# Single-cell dissection of schizophrenia reveals neurodevelopmental-synaptic axis and transcriptional resilience

**DOI:** 10.1101/2020.11.06.20225342

**Authors:** W. Brad Ruzicka, Shahin Mohammadi, Jose Davila-Velderrain, Sivan Subburaju, Daniel Reed Tso, Makayla Hourihan, Manolis Kellis

**Affiliations:** Laboratory for Epigenomics in Human Psychopathology, McLean Hospital, Belmont, MA, USA; Harvard Medical School, Boston, MA, USA; Broad Institute of MIT and Harvard, Cambridge, MA, USA; MIT Computer Science and Artificial Intelligence Laboratory, Cambridge, MA, USA

**Author notes:** These authors contributed equally: W. Brad Ruzicka, Shahin Mohammadi.

## Abstract

Schizophrenia is a devastating mental disorder with a high societal burden, complex pathophysiology, and diverse genetic and environmental risk factors. Its complexity, polygenicity, and small-effect-size and cell-type-specific contributors have hindered mechanistic elucidation and the search for new therapeutics. Here, we present the first single-cell dissection of schizophrenia, across 500,000+ cells from 48 postmortem human prefrontal cortex samples, including 24 schizophrenia cases and 24 controls. We annotate 20 cell types/states, providing a high-resolution atlas of schizophrenia-altered genes and pathways in each. We find neurons are the most affected cell type, with deep-layer cortico-cortical projection neurons and parvalbumin-expressing inhibitory neurons showing significant transcriptional changes converging on genetically-implicated regions. We discover a novel excitatory-neuron cell-state indicative of transcriptional resilience and enriched in schizophrenia subjects with less-perturbed transcriptional signatures. We identify key trans-acting factors as candidate drivers of observed transcriptional perturbations, including MEF2C, TCF4, SOX5, and SATB2, and map their binding patterns in postmortem human neurons. These factors regulate distinct gene sets underlying fetal neurodevelopment and adult synaptic function, bridging two leading models of schizophrenia pathogenesis. Our results provide the most detailed map to date for mechanistic understanding and therapeutic development in neuropsychiatric disorders.

## Supplementary material for "Single-cell dissection of schizophrenia reveals neurodevelopmental-synaptic axis and transcriptional resilience": TableS2_SequencingMetrics

### Sheet: Sheet1
Library	Batch1_Lib1	Batch1_Lib2	Batch1_Lib3	Batch1_Lib4	Batch1_Lib5	Batch1_Lib6	Batch1_Lib7	Batch1_Lib8	Batch2_Lib1	Batch2_Lib2	Batch2_Lib3	Batch2_Lib4	Batch2_Lib5	Batch2_Lib6	Batch2_Lib7	Batch2_Lib8	Batch3_Lib1	Batch3_Lib2	Batch3_Lib3	Batch3_Lib4	Batch3_Lib5	Batch3_Lib6	Batch3_Lib7	Batch3_Lib8	Batch4_Lib1	Batch4_Lib2	Batch4_Lib3	Batch4_Lib4	Batch4_Lib5	Batch4_Lib6	Batch4_Lib7	Batch4_Lib8	Batch5_Lib1	Batch5_Lib2	Batch5_Lib3	Batch5_Lib4	Batch5_Lib5	Batch5_Lib6	Batch5_Lib7	Batch5_Lib8	Batch6_Lib1	Batch6_Lib2	Batch6_Lib3	Batch6_Lib4	Batch6_Lib5	Batch6_Lib6	Batch6_Lib7	Batch6_Lib8	Batch7_Lib1	Batch7_Lib2	Batch7_Lib3	Batch7_Lib4	Batch7_Lib5	Batch7_Lib6	Batch7_Lib7	Batch7_Lib8	Batch8_Lib1	Batch8_Lib2	Batch8_Lib3	Batch8_Lib4	Batch8_Lib5	Batch8_Lib6	Batch8_Lib7	Batch8_Lib8	Average
Estimated Number of Cells	13085	16647	15050	16953	15751	14854	11292	13896	28152	25655	26073	28742	27977	28740	28831	24624	24901	21648	23777	24065	25210	28272	22922	23336	12289	13423	12848	14622	12870	11356	12735	19129	15632	15916	16426	16222	15592	10730	15639	16206	12781	13207	11543	11895	11661	10755	13778	13619	14973	15409	14859	14414	14238	15893	15989	16890	11751	12592	12860	13585	13281	13278	12565	12888	16981.1
Mean Reads per Cell	26555	30782	30427	46735	39223	31281	31750	27293	26811	22215	23049	26371	23764	20797	42210	19062	28808	43893	36908	37759	36536	24490	33543	35218	30299	46431	36498	45685	34182	43783	39389	30535	37752	41128	42551	48591	35639	42859	39559	43247	39652	33487	25450	25845	28791	20056	15371	35648	25883	19018	22143	27133	23528	25791	24723	50122	39040	51800	54157	51881	60047	63450	46643	55797	35141.6
Median Genes per Cell	2680	2746	2813	2564	2641	2702	2818	2865	2962	2772	2802	2870	2885	2674	3468	2598	3610	4183	4072	4115	4068	779	3989	4011	3104	3586	3329	3399	3156	3246	3284	3164	3207	3372	3403	3420	3247	2755	3250	3204	3811	3638	3341	3327	3524	2983	1745	3727	2900	2645	2814	3016	2831	2972	2860	3413	2699	2934	2916	2895	2932	3038	2792	2848	3100.22
Number of Reads	347483627	512432169	457937752	792300091	617811224	464654869	358526700	379263728	754800084	569937765	600959451	757957154	664846498	597726490	1216971957	469394101	717363285	950211373	877567262	908679610	921079213	692400070	768884030	821869192	372344414	623247532	468927382	668011607	439934519	497204473	501620440	584121696	590143858	654603376	698950169	788249481	555692432	459885500	618670148	700876608	506804408	442270621	293779120	307437763	335732172	215712012	211793605	485492009	387559306	293049376	329036048	391104122	335000987	409899789	395302442	846571777	458762718	652274452	696466099	704813985	797490631	842492366	586081209	719112724	5.79493e+08
Valid Barcodes	0.979	0.979	0.976	0.977	0.978	0.979	0.979	0.979	0.975	0.975	0.976	0.976	0.975	0.976	0.976	0.977	0.977	0.977	0.977	0.976	0.977	0.973	0.976	0.976	0.976	0.976	0.977	0.977	0.976	0.975	0.977	0.976	0.977	0.977	0.977	0.978	0.977	0.977	0.976	0.977	0.976	0.975	0.975	0.973	0.975	0.974	0.975	0.975	0.978	0.978	0.98	0.979	0.98	0.98	0.98	0.98	0.974	0.974	0.973	0.973	0.973	0.975	0.975	0.975	0.976437
Sequencing Saturation	0.164	0.189	0.215	0.309	0.258	0.202	0.173	0.162	0.306	0.258	0.26	0.308	0.28	0.262	0.451	0.291	0.292	0.36	0.323	0.32	0.319	0.378	0.296	0.315	0.321	0.397	0.35	0.409	0.337	0.4	0.384	0.332	0.394	0.403	0.409	0.458	0.368	0.462	0.4	0.433	0.373	0.327	0.273	0.28	0.302	0.247	0.246	0.341	0.303	0.25	0.278	0.313	0.293	0.302	0.304	0.448	0.366	0.414	0.436	0.417	0.461	0.478	0.398	0.453	0.332047
Q30 Bases in Barcode	0.951	0.953	0.943	0.942	0.949	0.949	0.958	0.953	0.967	0.971	0.97	0.968	0.961	0.961	0.966	0.968	0.958	0.958	0.958	0.958	0.958	0.96	0.958	0.958	0.95	0.951	0.951	0.954	0.953	0.954	0.955	0.946	0.946	0.943	0.941	0.95	0.939	0.956	0.94	0.944	0.948	0.938	0.934	0.934	0.938	0.935	0.944	0.94	0.955	0.953	0.956	0.959	0.958	0.958	0.957	0.96	0.96	0.954	0.952	0.952	0.953	0.958	0.955	0.958	0.952781
Q30 Bases in RNA Read	0.9	0.906	0.901	0.901	0.908	0.904	0.908	0.901	0.924	0.926	0.923	0.926	0.927	0.926	0.931	0.927	0.934	0.937	0.936	0.936	0.938	0.941	0.933	0.935	0.918	0.922	0.919	0.926	0.923	0.926	0.927	0.913	0.912	0.914	0.909	0.926	0.903	0.931	0.905	0.913	0.923	0.905	0.897	0.9	0.907	0.901	0.916	0.907	0.932	0.928	0.932	0.931	0.933	0.932	0.933	0.938	0.939	0.928	0.926	0.927	0.929	0.935	0.932	0.933	0.921562
Q30 Bases in Sample Index	0.926	0.92	0.926	0.91	0.928	0.927	0.926	0.935	0.945	0.931	0.952	0.938	0.946	0.948	0.92	0.953	0.92	0.937	0.932	0.935	0.936	0.922	0.923	0.935	0.901	0.908	0.919	0.932	0.909	0.912	0.922	0.917	0.859	0.925	0.909	0.912	0.889	0.933	0.891	0.92	0.923	0.874	0.896	0.904	0.892	0.894	0.914	0.897	0.929	0.903	0.926	0.932	0.918	0.942	0.941	0.928	0.925	0.915	0.926	0.908	0.924	0.936	0.928	0.937	0.920953
Q30 Bases in UMI	0.946	0.948	0.937	0.936	0.944	0.943	0.954	0.948	0.966	0.969	0.969	0.967	0.958	0.958	0.964	0.964	0.956	0.957	0.957	0.957	0.956	0.958	0.956	0.957	0.947	0.948	0.948	0.952	0.95	0.951	0.953	0.942	0.944	0.941	0.939	0.948	0.936	0.955	0.937	0.942	0.947	0.936	0.932	0.932	0.936	0.933	0.942	0.937	0.952	0.95	0.954	0.957	0.956	0.955	0.954	0.958	0.957	0.951	0.949	0.949	0.95	0.956	0.952	0.955	0.950125
Reads Mapped to Genome	0.815	0.808	0.854	0.852	0.832	0.841	0.721	0.744	0.89	0.876	0.871	0.891	0.897	0.88	0.915	0.875	0.935	0.937	0.936	0.933	0.935	0.946	0.934	0.937	0.946	0.944	0.946	0.949	0.922	0.948	0.948	0.947	0.949	0.944	0.946	0.953	0.947	0.955	0.946	0.951	0.947	0.944	0.943	0.94	0.945	0.941	0.946	0.943	0.946	0.936	0.939	0.936	0.94	0.938	0.935	0.938	0.952	0.95	0.949	0.95	0.951	0.951	0.949	0.947	0.919563
Reads Mapped Confidently to Genome	0.779	0.773	0.821	0.818	0.799	0.806	0.69	0.713	0.857	0.843	0.838	0.858	0.864	0.847	0.885	0.841	0.899	0.901	0.9	0.896	0.899	0.911	0.899	0.902	0.911	0.909	0.911	0.914	0.885	0.91	0.911	0.915	0.915	0.908	0.911	0.919	0.914	0.921	0.913	0.917	0.912	0.91	0.908	0.905	0.91	0.906	0.909	0.908	0.915	0.903	0.907	0.904	0.908	0.906	0.902	0.904	0.905	0.904	0.903	0.904	0.904	0.905	0.903	0.899	0.883859
Reads Mapped Confidently to Intergenic Regions	0.074	0.073	0.077	0.077	0.075	0.076	0.065	0.066	0.08	0.078	0.077	0.079	0.08	0.078	0.082	0.077	0.083	0.083	0.083	0.083	0.084	0.085	0.083	0.083	0.087	0.087	0.087	0.087	0.086	0.088	0.087	0.086	0.084	0.084	0.084	0.085	0.084	0.085	0.084	0.084	0.088	0.088	0.088	0.088	0.088	0.088	0.09	0.089	0.084	0.083	0.083	0.083	0.083	0.083	0.083	0.083	0.096	0.096	0.096	0.096	0.096	0.096	0.095	0.095	0.0841875
Reads Mapped Confidently to Intronic Regions	0	0	0	0	0	0	0	0	0	0	0	0	0	0	0	0	0	0	0	0	0	0	0	0	0	0	0	0	0	0	0	0	0	0	0	0	0	0	0	0	0	0	0	0	0	0	0	0	0	0	0	0	0	0	0	0	0	0	0	0	0	0	0	0	0
Reads Mapped Confidently to Exonic Regions	0.706	0.701	0.744	0.741	0.724	0.731	0.625	0.647	0.778	0.766	0.761	0.779	0.784	0.769	0.803	0.764	0.815	0.818	0.817	0.813	0.816	0.826	0.816	0.819	0.824	0.822	0.824	0.827	0.8	0.822	0.824	0.828	0.831	0.825	0.828	0.834	0.83	0.837	0.829	0.833	0.824	0.822	0.82	0.817	0.822	0.818	0.82	0.819	0.831	0.821	0.824	0.821	0.825	0.823	0.819	0.821	0.809	0.808	0.807	0.809	0.808	0.809	0.808	0.804	0.799844
Reads Mapped Confidently to Transcriptome	0.612	0.609	0.645	0.642	0.629	0.632	0.545	0.564	0.598	0.602	0.601	0.616	0.616	0.607	0.632	0.604	0.668	0.672	0.67	0.667	0.669	0.675	0.671	0.675	0.708	0.705	0.706	0.71	0.687	0.704	0.706	0.708	0.711	0.705	0.706	0.711	0.708	0.712	0.708	0.711	0.681	0.679	0.678	0.674	0.68	0.677	0.667	0.683	0.69	0.681	0.684	0.682	0.686	0.682	0.679	0.681	0.665	0.661	0.663	0.665	0.661	0.664	0.664	0.662	0.665875
Reads Mapped Antisense to Gene	0.065	0.064	0.068	0.068	0.066	0.069	0.055	0.056	0.15	0.135	0.132	0.134	0.138	0.133	0.14	0.132	0.108	0.106	0.108	0.107	0.108	0.111	0.106	0.104	0.079	0.08	0.08	0.08	0.076	0.081	0.08	0.084	0.079	0.079	0.08	0.082	0.081	0.083	0.079	0.081	0.106	0.107	0.106	0.107	0.105	0.106	0.117	0.1	0.103	0.103	0.102	0.101	0.1	0.104	0.103	0.102	0.105	0.107	0.104	0.104	0.108	0.106	0.105	0.102	0.0978125
Fraction Reads in Cells	0.847	0.858	0.858	0.873	0.87	0.86	0.85	0.846	0.91	0.906	0.908	0.912	0.907	0.907	0.909	0.899	0.898	0.901	0.902	0.901	0.903	0.945	0.898	0.902	0.907	0.911	0.908	0.908	0.894	0.897	0.903	0.91	0.891	0.889	0.89	0.891	0.888	0.901	0.893	0.896	0.863	0.863	0.865	0.864	0.869	0.859	0.601	0.857	0.857	0.846	0.85	0.859	0.858	0.855	0.858	0.866	0.849	0.864	0.862	0.853	0.866	0.861	0.852	0.844	0.876375
Total Genes Detected	28877	29232	29090	29494	29324	29132	28798	28873	29820	29619	29690	29795	29695	29673	29945	29500	29664	29839	29773	29805	29826	29621	29746	29764	28866	29334	29177	29320	29076	29063	29158	29341	29102	29191	29253	29334	29084	28825	29151	29233	29149	29056	28741	28800	28833	28471	28106	29166	28988	28812	28862	28976	28874	29073	29028	29543	29459	29768	29814	29819	29876	29865	29638	29707	29305.1
Median UMI Counts per Cell	6560	6873	7139	6365	6767	6888	7185	7157	7400	6706	6865	7227	7066	6310	9360	5685	8739	11328	10586	10757	10624	1016	10121	10385	8299	10560	9277	9768	8515	9056	9064	8473	8115	8714	8862	9063	8237	6454	8316	8243	10406	9532	8232	8100	9048	6801	2943	9971	6922	5729	6351	7214	6609	6991	6691	9229	6262	7257	7197	6975	7288	7696	6652	6956	7830.89
Doublet	2274	2729	2415	2368	2530	2402	1975	2628	4605	4451	4731	5305	5421	4796	3828	4638	4469	3709	4435	4403	4565	2357	4189	4264	1722	1682	1693	1988	1740	1108	1216	3825	1994	2109	2063	1943	2165	1271	1986	1977	1466	1364	1573	1436	1364	1328	2903	1510	1990	2082	2128	1940	1915	2260	2152	2187	1311	1315	1432	1491	1380	1466	1432	1233	2509.8
HTO1	352	528	475	787	572	433	337	362	1737	1680	1679	1808	1907	1660	1320	1312	1792	1568	1770	1875	1881	1037	1710	1774	908	930	866	995	884	869	1012	1289	654	697	703	637	676	412	640	694	1152	1046	962	947	965	805	495	987	1171	1234	1232	1236	1233	1192	1312	1348	1786	1874	1749	1880	1831	1897	1724	1801	1173.14
HTO2	469	594	564	599	561	577	458	586	2659	2423	2606	2571	2620	2943	2663	2425	1408	1172	1307	1309	1442	801	1258	1299	648	736	676	771	692	628	648	889	1570	1623	1712	1661	1608	1036	1643	1730	1135	1213	1079	1157	1049	1015	1208	1045	567	993	1208	307	224	1518	1085	700	713	685	717	755	736	752	720	663	1169.2
HTO3	1213	1566	1335	1294	1257	1386	1049	1281	1819	1993	2069	2438	2102	2182	1731	1462	1631	1538	1669	1592	1652	1113	1633	1653	917	872	903	999	885	801	916	1273	1883	1915	1932	1971	1796	1188	1908	1858	634	629	452	469	467	357	274	578	1843	2037	1833	1864	1884	1823	1912	1977	1529	1540	1553	1576	1571	1601	1512	1476	1438.53
HTO4	381	436	387	470	420	433	299	398	1774	1533	1604	1725	1542	1590	1641	1687	1458	1281	1430	1438	1482	920	1324	1344	1112	1291	1188	1293	1227	1065	1198	1582	634	620	725	667	668	464	608	700	1363	1359	1184	1256	1308	1161	1197	1252	1087	1162	1070	1164	1071	1139	1143	1162	1179	1382	1359	1283	1352	1335	1274	1303	1118.5
HTO5	1019	1302	1043	1090	1049	1105	839	1093	2053	2024	2008	2085	1995	2023	1781	1838	2172	1796	1883	1934	2088	1083	1875	1830	2001	2163	2150	2226	2100	1706	2100	2899	1695	1685	1807	1633	1607	1004	1668	1653	1329	1373	1298	1334	1268	1188	930	1350	1831	1992	1789	1871	1952	1862	1903	2012	722	825	802	770	817	835	722	763	1572.55
HTO6	830	1199	1112	1530	1284	1161	764	861	2087	2082	2140	2263	2260	2160	2019	1845	1818	1430	1625	1698	1850	930	1584	1643	1456	1601	1627	1677	1609	1293	1504	2051	1349	1388	1370	1321	1324	809	1323	1366	1304	1411	1268	1232	1308	1174	895	1245	1706	1555	1562	1774	1681	1813	1838	2112	737	858	825	807	862	848	824	794	1432.44
HTO7	1410	1704	1547	1507	1497	1581	1242	1470	1788	1602	1720	1856	1750	1821	1798	1475	2483	2031	2353	2335	2372	1288	2250	2248	919	1149	975	1151	962	890	973	1234	2023	1960	2082	2046	2044	1275	1988	2071	1302	1311	1171	1158	1264	1154	861	1243	1418	1385	1343	1454	1440	1391	1454	1386	785	669	673	1041	709	855	875	1010	1472.22
HTO8	1704	2083	1703	1800	1796	1689	1311	1592	1667	1665	1784	1673	1558	1900	1549	1244	2332	2204	2422	2265	2514	1366	2246	2264	1101	1137	1148	1237	1203	1007	1059	1510	1577	1570	1565	1567	1617	1002	1586	1547	1291	1419	1065	1229	1073	1187	563	2201	1264	1145	1153	1163	1162	1154	1245	1361	416	519	491	539	550	574	500	481	1398.58
HTO9	2422	2271	2176	2059	2272	2342	1795	2034	1761	1549	1584	1639	1571	1711	1746	1498	3532	3096	3447	3302	3628	2154	3285	3386	1111	1328	1202	1336	1182	1136	1170	1537	1583	1521	1568	1585	1497	1078	1606	1634	1363	1396	1228	1358	1346	1210	1002	1273	1334	1163	1126	1222	1201	1226	1295	1335	1478	1597	1542	1528	1528	1466	1461	1491	1726.61
Negative	1011	2235	2293	3449	2513	1745	1223	1591	6202	4653	4148	5379	5251	5954	8755	5200	1806	1823	1436	1914	1736	15223	1568	1631	394	534	420	949	386	853	939	1040	670	828	899	1191	590	1191	683	976	442	686	263	319	249	176	3450	935	762	661	415	419	475	515	650	1310	1095	1328	1717	1915	1945	1649	1521	1873	1969.56
Singlet	9800	11683	10342	11136	10708	10707	8094	9677	17345	16551	17194	18058	17305	17990	16248	14786	18626	16116	17906	17748	18909	10692	17165	17441	10173	11207	10735	11685	10744	9395	10580	14264	12968	12979	13464	13088	12837	8268	12970	13253	10873	11157	9707	10140	10048	9251	7425	11174	12221	12666	12316	12055	11848	13118	13187	13393	9345	9949	9711	10179	9956	10163	9621	9782	12501.9
%Singlet	0.748949	0.701808	0.687176	0.656875	0.67983	0.720816	0.716791	0.696387	0.61612	0.645137	0.659456	0.628279	0.618544	0.625957	0.56356	0.600471	0.748002	0.744457	0.753081	0.737503	0.75006	0.378183	0.748844	0.747386	0.827813	0.83491	0.835539	0.799138	0.83481	0.827316	0.830781	0.745674	0.82958	0.815469	0.819676	0.806806	0.823307	0.77055	0.829337	0.817784	0.850716	0.844779	0.840943	0.852459	0.861676	0.860158	0.538903	0.820471	0.816202	0.821987	0.828858	0.83634	0.832139	0.825395	0.824755	0.792954	0.795251	0.790105	0.755132	0.749282	0.749642	0.765401	0.765698	0.759001	0.756256
