## Supplementary material for "Single-cell dissection of schizophrenia reveals neurodevelopmental-synaptic axis and transcriptional resilience": TableS3_Combined_marker_tables (part 1 of 3)

### Sheet: Ex-NRGN
Gene	ACTIONet_score	Wilcoxon_padj	Wilcoxon_logFC	Combined_ttest_padj	Combined_ttest_logFC	is.marker	is.core.marker
CALM3	3332.09	0	2.18588	0	2.7735	TRUE	TRUE
YWHAH	3111.65	0	1.92745	0	2.3125	TRUE	TRUE
TUBA1B	3026.96	0	2.43325	0	3.10994	TRUE	TRUE
BEX1	2857.39	0	1.7218	0	2.12593	TRUE	TRUE
THY1	2817.08	0	2.02687	0	2.72981	TRUE	TRUE
NEFL	2762.9	0	1.8813	0	2.22688	TRUE	TRUE
PCSK1N	2654.46	0	1.78325	0	2.17968	TRUE	TRUE
TUBB2A	2517.9	0	1.64648	0	1.88743	TRUE	TRUE
NRGN	2507.93	0	2.59329	0	3.63094	TRUE	TRUE
RAB3A	2474.16	0	1.35703	0	1.59191	TRUE	TRUE
BEX3	2459.62	0	1.75292	0	2.09673	TRUE	TRUE
RGS4	2456.15	0	1.49499	0	2.01651	TRUE	TRUE
TMSB10	2455.04	0	1.8935	0	2.35784	TRUE	TRUE
DYNLL1	2348.54	0	1.90146	0	2.21802	TRUE	TRUE
CFL1	2340.54	0	1.63103	0	1.87454	TRUE	TRUE
STMN1	2211.26	0	1.98123	0	2.53676	TRUE	TRUE
TSPAN7	2177.2	0	1.68526	0	2.05721	TRUE	TRUE
TSPYL1	2174.99	0	1.47974	0	1.93819	TRUE	TRUE
UBB	2169.03	0	1.69901	0	1.79579	TRUE	TRUE
TPI1	2159.1	0	1.44875	0	1.58716	TRUE	TRUE
SNCB	2132.13	0	1.35366	0	1.7244	TRUE	TRUE
NCDN	2119.55	0	1.32835	0	1.62296	TRUE	TRUE
RPL15	2111.48	0	1.51001	0	1.79283	TRUE	TRUE
SRP14	2057.67	0	1.46312	0	1.57477	TRUE	TRUE
EEF1A2	2056.13	0	1.61207	0	1.97949	TRUE	TRUE
EIF4A2	2054.84	0	1.75489	0	2.21605	TRUE	TRUE
ATP6V1F	2044.84	0	1.13114	0	1.28865	TRUE	TRUE
PEBP1	2012.09	0	2.11735	0	2.56603	TRUE	TRUE
HPCA	2007.13	0	1.07215	0	1.28634	TRUE	TRUE
YWHAB	1994.68	0	1.81374	0	2.29704	TRUE	TRUE
YPEL3	1976.11	0	1.51981	0	1.81283	TRUE	TRUE
PGAM1	1970.87	0	1.30433	0	1.47441	TRUE	TRUE
CCK	1942.18	0	1.77071	0	2.41712	TRUE	TRUE
PHYHIP	1927.18	0	1.43176	0	1.98591	TRUE	TRUE
TUBB	1915.51	0	1.20372	0	1.36665	TRUE	TRUE
GAPDH	1890.41	0	2.08979	0	2.23721	TRUE	TRUE
TMSB4X	1877.17	0	1.61131	0	2.05848	TRUE	TRUE
OLFM1	1871.65	0	1.73556	0	2.40362	TRUE	TRUE
SELENOW	1869.61	0	1.68242	0	2.00579	TRUE	TRUE
TAGLN3	1860.08	0	1.50007	0	1.93056	TRUE	TRUE
BEX4	1849.43	0	1.25882	0	1.53542	TRUE	TRUE
EIF1	1836.91	0	1.50088	0	1.8019	TRUE	TRUE
CEND1	1824.48	0	1.26341	0	1.60561	TRUE	TRUE
CHGA	1822.26	0	1.30062	0	1.67131	TRUE	TRUE
DNAJA1	1819.13	0	1.35166	0	1.47836	TRUE	TRUE
FAIM2	1809.12	0	1.6688	0	2.22951	TRUE	TRUE
TUBB4B	1767.88	0	1.11828	0	1.27094	TRUE	TRUE
EID1	1759.16	0	1.32507	0	1.48881	TRUE	TRUE
PPIA	1757.06	0	1.41103	0	1.66569	TRUE	TRUE
GNG3	1747.55	0	0.984687	0	1.12908	TRUE	FALSE
CTXN1	1745.22	0	0.931499	0	1.13375	TRUE	FALSE
TUBA4A	1741.43	0	1.164	0	1.34907	TRUE	TRUE
CALM1	1741.26	0	2.55104	0	3.3255	TRUE	TRUE
EIF1B	1737.53	0	1.10035	0	1.32945	TRUE	TRUE
HSP90AB1	1731.53	0	2.08259	0	2.45214	TRUE	TRUE
PNMA2	1730.96	0	1.35734	0	1.87218	TRUE	TRUE
NDUFA4	1729.61	0	1.44719	0	1.58015	TRUE	TRUE
AP2M1	1728.43	0	1.36698	0	1.5875	TRUE	TRUE
HINT1	1724.25	0	1.33583	0	1.57743	TRUE	TRUE
UBC	1723.43	0	1.6183	0	1.75554	TRUE	TRUE
MLLT11	1718.1	0	1.1439	0	1.398	TRUE	TRUE
NEFM	1675.62	0	1.23957	0	1.50097	TRUE	TRUE
PTMS	1675.55	0	1.06963	0	1.33623	TRUE	TRUE
CCDC85B	1670.25	0	1.03417	0	1.2323	TRUE	TRUE
NLRP1	1661.21	0	1.08987	0	1.36517	TRUE	TRUE
FKBP8	1651.86	0	1.2848	0	1.56373	TRUE	TRUE
RNF187	1644.62	0	0.995061	0	1.14571	TRUE	FALSE
PEA15	1638.22	0	1.09757	0	1.31401	TRUE	TRUE
DIRAS2	1633.03	0	1.18963	0	1.66531	TRUE	TRUE
BEX2	1631.27	0	1.13716	0	1.47274	TRUE	TRUE
NAP1L2	1611.92	0	0.997988	0	1.22438	TRUE	FALSE
H2AFZ	1603.03	0	0.985904	0	1.13933	TRUE	FALSE
ISCU	1598.86	0	1.08263	0	1.27762	TRUE	TRUE
PNMA8A	1590.24	0	0.88661	0	1.07222	TRUE	FALSE
MOAP1	1590.06	0	0.995321	0	1.1604	TRUE	FALSE
SULT4A1	1586.49	0	1.23508	0	1.71478	TRUE	TRUE
ARHGDIG	1581.59	0	0.952104	0	1.16232	TRUE	FALSE
SOD1	1578.98	0	1.26306	0	1.42125	TRUE	TRUE
YWHAG	1578.34	0	1.66998	0	2.28205	TRUE	TRUE
RAN	1575.87	0	0.993483	0	1.1039	TRUE	FALSE
CYCS	1568.95	0	0.941532	0	1.08533	TRUE	FALSE
GPX4	1547.38	0	1.05211	0	1.18526	TRUE	TRUE
ENO2	1535.57	0	1.53785	0	2.05564	TRUE	TRUE
LY6E	1533.4	0	0.849562	0	1.0175	TRUE	FALSE
GABARAPL2	1532.88	0	1.0504	0	1.14566	TRUE	TRUE
MARCKS	1531.48	0	1.16961	0	1.45571	TRUE	TRUE
MRFAP1	1531.03	0	0.929055	0	1.04238	TRUE	FALSE
ACTB	1514.66	0	1.86539	0	2.13771	TRUE	TRUE
IDS	1514.34	0	1.78068	0	2.7317	TRUE	TRUE
B4GAT1	1512.85	0	1.04439	0	1.14166	TRUE	TRUE
ENC1	1506.48	0	1.68408	0	2.66829	TRUE	TRUE
SYN1	1501.51	0	1.22293	0	1.6824	TRUE	TRUE
C9orf16	1488.91	0	0.943732	0	1.12572	TRUE	FALSE
SYT4	1485.63	0	1.06611	0	1.38897	TRUE	TRUE
TOMM20	1485.23	0	1.20542	0	1.59972	TRUE	TRUE
ACTG1	1481.39	0	1.43045	0	1.51759	TRUE	TRUE
UCHL1	1481.37	0	1.81301	0	2.57044	TRUE	TRUE
RASD1	1477.16	0	0.868171	0	1.03664	TRUE	FALSE
NAP1L3	1475	0	1.00787	0	1.26191	TRUE	TRUE
LDHA	1469.86	0	0.916519	0	1.04002	TRUE	FALSE
PNMA1	1459.23	0	0.873704	0	1.0103	TRUE	FALSE
DIRAS1	1455.81	0	0.80592	0	1.03007	TRUE	FALSE
ARPP19	1449.29	0	1.38501	0	1.90344	TRUE	TRUE
TCEAL2	1436.26	0	0.985065	0	1.18967	TRUE	FALSE
SPRYD3	1429.22	0	0.811537	0	0.966511	TRUE	FALSE
PRNP	1423.4	0	1.83627	0	2.38976	TRUE	TRUE
ATP6V1G1	1418.95	0	0.925788	0	1.10491	TRUE	FALSE
UQCRH	1408.02	0	1.16104	0	1.4296	TRUE	TRUE
SNU13	1404.63	0	1.00806	0	1.14245	TRUE	TRUE
RAB6B	1401.02	0	1.2964	0	1.889	TRUE	TRUE
STMN2	1395.47	0	1.69542	0	2.44863	TRUE	TRUE
CREG2	1395.27	0	1.29123	0	1.96581	TRUE	TRUE
PKM	1389.9	0	1.56986	0	1.99456	TRUE	TRUE
SLC17A7	1386.13	0	1.24228	0	1.9529	TRUE	TRUE
HSPA8	1380.31	0	1.15112	0	1.22928	TRUE	TRUE
NRN1	1376.14	0	0.89688	0	1.22903	TRUE	FALSE
ATP5MC3	1372.28	0	0.925593	0	1.01719	TRUE	FALSE
UQCR10	1362.34	0	0.948847	0	1.04274	TRUE	FALSE
STMN3	1357.63	0	1.01568	0	1.46246	TRUE	TRUE
TOLLIP	1354.17	0	1.06826	0	1.37318	TRUE	TRUE
RTL8C	1336.56	0	0.928654	0	1.03983	TRUE	FALSE
HSPH1	1321.45	0	1.45252	0	1.8391	TRUE	TRUE
SLC25A4	1320.67	0	0.922072	0	1.05457	TRUE	FALSE
ATP6V1B2	1318.61	0	1.19584	0	1.57028	TRUE	TRUE
ARF1	1317.56	0	1.10313	0	1.39662	TRUE	TRUE
GHITM	1303.97	0	0.966351	0	1.13245	TRUE	FALSE
ITM2C	1293.79	0	0.971618	0	1.19623	TRUE	FALSE
TPRG1L	1268.18	0	0.721003	0	0.841875	TRUE	FALSE
SNN	1260.86	0	0.649244	0	0.80452	TRUE	FALSE
CACYBP	1257.36	0	0.952769	0	1.03963	TRUE	FALSE
PDP1	1255.61	0	0.986518	0	1.43074	TRUE	FALSE
AP1S1	1250.73	0	0.748249	0	0.905199	TRUE	FALSE
SKP1	1241.98	0	1.19648	0	1.43585	TRUE	TRUE
ATP6V0E2	1236.87	0	0.887164	0	1.18875	TRUE	FALSE
SARAF	1236.69	0	1.46556	0	1.74374	TRUE	TRUE
CHGB	1234.28	0	0.829181	0	1.04538	TRUE	FALSE
MTCH1	1233.66	0	1.40054	0	1.74797	TRUE	TRUE
RPS15	1226.4	0	1.02445	0	1.18419	TRUE	TRUE
SCN1B	1222.44	0	0.904675	0	1.19434	TRUE	FALSE
NPTX1	1218.92	0	0.765027	0	1.12241	TRUE	FALSE
ATP5MPL	1218.7	0	1.03101	0	1.24309	TRUE	TRUE
MLF2	1218.36	0	0.999727	0	1.21761	TRUE	FALSE
RETREG2	1217.94	0	0.794014	0	0.923266	TRUE	FALSE
EIF1AX	1215.49	0	1.03151	0	1.27497	TRUE	TRUE
BRK1	1215.09	0	0.813629	0	0.970009	TRUE	FALSE
SLC25A6	1214.95	0	0.750066	0	0.841618	TRUE	FALSE
ATP6AP1	1212.28	0	0.905839	0	1.00928	TRUE	FALSE
DYNLL2	1201.04	0	0.871534	0	1.0481	TRUE	FALSE
CDKN2D	1199.54	0	0.704271	0	0.859577	TRUE	FALSE
BNIP3	1199.41	0	0.982815	0	1.32582	TRUE	FALSE
EEF2	1197.6	0	0.901007	0	1.03745	TRUE	FALSE
LY6H	1195.82	0	1.06011	0	1.45629	TRUE	TRUE
CAMK2N1	1194.18	0	1.50626	0	2.29753	TRUE	TRUE
TSPYL4	1189.85	0	0.84294	0	1.01712	TRUE	FALSE
SERINC1	1180.58	0	1.46271	0	1.89478	TRUE	TRUE
NAP1L5	1178.63	0	0.679252	0	0.811959	TRUE	FALSE
TUBB4A	1178.19	0	1.07851	0	1.34206	TRUE	TRUE
PRRT1	1175.07	0	0.732702	0	0.880756	TRUE	FALSE
PGRMC1	1174.78	0	0.908142	0	1.21334	TRUE	FALSE
WBP2	1168.34	0	1.04349	0	1.1733	TRUE	TRUE
COX7C	1167.97	0	0.872666	0	0.982241	TRUE	FALSE
RAC1	1166.81	0	1.21228	0	1.47215	TRUE	TRUE
SCOC	1160.08	0	0.870858	0	1.04905	TRUE	FALSE
COPRS	1154.73	0	0.711215	0	0.81658	TRUE	FALSE
UBE2M	1150.03	0	0.725089	0	0.834717	TRUE	FALSE
HPCAL4	1143.49	0	0.751268	0	1.03551	TRUE	FALSE
CHCHD2	1143.11	0	0.923641	0	1.02164	TRUE	FALSE
CCNI	1135.3	0	1.31149	0	1.73308	TRUE	TRUE
SAP18	1134.48	0	0.772259	0	0.843222	TRUE	FALSE
HSPB1	1132.23	0	0.880382	0	0.989498	TRUE	FALSE
DMTN	1130.14	0	0.983477	0	1.48644	TRUE	FALSE
EEF1A1	1126.83	0	0.819731	0	0.890807	TRUE	FALSE
ATP6AP2	1126.64	0	0.97647	0	1.13621	TRUE	FALSE
EIF4G2	1124.18	0	0.945716	0	1.07781	TRUE	FALSE
PGM2L1	1120.74	0	1.1225	0	1.74632	TRUE	TRUE
INA	1119.56	0	0.844605	0	1.09892	TRUE	FALSE
RPL41	1116.96	0	0.792483	0	0.862125	TRUE	FALSE
SET	1116.58	0	0.751725	0	0.924048	TRUE	FALSE
ATXN7L3B	1113.68	0	0.748295	0	0.883105	TRUE	FALSE
CALY	1112.24	0	1.24655	0	1.69698	TRUE	TRUE
CNIH2	1111.26	0	0.587797	0	0.726882	TRUE	FALSE
RPL29	1100.54	0	0.909429	0	1.01327	TRUE	FALSE
LMO4	1096.43	0	1.59501	0	2.51523	TRUE	TRUE
NEUROD2	1095.51	0	0.652668	0	0.839483	TRUE	FALSE
C1orf115	1087.66	0	0.632617	0	0.829074	TRUE	FALSE
TPT1	1086.98	0	1.00821	0	1.1281	TRUE	TRUE
GSK3A	1084.67	0	0.671512	0	0.805026	TRUE	FALSE
FKBP4	1082.93	0	0.761587	0	0.787199	TRUE	FALSE
AP2S1	1081.13	0	0.807305	0	0.927833	TRUE	FALSE
SEZ6L2	1072.42	0	1.12254	0	1.65803	TRUE	TRUE
GRINA	1071.86	0	0.793412	0	0.958419	TRUE	FALSE
BASP1	1071.2	0	1.84029	0	3.12643	TRUE	TRUE
H1FX	1069.91	0	0.703318	0	0.826399	TRUE	FALSE
HSPA1B	1065.86	0	0.801966	0	0.889659	TRUE	FALSE
STX1B	1065.57	0	0.839182	0	1.21416	TRUE	FALSE
BTF3	1063.36	0	0.719251	0	0.798444	TRUE	FALSE
STUB1	1060.95	0	0.785261	0	0.860667	TRUE	FALSE
SCN2B	1059.15	0	0.671838	0	0.88066	TRUE	FALSE
RHBDD2	1058.15	0	0.861236	0	1.08814	TRUE	FALSE
VDAC1	1054.62	0	0.920439	0	1.11646	TRUE	FALSE
PITHD1	1051.68	0	0.792697	0	0.965147	TRUE	FALSE
CLTB	1049.26	0	0.91454	0	1.11064	TRUE	FALSE
JUND	1041.38	0	1.07461	0	1.32358	TRUE	TRUE
CLU	1036.66	0	1.77416	0	2.08858	TRUE	TRUE
DYNLRB1	1021.21	0	1.06633	0	1.24114	TRUE	TRUE
UBE2QL1	1016.94	0	0.874031	0	1.23187	TRUE	FALSE
MYL12B	1016.51	0	0.716412	0	0.806189	TRUE	FALSE
DYNLT3	1016.17	0	0.650301	0	0.776699	TRUE	FALSE
RRAGA	1014.01	0	0.630472	0	0.696458	TRUE	FALSE
FBXL16	1012.15	0	0.669102	0	0.934903	TRUE	FALSE
PCBP1	998.527	0	0.759678	0	0.843641	TRUE	FALSE
KLC1	997.181	0	1.28235	0	1.57708	TRUE	TRUE
IER5	995.83	0	0.559307	0	0.638046	TRUE	FALSE
TMEM160	992.801	0	0.703109	0	0.863388	TRUE	FALSE
PINK1	990.482	0	0.871511	0	1.01726	TRUE	FALSE
CDK5R1	990.44	0	0.766337	0	1.16239	TRUE	FALSE
RIMS3	981.75	0	0.808312	0	1.22831	TRUE	FALSE
ATP5F1B	981.659	0	0.962507	0	1.07944	TRUE	FALSE
SV2A	977.384	0	1.05462	0	1.64003	TRUE	TRUE
SERF2	976.527	0	0.823738	0	0.850848	TRUE	FALSE
NAPB	973.954	0	1.16717	0	1.57264	TRUE	TRUE
TMA7	971.309	0	0.737862	0	0.851578	TRUE	FALSE
SCG2	966.182	0	0.840874	0	1.14201	TRUE	FALSE
CHCHD10	962.305	0	0.849915	0	1.08833	TRUE	FALSE
TMEM59L	962.289	0	1.12591	0	1.70682	TRUE	TRUE
SLC12A5	958.22	0	0.902752	0	1.49104	TRUE	FALSE
BANF1	953.956	0	0.601228	0	0.649449	TRUE	FALSE
NBL1	949.787	0	0.571429	0	0.725136	TRUE	FALSE
ARL6IP5	944.998	0	0.984263	0	1.20301	TRUE	FALSE
GABARAPL1	942.009	0	0.818787	0	1.06423	TRUE	FALSE
BEX5	932.657	0	0.577581	0	0.686143	TRUE	FALSE
ID2	923.568	0	0.722098	0	0.985412	TRUE	FALSE
RFK	922.208	0	0.579881	0	0.694392	TRUE	FALSE
SLITRK4	919.346	0	0.662075	0	1.0609	TRUE	FALSE
HOPX	918.476	0	0.851876	0	1.20123	TRUE	FALSE
MAP1LC3B	918.406	0	0.783686	0	0.937598	TRUE	FALSE
GUK1	916.884	0	0.889434	0	1.13697	TRUE	FALSE
SCG5	916.667	0	1.17931	0	1.70348	TRUE	TRUE
PRELID1	912.785	0	0.528734	0	0.587359	TRUE	FALSE
SSU72	912.222	0	0.794396	0	0.924494	TRUE	FALSE
NUDT3	910.129	0	0.888629	0	1.22869	TRUE	FALSE
ATP6V0B	902.095	0	0.993359	0	1.13777	TRUE	FALSE
EIF5A	902.041	0	0.511389	0	0.596847	TRUE	FALSE
VSNL1	901.643	0	1.91583	0	3.15012	TRUE	TRUE
EIF5	899.89	0	1.00547	0	1.16926	TRUE	TRUE
C4orf3	897.601	0	0.553884	0	0.663622	TRUE	FALSE
AHSA1	895.781	0	0.750262	0	0.798472	TRUE	FALSE
PPP2R1A	893.934	0	0.889636	0	1.06683	TRUE	FALSE
SUMO3	892.964	0	0.589575	0	0.72925	TRUE	FALSE
RPSA	889.776	0	0.727238	0	0.894727	TRUE	FALSE
CSTB	884.875	0	0.632576	0	0.739653	TRUE	FALSE
SNX3	879.921	0	0.997816	0	1.23392	TRUE	FALSE
TRMT112	879.689	0	0.576239	0	0.635831	TRUE	FALSE
DNAJB1	878.337	0	0.74191	0	0.806947	TRUE	FALSE
TTC9B	875.692	0	0.771353	0	1.04256	TRUE	FALSE
MAPK8IP2	872.234	0	0.735318	0	1.02389	TRUE	FALSE
SLC22A17	872.21	0	1.1191	0	1.48487	TRUE	TRUE
PLK2	868.967	0	0.555884	0	0.79869	TRUE	FALSE
KCNJ4	866.253	0	0.496062	0	0.676072	TRUE	FALSE
DKK3	865.444	0	1.16277	0	1.76485	TRUE	TRUE
MDH1	863.349	0	1.20204	0	1.50193	TRUE	TRUE
WSB2	863.172	0	0.80466	0	1.0619	TRUE	FALSE
KCNV1	860.471	0	0.468201	0	0.670761	TRUE	FALSE
ATP5F1D	853.045	0	0.694578	0	0.761802	TRUE	FALSE
RABAC1	852.774	0	0.722636	0	0.806578	TRUE	FALSE
GPR162	849.935	0	0.718625	0	1.04702	TRUE	FALSE
COX6B1	848.697	0	0.743055	0	0.804145	TRUE	FALSE
CBX6	848.323	0	0.747932	0	1.0979	TRUE	FALSE
NDRG4	846.649	0	1.15231	0	1.7957	TRUE	TRUE
SERINC3	845.466	0	0.979687	0	1.32431	TRUE	FALSE
RPL14	845.463	0	0.902193	0	1.09373	TRUE	FALSE
SLC25A3	844.888	0	0.824368	0	0.940673	TRUE	FALSE
TCEAL7	843.313	0	0.566529	0	0.707373	TRUE	FALSE
C1QTNF4	833.758	0	0.621857	0	0.727831	TRUE	FALSE
SYNGR3	828.284	0	0.580412	0	0.804619	TRUE	FALSE
CDK5R2	826.316	0	0.529681	0	0.690872	TRUE	FALSE
ATP1A1	824.861	0	1.26661	0	1.94517	TRUE	TRUE
TCP1	821.328	0	0.657946	0	0.723827	TRUE	FALSE
RPL8	817.929	0	0.724813	0	0.812277	TRUE	FALSE
PSAP	813.908	0	1.48471	0	1.64748	TRUE	TRUE
EIF4H	810.45	0	0.718114	0	0.815845	TRUE	FALSE
RPL4	809.897	0	0.67915	0	0.793258	TRUE	FALSE
NSG1	808.537	0	0.54585	0	0.669915	TRUE	FALSE
NUDT4	805.808	0	0.767034	0	1.10728	TRUE	FALSE
UBQLN2	804.209	0	0.5662	0	0.660929	TRUE	FALSE
PIANP	801.572	0	0.536764	0	0.77312	TRUE	FALSE
SELENOM	800.882	0	0.503339	0	0.615563	TRUE	FALSE
CAMKV	800.161	0	0.748497	0	1.1542	TRUE	FALSE
PIN1	798.826	0	0.813956	0	1.09369	TRUE	FALSE
GABRA1	798.196	0	1.25572	0	2.20677	TRUE	TRUE
RUNDC3A	796.058	0	0.854703	0	1.24077	TRUE	FALSE
KLHDC3	794.579	0	0.707545	0	0.932952	TRUE	FALSE
NEUROD6	792.777	0	0.454327	0	0.570996	TRUE	FALSE
CADM3	791.613	0	0.804301	0	1.24072	TRUE	FALSE
NNAT	784.396	0	0.539237	0	0.699937	TRUE	FALSE
LAMTOR5	783.371	0	0.531749	0	0.567965	TRUE	FALSE
LAGE3	781.765	0	0.468466	0	0.524063	TRUE	FALSE
DCTN3	781.372	0	0.586054	0	0.643108	TRUE	FALSE
ATP5IF1	781.231	0	0.837873	0	1.03425	TRUE	FALSE
FXYD7	777.577	0	0.800993	0	1.23591	TRUE	FALSE
PEG10	776.572	0	0.510769	0	0.610139	TRUE	FALSE
RPS4X	776.3	0	0.613844	0	0.690814	TRUE	FALSE
SYP	775.401	0	1.29031	0	2.04239	TRUE	TRUE
NFE2L1	768.793	0	0.659343	0	0.873505	TRUE	FALSE
MDH2	767.139	0	0.583057	0	0.650211	TRUE	FALSE
EPHB6	764.272	0	0.878847	0	1.39992	TRUE	FALSE
RPRML	760.103	0	0.477476	0	0.629274	TRUE	FALSE
CDIP1	760.055	0	0.788347	0	1.02626	TRUE	FALSE
ATP5PF	756.935	0	0.672227	0	0.772541	TRUE	FALSE
USP11	756.205	0	0.969952	0	1.32907	TRUE	FALSE
UQCRB	755.698	0	0.708853	0	0.830015	TRUE	FALSE
ATP6V0D1	752.395	0	0.732607	0	0.873287	TRUE	FALSE
GDI1	750.183	0	1.00368	0	1.27488	TRUE	TRUE
SPOCK2	740.207	0	0.75146	0	1.19321	TRUE	FALSE
C1orf216	740.135	0	0.525324	0	0.657006	TRUE	FALSE
RPL32	737.335	0	0.741806	0	0.883966	TRUE	FALSE
UBA52	735.258	0	0.60075	0	0.698114	TRUE	FALSE
MAP1A	732.754	0	0.976525	0	1.44398	TRUE	FALSE
RPLP1	730.939	0	0.713145	0	0.797315	TRUE	FALSE
HTR2A	730.122	0	0.714486	0	1.19319	TRUE	FALSE
MTPN	730.101	0	0.744873	0	0.994016	TRUE	FALSE
PTPRN	729.588	0	0.760879	0	1.24234	TRUE	FALSE
SYT13	729.365	0	0.589943	0	0.926042	TRUE	FALSE
CLIP3	728.937	0	0.728788	0	0.998383	TRUE	FALSE
TMEM246	726.192	0	0.554229	0	0.787859	TRUE	FALSE
L1CAM	724.537	0	0.539829	0	0.768649	TRUE	FALSE
PTGR1	723.739	0	0.652157	0	0.946412	TRUE	FALSE
FEM1B	723.712	0	0.668769	0	0.864255	TRUE	FALSE
NDN	711.094	0	0.428904	0	0.493208	TRUE	FALSE
PLEKHB2	710.08	0	0.762446	0	0.980082	TRUE	FALSE
PRDX1	708.777	0	0.733906	0	0.807204	TRUE	FALSE
BCAP31	708.346	0	0.581689	0	0.661466	TRUE	FALSE
LSM4	708.297	0	0.508796	0	0.583401	TRUE	FALSE
NDUFS5	707.809	0	0.703816	0	0.765494	TRUE	FALSE
COX4I1	705.611	0	0.906697	0	1.03314	TRUE	FALSE
COX5B	703.366	0	0.686232	0	0.785542	TRUE	FALSE
TCEAL1	702.021	0	0.472512	0	0.58509	TRUE	FALSE
CEBPB	700.829	0	0.483429	0	0.622336	TRUE	FALSE
POLR2K	700.244	0	0.438082	0	0.500315	TRUE	FALSE
TCEAL6	698.435	0	0.457328	0	0.541832	TRUE	FALSE
GNAS	696.725	0	1.88516	0	2.22156	TRUE	TRUE
SUB1	695.361	0	0.882773	0	1.18921	TRUE	FALSE
SNCG	695.045	0	0.560022	0	0.662883	TRUE	FALSE
CPLX2	694.95	0	0.722539	0	1.22086	TRUE	FALSE
EFHD2	692.495	0	0.572285	0	0.82067	TRUE	FALSE
REEP5	691.107	0	0.988203	0	1.31825	TRUE	FALSE
MORF4L1	690.736	0	1.03401	0	1.29725	TRUE	TRUE
RTN4R	690.048	0	0.453532	0	0.60884	TRUE	FALSE
SRP9	688.134	0	0.633453	0	0.673907	TRUE	FALSE
RPL28	686.472	0	0.77144	0	0.920296	TRUE	FALSE
RPS25	684.04	0	0.590535	0	0.683721	TRUE	FALSE
PRDX5	683.897	0	0.557632	0	0.584491	TRUE	FALSE
FAM171A2	680.129	0	0.450757	0	0.628712	TRUE	FALSE
CHMP3	678.767	0	0.437553	0	0.535833	TRUE	FALSE
SH3BGRL3	677.927	0	0.452309	0	0.498138	TRUE	FALSE
BSG	677.168	0	0.838152	0	1.08153	TRUE	FALSE
ARPC5L	676.989	0	0.535754	0	0.65246	TRUE	FALSE
KCNF1	676.703	0	0.396816	0	0.497057	TRUE	FALSE
CCT5	676.531	0	0.614948	0	0.680521	TRUE	FALSE
ENO1	675.559	0	0.921122	0	1.05727	TRUE	FALSE
ST8SIA3	673.908	0	0.767634	0	1.31192	TRUE	FALSE
SSTR2	673.899	0	0.596776	0	0.83579	TRUE	FALSE
CAPNS1	670.554	0	0.590556	0	0.700055	TRUE	FALSE
ELOB	669.836	0	0.631607	0	0.687096	TRUE	FALSE
HERPUD1	668.832	0	0.601379	0	0.728363	TRUE	FALSE
FTL	668.677	0	1.21068	0	1.44378	TRUE	TRUE
SLC25A22	667.346	0	0.460363	0	0.622084	TRUE	FALSE
PHF24	665.452	0	0.48795	0	0.691474	TRUE	FALSE
RPL7A	662.987	0	0.574755	0	0.675734	TRUE	FALSE
S100A6	662.803	0	0.507368	0	0.60877	TRUE	FALSE
TMEM35A	661.703	0	0.51595	0	0.66124	TRUE	FALSE
RPS23	661.412	0	0.588934	0	0.688574	TRUE	FALSE
RPS14	659.258	0	0.632808	0	0.723324	TRUE	FALSE
VGF	650.191	0	0.505624	0	0.685026	TRUE	FALSE
RPL18	648.721	0	0.59528	0	0.674757	TRUE	FALSE
SUMO1	647.436	0	0.684118	0	0.872349	TRUE	FALSE
CKB	647.378	0	1.70392	0	2.04273	TRUE	FALSE
FAM217B	647.23	0	0.675249	0	0.961609	TRUE	FALSE
CPLX1	646.403	0	0.770849	0	1.26544	TRUE	FALSE
SLC25A5	646.326	0	0.446862	0	0.464254	TRUE	FALSE
ETS2	645.99	0	0.582272	0	0.856622	TRUE	FALSE
PCBD1	643.867	0	0.394934	0	0.446667	TRUE	FALSE
ARHGDIA	643.703	0	0.524733	0	0.623216	TRUE	FALSE
TCEAL9	643.085	0	0.432366	0	0.462996	TRUE	FALSE
UBE2Q1	642.819	0	0.479288	0	0.546824	TRUE	FALSE
KCNA2	642.199	0	0.626221	0	0.954205	TRUE	FALSE
MAPK3	641.829	0	0.52572	0	0.668815	TRUE	FALSE
CTSB	641.343	0	0.674554	0	0.950242	TRUE	FALSE
RPL7	641.049	0	0.592424	0	0.678502	TRUE	FALSE
C1QBP	640.99	0	0.433229	0	0.472412	TRUE	FALSE
FAM89B	640.68	0	0.418939	0	0.500696	TRUE	FALSE
JPT1	640.5	0	0.534088	0	0.660524	TRUE	FALSE
TMEM130	639.819	0	0.851468	0	1.40294	TRUE	FALSE
BLCAP	636.924	0	0.770756	0	1.07747	TRUE	FALSE
KLC2	636.87	0	0.601556	0	0.833106	TRUE	FALSE
RNF208	635.791	0	0.447915	0	0.592078	TRUE	FALSE
MAGEH1	633.103	0	0.467532	0	0.546154	TRUE	FALSE
GPR22	631.325	0	0.482138	0	0.727173	TRUE	FALSE
NHP2	630.707	0	0.433992	0	0.48861	TRUE	FALSE
DUSP3	629.697	0	0.52338	0	0.677231	TRUE	FALSE
MIEN1	628.291	0	0.423753	0	0.476857	TRUE	FALSE
UBE2V2	626.785	0	0.698082	0	0.909778	TRUE	FALSE
NAT8L	626.449	0	0.719546	0	1.04894	TRUE	FALSE
TMEM132A	624.099	0	0.640499	0	0.904611	TRUE	FALSE
DDN	619.531	0	0.331133	0	0.433751	TRUE	FALSE
TMEM70	615.183	0	0.406056	0	0.46441	TRUE	FALSE
HEXIM1	615.098	0	0.384027	0	0.443238	TRUE	FALSE
PPDPF	613.027	0	0.565131	0	0.722466	TRUE	FALSE
MRPL34	611.686	0	0.444849	0	0.53348	TRUE	FALSE
NDUFB11	611.652	0	0.49562	0	0.517364	TRUE	FALSE
LDHB	611.555	0	0.768062	0	0.836163	TRUE	FALSE
PGK1	609.923	0	0.769307	0	0.950505	TRUE	FALSE
MAGEE1	609.773	0	0.382682	0	0.455881	TRUE	FALSE
HNRNPH2	609.627	0	0.411779	0	0.480859	TRUE	FALSE
SPCS1	608.798	0	0.52257	0	0.603426	TRUE	FALSE
HIST1H4C	607.46	0	0.399795	0	0.421805	TRUE	FALSE
MAL2	606.132	0	0.571086	0	0.93447	TRUE	FALSE
ATP5F1E	605.068	0	0.580212	0	0.656855	TRUE	FALSE
RPL13	602.901	0	0.906048	0	1.06586	TRUE	FALSE
SBDS	602.107	0	0.530096	0	0.630447	TRUE	FALSE
RPL19	600.383	0	0.660852	0	0.773851	TRUE	FALSE
MPC2	600.043	0	0.482435	0	0.593864	TRUE	FALSE
STX1A	598.792	0	0.72285	0	1.18785	TRUE	FALSE
TUSC2	597.891	0	0.386531	0	0.447559	TRUE	FALSE
PCSK1	596.042	0	0.54507	0	0.760164	TRUE	FALSE
GLRX5	595.378	0	0.432261	0	0.495597	TRUE	FALSE
SCN3B	595.307	0	0.785198	0	1.46249	TRUE	FALSE
PCYOX1	595.132	0	0.49762	0	0.641737	TRUE	FALSE
RPS13	593.073	0	0.455815	0	0.478063	TRUE	FALSE
C11orf68	591.895	0	0.381685	0	0.437872	TRUE	FALSE
RUSC1	591.349	0	0.539012	0	0.741699	TRUE	FALSE
NR1D1	589.625	0	0.426831	0	0.520612	TRUE	FALSE
RNF11	588.414	0	0.810635	0	1.12742	TRUE	FALSE
RPS2	586.327	0	0.556556	0	0.652325	TRUE	FALSE
GMFB	582.426	0	0.441066	0	0.545664	TRUE	FALSE
LIN7C	582.017	0	0.437175	0	0.56802	TRUE	FALSE
NR2F6	581.917	0	0.382705	0	0.436879	TRUE	FALSE
LYSMD2	581.81	0	0.499436	0	0.666233	TRUE	FALSE
RPL35A	579.047	0	0.516282	0	0.595724	TRUE	FALSE
UBL4A	577.381	0	0.327505	0	0.374882	TRUE	FALSE
TRIR	577.22	0	0.539871	0	0.590257	TRUE	FALSE
CCDC184	577.084	0	0.31701	0	0.38011	TRUE	FALSE
DSTN	576.56	0	0.888657	0	1.18715	TRUE	FALSE
MAT2B	575.621	0	0.437909	0	0.490631	TRUE	FALSE
VDAC2	574.533	0	0.553276	0	0.622991	TRUE	FALSE
PARK7	573.073	0	0.646154	0	0.682043	TRUE	FALSE
CRIP2	572.815	0	0.48199	0	0.678519	TRUE	FALSE
ZBTB18	571.912	0	0.645213	0	1.00622	TRUE	FALSE
FKBP1B	567.996	0	0.324364	0	0.380888	TRUE	FALSE
BAD	566.771	0	0.42551	0	0.495141	TRUE	FALSE
HSPA5	566.001	0	0.572285	0	0.624873	TRUE	FALSE
PTMA	563.232	0	0.95203	0	1.17668	TRUE	FALSE
HAPLN4	562.538	0	0.315661	0	0.424206	TRUE	FALSE
TCEAL8	562.005	0	0.351065	0	0.380647	TRUE	FALSE
RSL24D1	561.936	0	0.415451	0	0.470722	TRUE	FALSE
POLR2E	561.237	0	0.446842	0	0.528619	TRUE	FALSE
TSPAN13	560.854	0	0.694914	0	1.12067	TRUE	FALSE
FBXO2	560.559	0	0.554056	0	0.713071	TRUE	FALSE
EI24	559.433	0	0.518479	0	0.663146	TRUE	FALSE
ERH	559.385	0	0.49175	0	0.577016	TRUE	FALSE
COA3	553.364	0	0.333015	0	0.375783	TRUE	FALSE
GPRASP2	553.07	0	0.426778	0	0.563643	TRUE	FALSE
ATP6V1E1	551.276	0	0.728422	0	0.931395	TRUE	FALSE
SLBP	551.203	0	0.504165	0	0.607272	TRUE	FALSE
BTBD6	550.848	0	0.347402	0	0.430938	TRUE	FALSE
TMEM30A	550.699	0	0.649425	0	0.872547	TRUE	FALSE
ATXN7L3	550.511	0	0.40577	0	0.53244	TRUE	FALSE
RPL11	550.382	0	0.555952	0	0.589683	TRUE	FALSE
OTUB1	550.235	0	0.514867	0	0.614285	TRUE	FALSE
RPS7	548.559	0	0.541515	0	0.63194	TRUE	FALSE
BAIAP2	548.554	0	0.793756	0	1.33647	TRUE	FALSE
CXXC5	544.387	0	0.668456	0	0.979689	TRUE	FALSE
H1F0	543.492	0	0.316887	0	0.380072	TRUE	FALSE
CMAS	543.113	0	0.574803	0	0.767294	TRUE	FALSE
PNMA6A	540.418	0	0.341523	0	0.428026	TRUE	FALSE
YIPF3	539.532	0	0.432408	0	0.471172	TRUE	FALSE
IGIP	538.167	0	0.453442	0	0.552267	TRUE	FALSE
FAM131B	537.857	0	0.406097	0	0.577636	TRUE	FALSE
PFDN2	536.223	0	0.582561	0	0.729121	TRUE	FALSE
CCT3	535.856	0	0.661923	0	0.755753	TRUE	FALSE
CCT7	535.307	0	0.50222	0	0.538927	TRUE	FALSE
IFIT1	535.269	0	0.415804	0	0.484138	TRUE	FALSE
POP7	534.036	0	0.327117	0	0.355545	TRUE	FALSE
C19orf53	533.165	0	0.411095	0	0.44	TRUE	FALSE
APLP2	532.749	0	1.00614	0	1.49419	TRUE	FALSE
METTL26	530.271	0	0.504021	0	0.587576	TRUE	FALSE
GUCY1B1	529.382	0	0.758754	0	1.20991	TRUE	FALSE
PEF1	528.049	0	0.403623	0	0.449506	TRUE	FALSE
ARF5	525.984	0	0.285264	0	0.322823	TRUE	FALSE
NDUFA8	524.85	0	0.518713	0	0.605933	TRUE	FALSE
SYT5	521.595	0	0.48265	0	0.705147	TRUE	FALSE
FAM3C	521.588	0	0.641579	0	0.946824	TRUE	FALSE
NACA	517.761	0	0.617563	0	0.687153	TRUE	FALSE
MOB4	516.934	0	0.364232	0	0.427374	TRUE	FALSE
PYURF	516.682	0	0.362834	0	0.404998	TRUE	FALSE
GOT1	516.053	0	0.736244	0	0.921124	TRUE	FALSE
RPL7L1	515.915	0	0.534654	0	0.697949	TRUE	FALSE
HSBP1	514.649	0	0.506605	0	0.60107	TRUE	FALSE
COPS9	514.606	0	0.470081	0	0.548479	TRUE	FALSE
UQCRFS1	512.454	0	0.434289	0	0.49522	TRUE	FALSE
MAP1LC3A	512.254	0	0.746699	0	1.12263	TRUE	FALSE
C3orf80	510.342	0	0.268173	0	0.349798	TRUE	FALSE
NOP10	510.063	0	0.316815	0	0.337637	TRUE	FALSE
PRPF19	509.827	0	0.530445	0	0.700474	TRUE	FALSE
PNMA8C	508.814	0	0.295638	0	0.391279	TRUE	FALSE
CA11	508.33	0	0.647062	0	1.03446	TRUE	FALSE
IPCEF1	505.458	0	0.815525	0	1.53841	TRUE	FALSE
EGFL7	502.531	0	0.381707	0	0.536635	TRUE	FALSE
RPS27A	502.362	0	0.627915	0	0.720386	TRUE	FALSE
ATP5F1A	501.834	0	0.639258	0	0.752135	TRUE	FALSE
RPS19BP1	500.724	0	0.413386	0	0.424063	TRUE	FALSE
YPEL5	500.252	0	0.547088	0	0.697188	TRUE	FALSE
MZT1	499.864	0	0.345004	0	0.435853	TRUE	FALSE
EPN1	499.835	0	0.480396	0	0.58274	TRUE	FALSE
ANAPC11	498.613	0	0.434074	0	0.457974	TRUE	FALSE
DNAJB6	497.284	0	0.874604	0	1.02599	TRUE	FALSE
LDOC1	496.737	0	0.321234	0	0.385956	TRUE	FALSE
IER5L	496.692	0	0.390557	0	0.486688	TRUE	FALSE
KIF5A	496.615	0	0.722189	0	1.24496	TRUE	FALSE
WDR82	495.871	0	0.583115	0	0.748032	TRUE	FALSE
PCP4	495.786	0	0.327094	0	-1.02839	FALSE	FALSE
PRKAR1B	494.925	0	1.13972	0	2.04397	TRUE	FALSE
USP5	494.36	0	0.445785	0	0.512266	TRUE	FALSE
TGOLN2	494.118	0	0.618507	0	0.751844	TRUE	FALSE
JUN	492.578	0	0.425655	0	0.58702	TRUE	FALSE
RAP2A	492.458	0	0.734439	0	1.1987	TRUE	FALSE
ATP5MC1	490.69	0	0.465759	0	0.557295	TRUE	FALSE
NDUFAF4	490.567	0	0.390027	0	0.471235	TRUE	FALSE
TUBA1A	490.091	0	1.08786	0	1.40696	TRUE	FALSE
MZT2B	489.229	0	0.613017	0	0.70082	TRUE	FALSE
KCNJ9	488.106	0	0.409354	0	0.625637	TRUE	FALSE
SELENOK	486.773	0	0.354381	0	0.38979	TRUE	FALSE
ITPKA	486.284	0	0.413879	0	0.647111	TRUE	FALSE
MCRIP1	483.251	0	0.466937	0	0.532736	TRUE	FALSE
CYC1	482.476	0	0.394964	0	0.441783	TRUE	FALSE
TSR2	481.94	0	0.307442	0	0.361407	TRUE	FALSE
COPS8	480.01	0	0.467051	0	0.567827	TRUE	FALSE
RPL6	479.641	0	0.601503	0	0.714524	TRUE	FALSE
GADD45GIP1	479.378	0	0.416482	0	0.431762	TRUE	FALSE
RPS19	479.342	0	0.585309	0	0.642365	TRUE	FALSE
PRKAR1A	478.666	0	0.801923	0	1.06482	TRUE	FALSE
MT-ND5	478.508	0	1.18509	0	1.75687	TRUE	FALSE
KCNA1	478.053	0	0.349738	0	0.512379	TRUE	FALSE
KBTBD6	477.595	0	0.323461	0	0.441709	TRUE	FALSE
MAGEF1	477.446	0	0.347915	0	0.405946	TRUE	FALSE
PPP1R9B	476.466	0	0.325112	0	0.423433	TRUE	FALSE
RPL36AL	476.087	0	0.410479	0	0.473252	TRUE	FALSE
CELSR2	476.054	0	0.490073	0	0.778359	TRUE	FALSE
RNF6	475.912	0	0.371228	0	0.432794	TRUE	FALSE
PARD6A	475.506	0	0.255176	0	0.301529	TRUE	FALSE
AASDHPPT	475.351	0	0.604639	0	0.776231	TRUE	FALSE
NAPA	474.598	0	0.636628	0	0.799672	TRUE	FALSE
CISD1	474.183	0	0.699174	0	0.955865	TRUE	FALSE
PPID	474.046	0	0.535756	0	0.652594	TRUE	FALSE
SEPHS2	472.198	0	0.271423	0	0.3032	TRUE	FALSE
RAB14	471.877	0	0.685357	0	0.841655	TRUE	FALSE
RPRM	470.754	0	0.267625	3.79293e-274	0.309244	TRUE	FALSE
ITM2B	470.709	0	1.26438	0	1.35775	TRUE	FALSE
RPL10	470.441	0	0.717134	0	0.82142	TRUE	FALSE
PELI3	470.319	0	0.270693	0	0.328111	TRUE	FALSE
NDUFB5	469.481	0	0.431326	0	0.512469	TRUE	FALSE
SRSF9	468.304	0	0.402623	0	0.484407	TRUE	FALSE
MBOAT7	468.006	0	0.527101	0	0.756894	TRUE	FALSE
JTB	465.993	0	0.433472	0	0.50865	TRUE	FALSE
EXOSC6	465.591	0	0.40236	0	0.530843	TRUE	FALSE
ATMIN	465.571	0	0.387643	0	0.530467	TRUE	FALSE
AKAP5	465.495	0	0.304678	0	0.421677	TRUE	FALSE
PSD	464.183	0	0.625764	0	1.12368	TRUE	FALSE
UBE2S	462.569	0	0.340812	0	0.388549	TRUE	FALSE
KRT10	462.136	0	0.373818	0	0.466908	TRUE	FALSE
TMEM14A	461.798	0	0.499728	0	0.743297	TRUE	FALSE
STIP1	460.502	0	0.534614	0	0.560867	TRUE	FALSE
RNF7	458.977	0	0.372875	0	0.422617	TRUE	FALSE
OOEP	458.969	0	0.328459	0	0.351511	TRUE	FALSE
NDUFA5	458.933	0	0.561399	0	0.810912	TRUE	FALSE
FTH1	455.517	0	1.60004	0	2.1549	TRUE	FALSE
EMX1	454.787	0	0.357979	0	0.493303	FALSE	FALSE
ISCA1	454.595	0	0.469079	0	0.656212	FALSE	FALSE
NGB	454.562	0	0.270859	0	0.324302	FALSE	FALSE
RPL3	454.215	0	0.432906	0	0.504414	FALSE	FALSE
KRAS	453.527	0	0.535597	0	0.766168	FALSE	FALSE
RGS2	453.265	0	0.293945	0	0.32822	FALSE	FALSE
CHST1	452.759	0	0.51886	0	0.806146	FALSE	FALSE
RPL36	451.717	0	0.48837	0	0.558395	FALSE	FALSE
FNDC4	450.635	0	0.333959	0	0.462025	FALSE	FALSE
ZMAT2	450.422	0	0.396907	0	0.484513	FALSE	FALSE
DUSP26	449.502	0	0.456375	0	0.626668	FALSE	FALSE
RTL6	449.372	0	0.241061	0	0.282605	FALSE	FALSE
SMIM29	449.37	0	0.385899	0	0.430809	FALSE	FALSE
PFN1	449.305	0	0.348627	0	0.370927	FALSE	FALSE
ATP6V1D	448.409	0	0.62178	0	0.726255	FALSE	FALSE
STRAP	448.185	0	0.54246	0	0.697178	FALSE	FALSE
MT-ND1	446.81	0	1.86969	0	3.08842	FALSE	FALSE
KBTBD11	446.322	0	0.471585	0	0.706573	FALSE	FALSE
MAP1S	446.093	0	0.371063	0	0.476711	FALSE	FALSE
MRFAP1L1	445.716	0	0.343161	0	0.390938	FALSE	FALSE
SRSF8	444.936	0	0.3604	0	0.454884	FALSE	FALSE
CLSTN1	444.355	0	1.35736	0	2.17796	FALSE	FALSE
MAF1	443.121	0	0.313715	0	0.35189	FALSE	FALSE
C12orf57	443.106	0	0.351798	0	0.380149	FALSE	FALSE
CEBPD	442.524	0	0.34314	0	0.516299	FALSE	FALSE
MED10	441.526	0	0.444254	0	0.586707	FALSE	FALSE
PRDX3	441.448	0	0.442787	0	0.511548	FALSE	FALSE
NARS	440.82	0	0.528299	0	0.680905	FALSE	FALSE
PSMD8	440.498	0	0.505694	0	0.593398	FALSE	FALSE
ZMAT3	438.597	0	0.650179	0	0.950196	FALSE	FALSE
COX7A2	438.024	0	0.451106	0	0.51075	FALSE	FALSE
COX7B	437.349	0	0.475521	0	0.518162	FALSE	FALSE
PJA1	436.567	0	0.308937	0	0.383355	FALSE	FALSE
ELK1	436.538	0	0.330219	0	0.468486	FALSE	FALSE
TOMM22	435.849	0	0.253298	0	0.284116	FALSE	FALSE
CHRM1	434.655	0	0.259437	0	0.369275	FALSE	FALSE
CCT8	434.651	0	0.469261	0	0.589401	FALSE	FALSE
LRPAP1	434.577	0	0.457219	0	0.547459	FALSE	FALSE
HNRNPA0	434.191	0	0.418467	0	0.511204	FALSE	FALSE
CDIPT	434.066	0	0.373682	0	0.468319	FALSE	FALSE
RPS5	433.783	0	0.403018	0	0.455423	FALSE	FALSE
NDUFB10	433.253	0	0.423263	0	0.429384	FALSE	FALSE
FAU	432.778	0	0.468872	0	0.53277	FALSE	FALSE
SRI	432.604	0	0.471004	0	0.603421	FALSE	FALSE
CD81	431.889	0	0.740751	0	0.92869	FALSE	FALSE
H2AFV	431.82	0	0.533792	0	0.646941	FALSE	FALSE
MRPS34	431.711	0	0.372261	0	0.418244	FALSE	FALSE
SYNGR1	431.518	0	0.713244	0	1.18416	FALSE	FALSE
PSMA7	431.233	0	0.518601	0	0.581269	FALSE	FALSE
PDK2	431.026	0	0.394898	0	0.522681	FALSE	FALSE
CNRIP1	430.587	0	0.627303	0	0.940218	FALSE	FALSE
ATF4	429.156	0	0.586389	0	0.607984	FALSE	FALSE
RND1	428.336	0	0.346014	0	0.46075	FALSE	FALSE
GLRX2	428.287	0	0.344584	0	0.418096	FALSE	FALSE
PACSIN1	427.136	0	0.692062	0	1.32002	FALSE	FALSE
RPL23A	426.712	0	0.401161	0	0.422012	FALSE	FALSE
MFSD4A	426.476	0	0.487872	0	0.825192	FALSE	FALSE
B3GALT2	426.327	0	0.295746	0	0.441139	FALSE	FALSE
C9orf78	426.257	0	0.363941	0	0.443955	FALSE	FALSE
TCEAL5	425.886	0	0.323067	0	0.410532	FALSE	FALSE
SLC25A11	425.053	0	0.338634	0	0.371927	FALSE	FALSE
ST13	424.797	0	0.657125	0	0.773632	FALSE	FALSE
HSP90AA1	424.186	0	1.95386	0	2.37939	FALSE	FALSE
DEDD2	423.806	0	0.317476	0	0.376816	FALSE	FALSE
LINC00672	422.507	0	0.310269	0	0.429276	FALSE	FALSE
MRPL18	422.492	0	0.401262	0	0.444884	FALSE	FALSE
GIPC2	421.743	0	0.546907	0	0.81865	FALSE	FALSE
POLR2L	421.639	0	0.322815	0	0.338003	FALSE	FALSE
CHST2	421.565	0	0.224399	0	0.272506	FALSE	FALSE
ZFAND5	419.696	0	0.725336	0	0.937766	FALSE	FALSE
TCEAL3	419.478	0	0.399468	0	0.480232	FALSE	FALSE
B4GALNT1	419.43	0	0.417502	0	0.656287	FALSE	FALSE
BAIAP2L1	418.426	0	0.397082	0	0.454292	FALSE	FALSE
DEXI	418.054	0	0.336822	0	0.397176	FALSE	FALSE
MT-ND4L	417.746	0	0.592341	0	0.771326	FALSE	FALSE
RACK1	417.464	0	0.520025	0	0.587051	FALSE	FALSE
CUTA	417.437	0	0.400373	0	0.450754	FALSE	FALSE
ELOC	416.975	0	0.499668	0	0.630411	FALSE	FALSE
CX3CL1	416.93	0	0.382345	0	0.613717	FALSE	FALSE
FAM32A	416.768	0	0.299461	0	0.338368	FALSE	FALSE
LAMTOR1	416.61	0	0.390254	0	0.417135	FALSE	FALSE
LGALS1	416.351	0	0.37147	0	0.423255	FALSE	FALSE
KIF3C	416.241	0	0.868054	0	1.3901	FALSE	FALSE
RPS8	415.799	0	0.481226	0	0.619402	FALSE	FALSE
GAP43	415.018	0	1.15173	0	2.05104	FALSE	FALSE
PTGES3	414.236	0	0.816117	0	0.891261	FALSE	FALSE
SLC30A3	414.174	0	0.413096	0	0.634302	FALSE	FALSE
SERPINF1	413.676	0	0.335227	0	0.408822	FALSE	FALSE
NUDC	413.355	0	0.543822	0	0.643346	FALSE	FALSE
RANBP1	413.078	0	0.326629	0	0.385644	FALSE	FALSE
EGR3	412.499	0	0.22821	0	0.326851	FALSE	FALSE
HSPA4	411.699	0	0.689696	0	0.8651	FALSE	FALSE
VPS35	411.053	0	0.672818	0	0.905549	FALSE	FALSE
ATP2B3	411.038	0	0.421242	0	0.663179	FALSE	FALSE
NDUFA1	409.255	0	0.343441	0	0.381451	FALSE	FALSE
EFNA3	408.729	0	0.223527	0	0.283316	FALSE	FALSE
MTURN	408.644	0	0.88313	0	1.43649	FALSE	FALSE
PIP4K2C	408.031	0	0.421877	0	0.609989	FALSE	FALSE
GID8	407.717	0	0.400249	0	0.512597	FALSE	FALSE
TUSC1	406.984	0	0.233664	0	0.269311	FALSE	FALSE
RANBP6	406.884	0	0.329513	0	0.373437	FALSE	FALSE
SPATA2	406.875	0	0.289923	0	0.377213	FALSE	FALSE
GNAZ	405.909	0	0.375014	0	0.540728	FALSE	FALSE
BCL7B	405.894	0	0.331699	0	0.391534	FALSE	FALSE
SLC9A6	405.637	0	0.642518	0	0.949867	FALSE	FALSE
C15orf61	405.258	0	0.332748	0	0.421546	FALSE	FALSE
SNRNP25	405.237	0	0.293651	0	0.336647	FALSE	FALSE
PTPA	404.967	0	0.510506	0	0.667339	FALSE	FALSE
NECAP1	404.225	0	0.446923	0	0.590587	FALSE	FALSE
MRPS26	402.685	0	0.367201	0	0.475764	FALSE	FALSE
MYADM	401.561	0	0.30874	0	0.39939	FALSE	FALSE
PSMD2	401.303	0	0.457969	0	0.557738	FALSE	FALSE
AURKAIP1	401.176	0	0.38169	0	0.428298	FALSE	FALSE
NUDT11	401.072	0	0.238148	0	0.287755	FALSE	FALSE
FBLL1	399.313	0	0.285642	0	0.358126	FALSE	FALSE
MESP1	399.074	0	0.243359	0	0.270622	FALSE	FALSE
ZNF428	394.333	0	0.460818	0	0.538279	FALSE	FALSE
DNAJB9	393.954	0	0.265696	0	0.305381	FALSE	FALSE
DRAP1	393.204	0	0.365396	0	0.411553	FALSE	FALSE
CHMP4B	392.617	0	0.441353	0	0.539103	FALSE	FALSE
COPS7A	392.16	0	0.371597	0	0.427828	FALSE	FALSE
PRDM8	391.762	0	0.387744	0	0.578745	FALSE	FALSE
PHAX	391.668	0	0.372932	0	0.458842	FALSE	FALSE
EGR1	391.6	0	0.245013	0	0.327624	FALSE	FALSE
MRPL51	391.005	0	0.324664	0	0.367648	FALSE	FALSE
FBXL15	390.942	0	0.354397	0	0.469868	FALSE	FALSE
SMDT1	389.855	0	0.333352	0	0.368509	FALSE	FALSE
EDF1	388.769	0	0.449228	0	0.46618	FALSE	FALSE
OAT	388.506	0	0.558966	0	0.658593	FALSE	FALSE
RPS28	388.247	0	0.340534	0	0.382862	FALSE	FALSE
SVIP	387.75	0	0.420269	0	0.585151	FALSE	FALSE
EHD3	386.015	0	0.451217	0	0.65696	FALSE	FALSE
MEA1	385.755	0	0.234025	0	0.254708	FALSE	FALSE
KIAA0513	385.731	0	0.621131	0	1.14154	FALSE	FALSE
HCFC1R1	385.075	0	0.457667	0	0.583518	FALSE	FALSE
PHB	384.961	0	0.343951	0	0.374027	FALSE	FALSE
SLC2A3	384.559	0	0.386678	0	0.569813	FALSE	FALSE
ELAVL4	384.513	0	1.02897	0	2.00364	FALSE	FALSE
TMEM203	383.235	0	0.231748	0	0.252888	FALSE	FALSE
CETN2	382.116	0	0.234537	0	0.268941	FALSE	FALSE
SYNPO	382.034	0	0.431474	0	0.715639	FALSE	FALSE
SSB	381.932	0	0.497543	0	0.633668	FALSE	FALSE
SIRPA	381.598	0	0.837549	0	1.3427	FALSE	FALSE
RPL27	380.665	0	0.363005	0	0.420895	FALSE	FALSE
HSPA13	379.325	0	0.363151	0	0.489667	FALSE	FALSE
NDUFB3	379.246	0	0.336303	0	0.359742	FALSE	FALSE
MT-ND2	377.24	0	1.70163	0	2.54642	FALSE	FALSE
AGPAT1	377.127	0	0.327218	0	0.422963	FALSE	FALSE
RAD23A	376.559	0	0.449358	0	0.554521	FALSE	FALSE
COX6C	376.001	0	0.633676	0	0.741295	FALSE	FALSE
KCTD17	374.91	0	0.402984	0	0.575789	FALSE	FALSE
ABHD8	374.618	0	0.548568	0	0.898146	FALSE	FALSE
CACNB3	374.108	0	0.325701	0	0.49502	FALSE	FALSE
BSN	373.338	0	0.748264	0	1.50078	FALSE	FALSE
MORF4L2	373.021	0	0.880466	0	1.33669	FALSE	FALSE
PURA	372.63	0	0.879395	0	1.20965	FALSE	FALSE
DBP	372.441	0	0.319871	0	0.370003	FALSE	FALSE
ATP5MD	372.365	0	0.470949	0	0.597766	FALSE	FALSE
NPTXR	372.028	0	0.629531	0	1.22805	FALSE	FALSE
TRMT10C	371.621	0	0.290688	0	0.336886	FALSE	FALSE
SCG3	371.172	0	0.67623	0	1.02225	FALSE	FALSE
MRPL35	371.07	0	0.310821	0	0.355543	FALSE	FALSE
NDUFA12	369.466	0	0.460592	0	0.546814	FALSE	FALSE
ANKRD34A	368.471	0	0.195156	0	0.243994	FALSE	FALSE
DPF1	368.432	0	0.4243	0	0.718996	FALSE	FALSE
GRK2	367.933	0	0.383123	0	0.563172	FALSE	FALSE
VPS4A	367.015	0	0.388139	0	0.481158	FALSE	FALSE
DDT	366.715	0	0.302072	0	0.316418	FALSE	FALSE
BHLHE40	366.562	0	0.357247	0	0.52899	FALSE	FALSE
SMIM13	366.151	0	0.436506	0	0.60294	FALSE	FALSE
COX5A	365.795	0	0.440998	0	0.51969	FALSE	FALSE
NRSN1	365.461	0	0.686862	0	1.34458	FALSE	FALSE
TGFBR3L	364.967	0	0.254314	0	0.308523	FALSE	FALSE
SNCA	362.981	0	1.32657	0	2.47027	FALSE	FALSE
ARHGEF25	360.567	0	0.392374	0	0.595736	FALSE	FALSE
DHCR24	359.755	0	0.46054	0	0.660546	FALSE	FALSE
KIAA1191	359.711	0	0.367925	0	0.49609	FALSE	FALSE
CDK5	359.573	0	0.264356	0	0.313461	FALSE	FALSE
DOC2A	359.403	0	0.49649	0	0.798531	FALSE	FALSE
MAP2K2	359.347	0	0.528865	0	0.622325	FALSE	FALSE
VSTM2L	359.233	0	0.412122	0	0.738928	FALSE	FALSE
NCS1	358.167	0	0.638903	0	1.19814	FALSE	FALSE
SLU7	357.903	0	0.364328	0	0.475773	FALSE	FALSE
RPS16	357.008	0	0.412997	0	0.446547	FALSE	FALSE
STMN4	356.244	0	0.67685	0	1.02402	FALSE	FALSE
CAMLG	353.957	0	0.522056	0	0.74128	FALSE	FALSE
H3F3B	353.783	0	0.612065	0	0.758884	FALSE	FALSE
MOCS2	353.549	0	0.338762	0	0.443532	FALSE	FALSE
PPP1R11	353.296	0	0.262191	0	0.317622	FALSE	FALSE
TMED9	352.923	0	0.288479	0	0.332021	FALSE	FALSE
RTL8A	352.898	0	0.271238	0	0.302854	FALSE	FALSE
HYOU1	352.659	0	0.271502	0	0.329118	FALSE	FALSE
PSMD7	352.413	0	0.427755	0	0.544996	FALSE	FALSE
ZNF483	352.354	0	1.00685	0	1.92983	FALSE	FALSE
ISOC2	352.331	0	0.302776	0	0.348196	FALSE	FALSE
NGEF	351.804	0	0.658912	0	1.3959	FALSE	FALSE
EPDR1	350.465	0	0.495459	0	0.680811	FALSE	FALSE
BMI1	348.909	0	0.337266	0	0.398822	FALSE	FALSE
CHMP5	348.552	0	0.400938	0	0.458756	FALSE	FALSE
ARMCX3	348.246	0	0.44042	0	0.596902	FALSE	FALSE
CAMK2N2	347.817	0	0.182238	0	0.312864	FALSE	FALSE
AMIGO1	347.183	0	0.201414	0	0.285767	FALSE	FALSE
HTATSF1	346.77	0	0.311407	0	0.363448	FALSE	FALSE
GPR27	346.631	0	0.192131	0	0.254168	FALSE	FALSE
UHMK1	346.373	0	0.542419	0	0.72259	FALSE	FALSE
TMEM158	345.698	0	0.18105	0	0.268649	FALSE	FALSE
GABRD	345.267	0	0.490319	0	0.793025	FALSE	FALSE
RPS11	344.969	0	0.449436	0	0.499352	FALSE	FALSE
NKRF	344.847	0	0.360834	0	0.485013	FALSE	FALSE
MAZ	344.825	0	0.305348	0	0.378247	FALSE	FALSE
ARL4A	342.365	0	0.246775	0	0.404695	FALSE	FALSE
SYT11	341.623	0	0.990056	0	1.71874	FALSE	FALSE
ZNF770	340.213	0	0.383782	0	0.510303	FALSE	FALSE
FAM241B	339.655	0	0.258774	0	0.357708	FALSE	FALSE
TBCC	339.28	0	0.228415	0	0.257304	FALSE	FALSE
SSNA1	338.442	0	0.325471	0	0.390573	FALSE	FALSE
CAMK2B	338.088	0	1.1022	0	2.21605	FALSE	FALSE
EIF3I	336.685	0	0.302907	0	0.32318	FALSE	FALSE
KCNAB2	336.617	0	0.688413	0	1.33525	FALSE	FALSE
CAMK1	336.39	0	0.439108	0	0.689175	FALSE	FALSE
SPRN	336.383	0	0.191067	0	0.27768	FALSE	FALSE
TSC22D3	335.804	0	0.570785	0	0.709933	FALSE	FALSE
STXBP1	335.497	0	1.33659	0	2.43404	FALSE	FALSE
CCT2	335.334	0	0.447892	0	0.558286	FALSE	FALSE
UBL5	335.243	0	0.300632	0	0.340372	FALSE	FALSE
RPL30	335.021	0	0.465386	0	0.559707	FALSE	FALSE
CITED2	334.51	0	0.197847	0	0.264058	FALSE	FALSE
IRF2BPL	334.037	0	0.262079	0	0.307383	FALSE	FALSE
LRRC4	333.776	0	0.293801	0	0.492877	FALSE	FALSE
RPL38	332.595	0	0.400218	0	0.481259	FALSE	FALSE
PSMB5	332.478	0	0.472308	0	0.548881	FALSE	FALSE
CCDC115	332.015	0	0.258997	0	0.294463	FALSE	FALSE
IMP3	331.891	0	0.24312	0	0.267056	FALSE	FALSE
NDUFB4	331.804	0	0.435434	0	0.497161	FALSE	FALSE
RPLP2	331.407	0	0.43221	0	0.546899	FALSE	FALSE
HSPA4L	330.711	0	0.684354	0	1.12583	FALSE	FALSE
RPS3	327.846	0	0.55492	0	0.71396	FALSE	FALSE
LSM10	327.114	0	0.247536	0	0.291366	FALSE	FALSE
DTX3	326.725	0	0.447068	0	0.719644	FALSE	FALSE
CALR	326.529	0	0.37422	0	0.403081	FALSE	FALSE
MRPL57	325.993	0	0.320844	0	0.409604	FALSE	FALSE
PRR36	325.945	0	0.26386	0	0.36935	FALSE	FALSE
FABP5	325.507	0	0.275071	0	0.316467	FALSE	FALSE
TMEM183A	325.112	0	0.28681	0	0.361355	FALSE	FALSE
PNCK	324.527	0	0.504892	0	0.864945	FALSE	FALSE
USP22	324.523	0	0.783812	0	1.10106	FALSE	FALSE
MRPS30	322.702	0	0.322248	0	0.455534	FALSE	FALSE
C3orf14	322.475	0	0.427925	0	0.618726	FALSE	FALSE
GLRX	320.477	0	0.351408	0	0.448567	FALSE	FALSE
ARL4C	320.257	0	0.364381	0	-0.894679	FALSE	FALSE
SDCBP	320.071	0	0.420258	0	0.550905	FALSE	FALSE
PAFAH1B2	318.793	0	0.586222	0	0.771416	FALSE	FALSE
SCAND1	318.521	0	0.297204	0	0.309831	FALSE	FALSE
HRAS	318.108	0	0.332872	0	0.389871	FALSE	FALSE
TOMM7	318.066	0	0.409433	0	0.47594	FALSE	FALSE
FBXO45	317.695	0	0.287688	0	0.368709	FALSE	FALSE
PCMT1	316.55	0	0.800237	0	1.19883	FALSE	FALSE
EPOP	315.724	0	0.188122	0	0.229698	FALSE	FALSE
LSM3	315.051	0	0.281401	0	0.313844	FALSE	FALSE
MAP9	314.945	0	0.587497	0	0.928457	FALSE	FALSE
TRNP1	314.817	0	0.275756	0	0.381007	FALSE	FALSE
TAF13	314.815	0	0.26519	0	0.324986	FALSE	FALSE
CBX5	314.338	0	0.537816	0	0.700673	FALSE	FALSE
HIST3H2A	314.255	0	0.218537	0	0.256212	FALSE	FALSE
TPPP	313.463	0	0.775548	0	1.40749	FALSE	FALSE
POLE3	313.379	0	0.199271	0	0.237432	FALSE	FALSE
RAB5IF	312.869	0	0.219573	1.24762e-303	0.237577	FALSE	FALSE
DUSP8	312.18	0	0.317572	0	0.539155	FALSE	FALSE
ABRACL	312.02	0	0.21993	0	0.289139	FALSE	FALSE
CHN1	310.289	0	1.72236	0	3.10889	FALSE	FALSE
AJM1	309.566	0	0.250832	0	0.361815	FALSE	FALSE
DLG4	309.478	0	0.458404	0	0.779064	FALSE	FALSE
TRIM23	309.09	0	0.549459	0	0.785785	FALSE	FALSE
C11orf87	309.028	0	0.426164	0	0.792337	FALSE	FALSE
RLIM	308.432	0	0.332814	0	0.433447	FALSE	FALSE
ZFAND2A	308.405	0	0.264287	0	0.294756	FALSE	FALSE
SNRPD2	308.331	0	0.308312	0	0.362925	FALSE	FALSE
ADO	308.069	0	0.227269	0	0.278285	FALSE	FALSE
OST4	307.711	0	0.233442	2.484e-283	0.239024	FALSE	FALSE
HSP90B1	307.662	0	0.567854	0	0.722657	FALSE	FALSE
RAB1B	307.643	0	0.263425	0	0.302534	FALSE	FALSE
CAMKK2	307.188	0	0.680074	0	1.23175	FALSE	FALSE
MRPS21	307.138	0	0.499033	0	0.696692	FALSE	FALSE
BLOC1S2	306.737	0	0.340096	0	0.425202	FALSE	FALSE
ASPHD2	306.612	0	0.221861	0	0.355702	FALSE	FALSE
DNM1	306.396	0	1.36012	0	2.53232	FALSE	FALSE
ELOF1	306.293	0	0.257951	0	0.319838	FALSE	FALSE
CHORDC1	305.467	0	0.582098	0	0.692561	FALSE	FALSE
BRD3OS	305.303	0	0.229322	0	0.320674	FALSE	FALSE
POMP	304.775	0	0.398437	0	0.483463	FALSE	FALSE
SGTB	304.565	0	0.459736	0	0.767712	FALSE	FALSE
CENPX	302.963	0	0.262503	0	0.279433	FALSE	FALSE
THRA	302.775	0	0.551694	0	0.91851	FALSE	FALSE
SUPT4H1	302.136	0	0.223392	0	0.239292	FALSE	FALSE
TMEM54	301.792	0	0.197819	0	0.235262	FALSE	FALSE
NDUFA2	301.448	0	0.294743	0	0.311764	FALSE	FALSE
CCDC124	301.246	0	0.296825	0	0.348481	FALSE	FALSE
SNX17	300.926	0	0.260052	5.30577e-304	0.274554	FALSE	FALSE
STOML2	300.858	0	0.256276	0	0.290826	FALSE	FALSE
USF2	300.391	0	0.428211	0	0.558785	FALSE	FALSE
RPS24	300.298	0	0.507483	0	0.652783	FALSE	FALSE
UBXN6	299.664	0	0.374223	0	0.487775	FALSE	FALSE
PIP4K2B	299.462	0	0.525691	0	0.818152	FALSE	FALSE
ENTPD6	299.339	0	0.45097	0	0.650283	FALSE	FALSE
ATP6V1C1	299.181	0	0.687828	0	1.02383	FALSE	FALSE
AKR1B1	298.905	0	0.30391	0	0.361615	FALSE	FALSE
PRPS1	298.901	0	0.221255	7.84527e-294	0.266373	FALSE	FALSE
GPRASP1	298.206	0	0.564932	0	0.941137	FALSE	FALSE
RPL13A	298.181	0	0.428726	0	0.489958	FALSE	FALSE
QPCT	297.515	0	0.204908	0	0.262607	FALSE	FALSE
PURB	296.821	0	0.391232	0	0.477527	FALSE	FALSE
EMC4	296.802	0	0.283244	0	0.324988	FALSE	FALSE
RBP4	296.648	0	0.209209	0	0.263867	FALSE	FALSE
EMC6	296.598	0	0.216646	5.19455e-266	0.22828	FALSE	FALSE
VDAC3	296.482	0	0.633116	0	0.936371	FALSE	FALSE
TSPYL5	296.478	0	0.199317	0	0.25711	FALSE	FALSE
KCNS1	295.784	0	0.148343	1.06442e-276	0.198258	FALSE	FALSE
RSL1D1	294.98	0	0.288083	0	0.362014	FALSE	FALSE
ZDHHC22	294.955	0	0.310674	0	0.461032	FALSE	FALSE
PIP4P1	294.812	0	0.282881	0	0.325238	FALSE	FALSE
ARL6IP4	293.841	0	0.52266	0	0.616861	FALSE	FALSE
SCAF1	293.563	0	0.275321	0	0.316558	FALSE	FALSE
FXR2	293.238	0	0.341576	0	0.400015	FALSE	FALSE
NR2F1	292.866	0	0.508041	0	0.966725	FALSE	FALSE
ARL4D	292.255	0	0.173786	0	0.221137	FALSE	FALSE
DNAJA4	291.697	0	0.417433	0	0.505425	FALSE	FALSE
ADGRB2	291.412	0	0.495782	0	0.86868	FALSE	FALSE
POLR3K	290.958	0	0.187433	3.09125e-299	0.216724	FALSE	FALSE
ARL1	290.707	0	0.298113	0	0.356625	FALSE	FALSE
NDUFAF3	290.667	0	0.231018	8.77397e-307	0.265315	FALSE	FALSE
PCDH8	289.979	6.25738e-277	0.201614	0	0.353714	FALSE	FALSE
FOXG1	289.845	0	0.453089	0	0.765741	FALSE	FALSE
NEFH	289.323	0	0.275103	0	0.335612	FALSE	FALSE
G3BP2	289.131	0	0.739798	0	1.12778	FALSE	FALSE
PSMB6	288.544	0	0.256762	2.00441e-301	0.272245	FALSE	FALSE
TBCB	288.309	0	0.500315	0	0.598663	FALSE	FALSE
ANAPC13	288.276	0	0.207953	0	0.24646	FALSE	FALSE
RASL10A	288.211	0	0.315814	0	0.502038	FALSE	FALSE
TMEM167B	288.112	0	0.261272	0	0.315332	FALSE	FALSE
CHCHD1	287.808	0	0.237707	0	0.268151	FALSE	FALSE
PPA1	287.782	0	0.626167	0	0.771516	FALSE	FALSE
VAMP1	287.263	0	0.344012	0	0.437672	FALSE	FALSE
IRF2BP1	286.795	0	0.159044	1.14297e-228	0.178137	FALSE	FALSE
BAP1	286.424	0	0.273208	0	0.343492	FALSE	FALSE
C5orf24	285.849	0	0.345166	0	0.467096	FALSE	FALSE
UQCRHL	285.788	0	0.189662	2.36135e-294	0.205504	FALSE	FALSE
PFDN4	285.493	0	0.282697	0	0.378936	FALSE	FALSE
NDUFC1	285.221	0	0.303727	0	0.369673	FALSE	FALSE
TMED2	285.099	0	0.309525	0	0.363257	FALSE	FALSE
TCEAL4	285.032	0	0.427387	0	0.518991	FALSE	FALSE
PSMG3	284.845	0	0.237369	0	0.288527	FALSE	FALSE
AC093323.1	283.782	0	0.202378	4.66559e-300	0.229783	FALSE	FALSE
NUCB1	283.602	0	0.40072	0	0.525311	FALSE	FALSE
ANXA6	283.463	0	0.586499	0	0.940101	FALSE	FALSE
DDA1	283.049	0	0.266254	0	0.341607	FALSE	FALSE
VMA21	283.011	0	0.259989	0	0.360722	FALSE	FALSE
CDV3	283.008	0	0.314422	0	0.373258	FALSE	FALSE
FIS1	282.112	0	0.452889	0	0.550865	FALSE	FALSE
ENY2	281.589	0	0.356518	0	0.450339	FALSE	FALSE
FAM200B	280.934	0	0.38783	0	0.537946	FALSE	FALSE
TAF6	280.799	0	0.251353	0	0.337286	FALSE	FALSE
KPNA2	280.719	0	0.234663	0	0.282406	FALSE	FALSE
SERP2	280.213	0	0.544681	0	0.907064	FALSE	FALSE
UFC1	279.757	0	0.283312	0	0.306053	FALSE	FALSE
TOMM34	279.465	0	0.228837	0	0.285402	FALSE	FALSE
NDUFB2	279.245	0	0.405033	0	0.464422	FALSE	FALSE
TIMM13	278.009	0	0.252883	0	0.289858	FALSE	FALSE
RGS14	277.949	0	0.179795	0	0.233076	FALSE	FALSE
CEP170B	277.844	0	0.286046	0	0.456863	FALSE	FALSE
APLP1	277.757	0	0.981525	0	1.52538	FALSE	FALSE
PFKM	277.567	0	0.328772	0	0.493234	FALSE	FALSE
NSG2	276.729	0	0.672139	0	1.32176	FALSE	FALSE
PHB2	276.2	0	0.280163	0	0.303115	FALSE	FALSE
CENPV	276.19	0	0.332046	0	0.518791	FALSE	FALSE
DRD1	276.005	0	0.175035	0	0.242014	FALSE	FALSE
GPX3	275.564	0	0.17766	8.80794e-260	0.22305	FALSE	FALSE
TAF7	274.978	0	0.466183	0	0.488718	FALSE	FALSE
HMGA1	274.424	0	0.188683	7.85932e-304	0.225302	FALSE	FALSE
NAT14	274.384	0	0.288261	0	0.424512	FALSE	FALSE
GTF2F1	273.745	0	0.275202	0	0.339455	FALSE	FALSE
KCTD2	273.342	0	0.340326	0	0.472447	FALSE	FALSE
CRYM	273.313	0	0.66378	0	1.09569	FALSE	FALSE
SSTR3	273.087	0	0.151009	1.14606e-285	0.182835	FALSE	FALSE
MRPS2	272.647	0	0.222953	0	0.256265	FALSE	FALSE
CITED4	272.638	0	0.169012	9.96642e-272	0.199781	FALSE	FALSE
ATP5PB	271.663	0	0.420777	0	0.486744	FALSE	FALSE
PRR7	271.653	0	0.221585	0	0.31833	FALSE	FALSE
GDE1	271.398	0	0.303522	0	0.375591	FALSE	FALSE
CDKN2AIPNL	271.143	0	0.224493	0	0.285771	FALSE	FALSE
CYP39A1	271.114	0	0.176365	4.26006e-271	0.207022	FALSE	FALSE
TXNRD1	271.08	0	0.753847	0	0.948358	FALSE	FALSE
EID2	270.936	0	0.197748	1.46154e-288	0.227201	FALSE	FALSE
TMEM9	270.439	0	0.349248	0	0.480301	FALSE	FALSE
ERP29	270.313	0	0.326658	0	0.402128	FALSE	FALSE
SEC62	269.725	0	0.782403	0	0.997551	FALSE	FALSE
C14orf132	269.553	0	0.510244	0	0.928254	FALSE	FALSE
PNRC2	269.023	0	0.24671	0	0.277818	FALSE	FALSE
POLR2J	268.873	0	0.251178	0	0.270996	FALSE	FALSE
HNRNPK	268.564	0	0.667673	0	0.705416	FALSE	FALSE
CLPTM1	267.492	0	0.515137	0	0.669843	FALSE	FALSE
SOX15	267.465	0	0.20782	0	0.252961	FALSE	FALSE
P4HA2	267.294	0	0.32985	0	0.447555	FALSE	FALSE
PRELP	266.808	0	0.17675	8.98538e-260	0.205047	FALSE	FALSE
AIP	266.683	0	0.226175	2.954e-291	0.235848	FALSE	FALSE
PRR13	266.553	0	0.207977	7.29621e-265	0.248211	FALSE	FALSE
VXN	266.473	0	0.507317	0	0.881307	FALSE	FALSE
FUNDC1	265.256	0	0.203257	1.37609e-291	0.230673	FALSE	FALSE
TPBG	264.927	0	0.192058	0	0.279149	FALSE	FALSE
SLC7A5	264.255	0	0.383838	0	0.582729	FALSE	FALSE
GABRG2	263.848	0	0.944359	0	2.05742	FALSE	FALSE
SNX12	263.555	0	0.220798	0	0.265319	FALSE	FALSE
NDUFA6	263.535	0	0.243723	0	0.275591	FALSE	FALSE
FAM131A	263.472	0	0.401016	0	0.619425	FALSE	FALSE
TMEM25	263.276	0	0.317402	0	0.485684	FALSE	FALSE
HNRNPA1	263.089	0	0.352948	0	0.394755	FALSE	FALSE
C12orf10	262.925	0	0.231268	0	0.269961	FALSE	FALSE
MRPS7	262.631	0	0.250659	0	0.295924	FALSE	FALSE
TUFM	262.478	0	0.41898	0	0.475419	FALSE	FALSE
SHISA4	262.402	0	0.278118	0	0.355086	FALSE	FALSE
BAG4	261.819	0	0.477663	0	0.746103	FALSE	FALSE
CDKN1B	261.165	0	0.302618	0	0.340397	FALSE	FALSE
AP3M2	260.559	0	0.361128	0	0.538244	FALSE	FALSE
THAP11	260.539	0	0.166248	2.44441e-235	0.187064	FALSE	FALSE
HSPB8	260.313	0	0.299883	0	0.417187	FALSE	FALSE
ATG101	259.718	0	0.196112	8.42716e-256	0.217471	FALSE	FALSE
NOLC1	259.516	0	0.252325	0	0.294424	FALSE	FALSE
VBP1	259.478	0	0.279868	0	0.320143	FALSE	FALSE
SPR	259.375	0	0.162189	4.46611e-243	0.171368	FALSE	FALSE
NDUFB7	258.901	0	0.354597	0	0.378968	FALSE	FALSE
UQCRQ	258.285	0	0.32977	0	0.346601	FALSE	FALSE
COX7A1	257.811	0	0.169816	6.15286e-236	0.19905	FALSE	FALSE
CHAC1	257.486	0	0.156611	3.10182e-253	0.173917	FALSE	FALSE
USP27X	257.352	0	0.147866	1.3545e-248	0.175524	FALSE	FALSE
MRPS12	257.288	0	0.176581	1.47336e-247	0.193489	FALSE	FALSE
DISP2	257.048	0	0.270738	0	0.480421	FALSE	FALSE
SNAPC5	256.945	0	0.225105	1.49593e-297	0.257692	FALSE	FALSE
RNF5	256.899	0	0.176243	4.20094e-231	0.192343	FALSE	FALSE
HSPA1A	256.891	0	0.468106	0	0.629796	FALSE	FALSE
PHPT1	256.613	0	0.289427	3.38484e-301	0.306185	FALSE	FALSE
ATP1B1	255.838	0	1.47153	0	2.55885	FALSE	FALSE
USP46	255.44	0	0.445115	0	0.72769	FALSE	FALSE
UBE2N	254.891	0	0.533145	0	0.748053	FALSE	FALSE
VPS28	254.73	0	0.460219	0	0.557866	FALSE	FALSE
RPL23	254.075	0	0.3365	0	0.412886	FALSE	FALSE
MEAF6	253.688	0	0.442277	0	0.554938	FALSE	FALSE
NUDT14	253.491	0	0.227357	0	0.291141	FALSE	FALSE
BTG1	253.295	0	0.225449	0	0.393278	FALSE	FALSE
CDK2AP2	251.389	0	0.209713	5.15283e-285	0.218772	FALSE	FALSE
PDAP1	251.338	0	0.296463	0	0.350555	FALSE	FALSE
CNIH1	250.373	0	0.38099	0	0.555318	FALSE	FALSE
CACNB1	249.865	0	0.310347	0	0.481837	FALSE	FALSE
SMIM10L1	249.852	0	0.250901	0	0.313115	FALSE	FALSE
ILF2	249.647	0	0.263963	0	0.299295	FALSE	FALSE
GABRA5	249.593	0	0.40561	0	0.713091	FALSE	FALSE
RTN4RL2	249.4	0	0.280895	0	0.446398	FALSE	FALSE
MPP1	249.387	0	0.302979	0	0.400606	FALSE	FALSE
ZNF90	249.059	0	0.258375	0	0.287984	FALSE	FALSE
HSPD1	249.01	0	0.587112	0	0.674318	FALSE	FALSE
GPR12	248.985	0	0.170184	0	0.256004	FALSE	FALSE
CCDC106	248.673	0	0.211685	0	0.269327	FALSE	FALSE
RPS9	248.463	0	0.498153	0	0.595632	FALSE	FALSE
ZCCHC3	248.397	0	0.210998	1.59521e-305	0.249322	FALSE	FALSE
GSTP1	248.392	0	0.344283	0	0.396924	FALSE	FALSE
TXN2	248.277	0	0.275769	0	0.323831	FALSE	FALSE
RAB11B	248.139	0	0.407436	0	0.549575	FALSE	FALSE
RASL11B	247.968	0	0.137805	2.21739e-240	0.181119	FALSE	FALSE
STOML1	247.797	0	0.22999	0	0.306687	FALSE	FALSE
CREB3	247.666	0	0.19726	7.28199e-246	0.212286	FALSE	FALSE
SLC6A17	247.531	0	0.55073	0	1.12136	FALSE	FALSE
NUAK1	247.311	0	0.950747	0	1.86786	FALSE	FALSE
CLTA	246.88	0	0.715582	0	0.934396	FALSE	FALSE
ALKBH5	246.716	0	0.450212	0	0.584376	FALSE	FALSE
RUNDC1	246.645	0	0.244909	0	0.370675	FALSE	FALSE
UBALD1	246.527	0	0.243984	0	0.300519	FALSE	FALSE
BLOC1S4	246.039	0	0.168833	5.87007e-252	0.192485	FALSE	FALSE
CEP19	245.754	0	0.182308	0	0.245759	FALSE	FALSE
RAB39B	245.337	0	0.206784	0	0.267744	FALSE	FALSE
RPLP0	245.29	0	0.319015	0	0.353974	FALSE	FALSE
CCT6A	244.876	0	0.386581	0	0.458211	FALSE	FALSE
DNAJA2	244.526	0	0.292161	0	0.369888	FALSE	FALSE
HLF	244.488	0	0.623387	0	1.16911	FALSE	FALSE
MEGF8	244.134	0	0.439447	0	0.694598	FALSE	FALSE
PTGES2	244.115	0	0.257801	0	0.374765	FALSE	FALSE
GPRIN1	244.098	0	0.20448	0	0.316978	FALSE	FALSE
STEAP2	243.82	0	0.436729	0	0.871658	FALSE	FALSE
RPL24	243.593	0	0.310247	0	0.337087	FALSE	FALSE
NT5C3B	243.225	0	0.295721	0	0.399927	FALSE	FALSE
TXN	242.526	0	0.321036	0	0.41167	FALSE	FALSE
RPS6	241.283	0	0.356398	0	0.371136	FALSE	FALSE
MRPL50	241.143	0	0.192055	1.49964e-293	0.233513	FALSE	FALSE
RPL10A	240.923	0	0.34075	0	0.418364	FALSE	FALSE
KIF1A	240.682	0	0.866312	0	1.69496	FALSE	FALSE
HEY1	240.243	0	0.176767	0	0.233685	FALSE	FALSE
ARL8A	239.669	0	0.463745	0	0.581728	FALSE	FALSE
TM2D2	239.595	0	0.178531	2.48967e-244	0.204735	FALSE	FALSE
TRIM28	239.578	0	0.299358	0	0.317199	FALSE	FALSE
AZIN1	239.546	0	0.500957	0	0.722113	FALSE	FALSE
BRI3BP	239.349	0	0.436806	0	0.660341	FALSE	FALSE
HSPBP1	239.212	0	0.272904	0	0.332926	FALSE	FALSE
PTP4A1	239.207	0	0.251346	0	0.324429	FALSE	FALSE
PHF23	239.101	0	0.161032	1.48555e-235	0.178333	FALSE	FALSE
YIPF5	238.686	0	0.25884	0	0.335552	FALSE	FALSE
UNC5A	238.563	0	0.421695	0	0.983967	FALSE	FALSE
GRPEL1	237.787	0	0.20009	1.49062e-288	0.220146	FALSE	FALSE
MMD	237.148	0	0.316236	0	0.487456	FALSE	FALSE
MRPL49	237.101	0	0.155733	1.75427e-237	0.181961	FALSE	FALSE
CCSAP	237.076	0	0.543193	0	0.92883	FALSE	FALSE
GTF3A	236.999	0	0.390855	0	0.532154	FALSE	FALSE
LZTS3	236.78	0	0.470159	0	0.950512	FALSE	FALSE
IFI6	236.451	0	0.27422	1.79644e-297	0.30468	FALSE	FALSE
SS18L2	236.032	0	0.287499	0	0.411122	FALSE	FALSE
LRRC47	235.669	0	0.276545	0	0.318971	FALSE	FALSE
COMMD2	235.433	0	0.293038	0	0.352369	FALSE	FALSE
FABP3	235.418	0	0.207029	0	0.287456	FALSE	FALSE
H2AFX	235.407	0	0.227003	2.17383e-297	0.240298	FALSE	FALSE
ORAI2	234.112	0	0.256887	0	0.437961	FALSE	FALSE
CLCN4	234.008	0	0.561588	0	0.967329	FALSE	FALSE
LAMTOR3	233.888	0	0.251328	0	0.321407	FALSE	FALSE
BAG5	233.831	0	0.26297	0	0.372356	FALSE	FALSE
PRKCG	233.678	0	0.37293	0	0.690547	FALSE	FALSE
ANXA11	233.58	0	0.490855	0	0.892192	FALSE	FALSE
MAPRE3	233.44	0	0.609273	0	0.958562	FALSE	FALSE
SRM	233.402	0	0.293866	0	0.434468	FALSE	FALSE
SRPRA	233.334	0	0.247777	0	0.300374	FALSE	FALSE
ATP5MC2	233.264	0	0.534492	0	0.576513	FALSE	FALSE
AGAP3	231.621	0	0.72738	0	1.17771	FALSE	FALSE
TMEM97	231.387	0	0.159118	3.67387e-266	0.194375	FALSE	FALSE
VPS29	231.207	0	0.423441	0	0.559593	FALSE	FALSE
LSM1	230.437	0	0.236051	0	0.269681	FALSE	FALSE
FAM50B	230.147	0	0.144943	6.43085e-208	0.156117	FALSE	FALSE
TIMM22	230.134	0	0.19647	0	0.249644	FALSE	FALSE
AARS	229.567	0	0.6009	0	0.834671	FALSE	FALSE
TIMM17A	229.313	0	0.29357	0	0.368459	FALSE	FALSE
FARSA	229.265	0	0.299991	0	0.389676	FALSE	FALSE
FLRT3	229.187	0	0.249728	0	0.463896	FALSE	FALSE
TRAPPC1	228.254	0	0.132764	1.57085e-191	0.14283	FALSE	FALSE
NCOA4	227.795	0	0.31921	0	0.413058	FALSE	FALSE
EFNB3	226.92	0	0.219512	0	0.331644	FALSE	FALSE
SMIM10L2A	226.678	0	0.175959	0	0.257372	FALSE	FALSE
AVPI1	226.242	0	0.176385	1.63876e-306	0.221582	FALSE	FALSE
BUD31	225.898	0	0.225008	0	0.24878	FALSE	FALSE
RDH14	225.459	0	0.192823	9.05138e-239	0.217937	FALSE	FALSE
DUSP2	224.752	0	0.123171	2.96969e-227	0.157763	FALSE	FALSE
SLC9A3R2	224.282	0	0.161111	1.49157e-221	0.190412	FALSE	FALSE
TMEM250	224.225	0	0.159423	4.3582e-222	0.198015	FALSE	FALSE
DNAJC12	224.007	0	0.272206	0	0.390518	FALSE	FALSE
XBP1	223.761	0	0.194163	0	0.239665	FALSE	FALSE
ACTR1B	223.715	0	0.337302	0	0.542088	FALSE	FALSE
MEF2D	223.331	0	0.457736	0	0.607817	FALSE	FALSE
NKAPL	223.261	0	0.204169	0	0.249024	FALSE	FALSE
CAP2	223.155	0	0.867779	0	1.85764	FALSE	FALSE
TM2D3	223.133	0	0.487456	0	0.661851	FALSE	FALSE
TCEA2	223.071	0	0.345388	0	0.484263	FALSE	FALSE
POLR3H	222.789	0	0.273427	0	0.345248	FALSE	FALSE
SNX31	222.736	0	0.215069	0	0.38424	FALSE	FALSE
GLIPR1	222.442	0	0.211091	0	0.315963	FALSE	FALSE
NUDT15	222.407	0	0.150282	4.31886e-231	0.17432	FALSE	FALSE
PSMD10	222.144	0	0.179578	1.26779e-247	0.211259	FALSE	FALSE
RHOBTB2	221.778	0	0.37872	0	0.821513	FALSE	FALSE
SF3B5	221.752	0	0.193831	7.61461e-238	0.208995	FALSE	FALSE
RNF41	221.745	0	0.316339	0	0.45024	FALSE	FALSE
SEMA6B	221.525	0	0.292399	0	0.560865	FALSE	FALSE
F12	221.06	0	0.163169	4.4408e-294	0.199085	FALSE	FALSE
TMEM106C	220.795	0	0.20499	0	0.326849	FALSE	FALSE
TMEM109	220.627	0	0.15967	1.08468e-230	0.199062	FALSE	FALSE
ASNSD1	220.411	0	0.251317	0	0.323586	FALSE	FALSE
CDC37	219.95	0	0.547751	0	0.729597	FALSE	FALSE
FRMPD2	219.876	0	0.210636	0	0.297118	FALSE	FALSE
ADAP1	219.759	0	0.281102	0	0.447276	FALSE	FALSE
TUBG1	219.357	0	0.16944	7.08251e-269	0.213629	FALSE	FALSE
ENPP5	218.99	0	0.266405	0	0.390633	FALSE	FALSE
TMX4	218.948	0	0.554523	0	0.991764	FALSE	FALSE
PNPO	218.711	0	0.170273	1.07043e-262	0.216382	FALSE	FALSE
PDHB	218.659	0	0.216088	2.35668e-274	0.260158	FALSE	FALSE
CARMIL2	218.205	0	0.188111	0	0.305746	FALSE	FALSE
PGP	217.889	0	0.512333	0	0.888371	FALSE	FALSE
PJA2	217.606	0	1.04198	0	1.51399	FALSE	FALSE
SVBP	217.085	0	0.210199	0	0.271837	FALSE	FALSE
OPRL1	216.967	0	0.135411	1.8148e-263	0.194457	FALSE	FALSE
C16orf91	216.539	0	0.14414	9.29359e-212	0.167383	FALSE	FALSE
CAMK1G	216.407	0	0.286831	0	0.489957	FALSE	FALSE
GNB2	216.371	0	0.317219	0	0.438924	FALSE	FALSE
RHOB	215.926	0	0.365887	0	0.447121	FALSE	FALSE
WIPI2	215.2	0	0.434075	0	0.534117	FALSE	FALSE
IMP4	215.195	0	0.20271	1.03488e-246	0.222167	FALSE	FALSE
ICMT	215.119	0	0.181543	3.21368e-290	0.241836	FALSE	FALSE
SLC38A2	215.051	0	0.543401	0	0.668605	FALSE	FALSE
DDX3Y	214.864	0	0.295132	0	0.378894	FALSE	FALSE
NUDT16L1	214.529	0	0.232619	0	0.2755	FALSE	FALSE
ACHE	214.423	0	0.194325	0	0.25676	FALSE	FALSE
MISP3	213.943	0	0.175178	7.11782e-274	0.234439	FALSE	FALSE
RPL5	213.614	0	0.405182	0	0.494418	FALSE	FALSE
LZTFL1	213.374	0	0.285474	0	0.422647	FALSE	FALSE
MRPS23	212.951	0	0.234749	0	0.294274	FALSE	FALSE
ZPR1	212.87	0	0.183565	2.20489e-274	0.220251	FALSE	FALSE
MRPL54	212.782	0	0.179784	1.07634e-227	0.194043	FALSE	FALSE
MYL6	212.774	0	0.372772	0	0.409748	FALSE	FALSE
GSPT2	212.588	0	0.150689	7.42308e-231	0.178768	FALSE	FALSE
RANGAP1	212.5	0	0.540998	0	0.838225	FALSE	FALSE
GPR85	212.151	0	0.181324	0	0.285968	FALSE	FALSE
PPP1R15A	212.082	0	0.172189	6.03744e-300	0.228276	FALSE	FALSE
CD83	211.891	0	0.218186	0	0.292459	FALSE	FALSE
FASN	211.843	0	0.292552	0	0.433265	FALSE	FALSE
DDIT3	211.633	0	0.211984	2.83979e-270	0.235747	FALSE	FALSE
SPCS3	211.412	0	0.359474	0	0.523684	FALSE	FALSE
APMAP	210.675	0	0.349896	0	0.500856	FALSE	FALSE
CLPTM1L	210.282	0	0.253123	0	0.312175	FALSE	FALSE
GALNT9	210.194	0	0.389385	0	0.768996	FALSE	FALSE
SEC61B	209.401	0	0.309008	0	0.342313	FALSE	FALSE
C20orf27	209.367	0	0.168804	0	0.227548	FALSE	FALSE
CCNDBP1	209.354	0	0.296292	0	0.340099	FALSE	FALSE
ACOT7	208.635	0	0.68458	0	1.02563	FALSE	FALSE
CHRNB2	208.442	0	0.142788	9.56225e-274	0.205702	FALSE	FALSE
RPS15A	208.357	0	0.210281	4.46579e-264	0.251823	FALSE	FALSE
LRRC59	207.767	0	0.183029	1.18121e-250	0.202967	FALSE	FALSE
LRRN3	207.648	0	0.48102	0	0.930229	FALSE	FALSE
PIP5K1C	207.618	0	0.428781	0	0.727725	FALSE	FALSE
RAB11A	207.318	0	0.534964	0	0.848247	FALSE	FALSE
BAG1	207.271	0	0.195761	9.90738e-245	0.221303	FALSE	FALSE
SF3B6	207.165	0	0.223132	2.70557e-269	0.243496	FALSE	FALSE
DGCR6L	206.945	0	0.168319	2.18353e-248	0.205186	FALSE	FALSE
RPS27	206.581	0	0.241218	1.16486e-304	0.303037	FALSE	FALSE
ATP2A2	206.532	0	0.890099	0	1.41354	FALSE	FALSE
HTR5A	206.395	0	0.177741	0	0.234684	FALSE	FALSE
PLCXD2	206.362	0	0.200551	0	0.290996	FALSE	FALSE
CTSF	206.258	0	0.373493	0	0.591083	FALSE	FALSE
NAB2	206.177	0	0.206766	0	0.298151	FALSE	FALSE
LONRF2	205.929	0	0.83073	0	1.83226	FALSE	FALSE
MCFD2	205.79	0	0.323229	0	0.481059	FALSE	FALSE
WBP11	205.593	0	0.277956	0	0.363739	FALSE	FALSE
MRPL44	205.46	0	0.180658	3.22672e-264	0.217135	FALSE	FALSE
INAFM1	204.971	0	0.16995	2.49784e-251	0.20986	FALSE	FALSE
SYT7	204.958	0	0.559167	0	1.24382	FALSE	FALSE
MRPL4	204.727	0	0.290056	0	0.394341	FALSE	FALSE
SYF2	204.542	0	0.226207	0	0.27468	FALSE	FALSE
TIMM10	204.276	0	0.15587	6.87729e-202	0.166967	FALSE	FALSE
DCTN6	204.077	0	0.200484	1.18881e-254	0.229138	FALSE	FALSE
NFKBIA	203.769	0	0.289419	0	0.369217	FALSE	FALSE
JMJD6	203.551	0	0.230974	0	0.270878	FALSE	FALSE
SSTR1	203.527	0	0.152676	5.40996e-254	0.196309	FALSE	FALSE
TIMM17B	202.8	0	0.168469	6.21811e-216	0.181727	FALSE	FALSE
PAFAH1B3	202.602	0	0.184374	7.02219e-264	0.209082	FALSE	FALSE
POLR2C	202.474	0	0.226691	0	0.302407	FALSE	FALSE
NUDCD2	202.369	0	0.253681	0	0.346141	FALSE	FALSE
HDGF	201.98	0	0.296149	0	0.401854	FALSE	FALSE
SF3A1	201.883	0	0.216826	7.30067e-302	0.252128	FALSE	FALSE
LAPTM4A	201.497	0	0.286762	0	0.340419	FALSE	FALSE
AL136454.1	201.47	0	0.120093	6.33153e-149	0.131049	FALSE	FALSE
IGFBP2	201.183	0	0.174383	2.73633e-239	0.216543	FALSE	FALSE
TSR3	201.128	0	0.175149	2.56823e-203	0.194552	FALSE	FALSE
FBXO44	200.242	0	0.400489	0	0.726569	FALSE	FALSE
DCK	200.159	0	0.162041	2.4716e-272	0.207095	FALSE	FALSE
SERBP1	199.61	0	0.393949	0	0.473815	FALSE	FALSE
CAP1	199.599	0	0.388885	0	0.46542	FALSE	FALSE
SURF6	199.562	0	0.208743	1.02862e-292	0.248556	FALSE	FALSE
PSMD3	199.559	0	0.339434	0	0.428892	FALSE	FALSE
MANBAL	199.552	0	0.220029	0	0.269785	FALSE	FALSE
SMIM10L2B	199.487	0	0.157298	0	0.244475	FALSE	FALSE
C2orf69	199.103	0	0.284646	0	0.384516	FALSE	FALSE
HINT3	198.914	0	0.353553	0	0.522117	FALSE	FALSE
ZBTB7A	198.891	0	0.533881	0	0.829378	FALSE	FALSE
RIPPLY2	198.861	0	0.170129	1.57975e-290	0.216903	FALSE	FALSE
RTRAF	198.721	0	0.282157	0	0.321719	FALSE	FALSE
MRPL28	198.191	0	0.211869	0	0.257187	FALSE	FALSE
DDX24	197.839	0	1.03883	0	1.38916	FALSE	FALSE
MRPL20	197.085	0	0.357849	0	0.417301	FALSE	FALSE
LRRTM2	196.736	0	0.315098	0	0.535295	FALSE	FALSE
FNDC5	196.707	0	0.192562	0	0.31633	FALSE	FALSE
CYP26B1	196.464	8.23617e-295	0.107919	1.14279e-156	0.150262	FALSE	FALSE
MAMDC2	195.74	0	0.472333	0	-1.34354	FALSE	FALSE
RNF26	195.506	0	0.121944	6.44376e-167	0.14264	FALSE	FALSE
ECH1	195.376	0	0.210356	5.32406e-230	0.221336	FALSE	FALSE
CEBPG	194.967	0	0.225583	0	0.3085	FALSE	FALSE
PUF60	194.64	0	0.3159	0	0.360932	FALSE	FALSE
ARL2BP	194.442	0	0.368888	0	0.546146	FALSE	FALSE
CUEDC2	194.391	0	0.285795	0	0.313965	FALSE	FALSE
RPL34	194.37	0	0.376444	0	0.501808	FALSE	FALSE
PGAM5	194.123	0	0.146914	4.35028e-245	0.187845	FALSE	FALSE
PRAF2	193.897	0	0.172679	5.61874e-197	0.216764	FALSE	FALSE
APOL2	193.861	0	0.288379	0	0.476453	FALSE	FALSE
HLA-C	193.33	0	0.239315	0	0.312746	FALSE	FALSE
PCDH10	193.199	0	0.539857	0	1.04076	FALSE	FALSE
SRSF3	192.569	0	0.389541	0	0.423885	FALSE	FALSE
SOWAHA	192.3	0	0.125012	1.20898e-257	0.195549	FALSE	FALSE
C2orf80	192.292	0	0.258152	0	0.480514	FALSE	FALSE
DNAJC8	192.236	0	0.331411	0	0.436236	FALSE	FALSE
VTI1B	192.082	0	0.225903	0	0.27338	FALSE	FALSE
SSR2	191.666	0	0.247385	0	0.288809	FALSE	FALSE
RPS20	191.39	0	0.342134	0	0.412078	FALSE	FALSE
TSPYL2	191.139	0	0.576724	0	1.06339	FALSE	FALSE
MED19	191.078	0	0.208584	0	0.27449	FALSE	FALSE
PPP1R1B	191.036	0	0.234174	0	0.335306	FALSE	FALSE
DCTPP1	190.339	0	0.123107	1.86376e-177	0.140299	FALSE	FALSE
PI4K2A	190.221	0	0.153535	3.70038e-244	0.197488	FALSE	FALSE
IGFBP5	190.113	0	0.184713	0	0.295195	FALSE	FALSE
RAB15	189.777	0	0.387694	0	0.756303	FALSE	FALSE
ACTR1A	189.385	0	0.33847	0	0.437096	FALSE	FALSE
C9orf40	189.127	0	0.154254	1.0134e-281	0.199955	FALSE	FALSE
SEC61G	188.565	0	0.194322	4.10539e-242	0.218469	FALSE	FALSE
TYW3	188.307	0	0.34601	0	0.487587	FALSE	FALSE
PPP2R5B	188.254	0	0.302856	0	0.438422	FALSE	FALSE
ZMYND19	188.083	0	0.154297	1.78737e-261	0.195713	FALSE	FALSE
RAC3	187.528	0	0.16589	9.16712e-266	0.223035	FALSE	FALSE
LRFN1	187.511	0	0.139424	2.31568e-294	0.220429	FALSE	FALSE
ABHD13	187.376	0	0.246277	0	0.374102	FALSE	FALSE
TMEM147	187.004	0	0.191816	1.73398e-210	0.197746	FALSE	FALSE
CISD3	185.703	0	0.149039	1.02517e-216	0.174566	FALSE	FALSE
MRPL36	185.605	0	0.158972	3.82385e-240	0.187314	FALSE	FALSE
SLITRK1	185.417	0	0.188699	0	0.329042	FALSE	FALSE
MECOM	185.349	0	0.195349	1.71412e-247	0.245624	FALSE	FALSE
NACA2	185.349	0	0.132781	7.84591e-189	0.149545	FALSE	FALSE
CBLN4	184.737	6.35825e-254	0.179858	0	0.336826	FALSE	FALSE
RBM8A	184.586	0	0.23743	0	0.295174	FALSE	FALSE
HS6ST1	184.052	0	0.421282	0	0.74937	FALSE	FALSE
RPL22	183.934	0	0.286335	0	0.423679	FALSE	FALSE
JAGN1	183.36	0	0.139331	4.33727e-167	0.146594	FALSE	FALSE
F8A1	182.992	0	0.0941773	2.6134e-159	0.106011	FALSE	FALSE
HAX1	182.856	0	0.23467	0	0.284435	FALSE	FALSE
ING1	182.568	0	0.150392	3.15669e-258	0.190523	FALSE	FALSE
MYDGF	182.466	0	0.228994	2.48453e-287	0.267618	FALSE	FALSE
RBM15B	182.112	0	0.129755	1.93215e-182	0.156486	FALSE	FALSE
ANKRD37	181.453	0	0.151063	1.25281e-240	0.186343	FALSE	FALSE
OAZ2	180.694	0	0.350198	0	0.444736	FALSE	FALSE
UQCC3	180.573	0	0.162599	3.75098e-198	0.170076	FALSE	FALSE
FIBP	180.28	0	0.177004	4.5063e-239	0.208429	FALSE	FALSE
OPTN	180.136	0	0.515299	0	0.947348	FALSE	FALSE
BCAS2	180.039	0	0.282775	0	0.341401	FALSE	FALSE
STAC2	179.79	0	0.293576	0	0.491882	FALSE	FALSE
ZNHIT1	179.721	0	0.219745	1.76892e-276	0.243485	FALSE	FALSE
FAM43B	179.691	0	0.12085	1.10088e-209	0.154742	FALSE	FALSE
NDUFS3	179.364	0	0.303539	0	0.358815	FALSE	FALSE
HSDL1	179.282	0	0.24418	0	0.322789	FALSE	FALSE
TMEM33	178.642	0	0.299722	0	0.372015	FALSE	FALSE
WDR47	178.612	0	0.521471	0	0.807966	FALSE	FALSE
THAP1	178.503	0	0.138921	2.07091e-221	0.166501	FALSE	FALSE
LSM7	178.241	0	0.250881	1.38417e-305	0.281052	FALSE	FALSE
ARFIP2	178.168	0	0.194448	3.3276e-275	0.231543	FALSE	FALSE
DBNDD1	178.154	0	0.165159	0	0.243542	FALSE	FALSE
KBTBD7	177.723	0	0.163332	5.4519e-195	0.216044	FALSE	FALSE
TMEM115	177.602	0	0.131062	1.76066e-176	0.147658	FALSE	FALSE
CNBP	177.51	0	0.390643	0	0.445735	FALSE	FALSE
CAMTA2	177.251	0	0.346867	0	0.55419	FALSE	FALSE
PIK3R3	177.221	0	0.133517	1.40925e-224	0.171492	FALSE	FALSE
DEGS1	176.822	0	0.237694	4.75806e-256	0.284718	FALSE	FALSE
PSMD12	176.673	0	0.382593	0	0.580412	FALSE	FALSE
CBX3	176.647	0	0.342916	0	0.473035	FALSE	FALSE
PSMC5	176.592	0	0.216084	8.56223e-238	0.224444	FALSE	FALSE
CBFA2T3	176.169	0	0.182111	0	0.279086	FALSE	FALSE
SNAPC2	176.027	0	0.122922	1.56168e-190	0.141691	FALSE	FALSE
C12orf29	175.976	0	0.218245	0	0.302125	FALSE	FALSE
ABTB1	175.919	0	0.307193	0	0.487418	FALSE	FALSE
NABP2	175.546	0	0.199065	0	0.250217	FALSE	FALSE
SNPH	175.504	0	0.336563	0	0.61394	FALSE	FALSE
AKTIP	175.499	0	0.252779	0	0.389877	FALSE	FALSE
FHL1	175.48	0	0.502772	0	0.987382	FALSE	FALSE
ZDHHC23	175.479	0	0.25564	0	0.457378	FALSE	FALSE
ATN1	175.437	0	0.455523	0	0.683172	FALSE	FALSE
MRPL40	175.356	0	0.1669	2.95217e-211	0.177485	FALSE	FALSE
SYNM	175.25	0	0.305028	0	0.508366	FALSE	FALSE
EXOSC4	175.048	0	0.122732	1.89793e-174	0.136212	FALSE	FALSE
MKKS	174.796	0	0.246977	0	0.338825	FALSE	FALSE
ERG28	174.749	0	0.213692	4.56177e-282	0.25302	FALSE	FALSE
SNRPB	174.427	0	0.215316	1.38e-287	0.242287	FALSE	FALSE
PNRC1	174.019	0	0.288548	0	0.342535	FALSE	FALSE
FLOT1	173.769	0	0.546319	0	0.836868	FALSE	FALSE
ARF6	173.687	0	0.128375	1.66955e-175	0.148423	FALSE	FALSE
DHFR	173.613	0	0.580967	0	0.900835	FALSE	FALSE
RCN1	173.506	2.0542e-294	0.107494	1.0903e-174	0.15668	FALSE	FALSE
PYGO2	173.492	0	0.174844	1.16539e-282	0.22006	FALSE	FALSE
GSTM3	173.472	0	0.222595	0	0.317695	FALSE	FALSE
UBE2T	173.307	0	0.14251	4.74546e-277	0.187115	FALSE	FALSE
UBA1	173.234	0	0.493055	0	0.55392	FALSE	FALSE
RPS3A	172.647	0	0.180977	2.19395e-184	0.192704	FALSE	FALSE
SCN4B	172.492	0	0.187654	0	0.274231	FALSE	FALSE
NRBF2	172.326	0	0.201895	8.66354e-300	0.250458	FALSE	FALSE
ZBTB22	172.302	0	0.0959788	1.1382e-142	0.112345	FALSE	FALSE
TMEM127	172.171	0	0.202974	0	0.327869	FALSE	FALSE
RNF167	172.076	0	0.220647	1.85897e-253	0.239795	FALSE	FALSE
NOL7	172.004	0	0.27766	0	0.357596	FALSE	FALSE
RALBP1	171.905	0	0.4283	0	0.566688	FALSE	FALSE
MEPCE	171.453	0	0.146275	1.58951e-189	0.157376	FALSE	FALSE
CDC34	171.34	0	0.269318	0	0.322452	FALSE	FALSE
APOO	171.206	0	0.673389	0	0.832009	FALSE	FALSE
MFSD2A	171.101	0	0.143577	2.34128e-236	0.17395	FALSE	FALSE
NPTX2	170.373	0	0.209411	0	0.354336	FALSE	FALSE
COMMD8	170.371	0	0.135514	2.62181e-197	0.158889	FALSE	FALSE
EIF2S2	170.359	0	0.392285	0	0.447482	FALSE	FALSE
HDHD2	170.342	0	0.155276	1.16246e-183	0.176982	FALSE	FALSE
CCDC127	170.292	0	0.156799	7.29402e-209	0.179354	FALSE	FALSE
RASD2	170.287	0	0.138317	6.79166e-285	0.221149	FALSE	FALSE
EPM2AIP1	169.802	0	0.503464	0	0.755119	FALSE	FALSE
CCKBR	169.735	0	0.207007	0	0.319568	FALSE	FALSE
ZNHIT3	169.651	0	0.231385	0	0.276714	FALSE	FALSE
LGALSL	169.41	0	0.143972	3.96136e-258	0.198434	FALSE	FALSE
RORB	169.292	0	1.08715	0	2.18253	FALSE	FALSE
EID2B	169.046	0	0.164563	0	0.248678	FALSE	FALSE
SHISA5	169.008	0	0.295937	0	0.367937	FALSE	FALSE
NFIL3	168.721	0	0.170142	0	0.219558	FALSE	FALSE
MCHR1	168.417	0	0.0915593	3.09931e-157	0.115458	FALSE	FALSE
CANX	168.359	0	0.640596	0	0.727805	FALSE	FALSE
SLC17A6	168.281	0	0.136423	7.18089e-259	0.201936	FALSE	FALSE
NEU1	168.134	0	0.158352	3.11452e-236	0.194925	FALSE	FALSE
FRAT2	167.713	0	0.0974736	5.99838e-171	0.11208	FALSE	FALSE
AAMP	167.47	0	0.239696	0	0.2864	FALSE	FALSE
ABCB1	166.948	8.72633e-282	0.163725	0	0.298498	FALSE	FALSE
ASPDH	166.793	0	0.141336	9.88341e-237	0.177528	FALSE	FALSE
ENDOG	166.656	0	0.20087	1.60543e-232	0.220658	FALSE	FALSE
RRAGC	166.499	0	0.21265	1.58946e-211	0.236983	FALSE	FALSE
OGFRL1	166.288	0	0.407497	0	0.756198	FALSE	FALSE
NDUFA3	166.149	0	0.217107	8.17319e-248	0.244433	FALSE	FALSE
ACKR1	165.729	0	0.125577	2.86849e-243	0.170569	FALSE	FALSE
FAM199X	165.72	0	0.35797	0	0.505065	FALSE	FALSE
CKS2	165.478	0	0.107844	1.15203e-175	0.115908	FALSE	FALSE
RPS18	165.157	0	0.248928	6.32381e-280	0.296136	FALSE	FALSE
ADRM1	165.011	0	0.196891	1.66196e-248	0.228194	FALSE	FALSE
CLEC20A	164.957	2.28493e-247	0.0920835	1.81668e-296	0.168864	FALSE	FALSE
EGR4	164.909	1.30435e-296	0.0693017	1.1675e-138	0.0952846	FALSE	FALSE
LRRC73	164.88	0	0.112715	2.83254e-197	0.152782	FALSE	FALSE
VCP	164.612	0	0.39991	0	0.526331	FALSE	FALSE
MT-ND3	164.56	0	1.88303	0	2.8236	FALSE	FALSE
CPTP	164.407	0	0.113093	3.12968e-179	0.139166	FALSE	FALSE
VCPIP1	164.254	0	0.263236	0	0.350666	FALSE	FALSE
REEP2	164.223	0	0.453998	0	0.902202	FALSE	FALSE
MSL3	164.188	0	0.196927	1.29932e-296	0.246455	FALSE	FALSE
C2CD2L	163.976	0	0.216688	0	0.344865	FALSE	FALSE
ARMT1	163.92	0	0.176451	6.31833e-288	0.225879	FALSE	FALSE
PTRHD1	163.786	0	0.112804	5.6605e-153	0.130554	FALSE	FALSE
NCBP2	163.004	0	0.198616	0	0.270273	FALSE	FALSE
NR1D2	163.002	0	0.661614	0	1.09431	FALSE	FALSE
FBXO41	162.971	0	0.277926	0	0.57348	FALSE	FALSE
PDZD11	162.652	0	0.123057	1.38659e-179	0.139735	FALSE	FALSE
TTC9	162.009	0	0.183227	0	0.308697	FALSE	FALSE
ATP6V1A	161.816	0	0.791793	0	1.29378	FALSE	FALSE
DHPS	161.791	0	0.240219	5.009e-297	0.278373	FALSE	FALSE
GCHFR	161.423	0	0.0897956	4.07172e-143	0.104797	FALSE	FALSE
COA7	161.085	0	0.119069	8.66285e-177	0.142692	FALSE	FALSE
ZSCAN31	160.988	0	0.272711	0	0.508283	FALSE	FALSE
SDHAF1	160.902	0	0.126374	6.44705e-175	0.142075	FALSE	FALSE
TNFAIP8L1	160.825	0	0.14301	8.22747e-286	0.224601	FALSE	FALSE
DCTN5	160.745	0	0.464398	0	0.761818	FALSE	FALSE
PHLDA2	160.583	0	0.0978196	3.62125e-157	0.113538	FALSE	FALSE
FJX1	160.35	0	0.130472	1.02561e-222	0.16204	FALSE	FALSE
ICAM5	159.816	0	0.238261	0	0.434128	FALSE	FALSE
CNOT7	159.757	0	0.330146	0	0.500524	FALSE	FALSE
RTN2	159.75	0	0.263214	0	0.471645	FALSE	FALSE
KLF9	159.712	0	0.39756	0	0.655699	FALSE	FALSE
MKNK2	159.584	0	0.229275	0	0.277958	FALSE	FALSE
GAS2L1	159.507	0	0.212486	0	0.344339	FALSE	FALSE
ERVK3-1	159.433	0	0.146026	7.19765e-205	0.16866	FALSE	FALSE
MRPL17	159.036	0	0.127764	2.1134e-169	0.141086	FALSE	FALSE
TBPL1	158.946	0	0.368241	0	0.595441	FALSE	FALSE
ASB8	158.89	0	0.267935	0	0.364505	FALSE	FALSE
MAFG	158.755	0	0.244455	0	0.344201	FALSE	FALSE
MAGED2	158.671	0	0.246631	0	0.32198	FALSE	FALSE
ISLR	158.584	0	0.0936596	5.93906e-130	0.112397	FALSE	FALSE
VPS18	158.575	0	0.127343	2.61859e-188	0.157137	FALSE	FALSE
AMPD2	158.491	0	0.223103	0	0.354586	FALSE	FALSE
INTS5	158.489	0	0.0873474	9.63841e-126	0.0977512	FALSE	FALSE
ATCAY	157.77	0	0.617454	0	1.43891	FALSE	FALSE
PPIF	157.141	0	0.148042	7.56414e-204	0.161014	FALSE	FALSE
SNX10	156.923	0	0.579467	0	1.1344	FALSE	FALSE
CISD2	156.892	0	0.245358	0	0.295638	FALSE	FALSE
BAIAP3	156.737	0	0.388082	0	0.74785	FALSE	FALSE
PRRG3	156.299	0	0.18606	0	0.331794	FALSE	FALSE
LSM5	156.252	0	0.173384	0	0.285854	FALSE	FALSE
PPL	156.109	0	0.172638	0	0.270196	FALSE	FALSE
PAIP1	156.012	0	0.339111	0	0.519887	FALSE	FALSE
CCT4	155.754	0	0.4402	0	0.521274	FALSE	FALSE
MATK	155.489	0	0.260887	0	0.467867	FALSE	FALSE
RAD21	155.272	0	0.46259	0	0.646989	FALSE	FALSE
SAMD1	155.222	0	0.177112	6.22611e-200	0.191516	FALSE	FALSE
SURF4	155.109	0	0.291329	0	0.407293	FALSE	FALSE
CTXN3	154.971	3.55358e-201	0.100929	2.03339e-192	0.15491	FALSE	FALSE
YRDC	154.336	0	0.11783	9.25562e-170	0.134828	FALSE	FALSE
KLF16	154.221	0	0.117197	4.30622e-206	0.165285	FALSE	FALSE
CCNO	154.005	0	0.0930183	4.31044e-172	0.124589	FALSE	FALSE
C1orf43	153.776	0	0.407086	0	0.462554	FALSE	FALSE
SCRN1	153.575	0	0.56286	0	0.921436	FALSE	FALSE
SLC6A7	153.233	0	0.353178	0	0.796938	FALSE	FALSE
NDUFAF8	153.228	0	0.224264	0	0.295475	FALSE	FALSE
CCNG2	152.397	0	0.229448	0	-0.603732	FALSE	FALSE
PGRMC2	152.303	0	0.271068	0	0.342827	FALSE	FALSE
PLPPR3	152.214	0	0.157245	3.94161e-277	0.241592	FALSE	FALSE
B3GALNT1	151.855	0	0.229111	0	0.429935	FALSE	FALSE
MKRN1	151.782	0	0.345244	0	0.482962	FALSE	FALSE
KCNC4	151.74	0	0.246376	0	0.44562	FALSE	FALSE
PRDX6	151.548	0	0.375033	0	0.485825	FALSE	FALSE
YDJC	151.543	0	0.120858	7.69777e-214	0.156129	FALSE	FALSE
CNTNAP1	151.251	0	0.267646	0	0.517241	FALSE	FALSE
DPM2	151.156	0	0.174317	5.50855e-243	0.221322	FALSE	FALSE
INPP5F	151.137	0	0.667216	0	1.13224	FALSE	FALSE
ARL14EP	150.996	0	0.296531	0	0.458024	FALSE	FALSE
PPT1	150.975	0	0.30229	0	0.43961	FALSE	FALSE
KLHDC9	150.88	0	0.133797	4.78813e-279	0.194753	FALSE	FALSE
KCNC1	150.813	0	0.492598	0	1.12409	FALSE	FALSE
MEST	150.795	0	0.286957	0	0.609938	FALSE	FALSE
TMEM126B	150.59	0	0.281522	0	0.327714	FALSE	FALSE
PSMA4	150.575	0	0.284129	0	0.348149	FALSE	FALSE
ING2	150.445	0	0.153155	1.70724e-265	0.20916	FALSE	FALSE
LSM11	150.281	0	0.193068	0	0.317446	FALSE	FALSE
KLHL9	150.113	0	0.234837	1.50208e-297	0.28993	FALSE	FALSE
BOD1	149.729	0	0.185119	1.25618e-250	0.21844	FALSE	FALSE
ANAPC15	149.605	0	0.130439	2.78293e-203	0.164642	FALSE	FALSE
RAB5B	149.598	0	0.36284	0	0.49489	FALSE	FALSE
HPCAL1	149.431	9.94762e-153	0.29502	0	0.703038	FALSE	FALSE
SELENOT	149.431	0	0.409307	0	0.484351	FALSE	FALSE
CMPK1	148.973	0	0.320799	0	0.447172	FALSE	FALSE
NRSN2	148.969	0	0.270235	0	0.505515	FALSE	FALSE
NIF3L1	148.957	0	0.14178	5.0014e-207	0.177821	FALSE	FALSE
DAD1	148.25	0	0.268641	0	0.312112	FALSE	FALSE
THAP7	148.047	0	0.134625	4.58172e-184	0.166213	FALSE	FALSE
ATP5MG	147.759	0	0.519046	0	0.752421	FALSE	FALSE
GPR137	147.713	0	0.2131	3.11071e-300	0.268433	FALSE	FALSE
CSRP2	147.434	0	0.149396	4.27734e-286	0.195701	FALSE	FALSE
CCDC107	147.123	0	0.182783	2.55719e-235	0.229412	FALSE	FALSE
RHEB	147.018	0	0.637831	0	1.00312	FALSE	FALSE
THOC7	146.668	0	0.348091	0	0.522402	FALSE	FALSE
OPN3	146.333	0	0.25487	0	0.560552	FALSE	FALSE
PA2G4	146.269	0	0.18919	2.43123e-225	0.226656	FALSE	FALSE
ANKRD46	145.968	0	0.400745	0	0.667979	FALSE	FALSE
FAM162B	145.427	0	0.161947	0	0.302088	FALSE	FALSE
NDUFB9	145.416	0	0.284456	0	0.321232	FALSE	FALSE
PLPPR2	145.081	0	0.222816	0	0.3446	FALSE	FALSE
MED31	144.971	0	0.243369	0	0.383223	FALSE	FALSE
POLDIP2	144.895	0	0.225246	0	0.312755	FALSE	FALSE
SCYL1	144.825	0	0.262306	0	0.372055	FALSE	FALSE
ADRB1	144.62	0	0.144164	0	0.263608	FALSE	FALSE
ANKRD34C	144.604	0	0.0826274	2.16295e-144	0.0963456	FALSE	FALSE
UBQLN4	144.582	0	0.215019	2.05287e-291	0.253409	FALSE	FALSE
RXFP1	144.45	0	0.525226	0	1.1301	FALSE	FALSE
CALM2	144.394	0	0.0783669	2.15998e-118	0.0839171	FALSE	FALSE
B3GALT6	144.373	0	0.102912	1.74814e-152	0.126792	FALSE	FALSE
FAM136A	144.341	0	0.180328	0	0.248006	FALSE	FALSE
CCDC34	144.188	0	0.222501	0	0.390402	FALSE	FALSE
ANKRD40	143.929	0	0.259861	0	0.3523	FALSE	FALSE
KCNG1	143.413	0	0.157955	3.19113e-293	0.22637	FALSE	FALSE
SARS	143.201	0	0.437067	0	0.602152	FALSE	FALSE
DUSP14	142.988	0	0.170443	0	0.254819	FALSE	FALSE
B4GALT3	142.962	0	0.146224	3.80938e-215	0.180013	FALSE	FALSE
INAFM2	142.821	0	0.0974266	4.06166e-161	0.127396	FALSE	FALSE
IGFBP6	142.525	0	0.106826	3.98688e-157	0.12936	FALSE	FALSE
HMGCR	142.368	0	0.374654	0	0.649624	FALSE	FALSE
ODC1	142.189	0	0.141408	6.9273e-209	0.184923	FALSE	FALSE
ARPC5	142.139	0	0.276099	0	0.396203	FALSE	FALSE
SAC3D1	142.12	0	0.139057	1.18887e-175	0.154237	FALSE	FALSE
ARHGEF17	141.95	0	0.335253	0	0.651502	FALSE	FALSE
NDUFS2	141.83	0	0.360887	0	0.460078	FALSE	FALSE
MFN2	141.83	0	0.302459	0	0.447258	FALSE	FALSE
CHD3	141.756	0	0.356183	0	0.664886	FALSE	FALSE
GRASP	141.547	0	0.215917	0	0.397448	FALSE	FALSE
UCK1	141.279	0	0.144924	3.87e-210	0.177611	FALSE	FALSE
GADD45A	141.246	0	0.14363	1.69745e-234	0.180282	FALSE	FALSE
LGI3	140.999	0	0.365079	0	0.614173	FALSE	FALSE
GLRA3	140.832	0	0.335883	0	0.774465	FALSE	FALSE
FBXL14	140.599	0	0.250661	0	0.342422	FALSE	FALSE
RPL21	140.523	0	0.202376	3.5863e-194	0.208573	FALSE	FALSE
COPS6	140.484	0	0.324323	0	0.410203	FALSE	FALSE
TRIAP1	140.23	0	0.0953044	2.19132e-145	0.108332	FALSE	FALSE
FAM8A1	140.212	0	0.206477	0	0.337208	FALSE	FALSE
TRAPPC4	140.192	0	0.178913	6.81475e-234	0.217496	FALSE	FALSE
PABPC1L2B	140.167	0	0.0871974	6.50163e-162	0.105748	FALSE	FALSE
RITA1	139.835	0	0.132465	6.14994e-262	0.188325	FALSE	FALSE
IDH3G	139.534	0	0.208271	8.14228e-253	0.242538	FALSE	FALSE
CHPF2	139.44	0	0.128695	1.41349e-243	0.179896	FALSE	FALSE
NUDT16	139.432	0	0.165141	0	0.233374	FALSE	FALSE
KCNA4	138.736	3.4439e-245	0.11347	3.53995e-298	0.199476	FALSE	FALSE
TWISTNB	138.128	0	0.177514	6.51569e-259	0.229376	FALSE	FALSE
MPG	137.92	0	0.22712	0	0.318556	FALSE	FALSE
IMPAD1	137.786	0	0.303229	0	0.427758	FALSE	FALSE
SH2D5	137.496	1.6745e-285	0.124689	6.09767e-305	0.21603	FALSE	FALSE
PDRG1	137.472	0	0.150632	2.80277e-236	0.184247	FALSE	FALSE
LAMB3	137.354	0	0.107673	7.91213e-161	0.127631	FALSE	FALSE
ROGDI	137.119	0	0.384416	0	0.63737	FALSE	FALSE
C6orf120	136.935	0	0.113077	2.093e-130	0.125432	FALSE	FALSE
NUDT10	136.92	0	0.100795	7.79927e-171	0.135638	FALSE	FALSE
CDK16	136.859	0	0.198493	0	0.291678	FALSE	FALSE
NACC1	136.763	0	0.177787	2.00511e-274	0.250183	FALSE	FALSE
NOC2L	136.688	0	0.233382	0	0.318024	FALSE	FALSE
SLC8A2	136.665	0	0.395009	0	0.880631	FALSE	FALSE
FAM153B	136.559	1.1261e-106	0.103831	0	0.474279	FALSE	FALSE
EEF1B2	136.531	0	0.184615	2.05856e-209	0.221016	FALSE	FALSE
ANKRD9	136.36	0	0.167015	0	0.265014	FALSE	FALSE
GGCT	136.343	0	0.166886	3.79054e-277	0.218834	FALSE	FALSE
YJEFN3	136.171	0	0.265218	0	0.421349	FALSE	FALSE
RPL27A	135.988	0	0.261972	3.67802e-286	0.29327	FALSE	FALSE
ACP1	135.783	0	0.243222	0	0.30281	FALSE	FALSE
SNAP47	135.611	0	0.236252	0	0.389786	FALSE	FALSE
TMEM50A	135.2	0	0.305481	0	0.46386	FALSE	FALSE
HLA-B	135.01	0	0.200494	0	-0.615809	FALSE	FALSE
PLEKHJ1	134.992	0	0.184153	5.11818e-278	0.25514	FALSE	FALSE
TMEM9B	134.988	0	0.215372	2.11384e-260	0.271185	FALSE	FALSE
VPS26B	134.73	0	0.322015	0	0.460398	FALSE	FALSE
DBN1	134.517	0	0.204606	0	0.381526	FALSE	FALSE
DUSP6	134.439	0	0.174179	0	0.265578	FALSE	FALSE
PRPF8	134.304	0	0.402692	0	0.559794	FALSE	FALSE
OTUD1	133.993	0	0.108023	1.36956e-158	0.131754	FALSE	FALSE
CYB561	133.276	0	0.190743	0	0.371168	FALSE	FALSE
FNDC10	133.264	3.27379e-268	0.10709	2.09361e-219	0.174976	FALSE	FALSE
DAZAP2	133.217	0	0.287747	0	0.392125	FALSE	FALSE
MAST3	133.159	0	0.565553	0	1.21984	FALSE	FALSE
NCKIPSD	133.013	0	0.265854	0	0.398279	FALSE	FALSE
GTF2A2	132.954	0	0.286968	0	0.342468	FALSE	FALSE
GPATCH11	132.888	0	0.185561	3.60586e-296	0.261795	FALSE	FALSE
GOLGA7B	132.686	0	0.321966	0	0.608706	FALSE	FALSE
DUSP1	132.416	0	0.138397	5.65352e-191	0.180635	FALSE	FALSE
GTF3C4	132.375	0	0.165609	1.50938e-296	0.239567	FALSE	FALSE
PLCG2	132.333	0	0.269963	0	-0.976604	FALSE	FALSE
GPS2	132.145	0	0.125354	1.78688e-159	0.142199	FALSE	FALSE
TMEM11	131.899	0	0.148766	6.23172e-210	0.173463	FALSE	FALSE
CWC15	131.848	0	0.219614	2.28352e-288	0.262265	FALSE	FALSE
IGSF10	131.715	1.39759e-209	0.102459	2.35243e-287	0.204577	FALSE	FALSE
SESN2	131.633	0	0.180151	3.29212e-307	0.253057	FALSE	FALSE
PRRT3	131.362	0	0.168472	0	0.284143	FALSE	FALSE
SCAMP5	131.111	0	0.710321	0	1.55551	FALSE	FALSE
ARMCX1	130.912	0	0.169826	3.10219e-238	0.217495	FALSE	FALSE
GMPR2	130.42	0	0.162877	2.31779e-194	0.180989	FALSE	FALSE
HDDC3	129.785	0	0.125255	2.18915e-196	0.165899	FALSE	FALSE
PMVK	129.734	0	0.204282	1.81597e-239	0.225166	FALSE	FALSE
FURIN	129.685	0	0.139178	4.11404e-271	0.208796	FALSE	FALSE
MRPL15	129.601	0	0.183768	0	0.247628	FALSE	FALSE
MUC12	129.568	0	0.0933895	5.21148e-188	0.116489	FALSE	FALSE
LRTM1	129.423	1.63932e-145	0.102956	0	0.32173	FALSE	FALSE
PTTG1	129.027	0	0.0864264	1.67014e-140	0.0982784	FALSE	FALSE
MT3	128.667	0	0.605934	0	0.773882	FALSE	FALSE
DNAJC5	128.524	0	0.506731	0	0.775684	FALSE	FALSE
MRPS36	128.488	0	0.238731	0	0.32683	FALSE	FALSE
CD200	128.455	0	0.440245	0	0.883418	FALSE	FALSE
SV2B	128.33	0	0.941217	0	2.41596	FALSE	FALSE
UPF1	128.324	0	0.232192	0	0.299097	FALSE	FALSE
HNRNPAB	128.22	0	0.144028	1.59518e-161	0.161588	FALSE	FALSE
GDA	128.126	0	0.457649	0	1.10579	FALSE	FALSE
ACTL6B	127.977	0	0.249089	0	0.563565	FALSE	FALSE
CAPN1	127.737	0	0.223146	0	0.400317	FALSE	FALSE
C4orf48	127.514	0	0.253132	0	0.290882	FALSE	FALSE
IDH3B	127.474	0	0.196752	5.59983e-212	0.224163	FALSE	FALSE
UBL7	127.462	0	0.14711	5.90991e-203	0.173213	FALSE	FALSE
PLEKHA3	127.453	0	0.284927	0	0.404827	FALSE	FALSE
PDZD4	127.275	0	0.255531	0	0.46656	FALSE	FALSE
BCAP29	126.778	0	0.566053	0	0.998054	FALSE	FALSE
AMIGO2	126.765	0	0.0858799	1.45793e-150	0.108492	FALSE	FALSE
AP2A1	126.695	0	0.403694	0	0.566825	FALSE	FALSE
KIAA1522	126.567	0	0.146675	0	0.279762	FALSE	FALSE
CRKL	126.521	0	0.316054	0	0.453167	FALSE	FALSE
SNRPB2	126.279	0	0.238639	0	0.301153	FALSE	FALSE
PPP1R26	126.207	0	0.128033	8.16272e-249	0.179279	FALSE	FALSE
FAHD1	126.082	0	0.140562	1.81939e-253	0.195428	FALSE	FALSE
TMEM14C	125.854	0	0.179113	3.75074e-189	0.196336	FALSE	FALSE
LIN7B	125.491	0	0.1494	1.03428e-284	0.226517	FALSE	FALSE
EIF3G	125.429	0	0.155882	2.32042e-200	0.179254	FALSE	FALSE
RWDD2A	125.291	0	0.144486	1.62617e-283	0.211576	FALSE	FALSE
CORO1A	125.272	0	0.172635	0	0.263822	FALSE	FALSE
CLSTN3	125.252	0	0.502999	0	1.19167	FALSE	FALSE
FAM98A	125.164	0	0.246957	0	0.363908	FALSE	FALSE
FOXP2	124.843	0	0.61723	0	-1.56684	FALSE	FALSE
SHMT2	124.804	0	0.117956	2.01854e-199	0.140966	FALSE	FALSE
DAXX	124.798	0	0.116344	1.53514e-140	0.134376	FALSE	FALSE
POLE4	124.683	0	0.152507	2.00381e-214	0.188812	FALSE	FALSE
PODXL2	124.67	0	0.390272	0	0.668949	FALSE	FALSE
EXOC8	124.367	0	0.105288	2.2344e-148	0.134293	FALSE	FALSE
FAM234B	123.964	0	0.239358	0	0.43127	FALSE	FALSE
EIF4G1	123.96	0	0.287196	0	0.335491	FALSE	FALSE
KLF10	123.819	0	0.0974105	2.1526e-187	0.136857	FALSE	FALSE
CHMP1A	123.776	0	0.227338	0	0.288273	FALSE	FALSE
CAMK2A	123.61	0	0.935476	0	2.36138	FALSE	FALSE
PRPS2	123.582	0	0.196186	0	0.346711	FALSE	FALSE
SMKR1	123.539	0	0.075529	3.5243e-140	0.0974434	FALSE	FALSE
CSTF2T	123.527	0	0.11138	4.57764e-129	0.120721	FALSE	FALSE
EAF1	123.526	0	0.182906	0	0.270189	FALSE	FALSE
FKBP2	123.365	0	0.194174	8.47104e-198	0.21014	FALSE	FALSE
TMEM121B	122.989	1.57477e-259	0.0840593	1.46866e-183	0.129915	FALSE	FALSE
RHBDL1	122.888	1.6826e-259	0.197219	0	0.473762	FALSE	FALSE
ZNF12	122.859	0	0.208497	5.6074e-282	0.260749	FALSE	FALSE
KDELR1	122.784	0	0.189314	3.59026e-264	0.24635	FALSE	FALSE
OCIAD1	122.725	0	0.760699	0	0.978155	FALSE	FALSE
FAM210B	122.501	0	0.143397	1.36426e-210	0.18211	FALSE	FALSE
COPE	122.333	0	0.234983	1.3895e-259	0.252494	FALSE	FALSE
YOD1	122.279	0	0.155495	1.87814e-214	0.193674	FALSE	FALSE
TEF	122.131	0	0.350852	0	0.630245	FALSE	FALSE
KCNK1	121.927	0	0.612056	0	1.41912	FALSE	FALSE
CENPB	121.801	0	0.103924	2.88124e-157	0.137762	FALSE	FALSE
DMAC1	121.527	0	0.198997	5.76345e-288	0.26645	FALSE	FALSE
SPEF1	121.46	3.69062e-247	0.111335	0	0.2057	FALSE	FALSE
MED9	121.242	0	0.226216	0	0.383398	FALSE	FALSE
DDX54	121.026	0	0.15439	8.76681e-200	0.199532	FALSE	FALSE
LSM14B	120.945	0	0.156983	3.25522e-205	0.19791	FALSE	FALSE
GNPDA1	120.75	0	0.233862	0	0.319289	FALSE	FALSE
TIMM8B	120.646	0	0.155402	7.57927e-192	0.177025	FALSE	FALSE
TRABD2A	120.571	4.44145e-222	0.111295	0	-0.565819	FALSE	FALSE
TMEM60	120.413	0	0.0916548	1.57599e-126	0.109933	FALSE	FALSE
TFAM	120.405	0	0.158004	6.59666e-224	0.201319	FALSE	FALSE
TSSC4	120.358	0	0.150253	1.67149e-188	0.17229	FALSE	FALSE
PPP1R1A	120.261	4.59012e-288	0.0764811	3.0609e-141	0.106046	FALSE	FALSE
ARMCX2	120.122	0	0.185102	0	0.269992	FALSE	FALSE
NCL	120.083	0	0.308521	0	0.373548	FALSE	FALSE
RABIF	119.982	0	0.138174	9.82777e-252	0.190267	FALSE	FALSE
C12orf43	119.877	0	0.177668	0	0.259814	FALSE	FALSE
CCND2	119.547	0	0.4288	0	0.900672	FALSE	FALSE
IDI1	119.245	0	0.36945	0	0.444635	FALSE	FALSE
HECA	118.753	0	0.261719	0	0.403312	FALSE	FALSE
CHPF	118.641	0	0.121125	1.07104e-180	0.182119	FALSE	FALSE
MFSD3	118.602	0	0.0960517	6.61359e-168	0.128997	FALSE	FALSE
ADH5	118.538	0	0.237459	0	0.320472	FALSE	FALSE
UBXN1	118.536	0	0.16008	6.05885e-196	0.195772	FALSE	FALSE
POLR2I	118.507	0	0.122587	2.0307e-166	0.157046	FALSE	FALSE
CGGBP1	118.473	0	0.393421	0	0.529054	FALSE	FALSE
MRPS10	118.418	0	0.165422	1.72978e-188	0.183965	FALSE	FALSE
SNRPE	118.378	0	0.138364	1.92897e-209	0.176748	FALSE	FALSE
THAP10	118.327	0	0.104737	7.73358e-163	0.124641	FALSE	FALSE
RBM42	118.107	0	0.139847	1.13556e-165	0.145049	FALSE	FALSE
MED29	118.023	0	0.178085	3.19314e-210	0.235171	FALSE	FALSE
ZBTB33	118.007	0	0.104166	3.98494e-150	0.123442	FALSE	FALSE
PREPL	117.806	0	1.10223	0	1.78765	FALSE	FALSE
COPS3	117.797	0	0.235502	0	0.302506	FALSE	FALSE
MRPL14	117.699	0	0.148721	5.19525e-193	0.167386	FALSE	FALSE
RPL18A	117.668	0	0.0696621	1.76517e-105	0.0733787	FALSE	FALSE
ISCA2	117.665	0	0.110081	5.67629e-153	0.124395	FALSE	FALSE
PPP1R7	117.652	0	0.414095	0	0.611563	FALSE	FALSE
MRPS33	117.407	0	0.193886	6.76635e-231	0.219405	FALSE	FALSE
KCNJ11	117.399	0	0.0690689	3.1244e-132	0.0948472	FALSE	FALSE
ABT1	117.332	0	0.0967388	4.44355e-147	0.117087	FALSE	FALSE
ADIPOR1	117.285	0	0.188109	1.34427e-278	0.257535	FALSE	FALSE
SSRP1	117.067	0	0.223579	0	0.296071	FALSE	FALSE
NUTF2	116.949	0	0.16918	1.08288e-249	0.217452	FALSE	FALSE
BUB3	116.903	0	0.240531	2.56008e-297	0.29111	FALSE	FALSE
CANT1	116.772	0	0.13452	3.13677e-158	0.14971	FALSE	FALSE
MRPL10	116.68	0	0.150096	1.61787e-206	0.206096	FALSE	FALSE
FOSB	116.546	0	0.0675653	2.7795e-125	0.0864359	FALSE	FALSE
LAMP5	116.364	1.58679e-109	0.122684	0	-0.983726	FALSE	FALSE
GARS	116.219	0	0.410882	0	0.606035	FALSE	FALSE
PPP1CC	116.196	0	0.296132	0	0.338371	FALSE	FALSE
DUSP28	116.196	0	0.093179	3.66668e-147	0.111467	FALSE	FALSE
KRT17	116.168	1.41799e-207	0.0900189	5.80115e-123	0.119672	FALSE	FALSE
GPAA1	116.127	0	0.216154	6.54079e-219	0.239888	FALSE	FALSE
UBFD1	115.965	0	0.23332	0	0.352371	FALSE	FALSE
ZNF436	115.844	0	0.0976004	2.93316e-158	0.123827	FALSE	FALSE
ZNHIT2	115.427	0	0.0834281	5.49133e-113	0.0875579	FALSE	FALSE
CHMP2A	115.42	0	0.175543	1.14238e-173	0.197845	FALSE	FALSE
TBRG1	115.216	0	0.446054	0	0.825381	FALSE	FALSE
YWHAZ	115.077	0	0.841889	0	1.47638	FALSE	FALSE
OGDHL	114.974	0	0.249077	0	0.440551	FALSE	FALSE
MAD2L1BP	114.426	0	0.105742	1.83579e-138	0.118613	FALSE	FALSE
C2orf88	114.027	0	0.296788	0	0.497794	FALSE	FALSE
CD24	113.835	0	0.0991732	2.38365e-140	0.117979	FALSE	FALSE
HSPA6	113.792	0	0.0612989	9.02781e-137	-0.309228	FALSE	FALSE
JADE2	113.727	0	0.299264	0	0.484301	FALSE	FALSE
GON7	113.606	0	0.114964	5.58273e-197	0.147074	FALSE	FALSE
ACVR1B	113.527	0	0.366792	0	0.731828	FALSE	FALSE
MAP1B	113.368	0	1.86368	0	3.11098	FALSE	FALSE
ADGRA1	113.304	0	0.30114	0	0.598701	FALSE	FALSE
AC068631.2	113.087	0	0.0826123	2.88428e-105	0.0904437	FALSE	FALSE
C8orf33	113.057	0	0.111667	1.06396e-160	0.151366	FALSE	FALSE
MOB2	112.946	0	0.35094	0	0.476645	FALSE	FALSE
ZNF593	112.915	0	0.0978519	1.00808e-120	0.104349	FALSE	FALSE
PSMC3	112.703	0	0.148496	8.77255e-181	0.178826	FALSE	FALSE
RND2	112.678	0	0.101197	1.1486e-173	0.133516	FALSE	FALSE
FITM2	112.541	0	0.134943	3.27751e-228	0.189731	FALSE	FALSE
CELF3	112.492	0	0.231423	0	0.484711	FALSE	FALSE
KIF17	112.399	0	0.197943	0	0.353496	FALSE	FALSE
MANF	112.339	0	0.148139	1.15104e-172	0.165792	FALSE	FALSE
TMEM126A	112.269	0	0.153637	2.30054e-201	0.179079	FALSE	FALSE
LRMP	112.108	0	0.285224	0	-0.64459	FALSE	FALSE
FNDC9	112.065	0	0.0696276	1.1014e-119	0.0887564	FALSE	FALSE
CD2BP2	112.034	0	0.1881	3.50535e-256	0.238345	FALSE	FALSE
CCAR2	111.572	0	0.189646	3.12006e-300	0.25835	FALSE	FALSE
TFPT	111.474	0	0.119672	8.7382e-159	0.145933	FALSE	FALSE
CDKN2AIP	111.124	0	0.114557	9.40018e-150	0.132413	FALSE	FALSE
BHLHE22	111.035	0	0.0807927	2.49138e-141	0.0947859	FALSE	FALSE
RHEBL1	110.86	0	0.104864	3.84338e-271	0.163457	FALSE	FALSE
MMGT1	110.58	0	0.125001	1.82483e-163	0.144947	FALSE	FALSE
APEX1	110.26	0	0.167166	6.78744e-264	0.236165	FALSE	FALSE
SH3BP5L	110.176	0	0.163108	3.62221e-265	0.216982	FALSE	FALSE
SMIM15	110.173	0	0.0898796	7.19955e-113	0.104505	FALSE	FALSE
IFT22	110.148	0	0.130607	2.09071e-268	0.196477	FALSE	FALSE
DOC2B	109.836	0	0.116675	7.32734e-253	0.178596	FALSE	FALSE
GTF2H5	109.703	0	0.220916	5.7863e-270	0.294834	FALSE	FALSE
HCCS	109.69	0	0.0859756	5.9021e-136	0.105814	FALSE	FALSE
SRP68	109.615	0	0.259551	0	0.324016	FALSE	FALSE
SF3B4	109.555	0	0.117605	1.63459e-149	0.132577	FALSE	FALSE
IGFBP4	109.33	3.94066e-139	0.0571375	2.55238e-109	0.0913403	FALSE	FALSE
TMEM121	109.268	0	0.119608	6.01025e-249	0.200689	FALSE	FALSE
ARCN1	109.252	0	0.222864	1.09837e-248	0.262736	FALSE	FALSE
MYPOP	109.208	0	0.168302	1.04583e-297	0.240957	FALSE	FALSE
TMEM198	109.199	0	0.089009	8.87714e-180	0.130973	FALSE	FALSE
MXRA7	109.156	0	0.228272	0	0.379426	FALSE	FALSE
NAA38	109.15	0	0.291707	0	0.469137	FALSE	FALSE
CHCHD4	109.088	0	0.093561	6.28532e-144	0.104578	FALSE	FALSE
MIEF1	109.042	0	0.164608	1.54031e-216	0.193995	FALSE	FALSE
HCFC1	108.946	0	0.149481	1.61377e-210	0.194323	FALSE	FALSE
EMC7	108.89	0	0.232369	6.24004e-226	0.256949	FALSE	FALSE
RTL5	108.868	0	0.103526	4.82749e-187	0.147246	FALSE	FALSE
USP1	108.711	0	0.157695	1.59937e-196	0.208919	FALSE	FALSE
NDUFAB1	108.293	0	0.24075	0	0.297239	FALSE	FALSE
FAM43A	108.227	0	0.0725657	2.51199e-121	0.0973095	FALSE	FALSE
MRPL9	108.178	0	0.147876	1.49016e-216	0.18439	FALSE	FALSE
RPP25	108.177	2.39678e-278	0.0589426	3.52514e-110	0.0819308	FALSE	FALSE
KBTBD4	108.16	0	0.0943994	2.19447e-159	0.127252	FALSE	FALSE
RBM18	108.111	0	0.196861	7.62317e-307	0.270315	FALSE	FALSE
ENHO	108.028	0	0.159987	8.05922e-264	0.231295	FALSE	FALSE
HSPA9	107.937	0	0.535774	0	0.740247	FALSE	FALSE
SLC41A3	107.565	0	0.257861	0	0.410198	FALSE	FALSE
PDE1B	107.554	3.06188e-220	0.176792	0	0.424374	FALSE	FALSE
C14orf119	107.548	0	0.107039	1.26798e-130	0.116123	FALSE	FALSE
CLPP	107.485	0	0.145904	6.57148e-200	0.175587	FALSE	FALSE
THTPA	107.401	0	0.112954	7.92049e-167	0.136153	FALSE	FALSE
SRRD	107.363	0	0.107991	6.69568e-166	0.139274	FALSE	FALSE
BHLHE41	107.348	0	0.264205	0	-0.821505	FALSE	FALSE
CEBPA	107.305	0	0.068045	2.02605e-143	0.100792	FALSE	FALSE
GFRA2	107.193	4.68167e-300	0.233371	0	0.538269	FALSE	FALSE
MTFR1L	107.187	0	0.237795	0	0.339964	FALSE	FALSE
JUNB	106.897	0	0.136136	5.21457e-246	0.217716	FALSE	FALSE
DPH3	106.877	0	0.126995	9.44596e-207	0.163762	FALSE	FALSE
SUGT1	106.771	0	0.450021	0	0.488248	FALSE	FALSE
NUDT21	106.741	0	0.329131	0	0.441047	FALSE	FALSE
VPS37D	106.658	0	0.08483	4.12716e-154	0.11004	FALSE	FALSE
VPS25	106.51	0	0.0992679	3.70041e-116	0.111823	FALSE	FALSE
SRSF7	106.502	0	0.437711	0	0.703893	FALSE	FALSE
AC104109.3	106.487	0	0.111885	3.3688e-176	0.149229	FALSE	FALSE
CHCHD7	106.472	0	0.125236	1.28065e-216	0.181298	FALSE	FALSE
KCNS2	106.376	2.40607e-149	0.0713453	1.25634e-184	0.13254	FALSE	FALSE
COA5	106.107	0	0.183855	1.04666e-227	0.218283	FALSE	FALSE
THYN1	105.857	0	0.164791	3.69463e-291	0.230478	FALSE	FALSE
PPP4C	105.563	0	0.177972	1.33944e-215	0.204944	FALSE	FALSE
HTR1F	105.293	3.7723e-294	0.0949687	2.22124e-264	0.158778	FALSE	FALSE
PPP1CA	105.195	0	0.244963	0	0.315068	FALSE	FALSE
YWHAE	105.158	0	0.796829	0	0.959862	FALSE	FALSE
CCDC65	105.146	5.81841e-165	0.140166	0	0.375815	FALSE	FALSE
GALNT8	105.106	0	0.434528	0	0.762476	FALSE	FALSE
MANEAL	105.06	1.77016e-288	0.109862	2.60251e-236	0.178931	FALSE	FALSE
SLC7A1	104.971	0	0.321683	0	0.52844	FALSE	FALSE
COMMD9	104.843	0	0.17377	6.99974e-277	0.228813	FALSE	FALSE
UBE2L6	104.611	0	0.0978851	1.96795e-170	0.129026	FALSE	FALSE
RELL2	104.516	8.72443e-257	0.160975	0	0.323208	FALSE	FALSE
MT-CYB	103.957	0	1.80393	0	2.87388	FALSE	FALSE
NPTN	103.894	0	0.890037	0	1.71956	FALSE	FALSE
TMEM151A	103.88	0	0.207321	0	0.364506	FALSE	FALSE
NCEH1	103.704	0	0.498153	0	1.17626	FALSE	FALSE
NAGPA	103.631	1.75654e-293	0.265784	0	0.654262	FALSE	FALSE
ERLEC1	103.582	0	0.271	0	0.370491	FALSE	FALSE
CDO1	103.57	3.5862e-245	0.142759	0	0.272844	FALSE	FALSE
LRFN4	103.35	0	0.149781	0	0.27749	FALSE	FALSE
FEZF2	103.24	0	0.114966	5.44387e-261	-0.408692	FALSE	FALSE
NSA2	103.214	0	0.257857	0	0.34528	FALSE	FALSE
PDE2A	103.184	0	0.384146	0	1.00932	FALSE	FALSE
ARPC3	103.035	0	0.415377	0	0.526085	FALSE	FALSE
LAMTOR4	103.022	0	0.292367	0	0.360298	FALSE	FALSE
M6PR	102.917	0	0.242032	0	0.373451	FALSE	FALSE
ARF4	102.736	0	0.24262	0	0.336327	FALSE	FALSE
CBX1	102.7	0	0.29013	0	0.409397	FALSE	FALSE
TADA2B	102.621	0	0.115263	7.20064e-187	0.155312	FALSE	FALSE
TMEM81	102.335	0	0.0731488	2.225e-129	0.0855669	FALSE	FALSE
HDDC2	102.289	0	0.241987	0	0.349453	FALSE	FALSE
YPEL4	101.764	0	0.209224	0	0.38477	FALSE	FALSE
DMAC2	101.708	0	0.150035	1.16258e-250	0.205532	FALSE	FALSE
PAF1	101.674	0	0.112162	1.59209e-131	0.120498	FALSE	FALSE
KLHL21	101.631	0	0.224408	3.53162e-299	0.30842	FALSE	FALSE
GRPEL2	101.511	0	0.0867262	2.97474e-122	0.104641	FALSE	FALSE
PPFIA3	101.423	0	0.326657	0	0.662361	FALSE	FALSE
RHOF	101.243	0	0.101867	1.42395e-207	0.155901	FALSE	FALSE
ORMDL3	101.216	1.73565e-280	0.0873528	2.03408e-136	0.117245	FALSE	FALSE
PDHA1	101.178	0	0.262792	0	0.38852	FALSE	FALSE
ANXA1	100.855	7.33419e-144	0.0517095	3.52109e-102	0.0795269	FALSE	FALSE
RNPS1	100.843	0	0.465131	0	0.818049	FALSE	FALSE
CKAP4	100.771	0	0.150588	1.13605e-222	0.208529	FALSE	FALSE
RIC8A	100.698	0	0.171604	2.65361e-304	0.251605	FALSE	FALSE
HRK	100.64	0	0.165458	0	0.272954	FALSE	FALSE
AKIRIN2	100.416	0	0.191676	0	0.271305	FALSE	FALSE
TMEM208	100.245	0	0.136319	3.79659e-119	0.147057	FALSE	FALSE
EIF4A1	100.069	0	0.185265	1.50172e-207	0.223636	FALSE	FALSE
HS3ST2	99.8741	0	0.408627	0	-1.0306	FALSE	FALSE
RPS26	99.8635	0	0.108023	1.91034e-144	0.124699	FALSE	FALSE
KATNB1	99.7733	1.3023e-298	0.159173	0	0.301328	FALSE	FALSE
MAD2L1	99.7653	0	0.063968	8.09942e-100	0.0749205	FALSE	FALSE
RXRB	99.7189	0	0.213523	3.58319e-301	0.276545	FALSE	FALSE
GZF1	99.6916	0	0.125065	3.13081e-181	0.15662	FALSE	FALSE
VAMP4	99.3153	0	0.232262	0	0.351006	FALSE	FALSE
PCGF2	99.0764	0	0.136918	0	0.225416	FALSE	FALSE
CRLF1	98.8362	1.62936e-154	0.145537	0	0.360308	FALSE	FALSE
NOVA2	98.8307	0	0.389744	0	0.809805	FALSE	FALSE
MKX	98.635	0	0.231337	0	-0.524057	FALSE	FALSE
MRM2	98.4599	0	0.10738	2.21408e-178	0.138789	FALSE	FALSE
MCAT	98.3797	0	0.115052	8.64455e-192	0.146071	FALSE	FALSE
MRPL32	98.1645	0	0.189104	1.26663e-275	0.259115	FALSE	FALSE
YWHAQ	98.1309	0	0.667784	0	0.949774	FALSE	FALSE
CBX4	98.095	0	0.165229	1.07974e-159	0.194408	FALSE	FALSE
SIVA1	98.0832	0	0.191809	1.4889e-280	0.254732	FALSE	FALSE
B3GALT1	98.0728	4.77161e-173	0.0706131	5.68057e-171	0.129235	FALSE	FALSE
LSM2	98.0658	0	0.151853	1.48484e-188	0.182426	FALSE	FALSE
PPM1A	97.8561	0	0.521119	0	0.838364	FALSE	FALSE
SAP30L	97.7366	0	0.151352	1.87286e-195	0.188913	FALSE	FALSE
RAB26	97.654	0	0.264269	0	0.647929	FALSE	FALSE
DUSP19	97.3705	2.3483e-306	0.128789	0	0.223892	FALSE	FALSE
PWWP2B	97.3078	3.93816e-273	0.0965504	3.54677e-219	0.154103	FALSE	FALSE
MRPS18A	97.1347	0	0.123206	3.56774e-180	0.153646	FALSE	FALSE
LMBRD2	97.1039	0	0.400129	0	0.754121	FALSE	FALSE
LLPH	97.0385	0	0.11298	7.09093e-136	0.137505	FALSE	FALSE
RPUSD1	96.8802	0	0.101863	5.18811e-199	0.143393	FALSE	FALSE
CBX7	96.78	0	0.309912	0	0.435524	FALSE	FALSE
SMCR8	96.7203	1.10066e-292	0.109537	5.80371e-190	0.160039	FALSE	FALSE
PDIA6	96.6405	0	0.39226	0	0.64592	FALSE	FALSE
SHISAL1	96.4466	4.43363e-283	0.152347	0	0.279127	FALSE	FALSE
NAA20	96.4306	0	0.257332	0	0.317755	FALSE	FALSE
EIF5A2	96.0367	0	0.123519	2.48886e-195	0.181707	FALSE	FALSE
DNAJC30	95.8831	0	0.13178	2.79164e-190	0.187325	FALSE	FALSE
PFDN6	95.7956	0	0.138272	5.74648e-146	0.1564	FALSE	FALSE
GNL1	95.7545	0	0.350639	0	0.546989	FALSE	FALSE
ZNF358	95.7538	0	0.138431	5.88115e-143	0.157409	FALSE	FALSE
MYL6B	95.6166	0	0.224861	0	0.398454	FALSE	FALSE
KLHDC2	95.5823	0	0.313054	0	0.523761	FALSE	FALSE
GPR88	95.5574	8.21256e-169	0.0464854	3.00263e-86	0.0660112	FALSE	FALSE
GOT2	95.5555	0	0.321302	0	0.507355	FALSE	FALSE
MCRIP2	95.4435	0	0.164729	0	0.266074	FALSE	FALSE
CTBP1	95.2237	0	0.313245	0	0.4605	FALSE	FALSE
TOMM40	95.1358	0	0.211967	1.09729e-253	0.269244	FALSE	FALSE
ANGPTL1	95.0729	4.37969e-188	0.0808866	0	0.181721	FALSE	FALSE
PABPC1L2A	95.0452	0	0.0642123	6.22594e-116	0.083695	FALSE	FALSE
CHST10	95.0237	0	0.204298	0	0.320086	FALSE	FALSE
LRIF1	94.8573	0	0.206587	0	0.326376	FALSE	FALSE
LRTM2	94.8241	1.66018e-172	0.0903105	2.22217e-252	0.178791	FALSE	FALSE
BZW1	94.6957	0	0.135339	5.19262e-188	0.181438	FALSE	FALSE
FAM168B	94.6703	0	0.481698	0	0.765156	FALSE	FALSE
TAPBP	94.6513	0	0.267281	0	0.453245	FALSE	FALSE
ENOPH1	94.5188	0	0.289236	0	0.408339	FALSE	FALSE
SNRPD1	93.7737	0	0.185234	6.5491e-282	0.251746	FALSE	FALSE
AC011511.1	93.6818	1.18922e-240	0.103383	0	0.203682	FALSE	FALSE
TIMM21	93.4979	0	0.151756	7.3463e-254	0.207187	FALSE	FALSE
UBE2B	93.3643	0	0.722752	0	1.07693	FALSE	FALSE
PFDN5	93.3119	0	0.3035	0	0.367721	FALSE	FALSE
C6orf136	93.2684	0	0.20215	0	0.339434	FALSE	FALSE
CFAP20	93.2039	0	0.199101	3.54149e-264	0.266031	FALSE	FALSE
PMM1	93.0201	0	0.172055	0	0.27345	FALSE	FALSE
ZCCHC12	92.9606	5.28849e-196	0.0601654	6.29129e-95	0.0840933	FALSE	FALSE
TESK1	92.9566	0	0.149973	2.13953e-226	0.201461	FALSE	FALSE
ALKBH7	92.8638	0	0.126034	9.76412e-144	0.140915	FALSE	FALSE
PMEPA1	92.7456	3.22597e-167	0.154704	0	-0.892858	FALSE	FALSE
ACYP1	92.6396	0	0.325614	0	0.422292	FALSE	FALSE
PIP4P2	92.5927	0	0.390469	0	0.542389	FALSE	FALSE
LPCAT4	92.528	0	0.305581	0	0.66582	FALSE	FALSE
GLRB	92.3963	0	0.597138	0	1.3248	FALSE	FALSE
RPS21	92.2518	0	0.140427	1.54958e-191	0.172292	FALSE	FALSE
UGCG	92.2002	0	0.309699	0	0.563026	FALSE	FALSE
TSEN34	91.9358	0	0.100177	1.67312e-137	0.115943	FALSE	FALSE
C1QL3	91.5732	2.31988e-211	0.0887312	5.72408e-220	0.150355	FALSE	FALSE
USP2	91.5378	0	0.179624	0	0.383573	FALSE	FALSE
PRADC1	91.5275	0	0.116806	1.23819e-195	0.157654	FALSE	FALSE
STAMBPL1	91.5158	0	0.393505	0	1.02802	FALSE	FALSE
CD63	91.4749	0	0.22792	0	0.332488	FALSE	FALSE
ZNF622	91.2286	0	0.120455	9.13838e-168	0.146175	FALSE	FALSE
P2RY14	91.1727	1.37793e-103	0.0852128	0	0.377493	FALSE	FALSE
NIP7	91.0562	0	0.0898151	4.22693e-139	0.115906	FALSE	FALSE
CABP1	90.9416	0	0.872023	0	2.297	FALSE	FALSE
BORCS6	90.8156	0	0.0674843	2.4712e-85	0.0769658	FALSE	FALSE
TLNRD1	90.7427	0	0.120242	6.55987e-288	0.203242	FALSE	FALSE
ACTR6	90.7038	0	0.242502	0	0.353923	FALSE	FALSE
GNL3	90.4342	0	0.170968	5.45584e-232	0.218163	FALSE	FALSE
RPS4Y1	90.4184	0	0.229849	0	0.319922	FALSE	FALSE
PRMT1	90.3902	0	0.246722	1.55781e-281	0.281017	FALSE	FALSE
TMEM219	90.2581	0	0.203737	1.20007e-204	0.213573	FALSE	FALSE
GRSF1	90.1954	0	0.285806	0	0.450703	FALSE	FALSE
NAA30	90.1468	0	0.218074	0	0.320931	FALSE	FALSE
ATP13A2	90.1356	0	0.394138	0	0.809571	FALSE	FALSE
RNF126	90.0651	0	0.185425	3.35268e-248	0.266787	FALSE	FALSE
ZNF518B	89.9394	1.85585e-253	0.125641	7.71628e-305	0.22713	FALSE	FALSE
ADRA2A	89.7934	2.47803e-137	0.0441585	4.38014e-90	0.0670887	FALSE	FALSE
GATC	89.7807	0	0.166137	1.66737e-232	0.210368	FALSE	FALSE
NAA60	89.7272	0	0.127532	6.01335e-163	0.160644	FALSE	FALSE
AP5M1	89.6912	0	0.332116	0	0.53335	FALSE	FALSE
ZNF184	89.6907	3.59084e-255	0.131821	1.43838e-268	0.225718	FALSE	FALSE
FUNDC2	89.6767	0	0.162786	1.96422e-200	0.19048	FALSE	FALSE
BMP4	89.6003	0	0.0550087	5.52505e-97	0.0684597	FALSE	FALSE
COX7A2L	89.4931	0	0.465678	0	0.82337	FALSE	FALSE
RFPL2	89.3024	2.7776e-295	0.184472	0	0.381609	FALSE	FALSE
MRPS15	89.27	0	0.128832	2.93403e-194	0.172654	FALSE	FALSE
PCNA	89.26	0	0.104427	6.33041e-131	0.114266	FALSE	FALSE
ZNF771	89.1266	0	0.206566	0	0.306292	FALSE	FALSE
MAGEE2	88.8454	0	0.0487944	7.7808e-84	0.0542922	FALSE	FALSE
CYGB	88.787	2.13624e-192	0.0699547	3.97856e-169	0.134339	FALSE	FALSE
USP19	88.5592	0	0.123789	2.43225e-191	0.162876	FALSE	FALSE
KCNJ8	88.5281	0	0.0603572	5.15234e-127	0.0777653	FALSE	FALSE
MKRN2	88.4776	0	0.170869	0	0.269997	FALSE	FALSE
YKT6	88.4581	0	0.160963	6.18768e-208	0.198308	FALSE	FALSE
RPL35	88.4227	0	0.284667	1.14297e-277	0.332612	FALSE	FALSE
UBTF	88.2081	0	0.233896	4.77191e-280	0.286702	FALSE	FALSE
PITPNM1	88.1664	0	0.101418	9.9822e-232	0.161207	FALSE	FALSE
CPNE5	88.1105	1.36661e-303	0.318668	0	0.84304	FALSE	FALSE
OMG	87.8028	0	0.370375	0	0.578073	FALSE	FALSE
CENPBD1	87.7222	0	0.0636905	8.25907e-91	0.0723614	FALSE	FALSE
PTPN5	87.5916	0	0.353823	0	0.922692	FALSE	FALSE
TRAPPC2	87.3764	0	0.20038	0	0.335331	FALSE	FALSE
PCYT2	87.3726	0	0.151508	1.76376e-203	0.216672	FALSE	FALSE
NKIRAS1	87.3251	0	0.225038	0	0.334713	FALSE	FALSE
IGSF8	87.1949	0	0.374805	0	0.766738	FALSE	FALSE
PSMB4	87.0375	0	0.1777	1.14995e-190	0.206435	FALSE	FALSE
PPP1R15B	86.9797	0	0.148807	5.55967e-165	0.162972	FALSE	FALSE
MCM4	86.9107	1.30883e-224	0.0823767	9.0068e-144	0.121409	FALSE	FALSE
EMD	86.8042	0	0.138324	8.07514e-188	0.18033	FALSE	FALSE
C1orf109	86.72	0	0.125309	6.20303e-237	0.17998	FALSE	FALSE
RNF44	86.6374	0	0.170551	0	0.285097	FALSE	FALSE
POLR1D	86.5845	0	0.319709	0	0.506536	FALSE	FALSE
LRRC10B	86.4426	1.06472e-180	0.0488484	8.18209e-98	0.0697868	FALSE	FALSE
MRPL47	86.374	0	0.134537	1.32597e-153	0.145265	FALSE	FALSE
TOR1A	86.2086	0	0.101807	6.68495e-156	0.136326	FALSE	FALSE
BRF2	86.1518	0	0.0805637	2.17835e-135	0.100964	FALSE	FALSE
DPM3	86.0353	0	0.115591	4.01244e-130	0.142717	FALSE	FALSE
G6PD	85.9856	0	0.103049	4.70466e-136	0.123098	FALSE	FALSE
AL162231.1	85.7278	7.87446e-293	0.107698	4.60117e-219	0.169112	FALSE	FALSE
FUT1	85.7248	1.53232e-231	0.0470006	3.1133e-82	0.0605859	FALSE	FALSE
EXTL2	85.7144	0	0.334502	0	0.546154	FALSE	FALSE
ARC	85.7133	1.90883e-240	0.0875137	6.92827e-193	0.146907	FALSE	FALSE
TOMM70	85.6399	0	0.294783	0	0.504152	FALSE	FALSE
MLEC	85.6059	0	0.308883	0	0.423929	FALSE	FALSE
PSMC4	85.5424	0	0.186586	2.99941e-208	0.210328	FALSE	FALSE
ELP5	85.5102	0	0.139844	1.70577e-214	0.181035	FALSE	FALSE
DHRS7	85.3618	0	0.182879	1.58476e-195	0.20057	FALSE	FALSE
SERTAD4	85.3366	0	0.0932233	2.53795e-187	0.141175	FALSE	FALSE
P4HB	85.2122	0	0.280561	0	0.334724	FALSE	FALSE
CLGN	85.096	3.79203e-276	0.0933123	2.60649e-220	0.15115	FALSE	FALSE
CD99L2	85.0546	0	0.481487	0	0.815878	FALSE	FALSE
CXXC4	84.9252	0	0.31041	0	0.601371	FALSE	FALSE
TMEM167A	84.6459	0	0.245459	7.65248e-293	0.370132	FALSE	FALSE
SPAG7	84.6158	0	0.178563	1.37699e-206	0.205594	FALSE	FALSE
C12orf49	84.5664	0	0.181836	1.40185e-256	0.239001	FALSE	FALSE
LRRC57	84.4752	4.24676e-179	0.110451	1.24928e-285	0.222111	FALSE	FALSE
SNRPC	84.2649	0	0.19099	2.58387e-278	0.242178	FALSE	FALSE
HPS6	84.1723	9.75956e-301	0.0475205	6.00184e-69	0.054472	FALSE	FALSE
B3GAT3	84.0806	0	0.294161	0	0.354949	FALSE	FALSE
CCDC43	83.9383	0	0.134518	6.63478e-224	0.192016	FALSE	FALSE
TRAPPC3	83.8547	0	0.217187	0	0.316785	FALSE	FALSE
GRM2	83.7198	1.08987e-272	0.124497	0	0.224135	FALSE	FALSE
SNAPIN	83.5006	0	0.104705	5.20921e-127	0.143154	FALSE	FALSE
SSBP4	83.4218	0	0.306275	0	0.712986	FALSE	FALSE
GRWD1	83.3982	0	0.0781914	9.78368e-102	0.0929445	FALSE	FALSE
LRRC14	83.3972	0	0.0904441	1.68214e-128	0.114292	FALSE	FALSE
CASQ1	83.3312	0	0.0645124	1.07071e-129	0.0848555	FALSE	FALSE
ASB6	83.2552	0	0.134985	7.97678e-242	0.202165	FALSE	FALSE
SOSTDC1	83.2541	1.98331e-197	0.0538913	1.66815e-101	0.0759496	FALSE	FALSE
PPIB	83.1377	0	0.19288	4.83731e-209	0.22746	FALSE	FALSE
SLC35A4	83.1324	0	0.0937827	9.21965e-121	0.112823	FALSE	FALSE
LRRTM1	83.1097	1.54181e-134	0.0728217	1.7406e-185	0.14552	FALSE	FALSE
ABHD10	82.8926	0	0.172551	1.07428e-257	0.251335	FALSE	FALSE
DDX41	82.7542	0	0.134817	5.45577e-229	0.181372	FALSE	FALSE
UBE2I	82.7523	0	0.361942	0	0.441592	FALSE	FALSE
RILP	82.7452	0	0.0639654	3.59931e-100	0.0813617	FALSE	FALSE
XRCC6	82.5113	0	0.417809	0	0.541974	FALSE	FALSE
FOXO4	82.469	0	0.0685233	8.70811e-103	0.0765152	FALSE	FALSE
ANKRD65	82.2998	0	0.123274	1.21749e-216	0.184476	FALSE	FALSE
PUS3	82.1638	0	0.104181	8.75341e-143	0.118091	FALSE	FALSE
DSC1	82.1585	2.74882e-275	0.04824	2.46689e-98	0.0613252	FALSE	FALSE
TMEM237	82.0676	0	0.156357	0	0.285656	FALSE	FALSE
LASP1	81.9262	0	0.263235	0	0.483662	FALSE	FALSE
ZNF574	81.8333	0	0.0765403	9.56531e-142	0.104774	FALSE	FALSE
PAQR9	81.6828	1.37281e-213	0.079486	1.74427e-175	0.132215	FALSE	FALSE
MFSD5	81.493	0	0.0655518	1.13484e-79	0.0697914	FALSE	FALSE
PCNP	81.3698	0	0.414885	0	0.60982	FALSE	FALSE
B3GNT4	81.3382	2.59594e-203	0.0631466	3.42722e-153	0.101304	FALSE	FALSE
PTRH1	81.2424	6.08209e-261	0.114636	2.97798e-262	0.193444	FALSE	FALSE
PDXK	81.2394	0	0.528536	0	1.09082	FALSE	FALSE
ZXDB	81.1885	1.16631e-303	0.0650451	1.08179e-92	0.0776034	FALSE	FALSE
PAK6	81.0967	3.65907e-127	0.0661516	1.972e-189	0.137152	FALSE	FALSE
PORCN	81.0812	0	0.127128	7.70588e-243	0.191367	FALSE	FALSE
TNFAIP1	81.0807	3.96826e-296	0.136168	6.81119e-234	0.204554	FALSE	FALSE
ALOXE3	80.7475	7.81456e-239	0.0636575	2.5858e-143	0.0922465	FALSE	FALSE
RTP1	80.6615	3.87275e-291	0.0541478	6.47444e-102	0.0687558	FALSE	FALSE
E2F4	80.6344	0	0.165855	6.34357e-277	0.240542	FALSE	FALSE
CCDC181	80.5833	0	0.174025	0	0.295244	FALSE	FALSE
SERPINI1	80.4137	0	1.0411	0	1.90495	FALSE	FALSE
C17orf58	80.355	7.00676e-224	0.0653279	1.8095e-123	0.0945985	FALSE	FALSE
SSR3	80.3261	0	0.211161	1.21616e-216	0.228467	FALSE	FALSE
ULBP2	80.3027	0	0.0634702	9.08797e-129	0.0821065	FALSE	FALSE
ANKRD2	80.2871	9.10571e-256	0.0560203	9.94142e-112	0.0742638	FALSE	FALSE
RGMB	80.1682	0	0.20145	0	0.380258	FALSE	FALSE
SPRYD7	80.0662	0	0.22812	0	0.346508	FALSE	FALSE
PSMC1	80.0495	0	0.276448	0	0.376417	FALSE	FALSE
CCNA1	79.8224	6.93467e-248	0.0632959	1.72476e-114	0.0891819	FALSE	FALSE
RCN2	79.8182	0	0.417869	0	0.744797	FALSE	FALSE
TUNAR	79.7762	2.18082e-249	0.0982165	7.27138e-201	0.153789	FALSE	FALSE
AGAP2	79.4364	0	0.235395	0	0.507048	FALSE	FALSE
EXTL1	79.3974	3.28766e-270	0.163808	0	0.35187	FALSE	FALSE
NDUFS6	79.3852	0	0.204675	3.85988e-195	0.240134	FALSE	FALSE
FKBP3	79.3806	0	0.39046	0	0.635377	FALSE	FALSE
RPS29	79.2676	0	0.292854	0	0.380338	FALSE	FALSE
SNAI3	79.2218	1.73486e-152	0.0754574	4.48524e-222	0.151925	FALSE	FALSE
GPR6	78.9172	6.28651e-292	0.0451394	4.73167e-89	0.0576415	FALSE	FALSE
PDYN	78.8352	1.94111e-212	0.0421046	2.20543e-62	0.0529412	FALSE	FALSE
PANK4	78.6774	0	0.115873	6.89639e-213	0.167027	FALSE	FALSE
CHRNA4	78.6596	2.06613e-274	0.113449	1.72165e-257	0.19481	FALSE	FALSE
MRPL27	78.6559	0	0.193022	7.401e-253	0.234096	FALSE	FALSE
SMIM19	78.5486	0	0.184427	1.14177e-276	0.266142	FALSE	FALSE
LMAN2	78.4799	0	0.182817	3.44086e-188	0.19808	FALSE	FALSE
IRF2BP2	78.326	0	0.274027	0	0.370037	FALSE	FALSE
SIRT6	78.3252	0	0.124063	1.09382e-247	0.191143	FALSE	FALSE
IFIT5	78.258	0	0.0868068	8.97921e-115	0.107835	FALSE	FALSE
FHL2	77.9466	2.30657e-294	0.215527	0	0.535806	FALSE	FALSE
C2orf49	77.9242	0	0.137902	6.31556e-167	0.169022	FALSE	FALSE
ZNF830	77.8376	0	0.106799	3.96898e-117	0.124536	FALSE	FALSE
NECAB3	77.7842	0	0.147323	0	0.242388	FALSE	FALSE
NXPH3	77.7281	1.79461e-217	0.0524316	1.66655e-184	-0.258619	FALSE	FALSE
SPRY2	77.6683	0	0.208152	0	0.314111	FALSE	FALSE
HENMT1	77.6385	0	0.0939423	1.50255e-172	0.133889	FALSE	FALSE
PSPN	77.6107	1.98605e-283	0.0508889	2.50501e-82	0.0630825	FALSE	FALSE
MLST8	77.5827	0	0.166813	1.00741e-285	0.243089	FALSE	FALSE
AC138647.1	77.5306	2.02223e-210	0.0623406	4.30632e-124	0.0949866	FALSE	FALSE
NINJ1	77.5223	0	0.0956559	1.02094e-150	0.120314	FALSE	FALSE
C2orf74	77.4799	0	0.228368	0	0.312391	FALSE	FALSE
TXNDC17	77.4679	0	0.0687596	2.97276e-84	0.0803329	FALSE	FALSE
LAMTOR2	77.3733	0	0.115743	1.31814e-134	0.128984	FALSE	FALSE
RWDD1	77.3373	0	0.230468	0	0.300278	FALSE	FALSE
NPC1L1	77.332	0	0.0474267	1.14298e-78	0.0542195	FALSE	FALSE
C11orf95	77.2738	4.12521e-277	0.0828984	9.18387e-186	0.128382	FALSE	FALSE
CCNG1	77.1135	0	0.127834	8.37408e-173	0.155438	FALSE	FALSE
MRPS16	77.0282	1.04072e-305	0.200009	0	0.387233	FALSE	FALSE
TMEM107	76.6596	0	0.112532	1.45442e-242	0.174259	FALSE	FALSE
LRRC61	76.6543	1.1115e-301	0.0804641	1.81907e-178	0.122554	FALSE	FALSE
IGFBP3	76.5918	2.228e-226	0.0629312	1.73765e-126	0.0952487	FALSE	FALSE
UROD	76.4869	0	0.140395	7.13389e-185	0.173798	FALSE	FALSE
AP3S2	76.4413	2.3423e-284	0.0826392	9.96201e-105	0.116073	FALSE	FALSE
NEIL2	76.2723	0	0.132745	2.17004e-238	0.187457	FALSE	FALSE
MRPL16	76.2482	0	0.141846	1.60469e-187	0.182144	FALSE	FALSE
NUP50	75.9197	0	0.175496	0	0.272218	FALSE	FALSE
KLHL26	75.8976	5.90787e-271	0.101693	1.39194e-184	0.151133	FALSE	FALSE
TRIP13	75.7668	0	0.0636876	5.77264e-109	0.0742193	FALSE	FALSE
GNA11	75.7079	0	0.218956	0	0.390666	FALSE	FALSE
COPZ1	75.6465	0	0.239431	0	0.323773	FALSE	FALSE
C17orf97	75.5942	9.13557e-292	0.104067	1.31768e-256	0.174965	FALSE	FALSE
UTP11	75.5273	0	0.119067	2.8002e-179	0.151494	FALSE	FALSE
ALG2	75.5043	0	0.112575	1.60301e-145	0.135667	FALSE	FALSE
PNPLA2	75.1934	0	0.1416	8.96694e-199	0.197426	FALSE	FALSE
HK1	75.1718	0	0.570062	0	1.17836	FALSE	FALSE
CEP41	75.0651	0	0.167619	8.78618e-236	0.227835	FALSE	FALSE
GLS2	74.9852	0	0.279047	0	0.658975	FALSE	FALSE
TARS	74.9004	0	0.219919	5.90583e-271	0.253519	FALSE	FALSE
ELOVL4	74.8278	0	0.289721	0	0.606344	FALSE	FALSE
FOSL2	74.6479	1.50198e-211	0.109791	2.79675e-285	0.218332	FALSE	FALSE
TRMT6	74.48	1.07891e-288	0.103208	4.38796e-188	0.151372	FALSE	FALSE
TMPO	74.4312	0	0.207323	0	0.368728	FALSE	FALSE
HAS1	74.287	3.29194e-181	0.0412962	1.42835e-79	0.0583341	FALSE	FALSE
SRP19	74.2736	0	0.278788	3.56607e-276	0.336254	FALSE	FALSE
KCTD4	74.1958	0	0.077164	5.78072e-144	0.107663	FALSE	FALSE
TMEM41A	74.1596	0	0.13947	3.85118e-229	0.203707	FALSE	FALSE
GNG13	74.1587	0	0.04899	2.56138e-89	0.057796	FALSE	FALSE
EXOSC5	74.0703	2.72429e-261	0.0836593	4.35362e-149	0.121561	FALSE	FALSE
RPL26L1	73.9797	0	0.0813502	2.75051e-125	0.102631	FALSE	FALSE
DEPP1	73.968	0	0.0753338	8.03029e-115	0.0955653	FALSE	FALSE
TMEM243	73.8859	1.40965e-225	0.127075	0	0.255914	FALSE	FALSE
TEX264	73.8739	0	0.145982	1.68423e-169	0.169452	FALSE	FALSE
RSAD1	73.8296	0	0.177613	0	0.293969	FALSE	FALSE
ZNF22	73.6597	0	0.125057	2.72521e-175	0.15036	FALSE	FALSE
AMER3	73.4838	6.12055e-175	0.0989953	2.18445e-285	0.20111	FALSE	FALSE
ATP5PD	73.461	0	0.210213	7.84643e-261	0.251048	FALSE	FALSE
RPS12	73.4602	0	0.197407	1.15784e-181	0.292394	FALSE	FALSE
RTN1	73.2601	0	1.5452	0	3.05043	FALSE	FALSE
GLOD4	73.2297	0	0.181639	1.78994e-286	0.262923	FALSE	FALSE
SURF2	73.1673	0	0.0860892	3.63568e-129	0.103506	FALSE	FALSE
WDR1	73.0657	0	0.162964	1.13662e-227	0.228809	FALSE	FALSE
COMMD6	72.9577	0	0.211868	0	0.287461	FALSE	FALSE
NONO	72.9181	0	0.229965	0	0.302012	FALSE	FALSE
CTSZ	72.6892	2.30483e-297	0.0842061	0	-0.612225	FALSE	FALSE
EHBP1L1	72.5707	0	0.134203	3.47114e-271	0.216292	FALSE	FALSE
REXO4	72.4685	0	0.171114	4.68097e-228	0.20944	FALSE	FALSE
MOCS3	72.4097	1.15171e-197	0.0462453	7.42984e-66	0.0584618	FALSE	FALSE
TAF9B	72.3948	6.31079e-202	0.0704282	7.8447e-98	0.109995	FALSE	FALSE
DSTYK	72.3916	0	0.390437	0	0.639769	FALSE	FALSE
SIAH2	72.3708	0	0.215821	0	0.320139	FALSE	FALSE
NUBP2	72.1664	0	0.128646	2.75624e-134	0.140079	FALSE	FALSE
PRMT5	72.1574	0	0.110993	5.5476e-177	0.149039	FALSE	FALSE
HPRT1	72.0862	0	0.600735	0	1.24408	FALSE	FALSE
MPLKIP	71.9105	0	0.188092	7.74564e-261	0.240473	FALSE	FALSE
AKAP11	71.8341	0	0.577259	0	0.96972	FALSE	FALSE
SDCBP2	71.8039	0	0.110205	1.45456e-277	0.179811	FALSE	FALSE
TSN	71.7981	0	0.221006	6.86083e-305	0.308549	FALSE	FALSE
TINCR	71.7881	1.82924e-289	0.0964231	9.10186e-188	0.144295	FALSE	FALSE
CPNE9	71.7232	0	0.260354	0	0.527402	FALSE	FALSE
PSME3	71.6589	3.26239e-273	0.126985	1.06214e-221	0.195714	FALSE	FALSE
ADRA2C	71.6555	3.22857e-184	0.0401423	8.8839e-80	0.0557425	FALSE	FALSE
GCNT4	71.6361	2.60572e-133	0.0721471	8.85295e-199	0.142454	FALSE	FALSE
KCTD12	71.5319	1.31148e-112	0.0540364	0	-0.545912	FALSE	FALSE
HMGCS1	71.4603	0	0.365529	0	0.557406	FALSE	FALSE
HIPK4	71.3686	8.53827e-40	0.0307229	3.11575e-201	0.116397	FALSE	FALSE
MGAT4B	71.363	1.73931e-299	0.143879	3.05315e-297	0.240675	FALSE	FALSE
TKT	71.323	0	0.370017	0	0.415577	FALSE	FALSE
MSMO1	71.2838	0	0.29497	0	0.490397	FALSE	FALSE
TPGS1	71.2598	0	0.135579	6.12632e-144	0.142282	FALSE	FALSE
HSPE1-MOB4	71.2371	1.12034e-286	0.071446	1.64953e-97	0.0885963	FALSE	FALSE
CFC1	71.1499	0	0.0414354	4.13644e-83	0.0490366	FALSE	FALSE
FADD	71.0354	3.10512e-286	0.049079	1.28313e-66	0.054742	FALSE	FALSE
THUMPD1	71.0079	0	0.27453	0	0.365375	FALSE	FALSE
ZNF579	70.8317	0	0.0991542	2.07621e-127	0.116816	FALSE	FALSE
EFNB2	70.7462	0	0.323764	0	0.696975	FALSE	FALSE
PARM1	70.7319	0	0.387957	0	0.905886	FALSE	FALSE
GNPNAT1	70.6925	2.90369e-287	0.141025	2.80796e-287	0.232141	FALSE	FALSE
SIRT7	70.5777	0	0.189045	6.87879e-275	0.272893	FALSE	FALSE
KCNJ12	70.3877	1.0481e-224	0.0803235	9.97988e-220	0.144885	FALSE	FALSE
SERP1	70.1738	0	0.437751	0	0.646847	FALSE	FALSE
SLC25A44	70.1235	0	0.151411	6.23549e-243	0.216642	FALSE	FALSE
SQSTM1	69.8404	0	0.535154	0	0.784697	FALSE	FALSE
GTF3C6	69.8374	0	0.100697	4.74242e-109	0.121622	FALSE	FALSE
MRPS18B	69.7685	0	0.156907	2.67441e-155	0.180448	FALSE	FALSE
TACO1	69.7502	0	0.0981141	6.79045e-155	0.123909	FALSE	FALSE
PLPBP	69.6152	0	0.183256	4.74639e-265	0.244771	FALSE	FALSE
TDRD9	69.584	2.98231e-154	0.0765177	1.55874e-192	0.142741	FALSE	FALSE
RIOX1	69.5727	1.11451e-273	0.0486206	9.92641e-69	0.0575467	FALSE	FALSE
CDC42EP3	69.5224	1.16196e-150	0.117442	0	0.305619	FALSE	FALSE
FOXRED2	69.4567	4.59644e-237	0.116281	4.55012e-194	0.203678	FALSE	FALSE
DUSP7	69.449	0	0.104784	1.3335e-230	0.176757	FALSE	FALSE
SKIL	69.3484	0	0.260595	0	0.554468	FALSE	FALSE
GSTO1	69.3443	0	0.225985	6.74658e-248	0.271752	FALSE	FALSE
POU3F2	69.342	0	0.214867	0	0.356249	FALSE	FALSE
BRI3	69.1335	0	0.41709	0	0.593161	FALSE	FALSE
PAXX	69.1008	0	0.165735	5.56444e-228	0.22258	FALSE	FALSE
CAMKK1	69.0988	0	0.384752	0	0.96541	FALSE	FALSE
MRPS28	69.0705	0	0.0535605	6.09478e-65	0.0639822	FALSE	FALSE
TM6SF1	68.6816	0	0.223886	0	0.409373	FALSE	FALSE
SDF2L1	68.6331	0	0.0744305	1.90115e-93	0.0866196	FALSE	FALSE
ST3GAL3	68.4379	1.56556e-222	0.0698877	2.04097e-116	0.101439	FALSE	FALSE
ARL5B	68.282	0	0.140276	1.73149e-223	0.204298	FALSE	FALSE
RNF113A	68.266	0	0.0645845	2.78011e-99	0.0771703	FALSE	FALSE
EBNA1BP2	68.2154	0	0.128814	1.47218e-169	0.162139	FALSE	FALSE
FGFR1OP2	68.1964	0	0.526923	0	0.951189	FALSE	FALSE
MRM3	68.1588	7.14631e-297	0.072384	1.24566e-112	0.0910939	FALSE	FALSE
COASY	68.0296	0	0.128837	1.88352e-167	0.157902	FALSE	FALSE
AGPAT2	68.0171	1.63845e-253	0.077016	5.85283e-176	0.121924	FALSE	FALSE
PRELID3B	67.99	0	0.080544	2.27143e-93	0.0949301	FALSE	FALSE
MCMDC2	67.9602	1.48315e-292	0.1007	1.76145e-146	0.138439	FALSE	FALSE
METTL21A	67.848	0	0.22955	0	0.34148	FALSE	FALSE
POMGNT2	67.802	4.55993e-299	0.158264	0	0.274254	FALSE	FALSE
GABARAP	67.7949	0	0.0466923	3.59907e-69	0.0522322	FALSE	FALSE
MAPK13	67.5919	2.46727e-216	0.103868	0	0.210224	FALSE	FALSE
GADD45B	67.5536	0	0.104592	2.62008e-168	0.146581	FALSE	FALSE
MGAT2	67.5191	2.4848e-206	0.0503338	3.58363e-69	0.0643838	FALSE	FALSE
C12orf40	67.4033	5.27323e-99	0.0742672	0	0.282224	FALSE	FALSE
C1orf122	67.3984	0	0.27452	0	0.425749	FALSE	FALSE
MRPL43	67.3155	0	0.151077	3.90265e-153	0.172219	FALSE	FALSE
STEAP1	67.2953	3.92065e-174	0.0551864	2.13347e-131	0.0845173	FALSE	FALSE
TEX30	67.2083	1.05616e-271	0.0831314	1.46808e-125	0.108719	FALSE	FALSE
CRNKL1	67.1589	0	0.118099	1.76158e-152	0.14689	FALSE	FALSE
RSPO3	66.9923	4.28672e-298	0.116084	5.58911e-241	0.187301	FALSE	FALSE
RAP2B	66.987	1.62917e-168	0.0907417	6.77955e-225	0.173756	FALSE	FALSE
MED21	66.9201	0	0.241585	0	0.435807	FALSE	FALSE
GSKIP	66.9009	0	0.177613	3.09193e-230	0.269114	FALSE	FALSE
SLC25A1	66.8352	0	0.14169	3.39582e-162	0.160289	FALSE	FALSE
MGST3	66.713	0	0.641698	0	0.993571	FALSE	FALSE
PFN2	66.6687	5.16514e-207	0.0902762	1.49177e-210	0.155559	FALSE	FALSE
LRRIQ1	66.633	0	0.256838	0	0.493134	FALSE	FALSE
DNAJC19	66.5858	2.81614e-300	0.146852	2.357e-214	0.208722	FALSE	FALSE
C1orf52	66.5328	0	0.344205	0	0.497613	FALSE	FALSE
UNC119B	66.4149	5.66197e-272	0.0915355	2.18788e-168	0.13411	FALSE	FALSE
CA4	66.3839	3.41551e-57	0.0696337	6.98503e-236	0.198184	FALSE	FALSE
LRFN3	66.3069	6.81193e-165	0.0716515	2.90332e-129	0.115385	FALSE	FALSE
CCDC68	66.1914	1.77389e-223	0.109931	3.36488e-234	0.182284	FALSE	FALSE
FEM1A	66.1158	5.77772e-271	0.0868784	4.76771e-97	0.122371	FALSE	FALSE
COCH	66.0573	5.72182e-180	0.0935266	5.7462e-225	0.185315	FALSE	FALSE
TMEM177	66.0233	4.55855e-203	0.0685507	1.23911e-110	0.0953821	FALSE	FALSE
CNTD2	65.8604	8.06401e-271	0.0573721	4.29089e-122	0.0768621	FALSE	FALSE
PNKD	65.8445	0	0.394827	0	0.689087	FALSE	FALSE
SPIN2B	65.8409	6.2718e-238	0.0644707	2.59966e-108	0.0849263	FALSE	FALSE
UTP3	65.7699	0	0.139579	4.97248e-153	0.171069	FALSE	FALSE
TINF2	65.7543	1.71611e-288	0.0737019	7.57084e-83	0.0882705	FALSE	FALSE
NDUFS8	65.6474	0	0.247032	0	0.332101	FALSE	FALSE
USP51	65.5628	7.18172e-270	0.0773208	7.06883e-102	0.0976442	FALSE	FALSE
MRPS18C	65.5223	0	0.163376	9.17e-256	0.227186	FALSE	FALSE
SPTBN2	65.462	2.13846e-273	0.205992	0	0.484422	FALSE	FALSE
SLC9A3	65.3889	2.91943e-186	0.0533798	7.98366e-95	0.0730044	FALSE	FALSE
RPL22L1	65.2542	0	0.0714413	4.51892e-95	0.0791086	FALSE	FALSE
SIGMAR1	65.2484	4.72737e-236	0.0848758	4.07647e-113	0.115573	FALSE	FALSE
SIX4	65.2149	7.63284e-260	0.0622888	3.40307e-131	0.0898682	FALSE	FALSE
MARCH9	65.211	3.64965e-267	0.11131	1.11293e-172	0.165646	FALSE	FALSE
POU3F1	65.1221	5.57616e-224	0.0631795	5.67943e-117	0.0889836	FALSE	FALSE
SDR16C5	65.0617	1.52502e-228	0.073321	2.76308e-172	0.116443	FALSE	FALSE
MCUR1	65.0587	0	0.205906	0	0.343975	FALSE	FALSE
MT-ATP8	64.9089	0	0.108344	2.29631e-198	0.166557	FALSE	FALSE
NPM1	64.8315	0	0.209537	8.81179e-240	0.255234	FALSE	FALSE
BBS12	64.6489	1.61146e-172	0.052759	4.79454e-120	0.0820217	FALSE	FALSE
MAS1	64.5346	1.05987e-137	0.0495393	2.40633e-102	0.0790026	FALSE	FALSE
ALAS1	64.3187	0	0.120655	5.81167e-149	0.145494	FALSE	FALSE
BBC3	64.3029	2.51484e-211	0.0825938	6.65785e-184	0.138696	FALSE	FALSE
AC058822.1	64.2885	2.29179e-127	0.115036	0	0.362835	FALSE	FALSE
POP4	64.2072	0	0.102222	7.42637e-125	0.115135	FALSE	FALSE
MAGEL2	64.1746	2.58907e-219	0.0467399	1.53162e-94	0.0663846	FALSE	FALSE
GPR150	64.0985	7.52268e-115	0.0298776	5.76222e-60	0.0436504	FALSE	FALSE
SCAMP1	64.0958	0	0.423511	0	0.740198	FALSE	FALSE
APRT	63.9891	1.20525e-284	0.0814445	4.3488e-92	0.0956052	FALSE	FALSE
PIM1	63.8948	0	0.0829836	6.98378e-157	0.111422	FALSE	FALSE
IDH3A	63.8887	0	0.300641	0	0.518747	FALSE	FALSE
DUT	63.8589	0	0.321598	0	0.433048	FALSE	FALSE
HIPK1	63.7762	0	0.265126	0	0.434434	FALSE	FALSE
GUCY1A1	63.7409	0	0.282375	0	0.615004	FALSE	FALSE
INSIG2	63.7372	0	0.200558	0	0.338388	FALSE	FALSE
SLC30A1	63.6632	2.03035e-271	0.0932771	6.89505e-159	0.139303	FALSE	FALSE
BBS10	63.2861	0	0.080732	5.39607e-91	0.090201	FALSE	FALSE
HEBP2	63.2256	0	0.0944672	7.04204e-166	0.119919	FALSE	FALSE
ATP5ME	63.2233	0	0.240557	3.8289e-266	0.286164	FALSE	FALSE
NHLH1	63.1965	2.29861e-275	0.0387909	3.56089e-62	0.0449646	FALSE	FALSE
ISLR2	63.0755	1.30701e-87	0.0653749	9.97509e-179	0.144097	FALSE	FALSE
LRRC24	62.6794	0	0.104382	3.70936e-147	0.138707	FALSE	FALSE
GDF10	62.5412	2.05096e-275	0.0550595	3.041e-100	0.0753671	FALSE	FALSE
ZBTB6	62.2274	5.48791e-231	0.077975	4.82296e-112	0.102577	FALSE	FALSE
CCDC51	62.1761	0	0.058389	7.99087e-92	0.069335	FALSE	FALSE
SPINDOC	62.1244	0	0.13875	1.90994e-231	0.18553	FALSE	FALSE
KCNK12	62.1135	0	0.218141	0	0.485678	FALSE	FALSE
GAMT	62.0051	0	0.212765	0	0.304584	FALSE	FALSE
NAXE	61.9788	0	0.0886757	1.80462e-96	0.0988467	FALSE	FALSE
EIF5AL1	61.962	0	0.0411711	2.65958e-58	0.0451222	FALSE	FALSE
LEPROTL1	61.8739	0	0.224056	0	0.349376	FALSE	FALSE
TMEM222	61.8675	0	0.190429	3.33078e-267	0.270337	FALSE	FALSE
FRRS1L	61.7259	0	0.635125	0	1.73847	FALSE	FALSE
SLC38A1	61.7225	0	0.602902	0	1.38916	FALSE	FALSE
ADCY10	61.6865	2.49047e-218	0.107125	2.96166e-286	0.201565	FALSE	FALSE
JMJD8	61.6024	0	0.0881787	4.30717e-105	0.104931	FALSE	FALSE
TDRD1	61.5284	2.34563e-175	0.0423258	2.22892e-71	0.0556592	FALSE	FALSE
ERAL1	61.4865	4.14771e-305	0.109853	1.64463e-184	0.156087	FALSE	FALSE
TMEM106B	61.3597	0	0.385858	0	0.788147	FALSE	FALSE
SAMD14	61.3335	2.27918e-174	0.0926209	0	0.206135	FALSE	FALSE
DAPK3	61.3004	0	0.174305	0	0.277919	FALSE	FALSE
RPUSD2	61.2833	4.56859e-232	0.0630493	4.76497e-81	0.0760248	FALSE	FALSE
GABBR1	61.2655	0	0.605614	0	1.21348	FALSE	FALSE
IMPDH1	61.2453	0	0.135647	0	0.238325	FALSE	FALSE
WDR45	61.2369	0	0.201993	8.50557e-266	0.242859	FALSE	FALSE
CARTPT	61.2323	2.14858e-10	0.0394281	1.43825e-68	-0.118697	FALSE	FALSE
IFT57	61.1193	0	0.261995	0	0.509819	FALSE	FALSE
SAR1A	61.0125	0	0.222199	0	0.334057	FALSE	FALSE
NOB1	60.8893	0	0.10288	6.31083e-184	0.139131	FALSE	FALSE
PDCL3	60.8886	0	0.0620787	1.49272e-83	0.0720239	FALSE	FALSE
PPP2R5D	60.6477	0	0.176606	0	0.28595	FALSE	FALSE
GGACT	60.5794	0	0.105779	4.9066e-136	0.11984	FALSE	FALSE
DTD1	60.518	0	0.133721	2.62737e-191	0.18439	FALSE	FALSE
PPM1K	60.4677	0	0.721552	0	1.19321	FALSE	FALSE
TMIE	60.3497	4.29182e-190	0.0453468	2.22186e-100	0.066279	FALSE	FALSE
SERTM1	60.3068	4.99532e-124	0.0817195	0	-0.396578	FALSE	FALSE
DCTN2	60.2544	0	0.346463	0	0.469236	FALSE	FALSE
COPG1	60.1754	0	0.177255	1.86812e-259	0.253687	FALSE	FALSE
ARL16	60.1442	5.11191e-252	0.120712	9.48967e-224	0.192884	FALSE	FALSE
FMNL1	60.1411	5.17213e-213	0.110512	0	0.245145	FALSE	FALSE
VAT1	60.1097	0	0.0746406	5.72741e-113	0.096222	FALSE	FALSE
HEATR9	60.0771	7.29279e-251	0.0391461	3.76728e-72	0.0475555	FALSE	FALSE
RET	60.0639	3.86337e-301	0.0769387	2.57574e-180	0.116324	FALSE	FALSE
C1orf174	60.0588	0	0.0927497	3.38042e-107	0.111347	FALSE	FALSE
KIAA1143	59.847	0	0.112862	2.52432e-100	0.133061	FALSE	FALSE
C12orf75	59.812	0	0.123105	1.90123e-256	0.180337	FALSE	FALSE
SNRNP48	59.7566	0	0.196205	2.41929e-271	0.250738	FALSE	FALSE
GAL3ST3	59.7409	3.86085e-193	0.0533431	3.52749e-115	0.0822682	FALSE	FALSE
ACTN1	59.5154	0	0.512735	0	1.3749	FALSE	FALSE
LYPLA2	59.5095	0	0.10059	1.32196e-172	0.140312	FALSE	FALSE
DRD5	59.4775	8.06873e-279	0.0349913	5.52245e-67	0.0426958	FALSE	FALSE
KISS1R	59.4272	0	0.0437751	1.17176e-66	0.0502778	FALSE	FALSE
PDE5A	59.3682	3.16532e-115	0.112348	0	0.487302	FALSE	FALSE
OXLD1	59.3258	4.02422e-212	0.0860739	8.87079e-95	0.110057	FALSE	FALSE
BPGM	59.3219	6.03533e-231	0.0684096	1.54445e-95	0.0881097	FALSE	FALSE
KIF1BP	59.2931	0	0.272157	0	0.416807	FALSE	FALSE
COQ10B	59.2526	0	0.171162	5.02833e-212	0.214452	FALSE	FALSE
TUBGCP4	59.2117	0	0.184308	0	0.312666	FALSE	FALSE
KCNA5	59.1714	5.30659e-164	0.0331792	4.11149e-61	0.0434612	FALSE	FALSE
TIFA	59.0713	2.63514e-275	0.0440001	3.24293e-82	0.0564172	FALSE	FALSE
C12orf65	58.9729	0	0.244022	0	0.387304	FALSE	FALSE
TSPAN33	58.967	7.50786e-239	0.0949308	1.2088e-205	0.154685	FALSE	FALSE
CD163L1	58.9656	0	0.202237	0	0.332541	FALSE	FALSE
SNRPA	58.9144	0	0.118069	5.81573e-161	0.151879	FALSE	FALSE
TMED4	58.8885	1.74038e-231	0.169986	1.71458e-221	0.269531	FALSE	FALSE
PSMB3	58.8379	0	0.172556	3.50777e-222	0.22033	FALSE	FALSE
ZBTB45	58.7865	5.59061e-249	0.0640127	3.94008e-97	0.0835976	FALSE	FALSE
OCEL1	58.6828	1.94469e-263	0.0678896	1.09188e-110	0.0896911	FALSE	FALSE
ADCYAP1	58.5231	9.93398e-91	0.077266	1.50647e-203	0.176582	FALSE	FALSE
UBR7	58.4852	1.17492e-287	0.118756	3.05489e-179	0.16702	FALSE	FALSE
ACLY	58.4167	0	0.196109	1.36027e-248	0.254746	FALSE	FALSE
CGREF1	58.3446	2.47737e-189	0.132541	0	0.333834	FALSE	FALSE
RCVRN	58.2321	1.53175e-277	0.0528737	8.87544e-134	0.0740457	FALSE	FALSE
SSR4	58.1948	0	0.115512	5.09535e-107	0.122762	FALSE	FALSE
UBALD2	58.0603	0	0.147142	1.83352e-169	0.165218	FALSE	FALSE
SNAP25	58.0366	0	1.75887	0	3.27079	FALSE	FALSE
GPR83	57.9876	1.32397e-38	0.0299368	3.83457e-61	0.0615977	FALSE	FALSE
TCAF1	57.8103	0	0.505862	0	0.865809	FALSE	FALSE
NXT1	57.7637	1.5935e-246	0.0473221	3.43644e-68	0.0552712	FALSE	FALSE
TRIM32	57.7618	7.85719e-253	0.0949598	3.14451e-201	0.153544	FALSE	FALSE
SFRP2	57.7498	3.70279e-56	0.0232399	8.68268e-45	-0.0494105	FALSE	FALSE
MSC	57.7226	4.95843e-216	0.0302445	1.11029e-55	0.0374976	FALSE	FALSE
IPO7	57.6473	0	0.38122	0	0.571119	FALSE	FALSE
KEAP1	57.3519	0	0.161875	7.0567e-187	0.181824	FALSE	FALSE
CRELD1	57.2059	0	0.328839	0	0.633358	FALSE	FALSE
BHLHB9	57.1634	0	0.287084	0	0.487286	FALSE	FALSE
CYHR1	57.158	0	0.304238	0	0.542823	FALSE	FALSE
CNPY3	57.1239	0	0.103191	5.39588e-139	0.136404	FALSE	FALSE
DLG3	57.0766	0	0.238733	0	0.474877	FALSE	FALSE
SDF2	57.0519	0	0.146542	3.68992e-162	0.172019	FALSE	FALSE
DNPH1	56.9544	5.80393e-263	0.0826478	1.03065e-102	0.104759	FALSE	FALSE
ACTA2	56.869	2.56344e-167	0.0653374	2.00027e-119	0.111896	FALSE	FALSE
MZT2A	56.7912	0	0.263264	0	0.405583	FALSE	FALSE
ARL8B	56.7726	0	0.501981	0	0.694638	FALSE	FALSE
HTRA2	56.651	0	0.0944394	8.68297e-131	0.1176	FALSE	FALSE
NT5DC2	56.6433	0	0.0766264	9.31333e-138	0.10111	FALSE	FALSE
NRXN2	56.5739	0	0.453356	0	1.0937	FALSE	FALSE
COA6	56.5447	0	0.202985	0	0.341363	FALSE	FALSE
JOSD1	56.4973	0	0.224855	0	0.407686	FALSE	FALSE
PHF13	56.4288	7.76063e-307	0.0850877	1.35814e-94	0.0980882	FALSE	FALSE
ZFP92	56.3923	1.80655e-237	0.0446207	4.92815e-88	0.0591768	FALSE	FALSE
DLL3	56.3561	1.09802e-292	0.0599484	4.05667e-120	0.0840347	FALSE	FALSE
PCIF1	56.3517	6.5931e-255	0.0709814	4.43715e-80	0.0848306	FALSE	FALSE
RPS27L	56.2531	0	0.20689	5.20455e-222	0.231327	FALSE	FALSE
BRIX1	56.1342	6.75604e-281	0.118981	6.72222e-194	0.181472	FALSE	FALSE
NDUFS7	55.9903	0	0.319801	0	0.426374	FALSE	FALSE
JPH4	55.9556	0	0.435504	0	1.33351	FALSE	FALSE
TMEM74	55.946	2.03188e-175	0.0951431	4.93539e-264	0.192396	FALSE	FALSE
AKT1	55.8782	0	0.154198	2.22177e-229	0.217187	FALSE	FALSE
IRF3	55.8766	0	0.171326	3.96657e-225	0.208794	FALSE	FALSE
DR1	55.869	0	0.158241	9.73259e-219	0.214293	FALSE	FALSE
DNTTIP2	55.864	0	0.130097	4.85419e-176	0.165261	FALSE	FALSE
TMEM17	55.7442	7.86337e-192	0.0506639	1.01863e-81	0.0746407	FALSE	FALSE
NTMT1	55.7117	0	0.151534	1.52951e-196	0.177248	FALSE	FALSE
NT5DC3	55.7003	4.62296e-187	0.205558	0	0.568103	FALSE	FALSE
EIF4A3	55.6171	5.33688e-303	0.084011	2.10803e-104	0.100713	FALSE	FALSE
EIF1AD	55.6077	1.41838e-277	0.0794858	4.90562e-109	0.0970486	FALSE	FALSE
POLR2D	55.4468	7.32392e-250	0.107206	1.98483e-175	0.163805	FALSE	FALSE
ZBED9	55.443	1.58865e-176	0.0689022	2.23411e-184	0.126505	FALSE	FALSE
ZBTB21	55.4123	4.71688e-251	0.137848	1.5306e-284	0.243379	FALSE	FALSE
OCRL	55.3581	0	0.229507	0	0.373385	FALSE	FALSE
PKD2L1	55.3163	2.2077e-87	0.0461107	8.75207e-271	-0.172996	FALSE	FALSE
CD151	55.2212	7.41463e-275	0.0970542	6.68863e-264	0.171098	FALSE	FALSE
SLC35A2	55.1033	1.65427e-232	0.061161	1.80831e-72	0.0720134	FALSE	FALSE
SEMA7A	55.077	9.49275e-232	0.116303	8.23965e-258	0.222713	FALSE	FALSE
AXIN2	55.035	1.52192e-172	0.0780425	6.52077e-208	0.146579	FALSE	FALSE
SPCS2	54.9769	0	0.35719	0	0.431029	FALSE	FALSE
ATOH7	54.8285	2.93655e-126	0.0308553	2.18456e-52	0.0401057	FALSE	FALSE
C7orf50	54.7897	0	0.313286	0	0.671123	FALSE	FALSE
ZNF511-PRAP1	54.6497	4.15708e-101	0.056759	3.97837e-258	0.152886	FALSE	FALSE
SEH1L	54.642	0	0.168326	4.59808e-277	0.259467	FALSE	FALSE
BAG6	54.4696	0	0.16077	4.38256e-190	0.194546	FALSE	FALSE
KIAA1586	54.4391	1.52074e-273	0.147702	1.83051e-257	0.234966	FALSE	FALSE
GDF7	54.3292	4.5824e-143	0.0583894	4.1379e-152	0.0982321	FALSE	FALSE
RNF139	54.3156	1.5253e-302	0.115689	7.38409e-134	0.172639	FALSE	FALSE
TUBA8	54.1519	6.20446e-199	0.0891357	3.56358e-230	0.160154	FALSE	FALSE
SLC5A4	54.1426	3.22368e-152	0.0558903	1.78765e-216	0.11478	FALSE	FALSE
AHCY	54.1193	0	0.108136	1.78124e-136	0.136171	FALSE	FALSE
SLC25A39	54.1112	0	0.215461	0	0.361012	FALSE	FALSE
TMEM19	53.9394	1.46423e-217	0.0774213	2.16655e-85	0.0965799	FALSE	FALSE
EIF4E1B	53.9222	5.90472e-132	0.0811604	0	0.215376	FALSE	FALSE
CNOT8	53.7856	0	0.182991	6.44975e-275	0.248013	FALSE	FALSE
FLOT2	53.7379	0	0.291801	0	0.48322	FALSE	FALSE
SH3GLB2	53.6938	0	0.396014	0	0.579417	FALSE	FALSE
PDP2	53.6567	1.41632e-291	0.122361	1.32862e-245	0.193926	FALSE	FALSE
LKAAEAR1	53.4945	4.04131e-180	0.0366806	2.38476e-67	0.0495606	FALSE	FALSE
MTRNR2L12	53.4849	0	0.247545	0	0.410863	FALSE	FALSE
FKBPL	53.4753	0	0.0365645	1.44008e-61	0.0400808	FALSE	FALSE
SELENOI	53.4073	0	0.349066	0	0.55701	FALSE	FALSE
BTN2A2	53.3748	0	0.0520623	1.78024e-103	0.0634482	FALSE	FALSE
RPL37	53.3454	0	0.348121	0	0.4885	FALSE	FALSE
IRS2	53.2743	0	0.480483	0	0.76336	FALSE	FALSE
FABP7	53.2518	9.11403e-133	0.0682786	4.49414e-129	0.118156	FALSE	FALSE
TDO2	53.2282	4.73414e-189	0.107883	0	-0.416124	FALSE	FALSE
CAV3	53.0914	5.55522e-74	0.0382948	7.74081e-131	0.0899679	FALSE	FALSE
C3orf33	53.0577	1.91699e-184	0.0478686	2.7572e-75	0.0716186	FALSE	FALSE
PEX11B	53.0291	0	0.15901	5.4606e-218	0.217112	FALSE	FALSE
INSM2	53.0288	4.50538e-195	0.0296207	3.41244e-55	0.038144	FALSE	FALSE
DOHH	52.9967	0	0.167464	2.79306e-284	0.232827	FALSE	FALSE
UQCRC1	52.9827	0	0.220187	0	0.320298	FALSE	FALSE
KHK	52.9447	2.65893e-221	0.067692	5.81384e-110	0.0919655	FALSE	FALSE
HMGB3	52.9118	4.39462e-197	0.0449613	3.17528e-75	0.062941	FALSE	FALSE
PPTC7	52.8575	0	0.173158	2.72984e-298	0.269953	FALSE	FALSE
RER1	52.825	0	0.212168	1.39232e-215	0.252865	FALSE	FALSE
TMEM191B	52.8053	1.69039e-147	0.0596701	7.08757e-185	0.123353	FALSE	FALSE
MRPS6	52.7981	0	0.278446	0	0.550607	FALSE	FALSE
PIGP	52.7605	0	0.148032	1.40836e-162	0.202309	FALSE	FALSE
SC5D	52.6398	0	0.163125	3.97207e-250	0.24307	FALSE	FALSE
DUSP23	52.6117	0	0.0500963	1.28918e-83	0.0629044	FALSE	FALSE
ZDHHC4	52.5815	5.40979e-285	0.0911123	3.97916e-116	0.114662	FALSE	FALSE
PEX12	52.4547	0	0.0501027	3.18423e-66	0.053961	FALSE	FALSE
TMEM199	52.4016	7.22641e-267	0.0982598	3.3955e-141	0.13121	FALSE	FALSE
RCC2	52.3551	0	0.207992	0	0.334166	FALSE	FALSE
P4HTM	52.3313	0	0.389692	0	0.703507	FALSE	FALSE
CCDC117	52.2175	0	0.116829	2.27485e-136	0.144211	FALSE	FALSE
SLC39A7	52.1748	0	0.0936267	4.43627e-97	0.101512	FALSE	FALSE
TBRG4	51.9396	0	0.123995	7.46461e-129	0.137675	FALSE	FALSE
TXNL1	51.7822	0	0.427408	0	0.731911	FALSE	FALSE
KLHL34	51.7796	7.9224e-73	0.033189	6.30464e-128	0.0724694	FALSE	FALSE
CCNB1	51.667	4.07067e-215	0.049678	3.18391e-95	0.0668214	FALSE	FALSE
TESC	51.6591	0	0.201344	0	0.442617	FALSE	FALSE
MBD3	51.6555	0	0.139578	1.30926e-160	0.171255	FALSE	FALSE
SPATA33	51.6163	2.55403e-217	0.115063	0	0.233873	FALSE	FALSE
POPDC3	51.5676	1.60692e-290	0.109342	1.65656e-305	0.194909	FALSE	FALSE
PBDC1	51.5285	0	0.0638648	1.11887e-77	0.0717272	FALSE	FALSE
BOP1	51.3989	2.21097e-280	0.0937052	4.73442e-175	0.14042	FALSE	FALSE
SLITRK3	51.3467	7.28464e-140	0.0802303	0	0.212811	FALSE	FALSE
NYAP1	51.3464	4.02653e-207	0.12281	0	0.258617	FALSE	FALSE
ARSJ	51.2914	8.45721e-256	0.143852	0	-0.725561	FALSE	FALSE
METTL21C	51.2235	2.92752e-189	0.0384882	1.54223e-68	0.0477918	FALSE	FALSE
MRPL55	51.1017	0	0.135517	3.93295e-198	0.191852	FALSE	FALSE
TTPAL	50.9126	1.17628e-195	0.0925247	3.13724e-173	0.151196	FALSE	FALSE
RABGEF1	50.8845	4.49949e-254	0.0769238	2.63594e-144	0.126531	FALSE	FALSE
TSPAN1	50.8399	3.7138e-225	0.0399774	1.27394e-80	0.0526025	FALSE	FALSE
MCRS1	50.734	0	0.156817	2.91838e-299	0.244689	FALSE	FALSE
PSMD6	50.5428	0	0.142613	1.90765e-195	0.183506	FALSE	FALSE
ASB17	50.5236	5.09699e-205	0.0305027	4.90104e-69	0.0382841	FALSE	FALSE
ZADH2	50.5013	0	0.26181	0	0.490832	FALSE	FALSE
C18orf21	50.4642	7.54982e-285	0.0832781	2.76893e-126	0.107019	FALSE	FALSE
CBLN1	50.3634	2.94551e-143	0.0363454	1.15799e-137	-0.132782	FALSE	FALSE
HMGB2	50.3403	0	0.0900775	1.28009e-147	0.122916	FALSE	FALSE
TRAPPC2L	50.3335	1.41171e-290	0.0890973	2.42345e-116	0.120569	FALSE	FALSE
BRD3	50.0936	0	0.189031	9.12859e-216	0.246018	FALSE	FALSE
DAGLA	50.0061	1.85485e-180	0.126341	0	0.312231	FALSE	FALSE
TAF10	49.904	0	0.0922167	3.1439e-110	0.109874	FALSE	FALSE
TKFC	49.8541	2.71355e-258	0.073713	4.68873e-100	0.0941548	FALSE	FALSE
PDZD9	49.8442	9.33314e-88	0.0319085	5.83511e-97	0.0571095	FALSE	FALSE
FBXW5	49.8162	0	0.18829	8.54697e-266	0.276372	FALSE	FALSE
SLC35C1	49.8105	5.26023e-210	0.0481632	3.73432e-61	0.0575341	FALSE	FALSE
SLC1A6	49.7852	2.33757e-148	0.0774318	7.37694e-177	0.145891	FALSE	FALSE
C16orf72	49.7054	0	0.289303	0	0.42025	FALSE	FALSE
ACMSD	49.6979	2.66824e-45	0.0259287	2.01219e-126	0.0796045	FALSE	FALSE
BOLA3	49.696	1.63814e-287	0.154547	0	0.277356	FALSE	FALSE
LYRM7	49.6777	0	0.206103	2.25469e-303	0.36948	FALSE	FALSE
DPAGT1	49.6408	1.25911e-239	0.084311	6.58995e-125	0.115279	FALSE	FALSE
ANKEF1	49.6367	1.18504e-150	0.0464999	1.04486e-127	0.0784216	FALSE	FALSE
BICDL2	49.5475	1.22722e-149	0.0356028	9.00494e-88	0.0524579	FALSE	FALSE
THOP1	49.5384	0	0.201746	0	0.311034	FALSE	FALSE
RPS17	49.4436	0	0.0520688	2.21791e-59	0.0546089	FALSE	FALSE
RRP7A	49.4334	0	0.168788	2.47647e-222	0.240561	FALSE	FALSE
MRAP2	49.4	1.75622e-219	0.171905	0	0.426328	FALSE	FALSE
UTP14C	49.398	0	0.124535	3.19376e-152	0.157534	FALSE	FALSE
GFER	49.3662	6.69285e-214	0.0622199	1.91581e-82	0.0785373	FALSE	FALSE
BAX	49.2909	0	0.112613	3.65813e-135	0.13649	FALSE	FALSE
WASL	49.2807	0	0.458214	0	0.753879	FALSE	FALSE
DVL1	49.2208	0	0.152405	8.53238e-277	0.279121	FALSE	FALSE
GAL	49.1961	0	0.0410555	4.68644e-51	0.0450431	FALSE	FALSE
ACAD8	49.1508	0	0.145804	7.28944e-233	0.205308	FALSE	FALSE
PRKACA	49.0093	0	0.255736	0	0.459507	FALSE	FALSE
UBE2D1	48.9919	0	0.199428	0	0.30794	FALSE	FALSE
HLA-DQB1	48.974	1.85741e-269	0.0497537	2.12188e-162	-0.265182	FALSE	FALSE
BRPF3	48.8957	0	0.170697	0	0.290178	FALSE	FALSE
PSMB2	48.8215	0	0.241394	0	0.352694	FALSE	FALSE
MUL1	48.7972	2.29475e-285	0.0914182	2.04769e-120	0.116443	FALSE	FALSE
COMTD1	48.7297	4.46977e-265	0.071646	1.15409e-137	0.102597	FALSE	FALSE
YY1	48.7023	0	0.447682	0	0.572575	FALSE	FALSE
ZFP1	48.6763	3.57029e-260	0.105748	1.47467e-179	0.178045	FALSE	FALSE
LIG4	48.6137	0	0.159263	4.58667e-203	0.212486	FALSE	FALSE
THEM6	48.6024	2.24581e-147	0.0795905	1.91847e-161	0.14196	FALSE	FALSE
APEH	48.5899	7.31221e-269	0.0941708	9.1434e-137	0.131905	FALSE	FALSE
UBE2L3	48.4285	0	0.399321	0	0.562346	FALSE	FALSE
SYNC	48.3272	3.9216e-213	0.116783	1.09309e-261	0.220422	FALSE	FALSE
TSPAN17	48.235	9.5111e-249	0.121083	2.63623e-293	0.216988	FALSE	FALSE
CSDE1	48.2296	0	0.552615	0	0.762149	FALSE	FALSE
PLA2G12A	48.1565	6.79432e-294	0.14214	4.43186e-263	0.259997	FALSE	FALSE
RPA3	48.0822	4.28013e-257	0.0858564	6.12636e-118	0.113226	FALSE	FALSE
NMT1	48.0452	0	0.459576	0	0.774299	FALSE	FALSE
TMEM258	48.027	0	0.168171	8.31811e-226	0.220536	FALSE	FALSE
RCOR2	47.8883	9.13635e-198	0.0734792	9.65584e-168	0.119003	FALSE	FALSE
RPL37A	47.8362	0	0.452204	0	0.652372	FALSE	FALSE
ZC3H15	47.8125	0	0.381433	0	0.545153	FALSE	FALSE
PIGT	47.7718	0	0.17181	7.2621e-174	0.206583	FALSE	FALSE
TMEM248	47.7654	0	0.283694	0	0.427238	FALSE	FALSE
FGF7	47.7201	1.24701e-246	0.0647565	2.41165e-114	0.0975919	FALSE	FALSE
LSM6	47.6909	0	0.190959	0	0.275233	FALSE	FALSE
SLC29A1	47.5571	1.99016e-148	0.10518	0	0.274811	FALSE	FALSE
TRUB2	47.5477	0	0.158165	5.62371e-230	0.211884	FALSE	FALSE
DBI	47.384	0	0.184079	5.47682e-275	0.242526	FALSE	FALSE
SLC22A24	47.2527	1.37273e-25	0.0268449	9.92612e-265	-0.177001	FALSE	FALSE
UCHL5	47.2124	0	0.242252	0	0.391206	FALSE	FALSE
NPM3	47.1763	5.62824e-229	0.0527279	1.55391e-87	0.0674938	FALSE	FALSE
ARRB2	47.1679	0	0.174151	0	0.330937	FALSE	FALSE
MMADHC	47.1137	0	0.137276	3.97861e-197	0.192667	FALSE	FALSE
CACFD1	47.0813	0	0.094398	1.53061e-146	0.134955	FALSE	FALSE
KLHL35	47.0322	1.148e-194	0.0676221	2.28188e-163	0.115824	FALSE	FALSE
GPD1L	46.9503	4.05535e-233	0.204436	0	0.501461	FALSE	FALSE
CA1	46.776	3.95096e-81	0.0359664	4.50882e-215	-0.262513	FALSE	FALSE
CRYZ	46.7335	0	0.105385	2.29378e-161	0.133791	FALSE	FALSE
MRPL21	46.6822	0	0.106738	6.37089e-135	0.126	FALSE	FALSE
HBA1	46.6771	1.54108e-301	0.0369241	2.56636e-50	0.0438193	FALSE	FALSE
ALKBH4	46.6626	7.57186e-299	0.113534	2.77179e-183	0.162073	FALSE	FALSE
NANOS3	46.5654	1.95953e-263	0.0987216	1.57009e-270	0.175821	FALSE	FALSE
GEMIN6	46.5209	5.54132e-187	0.0606274	9.03861e-83	0.0786584	FALSE	FALSE
PCDHB10	46.5096	1.79338e-148	0.0526092	9.35153e-97	0.0852685	FALSE	FALSE
TSC22D1	46.4558	0	1.09244	0	2.06947	FALSE	FALSE
MNT	46.4329	2.21007e-249	0.127354	2.20513e-238	0.207398	FALSE	FALSE
AK6	46.417	0	0.156178	2.44984e-234	0.219005	FALSE	FALSE
B3GNT2	46.371	3.98203e-148	0.0807049	9.50601e-218	0.164453	FALSE	FALSE
COMMD5	46.3355	2.72697e-282	0.086323	2.44536e-110	0.10713	FALSE	FALSE
PDIK1L	46.3077	2.98327e-271	0.131389	2.50199e-218	0.202346	FALSE	FALSE
CD320	46.3	0	0.126662	2.60257e-196	0.200591	FALSE	FALSE
GRN	46.2148	0	0.106867	7.15086e-106	0.120487	FALSE	FALSE
GPN3	46.0597	7.10303e-269	0.0873922	4.15903e-98	0.104064	FALSE	FALSE
ARG2	45.9624	0	0.182053	0	0.323483	FALSE	FALSE
DCLRE1A	45.8047	1.78553e-205	0.0653783	1.92118e-111	0.0930461	FALSE	FALSE
IPO5	45.7744	4.43068e-288	0.305736	0	0.587382	FALSE	FALSE
RBM22	45.749	0	0.127385	1.08652e-110	0.134436	FALSE	FALSE
PLXNA1	45.7053	3.28533e-275	0.213407	0	0.486178	FALSE	FALSE
ISG15	45.7044	0	0.0898452	6.19152e-125	0.114301	FALSE	FALSE
RPP25L	45.678	1.70461e-259	0.0590723	6.51396e-84	0.080367	FALSE	FALSE
ZNF213	45.6618	1.28709e-165	0.0984573	5.14897e-175	0.212354	FALSE	FALSE
C16orf87	45.651	0	0.220092	0	0.453818	FALSE	FALSE
C1GALT1C1	45.6378	5.60464e-259	0.0602781	5.03898e-75	0.0840993	FALSE	FALSE
ZNF304	45.5943	6.78153e-146	0.0648386	1.54347e-150	0.114534	FALSE	FALSE
TSFM	45.5533	0	0.141796	5.35236e-199	0.189519	FALSE	FALSE
FOXP4	45.514	9.80481e-305	0.082432	7.44523e-154	0.123487	FALSE	FALSE
ONECUT2	45.5096	2.11999e-104	0.0946531	0	0.269468	FALSE	FALSE
ROMO1	45.4453	0	0.0709271	2.54292e-66	0.0776285	FALSE	FALSE
CHMP7	45.2548	1.63792e-263	0.116807	8.54034e-191	0.175319	FALSE	FALSE
MRPL46	45.2171	8.12852e-303	0.0835331	1.729e-90	0.0935757	FALSE	FALSE
SRP72	45.1748	0	0.253002	0	0.378752	FALSE	FALSE
UNC50	45.1561	0	0.183132	1.04047e-239	0.248717	FALSE	FALSE
SLC39A10	45.0436	0	0.653784	0	1.3672	FALSE	FALSE
C11orf1	45.0211	2.70899e-202	0.0647115	8.5981e-120	0.092804	FALSE	FALSE
CKS1B	44.8741	1.0052e-254	0.0356336	1.53497e-45	0.0396566	FALSE	FALSE
MORN2	44.8513	1.00421e-244	0.070526	5.355e-127	0.0975986	FALSE	FALSE
NRAS	44.7917	2.58497e-276	0.0871746	1.86882e-113	0.109581	FALSE	FALSE
NRBP1	44.6636	0	0.255071	0	0.341593	FALSE	FALSE
PKDCC	44.6414	3.48298e-185	0.139526	0	0.343123	FALSE	FALSE
OTUD5	44.4957	0	0.266602	0	0.365681	FALSE	FALSE
CREBL2	44.469	0	0.209768	1.98147e-293	0.279869	FALSE	FALSE
TMED7-TICAM2	44.4436	0	0.105709	1.19718e-104	0.12821	FALSE	FALSE
PGBD4	44.4339	7.04705e-192	0.0657841	1.55309e-77	0.0841499	FALSE	FALSE
OPRM1	44.2554	5.82137e-254	0.259969	0	0.660724	FALSE	FALSE
MSH4	44.2497	0	0.215819	0	0.367723	FALSE	FALSE
NTHL1	44.1838	0	0.0919356	2.35037e-112	0.112658	FALSE	FALSE
DDX28	44.0301	1.3962e-178	0.0311636	2.43328e-36	0.0344591	FALSE	FALSE
RAB33A	44.0265	0	0.131694	2.59622e-235	0.180225	FALSE	FALSE
HBA2	43.9697	5.06883e-242	0.038243	1.32469e-43	0.0449538	FALSE	FALSE
SPRY1	43.9351	3.59136e-110	0.0534983	1.18521e-141	0.10776	FALSE	FALSE
PIM2	43.931	2.80614e-151	0.0395706	7.44246e-85	0.0591106	FALSE	FALSE
PPM1G	43.8372	0	0.258972	0	0.373159	FALSE	FALSE
VARS	43.7978	1.50712e-277	0.100477	3.50348e-161	0.14554	FALSE	FALSE
CKMT1A	43.6329	7.6514e-298	0.122139	0	0.218017	FALSE	FALSE
ZNF281	43.617	0	0.179146	9.69061e-305	0.279676	FALSE	FALSE
CYTH2	43.5761	0	0.132334	8.10932e-143	0.147312	FALSE	FALSE
CIAO1	43.4904	0	0.222832	0	0.428643	FALSE	FALSE
RCC1	43.4694	5.30013e-239	0.132406	2.61363e-254	0.229692	FALSE	FALSE
MADD	43.4459	0	0.359991	0	0.641078	FALSE	FALSE
AHNAK2	43.4177	2.18874e-203	0.103094	5.01547e-210	0.173147	FALSE	FALSE
CALHM2	43.381	3.4676e-117	0.0367136	8.26416e-87	0.0578108	FALSE	FALSE
AKIP1	43.3708	5.27221e-174	0.0908739	2.0775e-209	0.169232	FALSE	FALSE
TEX48	43.3202	2.25138e-58	0.0236435	4.06897e-92	0.0490953	FALSE	FALSE
FANCF	43.3104	7.47186e-201	0.0468756	7.8204e-54	0.054068	FALSE	FALSE
TIPRL	43.2456	7.43268e-301	0.262489	0	0.539302	FALSE	FALSE
TUBB3	43.2279	6.01998e-227	0.0284114	1.76812e-46	0.0337636	FALSE	FALSE
GPN1	43.1775	4.04733e-290	0.103605	2.19815e-189	0.150059	FALSE	FALSE
PHF5A	43.1725	1.20553e-279	0.0814385	3.73326e-100	0.100913	FALSE	FALSE
LRRC55	43.1373	8.21714e-95	0.0343655	4.42809e-91	0.0596086	FALSE	FALSE
PDGFB	43.0883	5.20381e-161	0.0549878	3.93376e-141	0.0980691	FALSE	FALSE
MTX3	43.0461	0	0.194892	0	0.367264	FALSE	FALSE
SMIM24	42.9263	4.06322e-167	0.021574	7.69555e-36	0.0263767	FALSE	FALSE
RAB39A	42.7873	0	0.118419	0	0.200065	FALSE	FALSE
RCE1	42.6511	1.53105e-147	0.06392	3.9856e-150	0.109934	FALSE	FALSE
MIEF2	42.6328	8.82051e-151	0.053115	4.13416e-84	0.0885061	FALSE	FALSE
SLC39A6	42.5988	0	0.201956	4.46517e-255	0.318612	FALSE	FALSE
ALDH1B1	42.5082	2.72111e-255	0.0297003	2.31177e-44	0.0333798	FALSE	FALSE
MYL9	42.4118	6.52692e-65	0.0230986	3.64131e-95	-0.755215	FALSE	FALSE
EIF2AK2	42.284	0	0.440666	0	0.847803	FALSE	FALSE
NMB	42.2416	3.1252e-236	0.0374158	2.38748e-48	0.0423116	FALSE	FALSE
C11orf96	42.2238	0	0.0712737	2.17115e-102	0.106582	FALSE	FALSE
UQCR11	42.2194	0	0.0228589	3.59259e-35	0.023658	FALSE	FALSE
SLC22A8	42.1692	0.00208008	0.00127842	3.86738e-274	-0.130761	FALSE	FALSE
SDR39U1	42.1447	0	0.135116	1.89559e-152	0.159846	FALSE	FALSE
SLC35B1	42.1166	1.38025e-265	0.121692	2.66351e-178	0.176569	FALSE	FALSE
L3MBTL2	41.9393	0	0.165583	8.66863e-241	0.228959	FALSE	FALSE
PDE12	41.9252	2.27091e-231	0.117826	4.11306e-167	0.173297	FALSE	FALSE
WDR54	41.9182	8.74088e-152	0.0672017	4.87728e-189	0.138226	FALSE	FALSE
TFE3	41.8821	0	0.130572	1.0146e-194	0.178982	FALSE	FALSE
CSPG5	41.8476	0	0.221333	0	0.417539	FALSE	FALSE
ESS2	41.5696	2.85261e-288	0.0835464	4.01539e-113	0.10608	FALSE	FALSE
CCDC28A	41.5643	0	0.20195	0	0.354085	FALSE	FALSE
CCNQ	41.5169	0	0.0999809	2.74244e-152	0.141947	FALSE	FALSE
SLC7A4	41.4632	2.05457e-90	0.0270483	2.13052e-41	0.0387433	FALSE	FALSE
ATP6V1G2-DDX39B	41.4596	8.04262e-201	0.0340641	1.64407e-52	0.0411997	FALSE	FALSE
VPS72	41.4578	0	0.131577	1.62854e-177	0.164336	FALSE	FALSE
STARD7	41.3802	0	0.268385	0	0.404528	FALSE	FALSE
PLPP6	41.3081	6.16714e-106	0.0366501	4.54039e-51	0.0527572	FALSE	FALSE
ECHS1	41.2064	0	0.247974	1.0198e-280	0.351816	FALSE	FALSE
DHRS11	41.1615	1.83417e-172	0.0875715	5.4705e-226	0.168492	FALSE	FALSE
NOP56	41.1503	0	0.300914	0	0.427514	FALSE	FALSE
RMND5A	41.1296	0	0.370395	0	0.631001	FALSE	FALSE
TCTE3	41.0736	3.97082e-262	0.077548	1.68017e-92	0.0946676	FALSE	FALSE
C6orf47	41.0547	2.26957e-207	0.0474544	5.48177e-62	0.0579029	FALSE	FALSE
PTGS2	41.0174	1.6163e-49	0.0251331	4.85345e-95	-0.146063	FALSE	FALSE
RASIP1	40.9907	4.77194e-271	0.0832475	5.27405e-177	0.125895	FALSE	FALSE
RFLNB	40.8061	4.49764e-121	0.0383642	4.0249e-96	0.0638045	FALSE	FALSE
BCKDK	40.7903	2.45454e-184	0.0776325	1.46119e-105	0.109112	FALSE	FALSE
ZNF623	40.6869	5.73967e-284	0.168056	0	0.303141	FALSE	FALSE
HLA-A	40.6796	0	0.166413	2.80907e-238	0.271129	FALSE	FALSE
DKC1	40.6744	5.37808e-274	0.100157	1.38931e-118	0.12556	FALSE	FALSE
ATOX1	40.652	0	0.169447	3.02139e-178	0.210499	FALSE	FALSE
TMUB1	40.6168	3.27625e-296	0.105061	8.61076e-131	0.134512	FALSE	FALSE
PDC	40.4638	1.11942e-40	0.0201244	6.20317e-93	0.058396	FALSE	FALSE
ZNF302	40.4422	0	0.326793	0	0.58199	FALSE	FALSE
PET100	40.4329	7.79671e-192	0.0227518	1.50114e-27	0.0235365	FALSE	FALSE
DERL1	40.4271	0	0.162505	7.63127e-199	0.208345	FALSE	FALSE
PKIA	40.4056	0	0.554548	0	1.18095	FALSE	FALSE
R3HCC1	40.3858	0	0.106341	8.50024e-150	0.140565	FALSE	FALSE
TMEM213	40.374	3.03131e-60	0.0256555	9.76071e-90	0.0525776	FALSE	FALSE
CLEC4G	40.3485	5.30028e-142	0.030067	1.0683e-61	0.0427094	FALSE	FALSE
HOOK1	40.3202	3.7602e-222	0.217692	0	0.633733	FALSE	FALSE
YIPF2	40.3003	2.31229e-250	0.123538	4.35567e-248	0.208334	FALSE	FALSE
CYB5D1	40.2287	1.38271e-192	0.0640723	1.83696e-139	0.101772	FALSE	FALSE
ZFYVE21	40.1701	0	0.265533	0	0.484199	FALSE	FALSE
ARFGAP2	40.1651	0	0.219956	1.75132e-220	0.2649	FALSE	FALSE
TIMM8A	40.1509	2.80582e-142	0.0380622	7.31142e-75	0.054626	FALSE	FALSE
CRCP	40.0903	5.77737e-251	0.0955641	1.33852e-138	0.129479	FALSE	FALSE
TUBG2	40.088	0	0.282871	0	0.560323	FALSE	FALSE
UBLCP1	40.0755	4.7517e-278	0.191301	0	0.310045	FALSE	FALSE
MPND	40.0695	4.32688e-241	0.0774588	7.33851e-143	0.110047	FALSE	FALSE
POLR1C	40.0594	1.99063e-226	0.145169	4.34066e-266	0.259089	FALSE	FALSE
HMCES	40.039	0	0.171483	0	0.285148	FALSE	FALSE
OR2H2	40.0176	2.83382e-140	0.0272765	2.39315e-73	0.0388387	FALSE	FALSE
DEF8	40.0161	0	0.282118	0	0.417653	FALSE	FALSE
FCRLB	39.9567	2.45095e-177	0.0262909	3.39348e-47	0.0324591	FALSE	FALSE
TOMM40L	39.9299	2.61889e-204	0.0761254	8.26502e-138	0.119835	FALSE	FALSE
DUSP5	39.9108	1.40433e-134	0.0410564	2.6877e-102	0.0683625	FALSE	FALSE
SOCS2	39.8936	3.1342e-89	0.0435016	5.56228e-145	-0.207157	FALSE	FALSE
LRWD1	39.8605	1.63186e-207	0.0630693	1.05976e-121	0.0966297	FALSE	FALSE
RBM24	39.7991	2.44296e-127	0.0918654	0	0.217321	FALSE	FALSE
AK1	39.7634	2.72431e-241	0.0826923	2.823e-146	0.136729	FALSE	FALSE
CTSL	39.758	1.16013e-290	0.153554	6.80154e-180	0.246895	FALSE	FALSE
SUPT16H	39.6651	0	0.273219	0	0.417593	FALSE	FALSE
NOP16	39.6304	7.02894e-231	0.0569241	2.45375e-90	0.0726555	FALSE	FALSE
NPM2	39.5841	7.54576e-242	0.195883	0	0.519658	FALSE	FALSE
DNAL1	39.5739	1.11601e-267	0.190597	0	0.396164	FALSE	FALSE
ZNF639	39.5214	6.97362e-270	0.105836	6.02918e-177	0.156013	FALSE	FALSE
PARP2	39.4036	1.89433e-283	0.164209	0	0.281162	FALSE	FALSE
DPY30	39.3829	0	0.239965	0	0.349232	FALSE	FALSE
RNF227	39.3774	2.34145e-143	0.038551	4.35532e-76	0.0559084	FALSE	FALSE
REX1BD	39.3632	6.51283e-306	0.248886	0	0.472502	FALSE	FALSE
SLC26A11	39.3304	0	0.202032	0	0.352018	FALSE	FALSE
HYAL3	39.3135	2.72289e-188	0.0403193	9.02511e-73	0.0532559	FALSE	FALSE
RASGRP1	39.2439	1.86363e-295	0.280043	0	-1.08293	FALSE	FALSE
MAPK8IP1	39.2286	0	0.286873	0	0.53968	FALSE	FALSE
FAM92A	39.1948	0	0.238585	0	0.541736	FALSE	FALSE
ASB2	39.054	2.50917e-187	0.0816157	7.52163e-198	0.136499	FALSE	FALSE
ADAR	38.9891	0	0.436955	0	0.687436	FALSE	FALSE
CCDC71L	38.9396	9.92241e-86	0.0312132	8.62254e-65	0.0533596	FALSE	FALSE
C2CD4C	38.6461	9.54645e-102	0.0685732	4.09913e-203	0.150153	FALSE	FALSE
PIGX	38.6104	4.3241e-301	0.19657	0	0.326026	FALSE	FALSE
KCNC3	38.581	2.08239e-187	0.141466	0	0.325407	FALSE	FALSE
CSRNP1	38.5804	1.06898e-188	0.0586921	7.99808e-104	0.0888656	FALSE	FALSE
DDB1	38.5467	0	0.332215	0	0.478274	FALSE	FALSE
SUPT5H	38.4977	0	0.298148	0	0.398257	FALSE	FALSE
TESPA1	38.4945	3.04686e-147	0.320361	0	1.06934	FALSE	FALSE
KIF3B	38.4281	0	0.3196	0	0.638532	FALSE	FALSE
FN3KRP	38.4094	1.40028e-288	0.125378	2.13379e-180	0.183975	FALSE	FALSE
BRPF1	38.4012	1.81711e-215	0.0662227	1.05403e-123	0.0926483	FALSE	FALSE
FRAT1	38.3628	2.66923e-137	0.0274089	1.67299e-43	0.035834	FALSE	FALSE
DGAT2	38.3061	1.28987e-128	0.0530964	4.9714e-113	0.0912941	FALSE	FALSE
LENG1	38.3035	0	0.0547848	3.82176e-71	0.0594719	FALSE	FALSE
COPS2	38.1982	0	0.285204	0	0.482358	FALSE	FALSE
CNEP1R1	38.1593	2.76378e-198	0.103788	2.11131e-183	0.170671	FALSE	FALSE
UAP1	38.156	2.46111e-292	0.1362	3.0977e-286	0.230149	FALSE	FALSE
ZMYM3	38.0896	6.08319e-261	0.170019	0	0.306424	FALSE	FALSE
ZNF513	38.0847	3.65981e-208	0.0636536	1.22876e-109	0.0922948	FALSE	FALSE
BCL7A	38.0601	1.19323e-276	0.224463	0	0.557535	FALSE	FALSE
AMD1	38.0458	0	0.438814	0	0.684854	FALSE	FALSE
MT-ND4	37.9872	0	1.77985	0	2.79107	FALSE	FALSE
TADA3	37.9692	0	0.156524	1.33079e-248	0.219708	FALSE	FALSE
CRIPT	37.9518	0	0.128566	5.76053e-144	0.181231	FALSE	FALSE
SLC45A1	37.9361	2.96016e-187	0.116137	2.37442e-230	0.231217	FALSE	FALSE
CMBL	37.8934	1.01012e-223	0.0884338	1.04168e-214	0.15679	FALSE	FALSE
NR2C2AP	37.8665	1.77226e-157	0.0486965	9.2749e-81	0.0671763	FALSE	FALSE
LRP3	37.84	1.60115e-211	0.174632	0	0.448454	FALSE	FALSE
TSTA3	37.8239	7.87996e-245	0.0896682	1.13138e-162	0.13601	FALSE	FALSE
DLK2	37.8201	3.14682e-95	0.0485707	4.72079e-142	0.101842	FALSE	FALSE
KCNQ2	37.8052	0	0.542293	0	1.36768	FALSE	FALSE
CSKMT	37.8037	1.63241e-211	0.0626204	4.13441e-93	0.0831111	FALSE	FALSE
MAST1	37.7828	0	0.453372	0	1.22482	FALSE	FALSE
EPHA4	37.7106	0	0.69884	0	1.96733	FALSE	FALSE
TOPORS	37.6221	0	0.181106	5.48012e-189	0.217084	FALSE	FALSE
SAP30	37.531	2.50157e-287	0.11724	4.10216e-188	0.173048	FALSE	FALSE
CALHM1	37.5291	5.30874e-116	0.0262294	3.97982e-55	0.0375455	FALSE	FALSE
KCTD6	37.4621	0	0.184382	0	0.314447	FALSE	FALSE
TYRP1	37.4621	1.1116e-186	0.0348601	1.56767e-70	0.0475289	FALSE	FALSE
WDR34	37.4275	4.4002e-234	0.0720709	6.03107e-110	0.098973	FALSE	FALSE
R3HDM4	37.3466	8.88085e-163	0.0723744	9.09573e-115	0.111656	FALSE	FALSE
WDR18	37.3227	3.24456e-192	0.0938915	3.8932e-153	0.14997	FALSE	FALSE
ADAMTS2	37.2762	1.04235e-153	0.10102	0	0.242037	FALSE	FALSE
TNFSF9	37.2188	1.00676e-165	0.0324403	2.48999e-71	0.0504066	FALSE	FALSE
CCDC177	37.1854	3.07185e-97	0.0253709	3.38787e-78	0.0429241	FALSE	FALSE
ATRAID	37.1792	3.72517e-304	0.0836444	3.03726e-83	0.0904246	FALSE	FALSE
DEAF1	36.973	0	0.3592	0	0.709076	FALSE	FALSE
GJC1	36.8693	1.28843e-126	0.0631629	1.16687e-194	0.132417	FALSE	FALSE
SELENOS	36.8525	0	0.117537	8.97368e-118	0.133969	FALSE	FALSE
ACTRT3	36.8513	2.4848e-206	0.0240332	2.22763e-41	0.0275958	FALSE	FALSE
MX1	36.8347	0	0.118226	2.95815e-303	0.207371	FALSE	FALSE
HYLS1	36.8241	1.83687e-158	0.0877225	1.28828e-251	0.183838	FALSE	FALSE
CYFIP2	36.8131	0	0.764637	0	1.77718	FALSE	FALSE
CTU1	36.7752	6.38711e-222	0.0601338	2.00279e-78	0.076188	FALSE	FALSE
C1orf53	36.7569	1.99207e-140	0.0289979	4.40623e-56	0.0387164	FALSE	FALSE
TXNDC9	36.7203	4.14352e-262	0.114301	5.76037e-162	0.157083	FALSE	FALSE
CCDC71	36.7085	4.88949e-153	0.0396864	2.3277e-68	0.0533741	FALSE	FALSE
ASGR1	36.6522	6.63457e-225	0.0734533	2.28239e-193	0.126478	FALSE	FALSE
PHLDA1	36.6029	2.80385e-300	0.102733	0	-0.570939	FALSE	FALSE
GNB5	36.5163	0	0.466263	0	1.19796	FALSE	FALSE
RNASEH2C	36.4773	5.28555e-257	0.124525	4.40498e-232	0.211395	FALSE	FALSE
NUPR2	36.4214	1.78138e-104	0.0215126	2.67157e-37	0.0287552	FALSE	FALSE
STX10	36.354	2.56251e-257	0.120824	3.15854e-206	0.18514	FALSE	FALSE
JADE1	36.3069	0	0.267809	0	0.468631	FALSE	FALSE
MAP7D2	36.2919	0	0.378585	0	0.881222	FALSE	FALSE
RABGGTB	36.2863	1.28944e-212	0.0949749	2.95838e-123	0.132575	FALSE	FALSE
FSD1	36.269	0	0.257219	0	0.56878	FALSE	FALSE
MBLAC1	36.2106	2.10583e-149	0.0401019	9.28637e-74	0.0569934	FALSE	FALSE
PFDN1	36.1246	0	0.245233	0	0.340681	FALSE	FALSE
XPOT	36.0909	0	0.247016	0	0.376807	FALSE	FALSE
KAT5	36.0842	0	0.121299	1.60503e-114	0.148617	FALSE	FALSE
ZNF280B	36.0275	2.77257e-180	0.115987	0	0.255753	FALSE	FALSE
RAB35	35.9773	1.53703e-303	0.131487	4.08107e-212	0.191997	FALSE	FALSE
DDOST	35.9538	1.21148e-239	0.118392	1.32819e-191	0.184801	FALSE	FALSE
RASGEF1A	35.9203	8.23806e-262	0.19705	0	0.482014	FALSE	FALSE
MAP7D1	35.9188	0	0.342709	0	0.525153	FALSE	FALSE
TMBIM6	35.8735	0	0.509054	0	0.802146	FALSE	FALSE
AL807752.6	35.7352	2.98258e-260	0.11139	6.13437e-219	0.198183	FALSE	FALSE
PNMA6F	35.6154	2.70516e-191	0.0616825	1.18432e-115	0.0909348	FALSE	FALSE
RBM4B	35.5372	7.53386e-271	0.150513	1.18779e-215	0.226076	FALSE	FALSE
USB1	35.4657	4.14938e-245	0.10587	1.46989e-218	0.184866	FALSE	FALSE
ALYREF	35.4595	2.26454e-241	0.040923	1.2779e-50	0.0457317	FALSE	FALSE
GNA15	35.4153	1.65584e-171	0.0391325	1.49927e-75	-0.143038	FALSE	FALSE
RPL9	35.3756	4.30066e-179	0.0540069	9.21748e-79	0.0708225	FALSE	FALSE
TOX4	35.3475	0	0.243686	0	0.356772	FALSE	FALSE
FBXL22	35.2738	3.60207e-129	0.0386916	4.52784e-98	0.0611986	FALSE	FALSE
TSPAN31	35.2689	2.22557e-247	0.114176	3.87441e-150	0.159274	FALSE	FALSE
ARHGAP9	35.2651	2.8609e-70	0.0289931	8.85498e-110	0.0658962	FALSE	FALSE
BCL10	35.2322	5.62065e-149	0.0621324	3.42173e-104	0.095825	FALSE	FALSE
DNAAF2	35.1183	1.56961e-239	0.0883597	3.9794e-155	0.130377	FALSE	FALSE
FAM71E1	35.1011	1.09792e-129	0.0337157	4.13524e-57	0.046278	FALSE	FALSE
SAT2	35.0724	5.59761e-301	0.305661	0	0.673225	FALSE	FALSE
C19orf73	35.0556	4.57551e-156	0.0311879	3.45377e-46	0.0362858	FALSE	FALSE
PPP2CB	35.0024	0	0.514404	0	0.721306	FALSE	FALSE
DDRGK1	34.998	1.25737e-282	0.219417	0	0.434908	FALSE	FALSE
BTN2A1	34.9417	7.93412e-292	0.118543	4.59137e-204	0.178853	FALSE	FALSE
MPV17L2	34.9011	2.18386e-219	0.0405988	4.85141e-55	0.0487611	FALSE	FALSE
SALL2	34.8697	7.2273e-185	0.0573962	6.75685e-119	0.103351	FALSE	FALSE
EBAG9	34.843	0	0.166994	1.02301e-264	0.251682	FALSE	FALSE
CS	34.7809	0	0.188511	1.78063e-295	0.278729	FALSE	FALSE
JOSD2	34.7764	0	0.123185	9.01228e-165	0.156165	FALSE	FALSE
POMC	34.7759	8.96204e-192	0.0254313	6.11251e-40	0.0302265	FALSE	FALSE
TP53I11	34.7719	4.59512e-39	0.0318843	0	-0.297176	FALSE	FALSE
NR1H2	34.6784	0	0.141425	2.78548e-211	0.215532	FALSE	FALSE
NIFK	34.6661	4.82553e-264	0.10259	5.05483e-141	0.138116	FALSE	FALSE
PPIL1	34.6235	9.93174e-288	0.0916513	1.13276e-174	0.133195	FALSE	FALSE
MXD1	34.6218	0	0.24556	0	0.437172	FALSE	FALSE
EFNB1	34.6081	1.45822e-185	0.0394352	3.57126e-73	0.0541159	FALSE	FALSE
ZFPM1	34.6026	2.53226e-234	0.109715	3.21899e-162	0.165699	FALSE	FALSE
HNRNPA1P48	34.5411	4.14819e-248	0.0369903	2.40309e-45	0.0391887	FALSE	FALSE
GCNA	34.4084	2.94632e-245	0.186107	0	0.366842	FALSE	FALSE
PLAGL2	34.2328	1.14127e-165	0.0666892	2.42759e-133	0.107176	FALSE	FALSE
EBP	34.1533	1.38552e-279	0.11704	5.0015e-213	0.183545	FALSE	FALSE
MED16	34.085	2.20322e-238	0.088883	1.3958e-122	0.126613	FALSE	FALSE
TMEM268	34.029	9.85792e-214	0.196261	0	0.497986	FALSE	FALSE
KLHDC8B	34.0179	9.61343e-162	0.0642243	9.09107e-169	0.120207	FALSE	FALSE
BTN3A3	33.9533	6.81274e-277	0.0574078	4.75479e-122	0.0811797	FALSE	FALSE
PLAC9	33.9526	2.04829e-49	0.0184554	1.62274e-46	0.0326808	FALSE	FALSE
GPR55	33.9481	8.41102e-42	0.0219603	3.29359e-90	0.0544624	FALSE	FALSE
CCDC86	33.9162	1.38562e-146	0.0368943	1.60165e-53	0.0465952	FALSE	FALSE
TBC1D10B	33.8845	0	0.151826	1.78067e-221	0.224135	FALSE	FALSE
MRPL2	33.8523	2.01396e-267	0.0938843	9.15463e-117	0.118514	FALSE	FALSE
TIMM50	33.8482	5.07736e-207	0.106426	5.70654e-203	0.180912	FALSE	FALSE
STAR	33.8335	9.53066e-144	0.0285906	5.58525e-61	0.0403524	FALSE	FALSE
GALNTL5	33.7444	6.0772e-103	0.0368376	2.18109e-85	0.0580368	FALSE	FALSE
MRGBP	33.7208	9.16008e-186	0.0795573	4.11932e-144	0.127906	FALSE	FALSE
CA7	33.7015	8.48398e-157	0.0791451	0	0.180417	FALSE	FALSE
TLL1	33.6962	5.26305e-188	0.174552	0	-1.33509	FALSE	FALSE
CENPF	33.6098	3.88716e-152	0.0363244	1.25123e-54	0.0475287	FALSE	FALSE
PSMG1	33.5722	5.49369e-173	0.0723089	5.45525e-161	0.124275	FALSE	FALSE
MGARP	33.5693	1.45304e-216	0.0279015	6.93596e-43	0.0320034	FALSE	FALSE
ITGA10	33.4988	3.29697e-195	0.0614063	2.227e-150	0.100733	FALSE	FALSE
GPR68	33.4378	1.4329e-120	0.0494579	8.3189e-134	0.0863825	FALSE	FALSE
RALB	33.3659	1.06241e-301	0.132434	3.38925e-258	0.210494	FALSE	FALSE
B4GALT2	33.3645	0	0.157598	1.4524e-297	0.272818	FALSE	FALSE
STK16	33.3025	3.30008e-227	0.0534537	3.19533e-51	0.0547618	FALSE	FALSE
ZCCHC18	33.2737	1.97074e-105	0.0364674	4.92418e-98	0.0630216	FALSE	FALSE
ANGPTL5	33.2661	7.17669e-99	0.040369	2.0254e-90	0.0676915	FALSE	FALSE
WDR74	33.1881	0	0.0873089	1.78741e-102	0.101936	FALSE	FALSE
TMEM223	33.1648	1.1845e-209	0.108359	7.07395e-216	0.18905	FALSE	FALSE
HSD17B10	33.1505	6.25651e-240	0.0554846	3.18887e-57	0.0605443	FALSE	FALSE
B9D2	33.1426	3.11033e-186	0.0378437	2.36994e-61	0.0476913	FALSE	FALSE
CFL2	33.1252	0	0.191958	2.06817e-303	0.274809	FALSE	FALSE
CTR9	33.1142	0	0.168221	1.44469e-239	0.24306	FALSE	FALSE
DPP4	33.1137	1.79817e-135	0.0722252	0	-0.537305	FALSE	FALSE
UBXN10	33.0985	9.73793e-114	0.0357285	1.91975e-97	0.0631293	FALSE	FALSE
PHYH	33.0394	5.14838e-292	0.109205	7.17672e-196	0.16135	FALSE	FALSE
KHSRP	33.0145	0	0.19293	1.26672e-236	0.272248	FALSE	FALSE
FAM104B	32.996	1.33204e-222	0.0801178	8.93681e-114	0.107363	FALSE	FALSE
ANP32E	32.9902	7.21018e-161	0.082573	5.84067e-155	0.149449	FALSE	FALSE
TEX29	32.9731	6.10747e-177	0.0785404	1.35663e-201	0.140172	FALSE	FALSE
KCNK9	32.9431	1.80047e-188	0.107903	0	0.244959	FALSE	FALSE
PQBP1	32.9286	4.68621e-295	0.0865117	3.60417e-111	0.107179	FALSE	FALSE
BAG2	32.8454	1.05911e-258	0.114328	3.61367e-215	0.181665	FALSE	FALSE
BRD2	32.7755	0	0.256904	1.52133e-269	0.303239	FALSE	FALSE
MRPL19	32.7483	0	0.275077	0	0.531629	FALSE	FALSE
RHOV	32.6157	8.72403e-87	0.0221365	1.44245e-37	0.031524	FALSE	FALSE
FBXO10	32.5096	3.16536e-143	0.0608174	1.645e-148	0.10842	FALSE	FALSE
PRMT6	32.4984	1.62162e-125	0.0302496	2.13657e-44	0.0403606	FALSE	FALSE
CHRNA1	32.4752	6.80989e-86	0.0221041	3.45097e-48	0.0321143	FALSE	FALSE
VPS11	32.4103	7.51567e-271	0.124879	1.53756e-156	0.168008	FALSE	FALSE
TRAF7	32.3319	1.00801e-204	0.0911838	1.00213e-180	0.155644	FALSE	FALSE
PRPF4	32.3197	1.46565e-226	0.104514	1.10655e-173	0.159956	FALSE	FALSE
PEX5	32.2894	2.65878e-273	0.183642	0	0.351089	FALSE	FALSE
B4GALT7	32.1349	1.02216e-182	0.0706598	7.96901e-100	0.100882	FALSE	FALSE
DDX3X	32.1284	0	0.303098	0	0.440553	FALSE	FALSE
STK11	32.1233	0	0.163935	0	0.269188	FALSE	FALSE
PMPCA	32.1038	0	0.174041	5.72733e-301	0.266322	FALSE	FALSE
MTX1	32.0544	7.22243e-259	0.0624977	1.55136e-75	0.0733984	FALSE	FALSE
CSTF1	32.0155	6.95928e-190	0.0659343	5.62911e-78	0.0832079	FALSE	FALSE
C9orf116	31.7604	1.66352e-231	0.0499774	2.867e-106	0.0692236	FALSE	FALSE
ZNF32	31.7086	0	0.165214	2.03065e-161	0.177333	FALSE	FALSE
RANBP2	31.6934	0	0.477732	0	0.862069	FALSE	FALSE
SLC10A1	31.5911	1.45522e-141	0.0479077	1.57266e-99	0.0729471	FALSE	FALSE
TMEM242	31.5785	0	0.176421	0	0.283248	FALSE	FALSE
MIS18A	31.5396	1.85727e-160	0.0673275	2.58468e-155	0.120558	FALSE	FALSE
RUVBL2	31.5378	2.58969e-293	0.108882	1.17899e-170	0.150636	FALSE	FALSE
CD3EAP	31.4011	2.72742e-161	0.0476551	3.3037e-72	0.0651367	FALSE	FALSE
DGKZ	31.3978	0	0.563538	0	1.41366	FALSE	FALSE
CNN1	31.3869	8.18867e-99	0.0217579	9.0372e-33	0.0288288	FALSE	FALSE
GPR180	31.3724	3.69538e-271	0.231279	0	0.505939	FALSE	FALSE
CIB1	31.3626	7.43727e-266	0.0758859	7.24105e-98	0.1059	FALSE	FALSE
TIGD5	31.3538	5.61832e-144	0.0418613	9.62279e-50	0.0517665	FALSE	FALSE
RTL8B	31.3074	6.21465e-126	0.0267694	3.84813e-31	0.0314882	FALSE	FALSE
SBNO1	31.2894	0	0.410291	0	0.710776	FALSE	FALSE
AC007325.4	31.2633	4.41464e-245	0.0581394	5.45647e-95	0.0851358	FALSE	FALSE
STAT6	31.2409	3.62888e-231	0.129538	0	0.284025	FALSE	FALSE
WDR24	31.1926	1.11899e-186	0.0555941	5.79717e-78	0.0735543	FALSE	FALSE
CITED1	31.1547	3.41467e-147	0.0295377	3.2855e-51	0.0400959	FALSE	FALSE
SPTSSB	31.1234	3.04636e-160	0.120878	0	0.294955	FALSE	FALSE
PYDC1	31.0751	2.81823e-120	0.0206205	2.39516e-34	0.025427	FALSE	FALSE
PARP1	31.0623	0	0.254461	0	0.424249	FALSE	FALSE
MCL1	31.0546	8.27998e-299	0.111795	1.10339e-144	0.148668	FALSE	FALSE
ACTA1	31.0077	9.91766e-136	0.0214363	3.6631e-38	0.026771	FALSE	FALSE
SLC22A6	31.0071	7.7389e-10	0.00922494	2.51834e-237	-0.150876	FALSE	FALSE
OCIAD2	31.0054	3.90309e-170	0.0815862	2.249e-198	0.155978	FALSE	FALSE
CAPRIN1	30.9696	0	0.327473	0	0.449751	FALSE	FALSE
ZNF687	30.9403	1.37362e-167	0.0464691	9.38987e-57	0.0571559	FALSE	FALSE
IFIT2	30.9035	5.54708e-304	0.0844853	1.14985e-174	0.138073	FALSE	FALSE
MYBBP1A	30.8098	2.90108e-174	0.106143	9.62481e-195	0.185958	FALSE	FALSE
TOR2A	30.7291	5.88969e-132	0.0514176	2.98941e-95	0.0832002	FALSE	FALSE
PRSS36	30.7119	1.35901e-105	0.0193371	2.96334e-34	0.0248698	FALSE	FALSE
AP1M1	30.6798	8.46199e-240	0.206993	0	0.424576	FALSE	FALSE
SSX2IP	30.6707	0	0.444152	0	1.11704	FALSE	FALSE
RSBN1	30.6615	0	0.28384	0	0.477285	FALSE	FALSE
ACTR2	30.6231	0	0.514006	0	1.04217	FALSE	FALSE
PSMB1	30.5995	0	0.269026	3.70955e-294	0.344802	FALSE	FALSE
POLR1E	30.4628	4.1439e-166	0.0450913	5.36818e-56	0.0554329	FALSE	FALSE
CRABP1	30.4076	1.94115e-82	0.0208095	4.44593e-46	-0.0721126	FALSE	FALSE
LMO3	30.3427	0	0.732974	0	1.80141	FALSE	FALSE
PDCD2	30.2899	4.65533e-264	0.116515	3.49315e-179	0.170522	FALSE	FALSE
IL1RAPL2	30.2862	2.53649e-184	0.366797	0	-2.17753	FALSE	FALSE
MPDU1	30.2702	7.17451e-262	0.0916468	1.2056e-91	0.107131	FALSE	FALSE
NUDT4B	30.2388	4.03688e-129	0.017295	1.54299e-23	0.0196403	FALSE	FALSE
GGTLC2	30.0614	7.90926e-76	0.0191945	2.71142e-58	0.0307113	FALSE	FALSE
ZNF706	30.0455	0	0.538547	0	0.906915	FALSE	FALSE
KLF6	30.0396	7.13033e-266	0.148111	6.5703e-289	0.278667	FALSE	FALSE
CMPK2	29.9675	1.30693e-146	0.0417445	3.11487e-87	0.0663134	FALSE	FALSE
ACD	29.9371	5.50431e-195	0.0662693	2.76715e-127	0.101921	FALSE	FALSE
RBM48	29.9051	8.94262e-276	0.161421	0	0.287872	FALSE	FALSE
RPL39L	29.837	1.81824e-194	0.0491819	1.28895e-98	0.0701664	FALSE	FALSE
DCAF12L2	29.7215	1.07356e-123	0.0195925	1.57979e-29	0.0234465	FALSE	FALSE
ZBTB11	29.7171	0	0.248262	0	0.386696	FALSE	FALSE
TDP2	29.713	0	0.207377	0	0.352943	FALSE	FALSE
FBLN5	29.6813	4.5981e-155	0.0572933	1.20007e-138	0.0988061	FALSE	FALSE
CNIH4	29.671	8.485e-296	0.151858	4.73341e-210	0.215564	FALSE	FALSE
FXYD1	29.6705	0	0.109813	2.78836e-281	0.199392	FALSE	FALSE
PRSS3	29.6637	2.91073e-196	0.161364	0	0.392105	FALSE	FALSE
PCGF1	29.6292	4.93701e-177	0.0346558	4.41081e-46	0.0423491	FALSE	FALSE
MYL12A	29.529	4.26082e-253	0.0495934	3.54014e-68	0.0652869	FALSE	FALSE
TECR	29.5212	0	0.33734	0	0.456638	FALSE	FALSE
MCF2	29.4993	7.48585e-226	0.139943	0	0.310816	FALSE	FALSE
CCDC74A	29.4713	2.5918e-127	0.0364573	1.82722e-121	0.0660243	FALSE	FALSE
SLC22A18	29.3992	7.9999e-110	0.0443739	1.71331e-107	0.081096	FALSE	FALSE
NRARP	29.3962	1.67688e-165	0.0216593	6.40167e-44	0.027744	FALSE	FALSE
TMEM159	29.346	4.5693e-252	0.05847	1.036e-127	0.083296	FALSE	FALSE
ANKRD33B	29.3262	5.22111e-228	0.289354	0	0.996104	FALSE	FALSE
SCRT1	29.3244	1.04133e-145	0.0916084	1.1055e-303	0.21834	FALSE	FALSE
TPM3	29.3127	0	0.341696	0	0.735497	FALSE	FALSE
VAPB	29.1628	0	0.348045	0	0.480937	FALSE	FALSE
RANGRF	29.1541	1.07016e-240	0.0762855	2.08247e-86	0.0936067	FALSE	FALSE
SLC25A38	29.1482	9.81513e-272	0.115695	1.05123e-223	0.183494	FALSE	FALSE
CALCOCO1	29.1343	4.0611e-282	0.242405	0	0.433355	FALSE	FALSE
ZNF319	29.1174	8.88777e-136	0.0299165	9.75581e-41	0.0358336	FALSE	FALSE
C9orf129	29.055	4.9396e-163	0.120358	0	0.321901	FALSE	FALSE
ATXN2L	29.0308	0	0.311029	0	0.507096	FALSE	FALSE
ACOT4	29.0149	2.02681e-114	0.0263937	6.80697e-55	0.0386282	FALSE	FALSE
SLC24A5	29.0108	4.03072e-28	0.0164718	1.12054e-72	0.0547703	FALSE	FALSE
HSPB3	29.006	1.98776e-120	0.0443332	2.48529e-121	0.0809083	FALSE	FALSE
RNF181	28.9787	3.2928e-239	0.0437435	1.25347e-48	0.0559821	FALSE	FALSE
GGH	28.9605	4.28222e-215	0.0936323	1.30239e-213	0.168787	FALSE	FALSE
IL17RE	28.85	6.52842e-107	0.0377255	3.16326e-86	0.0637596	FALSE	FALSE
ZNF524	28.8392	1.06488e-166	0.0450029	7.18573e-61	0.0618238	FALSE	FALSE
DDX23	28.8297	0	0.1272	2.96573e-134	0.148368	FALSE	FALSE
GEMIN4	28.652	8.99798e-113	0.0280128	2.48742e-46	0.0368732	FALSE	FALSE
PTCD1	28.6271	1.55333e-168	0.045891	8.67341e-57	0.0557554	FALSE	FALSE
TSHZ2	28.6191	0	0.61204	0	-3.68615	FALSE	FALSE
ZBTB8A	28.6148	2.1903e-83	0.041168	2.89068e-84	0.0791079	FALSE	FALSE
PASK	28.6052	4.30792e-162	0.0829684	3.47806e-262	0.171814	FALSE	FALSE
JCAD	28.6031	1.04047e-268	0.195594	0	0.472163	FALSE	FALSE
NANS	28.5955	1.46563e-161	0.0732451	3.17269e-146	0.128394	FALSE	FALSE
CXorf40A	28.5674	3.9249e-137	0.0195699	5.0012e-34	0.0234206	FALSE	FALSE
ITM2A	28.5182	0	0.087577	1.16112e-152	0.13479	FALSE	FALSE
NMT2	28.4983	2.27929e-300	0.327	0	0.822512	FALSE	FALSE
SERPINH1	28.3679	3.5467e-276	0.0475402	2.9715e-75	0.0651953	FALSE	FALSE
C17orf107	28.2923	8.11491e-91	0.0168603	3.49853e-26	0.0220176	FALSE	FALSE
BYSL	28.2494	1.39897e-175	0.0311061	7.67399e-46	0.0375148	FALSE	FALSE
HSD11B2	28.2196	1.37798e-98	0.0307481	1.4201e-92	0.0541092	FALSE	FALSE
POP5	28.1233	7.45546e-199	0.0691711	1.92964e-89	0.09322	FALSE	FALSE
ZNF670-ZNF695	28.0311	3.86978e-115	0.0559919	5.71291e-165	0.109677	FALSE	FALSE
ABCC12	28.0276	7.12409e-68	0.029002	9.93197e-158	-0.0923553	FALSE	FALSE
ZNF48	28.0156	7.23213e-222	0.0900604	5.09746e-183	0.162934	FALSE	FALSE
ZYG11B	27.9969	0	0.511168	0	0.91842	FALSE	FALSE
DDIT4	27.9473	0	0.171757	0	0.256824	FALSE	FALSE
TMEM221	27.9365	2.10793e-83	0.0176622	2.19146e-39	0.0259163	FALSE	FALSE
LSM12	27.9204	5.68985e-279	0.157078	2.95503e-270	0.248468	FALSE	FALSE
ASB1	27.9088	3.23833e-267	0.0959185	1.36958e-133	0.128052	FALSE	FALSE
RHOA	27.9088	0	0.297802	0	0.405602	FALSE	FALSE
SLC35B4	27.8993	2.92746e-237	0.201716	0	0.336584	FALSE	FALSE
ZNF584	27.8419	5.84701e-191	0.0598851	4.31764e-124	0.0921755	FALSE	FALSE
C4orf47	27.8276	3.96675e-126	0.121941	0	0.412628	FALSE	FALSE
PRSS16	27.7826	2.21411e-141	0.0211145	1.14355e-45	0.0276931	FALSE	FALSE
C8orf88	27.7754	4.38359e-165	0.0431761	4.82037e-72	0.0564223	FALSE	FALSE
NDFIP1	27.7103	0	0.848921	0	1.39425	FALSE	FALSE
GCC1	27.6561	1.2012e-131	0.0353879	1.56861e-46	0.045504	FALSE	FALSE
TMEM200C	27.6538	2.49524e-152	0.0745408	2.05374e-216	0.165836	FALSE	FALSE
CCNF	27.6182	8.92477e-137	0.0816092	9.37743e-271	0.188459	FALSE	FALSE
HMOX2	27.5733	0	0.291144	0	0.459187	FALSE	FALSE
GALNT16	27.4614	7.17626e-273	0.217767	0	0.534486	FALSE	FALSE
LY6D	27.3856	2.68828e-84	0.0152928	5.59727e-35	0.020774	FALSE	FALSE
CRTAM	27.3796	2.17793e-146	0.0240248	8.4915e-44	0.0299092	FALSE	FALSE
ZNF853	27.3703	4.41867e-129	0.0362709	1.65027e-59	0.0593284	FALSE	FALSE
TRAPPC5	27.2753	1.72929e-163	0.0447267	9.02248e-72	0.0592294	FALSE	FALSE
SNX11	27.1153	3.41745e-235	0.0773389	8.31078e-93	0.104392	FALSE	FALSE
LPL	27.1053	3.35159e-123	0.0700366	4.54228e-136	0.124205	FALSE	FALSE
IMPDH2	27.0556	8.41225e-259	0.0564487	2.17014e-63	0.0613767	FALSE	FALSE
EIF4B	27.0484	0	0.298978	0	0.420027	FALSE	FALSE
POLR3GL	27.0311	3.98905e-188	0.0508807	1.53453e-54	0.0584574	FALSE	FALSE
ERVMER34-1	27.0248	6.08189e-54	0.0189546	2.72139e-48	0.0327937	FALSE	FALSE
BCL2L10	26.9971	1.04693e-120	0.0165937	6.42519e-32	0.0204913	FALSE	FALSE
RAB24	26.9605	9.22583e-102	0.0400411	1.57456e-98	0.0741688	FALSE	FALSE
FAM220A	26.9575	3.90929e-200	0.0869012	1.06991e-157	0.141466	FALSE	FALSE
MPI	26.9091	3.43118e-219	0.078847	7.03185e-69	0.0897636	FALSE	FALSE
MGP	26.8181	6.78287e-29	0.0162461	1.65575e-44	-0.307364	FALSE	FALSE
HEXIM2	26.8142	7.0215e-135	0.046523	3.06691e-70	0.0643331	FALSE	FALSE
PABPC1	26.8141	0	0.328578	0	0.600996	FALSE	FALSE
IFITM10	26.8025	2.05319e-110	0.0318015	9.03077e-55	0.046229	FALSE	FALSE
SMIM18	26.6797	1.68023e-110	0.0314293	6.66257e-62	0.0497294	FALSE	FALSE
ZNF689	26.6677	4.33321e-134	0.0443443	1.08615e-72	0.0642252	FALSE	FALSE
HEBP1	26.6155	0	0.108127	5.26528e-121	0.128777	FALSE	FALSE
TNFRSF4	26.553	1.13044e-29	0.0134502	5.16591e-22	0.0208448	FALSE	FALSE
COX16	26.4524	1.18632e-111	0.0195938	1.20932e-35	0.0253589	FALSE	FALSE
AC108488.2	26.4389	2.65557e-163	0.0792594	8.0143e-97	0.109721	FALSE	FALSE
RARRES1	26.415	2.26333e-77	0.047441	2.78524e-174	0.132463	FALSE	FALSE
FERMT3	26.4146	9.44143e-172	0.0427534	1.53189e-125	-0.215903	FALSE	FALSE
PPM1M	26.3978	5.37869e-117	0.0370251	1.29124e-70	0.0574605	FALSE	FALSE
RPF1	26.3678	3.5379e-282	0.108477	6.60161e-179	0.155159	FALSE	FALSE
POLR2H	26.3306	0	0.160498	1.67315e-289	0.252623	FALSE	FALSE
NFKBIE	26.3117	6.39808e-162	0.0305257	3.23478e-57	0.0415361	FALSE	FALSE
ACTC1	26.2307	3.48263e-152	0.0183718	7.3118e-34	0.0230349	FALSE	FALSE
PHLDA3	26.1911	0	0.168368	8.96817e-284	0.255124	FALSE	FALSE
RPL39	26.1778	7.08541e-157	0.0345967	2.48002e-42	0.0411823	FALSE	FALSE
DYNLT1	26.1452	3.06256e-115	0.0762564	9.0785e-186	0.173226	FALSE	FALSE
MED8	26.0944	3.21069e-217	0.105881	7.22617e-161	0.169075	FALSE	FALSE
COX11	26.0786	1.37692e-295	0.204583	0	0.425276	FALSE	FALSE
STRIP1	26.0182	4.98964e-275	0.166436	0	0.282146	FALSE	FALSE
TSPAN3	26.0001	0	0.383568	0	0.672361	FALSE	FALSE
LGALS8	25.9526	5.22555e-268	0.193913	0	0.407583	FALSE	FALSE
TMOD2	25.9343	0	0.748196	0	1.30668	FALSE	FALSE
SYT2	25.9166	2.3324e-189	0.122173	2.01297e-182	0.191602	FALSE	FALSE
FZD1	25.9145	6.93647e-120	0.0308601	5.26188e-61	0.0449657	FALSE	FALSE
HSPE1	25.8799	7.472e-192	0.0193834	2.39195e-32	0.0204217	FALSE	FALSE
ORC6	25.8521	2.40772e-92	0.0488695	5.41518e-145	0.105861	FALSE	FALSE
SPACA9	25.8496	5.27048e-216	0.0688278	7.43539e-132	0.116956	FALSE	FALSE
ECM1	25.846	4.16272e-227	0.101473	1.86499e-196	0.165645	FALSE	FALSE
LYSMD3	25.824	6.98258e-208	0.0885143	1.27117e-110	0.120808	FALSE	FALSE
ASB14	25.808	3.49119e-69	0.0287904	1.13997e-44	0.0478349	FALSE	FALSE
ANKRD13D	25.7375	1.03429e-255	0.2158	0	0.441982	FALSE	FALSE
MYH7	25.7303	2.11288e-92	0.0168704	2.9738e-32	0.0231731	FALSE	FALSE
MICB	25.6841	6.10946e-131	0.0232258	4.04487e-47	0.0316756	FALSE	FALSE
DOLK	25.6731	7.1678e-86	0.0217191	4.54819e-23	0.0253439	FALSE	FALSE
DDX19A	25.6609	3.08622e-179	0.0762193	4.33616e-95	0.103118	FALSE	FALSE
CLTC	25.6506	0	0.776596	0	1.12477	FALSE	FALSE
CDK20	25.6433	1.85397e-81	0.0491714	9.84005e-135	0.108806	FALSE	FALSE
FILIP1L	25.6346	2.8146e-125	0.130601	0	0.381537	FALSE	FALSE
SF3B2	25.6297	0	0.261192	1.24311e-250	0.344443	FALSE	FALSE
STARD4	25.521	2.61734e-254	0.160445	0	0.286009	FALSE	FALSE
OR2L13	25.5097	1.71741e-170	0.0454019	4.96699e-111	0.0717877	FALSE	FALSE
EIF3D	25.4859	1.24279e-280	0.122812	1.94461e-131	0.150702	FALSE	FALSE
HSPA1L	25.4209	2.88791e-117	0.0257362	2.29727e-29	0.0291812	FALSE	FALSE
MRPL52	25.3707	0	0.107919	2.12555e-114	0.117236	FALSE	FALSE
IMPA1	25.2771	5.72768e-257	0.147452	5.97669e-292	0.256492	FALSE	FALSE
MAPK9	25.2222	0	0.401921	0	0.794216	FALSE	FALSE
WDR64	25.2114	2.11676e-05	-0.00116015	4.6932e-142	-0.0771472	FALSE	FALSE
IRS1	25.2029	5.57556e-259	0.143569	0	0.329952	FALSE	FALSE
DOLPP1	25.1789	1.84131e-174	0.0473474	3.63322e-67	0.071955	FALSE	FALSE
EIF2B5	25.1272	0	0.16917	2.21135e-213	0.219276	FALSE	FALSE
FSCN1	25.1061	0	0.194805	0	0.400859	FALSE	FALSE
KMT5A	25.0951	0	0.176504	6.36806e-271	0.27318	FALSE	FALSE
CNTD1	25.0594	4.41263e-111	0.035438	5.38452e-63	0.0494655	FALSE	FALSE
LPCAT1	25.0559	5.13227e-242	0.155225	0	0.345093	FALSE	FALSE
NUCKS1	25.0532	0	0.731397	0	1.03029	FALSE	FALSE
SNRNP200	25.0078	0	0.239835	0	0.367591	FALSE	FALSE
FKBP1C	24.9824	1.55238e-144	0.0151755	4.29786e-29	0.017134	FALSE	FALSE
RHO	24.9138	4.63499e-104	0.0123898	9.34759e-24	0.0147937	FALSE	FALSE
CAND1	24.8564	0	0.393331	0	0.597335	FALSE	FALSE
SLC25A23	24.7662	4.61153e-217	0.180737	0	0.45543	FALSE	FALSE
SGCB	24.7648	6.6529e-267	0.14938	1.04146e-274	0.296663	FALSE	FALSE
FAM90A1	24.6993	8.26857e-52	0.0244748	2.93782e-77	0.052306	FALSE	FALSE
KCNH6	24.6903	1.19768e-129	0.0268742	7.80466e-61	0.0389809	FALSE	FALSE
ATF5	24.6842	2.1656e-149	0.0406119	1.77466e-54	0.0524349	FALSE	FALSE
SPSB3	24.6612	0	0.20935	3.04351e-238	0.269288	FALSE	FALSE
HES4	24.6154	3.71443e-247	0.168509	0	0.357864	FALSE	FALSE
CAVIN3	24.5816	1.20818e-108	0.0156011	1.64948e-29	-0.167359	FALSE	FALSE
CHMP2B	24.5633	6.18438e-298	0.147557	1.13771e-158	0.228235	FALSE	FALSE
STARD10	24.4894	2.15872e-131	0.0387128	1.64448e-46	0.0567942	FALSE	FALSE
NOP53	24.4827	1.96324e-169	0.051922	7.90637e-66	0.0674516	FALSE	FALSE
SERPING1	24.478	2.32989e-257	0.0954999	2.98193e-245	0.178358	FALSE	FALSE
SMNDC1	24.423	9.85346e-278	0.117026	6.09814e-154	0.156207	FALSE	FALSE
TOB1	24.4195	0	0.130676	2.70139e-195	0.23274	FALSE	FALSE
PRC1	24.3945	1.23307e-110	0.0270556	1.06413e-46	0.0370672	FALSE	FALSE
KBTBD8	24.392	1.27097e-83	0.0298292	3.20589e-81	0.0556281	FALSE	FALSE
FICD	24.3499	1.8903e-147	0.0404307	7.05888e-50	0.0552142	FALSE	FALSE
WNT8A	24.31	5.40505e-67	0.0256481	5.64224e-90	0.049388	FALSE	FALSE
RSPH14	24.2626	9.67546e-107	0.0499631	3.70217e-131	0.101299	FALSE	FALSE
ZNF711	24.2196	6.35726e-226	0.139561	3.48685e-295	0.260453	FALSE	FALSE
ZDHHC18	24.1919	6.85982e-184	0.129013	0	0.284036	FALSE	FALSE
MSTN	24.1863	4.06563e-82	0.0213891	1.7628e-48	0.0347919	FALSE	FALSE
SURF1	24.1258	4.30032e-227	0.0741294	6.11309e-75	0.0862809	FALSE	FALSE
HSPB6	24.0772	7.29804e-157	0.0180609	1.29534e-35	0.0245897	FALSE	FALSE
NKIRAS2	24.055	2.20744e-121	0.0609781	1.78203e-112	0.105149	FALSE	FALSE
PAX7	23.9629	1.59545e-92	0.0274933	5.43348e-50	0.0403814	FALSE	FALSE
UBE2Z	23.9475	0	0.345589	0	0.501049	FALSE	FALSE
GRK6	23.9421	2.27052e-166	0.09288	2.92321e-229	0.181982	FALSE	FALSE
GK3P	23.8856	5.72389e-87	0.0188486	3.30844e-41	0.0248272	FALSE	FALSE
PYCR1	23.8294	1.37995e-178	0.0364795	9.15566e-63	0.0485686	FALSE	FALSE
GPR63	23.8132	7.11054e-212	0.181744	0	-0.965938	FALSE	FALSE
MTMR9	23.6116	0	0.276019	0	0.429561	FALSE	FALSE
TIGD3	23.6097	3.97586e-74	0.0151122	8.97888e-41	0.0247598	FALSE	FALSE
TC2N	23.5936	3.43119e-74	0.0453474	7.60481e-165	0.113886	FALSE	FALSE
SUV39H2	23.5751	8.63329e-160	0.0694904	3.45571e-187	0.129529	FALSE	FALSE
NPB	23.5155	4.77831e-165	0.0240152	6.13504e-33	0.0283216	FALSE	FALSE
ZNF628	23.4883	6.6088e-92	0.0227394	4.62449e-36	0.0298903	FALSE	FALSE
NPR2	23.4587	2.35034e-192	0.0758856	1.98734e-232	0.144104	FALSE	FALSE
CYP1B1	23.4418	6.43458e-14	0.0167184	4.29717e-247	-0.141985	FALSE	FALSE
NFKBID	23.4167	1.99358e-125	0.0509467	5.57045e-183	0.108664	FALSE	FALSE
SFXN3	23.4146	2.07858e-225	0.128682	1.8003e-280	0.24601	FALSE	FALSE
TP53RK	23.3837	5.23803e-156	0.0560554	1.13796e-87	0.078356	FALSE	FALSE
THAP3	23.334	1.58027e-284	0.0916531	3.78182e-91	0.101836	FALSE	FALSE
RBM34	23.3167	3.85457e-104	0.0166028	8.27564e-24	0.0189584	FALSE	FALSE
FAP	23.3045	1.42883e-155	0.108324	0	-1.09779	FALSE	FALSE
STARD3NL	23.2744	2.39197e-304	0.179711	0	0.294375	FALSE	FALSE
MFAP1	23.2224	2.70223e-257	0.118699	3.31131e-202	0.183112	FALSE	FALSE
FOXQ1	23.2149	4.15098e-47	0.0153089	4.5636e-38	-0.213926	FALSE	FALSE
MLX	23.1813	7.43469e-153	0.0677108	2.40602e-125	0.113817	FALSE	FALSE
LAPTM4B	23.1244	7.41216e-248	0.158296	4.09576e-269	0.314308	FALSE	FALSE
ASF1A	23.074	0	0.084919	1.42748e-117	0.129229	FALSE	FALSE
COL6A1	23.0617	0	0.255006	0	0.522306	FALSE	FALSE
EGR2	23.0366	1.00376e-49	0.0159594	1.13845e-33	0.0244559	FALSE	FALSE
LINGO3	23.0358	1.24895e-76	0.0190382	8.64038e-37	0.0284393	FALSE	FALSE
ADAMTS8	22.9748	2.75086e-178	0.111052	0	0.258964	FALSE	FALSE
PNLDC1	22.9635	1.79994e-48	0.0272637	5.52487e-71	0.0598288	FALSE	FALSE
U2AF2	22.9403	1.6218e-287	0.134056	4.3955e-170	0.181335	FALSE	FALSE
MEX3B	22.9207	5.99707e-80	0.0273639	2.93558e-63	0.0480857	FALSE	FALSE
STRN4	22.9156	2.67392e-178	0.123557	1.67209e-222	0.223197	FALSE	FALSE
TPM1	22.8791	0	0.351869	0	0.762375	FALSE	FALSE
MRTO4	22.8676	8.39572e-186	0.101653	1.39318e-211	0.182356	FALSE	FALSE
GAS6	22.7985	1.81853e-277	0.193569	0	0.443885	FALSE	FALSE
C15orf39	22.7221	3.2229e-89	0.0191983	1.91056e-35	0.0275981	FALSE	FALSE
KDF1	22.66	2.91351e-45	0.0111508	1.1183e-25	0.0169791	FALSE	FALSE
TMEM170B	22.6559	3.06264e-294	0.260706	0	0.587933	FALSE	FALSE
RIMKLA	22.6385	1.36206e-212	0.200409	0	0.503733	FALSE	FALSE
YTHDF2	22.5947	0	0.278673	0	0.383642	FALSE	FALSE
MTRF1L	22.5781	9.56147e-238	0.110366	3.78374e-188	0.171119	FALSE	FALSE
PSMC3IP	22.5743	3.62996e-152	0.0317756	6.56546e-49	0.0380394	FALSE	FALSE
SLC45A4	22.5526	2.85765e-300	0.247042	0	0.605932	FALSE	FALSE
SLN	22.4863	1.53399e-172	0.0200564	2.34855e-34	0.022741	FALSE	FALSE
MAK	22.4819	1.37771e-60	0.0603735	3.52835e-307	0.268634	FALSE	FALSE
PPP1R14C	22.4802	2.93952e-246	0.203835	0	0.519671	FALSE	FALSE
POLQ	22.4679	3.48128e-34	0.0261176	4.41415e-200	0.125167	FALSE	FALSE
TRUB1	22.4537	1.86973e-228	0.153773	0	0.293517	FALSE	FALSE
GCK	22.4248	2.11575e-77	0.0270833	2.66485e-59	0.0449214	FALSE	FALSE
C1QL2	22.4244	5.19202e-10	0.0163557	1.80238e-210	-0.200529	FALSE	FALSE
KLHL12	22.3944	4.36485e-265	0.154209	1.85482e-245	0.242978	FALSE	FALSE
FAM110A	22.384	3.97281e-88	0.0201053	1.04063e-44	0.0294749	FALSE	FALSE
CIART	22.3728	2.06741e-147	0.0524311	4.74155e-127	0.0899533	FALSE	FALSE
C8orf76	22.3598	1.65621e-207	0.0699442	1.55245e-99	0.0947836	FALSE	FALSE
TRIM69	22.3196	1.75298e-299	0.205623	0	0.435453	FALSE	FALSE
NUDT9	22.3165	0	0.233088	0	0.338795	FALSE	FALSE
CCNA2	22.3109	2.38658e-195	0.0485358	4.1052e-71	0.0609723	FALSE	FALSE
PKP1	22.3071	3.96733e-172	0.0259102	9.00238e-47	0.03181	FALSE	FALSE
IL34	22.1927	2.18557e-151	0.111125	0	0.273125	FALSE	FALSE
ITIH2	22.1884	1.25692e-22	0.0110022	3.90106e-43	0.0328266	FALSE	FALSE
RASSF7	22.1742	5.75131e-140	0.0463352	5.88788e-119	0.0818904	FALSE	FALSE
ZNF768	22.1555	4.07444e-213	0.0765913	5.47808e-96	0.101617	FALSE	FALSE
LYSMD1	22.1406	1.53935e-122	0.0403534	1.05252e-58	0.0641249	FALSE	FALSE
KCNIP3	22.1139	0	0.249392	0	0.593408	FALSE	FALSE
DCTD	22.1108	4.96088e-166	0.0929511	5.21008e-276	0.201115	FALSE	FALSE
FBXO48	22.1031	7.20048e-124	0.0311241	1.41538e-47	0.044608	FALSE	FALSE
KCNK3	22.0881	7.42308e-88	0.0611113	1.57324e-196	-0.200226	FALSE	FALSE
METTL18	22.0694	4.85955e-143	0.0267491	1.18159e-35	0.0351017	FALSE	FALSE
ZNF330	22.0174	8.00027e-242	0.0962621	1.48451e-127	0.131072	FALSE	FALSE
LGMN	22.0132	1.78429e-236	0.186591	0	0.360415	FALSE	FALSE
UBE2A	21.9863	9.42196e-262	0.104509	6.06055e-108	0.125981	FALSE	FALSE
HDGFL2	21.9623	4.72413e-245	0.156212	0	0.287255	FALSE	FALSE
SRF	21.8849	1.67735e-126	0.0581184	8.03303e-121	0.105433	FALSE	FALSE
C12orf73	21.8231	0	0.149531	2.35125e-152	0.210958	FALSE	FALSE
AC005726.1	21.7979	1.93759e-276	0.229393	0	0.532305	FALSE	FALSE
RABGGTA	21.7157	1.35721e-156	0.0515324	2.65124e-84	0.0756826	FALSE	FALSE
NKAPD1	21.7031	9.9929e-189	0.0845846	4.70655e-144	0.133055	FALSE	FALSE
C5orf49	21.6556	4.51152e-180	0.0553716	2.63216e-124	0.0913568	FALSE	FALSE
GSTM4	21.6219	1.17952e-285	0.0765099	7.81608e-111	0.100658	FALSE	FALSE
HTR1D	21.5316	1.32135e-34	0.00861665	8.87517e-15	0.0116541	FALSE	FALSE
G0S2	21.5155	4.63975e-80	0.0181282	1.37627e-37	0.0303728	FALSE	FALSE
ZNF746	21.4844	5.11575e-155	0.0976635	4.91829e-271	0.21159	FALSE	FALSE
KLF11	21.4803	1.03974e-80	0.0343723	4.74805e-83	0.0643343	FALSE	FALSE
SMPX	21.4738	2.76021e-121	0.0228671	6.72888e-57	-0.0818871	FALSE	FALSE
AC006538.2	21.3956	4.22808e-77	0.0217327	3.37165e-39	0.032951	FALSE	FALSE
C1orf35	21.3799	3.49485e-256	0.138229	5.49198e-228	0.23887	FALSE	FALSE
APEX2	21.3408	1.09079e-118	0.0266517	2.79597e-43	0.0371636	FALSE	FALSE
JKAMP	21.3236	6.86021e-258	0.181238	2.8597e-272	0.285139	FALSE	FALSE
INSM1	21.2637	8.69895e-71	0.0205386	7.30429e-56	0.0380006	FALSE	FALSE
C9orf24	21.135	7.08482e-247	0.131182	0	0.276264	FALSE	FALSE
CXorf40B	21.1189	2.01505e-102	0.0219605	9.99877e-30	0.0268996	FALSE	FALSE
JRKL	21.1132	6.86541e-176	0.0593929	1.02955e-64	0.0733669	FALSE	FALSE
RNF25	21.0926	6.21346e-188	0.0721846	6.6379e-139	0.114377	FALSE	FALSE
ZSWIM1	21.0859	8.28262e-108	0.0252909	2.24846e-38	0.0323767	FALSE	FALSE
PEX10	21.0455	1.05729e-140	0.0616313	4.73109e-104	0.0997281	FALSE	FALSE
TIMM29	21.0442	4.27749e-154	0.0839038	9.77224e-148	0.142702	FALSE	FALSE
RINL	21.0069	2.40427e-104	0.0281401	6.05758e-53	0.0427202	FALSE	FALSE
NISCH	20.9858	0	0.453058	0	0.942344	FALSE	FALSE
IL7	20.9849	7.02977e-63	0.0401634	6.57746e-194	0.146552	FALSE	FALSE
BID	20.9477	4.65317e-236	0.155601	0	0.352678	FALSE	FALSE
PDXP	20.9215	4.60765e-111	0.0124047	2.6334e-20	0.0144757	FALSE	FALSE
VIPR1	20.9194	4.43679e-199	0.163344	0	0.448075	FALSE	FALSE
GCAT	20.8623	5.23307e-259	0.0922907	3.79239e-149	0.135783	FALSE	FALSE
ISOC1	20.8154	3.4888e-209	0.0644321	1.16088e-93	0.106121	FALSE	FALSE
PPP1R14B	20.8031	5.33557e-156	0.0430439	5.90687e-94	0.0696108	FALSE	FALSE
CENPVL3	20.7448	6.22497e-63	0.0109312	1.84384e-25	0.0155976	FALSE	FALSE
GOLT1A	20.7134	9.00626e-96	0.0407917	5.78085e-118	0.0774587	FALSE	FALSE
SYNJ1	20.6913	0	0.458785	0	0.998199	FALSE	FALSE
AL662884.4	20.6029	4.13834e-96	0.0186522	4.35515e-36	0.0232747	FALSE	FALSE
RPP14	20.5971	3.16187e-178	0.107011	3.57795e-234	0.20046	FALSE	FALSE
CIDEA	20.5629	1.4773e-69	0.0286859	6.6259e-110	-0.0946659	FALSE	FALSE
RNF145	20.5611	5.87405e-302	0.341256	0	0.793873	FALSE	FALSE
PABPC3	20.5578	8.07085e-93	0.0231294	3.7831e-29	0.0283328	FALSE	FALSE
MRAS	20.5436	0	0.321619	0	0.656044	FALSE	FALSE
TOM1L1	20.5421	1.41567e-201	0.207911	0	0.650274	FALSE	FALSE
EIF3F	20.5267	0	0.220402	2.04158e-306	0.308412	FALSE	FALSE
SLCO4C1	20.4719	2.10739e-95	0.0561074	1.59661e-239	0.149646	FALSE	FALSE
OSTC	20.4345	0	0.113457	2.26124e-102	0.122435	FALSE	FALSE
C3orf49	20.3171	8.64128e-33	0.0191219	2.497e-81	0.0536771	FALSE	FALSE
TRMT5	20.2236	5.62308e-143	0.0540745	1.95211e-75	0.076636	FALSE	FALSE
ADPRHL1	20.2126	3.93528e-170	0.0920091	8.4372e-275	0.189158	FALSE	FALSE
MRPS14	20.2106	2.95139e-271	0.112547	1.14943e-123	0.138112	FALSE	FALSE
KLC3	20.1754	1.23873e-75	0.0223754	7.9706e-54	0.035385	FALSE	FALSE
FAM192A	20.1732	0	0.219077	3.02361e-261	0.317618	FALSE	FALSE
MANSC1	20.1637	9.17219e-141	0.100184	7.65207e-296	0.260088	FALSE	FALSE
RAD1	20.1623	2.86058e-166	0.0871389	4.86881e-134	0.139141	FALSE	FALSE
ZNF408	20.1581	5.34839e-133	0.0334765	2.13519e-48	0.0429566	FALSE	FALSE
SLC26A3	20.1322	0	0.712793	0	0.765963	FALSE	FALSE
ZBTB14	20.1265	9.84171e-136	0.0448922	6.06714e-46	0.0558371	FALSE	FALSE
USE1	20.1014	1.4477e-229	0.0888116	6.98505e-121	0.123538	FALSE	FALSE
MLLT1	20.0979	7.5179e-275	0.159293	9.18824e-200	0.224736	FALSE	FALSE
CLP1	20.0938	1.97672e-100	0.0423929	3.49181e-101	0.0760388	FALSE	FALSE
API5	20.0863	0	0.290393	0	0.456313	FALSE	FALSE
SLC32A1	20.0783	3.30149e-06	-0.00749107	0	-0.234999	FALSE	FALSE
RFPL1	20.0055	8.83665e-47	0.0120024	1.87596e-41	0.0200531	FALSE	FALSE
DKK1	19.9711	1.32668e-39	0.0116815	1.09141e-21	0.0176099	FALSE	FALSE
SLITRK5	19.9223	1.43515e-177	0.26914	0	0.902477	FALSE	FALSE
DES	19.825	4.7064e-12	0.00779653	1.40444e-14	-0.129957	FALSE	FALSE
SHD	19.7557	2.50736e-114	0.0405667	2.24225e-109	0.0782126	FALSE	FALSE
MOSPD1	19.7216	6.8412e-119	0.0557711	2.29168e-139	0.111032	FALSE	FALSE
ABCF2	19.6346	1.25469e-105	0.0192084	4.19671e-27	0.0241828	FALSE	FALSE
MEN1	19.6259	6.4099e-169	0.0813698	2.27142e-135	0.130373	FALSE	FALSE
FBXO6	19.5822	3.30934e-126	0.0419727	1.21624e-89	0.06702	FALSE	FALSE
CHAC2	19.5588	2.96314e-82	0.0261472	1.36527e-69	0.0488741	FALSE	FALSE
MRGPRF	19.5463	7.1397e-109	0.0198472	1.05923e-37	0.0262434	FALSE	FALSE
PTGES	19.5098	2.30534e-21	0.0095487	1.71155e-16	0.0169564	FALSE	FALSE
KCNN1	19.5021	1.15657e-178	0.122988	0	0.282634	FALSE	FALSE
MYLPF	19.4824	6.35168e-121	0.0341468	5.42992e-31	0.0386937	FALSE	FALSE
FMR1	19.4742	0	0.260366	0	0.400534	FALSE	FALSE
BBS7	19.4553	1.60292e-207	0.236288	0	0.648983	FALSE	FALSE
REEP6	19.4282	6.80914e-116	0.0301606	1.52252e-48	0.044565	FALSE	FALSE
XAB2	19.3913	1.15292e-208	0.0628569	5.96934e-58	0.0724533	FALSE	FALSE
RAE1	19.3646	0	0.144624	1.92635e-188	0.191087	FALSE	FALSE
RRM2B	19.3641	1.07368e-276	0.134839	4.57823e-207	0.202765	FALSE	FALSE
INKA1	19.3396	8.61908e-76	0.0182428	2.31007e-32	0.0267539	FALSE	FALSE
PPP1R3F	19.2424	0	0.195143	1.09335e-269	0.30366	FALSE	FALSE
ALDH2	19.1999	0	0.232365	0	0.337077	FALSE	FALSE
SCNM1	19.179	1.87914e-164	0.0705648	6.01794e-96	0.112193	FALSE	FALSE
DDX20	19.1368	3.63464e-134	0.0622666	2.00054e-140	0.116781	FALSE	FALSE
RAP1GAP	19.0654	0	0.411633	0	1.07615	FALSE	FALSE
LYPD5	19.0643	7.07803e-213	0.0896978	2.05887e-209	0.173277	FALSE	FALSE
TWNK	19.0393	2.07845e-127	0.0257761	7.58795e-38	0.0308263	FALSE	FALSE
MBD1	19.0366	3.49273e-271	0.159857	3.1712e-272	0.25407	FALSE	FALSE
REXO2	19.033	0	0.126543	1.06726e-147	0.180243	FALSE	FALSE
DCLRE1B	19.0269	3.44825e-78	0.0215124	7.1487e-29	0.0271813	FALSE	FALSE
ARF3	19.0068	1.8908e-115	0.0107328	6.74309e-18	0.0120377	FALSE	FALSE
MYC	18.9471	2.08632e-91	0.0171594	4.29223e-35	0.0237336	FALSE	FALSE
AC073508.2	18.9469	4.0789e-81	0.0342345	2.80613e-100	0.0665972	FALSE	FALSE
ZNF570	18.9393	1.04106e-190	0.0828909	1.49851e-137	0.146136	FALSE	FALSE
ADAM7	18.9389	8.69174e-54	0.0165311	7.22702e-56	0.029791	FALSE	FALSE
PLEKHO1	18.9258	0	0.200625	0	0.420355	FALSE	FALSE
GTF2A1	18.869	7.39916e-263	0.235357	0	0.431173	FALSE	FALSE
IRAK1	18.8612	1.58622e-180	0.066523	9.97583e-126	0.106717	FALSE	FALSE
RFX5	18.8473	1.24511e-111	0.0338278	1.16428e-59	0.0541094	FALSE	FALSE
ZNF416	18.8359	4.73258e-77	0.023819	1.48848e-42	0.0348046	FALSE	FALSE
RWDD2B	18.7915	1.30289e-149	0.0561108	1.38284e-109	0.0910895	FALSE	FALSE
DUSP12	18.7811	2.29502e-226	0.0982887	1.14265e-124	0.134444	FALSE	FALSE
PSMD4	18.7212	2.31206e-302	0.229537	0	0.364569	FALSE	FALSE
CTHRC1	18.7056	1.21875e-114	0.0288852	1.17136e-59	0.0417879	FALSE	FALSE
FBXL6	18.6952	7.03008e-113	0.0494284	1.58291e-144	0.0976002	FALSE	FALSE
CNST	18.6816	6.56802e-264	0.330188	0	0.755779	FALSE	FALSE
KLF2	18.6567	2.90921e-56	0.0183201	1.73932e-142	-0.797403	FALSE	FALSE
TPBGL	18.6421	1.77555e-40	0.0111456	3.7967e-19	0.017461	FALSE	FALSE
PERP	18.5889	2.38005e-122	0.0270868	1.102e-50	0.0416343	FALSE	FALSE
NIPSNAP3A	18.5706	2.15289e-165	0.0806932	1.64765e-140	0.134895	FALSE	FALSE
TMEM101	18.5459	1.01625e-113	0.0488852	4.50823e-51	0.0651864	FALSE	FALSE
UFM1	18.5365	0	0.200548	2.58924e-236	0.287704	FALSE	FALSE
NELFB	18.5153	6.43523e-276	0.145834	8.33554e-167	0.193206	FALSE	FALSE
SMYD5	18.4613	1.23165e-173	0.0753056	8.64294e-138	0.123313	FALSE	FALSE
ABCF3	18.455	1.94737e-203	0.0779896	3.34609e-113	0.111398	FALSE	FALSE
N4BP3	18.4058	2.02274e-51	0.0269622	2.75634e-95	0.0596678	FALSE	FALSE
TP53TG3D	18.3752	4.62872e-77	0.0115534	4.50215e-30	0.0154134	FALSE	FALSE
CACNA1F	18.3691	3.35531e-94	0.0230896	9.14972e-48	0.0337774	FALSE	FALSE
AOC2	18.3493	1.22243e-93	0.0268568	1.46769e-53	0.0415541	FALSE	FALSE
NEIL1	18.3407	6.59564e-120	0.112488	0	0.382162	FALSE	FALSE
CAMSAP3	18.2898	1.03001e-179	0.105438	0	0.247644	FALSE	FALSE
NUDT18	18.2895	4.34172e-57	0.0206207	9.95164e-41	0.0368033	FALSE	FALSE
MGAT3	18.2022	0	0.327096	0	0.761026	FALSE	FALSE
EMC9	18.1764	1.13229e-175	0.0690369	2.31006e-132	0.11522	FALSE	FALSE
GNPDA2	18.1635	6.70519e-206	0.157449	0	0.340595	FALSE	FALSE
MCM6	18.1533	1.80294e-127	0.0526665	7.20639e-85	0.0852599	FALSE	FALSE
SLC22A18AS	18.0933	8.96216e-101	0.0188643	3.99955e-29	0.0235499	FALSE	FALSE
ALG9	18.081	1.7338e-106	0.041144	2.04794e-76	0.078824	FALSE	FALSE
EPHX4	18.0749	9.3519e-125	0.161471	0	0.556152	FALSE	FALSE
C10orf95	18.0701	3.60463e-49	0.0137821	6.24011e-33	0.0224721	FALSE	FALSE
TMPRSS11A	18.05	1.29555e-39	0.0157617	6.3961e-67	0.0416725	FALSE	FALSE
SUV39H1	18.0428	2.668e-86	0.0234064	8.60847e-23	0.0280284	FALSE	FALSE
MIP	18.042	7.5551e-51	0.0125139	2.46224e-32	0.0185389	FALSE	FALSE
SYVN1	18.0364	2.21607e-199	0.0872729	3.56408e-78	0.116159	FALSE	FALSE
SPRYD4	17.9769	1.48814e-104	0.041074	3.30363e-89	0.0730964	FALSE	FALSE
METTL9	17.9624	0	0.284332	0	0.572917	FALSE	FALSE
AL096711.2	17.9315	9.43039e-252	0.156929	0	0.368687	FALSE	FALSE
HIRIP3	17.8936	4.02729e-197	0.0576953	1.09616e-70	0.0844272	FALSE	FALSE
RIBC2	17.8931	5.14603e-72	0.0233732	2.63659e-78	0.0427413	FALSE	FALSE
PZP	17.8671	3.13043e-55	0.0246049	1.11057e-100	0.0709018	FALSE	FALSE
FAM104A	17.8387	1.70903e-203	0.117961	4.94699e-289	0.228163	FALSE	FALSE
ZCRB1	17.7425	0	0.15116	7.38398e-201	0.247377	FALSE	FALSE
HMGN2	17.7393	2.79008e-264	0.144304	1.21789e-161	0.198042	FALSE	FALSE
CDCA5	17.7187	3.6013e-94	0.0212308	1.99123e-44	0.0311015	FALSE	FALSE
HLA-DRB1	17.7107	3.76637e-192	0.0408877	0	-0.712584	FALSE	FALSE
HSPB9	17.6868	1.94571e-63	0.0147048	2.30093e-24	0.0183855	FALSE	FALSE
ZNF275	17.6691	5.00611e-149	0.0573739	3.41938e-95	0.101865	FALSE	FALSE
LHX4	17.6599	2.0125e-79	0.0203725	9.32178e-41	0.0284025	FALSE	FALSE
HIST1H2BE	17.6399	3.01685e-162	0.0513899	2.23639e-85	0.0751565	FALSE	FALSE
KARS	17.6321	7.53436e-289	0.107617	3.50957e-123	0.134722	FALSE	FALSE
MAFK	17.6298	4.80492e-83	0.0623645	1.16219e-179	0.156933	FALSE	FALSE
EMC1	17.6244	2.36106e-186	0.116096	3.42498e-192	0.19695	FALSE	FALSE
SLC25A14	17.6007	1.72642e-176	0.0962048	1.08936e-209	0.178643	FALSE	FALSE
TMC4	17.5959	6.14574e-51	0.0267997	3.16003e-50	0.0481504	FALSE	FALSE
NOL6	17.5516	3.34163e-128	0.0571685	1.17554e-115	0.100446	FALSE	FALSE
GLT6D1	17.5332	6.7823e-34	0.0120363	2.31822e-38	-0.107664	FALSE	FALSE
NLGN2	17.5251	1.54335e-216	0.163347	0	0.409021	FALSE	FALSE
SEC16A	17.5221	5.70207e-204	0.174369	0	0.356521	FALSE	FALSE
HRH3	17.5211	7.32071e-235	0.107641	0	-0.38904	FALSE	FALSE
KCTD21	17.4213	2.45464e-147	0.0564663	8.50266e-115	0.091161	FALSE	FALSE
TRIM68	17.4159	1.16659e-99	0.0272942	7.29593e-27	0.0335761	FALSE	FALSE
KRT222	17.3642	8.61048e-80	0.00860725	5.74135e-17	0.0108047	FALSE	FALSE
FBXL19	17.3604	1.64157e-263	0.152484	0	0.27888	FALSE	FALSE
GPANK1	17.2261	1.3149e-216	0.071947	2.09082e-67	0.0782369	FALSE	FALSE
ZNF230	17.2235	1.75573e-126	0.0415185	2.51711e-68	0.0583878	FALSE	FALSE
MEX3C	17.1802	2.95178e-202	0.088504	5.14545e-134	0.156944	FALSE	FALSE
ZYX	17.1727	1.27177e-212	0.163229	0	0.40781	FALSE	FALSE
NFKBIL1	17.1721	4.64777e-156	0.0609754	1.80782e-89	0.0888806	FALSE	FALSE
SNRNP27	17.1613	1.55213e-97	0.0351994	1.26621e-60	0.0531456	FALSE	FALSE
PNMA5	17.1256	6.9135e-68	0.0553537	4.1874e-151	0.117542	FALSE	FALSE
POU5F1	17.1165	3.55523e-110	0.0289119	2.25414e-63	0.0415845	FALSE	FALSE
TCOF1	17.079	0	0.178356	2.58093e-287	0.272995	FALSE	FALSE
SNX21	16.9673	2.79754e-295	0.0912069	8.94863e-171	0.154927	FALSE	FALSE
COX17	16.9643	8.28514e-281	0.0791686	7.9742e-97	0.0940577	FALSE	FALSE
SLC10A3	16.9623	6.16354e-107	0.022118	4.14484e-29	0.0265742	FALSE	FALSE
GYPB	16.9501	2.80429e-07	0.00485613	4.09696e-85	-0.040128	FALSE	FALSE
HTR3A	16.947	1.2078e-34	0.0120553	3.69692e-39	-0.0553488	FALSE	FALSE
NLE1	16.9337	2.69116e-85	0.0322719	1.15348e-62	0.0522974	FALSE	FALSE
MAP1LC3B2	16.9051	1.85466e-238	0.0862476	6.89235e-208	0.156466	FALSE	FALSE
CSNK1E	16.884	0	0.245105	0	0.4684	FALSE	FALSE
ATP23	16.832	6.8818e-109	0.0516579	1.30493e-162	0.111051	FALSE	FALSE
COL6A6	16.7198	5.86946e-108	0.0400339	1.01641e-92	0.0771346	FALSE	FALSE
TEX53	16.715	1.98246e-21	0.0097532	2.24123e-46	0.0248777	FALSE	FALSE
RBBP5	16.7105	1.96579e-244	0.163552	3.14604e-275	0.267226	FALSE	FALSE
COX6A1	16.6964	4.57144e-143	0.00988838	4.92655e-19	0.0114296	FALSE	FALSE
PLSCR2	16.6328	9.77239e-59	0.023238	2.98628e-75	0.0503757	FALSE	FALSE
SUPT7L	16.63	0	0.177679	1.35354e-271	0.265654	FALSE	FALSE
NDUFB1	16.63	2.40668e-276	0.179535	1.30643e-272	0.281895	FALSE	FALSE
PAIP2	16.6026	0	0.425985	0	0.632474	FALSE	FALSE
NDFIP2	16.6021	0	0.447998	0	1.23353	FALSE	FALSE
IER2	16.5656	1.87078e-174	0.0670047	2.76441e-94	0.0998275	FALSE	FALSE
ESYT1	16.5309	7.64126e-188	0.100286	1.33029e-192	0.171537	FALSE	FALSE
TMEM263	16.5159	7.82029e-186	0.119216	0	0.259213	FALSE	FALSE
NHLRC1	16.4809	3.50162e-76	0.0179078	4.01924e-27	0.0256978	FALSE	FALSE
FAM174A	16.4795	0	0.185002	0	0.315835	FALSE	FALSE
HIST3H2BB	16.4792	3.77704e-32	0.0143594	3.05186e-54	0.0302602	FALSE	FALSE
ARMC7	16.3874	5.01926e-161	0.0540129	1.06992e-111	0.0852318	FALSE	FALSE
TTC33	16.3583	0	0.22473	0	0.349862	FALSE	FALSE
BDNF	16.3359	6.89295e-82	0.0787548	0	-0.679726	FALSE	FALSE
WFIKKN1	16.3033	4.69555e-116	0.0367915	3.26064e-61	0.0562611	FALSE	FALSE
FEZ1	16.2886	0	0.573031	0	1.0542	FALSE	FALSE
FHL3	16.2842	8.08782e-109	0.0289258	1.93884e-74	0.0492843	FALSE	FALSE
PLA2G12B	16.279	2.4964e-51	0.0142112	6.33393e-34	0.0217491	FALSE	FALSE
BUD23	16.2696	3.92543e-291	0.159841	1.54671e-188	0.214826	FALSE	FALSE
RCHY1	16.2554	0	0.212322	0	0.337626	FALSE	FALSE
WNT10A	16.2209	1.74689e-62	0.0181034	8.86912e-58	0.0323786	FALSE	FALSE
RAB22A	16.1813	0	0.225427	0	0.331998	FALSE	FALSE
CYB561D2	16.1709	7.09129e-64	0.0211249	3.57142e-42	0.0337874	FALSE	FALSE
IL5RA	16.1103	7.41678e-41	0.0173051	2.09625e-51	0.0332003	FALSE	FALSE
IZUMO3	16.0285	6.05747e-132	0.0249235	1.55343e-40	0.0314471	FALSE	FALSE
DOK4	16.0241	3.30225e-123	0.0584258	2.72366e-179	0.122947	FALSE	FALSE
PDE6C	16.0081	7.60506e-34	0.0156338	1.07166e-46	0.0378373	FALSE	FALSE
ACP2	15.971	9.11705e-116	0.0539382	5.01478e-96	0.0971239	FALSE	FALSE
IER3	15.9542	4.55261e-109	0.0278925	7.71782e-151	-0.251216	FALSE	FALSE
TCF24	15.9043	1.86674e-46	0.0217942	6.6906e-61	0.0470286	FALSE	FALSE
SEL1L	15.8631	0	0.281668	3.30135e-266	0.367476	FALSE	FALSE
ZSCAN18	15.8628	0	0.285308	0	0.597829	FALSE	FALSE
ZNF92	15.7347	3.34742e-167	0.0748921	9.75475e-109	0.11295	FALSE	FALSE
PIM3	15.6701	3.32932e-304	0.117056	1.12615e-157	0.181174	FALSE	FALSE
PDZD7	15.63	8.43845e-139	0.106212	0	0.290661	FALSE	FALSE
A1BG	15.6159	2.25562e-140	0.0464847	6.44258e-109	0.0856769	FALSE	FALSE
FAM53C	15.5977	3.21258e-247	0.171104	5.95853e-242	0.262929	FALSE	FALSE
UBE2D4	15.5085	4.06022e-287	0.147916	7.79453e-302	0.246604	FALSE	FALSE
PRSS51	15.5042	1.83529e-18	0.0123864	5.17536e-220	0.122114	FALSE	FALSE
KCNK4	15.4876	5.9284e-88	0.0573328	7.35281e-211	0.144366	FALSE	FALSE
CFAP161	15.4362	0	0.309179	0	0.704	FALSE	FALSE
NTAN1	15.4248	3.78775e-190	0.109533	7.6669e-292	0.22265	FALSE	FALSE
CBLN3	15.4172	1.72747e-106	0.0186435	3.11862e-35	0.0245349	FALSE	FALSE
SMIM10	15.4114	5.26e-92	0.0134806	7.26287e-23	0.0171272	FALSE	FALSE
KCTD14	15.4039	6.9313e-107	0.0110618	1.1497e-17	0.0123446	FALSE	FALSE
CCDC121	15.3807	2.22095e-171	0.0302624	9.21268e-42	0.0391017	FALSE	FALSE
CYB561D1	15.3789	2.06694e-104	0.0648312	6.33315e-151	0.152691	FALSE	FALSE
TENT4B	15.3708	0	0.322978	0	0.623313	FALSE	FALSE
CNPPD1	15.351	3.06143e-201	0.0559524	1.14723e-64	0.0686695	FALSE	FALSE
AOC3	15.3332	9.33212e-58	0.0110363	8.39906e-21	0.015673	FALSE	FALSE
CDC6	15.3304	3.02379e-59	0.0266724	3.24292e-74	0.0496602	FALSE	FALSE
ARMCX6	15.2972	1.74247e-198	0.0467506	1.40107e-56	0.0649483	FALSE	FALSE
TMED5	15.2639	0	0.157324	6.29677e-158	0.207974	FALSE	FALSE
CYP26A1	15.1903	9.36648e-13	0.00791775	3.15518e-108	-0.079055	FALSE	FALSE
SLC39A4	15.135	5.1172e-56	0.0148643	3.49195e-37	0.0242228	FALSE	FALSE
S100A4	15.0939	0.00166247	0.00402263	3.03071e-35	-0.2332	FALSE	FALSE
GORASP2	15.0814	1.47788e-255	0.154137	5.19695e-191	0.230452	FALSE	FALSE
DCAF8	15.0797	7.43321e-220	0.149165	1.3602e-172	0.267723	FALSE	FALSE
CCDC137	15.0471	1.80318e-189	0.0738762	1.73295e-101	0.105198	FALSE	FALSE
KLHL15	15.0444	5.91753e-142	0.0680706	2.72815e-142	0.122906	FALSE	FALSE
ERFE	15.04	1.49446e-61	0.013823	5.56105e-29	0.0192152	FALSE	FALSE
SH3GL2	15.0067	0	0.797539	0	2.35592	FALSE	FALSE
OIT3	14.9979	1.1616e-61	0.0159644	8.42628e-47	0.0261702	FALSE	FALSE
TPRKB	14.9861	5.12713e-150	0.072652	1.56765e-152	0.130735	FALSE	FALSE
JPH3	14.9789	1.50217e-272	0.285513	0	0.815191	FALSE	FALSE
CREBRF	14.9746	0	0.391117	0	0.609524	FALSE	FALSE
CALB1	14.9522	9.17929e-37	0.0479481	2.59255e-115	0.115326	FALSE	FALSE
ATP12A	14.8706	5.08281e-39	0.018105	2.35594e-46	0.032812	FALSE	FALSE
CACNA1I	14.8614	6.27419e-187	0.170943	0	0.483814	FALSE	FALSE
KISS1	14.8567	1.13721e-42	0.0106126	1.46751e-26	0.0159976	FALSE	FALSE
MYCL	14.8543	9.44038e-64	0.0101353	4.57157e-18	0.013138	FALSE	FALSE
COL12A1	14.8338	4.56934e-142	0.143951	0	-1.29437	FALSE	FALSE
NKD2	14.8097	1.49121e-102	0.0308488	3.05306e-92	-0.0975317	FALSE	FALSE
CTU2	14.8085	4.98289e-98	0.0348163	3.2497e-51	0.0611543	FALSE	FALSE
NREP	14.7703	0	0.380536	0	0.931375	FALSE	FALSE
EIF4E	14.7481	0	0.323866	0	0.591079	FALSE	FALSE
RNF166	14.7209	7.18828e-148	0.0679886	2.26912e-152	0.128922	FALSE	FALSE
RAB9B	14.6747	2.62343e-261	0.191047	0	0.441375	FALSE	FALSE
SDE2	14.6589	2.56332e-145	0.0549978	6.42136e-54	0.0787698	FALSE	FALSE
RPP38	14.6192	3.9373e-210	0.123177	7.25858e-184	0.199154	FALSE	FALSE
ZNF597	14.5608	6.59007e-104	0.0324067	9.32835e-47	0.0437134	FALSE	FALSE
GYS2	14.5568	2.23075e-106	0.0302464	1.16339e-70	0.0481511	FALSE	FALSE
SHF	14.5366	4.44942e-147	0.0927876	2.91181e-282	0.21189	FALSE	FALSE
FNTB	14.5338	9.39127e-216	0.0609995	6.92792e-82	0.0941716	FALSE	FALSE
ADCY1	14.532	0	0.516465	0	1.55473	FALSE	FALSE
GUCA1A	14.5021	3.04734e-31	0.00964633	1.3232e-13	0.012765	FALSE	FALSE
MAGOH	14.4658	2.9391e-235	0.119023	9.43942e-163	0.168653	FALSE	FALSE
TFR2	14.4651	2.76843e-83	0.05091	7.80305e-218	0.142926	FALSE	FALSE
PRLR	14.4377	1.90188e-39	0.0324567	0	-0.735037	FALSE	FALSE
TNFSF13B	14.4367	1.66516e-184	0.165991	0	0.411378	FALSE	FALSE
AC090527.2	14.434	4.10872e-55	0.0177342	5.52543e-42	0.0284596	FALSE	FALSE
CRYGD	14.4322	3.12577e-104	0.0111826	2.21406e-22	0.0147658	FALSE	FALSE
DCXR	14.4022	0	0.0956758	8.412e-145	0.135243	FALSE	FALSE
HRH2	14.3798	6.8625e-117	0.168918	0	0.729177	FALSE	FALSE
NXPH4	14.3754	0.00145771	0.00526693	6.60837e-191	-0.0862159	FALSE	FALSE
TACR2	14.3223	7.51927e-47	0.00955746	1.00431e-13	0.0119061	FALSE	FALSE
UROS	14.3118	4.24981e-257	0.227407	0	0.456356	FALSE	FALSE
DCAF4L1	14.2868	4.84381e-80	0.0203492	1.01923e-34	0.0262624	FALSE	FALSE
NDUFV1	14.2566	0	0.29044	0	0.475319	FALSE	FALSE
SEZ6	14.2379	7.94134e-194	0.135793	0	-0.700108	FALSE	FALSE
CCDC69	14.216	6.89678e-98	0.029285	4.12509e-75	0.0514834	FALSE	FALSE
CELSR3	14.2152	2.25899e-138	0.0829895	4.41197e-288	0.20482	FALSE	FALSE
MSRB1	14.2025	7.04692e-120	0.0229819	1.28204e-28	0.0278251	FALSE	FALSE
PNMT	14.1876	7.42055e-113	0.0305253	2.76445e-75	0.0496854	FALSE	FALSE
ZNF426	14.1439	8.91168e-172	0.0765583	2.12074e-147	0.134233	FALSE	FALSE
MRPL42	14.1325	2.36978e-301	0.210938	2.99375e-276	0.374249	FALSE	FALSE
TCP10L	14.0854	8.72798e-72	0.0256369	5.88811e-42	0.0354497	FALSE	FALSE
RPL12	14.0789	1.46086e-224	0.0864387	6.28047e-80	0.103476	FALSE	FALSE
ANKDD1B	14.0085	5.09315e-129	0.0633366	1.55845e-211	0.139244	FALSE	FALSE
FES	13.9892	1.76558e-36	0.0157228	8.51489e-73	0.049689	FALSE	FALSE
ADD2	13.9698	0	0.498528	0	1.43037	FALSE	FALSE
ZNF681	13.9575	1.77485e-95	0.0551551	8.81234e-143	0.114524	FALSE	FALSE
CDC42	13.939	0	0.375206	0	0.632242	FALSE	FALSE
IQCC	13.8933	7.42643e-49	0.0195246	1.55417e-42	0.033325	FALSE	FALSE
SMIM27	13.8848	4.20521e-161	0.0521221	2.97798e-61	0.0839003	FALSE	FALSE
C18orf32	13.8758	4.31657e-137	0.0518204	2.53439e-68	0.086796	FALSE	FALSE
LYG2	13.8752	2.12884e-35	0.0214647	2.40881e-85	0.0711488	FALSE	FALSE
MROH6	13.8423	7.19502e-120	0.0364832	2.68131e-93	0.0643123	FALSE	FALSE
TMEM186	13.8248	1.42396e-111	0.0371059	1.46351e-42	0.0472306	FALSE	FALSE
AARD	13.8213	1.03321e-16	0.00990145	4.73557e-126	-0.103024	FALSE	FALSE
GRB7	13.8211	5.77703e-28	0.01169	2.19562e-78	-0.0444708	FALSE	FALSE
RBP5	13.7993	8.40444e-24	0.0112556	4.88354e-48	0.0264134	FALSE	FALSE
DPCD	13.7665	3.69542e-174	0.0926176	2.30149e-249	0.181953	FALSE	FALSE
EIF1AY	13.7642	5.21283e-222	0.0528479	3.15857e-55	0.0596612	FALSE	FALSE
IFRD2	13.7626	7.6425e-123	0.0504346	2.59257e-73	0.0777654	FALSE	FALSE
EFCAB1	13.7611	5.00673e-99	0.0375153	6.95444e-99	0.0642964	FALSE	FALSE
THEGL	13.7547	8.69835e-69	0.029152	1.47156e-72	0.0551443	FALSE	FALSE
CYP46A1	13.7529	1.85924e-239	0.304896	0	0.776086	FALSE	FALSE
CD6	13.7407	4.46621e-64	0.0211566	4.00173e-69	0.041533	FALSE	FALSE
OSGIN2	13.7368	3.86368e-189	0.102496	2.49282e-235	0.197803	FALSE	FALSE
MMP15	13.7321	1.08041e-120	0.0343146	7.81161e-58	0.0537955	FALSE	FALSE
GTPBP8	13.7257	1.60711e-267	0.114949	2.09641e-156	0.188306	FALSE	FALSE
PIH1D1	13.7167	7.8484e-216	0.103439	1.09973e-140	0.149802	FALSE	FALSE
TMEM59	13.7073	0	0.424802	0	0.553756	FALSE	FALSE
FDX1	13.6895	0	0.195531	0	0.323778	FALSE	FALSE
TMEM214	13.6836	1.99003e-182	0.0658388	9.8595e-87	0.0909896	FALSE	FALSE
GABRA4	13.6524	1.37443e-290	0.387353	0	1.1737	FALSE	FALSE
ZNF614	13.5777	1.08214e-140	0.0575681	5.54892e-77	0.0809784	FALSE	FALSE
HNRNPA3	13.558	0	0.495965	0	0.565521	FALSE	FALSE
KRT31	13.52	2.87856e-67	0.00986832	2.12478e-18	0.0121477	FALSE	FALSE
FUT11	13.5154	7.55971e-180	0.0924539	1.12604e-109	0.131275	FALSE	FALSE
AQP3	13.5124	6.54821e-45	0.00868562	1.07953e-15	0.0118717	FALSE	FALSE
TUBA1C	13.5097	0	0.131383	3.0037e-277	0.215502	FALSE	FALSE
C1R	13.5055	2.40517e-183	0.0488375	1.3142e-116	0.0808562	FALSE	FALSE
DLD	13.4968	1.28207e-252	0.204763	0	0.39982	FALSE	FALSE
LCMT2	13.4405	2.07494e-80	0.0239738	6.41763e-37	0.0401014	FALSE	FALSE
DCSTAMP	13.4371	1.78794e-108	0.0311633	1.70704e-199	-0.273764	FALSE	FALSE
CCDC157	13.3825	1.1409e-121	0.0488866	3.64282e-147	0.0962971	FALSE	FALSE
SPIN2A	13.3661	4.79898e-61	0.0101914	2.41941e-17	0.0123318	FALSE	FALSE
WNT3	13.3239	6.1217e-112	0.0761284	7.4941e-296	-0.448982	FALSE	FALSE
NEK2	13.3075	5.48526e-21	0.00822234	3.22198e-17	0.0133834	FALSE	FALSE
KRT5	13.2809	2.91602e-55	0.00876901	1.05659e-17	0.0115611	FALSE	FALSE
ALG10	13.2188	4.44888e-86	0.0302624	4.55758e-43	0.0417951	FALSE	FALSE
ESYT3	13.2144	1.47597e-118	0.0821852	0	0.218284	FALSE	FALSE
MED30	13.2055	5.39026e-220	0.103436	4.02116e-131	0.141722	FALSE	FALSE
UBXN11	13.1585	5.90093e-117	0.0590694	1.13524e-189	0.131713	FALSE	FALSE
CCDC25	13.1559	3.34309e-194	0.165055	0	0.332271	FALSE	FALSE
WDR76	13.145	2.33779e-96	0.0331107	2.08463e-82	0.0601473	FALSE	FALSE
TPP1	13.1442	0	0.181656	1.88407e-226	0.264825	FALSE	FALSE
BARX2	13.1147	4.25012e-31	0.0198632	7.51877e-298	-0.400515	FALSE	FALSE
FAM3A	13.0913	9.17959e-261	0.104222	3.1736e-95	0.122524	FALSE	FALSE
MED18	13.0428	3.38562e-61	0.0177503	6.98601e-24	0.0224304	FALSE	FALSE
HDHD3	13.0393	1.8033e-157	0.074121	3.06464e-212	0.161195	FALSE	FALSE
LRRK1	12.9925	3.2755e-170	0.256512	0	-1.47348	FALSE	FALSE
SYCP3	12.981	2.58045e-88	0.0397236	7.98119e-168	0.101105	FALSE	FALSE
PLD6	12.9594	1.49302e-125	0.0532784	3.69484e-83	0.100769	FALSE	FALSE
ELAVL2	12.9561	0	0.519054	0	1.3718	FALSE	FALSE
SPDYA	12.9234	3.23514e-96	0.0549917	9.26235e-182	0.1357	FALSE	FALSE
WARS	12.9039	0	0.200649	0	0.362951	FALSE	FALSE
NPW	12.8993	7.19623e-116	0.0356212	1.93719e-62	0.0490994	FALSE	FALSE
TEX43	12.8171	2.02252e-57	0.0132747	3.31359e-27	0.0197503	FALSE	FALSE
UFSP1	12.7678	3.35e-85	0.0118118	1.1827e-15	0.0126879	FALSE	FALSE
P4HA3	12.7614	1.09137e-20	0.00971331	2.25898e-87	0.0771276	FALSE	FALSE
RAMP3	12.7562	1.09728e-56	0.0254455	0	-0.181025	FALSE	FALSE
C15orf62	12.7431	8.31612e-70	0.00645644	1.05402e-14	0.0077798	FALSE	FALSE
DECR2	12.7416	2.6998e-138	0.0408824	1.58576e-60	0.0557648	FALSE	FALSE
ALDOB	12.7305	4.45949e-36	0.0108776	3.23323e-33	0.0192583	FALSE	FALSE
POLD2	12.7136	5.40367e-255	0.0943248	1.32033e-116	0.152831	FALSE	FALSE
FAM98B	12.6678	1.37828e-228	0.161832	6.49472e-279	0.277011	FALSE	FALSE
CDC26	12.6664	3.68722e-129	0.0587311	1.75033e-96	0.0987965	FALSE	FALSE
ILVBL	12.6543	4.45187e-221	0.0747824	3.77616e-72	0.0864104	FALSE	FALSE
CCDC167	12.6543	2.00326e-146	0.0463048	1.6376e-50	0.0676686	FALSE	FALSE
ENTPD4	12.6424	1.18968e-230	0.201597	0	0.371224	FALSE	FALSE
MRPL11	12.6366	9.80335e-185	0.0646516	2.984e-99	0.0934942	FALSE	FALSE
CFAP298	12.6247	1.53724e-34	0.013462	4.22249e-19	0.0176044	FALSE	FALSE
PLRG1	12.6245	6.25449e-195	0.118605	2.01491e-199	0.203281	FALSE	FALSE
REM2	12.6239	3.25368e-57	0.0104484	6.22159e-19	0.013887	FALSE	FALSE
RIMS4	12.5727	1.88561e-127	0.101809	0	0.283216	FALSE	FALSE
SMARCE1	12.5581	4.12224e-41	0.0156379	1.65206e-35	0.0281871	FALSE	FALSE
HCRT	12.5448	1.02468e-57	0.0190784	1.28162e-27	0.0261683	FALSE	FALSE
GPS1	12.5316	3.22671e-291	0.154304	1.01295e-215	0.22666	FALSE	FALSE
USP7	12.5272	0	0.27852	0	0.495778	FALSE	FALSE
STK32C	12.4882	2.94011e-262	0.202724	0	0.422302	FALSE	FALSE
CHMP6	12.4663	2.98726e-120	0.0498961	4.32928e-60	0.0722732	FALSE	FALSE
HSPB7	12.4599	3.46936e-99	0.0153671	3.82078e-26	0.0193649	FALSE	FALSE
GABRG1	12.4576	9.01723e-298	0.205193	0	-0.631696	FALSE	FALSE
PIGV	12.4139	3.13167e-107	0.0385487	1.60898e-43	0.0493932	FALSE	FALSE
SKIDA1	12.3959	1.95704e-106	0.0326625	6.70847e-81	0.0559391	FALSE	FALSE
EIF2S1	12.3431	0	0.191131	6.39617e-259	0.274294	FALSE	FALSE
WDR13	12.3375	1.30415e-262	0.14914	8.55088e-201	0.269769	FALSE	FALSE
NFKBIB	12.3316	1.59865e-207	0.0660548	3.35903e-71	0.0878733	FALSE	FALSE
ZNF598	12.3231	5.12343e-161	0.0598645	1.33888e-86	0.0870597	FALSE	FALSE
ZNF776	12.3076	3.03926e-140	0.0536415	2.00344e-83	0.0830279	FALSE	FALSE
CSNK2A2	12.2986	7.08835e-298	0.205157	0	0.357879	FALSE	FALSE
SESN3	12.2916	0	0.498336	0	1.30434	FALSE	FALSE
LDHAL6A	12.2879	5.24957e-44	0.0235488	4.64036e-108	0.0649247	FALSE	FALSE
DPYSL4	12.2579	8.87753e-213	0.121357	0	0.282805	FALSE	FALSE
KLRC1	12.2552	7.93514e-60	0.0148013	7.78893e-26	0.0203828	FALSE	FALSE
SRD5A1	12.2021	4.88892e-226	0.144495	0	0.283615	FALSE	FALSE
ABCB4	12.1957	4.37675e-28	0.0137825	1.88651e-34	0.0295324	FALSE	FALSE
BX276092.9	12.1472	7.01104e-16	0.00968372	5.27004e-30	0.019375	FALSE	FALSE
GMPPB	12.1389	2.36569e-73	0.0289027	4.68665e-63	0.0519337	FALSE	FALSE
CILP2	12.1042	6.73166e-44	0.00957023	1.4723e-24	0.0153661	FALSE	FALSE
MALL	12.0797	2.94e-39	0.00990013	1.54696e-27	0.0163204	FALSE	FALSE
HINT2	12.079	3.81641e-158	0.0361297	1.22719e-37	0.0416353	FALSE	FALSE
S100A7	12.0525	1.74227e-55	0.00874931	9.34791e-19	0.0111869	FALSE	FALSE
TBR1	12.0439	2.10108e-39	0.0324131	2.29651e-225	0.127174	FALSE	FALSE
EIF3J	12.0354	2.19386e-287	0.214935	6.85967e-287	0.316557	FALSE	FALSE
TYRO3	11.9867	5.27393e-292	0.308303	0	0.819833	FALSE	FALSE
MKRN2OS	11.9708	1.09399e-42	0.0280783	1.99333e-118	0.0971867	FALSE	FALSE
ANKS4B	11.9537	4.26134e-37	0.0124048	1.74766e-48	0.025396	FALSE	FALSE
AP1AR	11.9116	7.8803e-208	0.145321	1.52047e-290	0.26678	FALSE	FALSE
KBTBD2	11.8795	1.37367e-261	0.156683	1.67136e-208	0.231425	FALSE	FALSE
SULT2B1	11.8701	1.26004e-82	0.0294602	3.43328e-57	0.0435994	FALSE	FALSE
MED17	11.8581	1.36899e-64	0.0217818	2.7919e-31	0.0308296	FALSE	FALSE
PTGIS	11.7798	6.93338e-98	0.0490307	1.1595e-137	0.0979894	FALSE	FALSE
ADAD2	11.7782	3.40729e-26	0.00673886	6.85441e-29	-0.019931	FALSE	FALSE
ARL6IP1	11.7402	7.20298e-95	0.00654521	5.17453e-12	0.00739273	FALSE	FALSE
ASAH1	11.7158	2.3946e-267	0.265956	0	0.473563	FALSE	FALSE
SLC52A1	11.7107	1.84058e-56	0.0208921	6.035e-74	0.0426953	FALSE	FALSE
MASP2	11.7038	2.71916e-23	0.0148633	6.02402e-79	0.0811238	FALSE	FALSE
USP6	11.6934	1.20789e-104	0.04593	8.44248e-71	0.0753254	FALSE	FALSE
RNF40	11.6887	1.54991e-201	0.116749	1.18259e-219	0.206374	FALSE	FALSE
SPDYE2	11.6705	2.54744e-09	-0.00207542	1.93084e-57	-0.0709341	FALSE	FALSE
HTR3E	11.6536	2.00368e-27	0.0104045	2.56768e-23	0.0207641	FALSE	FALSE
SOWAHB	11.6532	5.99282e-25	0.00662587	5.3018e-12	0.00927312	FALSE	FALSE
GPATCH4	11.645	6.06703e-137	0.0593682	1.14293e-98	0.0974727	FALSE	FALSE
IL32	11.6445	3.97788e-22	0.00587908	1.38006e-32	-0.193292	FALSE	FALSE
PDLIM7	11.625	1.28004e-186	0.100183	0	0.225341	FALSE	FALSE
MAK16	11.624	2.22647e-90	0.0398042	1.09899e-68	0.0674837	FALSE	FALSE
LAG3	11.6239	6.1683e-82	0.00993387	1.11878e-19	0.0123257	FALSE	FALSE
KRR1	11.6176	6.09393e-198	0.172967	0	0.365234	FALSE	FALSE
SMIM32	11.6057	2.79612e-15	0.00759729	0	-0.315332	FALSE	FALSE
ZNF646	11.5998	1.53978e-81	0.0299475	1.4838e-40	0.0427571	FALSE	FALSE
ADAMTSL1	11.5996	4.50918e-104	0.151488	0	-2.33778	FALSE	FALSE
DTX4	11.5988	2.68534e-242	0.122238	0	0.281846	FALSE	FALSE
LMO1	11.589	6.2325e-66	0.0252464	4.4748e-160	-0.0881522	FALSE	FALSE
LNX2	11.5397	1.53381e-112	0.0875369	0	-0.330069	FALSE	FALSE
FAM81B	11.5391	6.06041e-42	0.0156847	2.46841e-47	0.0301141	FALSE	FALSE
NKX1-2	11.489	1.60015e-51	0.00622459	3.25363e-13	0.00818153	FALSE	FALSE
RAD50	11.4867	6.60128e-67	0.0168635	8.42762e-31	0.0241714	FALSE	FALSE
ERO1A	11.4392	1.41368e-171	0.193452	0	0.463052	FALSE	FALSE
DACT1	11.4377	7.57527e-26	0.0163206	3.94534e-49	0.0449911	FALSE	FALSE
PDE4A	11.414	9.08327e-240	0.269854	0	0.762049	FALSE	FALSE
NEURL3	11.4014	8.99335e-40	0.0117507	1.21408e-24	0.0173643	FALSE	FALSE
MT-ATP6	11.3918	0	1.82616	0	3.09183	FALSE	FALSE
NUDCD3	11.3884	0	0.484992	0	0.779056	FALSE	FALSE
DYRK3	11.3831	1.6966e-107	0.0552125	8.30677e-142	0.108752	FALSE	FALSE
NDUFA13	11.3715	1.29368e-59	0.00664643	4.44335e-09	0.00710467	FALSE	FALSE
CELA2B	11.3598	8.33368e-18	0.0105786	2.17614e-55	0.0360172	FALSE	FALSE
DPYS	11.3348	5.37406e-262	0.137765	0	0.289318	FALSE	FALSE
ABHD16A	11.3086	1.73892e-46	0.0107059	1.98137e-13	0.0132658	FALSE	FALSE
FAXC	11.2533	7.56509e-237	0.279863	0	0.820862	FALSE	FALSE
SLC52A2	11.2474	4.51724e-124	0.0458909	3.36381e-72	0.070386	FALSE	FALSE
AP5S1	11.2384	1.15333e-75	0.0329059	6.29087e-48	0.0506019	FALSE	FALSE
BEGAIN	11.2348	6.7936e-143	0.146326	0	0.450347	FALSE	FALSE
STK25	11.226	2.00268e-265	0.234289	0	0.386331	FALSE	FALSE
PRR19	11.1847	3.52391e-42	0.00988183	6.64111e-20	0.0141777	FALSE	FALSE
HBQ1	11.1555	6.06845e-56	0.0146243	3.17754e-29	0.022727	FALSE	FALSE
ANKRD42	11.131	3.89223e-174	0.148745	0	0.419297	FALSE	FALSE
C2CD4D	11.1279	4.22987e-61	0.0102835	7.0713e-25	0.0153996	FALSE	FALSE
PTPN3	11.1244	3.98846e-116	0.112629	0	0.391146	FALSE	FALSE
DAO	11.0802	2.60682e-39	0.0163606	8.69502e-56	0.0328721	FALSE	FALSE
OSR1	11.0597	1.04914e-85	0.0111052	5.13345e-24	0.0139218	FALSE	FALSE
RGS19	11.0239	4.45818e-87	0.0233637	1.02299e-255	-0.344019	FALSE	FALSE
RAB4B-EGLN2	11.0133	9.14277e-65	0.0136341	3.30487e-26	0.0196801	FALSE	FALSE
LIPI	11.0072	4.43494e-06	0.00228099	1.56516e-70	-0.073607	FALSE	FALSE
CERK	10.9966	9.96649e-243	0.139604	0	0.27631	FALSE	FALSE
TMEM240	10.9947	1.25847e-47	0.0222854	2.97807e-97	0.0694807	FALSE	FALSE
WDR83	10.9889	6.54067e-198	0.0869736	1.90696e-176	0.145953	FALSE	FALSE
UPK1B	10.9783	3.01348e-14	0.00567927	3.71117e-25	0.0135976	FALSE	FALSE
NKX3-1	10.977	3.20943e-69	0.00904325	1.65978e-15	0.011359	FALSE	FALSE
VPREB3	10.9504	3.00255e-85	0.0108437	8.66583e-21	0.013092	FALSE	FALSE
PPP1R2B	10.9376	1.97184e-40	0.00633122	6.86078e-10	0.00775788	FALSE	FALSE
CBLL1	10.9189	4.77607e-178	0.0968167	4.28791e-137	0.153234	FALSE	FALSE
ANGPT2	10.9177	5.48122e-67	0.0363651	1.21456e-156	0.150979	FALSE	FALSE
SMPD1	10.905	4.12589e-276	0.0957273	2.92647e-117	0.139743	FALSE	FALSE
RARA	10.8872	1.85744e-75	0.0462219	4.53137e-179	0.121402	FALSE	FALSE
ATG4D	10.8757	4.0752e-191	0.0944268	4.46895e-141	0.145478	FALSE	FALSE
PRB1	10.8622	1.31075e-54	0.0314368	1.33937e-145	0.0883043	FALSE	FALSE
C17orf67	10.8583	2.18005e-174	0.102724	2.42702e-227	0.210379	FALSE	FALSE
SLC3A1	10.8432	2.318e-39	0.0263765	2.00352e-141	0.116071	FALSE	FALSE
ZNF134	10.8425	8.19482e-173	0.0829944	1.64833e-179	0.148832	FALSE	FALSE
SETSIP	10.8405	1.94953e-49	0.00639978	4.18261e-07	0.0074091	FALSE	FALSE
PTPRU	10.8192	1.08114e-192	0.10755	0	-0.548056	FALSE	FALSE
TEDC2	10.776	3.51856e-27	0.0152887	5.06396e-72	0.0473694	FALSE	FALSE
PCDHB4	10.7751	1.65501e-83	0.0393757	1.14499e-94	0.0808654	FALSE	FALSE
GABRQ	10.7099	5.85106e-127	0.0172544	1.85241e-24	0.0207901	FALSE	FALSE
TMEM63C	10.6938	9.08954e-99	0.0862214	0	0.270909	FALSE	FALSE
ATG12	10.6469	0	0.232954	0	0.376369	FALSE	FALSE
TRMT61A	10.6356	1.03148e-101	0.0431902	7.20738e-65	0.0774485	FALSE	FALSE
CKAP2	10.6206	4.0854e-139	0.0797288	9.11376e-254	0.187047	FALSE	FALSE
SMS	10.6074	1.57757e-291	0.278501	0	0.701439	FALSE	FALSE
EIF2B2	10.5932	6.50555e-216	0.0725486	3.74685e-83	0.0893521	FALSE	FALSE
MSRB2	10.5714	1.02363e-304	0.138396	1.52427e-165	0.185151	FALSE	FALSE
SLC3A2	10.5549	0	0.274582	0	0.422639	FALSE	FALSE
SCO1	10.5476	4.07096e-269	0.109147	4.46377e-107	0.128013	FALSE	FALSE
RPA2	10.5428	0	0.141088	9.01487e-137	0.168979	FALSE	FALSE
RAX2	10.5378	1.74175e-84	0.00756034	1.15593e-18	0.009212	FALSE	FALSE
RBX1	10.5334	0	0.330871	0	0.520788	FALSE	FALSE
DDX21	10.5106	1.34365e-249	0.154205	8.43903e-247	0.249391	FALSE	FALSE
FMOD	10.5091	2.24907e-64	0.00688263	2.94086e-16	0.00881809	FALSE	FALSE
FOXF2	10.4723	1.12621e-32	0.0112491	4.77032e-33	-0.160978	FALSE	FALSE
DALRD3	10.4723	1.43773e-123	0.0664641	7.9746e-178	0.1419	FALSE	FALSE
ORMDL1	10.4647	3.39034e-257	0.225044	0	0.428674	FALSE	FALSE
GOLGA6L7	10.4577	9.74778e-40	0.0251576	2.26595e-113	0.0801297	FALSE	FALSE
IKBKG	10.4332	5.50957e-159	0.0621109	2.85899e-65	0.0770145	FALSE	FALSE
IGLON5	10.4111	5.71785e-136	0.0767277	5.18351e-261	0.190155	FALSE	FALSE
CHRNA5	10.3948	2.74802e-64	0.0221729	1.54421e-35	0.0317146	FALSE	FALSE
CYP3A5	10.3919	8.00913e-30	0.0130316	6.11349e-250	-0.242562	FALSE	FALSE
AUP1	10.3864	7.49138e-243	0.115455	6.34222e-126	0.154883	FALSE	FALSE
DBH	10.3651	1.68365e-35	0.00876378	9.53048e-23	0.0135087	FALSE	FALSE
IAH1	10.3509	4.48456e-225	0.162401	8.67693e-277	0.27797	FALSE	FALSE
ZDHHC24	10.3214	1.88565e-125	0.0659412	2.41229e-60	0.0872881	FALSE	FALSE
PCDHB2	10.3197	7.66462e-42	0.0139427	1.25167e-35	0.0274767	FALSE	FALSE
RRP1	10.307	1.36669e-198	0.0913374	7.35183e-89	0.122072	FALSE	FALSE
C19orf25	10.2973	4.39869e-268	0.159987	8.04448e-192	0.239685	FALSE	FALSE
ALOX15	10.2847	7.87184e-48	0.0125248	1.05884e-32	0.0185695	FALSE	FALSE
MTHFD2	10.2509	2.47459e-253	0.0567232	2.57862e-122	-0.225453	FALSE	FALSE
CH25H	10.2326	1.61878e-147	0.0239103	2.83675e-60	0.0357986	FALSE	FALSE
CDC42EP5	10.1952	8.70413e-64	0.0151134	1.27043e-24	0.0212143	FALSE	FALSE
PLCB2	10.191	4.8352e-122	0.0396271	0	-0.594727	FALSE	FALSE
LZTS1	10.1752	4.12784e-61	0.0985772	0	0.35799	FALSE	FALSE
LBHD2	10.1525	1.65631e-40	0.00673177	2.58985e-12	0.00931842	FALSE	FALSE
CDCA4	10.1382	3.99552e-48	0.0208148	3.03703e-41	0.0344212	FALSE	FALSE
CHURC1	10.1266	2.28706e-63	0.0137919	5.74616e-17	0.014913	FALSE	FALSE
GIT1	10.0764	0	0.266099	0	0.522671	FALSE	FALSE
CHAMP1	10.0198	2.54754e-151	0.0732646	1.36268e-80	0.102164	FALSE	FALSE
OVCH1	9.98797	3.63217e-132	0.0743528	1.47872e-284	0.183645	FALSE	FALSE
SFTPC	9.98723	1.72319e-180	0.0491047	1.86329e-134	0.0891331	FALSE	FALSE
FAM155B	9.98431	1.41316e-63	0.0152408	4.77611e-49	0.0267518	FALSE	FALSE
ZNRD1	9.9801	4.09471e-81	0.0307198	1.85401e-44	0.0451539	FALSE	FALSE
PSEN2	9.97163	2.39468e-57	0.0330021	4.73538e-97	0.0785138	FALSE	FALSE
SLC7A3	9.95353	9.71458e-31	0.0113885	4.13131e-32	0.0203752	FALSE	FALSE
FXYD6	9.94407	8.62186e-39	0.0049953	3.5636e-08	0.00594682	FALSE	FALSE
HLA-DPA1	9.93446	1.96752e-70	0.0166208	0	-0.484374	FALSE	FALSE
NCSTN	9.92386	3.00203e-217	0.0954953	2.50245e-74	0.106028	FALSE	FALSE
FBXO5	9.90307	6.60057e-74	0.0172254	2.46912e-21	0.0208637	FALSE	FALSE
TTC5	9.89152	5.31758e-169	0.13576	0	0.335594	FALSE	FALSE
PANX2	9.88365	7.17394e-65	0.0528645	3.15967e-258	0.185683	FALSE	FALSE
AUNIP	9.85822	7.289e-39	0.0221892	5.91163e-77	0.0527666	FALSE	FALSE
ZFP28	9.84916	3.69682e-204	0.078885	6.17214e-136	0.124129	FALSE	FALSE
AC001226.2	9.83903	1.52169e-125	0.0802001	3.41647e-209	0.263741	FALSE	FALSE
HOOK2	9.81482	4.90848e-162	0.198141	0	0.614421	FALSE	FALSE
C4orf54	9.79642	6.50406e-21	0.0118306	6.85569e-53	0.0303232	FALSE	FALSE
PET117	9.79299	7.24008e-32	0.00871973	5.33833e-14	0.0123698	FALSE	FALSE
CACNG6	9.78901	1.1381e-29	0.0117635	5.73293e-39	0.0245615	FALSE	FALSE
MBLAC2	9.78477	7.32592e-150	0.0914449	1.58971e-230	0.202358	FALSE	FALSE
CAV2	9.76093	1.32469e-56	0.0477357	1.33372e-134	0.118439	FALSE	FALSE
BCS1L	9.75268	4.34258e-132	0.0428819	5.49875e-43	0.0511866	FALSE	FALSE
FAM83D	9.74482	2.59625e-67	0.0276682	2.29653e-88	0.0586681	FALSE	FALSE
DDX49	9.72167	6.07322e-200	0.0971894	1.34375e-136	0.142493	FALSE	FALSE
LRRC8A	9.71994	1.76008e-298	0.177599	0	0.34575	FALSE	FALSE
FIZ1	9.71398	1.25451e-104	0.0417338	2.84754e-67	0.064757	FALSE	FALSE
TNNT2	9.70921	9.25587e-171	0.120557	0	-0.347476	FALSE	FALSE
ABCG4	9.66772	6.088e-71	0.0383305	2.35197e-141	0.0974928	FALSE	FALSE
ZNF629	9.65689	2.81793e-118	0.043046	2.38939e-54	0.0591075	FALSE	FALSE
PTOV1	9.65609	0	0.225575	4.8337e-292	0.306458	FALSE	FALSE
TOE1	9.64491	2.87368e-93	0.0337817	1.82416e-47	0.0483672	FALSE	FALSE
RBBP7	9.64006	1.2229e-209	0.161396	1.9925e-277	0.285651	FALSE	FALSE
ZNF669	9.62465	4.5748e-44	0.0170257	2.82074e-23	0.0253524	FALSE	FALSE
C11orf97	9.60284	4.28749e-30	0.0129448	1.77344e-48	0.0322652	FALSE	FALSE
FGF5	9.5922	9.33289e-62	0.0452529	4.04871e-257	0.155017	FALSE	FALSE
NPY5R	9.55988	8.87957e-25	0.0160176	3.82138e-78	0.0509506	FALSE	FALSE
MYO15A	9.55547	2.49948e-80	0.0497084	3.93256e-236	0.145154	FALSE	FALSE
RFC4	9.5321	9.46285e-107	0.0428365	7.33096e-73	0.0661359	FALSE	FALSE
SIKE1	9.51153	3.87048e-190	0.106532	2.22361e-175	0.175066	FALSE	FALSE
BMX	9.46663	4.91778e-63	0.0290543	1.23855e-50	0.0562142	FALSE	FALSE
ZNF575	9.44776	5.87542e-72	0.0219673	2.20983e-32	0.0311206	FALSE	FALSE
CATSPERB	9.44289	6.20785e-50	0.0398996	1.03531e-152	0.116744	FALSE	FALSE
DNAJC4	9.43324	1.05892e-265	0.0887241	1.29136e-129	0.127814	FALSE	FALSE
CCDC38	9.42324	6.63074e-28	0.012979	1.2683e-40	0.0293997	FALSE	FALSE
TSHZ1	9.40493	6.56547e-292	0.306628	0	0.708664	FALSE	FALSE
GAGE10	9.39928	5.90821e-64	0.0177026	1.72727e-43	0.0292096	FALSE	FALSE
F5	9.39239	1.8895e-14	0.0134765	2.52711e-70	0.0519345	FALSE	FALSE
SAYSD1	9.37296	3.53669e-87	0.034887	3.18054e-44	0.0600932	FALSE	FALSE
PHF6	9.35788	1.2421e-276	0.177456	1.91485e-289	0.297458	FALSE	FALSE
KLK7	9.35245	3.60036e-29	0.0206015	5.93626e-39	0.0378498	FALSE	FALSE
CNDP2	9.33394	0	0.184772	1.27096e-240	0.254934	FALSE	FALSE
KNSTRN	9.331	1.3068e-86	0.0436186	9.09505e-88	0.0792972	FALSE	FALSE
KXD1	9.32144	1.16657e-292	0.132825	8.76837e-128	0.176105	FALSE	FALSE
ALG3	9.30566	6.78787e-107	0.0481288	2.69437e-83	0.0811112	FALSE	FALSE
TNK1	9.30104	1.15711e-36	0.0111937	1.50572e-30	0.0206036	FALSE	FALSE
STX19	9.29487	4.89751e-30	0.0144855	1.607e-38	0.031988	FALSE	FALSE
CDHR1	9.25765	4.52275e-152	0.0661098	1.27512e-98	0.117684	FALSE	FALSE
PROX2	9.24992	5.44423e-17	0.00748319	3.60726e-30	0.0177369	FALSE	FALSE
TMEM74B	9.24824	4.09381e-143	0.0886452	0	0.220901	FALSE	FALSE
RDH12	9.22802	2.20434e-31	0.0107539	1.35125e-32	0.0214059	FALSE	FALSE
CCDC36	9.2187	2.08625e-72	0.0335629	3.93055e-108	0.0691323	FALSE	FALSE
TRIB3	9.21792	1.55747e-98	0.0525957	2.15369e-145	0.104372	FALSE	FALSE
ABRA	9.21042	1.80139e-95	0.0116788	1.01643e-26	0.0147701	FALSE	FALSE
SLC12A3	9.17951	3.45985e-52	0.0188659	3.755e-46	0.0350362	FALSE	FALSE
KLF13	9.13324	0	0.251197	0	0.549306	FALSE	FALSE
CLDN9	9.13041	8.87775e-85	0.0195591	6.71871e-54	0.0342771	FALSE	FALSE
HSD17B13	9.11226	4.53244e-73	0.0285362	7.70901e-62	0.0567674	FALSE	FALSE
SERTAD1	9.10174	3.47121e-155	0.0267754	4.80804e-42	0.0359957	FALSE	FALSE
RFNG	9.09872	1.38941e-166	0.125919	0	0.300679	FALSE	FALSE
CLSTN2	9.09485	0	0.884741	0	2.22232	FALSE	FALSE
SAE1	9.07623	0	0.23964	0	0.412554	FALSE	FALSE
CDKN3	9.05902	7.77923e-37	0.0203115	1.83648e-71	0.0525159	FALSE	FALSE
PDE6H	9.04934	3.02353e-17	0.00553765	1.20891e-18	0.0106427	FALSE	FALSE
SRXN1	9.04921	9.01479e-50	0.00683859	2.59377e-13	0.00890731	FALSE	FALSE
PNPLA1	9.04043	1.93104e-71	0.0261233	4.33416e-66	0.0459993	FALSE	FALSE
FBXW9	9.04031	7.76277e-76	0.0348071	5.54487e-98	0.0727813	FALSE	FALSE
PUSL1	9.00417	8.94957e-61	0.0260559	8.35038e-44	0.0484227	FALSE	FALSE
ESAM	8.99485	1.02904e-85	0.0191809	4.41913e-87	-0.432876	FALSE	FALSE
THOC6	8.97366	5.1905e-64	0.0191014	7.34064e-25	0.0288434	FALSE	FALSE
ITPRIPL1	8.96151	1.178e-20	0.00885631	3.95627e-21	0.0171062	FALSE	FALSE
C3orf18	8.93134	1.46069e-133	0.0595943	1.37289e-134	0.110995	FALSE	FALSE
PPIL6	8.92562	2.31874e-133	0.0991391	0	0.300479	FALSE	FALSE
EHD2	8.88084	7.88098e-40	0.0213458	2.8602e-62	0.0524102	FALSE	FALSE
CCDC175	8.87747	1.14772e-132	0.102304	0	0.295767	FALSE	FALSE
RRAS	8.8643	1.31735e-37	0.0148861	3.68367e-59	-0.299375	FALSE	FALSE
TENT5B	8.85161	2.02791e-10	0.00454975	4.70577e-15	0.00960384	FALSE	FALSE
ABHD17A	8.82888	0	0.241785	0	0.371323	FALSE	FALSE
SDSL	8.8034	3.05355e-176	0.0280208	4.86067e-50	0.0372422	FALSE	FALSE
ZIK1	8.80282	2.51168e-48	0.0201673	6.3204e-47	0.0370203	FALSE	FALSE
PKP3	8.79936	1.16412e-37	0.00715541	3.72971e-17	0.0108285	FALSE	FALSE
INSL3	8.74639	4.95866e-36	0.00757325	7.47183e-17	0.0119026	FALSE	FALSE
WNT2	8.73456	3.27486e-35	0.018986	5.60651e-42	0.0351211	FALSE	FALSE
CCDC168	8.72686	5.85201e-42	0.0173964	7.74322e-132	-0.0755866	FALSE	FALSE
GORASP1	8.71739	2.3561e-202	0.0853631	5.46822e-125	0.127614	FALSE	FALSE
KLHL17	8.71355	6.45258e-103	0.0480062	2.425e-144	0.101997	FALSE	FALSE
CREG1	8.71057	4.60298e-153	0.125739	0	0.306749	FALSE	FALSE
PCDH20	8.70413	3.25258e-49	0.00889934	3.34253e-22	0.0138359	FALSE	FALSE
UTP25	8.70283	7.04994e-208	0.099414	3.85769e-163	0.163067	FALSE	FALSE
MRPL58	8.69742	2.53671e-171	0.0632242	1.20226e-68	0.082667	FALSE	FALSE
DNAJC28	8.6951	2.6032e-95	0.0315167	8.59633e-56	0.0559844	FALSE	FALSE
MCM2	8.67945	1.32578e-95	0.0168026	1.24451e-23	0.0202303	FALSE	FALSE
LY6G5C	8.66024	4.9275e-77	0.0241279	3.28522e-52	0.0394593	FALSE	FALSE
TNIP1	8.65683	2.71989e-192	0.0989549	1.57657e-137	0.15255	FALSE	FALSE
CUL7	8.65211	7.20362e-147	0.0658365	1.82672e-154	0.123748	FALSE	FALSE
ZNF749	8.6489	1.10824e-32	0.0229218	7.83771e-126	0.099354	FALSE	FALSE
VIT	8.64087	2.34045e-38	0.0166177	3.48355e-57	0.0367758	FALSE	FALSE
FZR1	8.63821	8.83864e-233	0.116693	4.85139e-129	0.166314	FALSE	FALSE
GYG1	8.6368	3.66846e-250	0.0961601	5.18212e-140	0.138933	FALSE	FALSE
SF3A3	8.61497	8.38555e-213	0.134576	7.59504e-276	0.247776	FALSE	FALSE
TFIP11	8.60412	7.71615e-158	0.0746556	3.6441e-99	0.110863	FALSE	FALSE
CHCHD5	8.59268	8.50788e-71	0.0239801	1.26964e-24	0.0310344	FALSE	FALSE
AC093525.1	8.5528	1.18234e-52	0.00654986	8.86211e-12	0.00783296	FALSE	FALSE
GPKOW	8.5266	2.14205e-138	0.0490669	3.23568e-53	0.0610583	FALSE	FALSE
BTN3A2	8.51747	3.16698e-143	0.0364169	6.90669e-68	0.0569986	FALSE	FALSE
DDX1	8.51634	0	0.289492	0	0.492105	FALSE	FALSE
PLD3	8.50643	0	0.802567	0	1.34269	FALSE	FALSE
SLC22A7	8.5044	5.46046e-53	0.0137045	1.99123e-44	0.0230491	FALSE	FALSE
HIST1H3E	8.49814	5.75215e-41	0.00651869	8.67889e-11	0.00857314	FALSE	FALSE
RNF123	8.48535	4.95987e-184	0.129446	0	0.295813	FALSE	FALSE
YIPF6	8.48528	5.56804e-208	0.132439	1.13395e-145	0.185641	FALSE	FALSE
PPP6R1	8.45197	6.82284e-267	0.180531	0	0.307273	FALSE	FALSE
DYRK1B	8.41432	3.62783e-98	0.0529617	9.81458e-107	0.106091	FALSE	FALSE
TMEM185A	8.41399	1.22001e-143	0.0877506	1.4441e-245	0.195211	FALSE	FALSE
NAIF1	8.40753	5.93093e-74	0.0217184	8.84252e-27	0.0270079	FALSE	FALSE
NXF1	8.40483	3.74633e-217	0.108483	1.56269e-220	0.187491	FALSE	FALSE
GJB3	8.40047	1.61707e-16	0.00480622	9.24078e-14	0.00780952	FALSE	FALSE
FGFR4	8.39706	1.11156e-74	0.0190439	2.3327e-47	0.0325367	FALSE	FALSE
MC4R	8.39255	6.12826e-12	0.006815	3.85676e-29	-0.0258815	FALSE	FALSE
BLOC1S6	8.38612	4.22174e-45	0.00390633	1.17653e-08	0.00472752	FALSE	FALSE
AL365205.1	8.38546	3.52104e-63	0.0215518	8.01015e-51	0.0353335	FALSE	FALSE
SLC16A4	8.38138	1.69353e-63	0.0326204	1.78094e-96	0.081658	FALSE	FALSE
GJB5	8.38042	4.93541e-14	0.00388323	7.58975e-06	0.0054315	FALSE	FALSE
BHMT	8.35445	1.3827e-30	0.0146661	1.2333e-36	0.0263762	FALSE	FALSE
ZNF473	8.34594	1.13746e-73	0.0396188	2.431e-77	0.0725873	FALSE	FALSE
C9orf92	8.33663	1.18077e-35	0.0120649	2.8053e-37	0.0226887	FALSE	FALSE
MAPK1	8.32871	0	0.716518	0	1.27469	FALSE	FALSE
DSN1	8.32647	3.6728e-72	0.0422911	1.19939e-124	0.102037	FALSE	FALSE
CXCL5	8.31967	1.45205e-55	0.006402	2.99567e-11	0.00799493	FALSE	FALSE
P2RX5-TAX1BP3	8.30975	1.91999e-28	0.0108239	1.36612e-24	0.0193254	FALSE	FALSE
NME3	8.30136	0	0.276963	4.86626e-303	0.376109	FALSE	FALSE
RIIAD1	8.29252	5.01506e-41	0.0189606	6.86767e-65	0.0426426	FALSE	FALSE
CCDC110	8.22808	1.13091e-51	0.0219611	1.24045e-56	0.0481895	FALSE	FALSE
EIF2A	8.17153	6.66867e-246	0.150536	1.75262e-261	0.253061	FALSE	FALSE
MRPS11	8.13681	9.67391e-248	0.148913	4.03254e-215	0.224865	FALSE	FALSE
SLC10A5	8.12225	9.51054e-33	0.0120132	1.69111e-37	0.0256072	FALSE	FALSE
UBAC1	8.11311	5.66551e-181	0.127432	6.16282e-270	0.252568	FALSE	FALSE
SGTA	8.11201	0	0.222708	1.78926e-271	0.305149	FALSE	FALSE
TUBB8	8.0817	7.27421e-130	0.047415	6.49607e-147	0.0893669	FALSE	FALSE
FZD3	8.0808	4.77927e-212	0.366527	0	1.19187	FALSE	FALSE
OPRK1	8.06479	1.05005e-18	0.0155902	0	-0.232488	FALSE	FALSE
DHDH	8.04864	1.09657e-43	0.0269049	1.49021e-63	0.0565807	FALSE	FALSE
FBXO3	8.03093	9.97034e-241	0.230649	0	0.449351	FALSE	FALSE
RNF14	8.01095	1.47467e-193	0.13688	0	0.275634	FALSE	FALSE
ETV3	8.00838	1.14443e-90	0.0525889	3.619e-125	0.108978	FALSE	FALSE
SMC2	8.00452	1.77888e-193	0.0873765	1.22375e-133	0.146552	FALSE	FALSE
SCAMP3	8.00364	5.46769e-228	0.111655	1.25943e-104	0.137888	FALSE	FALSE
PSG4	7.98456	0.00198509	0.00122934	1.05787e-28	0.0144983	FALSE	FALSE
ADAM11	7.9649	3.0216e-153	0.195401	0	0.627188	FALSE	FALSE
CD101	7.96485	7.69944e-71	0.0268854	2.04888e-74	0.0478247	FALSE	FALSE
CAPZA2	7.88711	0	0.346273	0	0.633668	FALSE	FALSE
SEC16B	7.83969	4.89452e-155	0.129513	0	0.330219	FALSE	FALSE
KNCN	7.8311	7.22306e-18	0.00505099	1.19476e-15	0.00896443	FALSE	FALSE
TMED1	7.81859	1.21167e-80	0.0223945	1.27963e-24	0.0342372	FALSE	FALSE
SCT	7.80458	4.79589e-30	0.00368233	3.72086e-06	0.00406411	FALSE	FALSE
PPP1R10	7.78948	3.23428e-282	0.215778	0	0.356059	FALSE	FALSE
RPP40	7.77888	4.09592e-76	0.024854	3.64669e-40	0.0379144	FALSE	FALSE
NCAPH2	7.77633	2.95597e-261	0.0924747	5.48314e-94	0.108649	FALSE	FALSE
FAM219B	7.76981	9.09519e-164	0.109716	0	0.262699	FALSE	FALSE
MARF1	7.75577	0	0.304407	0	0.37747	FALSE	FALSE
HIST1H3H	7.74737	3.67913e-85	0.00606149	1.21157e-10	0.00668942	FALSE	FALSE
PRKAR2B	7.74633	1.62472e-215	0.375473	0	1.2558	FALSE	FALSE
FUZ	7.73937	1.12151e-191	0.0514257	8.85021e-79	0.0853717	FALSE	FALSE
CELF4	7.72511	0	0.900537	0	2.3985	FALSE	FALSE
GSTT2B	7.71994	7.54063e-166	0.090929	8.69561e-235	0.185247	FALSE	FALSE
DNASE2	7.70696	1.49973e-83	0.0261364	1.6103e-36	0.0382473	FALSE	FALSE
RAMP2	7.70254	2.05889e-20	0.00916144	1.30567e-50	-0.278222	FALSE	FALSE
ZNF672	7.69465	1.74116e-132	0.0361845	6.71377e-45	0.0479435	FALSE	FALSE
POLG	7.69297	2.75065e-239	0.126378	1.09836e-183	0.188146	FALSE	FALSE
RNASEK	7.68555	2.62146e-35	0.00544004	1.13078e-09	0.00653559	FALSE	FALSE
RRAD	7.68118	7.71436e-74	0.0242004	1.07761e-42	0.0387999	FALSE	FALSE
SLC2A11	7.6623	7.10265e-34	0.0152064	1.61112e-46	0.0305553	FALSE	FALSE
EDN3	7.62252	5.98823e-41	0.0104906	4.89104e-23	0.0161708	FALSE	FALSE
RFPL3	7.61479	3.09706e-45	0.0057076	9.37063e-17	0.00779119	FALSE	FALSE
GDAP1L1	7.58681	3.49848e-269	0.210145	0	0.499234	FALSE	FALSE
C6orf226	7.58284	4.86788e-159	0.0442315	1.01744e-48	0.0686452	FALSE	FALSE
PCDHB6	7.57889	4.86596e-60	0.0196038	2.18202e-41	0.0346877	FALSE	FALSE
GFOD1	7.57722	0	0.611962	0	1.74588	FALSE	FALSE
NDUFA4L2	7.55849	1.98136e-60	0.0313517	1.40047e-105	-0.64347	FALSE	FALSE
DVL3	7.54922	2.6953e-276	0.153807	9.21105e-252	0.241643	FALSE	FALSE
COPB2	7.54326	1.96319e-296	0.209049	5.51451e-236	0.279925	FALSE	FALSE
GPR151	7.53876	2.34932e-36	0.00619205	4.56482e-12	0.00832704	FALSE	FALSE
ADIRF	7.51718	7.72238e-58	0.0235722	5.80183e-106	-0.724158	FALSE	FALSE
C1orf74	7.49117	3.07035e-42	0.0127089	2.83591e-22	0.0196636	FALSE	FALSE
LRRC26	7.46641	4.53501e-22	0.00427492	4.57364e-07	0.00613578	FALSE	FALSE
PTGFRN	7.46348	4.83734e-194	0.134756	0	0.308622	FALSE	FALSE
POLE2	7.43573	2.41527e-100	0.0582378	8.3453e-93	0.107582	FALSE	FALSE
PRRG2	7.42956	2.9915e-31	0.0113703	2.22403e-27	0.0188897	FALSE	FALSE
SSC4D	7.42936	7.0189e-44	0.0176693	9.17974e-51	0.0340578	FALSE	FALSE
GJD4	7.42615	2.83422e-40	0.0064454	6.84181e-18	0.00876238	FALSE	FALSE
CNFN	7.42565	3.32572e-42	0.00626128	1.71585e-12	0.00785197	FALSE	FALSE
MFAP4	7.3902	1.11725e-09	0.00283913	1.14207e-17	-0.102156	FALSE	FALSE
THNSL1	7.3839	7.35978e-132	0.0510354	1.71074e-90	0.0820284	FALSE	FALSE
ZFAND1	7.36911	1.34096e-142	0.135637	0	0.353576	FALSE	FALSE
DYRK2	7.35723	8.10978e-91	0.0562384	1.38708e-219	-0.351073	FALSE	FALSE
CD52	7.35624	4.03008e-21	0.00425325	2.09292e-24	-0.0289439	FALSE	FALSE
E2F1	7.33573	2.18395e-108	0.0283253	1.37986e-46	0.0421678	FALSE	FALSE
ASCL5	7.3221	2.40068e-24	0.00646473	1.6743e-18	0.0105963	FALSE	FALSE
DCBLD1	7.3017	1.35092e-67	0.0687652	1.85428e-259	0.233953	FALSE	FALSE
KCNA3	7.2723	2.0289e-17	0.00613202	4.37427e-11	0.00982944	FALSE	FALSE
CCL4L2	7.25731	1.05315e-32	0.0133276	6.41211e-31	0.022225	FALSE	FALSE
CYP51A1	7.24513	1.235e-90	0.0124303	1.82066e-18	0.0164891	FALSE	FALSE
MCM3	7.23018	6.2441e-115	0.0369241	1.42722e-50	0.0552308	FALSE	FALSE
ARMC6	7.22767	3.52053e-107	0.0510315	4.72197e-79	0.0851376	FALSE	FALSE
TMCO1	7.21575	4.40438e-286	0.196518	0	0.319929	FALSE	FALSE
ETF1	7.21322	1.307e-269	0.159261	9.28239e-267	0.258339	FALSE	FALSE
FYTTD1	7.20044	2.8122e-281	0.189916	4.86309e-295	0.297597	FALSE	FALSE
GPR84	7.19668	8.12098e-45	0.00556021	2.24157e-22	-0.0343433	FALSE	FALSE
FUT7	7.18791	1.26531e-36	0.00590642	8.21342e-10	0.00725458	FALSE	FALSE
PDLIM4	7.17337	2.94806e-139	0.0230166	2.84859e-44	0.0333975	FALSE	FALSE
VASN	7.17326	3.32028e-144	0.0425629	1.39964e-84	0.068352	FALSE	FALSE
ETFB	7.16935	1.36785e-306	0.0886316	7.26451e-97	0.113911	FALSE	FALSE
RP9	7.16596	8.9692e-171	0.076224	3.06015e-123	0.119129	FALSE	FALSE
DHH	7.16301	1.1179e-21	0.00463316	2.31619e-10	0.00628905	FALSE	FALSE
YARS	7.12464	0	0.351241	0	0.603857	FALSE	FALSE
CKM	7.1185	9.33822e-59	0.0165802	1.78088e-43	0.0271771	FALSE	FALSE
ZRANB1	7.11433	0	0.287067	0	0.430739	FALSE	FALSE
ECT2	7.10493	4.81901e-83	0.0386477	5.55969e-101	0.0873358	FALSE	FALSE
HINFP	7.0904	5.25115e-145	0.0953821	2.38983e-275	0.218979	FALSE	FALSE
PSMC6	7.08053	1.27311e-272	0.235359	0	0.353286	FALSE	FALSE
NANOS2	7.06698	8.20354e-25	0.00493866	1.37385e-09	0.00675619	FALSE	FALSE
PRDM12	7.0651	1.16264e-20	0.00688305	1.82872e-23	0.0145933	FALSE	FALSE
TTC30A	7.0331	4.67787e-70	0.0198412	2.89068e-25	0.030708	FALSE	FALSE
SDC1	7.00217	2.95542e-30	0.00668995	1.41202e-14	0.0102508	FALSE	FALSE
CIAPIN1	6.99786	1.15796e-239	0.147493	5.94437e-300	0.262316	FALSE	FALSE
LYRM2	6.99596	3.23042e-216	0.171287	3.90969e-226	0.342268	FALSE	FALSE
ESRP1	6.99137	3.30383e-60	0.0201744	3.69362e-45	0.0329388	FALSE	FALSE
PRR15	6.98896	2.45855e-31	0.00455695	6.29352e-07	0.00550173	FALSE	FALSE
MESP2	6.9849	1.43576e-35	0.0108883	4.66824e-24	0.0180584	FALSE	FALSE
AC139530.2	6.9441	7.8936e-42	0.00737726	7.66159e-16	0.0100803	FALSE	FALSE
SNX16	6.94083	6.01188e-172	0.109652	4.70721e-213	0.203601	FALSE	FALSE
RAB3B	6.91849	7.8141e-30	0.0415961	0	-0.882735	FALSE	FALSE
FOXJ2	6.90354	8.36168e-151	0.0741546	1.05874e-111	0.115908	FALSE	FALSE
PNPLA4	6.90246	5.94237e-56	0.026671	7.51086e-81	0.0588876	FALSE	FALSE
KLLN	6.8939	1.26843e-14	0.00626742	2.52634e-11	0.0101503	FALSE	FALSE
RPUSD3	6.89125	2.80869e-184	0.097377	2.23862e-192	0.173253	FALSE	FALSE
LHX2	6.85532	9.63942e-295	0.205434	0	0.50352	FALSE	FALSE
KIF3A	6.85295	0	0.609767	0	1.4922	FALSE	FALSE
SMIM26	6.85073	8.04462e-51	0.00496987	2.76717e-07	0.00538236	FALSE	FALSE
AC017083.3	6.84942	3.38758e-33	0.0210134	2.25584e-64	0.0562656	FALSE	FALSE
NEDD8	6.81579	1.00172e-52	0.00536606	1.19365e-08	0.00616992	FALSE	FALSE
RAB6D	6.81534	1.18333e-12	0.00585501	3.42732e-07	0.00820869	FALSE	FALSE
ANKRD20A2	6.81346	1.6922e-40	0.0130529	1.11846e-53	0.0253655	FALSE	FALSE
WFDC2	6.76168	6.68917e-75	0.0271849	7.71732e-180	-0.125869	FALSE	FALSE
DERL2	6.76118	3.31263e-227	0.0907959	1.4598e-74	0.112872	FALSE	FALSE
PIP5KL1	6.73053	1.09999e-53	0.0215978	1.49546e-77	0.0474823	FALSE	FALSE
TBX1	6.7174	1.65368e-43	0.0104477	1.27824e-83	-0.0636041	FALSE	FALSE
CIB2	6.67673	1.13402e-73	0.0234661	2.48916e-66	0.0486653	FALSE	FALSE
RPL31	6.67279	0	0.211127	0	0.340764	FALSE	FALSE
CCDC47	6.66931	1.01752e-149	0.0932452	6.89112e-180	0.173022	FALSE	FALSE
CD164	6.63761	0	0.186916	1.2121e-270	0.295841	FALSE	FALSE
MT-CO1	6.63625	0	1.70492	0	3.34371	FALSE	FALSE
ARV1	6.62047	2.7104e-184	0.120144	7.8048e-224	0.216417	FALSE	FALSE
MAPK7	6.61678	2.50416e-68	0.0210718	1.60192e-36	0.0338536	FALSE	FALSE
HDAC2	6.61153	2.26887e-263	0.189956	0	0.331696	FALSE	FALSE
PRSS8	6.60576	2.98366e-46	0.00606665	2.33412e-12	0.0077878	FALSE	FALSE
GPX8	6.58562	5.19228e-66	0.00588796	1.31634e-14	0.00731812	FALSE	FALSE
MAEA	6.54262	0	0.240308	0	0.365187	FALSE	FALSE
TICAM1	6.52012	3.47644e-158	0.059845	5.20704e-168	0.114411	FALSE	FALSE
POLR2M	6.5119	2.06821e-195	0.0791395	2.25354e-107	0.135705	FALSE	FALSE
NDEL1	6.5034	0	0.235266	0	0.337426	FALSE	FALSE
THAP5	6.49968	1.25265e-35	0.0046337	1.07975e-07	0.00554251	FALSE	FALSE
SLC22A25	6.49698	0.181247	-0.00143048	4.42659e-220	-0.111012	FALSE	FALSE
DPH2	6.47318	1.04664e-83	0.0389466	3.82769e-58	0.063303	FALSE	FALSE
LXN	6.46943	6.93327e-27	0.013315	7.23053e-50	0.0428555	FALSE	FALSE
STX4	6.46825	1.75388e-283	0.0984337	4.31123e-124	0.13885	FALSE	FALSE
CXCL6	6.46547	2.10514e-94	0.00454182	1.32231e-07	0.00482415	FALSE	FALSE
PPCS	6.46036	1.34415e-193	0.077823	1.18196e-89	0.102198	FALSE	FALSE
HNF4A	6.44846	3.71858e-29	0.0105788	1.50966e-33	0.0212604	FALSE	FALSE
ZFAND2B	6.44821	1.35206e-128	0.0812523	8.07715e-152	0.15788	FALSE	FALSE
TRIB2	6.43093	2.5697e-202	0.103628	2.21233e-253	0.205606	FALSE	FALSE
NUBP1	6.42437	3.10148e-76	0.0485385	9.34526e-168	0.138943	FALSE	FALSE
TTYH3	6.42427	1.93631e-187	0.164723	0	0.408695	FALSE	FALSE
DNAJA3	6.42304	6.12174e-178	0.137008	2.3654e-250	0.257915	FALSE	FALSE
CHST8	6.41474	1.11026e-174	0.103776	1.04198e-295	0.220216	FALSE	FALSE
TMEM47	6.4058	5.18931e-173	0.0938312	1.9903e-226	0.220455	FALSE	FALSE
RAG2	6.40535	2.25703e-80	0.0141924	5.06317e-31	0.0189439	FALSE	FALSE
TGM2	6.40333	2.37501e-14	0.0107272	5.16296e-126	-0.71696	FALSE	FALSE
AC008403.1	6.39883	6.67787e-43	0.00949813	2.54905e-20	0.0133132	FALSE	FALSE
DOK2	6.39297	1.96555e-10	0.00218406	3.1159e-12	-0.0182506	FALSE	FALSE
GPR161	6.38086	8.75485e-202	0.109135	0	0.247907	FALSE	FALSE
SYDE2	6.37424	8.38804e-86	0.0529073	5.80876e-205	0.141901	FALSE	FALSE
S100A11	6.37256	6.8468e-09	0.00381151	4.9925e-179	-0.235974	FALSE	FALSE
FAM133A	6.36316	2.40784e-206	0.125223	0	0.292448	FALSE	FALSE
CCNE1	6.36215	7.23723e-76	0.0281411	5.74111e-75	0.0577956	FALSE	FALSE
AKIRIN1	6.35457	0	0.265599	0	0.388149	FALSE	FALSE
MAGIX	6.34811	2.09927e-76	0.023492	4.15523e-51	0.043605	FALSE	FALSE
SPATA2L	6.34056	8.4376e-78	0.0514443	8.50178e-241	0.162044	FALSE	FALSE
ARMC1	6.32616	0	0.227268	3.20202e-287	0.396757	FALSE	FALSE
EVPL	6.32419	5.75139e-22	0.00740108	1.16555e-16	0.0128021	FALSE	FALSE
USHBP1	6.32272	1.96659e-26	0.015502	8.72357e-89	0.0718515	FALSE	FALSE
ZNF488	6.31143	5.77492e-110	0.0443923	1.97101e-128	0.0957253	FALSE	FALSE
FAM163B	6.29645	3.53296e-79	0.0362147	2.11714e-136	0.0771432	FALSE	FALSE
POLR2B	6.29254	1.87692e-296	0.240919	0	0.358576	FALSE	FALSE
PICK1	6.2876	1.07113e-176	0.142297	0	0.397253	FALSE	FALSE
USP21	6.28615	7.19139e-104	0.0360605	1.70178e-36	0.0437401	FALSE	FALSE
MPIG6B	6.26624	2.7784e-40	0.00680125	1.065e-14	0.00895462	FALSE	FALSE
DMKN	6.265	1.78349e-24	0.020576	1.53517e-188	0.122268	FALSE	FALSE
HAPLN3	6.25666	2.20372e-52	0.0145589	2.24581e-43	0.0267282	FALSE	FALSE
C5AR2	6.25569	4.99832e-45	0.0181408	4.15618e-167	-0.104589	FALSE	FALSE
ATP6V1FNB	6.23091	3.94503e-39	0.011031	1.20252e-30	0.0201554	FALSE	FALSE
PTPN6	6.21153	6.96395e-67	0.0206647	3.77768e-59	-0.111618	FALSE	FALSE
ZNF385A	6.21104	4.47572e-109	0.058936	6.93642e-179	0.141921	FALSE	FALSE
NAXD	6.20824	1.08056e-182	0.123733	7.38229e-286	0.248777	FALSE	FALSE
CLEC11A	6.20721	1.89595e-92	0.0538212	6.03455e-75	0.117066	FALSE	FALSE
CNGB3	6.20262	7.90868e-48	0.0431158	0	-0.229513	FALSE	FALSE
MTPAP	6.13696	1.72188e-160	0.101214	2.47931e-150	0.169257	FALSE	FALSE
NUDT1	6.12342	1.45778e-113	0.0197379	1.48488e-30	0.0253334	FALSE	FALSE
STAB2	6.11552	2.20697e-15	0.0111173	1.15051e-74	0.0465182	FALSE	FALSE
SQOR	6.11336	7.49556e-79	0.0136261	3.51638e-68	-0.103898	FALSE	FALSE
GLO1	6.10974	0	0.225584	0	0.337164	FALSE	FALSE
ITGAL	6.10951	8.36387e-36	0.0127979	4.43494e-289	-0.408868	FALSE	FALSE
MTMR6	6.10029	8.44231e-254	0.209609	8.42959e-300	0.355787	FALSE	FALSE
BROX	6.09413	7.79947e-230	0.137469	2.31587e-144	0.193079	FALSE	FALSE
EPX	6.09034	1.58977e-06	0.00352729	2.76465e-21	0.0164069	FALSE	FALSE
MAB21L1	6.08023	5.06035e-80	0.0082984	2.71878e-13	0.00947634	FALSE	FALSE
SMUG1	6.07637	1.59148e-155	0.0772954	4.38497e-127	0.124814	FALSE	FALSE
LEFTY1	6.05927	3.97054e-41	0.0172475	2.24763e-46	0.0321472	FALSE	FALSE
SSBP3	6.03111	0	0.596495	0	1.09893	FALSE	FALSE
RAB23	6.02758	1.16475e-95	0.0657957	7.9855e-245	0.179844	FALSE	FALSE
GEMIN2	5.99948	1.81445e-104	0.0552199	3.20409e-96	0.0985251	FALSE	FALSE
ST6GALNAC4	5.98773	1.73278e-37	0.0194723	2.96872e-64	0.051577	FALSE	FALSE
KCNK15	5.97749	4.66713e-11	0.00419535	3.80251e-07	0.00700164	FALSE	FALSE
TIMM9	5.96179	1.07184e-196	0.114179	1.82873e-202	0.196427	FALSE	FALSE
C3orf52	5.95851	6.08566e-32	0.0160037	1.18009e-142	-0.194102	FALSE	FALSE
SLC35A1	5.94227	1.05885e-94	0.0696065	1.43108e-194	0.174307	FALSE	FALSE
ALDH1A3	5.93998	2.45059e-179	0.04927	2.1391e-190	-0.197731	FALSE	FALSE
NFYB	5.92319	3.09547e-241	0.123648	8.69561e-209	0.209017	FALSE	FALSE
SFRP5	5.92172	8.32695e-12	0.00408099	2.01482e-09	0.0070434	FALSE	FALSE
RPS6KA4	5.91834	6.07625e-163	0.0843448	8.87724e-150	0.145368	FALSE	FALSE
LONP1	5.89588	0	0.195705	9.23107e-291	0.290532	FALSE	FALSE
PPAT	5.89273	7.5388e-120	0.0919233	0	0.265194	FALSE	FALSE
CRH	5.87415	6.93718e-07	-0.00197805	0	-0.533493	FALSE	FALSE
COX20	5.84995	5.28779e-307	0.151904	1.66915e-214	0.288931	FALSE	FALSE
NACAD	5.84201	1.16788e-194	0.062726	6.63994e-120	0.128841	FALSE	FALSE
GNB1L	5.81553	2.88702e-137	0.0715742	2.68222e-202	0.148172	FALSE	FALSE
LRRC53	5.8021	3.8726e-39	0.0204682	7.42423e-67	0.0495831	FALSE	FALSE
CAPN5	5.79674	1.7444e-93	0.0525443	1.48424e-160	0.12849	FALSE	FALSE
RPP30	5.78053	1.3291e-217	0.125098	1.6761e-218	0.210485	FALSE	FALSE
LOR	5.7759	1.11493e-07	0.00477067	4.63429e-32	0.0205705	FALSE	FALSE
ZNF414	5.76953	3.88533e-128	0.051354	1.10195e-46	0.0780498	FALSE	FALSE
PTDSS1	5.76867	1.37342e-198	0.189923	0	0.479496	FALSE	FALSE
RBM11	5.76265	4.62186e-78	0.0548735	2.11496e-227	0.170119	FALSE	FALSE
ASPM	5.75873	3.88068e-59	0.019071	2.86987e-60	0.0382145	FALSE	FALSE
FAM122B	5.74783	3.98114e-155	0.0869924	1.62366e-133	0.157052	FALSE	FALSE
C10orf82	5.74295	1.1074e-18	0.00653439	4.52226e-36	-0.0487969	FALSE	FALSE
GPR61	5.73125	1.02425e-40	0.0272335	9.77275e-147	0.0933881	FALSE	FALSE
FAM110C	5.71651	1.46758e-47	0.0262199	3.77332e-87	0.0602631	FALSE	FALSE
CHP1	5.70422	6.64794e-297	0.210447	3.21305e-262	0.297239	FALSE	FALSE
TONSL	5.69991	1.74269e-46	0.0226277	1.16001e-76	0.0521519	FALSE	FALSE
ZNF324	5.68266	3.13315e-168	0.0762073	2.35062e-136	0.151578	FALSE	FALSE
VAPA	5.68206	0	0.564432	0	0.767048	FALSE	FALSE
CACTIN	5.67374	9.89801e-148	0.0530635	3.83569e-63	0.0782089	FALSE	FALSE
SECTM1	5.61936	7.72501e-25	0.00482358	3.70277e-08	-0.0162257	FALSE	FALSE
OXSM	5.61701	4.03457e-89	0.0419711	6.37893e-129	0.096928	FALSE	FALSE
DDX19B	5.61667	2.77926e-39	0.0081709	9.04539e-17	0.0115478	FALSE	FALSE
LMOD3	5.61054	5.15251e-20	0.00825519	3.16078e-19	0.0160965	FALSE	FALSE
KDM6B	5.58545	2.02482e-134	0.0820956	2.48313e-270	0.19685	FALSE	FALSE
TRH	5.56971	3.54489e-08	0.00248024	3.37468e-24	-0.0185846	FALSE	FALSE
EIF3M	5.55947	6.19084e-196	0.158457	0	0.32697	FALSE	FALSE
SLC17A9	5.55395	2.95982e-18	0.00758859	1.85952e-88	-0.128032	FALSE	FALSE
AC092718.8	5.55191	3.79092e-46	0.0176365	2.07709e-31	0.031397	FALSE	FALSE
PRPH2	5.54169	2.30765e-62	0.0251162	2.13638e-56	0.0470481	FALSE	FALSE
PGLYRP1	5.52919	0.0114154	-0.00106701	1.92062e-60	0.0282743	FALSE	FALSE
RAB8A	5.52383	5.96394e-155	0.0613411	2.15515e-70	0.079538	FALSE	FALSE
SETD1B	5.52324	2.80616e-101	0.0670069	4.49521e-200	0.165142	FALSE	FALSE
ASAH2B	5.47561	5.842e-91	0.0478798	1.59495e-193	0.123791	FALSE	FALSE
KCNB1	5.44147	0	0.581822	0	1.89674	FALSE	FALSE
CFAP300	5.44105	6.15957e-53	0.0290768	3.84964e-96	0.0649914	FALSE	FALSE
CCDC74B	5.43123	1.11574e-34	0.01175	6.29512e-41	0.0248665	FALSE	FALSE
SPATA4	5.41382	1.21647e-20	0.00856851	1.50814e-32	0.0225606	FALSE	FALSE
TRPC5OS	5.39678	1.30137e-11	0.00593082	1.28395e-50	-0.0708257	FALSE	FALSE
STPG1	5.39448	1.76629e-216	0.115664	0	0.269041	FALSE	FALSE
SNIP1	5.37953	1.14065e-107	0.0565687	1.01198e-106	0.10442	FALSE	FALSE
TNFRSF18	5.37853	7.0526e-44	0.01585	1.9112e-49	0.0333315	FALSE	FALSE
CCDC73	5.35968	6.18321e-46	0.0244354	4.20043e-81	0.0649343	FALSE	FALSE
NOS2	5.34918	1.14377e-29	0.0206997	1.14362e-83	0.0587735	FALSE	FALSE
OSM	5.33951	2.22156e-28	0.00427293	1.14799e-10	0.00577472	FALSE	FALSE
ZDHHC16	5.31293	9.0397e-155	0.0789691	1.26997e-156	0.142961	FALSE	FALSE
OXGR1	5.29287	1.69221e-24	0.00585908	2.13255e-15	0.0102677	FALSE	FALSE
DMAP1	5.2848	1.72278e-259	0.127123	2.01507e-174	0.185423	FALSE	FALSE
DESI1	5.28176	2.27285e-143	0.108686	3.87704e-193	0.206762	FALSE	FALSE
IMPG1	5.27495	6.87894e-37	0.0120591	1.7658e-28	0.0208474	FALSE	FALSE
NOC4L	5.26604	1.31993e-85	0.0273907	4.01629e-31	0.0393615	FALSE	FALSE
CCIN	5.2592	1.37886e-61	0.00400814	2.51142e-08	0.00457513	FALSE	FALSE
GREM2	5.24058	7.27447e-287	0.174762	0	0.364749	FALSE	FALSE
PTGIR	5.22578	1.61309e-07	0.00320565	4.9943e-29	-0.0617864	FALSE	FALSE
CCDC60	5.20846	4.06605e-10	0.00570563	5.48597e-111	-0.0777153	FALSE	FALSE
AC129492.3	5.20244	1.24002e-34	0.00664313	2.11304e-10	0.00899237	FALSE	FALSE
PARS2	5.16884	3.97641e-41	0.0132187	4.20928e-18	0.0208071	FALSE	FALSE
GFM2	5.16087	5.00872e-263	0.213181	0	0.405387	FALSE	FALSE
CDS1	5.1602	7.36397e-187	0.182501	0	0.497171	FALSE	FALSE
REP15	5.15927	8.02303e-54	0.0219819	8.51372e-77	0.0472416	FALSE	FALSE
PSME1	5.13777	7.5277e-154	0.037608	1.64789e-57	0.0544171	FALSE	FALSE
SCGB3A1	5.12396	3.62894e-32	0.00490494	1.35736e-12	0.00695636	FALSE	FALSE
FSCN3	5.11193	3.93692e-56	0.0191278	5.98581e-50	0.0317761	FALSE	FALSE
TRPV2	5.10999	9.02485e-45	0.0245992	1.49594e-82	0.0616941	FALSE	FALSE
PLEKHG4B	5.10512	3.41367e-41	0.0160312	1.76399e-47	0.0341118	FALSE	FALSE
PRSS38	5.10431	2.41979e-12	0.00480688	4.42997e-18	0.0111545	FALSE	FALSE
MATN4	5.10402	2.78415e-11	0.00448203	3.82886e-39	0.0277315	FALSE	FALSE
FOXD4L1	5.09767	5.39454e-11	0.00203818	0.000144411	0.00296314	FALSE	FALSE
ZBTB41	5.09746	6.75424e-236	0.189964	3.39604e-306	0.32197	FALSE	FALSE
CCDC9	5.09157	1.01174e-64	0.0307938	8.22249e-82	0.0629886	FALSE	FALSE
NDRG3	5.08066	0	0.366668	0	0.769561	FALSE	FALSE
CDCA3	5.06765	7.02344e-26	0.00823933	6.08567e-11	0.0115807	FALSE	FALSE
IGFBP1	5.06763	1.58675e-16	0.00275485	0.000659828	0.00343497	FALSE	FALSE
SLC18A2	5.05699	5.2136e-17	0.00507201	1.17657e-18	0.0149044	FALSE	FALSE
CCDC12	5.05337	1.45944e-299	0.180274	8.22156e-287	0.278486	FALSE	FALSE
ACE	5.04771	1.03634e-16	0.00906571	2.11681e-46	0.0231276	FALSE	FALSE
MPZ	5.04657	6.65293e-26	0.0129167	7.54096e-37	0.0313539	FALSE	FALSE
MEDAG	5.04393	3.09987e-20	0.0063828	8.15493e-21	-0.014796	FALSE	FALSE
NPPA	5.03232	1.06148e-19	0.00721924	5.04244e-15	0.0119924	FALSE	FALSE
LAMB4	5.01322	2.85086e-44	0.0184702	1.92032e-60	0.0392853	FALSE	FALSE
HAGH	5.01245	0	0.348997	0	0.700271	FALSE	FALSE
FLAD1	5.00991	8.65479e-177	0.087863	9.05117e-131	0.135858	FALSE	FALSE
PNPLA6	4.99557	1.13164e-268	0.187247	1.40486e-230	0.304197	FALSE	FALSE
CRBN	4.99485	1.94052e-279	0.321248	0	0.557284	FALSE	FALSE
FATE1	4.9772	5.7318e-26	0.00658537	8.13063e-16	0.00961536	FALSE	FALSE
SUMO2	4.96936	3.3165e-177	0.0770051	8.70207e-103	0.107271	FALSE	FALSE
TRIM37	4.96665	0	0.44725	0	0.996062	FALSE	FALSE
PREB	4.96472	2.75046e-135	0.056941	1.0322e-68	0.0808866	FALSE	FALSE
SMIM30	4.93659	2.18457e-96	0.0284648	2.40559e-31	0.0351106	FALSE	FALSE
MGST1	4.93574	3.46029e-228	0.189118	0	-1.09666	FALSE	FALSE
KRTCAP2	4.898	6.45826e-64	0.0107686	2.35997e-12	0.0114162	FALSE	FALSE
DRGX	4.89545	5.10832e-10	0.00603463	1.13786e-28	0.0158775	FALSE	FALSE
NPAS4	4.88507	0.198636	0.0011471	7.99582e-25	-0.0325921	FALSE	FALSE
AQP11	4.88146	6.44909e-116	0.0646301	5.36569e-180	0.172702	FALSE	FALSE
THBD	4.87403	2.79722e-21	0.00447519	1.83514e-25	-0.0402772	FALSE	FALSE
RPP21	4.86858	8.21092e-34	0.0069613	3.58395e-10	0.00834255	FALSE	FALSE
TTN	4.86815	3.61908e-208	0.145943	0	0.385092	FALSE	FALSE
LARP6	4.84567	0	0.250644	0	0.4302	FALSE	FALSE
AC011005.1	4.84484	3.63219e-35	0.0057619	1.19323e-08	0.00708758	FALSE	FALSE
TYR	4.84242	5.37152e-12	0.00619291	9.33712e-66	-0.0344902	FALSE	FALSE
IGSF22	4.84038	2.01972e-36	0.0209221	4.2919e-96	0.0568823	FALSE	FALSE
COQ7	4.82384	1.37148e-162	0.077365	6.14147e-89	0.133416	FALSE	FALSE
PTX3	4.82104	3.30445e-45	0.00895002	3.51196e-25	0.0148099	FALSE	FALSE
CBX8	4.81754	4.54156e-46	0.0118626	6.93054e-21	0.0191623	FALSE	FALSE
HIST1H4H	4.81309	1.40818e-157	0.0296134	6.5966e-55	0.0417158	FALSE	FALSE
MYCBP	4.81122	3.48006e-28	0.00568529	3.85601e-08	0.00715218	FALSE	FALSE
OLFM4	4.80721	1.63839e-12	0.00800154	4.60878e-21	0.0178343	FALSE	FALSE
KCTD10	4.80524	4.45808e-118	0.0709469	1.99545e-117	0.125028	FALSE	FALSE
PTK2B	4.78348	1.26191e-179	0.349215	0	1.21202	FALSE	FALSE
MGLL	4.76617	0	0.400382	0	0.91272	FALSE	FALSE
CNR1	4.74721	4.87925e-155	0.186046	0	-2.2916	FALSE	FALSE
SPSB2	4.74541	2.85091e-83	0.0234456	2.50264e-31	0.0301467	FALSE	FALSE
CEP76	4.73763	3.26879e-128	0.0820518	3.22091e-225	0.190226	FALSE	FALSE
TRIM22	4.73525	9.17633e-207	0.080406	0	-0.581994	FALSE	FALSE
SLFNL1	4.72629	3.09152e-36	0.0175649	3.0158e-43	0.0376502	FALSE	FALSE
APOL1	4.7213	1.87504e-24	0.00588257	9.45212e-26	-0.122984	FALSE	FALSE
RIMBP3C	4.71475	1.72775e-17	0.00219175	0.00356144	0.00264843	FALSE	FALSE
MTRF1	4.67714	2.89001e-169	0.0880929	1.77802e-168	0.152526	FALSE	FALSE
VCPKMT	4.66954	4.94494e-213	0.105139	9.72979e-108	0.135072	FALSE	FALSE
CCL5	4.6651	3.91266e-09	0.00312458	5.89775e-14	0.00803457	FALSE	FALSE
HCN4	4.66059	2.64593e-50	0.0201408	2.19936e-62	0.0419637	FALSE	FALSE
MRPL37	4.65989	4.4194e-142	0.0789348	2.39398e-139	0.138382	FALSE	FALSE
SMPD2	4.65166	1.88243e-34	0.0134913	1.68649e-45	0.0336747	FALSE	FALSE
GRAP2	4.65056	1.77588e-25	0.0106023	2.14716e-17	0.0184352	FALSE	FALSE
ADM5	4.63988	2.8649e-38	0.00765767	3.61169e-10	0.00919149	FALSE	FALSE
LSG1	4.63536	4.17814e-287	0.111008	1.85529e-98	0.127727	FALSE	FALSE
NIPSNAP3B	4.63098	3.7859e-51	0.0355399	1.42011e-198	0.129655	FALSE	FALSE
VEGFB	4.60546	9.30887e-246	0.102211	1.78506e-228	0.20153	FALSE	FALSE
IKZF3	4.60089	4.56378e-17	0.00998555	2.75204e-32	0.0246698	FALSE	FALSE
MUC5B	4.59804	0.0371922	0.000475515	6.92067e-07	-0.00365081	FALSE	FALSE
DGUOK	4.58863	0	0.212638	3.18895e-279	0.292205	FALSE	FALSE
C1orf194	4.58857	2.88783e-47	0.0182239	1.56203e-43	0.030356	FALSE	FALSE
CCL28	4.57894	2.54526e-39	0.0198656	2.15074e-60	0.0407001	FALSE	FALSE
ASTL	4.57635	8.36116e-08	0.00407337	6.4054e-24	0.0133407	FALSE	FALSE
MS4A13	4.56731	3.75843e-09	0.00392786	2.00292e-62	0.0346864	FALSE	FALSE
CLDN5	4.56605	1.46531e-07	0.0113508	6.80271e-187	-1.34099	FALSE	FALSE
LMNB2	4.53969	4.35579e-74	0.0378523	1.3974e-75	0.0747525	FALSE	FALSE
ULBP1	4.53364	5.21898e-20	0.00517691	5.20299e-12	0.0078169	FALSE	FALSE
OR14I1	4.52169	3.69781e-60	0.0289047	5.77961e-97	0.0638311	FALSE	FALSE
YBX1	4.50014	1.20838e-263	0.142687	7.77214e-131	0.16882	FALSE	FALSE
MIF	4.4973	7.13518e-37	0.00339812	3.80539e-06	0.0040919	FALSE	FALSE
DNAAF3	4.4956	2.85916e-12	0.00627357	3.38531e-21	0.013819	FALSE	FALSE
GPR108	4.48544	1.70809e-66	0.0210947	1.83289e-32	0.0320036	FALSE	FALSE
RCN3	4.47658	4.53654e-99	0.0268014	5.60479e-59	-0.119308	FALSE	FALSE
BNIPL	4.46722	7.36876e-47	0.016499	2.261e-34	0.0286807	FALSE	FALSE
CCDC28B	4.44349	6.20006e-77	0.0294863	2.99822e-69	0.0571288	FALSE	FALSE
S100A9	4.43746	1.19137e-06	0.00205298	8.96649e-71	-0.0978843	FALSE	FALSE
DYNC1LI1	4.43712	4.22934e-300	0.270944	0	0.491578	FALSE	FALSE
TIMP3	4.40973	7.02864e-47	0.0515566	0	-0.567844	FALSE	FALSE
TRPA1	4.40817	3.14713e-15	0.0081147	1.66289e-33	-0.0393934	FALSE	FALSE
FZD7	4.39333	8.20034e-79	0.0165226	1.77809e-36	0.0240397	FALSE	FALSE
AGBL5	4.39175	8.54247e-95	0.050374	7.04102e-104	0.107343	FALSE	FALSE
C15orf65	4.38982	2.17659e-70	0.0307222	6.30662e-96	0.0708182	FALSE	FALSE
CDK4	4.3781	5.2524e-132	0.0535197	2.03861e-69	0.0772749	FALSE	FALSE
KRTAP5-11	4.3756	6.84515e-37	0.0161181	2.17666e-80	0.0457891	FALSE	FALSE
PES1	4.32644	1.15578e-129	0.0588026	5.47559e-71	0.08199	FALSE	FALSE
EFCAB10	4.30827	4.38893e-48	0.0309017	1.30828e-94	0.0753973	FALSE	FALSE
LRRC8D	4.30424	3.84073e-223	0.0756717	3.68801e-116	0.123368	FALSE	FALSE
CLDN3	4.28826	1.07314e-39	0.0040654	1.863e-08	0.00500503	FALSE	FALSE
EHD1	4.28044	3.55288e-215	0.0632178	4.43118e-98	0.0951467	FALSE	FALSE
BRMS1	4.27781	3.18377e-138	0.044411	1.13873e-55	0.0626222	FALSE	FALSE
AGGF1	4.27204	7.67306e-24	0.00645958	2.62255e-07	0.00873357	FALSE	FALSE
LEAP2	4.27183	1.28431e-36	0.0122654	2.25221e-12	0.0158268	FALSE	FALSE
RAD54L	4.26444	6.95706e-60	0.0248249	3.55891e-72	0.0498298	FALSE	FALSE
EPPK1	4.25514	5.05398e-39	0.00548371	5.20347e-18	-0.0254097	FALSE	FALSE
FAM207A	4.23072	1.32935e-94	0.0400669	4.99584e-91	0.0739614	FALSE	FALSE
MED7	4.22892	5.99123e-38	0.00991845	3.87555e-18	0.0139757	FALSE	FALSE
PPM1N	4.21115	1.46832e-52	0.0251566	1.46045e-79	0.0516208	FALSE	FALSE
LSMEM1	4.20332	4.6372e-94	0.0439474	1.68624e-112	0.0979575	FALSE	FALSE
PHGR1	4.1966	5.0733e-15	0.00279724	4.58331e-08	0.00395042	FALSE	FALSE
TBL2	4.18364	3.64622e-106	0.0460018	9.99323e-68	0.0709949	FALSE	FALSE
SOX4	4.17196	1.58473e-173	0.0675571	0	-0.442169	FALSE	FALSE
EPN3	4.16687	6.24718e-12	0.00441864	8.97864e-20	0.0119504	FALSE	FALSE
UCP1	4.16507	8.30897e-10	0.00268881	5.14827e-17	0.00752481	FALSE	FALSE
TOR3A	4.15508	5.10969e-136	0.0575052	2.10842e-114	0.0984617	FALSE	FALSE
SEPHS1	4.14526	3.91032e-169	0.0873922	6.60894e-114	0.129913	FALSE	FALSE
LRRC3	4.14338	4.49323e-45	0.00613656	7.78905e-12	0.0080918	FALSE	FALSE
LSP1	4.14139	3.05814e-10	0.00288549	1.95214e-12	-0.022404	FALSE	FALSE
PPEF2	4.13312	4.02935e-27	0.00936485	1.95201e-40	0.0244216	FALSE	FALSE
TMEM18	4.12617	9.14227e-105	0.0505073	2.53075e-57	0.07648	FALSE	FALSE
CD5	4.12535	4.76769e-14	0.00554145	1.0274e-16	0.0111326	FALSE	FALSE
SAMD10	4.12193	1.04108e-49	0.0247775	4.40124e-112	0.0725963	FALSE	FALSE
HABP2	4.11927	4.34933e-22	0.0117898	3.6665e-60	0.0332602	FALSE	FALSE
ALDH5A1	4.09314	1.6706e-134	0.124161	0	0.350053	FALSE	FALSE
RIOK2	4.07703	3.90044e-169	0.0763319	6.72915e-121	0.119259	FALSE	FALSE
HIGD1B	4.07663	8.70065e-17	0.00810471	1.91725e-83	-0.453996	FALSE	FALSE
PLEKHS1	4.07168	6.6952e-05	0.00273592	9.04317e-15	0.00792627	FALSE	FALSE
DDX51	4.06043	6.77313e-151	0.117045	0	0.284966	FALSE	FALSE
PMEL	4.06023	2.91542e-27	0.00821584	9.18733e-23	0.0145368	FALSE	FALSE
IQCF1	4.05431	1.12391e-18	0.00473733	5.45082e-15	0.00767652	FALSE	FALSE
CPNE7	4.03064	2.76242e-140	0.0967465	0	-0.626202	FALSE	FALSE
MARCH2	4.01816	0	0.177107	9.57472e-275	0.29344	FALSE	FALSE
FBXO40	4.01791	1.68448e-73	0.0429783	5.56925e-174	0.110121	FALSE	FALSE
MFSD14A	3.99757	1.9515e-45	0.0143111	4.69128e-13	0.0182943	FALSE	FALSE
BTG3	3.99062	1.19443e-166	0.0667007	3.88101e-170	0.13494	FALSE	FALSE
F8A3	3.98437	7.42142e-05	0.00284712	0.0151484	0.00363507	FALSE	FALSE
DNALI1	3.97922	1.41362e-93	0.0427677	3.20802e-101	0.078564	FALSE	FALSE
LTA	3.97206	6.72277e-39	0.00647154	8.66699e-14	0.00916443	FALSE	FALSE
OXT	3.96904	6.16809e-27	0.00384856	3.44083e-09	0.00516326	FALSE	FALSE
GPR89A	3.96652	2.2436e-179	0.132052	0	0.275464	FALSE	FALSE
ACSM3	3.96182	8.02716e-48	0.0241364	1.62087e-50	0.0661829	FALSE	FALSE
HSPA12B	3.95893	1.07065e-12	0.00464053	3.57164e-34	-0.164316	FALSE	FALSE
PTF1A	3.95748	5.71353e-11	0.00373226	4.46603e-09	0.0067768	FALSE	FALSE
HES6	3.9566	0	0.113735	6.46244e-255	0.201517	FALSE	FALSE
TMEM191C	3.95634	5.72285e-42	0.02653	2.48914e-143	0.0976161	FALSE	FALSE
PRPF31	3.95043	8.13991e-292	0.158585	3.4647e-233	0.233634	FALSE	FALSE
FAM78A	3.94317	2.25846e-55	0.0297693	4.79578e-131	0.0843618	FALSE	FALSE
EXOC3L2	3.94304	3.92471e-13	0.00604114	1.00596e-32	0.0210898	FALSE	FALSE
KRT86	3.93029	4.23151e-18	0.00818199	1.33335e-21	0.0165632	FALSE	FALSE
SEMA4F	3.92967	2.7028e-105	0.107082	0	0.336281	FALSE	FALSE
ZNF165	3.92875	3.40389e-34	0.00929588	5.76141e-22	0.0148204	FALSE	FALSE
INSL5	3.9234	1.23005e-18	0.00459077	1.17665e-14	0.00790009	FALSE	FALSE
TNNI3K	3.90291	3.70542e-48	0.0165948	2.28682e-36	0.0303444	FALSE	FALSE
CBY3	3.89477	1.64421e-19	0.00938125	4.69636e-29	0.0244733	FALSE	FALSE
SH2D3C	3.88876	3.29863e-63	0.0533213	0	0.21536	FALSE	FALSE
HLA-DPB1	3.88455	5.4328e-40	0.0130121	0	-0.463953	FALSE	FALSE
ING4	3.84707	6.1189e-211	0.161128	0	0.309	FALSE	FALSE
PLP2	3.84661	7.15266e-19	0.00820178	3.57431e-19	0.0165936	FALSE	FALSE
SPTY2D1	3.83375	1.28757e-121	0.0691347	1.04079e-132	0.12937	FALSE	FALSE
COQ10A	3.83073	1.7897e-78	0.0297985	4.43737e-63	0.0566942	FALSE	FALSE
TMUB2	3.82158	8.40058e-157	0.105779	2.73521e-193	0.199801	FALSE	FALSE
SHH	3.81597	1.26867e-20	0.00851315	8.56474e-90	-0.0576355	FALSE	FALSE
COQ3	3.80901	2.39099e-140	0.0694687	2.05173e-139	0.127967	FALSE	FALSE
RESP18	3.78853	9.80764e-25	0.00410436	1.26247e-12	0.00658312	FALSE	FALSE
C7orf25	3.78565	5.44117e-23	0.00871057	2.88925e-16	0.0135448	FALSE	FALSE
MTRNR2L8	3.78097	5.45096e-209	0.0847915	7.09577e-116	0.136013	FALSE	FALSE
FGF23	3.77757	1.48464e-10	0.00453497	9.85459e-15	0.0104394	FALSE	FALSE
OSCAR	3.77504	4.2383e-36	0.0102989	2.91719e-130	-0.184829	FALSE	FALSE
NAPG	3.76767	0	0.308281	0	0.500657	FALSE	FALSE
GPR82	3.75804	8.77729e-11	0.00417059	1.38145e-26	0.0185564	FALSE	FALSE
KIAA1549	3.7575	0	0.422614	0	1.18057	FALSE	FALSE
TFAP2D	3.74752	8.05965e-10	0.00447205	1.66655e-31	-0.0176786	FALSE	FALSE
TWF1	3.74536	5.68745e-139	0.0607318	1.81141e-91	0.107163	FALSE	FALSE
FAM83A	3.73937	2.07998e-07	0.00365219	8.54458e-13	0.0112115	FALSE	FALSE
FOXD4	3.7367	1.00405e-09	0.00246183	2.6412e-08	0.00426116	FALSE	FALSE
ETV7	3.72391	6.03008e-48	0.0125244	6.11245e-31	0.019885	FALSE	FALSE
CPNE6	3.7206	1.61311e-64	0.0527686	7.56527e-146	0.141978	FALSE	FALSE
SMAGP	3.71519	2.44217e-15	0.00727863	2.48033e-21	0.0164762	FALSE	FALSE
CDH15	3.71352	8.45939e-09	0.00294596	3.36854e-18	-0.0364151	FALSE	FALSE
SMIM12	3.69359	3.87721e-248	0.22662	0	0.475794	FALSE	FALSE
ACSM6	3.68227	1.44994e-14	0.00950732	5.42059e-98	0.0621315	FALSE	FALSE
KLK14	3.67717	1.99272e-31	0.0114845	3.68047e-24	0.0185939	FALSE	FALSE
SRA1	3.6743	1.13616e-212	0.119768	4.13062e-297	0.239992	FALSE	FALSE
PTH2	3.66964	2.28964e-14	0.00237285	4.21505e-08	0.00357873	FALSE	FALSE
GFOD2	3.64109	2.43045e-211	0.153635	0	0.358699	FALSE	FALSE
LIPT2	3.64046	3.30764e-16	0.00338072	8.9647e-07	0.00509469	FALSE	FALSE
SLC47A2	3.63846	2.43561e-26	0.0127421	3.64849e-62	0.0421185	FALSE	FALSE
CLUH	3.61779	4.50345e-202	0.126078	3.53432e-262	0.240129	FALSE	FALSE
ANKRD54	3.58715	1.44854e-175	0.0946229	1.12687e-144	0.15142	FALSE	FALSE
SELP	3.5816	0.0149296	0.00154095	5.18661e-14	0.00985202	FALSE	FALSE
AC090004.1	3.57303	4.29615e-49	0.0114778	6.28934e-15	0.0137697	FALSE	FALSE
SF3A2	3.56361	1.85331e-133	0.0640947	9.00721e-82	0.095692	FALSE	FALSE
GUCY2D	3.55776	6.17481e-23	0.00831155	4.9532e-25	0.0168792	FALSE	FALSE
PMPCB	3.55524	4.04005e-282	0.219047	6.30061e-290	0.324605	FALSE	FALSE
TBC1D21	3.5458	8.64812e-08	0.00216248	9.32356e-27	-0.0110071	FALSE	FALSE
FAM110D	3.53576	2.25681e-20	0.00725612	2.76832e-23	0.0154184	FALSE	FALSE
EPS8L2	3.53498	1.77695e-125	0.0453801	0	-0.579708	FALSE	FALSE
DUSP4	3.53405	1.70596e-39	0.0201473	1.24605e-218	-0.202411	FALSE	FALSE
ZNF267	3.51506	1.15403e-93	0.0477182	1.02565e-88	0.0917067	FALSE	FALSE
TLE3	3.51435	2.05865e-189	0.104411	0	0.254621	FALSE	FALSE
KLRG1	3.50587	2.05968e-243	0.109989	1.52699e-158	0.15719	FALSE	FALSE
MELTF	3.48374	6.85556e-38	0.0323039	7.96913e-164	0.111224	FALSE	FALSE
ARG1	3.47235	5.02749e-14	0.0050664	1.54923e-17	0.0101861	FALSE	FALSE
IGSF1	3.47172	5.6775e-28	0.0214951	1.1979e-301	-0.175814	FALSE	FALSE
PCDH12	3.47161	8.91716e-07	0.00252449	6.64387e-17	-0.0330229	FALSE	FALSE
ZWINT	3.46278	2.18213e-22	0.00782001	1.54291e-22	0.0154785	FALSE	FALSE
MTCP1	3.43232	3.88311e-17	0.00928795	4.69471e-60	0.0597219	FALSE	FALSE
CAPSL	3.42679	6.91159e-12	0.00407047	6.16042e-16	-0.0207707	FALSE	FALSE
PPP1R17	3.42649	1.13178e-26	0.00661242	2.18417e-18	0.0111551	FALSE	FALSE
PSMA5	3.41928	5.23555e-172	0.127671	2.03043e-199	0.220135	FALSE	FALSE
TWIST2	3.41424	3.48957e-82	0.0482913	0	-0.255465	FALSE	FALSE
WNT7A	3.41342	7.81298e-70	0.0355724	2.95249e-108	0.0779121	FALSE	FALSE
RIPOR1	3.41288	1.35779e-161	0.169814	0	0.494356	FALSE	FALSE
CNOT3	3.40525	1.99457e-178	0.0795934	9.15023e-91	0.111882	FALSE	FALSE
EMILIN3	3.40134	0.207756	-0.00180786	4.62255e-157	-0.115248	FALSE	FALSE
GPER1	3.38721	2.67194e-25	0.00998126	1.11092e-58	-0.317976	FALSE	FALSE
ASB5	3.37985	2.74386e-31	0.0142582	7.75091e-31	0.024678	FALSE	FALSE
ZSCAN22	3.37954	6.63424e-44	0.018257	4.30928e-45	0.0400751	FALSE	FALSE
AVP	3.36636	2.06939e-11	0.00367569	7.33122e-09	-0.015501	FALSE	FALSE
BEND4	3.36264	1.05927e-11	0.0126579	9.34897e-126	-0.120393	FALSE	FALSE
SPECC1L	3.36199	6.55998e-24	0.00720455	6.11223e-13	0.0100381	FALSE	FALSE
SMARCC2	3.35323	6.5631e-273	0.254056	0	0.52293	FALSE	FALSE
LCA5	3.35265	1.03618e-165	0.125397	0	0.367909	FALSE	FALSE
CCDC166	3.3472	5.4805e-10	0.00233145	1.73981e-06	0.00371937	FALSE	FALSE
CINP	3.33253	8.36977e-198	0.120923	5.70947e-189	0.242197	FALSE	FALSE
DIO3	3.33	3.36229e-09	0.00193382	0.00041901	0.00278914	FALSE	FALSE
PRKAB1	3.31297	5.47492e-99	0.0499418	1.9453e-87	0.0910717	FALSE	FALSE
PCDH19	3.30597	1.03271e-111	0.154266	0	0.526103	FALSE	FALSE
MMP9	3.28429	6.65673e-10	0.00288953	3.22606e-08	0.00511901	FALSE	FALSE
CD209	3.28394	5.5761e-17	0.0037326	2.75142e-07	0.00483159	FALSE	FALSE
HILPDA	3.28366	5.82393e-258	0.0617522	1.64565e-235	-0.220253	FALSE	FALSE
WNT5A	3.27969	3.46859e-95	0.0344267	1.96761e-162	-0.276491	FALSE	FALSE
ACTG2	3.27959	0.000128645	0.00319979	1.39344e-12	-0.0869213	FALSE	FALSE
AC013271.1	3.27762	7.44857e-12	0.00518124	8.55967e-22	0.0112668	FALSE	FALSE
SUSD2	3.27175	0.000118472	0.00266201	1.60635e-18	-0.10295	FALSE	FALSE
ESPNL	3.26742	8.36053e-21	0.00445882	1.81614e-08	0.00657866	FALSE	FALSE
S100A5	3.26175	1.25375e-19	0.00180206	1.19711e-05	0.00245642	FALSE	FALSE
HIST4H4	3.2587	9.1463e-32	0.00920406	4.26199e-24	0.0163762	FALSE	FALSE
REC114	3.25802	4.70942e-10	0.0055196	9.45554e-43	0.0263362	FALSE	FALSE
RMI2	3.25018	7.48156e-26	0.0128783	1.51645e-54	0.0391096	FALSE	FALSE
TRIM72	3.24933	1.13317e-15	0.00758306	2.2339e-32	0.0195914	FALSE	FALSE
TRARG1	3.24275	1.35171e-09	0.00427832	5.61689e-15	0.00915149	FALSE	FALSE
ESD	3.22696	0	0.190738	2.47737e-253	0.282037	FALSE	FALSE
GGN	3.22571	2.04354e-16	0.0041683	7.91131e-09	0.00673962	FALSE	FALSE
SRC	3.21385	2.71432e-94	0.0727789	0	0.235992	FALSE	FALSE
CCDC81	3.2039	2.62493e-26	0.0133324	2.09427e-25	0.0322498	FALSE	FALSE
NPIPB6	3.19039	2.27038e-81	0.0245914	4.50735e-46	0.0430122	FALSE	FALSE
KIAA0895	3.18822	1.15563e-170	0.124171	0	0.334755	FALSE	FALSE
CORO1B	3.17717	1.71254e-149	0.0353382	1.85879e-52	0.0506516	FALSE	FALSE
C4orf46	3.17109	1.74163e-55	0.0160535	1.2783e-18	0.0206758	FALSE	FALSE
CEL	3.16348	2.18825e-62	0.0288055	1.74222e-80	0.0612915	FALSE	FALSE
NUDT17	3.16307	4.56841e-68	0.0186996	3.72872e-35	0.0291603	FALSE	FALSE
C22orf39	3.16142	2.74779e-15	0.00216004	0.00035484	0.00294062	FALSE	FALSE
ITGA11	3.16114	1.90614e-147	0.0693305	0	-0.601166	FALSE	FALSE
CALML3	3.15757	3.66002e-07	0.00148468	0.00413038	0.00200239	FALSE	FALSE
KRT33B	3.15449	3.23766e-17	0.00208341	6.34875e-06	0.00259875	FALSE	FALSE
DXO	3.15159	1.54019e-141	0.0446514	4.52825e-55	0.0577791	FALSE	FALSE
C4orf33	3.15064	4.23464e-140	0.0643147	4.9233e-104	0.106419	FALSE	FALSE
FIP1L1	3.14753	9.60929e-12	0.00265323	3.67884e-10	0.00492695	FALSE	FALSE
RSRC2	3.14664	0	0.294604	0	0.386625	FALSE	FALSE
MAP2K1	3.13996	2.85695e-302	0.377803	0	0.864042	FALSE	FALSE
FAT2	3.13863	0.0390225	-0.000653505	3.20626e-49	0.0308134	FALSE	FALSE
LRRC45	3.13571	2.04673e-82	0.0347753	3.01593e-74	0.0667476	FALSE	FALSE
TNFAIP8L3	3.13552	1.19751e-139	0.0627581	0	-0.483763	FALSE	FALSE
ABHD14A-ACY1	3.12571	6.04084e-51	0.0187309	3.2158e-43	0.0379633	FALSE	FALSE
KRT18	3.1221	4.24272e-18	0.00212857	0.00410117	0.00250836	FALSE	FALSE
KCNV2	3.11877	1.98756e-17	0.010548	1.59608e-57	0.0387774	FALSE	FALSE
MUC4	3.11587	3.46362e-07	0.00490729	2.02309e-21	0.015702	FALSE	FALSE
SLC25A31	3.11575	5.62854e-17	0.00767753	3.39318e-31	0.0198903	FALSE	FALSE
ZDHHC12	3.09992	1.08341e-29	0.0102306	4.47577e-15	0.0178776	FALSE	FALSE
CDT1	3.09938	1.0751e-22	0.00602697	8.64915e-09	0.00887986	FALSE	FALSE
PENK	3.09931	1.42135e-21	0.0108087	7.20733e-102	-0.0940531	FALSE	FALSE
GFY	3.09333	4.24743e-11	0.00189482	0.000163008	0.00280102	FALSE	FALSE
WIZ	3.09313	2.53233e-82	0.0371503	5.95636e-73	0.0700014	FALSE	FALSE
PDE6A	3.0911	9.06818e-26	0.00946315	5.48993e-27	0.019604	FALSE	FALSE
GPAT2	3.08865	6.1699e-41	0.0130155	7.52663e-32	0.0268075	FALSE	FALSE
TMSB15A	3.08205	2.20007e-29	0.0019983	0.00010429	0.00245122	FALSE	FALSE
POLR2G	3.07884	8.13115e-136	0.0411125	2.03209e-36	0.0521313	FALSE	FALSE
MOGAT3	3.07728	2.13024e-06	0.00245548	4.00867e-23	-0.0458835	FALSE	FALSE
PIGW	3.07623	2.93953e-36	0.0133966	2.40076e-17	0.0202274	FALSE	FALSE
TMEM38A	3.07609	1.11163e-203	0.241326	0	0.70678	FALSE	FALSE
HR	3.06688	2.54551e-100	0.0492063	3.68622e-146	0.131598	FALSE	FALSE
GCLM	3.06353	2.65395e-158	0.140242	0	0.343984	FALSE	FALSE
ACSM4	3.06084	2.66967e-17	0.00570919	7.45488e-22	0.0138325	FALSE	FALSE
NUDT22	3.06044	7.05715e-114	0.0521226	4.51876e-85	0.0881766	FALSE	FALSE
AP003419.1	3.05168	2.42268e-05	0.00316898	2.0867e-57	0.0287768	FALSE	FALSE
MT-ND6	3.04982	1.26065e-50	0.0287734	5.03228e-51	0.0598095	FALSE	FALSE
ZACN	3.02662	9.78663e-17	0.00516432	7.09237e-17	0.00954254	FALSE	FALSE
S100A10	3.01629	4.08546e-22	0.011852	1.63157e-62	-0.365331	FALSE	FALSE
GOLGA2	3.01369	1.74722e-282	0.187509	3.84652e-284	0.291672	FALSE	FALSE
FAM218A	3.01267	1.24597e-51	0.0196238	5.18576e-48	0.0452008	FALSE	FALSE
APOBEC4	3.01172	0.00197568	0.000877312	4.42244e-20	0.0123103	FALSE	FALSE
CALHM6	3.00486	1.76894e-16	0.00387538	6.25273e-08	0.00556075	FALSE	FALSE
BOLA1	3.00226	2.03987e-89	0.0314708	1.05668e-23	0.0350704	FALSE	FALSE
ZKSCAN4	2.97696	5.32993e-26	0.0147888	4.34507e-63	0.0474346	FALSE	FALSE
TMF1	2.95978	1.1094e-255	0.203157	4.36056e-237	0.307557	FALSE	FALSE
KCND1	2.95573	2.55084e-20	0.00674536	1.62689e-16	0.0127432	FALSE	FALSE
CCDC83	2.95329	1.79556e-10	0.00440697	3.6253e-17	0.0118272	FALSE	FALSE
STC2	2.94687	8.69835e-82	0.00914473	2.08489e-21	0.0117718	FALSE	FALSE
FKBP1A	2.94572	3.33959e-13	0.0016447	0.00142584	0.00201346	FALSE	FALSE
NBPF20	2.94525	2.05353e-76	0.0393414	4.53295e-136	0.0914288	FALSE	FALSE
CLEC10A	2.93923	1.64315e-06	0.00164499	8.01074e-11	-0.0202704	FALSE	FALSE
SNAI2	2.93352	4.16934e-08	0.00265371	9.62851e-84	-0.0289433	FALSE	FALSE
CD53	2.91908	0.558104	-0.0125055	0	-1.15817	FALSE	FALSE
C1GALT1C1L	2.91578	1.95272e-45	0.00574636	4.84573e-12	0.00779504	FALSE	FALSE
FAAP20	2.91004	4.25806e-182	0.0818566	1.8455e-140	0.139282	FALSE	FALSE
FAM83E	2.90332	8.91869e-20	0.00900235	2.57722e-47	-0.121119	FALSE	FALSE
MUCL1	2.90285	1.30142e-11	0.00436698	1.36517e-15	0.00933197	FALSE	FALSE
MRPL24	2.89457	4.7024e-119	0.0464074	5.18175e-42	0.0645926	FALSE	FALSE
GYPA	2.87946	1.2352e-05	0.00291051	6.66548e-41	0.0233544	FALSE	FALSE
SLC5A5	2.8786	6.6039e-18	0.00818033	2.30385e-23	0.0167069	FALSE	FALSE
NDP	2.87838	5.58491e-257	0.0749443	4.12408e-182	0.134808	FALSE	FALSE
IFT46	2.87585	1.1122e-217	0.105381	4.15137e-185	0.169865	FALSE	FALSE
FAM83H	2.86814	4.45438e-46	0.0184929	5.50004e-60	0.0412452	FALSE	FALSE
SMIM1	2.86633	1.25207e-26	0.00443483	1.14374e-06	0.00624223	FALSE	FALSE
IL16	2.8645	3.80612e-128	0.0550995	7.38682e-181	0.120367	FALSE	FALSE
KIF22	2.86368	2.986e-131	0.0577544	2.04111e-86	0.0886272	FALSE	FALSE
TMEM179B	2.85814	3.33016e-108	0.0567154	3.49922e-77	0.109507	FALSE	FALSE
VMO1	2.85757	1.40304e-70	0.014456	1.32147e-30	0.0238486	FALSE	FALSE
MYH13	2.85566	1.9451e-20	0.0101054	7.94884e-40	0.0291694	FALSE	FALSE
TRIM11	2.8354	1.26171e-121	0.0781474	3.40377e-264	0.194075	FALSE	FALSE
TMEM200B	2.82802	3.26418e-17	0.00399477	3.63824e-15	0.00758196	FALSE	FALSE
KPNA5	2.82295	8.29286e-223	0.270663	0	0.590278	FALSE	FALSE
CRABP2	2.81205	2.27818e-45	0.021893	6.59193e-73	0.0490879	FALSE	FALSE
BNIP3L	2.81042	0	0.507709	0	0.877034	FALSE	FALSE
HIST1H1A	2.80573	1.71804e-17	0.00254192	3.6793e-06	0.00402595	FALSE	FALSE
WFIKKN2	2.80259	1.73507e-11	0.0021158	4.14969e-05	0.00334213	FALSE	FALSE
CCDC151	2.78945	8.48222e-103	0.0378146	6.38845e-114	0.0765032	FALSE	FALSE
RGP1	2.78626	1.12027e-80	0.0685267	6.5422e-259	0.20479	FALSE	FALSE
TNPO2	2.77676	1.27222e-253	0.242634	0	0.435009	FALSE	FALSE
PSIP1	2.76705	0	0.412268	0	0.858218	FALSE	FALSE
TMPRSS11D	2.76148	1.58701e-11	0.00478033	7.28143e-37	0.0292078	FALSE	FALSE
COX8A	2.76063	1.71831e-23	0.001837	0.000255997	0.00212193	FALSE	FALSE
SMG8	2.75714	6.0975e-13	0.00240436	1.59555e-06	0.0037588	FALSE	FALSE
ENPP4	2.75074	6.57376e-304	0.180347	2.7779e-285	0.352015	FALSE	FALSE
MUC3A	2.74944	1.09178e-11	0.00361669	4.43567e-12	0.00634974	FALSE	FALSE
ARL14EPL	2.74134	1.9965e-25	0.00680562	5.01876e-08	0.00857033	FALSE	FALSE
MEIS3	2.73647	7.58014e-131	0.182341	0	0.637853	FALSE	FALSE
NUB1	2.73088	2.35e-237	0.143851	4.91963e-156	0.194907	FALSE	FALSE
TPRA1	2.72174	2.84694e-124	0.0718982	1.27537e-136	0.1348	FALSE	FALSE
CDKN2C	2.71651	7.23541e-81	0.0166841	6.17766e-26	0.0254147	FALSE	FALSE
LIN9	2.71551	1.96505e-73	0.0505071	1.10414e-192	0.1505	FALSE	FALSE
ANGPTL7	2.71374	0.000978796	0.00232819	2.86616e-06	0.00660336	FALSE	FALSE
AL049779.1	2.69995	2.63451e-22	0.0041139	0.000127687	0.00460365	FALSE	FALSE
VSIG10L	2.69976	1.51869e-30	0.0101188	4.51351e-19	0.0184961	FALSE	FALSE
FP565260.6	2.6931	6.34624e-90	0.0200832	7.88134e-30	0.0293164	FALSE	FALSE
ALKBH6	2.68911	1.13533e-112	0.0575156	1.27067e-119	0.119464	FALSE	FALSE
SMU1	2.68597	9.45363e-213	0.156754	4.96134e-220	0.249576	FALSE	FALSE
HTR1A	2.68595	0.00922604	0.000924489	3.97613e-05	0.00226241	FALSE	FALSE
PDCD5	2.6745	1.32705e-233	0.142164	2.6903e-302	0.263567	FALSE	FALSE
ARPC2	2.67209	0	0.308325	0	0.56634	FALSE	FALSE
ULK3	2.65074	7.27302e-136	0.149988	0	0.481715	FALSE	FALSE
CLIC1	2.64607	0.0707014	0.00157187	7.2564e-79	-0.101696	FALSE	FALSE
MSL1	2.64562	2.1817e-276	0.262061	0	0.508722	FALSE	FALSE
A1CF	2.64479	9.4871e-06	0.00172381	1.19957e-14	0.00641207	FALSE	FALSE
PHLDB2	2.63179	6.11897e-92	0.09438	0	-0.984621	FALSE	FALSE
GCNT3	2.62334	1.11369e-19	0.0055411	5.12016e-13	0.00886697	FALSE	FALSE
CRAT	2.62146	6.51438e-116	0.0599895	8.59608e-125	0.114233	FALSE	FALSE
SLC12A1	2.6184	2.57161e-31	0.0196488	2.85809e-132	0.0863505	FALSE	FALSE
RNASEL	2.61837	2.04888e-98	0.0339382	1.50197e-79	0.064565	FALSE	FALSE
NR4A1	2.61673	4.22496e-51	0.0487258	1.76891e-195	0.169227	FALSE	FALSE
PTH	2.61232	9.85215e-39	0.0103264	4.85266e-13	0.0135721	FALSE	FALSE
LRRN4CL	2.61205	2.08589e-13	0.00431449	2.16167e-11	0.00770114	FALSE	FALSE
CCDC155	2.60646	1.28626e-05	0.00271653	2.56684e-08	0.00624574	FALSE	FALSE
OMD	2.60153	1.71089e-08	0.00243734	2.38491e-28	0.0246096	FALSE	FALSE
GNG11	2.59851	0.00136098	0.00333253	7.83475e-89	-0.461975	FALSE	FALSE
ZNF780A	2.59666	5.65091e-108	0.0559837	3.31363e-99	0.100292	FALSE	FALSE
AC023055.1	2.59442	7.02998e-25	0.00635679	5.7942e-09	0.00841686	FALSE	FALSE
MYOZ3	2.59061	9.30712e-25	0.0102287	8.93689e-90	-0.0608782	FALSE	FALSE
AC005702.1	2.58615	2.93178e-19	0.00856429	4.03679e-52	0.040016	FALSE	FALSE
TTC4	2.58355	1.09433e-60	0.0157719	1.03728e-30	0.0271355	FALSE	FALSE
IL23A	2.57528	1.21727e-25	0.00505804	1.24064e-13	0.00879962	FALSE	FALSE
USH2A	2.57074	1.50895e-85	0.0576828	1.87796e-235	0.166155	FALSE	FALSE
SNX15	2.56512	1.20939e-13	0.00310059	2.01098e-06	0.0046977	FALSE	FALSE
ARL5C	2.56122	1.1261e-20	0.014733	7.45369e-58	-0.157184	FALSE	FALSE
SIRT4	2.55515	1.41863e-83	0.0426607	2.79717e-135	0.0974424	FALSE	FALSE
ZNF117	2.55023	8.92418e-305	0.132372	4.25684e-275	0.227385	FALSE	FALSE
FBL	2.54977	2.08686e-119	0.0432382	1.3641e-42	0.0524802	FALSE	FALSE
MCOLN1	2.5471	4.82922e-49	0.0300501	6.77621e-64	0.0815387	FALSE	FALSE
CCL3L1	2.5383	1.42125e-08	0.00302231	1.07975e-07	0.00604435	FALSE	FALSE
AKR7A2	2.52238	6.63932e-122	0.0609391	3.61013e-82	0.093769	FALSE	FALSE
ASNS	2.51564	7.00072e-300	0.252761	0	0.51545	FALSE	FALSE
AC008397.2	2.50963	6.0552e-08	0.00712852	1.12985e-42	0.0302321	FALSE	FALSE
KIAA2013	2.50427	1.32815e-175	0.0925284	3.87093e-72	0.123599	FALSE	FALSE
CABP7	2.49657	6.89278e-10	0.00455174	8.28062e-44	-0.0300783	FALSE	FALSE
LIMK1	2.49534	7.54577e-163	0.143402	0	0.36639	FALSE	FALSE
FUT6	2.48463	3.27265e-08	0.00226669	6.25995e-11	-0.0209082	FALSE	FALSE
HDGFL3	2.48127	0	0.42303	0	1.0146	FALSE	FALSE
ZNF835	2.48033	3.16446e-58	0.026353	1.09444e-64	0.0594381	FALSE	FALSE
N6AMT1	2.47778	3.0148e-171	0.0622772	1.75958e-76	0.102109	FALSE	FALSE
HDGFL1	2.46999	3.38581e-14	0.00230424	5.67257e-07	0.00324917	FALSE	FALSE
TXNDC5	2.46572	1.53534e-17	0.0035676	0.000108803	0.00447337	FALSE	FALSE
SEC11C	2.45464	1.22817e-279	0.141607	4.29575e-129	0.178521	FALSE	FALSE
POLR2A	2.4459	8.30464e-304	0.215798	4.40295e-224	0.310824	FALSE	FALSE
TMEM255B	2.44191	3.65216e-95	0.0210401	2.3046e-63	-0.113251	FALSE	FALSE
CCDC192	2.44189	0.000516382	-0.00460026	1.11498e-176	-0.114458	FALSE	FALSE
PAQR3	2.43762	1.03256e-139	0.168991	0	0.465329	FALSE	FALSE
ADPRHL2	2.43705	2.67721e-273	0.0945648	1.41556e-90	0.117726	FALSE	FALSE
TMEM61	2.43474	5.46737e-18	0.00437521	5.35908e-08	0.00718973	FALSE	FALSE
LIN28B	2.42994	4.56813e-44	0.0506836	0	0.264806	FALSE	FALSE
THG1L	2.42763	1.15004e-69	0.0270499	4.57782e-37	0.0421764	FALSE	FALSE
AC008481.3	2.42482	2.01136e-19	0.00363089	4.36234e-08	0.00514368	FALSE	FALSE
GNG10	2.42012	2.08668e-11	0.00296847	0.000323296	0.00407581	FALSE	FALSE
DUS3L	2.41498	1.19707e-41	0.016867	1.15527e-31	0.0316311	FALSE	FALSE
ALOX12B	2.41235	1.35486e-11	0.006588	2.52143e-38	0.0227638	FALSE	FALSE
S100P	2.41087	1.84178e-15	0.00240543	8.26601e-07	0.00362013	FALSE	FALSE
PABPC5	2.40579	1.70326e-48	0.0168249	1.64966e-50	0.0389802	FALSE	FALSE
ZNF703	2.40381	1.88243e-34	0.0185955	1.83913e-178	-0.130439	FALSE	FALSE
GJA4	2.40239	0.488999	0.00141008	4.93665e-48	-0.245058	FALSE	FALSE
PALM3	2.39849	2.60219e-31	0.00886631	2.32907e-25	0.0175723	FALSE	FALSE
ARMCX5	2.39802	2.77367e-52	0.031613	2.23418e-107	0.0926399	FALSE	FALSE
DNASE1L2	2.39416	2.27133e-61	0.024164	6.41829e-47	0.0474817	FALSE	FALSE
KIAA1614	2.39034	6.55508e-251	0.106687	0	0.223281	FALSE	FALSE
TPSB2	2.38805	2.91367e-14	0.00200409	3.02493e-06	0.0032926	FALSE	FALSE
MUC6	2.38522	2.77572e-07	0.00789247	7.06137e-68	0.0407767	FALSE	FALSE
STRC	2.38043	6.21206e-41	0.021816	1.19075e-131	0.0743206	FALSE	FALSE
GBA2	2.37705	0	0.193125	0	0.323468	FALSE	FALSE
ACTR3C	2.37526	2.04625e-101	0.0747674	0	0.23747	FALSE	FALSE
NLRC3	2.37415	6.96162e-12	0.00711358	4.48964e-86	0.0545236	FALSE	FALSE
THRSP	2.37219	0.00022467	0.00254872	2.815e-13	0.00795839	FALSE	FALSE
HBB	2.36418	0.000162936	0.0108516	1.2577e-22	-0.201645	FALSE	FALSE
CCL27	2.36312	2.31532e-20	0.00375346	9.76981e-10	0.00617077	FALSE	FALSE
ARFRP1	2.36208	3.5223e-228	0.125037	2.00226e-183	0.19197	FALSE	FALSE
ARNTL	2.35892	1.76163e-227	0.263952	0	0.774666	FALSE	FALSE
ACTN3	2.33666	2.57638e-09	0.00372415	1.9353e-12	-0.0287432	FALSE	FALSE
TMEM233	2.32989	4.13151e-24	0.0331498	0	-0.312681	FALSE	FALSE
CDK15	2.32489	9.12553e-10	0.0060702	5.1807e-36	0.024223	FALSE	FALSE
AC013470.2	2.31926	2.77839e-60	0.0169267	3.66836e-37	0.0269181	FALSE	FALSE
POLR3D	2.31754	8.56935e-145	0.0478557	8.38465e-42	0.0532795	FALSE	FALSE
DNAJC18	2.31692	9.96691e-164	0.183872	0	0.523368	FALSE	FALSE
INO80B-WBP1	2.30881	2.72622e-12	0.00193764	0.000135359	0.00277303	FALSE	FALSE
TRIM77	2.30874	4.45148e-14	0.00220724	6.25231e-11	0.00402079	FALSE	FALSE
NANOS1	2.3071	1.3191e-10	0.00351869	5.71815e-39	-0.0365526	FALSE	FALSE
AQP10	2.30646	7.28529e-18	0.00252062	3.35003e-08	0.00384496	FALSE	FALSE
DLX3	2.30452	1.25185e-09	0.00180907	0.00110903	0.00244322	FALSE	FALSE
SMPDL3A	2.30223	2.99501e-107	0.0500295	2.07426e-117	0.110354	FALSE	FALSE
GJD2	2.29621	2.10046e-08	0.00451801	3.79219e-113	-0.0623866	FALSE	FALSE
VSIG2	2.29557	8.81565e-05	0.00213216	2.78012e-09	-0.0469615	FALSE	FALSE
YBX2	2.28899	2.98541e-24	0.00852741	1.53322e-28	0.0188959	FALSE	FALSE
SYTL1	2.28572	8.94003e-16	0.00619809	1.72629e-23	0.0152056	FALSE	FALSE
GLTPD2	2.28361	0.000598779	0.0010078	0.0204144	0.00156276	FALSE	FALSE
ACSL5	2.27936	1.7471e-40	0.0148093	1.00929e-61	-0.345187	FALSE	FALSE
SENP3	2.27657	3.90771e-10	0.00252237	0.00108519	0.00345056	FALSE	FALSE
SYNPO2	2.26583	4.37417e-267	0.372788	0	1.17061	FALSE	FALSE
GCNT1	2.26497	2.74183e-66	0.0480852	1.91472e-291	-0.194248	FALSE	FALSE
SMAD7	2.25903	2.75783e-121	0.0581805	3.78144e-83	0.109799	FALSE	FALSE
AQP9	2.25757	5.3439e-07	0.00657891	1.60117e-61	-0.041203	FALSE	FALSE
COIL	2.24158	5.99467e-132	0.0759264	1.71884e-126	0.140811	FALSE	FALSE
SNAI1	2.23927	6.02684e-25	0.00661137	1.92433e-22	0.0143558	FALSE	FALSE
CRYBA2	2.23752	1.69079e-43	0.00464831	3.11164e-13	0.00652221	FALSE	FALSE
GPR89B	2.23584	6.60498e-191	0.157916	0	0.317951	FALSE	FALSE
MSMP	2.23451	2.03834e-14	0.00329761	2.3909e-06	0.00462578	FALSE	FALSE
LINC01556	2.23038	3.88781e-12	0.00140093	0.00168265	0.0018596	FALSE	FALSE
ACTL8	2.22116	6.72767e-07	0.00329064	2.90958e-05	0.00522033	FALSE	FALSE
PLA2G15	2.21409	8.94405e-96	0.0524299	2.85989e-146	0.125697	FALSE	FALSE
OGFOD1	2.19724	7.88014e-158	0.102636	2.65686e-173	0.186593	FALSE	FALSE
TUBA3D	2.19533	2.26479e-05	0.00256663	1.09464e-09	0.00739022	FALSE	FALSE
TGFB1I1	2.19201	3.93741e-09	0.00344376	1.08261e-41	-0.199685	FALSE	FALSE
CASP7	2.18516	0	0.0739846	5.39374e-274	-0.215457	FALSE	FALSE
AMBN	2.17782	1.41618e-05	0.00304247	1.8941e-06	0.00643547	FALSE	FALSE
MED22	2.17178	8.31007e-106	0.0418106	1.4985e-48	0.059291	FALSE	FALSE
ELMOD1	2.16774	1.0711e-302	0.401821	0	1.15057	FALSE	FALSE
MAGOHB	2.15883	8.19218e-133	0.0593803	5.12747e-84	0.0887307	FALSE	FALSE
HIST1H2BG	2.14799	3.7583e-86	0.0125101	7.18052e-66	-0.106436	FALSE	FALSE
SMYD2	2.13966	8.29406e-231	0.205978	0	-0.609478	FALSE	FALSE
ADAM21	2.13722	1.63849e-22	0.00552819	1.05979e-20	0.0115238	FALSE	FALSE
EFCAB12	2.1359	1.11043e-30	0.0168905	1.11849e-100	0.0565068	FALSE	FALSE
FAM180A	2.13043	3.14829e-16	0.00564778	6.33012e-11	0.0083854	FALSE	FALSE
HDAC10	2.12477	2.62229e-128	0.0661155	6.42881e-221	0.157682	FALSE	FALSE
ZNF519	2.12094	2.53901e-179	0.237901	0	0.769304	FALSE	FALSE
LRRC42	2.11928	6.24318e-84	0.0429748	6.10605e-92	0.0845693	FALSE	FALSE
PPFIA4	2.1153	6.74945e-208	0.259895	0	0.879571	FALSE	FALSE
B3GNT8	2.10391	4.47797e-07	0.00136124	0.00631167	0.00198781	FALSE	FALSE
CDK1	2.10113	1.91479e-39	0.00662552	2.99446e-13	0.00926953	FALSE	FALSE
LOX	2.09522	0.0113924	0.00117653	1.15355e-28	-0.0360281	FALSE	FALSE
MT-CO3	2.09236	0	1.84622	0	3.19951	FALSE	FALSE
MARVELD1	2.08894	3.3447e-25	0.0152356	2.318e-63	0.0457554	FALSE	FALSE
LCN1	2.07837	7.7602e-07	0.00137929	0.000660721	0.00208403	FALSE	FALSE
FABP6	2.078	2.3677e-42	0.0169696	5.9368e-45	-0.0797114	FALSE	FALSE
UBE2C	2.07141	2.69654e-10	0.00241722	1.38314e-10	-0.0145392	FALSE	FALSE
DEPDC5	2.06524	2.15197e-12	0.00267693	5.67068e-07	0.00385119	FALSE	FALSE
TNNT3	2.05897	2.3042e-20	0.00333031	6.84084e-25	-0.0291394	FALSE	FALSE
DEGS2	2.05786	6.74749e-59	0.028274	9.708e-50	0.0488002	FALSE	FALSE
AC005832.4	2.05701	2.59814e-65	0.0216192	4.36874e-38	0.0370049	FALSE	FALSE
SCCPDH	2.05044	2.81726e-245	0.178257	3.26984e-299	0.368732	FALSE	FALSE
TMEM14B	2.05029	1.25021e-35	0.00247587	1.28199e-05	0.00272331	FALSE	FALSE
LMOD2	2.04637	0.0504766	0.000270034	0.000281162	0.0016199	FALSE	FALSE
MOB1A	2.04217	2.74408e-188	0.092591	1.85307e-148	0.153944	FALSE	FALSE
CRYBB2	2.04117	3.16484e-45	0.0185233	3.85249e-55	0.0369615	FALSE	FALSE
DMRT3	2.03995	0.000415533	0.00213154	4.10319e-08	0.00547615	FALSE	FALSE
WNT5B	2.03238	8.89446e-87	0.048711	2.08282e-122	0.112774	FALSE	FALSE
TIGD2	2.01396	5.87053e-54	0.0146546	8.93881e-17	0.0193211	FALSE	FALSE
NPRL2	2.00487	1.73237e-133	0.0675243	4.32652e-95	0.106206	FALSE	FALSE
RAB36	2.00453	3.41452e-31	0.019481	5.66866e-72	0.0553629	FALSE	FALSE
CKLF	1.99849	6.61987e-19	0.00192567	1.52829e-05	0.00255252	FALSE	FALSE
WDCP	1.99737	3.7433e-79	0.0277861	2.18738e-30	0.0365843	FALSE	FALSE
DLST	1.98983	7.32722e-139	0.106445	3.64878e-242	0.233537	FALSE	FALSE
OR4E2	1.98376	0.000496093	0.00108019	0.000126304	-0.0102587	FALSE	FALSE
PPP5C	1.98295	7.80992e-301	0.233614	0	0.416556	FALSE	FALSE
FAM131C	1.97541	5.75506e-25	0.00961387	6.15616e-269	-0.145258	FALSE	FALSE
MINDY4B	1.97243	0.0001072	0.00140212	8.31664e-07	0.00340502	FALSE	FALSE
CYP1A1	1.96478	9.14372e-06	0.0015328	0.000482526	0.0028177	FALSE	FALSE
GOLM1	1.96356	2.20239e-276	0.291959	0	0.717507	FALSE	FALSE
LY75-CD302	1.96203	6.72675e-06	0.00103714	7.64326e-09	0.0044887	FALSE	FALSE
MUC20	1.95996	5.2104e-14	0.00612921	2.4913e-26	0.0204449	FALSE	FALSE
FTSJ1	1.95772	4.93865e-84	0.0341255	2.19216e-44	0.0503185	FALSE	FALSE
GAS1	1.95699	8.38254e-67	0.0175068	9.89224e-36	0.0326255	FALSE	FALSE
TENT5C	1.95593	1.713e-07	0.00263849	2.61541e-34	-0.0271246	FALSE	FALSE
CEBPZ	1.95465	2.15273e-251	0.141493	1.28684e-157	0.193128	FALSE	FALSE
PRODH2	1.93336	4.20194e-06	0.00252793	3.8551e-12	-0.0270844	FALSE	FALSE
DNAJB4	1.93238	3.24808e-14	0.00377549	1.97525e-12	0.00767841	FALSE	FALSE
IRS4	1.93132	1.37931e-14	0.00298742	1.74146e-05	0.00408865	FALSE	FALSE
CHRNB1	1.93058	2.1228e-60	0.0179235	2.14538e-32	0.0326704	FALSE	FALSE
TEN1	1.9297	2.96833e-66	0.0251648	3.1554e-32	0.0370406	FALSE	FALSE
ASCL2	1.92863	1.55306e-15	0.00300941	3.05773e-13	-0.0199705	FALSE	FALSE
SYNJ2BP-COX16	1.91647	7.58864e-43	0.0211416	1.18206e-82	0.0518658	FALSE	FALSE
CD160	1.91397	1.70894e-09	0.00397099	3.71477e-17	0.0113517	FALSE	FALSE
RGPD1	1.90374	4.08411e-07	0.00199545	5.40914e-22	0.0176255	FALSE	FALSE
ZBTB32	1.90316	1.43739e-07	0.00297811	7.33355e-33	0.0229761	FALSE	FALSE
CFAP53	1.89633	3.56582e-126	0.0513675	4.13255e-112	0.104668	FALSE	FALSE
CCDC179	1.89008	0.000207969	0.00102759	1.11104e-05	0.00369903	FALSE	FALSE
DNTTIP1	1.89004	1.37792e-160	0.0888001	1.618e-180	0.164315	FALSE	FALSE
CENPT	1.88923	1.48883e-106	0.0752352	5.41143e-284	0.220823	FALSE	FALSE
TTC30B	1.88807	6.67338e-23	0.00803572	6.01603e-19	0.0189254	FALSE	FALSE
ECT2L	1.88619	3.80899e-42	0.0236596	6.47742e-108	0.0965016	FALSE	FALSE
PGAM4	1.88574	1.11739e-09	0.00131589	0.034482	0.00159891	FALSE	FALSE
PRR35	1.8855	0.000104093	0.000626002	0.00893048	0.000967099	FALSE	FALSE
DGKK	1.87959	2.14169e-07	0.00364231	2.4219e-19	0.0140353	FALSE	FALSE
LGSN	1.87912	0.00159341	0.00188792	7.42588e-09	-0.00878902	FALSE	FALSE
LRRC74B	1.87729	1.89803e-19	0.00889996	3.86871e-43	0.0236599	FALSE	FALSE
STS	1.87268	8.20155e-122	0.11364	0	0.31465	FALSE	FALSE
PANO1	1.86913	1.46156e-11	0.00538433	3.23927e-19	0.0133659	FALSE	FALSE
F7	1.86776	2.19984e-11	0.00390748	2.83674e-09	0.00810751	FALSE	FALSE
C8orf58	1.86481	7.68248e-27	0.0102877	2.40699e-23	0.0195878	FALSE	FALSE
AC022826.2	1.86139	1.25405e-53	0.0251576	5.61549e-103	0.0644819	FALSE	FALSE
KPTN	1.85802	3.94715e-95	0.0416534	6.75089e-57	0.0642138	FALSE	FALSE
ELANE	1.84982	9.07295e-14	0.0042789	3.81824e-15	0.00968929	FALSE	FALSE
PLCXD3	1.8483	3.84801e-235	0.245608	0	-1.09459	FALSE	FALSE
FZD4	1.84485	2.4446e-70	0.0372869	8.91616e-170	0.10557	FALSE	FALSE
CLIC3	1.84027	0.775297	5.88022e-06	1.14488e-09	-0.0545077	FALSE	FALSE
TRIML2	1.83167	2.15932e-05	0.00280378	9.96075e-17	0.0100573	FALSE	FALSE
AL049697.1	1.82854	1.7373e-12	0.00450462	4.14356e-14	0.00933509	FALSE	FALSE
ZNF550	1.82305	1.95977e-75	0.0368545	1.35316e-82	0.0751456	FALSE	FALSE
FPR2	1.81054	5.7774e-05	0.00168596	4.38459e-16	0.00892421	FALSE	FALSE
GLA	1.80653	5.51431e-54	0.0209594	1.43167e-20	0.0378341	FALSE	FALSE
NATD1	1.80638	7.98801e-24	0.0117278	9.49927e-29	0.0274514	FALSE	FALSE
C11orf54	1.80242	8.45681e-07	0.00120947	0.00160898	0.00169011	FALSE	FALSE
STK35	1.80153	7.47189e-218	0.145723	0	0.291636	FALSE	FALSE
GPR87	1.80073	0.0112825	0.00117892	4.30042e-24	0.0116299	FALSE	FALSE
MON1A	1.79727	2.73834e-132	0.0708283	2.41025e-135	0.127786	FALSE	FALSE
TSR1	1.79153	1.77388e-142	0.0695493	1.44257e-137	0.126326	FALSE	FALSE
HNRNPF	1.78993	6.26889e-272	0.138514	1.62247e-126	0.159106	FALSE	FALSE
LRRC58	1.78936	9.05837e-191	0.158294	8.9836e-215	0.323181	FALSE	FALSE
MAFIP	1.77866	1.35405e-09	0.00250948	3.47008e-08	0.00478968	FALSE	FALSE
ZNF724	1.77835	3.23486e-12	0.00461667	2.43506e-08	0.0105442	FALSE	FALSE
SETD1A	1.7737	7.13041e-90	0.0579437	1.42389e-105	0.112825	FALSE	FALSE
MPHOSPH10	1.76946	9.51204e-270	0.141259	1.87081e-114	0.169556	FALSE	FALSE
NFE2L3	1.75973	1.28918e-25	0.00979788	3.77291e-36	0.0403	FALSE	FALSE
RNFT1	1.7423	6.96029e-62	0.0464868	1.18109e-252	0.184558	FALSE	FALSE
TNNI1	1.74114	1.29425e-05	0.00249951	1.93885e-06	-0.0149948	FALSE	FALSE
EEF1E1	1.73791	1.29172e-05	0.000754433	0.000753019	0.00144469	FALSE	FALSE
HIST1H1E	1.73575	1.14499e-65	0.0103888	6.12642e-19	0.0161445	FALSE	FALSE
ZKSCAN2	1.73069	3.76123e-59	0.0292254	4.48729e-55	0.0658676	FALSE	FALSE
TMEM215	1.72775	0.0741693	0.00108831	9.86559e-05	0.00305911	FALSE	FALSE
FLII	1.7258	1.50204e-253	0.0997238	2.65563e-135	0.160123	FALSE	FALSE
OSER1	1.72577	2.51919e-139	0.0600583	4.89409e-90	0.0950604	FALSE	FALSE
PDIA4	1.71973	3.62062e-137	0.0471977	2.25767e-53	0.0658224	FALSE	FALSE
OXA1L	1.71903	2.56916e-177	0.0877459	2.19766e-117	0.134182	FALSE	FALSE
CXCL17	1.71472	4.29081e-05	0.00212549	2.50911e-22	0.017906	FALSE	FALSE
MEIOC	1.71178	2.27556e-16	0.00871587	1.24481e-31	0.0394368	FALSE	FALSE
OTOL1	1.70955	0.00728655	0.00119198	2.75235e-05	-0.00414385	FALSE	FALSE
BCL9L	1.7089	3.2948e-68	0.0359423	6.11235e-103	0.0914381	FALSE	FALSE
HACD4	1.70576	5.89849e-22	0.0090914	1.54827e-92	-0.155111	FALSE	FALSE
RAD51C	1.70539	1.17982e-191	0.132907	4.99677e-231	0.23899	FALSE	FALSE
JMJD4	1.70508	1.62995e-59	0.0392917	1.30005e-53	0.0659203	FALSE	FALSE
IRGQ	1.69866	1.32245e-09	0.00324347	9.08372e-09	0.0060433	FALSE	FALSE
HTR3C	1.69158	1.13667e-06	0.00252456	1.70461e-10	0.00642718	FALSE	FALSE
ARPC4	1.69039	9.91528e-06	0.00136267	0.0618985	0.0017072	FALSE	FALSE
OTUB2	1.6881	5.47645e-13	0.0112318	8.77964e-55	0.0387762	FALSE	FALSE
CD2	1.68037	0.769315	-0.000453049	1.28716e-16	-0.106287	FALSE	FALSE
ITIH3	1.67995	0.0661875	0.000566297	8.10589e-05	-0.0239987	FALSE	FALSE
ILF3	1.67758	5.97726e-279	0.229555	0	0.352151	FALSE	FALSE
EEF1AKMT2	1.67754	5.99399e-11	0.00268007	7.0166e-13	0.00568656	FALSE	FALSE
HIGD1C	1.67417	3.08773e-50	0.01861	5.47595e-34	0.0371062	FALSE	FALSE
ADRA2B	1.67306	1.70359e-13	0.00301499	1.08878e-07	0.00485786	FALSE	FALSE
ARMC10	1.67191	1.12353e-297	0.19203	4.9423e-236	0.2839	FALSE	FALSE
SCGN	1.66856	1.41619e-06	0.00461249	5.73194e-65	-0.0600965	FALSE	FALSE
ELMO3	1.66821	1.13515e-48	0.010091	2.41946e-17	0.0147283	FALSE	FALSE
MAJIN	1.66146	3.89094e-24	0.00925214	3.30363e-23	0.0193249	FALSE	FALSE
GP1BA	1.65621	3.59996e-06	0.00210671	2.40263e-08	0.00472936	FALSE	FALSE
IFNAR1	1.65069	2.09732e-236	0.188553	7.33031e-264	0.299804	FALSE	FALSE
NOXO1	1.64984	4.07649e-22	0.00995105	8.89556e-45	0.0276757	FALSE	FALSE
ZNF106	1.6443	3.99481e-284	0.357795	0	0.816865	FALSE	FALSE
USP35	1.6422	2.91654e-79	0.0408768	5.61215e-118	0.0915809	FALSE	FALSE
RAB18	1.64209	4.53113e-303	0.31177	0	0.576323	FALSE	FALSE
IL13RA2	1.63875	0.0012253	0.00198346	3.51777e-14	-0.0184359	FALSE	FALSE
AC010422.5	1.63634	1.28397e-10	0.00142933	0.00513408	0.00194624	FALSE	FALSE
AL049844.3	1.62737	8.56959e-06	0.00108349	0.00016488	0.00211728	FALSE	FALSE
PGM2	1.62694	2.73663e-51	0.0341622	2.04183e-131	0.0968722	FALSE	FALSE
MYCN	1.62306	5.87368e-70	0.0214108	3.16084e-62	0.0464802	FALSE	FALSE
TWIST1	1.61439	5.01706e-19	0.0221793	1.19841e-91	-0.0810793	FALSE	FALSE
AP000311.1	1.61435	1.44021e-34	0.0272719	0	0.257749	FALSE	FALSE
CD7	1.61062	2.0858e-06	0.000699895	1.01872e-14	-0.0207423	FALSE	FALSE
GLUD2	1.60177	4.6302e-29	0.0118081	9.21268e-42	0.0288928	FALSE	FALSE
CD34	1.59867	1.19333e-14	0.00493862	7.30117e-67	-0.346228	FALSE	FALSE
BTBD8	1.59242	0	0.595917	0	1.34032	FALSE	FALSE
GSDMA	1.58681	4.7528e-14	0.00563146	3.15337e-17	0.0111438	FALSE	FALSE
CDC20B	1.58678	7.72312e-08	0.00182494	1.53064e-10	0.00489023	FALSE	FALSE
PFAS	1.58313	8.16165e-66	0.0345904	1.33777e-85	0.075498	FALSE	FALSE
ZNF142	1.56735	3.25135e-108	0.0572804	3.20464e-105	0.107777	FALSE	FALSE
RBBP8NL	1.56707	3.58542e-10	0.00241965	6.5086e-08	0.00411232	FALSE	FALSE
ZNF778	1.56433	1.33858e-124	0.065964	1.80423e-133	0.124319	FALSE	FALSE
DSE	1.56283	0	0.443096	0	0.622316	FALSE	FALSE
CXCR5	1.56257	6.08066e-06	0.00164298	0.000198037	0.00328036	FALSE	FALSE
AC087498.1	1.55981	3.19772e-07	0.00107843	0.028538	0.00141281	FALSE	FALSE
PXMP2	1.55346	2.40135e-10	0.00382652	1.48658e-10	0.00754351	FALSE	FALSE
NPY1R	1.55159	2.79637e-112	0.149	0	0.605597	FALSE	FALSE
PRSS54	1.55122	2.44071e-08	0.00232206	1.7538e-08	0.00520232	FALSE	FALSE
C9orf152	1.55044	1.1167e-06	0.00244167	2.59947e-10	0.00765973	FALSE	FALSE
BHLHA9	1.5492	3.29289e-14	0.00126017	0.000528501	0.00147482	FALSE	FALSE
TPH2	1.54905	1.05365e-47	0.0186189	2.88696e-66	0.0414957	FALSE	FALSE
MAD2L2	1.5468	1.69795e-80	0.0274108	2.06271e-41	0.0472114	FALSE	FALSE
OR51E2	1.5412	6.90347e-14	0.00341395	1.52417e-22	-0.0139949	FALSE	FALSE
PRPF38A	1.54079	1.66543e-157	0.0859711	2.33999e-109	0.129557	FALSE	FALSE
CENPO	1.54061	1.04631e-81	0.0412803	9.57179e-117	0.0889069	FALSE	FALSE
NSMF	1.53739	4.62697e-260	0.23139	0	0.543595	FALSE	FALSE
AC015802.6	1.52899	2.99962e-10	0.00371642	1.28403e-14	0.00793296	FALSE	FALSE
SCN10A	1.52372	0.0132914	0.000572354	1.83892e-10	0.00574563	FALSE	FALSE
SWSAP1	1.52058	9.56453e-35	0.0125617	5.13856e-20	0.0218586	FALSE	FALSE
RNASE2	1.51638	0.000890642	0.000837992	2.46197e-33	-0.0401592	FALSE	FALSE
SFN	1.51471	1.46742e-22	0.00411878	5.07827e-09	0.00569381	FALSE	FALSE
TRIM14	1.51392	8.06426e-92	0.0834152	0	0.345618	FALSE	FALSE
MYF6	1.51307	0.000341431	0.000602657	0.0100957	0.00100497	FALSE	FALSE
FOXI3	1.51239	1.53613e-15	0.00142806	0.00128498	0.00175868	FALSE	FALSE
CCL4	1.50462	0.0806362	0.000488316	1.00033e-10	-0.0827551	FALSE	FALSE
KRTDAP	1.49706	9.05646e-23	0.00640298	1.53881e-26	0.0137473	FALSE	FALSE
KNG1	1.4759	1.45962e-11	0.00485038	1.72649e-11	0.0100237	FALSE	FALSE
SREK1IP1	1.46701	8.42056e-157	0.140945	0	0.313071	FALSE	FALSE
CENPA	1.4633	1.06696e-64	0.0287908	1.21529e-44	0.0539004	FALSE	FALSE
KLHDC7A	1.45373	0.0970028	0.000236004	0.184982	0.000509701	FALSE	FALSE
WNT6	1.44828	2.83479e-52	0.00687058	7.94817e-20	0.0103068	FALSE	FALSE
LCA5L	1.44713	9.60564e-48	0.0221598	5.97222e-66	0.0545566	FALSE	FALSE
SRSF2	1.44547	7.72692e-260	0.208715	3.64503e-189	0.26692	FALSE	FALSE
KRTAP5-8	1.44506	5.02217e-20	0.00516358	9.66886e-19	0.00940588	FALSE	FALSE
PCDHB3	1.44199	8.44206e-09	0.00565249	2.20363e-24	0.0175113	FALSE	FALSE
RNF17	1.44128	0.000115865	0.00374305	1.02886e-13	0.0147113	FALSE	FALSE
AC008764.1	1.43826	1.02081e-32	0.0174418	5.67702e-52	0.0445413	FALSE	FALSE
G6PC3	1.43825	5.22654e-82	0.0360089	6.20024e-32	0.0604957	FALSE	FALSE
SATB2	1.43785	7.70196e-143	0.485294	0	1.91389	FALSE	FALSE
ACTR10	1.43776	5.17225e-268	0.289749	0	0.506479	FALSE	FALSE
SERPINE1	1.43122	2.05175e-32	0.0113644	2.3554e-81	-0.190598	FALSE	FALSE
ASMTL	1.41588	5.54073e-151	0.0924245	2.28837e-159	0.170749	FALSE	FALSE
NES	1.41542	1.79625e-79	0.0216379	3.21998e-43	0.0382068	FALSE	FALSE
CXCL1	1.40284	3.15881e-16	0.00171718	5.79754e-13	-0.0904723	FALSE	FALSE
B3GNT9	1.39659	6.89772e-43	0.00894126	4.17908e-24	0.0183521	FALSE	FALSE
VPS33A	1.3915	0.000301097	0.00109566	0.0992655	0.00153509	FALSE	FALSE
FAM86B1	1.38289	2.57938e-28	0.008533	1.31821e-20	0.0160184	FALSE	FALSE
SERPIND1	1.38077	0.82466	-0.00279018	6.55429e-37	-0.0256705	FALSE	FALSE
WASF1	1.37961	0	0.50537	0	1.47606	FALSE	FALSE
ALG10B	1.37627	2.58324e-76	0.0344945	1.27824e-48	0.0599309	FALSE	FALSE
GNAT2	1.37236	0.000777446	0.00104006	4.46976e-11	0.00519372	FALSE	FALSE
AC136352.3	1.36957	5.45556e-07	0.000887851	0.000179037	0.00182544	FALSE	FALSE
CTSA	1.36673	5.7653e-251	0.177229	0	0.353538	FALSE	FALSE
CD68	1.36137	4.36136e-10	0.00251166	1.73368e-116	-0.14966	FALSE	FALSE
PEX11A	1.36104	3.58244e-130	0.0469081	1.63078e-100	0.0821401	FALSE	FALSE
PHF10	1.35926	1.01848e-220	0.132622	1.91028e-125	0.172689	FALSE	FALSE
MCIDAS	1.3588	0.00448994	0.00132992	0.00707977	0.00220088	FALSE	FALSE
BBS1	1.34967	1.81149e-17	0.0020495	4.36316e-06	0.00281193	FALSE	FALSE
CYB5A	1.34681	1.14702e-192	0.0930272	1.74693e-126	0.165263	FALSE	FALSE
PSG2	1.3456	0.0407343	0.00016332	1.82097e-17	0.00767948	FALSE	FALSE
BTBD18	1.34456	3.0122e-06	0.0029317	1.85461e-15	0.0127168	FALSE	FALSE
HES7	1.34077	4.54142e-08	0.00396214	1.85718e-38	-0.0289033	FALSE	FALSE
YIF1B	1.33997	9.81398e-205	0.0930657	5.02592e-113	0.135275	FALSE	FALSE
DCST1	1.32863	2.48037e-11	0.00459421	2.10475e-20	-0.0483883	FALSE	FALSE
FAM216A	1.32766	1.3523e-119	0.100805	1.00283e-286	0.254635	FALSE	FALSE
BET1	1.32402	1.49958e-219	0.107038	7.42495e-109	0.139377	FALSE	FALSE
ARMC5	1.31884	1.23653e-93	0.0376485	9.72533e-42	0.0553959	FALSE	FALSE
FAM229A	1.3176	1.72122e-66	0.0236256	3.17504e-30	0.0366271	FALSE	FALSE
KCNH2	1.31052	1.81261e-69	0.0454625	3.66106e-164	0.134512	FALSE	FALSE
PDLIM1	1.31014	9.13502e-06	0.00416208	0	-0.352828	FALSE	FALSE
GSTA1	1.30997	0.557623	-0.000297272	6.81836e-54	-0.0157211	FALSE	FALSE
KLHL30	1.3078	0.000377457	0.000946446	0.000885907	0.00197726	FALSE	FALSE
DUX4	1.30197	0.763611	-6.07877e-05	9.28754e-06	-0.00187715	FALSE	FALSE
SLC16A13	1.29678	1.0066e-19	0.00803127	1.79819e-67	0.034619	FALSE	FALSE
C2orf66	1.29148	3.87975e-10	0.0030873	1.64965e-10	0.00607458	FALSE	FALSE
ASPN	1.28794	0.00297793	-0.00169186	6.52572e-22	0.0199541	FALSE	FALSE
CDKN1A	1.28702	2.79032e-144	0.0294857	3.26407e-90	-0.166869	FALSE	FALSE
BPIFB1	1.28552	3.66867e-07	0.00249706	6.71311e-11	0.00659627	FALSE	FALSE
FKBP14	1.28403	1.69416e-87	0.0637688	7.39737e-163	0.154828	FALSE	FALSE
SLC25A52	1.27727	0.10789	4.98695e-05	0.589767	0.000366004	FALSE	FALSE
COX6A2	1.27687	3.86403e-07	0.00126967	0.0521298	0.00183965	FALSE	FALSE
C1orf100	1.27654	7.82387e-07	0.00351641	1.38443e-13	0.0108212	FALSE	FALSE
PHOSPHO1	1.27415	1.42218e-34	0.00580457	3.68653e-37	-0.0219507	FALSE	FALSE
TUB	1.27126	4.15309e-164	0.154862	0	0.497718	FALSE	FALSE
JAG2	1.26912	1.38172e-100	0.0749413	0	0.242889	FALSE	FALSE
CYP4X1	1.26611	1.63026e-80	0.0949845	0	0.395665	FALSE	FALSE
DRG2	1.26041	6.05982e-132	0.0788507	2.02266e-180	0.162749	FALSE	FALSE
EXO5	1.25999	1.35808e-59	0.0228494	2.49317e-45	0.0395154	FALSE	FALSE
PHKG2	1.25307	1.72192e-156	0.0987014	9.96203e-223	0.201238	FALSE	FALSE
PDZK1	1.25128	6.92723e-25	0.013488	9.0006e-75	0.0607881	FALSE	FALSE
KRT83	1.24952	0.604967	0.000705449	7.28349e-19	-0.0112827	FALSE	FALSE
OR2AG1	1.249	0.113198	0.000879384	3.37663e-09	0.00434838	FALSE	FALSE
CCDC197	1.24636	0.00553065	0.00100502	0.00029981	0.00227018	FALSE	FALSE
C9orf57	1.24194	2.82564e-07	0.00306821	8.0362e-24	0.0141907	FALSE	FALSE
OS9	1.24108	1.05674e-254	0.172241	3.9573e-237	0.266652	FALSE	FALSE
DDX27	1.23889	1.92201e-190	0.105372	2.46742e-202	0.186966	FALSE	FALSE
APELA	1.2318	5.93237e-05	0.00277565	1.22022e-21	-0.0333198	FALSE	FALSE
URM1	1.22679	1.9234e-225	0.112804	2.91596e-121	0.168572	FALSE	FALSE
NAGS	1.22188	9.06348e-10	0.00234376	6.98403e-06	-0.00553741	FALSE	FALSE
MYBPC2	1.2179	4.23044e-17	0.00536951	1.04566e-15	0.0106309	FALSE	FALSE
PRRT2	1.21703	2.66602e-05	0.00114751	0.0180354	0.00167331	FALSE	FALSE
C17orf75	1.21694	6.44769e-130	0.0819724	4.61472e-150	0.184029	FALSE	FALSE
HPF1	1.21283	1.00992e-264	0.146745	9.65728e-183	0.219009	FALSE	FALSE
KLF1	1.2127	3.07856e-09	0.00142956	0.0331364	0.0018226	FALSE	FALSE
TATDN2	1.21029	0.0148159	0.00150342	0.0729205	0.00219796	FALSE	FALSE
SNRPG	1.20676	4.38068e-117	0.0537699	4.47863e-45	0.0682999	FALSE	FALSE
SCARF2	1.20008	2.39234e-28	0.0148829	2.25839e-62	0.0463786	FALSE	FALSE
SIAE	1.19087	3.70466e-158	0.104123	1.12464e-240	0.209881	FALSE	FALSE
ABCF1	1.19033	1.34899e-248	0.118778	1.08527e-98	0.13622	FALSE	FALSE
MYOD1	1.18925	0.00044347	0.000426566	4.93887e-12	-0.0102337	FALSE	FALSE
ATG9B	1.18836	6.25606e-23	0.0110893	2.49994e-110	-0.0839916	FALSE	FALSE
HYAL2	1.18418	2.34642e-21	0.00899048	1.78738e-46	-0.260381	FALSE	FALSE
CD8A	1.18255	1.37815e-41	0.0271324	5.64227e-126	0.0791381	FALSE	FALSE
LINGO4	1.18154	0.0411301	0.000623555	0.0256674	-0.00194847	FALSE	FALSE
TPX2	1.18095	7.67068e-23	0.0136614	2.53065e-65	0.0456401	FALSE	FALSE
MED24	1.17721	1.11985e-184	0.141068	0	0.293747	FALSE	FALSE
FAM161B	1.17698	7.54456e-35	0.0211138	1.80431e-71	0.0551243	FALSE	FALSE
TTLL12	1.17626	6.46144e-76	0.0551603	1.16026e-174	0.145909	FALSE	FALSE
DNASE2B	1.17578	2.08884e-15	0.00481721	1.14139e-22	0.0120627	FALSE	FALSE
FGF10	1.16726	2.48848e-22	0.0178823	1.29222e-185	-0.27064	FALSE	FALSE
ZDHHC3	1.1664	9.17478e-233	0.142166	0	0.265843	FALSE	FALSE
Z84492.1	1.1643	1.94979e-11	0.00572362	1.32416e-13	0.0117759	FALSE	FALSE
TMPRSS11F	1.16168	9.03205e-08	0.00291836	1.81962e-24	0.0122764	FALSE	FALSE
SIGLEC6	1.15992	9.80411e-06	0.00100807	0.000707255	0.00150018	FALSE	FALSE
CARD16	1.15076	0.000170698	0.00109571	1.86371e-19	-0.0231226	FALSE	FALSE
ZGLP1	1.14924	1.59246e-142	0.07031	1.25872e-241	0.162068	FALSE	FALSE
ADI1	1.14897	1.5518e-275	0.119779	5.14154e-132	0.150823	FALSE	FALSE
AC104452.1	1.14714	2.82856e-07	0.00130497	0.00915094	0.00192896	FALSE	FALSE
ZNF543	1.14293	3.53472e-37	0.0219464	6.74562e-78	0.0685533	FALSE	FALSE
OR52A1	1.13702	8.50825e-07	0.00143189	9.39922e-06	0.00268926	FALSE	FALSE
RPL36A	1.13659	8.41829e-16	0.000999171	0.0134802	0.00121051	FALSE	FALSE
MRPL38	1.13482	4.20009e-24	0.00668101	4.57718e-07	0.00789439	FALSE	FALSE
AC106886.5	1.13145	2.38601e-21	0.00720526	6.93571e-15	0.0133015	FALSE	FALSE
FOPNL	1.12575	2.84675e-155	0.101259	3.49007e-139	0.166988	FALSE	FALSE
COL1A1	1.12106	0.00907609	0.00131586	1.27581e-23	-0.0260213	FALSE	FALSE
PABPC4L	1.11933	8.1527e-07	0.00140741	0.000202315	-0.019391	FALSE	FALSE
GRP	1.11889	6.8344e-11	0.00583861	7.40031e-18	0.0129223	FALSE	FALSE
CYP3A4	1.11884	0.38189	-0.00139853	4.52356e-06	0.00526853	FALSE	FALSE
KRT23	1.11632	0.389424	0.000206951	0.000249115	0.00291355	FALSE	FALSE
LY6G6F-LY6G6D	1.11242	1.44667e-09	0.00164306	0.000101902	0.00247936	FALSE	FALSE
CCDC87	1.10956	1.19853e-11	0.00180761	5.93511e-05	0.00299938	FALSE	FALSE
GCSAML	1.10665	7.7419e-16	0.00649704	2.06848e-20	-0.030717	FALSE	FALSE
FAM71C	1.10629	0.0660266	0.000634258	0.000444024	0.0018531	FALSE	FALSE
SLC50A1	1.10077	5.81282e-42	0.0210406	2.28344e-67	0.0553152	FALSE	FALSE
PAQR4	1.09476	0	0.109186	2.15237e-249	0.206784	FALSE	FALSE
PIF1	1.08801	8.55988e-28	0.00984798	1.78969e-60	0.0320586	FALSE	FALSE
ZHX1	1.08573	4.80907e-08	0.00161094	0.00917021	0.00222686	FALSE	FALSE
CLSPN	1.07976	1.48266e-37	0.0185535	4.32535e-67	0.048606	FALSE	FALSE
ZNF554	1.07608	1.42897e-51	0.0251757	6.7821e-61	0.0571625	FALSE	FALSE
NUP210L	1.07569	3.13221e-215	0.0995993	2.01657e-194	0.205132	FALSE	FALSE
MAFA	1.07149	5.36539e-05	0.000819562	0.00983354	0.00143119	FALSE	FALSE
TRIM3	1.06806	1.06631e-146	0.0898267	5.04394e-224	0.197227	FALSE	FALSE
PGLS	1.06441	1.18001e-158	0.0649142	1.36918e-58	0.0823316	FALSE	FALSE
NDUFS1	1.06346	0	0.433855	0	0.855415	FALSE	FALSE
IRGM	1.0612	2.83835e-10	0.00498188	3.32206e-136	-0.0658988	FALSE	FALSE
ZNF787	1.06115	3.24021e-116	0.0654306	1.09068e-102	0.113896	FALSE	FALSE
SLC46A1	1.06107	4.00258e-54	0.022049	6.83547e-34	0.0389192	FALSE	FALSE
TINAGL1	1.06095	1.79893e-05	0.00416978	4.42094e-88	-0.431851	FALSE	FALSE
AFP	1.05448	1.98661e-09	0.0036853	6.19274e-06	0.00780151	FALSE	FALSE
TAGAP	1.05101	2.3422e-11	0.00402974	7.23805e-111	-0.16497	FALSE	FALSE
FAM72C	1.04992	9.71513e-10	0.00239979	0.0020613	0.00322851	FALSE	FALSE
TBC1D20	1.04584	3.71242e-164	0.118771	7.64047e-241	0.234041	FALSE	FALSE
ELOA	1.04429	1.35318e-182	0.100372	3.37844e-128	0.149231	FALSE	FALSE
WDR46	1.04423	1.85765e-111	0.0654387	3.26905e-192	0.155889	FALSE	FALSE
GALE	1.04357	3.86366e-42	0.0253322	4.10436e-181	0.122049	FALSE	FALSE
C11orf42	1.04322	2.73525e-06	0.00338751	4.72326e-11	0.00943946	FALSE	FALSE
H1FOO	1.04144	4.57825e-06	0.00149213	1.52772e-09	-0.0172098	FALSE	FALSE
CRMP1	1.04127	1.68932e-227	0.298253	0	0.862457	FALSE	FALSE
IK	1.04092	1.74793e-213	0.0987091	1.15325e-140	0.146618	FALSE	FALSE
AZI2	1.04018	5.51796e-191	0.158697	3.54028e-276	0.294741	FALSE	FALSE
MIXL1	1.03639	0.00140264	0.00107687	2.7591e-05	-0.00703805	FALSE	FALSE
AMACR	1.03271	1.59787e-23	0.00756984	2.15961e-07	0.0096896	FALSE	FALSE
IHH	1.02841	1.03509e-22	0.0023789	1.54364e-06	0.00304057	FALSE	FALSE
AC036214.3	1.02675	1.1795e-14	0.00355187	5.98787e-07	0.00553404	FALSE	FALSE
OR52A5	1.02055	0.000123516	0.00125532	2.95647e-05	0.00228271	FALSE	FALSE
CEACAM16	1.01558	2.60701e-08	0.0015611	2.03392e-07	0.00306914	FALSE	FALSE
MAP10	1.00739	9.08088e-32	0.0136002	3.19006e-31	0.0327606	FALSE	FALSE
INO80C	1.0026	0.0011233	0.000484095	0.00137772	0.00118253	FALSE	FALSE
DNAJC5B	1.00033	0.231924	0.000596665	9.68672e-67	-0.0427516	FALSE	FALSE
LEP	1.00001	3.75113e-06	0.00216686	1.48094e-09	0.00592922	FALSE	FALSE
ZNF317	0.993687	5.73138e-123	0.0574046	5.00241e-65	0.0818185	FALSE	FALSE
KCNK2	0.988491	2.22891e-149	0.109144	0	-0.647315	FALSE	FALSE
FEV	0.987261	6.59946e-19	0.000885711	0.000231335	0.00117207	FALSE	FALSE
FH	0.984671	6.55908e-151	0.078032	7.16022e-117	0.125899	FALSE	FALSE
SPPL2C	0.978987	1.08348e-06	0.00124995	0.00306555	0.0017767	FALSE	FALSE
THEM5	0.974092	2.05938e-11	0.00208745	1.70443e-08	0.00340893	FALSE	FALSE
TMEM86A	0.973421	6.8582e-19	0.00570841	4.88446e-15	0.0119376	FALSE	FALSE
CLPS	0.971484	0.0162753	0.00062488	0.0333507	0.00115385	FALSE	FALSE
IL2RB	0.965253	4.28255e-06	0.00253407	1.05244e-11	0.00711948	FALSE	FALSE
HBM	0.964858	2.08514e-08	0.00251271	5.52547e-10	0.00526458	FALSE	FALSE
ZNF865	0.956642	9.75344e-115	0.0492695	1.09455e-73	0.0789184	FALSE	FALSE
GCSH	0.956292	2.25818e-15	0.00126136	0.000452204	0.00173826	FALSE	FALSE
PPP1R2	0.949538	1.84047e-125	0.126623	0	0.34513	FALSE	FALSE
GABRR1	0.948131	8.02102e-16	0.0087429	7.95995e-29	0.024106	FALSE	FALSE
PPP1R27	0.940652	4.18913e-11	0.00160882	0.000121897	0.00234125	FALSE	FALSE
DHRS2	0.938937	4.51661e-08	0.00254306	9.6619e-06	0.00433375	FALSE	FALSE
CETP	0.936686	2.22623e-06	0.00219195	0.000304978	0.00379728	FALSE	FALSE
MDP1	0.9358	4.87821e-07	0.00239065	0.00945301	0.00307811	FALSE	FALSE
PLXDC1	0.935516	9.07468e-157	0.116562	0	0.31985	FALSE	FALSE
B3GNT3	0.934893	5.49054e-07	0.00241196	5.38239e-11	-0.0230743	FALSE	FALSE
ATP1A3	0.933578	0.00397724	0.000337363	0.0383079	0.00080356	FALSE	FALSE
EIF3A	0.927702	0	0.281892	0	0.440217	FALSE	FALSE
HCN3	0.92724	1.18085e-77	0.0378234	2.27911e-148	0.0996844	FALSE	FALSE
MAGEA10	0.920675	0.000519715	0.000615761	0.181948	0.000784388	FALSE	FALSE
NME4	0.91692	1.13162e-88	0.0678131	0	0.228238	FALSE	FALSE
SPA17	0.911842	2.15394e-97	0.0459493	1.06616e-128	0.093157	FALSE	FALSE
IL13	0.910533	1.76024e-10	0.00250817	2.49477e-07	0.00420406	FALSE	FALSE
SMIM2	0.90577	0.000279997	0.00237826	1.62113e-20	0.0119773	FALSE	FALSE
AK4	0.903679	1.67509e-226	0.157063	0	0.38382	FALSE	FALSE
RNASE10	0.903159	1.46703e-23	0.00985962	7.89569e-37	0.0253048	FALSE	FALSE
CT62	0.902665	0.193685	0.000578465	0.382816	0.000752348	FALSE	FALSE
TMEM212	0.896565	5.79572e-11	0.00783978	0	-0.117269	FALSE	FALSE
CASZ1	0.893774	1.95294e-22	0.0127966	7.55062e-69	0.0507588	FALSE	FALSE
C5orf34	0.892284	2.34861e-38	0.0274459	3.35187e-135	0.101916	FALSE	FALSE
DDX47	0.89195	1.02263e-05	0.00205084	0.00189098	0.00347169	FALSE	FALSE
PRSS21	0.889945	0.03036	0.000580746	0.00410868	0.00164052	FALSE	FALSE
MPPED1	0.889606	5.71217e-228	0.273134	0	0.897354	FALSE	FALSE
RHEX	0.888383	1.16753e-06	0.00576301	7.49798e-43	-0.0289141	FALSE	FALSE
PIGBOS1	0.886766	7.94512e-05	0.000984082	0.00298264	0.00162973	FALSE	FALSE
TSPAN19	0.886685	1.21367e-33	0.0139574	6.1874e-55	0.034298	FALSE	FALSE
CDX1	0.882494	7.61375e-12	0.00186225	6.88815e-06	0.00281899	FALSE	FALSE
PKMYT1	0.881397	4.66695e-18	0.00667688	4.00343e-18	0.0122227	FALSE	FALSE
FGF17	0.880631	2.65609e-137	0.101911	0	0.30196	FALSE	FALSE
TBX10	0.87839	0.907744	-0.000366089	2.70233e-10	-0.00419769	FALSE	FALSE
ERAS	0.87802	5.08203e-22	0.00667992	2.44939e-13	0.01325	FALSE	FALSE
GLB1L3	0.877628	2.92567e-90	0.104467	0	0.437789	FALSE	FALSE
TMEM202	0.877091	6.42829e-05	0.00125427	3.08447e-05	0.00265702	FALSE	FALSE
FNDC8	0.876136	2.60499e-06	0.00167583	3.39683e-05	0.00310491	FALSE	FALSE
TAC4	0.875975	0.186701	-0.00392079	1.12675e-39	-0.0328179	FALSE	FALSE
SPDYE2B	0.874396	0.00236521	0.00065884	0.000284872	0.00408778	FALSE	FALSE
MATN1	0.874393	1.7459e-15	0.00633119	9.60449e-16	0.0143242	FALSE	FALSE
C6orf58	0.874082	1.27274e-27	0.0112012	4.61941e-37	-0.0291321	FALSE	FALSE
TAS1R3	0.873881	3.23933e-07	0.00182726	3.71652e-05	0.0030992	FALSE	FALSE
AC243547.3	0.871446	0.000488947	0.000871839	0.00621204	0.00173127	FALSE	FALSE
SPINK8	0.866604	0.0298894	-0.000742486	7.19252e-39	0.0248166	FALSE	FALSE
GEMIN7	0.865026	0.00260563	0.000691188	0.0216525	0.00115957	FALSE	FALSE
PSMA2	0.860862	0.000134123	0.000958397	0.175913	0.00126897	FALSE	FALSE
AL691442.1	0.858289	0.0431637	0.000756284	0.0350996	-0.00458366	FALSE	FALSE
GLT8D1	0.855871	5.26459e-91	0.0672706	7.15292e-143	0.151178	FALSE	FALSE
AC004832.3	0.855272	0.000102967	0.000998317	0.0428594	0.00135746	FALSE	FALSE
SLC38A11	0.848672	2.4286e-61	0.0840581	0	-1.06902	FALSE	FALSE
NEUROG2	0.847858	6.16285e-05	0.00145711	0.00249183	-0.00274825	FALSE	FALSE
INMT	0.846695	0.000170507	0.00230774	6.00476e-16	-0.036842	FALSE	FALSE
CFAP157	0.838661	5.6412e-05	0.00365509	4.38413e-11	0.0104016	FALSE	FALSE
U52112.2	0.833077	9.16438e-13	0.00643918	1.85204e-20	0.013185	FALSE	FALSE
NOL12	0.832463	5.95609e-05	0.00234691	8.22678e-09	0.00626892	FALSE	FALSE
ACOT2	0.828072	5.63674e-15	0.0100546	8.96142e-39	0.0383869	FALSE	FALSE
KRT81	0.825982	7.32489e-06	0.00219934	1.27064e-10	0.00667153	FALSE	FALSE
FUCA1	0.82294	4.1612e-68	0.0364062	3.7023e-79	0.0794131	FALSE	FALSE
KREMEN2	0.821169	1.92191e-08	0.00416391	9.18221e-20	0.0110869	FALSE	FALSE
MUC5AC	0.821018	0.000174146	0.000761456	0.0348235	0.00105326	FALSE	FALSE
ZNF506	0.817919	1.1172e-20	0.0035932	3.27747e-06	0.0044391	FALSE	FALSE
SMIM34B	0.81767	2.04983e-05	0.00233358	7.67097e-09	0.00529237	FALSE	FALSE
C19orf33	0.815827	0.00379508	0.0010182	0.167309	-0.00906515	FALSE	FALSE
DDX18	0.812758	0	0.262256	2.22468e-301	0.35142	FALSE	FALSE
ZDHHC5	0.80677	1.78991e-187	0.118465	3.20923e-221	0.216572	FALSE	FALSE
PRDM4	0.804566	1.34733e-266	0.136237	1.27061e-192	0.19706	FALSE	FALSE
CYSRT1	0.801183	6.91566e-14	0.00381514	9.59631e-14	0.00822296	FALSE	FALSE
ARIH2OS	0.799367	1.13844e-32	0.0145064	4.08694e-17	0.0344918	FALSE	FALSE
C22orf42	0.797874	1.3184e-09	0.00109787	0.000168857	0.00163932	FALSE	FALSE
AL583836.1	0.797272	2.98459e-08	0.00446115	5.48485e-20	0.0117376	FALSE	FALSE
KLHL38	0.794667	1.00529e-16	0.00177833	7.81879e-06	0.00237328	FALSE	FALSE
BECN1	0.79369	7.99426e-154	0.0971636	4.01225e-149	0.168705	FALSE	FALSE
ASIC5	0.792294	1.05129e-06	0.00159861	5.78338e-07	0.00319881	FALSE	FALSE
ZNF284	0.790523	3.0653e-21	0.00682964	4.38383e-16	0.0157908	FALSE	FALSE
RBM15	0.78197	6.52826e-109	0.0509147	1.33998e-69	0.0812931	FALSE	FALSE
PPP1R8	0.781211	3.0259e-171	0.0892339	8.48725e-95	0.121268	FALSE	FALSE
CATSPER4	0.779183	1.77072e-06	0.00210913	2.2026e-08	0.0049242	FALSE	FALSE
PRTN3	0.776202	2.44954e-11	0.00544464	7.75924e-30	-0.0193937	FALSE	FALSE
PLN	0.774977	4.20695e-05	0.00364672	8.45853e-10	-0.0700389	FALSE	FALSE
GGPS1	0.771486	4.07427e-05	0.00132817	0.000321727	0.00234806	FALSE	FALSE
RASGRP4	0.768653	0.00240913	0.000639323	4.01043e-55	-0.0802485	FALSE	FALSE
LRR1	0.767346	4.05578e-71	0.017904	7.11633e-30	0.0315458	FALSE	FALSE
ACTR8	0.764534	1.18239e-66	0.0306678	1.30425e-50	0.0550204	FALSE	FALSE
THBS1	0.761661	0.236706	0.000325157	2.82717e-28	-0.0269698	FALSE	FALSE
RASSF6	0.760623	0.00075449	0.0022412	6.02533e-18	-0.0120105	FALSE	FALSE
HTR3D	0.75882	0.000990858	0.00126852	0.0500785	0.00185352	FALSE	FALSE
BCKDHA	0.75792	1.83537e-08	0.00179187	0.00300437	0.00261816	FALSE	FALSE
DEFA5	0.757706	0.174377	0.000646532	0.0617626	0.00163434	FALSE	FALSE
PKLR	0.756984	2.04591e-08	0.00320353	6.34254e-11	0.00822411	FALSE	FALSE
AC026464.4	0.756117	4.56308e-09	0.00253075	7.49031e-07	0.00468351	FALSE	FALSE
CIPC	0.755995	1.18107e-10	0.000907673	0.00259088	0.00126048	FALSE	FALSE
DIO1	0.752435	1.02426e-08	0.00291419	4.08908e-10	0.0115103	FALSE	FALSE
PEX16	0.751668	1.24218e-100	0.0417759	5.81725e-57	0.0767127	FALSE	FALSE
SERINC4	0.749778	0.000220609	0.000578331	0.0721634	0.00101388	FALSE	FALSE
LDLRAD1	0.743868	6.08035e-07	0.00162803	0.000453201	0.00242348	FALSE	FALSE
PEX19	0.741217	4.37749e-05	0.00147458	2.80478e-05	0.00327941	FALSE	FALSE
SLC6A3	0.740292	4.84078e-14	0.00271026	2.73865e-07	0.00411608	FALSE	FALSE
SLC25A19	0.738613	3.99372e-80	0.0300778	3.42458e-56	0.0523825	FALSE	FALSE
CYP4A22	0.736617	4.14866e-05	0.00200596	1.04043e-09	0.00479771	FALSE	FALSE
PFN3	0.733859	0.00116254	0.00113056	0.00652447	0.00190349	FALSE	FALSE
CSN1S1	0.731915	3.35043e-18	0.00205113	0.00255327	0.00247271	FALSE	FALSE
LIPH	0.729247	2.11711e-11	0.00553159	1.21785e-46	-0.0348626	FALSE	FALSE
KRT3	0.72812	0.000194334	0.000737646	0.000242743	0.00147243	FALSE	FALSE
C1orf56	0.721987	1.2422e-79	0.0349831	3.80227e-113	0.122087	FALSE	FALSE
CTSK	0.721816	1.20029e-53	0.0278122	2.08444e-83	0.0639451	FALSE	FALSE
TPMT	0.715644	1.65553e-105	0.0753661	6.77665e-186	-0.319738	FALSE	FALSE
CYP2C18	0.713293	5.94616e-06	0.00109883	0.000132682	0.00188658	FALSE	FALSE
FRG2B	0.709507	0.00376032	0.000610948	0.00922817	0.000886471	FALSE	FALSE
CARD9	0.708517	2.16558e-15	0.00629463	8.20987e-120	-0.176506	FALSE	FALSE
ARPC1B	0.706395	2.63097e-40	0.012403	5.32028e-171	-0.234405	FALSE	FALSE
PLA2G4D	0.704212	0.000332658	0.0022725	1.51342e-08	-0.00869167	FALSE	FALSE
C11orf45	0.7041	2.44194e-06	0.00305468	3.12617e-08	0.00637098	FALSE	FALSE
FABP12	0.701015	0.00127062	0.00112278	4.91184e-14	-0.0156372	FALSE	FALSE
INHBA	0.698812	5.00069e-35	0.0136272	3.62203e-88	-0.101784	FALSE	FALSE
CXorf56	0.696466	4.28771e-91	0.0557277	7.97727e-111	0.113201	FALSE	FALSE
IFRD1	0.691267	6.42665e-246	0.201123	0	0.390467	FALSE	FALSE
FHL5	0.68896	0.0196042	0.00106006	3.01938e-53	-0.298624	FALSE	FALSE
DENND2D	0.688893	1.61651e-13	0.00325923	7.39111e-40	-0.0575344	FALSE	FALSE
FAM120AOS	0.688715	2.50905e-132	0.0883056	4.83121e-199	0.181118	FALSE	FALSE
MCOLN3	0.688547	1.97957e-09	0.00465193	9.08827e-13	0.0102563	FALSE	FALSE
SELE	0.688061	0.045056	0.000200674	1.7968e-09	0.00640382	FALSE	FALSE
ULBP3	0.68702	0.000263733	0.000590625	0.00196731	0.00102855	FALSE	FALSE
CCND3	0.686979	0	0.288275	0	0.722457	FALSE	FALSE
AURKC	0.686569	4.79474e-17	0.00599592	1.14848e-15	0.0171021	FALSE	FALSE
MUC17	0.68452	6.35651e-05	0.00259323	3.4673e-13	-0.0307992	FALSE	FALSE
NXT2	0.682272	9.68456e-11	0.00383825	9.14092e-05	0.00640017	FALSE	FALSE
SRARP	0.681207	0.000292856	0.00301421	7.00615e-59	-0.295451	FALSE	FALSE
DNAH10	0.680557	5.2838e-57	0.0373546	5.58514e-155	0.123249	FALSE	FALSE
FOXJ1	0.679826	8.29279e-21	0.00310519	7.32391e-31	-0.0192257	FALSE	FALSE
SLC27A5	0.678464	3.13473e-176	0.0992141	3.22236e-174	0.187213	FALSE	FALSE
ELOVL3	0.675438	1.51062e-05	0.00285519	1.31867e-06	0.00525519	FALSE	FALSE
PHF1	0.671125	3.74021e-203	0.138883	6.26739e-281	0.266316	FALSE	FALSE
DGAT1	0.668362	4.45227e-149	0.0881685	5.37248e-174	0.173256	FALSE	FALSE
MC1R	0.660854	5.01176e-36	0.0129631	1.68094e-28	0.0245871	FALSE	FALSE
CHEK1	0.659782	3.3071e-34	0.0165648	1.4904e-54	0.0426345	FALSE	FALSE
PARP3	0.654761	5.52757e-55	0.0204962	3.89166e-52	0.0441006	FALSE	FALSE
YEATS4	0.654418	1.99726e-97	0.0481751	1.31053e-69	0.08473	FALSE	FALSE
GNB3	0.653796	3.80512e-114	0.0634945	9.48646e-267	0.172172	FALSE	FALSE
TOR1B	0.652264	2.17384e-126	0.0865661	3.51927e-187	0.181596	FALSE	FALSE
MTFP1	0.651548	1.04648e-16	0.00351331	2.64179e-06	0.00505908	FALSE	FALSE
FOXE3	0.646867	0.0509607	0.000631535	0.0120774	0.00206161	FALSE	FALSE
RAB4A	0.644261	0	0.229956	1.03014e-294	0.379858	FALSE	FALSE
ZNF671	0.641442	5.37571e-68	0.0315249	4.3213e-69	0.0620553	FALSE	FALSE
APBB1	0.638512	0	0.511239	0	1.07919	FALSE	FALSE
PYCR3	0.63692	8.77965e-22	0.0146206	2.85153e-54	0.0513011	FALSE	FALSE
SNTG2	0.636545	2.61042e-197	0.146241	0	0.340909	FALSE	FALSE
ST14	0.63359	5.17263e-23	0.0102117	1.41126e-45	-0.0760902	FALSE	FALSE
NPPB	0.631328	7.9755e-08	0.00215385	1.61952e-07	0.00376581	FALSE	FALSE
TSACC	0.628894	2.18204e-19	0.00823755	2.73534e-09	0.0122574	FALSE	FALSE
IDI2	0.625997	2.71363e-06	0.0018965	1.55733e-05	0.00462667	FALSE	FALSE
ERV3-1	0.619694	0.000152574	0.000383424	0.0250792	0.000741015	FALSE	FALSE
OR4D10	0.61918	5.21771e-05	0.00152574	0.000148683	0.0027665	FALSE	FALSE
IGFL3	0.617867	0.0134517	0.00108974	0.000372331	0.00300434	FALSE	FALSE
PROZ	0.616974	2.31833e-05	0.00125014	6.3463e-08	0.00305674	FALSE	FALSE
FEM1C	0.614196	6.56534e-135	0.0801114	3.10404e-165	0.176198	FALSE	FALSE
SIRT3	0.614184	8.95773e-125	0.102959	0	0.271629	FALSE	FALSE
SLAMF8	0.610624	0.0102679	0.000261942	8.44776e-64	-0.0729807	FALSE	FALSE
ARSK	0.6092	8.54061e-165	0.083024	1.44142e-169	0.151658	FALSE	FALSE
CPA4	0.607827	5.19444e-06	0.00349046	1.43005e-33	-0.023389	FALSE	FALSE
CLPSL2	0.604542	8.38437e-06	0.00118835	2.03324e-05	0.00245735	FALSE	FALSE
BEST2	0.602784	5.10114e-06	0.00136038	1.39793e-06	0.0031644	FALSE	FALSE
RAP2C	0.600835	3.22444e-120	0.0352193	1.47368e-40	0.0615218	FALSE	FALSE
ZNF784	0.600821	1.63878e-29	0.00866024	1.57025e-07	0.011239	FALSE	FALSE
INHBE	0.599009	3.50913e-05	0.00190625	6.85746e-07	0.00463148	FALSE	FALSE
EPHB3	0.595221	4.34794e-65	0.0265843	2.15578e-83	0.0607025	FALSE	FALSE
TARDBP	0.590024	2.19811e-12	0.00296092	9.56781e-05	0.00413863	FALSE	FALSE
TFPI2	0.589662	0.200753	4.44484e-05	1.307e-05	-0.0281724	FALSE	FALSE
SOHLH2	0.589546	1.48288e-12	0.00294606	1.51546e-11	0.0061753	FALSE	FALSE
NLRC4	0.586822	7.10217e-08	0.00176103	1.44526e-105	-0.163582	FALSE	FALSE
TRIM36	0.58506	9.47144e-72	0.109165	0	0.394426	FALSE	FALSE
GDF9	0.58433	6.58244e-20	0.00719273	1.73549e-13	0.011689	FALSE	FALSE
SRSF10	0.581592	2.02288e-256	0.27618	0	0.472852	FALSE	FALSE
STAT1	0.576371	3.3764e-264	0.14805	1.73781e-193	0.21993	FALSE	FALSE
DACH1	0.57519	2.40017e-118	0.181128	0	-1.0527	FALSE	FALSE
SEMA3G	0.574915	0.0595567	0.000375211	2.05579e-27	-0.139192	FALSE	FALSE
TCN1	0.57471	0.000700777	0.000864655	6.0294e-05	0.00296937	FALSE	FALSE
ASAH2	0.571083	3.26079e-11	0.00343649	2.72618e-09	0.00669607	FALSE	FALSE
RBPMS2	0.56907	1.79483e-13	0.00559553	6.76107e-30	-0.152631	FALSE	FALSE
IL12RB2	0.567798	5.67775e-144	0.12994	0	-0.574788	FALSE	FALSE
NR1I3	0.565106	9.87841e-10	0.00409891	5.23843e-10	0.0102894	FALSE	FALSE
TEX37	0.556902	0.000108578	0.000554226	0.0313375	0.000746639	FALSE	FALSE
BARX1	0.556313	0.000334198	0.000535055	0.0418099	0.000737039	FALSE	FALSE
PIGH	0.555751	3.09535e-177	0.0803624	3.15319e-92	0.120935	FALSE	FALSE
SLC39A2	0.555601	2.45815e-05	0.000609612	0.0183064	0.000874199	FALSE	FALSE
OR10A4	0.554682	0.012808	0.000596156	0.000175839	0.00178002	FALSE	FALSE
UCMA	0.553602	0.00125826	0.000817032	0.00011206	0.00206596	FALSE	FALSE
TTC39A	0.553325	1.29635e-65	0.0401212	7.63078e-210	0.124901	FALSE	FALSE
HLA-DQA1	0.551809	1.68254e-17	0.00402245	2.7095e-161	-0.201279	FALSE	FALSE
CYP24A1	0.54544	0.00769971	0.00141525	1.32877e-08	0.00611524	FALSE	FALSE
NMRK2	0.543623	2.53894e-10	0.00401931	3.36058e-11	0.0084346	FALSE	FALSE
PAICS	0.54237	1.35247e-124	0.0775087	1.30843e-111	0.140158	FALSE	FALSE
CXCL8	0.542297	0.191758	0.000555346	3.84809e-08	-0.0580628	FALSE	FALSE
TIMM44	0.541665	3.15478e-202	0.117628	8.32223e-213	0.206917	FALSE	FALSE
UCN3	0.541094	9.97631e-06	0.000450644	2.03543e-08	-0.0100856	FALSE	FALSE
ZBED8	0.541075	1.23838e-121	0.0448761	3.05458e-70	0.0857344	FALSE	FALSE
NEDD8-MDP1	0.532579	5.71726e-05	0.00086065	0.0168358	0.00143878	FALSE	FALSE
GNRH2	0.532034	0.000553962	0.00207413	4.64025e-05	0.00466014	FALSE	FALSE
STXBP2	0.531433	2.18185e-29	0.00641368	1.90675e-58	-0.0863943	FALSE	FALSE
CAPN11	0.529908	1.4285e-12	0.00510682	3.01272e-18	0.0117583	FALSE	FALSE
ECM2	0.529187	6.716e-05	-0.00124586	2.83096e-45	-0.258163	FALSE	FALSE
CENPW	0.527826	1.93539e-19	0.00836966	8.63996e-34	0.0217198	FALSE	FALSE
DRP2	0.526713	4.03506e-70	0.0920287	0	0.472633	FALSE	FALSE
GPR20	0.52209	1.1015e-05	0.00169794	1.23814e-11	0.00543218	FALSE	FALSE
ADAMDEC1	0.521496	0.0500234	0.000358672	0.00195796	0.00131002	FALSE	FALSE
SPAG4	0.519123	1.06579e-26	0.0109279	5.26443e-33	0.0238692	FALSE	FALSE
SLITRK6	0.516516	0.112517	0.00101996	2.83756e-78	-0.0361042	FALSE	FALSE
TNIP3	0.515481	4.30662e-05	0.00303355	1.09793e-244	-0.0951254	FALSE	FALSE
TULP2	0.515129	1.93031e-17	0.0110416	1.30118e-43	0.0293641	FALSE	FALSE
PPP1R35	0.514229	7.22395e-103	0.0536308	2.07111e-105	0.111772	FALSE	FALSE
DIRC1	0.514108	4.46707e-09	0.00318698	1.21594e-45	-0.0207925	FALSE	FALSE
TACSTD2	0.511366	0.000145743	0.00109282	0.00299458	0.00203576	FALSE	FALSE
GPR146	0.510828	9.33324e-67	0.0196957	9.48787e-31	0.0366779	FALSE	FALSE
LY6G6C	0.510371	6.11352e-13	0.00259684	4.45144e-05	0.00329131	FALSE	FALSE
AL121758.1	0.509441	0.0321174	0.000470867	0.0118378	0.00112842	FALSE	FALSE
SPDL1	0.509344	4.6079e-87	0.0443547	2.52321e-91	0.0850676	FALSE	FALSE
KRT80	0.50544	0.000538132	0.00148371	6.64993e-06	0.00333106	FALSE	FALSE
NECTIN4	0.503101	0.000295214	0.00128313	2.56299e-05	0.00294166	FALSE	FALSE
RUVBL1	0.500256	1.43711e-146	0.0881145	6.71631e-171	0.168981	FALSE	FALSE
CLCN1	0.500136	2.10311e-12	0.00353297	7.44281e-10	0.00773559	FALSE	FALSE
C1orf116	0.497766	5.1948e-11	0.00215174	3.12203e-08	0.00402241	FALSE	FALSE
DHRS7C	0.496473	9.67626e-10	0.00357736	1.06715e-08	0.00665354	FALSE	FALSE
KCNN4	0.495703	1.26903e-21	0.00960917	1.08814e-30	0.02301	FALSE	FALSE
AL121753.1	0.494246	6.65391e-08	0.000662304	0.00297874	0.000947497	FALSE	FALSE
ANO3	0.49329	1.49365e-178	0.322795	0	1.19435	FALSE	FALSE
DNAJC14	0.492765	3.06277e-05	0.00260198	0.0114804	0.00351174	FALSE	FALSE
ZNF688	0.489194	1.01422e-132	0.0556993	3.58546e-59	0.0977296	FALSE	FALSE
CLDN2	0.488908	2.75646e-05	0.00118801	0.000317593	0.00469023	FALSE	FALSE
TEX35	0.488865	5.67681e-07	0.0023789	4.83789e-07	0.00430971	FALSE	FALSE
MYH4	0.488786	0.0775957	0.000569093	0.000617775	-0.00277809	FALSE	FALSE
TERF2IP	0.488071	0	0.692269	0	1.18964	FALSE	FALSE
RPEL1	0.486646	0.0558479	0.000748158	9.23435e-13	0.00802897	FALSE	FALSE
THEMIS	0.485856	9.68134e-125	0.0853929	0	-1.40426	FALSE	FALSE
HTR1B	0.485287	0.00231635	0.0010927	0.000669661	0.00225455	FALSE	FALSE
TMEM52B	0.482518	3.02054e-11	0.00495552	1.49774e-14	0.0112177	FALSE	FALSE
ECEL1	0.482212	0.00205203	0.00201782	1.58073e-13	-0.0126716	FALSE	FALSE
AC010646.1	0.481766	0.441173	0.000146383	0.0929441	0.000542418	FALSE	FALSE
EEF1AKMT3	0.480493	0.116185	0.000611834	0.365571	0.00108141	FALSE	FALSE
CTSW	0.478505	0.54404	-0.000447826	1.25082e-08	-0.0496152	FALSE	FALSE
DKKL1	0.478398	0.00490286	0.000510792	1.69555e-05	0.00308224	FALSE	FALSE
PSG3	0.477372	0.637527	-0.000827417	8.80104e-09	-0.00533255	FALSE	FALSE
NSFL1C	0.477313	3.83132e-256	0.197341	2.02648e-304	0.318561	FALSE	FALSE
IL17B	0.47705	0.0201372	0.000460748	0.000817291	0.00243685	FALSE	FALSE
TMA16	0.470787	5.96512e-96	0.0531565	5.0642e-94	0.104537	FALSE	FALSE
CBARP	0.469371	1.07225e-64	0.0545622	9.3681e-232	0.184661	FALSE	FALSE
SLC2A8	0.468283	2.45298e-78	0.0484838	1.92154e-74	0.0900396	FALSE	FALSE
MDK	0.466175	7.89086e-51	0.0159365	3.33152e-40	0.0322442	FALSE	FALSE
SEC14L4	0.462872	6.21175e-31	0.00933622	9.74499e-28	0.0170512	FALSE	FALSE
ALKAL2	0.462662	0.0174535	0.00227263	2.91569e-13	-0.0117952	FALSE	FALSE
ACOT6	0.462649	7.05551e-14	0.00835614	2.27441e-70	0.0432228	FALSE	FALSE
DPEP1	0.462091	8.12174e-11	0.00491086	8.85907e-16	0.0107456	FALSE	FALSE
HAAO	0.460749	1.174e-27	0.0124167	1.24914e-77	0.0474215	FALSE	FALSE
CAPN12	0.459287	5.23744e-23	0.0134009	6.10241e-44	0.0321174	FALSE	FALSE
SEC14L6	0.457295	1.8324e-69	0.0224315	6.69564e-66	0.0450341	FALSE	FALSE
TFB2M	0.455273	6.98274e-74	0.0459805	1.43708e-100	0.0984563	FALSE	FALSE
FLG2	0.454612	0.73733	4.6093e-05	0.000388606	0.0026288	FALSE	FALSE
ZNF239	0.453245	2.79328e-128	0.0515057	3.72823e-112	0.0872235	FALSE	FALSE
CCDC120	0.450239	8.32101e-59	0.0357794	1.15129e-168	0.110774	FALSE	FALSE
PNO1	0.449974	1.4678e-88	0.0530739	2.10267e-109	0.108521	FALSE	FALSE
NME6	0.440027	8.47196e-90	0.039247	1.82488e-55	0.0618777	FALSE	FALSE
IQCF2	0.435047	0.910488	-0.000155036	0.0772425	-0.000620199	FALSE	FALSE
ERVV-1	0.434209	0.00219568	0.000555032	0.0280249	0.000813462	FALSE	FALSE
ZP1	0.430573	0.0840539	0.000119454	0.000910971	-0.00277869	FALSE	FALSE
RAB32	0.429773	6.21299e-42	0.0179012	7.02224e-71	0.0535232	FALSE	FALSE
CST7	0.428292	0.256968	-0.000553046	3.87346e-09	-0.0554311	FALSE	FALSE
DUOX2	0.428004	0.000106045	0.00158762	2.82786e-07	-0.0154025	FALSE	FALSE
AD000671.1	0.427664	0.0689925	0.000179489	0.069281	0.000806336	FALSE	FALSE
ZNF343	0.426708	5.69525e-30	0.0163782	2.6719e-73	0.0497959	FALSE	FALSE
TRIM40	0.42508	0.323923	5.90467e-05	0.0146253	-0.00458719	FALSE	FALSE
FAM237B	0.423995	0.00171241	0.000599555	0.000626257	0.00157378	FALSE	FALSE
CSTF2	0.422486	1.12102e-34	0.0219935	3.59884e-96	0.0836188	FALSE	FALSE
ART5	0.421082	0.0238309	0.000268703	0.00955995	0.0010155	FALSE	FALSE
GRIN1	0.4205	0	0.719871	0	2.0371	FALSE	FALSE
RGS21	0.417938	0.767576	0.000555868	0.0310006	-0.00232296	FALSE	FALSE
SMIM21	0.41351	0.000303991	0.000895325	1.70246e-07	-0.00896083	FALSE	FALSE
CD300C	0.413374	6.84945e-05	0.000978042	2.53529e-07	-0.0104361	FALSE	FALSE
C3orf84	0.412293	0.000817363	0.00215797	5.51995e-12	0.00761799	FALSE	FALSE
LTA4H	0.409707	2.63192e-137	0.103601	5.02182e-230	0.225453	FALSE	FALSE
RRM2	0.408251	0.0841411	0.000403837	0.000198994	0.00164936	FALSE	FALSE
IGFBPL1	0.407554	3.99722e-20	0.00655355	1.38562e-33	0.0179171	FALSE	FALSE
SOX18	0.405649	0.0333497	0.000891849	1.67243e-54	-0.282329	FALSE	FALSE
GSTT4	0.403272	0.0784095	0.000641437	0.00204832	0.00169031	FALSE	FALSE
OGN	0.401276	3.10911e-06	0.000694801	2.96048e-14	0.0160362	FALSE	FALSE
RGS9BP	0.400279	0.000106407	0.00134938	0.00938087	0.00222648	FALSE	FALSE
OR3A3	0.399742	0.254582	0.00054066	1.78578e-08	0.00686057	FALSE	FALSE
ISY1	0.399417	0.0405727	0.000438766	0.0259208	0.0010794	FALSE	FALSE
SLC35D3	0.398674	0.00582978	0.000427365	0.0825918	-0.00190765	FALSE	FALSE
CABLES2	0.396501	7.38649e-55	0.0377114	2.29118e-83	0.0855012	FALSE	FALSE
B2M	0.392837	5.82922e-303	0.232174	0	-0.946	FALSE	FALSE
AKR1E2	0.387115	3.73259e-37	0.0298407	4.74885e-224	0.135029	FALSE	FALSE
TMPRSS7	0.386217	0.00141352	0.000282234	8.69507e-45	0.0257535	FALSE	FALSE
GALR3	0.386198	1.95903e-08	0.00325372	9.53063e-08	0.00730034	FALSE	FALSE
UGP2	0.386078	0	0.392417	0	0.63334	FALSE	FALSE
HAUS3	0.383043	0.000326282	0.00121965	0.0441131	0.00155545	FALSE	FALSE
ADRA1D	0.381075	4.52196e-20	0.0122275	1.24705e-115	-0.137545	FALSE	FALSE
SPAG6	0.380829	1.10238e-96	0.0704236	9.93916e-283	0.213466	FALSE	FALSE
DNAJB7	0.37776	0.480394	-0.000565317	0.0603607	0.0029625	FALSE	FALSE
BIRC3	0.377463	4.75052e-17	0.00738552	7.86576e-87	-0.0665649	FALSE	FALSE
HK3	0.37693	1.1641e-08	0.00434397	2.47578e-30	0.0164616	FALSE	FALSE
OR52N4	0.373873	8.25386e-10	0.00114536	0.000623885	0.00157066	FALSE	FALSE
GLYAT	0.373772	2.7008e-21	0.0107318	1.6183e-44	0.0300913	FALSE	FALSE
ETV2	0.37238	0.000687293	0.000799417	0.000588353	-0.00422628	FALSE	FALSE
DHRS4L2	0.370628	1.07238e-160	0.0933246	8.59017e-233	0.194496	FALSE	FALSE
TMEM201	0.368463	2.11415e-59	0.033654	5.64498e-61	0.0709584	FALSE	FALSE
MISP	0.365175	0.00212501	0.00205646	1.00696e-06	0.00554156	FALSE	FALSE
SNRPD3	0.365113	7.85404e-230	0.161996	1.79789e-258	0.328513	FALSE	FALSE
RPL17-C18orf32	0.364359	0.000151342	0.000754175	0.000338041	0.00186906	FALSE	FALSE
OR51M1	0.364312	1.41607e-05	0.00247867	8.41925e-18	-0.0112523	FALSE	FALSE
WFDC10A	0.364083	0.603791	4.02949e-05	1.80516e-08	-0.00223364	FALSE	FALSE
AADACL2	0.362251	0.0757437	0.000144518	0.0511366	0.000596404	FALSE	FALSE
RBBP9	0.361963	1.96942e-53	0.0244594	1.67076e-29	0.0376527	FALSE	FALSE
GPATCH3	0.359899	9.34461e-51	0.0267225	1.30425e-42	0.049954	FALSE	FALSE
AL713999.1	0.359598	0.26081	-0.00210626	3.13996e-41	0.0251412	FALSE	FALSE
AL132671.2	0.358336	3.86656e-06	0.00191618	1.75682e-38	-0.0348445	FALSE	FALSE
SPDYC	0.35784	0.135674	0.000200379	0.0439981	0.000840335	FALSE	FALSE
SMIM3	0.357294	4.10143e-89	0.0174994	2.62779e-68	-0.346798	FALSE	FALSE
SLC25A32	0.353824	1.69012e-172	0.130639	1.20257e-182	0.230541	FALSE	FALSE
SPINK2	0.353626	0.0670104	-1.30018e-05	1.7504e-09	-0.00462735	FALSE	FALSE
GPRC5A	0.352581	4.01951e-05	0.00311884	6.79246e-13	-0.0306571	FALSE	FALSE
ZNF410	0.351793	8.24013e-11	0.00187758	0.00171576	0.00258669	FALSE	FALSE
GPR171	0.351236	4.80238e-23	0.00760053	1.19821e-42	0.0217541	FALSE	FALSE
TRIM41	0.348879	1.37889e-130	0.0592665	2.05838e-104	0.104679	FALSE	FALSE
EPHA1	0.348528	7.38281e-07	0.00274389	1.24493e-65	-0.0798758	FALSE	FALSE
URGCP-MRPS24	0.348477	9.20362e-11	0.00410532	1.51299e-13	0.00882226	FALSE	FALSE
RELA	0.347348	2.50524e-170	0.0622706	2.52238e-62	0.0775219	FALSE	FALSE
ARHGDIB	0.347047	1.23171e-18	0.00554583	0	-0.39969	FALSE	FALSE
ZFYVE27	0.343939	3.85292e-123	0.132974	0	0.370839	FALSE	FALSE
SP9	0.342012	9.85828e-08	-0.00684238	0	-0.125949	FALSE	FALSE
SLC43A1	0.336355	2.27914e-46	0.026408	4.07013e-91	0.0686057	FALSE	FALSE
KIF23	0.335529	3.01668e-13	0.00777399	3.70836e-23	0.0189113	FALSE	FALSE
RTF1	0.335478	4.54869e-288	0.351756	0	0.798752	FALSE	FALSE
RAD54B	0.33537	6.98662e-52	0.0268025	1.16212e-79	0.0649351	FALSE	FALSE
ANPEP	0.33387	2.97267e-09	0.00282581	6.84571e-37	-0.185532	FALSE	FALSE
AC002094.3	0.333158	0.0212003	0.000469137	1.22572e-05	0.00259894	FALSE	FALSE
ADORA2A	0.332993	0.911829	2.54641e-05	0.992789	0.000293018	FALSE	FALSE
TMEM151B	0.332143	2.18643e-06	0.00400809	5.68758e-45	0.0216381	FALSE	FALSE
STBD1	0.331521	0.000624388	0.000622767	0.022196	0.00163573	FALSE	FALSE
RTKN2	0.329601	1.75151e-22	0.0208836	1.78747e-268	-0.181206	FALSE	FALSE
CACNA1S	0.329519	4.34029e-07	0.00407048	5.51356e-23	0.0148557	FALSE	FALSE
FGF16	0.327701	0.0087668	0.00064176	0.000195936	0.00198093	FALSE	FALSE
LTK	0.326373	0.0028304	0.0015225	8.34126e-207	-0.0818293	FALSE	FALSE
CYP27B1	0.325262	5.62868e-12	0.00266613	6.40454e-07	0.00424602	FALSE	FALSE
FAM20B	0.323734	7.2587e-229	0.196111	0	0.368284	FALSE	FALSE
SLX1B	0.323606	0.0581094	0.00112634	0.0821275	0.00198752	FALSE	FALSE
TBX22	0.322675	0.241531	0.000405299	6.65908e-06	-0.00339781	FALSE	FALSE
OTUD6A	0.32198	0.116587	0.000593471	0.378033	0.00123788	FALSE	FALSE
FCER2	0.319058	0.0217671	0.00103804	0.00309653	0.00345011	FALSE	FALSE
C17orf49	0.316656	0.000128101	0.000711254	0.00595137	0.00149349	FALSE	FALSE
ARID3C	0.315997	0.0297334	0.000912745	0.00190824	-0.00472973	FALSE	FALSE
APOL5	0.315017	0.0734234	0.000613227	1.5448e-10	-0.0126783	FALSE	FALSE
AC068896.1	0.314601	3.3678e-27	0.0149571	5.59805e-40	0.0391898	FALSE	FALSE
LHX1	0.313835	0.000119495	0.00196023	9.31325e-07	0.00432557	FALSE	FALSE
DCDC1	0.313202	1.98806e-120	0.1047	0	0.307956	FALSE	FALSE
CLDN6	0.312084	0.0395981	0.000842098	1.18384e-08	0.00476111	FALSE	FALSE
WNT11	0.309253	7.63409e-18	0.00281143	9.58468e-09	0.00538192	FALSE	FALSE
APOA1	0.30903	1.91415e-09	0.00415604	4.78027e-17	0.0175727	FALSE	FALSE
RAB33B	0.308721	3.29747e-66	0.0316201	2.54047e-59	0.0683746	FALSE	FALSE
CISH	0.306782	6.05541e-09	0.00126573	2.87519e-20	-0.0253754	FALSE	FALSE
PYCARD	0.301418	1.53655e-11	0.00120833	8.51064e-101	-0.124646	FALSE	FALSE
TSLP	0.300739	0.00284579	0.000208297	1.72639e-08	-0.00840932	FALSE	FALSE
RAET1L	0.298705	0.00221983	0.000574975	0.00297969	0.00103909	FALSE	FALSE
EVPLL	0.298431	0.00233937	0.00100381	0.00827031	0.00197803	FALSE	FALSE
CDK2AP1	0.297888	1.67661e-28	0.00699855	6.0346e-14	0.0112037	FALSE	FALSE
PDIA3	0.297833	1.4975e-184	0.179154	1.14227e-227	0.29378	FALSE	FALSE
GNRHR	0.297574	0.00655746	3.139e-05	1.38672e-09	0.00873801	FALSE	FALSE
TAL2	0.296898	6.00057e-17	0.00325129	8.59326e-05	0.00440653	FALSE	FALSE
MAN2B2	0.296356	1.71183e-199	0.126114	1.20124e-187	0.204776	FALSE	FALSE
GGTLC1	0.294735	1.15952e-05	0.000661304	0.00454533	0.00105477	FALSE	FALSE
COPS5	0.294109	5.37022e-44	0.0227349	4.54813e-46	0.0473747	FALSE	FALSE
ZSCAN16	0.293181	5.38751e-45	0.0148355	6.81754e-42	0.0318768	FALSE	FALSE
OR10A2	0.292513	0.044711	0.000130582	1.09008e-09	0.00377929	FALSE	FALSE
FRS3	0.291934	3.63952e-52	0.0399361	2.65144e-92	0.100074	FALSE	FALSE
DCLRE1C	0.291312	4.20788e-182	0.0999492	8.73572e-211	0.197088	FALSE	FALSE
S1PR4	0.290657	0.00246325	0.000297463	1.61809e-05	-0.0292123	FALSE	FALSE
CDC23	0.289393	1.06875e-112	0.0733405	1.34593e-153	0.154809	FALSE	FALSE
HNRNPH3	0.289318	0	0.300587	0	0.402546	FALSE	FALSE
PGA5	0.288477	0.0537949	0.000354618	0.000183609	0.00173972	FALSE	FALSE
ALX1	0.287734	0.316018	7.74207e-05	0.0844579	0.000498701	FALSE	FALSE
SFRP4	0.287692	6.85473e-31	0.0114828	3.3678e-61	0.0391043	FALSE	FALSE
RAD51AP2	0.285703	8.22152e-33	0.0195419	2.74709e-108	0.067308	FALSE	FALSE
SLC4A1AP	0.285316	4.61718e-182	0.140956	0	0.290842	FALSE	FALSE
DYNC1H1	0.285235	0	0.769927	0	1.17378	FALSE	FALSE
FGF18	0.283938	2.67661e-27	0.0142492	6.86156e-181	-0.0905654	FALSE	FALSE
HSPB2-C11orf52	0.283237	4.34768e-13	0.00363006	1.59805e-10	-0.02102	FALSE	FALSE
ERICH5	0.281072	2.21208e-20	0.0104226	9.44518e-33	0.0263385	FALSE	FALSE
DUSP11	0.280892	6.8339e-88	0.0607516	3.33034e-155	0.15047	FALSE	FALSE
FUT3	0.280281	1.23475e-08	0.00244721	3.61941e-08	0.00603061	FALSE	FALSE
FOXL2	0.278209	0.794879	0.000248535	2.3619e-24	-0.0128503	FALSE	FALSE
STC1	0.278179	0.128376	0.00102954	5.69179e-25	-0.0142186	FALSE	FALSE
VASH2	0.278167	1.06391e-65	0.0280146	1.43793e-193	-0.272839	FALSE	FALSE
CDR1	0.277612	3.83499e-35	0.0168547	2.3583e-52	0.0405752	FALSE	FALSE
TNNC1	0.275052	5.69931e-07	0.00110754	0.000136463	0.00220265	FALSE	FALSE
PRG4	0.273388	0.000140251	0.000787542	0.00104229	0.00177024	FALSE	FALSE
RORC	0.272028	8.99095e-05	0.00102845	0.00185453	0.00216942	FALSE	FALSE
MIA3	0.271855	4.61361e-261	0.27669	0	0.572346	FALSE	FALSE
C1orf226	0.270712	2.43079e-48	0.0219484	2.75085e-77	0.0493833	FALSE	FALSE
CLEC18B	0.270375	2.65671e-10	0.00437037	3.36634e-18	0.0123786	FALSE	FALSE
TMPRSS12	0.270323	1.80181e-16	0.0068284	1.10562e-11	0.0146895	FALSE	FALSE
IL7R	0.268028	0.0454174	0.000338272	1.03633e-108	-0.119018	FALSE	FALSE
ICOS	0.267682	0.749523	-0.000203491	4.34865e-05	-0.03065	FALSE	FALSE
CHST13	0.26455	0.000594597	0.00177881	3.20474e-09	0.00548442	FALSE	FALSE
IL17C	0.264452	0.00598364	0.000596167	0.0827935	0.000929428	FALSE	FALSE
PRSS23	0.263383	1.78429e-68	0.0700546	0	0.318133	FALSE	FALSE
CCDC102A	0.263223	5.51707e-36	0.00623484	6.09752e-13	0.00936286	FALSE	FALSE
UBQLN1	0.262349	0	0.345266	0	0.597863	FALSE	FALSE
ATP6V1B1	0.261974	0.897019	-0.000469679	5.56838e-05	-0.00236792	FALSE	FALSE
VPS26A	0.261561	3.41214e-231	0.177737	7.71025e-246	0.278836	FALSE	FALSE
CUL4B	0.261417	2.8671e-151	0.113418	4.49044e-189	0.213859	FALSE	FALSE
ARHGAP29	0.260449	2.0602e-92	0.0933777	0	0.343025	FALSE	FALSE
USP18	0.25972	9.46114e-29	0.0140726	2.28959e-47	0.0364736	FALSE	FALSE
Z83844.3	0.259662	0.00315117	0.000816495	0.000292513	0.00181528	FALSE	FALSE
CENPL	0.259436	2.7243e-33	0.0155092	5.64549e-29	0.0288673	FALSE	FALSE
ADRB3	0.25919	0.0740886	0.000616058	2.17073e-45	-0.0306878	FALSE	FALSE
LYRM1	0.257237	2.54915e-174	0.08949	9.31856e-166	0.191297	FALSE	FALSE
PRND	0.256737	0.690048	6.11402e-05	0.000155008	-0.00320617	FALSE	FALSE
CACNG8	0.256665	4.72489e-263	0.389397	0	1.218	FALSE	FALSE
KLK5	0.256594	0.00247448	0.000980347	1.66281e-11	0.00783714	FALSE	FALSE
AC120057.2	0.255941	0.000476342	0.000508583	0.0110428	0.00118763	FALSE	FALSE
PBX2	0.254311	1.42255e-155	0.0860355	5.20159e-121	0.138569	FALSE	FALSE
CDH16	0.253239	0.895894	-4.22803e-06	0.00147145	-0.00549054	FALSE	FALSE
PRKD2	0.252957	1.10526e-115	0.0725355	7.38372e-187	0.153636	FALSE	FALSE
ZG16B	0.250239	0.0558021	0.000414293	0.00335373	-0.00288156	FALSE	FALSE
C20orf173	0.247228	0.0260692	0.00052065	0.00516726	0.00172645	FALSE	FALSE
NIPA1	0.24632	1.74209e-277	0.29645	0	0.652678	FALSE	FALSE
NKG7	0.245939	0.079766	-0.000915118	2.75033e-14	-0.106074	FALSE	FALSE
CD3E	0.244153	0.139292	0.000290273	4.44154e-11	-0.0662763	FALSE	FALSE
CASP1	0.243459	0.00753134	-0.00171801	1.90254e-218	-0.26625	FALSE	FALSE
SOCS4	0.241414	2.81369e-133	0.0727818	8.27965e-67	0.113162	FALSE	FALSE
ANGPTL6	0.241005	5.8483e-07	0.00413085	2.01566e-13	0.0108148	FALSE	FALSE
CCL16	0.239634	0.00328357	0.00045771	0.05045	0.000730123	FALSE	FALSE
SFTPB	0.238755	0.00808791	0.000729508	2.23767e-05	0.00274178	FALSE	FALSE
EIF2AK1	0.238099	1.98271e-221	0.177248	5.60171e-226	0.269038	FALSE	FALSE
TMEM207	0.234476	0.0556847	0.000399627	2.79972e-08	-0.00425411	FALSE	FALSE
WFDC8	0.233452	0.0610573	0.000329666	1.86121e-09	-0.00590747	FALSE	FALSE
GBX2	0.233447	0.204257	-0.000330636	5.808e-11	-0.00130902	FALSE	FALSE
GPBAR1	0.232732	0.196304	0.000605781	0.206052	0.00122823	FALSE	FALSE
SH3BGRL2	0.232349	5.60974e-204	0.290356	0	0.984727	FALSE	FALSE
WFDC13	0.230953	0.00548801	0.000355582	0.000291333	0.00180459	FALSE	FALSE
ZSCAN4	0.230024	0.00237596	0.000648098	0.0085966	0.00128463	FALSE	FALSE
NTSR1	0.229691	5.74671e-18	0.0118442	1.32998e-47	0.0343164	FALSE	FALSE
PYM1	0.225098	7.96996e-66	0.0312948	3.07322e-49	0.0588627	FALSE	FALSE
C19orf84	0.224861	0.122894	6.05256e-05	0.0642968	-0.00243784	FALSE	FALSE
SERPINB12	0.224317	0.0146345	0.000300931	0.0752043	0.000888361	FALSE	FALSE
CLECL1	0.222835	0.0874292	-0.00275766	3.45837e-160	-0.20058	FALSE	FALSE
ZNF740	0.222556	2.02948e-88	0.0435073	2.82717e-61	0.0728592	FALSE	FALSE
VSIG10L2	0.222378	0.698718	0.000361566	9.80453e-05	0.00238552	FALSE	FALSE
SPRR2G	0.221983	0.0352213	9.2314e-05	0.117422	0.000388866	FALSE	FALSE
SETD6	0.221332	1.32865e-67	0.0381651	6.83728e-145	0.113608	FALSE	FALSE
SLC25A47	0.221175	0.00249252	0.00091299	0.0548628	0.00143658	FALSE	FALSE
ASPRV1	0.220762	7.95359e-53	0.0155848	1.32055e-31	0.0298807	FALSE	FALSE
PRF1	0.218874	0.0584627	-0.00113732	7.09321e-19	-0.14073	FALSE	FALSE
IRGC	0.218444	0.193125	0.000492663	0.0923378	0.00114282	FALSE	FALSE
IL1R2	0.216629	0.00228873	0.000908959	8.33844e-07	-0.0135403	FALSE	FALSE
GFRA4	0.216282	0.0594771	0.000259226	1.71479e-05	-0.00623757	FALSE	FALSE
FNDC11	0.215663	0.0432214	0.000401833	0.0508935	0.00123719	FALSE	FALSE
AHR	0.21337	6.4858e-05	-0.000857365	1.06697e-84	0.068741	FALSE	FALSE
FABP4	0.212678	0.614738	0.000111753	8.42193e-06	-0.00560531	FALSE	FALSE
PITX1	0.212419	0.000111861	0.00068002	0.0157594	0.00132543	FALSE	FALSE
KCNJ18	0.212082	0.0553691	0.000327068	0.129521	0.000524406	FALSE	FALSE
GBX1	0.210423	0.000678441	0.00147864	4.79943e-14	-0.028141	FALSE	FALSE
OR5B12	0.208087	0.00194535	0.000532136	0.0171279	0.000982136	FALSE	FALSE
AC067968.1	0.207258	2.3982e-32	0.0134454	5.40917e-32	0.0351084	FALSE	FALSE
MPHOSPH6	0.206968	7.30445e-154	0.150912	0	0.425473	FALSE	FALSE
WDR62	0.205306	4.46035e-46	0.0219702	3.9155e-44	0.0413642	FALSE	FALSE
MPO	0.205186	7.06362e-08	0.00368883	6.21205e-11	0.00919549	FALSE	FALSE
C8orf48	0.203769	1.61412e-14	0.00375042	1.00608e-21	-0.0162049	FALSE	FALSE
HPX	0.203144	8.34761e-15	0.00641607	2.32395e-26	0.0171887	FALSE	FALSE
MTRNR2L11	0.203122	0.0059047	0.000958575	0.0590947	0.00160326	FALSE	FALSE
SLIT1	0.202363	2.72569e-282	0.39381	0	1.21398	FALSE	FALSE
SBF1	0.200645	1.02344e-219	0.117019	1.53111e-175	0.213253	FALSE	FALSE
AGR3	0.200559	3.49665e-09	0.00257301	9.35495e-05	0.00431342	FALSE	FALSE
OR2B11	0.200149	0.0040814	0.00112401	3.69425e-06	0.00281042	FALSE	FALSE
ICAM4	0.19958	0.833184	1.77066e-06	0.420393	-0.00076062	FALSE	FALSE
PABPN1L	0.199392	0.115521	0.00108579	0.000144859	0.00364658	FALSE	FALSE
TWF2	0.1976	2.46899e-07	0.00228955	4.63201e-06	0.00403884	FALSE	FALSE
TMEM184C	0.19756	1.06976e-167	0.107473	2.5105e-138	0.174264	FALSE	FALSE
NR5A1	0.195005	0.000924474	0.000809045	0.000193871	0.0019686	FALSE	FALSE
ARTN	0.19495	4.15248e-05	0.0027023	1.59397e-09	0.0089765	FALSE	FALSE
BICD2	0.194269	3.7404e-165	0.115994	2.14944e-209	0.215379	FALSE	FALSE
CFC1B	0.194205	0.193715	0.000119872	0.152535	0.000335964	FALSE	FALSE
SYNGAP1	0.193534	1.98095e-137	0.186159	0	0.622756	FALSE	FALSE
SLC4A3	0.19212	1.49154e-145	0.120803	0	0.328778	FALSE	FALSE
ZBTB9	0.19043	0.00522861	0.000380309	0.00871586	0.00097896	FALSE	FALSE
TECTB	0.1878	0.0135891	0.00112329	6.3991e-05	0.00310064	FALSE	FALSE
SCYGR4	0.18774	0.0570503	0.000341962	0.0152847	-0.0046505	FALSE	FALSE
MIOX	0.186631	0.270991	0.000374893	0.0499588	0.0010654	FALSE	FALSE
PPM1J	0.185553	0.331775	0.000203746	0.138739	0.000671773	FALSE	FALSE
FO681492.1	0.18374	0.0314919	0.000362375	1.88122e-08	-0.00735781	FALSE	FALSE
ERN2	0.182893	0.000775888	0.00140288	2.86915e-06	0.00419941	FALSE	FALSE
TIA1	0.182224	0.000462406	0.00048653	0.0362942	0.000953239	FALSE	FALSE
LTB4R2	0.181619	0.131446	0.000507776	0.28557	0.00106083	FALSE	FALSE
AC097637.1	0.180416	0.445774	-2.16941e-05	0.25747	-0.00179145	FALSE	FALSE
CPLANE2	0.178014	9.08845e-09	0.00371299	6.76614e-14	0.00934245	FALSE	FALSE
FCN3	0.176921	0.00056121	0.00129306	3.47217e-05	0.00285838	FALSE	FALSE
C16orf71	0.175878	2.89092e-10	0.00425805	1.98004e-22	0.0178214	FALSE	FALSE
RAB27B	0.175092	3.88962e-253	0.344759	0	1.04992	FALSE	FALSE
ZSCAN10	0.17439	0.0845417	0.000404673	0.00276013	0.00152953	FALSE	FALSE
ADGRF4	0.173921	0.000252328	0.000893675	3.03411e-47	-0.0150245	FALSE	FALSE
UTF1	0.173889	7.18121e-05	0.00110689	0.0018838	0.00204276	FALSE	FALSE
TXLNB	0.173591	8.25667e-20	0.014046	4.31662e-121	-0.146496	FALSE	FALSE
WDR87	0.173453	3.47309e-05	0.00180959	4.16066e-14	0.00793159	FALSE	FALSE
SLC12A7	0.173079	2.80629e-140	0.0342156	1.20744e-115	-0.197724	FALSE	FALSE
AGR2	0.172493	0.340933	0.000279709	0.00314191	0.00214944	FALSE	FALSE
SYT8	0.171638	0.417348	0.000281759	0.277331	0.000621833	FALSE	FALSE
C5orf58	0.171212	0.00404021	0.000929327	5.55152e-05	0.00271819	FALSE	FALSE
LYNX1-SLURP2	0.169957	0.00379024	0.000543421	0.00432235	0.00131906	FALSE	FALSE
MYH6	0.169827	0.4624	-0.000543454	1.34206e-10	-0.00819535	FALSE	FALSE
PRUNE1	0.169664	3.52356e-126	0.0744066	1.43355e-121	0.133166	FALSE	FALSE
CGA	0.16935	0.509039	-0.000916674	2.38337e-13	-0.00300969	FALSE	FALSE
NIPAL1	0.169147	6.43944e-35	0.0231022	6.60503e-109	0.0775168	FALSE	FALSE
TNF	0.167873	5.71457e-10	0.0010005	8.31436e-15	-0.0226725	FALSE	FALSE
FCMR	0.166707	0.0455381	0.000114854	2.6655e-07	-0.0442502	FALSE	FALSE
CRX	0.165986	1.51511e-07	0.00310514	8.67895e-12	0.00838986	FALSE	FALSE
SLC20A1	0.165691	1.17581e-244	0.209389	0	0.418643	FALSE	FALSE
SLC5A10	0.165574	9.11281e-08	0.0039473	1.53741e-16	0.0120859	FALSE	FALSE
ZNF772	0.164957	0.0148446	0.000566915	0.236096	0.000921253	FALSE	FALSE
OR8B3	0.162962	0.000489699	0.000498913	0.00461518	0.00090623	FALSE	FALSE
PLA2G1B	0.162444	0.325376	0.000482028	0.0304852	0.00227326	FALSE	FALSE
MT-CO2	0.162405	0	1.86197	0	3.28984	FALSE	FALSE
FOXD4L6	0.161038	0.0231575	0.0004517	0.00220935	0.00126086	FALSE	FALSE
MMP3	0.160859	0.000482296	0.000846329	0.118879	0.00119478	FALSE	FALSE
MUC15	0.160454	1.73404e-05	0.00157934	5.06318e-09	0.00414437	FALSE	FALSE
SHROOM2	0.160103	6.43306e-141	0.0876011	0	0.230028	FALSE	FALSE
NRIP2	0.158704	1.6965e-81	0.0208454	1.16699e-40	0.0347791	FALSE	FALSE
TMEM179	0.158183	2.72508e-70	0.0957689	0	0.426112	FALSE	FALSE
GHDC	0.157836	1.00751e-63	0.0274509	3.04577e-35	0.0476811	FALSE	FALSE
KRT73	0.157589	0.00918306	0.000363977	0.168884	0.000652137	FALSE	FALSE
ALOX15B	0.157566	0.349683	-0.000909672	1.25733e-58	-0.0249085	FALSE	FALSE
LYPD3	0.156957	0.00447577	0.00045434	0.00155292	-0.0035476	FALSE	FALSE
C1QA	0.15634	5.70432e-14	0.00206252	0	-0.75244	FALSE	FALSE
MORN5	0.154968	2.22868e-17	0.0095594	5.90889e-54	0.0352843	FALSE	FALSE
ZSCAN26	0.154801	0.051111	0.000757602	0.00671717	0.00150781	FALSE	FALSE
PLA2G10	0.153616	1.51665e-13	0.0089401	2.36608e-24	0.0194261	FALSE	FALSE
OR2L8	0.152026	0.000463988	0.00223709	9.99916e-18	0.00835798	FALSE	FALSE
FCRL6	0.150913	0.0113871	0.000262378	0.000181011	-0.028998	FALSE	FALSE
SLC2A6	0.150511	2.16145e-74	0.079834	0	0.245494	FALSE	FALSE
CDH7	0.148977	5.02805e-177	0.174389	0	-0.663559	FALSE	FALSE
CYP17A1	0.14777	0.336842	0.000453418	0.00877877	-0.00425769	FALSE	FALSE
CXCL13	0.146097	0.000205526	0.00757867	8.42109e-91	-0.111231	FALSE	FALSE
AIPL1	0.143025	1.46327e-06	0.00281568	1.23023e-10	0.00756365	FALSE	FALSE
ADH1B	0.139712	0.896667	0.000260461	1.24683e-11	-0.0629456	FALSE	FALSE
PCSK9	0.13844	5.17765e-18	0.0035033	1.27595e-11	0.00560573	FALSE	FALSE
EBI3	0.138228	6.05882e-28	0.0092624	1.51624e-246	-0.319447	FALSE	FALSE
GMFG	0.138188	8.63486e-47	0.0180257	6.15123e-76	-0.146665	FALSE	FALSE
FABP9	0.138183	0.286636	0.000136666	0.956864	0.00081615	FALSE	FALSE
OPN5	0.137989	0.0159154	0.000734875	6.43253e-53	-0.043276	FALSE	FALSE
ADGRF2	0.137173	0.834428	0.000177016	0.006771	-0.00227221	FALSE	FALSE
CYB5R3	0.136407	4.11251e-196	0.123509	2.26067e-123	0.217568	FALSE	FALSE
SLC5A7	0.136338	0.0102979	0.000645292	0.000340018	0.00196861	FALSE	FALSE
GLIPR1L1	0.136291	2.14645e-18	0.007283	1.76059e-64	0.0494885	FALSE	FALSE
AC011530.1	0.136123	0.00383193	0.00120553	0.000648087	0.00255906	FALSE	FALSE
FAM25C	0.134857	0.000579182	0.000735406	7.65412e-09	0.00339886	FALSE	FALSE
FSD2	0.134665	7.67291e-24	0.0137164	1.95285e-56	0.0548503	FALSE	FALSE
SIK1	0.13356	0.000197366	0.000958572	0.00317017	-0.016305	FALSE	FALSE
CRYGA	0.132699	4.17913e-05	0.00310257	2.57854e-20	0.0110262	FALSE	FALSE
LTBP2	0.132192	5.09345e-13	0.00527575	9.91609e-22	0.0171952	FALSE	FALSE
MT4	0.132129	1.26868e-13	0.00328713	3.97007e-13	0.00657989	FALSE	FALSE
HSD3B1	0.131671	0.303858	0.000188795	6.82404e-10	-0.0045668	FALSE	FALSE
NRIP3	0.130922	6.2173e-97	0.0837269	0	-1.57143	FALSE	FALSE
AL049844.1	0.13088	2.03939e-05	0.0026642	2.80786e-10	0.00735759	FALSE	FALSE
FOXS1	0.130624	0.149807	0.000207008	1.53379e-16	-0.0761356	FALSE	FALSE
EBF3	0.129825	0.00120306	0.00149613	9.57722e-19	0.0116593	FALSE	FALSE
PANX1	0.129745	3.12473e-74	0.029712	6.91512e-59	0.0569553	FALSE	FALSE
GFRAL	0.129742	0.00447577	0.00120637	3.03403e-12	0.00914256	FALSE	FALSE
CXCL9	0.129092	0.0590439	0.000871728	0.145338	-0.0110896	FALSE	FALSE
NR1I2	0.128881	2.51708e-06	0.00341873	1.29551e-19	0.0134743	FALSE	FALSE
CCRL2	0.128784	0.278949	0.000102198	8.00962e-07	-0.00774156	FALSE	FALSE
IFNE	0.128274	0.662066	-0.000114851	9.29268e-13	-0.0150552	FALSE	FALSE
KRT34	0.127845	0.0101059	0.000237426	0.0706404	0.000519037	FALSE	FALSE
TRIM17	0.127666	2.69061e-10	0.00859242	2.86053e-121	0.0778642	FALSE	FALSE
LRRC46	0.127537	4.43396e-07	0.00174461	4.02402e-06	0.00446264	FALSE	FALSE
GPR179	0.127257	6.76341e-16	0.00679068	1.33398e-26	-0.0419899	FALSE	FALSE
C10orf99	0.126278	0.36496	-3.83131e-05	0.00488907	-0.00580764	FALSE	FALSE
TRHR	0.125875	0.153979	0.000114991	1.28457e-18	-0.0159421	FALSE	FALSE
AC020636.2	0.124839	3.24713e-05	0.000931954	5.9143e-05	0.00201999	FALSE	FALSE
C11orf74	0.124075	5.17881e-145	0.109152	0	0.263135	FALSE	FALSE
TRIM8	0.122802	0	0.184356	1.1923e-209	0.23936	FALSE	FALSE
TMEM31	0.122065	2.44781e-11	0.0025841	5.39144e-12	0.00719338	FALSE	FALSE
GPR174	0.121883	0.120028	-0.000541556	1.67864e-12	-0.0696122	FALSE	FALSE
IGSF6	0.121822	8.1231e-11	0.0025758	1.97364e-160	-0.220398	FALSE	FALSE
OR8B8	0.121368	0.0189681	0.000334659	0.0204989	0.000578489	FALSE	FALSE
MMP23B	0.120987	2.12485e-42	0.0151208	7.08019e-46	0.0337347	FALSE	FALSE
MTHFS	0.119	2.18377e-31	0.0144221	5.86976e-30	0.0303045	FALSE	FALSE
IL11	0.117791	3.72794e-06	0.00306721	6.7391e-14	0.0102833	FALSE	FALSE
HYPK	0.117487	2.53379e-23	0.00761591	2.89833e-19	0.0151943	FALSE	FALSE
TGM5	0.116756	0.0558197	0.00035349	0.103165	0.00141175	FALSE	FALSE
CEP72	0.115459	1.29305e-49	0.0228033	1.1114e-46	0.0465394	FALSE	FALSE
SLCO4A1	0.114362	7.22927e-49	0.03043	4.32455e-151	0.100801	FALSE	FALSE
RHCG	0.111478	1.50724e-32	0.0323402	2.71586e-158	0.112011	FALSE	FALSE
GALM	0.110842	2.03565e-92	0.0421093	1.28598e-92	0.0862485	FALSE	FALSE
SDHA	0.110247	0	0.281992	0	0.504884	FALSE	FALSE
GET4	0.109997	4.71179e-05	0.000666268	0.291441	0.00156273	FALSE	FALSE
AC003688.1	0.108668	0.254467	6.15858e-05	0.0167201	0.0020975	FALSE	FALSE
CHRNA3	0.108016	0.00481812	0.00154057	1.7664e-09	-0.00825072	FALSE	FALSE
OR4D1	0.107339	0.535469	-0.000428262	6.17766e-05	-0.00244504	FALSE	FALSE
F2RL2	0.106728	0.102689	0.000418348	2.26934e-27	-0.0122915	FALSE	FALSE
IGFL4	0.106154	1.63889e-106	0.101488	0	0.424374	FALSE	FALSE
CD8B	0.104495	0.01537	0.000840703	8.15617e-06	0.00450055	FALSE	FALSE
LAMC2	0.103786	2.37633e-08	0.00355006	3.91258e-12	0.0103916	FALSE	FALSE
EPB42	0.103474	0.143122	0.000335944	0.00551399	0.00174026	FALSE	FALSE
TIMP1	0.10207	2.7566e-27	0.0128734	1.35561e-59	-0.359436	FALSE	FALSE
KRT78	0.1011	0.359682	0.000295666	0.198111	0.00068093	FALSE	FALSE
TBL3	0.100679	5.47696e-22	0.0142884	6.89712e-25	0.041487	FALSE	FALSE
FGF6	0.100476	0.366554	0.000575291	0.0192106	0.00193743	FALSE	FALSE
LAD1	0.0999649	0.178032	0.000203432	0.00195713	-0.0057783	FALSE	FALSE
HHIPL2	0.0986348	0.000168836	0.00212764	7.42409e-41	-0.0435421	FALSE	FALSE
KAZALD1	0.0978885	2.52254e-05	0.00182514	9.05078e-06	0.00397854	FALSE	FALSE
SCIMP	0.0978864	2.4748e-06	-0.000814075	1.92429e-117	0.0816207	FALSE	FALSE
AC139491.7	0.0972609	3.33688e-38	0.0573626	0	0.507198	FALSE	FALSE
ERCC5	0.0966123	0.00453043	0.000886484	0.066012	0.00151441	FALSE	FALSE
AGMAT	0.096152	5.50029e-17	0.00967678	4.5971e-41	0.03128	FALSE	FALSE
NAA10	0.0961422	0.00522257	0.00106399	0.0388786	0.00223173	FALSE	FALSE
GNAI2	0.0949589	0	0.221003	1.4413e-213	0.273252	FALSE	FALSE
HSFX1	0.0939965	0.0481376	0.000524539	0.338826	0.000945713	FALSE	FALSE
NAA50	0.0939883	6.81206e-222	0.226894	0	0.53374	FALSE	FALSE
CD79A	0.0935734	0.000341153	0.000603474	0.0712378	0.00119228	FALSE	FALSE
PDCD2L	0.0931341	7.62719e-42	0.0210026	1.63727e-42	0.0437523	FALSE	FALSE
DEK	0.0917211	0	0.20182	4.89166e-267	0.270698	FALSE	FALSE
GLMP	0.090404	8.42274e-61	0.0246089	9.59378e-21	0.037579	FALSE	FALSE
SLC39A1	0.090371	7.27788e-86	0.0249751	1.38235e-36	0.0399676	FALSE	FALSE
NXF3	0.089115	0.00136877	0.00126131	0.000299804	0.00290676	FALSE	FALSE
MYL2	0.0888812	0.00120739	0.000570146	0.0106156	0.00128732	FALSE	FALSE
ASIP	0.0883202	4.28997e-31	0.0148369	5.78717e-58	0.0474577	FALSE	FALSE
CD274	0.0881855	2.55741e-34	0.0117952	6.51036e-43	-0.0798117	FALSE	FALSE
NR2E3	0.0879315	8.47318e-08	0.00331255	2.71544e-09	0.00742534	FALSE	FALSE
SBSN	0.0868424	0.135701	0.000498301	3.58999e-05	0.0026185	FALSE	FALSE
TEKT5	0.0858834	1.42893e-09	0.00705984	1.50644e-49	0.0332994	FALSE	FALSE
PRKAB2	0.0853678	2.57526e-194	0.12816	2.8949e-191	0.259109	FALSE	FALSE
NAALADL1	0.0848789	0.00967699	0.00108203	1.71711e-06	-0.03473	FALSE	FALSE
OTP	0.0841567	0.0258294	0.000713556	0.0295093	0.0016649	FALSE	FALSE
OR52E5	0.0834283	0.571266	-0.00052339	1.1007e-05	-0.00325209	FALSE	FALSE
SLC34A1	0.0832767	0.309757	0.000365915	0.00190127	0.0022726	FALSE	FALSE
HPS1	0.0831858	2.43198e-176	0.0899291	5.34447e-185	0.18645	FALSE	FALSE
PRRG1	0.0825237	0.000603249	0.000707757	4.37524e-12	0.00502783	FALSE	FALSE
DAB2	0.0824918	0.00275813	0.00129302	4.42747e-08	0.00590563	FALSE	FALSE
CLDN19	0.0822898	0.192551	0.000350381	0.0544387	0.00105827	FALSE	FALSE
TH	0.0809739	0.373797	0.000813687	7.65369e-37	-0.0383546	FALSE	FALSE
C2CD4A	0.0809325	0.0292209	0.000215442	0.000285221	-0.00238287	FALSE	FALSE
LIN7A	0.0809138	3.2308e-124	0.243925	0	1.07273	FALSE	FALSE
KLK15	0.0807472	2.45811e-06	0.00195245	3.21648e-10	0.00497527	FALSE	FALSE
UNC13A	0.0805046	3.6883e-204	0.369788	0	1.32962	FALSE	FALSE
RHNO1	0.0804702	0.464326	8.12494e-07	0.573716	0.000326881	FALSE	FALSE
CPE	0.0801065	0	0.953061	0	2.08804	FALSE	FALSE
SOST	0.0799063	0.24844	0.000400391	2.31119e-33	-0.032745	FALSE	FALSE
F10	0.0798203	1.583e-17	0.00728685	1.29207e-23	0.0186893	FALSE	FALSE
C16orf92	0.0779596	0.000495956	0.00116304	6.12789e-08	0.00355328	FALSE	FALSE
ZMYM6	0.0759995	0.00380819	0.000763246	0.0750414	0.00152264	FALSE	FALSE
FAM83G	0.0753866	0.000138547	0.000806904	8.55637e-10	-0.0129508	FALSE	FALSE
KRT19	0.0735375	6.78913e-05	0.00171778	0.000672915	-0.0204349	FALSE	FALSE
CLRN3	0.0717891	1.04828e-05	0.00222705	5.66502e-11	0.00662282	FALSE	FALSE
TBX21	0.0712717	0.0595416	0.000336038	2.71332e-06	-0.0392957	FALSE	FALSE
CD164L2	0.0706407	0.00139241	0.00132335	3.61843e-29	-0.0349394	FALSE	FALSE
SBSPON	0.0704801	0.000387558	0.00235368	4.80035e-14	0.00992109	FALSE	FALSE
RTEL1	0.0696459	0.138436	0.000311807	0.00197903	0.00148456	FALSE	FALSE
RCCD1	0.0690567	6.75079e-52	0.0283806	1.01053e-113	0.0893108	FALSE	FALSE
AL662899.1	0.0687468	4.37944e-18	0.00849349	1.72524e-22	0.0149808	FALSE	FALSE
GOLGA6L1	0.0687178	0.0427957	0.000183123	0.0637042	0.000509413	FALSE	FALSE
KLK13	0.0686868	2.33847e-06	0.000559244	0.00775514	0.000876212	FALSE	FALSE
PSMA6	0.0676735	0.00114417	0.000343032	0.0669532	0.000558019	FALSE	FALSE
CST6	0.067047	0.459978	9.64384e-05	0.501892	-0.00245462	FALSE	FALSE
SPP2	0.0667126	0.0753498	0.000219849	0.000148958	0.00169065	FALSE	FALSE
TMEM52	0.0659631	3.84949e-15	0.00718536	6.07372e-17	0.01462	FALSE	FALSE
ALDH3A1	0.0657824	2.02138e-06	0.00110345	0.00819411	0.00180679	FALSE	FALSE
NDUFV2	0.0657809	4.38929e-295	0.202326	4.58048e-293	0.305015	FALSE	FALSE
LIPF	0.0650446	0.79015	0.000154444	0.478531	0.000535819	FALSE	FALSE
MRPL53	0.0640059	0.000774597	0.00118028	0.0721764	0.00216676	FALSE	FALSE
NUTM1	0.063507	3.97851e-09	0.00382715	5.80914e-09	0.00821793	FALSE	FALSE
TM4SF19-TCTEX1D2	0.0631162	0.5314	-0.000101735	0.197849	0.000532642	FALSE	FALSE
RDM1	0.0630827	2.46899e-07	0.00438691	3.43005e-17	0.0117857	FALSE	FALSE
CCDC144NL	0.0630485	8.06375e-25	0.0134257	2.61544e-257	-0.193086	FALSE	FALSE
C3orf62	0.0629899	5.37837e-133	0.0839029	4.82585e-206	0.181695	FALSE	FALSE
OGFOD2	0.0619859	3.05184e-62	0.0241017	1.00043e-37	0.0409104	FALSE	FALSE
PLA2G4E	0.0603208	1.63029e-05	0.00244382	3.13392e-15	0.008657	FALSE	FALSE
AGXT2	0.060303	0.0217227	0.000564019	0.000175182	0.00319821	FALSE	FALSE
GNLY	0.0597209	9.32491e-10	0.00453765	9.99406e-78	-0.125087	FALSE	FALSE
LILRB3	0.0596153	0.0171402	-0.00092855	1.2673e-102	-0.13512	FALSE	FALSE
ZBTB3	0.0594287	7.28585e-51	0.0174102	4.32552e-22	0.0300225	FALSE	FALSE
SERPINF2	0.0589223	1.49451e-30	0.0108762	7.96189e-18	0.0207811	FALSE	FALSE
GPR182	0.0583585	0.528391	0.000175828	0.254618	0.000390102	FALSE	FALSE
PMAIP1	0.0582698	0.0755075	0.000194193	4.48092e-20	-0.0857646	FALSE	FALSE
ERICH4	0.0567488	0.101768	0.000153186	1.35639e-05	-0.00898255	FALSE	FALSE
ETNK2	0.0567253	2.7252e-23	0.0153932	4.82514e-81	0.0568173	FALSE	FALSE
CALHM3	0.0549683	0.443288	-2.2671e-05	0.230043	0.000713225	FALSE	FALSE
MYH1	0.0544148	0.541599	-0.000345843	1.41232e-27	-0.0106146	FALSE	FALSE
MBOAT4	0.0543154	0.161192	0.000352784	0.00261106	0.00243551	FALSE	FALSE
CCL18	0.0540009	0.85201	0.000122242	0.85848	0.000612134	FALSE	FALSE
PANX3	0.0528284	0.48201	-2.37776e-05	6.15806e-05	-0.00317088	FALSE	FALSE
GRM6	0.0525731	1.54336e-06	0.0034301	1.63208e-11	0.0086848	FALSE	FALSE
HMMR	0.0525472	1.76709e-27	0.00894724	1.69063e-16	0.0157913	FALSE	FALSE
C1QTNF7	0.0516152	9.81473e-07	0.000835773	1.07883e-164	-0.146707	FALSE	FALSE
MTNR1B	0.0514439	0.554232	5.01828e-05	0.138732	0.000826197	FALSE	FALSE
KRT20	0.0508347	0.245237	0.000169853	0.743731	0.000786472	FALSE	FALSE
RASGRP2	0.0503969	3.28024e-103	0.04795	4.72988e-178	0.125019	FALSE	FALSE
NTS	0.0502753	0.669521	-0.000247438	5.31292e-10	-0.00695766	FALSE	FALSE
SACM1L	0.0502056	3.6665e-237	0.231304	0	0.419405	FALSE	FALSE
HIST1H4A	0.0498579	0.0463884	0.000129855	0.311139	0.000440255	FALSE	FALSE
C22orf15	0.0484837	0.0808466	4.09946e-05	0.0219804	0.000856083	FALSE	FALSE
NUDCD1	0.0481652	9.32768e-149	0.1172	0	0.278161	FALSE	FALSE
PPP1R16A	0.0481009	1.16478e-155	0.0854023	1.29391e-289	0.204995	FALSE	FALSE
ARL9	0.0480028	3.56963e-21	0.0124136	2.18627e-60	0.0531982	FALSE	FALSE
LRRC75B	0.047974	7.62434e-103	0.041621	5.30658e-123	0.101211	FALSE	FALSE
DNASE1L1	0.0473347	1.18454e-32	0.0200984	1.31509e-79	0.0620771	FALSE	FALSE
TSPAN16	0.046941	4.72518e-09	0.00460869	4.34489e-32	0.0202456	FALSE	FALSE
OR4K17	0.0468937	0.855146	-0.000230616	0.122772	-0.000540551	FALSE	FALSE
MAPK12	0.0468157	1.45521e-88	0.0639553	1.93918e-276	0.199614	FALSE	FALSE
GOLGA3	0.0468072	1.26167e-210	0.219456	0	0.449306	FALSE	FALSE
NOP9	0.0464153	4.43084e-10	0.00283061	0.00413366	0.0039005	FALSE	FALSE
MAGEC1	0.0463791	0.0607741	0.000198304	0.0909132	0.000456519	FALSE	FALSE
FZD6	0.0459281	2.01373e-92	0.0604922	3.91131e-264	0.183452	FALSE	FALSE
PDE8B	0.0454732	2.07144e-64	0.073028	0	0.283044	FALSE	FALSE
ZNF607	0.0452083	0.0189076	0.000727004	1.60398e-06	0.00398828	FALSE	FALSE
BCL6B	0.0450778	0.808405	3.12132e-05	4.48118e-13	-0.0571265	FALSE	FALSE
TIMD4	0.045067	0.0448918	-0.000576235	3.87156e-05	-0.0130832	FALSE	FALSE
LAMP3	0.0434725	5.0975e-12	0.0055496	2.82717e-28	0.0167496	FALSE	FALSE
PIMREG	0.0431629	0.265923	0.000109477	1.55172e-10	0.0048102	FALSE	FALSE
DEFB135	0.0429207	0.945715	-0.000328409	0.000150897	-0.00212422	FALSE	FALSE
TTR	0.0427901	0.0177377	0.000377463	0.213615	-0.00133517	FALSE	FALSE
HEXA	0.0415154	0.426208	0.000252747	0.139639	0.000903065	FALSE	FALSE
NOS3	0.0412243	0.00148319	0.000661818	1.70952e-29	-0.136355	FALSE	FALSE
GTF2H4	0.0409449	0.0627302	0.000316689	0.034253	0.000806593	FALSE	FALSE
GALR1	0.0407535	1.08212e-90	0.0492988	0	-0.653662	FALSE	FALSE
RAB25	0.0402666	1.34727e-09	0.00182303	6.06356e-08	0.00479025	FALSE	FALSE
TIGD7	0.0401421	5.62129e-100	0.0547149	9.39512e-105	0.109018	FALSE	FALSE
AC233992.2	0.0401276	0.251751	0.000255575	0.176489	0.000803039	FALSE	FALSE
CLEC18C	0.0401096	8.81376e-05	0.00137019	2.16535e-06	0.00316113	FALSE	FALSE
DMRTC2	0.039779	0.0134176	0.000709771	1.53432e-05	0.00236339	FALSE	FALSE
AC245033.1	0.0388895	1.34535e-19	0.00792774	2.29312e-37	0.0233318	FALSE	FALSE
SHISA3	0.0387741	0.950241	-9.9438e-05	1.04828e-06	-0.00266454	FALSE	FALSE
BARHL2	0.0385189	0.550187	-9.2735e-05	0.0540713	-0.000646038	FALSE	FALSE
UTS2	0.0383759	0.0013128	0.00134939	0.00119061	0.00361835	FALSE	FALSE
SPARCL1	0.0380671	0	1.44481	0	2.5701	FALSE	FALSE
MEFV	0.037097	2.33981e-07	0.00352276	6.26303e-15	-0.0104216	FALSE	FALSE
QPRT	0.0366318	2.68102e-65	0.0281805	1.03742e-72	-0.0793753	FALSE	FALSE
ARGFX	0.0358278	0.99908	-0.000616531	3.01854e-17	-0.00951764	FALSE	FALSE
ZNF112	0.0354461	1.76108e-67	0.0261248	2.07569e-48	0.0506651	FALSE	FALSE
S1PR3	0.0354438	3.66643e-18	0.00698592	4.65767e-43	-0.219775	FALSE	FALSE
CCDC189	0.0353779	1.04722e-49	0.0295819	1.15489e-145	0.0903546	FALSE	FALSE
CENPM	0.0348905	4.65525e-06	0.00202624	4.41664e-08	0.00582207	FALSE	FALSE
CYP2S1	0.0347625	6.17114e-08	0.00245402	1.12023e-08	-0.0177291	FALSE	FALSE
ARHGEF33	0.0344905	2.82294e-51	0.040815	4.06441e-242	0.156032	FALSE	FALSE
KIF14	0.0343795	1.6191e-10	0.0045673	4.7475e-24	0.0189127	FALSE	FALSE
AKR1B15	0.0342691	0.147949	0.00020995	0.00563388	0.0015386	FALSE	FALSE
PLA2G2F	0.034175	0.982598	3.42938e-06	0.792271	0.000287481	FALSE	FALSE
MTRNR2L6	0.034082	0.00250577	0.000177953	0.0114721	0.000716555	FALSE	FALSE
CEMP1	0.0335565	0.0182569	0.00043431	0.0300316	0.000934504	FALSE	FALSE
IZUMO1	0.0335366	8.96639e-11	0.00512444	3.39278e-27	0.0176737	FALSE	FALSE
C1QL4	0.0334853	0.91265	-0.000311193	9.87752e-13	-0.0101462	FALSE	FALSE
MIER2	0.0331027	1.12098e-88	0.0537606	1.41011e-74	0.0948892	FALSE	FALSE
MAGEB2	0.0327	1.48027e-06	0.00053607	0.0192021	0.000851907	FALSE	FALSE
C11orf16	0.0321014	0.00218723	0.00127691	0.0187762	0.00240301	FALSE	FALSE
CASP5	0.0318301	0.300735	-0.00166385	3.92495e-72	-0.0840953	FALSE	FALSE
SERPINB2	0.0318251	0.0106096	0.00120744	3.75943e-07	-0.00583386	FALSE	FALSE
DBR1	0.0317284	1.59841e-67	0.0301698	2.36502e-28	0.0437122	FALSE	FALSE
ITGAD	0.0306844	2.61217e-06	0.00175932	2.02749e-08	0.00573751	FALSE	FALSE
KLK4	0.0304891	0.369825	-0.000471	1.7953e-21	-0.0206543	FALSE	FALSE
HS3ST6	0.0302314	0.000726376	0.000692581	1.11606e-05	0.00246557	FALSE	FALSE
ASB13	0.0302075	8.42849e-79	0.0443976	5.94517e-162	-0.169466	FALSE	FALSE
CFAP126	0.0300968	0.00316762	0.000975487	8.02284e-05	0.00346148	FALSE	FALSE
DRC3	0.0300778	4.48861e-21	0.0120361	2.06551e-111	0.0805329	FALSE	FALSE
KLK10	0.0299295	3.97442e-05	0.00355693	3.13888e-22	-0.0236653	FALSE	FALSE
PATE3	0.0299184	0.614967	-4.32237e-05	0.242925	-0.000573716	FALSE	FALSE
FIGNL1	0.02927	1.46037e-39	0.0275999	4.21155e-62	0.0750697	FALSE	FALSE
KLHL36	0.029178	1.52185e-119	0.0880259	1.28462e-209	0.201986	FALSE	FALSE
P2RY10	0.0289072	0.576813	-9.55656e-05	0.0394316	-0.0117156	FALSE	FALSE
ITK	0.0280433	6.42983e-07	0.00262081	3.13753e-18	-0.135346	FALSE	FALSE
MMP25	0.0279922	0.00322832	0.000154637	1.45019e-29	0.0180908	FALSE	FALSE
GML	0.0276337	0.960066	-0.00367562	4.08181e-152	-0.0480398	FALSE	FALSE
WDR55	0.0275607	1.31868e-84	0.0373963	1.65564e-59	0.0667066	FALSE	FALSE
RSPH10B2	0.027311	1.03836e-11	0.00387603	4.53767e-20	0.0123969	FALSE	FALSE
AL121845.3	0.0272768	0.105313	0.000183975	0.431996	0.000376813	FALSE	FALSE
AC015688.4	0.0269148	0.476927	0.000387526	0.100026	0.00165461	FALSE	FALSE
LOXHD1	0.0267105	5.38344e-07	0.00350204	7.38598e-233	-0.13485	FALSE	FALSE
OR11H4	0.0266597	0.0595082	0.000299622	0.00922644	0.00113873	FALSE	FALSE
GCM2	0.0264602	0.644517	-0.000715814	3.4872e-13	0.00578017	FALSE	FALSE
KLB	0.0263779	2.80594e-08	0.00311531	1.90588e-12	0.0111989	FALSE	FALSE
EPGN	0.0261749	3.71649e-07	0.00181305	0.000391944	0.00382461	FALSE	FALSE
GIMAP4	0.0260445	9.279e-25	0.00501502	1.48208e-263	-0.327908	FALSE	FALSE
UPK1A	0.0258672	3.9943e-05	0.00125289	9.09544e-06	0.00544725	FALSE	FALSE
POTEJ	0.0258345	0.622538	-0.000229395	0.0252981	-0.000697368	FALSE	FALSE
FBXL3	0.0254631	3.21114e-225	0.197605	1.05752e-211	0.280734	FALSE	FALSE
IL5	0.0252318	7.73525e-07	0.00304269	2.07031e-10	0.0110361	FALSE	FALSE
CAPN6	0.024985	0.126171	0.000121841	0.0336317	0.00081262	FALSE	FALSE
AC113554.1	0.0248577	0.000875263	0.00087763	8.55113e-08	-0.0148318	FALSE	FALSE
ACTRT1	0.0245089	0.0726585	0.000201758	0.159373	0.000428867	FALSE	FALSE
SLC10A2	0.0234368	0.345005	-0.000204046	4.48277e-05	-0.000374147	FALSE	FALSE
STOML3	0.0232764	0.688056	6.35827e-06	0.00046325	0.00192499	FALSE	FALSE
ZNF526	0.0230414	3.25819e-36	0.0141268	1.59571e-15	0.0289913	FALSE	FALSE
HLA-DRB5	0.0228545	3.67967e-07	0.000959049	3.18618e-278	-0.343956	FALSE	FALSE
TMEM204	0.0224205	1.38393e-15	0.0070461	5.2292e-81	-0.389697	FALSE	FALSE
DOK3	0.0223581	6.48955e-49	0.0205887	2.59328e-154	-0.247806	FALSE	FALSE
KRT7	0.0222602	0.357066	-0.000767979	9.98544e-13	-0.00252698	FALSE	FALSE
GJA5	0.0220574	0.691343	0.000631722	8.30004e-17	-0.0899658	FALSE	FALSE
ANKLE1	0.0218437	5.5829e-14	0.00625985	2.08762e-10	0.0131637	FALSE	FALSE
GSX1	0.0218057	0.0101848	0.000612377	0.00019864	-0.00389862	FALSE	FALSE
C3orf22	0.0216818	0.00114819	0.00147802	1.35468e-12	0.00754797	FALSE	FALSE
DCD	0.0215251	0.445486	-8.67559e-05	0.00483054	-0.00250624	FALSE	FALSE
RTL9	0.0211574	1.45487e-08	0.00270022	4.24424e-86	0.0505589	FALSE	FALSE
KIF26A	0.0210654	1.09395e-10	0.00369515	6.71871e-54	-0.0405263	FALSE	FALSE
SOD2	0.020389	1.52511e-28	0.0101434	8.99044e-21	0.0191218	FALSE	FALSE
ITGAE	0.0199968	2.90633e-151	0.0829364	2.31515e-80	0.112137	FALSE	FALSE
PROKR2	0.0198473	0.204294	0.000365628	1.77838e-119	-0.0276898	FALSE	FALSE
SMIM28	0.0191586	0.10454	0.000223951	0.00955739	0.0013301	FALSE	FALSE
SLC22A14	0.0191346	2.64498e-41	0.0304503	6.38612e-284	0.157156	FALSE	FALSE
VSTM1	0.0188592	6.11288e-08	0.00382457	2.74911e-10	0.00879581	FALSE	FALSE
MYOC	0.0187877	0.00167837	0.00104025	0.00743255	0.00227276	FALSE	FALSE
ALAD	0.0179381	1.26751e-221	0.104074	5.84073e-170	0.200669	FALSE	FALSE
CDHR2	0.0175604	2.17186e-51	0.034461	2.40551e-174	0.104469	FALSE	FALSE
SLC25A28	0.0171596	0	0.214887	1.2729e-252	0.286699	FALSE	FALSE
CASP14	0.0170487	0.207213	0.000194191	0.175049	0.000959033	FALSE	FALSE
EMILIN1	0.0170312	8.20209e-49	0.0125578	2.06394e-57	-0.0489648	FALSE	FALSE
FAM9C	0.0170231	0.000551328	0.000922947	8.72697e-05	0.00224465	FALSE	FALSE
ZNF57	0.0167557	1.07989e-30	0.0136771	3.11233e-40	0.0325506	FALSE	FALSE
SP6	0.0166874	0.216944	9.74535e-05	0.11577	0.000722012	FALSE	FALSE
KRTAP5-9	0.0166449	0.000120645	0.00170536	2.83933e-07	0.00473053	FALSE	FALSE
UQCRC2	0.0160193	4.52025e-298	0.341945	0	0.642013	FALSE	FALSE
CCNT1	0.0158395	9.7359e-158	0.110001	2.69022e-164	0.191543	FALSE	FALSE
BFSP2	0.0156705	0.0571647	-0.000400024	6.13281e-19	0.0104118	FALSE	FALSE
COMMD7	0.0155521	0.503751	0.000121424	0.288718	0.000385315	FALSE	FALSE
LY6K	0.0149975	0.000668534	0.00074684	0.0227155	0.00165039	FALSE	FALSE
KRT27	0.014963	0.298381	2.54384e-05	0.131499	0.000457264	FALSE	FALSE
FGF8	0.0148922	0.0104965	-0.000157841	1.48116e-10	-0.00575315	FALSE	FALSE
ZSCAN29	0.0147374	1.75015e-70	0.0346507	1.94563e-47	0.0645382	FALSE	FALSE
INMT-MINDY4	0.0144879	0.583404	-0.00011289	0.00205801	0.00183985	FALSE	FALSE
FAM160B1	0.0144449	2.86976e-145	0.116315	0	0.300422	FALSE	FALSE
SLPI	0.0144439	1.65201e-06	0.00131144	5.43824e-07	-0.0458517	FALSE	FALSE
KRTAP5-1	0.0142358	0.00488227	0.000645956	1.96073e-06	0.00259322	FALSE	FALSE
ART3	0.014035	3.06948e-22	0.0260312	0	-0.405304	FALSE	FALSE
R3HDML	0.0140062	0.220525	-2.26804e-05	2.43294e-09	-0.0175974	FALSE	FALSE
MEGF6	0.0139251	3.96192e-30	0.0167515	8.95988e-63	0.0442158	FALSE	FALSE
LTB	0.0129789	8.90792e-12	0.00396947	4.3145e-26	0.0184144	FALSE	FALSE
LETM1	0.012445	1.04927e-132	0.102763	1.21392e-189	0.204779	FALSE	FALSE
PFKP	0.0118759	1.92344e-215	0.177108	0	0.52076	FALSE	FALSE
ACOT8	0.011797	4.73754e-200	0.120883	3.44373e-242	0.219127	FALSE	FALSE
CCR4	0.0114754	0.34275	0.00017661	0.0613138	0.000790764	FALSE	FALSE
GDF3	0.011309	0.510456	-2.62995e-05	0.0252054	0.00107981	FALSE	FALSE
RAI2	0.0111361	1.324e-133	0.0851303	0	0.247822	FALSE	FALSE
TMEM269	0.0108705	5.38158e-12	0.00413419	3.33059e-14	0.0140207	FALSE	FALSE
MRPL22	0.0108136	4.79522e-179	0.101177	5.26747e-131	0.161376	FALSE	FALSE
CALHM5	0.0107795	0.68965	-0.000187427	1.11734e-09	-0.0442701	FALSE	FALSE
PPDPFL	0.01062	0.0945276	0.000539679	0.0208487	0.00171714	FALSE	FALSE
CSRNP2	0.0105567	1.55623e-188	0.17341	0	0.400728	FALSE	FALSE
CYP7A1	0.0103671	0.066202	0.000310353	0.131751	0.00107016	FALSE	FALSE
SFTPA1	0.0103444	0.48849	-0.000200585	0.131031	-0.000796652	FALSE	FALSE
CREB3L3	0.0102968	0.000368281	0.0027235	2.03758e-12	-0.0154187	FALSE	FALSE
CHMP4C	0.0102768	0.969585	0.000153612	2.02933e-06	-0.0300027	FALSE	FALSE
OGFR	0.0102232	5.35535e-178	0.178764	0	0.47005	FALSE	FALSE
UROC1	0.0100432	3.15527e-06	0.00353007	1.153e-20	0.0112625	FALSE	FALSE
ANGPTL3	0.00983044	0.825301	0.000136002	0.213048	0.000739354	FALSE	FALSE
MFSD13A	0.00972794	1.884e-60	0.05161	1.25672e-204	0.175125	FALSE	FALSE
TXNDC12	0.00962159	3.25607e-154	0.103296	3.41965e-215	0.21313	FALSE	FALSE
ELK4	0.00954907	1.51648e-100	0.0736228	2.27692e-163	0.183275	FALSE	FALSE
SBK2	0.0092644	0.00953953	0.000538843	0.0127611	0.00123005	FALSE	FALSE
AL451007.3	0.00919188	5.03651e-06	0.00268706	1.23433e-09	0.00753849	FALSE	FALSE
SPATA18	0.00912972	3.25686e-09	0.00659989	3.05545e-26	0.0211743	FALSE	FALSE
INCA1	0.00894733	9.25314e-26	0.0081733	4.38833e-16	0.0170695	FALSE	FALSE
ZNF511	0.00892274	0.310557	0.000146483	0.408886	0.000541584	FALSE	FALSE
LILRA6	0.00880169	0.847529	-0.000347638	6.52684e-05	-0.00687202	FALSE	FALSE
SP8	0.00873653	0.0106865	-0.00402054	2.59888e-231	-0.116992	FALSE	FALSE
IFNL3	0.00843892	0.305117	0.000151061	0.114983	0.000514342	FALSE	FALSE
RNF39	0.00842444	0.13323	0.000274191	0.0133856	-0.00393798	FALSE	FALSE
MEOX1	0.0079601	0.775129	-0.00168187	4.74427e-24	0.0142372	FALSE	FALSE
XCL1	0.00777923	0.608151	9.64266e-05	0.243142	-0.00779774	FALSE	FALSE
CIDEB	0.00771775	2.01711e-12	0.00219545	9.67402e-16	-0.0219965	FALSE	FALSE
DAW1	0.00745484	4.01347e-07	0.0049154	1.77638e-93	-0.0671049	FALSE	FALSE
NLRP9	0.00714934	0.0335901	0.000203161	1.59882e-05	0.00380398	FALSE	FALSE
TBCEL	0.00707432	0.543666	3.78144e-05	0.20145	0.000526292	FALSE	FALSE
RPAIN	0.00699383	0	0.24434	0	0.350637	FALSE	FALSE
LCN15	0.00691062	4.00968e-11	0.00817268	1.51472e-43	-0.0344002	FALSE	FALSE
SUN5	0.00677943	0.113028	0.000170596	0.000156545	0.00171655	FALSE	FALSE
MMP11	0.00652997	3.09848e-11	0.00447366	1.71785e-13	0.0107275	FALSE	FALSE
RASSF5	0.00628897	1.93977e-117	0.085203	0	0.259917	FALSE	FALSE
DDTL	0.00619285	1.5862e-06	0.00150085	0.0291723	0.00257797	FALSE	FALSE
WNT10B	0.00616943	7.75873e-35	0.0317817	3.15225e-199	0.140178	FALSE	FALSE
KLK11	0.00563464	0.0229258	0.000404439	0.446188	0.000577093	FALSE	FALSE
CCNB1IP1	0.00558953	9.80474e-220	0.130042	1.87586e-278	0.264768	FALSE	FALSE
PRR15L	0.00527297	0.000488383	0.000792419	0.000669376	0.00196652	FALSE	FALSE
GATA2	0.00471404	0.896883	0.000388042	9.1004e-28	-0.125641	FALSE	FALSE
CEACAM1	0.00469089	0.000413633	-0.00342746	1.73374e-39	-0.0383174	FALSE	FALSE
FTSJ3	0.00449415	4.24463e-108	0.0338206	1.03111e-40	0.0508773	FALSE	FALSE
PARD6B	0.004296	7.93007e-30	0.0270584	4.38411e-138	0.128379	FALSE	FALSE
AL589666.1	0.00422841	3.09733e-49	0.0237595	1.09142e-26	0.0366395	FALSE	FALSE
CLEC12A	0.00415466	0.00623828	0.000284548	9.48365e-08	0.0057119	FALSE	FALSE
TMEM189-UBE2V1	0.0041508	0.0493295	0.00020765	0.00446756	0.00115115	FALSE	FALSE
SOWAHD	0.00410057	0.00279822	9.40009e-05	5.24862e-16	-0.0191551	FALSE	FALSE
BAK1	0.0040538	1.77055e-34	0.0144244	6.61609e-30	0.028992	FALSE	FALSE
TUBA3E	0.00395343	0.23926	0.000111857	0.587632	0.000423947	FALSE	FALSE
PRSS2	0.00393935	0.510456	-0.000157153	0.0188561	-0.000556728	FALSE	FALSE
NCR2	0.00385529	0.0580899	0.000147345	0.205894	0.000355009	FALSE	FALSE
MED20	0.00364697	8.3844e-54	0.0230728	1.60055e-41	0.0411962	FALSE	FALSE
FRG2C	0.00342874	0.840943	-0.000110725	0.369586	-0.000272942	FALSE	FALSE
HRG	0.00342474	0.6743	-0.000146474	0.0159307	0.00097857	FALSE	FALSE
IRF6	0.00328326	0.210248	5.02755e-05	0.00509561	-0.0117191	FALSE	FALSE
DEFB107A	0.00321497	0.389641	-0.000125757	0.291603	-0.00030248	FALSE	FALSE
NRM	0.0031559	1.20374e-19	0.00546428	5.14798e-08	0.00820327	FALSE	FALSE
C11orf94	0.00309072	0.231772	0.000142165	0.317464	0.000451098	FALSE	FALSE
ARL13A	0.00301113	0.216773	-0.000779593	0.0251557	-0.00182599	FALSE	FALSE
GAR1	0.00299737	9.56873e-87	0.0429785	4.08255e-70	0.0760374	FALSE	FALSE
RFC2	0.0028911	3.24262e-84	0.0385309	9.75979e-64	0.0665515	FALSE	FALSE
METTL7B	0.00281125	3.75034e-91	0.00843302	8.39008e-20	0.0111974	FALSE	FALSE
MMP13	0.00279137	0.096975	0.000309775	0.182962	0.000612317	FALSE	FALSE
DDX53	0.00234228	0.0890347	0.000189575	0.0191662	0.000651037	FALSE	FALSE
CRYBA4	0.00229824	3.64223e-06	0.00183633	1.41855e-11	0.00521311	FALSE	FALSE
AP002884.2	0.00215014	0.03036	0.000439034	0.00346721	0.0015329	FALSE	FALSE
PAK1IP1	0.00214314	5.55187e-139	0.0688205	4.60798e-99	0.111129	FALSE	FALSE
HSD3B2	0.00211792	0.0938957	0.000560236	0.017066	0.00115351	FALSE	FALSE
MYNN	0.00203984	2.94501e-78	0.0496246	1.18277e-113	0.117119	FALSE	FALSE
SQLE	0.00201243	3.46215e-259	0.145684	1.76858e-197	0.276894	FALSE	FALSE
TNNI3	0.00193288	0.0293282	0.000334263	8.75039e-18	-0.0176208	FALSE	FALSE
C9orf131	0.00192504	0.0675049	0.000425901	0.000540162	0.00171419	FALSE	FALSE
ADGRD1	0.00184379	3.4581e-24	0.0135118	6.96726e-91	-0.538356	FALSE	FALSE
AL049629.2	0.00172278	0.00305637	0.000615252	0.00024454	0.00177466	FALSE	FALSE
PPT2-EGFL8	0.00169379	1.87141e-09	0.0028066	2.26216e-05	-0.0139308	FALSE	FALSE
MYMK	0.00164096	0.0139554	0.000562577	0.169704	0.00127647	FALSE	FALSE
CASP6	0.00158464	3.53955e-43	0.0232745	7.51056e-77	0.0681746	FALSE	FALSE
SPINK4	0.00158341	0.0866052	0.000380357	0.0467499	0.0014299	FALSE	FALSE
MMP27	0.0015789	0.684723	-0.000179808	0.0942336	-0.000396315	FALSE	FALSE
DTYMK	0.00157158	4.94902e-111	0.0414998	1.98599e-38	0.0510565	FALSE	FALSE
MTRNR2L3	0.00153862	0.0197018	0.000195899	0.00787595	0.00159267	FALSE	FALSE
DCAF15	0.00139035	6.99881e-48	0.0312544	1.75644e-103	0.0976828	FALSE	FALSE
NAAA	0.0013536	1.68634e-64	0.0601073	0	0.253655	FALSE	FALSE
METTL1	0.00126677	0.000320318	0.00143478	0.0610326	0.00204605	FALSE	FALSE
HIST1H2BD	0.00109358	3.28813e-168	0.0388376	3.98216e-66	0.0625651	FALSE	FALSE
TMPRSS6	0.00106018	0.142711	0.000427351	0.0584939	0.00172862	FALSE	FALSE
UBL4B	0.000866775	0.646213	-0.000105388	0.007842	-0.00261566	FALSE	FALSE
IL27RA	0.000841928	6.32208e-24	0.010857	4.97087e-71	0.0516068	FALSE	FALSE
EMB	0.000788469	3.61027e-125	0.108558	0	0.342115	FALSE	FALSE
C1QTNF1	0.000777898	2.20982e-06	0.00401706	1.70586e-69	-0.36031	FALSE	FALSE
APH1A	0.00073625	4.90887e-98	0.048802	3.57913e-29	0.0651498	FALSE	FALSE
PRR29	0.000649425	2.88301e-14	0.00344807	5.77226e-28	-0.0386563	FALSE	FALSE
SMAP2	0.000642505	5.72885e-295	0.331537	0	0.8244	FALSE	FALSE
WBP1	0.000551507	6.20149e-05	0.000834398	0.0042983	0.00151072	FALSE	FALSE
LYZL2	0.000523883	0.838645	-0.000108346	0.447928	-0.000367344	FALSE	FALSE
HNF1A	0.000518778	0.0453572	0.000574557	1.50245e-07	0.00337652	FALSE	FALSE
RRP36	0.000426867	1.95525e-154	0.100775	2.72091e-132	0.162566	FALSE	FALSE
COX4I2	0.000397557	0.499895	-0.000642043	1.9906e-19	-0.0891357	FALSE	FALSE
IL4	0.000371059	0.641331	-3.13617e-05	0.739388	0.000455016	FALSE	FALSE
TSPYL6	0.000305318	0.194661	0.000565382	0.00013481	0.00299546	FALSE	FALSE
HSF1	0.000303833	8.18443e-251	0.15396	2.84992e-237	0.244818	FALSE	FALSE
VN1R2	0.000284764	0.122616	0.000717637	0.0209722	0.00181056	FALSE	FALSE
SERF1A	0.000262218	3.94041e-06	0.0036015	7.95542e-09	0.00908455	FALSE	FALSE
DLL4	0.000248696	1.3079e-06	0.00382901	7.98251e-21	-0.115451	FALSE	FALSE
RRP15	0.000218548	1.03252e-101	0.0842747	6.97493e-304	0.250286	FALSE	FALSE
GJB4	0.000215768	0.954711	-3.07764e-05	0.906951	0.000272316	FALSE	FALSE
DBF4	0.000189729	1.68617e-76	0.0502279	3.09758e-166	0.139293	FALSE	FALSE
MAP4K2	0.000166066	2.21253e-132	0.0862987	1.74557e-191	0.203082	FALSE	FALSE
OR1N2	0.000136979	0.471039	0.0001789	0.00662375	-0.00127009	FALSE	FALSE
LRRC71	9.55862e-05	0.0243284	0.000548345	0.0791813	0.00116199	FALSE	FALSE
CLDN22	8.48674e-05	0.2393	7.31733e-05	0.0613358	0.000534182	FALSE	FALSE
AC136616.2	7.08888e-05	0.52537	-0.000165764	2.56227e-05	-0.000637802	FALSE	FALSE
TMEM30B	4.01602e-05	0.123701	0.000306253	7.28456e-20	-0.016773	FALSE	FALSE
AC104581.2	2.18611e-05	0.156293	0.000217364	0.000200241	-0.00224698	FALSE	FALSE
ZNF792	1.20191e-05	1.10826e-07	0.00226671	5.7444e-05	0.00464247	FALSE	FALSE
TMEM225	4.40699e-06	0.669521	-4.65463e-05	0.14684	-0.000346244	FALSE	FALSE
C19orf81	1.89249e-06	1.48688e-39	0.0108969	7.2073e-22	0.0258039	FALSE	FALSE
SAMD11	0	0.858677	-0.00279841	1.94592e-118	-0.052552	FALSE	FALSE
PLEKHN1	0	0.173324	-0.000888182	2.39454e-05	-0.00184346	FALSE	FALSE
PERM1	0	0.366166	-0.000764081	8.85066e-24	-0.00531617	FALSE	FALSE
AGRN	0	2.09399e-21	0.0232106	0	0.358065	FALSE	FALSE
C1orf159	0	0.238487	-0.0627274	1.2209e-221	-0.283896	FALSE	FALSE
TTLL10	0	0.152788	-0.00145481	3.36321e-05	-0.00377542	FALSE	FALSE
SDF4	0	5.05347e-151	0.141241	0	0.318608	FALSE	FALSE
C1QTNF12	0	7.27719e-06	0.00186537	2.15273e-06	0.00684382	FALSE	FALSE
UBE2J2	0	8.87853e-146	0.10205	1.44776e-131	0.171881	FALSE	FALSE
SCNN1D	0	1.47388e-05	-0.0119036	1.9246e-50	-0.170219	FALSE	FALSE
ACAP3	0	0.000885488	-0.0713842	0	0.578124	FALSE	FALSE
INTS11	0	3.55469e-123	0.113353	9.08566e-231	0.337982	FALSE	FALSE
MXRA8	0	0.751075	-0.00292811	1.14386e-175	-0.077057	FALSE	FALSE
CCNL2	0	7.8035e-42	0.0651797	8.89372e-107	0.283167	FALSE	FALSE
TMEM88B	0	0.13359	-0.00215761	5.95019e-90	-0.0139003	FALSE	FALSE
VWA1	0	3.83195e-07	-0.070076	0	-0.42401	FALSE	FALSE
ATAD3C	0	6.56191e-34	0.00678236	4.6132e-93	-0.0741546	FALSE	FALSE
ATAD3B	0	0.0146167	-0.0270224	2.31606e-90	-0.119241	FALSE	FALSE
ATAD3A	0	3.35025e-21	0.0133657	1.89384e-98	0.102132	FALSE	FALSE
MIB2	0	1.93117e-104	0.0936446	5.18878e-282	0.273185	FALSE	FALSE
CDK11B	0	2.06468e-99	0.0764511	8.02149e-108	0.178399	FALSE	FALSE
SLC35E2B	0	2.50613e-23	0.0138979	6.43976e-63	0.0973271	FALSE	FALSE
CDK11A	0	2.12111e-13	-0.00714592	2.72104e-29	-0.124108	FALSE	FALSE
SLC35E2A	0	1.1489e-29	0.0225739	7.12915e-90	0.122907	FALSE	FALSE
NADK	0	1.20766e-159	0.0874703	5.16321e-156	0.157853	FALSE	FALSE
GNB1	0	0	0.746899	0	1.1635	FALSE	FALSE
CALML6	0	0.0216554	0.000122457	0.000332429	0.00309364	FALSE	FALSE
CFAP74	0	6.11924e-34	0.0327099	0	0.201	FALSE	FALSE
PRKCZ	0	0	0.371542	0	1.05005	FALSE	FALSE
SKI	0	3.7254e-19	0.0291482	0	0.372123	FALSE	FALSE
MORN1	0	9.46271e-100	0.0836265	0	0.273147	FALSE	FALSE
PLCH2	0	0.0174107	-0.0142189	0	-0.431163	FALSE	FALSE
HES5	0	5.64851e-47	0.00791501	0	-0.193779	FALSE	FALSE
TNFRSF14	0	2.88665e-10	0.00630776	3.67054e-134	-0.0940414	FALSE	FALSE
MMEL1	0	0.93702	-0.00113588	1.38067e-24	-0.0137467	FALSE	FALSE
TTC34	0	1.93222e-11	-0.0213268	3.08675e-158	-0.0514758	FALSE	FALSE
PRDM16	0	0.00036322	-0.100957	0	-2.05617	FALSE	FALSE
ARHGEF16	0	1.74382e-05	6.13507e-05	2.58946e-54	-0.0320564	FALSE	FALSE
WRAP73	0	5.95672e-106	0.0532889	3.2121e-61	0.0793131	FALSE	FALSE
TP73	0	6.87089e-08	0.00312499	5.78921e-20	-0.0479022	FALSE	FALSE
CCDC27	0	0.167681	-0.0011042	8.53164e-06	-0.00188197	FALSE	FALSE
CEP104	0	1.69649e-15	0.00113966	8.15118e-114	0.22202	FALSE	FALSE
DFFB	0	3.82762e-22	0.0131493	1.47326e-146	0.145494	FALSE	FALSE
AJAP1	0	6.4129e-165	0.252137	0	0.967895	FALSE	FALSE
NPHP4	0	0.0481026	-0.0637789	0	-0.324111	FALSE	FALSE
CHD5	0	1.01776e-135	0.305812	0	1.33943	FALSE	FALSE
RNF207	0	2.08083e-10	0.00237191	1.08826e-206	0.130959	FALSE	FALSE
GPR153	0	1.6613e-46	0.0255596	4.38229e-122	0.0773593	FALSE	FALSE
HES2	0	0.00078891	0.000814932	5.56273e-07	0.00492582	FALSE	FALSE
ESPN	0	1.38153e-06	0.00184025	5.84867e-07	0.00648799	FALSE	FALSE
TNFRSF25	0	9.54248e-38	0.0568086	0	0.493702	FALSE	FALSE
PLEKHG5	0	0.0164248	-0.0111495	0	-0.295044	FALSE	FALSE
NOL9	0	3.69179e-13	0.00170183	2.31499e-88	0.13403	FALSE	FALSE
TAS1R1	0	3.0409e-05	0.000533906	3.38353e-10	0.0115465	FALSE	FALSE
ZBTB48	0	9.09369e-11	-0.00075902	1.84836e-60	0.0728975	FALSE	FALSE
DNAJC11	0	0.0181509	-0.0253381	3.3307e-202	-0.280696	FALSE	FALSE
CAMTA1	0	0.358484	0.0660675	0	1.58455	FALSE	FALSE
VAMP3	0	6.99464e-51	0.0267279	2.86972e-30	0.0814083	FALSE	FALSE
PER3	0	0.0149596	-0.0336172	0	-0.788312	FALSE	FALSE
TNFRSF9	0	0.876418	-0.000648665	0.0317362	-0.00239215	FALSE	FALSE
ERRFI1	0	1.95156e-184	0.123739	3.31967e-297	0.29732	FALSE	FALSE
RERE	0	0	-0.42515	0	-0.822331	FALSE	FALSE
CA6	0	0.197079	0.00034141	0.00260137	0.00327342	FALSE	FALSE
SLC2A7	0	0.0466277	0.000585219	0.054951	0.0021622	FALSE	FALSE
SLC2A5	0	0.316506	-0.0303147	0	-1.54424	FALSE	FALSE
GPR157	0	0.0903375	-0.00240485	4.10436e-26	-0.0219196	FALSE	FALSE
H6PD	0	0.333194	-0.0422435	1.32518e-128	-0.142803	FALSE	FALSE
SPSB1	0	1.38301e-05	-0.0595534	0	-0.269164	FALSE	FALSE
SLC25A33	0	7.47815e-06	-0.0320217	0	-0.647677	FALSE	FALSE
PIK3CD	0	1.10156e-50	0.0266037	0	-0.770428	FALSE	FALSE
CTNNBIP1	0	6.87152e-14	0.00142256	1.20131e-303	-0.515269	FALSE	FALSE
LZIC	0	7.32584e-148	0.0862241	7.88071e-92	0.163561	FALSE	FALSE
NMNAT1	0	0.595767	-0.0352388	6.4822e-98	-0.130512	FALSE	FALSE
RBP7	0	0.0283258	-0.0147984	0	-0.0858716	FALSE	FALSE
UBE4B	0	6.32191e-144	-0.279574	0	-0.52379	FALSE	FALSE
KIF1B	0	4.20877e-25	-0.0881775	0	1.61162	FALSE	FALSE
PGD	0	2.13421e-145	0.0786363	8.09705e-118	0.134364	FALSE	FALSE
CENPS-CORT	0	0.001042	0.0022611	8.65588e-23	0.0172501	FALSE	FALSE
DFFA	0	6.63471e-166	0.105398	1.20994e-126	0.160927	FALSE	FALSE
PEX14	0	0.864853	-0.0479273	1.52922e-254	0.274328	FALSE	FALSE
C1orf127	0	0.676065	-0.00114765	6.87361e-17	-0.00954936	FALSE	FALSE
EXOSC10	0	2.29432e-10	-0.0862858	2.53209e-249	-0.313379	FALSE	FALSE
MTOR	0	5.37606e-12	-0.0994612	1.11119e-228	-0.262815	FALSE	FALSE
UBIAD1	0	0.754395	-0.0198374	7.0273e-22	-0.0494405	FALSE	FALSE
DISP3	0	0.158467	-0.0189079	1.38846e-252	-0.322108	FALSE	FALSE
DRAXIN	0	3.96496e-05	-0.0107055	3.601e-52	-0.0196407	FALSE	FALSE
AGTRAP	0	2.54532e-05	-0.0142764	1.75001e-197	-0.0845561	FALSE	FALSE
C1orf167	0	0.0192793	0.0008501	1.75164e-05	0.00560326	FALSE	FALSE
MTHFR	0	3.99083e-05	-0.0172861	1.73679e-111	0.137991	FALSE	FALSE
CLCN6	0	2.86527e-10	-0.00919018	8.77152e-37	0.06175	FALSE	FALSE
PLOD1	0	3.02318e-177	0.0717639	1.57121e-78	0.0990386	FALSE	FALSE
MIIP	0	2.22103e-53	0.0194607	5.21714e-31	-0.05656	FALSE	FALSE
TNFRSF8	0	7.32943e-06	0.00234619	3.9795e-11	0.0104329	FALSE	FALSE
TNFRSF1B	0	6.765e-06	-0.0239801	0	-1.07651	FALSE	FALSE
VPS13D	0	0.800035	0.0134745	0	-1.50738	FALSE	FALSE
DHRS3	0	1.05926e-13	-0.00587616	0	-0.365788	FALSE	FALSE
AADACL4	0	0.183475	0.000105941	0.00216682	0.00139622	FALSE	FALSE
AADACL3	0	0.582566	-0.00014736	0.06007	0.000417096	FALSE	FALSE
C1orf158	0	0.873114	-0.000102232	0.16321	0.0013054	FALSE	FALSE
PRAMEF20	0	0.160254	-0.000476452	6.09026e-08	-0.00268121	FALSE	FALSE
LRRC38	0	3.11927e-06	-0.0112736	0	-0.27337	FALSE	FALSE
PDPN	0	2.61798e-16	0.00625752	2.29226e-221	-0.216888	FALSE	FALSE
PRDM2	0	2.36712e-173	0.328643	0	0.990536	FALSE	FALSE
KAZN	0	1.29845e-194	-0.392356	0	-2.80024	FALSE	FALSE
TMEM51	0	3.68113e-28	0.00169817	0	-0.453083	FALSE	FALSE
FHAD1	0	1.14774e-08	0.00412045	0	-0.190416	FALSE	FALSE
CTRC	0	0.00551616	0.000569809	8.34601e-10	0.00452558	FALSE	FALSE
CELA2A	0	0.0181838	-0.00791295	2.33401e-07	-0.00960563	FALSE	FALSE
CASP9	0	5.54552e-08	-0.00746837	9.57355e-34	-0.0689814	FALSE	FALSE
DNAJC16	0	3.55151e-68	0.0988582	1.16501e-247	0.292071	FALSE	FALSE
DDI2	0	3.27706e-17	0.0129138	2.09282e-100	0.189619	FALSE	FALSE
PLEKHM2	0	6.79619e-126	0.152855	0	0.436845	FALSE	FALSE
SLC25A34	0	1.93247e-07	-0.000637246	3.11508e-78	0.0562863	FALSE	FALSE
TMEM82	0	0.95498	2.71629e-05	0.0421325	-0.00387076	FALSE	FALSE
FBLIM1	0	7.59538e-06	-0.0134586	3.06417e-269	-0.109794	FALSE	FALSE
SPEN	0	2.00891e-100	0.17601	8.15025e-108	0.274547	FALSE	FALSE
ZBTB17	0	3.16337e-60	0.0249438	3.38049e-33	0.0687832	FALSE	FALSE
CLCNKA	0	0.0742058	-0.00113709	3.66191e-33	-0.00887938	FALSE	FALSE
CLCNKB	0	0.444455	8.48372e-06	0.120339	-0.00128892	FALSE	FALSE
EPHA2	0	0.0825261	-0.00308425	9.46077e-100	-0.0370587	FALSE	FALSE
ARHGEF19	0	0.0205371	5.12571e-06	4.14544e-17	-0.011016	FALSE	FALSE
FBXO42	0	2.87901e-14	-0.0971378	7.35892e-243	-0.334964	FALSE	FALSE
SZRD1	0	6.47406e-37	0.0233909	2.5146e-38	0.0681511	FALSE	FALSE
SPATA21	0	0.0858487	-0.00477314	1.00822e-12	-0.0143966	FALSE	FALSE
NECAP2	0	3.78295e-65	0.0382459	4.56572e-62	0.079053	FALSE	FALSE
NBPF1	0	0.225124	-0.0526391	1.49917e-162	-0.192392	FALSE	FALSE
CROCC	0	8.64136e-59	0.0830455	7.09244e-289	0.321195	FALSE	FALSE
SDHB	0	8.42609e-116	0.11302	1.11784e-211	0.250123	FALSE	FALSE
PADI2	0	4.43725e-75	-0.18007	0	-0.699854	FALSE	FALSE
PADI1	0	0.871832	-0.000416213	1.05218e-05	-0.00851328	FALSE	FALSE
PADI3	0	0.918269	-0.000505356	0.0455574	-0.00130675	FALSE	FALSE
PADI4	0	0.15817	-0.00685344	2.08306e-104	-0.0411528	FALSE	FALSE
PADI6	0	0.286595	1.49396e-05	0.0319042	0.00173832	FALSE	FALSE
ARHGEF10L	0	5.6599e-13	-0.109741	0	-0.893512	FALSE	FALSE
IGSF21	0	1.98663e-35	0.0886949	0	0.83768	FALSE	FALSE
IFFO2	0	3.0701e-05	-0.0366383	7.22613e-125	-0.103674	FALSE	FALSE
UBR4	0	9.17322e-67	0.144505	0	0.481134	FALSE	FALSE
AKR7A3	0	0.349478	-0.00165406	3.62839e-05	-0.0090792	FALSE	FALSE
CAPZB	0	1.78932e-17	0.0731526	0	-0.973533	FALSE	FALSE
HTR6	0	0.592784	-0.000534539	4.18818e-12	0.00595723	FALSE	FALSE
TMCO4	0	0.00780706	-0.0230129	4.66276e-239	-0.132289	FALSE	FALSE
OTUD3	0	3.36016e-63	0.0781496	0	-0.38429	FALSE	FALSE
PLA2G5	0	4.12318e-05	-0.0133152	0	-0.210315	FALSE	FALSE
PLA2G2D	0	0.33136	-0.000286871	0.209478	-0.000466823	FALSE	FALSE
PLA2G2C	0	0.541405	-0.00221642	3.94451e-19	-0.00940674	FALSE	FALSE
VWA5B1	0	0.000583467	-0.00640267	4.60615e-167	-0.0917247	FALSE	FALSE
CDA	0	0.00177913	0.000868459	6.57805e-18	-0.0858872	FALSE	FALSE
HP1BP3	0	2.65216e-204	0.325191	0	0.489737	FALSE	FALSE
EIF4G3	0	1.39007e-181	-0.243534	0	-0.655328	FALSE	FALSE
ECE1	0	3.47769e-32	0.0420483	0	0.549207	FALSE	FALSE
NBPF3	0	5.89201e-10	-0.00361307	3.80529e-178	-0.146203	FALSE	FALSE
ALPL	0	4.97136e-06	0.00239978	0	-0.13191	FALSE	FALSE
USP48	0	8.38477e-13	-0.0936231	7.50168e-118	-0.22903	FALSE	FALSE
LDLRAD2	0	0.990291	-0.00141075	8.37193e-17	-0.00749143	FALSE	FALSE
HSPG2	0	0.339829	-0.0133685	4.56931e-66	-0.0420065	FALSE	FALSE
CELA3B	0	0.3598	-0.000922932	0.00270485	-0.00230168	FALSE	FALSE
CELA3A	0	0.876418	-0.000439557	0.3455	-0.00121161	FALSE	FALSE
WNT4	0	0.000890642	0.0015971	2.18556e-207	-0.118029	FALSE	FALSE
ZBTB40	0	8.42862e-135	0.0823441	4.57439e-94	0.129881	FALSE	FALSE
EPHA8	0	2.24685e-14	0.0100332	4.35514e-34	0.0262419	FALSE	FALSE
C1QC	0	0.0156449	-0.00647473	0	-0.878382	FALSE	FALSE
C1QB	0	4.27661e-12	-0.00077812	0	-1.21802	FALSE	FALSE
EPHB2	0	1.5281e-11	1.24163e-05	0	0.463647	FALSE	FALSE
LACTBL1	0	0.111424	0.000527578	0.0159207	0.00144065	FALSE	FALSE
TEX46	0	0.986461	-0.00498629	4.36397e-16	-0.0138843	FALSE	FALSE
KDM1A	0	2.43498e-28	0.06596	0	0.488644	FALSE	FALSE
LUZP1	0	1.31868e-103	0.227754	0	1.00445	FALSE	FALSE
HNRNPR	0	9.43987e-262	0.252895	5.1688e-198	0.316132	FALSE	FALSE
TCEA3	0	7.12973e-30	0.00884455	0	-0.204131	FALSE	FALSE
ASAP3	0	1.15216e-46	0.00631797	0	-0.5155	FALSE	FALSE
E2F2	0	0.0983206	-0.000351582	6.28201e-17	-0.0183137	FALSE	FALSE
ID3	0	0.155592	-0.00132776	1.14197e-284	-0.189619	FALSE	FALSE
HMGCL	0	0.046881	-0.0433267	1.00214e-111	-0.120385	FALSE	FALSE
CNR2	0	0.89493	-0.0016309	0.00412232	-0.00505484	FALSE	FALSE
MYOM3	0	0.286654	-0.000418188	0.0205877	0.0020526	FALSE	FALSE
IL22RA1	0	0.00901779	6.69475e-05	0.330174	0.000966723	FALSE	FALSE
IFNLR1	0	0.0304412	-0.0202021	1.59504e-99	-0.0523219	FALSE	FALSE
GRHL3	0	0.00842033	0.000766437	9.04566e-07	0.00332699	FALSE	FALSE
NIPAL3	0	1.65295e-234	0.196704	0	0.49123	FALSE	FALSE
RCAN3	0	7.71732e-21	-0.0496667	0	-0.162138	FALSE	FALSE
NCMAP	0	0.374622	-0.0073802	7.08694e-64	-0.0940456	FALSE	FALSE
SRRM1	0	0.000206428	-0.109224	0	-0.422477	FALSE	FALSE
CLIC4	0	2.76134e-131	-0.28735	0	-1.29851	FALSE	FALSE
RUNX3	0	0.593972	-0.00180329	1.29045e-43	-0.267976	FALSE	FALSE
RSRP1	0	2.79509e-77	-0.184706	0	-0.464574	FALSE	FALSE
RHD	0	0.931295	-0.0196	3.87727e-117	-0.0748373	FALSE	FALSE
RHCE	0	0.000706507	-0.00812758	2.02904e-41	0.039448	FALSE	FALSE
MACO1	0	1.18058e-11	0.0520998	0	0.55736	FALSE	FALSE
LDLRAP1	0	4.95826e-08	-0.0563542	0	-0.311555	FALSE	FALSE
MAN1C1	0	0.935121	-0.027658	0	-0.678049	FALSE	FALSE
SELENON	0	0.215311	-0.00659276	3.18933e-65	-0.0437447	FALSE	FALSE
AL020996.2	0	1.85464e-06	0.00232634	2.72106e-06	0.00465121	FALSE	FALSE
PAQR7	0	0.0106337	-0.0237186	1.13394e-67	-0.0634421	FALSE	FALSE
PAFAH2	0	0.000720691	-0.0130115	1.56887e-90	-0.0838412	FALSE	FALSE
SLC30A2	0	0.0705243	-0.000458034	2.14035e-07	0.00526381	FALSE	FALSE
TRIM63	0	0.652941	-0.000841612	7.084e-08	-0.0071962	FALSE	FALSE
C1orf232	0	0.500808	-0.000544091	0.062284	-0.000681535	FALSE	FALSE
AL391650.1	0	0.519851	-6.34139e-05	0.917069	-0.000432128	FALSE	FALSE
CNKSR1	0	1.16797e-18	0.00776635	6.36223e-66	0.057415	FALSE	FALSE
CEP85	0	0.770158	-0.0414803	2.4904e-131	-0.127066	FALSE	FALSE
CRYBG2	0	0.364721	-0.000812099	0.00550968	-0.00295862	FALSE	FALSE
ZNF683	0	0.936219	-0.000309639	0.0557458	-0.000615636	FALSE	FALSE
LIN28A	0	0.354436	-0.000674992	0.00142732	-0.00155942	FALSE	FALSE
DHDDS	0	8.99385e-05	-0.00603907	1.94644e-199	0.198799	FALSE	FALSE
RPS6KA1	0	0.402323	-0.0265352	0	-0.659762	FALSE	FALSE
ARID1A	0	5.75033e-52	-0.2003	0	-0.773613	FALSE	FALSE
GPN2	0	2.22024e-95	0.0581483	1.26878e-100	0.111484	FALSE	FALSE
SLC9A1	0	9.71401e-99	0.0940779	0	0.263091	FALSE	FALSE
WDTC1	0	1.24173e-31	0.0323006	1.51719e-93	0.153679	FALSE	FALSE
MAP3K6	0	1.81418e-18	0.00664571	3.35072e-45	-0.0488299	FALSE	FALSE
GPR3	0	2.83636e-07	0.00262422	1.32244e-34	-0.0288989	FALSE	FALSE
WASF2	0	3.25302e-15	-0.157455	0	-0.664464	FALSE	FALSE
AHDC1	0	9.62679e-202	0.209134	0	0.588505	FALSE	FALSE
FGR	0	0.496453	-0.00282638	7.73993e-74	-0.0926171	FALSE	FALSE
FAM76A	0	0.677457	-0.0373805	1.0384e-127	-0.148158	FALSE	FALSE
STX12	0	4.27101e-32	0.0910851	0	0.418438	FALSE	FALSE
THEMIS2	0	6.54969e-36	0.00623636	3.95239e-193	-0.29799	FALSE	FALSE
SMPDL3B	0	0.514899	-0.00049268	0	-0.111442	FALSE	FALSE
XKR8	0	4.10938e-13	0.00328965	1.76077e-77	-0.0605577	FALSE	FALSE
EYA3	0	0.258943	-0.0541352	1.14748e-180	-0.249031	FALSE	FALSE
PTAFR	0	1.76346e-09	-0.00184778	0	-0.514879	FALSE	FALSE
PHACTR4	0	5.7757e-170	-0.332356	0	-0.486142	FALSE	FALSE
TRNAU1AP	0	0.00377583	-0.0302709	9.73221e-148	-0.211979	FALSE	FALSE
TAF12	0	6.13888e-55	0.0378538	3.70133e-58	0.0907531	FALSE	FALSE
RAB42	0	0.0480323	0.000217009	0.000327686	-0.00635016	FALSE	FALSE
GMEB1	0	6.09088e-19	0.00429024	2.57308e-35	0.0662437	FALSE	FALSE
OPRD1	0	9.95417e-36	0.0410895	0	-0.697943	FALSE	FALSE
EPB41	0	8.62251e-42	0.0941737	0	0.705301	FALSE	FALSE
SRSF4	0	4.0619e-16	0.0475158	2.4778e-267	0.345873	FALSE	FALSE
MECR	0	5.31046e-28	0.0240371	1.43909e-166	0.172654	FALSE	FALSE
LAPTM5	0	0.327744	-0.0174113	0	-1.18224	FALSE	FALSE
SDC3	0	5.56486e-80	0.0807619	0	-0.759251	FALSE	FALSE
PUM1	0	7.01293e-158	0.308428	0	0.64946	FALSE	FALSE
NKAIN1	0	0.00428189	-0.064761	0	-0.239338	FALSE	FALSE
SNRNP40	0	4.22345e-23	0.0113393	1.45758e-44	0.137472	FALSE	FALSE
ZCCHC17	0	1.68274e-213	0.234366	0	0.528715	FALSE	FALSE
SERINC2	0	0.0463176	0.000249522	1.0431e-19	-0.0456139	FALSE	FALSE
HCRTR1	0	0.00495091	0.00215328	7.60688e-107	-0.108181	FALSE	FALSE
COL16A1	0	0.000325336	-0.0822249	0	-0.779821	FALSE	FALSE
SPOCD1	0	0.239449	-0.00284472	1.13987e-20	-0.0106573	FALSE	FALSE
PTP4A2	0	0.00450322	-0.0432693	0	-0.249218	FALSE	FALSE
KHDRBS1	0	7.04203e-144	0.207285	3.17571e-289	0.375992	FALSE	FALSE
TMEM39B	0	9.13879e-09	-0.007205	5.23408e-128	0.151841	FALSE	FALSE
KPNA6	0	4.36998e-213	0.286268	0	0.53412	FALSE	FALSE
TXLNA	0	4.37323e-114	0.0679015	4.35402e-97	0.121817	FALSE	FALSE
DCDC2B	0	0.82466	-0.00476105	1.20348e-27	0.021423	FALSE	FALSE
TMEM234	0	3.41359e-38	0.0257705	1.91552e-110	0.0841608	FALSE	FALSE
FAM167B	0	0.0107856	0.00116719	0.000888099	-0.019331	FALSE	FALSE
LCK	0	0.126077	-0.000219293	1.99023e-14	-0.0925022	FALSE	FALSE
HDAC1	0	2.32613e-20	-0.0672655	0	-0.231702	FALSE	FALSE
MARCKSL1	0	2.13999e-117	0.0635445	0	-0.639452	FALSE	FALSE
TSSK3	0	7.29065e-07	-0.0239379	1.02766e-61	-0.0488397	FALSE	FALSE
BSDC1	0	2.04709e-175	0.193996	4.13697e-257	0.428442	FALSE	FALSE
AL033529.1	0	3.42803e-67	0.0307752	3.00377e-84	0.0775607	FALSE	FALSE
ZBTB8OS	0	6.88512e-86	-0.21906	0	-0.480336	FALSE	FALSE
RBBP4	0	5.05575e-109	0.148078	1.57872e-227	0.304086	FALSE	FALSE
S100PBP	0	5.91442e-20	-0.136089	7.07355e-269	-0.259046	FALSE	FALSE
RNF19B	0	1.18546e-66	0.0459277	1.99937e-108	0.114988	FALSE	FALSE
AK2	0	1.50016e-06	-0.0193401	8.97092e-27	-0.0699411	FALSE	FALSE
AZIN2	0	1.87332e-54	0.0502106	1.58882e-283	0.298089	FALSE	FALSE
TRIM62	0	4.32543e-47	-0.0982825	0	-0.267778	FALSE	FALSE
ZNF362	0	9.43514e-33	0.0269612	2.55074e-187	0.194347	FALSE	FALSE
A3GALT2	0	3.95859e-05	0.00345517	1.5332e-16	0.0148886	FALSE	FALSE
PHC2	0	4.67364e-22	-0.141158	2.01412e-286	-0.65837	FALSE	FALSE
ZSCAN20	0	1.78534e-12	0.00272071	1.37928e-06	0.011765	FALSE	FALSE
CSMD2	0	2.31715e-74	-0.226925	0	-1.59522	FALSE	FALSE
C1orf94	0	0.365815	-0.00409764	1.03804e-21	-0.0166958	FALSE	FALSE
DLGAP3	0	1.72987e-15	0.0223991	0	0.52013	FALSE	FALSE
AC114490.3	0	7.36939e-09	-0.0244823	1.7282e-67	-0.0372247	FALSE	FALSE
AC114490.2	0	0.769171	-6.5901e-05	0.538078	-0.000782804	FALSE	FALSE
ZMYM1	0	0.393977	-0.0345773	5.15047e-43	-0.0756155	FALSE	FALSE
SFPQ	0	0.0376229	0.0249941	8.65446e-167	-0.400323	FALSE	FALSE
ZMYM4	0	5.28197e-46	0.165966	0	0.681557	FALSE	FALSE
KIAA0319L	0	4.49476e-46	-0.149013	2.72907e-224	-0.346089	FALSE	FALSE
TFAP2E	0	2.05602e-08	-0.0662336	9.68486e-121	-0.101973	FALSE	FALSE
AGO4	0	3.13703e-57	-0.186454	0	-0.411885	FALSE	FALSE
AGO1	0	1.43555e-19	0.0253339	1.01161e-270	0.277406	FALSE	FALSE
AGO3	0	6.5536e-33	-0.124647	7.42338e-151	-0.404494	FALSE	FALSE
TEKT2	0	0.916304	-0.00164989	3.58606e-11	-0.0109464	FALSE	FALSE
COL8A2	0	0.838711	-0.00419562	1.19433e-96	-0.121525	FALSE	FALSE
THRAP3	0	6.68508e-21	0.062605	0	0.386769	FALSE	FALSE
SH3D21	0	0.329488	-0.00172436	5.25583e-43	0.0285062	FALSE	FALSE
EVA1B	0	0.436112	-0.00170916	5.55226e-49	-0.227361	FALSE	FALSE
STK40	0	2.87072e-84	0.0881732	0	0.306576	FALSE	FALSE
OSCP1	0	1.08222e-63	0.0519998	2.51692e-213	0.16726	FALSE	FALSE
CSF3R	0	1.04356e-05	-0.0262535	0	-1.32696	FALSE	FALSE
GRIK3	0	0.455048	-0.100331	0	-2.09101	FALSE	FALSE
ZC3H12A	0	9.73523e-15	0.00290063	4.89294e-11	-0.018597	FALSE	FALSE
GNL2	0	2.32296e-20	0.00897218	3.67262e-19	0.0350369	FALSE	FALSE
RSPO1	0	0.770604	-0.000888722	6.0954e-29	-0.0114198	FALSE	FALSE
CDCA8	0	4.44503e-10	0.00276854	9.07495e-16	0.0162989	FALSE	FALSE
EPHA10	0	1.07026e-14	0.0207901	0	0.292666	FALSE	FALSE
MTF1	0	2.20373e-49	0.0379726	1.57902e-99	0.145996	FALSE	FALSE
INPP5B	0	2.40836e-29	-0.147694	0	-0.324997	FALSE	FALSE
AL139260.3	0	0.688606	-0.000671823	0.00201107	0.0015694	FALSE	FALSE
RHBDL2	0	1.24301e-09	-0.0308547	2.54612e-196	-0.184895	FALSE	FALSE
MACF1	0	0	-0.585351	0	-2.58639	FALSE	FALSE
BMP8A	0	1.40416e-19	0.0138767	6.24513e-118	0.0765843	FALSE	FALSE
PABPC4	0	2.80401e-190	0.0877314	9.82622e-61	0.0940732	FALSE	FALSE
HEYL	0	1.06498e-06	0.00258918	2.84097e-53	-0.281384	FALSE	FALSE
NT5C1A	0	0.0274114	-0.000203163	2.37326e-34	0.0187339	FALSE	FALSE
PPIE	0	1.63601e-96	0.06396	9.73112e-144	0.210656	FALSE	FALSE
BMP8B	0	2.68504e-27	0.00667316	1.25376e-97	-0.084064	FALSE	FALSE
TRIT1	0	4.05968e-17	0.00119628	2.02746e-91	0.138019	FALSE	FALSE
RLF	0	4.60132e-12	-0.0793376	3.0675e-129	-0.234301	FALSE	FALSE
TMCO2	0	0.646859	-0.00102755	0.00350533	-0.00245448	FALSE	FALSE
ZMPSTE24	0	4.39885e-150	0.101219	4.70751e-119	0.156607	FALSE	FALSE
COL9A2	0	1.4512e-70	-0.13288	0	-0.574395	FALSE	FALSE
ZFP69B	0	1.24492e-48	0.0332108	8.34672e-189	0.118681	FALSE	FALSE
ZFP69	0	0.975172	-0.00665124	7.52308e-31	-0.0371408	FALSE	FALSE
ZNF684	0	6.09406e-07	-0.0098384	2.10196e-118	-0.184902	FALSE	FALSE
NFYC	0	6.86423e-34	0.0489702	3.60198e-226	0.279706	FALSE	FALSE
KCNQ4	0	2.29977e-06	-0.00241257	0	-0.348589	FALSE	FALSE
CTPS1	0	1.53463e-37	0.028542	2.72412e-133	0.135781	FALSE	FALSE
SCMH1	0	0	-0.436623	0	-0.936542	FALSE	FALSE
FOXO6	0	0.00360033	-0.000675808	9.17067e-118	-0.0641518	FALSE	FALSE
HIVEP3	0	1.78113e-110	-0.233949	0	-1.3518	FALSE	FALSE
FOXJ3	0	9.84064e-08	-0.0526571	8.23045e-104	-0.233123	FALSE	FALSE
ZMYND12	0	4.77704e-22	0.010603	7.42691e-32	0.0279119	FALSE	FALSE
CCDC30	0	0.0568333	-0.0367614	0	0.6272	FALSE	FALSE
PPIH	0	4.61863e-33	0.019973	1.78471e-58	0.0782817	FALSE	FALSE
P3H1	0	1.35315e-41	0.0253923	2.65413e-114	0.112885	FALSE	FALSE
AC098484.3	0	3.36068e-10	0.00557693	1.29355e-08	0.0197851	FALSE	FALSE
ERMAP	0	0.000469915	-0.0106429	3.20035e-156	-0.12098	FALSE	FALSE
ZNF691	0	7.31578e-07	-0.00113436	1.25579e-20	-0.046271	FALSE	FALSE
SLC2A1	0	3.52112e-65	0.023753	3.61662e-122	-0.773264	FALSE	FALSE
FAM183A	0	0.836596	-0.000168958	0.0597801	-0.000872414	FALSE	FALSE
CFAP57	0	7.665e-05	0.000149279	7.23177e-48	-0.0360887	FALSE	FALSE
TMEM125	0	1.27213e-16	-0.0435167	0	-0.254599	FALSE	FALSE
TIE1	0	0.94012	-0.00316831	4.49508e-66	-0.346684	FALSE	FALSE
MPL	0	0.0903813	-0.00325044	1.94705e-61	-0.0191838	FALSE	FALSE
CDC20	0	0.605437	-0.00159537	5.49099e-13	-0.00475914	FALSE	FALSE
ELOVL1	0	0.00744635	-0.0353511	0	-0.269279	FALSE	FALSE
SZT2	0	1.05942e-05	-0.0819829	1.57894e-118	-0.135887	FALSE	FALSE
HYI	0	5.77144e-70	0.0277242	2.39444e-37	0.0466349	FALSE	FALSE
PTPRF	0	1.78477e-138	0.216721	0	0.763704	FALSE	FALSE
AL451062.3	0	0.134158	0.000287439	0.59497	0.000838824	FALSE	FALSE
IPO13	0	2.32768e-44	-0.00336712	0	-0.277128	FALSE	FALSE
CCDC24	0	9.4722e-16	0.0125623	0	0.241536	FALSE	FALSE
SLC6A9	0	3.35882e-58	0.0158884	9.7562e-73	0.0771419	FALSE	FALSE
KLF17	0	0.934159	-0.000453279	2.30816e-17	-0.0114882	FALSE	FALSE
ERI3	0	6.29576e-13	0.0277046	5.07368e-226	-0.375283	FALSE	FALSE
RNF220	0	0.83087	-0.534907	0	-4.13216	FALSE	FALSE
TMEM53	0	3.66934e-12	0.000597596	5.4799e-32	0.057348	FALSE	FALSE
ARMH1	0	5.03252e-20	-0.113121	0	-0.768278	FALSE	FALSE
KIF2C	0	6.88538e-07	0.00182504	2.55865e-17	0.0156641	FALSE	FALSE
BEST4	0	0.766617	-0.00608028	8.97886e-174	-0.0777176	FALSE	FALSE
PLK3	0	1.29105e-23	0.007791	2.64991e-123	-0.199422	FALSE	FALSE
BTBD19	0	0.0572143	-0.000241767	1.39159e-54	-0.0400478	FALSE	FALSE
PTCH2	0	0.106058	-0.0252439	0	0.349321	FALSE	FALSE
EIF2B3	0	6.8452e-10	-0.107904	7.47746e-203	-0.251517	FALSE	FALSE
HECTD3	0	2.2384e-38	0.0220915	9.88063e-55	0.062512	FALSE	FALSE
ZSWIM5	0	1.70901e-82	-0.243391	0	-0.646969	FALSE	FALSE
HPDL	0	0.00882611	0.000545518	0.000115262	-0.00331667	FALSE	FALSE
MUTYH	0	0.474634	-0.028876	1.20649e-140	-0.117155	FALSE	FALSE
TESK2	0	8.74264e-93	-0.288721	0	-0.885908	FALSE	FALSE
CCDC163	0	2.10042e-13	0.00285656	5.0062e-31	-0.0259905	FALSE	FALSE
MMACHC	0	1.24116e-31	0.0151929	8.00878e-34	0.049599	FALSE	FALSE
AKR1A1	0	2.03843e-28	0.00844362	1.03332e-156	-0.290355	FALSE	FALSE
NASP	0	8.31712e-48	-0.221737	0	-0.631794	FALSE	FALSE
CCDC17	0	0.748709	-0.00362366	1.07189e-65	-0.0155466	FALSE	FALSE
GPBP1L1	0	0.0477331	-0.0397049	6.74809e-139	-0.270383	FALSE	FALSE
TMEM69	0	3.80857e-98	0.0519727	1.93382e-63	0.0852482	FALSE	FALSE
IPP	0	1.54984e-06	-0.0112046	1.01663e-43	0.0783473	FALSE	FALSE
MAST2	0	0.0137108	-0.0776165	0	-0.567979	FALSE	FALSE
AL358075.4	0	1.24214e-19	0.0088501	3.01217e-49	0.0296219	FALSE	FALSE
POMGNT1	0	2.47214e-46	0.0454695	1.14457e-149	0.226905	FALSE	FALSE
LURAP1	0	1.46834e-06	-0.0572911	6.83879e-185	-0.141719	FALSE	FALSE
LRRC41	0	1.98163e-121	0.128866	8.9042e-298	0.30831	FALSE	FALSE
NSUN4	0	3.42791e-14	0.000782533	1.26837e-69	0.098029	FALSE	FALSE
FAAH	0	0.000247845	-0.0302864	7.7012e-145	0.188092	FALSE	FALSE
MKNK1	0	0.0424579	-0.0718349	0	-1.04182	FALSE	FALSE
ATPAF1	0	3.54097e-56	0.105555	0	0.40983	FALSE	FALSE
TEX38	0	0.53344	-0.000244393	0.0447731	0.000851405	FALSE	FALSE
EFCAB14	0	1.03389e-70	0.0661748	1.16784e-57	0.176736	FALSE	FALSE
CYP4B1	0	0.0144878	0.00042028	1.25555e-05	-0.025527	FALSE	FALSE
CYP4A11	0	0.908887	-0.000626789	4.56327e-10	-0.00316366	FALSE	FALSE
CYP4Z1	0	1.08695e-16	0.0150231	1.01484e-225	0.138267	FALSE	FALSE
TAL1	0	0.157325	-0.0107565	0	-0.579339	FALSE	FALSE
STIL	0	2.46772e-06	0.00144289	3.21795e-31	0.0363345	FALSE	FALSE
FOXD2	0	0.832076	6.91123e-05	1.33369e-07	-0.0349679	FALSE	FALSE
TRABD2B	0	0.86746	-0.00466422	2.10375e-36	-0.212184	FALSE	FALSE
SLC5A9	0	0.683657	-0.00469363	2.96566e-84	-0.0548154	FALSE	FALSE
SPATA6	0	2.21417e-138	-0.381446	0	-2.01067	FALSE	FALSE
AGBL4	0	1.03874e-20	0.121679	0	2.57351	FALSE	FALSE
DMRTA2	0	0.00630984	0.00035245	3.6698e-07	-0.00600103	FALSE	FALSE
FAF1	0	0	-0.534355	0	-0.755192	FALSE	FALSE
C1orf185	0	0.26404	-0.00334602	4.28218e-55	-0.0360466	FALSE	FALSE
EPS15	0	7.46454e-75	0.162869	0	0.844314	FALSE	FALSE
OSBPL9	0	1.1334e-97	-0.279331	0	-0.611031	FALSE	FALSE
NRDC	0	0.596517	-0.00626447	1.80187e-101	-0.254321	FALSE	FALSE
BTF3L4	0	1.53686e-254	0.210082	0	0.35162	FALSE	FALSE
ZFYVE9	0	2.83563e-29	0.155076	0	1.05147	FALSE	FALSE
CC2D1B	0	2.38405e-11	-0.000623474	8.19586e-11	0.0322198	FALSE	FALSE
ORC1	0	0.00152005	0.00108051	9.11718e-06	0.00703108	FALSE	FALSE
TUT4	0	1.82369e-51	-0.169898	0	-0.566831	FALSE	FALSE
GPX7	0	3.46263e-28	0.00928943	5.38152e-26	0.0231625	FALSE	FALSE
SHISAL2A	0	0.749027	-0.00530095	1.10377e-87	-0.118644	FALSE	FALSE
ZYG11A	0	0.0125866	-0.000744824	4.90417e-36	-0.0304293	FALSE	FALSE
ECHDC2	0	1.48454e-82	-0.223535	0	-1.43913	FALSE	FALSE
SCP2	0	7.73048e-14	0.0212451	4.26468e-304	0.335243	FALSE	FALSE
PODN	0	1.81581e-06	-0.00894699	2.08993e-202	-0.104839	FALSE	FALSE
SLC1A7	0	0.232725	0.000774189	1.49484e-14	-0.0799173	FALSE	FALSE
CPT2	0	1.47908e-07	-0.000135503	3.41336e-32	-0.0366516	FALSE	FALSE
LRP8	0	0.00973761	-0.0870883	0	-1.02419	FALSE	FALSE
DMRTB1	0	0.354766	-8.8057e-05	0.175663	0.000371085	FALSE	FALSE
GLIS1	0	2.98976e-43	0.0632193	0	-0.725894	FALSE	FALSE
NDC1	0	2.52929e-17	-0.000913509	1.72176e-30	0.0665439	FALSE	FALSE
YIPF1	0	2.45121e-42	0.0275011	2.31346e-46	0.082751	FALSE	FALSE
HSPB11	0	2.47087e-57	0.0506016	1.27638e-129	-0.196512	FALSE	FALSE
TCEANC2	0	2.33832e-07	-0.0093738	1.43733e-14	-0.0381705	FALSE	FALSE
AL357673.1	0	0.0739209	-0.000231697	2.69965e-13	-0.0108189	FALSE	FALSE
ACOT11	0	0.0989382	-0.111071	0	-1.80531	FALSE	FALSE
FAM151A	0	8.89131e-15	0.00571749	1.292e-133	-0.0769209	FALSE	FALSE
MROH7-TTC4	0	4.234e-05	-0.038736	0	-0.524335	FALSE	FALSE
TTC22	0	0.111823	0.000266208	9.72253e-29	-0.0252671	FALSE	FALSE
LEXM	0	0.3424	-0.00223082	1.72424e-35	-0.00965359	FALSE	FALSE
BSND	0	0.269262	0.000192736	0.00585423	0.00103	FALSE	FALSE
USP24	0	2.55022e-58	-0.200894	0	-1.6701	FALSE	FALSE
AC119674.2	0	8.96116e-06	-0.0147197	0	-0.109919	FALSE	FALSE
PLPP3	0	6.75458e-75	-0.184842	0	-1.56706	FALSE	FALSE
PRKAA2	0	2.69865e-08	0.0555607	0	0.748588	FALSE	FALSE
FYB2	0	0.314288	-0.0108189	4.11446e-193	-0.240416	FALSE	FALSE
C8A	0	0.957209	-0.000125222	0.0288523	0.001157	FALSE	FALSE
C8B	0	0.884899	-0.000356583	0.131916	0.000850156	FALSE	FALSE
DAB1	0	0	-0.786041	0	-3.26825	FALSE	FALSE
MYSM1	0	0.000633411	0.0175883	0	-0.383867	FALSE	FALSE
FGGY	0	6.88011e-73	-0.218841	0	-0.974241	FALSE	FALSE
CYP2J2	0	2.98121e-61	-0.0953968	0	-0.359495	FALSE	FALSE
C1orf87	0	0.0269006	-0.00454833	7.16794e-111	-0.0463266	FALSE	FALSE
NFIA	0	0	-0.822703	0	-3.50238	FALSE	FALSE
TM2D1	0	3.84864e-48	0.0670441	3.98988e-108	0.190029	FALSE	FALSE
PATJ	0	2.2002e-54	-0.170495	0	0.697086	FALSE	FALSE
L1TD1	0	0.000104242	0.00148471	4.83866e-13	-0.00998386	FALSE	FALSE
KANK4	0	0.619859	-0.0132462	4.71132e-197	-0.167902	FALSE	FALSE
DOCK7	0	5.90126e-44	-0.187607	0	-1.67031	FALSE	FALSE
ATG4C	0	9.66826e-23	-0.206453	0	-1.01944	FALSE	FALSE
ALG6	0	2.26657e-07	-0.062069	3.46492e-97	-0.101849	FALSE	FALSE
ITGB3BP	0	1.27622e-134	0.125543	4.67666e-246	0.284839	FALSE	FALSE
EFCAB7	0	3.86798e-141	0.166263	0	0.477294	FALSE	FALSE
PGM1	0	9.11585e-23	0.00734655	8.72716e-258	-0.271859	FALSE	FALSE
ROR1	0	1.05882e-157	-0.280144	0	-1.01223	FALSE	FALSE
UBE2U	0	0.662702	-0.000813065	7.31083e-16	-0.00862978	FALSE	FALSE
CACHD1	0	0.351076	-0.106623	0	-1.93566	FALSE	FALSE
RAVER2	0	6.53893e-07	-0.0816239	0	-0.447669	FALSE	FALSE
JAK1	0	2.30085e-38	0.0894914	0	0.50149	FALSE	FALSE
DNAJC6	0	4.0547e-56	0.149001	0	1.75928	FALSE	FALSE
LEPR	0	0.0164908	-0.0733014	0	-0.412567	FALSE	FALSE
PDE4B	0	0	-1.12089	0	-3.5496	FALSE	FALSE
SGIP1	0	0	-0.412999	0	1.45483	FALSE	FALSE
TCTEX1D1	0	0.13846	-0.0102176	6.738e-233	-0.173285	FALSE	FALSE
WDR78	0	0.0573548	-0.0348672	0	0.309909	FALSE	FALSE
MIER1	0	6.06826e-37	0.0646248	3.36721e-120	0.21398	FALSE	FALSE
SLC35D1	0	3.02105e-14	-0.106592	1.95071e-299	-0.283685	FALSE	FALSE
C1orf141	0	0.852037	-0.00342722	3.60911e-10	-0.0080632	FALSE	FALSE
IL23R	0	0.243307	-0.000482895	0.00510564	0.00319182	FALSE	FALSE
GNG12	0	1.07699e-54	-0.085803	0	-0.568888	FALSE	FALSE
DIRAS3	0	0.204983	-0.00602411	5.56239e-152	-0.117244	FALSE	FALSE
WLS	0	3.14719e-72	-0.232911	0	-1.70837	FALSE	FALSE
RPE65	0	0.104158	-0.00199709	6.55335e-85	-0.0310573	FALSE	FALSE
DEPDC1	0	0.161541	8.40107e-05	7.82608e-48	-0.0352027	FALSE	FALSE
LRRC7	0	7.74114e-147	-0.117902	0	2.28506	FALSE	FALSE
LRRC40	0	7.68046e-53	0.0642554	2.02136e-274	0.274553	FALSE	FALSE
SRSF11	0	0.85403	0.0340309	0	0.531055	FALSE	FALSE
ANKRD13C	0	2.96646e-39	-0.13675	9.4703e-271	-0.368452	FALSE	FALSE
HHLA3	0	8.34054e-33	0.0179324	8.59521e-38	0.0669024	FALSE	FALSE
CTH	0	0.00783735	-0.0112014	3.59298e-167	-0.141935	FALSE	FALSE
PTGER3	0	0.0535244	-0.00208799	0	-0.614711	FALSE	FALSE
ZRANB2	0	1.1786e-48	0.170606	0	0.562342	FALSE	FALSE
NEGR1	0	1.13151e-12	0.334745	0	2.40816	FALSE	FALSE
LRRIQ3	0	3.64549e-23	0.0135671	2.08464e-42	0.0431145	FALSE	FALSE
FPGT-TNNI3K	0	0.97625	-0.00108974	0.00028679	0.00235744	FALSE	FALSE
ERICH3	0	5.03234e-131	0.189108	0	0.689096	FALSE	FALSE
SLC44A5	0	3.79964e-23	-0.139092	0	-1.91516	FALSE	FALSE
ACADM	0	1.22717e-75	0.123039	0	0.435055	FALSE	FALSE
ST6GALNAC3	0	2.16079e-56	-0.291349	0	-1.15742	FALSE	FALSE
ST6GALNAC5	0	2.68074e-11	0.281714	0	2.12644	FALSE	FALSE
PIGK	0	1.22944e-94	0.110009	3.68054e-273	0.324875	FALSE	FALSE
AK5	0	5.14563e-15	0.177311	0	1.96553	FALSE	FALSE
AC118549.1	0	4.11378e-136	-0.286323	1.1612e-300	-0.398068	FALSE	FALSE
USP33	0	1.10937e-09	0.0946755	0	-0.927723	FALSE	FALSE
MIGA1	0	3.40367e-55	0.154223	0	0.610887	FALSE	FALSE
NEXN	0	1.80342e-19	0.0115082	5.97202e-95	0.0902576	FALSE	FALSE
FUBP1	0	9.41997e-39	0.05817	1.32666e-30	0.108351	FALSE	FALSE
PTGFR	0	0.100192	-0.00932724	0	-0.222494	FALSE	FALSE
IFI44L	0	0.0279904	-0.0147139	0	-0.627741	FALSE	FALSE
IFI44	0	1.10094e-15	-0.0282812	0	-0.399645	FALSE	FALSE
ADGRL4	0	1.5811e-21	0.00946422	6.20852e-111	-0.639132	FALSE	FALSE
ADGRL2	0	8.75415e-47	0.362286	0	2.24758	FALSE	FALSE
TTLL7	0	1.59257e-56	-0.248239	0	-1.7862	FALSE	FALSE
PRKACB	0	0	0.563691	0	1.35082	FALSE	FALSE
SAMD13	0	0.00285668	-0.0164874	1.58571e-102	-0.10057	FALSE	FALSE
GNG5	0	6.07288e-18	0.00632708	1.9541e-115	-0.0919185	FALSE	FALSE
SPATA1	0	5.0589e-11	-0.00552564	7.78793e-177	-0.138885	FALSE	FALSE
CTBS	0	2.38867e-06	-0.00564923	3.94903e-64	0.0826673	FALSE	FALSE
LPAR3	0	0.00160751	-0.00798524	0	-0.148885	FALSE	FALSE
MCOLN2	0	0.883975	-0.00319741	9.97707e-35	-0.0210586	FALSE	FALSE
WDR63	0	0.000287053	-0.00298118	2.19112e-60	-0.0402401	FALSE	FALSE
DDAH1	0	8.31736e-72	0.184264	0	1.02409	FALSE	FALSE
ZNHIT6	0	0.00337847	-0.0295803	1.59082e-167	-0.231306	FALSE	FALSE
COL24A1	0	0.000125457	-0.0213592	0	-1.04283	FALSE	FALSE
ODF2L	0	7.45209e-35	0.12712	0	0.747498	FALSE	FALSE
CLCA2	0	0.0277087	-0.000122976	9.48042e-06	-0.00393724	FALSE	FALSE
CLCA1	0	0.95005	-7.88155e-05	0.0423936	0.0023107	FALSE	FALSE
CLCA4	0	7.46231e-19	-0.0348704	0	-0.188542	FALSE	FALSE
SH3GLB1	0	2.32527e-50	0.0783894	5.70045e-170	0.248099	FALSE	FALSE
SELENOF	0	2.73159e-148	0.168995	4.91657e-251	0.312634	FALSE	FALSE
HS2ST1	0	1.55676e-22	-0.137971	0	-0.472395	FALSE	FALSE
AC093155.3	0	0.0111931	0.000789989	5.5955e-20	0.0146561	FALSE	FALSE
PKN2	0	2.52432e-25	-0.114142	8.10076e-264	-0.684667	FALSE	FALSE
GTF2B	0	1.73e-84	0.0718404	1.00781e-152	0.183764	FALSE	FALSE
KYAT3	0	5.1481e-08	-0.0849851	8.8047e-97	-0.13254	FALSE	FALSE
GBP3	0	0.138397	-0.00201609	2.67867e-95	-0.120367	FALSE	FALSE
GBP1	0	0.00421953	-0.000815815	3.11606e-86	-0.051445	FALSE	FALSE
GBP2	0	2.36085e-11	0.00362797	5.10701e-99	-0.146482	FALSE	FALSE
GBP7	0	0.633192	-0.00134582	2.29731e-29	-0.0126462	FALSE	FALSE
GBP4	0	0.815406	-0.00244973	2.99726e-53	-0.0833588	FALSE	FALSE
GBP5	0	0.52979	-0.00182386	5.17425e-63	-0.033325	FALSE	FALSE
GBP6	0	0.0594922	0.000656605	0.000359923	0.00324798	FALSE	FALSE
LRRC8B	0	1.36902e-05	0.0815595	0	1.05998	FALSE	FALSE
AC093423.3	0	0.00032379	-0.0162296	9.32948e-52	-0.0412474	FALSE	FALSE
ZNF326	0	0.939888	-0.0574923	7.99681e-52	-0.122541	FALSE	FALSE
ZNF644	0	1.16119e-75	-0.22838	0	-0.466207	FALSE	FALSE
HFM1	0	0.00200985	-0.0682197	0	-0.554033	FALSE	FALSE
CDC7	0	0.0094521	-0.018478	1.01511e-247	0.175636	FALSE	FALSE
TGFBR3	0	8.79508e-36	-0.117754	0	-0.89649	FALSE	FALSE
BRDT	0	3.85729e-09	0.00411442	3.48416e-20	0.0178601	FALSE	FALSE
C1orf146	0	0.413724	-0.00489406	1.87168e-32	-0.031047	FALSE	FALSE
GLMN	0	1.70198e-08	-0.0824187	0	0.409619	FALSE	FALSE
RPAP2	0	3.27115e-23	-0.0897086	0	0.416147	FALSE	FALSE
GFI1	0	0.843953	-0.000158707	0.132628	-0.00854498	FALSE	FALSE
EVI5	0	5.46615e-73	-0.196949	0	-0.697007	FALSE	FALSE
MTF2	0	1.40432e-24	-0.126323	0	-0.341041	FALSE	FALSE
CCDC18	0	3.30339e-75	0.0548045	2.7995e-122	0.141273	FALSE	FALSE
FNBP1L	0	7.24461e-57	0.109829	0	-0.690352	FALSE	FALSE
BCAR3	0	9.29461e-05	-0.0442701	0	-0.951569	FALSE	FALSE
ABCA4	0	0.0108334	-0.000155008	0	-0.211971	FALSE	FALSE
ABCD3	0	0.0825758	-0.0560532	1.76166e-145	-0.231516	FALSE	FALSE
F3	0	2.00069e-21	-0.0849652	0	-1.40496	FALSE	FALSE
SLC44A3	0	0.0282363	-0.034605	0	-0.494307	FALSE	FALSE
CNN3	0	2.73085e-31	0.00674471	0	-0.884027	FALSE	FALSE
ALG14	0	0.0100907	-0.0449828	1.8831e-153	0.238921	FALSE	FALSE
PTBP2	0	4.73794e-179	-0.355619	0	-1.15638	FALSE	FALSE
DPYD	0	2.30584e-238	-0.443749	0	-1.85844	FALSE	FALSE
SNX7	0	1.25272e-05	-0.0108343	0	0.261139	FALSE	FALSE
PLPPR5	0	9.53503e-71	0.128753	0	0.754699	FALSE	FALSE
PLPPR4	0	1.74456e-114	0.253489	0	1.04284	FALSE	FALSE
PALMD	0	3.81001e-26	-0.043169	0	-0.202901	FALSE	FALSE
FRRS1	0	0.0191782	-0.00610429	8.43273e-83	-0.104065	FALSE	FALSE
AGL	0	7.22226e-08	-0.0806063	2.75035e-295	-0.350487	FALSE	FALSE
AC118553.2	0	0.00343856	0.00083707	0.016498	0.00504488	FALSE	FALSE
SASS6	0	3.12964e-09	-0.00639327	6.59083e-29	-0.0788266	FALSE	FALSE
TRMT13	0	7.1328e-07	-0.0391527	1.19611e-105	-0.152072	FALSE	FALSE
LRRC39	0	3.66315e-10	-0.092041	0	-0.898056	FALSE	FALSE
DBT	0	1.04534e-100	0.0939964	1.03456e-160	0.265475	FALSE	FALSE
RTCA	0	1.00061e-88	0.0726629	3.10625e-64	0.176585	FALSE	FALSE
CDC14A	0	2.57778e-49	-0.128596	0	-1.41904	FALSE	FALSE
VCAM1	0	0.393837	-0.00078424	7.73081e-21	-0.118849	FALSE	FALSE
SLC30A7	0	0.292669	-0.0620935	9.79234e-145	-0.213338	FALSE	FALSE
DPH5	0	1.80575e-09	-0.0121814	8.55183e-16	0.0649084	FALSE	FALSE
S1PR1	0	0.0155682	-0.0069369	0	-0.200663	FALSE	FALSE
OLFM3	0	5.45801e-105	0.479216	0	2.08371	FALSE	FALSE
COL11A1	0	5.63093e-75	0.11137	0	-1.7952	FALSE	FALSE
RNPC3	0	0.00778236	0.00756505	0	0.443499	FALSE	FALSE
AMY2B	0	1.64948e-09	-0.0956099	2.53581e-246	-0.240452	FALSE	FALSE
AMY2A	0	0.0766656	-0.00348944	2.23985e-45	-0.0204581	FALSE	FALSE
NTNG1	0	1.08571e-45	0.139621	0	-2.10511	FALSE	FALSE
VAV3	0	0.337989	-0.0613379	0	-1.33063	FALSE	FALSE
SLC25A24	0	8.57431e-06	-0.0112377	1.99673e-96	-0.193622	FALSE	FALSE
FAM102B	0	5.69673e-125	0.163775	0	0.603622	FALSE	FALSE
PRPF38B	0	1.00345e-32	0.0188014	1.08446e-169	-0.452916	FALSE	FALSE
FNDC7	0	0.0198506	-0.00489434	7.73908e-42	-0.0226767	FALSE	FALSE
STXBP3	0	0.706845	-0.0857302	0	-0.449849	FALSE	FALSE
AKNAD1	0	0.605931	-0.00461202	3.87684e-15	-0.0175052	FALSE	FALSE
GPSM2	0	0.000514863	-0.146266	0	-1.11837	FALSE	FALSE
KIAA1324	0	1.3593e-11	0.0246864	0	0.602234	FALSE	FALSE
PSRC1	0	3.26039e-51	0.0321267	0	0.250287	FALSE	FALSE
MYBPHL	0	0.0125779	-0.00293053	1.28294e-127	-0.174101	FALSE	FALSE
SORT1	0	0.130136	-0.0444995	0	-0.955959	FALSE	FALSE
SYPL2	0	0.000174941	-0.00745857	4.80452e-277	-0.0921338	FALSE	FALSE
ATXN7L2	0	3.24749e-16	0.0080685	1.50742e-90	-0.142841	FALSE	FALSE
GNAI3	0	9.29759e-11	0.00154946	2.57775e-255	0.267372	FALSE	FALSE
GSTM2	0	9.16085e-07	-0.000817525	6.31169e-150	-0.082667	FALSE	FALSE
GSTM5	0	1.19823e-07	-0.013464	0	-0.199052	FALSE	FALSE
EPS8L3	0	0.337145	-0.000120059	0.0153774	-0.00130235	FALSE	FALSE
CSF1	0	8.538e-09	-0.0323223	0	-0.227831	FALSE	FALSE
AHCYL1	0	1.76099e-125	0.16236	0	-1.86697	FALSE	FALSE
ALX3	0	0.119287	-0.000129969	5.5999e-34	-0.0417864	FALSE	FALSE
PROK1	0	0.458903	-0.000681244	6.30055e-32	-0.0141356	FALSE	FALSE
DRAM2	0	0.000215979	-0.0769165	3.28592e-234	-0.414356	FALSE	FALSE
CEPT1	0	2.62107e-19	0.0125797	3.0394e-88	0.154451	FALSE	FALSE
CHI3L2	0	0.457855	-0.000216692	3.00224e-16	-0.0122566	FALSE	FALSE
CHIA	0	0.972602	-0.000287641	0.179067	0.00118523	FALSE	FALSE
PIFO	0	1.51421e-11	0.00427692	6.85572e-20	-0.018509	FALSE	FALSE
OVGP1	0	0.0141029	-0.00943998	1.23791e-85	0.07129	FALSE	FALSE
WDR77	0	5.54209e-62	0.0307569	3.49743e-62	0.0651022	FALSE	FALSE
C1orf162	0	1.29161e-05	-0.00558697	1.94146e-159	-0.248346	FALSE	FALSE
TMIGD3	0	0.757362	-0.0185335	0	-0.615926	FALSE	FALSE
RAP1A	0	7.08375e-14	-0.134759	0	-1.06642	FALSE	FALSE
INKA2	0	4.86599e-08	-0.00320563	2.87263e-169	-0.155017	FALSE	FALSE
KCND3	0	3.35044e-114	0.315092	0	1.62415	FALSE	FALSE
CTTNBP2NL	0	4.16288e-12	-0.00317791	1.75401e-292	-0.611524	FALSE	FALSE
WNT2B	0	1.7157e-72	0.0383225	1.222e-149	-0.340004	FALSE	FALSE
ST7L	0	0.264995	-0.0497945	1.58291e-72	-0.225935	FALSE	FALSE
CAPZA1	0	1.7658e-14	0.0147732	4.19526e-116	-0.243281	FALSE	FALSE
MOV10	0	1.10663e-08	-0.0445025	0	-0.302906	FALSE	FALSE
RHOC	0	1.2863e-06	0.000496666	1.10564e-133	-0.112568	FALSE	FALSE
AL603832.3	0	0.893563	-9.59271e-05	2.12122e-06	-0.00270768	FALSE	FALSE
SLC16A1	0	2.8388e-10	-0.00789017	9.4643e-63	-0.134588	FALSE	FALSE
LRIG2	0	2.58531e-05	-0.0281597	2.27786e-63	-0.189535	FALSE	FALSE
MAGI3	0	7.06983e-73	0.248064	0	1.38078	FALSE	FALSE
PHTF1	0	1.50303e-31	0.0967114	0	0.758335	FALSE	FALSE
PTPN22	0	3.0438e-06	0.000242343	1.22523e-35	0.0325457	FALSE	FALSE
BCL2L15	0	0.161427	-0.00570436	2.19152e-15	-0.0133446	FALSE	FALSE
AP4B1	0	8.10236e-55	0.0338377	3.28883e-75	0.0935414	FALSE	FALSE
OLFML3	0	0.357195	-0.0017161	7.16358e-70	-0.0902315	FALSE	FALSE
SYT6	0	3.32749e-10	0.00586314	5.41387e-285	-0.19076	FALSE	FALSE
TRIM33	0	8.41586e-08	-0.0386873	0	0.452843	FALSE	FALSE
DENND2C	0	4.87735e-05	-0.019155	1.25679e-70	-0.0363075	FALSE	FALSE
AMPD1	0	0.00640372	-0.00485259	8.39227e-33	-0.0107375	FALSE	FALSE
SYCP1	0	0.685677	-0.00230722	1.00365e-10	-0.0103273	FALSE	FALSE
TSPAN2	0	0.362223	-0.0056278	1.61373e-237	-0.154242	FALSE	FALSE
NGF	0	9.86845e-28	-0.0387006	0	-0.347511	FALSE	FALSE
VANGL1	0	0.102712	-0.00164615	1.06207e-46	-0.0319525	FALSE	FALSE
CASQ2	0	0.962511	-0.00152139	8.74822e-21	-0.109259	FALSE	FALSE
NHLH2	0	1.72568e-09	0.00261256	6.58007e-36	-0.02435	FALSE	FALSE
SLC22A15	0	5.22398e-185	-0.37765	0	-1.05529	FALSE	FALSE
MAB21L3	0	2.29141e-07	0.00263355	7.94326e-18	0.0118153	FALSE	FALSE
CD58	0	1.75646e-10	-0.00222466	0	-0.471278	FALSE	FALSE
IGSF3	0	7.73443e-39	0.0364261	0	0.212025	FALSE	FALSE
TTF2	0	0.324492	-0.047271	1.42899e-119	-0.120286	FALSE	FALSE
TRIM45	0	0.00234835	-0.00311084	2.31973e-24	0.0236116	FALSE	FALSE
VTCN1	0	0.00131589	0.00115476	9.32697e-10	0.00618874	FALSE	FALSE
MAN1A2	0	8.48851e-11	0.114245	0	0.890133	FALSE	FALSE
GDAP2	0	1.3684e-09	-0.00576811	3.15997e-185	0.209545	FALSE	FALSE
WDR3	0	3.96237e-92	0.0604836	1.13346e-160	0.145853	FALSE	FALSE
SPAG17	0	2.00645e-35	0.022136	4.97882e-98	-0.0795403	FALSE	FALSE
TBX15	0	0.00871199	-0.00353932	1.70866e-75	-0.382304	FALSE	FALSE
WARS2	0	3.40248e-05	-0.0619201	3.06428e-164	-0.162233	FALSE	FALSE
HAO2	0	0.984447	-0.00046253	2.09593e-06	-0.00314062	FALSE	FALSE
ZNF697	0	1.76887e-15	0.0131265	0	-0.51646	FALSE	FALSE
PHGDH	0	0.58132	-0.0336519	0	-0.259217	FALSE	FALSE
HMGCS2	0	0.0541813	0.000165911	0.000590076	0.00154654	FALSE	FALSE
NOTCH2	0	5.10861e-62	-0.130115	0	-1.1422	FALSE	FALSE
SEC22B	0	7.30525e-214	0.16539	8.96193e-234	0.265611	FALSE	FALSE
NBPF26	0	0.00321689	-0.0325662	0	-0.452106	FALSE	FALSE
FCGR1B	0	0.00595533	-0.006139	7.13591e-232	-0.278219	FALSE	FALSE
FAM72B	0	0.570471	-0.000828603	6.77304e-20	-0.0239892	FALSE	FALSE
SRGAP2C	0	0.408334	-0.0663619	0	-1.42891	FALSE	FALSE
NBPF15	0	4.65909e-12	0.00118889	4.55653e-203	0.156703	FALSE	FALSE
SRGAP2B	0	0.00547497	-0.0791525	0	-2.07046	FALSE	FALSE
FAM72D	0	0.537611	-0.000665213	3.1074e-18	-0.0209875	FALSE	FALSE
RNF115	0	2.3509e-07	-0.051902	0	-0.40545	FALSE	FALSE
POLR3C	0	0.640507	-0.0323688	4.67018e-94	-0.103926	FALSE	FALSE
PIAS3	0	6.91067e-36	0.0167933	8.42971e-28	0.0428623	FALSE	FALSE
ANKRD35	0	1.54148e-28	0.0162327	6.0993e-117	0.0805918	FALSE	FALSE
LIX1L	0	0.87949	-0.0259369	6.34768e-27	-0.0404308	FALSE	FALSE
TXNIP	0	2.81663e-75	-0.167471	0	-0.634763	FALSE	FALSE
HJV	0	0.919777	-0.00274094	2.08534e-53	-0.0714032	FALSE	FALSE
NBPF10	0	0.000385701	-0.0047999	5.39667e-116	-0.0376022	FALSE	FALSE
NBPF12	0	3.17321e-21	-0.114633	0	-0.298218	FALSE	FALSE
FMO5	0	1.97355e-93	0.0335336	2.93505e-64	0.0897645	FALSE	FALSE
CHD1L	0	1.0166e-09	-0.118539	4.44148e-197	-0.399302	FALSE	FALSE
BCL9	0	0.173319	-0.0645152	0	-0.362756	FALSE	FALSE
ACP6	0	1.81019e-06	-0.0722036	0	-0.565687	FALSE	FALSE
NBPF11	0	2.92684e-11	-0.0832379	0	-0.283637	FALSE	FALSE
PPIAL4G	0	0.481402	-0.00421195	6.7761e-23	-0.0186662	FALSE	FALSE
NBPF14	0	6.42524e-18	-0.0395377	0	-0.401796	FALSE	FALSE
PDE4DIP	0	2.37853e-152	-0.170807	0	1.21441	FALSE	FALSE
NBPF9	0	1.67727e-47	0.0351896	2.28027e-233	0.168101	FALSE	FALSE
NBPF19	0	0.712889	-0.0457216	0	-0.685853	FALSE	FALSE
FCGR1A	0	0.0504505	-0.0099127	0	-0.511672	FALSE	FALSE
HIST2H2BF	0	4.78366e-16	0.000525199	7.17344e-213	-0.296449	FALSE	FALSE
HIST2H4A	0	0.591302	-0.000216125	0.125881	-0.000810071	FALSE	FALSE
HIST2H4B	0	0.000563756	0.00041197	0.212526	0.000769228	FALSE	FALSE
HIST2H2BE	0	2.40677e-70	0.0139398	1.55151e-52	-0.102541	FALSE	FALSE
HIST2H2AC	0	0.0176458	0.000438553	2.79094e-12	-0.0169404	FALSE	FALSE
MTMR11	0	2.46148e-28	0.0147826	1.46145e-55	0.0516189	FALSE	FALSE
OTUD7B	0	3.35067e-83	-0.283267	0	-0.899348	FALSE	FALSE
VPS45	0	2.00582e-23	-0.120375	0	-0.541162	FALSE	FALSE
CA14	0	7.30928e-09	-0.0153369	0	-0.0812164	FALSE	FALSE
C1orf54	0	0.00409311	-0.0124131	0	-0.300121	FALSE	FALSE
PRPF3	0	5.63973e-20	0.00445179	1.50519e-41	0.0926208	FALSE	FALSE
RPRD2	0	4.77258e-85	-0.176827	0	-0.410187	FALSE	FALSE
TARS2	0	2.13303e-06	-0.00897095	2.42328e-43	0.0710854	FALSE	FALSE
ADAMTSL4	0	0.475454	-0.00131804	3.57661e-39	-0.0240901	FALSE	FALSE
ENSA	0	1.81752e-210	0.355764	0	1.12163	FALSE	FALSE
GOLPH3L	0	3.42718e-195	0.113376	1.8373e-255	0.222243	FALSE	FALSE
HORMAD1	0	0.00457654	-0.000827818	1.07087e-31	0.0183866	FALSE	FALSE
CTSS	0	0.0275572	-0.0207507	0	-0.674334	FALSE	FALSE
ARNT	0	1.88251e-05	-0.085884	1.45981e-174	-0.229388	FALSE	FALSE
CTXND2	0	0.0399255	-0.00025308	0.0256987	0.00416884	FALSE	FALSE
SETDB1	0	0.0837926	-0.0654229	2.14109e-86	-0.132386	FALSE	FALSE
CERS2	0	9.04817e-08	-0.0176831	1.59869e-244	-0.156347	FALSE	FALSE
ANXA9	0	0.207282	-0.00197957	3.09975e-05	-0.00292778	FALSE	FALSE
MINDY1	0	0.000123437	-0.0285279	0	-0.118365	FALSE	FALSE
CDC42SE1	0	3.40144e-44	0.038015	3.29157e-102	0.159225	FALSE	FALSE
GABPB2	0	1.3596e-30	-0.155533	0	-0.4677	FALSE	FALSE
SEMA6C	0	1.54415e-57	0.0390171	1.06601e-197	0.150732	FALSE	FALSE
PIP5K1A	0	8.62026e-70	-0.197886	0	-0.461582	FALSE	FALSE
PI4KB	0	1.02115e-167	0.140939	3.94459e-115	0.189743	FALSE	FALSE
SELENBP1	0	1.05935e-09	-0.0218218	0	-0.345649	FALSE	FALSE
POGZ	0	3.13641e-74	-0.176925	3.65415e-137	-0.334687	FALSE	FALSE
CGN	0	0.00405045	-0.0112376	2.23258e-307	-0.14548	FALSE	FALSE
TUFT1	0	1.22409e-62	0.0337471	3.02796e-124	0.102122	FALSE	FALSE
SNX27	0	1.00268e-219	0.27056	0	0.533632	FALSE	FALSE
OAZ3	0	1.59272e-12	0.00313685	2.74316e-10	0.0074221	FALSE	FALSE
TDRKH	0	2.42238e-16	0.00832369	1.539e-46	0.0608542	FALSE	FALSE
THEM4	0	5.47171e-13	-0.0118101	9.81533e-192	0.223293	FALSE	FALSE
TCHH	0	7.58864e-10	0.0046801	2.92469e-23	0.0142522	FALSE	FALSE
HRNR	0	0.000413282	0.00129831	2.11139e-12	0.00674209	FALSE	FALSE
FLG	0	0.0192115	0.000175062	2.0951e-07	0.00283896	FALSE	FALSE
LCE5A	0	0.130947	0.000147573	0.198494	0.000531437	FALSE	FALSE
SMCP	0	0.429601	-0.000268816	1.08258e-06	-0.000507037	FALSE	FALSE
PGLYRP4	0	0.638216	5.87492e-05	0.582019	0.000355035	FALSE	FALSE
S100A12	0	0.803809	3.74293e-06	0.965901	0.00115133	FALSE	FALSE
S100A8	0	0.0002261	0.00269011	1.81864e-55	-0.0749932	FALSE	FALSE
S100A2	0	0.502179	-0.00129943	6.57737e-46	-0.0184193	FALSE	FALSE
S100A16	0	3.58039e-05	-0.00980432	1.6957e-253	-0.150064	FALSE	FALSE
S100A14	0	0.379116	-0.000643998	1.72533e-47	-0.0171468	FALSE	FALSE
S100A13	0	2.23035e-145	0.0354453	4.9425e-212	-0.172291	FALSE	FALSE
S100A1	0	0.193797	-0.0107022	0	-0.207855	FALSE	FALSE
CHTOP	0	1.14511e-174	0.104775	1.92561e-65	0.127641	FALSE	FALSE
NPR1	0	0.141826	2.91737e-05	0.000439146	-0.0175271	FALSE	FALSE
INTS3	0	1.32041e-17	0.0152013	3.03032e-165	0.214072	FALSE	FALSE
SLC27A3	0	1.59774e-25	0.0187284	3.01039e-71	0.0639916	FALSE	FALSE
GATAD2B	0	3.53301e-15	-0.073303	1.47282e-164	-0.300112	FALSE	FALSE
DENND4B	0	5.76443e-155	0.115407	2.08703e-139	0.190228	FALSE	FALSE
CRTC2	0	3.89603e-134	0.0635985	5.76253e-68	0.0992507	FALSE	FALSE
CREB3L4	0	0.689308	-0.00530293	2.77229e-65	-0.033321	FALSE	FALSE
RAB13	0	0.42897	-0.000744589	3.41412e-129	-0.0606375	FALSE	FALSE
C1orf189	0	0.00379181	0.000553197	0.000201604	0.00523756	FALSE	FALSE
UBAP2L	0	3.55519e-88	0.0945959	4.53189e-187	0.233556	FALSE	FALSE
ATP8B2	0	3.19295e-06	-0.07391	8.05896e-303	-0.298732	FALSE	FALSE
IL6R	0	3.22458e-30	-0.0782828	0	-0.377942	FALSE	FALSE
SHE	0	0.813241	-0.00336805	2.20538e-95	-0.0488974	FALSE	FALSE
TDRD10	0	0.000434552	-0.0102552	2.93754e-262	-0.0967144	FALSE	FALSE
KCNN3	0	0.00039158	-0.100221	0	-1.50968	FALSE	FALSE
PBXIP1	0	6.05692e-91	0.0283982	0	-0.562307	FALSE	FALSE
SHC1	0	0.225109	-0.00120534	2.14508e-16	-0.0127525	FALSE	FALSE
ZBTB7B	0	6.55245e-16	7.54204e-05	2.97039e-97	-0.0715602	FALSE	FALSE
DCST2	0	0.381866	-0.00165732	1.85238e-08	-0.00887247	FALSE	FALSE
ADAM15	0	8.19636e-14	-0.0118328	4.83488e-41	0.0761141	FALSE	FALSE
EFNA1	0	0.00024545	-0.0216424	0	-0.198359	FALSE	FALSE
TRIM46	0	1.10572e-19	0.0173087	1.18468e-225	0.175503	FALSE	FALSE
MUC1	0	0.678046	-4.98279e-05	0.0021846	-0.0014492	FALSE	FALSE
THBS3	0	0.667535	-0.0178129	8.20653e-97	-0.0727333	FALSE	FALSE
GBA	0	1.83149e-45	0.0374573	6.00744e-122	0.145305	FALSE	FALSE
FAM189B	0	9.15605e-88	0.0673004	2.41912e-221	0.183762	FALSE	FALSE
CLK2	0	1.41774e-29	0.0165667	6.52981e-52	0.0739653	FALSE	FALSE
FDPS	0	3.16963e-144	0.155262	2.17132e-199	0.273874	FALSE	FALSE
ASH1L	0	1.2497e-28	-0.0855535	1.58168e-118	-0.277656	FALSE	FALSE
MSTO1	0	1.10959e-16	0.00557542	2.39518e-24	0.0368695	FALSE	FALSE
YY1AP1	0	5.62791e-30	0.0414781	4.40755e-56	0.139114	FALSE	FALSE
DAP3	0	5.03396e-05	-0.0821675	1.88752e-251	-0.309529	FALSE	FALSE
GON4L	0	0.243543	-0.0531284	6.36497e-194	0.27198	FALSE	FALSE
RIT1	0	2.13195e-52	0.0220977	1.6882e-36	0.0491471	FALSE	FALSE
KHDC4	0	3.4043e-50	0.0571843	8.50122e-202	0.234785	FALSE	FALSE
ARHGEF2	0	4.67521e-80	0.082932	0	0.450044	FALSE	FALSE
MEX3A	0	2.72727e-12	0.00304979	3.76403e-56	-0.0464851	FALSE	FALSE
LMNA	0	4.77712e-07	-0.0333494	1.52849e-170	-0.191518	FALSE	FALSE
SEMA4A	0	1.98097e-60	0.0448319	0	-0.277698	FALSE	FALSE
PMF1-BGLAP	0	0.766522	-0.00154854	1.15109e-05	-0.00498979	FALSE	FALSE
PAQR6	0	4.97243e-22	-0.0614081	0	-0.334267	FALSE	FALSE
SMG5	0	6.14784e-110	0.106715	1.25508e-138	0.199166	FALSE	FALSE
TMEM79	0	5.65206e-77	0.0255807	5.58813e-28	0.038156	FALSE	FALSE
RHBG	0	0.315594	3.09686e-05	3.18144e-07	-0.00921813	FALSE	FALSE
C1orf61	0	1.32385e-47	-0.00368938	0	-1.70231	FALSE	FALSE
IQGAP3	0	6.70973e-06	0.00163712	4.49663e-26	-0.0410044	FALSE	FALSE
TTC24	0	0.392535	0.000242318	8.33989e-09	-0.00931651	FALSE	FALSE
HAPLN2	0	2.15171e-09	-0.165293	0	-1.02522	FALSE	FALSE
BCAN	0	0	0.202451	0	-1.39852	FALSE	FALSE
ISG20L2	0	1.55951e-60	0.0457333	1.57698e-199	0.157492	FALSE	FALSE
RRNAD1	0	1.83141e-112	0.0450176	2.62245e-41	0.0719795	FALSE	FALSE
PRCC	0	6.8998e-188	0.130945	1.04208e-118	0.173197	FALSE	FALSE
SH2D2A	0	0.0816346	-0.00106468	3.62732e-14	-0.0788016	FALSE	FALSE
NTRK1	0	4.86752e-05	-0.00552649	3.2802e-55	-0.0132689	FALSE	FALSE
INSRR	0	0.00988412	0.000512651	2.95879e-07	0.00377179	FALSE	FALSE
PEAR1	0	0.308804	0.000208168	9.58289e-60	-0.267052	FALSE	FALSE
ARHGEF11	0	0.000127643	-0.0421838	0	0.62434	FALSE	FALSE
ETV3L	0	0.975552	-0.000180304	4.41835e-18	-0.00716877	FALSE	FALSE
FCRL5	0	0.861273	-0.000427491	0.00154716	-0.00256402	FALSE	FALSE
FCRL4	0	0.0591862	-0.00049624	8.91781e-36	-0.0216649	FALSE	FALSE
FCRL3	0	0.508972	-0.000373007	0.000565711	-0.025622	FALSE	FALSE
FCRL2	0	0.137103	6.83282e-05	0.169391	0.000812954	FALSE	FALSE
FCRL1	0	0.261796	1.31342e-05	0.083173	-0.00315389	FALSE	FALSE
CD5L	0	0.713034	-0.00103643	0.00773941	-0.00481868	FALSE	FALSE
KIRREL1	0	7.52952e-29	-0.0536412	0	-1.18346	FALSE	FALSE
CD1D	0	0.98594	-0.000463275	1.48902e-13	-0.0156112	FALSE	FALSE
OR10K1	0	0.730815	-0.000378703	0.0302732	-0.000724041	FALSE	FALSE
OR10R2	0	0.056135	-0.000603393	1.22459e-20	-0.000774408	FALSE	FALSE
SPTA1	0	0.2231	-0.00040903	0.0313375	-0.000928496	FALSE	FALSE
OR6N1	0	0.654566	2.33489e-05	0.243528	-0.00383327	FALSE	FALSE
MNDA	0	0.392233	-0.00701947	0	-0.436037	FALSE	FALSE
PYHIN1	0	0.0559035	-0.00355967	4.70672e-22	-0.149086	FALSE	FALSE
IFI16	0	2.94114e-18	-0.0952555	0	-1.57544	FALSE	FALSE
AIM2	0	0.0785294	-0.00629413	2.18512e-74	-0.082296	FALSE	FALSE
FCER1A	0	0.365653	9.09498e-05	0.997682	0.000384421	FALSE	FALSE
AL590560.2	0	0.758885	-0.0106063	2.36027e-48	-0.048125	FALSE	FALSE
CFAP45	0	0.386049	0.00010636	5.64617e-05	-0.00729087	FALSE	FALSE
TAGLN2	0	7.12105e-63	0.0186843	8.9334e-95	-0.501982	FALSE	FALSE
IGSF9	0	0.811397	-0.000558258	1.12418e-11	-0.00473229	FALSE	FALSE
KCNJ10	0	6.05971e-46	-0.112574	0	-0.661731	FALSE	FALSE
ATP1A2	0	6.65658e-12	-0.0984102	0	-2.8849	FALSE	FALSE
ATP1A4	0	1.78096e-05	0.000664209	1.45961e-83	-0.0466066	FALSE	FALSE
AL139011.2	0	3.33454e-39	0.0210483	4.09874e-98	0.115724	FALSE	FALSE
COPA	0	0	0.382836	0	0.618129	FALSE	FALSE
VANGL2	0	1.20788e-06	-0.0162852	1.7929e-201	-0.0937287	FALSE	FALSE
SLAMF6	0	0.123661	-0.000832557	1.15507e-13	-0.081981	FALSE	FALSE
CD84	0	0.633144	-0.00903497	0	-0.634247	FALSE	FALSE
SLAMF1	0	0.641686	-0.000495949	2.87753e-06	-0.0370577	FALSE	FALSE
CD48	0	0.623305	-0.000381299	4.63858e-13	-0.076766	FALSE	FALSE
SLAMF7	0	0.120107	-0.000674681	1.80286e-07	-0.0446413	FALSE	FALSE
LY9	0	0.790287	-0.00046584	1.51417e-05	-0.0367488	FALSE	FALSE
CD244	0	0.994843	-0.000724378	3.08901e-41	-0.0166497	FALSE	FALSE
F11R	0	5.07197e-17	0.0110475	8.42749e-45	0.0317514	FALSE	FALSE
USF1	0	6.18735e-21	0.00693731	2.16e-31	0.0439424	FALSE	FALSE
ARHGAP30	0	0.64378	-0.0074612	0	-0.367867	FALSE	FALSE
NIT1	0	1.50234e-142	0.0822522	3.91832e-96	0.12745	FALSE	FALSE
DEDD	0	1.0268e-146	0.0544276	2.15048e-48	0.0726083	FALSE	FALSE
PPOX	0	8.6562e-54	0.0260957	7.46337e-47	0.0815687	FALSE	FALSE
ADAMTS4	0	1.0152e-36	-0.0621902	0	-0.350194	FALSE	FALSE
FCER1G	0	0.000815116	6.34347e-06	1.76854e-256	-0.306374	FALSE	FALSE
PCP4L1	0	4.31946e-08	0.0117904	0	-0.512606	FALSE	FALSE
SDHC	0	5.17142e-209	0.224654	0	0.448519	FALSE	FALSE
FCGR2A	0	0.0777296	-0.0130655	0	-0.708774	FALSE	FALSE
FCGR3A	0	0.222309	-0.00673528	0	-0.653971	FALSE	FALSE
FCGR2B	0	0.482985	-0.00138242	1.66596e-54	-0.0624708	FALSE	FALSE
FCRLA	0	0.824547	-0.000347912	5.7699e-09	-0.00155353	FALSE	FALSE
ATF6	0	0.536164	-0.0224963	0	-0.777256	FALSE	FALSE
OLFML2B	0	0.252373	-0.0153265	0	-0.963473	FALSE	FALSE
NOS1AP	0	0.303926	-0.0255135	0	-1.37135	FALSE	FALSE
SH2D1B	0	0.0298043	-0.000300084	0	-0.181608	FALSE	FALSE
DDR2	0	7.53094e-08	-0.0607242	0	-0.535657	FALSE	FALSE
HSD17B7	0	4.03676e-15	-0.00981734	1.5803e-62	-0.112801	FALSE	FALSE
CCDC190	0	0.0157419	-0.00212574	2.25575e-271	-0.131091	FALSE	FALSE
RGS5	0	0.251726	-0.0286246	0	-1.00973	FALSE	FALSE
NUF2	0	1.86021e-05	-0.00529768	2.66978e-17	-0.0277403	FALSE	FALSE
PBX1	0	1.43984e-25	-0.0611787	0	1.86973	FALSE	FALSE
LMX1A	0	0.426198	-0.000559025	0.119868	-0.00123413	FALSE	FALSE
RXRG	0	0.0137579	-0.008246	0	-0.440673	FALSE	FALSE
LRRC52	0	0.554775	-0.000372315	0.000199145	-0.00199736	FALSE	FALSE
ALDH9A1	0	4.21233e-120	0.0509796	6.52637e-47	0.0922443	FALSE	FALSE
UCK2	0	1.31834e-05	-0.0178093	2.25661e-226	0.220284	FALSE	FALSE
FAM78B	0	0.00347399	-0.0277528	0	-1.10854	FALSE	FALSE
POGK	0	1.02044e-161	0.104482	3.96434e-96	0.144189	FALSE	FALSE
TADA1	0	6.29396e-48	0.0306476	8.95735e-59	0.106291	FALSE	FALSE
ILDR2	0	1.63292e-74	0.1201	0	-0.855383	FALSE	FALSE
MAEL	0	0.066125	-0.0256815	2.18982e-159	-0.123616	FALSE	FALSE
GPA33	0	0.0672685	0.000421669	2.64239e-23	-0.0202149	FALSE	FALSE
DUSP27	0	2.34237e-07	0.0020558	1.65157e-27	-0.0412195	FALSE	FALSE
POU2F1	0	7.14496e-284	-0.372489	0	-0.767402	FALSE	FALSE
CD247	0	6.39451e-84	0.0617493	1.22232e-263	0.215486	FALSE	FALSE
RCSD1	0	7.00166e-41	0.0111812	0	-1.35958	FALSE	FALSE
MPZL1	0	2.16643e-20	0.000107626	0	-0.887482	FALSE	FALSE
DCAF6	0	8.44016e-50	0.220767	0	1.06838	FALSE	FALSE
SFT2D2	0	0.257213	-0.0367739	0	-0.165536	FALSE	FALSE
TBX19	0	0.431604	-0.0116095	3.60923e-99	-0.134695	FALSE	FALSE
DPT	0	0.0257656	-0.0133185	5.69881e-74	-0.119572	FALSE	FALSE
NME7	0	1.08983e-13	-0.078197	0	0.593467	FALSE	FALSE
BLZF1	0	1.51746e-55	0.0424157	4.97247e-114	0.223453	FALSE	FALSE
SLC19A2	0	1.08414e-19	0.00721049	1.52094e-152	0.124328	FALSE	FALSE
C1orf112	0	0.000978796	-0.0636879	6.6573e-184	-0.139041	FALSE	FALSE
SELL	0	0.0674294	-0.00441439	1.78804e-57	-0.064621	FALSE	FALSE
SCYL3	0	0.0587999	-0.0266483	9.51193e-85	-0.112157	FALSE	FALSE
KIFAP3	0	1.12391e-228	0.404761	0	1.22118	FALSE	FALSE
METTL11B	0	0.0787554	-0.00101661	1.44193e-06	-0.00491284	FALSE	FALSE
GORAB	0	6.82439e-36	0.024773	1.02028e-95	0.0875662	FALSE	FALSE
PRRX1	0	2.47128e-16	-0.100782	0	-1.45232	FALSE	FALSE
MROH9	0	0.0002653	-0.0113437	0	-0.276954	FALSE	FALSE
FMO3	0	0.637681	-0.00115359	1.28565e-60	-0.035585	FALSE	FALSE
FMO2	0	0.323922	-0.00188141	4.21053e-34	-0.190356	FALSE	FALSE
FMO1	0	0.0226172	0.000949653	0.050787	0.00283768	FALSE	FALSE
FMO4	0	0.11363	-0.0172025	1.69771e-295	-0.085098	FALSE	FALSE
PRRC2C	0	2.10509e-14	-0.0766998	3.85989e-213	-0.71917	FALSE	FALSE
MYOCOS	0	3.04049e-06	0.00211216	4.42968e-25	0.018223	FALSE	FALSE
DNM3	0	1.31074e-165	-0.400268	0	-1.59951	FALSE	FALSE
PIGC	0	2.26788e-59	0.0149099	2.81017e-105	-0.146085	FALSE	FALSE
C1orf105	0	0.188239	-0.00647444	3.30822e-43	-0.0320925	FALSE	FALSE
SUCO	0	0.00645513	-0.0447705	7.75571e-79	-0.193626	FALSE	FALSE
TNFSF18	0	0.874925	-0.00157463	5.29711e-16	0.00658465	FALSE	FALSE
TNFSF4	0	5.15261e-05	0.000531715	6.30669e-36	0.0325629	FALSE	FALSE
SLC9C2	0	0.842352	-0.0189954	3.34617e-304	-0.189999	FALSE	FALSE
ANKRD45	0	0.00223606	-0.000796073	3.71072e-90	-0.0752468	FALSE	FALSE
KLHL20	0	0.188642	-0.0537774	3.6081e-189	-0.242003	FALSE	FALSE
DARS2	0	1.00831e-14	0.0052709	1.60304e-30	0.039535	FALSE	FALSE
ZBTB37	0	0.605647	-0.0651379	0	-0.234122	FALSE	FALSE
SERPINC1	0	4.72086e-05	0.000679486	0.0912667	0.00163038	FALSE	FALSE
RC3H1	0	0.000411103	0.0202322	2.00214e-178	0.2941	FALSE	FALSE
RABGAP1L	0	4.31643e-141	-0.20526	0	0.859419	FALSE	FALSE
TNN	0	0.5173	-0.00135328	1.24938e-50	-0.0314565	FALSE	FALSE
KIAA0040	0	0.152824	-0.00659971	1.03025e-181	-0.132287	FALSE	FALSE
TNR	0	0.0290666	-0.0305781	0	-3.93895	FALSE	FALSE
COP1	0	2.58001e-150	-0.234546	0	-0.748892	FALSE	FALSE
PAPPA2	0	0.0326774	-0.0303616	7.14561e-123	-0.145632	FALSE	FALSE
ASTN1	0	6.23456e-151	-0.206893	0	1.36804	FALSE	FALSE
BRINP2	0	1.39143e-75	-0.241622	0	-1.06274	FALSE	FALSE
RASAL2	0	3.11105e-21	0.24201	0	1.89021	FALSE	FALSE
RALGPS2	0	8.60764e-13	0.0314048	0	-1.26781	FALSE	FALSE
ABL2	0	6.81127e-05	0.032942	0	0.51278	FALSE	FALSE
SOAT1	0	1.27015e-119	0.0654274	3.24626e-294	-0.519091	FALSE	FALSE
AXDND1	0	0.33325	-0.00758118	1.30915e-73	-0.0537438	FALSE	FALSE
NPHS2	0	0.126524	-0.000999695	1.18888e-05	-0.00228888	FALSE	FALSE
TDRD5	0	0.000188096	-0.0180274	5.71429e-176	-0.110987	FALSE	FALSE
FAM163A	0	2.02887e-09	-0.0480309	0	-0.365485	FALSE	FALSE
TOR1AIP2	0	9.38038e-71	0.100388	8.89631e-304	0.32402	FALSE	FALSE
TOR1AIP1	0	7.89938e-97	0.0656393	2.62633e-56	0.146696	FALSE	FALSE
CEP350	0	5.78461e-37	-0.145978	0	-0.506995	FALSE	FALSE
QSOX1	0	5.05585e-90	0.084121	6.76637e-175	0.20197	FALSE	FALSE
ACBD6	0	3.55435e-44	-0.129174	0	-0.416759	FALSE	FALSE
XPR1	0	0.00020071	-0.0551553	0	0.500828	FALSE	FALSE
STX6	0	0.00421902	-0.0247507	1.89115e-200	-0.216702	FALSE	FALSE
MR1	0	2.35266e-12	0.00383776	1.01111e-151	-0.231263	FALSE	FALSE
CACNA1E	0	6.13262e-07	0.113306	0	1.36112	FALSE	FALSE
ZNF648	0	0.661529	-0.000410041	5.30307e-31	-0.0173985	FALSE	FALSE
GLUL	0	7.37706e-25	-0.237412	0	-2.46328	FALSE	FALSE
RGSL1	0	0.000193681	0.00185871	5.74696e-22	0.0147643	FALSE	FALSE
RGS16	0	0.518533	-0.00912319	0	-0.322752	FALSE	FALSE
RGS8	0	2.90899e-18	-0.0323422	0	-0.679203	FALSE	FALSE
NPL	0	7.49671e-65	-0.183518	0	-1.73111	FALSE	FALSE
DHX9	0	8.9088e-193	0.225301	0	0.3888	FALSE	FALSE
SHCBP1L	0	0.00322257	0.00083964	6.95065e-30	-0.0224546	FALSE	FALSE
LAMC1	0	3.64136e-05	-0.0117026	0	0.437588	FALSE	FALSE
NMNAT2	0	1.25708e-93	0.356775	0	1.82585	FALSE	FALSE
SMG7	0	2.34746e-30	0.067405	2.17182e-196	0.289485	FALSE	FALSE
NCF2	0	0.12703	-0.00377541	4.43285e-124	-0.150828	FALSE	FALSE
RGL1	0	6.73495e-101	-0.223956	0	0.804197	FALSE	FALSE
COLGALT2	0	8.10056e-12	-0.162662	0	-0.962037	FALSE	FALSE
TSEN15	0	1.45729e-08	-0.0207901	1.32222e-78	0.215159	FALSE	FALSE
C1orf21	0	0.0138914	-0.0157467	0	1.13058	FALSE	FALSE
EDEM3	0	2.42525e-79	0.117177	2.75541e-298	0.340085	FALSE	FALSE
RNF2	0	3.1911e-71	0.0647622	1.09856e-266	0.231806	FALSE	FALSE
TRMT1L	0	5.50261e-83	0.0670227	3.13582e-63	0.17392	FALSE	FALSE
SWT1	0	0.00699611	-0.0466302	3.76342e-124	-0.200565	FALSE	FALSE
IVNS1ABP	0	1.45744e-106	0.0479955	1.66081e-129	0.165897	FALSE	FALSE
HMCN1	0	0.168966	-0.00627275	6.8432e-44	-0.253821	FALSE	FALSE
TPR	0	3.4209e-49	0.0638122	1.25411e-51	0.157826	FALSE	FALSE
ODR4	0	0.00296181	-0.0793063	8.45702e-155	-0.200501	FALSE	FALSE
PLA2G4A	0	2.35472e-11	-0.0533114	0	-0.978937	FALSE	FALSE
BRINP3	0	1.26638e-60	0.259868	0	1.75959	FALSE	FALSE
RGS18	0	0.441568	-0.00315255	3.71291e-167	-0.204103	FALSE	FALSE
RGS1	0	0.0561405	-0.0117514	0	-0.57424	FALSE	FALSE
RGS13	0	0.164859	-0.000336706	1.91621e-25	-0.0150277	FALSE	FALSE
CDC73	0	6.81163e-09	-0.103966	0	-0.430763	FALSE	FALSE
KCNT2	0	1.75222e-61	0.199515	0	-1.81444	FALSE	FALSE
CFH	0	0.0447575	-0.00467493	7.15229e-212	-1.12801	FALSE	FALSE
CFHR3	0	0.126881	-0.000733123	3.08331e-06	-0.00107985	FALSE	FALSE
CFHR5	0	0.214404	0.000404171	1.94838e-12	-0.0137835	FALSE	FALSE
F13B	0	0.801592	5.45467e-05	0.307285	-0.000856249	FALSE	FALSE
CRB1	0	8.57499e-205	-0.411139	0	-2.34526	FALSE	FALSE
DENND1B	0	2.58049e-23	0.0637786	0	0.724576	FALSE	FALSE
NEK7	0	0.0430534	-0.132053	0	-0.774583	FALSE	FALSE
PTPRC	0	0.560298	-0.0397971	0	-2.31622	FALSE	FALSE
NR5A2	0	0.917505	-0.00287503	3.28937e-12	-0.00963214	FALSE	FALSE
DDX59	0	0.301815	-0.0250868	7.65581e-101	-0.101694	FALSE	FALSE
CAMSAP2	0	2.72801e-106	0.274581	0	0.959137	FALSE	FALSE
INAVA	0	0.673941	-0.00330188	4.61083e-182	-0.104218	FALSE	FALSE
KIF21B	0	1.12409e-152	0.127474	0	0.352482	FALSE	FALSE
IGFN1	0	0.0754107	-0.00435723	8.35582e-217	-0.073221	FALSE	FALSE
CSRP1	0	5.99671e-22	-0.0655212	0	-0.623648	FALSE	FALSE
NAV1	0	0	-0.501126	0	-2.38394	FALSE	FALSE
IPO9	0	5.55976e-80	0.16812	0	0.537793	FALSE	FALSE
LMOD1	0	0.153611	-0.0114148	3.64514e-273	-0.146094	FALSE	FALSE
RNPEP	0	3.55096e-16	0.00760086	6.83085e-107	0.119261	FALSE	FALSE
ELF3	0	0.806182	-0.000786309	0.0038117	-0.00253222	FALSE	FALSE
GPR37L1	0	1.97092e-46	-0.102305	0	-0.901537	FALSE	FALSE
PTPN7	0	0.215496	-0.00859155	5.71061e-102	-0.0509005	FALSE	FALSE
LGR6	0	0.357781	-0.00341564	9.09132e-81	-0.0485656	FALSE	FALSE
PPP1R12B	0	8.01624e-131	-0.251415	0	-1.1584	FALSE	FALSE
KDM5B	0	8.53105e-95	0.190492	0	0.697159	FALSE	FALSE
CYB5R1	0	9.8716e-76	0.0529317	5.97139e-87	0.106046	FALSE	FALSE
MYOG	0	0.173319	0.000307825	0.0145268	0.00114916	FALSE	FALSE
ADORA1	0	1.29479e-245	0.163606	0	0.437847	FALSE	FALSE
MYBPH	0	0.558565	-0.000461586	1.02505e-42	-0.0157228	FALSE	FALSE
CHI3L1	0	7.03782e-149	0.0524684	0	-0.460334	FALSE	FALSE
CHIT1	0	8.4572e-11	0.00542654	1.46141e-24	0.0193991	FALSE	FALSE
BTG2	0	4.43814e-23	-0.00119175	8.89555e-184	-0.302257	FALSE	FALSE
OPTC	0	0.0858277	-5.1165e-05	2.01195e-09	-0.00622501	FALSE	FALSE
ATP2B4	0	5.76686e-259	0.392112	0	1.30855	FALSE	FALSE
LAX1	0	0.167523	-0.000971136	0.000354098	-0.0237118	FALSE	FALSE
SOX13	0	3.22699e-49	-0.0785005	0	-0.743185	FALSE	FALSE
REN	0	0.0507535	-0.00110843	2.01564e-18	0.0136997	FALSE	FALSE
PLEKHA6	0	6.90047e-24	0.130754	0	1.04103	FALSE	FALSE
PIK3C2B	0	8.35744e-50	-0.227704	0	-0.940584	FALSE	FALSE
MDM4	0	2.64004e-45	-0.190141	1.07547e-198	-0.283222	FALSE	FALSE
LRRN2	0	0.0211638	-0.0213311	0	0.59164	FALSE	FALSE
NFASC	0	5.12119e-109	-0.248966	0	1.2511	FALSE	FALSE
CNTN2	0	0.376166	-0.208129	0	-1.74408	FALSE	FALSE
TMCC2	0	6.81189e-184	0.0752228	1.25553e-257	-0.255374	FALSE	FALSE
NUAK2	0	0.00148967	-0.00916794	3.23873e-116	-0.025943	FALSE	FALSE
KLHDC8A	0	2.70043e-20	0.0178905	8.29633e-95	-0.11053	FALSE	FALSE
LEMD1	0	0.696195	-0.00839187	1.62809e-155	-0.201773	FALSE	FALSE
CDK18	0	2.7666e-05	-0.165905	0	-1.79274	FALSE	FALSE
SLC45A3	0	2.99222e-25	-0.0472857	0	-0.268641	FALSE	FALSE
RAB29	0	2.02967e-74	0.0324248	5.21067e-49	-0.130772	FALSE	FALSE
SLC41A1	0	3.3489e-105	0.0470378	2.708e-114	-0.143815	FALSE	FALSE
PM20D1	0	1.89218e-05	0.000372937	4.45689e-30	0.0236517	FALSE	FALSE
SLC26A9	0	0.323344	-0.00281326	3.56384e-52	-0.0168396	FALSE	FALSE
RAB7B	0	0.00968827	0.000105995	1.21313e-66	-0.035506	FALSE	FALSE
CTSE	0	0.462273	-0.0004295	4.65906e-07	-0.00120109	FALSE	FALSE
AVPR1B	0	0.277998	-0.000209679	1.34453e-10	-0.00132408	FALSE	FALSE
FAM72A	0	0.0395047	-8.46031e-05	9.85394e-23	-0.0273784	FALSE	FALSE
SRGAP2	0	1.10018e-15	-0.151691	0	-3.06388	FALSE	FALSE
IKBKE	0	3.0946e-05	-0.000925168	2.43219e-209	-0.273466	FALSE	FALSE
EIF2D	0	3.27984e-15	-0.00457571	4.39276e-42	0.090084	FALSE	FALSE
MAPKAPK2	0	0.780376	-0.0360538	1.28317e-286	-0.206307	FALSE	FALSE
IL10	0	0.61471	-9.12051e-06	2.32635e-14	-0.0179802	FALSE	FALSE
IL19	0	0.327023	0.000272453	0.00504038	-0.00473235	FALSE	FALSE
PIGR	0	0.379205	-0.000305548	0.00187883	-0.000450314	FALSE	FALSE
FCAMR	0	0.0513862	7.92972e-05	0.127651	0.000419357	FALSE	FALSE
PFKFB2	0	2.8659e-107	0.0670427	6.80399e-159	-0.21343	FALSE	FALSE
C4BPB	0	0.955769	-0.000910212	1.01631e-05	-0.00327816	FALSE	FALSE
C4BPA	0	0.85064	-0.00283434	3.81412e-32	-0.0183723	FALSE	FALSE
CD55	0	0.000308486	-0.105969	0	-0.556631	FALSE	FALSE
CR2	0	0.0306851	-0.0036334	1.2885e-13	-0.0162358	FALSE	FALSE
CR1	0	1.92348e-12	-0.029378	0	-0.137659	FALSE	FALSE
CR1L	0	0.0197026	-0.00399301	3.78706e-07	-0.0110034	FALSE	FALSE
CD46	0	0.612856	-0.0414205	7.10969e-78	0.249798	FALSE	FALSE
PLXNA2	0	1.89086e-50	0.189926	0	1.2454	FALSE	FALSE
HSD11B1	0	0.45511	-0.0255226	0	-0.131024	FALSE	FALSE
TRAF3IP3	0	0.0391169	-0.0123954	0	-0.494201	FALSE	FALSE
SYT14	0	0.0119129	0.0161011	0	1.40212	FALSE	FALSE
HHAT	0	1.38636e-31	0.0181001	0	-0.411726	FALSE	FALSE
KCNH1	0	2.9664e-20	0.0981812	0	1.15296	FALSE	FALSE
AC092017.3	0	0.384553	-0.000429885	2.69772e-08	0.00475043	FALSE	FALSE
RCOR3	0	2.3638e-38	-0.139745	1.60452e-238	-0.327213	FALSE	FALSE
TRAF5	0	0.00506372	-0.00930126	0	-0.332298	FALSE	FALSE
RD3	0	0.693515	-7.17304e-05	1.08203e-30	-0.0326032	FALSE	FALSE
LPGAT1	0	0.000191881	-0.127766	0	-1.20685	FALSE	FALSE
INTS7	0	1.81592e-19	-0.00156268	4.72011e-120	-0.21806	FALSE	FALSE
DTL	0	0.250819	-0.000874791	4.528e-36	-0.0535121	FALSE	FALSE
PPP2R5A	0	0.317064	-0.0779783	0	-0.488364	FALSE	FALSE
NENF	0	0	0.148357	1.44285e-169	0.216637	FALSE	FALSE
ATF3	0	3.75381e-61	0.0114528	1.55849e-31	-0.0356942	FALSE	FALSE
BATF3	0	1.19225e-18	0.0129538	1.16872e-55	0.0467996	FALSE	FALSE
NSL1	0	2.20676e-31	0.0591835	1.13282e-161	0.249973	FALSE	FALSE
TATDN3	0	0.0381839	-0.0411037	2.94412e-108	-0.189585	FALSE	FALSE
SPATA45	0	0.148283	-0.00292671	2.89793e-09	-0.0111881	FALSE	FALSE
FLVCR1	0	0.920663	-0.0436264	2.02898e-138	-0.197914	FALSE	FALSE
ANGEL2	0	2.47761e-35	0.0368227	6.843e-85	0.22488	FALSE	FALSE
RPS6KC1	0	3.63448e-25	-0.0614886	0	-0.816847	FALSE	FALSE
PROX1	0	2.19534e-58	-0.170157	0	-1.81253	FALSE	FALSE
PTPN14	0	4.09505e-127	0.130897	0	0.511832	FALSE	FALSE
KCTD3	0	8.35636e-07	-0.103637	9.90217e-198	0.330498	FALSE	FALSE
ESRRG	0	1.08503e-21	-0.139319	0	-1.73068	FALSE	FALSE
GPATCH2	0	0.000750609	0.00475365	0	-0.855734	FALSE	FALSE
SPATA17	0	0.169727	-0.0108171	5.68404e-145	-0.119166	FALSE	FALSE
TGFB2	0	7.83452e-50	-0.131771	0	-1.20183	FALSE	FALSE
LYPLAL1	0	0.000362998	-0.0970765	0	-0.380435	FALSE	FALSE
ZC3H11B	0	7.00463e-65	0.0205209	1.09707e-17	0.0362047	FALSE	FALSE
SLC30A10	0	1.21124e-31	0.0169193	0	-0.383879	FALSE	FALSE
EPRS	0	4.3343e-204	0.219754	0	0.406369	FALSE	FALSE
BPNT1	0	2.01423e-07	-0.00371383	1.65691e-26	-0.0753865	FALSE	FALSE
IARS2	0	2.37612e-61	0.0457438	9.29519e-54	0.151889	FALSE	FALSE
RAB3GAP2	0	1.76264e-56	0.163862	0	0.61644	FALSE	FALSE
MARK1	0	0.00157533	0.076497	0	1.26416	FALSE	FALSE
MARC2	0	2.48465e-05	-0.00943104	0	0.255238	FALSE	FALSE
MARC1	0	1.12101e-15	0.00956459	3.8433e-212	0.144117	FALSE	FALSE
HLX	0	0.714895	-0.00198984	3.52054e-36	-0.0489228	FALSE	FALSE
DUSP10	0	1.26848e-81	-0.115713	0	-0.361515	FALSE	FALSE
TAF1A	0	1.37385e-62	0.0275338	1.02949e-47	0.0540956	FALSE	FALSE
AIDA	0	1.7825e-28	0.0123392	3.97472e-169	-0.329335	FALSE	FALSE
FAM177B	0	1.35971e-98	0.0188718	0	-0.693038	FALSE	FALSE
DISP1	0	5.05342e-12	0.00443163	8.79117e-26	-0.0324513	FALSE	FALSE
TLR5	0	0.485488	-0.00984004	0	-0.577861	FALSE	FALSE
SUSD4	0	0.0359145	0.00812453	0	0.850056	FALSE	FALSE
CAPN8	0	0.219772	-0.000595246	7.17225e-161	-0.0701143	FALSE	FALSE
CAPN2	0	0.0284385	-0.0543955	0	-0.704921	FALSE	FALSE
TP53BP2	0	3.28598e-12	-0.0788183	0	-0.831883	FALSE	FALSE
FBXO28	0	2.27914e-38	0.0752986	1.08235e-284	0.341301	FALSE	FALSE
NVL	0	2.68908e-33	-0.153232	1.01161e-261	-0.242125	FALSE	FALSE
WDR26	0	6.3584e-76	0.128164	0	0.367084	FALSE	FALSE
CNIH3	0	7.34078e-37	0.0805273	0	-0.591425	FALSE	FALSE
DNAH14	0	2.68163e-21	0.0222972	0	-0.661757	FALSE	FALSE
LBR	0	0.000657706	-0.040527	4.02281e-145	-0.195578	FALSE	FALSE
ENAH	0	6.31764e-37	-0.170522	0	0.670128	FALSE	FALSE
EPHX1	0	8.7402e-12	-0.0210611	0	-0.505384	FALSE	FALSE
TMEM63A	0	1.35781e-140	-0.252627	0	-1.26867	FALSE	FALSE
AL117348.2	0	0.0386399	-0.0246411	1.09835e-42	-0.0451015	FALSE	FALSE
LEFTY2	0	0.303463	-0.000481957	0.00317749	-0.00190516	FALSE	FALSE
H3F3A	0	1.31789e-18	0.0022674	3.34027e-69	-0.143736	FALSE	FALSE
ACBD3	0	1.60309e-50	0.059329	2.52443e-183	0.229461	FALSE	FALSE
STUM	0	0.0573668	-0.0217566	0	-0.369856	FALSE	FALSE
ITPKB	0	2.81535e-116	-0.277294	0	-2.25015	FALSE	FALSE
COQ8A	0	2.33622e-89	0.0966174	6.45235e-305	0.31	FALSE	FALSE
CDC42BPA	0	8.28527e-150	-0.287442	0	1.87386	FALSE	FALSE
ZNF678	0	1.49729e-17	-0.103059	4.44145e-253	-0.222671	FALSE	FALSE
WNT9A	0	0.0120098	-0.00873808	4.04571e-88	-0.039171	FALSE	FALSE
WNT3A	0	0.231295	-0.000181498	0.00181087	0.00245944	FALSE	FALSE
GJC2	0	2.22852e-18	-0.00749706	0	-0.145259	FALSE	FALSE
IBA57	0	0.0278318	-0.00633464	4.79707e-17	-0.0563365	FALSE	FALSE
OBSCN	0	0.027898	-0.0256731	1.77908e-251	-0.341527	FALSE	FALSE
RHOU	0	1.27166e-69	-0.194244	0	-0.963533	FALSE	FALSE
NUP133	0	0.000315143	-0.013012	4.29924e-107	0.264099	FALSE	FALSE
ABCB10	0	0.0575391	-0.0570698	3.55178e-92	-0.14949	FALSE	FALSE
TAF5L	0	0.612365	-0.033547	1.51982e-88	-0.14372	FALSE	FALSE
URB2	0	8.32369e-17	0.00678526	4.09851e-18	0.0318049	FALSE	FALSE
GALNT2	0	1.81039e-52	-0.197074	0	-1.07822	FALSE	FALSE
PGBD5	0	3.49969e-41	0.179874	0	1.15185	FALSE	FALSE
COG2	0	1.42046e-20	0.0123834	2.33328e-107	0.166877	FALSE	FALSE
AGT	0	1.45612e-09	-0.0420397	0	-0.788408	FALSE	FALSE
CAPN9	0	0.0248696	-0.0092876	2.2855e-129	-0.0403618	FALSE	FALSE
C1orf198	0	2.61705e-09	-0.0969613	0	-0.418759	FALSE	FALSE
TTC13	0	9.94342e-19	-0.123785	0	-0.440098	FALSE	FALSE
FAM89A	0	7.63355e-22	-0.0309061	0	-0.350208	FALSE	FALSE
TRIM67	0	6.03174e-27	-0.0470808	0	-0.551948	FALSE	FALSE
C1orf131	0	6.16657e-35	0.0195705	1.80683e-39	-0.0808418	FALSE	FALSE
GNPAT	0	5.85643e-47	0.0335992	2.26288e-33	0.0831914	FALSE	FALSE
SPRTN	0	1.17158e-13	0.00489723	4.63536e-15	0.0362086	FALSE	FALSE
EGLN1	0	2.3922e-68	0.0977504	8.09314e-232	0.292972	FALSE	FALSE
TSNAX-DISC1	0	0.302544	-0.0115705	6.33651e-43	-0.0379509	FALSE	FALSE
DISC1	0	2.3722e-82	-0.244715	0	-2.32554	FALSE	FALSE
SIPA1L2	0	5.83023e-92	0.143239	0	0.586067	FALSE	FALSE
NTPCR	0	3.8216e-215	0.140984	2.85854e-235	0.242533	FALSE	FALSE
PCNX2	0	2.94772e-18	0.0116179	0	1.41007	FALSE	FALSE
MAP3K21	0	8.31053e-55	0.066348	0	0.418808	FALSE	FALSE
SLC35F3	0	7.63203e-45	0.266127	0	1.94128	FALSE	FALSE
TARBP1	0	3.45589e-194	-0.315908	0	-0.884453	FALSE	FALSE
ARID4B	0	3.47743e-172	-0.279504	2.58091e-268	-0.393736	FALSE	FALSE
TBCE	0	0.392277	-0.0448862	7.65587e-232	-0.17784	FALSE	FALSE
B3GALNT2	0	7.15927e-05	-0.022257	1.24516e-235	0.242506	FALSE	FALSE
GNG4	0	7.77398e-26	0.0272971	0	-1.05723	FALSE	FALSE
LYST	0	4.7134e-14	-0.0568617	0	0.670116	FALSE	FALSE
NID1	0	1.82401e-10	-0.0286427	0	-0.242035	FALSE	FALSE
GPR137B	0	1.15831e-91	0.092042	2.52918e-299	0.291721	FALSE	FALSE
ERO1B	0	5.23545e-22	0.0291659	0	-0.54813	FALSE	FALSE
EDARADD	0	6.12759e-13	0.00539312	5.07731e-32	0.0307703	FALSE	FALSE
HEATR1	0	8.93941e-16	0.00437497	9.40439e-112	0.14974	FALSE	FALSE
ACTN2	0	1.39249e-263	0.214439	0	0.557066	FALSE	FALSE
MTR	0	1.37245e-107	-0.241725	0	-0.790379	FALSE	FALSE
RYR2	0	9.86089e-37	0.46894	0	2.92357	FALSE	FALSE
CHRM3	0	0.0216609	0.314783	0	2.47226	FALSE	FALSE
FMN2	0	1.7995e-86	-0.0902173	0	1.97009	FALSE	FALSE
RGS7	0	7.14842e-187	-0.111689	0	2.36284	FALSE	FALSE
KMO	0	0.00103772	-0.0175778	0	-0.750512	FALSE	FALSE
EXO1	0	0.303406	-0.00248832	4.42388e-128	-0.0804162	FALSE	FALSE
MAP1LC3C	0	0.937277	-0.000109565	6.47739e-14	-0.00806989	FALSE	FALSE
PLD5	0	2.2836e-136	-0.454569	0	-3.04917	FALSE	FALSE
CEP170	0	2.843e-07	-0.0532197	2.87155e-159	-0.524428	FALSE	FALSE
SDCCAG8	0	1.43801e-222	-0.346188	0	-1.03751	FALSE	FALSE
AKT3	0	5.454e-59	-0.154435	0	0.741857	FALSE	FALSE
ADSS	0	6.67208e-12	-0.105599	1.27187e-304	-0.266107	FALSE	FALSE
CATSPERE	0	2.46022e-12	-0.0923392	1.14713e-234	-0.180214	FALSE	FALSE
DESI2	0	4.10289e-07	-0.0174126	2.94255e-208	-0.384436	FALSE	FALSE
HNRNPU	0	6.81511e-137	0.293787	9.7455e-298	0.506913	FALSE	FALSE
EFCAB2	0	1.03557e-35	-0.196381	0	-0.633287	FALSE	FALSE
KIF26B	0	6.78748e-111	-0.369647	0	-2.31823	FALSE	FALSE
SMYD3	0	0	-0.381153	0	1.52611	FALSE	FALSE
AHCTF1	0	8.70486e-88	0.178315	0	0.589596	FALSE	FALSE
ZNF124	0	2.12963e-17	-0.00849452	0	-0.421696	FALSE	FALSE
ZNF496	0	0.00011336	-0.0659027	4.5277e-184	-0.188432	FALSE	FALSE
NLRP3	0	0.728441	-0.00895422	2.60977e-176	-0.243918	FALSE	FALSE
TRIM58	0	7.45404e-10	0.00672036	7.84204e-62	0.0360005	FALSE	FALSE
OR2T8	0	0.615118	-0.000280592	0.000235312	-0.000964768	FALSE	FALSE
OR2AJ1	0	0.270084	-0.000452628	1.45717e-15	0.00770107	FALSE	FALSE
OR2AK2	0	0.824769	0.000137103	6.68864e-06	0.00310784	FALSE	FALSE
OR2L5	0	2.74459e-21	0.0112699	6.60005e-159	0.0928179	FALSE	FALSE
OR2L2	0	3.95737e-09	0.00246783	2.39279e-118	0.0739112	FALSE	FALSE
OR2L3	0	2.15462e-20	0.0108289	2.94756e-218	0.133839	FALSE	FALSE
OR2M2	0	0.181624	-0.00368219	2.95145e-24	-0.012202	FALSE	FALSE
OR2M3	0	0.580557	-0.00406338	1.44074e-36	0.0237406	FALSE	FALSE
OR2M4	0	0.416051	-0.00436569	1.00425e-64	0.0446792	FALSE	FALSE
OR2T33	0	0.452455	4.85953e-05	0.00804393	0.000856175	FALSE	FALSE
OR2T12	0	0.00747572	-0.00759726	1.75314e-22	-0.0149157	FALSE	FALSE
OR2T6	0	0.00346053	0.000643647	6.0412e-24	0.0145336	FALSE	FALSE
OR2T1	0	0.415937	-3.82562e-05	0.00908134	0.000917912	FALSE	FALSE
OR2T2	0	0.00666135	-0.000999136	4.98608e-20	-0.00255674	FALSE	FALSE
OR2G6	0	0.0545998	-0.00311439	4.50823e-44	-0.0221978	FALSE	FALSE
OR2T29	0	0.298174	-0.00023945	0.000184793	-0.000832931	FALSE	FALSE
OR2T10	0	0.0694621	-0.00267275	1.26644e-45	-0.0125047	FALSE	FALSE
OR2T11	0	0.00377493	-0.00481049	9.90739e-90	-0.0176939	FALSE	FALSE
OR2T35	0	0.498574	8.2137e-05	0.131761	0.000369726	FALSE	FALSE
OR2T27	0	0.297999	-0.000834902	3.27032e-14	-0.0039605	FALSE	FALSE
LYPD8	0	2.81321e-33	0.0316344	0	0.203503	FALSE	FALSE
ZNF692	0	2.66738e-18	0.000352156	3.73316e-81	0.168975	FALSE	FALSE
PGBD2	0	1.90689e-41	0.0164777	1.74026e-21	0.0271313	FALSE	FALSE
SH3YL1	0	6.46871e-11	0.0181325	9.67077e-231	0.403251	FALSE	FALSE
TPO	0	0.0132684	0.00161733	1.09848e-61	-0.0351389	FALSE	FALSE
PXDN	0	3.59598e-05	-0.012996	0	-0.673013	FALSE	FALSE
MYT1L	0	2.12079e-85	0.453037	0	2.68054	FALSE	FALSE
EIPR1	0	8.08988e-45	0.0776808	0	0.450099	FALSE	FALSE
TRAPPC12	0	1.76009e-13	-0.101527	5.63731e-299	-0.399343	FALSE	FALSE
RNASEH1	0	1.01151e-06	0.00288567	6.58801e-11	0.0143957	FALSE	FALSE
COLEC11	0	0.0611901	-0.000929644	2.00212e-51	0.0358347	FALSE	FALSE
ALLC	0	0.0716211	0.000311408	3.90159e-25	0.0163674	FALSE	FALSE
DCDC2C	0	0.000290297	-0.000589185	8.4425e-92	-0.114141	FALSE	FALSE
SOX11	0	4.15413e-21	-0.0228061	0	-0.179128	FALSE	FALSE
RSAD2	0	0.350504	-0.0190666	4.04579e-162	-0.276627	FALSE	FALSE
RNF144A	0	4.06227e-08	-0.0340132	0	1.41522	FALSE	FALSE
KIDINS220	0	1.45968e-48	0.181466	0	-0.66974	FALSE	FALSE
MBOAT2	0	1.77589e-97	-0.243051	0	-0.933742	FALSE	FALSE
ASAP2	0	5.67112e-08	0.00166811	0	-0.849041	FALSE	FALSE
ITGB1BP1	0	4.34462e-240	0.267997	0	0.534993	FALSE	FALSE
CPSF3	0	5.96098e-13	-0.00362676	1.68175e-14	-0.0396841	FALSE	FALSE
ADAM17	0	1.38869e-18	-0.123207	0	-0.36852	FALSE	FALSE
TAF1B	0	0.16869	-0.0404442	1.01497e-167	0.186389	FALSE	FALSE
GRHL1	0	1.02997e-25	0.0240737	5.99543e-233	0.154426	FALSE	FALSE
CYS1	0	0.228022	-0.00577008	3.11148e-70	0.0538549	FALSE	FALSE
NOL10	0	2.60567e-33	-0.145477	0	-0.408292	FALSE	FALSE
ATP6V1C2	0	1.40303e-18	0.00949996	1.60567e-44	0.0365103	FALSE	FALSE
C2orf50	0	1.77854e-07	0.00725067	2.97435e-78	0.0478835	FALSE	FALSE
ROCK2	0	7.91044e-104	0.312037	0	1.3446	FALSE	FALSE
E2F6	0	2.72737e-75	0.0491287	7.15415e-91	0.136854	FALSE	FALSE
GREB1	0	3.50985e-34	-0.148688	0	-0.768338	FALSE	FALSE
NTSR2	0	0.00228986	-0.00173042	0	-0.220398	FALSE	FALSE
LPIN1	0	1.60112e-42	0.102501	0	-0.813214	FALSE	FALSE
NBAS	0	3.00791e-34	-0.0952906	0	0.610586	FALSE	FALSE
FAM49A	0	0	0.539472	0	1.51088	FALSE	FALSE
SMC6	0	5.03588e-33	0.0554773	1.0957e-254	0.328199	FALSE	FALSE
GEN1	0	0.421414	-0.0239418	5.69538e-79	-0.091527	FALSE	FALSE
KCNS3	0	3.73795e-40	-0.08603	0	-1.12992	FALSE	FALSE
TTC32	0	1.20822e-69	0.035279	1.48394e-38	0.0841571	FALSE	FALSE
WDR35	0	1.07017e-52	0.0450171	3.47285e-134	0.227292	FALSE	FALSE
MATN3	0	0.762976	-0.000389432	7.19776e-24	-0.110703	FALSE	FALSE
PUM2	0	2.37714e-06	0.0725259	8.12366e-183	0.337344	FALSE	FALSE
HS1BP3	0	0.0600012	-0.0299508	4.50545e-195	-0.180273	FALSE	FALSE
LDAH	0	1.18515e-18	-0.126494	0	-0.421554	FALSE	FALSE
APOB	0	0.465867	-0.000258211	3.21283e-11	-0.00538811	FALSE	FALSE
TDRD15	0	0.689005	-3.96515e-05	3.03455e-09	-0.0517079	FALSE	FALSE
KLHL29	0	7.66897e-07	0.035794	0	0.991115	FALSE	FALSE
ATAD2B	0	7.36449e-127	-0.287429	0	-0.604402	FALSE	FALSE
UBXN2A	0	0.399971	-0.068742	2.56548e-112	-0.20582	FALSE	FALSE
MFSD2B	0	8.2789e-22	0.00779692	6.95815e-28	0.0341468	FALSE	FALSE
FAM228B	0	0.887021	-0.0556274	2.29259e-207	0.283119	FALSE	FALSE
TP53I3	0	3.53624e-16	0.00471206	4.06366e-38	-0.042064	FALSE	FALSE
PFN4	0	0.409105	-0.00310362	5.59696e-08	0.0113147	FALSE	FALSE
AC008073.3	0	3.76982e-17	-0.0337152	5.47438e-141	-0.06676	FALSE	FALSE
FAM228A	0	0.493293	-0.00634091	8.39653e-22	-0.0202972	FALSE	FALSE
ITSN2	0	6.90902e-07	0.0550437	6.0548e-230	0.675237	FALSE	FALSE
NCOA1	0	4.61083e-182	-0.285543	0	-1.09052	FALSE	FALSE
ADCY3	0	2.16687e-152	0.186331	0	0.620184	FALSE	FALSE
DNAJC27	0	1.80397e-67	0.0523482	6.48829e-128	0.197267	FALSE	FALSE
EFR3B	0	1.18773e-29	-0.146782	0	-0.918285	FALSE	FALSE
DNMT3A	0	3.03445e-82	-0.228376	0	-0.443369	FALSE	FALSE
DTNB	0	0	-0.462018	0	-0.990567	FALSE	FALSE
ASXL2	0	0.43339	-0.0573071	1.25993e-276	-0.351522	FALSE	FALSE
RAB10	0	0.000320802	0.0219929	1.64982e-129	0.301802	FALSE	FALSE
GAREM2	0	4.4152e-09	-0.0256165	0	-0.321442	FALSE	FALSE
HADHA	0	3.30315e-17	-0.00136571	4.5641e-126	-0.208828	FALSE	FALSE
HADHB	0	5.59012e-05	-0.0875895	0	-0.345982	FALSE	FALSE
ADGRF3	0	9.4626e-72	0.0314655	6.27266e-45	-0.0712721	FALSE	FALSE
DRC1	0	0.339664	-0.015645	1.91941e-157	-0.102714	FALSE	FALSE
OTOF	0	0.00478922	-0.0135701	0	-0.361801	FALSE	FALSE
CIB4	0	0.457451	-0.00348949	3.84799e-96	-0.0479946	FALSE	FALSE
DPYSL5	0	9.76006e-09	-0.148209	0	-0.624049	FALSE	FALSE
ABHD1	0	0.57008	-0.00754687	4.88092e-116	-0.0585581	FALSE	FALSE
TCF23	0	0.909885	-0.000197992	0.310313	0.000519367	FALSE	FALSE
SLC5A6	0	2.81229e-40	0.0248267	7.04878e-57	0.0669447	FALSE	FALSE
CAD	0	4.66713e-07	-0.0110994	1.05021e-29	-0.0564627	FALSE	FALSE
DNAJC5G	0	3.02842e-22	0.0222961	0	-0.230821	FALSE	FALSE
TRIM54	0	3.60621e-44	0.0391907	0	-0.286097	FALSE	FALSE
UCN	0	1.66151e-28	0.0164046	6.52908e-79	0.0923218	FALSE	FALSE
MPV17	0	1.39801e-79	0.0730921	3.6414e-189	0.204022	FALSE	FALSE
GTF3C2	0	0.936928	-0.0524473	1.44444e-81	-0.111436	FALSE	FALSE
EIF2B4	0	4.15265e-56	0.0270219	1.73523e-35	0.0566929	FALSE	FALSE
KRTCAP3	0	9.32179e-05	-0.00126396	2.79135e-18	-0.0312498	FALSE	FALSE
IFT172	0	0.673023	-0.0394795	0	0.520732	FALSE	FALSE
GCKR	0	0.00370287	-0.00104428	8.46734e-44	0.0259601	FALSE	FALSE
C2orf16	0	0.311971	-0.00318185	1.39184e-36	0.0239928	FALSE	FALSE
ZNF512	0	5.3091e-48	0.043969	8.6515e-137	0.177198	FALSE	FALSE
MRPL33	0	2.31202e-171	0.189799	0	0.474252	FALSE	FALSE
RBKS	0	7.21224e-08	-0.0142492	1.32753e-132	0.131012	FALSE	FALSE
BABAM2	0	0	-0.439187	0	-0.870024	FALSE	FALSE
PLB1	0	0.613708	-0.0200634	6.95736e-269	-0.388376	FALSE	FALSE
PPP1CB	0	0.0325071	-0.0708413	3.59638e-154	-0.173178	FALSE	FALSE
TRMT61B	0	0.126411	-0.0387915	1.54255e-128	-0.168527	FALSE	FALSE
WDR43	0	1.21797e-05	-0.0195664	4.43543e-98	0.14433	FALSE	FALSE
TOGARAM2	0	5.3092e-71	-0.113683	0	-0.40391	FALSE	FALSE
CLIP4	0	8.7198e-78	-0.240954	0	-0.904806	FALSE	FALSE
ALK	0	4.77017e-153	-0.39784	0	-3.43486	FALSE	FALSE
LBH	0	0.0236302	-0.00547946	0	-0.355203	FALSE	FALSE
LCLAT1	0	1.59409e-36	-0.151214	0	-0.473684	FALSE	FALSE
CAPN13	0	6.21318e-09	-0.0207544	0	-0.0801119	FALSE	FALSE
GALNT14	0	1.55088e-05	-0.0413235	0	-1.97783	FALSE	FALSE
CAPN14	0	0.28843	-0.0105065	1.21195e-177	-0.102411	FALSE	FALSE
XDH	0	0.667778	-0.00044844	8.12965e-05	0.0032578	FALSE	FALSE
SRD5A2	0	0.642685	-0.0011501	0.000921787	-0.00269693	FALSE	FALSE
MEMO1	0	2.80315e-17	0.00794866	2.84183e-82	0.101591	FALSE	FALSE
SPAST	0	0.0919044	-0.0678177	1.57805e-116	-0.263532	FALSE	FALSE
SLC30A6	0	2.00451e-08	-0.0126948	7.50447e-72	0.126526	FALSE	FALSE
YIPF4	0	6.28848e-140	0.197936	2.5332e-241	0.361266	FALSE	FALSE
BIRC6	0	1.33651e-231	-0.312776	0	-0.563728	FALSE	FALSE
TTC27	0	3.95203e-08	-0.105442	1.39425e-170	-0.201101	FALSE	FALSE
LTBP1	0	1.02543e-13	-0.152855	0	-1.16146	FALSE	FALSE
RASGRP3	0	5.69851e-11	-0.12944	0	-0.763396	FALSE	FALSE
CRIM1	0	3.56341e-101	0.196823	0	0.887758	FALSE	FALSE
FEZ2	0	3.3266e-169	0.288473	0	0.961298	FALSE	FALSE
STRN	0	1.35002e-20	-0.15344	0	-0.477179	FALSE	FALSE
HEATR5B	0	1.10212e-09	0.025721	7.255e-226	0.309278	FALSE	FALSE
SULT6B1	0	0.0642371	0.000533942	7.10992e-09	0.00529343	FALSE	FALSE
CEBPZOS	0	6.62352e-162	0.126005	1.01025e-131	0.194531	FALSE	FALSE
NDUFAF7	0	4.07764e-34	0.046875	0	0.308178	FALSE	FALSE
PRKD3	0	1.02246e-19	-0.0110161	0	-0.722188	FALSE	FALSE
RMDN2	0	0.039044	-0.036818	0	0.275128	FALSE	FALSE
ATL2	0	0.000775888	-0.00610144	0	0.456276	FALSE	FALSE
HNRNPLL	0	7.53442e-114	0.173263	0	0.539093	FALSE	FALSE
DHX57	0	0.928747	-0.0431116	1.18646e-293	0.288221	FALSE	FALSE
SOS1	0	0.124793	0.0493045	0	0.836431	FALSE	FALSE
CDKL4	0	0.000157537	-0.00206538	2.57502e-48	0.0356178	FALSE	FALSE
MAP4K3	0	0.000508465	-0.00122115	0	0.661362	FALSE	FALSE
TMEM178A	0	3.65191e-228	0.358691	0	1.14182	FALSE	FALSE
THUMPD2	0	9.2492e-73	0.0892263	0	0.34543	FALSE	FALSE
SLC8A1	0	6.65807e-56	0.456299	0	2.59272	FALSE	FALSE
C2orf91	0	0.627615	-0.000819636	1.06684e-08	-0.00325824	FALSE	FALSE
EML4	0	0.477414	-0.050686	0	-0.990695	FALSE	FALSE
KCNG3	0	2.44956e-19	0.0193865	0	-0.21535	FALSE	FALSE
MTA3	0	0.763048	0.00553061	0	0.727879	FALSE	FALSE
OXER1	0	0.0147974	2.96491e-05	1.49522e-17	-0.0243533	FALSE	FALSE
ZFP36L2	0	2.89628e-29	-0.0900392	0	-0.564767	FALSE	FALSE
THADA	0	1.75349e-118	-0.278046	0	-0.471323	FALSE	FALSE
PLEKHH2	0	0.000176752	-0.0851722	0	-1.45029	FALSE	FALSE
DYNC2LI1	0	8.52045e-14	-0.0949309	0	-0.49112	FALSE	FALSE
ABCG5	0	2.73417e-05	0.00285125	1.20793e-49	-0.0381942	FALSE	FALSE
ABCG8	0	2.88031e-08	0.0055849	3.24623e-101	0.0603943	FALSE	FALSE
LRPPRC	0	3.56926e-87	0.173165	0	0.42035	FALSE	FALSE
PPM1B	0	2.53568e-28	-0.152032	0	-0.56078	FALSE	FALSE
CAMKMT	0	1.46087e-33	-0.222744	0	-0.862579	FALSE	FALSE
SIX3	0	0.00921769	-0.00274912	1.40703e-132	-0.0470405	FALSE	FALSE
SRBD1	0	6.2037e-34	-0.139035	2.25923e-211	-0.412034	FALSE	FALSE
PRKCE	0	3.45755e-14	0.0180488	0	1.4649	FALSE	FALSE
EPAS1	0	6.11866e-06	-0.029689	0	-0.320604	FALSE	FALSE
ATP6V1E2	0	2.18291e-56	0.0351288	4.01789e-82	0.11968	FALSE	FALSE
RHOQ	0	4.03821e-07	-0.0429007	0	-0.427841	FALSE	FALSE
PIGF	0	0.000112321	-0.0376246	1.49741e-107	-0.193482	FALSE	FALSE
SOCS5	0	1.46126e-76	0.0935969	0	0.338923	FALSE	FALSE
TTC7A	0	6.49076e-66	-0.228011	0	-0.489736	FALSE	FALSE
STPG4	0	0.349619	-0.00464285	5.35274e-24	-0.0387664	FALSE	FALSE
AC073283.3	0	0.564242	-0.0043901	7.93155e-22	-0.0193929	FALSE	FALSE
EPCAM	0	9.53269e-27	0.0085174	9.61113e-27	0.0284302	FALSE	FALSE
MSH2	0	5.35723e-06	0.0201766	0	0.536855	FALSE	FALSE
MSH6	0	8.9916e-35	0.0132908	7.38335e-41	0.0834077	FALSE	FALSE
FBXO11	0	4.63586e-10	-0.0321921	8.2372e-289	0.44168	FALSE	FALSE
FOXN2	0	6.47463e-103	-0.287265	0	-0.950002	FALSE	FALSE
PPP1R21	0	6.81595e-44	-0.178349	0	-0.552126	FALSE	FALSE
STON1	0	0.802143	-5.66243e-05	0.750464	0.000177122	FALSE	FALSE
STON1-GTF2A1L	0	0.247201	-0.00377826	1.50147e-111	-0.0862491	FALSE	FALSE
AC073082.1	0	0.605913	-0.00110143	1.36435e-40	-0.0171072	FALSE	FALSE
FSHR	0	0.217695	-0.0180389	0	-0.444052	FALSE	FALSE
NRXN1	0	3.50902e-201	0.154705	0	2.74492	FALSE	FALSE
ASB3	0	2.54446e-119	0.0906365	6.71824e-293	0.25203	FALSE	FALSE
PSME4	0	4.91253e-12	-0.128568	0	-0.476278	FALSE	FALSE
ACYP2	0	1.00615e-89	-0.225841	3.31226e-287	-0.449561	FALSE	FALSE
C2orf73	0	0.0983345	-0.0106465	5.6564e-185	-0.124065	FALSE	FALSE
SPTBN1	0	3.72425e-223	0.352541	0	1.93346	FALSE	FALSE
EML6	0	1.65072e-60	-0.164613	0	1.29514	FALSE	FALSE
RTN4	0	0	1.12353	0	1.69337	FALSE	FALSE
CLHC1	0	1.94591e-05	-0.0229467	5.08357e-130	0.147066	FALSE	FALSE
MTIF2	0	1.7351e-80	0.0433923	7.80564e-44	0.0733113	FALSE	FALSE
CCDC88A	0	0	-0.618578	0	-1.20395	FALSE	FALSE
CFAP36	0	9.88642e-148	0.190804	0	0.561273	FALSE	FALSE
PPP4R3B	0	9.10605e-54	0.0895031	8.23324e-95	0.309048	FALSE	FALSE
PNPT1	0	4.31632e-19	0.00733751	2.21806e-83	0.225054	FALSE	FALSE
EFEMP1	0	0.0198845	-0.0765449	0	-1.69738	FALSE	FALSE
CCDC85A	0	3.44203e-11	0.0801242	0	-1.50744	FALSE	FALSE
VRK2	0	2.73223e-151	-0.326261	0	-1.66547	FALSE	FALSE
FANCL	0	9.52087e-29	0.0265862	1.09463e-236	0.319164	FALSE	FALSE
BCL11A	0	8.4254e-93	0.227619	0	1.1718	FALSE	FALSE
PAPOLG	0	1.19053e-76	0.0735584	3.49938e-195	0.22997	FALSE	FALSE
REL	0	5.97287e-62	0.0462138	0	-0.711483	FALSE	FALSE
PUS10	0	3.36156e-06	-0.0194454	1.32613e-130	0.140693	FALSE	FALSE
PEX13	0	1.4122e-49	0.0404743	2.02069e-150	0.160547	FALSE	FALSE
KIAA1841	0	6.6013e-26	-0.12374	0	-0.414795	FALSE	FALSE
USP34	0	4.50753e-187	-0.268712	0	-0.476036	FALSE	FALSE
XPO1	0	4.40464e-139	0.263774	0	0.567506	FALSE	FALSE
FAM161A	0	6.3301e-148	0.106631	0	0.309815	FALSE	FALSE
COMMD1	0	9.58671e-18	-0.0898687	6.28093e-229	-0.35499	FALSE	FALSE
EHBP1	0	1.72615e-152	-0.21643	0	0.951881	FALSE	FALSE
OTX1	0	0.75781	-0.00397354	4.08942e-254	-0.0855559	FALSE	FALSE
WDPCP	0	0	-0.444717	0	-1.1229	FALSE	FALSE
VPS54	0	3.3896e-75	-0.219759	0	-0.379604	FALSE	FALSE
PELI1	0	1.78971e-14	-0.0191833	0	-1.11956	FALSE	FALSE
AFTPH	0	2.35833e-188	0.247062	0	0.494887	FALSE	FALSE
SERTAD2	0	3.12192e-10	-0.0984501	0	-0.311359	FALSE	FALSE
SLC1A4	0	4.76438e-194	0.172872	0	0.457558	FALSE	FALSE
CEP68	0	1.95368e-10	0.0107263	1.90594e-265	0.282456	FALSE	FALSE
RAB1A	0	2.45587e-165	0.241392	9.43871e-248	0.364945	FALSE	FALSE
SPRED2	0	0.0146796	-0.0624415	0	0.683798	FALSE	FALSE
MEIS1	0	3.13899e-93	-0.213689	0	-0.750482	FALSE	FALSE
ETAA1	0	9.89385e-29	0.0136552	2.69585e-27	0.0711093	FALSE	FALSE
C1D	0	2.47303e-226	0.191455	0	0.394426	FALSE	FALSE
WDR92	0	1.391e-30	0.0211127	6.9458e-117	0.133916	FALSE	FALSE
PLEK	0	0.00870912	-0.00321619	0	-0.415384	FALSE	FALSE
APLF	0	2.30953e-06	-0.0738272	0	-0.223351	FALSE	FALSE
PROKR1	0	0.141298	-0.000303316	0.000197172	-0.000132692	FALSE	FALSE
ARHGAP25	0	7.00917e-42	0.0140697	0	-1.28519	FALSE	FALSE
GKN2	0	0.411196	-0.000326136	0.000390806	-0.000758697	FALSE	FALSE
ANTXR1	0	1.24707e-16	-0.149578	0	-0.675285	FALSE	FALSE
GFPT1	0	6.1806e-94	0.148426	0	0.49809	FALSE	FALSE
NFU1	0	0.00128114	-0.0268805	4.6916e-61	-0.114957	FALSE	FALSE
AAK1	0	3.00198e-170	0.344518	0	1.36321	FALSE	FALSE
ANXA4	0	2.78917e-22	-0.159583	0	-0.440657	FALSE	FALSE
GMCL1	0	2.84974e-10	0.0248921	0	0.490209	FALSE	FALSE
C2orf42	0	6.30863e-31	0.0147618	4.34435e-51	0.107598	FALSE	FALSE
TGFA	0	4.6703e-24	-0.0675001	0	-0.224536	FALSE	FALSE
FIGLA	0	0.98137	-0.000441059	0.000217798	0.0016624	FALSE	FALSE
CLEC4F	0	0.248772	-0.00140636	3.27441e-16	-0.00828863	FALSE	FALSE
VAX2	0	0.928336	-0.00347005	4.74389e-99	-0.0729811	FALSE	FALSE
AC007040.2	0	1.81409e-17	0.00844146	8.65625e-243	0.197405	FALSE	FALSE
ANKRD53	0	0.446544	-0.00145151	3.01619e-42	-0.033618	FALSE	FALSE
NAGK	0	3.7483e-167	0.1022	5.72972e-90	0.13668	FALSE	FALSE
MCEE	0	0.550162	-0.0435771	1.15851e-85	-0.111511	FALSE	FALSE
PAIP2B	0	3.63747e-41	0.00116488	3.19634e-228	-0.157174	FALSE	FALSE
ZNF638	0	1.91998e-144	-0.324833	0	-0.891661	FALSE	FALSE
DYSF	0	1.02076e-39	-0.220213	0	-0.889597	FALSE	FALSE
EXOC6B	0	0	-0.635674	0	-1.27446	FALSE	FALSE
SFXN5	0	2.34077e-10	-0.126571	0	-2.12894	FALSE	FALSE
RAB11FIP5	0	0.194095	-0.0188952	2.30531e-110	-0.0961871	FALSE	FALSE
NOTO	0	0.164866	-0.000130147	0.60646	0.000720027	FALSE	FALSE
ALMS1	0	3.17111e-72	-0.211288	0	-0.40074	FALSE	FALSE
C2orf78	0	0.0497474	0.000316668	0.0332844	0.0018598	FALSE	FALSE
STAMBP	0	4.14072e-48	0.0275648	3.74622e-19	0.0922896	FALSE	FALSE
TET3	0	0.876676	-0.02887	0	-0.425562	FALSE	FALSE
AC006030.1	0	7.38675e-10	-0.0225988	2.63475e-157	-0.18468	FALSE	FALSE
DCTN1	0	1.01846e-93	0.0481638	4.88363e-65	0.0819113	FALSE	FALSE
AC005041.1	0	1.69421e-07	0.00220562	3.41942e-46	0.0274305	FALSE	FALSE
RTKN	0	5.61541e-60	-0.112104	0	-0.496015	FALSE	FALSE
INO80B	0	0.00122503	0.000917559	0.00032396	0.00256955	FALSE	FALSE
MOGS	0	3.50556e-51	0.0369858	2.35368e-106	0.11588	FALSE	FALSE
CCDC142	0	0.00154944	-0.0113083	7.90742e-34	-0.107661	FALSE	FALSE
TTC31	0	0.0840836	-0.0160551	5.18716e-21	-0.0341296	FALSE	FALSE
TLX2	0	0.639559	0.000496682	9.95709e-36	-0.0157034	FALSE	FALSE
DQX1	0	0.000463852	0.0016444	2.71132e-09	0.00691508	FALSE	FALSE
LOXL3	0	2.54102e-19	-0.0376988	0	-0.170352	FALSE	FALSE
DOK1	0	0.354624	-0.00292137	1.34073e-113	-0.143445	FALSE	FALSE
M1AP	0	4.51001e-11	0.0089937	2.96985e-76	0.0532997	FALSE	FALSE
HK2	0	7.07031e-05	-0.018548	0	-0.487723	FALSE	FALSE
TACR1	0	0.283298	-0.0453846	0	-1.5374	FALSE	FALSE
EVA1A	0	0.556273	-0.00171512	1.12402e-06	-0.0066656	FALSE	FALSE
GCFC2	0	3.3608e-17	0.0179503	3.81637e-187	0.34782	FALSE	FALSE
LRRTM4	0	1.29575e-135	-0.0922613	0	3.18809	FALSE	FALSE
CTNNA2	0	0.826087	0.0520928	0	2.51075	FALSE	FALSE
SUCLG1	0	3.57704e-159	0.166425	0	0.4454	FALSE	FALSE
DNAH6	0	8.60489e-112	0.202096	0	-1.1702	FALSE	FALSE
KCMF1	0	1.39377e-127	0.173354	0	0.438094	FALSE	FALSE
TCF7L1	0	3.49379e-22	-0.0766785	0	-0.891529	FALSE	FALSE
RETSAT	0	2.5743e-20	0.00552694	4.25385e-13	0.032344	FALSE	FALSE
ELMOD3	0	2.93694e-12	-0.112935	2.69052e-166	-0.173073	FALSE	FALSE
CAPG	0	0.000123443	0.00222997	1.04057e-91	-0.125793	FALSE	FALSE
SH2D6	0	0.00124508	-0.00333304	1.79198e-51	-0.0287397	FALSE	FALSE
MAT2A	0	8.86372e-131	0.141711	2.63073e-161	0.29544	FALSE	FALSE
GGCX	0	1.97973e-76	0.0445809	5.24684e-59	0.104081	FALSE	FALSE
VAMP8	0	2.52839e-32	0.0128203	1.05368e-31	-0.0789392	FALSE	FALSE
VAMP5	0	0.00227136	0.00446713	1.05725e-63	-0.325847	FALSE	FALSE
TMEM150A	0	0.00423503	-0.00866283	4.35883e-79	-0.0664672	FALSE	FALSE
USP39	0	7.25605e-31	0.0136985	6.43334e-12	0.0523057	FALSE	FALSE
C2orf68	0	0.869577	-0.0236646	2.55189e-101	-0.0671926	FALSE	FALSE
ATOH8	0	0.0132395	-0.0168022	1.13688e-272	-0.183122	FALSE	FALSE
ST3GAL5	0	2.56299e-15	0.013839	1.38955e-161	0.258093	FALSE	FALSE
POLR1A	0	1.21522e-05	-0.0170669	4.67167e-108	0.146119	FALSE	FALSE
PTCD3	0	1.41178e-12	0.0255034	4.56191e-149	0.340723	FALSE	FALSE
IMMT	0	9.33147e-91	0.118208	3.53318e-161	0.241074	FALSE	FALSE
REEP1	0	2.02229e-88	0.211236	0	0.968861	FALSE	FALSE
KDM3A	0	1.81932e-103	0.0746847	4.25323e-144	0.183392	FALSE	FALSE
RNF103-CHMP3	0	3.44749e-19	0.0122187	5.70298e-305	0.226075	FALSE	FALSE
PLGLB1	0	4.99292e-34	0.0396237	0	0.281951	FALSE	FALSE
PLGLB2	0	0.411311	0.000135722	0.000566031	0.00408849	FALSE	FALSE
RGPD2	0	0.000208986	0.000482272	3.27484e-22	0.0188273	FALSE	FALSE
KRCC1	0	0.131992	-0.0589502	1.50809e-213	-0.23708	FALSE	FALSE
SMYD1	0	0.702345	-0.00445877	0	-0.91147	FALSE	FALSE
FABP1	0	0.490848	-0.000493346	1.27778e-09	-0.00487807	FALSE	FALSE
THNSL2	0	0.000110594	-0.00739439	3.21577e-90	-0.0832745	FALSE	FALSE
EIF2AK3	0	3.91401e-42	0.0476256	3.83982e-209	0.238857	FALSE	FALSE
RPIA	0	2.50136e-30	0.0214993	1.4536e-131	0.129138	FALSE	FALSE
AL845331.2	0	1.55606e-11	-0.0132809	2.48499e-127	-0.0252949	FALSE	FALSE
TEKT4	0	0.717468	-0.00108859	0.0208902	-0.00260636	FALSE	FALSE
MAL	0	1.35834e-121	-0.252104	0	-1.35036	FALSE	FALSE
MRPS5	0	1.52848e-74	0.130625	9.44822e-295	0.483853	FALSE	FALSE
ZNF514	0	8.9013e-75	0.0350375	5.25898e-34	0.0578179	FALSE	FALSE
ZNF2	0	1.94874e-11	0.00578729	2.35764e-45	0.0542168	FALSE	FALSE
AC092835.1	0	2.05034e-18	-2.7176e-05	1.58162e-240	0.263004	FALSE	FALSE
PROM2	0	0.000829834	-0.00980366	7.34159e-27	-0.0154606	FALSE	FALSE
FAHD2A	0	6.88642e-24	0.0153125	3.32726e-168	0.227221	FALSE	FALSE
ANKRD36C	0	0	-0.412831	0	-1.07508	FALSE	FALSE
NCAPH	0	0.256574	-0.00392204	9.68008e-35	-0.0441625	FALSE	FALSE
ARID5A	0	1.65994e-17	0.00436283	1.00112e-173	-0.28534	FALSE	FALSE
KANSL3	0	2.95392e-06	-0.0873882	0	-0.691656	FALSE	FALSE
FER1L5	0	0.00019466	-0.00462866	7.25646e-134	0.0777267	FALSE	FALSE
LMAN2L	0	4.70703e-103	0.076042	1.15849e-202	0.191499	FALSE	FALSE
CNNM4	0	0.00583137	-0.0198343	4.09045e-197	-0.301168	FALSE	FALSE
CNNM3	0	0.0923469	-0.0153654	3.56853e-31	-0.0544463	FALSE	FALSE
ANKRD23	0	3.41199e-07	-0.0433512	3.2177e-149	-0.173887	FALSE	FALSE
SEMA4C	0	5.06662e-151	0.071615	6.10181e-152	0.160572	FALSE	FALSE
FAM178B	0	2.1306e-161	0.085773	0	0.247808	FALSE	FALSE
FAHD2B	0	3.71938e-09	-0.00472548	7.79774e-148	0.132193	FALSE	FALSE
ANKRD36	0	5.15319e-252	-0.342125	0	-0.879908	FALSE	FALSE
ANKRD36B	0	0.109926	-0.0704452	0	0.433913	FALSE	FALSE
C2orf92	0	3.26189e-07	-0.0591386	1.55271e-181	-0.132144	FALSE	FALSE
ZAP70	0	0.00427223	-0.000455824	6.15544e-17	-0.103521	FALSE	FALSE
TMEM131	0	1.35453e-23	-0.109459	0	-0.526108	FALSE	FALSE
VWA3B	0	0.0631087	-0.0107617	5.84706e-236	-0.106507	FALSE	FALSE
CNGA3	0	0.659622	-0.00279297	1.20466e-59	-0.0146324	FALSE	FALSE
INPP4A	0	2.49469e-119	0.299689	0	1.3674	FALSE	FALSE
MGAT4A	0	3.76974e-77	0.134279	0	-1.68674	FALSE	FALSE
KIAA1211L	0	7.47115e-78	0.298164	0	1.5112	FALSE	FALSE
TSGA10	0	0.00836772	-0.02262	1.28224e-301	0.476337	FALSE	FALSE
AC079447.1	0	0.838565	-0.0390725	0	0.620732	FALSE	FALSE
MITD1	0	2.11917e-175	0.100537	4.57214e-124	0.171061	FALSE	FALSE
LYG1	0	6.42608e-25	0.010663	1.1085e-33	0.0482562	FALSE	FALSE
EIF5B	0	1.62607e-146	0.159122	3.19588e-194	0.276555	FALSE	FALSE
REV1	0	2.30695e-22	0.0781189	0	0.420162	FALSE	FALSE
AFF3	0	0.114806	0.155021	0	2.09556	FALSE	FALSE
NMS	0	0.616173	-0.00011828	0.00384835	-0.00153782	FALSE	FALSE
NPAS2	0	2.25165e-10	0.0789472	0	1.1869	FALSE	FALSE
TBC1D8	0	1.29393e-28	0.0541859	0	0.444811	FALSE	FALSE
CNOT11	0	8.32093e-55	0.0376626	2.45159e-57	0.0924996	FALSE	FALSE
RNF149	0	3.37635e-14	0.064639	0	0.47229	FALSE	FALSE
RFX8	0	0.576494	-0.0194027	0	-0.207184	FALSE	FALSE
MAP4K4	0	0	-0.549142	0	-1.78541	FALSE	FALSE
IL1R1	0	0.0330911	-0.00451734	8.39132e-145	-0.0827413	FALSE	FALSE
IL1RL2	0	1.63599e-16	0.017094	1.55466e-152	0.102855	FALSE	FALSE
IL18R1	0	0.434518	-0.00268021	4.63862e-67	-0.355232	FALSE	FALSE
IL18RAP	0	0.622621	-0.000404018	8.44227e-10	-0.0596858	FALSE	FALSE
SLC9A4	0	0.799477	-0.000311961	7.06827e-11	-0.00563773	FALSE	FALSE
SLC9A2	0	0.00139927	-0.0314024	0	-0.508611	FALSE	FALSE
MFSD9	0	0.322118	-0.00861958	6.64263e-203	-0.141607	FALSE	FALSE
TMEM182	0	2.13124e-08	-0.00164128	2.75124e-178	-0.243288	FALSE	FALSE
POU3F3	0	6.48608e-48	0.0087266	1.11337e-196	0.191645	FALSE	FALSE
MRPS9	0	2.93893e-14	-0.00383561	2.31798e-113	0.234803	FALSE	FALSE
GPR45	0	0.558105	-0.000100381	0.404236	-0.000906046	FALSE	FALSE
TGFBRAP1	0	6.80854e-129	0.10031	2.34491e-229	0.220608	FALSE	FALSE
NCK2	0	1.29937e-178	0.222728	0	0.771093	FALSE	FALSE
UXS1	0	8.4182e-44	0.071982	0	0.438371	FALSE	FALSE
RGPD3	0	9.1185e-20	0.00919152	5.81191e-33	0.026203	FALSE	FALSE
CD8B2	0	0.667778	9.46952e-06	1.42071e-08	-0.040429	FALSE	FALSE
ST6GAL2	0	0.000172802	0.00132616	0	-0.90471	FALSE	FALSE
RGPD4	0	0.00807463	0.000542578	2.33441e-12	0.00814593	FALSE	FALSE
SULT1C2	0	0.688084	-0.000705045	1.90457e-24	-0.035243	FALSE	FALSE
SULT1C4	0	0.00361454	-0.00916044	6.24417e-282	-0.107154	FALSE	FALSE
GCC2	0	0	0.461001	0	0.874263	FALSE	FALSE
LIMS1	0	5.47349e-44	-0.204341	0	-0.754734	FALSE	FALSE
CCDC138	0	4.32156e-10	0.00606017	0	0.427729	FALSE	FALSE
EDAR	0	0.148394	-0.00287506	2.08488e-11	-0.00806133	FALSE	FALSE
SH3RF3	0	2.12232e-46	-0.223822	0	-1.39255	FALSE	FALSE
SOWAHC	0	0.894392	-0.00329549	1.34875e-24	-0.0237858	FALSE	FALSE
RGPD5	0	1.65436e-08	0.00393552	4.3966e-30	0.0230595	FALSE	FALSE
NPHP1	0	1.44423e-52	0.0637181	0	0.391102	FALSE	FALSE
AC112229.3	0	0.000661852	0.00210806	7.68479e-25	0.0119171	FALSE	FALSE
RGPD6	0	0.862777	-0.00117619	0.000193485	-0.00308794	FALSE	FALSE
BUB1	0	0.179105	-0.00216084	2.64622e-40	-0.0488371	FALSE	FALSE
ACOXL	0	9.61653e-08	0.00357021	3.67868e-35	0.0286667	FALSE	FALSE
BCL2L11	0	0.548138	-0.0137963	9.8274e-126	-0.121287	FALSE	FALSE
ANAPC1	0	4.93441e-06	-3.95385e-05	8.02979e-129	0.218322	FALSE	FALSE
MERTK	0	0.00206969	-0.0785089	0	-1.64144	FALSE	FALSE
TMEM87B	0	0.863253	-0.0378102	8.19512e-74	-0.105098	FALSE	FALSE
FBLN7	0	0.357213	-0.0394624	0	-0.700833	FALSE	FALSE
ZC3H8	0	3.20339e-20	0.0423245	0	0.359986	FALSE	FALSE
ZC3H6	0	0.238439	-0.0524595	3.65541e-98	0.296055	FALSE	FALSE
RGPD8	0	4.67249e-06	-0.00526131	2.47097e-121	-0.0933749	FALSE	FALSE
TTL	0	0.559676	-0.044235	2.9565e-188	-0.249161	FALSE	FALSE
POLR1B	0	5.2017e-27	0.0155433	9.1239e-55	0.0658438	FALSE	FALSE
NT5DC4	0	0.711689	-0.000173097	0.00094538	-0.00213316	FALSE	FALSE
CKAP2L	0	1.15469e-06	0.00285038	1.08833e-23	-0.0355467	FALSE	FALSE
IL1A	0	4.20664e-14	0.00252027	4.58921e-37	-0.0499855	FALSE	FALSE
IL1B	0	0.00156049	-0.000851173	8.01843e-108	-0.159955	FALSE	FALSE
IL36G	0	0.880213	5.46246e-06	0.42247	-0.000454008	FALSE	FALSE
IL36B	0	0.675903	-0.000337013	0.00287333	-0.00153357	FALSE	FALSE
IL1RN	0	0.0520379	-0.000730258	0.000988194	-0.0011931	FALSE	FALSE
PSD4	0	0.566119	-0.00746631	2.12627e-79	-0.0726067	FALSE	FALSE
PAX8	0	0.484946	-0.00291043	1.21616e-13	-0.0165271	FALSE	FALSE
CBWD2	0	2.69172e-52	0.0387434	1.39026e-122	0.135812	FALSE	FALSE
RABL2A	0	1.9245e-11	-0.000179401	2.59304e-201	0.233075	FALSE	FALSE
SLC35F5	0	0.735605	-0.0608152	2.46027e-97	-0.291931	FALSE	FALSE
ACTR3	0	2.00517e-222	0.210407	1.03322e-242	0.315776	FALSE	FALSE
DPP10	0	0.047687	0.0924946	0	-3.60644	FALSE	FALSE
CCDC93	0	0.94684	-0.0485409	3.55205e-275	0.288364	FALSE	FALSE
MARCO	0	0.540713	-0.000903971	2.32526e-09	-0.017626	FALSE	FALSE
STEAP3	0	9.54001e-05	-0.00921662	1.17081e-136	-0.160318	FALSE	FALSE
C2orf76	0	1.76759e-05	-0.0218266	6.95569e-129	-0.149006	FALSE	FALSE
TMEM37	0	0.0543722	-0.00113998	4.49675e-25	-0.00426635	FALSE	FALSE
SCTR	0	0.0312446	-0.00695344	6.94976e-304	-0.183299	FALSE	FALSE
CFAP221	0	3.39301e-31	0.0696768	0	0.675895	FALSE	FALSE
PTPN4	0	5.44136e-08	-0.0137732	0	0.841021	FALSE	FALSE
EPB41L5	0	5.93506e-13	-0.109411	0	-0.43813	FALSE	FALSE
TMEM185B	0	7.32261e-17	0.00302453	3.12337e-05	0.0054994	FALSE	FALSE
INHBB	0	0.000630555	-0.00169799	9.31601e-229	-0.106623	FALSE	FALSE
GLI2	0	5.32848e-10	-0.0525547	0	-0.889004	FALSE	FALSE
TFCP2L1	0	0.27706	-0.00850338	0	-0.118082	FALSE	FALSE
CLASP1	0	1.68647e-10	-0.0522974	3.4464e-277	0.469143	FALSE	FALSE
CNTNAP5	0	6.23213e-181	-0.442752	0	-2.06527	FALSE	FALSE
GYPC	0	0.0354115	-0.00406348	2.77708e-187	-0.252888	FALSE	FALSE
TEX51	0	0.194301	-0.00100117	3.09379e-09	-0.00178972	FALSE	FALSE
BIN1	0	1.411e-37	0.0459418	0	-0.934249	FALSE	FALSE
CYP27C1	0	0.0983206	6.20879e-05	6.08061e-23	-0.0311875	FALSE	FALSE
ERCC3	0	6.06226e-59	0.0520749	1.52014e-128	0.172228	FALSE	FALSE
MAP3K2	0	5.56538e-13	-0.0791755	1.10141e-201	-0.32378	FALSE	FALSE
PROC	0	0.00835026	0.000328051	1.59161e-44	-0.0465768	FALSE	FALSE
IWS1	0	0.00105591	-0.114069	0	-0.357262	FALSE	FALSE
MYO7B	0	0.516148	-0.00231327	8.41661e-16	-0.00834002	FALSE	FALSE
LIMS2	0	0.529722	-0.00626685	2.17731e-98	-0.487575	FALSE	FALSE
GPR17	0	3.98227e-08	-0.0223141	0	-0.679429	FALSE	FALSE
WDR33	0	1.74927e-11	0.0445797	1.72871e-183	0.295642	FALSE	FALSE
SFT2D3	0	2.37899e-26	0.00786224	5.27531e-07	0.0184988	FALSE	FALSE
AMMECR1L	0	1.04679e-43	0.0289799	1.27986e-53	0.0759696	FALSE	FALSE
SAP130	0	1.21643e-10	-0.102795	6.43257e-180	-0.289068	FALSE	FALSE
UGGT1	0	8.70964e-29	0.0433688	6.12867e-146	0.215892	FALSE	FALSE
RAB6C	0	6.1008e-06	0.00112058	4.61975e-09	-0.00790395	FALSE	FALSE
POTEF	0	0.697035	-0.000311063	0.0136844	-0.00196836	FALSE	FALSE
SMPD4	0	1.22437e-17	0.00410345	2.22569e-151	0.280609	FALSE	FALSE
PTPN18	0	2.48607e-20	0.00838641	3.12521e-252	0.209523	FALSE	FALSE
POTEI	0	0.668525	-0.000138892	0.0321101	0.00112184	FALSE	FALSE
ARHGEF4	0	2.93985e-84	0.175942	0	-1.26294	FALSE	FALSE
ANKRD30BL	0	2.45705e-77	-0.216169	0	1.07826	FALSE	FALSE
GPR39	0	5.841e-21	-0.0479999	2.4651e-251	-0.142456	FALSE	FALSE
LYPD1	0	0.220109	-0.00903223	0	-0.235729	FALSE	FALSE
NCKAP5	0	0	-0.991744	0	-3.68796	FALSE	FALSE
MGAT5	0	2.16691e-118	-0.29263	0	-2.00617	FALSE	FALSE
TMEM163	0	0.000304209	-0.0326626	0	-1.22076	FALSE	FALSE
CCNT2	0	3.21444e-10	0.025242	1.94137e-170	0.263276	FALSE	FALSE
MAP3K19	0	0.00328376	-0.00220512	3.76793e-13	0.0155494	FALSE	FALSE
RAB3GAP1	0	9.34499e-179	0.331201	0	0.870244	FALSE	FALSE
ZRANB3	0	1.83358e-25	-0.137128	0	-0.603047	FALSE	FALSE
R3HDM1	0	3.31049e-36	0.287003	0	1.84285	FALSE	FALSE
UBXN4	0	3.32877e-30	0.0999972	3.28016e-206	0.323534	FALSE	FALSE
LCT	0	0.243244	-0.000714075	2.85388e-06	0.00561059	FALSE	FALSE
DARS	0	5.57325e-28	0.0234916	5.55085e-138	-0.249504	FALSE	FALSE
CXCR4	0	4.67599e-15	0.00112088	5.25216e-57	-0.0933859	FALSE	FALSE
THSD7B	0	2.3861e-27	-0.125234	0	-1.94701	FALSE	FALSE
HNMT	0	4.26642e-91	0.0567475	2.09285e-212	0.181893	FALSE	FALSE
SPOPL	0	1.73992e-27	0.0325231	2.65539e-258	-0.421552	FALSE	FALSE
NXPH2	0	1.16028e-58	-0.11985	0	-1.84285	FALSE	FALSE
LRP1B	0	5.38409e-47	-0.26135	0	-2.26008	FALSE	FALSE
KYNU	0	1.05219e-09	-0.00462734	0	-0.670962	FALSE	FALSE
ARHGAP15	0	2.30904e-63	0.0630511	0	-2.60808	FALSE	FALSE
GTDC1	0	4.22253e-106	-0.218783	0	-0.847396	FALSE	FALSE
ZEB2	0	0	-0.723674	0	-2.07009	FALSE	FALSE
ACVR2A	0	8.58291e-56	0.110872	0	0.625691	FALSE	FALSE
ORC4	0	1.12376e-110	0.198246	0	0.618786	FALSE	FALSE
MBD5	0	0	-0.395309	0	-0.830657	FALSE	FALSE
EPC2	0	3.64861e-06	0.0115743	4.28536e-183	0.289411	FALSE	FALSE
KIF5C	0	0	0.481813	0	1.88665	FALSE	FALSE
LYPD6B	0	1.07248e-17	-0.0884836	0	-0.887732	FALSE	FALSE
LYPD6	0	2.40825e-97	-0.125696	0	-0.800205	FALSE	FALSE
RND3	0	2.57656e-15	-0.0345844	0	-0.297094	FALSE	FALSE
RBM43	0	0.00655328	-0.00221521	3.98403e-48	-0.0511433	FALSE	FALSE
NMI	0	3.9827e-08	-0.0130155	1.74405e-169	-0.061278	FALSE	FALSE
TNFAIP6	0	9.63111e-06	-0.0201372	5.22821e-247	-0.0744457	FALSE	FALSE
RIF1	0	1.03323e-40	0.101946	2.33542e-206	0.354535	FALSE	FALSE
NEB	0	2.38869e-06	-0.00765215	3.71209e-84	-0.150704	FALSE	FALSE
ARL5A	0	6.61107e-132	0.0993855	1.81724e-247	0.238954	FALSE	FALSE
AC068547.1	0	0.198413	0.000843024	2.17808e-07	0.0064194	FALSE	FALSE
CACNB4	0	0.000554992	-0.0633198	0	-1.51742	FALSE	FALSE
STAM2	0	1.20778e-14	0.00543823	3.14535e-64	0.137763	FALSE	FALSE
FMNL2	0	0	-0.706507	0	-1.63572	FALSE	FALSE
PRPF40A	0	1.27551e-20	0.0436744	6.25366e-146	0.243442	FALSE	FALSE
ARL6IP6	0	8.79995e-07	-0.0268791	9.08105e-60	-0.121551	FALSE	FALSE
GALNT13	0	1.77313e-109	-0.385997	0	-2.6876	FALSE	FALSE
KCNJ3	0	7.31837e-62	0.309971	0	1.77293	FALSE	FALSE
NR4A2	0	9.62371e-15	0.0087246	0	-1.14268	FALSE	FALSE
GPD2	0	1.50189e-26	-0.175006	0	-1.17745	FALSE	FALSE
GALNT5	0	0.0419756	0.000221234	0.000829918	-0.00241965	FALSE	FALSE
ERMN	0	1.00015e-53	-0.144765	0	-0.884677	FALSE	FALSE
CYTIP	0	0.0628363	-0.00569637	4.23993e-118	-0.144825	FALSE	FALSE
ACVR1C	0	2.50532e-44	0.0407702	2.22629e-210	0.2078	FALSE	FALSE
ACVR1	0	8.92987e-12	-0.0905317	8.84528e-200	-0.169776	FALSE	FALSE
UPP2	0	3.57833e-21	-0.157085	0	-0.770749	FALSE	FALSE
CCDC148	0	2.25335e-20	-0.119528	0	-0.492184	FALSE	FALSE
PKP4	0	1.11911e-165	-0.296568	0	1.2688	FALSE	FALSE
DAPL1	0	0.000126886	-0.0138589	0	-0.531876	FALSE	FALSE
TANC1	0	3.54509e-158	-0.325106	0	-0.957836	FALSE	FALSE
WDSUB1	0	5.51903e-13	0.00341399	2.32223e-177	0.233425	FALSE	FALSE
BAZ2B	0	7.98584e-242	-0.44163	0	-1.58494	FALSE	FALSE
MARCH7	0	0.092768	-0.0434871	1.78864e-91	0.198883	FALSE	FALSE
CD302	0	0.400922	-0.00170752	7.25688e-71	-0.0946145	FALSE	FALSE
PLA2R1	0	0.386414	-0.0356197	0	0.227812	FALSE	FALSE
ITGB6	0	0.706423	-0.000691284	0.0015692	-0.00392458	FALSE	FALSE
RBMS1	0	9.4121e-09	-0.103534	0	-0.928008	FALSE	FALSE
TANK	0	1.99017e-27	0.0350615	3.47501e-114	0.210376	FALSE	FALSE
PSMD14	0	8.71735e-77	0.13354	0	0.410968	FALSE	FALSE
SLC4A10	0	1.61933e-16	0.35056	0	2.32985	FALSE	FALSE
IFIH1	0	1.00622e-37	0.00797171	2.93513e-72	-0.120279	FALSE	FALSE
GCA	0	2.59251e-37	0.0208287	2.26713e-234	0.232295	FALSE	FALSE
KCNH7	0	9.79167e-52	0.293957	0	1.92498	FALSE	FALSE
FIGN	0	0.900584	-0.0722613	0	-1.1221	FALSE	FALSE
GRB14	0	3.30536e-48	0.0416923	0	-0.262951	FALSE	FALSE
COBLL1	0	1.05383e-53	0.0443878	0	-1.52708	FALSE	FALSE
SCN3A	0	0	0.520237	0	1.82662	FALSE	FALSE
SCN2A	0	0	0.779256	0	2.3895	FALSE	FALSE
CSRNP3	0	3.46359e-90	0.335469	0	1.95369	FALSE	FALSE
GALNT3	0	0.0211903	-0.0121787	2.81341e-230	-0.123306	FALSE	FALSE
TTC21B	0	0.00176851	0.0151846	0	0.453024	FALSE	FALSE
SCN1A	0	4.66583e-174	0.439105	0	1.9046	FALSE	FALSE
SCN9A	0	2.419e-13	-0.0102503	0	-0.780064	FALSE	FALSE
SCN7A	0	8.20048e-16	0.00866215	0	-0.619371	FALSE	FALSE
XIRP2	0	0.762877	-0.00500295	7.05471e-19	-0.0158931	FALSE	FALSE
STK39	0	5.08258e-132	-0.282295	0	0.864115	FALSE	FALSE
CERS6	0	1.99001e-126	0.377799	0	1.99354	FALSE	FALSE
NOSTRIN	0	0.509137	-0.00387615	6.09724e-144	-0.755669	FALSE	FALSE
SPC25	0	0.777316	-0.0132873	0	-0.355749	FALSE	FALSE
G6PC2	0	0.15895	-0.00071205	9.35679e-13	-0.00383414	FALSE	FALSE
ABCB11	0	0.000173825	0.000739946	3.03047e-100	-0.0443291	FALSE	FALSE
DHRS9	0	0.00837191	-0.000923951	4.67523e-119	-0.15405	FALSE	FALSE
LRP2	0	8.75189e-84	-0.233554	0	-1.34481	FALSE	FALSE
AC093899.2	0	6.44954e-06	0.00232825	1.19794e-10	0.00992022	FALSE	FALSE
KLHL41	0	0.707161	-8.95527e-05	1.40389e-05	0.00635805	FALSE	FALSE
FASTKD1	0	1.76335e-10	0.0247623	0	0.454133	FALSE	FALSE
PPIG	0	7.70882e-109	0.222392	0	0.565248	FALSE	FALSE
CCDC173	0	3.23966e-05	-0.00114693	6.30656e-76	0.0551087	FALSE	FALSE
KLHL23	0	8.10764e-58	0.116069	0	0.600769	FALSE	FALSE
METTL5	0	1.24063e-101	0.0653071	2.1027e-126	0.135217	FALSE	FALSE
UBR3	0	1.97583e-164	-0.234255	0	-0.58901	FALSE	FALSE
MYO3B	0	1.62453e-12	-0.0420868	0	-0.423164	FALSE	FALSE
SP5	0	0.0843613	-0.000869644	6.49106e-80	-0.0214798	FALSE	FALSE
ERICH2	0	0.0197732	-0.00322589	1.83721e-90	-0.0575258	FALSE	FALSE
GAD1	0	1.36223e-113	-0.297863	0	-2.53215	FALSE	FALSE
TLK1	0	1.16012e-76	-0.194572	0	-0.834997	FALSE	FALSE
METTL8	0	0.649439	-0.0623256	1.06323e-117	-0.157266	FALSE	FALSE
DCAF17	0	0.183785	-0.0634707	1.58734e-90	-0.166531	FALSE	FALSE
CYBRD1	0	7.45739e-42	-0.0865751	0	-0.281029	FALSE	FALSE
DYNC1I2	0	1.19102e-171	0.27629	0	0.808221	FALSE	FALSE
SLC25A12	0	0.239998	0.0521151	0	1.27181	FALSE	FALSE
HAT1	0	2.09405e-28	0.017748	2.63664e-122	0.157987	FALSE	FALSE
METAP1D	0	0.0392166	-0.0691293	0	-0.358931	FALSE	FALSE
DLX1	0	1.99766e-30	-0.0414734	0	-0.575973	FALSE	FALSE
DLX2	0	9.49269e-11	-0.0114882	3.15739e-272	-0.1281	FALSE	FALSE
ITGA6	0	9.70516e-74	0.0330992	0	-0.726604	FALSE	FALSE
PDK1	0	9.05721e-43	0.0335372	3.16973e-179	0.16607	FALSE	FALSE
RAPGEF4	0	0.517784	0.0957015	0	1.72917	FALSE	FALSE
MAP3K20	0	1.40881e-44	0.0383428	4.96804e-237	0.202219	FALSE	FALSE
CDCA7	0	4.50608e-13	-0.0127855	0	-0.279419	FALSE	FALSE
SP3	0	7.28877e-23	0.0276838	5.15725e-100	0.186669	FALSE	FALSE
OLA1	0	2.54645e-09	0.0834472	0	0.631038	FALSE	FALSE
CIR1	0	1.94672e-127	0.128502	6.165e-153	0.227265	FALSE	FALSE
SCRN3	0	8.43027e-115	0.0986943	1.03257e-165	0.198549	FALSE	FALSE
GPR155	0	1.24419e-228	0.373051	0	1.0292	FALSE	FALSE
WIPF1	0	1.39659e-138	-0.285676	0	-1.0095	FALSE	FALSE
ATF2	0	5.47822e-224	0.315594	0	0.691706	FALSE	FALSE
LNPK	0	6.89496e-46	0.0942156	1.40273e-297	0.348146	FALSE	FALSE
HOXD3	0	0.726037	-0.000146729	0.233687	-0.000770521	FALSE	FALSE
HOXD1	0	0.000467404	-0.0054328	1.90955e-195	-0.0331366	FALSE	FALSE
MTX2	0	2.10881e-123	0.235256	0	0.739071	FALSE	FALSE
NFE2L2	0	1.31883e-160	-0.345325	0	-0.869063	FALSE	FALSE
AGPS	0	0.177865	-0.0401635	1.31645e-214	-0.371201	FALSE	FALSE
PDE11A	0	0.963185	-0.00144353	9.80316e-16	-0.0177333	FALSE	FALSE
RBM45	0	0.0671599	-0.0348482	8.88553e-125	-0.164731	FALSE	FALSE
OSBPL6	0	0.000254001	0.11487	0	1.61482	FALSE	FALSE
PRKRA	0	2.1772e-166	0.1653	2.10462e-295	0.322171	FALSE	FALSE
PJVK	0	2.53595e-45	0.0245933	4.01178e-69	0.107523	FALSE	FALSE
FKBP7	0	1.00119e-20	0.00572529	4.53687e-27	-0.0293463	FALSE	FALSE
CCDC141	0	0.260352	-0.00979243	2.37154e-101	-0.041066	FALSE	FALSE
SESTD1	0	0.013281	-0.0319949	0	0.949607	FALSE	FALSE
ZNF385B	0	7.99093e-20	0.28025	0	2.13844	FALSE	FALSE
CWC22	0	1.31668e-107	0.106645	2.06195e-256	0.267619	FALSE	FALSE
UBE2E3	0	3.21909e-262	0.416164	0	0.786344	FALSE	FALSE
ITGA4	0	3.72892e-06	-0.0223399	0	-0.133426	FALSE	FALSE
CERKL	0	0.0474617	-0.0129703	0	-0.125778	FALSE	FALSE
PPP1R1C	0	0.136369	-0.0207832	0	-0.658648	FALSE	FALSE
PDE1A	0	9.64213e-167	0.551196	0	2.44378	FALSE	FALSE
DNAJC10	0	1.59397e-08	0.0103556	1.42051e-306	-0.340673	FALSE	FALSE
FRZB	0	0.000142971	-0.000274671	8.80899e-78	-0.0790112	FALSE	FALSE
NCKAP1	0	0	0.531782	0	1.65809	FALSE	FALSE
NUP35	0	1.56097e-15	0.00599656	5.55555e-71	0.0917983	FALSE	FALSE
ZNF804A	0	0.000118262	-0.0299266	0	-3.02259	FALSE	FALSE
FSIP2	0	8.15202e-06	-0.0332604	5.31159e-157	-0.147262	FALSE	FALSE
ITGAV	0	0.000396497	-0.130896	0	-0.914865	FALSE	FALSE
FAM171B	0	2.11729e-102	0.239221	0	1.12817	FALSE	FALSE
ZSWIM2	0	0.222492	-0.00033477	1.57304e-11	-0.00723394	FALSE	FALSE
CALCRL	0	3.49358e-59	0.0555006	0	-1.06975	FALSE	FALSE
TFPI	0	0.786137	-0.00125228	6.17892e-136	-0.706892	FALSE	FALSE
GULP1	0	9.7947e-19	0.0808674	0	-1.0582	FALSE	FALSE
COL3A1	0	0.210117	0.000531079	5.69857e-29	-0.147509	FALSE	FALSE
COL5A2	0	2.70693e-89	0.203936	0	0.646402	FALSE	FALSE
WDR75	0	0.0334719	-0.0270764	1.66143e-110	-0.182155	FALSE	FALSE
SLC40A1	0	0.00110796	-0.0146946	0	-0.124239	FALSE	FALSE
ANKAR	0	0.00483168	-0.0965974	0	-0.414749	FALSE	FALSE
OSGEPL1	0	3.20206e-22	0.00929498	3.26355e-34	0.0671563	FALSE	FALSE
PMS1	0	0.730157	-0.0466563	1.57688e-235	0.291542	FALSE	FALSE
HIBCH	0	5.05094e-117	0.33207	2.345e-224	0.507972	FALSE	FALSE
INPP1	0	3.0507e-95	0.0629859	0	0.354832	FALSE	FALSE
MFSD6	0	2.33223e-249	0.30461	0	0.850147	FALSE	FALSE
NEMP2	0	0.038604	-0.0142106	7.77693e-96	-0.0751539	FALSE	FALSE
NAB1	0	2.46967e-64	0.0759465	4.8162e-239	0.275746	FALSE	FALSE
GLS	0	0	0.486158	0	1.61094	FALSE	FALSE
STAT4	0	5.80766e-16	0.0372561	0	0.759821	FALSE	FALSE
MYO1B	0	4.16063e-06	-0.0758046	0	-0.96694	FALSE	FALSE
NABP1	0	2.59009e-18	0.00524152	2.18312e-273	-0.377417	FALSE	FALSE
CAVIN2	0	0.650132	0.000812279	2.56672e-71	-0.361651	FALSE	FALSE
TMEFF2	0	1.22662e-106	-0.316199	0	-1.75496	FALSE	FALSE
DNAH7	0	1.22625e-12	-0.134605	0	-1.35896	FALSE	FALSE
STK17B	0	0.329183	-0.0372178	0	-0.600307	FALSE	FALSE
HECW2	0	3.48466e-207	-0.260156	0	1.67806	FALSE	FALSE
CCDC150	0	0.000238415	-0.0294481	3.84259e-284	-0.104376	FALSE	FALSE
GTF3C3	0	6.1399e-178	0.130801	2.95026e-182	0.214907	FALSE	FALSE
PGAP1	0	1.38591e-271	0.330609	0	0.900582	FALSE	FALSE
ANKRD44	0	0	-0.608979	0	-3.07021	FALSE	FALSE
SF3B1	0	3.4705e-99	0.166727	1.56187e-104	0.273074	FALSE	FALSE
RFTN2	0	1.48467e-261	-0.465205	0	-1.80422	FALSE	FALSE
BOLL	0	0.0728949	0.00027754	1.7145e-06	0.0041801	FALSE	FALSE
PLCL1	0	3.9474e-181	-0.473043	0	-2.23961	FALSE	FALSE
FTCDNL1	0	8.75689e-06	-0.108956	2.91923e-280	0.317105	FALSE	FALSE
TYW5	0	1.31194e-24	0.0112455	6.53411e-59	-0.14745	FALSE	FALSE
MAIP1	0	6.58094e-108	0.0849018	7.55591e-227	0.269197	FALSE	FALSE
SPATS2L	0	9.37402e-15	0.105682	0	1.38509	FALSE	FALSE
KCTD18	0	3.41992e-48	0.0277386	4.95182e-36	0.0599397	FALSE	FALSE
SGO2	0	3.86549e-21	0.00531805	6.01106e-41	-0.061187	FALSE	FALSE
AOX1	0	6.14609e-10	-0.0185887	0	-0.0575655	FALSE	FALSE
CLK1	0	6.87696e-242	0.251023	2.63776e-208	0.317257	FALSE	FALSE
PPIL3	0	3.75834e-55	0.0469584	2.6724e-140	0.154362	FALSE	FALSE
ORC2	0	6.56112e-09	-0.097102	1.03094e-278	-0.370692	FALSE	FALSE
FAM126B	0	5.23833e-246	0.371007	0	0.96937	FALSE	FALSE
CFLAR	0	1.70786e-44	-0.171031	0	-0.510171	FALSE	FALSE
CASP10	0	0.0188705	-0.00966432	1.50331e-239	-0.284975	FALSE	FALSE
CASP8	0	0.2414	-0.00982699	1.3975e-170	-0.23741	FALSE	FALSE
TRAK2	0	9.52434e-33	0.10061	0	0.59391	FALSE	FALSE
STRADB	0	1.69777e-18	0.0105545	1.50708e-159	0.216932	FALSE	FALSE
C2CD6	0	9.3194e-07	-0.0146296	2.05122e-111	-0.120037	FALSE	FALSE
MPP4	0	8.03892e-19	0.0162051	1.85815e-114	0.073697	FALSE	FALSE
ALS2	0	8.062e-78	0.163317	0	0.636135	FALSE	FALSE
KIAA2012	0	1.04897e-05	-0.00366819	0	-0.381201	FALSE	FALSE
NOP58	0	6.35739e-97	0.13388	0	0.412714	FALSE	FALSE
BMPR2	0	4.07525e-52	0.240976	0	1.34557	FALSE	FALSE
FAM117B	0	5.28398e-89	0.13756	0	0.552114	FALSE	FALSE
ICA1L	0	6.92888e-14	-0.032227	0	1.19644	FALSE	FALSE
WDR12	0	4.47554e-91	0.0956024	2.72046e-286	0.278488	FALSE	FALSE
CARF	0	3.31833e-16	-0.105718	3.57909e-129	-0.178592	FALSE	FALSE
NBEAL1	0	0.00376994	0.00169203	2.33277e-93	0.314922	FALSE	FALSE
CYP20A1	0	8.29186e-38	-0.135461	0	-0.27437	FALSE	FALSE
ABI2	0	1.46521e-171	0.364723	0	1.22959	FALSE	FALSE
RAPH1	0	1.11558e-70	0.177575	0	0.878181	FALSE	FALSE
CD28	0	0.174259	8.53537e-05	0.000442263	-0.026777	FALSE	FALSE
CTLA4	0	0.722804	-0.000376901	3.1099e-09	-0.0105975	FALSE	FALSE
PARD3B	0	2.79988e-165	-0.396641	0	-3.21596	FALSE	FALSE
NRP2	0	1.4179e-60	0.0552779	2.62381e-259	0.210961	FALSE	FALSE
INO80D	0	0	0.530978	0	0.589628	FALSE	FALSE
GPR1	0	0.950978	-0.00232452	5.22386e-32	-0.0168313	FALSE	FALSE
ZDBF2	0	8.78209e-128	0.192867	0	0.7433	FALSE	FALSE
ADAM23	0	1.51561e-13	0.196578	0	1.56821	FALSE	FALSE
FAM237A	0	0.992882	-0.000893168	8.87852e-46	-0.0501594	FALSE	FALSE
DYTN	0	0.139412	0.000133562	2.79856e-22	-0.0181492	FALSE	FALSE
MDH1B	0	0.00374256	-0.00183847	5.70646e-69	0.0567479	FALSE	FALSE
FASTKD2	0	4.09844e-41	0.0382051	2.65256e-255	0.218158	FALSE	FALSE
CPO	0	2.3552e-48	0.0300065	4.58859e-166	0.123556	FALSE	FALSE
KLF7	0	2.75103e-09	-0.120283	0	-0.549591	FALSE	FALSE
CREB1	0	5.38544e-96	0.152814	3.65171e-247	0.33767	FALSE	FALSE
CCNYL1	0	0.487077	-0.0358919	0	-0.318495	FALSE	FALSE
FZD5	0	0.000514545	-0.00443831	4.57324e-71	-0.0393304	FALSE	FALSE
PLEKHM3	0	6.70719e-66	0.197959	0	0.766193	FALSE	FALSE
CRYGB	0	0.0384355	0.000371757	0.00209726	0.00152418	FALSE	FALSE
IDH1	0	2.25179e-36	0.0172815	1.40955e-207	-0.241248	FALSE	FALSE
PIKFYVE	0	3.45651e-14	0.0271734	5.82197e-133	0.227978	FALSE	FALSE
PTH2R	0	0.000224594	-0.095721	0	-0.664177	FALSE	FALSE
MAP2	0	0	0.624466	0	2.52866	FALSE	FALSE
UNC80	0	0.151768	0.105897	0	1.63025	FALSE	FALSE
RPE	0	1.8789e-48	0.0738724	0	0.349842	FALSE	FALSE
KANSL1L	0	4.91736e-05	-0.00606436	0	-0.573466	FALSE	FALSE
ACADL	0	5.02814e-27	-0.036334	0	-0.432956	FALSE	FALSE
MYL1	0	0.290732	0.000219958	0.0515364	0.000886118	FALSE	FALSE
LANCL1	0	0.0040039	-0.049623	0	-0.920544	FALSE	FALSE
CPS1	0	1.7775e-12	-0.00109399	5.28752e-162	-0.124601	FALSE	FALSE
ERBB4	0	0	-1.50897	0	-5.92265	FALSE	FALSE
IKZF2	0	2.97371e-76	-0.242634	0	-0.592658	FALSE	FALSE
SPAG16	0	0.0336947	0.0166608	0	-1.01155	FALSE	FALSE
VWC2L	0	8.60313e-58	0.0740163	0	-1.74858	FALSE	FALSE
BARD1	0	9.32076e-09	-0.0687878	0	-0.287283	FALSE	FALSE
ABCA12	0	0.969393	-0.00672437	1.07147e-55	-0.0699484	FALSE	FALSE
ATIC	0	1.92852e-43	0.0323261	4.38074e-45	0.103561	FALSE	FALSE
FN1	0	3.8706e-48	0.0233483	1.37773e-212	-1.17475	FALSE	FALSE
MREG	0	0.0487216	-0.0218423	0	-0.664311	FALSE	FALSE
PECR	0	8.754e-08	-0.0590813	5.53739e-289	-0.219246	FALSE	FALSE
TMEM169	0	1.8991e-27	0.0178236	2.06052e-161	0.12405	FALSE	FALSE
XRCC5	0	1.74275e-76	0.183975	1.24901e-221	0.356939	FALSE	FALSE
MARCH4	0	7.04814e-29	-0.148421	0	-0.832583	FALSE	FALSE
SMARCAL1	0	1.92886e-19	-0.123699	3.0972e-211	-0.248245	FALSE	FALSE
TNS1	0	3.30681e-21	-0.10065	0	-0.542625	FALSE	FALSE
RUFY4	0	5.70236e-06	-0.00891744	7.58033e-300	-0.172323	FALSE	FALSE
CXCR2	0	0.238116	0.000277809	0.190701	-0.00262196	FALSE	FALSE
TMBIM1	0	2.44176e-06	-0.0470873	0	-0.381542	FALSE	FALSE
CATIP	0	0.651173	-0.00373013	6.49938e-17	-0.0110758	FALSE	FALSE
SLC11A1	0	0.717082	-0.0314831	0	-1.5615	FALSE	FALSE
CTDSP1	0	1.22381e-14	-0.0389833	0	-0.190996	FALSE	FALSE
VIL1	0	0.00637555	-0.000191708	4.35569e-10	0.00827191	FALSE	FALSE
USP37	0	0.381556	-0.0443923	9.54102e-105	-0.172511	FALSE	FALSE
CNOT9	0	8.103e-32	0.0248648	1.10312e-102	0.145601	FALSE	FALSE
PLCD4	0	8.19996e-25	0.01202	8.43758e-85	0.0744532	FALSE	FALSE
STK36	0	5.93147e-53	0.0467843	0	0.227469	FALSE	FALSE
TTLL4	0	2.16485e-07	-0.0603626	0	-0.387647	FALSE	FALSE
CYP27A1	0	1.62273e-22	-0.129797	0	-0.546378	FALSE	FALSE
PRKAG3	0	0.0179405	0.000785095	0.121373	0.00116942	FALSE	FALSE
CFAP65	0	1.37428e-14	0.00908894	6.84715e-54	0.0355234	FALSE	FALSE
ABCB6	0	0.000386033	0.000749017	8.53221e-05	0.00265698	FALSE	FALSE
ATG9A	0	2.56652e-18	0.00814635	1.36883e-17	0.0185809	FALSE	FALSE
ANKZF1	0	1.32052e-07	-0.0276969	2.14157e-106	-0.151257	FALSE	FALSE
GLB1L	0	8.41693e-07	0.00118726	1.10873e-13	-0.0169974	FALSE	FALSE
TUBA4B	0	0.0263369	0.000905721	2.75847e-08	0.00630809	FALSE	FALSE
DNAJB2	0	0	0.493709	0	0.91503	FALSE	FALSE
DNPEP	0	3.6586e-36	0.0113036	1.02432e-32	-0.0560401	FALSE	FALSE
SPEG	0	8.25011e-27	0.0213974	0	0.285501	FALSE	FALSE
GMPPA	0	2.75636e-40	0.0193966	6.49671e-28	0.0455463	FALSE	FALSE
ASIC4	0	1.16482e-08	-0.0462955	0	-0.801686	FALSE	FALSE
OBSL1	0	2.71471e-181	0.136559	0	0.386819	FALSE	FALSE
INHA	0	9.19623e-17	-0.0406963	6.45253e-190	-0.0923835	FALSE	FALSE
STK11IP	0	1.64451e-81	0.0528935	7.23174e-141	0.129427	FALSE	FALSE
PAX3	0	0.354496	-3.01632e-05	0.000174962	0.00407911	FALSE	FALSE
SGPP2	0	2.50061e-22	0.0324503	0	0.391173	FALSE	FALSE
FARSB	0	1.85035e-08	0.00639335	8.34816e-246	0.282656	FALSE	FALSE
MOGAT1	0	0.380771	-0.0101426	3.42424e-205	-0.109429	FALSE	FALSE
ACSL3	0	0	0.538911	0	0.870353	FALSE	FALSE
KCNE4	0	0.61758	-0.00707188	2.19465e-148	-0.083118	FALSE	FALSE
AP1S3	0	0.0348144	-0.0448146	7.72125e-301	-0.189177	FALSE	FALSE
WDFY1	0	0.0983206	-0.0370294	2.06151e-68	-0.129723	FALSE	FALSE
SERPINE2	0	2.44477e-06	0.0238758	0	-1.1213	FALSE	FALSE
FAM124B	0	0.582099	-0.00102033	9.51813e-14	-0.0104202	FALSE	FALSE
CUL3	0	9.81565e-10	0.0402959	3.60721e-100	0.223493	FALSE	FALSE
CCDC195	0	0.223344	9.27545e-05	0.184635	0.00157518	FALSE	FALSE
DOCK10	0	0	-1.00272	0	-3.65516	FALSE	FALSE
NYAP2	0	0.683127	-0.07939	0	-1.98837	FALSE	FALSE
RHBDD1	0	3.4017e-30	-0.183286	0	-0.652156	FALSE	FALSE
COL4A4	0	0.185294	-0.0194157	0	-0.330587	FALSE	FALSE
COL4A3	0	0.0132056	-0.0209899	0	-0.433713	FALSE	FALSE
MFF	0	7.65786e-112	0.185167	4.77246e-253	0.537858	FALSE	FALSE
TM4SF20	0	0.664115	-0.000554063	0.0441833	0.0026281	FALSE	FALSE
AGFG1	0	8.76001e-64	0.172896	0	0.52645	FALSE	FALSE
C2orf83	0	0.597762	-0.00110549	1.44616e-21	-0.126726	FALSE	FALSE
SLC19A3	0	0.288538	-0.0069997	9.7754e-82	-0.0665633	FALSE	FALSE
CCL20	0	0.774135	-0.000202309	1.22178e-06	-0.00839405	FALSE	FALSE
SPHKAP	0	1.73564e-22	0.00818104	0	-2.23346	FALSE	FALSE
PID1	0	1.88514e-05	-0.0280529	0	-1.81259	FALSE	FALSE
DNER	0	2.37275e-30	-0.26346	0	-2.81204	FALSE	FALSE
TRIP12	0	2.24528e-05	-0.0217454	8.87116e-95	-0.235448	FALSE	FALSE
FBXO36	0	1.06402e-07	-0.0722193	2.83213e-194	-0.184547	FALSE	FALSE
SLC16A14	0	5.04118e-69	0.071967	0	0.280928	FALSE	FALSE
SP110	0	2.9084e-31	-0.0821233	0	-0.362556	FALSE	FALSE
SP140	0	8.90093e-16	-0.0519828	0	-0.486023	FALSE	FALSE
SP140L	0	7.66686e-05	-0.0208795	0	-0.395721	FALSE	FALSE
SP100	0	1.48581e-07	-0.0466754	0	-1.80747	FALSE	FALSE
CAB39	0	0	0.432915	0	0.827966	FALSE	FALSE
SPATA3	0	0.000638317	0.00146477	7.07599e-40	-0.0220233	FALSE	FALSE
C2orf72	0	1.05221e-10	0.00429386	0	-0.560533	FALSE	FALSE
PSMD1	0	8.94332e-69	0.18723	0	0.574756	FALSE	FALSE
HTR2B	0	0.00334022	-9.26844e-05	1.07156e-06	0.00672511	FALSE	FALSE
ARMC9	0	2.41458e-30	0.134719	0	1.03678	FALSE	FALSE
B3GNT7	0	0.0850189	-0.00802788	0	-0.283247	FALSE	FALSE
NMUR1	0	0.00529448	-0.0018791	8.84005e-53	-0.0319754	FALSE	FALSE
PDE6D	0	3.41932e-65	0.0391938	2.52976e-53	-0.14075	FALSE	FALSE
COPS7B	0	1.11554e-96	0.074693	1.34843e-141	0.164452	FALSE	FALSE
NPPC	0	1.02102e-07	-0.0153543	0	-0.335959	FALSE	FALSE
DIS3L2	0	5.07604e-138	-0.276874	0	-0.516069	FALSE	FALSE
PRSS56	0	8.16603e-30	0.00318728	1.21827e-65	-0.0271157	FALSE	FALSE
CHRND	0	0.558565	-0.000676628	6.48552e-24	-0.0088704	FALSE	FALSE
CHRNG	0	0.19499	-0.00130679	0.00152548	-0.00174224	FALSE	FALSE
TIGD1	0	3.1184e-07	-0.00140931	8.18054e-08	-0.0186886	FALSE	FALSE
EIF4E2	0	7.92013e-143	0.103941	4.39576e-139	0.176031	FALSE	FALSE
EFHD1	0	5.63136e-125	-0.268252	0	-1.24797	FALSE	FALSE
GIGYF2	0	2.27117e-132	-0.262514	4.80201e-245	-0.381158	FALSE	FALSE
KCNJ13	0	0.00364401	-0.00111106	5.57503e-10	0.0114477	FALSE	FALSE
SNORC	0	2.27096e-10	-0.00811884	6.57714e-201	-0.199393	FALSE	FALSE
INPP5D	0	0.00625297	-0.0607908	0	-2.85792	FALSE	FALSE
ATG16L1	0	2.18923e-149	0.117621	3.05637e-273	0.252439	FALSE	FALSE
SAG	0	0.248357	-0.000645141	2.22625e-14	0.00669838	FALSE	FALSE
DGKD	0	3.39848e-70	-0.248277	0	-1.32066	FALSE	FALSE
USP40	0	3.45878e-93	-0.252111	0	-0.666471	FALSE	FALSE
MROH2A	0	0.0460601	-0.00159117	6.00405e-82	-0.0841226	FALSE	FALSE
HJURP	0	0.152314	-0.000978668	5.79143e-23	-0.021697	FALSE	FALSE
TRPM8	0	0.975668	-0.00168839	4.43396e-26	-0.0149625	FALSE	FALSE
SH3BP4	0	4.99918e-62	-0.109308	0	-0.50022	FALSE	FALSE
AGAP1	0	0	-0.672994	0	-2.54495	FALSE	FALSE
ASB18	0	0.625685	-0.00652755	2.98536e-283	-0.097421	FALSE	FALSE
IQCA1	0	1.82912e-35	0.0456831	0	-1.07718	FALSE	FALSE
ACKR3	0	9.70665e-08	-0.00390112	0	-0.290192	FALSE	FALSE
COL6A3	0	0.000695382	0.00181997	2.77359e-23	-0.142931	FALSE	FALSE
MLPH	0	3.77685e-05	0.0016071	1.6566e-11	-0.0674926	FALSE	FALSE
RAB17	0	0.0353595	-0.000857559	4.05447e-103	-0.0543193	FALSE	FALSE
LRRFIP1	0	1.79261e-08	-0.0209477	0	1.26401	FALSE	FALSE
RBM44	0	0.601697	-0.00220606	1.23375e-14	-0.012677	FALSE	FALSE
RAMP1	0	1.38427e-169	0.15333	0	0.44376	FALSE	FALSE
UBE2F-SCLY	0	2.03104e-42	0.0232748	5.43087e-62	0.0634876	FALSE	FALSE
SCLY	0	0.0143488	0.000667823	0.0929601	0.00139542	FALSE	FALSE
ILKAP	0	0.854269	-0.0584567	4.25539e-73	-0.144304	FALSE	FALSE
PER2	0	1.5456e-102	0.092678	1.12476e-233	0.228747	FALSE	FALSE
TRAF3IP1	0	0.0104219	-0.0181154	0	0.335367	FALSE	FALSE
HDAC4	0	0.278372	-0.00723517	0	-0.677729	FALSE	FALSE
NDUFA10	0	2.28124e-59	0.178828	0	0.598848	FALSE	FALSE
OTOS	0	0.000244801	0.00157337	4.59704e-10	-0.00818748	FALSE	FALSE
GPC1	0	0.000262255	0.00755533	0	0.550506	FALSE	FALSE
ANKMY1	0	1.38379e-47	-0.155405	0	-0.390485	FALSE	FALSE
RNPEPL1	0	8.57387e-18	0.00309345	2.17518e-31	0.065539	FALSE	FALSE
CAPN10	0	6.00413e-18	0.00919087	1.61889e-98	0.0988597	FALSE	FALSE
GPR35	0	5.29051e-06	0.000100402	1.37786e-35	-0.033177	FALSE	FALSE
CROCC2	0	0.32238	3.17097e-05	1.76624e-06	0.00379537	FALSE	FALSE
SNED1	0	6.87108e-50	0.140165	0	0.897746	FALSE	FALSE
MTERF4	0	1.95466e-55	0.0518518	1.53741e-60	0.187024	FALSE	FALSE
ANO7	0	3.77926e-09	0.0012983	3.61732e-39	-0.0654378	FALSE	FALSE
HDLBP	0	5.58283e-289	0.3091	0	0.455033	FALSE	FALSE
FARP2	0	2.50132e-33	-0.181035	0	-0.596348	FALSE	FALSE
BOK	0	0.000748454	-0.0724118	0	-0.506496	FALSE	FALSE
THAP4	0	4.16551e-158	0.10716	2.01208e-224	0.214714	FALSE	FALSE
ATG4B	0	8.02414e-42	0.0647837	4.90167e-113	0.246817	FALSE	FALSE
ING5	0	5.97711e-25	0.0189933	1.05356e-93	0.218657	FALSE	FALSE
D2HGDH	0	3.90771e-10	-0.0815181	0	-0.295692	FALSE	FALSE
GAL3ST2	0	4.8908e-06	0.00264309	1.10813e-13	0.0118989	FALSE	FALSE
NEU4	0	0.113404	-0.0103512	0	-0.521484	FALSE	FALSE
RTP5	0	7.32472e-42	0.015093	3.2948e-99	-0.107768	FALSE	FALSE
CHL1	0	8.71403e-211	0.488547	0	2.03357	FALSE	FALSE
CNTN6	0	8.40948e-19	-0.123451	0	-0.741199	FALSE	FALSE
CNTN4	0	1.18223e-40	-0.0911213	0	1.93669	FALSE	FALSE
TRNT1	0	9.233e-61	0.0521598	9.09568e-73	0.118715	FALSE	FALSE
SUMF1	0	0	-0.508671	0	-0.659204	FALSE	FALSE
LRRN1	0	2.94263e-11	-0.121541	0	-1.581	FALSE	FALSE
SETMAR	0	3.60277e-58	0.0277541	1.91523e-25	0.0564178	FALSE	FALSE
ITPR1	0	1.01232e-139	0.413735	0	1.7096	FALSE	FALSE
EDEM1	0	6.94253e-87	0.0717786	1.25392e-218	0.195713	FALSE	FALSE
GRM7	0	1.8453e-05	0.0978576	0	2.13529	FALSE	FALSE
LMCD1	0	0.145637	-0.00540495	4.48029e-81	-0.11692	FALSE	FALSE
SSUH2	0	2.39041e-08	0.0023154	4.79616e-75	0.0517637	FALSE	FALSE
OXTR	0	2.19693e-06	-0.000501406	2.60619e-95	-0.0998403	FALSE	FALSE
RAD18	0	0.0126436	-0.0265538	0	0.334937	FALSE	FALSE
SRGAP3	0	0.0024297	0.0479414	0	1.28643	FALSE	FALSE
THUMPD3	0	4.50492e-136	0.0691355	4.09931e-84	0.105749	FALSE	FALSE
SETD5	0	1.54567e-32	-0.100002	0	-0.66786	FALSE	FALSE
LHFPL4	0	3.10881e-54	0.127124	0	0.807901	FALSE	FALSE
MTMR14	0	3.84615e-10	-0.0176155	3.3186e-74	-0.209007	FALSE	FALSE
OGG1	0	4.81665e-29	0.0142863	5.15649e-67	0.0955443	FALSE	FALSE
ARPC4-TTLL3	0	0.432484	0.000146744	0.708147	0.000424073	FALSE	FALSE
TTLL3	0	0.00137711	-0.00979015	1.55748e-38	-0.0541045	FALSE	FALSE
CIDEC	0	5.03687e-05	0.00130231	1.75366e-05	0.00338125	FALSE	FALSE
IL17RC	0	0.107415	-0.0141547	0	-0.190722	FALSE	FALSE
EMC3	0	8.27426e-139	0.128083	9.60278e-242	0.270466	FALSE	FALSE
FANCD2	0	0.0059077	-0.00497045	2.3357e-27	0.0305132	FALSE	FALSE
FANCD2OS	0	0.00492829	0.000383728	2.95096e-06	0.00679856	FALSE	FALSE
VHL	0	3.3397e-32	0.026001	8.95669e-68	0.0989841	FALSE	FALSE
IRAK2	0	0.0767371	-0.0658585	0	-0.264903	FALSE	FALSE
AC022384.1	0	0.0215698	-0.00495096	1.4738e-36	-0.0169992	FALSE	FALSE
GHRL	0	0.00158823	-0.00200313	1.9726e-34	-0.0638445	FALSE	FALSE
SEC13	0	6.69866e-84	0.0659793	6.84228e-185	0.189768	FALSE	FALSE
ATP2B2	0	1.19308e-272	0.577626	0	2.27755	FALSE	FALSE
SLC6A11	0	0.000161737	-0.0856951	0	-0.981051	FALSE	FALSE
SLC6A1	0	3.50874e-303	-0.53024	0	-3.49798	FALSE	FALSE
HRH1	0	1.83159e-106	0.100013	0	0.446769	FALSE	FALSE
ATG7	0	6.53871e-279	-0.372752	0	-0.746803	FALSE	FALSE
VGLL4	0	1.66641e-11	-0.0599274	0	0.600667	FALSE	FALSE
TAMM41	0	9.98939e-32	-0.1441	0	-0.298879	FALSE	FALSE
SYN2	0	0	0.751674	0	2.55314	FALSE	FALSE
TIMP4	0	0.359248	-0.00144574	1.68082e-139	-0.0840465	FALSE	FALSE
PPARG	0	0.734161	-0.0585608	0	-0.984446	FALSE	FALSE
TSEN2	0	9.25828e-14	-0.109095	1.89537e-245	-0.313586	FALSE	FALSE
RAF1	0	0.154227	-0.0285179	5.11817e-55	0.148143	FALSE	FALSE
TMEM40	0	0.790964	-0.00147961	2.30479e-05	-0.00512197	FALSE	FALSE
CAND2	0	2.9461e-21	0.0175812	1.97176e-301	0.279614	FALSE	FALSE
IQSEC1	0	5.55844e-242	0.396503	0	1.37594	FALSE	FALSE
NUP210	0	0.117985	-0.0649999	1.42882e-140	-0.288993	FALSE	FALSE
HDAC11	0	1.08187e-88	0.0360755	1.19858e-197	0.196071	FALSE	FALSE
FBLN2	0	0.00358019	-0.0129917	0	-0.207597	FALSE	FALSE
TMEM43	0	3.38955e-05	-0.00672007	2.25831e-34	-0.044228	FALSE	FALSE
XPC	0	0.275566	-0.0461951	1.81759e-41	-0.118503	FALSE	FALSE
SLC6A6	0	5.96144e-09	-0.0791245	3.13711e-236	-0.214245	FALSE	FALSE
GRIP2	0	1.01719e-72	-0.142313	0	-1.36449	FALSE	FALSE
CCDC174	0	9.3602e-50	0.0311501	1.29459e-56	0.0892639	FALSE	FALSE
C3orf20	0	0.00320024	-0.00976117	3.08425e-80	-0.0781067	FALSE	FALSE
FGD5	0	0.109909	-0.0228834	0	-0.49145	FALSE	FALSE
NR2C2	0	2.93995e-57	0.0783693	1.95704e-69	0.178668	FALSE	FALSE
MRPS25	0	1.85884e-30	0.0354623	1.29895e-299	0.286405	FALSE	FALSE
RBSN	0	6.51859e-152	0.126986	4.41577e-184	0.226568	FALSE	FALSE
CAPN7	0	2.14947e-16	0.0299772	3.88235e-88	-0.296637	FALSE	FALSE
SH3BP5	0	0	0.317897	0	0.84391	FALSE	FALSE
METTL6	0	0.597837	-0.0509794	3.71848e-257	0.28583	FALSE	FALSE
COLQ	0	2.58858e-10	-0.105307	0	-0.592278	FALSE	FALSE
HACL1	0	0.00482235	-0.0677689	9.7226e-272	-0.291188	FALSE	FALSE
BTD	0	0.0441849	-0.0290657	1.70639e-84	-0.129191	FALSE	FALSE
ANKRD28	0	1.23436e-227	-0.37135	0	-1.14953	FALSE	FALSE
GALNT15	0	5.34829e-20	-0.0903052	0	-0.341119	FALSE	FALSE
OXNAD1	0	8.40568e-24	0.0369367	3.70347e-285	0.309424	FALSE	FALSE
RFTN1	0	2.27284e-11	0.0285072	0	0.788073	FALSE	FALSE
DAZL	0	0.0343733	3.74724e-07	3.57119e-05	0.00445254	FALSE	FALSE
PLCL2	0	0.144048	0.0300278	0	1.02487	FALSE	FALSE
TBC1D5	0	3.98003e-285	-0.39078	0	-0.803447	FALSE	FALSE
KCNH8	0	1.02396e-286	-0.629817	0	-3.08072	FALSE	FALSE
EFHB	0	9.07644e-05	-0.0225508	2.08725e-91	-0.0660359	FALSE	FALSE
RAB5A	0	1.06261e-81	0.0991534	2.45348e-151	0.226201	FALSE	FALSE
PP2D1	0	5.44285e-07	0.00283713	3.13101e-12	0.0118889	FALSE	FALSE
KAT2B	0	3.5771e-185	-0.453646	0	-2.94186	FALSE	FALSE
SGO1	0	0.0013639	0.000572966	6.06371e-16	-0.0211827	FALSE	FALSE
ZNF385D	0	1.74933e-112	-0.569006	0	-5.05192	FALSE	FALSE
UBE2E2	0	0.953288	-0.029917	0	1.1648	FALSE	FALSE
UBE2E1	0	8.64341e-06	-0.111688	0	-0.699944	FALSE	FALSE
THRB	0	2.48015e-87	0.408459	0	2.5939	FALSE	FALSE
RARB	0	1.68028e-90	0.15135	0	-1.33807	FALSE	FALSE
TOP2B	0	5.53342e-54	0.133839	1.99394e-226	0.343636	FALSE	FALSE
NGLY1	0	5.15348e-12	0.0074767	0	-0.728135	FALSE	FALSE
LRRC3B	0	2.08752e-42	-0.172296	0	-1.27287	FALSE	FALSE
NEK10	0	8.1901e-38	-0.161947	0	0.772807	FALSE	FALSE
SLC4A7	0	0.00608828	-0.0459497	0	-0.802019	FALSE	FALSE
CMC1	0	0.000189043	-0.0288985	8.76022e-280	-0.338255	FALSE	FALSE
AC098650.1	0	2.62894e-10	0.00260573	2.67627e-120	0.0934359	FALSE	FALSE
RBMS3	0	4.43543e-92	-0.228566	0	-1.17605	FALSE	FALSE
TGFBR2	0	8.12838e-12	-0.0467921	0	-1.65052	FALSE	FALSE
GADL1	0	0.834428	-0.00193208	2.38664e-74	-0.0364725	FALSE	FALSE
STT3B	0	6.34676e-36	0.0675331	1.28519e-235	-0.609042	FALSE	FALSE
OSBPL10	0	5.62554e-15	-0.133479	0	-1.25894	FALSE	FALSE
ZNF860	0	0.867744	-0.0041043	6.23272e-111	-0.0599314	FALSE	FALSE
CMTM8	0	0.563196	-0.0382805	0	-0.521387	FALSE	FALSE
CMTM7	0	9.62666e-05	-0.0153456	0	-0.906777	FALSE	FALSE
CMTM6	0	1.13913e-41	0.0225831	2.45552e-138	-0.289342	FALSE	FALSE
CNOT10	0	1.20825e-06	-0.0913834	3.64008e-154	-0.212132	FALSE	FALSE
TRIM71	0	0.000286709	-0.00241621	7.33114e-156	-0.158018	FALSE	FALSE
GLB1	0	2.80398e-20	0.0380018	0	0.428313	FALSE	FALSE
CRTAP	0	2.50108e-49	0.0338535	1.86088e-78	0.109659	FALSE	FALSE
SUSD5	0	3.03577e-82	0.0686025	0	0.251368	FALSE	FALSE
FBXL2	0	3.49282e-60	0.195936	0	1.07099	FALSE	FALSE
UBP1	0	3.58616e-75	0.12289	0	0.482936	FALSE	FALSE
CLASP2	0	1.00881e-204	-0.361045	0	-1.05189	FALSE	FALSE
PDCD6IP	0	1.68274e-60	0.126004	1.34152e-193	0.346409	FALSE	FALSE
ARPP21	0	1.06473e-134	0.594928	0	2.66087	FALSE	FALSE
STAC	0	5.03462e-05	-0.00912962	3.90211e-61	-0.0574928	FALSE	FALSE
DCLK3	0	0.0374314	-0.006678	1.23664e-228	-0.0649379	FALSE	FALSE
TRANK1	0	2.5738e-34	-0.154894	0	-0.695046	FALSE	FALSE
MLH1	0	1.14415e-27	0.0114762	4.06779e-17	0.0560662	FALSE	FALSE
LRRFIP2	0	1.45451e-157	-0.277344	0	-1.05747	FALSE	FALSE
GOLGA4	0	1.38328e-175	-0.278579	3.05573e-252	-0.375956	FALSE	FALSE
ITGA9	0	1.02323e-39	-0.19403	0	-1.0216	FALSE	FALSE
CTDSPL	0	3.08871e-31	-0.109689	0	1.06696	FALSE	FALSE
VILL	0	1.91625e-26	0.014358	2.82021e-98	0.0683361	FALSE	FALSE
PLCD1	0	0.000804707	-0.0131914	0	-0.313704	FALSE	FALSE
DLEC1	0	0.0073083	-0.00327034	5.48276e-54	-0.0434329	FALSE	FALSE
ACAA1	0	2.1514e-129	0.104594	6.23019e-184	0.217641	FALSE	FALSE
MYD88	0	0.960066	-0.00201304	1.16079e-33	-0.0439361	FALSE	FALSE
OXSR1	0	1.23456e-05	0.00508911	0	0.372632	FALSE	FALSE
SLC22A13	0	0.557869	-0.00383639	2.34112e-39	0.0230072	FALSE	FALSE
XYLB	0	0.723253	-0.0488512	0	0.274354	FALSE	FALSE
ACVR2B	0	4.34293e-55	0.0418969	1.96308e-97	0.171776	FALSE	FALSE
EXOG	0	0.00158526	-0.0269082	6.40191e-115	-0.161136	FALSE	FALSE
SCN5A	0	0.0168567	-0.00245124	1.49921e-225	-0.152724	FALSE	FALSE
SCN11A	0	0.307138	-0.0110811	3.53259e-174	-0.0881833	FALSE	FALSE
WDR48	0	8.98742e-36	0.0562638	1.0132e-204	0.260853	FALSE	FALSE
TTC21A	0	1.61975e-13	-0.0728918	3.45824e-247	-0.165333	FALSE	FALSE
CX3CR1	0	0.000510137	-0.0235836	0	-1.09126	FALSE	FALSE
CCR8	0	0.440429	-3.05851e-05	0.19042	0.000523908	FALSE	FALSE
MOBP	0	8.31523e-115	-0.480181	0	-2.80771	FALSE	FALSE
MYRIP	0	1.12069e-27	-0.0754055	0	-2.04367	FALSE	FALSE
ENTPD3	0	1.32054e-29	-0.138336	0	-0.913492	FALSE	FALSE
ZNF619	0	0.00187124	-0.00282415	8.96441e-13	-0.0111918	FALSE	FALSE
ZNF620	0	1.69002e-26	0.00721961	1.48681e-12	0.0240218	FALSE	FALSE
ZNF621	0	0.903797	-0.0589927	0	-0.284108	FALSE	FALSE
CTNNB1	0	3.65573e-47	0.120117	0	0.483894	FALSE	FALSE
ULK4	0	4.99141e-51	-0.180341	0	0.543982	FALSE	FALSE
TRAK1	0	5.47316e-34	-0.168745	0	-1.34684	FALSE	FALSE
LYZL4	0	0.128992	0.000318958	7.34908e-47	-0.0541123	FALSE	FALSE
SEC22C	0	1.00094e-89	0.0842679	1.26434e-187	0.267755	FALSE	FALSE
NKTR	0	0	-0.549685	0	-0.732685	FALSE	FALSE
ZBTB47	0	0.829424	-0.00554113	1.48701e-30	-0.0348973	FALSE	FALSE
KLHL40	0	0.935121	-0.000139566	0.00142879	-0.00136662	FALSE	FALSE
CCDC13	0	2.33595e-42	0.0224809	2.59759e-68	0.0686312	FALSE	FALSE
ACKR2	0	0.354947	-0.00209235	4.20938e-25	-0.0181376	FALSE	FALSE
AC092042.3	0	3.71822e-05	-0.0360489	5.53698e-71	-0.0641082	FALSE	FALSE
CYP8B1	0	0.87949	-0.00124245	0.000139406	-0.00753702	FALSE	FALSE
SNRK	0	6.7725e-76	0.0935907	0	0.396798	FALSE	FALSE
ANO10	0	1.4377e-48	-0.175794	0	-0.542166	FALSE	FALSE
ABHD5	0	9.21664e-15	0.000701992	1.97421e-115	0.191328	FALSE	FALSE
TOPAZ1	0	0.85201	-0.00227437	2.11637e-19	-0.0105504	FALSE	FALSE
TCAIM	0	1.67058e-11	-0.110549	0	-0.740635	FALSE	FALSE
ZNF445	0	2.67565e-31	0.0341186	8.82172e-186	0.214407	FALSE	FALSE
ZNF852	0	8.47387e-46	0.0231922	2.74662e-50	0.057279	FALSE	FALSE
ZKSCAN7	0	4.06242e-05	-0.0275501	1.1627e-64	-0.0461933	FALSE	FALSE
ZNF197	0	1.83844e-05	-0.0935094	3.81191e-114	-0.188939	FALSE	FALSE
ZNF35	0	5.63402e-38	0.0203776	5.32999e-37	0.0690953	FALSE	FALSE
ZNF502	0	6.75399e-24	0.0146401	2.0658e-39	0.0412956	FALSE	FALSE
ZNF501	0	0.777697	-0.0070814	2.04985e-25	-0.0219758	FALSE	FALSE
KIF15	0	0.000765455	-0.00303243	3.66283e-26	0.0334979	FALSE	FALSE
TGM4	0	0.272906	0.000393768	0.00971787	0.00307602	FALSE	FALSE
EXOSC7	0	0.0952759	-0.0429391	2.07963e-104	-0.0999753	FALSE	FALSE
CDCP1	0	0.456338	-0.00888374	0	-0.496045	FALSE	FALSE
LARS2	0	1.3127e-07	-0.0917255	1.21484e-250	-0.237294	FALSE	FALSE
LIMD1	0	3.81714e-14	-0.0797292	0	-0.931768	FALSE	FALSE
SLC6A20	0	0.000180942	0.00265619	5.04904e-237	-0.0888659	FALSE	FALSE
CCR9	0	0.342402	-0.000652011	1.35219e-21	-0.00817778	FALSE	FALSE
FYCO1	0	2.00909e-06	-0.0361278	0	-0.135907	FALSE	FALSE
XCR1	0	0.916151	-2.39953e-05	0.887136	0.000331429	FALSE	FALSE
CCR3	0	0.467342	-0.00245471	1.80891e-09	-0.00561616	FALSE	FALSE
CCR1	0	0.114005	-0.00478354	9.23817e-202	-0.235008	FALSE	FALSE
CCR5	0	0.539494	-0.00047577	4.71164e-25	-0.0268472	FALSE	FALSE
LTF	0	0.0304578	0.000401248	0.0103749	0.00235855	FALSE	FALSE
LRRC2	0	9.98475e-36	0.05814	0	-0.296501	FALSE	FALSE
TDGF1	0	0.689811	0.000122791	0.308577	0.00083835	FALSE	FALSE
FAM240A	0	0.694824	-1.31871e-05	0.253907	0.000457335	FALSE	FALSE
ALS2CL	0	5.24299e-11	0.00506809	1.89963e-266	-0.149664	FALSE	FALSE
PRSS50	0	0.893037	-0.00135669	4.97506e-11	-0.00517248	FALSE	FALSE
MYL3	0	0.863786	-0.00052125	1.4665e-27	-0.0113624	FALSE	FALSE
PTH1R	0	7.39926e-33	0.0123174	2.21523e-228	-0.171272	FALSE	FALSE
NBEAL2	0	5.427e-18	0.0116301	1.06841e-87	0.0627942	FALSE	FALSE
SETD2	0	5.83478e-112	-0.212995	7.45017e-276	-0.395118	FALSE	FALSE
KIF9	0	3.29889e-24	0.0247499	7.7196e-295	0.203276	FALSE	FALSE
KLHL18	0	1.70558e-63	0.0755905	3.65533e-266	0.274831	FALSE	FALSE
PTPN23	0	4.69953e-93	0.0588961	1.94217e-60	0.101248	FALSE	FALSE
SCAP	0	8.26587e-54	0.0838695	0	0.330146	FALSE	FALSE
ELP6	0	7.91341e-29	0.0198478	1.68873e-85	0.10792	FALSE	FALSE
SMARCC1	0	2.61105e-77	-0.224989	0	-0.493408	FALSE	FALSE
DHX30	0	1.80981e-104	0.155462	0	0.395258	FALSE	FALSE
MAP4	0	1.74937e-69	0.171091	0	-0.527251	FALSE	FALSE
CDC25A	0	2.40879e-06	0.001723	2.1119e-08	0.00596027	FALSE	FALSE
ZNF589	0	0.000236398	-0.0751653	5.10479e-304	-0.4922	FALSE	FALSE
FBXW12	0	9.58044e-09	-0.0174389	6.52319e-69	-0.0448281	FALSE	FALSE
PLXNB1	0	1.01924e-65	-0.165288	0	-0.993809	FALSE	FALSE
ATRIP	0	0.00529898	-0.00738144	1.28575e-22	-0.0346077	FALSE	FALSE
PFKFB4	0	6.46281e-05	-0.0546395	1.19546e-141	-0.147661	FALSE	FALSE
COL7A1	0	7.27399e-20	-0.00457291	1.02991e-199	-0.309564	FALSE	FALSE
SLC26A6	0	1.25102e-08	-0.00057657	2.48609e-24	-0.0339066	FALSE	FALSE
IP6K2	0	4.03725e-251	0.222215	2.70967e-243	0.312174	FALSE	FALSE
PRKAR2A	0	1.2778e-06	-0.0786305	3.60189e-127	-0.243903	FALSE	FALSE
SLC25A20	0	0.800583	-0.0167765	1.24489e-254	-0.144749	FALSE	FALSE
ARIH2	0	0.680421	-0.0440604	4.72206e-48	-0.153405	FALSE	FALSE
WDR6	0	3.79108e-126	0.0844058	4.83711e-189	-0.276506	FALSE	FALSE
QRICH1	0	0.904396	-0.0437246	1.06792e-198	0.254516	FALSE	FALSE
QARS	0	3.31777e-20	0.00657532	3.74365e-16	0.0333394	FALSE	FALSE
LAMB2	0	0.0349665	-0.00516585	0	-0.166547	FALSE	FALSE
USP4	0	0.158841	-0.0636248	2.13718e-226	-0.242093	FALSE	FALSE
TCTA	0	9.38734e-85	0.0539047	9.64715e-98	0.126058	FALSE	FALSE
DAG1	0	1.3398e-64	0.0576606	5.12323e-213	0.205556	FALSE	FALSE
MST1	0	0.760502	-0.0134089	1.56973e-149	-0.080937	FALSE	FALSE
IP6K1	0	7.68833e-124	0.201954	0	0.467289	FALSE	FALSE
CDHR4	0	0.177835	0.000542324	0.00938659	0.00234514	FALSE	FALSE
UBA7	0	0.0884746	-0.0102598	4.41475e-218	-0.0842529	FALSE	FALSE
TRAIP	0	8.22984e-15	0.0109803	8.56288e-45	0.0350924	FALSE	FALSE
MST1R	0	0.00337967	0.000514271	1.81384e-19	0.0141767	FALSE	FALSE
RBM6	0	0	-0.374579	0	-0.604851	FALSE	FALSE
RBM5	0	0.784123	-0.0264335	3.15119e-58	0.246084	FALSE	FALSE
SEMA3F	0	8.64137e-09	0.00252776	3.51101e-137	-0.107151	FALSE	FALSE
SLC38A3	0	6.98361e-09	-0.0189674	0	-0.195602	FALSE	FALSE
SEMA3B	0	8.56807e-127	-0.267261	0	-1.3665	FALSE	FALSE
LSMEM2	0	0.11011	-0.0116427	1.22487e-291	-0.0674417	FALSE	FALSE
HYAL1	0	0.563671	-0.0123363	1.05556e-26	-0.0263289	FALSE	FALSE
RASSF1	0	4.30644e-118	0.0463047	7.67697e-94	-0.208384	FALSE	FALSE
ZMYND10	0	1.87473e-36	0.0102327	1.45062e-19	0.0175088	FALSE	FALSE
CACNA2D2	0	2.20927e-110	0.0682259	0	-0.684504	FALSE	FALSE
HEMK1	0	2.17094e-16	0.000274972	3.15629e-30	-0.0511123	FALSE	FALSE
MAPKAPK3	0	0.0107726	-0.00538501	2.04059e-143	-0.185357	FALSE	FALSE
DOCK3	0	1.01233e-297	-0.282399	0	2.23479	FALSE	FALSE
DCAF1	0	6.20891e-39	0.0332063	1.88306e-97	0.141268	FALSE	FALSE
RAD54L2	0	4.15988e-56	-0.163793	0	-0.291368	FALSE	FALSE
IQCF3	0	0.000246218	0.00343569	0	-0.134396	FALSE	FALSE
RRP9	0	1.78354e-25	0.0102578	6.98065e-16	0.0201138	FALSE	FALSE
GPR62	0	0.01983	-0.0169449	0	-0.114376	FALSE	FALSE
PCBP4	0	0.357073	-0.0814038	1.37998e-248	0.25704	FALSE	FALSE
ABHD14B	0	1.04968e-06	0.000936777	0.0023417	0.0147904	FALSE	FALSE
ABHD14A	0	0.612107	-0.00308146	9.68945e-16	-0.0178206	FALSE	FALSE
ACY1	0	0.137923	0.000480915	0.178201	0.00135844	FALSE	FALSE
POC1A	0	0.000310724	-0.00182056	4.58289e-27	0.0317805	FALSE	FALSE
GLYCTK	0	9.46219e-07	0.00234136	2.99549e-06	0.00800427	FALSE	FALSE
DNAH1	0	0.356804	-0.0322153	2.94928e-81	-0.257286	FALSE	FALSE
PHF7	0	0.00787018	-0.0244367	2.72876e-125	-0.149276	FALSE	FALSE
STAB1	0	6.19908e-07	-0.00594568	0	-0.726497	FALSE	FALSE
SMIM4	0	3.72318e-66	0.0455178	1.85859e-75	0.114487	FALSE	FALSE
PBRM1	0	1.17463e-26	-0.132314	1.78574e-139	-0.256729	FALSE	FALSE
NEK4	0	1.87984e-106	0.126491	0	0.380897	FALSE	FALSE
ITIH1	0	0.321582	-0.0010723	1.77855e-06	-0.00172164	FALSE	FALSE
ITIH4	0	0.000554913	-0.000286921	7.60097e-47	0.0322877	FALSE	FALSE
AC006254.1	0	0.893218	-0.000158549	0.261768	-0.00143093	FALSE	FALSE
SFMBT1	0	1.1364e-07	-0.0245633	1.74091e-78	-0.151768	FALSE	FALSE
AC096887.1	0	0.00186138	-0.00886382	2.188e-60	0.0742306	FALSE	FALSE
RFT1	0	7.81188e-13	-0.0371567	1.27068e-149	-0.0727403	FALSE	FALSE
PRKCD	0	1.47366e-10	0.00662615	0	-0.539214	FALSE	FALSE
DCP1A	0	1.08503e-11	0.0134568	1.26237e-179	0.251502	FALSE	FALSE
CACNA1D	0	0.161908	0.0660187	0	1.64681	FALSE	FALSE
CHDH	0	1.48872e-105	0.0366704	9.66321e-292	-0.241706	FALSE	FALSE
IL17RB	0	1.23658e-20	-0.0618448	0	-0.667711	FALSE	FALSE
CACNA2D3	0	1.76406e-18	0.0823149	0	2.26312	FALSE	FALSE
ERC2	0	4.79421e-128	-0.115783	0	-2.74871	FALSE	FALSE
CCDC66	0	0.84355	-0.019466	2.31673e-215	0.339586	FALSE	FALSE
ARHGEF3	0	1.20388e-47	0.184251	0	1.15234	FALSE	FALSE
SPATA12	0	0.242411	-0.0023866	9.70053e-39	-0.0151328	FALSE	FALSE
IL17RD	0	0.233119	-0.0110239	2.15593e-276	-0.123058	FALSE	FALSE
HESX1	0	0.00761879	-0.0126837	4.69359e-39	-0.0332372	FALSE	FALSE
APPL1	0	2.6986e-265	0.26075	0	0.450679	FALSE	FALSE
DNAH12	0	4.96009e-07	-0.010838	2.6684e-104	-0.122045	FALSE	FALSE
DENND6A	0	3.56588e-06	-0.0841756	1.00821e-185	-0.258341	FALSE	FALSE
SLMAP	0	3.01566e-54	-0.164537	2.55257e-236	-0.34963	FALSE	FALSE
FLNB	0	0.277846	-0.065948	0	-0.398813	FALSE	FALSE
DNASE1L3	0	0.63741	-0.000754505	0.00394181	-0.0168203	FALSE	FALSE
ABHD6	0	1.56315e-18	0.00073194	6.15458e-255	0.357415	FALSE	FALSE
PXK	0	9.97399e-122	-0.45667	0	-2.34327	FALSE	FALSE
ACOX2	0	0.634912	-0.00499438	1.69599e-237	-0.0952678	FALSE	FALSE
FAM107A	0	6.16266e-23	0.0025617	0	-1.46905	FALSE	FALSE
FAM3D	0	0.164455	-9.10292e-05	0.00062535	0.00287223	FALSE	FALSE
C3orf67	0	2.31687e-09	0.00117304	3.4608e-181	0.122392	FALSE	FALSE
FHIT	0	0	-0.582955	0	-1.98369	FALSE	FALSE
PTPRG	0	0	-0.557658	0	-1.71551	FALSE	FALSE
CADPS	0	1.04025e-38	0.0116808	0	2.13128	FALSE	FALSE
SYNPR	0	9.87602e-21	0.0185159	0	-3.1712	FALSE	FALSE
SNTN	0	0.0283652	-2.56392e-06	2.66707e-12	0.0119729	FALSE	FALSE
ATXN7	0	0.975293	-0.0330447	1.58077e-179	-0.146461	FALSE	FALSE
PRICKLE2	0	1.3988e-05	0.104166	0	1.48269	FALSE	FALSE
ADAMTS9	0	1.10852e-37	-0.0688385	0	-0.523084	FALSE	FALSE
MAGI1	0	3.24581e-220	-0.340149	0	-1.72689	FALSE	FALSE
SLC25A26	0	0.064652	-0.0612191	3.18289e-263	-0.313997	FALSE	FALSE
LRIG1	0	3.46572e-59	-0.247055	0	-2.32288	FALSE	FALSE
SUCLG2	0	4.78385e-61	-0.165	0	-0.754546	FALSE	FALSE
EOGT	0	0.00034636	-0.047885	0	-0.291957	FALSE	FALSE
UBA3	0	1.40677e-83	0.108338	3.19758e-123	0.212724	FALSE	FALSE
FRMD4B	0	0	-0.806245	0	-3.53746	FALSE	FALSE
MITF	0	1.73086e-84	-0.262212	0	-1.04181	FALSE	FALSE
MDFIC2	0	0.240577	-0.00370837	1.79744e-07	-0.00500317	FALSE	FALSE
FOXP1	0	3.20488e-41	0.204493	0	1.19343	FALSE	FALSE
EIF4E3	0	1.50704e-52	0.0862518	0	0.528994	FALSE	FALSE
PROK2	0	0.27491	-0.00117334	1.62277e-37	-0.0224974	FALSE	FALSE
RYBP	0	1.34457e-12	-0.0239145	0	-0.925897	FALSE	FALSE
SHQ1	0	4.29868e-24	0.000620583	4.99028e-25	-0.0916195	FALSE	FALSE
GXYLT2	0	2.73672e-12	-0.0294503	1.56138e-239	-0.207617	FALSE	FALSE
PPP4R2	0	0	0.341393	0	0.561362	FALSE	FALSE
PDZRN3	0	9.84871e-06	0.112551	0	1.67762	FALSE	FALSE
CNTN3	0	3.06808e-151	0.414832	0	1.70818	FALSE	FALSE
ZNF717	0	0.145706	-0.066819	5.37058e-117	-0.183226	FALSE	FALSE
ROBO2	0	2.22941e-90	-0.477695	0	-3.65985	FALSE	FALSE
ROBO1	0	0	-1.06769	0	-3.70669	FALSE	FALSE
GBE1	0	0.00155979	-0.0948989	0	-1.13399	FALSE	FALSE
CADM2	0	7.28414e-07	-0.0619671	0	2.78283	FALSE	FALSE
VGLL3	0	0.300735	-0.00269314	6.95883e-50	-0.121756	FALSE	FALSE
POU1F1	0	0.965155	-0.000170663	0.375428	0.000369173	FALSE	FALSE
ZNF654	0	4.89775e-11	0.0135451	5.48804e-141	0.234486	FALSE	FALSE
C3orf38	0	1.76894e-80	0.0802074	1.06775e-150	0.265355	FALSE	FALSE
CSNKA2IP	0	0.306854	-0.0188755	2.86086e-160	-0.142907	FALSE	FALSE
EPHA3	0	1.79994e-48	0.131184	0	-1.28824	FALSE	FALSE
PROS1	0	0.0817237	-0.0533338	0	-0.478192	FALSE	FALSE
ARL13B	0	2.38549e-27	-0.133711	0	-0.345967	FALSE	FALSE
DHFR2	0	4.45059e-08	-0.00309249	3.21205e-17	-0.0351784	FALSE	FALSE
NSUN3	0	2.70622e-17	-0.101787	2.73332e-171	-0.15208	FALSE	FALSE
EPHA6	0	6.8646e-153	-0.547468	0	-2.77554	FALSE	FALSE
ARL6	0	2.5572e-19	0.0275214	0	0.38733	FALSE	FALSE
CRYBG3	0	9.30943e-96	-0.196265	0	-0.47929	FALSE	FALSE
RIOX2	0	6.08965e-47	0.0324799	2.68251e-105	0.151782	FALSE	FALSE
GABRR3	0	0.301291	-0.000304286	0.506472	-0.00114359	FALSE	FALSE
OR5K1	0	0.184792	-0.000420855	0.00135763	-0.000978638	FALSE	FALSE
CLDND1	0	6.65048e-38	-0.0755017	0	-1.35197	FALSE	FALSE
CPOX	0	2.93728e-73	0.0577922	0	0.402073	FALSE	FALSE
ST3GAL6	0	5.60782e-80	0.1336	0	0.750861	FALSE	FALSE
DCBLD2	0	0.045056	-0.0342748	0	-0.386335	FALSE	FALSE
COL8A1	0	0.410933	-0.00935569	0	-0.516069	FALSE	FALSE
CMSS1	0	2.13765e-47	-0.164462	0	-0.787188	FALSE	FALSE
TBC1D23	0	4.71844e-33	0.0507268	9.07798e-180	0.243374	FALSE	FALSE
NIT2	0	4.28077e-09	0.00281616	1.94891e-131	0.125152	FALSE	FALSE
LNP1	0	2.88086e-25	0.0142207	4.01746e-104	0.0902776	FALSE	FALSE
TMEM45A	0	1.12639e-06	-0.00142348	2.64405e-116	-0.103612	FALSE	FALSE
ADGRG7	0	3.71193e-07	-0.00703124	1.73809e-36	-0.010515	FALSE	FALSE
TFG	0	4.51211e-101	0.133371	1.0914e-304	0.340958	FALSE	FALSE
ABI3BP	0	0.000327858	-0.0210704	0	-0.580253	FALSE	FALSE
IMPG2	0	7.09136e-05	-0.00545025	1.74446e-191	-0.139152	FALSE	FALSE
SENP7	0	5.76935e-63	-0.218321	0	-0.763707	FALSE	FALSE
CEP97	0	1.46658e-33	0.0225929	5.04063e-217	0.325097	FALSE	FALSE
NXPE3	0	3.88478e-20	-0.0138422	0	-0.444833	FALSE	FALSE
NFKBIZ	0	1.1852e-71	0.0403244	5.78917e-112	0.14713	FALSE	FALSE
ZPLD1	0	0.308288	-0.00517877	4.17851e-17	-0.0115009	FALSE	FALSE
ALCAM	0	0	-0.678947	0	-2.26977	FALSE	FALSE
CBLB	0	4.1223e-31	-0.176529	0	-0.744515	FALSE	FALSE
CCDC54	0	0.0584791	-0.000518961	1.83014e-07	-0.000633301	FALSE	FALSE
BBX	0	3.08807e-15	-0.145676	0	-0.605862	FALSE	FALSE
CD47	0	1.09929e-203	0.376511	0	1.28221	FALSE	FALSE
HHLA2	0	0.0221022	-0.00494176	5.51109e-39	-0.0168543	FALSE	FALSE
MYH15	0	0.000433822	-0.0244209	1.76421e-136	-0.0974575	FALSE	FALSE
CIP2A	0	0.872368	-0.0228942	1.43576e-86	0.0863715	FALSE	FALSE
DZIP3	0	3.14134e-63	0.208562	0	1.08206	FALSE	FALSE
RETNLB	0	0.708592	-0.000244049	0.728099	-0.0005484	FALSE	FALSE
TRAT1	0	0.0294751	0.000259768	0.00405215	-0.0195623	FALSE	FALSE
GUCA1C	0	8.73823e-07	0.00449278	6.08714e-14	0.0125394	FALSE	FALSE
MORC1	0	0.0111257	-0.000787149	1.28964e-99	-0.148155	FALSE	FALSE
C3orf85	0	0.275679	0.000264148	0.93552	0.000999334	FALSE	FALSE
DPPA2	0	0.877806	-0.000302366	6.15052e-06	-0.00491581	FALSE	FALSE
DPPA4	0	0.96412	-0.000580094	0.0249503	-0.0015092	FALSE	FALSE
NECTIN3	0	0.827294	-0.0346543	0	-0.875735	FALSE	FALSE
CD96	0	0.867953	-0.0127436	1.88057e-137	-0.149959	FALSE	FALSE
GCSAM	0	0.289918	2.75176e-05	0.101904	-0.00206467	FALSE	FALSE
SLC9C1	0	2.98808e-07	0.00224871	1.19697e-90	-0.130926	FALSE	FALSE
BTLA	0	0.362082	-0.00155311	9.74043e-06	-0.00579696	FALSE	FALSE
ATG3	0	3.26719e-150	0.0734877	2.27319e-61	0.10491	FALSE	FALSE
SLC35A5	0	1.80695e-102	0.0666748	7.20231e-93	0.161273	FALSE	FALSE
CCDC80	0	2.97431e-05	-0.00963278	0	-0.417291	FALSE	FALSE
CD200R1L	0	0.00528421	-0.00250687	2.01358e-236	-0.260022	FALSE	FALSE
CD200R1	0	0.190714	-0.0100674	1.05444e-109	-0.0559884	FALSE	FALSE
NEPRO	0	6.73646e-58	0.0640334	8.9247e-211	0.222	FALSE	FALSE
BOC	0	0.0450768	-0.0337469	0	-0.593666	FALSE	FALSE
CFAP44	0	1.12477e-13	0.00156829	0	-0.311052	FALSE	FALSE
SPICE1	0	1.99046e-15	0.00294781	9.50849e-197	0.173506	FALSE	FALSE
SIDT1	0	2.6861e-22	0.0757151	0	0.883369	FALSE	FALSE
USF3	0	1.06884e-57	0.0626663	4.0758e-155	0.203347	FALSE	FALSE
GRAMD1C	0	1.17336e-06	-0.11868	0	-1.55705	FALSE	FALSE
CCDC191	0	4.24415e-14	-0.0994395	7.12424e-272	-0.214908	FALSE	FALSE
QTRT2	0	4.99391e-08	0.00441691	3.45245e-104	0.120755	FALSE	FALSE
DRD3	0	1.07039e-08	0.00219261	3.2138e-19	-0.0304569	FALSE	FALSE
TIGIT	0	0.740254	-0.00106336	4.75771e-13	-0.00571236	FALSE	FALSE
ZBTB20	0	0	-1.24355	0	-4.42434	FALSE	FALSE
LSAMP	0	2.48844e-171	-0.259438	0	-2.09229	FALSE	FALSE
IGSF11	0	3.21014e-300	-0.492601	0	-1.8659	FALSE	FALSE
AC083800.1	0	0.571752	0.000195251	0.00127837	0.00440007	FALSE	FALSE
B4GALT4	0	8.14781e-17	0.00335789	5.22008e-77	0.0868659	FALSE	FALSE
ARHGAP31	0	2.33518e-84	-0.193335	0	-1.51971	FALSE	FALSE
TMEM39A	0	4.78214e-20	-0.000170773	1.01587e-36	-0.0863758	FALSE	FALSE
POGLUT1	0	1.61527e-78	0.0674747	4.15419e-200	0.20678	FALSE	FALSE
TIMMDC1	0	6.12774e-100	0.0719275	2.87078e-65	0.174062	FALSE	FALSE
CD80	0	0.0367899	0.000292547	1.40559e-05	-0.0114097	FALSE	FALSE
ADPRH	0	0.619303	-0.00115559	1.58859e-35	-0.045198	FALSE	FALSE
PLA1A	0	0.00377367	0.0011393	6.50068e-32	-0.168212	FALSE	FALSE
POPDC2	0	4.16552e-06	0.00234783	1.08201e-05	0.00754045	FALSE	FALSE
MAATS1	0	0.675862	-0.0421469	0	-0.257365	FALSE	FALSE
GSK3B	0	1.02306e-06	-0.00526617	0	0.633128	FALSE	FALSE
GPR156	0	1.6064e-14	-0.0340971	4.0103e-247	-0.125465	FALSE	FALSE
FSTL1	0	9.02372e-06	-0.0186656	0	-0.511642	FALSE	FALSE
HGD	0	0.265501	-0.000218471	5.84494e-16	-0.0139187	FALSE	FALSE
RABL3	0	2.27233e-44	0.0329273	7.87083e-75	0.101038	FALSE	FALSE
GTF2E1	0	5.1842e-70	0.0328044	2.58087e-41	0.0560494	FALSE	FALSE
STXBP5L	0	0.424547	0.26585	0	2.65492	FALSE	FALSE
HCLS1	0	0.113927	-0.0231289	0	-1.21955	FALSE	FALSE
GOLGB1	0	2.24625e-80	0.201399	0	0.580125	FALSE	FALSE
IQCB1	0	0.513795	-0.038886	2.79436e-242	-0.347281	FALSE	FALSE
EAF2	0	5.9493e-07	-0.0673006	0	-0.333429	FALSE	FALSE
SLC15A2	0	0.10497	-0.0737342	0	-1.00316	FALSE	FALSE
ILDR1	0	0.975438	-0.000710603	3.19812e-05	-0.00706751	FALSE	FALSE
CD86	0	0.00186963	-0.0256819	0	-1.24044	FALSE	FALSE
CASR	0	0.782266	-0.000988707	5.38019e-25	-0.0375026	FALSE	FALSE
CSTA	0	0.697922	-0.000177072	0.001943	-0.00600096	FALSE	FALSE
CCDC58	0	1.50829e-30	0.0165469	5.09643e-47	0.0628078	FALSE	FALSE
FAM162A	0	9.26675e-96	0.115119	0	0.355564	FALSE	FALSE
WDR5B	0	9.01758e-34	0.00691717	1.82705e-13	0.0137278	FALSE	FALSE
KPNA1	0	3.16597e-26	0.093948	0	0.404073	FALSE	FALSE
PARP9	0	2.02197e-20	-0.0562561	0	-0.338916	FALSE	FALSE
DTX3L	0	0.0388213	-0.0101552	7.4185e-161	-0.196285	FALSE	FALSE
PARP15	0	0.025971	-0.00319587	1.0134e-53	-0.0629069	FALSE	FALSE
PARP14	0	4.36494e-29	-0.0695954	0	-1.34066	FALSE	FALSE
HSPBAP1	0	0.819481	-0.0467878	0	-0.345911	FALSE	FALSE
SEMA5B	0	3.64684e-08	-0.082098	0	-1.49799	FALSE	FALSE
PDIA5	0	0.107626	-0.0402064	0	-0.243182	FALSE	FALSE
SEC22A	0	2.23998e-29	-0.150779	0	-0.294632	FALSE	FALSE
ADCY5	0	0.000103554	-0.104938	0	0.467151	FALSE	FALSE
HACD2	0	6.34813e-122	0.1775	0	0.476281	FALSE	FALSE
MYLK	0	1.18672e-35	0.0598239	1.54519e-257	-0.309398	FALSE	FALSE
CCDC14	0	1.46419e-11	0.0221712	2.45228e-266	0.328469	FALSE	FALSE
ROPN1	0	0.277049	-0.000616905	7.30014e-09	-0.00143953	FALSE	FALSE
KALRN	0	1.01612e-17	0.26229	0	2.62948	FALSE	FALSE
UMPS	0	8.00366e-12	-0.00254445	4.6396e-35	0.0594343	FALSE	FALSE
ITGB5	0	8.71189e-47	-0.0997338	0	-0.645709	FALSE	FALSE
MUC13	0	0.163673	-0.00109509	2.46214e-22	-0.0298368	FALSE	FALSE
HEG1	0	2.08022e-64	-0.106555	0	-0.227177	FALSE	FALSE
SLC12A8	0	5.52832e-18	-0.102162	0	-0.553765	FALSE	FALSE
ZNF148	0	0.179105	0.0286911	0	0.6086	FALSE	FALSE
SNX4	0	0.824547	-0.0372475	6.74006e-133	0.208503	FALSE	FALSE
OSBPL11	0	0.0577372	-0.0576347	0	-0.85217	FALSE	FALSE
ALG1L	0	0.52398	-0.000812084	3.90206e-07	0.00720745	FALSE	FALSE
ROPN1B	0	8.92512e-06	0.0011082	4.40563e-16	-0.0117612	FALSE	FALSE
ALDH1L1	0	1.2806e-50	-0.121244	0	-1.74859	FALSE	FALSE
KLF15	0	1.61587e-09	-0.0472758	0	-0.292793	FALSE	FALSE
CFAP100	0	1.75698e-07	0.000410534	1.24707e-148	-0.100247	FALSE	FALSE
ZXDC	0	1.61314e-09	-0.00252031	1.84889e-171	-0.306748	FALSE	FALSE
TXNRD3	0	7.89696e-05	-0.0430648	2.73052e-239	-0.118335	FALSE	FALSE
CHCHD6	0	0.00318957	-0.00609974	0	0.463971	FALSE	FALSE
KBTBD12	0	1.08643e-42	0.0391227	0	0.392493	FALSE	FALSE
SEC61A1	0	1.35302e-136	0.0869913	4.8115e-114	0.151431	FALSE	FALSE
EEFSEC	0	3.1968e-10	-0.101793	4.69488e-208	-0.261689	FALSE	FALSE
RPN1	0	1.33752e-157	0.130436	2.16549e-203	0.245418	FALSE	FALSE
RAB7A	0	8.29515e-62	0.154923	2.38896e-307	0.407879	FALSE	FALSE
ACAD9	0	6.26972e-11	-0.00286001	2.36654e-96	0.134511	FALSE	FALSE
KIAA1257	0	0.813617	-0.0284518	0	-0.237245	FALSE	FALSE
EFCC1	0	0.0488098	-0.00544747	2.1738e-122	-0.0301003	FALSE	FALSE
ISY1-RAB43	0	0.109777	-0.00246738	3.53404e-25	-0.0641393	FALSE	FALSE
MBD4	0	5.80212e-181	0.121512	4.85758e-159	0.209135	FALSE	FALSE
IFT122	0	5.46607e-95	0.121486	0	0.384786	FALSE	FALSE
PLXND1	0	9.73471e-14	-0.00195733	3.71863e-295	0.20718	FALSE	FALSE
TMCC1	0	1.06633e-150	-0.245508	0	-0.566315	FALSE	FALSE
ALG1L2	0	0.00011019	-0.016421	2.50388e-62	-0.0312741	FALSE	FALSE
COL6A5	0	0.75781	-0.000559121	1.93958e-08	-0.00645823	FALSE	FALSE
PIK3R4	0	7.10251e-97	0.0922257	7.24671e-204	0.233088	FALSE	FALSE
ATP2C1	0	8.59467e-159	0.321491	0	0.96309	FALSE	FALSE
ASTE1	0	3.55015e-19	0.00851721	8.1168e-25	0.0543858	FALSE	FALSE
NEK11	0	1.61327e-27	0.0624699	0	-1.20461	FALSE	FALSE
MRPL3	0	5.37551e-201	0.169632	0	0.328272	FALSE	FALSE
CPNE4	0	5.30934e-236	0.465713	0	1.54342	FALSE	FALSE
ACPP	0	0.31206	-0.00558728	8.34633e-215	-0.257912	FALSE	FALSE
DNAJC13	0	1.49089e-05	-0.0139899	1.66111e-130	0.203173	FALSE	FALSE
ACAD11	0	0.0444456	-0.000756896	0.000227586	-0.00317947	FALSE	FALSE
NPHP3-ACAD11	0	3.04412e-11	0.00216017	0.000117291	0.0110154	FALSE	FALSE
ACKR4	0	0.934501	-0.00574568	2.26586e-19	-0.0153917	FALSE	FALSE
UBA5	0	1.06808e-105	0.100768	0	0.289765	FALSE	FALSE
TMEM108	0	1.10418e-131	-0.323952	0	-1.58885	FALSE	FALSE
TOPBP1	0	4.17836e-99	0.0889217	3.74716e-252	0.245252	FALSE	FALSE
TF	0	4.56349e-81	-0.487123	0	-2.87851	FALSE	FALSE
SRPRB	0	1.24431e-280	0.123931	9.1295e-159	0.192323	FALSE	FALSE
SLCO2A1	0	4.57823e-24	-0.0485154	0	-0.209342	FALSE	FALSE
RYK	0	0.930037	-0.011377	0	0.500392	FALSE	FALSE
AMOTL2	0	3.25451e-197	0.0622931	8.45871e-188	0.180825	FALSE	FALSE
CEP63	0	8.97503e-05	-0.0115104	1.10365e-182	-0.405229	FALSE	FALSE
EPHB1	0	2.14364e-35	-0.195086	0	-1.2929	FALSE	FALSE
KY	0	0.727167	-0.0244986	2.77771e-186	0.1173	FALSE	FALSE
PPP2R3A	0	3.34016e-70	-0.265057	0	-0.747327	FALSE	FALSE
MSL2	0	3.34791e-11	-0.00612388	3.36854e-12	0.0552429	FALSE	FALSE
PCCB	0	0.698095	-0.0688085	9.30375e-114	-0.174049	FALSE	FALSE
STAG1	0	1.3451e-82	-0.205276	0	-0.785488	FALSE	FALSE
SLC35G2	0	2.09574e-15	0.00693104	0	0.301622	FALSE	FALSE
NCK1	0	3.93918e-11	-0.0962417	9.01305e-207	-0.394894	FALSE	FALSE
IL20RB	0	9.80351e-07	0.0037327	7.52795e-24	0.0262613	FALSE	FALSE
CLDN18	0	0.00330655	0.000908505	1.5845e-07	-0.0110055	FALSE	FALSE
DZIP1L	0	0.289918	-0.0142096	3.26008e-122	-0.143726	FALSE	FALSE
A4GNT	0	0.212629	-0.000323503	2.94779e-07	-0.00550389	FALSE	FALSE
ARMC8	0	0.000306097	0.0211503	3.51053e-143	0.264573	FALSE	FALSE
NME9	0	3.77359e-74	0.0829962	0	0.497168	FALSE	FALSE
CEP70	0	3.12837e-12	0.0102087	0	-0.735642	FALSE	FALSE
FAIM	0	1.10127e-37	0.0226421	5.17239e-66	0.0904003	FALSE	FALSE
PIK3CB	0	4.44687e-13	0.0793174	0	0.458656	FALSE	FALSE
MRPS22	0	2.52077e-121	0.0593888	6.26407e-138	0.14915	FALSE	FALSE
PRR23C	0	0.138338	2.77689e-05	0.0648527	0.000324	FALSE	FALSE
RBP2	0	0.391357	-0.00609665	5.05485e-23	-0.0181786	FALSE	FALSE
RBP1	0	1.42587e-16	-0.000247321	1.15302e-96	-0.0589949	FALSE	FALSE
NMNAT3	0	2.35765e-11	-0.0164846	0	-0.702132	FALSE	FALSE
TRIM42	0	0.622475	0.000182831	0.301766	0.000487371	FALSE	FALSE
SLC25A36	0	4.91307e-181	0.293502	0	0.596046	FALSE	FALSE
SPSB4	0	0.315526	-0.0147668	0	-0.417735	FALSE	FALSE
PXYLP1	0	0.00723616	-0.0223487	0	0.422868	FALSE	FALSE
ZBTB38	0	8.55041e-302	0.40161	0	0.819185	FALSE	FALSE
RASA2	0	2.46677e-11	-0.050507	0	-0.89518	FALSE	FALSE
GRK7	0	2.1587e-07	0.00244973	3.32732e-08	-0.0304977	FALSE	FALSE
ATP1B3	0	9.26187e-257	0.338735	0	0.816095	FALSE	FALSE
TFDP2	0	3.28876e-50	-0.154396	0	-0.783919	FALSE	FALSE
GK5	0	7.45954e-19	-0.110085	7.73959e-208	-0.214032	FALSE	FALSE
XRN1	0	2.6502e-27	-0.112944	2.76982e-158	0.290895	FALSE	FALSE
ATR	0	1.06648e-126	-0.269814	0	-0.573941	FALSE	FALSE
PLS1	0	9.66288e-22	0.0161765	0	-0.355451	FALSE	FALSE
TRPC1	0	6.20256e-193	-0.312591	0	-0.796164	FALSE	FALSE
PCOLCE2	0	8.9716e-11	-0.00105252	0	-0.257043	FALSE	FALSE
U2SURP	0	2.13984e-05	0.010583	1.72757e-70	0.272796	FALSE	FALSE
SLC9A9	0	1.04828e-86	-0.430686	0	-2.203	FALSE	FALSE
PLOD2	0	2.14128e-110	0.0918172	0	-0.63474	FALSE	FALSE
PLSCR4	0	0.000169924	-0.0699402	0	-1.43285	FALSE	FALSE
PLSCR1	0	1.39233e-33	0.00984186	0	-0.676684	FALSE	FALSE
PLSCR5	0	0.00978998	-0.00219004	4.56938e-118	-0.0530605	FALSE	FALSE
ZIC4	0	2.04349e-16	-0.0223285	0	-0.0679075	FALSE	FALSE
ZIC1	0	6.80612e-120	-0.193157	0	-0.701304	FALSE	FALSE
AGTR1	0	0.111298	-0.000547829	1.09587e-06	-0.031911	FALSE	FALSE
CPB1	0	3.87359e-21	-0.0413669	0	-0.223788	FALSE	FALSE
CPA3	0	0.690671	-0.000682169	0.0331911	0.000803905	FALSE	FALSE
HLTF	0	3.94317e-07	0.0070194	1.56205e-197	0.275214	FALSE	FALSE
HPS3	0	1.28425e-12	-0.0122896	3.29513e-216	-0.404058	FALSE	FALSE
CP	0	2.97376e-05	0.00126409	4.1548e-74	-0.504492	FALSE	FALSE
TM4SF18	0	0.431735	0.00171288	8.94621e-45	-0.223573	FALSE	FALSE
TM4SF1	0	0.114195	-0.00102713	2.00535e-75	-0.380237	FALSE	FALSE
TM4SF4	0	0.321654	-0.00031797	0.203353	-0.000683948	FALSE	FALSE
WWTR1	0	4.85528e-28	-0.00307766	0	-0.576427	FALSE	FALSE
ANKUB1	0	6.30306e-24	-0.00957308	1.28713e-106	0.222157	FALSE	FALSE
RNF13	0	1.44282e-49	-0.189042	0	-0.603291	FALSE	FALSE
TSC22D2	0	1.91668e-31	0.0916309	0	0.45254	FALSE	FALSE
ERICH6	0	0.000589561	-0.0123806	2.50124e-75	-0.0324054	FALSE	FALSE
CLRN1	0	0.45742	-0.000818692	9.95781e-08	-0.00331159	FALSE	FALSE
MED12L	0	2.94569e-44	-0.145225	0	1.35375	FALSE	FALSE
P2RY13	0	0.505033	-0.00803101	0	-0.381725	FALSE	FALSE
P2RY12	0	0.0445133	-0.0353498	0	-1.76597	FALSE	FALSE
AADAC	0	0.930006	-0.000106711	0.290829	0.000769753	FALSE	FALSE
SUCNR1	0	0.132498	-0.00115152	7.6542e-36	-0.0439214	FALSE	FALSE
MBNL1	0	0.129813	-0.00949211	0	-1.14978	FALSE	FALSE
P2RY1	0	5.69046e-10	-0.014952	0	-0.232584	FALSE	FALSE
ARHGEF26	0	1.84483e-28	-0.137614	0	-1.93719	FALSE	FALSE
DHX36	0	4.42352e-48	0.115251	0	0.393086	FALSE	FALSE
GPR149	0	1.76917e-19	-0.0554966	0	-1.07137	FALSE	FALSE
MME	0	7.02202e-40	0.0294867	9.78227e-303	-0.825984	FALSE	FALSE
PLCH1	0	2.90041e-21	0.100117	0	-1.89978	FALSE	FALSE
AC104472.3	0	1.58193e-10	0.00411766	1.70472e-12	0.0155888	FALSE	FALSE
GMPS	0	1.73769e-179	0.181097	0	0.406776	FALSE	FALSE
KCNAB1	0	6.31663e-43	-0.333683	0	-2.90579	FALSE	FALSE
TIPARP	0	0.00376032	-0.0296303	0	-0.309171	FALSE	FALSE
LEKR1	0	0.239031	-0.0291091	2.22094e-191	-0.138017	FALSE	FALSE
CCNL1	0	2.1499e-24	-0.00278801	2.95701e-48	-0.199355	FALSE	FALSE
VEPH1	0	0.000556964	-0.000782092	2.03867e-48	-0.0526494	FALSE	FALSE
RSRC1	0	9.69879e-06	-0.0884373	6.30548e-115	-0.227454	FALSE	FALSE
MLF1	0	5.39672e-140	0.105257	0	0.264216	FALSE	FALSE
GFM1	0	1.79154e-98	0.106103	1.40278e-200	0.240946	FALSE	FALSE
MFSD1	0	3.22976e-16	0.00214644	7.87266e-127	-0.338422	FALSE	FALSE
IQCJ-SCHIP1	0	3.37216e-27	0.444185	0	2.62445	FALSE	FALSE
IL12A	0	0.670032	-0.00228886	6.04919e-122	-0.0753694	FALSE	FALSE
AC079594.2	0	2.64615e-07	-0.0556346	0	-0.320727	FALSE	FALSE
SMC4	0	3.08224e-09	-0.0114229	7.84706e-141	-0.102144	FALSE	FALSE
TRIM59	0	1.88343e-06	-0.0386637	0	-0.215426	FALSE	FALSE
KPNA4	0	3.87913e-135	0.17585	2.43952e-219	0.308958	FALSE	FALSE
PPM1L	0	0.762604	0.117556	0	1.44875	FALSE	FALSE
NMD3	0	1.67532e-31	-0.162682	0	0.463678	FALSE	FALSE
SI	0	0.31796	-0.0013873	4.40054e-09	-0.00316141	FALSE	FALSE
BCHE	0	1.87657e-28	-0.0574091	0	-0.946089	FALSE	FALSE
ZBBX	0	7.65763e-62	0.101303	0	0.592488	FALSE	FALSE
SERPINI2	0	0.22642	-0.0127807	8.47326e-260	-0.171034	FALSE	FALSE
WDR49	0	0.00436618	-0.0307026	0	-0.383665	FALSE	FALSE
PDCD10	0	1.24988e-148	0.153598	0	0.345329	FALSE	FALSE
GOLIM4	0	1.38444e-33	-0.155864	0	-1.09795	FALSE	FALSE
LRRC34	0	1.04032e-17	0.0142919	2.33789e-227	0.157805	FALSE	FALSE
LRRIQ4	0	0.910488	-0.00389238	2.98845e-14	-0.012187	FALSE	FALSE
LRRC31	0	0.702376	-0.00140393	2.03657e-06	-0.00454034	FALSE	FALSE
SAMD7	0	0.384258	0.000322026	0.000173807	0.00466816	FALSE	FALSE
GPR160	0	0.0103555	-0.00391856	1.58286e-177	-0.0797104	FALSE	FALSE
PHC3	0	3.24338e-28	-0.108888	1.37495e-189	-0.319653	FALSE	FALSE
PRKCI	0	0.159637	-0.00790864	0	0.472048	FALSE	FALSE
SLC7A14	0	2.1141e-148	0.197798	0	0.716177	FALSE	FALSE
SLC2A2	0	0.10215	-0.00269693	2.99289e-65	-0.0140355	FALSE	FALSE
TNIK	0	1.60514e-276	-0.466198	0	-2.65979	FALSE	FALSE
PLD1	0	5.06297e-138	-0.384406	0	-1.82221	FALSE	FALSE
FNDC3B	0	1.37886e-64	-0.231999	0	-0.856587	FALSE	FALSE
TNFSF10	0	0.784749	-0.0029458	1.14923e-169	-0.199677	FALSE	FALSE
SPATA16	0	0.95756	-0.00182502	1.55835e-55	-0.0763414	FALSE	FALSE
NLGN1	0	0	-0.542125	0	-2.3764	FALSE	FALSE
NAALADL2	0	0	-0.694205	0	-1.54921	FALSE	FALSE
TBL1XR1	0	0.00434692	0.0102546	6.72228e-266	0.511649	FALSE	FALSE
KCNMB2	0	0.456645	-0.00641563	2.14177e-159	-0.0843957	FALSE	FALSE
PIK3CA	0	7.88826e-26	0.119822	0	0.71041	FALSE	FALSE
KCNMB3	0	1.00748e-31	0.0136827	4.72972e-55	0.0723089	FALSE	FALSE
MFN1	0	2.46271e-05	-0.0752159	4.43325e-247	-0.309854	FALSE	FALSE
GNB4	0	9.88066e-10	-0.00759055	0	-1.37758	FALSE	FALSE
ACTL6A	0	1.00009e-18	0.00279141	1.50455e-23	-0.0622634	FALSE	FALSE
USP13	0	2.58518e-29	-0.142749	0	-0.636408	FALSE	FALSE
PEX5L	0	6.06425e-63	-0.196279	0	2.03352	FALSE	FALSE
TTC14	0	5.49915e-28	-0.102773	5.62791e-254	-0.38095	FALSE	FALSE
CCDC39	0	0.00138679	-0.000695557	5.51003e-21	0.0179895	FALSE	FALSE
FXR1	0	0	0.414794	0	0.548313	FALSE	FALSE
SOX2	0	4.20539e-112	-0.178978	0	-0.876781	FALSE	FALSE
ATP11B	0	0.00603449	-0.0616578	4.6716e-157	-0.249528	FALSE	FALSE
DCUN1D1	0	1.77949e-60	0.0890508	6.84419e-138	0.264156	FALSE	FALSE
MCCC1	0	7.52221e-11	-0.0974074	2.68079e-210	-0.271771	FALSE	FALSE
MCF2L2	0	1.83125e-184	-0.277187	0	-0.857821	FALSE	FALSE
B3GNT5	0	0.736473	-0.0266808	0	-0.956575	FALSE	FALSE
KLHL6	0	0.107197	-0.0121978	0	-0.564657	FALSE	FALSE
KLHL24	0	0.809684	-0.00235744	3.19955e-250	0.536559	FALSE	FALSE
YEATS2	0	6.91005e-25	-0.103779	0	-0.456289	FALSE	FALSE
AC131160.1	0	0.0992115	8.05213e-05	0.247059	0.00105708	FALSE	FALSE
ABCC5	0	2.75765e-16	0.100714	0	0.652385	FALSE	FALSE
VWA5B2	0	0.0018348	-0.054084	0	-0.280918	FALSE	FALSE
EEF1AKMT4-ECE2	0	0.147949	-0.00719812	8.6664e-244	-0.0925695	FALSE	FALSE
CLCN2	0	0.302495	-0.0249387	2.49244e-169	-0.120992	FALSE	FALSE
THPO	0	0.166993	-0.00547534	8.63386e-65	-0.0327555	FALSE	FALSE
CHRD	0	7.67252e-43	0.0533853	0	-0.473432	FALSE	FALSE
VPS8	0	3.36251e-07	-0.0458633	1.93639e-285	0.412534	FALSE	FALSE
C3orf70	0	1.85585e-16	-0.10736	0	-0.93351	FALSE	FALSE
EHHADH	0	0.00260901	-0.0288363	0	-0.232062	FALSE	FALSE
MAP3K13	0	0.037912	0.0473803	0	0.906874	FALSE	FALSE
SENP2	0	1.03666e-46	0.0942448	1.64296e-265	0.329682	FALSE	FALSE
IGF2BP2	0	0.00936506	-0.00341423	5.62148e-130	-0.120474	FALSE	FALSE
TRA2B	0	2.07479e-101	0.146273	4.80587e-257	0.333466	FALSE	FALSE
ETV5	0	1.1235e-40	0.0582152	0	-0.595223	FALSE	FALSE
DGKG	0	1.82789e-66	-0.342735	0	-3.04628	FALSE	FALSE
CRYGS	0	2.48625e-09	-0.00486053	3.78898e-20	-0.0337767	FALSE	FALSE
TBCCD1	0	1.10151e-18	0.00747187	2.84334e-22	0.0381882	FALSE	FALSE
DNAJB11	0	0.448228	-0.0155333	1.12849e-15	-0.0268255	FALSE	FALSE
AHSG	0	0.458321	-2.62892e-05	1.36468e-07	0.0078315	FALSE	FALSE
FETUB	0	0.601456	-0.000537496	1.4107e-08	-0.00385589	FALSE	FALSE
ADIPOQ	0	0.419846	0.000379034	0.00621224	0.00189296	FALSE	FALSE
ST6GAL1	0	1.1199e-25	-0.0135092	0	-3.36887	FALSE	FALSE
MASP1	0	2.94994e-07	-0.0188708	0	-0.244974	FALSE	FALSE
RTP4	0	0.644197	-0.000437662	4.53365e-11	-0.00779528	FALSE	FALSE
SST	0	0.943416	-0.0209252	0	-1.26196	FALSE	FALSE
BCL6	0	1.73616e-26	-0.0594348	0	-1.3667	FALSE	FALSE
LPP	0	2.88974e-217	-0.470535	0	-2.0806	FALSE	FALSE
TPRG1	0	3.42359e-27	-0.0761386	0	-0.14572	FALSE	FALSE
TP63	0	9.15754e-05	-0.014512	8.60619e-95	-0.0524178	FALSE	FALSE
P3H2	0	0.206493	-0.0411987	0	0.422654	FALSE	FALSE
CLDN1	0	0.282077	-0.00411564	4.39937e-174	-0.107072	FALSE	FALSE
CLDN16	0	1.76683e-09	-0.0422079	3.0091e-269	-0.137612	FALSE	FALSE
IL1RAP	0	0.000119523	-0.0380173	0	-1.12657	FALSE	FALSE
GMNC	0	2.89901e-06	0.00283053	5.96853e-35	-0.0196125	FALSE	FALSE
OSTN	0	0.274082	-0.007572	0	-0.176766	FALSE	FALSE
UTS2B	0	0.332615	-0.00213332	3.87793e-14	-0.0148201	FALSE	FALSE
CCDC50	0	1.00735e-09	-0.0450642	0	-1.66826	FALSE	FALSE
FGF12	0	5.89234e-72	0.145929	0	2.7653	FALSE	FALSE
MB21D2	0	0.199966	-0.0754778	0	-0.595874	FALSE	FALSE
ATP13A5	0	3.88644e-18	-0.0424352	0	-0.456424	FALSE	FALSE
ATP13A4	0	2.8959e-74	-0.226543	0	-2.16621	FALSE	FALSE
OPA1	0	6.57761e-117	0.25555	0	0.687036	FALSE	FALSE
HES1	0	0.000667978	-0.00362979	0	-0.242773	FALSE	FALSE
CPN2	0	0.253382	0.000560646	0.0576342	0.00186425	FALSE	FALSE
LRRC15	0	0.478722	-0.000265781	0.328138	-0.000840136	FALSE	FALSE
ATP13A3	0	0.00342346	-0.0656623	0	-0.635352	FALSE	FALSE
TMEM44	0	9.33017e-05	-0.00132194	5.63227e-202	0.139662	FALSE	FALSE
XXYLT1	0	1.71305e-25	-0.122015	5.67999e-263	-0.316838	FALSE	FALSE
ACAP2	0	3.04378e-30	-0.105055	0	0.470726	FALSE	FALSE
APOD	0	1.07103e-196	0.0758044	0	-0.927859	FALSE	FALSE
TNK2	0	0.0483871	-0.04251	0	-1.50008	FALSE	FALSE
TFRC	0	5.29664e-29	0.0244979	1.2045e-238	0.21794	FALSE	FALSE
ZDHHC19	0	3.03505e-05	-0.0132202	5.07251e-77	-0.0274876	FALSE	FALSE
SLC51A	0	9.1798e-05	-0.00125704	2.94733e-26	0.0258976	FALSE	FALSE
PCYT1A	0	1.88936e-36	0.0303087	1.05207e-144	0.158243	FALSE	FALSE
AC069257.3	0	6.31346e-09	0.00337177	1.82723e-25	0.0184488	FALSE	FALSE
UBXN7	0	5.1807e-71	0.0896507	5.90108e-136	0.216084	FALSE	FALSE
RNF168	0	1.90424e-23	0.0214503	4.53165e-111	0.177028	FALSE	FALSE
SMCO1	0	0.919777	-0.00117201	1.13551e-05	-0.0146241	FALSE	FALSE
WDR53	0	9.67737e-15	0.00443025	6.44267e-17	0.0315733	FALSE	FALSE
PAK2	0	4.85134e-09	-0.0211786	4.36008e-63	-0.260462	FALSE	FALSE
SENP5	0	0.530321	-0.00987171	9.4094e-228	0.325282	FALSE	FALSE
PIGZ	0	9.88007e-18	0.0205356	0	0.329195	FALSE	FALSE
DLG1	0	9.59417e-71	-0.231214	0	1.65564	FALSE	FALSE
BDH1	0	1.74301e-57	-0.174134	0	-0.463902	FALSE	FALSE
RUBCN	0	3.80302e-28	0.0589033	0	0.406675	FALSE	FALSE
LRCH3	0	2.92677e-111	-0.255369	2.23884e-274	-0.484116	FALSE	FALSE
IQCG	0	1.37871e-41	0.0226134	1.44031e-73	0.0964742	FALSE	FALSE
LMLN	0	8.63429e-48	0.050492	1.65789e-246	0.228151	FALSE	FALSE
ZNF595	0	0.121254	-0.0581336	1.79813e-125	-0.158733	FALSE	FALSE
ZNF718	0	1.63647e-25	0.0262181	0	-0.454566	FALSE	FALSE
ZNF732	0	4.87514e-07	0.00257739	9.41837e-34	-0.0287917	FALSE	FALSE
ZNF141	0	3.08222e-24	0.00647254	1.57817e-24	0.0715889	FALSE	FALSE
ZNF721	0	2.70278e-160	-0.266056	0	-0.643053	FALSE	FALSE
PIGG	0	3.67687e-06	-0.0795616	0	-0.286562	FALSE	FALSE
PDE6B	0	4.32058e-06	-0.0713666	0	-0.261313	FALSE	FALSE
MYL5	0	0.127152	-0.0114587	1.37385e-36	-0.0974874	FALSE	FALSE
SLC49A3	0	3.14685e-06	0.00413095	1.54508e-18	0.0161821	FALSE	FALSE
PCGF3	0	9.13812e-135	0.111904	4.19823e-195	0.225727	FALSE	FALSE
GAK	0	6.56235e-39	0.0700517	5.93527e-265	-0.786215	FALSE	FALSE
TMEM175	0	1.21802e-27	0.0415754	1.90538e-274	0.292415	FALSE	FALSE
DGKQ	0	8.17634e-13	0.00823107	1.13198e-159	0.13154	FALSE	FALSE
SLC26A1	0	0.0201341	-0.00274187	6.78098e-20	-0.0086697	FALSE	FALSE
IDUA	0	0.32029	-0.0174049	1.57411e-52	-0.0460898	FALSE	FALSE
FGFRL1	0	5.35633e-36	0.0112139	0	-0.220491	FALSE	FALSE
RNF212	0	6.57323e-11	0.00592471	8.29834e-185	-0.140741	FALSE	FALSE
SPON2	0	2.19733e-07	0.00472171	0	-0.195296	FALSE	FALSE
UVSSA	0	8.52935e-10	-0.100376	0	-0.270455	FALSE	FALSE
FAM53A	0	0.376752	-0.0189693	6.60309e-179	-0.0725259	FALSE	FALSE
TMEM129	0	2.80632e-19	0.0112438	6.04777e-20	0.0598256	FALSE	FALSE
TACC3	0	2.04938e-40	0.0188956	2.1744e-93	0.0610602	FALSE	FALSE
FGFR3	0	3.03438e-34	-0.119283	0	-1.9634	FALSE	FALSE
NSD2	0	0.0503405	0.0194681	0	0.562899	FALSE	FALSE
NELFA	0	3.19534e-10	0.0327705	0	0.523736	FALSE	FALSE
POLN	0	1.03089e-34	0.0882555	0	0.660645	FALSE	FALSE
MXD4	0	1.04416e-117	0.0922087	2.68665e-213	-0.355444	FALSE	FALSE
ZFYVE28	0	0.0079263	-0.00746773	0	0.974382	FALSE	FALSE
CFAP99	0	0.91342	-0.00458051	2.25315e-27	0.0218866	FALSE	FALSE
RNF4	0	4.0411e-73	0.0666664	1.17836e-172	0.198667	FALSE	FALSE
FAM193A	0	7.27346e-113	-0.253415	0	-0.360888	FALSE	FALSE
TNIP2	0	2.03051e-37	0.0111669	1.13918e-40	0.036002	FALSE	FALSE
SH3BP2	0	7.95823e-19	-0.0455233	0	-0.503509	FALSE	FALSE
ADD1	0	6.36807e-93	0.210566	7.78905e-297	0.643239	FALSE	FALSE
MFSD10	0	3.33399e-84	0.0789738	1.68011e-279	0.250569	FALSE	FALSE
NOP14	0	2.79835e-71	0.0369675	6.73556e-41	0.0602127	FALSE	FALSE
GRK4	0	4.54389e-39	-0.167481	0	-0.651531	FALSE	FALSE
HTT	0	0.0617114	0.0444103	0	0.663685	FALSE	FALSE
MSANTD1	0	3.41824e-19	0.0137566	6.12528e-74	0.0637829	FALSE	FALSE
RGS12	0	1.92605e-95	-0.343966	0	-3.03436	FALSE	FALSE
HGFAC	0	0.777698	-0.00798388	0	-0.380586	FALSE	FALSE
DOK7	0	0.140812	-0.00427255	4.18649e-101	-0.107917	FALSE	FALSE
OTOP1	0	0.00422623	0.00141717	4.62407e-09	0.00658208	FALSE	FALSE
TMEM128	0	7.92476e-32	0.0188266	3.05931e-32	0.0812471	FALSE	FALSE
LYAR	0	1.3403e-23	0.00787686	4.92421e-06	0.0181677	FALSE	FALSE
ZBTB49	0	6.43003e-10	0.000653528	9.98598e-45	0.0606362	FALSE	FALSE
STX18	0	0.000683192	-0.0878187	3.04405e-201	-0.427321	FALSE	FALSE
MSX1	0	3.29574e-06	0.00211421	9.14765e-94	-0.0689897	FALSE	FALSE
CYTL1	0	0.0320513	-0.00344144	2.592e-106	-0.125954	FALSE	FALSE
STK32B	0	6.04164e-26	-0.0871572	0	-1.34835	FALSE	FALSE
EVC2	0	0.000221107	-0.0162023	0	-0.277415	FALSE	FALSE
EVC	0	1.13667e-06	-0.0202931	0	-0.20752	FALSE	FALSE
C4orf50	0	9.44354e-60	0.088594	0	0.47446	FALSE	FALSE
JAKMIP1	0	1.21063e-21	0.0862751	0	0.867431	FALSE	FALSE
WFS1	0	1.81513e-85	0.0457241	0	-0.372943	FALSE	FALSE
PPP2R2C	0	0	0.58846	0	1.98521	FALSE	FALSE
KIAA0232	0	3.02512e-37	0.152162	2.19365e-235	0.573735	FALSE	FALSE
TBC1D14	0	2.13068e-43	0.0391451	0	-1.10385	FALSE	FALSE
SORCS2	0	1.5859e-47	-0.236889	0	-2.29206	FALSE	FALSE
AFAP1	0	2.00488e-41	-0.186358	0	-1.22291	FALSE	FALSE
ABLIM2	0	0.924995	0.0111722	0	1.09178	FALSE	FALSE
SH3TC1	0	2.41772e-06	-0.0250758	0	-1.02396	FALSE	FALSE
HTRA3	0	0.082522	-0.00016491	1.34394e-08	-0.00488809	FALSE	FALSE
ACOX3	0	3.78853e-05	-0.020388	1.22184e-91	0.122918	FALSE	FALSE
TRMT44	0	0.000552456	-0.0204057	5.02639e-67	-0.0856767	FALSE	FALSE
GPR78	0	0.04298	-0.0024619	2.97428e-13	-0.00990924	FALSE	FALSE
HMX1	0	4.52186e-07	-0.00935919	3.70378e-287	-0.156687	FALSE	FALSE
FAM90A26	0	0.0188705	-0.0042513	2.65412e-29	-0.0103889	FALSE	FALSE
DEFB131A	0	0.455292	-0.00199519	7.5207e-15	-0.00490872	FALSE	FALSE
SLC2A9	0	2.3127e-35	0.0187163	2.91442e-262	-0.440513	FALSE	FALSE
CLNK	0	2.7028e-05	0.00075975	1.29466e-20	0.0194785	FALSE	FALSE
HS3ST1	0	6.33977e-65	0.0405915	0	-0.347926	FALSE	FALSE
RAB28	0	0.00864359	-0.0381351	0	0.501559	FALSE	FALSE
BOD1L1	0	3.28861e-08	0.0283088	4.37094e-33	-0.249355	FALSE	FALSE
CPEB2	0	8.13293e-65	-0.2492	0	-0.703561	FALSE	FALSE
CC2D2A	0	0.667811	-0.0632447	0	-0.360476	FALSE	FALSE
FBXL5	0	3.04916e-15	0.0351587	1.96091e-38	0.199056	FALSE	FALSE
BST1	0	0.441631	-0.00419706	1.20706e-37	-0.0184339	FALSE	FALSE
CD38	0	2.50071e-08	-0.0359311	0	-0.528327	FALSE	FALSE
PROM1	0	1.00378e-10	-0.0283793	0	-0.396961	FALSE	FALSE
TAPT1	0	1.62659e-72	0.107913	2.26909e-148	0.306777	FALSE	FALSE
LDB2	0	2.48805e-37	0.578074	0	2.70028	FALSE	FALSE
QDPR	0	3.29327e-244	0.214454	0	-1.05788	FALSE	FALSE
CLRN2	0	0.154082	0.000158709	0.0147623	0.00171439	FALSE	FALSE
LAP3	0	9.82153e-76	0.0269297	0	-0.497981	FALSE	FALSE
MED28	0	4.98288e-141	0.116821	9.80367e-136	0.193023	FALSE	FALSE
FAM184B	0	0.00255114	-0.0308581	0	-0.48309	FALSE	FALSE
DCAF16	0	2.11398e-22	0.00908927	1.26119e-70	0.154019	FALSE	FALSE
NCAPG	0	0.0443022	-0.000610248	1.83244e-28	-0.0375598	FALSE	FALSE
LCORL	0	3.39609e-72	-0.23293	0	-0.969866	FALSE	FALSE
SLIT2	0	4.54542e-77	-0.345998	0	-2.97295	FALSE	FALSE
PACRGL	0	0.118781	-0.0376077	7.45447e-105	-0.207555	FALSE	FALSE
KCNIP4	0	0.00240229	0.578861	0	3.4231	FALSE	FALSE
ADGRA3	0	0.731012	-0.0876723	0	-1.58406	FALSE	FALSE
PPARGC1A	0	0.4006	-0.0470392	0	-1.35962	FALSE	FALSE
DHX15	0	8.67222e-149	0.178867	8.52459e-159	0.388105	FALSE	FALSE
SOD3	0	0.0204813	-0.00439027	7.42001e-150	-0.0689837	FALSE	FALSE
CCDC149	0	0.242535	-0.0433208	2.11132e-233	-0.29086	FALSE	FALSE
LGI2	0	0.40834	-0.010092	0	-0.393292	FALSE	FALSE
SEPSECS	0	4.96533e-10	-0.0467043	2.10658e-130	-0.0962039	FALSE	FALSE
PI4K2B	0	7.2814e-05	6.57385e-05	7.19666e-17	-0.0196405	FALSE	FALSE
ZCCHC4	0	0.927456	-0.0286137	3.4698e-67	-0.0797637	FALSE	FALSE
ANAPC4	0	0.00223603	-0.0764484	1.13375e-180	-0.239367	FALSE	FALSE
SLC34A2	0	0.134829	0.000293607	5.04866e-05	0.00240362	FALSE	FALSE
SEL1L3	0	1.14854e-25	-0.128024	0	-1.64011	FALSE	FALSE
SMIM20	0	6.62835e-125	0.0541669	3.93419e-80	0.0889516	FALSE	FALSE
RBPJ	0	1.01404e-05	-0.00276959	0	-0.651117	FALSE	FALSE
CCKAR	0	0.76721	-0.000246247	1.09592e-13	-0.00837593	FALSE	FALSE
TBC1D19	0	2.24432e-26	-0.113586	0	0.620164	FALSE	FALSE
STIM2	0	6.42302e-18	0.0331631	5.35935e-239	-0.383201	FALSE	FALSE
PCDH7	0	3.10951e-63	0.332494	0	2.23537	FALSE	FALSE
ARAP2	0	9.46518e-234	-0.462708	0	-1.75572	FALSE	FALSE
DTHD1	0	0.000444271	-0.0100865	5.52612e-251	-0.0513516	FALSE	FALSE
NWD2	0	1.89195e-127	0.226105	0	-1.80118	FALSE	FALSE
C4orf19	0	2.34248e-18	-0.0732326	0	-0.743196	FALSE	FALSE
RELL1	0	0.391026	-0.034397	0	-0.371907	FALSE	FALSE
TBC1D1	0	0.260993	-0.00741225	0	0.817177	FALSE	FALSE
KLF3	0	2.39694e-16	-0.0262165	5.23535e-191	-0.215056	FALSE	FALSE
TLR10	0	0.0395348	-0.00622412	8.93138e-268	-0.314622	FALSE	FALSE
TLR1	0	0.000122376	-0.0122285	0	-0.86863	FALSE	FALSE
FAM114A1	0	1.85592e-22	-0.0745274	0	-0.330276	FALSE	FALSE
TMEM156	0	0.00045424	-0.0258977	0	-1.0928	FALSE	FALSE
KLHL5	0	2.88062e-18	-0.178009	0	-1.75319	FALSE	FALSE
WDR19	0	1.25262e-11	0.0249258	0	0.508902	FALSE	FALSE
RFC1	0	2.40616e-43	0.025709	3.22237e-83	-0.165289	FALSE	FALSE
LIAS	0	2.74054e-30	0.0134885	1.03039e-67	-0.120154	FALSE	FALSE
UGDH	0	2.33278e-34	0.0204115	3.76678e-211	-0.274031	FALSE	FALSE
SMIM14	0	8.03349e-52	0.0984479	1.00042e-146	0.274977	FALSE	FALSE
UBE2K	0	1.10428e-50	0.190822	0	0.685274	FALSE	FALSE
PDS5A	0	6.31532e-35	-0.106265	3.13826e-183	-0.306522	FALSE	FALSE
N4BP2	0	5.58673e-36	0.0210524	0	-0.556345	FALSE	FALSE
RHOH	0	0.00496019	-0.00436938	1.49986e-267	-0.336098	FALSE	FALSE
CHRNA9	0	0.961388	-0.000627977	0.0002583	-0.00368787	FALSE	FALSE
RBM47	0	0.542604	-0.0419912	0	-2.10057	FALSE	FALSE
NSUN7	0	0.0823023	-0.0126235	0	-0.215767	FALSE	FALSE
APBB2	0	0	-0.696621	0	-2.32311	FALSE	FALSE
LIMCH1	0	0	-0.581772	0	1.63498	FALSE	FALSE
SLC30A9	0	0.366599	-0.00824862	6.97089e-152	0.264904	FALSE	FALSE
ATP8A1	0	1.55518e-41	-0.133915	0	1.58564	FALSE	FALSE
GRXCR1	0	0.286053	-0.0018022	3.31117e-06	-0.00457835	FALSE	FALSE
KCTD8	0	3.37117e-67	-0.267594	0	-1.35624	FALSE	FALSE
YIPF7	0	2.48238e-07	-0.0030257	2.48263e-108	0.10126	FALSE	FALSE
GUF1	0	1.55904e-96	0.0725889	1.41212e-158	0.168888	FALSE	FALSE
GABRA2	0	3.28119e-86	0.233253	0	1.2184	FALSE	FALSE
COX7B2	0	0.00177913	5.16566e-05	2.23199e-14	0.0111446	FALSE	FALSE
GABRB1	0	1.81432e-13	0.0245626	0	2.0182	FALSE	FALSE
ATP10D	0	1.91627e-08	-0.0986976	0	-0.406266	FALSE	FALSE
CORIN	0	1.35692e-26	0.0151983	4.17421e-78	0.0857917	FALSE	FALSE
NFXL1	0	2.61968e-20	0.0162922	6.21103e-182	0.206253	FALSE	FALSE
CNGA1	0	0.00106335	0.00150805	3.1029e-15	-0.0276149	FALSE	FALSE
TXK	0	0.0399639	-0.00711586	0	-0.279092	FALSE	FALSE
TEC	0	0.375662	-0.0119686	0	-0.1252	FALSE	FALSE
SLAIN2	0	0.479061	-0.055932	0	-0.603832	FALSE	FALSE
SLC10A4	0	0.0122822	-0.00145587	1.45854e-225	-0.119197	FALSE	FALSE
ZAR1	0	0.29718	-0.000240199	3.10839e-23	-0.0117848	FALSE	FALSE
FRYL	0	0	-0.657815	0	-2.2727	FALSE	FALSE
CWH43	0	0.0411277	0.000584294	4.55415e-08	-0.011531	FALSE	FALSE
DCUN1D4	0	3.71829e-06	-0.0704094	1.27832e-305	0.516603	FALSE	FALSE
LRRC66	0	8.45322e-14	0.00541442	5.49759e-75	0.0714962	FALSE	FALSE
SCFD2	0	1.09129e-240	-0.384206	0	-0.582258	FALSE	FALSE
LNX1	0	2.97893e-13	0.0730042	0	0.937311	FALSE	FALSE
CHIC2	0	1.32082e-18	0.0101193	0	0.292747	FALSE	FALSE
PDGFRA	0	6.33094e-12	-0.0366379	0	-1.03244	FALSE	FALSE
KIT	0	1.53869e-24	-0.0826571	0	-2.68812	FALSE	FALSE
KDR	0	2.40788e-06	-0.00679222	9.14555e-89	-0.0271631	FALSE	FALSE
SRD5A3	0	0.0157749	-0.0495446	7.36979e-162	-0.217624	FALSE	FALSE
TMEM165	0	6.50707e-162	-0.535111	0	-2.69935	FALSE	FALSE
CLOCK	0	1.10241e-33	0.120235	0	0.53546	FALSE	FALSE
PDCL2	0	0.0380748	-0.00669264	2.58091e-260	-0.143704	FALSE	FALSE
NMU	0	1.64848e-14	-0.0242994	0	-0.459198	FALSE	FALSE
EXOC1L	0	0.771076	-0.000539221	2.28409e-23	-0.0143318	FALSE	FALSE
EXOC1	0	0.339274	-0.0535179	2.1047e-43	-0.132727	FALSE	FALSE
CEP135	0	2.52445e-22	0.00649455	1.17918e-63	-0.159122	FALSE	FALSE
KIAA1211	0	1.79448e-155	-0.392381	0	-2.69535	FALSE	FALSE
AASDH	0	3.18469e-22	0.00829636	2.10772e-140	-0.236433	FALSE	FALSE
REST	0	5.30761e-13	-0.0507159	0	-0.267941	FALSE	FALSE
NOA1	0	2.4004e-73	0.0409261	7.34085e-61	0.076737	FALSE	FALSE
IGFBP7	0	3.04795e-15	-0.0755851	0	-1.33757	FALSE	FALSE
ADGRL3	0	7.14251e-115	-0.213537	0	2.46554	FALSE	FALSE
TECRL	0	0.0275286	-0.000571316	5.25117e-06	-0.00441796	FALSE	FALSE
EPHA5	0	0.866215	-0.029273	0	-1.72387	FALSE	FALSE
CENPC	0	7.72966e-78	0.161428	0	0.469443	FALSE	FALSE
STAP1	0	0.893428	-0.0010015	0.000357114	0.00440681	FALSE	FALSE
UBA6	0	1.0734e-07	0.0103646	6.59896e-60	-0.156129	FALSE	FALSE
TMPRSS11B	0	0.680031	-0.000279578	0.0201707	-0.00065202	FALSE	FALSE
YTHDC1	0	2.71474e-80	0.111013	4.09819e-47	0.130315	FALSE	FALSE
TMPRSS11E	0	0.39295	8.72403e-05	0.213496	0.00128017	FALSE	FALSE
UGT2B17	0	0.714419	-0.000504227	2.84245e-06	-0.00998225	FALSE	FALSE
UGT2B15	0	0.652988	-0.000405001	0.0043594	-0.00100865	FALSE	FALSE
UGT2B7	0	0.728093	-0.00273066	8.08104e-07	-0.0052919	FALSE	FALSE
UGT2B4	0	0.891811	0.000177581	0.397979	0.000775055	FALSE	FALSE
SULT1B1	0	0.450083	-0.000433928	1.95674e-23	-0.116392	FALSE	FALSE
PRR27	0	0.451442	-0.000125999	0.0864319	0.00145315	FALSE	FALSE
SMR3B	0	0.689049	-0.000211077	0.000466903	0.0016752	FALSE	FALSE
MUC7	0	0.411728	-0.00104664	0.000264249	-0.00323996	FALSE	FALSE
AMTN	0	0.892979	-0.000108565	0.483485	-0.000304066	FALSE	FALSE
ENAM	0	0.00896223	0.000594056	6.53078e-07	0.00500075	FALSE	FALSE
JCHAIN	0	0.00430507	0.000373855	6.33114e-11	0.004607	FALSE	FALSE
RUFY3	0	1.32344e-18	0.122834	0	0.5389	FALSE	FALSE
MOB1B	0	1.9086e-20	0.03412	0	0.445103	FALSE	FALSE
SLC4A4	0	9.47916e-214	-0.435547	0	-3.14416	FALSE	FALSE
GC	0	0.194913	-0.0013521	2.43583e-07	-0.00472388	FALSE	FALSE
NPFFR2	0	2.5038e-40	0.0317958	0	-0.794103	FALSE	FALSE
ADAMTS3	0	5.66365e-07	-0.00939194	0	-0.829626	FALSE	FALSE
COX18	0	1.83099e-08	-0.00194275	9.22294e-41	0.0631453	FALSE	FALSE
ANKRD17	0	4.96e-09	-0.0341336	0	0.593113	FALSE	FALSE
ALB	0	0.714101	-0.00160331	2.26234e-07	-0.00366473	FALSE	FALSE
CXCL3	0	0.000362095	0.000534768	1.4141e-17	-0.00893809	FALSE	FALSE
CXCL2	0	0.000320717	-2.66821e-05	7.93412e-19	-0.00953398	FALSE	FALSE
MTHFD2L	0	1.36315e-77	0.0896982	0	-0.378363	FALSE	FALSE
EREG	0	0.656383	-0.00091431	1.51869e-96	-0.0527053	FALSE	FALSE
AREG	0	0.084238	-0.00106916	1.713e-29	-0.0145472	FALSE	FALSE
BTC	0	2.66665e-13	0.00972338	1.07682e-222	-0.136171	FALSE	FALSE
THAP6	0	2.56457e-07	-0.0818436	1.03712e-202	-0.201678	FALSE	FALSE
ODAPH	0	0.245204	-0.00394284	8.94767e-28	-0.0184001	FALSE	FALSE
CDKL2	0	1.51355e-85	0.08882	0	0.378438	FALSE	FALSE
USO1	0	1.17491e-19	0.0395381	6.74744e-68	0.165266	FALSE	FALSE
SDAD1	0	5.90814e-85	0.091791	7.54121e-224	0.251595	FALSE	FALSE
CXCL11	0	0.305275	0.000107631	0.00164258	-0.0223598	FALSE	FALSE
NUP54	0	0.974059	-0.0550281	7.16403e-140	-0.177357	FALSE	FALSE
SCARB2	0	2.56811e-80	0.14385	3.57554e-254	0.411195	FALSE	FALSE
FAM47E	0	5.74672e-11	0.00320138	7.38817e-14	0.0198592	FALSE	FALSE
FAM47E-STBD1	0	0.653424	-0.0101013	5.90134e-89	-0.0609489	FALSE	FALSE
CCDC158	0	8.47186e-14	0.0136673	3.00148e-185	-0.133438	FALSE	FALSE
SHROOM3	0	4.79821e-05	-0.0447384	0	-1.75617	FALSE	FALSE
CNOT6L	0	2.96939e-94	0.167032	0	0.540976	FALSE	FALSE
MRPL1	0	2.29082e-59	0.0726331	4.82591e-211	0.256294	FALSE	FALSE
FRAS1	0	0.123073	-0.048037	0	-2.678	FALSE	FALSE
ANXA3	0	0.0615203	-0.00387468	3.78434e-221	-0.21029	FALSE	FALSE
BMP2K	0	1.71192e-48	-0.222137	0	-1.34547	FALSE	FALSE
NAA11	0	0.239696	-0.00169959	1.4964e-14	-0.0102246	FALSE	FALSE
ANTXR2	0	1.19449e-35	0.0346443	2.56622e-246	0.192019	FALSE	FALSE
CFAP299	0	1.1434e-75	0.104691	0	0.447982	FALSE	FALSE
BMP3	0	8.32994e-11	0.00288189	4.19507e-122	-0.101489	FALSE	FALSE
PRKG2	0	6.16609e-109	-0.187554	0	-0.467196	FALSE	FALSE
RASGEF1B	0	0	0.6645	0	0.798348	FALSE	FALSE
HNRNPD	0	1.28269e-54	0.116977	8.26936e-92	0.209056	FALSE	FALSE
HNRNPDL	0	8.20929e-148	0.274797	0	0.514713	FALSE	FALSE
TMEM150C	0	3.9568e-42	0.0910348	0	0.598995	FALSE	FALSE
SCD5	0	4.53176e-18	-0.172382	0	-2.33093	FALSE	FALSE
SEC31A	0	1.34025e-21	0.0530842	4.27579e-121	0.229246	FALSE	FALSE
THAP9	0	3.32985e-41	0.00834101	1.07462e-32	-0.0492971	FALSE	FALSE
LIN54	0	0.000400273	-0.0306725	4.61066e-53	-0.110942	FALSE	FALSE
COPS4	0	4.77964e-186	0.161775	5.92702e-294	0.306566	FALSE	FALSE
PLAC8	0	0.634189	-0.00538778	1.02916e-144	-0.189308	FALSE	FALSE
COQ2	0	1.55299e-14	0.0034999	1.66357e-85	-0.14105	FALSE	FALSE
HPSE	0	0.114417	-0.00752347	3.78235e-249	-0.128636	FALSE	FALSE
HELQ	0	7.89703e-21	0.00882298	1.13935e-99	0.122285	FALSE	FALSE
ABRAXAS1	0	2.66564e-11	0.00084694	3.05606e-14	0.0301415	FALSE	FALSE
GPAT3	0	2.56176e-18	0.0103346	0	-0.278185	FALSE	FALSE
WDFY3	0	5.78408e-160	-0.260018	1.97823e-250	-0.414399	FALSE	FALSE
ARHGAP24	0	1.5757e-43	-0.274646	0	-2.83	FALSE	FALSE
MAPK10	0	6.32852e-08	0.190742	0	1.98228	FALSE	FALSE
PTPN13	0	5.0068e-142	-0.365165	0	-1.17344	FALSE	FALSE
SLC10A6	0	0.0103703	-0.00696402	9.80766e-58	-0.0267155	FALSE	FALSE
C4orf36	0	0.507231	-0.00509275	2.4086e-37	-0.0262286	FALSE	FALSE
AC093827.5	0	0.576225	-0.0200759	0	-0.149013	FALSE	FALSE
AFF1	0	1.1961e-09	-0.0163318	0	-0.998235	FALSE	FALSE
KLHL8	0	1.08387e-113	0.130055	0	0.372835	FALSE	FALSE
HSD17B11	0	1.64932e-62	0.0416899	3.31201e-174	0.178758	FALSE	FALSE
IBSP	0	0.872468	-0.000655273	7.4065e-32	-0.0788494	FALSE	FALSE
MEPE	0	0.00382212	-0.0137497	0	-0.428947	FALSE	FALSE
SPP1	0	1.62305e-18	-0.211228	0	-1.25025	FALSE	FALSE
PKD2	0	0	-0.481358	0	-1.01547	FALSE	FALSE
ABCG2	0	0.432216	-0.00971024	4.53819e-118	-0.713307	FALSE	FALSE
HERC6	0	6.65643e-05	-0.0114042	5.62798e-265	0.212568	FALSE	FALSE
HERC5	0	1.1167e-11	-0.024342	0	-0.188347	FALSE	FALSE
AC098582.1	0	0.0113289	-0.0305031	1.02547e-106	-0.0966572	FALSE	FALSE
HERC3	0	3.87236e-56	0.070878	7.96468e-133	0.225	FALSE	FALSE
FAM13A	0	1.10401e-130	0.309134	0	1.27425	FALSE	FALSE
GPRIN3	0	3.24881e-44	0.0431865	0	-1.42591	FALSE	FALSE
MMRN1	0	0.520941	-0.00382472	1.35964e-138	-0.174878	FALSE	FALSE
CCSER1	0	0.00063623	0.186059	0	2.6338	FALSE	FALSE
GRID2	0	4.5739e-157	-0.529006	0	-3.14036	FALSE	FALSE
SMARCAD1	0	5.62442e-11	0.0320795	8.37566e-236	0.322153	FALSE	FALSE
HPGDS	0	0.0906833	-0.0134658	0	-0.494677	FALSE	FALSE
PDLIM5	0	5.61653e-109	-0.235367	0	-1.72671	FALSE	FALSE
BMPR1B	0	8.70765e-45	-0.199022	0	-2.96024	FALSE	FALSE
UNC5C	0	0	-0.82763	0	-2.86817	FALSE	FALSE
STPG2	0	5.60685e-24	-0.182302	0	-1.4494	FALSE	FALSE
RAP1GDS1	0	1.24873e-10	-0.0680485	0	-0.768589	FALSE	FALSE
TSPAN5	0	4.12111e-05	0.102744	0	1.9578	FALSE	FALSE
METAP1	0	2.12007e-96	0.0703107	1.18605e-163	0.172636	FALSE	FALSE
ADH4	0	0.650132	-0.000945891	0.0338354	-0.00254793	FALSE	FALSE
ADH6	0	0.125912	-0.00130941	5.91788e-12	-0.00433793	FALSE	FALSE
ADH7	0	0.520941	-0.000259011	0.479618	-0.000466133	FALSE	FALSE
C4orf17	0	0.391356	-0.000158871	0.000554106	0.00155693	FALSE	FALSE
TRMT10A	0	5.02975e-53	0.0193902	5.53526e-50	0.0684326	FALSE	FALSE
MTTP	0	2.77144e-07	0.0019792	3.13334e-61	-0.045324	FALSE	FALSE
DAPP1	0	0.887016	-0.004434	2.3857e-186	-0.218436	FALSE	FALSE
DNAJB14	0	0	0.441117	0	0.871667	FALSE	FALSE
DDIT4L	0	0.495901	-0.00351938	5.02797e-160	-0.057865	FALSE	FALSE
EMCN	0	0.055143	-0.00409431	6.92997e-109	-0.628804	FALSE	FALSE
PPP3CA	0	0	0.735936	0	2.30475	FALSE	FALSE
BANK1	0	3.38567e-21	0.0157955	1.74895e-266	-0.172373	FALSE	FALSE
SLC39A8	0	1.72183e-45	0.0292938	1.5566e-161	0.115762	FALSE	FALSE
NFKB1	0	5.48602e-32	-0.163522	0	-0.40921	FALSE	FALSE
MANBA	0	5.65433e-36	-0.172568	0	-0.815509	FALSE	FALSE
UBE2D3	0	0	0.449285	0	0.782541	FALSE	FALSE
SLC9B1	0	7.79835e-11	-0.024452	9.13085e-193	-0.182988	FALSE	FALSE
SLC9B2	0	2.17261e-151	0.202148	0	0.712881	FALSE	FALSE
BDH2	0	0.00426477	-0.0116466	2.21049e-216	-0.0864292	FALSE	FALSE
CENPE	0	0.59424	-0.00618501	7.90605e-23	-0.0562257	FALSE	FALSE
TACR3	0	0.00188892	-0.0184596	1.81771e-158	-0.0622334	FALSE	FALSE
TET2	0	4.09517e-84	-0.25197	0	-0.552286	FALSE	FALSE
PPA2	0	2.7171e-13	-0.0867784	7.0815e-148	-0.283241	FALSE	FALSE
ARHGEF38	0	0.00430823	-0.00270026	4.50752e-11	-0.0188521	FALSE	FALSE
INTS12	0	1.58342e-15	-0.00552766	2.83655e-127	-0.275415	FALSE	FALSE
GSTCD	0	0.000106838	-0.0821084	1.88778e-146	-0.199483	FALSE	FALSE
NPNT	0	2.14041e-08	-0.000269429	0	-1.5738	FALSE	FALSE
TBCK	0	3.84822e-137	-0.235115	0	-0.573232	FALSE	FALSE
AIMP1	0	3.95104e-150	0.0982051	2.26775e-75	0.127138	FALSE	FALSE
DKK2	0	0.35998	-0.0420547	0	-0.515896	FALSE	FALSE
PAPSS1	0	9.68055e-112	0.233643	0	0.863838	FALSE	FALSE
SGMS2	0	1.08065e-07	-0.00667532	6.49832e-82	0.0718984	FALSE	FALSE
CYP2U1	0	1.54837e-09	-0.00219786	1.23132e-220	0.226865	FALSE	FALSE
HADH	0	4.12188e-73	0.0566233	3.4376e-173	0.169626	FALSE	FALSE
LEF1	0	0.0221379	-0.00711121	2.43061e-267	-1.37398	FALSE	FALSE
ETNPPL	0	3.57054e-23	-0.0839568	0	-1.49498	FALSE	FALSE
COL25A1	0	9.98152e-06	-0.116633	0	-1.90096	FALSE	FALSE
SEC24B	0	0.0358359	-0.00848215	4.24553e-230	0.319266	FALSE	FALSE
MCUB	0	0.0703709	-0.0288686	0	-0.522197	FALSE	FALSE
AC126283.2	0	0.777193	-0.000510453	1.80368e-15	-0.00594434	FALSE	FALSE
RRH	0	0.000237397	-0.0219749	3.96591e-67	-0.0561517	FALSE	FALSE
LRIT3	0	0.372317	-0.00212436	2.62585e-14	-0.0149558	FALSE	FALSE
EGF	0	6.58965e-06	-0.00263354	0	-0.241595	FALSE	FALSE
ELOVL6	0	2.71168e-16	0.0486437	0	0.576046	FALSE	FALSE
ENPEP	0	0.0024519	5.78161e-05	2.19037e-141	-0.0987457	FALSE	FALSE
FAM241A	0	7.18056e-06	-0.0174199	0	-0.231733	FALSE	FALSE
ALPK1	0	0.251499	-0.0342211	0	-1.29136	FALSE	FALSE
ZGRF1	0	3.1643e-07	-0.0717715	6.2248e-171	-0.155204	FALSE	FALSE
LARP7	0	1.76179e-132	0.086548	2.31616e-84	0.157583	FALSE	FALSE
ANK2	0	1.56611e-113	-0.188185	0	2.16347	FALSE	FALSE
CAMK2D	0	5.40055e-32	0.170598	0	-1.44845	FALSE	FALSE
UGT8	0	3.24608e-193	-0.385253	0	-2.0273	FALSE	FALSE
NDST4	0	1.53726e-19	-0.0527656	0	-0.530248	FALSE	FALSE
TRAM1L1	0	8.62366e-40	0.0159413	1.85602e-37	0.0412925	FALSE	FALSE
NDST3	0	4.70569e-09	0.0778231	0	1.21715	FALSE	FALSE
PRSS12	0	0.00493534	-0.0208378	0	-0.550312	FALSE	FALSE
METTL14	0	7.4201e-46	0.0415148	4.42921e-78	0.13135	FALSE	FALSE
SEC24D	0	4.70298e-64	0.0960727	0	-1.00361	FALSE	FALSE
MYOZ2	0	0.641417	-0.0069189	3.05623e-120	-0.0688913	FALSE	FALSE
USP53	0	0.0432341	-0.0510495	0	-1.00953	FALSE	FALSE
PRDM5	0	3.28688e-11	-0.0796333	0	-0.447345	FALSE	FALSE
NDNF	0	2.86968e-07	-0.00983459	0	-0.429628	FALSE	FALSE
QRFPR	0	0.270374	-0.0100269	0	-0.659874	FALSE	FALSE
ANXA5	0	7.48169e-81	0.0416766	4.85852e-159	0.143864	FALSE	FALSE
EXOSC9	0	6.92487e-38	0.0268273	9.50678e-41	0.0636028	FALSE	FALSE
TRPC3	0	2.65009e-12	-0.0644981	0	-1.65843	FALSE	FALSE
KIAA1109	0	9.21734e-13	0.100413	0	-0.711509	FALSE	FALSE
ADAD1	0	0.979395	-0.000264626	0.206434	-0.000813997	FALSE	FALSE
IL21	0	0.998401	-7.39781e-05	0.564811	0.000528223	FALSE	FALSE
FGF2	0	1.08746e-20	-0.0907146	0	-1.27693	FALSE	FALSE
NUDT6	0	2.40532e-14	0.00315604	5.98387e-43	0.0639728	FALSE	FALSE
SPATA5	0	7.73334e-09	-0.125054	2.06907e-201	-0.257523	FALSE	FALSE
ANKRD50	0	2.23988e-45	0.0409714	0	-0.317118	FALSE	FALSE
FAT4	0	2.26532e-95	-0.144907	0	-0.361742	FALSE	FALSE
INTU	0	0.151344	-0.0634509	0	-1.04866	FALSE	FALSE
PLK4	0	0.257977	-0.00186986	5.48455e-09	-0.0110672	FALSE	FALSE
MFSD8	0	0.340744	-0.0496073	3.01569e-106	-0.175271	FALSE	FALSE
ABHD18	0	2.30278e-69	-0.198598	0	-0.552024	FALSE	FALSE
LARP1B	0	6.80317e-06	-0.0354912	0	0.685308	FALSE	FALSE
SCLT1	0	4.88587e-55	-0.199373	0	-0.886848	FALSE	FALSE
PCDH18	0	0.000954573	-0.000163102	7.01831e-219	-0.22032	FALSE	FALSE
SLC7A11	0	2.60105e-38	-0.0213868	0	-2.0043	FALSE	FALSE
NOCT	0	1.315e-05	-0.0121894	4.83647e-41	-0.0692257	FALSE	FALSE
ELF2	0	4.87896e-98	-0.300908	0	-0.88474	FALSE	FALSE
NAA15	0	3.09153e-08	0.0136514	1.20708e-107	0.209751	FALSE	FALSE
SETD7	0	4.44323e-79	0.0670461	2.11383e-159	-0.234497	FALSE	FALSE
MGST2	0	2.75561e-52	0.047926	0	0.234396	FALSE	FALSE
MAML3	0	3.01901e-49	-0.253601	0	-2.60418	FALSE	FALSE
MGAT4D	0	0.786186	-0.00044753	9.80463e-07	-0.00602869	FALSE	FALSE
ELMOD2	0	2.6882e-28	0.0124713	2.46923e-38	0.094665	FALSE	FALSE
TBC1D9	0	1.34045e-88	0.13789	0	0.571593	FALSE	FALSE
RNF150	0	0.425283	0.0290656	0	1.20306	FALSE	FALSE
IL15	0	0.000298106	-0.0187838	3.39634e-170	-0.116929	FALSE	FALSE
INPP4B	0	6.22318e-108	-0.395612	0	-3.08818	FALSE	FALSE
USP38	0	5.02169e-65	0.0511659	6.57016e-96	0.124352	FALSE	FALSE
GAB1	0	1.3605e-202	-0.488599	0	-1.79014	FALSE	FALSE
SMARCA5	0	1.32535e-196	0.210809	7.73025e-282	0.373913	FALSE	FALSE
FREM3	0	0.371308	-0.0209722	0	-0.216139	FALSE	FALSE
GYPE	0	0.0239627	-0.00133415	5.03516e-91	-0.0474836	FALSE	FALSE
HHIP	0	5.16492e-35	-0.303747	0	-1.81058	FALSE	FALSE
ANAPC10	0	9.28934e-05	-0.0694152	0	0.402111	FALSE	FALSE
ABCE1	0	6.8397e-139	0.105179	5.61555e-155	0.203456	FALSE	FALSE
OTUD4	0	3.08432e-110	0.134082	1.86072e-250	0.301297	FALSE	FALSE
SMAD1	0	4.11611e-173	0.22743	0	0.749635	FALSE	FALSE
MMAA	0	8.60987e-53	0.02692	5.93841e-60	0.0606269	FALSE	FALSE
C4orf51	0	0.000564103	0.000304878	8.19141e-16	0.014007	FALSE	FALSE
ZNF827	0	5.98671e-12	-0.101057	0	0.683362	FALSE	FALSE
REELD1	0	0.189921	-0.00201706	6.51924e-20	-0.00677387	FALSE	FALSE
SLC10A7	0	1.21332e-65	-0.188662	0	-0.337963	FALSE	FALSE
TTC29	0	0.107359	-0.0146909	0	-0.256697	FALSE	FALSE
EDNRA	0	4.64645e-10	-0.0318936	0	-0.483869	FALSE	FALSE
PRMT9	0	5.3736e-13	0.00612145	8.48361e-300	0.258523	FALSE	FALSE
ARHGAP10	0	0.241291	-0.0727041	0	-0.95786	FALSE	FALSE
NR3C2	0	1.54248e-92	-0.249184	0	-1.45395	FALSE	FALSE
IQCM	0	0.197074	-0.00890462	1.90521e-97	-0.0658192	FALSE	FALSE
DCLK2	0	1.72955e-122	-0.247464	0	-1.35665	FALSE	FALSE
LRBA	0	5.97103e-116	-0.220594	0	-0.611979	FALSE	FALSE
SH3D19	0	0	-0.583563	0	-1.99375	FALSE	FALSE
PRSS48	0	0.733973	-0.012175	3.56908e-107	-0.0850947	FALSE	FALSE
FAM160A1	0	4.6511e-08	-0.0554335	0	-0.534815	FALSE	FALSE
GATB	0	1.36594e-138	0.140527	0	0.351261	FALSE	FALSE
FBXW7	0	0	0.613477	0	1.66928	FALSE	FALSE
TMEM154	0	0.013041	-0.00836747	1.14212e-121	-0.0831262	FALSE	FALSE
TIGD4	0	2.6481e-07	-0.00078763	2.14562e-91	0.0680116	FALSE	FALSE
ARFIP1	0	0.000266392	-0.0925281	5.50572e-138	-0.193596	FALSE	FALSE
FHDC1	0	6.56464e-37	0.0120677	4.46482e-67	-0.072193	FALSE	FALSE
TRIM2	0	1.59608e-25	0.0701558	0	1.68828	FALSE	FALSE
MND1	0	1.34612e-26	0.00370826	5.06522e-88	-0.0695657	FALSE	FALSE
TMEM131L	0	5.27835e-20	-0.146515	0	-0.841669	FALSE	FALSE
TLR2	0	5.9817e-08	-0.0332269	0	-1.67727	FALSE	FALSE
RNF175	0	1.54072e-20	0.0680296	0	0.766241	FALSE	FALSE
DCHS2	0	0.467012	-0.0326963	0	-1.15142	FALSE	FALSE
LRAT	0	3.77431e-07	-0.0144639	0	-0.248449	FALSE	FALSE
RBM46	0	0.0278767	0.000811054	3.2598e-20	-0.0117884	FALSE	FALSE
CTSO	0	0.00443768	-0.0231486	0	-0.250799	FALSE	FALSE
PDGFC	0	6.17468e-30	0.0321989	0	-0.750158	FALSE	FALSE
GRIA2	0	1.00985e-142	0.368118	0	1.67017	FALSE	FALSE
TMEM144	0	1.21401e-173	-0.615162	0	-3.28362	FALSE	FALSE
ETFDH	0	0.00702738	-0.0763043	0	-0.501076	FALSE	FALSE
FNIP2	0	8.01047e-07	0.0482317	0	0.710045	FALSE	FALSE
C4orf45	0	6.89918e-16	0.00978562	7.01311e-191	-0.135914	FALSE	FALSE
RAPGEF2	0	5.94186e-150	0.351005	0	1.48144	FALSE	FALSE
FSTL5	0	4.05758e-76	0.179968	0	-2.92196	FALSE	FALSE
NAF1	0	1.17467e-89	0.104159	0	0.330293	FALSE	FALSE
TKTL2	0	0.00414954	0.000895161	0.00307676	0.00176186	FALSE	FALSE
MARCH1	0	7.9678e-77	-0.209921	0	2.09878	FALSE	FALSE
SMIM31	0	0.136397	-0.000282447	1.1587e-19	0.0122404	FALSE	FALSE
TRIM61	0	1.93935e-16	0.00690519	2.59116e-12	0.0159549	FALSE	FALSE
TRIM60	0	0.509772	-0.000937066	0.0183209	-0.00199277	FALSE	FALSE
TMEM192	0	2.01061e-30	0.0398749	3.09053e-142	0.215714	FALSE	FALSE
KLHL2	0	4.9706e-77	0.21892	0	0.953998	FALSE	FALSE
SPOCK3	0	0	-1.16777	0	-3.95441	FALSE	FALSE
ANXA10	0	0.18279	-0.00117195	3.68583e-11	-0.0111568	FALSE	FALSE
DDX60	0	1.45419e-06	-0.0281299	0	-0.329238	FALSE	FALSE
DDX60L	0	0.00362256	-0.0316159	0	-0.555987	FALSE	FALSE
PALLD	0	2.01852e-38	-0.208729	0	-1.54412	FALSE	FALSE
CBR4	0	2.31249e-50	-0.192491	9.13815e-301	-0.504166	FALSE	FALSE
SH3RF1	0	1.68289e-37	-0.210181	0	-1.09877	FALSE	FALSE
NEK1	0	3.91829e-69	-0.201339	0	-0.679439	FALSE	FALSE
CLCN3	0	2.48421e-183	0.293659	0	0.537795	FALSE	FALSE
MFAP3L	0	2.56257e-36	-0.00216709	0	-0.747783	FALSE	FALSE
AADAT	0	4.6072e-54	0.031366	1.21341e-246	0.181549	FALSE	FALSE
GALNTL6	0	6.21325e-69	-0.435181	0	-3.82065	FALSE	FALSE
GALNT7	0	1.52711e-63	-0.229707	0	-1.14262	FALSE	FALSE
SCRG1	0	2.88043e-115	0.0772703	0	-0.446445	FALSE	FALSE
FBXO8	0	3.19564e-24	0.00757104	2.05189e-30	0.0689622	FALSE	FALSE
CEP44	0	1.64685e-09	-0.0213178	3.11619e-29	0.102078	FALSE	FALSE
HPGD	0	0.32451	-0.00429631	3.20339e-167	-0.111516	FALSE	FALSE
ADAM29	0	5.55585e-07	0.00409646	6.20725e-101	-0.064749	FALSE	FALSE
GPM6A	0	0	0.705317	0	2.68255	FALSE	FALSE
WDR17	0	0.00119728	0.0890974	0	1.07908	FALSE	FALSE
VEGFC	0	9.98094e-08	-0.016656	0	-0.128235	FALSE	FALSE
NEIL3	0	0.490064	-0.000306376	4.45335e-24	-0.0264535	FALSE	FALSE
AGA	0	0.701905	-0.0206047	1.28631e-101	-0.0684965	FALSE	FALSE
TENM3	0	0.761711	-0.0595549	0	-2.43477	FALSE	FALSE
WWC2	0	8.8584e-23	-0.138102	0	-0.685616	FALSE	FALSE
RWDD4	0	1.26861e-61	0.0413434	6.31764e-106	0.109696	FALSE	FALSE
TRAPPC11	0	0.000179334	-0.0166912	2.66775e-157	0.218283	FALSE	FALSE
STOX2	0	4.51953e-48	0.201873	0	1.54721	FALSE	FALSE
ENPP6	0	3.40803e-92	0.019744	7.02856e-233	-0.15352	FALSE	FALSE
IRF2	0	1.94943e-06	-0.122216	0	-0.468825	FALSE	FALSE
CASP3	0	3.68091e-61	0.040733	1.4972e-66	0.0925666	FALSE	FALSE
PRIMPOL	0	4.50536e-09	-0.088144	1.10691e-291	-0.259657	FALSE	FALSE
CENPU	0	0.000104631	0.000343455	4.22286e-24	-0.035089	FALSE	FALSE
ACSL1	0	0.234583	-0.0835394	0	-0.973556	FALSE	FALSE
CFAP97	0	3.16665e-68	0.0500821	1.21453e-43	0.0889433	FALSE	FALSE
SNX25	0	0.701333	-0.0553813	0	-0.545006	FALSE	FALSE
LRP2BP	0	1.93337e-15	-0.00574608	0	0.364554	FALSE	FALSE
UFSP2	0	2.48648e-54	0.0226264	1.40263e-47	0.115996	FALSE	FALSE
PDLIM3	0	0.455186	-0.0164561	0	-0.352845	FALSE	FALSE
SORBS2	0	3.4447e-13	-0.0652026	0	-2.65942	FALSE	FALSE
TLR3	0	0.8952	-0.0018352	3.47918e-76	-0.0946695	FALSE	FALSE
FAM149A	0	0.00456354	-0.0289764	0	-1.44712	FALSE	FALSE
CYP4V2	0	6.6651e-30	0.0115073	8.63442e-113	-0.1552	FALSE	FALSE
KLKB1	0	0.302035	-0.0284837	0	-0.346217	FALSE	FALSE
F11	0	0.301931	-0.00312621	2.81173e-51	-0.027188	FALSE	FALSE
AC018709.1	0	1.56172e-48	0.0224431	2.39144e-62	0.0420097	FALSE	FALSE
FAT1	0	0.487287	-0.0457782	0	-0.56875	FALSE	FALSE
ZFP42	0	0.373482	6.44559e-05	0.0744362	0.000738329	FALSE	FALSE
TRIML1	0	9.34408e-07	0.00207065	0.000236176	0.00365334	FALSE	FALSE
FRG1	0	6.70707e-116	0.0709371	4.2551e-79	0.110175	FALSE	FALSE
PDCD6	0	0.235938	-0.0440572	4.20975e-112	-0.350617	FALSE	FALSE
AHRR	0	2.03001e-41	0.0395709	1.47446e-177	0.132535	FALSE	FALSE
EXOC3	0	1.77612e-241	0.160795	1.67331e-187	0.22823	FALSE	FALSE
ZDHHC11B	0	4.76741e-61	-0.208908	0	0.469058	FALSE	FALSE
ZDHHC11	0	2.72853e-17	0.0069489	2.63097e-247	0.207678	FALSE	FALSE
BRD9	0	4.44118e-126	0.0879937	1.33738e-118	0.19024	FALSE	FALSE
SLC6A18	0	0.756318	-7.46253e-05	0.334448	0.000374668	FALSE	FALSE
TERT	0	0.382643	0.0011551	7.36164e-12	-0.00829541	FALSE	FALSE
IRX4	0	0.762583	-1.04417e-05	0.404004	0.000414027	FALSE	FALSE
IRX2	0	0.91784	-4.49571e-06	0.000125534	-0.00363199	FALSE	FALSE
ADAMTS16	0	7.16579e-63	0.0859445	0	0.288068	FALSE	FALSE
ICE1	0	2.32379e-64	0.124801	0	0.373979	FALSE	FALSE
NSUN2	0	9.27328e-17	-5.05279e-05	2.48371e-46	0.0930836	FALSE	FALSE
TENT4A	0	1.58278e-65	0.104367	0	0.411811	FALSE	FALSE
ADCY2	0	6.0067e-138	-0.266888	0	-1.98959	FALSE	FALSE
MTRR	0	6.00942e-49	0.03363	1.10406e-113	0.195333	FALSE	FALSE
FASTKD3	0	8.6271e-35	0.0154984	1.30305e-25	0.0343308	FALSE	FALSE
SEMA5A	0	1.52589e-12	-0.054891	0	-3.3728	FALSE	FALSE
TAS2R1	0	0.426721	-0.00247927	3.75366e-31	-0.0209534	FALSE	FALSE
MARCH6	0	0	0.585406	0	0.989552	FALSE	FALSE
ROPN1L	0	1.58718e-28	0.0174841	5.78168e-110	0.0648706	FALSE	FALSE
DAP	0	0.885535	-0.02542	2.80018e-244	-0.368929	FALSE	FALSE
CTNND2	0	0	-0.481982	0	2.5005	FALSE	FALSE
DNAH5	0	0.196965	-0.0104527	5.39817e-161	-0.104896	FALSE	FALSE
TRIO	0	4.8743e-62	-0.0806261	0	1.68604	FALSE	FALSE
OTULINL	0	5.75289e-12	0.00354398	0	-0.671476	FALSE	FALSE
OTULIN	0	6.78569e-35	0.0188445	7.96092e-64	-0.192228	FALSE	FALSE
ANKH	0	5.61282e-72	0.219376	0	0.908591	FALSE	FALSE
FBXL7	0	0	-0.854152	0	-3.82259	FALSE	FALSE
MARCH11	0	0.254006	-0.0488936	0	-0.770038	FALSE	FALSE
RETREG1	0	1.34143e-241	0.390094	0	1.42663	FALSE	FALSE
MYO10	0	2.0696e-29	-0.153678	0	-1.37425	FALSE	FALSE
LINC02218	0	0.0389269	-0.00387955	0	-0.879914	FALSE	FALSE
CDH18	0	6.77147e-09	0.236395	0	2.16952	FALSE	FALSE
CDH12	0	2.35149e-19	0.213522	0	-1.99133	FALSE	FALSE
PRDM9	0	0.141819	-0.00137721	2.28922e-06	-0.00223604	FALSE	FALSE
CDH10	0	3.34942e-47	0.260616	0	1.82458	FALSE	FALSE
CDH9	0	1.73133e-68	-0.331992	0	-2.3068	FALSE	FALSE
CDH6	0	1.51462e-13	0.00660662	0	-2.12618	FALSE	FALSE
DROSHA	0	4.37297e-14	0.0112368	3.04035e-240	0.276778	FALSE	FALSE
C5orf22	0	1.21574e-33	0.0293175	3.58977e-103	0.127793	FALSE	FALSE
PDZD2	0	1.09647e-210	-0.635904	0	-2.9635	FALSE	FALSE
GOLPH3	0	5.45395e-36	0.0547331	4.90266e-88	0.178001	FALSE	FALSE
MTMR12	0	6.43061e-26	0.0684603	0	0.517271	FALSE	FALSE
ZFR	0	3.661e-77	0.21402	4.93903e-204	0.536117	FALSE	FALSE
NPR3	0	0.000327442	-0.00095271	0	-0.472883	FALSE	FALSE
ADAMTS12	0	0.0169655	-0.0152618	0	-0.88455	FALSE	FALSE
SLC45A2	0	0.0148159	-0.0188506	2.99614e-96	-0.0643278	FALSE	FALSE
C1QTNF3-AMACR	0	7.11066e-165	-0.364373	0	-1.07557	FALSE	FALSE
RAI14	0	1.0724e-19	-0.0845284	0	-0.367765	FALSE	FALSE
TTC23L	0	0.0124944	-0.0461469	1.14656e-141	0.127254	FALSE	FALSE
DNAJC21	0	8.4348e-177	0.154698	3.01296e-212	0.273788	FALSE	FALSE
SPEF2	0	1.61308e-18	0.0241838	0	-0.976054	FALSE	FALSE
UGT3A1	0	0.425562	-5.05956e-05	0.000103439	0.00210125	FALSE	FALSE
UGT3A2	0	0.00263657	0.000415414	0.00174766	0.00199408	FALSE	FALSE
SKP2	0	6.39179e-27	0.0137462	2.52252e-165	-0.164593	FALSE	FALSE
NADK2	0	0.00291367	-0.0306407	0	-0.568892	FALSE	FALSE
RANBP3L	0	1.44801e-14	-0.131615	0	-2.39851	FALSE	FALSE
SLC1A3	0	1.01868e-127	-0.541111	0	-4.94773	FALSE	FALSE
NIPBL	0	2.60501e-60	-0.169538	1.98061e-198	-0.596918	FALSE	FALSE
CPLANE1	0	3.58386e-128	-0.232158	0	-0.534951	FALSE	FALSE
NUP155	0	3.33021e-17	0.00682133	4.88187e-48	0.0826638	FALSE	FALSE
WDR70	0	1.11581e-177	-0.276753	0	-0.535092	FALSE	FALSE
GDNF	0	0.00671513	-0.00616557	5.59314e-107	-0.0715896	FALSE	FALSE
EGFLAM	0	0.378605	-0.00267457	2.05715e-42	-0.0639681	FALSE	FALSE
LIFR	0	1.97093e-67	-0.317625	0	-2.13541	FALSE	FALSE
OSMR	0	0.160996	-0.0274462	0	-0.42367	FALSE	FALSE
RICTOR	0	2.13327e-49	-0.156407	0	-0.444713	FALSE	FALSE
FYB1	0	0.000277143	-0.0650757	0	-3.15348	FALSE	FALSE
C9	0	0.0420491	0.000243156	3.71116e-22	-0.0146626	FALSE	FALSE
PTGER4	0	0.101229	-0.0019221	1.08976e-32	-0.0144838	FALSE	FALSE
PRKAA1	0	4.85098e-25	0.0138142	5.98722e-51	-0.116437	FALSE	FALSE
CARD6	0	0.288021	-0.00120468	7.35112e-55	-0.0686542	FALSE	FALSE
C7	0	0.514643	-0.00189845	4.74455e-37	-0.217683	FALSE	FALSE
MROH2B	0	0.218748	-0.00181846	1.36131e-07	-0.00291634	FALSE	FALSE
C6	0	1.65607e-28	0.0124698	1.34179e-34	0.0254775	FALSE	FALSE
OXCT1	0	4.65002e-180	0.280227	0	0.718792	FALSE	FALSE
C5orf51	0	1.51906e-84	0.0511001	1.35974e-70	0.0966384	FALSE	FALSE
FBXO4	0	0.216769	-0.0288442	1.97738e-56	-0.0683671	FALSE	FALSE
GHR	0	1.33126e-09	-0.119685	0	-2.23255	FALSE	FALSE
CCDC152	0	0.29206	-0.0103521	1.33088e-211	-0.167109	FALSE	FALSE
SELENOP	0	5.80563e-76	-0.194793	0	-1.06544	FALSE	FALSE
ANXA2R	0	0.0800724	-0.00221932	7.70856e-10	-0.0075705	FALSE	FALSE
ZNF131	0	0.00121542	-0.0475012	7.97677e-256	0.35721	FALSE	FALSE
NIM1K	0	6.45644e-39	0.0894081	0	0.783407	FALSE	FALSE
TMEM267	0	6.85243e-84	0.0785606	9.79851e-264	0.257845	FALSE	FALSE
NNT	0	7.64466e-18	0.0956693	0	0.704618	FALSE	FALSE
HCN1	0	1.55942e-27	0.313312	0	2.11359	FALSE	FALSE
PARP8	0	2.64754e-12	0.123141	0	1.26117	FALSE	FALSE
ITGA1	0	5.11803e-22	0.00540383	0	-0.346219	FALSE	FALSE
ITGA2	0	3.39139e-102	-0.227966	0	-1.28604	FALSE	FALSE
FST	0	0.352475	0.000445156	7.59757e-75	-0.0298951	FALSE	FALSE
NDUFS4	0	2.5351e-07	-0.00666524	0	-0.406366	FALSE	FALSE
ARL15	0	1.26559e-85	-0.221115	0	-1.25089	FALSE	FALSE
SNX18	0	7.02909e-35	0.0173296	3.86485e-137	-0.275695	FALSE	FALSE
ESM1	0	0.0853019	-0.00196133	1.20845e-17	-0.00597149	FALSE	FALSE
GZMA	0	0.782077	-0.000547511	9.71105e-08	-0.0496555	FALSE	FALSE
DHX29	0	1.19697e-43	0.0728082	2.89767e-150	0.23424	FALSE	FALSE
MTREX	0	8.52816e-05	-0.00696186	1.30493e-50	0.212998	FALSE	FALSE
PLPP1	0	8.73325e-71	-0.22267	0	-0.633542	FALSE	FALSE
SLC38A9	0	2.74512e-19	-0.15143	1.84293e-195	-0.26592	FALSE	FALSE
DDX4	0	0.921073	-0.00897622	1.41016e-31	0.0254063	FALSE	FALSE
IL31RA	0	0.296205	-0.000301527	1.23692e-05	-0.00591129	FALSE	FALSE
IL6ST	0	2.44982e-109	0.102926	0	-1.08647	FALSE	FALSE
ANKRD55	0	8.32689e-42	-0.122501	0	-1.29658	FALSE	FALSE
C5orf67	0	0.479061	-0.00432913	2.86246e-33	-0.0207501	FALSE	FALSE
MAP3K1	0	1.7178e-09	-0.0975118	0	-1.1491	FALSE	FALSE
SETD9	0	2.06939e-11	-0.000978186	4.70988e-23	-0.0201916	FALSE	FALSE
MIER3	0	1.17715e-102	0.055365	1.64137e-66	0.11895	FALSE	FALSE
GPBP1	0	3.85175e-149	0.276217	1.27549e-293	0.470965	FALSE	FALSE
GAPT	0	0.765747	-0.000470597	1.71872e-21	-0.0255508	FALSE	FALSE
RAB3C	0	0	0.48656	0	1.50512	FALSE	FALSE
PDE4D	0	0.00256116	0.104014	0	2.21349	FALSE	FALSE
DEPDC1B	0	1.17679e-12	0.00160638	6.34665e-67	0.0467906	FALSE	FALSE
ELOVL7	0	0.0156579	-0.0866506	0	-0.504175	FALSE	FALSE
ERCC8	0	0.33325	-0.0627201	1.37445e-159	-0.217897	FALSE	FALSE
NDUFAF2	0	4.69141e-32	0.0560738	2.45215e-251	0.344122	FALSE	FALSE
ZSWIM6	0	0	-0.8293	0	-2.45759	FALSE	FALSE
KIF2A	0	6.06089e-40	0.115875	3.69167e-103	0.276724	FALSE	FALSE
DIMT1	0	8.17806e-46	0.035275	9.8935e-87	0.100201	FALSE	FALSE
IPO11	0	0.000722441	-0.0168844	7.11921e-195	0.241071	FALSE	FALSE
RNF180	0	0.0160729	-0.053341	0	0.680242	FALSE	FALSE
RGS7BP	0	2.08675e-81	0.18551	0	0.989676	FALSE	FALSE
SHISAL2B	0	0.260692	-0.00132355	2.44395e-36	-0.0184616	FALSE	FALSE
CWC27	0	0.17962	-0.0255502	0	0.424712	FALSE	FALSE
ADAMTS6	0	3.14492e-16	-0.0984234	0	-1.45572	FALSE	FALSE
CENPK	0	0.0603435	-0.00432944	2.84981e-33	-0.0277408	FALSE	FALSE
PPWD1	0	0.0247168	-0.0416036	3.20284e-168	-0.232771	FALSE	FALSE
TRAPPC13	0	3.03321e-12	0.00483619	2.42846e-82	0.226347	FALSE	FALSE
NLN	0	0.567093	-0.0363252	0	-0.396333	FALSE	FALSE
ERBIN	0	0	-0.811669	0	-2.85349	FALSE	FALSE
SREK1	0	6.50508e-38	0.0874698	4.4371e-264	0.346678	FALSE	FALSE
MAST4	0	3.78749e-105	-0.221262	0	1.65062	FALSE	FALSE
CD180	0	0.294576	-0.00229476	1.51051e-83	-0.0932765	FALSE	FALSE
PIK3R1	0	0	0.70751	0	1.78787	FALSE	FALSE
SLC30A5	0	1.19785e-76	0.0784929	1.30828e-202	0.230651	FALSE	FALSE
CENPH	0	9.17234e-09	0.00391504	1.39986e-12	0.0150297	FALSE	FALSE
CDK7	0	0.126798	-0.0263725	1.69201e-127	-0.127763	FALSE	FALSE
CCDC125	0	0.00925753	-0.0579958	5.78498e-128	-0.168105	FALSE	FALSE
RAD17	0	1.65488e-38	0.0254583	1.01805e-55	0.136848	FALSE	FALSE
MARVELD2	0	0.452866	-0.00120343	1.71376e-12	-0.0650613	FALSE	FALSE
OCLN	0	0.948075	-0.0269557	5.50493e-82	-0.0714789	FALSE	FALSE
GTF2H2C	0	1.48491e-23	0.00368646	1.64177e-47	-0.0993822	FALSE	FALSE
SERF1B	0	0.850449	-0.00138865	3.12438e-06	-0.00445112	FALSE	FALSE
SMN2	0	0.0743055	-0.00753539	2.25432e-31	-0.0178318	FALSE	FALSE
SMN1	0	0.0346801	-0.000692786	3.18531e-08	0.0079953	FALSE	FALSE
NAIP	0	2.51569e-65	-0.258565	0	-1.55966	FALSE	FALSE
GTF2H2	0	3.69088e-50	0.03495	1.88704e-45	0.102409	FALSE	FALSE
BDP1	0	1.07191e-11	-0.0528031	0	-0.44394	FALSE	FALSE
MCCC2	0	1.45644e-24	-0.118564	0	-0.308177	FALSE	FALSE
MRPS27	0	6.02866e-28	0.0378163	2.66214e-158	0.226618	FALSE	FALSE
PTCD2	0	4.18834e-18	0.00555811	3.16428e-29	0.0793141	FALSE	FALSE
ZNF366	0	0.00952225	-5.17389e-05	4.54366e-70	-0.402576	FALSE	FALSE
TNPO1	0	1.41805e-05	0.0656161	0	0.592909	FALSE	FALSE
FCHO2	0	0.550741	-0.0361412	0	-0.376959	FALSE	FALSE
TMEM171	0	0.000169495	-0.0113127	5.80155e-277	-0.0595741	FALSE	FALSE
FOXD1	0	0.328348	-0.000984151	1.27508e-54	-0.254248	FALSE	FALSE
ANKRA2	0	8.77126e-85	0.0415234	2.07419e-50	0.111794	FALSE	FALSE
UTP15	0	1.00063e-35	0.0212181	7.00195e-40	0.0443246	FALSE	FALSE
ARHGEF28	0	0.000102581	-0.0187199	0	-1.14064	FALSE	FALSE
HEXB	0	8.16955e-35	0.0422611	1.01386e-259	0.254425	FALSE	FALSE
FAM169A	0	3.53403e-236	0.345804	0	1.15893	FALSE	FALSE
ANKRD31	0	0.000637611	-0.0107919	3.12835e-295	-0.183184	FALSE	FALSE
POLK	0	0.359162	-0.0454624	8.63427e-39	-0.138438	FALSE	FALSE
POC5	0	0.0904946	-0.0340791	3.97514e-129	-0.124734	FALSE	FALSE
SV2C	0	1.5831e-129	0.0954516	0	-2.07094	FALSE	FALSE
IQGAP2	0	4.18746e-14	-0.0558937	0	-0.932625	FALSE	FALSE
F2R	0	9.2662e-05	-0.00503104	4.52932e-182	-0.119217	FALSE	FALSE
F2RL1	0	0.384623	-0.000509156	1.13365e-55	-0.0413551	FALSE	FALSE
S100Z	0	0.0263755	-0.0186745	0	-0.742032	FALSE	FALSE
CRHBP	0	5.031e-10	-0.0183439	0	-0.35064	FALSE	FALSE
AC008581.2	0	0.00258505	-0.0137738	2.04063e-22	-0.0398389	FALSE	FALSE
ZBED3	0	0.534399	-0.0361734	1.65379e-202	-0.121581	FALSE	FALSE
AC022414.1	0	1.82663e-14	-0.0501107	3.80378e-301	-0.115866	FALSE	FALSE
WDR41	0	0.555517	-0.056823	3.46905e-206	-0.299612	FALSE	FALSE
TBCA	0	3.10627e-186	0.281291	0	0.476371	FALSE	FALSE
AP3B1	0	2.46514e-103	-0.297209	0	-0.649462	FALSE	FALSE
LHFPL2	0	3.36257e-67	0.0322935	0	-2.11281	FALSE	FALSE
ARSB	0	1.07939e-49	-0.196518	0	-0.492361	FALSE	FALSE
DMGDH	0	8.0699e-06	-0.0862305	0	-0.598295	FALSE	FALSE
BHMT2	0	6.07225e-23	0.0122287	1.50601e-138	-0.102747	FALSE	FALSE
JMY	0	6.34929e-126	0.185092	0	0.62917	FALSE	FALSE
HOMER1	0	1.00045e-74	0.258161	0	1.2937	FALSE	FALSE
TENT2	0	1.67634e-118	-0.251134	0	-0.518848	FALSE	FALSE
CMYA5	0	0.00083928	-0.0487678	0	-1.19228	FALSE	FALSE
THBS4	0	2.03165e-09	-0.0286592	0	-0.601544	FALSE	FALSE
SERINC5	0	0	-0.520419	0	-1.05554	FALSE	FALSE
ZFYVE16	0	1.42034e-206	-0.410603	0	-1.20637	FALSE	FALSE
FAM151B	0	1.59471e-20	0.00982591	5.35318e-209	0.179895	FALSE	FALSE
ANKRD34B	0	2.80686e-26	0.00733366	5.72464e-82	-0.202165	FALSE	FALSE
MSH3	0	1.69336e-122	-0.262477	0	-0.500856	FALSE	FALSE
RASGRF2	0	5.95232e-254	-0.582776	0	-1.95377	FALSE	FALSE
CKMT2	0	4.6166e-07	-0.0517313	0	-0.172226	FALSE	FALSE
ZCCHC9	0	2.9849e-07	-0.00973884	1.21376e-77	0.0962416	FALSE	FALSE
ACOT12	0	0.0769527	-0.00568855	8.66073e-130	-0.0663093	FALSE	FALSE
SSBP2	0	5.49592e-174	-0.319444	0	-1.34173	FALSE	FALSE
ATG10	0	1.42356e-30	-0.168337	0	-0.368179	FALSE	FALSE
ATP6AP1L	0	2.7112e-22	-0.147127	0	-0.382479	FALSE	FALSE
XRCC4	0	5.8034e-19	-0.119296	0	-0.388303	FALSE	FALSE
VCAN	0	2.27889e-30	-0.188436	0	-4.3191	FALSE	FALSE
HAPLN1	0	4.41855e-28	-0.0423644	0	-0.941875	FALSE	FALSE
EDIL3	0	9.03145e-22	-0.242462	0	-2.37423	FALSE	FALSE
RASA1	0	7.97067e-05	-0.0159214	0	-0.793472	FALSE	FALSE
CCNH	0	1.5885e-105	-0.332201	0	-1.87081	FALSE	FALSE
TMEM161B	0	0.00028178	-0.0239915	5.76661e-81	0.141121	FALSE	FALSE
MEF2C	0	1.1384e-261	0.632292	0	2.66022	FALSE	FALSE
CETN3	0	4.13699e-96	0.0435196	1.49527e-60	0.0813022	FALSE	FALSE
POLR3G	0	1.12331e-11	-0.00921827	5.6313e-161	0.192632	FALSE	FALSE
ADGRV1	0	9.36814e-09	-0.169136	0	-4.49509	FALSE	FALSE
ARRDC3	0	7.37336e-80	0.0371479	6.74244e-55	0.127795	FALSE	FALSE
FAM172A	0	3.16375e-294	-0.353135	0	-0.939143	FALSE	FALSE
KIAA0825	0	1.24474e-33	-0.117151	0	0.878886	FALSE	FALSE
SLF1	0	2.783e-111	0.214245	0	0.852325	FALSE	FALSE
MCTP1	0	0.000448718	0.00635743	0	-2.12368	FALSE	FALSE
TTC37	0	0.000402076	0.0514391	0	-0.471186	FALSE	FALSE
RFESD	0	1.78176e-18	0.00889356	2.32503e-20	0.0223853	FALSE	FALSE
SPATA9	0	0.0107707	-0.00775386	5.8243e-153	-0.12975	FALSE	FALSE
RHOBTB3	0	4.22893e-06	-0.069736	0	-1.73165	FALSE	FALSE
ELL2	0	1.96356e-77	-0.248149	0	0.696477	FALSE	FALSE
CAST	0	2.33016e-162	0.215698	7.12813e-293	0.37948	FALSE	FALSE
ERAP1	0	2.32775e-61	0.0459519	1.61839e-90	0.122033	FALSE	FALSE
ERAP2	0	9.2735e-14	-0.00143748	6.94507e-112	-0.181887	FALSE	FALSE
LNPEP	0	5.78901e-156	0.235349	0	0.449736	FALSE	FALSE
LIX1	0	0.185742	-0.0107095	0	-0.188542	FALSE	FALSE
CHD1	0	3.14429e-13	-0.00456283	1.51825e-151	-0.425062	FALSE	FALSE
ST8SIA4	0	9.50963e-28	-0.100296	0	-1.17889	FALSE	FALSE
SLCO6A1	0	0.323821	-0.00203904	2.73224e-09	-0.0136988	FALSE	FALSE
PAM	0	0.00566376	0.0452755	0	-1.90565	FALSE	FALSE
GIN1	0	7.21359e-29	0.00882127	2.33351e-15	0.0584709	FALSE	FALSE
PPIP5K2	0	3.71614e-08	-0.0743631	0	-0.963308	FALSE	FALSE
C5orf30	0	1.09612e-113	0.127802	0	0.423556	FALSE	FALSE
NUDT12	0	5.34037e-68	0.0294948	4.6802e-52	0.0877942	FALSE	FALSE
EFNA5	0	4.90973e-155	0.518016	0	2.54284	FALSE	FALSE
FBXL17	0	1.49524e-107	-0.140624	0	1.28862	FALSE	FALSE
FER	0	2.89554e-61	-0.164288	0	-0.644184	FALSE	FALSE
MAN2A1	0	1.37351e-185	-0.495467	0	-2.27697	FALSE	FALSE
TMEM232	0	2.87439e-05	0.0991558	0	1.37571	FALSE	FALSE
SLC25A46	0	4.34552e-229	0.286037	0	0.638656	FALSE	FALSE
WDR36	0	2.29441e-75	0.0708462	8.66924e-216	0.218881	FALSE	FALSE
CAMK4	0	3.70647e-05	0.0903155	0	1.33971	FALSE	FALSE
EPB41L4A	0	1.2543e-27	-0.128792	0	-0.948672	FALSE	FALSE
APC	0	5.80573e-234	-0.393656	0	-1.89532	FALSE	FALSE
AC008575.1	0	6.63798e-13	0.00542261	1.39931e-59	-0.0652896	FALSE	FALSE
DCP2	0	6.91838e-185	0.166454	0	0.337354	FALSE	FALSE
MCC	0	9.4598e-109	-0.276482	0	-1.63134	FALSE	FALSE
YTHDC2	0	9.93867e-14	-0.0664433	0	0.472634	FALSE	FALSE
KCNN2	0	4.12517e-15	-0.103932	0	-0.644448	FALSE	FALSE
PGGT1B	0	2.64146e-51	0.0359688	7.53127e-89	0.128586	FALSE	FALSE
CCDC112	0	5.02531e-18	0.0045183	3.1034e-268	0.248987	FALSE	FALSE
TMED7	0	0.531444	-0.000209486	0.00444444	-0.0024889	FALSE	FALSE
AP3S1	0	5.00894e-173	0.239145	0	0.613429	FALSE	FALSE
LVRN	0	2.62091e-08	0.0047955	1.79669e-31	0.0250697	FALSE	FALSE
COMMD10	0	9.65868e-29	-0.18107	0	-0.747439	FALSE	FALSE
SEMA6A	0	1.94333e-90	-0.326677	0	-1.2931	FALSE	FALSE
DTWD2	0	2.93577e-40	-0.158635	0	-0.476151	FALSE	FALSE
DMXL1	0	1.22269e-25	-0.0925791	6.65657e-132	0.413968	FALSE	FALSE
TNFAIP8	0	0.631708	-0.0161687	0	-0.490025	FALSE	FALSE
HSD17B4	0	1.01622e-06	-0.0671767	0	-0.524384	FALSE	FALSE
PRR16	0	1.53457e-25	0.0438016	0	-2.28062	FALSE	FALSE
SRFBP1	0	8.36885e-200	0.160612	2.90464e-272	0.292499	FALSE	FALSE
AC010255.3	0	0.0598673	-0.000379062	1.02315e-05	0.00839182	FALSE	FALSE
SNCAIP	0	0.0177377	-0.0613918	0	-0.538926	FALSE	FALSE
SNX2	0	1.77096e-218	0.191176	3.95411e-286	0.322962	FALSE	FALSE
SNX24	0	5.69615e-18	-0.121055	0	-0.375609	FALSE	FALSE
PPIC	0	0.92576	-0.00342064	3.43323e-126	-0.0476725	FALSE	FALSE
PRDM6	0	0.042964	-0.00799122	4.39247e-44	-0.0438699	FALSE	FALSE
CEP120	0	1.69569e-78	0.056514	3.44437e-157	0.186596	FALSE	FALSE
CSNK1G3	0	9.38605e-18	0.0411896	0	0.417344	FALSE	FALSE
ZNF608	0	0	-0.511434	0	-0.956246	FALSE	FALSE
GRAMD2B	0	5.68307e-34	-0.233728	0	-2.27906	FALSE	FALSE
ALDH7A1	0	9.49187e-25	-0.0101781	0	-0.752753	FALSE	FALSE
LMNB1	0	0.04298	-0.0130324	1.07629e-86	0.0739826	FALSE	FALSE
MARCH3	0	0.0943368	-0.0872861	0	-0.754156	FALSE	FALSE
C5orf63	0	0.0950993	-0.0120795	1.49844e-200	-0.120468	FALSE	FALSE
MEGF10	0	1.79495e-121	-0.336547	0	-1.42665	FALSE	FALSE
PRRC1	0	4.21492e-33	0.0228586	3.79063e-28	0.0624337	FALSE	FALSE
SLC12A2	0	3.33138e-09	-0.0982007	0	0.704036	FALSE	FALSE
FBN2	0	4.22031e-09	-0.0479776	0	-0.762727	FALSE	FALSE
SLC27A6	0	9.69782e-167	0.0876693	0	-0.650709	FALSE	FALSE
ADAMTS19	0	1.91197e-65	0.121899	0	-1.32189	FALSE	FALSE
CHSY3	0	8.7562e-06	0.190215	0	1.93661	FALSE	FALSE
CDC42SE2	0	6.12332e-14	0.0831651	0	0.489457	FALSE	FALSE
RAPGEF6	0	7.50347e-60	0.0396777	5.77846e-101	0.114073	FALSE	FALSE
AC008695.1	0	0.0114516	-0.00229946	3.36246e-06	0.00949228	FALSE	FALSE
MEIKIN	0	5.36076e-07	0.00173809	0.000472048	0.00331314	FALSE	FALSE
ACSL6	0	3.46649e-07	-0.0179087	2.01986e-173	-0.0742207	FALSE	FALSE
SLC22A4	0	7.18609e-12	0.00532086	3.35822e-81	0.0733231	FALSE	FALSE
SLC22A5	0	0.000319384	-0.0164113	2.01852e-196	-0.183653	FALSE	FALSE
AC116366.3	0	5.33358e-93	-0.259834	0	-0.836503	FALSE	FALSE
IRF1	0	3.11452e-17	0.00334961	5.9371e-87	-0.143296	FALSE	FALSE
CCNI2	0	8.51874e-18	0.00615595	1.74583e-16	0.0142023	FALSE	FALSE
SHROOM1	0	4.30177e-26	-0.0118555	0	-0.201746	FALSE	FALSE
AFF4	0	0.692099	0.0165454	3.78973e-229	0.368092	FALSE	FALSE
ZCCHC10	0	3.76331e-133	0.0927886	7.49287e-170	0.186041	FALSE	FALSE
FSTL4	0	9.8199e-52	0.25631	0	1.74408	FALSE	FALSE
C5orf15	0	1.11419e-147	0.0823885	8.13656e-91	0.140971	FALSE	FALSE
TCF7	0	0.000245364	-0.0045589	3.31693e-22	0.0283968	FALSE	FALSE
CDKL3	0	0.000323342	-0.0412501	4.29972e-139	0.265511	FALSE	FALSE
SAR1B	0	2.29784e-190	0.16276	1.81363e-177	0.319368	FALSE	FALSE
SEC24A	0	7.38721e-07	-0.0146778	2.70023e-175	0.197714	FALSE	FALSE
DDX46	0	2.87956e-17	0.037394	3.71112e-38	0.127998	FALSE	FALSE
TXNDC15	0	9.30955e-20	0.0129792	1.36355e-37	-0.144076	FALSE	FALSE
PCBD2	0	2.9761e-27	-0.0978853	0	-0.317843	FALSE	FALSE
CATSPER3	0	0.755011	-0.000374138	2.16628e-05	-0.00286287	FALSE	FALSE
H2AFY	0	9.12868e-221	0.262774	0	0.531523	FALSE	FALSE
TIFAB	0	0.165734	-0.00047848	0.013507	-0.00305008	FALSE	FALSE
CXCL14	0	4.98395e-09	-0.0851563	0	-2.94573	FALSE	FALSE
SLC25A48	0	2.24366e-117	-0.175521	0	-0.886388	FALSE	FALSE
LECT2	0	0.829875	-0.000808865	1.24971e-29	-0.0207707	FALSE	FALSE
TGFBI	0	2.18226e-05	0.00170039	3.40145e-72	-0.102204	FALSE	FALSE
SMAD5	0	4.02426e-25	0.0111168	2.01415e-142	0.245959	FALSE	FALSE
TRPC7	0	0.00064971	-0.0122023	1.14794e-233	-0.174188	FALSE	FALSE
SPOCK1	0	4.50928e-15	-0.090669	0	1.84845	FALSE	FALSE
KLHL3	0	0.0019438	-0.00332536	0	0.701832	FALSE	FALSE
MYOT	0	2.14344e-09	-0.00137025	1.15078e-29	0.0358481	FALSE	FALSE
PKD2L2	0	8.14717e-16	0.00678047	2.44993e-25	0.0583347	FALSE	FALSE
FAM13B	0	8.16852e-30	-0.117097	3.44063e-150	0.322623	FALSE	FALSE
NME5	0	5.95853e-08	0.0131432	0	0.587577	FALSE	FALSE
BRD8	0	1.10218e-168	0.142928	2.49523e-293	0.366835	FALSE	FALSE
GFRA3	0	0.555925	0.00016757	0.00550517	0.00383809	FALSE	FALSE
CDC25C	0	0.000537192	-0.000946145	3.56089e-22	0.0171079	FALSE	FALSE
KDM3B	0	1.2357e-30	-0.150946	1.99763e-192	-0.233449	FALSE	FALSE
CTNNA1	0	1.11878e-58	0.0624564	0	0.514603	FALSE	FALSE
SIL1	0	1.80222e-82	-0.210776	0	-0.529392	FALSE	FALSE
MATR3	0	2.44575e-11	0.00105507	2.12899e-72	0.0674318	FALSE	FALSE
SLC23A1	0	0.969393	-0.00111	0.00254675	-0.00551852	FALSE	FALSE
MZB1	0	0.44011	-0.000438124	2.81249e-07	-0.0033181	FALSE	FALSE
PROB1	0	4.53204e-06	0.00223579	1.41048e-10	-0.0118412	FALSE	FALSE
SPATA24	0	0.0110996	-0.0013564	4.24801e-09	-0.0136831	FALSE	FALSE
AC142391.1	0	0.20154	-0.000714473	2.72491e-09	-0.00335232	FALSE	FALSE
TMEM173	0	3.08863e-15	0.00648564	2.96434e-99	-0.14636	FALSE	FALSE
UBE2D2	0	2.0074e-61	0.140758	2.11981e-285	0.379203	FALSE	FALSE
PSD2	0	6.08231e-17	-0.0377861	0	-1.22225	FALSE	FALSE
NRG2	0	1.57859e-73	-0.219664	0	-0.775288	FALSE	FALSE
CYSTM1	0	3.01216e-198	0.138172	0	-0.488238	FALSE	FALSE
HBEGF	0	1.26378e-08	0.00030456	9.11722e-12	0.0218668	FALSE	FALSE
SLC4A9	0	0.6449	-0.00750108	3.50056e-39	-0.0593095	FALSE	FALSE
ANKHD1-EIF4EBP3	0	0.000118948	-0.0341287	8.84191e-98	-0.0730229	FALSE	FALSE
EIF4EBP3	0	0.0854681	0.000673969	0.359693	0.00151426	FALSE	FALSE
APBB3	0	1.88304e-124	0.0722263	9.5702e-82	0.114723	FALSE	FALSE
CD14	0	1.21025e-51	0.00969077	0	-0.666612	FALSE	FALSE
TMCO6	0	1.53683e-12	0.00347691	9.01921e-13	-0.0358139	FALSE	FALSE
DND1	0	0.218917	-0.0097403	8.54264e-17	-0.0189599	FALSE	FALSE
HARS	0	4.73212e-260	0.258313	0	0.507327	FALSE	FALSE
HARS2	0	3.88087e-26	0.0118607	1.27298e-38	0.0422267	FALSE	FALSE
PCDHA1	0	0.101823	-0.00230086	4.56998e-89	-0.064875	FALSE	FALSE
PCDHB1	0	0.196623	-0.00113339	2.57137e-18	-0.0103817	FALSE	FALSE
PCDHB5	0	3.87232e-07	0.00358727	8.58845e-18	0.0201306	FALSE	FALSE
PCDHB7	0	2.52165e-10	0.00454618	8.62759e-23	0.0174968	FALSE	FALSE
PCDHB8	0	0.316118	-0.000213417	0.118419	0.00147395	FALSE	FALSE
PCDHB16	0	0.212991	-0.00242084	1.00295e-06	-0.00572747	FALSE	FALSE
PCDHB9	0	2.48243e-19	0.0140248	3.29091e-65	0.0551519	FALSE	FALSE
PCDHB11	0	0.0104003	4.48891e-05	4.25184e-21	-0.0229617	FALSE	FALSE
PCDHB12	0	1.64668e-12	0.00693562	8.18785e-45	0.0370051	FALSE	FALSE
PCDHB13	0	4.20453e-06	0.00461201	2.02945e-38	0.0314711	FALSE	FALSE
PCDHB14	0	0.377222	-0.00506228	6.81044e-49	0.0317363	FALSE	FALSE
AC244517.10	0	0.0107106	-0.0158159	6.16144e-207	0.161732	FALSE	FALSE
PCDHB15	0	0.00575954	-0.00230034	8.66703e-53	-0.0505609	FALSE	FALSE
PCDHGA1	0	2.43643e-54	0.0217185	1.94981e-115	-0.138621	FALSE	FALSE
DIAPH1	0	1.62872e-29	0.056767	0	0.504882	FALSE	FALSE
HDAC3	0	3.28108e-33	0.0445628	0	0.317568	FALSE	FALSE
FCHSD1	0	6.57051e-05	-0.0252829	5.27937e-148	-0.0821762	FALSE	FALSE
ARAP3	0	7.47898e-08	-0.0286544	8.22832e-187	-0.104952	FALSE	FALSE
PCDH1	0	5.92398e-26	0.0227095	3.33062e-285	0.200903	FALSE	FALSE
DELE1	0	0.0756382	-0.0351547	7.41584e-183	-0.234939	FALSE	FALSE
SPRY4	0	3.63525e-64	0.0304975	0	-0.590875	FALSE	FALSE
FGF1	0	1.1024e-26	-0.18164	0	-0.791202	FALSE	FALSE
ARHGAP26	0	0.0691037	0.0964065	0	2.15497	FALSE	FALSE
NR3C1	0	7.12276e-57	0.225222	0	0.941389	FALSE	FALSE
HMHB1	0	0.593592	-0.00030604	0.0734413	-0.00156863	FALSE	FALSE
KCTD16	0	1.04177e-06	0.00368314	0	-2.6841	FALSE	FALSE
PRELID2	0	9.34384e-109	-0.333048	0	-3.4264	FALSE	FALSE
GRXCR2	0	0.883505	-0.00271134	3.17296e-88	-0.0406523	FALSE	FALSE
SH3RF2	0	0.295023	-0.0239879	0	-0.332826	FALSE	FALSE
PLAC8L1	0	1.09135e-13	0.00532813	3.275e-102	0.107222	FALSE	FALSE
LARS	0	1.20158e-82	0.131999	5.89703e-264	0.332778	FALSE	FALSE
AC091959.3	0	1.76894e-12	0.00552067	1.31076e-13	0.0236089	FALSE	FALSE
POU4F3	0	0.5056	-0.000302698	1.71141e-05	-0.00135553	FALSE	FALSE
TCERG1	0	0.18344	-0.0118606	0	0.443936	FALSE	FALSE
PPP2R2B	0	0	-0.918164	0	-2.26893	FALSE	FALSE
STK32A	0	0.667934	-0.0612871	0	-1.91419	FALSE	FALSE
DPYSL3	0	1.72576e-138	0.118947	0	-0.546317	FALSE	FALSE
JAKMIP2	0	4.573e-106	-0.196743	0	1.42934	FALSE	FALSE
SPINK1	0	0.13972	-0.000251179	3.08836e-09	-0.000306583	FALSE	FALSE
SCGB3A2	0	0.652518	-0.000178586	0.000354883	0.00283812	FALSE	FALSE
C5orf46	0	0.901321	5.12668e-05	0.127304	-0.00177668	FALSE	FALSE
SPINK5	0	0.0230549	-0.000349282	1.12983e-06	0.00826353	FALSE	FALSE
SPINK14	0	0.935049	-0.000362374	0.0593766	-0.00125597	FALSE	FALSE
SPINK6	0	0.797586	-0.000378192	0.00393782	-0.00201685	FALSE	FALSE
MARCOL	0	0.0585129	-0.00553576	3.90707e-07	-0.0195312	FALSE	FALSE
SPINK13	0	0.129679	-0.00101794	8.46759e-13	0.00617997	FALSE	FALSE
SPINK9	0	0.450605	-0.00306029	2.19131e-08	0.0150856	FALSE	FALSE
FBXO38	0	3.7022e-21	0.0109853	4.87444e-109	0.159404	FALSE	FALSE
HTR4	0	0.885034	-0.0525511	0	-0.506207	FALSE	FALSE
ADRB2	0	5.00795e-05	-0.00584307	1.17412e-116	-0.0387406	FALSE	FALSE
SH3TC2	0	3.04969e-143	-0.258983	0	-1.4349	FALSE	FALSE
ABLIM3	0	0.0165087	-0.0340761	0	-1.12881	FALSE	FALSE
AFAP1L1	0	0.812277	-0.00783479	2.86573e-125	-0.0580462	FALSE	FALSE
PCYOX1L	0	8.25268e-19	0.0199414	1.40165e-84	0.0922013	FALSE	FALSE
CSNK1A1	0	1.32327e-48	0.169412	5.96306e-188	0.3543	FALSE	FALSE
ARHGEF37	0	1.32273e-09	-0.0935519	0	-0.416942	FALSE	FALSE
PPARGC1B	0	0.748228	-0.0384589	0	0.350972	FALSE	FALSE
SLC26A2	0	0.531983	-0.0226765	7.4845e-141	-0.147163	FALSE	FALSE
TIGD6	0	1.67539e-40	0.0134505	3.47666e-13	0.0201484	FALSE	FALSE
HMGXB3	0	2.18543e-77	0.0705836	2.64967e-153	0.18512	FALSE	FALSE
CSF1R	0	0.629303	-0.0380485	0	-2.27036	FALSE	FALSE
PDGFRB	0	1.99544e-159	0.0651121	0	-0.782958	FALSE	FALSE
ARSI	0	8.75461e-10	-0.0261232	0	-0.135244	FALSE	FALSE
CD74	0	6.985e-20	-0.00535772	0	-1.89066	FALSE	FALSE
NDST1	0	0.00042173	-0.0385357	6.90449e-65	-0.127717	FALSE	FALSE
DCTN4	0	5.43558e-60	0.0805674	7.53635e-138	0.220143	FALSE	FALSE
ZNF300	0	0.279857	-0.00561776	9.06819e-77	-0.0579331	FALSE	FALSE
GM2A	0	4.16216e-12	0.00119041	2.14217e-16	-0.048335	FALSE	FALSE
SLC36A3	0	0.835852	-0.000983341	8.67748e-05	-0.00232191	FALSE	FALSE
SLC36A2	0	0.888891	-0.00053741	0.000812421	0.00144789	FALSE	FALSE
SLC36A1	0	5.39993e-55	0.0761014	0	0.443442	FALSE	FALSE
SPARC	0	1.33469e-18	0.0141207	2.54041e-161	-0.883116	FALSE	FALSE
G3BP1	0	3.28895e-230	0.187318	1.72429e-125	0.201142	FALSE	FALSE
GLRA1	0	0.00261594	-0.00139792	3.23615e-133	-0.0936789	FALSE	FALSE
NMUR2	0	0.761965	-0.00534154	2.27516e-109	-0.040053	FALSE	FALSE
GRIA1	0	5.09972e-06	0.163567	0	2.03957	FALSE	FALSE
FAM114A2	0	1.83052e-36	0.0225108	2.54125e-110	0.109955	FALSE	FALSE
MFAP3	0	6.33585e-55	0.0713295	0	0.397372	FALSE	FALSE
GALNT10	0	2.62841e-97	-0.207164	0	-1.13397	FALSE	FALSE
LARP1	0	0	0.437522	0	0.883705	FALSE	FALSE
FAXDC2	0	1.53862e-25	-0.203167	0	-0.977968	FALSE	FALSE
GEMIN5	0	2.5402e-05	-0.0129846	7.4472e-66	0.104079	FALSE	FALSE
KIF4B	0	0.0241443	0.00011476	1.3115e-14	-0.0371706	FALSE	FALSE
SGCD	0	1.75985e-291	-0.65912	0	-2.14503	FALSE	FALSE
HAVCR1	0	0.121796	-0.000283897	7.70027e-10	-0.0257658	FALSE	FALSE
HAVCR2	0	8.91153e-11	-0.016595	0	-0.718643	FALSE	FALSE
FAM71B	0	0.156293	-0.00022148	6.07514e-08	-0.000255291	FALSE	FALSE
ADAM19	0	3.18636e-05	-0.0835203	0	0.292038	FALSE	FALSE
NIPAL4	0	2.09269e-09	-0.0158957	0	-0.0919973	FALSE	FALSE
SOX30	0	0.0651866	0.00133071	3.13113e-08	0.00962546	FALSE	FALSE
C5orf52	0	0.145457	-0.000138052	2.68516e-05	-0.0025426	FALSE	FALSE
CLINT1	0	2.72223e-70	0.0809146	6.47366e-231	0.259999	FALSE	FALSE
EBF1	0	0.461765	-0.0139198	0	-2.50851	FALSE	FALSE
ADRA1B	0	0.0452604	-0.0379923	0	-0.891558	FALSE	FALSE
TTC1	0	5.41702e-223	0.260962	0	0.511712	FALSE	FALSE
PWWP2A	0	0.00896737	-0.0537007	3.14744e-300	-0.355076	FALSE	FALSE
CCNJL	0	1.48915e-43	-0.0836597	0	-0.597584	FALSE	FALSE
C1QTNF2	0	8.96342e-09	-0.0170154	0	-0.143379	FALSE	FALSE
ATP10B	0	3.96662e-159	-0.377151	0	-1.57974	FALSE	FALSE
GABRB2	0	0	0.73994	0	2.64786	FALSE	FALSE
GABRA6	0	0.288508	-0.0276901	4.3349e-251	0.170088	FALSE	FALSE
TENM2	0	8.50194e-63	-0.0410348	0	2.6843	FALSE	FALSE
WWC1	0	6.66278e-08	-0.115939	0	-1.28146	FALSE	FALSE
RARS	0	7.7864e-28	0.0312928	4.64826e-251	0.26146	FALSE	FALSE
PANK3	0	1.36253e-107	0.148225	0	0.392845	FALSE	FALSE
SLIT3	0	2.81371e-08	0.00365733	0	-1.53048	FALSE	FALSE
DOCK2	0	1.17261e-05	-0.0830741	0	-2.50269	FALSE	FALSE
LCP2	0	2.15967e-11	-0.00399278	0	-0.840995	FALSE	FALSE
KCNIP1	0	5.73017e-157	-0.40954	0	-2.96406	FALSE	FALSE
KCNMB1	0	0.770011	-0.00466434	2.73708e-215	-0.262604	FALSE	FALSE
GABRP	0	0.653389	-0.000514206	0.0148217	-0.00251194	FALSE	FALSE
RANBP17	0	0.00229393	-0.0358589	0	-1.85695	FALSE	FALSE
SMIM23	0	0.352959	-0.000438524	0.0402822	-0.00094331	FALSE	FALSE
FBXW11	0	5.62197e-37	0.125592	0	0.461256	FALSE	FALSE
STK10	0	1.30859e-13	-0.0694159	0	-0.65429	FALSE	FALSE
EFCAB9	0	0.926535	-0.000534262	0.000246252	0.0018975	FALSE	FALSE
UBTD2	0	0.30382	-0.055043	0	-0.353829	FALSE	FALSE
SH3PXD2B	0	2.53793e-14	-0.168077	0	-1.08975	FALSE	FALSE
NEURL1B	0	6.68198e-10	-0.000228701	9.55103e-290	-0.409634	FALSE	FALSE
ERGIC1	0	0.387916	-0.0309801	5.10296e-271	0.311313	FALSE	FALSE
ATP6V0E1	0	7.12582e-30	0.0243967	1.30871e-58	0.121446	FALSE	FALSE
BNIP1	0	1.8456e-56	0.024767	2.74394e-22	0.047123	FALSE	FALSE
CPEB4	0	0.613243	0.0449963	0	0.590358	FALSE	FALSE
C5orf47	0	0.109645	-0.00185863	8.71912e-55	-0.0237906	FALSE	FALSE
MSX2	0	0.0769861	0.00112377	4.07821e-11	-0.0093013	FALSE	FALSE
SFXN1	0	1.1202e-18	0.0612809	0	0.563814	FALSE	FALSE
THOC3	0	4.19723e-125	0.109754	0	0.279773	FALSE	FALSE
SIMC1	0	6.45859e-10	-0.0894623	0	0.646703	FALSE	FALSE
ARL10	0	6.64482e-115	0.104062	2.77538e-223	0.239953	FALSE	FALSE
FAF2	0	3.56828e-11	-0.00160592	1.12535e-69	0.143548	FALSE	FALSE
UIMC1	0	0.0024232	-0.0679382	1.73038e-234	-0.293524	FALSE	FALSE
ZNF346	0	4.35952e-39	-0.154355	0	-0.334015	FALSE	FALSE
NSD1	0	1.08763e-30	-0.116667	2.24499e-116	-0.252031	FALSE	FALSE
MXD3	0	0.0742795	-0.0109853	3.26407e-22	-0.0258452	FALSE	FALSE
FAM193B	0	0.0280282	-0.0363996	1.46467e-68	-0.134912	FALSE	FALSE
FAM153A	0	4.96975e-07	0.0131229	0	0.61287	FALSE	FALSE
PROP1	0	0.425808	-0.00125878	5.3053e-41	-0.0208281	FALSE	FALSE
RMND5B	0	2.53249e-24	0.0201357	1.75036e-120	0.155702	FALSE	FALSE
PHYKPL	0	1.06262e-11	-0.126916	0	-0.441434	FALSE	FALSE
COL23A1	0	1.51711e-18	0.00803615	0	-0.373893	FALSE	FALSE
CLK4	0	3.63766e-47	0.0591877	1.72814e-149	0.215106	FALSE	FALSE
ZNF354A	0	8.94342e-36	0.0263207	6.44109e-101	0.118606	FALSE	FALSE
ZNF354B	0	4.2001e-23	0.00775105	1.46288e-15	0.0380272	FALSE	FALSE
ZFP2	0	0.166681	-0.0333939	1.17136e-74	0.109588	FALSE	FALSE
ZNF454	0	4.8523e-54	0.0324926	2.74452e-100	0.0875846	FALSE	FALSE
ZNF879	0	1.10972e-44	0.0179479	3.38335e-16	0.0240791	FALSE	FALSE
ZNF354C	0	2.47691e-09	-0.00328985	2.04369e-103	0.0767438	FALSE	FALSE
RUFY1	0	2.98488e-23	-0.131128	1.53894e-305	-0.273302	FALSE	FALSE
HNRNPH1	0	3.50677e-147	0.207145	0	0.405426	FALSE	FALSE
MAML1	0	0.000231685	-0.0685469	7.15138e-138	-0.151065	FALSE	FALSE
LTC4S	0	0.0109868	-0.0148795	1.24235e-208	-0.282898	FALSE	FALSE
MRNIP	0	4.54288e-10	0.00373569	3.30853e-231	0.246632	FALSE	FALSE
TBC1D9B	0	8.33752e-111	0.132461	0	0.349607	FALSE	FALSE
RNF130	0	0	-0.522495	0	-1.20249	FALSE	FALSE
RASGEF1C	0	9.97408e-27	0.000342004	0	-1.56415	FALSE	FALSE
GFPT2	0	1.95769e-63	0.0648252	0	0.365137	FALSE	FALSE
CNOT6	0	6.53656e-55	0.0606083	1.61949e-182	0.222191	FALSE	FALSE
FLT4	0	0.00572647	0.00106297	3.40802e-12	-0.0561484	FALSE	FALSE
MGAT1	0	3.1516e-136	0.0745598	2.13429e-109	-0.281857	FALSE	FALSE
ZFP62	0	6.43152e-45	0.0270899	2.88431e-66	0.075794	FALSE	FALSE
BTNL8	0	0.13657	-0.000266083	9.46985e-10	0.0063129	FALSE	FALSE
BTNL3	0	1.20461e-06	0.00188767	5.7147e-06	0.00393864	FALSE	FALSE
BTNL9	0	7.37347e-14	0.024756	1.11069e-99	0.1044	FALSE	FALSE
OR2V2	0	0.180411	-0.000466495	8.9192e-08	-0.000900317	FALSE	FALSE
TRIM7	0	5.60169e-16	0.00876785	8.27303e-53	0.0398084	FALSE	FALSE
TRIM52	0	6.26172e-183	0.116353	1.81593e-148	0.180495	FALSE	FALSE
DUSP22	0	1.16503e-112	0.0497061	6.3811e-102	0.125285	FALSE	FALSE
IRF4	0	0.175786	0.000120273	0.00104043	-0.0246125	FALSE	FALSE
EXOC2	0	5.13156e-19	-0.110604	0	-0.4063	FALSE	FALSE
FOXC1	0	0.404705	-0.000383358	2.94352e-108	-0.505775	FALSE	FALSE
GMDS	0	6.73035e-97	-0.239568	0	-0.962909	FALSE	FALSE
MYLK4	0	3.47378e-21	0.0133575	1.62402e-74	0.0606679	FALSE	FALSE
WRNIP1	0	4.87802e-182	0.138965	1.75376e-211	0.241075	FALSE	FALSE
SERPINB1	0	1.99344e-11	-0.00532898	9.88796e-115	-0.166189	FALSE	FALSE
SERPINB9	0	6.72268e-37	0.0262983	0	-0.815493	FALSE	FALSE
SERPINB6	0	0.0102502	-0.0602198	4.1111e-295	-0.516363	FALSE	FALSE
NQO2	0	2.54019e-74	0.15861	0	0.742011	FALSE	FALSE
RIPK1	0	0.0405727	-0.0600003	2.00362e-170	-0.223073	FALSE	FALSE
BPHL	0	0.94932	-0.0289831	1.99752e-99	-0.143739	FALSE	FALSE
TUBB2B	0	0.235248	-0.0240493	0	-0.58953	FALSE	FALSE
PSMG4	0	5.5654e-06	-0.0305884	1.37814e-246	-0.279979	FALSE	FALSE
SLC22A23	0	7.46427e-99	-0.290837	0	-0.814654	FALSE	FALSE
PXDC1	0	1.02889e-06	-0.0203783	0	-0.217202	FALSE	FALSE
PRPF4B	0	2.3978e-93	0.144404	5.23474e-82	0.196293	FALSE	FALSE
FAM217A	0	6.60204e-06	9.78658e-05	7.1948e-12	0.0140694	FALSE	FALSE
C6orf201	0	0.000145987	0.00125593	1.41032e-08	0.00882471	FALSE	FALSE
ECI2	0	3.57752e-43	0.0205632	3.37606e-42	0.0976865	FALSE	FALSE
CDYL	0	0.000333909	-0.0895994	1.16909e-246	-0.57343	FALSE	FALSE
PPP1R3G	0	3.4225e-26	0.00530121	2.79616e-40	-0.0269176	FALSE	FALSE
LYRM4	0	1.31351e-38	0.0867871	0	0.50722	FALSE	FALSE
FARS2	0	6.54325e-39	-0.103912	0	0.799515	FALSE	FALSE
F13A1	0	7.62025e-06	-0.0012081	5.3214e-299	-0.129417	FALSE	FALSE
LY86	0	7.43515e-09	-0.0120093	0	-1.66495	FALSE	FALSE
RREB1	0	4.55395e-10	-0.0610222	0	-0.689302	FALSE	FALSE
SSR1	0	9.28615e-79	0.123228	4.41591e-228	0.322745	FALSE	FALSE
CAGE1	0	2.58046e-07	0.00258287	0.000256546	0.00521934	FALSE	FALSE
RIOK1	0	1.99763e-44	0.0237243	5.29657e-53	0.070051	FALSE	FALSE
DSP	0	0.82821	-0.00107737	5.19218e-45	-0.0360704	FALSE	FALSE
BMP6	0	2.87752e-18	-0.0412975	0	-0.583995	FALSE	FALSE
BLOC1S5-TXNDC5	0	0.318878	-0.0318907	6.79211e-59	-0.0766028	FALSE	FALSE
EEF1E1-BLOC1S5	0	0.964647	-0.00402688	1.00585e-16	-0.0127653	FALSE	FALSE
SLC35B3	0	8.08508e-11	-0.0187267	2.13041e-47	-0.0885504	FALSE	FALSE
TFAP2A	0	0.0306851	0.000772784	3.43365e-09	-0.0409522	FALSE	FALSE
GCNT2	0	1.17652e-12	-0.047391	0	-0.420107	FALSE	FALSE
C6orf52	0	0.0272244	-0.00276192	1.10494e-11	-0.0151803	FALSE	FALSE
AL024498.2	0	6.84024e-14	-0.0786395	6.34835e-239	-0.194949	FALSE	FALSE
SYCP2L	0	8.89831e-38	-0.113601	0	-0.241441	FALSE	FALSE
ELOVL2	0	3.51719e-23	-0.0685562	0	-0.771232	FALSE	FALSE
ERVFRD-1	0	0.649569	-0.000247077	0.382124	0.000442074	FALSE	FALSE
NEDD9	0	1.74807e-11	-0.00941185	8.48417e-185	0.155314	FALSE	FALSE
ADTRP	0	3.93841e-36	0.0337222	0	-0.48	FALSE	FALSE
HIVEP1	0	1.37846e-06	0.0216623	0	-0.620178	FALSE	FALSE
EDN1	0	8.80956e-12	0.00578659	1.38498e-44	-0.306283	FALSE	FALSE
PHACTR1	0	3.65565e-11	0.0928768	0	2.19209	FALSE	FALSE
TBC1D7	0	1.60131e-109	0.0643832	9.9563e-143	0.133032	FALSE	FALSE
SIRT5	0	7.23488e-36	0.0567773	0	0.42598	FALSE	FALSE
RANBP9	0	4.23068e-239	0.367618	0	0.988007	FALSE	FALSE
RNF182	0	5.04948e-169	0.0615939	0	-0.712481	FALSE	FALSE
JARID2	0	1.16366e-118	-0.278371	0	-1.2453	FALSE	FALSE
DTNBP1	0	2.15666e-05	-0.0330041	1.88514e-156	-0.249314	FALSE	FALSE
MYLIP	0	3.07938e-73	0.0355057	0	-0.56657	FALSE	FALSE
GMPR	0	0.0113738	-0.0234643	0	-0.3584	FALSE	FALSE
ATXN1	0	4.11906e-206	-0.326804	0	-0.972874	FALSE	FALSE
STMND1	0	0.182635	-0.000273325	5.49838e-61	-0.0751532	FALSE	FALSE
NUP153	0	1.49565e-06	-0.00104543	1.86149e-169	0.24366	FALSE	FALSE
KIF13A	0	0	-0.592559	0	-2.71288	FALSE	FALSE
KDM1B	0	0.783594	-0.04775	1.35752e-289	-0.422888	FALSE	FALSE
RNF144B	0	1.49438e-48	-0.0745478	0	-0.887751	FALSE	FALSE
ID4	0	3.99425e-74	0.027411	0	-0.619284	FALSE	FALSE
MBOAT1	0	0.652857	-0.00959458	2.22032e-50	-0.0254326	FALSE	FALSE
E2F3	0	0.000547857	-0.0646696	0	0.458725	FALSE	FALSE
CDKAL1	0	1.72962e-204	-0.319453	0	-0.546997	FALSE	FALSE
DCDC2	0	0.0121357	-0.0308102	9.67823e-230	-0.136957	FALSE	FALSE
MRS2	0	5.42545e-102	0.105886	0	0.326761	FALSE	FALSE
GPLD1	0	0.144727	-0.0492307	0	0.389565	FALSE	FALSE
KIAA0319	0	2.47871e-39	0.136912	0	1.05786	FALSE	FALSE
ACOT13	0	1.90705e-122	0.0638171	9.90545e-69	0.114098	FALSE	FALSE
C6orf62	0	1.07415e-122	0.173547	2.30931e-291	0.364985	FALSE	FALSE
GMNN	0	8.41331e-35	0.012538	5.15815e-135	-0.115765	FALSE	FALSE
AL512428.1	0	0.0127597	-0.00555286	3.97022e-57	-0.0360794	FALSE	FALSE
RIPOR2	0	1.66969e-114	-0.268529	0	-1.08333	FALSE	FALSE
CARMIL1	0	3.45175e-20	-0.109798	0	-1.89281	FALSE	FALSE
SLC17A4	0	0.995892	-0.00028578	0.0114901	-0.00211466	FALSE	FALSE
SLC17A1	0	0.108894	5.95076e-06	0.144776	0.000938168	FALSE	FALSE
SLC17A3	0	0.0109156	0.000532216	0.020983	0.00146678	FALSE	FALSE
SLC17A2	0	0.0660577	-0.00045578	5.00984e-05	-0.000587364	FALSE	FALSE
TRIM38	0	0.00289019	-0.0132799	0	-0.578721	FALSE	FALSE
HIST1H1C	0	1.98001e-20	0.0030242	1.68795e-46	-0.0755928	FALSE	FALSE
HFE	0	0.00165295	-0.00957941	5.45409e-147	-0.0323543	FALSE	FALSE
HIST1H2BC	0	0.28097	-0.0113586	3.17055e-269	-0.0662082	FALSE	FALSE
HIST1H2AC	0	1.3758e-283	0.0790135	0	-0.675219	FALSE	FALSE
AL031777.3	0	2.11032e-53	0.0069827	2.36167e-89	-0.13003	FALSE	FALSE
HIST1H2BF	0	5.78248e-06	0.000308425	9.22724e-37	-0.0484995	FALSE	FALSE
HIST1H4E	0	2.5078e-62	0.00906681	5.2924e-21	0.0151314	FALSE	FALSE
HIST1H2AE	0	3.071e-08	0.00112124	2.03571e-17	-0.0255889	FALSE	FALSE
HIST1H1D	0	0.00015286	-0.00013015	1.03792e-52	-0.0653068	FALSE	FALSE
HIST1H2BH	0	0.389174	-0.000983645	4.3623e-49	-0.0553612	FALSE	FALSE
BTN3A1	0	4.11547e-36	0.00793827	1.29434e-119	-0.119039	FALSE	FALSE
BTN1A1	0	0.358095	-0.000574691	0.00862154	-0.00120124	FALSE	FALSE
HMGN4	0	1.61781e-18	0.0105834	1.39919e-57	0.057905	FALSE	FALSE
ZNF322	0	5.04465e-52	0.0288499	6.39475e-33	-0.0834357	FALSE	FALSE
HIST1H2BJ	0	5.76199e-12	0.00176937	8.31253e-48	-0.0733496	FALSE	FALSE
HIST1H2AG	0	3.50108e-09	0.000638754	3.24916e-12	-0.014456	FALSE	FALSE
POM121L2	0	0.00285505	0.00115728	5.13284e-07	0.00421658	FALSE	FALSE
ZNF391	0	1.34246e-16	0.0138691	1.80565e-221	0.144229	FALSE	FALSE
HIST1H2BN	0	9.81595e-59	0.0224386	4.02962e-87	0.0558912	FALSE	FALSE
HIST1H3J	0	0.274444	-0.000556504	1.92076e-21	-0.0249696	FALSE	FALSE
ZKSCAN8	0	9.78668e-07	-0.0106718	1.33932e-17	-0.0566114	FALSE	FALSE
ZSCAN9	0	1.19604e-32	0.0133746	7.15628e-78	0.0647825	FALSE	FALSE
AL021997.3	0	0.00399941	-0.00156149	2.50565e-13	0.0188632	FALSE	FALSE
PGBD1	0	8.08672e-12	-0.00184778	1.12094e-164	0.22189	FALSE	FALSE
ZKSCAN3	0	0.769611	-0.0102246	5.21449e-52	-0.0551064	FALSE	FALSE
ZSCAN12	0	6.6806e-24	0.0114884	5.24122e-44	0.0507666	FALSE	FALSE
ZSCAN23	0	0.000122467	-0.010962	2.95433e-117	0.108576	FALSE	FALSE
GPX6	0	0.462594	-0.000401616	0.00189565	-0.000767109	FALSE	FALSE
GPX5	0	0.81509	-0.000218543	0.0686822	-0.00131677	FALSE	FALSE
TRIM27	0	2.36637e-156	0.103539	2.1865e-149	0.179169	FALSE	FALSE
ZNF311	0	0.833456	-0.00236638	3.28267e-20	-0.0149	FALSE	FALSE
OR2J2	0	0.174827	-0.000257475	7.25811e-06	-0.00019392	FALSE	FALSE
OR14J1	0	0.421814	-0.000291529	1.93122e-11	-0.00593396	FALSE	FALSE
OR5V1	0	0.0762516	-0.000100424	0.000119047	-0.00438713	FALSE	FALSE
OR11A1	0	0.862768	-0.000703656	8.57081e-07	-0.0035667	FALSE	FALSE
OR2I1P	0	0.527546	-6.45158e-05	4.66397e-09	-0.00284415	FALSE	FALSE
MOG	0	1.30175e-167	-0.393413	0	-2.21672	FALSE	FALSE
ZFP57	0	0.016156	-0.00321083	1.9804e-108	-0.0169958	FALSE	FALSE
HLA-F	0	3.20645e-37	0.0112613	6.62783e-102	-0.163558	FALSE	FALSE
TRIM31	0	0.689482	2.83318e-05	0.293649	-0.000935042	FALSE	FALSE
TRIM26	0	1.15685e-164	0.12221	2.33037e-183	0.213773	FALSE	FALSE
TRIM39	0	0.281528	0.000112972	0.0204462	0.00235128	FALSE	FALSE
TRIM39-RPP21	0	0.67339	0.000224429	0.344476	0.00101393	FALSE	FALSE
HLA-E	0	0.0382858	-0.00844739	0	-0.833425	FALSE	FALSE
PRR3	0	8.15752e-112	0.086301	1.49699e-254	0.222257	FALSE	FALSE
ATAT1	0	1.43984e-129	0.0772895	3.25743e-131	0.192284	FALSE	FALSE
DHX16	0	1.47667e-42	0.0236455	8.41606e-26	0.0426321	FALSE	FALSE
PPP1R18	0	6.75067e-14	0.002824	1.05928e-196	-0.264788	FALSE	FALSE
MDC1	0	5.0835e-13	0.000946834	1.13679e-16	0.0408411	FALSE	FALSE
DDR1	0	1.26841e-37	-0.115151	0	-0.40413	FALSE	FALSE
VARS2	0	1.58373e-12	-0.00374007	5.08051e-77	0.0941519	FALSE	FALSE
SFTA2	0	0.0668472	-0.00134214	8.44594e-07	-0.00209228	FALSE	FALSE
MUCL3	0	0.131359	-0.00061761	0.00118554	-0.00156736	FALSE	FALSE
MUC21	0	0.649005	-3.88046e-05	0.226782	0.000396299	FALSE	FALSE
MUC22	0	0.227669	-0.00119871	0.0117841	0.00135404	FALSE	FALSE
PSORS1C1	0	0.0436424	-0.0027302	1.26497e-27	-0.0151451	FALSE	FALSE
CDSN	0	0.980173	-0.00122982	0.00179667	-0.00261471	FALSE	FALSE
CCHCR1	0	2.7526e-19	0.0106675	1.0809e-83	0.0802157	FALSE	FALSE
TCF19	0	2.93196e-17	0.00453898	6.98078e-24	-0.0368659	FALSE	FALSE
MICA	0	2.68762e-41	0.0184865	9.53197e-296	-0.18993	FALSE	FALSE
ATP6V1G2	0	7.47589e-14	0.0025372	3.54549e-07	0.00552544	FALSE	FALSE
LST1	0	0.788085	-0.00891098	0	-0.56735	FALSE	FALSE
NCR3	0	0.0427024	0.000110864	0.0270719	0.000802448	FALSE	FALSE
AIF1	0	0.000683984	-0.0011719	2.44104e-205	-0.257479	FALSE	FALSE
PRRC2A	0	1.16368e-186	0.171774	2.9159e-303	0.324751	FALSE	FALSE
APOM	0	0.00213389	0.000749207	0.000199394	-0.00583077	FALSE	FALSE
LY6G5B	0	0.69377	-0.0017754	6.69983e-08	-0.0169752	FALSE	FALSE
DDAH2	0	4.45281e-58	0.0219525	3.59728e-58	-0.0661487	FALSE	FALSE
VWA7	0	1.18598e-05	0.00399554	3.87971e-39	0.0230572	FALSE	FALSE
SLC44A4	0	0.756883	-0.000324456	0.0168235	-0.00539815	FALSE	FALSE
EHMT2	0	1.03238e-76	0.0717054	4.12151e-126	0.234632	FALSE	FALSE
C2	0	0.198291	-0.0254016	3.93671e-124	-0.103267	FALSE	FALSE
ZBTB12	0	0.2734	-4.85744e-05	0.000651476	0.0017771	FALSE	FALSE
NELFE	0	1.22639e-97	0.0440766	3.03051e-43	0.082678	FALSE	FALSE
SKIV2L	0	3.69803e-29	0.0127429	2.38959e-43	0.050451	FALSE	FALSE
STK19	0	9.56148e-68	0.0396064	1.68072e-115	0.108598	FALSE	FALSE
CYP21A2	0	0.652639	-0.00200328	1.31661e-36	-0.0215598	FALSE	FALSE
TNXB	0	1.42531e-12	0.00223913	1.26489e-261	0.173844	FALSE	FALSE
ATF6B	0	1.32329e-33	0.0419477	3.48931e-269	0.283362	FALSE	FALSE
AGER	0	0.0925988	-0.00567728	3.02275e-80	-0.045397	FALSE	FALSE
GPSM3	0	6.27516e-06	0.000948206	4.85291e-137	-0.172462	FALSE	FALSE
NOTCH4	0	0.0524086	-0.000551939	1.10192e-56	-0.27645	FALSE	FALSE
AL662796.1	0	0.401959	-0.0625835	0	-1.10396	FALSE	FALSE
BTNL2	0	0.582768	-0.00119037	5.98633e-13	-0.0054605	FALSE	FALSE
HLA-DRA	0	5.28987e-05	-0.00610227	0	-0.869166	FALSE	FALSE
HLA-DQA2	0	0.00526646	0.000212992	3.25767e-10	-0.00327079	FALSE	FALSE
HLA-DOB	0	0.824664	-0.000975525	6.90444e-09	-0.00753625	FALSE	FALSE
AL669918.1	0	0.0831783	-0.00224623	1.13054e-12	-0.00605681	FALSE	FALSE
PSMB8	0	1.90525e-30	0.00495825	1.05149e-56	-0.0827602	FALSE	FALSE
PSMB9	0	0.0309191	-0.0172199	2.38347e-168	-0.0564479	FALSE	FALSE
TAP1	0	7.57801e-37	0.00785313	6.64648e-85	-0.0989889	FALSE	FALSE
HLA-DMB	0	0.0176559	-0.0113867	0	-0.541352	FALSE	FALSE
AL645941.2	0	5.80729e-05	-0.00535095	8.96106e-40	-0.0475864	FALSE	FALSE
HLA-DMA	0	1.55291e-13	-0.0260002	3.61492e-92	-0.057597	FALSE	FALSE
HLA-DOA	0	0.801906	-0.00129174	7.46568e-78	-0.0948617	FALSE	FALSE
COL11A2	0	3.28798e-15	0.00354484	1.01832e-67	0.0581354	FALSE	FALSE
HSD17B8	0	0.0336796	-0.000720176	4.8463e-28	-0.0174792	FALSE	FALSE
RING1	0	1.41065e-146	0.123993	5.10658e-281	0.28135	FALSE	FALSE
VPS52	0	4.91827e-41	0.0204603	1.70706e-20	0.0538316	FALSE	FALSE
B3GALT4	0	1.09443e-38	0.0117825	1.10866e-11	0.0230054	FALSE	FALSE
RGL2	0	1.9033e-39	0.011319	0	-0.280101	FALSE	FALSE
KIFC1	0	0.0853822	-0.000745278	3.60379e-28	-0.0359825	FALSE	FALSE
ITPR3	0	0.70555	-0.0025498	5.55818e-107	-0.0914404	FALSE	FALSE
UQCC2	0	1.31008e-149	0.0976774	4.04673e-229	0.206487	FALSE	FALSE
IP6K3	0	4.11779e-14	-0.0291491	0	-0.167767	FALSE	FALSE
LEMD2	0	0.215219	-0.0512098	1.25412e-48	-0.0843848	FALSE	FALSE
MLN	0	0.451214	-0.000333704	0.168459	-0.00073396	FALSE	FALSE
GRM4	0	4.29515e-26	0.0121509	0	-1.11983	FALSE	FALSE
RPS10-NUDT3	0	1.61327e-25	0.0177357	2.95817e-94	0.0921604	FALSE	FALSE
SPDEF	0	0.474554	-0.00249551	1.25808e-20	-0.0121534	FALSE	FALSE
UHRF1BP1	0	1.90774e-07	-0.018709	0	-0.377269	FALSE	FALSE
TAF11	0	3.56538e-62	0.057916	8.74417e-59	0.117712	FALSE	FALSE
ANKS1A	0	5.42411e-103	-0.260611	0	-1.08474	FALSE	FALSE
TCP11	0	0.757006	-0.00165707	1.12241e-07	-0.00960064	FALSE	FALSE
SCUBE3	0	0.0953419	-0.00902798	1.13084e-282	-0.688513	FALSE	FALSE
ZNF76	0	2.91776e-09	-0.0849695	6.03001e-222	-0.187925	FALSE	FALSE
DEF6	0	0.873114	-0.0130355	0	-0.512015	FALSE	FALSE
PPARD	0	9.02447e-06	-0.0350397	0	-0.884768	FALSE	FALSE
FANCE	0	6.2266e-23	0.00707624	3.14159e-10	0.0120554	FALSE	FALSE
TEAD3	0	0.79005	-0.00937872	0	-0.165855	FALSE	FALSE
TULP1	0	0.112834	-2.50332e-05	0.0858638	-0.00340021	FALSE	FALSE
FKBP5	0	7.27105e-90	-0.343277	0	-1.22946	FALSE	FALSE
ARMC12	0	0.261519	-0.00350208	1.27873e-65	-0.0282335	FALSE	FALSE
CLPSL1	0	6.70891e-05	0.00313143	1.35585e-131	-0.0747148	FALSE	FALSE
LHFPL5	0	1.66227e-18	0.0182506	0	0.18846	FALSE	FALSE
SRPK1	0	6.35797e-64	0.155219	0	0.698267	FALSE	FALSE
SLC26A8	0	0.00180903	-0.0387248	1.01358e-203	-0.153189	FALSE	FALSE
MAPK14	0	0.0957486	-0.0134584	0	0.528472	FALSE	FALSE
PXT1	0	0.248827	-0.00171514	6.30771e-11	-0.011988	FALSE	FALSE
KCTD20	0	1.8423e-66	0.0616931	7.16777e-85	0.143641	FALSE	FALSE
STK38	0	0.10491	-0.0458294	5.89653e-154	-0.193434	FALSE	FALSE
RAB44	0	0.00439302	0.000754999	4.07523e-06	0.00399901	FALSE	FALSE
C6orf89	0	9.40444e-139	0.185388	1.15134e-228	0.318712	FALSE	FALSE
PI16	0	1.18559e-12	-0.0439617	0	-0.241843	FALSE	FALSE
FGD2	0	8.57832e-09	-0.0294114	0	-1.36775	FALSE	FALSE
TMEM217	0	0.00216402	-0.000577435	6.03294e-16	-0.0409417	FALSE	FALSE
TBC1D22B	0	0.00886329	-0.0324048	2.83869e-60	-0.0974392	FALSE	FALSE
RNF8	0	8.84092e-255	0.175193	1.21197e-261	0.338075	FALSE	FALSE
CMTR1	0	1.99984e-08	-0.00128182	1.98627e-87	0.117174	FALSE	FALSE
MDGA1	0	1.37243e-05	-0.0239555	0	-0.323309	FALSE	FALSE
ZFAND3	0	0	-0.429887	0	-0.761297	FALSE	FALSE
BTBD9	0	4.2859e-146	-0.24863	0	-1.06342	FALSE	FALSE
DNAH8	0	2.67175e-05	0.00117613	2.04098e-35	-0.038112	FALSE	FALSE
GLP1R	0	0.203696	0.000211505	2.81336e-06	-0.00857637	FALSE	FALSE
KCNK5	0	0.969393	-0.000788188	2.66206e-15	-0.00585803	FALSE	FALSE
KCNK17	0	0.551225	-0.00100887	3.32589e-08	-0.0414523	FALSE	FALSE
KIF6	0	3.59369e-169	-0.337207	0	-1.45391	FALSE	FALSE
DAAM2	0	1.67764e-228	-0.46859	0	-2.1793	FALSE	FALSE
MOCS1	0	8.55759e-57	0.0270836	7.73437e-55	0.0669777	FALSE	FALSE
LRFN2	0	9.40438e-09	0.0671339	0	1.13628	FALSE	FALSE
UNC5CL	0	0.00841483	-0.00616568	9.17468e-81	-0.0212052	FALSE	FALSE
OARD1	0	3.98563e-19	-0.0184873	3.37454e-201	-0.206221	FALSE	FALSE
APOBEC2	0	0.98191	-0.00465317	3.58668e-41	-0.0240797	FALSE	FALSE
NFYA	0	1.03033e-16	0.00011491	1.08653e-19	-0.0674307	FALSE	FALSE
TREML1	0	0.181755	-0.00216842	3.35948e-84	-0.101266	FALSE	FALSE
TREM2	0	0.41708	-0.00376279	3.52672e-188	-0.231872	FALSE	FALSE
TREML2	0	0.923983	-5.97296e-05	0.822006	-0.000546118	FALSE	FALSE
TREM1	0	0.862635	-0.000220191	2.94647e-08	-0.00937405	FALSE	FALSE
MDFI	0	0.631106	-0.00270844	8.41336e-149	-0.0872332	FALSE	FALSE
TFEB	0	3.18335e-37	-0.17065	0	-0.820141	FALSE	FALSE
PGC	0	0.944203	-0.00179388	3.33547e-47	-0.0196529	FALSE	FALSE
USP49	0	5.06315e-19	-0.123411	0	-0.316927	FALSE	FALSE
TAF8	0	8.05706e-12	-0.00595801	3.87119e-127	-0.151707	FALSE	FALSE
C6orf132	0	0.560468	-0.00124986	2.66349e-05	0.00612196	FALSE	FALSE
GUCA1B	0	0.50736	-0.0202804	5.49666e-59	-0.0554645	FALSE	FALSE
TRERF1	0	6.51577e-29	-0.142109	0	-0.92658	FALSE	FALSE
UBR2	0	1.55502e-28	0.129884	0	0.635346	FALSE	FALSE
BICRAL	0	1.26559e-123	-0.248985	0	-0.480124	FALSE	FALSE
PTCRA	0	0.0711343	-4.11037e-06	0.00107619	-0.00610652	FALSE	FALSE
GNMT	0	2.50553e-10	0.00421272	9.85372e-14	0.0109011	FALSE	FALSE
PEX6	0	1.73675e-161	0.141567	0	0.33731	FALSE	FALSE
KLC4	0	2.1915e-61	0.061065	1.80541e-215	0.219579	FALSE	FALSE
PTK7	0	1.80995e-33	0.0280333	0	-0.465506	FALSE	FALSE
CUL9	0	5.46218e-30	0.0242693	4.65099e-195	0.19943	FALSE	FALSE
TTBK1	0	2.10014e-67	0.066644	0	0.329605	FALSE	FALSE
CRIP3	0	0.00639498	-0.00215188	4.47168e-26	0.0341133	FALSE	FALSE
ZNF318	0	1.61385e-08	0.00184888	4.02722e-235	0.34245	FALSE	FALSE
ABCC10	0	3.65106e-32	0.0224659	3.77931e-152	0.152418	FALSE	FALSE
TJAP1	0	0.814573	-0.08639	0	-0.511403	FALSE	FALSE
XPO5	0	9.91676e-236	0.218677	0	0.402791	FALSE	FALSE
POLH	0	0.449288	-0.0355792	1.71282e-79	-0.0948726	FALSE	FALSE
GTPBP2	0	1.41522e-54	0.0310319	7.99296e-70	0.0846779	FALSE	FALSE
RSPH9	0	0.637199	-0.00324429	3.02518e-47	-0.0376825	FALSE	FALSE
VEGFA	0	8.17418e-153	0.0697939	0	-0.601958	FALSE	FALSE
C6orf223	0	0.562319	-0.000249258	6.56009e-23	-0.00761068	FALSE	FALSE
TMEM63B	0	1.42966e-105	0.127944	0	0.399968	FALSE	FALSE
SLC35B2	0	8.21059e-72	0.0240208	2.99102e-28	0.0398227	FALSE	FALSE
AL353588.1	0	0.00395064	0.00117014	1.05129e-39	0.0245185	FALSE	FALSE
TCTE1	0	1.43797e-05	0.00382115	2.60871e-42	0.0288487	FALSE	FALSE
AARS2	0	3.99316e-11	0.00435385	3.29009e-40	0.0427539	FALSE	FALSE
CDC5L	0	2.20466e-186	0.140953	7.27588e-228	0.25817	FALSE	FALSE
SUPT3H	0	3.70937e-210	-0.337954	0	-1.70771	FALSE	FALSE
RUNX2	0	0.0278702	-0.109855	0	-1.71762	FALSE	FALSE
CLIC5	0	1.30091e-13	0.00476617	0	-0.677895	FALSE	FALSE
RCAN2	0	4.04914e-07	0.104194	0	1.50082	FALSE	FALSE
SLC25A27	0	9.86818e-72	0.134954	0	0.67252	FALSE	FALSE
TDRD6	0	2.26508e-36	0.0180512	9.41182e-127	0.126516	FALSE	FALSE
PLA2G7	0	0.599106	-0.0130739	0	-0.137717	FALSE	FALSE
ANKRD66	0	0.0886458	0.00014036	1.89996e-05	-0.00143407	FALSE	FALSE
MEP1A	0	0.239531	-0.000746831	1.38518e-18	-0.0248901	FALSE	FALSE
ADGRF5	0	5.60744e-05	0.012285	5.66117e-305	-0.192055	FALSE	FALSE
ADGRF1	0	0.518591	-0.000526654	0.0104493	0.00123895	FALSE	FALSE
TNFRSF21	0	1.94736e-64	0.0886596	0	0.423359	FALSE	FALSE
CD2AP	0	1.2007e-12	-0.10376	1.68647e-252	-0.262595	FALSE	FALSE
PTCHD4	0	1.26723e-07	-0.18618	0	-3.23927	FALSE	FALSE
CENPQ	0	8.67562e-21	0.00788971	1.06153e-13	0.0275419	FALSE	FALSE
GLYATL3	0	0.000256289	0.00156132	0.00828806	0.00367367	FALSE	FALSE
C6orf141	0	7.45154e-12	-0.00895596	6.31696e-302	-0.034289	FALSE	FALSE
RHAG	0	0.00917696	9.41019e-05	0.134858	0.00223773	FALSE	FALSE
CRISP2	0	0.961495	-8.34742e-05	0.498101	-0.000421186	FALSE	FALSE
CRISP1	0	0.471179	-0.00101046	0.00893525	-0.00138099	FALSE	FALSE
PKHD1	0	0.000343065	0.000964848	3.46386e-196	-0.0871194	FALSE	FALSE
IL17F	0	0.719237	4.67333e-05	0.10226	0.000692959	FALSE	FALSE
EFHC1	0	3.79385e-47	0.0405277	7.41464e-176	0.257619	FALSE	FALSE
TRAM2	0	7.54776e-16	0.0126194	0	-0.474857	FALSE	FALSE
GSTA2	0	0.772998	-0.000283059	0.0569274	-0.00141699	FALSE	FALSE
GSTA3	0	0.778961	-0.000133474	0.108348	-0.00207942	FALSE	FALSE
GSTA4	0	2.91422e-89	0.150111	0	0.681671	FALSE	FALSE
ICK	0	3.75559e-42	0.0140372	3.81087e-90	-0.130783	FALSE	FALSE
FBXO9	0	2.24919e-193	0.229211	0	0.413757	FALSE	FALSE
GCM1	0	0.159727	6.73685e-05	0.22636	-0.00440047	FALSE	FALSE
ELOVL5	0	5.50938e-47	0.0171856	0	-0.412072	FALSE	FALSE
GCLC	0	1.82733e-14	-0.129996	0	-0.351618	FALSE	FALSE
KLHL31	0	0.92396	-0.00178717	2.418e-06	-0.00533471	FALSE	FALSE
LRRC1	0	1.27901e-79	-0.272436	0	-1.06553	FALSE	FALSE
MLIP	0	1.1176e-18	0.142211	0	1.43115	FALSE	FALSE
TINAG	0	0.39449	-0.00713757	1.37773e-105	-0.0481604	FALSE	FALSE
FAM83B	0	0.00844663	0.00143003	9.59623e-12	-0.00964154	FALSE	FALSE
HCRTR2	0	5.39332e-06	-0.0340035	0	-0.611793	FALSE	FALSE
HMGCLL1	0	0.00653789	-0.0080118	0	0.663874	FALSE	FALSE
BMP5	0	0.819831	-0.00209709	3.27247e-44	-0.0152234	FALSE	FALSE
COL21A1	0	0.303852	-0.0509296	0	-1.15748	FALSE	FALSE
DST	0	0	-0.500748	0	-1.64306	FALSE	FALSE
BEND6	0	2.73335e-43	0.0979499	0	0.697153	FALSE	FALSE
ZNF451	0	6.81403e-09	0.0461801	1.15889e-185	0.46305	FALSE	FALSE
PRIM2	0	0.0498647	-0.0863759	1.15775e-210	-0.496644	FALSE	FALSE
KHDRBS2	0	9.23897e-06	0.303511	0	2.62691	FALSE	FALSE
PHF3	0	1.21902e-13	0.0706608	1.90975e-79	0.212614	FALSE	FALSE
EYS	0	0.344126	-0.0742285	0	-0.942469	FALSE	FALSE
ADGRB3	0	3.06151e-122	-0.184684	0	2.54685	FALSE	FALSE
LMBRD1	0	3.19319e-07	-0.0494924	0	-0.753317	FALSE	FALSE
COL19A1	0	1.23818e-18	-0.145846	0	-0.865347	FALSE	FALSE
COL9A1	0	4.43726e-26	-0.0741257	0	-1.73884	FALSE	FALSE
FAM135A	0	5.05353e-76	-0.186186	1.72977e-273	-0.386869	FALSE	FALSE
SDHAF4	0	8.21336e-35	0.0218616	5.19615e-69	0.079391	FALSE	FALSE
SMAP1	0	4.49509e-45	0.165304	0	0.820373	FALSE	FALSE
B3GAT2	0	2.03143e-113	0.064775	0	-0.855931	FALSE	FALSE
RIMS1	0	3.55197e-11	0.0400982	0	1.82572	FALSE	FALSE
KCNQ5	0	6.36977e-42	0.573857	0	3.1298	FALSE	FALSE
AL365232.1	0	0.50663	-0.00574172	5.59033e-27	-0.0247043	FALSE	FALSE
KHDC1	0	3.55676e-24	0.0246579	0	0.29598	FALSE	FALSE
KHDC3L	0	0.600426	-0.000514761	0.00501716	-0.00216468	FALSE	FALSE
DDX43	0	0.574155	-0.00185238	2.54956e-13	-0.0225463	FALSE	FALSE
CGAS	0	0.319357	-0.00793851	7.08425e-239	-0.309952	FALSE	FALSE
MTO1	0	2.58623e-34	0.0155684	2.18774e-35	0.0899402	FALSE	FALSE
SLC17A5	0	0.144367	-0.0482961	0	0.325058	FALSE	FALSE
CD109	0	0.128968	-0.0263095	0	-0.360083	FALSE	FALSE
FILIP1	0	2.8359e-05	-0.00777971	0	-0.556054	FALSE	FALSE
SENP6	0	4.86314e-83	-0.186941	0	-0.63662	FALSE	FALSE
MYO6	0	2.79858e-268	-0.410256	0	-0.990926	FALSE	FALSE
MEI4	0	0.00540367	-0.0146747	1.9649e-57	-0.0561805	FALSE	FALSE
IRAK1BP1	0	0.000125688	0.0123285	0	0.746566	FALSE	FALSE
PHIP	0	2.43096e-45	-0.164092	1.86871e-169	-0.411143	FALSE	FALSE
HMGN3	0	6.4167e-123	0.222395	0	0.581974	FALSE	FALSE
TTK	0	0.000695324	0.000692051	7.0229e-22	-0.0260761	FALSE	FALSE
BCKDHB	0	3.7199e-144	-0.322832	0	-1.36576	FALSE	FALSE
TENT5A	0	0.000522741	-0.0383218	0	-0.443467	FALSE	FALSE
IBTK	0	9.35788e-21	-0.107182	4.0503e-216	-0.312864	FALSE	FALSE
UBE3D	0	0.00165289	-0.0708095	0	-0.599327	FALSE	FALSE
PGM3	0	2.23147e-47	0.0349692	1.62456e-99	0.19122	FALSE	FALSE
ME1	0	2.12927e-40	0.136702	0	0.933458	FALSE	FALSE
PRSS35	0	0.413374	-0.00435881	2.02779e-186	-0.0638684	FALSE	FALSE
SNAP91	0	2.01675e-247	0.474822	0	1.90579	FALSE	FALSE
CYB5R4	0	2.56627e-09	-0.0106214	4.15624e-47	0.281081	FALSE	FALSE
CEP162	0	0.00335474	-0.0418591	3.43387e-205	-0.243277	FALSE	FALSE
TBX18	0	0.1938	-0.00329476	2.23823e-120	-0.639122	FALSE	FALSE
NT5E	0	1.82026e-11	-0.00162014	0	-0.373365	FALSE	FALSE
SNX14	0	0.0207516	-0.0466448	6.70197e-239	0.317007	FALSE	FALSE
SYNCRIP	0	3.31912e-22	0.00488917	2.64039e-08	0.0343149	FALSE	FALSE
HTR1E	0	2.21661e-45	0.109302	0	0.925517	FALSE	FALSE
ZNF292	0	1.04091e-39	-0.123305	0	-0.811123	FALSE	FALSE
GJB7	0	8.2131e-05	0.00169582	1.01181e-13	0.00960519	FALSE	FALSE
SMIM8	0	6.56358e-32	0.0458764	0	0.377255	FALSE	FALSE
RARS2	0	0.131394	-0.0679029	1.88215e-305	-0.425345	FALSE	FALSE
ORC3	0	2.53445e-19	-0.124161	2.87243e-305	-0.334488	FALSE	FALSE
SPACA1	0	0.551346	-0.000409776	0.00087532	-0.00215277	FALSE	FALSE
RNGTT	0	3.02372e-17	-0.0881938	0	0.418624	FALSE	FALSE
SRSF12	0	1.71013e-21	0.0224954	0	0.25349	FALSE	FALSE
PM20D2	0	9.08324e-08	-0.00787066	1.29645e-83	0.102278	FALSE	FALSE
GABRR2	0	0.586628	-0.00222286	1.05448e-65	-0.0407397	FALSE	FALSE
UBE2J1	0	4.90922e-62	0.0621867	4.99138e-131	0.176935	FALSE	FALSE
RRAGD	0	8.20954e-61	0.0590646	6.40651e-214	0.249214	FALSE	FALSE
ANKRD6	0	0.574155	-0.0478216	0	-0.865879	FALSE	FALSE
MDN1	0	2.59132e-22	-0.105926	0	-0.429337	FALSE	FALSE
CASP8AP2	0	6.00032e-12	-0.00104765	1.03603e-94	0.169493	FALSE	FALSE
GJA10	0	0.937935	-0.000510824	0.0179221	-0.00164617	FALSE	FALSE
BACH2	0	0	-0.62393	0	-1.52521	FALSE	FALSE
MAP3K7	0	2.89057e-39	0.0988125	8.85149e-252	0.469823	FALSE	FALSE
EPHA7	0	1.03335e-10	0.0106972	0	-0.866731	FALSE	FALSE
MANEA	0	4.62686e-94	0.0364446	1.07608e-42	0.0757417	FALSE	FALSE
FUT9	0	1.12666e-05	0.100643	0	1.76028	FALSE	FALSE
UFL1	0	0.0118325	-0.0435492	1.33747e-150	-0.233662	FALSE	FALSE
KLHL32	0	0	-0.653789	0	-1.8302	FALSE	FALSE
MMS22L	0	5.38825e-10	-0.0786031	4.74848e-172	-0.142982	FALSE	FALSE
FBXL4	0	1.69958e-112	-0.242632	0	-0.405949	FALSE	FALSE
PNISR	0	0.850446	-0.0203999	5.64084e-283	0.479993	FALSE	FALSE
USP45	0	8.51083e-138	0.149957	0	0.378188	FALSE	FALSE
TSTD3	0	9.86082e-30	0.0150303	2.39475e-29	0.049575	FALSE	FALSE
CCNC	0	1.0257e-60	0.1039	0	0.41207	FALSE	FALSE
MCHR2	0	0.157101	-0.0585328	0	-0.653534	FALSE	FALSE
SIM1	0	0.645575	-0.000519854	0.034298	-0.00168312	FALSE	FALSE
ASCC3	0	2.20388e-48	-0.145843	0	-0.505301	FALSE	FALSE
GRIK2	0	8.54229e-34	-0.0710357	0	-2.85976	FALSE	FALSE
HACE1	0	1.54503e-30	0.102295	0	0.503916	FALSE	FALSE
BVES	0	1.16253e-12	0.00103234	2.13348e-159	-0.0939651	FALSE	FALSE
PREP	0	6.51221e-38	0.0881571	0	0.617318	FALSE	FALSE
ATG5	0	0.00598386	0.000313413	0	0.464172	FALSE	FALSE
PRDM1	0	9.24831e-15	-0.0272967	0	-0.329999	FALSE	FALSE
CRYBG1	0	6.96314e-09	-0.00325139	0	-0.298225	FALSE	FALSE
RTN4IP1	0	0.0029248	-0.061114	1.10102e-143	-0.150041	FALSE	FALSE
QRSL1	0	0.673351	-0.0523002	2.20316e-56	-0.101017	FALSE	FALSE
BEND3	0	0.960267	-0.008464	9.19523e-23	-0.0275049	FALSE	FALSE
PDSS2	0	1.20831e-19	-0.147838	1.46531e-268	-0.366681	FALSE	FALSE
SOBP	0	1.55137e-120	-0.21743	0	1.39287	FALSE	FALSE
SCML4	0	1.75003e-09	-0.0208065	0	-0.210417	FALSE	FALSE
SEC63	0	0.000349141	-0.00867391	9.74082e-98	0.194555	FALSE	FALSE
OSTM1	0	1.50249e-68	0.0815408	5.3818e-186	0.238543	FALSE	FALSE
NR2E1	0	7.72099e-16	-0.0265994	0	-0.22094	FALSE	FALSE
AFG1L	0	1.0282e-11	-0.109559	0	-0.378213	FALSE	FALSE
FOXO3	0	2.91412e-05	0.0377221	5.85237e-167	0.444429	FALSE	FALSE
ARMC2	0	9.14591e-22	-0.122919	0	-0.912592	FALSE	FALSE
SESN1	0	0.000200313	0.0526324	0	0.598162	FALSE	FALSE
CEP57L1	0	0.393562	-0.055546	1.98007e-257	-0.22163	FALSE	FALSE
MICAL1	0	1.59345e-48	0.0417242	2.74738e-257	0.201676	FALSE	FALSE
ZBTB24	0	0.00485864	-0.00897485	1.74717e-30	-0.0385336	FALSE	FALSE
AK9	0	5.00358e-68	0.0743339	6.95875e-150	0.234369	FALSE	FALSE
FIG4	0	2.67082e-21	0.0362867	0	0.342712	FALSE	FALSE
CDC40	0	2.64281e-70	0.131589	0	0.501082	FALSE	FALSE
METTL24	0	0.00103479	-0.0730717	0	-0.322457	FALSE	FALSE
DDO	0	7.96554e-09	-0.0145647	1.01716e-273	-0.0560144	FALSE	FALSE
SLC22A16	0	0.984054	-0.00137985	0.0171967	-0.00321207	FALSE	FALSE
CDK19	0	0	-0.615805	0	-1.80015	FALSE	FALSE
RPF2	0	7.31013e-63	0.0494241	3.16299e-123	0.142019	FALSE	FALSE
SLC16A10	0	1.3447e-20	-0.121402	0	-0.637216	FALSE	FALSE
MFSD4B	0	5.45111e-14	0.00891436	2.03651e-129	0.106562	FALSE	FALSE
REV3L	0	6.18597e-275	-0.434654	0	-1.76115	FALSE	FALSE
TRAF3IP2	0	3.48058e-106	0.043809	0	-0.281684	FALSE	FALSE
FYN	0	9.56771e-169	-0.341333	0	-2.01143	FALSE	FALSE
TUBE1	0	6.19883e-133	0.135907	0	0.447909	FALSE	FALSE
FAM229B	0	5.32335e-96	0.0518069	5.8246e-211	0.20494	FALSE	FALSE
LAMA4	0	8.30115e-21	-0.00417488	0	-0.827562	FALSE	FALSE
AL365214.3	0	0.140614	0.000277385	0.0127907	0.00134945	FALSE	FALSE
HS3ST5	0	2.33621e-21	-0.243352	0	-1.61494	FALSE	FALSE
FRK	0	0.000765206	-0.0455715	0	-0.19945	FALSE	FALSE
NT5DC1	0	6.19701e-19	-0.179226	0	-0.764493	FALSE	FALSE
COL10A1	0	0.0863721	-0.012034	1.56574e-178	-0.108419	FALSE	FALSE
Z84488.2	0	1.40799e-05	0.00205386	6.47553e-07	0.00836138	FALSE	FALSE
TRAPPC3L	0	0.138034	0.000715753	0.0124702	0.00220307	FALSE	FALSE
CALHM4	0	0.936447	-0.000483345	0.00107899	-0.00144843	FALSE	FALSE
RSPH4A	0	0.877806	-0.00203303	1.55786e-07	-0.00810462	FALSE	FALSE
ZUP1	0	1.4848e-70	0.0528501	5.88916e-103	0.136462	FALSE	FALSE
GPRC6A	0	0.0125826	0.00077074	0.000125494	0.00238679	FALSE	FALSE
RFX6	0	0.867038	-0.000359867	3.02997e-18	-0.00811654	FALSE	FALSE
ROS1	0	0.579199	-0.00385743	5.92073e-214	-0.0667235	FALSE	FALSE
GOPC	0	1.4138e-37	0.0429904	7.90769e-154	0.206215	FALSE	FALSE
NUS1	0	4.20198e-46	0.0584092	1.53102e-177	0.230055	FALSE	FALSE
SLC35F1	0	0.0339638	-0.00799178	0	-2.58759	FALSE	FALSE
CEP85L	0	3.01023e-113	-0.264925	0	-1.03476	FALSE	FALSE
MCM9	0	0.000178055	-0.0841702	2.9689e-158	-0.186975	FALSE	FALSE
FAM184A	0	7.93216e-14	-0.135614	0	-1.42833	FALSE	FALSE
MAN1A1	0	4.70781e-64	0.134858	0	0.920692	FALSE	FALSE
TBC1D32	0	6.35567e-30	-0.129198	0	-0.644338	FALSE	FALSE
GJA1	0	1.55235e-10	-0.0807747	0	-1.70359	FALSE	FALSE
HSF2	0	1.38303e-84	0.0828884	2.18738e-281	0.263053	FALSE	FALSE
PKIB	0	0.00912846	-0.0166067	0	-0.220868	FALSE	FALSE
CLVS2	0	5.95718e-173	0.323631	0	1.21083	FALSE	FALSE
TRDN	0	5.54173e-07	0.00398484	5.85229e-166	-0.0876898	FALSE	FALSE
NKAIN2	0	2.15034e-06	0.0529461	0	2.89544	FALSE	FALSE
RNF217	0	2.91924e-24	-0.150881	9.08322e-227	-0.373175	FALSE	FALSE
TPD52L1	0	5.10524e-32	-0.194791	0	-2.83404	FALSE	FALSE
HEY2	0	4.68073e-18	-0.0335348	0	-0.149912	FALSE	FALSE
NCOA7	0	0	0.521628	0	1.32885	FALSE	FALSE
TRMT11	0	1.07455e-15	0.0208579	9.65268e-273	0.301145	FALSE	FALSE
RNF146	0	2.15948e-177	0.200568	0	0.385854	FALSE	FALSE
ECHDC1	0	0.706845	-0.0522648	1.15105e-126	-0.17703	FALSE	FALSE
PTPRK	0	2.28532e-05	-0.00650102	0	2.21148	FALSE	FALSE
LAMA2	0	6.06231e-25	0.0713822	0	0.81975	FALSE	FALSE
ARHGAP18	0	9.22053e-10	-0.0180653	0	-0.410138	FALSE	FALSE
TMEM244	0	0.000164295	0.00126167	0	-0.197926	FALSE	FALSE
L3MBTL3	0	1.81272e-85	0.0677452	2.86466e-290	0.232436	FALSE	FALSE
SAMD3	0	1.07278e-09	-0.0482466	0	-1.75568	FALSE	FALSE
TMEM200A	0	5.70236e-06	-0.0128611	0	-0.442359	FALSE	FALSE
SMLR1	0	0.688894	-0.000130329	0.00891638	-0.000754435	FALSE	FALSE
EPB41L2	0	6.72572e-181	-0.345644	0	-2.14516	FALSE	FALSE
AKAP7	0	9.71336e-22	-0.141363	0	-0.498339	FALSE	FALSE
MED23	0	5.72998e-06	-0.000731946	1.82786e-264	0.307478	FALSE	FALSE
ENPP3	0	0.629073	-0.0109908	2.03727e-100	-0.0666243	FALSE	FALSE
ENPP1	0	0.545517	-0.0119264	4.59233e-105	-0.102599	FALSE	FALSE
MOXD1	0	0.0997959	-0.0247253	0	-1.13675	FALSE	FALSE
STX7	0	3.19667e-138	0.212997	0	0.484245	FALSE	FALSE
TAAR2	0	0.111248	-0.000316303	2.27161e-09	-0.000295946	FALSE	FALSE
VNN1	0	0.550726	-0.000909355	2.41032e-11	-0.0156863	FALSE	FALSE
VNN3	0	0.88426	-0.000110018	0.414438	-0.00158327	FALSE	FALSE
VNN2	0	0.586539	-0.00155525	2.34601e-39	-0.0462338	FALSE	FALSE
SLC18B1	0	4.20277e-11	-0.0192107	0	-0.705008	FALSE	FALSE
EYA4	0	1.01125e-28	-0.125912	0	-2.986	FALSE	FALSE
SLC2A12	0	1.65425e-06	-0.0103174	0	-0.272977	FALSE	FALSE
SGK1	0	0	-0.684707	0	-2.2166	FALSE	FALSE
ALDH8A1	0	0.412447	-0.0374789	2.14851e-129	0.126886	FALSE	FALSE
HBS1L	0	0.150468	-0.0796801	0	-0.395591	FALSE	FALSE
MYB	0	0.00135903	-0.00552364	2.92183e-213	-0.151483	FALSE	FALSE
AHI1	0	5.24874e-160	-0.232672	0	1.52646	FALSE	FALSE
PDE7B	0	3.72732e-66	-0.296681	0	-1.70577	FALSE	FALSE
MTFR2	0	0.592788	-0.000976985	2.45806e-10	-0.00668969	FALSE	FALSE
BCLAF1	0	2.24953e-47	0.137156	3.37118e-197	0.396495	FALSE	FALSE
MAP7	0	0	-0.628766	0	-2.08101	FALSE	FALSE
MAP3K5	0	1.35093e-113	-0.314964	0	-1.75469	FALSE	FALSE
PEX7	0	1.89988e-12	-0.0678519	9.84886e-140	-0.113589	FALSE	FALSE
IL20RA	0	8.46283e-07	-0.0101848	1.53552e-305	-0.110603	FALSE	FALSE
IL22RA2	0	0.544025	-0.000224931	0.029264	0.000984585	FALSE	FALSE
IFNGR1	0	2.276e-34	0.010118	0	-1.11663	FALSE	FALSE
TNFAIP3	0	0.967589	-0.00590328	2.46441e-178	-0.219641	FALSE	FALSE
ARFGEF3	0	3.52512e-72	-0.17042	0	1.33509	FALSE	FALSE
PBOV1	0	0.287813	-0.000890104	3.04909e-05	-0.00170511	FALSE	FALSE
NHSL1	0	9.63074e-48	-0.216213	0	-2.91587	FALSE	FALSE
GVQW2	0	0.019666	-0.0137134	1.70727e-83	-0.0521187	FALSE	FALSE
REPS1	0	8.13389e-80	-0.211196	0	-1.08776	FALSE	FALSE
NMBR	0	0.873996	-0.00540645	1.02614e-124	-0.15524	FALSE	FALSE
VTA1	0	3.7197e-134	0.136078	1.19902e-272	0.301352	FALSE	FALSE
ADGRG6	0	0.00761979	-0.0142808	0	-0.285321	FALSE	FALSE
HIVEP2	0	1.15879e-66	0.246835	0	1.42418	FALSE	FALSE
AIG1	0	2.77425e-44	-0.129699	0	-0.769166	FALSE	FALSE
ADAT2	0	0.000535416	-0.00645396	1.55735e-75	0.0732538	FALSE	FALSE
PEX3	0	5.1581e-08	-0.0924275	7.90509e-282	-0.342319	FALSE	FALSE
FUCA2	0	2.86643e-34	0.0176439	1.84743e-43	0.066509	FALSE	FALSE
PHACTR2	0	5.16941e-06	-0.026709	0	-0.754264	FALSE	FALSE
LTV1	0	0.510456	-0.00507527	4.26569e-14	-0.0147549	FALSE	FALSE
PLAGL1	0	0.0175574	-0.0702211	0	-0.817325	FALSE	FALSE
STX11	0	0.131659	-0.00234031	4.2172e-59	-0.0731457	FALSE	FALSE
UTRN	0	0.569592	-0.0863958	0	-1.0879	FALSE	FALSE
EPM2A	0	3.02512e-32	-0.165342	0	-0.503047	FALSE	FALSE
FBXO30	0	1.16821e-92	0.0483231	3.11316e-46	0.0716452	FALSE	FALSE
SHPRH	0	2.85669e-15	-0.0800601	1.76685e-145	-0.295191	FALSE	FALSE
GRM1	0	1.94044e-151	0.345923	0	1.42677	FALSE	FALSE
ADGB	0	0.458231	-0.00163513	1.09914e-12	-0.0113726	FALSE	FALSE
STXBP5	0	0.500418	0.0786058	0	1.21641	FALSE	FALSE
SAMD5	0	6.7804e-17	-0.0308539	0	-1.5678	FALSE	FALSE
SASH1	0	6.13067e-46	-0.308151	0	-2.45637	FALSE	FALSE
UST	0	5.17252e-06	-0.144721	0	-1.81757	FALSE	FALSE
TAB2	0	0.727824	-0.0272644	0	-1.05501	FALSE	FALSE
ZC3H12D	0	0.00183428	-0.0094206	3.09593e-69	-0.0989976	FALSE	FALSE
PPIL4	0	1.3235e-131	0.127435	3.14266e-255	0.279812	FALSE	FALSE
GINM1	0	5.29088e-34	0.0146122	2.68932e-89	0.18736	FALSE	FALSE
KATNA1	0	1.31309e-07	-0.0169462	1.40649e-29	-0.0874597	FALSE	FALSE
LATS1	0	1.45391e-14	-0.112172	3.03567e-162	-0.221269	FALSE	FALSE
NUP43	0	0.0686631	-0.0258294	1.17238e-58	-0.0813083	FALSE	FALSE
LRP11	0	0.225216	-0.0403141	1.80891e-264	0.257997	FALSE	FALSE
RAET1E	0	0.615366	-0.00179084	1.58193e-07	0.00488382	FALSE	FALSE
RAET1G	0	0.391296	-4.22553e-05	0.0794547	0.000720569	FALSE	FALSE
IYD	0	0.124552	-0.00016814	0.00315562	-0.00238701	FALSE	FALSE
PLEKHG1	0	0.00192213	-0.0691117	0	-1.12867	FALSE	FALSE
MTHFD1L	0	8.33254e-24	-0.137192	0	-1.34353	FALSE	FALSE
AKAP12	0	1.91996e-207	0.281706	0	0.909725	FALSE	FALSE
ZBTB2	0	3.91649e-95	0.0391803	8.70669e-42	0.0622048	FALSE	FALSE
RMND1	0	4.26396e-30	0.0283829	3.48688e-194	0.196005	FALSE	FALSE
CCDC170	0	0.0510005	-0.0263738	0	-0.17409	FALSE	FALSE
ESR1	0	2.37883e-56	0.0642324	0	-0.329433	FALSE	FALSE
SYNE1	0	4.22004e-36	-0.0103619	0	1.77092	FALSE	FALSE
MYCT1	0	0.680392	-0.000511938	8.94539e-34	-0.146405	FALSE	FALSE
VIP	0	0.0452078	-0.0300088	0	-1.41333	FALSE	FALSE
RGS17	0	4.915e-60	0.0938186	0	0.535804	FALSE	FALSE
CNKSR3	0	0.0986948	-0.104588	0	-0.594621	FALSE	FALSE
SCAF8	0	4.76642e-113	-0.250759	0	-0.384593	FALSE	FALSE
TIAM2	0	0.000176936	0.074656	0	0.871141	FALSE	FALSE
TFB1M	0	0.0440785	-0.071774	4.7217e-191	-0.234547	FALSE	FALSE
CLDN20	0	0.054168	-0.0028162	3.45478e-13	-0.0136079	FALSE	FALSE
NOX3	0	0.858121	-0.00115072	1.0946e-64	-0.0402328	FALSE	FALSE
ARID1B	0	0	-0.415705	0	-1.0786	FALSE	FALSE
ZDHHC14	0	0.000760711	-0.0208056	0	-1.37498	FALSE	FALSE
SNX9	0	6.71694e-12	-0.0799926	8.59129e-192	-0.332044	FALSE	FALSE
SYNJ2	0	0.00338479	-0.158791	0	-1.41488	FALSE	FALSE
SERAC1	0	5.33289e-51	0.0411789	1.25374e-156	0.18516	FALSE	FALSE
TULP4	0	6.0215e-178	-0.312702	0	-0.796353	FALSE	FALSE
TMEM181	0	1.49644e-05	0.0302792	0	0.423472	FALSE	FALSE
SYTL3	0	0.062452	-0.016943	0	-0.541939	FALSE	FALSE
EZR	0	1.20852e-13	-0.0531302	0	-0.963887	FALSE	FALSE
RSPH3	0	4.44985e-47	0.0752868	0	0.480639	FALSE	FALSE
FNDC1	0	8.4587e-09	0.00367306	2.61387e-125	-0.0856777	FALSE	FALSE
WTAP	0	8.76945e-92	0.10295	1.61121e-164	0.233593	FALSE	FALSE
ACAT2	0	5.94283e-156	0.0961332	5.58161e-121	0.154441	FALSE	FALSE
IGF2R	0	0.117291	-0.0685371	1.53125e-108	-0.169854	FALSE	FALSE
SLC22A1	0	0.195511	-0.00547704	3.1414e-65	0.0420919	FALSE	FALSE
SLC22A2	0	0.573174	-0.00247742	6.02829e-10	-0.00703942	FALSE	FALSE
SLC22A3	0	1.02487e-28	-0.0497242	0	-0.99102	FALSE	FALSE
LPA	0	6.254e-05	-0.0101267	2.60596e-136	-0.0915196	FALSE	FALSE
PLG	0	0.287146	-0.000441117	3.04381e-13	0.00783387	FALSE	FALSE
MAP3K4	0	0.00139809	-0.00481034	1.74114e-263	0.329216	FALSE	FALSE
AGPAT4	0	6.88795e-144	-0.327134	0	-0.828976	FALSE	FALSE
PRKN	0	0	-0.848557	0	-1.37588	FALSE	FALSE
PACRG	0	3.04094e-86	-0.261621	0	-1.38294	FALSE	FALSE
QKI	0	0	-1.33943	0	-4.38165	FALSE	FALSE
C6orf118	0	0.000860522	-0.00224892	5.43835e-120	-0.0872074	FALSE	FALSE
PDE10A	0	7.34194e-20	-0.105475	0	1.47087	FALSE	FALSE
TBXT	0	0.701182	-0.000119215	0.000133268	-0.00160857	FALSE	FALSE
PRR18	0	1.03104e-49	-0.0873304	0	-0.485467	FALSE	FALSE
SFT2D1	0	1.40802e-246	0.137343	2.11162e-141	0.190692	FALSE	FALSE
MPC1	0	7.0749e-175	0.184944	2.78693e-277	0.437443	FALSE	FALSE
RPS6KA2	0	0	-0.65752	0	-2.49834	FALSE	FALSE
AL159163.1	0	0.15264	-0.0227483	0	-0.294046	FALSE	FALSE
RNASET2	0	0.0228723	0.000521475	6.18458e-24	-0.0306429	FALSE	FALSE
FGFR1OP	0	0.666372	-0.0296944	0	-0.751221	FALSE	FALSE
CCR6	0	0.00127525	0.000769681	3.76563e-34	-0.0250471	FALSE	FALSE
TCP10L2	0	0.00540989	0.00172434	3.04334e-07	-0.011538	FALSE	FALSE
UNC93A	0	0.710583	-0.00022998	0.342803	-0.0010598	FALSE	FALSE
TTLL2	0	0.0565408	0.000487892	0.000580303	0.00317082	FALSE	FALSE
TCP10	0	0.411743	-0.00038888	0.000760484	-0.00159276	FALSE	FALSE
AFDN	0	1.48532e-76	-0.216292	0	-1.40485	FALSE	FALSE
KIF25	0	0.712889	-0.0117393	4.38246e-128	-0.0680122	FALSE	FALSE
DACT2	0	0.171339	-0.0023027	3.49245e-22	-0.0137074	FALSE	FALSE
SMOC2	0	2.19085e-09	-0.0215335	0	-0.156639	FALSE	FALSE
THBS2	0	9.85808e-26	-0.0612818	0	-0.267548	FALSE	FALSE
WDR27	0	9.57227e-08	-0.0980808	5.51075e-235	-0.279423	FALSE	FALSE
ERMARD	0	5.99559e-10	-0.0625437	5.19858e-149	-0.141937	FALSE	FALSE
DLL1	0	0.0454851	-0.0336449	2.85859e-260	-0.200381	FALSE	FALSE
FAM120B	0	1.41759e-40	-0.146167	1.34124e-236	-0.382314	FALSE	FALSE
TBP	0	4.24699e-37	0.0217053	1.61749e-46	0.0741788	FALSE	FALSE
FAM20C	0	1.18993e-81	0.0441351	9.24304e-250	-0.724769	FALSE	FALSE
PDGFA	0	7.84649e-159	0.0803121	1.39672e-160	0.169943	FALSE	FALSE
DNAAF5	0	1.97056e-10	-0.00256069	1.00624e-176	0.158768	FALSE	FALSE
SUN1	0	1.40444e-05	0.0346762	0	0.618487	FALSE	FALSE
COX19	0	6.16745e-216	0.154889	1.11065e-263	0.306341	FALSE	FALSE
CYP2W1	0	0.16841	2.27825e-05	0.0313832	0.000607317	FALSE	FALSE
MICALL2	0	4.27298e-14	-0.111216	0	-0.948216	FALSE	FALSE
INTS1	0	7.41695e-42	0.0650469	4.92245e-246	0.287538	FALSE	FALSE
TMEM184A	0	0.00235368	0.00155764	9.03508e-07	0.00529241	FALSE	FALSE
ELFN1	0	2.85737e-23	-0.049693	0	-0.666732	FALSE	FALSE
MAD1L1	0	1.08385e-09	-0.0131963	2.51988e-101	-0.370952	FALSE	FALSE
SNX8	0	0.0792635	-0.0480138	2.03763e-227	-0.21059	FALSE	FALSE
EIF3B	0	3.13377e-200	0.159522	1.32705e-201	0.252526	FALSE	FALSE
CHST12	0	1.47977e-19	0.00972776	3.97258e-171	0.208113	FALSE	FALSE
LFNG	0	3.03956e-06	-0.0137412	0	-0.265158	FALSE	FALSE
BRAT1	0	2.75578e-11	-6.87042e-05	5.88577e-88	0.110904	FALSE	FALSE
IQCE	0	1.53783e-103	0.0988606	0	0.317782	FALSE	FALSE
AMZ1	0	4.25715e-36	-0.138766	0	-1.44168	FALSE	FALSE
GNA12	0	1.1669e-28	-0.156802	0	-0.796449	FALSE	FALSE
CARD11	0	0.0160016	-0.0295314	0	-0.922761	FALSE	FALSE
SDK1	0	4.1956e-75	-0.438967	0	-2.5378	FALSE	FALSE
FOXK1	0	1.84245e-09	0.00614332	4.81566e-242	0.334116	FALSE	FALSE
AP5Z1	0	8.32957e-38	0.0250787	2.92869e-85	0.107341	FALSE	FALSE
RADIL	0	1.62994e-06	-0.0110924	2.00575e-218	-0.170573	FALSE	FALSE
MMD2	0	1.01612e-103	-0.229468	0	-1.57877	FALSE	FALSE
RBAK-RBAKDN	0	4.45983e-22	0.0277726	6.9023e-157	0.236145	FALSE	FALSE
SLC29A4	0	1.30972e-09	-0.0503034	0	-0.501471	FALSE	FALSE
TNRC18	0	1.25854e-20	-0.12109	0	0.463964	FALSE	FALSE
FBXL18	0	1.45575e-21	0.0216867	6.9364e-108	0.202237	FALSE	FALSE
RNF216	0	6.67774e-08	-0.0809931	3.64261e-98	-0.236915	FALSE	FALSE
OCM	0	0.0563017	-0.00209641	8.33644e-23	-0.0203862	FALSE	FALSE
CCZ1	0	1.96231e-50	0.0409149	3.24795e-55	0.135121	FALSE	FALSE
RSPH10B	0	0.289692	-0.00296777	2.37705e-30	-0.0122301	FALSE	FALSE
PMS2	0	0.00115119	-0.0152779	4.99793e-103	0.122227	FALSE	FALSE
AIMP2	0	5.21097e-108	0.0514662	1.25771e-48	0.0715954	FALSE	FALSE
ANKRD61	0	0.245188	0.000301064	0.03878	0.00230991	FALSE	FALSE
USP42	0	4.8923e-06	-0.0220897	1.09246e-90	0.150443	FALSE	FALSE
CYTH3	0	0.0303093	-0.0560193	0	-0.832429	FALSE	FALSE
DAGLB	0	2.23252e-103	0.0955608	0	0.313085	FALSE	FALSE
GRID2IP	0	0.457451	-0.0170111	1.29911e-210	-0.188323	FALSE	FALSE
C7orf26	0	1.55445e-38	0.0275283	3.14232e-35	0.0921026	FALSE	FALSE
ZNF316	0	4.45103e-20	0.0114804	3.79746e-61	-0.21641	FALSE	FALSE
CCZ1B	0	2.01895e-39	0.0323462	2.89934e-69	0.10682	FALSE	FALSE
C1GALT1	0	0.424638	-0.0593104	0	-0.834905	FALSE	FALSE
COL28A1	0	1.59232e-13	-0.078847	8.53768e-246	-0.171219	FALSE	FALSE
MIOS	0	5.94648e-40	0.0333544	1.4705e-187	0.195339	FALSE	FALSE
UMAD1	0	6.06678e-08	-0.0725197	0	-0.593225	FALSE	FALSE
GLCCI1	0	3.4568e-27	0.137918	0	1.04956	FALSE	FALSE
ICA1	0	2.09966e-119	-0.271788	0	-0.805776	FALSE	FALSE
NXPH1	0	5.05321e-137	-0.603188	0	-4.52505	FALSE	FALSE
PHF14	0	4.76211e-06	0.082509	0	0.769852	FALSE	FALSE
THSD7A	0	4.47881e-245	-0.542897	0	-3.31767	FALSE	FALSE
VWDE	0	0.00129678	-0.0247398	0	-0.287117	FALSE	FALSE
SCIN	0	0.0207446	-0.0190313	0	-1.0321	FALSE	FALSE
ETV1	0	2.70292e-88	0.0929673	0	-1.30482	FALSE	FALSE
DGKB	0	0.172704	0.0957175	0	1.9126	FALSE	FALSE
AGMO	0	5.65291e-25	-0.062009	0	-0.212078	FALSE	FALSE
MEOX2	0	3.31205e-21	0.0134407	1.2259e-85	0.0559878	FALSE	FALSE
LRRC72	0	0.279502	-0.00018823	5.09864e-09	0.00532939	FALSE	FALSE
ANKMY2	0	3.28589e-84	0.125653	0	0.498479	FALSE	FALSE
BZW2	0	1.85856e-37	0.0600224	0	0.468764	FALSE	FALSE
AC019117.3	0	0.304782	-0.00328942	6.74244e-55	-0.0347315	FALSE	FALSE
SNX13	0	0.000287387	0.0261909	0	0.420582	FALSE	FALSE
HDAC9	0	1.29514e-54	-0.228556	0	1.37315	FALSE	FALSE
TMEM196	0	6.3283e-20	0.0442467	0	-0.920382	FALSE	FALSE
MACC1	0	0.000247191	-0.0012283	3.50128e-90	-0.085239	FALSE	FALSE
ITGB8	0	6.92932e-23	-0.182064	0	-1.80628	FALSE	FALSE
ABCB5	0	0.060713	-0.00809496	2.15345e-75	-0.0503496	FALSE	FALSE
SP4	0	2.05493e-06	-0.096381	1.70061e-118	-0.143243	FALSE	FALSE
DNAH11	0	0.0334142	-0.027943	0	-0.494038	FALSE	FALSE
CDCA7L	0	4.31723e-11	-0.0210488	0	-0.243508	FALSE	FALSE
RAPGEF5	0	9.70051e-57	-0.0701816	0	2.04763	FALSE	FALSE
STEAP1B	0	6.92927e-219	0.0941761	2.24624e-206	0.206153	FALSE	FALSE
IL6	0	0.758525	-0.000330909	1.82724e-07	-0.0451305	FALSE	FALSE
FAM126A	0	1.04887e-12	-0.0493974	0	-0.464664	FALSE	FALSE
KLHL7	0	9.56698e-29	0.0811256	0	0.569019	FALSE	FALSE
GPNMB	0	0.225199	-0.0300332	0	-1.09721	FALSE	FALSE
MALSU1	0	5.85173e-125	0.0898521	4.27469e-93	0.19217	FALSE	FALSE
IGF2BP3	0	0.0346801	-0.0129334	2.15611e-270	-0.23857	FALSE	FALSE
TRA2A	0	5.78275e-64	-0.182346	5.63469e-237	-0.47592	FALSE	FALSE
CCDC126	0	4.0218e-80	0.0534101	7.99206e-54	0.0967734	FALSE	FALSE
FAM221A	0	8.04397e-66	0.0289644	1.56357e-64	0.123502	FALSE	FALSE
STK31	0	4.34678e-07	-0.0278157	2.54093e-85	-0.0736764	FALSE	FALSE
NPY	0	9.71979e-10	0.018282	1.36727e-79	-0.169272	FALSE	FALSE
MPP6	0	2.42868e-35	0.113443	0	0.913115	FALSE	FALSE
GSDME	0	5.46141e-13	0.00947993	5.63176e-127	-0.180454	FALSE	FALSE
OSBPL3	0	0.00109144	-0.0191866	0	-1.42138	FALSE	FALSE
C7orf31	0	0.128524	-0.0148136	1.10151e-71	-0.0459954	FALSE	FALSE
HNRNPA2B1	0	0	0.425746	0	0.573143	FALSE	FALSE
SKAP2	0	2.49017e-140	0.198971	0	0.736751	FALSE	FALSE
HIBADH	0	1.64925e-35	-0.182488	0	-0.444738	FALSE	FALSE
TAX1BP1	0	0	0.491311	0	0.804538	FALSE	FALSE
JAZF1	0	9.01205e-183	-0.271486	0	-0.897497	FALSE	FALSE
CREB5	0	3.11285e-203	-0.581573	0	-2.69203	FALSE	FALSE
TRIL	0	8.06282e-05	-0.00595175	0	-0.301235	FALSE	FALSE
CPVL	0	2.61103e-07	-0.0093984	0	-0.884533	FALSE	FALSE
AC004593.3	0	0.450605	-0.00127795	4.05478e-15	-0.0071397	FALSE	FALSE
WIPF3	0	1.45873e-22	0.0498278	0	0.531844	FALSE	FALSE
PLEKHA8	0	2.85983e-50	0.0564151	0	0.28415	FALSE	FALSE
ZNRF2	0	4.67459e-35	-0.149488	0	-0.420229	FALSE	FALSE
AC006978.2	0	1.55507e-66	0.0614314	0	-0.623641	FALSE	FALSE
NOD1	0	0.00241173	-0.0326879	5.89781e-239	-0.154704	FALSE	FALSE
AC005154.5	0	0.0299774	-0.00245474	1.8454e-10	-0.00966962	FALSE	FALSE
CRHR2	0	6.31725e-05	-0.0219402	0	-0.464859	FALSE	FALSE
AC004691.2	0	0.864422	-0.000151828	4.00891e-17	0.00935737	FALSE	FALSE
AQP1	0	0.000257087	-0.00650956	0	-0.264387	FALSE	FALSE
GHRHR	0	0.00105518	0.00124036	1.33582e-10	-0.0211681	FALSE	FALSE
ADCYAP1R1	0	6.75549e-69	0.0506173	0	-0.648734	FALSE	FALSE
PDE1C	0	3.36164e-103	-0.436007	0	-2.25457	FALSE	FALSE
AVL9	0	7.31229e-38	-0.13119	2.26794e-244	-0.350706	FALSE	FALSE
FKBP9	0	4.07292e-78	0.0502923	3.68446e-151	0.144058	FALSE	FALSE
NT5C3A	0	3.47263e-28	0.0358697	5.44214e-172	0.230971	FALSE	FALSE
BBS9	0	1.95959e-93	-0.24281	0	-0.493202	FALSE	FALSE
BMPER	0	4.34497e-20	0.118126	0	1.25575	FALSE	FALSE
NPSR1	0	0.880731	-0.0107432	0	-0.764659	FALSE	FALSE
DPY19L1	0	7.26758e-186	0.253241	0	-1.41397	FALSE	FALSE
TBX20	0	0.32645	-0.000932587	0.000245627	-0.00139848	FALSE	FALSE
HERPUD2	0	0.66124	-0.0640664	0	-0.365398	FALSE	FALSE
EEPD1	0	4.52225e-196	-0.339838	0	-1.54617	FALSE	FALSE
ANLN	0	5.58903e-47	-0.225507	0	-1.36908	FALSE	FALSE
AOAH	0	5.33336e-54	-0.164686	0	-2.47633	FALSE	FALSE
ELMO1	0	1.06513e-212	-0.569272	0	-2.76492	FALSE	FALSE
AMPH	0	9.49896e-230	0.450067	0	1.73524	FALSE	FALSE
VPS41	0	2.82989e-61	0.196317	0	0.701572	FALSE	FALSE
POU6F2	0	9.09411e-238	0.554012	0	1.84884	FALSE	FALSE
RALA	0	6.53996e-43	0.066722	0	0.334603	FALSE	FALSE
CDK13	0	4.34711e-79	-0.170366	3.58697e-257	-0.380586	FALSE	FALSE
SUGCT	0	3.86937e-40	-0.147937	0	-0.622634	FALSE	FALSE
GLI3	0	1.44494e-62	-0.13779	0	-1.99607	FALSE	FALSE
AC010132.3	0	0.000295664	0.0018488	1.94316e-15	0.0123363	FALSE	FALSE
HECW1	0	3.92602e-87	0.493835	0	2.47242	FALSE	FALSE
STK17A	0	8.75341e-33	0.0143008	2.03896e-179	-0.182968	FALSE	FALSE
COA1	0	0.24573	-0.0119305	4.70684e-271	0.356551	FALSE	FALSE
BLVRA	0	1.63207e-103	0.0660086	1.44657e-159	0.152073	FALSE	FALSE
URGCP	0	1.6331e-06	-0.0177045	4.84377e-213	0.212555	FALSE	FALSE
SPDYE1	0	0.00729868	-0.00781395	1.10447e-50	-0.0430378	FALSE	FALSE
DBNL	0	8.1309e-142	0.105069	1.27348e-145	0.180623	FALSE	FALSE
PGAM2	0	0.223583	-0.00254993	3.77243e-85	-0.0442183	FALSE	FALSE
POLM	0	0.434012	-0.0217495	6.26597e-198	-0.131065	FALSE	FALSE
AEBP1	0	0.252786	-0.0162718	0	-0.524441	FALSE	FALSE
MYL7	0	3.45181e-10	0.00302349	1.10591e-16	0.0101744	FALSE	FALSE
DDX56	0	2.34464e-118	0.0624187	5.71003e-95	0.114385	FALSE	FALSE
OGDH	0	7.45427e-21	0.0493822	0	0.370486	FALSE	FALSE
ZMIZ2	0	3.40992e-12	0.00224644	5.22011e-60	0.122294	FALSE	FALSE
MYO1G	0	0.240596	-0.0020679	1.66947e-71	-0.0823986	FALSE	FALSE
CCM2	0	5.08331e-188	0.190047	2.05024e-232	0.343713	FALSE	FALSE
TNS3	0	5.91393e-49	-0.167795	0	-1.22911	FALSE	FALSE
HUS1	0	1.3719e-58	0.0498547	1.53465e-188	0.214377	FALSE	FALSE
SUN3	0	0.00105309	-0.0131477	2.5051e-62	-0.0308832	FALSE	FALSE
C7orf57	0	0.159649	-0.000335402	1.59855e-10	0.00550521	FALSE	FALSE
UPP1	0	1.17618e-42	0.034009	0	-0.412295	FALSE	FALSE
ABCA13	0	0.401781	-0.00189143	8.67091e-07	-0.00715161	FALSE	FALSE
VWC2	0	0.0603435	-0.133199	0	-2.40543	FALSE	FALSE
ZPBP	0	0.33226	-0.0143984	0	-0.251142	FALSE	FALSE
SPATA48	0	0.359162	-0.00426396	3.03771e-166	-0.0700552	FALSE	FALSE
IKZF1	0	7.57425e-07	-0.0371126	0	-1.7597	FALSE	FALSE
DDC	0	0.833184	-0.000672213	0.000385877	0.00200562	FALSE	FALSE
GRB10	0	7.02902e-10	-0.0992928	0	0.692475	FALSE	FALSE
COBL	0	8.7829e-17	-0.0766736	0	1.53403	FALSE	FALSE
VSTM2A	0	7.46361e-44	0.132047	0	0.751709	FALSE	FALSE
EGFR	0	4.26972e-167	-0.308238	0	-1.73362	FALSE	FALSE
LANCL2	0	2.23564e-26	0.0586564	0	0.515268	FALSE	FALSE
VOPP1	0	3.04149e-65	0.134522	0	0.684006	FALSE	FALSE
AC092647.5	0	1.86757e-45	0.0213689	1.49664e-63	0.0689275	FALSE	FALSE
NIPSNAP2	0	7.25029e-19	-0.127929	0	-0.531034	FALSE	FALSE
PSPH	0	7.35296e-82	0.0496743	1.15424e-111	0.142521	FALSE	FALSE
SUMF2	0	4.43966e-47	0.0500881	3.79074e-142	0.189498	FALSE	FALSE
PHKG1	0	2.34853e-06	-0.0123134	0	-0.339573	FALSE	FALSE
ZNF479	0	0.50327	-0.000100863	0.411502	0.000802616	FALSE	FALSE
ZNF716	0	0.00377336	0.000664285	0.00105896	0.00247606	FALSE	FALSE
AC115220.1	0	0.0998518	-0.0005513	1.57091e-09	-0.000767071	FALSE	FALSE
ZNF727	0	0.00982651	-0.0185876	2.72693e-123	-0.103123	FALSE	FALSE
ZNF735	0	0.503872	-0.000223619	0.00091361	0.00151142	FALSE	FALSE
ZNF679	0	0.591154	-0.000919988	1.0907e-06	-0.00331436	FALSE	FALSE
ZNF736	0	0.145971	-0.0648262	3.53286e-169	-0.236264	FALSE	FALSE
ZNF680	0	1.75999e-111	0.112283	6.44651e-242	0.348998	FALSE	FALSE
ZNF107	0	0.000406645	-0.0461492	2.47222e-117	-0.141951	FALSE	FALSE
ZNF138	0	2.64078e-10	-0.00266324	8.52598e-164	0.288164	FALSE	FALSE
ZNF273	0	2.3813e-105	0.138472	0	0.56066	FALSE	FALSE
VKORC1L1	0	9.47545e-46	0.0966522	4.00418e-306	0.364359	FALSE	FALSE
GUSB	0	0.00364013	-0.0257821	6.93987e-243	-0.353042	FALSE	FALSE
ASL	0	0.430386	-0.0192338	1.17008e-58	-0.0449634	FALSE	FALSE
AC068533.4	0	4.16775e-24	-0.0704962	4.43921e-230	-0.113583	FALSE	FALSE
TPST1	0	2.32113e-98	-0.245177	0	-0.691188	FALSE	FALSE
AC027644.4	0	2.02714e-151	-0.303784	0	-0.534366	FALSE	FALSE
TYW1	0	1.09455e-63	-0.201665	0	-0.386188	FALSE	FALSE
AUTS2	0	0	-0.708105	0	-1.64883	FALSE	FALSE
GALNT17	0	1.24345e-10	0.293107	0	2.26944	FALSE	FALSE
CALN1	0	5.85506e-49	-0.272126	0	-3.35884	FALSE	FALSE
TYW1B	0	3.50575e-26	-0.147197	0	-0.367429	FALSE	FALSE
POM121	0	4.40867e-22	0.0566437	0	0.373101	FALSE	FALSE
TRIM74	0	0.255717	-0.000698841	5.33767e-05	-0.00188621	FALSE	FALSE
NSUN5	0	6.68836e-117	0.0656737	1.15842e-72	0.104497	FALSE	FALSE
TRIM50	0	0.512263	-0.000802751	0.00217694	-0.00507472	FALSE	FALSE
FKBP6	0	0.56251	-0.00249608	8.15702e-09	-0.00620667	FALSE	FALSE
FZD9	0	1.13056e-06	0.000715832	6.45773e-249	-0.167815	FALSE	FALSE
BAZ1B	0	1.24654e-70	0.121214	6.77595e-150	0.309293	FALSE	FALSE
MLXIPL	0	6.5583e-48	0.0592167	0	0.517492	FALSE	FALSE
ABHD11	0	4.05048e-29	0.0180009	5.81638e-83	0.0711817	FALSE	FALSE
CLDN4	0	1.07605e-24	0.0155162	1.09791e-74	0.0529911	FALSE	FALSE
METTL27	0	1.22783e-11	0.00515742	1.28648e-47	0.027922	FALSE	FALSE
TMEM270	0	0.714725	-0.000496312	0.00663986	-0.0012202	FALSE	FALSE
ELN	0	2.5609e-27	-0.000249611	0	-0.359051	FALSE	FALSE
LAT2	0	0.00162557	-0.015907	0	-1.1052	FALSE	FALSE
CLIP2	0	9.43662e-14	-0.104601	3.01452e-299	0.443803	FALSE	FALSE
GTF2IRD1	0	1.14004e-59	-0.211608	0	-0.72174	FALSE	FALSE
GTF2I	0	2.09801e-114	0.205354	0	0.803825	FALSE	FALSE
NCF1	0	0.000416389	-0.00424087	4.05015e-289	-0.370819	FALSE	FALSE
GTF2IRD2	0	8.21947e-14	-0.0680778	0	-0.175435	FALSE	FALSE
CASTOR2	0	5.2011e-15	-0.116077	5.54387e-297	-0.283236	FALSE	FALSE
RCC1L	0	3.03384e-07	-0.0142975	1.4136e-28	0.0756299	FALSE	FALSE
GTF2IRD2B	0	1.00895e-18	-0.0911289	0	-0.236657	FALSE	FALSE
TRIM73	0	0.000458364	-0.00669075	1.24678e-24	0.0351294	FALSE	FALSE
POM121C	0	0.0106337	-0.00795974	1.82665e-235	0.29939	FALSE	FALSE
SPDYE5	0	0.177866	-0.0313354	7.43043e-150	-0.109969	FALSE	FALSE
HIP1	0	0	-0.617731	0	-2.33337	FALSE	FALSE
CCL26	0	0.768564	-0.000606959	0.000542276	0.00193547	FALSE	FALSE
CCL24	0	0.995396	-0.000443091	0.0102165	-0.000936498	FALSE	FALSE
POR	0	3.11739e-168	0.120365	1.74534e-267	0.259764	FALSE	FALSE
TMEM120A	0	7.68378e-111	0.0486764	3.93643e-77	0.0926022	FALSE	FALSE
STYXL1	0	0.0321535	-0.0471554	8.19921e-130	-0.190924	FALSE	FALSE
SRRM3	0	7.39815e-09	-0.0161172	0	1.30306	FALSE	FALSE
ZP3	0	0.242366	-0.0127596	1.52239e-74	-0.0536231	FALSE	FALSE
DTX2	0	0.0938666	-0.0455349	0	-0.277986	FALSE	FALSE
UPK3B	0	0.00717396	-0.00276362	6.14e-15	-0.0033532	FALSE	FALSE
SPDYE16	0	0.0266836	-0.00714105	8.76843e-19	-0.0269089	FALSE	FALSE
POMZP3	0	5.26765e-31	0.0156023	6.74344e-46	0.0673409	FALSE	FALSE
CCDC146	0	9.91274e-10	-0.135459	0	-1.01235	FALSE	FALSE
FGL2	0	0.154075	-0.00287815	1.02903e-212	-0.258241	FALSE	FALSE
GSAP	0	1.49971e-15	-0.115689	0	-0.485997	FALSE	FALSE
PTPN12	0	0.613118	-0.0359633	3.81474e-218	-0.313283	FALSE	FALSE
RSBN1L	0	4.04089e-142	0.213454	0	0.4763	FALSE	FALSE
PHTF2	0	5.7054e-65	-0.189874	0	-0.564359	FALSE	FALSE
MAGI2	0	0	-0.629138	0	2.66303	FALSE	FALSE
GNAI1	0	2.01739e-05	-0.031753	0	-0.665007	FALSE	FALSE
CD36	0	5.45638e-06	-0.0371624	0	-1.16262	FALSE	FALSE
GNAT3	0	0.946444	-0.0010861	6.93752e-69	-0.0859631	FALSE	FALSE
SEMA3C	0	1.03572e-78	-0.18879	0	-0.669635	FALSE	FALSE
HGF	0	1.18227e-15	-0.0467523	0	-0.507514	FALSE	FALSE
CACNA2D1	0	8.37028e-38	-0.0180327	0	2.18298	FALSE	FALSE
PCLO	0	8.37537e-216	0.533961	0	2.25004	FALSE	FALSE
SEMA3E	0	2.19654e-126	0.163267	0	-2.02192	FALSE	FALSE
SEMA3A	0	0.0014842	-0.110017	0	-1.71518	FALSE	FALSE
SEMA3D	0	0.00177022	-0.00916896	0	-0.664327	FALSE	FALSE
GRM3	0	9.92915e-30	-0.206092	0	-1.73001	FALSE	FALSE
KIAA1324L	0	1.1295e-40	-0.215945	0	-0.96504	FALSE	FALSE
DMTF1	0	0.000874265	-0.0662306	5.32277e-62	-0.217625	FALSE	FALSE
CROT	0	1.01553e-07	-0.00650182	8.03208e-182	-0.155707	FALSE	FALSE
RUNDC3B	0	2.2557e-88	0.255352	0	1.30337	FALSE	FALSE
SLC25A40	0	6.78756e-51	0.0592756	1.66121e-211	0.22883	FALSE	FALSE
ADAM22	0	0.407886	0.0844894	0	1.49989	FALSE	FALSE
STEAP4	0	0.000636513	0.000507851	4.30175e-14	-0.0191372	FALSE	FALSE
ZNF804B	0	1.21282e-17	0.0980321	0	-3.20912	FALSE	FALSE
CFAP69	0	6.14483e-11	0.00880027	0	0.389983	FALSE	FALSE
GTPBP10	0	0.39823	-0.0479494	1.12647e-45	-0.0811564	FALSE	FALSE
CLDN12	0	3.03167e-201	0.209199	0	0.563591	FALSE	FALSE
CDK14	0	6.89956e-82	0.32579	0	2.05005	FALSE	FALSE
MTERF1	0	9.93994e-49	-0.204705	0	-0.477427	FALSE	FALSE
AKAP9	0	2.2225e-46	0.167311	2.37188e-288	0.461307	FALSE	FALSE
LRRD1	0	2.75792e-22	0.012358	3.58586e-69	0.060917	FALSE	FALSE
KRIT1	0	1.24779e-104	0.192866	0	0.449081	FALSE	FALSE
ANKIB1	0	4.24843e-190	-0.329427	0	-0.844313	FALSE	FALSE
GATAD1	0	0.026696	-0.0918442	0	-0.292589	FALSE	FALSE
ERVW-1	0	0.769065	-0.000425351	0.00277961	0.00160772	FALSE	FALSE
PEX1	0	0.203459	-0.0670861	6.61746e-143	-0.213294	FALSE	FALSE
FAM133B	0	4.23651e-87	0.0931566	3.74382e-90	0.19306	FALSE	FALSE
CDK6	0	2.48678e-51	-0.217044	0	-1.0014	FALSE	FALSE
SAMD9	0	2.69316e-06	-0.000418346	3.9831e-119	-0.158044	FALSE	FALSE
SAMD9L	0	0.000262562	-0.0163677	0	-0.153479	FALSE	FALSE
HEPACAM2	0	0.209429	-0.00163503	8.14075e-09	-0.00551606	FALSE	FALSE
VPS50	0	3.55601e-23	0.0900509	0	0.514601	FALSE	FALSE
CALCR	0	0.0792387	-0.00491432	7.73413e-67	-0.0989827	FALSE	FALSE
GNGT1	0	1.18096e-07	-0.0223998	3.53254e-64	-0.041669	FALSE	FALSE
COL1A2	0	0.214595	-0.00250804	1.7537e-133	-0.703989	FALSE	FALSE
CASD1	0	4.08452e-29	0.072486	9.41072e-158	0.417058	FALSE	FALSE
SGCE	0	1.39767e-08	0.0185837	0	0.693411	FALSE	FALSE
PPP1R9A	0	0.0126397	-0.000620141	0	1.59959	FALSE	FALSE
PON1	0	0.777624	-0.00400583	1.13463e-173	-0.0692682	FALSE	FALSE
PON3	0	5.25937e-07	-0.0118116	0	-0.138707	FALSE	FALSE
PON2	0	5.12854e-110	-0.2445	0	-1.86104	FALSE	FALSE
ASB4	0	0.00990046	-0.00500463	6.72407e-131	-0.0476682	FALSE	FALSE
PDK4	0	2.62272e-45	-0.108023	0	-0.367111	FALSE	FALSE
DYNC1I1	0	0.093257	0.0871348	0	1.80859	FALSE	FALSE
SLC25A13	0	3.49251e-174	-0.386992	0	-1.27913	FALSE	FALSE
SEM1	0	1.74302e-134	0.174638	4.31739e-236	0.466901	FALSE	FALSE
DLX6	0	4.9199e-10	-0.010232	2.23191e-265	-0.103035	FALSE	FALSE
DLX5	0	1.07445e-08	-0.0100636	2.65878e-260	-0.145623	FALSE	FALSE
SDHAF3	0	4.99099e-117	0.0632501	2.09876e-120	0.120945	FALSE	FALSE
TAC1	0	7.47568e-15	-0.0380089	0	-1.03567	FALSE	FALSE
OCM2	0	0.608397	-0.000455549	4.19033e-05	0.0016852	FALSE	FALSE
LMTK2	0	7.6654e-285	0.41819	0	1.31367	FALSE	FALSE
TECPR1	0	1.34187e-52	0.0692995	2.96868e-229	0.246151	FALSE	FALSE
TRRAP	0	0.871223	-0.0428723	6.68441e-94	0.194649	FALSE	FALSE
SMURF1	0	1.95849e-85	-0.259624	0	-0.863696	FALSE	FALSE
KPNA7	0	0.216415	-0.000889285	9.58437e-05	0.00439852	FALSE	FALSE
AC004922.1	0	2.8916e-15	0.00615789	2.96259e-10	0.0142185	FALSE	FALSE
CPSF4	0	8.11698e-29	0.0144824	6.05714e-84	0.0995184	FALSE	FALSE
ZNF789	0	9.56214e-23	0.00698169	4.27537e-83	0.123848	FALSE	FALSE
ZNF394	0	1.74232e-74	0.0379605	4.79162e-36	0.0683351	FALSE	FALSE
ZKSCAN5	0	1.96847e-20	0.00641903	5.09854e-46	0.0687078	FALSE	FALSE
FAM200A	0	1.18274e-122	0.0685895	9.51637e-54	0.0941683	FALSE	FALSE
AC005020.2	0	0.427062	-0.00421195	2.80595e-08	-0.0112173	FALSE	FALSE
TMEM225B	0	6.08428e-11	0.00190839	5.7941e-12	-0.0126842	FALSE	FALSE
ZSCAN25	0	6.70356e-27	0.0138391	1.1728e-43	0.0577996	FALSE	FALSE
CYP3A43	0	0.202041	-0.015738	1.83044e-72	-0.0440785	FALSE	FALSE
OR2AE1	0	0.0608084	0.000145856	0.222007	0.000356916	FALSE	FALSE
TRIM4	0	1.54116e-14	-0.00906226	3.48129e-20	0.0613785	FALSE	FALSE
GJC3	0	0.890929	-0.00103409	0.00110558	-0.00178609	FALSE	FALSE
AZGP1	0	1.48679e-05	-0.0226925	0	-0.108421	FALSE	FALSE
ZKSCAN1	0	7.68829e-39	-0.173393	0	-0.676985	FALSE	FALSE
ZSCAN21	0	1.10696e-31	0.0142267	4.29726e-09	0.0283808	FALSE	FALSE
ZNF3	0	3.59396e-18	-0.00271984	8.71172e-24	-0.0487304	FALSE	FALSE
MCM7	0	4.49497e-25	0.00592795	1.70184e-09	0.0192569	FALSE	FALSE
AP4M1	0	9.57381e-42	0.0277336	2.28655e-80	0.0953458	FALSE	FALSE
CNPY4	0	3.17281e-12	0.00737833	1.71397e-28	0.0350737	FALSE	FALSE
GAL3ST4	0	0.000248743	-0.0149031	3.98279e-299	-0.178697	FALSE	FALSE
GPC2	0	0.00181599	-0.00707417	2.90089e-196	-0.117883	FALSE	FALSE
STAG3	0	0.0230075	-0.0254672	7.84142e-49	-0.0704547	FALSE	FALSE
CASTOR3	0	1.0589e-29	-0.14779	0	0.646528	FALSE	FALSE
SPDYE3	0	0.0901757	-0.0572147	5.68265e-187	-0.164846	FALSE	FALSE
PILRB	0	0.117022	-0.0700977	1.56539e-206	-0.207045	FALSE	FALSE
PILRA	0	0.00204497	-0.030981	1.25237e-190	0.207992	FALSE	FALSE
ZCWPW1	0	0.919777	-0.0397648	5.58879e-103	-0.0878924	FALSE	FALSE
C7orf61	0	7.1179e-22	-0.00600157	3.10989e-193	-0.12954	FALSE	FALSE
TSC22D4	0	4.30029e-27	-0.168555	0	-0.914908	FALSE	FALSE
AGFG2	0	5.89482e-33	0.0212394	9.54153e-223	-0.220976	FALSE	FALSE
SAP25	0	4.94141e-07	-0.0154381	1.50496e-192	-0.119633	FALSE	FALSE
LRCH4	0	1.77885e-08	-0.00989959	5.16048e-69	0.0892782	FALSE	FALSE
FBXO24	0	0.446788	-0.00401276	1.5504e-55	-0.0288995	FALSE	FALSE
PCOLCE	0	1.04452e-05	-0.00296716	9.23904e-58	-0.0307929	FALSE	FALSE
MOSPD3	0	1.70725e-42	0.0239571	1.11857e-59	0.0619807	FALSE	FALSE
GIGYF1	0	4.23595e-23	0.0148424	6.2502e-82	0.141819	FALSE	FALSE
EPO	0	0.295144	-0.000567974	0.00369613	-0.00187815	FALSE	FALSE
ZAN	0	4.55211e-06	0.00134394	8.41168e-20	0.0189986	FALSE	FALSE
EPHB4	0	0.0200065	-0.0051685	2.55072e-78	-0.0357211	FALSE	FALSE
SLC12A9	0	0.518855	-0.0538724	5.77674e-169	-0.123181	FALSE	FALSE
TRIP6	0	4.50783e-06	-0.0202392	0	-0.150871	FALSE	FALSE
SRRT	0	5.78331e-64	0.0372603	9.35824e-33	0.0674313	FALSE	FALSE
TRIM56	0	3.8011e-22	-0.0564604	0	-0.179617	FALSE	FALSE
NAT16	0	4.0087e-24	0.00606479	1.36907e-97	-0.0731324	FALSE	FALSE
PLOD3	0	2.94194e-282	0.155538	1.52787e-218	0.24023	FALSE	FALSE
CLDN15	0	1.82812e-12	-0.00614453	3.01869e-118	-0.071231	FALSE	FALSE
COL26A1	0	0.000138605	-0.100612	0	-0.911058	FALSE	FALSE
MYL10	0	0.264037	-0.000598643	0.0104744	-0.000924038	FALSE	FALSE
CUX1	0	4.2556e-286	-0.458144	0	-2.5932	FALSE	FALSE
SH2B2	0	6.11716e-38	0.0184636	1.48935e-96	0.0728047	FALSE	FALSE
SPDYE6	0	0.621802	-0.000994451	6.30142e-05	-0.00357266	FALSE	FALSE
PRKRIP1	0	2.24931e-166	-0.300139	0	-0.456769	FALSE	FALSE
AC093668.1	0	8.80823e-08	0.00355874	5.33958e-23	0.0194913	FALSE	FALSE
AC105052.1	0	0.118817	-0.0311021	5.48541e-75	-0.191345	FALSE	FALSE
AC105052.3	0	2.7243e-07	-0.0746115	1.91941e-229	-0.159451	FALSE	FALSE
FAM185A	0	1.90035e-05	-0.0761248	2.48669e-268	-0.325926	FALSE	FALSE
FBXL13	0	0.956469	-0.0570591	0	-0.3029	FALSE	FALSE
LRRC17	0	0.131394	-0.0257909	2.05289e-106	-0.134968	FALSE	FALSE
NFE4	0	0.0418306	0.000898516	9.30853e-08	0.00535489	FALSE	FALSE
NAPEPLD	0	4.16465e-275	0.38222	0	1.11823	FALSE	FALSE
DNAJC2	0	6.69141e-85	0.0753946	1.38706e-189	0.206351	FALSE	FALSE
PSMC2	0	4.6691e-157	0.137558	3.42402e-206	0.248095	FALSE	FALSE
SLC26A5	0	4.36278e-06	-0.00398515	2.47041e-15	0.02379	FALSE	FALSE
RELN	0	3.73974e-40	-0.170829	0	-1.25608	FALSE	FALSE
ORC5	0	4.18357e-06	-0.0121871	5.57054e-156	0.214526	FALSE	FALSE
LHFPL3	0	2.81577e-10	-0.35624	0	-5.80032	FALSE	FALSE
KMT2E	0	3.76624e-09	-0.0464987	1.89061e-90	0.270206	FALSE	FALSE
SRPK2	0	0.23227	0.0306219	0	0.923172	FALSE	FALSE
PUS7	0	1.32056e-13	0.0121539	2.20027e-280	-0.303674	FALSE	FALSE
RINT1	0	4.51464e-15	0.00931412	1.4878e-138	0.152779	FALSE	FALSE
ATXN7L1	0	1.92581e-30	-0.122966	0	-0.789827	FALSE	FALSE
CDHR3	0	3.38135e-08	-0.0322052	0	-1.22564	FALSE	FALSE
SYPL1	0	5.9257e-26	0.00135885	2.90232e-109	-0.124109	FALSE	FALSE
NAMPT	0	2.55295e-122	0.0951611	1.6324e-186	0.218993	FALSE	FALSE
PIK3CG	0	0.124902	-0.00708222	1.67753e-226	-0.266243	FALSE	FALSE
HBP1	0	2.9567e-48	0.0337981	5.73789e-55	0.185986	FALSE	FALSE
COG5	0	7.12228e-21	-0.0841709	0	-0.679099	FALSE	FALSE
DUS4L	0	0.0388917	-0.00512399	5.40222e-21	-0.0357729	FALSE	FALSE
SLC26A4	0	5.68564e-40	0.0596471	0	-0.914684	FALSE	FALSE
LAMB1	0	0.618085	-0.0497704	0	-0.68087	FALSE	FALSE
NRCAM	0	1.04775e-08	0.261455	0	2.34855	FALSE	FALSE
PNPLA8	0	2.49704e-290	0.255607	0	0.42269	FALSE	FALSE
IMMP2L	0	1.48166e-113	-0.252791	0	-0.724748	FALSE	FALSE
DOCK4	0	0	-0.658515	0	-3.22092	FALSE	FALSE
ZNF277	0	1.33309e-09	-0.11197	1.80968e-259	-0.317481	FALSE	FALSE
TMEM168	0	9.65327e-19	-0.122791	0	-0.38065	FALSE	FALSE
BMT2	0	4.58634e-193	0.267552	0	0.813834	FALSE	FALSE
PPP1R3A	0	0.792683	-0.00181627	3.86831e-22	-0.0125441	FALSE	FALSE
MDFIC	0	3.19258e-25	0.0109822	0	-0.49082	FALSE	FALSE
TFEC	0	1.4396e-51	0.0203211	0	-0.878265	FALSE	FALSE
TES	0	0.687765	-0.00183802	3.6529e-39	-0.0475077	FALSE	FALSE
CAV1	0	5.43948e-14	0.00663911	5.66179e-97	-0.0858097	FALSE	FALSE
MET	0	2.60292e-47	0.0617332	1.00281e-223	0.215222	FALSE	FALSE
ST7	0	5.78421e-55	-0.111233	0	1.06898	FALSE	FALSE
ASZ1	0	0.0820781	-0.000667564	1.2113e-09	0.00464004	FALSE	FALSE
CFTR	0	0.700979	-0.0482617	0	-0.20685	FALSE	FALSE
CTTNBP2	0	2.02133e-116	-0.283287	0	-1.30384	FALSE	FALSE
LSM8	0	1.94653e-104	0.0505009	8.17811e-53	0.08766	FALSE	FALSE
ANKRD7	0	0.577452	-0.0537842	0	-0.352222	FALSE	FALSE
KCND2	0	7.72632e-117	-0.303622	0	-2.25212	FALSE	FALSE
TSPAN12	0	4.39568e-06	-0.0115604	1.09145e-300	-0.128658	FALSE	FALSE
ING3	0	6.57638e-76	0.0463019	5.63095e-66	0.0983451	FALSE	FALSE
CPED1	0	1.09826e-16	-0.0676559	0	-1.86155	FALSE	FALSE
WNT16	0	2.42642e-05	-0.00624926	0	-0.208872	FALSE	FALSE
PTPRZ1	0	4.06801e-11	-0.284151	0	-4.54631	FALSE	FALSE
AASS	0	1.15745e-60	-0.126705	0	-0.710133	FALSE	FALSE
FEZF1	0	0.471003	3.68094e-05	0.0726245	-0.00125086	FALSE	FALSE
CADPS2	0	2.4093e-185	0.581317	0	2.28174	FALSE	FALSE
SLC13A1	0	0.713958	-0.000978845	1.50054e-06	0.00253754	FALSE	FALSE
IQUB	0	1.5528e-44	0.0335746	1.89448e-244	0.166707	FALSE	FALSE
ASB15	0	6.00109e-09	0.00283594	2.9842e-08	0.00836352	FALSE	FALSE
HYAL4	0	0.456119	-0.000885082	7.25524e-22	-0.00859603	FALSE	FALSE
SPAM1	0	0.283375	0.000319841	0.0441627	0.0018669	FALSE	FALSE
TMEM229A	0	3.68972e-49	0.0122076	6.59785e-32	0.0327948	FALSE	FALSE
GPR37	0	2.4206e-19	-0.17031	0	-1.10885	FALSE	FALSE
C7orf77	0	0.287175	-0.00161986	2.49765e-08	-0.00357703	FALSE	FALSE
POT1	0	0.202313	-0.0684306	4.9882e-109	-0.158566	FALSE	FALSE
GRM8	0	7.972e-171	0.266206	0	-2.3422	FALSE	FALSE
ZNF800	0	9.79479e-70	0.0925359	2.26827e-183	0.273285	FALSE	FALSE
SND1	0	1.02769e-16	-0.0738393	0	-0.642564	FALSE	FALSE
RBM28	0	8.00453e-14	-0.0130252	1.94134e-165	-0.234772	FALSE	FALSE
PRRT4	0	9.73721e-07	-0.0195021	0	-0.227771	FALSE	FALSE
METTL2B	0	0.312811	-0.0349035	3.00088e-52	-0.0913169	FALSE	FALSE
FAM71F2	0	0.132571	-0.0232172	7.27047e-77	-0.0683739	FALSE	FALSE
FAM71F1	0	0.558655	-0.0015373	3.28124e-09	-0.00845439	FALSE	FALSE
CALU	0	3.66964e-21	0.0218271	2.30641e-138	0.189024	FALSE	FALSE
OPN1SW	0	0.0616288	0.000711355	0.00609721	0.00265987	FALSE	FALSE
CCDC136	0	4.9035e-160	0.159896	0	0.431556	FALSE	FALSE
FLNC	0	0.0103198	-0.00366558	3.52513e-81	-0.0345594	FALSE	FALSE
KCP	0	0.077411	-0.00609787	1.40181e-307	-0.185809	FALSE	FALSE
IRF5	0	0.273937	-0.0054617	1.34219e-198	-0.250203	FALSE	FALSE
TNPO3	0	1.53383e-69	0.12375	0	0.42175	FALSE	FALSE
SMO	0	0.000145556	-0.0245308	0	-0.275307	FALSE	FALSE
AHCYL2	0	9.71035e-100	-0.278756	0	-2.42562	FALSE	FALSE
STRIP2	0	1.67455e-28	0.0231534	1.64836e-278	0.198101	FALSE	FALSE
NRF1	0	7.28166e-12	-0.0749639	1.15716e-176	0.303955	FALSE	FALSE
UBE2H	0	0.0246319	0.033008	1.31777e-281	0.411425	FALSE	FALSE
ZC3HC1	0	1.67057e-17	6.92302e-05	1.74268e-90	0.106494	FALSE	FALSE
KLHDC10	0	0.456198	0.00475519	0	0.523751	FALSE	FALSE
TMEM209	0	9.55541e-10	-0.00252506	2.56037e-13	0.0601312	FALSE	FALSE
SSMEM1	0	0.265864	0.000219817	0.000373759	0.00217589	FALSE	FALSE
CPA2	0	0.761177	-0.00159738	8.61884e-16	-0.00690886	FALSE	FALSE
CPA5	0	0.970215	-0.000641112	1.58988e-22	-0.00921689	FALSE	FALSE
CPA1	0	0.679412	-0.000214094	0.145019	-0.00107213	FALSE	FALSE
COPG2	0	1.4946e-10	-0.107302	5.23915e-151	-0.236282	FALSE	FALSE
TSGA13	0	0.182541	-1.61468e-06	0.0344171	0.00221331	FALSE	FALSE
MKLN1	0	1.09251e-130	-0.265683	0	-1.40075	FALSE	FALSE
PODXL	0	4.04598e-27	0.0226453	7.65499e-137	0.112351	FALSE	FALSE
PLXNA4	0	0.39104	-0.0175496	0	-1.64863	FALSE	FALSE
CHCHD3	0	2.28323e-25	-0.0782703	0	-0.738548	FALSE	FALSE
EXOC4	0	0	-0.454356	0	-1.22628	FALSE	FALSE
LRGUK	0	7.0121e-12	0.00258593	5.1139e-256	0.190094	FALSE	FALSE
AKR1B10	0	0.100765	0.00023218	0.117518	0.000672733	FALSE	FALSE
CALD1	0	2.92666e-06	-0.136611	0	-0.636603	FALSE	FALSE
AGBL3	0	0.159649	-0.0703981	1.72874e-289	-0.283409	FALSE	FALSE
CYREN	0	0.245111	-0.073685	1.44873e-103	-0.129371	FALSE	FALSE
TMEM140	0	0.0932058	-0.023945	0	-0.124901	FALSE	FALSE
WDR91	0	3.22101e-18	0.00553167	2.73569e-98	-0.127516	FALSE	FALSE
STRA8	0	0.678515	-0.00125486	0.000364201	-0.00171796	FALSE	FALSE
CNOT4	0	3.9012e-15	0.0755512	0	0.425081	FALSE	FALSE
NUP205	0	1.4883e-10	-0.015391	2.20533e-31	0.0787603	FALSE	FALSE
STMP1	0	7.05312e-104	0.0679758	2.74048e-97	0.131359	FALSE	FALSE
SLC13A4	0	5.10288e-11	0.00191203	4.31704e-21	-0.0292545	FALSE	FALSE
CHRM2	0	7.40126e-43	0.0257087	0	-2.27286	FALSE	FALSE
PTN	0	1.78582e-124	-0.324322	0	-1.77597	FALSE	FALSE
DGKI	0	2.4831e-47	0.00703178	0	2.09251	FALSE	FALSE
CREB3L2	0	2.39515e-78	-0.164147	0	-0.448716	FALSE	FALSE
AKR1D1	0	0.806307	-0.00338838	2.13458e-13	-0.0061545	FALSE	FALSE
TRIM24	0	1.85803e-14	-0.122714	1.63355e-261	-0.37764	FALSE	FALSE
SVOPL	0	0.000514551	1.93249e-06	8.70719e-18	0.018827	FALSE	FALSE
ATP6V0A4	0	1.47288e-08	0.00322422	1.04588e-45	0.0317141	FALSE	FALSE
ZC3HAV1L	0	0.570624	-0.00158432	2.2095e-19	-0.0161899	FALSE	FALSE
ZC3HAV1	0	2.18823e-07	-0.019414	0	-0.916062	FALSE	FALSE
TTC26	0	1.94077e-21	0.0192502	0	0.255664	FALSE	FALSE
UBN2	0	3.65781e-25	-0.108185	4.60436e-223	-0.329936	FALSE	FALSE
LUC7L2	0	4.94151e-150	0.139669	0	0.390058	FALSE	FALSE
KLRG2	0	0.805815	-0.00218994	2.98072e-20	-0.0140962	FALSE	FALSE
CLEC2L	0	4.6718e-43	0.0982505	0	0.498621	FALSE	FALSE
HIPK2	0	1.12955e-244	-0.531868	0	-2.00098	FALSE	FALSE
TBXAS1	0	4.17955e-16	-0.0814963	0	-3.14491	FALSE	FALSE
PARP12	0	1.64569e-12	-0.0347262	1.3326e-220	-0.10205	FALSE	FALSE
KDM7A	0	6.66264e-25	0.0117195	4.88491e-242	-0.260321	FALSE	FALSE
SLC37A3	0	0.42674	-0.0504322	0	-0.322239	FALSE	FALSE
RAB19	0	0.830405	-0.00302521	3.45382e-12	-0.00995719	FALSE	FALSE
DENND2A	0	7.3148e-06	-0.117533	0	-0.690738	FALSE	FALSE
ADCK2	0	1.09515e-41	0.0210347	9.9348e-55	0.0465161	FALSE	FALSE
BRAF	0	1.75851e-149	-0.223402	0	-0.855477	FALSE	FALSE
TMEM178B	0	1.61916e-158	-0.2783	0	1.76586	FALSE	FALSE
AGK	0	3.0173e-09	0.00127012	2.73593e-227	0.258677	FALSE	FALSE
WEE2	0	0.263647	-0.00192926	6.50548e-09	-0.00683545	FALSE	FALSE
SSBP1	0	3.10286e-93	0.0881891	1.11215e-87	0.159404	FALSE	FALSE
TAS2R5	0	0.685263	-0.000651432	0.0377227	-0.00216707	FALSE	FALSE
MGAM	0	0.00179566	-0.0260578	0	-0.244534	FALSE	FALSE
CLEC5A	0	0.702988	-0.00310157	5.62816e-70	-0.093569	FALSE	FALSE
MGAM2	0	0.540803	-0.00404795	4.61974e-14	-0.0121858	FALSE	FALSE
TRPV6	0	0.129302	-0.00535948	5.56411e-150	-0.0295758	FALSE	FALSE
TRPV5	0	2.12115e-08	-0.016087	0	-0.0849314	FALSE	FALSE
KEL	0	6.99039e-09	-0.0417213	0	-0.232407	FALSE	FALSE
PIP	0	0.0293753	-0.00142224	6.22317e-50	-0.00706545	FALSE	FALSE
GSTK1	0	3.04825e-116	0.0910855	3.17568e-110	0.181092	FALSE	FALSE
TMEM139	0	0.00096265	0.000309408	7.79842e-14	-0.00926219	FALSE	FALSE
CASP2	0	5.28559e-20	0.00702965	2.76225e-57	0.0773269	FALSE	FALSE
TCAF2	0	4.98697e-22	0.00655199	4.19613e-182	0.129322	FALSE	FALSE
TCAF2C	0	0.00020204	0.00102567	0.000568578	0.00192818	FALSE	FALSE
CTAGE6	0	0.390877	1.52795e-05	0.0884565	0.000741656	FALSE	FALSE
OR2F1	0	0.368428	-0.000279537	0.346146	0.00162337	FALSE	FALSE
OR2A5	0	0.203622	-0.000343023	0.000115126	-0.000437965	FALSE	FALSE
OR2A25	0	0.627642	-0.000111266	0.463705	-0.000985458	FALSE	FALSE
OR2A12	0	0.902984	-0.000175825	0.30803	-0.000450472	FALSE	FALSE
OR2A14	0	0.573872	-7.26747e-05	0.374371	-0.000939015	FALSE	FALSE
ARHGEF5	0	0.669904	-0.000483613	0.000188112	-0.00177819	FALSE	FALSE
NOBOX	0	0.601657	-0.000291745	8.88574e-05	-0.00220465	FALSE	FALSE
TPK1	0	3.69922e-21	-0.141587	0	-0.669988	FALSE	FALSE
CNTNAP2	0	6.40899e-13	0.0935258	0	3.02599	FALSE	FALSE
C7orf33	0	0.897117	-0.000249515	1.01155e-14	-0.00698459	FALSE	FALSE
CUL1	0	8.06673e-47	0.1356	0	0.493239	FALSE	FALSE
EZH2	0	7.11273e-06	-0.00822413	5.5578e-51	-0.133745	FALSE	FALSE
ZNF786	0	1.00185e-17	0.0104554	2.3374e-232	0.179304	FALSE	FALSE
ZNF425	0	9.64173e-49	0.0308373	1.27957e-111	0.135112	FALSE	FALSE
ZNF398	0	1.3208e-05	-0.0204351	3.01844e-135	0.180863	FALSE	FALSE
ZNF282	0	1.32789e-40	0.0277043	1.20763e-34	0.0629648	FALSE	FALSE
ZNF212	0	2.7976e-40	0.0219439	9.34002e-48	0.0601303	FALSE	FALSE
ZNF783	0	0.0845819	-0.064641	4.84672e-85	-0.116389	FALSE	FALSE
ZNF777	0	1.05553e-105	0.0648364	1.33922e-164	0.143007	FALSE	FALSE
KRBA1	0	2.68993e-12	0.00688579	6.4035e-54	0.0601029	FALSE	FALSE
ZNF467	0	0.122928	-0.00516809	3.9862e-75	-0.0619063	FALSE	FALSE
SSPO	0	0.0476595	-0.0213961	2.75606e-275	-0.133138	FALSE	FALSE
ZNF862	0	4.41048e-29	0.0203828	2.96322e-38	0.224675	FALSE	FALSE
RARRES2	0	0.192666	-0.00482987	6.7125e-165	-0.105556	FALSE	FALSE
ZNF775	0	1.38044e-43	0.00813892	2.56614e-22	0.0224056	FALSE	FALSE
GIMAP8	0	0.856242	-0.00557119	1.01324e-286	-0.350095	FALSE	FALSE
GIMAP7	0	0.448609	-0.00224174	1.14809e-95	-0.121956	FALSE	FALSE
GIMAP6	0	0.384702	-0.00083352	4.44047e-44	-0.051164	FALSE	FALSE
GIMAP2	0	0.827354	-0.0034158	2.24685e-126	-0.146729	FALSE	FALSE
GIMAP5	0	0.543598	-7.87023e-05	8.96146e-06	-0.00717772	FALSE	FALSE
TMEM176B	0	0.0116702	-0.0162823	0	-0.648855	FALSE	FALSE
TMEM176A	0	0.0125543	-0.000964124	1.5493e-109	-0.137929	FALSE	FALSE
AOC1	0	0.93961	-0.000470442	0.0785927	-0.00156719	FALSE	FALSE
ABCB8	0	8.15478e-44	0.0436459	1.64742e-163	0.183954	FALSE	FALSE
ASIC3	0	8.55648e-31	0.0135615	5.93181e-52	0.0648682	FALSE	FALSE
SLC4A2	0	0.469129	-0.0170574	3.88949e-296	-0.091761	FALSE	FALSE
FASTK	0	5.0047e-156	0.106511	1.10337e-203	0.215416	FALSE	FALSE
ASB10	0	0.241217	-8.30352e-05	0.0250013	0.00131907	FALSE	FALSE
IQCA1L	0	0.184725	8.77386e-05	2.84252e-06	-0.00938657	FALSE	FALSE
SMARCD3	0	4.08341e-123	0.114182	0	0.358013	FALSE	FALSE
WDR86	0	6.72227e-06	-0.0242982	0	-0.116974	FALSE	FALSE
CRYGN	0	0.049303	-0.00144321	4.09603e-24	-0.00580404	FALSE	FALSE
PRKAG2	0	3.97426e-84	0.278572	0	1.5315	FALSE	FALSE
GALNT11	0	0.00595265	0.0551486	0	0.864497	FALSE	FALSE
KMT2C	0	4.47574e-254	-0.372721	0	-0.885989	FALSE	FALSE
XRCC2	0	0.23193	-0.00683597	5.17914e-25	-0.0224122	FALSE	FALSE
ACTR3B	0	9.36668e-16	0.0553406	0	0.540851	FALSE	FALSE
DPP6	0	9.26177e-158	-0.212473	0	-2.36258	FALSE	FALSE
PAXIP1	0	0.0349416	-0.034516	1.18483e-64	-0.116063	FALSE	FALSE
INSIG1	0	1.02029e-155	0.0670611	1.50405e-145	0.175695	FALSE	FALSE
EN2	0	0.729028	-0.000611678	2.12469e-17	-0.00407886	FALSE	FALSE
CNPY1	0	1.77406e-19	-0.0311736	0	-0.153085	FALSE	FALSE
RBM33	0	1.37469e-58	-0.181258	4.06363e-193	-0.297151	FALSE	FALSE
RNF32	0	0.00608755	-0.00392504	7.54367e-21	0.0225217	FALSE	FALSE
LMBR1	0	5.35712e-09	-0.0681212	0	-0.569644	FALSE	FALSE
NOM1	0	6.74626e-25	0.0141227	3.44577e-54	0.0850694	FALSE	FALSE
MNX1	0	0.0284965	0.000293868	0.000415363	0.00347925	FALSE	FALSE
UBE3C	0	9.12565e-46	-0.134998	1.164e-211	-0.467823	FALSE	FALSE
PTPRN2	0	1.57106e-74	-0.00643735	0	2.0851	FALSE	FALSE
NCAPG2	0	0.716547	-0.0246935	2.91468e-251	-0.19478	FALSE	FALSE
ESYT2	0	0.914995	0.0125596	0	0.595269	FALSE	FALSE
WDR60	0	7.23818e-147	-0.261701	0	-0.618588	FALSE	FALSE
VIPR2	0	4.08008e-52	0.0417946	0	-0.489268	FALSE	FALSE
PLCXD1	0	6.09272e-54	0.0294082	7.43232e-56	0.0804892	FALSE	FALSE
GTPBP6	0	8.97303e-141	0.0822295	1.20839e-93	0.13746	FALSE	FALSE
PPP2R3B	0	0.109501	-0.0254139	0	-0.276496	FALSE	FALSE
SHOX	0	0.0728851	-0.000170456	0.119855	0.00252354	FALSE	FALSE
CRLF2	0	4.12411e-07	0.00324162	6.20833e-14	0.0111213	FALSE	FALSE
CSF2RA	0	0.00811399	-0.0314071	0	-1.38127	FALSE	FALSE
IL3RA	0	0.0400698	-0.0501666	4.65735e-217	-0.170019	FALSE	FALSE
P2RY8	0	0.511076	-0.00388115	2.02688e-35	-0.0572789	FALSE	FALSE
AKAP17A	0	4.7439e-69	0.0385569	6.10516e-57	0.0996961	FALSE	FALSE
ASMT	0	0.442681	-0.00196966	1.37686e-07	-0.021221	FALSE	FALSE
DHRSX	0	1.86837e-34	-0.179793	0	-0.529686	FALSE	FALSE
CD99	0	9.93581e-05	-0.00446372	0	-0.328945	FALSE	FALSE
XG	0	0.00149381	0.000886296	1.58181e-08	0.00830795	FALSE	FALSE
GYG2	0	0.000209427	-0.0322828	0	-0.156104	FALSE	FALSE
ARSD	0	7.14292e-05	-0.0214681	0	-0.134166	FALSE	FALSE
ARSE	0	1.37731e-06	0.00180046	1.25966e-40	0.0256002	FALSE	FALSE
ARSH	0	0.366951	0.000480459	0.000420851	0.00338212	FALSE	FALSE
ARSF	0	1.9711e-07	-0.0178111	0	-0.185986	FALSE	FALSE
MXRA5	0	0.0818039	-0.000903184	2.4604e-18	-0.0255031	FALSE	FALSE
PRKX	0	7.25097e-54	-0.120427	0	-0.219276	FALSE	FALSE
NLGN4X	0	6.77072e-26	-0.119072	0	-1.68139	FALSE	FALSE
VCX3A	0	0.321546	-0.000450357	0.000772067	-0.00193639	FALSE	FALSE
PUDP	0	0.0508132	-0.0314325	7.82886e-76	-0.107339	FALSE	FALSE
VCX	0	0.190051	-0.00106673	4.13527e-10	-0.00458615	FALSE	FALSE
VCX3B	0	0.884686	-0.000533545	0.000864774	-0.00280697	FALSE	FALSE
ANOS1	0	1.63626e-23	-0.106302	0	-0.671312	FALSE	FALSE
FAM9B	0	0.226679	-0.00237843	9.1372e-50	-0.0326544	FALSE	FALSE
TBL1X	0	2.31166e-26	-0.208003	0	-1.46738	FALSE	FALSE
GPR143	0	0.0222652	-0.0110109	0	-0.169645	FALSE	FALSE
CLDN34	0	0.311842	-0.000510504	0.000501691	0.00229505	FALSE	FALSE
WWC3	0	1.41088e-06	-0.0850406	2.33675e-255	-0.253482	FALSE	FALSE
MID1	0	0.0580788	-0.0567239	0	-0.906358	FALSE	FALSE
ARHGAP6	0	4.29682e-33	-0.127159	0	-0.657149	FALSE	FALSE
FRMPD4	0	0.237295	0.277814	0	2.64954	FALSE	FALSE
TLR7	0	0.364286	-0.00462847	2.79997e-230	-0.272644	FALSE	FALSE
TLR8	0	0.279172	-0.000700041	1.00049e-22	-0.0261969	FALSE	FALSE
EGFL6	0	0.0509607	-0.00330733	3.90992e-148	-0.101181	FALSE	FALSE
TCEANC	0	1.19009e-46	0.0189836	1.63958e-17	0.0318942	FALSE	FALSE
RAB9A	0	4.43526e-54	0.0206511	7.93206e-82	-0.151421	FALSE	FALSE
OFD1	0	2.06087e-33	0.0326726	1.14864e-31	0.0988439	FALSE	FALSE
GPM6B	0	1.1843e-73	-0.243785	0	-1.36569	FALSE	FALSE
GEMIN8	0	2.60024e-16	-0.0785764	4.31061e-221	-0.185767	FALSE	FALSE
GLRA2	0	1.90075e-44	-0.128956	0	-0.86875	FALSE	FALSE
FANCB	0	0.012283	-0.0161639	5.82433e-140	-0.0935486	FALSE	FALSE
MOSPD2	0	1.28626e-05	-0.0953803	0	-0.397192	FALSE	FALSE
ASB9	0	0.847608	-0.00118717	9.0295e-39	-0.0247737	FALSE	FALSE
ASB11	0	0.0264324	-0.00279843	4.85048e-12	-0.00545048	FALSE	FALSE
PIGA	0	1.28014e-09	-0.000586768	2.5576e-106	-0.0766451	FALSE	FALSE
VEGFD	0	8.40026e-17	0.00348208	1.80055e-161	0.147194	FALSE	FALSE
PIR	0	2.24979e-23	-0.143694	0	-0.469439	FALSE	FALSE
ACE2	0	0.472039	-0.000923047	2.98201e-05	0.00309123	FALSE	FALSE
CLTRN	0	0.701776	-0.000707622	0.000956164	-0.005728	FALSE	FALSE
CA5B	0	0.0104007	-0.0674623	3.48889e-156	-0.192471	FALSE	FALSE
ZRSR2	0	4.81053e-28	0.0152813	1.83044e-131	0.142177	FALSE	FALSE
AP1S2	0	2.55211e-154	0.0821023	0	-1.02135	FALSE	FALSE
GRPR	0	3.67884e-05	-0.00602043	3.07658e-258	-0.168185	FALSE	FALSE
MAGEB17	0	0.083394	-0.000652932	2.8421e-23	-0.0138096	FALSE	FALSE
CTPS2	0	1.02405e-20	-0.109157	1.04984e-286	-0.272119	FALSE	FALSE
S100G	0	0.00737696	0.000374595	0.019462	0.00104627	FALSE	FALSE
SYAP1	0	1.03717e-114	0.0797999	6.64548e-104	0.164763	FALSE	FALSE
TXLNG	0	1.34325e-44	0.0540275	8.22732e-267	0.361636	FALSE	FALSE
REPS2	0	0.000374715	0.0537186	0	1.09394	FALSE	FALSE
NHS	0	5.37421e-25	-0.218348	0	-2.09555	FALSE	FALSE
SCML1	0	8.33504e-09	-0.020532	0	-0.283149	FALSE	FALSE
BEND2	0	0.037548	0.000269703	3.12806e-05	0.0037078	FALSE	FALSE
SCML2	0	8.81973e-14	0.000956253	7.35089e-125	-0.12813	FALSE	FALSE
CDKL5	0	1.60563e-179	0.408203	0	1.31935	FALSE	FALSE
RS1	0	0.440449	-0.000596278	3.69494e-18	-0.0113807	FALSE	FALSE
PPEF1	0	0.00357372	-0.00920531	1.70879e-148	-0.126847	FALSE	FALSE
PHKA2	0	1.9163e-09	-0.0865158	3.86216e-214	-0.212208	FALSE	FALSE
ADGRG2	0	0.0140558	-0.00880429	5.78645e-48	-0.0616546	FALSE	FALSE
MAP3K15	0	0.00185794	-0.00691513	2.76145e-18	-0.0316626	FALSE	FALSE
SH3KBP1	0	0.406255	-0.0233612	0	0.867549	FALSE	FALSE
BCLAF3	0	0.0178034	-0.0753945	5.78083e-113	-0.190114	FALSE	FALSE
RPS6KA3	0	0.449229	0.00837583	0	0.807	FALSE	FALSE
CNKSR2	0	2.02235e-298	0.632411	0	2.22418	FALSE	FALSE
MBTPS2	0	0.0942175	-0.0243571	1.14873e-57	-0.117516	FALSE	FALSE
PHEX	0	0.387259	-0.00722965	1.35196e-77	-0.065149	FALSE	FALSE
PTCHD1	0	2.77731e-138	0.118745	0	0.423038	FALSE	FALSE
PRDX4	0	1.06901e-13	0.00354604	2.62331e-11	-0.0268106	FALSE	FALSE
ACOT9	0	7.90486e-09	-0.00403701	4.66408e-152	0.120404	FALSE	FALSE
SAT1	0	1.9633e-99	0.111826	0	-1.59363	FALSE	FALSE
CXorf58	0	0.047635	-0.000654568	0.00154917	-0.00637996	FALSE	FALSE
EIF2S3	0	1.25549e-145	0.0911487	5.80509e-72	0.142968	FALSE	FALSE
ZFX	0	0.193122	-0.0479848	4.97796e-52	-0.202597	FALSE	FALSE
PDK3	0	0.00170168	-0.0132146	0	0.557595	FALSE	FALSE
PCYT1B	0	0.0162976	-0.0674697	0	-0.327696	FALSE	FALSE
POLA1	0	2.18647e-59	-0.211685	0	-0.809749	FALSE	FALSE
ARX	0	2.52998e-79	-0.0964832	0	-0.913418	FALSE	FALSE
DCAF8L2	0	0.0647443	-0.000694506	3.95446e-06	-0.00579376	FALSE	FALSE
MAGEB10	0	0.446569	-0.000183065	0.159271	-0.000489339	FALSE	FALSE
IL1RAPL1	0	0	-1.2337	0	-2.91053	FALSE	FALSE
MAGEB3	0	0.481761	-0.000187645	0.34603	-0.00100835	FALSE	FALSE
NR0B1	0	0.00781391	-0.00270093	2.97437e-169	-0.0925816	FALSE	FALSE
CXorf21	0	0.883123	-0.00303549	4.00857e-186	-0.221354	FALSE	FALSE
GK	0	3.59065e-06	-0.0176815	0	-0.347031	FALSE	FALSE
TAB3	0	2.04702e-59	0.0580464	7.16006e-131	0.162624	FALSE	FALSE
DMD	0	5.56977e-100	-0.228281	0	2.28199	FALSE	FALSE
CFAP47	0	5.31048e-09	-0.0326213	0	-0.366987	FALSE	FALSE
AF241726.2	0	8.99977e-27	-0.130465	2.70423e-304	-0.231233	FALSE	FALSE
SRPX	0	0.0023454	-0.0028936	3.3961e-91	-0.0975806	FALSE	FALSE
RPGR	0	1.16704e-26	0.0111426	8.50053e-152	0.15903	FALSE	FALSE
MID1IP1	0	6.92612e-251	0.0559264	1.76049e-218	-0.177503	FALSE	FALSE
BCOR	0	3.14828e-141	0.123216	4.52236e-81	0.159219	FALSE	FALSE
CXorf38	0	4.36132e-32	0.0152078	7.64873e-33	0.0685263	FALSE	FALSE
MED14	0	0.688894	-0.0655758	2.42889e-51	-0.108211	FALSE	FALSE
USP9X	0	1.70208e-104	0.2176	3.19837e-278	0.402914	FALSE	FALSE
NYX	0	0.93215	-0.000953339	0.000150228	-0.00382374	FALSE	FALSE
CASK	0	1.29609e-44	-0.156796	0	-1.39569	FALSE	FALSE
GPR34	0	0.757487	-0.0132763	0	-0.589702	FALSE	FALSE
MAOA	0	1.70106e-51	0.019155	0	-0.300078	FALSE	FALSE
MAOB	0	1.3197e-127	0.16286	0	0.619019	FALSE	FALSE
EFHC2	0	0.000196834	-0.0338411	0	-0.294576	FALSE	FALSE
KDM6A	0	3.58649e-166	-0.345284	0	-0.773568	FALSE	FALSE
KRBOX4	0	4.31764e-42	0.0318769	1.45362e-33	0.0873486	FALSE	FALSE
ZNF674	0	4.58378e-06	-0.0109877	7.09209e-28	-0.0630641	FALSE	FALSE
CHST7	0	0.130711	-0.020289	0	-0.236445	FALSE	FALSE
SLC9A7	0	9.38796e-71	0.110879	0	0.503706	FALSE	FALSE
RP2	0	0.000439018	-0.00404634	1.22929e-71	-0.125792	FALSE	FALSE
JADE3	0	3.91997e-21	-0.0709399	0	-0.338519	FALSE	FALSE
RGN	0	0.000204332	-0.0214045	2.21934e-147	-0.165767	FALSE	FALSE
RBM10	0	1.0403e-61	0.0502188	3.30317e-50	0.153967	FALSE	FALSE
ZNF157	0	1.49716e-06	-0.0228057	2.20509e-57	-0.0367134	FALSE	FALSE
ZNF41	0	0.0593023	-0.0278169	9.1973e-218	-0.190427	FALSE	FALSE
ARAF	0	2.33032e-75	0.0332409	5.56224e-26	0.0431855	FALSE	FALSE
CFP	0	5.04552e-11	0.0062737	2.09065e-36	0.0256842	FALSE	FALSE
UXT	0	3.25158e-57	0.0217696	2.49404e-15	0.0278001	FALSE	FALSE
ZNF81	0	2.10284e-36	0.0261938	6.41374e-69	0.125254	FALSE	FALSE
ZNF182	0	9.3035e-42	0.0193211	1.26448e-18	0.0314875	FALSE	FALSE
ZNF630	0	0.0118668	-0.0266103	7.37287e-46	-0.0725066	FALSE	FALSE
SPACA5	0	0.00211216	0.000795811	0.000581899	0.00571316	FALSE	FALSE
SSX1	0	0.195155	-0.000313474	0.000714241	-0.000434427	FALSE	FALSE
SLC38A5	0	6.24258e-07	0.00271596	3.28751e-48	-0.245841	FALSE	FALSE
TBC1D25	0	2.41338e-91	0.0604347	1.5949e-123	0.130743	FALSE	FALSE
RBM3	0	6.35986e-08	-0.00127302	3.23824e-28	0.0589983	FALSE	FALSE
WAS	0	0.0356962	-0.00409155	3.67677e-193	-0.246185	FALSE	FALSE
GLOD5	0	0.343258	-0.00231994	2.91189e-18	-0.00977247	FALSE	FALSE
GATA1	0	0.216311	-0.00115983	4.29538e-12	-0.00473455	FALSE	FALSE
HDAC6	0	1.3722e-05	-0.0231122	5.73949e-34	-0.123119	FALSE	FALSE
GRIPAP1	0	1.15333e-106	0.149151	0	0.454474	FALSE	FALSE
PRICKLE3	0	5.14119e-13	0.00323922	2.05048e-22	-0.0202035	FALSE	FALSE
CCDC22	0	9.4295e-33	0.0207693	1.07173e-38	0.0485609	FALSE	FALSE
FOXP3	0	0.644461	-0.000333192	0.0215069	-0.00680883	FALSE	FALSE
CLCN5	0	7.32489e-25	0.000323883	2.63637e-184	-0.34508	FALSE	FALSE
CCNB3	0	0.0010517	-0.0121957	1.07396e-111	-0.0377679	FALSE	FALSE
SHROOM4	0	2.91069e-214	-0.406737	0	-2.01031	FALSE	FALSE
MAGED1	0	1.49134e-145	0.260887	0	0.770207	FALSE	FALSE
SSX7	0	0.29779	-0.000276696	0.122101	-0.000441581	FALSE	FALSE
SSX2B	0	0.38704	-0.000717093	2.78255e-05	0.00258896	FALSE	FALSE
FAM156B	0	0.692492	-0.000496001	0.00811582	-0.00137403	FALSE	FALSE
FAM156A	0	0.0511333	-0.0570872	1.50239e-158	-0.16314	FALSE	FALSE
GPR173	0	5.05784e-09	-0.0252633	0	0.288319	FALSE	FALSE
KANTR	0	6.26147e-23	-0.118095	2.12298e-224	-0.366565	FALSE	FALSE
KDM5C	0	7.63271e-170	0.136408	1.41878e-251	0.265756	FALSE	FALSE
IQSEC2	0	1.30992e-108	0.183799	0	0.797733	FALSE	FALSE
SMC1A	0	2.98313e-97	0.0662265	4.29871e-47	0.0919528	FALSE	FALSE
RIBC1	0	0.69023	-0.00129309	1.19509e-16	-0.0104444	FALSE	FALSE
HUWE1	0	9.97716e-87	0.199957	0	0.525728	FALSE	FALSE
PHF8	0	4.65955e-35	0.0320828	2.73009e-42	0.101447	FALSE	FALSE
FAM120C	0	0.536949	-0.0480083	1.15502e-60	-0.107828	FALSE	FALSE
WNK3	0	1.17035e-44	0.0289504	1.80639e-178	-0.287966	FALSE	FALSE
FGD1	0	1.26297e-28	0.0299387	0	0.256045	FALSE	FALSE
GNL3L	0	1.04876e-05	-0.0045532	1.51804e-08	-0.0352094	FALSE	FALSE
ITIH6	0	0.562959	-0.0024633	9.13627e-08	-0.00537042	FALSE	FALSE
TRO	0	3.13448e-96	0.0701071	3.73356e-209	0.219736	FALSE	FALSE
PFKFB1	0	0.136488	-0.00761112	1.01908e-27	-0.0241639	FALSE	FALSE
ALAS2	0	0.000158559	0.000419798	0.0284292	0.0013767	FALSE	FALSE
PAGE2B	0	0.308288	3.66253e-05	0.884095	0.000380101	FALSE	FALSE
MTRNR2L10	0	6.32979e-14	0.00624385	8.40231e-16	0.0198724	FALSE	FALSE
RRAGB	0	2.50527e-94	0.0921559	6.10872e-163	0.214066	FALSE	FALSE
KLF8	0	0.0106056	-0.0237065	2.45711e-233	-0.111489	FALSE	FALSE
NBDY	0	1.11003e-216	0.19983	0	0.396767	FALSE	FALSE
SPIN3	0	2.04389e-100	0.116312	0	0.430061	FALSE	FALSE
FAAH2	0	0.180261	-0.0443514	0	0.360837	FALSE	FALSE
NLRP2B	0	0.232731	-7.8605e-05	0.00197207	-0.00252461	FALSE	FALSE
ZXDA	0	0.000264703	-0.000126512	8.04089e-09	0.0115579	FALSE	FALSE
SPIN4	0	4.80532e-05	1.29181e-05	8.81557e-11	-0.0194771	FALSE	FALSE
ARHGEF9	0	0	0.442139	0	1.15874	FALSE	FALSE
AMER1	0	4.34695e-23	0.00828806	8.96821e-23	0.0190377	FALSE	FALSE
ASB12	0	0.526205	-0.000657464	1.61205e-05	-0.00182942	FALSE	FALSE
MTMR8	0	0.000323871	-0.0447972	5.44856e-167	-0.233689	FALSE	FALSE
ZC4H2	0	0.0244605	-0.0862913	3.6941e-181	-0.26471	FALSE	FALSE
ZC3H12B	0	0.00850017	-0.038025	0	0.429982	FALSE	FALSE
LAS1L	0	1.23845e-07	-0.0161393	2.49131e-95	0.161138	FALSE	FALSE
MSN	0	7.90355e-11	-0.0522538	0	-0.859996	FALSE	FALSE
VSIG4	0	0.897285	-0.0113897	0	-0.811413	FALSE	FALSE
HEPH	0	3.48683e-43	-0.0815749	0	-0.752542	FALSE	FALSE
EDA2R	0	4.00032e-07	-0.0113821	6.57518e-240	-0.0374243	FALSE	FALSE
AR	0	5.15274e-17	0.0100979	0	-0.283207	FALSE	FALSE
OPHN1	0	4.79823e-138	-0.368497	0	-2.74041	FALSE	FALSE
STARD8	0	0.000369245	0.00139593	6.54502e-75	-0.351861	FALSE	FALSE
EDA	0	0.350781	-0.0823138	0	-0.562256	FALSE	FALSE
AWAT2	0	0.145259	0.000236576	0.161999	0.000934844	FALSE	FALSE
IGBP1	0	1.31943e-196	0.135162	1.28721e-202	0.226571	FALSE	FALSE
DGAT2L6	0	0.125587	-9.05599e-05	2.83081e-08	-0.0079721	FALSE	FALSE
AWAT1	0	0.898073	-0.000709631	7.74536e-10	-0.00509567	FALSE	FALSE
ARR3	0	0.387811	-0.000981948	3.10327e-07	-0.00349968	FALSE	FALSE
KIF4A	0	1.47061e-06	0.00193754	2.29801e-33	0.0265089	FALSE	FALSE
GDPD2	0	0.00678297	-0.00732047	0	-0.122044	FALSE	FALSE
TEX11	0	0.00270703	-0.00157471	4.21665e-28	0.0252699	FALSE	FALSE
AL590764.2	0	0.0802404	0.000399846	0.176953	0.000922862	FALSE	FALSE
MED12	0	2.2912e-30	0.0131419	2.36212e-17	0.0332342	FALSE	FALSE
NLGN3	0	0.64833	-0.0608587	0	-0.698785	FALSE	FALSE
GJB1	0	2.37639e-11	-0.0331975	0	-0.20373	FALSE	FALSE
ITGB1BP2	0	2.11924e-06	0.00155585	0.00203452	0.00316035	FALSE	FALSE
TAF1	0	6.11434e-64	-0.205867	0	-0.314549	FALSE	FALSE
OGT	0	2.15521e-160	0.27873	0	0.647346	FALSE	FALSE
NHSL2	0	1.42721e-59	0.0560405	1.42552e-300	0.25108	FALSE	FALSE
PIN4	0	7.5506e-11	-0.0112972	9.22345e-52	0.103617	FALSE	FALSE
ERCC6L	0	0.292984	-0.00185978	0.000172093	-0.00606518	FALSE	FALSE
HDAC8	0	9.40825e-270	-0.35878	0	-0.775063	FALSE	FALSE
PHKA1	0	3.11478e-22	-0.0650755	0	-0.565307	FALSE	FALSE
DMRTC1B	0	0.926807	-0.00263685	9.05527e-32	0.015255	FALSE	FALSE
DMRTC1	0	0.00153472	-0.00418455	1.38204e-29	-0.00884355	FALSE	FALSE
CHIC1	0	2.31405e-16	0.0368566	1.07276e-293	0.461936	FALSE	FALSE
SLC16A2	0	8.52117e-17	-0.07727	6.91177e-266	-0.304204	FALSE	FALSE
NEXMIF	0	4.97783e-05	0.0197981	0	0.815227	FALSE	FALSE
ABCB7	0	1.52774e-09	-0.0225357	6.39601e-73	-0.157175	FALSE	FALSE
UPRT	0	9.07001e-100	0.0529993	3.42738e-114	0.111833	FALSE	FALSE
ZDHHC15	0	1.31433e-46	0.0387763	2.16798e-252	0.221902	FALSE	FALSE
ATRX	0	2.28324e-76	0.209315	0	0.582606	FALSE	FALSE
MAGT1	0	0.158922	-0.0462253	4.42347e-165	-0.114501	FALSE	FALSE
ATP7A	0	0.0333519	0.000228973	0.0150258	-0.00241423	FALSE	FALSE
CYSLTR1	0	0.461834	-0.00791677	2.72991e-248	-0.326707	FALSE	FALSE
LPAR4	0	0.17936	-0.00212717	2.76989e-60	-0.0248603	FALSE	FALSE
TENT5D	0	0.602292	-0.00284245	3.70201e-12	-0.00826859	FALSE	FALSE
BRWD3	0	0.000663034	-0.0821734	5.33079e-171	-0.323528	FALSE	FALSE
HMGN5	0	5.5278e-16	-0.0672704	3.35734e-172	-0.125522	FALSE	FALSE
SH3BGRL	0	0.876557	-0.0483783	0	-0.85181	FALSE	FALSE
POU3F4	0	9.10369e-11	-0.0145167	0	-0.211261	FALSE	FALSE
CYLC1	0	0.3598	-9.78834e-05	0.0812368	0.00157809	FALSE	FALSE
RPS6KA6	0	1.14232e-06	0.000392431	0	0.49583	FALSE	FALSE
HDX	0	1.227e-12	0.0039063	0	0.312566	FALSE	FALSE
APOOL	0	1.48545e-161	0.139993	0	0.311809	FALSE	FALSE
SATL1	0	4.18532e-42	0.0362338	8.93107e-256	0.169067	FALSE	FALSE
POF1B	0	0.162877	-0.000398745	0.000240742	0.00399408	FALSE	FALSE
CHM	0	4.24651e-33	0.111816	0	0.487526	FALSE	FALSE
DACH2	0	4.33804e-113	0.0934116	0	0.307433	FALSE	FALSE
KLHL4	0	6.40649e-07	-0.179765	0	-0.896716	FALSE	FALSE
PCDH11X	0	3.33227e-32	0.0710432	0	-1.85393	FALSE	FALSE
DIAPH2	0	2.75822e-37	-0.180174	0	-1.7304	FALSE	FALSE
TNMD	0	0.790287	-0.00064894	1.56065e-05	-0.00151527	FALSE	FALSE
TSPAN6	0	6.60729e-15	0.0026084	2.67176e-125	-0.069202	FALSE	FALSE
SRPX2	0	3.56252e-05	-0.00924214	0	-0.131287	FALSE	FALSE
SYTL4	0	2.05769e-17	-0.0437803	0	-0.566082	FALSE	FALSE
NOX1	0	0.0217009	0.000488479	1.16931e-14	-0.0163555	FALSE	FALSE
XKRX	0	0.547289	-0.00419011	2.31143e-45	-0.031561	FALSE	FALSE
TRMT2B	0	0.881208	-0.0257871	6.15015e-51	-0.072275	FALSE	FALSE
CENPI	0	1.78855e-06	-0.0224235	6.36736e-72	-0.0447337	FALSE	FALSE
TAF7L	0	0.405926	-0.00308061	1.31194e-137	-0.0649042	FALSE	FALSE
BTK	0	0.652603	-0.0050118	2.18594e-253	-0.307316	FALSE	FALSE
RPL36A-HNRNPH2	0	0.0283147	0.000111674	8.47161e-05	0.00511163	FALSE	FALSE
ARMCX4	0	1.78097e-17	-0.13698	0	-0.407584	FALSE	FALSE
NXF5	0	2.07038e-06	-0.0170025	2.58677e-58	-0.0405655	FALSE	FALSE
ZMAT1	0	6.46636e-101	-0.278303	0	-1.15111	FALSE	FALSE
NXF2	0	0.51976	0.000149814	0.161729	0.000896689	FALSE	FALSE
AC235565.2	0	0.922074	-0.000158352	0.000602401	-0.00272381	FALSE	FALSE
RAB40AL	0	0.777548	-0.000357525	0.0524547	-0.00387716	FALSE	FALSE
RAB40A	0	0.602885	-0.0167334	7.75832e-58	0.060881	FALSE	FALSE
GLRA4	0	0.00104466	0.00069899	1.00156e-16	0.00982191	FALSE	FALSE
PLP1	0	1.40109e-100	-0.70173	0	-4.31468	FALSE	FALSE
TMSB15B	0	0.000119615	0.00259981	5.11911e-35	0.0243533	FALSE	FALSE
H2BFM	0	0.545055	0.000258581	0.284702	0.00113091	FALSE	FALSE
SLC25A53	0	1.62249e-161	0.114153	5.3823e-123	0.174905	FALSE	FALSE
NRK	0	0.0486044	0.000820388	2.39235e-60	-0.031547	FALSE	FALSE
RNF128	0	1.73781e-50	0.0411318	7.02856e-145	0.152043	FALSE	FALSE
TBC1D8B	0	8.65961e-17	-0.00596619	7.16882e-94	-0.0826722	FALSE	FALSE
MORC4	0	1.72533e-57	0.0413639	4.08801e-32	0.072533	FALSE	FALSE
RBM41	0	4.68129e-09	-0.0179006	1.41172e-62	0.126832	FALSE	FALSE
NUP62CL	0	0.576947	-0.00171522	4.54465e-12	-0.0188123	FALSE	FALSE
PIH1D3	0	0.319263	4.98361e-05	0.271388	0.000868528	FALSE	FALSE
FRMPD3	0	2.89161e-05	-0.0398208	0	-0.41949	FALSE	FALSE
NCBP2L	0	0.998401	-0.000567113	2.81463e-30	-0.00877685	FALSE	FALSE
MID2	0	1.92331e-81	0.052096	5.401e-280	0.187736	FALSE	FALSE
VSIG1	0	0.186829	-0.00274796	1.57742e-44	-0.0254237	FALSE	FALSE
ATG4A	0	1.60771e-22	0.0100991	5.14132e-20	0.0516927	FALSE	FALSE
COL4A6	0	0.76525	-0.00421865	6.81586e-60	-0.0355401	FALSE	FALSE
COL4A5	0	6.2159e-198	-0.398549	0	-2.00032	FALSE	FALSE
AL035425.2	0	1.3168e-12	0.00367955	6.5508e-31	-0.0281731	FALSE	FALSE
GUCY2F	0	0.194138	-0.00155579	0.0064262	-0.00296927	FALSE	FALSE
KCNE5	0	0.00144261	0.000549313	0.000672107	-0.00306174	FALSE	FALSE
ACSL4	0	2.08135e-50	0.120062	0	0.511079	FALSE	FALSE
TMEM164	0	7.36236e-31	-0.140511	0	-0.898851	FALSE	FALSE
AMMECR1	0	2.67594e-08	0.0267779	0	0.772551	FALSE	FALSE
CHRDL1	0	0.329071	-0.0212204	0	-0.348458	FALSE	FALSE
PAK3	0	7.01028e-89	0.378916	0	1.99842	FALSE	FALSE
DCX	0	6.27829e-26	-0.124018	0	-0.855127	FALSE	FALSE
ALG13	0	9.09833e-06	-0.00762129	8.23837e-130	0.236041	FALSE	FALSE
TRPC5	0	0.0261236	-0.0717103	0	-1.20508	FALSE	FALSE
LHFPL1	0	0.0772677	-0.00505723	1.36536e-119	-0.0478286	FALSE	FALSE
AMOT	0	7.01034e-20	0.0058171	0	-0.457689	FALSE	FALSE
HTR2C	0	7.02922e-12	-0.0849724	0	-4.17928	FALSE	FALSE
LRCH2	0	0.667304	-0.0592815	0	0.300141	FALSE	FALSE
LUZP4	0	0.763048	-0.000333931	0.239495	-0.00328354	FALSE	FALSE
PLS3	0	0.912389	-0.0671176	0	-0.930776	FALSE	FALSE
KLHL13	0	0.684743	-0.0534752	0	-0.455017	FALSE	FALSE
WDR44	0	9.36932e-15	-0.126298	6.411e-144	-0.223559	FALSE	FALSE
DOCK11	0	3.19431e-79	-0.192591	0	-1.46079	FALSE	FALSE
IL13RA1	0	4.12666e-10	-0.0306721	0	-1.07301	FALSE	FALSE
LONRF3	0	0.569415	-0.0199157	1.21511e-246	-0.226254	FALSE	FALSE
KIAA1210	0	0.930113	-0.000587011	2.30785e-09	-0.00978212	FALSE	FALSE
SLC25A43	0	1.40288e-06	-0.0719187	0	-0.417009	FALSE	FALSE
UPF3B	0	3.37046e-11	-0.012233	1.46146e-36	-0.111262	FALSE	FALSE
AKAP14	0	0.0157835	-0.00010589	4.76423e-12	0.00916466	FALSE	FALSE
NKAP	0	1.62785e-84	0.049035	4.94773e-61	0.121664	FALSE	FALSE
RHOXF1	0	9.43542e-16	0.00492949	2.22223e-35	0.0218137	FALSE	FALSE
TMEM255A	0	9.83549e-15	-0.0249057	0	-0.309198	FALSE	FALSE
ATP1B4	0	0.947454	-5.3966e-05	0.491737	-0.000570998	FALSE	FALSE
LAMP2	0	3.51555e-56	-0.310348	0	-1.64011	FALSE	FALSE
MCTS1	0	1.96995e-91	0.0870366	8.6859e-190	0.214961	FALSE	FALSE
GRIA3	0	5.70267e-10	0.232494	0	1.96474	FALSE	FALSE
THOC2	0	4.5784e-21	-0.132314	2.40844e-111	-0.199643	FALSE	FALSE
XIAP	0	0	0.281155	0	0.42075	FALSE	FALSE
STAG2	0	0.00243182	-0.0309331	1.92678e-23	-0.161637	FALSE	FALSE
TENM1	0	4.09991e-59	-0.287027	0	-2.49987	FALSE	FALSE
TEX13C	0	0.163412	-0.000237112	7.81609e-06	-0.000193672	FALSE	FALSE
SMARCA1	0	4.37327e-138	0.157472	0	0.479365	FALSE	FALSE
APLN	0	0.330058	-0.00442522	2.47616e-103	-0.0442588	FALSE	FALSE
XPNPEP2	0	0.174527	-0.00017053	0.00485318	0.00261245	FALSE	FALSE
SASH3	0	0.312594	-0.00446969	3.86141e-248	-0.29744	FALSE	FALSE
ZDHHC9	0	2.98998e-06	-0.066409	0	-0.574192	FALSE	FALSE
UTP14A	0	1.93662e-15	0.000999333	1.59654e-44	0.060219	FALSE	FALSE
BCORL1	0	6.02054e-46	0.0245346	3.18269e-34	0.0551175	FALSE	FALSE
ELF4	0	0.815473	-0.00501619	4.09076e-111	-0.13599	FALSE	FALSE
AIFM1	0	1.4219e-18	0.000690046	1.05287e-17	-0.0500612	FALSE	FALSE
ZNF280C	0	3.84475e-08	-0.0544679	1.50994e-202	-0.127049	FALSE	FALSE
RBMX2	0	1.77023e-50	0.0318819	2.31742e-68	0.0867826	FALSE	FALSE
ENOX2	0	5.01454e-87	-0.248228	0	-0.765946	FALSE	FALSE
ARHGAP36	0	0.305805	-0.000805593	8.02798e-46	-0.0516785	FALSE	FALSE
STK26	0	4.72367e-05	0.00154357	1.42699e-86	-0.100448	FALSE	FALSE
FRMD7	0	0.0050627	-0.00163477	2.82918e-28	-0.0142162	FALSE	FALSE
MBNL3	0	2.66196e-09	-0.0403269	4.4791e-206	-0.137157	FALSE	FALSE
HS6ST2	0	2.48517e-07	-0.0178078	0	-0.585246	FALSE	FALSE
USP26	0	0.0644872	-0.000140506	0.00240128	0.00267899	FALSE	FALSE
GPC4	0	0.312373	-0.0214588	0	-0.353561	FALSE	FALSE
GPC3	0	0.668749	-0.00710728	1.06649e-37	-0.0299698	FALSE	FALSE
CCDC160	0	0.482036	-0.00572944	2.01013e-113	-0.0499155	FALSE	FALSE
PLAC1	0	0.00486719	-0.00180539	1.02972e-17	0.0147135	FALSE	FALSE
FAM122C	0	9.64664e-07	-0.0456429	1.53081e-131	-0.124608	FALSE	FALSE
CT55	0	0.0223443	-0.00247214	1.53169e-13	-0.00629163	FALSE	FALSE
ZNF75D	0	1.23863e-09	-0.0813121	3.83883e-141	-0.130106	FALSE	FALSE
ZNF449	0	0.377166	-0.0245479	6.55074e-73	-0.0803972	FALSE	FALSE
INTS6L	0	0.00112739	-0.0731697	0	-0.428962	FALSE	FALSE
SAGE1	0	0.0807548	0.000182464	0.990368	0.000546229	FALSE	FALSE
MAP7D3	0	2.32365e-10	0.00156841	5.20857e-31	-0.0330659	FALSE	FALSE
ADGRG4	0	0.986273	-0.000651943	2.21172e-09	-0.00447199	FALSE	FALSE
VGLL1	0	0.676851	5.19046e-05	0.338179	0.000381589	FALSE	FALSE
ARHGEF6	0	7.28835e-18	-0.00871117	0	-0.690832	FALSE	FALSE
RBMX	0	0.00856802	-0.0419613	8.04904e-178	-0.28896	FALSE	FALSE
ZIC3	0	0.579347	-0.000738759	2.07575e-39	-0.0137809	FALSE	FALSE
FGF13	0	7.39141e-40	-0.0354081	0	-4.2086	FALSE	FALSE
F9	0	0.0714941	0.000145895	0.880177	0.00082178	FALSE	FALSE
ATP11C	0	1.96402e-67	-0.119537	0	-1.20927	FALSE	FALSE
SOX3	0	0.0731539	-0.00124591	2.75886e-42	-0.0245898	FALSE	FALSE
MAGEC3	0	1.35571e-22	-0.0726906	0	-0.17442	FALSE	FALSE
SPANXN3	0	0.626432	-0.000267923	0.00110216	-0.000806518	FALSE	FALSE
SLITRK2	0	1.02503e-23	0.00153349	9.46257e-299	-0.284849	FALSE	FALSE
FMR1NB	0	4.05104e-05	0.00301361	3.97645e-09	0.00746742	FALSE	FALSE
AFF2	0	1.44272e-46	-0.182452	0	-1.08231	FALSE	FALSE
AC244197.3	0	0.869288	-0.00040881	0.0143889	-0.00098911	FALSE	FALSE
MAGEA11	0	0.405638	-0.000238148	0.0228687	-0.000392216	FALSE	FALSE
MAMLD1	0	1.6373e-18	0.0134623	0	0.373312	FALSE	FALSE
MTM1	0	4.43553e-14	-0.117419	0	-0.439119	FALSE	FALSE
MTMR1	0	0.000871414	-0.0723079	0	0.358997	FALSE	FALSE
PASD1	0	0.424945	-0.00183226	8.18313e-07	-0.00335266	FALSE	FALSE
GABRE	0	2.53592e-45	0.0135322	1.76985e-41	-0.226887	FALSE	FALSE
GABRA3	0	9.57314e-81	0.11555	0	0.549945	FALSE	FALSE
NSDHL	0	1.1405e-101	0.0337438	1.48658e-28	0.0413747	FALSE	FALSE
ZNF185	0	1.44062e-08	0.00347048	1.81135e-16	0.01817	FALSE	FALSE
PNMA3	0	3.51628e-55	0.0988657	0	0.492728	FALSE	FALSE
TREX2	0	0.180815	-5.19897e-06	0.206844	0.000662163	FALSE	FALSE
HAUS7	0	0.008064	0.000835665	7.00762e-11	-0.00985696	FALSE	FALSE
BGN	0	0.027584	-0.0012503	7.07507e-195	-0.14448	FALSE	FALSE
DUSP9	0	0.723253	-0.00170645	2.36135e-26	-0.033307	FALSE	FALSE
SLC6A8	0	1.58856e-173	0.0882846	3.20663e-290	0.287974	FALSE	FALSE
ABCD1	0	0.424767	-0.00670867	1.51858e-56	-0.0342616	FALSE	FALSE
PLXNB3	0	0.00852338	-0.00383413	2.72608e-109	-0.0166141	FALSE	FALSE
SRPK3	0	0.47251	-0.0164858	3.3158e-141	-0.0664951	FALSE	FALSE
ARHGAP4	0	1.19718e-05	-0.00339287	9.0457e-270	-0.327724	FALSE	FALSE
RENBP	0	3.34142e-16	-0.0327884	0	-0.187229	FALSE	FALSE
TMEM187	0	6.16488e-25	0.00808513	6.99477e-11	0.0182226	FALSE	FALSE
MECP2	0	1.56926e-124	0.190324	1.83953e-288	0.37416	FALSE	FALSE
OPN1LW	0	0.206453	-0.000540799	5.20354e-06	-0.000888189	FALSE	FALSE
TEX28	0	0.814938	-0.000445452	0.0024501	-0.00716677	FALSE	FALSE
TKTL1	0	0.000216935	0.00187779	1.42481e-08	0.00702626	FALSE	FALSE
FLNA	0	7.49907e-30	0.021907	1.45736e-197	0.196377	FALSE	FALSE
TAZ	0	6.36336e-18	-0.127076	2.18303e-210	-0.251615	FALSE	FALSE
FAM50A	0	5.31381e-147	0.0729655	1.76327e-100	0.147581	FALSE	FALSE
PLXNA3	0	1.66993e-08	-0.00781952	5.50604e-76	-0.155118	FALSE	FALSE
GAB3	0	0.000121314	-0.0209319	0	-0.730239	FALSE	FALSE
SMIM9	0	0.456143	-0.000858024	1.88088e-08	-0.00305545	FALSE	FALSE
F8	0	1.9157e-70	0.0372921	1.31391e-98	0.0967664	FALSE	FALSE
BRCC3	0	3.48553e-07	-0.0118948	5.42882e-141	0.175034	FALSE	FALSE
CLIC2	0	0.00208726	-0.0110639	2.7161e-73	0.0588473	FALSE	FALSE
TMLHE	0	0.000396497	-0.0345182	1.35664e-96	0.123295	FALSE	FALSE
SPRY3	0	3.59226e-34	0.0185239	1.15713e-83	0.059685	FALSE	FALSE
VAMP7	0	6.98759e-110	0.0681323	6.78085e-104	0.125727	FALSE	FALSE
IL9R	0	0.882119	-0.00041512	0.0139394	-0.00184096	FALSE	FALSE
ZNF596	0	4.83255e-15	-0.00223464	2.23035e-35	0.0841045	FALSE	FALSE
FBXO25	0	7.59272e-40	0.0401729	7.01377e-142	0.252234	FALSE	FALSE
TDRP	0	3.98647e-16	0.0103572	0	0.299367	FALSE	FALSE
ERICH1	0	5.04693e-17	0.0125732	2.44566e-181	-0.551071	FALSE	FALSE
DLGAP2	0	9.19767e-11	0.316613	0	2.86103	FALSE	FALSE
CLN8	0	0.916741	-0.00030923	0.00555266	-0.00244457	FALSE	FALSE
AC019257.8	0	0.241875	-0.00934131	2.63984e-19	-0.0254767	FALSE	FALSE
ARHGEF10	0	3.04924e-05	0.00152701	0.0041781	0.00339202	FALSE	FALSE
MYOM2	0	1.1951e-61	0.0666938	0	-0.473006	FALSE	FALSE
CSMD1	0	1.90185e-172	0.0662883	0	3.02461	FALSE	FALSE
MCPH1	0	8.66271e-13	-0.0902439	0	0.422044	FALSE	FALSE
AGPAT5	0	2.62539e-10	0.00707311	1.99851e-140	0.209202	FALSE	FALSE
XKR5	0	0.00258516	0.000903799	0.0260544	0.00213417	FALSE	FALSE
ZNF705G	0	0.0779609	-0.000915654	7.71493e-16	-0.00378019	FALSE	FALSE
DEFB107B	0	0.571838	-0.000277176	0.295732	-0.000286858	FALSE	FALSE
ZNF705B	0	0.760019	-0.000231394	0.101807	-0.000388272	FALSE	FALSE
PRAG1	0	4.05545e-10	0.00785211	0	-0.602019	FALSE	FALSE
CLDN23	0	0.15462	-4.63238e-06	1.03712e-05	-0.00236688	FALSE	FALSE
MFHAS1	0	0.00146388	-0.0871835	0	-1.04672	FALSE	FALSE
ERI1	0	2.42882e-11	-0.0135784	7.21908e-54	-0.101737	FALSE	FALSE
PPP1R3B	0	0.0769596	-0.00507024	6.59358e-81	-0.106354	FALSE	FALSE
TNKS	0	1.03315e-213	-0.31299	0	-1.14316	FALSE	FALSE
MSRA	0	0.00606791	0.113277	0	2.06795	FALSE	FALSE
PRSS55	0	0.00373612	-0.015772	2.7669e-86	-0.0496258	FALSE	FALSE
RP1L1	0	0.185489	-0.00289721	1.48145e-08	-0.00682995	FALSE	FALSE
C8orf74	0	0.816186	-0.000875234	0.00117982	-0.00247386	FALSE	FALSE
SOX7	0	1.57991e-10	0.0110911	8.20845e-36	0.0340923	FALSE	FALSE
PINX1	0	0.236877	-0.0140951	9.10019e-131	-0.0996482	FALSE	FALSE
XKR6	0	1.06223e-06	0.0459455	0	1.86782	FALSE	FALSE
SLC35G5	0	0.389158	-0.000585775	0.000202315	-0.00376702	FALSE	FALSE
FAM167A	0	0.994025	-0.0142379	0	-0.292308	FALSE	FALSE
BLK	0	0.497097	0.000271766	0.0321401	0.00207553	FALSE	FALSE
GATA4	0	0.0630383	-0.00159109	1.02986e-07	-0.00386118	FALSE	FALSE
FDFT1	0	9.50157e-167	0.160663	0	0.422793	FALSE	FALSE
DEFB136	0	0.234941	3.42905e-05	0.0593095	0.000481103	FALSE	FALSE
DEFB134	0	0.810383	-0.000176528	4.06975e-06	0.00283508	FALSE	FALSE
ZNF705D	0	0.408866	0.000147444	0.384544	0.000416793	FALSE	FALSE
FAM86B2	0	0.940732	-0.000669228	0.00207375	0.00175114	FALSE	FALSE
LONRF1	0	1.03675e-40	0.0732357	0	0.442052	FALSE	FALSE
TRMT9B	0	8.20059e-54	0.100646	0	-2.25903	FALSE	FALSE
DLC1	0	3.30099e-272	-0.641401	0	-3.1955	FALSE	FALSE
SGCZ	0	2.28477e-126	-0.627428	0	-4.93423	FALSE	FALSE
TUSC3	0	1.19524e-105	0.240611	0	1.07615	FALSE	FALSE
MSR1	0	9.02372e-06	-0.0434197	0	-1.045	FALSE	FALSE
FGF20	0	1.31241e-08	0.00105456	5.41956e-124	-0.174099	FALSE	FALSE
MICU3	0	3.63542e-60	0.215463	0	0.783821	FALSE	FALSE
ZDHHC2	0	5.96614e-30	0.0363416	0	-0.453965	FALSE	FALSE
VPS37A	0	7.45204e-112	0.110655	1.99416e-254	0.269297	FALSE	FALSE
MTMR7	0	7.56364e-110	-0.26032	0	-0.91519	FALSE	FALSE
SLC7A2	0	2.43155e-60	-0.0961485	0	-0.798673	FALSE	FALSE
PDGFRL	0	0.110143	-0.00646293	1.42776e-110	-0.0995509	FALSE	FALSE
MTUS1	0	9.65677e-246	-0.520528	0	-1.90164	FALSE	FALSE
FGL1	0	2.68819e-08	-0.0228213	0	-0.270836	FALSE	FALSE
PCM1	0	9.58748e-18	-0.0699566	1.09996e-83	-0.215751	FALSE	FALSE
NAT1	0	0.239447	-0.000130588	1.7806e-15	-0.0217082	FALSE	FALSE
NAT2	0	0.0433004	0.0002353	0.0189478	-0.00293912	FALSE	FALSE
PSD3	0	0	0.606666	0	2.00531	FALSE	FALSE
SH2D4A	0	0.00151106	-0.00622138	5.97926e-235	-0.172622	FALSE	FALSE
CSGALNACT1	0	7.37186e-50	-0.249391	0	-1.82019	FALSE	FALSE
INTS10	0	0.000100981	-0.0631168	0	-0.425298	FALSE	FALSE
SLC18A1	0	0.580164	-0.00139227	1.89674e-40	-0.0498234	FALSE	FALSE
XPO7	0	1.12427e-30	0.0719001	3.84777e-256	0.328641	FALSE	FALSE
FAM160B2	0	2.55324e-29	0.0193148	6.44381e-62	0.0971896	FALSE	FALSE
REEP4	0	9.81541e-10	0.000470468	8.09974e-87	-0.117163	FALSE	FALSE
BMP1	0	0.0237469	-0.0382914	2.63496e-124	-0.133774	FALSE	FALSE
PIWIL2	0	0.980845	-0.0137215	1.51109e-16	-0.0230685	FALSE	FALSE
SLC39A14	0	1.18121e-105	0.11583	0	0.413792	FALSE	FALSE
PPP3CC	0	5.56799e-14	-0.102778	5.39015e-278	0.338265	FALSE	FALSE
SORBS3	0	2.10244e-75	0.0235024	0	-0.388141	FALSE	FALSE
PDLIM2	0	0.734052	-0.000805704	0.0417051	-0.0022445	FALSE	FALSE
BIN3	0	1.51369e-52	0.0495669	4.19626e-204	0.208831	FALSE	FALSE
PEBP4	0	0.000160141	-0.0121615	9.35531e-206	0.138013	FALSE	FALSE
TNFRSF10B	0	0.0979396	-0.0155219	2.12944e-277	-0.382855	FALSE	FALSE
TNFRSF10D	0	0.77948	-0.00681372	0	-0.42434	FALSE	FALSE
TNFRSF10A	0	0.00147935	-0.000430781	8.72148e-88	-0.112908	FALSE	FALSE
LOXL2	0	4.39777e-19	0.00726013	1.22677e-77	0.0762767	FALSE	FALSE
SLC25A37	0	7.4298e-11	-0.00461948	0	-1.02687	FALSE	FALSE
ADAM28	0	4.88514e-24	-0.0242627	0	-2.53767	FALSE	FALSE
DOCK5	0	5.53418e-288	-0.685685	0	-3.25246	FALSE	FALSE
GNRH1	0	1.34878e-20	0.00819196	2.28918e-16	0.0170621	FALSE	FALSE
KCTD9	0	1.69866e-44	0.023817	1.32305e-78	0.0892763	FALSE	FALSE
CDCA2	0	0.370806	-0.00143202	1.16529e-34	-0.0427744	FALSE	FALSE
EBF2	0	0.665525	-0.00117248	6.0751e-11	-0.00764044	FALSE	FALSE
PPP2R2A	0	0.421292	-0.041101	1.68675e-300	-0.426209	FALSE	FALSE
DPYSL2	0	0	0.944883	0	1.63499	FALSE	FALSE
ADRA1A	0	1.02322e-73	-0.183282	0	-2.05934	FALSE	FALSE
TRIM35	0	2.66944e-39	0.0263767	2.00415e-66	0.0820447	FALSE	FALSE
CHRNA2	0	2.11313e-09	-0.0195683	0	-0.755983	FALSE	FALSE
EPHX2	0	0.426721	-0.0270626	5.62283e-287	-0.171072	FALSE	FALSE
SCARA3	0	1.93231e-33	0.0019062	0	-0.840679	FALSE	FALSE
ESCO2	0	0.00538268	0.000314022	1.03801e-13	-0.0203788	FALSE	FALSE
PBK	0	0.0304487	0.000482069	8.93328e-09	-0.0118111	FALSE	FALSE
SCARA5	0	0.00257001	-0.0115184	0	-0.181858	FALSE	FALSE
NUGGC	0	0.126714	-0.000908792	1.77367e-44	-0.0315047	FALSE	FALSE
ELP3	0	0.000117402	-0.0275196	7.51621e-51	0.114728	FALSE	FALSE
PNOC	0	2.0562e-11	-0.0249004	0	-0.337859	FALSE	FALSE
ZNF395	0	4.95783e-50	0.0246251	8.20924e-69	0.0799938	FALSE	FALSE
FBXO16	0	1.57652e-14	-0.112557	0	0.548332	FALSE	FALSE
EXTL3	0	2.25904e-85	0.123888	0	0.445778	FALSE	FALSE
INTS9	0	3.22337e-26	-0.131547	8.33705e-221	-0.238761	FALSE	FALSE
HMBOX1	0	1.36658e-94	-0.242377	0	-0.950005	FALSE	FALSE
KIF13B	0	8.15628e-165	-0.377892	0	-1.34897	FALSE	FALSE
RBPMS	0	0.00686473	-0.0403149	0	-0.495086	FALSE	FALSE
GTF2E2	0	3.37426e-05	-0.0208427	2.29373e-159	0.179798	FALSE	FALSE
GSR	0	7.21604e-08	0.00185294	9.80695e-202	0.209656	FALSE	FALSE
UBXN8	0	5.90772e-39	0.0168831	7.27317e-26	0.0466608	FALSE	FALSE
TEX15	0	0.0492867	-0.0136262	0	-0.341898	FALSE	FALSE
PURG	0	0.171734	-0.0234794	0	0.467281	FALSE	FALSE
WRN	0	6.36536e-42	-0.180436	0	-0.419761	FALSE	FALSE
NRG1	0	2.88902e-147	0.592865	0	2.37484	FALSE	FALSE
FUT10	0	0.0456806	-0.0510171	0	-0.655059	FALSE	FALSE
TTI2	0	5.50703e-43	0.0227957	1.14214e-60	0.0866931	FALSE	FALSE
RNF122	0	0.630966	-0.0067347	1.69638e-75	-0.0416419	FALSE	FALSE
UNC5D	0	0.00355073	0.0634419	0	2.10888	FALSE	FALSE
KCNU1	0	0.0267433	0.000195949	0.00322694	0.0032991	FALSE	FALSE
ERLIN2	0	2.10714e-15	-0.00883018	9.55493e-190	-0.158857	FALSE	FALSE
ADGRA2	0	2.03594e-07	0.000518813	1.42667e-200	0.121851	FALSE	FALSE
RAB11FIP1	0	6.0377e-06	-0.000824146	1.45693e-304	-0.192783	FALSE	FALSE
GOT1L1	0	0.0936752	-0.00197801	3.20086e-60	-0.0365305	FALSE	FALSE
EIF4EBP1	0	3.19879e-37	0.0144565	2.73474e-41	0.0336429	FALSE	FALSE
ASH2L	0	4.31251e-64	0.0709263	5.38584e-206	0.229896	FALSE	FALSE
DDHD2	0	8.06967e-118	0.163297	0	0.507019	FALSE	FALSE
PLPP5	0	2.29727e-89	0.0487165	3.151e-138	0.131938	FALSE	FALSE
NSD3	0	1.47259e-144	0.277538	0	0.815547	FALSE	FALSE
LETM2	0	1.20752e-24	0.0119371	1.44374e-80	-0.0858039	FALSE	FALSE
FGFR1	0	2.48057e-185	0.127653	0	-1.23455	FALSE	FALSE
C8orf86	0	0.967589	-0.00222055	5.93898e-53	-0.0732202	FALSE	FALSE
TACC1	0	2.42884e-242	0.37966	0	1.08828	FALSE	FALSE
PLEKHA2	0	7.83997e-30	0.0292203	0	-0.53449	FALSE	FALSE
HTRA4	0	0.213645	-0.00086175	6.37285e-17	-0.0159494	FALSE	FALSE
ADAM9	0	7.42519e-25	0.0349693	3.08792e-278	0.299012	FALSE	FALSE
ADAM32	0	3.77694e-97	0.102896	0	0.364227	FALSE	FALSE
ADAM18	0	2.02887e-09	0.00258711	5.31131e-10	0.00949021	FALSE	FALSE
ADAM2	0	0.804349	-0.000624792	0.0098174	-0.00345274	FALSE	FALSE
IDO1	0	0.0378181	-1.59287e-05	7.00574e-05	0.00513528	FALSE	FALSE
IDO2	0	0.553362	-0.00174708	3.03377e-09	-0.00668461	FALSE	FALSE
TCIM	0	1.49748e-09	0.00014236	0	-0.368834	FALSE	FALSE
ZMAT4	0	2.60456e-133	0.363973	0	1.74416	FALSE	FALSE
SFRP1	0	9.03331e-21	-0.0465611	0	-0.611455	FALSE	FALSE
GOLGA7	0	2.56622e-221	0.116442	2.64828e-203	0.268412	FALSE	FALSE
GINS4	0	0.450896	-0.00508577	4.73974e-63	-0.021379	FALSE	FALSE
GPAT4	0	1.2565e-146	0.105036	1.07082e-149	0.19784	FALSE	FALSE
NKX6-3	0	0.0927388	-0.00274095	8.0617e-166	-0.049797	FALSE	FALSE
ANK1	0	0.000106151	-0.0842837	0	-1.99535	FALSE	FALSE
KAT6A	0	6.92128e-40	-0.179281	2.67093e-211	-0.558471	FALSE	FALSE
PLAT	0	0.621421	-0.0199752	0	-0.497746	FALSE	FALSE
IKBKB	0	0.0711983	-0.0535755	7.63981e-284	-0.520202	FALSE	FALSE
POLB	0	0.109534	-0.0516995	0	-0.379693	FALSE	FALSE
SLC20A2	0	2.28345e-61	-0.182638	0	-0.395204	FALSE	FALSE
CHRNB3	0	0.30314	-0.00870696	0	-0.202748	FALSE	FALSE
CHRNA6	0	0.694857	-0.0082345	9.84159e-244	-0.256781	FALSE	FALSE
RNF170	0	1.44331e-05	-0.017103	3.21733e-132	0.291276	FALSE	FALSE
HOOK3	0	1.51036e-69	-0.197735	4.05761e-305	-0.377178	FALSE	FALSE
AC110275.1	0	0.499851	-0.000314798	0.000761385	0.00143349	FALSE	FALSE
FNTA	0	8.81634e-170	0.086665	6.51452e-66	0.147747	FALSE	FALSE
POMK	0	0.130617	-0.014707	9.77479e-33	-0.0437928	FALSE	FALSE
HGSNAT	0	9.96524e-167	-0.297884	0	-0.522866	FALSE	FALSE
SPIDR	0	4.84753e-196	-0.278344	0	0.884886	FALSE	FALSE
PRKDC	0	0.187035	-0.00658574	2.85235e-280	-0.370883	FALSE	FALSE
SNTG1	0	3.63059e-202	0.624053	0	3.11287	FALSE	FALSE
PXDNL	0	3.53205e-05	-0.0228186	0	-0.445393	FALSE	FALSE
PCMTD1	0	0.00301394	-0.0162965	0	0.527886	FALSE	FALSE
ST18	0	4.83721e-259	-0.875366	0	-4.86005	FALSE	FALSE
ALKAL1	0	0.0607271	-0.00248437	7.72558e-54	-0.0355079	FALSE	FALSE
RB1CC1	0	5.29556e-09	0.0868188	0	0.457466	FALSE	FALSE
ATP6V1H	0	1.18357e-192	0.378855	0	1.15991	FALSE	FALSE
RGS20	0	5.53342e-54	-0.16939	0	-2.29086	FALSE	FALSE
TCEA1	0	4.83953e-70	0.0517827	1.60016e-79	0.128184	FALSE	FALSE
LYPLA1	0	5.17127e-35	0.0391256	0	0.271351	FALSE	FALSE
RP1	0	0.941979	-0.00415574	1.20215e-33	-0.0274432	FALSE	FALSE
XKR4	0	2.18678e-163	-0.43672	0	-3.12762	FALSE	FALSE
TMEM68	0	1.30595e-101	0.0793557	7.00765e-171	0.185038	FALSE	FALSE
TGS1	0	2.36942e-77	0.0753413	1.93891e-241	0.248431	FALSE	FALSE
LYN	0	7.45675e-15	-0.07566	0	-2.12725	FALSE	FALSE
PLAG1	0	0.644517	-0.0380764	1.30246e-185	0.147734	FALSE	FALSE
FAM110B	0	1.52009e-32	-0.216382	0	-1.82766	FALSE	FALSE
UBXN2B	0	2.22291e-06	-0.000860128	0	0.352079	FALSE	FALSE
NSMAF	0	6.20732e-17	-0.110825	0	0.391272	FALSE	FALSE
TOX	0	1.83173e-89	0.296251	0	-2.05288	FALSE	FALSE
CA8	0	6.53977e-189	0.0737096	0	-2.53215	FALSE	FALSE
RAB2A	0	7.26455e-205	0.340276	0	0.638261	FALSE	FALSE
CHD7	0	6.7525e-193	-0.382342	0	-1.17763	FALSE	FALSE
CLVS1	0	2.37315e-50	0.139494	0	1.008	FALSE	FALSE
ASPH	0	3.74897e-161	0.285743	0	-1.45297	FALSE	FALSE
NKAIN3	0	1.20162e-78	-0.406314	0	-3.69909	FALSE	FALSE
TTPA	0	1.89593e-07	-0.0289874	0	-0.421175	FALSE	FALSE
YTHDF3	0	6.88599e-202	0.203298	1.25129e-293	0.343951	FALSE	FALSE
CYP7B1	0	7.00792e-13	-0.161548	0	-0.537688	FALSE	FALSE
MTFR1	0	0.000257162	-0.048125	8.10178e-257	-0.207155	FALSE	FALSE
PDE7A	0	3.64148e-82	-0.23165	0	-1.32608	FALSE	FALSE
TRIM55	0	0.538747	-0.00184444	4.13756e-58	-0.0608012	FALSE	FALSE
RRS1	0	0.0310536	0.00108182	0.0204183	-0.00388892	FALSE	FALSE
ADHFE1	0	1.9584e-60	-0.131571	0	-0.755032	FALSE	FALSE
MYBL1	0	1.94261e-06	-0.00984357	4.78009e-37	-0.0366496	FALSE	FALSE
SGK3	0	5.09601e-235	-0.456806	0	-1.293	FALSE	FALSE
PPP1R42	0	2.5156e-12	0.000884851	4.68084e-122	-0.135393	FALSE	FALSE
CSPP1	0	0.281406	-0.01116	0	0.450169	FALSE	FALSE
ARFGEF1	0	0.000595689	-0.0258302	0	0.439232	FALSE	FALSE
CPA6	0	0.33289	-0.00719824	4.83283e-82	-0.1389	FALSE	FALSE
PREX2	0	2.37053e-167	-0.411415	0	-3.26267	FALSE	FALSE
C8orf34	0	6.09479e-31	-0.222024	0	-2.26771	FALSE	FALSE
SULF1	0	1.22652e-42	-0.103047	0	-1.43883	FALSE	FALSE
SLCO5A1	0	5.70464e-17	-0.0648264	0	-0.722747	FALSE	FALSE
PRDM14	0	0.878643	-0.00126892	3.25449e-05	-0.00289063	FALSE	FALSE
NCOA2	0	3.94092e-84	-0.223695	0	-1.2174	FALSE	FALSE
TRAM1	0	2.59737e-59	0.0500888	3.17138e-71	0.12799	FALSE	FALSE
LACTB2	0	1.01466e-76	0.031281	1.3641e-42	0.0634249	FALSE	FALSE
XKR9	0	1.83787e-103	0.084609	0	0.318486	FALSE	FALSE
EYA1	0	2.94808e-26	-0.111541	0	-1.53903	FALSE	FALSE
KCNB2	0	1.69156e-141	0.468227	0	2.01712	FALSE	FALSE
TERF1	0	1.3453e-89	0.146326	0	0.54828	FALSE	FALSE
C8orf89	0	0.00531526	-0.00359911	3.11933e-17	-0.012796	FALSE	FALSE
RDH10	0	0.000427939	-0.00361117	3.35591e-120	-0.108797	FALSE	FALSE
STAU2	0	4.71748e-62	0.218212	0	1.01751	FALSE	FALSE
LY96	0	2.98148e-05	-0.00257743	0	-0.590114	FALSE	FALSE
JPH1	0	0.00302684	-0.0137731	0	0.546411	FALSE	FALSE
GDAP1	0	1.74552e-132	0.342267	0	1.27551	FALSE	FALSE
PI15	0	1.0983e-19	0.0116431	4.91303e-58	0.0438636	FALSE	FALSE
CRISPLD1	0	0.428635	-0.0319569	0	-0.353127	FALSE	FALSE
HNF4G	0	3.98576e-15	-0.0335341	0	-0.382153	FALSE	FALSE
ZFHX4	0	6.74989e-258	-0.40981	0	-2.14788	FALSE	FALSE
PEX2	0	2.74777e-44	0.011377	4.77704e-183	-0.200185	FALSE	FALSE
ZC2HC1A	0	9.27969e-31	0.0828533	0	0.51761	FALSE	FALSE
TPD52	0	0.00814934	-0.0459931	0	0.46452	FALSE	FALSE
ZBTB10	0	1.14781e-50	0.0370288	4.72298e-87	0.109849	FALSE	FALSE
ZNF704	0	2.20878e-125	-0.310793	0	-1.65004	FALSE	FALSE
PAG1	0	1.34182e-20	0.0199745	0	-1.31614	FALSE	FALSE
PMP2	0	1.69505e-29	-0.0716101	0	-0.750895	FALSE	FALSE
RALYL	0	0	0.971876	0	3.54246	FALSE	FALSE
LRRCC1	0	0.108003	-0.0280582	2.36344e-94	-0.116437	FALSE	FALSE
E2F5	0	1.37398e-25	0.0149437	1.18061e-96	0.083333	FALSE	FALSE
CA13	0	5.32394e-05	-0.0192754	0	-0.568812	FALSE	FALSE
CA3	0	2.28332e-09	-0.0177467	0	-0.903527	FALSE	FALSE
CA2	0	2.78283e-45	-0.137282	0	-0.66174	FALSE	FALSE
ATP6V0D2	0	0.0116143	-0.00835305	1.31953e-40	-0.0189686	FALSE	FALSE
PSKH2	0	0.171734	-0.00103986	1.53423e-17	-0.0121102	FALSE	FALSE
SLC7A13	0	0.0272988	0.000248336	3.6736e-20	0.0104027	FALSE	FALSE
WWP1	0	2.54088e-10	-0.128509	0	-1.48712	FALSE	FALSE
RMDN1	0	2.73836e-09	-0.0295915	2.45569e-172	-0.224175	FALSE	FALSE
CPNE3	0	7.0913e-29	0.02903	3.05394e-214	0.228585	FALSE	FALSE
CNBD1	0	0.11919	-0.00762407	3.73128e-32	-0.0290174	FALSE	FALSE
DCAF4L2	0	0.134149	0.000193941	1.38102e-16	-0.0108582	FALSE	FALSE
MMP16	0	2.94911e-86	0.341921	0	2.02664	FALSE	FALSE
RIPK2	0	2.53923e-21	0.00265499	1.75851e-101	-0.120981	FALSE	FALSE
NBN	0	1.76726e-25	0.0345305	1.29937e-184	0.232315	FALSE	FALSE
DECR1	0	4.63221e-27	-0.139496	0	-0.527944	FALSE	FALSE
TMEM64	0	1.8119e-08	-0.0268051	0	0.39671	FALSE	FALSE
NECAB1	0	0	0.917489	0	2.54773	FALSE	FALSE
OTUD6B	0	2.26307e-79	0.0508303	2.89063e-75	0.104341	FALSE	FALSE
LRRC69	0	0.00223264	-0.0315031	1.15404e-188	-0.154602	FALSE	FALSE
SLC26A7	0	0.000276452	-0.00476703	4.94283e-98	-0.0605729	FALSE	FALSE
RUNX1T1	0	0.323467	0.0247976	0	-1.59286	FALSE	FALSE
TRIQK	0	4.72993e-101	0.104155	1.67841e-230	0.347633	FALSE	FALSE
RBM12B	0	6.24524e-195	0.14574	6.34745e-156	0.210727	FALSE	FALSE
TMEM67	0	5.03983e-17	0.0242048	0	0.439193	FALSE	FALSE
CDH17	0	0.715315	-0.00112694	1.34298e-10	-0.00730743	FALSE	FALSE
GEM	0	0.0268973	-0.00618713	0	-0.205866	FALSE	FALSE
VIRMA	0	2.07274e-12	0.00191683	1.20389e-67	0.134377	FALSE	FALSE
DPY19L4	0	5.17323e-05	-0.0699615	6.51035e-100	-0.165229	FALSE	FALSE
INTS8	0	0.00201732	-0.0208873	6.58546e-177	0.221746	FALSE	FALSE
CCNE2	0	1.29734e-14	-0.00237751	6.94219e-123	-0.0717396	FALSE	FALSE
NDUFAF6	0	3.25596e-18	0.0149003	1.80596e-63	0.350061	FALSE	FALSE
TP53INP1	0	2.25428e-07	-0.0296589	1.07805e-207	-0.0721106	FALSE	FALSE
PLEKHF2	0	3.28519e-26	0.0109787	8.64584e-32	0.0390133	FALSE	FALSE
C8orf37	0	6.00407e-07	-0.0014862	1.43701e-39	0.0568768	FALSE	FALSE
GDF6	0	0.843188	-0.00157977	2.29443e-76	-0.0510685	FALSE	FALSE
MTERF3	0	8.1946e-13	-0.000550917	2.51495e-23	0.0447537	FALSE	FALSE
SDC2	0	4.13667e-05	-0.0562052	0	-0.861939	FALSE	FALSE
CPQ	0	1.1813e-110	-0.348858	0	-1.4297	FALSE	FALSE
MTDH	0	3.14675e-157	0.300748	0	0.495761	FALSE	FALSE
MATN2	0	3.54686e-12	-0.118433	0	-0.860956	FALSE	FALSE
RIDA	0	1.18809e-108	0.0645598	2.75154e-124	0.135074	FALSE	FALSE
POP1	0	5.36533e-16	0.006824	3.50637e-165	0.148667	FALSE	FALSE
NIPAL2	0	4.42553e-11	0.0486294	0	0.957371	FALSE	FALSE
STK3	0	1.75131e-203	-0.3953	0	-1.36596	FALSE	FALSE
VPS13B	0	0	-0.444702	0	-0.789384	FALSE	FALSE
RGS22	0	1.56111e-13	-0.0444695	0	-0.120279	FALSE	FALSE
FBXO43	0	0.013572	-0.00387613	8.38277e-25	-0.013432	FALSE	FALSE
SPAG1	0	7.3497e-23	0.0205718	0	0.27851	FALSE	FALSE
RNF19A	0	1.11434e-25	0.0729275	0	0.573224	FALSE	FALSE
GRHL2	0	0.287286	-0.00475628	3.13545e-56	-0.0232947	FALSE	FALSE
NCALD	0	5.88644e-118	0.385439	0	1.91293	FALSE	FALSE
UBR5	0	4.80833e-08	-0.0416362	0	0.623618	FALSE	FALSE
ODF1	0	0.204164	-2.05899e-06	0.000541915	-0.00649066	FALSE	FALSE
BAALC	0	0	0.575797	0	1.46259	FALSE	FALSE
DCAF13	0	1.76256e-86	0.0401863	5.88622e-37	0.0571125	FALSE	FALSE
RIMS2	0	1.80064e-38	0.392302	0	2.79432	FALSE	FALSE
LRP12	0	8.11131e-16	0.035317	0	0.439053	FALSE	FALSE
ZFPM2	0	3.57338e-35	-0.131018	0	-1.94935	FALSE	FALSE
OXR1	0	3.22382e-23	0.33581	0	2.23924	FALSE	FALSE
ANGPT1	0	0.0142947	-0.0207518	0	-0.441266	FALSE	FALSE
RSPO2	0	3.3968e-131	0.157697	0	0.701115	FALSE	FALSE
EIF3E	0	7.02729e-83	0.090034	7.37725e-291	-0.406535	FALSE	FALSE
EMC2	0	2.43818e-10	-0.0320897	1.07277e-162	-0.238399	FALSE	FALSE
PKHD1L1	0	0.00284726	0.000854447	4.39205e-11	0.00666082	FALSE	FALSE
SYBU	0	1.27274e-147	0.362752	0	1.5345	FALSE	FALSE
CSMD3	0	5.9412e-34	0.0713801	0	2.35656	FALSE	FALSE
TRPS1	0	1.61552e-144	-0.425755	0	-2.74286	FALSE	FALSE
EIF3H	0	2.28434e-175	0.187246	3.70631e-278	0.335891	FALSE	FALSE
UTP23	0	6.16938e-94	0.146841	0	0.617172	FALSE	FALSE
SLC30A8	0	0.000912893	0.000946764	2.04672e-12	0.0153163	FALSE	FALSE
EXT1	0	1.40151e-101	-0.26132	0	-1.94877	FALSE	FALSE
SAMD12	0	2.54471e-304	-0.325216	0	1.66546	FALSE	FALSE
TNFRSF11B	0	0.0542549	-0.00706516	1.17323e-264	-0.108027	FALSE	FALSE
COLEC10	0	0.091957	-0.0103349	5.47783e-99	-0.0537796	FALSE	FALSE
ENPP2	0	3.60653e-203	-0.50838	0	-2.82268	FALSE	FALSE
TAF2	0	0.00345761	-0.022788	2.21526e-153	0.220858	FALSE	FALSE
DSCC1	0	8.15601e-10	0.00429452	1.16476e-60	0.0558993	FALSE	FALSE
DEPTOR	0	7.11712e-44	-0.21004	0	-0.792921	FALSE	FALSE
COL14A1	0	0.00332444	-0.00767028	2.05946e-100	-0.148306	FALSE	FALSE
MRPL13	0	5.76417e-122	0.0766336	6.18124e-151	0.149211	FALSE	FALSE
MTBP	0	3.28436e-11	-0.000388387	2.29028e-119	-0.136017	FALSE	FALSE
SNTB1	0	7.26002e-12	-0.0542162	0	-0.577562	FALSE	FALSE
HAS2	0	0.726165	-0.00576648	0	-0.222229	FALSE	FALSE
ZHX2	0	1.57354e-228	-0.50687	0	-2.18476	FALSE	FALSE
TBC1D31	0	0.0077959	-0.060555	1.46429e-281	-0.247984	FALSE	FALSE
ZHX1-C8orf76	0	0.00246398	-0.00512928	3.54597e-14	-0.0217685	FALSE	FALSE
ATAD2	0	2.48307e-44	0.0470162	0	0.342612	FALSE	FALSE
WDYHV1	0	7.93115e-20	0.000963338	2.83809e-25	-0.0472529	FALSE	FALSE
FBXO32	0	0	0.359293	0	0.920674	FALSE	FALSE
ANXA13	0	2.3107e-10	0.00511128	8.47957e-23	0.0166867	FALSE	FALSE
FAM91A1	0	6.04577e-107	0.0857487	1.71746e-83	0.156181	FALSE	FALSE
FER1L6	0	0.562493	-0.00264863	6.54753e-167	-0.199472	FALSE	FALSE
TMEM65	0	5.5214e-37	-0.168669	0	-0.582496	FALSE	FALSE
TRMT12	0	2.71431e-79	0.0497987	1.57267e-134	0.12235	FALSE	FALSE
TATDN1	0	0.394134	-0.0469972	1.22983e-172	-0.225849	FALSE	FALSE
MTSS1	0	4.39103e-168	-0.430035	0	-2.1897	FALSE	FALSE
ZNF572	0	0.523594	-0.00126148	2.53248e-17	-0.012233	FALSE	FALSE
WASHC5	0	0.279401	-0.0643364	5.36802e-186	-0.217631	FALSE	FALSE
NSMCE2	0	1.6227e-282	-0.42383	0	-0.606611	FALSE	FALSE
TRIB1	0	2.32631e-20	0.00525658	2.42944e-152	-0.0922019	FALSE	FALSE
POU5F1B	0	0.352786	-0.000262788	0.0193889	-0.000196677	FALSE	FALSE
GSDMC	0	0.839999	-0.000105416	0.00233352	-0.00173639	FALSE	FALSE
FAM49B	0	3.251e-36	-0.0919912	0	1.22177	FALSE	FALSE
ASAP1	0	2.30056e-09	-0.014215	0	1.12787	FALSE	FALSE
ADCY8	0	8.66227e-82	-0.298372	0	-1.85326	FALSE	FALSE
EFR3A	0	0	0.486073	0	1.06294	FALSE	FALSE
AC100868.1	0	0.821666	4.66809e-05	0.163218	-0.00200293	FALSE	FALSE
HHLA1	0	0.000385197	0.00131829	3.97846e-21	0.0123574	FALSE	FALSE
KCNQ3	0	1.54823e-06	0.050922	0	2.09725	FALSE	FALSE
LRRC6	0	1.37857e-23	0.0593492	0	0.692395	FALSE	FALSE
TMEM71	0	0.505101	-0.00485646	1.35762e-94	-0.129359	FALSE	FALSE
PHF20L1	0	1.48871e-05	-0.04576	0	-0.515625	FALSE	FALSE
TG	0	0.00110838	-0.00118469	1.77583e-135	-0.0731165	FALSE	FALSE
SLA	0	3.65529e-29	0.0154899	0	-0.91779	FALSE	FALSE
NDRG1	0	5.19218e-21	-0.193996	0	-1.12969	FALSE	FALSE
ST3GAL1	0	0.00570166	-0.0664393	0	-0.609864	FALSE	FALSE
ZFAT	0	0.000266811	-0.069275	0	-0.233835	FALSE	FALSE
KHDRBS3	0	1.61578e-299	0.670358	0	2.61661	FALSE	FALSE
FAM135B	0	0.00137711	-0.043167	0	1.10284	FALSE	FALSE
COL22A1	0	8.26486e-13	0.0131707	2.68385e-307	-0.163312	FALSE	FALSE
TRAPPC9	0	4.91114e-143	-0.275534	0	-0.479666	FALSE	FALSE
CHRAC1	0	9.19222e-15	0.00404387	7.77785e-27	-0.0345541	FALSE	FALSE
AGO2	0	0.359157	-0.0812048	6.46959e-260	-0.368642	FALSE	FALSE
PTK2	0	0	-0.465511	0	-1.06972	FALSE	FALSE
DENND3	0	0.00503586	-0.0350712	0	-1.82687	FALSE	FALSE
PTP4A3	0	1.18625e-30	0.0230844	5.78385e-138	0.103533	FALSE	FALSE
TSNARE1	0	9.95741e-14	0.0055677	3.44496e-251	0.249173	FALSE	FALSE
ADGRB1	0	9.70261e-178	0.215014	0	0.734759	FALSE	FALSE
JRK	0	6.28565e-54	0.0362992	1.92671e-65	0.0840765	FALSE	FALSE
PSCA	0	0.8952	-0.00200053	1.34238e-10	-0.00953395	FALSE	FALSE
GPIHBP1	0	8.61344e-14	-0.0291448	0	-0.176807	FALSE	FALSE
ZFP41	0	0.955715	-0.00015885	0.837448	-0.000510131	FALSE	FALSE
AC138696.1	0	2.19165e-05	-0.000244767	7.70619e-41	0.0366528	FALSE	FALSE
GLI4	0	1.71399e-87	0.0542977	7.60454e-95	0.129525	FALSE	FALSE
ZNF696	0	7.14412e-31	0.0138293	1.68619e-27	0.030254	FALSE	FALSE
TOP1MT	0	5.86135e-18	0.0082897	7.5543e-140	0.118275	FALSE	FALSE
RHPN1	0	4.8828e-26	0.0206118	0	0.260967	FALSE	FALSE
ZC3H3	0	7.46497e-27	0.012549	4.65939e-79	0.109783	FALSE	FALSE
GSDMD	0	0.113515	-0.00957295	1.18005e-282	-0.105639	FALSE	FALSE
NAPRT	0	4.3346e-21	0.0102511	2.15825e-51	0.0542223	FALSE	FALSE
EEF1D	0	5.67152e-157	0.104377	4.59439e-126	0.202612	FALSE	FALSE
ZNF707	0	7.94082e-25	0.0119993	2.34041e-32	0.0412126	FALSE	FALSE
MAPK15	0	6.9923e-37	0.0140626	3.06366e-38	0.0250692	FALSE	FALSE
IQANK1	0	1.23465e-18	0.0162437	2.8129e-261	-0.15877	FALSE	FALSE
SCRIB	0	4.84289e-58	0.0227504	1.74787e-107	-0.135462	FALSE	FALSE
NRBP2	0	2.43429e-07	-0.10944	0	-0.531344	FALSE	FALSE
PLEC	0	1.16937e-67	0.120889	0	0.6602	FALSE	FALSE
PARP10	0	0.0388469	-0.0152605	0	-0.19046	FALSE	FALSE
SPATC1	0	0.9572	-0.00880603	0	-0.124128	FALSE	FALSE
OPLAH	0	0.161216	-0.00917805	5.78134e-272	-0.103735	FALSE	FALSE
SHARPIN	0	4.73017e-74	0.0374622	6.10066e-37	0.0649119	FALSE	FALSE
WDR97	0	1.2863e-06	-0.0276574	2.6651e-143	-0.0990765	FALSE	FALSE
HGH1	0	6.72512e-06	0.00318907	1.2204e-05	0.0103294	FALSE	FALSE
MROH1	0	1.81849e-07	-0.0704041	0	0.641333	FALSE	FALSE
SCX	0	1.02065e-51	0.0345412	6.62166e-214	0.13652	FALSE	FALSE
TMEM249	0	0.00853768	0.00100407	3.41574e-15	0.00888811	FALSE	FALSE
ADCK5	0	2.13776e-08	-0.002499	1.7721e-140	0.119986	FALSE	FALSE
CPSF1	0	7.28416e-81	0.0456024	2.09624e-104	0.106442	FALSE	FALSE
KIFC2	0	9.86236e-231	0.306043	0	0.89411	FALSE	FALSE
FOXH1	0	2.17651e-05	0.00245293	1.19261e-10	0.00817589	FALSE	FALSE
GPT	0	9.7799e-16	0.00274784	0	-0.170253	FALSE	FALSE
RECQL4	0	2.5638e-16	0.00534875	2.66151e-40	0.0301158	FALSE	FALSE
C8orf82	0	0.073966	0.000210999	0.0608602	0.00163994	FALSE	FALSE
ARHGAP39	0	1.17047e-16	0.0202019	0	0.377214	FALSE	FALSE
ZNF251	0	0.0025212	-0.0763379	1.55272e-194	0.254191	FALSE	FALSE
ZNF34	0	2.50523e-63	0.0314408	2.45445e-64	0.0668215	FALSE	FALSE
ZNF517	0	1.18513e-05	0.00189944	1.11197e-22	0.0317877	FALSE	FALSE
ZNF7	0	6.44798e-44	0.0296615	6.57199e-66	0.0910704	FALSE	FALSE
ZNF250	0	6.84374e-30	0.0195937	2.03283e-152	0.132736	FALSE	FALSE
ZNF16	0	1.55632e-07	-0.00529908	2.91958e-36	0.0478115	FALSE	FALSE
WASHC1	0	4.8289e-34	0.0701783	7.97098e-177	0.269286	FALSE	FALSE
CBWD1	0	3.10114e-15	0.00667519	1.0089e-57	0.0783077	FALSE	FALSE
DOCK8	0	3.11157e-06	-0.0804945	0	-3.81134	FALSE	FALSE
KANK1	0	9.79572e-198	-0.497574	0	-2.40604	FALSE	FALSE
DMRT1	0	0.0547854	-0.000537237	0.000156184	0.00647649	FALSE	FALSE
DMRT2	0	0.000568073	-0.00675509	1.96217e-199	-0.0389948	FALSE	FALSE
SMARCA2	0	1.32144e-11	0.109384	0	0.989473	FALSE	FALSE
VLDLR	0	3.99741e-34	0.0234082	4.47388e-184	0.163013	FALSE	FALSE
PUM3	0	0.000582127	-0.0439636	0	-0.458687	FALSE	FALSE
RFX3	0	1.15067e-05	-0.0299122	0	-1.20592	FALSE	FALSE
GLIS3	0	8.01049e-58	-0.328798	0	-2.97195	FALSE	FALSE
SLC1A1	0	3.60442e-09	0.00307533	0	-0.968547	FALSE	FALSE
SPATA6L	0	0.00021402	-0.0234389	0	0.390353	FALSE	FALSE
CDC37L1	0	2.64564e-174	0.133455	3.34214e-227	0.248477	FALSE	FALSE
AK3	0	6.93418e-58	0.0367586	0	-0.552998	FALSE	FALSE
RCL1	0	4.81582e-11	-0.104283	2.59904e-232	-0.231893	FALSE	FALSE
JAK2	0	7.52263e-53	-0.186912	0	-0.71281	FALSE	FALSE
INSL6	0	0.00906465	0.00107521	3.31866e-07	0.00613812	FALSE	FALSE
RLN2	0	0.316068	5.26222e-05	0.0572695	-0.00161195	FALSE	FALSE
RLN1	0	0.0304891	0.000116822	0.000117089	-0.00342441	FALSE	FALSE
PLGRKT	0	1.48218e-29	-0.108043	1.37415e-183	-0.143506	FALSE	FALSE
PDCD1LG2	0	1.70266e-05	-0.00228913	6.64054e-114	-0.162603	FALSE	FALSE
RIC1	0	1.32281e-26	-0.14252	0	-0.309116	FALSE	FALSE
ERMP1	0	7.41908e-16	-0.0155498	2.67584e-174	-0.232094	FALSE	FALSE
KIAA2026	0	2.78702e-34	-0.142444	1.49425e-228	-0.387216	FALSE	FALSE
MLANA	0	7.5086e-05	0.00162038	3.99836e-06	-0.0095003	FALSE	FALSE
IL33	0	1.11358e-07	-0.0198881	0	-0.334418	FALSE	FALSE
UHRF2	0	2.104e-75	0.129623	0	0.41641	FALSE	FALSE
GLDC	0	2.58879e-06	-0.0148756	0	-0.312339	FALSE	FALSE
KDM4C	0	0	-0.401986	0	-0.737357	FALSE	FALSE
PTPRD	0	0.265286	0.0727013	0	2.68235	FALSE	FALSE
LURAP1L	0	1.16365e-10	-0.0174675	3.87667e-252	0.188637	FALSE	FALSE
MPDZ	0	1.06055e-08	-0.0453813	0	1.30871	FALSE	FALSE
NFIB	0	1.49586e-112	-0.373432	0	-2.60953	FALSE	FALSE
ZDHHC21	0	2.29041e-28	0.154243	0	0.855835	FALSE	FALSE
CER1	0	0.559948	-0.000574381	2.97646e-26	-0.0168703	FALSE	FALSE
FREM1	0	2.24261e-11	-0.0939017	0	-1.47419	FALSE	FALSE
TTC39B	0	5.95983e-23	0.0547555	0	0.599055	FALSE	FALSE
SNAPC3	0	2.13987e-75	0.110778	0	0.345441	FALSE	FALSE
CCDC171	0	5.64239e-25	-0.121513	0	0.607149	FALSE	FALSE
BNC2	0	3.58711e-11	-0.067761	0	-1.85854	FALSE	FALSE
CNTLN	0	0.397588	-0.0632249	0	-0.397552	FALSE	FALSE
SAXO1	0	0.448893	-0.0108149	6.20217e-83	-0.0530432	FALSE	FALSE
HAUS6	0	2.41153e-28	0.019084	3.4023e-40	0.0797092	FALSE	FALSE
PLIN2	0	0.000237905	-0.0277638	0	-0.20964	FALSE	FALSE
DENND4C	0	2.75856e-13	-0.110259	8.76834e-212	-0.335387	FALSE	FALSE
ACER2	0	4.88637e-101	0.0845677	0	0.284921	FALSE	FALSE
SLC24A2	0	1.32262e-24	-0.127265	0	2.02068	FALSE	FALSE
MLLT3	0	1.2388e-52	-0.150129	0	1.48784	FALSE	FALSE
FOCAD	0	2.45224e-06	0.0250468	0	1.46942	FALSE	FALSE
IFNA6	0	0.693424	-0.000590107	1.25634e-17	-0.00357993	FALSE	FALSE
IFNA13	0	0.218335	-0.00243738	7.98554e-77	-0.0152118	FALSE	FALSE
IFNA2	0	0.00843599	-0.0023648	4.46942e-84	-0.0118859	FALSE	FALSE
MTAP	0	0.653427	-0.000488331	2.36373e-05	-0.00218273	FALSE	FALSE
AL359922.1	0	0.00838104	-0.00060054	8.91221e-13	0.0199349	FALSE	FALSE
CDKN2A	0	2.57925e-06	-0.0309639	0	-0.102513	FALSE	FALSE
CDKN2B	0	0.0036047	-0.000526288	1.03504e-25	-0.0218984	FALSE	FALSE
DMRTA1	0	0.482419	-0.000722846	2.60006e-50	-0.0186061	FALSE	FALSE
CAAP1	0	8.23261e-05	-0.0712431	3.33665e-237	-0.265701	FALSE	FALSE
PLAA	0	3.2349e-22	0.0197083	1.54572e-94	0.150194	FALSE	FALSE
IFT74	0	3.62294e-05	-0.0753456	4.11069e-264	-0.262112	FALSE	FALSE
LRRC19	0	0.136099	0.00119231	1.68011e-06	0.00872314	FALSE	FALSE
TEK	0	4.18324e-17	-0.064127	0	-0.856095	FALSE	FALSE
EQTN	0	2.92566e-05	-0.00686504	5.91143e-85	-0.019165	FALSE	FALSE
MOB3B	0	7.66065e-193	-0.417417	0	-1.08272	FALSE	FALSE
C9orf72	0	6.74818e-108	0.140617	0	0.398338	FALSE	FALSE
LINGO2	0	6.11749e-28	-0.0187443	0	2.07485	FALSE	FALSE
ACO1	0	0.044928	-0.0735088	0	-0.367613	FALSE	FALSE
DDX58	0	0.0302092	-0.0359096	8.58835e-302	-0.237525	FALSE	FALSE
NDUFB6	0	2.20448e-238	0.173318	1.42768e-280	0.293522	FALSE	FALSE
TAF1L	0	0.00951836	-0.000541271	0.0501272	-0.0073189	FALSE	FALSE
APTX	0	4.49293e-12	-0.00259312	6.38465e-52	0.173338	FALSE	FALSE
B4GALT1	0	6.9217e-13	-0.0471632	0	-0.728727	FALSE	FALSE
NFX1	0	1.7364e-84	-0.220697	0	-0.421798	FALSE	FALSE
AQP7	0	0.086007	-0.00374954	6.82087e-33	-0.0157465	FALSE	FALSE
ANKRD18B	0	1.63278e-23	0.0220884	0	0.243496	FALSE	FALSE
UBE2R2	0	0.0138565	-0.031901	1.09936e-134	0.329485	FALSE	FALSE
UBAP2	0	2.5554e-19	-0.12873	5.88153e-265	-0.321286	FALSE	FALSE
DCAF12	0	2.16315e-23	0.0178634	2.72379e-89	0.105763	FALSE	FALSE
UBAP1	0	1.39121e-19	0.0293428	7.26247e-171	0.250814	FALSE	FALSE
KIF24	0	0.000390883	-0.0198427	4.90608e-186	-0.114403	FALSE	FALSE
NUDT2	0	7.82364e-79	0.0410685	4.57404e-37	0.0694394	FALSE	FALSE
MYORG	0	3.181e-26	0.00418818	0	-0.217792	FALSE	FALSE
FAM219A	0	1.0995e-112	0.174732	0	0.49927	FALSE	FALSE
DNAI1	0	0.6433	-0.01057	0	-0.349932	FALSE	FALSE
CNTFR	0	6.07511e-53	0.0262647	0	-0.440568	FALSE	FALSE
GALT	0	5.89496e-23	0.0101559	2.55099e-91	0.0675783	FALSE	FALSE
IL11RA	0	0.0166512	-0.0217153	2.04547e-209	-0.153669	FALSE	FALSE
FAM205C	0	0.958035	-0.000143163	0.00211251	-0.00127229	FALSE	FALSE
DNAJB5	0	5.5761e-17	0.010983	5.81989e-32	0.0427371	FALSE	FALSE
FANCG	0	1.24002e-07	0.00170588	1.09783e-12	0.0183176	FALSE	FALSE
PIGO	0	4.36671e-07	-0.00157406	1.87974e-10	-0.0185811	FALSE	FALSE
FAM214B	0	2.50525e-86	0.0443268	6.8115e-62	0.0928259	FALSE	FALSE
UNC13B	0	1.82021e-45	0.0752602	0	0.501783	FALSE	FALSE
RUSC2	0	1.08469e-191	0.264752	0	0.604451	FALSE	FALSE
FAM166B	0	0.784965	2.91869e-05	4.12144e-10	-0.0148341	FALSE	FALSE
CD72	0	0.472477	-0.0153437	3.99616e-144	-0.0815678	FALSE	FALSE
ARHGEF39	0	0.0011753	0.00125355	2.39969e-07	0.00578806	FALSE	FALSE
CA9	0	0.466947	-0.000728965	3.15535e-77	-0.0392501	FALSE	FALSE
TPM2	0	0.00152984	-0.00228887	9.33699e-54	0.0622883	FALSE	FALSE
TLN1	0	6.68146e-151	0.0729826	4.09615e-61	0.0929739	FALSE	FALSE
SPAG8	0	0.67793	-0.0150338	7.64392e-42	-0.0278919	FALSE	FALSE
TMEM8B	0	3.56088e-126	0.104165	0	0.330044	FALSE	FALSE
FAM221B	0	0.0188775	-2.3746e-05	8.96331e-06	0.00558071	FALSE	FALSE
HRCT1	0	0.00511333	0.000909128	1.25343e-13	-0.0680133	FALSE	FALSE
SPAAR	0	0.205689	-0.00362258	3.00836e-135	-0.0809516	FALSE	FALSE
RECK	0	1.0087e-41	-0.179954	0	-0.400698	FALSE	FALSE
GLIPR2	0	1.0226e-08	-0.0530072	0	-0.247935	FALSE	FALSE
GNE	0	0.000163206	-0.0277851	2.26299e-36	0.0976164	FALSE	FALSE
RNF38	0	0.53051	-0.028447	1.84204e-150	-0.270227	FALSE	FALSE
MELK	0	0.837117	-0.0067926	6.34745e-37	-0.0651184	FALSE	FALSE
PAX5	0	0.0109631	0.000292369	3.54319e-14	0.0118567	FALSE	FALSE
ZCCHC7	0	6.11384e-168	-0.277128	0	-0.620625	FALSE	FALSE
GRHPR	0	2.65876e-271	0.119684	5.50709e-169	0.206593	FALSE	FALSE
ZBTB5	0	1.33633e-09	-0.00880003	8.09091e-22	0.0592496	FALSE	FALSE
AL513165.2	0	4.12043e-09	0.00574357	4.48107e-39	0.0309528	FALSE	FALSE
AL138752.2	0	6.65895e-17	-0.00248618	2.46994e-77	0.178806	FALSE	FALSE
FRMPD1	0	2.65809e-36	-0.0679705	0	-0.398082	FALSE	FALSE
TRMT10B	0	5.31654e-17	-0.00520556	7.27265e-34	0.126099	FALSE	FALSE
DCAF10	0	9.08658e-12	0.059047	0	0.487725	FALSE	FALSE
FAM95C	0	1.23107e-14	-0.0850373	0	-0.295986	FALSE	FALSE
ANKRD18A	0	4.94079e-14	-0.102921	0	-0.352453	FALSE	FALSE
FAM240B	0	0.736263	-0.000598095	0.000984935	0.00158666	FALSE	FALSE
CNTNAP3	0	7.72147e-42	-0.146922	0	-1.49421	FALSE	FALSE
CBWD6	0	6.78486e-25	0.0222253	0	0.227643	FALSE	FALSE
CNTNAP3B	0	1.57461e-22	-0.220403	0	-2.53356	FALSE	FALSE
AL391987.2	0	0.272474	-0.0152573	2.80192e-177	0.11825	FALSE	FALSE
ANKRD20A4	0	2.47183e-28	0.0179784	1.8186e-146	0.0839521	FALSE	FALSE
FOXD4L5	0	0.279174	-0.000887238	5.99766e-13	-0.00739623	FALSE	FALSE
CBWD5	0	4.03614e-05	0.00311834	0	0.477462	FALSE	FALSE
ANKRD20A3	0	0.013572	-0.00518352	1.01568e-109	0.0662267	FALSE	FALSE
ZNF658	0	1.38894e-46	0.0393176	9.50433e-172	0.161216	FALSE	FALSE
ANKRD20A1	0	3.57866e-12	0.00885053	1.38848e-106	0.0614919	FALSE	FALSE
CBWD3	0	4.03212e-06	-0.00448847	1.74572e-213	0.147506	FALSE	FALSE
PGM5	0	9.58401e-09	-0.0149101	0	-0.874153	FALSE	FALSE
PIP5K1B	0	7.24855e-34	-0.200037	0	-2.01997	FALSE	FALSE
AL358113.1	0	0.252051	0.000333295	0.58929	0.000626329	FALSE	FALSE
TJP2	0	0.135913	-0.00128693	9.05866e-31	-0.00892025	FALSE	FALSE
FAM189A2	0	1.05405e-33	-0.121794	0	-1.90381	FALSE	FALSE
APBA1	0	9.83867e-34	-0.112336	0	-0.665862	FALSE	FALSE
PTAR1	0	3.69498e-18	-0.0258103	0	-0.753728	FALSE	FALSE
C9orf135	0	0.769065	-0.000877283	0.000127538	-0.00502512	FALSE	FALSE
SMC5	0	0.0150073	-0.060856	5.82551e-181	-0.423715	FALSE	FALSE
TRPM3	0	1.93282e-05	0.0105307	0	-1.96025	FALSE	FALSE
CEMIP2	0	3.81061e-09	0.00132928	0	-0.911332	FALSE	FALSE
ABHD17B	0	1.09443e-11	-0.0390539	0	-0.482375	FALSE	FALSE
C9orf85	0	4.55491e-13	-0.135163	0	-0.355169	FALSE	FALSE
TMC1	0	0.165837	-0.0198457	0	-0.315947	FALSE	FALSE
ALDH1A1	0	1.64112e-06	-0.0364209	0	-1.44347	FALSE	FALSE
TRPM6	0	5.649e-07	-0.0574687	0	-0.348183	FALSE	FALSE
CARNMT1	0	3.764e-116	0.15254	0	0.484156	FALSE	FALSE
NMRK1	0	1.20455e-143	0.115734	8.3683e-262	0.283955	FALSE	FALSE
OSTF1	0	1.72332e-148	0.128972	0	0.4629	FALSE	FALSE
PCSK5	0	4.27214e-38	-0.236582	0	-2.23358	FALSE	FALSE
PRUNE2	0	4.76128e-15	0.0200706	0	-1.89175	FALSE	FALSE
VPS13A	0	1.15894e-214	0.405374	0	1.5126	FALSE	FALSE
GNA14	0	0.0292792	-0.123407	0	-2.26628	FALSE	FALSE
GNAQ	0	5.67975e-13	-0.0430567	0	-0.689527	FALSE	FALSE
CEP78	0	2.06796e-36	0.0456496	2.76594e-257	0.358599	FALSE	FALSE
PSAT1	0	3.31703e-87	0.0364113	0	-0.495379	FALSE	FALSE
TLE4	0	6.14074e-09	-0.162886	0	-2.25665	FALSE	FALSE
TLE1	0	1.02682e-13	0.0007063	0	-0.617984	FALSE	FALSE
RASEF	0	0.0736573	-0.00629462	0	-0.26744	FALSE	FALSE
FRMD3	0	0.54784	-0.0764493	0	-1.23111	FALSE	FALSE
IDNK	0	0.947277	-0.0271293	1.13874e-248	-0.181932	FALSE	FALSE
GKAP1	0	2.18609e-76	0.0707751	7.79528e-64	0.138302	FALSE	FALSE
KIF27	0	0.00203603	-0.0811094	1.18351e-177	-0.232097	FALSE	FALSE
C9orf64	0	9.19716e-60	0.0256747	3.72454e-33	0.0399787	FALSE	FALSE
RMI1	0	1.2621e-34	0.0118804	2.37648e-30	0.0728353	FALSE	FALSE
SLC28A3	0	0.350332	-0.000960445	0.000273814	0.00315774	FALSE	FALSE
NTRK2	0	9.99801e-12	0.087627	0	2.43715	FALSE	FALSE
AGTPBP1	0	2.4942e-39	-0.142907	0	0.773036	FALSE	FALSE
NAA35	0	1.17722e-05	-0.0844725	0	-0.583573	FALSE	FALSE
C9orf153	0	6.31783e-55	0.0210866	3.54016e-61	0.0910783	FALSE	FALSE
TUT7	0	1.0661e-07	-0.00854396	3.88812e-181	-0.236612	FALSE	FALSE
DAPK1	0	1.99537e-51	-0.183901	0	-1.2869	FALSE	FALSE
AL353572.3	0	0.201527	-0.000259103	0.000220734	-0.000522574	FALSE	FALSE
SPIN1	0	9.33172e-123	0.272205	0	0.668697	FALSE	FALSE
NXNL2	0	0.529494	-0.00821709	5.66911e-82	-0.113302	FALSE	FALSE
SHC3	0	5.35822e-88	0.26113	0	1.36699	FALSE	FALSE
SECISBP2	0	0.914541	-0.0396557	4.89553e-55	-0.232821	FALSE	FALSE
SEMA4D	0	0.546428	-0.102258	0	-1.07546	FALSE	FALSE
GADD45G	0	2.47032e-55	0.014621	2.84175e-218	-0.149904	FALSE	FALSE
SYK	0	8.104e-07	-0.0384666	0	-2.0753	FALSE	FALSE
AUH	0	3.04622e-46	-0.168926	0	-0.684915	FALSE	FALSE
ROR2	0	8.56249e-14	-0.0510381	0	-0.968867	FALSE	FALSE
SPTLC1	0	9.20873e-80	0.0875068	5.50193e-88	0.164573	FALSE	FALSE
IARS	0	2.17399e-190	0.254515	0	0.578646	FALSE	FALSE
NOL8	0	2.05363e-112	0.0576504	4.89202e-45	0.098037	FALSE	FALSE
CENPP	0	3.48818e-80	-0.253724	0	-0.521049	FALSE	FALSE
IPPK	0	2.23343e-16	0.00844621	9.76875e-153	-0.295414	FALSE	FALSE
ZNF484	0	9.83255e-06	-0.0124208	4.89694e-62	0.0842539	FALSE	FALSE
FGD3	0	0.214879	-0.0151332	0	-0.532729	FALSE	FALSE
SUSD3	0	0.300605	-0.00662345	6.64971e-268	-0.320077	FALSE	FALSE
CARD19	0	2.27127e-119	0.0817226	1.44285e-173	0.174578	FALSE	FALSE
WNK2	0	7.94889e-05	0.0701034	0	1.12358	FALSE	FALSE
FAM120A	0	1.15355e-09	0.0544893	0	0.425081	FALSE	FALSE
PHF2	0	4.76039e-09	-0.00888531	5.35971e-34	-0.165938	FALSE	FALSE
PTPDC1	0	1.46058e-07	-0.0283024	5.30267e-279	-0.471312	FALSE	FALSE
ZNF169	0	1.39744e-14	0.00171427	8.46696e-72	0.108838	FALSE	FALSE
NUTM2F	0	0.0545086	0.000853912	0.00298219	0.00287127	FALSE	FALSE
MFSD14B	0	1.09363e-17	0.00516241	4.88584e-64	0.110344	FALSE	FALSE
FBP2	0	0.115475	0.000162216	1.9371e-11	0.00924837	FALSE	FALSE
FBP1	0	1.88181e-05	0.000950618	3.52958e-15	0.0128967	FALSE	FALSE
FANCC	0	6.09572e-37	0.0196324	2.07365e-169	0.221214	FALSE	FALSE
PTCH1	0	1.86631e-13	-0.102216	0	-0.620274	FALSE	FALSE
ERCC6L2	0	1.30534e-80	-0.225817	0	-0.547575	FALSE	FALSE
HSD17B3	0	0.00792303	-0.00173314	9.63489e-56	-0.00794174	FALSE	FALSE
AL160269.1	0	3.10607e-21	-0.0386449	0	-0.195773	FALSE	FALSE
SLC35D2	0	7.65985e-45	-0.0771954	0	-0.360774	FALSE	FALSE
ZNF367	0	1.68458e-33	0.0129715	3.25337e-29	0.0420427	FALSE	FALSE
HABP4	0	1.40228e-138	0.200964	0	0.681644	FALSE	FALSE
CDC14B	0	0	-0.495968	0	-1.1	FALSE	FALSE
ZNF510	0	1.10609e-29	0.0179186	1.14083e-97	0.11843	FALSE	FALSE
ZNF782	0	0.00634461	-0.0340808	4.25387e-97	0.251931	FALSE	FALSE
MFSD14C	0	4.82453e-46	-0.168352	8.75545e-196	-0.280633	FALSE	FALSE
NUTM2G	0	0.466291	-0.00204881	0.00130547	-0.00343748	FALSE	FALSE
CTSV	0	0.069902	-0.000897769	5.00049e-18	-0.0239177	FALSE	FALSE
CCDC180	0	0.000457057	-0.0646632	1.4137e-224	-0.222796	FALSE	FALSE
TDRD7	0	0.0556427	-0.0350609	1.27332e-86	-0.110905	FALSE	FALSE
TMOD1	0	9.13502e-06	-0.0150177	0	-0.637799	FALSE	FALSE
TSTD2	0	3.60779e-24	0.00970027	5.0397e-54	0.105946	FALSE	FALSE
NCBP1	0	8.77195e-174	0.128764	4.30239e-241	0.246282	FALSE	FALSE
XPA	0	0.0781239	-0.0450473	1.76303e-59	-0.141131	FALSE	FALSE
TRMO	0	4.66981e-37	0.0179604	1.16769e-16	0.0301624	FALSE	FALSE
HEMGN	0	0.0267361	-0.00248864	5.21702e-23	-0.00873654	FALSE	FALSE
ANP32B	0	1.06307e-117	0.0587516	2.54409e-53	0.0908411	FALSE	FALSE
CORO2A	0	9.27091e-18	0.0159777	7.62738e-249	0.17151	FALSE	FALSE
TBC1D2	0	0.0104705	-0.0790278	0	-0.386868	FALSE	FALSE
GABBR2	0	1.14197e-303	0.685513	0	2.54251	FALSE	FALSE
ANKS6	0	3.43162e-14	0.0123749	0	0.451766	FALSE	FALSE
GALNT12	0	0.0033884	-0.00825356	2.22738e-202	-0.267252	FALSE	FALSE
COL15A1	0	0.727167	-0.00970092	0	-1.14853	FALSE	FALSE
TGFBR1	0	1.52156e-11	-0.0271699	0	-1.74105	FALSE	FALSE
NR4A3	0	5.13442e-25	0.0148594	0	-0.770477	FALSE	FALSE
STX17	0	1.28407e-15	0.00246734	3.32516e-103	0.142154	FALSE	FALSE
ERP44	0	1.49837e-12	0.0278855	6.46893e-285	0.337812	FALSE	FALSE
INVS	0	4.3308e-261	-0.407661	0	-0.584069	FALSE	FALSE
TEX10	0	1.0805e-10	-0.00857255	2.7421e-80	0.106549	FALSE	FALSE
MSANTD3	0	2.09345e-15	0.00912148	4.1045e-60	0.0637245	FALSE	FALSE
MSANTD3-TMEFF1	0	1.68965e-24	0.0156371	4.54694e-148	0.123678	FALSE	FALSE
CAVIN4	0	2.85045e-10	-0.0106722	5.47192e-133	0.108681	FALSE	FALSE
PLPPR1	0	1.80003e-291	-0.488525	0	-2.55687	FALSE	FALSE
BAAT	0	9.32962e-24	0.0159991	5.67366e-112	0.0744665	FALSE	FALSE
ZNF189	0	2.85278e-51	0.0510931	1.43208e-241	0.289948	FALSE	FALSE
RNF20	0	9.65468e-27	0.0127601	1.52039e-31	0.069654	FALSE	FALSE
GRIN3A	0	5.36239e-48	-0.183415	0	-2.34132	FALSE	FALSE
OR13C4	0	0.24806	-4.97862e-05	0.092527	0.000393257	FALSE	FALSE
OR13C3	0	0.306309	-0.000666917	2.60675e-07	-0.00210306	FALSE	FALSE
OR13C5	0	0.580719	-5.87421e-05	0.0429908	0.000745395	FALSE	FALSE
OR13C9	0	0.222644	-0.000144457	8.76118e-06	-0.000138244	FALSE	FALSE
ABCA1	0	1.37786e-60	-0.154805	0	-0.963649	FALSE	FALSE
SLC44A1	0	0	-0.712387	0	-3.12187	FALSE	FALSE
FSD1L	0	2.41122e-69	0.150359	0	0.726402	FALSE	FALSE
FKTN	0	7.6816e-12	-0.105855	3.15838e-241	-0.316067	FALSE	FALSE
TMEM38B	0	1.02253e-14	-0.0829425	0	-0.247377	FALSE	FALSE
ZNF462	0	4.63131e-237	-0.405429	0	-2.50006	FALSE	FALSE
RAD23B	0	2.21267e-244	0.281917	0	0.530701	FALSE	FALSE
KLF4	0	0.0156686	-0.000533023	4.98034e-46	-0.226119	FALSE	FALSE
ELP1	0	1.61753e-42	0.0813924	0	0.353838	FALSE	FALSE
CTNNAL1	0	4.40937e-16	0.0369923	0	0.582438	FALSE	FALSE
TMEM245	0	1.41716e-163	0.307979	0	0.708614	FALSE	FALSE
EPB41L4B	0	2.29058e-14	0.0706378	0	0.908801	FALSE	FALSE
PALM2-AKAP2	0	0.000148989	-0.0523506	0	0.51894	FALSE	FALSE
TXNDC8	0	0.517099	-0.000898085	0.0867752	-0.00234653	FALSE	FALSE
SVEP1	0	1.11606e-35	-0.219983	0	-0.852905	FALSE	FALSE
MUSK	0	0.815238	-0.0222169	1.74267e-283	-0.106311	FALSE	FALSE
LPAR1	0	1.36179e-218	-0.420606	0	-2.12749	FALSE	FALSE
ECPAS	0	4.68135e-20	-0.091428	0	-0.432198	FALSE	FALSE
DNAJC25-GNG10	0	0.54173	-0.00104812	2.53968e-05	0.00403445	FALSE	FALSE
SUSD1	0	0.815669	-0.0476901	0	0.373603	FALSE	FALSE
PTBP3	0	3.65047e-26	0.050354	0	-0.669999	FALSE	FALSE
HSDL2	0	0.146651	-0.0509685	0	-0.557618	FALSE	FALSE
KIAA1958	0	4.71158e-17	-0.164506	0	-0.812194	FALSE	FALSE
INIP	0	4.00253e-145	0.114126	1.81978e-195	0.28176	FALSE	FALSE
SNX30	0	1.48679e-05	-0.0364239	2.71207e-277	0.317614	FALSE	FALSE
SLC46A2	0	0.691013	-0.00159305	7.51548e-54	-0.0207193	FALSE	FALSE
ZNF883	0	0.0031478	-0.0511253	5.89608e-183	-0.191333	FALSE	FALSE
ZFP37	0	1.41723e-13	-0.0468354	1.47333e-155	-0.135221	FALSE	FALSE
SLC31A2	0	2.48647e-13	-0.104171	0	-0.643135	FALSE	FALSE
FKBP15	0	0.00203966	-0.0382809	1.79217e-147	-0.361554	FALSE	FALSE
SLC31A1	0	5.08759e-40	0.0268828	3.09521e-105	0.117047	FALSE	FALSE
RNF183	0	0.897742	-0.000890509	6.62457e-19	-0.0077915	FALSE	FALSE
WDR31	0	0.0177468	-0.0350092	1.48831e-94	0.0964899	FALSE	FALSE
BSPRY	0	2.27004e-13	0.00538096	0	-0.234754	FALSE	FALSE
C9orf43	0	5.71251e-21	0.0068173	7.66517e-16	0.0150532	FALSE	FALSE
RGS3	0	2.54942e-41	0.00423319	0	-0.26332	FALSE	FALSE
ZNF618	0	0.0411517	-0.03784	0	-0.381832	FALSE	FALSE
AMBP	0	0.808405	-0.000611147	0.00193825	0.00148378	FALSE	FALSE
KIF12	0	0.368302	-0.00431683	6.94223e-68	-0.0283932	FALSE	FALSE
COL27A1	0	1.30704e-22	0.0169146	0	-0.309051	FALSE	FALSE
AKNA	0	0.00478991	-0.0511923	0	-0.406536	FALSE	FALSE
WHRN	0	1.87525e-22	-0.0179202	0	-0.500269	FALSE	FALSE
TNFSF15	0	0.528367	-0.000912863	1.32252e-52	-0.0286729	FALSE	FALSE
TNFSF8	0	0.242195	-0.0031191	8.18395e-95	-0.119252	FALSE	FALSE
TNC	0	0.266468	-0.0199372	0	-0.376077	FALSE	FALSE
PAPPA	0	1.27965e-06	-0.00495073	6.57742e-200	-0.186002	FALSE	FALSE
ASTN2	0	0	-0.660085	0	-2.71197	FALSE	FALSE
AL160272.2	0	4.60942e-39	-0.0688895	0	-0.952291	FALSE	FALSE
BRINP1	0	1.34617e-12	0.144719	0	1.51256	FALSE	FALSE
CDK5RAP2	0	8.57987e-46	-0.209571	0	-0.456007	FALSE	FALSE
MEGF9	0	0.0239369	-0.058995	0	0.56252	FALSE	FALSE
FBXW2	0	2.17023e-30	0.0371712	3.1462e-143	0.189604	FALSE	FALSE
B3GNT10	0	0.000727741	0.000417689	0.0018468	-0.00462881	FALSE	FALSE
PSMD5	0	3.28438e-06	-0.0157897	6.64071e-60	0.117532	FALSE	FALSE
PHF19	0	2.2825e-76	0.0193965	1.38488e-85	-0.0845773	FALSE	FALSE
TRAF1	0	0.101229	-0.0166698	1.26191e-156	-0.0997086	FALSE	FALSE
C5	0	1.55591e-26	-0.064446	0	-0.219277	FALSE	FALSE
CNTRL	0	7.65892e-10	-0.116621	7.48846e-306	-0.348933	FALSE	FALSE
GSN	0	5.68997e-69	-0.352182	0	-1.65211	FALSE	FALSE
STOM	0	1.46207e-15	-0.00122219	0	-0.330274	FALSE	FALSE
DAB2IP	0	0.000427368	-0.0186304	0	0.274971	FALSE	FALSE
TTLL11	0	8.81391e-151	-0.295703	0	-1.25234	FALSE	FALSE
LHX6	0	2.56625e-46	-0.0672597	0	-0.932164	FALSE	FALSE
MRRF	0	0.0273254	-0.063129	0	-0.345037	FALSE	FALSE
PTGS1	0	0.0804231	-0.0040695	1.18959e-278	-0.331578	FALSE	FALSE
OR1L8	0	0.307563	-0.00336474	4.04049e-16	-0.00946135	FALSE	FALSE
OR1L6	0	0.738851	-0.000151002	0.0075612	0.00143907	FALSE	FALSE
PDCL	0	5.77478e-119	0.0639923	5.1889e-70	0.10408	FALSE	FALSE
RC3H2	0	4.99266e-74	0.119533	0	0.351706	FALSE	FALSE
ZBTB26	0	3.33302e-35	0.0215055	1.02169e-39	0.0657212	FALSE	FALSE
RABGAP1	0	0.568217	0.0566558	0	0.624678	FALSE	FALSE
STRBP	0	1.83776e-131	0.344316	0	1.61574	FALSE	FALSE
CRB2	0	2.21918e-10	-0.0699464	0	-0.469715	FALSE	FALSE
DENND1A	0	4.13932e-225	-0.306397	0	-0.735949	FALSE	FALSE
NEK6	0	0.000149499	-0.0312065	0	-0.677381	FALSE	FALSE
PSMB7	0	2.06935e-152	0.176314	0	0.358117	FALSE	FALSE
ADGRD2	0	0.0936477	-0.000217339	0.000253163	0.00286801	FALSE	FALSE
NR6A1	0	1.72019e-30	-0.154928	0	-0.452478	FALSE	FALSE
OLFML2A	0	0.978919	-0.00314914	2.18613e-41	-0.0198985	FALSE	FALSE
GOLGA1	0	0.0447431	-0.0698234	5.15072e-103	-0.145473	FALSE	FALSE
SCAI	0	1.84412e-32	-0.0861644	0	1.01291	FALSE	FALSE
PPP6C	0	1.02844e-100	0.120418	2.11003e-234	0.284786	FALSE	FALSE
RABEPK	0	0.035337	-0.0584654	1.00848e-172	-0.211061	FALSE	FALSE
GAPVD1	0	0.00020325	-0.0588897	1.67484e-165	0.263768	FALSE	FALSE
MAPKAP1	0	1.66484e-50	-0.166505	0	-0.396351	FALSE	FALSE
PBX3	0	3.09094e-24	-0.160805	0	-0.861987	FALSE	FALSE
MVB12B	0	1.46303e-218	-0.412164	0	-1.17803	FALSE	FALSE
LMX1B	0	0.489185	-0.00418918	1.93896e-19	-0.00975524	FALSE	FALSE
ZBTB43	0	2.03098e-79	0.109095	0	0.344061	FALSE	FALSE
ZBTB34	0	2.81582e-54	0.0303248	1.3456e-60	0.0805208	FALSE	FALSE
RALGPS1	0	2.22768e-197	-0.327726	0	-0.989373	FALSE	FALSE
ANGPTL2	0	0.000282138	-0.0256428	0	-0.249493	FALSE	FALSE
GARNL3	0	0	-0.589926	0	-1.87656	FALSE	FALSE
ZNF79	0	0.00554772	-0.00669898	3.64442e-09	-0.0159345	FALSE	FALSE
LRSAM1	0	0.084341	-0.0648692	7.68929e-193	-0.550369	FALSE	FALSE
TTC16	0	0.0313516	-0.00476503	2.46314e-210	-0.1236	FALSE	FALSE
CDK9	0	1.3329e-65	0.0565266	1.16611e-168	0.186658	FALSE	FALSE
FPGS	0	2.45729e-21	0.00779598	6.29201e-37	-0.152125	FALSE	FALSE
ENG	0	0.000361865	-0.00590171	0	-0.416285	FALSE	FALSE
AL157935.2	0	1.42889e-05	0.0017555	8.52878e-19	0.0145336	FALSE	FALSE
FAM102A	0	0.649005	-0.102295	0	-0.649456	FALSE	FALSE
SLC25A25	0	6.49137e-86	0.0757042	0	0.270497	FALSE	FALSE
CIZ1	0	4.92313e-196	0.159743	0	0.314148	FALSE	FALSE
SWI5	0	9.32283e-29	0.0115548	6.11278e-16	0.038976	FALSE	FALSE
COQ4	0	1.0229e-53	0.0669994	1.42529e-261	0.35765	FALSE	FALSE
SLC27A4	0	2.81141e-41	0.0620399	5.92634e-250	0.30323	FALSE	FALSE
CERCAM	0	1.8125e-76	-0.469087	0	-2.83175	FALSE	FALSE
ODF2	0	0.00294654	-0.0283347	2.32909e-126	-0.148874	FALSE	FALSE
GLE1	0	0.000116752	-0.0236289	3.16505e-45	-0.0832028	FALSE	FALSE
SPTAN1	0	0	0.716254	0	1.77623	FALSE	FALSE
PKN3	0	2.11268e-07	0.00262303	1.38613e-32	-0.158358	FALSE	FALSE
ZER1	0	1.04101e-21	0.119995	0	0.880024	FALSE	FALSE
TBC1D13	0	1.45706e-47	0.0343283	4.48902e-52	0.133067	FALSE	FALSE
SPOUT1	0	3.34383e-137	0.0556113	6.32723e-64	0.0836757	FALSE	FALSE
KYAT1	0	5.68586e-49	-0.164845	0	-0.395407	FALSE	FALSE
PHYHD1	0	5.30129e-07	-0.0343956	0	-0.533164	FALSE	FALSE
AL672142.1	0	0.913309	-0.00167813	1.35625e-69	-0.0288437	FALSE	FALSE
NUP188	0	0.0160321	-0.0293073	7.11977e-58	-0.0980418	FALSE	FALSE
MIGA2	0	6.03889e-69	0.0614242	4.69544e-232	0.213857	FALSE	FALSE
C9orf50	0	0.116386	-0.00109425	1.96355e-29	-0.0206532	FALSE	FALSE
PRRX2	0	0.100786	-0.00272427	8.03515e-181	-0.120513	FALSE	FALSE
USP20	0	9.30874e-67	0.0667898	3.5072e-211	0.225749	FALSE	FALSE
FNBP1	0	0	-0.607463	0	-1.9675	FALSE	FALSE
GPR107	0	0.425808	-0.0393893	9.63044e-65	-0.164027	FALSE	FALSE
HMCN2	0	0.0971309	-0.00668507	2.87175e-250	-0.14002	FALSE	FALSE
ASS1	0	1.0145e-20	0.00991727	0	-0.276551	FALSE	FALSE
FUBP3	0	5.82748e-24	-0.129743	7.38593e-261	-0.279838	FALSE	FALSE
EXOSC2	0	1.10749e-87	0.0456964	3.55328e-68	0.0814026	FALSE	FALSE
ABL1	0	1.32219e-61	-0.214715	4.57279e-213	-0.328249	FALSE	FALSE
FIBCD1	0	0.323548	0.000325627	3.17452e-136	-0.0557317	FALSE	FALSE
LAMC3	0	0.0152373	-0.0199706	0	-0.265542	FALSE	FALSE
AIF1L	0	2.8384e-35	-0.069839	0	-0.373923	FALSE	FALSE
NUP214	0	7.02581e-24	-0.144363	3.19352e-138	-0.205767	FALSE	FALSE
PLPP7	0	3.05186e-05	-0.0128396	2.92744e-180	0.179607	FALSE	FALSE
PRRC2B	0	2.13293e-159	0.294037	0	0.654886	FALSE	FALSE
POMT1	0	1.5142e-08	-0.0108926	5.35928e-156	0.169626	FALSE	FALSE
PRRT1B	0	0.0104925	0.000120391	0.153251	0.000733526	FALSE	FALSE
RAPGEF1	0	0.634856	-0.0455029	0	-1.32395	FALSE	FALSE
MED27	0	9.71563e-40	-0.149947	0	-1.08639	FALSE	FALSE
NTNG2	0	2.56812e-29	-0.00255412	0	-1.8078	FALSE	FALSE
SETX	0	0.102622	-0.00400372	5.39289e-259	-0.648199	FALSE	FALSE
TTF1	0	3.67649e-146	0.097079	8.57532e-120	0.163037	FALSE	FALSE
CFAP77	0	0.404705	-0.00689685	1.27444e-20	-0.0130097	FALSE	FALSE
DDX31	0	0.123689	-0.0485707	6.00088e-165	-0.156472	FALSE	FALSE
AK8	0	2.18886e-11	-0.0492354	1.17318e-174	-0.117441	FALSE	FALSE
TSC1	0	2.47349e-45	0.101497	0	0.410613	FALSE	FALSE
GFI1B	0	0.0359515	0.000350619	2.67669e-06	0.00565427	FALSE	FALSE
GTF3C5	0	3.85245e-42	0.0207914	8.96705e-43	0.085604	FALSE	FALSE
RALGDS	0	7.99673e-05	-0.055037	4.11868e-271	0.31959	FALSE	FALSE
AL162417.1	0	0.00135082	-0.00714697	5.42275e-62	-0.0818598	FALSE	FALSE
ABO	0	0.976318	-0.0084327	0	-0.31062	FALSE	FALSE
STKLD1	0	7.28939e-44	0.0186283	3.50069e-85	0.0687245	FALSE	FALSE
ADAMTS13	0	4.85906e-10	-0.000135364	9.74181e-177	0.159382	FALSE	FALSE
ADAMTSL2	0	8.51525e-24	0.0138848	8.15125e-225	-0.389062	FALSE	FALSE
SARDH	0	0.0133831	-0.00032836	3.06689e-68	-0.0492175	FALSE	FALSE
VAV2	0	1.35121e-21	-0.0990057	0	-0.686782	FALSE	FALSE
WDR5	0	3.82206e-101	0.0896176	1.23089e-196	0.21468	FALSE	FALSE
RXRA	0	1.65671e-14	-0.0247653	0	-0.487857	FALSE	FALSE
COL5A1	0	3.02485e-10	0.00315824	3.86212e-296	-0.201936	FALSE	FALSE
FCN1	0	0.532448	-0.00012404	0.284767	-0.00224251	FALSE	FALSE
PAEP	0	0.693723	-9.56777e-05	0.159288	-0.000487082	FALSE	FALSE
AL354761.1	0	0.463945	-0.000819928	8.2294e-29	-0.00885809	FALSE	FALSE
SOHLH1	0	3.11253e-33	0.0296632	0	-0.335564	FALSE	FALSE
KCNT1	0	4.45692e-68	0.146364	0	0.861254	FALSE	FALSE
CAMSAP1	0	2.89578e-37	0.0621413	2.51571e-271	0.309571	FALSE	FALSE
NACC2	0	1.22735e-32	-0.11922	0	-0.78511	FALSE	FALSE
QSOX2	0	2.23289e-37	0.0280161	1.90457e-95	0.106161	FALSE	FALSE
CCDC187	0	0.026771	-6.40463e-05	4.72555e-07	-0.00478954	FALSE	FALSE
GPSM1	0	8.07637e-124	0.0794308	1.24883e-261	0.245694	FALSE	FALSE
DNLZ	0	2.48311e-08	0.00192319	1.0531e-06	0.00690086	FALSE	FALSE
SNAPC4	0	6.35669e-11	-0.00292099	6.41179e-115	0.120598	FALSE	FALSE
ENTR1	0	9.30014e-21	0.0120319	2.43517e-88	0.111494	FALSE	FALSE
INPP5E	0	4.84831e-102	0.0606564	7.82268e-151	0.141512	FALSE	FALSE
NOTCH1	0	4.09967e-39	-0.0827725	0	-0.48128	FALSE	FALSE
LCN8	0	1.85146e-08	0.00353151	9.16873e-25	-0.0146284	FALSE	FALSE
AL355987.3	0	8.8249e-05	0.00190613	5.81383e-05	0.00529691	FALSE	FALSE
CCDC183	0	1.95176e-24	0.0117029	2.93082e-51	0.0421098	FALSE	FALSE
RABL6	0	1.19805e-209	0.269577	0	0.630318	FALSE	FALSE
MAMDC4	0	0.109271	-0.0055412	2.65734e-66	-0.051416	FALSE	FALSE
TRAF2	0	4.48059e-97	0.0539313	1.94323e-104	0.107009	FALSE	FALSE
C8G	0	0.00957935	0.000426638	0.00445274	0.00338538	FALSE	FALSE
LCN12	0	0.0556719	-0.0147529	0	-0.234199	FALSE	FALSE
PTGDS	0	0.621489	-0.000510703	4.8111e-11	-0.00652689	FALSE	FALSE
AL807752.7	0	0.00521882	-0.00327624	3.63934e-37	-0.0137908	FALSE	FALSE
LCNL1	0	1.46522e-09	-0.091322	0	-0.740453	FALSE	FALSE
ABCA2	0	4.00869e-05	-0.24902	0	-2.04145	FALSE	FALSE
NPDC1	0	9.02023e-06	-0.0317778	2.6363e-149	-0.0847457	FALSE	FALSE
ENTPD2	0	0.913708	-0.009999	0	-0.256845	FALSE	FALSE
SAPCD2	0	9.95442e-07	-0.0155076	0	-0.342112	FALSE	FALSE
UAP1L1	0	0.00343191	-0.0220425	5.90642e-58	-0.0709132	FALSE	FALSE
MAN1B1	0	8.36743e-54	0.0503894	3.4825e-97	0.139937	FALSE	FALSE
DPP7	0	1.36998e-165	0.184882	0	0.426126	FALSE	FALSE
ANAPC2	0	2.54151e-124	0.048502	3.76157e-41	0.0769235	FALSE	FALSE
TPRN	0	3.68111e-70	0.020909	9.75568e-233	-0.20674	FALSE	FALSE
NDOR1	0	0.85986	-0.0248887	1.62069e-74	-0.06482	FALSE	FALSE
BX255925.3	0	1.13382e-32	0.00878085	5.3998e-14	0.0313659	FALSE	FALSE
SLC34A3	0	0.317704	-0.00013301	0.430364	0.000374007	FALSE	FALSE
FAM166A	0	0.0970681	2.22569e-05	0.231341	0.000755333	FALSE	FALSE
TOR4A	0	1.90558e-07	0.000781286	3.33219e-46	-0.0563917	FALSE	FALSE
EXD3	0	0.8462	-0.0545073	8.38473e-281	-0.299274	FALSE	FALSE
NOXA1	0	8.43047e-18	-0.0888195	0	-0.318563	FALSE	FALSE
ENTPD8	0	0.766708	-0.000242505	6.34856e-05	-0.00293599	FALSE	FALSE
PNPLA7	0	1.33131e-06	-0.102526	0	-0.62863	FALSE	FALSE
MRPL41	0	2.42298e-152	0.177995	0	0.593381	FALSE	FALSE
DPH7	0	8.72505e-12	-0.00930239	1.4634e-51	0.126897	FALSE	FALSE
ARRDC1	0	5.13387e-07	-0.0500129	6.53073e-205	-0.13384	FALSE	FALSE
EHMT1	0	5.58026e-72	-0.202761	0	-0.6273	FALSE	FALSE
CACNA1B	0	3.33653e-57	0.0240973	0	2.07522	FALSE	FALSE
BET1L	0	5.44508e-107	0.0633679	7.87104e-112	0.119844	FALSE	FALSE
PSMD13	0	3.06055e-151	0.116836	1.4359e-194	0.221512	FALSE	FALSE
PGGHG	0	1.49048e-06	-0.0168725	0	-0.200152	FALSE	FALSE
IFITM2	0	0.865116	-0.000893817	8.07338e-94	-0.47615	FALSE	FALSE
IFITM3	0	0.000844516	0.00156626	0	-0.257582	FALSE	FALSE
B4GALNT4	0	6.32086e-53	0.071211	0	0.538201	FALSE	FALSE
SIGIRR	0	9.5093e-117	0.0350433	1.45174e-86	0.0752801	FALSE	FALSE
ANO9	0	0.610817	-0.00120622	8.65993e-05	-0.00306173	FALSE	FALSE
PTDSS2	0	2.79193e-31	0.0236951	5.18951e-188	0.267984	FALSE	FALSE
RNH1	0	0	0.174638	4.66536e-200	0.257155	FALSE	FALSE
LRRC56	0	4.87399e-11	0.00561958	4.83357e-38	0.0283123	FALSE	FALSE
LMNTD2	0	0.676714	-0.000527081	1.35898e-42	-0.0461766	FALSE	FALSE
PHRF1	0	9.75888e-49	0.0250581	1.19412e-15	0.0510978	FALSE	FALSE
IRF7	0	0.271373	-0.00670829	3.38309e-148	-0.184959	FALSE	FALSE
CDHR5	0	0.27706	-0.0010839	2.23182e-05	-0.00130345	FALSE	FALSE
DRD4	0	9.56562e-11	-0.0236456	1.93764e-104	-0.0427848	FALSE	FALSE
TALDO1	0	2.42082e-216	0.120334	1.84586e-148	0.214056	FALSE	FALSE
GATD1	0	0.0162874	-0.0218974	9.1221e-65	0.0825948	FALSE	FALSE
PIDD1	0	0.0187364	-0.046412	1.39534e-64	0.12296	FALSE	FALSE
CRACR2B	0	0.00703564	0.000304731	9.57073e-51	-0.0255963	FALSE	FALSE
TSPAN4	0	3.74876e-06	-0.000243397	2.94851e-85	-0.0657002	FALSE	FALSE
CHID1	0	3.20138e-68	0.0611958	3.88959e-132	0.150874	FALSE	FALSE
AP2A2	0	0	0.399069	0	0.884052	FALSE	FALSE
BRSK2	0	1.456e-202	0.241731	0	0.771231	FALSE	FALSE
KRTAP5-2	0	0.00418622	0.000773335	9.50385e-07	0.00285673	FALSE	FALSE
AC068580.4	0	0.33136	-0.000325586	0.0489809	-0.000587479	FALSE	FALSE
TNNI2	0	0.0841057	-0.000564243	3.12651e-09	-0.0118947	FALSE	FALSE
MRPL23	0	0.00499783	-0.0123723	1.44748e-38	-0.131079	FALSE	FALSE
C11orf21	0	0.243534	-0.000172484	0.0326383	-0.0115937	FALSE	FALSE
TSPAN32	0	0.886534	-0.00106858	2.22807e-10	-0.0141005	FALSE	FALSE
TRPM5	0	0.385904	-0.000489045	4.75906e-10	-0.00739865	FALSE	FALSE
KCNQ1	0	0.0321908	-0.0496979	0	-1.07116	FALSE	FALSE
CDKN1C	0	2.00341e-72	0.0168699	0	-0.252126	FALSE	FALSE
NAP1L4	0	2.55717e-79	0.133212	1.88836e-160	0.353721	FALSE	FALSE
CARS	0	2.14447e-304	0.241624	1.254e-290	0.33385	FALSE	FALSE
OSBPL5	0	8.32297e-08	-0.0870811	1.2805e-303	-0.225462	FALSE	FALSE
MRGPRE	0	0.123661	0.000421736	0.154126	0.000746287	FALSE	FALSE
ZNF195	0	1.5267e-36	0.0220612	5.68025e-39	0.0940812	FALSE	FALSE
ART1	0	0.0123588	0.000446677	4.55093e-05	0.00378449	FALSE	FALSE
CHRNA10	0	4.20138e-20	0.00685478	1.60721e-20	0.0148623	FALSE	FALSE
NUP98	0	0.452708	-0.0413256	4.89852e-109	-0.195241	FALSE	FALSE
PGAP2	0	4.11937e-29	-0.108647	3.46214e-269	-0.233675	FALSE	FALSE
RHOG	0	3.40722e-09	-0.0169734	0	-0.16632	FALSE	FALSE
STIM1	0	0.409261	-0.0215388	0	-0.696402	FALSE	FALSE
RRM1	0	1.86348e-92	0.0563344	9.54864e-90	0.118021	FALSE	FALSE
TRIM21	0	2.08948e-12	0.00164062	2.70919e-14	-0.0205299	FALSE	FALSE
OR52K1	0	0.416014	-0.000854263	7.02408e-30	-0.0345804	FALSE	FALSE
OR52I1	0	0.339845	0.000110719	0.7445	0.000929113	FALSE	FALSE
MMP26	0	0.0496332	0.000230152	7.29341e-117	-0.0669195	FALSE	FALSE
HBD	0	0.0658443	0.000223605	0.000310541	-0.00520154	FALSE	FALSE
AC104389.5	0	0.7525	-0.000101909	0.000160437	-0.00189099	FALSE	FALSE
OR51I2	0	0.00369141	0.000326525	3.69596e-15	-0.00796034	FALSE	FALSE
TRIM6-TRIM34	0	0.97275	-0.000112067	0.238152	-0.00139168	FALSE	FALSE
TRIM5	0	1.30334e-38	0.0236132	3.95479e-187	-0.193533	FALSE	FALSE
OR56B1	0	0.137132	9.78783e-05	1.82028e-15	-0.00684918	FALSE	FALSE
OR56A3	0	0.0425282	0.000615084	1.07282e-05	0.00296486	FALSE	FALSE
OR56A4	0	0.551346	-0.000337848	6.21603e-05	-0.00139655	FALSE	FALSE
OR56A1	0	0.30793	-0.000178685	3.50953e-07	-0.00381941	FALSE	FALSE
FAM160A2	0	6.47953e-13	-0.00165966	4.85969e-89	0.106735	FALSE	FALSE
CNGA4	0	8.73979e-33	0.0167209	5.05473e-51	0.0503057	FALSE	FALSE
AC084337.2	0	0.0107581	-0.0736899	3.68266e-159	-0.16102	FALSE	FALSE
DNHD1	0	0.0176863	-0.0392747	5.97183e-125	-0.232256	FALSE	FALSE
RRP8	0	2.32783e-57	0.0297506	8.44396e-32	0.0555021	FALSE	FALSE
ILK	0	2.49844e-136	0.0929712	4.5009e-142	0.17739	FALSE	FALSE
DCHS1	0	0.943356	-0.0182322	1.03627e-242	-0.131296	FALSE	FALSE
OR2AG2	0	0.119319	-0.00115199	2.2837e-41	0.0244489	FALSE	FALSE
OR6A2	0	0.622423	-0.00672445	2.31811e-58	-0.0301776	FALSE	FALSE
ZNF215	0	3.00191e-23	0.0188206	1.06885e-140	0.0919769	FALSE	FALSE
ZNF214	0	2.43466e-13	0.00536551	3.91501e-90	0.0630599	FALSE	FALSE
NLRP14	0	0.0416472	-0.00440893	3.05113e-14	-0.0129129	FALSE	FALSE
RBMXL2	0	0.632051	0.000199174	0.146634	0.000805714	FALSE	FALSE
SYT9	0	1.13156e-39	-0.197071	0	-0.631916	FALSE	FALSE
OLFML1	0	2.54743e-06	0.00222477	2.05475e-07	0.00618351	FALSE	FALSE
PPFIBP2	0	0.675254	-0.0802808	0	-0.412242	FALSE	FALSE
CYB5R2	0	0.0742394	-0.00687644	2.52236e-191	-0.0425136	FALSE	FALSE
OVCH2	0	0.00107874	0.000806114	3.7403e-05	0.00299586	FALSE	FALSE
NLRP10	0	0.109939	-0.000240043	0.00506158	-0.0081821	FALSE	FALSE
RIC3	0	7.4437e-83	0.166997	0	0.820936	FALSE	FALSE
STK33	0	0.854715	-0.0858459	0	-1.62446	FALSE	FALSE
TRIM66	0	7.36679e-12	-0.0142187	5.492e-288	-0.292776	FALSE	FALSE
ST5	0	0.0261856	-0.100053	0	-0.774279	FALSE	FALSE
SCUBE2	0	0.036792	-0.0155241	0	-0.366664	FALSE	FALSE
DENND5A	0	2.25577e-85	-0.270821	0	-0.778713	FALSE	FALSE
TMEM41B	0	0.0568428	-0.0254425	2.40888e-177	0.340887	FALSE	FALSE
ZNF143	0	2.1595e-71	0.0368839	1.08645e-39	0.0687427	FALSE	FALSE
WEE1	0	4.25635e-06	0.0016629	4.55433e-13	-0.0153527	FALSE	FALSE
SWAP70	0	0.0979455	-0.0620565	0	-0.610878	FALSE	FALSE
SBF2	0	0	-0.466878	0	-1.14653	FALSE	FALSE
ADM	0	8.76848e-07	-0.000629812	2.0795e-96	-0.0535037	FALSE	FALSE
AMPD3	0	4.36811e-10	-0.0999031	0	-0.324094	FALSE	FALSE
RNF141	0	1.2712e-145	0.074557	4.52565e-97	0.170412	FALSE	FALSE
LYVE1	0	0.433686	-0.0198086	0	-0.332686	FALSE	FALSE
MRVI1	0	5.49402e-45	-0.0950505	0	-1.48154	FALSE	FALSE
ZBED5	0	2.47356e-05	-0.0548237	0	-0.42989	FALSE	FALSE
GALNT18	0	3.76319e-100	-0.277242	0	-1.40994	FALSE	FALSE
USP47	0	2.31746e-23	-0.107947	1.27353e-115	0.407626	FALSE	FALSE
MICAL2	0	1.67763e-116	0.326784	0	1.55252	FALSE	FALSE
PARVA	0	4.81587e-32	0.0297417	0	-0.422411	FALSE	FALSE
TEAD1	0	2.6303e-45	-0.20719	0	-1.13882	FALSE	FALSE
RASSF10	0	0.466838	-0.000572829	3.77605e-25	-0.00814932	FALSE	FALSE
BTBD10	0	1.27579e-156	0.268257	0	0.824094	FALSE	FALSE
FAR1	0	5.01877e-18	-0.0941714	3.16086e-123	-0.356956	FALSE	FALSE
SPON1	0	8.23541e-06	-0.12076	0	-2.1137	FALSE	FALSE
RRAS2	0	0.0157398	-0.0318154	0	0.276795	FALSE	FALSE
COPB1	0	3.12775e-101	0.0992968	5.85066e-158	0.216313	FALSE	FALSE
AC018523.2	0	0.526776	-0.00578402	1.42401e-25	-0.0270908	FALSE	FALSE
PSMA1	0	6.80335e-11	-0.0218277	0	-0.917766	FALSE	FALSE
PDE3B	0	6.51303e-22	-0.153899	0	-1.17543	FALSE	FALSE
CYP2R1	0	1.36699e-19	0.00547608	2.72166e-71	-0.130316	FALSE	FALSE
CALCB	0	3.36042e-05	-0.0229216	0	-0.169429	FALSE	FALSE
INSC	0	0.0658908	-0.00205758	1.69778e-183	-0.113209	FALSE	FALSE
SOX6	0	3.64426e-224	-0.628088	0	-3.80796	FALSE	FALSE
C11orf58	0	7.37817e-161	0.246607	0	0.629197	FALSE	FALSE
PLEKHA7	0	0	0.194566	0	-0.792481	FALSE	FALSE
PIK3C2A	0	5.30129e-13	-0.123936	0	-0.942173	FALSE	FALSE
NUCB2	0	5.89338e-86	0.111817	0	0.43539	FALSE	FALSE
NCR3LG1	0	7.0457e-67	0.0672149	0	0.265657	FALSE	FALSE
ABCC8	0	0.000218774	-0.0111627	0	0.546437	FALSE	FALSE
USH1C	0	0.000309828	-0.0135445	1.572e-166	-0.0475055	FALSE	FALSE
OTOG	0	0.674614	0.000289085	5.85465e-14	-0.0177703	FALSE	FALSE
SERGEF	0	0.745308	-0.00747223	0	0.682797	FALSE	FALSE
TPH1	0	0.0229945	-0.00598576	2.40191e-12	-0.011364	FALSE	FALSE
SAAL1	0	1.29397e-11	-0.00360574	2.59007e-35	0.0513182	FALSE	FALSE
MRGPRX3	0	0.823135	-0.000616671	0.00122392	0.00145455	FALSE	FALSE
SAA4	0	0.352061	0.000363612	0.383785	0.000681879	FALSE	FALSE
SAA2-SAA4	0	0.924995	-0.000847935	3.56076e-06	0.00206881	FALSE	FALSE
SAA1	0	0.395819	-0.000353551	0.0501193	-0.000974806	FALSE	FALSE
HPS5	0	0.901278	-0.0513127	1.19911e-57	-0.133776	FALSE	FALSE
GTF2H1	0	5.02913e-30	0.039305	4.89837e-191	0.230709	FALSE	FALSE
LDHC	0	4.41823e-12	0.00530734	2.82385e-14	0.0146879	FALSE	FALSE
TSG101	0	3.76038e-158	0.174234	0	0.394573	FALSE	FALSE
UEVLD	0	5.30899e-09	-0.0788838	9.71754e-160	-0.182403	FALSE	FALSE
SPTY2D1OS	0	1.10485e-28	0.0107805	1.20529e-25	0.0364199	FALSE	FALSE
MRGPRX2	0	0.85943	-0.00081291	0.00713322	-0.00145446	FALSE	FALSE
ZDHHC13	0	9.02801e-36	0.0250196	4.09564e-178	0.189843	FALSE	FALSE
CSRP3	0	0.362755	-0.00163668	4.60758e-10	-0.00600928	FALSE	FALSE
E2F8	0	0.514594	-0.000264363	4.27113e-08	-0.00763252	FALSE	FALSE
NAV2	0	0	-0.571851	0	-1.89356	FALSE	FALSE
HTATIP2	0	2.28251e-252	0.103544	5.60671e-242	0.212266	FALSE	FALSE
PRMT3	0	0.368073	-0.0641305	4.25834e-205	-0.293695	FALSE	FALSE
SLC6A5	0	0.00682282	0.000541074	0.029335	0.00156487	FALSE	FALSE
NELL1	0	1.35044e-06	0.11308	0	1.58847	FALSE	FALSE
ANO5	0	0.405911	0.0135978	0	0.96483	FALSE	FALSE
GAS2	0	6.12582e-11	-0.105661	0	-0.868278	FALSE	FALSE
LUZP2	0	2.08756e-106	-0.420432	0	-3.87583	FALSE	FALSE
SLC5A12	0	0.149257	0.000101731	3.36872e-13	0.0106032	FALSE	FALSE
FIBIN	0	3.08123e-46	0.0130924	2.89113e-97	-0.0697262	FALSE	FALSE
BBOX1	0	1.95884e-05	-0.0389669	0	-0.744966	FALSE	FALSE
LGR4	0	1.38818e-15	-0.151463	0	-1.39974	FALSE	FALSE
KIF18A	0	0.787652	-0.00230293	8.45694e-33	-0.0398509	FALSE	FALSE
METTL15	0	6.32482e-81	-0.236561	0	-0.665182	FALSE	FALSE
MPPED2	0	2.75202e-79	-0.260675	0	-1.73106	FALSE	FALSE
DNAJC24	0	0.150374	-0.037852	6.19307e-159	-0.17991	FALSE	FALSE
IMMP1L	0	3.9843e-15	-0.119114	1.20364e-200	-0.266554	FALSE	FALSE
ELP4	0	0.0306851	-0.0630802	0	-0.647284	FALSE	FALSE
PAX6	0	8.20314e-05	-0.0331376	0	-0.675805	FALSE	FALSE
AL035078.4	0	2.36271e-11	-0.0361034	0	-0.458205	FALSE	FALSE
WT1	0	0.0352213	0.000123889	0.0174243	0.00157357	FALSE	FALSE
PRRG4	0	0.0897225	-0.00198402	5.02286e-109	-0.139466	FALSE	FALSE
QSER1	0	0.0244746	-0.0681551	3.71539e-128	-0.218444	FALSE	FALSE
DEPDC7	0	5.73943e-08	-0.010622	5.20934e-253	-0.0406836	FALSE	FALSE
TCP11L1	0	1.41502e-13	0.008448	4.90579e-115	0.193162	FALSE	FALSE
CSTF3	0	8.52446e-149	0.222293	0	0.561884	FALSE	FALSE
HIPK3	0	5.02751e-08	-0.0115902	6.0471e-80	-0.197582	FALSE	FALSE
KIAA1549L	0	7.61827e-295	0.597525	0	2.21313	FALSE	FALSE
CD59	0	7.70089e-06	-0.000188021	7.47595e-25	0.019956	FALSE	FALSE
LMO2	0	8.24891e-13	-0.00558609	0	-0.493248	FALSE	FALSE
NAT10	0	7.51756e-12	0.00256525	1.06374e-165	0.186303	FALSE	FALSE
ABTB2	0	2.29871e-09	-0.0942323	0	-0.344471	FALSE	FALSE
CAT	0	5.21903e-40	-0.102762	0	-0.500536	FALSE	FALSE
ELF5	0	0.878284	-0.000142858	0.600297	0.000965013	FALSE	FALSE
EHF	0	1.33868e-05	0.000938549	8.981e-09	0.00535971	FALSE	FALSE
APIP	0	0.139302	-0.0518058	1.94845e-94	-0.161758	FALSE	FALSE
PDHX	0	4.31254e-36	0.0964144	0	0.521082	FALSE	FALSE
CD44	0	0.00629206	-0.0257499	0	-0.492016	FALSE	FALSE
SLC1A2	0	0.047887	-0.25972	0	-5.09019	FALSE	FALSE
PAMR1	0	2.17403e-07	-0.121852	0	-2.05155	FALSE	FALSE
TRIM44	0	4.0932e-175	0.330444	0	0.777164	FALSE	FALSE
LDLRAD3	0	2.77705e-08	-0.0723426	0	-1.87908	FALSE	FALSE
PRR5L	0	8.57391e-89	-0.237317	0	-1.21108	FALSE	FALSE
TRAF6	0	1.31339e-49	0.044462	3.86261e-138	0.190229	FALSE	FALSE
RAG1	0	8.30717e-09	0.00242996	1.81835e-25	0.0186451	FALSE	FALSE
LRRC4C	0	2.45052e-93	-0.351054	0	-3.40909	FALSE	FALSE
TTC17	0	4.44333e-148	-0.256843	0	-0.419675	FALSE	FALSE
HSD17B12	0	3.80287e-18	-0.1142	1.8231e-239	-0.481714	FALSE	FALSE
ALKBH3	0	0.472104	-0.0468912	2.71202e-120	-0.140975	FALSE	FALSE
ACCSL	0	0.809394	-0.00088034	0.00470587	0.00197958	FALSE	FALSE
ACCS	0	5.81302e-08	-0.0292725	2.63072e-148	-0.095519	FALSE	FALSE
EXT2	0	1.54453e-12	-0.0971719	3.54359e-305	0.332644	FALSE	FALSE
ALX4	0	0.568708	-0.000824262	9.86017e-12	-0.057078	FALSE	FALSE
CD82	0	1.29915e-36	-0.0814359	0	-0.333303	FALSE	FALSE
TSPAN18	0	0.00014005	-0.024508	0	-0.235671	FALSE	FALSE
PRDM11	0	3.88574e-54	0.0418519	1.73432e-179	0.175169	FALSE	FALSE
CRY2	0	6.91702e-42	0.0703128	0	0.398928	FALSE	FALSE
LARGE2	0	0.305716	-9.28186e-06	0.00133537	-0.00673177	FALSE	FALSE
PHF21A	0	3.54681e-137	-0.272249	0	-0.63926	FALSE	FALSE
CREB3L1	0	1.90009e-31	0.0190378	0	-0.273501	FALSE	FALSE
AMBRA1	0	2.19414e-44	0.171398	5.24647e-265	0.450511	FALSE	FALSE
HARBI1	0	0.0110793	-0.00621874	1.97862e-22	-0.0251751	FALSE	FALSE
ATG13	0	1.39271e-39	0.0330757	1.88799e-137	0.277332	FALSE	FALSE
ARHGAP1	0	0.450764	-0.100309	0	-0.574435	FALSE	FALSE
F2	0	0.132552	-0.000462147	0.000288763	-0.00443545	FALSE	FALSE
CKAP5	0	3.74914e-130	0.21965	0	0.568224	FALSE	FALSE
LRP4	0	2.36479e-18	-0.0706984	0	-1.24097	FALSE	FALSE
C11orf49	0	4.94306e-26	-0.0827389	0	0.664601	FALSE	FALSE
PACSIN3	0	8.11103e-10	-0.00282839	1.17649e-63	-0.0355756	FALSE	FALSE
DDB2	0	0.123774	-0.0364405	4.42797e-178	-0.321716	FALSE	FALSE
NR1H3	0	3.30369e-68	0.0460423	2.96022e-132	0.130187	FALSE	FALSE
MYBPC3	0	0.805815	-0.00195313	2.10963e-20	-0.0292003	FALSE	FALSE
SPI1	0	0.0343075	-0.0109687	0	-0.537589	FALSE	FALSE
SLC39A13	0	2.21093e-52	0.0291921	1.15151e-65	0.0779865	FALSE	FALSE
RAPSN	0	0.0204661	0.000692459	0.00768196	-0.00307386	FALSE	FALSE
CELF1	0	0.0160312	0.02185	0	0.840382	FALSE	FALSE
FAM180B	0	0.181012	0.000171857	0.000208442	-0.0067894	FALSE	FALSE
MTCH2	0	6.59799e-07	-0.00902378	3.91326e-62	0.191049	FALSE	FALSE
AGBL2	0	0.722168	-0.00432803	1.62851e-41	-0.0293484	FALSE	FALSE
FNBP4	0	6.06263e-143	-0.279478	0	-0.451749	FALSE	FALSE
NUP160	0	0.0743917	-0.0852149	6.44509e-169	-0.391715	FALSE	FALSE
PTPRJ	0	0	-0.51989	0	-1.55274	FALSE	FALSE
FOLH1	0	8.75904e-130	-0.258527	0	-1.44996	FALSE	FALSE
TRIM48	0	0.0763236	0.000316586	0.059022	0.000655661	FALSE	FALSE
TRIM51	0	0.566754	-6.13452e-05	0.0545865	0.000537165	FALSE	FALSE
OR5AS1	0	0.366914	-0.00035014	0.000112604	-0.000918047	FALSE	FALSE
OR9G4	0	0.437865	-0.000487151	0.0309011	-0.000734439	FALSE	FALSE
APLNR	0	0.00273924	0.00355154	8.81715e-72	-0.0535836	FALSE	FALSE
TNKS1BP1	0	1.8791e-26	0.0162179	2.00618e-125	0.105756	FALSE	FALSE
P2RX3	0	0.281528	9.81532e-07	0.028063	0.00150057	FALSE	FALSE
AP000781.2	0	0.606616	-0.000243226	0.0127833	-0.00234897	FALSE	FALSE
SMTNL1	0	0.161268	-0.000635678	3.00466e-05	-0.00561963	FALSE	FALSE
TMX2-CTNND1	0	0.0377776	0.00037128	0.0160565	0.00101237	FALSE	FALSE
CTNND1	0	8.67062e-118	0.142649	0	0.440735	FALSE	FALSE
OR9Q1	0	0.0323232	-0.00148457	7.86472e-64	-0.0339166	FALSE	FALSE
OR9I1	0	0.870231	-0.000105971	0.000200528	-0.00034996	FALSE	FALSE
OR9Q2	0	0.252458	-0.000499963	7.70543e-20	-0.00187979	FALSE	FALSE
OR5B2	0	0.636428	-0.000301285	0.00111807	-0.00397875	FALSE	FALSE
LPXN	0	0.00145596	-0.0549595	1.57679e-131	-0.142805	FALSE	FALSE
ZFP91-CNTF	0	1.40818e-14	0.00730436	2.39819e-15	0.0148076	FALSE	FALSE
CNTF	0	0.159073	0.000123018	0.0592264	0.000864398	FALSE	FALSE
GLYATL2	0	1.21012e-07	-0.0126371	8.4836e-220	0.150445	FALSE	FALSE
GLYATL1	0	0.00111144	-0.000240438	4.52572e-16	0.0123806	FALSE	FALSE
FAM111B	0	4.55451e-09	0.00127971	8.16714e-24	-0.0302891	FALSE	FALSE
FAM111A	0	9.1695e-05	-0.0211786	1.49373e-300	-0.11635	FALSE	FALSE
MPEG1	0	0.992244	-0.00112236	1.96382e-54	-0.0713122	FALSE	FALSE
OR5AN1	0	0.942471	-2.54398e-05	0.00805278	-0.00111783	FALSE	FALSE
OR4D9	0	0.192639	-0.000111171	0.0797854	-0.00166695	FALSE	FALSE
OSBP	0	3.08432e-132	0.13215	2.70039e-285	0.29467	FALSE	FALSE
PATL1	0	1.40554e-39	0.0207957	2.14471e-32	0.0596837	FALSE	FALSE
STX3	0	8.94006e-14	0.0186462	0	0.397434	FALSE	FALSE
OOSP2	0	0.964935	-3.44439e-05	4.49279e-07	-0.00672185	FALSE	FALSE
MS4A3	0	0.973297	-0.000804085	1.0599e-32	-0.0338026	FALSE	FALSE
MS4A2	0	0.501088	-0.000181299	0.00542193	0.00112708	FALSE	FALSE
MS4A6A	0	0.0515635	-0.0186944	0	-1.19055	FALSE	FALSE
MS4A4E	0	0.938991	-0.00299107	4.98545e-117	-0.153633	FALSE	FALSE
MS4A4A	0	0.455518	-0.00433691	4.18087e-202	-0.25009	FALSE	FALSE
MS4A6E	0	0.806672	-0.000626408	1.89588e-18	-0.0252712	FALSE	FALSE
MS4A14	0	0.146722	-0.00340973	6.39517e-183	-0.222269	FALSE	FALSE
MS4A5	0	0.0283612	-0.00108696	1.3115e-14	-0.0320176	FALSE	FALSE
MS4A1	0	0.120207	0.000159188	0.0584904	-0.0123331	FALSE	FALSE
MS4A12	0	0.930113	-0.000223072	0.592846	-0.000376349	FALSE	FALSE
MS4A8	0	0.023934	-0.00330152	1.913e-102	-0.0254722	FALSE	FALSE
MS4A18	0	0.955375	-0.000613848	0.0014189	-0.00149078	FALSE	FALSE
MS4A15	0	0.974957	0.000134284	2.21911e-15	-0.00985208	FALSE	FALSE
MS4A10	0	0.65824	-0.000205356	0.419053	0.000445502	FALSE	FALSE
PTGDR2	0	0.357503	-8.5736e-05	2.31919e-27	-0.134304	FALSE	FALSE
SLC15A3	0	0.177891	-0.000928567	4.16986e-155	-0.191157	FALSE	FALSE
VPS37C	0	7.02827e-77	0.0518479	1.30036e-171	0.152159	FALSE	FALSE
VWCE	0	0.0750054	-0.027974	1.4667e-108	-0.0885116	FALSE	FALSE
CYB561A3	0	1.20592e-33	0.0153066	2.44315e-19	0.036308	FALSE	FALSE
TMEM138	0	1.21174e-46	0.0262717	1.01437e-82	0.0773882	FALSE	FALSE
TMEM216	0	7.69399e-49	0.0236494	9.74532e-57	0.0532305	FALSE	FALSE
CPSF7	0	1.44286e-82	0.0850059	1.76695e-143	0.209162	FALSE	FALSE
AP003108.2	0	8.34642e-28	-0.137998	5.21571e-289	-0.2312	FALSE	FALSE
PPP1R32	0	2.07993e-06	0.000321959	5.84783e-12	0.0161287	FALSE	FALSE
MYRF	0	7.23569e-115	-0.297747	0	-1.73639	FALSE	FALSE
FADS2	0	5.35041e-05	-0.0344235	0	-0.663171	FALSE	FALSE
FADS1	0	3.57411e-12	-0.0281431	3.76769e-205	-0.240924	FALSE	FALSE
FADS3	0	4.28277e-74	0.0915528	0	0.499307	FALSE	FALSE
RAB3IL1	0	3.60202e-08	0.00105854	1.99336e-86	-0.125258	FALSE	FALSE
BEST1	0	4.65215e-17	-0.0644862	0	-0.314082	FALSE	FALSE
INCENP	0	0.00606216	-0.00443246	3.91782e-53	-0.0506643	FALSE	FALSE
SCGB2A1	0	0.591154	-2.82254e-05	0.67195	0.000282258	FALSE	FALSE
ASRGL1	0	2.72102e-05	-0.0443256	0	-0.771148	FALSE	FALSE
SCGB1A1	0	0.221359	-0.00311293	1.51348e-48	-0.0267615	FALSE	FALSE
AHNAK	0	0.631568	-0.0236106	0	-0.604162	FALSE	FALSE
MTA2	0	2.48753e-23	0.00795556	1.19716e-11	-0.0239591	FALSE	FALSE
EML3	0	0.000532385	-0.0260913	0	-0.195553	FALSE	FALSE
ROM1	0	0.959707	-0.00750917	2.72433e-147	-0.0769036	FALSE	FALSE
GANAB	0	2.61576e-163	0.124341	8.84943e-156	0.201928	FALSE	FALSE
AP001458.2	0	2.70755e-14	0.00504452	2.41681e-19	0.0138813	FALSE	FALSE
LBHD1	0	6.14958e-05	0.00235946	0.000332643	0.00506651	FALSE	FALSE
HNRNPUL2-BSCL2	0	0.699508	-0.0010992	0.0223439	-0.00267773	FALSE	FALSE
TTC9C	0	1.62672e-116	0.0856872	1.98865e-218	0.206793	FALSE	FALSE
TAF6L	0	2.66244e-40	0.0195897	7.57511e-37	0.0527144	FALSE	FALSE
STX5	0	6.29806e-31	0.014859	6.26383e-54	0.10019	FALSE	FALSE
SLC22A10	0	0.00143565	-0.0754746	0	-1.61729	FALSE	FALSE
SLC22A9	0	0.00227174	-0.0292335	0	-0.292288	FALSE	FALSE
LGALS12	0	0.420708	-6.62204e-05	0.0464459	0.00101768	FALSE	FALSE
ATL3	0	1.62293e-60	0.0354223	7.2783e-59	0.103239	FALSE	FALSE
RTN3	0	0	1.25965	0	2.27988	FALSE	FALSE
MARK2	0	0.000111807	0.00259622	2.27962e-123	0.259075	FALSE	FALSE
NAA40	0	0.00723479	-0.0195641	5.94764e-80	-0.112074	FALSE	FALSE
AP000721.1	0	4.39776e-05	0.00144071	1.24462e-20	0.0161642	FALSE	FALSE
MACROD1	0	6.57654e-46	0.0232515	1.34366e-104	-0.216468	FALSE	FALSE
FLRT1	0	1.15632e-41	0.0239278	1.30055e-86	-0.145439	FALSE	FALSE
TRPT1	0	2.78339e-07	-0.000593531	1.18653e-33	-0.0359731	FALSE	FALSE
PLCB3	0	1.13029e-11	0.00148475	8.77838e-91	-0.0614516	FALSE	FALSE
CATSPERZ	0	0.000370133	-0.000701594	7.36817e-38	0.0240221	FALSE	FALSE
ESRRA	0	9.73852e-110	0.0784639	6.62814e-258	0.216625	FALSE	FALSE
CCDC88B	0	3.65677e-83	0.0312277	8.55512e-179	-0.312574	FALSE	FALSE
SLC22A11	0	0.603503	-1.24781e-05	0.082308	0.000829628	FALSE	FALSE
PYGM	0	0.00565666	-0.0110613	0	-0.201786	FALSE	FALSE
SF1	0	2.98281e-264	0.30772	0	0.454042	FALSE	FALSE
CDC42BPG	0	0.119445	-0.000935178	0.00380447	-0.00133953	FALSE	FALSE
ATG2A	0	3.31359e-54	0.0239705	1.73937e-39	0.0829229	FALSE	FALSE
BATF2	0	0.0363223	-0.000608002	6.10396e-17	-0.0117024	FALSE	FALSE
ARL2-SNX15	0	1.28626e-05	0.00190991	2.2099e-05	-0.0116902	FALSE	FALSE
ZFPL1	0	5.15839e-119	0.0530289	1.24333e-58	0.0890387	FALSE	FALSE
TMEM262	0	0.145276	2.15263e-05	0.976752	0.000610126	FALSE	FALSE
VPS51	0	2.14964e-236	0.191743	5.83195e-163	0.240995	FALSE	FALSE
TM7SF2	0	7.37289e-87	0.0707537	6.61585e-139	0.211632	FALSE	FALSE
POLA2	0	0.789403	-0.0294678	1.15982e-45	-0.110733	FALSE	FALSE
CDC42EP2	0	2.09575e-27	0.00406061	6.46961e-103	-0.0596371	FALSE	FALSE
DPF2	0	6.11412e-130	0.0935787	1.10289e-102	0.207987	FALSE	FALSE
SLC25A45	0	3.07223e-16	0.00706391	4.76913e-112	0.0701463	FALSE	FALSE
FRMD8	0	8.79419e-06	-0.0122908	5.61903e-154	-0.138126	FALSE	FALSE
LTBP3	0	3.12141e-145	0.136007	0	0.348167	FALSE	FALSE
KCNK7	0	3.67912e-20	0.00516334	9.53464e-12	0.0114064	FALSE	FALSE
MAP3K11	0	5.05323e-77	0.0326422	2.95205e-70	0.104024	FALSE	FALSE
PCNX3	0	8.3897e-35	0.0170197	3.40949e-16	0.0338867	FALSE	FALSE
SIPA1	0	0.241669	-0.0138255	2.07337e-306	-0.374046	FALSE	FALSE
AP5B1	0	1.06505e-08	0.00527236	9.89582e-44	0.0394519	FALSE	FALSE
OVOL1	0	0.550187	-5.85047e-05	0.00450287	-0.00226012	FALSE	FALSE
SNX32	0	2.30822e-08	0.017625	0	0.638284	FALSE	FALSE
MUS81	0	4.42095e-88	0.0438825	9.15662e-41	0.078209	FALSE	FALSE
EFEMP2	0	0.00554772	-0.00718933	0	-0.1869	FALSE	FALSE
FOSL1	0	0.000343304	0.000151602	1.69658e-26	-0.0162279	FALSE	FALSE
TSGA10IP	0	0.145402	0.000370276	1.22487e-07	0.00359091	FALSE	FALSE
SART1	0	2.75721e-56	0.0329708	9.51208e-29	0.0589321	FALSE	FALSE
CATSPER1	0	0.65824	-0.000813338	0.000677698	-0.00331232	FALSE	FALSE
PACS1	0	0.631694	0.0187037	0	0.92018	FALSE	FALSE
YIF1A	0	7.68013e-44	0.0170194	1.73018e-17	0.028912	FALSE	FALSE
CD248	0	0.180608	-0.000291152	4.59948e-18	-0.0795016	FALSE	FALSE
RIN1	0	7.99512e-46	0.0336745	6.61321e-142	0.107746	FALSE	FALSE
SLC29A2	0	6.75191e-28	0.0163283	4.28623e-190	0.114928	FALSE	FALSE
DPP3	0	1.4602e-38	0.0171738	3.68705e-34	0.0351517	FALSE	FALSE
CCS	0	1.19492e-17	0.000610079	4.99588e-188	-0.237781	FALSE	FALSE
RBM14-RBM4	0	1.64373e-62	0.0554328	2.05562e-180	0.198972	FALSE	FALSE
RBM4	0	7.4031e-105	-0.15879	0	-0.259006	FALSE	FALSE
C11orf80	0	0.49503	-0.0103086	0	0.861783	FALSE	FALSE
PC	0	1.50468e-38	0.0238921	4.65994e-184	-0.240244	FALSE	FALSE
SYT12	0	8.24227e-55	0.0839906	0	0.424942	FALSE	FALSE
RHOD	0	1.37956e-05	0.00156733	3.25838e-09	0.00633191	FALSE	FALSE
KDM2A	0	6.0281e-35	-0.134331	1.26544e-163	-0.521492	FALSE	FALSE
SSH3	0	2.50776e-22	0.00629226	2.52782e-77	0.0763863	FALSE	FALSE
RAD9A	0	1.29393e-10	-0.0842363	0	0.652559	FALSE	FALSE
POLD4	0	1.71981e-06	0.000262731	3.96381e-09	0.00971677	FALSE	FALSE
CLCF1	0	0.1457	-0.000942761	3.94932e-08	-0.00377873	FALSE	FALSE
TBC1D10C	0	0.807059	-0.000308125	2.56325e-11	-0.0180355	FALSE	FALSE
CARNS1	0	1.15555e-88	-0.27682	0	-1.62576	FALSE	FALSE
RPS6KB2	0	2.24385e-46	0.0262685	5.97189e-46	0.0850922	FALSE	FALSE
CABP4	0	0.00017395	0.000781065	1.38706e-30	-0.0433365	FALSE	FALSE
TMEM134	0	6.94479e-49	0.0332694	7.44552e-63	0.0889684	FALSE	FALSE
NUDT8	0	1.39155e-51	0.00963766	6.35308e-20	0.0170183	FALSE	FALSE
ACY3	0	0.621003	-0.00208278	7.30756e-78	-0.109165	FALSE	FALSE
ALDH3B2	0	0.651694	-0.000468206	0.183103	-0.00104275	FALSE	FALSE
UNC93B1	0	0.374445	-0.0123716	0	-0.479418	FALSE	FALSE
ALDH3B1	0	0.00878299	-0.00654034	1.23527e-91	-0.0190136	FALSE	FALSE
TCIRG1	0	0.0332677	-0.00235809	1.04466e-145	-0.169725	FALSE	FALSE
CHKA	0	3.99775e-226	-0.398462	0	-1.05037	FALSE	FALSE
KMT5B	0	1.64325e-12	-0.106526	4.07002e-113	-0.240437	FALSE	FALSE
C11orf24	0	5.35125e-35	0.0146539	1.11903e-25	0.0399182	FALSE	FALSE
LRP5	0	1.41738e-10	-0.0347347	0	-0.202541	FALSE	FALSE
PPP6R3	0	2.20266e-38	-0.135356	1.65747e-168	-0.337686	FALSE	FALSE
TESMIN	0	0.000128184	0.00152736	8.76738e-70	-0.0862576	FALSE	FALSE
CPT1A	0	0.832369	-0.0326404	0	-0.544521	FALSE	FALSE
IGHMBP2	0	1.92968e-63	0.0448768	1.03452e-111	0.113299	FALSE	FALSE
TPCN2	0	0.00103772	-0.0654122	0	0.26064	FALSE	FALSE
MYEOV	0	0.173465	-0.00154365	7.99232e-11	-0.00904944	FALSE	FALSE
CCND1	0	0.00394026	-0.00420458	0	-0.270592	FALSE	FALSE
ANO1	0	1.90036e-31	-0.0502285	0	-0.48885	FALSE	FALSE
PPFIA1	0	6.2064e-05	0.00244009	0	-0.684813	FALSE	FALSE
CTTN	0	1.03681e-115	0.233919	0	1.11292	FALSE	FALSE
SHANK2	0	8.51364e-26	-0.0484946	0	1.43607	FALSE	FALSE
DHCR7	0	1.3852e-110	0.0377414	1.7527e-74	0.093556	FALSE	FALSE
NADSYN1	0	0.000145146	-0.0837248	2.9266e-196	-0.171311	FALSE	FALSE
KRTAP5-7	0	0.486258	-0.00128994	1.21981e-07	0.00555978	FALSE	FALSE
KRTAP5-10	0	0.718697	-0.000684676	1.10663e-07	-0.00574204	FALSE	FALSE
FAM86C1	0	0.00275726	-0.00237381	2.16884e-13	0.0141814	FALSE	FALSE
ZNF705E	0	0.591814	-0.0011921	0.00113375	-0.001864	FALSE	FALSE
DEFB131B	0	0.0800051	-0.000605799	1.97274e-12	0.0100976	FALSE	FALSE
RNF121	0	0.066049	-0.0323115	2.9868e-87	-0.142193	FALSE	FALSE
IL18BP	0	0.0357914	-0.00214591	1.10449e-09	-0.0219498	FALSE	FALSE
NUMA1	0	8.09918e-81	0.106691	6.16352e-146	0.284823	FALSE	FALSE
FOLR3	0	0.864037	-0.000504185	0.0571265	-0.00206936	FALSE	FALSE
FOLR1	0	0.00101995	0.000337374	0.135473	0.0007045	FALSE	FALSE
FOLR2	0	0.911543	-0.00157101	9.73204e-97	-0.119432	FALSE	FALSE
INPPL1	0	1.94049e-19	-0.00753559	0	-0.362753	FALSE	FALSE
PHOX2A	0	0.0340112	0.000122869	0.105364	0.000606652	FALSE	FALSE
CLPB	0	2.089e-116	0.091336	2.92218e-177	0.195456	FALSE	FALSE
ARAP1	0	1.88621e-17	-0.023201	4.90785e-301	-0.500219	FALSE	FALSE
ATG16L2	0	1.61926e-38	0.0221844	6.45205e-150	-0.33089	FALSE	FALSE
FCHSD2	0	0	-0.62129	0	-1.94383	FALSE	FALSE
P2RY2	0	0.036468	-0.000861543	3.89302e-28	-0.00822363	FALSE	FALSE
P2RY6	0	6.31584e-06	-0.0112253	0	-0.121404	FALSE	FALSE
RELT	0	1.80316e-61	0.0189161	4.56699e-38	0.0462989	FALSE	FALSE
FAM168A	0	9.2492e-73	-0.154693	0	-0.619581	FALSE	FALSE
PLEKHB1	0	0.644804	-0.0853879	0	-0.599519	FALSE	FALSE
RAB6A	0	5.68857e-10	0.100812	0	0.551212	FALSE	FALSE
MRPL48	0	1.19003e-78	0.0524446	9.09747e-100	0.189978	FALSE	FALSE
COA4	0	4.97587e-107	0.0388535	1.51669e-51	0.0626253	FALSE	FALSE
PAAF1	0	9.08106e-27	-0.14261	2.04281e-294	-0.320104	FALSE	FALSE
DNAJB13	0	0.287526	-0.0056358	1.44836e-37	-0.0214341	FALSE	FALSE
UCP2	0	0.00399941	0.000121794	6.52002e-105	-0.13273	FALSE	FALSE
UCP3	0	2.05211e-15	0.00709358	5.63314e-26	0.0255272	FALSE	FALSE
C2CD3	0	0.0112086	-0.0271237	5.35855e-195	0.238523	FALSE	FALSE
PPME1	0	5.2316e-136	0.223258	0	0.605601	FALSE	FALSE
KCNE3	0	0.315205	-0.00199796	8.25359e-77	-0.0947904	FALSE	FALSE
POLD3	0	1.3517e-70	0.0937356	1.60159e-257	0.342606	FALSE	FALSE
CHRDL2	0	0.0386265	-0.00280244	7.96588e-15	-0.00368396	FALSE	FALSE
RNF169	0	2.43528e-16	0.0177694	8.63869e-57	0.14515	FALSE	FALSE
XRRA1	0	5.22504e-05	-0.109958	2.06312e-74	-0.152769	FALSE	FALSE
NEU3	0	0.517408	-0.0386518	1.41268e-265	-0.370221	FALSE	FALSE
OR2AT4	0	0.460263	-0.00163798	3.27378e-11	-0.0115529	FALSE	FALSE
SLCO2B1	0	0.0088919	-0.0537681	0	-2.61751	FALSE	FALSE
ARRB1	0	9.14315e-13	-0.135631	0	-0.46956	FALSE	FALSE
GDPD5	0	4.73209e-05	-0.00915567	0	-0.435384	FALSE	FALSE
MAP6	0	1.36775e-158	0.234145	0	0.873752	FALSE	FALSE
MOGAT2	0	0.77095	-0.000505614	2.32598e-07	-0.00116174	FALSE	FALSE
UVRAG	0	1.61779e-180	-0.316507	0	-0.484818	FALSE	FALSE
THAP12	0	2.13067e-72	0.0556153	4.16541e-88	0.114417	FALSE	FALSE
GVQW3	0	4.87866e-09	-0.000528501	4.55341e-295	0.24186	FALSE	FALSE
EMSY	0	0.0909394	-0.065342	9.05252e-125	-0.241928	FALSE	FALSE
LRRC32	0	0.937935	0.000183722	2.25575e-77	-0.37119	FALSE	FALSE
TSKU	0	0.114458	0.000764332	3.59949e-43	-0.0230728	FALSE	FALSE
ACER3	0	3.81771e-140	-0.337178	0	-0.860239	FALSE	FALSE
B3GNT6	0	0.840014	-0.00130356	1.22485e-06	-0.014015	FALSE	FALSE
MYO7A	0	5.17303e-25	0.00574441	8.40391e-131	-0.196175	FALSE	FALSE
GDPD4	0	0.00899386	-0.00054847	1.08333e-12	-0.013434	FALSE	FALSE
PAK1	0	0	0.512528	0	1.54103	FALSE	FALSE
CLNS1A	0	9.19969e-42	0.0860914	4.82013e-243	0.440835	FALSE	FALSE
RSF1	0	0.00130095	0.0575912	0	0.469889	FALSE	FALSE
AAMDC	0	0.000784678	-0.0449047	1.56952e-120	-0.177193	FALSE	FALSE
INTS4	0	0.0532292	-0.0703118	1.43983e-119	-0.184679	FALSE	FALSE
NDUFC2-KCTD14	0	1.18248e-24	0.0166681	1.03751e-102	0.0715917	FALSE	FALSE
ALG8	0	0.00124518	-0.025534	3.4571e-97	-0.120907	FALSE	FALSE
GAB2	0	1.76373e-237	-0.485059	0	-1.28181	FALSE	FALSE
NARS2	0	0.000356191	-0.0379018	3.58484e-141	-0.222492	FALSE	FALSE
TENM4	0	9.93822e-16	0.143082	0	-2.05994	FALSE	FALSE
FAM181B	0	0.00140161	-0.0322668	0	-0.418277	FALSE	FALSE
PRCP	0	0.000949044	-0.0223714	3.70328e-254	0.226336	FALSE	FALSE
DDIAS	0	0.27908	-0.000518225	1.46977e-07	-0.00807177	FALSE	FALSE
RAB30	0	3.12012e-18	-0.156863	0	-0.491571	FALSE	FALSE
PCF11	0	6.90398e-44	0.0332793	2.51918e-17	0.0853472	FALSE	FALSE
CCDC90B	0	2.09398e-149	0.0903078	5.08585e-99	0.138853	FALSE	FALSE
DLG2	0	0	-0.538176	0	2.48043	FALSE	FALSE
CREBZF	0	1.54388e-16	0.0147186	7.55078e-114	0.268063	FALSE	FALSE
CCDC89	0	0.374967	-3.05462e-05	0.000546746	0.00200933	FALSE	FALSE
SYTL2	0	3.08994e-24	0.0989349	0	0.796116	FALSE	FALSE
PICALM	0	4.92082e-107	-0.294268	0	-1.06983	FALSE	FALSE
EED	0	2.05648e-72	0.05853	1.01604e-151	0.175555	FALSE	FALSE
HIKESHI	0	1.38448e-269	0.166037	4.83355e-149	0.202732	FALSE	FALSE
ME3	0	4.30769e-07	-0.054623	0	0.975727	FALSE	FALSE
TMEM135	0	1.74407e-35	-0.151058	6.73259e-301	0.513145	FALSE	FALSE
RAB38	0	0.559032	-0.00482103	1.46001e-157	-0.173353	FALSE	FALSE
CTSC	0	2.07126e-19	0.00165975	0	-0.7688	FALSE	FALSE
GRM5	0	2.91074e-64	0.13688	0	2.49052	FALSE	FALSE
NOX4	0	1.76382e-12	0.000445184	0	-0.304984	FALSE	FALSE
NAALAD2	0	3.88413e-37	0.0818407	0	0.710803	FALSE	FALSE
FAT3	0	2.98087e-31	0.286381	0	1.86144	FALSE	FALSE
SLC36A4	0	1.0016e-29	0.0721291	0	0.374014	FALSE	FALSE
DEUP1	0	0.610401	-0.00706594	4.46983e-32	-0.0297961	FALSE	FALSE
SMCO4	0	2.54961e-46	0.0275323	9.5177e-161	0.12042	FALSE	FALSE
CEP295	0	7.48248e-15	0.0159752	0	0.357152	FALSE	FALSE
TAF1D	0	2.0949e-25	0.0980104	0	0.42431	FALSE	FALSE
AP001273.2	0	3.28022e-28	0.0108042	1.12268e-32	0.0373153	FALSE	FALSE
VSTM5	0	2.09784e-24	0.0144243	5.13981e-205	0.125115	FALSE	FALSE
HEPHL1	0	0.3818	-0.00389325	2.75752e-13	-0.00701418	FALSE	FALSE
MRE11	0	1.35394e-06	-0.0189889	0	-0.309312	FALSE	FALSE
ANKRD49	0	4.01526e-99	0.0630025	1.65327e-148	0.166477	FALSE	FALSE
PIWIL4	0	0.00375878	-0.0254689	1.40146e-129	0.133448	FALSE	FALSE
AMOTL1	0	1.41765e-10	-0.0879905	0	-0.838036	FALSE	FALSE
KDM4D	0	0.876137	-0.00810328	1.37753e-10	-0.0200122	FALSE	FALSE
ENDOD1	0	1.26743e-105	0.0655366	7.36323e-259	0.309631	FALSE	FALSE
FAM76B	0	2.80507e-18	0.000615086	3.75252e-13	0.0620901	FALSE	FALSE
CEP57	0	4.02711e-11	0.0285086	0	0.364397	FALSE	FALSE
MTMR2	0	0.185294	-0.0538636	1.13676e-198	-0.281583	FALSE	FALSE
MAML2	0	1.81913e-216	-0.602935	0	-3.29161	FALSE	FALSE
CCDC82	0	1.01354e-37	0.0805094	2.7465e-269	0.459451	FALSE	FALSE
CNTN5	0	8.51718e-41	0.278638	0	-4.45753	FALSE	FALSE
ARHGAP42	0	4.82905e-90	-0.188808	0	-1.14357	FALSE	FALSE
PGR	0	0.130711	-0.00214201	9.0683e-60	-0.289799	FALSE	FALSE
TRPC6	0	2.42944e-44	-0.125208	0	-0.753871	FALSE	FALSE
CEP126	0	1.41328e-39	0.139526	0	1.0142	FALSE	FALSE
YAP1	0	0.407754	-0.059162	0	-1.54013	FALSE	FALSE
BIRC2	0	4.52244e-153	0.103337	2.90857e-100	0.151375	FALSE	FALSE
TMEM123	0	1.27798e-51	-0.122552	0	-0.565286	FALSE	FALSE
MMP20	0	0.00249275	0.000750059	1.99814e-09	0.00667676	FALSE	FALSE
MMP1	0	0.863401	-0.000944652	4.03673e-07	-0.00435065	FALSE	FALSE
MMP12	0	0.0342518	0.000306453	0.0314327	0.000975037	FALSE	FALSE
DCUN1D5	0	7.8157e-140	0.0990174	5.39286e-225	0.215695	FALSE	FALSE
DYNC2H1	0	2.86804e-16	-0.0817849	0	0.84064	FALSE	FALSE
PDGFD	0	1.11604e-32	-0.10925	0	-2.00642	FALSE	FALSE
CASP4	0	0.0963179	-0.00751859	0	-0.368628	FALSE	FALSE
GRIA4	0	3.46246e-82	-0.242651	0	-2.43322	FALSE	FALSE
MSANTD4	0	1.99299e-264	0.153501	6.05892e-262	0.307314	FALSE	FALSE
KBTBD3	0	4.71297e-10	-0.013676	5.31917e-107	0.150639	FALSE	FALSE
GUCY1A2	0	2.69339e-111	0.329097	0	1.5755	FALSE	FALSE
CWF19L2	0	2.77873e-115	0.164007	6.31919e-172	0.281392	FALSE	FALSE
ALKBH8	0	0.0324619	-0.025535	1.79129e-128	0.139692	FALSE	FALSE
SLC35F2	0	2.58541e-33	0.019886	4.70398e-108	-0.148421	FALSE	FALSE
CUL5	0	0.948988	-0.00359943	4.62417e-169	0.294608	FALSE	FALSE
ACAT1	0	2.01502e-61	0.0875269	0	0.338209	FALSE	FALSE
NPAT	0	4.80127e-08	-0.010868	9.39488e-140	0.172048	FALSE	FALSE
ATM	0	2.74086e-31	-0.173303	0	-1.40573	FALSE	FALSE
C11orf65	0	5.40967e-11	-0.0791839	0	-0.360745	FALSE	FALSE
EXPH5	0	7.99751e-18	-0.0530383	0	-0.205918	FALSE	FALSE
DDX10	0	0.00309549	-0.0581049	0	-0.40971	FALSE	FALSE
RDX	0	1.52864e-25	-0.20452	0	-0.801249	FALSE	FALSE
ZC3H12C	0	5.40105e-28	-0.158236	0	-0.793312	FALSE	FALSE
ARHGAP20	0	1.08412e-41	0.103123	0	0.768488	FALSE	FALSE
C11orf53	0	0.760373	-0.000130213	0.000763867	0.00208008	FALSE	FALSE
COLCA2	0	0.0903813	-0.00675619	2.37491e-304	-0.148928	FALSE	FALSE
POU2AF1	0	0.000504844	-0.0147008	0	-0.0807466	FALSE	FALSE
BTG4	0	0.756648	-0.00151559	3.94843e-18	-0.00477266	FALSE	FALSE
C11orf88	0	0.434571	-0.000814985	9.05511e-18	-0.00294894	FALSE	FALSE
LAYN	0	8.60594e-17	-0.0340278	0	-0.175448	FALSE	FALSE
SIK2	0	5.11225e-36	-0.144242	0	-0.865763	FALSE	FALSE
PPP2R1B	0	2.62487e-14	-0.0311331	0	-0.50078	FALSE	FALSE
AP001781.2	0	0.806453	-0.000624292	0.103165	-0.00126989	FALSE	FALSE
CRYAB	0	0	0.336186	0	-0.79785	FALSE	FALSE
DIXDC1	0	5.21037e-44	0.0814464	0	0.737326	FALSE	FALSE
DLAT	0	1.84936e-151	0.101445	4.7251e-186	0.193115	FALSE	FALSE
PIH1D2	0	5.08587e-09	0.00254825	1.68938e-21	-0.0218365	FALSE	FALSE
IL18	0	0.541419	-0.0255993	0	-1.27599	FALSE	FALSE
BCO2	0	2.54903e-63	0.0583208	5.18271e-299	0.27313	FALSE	FALSE
PTS	0	1.86688e-136	0.11401	2.88052e-116	0.201792	FALSE	FALSE
PLET1	0	0.000151403	-0.00171358	1.04006e-06	0.0121368	FALSE	FALSE
NCAM1	0	5.92791e-300	-0.379657	0	2.03731	FALSE	FALSE
TTC12	0	1.6135e-12	-0.0642713	0	-0.298622	FALSE	FALSE
ANKK1	0	0.580333	-0.00181393	1.32491e-32	-0.0170532	FALSE	FALSE
DRD2	0	0.0524731	-0.00272268	8.22388e-56	-0.0515826	FALSE	FALSE
TMPRSS5	0	1.0001e-22	-0.0694142	0	-0.350182	FALSE	FALSE
ZW10	0	7.18236e-19	0.00153577	8.73646e-15	0.043022	FALSE	FALSE
USP28	0	8.44417e-64	0.103221	0	0.480319	FALSE	FALSE
HTR3B	0	1.30911e-13	0.0123318	5.12215e-248	-0.141321	FALSE	FALSE
ZBTB16	0	0.000443492	-0.0166715	0	0.802667	FALSE	FALSE
NNMT	0	1.03471e-42	0.0280491	1.12656e-203	-0.303197	FALSE	FALSE
C11orf71	0	3.97161e-56	0.0213076	5.53113e-31	0.0453253	FALSE	FALSE
AP002373.1	0	4.26354e-17	0.00567551	1.45743e-09	0.0147476	FALSE	FALSE
NXPE1	0	4.92608e-08	0.00321779	5.03523e-11	0.0124215	FALSE	FALSE
NXPE4	0	0.00130781	0.000376458	0.00373298	0.00109683	FALSE	FALSE
NXPE2	0	1.49985e-07	0.00153543	8.3624e-07	0.00592782	FALSE	FALSE
CADM1	0	6.04152e-123	-0.31488	0	-2.18398	FALSE	FALSE
BUD13	0	8.64137e-09	-0.00305219	5.46981e-14	-0.0330031	FALSE	FALSE
SIK3	0	0	-0.619797	0	-2.28385	FALSE	FALSE
SIDT2	0	9.56088e-30	0.0103508	3.81538e-09	0.0404075	FALSE	FALSE
TAGLN	0	7.13113e-17	0.0097214	8.14637e-53	-0.594107	FALSE	FALSE
PCSK7	0	2.46053e-14	-0.117748	1.24018e-240	-0.3014	FALSE	FALSE
RNF214	0	0.0279222	-0.0674342	1.8229e-108	-0.159764	FALSE	FALSE
BACE1	0	1.9941e-116	0.129562	0	0.438146	FALSE	FALSE
CEP164	0	1.16997e-12	-0.120212	0	-0.493193	FALSE	FALSE
DSCAML1	0	0	-0.642979	0	-2.15618	FALSE	FALSE
FXYD2	0	0.842232	-0.00012155	0.00351463	-0.00162761	FALSE	FALSE
FXYD6-FXYD2	0	0.770865	-0.0029412	4.79836e-29	-0.0181034	FALSE	FALSE
TMPRSS13	0	0.0606711	-0.000203898	8.73443e-08	-0.00637243	FALSE	FALSE
IL10RA	0	8.52404e-07	-0.00669701	0	-0.651953	FALSE	FALSE
SMIM35	0	6.86084e-11	0.000706244	4.32107e-210	-0.318852	FALSE	FALSE
TMPRSS4	0	0.12021	-2.34604e-05	8.02649e-09	-0.0131376	FALSE	FALSE
JAML	0	0.456235	-0.000637167	1.9187e-05	-0.0316258	FALSE	FALSE
MPZL3	0	0.000113891	0.00101435	1.38579e-21	0.0149559	FALSE	FALSE
MPZL2	0	0.590842	0.000497529	1.69909e-16	-0.077186	FALSE	FALSE
CD3G	0	0.925571	-0.000841558	7.6393e-06	-0.0319206	FALSE	FALSE
UBE4A	0	3.79242e-282	0.256825	1.43435e-225	0.313705	FALSE	FALSE
KMT2A	0	0.638714	0.0428864	0	0.845375	FALSE	FALSE
TTC36	0	0.267179	-0.000270435	5.52264e-07	0.00421686	FALSE	FALSE
PHLDB1	0	2.11703e-185	-0.441045	0	-2.02904	FALSE	FALSE
TREH	0	0.0677415	-0.00889164	6.37806e-240	-0.050439	FALSE	FALSE
DDX6	0	4.37706e-253	0.311931	0	0.43331	FALSE	FALSE
UPK2	0	0.0426207	-0.00391329	2.32046e-48	0.0308503	FALSE	FALSE
FOXR1	0	0.896432	-0.00023944	0.00450767	0.00126571	FALSE	FALSE
CCDC84	0	2.64662e-56	-0.176243	0	-0.343368	FALSE	FALSE
SLC37A4	0	5.98068e-47	0.0216607	4.04663e-57	0.0548823	FALSE	FALSE
HMBS	0	1.43467e-45	0.0211387	6.37259e-24	0.0468164	FALSE	FALSE
NLRX1	0	1.42329e-05	-0.00393812	6.22992e-72	0.0664854	FALSE	FALSE
PDZD3	0	0.0663314	0.00018827	7.74389e-05	-0.0095494	FALSE	FALSE
CCDC153	0	0.134425	-0.000317909	0.011934	-0.00772514	FALSE	FALSE
CBL	0	1.05805e-38	0.0608857	0	0.385	FALSE	FALSE
MCAM	0	0.138164	-0.0499215	0	-0.404447	FALSE	FALSE
NECTIN1	0	4.66476e-104	0.112877	0	0.402334	FALSE	FALSE
TRIM29	0	0.763048	-0.00237549	1.7975e-186	-0.075868	FALSE	FALSE
OAF	0	4.64694e-46	-0.0917445	0	-1.01879	FALSE	FALSE
POU2F3	0	0.000121069	0.00075355	0.000351054	0.00440072	FALSE	FALSE
ARHGEF12	0	1.29063e-32	0.179235	0	1.24876	FALSE	FALSE
GRIK4	0	5.90199e-77	-0.281744	0	-0.904394	FALSE	FALSE
AP000646.1	0	2.20825e-12	0.00575061	3.25373e-38	0.0327553	FALSE	FALSE
TECTA	0	0.0247627	-0.0107409	3.37492e-220	-0.165537	FALSE	FALSE
SORL1	0	0	0.557183	0	1.41757	FALSE	FALSE
BLID	0	3.61392e-06	-0.00620158	2.00632e-125	-0.0194434	FALSE	FALSE
UBASH3B	0	4.20921e-33	-0.206562	0	-2.20475	FALSE	FALSE
JHY	0	1.54106e-10	-0.00284165	4.56921e-272	0.172064	FALSE	FALSE
BSX	0	0.727692	-0.000296653	0.0593281	-0.00148239	FALSE	FALSE
CLMP	0	2.61011e-23	0.014749	0	-0.553934	FALSE	FALSE
GRAMD1B	0	1.74255e-25	0.111675	0	1.03555	FALSE	FALSE
ZNF202	0	2.80873e-38	0.0245483	2.30633e-52	0.065875	FALSE	FALSE
OR8D4	0	0.895869	-0.000450456	1.60732e-11	-0.0057928	FALSE	FALSE
OR10G4	0	0.128347	-0.00028051	0.00881446	-0.00122124	FALSE	FALSE
VWA5A	0	0.0349722	-0.0233047	0	-0.204565	FALSE	FALSE
OR10D3	0	0.680355	2.48542e-05	0.479618	-0.000448905	FALSE	FALSE
OR8G5	0	0.512263	3.82228e-06	0.155427	-0.000932554	FALSE	FALSE
OR8D1	0	0.0307679	0.000820621	9.89048e-07	-0.0089193	FALSE	FALSE
OR8A1	0	0.000121592	0.00141639	0.000131724	0.00455395	FALSE	FALSE
MSANTD2	0	3.5274e-11	-0.0110025	9.91304e-41	-0.155775	FALSE	FALSE
ROBO3	0	1.21652e-13	-0.0142457	0	-1.07131	FALSE	FALSE
ROBO4	0	0.00136837	-0.00439706	1.97361e-77	-0.0280471	FALSE	FALSE
HEPACAM	0	7.16217e-126	-0.254542	0	-1.5399	FALSE	FALSE
HEPN1	0	5.77251e-67	-0.124709	0	-0.805514	FALSE	FALSE
CCDC15	0	0.112402	-0.0147266	1.54274e-90	-0.0586673	FALSE	FALSE
SLC37A2	0	0.229448	-0.00274572	6.51774e-57	-0.0713259	FALSE	FALSE
TMEM218	0	0.00178046	-0.00953626	3.49517e-63	-0.0839051	FALSE	FALSE
PKNOX2	0	0.559267	0.0093818	0	1.26726	FALSE	FALSE
STT3A	0	3.34766e-62	0.0391712	3.0093e-41	0.0698756	FALSE	FALSE
ACRV1	0	0.0142428	0.000106356	3.82694e-33	0.0198944	FALSE	FALSE
PATE1	0	0.358838	7.9487e-05	0.017805	0.00101166	FALSE	FALSE
PATE2	0	0.711082	-0.00284812	3.95939e-24	-0.0160073	FALSE	FALSE
PATE4	0	0.683127	5.53251e-05	0.0265828	0.00100487	FALSE	FALSE
DDX25	0	4.13448e-50	0.0547935	0	0.281684	FALSE	FALSE
CDON	0	2.87742e-23	0.0437252	0	0.515603	FALSE	FALSE
RPUSD4	0	2.99549e-93	0.0494377	1.80575e-92	0.0968754	FALSE	FALSE
FAM118B	0	1.26094e-32	0.0246099	1.13896e-216	0.184953	FALSE	FALSE
FOXRED1	0	2.10857e-137	0.131503	0	0.313226	FALSE	FALSE
TIRAP	0	6.64352e-06	-0.00213447	2.51818e-62	0.0540762	FALSE	FALSE
DCPS	0	8.47563e-43	0.0269445	1.62642e-109	0.0956728	FALSE	FALSE
ST3GAL4	0	1.23107e-07	-0.0343995	0	-0.232964	FALSE	FALSE
KIRREL3	0	0	-0.670488	0	-2.1046	FALSE	FALSE
ETS1	0	3.65002e-19	-0.0563365	0	-0.359615	FALSE	FALSE
FLI1	0	4.02695e-07	-0.0452925	0	-2.03673	FALSE	FALSE
KCNJ1	0	0.0165813	0.0006688	6.36488e-31	-0.0155479	FALSE	FALSE
KCNJ5	0	0.0039271	-0.00718854	0	-0.162962	FALSE	FALSE
TP53AIP1	0	0.342876	0.000199061	1.36683e-05	0.00511737	FALSE	FALSE
ARHGAP32	0	7.38458e-196	0.418002	0	1.80204	FALSE	FALSE
TMEM45B	0	2.25962e-06	0.0031354	6.7727e-15	0.0110348	FALSE	FALSE
NFRKB	0	9.83273e-50	0.0319159	4.71483e-126	0.123894	FALSE	FALSE
PRDM10	0	4.32313e-10	-0.00391863	2.0766e-76	0.117631	FALSE	FALSE
ZBTB44	0	1.37077e-232	0.263536	0	0.497765	FALSE	FALSE
ADAMTS15	0	0.383259	-0.00482882	1.27592e-225	-0.0816968	FALSE	FALSE
SNX19	0	0.900584	-0.0659221	9.57527e-47	-0.113139	FALSE	FALSE
NTM	0	0	-0.843478	0	-2.96491	FALSE	FALSE
OPCML	0	2.90994e-65	0.229942	0	3.26298	FALSE	FALSE
SPATA19	0	0.833683	-0.000283301	0.00564317	-0.000916963	FALSE	FALSE
IGSF9B	0	9.70448e-30	0.0301538	0	0.422748	FALSE	FALSE
JAM3	0	2.56132e-18	0.0292528	0	-0.844475	FALSE	FALSE
NCAPD3	0	6.57058e-35	0.0245915	4.55817e-133	0.15291	FALSE	FALSE
GLB1L2	0	0.00217544	0.000600374	2.61866e-34	0.0249167	FALSE	FALSE
B3GAT1	0	5.10271e-20	0.0448092	0	0.686109	FALSE	FALSE
ZMYND11	0	0.0735169	0.0301282	0	0.460574	FALSE	FALSE
DIP2C	0	0	-0.546441	0	-1.11499	FALSE	FALSE
PRR26	0	0.154466	-0.00490584	5.43995e-36	-0.0216736	FALSE	FALSE
LARP4B	0	0.313877	-0.0206525	0	0.388573	FALSE	FALSE
GTPBP4	0	8.1062e-140	0.0808863	2.58251e-100	0.127768	FALSE	FALSE
WDR37	0	0.386486	-0.0307057	5.49162e-292	0.359364	FALSE	FALSE
ADARB2	0	6.65199e-271	-0.807967	0	-5.86189	FALSE	FALSE
PITRM1	0	2.81686e-135	0.111549	9.63202e-211	0.281216	FALSE	FALSE
AKR1C1	0	3.2491e-18	0.0113724	5.01893e-65	-0.0948243	FALSE	FALSE
AKR1C2	0	0.000560034	0.000632105	1.04444e-75	-0.0909472	FALSE	FALSE
AKR1C3	0	0.00191672	-0.0168523	4.17477e-151	-0.128602	FALSE	FALSE
TUBAL3	0	0.11955	0.000228372	0.064027	-0.00809222	FALSE	FALSE
NET1	0	6.33066e-21	0.0113647	2.04068e-78	-0.492046	FALSE	FALSE
GDI2	0	1.50421e-265	0.21686	4.59828e-170	0.255479	FALSE	FALSE
ANKRD16	0	0.513764	-0.0555145	6.03368e-243	-0.269223	FALSE	FALSE
FBH1	0	5.81073e-56	0.0581032	4.02058e-142	0.193095	FALSE	FALSE
IL15RA	0	0.866215	-0.0103113	4.42135e-136	-0.198259	FALSE	FALSE
IL2RA	0	0.546229	-0.00379009	5.70376e-14	-0.00796977	FALSE	FALSE
RBM17	0	3.40205e-171	0.181842	0	0.352466	FALSE	FALSE
PFKFB3	0	0.000526044	-0.106025	0	-0.70323	FALSE	FALSE
PRKCQ	0	0.000395454	-0.0967565	0	-0.452067	FALSE	FALSE
SFMBT2	0	8.32592e-19	-0.227465	0	-3.12116	FALSE	FALSE
ITIH5	0	0.160609	-0.0109382	0	-1.69815	FALSE	FALSE
KIN	0	2.10242e-51	0.0410241	2.05119e-119	0.15012	FALSE	FALSE
ATP5F1C	0	1.28496e-100	0.101035	1.32826e-213	0.251029	FALSE	FALSE
TAF3	0	5.34943e-30	0.0336124	1.43577e-78	0.173561	FALSE	FALSE
GATA3	0	0.627546	-0.000553592	4.41248e-05	-0.0286579	FALSE	FALSE
CELF2	0	1.90492e-13	0.258259	0	2.99615	FALSE	FALSE
USP6NL	0	3.90503e-07	-0.0830741	0	-1.20852	FALSE	FALSE
ECHDC3	0	3.58858e-05	0.00161095	1.95834e-38	-0.0601529	FALSE	FALSE
PROSER2	0	0.000109305	0.000582313	1.2439e-24	-0.133472	FALSE	FALSE
UPF2	0	4.95922e-29	0.042922	1.67346e-98	0.191201	FALSE	FALSE
DHTKD1	0	1.70596e-39	-0.135501	7.16081e-239	-0.219571	FALSE	FALSE
SEC61A2	0	1.68345e-55	0.0807587	1.48163e-232	0.368622	FALSE	FALSE
NUDT5	0	2.88201e-29	0.0267199	5.82636e-110	0.16788	FALSE	FALSE
CDC123	0	4.45134e-65	0.0926074	0	0.339316	FALSE	FALSE
CAMK1D	0	6.41483e-38	0.361984	0	2.35557	FALSE	FALSE
CCDC3	0	4.56191e-106	0.259638	0	1.24905	FALSE	FALSE
MCM10	0	0.000656103	0.000904741	7.37157e-14	-0.0303607	FALSE	FALSE
BEND7	0	4.92306e-11	-0.00969818	0	-0.318646	FALSE	FALSE
PRPF18	0	6.27404e-12	0.00023714	3.21703e-60	0.0691367	FALSE	FALSE
AL157392.5	0	2.14277e-103	0.0713453	1.25201e-105	0.134769	FALSE	FALSE
FRMD4A	0	0	-0.166354	0	2.4339	FALSE	FALSE
FAM107B	0	5.33957e-205	-0.430327	0	-2.2191	FALSE	FALSE
CDNF	0	0.015681	-0.00402452	7.6066e-34	-0.0273062	FALSE	FALSE
HSPA14	0	5.52962e-65	0.043283	4.17329e-151	0.136782	FALSE	FALSE
MEIG1	0	3.73325e-19	0.00933864	7.6589e-18	0.02251	FALSE	FALSE
OLAH	0	0.00517535	-3.83341e-05	1.99919e-24	-0.0145428	FALSE	FALSE
ACBD7	0	0.469142	-0.00164219	2.23417e-174	-0.0674486	FALSE	FALSE
FAM171A1	0	0.606991	0.0309494	0	1.31145	FALSE	FALSE
ITGA8	0	6.1875e-29	-0.157131	0	-3.13822	FALSE	FALSE
MINDY3	0	0.00785581	0.00354808	0	0.418603	FALSE	FALSE
PTER	0	3.28023e-24	0.0085141	3.09596e-59	-0.096146	FALSE	FALSE
RSU1	0	8.99194e-12	-0.1144	0	-0.40104	FALSE	FALSE
CUBN	0	2.44512e-08	-0.0133965	0	-0.240601	FALSE	FALSE
TRDMT1	0	2.21045e-08	-0.0142809	1.1422e-168	-0.28972	FALSE	FALSE
VIM	0	0.0704443	0.00537059	0	-0.363053	FALSE	FALSE
ST8SIA6	0	1.84385e-08	0.00528943	3.95153e-201	-0.274252	FALSE	FALSE
HACD1	0	0.829909	-0.0330136	1.62417e-154	-0.169596	FALSE	FALSE
STAM	0	1.37546e-100	0.102634	1.05876e-204	0.266061	FALSE	FALSE
TMEM236	0	1.55912e-06	0.000370713	5.56504e-50	-0.0728038	FALSE	FALSE
MRC1	0	0.406469	-0.01263	0	-0.710814	FALSE	FALSE
SLC39A12	0	2.43453e-17	-0.0703593	0	-1.27216	FALSE	FALSE
CACNB2	0	1.21634e-54	-0.078975	0	1.88104	FALSE	FALSE
NSUN6	0	0.282566	-0.0643157	4.222e-214	-0.290139	FALSE	FALSE
MALRD1	0	0.0769267	-0.0528496	0	-0.540175	FALSE	FALSE
PLXDC2	0	1.51272e-40	-0.283573	0	-4.38834	FALSE	FALSE
NEBL	0	2.0637e-192	-0.317356	0	-2.24287	FALSE	FALSE
MLLT10	0	2.69255e-123	-0.208394	0	-0.578781	FALSE	FALSE
DNAJC1	0	2.7244e-16	0.0937641	0	-0.683272	FALSE	FALSE
COMMD3-BMI1	0	0.0452604	0.000218255	0.227184	0.000897232	FALSE	FALSE
AL513128.2	0	0.480284	-0.000911083	3.40655e-28	-0.00838039	FALSE	FALSE
PIP4K2A	0	0	-0.846253	0	-3.94829	FALSE	FALSE
ARMC3	0	0.461765	-0.0184912	5.31256e-158	-0.0955552	FALSE	FALSE
C10orf67	0	2.535e-06	-0.0295989	0	-0.142535	FALSE	FALSE
KIAA1217	0	2.60838e-260	-0.821663	0	-4.18822	FALSE	FALSE
ARHGAP21	0	0.00132304	-0.0839906	0	-0.992427	FALSE	FALSE
PRTFDC1	0	2.67293e-42	-0.202344	0	-0.691197	FALSE	FALSE
ENKUR	0	2.32005e-66	0.0366451	1.21828e-126	0.0996848	FALSE	FALSE
GPR158	0	3.35589e-68	0.286743	0	1.64163	FALSE	FALSE
MYO3A	0	0.00338119	-0.00420076	6.30308e-209	-0.120751	FALSE	FALSE
GAD2	0	4.49442e-83	-0.230714	0	-2.41439	FALSE	FALSE
APBB1IP	0	2.57906e-07	-0.0775724	0	-3.57379	FALSE	FALSE
PDSS1	0	0.00047129	-0.062792	0	-0.720505	FALSE	FALSE
ABI1	0	0.000397809	-0.0688494	0	-0.956374	FALSE	FALSE
ANKRD26	0	2.92319e-05	-0.0266539	0	0.826269	FALSE	FALSE
YME1L1	0	2.42285e-31	0.0828737	9.72677e-194	0.29731	FALSE	FALSE
MASTL	0	1.96749e-11	0.0023927	4.45511e-18	0.0361713	FALSE	FALSE
ACBD5	0	1.62941e-141	0.116217	7.65989e-177	0.215516	FALSE	FALSE
ARMC4	0	3.73092e-18	0.0098688	1.71666e-166	-0.0907981	FALSE	FALSE
MPP7	0	2.06772e-34	0.0670856	0	-1.21716	FALSE	FALSE
WAC	0	2.20059e-280	0.398263	0	0.598047	FALSE	FALSE
BAMBI	0	1.90601e-06	-0.0210154	0	-0.31997	FALSE	FALSE
LYZL1	0	0.717748	-0.000738899	1.33212e-09	-0.00541553	FALSE	FALSE
SVIL	0	1.04722e-07	-0.069155	0	-0.555494	FALSE	FALSE
MAP3K8	0	1.8957e-11	-0.00807659	0	-0.753785	FALSE	FALSE
ZNF438	0	2.70463e-90	-0.260135	0	-0.745611	FALSE	FALSE
ZEB1	0	1.80936e-06	0.0957886	0	1.44968	FALSE	FALSE
ARHGAP12	0	9.51445e-09	-0.0141981	0	-0.70098	FALSE	FALSE
KIF5B	0	9.11757e-160	0.180998	1.32148e-175	0.272735	FALSE	FALSE
EPC1	0	9.26884e-13	-0.076644	1.82969e-134	0.270044	FALSE	FALSE
CCDC7	0	5.93902e-77	-0.238529	0	-0.41139	FALSE	FALSE
ITGB1	0	0.375662	-0.0695519	1.27486e-225	-0.250144	FALSE	FALSE
NRP1	0	0.125033	-0.0422298	0	-0.925082	FALSE	FALSE
PARD3	0	5.02178e-273	-0.559979	0	-3.70336	FALSE	FALSE
CUL2	0	3.79542e-63	0.0870074	8.46461e-238	0.275107	FALSE	FALSE
CREM	0	0.000307796	-0.0414518	0	-0.892169	FALSE	FALSE
CCNY	0	1.79151e-24	-0.101528	0	-0.686781	FALSE	FALSE
FZD8	0	6.74893e-07	-0.000851129	6.04714e-200	-0.0974408	FALSE	FALSE
ANKRD30A	0	2.51823e-05	-0.000597769	3.78619e-122	-0.0732772	FALSE	FALSE
ZNF248	0	1.1589e-60	-0.167522	0	0.685654	FALSE	FALSE
ZNF25	0	5.17377e-183	0.2213	0	0.488093	FALSE	FALSE
ZNF33A	0	0.00679757	-0.0360197	1.9641e-89	-0.203127	FALSE	FALSE
AL117339.5	0	7.68862e-42	-0.138681	0	-0.299667	FALSE	FALSE
ZNF33B	0	1.57121e-13	0.000328894	0	0.285551	FALSE	FALSE
BMS1	0	8.80439e-175	0.161421	0	0.339309	FALSE	FALSE
CSGALNACT2	0	3.77368e-47	0.0557073	2.268e-163	0.307267	FALSE	FALSE
FXYD4	0	0.119746	-0.00137159	4.59732e-40	-0.00713311	FALSE	FALSE
ZNF487	0	4.30033e-15	0.00673829	1.26503e-232	-0.233708	FALSE	FALSE
ZNF485	0	1.04122e-05	-0.000890555	5.78925e-07	-0.0131976	FALSE	FALSE
C10orf142	0	9.1638e-12	0.00390786	2.15425e-19	0.0125443	FALSE	FALSE
CXCL12	0	7.05534e-26	0.0115275	1.89763e-152	-0.122424	FALSE	FALSE
TMEM72	0	0.853028	-0.000222148	4.07694e-15	-0.0141145	FALSE	FALSE
RASSF4	0	0.00738271	-0.0795264	0	-0.671834	FALSE	FALSE
OR13A1	0	0.00738271	-0.00150317	8.75891e-07	-0.00311408	FALSE	FALSE
ALOX5	0	7.75425e-10	-0.0413046	0	-1.51229	FALSE	FALSE
MARCH8	0	1.96036e-12	-0.110156	3.73795e-133	-0.158913	FALSE	FALSE
ZFAND4	0	1.35937e-29	-0.0876693	0	-0.308907	FALSE	FALSE
WASHC2C	0	1.39623e-28	0.0118223	1.47328e-75	0.105767	FALSE	FALSE
AGAP4	0	0.000127547	-0.0225259	8.99453e-187	0.202049	FALSE	FALSE
TIMM23	0	9.76139e-14	-9.69322e-05	6.3082e-73	0.105062	FALSE	FALSE
MSMB	0	0.355482	-0.000382844	0.0613331	-0.00076119	FALSE	FALSE
ANTXRL	0	0.23193	-0.000496845	2.88374e-06	-0.0010548	FALSE	FALSE
GPRIN2	0	0.000578645	0.000908581	2.15342e-34	-0.0366628	FALSE	FALSE
SYT15	0	0.000258468	0.00128347	2.34376e-11	0.00757547	FALSE	FALSE
PTPN20	0	3.4331e-67	0.0885473	0	0.425209	FALSE	FALSE
ANXA8	0	0.0677208	-0.00138653	1.10781e-60	-0.0312043	FALSE	FALSE
FAM25G	0	0.577139	-0.000552032	0.0574533	-0.00106787	FALSE	FALSE
AGAP9	0	0.701776	-0.0443874	3.27649e-85	-0.114658	FALSE	FALSE
MAPK8	0	2.24614e-38	-0.0990695	0	0.629295	FALSE	FALSE
ARHGAP22	0	4.12945e-59	-0.25724	0	-2.1205	FALSE	FALSE
WDFY4	0	0.000272274	-0.0152918	0	-1.47231	FALSE	FALSE
VSTM4	0	2.56856e-07	-0.00766086	2.45425e-187	0.157157	FALSE	FALSE
TMEM273	0	5.08238e-14	-0.030356	0	-0.140731	FALSE	FALSE
C10orf71	0	0.0856669	5.47844e-05	0.193116	0.000324342	FALSE	FALSE
ERCC6	0	3.51711e-10	-0.00657968	4.33167e-187	0.198842	FALSE	FALSE
CHAT	0	0.482036	-0.000577216	0.0017906	0.00152246	FALSE	FALSE
C10orf53	0	0.0815242	0.000400666	0.000130044	0.00228211	FALSE	FALSE
PARG	0	0.00853187	-0.0405638	1.94861e-238	0.331195	FALSE	FALSE
TIMM23B	0	3.08716e-198	-0.359158	0	-0.497677	FALSE	FALSE
AGAP6	0	0.336459	-0.0393071	1.61664e-132	-0.154757	FALSE	FALSE
WASHC2A	0	7.07319e-140	0.0984605	2.22537e-173	0.185133	FALSE	FALSE
SGMS1	0	1.41749e-261	-0.416704	0	-1.28585	FALSE	FALSE
PRKG1	0	0.670755	-0.0477403	0	-2.19395	FALSE	FALSE
PCDH15	0	9.59157e-59	-0.425325	0	-5.15627	FALSE	FALSE
IPMK	0	0.0023201	-0.024601	1.13313e-97	0.131617	FALSE	FALSE
BICC1	0	1.53521e-43	-0.219462	0	-0.87504	FALSE	FALSE
PHYHIPL	0	2.63502e-73	0.198563	0	1.14256	FALSE	FALSE
FAM13C	0	0.000126938	-0.10675	0	0.840499	FALSE	FALSE
SLC16A9	0	1.50754e-24	-0.0676519	0	-0.794079	FALSE	FALSE
MRLN	0	3.23399e-10	-0.0104916	1.86879e-109	-0.0228017	FALSE	FALSE
CCDC6	0	6.36292e-285	0.362002	0	0.886935	FALSE	FALSE
ANK3	0	0	-0.400931	0	2.31298	FALSE	FALSE
RHOBTB1	0	0.0297059	-0.0426374	0	0.494336	FALSE	FALSE
TMEM26	0	2.08891e-56	0.0219181	1.34476e-152	-0.11141	FALSE	FALSE
CABCOCO1	0	4.78215e-09	-0.0622801	0	-0.192685	FALSE	FALSE
ARID5B	0	0.123774	0.00106019	0	0.720815	FALSE	FALSE
ZNF365	0	0	0.573312	0	1.57916	FALSE	FALSE
JMJD1C	0	0	-0.359483	0	-0.862606	FALSE	FALSE
REEP3	0	0.0556847	-0.0770552	0	-0.610193	FALSE	FALSE
CTNNA3	0	3.8634e-86	-0.709017	0	-4.35963	FALSE	FALSE
LRRTM3	0	0.400927	0.0873913	0	2.06894	FALSE	FALSE
SIRT1	0	1.00493e-28	0.0102862	2.78099e-28	0.107576	FALSE	FALSE
HERC4	0	0.00235617	-0.00927813	0	0.557992	FALSE	FALSE
MYPN	0	0.00144304	-0.000818525	3.47711e-30	-0.0219725	FALSE	FALSE
PBLD	0	0.985299	-0.0187441	2.91106e-47	-0.0459125	FALSE	FALSE
RUFY2	0	4.86244e-12	-0.0676711	0	0.699408	FALSE	FALSE
DNA2	0	3.07751e-44	0.0314444	4.89311e-97	0.118794	FALSE	FALSE
SLC25A16	0	0.00824209	-0.0699009	7.68249e-229	-0.302916	FALSE	FALSE
TET1	0	1.11716e-14	-0.10678	0	-0.459663	FALSE	FALSE
CCAR1	0	8.43364e-19	-0.119472	7.57679e-168	-0.270356	FALSE	FALSE
STOX1	0	0.00362132	-0.0484589	0	-1.1256	FALSE	FALSE
DDX50	0	7.34495e-18	0.0189594	3.12774e-189	0.23539	FALSE	FALSE
SRGN	0	0.407754	-0.0177017	0	-1.01997	FALSE	FALSE
SUPV3L1	0	2.99477e-32	0.0386685	8.93996e-273	0.263674	FALSE	FALSE
HKDC1	0	0.0125106	-0.00941622	0	-0.131367	FALSE	FALSE
TSPAN15	0	4.49729e-53	-0.127205	0	-0.621799	FALSE	FALSE
COL13A1	0	0.968572	-0.00392667	7.00156e-254	-0.079338	FALSE	FALSE
H2AFY2	0	1.42112e-15	-0.00224496	2.77557e-179	0.16292	FALSE	FALSE
AIFM2	0	0.136494	-0.0239751	9.57186e-170	-0.121038	FALSE	FALSE
TYSND1	0	1.3464e-09	-0.0504982	3.73662e-186	-0.115708	FALSE	FALSE
NPFFR1	0	2.57052e-09	-0.018367	0	-0.195123	FALSE	FALSE
LRRC20	0	4.3192e-50	0.0486656	9.82717e-252	0.194622	FALSE	FALSE
EIF4EBP2	0	2.15873e-173	0.104374	7.31646e-230	0.212192	FALSE	FALSE
NODAL	0	0.00864823	0.000424478	2.77248e-06	0.00559888	FALSE	FALSE
PALD1	0	0.00151104	-0.0414049	0	-2.27324	FALSE	FALSE
ADAMTS14	0	5.94336e-36	-0.0594877	0	-0.322139	FALSE	FALSE
SGPL1	0	9.05109e-87	0.10607	0	0.363536	FALSE	FALSE
UNC5B	0	0.000434552	-0.0967386	0	-0.479205	FALSE	FALSE
SLC29A3	0	0.00473572	-0.0113432	4.67705e-140	-0.253253	FALSE	FALSE
CDH23	0	5.46482e-17	-0.0691834	0	-0.473211	FALSE	FALSE
C10orf105	0	0.194555	-0.00106778	2.4913e-40	-0.0164849	FALSE	FALSE
VSIR	0	4.61897e-17	-0.0481346	0	-0.477186	FALSE	FALSE
CHST3	0	1.33358e-70	-0.112104	0	-0.42778	FALSE	FALSE
ASCC1	0	6.5307e-33	-0.160261	6.23269e-283	-0.325858	FALSE	FALSE
ANAPC16	0	1.66365e-267	0.311984	7.5724e-280	0.460785	FALSE	FALSE
DNAJB12	0	1.14699e-59	0.0438063	6.39692e-80	0.113268	FALSE	FALSE
MICU1	0	0.986273	0.0415769	0	0.810998	FALSE	FALSE
MCU	0	1.03872e-92	0.154852	0	0.533674	FALSE	FALSE
P4HA1	0	5.98258e-81	0.109944	0	0.365155	FALSE	FALSE
NUDT13	0	0.00247636	-0.00696289	5.50138e-18	-0.0268904	FALSE	FALSE
ECD	0	2.00495e-09	-0.00801998	2.83106e-45	0.091431	FALSE	FALSE
FAM149B1	0	0.917718	-0.0593023	3.03973e-88	-0.127391	FALSE	FALSE
DNAJC9	0	1.76042e-139	0.138426	1.61484e-224	0.366496	FALSE	FALSE
CFAP70	0	2.99308e-13	-0.00704891	0	-0.42142	FALSE	FALSE
ANXA7	0	6.03868e-98	0.159388	0	0.400018	FALSE	FALSE
MSS51	0	0.0443072	-0.0118136	4.12669e-148	0.106569	FALSE	FALSE
PPP3CB	0	0	0.504262	0	1.15067	FALSE	FALSE
USP54	0	1.07991e-249	-0.526041	0	-1.89953	FALSE	FALSE
MYOZ1	0	0.00556213	0.000533354	2.3046e-08	-0.00602613	FALSE	FALSE
SYNPO2L	0	0.163482	-0.0052462	1.06172e-37	-0.0302482	FALSE	FALSE
AGAP5	0	0.692807	-0.032234	3.40242e-51	-0.0538035	FALSE	FALSE
SEC24C	0	2.51668e-168	0.121835	2.93137e-165	0.200927	FALSE	FALSE
ZSWIM8	0	5.60765e-99	0.120026	1.53796e-277	0.310218	FALSE	FALSE
CAMK2G	0	0	0.636597	0	1.48631	FALSE	FALSE
PLAU	0	0.000492398	0.000604529	1.45404e-22	-0.030946	FALSE	FALSE
C10orf55	0	0.375305	-2.72856e-06	0.0980982	0.00159432	FALSE	FALSE
VCL	0	0.00197268	-0.0142604	0	0.503509	FALSE	FALSE
AP3M1	0	3.63059e-62	0.0502578	4.25795e-126	0.144654	FALSE	FALSE
ADK	0	2.71894e-226	-0.343815	0	-0.877685	FALSE	FALSE
KAT6B	0	1.44147e-41	-0.114236	0	0.596843	FALSE	FALSE
DUPD1	0	0.067635	1.42267e-05	0.000110828	0.00175622	FALSE	FALSE
DUSP13	0	0.93702	-0.000638546	0.00269642	0.00109854	FALSE	FALSE
SAMD8	0	1.31221e-127	0.173503	0	0.404701	FALSE	FALSE
LRMDA	0	4.67499e-14	-0.234323	0	-5.06627	FALSE	FALSE
KCNMA1	0	2.22307e-111	0.022812	0	2.62266	FALSE	FALSE
DLG5	0	4.89731e-06	-0.0859683	0	-0.39569	FALSE	FALSE
POLR3A	0	1.95978e-155	0.181004	0	0.438093	FALSE	FALSE
ZMIZ1	0	4.46208e-95	0.111743	0	-0.641158	FALSE	FALSE
ZCCHC24	0	2.02855e-177	-0.298847	0	-1.13577	FALSE	FALSE
SFTPA2	0	0.934325	-0.000123435	0.00370346	0.00276042	FALSE	FALSE
NUTM2B	0	0.711682	-0.000264531	0.150187	-0.000576102	FALSE	FALSE
NUTM2E	0	0.81509	-0.000125032	0.333715	-0.000310611	FALSE	FALSE
SFTPD	0	3.8997e-12	0.00759111	1.36927e-98	0.063478	FALSE	FALSE
TMEM254	0	6.39391e-43	0.0338674	1.60764e-144	0.188248	FALSE	FALSE
MAT1A	0	0.238656	-0.000427965	1.14365e-23	-0.0238332	FALSE	FALSE
DYDC1	0	0.337682	-4.32705e-05	3.54796e-09	0.0057894	FALSE	FALSE
DYDC2	0	3.58023e-09	0.00359121	2.25631e-16	0.0118385	FALSE	FALSE
TSPAN14	0	2.97025e-84	0.0798543	0	-0.663079	FALSE	FALSE
SH2D4B	0	0.22569	-0.00336503	9.93491e-32	0.0210785	FALSE	FALSE
NRG3	0	0	-0.142764	0	2.78807	FALSE	FALSE
LRIT1	0	0.471618	0.000158505	0.63157	0.000463525	FALSE	FALSE
RGR	0	1.12672e-06	-0.0171626	0	-0.317111	FALSE	FALSE
CCSER2	0	1.04836e-09	-0.05133	2.89529e-158	-0.302057	FALSE	FALSE
GRID1	0	0	-0.680404	0	1.28628	FALSE	FALSE
WAPL	0	9.78286e-07	-0.0141737	2.95601e-40	-0.202593	FALSE	FALSE
OPN4	0	3.6822e-40	0.0205764	4.67719e-162	-0.199639	FALSE	FALSE
LDB3	0	3.13618e-78	-0.24188	0	-1.37599	FALSE	FALSE
BMPR1A	0	3.33849e-11	-0.1107	0	-1.00599	FALSE	FALSE
MMRN2	0	5.57393e-11	0.00463591	4.22442e-41	-0.0299402	FALSE	FALSE
FAM25A	0	0.0443383	0.000413848	0.0300626	0.000977248	FALSE	FALSE
GLUD1	0	1.01081e-55	0.0588017	0	-1.36837	FALSE	FALSE
SHLD2	0	8.68084e-37	-0.172369	0	-0.334485	FALSE	FALSE
NUTM2A	0	0.636715	-0.000211988	0.42266	0.000470898	FALSE	FALSE
NUTM2D	0	0.044333	0.000148359	0.0156433	0.00210078	FALSE	FALSE
MINPP1	0	5.99498e-56	0.0467201	1.14127e-135	0.149676	FALSE	FALSE
PAPSS2	0	0.0345765	-0.0252162	0	-0.576189	FALSE	FALSE
ATAD1	0	2.85334e-86	0.150398	0	0.485763	FALSE	FALSE
PTEN	0	1.19024e-49	0.175826	0	0.747547	FALSE	FALSE
RNLS	0	1.56064e-33	0.0614582	0	0.451322	FALSE	FALSE
LIPJ	0	0.258824	-0.00037409	3.59647e-14	0.00674313	FALSE	FALSE
LIPK	0	0.265395	-0.000477709	0.000126494	-0.000680416	FALSE	FALSE
ANKRD22	0	0.26321	-0.00381994	6.46333e-195	-0.233654	FALSE	FALSE
FAS	0	6.40174e-67	0.0254658	6.00764e-281	-0.188484	FALSE	FALSE
LIPA	0	1.34009e-23	-0.176027	0	-0.778239	FALSE	FALSE
IFIT3	0	4.45805e-121	0.0530349	2.03823e-259	0.202039	FALSE	FALSE
IFIT1B	0	0.26523	0.00022542	0.102549	0.00112956	FALSE	FALSE
SLC16A12	0	0.0641527	-0.000746651	1.11038e-42	-0.272166	FALSE	FALSE
PANK1	0	2.13178e-10	-0.000133597	1.42294e-284	0.1992	FALSE	FALSE
KIF20B	0	0.000754805	-0.00990046	7.9991e-48	-0.126715	FALSE	FALSE
HTR7	0	0.000341655	0.000426439	0	-0.407215	FALSE	FALSE
ANKRD1	0	0.361004	-0.000468955	1.64882e-10	-0.00129528	FALSE	FALSE
PCGF5	0	1.40747e-12	-0.106178	0	-0.582783	FALSE	FALSE
HECTD2	0	0.387007	-0.036643	0	0.580647	FALSE	FALSE
PPP1R3C	0	0.000759836	-0.0155896	0	-0.47809	FALSE	FALSE
TNKS2	0	2.14956e-08	0.0343404	0	0.390445	FALSE	FALSE
FGFBP3	0	3.97008e-10	0.00500098	3.77877e-13	0.017075	FALSE	FALSE
BTAF1	0	1.45168e-12	-0.0999016	2.58158e-193	-0.268005	FALSE	FALSE
CPEB3	0	3.32631e-47	-0.08648	0	0.916397	FALSE	FALSE
MARCH5	0	2.29747e-94	0.0786736	1.40387e-138	0.181281	FALSE	FALSE
IDE	0	0.105642	-0.0327217	4.56565e-264	0.274315	FALSE	FALSE
KIF11	0	8.29882e-25	0.011574	2.86338e-37	0.0308595	FALSE	FALSE
HHEX	0	0.737053	-0.00178803	1.69952e-79	-0.0940228	FALSE	FALSE
EXOC6	0	1.70681e-29	-0.0903575	0	0.71562	FALSE	FALSE
CYP26C1	0	0.463393	-0.00069789	1.78793e-29	-0.0132358	FALSE	FALSE
MYOF	0	0.955375	-0.0181378	0	-0.971929	FALSE	FALSE
CEP55	0	0.111952	-0.00249601	9.39329e-26	-0.0319857	FALSE	FALSE
FFAR4	0	5.12675e-05	0.00619594	1.68005e-179	-0.105787	FALSE	FALSE
FRA10AC1	0	3.30023e-17	0.0139279	4.26965e-143	0.206197	FALSE	FALSE
LGI1	0	2.31001e-158	0.233874	0	0.932887	FALSE	FALSE
SLC35G1	0	0.341498	-0.0170842	2.03414e-240	-0.130185	FALSE	FALSE
PLCE1	0	8.68179e-41	-0.148766	0	-1.08416	FALSE	FALSE
NOC3L	0	2.06202e-11	-0.00475673	2.21018e-26	-0.0530379	FALSE	FALSE
TBC1D12	0	1.37818e-76	-0.255131	0	-0.771393	FALSE	FALSE
HELLS	0	6.56359e-74	0.049262	1.09629e-218	0.189576	FALSE	FALSE
CYP2C9	0	0.129495	0.000149648	0.00537582	0.00110028	FALSE	FALSE
CYP2C8	0	8.93209e-17	0.0104921	1.48852e-68	0.0444429	FALSE	FALSE
SORBS1	0	2.26727e-99	-0.198207	0	-2.1221	FALSE	FALSE
ALDH18A1	0	4.68804e-16	0.00904358	5.97615e-176	0.156285	FALSE	FALSE
TCTN3	0	3.17318e-24	0.0137553	1.7953e-83	0.115652	FALSE	FALSE
ENTPD1	0	8.03115e-14	-0.0844298	0	-0.799938	FALSE	FALSE
AL365273.2	0	0.685968	-0.0458575	0	-0.581031	FALSE	FALSE
CC2D2B	0	1.15841e-11	-0.0648614	0	-0.528574	FALSE	FALSE
CCNJ	0	0.00388743	-0.00324698	3.28935e-16	0.0212478	FALSE	FALSE
ZNF518A	0	1.32713e-51	-0.200985	0	-0.707769	FALSE	FALSE
BLNK	0	0.517108	-0.0278042	0	-1.67665	FALSE	FALSE
DNTT	0	0.0928252	0.000379957	0.185726	0.00127241	FALSE	FALSE
OPALIN	0	2.26033e-97	-0.22906	0	-1.31117	FALSE	FALSE
TLL2	0	5.63088e-16	-0.006753	0	-0.270527	FALSE	FALSE
TM9SF3	0	1.37096e-83	0.155078	4.48319e-226	0.331373	FALSE	FALSE
PIK3AP1	0	0.808405	-0.0239663	0	-1.39488	FALSE	FALSE
LCOR	0	7.98365e-37	-0.118917	2.97992e-191	-0.369371	FALSE	FALSE
ARHGAP19-SLIT1	0	0.577863	-0.00443205	5.47112e-15	-0.0143533	FALSE	FALSE
RRP12	0	1.79279e-170	0.145033	0	0.367345	FALSE	FALSE
EXOSC1	0	2.93507e-48	0.0413394	1.94947e-116	0.154941	FALSE	FALSE
MMS19	0	2.09312e-17	0.0155576	1.71971e-110	0.253562	FALSE	FALSE
UBTD1	0	4.31587e-05	-0.0206439	0	-0.254596	FALSE	FALSE
AL355315.1	0	1.52343e-07	-0.000696452	1.18651e-78	0.0676116	FALSE	FALSE
MORN4	0	2.05234e-66	0.0665692	0	0.352258	FALSE	FALSE
CRTAC1	0	0.00117043	-0.0267694	0	-0.797132	FALSE	FALSE
R3HCC1L	0	0.000872775	-0.0892209	0	-0.503156	FALSE	FALSE
LOXL4	0	0.832076	-0.00229172	5.04362e-43	-0.0202693	FALSE	FALSE
PYROXD2	0	4.34305e-51	0.0134448	2.5132e-117	-0.108141	FALSE	FALSE
HPSE2	0	9.83226e-73	-0.294495	0	-3.28012	FALSE	FALSE
CNNM1	0	4.25779e-153	0.233664	0	0.892786	FALSE	FALSE
ENTPD7	0	0.0103347	-0.00390025	6.65326e-54	0.0437387	FALSE	FALSE
CUTC	0	6.02357e-46	0.0291044	2.09965e-35	0.108638	FALSE	FALSE
COX15	0	4.10443e-20	0.00954314	2.6383e-34	0.0730132	FALSE	FALSE
ABCC2	0	0.000237272	-0.00170758	7.21601e-08	-0.0127011	FALSE	FALSE
DNMBP	0	4.08873e-05	-0.0626304	0	-0.30613	FALSE	FALSE
CPN1	0	6.67774e-08	0.00303663	2.61017e-11	0.00925792	FALSE	FALSE
ERLIN1	0	4.71216e-64	0.0481132	3.75828e-108	0.129457	FALSE	FALSE
CHUK	0	5.39291e-58	0.0415999	1.25439e-94	0.127167	FALSE	FALSE
CWF19L1	0	1.81567e-06	-0.0150314	6.55321e-116	0.157715	FALSE	FALSE
SCD	0	2.18527e-10	-0.20533	0	-1.43298	FALSE	FALSE
WNT8B	0	0.0271551	4.7234e-05	0.00192954	-0.00812693	FALSE	FALSE
SEC31B	0	2.31349e-45	0.033568	3.35867e-203	0.195938	FALSE	FALSE
AL133352.1	0	0.0237645	-0.016986	4.74738e-58	-0.0983423	FALSE	FALSE
HIF1AN	0	2.45702e-157	0.112928	4.01307e-204	0.209936	FALSE	FALSE
PAX2	0	0.539294	-0.000898418	6.92059e-27	-0.0126907	FALSE	FALSE
SLF2	0	3.28615e-36	-0.19401	0	-0.532579	FALSE	FALSE
SEMA4G	0	0.435904	-0.0217146	0	-0.192403	FALSE	FALSE
LZTS2	0	1.75472e-92	0.0378095	7.03873e-118	-0.143948	FALSE	FALSE
BTRC	0	2.0705e-06	-0.0205611	0	0.524461	FALSE	FALSE
POLL	0	1.7854e-08	-0.00499433	1.26305e-38	0.0674063	FALSE	FALSE
FBXW4	0	5.47474e-38	-0.161393	5.17617e-264	-0.314736	FALSE	FALSE
OGA	0	9.5673e-42	0.185468	0	0.804459	FALSE	FALSE
KCNIP2	0	0.0500986	-0.0198334	0	-1.18152	FALSE	FALSE
ARMH3	0	1.43409e-150	-0.289745	0	-0.535459	FALSE	FALSE
LDB1	0	0.689856	-0.0231973	2.60159e-85	-0.0895782	FALSE	FALSE
PPRC1	0	3.88843e-41	0.0184786	1.35677e-34	0.0517915	FALSE	FALSE
PITX3	0	0.110505	-0.000518972	0.000840084	-0.00390082	FALSE	FALSE
GBF1	0	3.82054e-21	-0.117795	9.97515e-188	-0.288661	FALSE	FALSE
NFKB2	0	5.80198e-05	-0.00237756	5.89304e-158	-0.0670981	FALSE	FALSE
SUFU	0	1.76187e-24	-0.132054	5.83131e-304	-0.313316	FALSE	FALSE
ARL3	0	0	0.278833	0	0.529633	FALSE	FALSE
SFXN2	0	2.38849e-11	-0.0478155	1.24312e-139	-0.107882	FALSE	FALSE
WBP1L	0	0.00952018	-0.0702331	1.17556e-164	-0.224508	FALSE	FALSE
BORCS7-ASMT	0	0.0164642	-0.014195	1.25738e-32	-0.041789	FALSE	FALSE
CNNM2	0	3.00917e-98	-0.227786	0	-0.623827	FALSE	FALSE
NT5C2	0	1.7844e-31	-0.146561	0	-0.873797	FALSE	FALSE
PCGF6	0	1.58589e-11	-0.0857507	8.93654e-280	-0.216005	FALSE	FALSE
TAF5	0	2.84382e-58	0.0315471	6.46423e-53	0.0636595	FALSE	FALSE
PDCD11	0	4.42488e-63	0.0457419	3.68949e-110	0.122191	FALSE	FALSE
NEURL1	0	2.63084e-71	0.125238	0	0.688081	FALSE	FALSE
SH3PXD2A	0	1.91887e-13	-0.0936462	0	0.828554	FALSE	FALSE
STN1	0	0.113487	-0.0315625	7.60615e-83	-0.0804348	FALSE	FALSE
SLK	0	2.01184e-64	0.0843882	2.30923e-86	0.206142	FALSE	FALSE
COL17A1	0	0.137851	-0.00124792	5.01008e-10	-0.00267854	FALSE	FALSE
SFR1	0	5.2328e-20	0.00353517	9.9091e-28	-0.0258837	FALSE	FALSE
CFAP43	0	4.27688e-19	0.0110345	7.19086e-283	0.233868	FALSE	FALSE
GSTO2	0	2.91829e-29	0.0259426	0	0.355648	FALSE	FALSE
ITPRIP	0	0.196091	-0.00595573	1.57756e-146	-0.184703	FALSE	FALSE
CFAP58	0	5.69783e-09	0.0111157	5.93873e-46	0.0397092	FALSE	FALSE
SORCS3	0	4.11753e-160	0.360651	0	1.47864	FALSE	FALSE
SORCS1	0	4.75258e-270	0.635816	0	2.17638	FALSE	FALSE
XPNPEP1	0	4.30827e-05	-0.0215798	9.34856e-55	0.0997807	FALSE	FALSE
ADD3	0	2.04198e-231	-0.43266	0	-1.87759	FALSE	FALSE
MXI1	0	2.10596e-42	0.0954892	0	0.856094	FALSE	FALSE
SMC3	0	4.13226e-133	0.109591	1.53786e-129	0.201462	FALSE	FALSE
RBM20	0	0.000863593	-0.0117869	0	-0.81407	FALSE	FALSE
PDCD4	0	1.00082e-19	0.00342004	1.41386e-124	-0.254802	FALSE	FALSE
BBIP1	0	1.52186e-68	0.0883218	0	0.428434	FALSE	FALSE
SHOC2	0	6.14514e-208	0.255877	0	0.524682	FALSE	FALSE
GPAM	0	0.984447	-0.0349611	0	-0.599881	FALSE	FALSE
ZDHHC6	0	1.83557e-72	0.0492017	1.35308e-102	0.118225	FALSE	FALSE
VTI1A	0	2.95222e-166	-0.266424	0	-0.619731	FALSE	FALSE
TCF7L2	0	2.69264e-13	-0.18055	0	-2.09627	FALSE	FALSE
NRAP	0	0.0209521	0.00340279	7.63037e-28	-0.0488641	FALSE	FALSE
NHLRC2	0	0.0632008	-0.0320678	1.71294e-98	-0.17249	FALSE	FALSE
CCDC186	0	1.29241e-187	0.214882	0	0.502409	FALSE	FALSE
VWA2	0	0.0244587	0.0025838	4.80515e-159	-0.0851121	FALSE	FALSE
AFAP1L2	0	1.14176e-37	0.0143007	0	-1.01567	FALSE	FALSE
ABLIM1	0	1.55328e-210	-0.414559	0	-2.15559	FALSE	FALSE
ATRNL1	0	2.4118e-08	0.350893	0	2.76194	FALSE	FALSE
GFRA1	0	0.078437	-0.0377633	0	-0.745712	FALSE	FALSE
CCDC172	0	0.0110612	0.000604048	8.97082e-05	0.00344989	FALSE	FALSE
PNLIPRP3	0	0.700952	-0.000790358	2.33214e-10	-0.00458406	FALSE	FALSE
PNLIP	0	0.106071	0.000406952	0.143261	0.00225639	FALSE	FALSE
PNLIPRP1	0	0.963965	-0.000241636	0.203216	0.000493914	FALSE	FALSE
HSPA12A	0	1.42171e-62	0.260246	0	1.73811	FALSE	FALSE
ENO4	0	2.63839e-10	-0.0818943	0	-0.20701	FALSE	FALSE
SHTN1	0	0	-0.622133	0	-2.49113	FALSE	FALSE
VAX1	0	8.55931e-15	-0.0161214	0	-0.187807	FALSE	FALSE
KCNK18	0	0.133913	6.44604e-05	0.00228941	0.00135803	FALSE	FALSE
PDZD8	0	4.95237e-25	0.0450745	2.94768e-147	0.228198	FALSE	FALSE
EMX2	0	5.84109e-13	-0.0304194	0	-0.575738	FALSE	FALSE
RAB11FIP2	0	1.30981e-90	0.151318	5.21391e-231	0.329751	FALSE	FALSE
FAM204A	0	9.27633e-118	0.148486	0	0.389647	FALSE	FALSE
PRLHR	0	8.29288e-14	-0.0154356	0	-0.112333	FALSE	FALSE
CACUL1	0	2.48958e-58	0.127014	0	0.475614	FALSE	FALSE
SFXN4	0	1.51385e-07	-0.0180725	1.62614e-287	-0.294115	FALSE	FALSE
GRK5	0	0.0278349	-0.0427742	2.2217e-296	-0.298921	FALSE	FALSE
RGS10	0	0.000383221	-0.0212935	0	-1.03263	FALSE	FALSE
TIAL1	0	2.0755e-114	0.118794	2.97711e-145	0.244896	FALSE	FALSE
BAG3	0	5.94521e-14	0.00292133	0	-0.465795	FALSE	FALSE
MCMBP	0	1.79952e-82	0.0506997	1.2668e-47	0.136867	FALSE	FALSE
SEC23IP	0	0.00934531	-0.0741733	1.15591e-91	-0.127163	FALSE	FALSE
PLPP4	0	4.48974e-58	-0.12871	0	-1.85156	FALSE	FALSE
WDR11	0	0.482985	-0.0642099	0	-0.47766	FALSE	FALSE
FGFR2	0	0	-0.559645	0	-2.03825	FALSE	FALSE
ATE1	0	6.59261e-43	-0.15879	0	-0.598116	FALSE	FALSE
NSMCE4A	0	2.21931e-08	-0.00878532	2.71026e-27	-0.0426746	FALSE	FALSE
TACC2	0	3.06284e-15	0.01637	0	0.429053	FALSE	FALSE
BTBD16	0	0.97126	-0.00862899	1.0697e-145	-0.0493643	FALSE	FALSE
PLEKHA1	0	2.9645e-263	0.420996	0	1.33105	FALSE	FALSE
ARMS2	0	0.00389368	0.000369549	7.79353e-10	-0.00851457	FALSE	FALSE
HTRA1	0	6.13064e-140	-0.323909	0	-1.6821	FALSE	FALSE
DMBT1	0	0.00160691	-0.00408581	1.32996e-125	-0.0188779	FALSE	FALSE
CUZD1	0	3.35531e-12	0.00607926	8.61036e-32	0.0262391	FALSE	FALSE
FAM24B	0	0.0016577	-0.0182834	3.31065e-56	-0.0418628	FALSE	FALSE
C10orf88	0	2.62268e-120	0.0607306	9.3433e-64	0.0881152	FALSE	FALSE
PSTK	0	5.91949e-46	0.0374054	1.59035e-191	0.235172	FALSE	FALSE
IKZF5	0	2.56924e-169	0.083935	3.13051e-86	0.124989	FALSE	FALSE
ACADSB	0	0.776032	-0.0421698	3.70054e-190	0.303558	FALSE	FALSE
GPR26	0	2.54776e-32	0.0237044	8.08831e-86	0.0613019	FALSE	FALSE
CPXM2	0	1.33899e-06	0.000627776	3.08756e-54	0.0479111	FALSE	FALSE
CHST15	0	1.13839e-124	0.135081	0	0.569135	FALSE	FALSE
LHPP	0	4.20152e-08	-0.100766	2.37836e-224	-0.232707	FALSE	FALSE
ABRAXAS2	0	3.8397e-55	0.0508105	2.88808e-193	0.193351	FALSE	FALSE
CTBP2	0	5.05755e-14	-0.00605259	0	-0.592764	FALSE	FALSE
TEX36	0	0.428531	-0.00428613	2.11273e-14	-0.0123388	FALSE	FALSE
EDRF1	0	1.63029e-129	0.147774	0	0.332494	FALSE	FALSE
MMP21	0	0.183442	-0.000145631	0.0158207	-0.00314799	FALSE	FALSE
BCCIP	0	1.31752e-43	0.033659	2.05136e-83	0.131717	FALSE	FALSE
DHX32	0	0.0750945	-0.0779675	0	-0.414757	FALSE	FALSE
FANK1	0	1.52691e-49	0.0371279	8.45534e-277	0.192441	FALSE	FALSE
ADAM12	0	5.82551e-51	-0.169288	0	-0.876194	FALSE	FALSE
C10orf90	0	0	-0.640071	0	-3.0588	FALSE	FALSE
DOCK1	0	0	-0.600732	0	-2.19953	FALSE	FALSE
PTPRE	0	7.56962e-18	-0.145966	0	-1.59427	FALSE	FALSE
MKI67	0	0.202792	-0.000891531	5.08968e-50	-0.0642616	FALSE	FALSE
MGMT	0	0.835404	-0.0639294	6.13841e-203	-0.233643	FALSE	FALSE
C10orf143	0	4.73716e-05	-0.0436801	6.19274e-145	-0.119197	FALSE	FALSE
GLRX3	0	2.91676e-29	0.0366337	3.76253e-188	0.224107	FALSE	FALSE
TCERG1L	0	8.96268e-98	0.151665	0	0.71711	FALSE	FALSE
PPP2R2D	0	1.37877e-153	0.210459	0	0.423569	FALSE	FALSE
JAKMIP3	0	0.0416446	-0.0555789	0	0.386345	FALSE	FALSE
LRRC27	0	2.94982e-15	0.0110077	9.40163e-168	0.155442	FALSE	FALSE
INPP5A	0	3.73016e-126	0.15827	0	0.524011	FALSE	FALSE
NKX6-2	0	3.51562e-74	-0.190038	0	-1.1433	FALSE	FALSE
CFAP46	0	7.54519e-157	0.169441	0	0.604256	FALSE	FALSE
KNDC1	0	7.77025e-250	0.310414	0	0.964765	FALSE	FALSE
VENTX	0	0.567634	-0.00154336	6.84656e-65	-0.0803771	FALSE	FALSE
ADAM8	0	2.99706e-20	0.0107877	3.86032e-43	0.0411761	FALSE	FALSE
TUBGCP2	0	1.32269e-52	0.0629596	2.32347e-72	0.145919	FALSE	FALSE
PRAP1	0	0.164866	-0.000366726	3.13863e-08	-0.00113663	FALSE	FALSE
FUOM	0	1.28903e-07	0.00158233	2.03499e-14	-0.02296	FALSE	FALSE
PAOX	0	2.11374e-19	0.00259227	1.20079e-48	0.0414702	FALSE	FALSE
AL360181.3	0	0.0418822	-0.00261411	3.0385e-05	-0.0144121	FALSE	FALSE
MTG1	0	0.000533936	0.000553177	0.129691	0.00480292	FALSE	FALSE
SCART1	0	5.2924e-15	-0.0564951	1.97748e-230	-0.109489	FALSE	FALSE
CYP2E1	0	7.93249e-29	0.025112	3.84567e-206	0.160454	FALSE	FALSE
SYCE1	0	6.05816e-33	0.0347095	0	0.260539	FALSE	FALSE
IQSEC3	0	9.02753e-35	0.10715	0	0.907602	FALSE	FALSE
SLC6A12	0	0.182475	-0.0119883	1.46505e-154	-0.962577	FALSE	FALSE
SLC6A13	0	6.09618e-20	0.0121622	2.78898e-120	-0.752234	FALSE	FALSE
KDM5A	0	3.67053e-05	0.0280004	7.61155e-168	0.301212	FALSE	FALSE
CCDC77	0	5.71411e-36	0.0138912	2.71416e-42	-0.064658	FALSE	FALSE
B4GALNT3	0	2.81735e-11	0.00154338	0	-0.46304	FALSE	FALSE
NINJ2	0	9.63768e-54	-0.152477	0	-0.820207	FALSE	FALSE
WNK1	0	1.77696e-05	0.0666402	0	0.575168	FALSE	FALSE
RAD52	0	0.905769	-0.0557738	1.61279e-183	-0.234129	FALSE	FALSE
ERC1	0	0	-0.464834	0	-1.81466	FALSE	FALSE
ADIPOR2	0	7.06705e-15	-0.234565	0	-1.35994	FALSE	FALSE
CACNA2D4	0	4.51846e-10	0.00491532	8.23949e-20	0.0180346	FALSE	FALSE
DCP1B	0	1.31824e-08	-0.088659	6.50994e-160	-0.205601	FALSE	FALSE
CACNA1C	0	4.82432e-31	0.0951242	0	2.52847	FALSE	FALSE
ITFG2	0	2.07244e-07	-0.104369	1.05715e-116	-0.174095	FALSE	FALSE
TEX52	0	0.820772	-0.00318502	3.99402e-10	-0.00712817	FALSE	FALSE
FOXM1	0	4.5619e-05	0.0019525	3.48752e-10	0.0125981	FALSE	FALSE
TULP3	0	0.0299097	-0.103542	0	-0.976828	FALSE	FALSE
TEAD4	0	1.93513e-07	0.00331425	1.28165e-54	-0.0380516	FALSE	FALSE
TSPAN9	0	0.0277087	-0.0331119	0	-0.800228	FALSE	FALSE
PRMT8	0	0.000458683	-0.0768377	0	0.591086	FALSE	FALSE
CRACR2A	0	3.51479e-06	-0.0308687	0	-0.20088	FALSE	FALSE
PARP11	0	0.786137	-0.0516621	6.94104e-295	0.269721	FALSE	FALSE
TIGAR	0	2.16251e-37	0.0310054	5.53334e-230	0.214816	FALSE	FALSE
C12orf4	0	9.87464e-103	0.108376	1.3231e-290	0.293601	FALSE	FALSE
RAD51AP1	0	0.132121	-0.00462508	7.78603e-19	-0.0183527	FALSE	FALSE
DYRK4	0	0.00545144	-0.000457402	2.89974e-27	-0.0426921	FALSE	FALSE
AKAP3	0	4.14888e-05	-0.000783852	8.32585e-27	-0.022831	FALSE	FALSE
AC005833.1	0	0.00577387	-0.00226137	5.72223e-51	-0.0301902	FALSE	FALSE
NTF3	0	0.0337434	-0.00309513	3.07851e-151	-0.137335	FALSE	FALSE
ANO2	0	8.53355e-15	-0.0663356	0	-0.227587	FALSE	FALSE
VWF	0	5.11111e-08	0.00162591	2.66983e-169	-1.2016	FALSE	FALSE
CD9	0	3.87084e-66	-0.155307	0	-0.803839	FALSE	FALSE
PLEKHG6	0	0.0388469	0.000634952	0.000280932	0.00380869	FALSE	FALSE
TNFRSF1A	0	1.25331e-105	0.0499564	0	-0.542354	FALSE	FALSE
SCNN1A	0	0.270118	-0.00118561	0.000232498	-0.00409637	FALSE	FALSE
LTBR	0	0.175327	-0.0122647	3.16421e-266	-0.313655	FALSE	FALSE
CD27	0	8.25957e-08	0.00176168	0.000142206	0.00454271	FALSE	FALSE
TAPBPL	0	0.00648853	-0.00795389	2.20239e-143	-0.0850194	FALSE	FALSE
NCAPD2	0	0.69861	-0.0289723	1.63771e-53	-0.0659295	FALSE	FALSE
IFFO1	0	3.80884e-123	0.0987948	0	0.267658	FALSE	FALSE
NOP2	0	1.10201e-10	0.00307007	1.4867e-06	0.00735923	FALSE	FALSE
AC006064.6	0	0.370404	0.000121045	0.031307	0.0010595	FALSE	FALSE
CHD4	0	2.66293e-24	0.00225949	2.74357e-80	-0.103853	FALSE	FALSE
LPAR5	0	0.349386	-0.00791783	0	-0.507808	FALSE	FALSE
ACRBP	0	8.59062e-06	0.00184641	5.32758e-08	-0.0204505	FALSE	FALSE
ZNF384	0	1.58154e-87	0.0510752	8.11499e-75	0.096188	FALSE	FALSE
CD4	0	0.201912	-0.0104862	0	-0.682878	FALSE	FALSE
P3H3	0	4.55457e-13	0.00324058	2.04236e-230	0.153415	FALSE	FALSE
LRRC23	0	1.81412e-82	0.0662907	1.11748e-160	0.194028	FALSE	FALSE
EMG1	0	1.72753e-06	-0.0206553	1.83971e-62	-0.0268141	FALSE	FALSE
LPCAT3	0	0.631504	-0.0591587	5.81688e-235	-0.21449	FALSE	FALSE
C1S	0	1.38114e-54	0.0322902	1.49863e-159	-0.199174	FALSE	FALSE
C1RL	0	1.60858e-27	0.0161427	2.47458e-166	0.114121	FALSE	FALSE
CD163	0	0.602065	-0.00661704	4.92737e-278	-0.406994	FALSE	FALSE
APOBEC1	0	0.027441	8.7033e-05	0.000202238	-0.00277701	FALSE	FALSE
DPPA3	0	0.160637	-0.00104982	0.0117306	-0.00160516	FALSE	FALSE
CLEC4C	0	0.002572	0.000436949	0.000934332	0.00501232	FALSE	FALSE
NANOGNB	0	0.555808	-0.00117011	0.0223439	-0.00185859	FALSE	FALSE
NANOG	0	6.01274e-08	-0.0100718	2.25527e-46	-0.0242229	FALSE	FALSE
SLC2A14	0	0.137761	-0.00457485	1.06199e-64	-0.0592221	FALSE	FALSE
C3AR1	0	0.286559	-0.00509136	3.84345e-252	-0.302849	FALSE	FALSE
CLEC4A	0	0.916846	-0.00579905	1.19765e-31	-0.0264563	FALSE	FALSE
AC092111.3	0	0.0404753	0.000729835	0.000295144	0.00376443	FALSE	FALSE
CLEC6A	0	0.968276	-0.0003099	0.104129	-0.0016037	FALSE	FALSE
CLEC4D	0	0.975172	-0.000515517	0.000665181	-0.00153546	FALSE	FALSE
AICDA	0	0.93073	-0.000256595	0.025669	0.00071228	FALSE	FALSE
MFAP5	0	0.437717	-0.00107687	0.000465056	-0.00352063	FALSE	FALSE
RIMKLB	0	3.43963e-25	-0.126445	0	-0.60941	FALSE	FALSE
A2ML1	0	2.04342e-11	-0.00303693	0	-0.29543	FALSE	FALSE
PHC1	0	0.00090852	-0.0686499	2.04268e-206	-0.249334	FALSE	FALSE
A2M	0	2.09315e-12	-0.0116508	0	-1.18879	FALSE	FALSE
KLRB1	0	0.0436215	-0.000299134	6.93302e-13	0.00830932	FALSE	FALSE
CLEC2D	0	0.000116261	-0.0423984	0	-0.449954	FALSE	FALSE
CD69	0	0.362668	-0.00238685	1.83239e-60	-0.0883246	FALSE	FALSE
KLRF1	0	0.32971	-0.000985746	4.11343e-15	-0.100958	FALSE	FALSE
CLEC2B	0	0.323522	-0.00149518	8.23933e-66	-0.0825988	FALSE	FALSE
KLRF2	0	0.179059	0.000136768	0.0106629	0.00120707	FALSE	FALSE
CLEC2A	0	1.14248e-12	0.00370067	7.62412e-16	-0.0131439	FALSE	FALSE
CLEC1B	0	0.73301	-0.000407743	0.213701	-0.000865741	FALSE	FALSE
CLEC12B	0	0.0772751	-0.000733959	2.9256e-22	-0.00304557	FALSE	FALSE
CLEC9A	0	0.211931	-0.00465332	7.44913e-154	-0.195837	FALSE	FALSE
CLEC1A	0	0.132469	-0.00267215	2.67718e-67	-0.079838	FALSE	FALSE
CLEC7A	0	0.0235619	-0.0102992	0	-0.594521	FALSE	FALSE
OLR1	0	1.89981e-25	0.00290346	0	-0.617142	FALSE	FALSE
KLRD1	0	4.76448e-63	0.0467084	4.90465e-203	0.211883	FALSE	FALSE
KLRC4-KLRK1	0	0.0181735	-0.0155224	0	-0.374498	FALSE	FALSE
AC068775.1	0	0.947035	-0.00144444	2.06884e-67	-0.0370135	FALSE	FALSE
KLRC2	0	0.619055	-0.00053901	8.95302e-16	-0.00985851	FALSE	FALSE
EIF2S3B	0	4.51431e-44	0.0145065	2.38137e-13	0.0203303	FALSE	FALSE
STYK1	0	0.0575085	-0.0388643	0	-0.405413	FALSE	FALSE
YBX3	0	0.00122512	-0.0262665	0	-0.352491	FALSE	FALSE
TAS2R7	0	0.963161	7.28968e-05	0.0716389	0.000708188	FALSE	FALSE
TAS2R8	0	0.237922	-1.36843e-05	6.5084e-06	0.00324972	FALSE	FALSE
TAS2R9	0	0.000419116	0.0012727	7.12123e-07	0.0032583	FALSE	FALSE
PRH1	0	2.54988e-12	-0.00258534	2.82042e-289	0.231867	FALSE	FALSE
PRH2	0	0.420176	-0.000131384	0.00307008	0.00135411	FALSE	FALSE
PRB3	0	0.87949	-0.000239212	0.0480897	-0.00229251	FALSE	FALSE
PRB4	0	0.185224	-0.00029126	0.00617088	-0.000532605	FALSE	FALSE
PRB2	0	2.11626e-86	0.166745	0	0.903202	FALSE	FALSE
ETV6	0	6.1264e-41	-0.210582	0	-1.18057	FALSE	FALSE
BCL2L14	0	5.00303e-30	7.65413e-05	4.7242e-90	0.140047	FALSE	FALSE
LRP6	0	3.86579e-40	-0.186874	0	-0.471246	FALSE	FALSE
BORCS5	0	8.02734e-10	-0.108773	1.11714e-179	-0.243065	FALSE	FALSE
DUSP16	0	4.77399e-39	-0.212451	0	-0.766833	FALSE	FALSE
GPR19	0	1.14971e-27	0.0216137	1.03525e-224	0.148388	FALSE	FALSE
APOLD1	0	0.0674766	-0.0785402	0	-0.368592	FALSE	FALSE
GPRC5D	0	0.276817	-0.000451952	0.000253324	-0.0101724	FALSE	FALSE
GSG1	0	0.0135805	0.000412333	1.89473e-14	0.0119714	FALSE	FALSE
EMP1	0	0.19451	-0.0108581	0	-0.201152	FALSE	FALSE
GRIN2B	0	0.0115163	0.252288	0	2.36576	FALSE	FALSE
ATF7IP	0	1.17968e-11	-0.129053	5.54751e-261	-0.455818	FALSE	FALSE
PLBD1	0	4.77641e-05	0.00192846	2.855e-62	-0.0895077	FALSE	FALSE
GUCY2C	0	0.325393	-0.00302975	4.46854e-20	-0.0156471	FALSE	FALSE
H2AFJ	0	1.06973e-10	-0.00366606	2.45201e-125	-0.0725643	FALSE	FALSE
C12orf60	0	0.000289859	-0.0371449	8.39158e-303	-0.17292	FALSE	FALSE
SMCO3	0	0.204476	-0.000553985	0.000506356	-0.000831786	FALSE	FALSE
ART4	0	0.953127	-0.00193074	6.0394e-28	-0.0137728	FALSE	FALSE
ERP27	0	0.923936	-0.00072028	9.65992e-22	-0.025803	FALSE	FALSE
RERG	0	5.81351e-10	-0.15083	0	-1.26892	FALSE	FALSE
PTPRO	0	0.135469	-0.0343245	0	1.1426	FALSE	FALSE
EPS8	0	9.13114e-43	-0.19618	0	-0.97133	FALSE	FALSE
DERA	0	2.24084e-06	-0.0562021	2.43274e-258	-0.376478	FALSE	FALSE
SLC15A5	0	0.770301	-0.00135629	1.38698e-270	-0.131014	FALSE	FALSE
RERGL	0	0.0115165	-0.0144919	2.04392e-180	-0.077146	FALSE	FALSE
PIK3C2G	0	3.56033e-09	-0.0290773	0	-0.140147	FALSE	FALSE
PLCZ1	0	0.0148826	-0.00193536	2.27302e-23	-0.00670404	FALSE	FALSE
PLEKHA5	0	3.5414e-35	-0.0415707	0	1.72363	FALSE	FALSE
AEBP2	0	5.01687e-144	-0.242551	0	0.95894	FALSE	FALSE
PDE3A	0	9.90619e-68	-0.15177	0	-1.66808	FALSE	FALSE
SLCO1C1	0	1.17911e-46	-0.112616	0	-1.80638	FALSE	FALSE
AC011604.2	0	0.000133884	0.0012444	2.8085e-07	0.00472746	FALSE	FALSE
AC022335.1	0	0.888453	-0.000392626	0.0143998	-0.00103513	FALSE	FALSE
SLCO1B1	0	0.0554025	-0.00393017	6.39125e-121	-0.0229294	FALSE	FALSE
SLCO1A2	0	4.29248e-189	-0.380115	0	-2.0737	FALSE	FALSE
IAPP	0	0.135012	1.14691e-05	0.248464	0.00188882	FALSE	FALSE
PYROXD1	0	5.9904e-78	0.0488459	5.36889e-53	0.125963	FALSE	FALSE
RECQL	0	6.0568e-15	0.000953664	5.15013e-39	-0.0686877	FALSE	FALSE
GOLT1B	0	0.978955	-0.0287689	1.74262e-283	0.307719	FALSE	FALSE
SPX	0	0.0776982	-0.0076771	1.79424e-269	-0.109624	FALSE	FALSE
ABCC9	0	1.46223e-25	0.00547613	0	-0.64326	FALSE	FALSE
ST8SIA1	0	6.41696e-70	0.199521	0	1.10334	FALSE	FALSE
C2CD5	0	5.6286e-23	-0.0440035	0	0.78834	FALSE	FALSE
ETNK1	0	1.1864e-207	0.31683	0	0.58145	FALSE	FALSE
SOX5	0	1.99982e-229	-0.601176	0	-3.12178	FALSE	FALSE
BCAT1	0	4.57838e-109	0.121029	0	0.500821	FALSE	FALSE
CASC1	0	0.153404	-0.0335028	6.19731e-222	0.15731	FALSE	FALSE
ETFRF1	0	1.72031e-91	0.0916009	1.10755e-259	0.256099	FALSE	FALSE
LMNTD1	0	1.85552e-08	-0.0358917	0	-0.474696	FALSE	FALSE
RASSF8	0	1.78763e-78	-0.243083	0	-1.36288	FALSE	FALSE
SSPN	0	2.96395e-12	-0.0578578	0	-0.38737	FALSE	FALSE
ITPR2	0	8.0757e-232	-0.585972	0	-2.75092	FALSE	FALSE
INTS13	0	5.69097e-10	-0.00821855	3.03794e-24	-0.0440025	FALSE	FALSE
TM7SF3	0	1.88855e-27	0.0817251	0	0.514483	FALSE	FALSE
STK38L	0	2.04201e-72	0.112185	0	0.532889	FALSE	FALSE
ARNTL2	0	1.04899e-09	0.00685182	0	-1.34933	FALSE	FALSE
SMCO2	0	9.22028e-14	0.0100582	5.88346e-107	0.0615174	FALSE	FALSE
PPFIBP1	0	0.68022	0.0119185	0	1.18431	FALSE	FALSE
MRPS35	0	1.546e-140	0.128237	1.13387e-299	0.292237	FALSE	FALSE
MANSC4	0	0.0957136	-0.00334607	8.18341e-15	-0.00943059	FALSE	FALSE
KLHL42	0	2.72898e-130	0.217095	0	0.728871	FALSE	FALSE
PTHLH	0	0.478087	-0.00832785	0	-0.37945	FALSE	FALSE
CCDC91	0	2.11471e-120	-0.261302	0	-0.99281	FALSE	FALSE
FAR2	0	1.50694e-46	-0.200431	0	-1.52248	FALSE	FALSE
ERGIC2	0	6.85617e-186	0.177999	2.20502e-284	0.341203	FALSE	FALSE
TMTC1	0	8.5288e-13	0.0524089	0	-1.23731	FALSE	FALSE
IPO8	0	9.84626e-21	0.015213	2.25139e-136	-0.303353	FALSE	FALSE
CAPRIN2	0	1.89463e-18	0.0424836	0	0.446773	FALSE	FALSE
TSPAN11	0	5.102e-12	-0.0301249	0	-0.3124	FALSE	FALSE
DDX11	0	5.11183e-10	-0.00668951	1.19309e-38	-0.0579142	FALSE	FALSE
SINHCAF	0	0.578549	-0.00700661	8.39768e-229	-0.285836	FALSE	FALSE
DENND5B	0	0.000113076	0.0911585	0	1.39699	FALSE	FALSE
ETFBKMT	0	2.24946e-35	0.0133371	1.99094e-25	0.0415518	FALSE	FALSE
AMN1	0	2.84828e-10	0.0196081	8.5723e-240	0.359127	FALSE	FALSE
H3F3C	0	0.713342	-0.000299044	0.0572425	-0.000766787	FALSE	FALSE
BICD1	0	3.77987e-107	-0.218966	0	-1.18993	FALSE	FALSE
FGD4	0	4.07897e-41	-0.234362	0	-1.644	FALSE	FALSE
DNM1L	0	1.12627e-64	0.208958	0	0.624431	FALSE	FALSE
YARS2	0	1.10959e-132	0.0900078	8.41179e-89	0.188964	FALSE	FALSE
PKP2	0	1.90785e-12	-0.0717469	0	-1.79719	FALSE	FALSE
SYT10	0	0.000111609	0.00755294	0	-0.536745	FALSE	FALSE
CPNE8	0	2.70266e-30	0.116819	0	0.976976	FALSE	FALSE
KIF21A	0	0	0.524742	0	1.66508	FALSE	FALSE
ABCD2	0	8.60951e-25	0.019627	0	-0.424947	FALSE	FALSE
SLC2A13	0	0.335494	0.152547	0	1.84598	FALSE	FALSE
LRRK2	0	2.34633e-29	0.0569596	0	-0.938147	FALSE	FALSE
MUC19	0	0.631655	-0.000983039	1.75635e-52	-0.0240683	FALSE	FALSE
CNTN1	0	6.10534e-111	0.401697	0	2.55973	FALSE	FALSE
PDZRN4	0	2.39477e-42	0.136251	0	-2.48156	FALSE	FALSE
GXYLT1	0	1.0853e-34	0.0220228	2.83016e-97	0.126373	FALSE	FALSE
YAF2	0	4.86742e-81	0.185903	0	0.695058	FALSE	FALSE
PPHLN1	0	1.46563e-05	0.0650949	0	0.683962	FALSE	FALSE
PRICKLE1	0	1.43172e-202	0.435432	0	1.70569	FALSE	FALSE
ADAMTS20	0	1.92505e-06	-0.0209532	0	-0.173891	FALSE	FALSE
PUS7L	0	4.77087e-106	0.15275	0	0.445137	FALSE	FALSE
IRAK4	0	0.115848	-0.0187545	4.88845e-196	-0.269174	FALSE	FALSE
TMEM117	0	1.95893e-57	-0.198469	0	-1.28216	FALSE	FALSE
NELL2	0	2.21247e-290	0.790304	0	2.48671	FALSE	FALSE
DBX2	0	0.312811	-0.00671657	7.31272e-220	-0.0879644	FALSE	FALSE
ANO6	0	0.332615	-0.0561628	0	-0.781993	FALSE	FALSE
ARID2	0	3.18685e-42	-0.208307	0	-0.58988	FALSE	FALSE
SCAF11	0	2.43012e-06	0.00633796	5.44954e-198	-0.554909	FALSE	FALSE
SLC38A4	0	0.0851647	-0.00408965	8.39843e-87	-0.101114	FALSE	FALSE
PCED1B	0	0.0138483	-0.0628744	0	-0.463618	FALSE	FALSE
RPAP3	0	7.18203e-77	0.0583024	8.18208e-116	0.140975	FALSE	FALSE
ENDOU	0	0.0117046	0.00065575	1.9544e-43	-0.0261894	FALSE	FALSE
RAPGEF3	0	2.54958e-30	-0.136519	0	-1.09835	FALSE	FALSE
SLC48A1	0	1.42511e-123	0.0477395	0	-0.330181	FALSE	FALSE
HDAC7	0	1.49934e-15	0.000966005	4.86419e-197	0.197605	FALSE	FALSE
VDR	0	0.0025928	0.00111542	4.65451e-07	0.00742478	FALSE	FALSE
COL2A1	0	0.834853	-0.000518872	1.69884e-06	-0.00343651	FALSE	FALSE
SENP1	0	4.12986e-10	-0.00882632	1.60807e-46	0.0823794	FALSE	FALSE
H1FNT	0	0.253501	-0.000216474	0.000300158	-0.000155136	FALSE	FALSE
ZNF641	0	1.05778e-16	0.00812323	0	-0.320155	FALSE	FALSE
ANP32D	0	0.297068	-0.000357678	0.000861595	-0.00320704	FALSE	FALSE
C12orf54	0	0.760665	-0.00400901	2.07616e-16	-0.0150573	FALSE	FALSE
OR8S1	0	0.357195	-0.00132314	9.34728e-09	-0.00389757	FALSE	FALSE
OR5BS1P	0	0.662313	9.34995e-05	0.21686	0.000508515	FALSE	FALSE
KANSL2	0	1.29973e-49	0.0336908	8.36029e-28	0.0639693	FALSE	FALSE
TEX49	0	0.0261142	-0.00027515	2.1093e-05	0.00774731	FALSE	FALSE
ADCY6	0	0.445031	-0.0285233	2.05603e-228	0.186035	FALSE	FALSE
PRKAG1	0	4.64071e-16	0.0062883	1.2828e-93	0.136931	FALSE	FALSE
KMT2D	0	1.9288e-44	0.0362252	1.15825e-93	0.129697	FALSE	FALSE
LMBR1L	0	1.90956e-53	0.0482792	2.36891e-191	0.199785	FALSE	FALSE
PRPH	0	0.748869	0.000185316	4.70918e-28	-0.0115448	FALSE	FALSE
TROAP	0	0.397674	-4.62046e-05	4.00278e-22	-0.0237702	FALSE	FALSE
DNAJC22	0	0.524712	-0.00832139	2.23394e-243	-0.0563957	FALSE	FALSE
SPATS2	0	2.59706e-41	0.161637	0	0.967978	FALSE	FALSE
KCNH3	0	1.12161e-84	0.135086	0	0.652285	FALSE	FALSE
PRPF40B	0	6.69603e-14	-0.116813	1.75495e-274	-0.354002	FALSE	FALSE
FAM186B	0	0.530335	-0.00169279	3.25425e-17	0.00798643	FALSE	FALSE
FMNL3	0	3.69998e-26	-0.132437	0	-1.35559	FALSE	FALSE
NCKAP5L	0	0.61329	-0.0559918	4.51104e-117	-0.139007	FALSE	FALSE
BCDIN3D	0	1.02513e-30	0.0104133	9.69614e-09	0.0182774	FALSE	FALSE
AQP5	0	0.167022	-0.00101818	8.69128e-29	-0.0182394	FALSE	FALSE
AQP6	0	0.0302856	-0.00505306	2.63057e-80	-0.0153778	FALSE	FALSE
RACGAP1	0	5.65147e-16	0.00585005	7.78632e-47	0.0629213	FALSE	FALSE
ASIC1	0	1.8955e-47	0.0212507	0	-0.406876	FALSE	FALSE
SMARCD1	0	6.5563e-118	0.0735094	1.53563e-90	0.122951	FALSE	FALSE
GPD1	0	7.08723e-19	0.00344305	2.119e-40	-0.0297417	FALSE	FALSE
CERS5	0	0.574633	-0.055325	2.14913e-198	0.247281	FALSE	FALSE
LIMA1	0	3.09279e-49	-0.165461	0	-0.802039	FALSE	FALSE
FAM186A	0	0.208614	-0.00618647	1.45153e-12	-0.0144538	FALSE	FALSE
LARP4	0	3.98246e-65	0.099075	3.96886e-278	0.32082	FALSE	FALSE
DIP2B	0	0	-0.581502	0	-1.99414	FALSE	FALSE
ATF1	0	4.92664e-07	-0.0218487	4.03469e-131	0.170307	FALSE	FALSE
METTL7A	0	0.00876353	-0.0492325	0	-0.785239	FALSE	FALSE
SLC11A2	0	0.301455	-0.0541455	1.24712e-131	-0.383685	FALSE	FALSE
LETMD1	0	2.36669e-29	0.0337033	1.90899e-154	0.196306	FALSE	FALSE
TFCP2	0	7.47636e-181	-0.318078	0	-0.454902	FALSE	FALSE
POU6F1	0	4.953e-10	-0.00610101	1.50646e-236	0.278557	FALSE	FALSE
BIN2	0	0.568068	-0.0143709	0	-0.730374	FALSE	FALSE
CELA1	0	0.697217	0.000197642	0.157888	0.00219741	FALSE	FALSE
GALNT6	0	1.41748e-50	-0.0954399	0	-0.463398	FALSE	FALSE
SLC4A8	0	2.0973e-08	-0.0789477	0	0.736928	FALSE	FALSE
SCN8A	0	5.91614e-105	0.390107	0	1.87754	FALSE	FALSE
FIGNL2	0	6.5148e-05	0.00147363	1.14106e-51	0.0362835	FALSE	FALSE
ANKRD33	0	0.836198	-0.000220757	0.000444033	-0.00140814	FALSE	FALSE
ACVRL1	0	0.298036	-0.00116302	9.35866e-50	-0.235383	FALSE	FALSE
KRT79	0	0.64969	-8.83359e-05	0.0326888	-0.000226955	FALSE	FALSE
KRT8	0	0.00203069	0.00112725	2.59534e-10	0.00924081	FALSE	FALSE
TNS2	0	4.52471e-43	-0.106168	0	-0.581735	FALSE	FALSE
SOAT2	0	0.000882009	0.000685579	0.000103033	0.00348828	FALSE	FALSE
CSAD	0	1.18025e-06	-0.00714943	2.07873e-202	-0.31104	FALSE	FALSE
ITGB7	0	0.416846	-0.000541995	3.74957e-14	-0.0198212	FALSE	FALSE
RARG	0	2.06698e-23	0.00841685	8.55726e-155	-0.118719	FALSE	FALSE
AC021072.1	0	0.82466	-4.89719e-05	0.691282	0.000208241	FALSE	FALSE
ESPL1	0	0.0329168	-0.00134582	4.92449e-14	-0.0236233	FALSE	FALSE
AAAS	0	1.97151e-92	0.0493337	8.03119e-59	0.0807852	FALSE	FALSE
SP7	0	0.690434	-0.000988072	1.16115e-35	-0.02386	FALSE	FALSE
SP1	0	0.0486044	-0.0264861	3.26077e-59	-0.0960006	FALSE	FALSE
AMHR2	0	0.192027	-0.000560125	0.0108773	-0.0012664	FALSE	FALSE
PCBP2	0	0	0.320873	2.13434e-260	0.366645	FALSE	FALSE
MAP3K12	0	1.10086e-77	0.0688178	8.4987e-227	0.208357	FALSE	FALSE
TARBP2	0	5.61533e-65	0.0197016	3.24542e-16	0.025738	FALSE	FALSE
ATF7	0	0.285206	-0.000157071	0.0013305	0.00149387	FALSE	FALSE
HOXC4	0	0.680421	-0.000156045	4.54863e-09	-0.0102416	FALSE	FALSE
NFE2	0	0.18378	-0.000440146	7.73415e-05	-0.00198527	FALSE	FALSE
ITGA5	0	2.38749e-12	0.00382081	3.31153e-157	-0.218338	FALSE	FALSE
GTSF1	0	0.0145802	0.000849224	0.00194272	0.00380683	FALSE	FALSE
NCKAP1L	0	0.894088	-0.0206584	0	-1.28078	FALSE	FALSE
LACRT	0	0.582904	-0.000137697	0.254618	-0.000294621	FALSE	FALSE
OR6C1	0	0.397498	6.5593e-05	0.276533	0.000422272	FALSE	FALSE
OR6C4	0	0.503872	1.01287e-05	0.334907	0.000263921	FALSE	FALSE
ITGA7	0	1.07394e-09	-0.017787	0	-0.795188	FALSE	FALSE
AC009779.3	0	0.76303	-0.000574421	0.0789475	-0.00176259	FALSE	FALSE
RDH5	0	0.0117724	0.000313152	0.0990302	0.00076319	FALSE	FALSE
GDF11	0	5.09714e-30	0.00676168	2.08952e-141	-0.169668	FALSE	FALSE
SARNP	0	1.81362e-35	0.00943368	2.06651e-07	0.0121206	FALSE	FALSE
ORMDL2	0	2.43582e-23	0.00680364	3.06871e-09	0.0135231	FALSE	FALSE
MMP19	0	0.13294	-0.00149848	1.05504e-06	-0.00334939	FALSE	FALSE
DGKA	0	6.73239e-23	0.0152309	1.14517e-204	0.161975	FALSE	FALSE
CDK2	0	2.26173e-07	0.00105468	1.98271e-17	-0.0249396	FALSE	FALSE
SUOX	0	1.69699e-66	0.0288629	4.82524e-39	0.0489909	FALSE	FALSE
IKZF4	0	7.38904e-13	-0.00668937	1.62264e-111	0.149514	FALSE	FALSE
ERBB3	0	3.51821e-65	-0.134851	0	-0.67428	FALSE	FALSE
AC034102.2	0	0.965469	-0.000505286	2.9311e-17	-0.00339383	FALSE	FALSE
SLC39A5	0	0.162085	-0.000260641	0.519599	0.00120398	FALSE	FALSE
ANKRD52	0	6.80592e-100	0.0751819	2.90518e-232	0.207943	FALSE	FALSE
AC073896.1	0	3.19762e-05	-0.0468151	8.88775e-122	-0.0897106	FALSE	FALSE
PAN2	0	4.20013e-56	0.0288906	5.33155e-26	0.0723809	FALSE	FALSE
STAT2	0	3.66416e-75	0.0756883	1.77768e-96	0.200646	FALSE	FALSE
APOF	0	0.870634	-0.00010755	0.333358	0.000449535	FALSE	FALSE
TIMELESS	0	5.50671e-18	0.00626983	8.23904e-12	-0.0307515	FALSE	FALSE
RBMS2	0	4.09422e-05	-0.0614976	0	-0.384345	FALSE	FALSE
BAZ2A	0	2.17249e-58	0.0759216	2.72175e-135	0.212331	FALSE	FALSE
PRIM1	0	2.14573e-27	0.00817593	6.72846e-34	-0.0589288	FALSE	FALSE
HSD17B6	0	0.824547	-0.0141701	0	-0.170399	FALSE	FALSE
SDR9C7	0	0.435047	-0.00172205	3.25153e-15	-0.00920966	FALSE	FALSE
RDH16	0	0.252659	-0.00164765	8.49713e-14	-0.0071747	FALSE	FALSE
ZBTB39	0	1.89278e-27	0.0120724	1.17142e-12	0.0190889	FALSE	FALSE
TAC3	0	0.00525607	-0.0238254	0	-0.851362	FALSE	FALSE
MYO1A	0	0.287404	0.00011772	0.0106269	0.00158093	FALSE	FALSE
NEMP1	0	0.0228978	-0.0119608	6.85022e-51	-0.0644685	FALSE	FALSE
LRP1	0	1.19062e-152	0.2138	0	0.807889	FALSE	FALSE
STAC3	0	4.37579e-07	0.000950332	5.14916e-44	0.0374006	FALSE	FALSE
AC137834.1	0	0.886477	-0.0036699	2.77345e-16	-0.0111598	FALSE	FALSE
R3HDM2	0	6.57989e-62	-0.135718	0	-0.720985	FALSE	FALSE
INHBC	0	0.0014538	0.00121512	1.71212e-06	0.00505378	FALSE	FALSE
GLI1	0	0.132261	-0.00141278	2.29125e-113	-0.0414581	FALSE	FALSE
MARS	0	3.8865e-158	0.165058	0	0.41837	FALSE	FALSE
MBD6	0	1.49659e-16	-0.00232463	4.38879e-29	-0.0556534	FALSE	FALSE
SLC26A10	0	0.00122785	-0.000742649	5.56931e-74	0.0464326	FALSE	FALSE
AVIL	0	4.79648e-35	0.0215336	5.58436e-121	0.120104	FALSE	FALSE
CTDSP2	0	9.05378e-71	0.0548339	2.68658e-143	0.186798	FALSE	FALSE
LRIG3	0	0.125832	-0.0345943	0	-0.155154	FALSE	FALSE
SLC16A7	0	2.69722e-10	0.0639513	0	0.922985	FALSE	FALSE
USP15	0	0.583266	-0.00565482	0	-0.822031	FALSE	FALSE
MON2	0	3.75339e-187	-0.273876	0	-0.464118	FALSE	FALSE
PPM1H	0	1.90319e-196	-0.351935	0	0.908223	FALSE	FALSE
AVPR1A	0	0.275771	-0.000705977	9.16914e-47	-0.0444186	FALSE	FALSE
DPY19L2	0	3.03246e-26	0.115032	0	0.943555	FALSE	FALSE
RXYLT1	0	3.03401e-49	0.0287865	1.44784e-18	0.0734338	FALSE	FALSE
SRGAP1	0	3.16761e-94	-0.320871	0	-1.4427	FALSE	FALSE
C12orf66	0	2.99949e-76	0.0344713	2.19374e-52	0.0662617	FALSE	FALSE
C12orf56	0	0.239531	-0.0208004	9.06146e-155	-0.069155	FALSE	FALSE
TBK1	0	4.79261e-45	0.0762961	2.9128e-208	0.275126	FALSE	FALSE
RASSF3	0	0.0331455	-0.0226052	0	-0.312326	FALSE	FALSE
GNS	0	8.65572e-27	0.0234136	8.80424e-197	0.20897	FALSE	FALSE
TBC1D30	0	6.06353e-10	0.0109014	0	0.325644	FALSE	FALSE
WIF1	0	4.21121e-66	-0.119805	0	-0.875532	FALSE	FALSE
LEMD3	0	2.26531e-60	0.0827186	3.94452e-278	0.30891	FALSE	FALSE
MSRB3	0	4.07003e-10	-0.000304456	0	0.465827	FALSE	FALSE
HMGA2	0	0.0688907	-0.00379113	3.90151e-130	-0.211278	FALSE	FALSE
AC078927.1	0	0.0864487	-0.000456107	0.0112677	-0.00430216	FALSE	FALSE
IRAK3	0	3.94308e-15	-0.049776	0	-1.55144	FALSE	FALSE
HELB	0	3.84551e-15	-0.0533826	4.23065e-265	-0.293694	FALSE	FALSE
GRIP1	0	3.32014e-35	-0.37575	0	-4.23835	FALSE	FALSE
IL26	0	0.0048855	-0.00284485	7.77805e-146	-0.157746	FALSE	FALSE
MDM1	0	1.46365e-58	0.0449298	1.23905e-93	0.113552	FALSE	FALSE
RAP1B	0	0.000942427	-0.0382446	6.47488e-184	-0.461498	FALSE	FALSE
NUP107	0	8.35385e-09	-0.0176653	6.64198e-43	-0.112386	FALSE	FALSE
SLC35E3	0	2.04129e-12	-0.117958	7.65598e-205	-0.268203	FALSE	FALSE
MDM2	0	3.7608e-08	-0.0234564	1.76929e-27	-0.101152	FALSE	FALSE
CPM	0	5.32902e-79	-0.215432	0	-1.00405	FALSE	FALSE
CPSF6	0	4.99014e-27	0.0956494	2.68696e-280	0.418719	FALSE	FALSE
LYZ	0	0.602439	-0.00033989	2.36938e-13	-0.0196232	FALSE	FALSE
FRS2	0	1.84134e-17	-0.121515	0	-0.528661	FALSE	FALSE
BEST3	0	1.36411e-20	-0.0393905	0	-0.930368	FALSE	FALSE
RAB3IP	0	0.0012511	-0.105481	0	-1.12964	FALSE	FALSE
AC025263.2	0	0.104443	-0.00227503	1.06861e-146	-0.0570231	FALSE	FALSE
MYRFL	0	3.81879e-43	0.0196455	0	-0.536697	FALSE	FALSE
CNOT2	0	1.0775e-17	-0.115636	1.16919e-54	0.277483	FALSE	FALSE
KCNMB4	0	8.54544e-17	0.0532811	0	0.985802	FALSE	FALSE
PTPRB	0	0.408911	-0.057133	0	-1.10809	FALSE	FALSE
PTPRR	0	0.275976	-0.0163079	0	-1.43592	FALSE	FALSE
TSPAN8	0	0.53593	-0.00411334	1.86972e-22	-0.0163693	FALSE	FALSE
LGR5	0	2.19622e-77	-0.160078	0	-0.689433	FALSE	FALSE
ZFC3H1	0	1.19446e-20	0.0434856	2.44778e-118	0.221311	FALSE	FALSE
THAP2	0	2.49184e-25	0.00866542	3.1294e-45	0.0747862	FALSE	FALSE
AC073612.1	0	2.00797e-09	0.00359924	1.17885e-18	0.0177928	FALSE	FALSE
RAB21	0	3.97481e-278	0.245074	1.38901e-238	0.316657	FALSE	FALSE
TBC1D15	0	2.10562e-12	0.0287406	8.98044e-100	0.219574	FALSE	FALSE
TRHDE	0	2.43588e-208	0.406477	0	-2.0165	FALSE	FALSE
KCNC2	0	5.61022e-106	0.359106	0	-2.35095	FALSE	FALSE
CAPS2	0	0.00488227	0.00181525	0	-0.737044	FALSE	FALSE
GLIPR1L2	0	1.70066e-10	-0.0142455	3.03983e-94	-0.138411	FALSE	FALSE
NAP1L1	0	0	0.465037	0	1.07987	FALSE	FALSE
OSBPL8	0	3.61234e-37	0.194072	0	1.1073	FALSE	FALSE
ZDHHC17	0	2.29273e-77	0.187104	0	0.491452	FALSE	FALSE
E2F7	0	1.50029e-05	0.00081231	5.47258e-23	-0.017472	FALSE	FALSE
NAV3	0	2.97323e-31	-0.020471	0	2.23333	FALSE	FALSE
SYT1	0	0	1.20606	0	3.66249	FALSE	FALSE
PAWR	0	2.14056e-18	-0.0716516	0	-1.15309	FALSE	FALSE
PPP1R12A	0	3.48705e-80	0.254647	0	1.08016	FALSE	FALSE
OTOGL	0	1.32674e-163	0.24368	0	0.711071	FALSE	FALSE
PTPRQ	0	1.2227e-48	0.0599202	0	-0.752369	FALSE	FALSE
ACSS3	0	5.57658e-14	-0.121456	0	-1.78171	FALSE	FALSE
PPFIA2	0	2.03538e-173	-0.223105	0	2.06197	FALSE	FALSE
CCDC59	0	1.79036e-121	0.126173	0	0.455007	FALSE	FALSE
METTL25	0	4.48719e-10	-0.115644	0	-0.34681	FALSE	FALSE
TMTC2	0	4.73588e-168	-0.657245	0	-3.10187	FALSE	FALSE
SLC6A15	0	8.5608e-101	0.1461	0	0.624584	FALSE	FALSE
RASSF9	0	0.233277	-0.00120349	6.01992e-06	-0.0260538	FALSE	FALSE
MGAT4C	0	5.51728e-31	-0.236872	0	-2.88036	FALSE	FALSE
C12orf50	0	0.00768944	0.000181006	5.93452e-07	0.00511329	FALSE	FALSE
CEP290	0	2.44072e-13	-0.0943012	1.74895e-277	0.508546	FALSE	FALSE
TMTC3	0	6.39042e-84	0.12004	0	0.455801	FALSE	FALSE
KITLG	0	3.00951e-26	0.0307521	0	0.392023	FALSE	FALSE
POC1B	0	0.125786	-0.0601826	2.98485e-105	-0.168838	FALSE	FALSE
ATP2B1	0	0	0.889059	0	2.29843	FALSE	FALSE
CCER1	0	0.313803	-0.000361772	0.00036319	-0.000985554	FALSE	FALSE
LUM	0	0.532462	0.0002449	1.02003e-11	-0.053956	FALSE	FALSE
DCN	0	4.45287e-06	-0.0152223	0	-0.340802	FALSE	FALSE
EEA1	0	1.41806e-09	-0.0976075	3.47994e-129	-0.260692	FALSE	FALSE
CRADD	0	4.13816e-134	-0.390614	0	-1.07859	FALSE	FALSE
PLXNC1	0	8.30792e-42	0.0766621	0	0.515205	FALSE	FALSE
CEP83	0	1.4474e-46	-0.165177	0	-0.371604	FALSE	FALSE
TMCC3	0	3.83318e-90	-0.172661	0	-0.688183	FALSE	FALSE
NR2C1	0	0.0160406	-0.0653605	0	-0.399709	FALSE	FALSE
FGD6	0	5.51686e-39	0.0282209	0	-0.852802	FALSE	FALSE
VEZT	0	3.70847e-20	-0.0675522	0	0.577336	FALSE	FALSE
METAP2	0	2.96522e-116	0.138116	2.35105e-252	0.307161	FALSE	FALSE
USP44	0	1.68485e-18	0.00712185	0	-0.232583	FALSE	FALSE
NTN4	0	4.77212e-182	0.17083	0	0.516652	FALSE	FALSE
SNRPF	0	1.23997e-118	0.0857469	2.07043e-236	0.209926	FALSE	FALSE
AMDHD1	0	2.00767e-20	0.0079404	3.26311e-16	0.0153061	FALSE	FALSE
HAL	0	0.0528601	0.00138636	0.00601007	0.00295307	FALSE	FALSE
ELK3	0	1.69881e-14	-0.0035906	4.49775e-299	-0.410071	FALSE	FALSE
CDK17	0	0.942547	-0.018919	0	-0.675432	FALSE	FALSE
CFAP54	0	0.477665	-0.0464351	0	-0.258477	FALSE	FALSE
NEDD1	0	0.40808	-0.0200919	3.1064e-72	-0.0732234	FALSE	FALSE
IKBIP	0	2.05206e-38	0.0238678	2.92212e-124	0.0982134	FALSE	FALSE
APAF1	0	3.87456e-10	-0.0108842	4.54466e-217	-0.394221	FALSE	FALSE
ANKS1B	0	5.06163e-91	-0.060073	0	2.97432	FALSE	FALSE
UHRF1BP1L	0	4.45696e-99	0.188706	0	0.631359	FALSE	FALSE
DEPDC4	0	0.00290483	-0.00809914	1.0269e-29	0.0483904	FALSE	FALSE
SCYL2	0	1.10592e-15	0.0290637	6.61261e-230	0.290381	FALSE	FALSE
SLC17A8	0	0.874275	-0.00412761	3.10291e-231	-0.144613	FALSE	FALSE
NR1H4	0	0.867716	-0.00194432	7.47999e-37	-0.0425404	FALSE	FALSE
GAS2L3	0	2.04775e-18	0.00648724	0	-0.514115	FALSE	FALSE
ANO4	0	0	-0.826297	0	-2.59071	FALSE	FALSE
SLC5A8	0	0.229166	-0.019129	0	-0.554704	FALSE	FALSE
UTP20	0	0.000699021	-0.0337576	6.89146e-42	-0.0827846	FALSE	FALSE
SPIC	0	0.460586	0.000766509	0.00374587	0.00341014	FALSE	FALSE
MYBPC1	0	6.59943e-11	-0.0508098	0	-0.381549	FALSE	FALSE
CHPT1	0	3.90553e-45	0.138853	0	0.975685	FALSE	FALSE
GNPTAB	0	0.0125405	-0.0354944	0	0.64508	FALSE	FALSE
DRAM1	0	6.4205e-09	-0.0327322	0	-0.291253	FALSE	FALSE
WASHC3	0	1.19813e-61	0.0337523	1.07971e-79	0.145168	FALSE	FALSE
NUP37	0	0.932799	-0.025568	3.00206e-35	-0.0511631	FALSE	FALSE
PARPBP	0	1.63125e-07	-0.0272821	2.88563e-80	-0.0590964	FALSE	FALSE
IGF1	0	1.07698e-98	-0.138553	0	-0.805447	FALSE	FALSE
PAH	0	0.592439	-0.0164932	0	-0.222087	FALSE	FALSE
ASCL1	0	5.70007e-19	0.00958865	0	-0.398175	FALSE	FALSE
C12orf42	0	0.490459	-0.014844	0	-0.251596	FALSE	FALSE
TDG	0	9.7806e-52	0.0469963	1.985e-204	0.208081	FALSE	FALSE
GLT8D2	0	0.00136687	-0.00958957	8.18998e-164	0.123936	FALSE	FALSE
HCFC2	0	1.541e-13	0.00234613	4.19904e-85	0.187366	FALSE	FALSE
CHST11	0	8.39882e-171	-0.492204	0	-3.70774	FALSE	FALSE
SLC41A2	0	0.181902	-0.03204	0	0.751129	FALSE	FALSE
C12orf45	0	2.50566e-108	0.0845314	2.29668e-158	0.194304	FALSE	FALSE
ALDH1L2	0	1.3864e-114	0.10557	0	0.322534	FALSE	FALSE
WASHC4	0	2.97466e-42	0.0301487	1.94424e-246	-0.553433	FALSE	FALSE
APPL2	0	4.73216e-13	-0.131938	0	-0.469993	FALSE	FALSE
TCP11L2	0	1.43448e-34	-0.135084	0	-0.507266	FALSE	FALSE
POLR3B	0	2.24261e-05	-0.0201561	1.269e-78	0.116555	FALSE	FALSE
RFX4	0	9.07691e-11	-0.170104	0	-2.83297	FALSE	FALSE
RIC8B	0	4.22639e-11	-0.0855875	0	0.438572	FALSE	FALSE
MTERF2	0	2.35488e-44	0.0308991	4.26959e-125	0.138136	FALSE	FALSE
CRY1	0	6.84775e-31	0.0137712	8.51514e-227	-0.315711	FALSE	FALSE
BTBD11	0	6.00655e-15	-0.204861	0	-3.03442	FALSE	FALSE
PWP1	0	3.02834e-109	0.0800355	1.12098e-142	0.172393	FALSE	FALSE
ASCL4	0	0.987417	-0.00029968	1.69239e-13	-0.0171617	FALSE	FALSE
WSCD2	0	8.48852e-191	0.180846	0	0.549061	FALSE	FALSE
CMKLR1	0	0.0898988	-0.00866479	0	-0.635415	FALSE	FALSE
SART3	0	2.72894e-96	0.0911699	7.75315e-192	0.217164	FALSE	FALSE
TMEM119	0	0.626432	-0.00513504	3.91154e-216	-0.26063	FALSE	FALSE
SELPLG	0	7.99673e-05	-0.00261304	3.00189e-247	-0.325074	FALSE	FALSE
CORO1C	0	0.00243597	-0.0971395	5.25893e-232	-0.289123	FALSE	FALSE
SSH1	0	3.01926e-47	0.0743562	0	0.389862	FALSE	FALSE
SVOP	0	2.41645e-21	0.0860621	0	0.842151	FALSE	FALSE
USP30	0	2.71802e-23	0.00713642	7.88003e-129	0.199264	FALSE	FALSE
ALKBH2	0	2.76954e-76	0.0272914	1.21528e-30	0.0486586	FALSE	FALSE
UNG	0	8.19831e-101	0.0510006	7.15791e-166	0.125065	FALSE	FALSE
ACACB	0	7.68407e-22	-0.1823	0	-1.98519	FALSE	FALSE
FOXN4	0	0.00101544	0.00131572	4.747e-07	0.0043228	FALSE	FALSE
MYO1H	0	0.166706	-0.00291891	2.0746e-15	-0.0144603	FALSE	FALSE
UBE3B	0	0.000201997	-0.0277988	4.58393e-53	0.155901	FALSE	FALSE
MMAB	0	9.79713e-28	0.00251173	4.53875e-81	0.126603	FALSE	FALSE
MVK	0	0.0321373	-0.021247	8.28868e-53	-0.0626414	FALSE	FALSE
FAM222A	0	2.53989e-10	-0.0960705	0	-0.522625	FALSE	FALSE
TRPV4	0	0.00358019	-0.000544506	6.22129e-07	-0.0193995	FALSE	FALSE
GLTP	0	1.13779e-23	-0.138745	0	-0.600427	FALSE	FALSE
TCHP	0	1.45662e-25	0.0136829	3.10141e-49	0.130797	FALSE	FALSE
GIT2	0	2.28747e-11	-0.0940451	1.11751e-268	-0.367919	FALSE	FALSE
ANKRD13A	0	1.45671e-14	-0.111315	0	-0.475437	FALSE	FALSE
C12orf76	0	0	0.27424	0	0.622129	FALSE	FALSE
IFT81	0	0.960154	-0.0420177	7.78092e-243	0.27803	FALSE	FALSE
ANAPC7	0	3.01952e-73	0.0749421	1.05266e-153	0.20128	FALSE	FALSE
RAD9B	0	2.90212e-06	0.000334775	4.03927e-08	0.0111043	FALSE	FALSE
TCTN1	0	2.58226e-31	0.0192245	9.0023e-180	0.160831	FALSE	FALSE
HVCN1	0	0.002652	-0.0102735	0	-0.167122	FALSE	FALSE
CCDC63	0	0.908277	-0.00171147	1.67531e-05	-0.00347619	FALSE	FALSE
CUX2	0	1.05274e-08	-0.143549	0	-2.13112	FALSE	FALSE
PHETA1	0	6.12895e-24	0.00990041	2.27298e-15	0.0187379	FALSE	FALSE
SH2B3	0	0.0438167	-0.0223667	0	-0.711762	FALSE	FALSE
ATXN2	0	1.11493e-154	-0.250332	0	-0.549171	FALSE	FALSE
BRAP	0	3.22753e-36	0.0340219	7.03574e-150	0.184943	FALSE	FALSE
ACAD10	0	1.8764e-27	-0.108798	5.12415e-173	-0.178078	FALSE	FALSE
AC002996.1	0	0.00148784	-0.00282141	3.75398e-11	-0.0155035	FALSE	FALSE
MAPKAPK5	0	3.08889e-14	0.00156449	2.29139e-134	0.175536	FALSE	FALSE
TMEM116	0	1.96162e-10	-0.00831611	3.85072e-76	0.142091	FALSE	FALSE
NAA25	0	8.48919e-42	-0.159621	5.29617e-281	-0.34671	FALSE	FALSE
TRAFD1	0	0.854715	-0.039112	4.73452e-54	-0.0950412	FALSE	FALSE
HECTD4	0	9.52403e-08	0.00750019	0	0.876122	FALSE	FALSE
PTPN11	0	1.94247e-25	0.094386	0	0.470946	FALSE	FALSE
RPH3A	0	1.8073e-151	0.305769	0	1.14573	FALSE	FALSE
OAS1	0	2.45216e-09	0.00206957	1.30223e-136	-0.189261	FALSE	FALSE
OAS3	0	0.00764609	-0.000404077	3.97208e-83	-0.0635227	FALSE	FALSE
OAS2	0	0.738145	-0.00149063	2.83546e-59	-0.0795976	FALSE	FALSE
DTX1	0	3.82602e-52	0.0420055	0	0.254347	FALSE	FALSE
RASAL1	0	2.35178e-47	0.0312304	0	0.311161	FALSE	FALSE
CFAP73	0	0.337145	-0.00501167	1.0516e-36	-0.0214933	FALSE	FALSE
IQCD	0	4.12477e-10	0.00420892	1.74886e-31	0.0294229	FALSE	FALSE
TPCN1	0	5.75022e-35	-0.190034	0	-1.2517	FALSE	FALSE
SLC8B1	0	4.39869e-11	-0.016169	0	-0.379329	FALSE	FALSE
PLBD2	0	1.81101e-24	0.0124063	7.38556e-125	-0.162064	FALSE	FALSE
SDS	0	0.0580695	-0.0126736	0	-0.233906	FALSE	FALSE
RBM19	0	0.63247	-0.053287	8.76135e-75	-0.199539	FALSE	FALSE
TBX5	0	0.859838	-0.00127191	3.00171e-32	-0.013699	FALSE	FALSE
TBX3	0	0.485853	-0.00116962	3.18345e-86	-0.394933	FALSE	FALSE
MED13L	0	7.14608e-190	-0.294625	0	-1.21859	FALSE	FALSE
RNFT2	0	1.48521e-26	0.040441	0	0.316838	FALSE	FALSE
FBXW8	0	3.1002e-16	-0.115397	0	-0.556181	FALSE	FALSE
FBXO21	0	1.86716e-300	0.340831	0	0.815341	FALSE	FALSE
NOS1	0	3.90891e-13	-0.0980772	0	-1.13115	FALSE	FALSE
KSR2	0	1.45428e-14	0.0547207	0	1.77632	FALSE	FALSE
RFC5	0	2.01798e-39	0.0275437	2.32088e-141	0.107274	FALSE	FALSE
VSIG10	0	4.66024e-10	-0.0927371	2.06146e-217	-0.236434	FALSE	FALSE
TAOK3	0	3.84605e-21	-0.119935	0	-1.16612	FALSE	FALSE
SUDS3	0	1.09855e-68	0.0803875	3.22953e-265	0.272037	FALSE	FALSE
SRRM4	0	0.0103161	0.0601921	0	1.58322	FALSE	FALSE
CIT	0	3.91787e-116	0.340712	0	1.61907	FALSE	FALSE
BICDL1	0	8.09705e-17	-0.0988255	0	0.758664	FALSE	FALSE
GCN1	0	5.23933e-45	0.0329542	5.78653e-61	0.100508	FALSE	FALSE
PXN	0	0.00105504	-0.0452298	1.54478e-189	-0.291589	FALSE	FALSE
MSI1	0	0.0173555	-0.0125813	0	-0.250849	FALSE	FALSE
AL021546.1	0	0.00450335	0.000677965	0.000184408	0.00339985	FALSE	FALSE
COQ5	0	9.63279e-49	0.0187022	6.01995e-23	0.0653258	FALSE	FALSE
RNF10	0	1.04227e-238	0.250299	0	0.455586	FALSE	FALSE
ACADS	0	0.208798	-0.0165146	1.70366e-143	-0.089059	FALSE	FALSE
SPPL3	0	1.16872e-44	-0.139482	1.50252e-127	-0.34291	FALSE	FALSE
OASL	0	0.0238717	0.000482235	0.00293467	-0.0187327	FALSE	FALSE
P2RX7	0	1.56653e-19	-0.189936	0	-0.83914	FALSE	FALSE
P2RX4	0	0.000890642	-0.0525762	1.95225e-255	-0.413087	FALSE	FALSE
ANAPC5	0	4.85521e-22	0.0503076	1.42151e-289	0.398571	FALSE	FALSE
RNF34	0	2.19124e-131	0.14741	0	0.360794	FALSE	FALSE
KDM2B	0	8.8313e-27	-0.151239	1.28277e-280	-0.342033	FALSE	FALSE
ORAI1	0	0.000178447	0.00116259	3.32637e-19	-0.0256564	FALSE	FALSE
MORN3	0	0.714895	-0.0105071	1.22623e-95	0.0657737	FALSE	FALSE
TMEM120B	0	6.42238e-19	-0.113136	0	-0.45377	FALSE	FALSE
HPD	0	0.722287	-0.00417842	6.57317e-11	-0.0131277	FALSE	FALSE
WDR66	0	5.39235e-21	0.0152679	1.68121e-221	0.178294	FALSE	FALSE
MLXIP	0	0.790959	-0.0573883	5.29391e-160	-0.48963	FALSE	FALSE
LRRC43	0	2.5844e-09	0.00521131	2.43491e-62	0.0461913	FALSE	FALSE
IL31	0	0.831921	-0.000153385	0.206955	-0.000600453	FALSE	FALSE
AC048338.1	0	0.328614	0.000334282	0.00727212	0.00200256	FALSE	FALSE
CLIP1	0	5.33633e-19	0.123675	0	1.03658	FALSE	FALSE
ZCCHC8	0	2.20178e-35	0.022866	8.47248e-78	0.130529	FALSE	FALSE
KNTC1	0	0.00147232	-0.0104731	1.38231e-63	-0.0693528	FALSE	FALSE
HCAR1	0	0.134364	-0.000845115	1.04683e-22	-0.0124689	FALSE	FALSE
DENR	0	1.43511e-167	0.175719	0	0.39631	FALSE	FALSE
CCDC62	0	0.00290173	-0.0190002	2.02976e-127	-0.236611	FALSE	FALSE
HIP1R	0	2.05349e-68	-0.291535	0	-1.87122	FALSE	FALSE
VPS37B	0	2.2579e-54	0.06597	3.90812e-190	0.230046	FALSE	FALSE
ABCB9	0	7.47815e-06	-0.0816141	0	0.434022	FALSE	FALSE
PITPNM2	0	7.54305e-28	-0.138099	0	0.580132	FALSE	FALSE
MPHOSPH9	0	2.07992e-13	-0.0792132	0	0.5186	FALSE	FALSE
RILPL2	0	1.44256e-09	-0.000261856	2.12158e-149	0.130593	FALSE	FALSE
SNRNP35	0	1.24791e-94	0.0535184	1.8538e-48	0.0883324	FALSE	FALSE
RILPL1	0	0.566754	-0.0746611	1.48867e-243	-0.657892	FALSE	FALSE
DDX55	0	0.0588829	-0.057146	1.21393e-104	-0.109006	FALSE	FALSE
EIF2B1	0	1.88999e-77	0.0664574	1.76354e-105	0.151668	FALSE	FALSE
GTF2H3	0	3.72547e-36	0.0395149	5.03404e-157	0.243869	FALSE	FALSE
TCTN2	0	0.204042	-0.0190874	5.28345e-190	0.138177	FALSE	FALSE
ATP6V0A2	0	0.0372266	-0.0354123	1.27417e-167	-0.167978	FALSE	FALSE
CCDC92	0	3.26184e-231	0.377864	0	1.0082	FALSE	FALSE
ZNF664	0	0.410365	-0.0030759	4.95512e-13	-0.00559777	FALSE	FALSE
RFLNA	0	5.60749e-112	-0.21013	0	-0.480243	FALSE	FALSE
NCOR2	0	2.63505e-18	0.062167	1.96042e-259	0.599437	FALSE	FALSE
SCARB1	0	2.15322e-09	-0.108401	4.29552e-189	-0.202758	FALSE	FALSE
DHX37	0	1.30319e-19	0.0071569	1.15846e-25	0.0404095	FALSE	FALSE
AACS	0	2.27645e-99	0.177496	0	0.702247	FALSE	FALSE
TMEM132B	0	1.33893e-176	-0.195731	0	1.79815	FALSE	FALSE
TMEM132C	0	0.0159491	-0.193819	0	-2.88895	FALSE	FALSE
SLC15A4	0	0.457855	-0.0395888	9.96887e-134	-0.236538	FALSE	FALSE
GLT1D1	0	2.37887e-31	0.054733	0	0.523917	FALSE	FALSE
TMEM132D	0	2.72811e-47	-0.106339	0	-2.49714	FALSE	FALSE
FZD10	0	0.535481	-0.000150843	1.28029e-12	-0.0529772	FALSE	FALSE
PIWIL1	0	0.814938	-0.00111965	1.80535e-125	-0.141502	FALSE	FALSE
RIMBP2	0	0.533649	0.0282844	0	1.14665	FALSE	FALSE
STX2	0	1.51096e-46	0.0535211	0	-0.348886	FALSE	FALSE
SFSWAP	0	4.04263e-09	-0.0996173	1.51242e-161	-0.261706	FALSE	FALSE
MMP17	0	5.4723e-76	0.113446	0	0.591444	FALSE	FALSE
ULK1	0	6.47908e-141	0.161095	0	0.39298	FALSE	FALSE
PUS1	0	2.8934e-15	0.00626826	2.09826e-124	0.127506	FALSE	FALSE
EP400	0	1.22421e-10	-0.0935252	3.76283e-185	-0.25228	FALSE	FALSE
FBRSL1	0	7.79019e-29	0.0151252	1.1885e-81	-0.302697	FALSE	FALSE
LRCOL1	0	0.860738	-0.000793412	1.12103e-20	-0.00726133	FALSE	FALSE
P2RX2	0	0.00214087	-0.00211091	5.61761e-71	-0.00725834	FALSE	FALSE
POLE	0	6.08077e-93	0.0614894	1.09052e-216	0.168942	FALSE	FALSE
ANKLE2	0	7.24722e-154	0.134821	1.29998e-216	0.248242	FALSE	FALSE
CHFR	0	1.48396e-31	-0.14658	0	-0.304291	FALSE	FALSE
ZNF26	0	0.0578403	-0.0478665	1.19255e-145	-0.17184	FALSE	FALSE
ZNF84	0	8.15801e-88	0.100675	1.15383e-220	0.348757	FALSE	FALSE
ZNF140	0	0.000256803	-0.0133221	7.67144e-19	0.0462099	FALSE	FALSE
ZNF891	0	0.00540537	-0.0284532	2.85666e-51	0.110884	FALSE	FALSE
ZNF10	0	5.97338e-05	0.0010793	3.20012e-07	0.00781912	FALSE	FALSE
AC026786.1	0	4.05875e-05	0.0012111	1.57822e-32	0.0303883	FALSE	FALSE
ZNF268	0	3.56952e-91	0.0518445	4.25689e-79	0.116456	FALSE	FALSE
ANHX	0	0.221871	-0.000287715	0.00117104	-0.000407722	FALSE	FALSE
TUBA3C	0	0.431394	0.000182746	0.026879	0.00112711	FALSE	FALSE
TPTE2	0	0.27804	-0.0183287	1.29849e-88	-0.0745763	FALSE	FALSE
MPHOSPH8	0	2.54024e-256	0.389374	0	0.856125	FALSE	FALSE
PSPC1	0	2.60772e-27	-0.0832228	6.89056e-277	0.408427	FALSE	FALSE
ZMYM5	0	0.97967	-0.0643114	1.40492e-96	-0.147206	FALSE	FALSE
ZMYM2	0	2.12146e-09	-0.0364507	2.89969e-118	-0.260084	FALSE	FALSE
GJA3	0	0.872723	-0.000150491	0.36199	-0.000405932	FALSE	FALSE
GJB2	0	0.366765	0.000739	9.41705e-09	-0.00707334	FALSE	FALSE
GJB6	0	4.22688e-11	-0.0259159	0	-0.494744	FALSE	FALSE
CRYL1	0	2.99716e-120	-0.255771	0	-0.445604	FALSE	FALSE
IFT88	0	2.64104e-62	-0.215116	0	-0.479943	FALSE	FALSE
IL17D	0	7.60193e-11	-0.0116493	0	-0.392051	FALSE	FALSE
EEF1AKMT1	0	4.33161e-11	-0.0128504	8.51952e-69	0.0934095	FALSE	FALSE
XPO4	0	0.00113567	-0.0699596	4.80784e-150	-0.223879	FALSE	FALSE
LATS2	0	1.62393e-05	-0.0342804	0	-0.262959	FALSE	FALSE
SKA3	0	0.342402	-0.00184703	5.37021e-08	-0.0095764	FALSE	FALSE
ZDHHC20	0	1.2501e-104	-0.297173	0	-0.86552	FALSE	FALSE
MICU2	0	4.37466e-88	-0.21166	0	-0.45219	FALSE	FALSE
FGF9	0	3.42831e-47	0.0671413	0	0.361168	FALSE	FALSE
SGCG	0	4.93579e-06	-0.00428568	0	-0.347249	FALSE	FALSE
SACS	0	3.10262e-105	0.221966	0	0.904985	FALSE	FALSE
TNFRSF19	0	4.46993e-10	-0.00179432	0	-0.649638	FALSE	FALSE
MIPEP	0	4.67393e-18	-0.127125	0	-0.569744	FALSE	FALSE
C1QTNF9B	0	0.887163	-0.00279869	3.5351e-95	-0.10256	FALSE	FALSE
C1QTNF9	0	0.189052	-0.000602199	2.13379e-06	-0.00107827	FALSE	FALSE
PARP4	0	6.52484e-13	-0.0788239	0	-0.245695	FALSE	FALSE
CENPJ	0	3.0401e-122	0.0908241	3.20935e-265	0.242102	FALSE	FALSE
AMER2	0	9.62488e-73	-0.0207494	0	-1.27413	FALSE	FALSE
NUP58	0	1.02419e-72	0.129304	1.59347e-282	0.351568	FALSE	FALSE
ATP8A2	0	3.79954e-11	0.135601	0	2.24511	FALSE	FALSE
SHISA2	0	0.0239295	-0.00325042	3.79254e-127	-0.0392893	FALSE	FALSE
CDK8	0	3.2603e-46	-0.179698	0	-0.667952	FALSE	FALSE
WASF3	0	1.04286e-51	0.0707557	0	-0.838776	FALSE	FALSE
USP12	0	4.27796e-40	0.0487874	3.13208e-126	-0.325646	FALSE	FALSE
RASL11A	0	0.546338	-0.000547659	6.77609e-08	-0.00671975	FALSE	FALSE
MTIF3	0	4.67648e-84	0.0748691	2.54271e-60	0.12862	FALSE	FALSE
URAD	0	0.143204	-0.000243599	9.38858e-20	-0.0126938	FALSE	FALSE
FLT3	0	0.0110812	-0.0248202	0	-0.935059	FALSE	FALSE
PAN3	0	3.92339e-177	-0.311069	0	-0.630683	FALSE	FALSE
FLT1	0	0.281119	-0.0129678	6.74492e-223	-1.79587	FALSE	FALSE
SLC46A3	0	4.06759e-145	0.0837691	1.81539e-146	0.163452	FALSE	FALSE
MTUS2	0	0.353393	0.147861	0	2.1356	FALSE	FALSE
UBL3	0	0	0.366406	0	0.549265	FALSE	FALSE
KATNAL1	0	4.15224e-92	0.155877	0	0.702695	FALSE	FALSE
UBE2L5	0	8.88967e-08	0.00707403	1.81302e-41	0.0278851	FALSE	FALSE
HMGB1	0	9.35573e-267	0.429894	0	1.34557	FALSE	FALSE
USPL1	0	3.21104e-139	0.104142	2.44691e-140	0.182782	FALSE	FALSE
ALOX5AP	0	0.171252	-0.00436303	9.8856e-289	-0.342155	FALSE	FALSE
TEX26	0	3.50607e-81	0.0280429	1.14869e-83	0.053551	FALSE	FALSE
B3GLCT	0	5.23993e-42	0.0601887	0	-0.81554	FALSE	FALSE
RXFP2	0	0.0998567	0.000545338	6.96271e-208	-0.0806349	FALSE	FALSE
FRY	0	0.0856669	0.123435	0	1.69196	FALSE	FALSE
ZAR1L	0	0.19698	0.00014615	0.000306489	-0.0037046	FALSE	FALSE
BRCA2	0	0.864422	-0.00373359	1.86347e-79	-0.113185	FALSE	FALSE
N4BP2L1	0	0.00654643	-0.0522511	2.93948e-296	0.370197	FALSE	FALSE
N4BP2L2	0	9.22777e-232	-0.333988	0	-0.476698	FALSE	FALSE
PDS5B	0	1.08707e-54	0.214737	0	0.820463	FALSE	FALSE
KL	0	1.42928e-06	0.00295637	1.05654e-72	-0.0442213	FALSE	FALSE
STARD13	0	1.1749e-187	-0.424929	0	-1.31441	FALSE	FALSE
RFC3	0	1.09263e-07	-0.0768748	0	-0.603623	FALSE	FALSE
NBEA	0	2.8087e-06	0.109201	0	1.82282	FALSE	FALSE
DCLK1	0	0.168364	0.352401	0	2.65466	FALSE	FALSE
CCDC169-SOHLH2	0	0.0131207	0.000844969	4.70473e-09	0.00546414	FALSE	FALSE
SPART	0	1.50929e-139	0.216529	0	0.733248	FALSE	FALSE
RFXAP	0	6.67268e-106	0.0884105	5.59336e-211	0.213651	FALSE	FALSE
SMAD9	0	0.321754	-0.050883	0	-0.421941	FALSE	FALSE
ALG5	0	0.0265614	-0.0277713	1.13322e-35	-0.0773713	FALSE	FALSE
EXOSC8	0	7.12394e-47	0.0179985	6.58056e-19	0.0655913	FALSE	FALSE
SUPT20H	0	3.51171e-61	0.0746725	4.23485e-152	0.221247	FALSE	FALSE
CSNK1A1L	0	0.000216935	0.000407135	0.400646	0.00227147	FALSE	FALSE
POSTN	0	1.76627e-12	-0.0309352	0	-1.92336	FALSE	FALSE
TRPC4	0	3.54661e-40	-0.150117	0	-1.87664	FALSE	FALSE
FREM2	0	3.62922e-37	-0.0637107	0	-0.540639	FALSE	FALSE
PROSER1	0	1.73928e-77	0.0493651	2.33421e-64	0.103458	FALSE	FALSE
NHLRC3	0	0.0121627	-0.0423552	9.69142e-72	0.149822	FALSE	FALSE
LHFPL6	0	3.99684e-29	0.107549	0	1.19532	FALSE	FALSE
COG6	0	0.103235	-0.0240002	0	-0.585601	FALSE	FALSE
FOXO1	0	2.72727e-106	-0.296518	0	-2.07989	FALSE	FALSE
MRPS31	0	2.35077e-66	0.0677683	1.74117e-91	0.162618	FALSE	FALSE
SLC25A15	0	0.0976537	-0.00946933	2.82404e-72	-0.0430896	FALSE	FALSE
ELF1	0	1.34061e-94	-0.237746	0	-0.701347	FALSE	FALSE
WBP4	0	5.99052e-136	0.106411	1.30315e-125	0.191666	FALSE	FALSE
NAA16	0	1.73441e-149	0.202384	0	0.427463	FALSE	FALSE
RGCC	0	3.83825e-39	-0.158545	0	-0.766258	FALSE	FALSE
VWA8	0	2.04923e-104	-0.220013	0	-0.794352	FALSE	FALSE
DGKH	0	6.40338e-10	0.0237624	0	-0.91962	FALSE	FALSE
TNFSF11	0	0.417568	-0.000576909	2.76324e-10	-0.0120355	FALSE	FALSE
FAM216B	0	0.33248	-0.000282743	1.99208e-49	-0.0278052	FALSE	FALSE
EPSTI1	0	5.49867e-08	-0.0305265	0	-0.911082	FALSE	FALSE
DNAJC15	0	7.16066e-114	0.0886722	2.91702e-250	0.237872	FALSE	FALSE
ENOX1	0	0	-0.840372	0	-2.26066	FALSE	FALSE
CCDC122	0	2.52873e-73	-0.18107	0	-0.617859	FALSE	FALSE
LACC1	0	0.76288	-0.00383285	3.06709e-94	-0.0243635	FALSE	FALSE
AL512506.3	0	2.15903e-07	-0.0285046	0	-0.140428	FALSE	FALSE
NUFIP1	0	5.80474e-30	0.0223941	7.04912e-135	0.134369	FALSE	FALSE
GPALPP1	0	3.82738e-15	0.0518279	0	0.571308	FALSE	FALSE
GTF2F2	0	0.000486901	-0.0486145	2.44267e-118	-0.174139	FALSE	FALSE
SLC25A30	0	5.60528e-21	0.0115974	4.29941e-73	0.055255	FALSE	FALSE
COG3	0	8.16463e-11	-0.00359183	1.57768e-103	0.156388	FALSE	FALSE
ERICH6B	0	0.0272101	-0.00456937	1.66108e-39	-0.0132987	FALSE	FALSE
SPERT	0	0.381358	-0.000249155	0.232934	-0.000774569	FALSE	FALSE
SIAH3	0	2.68661e-72	-0.109526	0	-0.869019	FALSE	FALSE
ZC3H13	0	0.469562	-0.0280816	5.53156e-175	0.328425	FALSE	FALSE
CPB2	0	0.00333952	-0.0355343	0	-0.163745	FALSE	FALSE
LCP1	0	0.291452	-0.0162587	0	-0.591062	FALSE	FALSE
LRRC63	0	3.49691e-73	-0.149864	0	-0.750812	FALSE	FALSE
RUBCNL	0	9.50102e-12	-0.0603686	0	-1.09552	FALSE	FALSE
LRCH1	0	2.34516e-08	-0.100091	0	-0.780492	FALSE	FALSE
SUCLA2	0	0	0.37105	0	0.671498	FALSE	FALSE
MED4	0	1.61214e-81	0.121927	0	0.36341	FALSE	FALSE
RB1	0	0.0265295	0.00433088	0	-0.812653	FALSE	FALSE
LPAR6	0	9.51497e-08	-0.0171337	0	-1.29296	FALSE	FALSE
RCBTB2	0	1.36993e-52	0.0310199	2.25163e-248	-0.442038	FALSE	FALSE
CYSLTR2	0	0.78363	-0.00164845	1.57876e-74	-0.420684	FALSE	FALSE
FNDC3A	0	7.27489e-56	-0.169335	0	-0.721247	FALSE	FALSE
CDADC1	0	2.73668e-45	0.0313796	7.68278e-104	0.123344	FALSE	FALSE
CAB39L	0	1.53231e-82	0.103713	0	-0.652871	FALSE	FALSE
SETDB2	0	4.64721e-07	-0.0102179	1.01802e-216	0.221991	FALSE	FALSE
PHF11	0	6.62564e-12	-0.0117248	2.33451e-46	-0.147053	FALSE	FALSE
RCBTB1	0	5.07726e-16	-0.021957	0	-0.458257	FALSE	FALSE
ARL11	0	0.639907	-0.0020111	1.51801e-99	-0.116538	FALSE	FALSE
EBPL	0	8.31389e-98	0.0549113	1.7625e-157	0.138304	FALSE	FALSE
KPNA3	0	1.41615e-18	0.0786291	0	0.42363	FALSE	FALSE
TRIM13	0	4.11171e-57	0.0500888	3.35071e-83	0.229036	FALSE	FALSE
KCNRG	0	0.532448	-0.000675396	0.262775	-0.0023821	FALSE	FALSE
DLEU7	0	9.64745e-13	0.00284566	0	0.284037	FALSE	FALSE
RNASEH2B	0	0.975552	-0.0645354	8.14408e-129	-0.180884	FALSE	FALSE
C13orf42	0	0.344563	-0.0024599	5.11819e-06	-0.00485941	FALSE	FALSE
FAM124A	0	1.04347e-36	-0.209488	0	-1.05126	FALSE	FALSE
SERPINE3	0	0.000619278	-0.000953768	1.24337e-24	0.0232017	FALSE	FALSE
INTS6	0	7.83749e-08	0.00507347	2.12446e-99	0.241672	FALSE	FALSE
WDFY2	0	1.93744e-238	-0.428562	0	-1.05322	FALSE	FALSE
AL162377.3	0	0.571335	-0.00894891	2.08635e-246	-0.174572	FALSE	FALSE
CCDC70	0	0.59915	-3.65583e-05	0.240168	-0.000267864	FALSE	FALSE
ATP7B	0	0.599633	-0.0312233	4.13719e-232	-0.155925	FALSE	FALSE
ALG11	0	0.806144	-0.0211278	1.55803e-75	-0.0657607	FALSE	FALSE
NEK5	0	0.892979	-0.023385	5.59713e-81	-0.0613785	FALSE	FALSE
NEK3	0	4.13711e-59	-0.123524	0	-0.557326	FALSE	FALSE
THSD1	0	0.000142835	-0.0101786	0	-0.2827	FALSE	FALSE
VPS36	0	4.18398e-86	0.141525	0	0.434512	FALSE	FALSE
HNRNPA1L2	0	1.28806e-18	0.00580253	2.50082e-10	0.0119699	FALSE	FALSE
CNMD	0	1.3079e-05	-0.000570616	6.37371e-43	-0.0469914	FALSE	FALSE
PRR20C	0	0.618097	-0.000179552	0.25573	-0.000475016	FALSE	FALSE
PCDH17	0	4.88562e-62	0.109358	0	-1.21244	FALSE	FALSE
DIAPH3	0	0.0152043	-0.0314396	0	-0.289763	FALSE	FALSE
TDRD3	0	3.75849e-68	-0.222982	0	-0.766051	FALSE	FALSE
AL445989.1	0	0.923106	-0.000293739	0.0118539	0.00115417	FALSE	FALSE
PCDH9	0	0	-0.671571	0	-1.83011	FALSE	FALSE
KLHL1	0	0.0653031	-0.0179749	0	-1.67674	FALSE	FALSE
BORA	0	2.9943e-05	-0.00167333	5.37906e-15	-0.0421776	FALSE	FALSE
DIS3	0	2.72504e-77	0.0695836	3.92971e-113	0.16442	FALSE	FALSE
PIBF1	0	2.51554e-155	-0.293038	0	-0.444393	FALSE	FALSE
KLF5	0	3.20992e-21	0.00737127	0	-0.465752	FALSE	FALSE
KLF12	0	1.99306e-44	-0.22374	0	-2.06393	FALSE	FALSE
TBC1D4	0	0.0249144	-0.0776815	0	-1.00857	FALSE	FALSE
UCHL3	0	6.28123e-51	0.038136	2.68146e-110	0.134896	FALSE	FALSE
LMO7	0	4.38333e-10	0.0709062	0	-1.03226	FALSE	FALSE
ACOD1	0	0.288067	-6.3836e-05	0.0106224	0.00170054	FALSE	FALSE
MYCBP2	0	0	0.492326	0	1.56936	FALSE	FALSE
SCEL	0	0.107655	-0.00434424	1.33332e-62	-0.0161524	FALSE	FALSE
SLAIN1	0	0	-0.609357	0	-2.19633	FALSE	FALSE
EDNRB	0	1.76086e-15	-0.047111	0	-0.554573	FALSE	FALSE
POU4F1	0	0.064079	-0.000669407	1.17663e-30	-0.00979199	FALSE	FALSE
RBM26	0	3.55913e-41	-0.103503	0	-0.517924	FALSE	FALSE
GPC5	0	1.25165e-05	-0.32993	0	-5.01237	FALSE	FALSE
GPC6	0	2.58814e-17	-0.253801	0	-1.87858	FALSE	FALSE
DCT	0	0.00176353	-0.00663083	1.65248e-58	0.0442999	FALSE	FALSE
TGDS	0	4.21494e-13	0.00345661	3.01574e-21	-0.0640067	FALSE	FALSE
SOX21	0	4.89848e-05	-0.0100923	2.9139e-280	-0.160668	FALSE	FALSE
ABCC4	0	4.48301e-16	-0.10653	0	-2.17814	FALSE	FALSE
CLDN10	0	3.61688e-18	-0.0515285	0	-0.674717	FALSE	FALSE
DZIP1	0	7.54659e-06	0.0287148	0	0.79911	FALSE	FALSE
DNAJC3	0	6.37092e-14	-0.00595622	1.12363e-103	-0.196277	FALSE	FALSE
UGGT2	0	1.70037e-184	-0.293827	0	-0.745405	FALSE	FALSE
HS6ST3	0	6.42029e-36	-0.180243	0	-2.3317	FALSE	FALSE
MBNL2	0	2.53092e-39	0.175584	0	1.57583	FALSE	FALSE
FARP1	0	2.07518e-09	-0.0833708	0	1.0222	FALSE	FALSE
STK24	0	6.74566e-180	0.187597	0	0.529019	FALSE	FALSE
SLC15A1	0	0.0255107	-0.00336386	1.71543e-15	-0.00607675	FALSE	FALSE
DOCK9	0	1.88188e-124	-0.290192	0	-1.23305	FALSE	FALSE
UBAC2	0	1.90836e-62	-0.178209	0	-0.603606	FALSE	FALSE
GPR18	0	0.442371	-0.00174297	1.97486e-11	-0.007976	FALSE	FALSE
GPR183	0	0.125147	-0.00433193	6.30987e-145	-0.19735	FALSE	FALSE
TM9SF2	0	6.80378e-108	0.130581	1.42474e-229	0.289316	FALSE	FALSE
CLYBL	0	2.41737e-28	-0.147678	0	-0.887535	FALSE	FALSE
ZIC5	0	1.61306e-05	-0.00992019	0	-0.18395	FALSE	FALSE
ZIC2	0	1.81581e-06	-0.0123149	0	-0.2539	FALSE	FALSE
PCCA	0	5.48173e-279	-0.404253	0	-0.79549	FALSE	FALSE
TMTC4	0	5.65137e-27	-0.187986	0	-0.971056	FALSE	FALSE
NALCN	0	0	-0.521255	0	1.34866	FALSE	FALSE
ITGBL1	0	1.36753e-06	6.38548e-05	1.74778e-45	0.0400688	FALSE	FALSE
FGF14	0	5.8356e-276	-0.0115003	0	2.77927	FALSE	FALSE
TPP2	0	0.193861	-0.0606267	2.24056e-164	-0.255448	FALSE	FALSE
ARGLU1	0	1.1701e-145	0.281736	0	0.718242	FALSE	FALSE
FAM155A	0	3.4663e-115	0.0517171	0	2.92486	FALSE	FALSE
MYO16	0	1.62172e-64	-0.302304	0	-3.57729	FALSE	FALSE
COL4A1	0	3.74287e-11	-0.0552763	0	-0.529692	FALSE	FALSE
COL4A2	0	2.04115e-11	-0.0973998	0	-1.04907	FALSE	FALSE
RAB20	0	2.89382e-09	-0.0213242	0	-0.46405	FALSE	FALSE
CARS2	0	6.43414e-18	0.01619	1.16544e-169	0.220974	FALSE	FALSE
ANKRD10	0	1.16554e-15	-0.0951318	0	-0.496809	FALSE	FALSE
ARHGEF7	0	1.57065e-20	0.149501	0	0.904353	FALSE	FALSE
SOX1	0	1.84579e-18	-0.0223428	0	-0.361138	FALSE	FALSE
SPACA7	0	0.971894	-0.00126203	1.30311e-07	0.00322401	FALSE	FALSE
TUBGCP3	0	0.900706	-0.0478815	2.43153e-160	-0.350524	FALSE	FALSE
ATP11A	0	2.69542e-120	-0.31199	0	-0.782142	FALSE	FALSE
MCF2L	0	1.33806e-56	0.126343	0	0.749627	FALSE	FALSE
PCID2	0	8.97878e-143	0.159582	0	0.351886	FALSE	FALSE
CUL4A	0	0.229676	-0.0637254	4.59818e-88	-0.177222	FALSE	FALSE
LAMP1	0	0	0.260203	0	0.398057	FALSE	FALSE
GRTP1	0	0.0215046	-0.0134488	0	-0.178423	FALSE	FALSE
DCUN1D2	0	3.91042e-10	0.000865367	5.02945e-223	0.332723	FALSE	FALSE
TMCO3	0	4.88336e-14	0.0177002	5.1717e-236	0.272875	FALSE	FALSE
TFDP1	0	5.5245e-71	0.0677572	0	0.294204	FALSE	FALSE
GRK1	0	0.669742	0.000307451	0.922992	0.000866338	FALSE	FALSE
C13orf46	0	0.270169	-0.00176603	1.0833e-09	-0.0234856	FALSE	FALSE
RASA3	0	6.10048e-58	0.0694281	5.0036e-261	0.315718	FALSE	FALSE
CFAP97D2	0	0.0598281	-0.00221533	3.24229e-141	-0.0536891	FALSE	FALSE
CDC16	0	4.50114e-10	-0.00765519	9.88357e-29	0.141243	FALSE	FALSE
UPF3A	0	8.41987e-80	-0.214403	0	-0.820321	FALSE	FALSE
POTEM	0	0.55776	-9.65132e-05	0.0558622	0.00122655	FALSE	FALSE
POTEG	0	0.190936	-0.00133744	0.000517385	-0.00223757	FALSE	FALSE
OR4N2	0	0.00710113	-0.00379344	6.93993e-61	-0.0327902	FALSE	FALSE
OR11G2	0	0.234859	-0.000488018	0.00366877	-0.00106844	FALSE	FALSE
TEP1	0	0.00177324	-0.0260938	1.19348e-306	-0.143735	FALSE	FALSE
KLHL33	0	0.315239	-0.000192809	0.000259255	-0.00504314	FALSE	FALSE
OSGEP	0	3.11522e-07	-0.0743386	4.05657e-135	-0.147467	FALSE	FALSE
PNP	0	2.55298e-07	0.00215589	5.51853e-28	-0.0477871	FALSE	FALSE
RNASE6	0	0.79454	-0.00140004	1.87841e-81	-0.0970828	FALSE	FALSE
RNASE1	0	1.39517e-09	-0.0867074	0	-0.648358	FALSE	FALSE
METTL17	0	1.54503e-30	0.0117318	4.96299e-28	0.0530712	FALSE	FALSE
NDRG2	0	4.35928e-76	-0.229088	0	-1.83763	FALSE	FALSE
TPPP2	0	0.553235	-0.000449695	5.22056e-16	-0.00545168	FALSE	FALSE
ARHGEF40	0	6.23854e-38	-0.0712838	0	-0.349289	FALSE	FALSE
ZNF219	0	5.06591e-65	0.0285229	7.11623e-99	0.0763299	FALSE	FALSE
TMEM253	0	0.000196338	0.00038107	1.25979e-09	-0.00569545	FALSE	FALSE
OR5AU1	0	0.521738	-0.000145102	0.0112208	-0.00032116	FALSE	FALSE
HNRNPC	0	1.35043e-12	0.0583394	1.0581e-160	0.288439	FALSE	FALSE
RPGRIP1	0	0.000925704	0.000969026	1.86185e-19	0.0166094	FALSE	FALSE
CHD8	0	6.96859e-21	0.0444102	7.11982e-218	0.290784	FALSE	FALSE
RAB2B	0	4.16606e-74	0.054383	1.13179e-67	0.105826	FALSE	FALSE
METTL3	0	9.49622e-53	0.0259764	2.83389e-23	0.0869486	FALSE	FALSE
OR10G3	0	0.227174	0.000181044	0.000215838	0.00203552	FALSE	FALSE
ABHD4	0	0.00552584	-0.00392036	2.31824e-44	-0.0376846	FALSE	FALSE
OR6J1	0	0.557921	-0.00157543	1.16471e-33	-0.0166497	FALSE	FALSE
SLC7A7	0	0.651104	-0.0113413	0	-0.409009	FALSE	FALSE
MMP14	0	0.286929	-0.00340062	6.53139e-104	-0.127625	FALSE	FALSE
LRP10	0	1.56688e-07	-0.0267978	0	-0.18744	FALSE	FALSE
RBM23	0	1.35778e-55	0.0485529	6.52603e-101	0.142638	FALSE	FALSE
HAUS4	0	1.16743e-06	0.0012312	0.000709754	-0.00786492	FALSE	FALSE
AL132780.3	0	0.42421	-0.00250327	2.39153e-07	-0.00823529	FALSE	FALSE
C14orf93	0	0.0875532	-0.0136657	2.86844e-104	-0.0814705	FALSE	FALSE
CDH24	0	7.59621e-11	0.00456196	0	-0.196008	FALSE	FALSE
ACIN1	0	2.12163e-18	0.0258041	1.6476e-80	0.173218	FALSE	FALSE
LMLN2	0	0.929796	-0.000532602	1.40694e-13	-0.00567915	FALSE	FALSE
SLC7A8	0	2.9673e-30	0.038155	0	-0.549126	FALSE	FALSE
RNF212B	0	1.1137e-15	0.00931569	3.87896e-53	0.043642	FALSE	FALSE
HOMEZ	0	2.94203e-73	0.0320165	1.6851e-32	0.0542203	FALSE	FALSE
PPP1R3E	0	0.671872	-0.0501806	2.52989e-73	-0.110895	FALSE	FALSE
BCL2L2	0	0.0260386	-0.00343475	6.23793e-09	0.0187187	FALSE	FALSE
BCL2L2-PABPN1	0	0.0059756	-0.0212909	6.51045e-40	-0.069253	FALSE	FALSE
PABPN1	0	7.02182e-15	0.0127134	6.89413e-80	0.171679	FALSE	FALSE
EFS	0	1.78055e-39	-0.06805	0	-0.284086	FALSE	FALSE
CMTM5	0	5.13818e-41	-0.0661929	0	-0.331445	FALSE	FALSE
NGDN	0	2.01657e-90	0.0442087	6.08889e-42	0.0672693	FALSE	FALSE
ZFHX2	0	7.84497e-49	0.0685656	0	0.514907	FALSE	FALSE
AP1G2	0	1.32096e-33	0.038432	0	0.345962	FALSE	FALSE
DHRS4	0	1.09187e-50	0.0209231	1.56327e-38	0.0386648	FALSE	FALSE
CARMIL3	0	0.00463503	-0.0203286	1.09809e-250	-0.147247	FALSE	FALSE
NRL	0	0.000476608	-0.00454699	5.80731e-42	-0.04474	FALSE	FALSE
PCK2	0	0.074326	-0.00230432	1.11922e-27	-0.0467561	FALSE	FALSE
DCAF11	0	0.0185102	-0.00339996	1.35629e-33	-0.025034	FALSE	FALSE
AL136295.3	0	0.0145364	-0.000925412	1.12986e-05	-0.00803698	FALSE	FALSE
FITM1	0	0.120028	-0.00119956	0.0010316	-0.0052661	FALSE	FALSE
PSME2	0	5.29602e-09	0.00136265	5.06288e-13	-0.0228189	FALSE	FALSE
RNF31	0	0.00525597	0.000592988	0.165203	0.00177386	FALSE	FALSE
AL136295.5	0	7.4441e-05	0.000928634	1.45133e-07	-0.00654233	FALSE	FALSE
REC8	0	1.10655e-07	-0.00429452	1.31968e-58	-0.0769117	FALSE	FALSE
IPO4	0	4.66758e-09	0.00382212	4.60268e-05	0.00733411	FALSE	FALSE
AL136295.1	0	2.23237e-09	-0.0056562	4.73842e-19	0.0415589	FALSE	FALSE
TSSK4	0	0.171014	-0.000412109	0.0508485	-0.00137989	FALSE	FALSE
CHMP4A	0	0.00100472	0.00075576	0.147588	0.00148615	FALSE	FALSE
TGM1	0	1.2181e-15	0.00667213	8.38813e-21	0.017831	FALSE	FALSE
DHRS1	0	2.47422e-62	0.0279015	6.11027e-29	0.0501338	FALSE	FALSE
LTB4R	0	0.416268	-0.0071746	2.27862e-48	-0.0688107	FALSE	FALSE
ADCY4	0	0.4731	-0.0010198	4.2963e-35	-0.171109	FALSE	FALSE
NFATC4	0	2.1437e-11	-0.0276496	0	-0.443217	FALSE	FALSE
NYNRIN	0	2.34714e-39	0.0145017	6.11021e-57	0.0385447	FALSE	FALSE
KHNYN	0	7.80722e-56	0.0230578	3.54278e-80	0.0679511	FALSE	FALSE
STXBP6	0	1.2868e-52	-0.255818	0	-2.06842	FALSE	FALSE
NOVA1	0	1.96572e-43	0.174002	0	-1.7232	FALSE	FALSE
PRKD1	0	1.35934e-14	-0.1367	0	-1.35665	FALSE	FALSE
G2E3	0	7.40347e-68	0.0893822	8.28172e-302	0.317592	FALSE	FALSE
SCFD1	0	3.16322e-29	-0.121691	7.80608e-233	-0.326056	FALSE	FALSE
STRN3	0	2.58195e-58	-0.169653	3.2101e-249	-0.395117	FALSE	FALSE
AP4S1	0	4.88775e-12	0.00528663	1.29047e-264	0.266707	FALSE	FALSE
HECTD1	0	2.8658e-108	0.225103	0	0.429106	FALSE	FALSE
HEATR5A	0	0.000650632	-0.0730835	8.54315e-186	-0.196724	FALSE	FALSE
AL139353.1	0	1.8496e-09	-0.0253793	6.40462e-124	-0.135246	FALSE	FALSE
GPR33	0	0.27815	0.00029752	0.416529	0.00100521	FALSE	FALSE
NUBPL	0	3.18954e-75	-0.244499	0	-0.635714	FALSE	FALSE
ARHGAP5	0	3.2359e-110	0.228524	0	-1.08512	FALSE	FALSE
AKAP6	0	0	-0.493579	0	1.91101	FALSE	FALSE
NPAS3	0	0	-1.58538	0	-4.67943	FALSE	FALSE
EGLN3	0	9.96005e-20	-0.148085	0	-1.2574	FALSE	FALSE
EAPP	0	4.29619e-237	0.177576	4.4273e-224	0.268231	FALSE	FALSE
SNX6	0	0.0219989	-0.0456499	1.12351e-74	-0.17166	FALSE	FALSE
BAZ1A	0	0.434437	-0.071546	0	-0.559346	FALSE	FALSE
SRP54	0	8.82539e-11	-0.0204345	1.90865e-26	-0.0935672	FALSE	FALSE
FAM177A1	0	4.17683e-58	0.0474766	1.14012e-122	0.245494	FALSE	FALSE
PPP2R3C	0	7.01256e-14	-0.0179096	5.10591e-26	-0.121466	FALSE	FALSE
AL121594.1	0	7.38381e-05	0.00178156	1.69187e-05	0.00613649	FALSE	FALSE
RALGAPA1	0	4.45549e-115	-0.234575	6.72007e-241	0.603292	FALSE	FALSE
BRMS1L	0	3.35137e-47	0.032166	1.78229e-293	0.365772	FALSE	FALSE
MBIP	0	2.81299e-124	0.0883796	1.89221e-138	0.171934	FALSE	FALSE
SFTA3	0	6.71936e-06	-0.00772883	4.58965e-306	-0.19731	FALSE	FALSE
NKX2-1	0	0.000479529	-0.00266308	9.90949e-209	-0.120746	FALSE	FALSE
NKX2-8	0	0.678194	-0.000465432	3.14677e-24	-0.0139643	FALSE	FALSE
PAX9	0	0.326658	-0.000284864	0.00636594	-0.000470271	FALSE	FALSE
SLC25A21	0	0.00250508	-0.046805	0	-0.186016	FALSE	FALSE
MIPOL1	0	1.64227e-28	0.118273	0	0.944827	FALSE	FALSE
TTC6	0	0.465028	-0.0415543	0	-0.390278	FALSE	FALSE
CLEC14A	0	1.53368e-14	0.00509869	5.69498e-70	-0.0647351	FALSE	FALSE
SEC23A	0	1.10011e-116	0.162965	0	0.387954	FALSE	FALSE
TRAPPC6B	0	2.17594e-169	0.185626	0	0.4207	FALSE	FALSE
PNN	0	0.0036283	-0.0432439	5.06249e-74	-0.348958	FALSE	FALSE
MIA2	0	0.284524	-0.0482766	0	-0.407397	FALSE	FALSE
FBXO33	0	8.11644e-161	0.227734	0	0.641642	FALSE	FALSE
LRFN5	0	3.05421e-28	0.359885	0	2.35207	FALSE	FALSE
FSCB	0	0.873053	-2.83151e-05	0.00664743	-0.00519984	FALSE	FALSE
C14orf28	0	1.71248e-21	0.0102092	9.47278e-16	0.0354116	FALSE	FALSE
KLHL28	0	4.38665e-151	0.14899	2.51105e-187	0.254576	FALSE	FALSE
TOGARAM1	0	4.66251e-18	0.0704875	0	0.585733	FALSE	FALSE
PRPF39	0	4.58548e-55	0.0538708	1.4887e-210	0.247783	FALSE	FALSE
FANCM	0	0.61471	-0.0359036	2.18086e-163	-0.162366	FALSE	FALSE
MIS18BP1	0	2.88339e-61	0.0565977	0	-0.958159	FALSE	FALSE
MDGA2	0	8.72754e-25	0.0449348	0	2.53838	FALSE	FALSE
KLHDC1	0	4.86991e-76	-0.215076	0	-0.353748	FALSE	FALSE
NEMF	0	7.38843e-09	0.0519846	1.7891e-146	0.338055	FALSE	FALSE
SOS2	0	2.46641e-44	-0.173313	3.52727e-224	-0.34174	FALSE	FALSE
L2HGDH	0	2.27375e-39	-0.151435	0	-0.376981	FALSE	FALSE
CDKL1	0	6.58663e-35	-0.180731	0	-0.590758	FALSE	FALSE
MAP4K5	0	9.72396e-225	-0.396126	0	-1.09937	FALSE	FALSE
ATL1	0	0	0.528184	0	1.40305	FALSE	FALSE
SAV1	0	3.5519e-171	0.0760733	3.44404e-86	0.112102	FALSE	FALSE
NIN	0	4.74812e-34	-0.0929608	0	1.15262	FALSE	FALSE
PYGL	0	0.0885424	-0.0332575	0	-0.468343	FALSE	FALSE
ABHD12B	0	1.72968e-13	0.00758358	2.05187e-141	-0.101617	FALSE	FALSE
TRIM9	0	0	-0.314332	0	1.76737	FALSE	FALSE
TMX1	0	1.60897e-36	0.0126783	8.82607e-46	0.081114	FALSE	FALSE
FRMD6	0	0.000577255	-0.0331297	0	-0.951224	FALSE	FALSE
GNG2	0	6.61986e-44	0.0854914	0	-1.40152	FALSE	FALSE
NID2	0	7.18378e-05	-0.00330696	1.83193e-155	-0.071659	FALSE	FALSE
PTGDR	0	0.0292281	-0.0059238	2.79191e-151	-0.050551	FALSE	FALSE
PTGER2	0	0.0309561	-0.0018462	1.71193e-40	-0.0101451	FALSE	FALSE
TXNDC16	0	0.283298	-0.0309477	0	-0.735267	FALSE	FALSE
GPR137C	0	5.7261e-20	-0.146104	0	-1.03601	FALSE	FALSE
STYX	0	9.10927e-20	0.00820952	1.19175e-11	0.0467187	FALSE	FALSE
FERMT2	0	1.46596e-19	-0.158469	0	-1.03412	FALSE	FALSE
DDHD1	0	0.0487674	-0.0149168	0	0.688355	FALSE	FALSE
CGRRF1	0	8.12866e-81	0.0535278	1.21828e-89	0.14821	FALSE	FALSE
SAMD4A	0	1.36419e-17	-0.201693	0	-1.58664	FALSE	FALSE
GCH1	0	0.000112521	-0.00354749	1.228e-167	-0.140677	FALSE	FALSE
WDHD1	0	0.164566	-0.0303362	3.30162e-108	-0.0912341	FALSE	FALSE
MAPK1IP1L	0	6.25003e-111	0.119019	3.64385e-185	0.247149	FALSE	FALSE
LGALS3	0	7.00784e-10	0.000568872	0	-0.33224	FALSE	FALSE
DLGAP5	0	0.904577	-0.00196163	2.1758e-18	-0.0242192	FALSE	FALSE
FBXO34	0	1.76045e-108	0.262291	0	1.05593	FALSE	FALSE
ATG14	0	0.0120298	-0.0721024	1.39989e-115	-0.141209	FALSE	FALSE
TBPL2	0	0.270064	-0.00118776	1.53302e-06	0.00656371	FALSE	FALSE
KTN1	0	8.08679e-108	0.239154	0	0.504802	FALSE	FALSE
PELI2	0	0.381458	-0.11496	0	-0.852274	FALSE	FALSE
TMEM260	0	4.53833e-05	-0.0848119	3.78489e-151	-0.238695	FALSE	FALSE
EXOC5	0	1.48249e-160	0.225839	0	0.48407	FALSE	FALSE
CCDC198	0	0.673864	-0.00143003	3.09381e-10	-0.00427639	FALSE	FALSE
SLC35F4	0	2.94009e-62	-0.18229	0	-1.46063	FALSE	FALSE
ARMH4	0	0.229644	-0.0726388	0	-0.510982	FALSE	FALSE
PSMA3	0	2.63422e-55	0.0508136	4.25805e-111	0.16113	FALSE	FALSE
ARID4A	0	8.64303e-136	0.248105	0	0.569336	FALSE	FALSE
TOMM20L	0	0.716547	-0.000742391	0.0108903	-0.00264123	FALSE	FALSE
KIAA0586	0	7.13712e-08	-0.00312479	4.28679e-119	0.210276	FALSE	FALSE
DAAM1	0	8.37609e-17	-0.0662995	0	0.976858	FALSE	FALSE
GPR135	0	3.79114e-38	0.0506735	0	0.390346	FALSE	FALSE
L3HYPDH	0	6.06826e-37	0.0308763	5.52547e-144	0.144741	FALSE	FALSE
LRRC9	0	3.04394e-76	0.0758645	0	0.321247	FALSE	FALSE
PCNX4	0	6.83344e-05	0.0186983	0	0.475446	FALSE	FALSE
C14orf39	0	0.396796	-0.00313463	3.10875e-162	-0.209862	FALSE	FALSE
SIX1	0	0.33384	-0.000124122	3.45112e-17	-0.0790485	FALSE	FALSE
MNAT1	0	3.47997e-29	-0.0563801	0	0.896151	FALSE	FALSE
SLC38A6	0	0.0327398	-0.00322165	0	0.561595	FALSE	FALSE
PRKCH	0	0.154466	-0.0361713	0	-0.676753	FALSE	FALSE
AL355916.3	0	0.266103	-0.000693916	6.55874e-07	-0.00239346	FALSE	FALSE
HIF1A	0	2.84433e-157	0.163184	0	0.457166	FALSE	FALSE
SNAPC1	0	1.60727e-22	0.0134043	1.24203e-93	0.102559	FALSE	FALSE
SYT16	0	1.36072e-12	0.196243	0	1.69075	FALSE	FALSE
KCNH5	0	1.06359e-94	0.219117	0	-1.46879	FALSE	FALSE
RHOJ	0	1.48589e-08	-0.0799945	0	-1.20346	FALSE	FALSE
GPHB5	0	0.464213	-0.0015719	1.8394e-12	-0.00457951	FALSE	FALSE
PPP2R5E	0	2.23393e-58	0.19089	0	0.685511	FALSE	FALSE
WDR89	0	5.61787e-08	-0.0143831	1.57236e-40	-0.112809	FALSE	FALSE
SGPP1	0	0.00021721	-0.0235137	1.7281e-57	-0.143682	FALSE	FALSE
SYNE2	0	1.1984e-09	-0.00995743	0	-1.80633	FALSE	FALSE
ESR2	0	0.052138	-0.0449856	1.12122e-203	-0.219335	FALSE	FALSE
MTHFD1	0	1.81298e-21	0.0198777	1.3707e-185	0.187874	FALSE	FALSE
ZBTB25	0	5.37696e-23	0.00985107	4.11831e-40	0.0916443	FALSE	FALSE
ZBTB1	0	1.1521e-50	0.0613175	2.68341e-105	0.193743	FALSE	FALSE
HSPA2	0	2.22764e-19	-0.0838044	0	-0.503115	FALSE	FALSE
PPP1R36	0	0.968399	-0.00997709	2.83414e-56	-0.0359136	FALSE	FALSE
PLEKHG3	0	2.63761e-69	-0.173024	0	-0.885614	FALSE	FALSE
SPTB	0	3.26122e-06	-0.00223385	0	-0.641812	FALSE	FALSE
CHURC1-FNTB	0	0.00554008	-0.0641621	2.74026e-93	-0.0922979	FALSE	FALSE
GPX2	0	0.00594057	0.000687713	0.0165606	0.00568814	FALSE	FALSE
MAX	0	1.52098e-25	0.0489094	1.96632e-215	0.286574	FALSE	FALSE
FUT8	0	0	-0.524829	0	-1.54545	FALSE	FALSE
CCDC196	0	0.00209827	-0.000208106	1.30002e-131	-0.0749306	FALSE	FALSE
GPHN	0	0	-0.482547	0	-1.04431	FALSE	FALSE
FAM71D	0	7.32189e-16	0.00797599	2.81427e-48	0.0457947	FALSE	FALSE
MPP5	0	5.22386e-31	0.00335312	7.85288e-272	-0.308778	FALSE	FALSE
PLEK2	0	0.0245254	0.000508694	5.52827e-05	-0.0102188	FALSE	FALSE
TMEM229B	0	5.20576e-30	0.0177048	9.10768e-272	-0.302343	FALSE	FALSE
PLEKHH1	0	1.55598e-235	-0.535929	0	-2.56891	FALSE	FALSE
RDH11	0	2.85675e-11	-0.00216029	8.14431e-60	0.0607796	FALSE	FALSE
ZFYVE26	0	0.912527	-0.0413316	2.20969e-89	-0.122625	FALSE	FALSE
RAD51B	0	1.28826e-121	-0.387781	0	-1.3033	FALSE	FALSE
ZFP36L1	0	6.34393e-14	-0.0970299	0	-1.08855	FALSE	FALSE
DCAF5	0	4.54569e-25	0.0969817	0	0.609467	FALSE	FALSE
EXD2	0	2.46379e-85	0.0927234	0	0.307099	FALSE	FALSE
SLC39A9	0	8.89383e-22	0.0200614	3.30511e-105	0.165689	FALSE	FALSE
PLEKHD1	0	3.11142e-55	0.024911	2.08763e-130	-0.37123	FALSE	FALSE
SUSD6	0	7.47073e-08	-0.024308	0	-1.362	FALSE	FALSE
SRSF5	0	2.54951e-210	0.328363	0	0.533096	FALSE	FALSE
SMOC1	0	1.53403e-65	-0.20234	0	-3.09499	FALSE	FALSE
SLC8A3	0	0.00375794	-0.0929852	0	-0.909475	FALSE	FALSE
MED6	0	4.71652e-109	0.0908189	1.28166e-277	0.251896	FALSE	FALSE
MAP3K9	0	2.09193e-102	0.150403	0	0.629701	FALSE	FALSE
PCNX1	0	2.63555e-37	-0.10663	2.78994e-293	0.431216	FALSE	FALSE
SIPA1L1	0	1.09886e-79	-0.170504	0	-1.15682	FALSE	FALSE
RGS6	0	0.634911	0.137242	0	2.02959	FALSE	FALSE
DPF3	0	1.00377e-50	-0.219393	0	-0.991274	FALSE	FALSE
DCAF4	0	1.6832e-37	0.0268282	2.02809e-52	0.0648739	FALSE	FALSE
ZFYVE1	0	6.56596e-32	0.0165554	1.96281e-48	0.105061	FALSE	FALSE
RBM25	0	1.41938e-66	-0.168869	1.05604e-273	-0.369527	FALSE	FALSE
PSEN1	0	4.24151e-177	-0.399302	0	-1.43423	FALSE	FALSE
PAPLN	0	8.1063e-34	-0.0815582	0	-1.36374	FALSE	FALSE
NUMB	0	5.02007e-13	-0.0778487	0	0.51173	FALSE	FALSE
HEATR4	0	2.54871e-07	-0.0178611	4.98409e-249	0.206059	FALSE	FALSE
ACOT1	0	0.0211363	-0.0058335	6.51402e-43	-0.0254356	FALSE	FALSE
ELMSAN1	0	3.29238e-47	0.0229548	1.74735e-39	0.092993	FALSE	FALSE
PTGR2	0	0.447564	-0.000101015	0.357667	0.000405501	FALSE	FALSE
COQ6	0	7.68888e-29	0.0190794	8.68355e-82	0.0897735	FALSE	FALSE
ENTPD5	0	0.00059197	-0.0396851	2.32049e-92	-0.0992372	FALSE	FALSE
BBOF1	0	0.0301512	-0.0234833	3.88019e-156	0.177701	FALSE	FALSE
ALDH6A1	0	2.62007e-21	-0.00139942	4.18005e-152	-0.176282	FALSE	FALSE
LIN52	0	9.70907e-35	-0.164301	0	-0.389798	FALSE	FALSE
VSX2	0	0.979374	-0.000232741	0.286956	0.00145564	FALSE	FALSE
ABCD4	0	1.65182e-160	0.173363	4.85642e-192	0.276363	FALSE	FALSE
VRTN	0	0.0766598	-0.000921091	6.87885e-06	-0.00678747	FALSE	FALSE
SYNDIG1L	0	1.2601e-05	-0.00970569	0	-0.267335	FALSE	FALSE
NPC2	0	1.87441e-56	0.0192502	6.68407e-142	-0.249952	FALSE	FALSE
AREL1	0	4.07757e-17	0.0112859	8.72011e-44	0.0996022	FALSE	FALSE
FCF1	0	9.83613e-58	0.035116	5.84372e-38	0.0686951	FALSE	FALSE
YLPM1	0	4.70111e-06	0.064834	0	0.531003	FALSE	FALSE
RPS6KL1	0	4.71137e-23	0.0216415	5.69726e-246	0.272681	FALSE	FALSE
PGF	0	0.0212671	2.56645e-05	8.49552e-47	-0.22624	FALSE	FALSE
MLH3	0	5.01525e-10	-0.117849	6.87738e-110	0.255775	FALSE	FALSE
ZC2HC1C	0	1.67136e-63	0.0238183	1.33705e-54	0.0602321	FALSE	FALSE
NEK9	0	1.49418e-08	-0.111701	9.22781e-133	-0.219938	FALSE	FALSE
TMED10	0	7.66767e-141	0.127266	1.24876e-164	0.256009	FALSE	FALSE
FOS	0	7.49345e-12	-0.000551914	6.17415e-273	-0.218202	FALSE	FALSE
JDP2	0	1.29476e-223	0.166373	0	0.433267	FALSE	FALSE
BATF	0	0.0852041	-0.000577096	2.0524e-65	-0.0832284	FALSE	FALSE
FLVCR2	0	0.0200849	-0.00815046	9.77414e-191	-0.235487	FALSE	FALSE
TTLL5	0	7.9704e-58	-0.19668	0	-0.552635	FALSE	FALSE
IFT43	0	6.19411e-05	-0.0779079	1.02481e-306	0.325924	FALSE	FALSE
TGFB3	0	0.00843573	-0.0111692	3.19237e-165	-0.133307	FALSE	FALSE
GPATCH2L	0	2.5343e-34	0.114793	0	0.503064	FALSE	FALSE
ESRRB	0	0.129887	-0.0159121	3.80256e-67	-0.109821	FALSE	FALSE
VASH1	0	0.000336723	-0.0262437	0	-0.654512	FALSE	FALSE
ANGEL1	0	0.0477234	-0.0586763	0	-0.356615	FALSE	FALSE
LRRC74A	0	0.477684	-0.00168884	4.13831e-14	-0.0203567	FALSE	FALSE
POMT2	0	0.138236	-0.0488117	5.56771e-56	-0.102758	FALSE	FALSE
GSTZ1	0	2.76558e-32	0.0155331	1.09719e-21	0.0375745	FALSE	FALSE
TMED8	0	4.27067e-13	0.0303344	0	0.459782	FALSE	FALSE
SAMD15	0	8.34791e-35	0.0171325	3.96101e-72	0.0433758	FALSE	FALSE
NOXRED1	0	0.528856	-0.0167808	1.59816e-84	-0.0742306	FALSE	FALSE
VIPAS39	0	4.78019e-13	-0.00153488	3.87525e-54	0.0880303	FALSE	FALSE
ISM2	0	0.980999	-0.00191824	1.31148e-20	-0.011735	FALSE	FALSE
SPTLC2	0	3.50872e-48	-0.222648	0	-0.723624	FALSE	FALSE
ALKBH1	0	0.928872	-0.0435973	2.14085e-126	-0.12625	FALSE	FALSE
SLIRP	0	6.18949e-179	0.112375	3.64365e-92	0.224658	FALSE	FALSE
SNW1	0	2.2566e-99	0.0689764	9.1572e-67	0.118514	FALSE	FALSE
C14orf178	0	0.0011875	-0.0014606	9.8702e-07	0.0132479	FALSE	FALSE
ADCK1	0	1.52603e-18	-0.0846072	1.4228e-172	-0.13029	FALSE	FALSE
NRXN3	0	9.5259e-302	-0.263618	0	2.95147	FALSE	FALSE
DIO2	0	1.44841e-21	-0.0699863	0	-0.543076	FALSE	FALSE
CEP128	0	2.44642e-23	-0.153235	0	-0.370211	FALSE	FALSE
TSHR	0	4.29698e-48	0.020265	1.84928e-37	-0.0616596	FALSE	FALSE
STON2	0	4.64581e-42	-0.135656	0	-2.17656	FALSE	FALSE
FLRT2	0	7.88301e-140	0.46071	0	2.50047	FALSE	FALSE
GALC	0	1.44375e-49	0.037353	1.71816e-43	0.134263	FALSE	FALSE
GPR65	0	0.448893	-0.00270196	1.04222e-138	-0.162631	FALSE	FALSE
KCNK10	0	1.80166e-45	0.0526046	0	0.473697	FALSE	FALSE
SPATA7	0	9.5778e-35	-0.14426	0	-0.441192	FALSE	FALSE
PTPN21	0	0.888269	-0.0472141	2.38169e-175	0.165513	FALSE	FALSE
ZC3H14	0	3.30723e-43	0.135639	0	0.545936	FALSE	FALSE
EML5	0	8.05048e-35	-0.159323	0	-0.513323	FALSE	FALSE
TTC8	0	1.7604e-72	-0.189955	0	-0.516248	FALSE	FALSE
FOXN3	0	8.92978e-121	-0.325859	0	-2.83182	FALSE	FALSE
EFCAB11	0	6.57813e-47	-0.16118	0	-0.262768	FALSE	FALSE
TDP1	0	3.64571e-18	0.00813564	3.10456e-164	0.162434	FALSE	FALSE
KCNK13	0	5.43652e-40	-0.0762117	0	-1.04418	FALSE	FALSE
NRDE2	0	6.59577e-54	0.033629	4.64017e-47	0.139841	FALSE	FALSE
TTC7B	0	4.98815e-34	-0.10857	0	0.579762	FALSE	FALSE
RPS6KA5	0	1.6356e-05	0.024966	0	0.665367	FALSE	FALSE
DGLUCY	0	4.58677e-26	-0.158159	0	-0.68771	FALSE	FALSE
CCDC88C	0	0.178087	-0.0286351	0	-0.191994	FALSE	FALSE
PPP4R3A	0	2.58981e-22	0.0257587	9.9555e-88	0.168681	FALSE	FALSE
TRIP11	0	2.46462e-22	0.0518325	1.27166e-66	0.175679	FALSE	FALSE
ATXN3	0	5.83768e-12	0.0112129	1.33003e-106	0.19417	FALSE	FALSE
CPSF2	0	1.71961e-62	0.048858	4.31394e-26	0.0755207	FALSE	FALSE
SLC24A4	0	0.109548	-0.0197892	0	-0.554153	FALSE	FALSE
RIN3	0	2.38517e-06	-0.0667193	0	-1.75202	FALSE	FALSE
GOLGA5	0	4.01298e-26	0.0136838	1.30192e-53	0.0919242	FALSE	FALSE
ITPK1	0	0	0.401574	0	0.855448	FALSE	FALSE
AL110118.2	0	6.68277e-09	0.00347322	5.63678e-13	0.0399813	FALSE	FALSE
BTBD7	0	1.21219e-20	-0.135145	7.12617e-166	-0.271204	FALSE	FALSE
UNC79	0	6.11135e-136	-0.13805	0	1.86555	FALSE	FALSE
PRIMA1	0	1.33841e-55	-0.0875394	0	-0.457348	FALSE	FALSE
FAM181A	0	0.995396	-0.00265635	5.34443e-197	-0.0818795	FALSE	FALSE
IFI27L1	0	1.25019e-58	0.0216428	3.34673e-26	-0.0520015	FALSE	FALSE
IFI27	0	5.67918e-09	0.00723264	7.51398e-106	-0.66543	FALSE	FALSE
IFI27L2	0	5.70197e-82	0.0279691	9.19581e-50	0.0661787	FALSE	FALSE
PPP4R4	0	0.00430097	-0.051072	0	-0.664041	FALSE	FALSE
SERPINA10	0	0.893408	-0.000384726	3.20925e-06	-0.00188443	FALSE	FALSE
SERPINA1	0	0.0220309	-0.000908116	7.05445e-111	-0.123766	FALSE	FALSE
SERPINA11	0	0.393972	-0.000225674	1.52787e-05	-0.00064714	FALSE	FALSE
SERPINA9	0	0.839763	-8.40407e-05	0.626213	-0.000594091	FALSE	FALSE
SERPINA12	0	0.455229	-0.00034671	0.000488413	-0.000391201	FALSE	FALSE
SERPINA5	0	0.693723	-0.000318903	0.159405	-0.000546401	FALSE	FALSE
AL049839.2	0	0.504244	-0.00035597	0.0272741	-0.00277081	FALSE	FALSE
DICER1	0	3.11013e-35	-0.171852	0	-0.674759	FALSE	FALSE
CLMN	0	4.16382e-218	-0.55004	0	-2.75829	FALSE	FALSE
SYNE3	0	0.559242	-0.0363915	0	-0.214827	FALSE	FALSE
TCL1B	0	0.0922088	0.000206727	0.0165148	0.00246895	FALSE	FALSE
AL355102.2	0	0.0249092	-0.000213444	2.40343e-08	-0.00461191	FALSE	FALSE
BDKRB1	0	0.000200239	0.000907092	1.80154e-13	-0.0154722	FALSE	FALSE
ATG2B	0	3.90291e-17	0.0576429	0	0.542241	FALSE	FALSE
AK7	0	0.665589	-0.0146791	4.38979e-51	-0.0924736	FALSE	FALSE
PAPOLA	0	0	0.417392	0	0.662071	FALSE	FALSE
VRK1	0	2.9826e-21	0.0207759	0	0.315895	FALSE	FALSE
C14orf177	0	0.353194	-0.00044665	7.87695e-07	-0.000827089	FALSE	FALSE
BCL11B	0	3.614e-24	-0.118319	0	-1.83808	FALSE	FALSE
SETD3	0	0.000119521	-0.00789309	2.7937e-282	0.311863	FALSE	FALSE
CCNK	0	3.96091e-42	0.0273355	6.01406e-61	0.0941414	FALSE	FALSE
CCDC85C	0	1.21836e-06	-0.00781805	2.80554e-158	-0.15054	FALSE	FALSE
HHIPL1	0	0.604569	-0.028413	0	-0.241766	FALSE	FALSE
EML1	0	9.85362e-05	-0.0891569	0	-0.473203	FALSE	FALSE
EVL	0	5.26006e-55	0.233008	0	1.18735	FALSE	FALSE
SLC25A29	0	6.27095e-59	-0.202899	0	-0.711711	FALSE	FALSE
WDR25	0	2.36984e-06	-0.019561	3.39099e-71	-0.106422	FALSE	FALSE
DLK1	0	0.832076	-8.09059e-05	1.76072e-09	-0.00504083	FALSE	FALSE
PPP2R5C	0	0.221607	0.0442498	0	0.576647	FALSE	FALSE
WDR20	0	2.88612e-64	-0.243836	0	-0.660215	FALSE	FALSE
MOK	0	2.04399e-29	0.0638621	0	0.620169	FALSE	FALSE
ZNF839	0	6.51613e-13	-0.000899789	2.55357e-24	0.057444	FALSE	FALSE
TECPR2	0	6.64181e-81	-0.24174	0	-0.586455	FALSE	FALSE
RCOR1	0	7.83752e-17	-0.119283	0	-0.32244	FALSE	FALSE
TRAF3	0	2.56737e-25	0.0961934	0	0.776988	FALSE	FALSE
AMN	0	0.843895	-0.00142498	5.86665e-06	-0.00356914	FALSE	FALSE
CDC42BPB	0	3.87218e-11	0.0338878	7.04835e-144	0.301895	FALSE	FALSE
EXOC3L4	0	0.290732	9.89093e-05	0.00743818	-0.00479623	FALSE	FALSE
TNFAIP2	0	1.23858e-31	0.00901641	8.23581e-127	-0.219665	FALSE	FALSE
MARK3	0	6.63668e-21	-0.0807739	5.9077e-226	-0.439132	FALSE	FALSE
XRCC3	0	1.2734e-10	0.0068151	7.16468e-45	0.0407911	FALSE	FALSE
PPP1R13B	0	0.000754854	0.0388049	0	0.809575	FALSE	FALSE
ASPG	0	0.435605	6.32081e-05	9.09981e-37	-0.0474966	FALSE	FALSE
C14orf180	0	0.834772	-0.000163196	0.0408621	-0.00084702	FALSE	FALSE
INF2	0	1.63286e-102	0.0645829	0	0.391996	FALSE	FALSE
ADSSL1	0	6.92357e-34	0.00812414	4.39189e-24	0.0185712	FALSE	FALSE
ZBTB42	0	0.0191981	0.000179885	0.000781279	-0.00293022	FALSE	FALSE
PLD4	0	0.777624	-0.00429719	7.4049e-190	-0.234438	FALSE	FALSE
CLBA1	0	3.50836e-36	0.024278	4.77959e-107	0.0791979	FALSE	FALSE
GPR132	0	0.00121039	-0.00935816	1.2923e-118	-0.156177	FALSE	FALSE
BRF1	0	2.73567e-06	-0.0237792	6.6658e-55	0.163359	FALSE	FALSE
PACS2	0	1.21642e-48	-0.228519	0	-0.754222	FALSE	FALSE
TEX22	0	2.35187e-26	0.00853106	7.12097e-42	-0.0672102	FALSE	FALSE
MTA1	0	1.17781e-100	0.0673497	2.43835e-64	0.123361	FALSE	FALSE
TEDC1	0	7.27233e-39	0.016298	7.04198e-52	0.0470879	FALSE	FALSE
GOLGA6L6	0	0.652902	-0.000148374	0.0186045	-0.000317014	FALSE	FALSE
LINC02203	0	0.00356298	-0.00360659	4.1256e-105	-0.0544518	FALSE	FALSE
AC134980.3	0	0.417777	-0.000121158	4.02091e-11	-0.00506983	FALSE	FALSE
NIPA2	0	6.31967e-105	0.077233	1.10908e-134	0.158554	FALSE	FALSE
CYFIP1	0	2.75441e-16	-0.134401	0	-2.0595	FALSE	FALSE
TUBGCP5	0	4.68926e-14	-0.0931068	0	-0.371211	FALSE	FALSE
GOLGA8S	0	1.97058e-05	0.00159413	0.00148095	0.00329543	FALSE	FALSE
GOLGA6L2	0	0.448624	-0.000273615	3.01442e-10	-0.00364309	FALSE	FALSE
MKRN3	0	2.2007e-140	-0.247229	0	-0.843042	FALSE	FALSE
NPAP1	0	9.08939e-05	-0.00909145	4.97758e-153	-0.0799909	FALSE	FALSE
SNRPN	0	6.43749e-57	-0.265239	0	-2.08639	FALSE	FALSE
AC124312.1	0	0	0.799395	0	2.01333	FALSE	FALSE
UBE3A	0	1.04824e-72	0.219088	0	0.841659	FALSE	FALSE
ATP10A	0	3.0143e-65	0.0410256	0	-0.513728	FALSE	FALSE
GABRB3	0	4.64448e-98	0.490615	0	2.44355	FALSE	FALSE
GABRG3	0	0.312873	0.118561	0	1.91863	FALSE	FALSE
OCA2	0	1.17168e-157	0.159478	0	-0.732057	FALSE	FALSE
HERC2	0	1.11305e-36	-0.0980239	1.72809e-232	-0.372218	FALSE	FALSE
GOLGA8M	0	1.33161e-08	-0.0212395	1.75756e-145	-0.0758753	FALSE	FALSE
APBA2	0	4.94381e-94	0.273006	0	1.105	FALSE	FALSE
FAM189A1	0	1.70971e-30	0.133723	0	1.2287	FALSE	FALSE
TJP1	0	0	-0.542396	0	-1.19989	FALSE	FALSE
GOLGA8J	0	0.445362	-0.000210097	0.103169	-0.000336809	FALSE	FALSE
GOLGA8T	0	0.577452	-0.000399138	1.08136e-11	-0.00528366	FALSE	FALSE
CHRFAM7A	0	8.10288e-06	-0.0171739	9.14778e-174	-0.100655	FALSE	FALSE
GOLGA8R	0	0.833469	-8.6774e-05	0.595163	0.000461763	FALSE	FALSE
GOLGA8Q	0	0.844627	-0.000216668	0.165695	0.000711343	FALSE	FALSE
GOLGA8H	0	0.0180579	-0.00188846	8.44801e-18	-0.0106981	FALSE	FALSE
AC091057.6	0	0.464585	-0.0113168	6.47201e-75	-0.125268	FALSE	FALSE
FAN1	0	8.25559e-23	0.00503853	2.52683e-62	0.166233	FALSE	FALSE
MTMR10	0	1.77401e-14	-0.145551	0	-0.666602	FALSE	FALSE
TRPM1	0	0.886283	-0.0104867	9.03831e-104	-0.040787	FALSE	FALSE
OTUD7A	0	0	-0.564544	0	1.44914	FALSE	FALSE
CHRNA7	0	5.57456e-41	-0.107088	0	-1.91023	FALSE	FALSE
GOLGA8K	0	0.728974	-0.000366025	6.74738e-07	-0.00375818	FALSE	FALSE
GOLGA8O	0	0.468633	-0.000432758	0.0906619	-0.000958385	FALSE	FALSE
GOLGA8N	0	0.207897	-0.0123022	1.63044e-29	-0.0408089	FALSE	FALSE
ARHGAP11A	0	3.44017e-10	0.0040978	1.99794e-23	-0.0402532	FALSE	FALSE
GREM1	0	1.02315e-14	-0.0828612	0	-0.513021	FALSE	FALSE
FMN1	0	1.25234e-32	0.277341	0	2.04553	FALSE	FALSE
RYR3	0	1.62443e-88	-0.419797	0	-3.74405	FALSE	FALSE
AVEN	0	0.0348414	-0.0478973	1.03639e-71	-0.125487	FALSE	FALSE
CHRM5	0	0.00234053	-0.0970951	0	-0.435028	FALSE	FALSE
KATNBL1	0	7.16976e-23	-0.110886	6.96005e-165	-0.263235	FALSE	FALSE
SLC12A6	0	0.0179203	-0.0279551	1.06168e-77	0.165111	FALSE	FALSE
GOLGA8A	0	0.584642	-0.0103571	0	0.630066	FALSE	FALSE
GOLGA8B	0	4.78985e-98	-0.234673	0	-0.736662	FALSE	FALSE
AQR	0	7.9116e-25	0.0541033	1.0395e-279	0.33172	FALSE	FALSE
NANOGP8	0	0.164866	-0.000511905	2.43148e-06	-0.000365905	FALSE	FALSE
DPH6	0	1.79668e-302	-0.459549	0	-1.072	FALSE	FALSE
C15orf41	0	9.51931e-93	-0.245445	0	-0.799681	FALSE	FALSE
MEIS2	0	9.76465e-305	-0.624682	0	-2.62224	FALSE	FALSE
TMCO5A	0	0.548744	-0.00108205	0.000389143	-0.00364968	FALSE	FALSE
SPRED1	0	1.93367e-11	-0.105987	0	-0.906073	FALSE	FALSE
FSIP1	0	7.88745e-16	-0.093535	0	-0.375093	FALSE	FALSE
GPR176	0	1.89034e-28	0.0261225	0	-0.626471	FALSE	FALSE
EIF2AK4	0	6.87725e-48	0.0859859	0	0.410116	FALSE	FALSE
BMF	0	7.06384e-05	0.00169929	5.72514e-55	-0.0763404	FALSE	FALSE
BUB1B	0	0.250109	-0.000608527	5.71286e-35	-0.0530696	FALSE	FALSE
BUB1B-PAK6	0	0.266513	-0.0040743	6.08498e-57	-0.0253837	FALSE	FALSE
CCDC9B	0	1.29811e-06	-0.0198305	1.12884e-217	-0.058057	FALSE	FALSE
IVD	0	6.6929e-17	0.00294708	5.77021e-38	0.125328	FALSE	FALSE
BAHD1	0	1.65688e-40	0.0335358	2.29228e-136	0.157669	FALSE	FALSE
CHST14	0	0.672033	-0.00191264	6.29013e-31	-0.0146157	FALSE	FALSE
CCDC32	0	7.22701e-14	0.00233599	8.54065e-88	0.129436	FALSE	FALSE
KNL1	0	0.27293	-0.00486885	6.6464e-46	-0.082524	FALSE	FALSE
RMDN3	0	7.73553e-147	0.126575	2.82228e-278	0.273408	FALSE	FALSE
DNAJC17	0	0.524689	-0.0539736	7.11418e-82	-0.136428	FALSE	FALSE
ZFYVE19	0	4.0792e-107	0.0550424	1.50337e-64	0.0855456	FALSE	FALSE
PPP1R14D	0	0.731367	-0.000966556	2.39173e-05	-0.00223182	FALSE	FALSE
SPINT1	0	0.0668472	-0.000899823	4.48273e-13	-0.0233	FALSE	FALSE
INO80	0	3.38953e-27	-0.139152	0	-0.352479	FALSE	FALSE
EXD1	0	0.2879	-0.00196117	1.85624e-06	0.00860839	FALSE	FALSE
OIP5	0	3.31148e-06	-0.000665327	6.95757e-06	-0.0175486	FALSE	FALSE
NUSAP1	0	0.00782407	-0.000878842	3.48253e-30	-0.0583202	FALSE	FALSE
NDUFAF1	0	2.49718e-59	0.0376303	1.28248e-98	0.104743	FALSE	FALSE
RPAP1	0	4.97794e-81	0.057629	1.45783e-80	0.105162	FALSE	FALSE
MGA	0	0.296949	-0.0256199	2.18909e-67	0.408696	FALSE	FALSE
MAPKBP1	0	0.586469	-0.0354299	0	0.516795	FALSE	FALSE
JMJD7-PLA2G4B	0	0.939888	-0.000990666	0.0102446	-0.00340655	FALSE	FALSE
SPTBN5	0	2.22038e-08	0.00242745	4.6751e-260	-0.135149	FALSE	FALSE
EHD4	0	8.03466e-06	-0.00862869	0	-0.344971	FALSE	FALSE
VPS39	0	1.32121e-19	0.0177075	1.80707e-71	0.141342	FALSE	FALSE
TMEM87A	0	1.47399e-20	-0.161623	0	-0.436458	FALSE	FALSE
GANC	0	2.90408e-08	-0.116088	0	-0.258399	FALSE	FALSE
AC012651.1	0	0.507231	-0.00235867	5.47439e-10	-0.00461371	FALSE	FALSE
SNAP23	0	5.38906e-39	0.0401475	1.8306e-59	-0.255888	FALSE	FALSE
HAUS2	0	5.77765e-32	0.0220272	4.78057e-124	0.127215	FALSE	FALSE
STARD9	0	5.08355e-32	-0.172584	0	-0.406384	FALSE	FALSE
CDAN1	0	1.81077e-07	-0.00108831	4.67922e-53	0.062571	FALSE	FALSE
TTBK2	0	2.45856e-72	0.232857	0	0.789416	FALSE	FALSE
UBR1	0	3.47226e-60	-0.161877	2.19022e-277	-0.370049	FALSE	FALSE
TMEM62	0	0.876362	-0.0466139	4.00377e-119	-0.174659	FALSE	FALSE
TGM7	0	0.872465	-0.000188989	0.0748221	0.00147613	FALSE	FALSE
ADAL	0	1.72779e-51	0.0395396	1.99206e-165	0.168177	FALSE	FALSE
TP53BP1	0	1.64508e-54	0.136791	0	0.551524	FALSE	FALSE
PPIP5K1	0	0.325782	-0.0362664	0	0.569455	FALSE	FALSE
CKMT1B	0	3.52949e-79	0.0901996	0	0.382853	FALSE	FALSE
AC011330.3	0	0.000490889	-0.0671374	0	0.287488	FALSE	FALSE
CATSPER2	0	4.46674e-06	-0.0413713	0	0.748943	FALSE	FALSE
AC018512.1	0	0.230554	-0.00630627	9.10778e-16	-0.0391308	FALSE	FALSE
FRMD5	0	0	-1.06234	0	-2.72394	FALSE	FALSE
CASC4	0	1.55999e-179	-0.278663	0	-0.534124	FALSE	FALSE
CTDSPL2	0	0.0473447	-0.0701468	7.00281e-73	-0.149815	FALSE	FALSE
SPG11	0	5.83946e-79	-0.224969	1.79773e-257	-0.323917	FALSE	FALSE
PATL2	0	0.0539117	-0.010412	6.13708e-168	-0.072081	FALSE	FALSE
TERB2	0	0.638768	-0.000418764	0.0170688	-0.00118363	FALSE	FALSE
SORD	0	5.82875e-07	-0.00045519	4.1264e-22	0.0466229	FALSE	FALSE
DUOXA1	0	6.14972e-10	0.00425237	8.1103e-18	-0.0454331	FALSE	FALSE
DUOX1	0	5.20564e-22	0.0105943	3.47393e-39	0.0768924	FALSE	FALSE
SLC28A2	0	0.80095	-0.00540206	1.31427e-23	0.0160195	FALSE	FALSE
GATM	0	2.6477e-33	-0.0323014	0	-0.512739	FALSE	FALSE
SPATA5L1	0	2.1221e-45	0.0261958	3.06354e-51	0.0736788	FALSE	FALSE
C15orf48	0	0.0784338	-0.00135056	0.000552104	-0.0111003	FALSE	FALSE
SLC30A4	0	8.98155e-65	0.0524333	2.45625e-199	-0.35287	FALSE	FALSE
SEMA6D	0	0.00859184	-0.0809704	0	-2.20257	FALSE	FALSE
MYEF2	0	0.629073	-0.00877945	0	0.548408	FALSE	FALSE
CTXN2	0	0.0235192	0.000281126	0.0248813	0.00140961	FALSE	FALSE
FBN1	0	1.01913e-55	-0.193207	0	0.771829	FALSE	FALSE
CEP152	0	1.20608e-58	0.0294959	1.75489e-177	0.130491	FALSE	FALSE
SHC4	0	6.33066e-21	-0.0992094	0	-0.428921	FALSE	FALSE
SECISBP2L	0	1.33517e-08	0.0542411	0	0.739874	FALSE	FALSE
GALK2	0	0.523919	-0.020928	1.24765e-169	0.29207	FALSE	FALSE
FAM227B	0	2.69506e-13	-0.031248	0	-0.341634	FALSE	FALSE
DTWD1	0	1.97128e-52	0.094375	0	0.500517	FALSE	FALSE
ATP8B4	0	3.54961e-27	-0.134155	0	-2.38666	FALSE	FALSE
SLC27A2	0	1.40009e-06	0.00102548	7.34264e-121	0.0858549	FALSE	FALSE
HDC	0	0.022942	0.000747546	6.98397e-12	-0.00623175	FALSE	FALSE
GABPB1	0	1.41519e-170	0.140512	5.61562e-170	0.226803	FALSE	FALSE
USP8	0	0.208121	-0.0277198	6.66726e-132	0.224489	FALSE	FALSE
USP50	0	4.96231e-05	-0.000130098	6.83698e-10	0.0191409	FALSE	FALSE
TRPM7	0	9.63869e-10	0.0677535	0	0.473757	FALSE	FALSE
SPPL2A	0	1.68763e-05	-0.0861811	7.17801e-169	-0.243814	FALSE	FALSE
AP4E1	0	5.85733e-23	0.00970983	5.59657e-65	0.119682	FALSE	FALSE
CYP19A1	0	0.31796	-0.0010664	1.04366e-05	-0.0104049	FALSE	FALSE
GLDN	0	1.01147e-90	-0.346612	0	-1.68559	FALSE	FALSE
DMXL2	0	2.96546e-26	0.138608	0	0.870381	FALSE	FALSE
TMOD3	0	6.35546e-29	0.0389685	0	0.337453	FALSE	FALSE
LEO1	0	1.9007e-121	0.0832627	3.53828e-180	0.180946	FALSE	FALSE
MAPK6	0	6.33541e-164	0.172212	0	0.50139	FALSE	FALSE
MYO5C	0	0.995192	-0.0457436	0	-0.424095	FALSE	FALSE
MYO5A	0	1.33041e-153	0.297945	0	1.45292	FALSE	FALSE
FAM214A	0	1.98354e-05	-0.091683	1.22256e-211	-0.403172	FALSE	FALSE
ONECUT1	0	0.0979469	-0.000612558	1.68706e-180	-0.125315	FALSE	FALSE
WDR72	0	0.0373253	-0.0036698	5.56538e-13	-0.0067468	FALSE	FALSE
UNC13C	0	2.65695e-10	-0.00303239	0	-2.57106	FALSE	FALSE
RAB27A	0	0.189707	-0.0533955	7.50028e-88	0.105802	FALSE	FALSE
PIGB	0	4.58837e-05	-0.0556801	3.13127e-142	-0.123724	FALSE	FALSE
CCPG1	0	7.37152e-07	0.00123894	0	0.858598	FALSE	FALSE
DNAAF4	0	0.270559	-0.0349047	0	0.2723	FALSE	FALSE
PYGO1	0	9.72564e-43	-0.0812211	0	-0.583592	FALSE	FALSE
PRTG	0	4.25904e-27	-0.0547376	0	-0.536186	FALSE	FALSE
NEDD4	0	0.0265719	-0.037091	0	-0.637569	FALSE	FALSE
RFX7	0	3.11876e-63	-0.175191	0	-0.433324	FALSE	FALSE
TEX9	0	1.83774e-05	-0.0740614	0	-0.38087	FALSE	FALSE
MNS1	0	6.37391e-42	0.0302872	5.21076e-186	0.166997	FALSE	FALSE
ZNF280D	0	2.64447e-103	-0.283058	0	-0.557695	FALSE	FALSE
AC090517.4	0	1.03532e-40	-0.199558	1.69567e-262	-0.279255	FALSE	FALSE
TCF12	0	0	-1.04207	0	-2.55703	FALSE	FALSE
CGNL1	0	1.3829e-37	-0.0677	0	-0.934563	FALSE	FALSE
GCOM1	0	0.590184	-0.000855669	1.08193e-59	-0.0215937	FALSE	FALSE
ALDH1A2	0	0.114182	-0.0344241	0	-0.64252	FALSE	FALSE
LIPC	0	1.96539e-09	-0.0303675	6.15596e-290	-0.200628	FALSE	FALSE
ADAM10	0	1.72352e-46	-0.188374	0	-0.669593	FALSE	FALSE
MINDY2	0	1.68971e-24	0.0616801	0	-0.609309	FALSE	FALSE
RNF111	0	0.42463	-0.00164956	5.02029e-292	0.376667	FALSE	FALSE
SLTM	0	0.253826	-0.0594238	8.20757e-61	-0.235299	FALSE	FALSE
CCNB2	0	0.0523266	-0.00137943	1.30778e-06	0.00645042	FALSE	FALSE
MYO1E	0	1.66542e-58	-0.295285	0	-1.48298	FALSE	FALSE
FAM81A	0	8.10535e-84	0.207403	0	1.00535	FALSE	FALSE
BNIP2	0	1.81214e-33	0.0168822	5.17236e-28	-0.118962	FALSE	FALSE
FOXB1	0	0.000622126	0.00144017	3.91834e-06	0.00622286	FALSE	FALSE
ANXA2	0	0.0549229	-0.00500334	8.35616e-110	-0.534385	FALSE	FALSE
ICE2	0	0.462787	-0.0585375	5.42737e-67	-0.155383	FALSE	FALSE
RORA	0	5.54541e-119	-0.360798	0	-3.10118	FALSE	FALSE
VPS13C	0	6.76652e-46	-0.140318	0	-0.642001	FALSE	FALSE
C2CD4B	0	0.956037	-0.000251173	9.54281e-08	-0.0345846	FALSE	FALSE
TLN2	0	0.977219	0.0492029	0	1.00209	FALSE	FALSE
LACTB	0	1.12144e-50	0.0339833	1.23109e-87	0.107531	FALSE	FALSE
RAB8B	0	0.00106794	-0.0416501	2.91119e-267	-0.32091	FALSE	FALSE
APH1B	0	9.83313e-09	-0.0117307	1.46827e-81	-0.205257	FALSE	FALSE
CA12	0	0.000701219	-0.00204538	0	-0.237763	FALSE	FALSE
USP3	0	5.06401e-71	-0.177998	0	-0.770095	FALSE	FALSE
HERC1	0	2.20185e-13	0.130846	0	1.05889	FALSE	FALSE
DAPK2	0	0.294911	-0.104584	0	-0.661838	FALSE	FALSE
SNX1	0	0.0339824	-0.0915139	0	-0.510489	FALSE	FALSE
SNX22	0	5.09635e-29	-0.0558271	0	-0.864603	FALSE	FALSE
CSNK1G1	0	4.7148e-50	0.042433	2.17435e-188	0.170432	FALSE	FALSE
PCLAF	0	0.438011	-0.00104728	1.34175e-07	-0.00458694	FALSE	FALSE
TRIP4	0	1.47201e-20	-0.12174	0	-0.261148	FALSE	FALSE
ZNF609	0	4.4172e-260	-0.368596	0	-0.667757	FALSE	FALSE
AC069368.1	0	1.09326e-09	-0.0447572	0	-0.555317	FALSE	FALSE
ANKDD1A	0	1.09992e-05	-0.110363	0	-1.36474	FALSE	FALSE
SPG21	0	9.12853e-130	0.077778	4.73719e-96	0.129092	FALSE	FALSE
MTFMT	0	3.8899e-28	-0.121057	0	-0.327798	FALSE	FALSE
SLC51B	0	0.134087	9.30845e-05	4.69916e-16	-0.00843792	FALSE	FALSE
RASL12	0	0.0296895	-0.00197378	0	-0.151757	FALSE	FALSE
UBAP1L	0	6.22298e-05	-0.076534	0	0.433344	FALSE	FALSE
PDCD7	0	2.81322e-158	0.180084	0	0.505514	FALSE	FALSE
CLPX	0	1.14905e-94	0.0838701	2.46996e-70	0.147301	FALSE	FALSE
CILP	0	9.01482e-06	0.00159171	3.855e-06	0.00623185	FALSE	FALSE
PARP16	0	0.225178	-0.0481061	1.44049e-185	-0.198341	FALSE	FALSE
IGDCC3	0	0.000352078	-0.0215882	0	-0.256122	FALSE	FALSE
IGDCC4	0	0.00694884	-0.0252203	0	-0.191223	FALSE	FALSE
DPP8	0	7.6117e-62	0.136934	0	0.403838	FALSE	FALSE
HACD3	0	0	0.414006	0	0.756172	FALSE	FALSE
INTS14	0	0.284815	-0.0282017	5.04029e-33	-0.0637548	FALSE	FALSE
SLC24A1	0	0.0155039	-0.00613606	6.81874e-16	-0.023326	FALSE	FALSE
DENND4A	0	2.64722e-37	-0.100617	0	-0.451946	FALSE	FALSE
MEGF11	0	1.31919e-08	-0.139071	0	-3.30291	FALSE	FALSE
DIS3L	0	1.14942e-20	-0.00393411	7.4275e-18	-0.0739549	FALSE	FALSE
TIPIN	0	0.0815222	-0.0340246	1.58181e-50	-0.079718	FALSE	FALSE
ZWILCH	0	9.15034e-24	0.0197667	2.7939e-78	0.0746783	FALSE	FALSE
LCTL	0	0.0311303	-0.00351352	3.82955e-42	-0.0203692	FALSE	FALSE
SMAD6	0	0.869971	-0.00972157	0	-0.124383	FALSE	FALSE
SMAD3	0	2.61773e-06	-0.0984012	0	-0.743077	FALSE	FALSE
AAGAB	0	3.39476e-06	-0.00425382	6.33699e-252	0.271921	FALSE	FALSE
IQCH	0	0.00186235	-0.0602508	4.57632e-270	-0.231566	FALSE	FALSE
MAP2K5	0	5.76852e-99	-0.19074	0	-0.770123	FALSE	FALSE
SKOR1	0	0.823426	-0.00412632	7.98939e-14	-0.0142389	FALSE	FALSE
PIAS1	0	1.13302e-11	-0.0351164	0	0.583853	FALSE	FALSE
AC107871.1	0	1.55302e-07	0.001661	6.01509e-09	0.0107875	FALSE	FALSE
CLN6	0	7.06406e-10	0.00163409	7.71866e-13	0.015797	FALSE	FALSE
CORO2B	0	2.30011e-16	0.0701749	0	0.953354	FALSE	FALSE
ANP32A	0	1.58661e-192	0.147179	5.34804e-226	0.264454	FALSE	FALSE
SPESP1	0	0.463493	-0.0450649	2.07596e-209	-0.182045	FALSE	FALSE
NOX5	0	0.00842572	-0.0224716	4.40504e-110	-0.0627804	FALSE	FALSE
GLCE	0	2.07156e-36	-0.168674	0	-0.828247	FALSE	FALSE
PAQR5	0	0.000226789	-0.00106525	1.43603e-54	-0.28125	FALSE	FALSE
UACA	0	5.67399e-49	-0.111979	0	-0.463184	FALSE	FALSE
LRRC49	0	0.376811	-0.035833	0	0.653998	FALSE	FALSE
THSD4	0	2.84977e-14	-0.00945359	2.64603e-203	-0.181803	FALSE	FALSE
MYO9A	0	7.60373e-70	-0.125718	0	0.965902	FALSE	FALSE
SENP8	0	4.75661e-13	0.00508784	9.14906e-57	0.0698591	FALSE	FALSE
GRAMD2A	0	1.51768e-10	0.00726628	1.40501e-70	-0.109225	FALSE	FALSE
PARP6	0	8.64854e-33	0.00656512	1.29174e-268	-0.329691	FALSE	FALSE
AC009690.3	0	2.12168e-24	0.0178017	2.23645e-165	0.102452	FALSE	FALSE
AC009690.1	0	8.02098e-81	-0.237217	0	-0.377417	FALSE	FALSE
ARIH1	0	0.00340781	0.0025722	0	0.551727	FALSE	FALSE
GOLGA6B	0	0.783339	-6.05912e-05	0.951731	-0.000653672	FALSE	FALSE
HIGD2B	0	0.210403	2.83326e-05	0.0237898	0.00128058	FALSE	FALSE
BBS4	0	0.175216	-0.0509315	8.15145e-148	-0.188077	FALSE	FALSE
ADPGK	0	0.000102367	-0.02382	0	-0.541779	FALSE	FALSE
NEO1	0	1.13448e-233	-0.441177	0	-1.57259	FALSE	FALSE
CD276	0	3.30696e-07	-0.00317054	0	0.267376	FALSE	FALSE
LOXL1	0	0.0217208	-0.00709357	1.68967e-272	-0.0954048	FALSE	FALSE
PML	0	2.97123e-33	0.018115	8.08329e-80	-0.106256	FALSE	FALSE
STRA6	0	0.539166	-0.00115375	1.60215e-37	-0.0107174	FALSE	FALSE
CCDC33	0	0.314435	-0.00257556	9.1863e-25	-0.015932	FALSE	FALSE
CYP11A1	0	0.10623	-0.00557733	6.32764e-240	-0.084318	FALSE	FALSE
ARID3B	0	1.76702e-07	-0.0460944	3.87495e-196	-0.188118	FALSE	FALSE
CLK3	0	1.2856e-77	0.0407672	2.73786e-26	0.0565345	FALSE	FALSE
EDC3	0	7.61727e-29	0.0172809	1.35424e-114	0.145439	FALSE	FALSE
CYP1A2	0	0.909841	-6.28827e-05	0.633451	0.000325261	FALSE	FALSE
CSK	0	4.29619e-69	0.0374521	2.09634e-122	-0.186665	FALSE	FALSE
LMAN1L	0	1.17933e-05	0.00203754	4.3344e-59	-0.0462444	FALSE	FALSE
CPLX3	0	0.0065612	-0.00345952	0	-0.576041	FALSE	FALSE
SCAMP2	0	3.36823e-12	-0.00968614	8.53151e-209	-0.371797	FALSE	FALSE
PPCDC	0	7.59017e-15	-0.12901	5.37713e-259	-0.263686	FALSE	FALSE
GOLGA6C	0	0.722194	0.000100192	9.25282e-05	-0.00359488	FALSE	FALSE
COMMD4	0	4.56304e-47	0.0248822	8.62455e-23	0.0604016	FALSE	FALSE
MAN2C1	0	1.94194e-06	-0.0198195	6.89208e-187	0.215765	FALSE	FALSE
SIN3A	0	0.134926	-0.0314966	1.86925e-32	-0.0837997	FALSE	FALSE
PTPN9	0	6.50973e-24	-0.13307	0	0.513243	FALSE	FALSE
SNUPN	0	1.25335e-138	0.0798353	1.29711e-135	0.141281	FALSE	FALSE
SNX33	0	1.93834e-12	0.00202115	1.80734e-128	-0.0727137	FALSE	FALSE
CSPG4	0	4.78325e-07	-0.0274627	0	-0.91487	FALSE	FALSE
ODF3L1	0	0.614397	6.05242e-05	0.0464426	0.00104222	FALSE	FALSE
UBE2Q2	0	3.99066e-32	0.0316136	3.59607e-88	0.143024	FALSE	FALSE
FBXO22	0	0.84501	-0.0478371	5.03054e-254	0.281692	FALSE	FALSE
NRG4	0	0.00292678	-0.0179998	0	0.254602	FALSE	FALSE
TMEM266	0	2.23734e-08	-0.0801363	0	-0.367091	FALSE	FALSE
ETFA	0	5.3359e-19	-0.117988	0	-0.424471	FALSE	FALSE
SCAPER	0	5.55012e-299	-0.38237	0	-0.61937	FALSE	FALSE
PSTPIP1	0	3.94539e-06	-0.000328204	1.04566e-44	-0.0572757	FALSE	FALSE
PEAK1	0	5.60585e-25	-0.123354	0	-1.39407	FALSE	FALSE
HMG20A	0	1.5062e-05	0.000248839	2.86301e-187	0.26574	FALSE	FALSE
LINGO1	0	0	0.96056	0	1.25832	FALSE	FALSE
TBC1D2B	0	0.00707287	-0.0669795	0	-0.68506	FALSE	FALSE
SH2D7	0	0.888388	-0.000881216	5.41277e-12	-0.00536556	FALSE	FALSE
ACSBG1	0	7.38787e-42	-0.133645	0	-1.83707	FALSE	FALSE
WDR61	0	2.74355e-84	0.0972913	6.40103e-224	0.260385	FALSE	FALSE
IREB2	0	7.49282e-68	0.125278	0	0.39289	FALSE	FALSE
HYKK	0	0.438323	-0.00399165	1.97133e-37	-0.0414654	FALSE	FALSE
CHRNB4	0	0.00121039	0.000379473	1.53627e-06	0.0112748	FALSE	FALSE
ADAMTS7	0	2.99078e-06	-0.0124319	1.88802e-198	-0.123101	FALSE	FALSE
CTSH	0	4.86249e-11	-0.00829974	0	-0.3798	FALSE	FALSE
RASGRF1	0	3.64128e-112	0.220535	0	0.97358	FALSE	FALSE
TMED3	0	1.07887e-213	0.100529	3.89809e-141	0.161365	FALSE	FALSE
ST20-MTHFS	0	0.577452	-0.000116179	0.000212933	-0.00296788	FALSE	FALSE
BCL2A1	0	0.390156	-0.00208814	8.57733e-63	-0.076485	FALSE	FALSE
ZFAND6	0	0.000334183	-0.106508	0	-0.746522	FALSE	FALSE
FAH	0	2.38331e-07	-0.0181579	5.03249e-236	-0.102847	FALSE	FALSE
CTXND1	0	2.02522e-75	-0.114394	0	-1.36128	FALSE	FALSE
ARNT2	0	5.20064e-09	-0.0169514	0	1.6145	FALSE	FALSE
ABHD17C	0	6.46861e-38	0.0350497	0	0.236839	FALSE	FALSE
CEMIP	0	6.50526e-153	0.181374	0	-0.719225	FALSE	FALSE
MESD	0	6.91675e-219	0.127404	1.92146e-120	0.174507	FALSE	FALSE
STARD5	0	2.43801e-06	0.00335664	2.87966e-36	0.0304521	FALSE	FALSE
TMC3	0	0.0217964	-0.000374284	3.89755e-108	-0.0577506	FALSE	FALSE
EFL1	0	0.0026316	-0.0348137	2.02351e-92	-0.129721	FALSE	FALSE
SAXO2	0	5.31662e-20	0.0112503	8.16903e-206	0.190108	FALSE	FALSE
GOLGA6L10	0	1.91397e-21	0.0096855	2.64143e-52	0.0359325	FALSE	FALSE
GOLGA6L9	0	1.36757e-26	0.0159612	4.3573e-68	0.0531114	FALSE	FALSE
CPEB1	0	0.126063	-0.0642195	1.18295e-306	0.276051	FALSE	FALSE
AP3B2	0	6.50522e-66	0.138765	0	0.796345	FALSE	FALSE
WHAMM	0	6.66234e-35	0.011149	6.02441e-43	-0.109255	FALSE	FALSE
HOMER2	0	7.9852e-05	-0.0175391	0	-0.976815	FALSE	FALSE
C15orf40	0	5.62139e-19	0.00766504	1.23748e-82	0.148286	FALSE	FALSE
BTBD1	0	6.30805e-151	0.156663	0	0.359706	FALSE	FALSE
BNC1	0	0.246468	-0.000212371	1.37717e-05	0.00273648	FALSE	FALSE
SH3GL3	0	0	-0.557944	0	-1.64408	FALSE	FALSE
ADAMTSL3	0	4.62117e-49	-0.202953	0	-1.5452	FALSE	FALSE
UBE2Q2L	0	0.0265675	-0.0341388	0	-0.195637	FALSE	FALSE
GOLGA6L4	0	0.000241058	0.000466916	1.79261e-60	0.0402596	FALSE	FALSE
ZSCAN2	0	6.96581e-06	0.00106023	4.60446e-09	0.0164198	FALSE	FALSE
WDR73	0	1.49124e-15	-0.00237098	2.77532e-49	0.0878914	FALSE	FALSE
SEC11A	0	8.41542e-43	0.0264531	1.59842e-25	0.0736519	FALSE	FALSE
ZNF592	0	0.182656	-0.0412075	6.26473e-60	-0.198528	FALSE	FALSE
ALPK3	0	9.53493e-25	0.0126513	5.95617e-84	0.057234	FALSE	FALSE
SLC28A1	0	2.13516e-05	0.00154074	1.268e-13	-0.0346655	FALSE	FALSE
PDE8A	0	0	-0.813869	0	-2.73418	FALSE	FALSE
AKAP13	0	6.99359e-13	0.00243196	0	-2.08207	FALSE	FALSE
KLHL25	0	5.11794e-37	0.0317143	1.03021e-244	0.161854	FALSE	FALSE
AGBL1	0	8.97279e-52	-0.142025	0	-0.305453	FALSE	FALSE
NTRK3	0	3.90866e-113	-0.232247	0	1.75456	FALSE	FALSE
DET1	0	6.33728e-06	-0.0165944	2.05309e-34	0.073909	FALSE	FALSE
AEN	0	1.40373e-23	0.0124775	1.99058e-31	0.0338591	FALSE	FALSE
ISG20	0	0.652639	-0.011977	1.71629e-221	-0.0572425	FALSE	FALSE
ACAN	0	0.469269	-0.00822435	1.99156e-293	-0.190823	FALSE	FALSE
MFGE8	0	4.82536e-122	0.0824026	0	-0.432659	FALSE	FALSE
ABHD2	0	0.00829928	-0.0276185	0	-1.4482	FALSE	FALSE
RLBP1	0	1.50953e-06	-0.0173068	0	-0.286363	FALSE	FALSE
FANCI	0	2.90368e-27	0.0134339	3.9717e-67	0.073987	FALSE	FALSE
TICRR	0	0.00209347	0.000949546	6.4179e-12	-0.0202455	FALSE	FALSE
KIF7	0	1.60804e-06	-0.00269217	4.41366e-175	-0.134781	FALSE	FALSE
PLIN1	0	1.09776e-23	0.0071054	6.54416e-52	-0.0370277	FALSE	FALSE
WDR93	0	0.0273255	-0.00270067	5.27681e-59	-0.04552	FALSE	FALSE
ZNF710	0	2.13642e-11	-0.112503	0	-1.52112	FALSE	FALSE
IDH2	0	1.87349e-17	-0.00436432	0	-0.386094	FALSE	FALSE
SEMA4B	0	9.1638e-12	-0.117935	0	-0.713228	FALSE	FALSE
AC091167.7	0	3.194e-08	0.00308241	1.84018e-21	0.017659	FALSE	FALSE
AC091167.6	0	5.235e-130	0.106145	0	0.317702	FALSE	FALSE
ZNF774	0	2.03843e-28	0.0241699	1.50217e-186	0.146133	FALSE	FALSE
IQGAP1	0	9.79448e-95	-0.31347	0	-1.21352	FALSE	FALSE
CRTC3	0	0.0814047	-0.0412985	0	0.786573	FALSE	FALSE
BLM	0	1.1319e-26	-0.053319	0	-0.692127	FALSE	FALSE
MAN2A2	0	4.14926e-174	0.130068	0	0.393595	FALSE	FALSE
UNC45A	0	1.05908e-34	0.0342441	3.03031e-253	0.226105	FALSE	FALSE
AC068831.7	0	0.00019687	0.000763752	9.95526e-13	0.0184018	FALSE	FALSE
SLCO3A1	0	1.78168e-121	-0.375301	0	-1.65893	FALSE	FALSE
ST8SIA2	0	0.259075	-0.00691787	4.86099e-238	-0.236987	FALSE	FALSE
FAM174B	0	1.21311e-21	0.012027	7.32083e-178	0.278551	FALSE	FALSE
AC013394.1	0	2.72013e-80	0.107332	1.39903e-147	0.277625	FALSE	FALSE
CHD2	0	0.00987112	-0.0447888	5.42318e-214	-0.394902	FALSE	FALSE
RGMA	0	2.27583e-27	0.0150937	0	-1.02034	FALSE	FALSE
MCTP2	0	6.02689e-18	-0.061391	0	-0.945029	FALSE	FALSE
NR2F2	0	1.4336e-12	-0.0287674	0	-0.717985	FALSE	FALSE
ARRDC4	0	2.47986e-42	0.0249782	3.08149e-141	-0.178113	FALSE	FALSE
FAM169B	0	0.222776	-0.00665522	1.09084e-117	-0.0962252	FALSE	FALSE
IGF1R	0	2.45065e-17	-0.0601653	0	1.18506	FALSE	FALSE
TTC23	0	3.09821e-06	-0.0525703	0	-0.387481	FALSE	FALSE
LRRC28	0	1.72191e-35	-0.131756	0	-0.617618	FALSE	FALSE
MEF2A	0	4.01951e-05	-0.023458	0	-2.29908	FALSE	FALSE
LYSMD4	0	7.51164e-22	0.0112602	5.45043e-60	0.114674	FALSE	FALSE
ADAMTS17	0	1.80302e-68	-0.290514	0	-2.24172	FALSE	FALSE
CERS3	0	0.142543	-0.00922881	1.70602e-32	-0.0201717	FALSE	FALSE
LINS1	0	5.80616e-31	0.0250833	1.62124e-206	0.188589	FALSE	FALSE
ASB7	0	2.8486e-06	-0.0163509	1.13794e-83	0.112121	FALSE	FALSE
CHSY1	0	2.79999e-05	-0.0900505	0	-0.661781	FALSE	FALSE
SNRPA1	0	5.62905e-87	0.0869055	3.42268e-237	0.248507	FALSE	FALSE
PCSK6	0	1.32626e-245	-0.480022	0	-2.05902	FALSE	FALSE
TARSL2	0	4.27646e-17	-0.150328	0	-0.539805	FALSE	FALSE
RHBDF1	0	0.818905	-0.0103565	9.26286e-298	-0.198179	FALSE	FALSE
NPRL3	0	1.80166e-20	0.0235993	5.95497e-142	0.302415	FALSE	FALSE
LUC7L	0	1.24715e-53	-0.173247	0	-0.457904	FALSE	FALSE
FAM234A	0	3.45295e-22	-0.0707752	1.34672e-255	-0.129559	FALSE	FALSE
RGS11	0	1.73589e-21	0.0184124	0	0.428427	FALSE	FALSE
PDIA2	0	5.29134e-24	0.00897734	2.24756e-253	0.195637	FALSE	FALSE
AXIN1	0	0.149876	-0.0272344	4.57197e-206	-0.205708	FALSE	FALSE
TMEM8A	0	2.16372e-45	0.0243874	2.80138e-62	0.0725038	FALSE	FALSE
RAB11FIP3	0	1.07309e-57	-0.175943	0	-0.721184	FALSE	FALSE
CAPN15	0	2.01875e-36	0.0186917	3.89068e-102	0.10074	FALSE	FALSE
PIGQ	0	3.59987e-11	0.00605147	3.77291e-258	0.226865	FALSE	FALSE
RAB40C	0	5.8293e-115	0.182625	0	0.606171	FALSE	FALSE
WDR90	0	0.000101278	-0.00661671	2.56459e-56	0.0523252	FALSE	FALSE
RHOT2	0	3.26714e-09	-0.00286659	1.35995e-276	0.286443	FALSE	FALSE
METRN	0	1.41755e-12	-0.0246928	0	-0.692366	FALSE	FALSE
CCDC78	0	0.588768	-0.00291053	8.29434e-16	-0.0196193	FALSE	FALSE
HAGHL	0	7.08279e-169	0.133015	0	0.354906	FALSE	FALSE
MSLN	0	0.681693	-0.000743785	7.16822e-25	-0.0297965	FALSE	FALSE
MSLNL	0	0.501664	-0.000339366	3.53392e-31	-0.0143457	FALSE	FALSE
CHTF18	0	0.098551	-0.0082811	5.41843e-34	-0.0362993	FALSE	FALSE
LMF1	0	2.44008e-56	-0.200706	0	-0.431988	FALSE	FALSE
SOX8	0	1.49985e-05	-0.0921607	0	-0.442868	FALSE	FALSE
C1QTNF8	0	0.929933	-0.000430654	2.68131e-13	-0.00526321	FALSE	FALSE
CACNA1H	0	2.4978e-49	0.0260157	7.42468e-81	-0.200253	FALSE	FALSE
TPSD1	0	0.339274	-0.00185395	2.11606e-79	-0.029451	FALSE	FALSE
GNPTG	0	3.02979e-25	0.0178714	3.96596e-141	0.20562	FALSE	FALSE
UNKL	0	3.06937e-93	0.063684	6.50568e-85	0.126364	FALSE	FALSE
CCDC154	0	0.00143922	-0.00832073	2.60992e-15	-0.027318	FALSE	FALSE
CLCN7	0	9.93237e-72	0.0846683	1.24741e-155	0.217847	FALSE	FALSE
TELO2	0	1.616e-48	0.0283339	9.21678e-51	0.0732156	FALSE	FALSE
IFT140	0	1.27401e-46	0.0419438	0	0.2495	FALSE	FALSE
CRAMP1	0	0.196286	-0.0123887	9.63006e-53	-0.0438339	FALSE	FALSE
JPT2	0	0.0135946	-0.00980668	1.15314e-24	0.0396814	FALSE	FALSE
MAPK8IP3	0	3.61476e-61	0.18201	0	0.507785	FALSE	FALSE
EME2	0	0.208444	-0.0345315	2.97763e-214	-0.145835	FALSE	FALSE
MEIOB	0	0.00177252	-0.00219406	2.85401e-117	-0.14101	FALSE	FALSE
RPL3L	0	0.439336	-0.000406085	0.017735	-0.00573024	FALSE	FALSE
RNF151	0	0.337616	-0.000140178	0.458661	-0.00166447	FALSE	FALSE
TSC2	0	6.56516e-08	-0.0197535	3.52933e-85	-0.338568	FALSE	FALSE
PKD1	0	2.47098e-16	0.119375	0	1.20085	FALSE	FALSE
CASKIN1	0	1.90488e-129	0.135748	0	0.508542	FALSE	FALSE
BRICD5	0	1.29229e-07	-0.0055123	2.28267e-36	0.0622091	FALSE	FALSE
E4F1	0	2.0165e-27	0.019066	4.01887e-86	0.0985109	FALSE	FALSE
ECI1	0	2.20533e-139	0.0577008	9.9533e-68	0.0864182	FALSE	FALSE
ABCA3	0	6.01022e-76	0.176381	0	0.851788	FALSE	FALSE
TBC1D24	0	0.0725516	-0.0125725	2.83659e-44	0.0306771	FALSE	FALSE
AC093525.2	0	0.243677	-0.00146389	1.49241e-09	-0.00720371	FALSE	FALSE
AMDHD2	0	0.359659	-0.0176232	1.00353e-112	-0.107788	FALSE	FALSE
PDPK1	0	3.17178e-262	0.33219	0	0.635117	FALSE	FALSE
KCTD5	0	9.26785e-48	0.0292264	3.17381e-31	0.060408	FALSE	FALSE
PRSS27	0	0.00113053	0.000133571	3.60607e-10	-0.0108928	FALSE	FALSE
SRRM2	0	4.55831e-121	0.2442	5.57823e-176	0.350273	FALSE	FALSE
PRSS41	0	0.031804	0.000188369	0.0100536	0.00113155	FALSE	FALSE
PRSS22	0	0.510456	-0.000201948	9.16086e-07	-0.00066538	FALSE	FALSE
FLYWCH2	0	1.18356e-91	0.0597333	6.3682e-188	0.157841	FALSE	FALSE
FLYWCH1	0	5.33289e-51	0.0741473	5.12277e-269	0.367885	FALSE	FALSE
TNFRSF12A	0	0.0518129	0.00018125	4.73424e-20	-0.0288243	FALSE	FALSE
ZNF205	0	8.59066e-96	0.0364756	3.36283e-48	0.0575226	FALSE	FALSE
ZNF200	0	1.80314e-18	0.012577	6.24134e-38	0.0464182	FALSE	FALSE
ZNF263	0	4.00871e-138	0.0810675	6.39471e-180	0.165261	FALSE	FALSE
ZNF75A	0	5.53732e-17	-0.110331	2.81205e-148	-0.153845	FALSE	FALSE
OR2C1	0	0.286872	-0.00033945	0.0473378	-0.000481973	FALSE	FALSE
MTRNR2L4	0	0.0486404	0.00105774	0.000580208	0.0040954	FALSE	FALSE
ZSCAN32	0	2.0732e-44	0.0191919	3.66663e-17	0.0345105	FALSE	FALSE
CLUAP1	0	9.37687e-26	0.0368897	0	0.346232	FALSE	FALSE
SLX4	0	0.963863	-0.027621	1.64472e-159	-0.110748	FALSE	FALSE
DNASE1	0	0.160637	-0.0681708	1.15287e-76	-0.229169	FALSE	FALSE
TRAP1	0	1.92811e-35	0.0584096	0	0.373267	FALSE	FALSE
CREBBP	0	0.00460373	-0.0268971	6.88929e-207	0.339572	FALSE	FALSE
ADCY9	0	2.52964e-19	-0.100187	0	0.732995	FALSE	FALSE
SRL	0	0.161908	-0.00221601	7.86648e-97	-0.0663858	FALSE	FALSE
TFAP4	0	2.01221e-07	-0.00307132	7.81329e-27	0.0346889	FALSE	FALSE
GLIS2	0	2.1472e-35	0.0139973	1.71257e-101	0.058295	FALSE	FALSE
PAM16	0	1.13578e-15	0.00812004	5.98934e-31	0.0238965	FALSE	FALSE
CORO7	0	0.000229047	0.000109301	1.7351e-05	-0.0166202	FALSE	FALSE
NMRAL1	0	1.31466e-41	0.0264222	3.12253e-67	0.145872	FALSE	FALSE
C16orf96	0	0.479447	-0.00704895	1.11057e-61	-0.0427972	FALSE	FALSE
MGRN1	0	3.29184e-11	0.00151649	1.86317e-110	-0.409556	FALSE	FALSE
ANKS3	0	0.118631	-0.0363116	2.7806e-231	0.252674	FALSE	FALSE
ZNF500	0	0.100134	-0.0209889	3.68626e-85	-0.103191	FALSE	FALSE
SMIM22	0	4.99837e-10	0.00285257	1.91995e-13	0.0103779	FALSE	FALSE
GLYR1	0	3.44186e-50	0.10626	0	0.384924	FALSE	FALSE
UBN1	0	2.0498e-97	0.080419	1.36707e-115	0.164041	FALSE	FALSE
SEC14L5	0	2.3986e-58	-0.229224	0	-0.562208	FALSE	FALSE
ALG1	0	7.65976e-16	0.00106967	8.21256e-62	-0.0872687	FALSE	FALSE
C16orf89	0	0.174589	-0.012749	0	-0.237039	FALSE	FALSE
EEF2KMT	0	3.6577e-19	0.00761477	1.0621e-10	0.0144175	FALSE	FALSE
RBFOX1	0	1.04603e-226	0.18453	0	3.11693	FALSE	FALSE
TMEM114	0	0.247035	-0.00155563	2.64501e-16	-0.023656	FALSE	FALSE
METTL22	0	2.39583e-11	-0.00229288	2.39966e-55	0.0765083	FALSE	FALSE
ABAT	0	7.31822e-82	0.165551	0	0.668345	FALSE	FALSE
PMM2	0	2.73196e-21	-0.107952	1.03426e-229	-0.171112	FALSE	FALSE
CARHSP1	0	7.54981e-07	-0.0272405	2.80495e-198	-0.159422	FALSE	FALSE
GRIN2A	0	1.13618e-10	0.432727	0	2.72553	FALSE	FALSE
ATF7IP2	0	0.844278	-0.0374897	0	0.616974	FALSE	FALSE
EMP2	0	0.117922	-0.0119622	7.57989e-218	-0.163727	FALSE	FALSE
TVP23A	0	4.74092e-09	-0.086638	0	0.357388	FALSE	FALSE
CIITA	0	3.75333e-09	-0.0162714	0	-1.23647	FALSE	FALSE
CLEC16A	0	1.76529e-241	-0.375675	0	-1.30486	FALSE	FALSE
SOCS1	0	0.795209	-0.00137833	2.49899e-36	-0.0126429	FALSE	FALSE
AC099489.1	0	0.00398254	-0.0212081	7.42562e-117	-0.0595629	FALSE	FALSE
LITAF	0	7.11181e-40	-0.100941	0	-0.425077	FALSE	FALSE
TXNDC11	0	0.76718	-0.0508107	4.64399e-124	-0.166839	FALSE	FALSE
ZC3H7A	0	0.000230255	-0.0273674	2.27696e-100	-0.223074	FALSE	FALSE
GSPT1	0	1.29971e-239	0.279654	0	0.566756	FALSE	FALSE
NPIPB2	0	3.28766e-09	0.00044511	6.81854e-15	0.0282473	FALSE	FALSE
TNFRSF17	0	0.187321	0.000106306	0.996012	0.000635599	FALSE	FALSE
SNX29	0	4.58629e-250	-0.429321	0	-1.56215	FALSE	FALSE
CPPED1	0	7.48755e-24	-0.131369	0	-0.386647	FALSE	FALSE
SHISA9	0	1.07065e-66	-0.182198	0	1.56993	FALSE	FALSE
ERCC4	0	6.2435e-137	0.100963	8.47295e-205	0.214148	FALSE	FALSE
PARN	0	5.349e-78	-0.217496	0	-0.362648	FALSE	FALSE
BFAR	0	1.86345e-141	0.0891233	8.00806e-121	0.148636	FALSE	FALSE
NPIPA3	0	1.41607e-05	0.00256216	1.80171e-06	0.00723404	FALSE	FALSE
NPIPA2	0	3.07841e-17	0.00573475	1.02085e-27	0.0263042	FALSE	FALSE
NOMO1	0	1.39816e-249	0.128048	1.14951e-176	0.197364	FALSE	FALSE
NPIPA1	0	4.71562e-74	0.0787666	0	0.29828	FALSE	FALSE
PDXDC1	0	3.15666e-18	0.114953	0	0.718986	FALSE	FALSE
RRN3	0	4.07975e-124	0.0873659	6.12198e-172	0.185223	FALSE	FALSE
NPIPA5	0	0.12445	-0.0189042	1.09849e-63	-0.153497	FALSE	FALSE
AC140504.1	0	3.60459e-17	0.0110404	1.56207e-41	0.03473	FALSE	FALSE
NDE1	0	0.0151203	-0.128543	0	-0.858815	FALSE	FALSE
MYH11	0	0.0206291	-0.0257541	0	-0.366474	FALSE	FALSE
ABCC1	0	9.0709e-05	-0.0798502	0	-0.750661	FALSE	FALSE
ABCC6	0	0.000177853	-7.02529e-05	7.18495e-26	0.0189164	FALSE	FALSE
NOMO3	0	0.331239	-0.0140249	4.60729e-24	-0.0352207	FALSE	FALSE
AC138969.1	0	0.000395421	0.00194885	1.18125e-21	0.0158375	FALSE	FALSE
NPIPA7	0	0.00168684	-0.00421306	2.37386e-16	-0.00839037	FALSE	FALSE
XYLT1	0	1.7079e-42	-0.228825	0	-3.23182	FALSE	FALSE
NPIPA8	0	0.131394	-0.00966515	9.0959e-101	-0.2363	FALSE	FALSE
NOMO2	0	0.156131	-0.01438	6.92577e-41	-0.0507524	FALSE	FALSE
AC138811.2	0	0.0614887	0.000525817	0.000141672	0.0034305	FALSE	FALSE
SMG1	0	0.530585	0.016379	0	0.413794	FALSE	FALSE
TMC7	0	8.0153e-43	-0.160185	0	-0.650393	FALSE	FALSE
SYT17	0	5.4032e-16	0.0210806	0	-0.965364	FALSE	FALSE
CLEC19A	0	0.0585129	-0.00464495	2.21942e-76	-0.100863	FALSE	FALSE
TMC5	0	0.00428189	-0.00197395	5.40305e-85	-0.0471978	FALSE	FALSE
CCP110	0	6.88324e-12	-0.0561168	0	-0.831163	FALSE	FALSE
VPS35L	0	1.5971e-139	-0.301065	0	-0.521818	FALSE	FALSE
KNOP1	0	0.000552782	-0.160278	0	-0.854221	FALSE	FALSE
IQCK	0	2.68926e-176	-0.308739	0	-1.13593	FALSE	FALSE
GPRC5B	0	1.56024e-176	-0.40733	0	-1.65326	FALSE	FALSE
GPR139	0	0.00910697	0.000393265	3.33401e-08	-0.00837332	FALSE	FALSE
GP2	0	0.880677	-0.000207903	0.240749	-0.000407966	FALSE	FALSE
UMOD	0	0.337684	-0.00117571	9.90516e-10	-0.00213382	FALSE	FALSE
PDILT	0	0.076877	0.000306509	9.8722e-05	0.00297661	FALSE	FALSE
ACSM5	0	1.33428e-07	-0.0120624	1.40869e-226	-0.27459	FALSE	FALSE
ACSM2A	0	0.902986	-0.000760157	0.00110216	-0.00186521	FALSE	FALSE
ACSM2B	0	0.202589	0.000274589	0.361032	0.000962393	FALSE	FALSE
ACSM1	0	0.0177144	-0.000466283	5.02554e-07	0.00847397	FALSE	FALSE
ERI2	0	2.29196e-06	-0.011034	9.067e-26	0.0570064	FALSE	FALSE
REXO5	0	0.000194064	0.000335403	1.90287e-51	0.0436546	FALSE	FALSE
DNAH3	0	2.06641e-16	0.00823691	1.84228e-56	0.0441295	FALSE	FALSE
ZP2	0	0.444639	-0.000103583	4.68153e-06	-0.00821422	FALSE	FALSE
NPIPB3	0	0.00256049	-0.0165123	1.04285e-87	-0.0459123	FALSE	FALSE
OTOA	0	1.04603e-24	0.0133269	2.57293e-104	-0.0776333	FALSE	FALSE
NPIPB4	0	3.90406e-07	-0.0477997	2.08636e-227	-0.144717	FALSE	FALSE
MOSMO	0	0	0.501606	0	1.22044	FALSE	FALSE
VWA3A	0	1.1525e-13	-0.111717	0	-0.671385	FALSE	FALSE
SDR42E2	0	1.93057e-14	0.00897273	1.10484e-44	0.0324742	FALSE	FALSE
EEF2K	0	1.03356e-06	-0.1051	0	-0.567063	FALSE	FALSE
POLR3E	0	3.78771e-10	-0.00623232	2.42219e-11	0.05635	FALSE	FALSE
CDR2	0	2.86277e-09	-0.0979252	0	0.581835	FALSE	FALSE
NPIPB5	0	0.000714828	-0.0798464	0	-0.330088	FALSE	FALSE
USP31	0	1.47281e-77	0.146825	0	0.632712	FALSE	FALSE
SCNN1G	0	0.454309	-0.00267022	3.38353e-215	-0.139778	FALSE	FALSE
SCNN1B	0	0.56824	-0.00127821	0.0005968	-0.00477281	FALSE	FALSE
COG7	0	0.533126	-0.0540451	1.15523e-120	-0.182372	FALSE	FALSE
GGA2	0	6.62701e-09	0.0322888	0	0.620654	FALSE	FALSE
EARS2	0	5.16485e-111	0.0733825	2.97808e-189	0.163603	FALSE	FALSE
PALB2	0	0.076877	-0.0173915	2.1345e-27	-0.0494342	FALSE	FALSE
PLK1	0	4.13491e-21	0.0119194	2.65009e-36	0.0371478	FALSE	FALSE
CHP2	0	0.123802	7.23293e-05	0.240099	0.000451284	FALSE	FALSE
PRKCB	0	0	0.748102	0	2.74455	FALSE	FALSE
CACNG3	0	1.48437e-36	0.167601	0	1.25318	FALSE	FALSE
RBBP6	0	7.04173e-64	0.111162	5.54032e-220	0.314844	FALSE	FALSE
TNRC6A	0	0	-0.446954	0	-1.28604	FALSE	FALSE
SLC5A11	0	4.04789e-123	-0.388437	0	-2.15309	FALSE	FALSE
ARHGAP17	0	6.36585e-79	-0.217922	0	-0.29372	FALSE	FALSE
LCMT1	0	5.31473e-41	0.0661559	1.31209e-215	0.276698	FALSE	FALSE
AQP8	0	0.0812405	0.000344525	1.91171e-11	0.009614	FALSE	FALSE
HS3ST4	0	2.30521e-53	0.169707	0	-3.7485	FALSE	FALSE
KDM8	0	2.23466e-23	0.0129604	3.46146e-27	0.0346836	FALSE	FALSE
NSMCE1	0	3.23263e-50	0.0183172	5.20741e-19	0.0422928	FALSE	FALSE
IL4R	0	7.60501e-05	-0.0263127	0	-0.917698	FALSE	FALSE
IL21R	0	0.735045	-0.0040561	2.31363e-178	-0.221934	FALSE	FALSE
GTF3C1	0	4.12704e-96	0.143147	0	0.426258	FALSE	FALSE
KIAA0556	0	2.48097e-61	-0.204728	0	-0.415812	FALSE	FALSE
GSG1L	0	1.21187e-17	-0.124666	0	-1.28797	FALSE	FALSE
XPO6	0	0.660827	-0.0357109	3.40403e-104	0.216472	FALSE	FALSE
SBK1	0	2.39547e-101	0.0763101	0	0.248728	FALSE	FALSE
EIF3CL	0	0.134475	-0.00464785	2.95707e-25	-0.0099109	FALSE	FALSE
AC138894.1	0	3.4033e-07	0.00269219	2.50565e-18	0.0179595	FALSE	FALSE
CLN3	0	0.923407	-0.000694323	1.01206e-19	-0.0235768	FALSE	FALSE
APOBR	0	0.240311	-0.00104627	1.2168e-36	-0.0455351	FALSE	FALSE
IL27	0	0.337156	-0.0012801	3.03835e-16	-0.0231757	FALSE	FALSE
NUPR1	0	0.717468	-0.007688	0	-0.194951	FALSE	FALSE
SGF29	0	4.66833e-16	0.00244934	1.71799e-26	0.0477357	FALSE	FALSE
SULT1A2	0	0.163073	-0.0108785	5.29075e-56	-0.0520099	FALSE	FALSE
SULT1A1	0	4.75401e-22	0.0354205	0	0.498054	FALSE	FALSE
NPIPB8	0	0.976015	-0.000990566	0.00164064	-0.00257158	FALSE	FALSE
EIF3C	0	0.0703782	-0.00108211	5.60026e-09	-0.012941	FALSE	FALSE
NPIPB9	0	0.000744066	0.000408402	0.00455939	0.00393974	FALSE	FALSE
SH2B1	0	8.89655e-46	0.0575135	1.68991e-285	0.291535	FALSE	FALSE
ATP2A1	0	1.18885e-31	0.0140061	7.01701e-29	0.0326546	FALSE	FALSE
RABEP2	0	0.00405814	-0.0207095	5.33137e-98	-0.195249	FALSE	FALSE
CD19	0	0.761592	-0.000298234	1.42122e-07	-0.00816497	FALSE	FALSE
NFATC2IP	0	0.767052	-0.0503499	1.01877e-129	-0.209902	FALSE	FALSE
SPNS1	0	1.07914e-21	0.0123091	6.95944e-61	0.0830967	FALSE	FALSE
LAT	0	0.000714676	-0.0076867	5.21064e-22	0.0308482	FALSE	FALSE
NPIPB11	0	0.0399389	-0.0140213	3.36572e-34	-0.030516	FALSE	FALSE
BOLA2	0	0.614588	-0.000387971	0.172072	-0.00178687	FALSE	FALSE
SULT1A4	0	0.504095	-0.000538902	0.0229955	-0.00572419	FALSE	FALSE
NPIPB12	0	0.00234912	-0.00883509	4.6463e-34	-0.022642	FALSE	FALSE
MVP	0	0.11432	-0.0444882	0	-0.165011	FALSE	FALSE
ASPHD1	0	5.76524e-218	0.192493	0	0.492467	FALSE	FALSE
KCTD13	0	2.95055e-86	0.0620819	5.12296e-60	0.243666	FALSE	FALSE
TAOK2	0	8.40058e-149	0.0844749	3.09276e-115	0.139517	FALSE	FALSE
INO80E	0	1.0271e-129	0.0585539	1.35516e-50	0.0787008	FALSE	FALSE
AC093512.2	0	0.00961417	-0.00811942	7.42629e-43	-0.0195047	FALSE	FALSE
TBX6	0	0.0101488	-0.0055139	3.15555e-116	-0.0564383	FALSE	FALSE
GDPD3	0	2.50274e-17	0.00398543	2.92669e-20	0.0171664	FALSE	FALSE
SLX1A	0	0.822167	-0.00044441	0.0112163	-0.000697162	FALSE	FALSE
SULT1A3	0	4.45792e-05	0.00200088	4.77898e-07	0.00845873	FALSE	FALSE
NPIPB13	0	3.53739e-05	-0.0348844	9.55046e-111	-0.0859009	FALSE	FALSE
AC002310.4	0	0.000252373	0.000288714	4.07139e-40	0.0451313	FALSE	FALSE
ZNF785	0	0.43224	-0.0402811	4.5139e-82	-0.121428	FALSE	FALSE
PRR14	0	1.5892e-115	0.0578302	4.19622e-97	0.106656	FALSE	FALSE
FBRS	0	1.39938e-75	0.0495328	4.65155e-59	0.0899752	FALSE	FALSE
SRCAP	0	0.833811	-0.00211297	0.00118769	-0.0109693	FALSE	FALSE
BCL7C	0	6.20672e-38	-0.133797	0	-0.368197	FALSE	FALSE
CTF1	0	0.000110749	0.000288776	9.5102e-51	-0.0295147	FALSE	FALSE
ORAI3	0	6.29004e-09	0.00258605	8.08117e-33	0.0271671	FALSE	FALSE
HSD3B7	0	5.51403e-06	0.000318598	2.02114e-34	-0.0237364	FALSE	FALSE
ZNF668	0	1.66817e-54	0.0314608	8.09436e-71	0.0718256	FALSE	FALSE
PRSS53	0	0.270295	-0.000565278	0.000201478	-0.000793881	FALSE	FALSE
AC135050.2	0	8.09892e-09	0.00688624	2.34282e-52	0.0445059	FALSE	FALSE
VKORC1	0	0.634196	-4.92262e-05	0.409953	-0.00108719	FALSE	FALSE
KAT8	0	6.01604e-95	0.0839427	4.83473e-235	0.23721	FALSE	FALSE
FUS	0	0.124205	-0.0403032	9.99757e-111	-0.302531	FALSE	FALSE
ITGAM	0	0.10623	-0.0201227	0	-0.971406	FALSE	FALSE
ITGAX	0	2.24543e-05	-0.0229565	0	-1.02271	FALSE	FALSE
ZNF843	0	1.54604e-17	0.00789998	3.18722e-21	0.0320323	FALSE	FALSE
SLC5A2	0	0.0181769	0.000237393	3.64994e-12	-0.00978109	FALSE	FALSE
C16orf58	0	1.20639e-77	0.060631	6.4586e-99	0.136869	FALSE	FALSE
ZNF720	0	4.82215e-50	0.0522183	4.92613e-246	0.241951	FALSE	FALSE
SHCBP1	0	0.87171	-0.00400422	2.61084e-62	-0.0366731	FALSE	FALSE
MYLK3	0	5.50937e-07	0.00438958	8.84256e-53	0.0398611	FALSE	FALSE
GPT2	0	1.197e-46	0.0364527	0	-0.621783	FALSE	FALSE
NETO2	0	0.482486	-0.0603154	0	-1.1449	FALSE	FALSE
ITFG1	0	2.81578e-84	-0.140035	0	-0.493038	FALSE	FALSE
PHKB	0	4.86641e-57	-0.183094	0	-0.987176	FALSE	FALSE
ABCC11	0	0.107617	-0.00332451	2.35593e-45	-0.0293064	FALSE	FALSE
LONP2	0	3.7183e-13	-0.0501009	3.22943e-260	0.393969	FALSE	FALSE
SIAH1	0	1.30262e-212	0.132134	2.4051e-116	0.187318	FALSE	FALSE
N4BP1	0	1.34284e-25	0.0508441	2.90124e-243	0.309206	FALSE	FALSE
C16orf78	0	0.185489	-0.000667104	0.00596222	-0.00142039	FALSE	FALSE
ZNF423	0	0.817046	-0.0523653	0	-0.873783	FALSE	FALSE
HEATR3	0	1.39486e-08	-0.00618982	6.4319e-118	0.142672	FALSE	FALSE
ADCY7	0	4.1559e-39	0.0223629	0	-0.910002	FALSE	FALSE
BRD7	0	6.41726e-102	0.0743103	3.56452e-73	0.144696	FALSE	FALSE
NKD1	0	5.17782e-32	-0.0617753	0	-0.523605	FALSE	FALSE
SNX20	0	0.866215	-0.000363287	3.22164e-79	-0.0884927	FALSE	FALSE
NOD2	0	0.636397	-0.00230642	1.5528e-65	-0.0742252	FALSE	FALSE
CYLD	0	3.67711e-214	0.247678	0	0.428991	FALSE	FALSE
SALL1	0	5.13468e-39	-0.0651056	0	-0.195826	FALSE	FALSE
TOX3	0	1.24686e-145	-0.229987	0	-1.30107	FALSE	FALSE
AC007906.2	0	0.00204207	0.000951052	6.37893e-12	-0.00844664	FALSE	FALSE
CHD9	0	7.26319e-53	-0.172576	0	-0.716417	FALSE	FALSE
RBL2	0	2.28367e-08	-0.0958732	8.70204e-141	-0.235209	FALSE	FALSE
RPGRIP1L	0	9.05827e-29	0.0466771	0	0.438165	FALSE	FALSE
FTO	0	4.52425e-299	-0.350068	0	-0.748474	FALSE	FALSE
IRX6	0	0.365815	-0.000233054	0.000484519	0.00254654	FALSE	FALSE
MMP2	0	0.0326618	-0.00330339	8.34005e-70	-0.0482415	FALSE	FALSE
LPCAT2	0	0.80859	-0.0547345	0	-1.91684	FALSE	FALSE
SLC6A2	0	0.000519556	-0.00261757	2.31804e-98	-0.0468773	FALSE	FALSE
CES1	0	0.0206441	0.000488722	3.04407e-07	-0.0356384	FALSE	FALSE
CES5A	0	0.128283	-0.000652313	3.15698e-93	-0.112133	FALSE	FALSE
GNAO1	0	1.47143e-73	0.208116	0	1.73138	FALSE	FALSE
AMFR	0	2.48757e-134	0.11477	3.02377e-121	0.184252	FALSE	FALSE
BBS2	0	6.22354e-44	-0.214491	0	-0.987741	FALSE	FALSE
MT2A	0	3.9919e-61	0.0270657	0	-0.971609	FALSE	FALSE
MT1E	0	0.40839	-0.0207353	0	-0.508296	FALSE	FALSE
MT1M	0	0.521255	-0.0115061	0	-0.346652	FALSE	FALSE
MT1A	0	0.836691	6.15452e-05	1.17438e-24	-0.0129256	FALSE	FALSE
MT1F	0	0.942471	-0.00226443	0	-0.144382	FALSE	FALSE
MT1G	0	0.0298591	-6.09911e-05	0	-0.226355	FALSE	FALSE
MT1H	0	0.000265628	0.000984367	1.11469e-67	-0.0355794	FALSE	FALSE
MT1X	0	1.82608e-37	0.00815663	0	-0.449441	FALSE	FALSE
NUP93	0	2.3651e-27	-0.130989	0	-0.531556	FALSE	FALSE
NLRC5	0	0.396143	-0.0233306	0	-0.570592	FALSE	FALSE
CPNE2	0	2.95464e-74	-0.165526	0	-0.776044	FALSE	FALSE
RSPRY1	0	0.992795	-0.0567721	2.35691e-74	-0.168841	FALSE	FALSE
PLLP	0	1.28595e-132	-0.290169	0	-1.45089	FALSE	FALSE
CCL22	0	0.817157	-0.000165381	0.0450095	0.000831765	FALSE	FALSE
CCL17	0	0.0597379	-6.03285e-05	1.85383e-08	-0.015517	FALSE	FALSE
COQ9	0	1.32406e-64	0.0636855	1.78125e-250	0.239469	FALSE	FALSE
ADGRG5	0	0.178651	-0.00303754	3.45161e-112	-0.143718	FALSE	FALSE
ADGRG1	0	0.000147855	-0.0508947	0	-0.934132	FALSE	FALSE
ADGRG3	0	0.036468	0.000452453	0.000309838	0.00462184	FALSE	FALSE
DRC7	0	0.0289947	-0.000122933	1.29885e-18	0.0103894	FALSE	FALSE
KIFC3	0	6.32628e-33	0.0250821	0	0.299951	FALSE	FALSE
CNGB1	0	0.87949	-0.0182967	0	-0.450381	FALSE	FALSE
TEPP	0	0.85429	-0.000677289	6.46136e-20	-0.00964414	FALSE	FALSE
CCDC113	0	1.13609e-48	0.0372178	3.74935e-147	0.133672	FALSE	FALSE
GINS3	0	0.969393	-0.0196553	8.97945e-276	-0.171389	FALSE	FALSE
CNOT1	0	2.78668e-61	0.0749273	1.07934e-92	0.172932	FALSE	FALSE
SLC38A7	0	3.32378e-12	0.00382365	8.96425e-158	0.148189	FALSE	FALSE
CDH8	0	3.13863e-76	0.305628	0	1.70404	FALSE	FALSE
CDH11	0	3.91113e-109	-0.303226	0	-1.53701	FALSE	FALSE
CDH5	0	0.00338944	0.00252574	9.31172e-65	-0.315681	FALSE	FALSE
BEAN1	0	3.05439e-13	0.00661007	2.28027e-212	0.157843	FALSE	FALSE
AC010542.3	0	3.9137e-35	-0.0822649	4.92746e-210	-0.196454	FALSE	FALSE
TK2	0	0.153687	-0.0405495	3.54539e-53	-0.0973755	FALSE	FALSE
CMTM2	0	6.28777e-07	0.00352698	6.62503e-24	0.0204541	FALSE	FALSE
CMTM3	0	0.0202285	-0.00994016	3.51265e-232	-0.146472	FALSE	FALSE
CMTM4	0	3.35168e-101	0.192815	0	0.817595	FALSE	FALSE
DYNC1LI2	0	0	0.359584	0	0.726922	FALSE	FALSE
TERB1	0	0.705214	-0.00507824	2.02562e-13	-0.0131423	FALSE	FALSE
NAE1	0	4.88894e-30	0.0500046	0	0.40783	FALSE	FALSE
CES2	0	1.97007e-42	0.0253435	3.20752e-69	0.0878778	FALSE	FALSE
CES3	0	1.05368e-06	0.00322647	4.00603e-199	-0.24794	FALSE	FALSE
CES4A	0	0.65824	-0.056751	0	0.445777	FALSE	FALSE
CBFB	0	0.000242498	-0.135107	0	-0.560944	FALSE	FALSE
C16orf70	0	3.11642e-70	0.058791	9.651e-155	0.199081	FALSE	FALSE
TRADD	0	1.19742e-51	0.0130675	2.88196e-40	0.0386087	FALSE	FALSE
FBXL8	0	0.0957136	-0.000805987	2.83567e-07	-0.00556444	FALSE	FALSE
HSF4	0	7.19131e-52	0.0557168	0	0.350445	FALSE	FALSE
NOL3	0	6.88471e-85	0.0250696	1.9987e-118	0.111785	FALSE	FALSE
KIAA0895L	0	2.00355e-21	0.0145519	5.35076e-197	0.197221	FALSE	FALSE
EXOC3L1	0	0.910994	-0.000554448	5.79854e-06	-0.00421851	FALSE	FALSE
LRRC29	0	8.43645e-32	-0.0812426	3.49773e-216	-0.119106	FALSE	FALSE
FHOD1	0	5.43042e-34	0.0127788	1.939e-99	-0.164411	FALSE	FALSE
SLC9A5	0	5.29885e-88	0.0703538	0	0.244238	FALSE	FALSE
PLEKHG4	0	0.0548401	-0.00243075	2.00996e-10	-0.0102903	FALSE	FALSE
KCTD19	0	0.000126006	0.0012344	1.58311e-30	-0.030558	FALSE	FALSE
LRRC36	0	0.352507	-0.00775406	1.65155e-199	-0.129131	FALSE	FALSE
TPPP3	0	3.93836e-215	0.0478076	5.1897e-88	0.0785652	FALSE	FALSE
ZDHHC1	0	2.54898e-05	-0.00212566	1.20246e-110	0.0947018	FALSE	FALSE
AGRP	0	0.0253628	0.000297868	0.000154127	0.00224076	FALSE	FALSE
CTCF	0	1.84824e-54	0.0587415	3.55697e-99	0.170633	FALSE	FALSE
ENKD1	0	9.8983e-58	0.0218098	9.70935e-59	0.0481295	FALSE	FALSE
C16orf86	0	0.536265	-0.00624079	1.27646e-51	-0.0325401	FALSE	FALSE
RANBP10	0	2.36033e-27	-0.128799	0	-0.301606	FALSE	FALSE
TSNAXIP1	0	2.71432e-27	0.0199046	1.97662e-167	0.111545	FALSE	FALSE
EDC4	0	0.00638264	0.000409086	0.0360429	0.00344563	FALSE	FALSE
NRN1L	0	0.514643	-0.000369645	0.0330672	-0.00202123	FALSE	FALSE
PSKH1	0	0.0600483	-0.0344584	8.74036e-69	-0.0819459	FALSE	FALSE
CTRL	0	0.532783	-0.000736778	1.04737e-06	-0.00346052	FALSE	FALSE
AC040162.1	0	0.923668	-0.000691908	0.000254541	-0.00280421	FALSE	FALSE
PSMB10	0	0.972909	-0.000214333	0.0386969	-0.00242089	FALSE	FALSE
LCAT	0	3.65229e-06	-0.0201845	0	-0.226029	FALSE	FALSE
SLC12A4	0	0.000100515	-0.00997456	6.4565e-192	-0.0886041	FALSE	FALSE
DPEP3	0	0.615057	8.09184e-05	0.166084	-0.00207953	FALSE	FALSE
DPEP2	0	0.505394	-0.00348382	9.65768e-102	-0.128889	FALSE	FALSE
DUS2	0	1.16016e-07	-0.0544227	5.5247e-111	-0.102215	FALSE	FALSE
NFATC3	0	0.00493816	-0.0901331	7.57661e-166	-0.47083	FALSE	FALSE
ESRP2	0	0.217868	0.000559655	0.133122	0.0013131	FALSE	FALSE
SLC7A6	0	0.311293	-0.0346075	0	0.346169	FALSE	FALSE
SLC7A6OS	0	4.43705e-33	0.0164234	1.31087e-29	0.0637428	FALSE	FALSE
PRMT7	0	4.4277e-18	-0.112157	3.69727e-246	-0.274627	FALSE	FALSE
SMPD3	0	5.40384e-14	0.0149747	0	0.323482	FALSE	FALSE
ZFP90	0	0.66803	-0.0481596	7.14178e-234	0.281878	FALSE	FALSE
CDH3	0	4.06279e-05	-0.0517897	9.62024e-224	-0.248919	FALSE	FALSE
CDH1	0	1.02777e-17	-0.0678637	0	-0.37475	FALSE	FALSE
TANGO6	0	1.12379e-115	-0.261809	0	-0.444695	FALSE	FALSE
HAS3	0	1.78805e-07	0.0014887	3.52151e-12	-0.0119212	FALSE	FALSE
CHTF8	0	2.12149e-142	0.0684711	4.84913e-64	0.0907204	FALSE	FALSE
UTP4	0	4.3743e-81	0.0643256	1.75148e-233	0.196595	FALSE	FALSE
SNTB2	0	5.83823e-12	-0.125853	0	-1.03017	FALSE	FALSE
COG8	0	2.22237e-57	0.0272781	1.00453e-35	0.0708474	FALSE	FALSE
AC026464.3	0	0.000149813	-0.0019261	1.94088e-16	0.0236552	FALSE	FALSE
TERF2	0	3.9917e-09	-0.0109256	6.035e-20	-0.0540628	FALSE	FALSE
CYB5B	0	1.00786e-154	0.169347	0	0.406772	FALSE	FALSE
NFAT5	0	0.0883227	0.00876601	0	0.799451	FALSE	FALSE
NQO1	0	6.84693e-32	0.00907291	3.95602e-201	-0.138079	FALSE	FALSE
WWP2	0	2.64371e-23	-0.163745	0	-0.970645	FALSE	FALSE
CLEC18A	0	0.0926891	-0.000350171	3.79482e-11	-0.0111382	FALSE	FALSE
PDPR	0	0.134158	-0.0679375	8.91065e-121	-0.191472	FALSE	FALSE
AC012184.2	0	0.0771427	-0.0116272	4.82678e-51	-0.0586867	FALSE	FALSE
ST3GAL2	0	0.45917	-0.035417	2.18918e-229	0.214973	FALSE	FALSE
COG4	0	4.23707e-33	0.0100766	1.44772e-48	-0.10408	FALSE	FALSE
SF3B3	0	2.61793e-194	0.16746	1.73232e-295	0.309822	FALSE	FALSE
VAC14	0	0.000933171	-0.0267985	5.42165e-99	-0.316682	FALSE	FALSE
HYDIN	0	5.67788e-218	-0.35977	0	-0.862986	FALSE	FALSE
CMTR2	0	1.04074e-16	-0.000432997	6.34415e-46	-0.123966	FALSE	FALSE
CALB2	0	3.57542e-05	-0.022951	0	-1.13137	FALSE	FALSE
TLE7	0	0.907813	-6.97934e-05	0.885267	0.000366911	FALSE	FALSE
ZNF23	0	1.05942e-05	0.00130294	0.00306748	0.00246142	FALSE	FALSE
AC010547.4	0	0.158922	-0.000467708	0.000906424	-0.000439843	FALSE	FALSE
ZNF19	0	1.62532e-05	-0.0249949	6.67647e-126	-0.0623513	FALSE	FALSE
CHST4	0	0.199649	-0.00174251	1.30984e-13	-0.00484631	FALSE	FALSE
TAT	0	0.810076	-0.000118037	0.244436	-0.00120084	FALSE	FALSE
MARVELD3	0	0.00068173	-9.31527e-06	6.73192e-10	0.00974971	FALSE	FALSE
PHLPP2	0	5.62235e-68	0.141207	0	0.591276	FALSE	FALSE
AP1G1	0	2.59285e-27	0.05505	3.2394e-66	0.238389	FALSE	FALSE
IST1	0	7.07796e-98	0.113114	6.3868e-124	0.207894	FALSE	FALSE
ZNF821	0	1.17778e-33	0.0510308	0	0.399096	FALSE	FALSE
PKD1L3	0	6.82881e-14	0.0088876	1.95972e-37	0.0381843	FALSE	FALSE
DHODH	0	7.47084e-17	0.00807055	1.20071e-05	0.0163441	FALSE	FALSE
TXNL4B	0	5.66057e-38	0.0118602	3.47786e-138	-0.158283	FALSE	FALSE
HP	0	0.0318279	-0.00139081	1.16738e-29	-0.00938686	FALSE	FALSE
HPR	0	0.36351	-0.00350478	1.81378e-110	-0.0419407	FALSE	FALSE
DHX38	0	3.9484e-190	0.0866063	2.29085e-76	0.118372	FALSE	FALSE
PMFBP1	0	0.00416338	-0.0160886	1.04158e-128	-0.0390417	FALSE	FALSE
ZFHX3	0	3.08367e-73	-0.301284	0	-2.24063	FALSE	FALSE
NPIPB15	0	3.40219e-22	-0.0503799	3.47888e-90	-0.0715618	FALSE	FALSE
GLG1	0	4.65779e-11	-0.0271987	6.99314e-232	0.397929	FALSE	FALSE
RFWD3	0	0.554018	-0.0404757	2.36533e-91	-0.197426	FALSE	FALSE
MLKL	0	0.535011	-0.0125738	2.62175e-244	-0.313115	FALSE	FALSE
FA2H	0	5.69976e-201	-0.379618	0	-1.98835	FALSE	FALSE
WDR59	0	1.24999e-67	-0.219022	0	-0.408293	FALSE	FALSE
ZNRF1	0	5.98589e-59	0.0965746	0	0.42325	FALSE	FALSE
LDHD	0	8.58788e-25	0.00590381	2.02846e-79	-0.0630348	FALSE	FALSE
CTRB1	0	0.633192	-0.000443198	1.00762e-08	-0.0143983	FALSE	FALSE
BCAR1	0	4.40511e-230	0.161928	0	0.47068	FALSE	FALSE
CFDP1	0	8.31796e-32	0.0505858	2.75941e-111	0.207574	FALSE	FALSE
TMEM170A	0	0.00279047	0.000773028	0.0271885	-0.00343017	FALSE	FALSE
CHST6	0	1.07552e-07	-0.0281648	0	-0.104292	FALSE	FALSE
TMEM231	0	3.00495e-06	-0.0251721	1.87116e-84	-0.0524355	FALSE	FALSE
ADAT1	0	4.90685e-60	0.0403258	6.77518e-62	0.0929068	FALSE	FALSE
AC025287.4	0	0.579766	-0.00977809	3.05875e-26	-0.0162961	FALSE	FALSE
DUXB	0	0.651287	-0.00225031	1.1742e-07	-0.00451049	FALSE	FALSE
CPHXL	0	0.32877	-0.00837259	9.11673e-32	-0.017588	FALSE	FALSE
CNTNAP4	0	3.15497e-114	-0.447627	0	-2.2736	FALSE	FALSE
MON1B	0	0.000904776	-0.00422924	0.000135482	-0.0139239	FALSE	FALSE
SYCE1L	0	0.00050041	-0.0127778	1.85778e-155	-0.0947031	FALSE	FALSE
ADAMTS18	0	5.82327e-38	-0.109029	0	-0.582394	FALSE	FALSE
NUDT7	0	4.27067e-13	0.00404036	1.1201e-51	0.053339	FALSE	FALSE
VAT1L	0	2.54961e-179	0.168416	0	0.405195	FALSE	FALSE
CLEC3A	0	0.520016	-0.000273983	0.147872	-0.00229013	FALSE	FALSE
WWOX	0	0	-0.983926	0	-2.71642	FALSE	FALSE
MAF	0	4.5817e-66	-0.130494	0	-0.728028	FALSE	FALSE
DYNLRB2	0	4.23798e-36	0.0186895	5.12248e-80	0.0642125	FALSE	FALSE
CDYL2	0	3.73248e-51	0.106385	0	0.656102	FALSE	FALSE
CMC2	0	4.33137e-08	0.0209126	0	0.499079	FALSE	FALSE
CENPN	0	5.09343e-36	0.0118108	9.22653e-23	0.0262444	FALSE	FALSE
BCO1	0	0.0263314	-0.00755381	1.22199e-199	-0.148411	FALSE	FALSE
GAN	0	1.30579e-13	-0.00459463	0	-0.776934	FALSE	FALSE
CMIP	0	8.226e-35	0.193458	0	1.20166	FALSE	FALSE
SDR42E1	0	0.0710687	0.000332525	0.386202	0.000519612	FALSE	FALSE
HSD17B2	0	0.792105	-0.000897877	0.000299184	-0.00131592	FALSE	FALSE
CDH13	0	1.12503e-15	-0.195592	0	-2.18106	FALSE	FALSE
MLYCD	0	5.49789e-11	-0.0229937	3.66689e-118	-0.0660793	FALSE	FALSE
OSGIN1	0	0.741631	-0.00670077	5.4253e-102	-0.0517296	FALSE	FALSE
NECAB2	0	8.19027e-42	0.0538823	0	-0.566037	FALSE	FALSE
SLC38A8	0	0.396621	-0.00134575	4.82683e-164	-0.176766	FALSE	FALSE
MBTPS1	0	2.33941e-63	0.12635	0	0.445662	FALSE	FALSE
DNAAF1	0	0.0285097	-0.00713142	3.70167e-226	-0.150064	FALSE	FALSE
TAF1C	0	1.60294e-50	0.0338409	8.74621e-105	0.126997	FALSE	FALSE
KCNG4	0	0.00149924	-0.00309943	9.91009e-167	-0.0895427	FALSE	FALSE
WFDC1	0	4.29446e-84	0.0393971	1.12624e-296	-0.293411	FALSE	FALSE
ATP2C2	0	0.000156884	-0.0119504	0	-1.60932	FALSE	FALSE
COTL1	0	2.33351e-84	0.0336249	0	-0.755184	FALSE	FALSE
USP10	0	1.8336e-63	0.101041	0	0.355202	FALSE	FALSE
CRISPLD2	0	0.002739	-0.0239012	0	-1.09014	FALSE	FALSE
ZDHHC7	0	4.57583e-105	0.0795372	1.03633e-190	0.190178	FALSE	FALSE
FAM92B	0	0.671238	-0.000587062	4.04123e-10	-0.00961249	FALSE	FALSE
GSE1	0	1.0534e-09	0.00700045	0	0.608027	FALSE	FALSE
GINS2	0	6.17864e-07	0.000893796	1.40829e-08	-0.0105053	FALSE	FALSE
C16orf74	0	0.591437	-0.0137536	0	-0.176499	FALSE	FALSE
EMC8	0	1.55164e-82	0.0430653	1.50856e-25	0.0619467	FALSE	FALSE
IRF8	0	0.0192355	-0.0141933	0	-0.741492	FALSE	FALSE
FOXF1	0	0.67651	0.000680486	3.61418e-20	-0.0828794	FALSE	FALSE
MTHFSD	0	0.0240166	-0.0135865	2.2114e-25	-0.0481627	FALSE	FALSE
FOXC2	0	0.891701	-0.000316381	1.69522e-36	-0.170576	FALSE	FALSE
C16orf95	0	0.838307	-0.0356403	1.97771e-201	0.153468	FALSE	FALSE
AC010531.1	0	9.6565e-47	0.0226807	1.79111e-55	0.0496588	FALSE	FALSE
FBXO31	0	5.93399e-06	-0.0698492	8.01877e-246	-0.261983	FALSE	FALSE
ZCCHC14	0	0.0153464	-0.0133786	0	0.356672	FALSE	FALSE
KLHDC4	0	8.61812e-10	-0.00972552	4.71068e-58	0.0949785	FALSE	FALSE
CA5A	0	0.0002261	0.000395919	8.99905e-17	0.0131524	FALSE	FALSE
BANP	0	7.34569e-145	0.151645	0	0.336479	FALSE	FALSE
ZNF469	0	0.244481	-0.00784861	2.40637e-94	-0.0778015	FALSE	FALSE
ZC3H18	0	2.72813e-122	0.0775763	8.61343e-63	0.112047	FALSE	FALSE
CYBA	0	0.150649	-0.0132096	0	-0.941587	FALSE	FALSE
MVD	0	6.48293e-64	0.0781382	1.59267e-292	0.293476	FALSE	FALSE
PIEZO1	0	2.44512e-08	-0.0367115	0	-0.350996	FALSE	FALSE
GALNS	0	8.72499e-29	0.0161483	4.53136e-46	-0.0835917	FALSE	FALSE
ACSF3	0	0.0131359	-0.0282083	5.52793e-57	-0.208096	FALSE	FALSE
SLC22A31	0	0.462982	-0.00044364	3.39779e-13	-0.00620864	FALSE	FALSE
ANKRD11	0	0.000651973	0.0750842	0	-1.07265	FALSE	FALSE
SPG7	0	0.000627901	-0.0498666	2.70175e-193	0.299237	FALSE	FALSE
CDK10	0	1.97822e-84	0.0902301	0	0.371813	FALSE	FALSE
VPS9D1	0	2.65433e-70	0.117456	0	0.531269	FALSE	FALSE
ZNF276	0	1.91496e-08	-0.0320586	8.2366e-69	-0.152684	FALSE	FALSE
FANCA	0	0.358899	-0.0232009	1.54977e-181	-0.150248	FALSE	FALSE
SPIRE2	0	7.33832e-33	0.0337632	0	0.303342	FALSE	FALSE
TCF25	0	2.87348e-96	0.240318	0	0.674952	FALSE	FALSE
GAS8	0	0.113487	-0.0291065	0	0.28649	FALSE	FALSE
PRDM7	0	0.0186907	0.000566382	9.76614e-07	0.00442423	FALSE	FALSE
RPH3AL	0	1.98215e-17	0.0103666	0	-0.257693	FALSE	FALSE
VPS53	0	1.65704e-07	-0.0152731	0	0.586188	FALSE	FALSE
NXN	0	2.13371e-27	0.00842076	3.35817e-231	0.197461	FALSE	FALSE
ABR	0	4.96772e-199	0.361215	0	1.55084	FALSE	FALSE
CRK	0	0	0.263526	0	0.417216	FALSE	FALSE
MYO1C	0	6.06938e-14	0.00435936	9.77089e-56	-0.306291	FALSE	FALSE
INPP5K	0	5.39606e-140	0.0636505	6.29801e-72	0.117047	FALSE	FALSE
PITPNA	0	2.4247e-175	0.22524	0	0.667967	FALSE	FALSE
SLC43A2	0	1.04134e-78	0.10413	0	0.4122	FALSE	FALSE
SCARF1	0	3.07502e-14	0.00753709	2.16008e-111	-0.0789896	FALSE	FALSE
TLCD2	0	0.255368	-0.00153642	6.90268e-27	-0.0352186	FALSE	FALSE
WDR81	0	9.02539e-22	0.00795295	4.03269e-62	-0.151641	FALSE	FALSE
SMYD4	0	1.3468e-07	-0.0107546	7.2726e-84	0.102636	FALSE	FALSE
RPA1	0	6.51272e-150	0.102727	7.40806e-111	0.161092	FALSE	FALSE
RTN4RL1	0	3.4354e-31	0.0606564	0	0.64839	FALSE	FALSE
DPH1	0	2.01402e-21	0.015415	3.27738e-165	0.117122	FALSE	FALSE
HIC1	0	2.01631e-11	0.00392255	5.18127e-44	-0.20995	FALSE	FALSE
SMG6	0	1.98827e-61	-0.189061	0	-0.477389	FALSE	FALSE
SRR	0	6.99359e-13	0.000656462	4.98443e-08	0.0312367	FALSE	FALSE
SGSM2	0	1.27635e-35	0.0727794	0	0.531417	FALSE	FALSE
METTL16	0	3.06735e-18	-0.133904	3.95596e-212	-0.23671	FALSE	FALSE
PAFAH1B1	0	5.12217e-134	0.296333	0	0.652084	FALSE	FALSE
RAP1GAP2	0	5.42625e-18	0.128824	0	1.22972	FALSE	FALSE
OR1D2	0	0.64012	-0.000105737	8.47818e-08	-0.00382958	FALSE	FALSE
OR1A1	0	0.00130236	0.00125678	2.96913e-06	0.00300175	FALSE	FALSE
OR3A2	0	1.4514e-11	0.000882709	2.10057e-280	-0.199574	FALSE	FALSE
OR1E1	0	0.82466	-5.16623e-05	0.00199353	-0.00115294	FALSE	FALSE
SPATA22	0	1.09314e-07	-0.0666927	0	-0.36173	FALSE	FALSE
ASPA	0	7.43048e-120	-0.249286	0	-1.3702	FALSE	FALSE
TRPV3	0	3.52721e-05	-0.0196937	6.64936e-138	-0.0756997	FALSE	FALSE
TRPV1	0	0.0529668	-0.0352235	9.46505e-106	-0.0971617	FALSE	FALSE
CTNS	0	0.0111642	-0.0191435	2.29857e-102	-0.0929799	FALSE	FALSE
TAX1BP3	0	2.22366e-20	0.00646459	3.86529e-16	0.0224693	FALSE	FALSE
NCBP3	0	0.00101943	-0.0583145	2.11863e-260	-0.257088	FALSE	FALSE
P2RX1	0	0.326168	-0.00201862	3.31219e-49	-0.0731233	FALSE	FALSE
ATP2A3	0	0.314195	-0.00327942	2.97018e-38	-0.0559384	FALSE	FALSE
ZZEF1	0	8.52438e-27	-0.137428	1.96677e-169	-0.230736	FALSE	FALSE
CYB5D2	0	1.31906e-44	0.0437058	4.77126e-197	0.271673	FALSE	FALSE
ANKFY1	0	1.21377e-13	-0.105996	5.99913e-268	-0.296293	FALSE	FALSE
UBE2G1	0	0.12946	-0.030356	1.25059e-84	-0.168402	FALSE	FALSE
SPNS3	0	0.268892	-0.00585534	5.67339e-90	-0.127051	FALSE	FALSE
SPNS2	0	0.752129	-0.0731455	0	0.294358	FALSE	FALSE
GGT6	0	0.410804	-0.000306547	0.000911281	-0.000780767	FALSE	FALSE
SMTNL2	0	0.0104007	0.00034982	0.00495378	-0.0149843	FALSE	FALSE
PELP1	0	3.42266e-65	0.0597005	3.91459e-94	0.157386	FALSE	FALSE
MED11	0	2.0835e-64	0.0236354	2.91044e-29	0.0427642	FALSE	FALSE
CXCL16	0	0.0350356	-0.00781641	1.7207e-199	-0.250997	FALSE	FALSE
ZMYND15	0	0.010056	-0.00447539	5.64587e-70	-0.0915364	FALSE	FALSE
TM4SF5	0	0.913313	-0.000186711	0.000417618	0.00206584	FALSE	FALSE
AC233723.1	0	0.000275687	-0.0102983	5.1321e-79	-0.0383451	FALSE	FALSE
PLD2	0	0.000279009	-0.0303285	0	-0.223312	FALSE	FALSE
MINK1	0	0.0589122	-0.0860598	0	-0.46105	FALSE	FALSE
CHRNE	0	2.21383e-18	0.00547303	4.02521e-08	0.00883698	FALSE	FALSE
ENO3	0	0.0013606	-0.000201335	1.97356e-34	-0.0205375	FALSE	FALSE
KIF1C	0	1.99944e-41	0.0312757	1.02688e-135	0.125632	FALSE	FALSE
ZFP3	0	7.44877e-54	0.0248709	8.49492e-48	0.0481733	FALSE	FALSE
ZNF232	0	1.18762e-12	0.000764895	6.31859e-16	0.0251925	FALSE	FALSE
ZNF594	0	4.38937e-05	-0.0195259	5.56433e-53	-0.0849994	FALSE	FALSE
RABEP1	0	0.0114741	0.0572377	0	0.47846	FALSE	FALSE
NUP88	0	4.12834e-22	0.0219517	8.84836e-184	0.22806	FALSE	FALSE
DHX33	0	3.07413e-07	-0.00284802	2.57573e-29	0.040474	FALSE	FALSE
MIS12	0	1.94467e-77	0.0324178	1.28481e-73	0.087847	FALSE	FALSE
AC007846.2	0	0.827725	-0.00298549	5.19719e-69	-0.0487199	FALSE	FALSE
WSCD1	0	8.62958e-09	-0.0639734	0	-0.97199	FALSE	FALSE
PITPNM3	0	4.41415e-43	0.0611963	0	0.387359	FALSE	FALSE
KIAA0753	0	4.24008e-17	0.0217012	0	0.374805	FALSE	FALSE
C17orf100	0	1.06689e-29	0.0193664	1.6284e-110	0.0990184	FALSE	FALSE
SLC13A5	0	0.000536238	-0.0179095	0	-0.32001	FALSE	FALSE
XAF1	0	6.21843e-17	-0.0499557	0	-0.544597	FALSE	FALSE
FBXO39	0	0.000502116	-5.49096e-05	1.06686e-59	-0.0269484	FALSE	FALSE
TEKT1	0	0.286654	-0.00941131	8.01381e-62	-0.0318721	FALSE	FALSE
ALOX12	0	0.00012157	0.000342854	3.8835e-09	-0.0126174	FALSE	FALSE
SLC16A11	0	0.000132592	0.000857993	1.57203e-12	0.00944569	FALSE	FALSE
ASGR2	0	0.0267183	-0.000770491	2.66814e-93	-0.0270217	FALSE	FALSE
ACADVL	0	2.00232e-27	0.0347966	0	0.32197	FALSE	FALSE
DVL2	0	2.39922e-71	0.0460154	2.79582e-123	0.124667	FALSE	FALSE
CTDNEP1	0	0.785845	-0.00113434	0.00247312	-0.00283187	FALSE	FALSE
SLC2A4	0	0.0246927	-0.00202262	1.37088e-74	-0.0242887	FALSE	FALSE
NEURL4	0	0.883123	-0.00349128	8.03482e-10	-0.00855535	FALSE	FALSE
ACAP1	0	4.97731e-08	4.90099e-05	5.53546e-67	-0.0447404	FALSE	FALSE
KCTD11	0	0.635732	-0.00240155	7.90742e-34	-0.0188847	FALSE	FALSE
PLSCR3	0	0.123886	0.000287748	0.00169448	0.00151112	FALSE	FALSE
TMEM256-PLSCR3	0	0.000276959	-0.0160458	2.50854e-38	-0.0250526	FALSE	FALSE
TMEM102	0	0.892289	-9.83222e-05	5.81191e-06	-0.00753036	FALSE	FALSE
FGF11	0	0.283363	-0.0047893	1.64742e-303	-0.121012	FALSE	FALSE
ZBTB4	0	2.97082e-294	0.317051	0	0.663428	FALSE	FALSE
SLC35G6	0	1.70728e-05	0.00060115	0.0199713	0.00112245	FALSE	FALSE
SHBG	0	2.45987e-06	0.00264376	1.3301e-15	0.0164699	FALSE	FALSE
ATP1B2	0	4.2697e-79	0.0739032	0	-1.23093	FALSE	FALSE
TP53	0	0.230505	-0.0303491	0	-0.396257	FALSE	FALSE
WRAP53	0	2.19363e-31	0.0146516	1.5881e-11	0.0211995	FALSE	FALSE
DNAH2	0	5.79279e-09	0.00118649	1.89553e-134	0.097728	FALSE	FALSE
TMEM88	0	0.138994	-0.00428635	4.37473e-24	-0.0245934	FALSE	FALSE
KCNAB3	0	2.61439e-14	-0.00288978	0	-0.669681	FALSE	FALSE
CNTROB	0	0.0983206	-0.0116523	2.58192e-37	-0.0512876	FALSE	FALSE
PER1	0	8.59552e-212	0.146227	8.31879e-229	0.262698	FALSE	FALSE
AURKB	0	0.848432	-0.000985259	4.18559e-34	-0.036492	FALSE	FALSE
CTC1	0	9.01441e-37	0.0240302	2.18694e-116	0.11957	FALSE	FALSE
SLC25A35	0	0.0634879	-0.00860892	4.63499e-159	-0.0657593	FALSE	FALSE
ARHGEF15	0	0.0350845	0.000167442	1.85466e-20	-0.0918077	FALSE	FALSE
ODF4	0	0.164708	0.000174577	0.0135068	0.000910983	FALSE	FALSE
AC135178.3	0	0.00176191	-0.0012929	0.0015014	-0.00660474	FALSE	FALSE
RNF222	0	0.131139	4.14939e-05	0.151518	0.00127828	FALSE	FALSE
MYH10	0	1.25527e-111	0.333314	0	1.50891	FALSE	FALSE
CCDC42	0	0.145849	-1.75795e-05	0.00141761	0.00347022	FALSE	FALSE
PIK3R6	0	0.46316	-0.00836134	9.5059e-238	-0.286304	FALSE	FALSE
PIK3R5	0	0.000145898	-0.0319333	0	-1.49435	FALSE	FALSE
NTN1	0	3.31554e-05	-0.0576538	0	-1.29939	FALSE	FALSE
STX8	0	6.95211e-54	-0.18761	0	-0.470483	FALSE	FALSE
CFAP52	0	6.30865e-12	0.0088352	1.08066e-163	0.114477	FALSE	FALSE
USP43	0	3.71494e-23	0.037194	0	0.467855	FALSE	FALSE
GSG1L2	0	0.00171087	0.00160815	4.09002e-34	0.0225065	FALSE	FALSE
GLP2R	0	0.000213923	-0.0186523	0	-0.132944	FALSE	FALSE
GAS7	0	0	0.738401	0	2.04176	FALSE	FALSE
MYH8	0	0.040133	0.000915277	0.00215598	0.00299597	FALSE	FALSE
MYH2	0	0.539625	-0.00037728	0.000728431	-0.00162637	FALSE	FALSE
MYH3	0	0.118021	-0.00847617	6.91095e-47	-0.0696218	FALSE	FALSE
ADPRM	0	3.08852e-14	0.00256503	2.24708e-12	0.0232253	FALSE	FALSE
TMEM220	0	0.000840144	-0.0334854	0	-0.284084	FALSE	FALSE
TMEM238L	0	0.359353	-0.00116937	2.97314e-22	-0.0137027	FALSE	FALSE
PIRT	0	0.0121241	-0.00601783	8.74087e-158	-0.0665741	FALSE	FALSE
SHISA6	0	0.00123086	-0.159401	0	-2.1081	FALSE	FALSE
DNAH9	0	4.10963e-40	0.0425902	0	0.320124	FALSE	FALSE
ZNF18	0	0.215612	-0.0248911	3.02859e-55	-0.0618925	FALSE	FALSE
MAP2K4	0	1.6055e-298	0.436643	0	1.07052	FALSE	FALSE
MYOCD	0	7.50969e-11	0.0146388	1.34247e-275	-0.404627	FALSE	FALSE
ARHGAP44	0	5.19728e-12	0.150972	0	1.43704	FALSE	FALSE
ELAC2	0	6.17761e-76	0.0470922	7.90486e-92	0.104922	FALSE	FALSE
HS3ST3A1	0	5.41292e-08	-0.028557	0	-0.19659	FALSE	FALSE
COX10	0	0.0913555	-0.0361378	6.49561e-239	-0.241622	FALSE	FALSE
HS3ST3B1	0	5.1973e-13	0.00711496	0	-0.23917	FALSE	FALSE
PMP22	0	1.50941e-68	-0.202015	0	-0.91967	FALSE	FALSE
TEKT3	0	2.40867e-05	-0.0113563	8.11301e-58	-0.0306085	FALSE	FALSE
CDRT4	0	0.938991	-3.35052e-05	0.490192	-0.00238662	FALSE	FALSE
CDRT1	0	0.222312	-0.000256056	0.000568382	-0.00595897	FALSE	FALSE
AC005324.3	0	0.173174	-0.00139797	9.68359e-20	-0.0268425	FALSE	FALSE
TRIM16	0	0.00580481	-0.0531304	2.35559e-138	-0.141739	FALSE	FALSE
AC005324.4	0	0.0140036	-0.00913166	5.37996e-69	-0.0390014	FALSE	FALSE
TBC1D26	0	0.164644	-0.00333942	2.67655e-56	-0.0347031	FALSE	FALSE
ADORA2B	0	2.81362e-07	-0.0213662	0	-0.355749	FALSE	FALSE
ZSWIM7	0	1.58863e-85	0.0648717	6.64116e-91	0.152975	FALSE	FALSE
TTC19	0	1.48164e-76	0.192931	0	0.681929	FALSE	FALSE
NCOR1	0	2.89768e-11	-0.043575	3.10396e-109	0.261631	FALSE	FALSE
PIGL	0	1.56134e-72	-0.208384	0	-0.392591	FALSE	FALSE
LRRC75A	0	4.13268e-28	0.0199237	5.33303e-114	0.107615	FALSE	FALSE
ZNF287	0	0.958301	-0.0163692	4.20149e-25	0.0434691	FALSE	FALSE
ZNF624	0	0.00114195	-0.0315827	3.92942e-52	-0.0597335	FALSE	FALSE
CCDC144A	0	0.940178	-0.000110743	0.196974	-0.00045956	FALSE	FALSE
AC098850.3	0	2.51771e-48	-0.158848	0	-0.814476	FALSE	FALSE
TNFRSF13B	0	0.453068	-5.49206e-05	0.571048	-0.00275245	FALSE	FALSE
MPRIP	0	2.09847e-26	0.142267	0	0.755972	FALSE	FALSE
AC055811.2	0	1.31313e-24	0.0130172	1.85831e-22	0.029921	FALSE	FALSE
NT5M	0	7.49262e-05	-0.0110369	1.32637e-166	-0.168674	FALSE	FALSE
PEMT	0	0.75563	-0.0256302	2.80567e-82	-0.110147	FALSE	FALSE
RAI1	0	4.99224e-87	0.146488	0	0.513132	FALSE	FALSE
SREBF1	0	2.12554e-17	-0.144577	0	-0.509082	FALSE	FALSE
TOM1L2	0	3.08598e-41	-0.158477	0	-0.869115	FALSE	FALSE
ATPAF2	0	6.85165e-15	0.000361361	4.39869e-116	0.126802	FALSE	FALSE
GID4	0	6.56487e-86	0.0516245	7.39386e-95	0.106106	FALSE	FALSE
LLGL1	0	5.89707e-21	0.000647222	3.95901e-133	-0.0784945	FALSE	FALSE
TOP3A	0	0.389174	-0.0472838	6.29917e-121	-0.149564	FALSE	FALSE
SHMT1	0	0.293273	-0.0445059	5.94783e-211	-0.136441	FALSE	FALSE
TBC1D28	0	0.00100453	0.00193594	2.5032e-10	0.00627987	FALSE	FALSE
TRIM16L	0	0.179204	-0.0291224	1.49204e-105	-0.0930845	FALSE	FALSE
FBXW10	0	0.312624	-0.00214649	7.68595e-14	0.0126749	FALSE	FALSE
TVP23B	0	0.099477	-0.029088	7.8958e-50	-0.0630364	FALSE	FALSE
PRPSAP2	0	1.05445e-34	0.0350387	3.66285e-47	0.157341	FALSE	FALSE
GRAP	0	0.917333	-0.00130593	5.57443e-22	-0.025349	FALSE	FALSE
GRAPL	0	0.0810334	-0.00678943	5.87171e-141	-0.177969	FALSE	FALSE
EPN2	0	6.68625e-150	-0.411289	0	-3.30159	FALSE	FALSE
B9D1	0	2.04838e-05	-0.0516506	7.04883e-285	-0.204672	FALSE	FALSE
RNF112	0	4.87891e-48	0.0454579	3.37136e-298	0.233121	FALSE	FALSE
SLC47A1	0	3.26939e-104	0.0460655	0	-0.338453	FALSE	FALSE
ALDH3A2	0	2.66781e-97	0.109827	0	0.40092	FALSE	FALSE
ULK2	0	1.29148e-19	-0.10895	5.23202e-297	-0.564047	FALSE	FALSE
AKAP10	0	0.0105804	-0.0623565	1.11029e-213	-0.358232	FALSE	FALSE
SPECC1	0	4.78368e-38	-0.153868	0	-0.673595	FALSE	FALSE
CDRT15L2	0	0.495901	-0.000252838	4.60578e-05	-0.00156365	FALSE	FALSE
DHRS7B	0	0.015168	-0.0392202	1.47631e-179	0.22373	FALSE	FALSE
MAP2K3	0	4.02585e-81	0.044357	1.26378e-112	0.104773	FALSE	FALSE
MTRNR2L1	0	5.9397e-12	0.00265079	8.76896e-33	-0.0476114	FALSE	FALSE
WSB1	0	0	-0.586241	0	-1.12504	FALSE	FALSE
KSR1	0	2.47936e-31	-0.151788	0	-0.537434	FALSE	FALSE
LGALS9	0	2.85463e-20	0.0021083	0	-0.410902	FALSE	FALSE
AC005697.1	0	9.51456e-88	-0.128461	0	-0.260266	FALSE	FALSE
LYRM9	0	0.0897093	-0.00232836	5.76289e-71	-0.0123396	FALSE	FALSE
NLK	0	1.12702e-08	0.000861236	0	1.20234	FALSE	FALSE
IFT20	0	7.35281e-150	0.13524	0	0.391908	FALSE	FALSE
SARM1	0	3.57681e-09	-0.100418	2.33503e-201	-0.26137	FALSE	FALSE
VTN	0	0.000877065	0.00169429	5.47599e-08	0.00524252	FALSE	FALSE
SLC13A2	0	0.733104	-4.47074e-05	0.000128218	0.0031355	FALSE	FALSE
KIAA0100	0	3.31356e-157	0.128682	2.96304e-239	0.251762	FALSE	FALSE
SUPT6H	0	1.34174e-123	0.128419	3.41067e-234	0.277286	FALSE	FALSE
PROCA1	0	1.89176e-11	0.00213222	4.45102e-34	-0.0362246	FALSE	FALSE
RAB34	0	3.00256e-13	-0.024281	0	-0.380974	FALSE	FALSE
TLCD1	0	0.0897426	-0.00270508	3.21798e-132	-0.0547062	FALSE	FALSE
NEK8	0	0.00810564	-0.00334482	9.30137e-106	-0.0612658	FALSE	FALSE
TRAF4	0	0.0206829	-0.03875	0	-0.478428	FALSE	FALSE
FAM222B	0	1.46073e-98	-0.246456	0	-0.534957	FALSE	FALSE
DHRS13	0	0.492124	-0.00522979	5.90839e-108	-0.0659654	FALSE	FALSE
PHF12	0	3.18255e-09	-0.0171052	1.45215e-09	-0.0507296	FALSE	FALSE
PIPOX	0	4.74104e-07	-0.0403714	0	-0.236568	FALSE	FALSE
MYO18A	0	1.6264e-39	-0.162107	0	-0.376629	FALSE	FALSE
CRYBA1	0	0.859268	-0.00136657	2.41732e-05	-0.00419885	FALSE	FALSE
NUFIP2	0	0	0.35961	0	0.424738	FALSE	FALSE
TAOK1	0	2.80753e-17	-0.042614	1.81211e-201	-0.362545	FALSE	FALSE
ABHD15	0	0.330531	-0.00500024	9.11183e-70	-0.0357561	FALSE	FALSE
CORO6	0	0.0165041	-0.0645859	0	-0.693405	FALSE	FALSE
SSH2	0	0	-0.658921	0	-2.19675	FALSE	FALSE
EFCAB5	0	1.64565e-27	0.0179105	7.79666e-220	0.184655	FALSE	FALSE
NSRP1	0	5.96743e-15	-0.136649	0	-0.370302	FALSE	FALSE
SLC6A4	0	0.868231	-0.00149846	9.48876e-10	0.00821663	FALSE	FALSE
BLMH	0	3.28128e-50	0.0453561	1.62318e-122	0.151552	FALSE	FALSE
TMIGD1	0	0.638556	-2.60012e-05	0.458157	-0.00109674	FALSE	FALSE
CPD	0	2.35274e-103	0.179037	0	0.705031	FALSE	FALSE
GOSR1	0	8.45151e-26	0.0528824	3.26121e-170	0.255779	FALSE	FALSE
CRLF3	0	3.02996e-39	0.0927158	0	0.522096	FALSE	FALSE
ATAD5	0	8.59242e-15	0.00347728	4.09245e-116	0.133169	FALSE	FALSE
TEFM	0	4.37486e-51	0.047355	4.89426e-147	0.181893	FALSE	FALSE
ADAP2	0	8.9379e-11	-0.0558046	0	-1.04022	FALSE	FALSE
RNF135	0	0.115169	-0.0120992	3.27562e-230	-0.286059	FALSE	FALSE
NF1	0	2.03615e-187	-0.284555	0	-0.993563	FALSE	FALSE
EVI2B	0	1.0724e-05	-0.0118169	4.18686e-280	-0.0520412	FALSE	FALSE
AC134669.1	0	0.00022439	-0.00795784	1.21774e-271	-0.0423339	FALSE	FALSE
EVI2A	0	0.000585109	-0.01004	4.06902e-201	-0.0493552	FALSE	FALSE
RAB11FIP4	0	2.51814e-150	0.281233	0	1.15258	FALSE	FALSE
UTP6	0	0.816132	-0.047037	4.06882e-93	-0.120071	FALSE	FALSE
SUZ12	0	2.19337e-05	-0.0464784	1.85931e-216	0.323298	FALSE	FALSE
LRRC37B	0	1.00346e-08	0.0171121	0	0.472403	FALSE	FALSE
RHOT1	0	1.1479e-55	0.178905	0	0.745982	FALSE	FALSE
RHBDL3	0	1.71196e-107	0.145076	0	0.734003	FALSE	FALSE
ZNF207	0	8.99598e-17	0.0716307	3.04833e-77	0.201677	FALSE	FALSE
PSMD11	0	2.09886e-170	0.190738	9.09757e-307	0.458147	FALSE	FALSE
MYO1D	0	5.77926e-140	-0.385594	0	-1.61534	FALSE	FALSE
TMEM98	0	5.68629e-49	-0.134501	0	-0.797655	FALSE	FALSE
SPACA3	0	0.0708885	-0.000592066	3.36736e-05	-0.00422499	FALSE	FALSE
ASIC2	0	1.00858e-124	-0.368932	0	-3.82137	FALSE	FALSE
CCL2	0	1.83184e-24	0.0040117	4.34977e-46	-0.0323043	FALSE	FALSE
CCL1	0	0.917718	-0.000164359	2.79168e-10	-0.00471358	FALSE	FALSE
TMEM132E	0	0.001658	-0.0307849	0	-0.141744	FALSE	FALSE
CCT6B	0	0.00464704	-0.027971	7.31488e-130	-0.0922739	FALSE	FALSE
LIG3	0	1.55239e-26	0.0150939	1.06295e-54	0.0726669	FALSE	FALSE
RFFL	0	1.18409e-05	-0.028188	0	-0.223169	FALSE	FALSE
AC004223.3	0	0.183944	-0.00344398	1.67834e-10	-0.0062946	FALSE	FALSE
UNC45B	0	0.502559	-0.00113325	0.000419164	-0.00208005	FALSE	FALSE
SLFN5	0	1.44434e-40	0.0222812	4.17128e-57	0.081336	FALSE	FALSE
SLFN11	0	0.711891	-0.00493065	9.51576e-135	-0.17245	FALSE	FALSE
SLFN12	0	0.634189	-0.00213847	3.30132e-79	-0.0916052	FALSE	FALSE
SLFN13	0	0.878923	-0.00118197	2.3995e-33	-0.0372073	FALSE	FALSE
SLFN12L	0	0.837771	-0.00269653	3.09629e-65	-0.397078	FALSE	FALSE
SLFN14	0	0.0487824	-0.000465272	7.87881e-15	-0.000514917	FALSE	FALSE
AP2B1	0	9.46384e-07	0.0417791	0	0.530734	FALSE	FALSE
TAF15	0	1.538e-24	-0.0881829	1.32786e-158	0.299948	FALSE	FALSE
GAS2L2	0	1.57544e-11	0.00420672	3.04033e-19	0.0112653	FALSE	FALSE
MMP28	0	2.30381e-07	-0.047802	0	-0.596483	FALSE	FALSE
LYZL6	0	0.746214	-0.000315758	0.103632	-0.000912388	FALSE	FALSE
CCL15-CCL14	0	0.381972	-0.000103094	0.00206802	0.0012156	FALSE	FALSE
CCL3	0	1.1844e-05	0.000143898	1.34173e-12	-0.0223743	FALSE	FALSE
TBC1D3B	0	0.964012	-0.000440488	2.72502e-18	-0.0394926	FALSE	FALSE
TBC1D3I	0	0.422348	-0.00039839	9.27406e-05	-0.000780624	FALSE	FALSE
MYO19	0	0.000641637	-0.0792255	0	-0.373829	FALSE	FALSE
GGNBP2	0	3.44452e-133	0.168016	7.07756e-270	0.336667	FALSE	FALSE
MRM1	0	1.55166e-10	0.00260686	1.84292e-38	-0.0461887	FALSE	FALSE
AATF	0	0.93702	-0.0615793	1.03304e-98	-0.153235	FALSE	FALSE
ACACA	0	9.20773e-98	-0.196568	0	-0.618339	FALSE	FALSE
C17orf78	0	0.576113	-0.00274413	1.5826e-26	-0.0191629	FALSE	FALSE
TADA2A	0	8.22421e-32	0.0374735	1.81223e-185	0.213542	FALSE	FALSE
SYNRG	0	3.37133e-50	0.0683552	9.88867e-60	0.147933	FALSE	FALSE
DDX52	0	8.25761e-68	0.0582031	3.51097e-99	0.145452	FALSE	FALSE
HNF1B	0	0.841624	-0.000728231	4.54582e-08	0.00381252	FALSE	FALSE
TBC1D3L	0	0.00568887	0.000324981	9.57173e-06	0.00389791	FALSE	FALSE
MRPL45	0	7.13528e-52	0.0493251	6.21709e-165	0.173562	FALSE	FALSE
SOCS7	0	2.91032e-70	0.108829	0	0.426284	FALSE	FALSE
ARHGAP23	0	3.87088e-11	-0.168964	0	-0.950629	FALSE	FALSE
SRCIN1	0	1.94467e-77	0.152916	0	1.04321	FALSE	FALSE
MLLT6	0	2.96557e-15	0.000894033	8.00509e-74	0.161428	FALSE	FALSE
CWC25	0	4.70703e-135	0.0904011	4.1624e-176	0.195518	FALSE	FALSE
C17orf98	0	0.335434	9.02081e-05	0.00181458	-0.00705971	FALSE	FALSE
FBXO47	0	0.272923	-0.00055284	6.33879e-05	0.00608696	FALSE	FALSE
FBXL20	0	4.30345e-23	-0.0790569	0	0.620451	FALSE	FALSE
MED1	0	5.57557e-45	0.0385502	1.61785e-73	0.116284	FALSE	FALSE
CDK12	0	0.000570259	0.00481253	1.14762e-267	0.340828	FALSE	FALSE
STARD3	0	2.03062e-32	0.0203441	1.20393e-185	-0.249734	FALSE	FALSE
TCAP	0	6.19595e-31	0.0135185	1.13425e-45	0.0456881	FALSE	FALSE
PGAP3	0	0.300429	-0.0182177	7.83374e-83	-0.0826243	FALSE	FALSE
ERBB2	0	0.345595	-0.00834115	0	-0.161719	FALSE	FALSE
ZPBP2	0	0.97275	-0.000101221	0.433564	-0.000551027	FALSE	FALSE
GSDMB	0	8.95638e-10	-0.0013496	7.23554e-224	0.17878	FALSE	FALSE
CASC3	0	1.04693e-37	0.0477816	1.97649e-115	0.263903	FALSE	FALSE
RAPGEFL1	0	7.85044e-42	0.0936697	0	0.646577	FALSE	FALSE
WIPF2	0	1.80032e-50	0.169225	0	0.733319	FALSE	FALSE
TOP2A	0	0.544268	-0.00109304	1.46667e-46	-0.0692707	FALSE	FALSE
TNS4	0	0.609829	-7.70639e-05	0.688859	0.00158203	FALSE	FALSE
CCR7	0	0.355714	-1.30984e-05	0.0276053	-0.0133725	FALSE	FALSE
KRT24	0	0.964935	6.72347e-05	0.119856	0.000770209	FALSE	FALSE
KRT26	0	0.735605	4.25022e-05	0.114983	0.000873102	FALSE	FALSE
KRT39	0	0.764533	-0.000323745	0.00337607	-0.000643147	FALSE	FALSE
KRT40	0	0.693613	-0.000138987	0.00171961	-0.0018202	FALSE	FALSE
KRT32	0	0.862635	2.58135e-05	4.43913e-05	-0.0022635	FALSE	FALSE
KRT15	0	0.559948	-0.000121267	0.288247	0.00105221	FALSE	FALSE
GAST	0	0.301864	0.000216801	0.0375632	0.00103093	FALSE	FALSE
HAP1	0	5.84624e-06	-0.0170092	0	-0.428399	FALSE	FALSE
JUP	0	0.00218483	-0.0360735	0	-0.138395	FALSE	FALSE
P3H4	0	0.000393056	-0.00905682	7.62829e-130	0.105365	FALSE	FALSE
FKBP10	0	1.25472e-07	-0.0319074	0	-0.470675	FALSE	FALSE
KLHL10	0	0.254188	-7.24028e-05	5.34671e-15	0.0103377	FALSE	FALSE
KLHL11	0	2.17168e-24	0.0125073	1.7443e-48	0.050104	FALSE	FALSE
TTC25	0	7.83874e-08	-0.0406811	1.97278e-168	-0.0934955	FALSE	FALSE
CNP	0	1.74578e-47	-0.130911	0	-1.75776	FALSE	FALSE
DNAJC7	0	1.70055e-211	0.228038	1.47054e-269	0.345062	FALSE	FALSE
ZNF385C	0	6.30826e-07	0.00162353	3.06851e-11	0.0127708	FALSE	FALSE
DHX58	0	9.16386e-28	0.0131118	7.25819e-44	0.0426255	FALSE	FALSE
KAT2A	0	1.05705e-145	0.177093	0	0.407229	FALSE	FALSE
AC099811.2	0	0.679018	-0.000210771	0.0113113	0.00107638	FALSE	FALSE
KCNH4	0	0.583533	-0.0205641	0	-0.217042	FALSE	FALSE
STAT5B	0	0.129299	-0.0654917	0	-0.542845	FALSE	FALSE
STAT5A	0	5.93426e-09	-0.02189	5.59195e-215	-0.259968	FALSE	FALSE
STAT3	0	3.04024e-20	-0.16634	0	-0.695237	FALSE	FALSE
CAVIN1	0	0.0158279	-0.00932634	2.91274e-161	-0.0774123	FALSE	FALSE
ATP6V0A1	0	0	0.617704	0	1.2424	FALSE	FALSE
NAGLU	0	0.00309706	-0.0471253	0	-0.154255	FALSE	FALSE
HSD17B1	0	5.60251e-51	0.0138838	1.34124e-20	0.0293311	FALSE	FALSE
RETREG3	0	1.1762e-102	0.109681	4.43709e-273	0.285567	FALSE	FALSE
PLEKHH3	0	1.77631e-92	0.0464041	3.3597e-133	0.114066	FALSE	FALSE
CCR10	0	1.31891e-06	4.34573e-05	4.3538e-60	0.0544295	FALSE	FALSE
EZH1	0	6.65622e-57	0.0856885	9.6368e-172	0.358098	FALSE	FALSE
WNK4	0	0.0976739	0.000217866	0.0338573	-0.0134797	FALSE	FALSE
G6PC	0	0.91342	-0.000239366	0.415938	-0.000654705	FALSE	FALSE
PTGES3L-AARSD1	0	0.282734	0.000201034	0.000823815	0.00312234	FALSE	FALSE
IFI35	0	6.75618e-27	0.00950489	7.90114e-17	0.0181035	FALSE	FALSE
BRCA1	0	0.000180959	-0.0659388	2.79362e-287	-0.170333	FALSE	FALSE
NBR1	0	4.27631e-122	0.114219	9.16249e-79	0.178694	FALSE	FALSE
TMEM106A	0	0.000994292	-0.0249937	0	-0.529381	FALSE	FALSE
DHX8	0	1.04637e-42	0.0320533	1.25631e-53	0.0960048	FALSE	FALSE
ETV4	0	1.92644e-06	-0.00158832	2.23401e-66	0.0558521	FALSE	FALSE
CFAP97D1	0	0.504625	-1.41802e-05	0.56402	0.000650878	FALSE	FALSE
MPP3	0	0.000148908	-0.0128865	2.60139e-43	0.0505451	FALSE	FALSE
CD300LG	0	0.852416	-0.000297878	0.00113247	0.00146857	FALSE	FALSE
MPP2	0	3.24164e-114	0.113043	0	0.473982	FALSE	FALSE
PYY	0	1.88786e-05	-0.000230883	3.31158e-62	0.0453532	FALSE	FALSE
HDAC5	0	2.36138e-28	0.0221832	4.37186e-116	-0.20591	FALSE	FALSE
C17orf53	0	0.0957136	-0.0013446	7.79479e-09	-0.00896382	FALSE	FALSE
ASB16	0	0.0865085	-0.0027497	2.32115e-16	-0.01771	FALSE	FALSE
SLC4A1	0	0.0736521	0.000929806	0.000239692	0.00448207	FALSE	FALSE
ITGA2B	0	8.45823e-07	-0.00619916	1.0907e-113	0.0929995	FALSE	FALSE
GPATCH8	0	1.48192e-22	-0.0829558	0	-0.634563	FALSE	FALSE
FZD2	0	0.873223	-0.00165421	1.03863e-53	-0.0641064	FALSE	FALSE
DBF4B	0	1.55924e-13	-0.0890113	2.24559e-226	-0.162647	FALSE	FALSE
EFTUD2	0	4.61616e-97	0.09352	5.29171e-185	0.217098	FALSE	FALSE
GFAP	0	1.17461e-30	-0.0236931	0	-1.80479	FALSE	FALSE
KIF18B	0	0.870376	-0.00323023	7.2845e-101	-0.0677701	FALSE	FALSE
C1QL1	0	7.96385e-24	-0.0518574	0	-0.848274	FALSE	FALSE
DCAKD	0	4.78521e-24	-0.117958	2.93843e-261	-0.261824	FALSE	FALSE
PLCD3	0	1.56476e-10	0.00370555	2.05482e-209	-0.141649	FALSE	FALSE
ACBD4	0	2.14309e-16	0.00584917	2.72207e-112	0.099909	FALSE	FALSE
SPATA32	0	0.168989	0.000184808	7.51041e-06	-0.0044573	FALSE	FALSE
MAP3K14	0	5.65492e-12	-0.0863905	0	-0.404158	FALSE	FALSE
ARHGAP27	0	0.606688	-0.0203726	0	-0.489482	FALSE	FALSE
PLEKHM1	0	0.351966	-0.0566363	3.28532e-108	-0.158811	FALSE	FALSE
LINC02210-CRHR1	0	7.00452e-24	-0.130158	0	-0.42066	FALSE	FALSE
CRHR1	0	0.164866	-0.000413204	2.0116e-06	-0.00109093	FALSE	FALSE
MAPT	0	1.25077e-40	0.207901	0	2.14152	FALSE	FALSE
KANSL1	0	6.72184e-285	-0.377403	0	-0.548738	FALSE	FALSE
ARL17B	0	1.01453e-210	-0.407063	0	-0.534524	FALSE	FALSE
LRRC37A	0	5.69468e-07	-0.0326465	1.71607e-94	-0.0563974	FALSE	FALSE
LRRC37A2	0	1.7954e-57	-0.150907	0	-0.22867	FALSE	FALSE
ARL17A	0	7.19486e-15	-0.00431823	1.13393e-21	-0.0867875	FALSE	FALSE
NSF	0	0	0.577677	0	1.62778	FALSE	FALSE
WNT9B	0	2.55814e-09	0.0057736	2.70273e-32	0.0219565	FALSE	FALSE
AC005670.2	0	0.0332884	-0.0366489	0	-0.334711	FALSE	FALSE
CDC27	0	0.153757	0.00939516	0	0.529344	FALSE	FALSE
MYL4	0	0.967589	-0.00041783	0.102283	-0.00202481	FALSE	FALSE
AC068234.1	0	0.13541	-0.00241753	7.21511e-35	-0.0499884	FALSE	FALSE
EFCAB13	0	4.28159e-70	0.0330435	6.35003e-120	-0.261637	FALSE	FALSE
NPEPPS	0	1.5456e-102	0.254135	0	0.737668	FALSE	FALSE
KPNB1	0	1.53438e-277	0.34257	0	0.552712	FALSE	FALSE
TBKBP1	0	1.18512e-46	0.0303081	1.65982e-202	0.145896	FALSE	FALSE
OSBPL7	0	2.00765e-19	0.00252873	7.62814e-28	-0.121783	FALSE	FALSE
SCRN2	0	3.28756e-25	0.0135379	8.30532e-103	0.0962688	FALSE	FALSE
SP2	0	3.14288e-47	0.0239235	1.08632e-21	0.0426811	FALSE	FALSE
CDK5RAP3	0	4.29896e-56	0.0410886	1.19313e-64	0.145685	FALSE	FALSE
COPZ2	0	0.746111	-0.00296426	2.82078e-110	-0.0528927	FALSE	FALSE
SKAP1	0	5.80041e-21	0.0133581	4.00179e-45	-0.0507839	FALSE	FALSE
TTLL6	0	0.382039	-0.00802498	8.73561e-129	-0.0818513	FALSE	FALSE
CALCOCO2	0	2.27417e-28	0.0325932	2.22e-181	0.228842	FALSE	FALSE
SNF8	0	1.29747e-71	0.0684183	5.06891e-176	0.197263	FALSE	FALSE
GIP	0	0.841674	-0.000264743	9.03345e-06	0.00292127	FALSE	FALSE
IGF2BP1	0	0.0118723	0.000865374	0.000954929	0.00336703	FALSE	FALSE
B4GALNT2	0	0.157518	0.000164187	0.00259733	0.00394286	FALSE	FALSE
GNGT2	0	3.37855e-06	0.00088655	5.88324e-26	-0.0115321	FALSE	FALSE
ABI3	0	0.465907	-0.00592945	1.75905e-283	-0.330794	FALSE	FALSE
ZNF652	0	6.84272e-122	-0.31315	0	-0.798459	FALSE	FALSE
NGFR	0	0.000487519	-0.0104535	0	-0.0574238	FALSE	FALSE
SPOP	0	7.94689e-163	0.218208	0	0.489476	FALSE	FALSE
FAM117A	0	6.71448e-14	0.00790649	1.01437e-133	0.1041	FALSE	FALSE
KAT7	0	1.58067e-206	0.144022	2.62271e-247	0.250566	FALSE	FALSE
DLX4	0	0.00871922	-0.00235526	3.68952e-20	-0.00705344	FALSE	FALSE
ITGA3	0	2.19661e-58	0.0685416	0	0.397055	FALSE	FALSE
SGCA	0	0.0623713	-0.00131776	1.5301e-25	-0.0142901	FALSE	FALSE
TMEM92	0	0.834853	-0.000209137	0.0635003	-0.0101568	FALSE	FALSE
XYLT2	0	8.39886e-10	2.58424e-05	2.35275e-29	0.0491875	FALSE	FALSE
EME1	0	0.801276	-0.000740521	7.61957e-11	-0.0128533	FALSE	FALSE
ACSF2	0	6.43404e-06	-0.0215844	0	-0.304766	FALSE	FALSE
CHAD	0	0.0304529	0.000801461	7.49344e-68	-0.0548265	FALSE	FALSE
MYCBPAP	0	0.000185647	-0.00308819	6.97803e-58	-0.0572025	FALSE	FALSE
SPATA20	0	1.17745e-42	0.02599	7.7572e-183	0.144359	FALSE	FALSE
CACNA1G	0	1.31008e-39	0.0665661	0	0.34682	FALSE	FALSE
ABCC3	0	0.0922755	-0.00134189	0	-0.465644	FALSE	FALSE
LUC7L3	0	4.26062e-151	-0.276859	1.61331e-223	-0.438002	FALSE	FALSE
SPAG9	0	3.32182e-07	-0.0565829	1.11142e-177	-0.374043	FALSE	FALSE
NME1-NME2	0	0.00105951	0.00123622	1.24204e-18	0.0123817	FALSE	FALSE
MBTD1	0	3.30193e-21	-0.134499	1.03811e-152	-0.247328	FALSE	FALSE
UTP18	0	7.37222e-35	0.026795	2.79265e-86	0.122729	FALSE	FALSE
CA10	0	0.00280672	-0.115202	0	-2.88588	FALSE	FALSE
STXBP4	0	1.07078e-11	-0.106829	0	-0.525913	FALSE	FALSE
SMIM36	0	0.000678102	0.00249642	2.52228e-138	-0.0799153	FALSE	FALSE
TMEM100	0	0.00716769	-0.00648893	0	-0.199722	FALSE	FALSE
PCTP	0	5.54841e-17	-0.0752139	0	-0.351419	FALSE	FALSE
ANKFN1	0	1.76277e-81	-0.19743	0	-1.054	FALSE	FALSE
NOG	0	0.862201	-0.0019897	4.45321e-155	-0.359771	FALSE	FALSE
DGKE	0	4.81252e-143	0.208241	0	0.664276	FALSE	FALSE
TRIM25	0	1.69917e-74	0.0367124	3.97928e-156	0.118294	FALSE	FALSE
SCPEP1	0	0.844075	-0.0352499	0	-0.750991	FALSE	FALSE
AKAP1	0	3.39523e-109	0.0965564	8.03287e-294	0.267078	FALSE	FALSE
MSI2	0	5.27293e-176	-0.479041	0	-3.4551	FALSE	FALSE
CUEDC1	0	2.23812e-128	-0.267981	0	-0.990361	FALSE	FALSE
VEZF1	0	1.10239e-34	-0.0154451	0	-0.274994	FALSE	FALSE
AC015813.2	0	9.37964e-22	0.0141633	2.43828e-105	0.132455	FALSE	FALSE
SRSF1	0	7.52925e-10	0.00118905	2.35519e-05	-0.0116988	FALSE	FALSE
MKS1	0	0.0384026	-0.0153592	9.361e-32	-0.0523911	FALSE	FALSE
LPO	0	2.07131e-05	0.00406967	4.26854e-47	-0.0665425	FALSE	FALSE
TSPOAP1	0	8.28135e-93	0.133269	0	0.64073	FALSE	FALSE
RNF43	0	2.99186e-07	-0.00994628	0	-0.455757	FALSE	FALSE
HSF5	0	0.00826899	-0.00142107	6.10189e-28	0.0327124	FALSE	FALSE
MTMR4	0	3.5677e-53	0.0690962	6.43761e-103	0.347516	FALSE	FALSE
TEX14	0	4.21083e-76	0.0345847	2.11249e-33	0.0510109	FALSE	FALSE
PPM1E	0	0.0128016	0.0787337	0	1.34594	FALSE	FALSE
SKA2	0	9.17076e-95	0.0505585	1.52778e-77	0.162966	FALSE	FALSE
PRR11	0	0.0351873	-0.0101258	2.49233e-29	-0.0524961	FALSE	FALSE
AC099850.2	0	0.011569	0.000790359	3.72836e-06	0.00778793	FALSE	FALSE
GDPD1	0	0.0167357	-0.0592124	0	0.502995	FALSE	FALSE
YPEL2	0	1.86875e-43	0.0535349	0	0.610617	FALSE	FALSE
DHX40	0	1.09771e-90	0.0675308	7.29318e-149	0.172324	FALSE	FALSE
PTRH2	0	1.62123e-88	0.0563158	4.85972e-48	0.109927	FALSE	FALSE
VMP1	0	3.29362e-32	-0.147939	7.6176e-160	-0.30813	FALSE	FALSE
TUBD1	0	0.0475131	-0.0348704	1.51626e-39	-0.0690165	FALSE	FALSE
RPS6KB1	0	0.134618	-0.0452355	2.28312e-120	-0.174976	FALSE	FALSE
HEATR6	0	1.88813e-45	0.0278143	4.02697e-36	0.0780482	FALSE	FALSE
USP32	0	2.86348e-259	-0.406693	0	-0.729494	FALSE	FALSE
C17orf64	0	0.922034	-0.00182652	3.85618e-18	-0.0258916	FALSE	FALSE
APPBP2	0	2.30781e-06	0.0106197	3.46799e-71	0.270236	FALSE	FALSE
PPM1D	0	0.161618	-0.0703608	8.30087e-65	-0.102174	FALSE	FALSE
BCAS3	0	0	-0.518528	0	-0.897179	FALSE	FALSE
TBX2	0	6.16239e-10	0.00214761	7.29153e-97	-0.510561	FALSE	FALSE
BRIP1	0	0.0455566	-0.0112927	3.95612e-109	-0.111685	FALSE	FALSE
INTS2	0	1.99824e-07	-0.0199188	7.07846e-47	0.132751	FALSE	FALSE
MED13	0	1.97251e-36	-0.130363	1.15854e-114	-0.2477	FALSE	FALSE
EFCAB3	0	1.54367e-21	0.0110176	8.05237e-48	-0.0538943	FALSE	FALSE
METTL2A	0	1.38182e-42	0.02913	2.34116e-79	0.0843221	FALSE	FALSE
TLK2	0	6.89504e-34	-0.154456	2.26353e-177	-0.260942	FALSE	FALSE
MRC2	0	0.00422134	-0.0127019	0	-0.585829	FALSE	FALSE
MARCH10	0	0.00455551	-0.0172152	5.18288e-132	-0.0594847	FALSE	FALSE
TANC2	0	1.45191e-188	-0.308299	0	-1.37176	FALSE	FALSE
DCAF7	0	3.03519e-197	0.235041	0	0.475022	FALSE	FALSE
MAP3K3	0	1.50276e-22	-0.134169	1.73322e-294	-0.327572	FALSE	FALSE
STRADA	0	4.4826e-06	0.00238378	0.000130547	0.00722399	FALSE	FALSE
AC046185.1	0	0.173543	-0.000296124	0.182428	0.00271489	FALSE	FALSE
DDX42	0	5.63534e-115	0.132914	4.09292e-287	0.313538	FALSE	FALSE
SMARCD2	0	0.00210036	-0.0315435	1.12494e-220	-0.208183	FALSE	FALSE
CD79B	0	0.316075	-4.54732e-05	5.22456e-06	-0.0295594	FALSE	FALSE
SCN4A	0	0.879465	-0.000930622	3.24245e-06	-0.00837722	FALSE	FALSE
ICAM2	0	0.0336011	0.000146758	2.15742e-73	-0.360546	FALSE	FALSE
ERN1	0	8.44325e-06	-0.011845	5.73129e-199	-0.306977	FALSE	FALSE
TEX2	0	5.51778e-57	0.0828927	0	-0.874433	FALSE	FALSE
PECAM1	0	4.01263e-09	0.00540977	3.96751e-297	-0.420562	FALSE	FALSE
MILR1	0	0.00730877	-0.00894441	0	-0.361135	FALSE	FALSE
POLG2	0	0.00595476	-0.0181248	4.55732e-55	-0.117726	FALSE	FALSE
DDX5	0	0	0.425826	0	0.683714	FALSE	FALSE
CEP95	0	1.4334e-12	0.0012796	2.41781e-101	-0.204151	FALSE	FALSE
SMURF2	0	9.76053e-40	-0.188387	0	-0.838465	FALSE	FALSE
LRRC37A3	0	2.21749e-71	-0.199809	0	-0.557781	FALSE	FALSE
GNA13	0	2.39886e-06	-0.0381507	0	-0.498135	FALSE	FALSE
RGS9	0	0.568781	-0.0196957	0	-0.279811	FALSE	FALSE
AC004805.1	0	0.00102633	-0.0205783	0	0.236835	FALSE	FALSE
CEP112	0	1.14271e-21	-0.135265	0	0.884828	FALSE	FALSE
APOH	0	0.155346	0.000271657	1.08641e-05	0.00554997	FALSE	FALSE
PRKCA	0	0	-0.710761	0	-2.59945	FALSE	FALSE
CACNG5	0	2.66058e-18	-0.0379726	0	-0.716026	FALSE	FALSE
CACNG4	0	1.04669e-83	-0.1337	0	-1.42233	FALSE	FALSE
CACNG1	0	0.0462848	-0.00204563	2.16008e-29	-0.0164814	FALSE	FALSE
HELZ	0	1.97016e-05	0.0457919	0	0.561699	FALSE	FALSE
PITPNC1	0	1.20849e-256	-0.674079	0	-4.4866	FALSE	FALSE
NOL11	0	1.10061e-151	0.080654	2.01724e-91	0.118	FALSE	FALSE
BPTF	0	1.29204e-217	-0.343843	0	-0.709494	FALSE	FALSE
AMZ2	0	1.81227e-274	0.128926	2.41455e-269	-0.313386	FALSE	FALSE
ARSG	0	1.28471e-17	-0.102941	0	-0.475737	FALSE	FALSE
SLC16A6	0	1.59333e-17	0.014234	2.67212e-111	0.0832015	FALSE	FALSE
WIPI1	0	7.43057e-63	0.0261207	1.26855e-108	0.126315	FALSE	FALSE
FAM20A	0	3.08891e-05	-0.00560776	9.70961e-273	-0.21134	FALSE	FALSE
ABCA8	0	7.07269e-161	-0.328957	0	-1.81197	FALSE	FALSE
ABCA9	0	0.773624	-0.0440385	0	0.278358	FALSE	FALSE
ABCA6	0	0.310148	-0.0450145	0	0.314941	FALSE	FALSE
ABCA10	0	3.51422e-33	-0.15421	0	-0.646988	FALSE	FALSE
ABCA5	0	0.0737593	-0.000738158	0	0.918136	FALSE	FALSE
MAP2K6	0	0.0187756	-0.0728504	7.27805e-186	-0.370804	FALSE	FALSE
KCNJ16	0	1.20401e-17	-0.0291007	0	-0.494356	FALSE	FALSE
KCNJ2	0	0.19632	-0.0636085	0	-0.420998	FALSE	FALSE
SOX9	0	2.26318e-05	-0.0216601	0	-0.763979	FALSE	FALSE
SLC39A11	0	5.14717e-152	-0.436343	0	-1.82417	FALSE	FALSE
COG1	0	1.74733e-26	0.0324011	0	0.27243	FALSE	FALSE
C17orf80	0	4.33708e-81	0.0531269	1.42501e-176	0.153365	FALSE	FALSE
CPSF4L	0	0.0366357	-9.96965e-05	7.19219e-21	-0.0112265	FALSE	FALSE
CDC42EP4	0	1.28767e-30	-0.00351066	0	-0.74173	FALSE	FALSE
SDK2	0	0.63247	-0.0468546	0	-0.836407	FALSE	FALSE
TTYH2	0	4.08043e-148	-0.3154	0	-1.57742	FALSE	FALSE
DNAI2	0	2.35419e-07	0.00214069	4.00444e-13	-0.0370467	FALSE	FALSE
KIF19	0	1.51517e-56	-0.0983736	0	-0.460193	FALSE	FALSE
BTBD17	0	6.33487e-05	-0.00784478	5.90074e-173	-0.103558	FALSE	FALSE
GPRC5C	0	0.00504111	-0.00994969	0	-0.124647	FALSE	FALSE
CD300A	0	0.482839	-0.00788933	0	-0.417532	FALSE	FALSE
CD300LB	0	0.0928059	0.000236258	1.41727e-19	-0.00568831	FALSE	FALSE
CD300E	0	0.0471261	8.54501e-05	0.0276808	0.0018182	FALSE	FALSE
RAB37	0	0.000758059	-0.0153256	0	-0.472479	FALSE	FALSE
CD300LF	0	2.81184e-06	0.000966431	1.24209e-68	-0.103031	FALSE	FALSE
SLC9A3R1	0	0.000305128	-0.0306049	0	-0.380925	FALSE	FALSE
NAT9	0	2.13405e-57	0.0418772	4.60037e-166	0.161726	FALSE	FALSE
TMEM104	0	0.121068	-0.032411	1.60289e-98	-0.0969788	FALSE	FALSE
GRIN2C	0	6.62133e-27	-0.0779784	0	-1.27972	FALSE	FALSE
FDXR	0	2.05489e-09	0.00128407	5.54836e-27	-0.0332532	FALSE	FALSE
FADS6	0	1.05041e-31	0.0247223	8.61053e-190	0.112148	FALSE	FALSE
OTOP2	0	0.892193	7.12226e-06	0.501041	-0.00146887	FALSE	FALSE
OTOP3	0	0.415091	-0.000245775	0.0607313	0.00207363	FALSE	FALSE
HID1	0	1.43743e-75	0.0510865	0	0.338497	FALSE	FALSE
CDR2L	0	4.29596e-23	-0.000620414	8.5656e-138	-0.0942881	FALSE	FALSE
SLC16A5	0	0.392374	-0.00128918	2.97784e-32	-0.0437774	FALSE	FALSE
NT5C	0	2.2483e-10	-0.0106872	3.03797e-108	-0.211162	FALSE	FALSE
NUP85	0	0.405346	-0.0349838	2.93756e-185	-0.191817	FALSE	FALSE
GGA3	0	1.25338e-199	0.150385	3.86945e-264	0.271275	FALSE	FALSE
MIF4GD	0	0.000135042	-0.00417105	4.43348e-07	-0.0301097	FALSE	FALSE
GRB2	0	2.27709e-305	0.306791	0	0.553155	FALSE	FALSE
TMEM94	0	7.68998e-19	0.00332051	8.6583e-187	-0.257062	FALSE	FALSE
CASKIN2	0	4.38891e-19	-0.000736392	4.51143e-166	-0.150888	FALSE	FALSE
TSEN54	0	1.52793e-41	0.0241761	2.30876e-74	0.129478	FALSE	FALSE
LLGL2	0	0.00544939	-0.0291341	0	-0.216716	FALSE	FALSE
MYO15B	0	1.14041e-53	-0.129825	0	-0.429006	FALSE	FALSE
RECQL5	0	0.596792	-0.038214	3.70247e-57	-0.0645249	FALSE	FALSE
SMIM5	0	1.41217e-13	-0.018881	0	-0.0966858	FALSE	FALSE
SMIM6	0	0.0199499	-0.00278644	6.44518e-89	-0.0177092	FALSE	FALSE
SAP30BP	0	3.40969e-17	-0.00576239	4.60686e-30	0.0815311	FALSE	FALSE
ITGB4	0	8.47787e-14	-0.0685283	0	-1.01546	FALSE	FALSE
GALK1	0	1.41121e-21	0.00673048	5.0748e-08	0.0227329	FALSE	FALSE
UNK	0	3.1322e-16	-0.12157	2.23948e-212	-0.247256	FALSE	FALSE
UNC13D	0	9.29587e-12	-0.00871725	5.635e-126	-0.191809	FALSE	FALSE
TRIM47	0	2.63512e-72	0.0160374	0	-0.22674	FALSE	FALSE
TRIM65	0	3.59893e-14	-0.00439888	9.02657e-75	-0.0873371	FALSE	FALSE
AC087289.3	0	0.0407249	-0.0131191	5.62048e-30	-0.0784729	FALSE	FALSE
FBF1	0	2.24202e-10	-0.0033174	2.24157e-40	0.0579626	FALSE	FALSE
ACOX1	0	7.64746e-91	0.0865737	8.11308e-188	0.215582	FALSE	FALSE
CDK3	0	0.719237	-0.0150574	1.48699e-35	-0.0407726	FALSE	FALSE
EXOC7	0	3.42969e-32	0.0531325	1.32077e-188	0.335602	FALSE	FALSE
RNF157	0	7.65987e-60	0.157714	0	0.898236	FALSE	FALSE
QRICH2	0	5.91617e-15	-0.000663018	3.32689e-171	-0.184456	FALSE	FALSE
PRPSAP1	0	1.08599e-62	0.0665079	0	-0.537772	FALSE	FALSE
SPHK1	0	0.80365	-0.00188128	1.45438e-92	-0.0372086	FALSE	FALSE
UBE2O	0	5.96306e-44	0.115997	0	0.615886	FALSE	FALSE
AANAT	0	0.00720094	-0.000245647	7.30311e-21	0.0109401	FALSE	FALSE
RHBDF2	0	0.0155503	-0.0415288	0	-2.17959	FALSE	FALSE
PRCD	0	0.000219461	-0.00884816	8.35423e-57	0.0559261	FALSE	FALSE
ST6GALNAC2	0	0.193091	-0.00217972	5.40713e-67	-0.0570187	FALSE	FALSE
ST6GALNAC1	0	0.250344	-0.000410195	2.23101e-22	-0.100376	FALSE	FALSE
METTL23	0	0.199441	-0.0106466	9.83314e-15	-0.0243183	FALSE	FALSE
AC005837.2	0	0.0251897	-0.001797	4.18387e-06	0.0113914	FALSE	FALSE
MFSD11	0	1.32604e-13	-0.114812	0	-0.352749	FALSE	FALSE
MGAT5B	0	3.68206e-18	0.0388023	0	0.655438	FALSE	FALSE
SEC14L1	0	0.218569	-0.0540657	1.92931e-247	-0.443425	FALSE	FALSE
TNRC6C	0	2.93932e-113	-0.208838	0	1.24862	FALSE	FALSE
TMC6	0	2.11846e-46	-0.105814	0	-0.546426	FALSE	FALSE
TMC8	0	0.574718	-0.0224722	0	-0.760245	FALSE	FALSE
C17orf99	0	6.14809e-05	0.00264944	6.90964e-22	-0.0508054	FALSE	FALSE
SYNGR2	0	5.40952e-07	-0.0195258	0	-0.159109	FALSE	FALSE
TK1	0	6.02605e-08	0.00309202	4.34362e-08	0.00831826	FALSE	FALSE
AFMID	0	0.848413	-0.0761171	0	-0.459536	FALSE	FALSE
BIRC5	0	0.0117661	-2.00092e-06	4.17353e-15	-0.0214993	FALSE	FALSE
TMEM235	0	8.64613e-80	-0.144707	0	-0.815064	FALSE	FALSE
SOCS3	0	0.0513626	-0.00878953	2.73383e-194	-0.0909915	FALSE	FALSE
PGS1	0	2.13329e-114	0.0830986	2.08802e-96	0.16297	FALSE	FALSE
DNAH17	0	0.000125772	-0.051859	0	-0.218257	FALSE	FALSE
CYTH1	0	2.16494e-64	-0.254109	0	-0.699738	FALSE	FALSE
USP36	0	4.05576e-13	-0.00466012	1.72071e-70	-0.290922	FALSE	FALSE
TIMP2	0	0	0.389753	0	0.802995	FALSE	FALSE
LGALS3BP	0	0.000110922	-0.0350453	0	-0.145424	FALSE	FALSE
ENGASE	0	3.30374e-60	0.0238394	1.73464e-87	-0.208444	FALSE	FALSE
RBFOX3	0	1.27521e-58	0.325117	0	1.93672	FALSE	FALSE
ENPP7	0	0.825614	-6.85167e-05	0.535965	0.000515835	FALSE	FALSE
CBX2	0	6.87517e-05	0.00114602	2.36678e-05	0.00345055	FALSE	FALSE
TBC1D16	0	7.01736e-06	-0.0185533	0	-0.556464	FALSE	FALSE
CCDC40	0	0.00092837	-0.0458811	2.62539e-213	-0.17052	FALSE	FALSE
GAA	0	1.30721e-50	0.0328273	1.16769e-117	0.141871	FALSE	FALSE
CARD14	0	1.56988e-31	0.00904403	8.18974e-13	0.0205289	FALSE	FALSE
SGSH	0	3.25961e-07	-0.000252072	9.1418e-36	0.0322231	FALSE	FALSE
RNF213	0	0.0163317	-0.106393	0	-1.25862	FALSE	FALSE
ENDOV	0	3.1616e-73	0.0572559	1.73854e-132	0.147293	FALSE	FALSE
RPTOR	0	1.78797e-111	-0.24444	0	-0.649123	FALSE	FALSE
AATK	0	5.45774e-10	-0.0469092	0	-1.07467	FALSE	FALSE
PVALEF	0	0.692994	-0.0172113	3.293e-83	0.0654267	FALSE	FALSE
CEP131	0	1.1302e-05	-0.00307441	2.055e-11	-0.0520086	FALSE	FALSE
TEPSIN	0	1.17399e-50	0.0216383	8.26007e-32	0.045783	FALSE	FALSE
SLC38A10	0	9.84482e-17	-0.0061564	3.05239e-99	-0.263103	FALSE	FALSE
BAHCC1	0	9.03276e-10	-0.0173474	4.94615e-242	0.211739	FALSE	FALSE
FSCN2	0	0.106319	0.00100677	0.000852273	0.00338477	FALSE	FALSE
FAAP100	0	1.36924e-05	-0.0393236	1.85701e-86	-0.103974	FALSE	FALSE
NPLOC4	0	0.911829	-0.032647	5.30622e-193	-0.277923	FALSE	FALSE
TSPAN10	0	6.91845e-10	0.00237856	2.82858e-08	-0.0114857	FALSE	FALSE
PDE6G	0	1.31498e-05	0.00329856	1.30462e-07	0.0080933	FALSE	FALSE
HGS	0	5.65575e-166	0.126484	3.71559e-150	0.196991	FALSE	FALSE
SLC25A10	0	1.54388e-16	0.0061608	1.29653e-11	0.014144	FALSE	FALSE
GCGR	0	0.0153268	0.000207537	0.0508694	0.000714731	FALSE	FALSE
MYADML2	0	0.0378418	0.000243956	3.38779e-23	-0.0154265	FALSE	FALSE
NOTUM	0	1.21594e-05	0.000694792	5.49837e-22	-0.017678	FALSE	FALSE
ASPSCR1	0	0.0132858	-0.02994	3.32341e-62	-0.097794	FALSE	FALSE
DUS1L	0	1.06452e-82	0.0648224	3.02789e-150	0.176521	FALSE	FALSE
CCDC57	0	5.19374e-24	-0.123477	0	0.607571	FALSE	FALSE
SLC16A3	0	5.91864e-14	0.00270709	2.41635e-242	-0.344118	FALSE	FALSE
CSNK1D	0	1.80096e-219	0.198797	0	0.383718	FALSE	FALSE
OGFOD3	0	0.000855888	-0.0107811	6.1974e-59	0.0770998	FALSE	FALSE
CYBC1	0	2.06898e-14	-0.00892811	1.81895e-255	-0.421789	FALSE	FALSE
NARF	0	1.74145e-104	0.131299	0	0.343473	FALSE	FALSE
FOXK2	0	0.181697	-0.035472	6.79822e-149	-0.265216	FALSE	FALSE
WDR45B	0	1.1161e-104	0.102917	4.45492e-125	0.190858	FALSE	FALSE
RAB40B	0	4.30714e-15	0.00189361	0	-0.510756	FALSE	FALSE
FN3K	0	0.000838583	-0.03294	2.27465e-110	-0.126968	FALSE	FALSE
TBCD	0	0.000214784	-0.0631044	4.52828e-239	-0.334934	FALSE	FALSE
ZNF750	0	0.234583	-0.00142981	9.98022e-05	-0.00449086	FALSE	FALSE
B3GNTL1	0	0.525831	-0.0294638	2.0443e-155	-0.111147	FALSE	FALSE
METRNL	0	2.31931e-40	0.0104919	2.4811e-29	0.0249948	FALSE	FALSE
USP14	0	9.87432e-205	0.285269	0	0.646607	FALSE	FALSE
THOC1	0	2.0692e-13	-0.124225	2.14751e-142	-0.232625	FALSE	FALSE
COLEC12	0	1.16091e-24	-0.0964533	0	-1.20301	FALSE	FALSE
CLUL1	0	0.000131448	-0.00146253	9.84058e-59	0.0485153	FALSE	FALSE
TYMS	0	9.25081e-05	-0.015425	0	-0.0919417	FALSE	FALSE
ENOSF1	0	7.14363e-177	-0.310075	0	-1.23706	FALSE	FALSE
YES1	0	2.55014e-51	-0.0761035	0	-0.260671	FALSE	FALSE
METTL4	0	3.95196e-110	0.061968	2.5577e-82	0.109626	FALSE	FALSE
NDC80	0	0.582588	-0.00252606	3.85133e-26	-0.0355598	FALSE	FALSE
SMCHD1	0	7.11701e-28	-0.121653	5.30089e-241	-0.38257	FALSE	FALSE
EMILIN2	0	0.00119844	-0.0131894	0	-0.221834	FALSE	FALSE
LPIN2	0	2.124e-280	0.231154	0	0.51163	FALSE	FALSE
MYOM1	0	2.805e-05	-0.035004	0	-0.535429	FALSE	FALSE
TGIF1	0	0.00266199	-0.00561282	4.22069e-153	-0.0930494	FALSE	FALSE
DLGAP1	0	0	-0.104819	0	2.69001	FALSE	FALSE
AKAIN1	0	3.26527e-13	-0.0123001	0	-0.201434	FALSE	FALSE
EPB41L3	0	2.24476e-13	0.170501	0	1.5844	FALSE	FALSE
L3MBTL4	0	2.26283e-280	-0.567466	0	-2.39919	FALSE	FALSE
ARHGAP28	0	5.21936e-26	-0.0953703	0	-0.840411	FALSE	FALSE
LAMA1	0	1.10284e-13	-0.0506015	0	-0.804928	FALSE	FALSE
PTPRM	0	1.3168e-106	-0.456399	0	-3.37682	FALSE	FALSE
RAB12	0	1.57168e-11	0.0082256	1.36315e-212	-0.431089	FALSE	FALSE
MTCL1	0	0.43431	-0.0152997	0	0.685623	FALSE	FALSE
ANKRD12	0	2.9969e-31	0.126955	8.2831e-119	0.292658	FALSE	FALSE
TWSG1	0	0.194103	-0.0589967	9.3401e-194	-0.214758	FALSE	FALSE
PPP4R1	0	0.000529795	-0.0895598	6.72874e-150	-0.212455	FALSE	FALSE
RAB31	0	0.017343	-0.136704	0	-1.99818	FALSE	FALSE
APCDD1	0	7.56957e-93	-0.162525	0	-1.1393	FALSE	FALSE
PIEZO2	0	9.29737e-167	-0.364266	0	-1.7202	FALSE	FALSE
SLC35G4	0	0.241617	-0.000279866	0.00586608	-0.000316246	FALSE	FALSE
GNAL	0	3.83519e-87	-0.258155	0	-1.55527	FALSE	FALSE
MPPE1	0	4.82037e-19	0.0117263	4.3119e-58	0.10966	FALSE	FALSE
IMPA2	0	7.02926e-19	-0.031763	0	-0.239429	FALSE	FALSE
ANKRD62	0	2.00819e-23	-0.0437266	0	-0.331564	FALSE	FALSE
TUBB6	0	0.00851278	-0.00185864	1.35581e-77	-0.374849	FALSE	FALSE
AFG3L2	0	2.88458e-66	0.0740302	8.45726e-170	0.213548	FALSE	FALSE
PRELID3A	0	3.37505e-30	0.0236529	4.32492e-209	0.226644	FALSE	FALSE
SPIRE1	0	0.0500661	0.0261641	0	0.808594	FALSE	FALSE
PSMG2	0	9.90919e-137	0.170965	0	0.476266	FALSE	FALSE
PTPN2	0	6.82933e-18	0.0424604	0	0.469936	FALSE	FALSE
CEP192	0	2.68394e-79	-0.211618	0	-0.493952	FALSE	FALSE
LDLRAD4	0	0	-0.574126	0	-2.58555	FALSE	FALSE
FAM210A	0	1.02498e-126	0.0813401	9.65821e-132	0.155465	FALSE	FALSE
RNMT	0	6.60631e-101	0.191609	2.44785e-295	0.403312	FALSE	FALSE
MC5R	0	0.961881	0.000145823	1.43252e-13	-0.00672382	FALSE	FALSE
MC2R	0	0.845422	3.57423e-05	0.201039	-0.000738634	FALSE	FALSE
POTEC	0	0.176896	-0.000350012	0.00303199	-0.00116107	FALSE	FALSE
ANKRD30B	0	2.25677e-05	-0.0809146	0	-0.854977	FALSE	FALSE
ROCK1	0	0.00911545	-0.0415338	1.50902e-167	-0.274048	FALSE	FALSE
GREB1L	0	1.44042e-78	-0.274046	0	-0.824677	FALSE	FALSE
ESCO1	0	0.00968204	-0.0293729	5.42743e-121	0.184226	FALSE	FALSE
ABHD3	0	2.10778e-97	0.0646404	7.01437e-297	-0.373536	FALSE	FALSE
MIB1	0	1.33476e-103	0.244301	0	0.595012	FALSE	FALSE
GATA6	0	0.475602	-0.000284709	0.00240933	-0.0151834	FALSE	FALSE
CTAGE1	0	0.0090133	-0.000185408	0.000108917	-0.0134441	FALSE	FALSE
RBBP8	0	4.7727e-26	0.019826	3.47772e-239	0.186651	FALSE	FALSE
CABLES1	0	3.53631e-17	-0.209368	0	-2.58035	FALSE	FALSE
TMEM241	0	5.53146e-34	-0.1603	0	-0.680538	FALSE	FALSE
RIOK3	0	4.48248e-145	0.152297	5.40998e-180	0.251868	FALSE	FALSE
RMC1	0	5.03563e-53	0.035941	3.24285e-70	0.120987	FALSE	FALSE
NPC1	0	2.95881e-06	-0.161914	0	-0.837415	FALSE	FALSE
ANKRD29	0	1.36225e-05	-0.0225611	0	-0.83373	FALSE	FALSE
LAMA3	0	0.00559513	-0.0382521	0	-1.39154	FALSE	FALSE
TTC39C	0	2.19265e-09	0.0525014	0	0.974001	FALSE	FALSE
CABYR	0	4.63819e-15	0.00619241	8.89667e-114	0.105701	FALSE	FALSE
OSBPL1A	0	5.00975e-186	0.313923	0	0.976902	FALSE	FALSE
IMPACT	0	2.09966e-64	0.0377616	1.52018e-104	0.104505	FALSE	FALSE
HRH4	0	0.436991	-0.00153327	3.11734e-07	-0.00784122	FALSE	FALSE
ZNF521	0	7.75722e-23	-0.156011	0	-1.0866	FALSE	FALSE
SS18	0	0.983315	-0.0671693	8.97269e-147	-0.188536	FALSE	FALSE
PSMA8	0	0.0435681	0.000269809	1.68178e-06	0.00635315	FALSE	FALSE
TAF4B	0	8.9245e-79	0.0946825	0	0.397897	FALSE	FALSE
KCTD1	0	5.30195e-10	0.120874	0	1.40231	FALSE	FALSE
AQP4	0	4.75346e-38	-0.0168098	0	-1.99728	FALSE	FALSE
CHST9	0	0.00480109	-0.0819577	0	-1.48946	FALSE	FALSE
CDH2	0	1.94987e-05	0.0919617	0	1.55713	FALSE	FALSE
DSC3	0	0.680869	-0.00087641	7.97419e-05	-0.00186296	FALSE	FALSE
DSC2	0	0.0212369	-0.00382929	3.56482e-62	-0.107518	FALSE	FALSE
DSG1	0	0.997851	-0.000573309	6.03597e-05	-0.00229546	FALSE	FALSE
DSG4	0	0.800421	-0.000166431	0.160027	0.000587427	FALSE	FALSE
DSG3	0	0.786137	-0.000603783	3.58095e-38	-0.0109729	FALSE	FALSE
DSG2	0	9.27436e-13	0.00543402	3.56857e-25	0.0154735	FALSE	FALSE
B4GALT6	0	1.80941e-111	0.172652	0	0.692506	FALSE	FALSE
TRAPPC8	0	5.12766e-08	0.0124601	2.08561e-136	0.231698	FALSE	FALSE
RNF125	0	2.85752e-27	-0.0758316	0	-0.295068	FALSE	FALSE
RNF138	0	0.000160798	-0.0272178	1.23235e-40	-0.0875866	FALSE	FALSE
GAREM1	0	2.37268e-266	-0.485037	0	-1.36025	FALSE	FALSE
MEP1B	0	0.0026977	-0.00179219	8.83484e-26	0.0212672	FALSE	FALSE
KLHL14	0	4.05801e-09	0.000917141	5.88612e-128	-0.11239	FALSE	FALSE
CCDC178	0	2.10639e-17	0.0141735	5.02735e-146	0.113942	FALSE	FALSE
ASXL3	0	3.16602e-16	-0.10854	0	0.823068	FALSE	FALSE
NOL4	0	0.153158	0.0598383	0	1.35522	FALSE	FALSE
DTNA	0	7.99999e-233	-0.467109	0	-3.33119	FALSE	FALSE
MAPRE2	0	0	0.465618	0	1.30177	FALSE	FALSE
ZNF397	0	2.25693e-33	-0.013255	0	-0.380353	FALSE	FALSE
ZSCAN30	0	0.98508	-0.0469334	2.79432e-33	-0.126787	FALSE	FALSE
ZNF24	0	5.42065e-240	0.173101	4.37072e-140	0.255296	FALSE	FALSE
ZNF396	0	3.97633e-07	0.000189303	1.6188e-06	-0.0118946	FALSE	FALSE
GALNT1	0	0.000467744	-0.0790224	0	-0.873579	FALSE	FALSE
RPRD1A	0	1.60022e-63	0.188233	0	0.59481	FALSE	FALSE
ELP2	0	0.258214	-0.011094	4.43973e-185	0.403383	FALSE	FALSE
MOCOS	0	1.54068e-06	0.00305521	9.339e-83	-0.0808351	FALSE	FALSE
FHOD3	0	9.884e-43	-0.181635	0	-1.23918	FALSE	FALSE
TPGS2	0	4.00438e-139	0.161415	0	0.373093	FALSE	FALSE
KIAA1328	0	0	-0.492802	0	-0.799776	FALSE	FALSE
PIK3C3	0	2.0227e-45	0.153584	0	0.556977	FALSE	FALSE
RIT2	0	3.89537e-167	0.319739	0	-1.74194	FALSE	FALSE
SETBP1	0	1.67582e-87	-0.148365	0	1.60817	FALSE	FALSE
SLC14A2	0	0.000244801	-0.0322496	1.58021e-127	-0.0763074	FALSE	FALSE
SLC14A1	0	2.57603e-38	-0.138392	0	-2.27535	FALSE	FALSE
SIGLEC15	0	0.465483	-0.00108083	2.68108e-05	-0.00246219	FALSE	FALSE
EPG5	0	5.19874e-06	-0.00295974	9.42988e-175	0.244008	FALSE	FALSE
PSTPIP2	0	0.00390081	-0.0080412	0	-0.452051	FALSE	FALSE
HAUS1	0	7.89823e-06	-0.0045238	3.04629e-11	0.0245724	FALSE	FALSE
C18orf25	0	1.64405e-44	0.0804142	0	0.382815	FALSE	FALSE
RNF165	0	2.61103e-07	0.011314	0	0.555773	FALSE	FALSE
ST8SIA5	0	4.21803e-61	0.191343	0	1.12411	FALSE	FALSE
PIAS2	0	0.00125114	-0.010693	0	0.639021	FALSE	FALSE
KATNAL2	0	0.0195753	-0.0506133	0	-0.707841	FALSE	FALSE
AC012254.2	0	0.212202	0.000473095	0.000214983	0.00315691	FALSE	FALSE
SKOR2	0	0.339274	0.000201841	0.00173914	-0.00432618	FALSE	FALSE
SMAD2	0	0.000115634	-0.0775258	0	-0.444451	FALSE	FALSE
ZBTB7C	0	2.68299e-14	-0.120844	0	-0.843482	FALSE	FALSE
CTIF	0	4.60162e-11	-0.0557028	0	0.751405	FALSE	FALSE
DYM	0	9.11692e-184	-0.290542	0	-0.671136	FALSE	FALSE
LIPG	0	0.556297	-0.00282904	7.2394e-96	-0.127303	FALSE	FALSE
ACAA2	0	0.948738	-0.00571872	6.51433e-126	-0.0714433	FALSE	FALSE
MYO5B	0	1.23591e-26	-0.0914108	0	-1.87557	FALSE	FALSE
CXXC1	0	2.5789e-177	0.0897179	3.34453e-121	0.142245	FALSE	FALSE
SKA1	0	0.0287232	8.59739e-05	0.00326799	-0.00575203	FALSE	FALSE
MAPK4	0	8.8674e-14	-0.154882	0	-1.3837	FALSE	FALSE
MRO	0	1.56116e-29	0.00477507	0	-0.296351	FALSE	FALSE
ME2	0	2.28228e-21	0.0303084	0	0.341363	FALSE	FALSE
AC091551.1	0	0.00108424	-0.0400573	3.44977e-112	-0.113549	FALSE	FALSE
SMAD4	0	4.99033e-191	0.115998	9.34214e-129	0.229504	FALSE	FALSE
DCC	0	1.10194e-40	0.264644	0	-2.88526	FALSE	FALSE
MBD2	0	1.13271e-06	-0.00812495	1.02152e-161	-0.355663	FALSE	FALSE
POLI	0	3.94776e-08	-0.0149504	7.49585e-22	-0.0788974	FALSE	FALSE
STARD6	0	0.00682615	0.000234566	3.31976e-19	0.0147633	FALSE	FALSE
C18orf54	0	0.533875	-0.00952718	1.33713e-175	-0.0721871	FALSE	FALSE
DYNAP	0	0.135247	-0.000311121	1.39351e-14	-0.0105671	FALSE	FALSE
TCF4	0	2.61042e-37	-0.139333	0	-1.42754	FALSE	FALSE
WDR7	0	6.80702e-35	-0.0811335	0	-0.531543	FALSE	FALSE
FECH	0	1.09503e-185	0.120292	8.30816e-194	0.218965	FALSE	FALSE
ATP8B1	0	5.77567e-65	0.085246	0	-1.36946	FALSE	FALSE
NEDD4L	0	0.0020209	0.142716	0	1.62187	FALSE	FALSE
ALPK2	0	0.00839087	0.000587576	1.46573e-10	0.00946896	FALSE	FALSE
MALT1	0	5.18608e-07	-0.00322025	0	0.431982	FALSE	FALSE
ZNF532	0	9.61733e-253	-0.371459	0	-0.523561	FALSE	FALSE
CPLX4	0	0.916151	3.71556e-05	0.0388134	0.00233581	FALSE	FALSE
LMAN1	0	2.35376e-110	0.0719093	2.79028e-71	0.171158	FALSE	FALSE
CCBE1	0	2.97911e-16	-0.102145	0	-0.322949	FALSE	FALSE
CDH20	0	1.57785e-260	-0.744999	0	-3.69744	FALSE	FALSE
RNF152	0	0.404934	-0.0252769	0	-0.669379	FALSE	FALSE
PIGN	0	4.17804e-22	-0.140026	4.32249e-218	-0.269133	FALSE	FALSE
TNFRSF11A	0	4.8633e-17	0.0145505	1.37161e-221	-0.138756	FALSE	FALSE
ZCCHC2	0	1.57381e-53	0.0971416	4.24009e-271	0.3348	FALSE	FALSE
PHLPP1	0	0	-0.933991	0	-3.27037	FALSE	FALSE
BCL2	0	4.13954e-28	-0.216463	0	-1.71653	FALSE	FALSE
KDSR	0	1.18767e-137	0.110191	4.89782e-141	0.252098	FALSE	FALSE
VPS4B	0	5.7424e-53	0.0607241	6.40527e-83	0.182385	FALSE	FALSE
SERPINB5	0	0.507231	-0.000441726	3.00238e-08	0.00470305	FALSE	FALSE
SERPINB13	0	0.272388	-0.000432799	0.000439732	-0.000911387	FALSE	FALSE
SERPINB11	0	0.760834	-0.000669929	1.09837e-06	0.00258994	FALSE	FALSE
SERPINB7	0	0.324464	-0.000989689	7.08941e-08	-0.00941552	FALSE	FALSE
SERPINB10	0	0.888388	-0.000106207	0.189514	-0.000439728	FALSE	FALSE
HMSD	0	0.21439	-0.00571546	3.48865e-156	-0.0315839	FALSE	FALSE
SERPINB8	0	2.78442e-16	0.00618378	5.60221e-17	0.0189758	FALSE	FALSE
CDH19	0	3.49691e-73	-0.211848	0	-1.19287	FALSE	FALSE
DSEL	0	1.31187e-150	0.0750153	0	-0.506852	FALSE	FALSE
TMX3	0	9.72999e-93	0.155904	0	0.475333	FALSE	FALSE
CCDC102B	0	0.0155646	-0.0385565	0	-0.390554	FALSE	FALSE
DOK6	0	3.44887e-18	-0.119819	0	-1.29488	FALSE	FALSE
CD226	0	0.0799249	-0.0398859	6.04773e-206	-0.326761	FALSE	FALSE
RTTN	0	7.80005e-17	-0.148388	0	-0.41391	FALSE	FALSE
SOCS6	0	2.18569e-40	0.0180894	0	-0.902974	FALSE	FALSE
CBLN2	0	4.52127e-55	0.175694	0	-1.78126	FALSE	FALSE
NETO1	0	1.67421e-52	0.210478	0	1.4362	FALSE	FALSE
FBXO15	0	2.16615e-05	-0.0148881	1.22495e-66	-0.0840789	FALSE	FALSE
C18orf63	0	0.0391357	-9.78757e-05	1.43084e-05	0.00433371	FALSE	FALSE
CNDP1	0	2.29067e-106	-0.319821	0	-1.88141	FALSE	FALSE
ZNF407	0	1.78893e-94	-0.250617	0	-0.488427	FALSE	FALSE
ZNF516	0	0.11011	-0.0616917	0	-0.91215	FALSE	FALSE
ZNF236	0	1.08969e-07	-0.0931018	0	-0.304398	FALSE	FALSE
MBP	0	2.66208e-14	-0.466556	0	-3.86669	FALSE	FALSE
SALL3	0	1.81027e-23	-0.0429265	0	-0.494263	FALSE	FALSE
ATP9B	0	2.83489e-225	-0.33661	0	-0.78527	FALSE	FALSE
NFATC1	0	0.64365	-0.0167655	0	-0.195982	FALSE	FALSE
CTDP1	0	6.09467e-66	0.0432973	6.9164e-75	0.108029	FALSE	FALSE
KCNG2	0	8.18685e-17	0.00707852	3.68842e-306	-0.192833	FALSE	FALSE
HSBP1L1	0	2.84019e-157	0.0560231	4.14011e-123	0.099592	FALSE	FALSE
TXNL4A	0	1.39345e-259	0.26248	0	0.505944	FALSE	FALSE
AC090360.1	0	0.000354603	-0.000122524	1.159e-34	0.032815	FALSE	FALSE
ADNP2	0	1.14949e-171	0.162781	2.54819e-237	0.323348	FALSE	FALSE
PARD6G	0	2.30622e-12	-0.00170212	1.35923e-158	-0.183186	FALSE	FALSE
C20orf96	0	2.44827e-40	0.0222382	1.08232e-101	0.079157	FALSE	FALSE
SOX12	0	4.10206e-60	0.0350624	9.82344e-82	0.123563	FALSE	FALSE
RBCK1	0	2.82409e-14	-0.00965141	3.46895e-56	-0.118544	FALSE	FALSE
CSNK2A1	0	2.90694e-35	0.104264	3.67493e-299	0.385422	FALSE	FALSE
TCF15	0	0.614738	-0.000374023	4.46539e-53	-0.0313395	FALSE	FALSE
SLC52A3	0	0.538227	-0.000225507	6.55176e-31	-0.142566	FALSE	FALSE
ANGPT4	0	0.969393	-0.000743219	1.48675e-33	-0.036619	FALSE	FALSE
RSPO4	0	3.54589e-09	-0.0304771	1.04991e-228	-0.264172	FALSE	FALSE
PSMF1	0	9.77941e-80	0.0917167	2.97173e-153	0.221229	FALSE	FALSE
C20orf202	0	0.346358	-0.000230706	0.00577248	0.00279013	FALSE	FALSE
RAD21L1	0	9.1563e-06	0.0017891	2.64322e-16	0.0136329	FALSE	FALSE
AL136531.2	0	0.0581421	-0.0267588	0	-0.287906	FALSE	FALSE
SIRPB2	0	0.118781	-0.00782756	0	-0.40062	FALSE	FALSE
SIRPD	0	0.950212	-5.18922e-05	0.000525205	-0.00512272	FALSE	FALSE
AL049634.2	0	0.408269	-0.000609858	5.80382e-11	-0.0136533	FALSE	FALSE
SIRPG	0	0.868463	-0.00143183	1.19825e-19	-0.013515	FALSE	FALSE
TGM3	0	0.449316	-0.000266342	1.25373e-09	0.00794411	FALSE	FALSE
TGM6	0	0.0825366	0.000199363	0.000215546	0.0036015	FALSE	FALSE
AL049650.1	0	2.58988e-06	-0.00710861	1.31711e-138	0.141322	FALSE	FALSE
TMC2	0	0.0519285	-0.0244262	0	-0.269843	FALSE	FALSE
EBF4	0	0.142005	-0.0687204	0	-0.584018	FALSE	FALSE
CPXM1	0	0.122418	-0.000895321	3.59586e-37	-0.0204421	FALSE	FALSE
PCED1A	0	6.04328e-120	0.0569415	7.27972e-49	0.0798314	FALSE	FALSE
VPS16	0	0.000598254	-0.0264983	5.69463e-67	-0.0513513	FALSE	FALSE
PTPRA	0	2.08686e-33	0.172736	0	0.692166	FALSE	FALSE
UBOX5	0	0.0261961	-0.0203875	1.95346e-50	-0.0806866	FALSE	FALSE
ITPA	0	3.20341e-52	0.0356468	4.46472e-38	0.0857805	FALSE	FALSE
SLC4A11	0	3.46005e-13	0.00239803	8.4909e-27	-0.0197105	FALSE	FALSE
C20orf194	0	0	-0.456158	0	-0.817314	FALSE	FALSE
ATRN	0	0.104101	-0.00308926	0	0.487125	FALSE	FALSE
ADAM33	0	7.74982e-15	-0.0408349	0	-0.580272	FALSE	FALSE
SIGLEC1	0	0.0774911	-0.00155304	1.79247e-35	-0.0569348	FALSE	FALSE
CDC25B	0	1.83291e-96	0.102386	0	0.433123	FALSE	FALSE
MAVS	0	0.00231653	-0.0791685	9.74091e-142	-0.190535	FALSE	FALSE
PANK2	0	1.71297e-117	0.146043	0	0.415985	FALSE	FALSE
RNF24	0	1.12587e-05	-0.0427591	0	0.772282	FALSE	FALSE
SMOX	0	0.808405	-0.0289003	0	-0.440302	FALSE	FALSE
RASSF2	0	8.09413e-46	-0.13454	0	-0.614511	FALSE	FALSE
SLC23A2	0	0.000171732	-0.0213604	0	0.478837	FALSE	FALSE
TMEM230	0	0	0.264507	1.79137e-303	0.449717	FALSE	FALSE
CDS2	0	6.66508e-228	0.270934	0	0.561623	FALSE	FALSE
GPCPD1	0	5.32703e-06	-0.0164118	1.73944e-249	-0.521222	FALSE	FALSE
SHLD1	0	0.00248739	-0.0739069	8.20416e-138	-0.151734	FALSE	FALSE
MCM8	0	6.46442e-06	-0.00574919	8.25617e-25	-0.0397046	FALSE	FALSE
CRLS1	0	5.68611e-05	-0.0099194	3.92223e-211	-0.256797	FALSE	FALSE
LRRN4	0	0.316245	-0.00114308	2.49859e-14	-0.00656653	FALSE	FALSE
FERMT1	0	1.0911e-07	-0.0543607	0	-1.55963	FALSE	FALSE
BMP2	0	2.12399e-23	0.0047624	5.25264e-69	-0.0683753	FALSE	FALSE
HAO1	0	0.144441	0.000162711	0.000144862	0.00285413	FALSE	FALSE
PLCB1	0	1.83701e-150	-0.0537082	0	2.60312	FALSE	FALSE
PLCB4	0	1.37366e-11	-0.129948	0	-1.31041	FALSE	FALSE
PAK5	0	0.00149924	0.00451882	0	1.26537	FALSE	FALSE
SLX4IP	0	7.70295e-37	-0.174452	0	-0.378041	FALSE	FALSE
JAG1	0	0.536265	-0.0155999	1.02663e-131	-0.738476	FALSE	FALSE
BTBD3	0	2.69291e-13	0.00157475	0	-0.434702	FALSE	FALSE
SPTLC3	0	0.0152663	-0.013363	0	-0.420803	FALSE	FALSE
ISM1	0	0.678984	-0.00652395	9.5178e-122	-0.082319	FALSE	FALSE
TASP1	0	6.0168e-48	-0.1626	0	0.544516	FALSE	FALSE
ESF1	0	2.62083e-94	0.147675	0	0.434942	FALSE	FALSE
NDUFAF5	0	1.16361e-17	0.00934512	1.25281e-220	0.227079	FALSE	FALSE
SEL1L2	0	0.00280228	-0.00208986	5.80764e-27	0.0272647	FALSE	FALSE
MACROD2	0	4.10912e-127	-0.195638	0	-2.32171	FALSE	FALSE
KIF16B	0	2.15056e-72	-0.226604	0	-0.835509	FALSE	FALSE
OTOR	0	0.191858	3.53354e-05	0.524876	-0.000763741	FALSE	FALSE
PCSK2	0	1.70546e-30	0.213511	0	1.64933	FALSE	FALSE
BFSP1	0	8.16058e-13	0.00776789	1.17711e-49	0.0355823	FALSE	FALSE
RRBP1	0	0.853088	-0.0723921	0	-0.314162	FALSE	FALSE
BANF2	0	0.482129	-0.001119	0.00495139	-0.00458577	FALSE	FALSE
SNX5	0	1.98591e-143	0.0905363	3.19061e-182	0.184511	FALSE	FALSE
OVOL2	0	2.11697e-80	0.058663	7.83943e-244	0.172317	FALSE	FALSE
MGME1	0	3.80633e-05	-0.01528	2.08838e-243	-0.157401	FALSE	FALSE
KAT14	0	5.96114e-111	0.0675579	8.23739e-115	0.136688	FALSE	FALSE
ZNF133	0	0.97839	-0.0508662	4.31714e-177	0.219862	FALSE	FALSE
DZANK1	0	8.75197e-43	0.0481561	0	0.263227	FALSE	FALSE
POLR3F	0	8.98152e-27	0.0208935	6.31117e-131	0.139334	FALSE	FALSE
SEC23B	0	1.42595e-28	0.0203237	1.43889e-37	0.0819124	FALSE	FALSE
AL121900.2	0	0.274245	-0.00219543	4.99211e-10	0.00976223	FALSE	FALSE
SLC24A3	0	2.74342e-203	-0.434881	0	-3.13156	FALSE	FALSE
RIN2	0	7.82802e-246	-0.378725	0	-1.55403	FALSE	FALSE
CFAP61	0	0.76389	-0.0311295	0	-0.234385	FALSE	FALSE
RALGAPA2	0	1.83595e-79	-0.243269	0	-1.0664	FALSE	FALSE
KIZ	0	1.06664e-09	-0.120314	0	-0.782284	FALSE	FALSE
XRN2	0	2.08579e-07	-0.0127386	2.97397e-37	0.108987	FALSE	FALSE
NKX2-2	0	1.18393e-40	-0.0624797	0	-0.223496	FALSE	FALSE
CD93	0	0.676477	-0.00284314	5.31868e-159	-0.18687	FALSE	FALSE
CST3	0	1.4958e-154	0.0993046	0	-1.3789	FALSE	FALSE
SYNDIG1	0	6.46906e-28	0.110878	0	1.14664	FALSE	FALSE
ACSS1	0	1.7467e-80	-0.189327	0	-1.98762	FALSE	FALSE
VSX1	0	7.87682e-05	-0.0194232	0	-0.283013	FALSE	FALSE
PYGB	0	1.40406e-185	0.205015	0	0.455032	FALSE	FALSE
ABHD12	0	1.35708e-39	0.0736143	4.7991e-253	0.346559	FALSE	FALSE
GINS1	0	4.87245e-20	0.0172425	1.41343e-123	0.0919842	FALSE	FALSE
NINL	0	2.93082e-89	-0.164735	0	-0.612056	FALSE	FALSE
NANP	0	5.52436e-25	0.0128157	1.53058e-49	0.0395302	FALSE	FALSE
ZNF337	0	1.12788e-25	0.0287266	5.35909e-163	0.211624	FALSE	FALSE
DEFB119	0	0.69101	-0.000369197	0.141371	-0.00131322	FALSE	FALSE
DEFB123	0	0.0476008	0.000169007	0.0883623	0.00139128	FALSE	FALSE
DEFB124	0	0.0168682	0.000730181	0.0531807	0.00167702	FALSE	FALSE
REM1	0	0.749585	-0.000541615	8.87399e-17	-0.0776602	FALSE	FALSE
HM13	0	6.27571e-19	0.0459353	0	0.403661	FALSE	FALSE
ID1	0	1.99605e-48	0.0132519	7.57011e-153	-0.115503	FALSE	FALSE
BCL2L1	0	2.08054e-81	0.0750044	7.24847e-187	0.293708	FALSE	FALSE
MYLK2	0	0.0918158	0.000421642	4.12055e-12	-0.0502135	FALSE	FALSE
DUSP15	0	1.10548e-12	-0.000709042	2.72739e-65	-0.055593	FALSE	FALSE
TTLL9	0	0.431412	-0.0448456	8.46956e-226	-0.180864	FALSE	FALSE
XKR7	0	3.92814e-55	0.0397065	1.26378e-232	0.139414	FALSE	FALSE
CCM2L	0	0.00811205	0.000191111	1.01327e-77	-0.106942	FALSE	FALSE
HCK	0	0.215979	-0.0257639	0	-1.2197	FALSE	FALSE
TM9SF4	0	5.76472e-70	0.0918369	2.12901e-231	0.278411	FALSE	FALSE
POFUT1	0	2.5434e-06	-0.00847818	9.69204e-34	0.0564645	FALSE	FALSE
ASXL1	0	1.01976e-19	-0.130277	6.6215e-150	-0.279051	FALSE	FALSE
NOL4L	0	9.32034e-06	-0.0112492	0	0.398941	FALSE	FALSE
C20orf203	0	0.0787805	-0.000671097	5.00133e-15	0.0101249	FALSE	FALSE
FO393400.1	0	1.25582e-40	-0.0928933	0	-0.304117	FALSE	FALSE
DNMT3B	0	0.0254524	-0.017257	2.87403e-160	-0.140231	FALSE	FALSE
MAPRE1	0	1.54331e-86	0.0523556	4.56148e-78	0.0958907	FALSE	FALSE
EFCAB8	0	0.581368	-0.00201867	6.18551e-13	-0.013464	FALSE	FALSE
BPIFB2	0	0.778667	-3.22561e-05	0.146847	0.000516529	FALSE	FALSE
BPIFB3	0	0.416946	1.60811e-05	0.280723	0.0002765	FALSE	FALSE
BPIFB4	0	0.708194	-0.000582336	6.69637e-10	-0.0141201	FALSE	FALSE
BPIFA2	0	0.0439186	0.000856724	0.05887	0.00177982	FALSE	FALSE
BPIFA3	0	0.459107	-0.000292675	2.27814e-06	-0.000397073	FALSE	FALSE
CDK5RAP1	0	9.09258e-11	-0.00185976	3.68161e-197	0.228933	FALSE	FALSE
SNTA1	0	1.60303e-11	-0.01912	0	-0.906962	FALSE	FALSE
CBFA2T2	0	7.55109e-179	-0.296062	0	-0.456873	FALSE	FALSE
C20orf144	0	0.338602	-0.000214225	0.551933	-0.00128628	FALSE	FALSE
ACTL10	0	0.594545	-0.000202728	0.0737647	-0.000750943	FALSE	FALSE
PXMP4	0	1.32177e-11	0.00105706	1.47562e-47	0.0877909	FALSE	FALSE
ZNF341	0	0.010557	-0.0194532	1.83045e-91	-0.125594	FALSE	FALSE
RALY	0	7.48466e-41	0.0200187	2.44265e-208	0.252679	FALSE	FALSE
ITCH	0	3.05052e-125	-0.281333	0	-0.726855	FALSE	FALSE
PIGU	0	1.17207e-71	-0.212748	3.33707e-259	-0.277876	FALSE	FALSE
NCOA6	0	6.46301e-27	-0.152867	3.10891e-189	-0.284167	FALSE	FALSE
TP53INP2	0	5.45908e-65	0.027139	1.60785e-63	0.0770074	FALSE	FALSE
GGT7	0	4.21805e-10	0.0433525	0	0.49645	FALSE	FALSE
ACSS2	0	3.80732e-06	-0.063293	0	-0.413543	FALSE	FALSE
GSS	0	1.95296e-42	0.0356395	9.96848e-96	0.115011	FALSE	FALSE
MYH7B	0	1.09101e-45	0.00784337	9.72766e-120	-0.0965242	FALSE	FALSE
TRPC4AP	0	3.95331e-38	-0.187789	0	-0.574453	FALSE	FALSE
EDEM2	0	0.00904011	-0.0333841	1.14228e-47	-0.058622	FALSE	FALSE
PROCR	0	0.498215	-0.0125577	3.91945e-90	-0.135623	FALSE	FALSE
MMP24OS	0	0.450764	-0.055347	1.67997e-254	-0.425526	FALSE	FALSE
MMP24	0	3.21933e-10	0.0033555	0	0.342521	FALSE	FALSE
EIF6	0	6.66157e-05	0.00109652	2.22492e-05	0.0061602	FALSE	FALSE
UQCC1	0	0.026375	-0.0511344	5.44493e-247	0.310858	FALSE	FALSE
GDF5	0	0.644242	-0.00212447	2.80933e-09	-0.00830146	FALSE	FALSE
CEP250	0	3.88114e-17	0.00853753	4.68695e-195	0.183221	FALSE	FALSE
ERGIC3	0	7.27675e-92	0.0534313	4.57068e-28	0.069919	FALSE	FALSE
CPNE1	0	4.26698e-115	0.113161	1.45871e-250	0.272514	FALSE	FALSE
AL109827.1	0	0.298174	0.000134998	3.78335e-05	0.00222263	FALSE	FALSE
NFS1	0	0.0883414	-0.0180006	1.25692e-46	-0.0343976	FALSE	FALSE
RBM39	0	3.02771e-27	0.12261	1.81003e-203	0.361663	FALSE	FALSE
PHF20	0	3.31409e-11	0.0256628	3.48033e-139	0.247854	FALSE	FALSE
CNBD2	0	2.22183e-52	0.0224706	2.56791e-27	0.0366474	FALSE	FALSE
EPB41L1	0	7.64048e-287	0.400928	0	1.2493	FALSE	FALSE
AAR2	0	5.54522e-64	0.0323294	4.36557e-41	0.0627699	FALSE	FALSE
DLGAP4	0	7.68413e-20	0.114128	0	1.03215	FALSE	FALSE
TGIF2-RAB5IF	0	0.838711	-0.00167512	2.19583e-08	-0.00593338	FALSE	FALSE
SLA2	0	6.35416e-20	0.0111319	4.96912e-30	0.0334443	FALSE	FALSE
SOGA1	0	5.35207e-24	-0.152364	1.25492e-198	-0.346439	FALSE	FALSE
TLDC2	0	0.167615	-0.00093698	8.93864e-11	-0.0179284	FALSE	FALSE
SAMHD1	0	5.19672e-20	-0.0138971	0	-0.778073	FALSE	FALSE
RBL1	0	0.240803	-0.0471221	7.40898e-204	-0.220612	FALSE	FALSE
MROH8	0	1.09704e-18	-0.0897991	1.47569e-209	-0.160407	FALSE	FALSE
RPN2	0	2.53768e-155	0.117037	1.57407e-137	0.189786	FALSE	FALSE
GHRH	0	0.10084	0.000836923	0.266729	0.00165597	FALSE	FALSE
CTNNBL1	0	4.99156e-08	-0.0950877	1.87837e-199	-0.205097	FALSE	FALSE
TTI1	0	2.64363e-24	0.0127857	2.33997e-36	0.0948226	FALSE	FALSE
RPRD1B	0	0.716903	-0.048778	1.40224e-89	-0.146334	FALSE	FALSE
KIAA1755	0	6.95919e-164	-0.262993	0	-1.09579	FALSE	FALSE
BPI	0	0.121414	-0.000117618	0.080142	0.0013153	FALSE	FALSE
LBP	0	0.162935	-0.000358785	0.000705908	0.00372503	FALSE	FALSE
RALGAPB	0	1.72684e-09	0.0188904	8.75347e-114	0.211771	FALSE	FALSE
ADIG	0	0.639492	8.18724e-05	0.131034	0.000891499	FALSE	FALSE
ARHGAP40	0	0.0481497	0.000366426	8.22424e-06	0.00345235	FALSE	FALSE
ACTR5	0	6.9721e-11	-0.0023599	4.62302e-39	0.0550689	FALSE	FALSE
PPP1R16B	0	2.36178e-07	-0.0675037	0	1.04841	FALSE	FALSE
DHX35	0	0.151088	-0.030028	1.55735e-115	-0.133495	FALSE	FALSE
MAFB	0	1.96736e-12	-0.033262	0	-0.438324	FALSE	FALSE
TOP1	0	4.37451e-32	0.110835	0	0.447459	FALSE	FALSE
PLCG1	0	3.59189e-24	-0.00388759	0	-0.537279	FALSE	FALSE
ZHX3	0	3.78017e-148	-0.323221	0	-1.92849	FALSE	FALSE
LPIN3	0	0.000403291	-0.0157295	0	-0.239042	FALSE	FALSE
CHD6	0	1.42172e-79	-0.172512	0	-0.57927	FALSE	FALSE
PTPRT	0	1.1967e-175	0.569685	0	2.37043	FALSE	FALSE
SRSF6	0	4.85627e-197	0.133763	1.2873e-135	0.280958	FALSE	FALSE
L3MBTL1	0	8.06915e-13	-0.0971397	0	-0.350791	FALSE	FALSE
Z98752.3	0	0.167305	-0.0233468	2.85857e-162	-0.0756905	FALSE	FALSE
SGK2	0	5.52494e-13	-0.0403625	0	-0.212917	FALSE	FALSE
IFT52	0	0.00626995	-0.0705047	1.25164e-125	-0.159812	FALSE	FALSE
MYBL2	0	0.568564	-0.00206913	1.11326e-06	-0.0156032	FALSE	FALSE
TOX2	0	0.441186	-0.0718958	0	-1.73826	FALSE	FALSE
JPH2	0	0.000201302	0.00205063	7.21523e-23	0.0203759	FALSE	FALSE
PKIG	0	6.7408e-68	0.156653	0	0.860908	FALSE	FALSE
ADA	0	2.569e-06	-0.0256837	0	-0.127282	FALSE	FALSE
PABPC1L	0	0.821579	-0.020998	3.63738e-76	-0.0755613	FALSE	FALSE
STK4	0	2.12682e-61	0.0905451	0	0.357929	FALSE	FALSE
RBPJL	0	0.281843	-0.00081815	6.47544e-42	-0.0184257	FALSE	FALSE
SDC4	0	5.35921e-21	-0.0533485	0	-0.92422	FALSE	FALSE
SYS1-DBNDD2	0	1.6114e-13	0.0035923	4.04089e-148	0.125911	FALSE	FALSE
TP53TG5	0	5.75653e-28	-0.193849	0	-1.13045	FALSE	FALSE
WFDC6	0	0.995199	-9.05066e-05	4.89532e-07	-0.00212884	FALSE	FALSE
EPPIN-WFDC6	0	0.492643	-0.000158808	2.74663e-06	-0.000437935	FALSE	FALSE
WFDC9	0	0.570044	-0.000879889	8.77399e-21	-0.00427864	FALSE	FALSE
WFDC11	0	0.499585	-0.000409266	0.0418196	0.00163336	FALSE	FALSE
WFDC10B	0	0.359162	-0.00329754	4.80922e-16	-0.0173597	FALSE	FALSE
SPINT4	0	0.913644	-0.00014323	0.282953	0.00145734	FALSE	FALSE
WFDC3	0	8.13352e-15	0.00664567	3.04248e-29	0.0242823	FALSE	FALSE
TNNC2	0	8.2048e-20	0.0130703	2.70449e-54	0.0395096	FALSE	FALSE
ZSWIM3	0	7.03038e-11	-0.00249245	6.2853e-52	0.0603132	FALSE	FALSE
SPATA25	0	0.427959	-0.000487721	0.00118073	-0.00214286	FALSE	FALSE
NEURL2	0	3.56828e-11	0.00408186	2.44039e-27	-0.0319412	FALSE	FALSE
PLTP	0	0.00422583	-0.00729926	0	-0.251214	FALSE	FALSE
ZNF335	0	2.11084e-120	0.0882481	1.17011e-239	0.21611	FALSE	FALSE
NCOA5	0	2.05854e-169	0.138361	2.82291e-253	0.27017	FALSE	FALSE
CD40	0	3.154e-11	0.00135109	5.40526e-116	-0.0619398	FALSE	FALSE
CDH22	0	3.07675e-90	0.147686	0	-0.731316	FALSE	FALSE
SLC35C2	0	7.29653e-27	0.0194069	2.64097e-78	-0.141729	FALSE	FALSE
ELMO2	0	2.26369e-59	0.0450489	5.74992e-139	-0.214602	FALSE	FALSE
ZNF334	0	0.708598	-0.043338	0	-0.282148	FALSE	FALSE
OCSTAMP	0	0.0300046	0.00057673	0.000127278	0.00188027	FALSE	FALSE
SLC13A3	0	4.57398e-226	-0.380475	0	-0.573234	FALSE	FALSE
SLC2A10	0	9.98986e-10	-0.0142462	0	-0.175951	FALSE	FALSE
EYA2	0	1.72365e-50	-0.139717	0	-1.84775	FALSE	FALSE
ZMYND8	0	7.91554e-138	0.301122	0	0.770115	FALSE	FALSE
NCOA3	0	0.00120306	-0.0862275	0	-0.559885	FALSE	FALSE
SULF2	0	2.54041e-281	0.180979	0	-1.46287	FALSE	FALSE
PREX1	0	7.54722e-167	-0.397848	0	-1.39095	FALSE	FALSE
ARFGEF2	0	9.56279e-26	-0.101042	0	-0.669976	FALSE	FALSE
CSE1L	0	5.98772e-183	0.148178	6.02277e-283	0.308677	FALSE	FALSE
STAU1	0	1.14826e-78	0.132537	0	0.368249	FALSE	FALSE
ZNFX1	0	3.82815e-110	0.0811014	2.7559e-182	0.190634	FALSE	FALSE
B4GALT5	0	5.95382e-134	0.195119	0	0.503971	FALSE	FALSE
SLC9A8	0	5.41886e-05	-0.0842246	1.41925e-241	-0.25582	FALSE	FALSE
RNF114	0	8.12679e-108	0.0984102	5.27636e-161	0.203665	FALSE	FALSE
PTPN1	0	0.890811	-0.0335051	0	-0.402537	FALSE	FALSE
RIPOR3	0	0.000143193	-0.00399184	2.29253e-100	-0.563181	FALSE	FALSE
BCAS4	0	4.84488e-121	0.107718	0	0.338487	FALSE	FALSE
ADNP	0	3.25222e-15	0.0671929	1.17059e-135	0.270746	FALSE	FALSE
DPM1	0	1.73098e-94	0.110066	5.04817e-271	0.294933	FALSE	FALSE
NFATC2	0	0.11475	-0.0426435	0	-1.65086	FALSE	FALSE
ATP9A	0	4.16925e-230	0.400571	0	1.57196	FALSE	FALSE
SALL4	0	0.318878	-0.0025663	2.29432e-11	-0.00513967	FALSE	FALSE
ZFP64	0	2.05789e-08	-0.0141144	2.55165e-299	-0.277766	FALSE	FALSE
ZNF217	0	0.38189	-0.010748	9.67095e-213	-0.269711	FALSE	FALSE
BCAS1	0	1.28449e-233	-0.50266	0	-2.36271	FALSE	FALSE
DOK5	0	3.75567e-21	-0.133026	0	-0.872059	FALSE	FALSE
AURKA	0	1.5151e-05	0.000437662	1.06499e-06	-0.0192687	FALSE	FALSE
CASS4	0	1.10305e-22	0.00675104	1.6237e-226	-0.338565	FALSE	FALSE
RTF2	0	0.283313	-0.0326276	6.26731e-73	-0.0887668	FALSE	FALSE
GCNT7	0	0.000118734	-0.000127042	1.50224e-06	0.00871193	FALSE	FALSE
FAM209A	0	0.412875	-0.00166258	2.75997e-05	-0.00410258	FALSE	FALSE
FAM209B	0	0.0668774	0.000729333	4.77908e-05	0.0050644	FALSE	FALSE
TFAP2C	0	0.00405816	-0.00255387	8.42256e-122	-0.0403921	FALSE	FALSE
BMP7	0	1.18392e-24	-0.0825241	0	-0.796384	FALSE	FALSE
RBM38	0	4.03292e-90	0.0278383	8.7206e-72	0.0583089	FALSE	FALSE
CTCFL	0	0.0712762	0.000440697	0.0156683	0.0024642	FALSE	FALSE
ZBP1	0	0.364346	-0.000715368	3.05643e-11	-0.0150822	FALSE	FALSE
C20orf85	0	0.662977	-0.000402376	0.0211542	-0.00100019	FALSE	FALSE
APCDD1L	0	0.28129	-0.00410454	9.83616e-12	-0.00637266	FALSE	FALSE
STX16	0	0.759905	-0.000699492	0.00619586	-0.00223061	FALSE	FALSE
STX16-NPEPL1	0	8.18057e-40	-0.0769472	0	-0.182662	FALSE	FALSE
NPEPL1	0	1.99365e-14	-0.0624733	3.87312e-281	-0.149604	FALSE	FALSE
NELFCD	0	1.10835e-175	0.12619	1.60729e-186	0.21602	FALSE	FALSE
TUBB1	0	0.323702	-0.000339471	0.0754606	-0.00422152	FALSE	FALSE
ZNF831	0	1.19028e-49	0.048121	0	0.271312	FALSE	FALSE
PHACTR3	0	7.0472e-298	-0.466535	0	-1.23144	FALSE	FALSE
SYCP2	0	3.29153e-26	0.0166999	1.16469e-197	0.186495	FALSE	FALSE
PPP1R3D	0	5.25835e-43	0.0097654	8.95936e-124	-0.0833777	FALSE	FALSE
CDH26	0	0.349346	-0.0358709	6.21329e-166	-0.15249	FALSE	FALSE
CDH4	0	1.01017e-32	-0.209502	0	-1.29255	FALSE	FALSE
TAF4	0	2.38997e-05	-0.0239856	9.03207e-54	-0.215344	FALSE	FALSE
SS18L1	0	9.28968e-29	0.0338346	4.88363e-130	0.211959	FALSE	FALSE
MTG2	0	7.88314e-13	-0.00360068	4.34639e-112	0.152228	FALSE	FALSE
OSBPL2	0	3.80992e-126	0.0912704	1.3916e-172	0.190575	FALSE	FALSE
LAMA5	0	5.09546e-19	0.00881987	4.38579e-196	0.140187	FALSE	FALSE
COL9A3	0	5.25746e-54	-0.00375167	0	-0.232049	FALSE	FALSE
TCFL5	0	1.28854e-129	0.0819993	1.39875e-218	0.239633	FALSE	FALSE
DIDO1	0	0.0664687	-0.0324408	1.58652e-95	0.175057	FALSE	FALSE
YTHDF1	0	2.06e-214	0.124077	5.31757e-129	0.171423	FALSE	FALSE
BIRC7	0	0.587822	-0.000383148	9.85375e-16	-0.00533035	FALSE	FALSE
NKAIN4	0	0.00509796	-0.0352746	0	-0.637556	FALSE	FALSE
ARFGAP1	0	1.12846e-126	0.0996999	9.91004e-130	0.241084	FALSE	FALSE
COL20A1	0	0.5181	-0.0243127	0	-0.934534	FALSE	FALSE
PTK6	0	0.000880669	8.44263e-05	5.69665e-10	-0.00772684	FALSE	FALSE
HELZ2	0	0.480806	-0.00407545	3.34088e-49	-0.0358444	FALSE	FALSE
GMEB2	0	1.46458e-29	0.0222751	2.19223e-62	0.0751666	FALSE	FALSE
ZGPAT	0	0.0295829	0.000785282	0.175208	0.00146686	FALSE	FALSE
AL121845.2	0	0.10503	-0.000118149	0.897761	-0.00100301	FALSE	FALSE
SLC2A4RG	0	2.57537e-20	0.00791339	3.59116e-64	-0.089082	FALSE	FALSE
ZBTB46	0	7.55707e-15	0.0181107	0	0.450883	FALSE	FALSE
TPD52L2	0	1.03316e-186	0.176446	1.38779e-304	0.326083	FALSE	FALSE
UCKL1	0	7.65587e-101	0.0480567	5.63157e-49	0.0735139	FALSE	FALSE
ZNF512B	0	2.09695e-58	0.0479529	5.33303e-114	0.128534	FALSE	FALSE
PRPF6	0	2.90323e-180	0.138507	2.63866e-125	0.254626	FALSE	FALSE
C20orf204	0	0.00755016	-0.0109382	8.76758e-34	-0.0307091	FALSE	FALSE
MYT1	0	0.950072	-0.0483447	0	-1.60921	FALSE	FALSE
PCMTD2	0	2.22805e-207	0.18435	0	0.364435	FALSE	FALSE
PLPP2	0	6.28985e-14	-0.0593218	0	-0.372027	FALSE	FALSE
THEG	0	0.469851	-0.000733836	2.19111e-33	-0.0170698	FALSE	FALSE
SHC2	0	4.86588e-09	-0.0013551	0	0.419502	FALSE	FALSE
ODF3L2	0	0.825614	-0.00143859	9.81883e-12	-0.0168742	FALSE	FALSE
MADCAM1	0	7.49411e-68	0.0330045	3.33604e-93	0.121452	FALSE	FALSE
GZMM	0	5.66014e-06	0.00165644	2.16814e-08	0.0065893	FALSE	FALSE
HCN2	0	9.25047e-195	0.12718	0	0.343284	FALSE	FALSE
POLRMT	0	4.34113e-17	0.00536746	5.92403e-15	0.0278416	FALSE	FALSE
FGF22	0	5.941e-10	0.00512036	1.07531e-125	0.0901645	FALSE	FALSE
FSTL3	0	2.84642e-06	-0.0145589	0	-0.308094	FALSE	FALSE
PRSS57	0	0.607001	-0.000277641	0.236096	-0.00135399	FALSE	FALSE
PALM	0	8.34219e-125	0.159049	0	0.571491	FALSE	FALSE
PTBP1	0	1.95348e-30	0.0125286	9.62363e-37	0.0693208	FALSE	FALSE
AZU1	0	0.232177	-0.00664332	7.16915e-68	-0.0450293	FALSE	FALSE
CFD	0	2.22754e-06	0.00224908	4.83622e-42	-0.0626586	FALSE	FALSE
ARID3A	0	3.62269e-05	-0.0184858	0	-0.555388	FALSE	FALSE
GRIN3B	0	0.0292209	0.000335916	0.068181	-0.00585524	FALSE	FALSE
TMEM259	0	2.35355e-36	0.0554286	7.46031e-48	0.158258	FALSE	FALSE
CNN2	0	0.912507	-0.00270002	4.25365e-29	-0.144643	FALSE	FALSE
ABCA7	0	5.20859e-12	0.00136505	4.64502e-268	0.194198	FALSE	FALSE
ARHGAP45	0	0.00918013	-0.00606371	0	-0.459818	FALSE	FALSE
SBNO2	0	1.06059e-23	0.00440076	4.46786e-118	-0.220452	FALSE	FALSE
MIDN	0	2.94018e-73	0.0327826	0	-0.364523	FALSE	FALSE
CIRBP	0	4.86718e-14	0.0450299	2.89685e-175	-0.369562	FALSE	FALSE
EFNA2	0	2.8228e-07	0.00203706	2.82903e-15	-0.0371168	FALSE	FALSE
DAZAP1	0	6.34816e-16	-0.0110678	3.88368e-34	-0.0925045	FALSE	FALSE
APC2	0	1.3398e-246	0.237937	0	0.682702	FALSE	FALSE
PCSK4	0	7.80287e-16	0.00562852	8.37698e-86	0.0615274	FALSE	FALSE
ADAMTSL5	0	0.0501956	-0.000546267	5.02493e-73	-0.0317671	FALSE	FALSE
PLK5	0	6.49837e-36	0.0238887	2.69357e-143	0.09725	FALSE	FALSE
MEX3D	0	1.14085e-08	0.00120603	2.00306e-20	-0.0236223	FALSE	FALSE
AC005943.1	0	4.19368e-07	0.00172916	0.000752198	-0.0158076	FALSE	FALSE
TCF3	0	2.53481e-08	-0.0427063	3.84775e-166	-0.160192	FALSE	FALSE
ONECUT3	0	0.0852019	-0.000144415	0.0414304	0.00153643	FALSE	FALSE
ATP8B3	0	0.00827471	0.00077572	3.1199e-12	-0.0212304	FALSE	FALSE
REXO1	0	4.74231e-45	0.0365402	6.00925e-77	0.107423	FALSE	FALSE
SCAMP4	0	5.08376e-69	0.043448	4.39224e-48	0.0844437	FALSE	FALSE
CSNK1G2	0	2.47838e-184	0.117866	2.05733e-207	0.214175	FALSE	FALSE
BTBD2	0	3.28878e-107	0.111666	3.50403e-244	0.275871	FALSE	FALSE
MOB3A	0	0.0856225	-0.023371	5.83803e-110	-0.237872	FALSE	FALSE
IZUMO4	0	3.29482e-13	-0.0612923	0	-0.444873	FALSE	FALSE
AP3D1	0	7.64785e-134	0.158456	1.78124e-219	0.297049	FALSE	FALSE
DOT1L	0	0.70603	-0.047163	1.40377e-63	-0.204121	FALSE	FALSE
AMH	0	0.18562	-0.0230823	0	-0.207986	FALSE	FALSE
JSRP1	0	0.000549438	0.00132558	2.19383e-24	0.0156818	FALSE	FALSE
AC005258.1	0	0.698153	-0.0127803	2.99305e-145	-0.212665	FALSE	FALSE
PEAK3	0	0.667778	-0.00135793	1.28752e-16	-0.022906	FALSE	FALSE
SPPL2B	0	9.45402e-29	-0.13419	0	-0.410233	FALSE	FALSE
TMPRSS9	0	3.73241e-13	0.00587657	1.00041e-48	0.042244	FALSE	FALSE
GNG7	0	5.52435e-193	-0.428373	0	-1.0303	FALSE	FALSE
ZNF555	0	0.000320697	-0.0150386	1.4938e-57	-0.0803127	FALSE	FALSE
ZNF556	0	0.711315	-0.00420734	9.89433e-08	-0.0225489	FALSE	FALSE
ZNF77	0	2.02436e-07	0.00110944	6.8369e-25	0.0292127	FALSE	FALSE
TLE6	0	0.00102147	0.000383543	3.14241e-26	-0.0276087	FALSE	FALSE
TLE2	0	1.36108e-31	0.00376637	0	-0.792138	FALSE	FALSE
NCLN	0	1.85826e-34	0.0350158	7.55393e-136	0.158748	FALSE	FALSE
CELF5	0	2.13178e-122	0.309247	0	1.39272	FALSE	FALSE
NFIC	0	5.11449e-31	0.0770211	3.46104e-190	0.356548	FALSE	FALSE
MFSD12	0	3.0453e-159	0.0965311	1.4155e-157	0.203957	FALSE	FALSE
C19orf71	0	0.027652	-0.00987409	3.36017e-39	-0.0398863	FALSE	FALSE
HMG20B	0	5.08761e-30	-0.000653589	3.61927e-127	-0.0932753	FALSE	FALSE
GIPC3	0	0.597583	-0.000772586	6.21344e-16	-0.0203958	FALSE	FALSE
TBXA2R	0	0.061813	-0.000328296	8.74131e-35	-0.0281726	FALSE	FALSE
TJP3	0	1.02819e-12	0.00629863	2.19114e-30	0.0265698	FALSE	FALSE
APBA3	0	7.18252e-11	-0.000130911	1.36453e-12	-0.0557246	FALSE	FALSE
ZFR2	0	2.19083e-18	0.0443539	0	0.678929	FALSE	FALSE
PIAS4	0	2.0929e-59	0.0361583	5.83944e-74	0.149914	FALSE	FALSE
ANKRD24	0	7.85705e-13	0.0108774	0	0.438439	FALSE	FALSE
YJU2	0	3.84652e-57	0.0307096	8.37523e-40	0.0578559	FALSE	FALSE
TMIGD2	0	0.166527	-0.00131135	1.11384e-56	-0.0739515	FALSE	FALSE
STAP2	0	8.87433e-22	0.0108257	4.49694e-38	0.041733	FALSE	FALSE
SH3GL1	0	8.88941e-55	0.0718528	0	0.338136	FALSE	FALSE
CHAF1A	0	2.53317e-21	0.0135078	1.38135e-76	0.0743753	FALSE	FALSE
PLIN4	0	0.78718	-0.0057423	0	-0.132579	FALSE	FALSE
PLIN5	0	1.44179e-09	-0.0379436	0	-0.53103	FALSE	FALSE
AC011498.4	0	0.421108	4.50441e-05	0.0289958	-0.00366601	FALSE	FALSE
LRG1	0	0.199354	-0.000279156	0.00918993	-0.00056454	FALSE	FALSE
DPP9	0	0.00288266	-0.0231407	1.64286e-45	-0.1801	FALSE	FALSE
PLIN3	0	6.46003e-19	-0.0548181	0	-0.228141	FALSE	FALSE
ARRDC5	0	0.277366	-0.00492034	3.58162e-140	-0.187553	FALSE	FALSE
UHRF1	0	0.00552994	-0.0155866	3.16014e-171	-0.110724	FALSE	FALSE
KDM4B	0	7.22471e-17	-0.118483	0	-1.01889	FALSE	FALSE
PTPRS	0	7.4914e-27	-0.109905	0	0.983805	FALSE	FALSE
ZNRF4	0	0.448537	-2.43941e-05	0.201009	-0.00154496	FALSE	FALSE
SAFB2	0	6.90156e-43	0.0608258	5.43898e-183	0.255686	FALSE	FALSE
SAFB	0	8.9149e-209	0.197215	2.06733e-198	0.275023	FALSE	FALSE
CATSPERD	0	2.12109e-06	0.00273903	3.59391e-17	0.0170913	FALSE	FALSE
PRR22	0	0.00520105	-0.0121616	4.49682e-17	-0.0159522	FALSE	FALSE
NRTN	0	0.18103	-0.00195562	2.81741e-05	-0.00706301	FALSE	FALSE
AC024592.3	0	2.90966e-10	0.00359895	7.68997e-14	0.0150692	FALSE	FALSE
AC104532.1	0	0.000871318	-0.00368566	1.70542e-07	-0.00376131	FALSE	FALSE
CAPS	0	4.31813e-11	-0.0436768	1.80798e-251	-0.141493	FALSE	FALSE
RANBP3	0	1.12156e-101	0.068971	3.84023e-102	0.138208	FALSE	FALSE
RFX2	0	1.59887e-41	-0.144811	0	-1.11849	FALSE	FALSE
ACSBG2	0	0.488013	-0.0131873	9.17682e-58	-0.0570932	FALSE	FALSE
ACER1	0	0.225447	-0.00370294	1.6283e-22	0.0178277	FALSE	FALSE
SLC25A41	0	9.54374e-87	0.0494954	1.79284e-222	0.152998	FALSE	FALSE
CRB3	0	0.969245	-6.8649e-05	0.104097	0.00078665	FALSE	FALSE
DENND1C	0	0.33586	-0.00379095	2.27983e-158	-0.197611	FALSE	FALSE
CD70	0	0.0096122	0.00133958	1.75992e-12	0.00865069	FALSE	FALSE
TNFSF14	0	0.00342841	0.000273148	1.83768e-22	-0.030167	FALSE	FALSE
C3	0	0.033062	-0.0409213	0	-2.3223	FALSE	FALSE
TRIP10	0	0.00473243	-0.00729437	3.48354e-140	-0.0569253	FALSE	FALSE
SH2D3A	0	0.710966	-0.000852776	1.62314e-07	-0.00961101	FALSE	FALSE
VAV1	0	0.18366	-0.0177769	0	-1.03945	FALSE	FALSE
ADGRE1	0	0.00661081	-0.00112103	7.70005e-39	-0.0563656	FALSE	FALSE
ZNF557	0	7.99392e-30	0.0181496	5.02765e-55	0.0701752	FALSE	FALSE
INSR	0	5.73764e-155	-0.31124	0	-0.592378	FALSE	FALSE
AC119396.1	0	0.00509961	-0.0141383	2.24089e-34	-0.0209502	FALSE	FALSE
AC008878.3	0	0.661529	-0.00290506	2.17289e-06	0.00946983	FALSE	FALSE
PEX11G	0	0.000354798	-0.0184077	3.84543e-199	-0.0662652	FALSE	FALSE
TEX45	0	0.660139	-0.00191212	9.07284e-14	0.01057	FALSE	FALSE
AC008878.1	0	0.769611	-0.00198808	2.22967e-05	-0.00383036	FALSE	FALSE
AC008763.2	0	0.00111782	0.00154626	1.3112e-05	0.00402637	FALSE	FALSE
PCP2	0	0.77948	-0.000206734	0.00565819	-0.00351923	FALSE	FALSE
CLEC4M	0	0.338653	-0.000203511	0.000428965	-0.00163988	FALSE	FALSE
EVI5L	0	9.2023e-06	-0.0461774	5.25448e-301	-0.303298	FALSE	FALSE
LRRC8E	0	0.48029	-0.00057659	0.000344225	0.00206417	FALSE	FALSE
MAP2K7	0	5.18301e-126	0.0931184	7.24047e-105	0.178765	FALSE	FALSE
ELAVL1	0	2.63379e-127	0.125075	2.20419e-215	0.261843	FALSE	FALSE
CCL25	0	0.0325849	0.000872986	3.97835e-06	0.00469982	FALSE	FALSE
FBN3	0	1.35318e-11	-0.0253234	0	-0.351994	FALSE	FALSE
CERS4	0	7.83398e-100	-0.263557	0	-0.592599	FALSE	FALSE
AC010323.1	0	3.93366e-06	0.00131153	0.0107258	0.00275443	FALSE	FALSE
KANK3	0	3.27967e-05	-6.91028e-05	1.83515e-127	-0.603152	FALSE	FALSE
ANGPTL4	0	2.1776e-10	-0.0516243	0	-0.848166	FALSE	FALSE
HNRNPM	0	9.30498e-260	0.273448	5.91845e-212	0.362492	FALSE	FALSE
PRAM1	0	1.72638e-06	-0.0309222	0	-0.792752	FALSE	FALSE
MYO1F	0	0.000103963	-0.0311761	0	-1.90987	FALSE	FALSE
ADAMTS10	0	0.000214343	-0.0226404	0	0.362583	FALSE	FALSE
LINC01862	0	0.844855	-0.000574355	0.0269315	-0.00160214	FALSE	FALSE
OR2Z1	0	0.702331	-0.000220732	0.160293	-0.00116784	FALSE	FALSE
ZNF558	0	5.92334e-47	0.0216725	1.59992e-104	0.0842559	FALSE	FALSE
MBD3L1	0	0.140761	-0.000577658	0.000167962	-0.00389322	FALSE	FALSE
MUC16	0	0.855244	-0.00178442	8.74771e-06	-0.00555164	FALSE	FALSE
OR1M1	0	0.375912	1.46532e-05	0.00198294	0.00151965	FALSE	FALSE
OR7G2	0	0.424671	-9.64857e-05	0.177896	0.000429254	FALSE	FALSE
OR7D2	0	0.0010572	-1.10816e-05	5.16641e-11	0.00846083	FALSE	FALSE
OR7D4	0	0.844873	-0.000299846	0.193938	-0.00111899	FALSE	FALSE
ZNF699	0	7.45478e-09	-0.00254497	5.55455e-19	-0.0296601	FALSE	FALSE
ZNF559-ZNF177	0	0.000902683	-0.0595499	5.67463e-183	-0.17748	FALSE	FALSE
ZNF266	0	0.0382793	-0.0299112	9.9212e-42	-0.0649945	FALSE	FALSE
ZNF560	0	0.323522	-0.000149636	0.00270814	-0.00706423	FALSE	FALSE
ZNF121	0	1.47021e-100	0.0599404	2.1552e-86	0.107827	FALSE	FALSE
ZNF561	0	6.30354e-64	0.0348198	4.61016e-54	0.0753035	FALSE	FALSE
ZNF562	0	0.0900704	-0.0372084	7.02527e-77	-0.132714	FALSE	FALSE
ZNF846	0	0.0363303	-0.0678758	0	-0.261344	FALSE	FALSE
FBXL12	0	5.16909e-05	-0.0130836	3.56233e-78	-0.0941	FALSE	FALSE
OLFM2	0	1.81857e-111	0.140245	0	-0.837452	FALSE	FALSE
COL5A3	0	2.48932e-12	-0.166052	0	-2.68284	FALSE	FALSE
RDH8	0	0.0622576	0.00028736	0.00109433	0.00170586	FALSE	FALSE
P2RY11	0	1.21084e-51	0.0287369	1.45263e-72	0.0715406	FALSE	FALSE
DNMT1	0	8.85822e-105	0.0811567	8.10239e-131	0.184103	FALSE	FALSE
ICAM1	0	0.0718043	-0.00191232	1.09925e-77	-0.109977	FALSE	FALSE
RAVER1	0	0.0198592	-0.0157555	4.05017e-62	-0.0342451	FALSE	FALSE
ICAM3	0	4.24378e-10	0.00319022	6.23892e-09	-0.0574446	FALSE	FALSE
TYK2	0	2.70996e-10	-0.00768468	9.6998e-122	-0.350812	FALSE	FALSE
S1PR5	0	1.48732e-14	-0.0225144	0	-0.126749	FALSE	FALSE
KRI1	0	4.06138e-64	0.0210674	1.96038e-30	0.0510084	FALSE	FALSE
AP1M2	0	0.0694789	0.000167256	5.73691e-07	-0.00600129	FALSE	FALSE
SLC44A2	0	1.06288e-19	-0.100568	0	-0.319177	FALSE	FALSE
QTRT1	0	0.482378	-0.0591319	2.03352e-171	0.273052	FALSE	FALSE
DNM2	0	3.32036e-146	-0.308066	0	-0.475387	FALSE	FALSE
C19orf38	0	9.64489e-22	0.00613355	1.00341e-22	-0.0511696	FALSE	FALSE
CARM1	0	9.12894e-135	0.123886	0	0.325458	FALSE	FALSE
SMARCA4	0	4.60277e-15	0.0524713	0	0.433755	FALSE	FALSE
LDLR	0	7.63738e-83	0.0401673	1.02369e-215	0.176321	FALSE	FALSE
SPC24	0	6.85834e-06	0.00413217	4.26495e-18	0.0173356	FALSE	FALSE
KANK2	0	3.21858e-05	-0.00573126	5.18172e-181	-0.175718	FALSE	FALSE
DOCK6	0	1.81468e-05	-0.0119084	1.13459e-236	-0.177232	FALSE	FALSE
ANGPTL8	0	3.76139e-15	0.0038786	9.19282e-13	0.00802969	FALSE	FALSE
RAB3D	0	8.17991e-36	0.031314	1.34617e-198	0.14517	FALSE	FALSE
CCDC159	0	0.618666	-0.0334535	5.59329e-79	-0.088171	FALSE	FALSE
EPOR	0	9.51422e-70	0.0218644	5.45225e-246	-0.168086	FALSE	FALSE
RGL3	0	0.0124601	-0.0288019	0	-0.449988	FALSE	FALSE
PRKCSH	0	3.1748e-262	0.153655	1.03844e-218	0.273333	FALSE	FALSE
ELAVL3	0	5.43326e-266	0.413714	0	1.4612	FALSE	FALSE
ECSIT	0	6.56091e-153	0.130305	4.2936e-306	0.294091	FALSE	FALSE
ZNF627	0	0.00229046	-0.023627	2.86752e-62	-0.0859992	FALSE	FALSE
ACP5	0	0.334352	-0.000501091	5.67798e-06	-0.00179579	FALSE	FALSE
ZNF823	0	0.00570733	-0.0182838	1.83999e-67	-0.0668571	FALSE	FALSE
ZNF441	0	9.78747e-35	0.0234987	8.20117e-134	0.121835	FALSE	FALSE
ZNF491	0	0.0756328	-0.0102689	1.91004e-84	-0.0553863	FALSE	FALSE
ZNF440	0	0.4731	-0.0247366	9.05902e-157	-0.115347	FALSE	FALSE
ZNF439	0	0.331239	-0.0703923	1.56492e-251	-0.236425	FALSE	FALSE
ZNF69	0	3.74379e-08	-0.0097036	7.06428e-136	0.142083	FALSE	FALSE
AC008770.2	0	0.0279105	-0.00741051	1.23478e-25	-0.0348593	FALSE	FALSE
ZNF763	0	3.18885e-06	-7.62479e-05	7.98265e-06	-0.0110372	FALSE	FALSE
ZNF433	0	2.77641e-24	0.00976788	8.64748e-22	0.0221634	FALSE	FALSE
AC008770.1	0	0.000136928	0.000772033	3.04049e-05	0.00345689	FALSE	FALSE
ZNF844	0	4.70004e-33	0.00846237	1.00844e-83	0.0609578	FALSE	FALSE
ZNF20	0	3.59004e-07	-0.000279072	1.97936e-08	-0.013501	FALSE	FALSE
ZNF625-ZNF20	0	0.0129181	0.000483513	0.00351468	0.00150126	FALSE	FALSE
ZNF136	0	7.53866e-22	0.0122068	6.93332e-22	0.044178	FALSE	FALSE
ZNF44	0	0.187927	-0.056341	1.45168e-131	-0.212529	FALSE	FALSE
ZNF563	0	1.46202e-12	0.00356062	5.51643e-62	0.0571952	FALSE	FALSE
ZNF442	0	0.873463	-0.00953515	1.94442e-103	-0.0529355	FALSE	FALSE
AC008758.5	0	8.76322e-08	-0.0354909	9.68144e-145	-0.0655582	FALSE	FALSE
AC008758.6	0	1.54314e-27	0.0197464	3.9081e-167	0.135949	FALSE	FALSE
AC008758.1	0	1.59017e-07	-0.0192696	2.94483e-86	-0.0468053	FALSE	FALSE
AC010422.6	0	1.30744e-21	0.0197411	9.6554e-187	0.143953	FALSE	FALSE
ZNF490	0	2.83308e-05	-0.0204467	1.44847e-33	-0.0616202	FALSE	FALSE
ZNF791	0	1.71024e-159	0.131975	3.40018e-184	0.231847	FALSE	FALSE
AC010422.3	0	0.399171	-0.00138764	6.10508e-12	-0.0210679	FALSE	FALSE
MAN2B1	0	4.64343e-07	-0.0537515	2.14612e-151	-0.263014	FALSE	FALSE
WDR83OS	0	0.0046482	0.000780254	0.257883	0.00118923	FALSE	FALSE
THSD8	0	1.24782e-07	0.00268572	1.93778e-34	0.0237363	FALSE	FALSE
RNASEH2A	0	0.0331305	0.000211503	0.134663	0.00306121	FALSE	FALSE
GCDH	0	0.484804	-0.046257	0	-0.275255	FALSE	FALSE
SYCE2	0	9.69522e-06	-0.00484164	4.11423e-36	-0.04343	FALSE	FALSE
DAND5	0	0.000584995	0.00136666	2.39058e-06	0.00592718	FALSE	FALSE
NFIX	0	0	0.48691	0	1.57035	FALSE	FALSE
LYL1	0	0.349177	-0.00278637	2.00283e-195	-0.24154	FALSE	FALSE
TRMT1	0	7.82383e-49	0.0318489	5.05684e-107	0.125867	FALSE	FALSE
CACNA1A	0	2.00666e-52	-0.000845622	0	2.12121	FALSE	FALSE
CCDC130	0	3.29733e-17	-0.00197585	6.82136e-54	-0.125581	FALSE	FALSE
MRI1	0	8.8537e-08	-0.00887541	1.63004e-124	0.140687	FALSE	FALSE
ZSWIM4	0	0.0404636	-0.0124766	6.33058e-40	-0.123802	FALSE	FALSE
C19orf57	0	0.0163864	-0.00562621	6.49637e-36	-0.0396671	FALSE	FALSE
CC2D1A	0	3.87331e-06	-0.00771347	0	0.430409	FALSE	FALSE
PODNL1	0	0.00628043	0.000534166	7.18987e-36	-0.0315278	FALSE	FALSE
RFX1	0	3.38752e-49	0.0428789	1.57121e-270	0.222202	FALSE	FALSE
C19orf67	0	0.135518	0.000262312	0.2009	-0.00293518	FALSE	FALSE
ASF1B	0	1.98924e-08	0.00173749	5.54509e-16	-0.0279462	FALSE	FALSE
ADGRL1	0	6.97389e-196	0.324528	0	1.09916	FALSE	FALSE
ADGRE5	0	0.0148165	-0.0155289	1.42407e-281	-0.106233	FALSE	FALSE
DDX39A	0	1.95702e-83	0.0280543	3.62842e-35	0.0509861	FALSE	FALSE
PKN1	0	8.03388e-46	0.0247097	3.42177e-200	0.177835	FALSE	FALSE
PTGER1	0	1.04239e-05	0.000640733	3.24844e-05	-0.0265341	FALSE	FALSE
GIPC1	0	0.167176	-0.0666884	8.31472e-275	0.358544	FALSE	FALSE
CLEC17A	0	0.000295232	-2.01706e-05	7.67603e-87	-0.116387	FALSE	FALSE
ADGRE3	0	0.394501	-0.00709075	5.1635e-14	-0.0191338	FALSE	FALSE
ZNF333	0	0.0358909	-0.0369656	2.73715e-28	-0.0704379	FALSE	FALSE
ADGRE2	0	6.11024e-11	-0.0363874	0	-0.132495	FALSE	FALSE
OR7C1	0	0.0682495	-0.00595691	4.31146e-46	-0.0165551	FALSE	FALSE
OR7A10	0	0.739436	-0.000179855	0.0866566	0.000715194	FALSE	FALSE
OR7A17	0	0.725267	-0.000485385	0.011017	-0.00143987	FALSE	FALSE
