## Supplementary material for "Single-cell dissection of schizophrenia reveals neurodevelopmental-synaptic axis and transcriptional resilience": TableS3_Combined_marker_tables (part 2 of 3)

### Sheet: Ex-NRGN (continued)
Gene	ACTIONet_score	Wilcoxon_padj	Wilcoxon_logFC	Combined_ttest_padj	Combined_ttest_logFC	is.marker	is.core.marker
CCDC105	0	0.0221022	0.000616863	2.43527e-05	0.00317818	FALSE	FALSE
OR1I1	0	0.267836	-0.00026155	0.0801833	0.00144468	FALSE	FALSE
SYDE1	0	0.00704202	-0.0039391	8.84638e-91	-0.0338394	FALSE	FALSE
NOTCH3	0	0.873114	-0.00428156	6.91474e-178	-0.990313	FALSE	FALSE
EPHX3	0	0.927988	-0.000864953	0.0183295	-0.00491273	FALSE	FALSE
BRD4	0	7.44442e-116	0.224314	0	0.580927	FALSE	FALSE
AKAP8	0	2.78368e-31	0.0178085	8.26236e-88	0.122899	FALSE	FALSE
AKAP8L	0	0.000968578	-0.0462973	0	0.431772	FALSE	FALSE
RASAL3	0	0.817495	-0.00732777	0	-0.39479	FALSE	FALSE
PGLYRP2	0	0.162417	-0.00211147	8.77243e-08	-0.00881075	FALSE	FALSE
CYP4F22	0	0.0156579	-0.000691805	6.18742e-05	0.00436567	FALSE	FALSE
CYP4F8	0	0.706712	7.08821e-05	0.182504	0.000573466	FALSE	FALSE
CYP4F3	0	5.8005e-09	0.00388289	1.02205e-36	-0.032325	FALSE	FALSE
CYP4F12	0	0.221784	-0.000860194	2.48141e-39	-0.0235986	FALSE	FALSE
OR10H3	0	0.316245	-0.000229287	0.0143266	-0.00026358	FALSE	FALSE
OR10H5	0	0.000876277	0.00125506	9.2375e-08	0.0039247	FALSE	FALSE
OR10H1	0	0.38971	0.000486024	0.0335356	0.00168821	FALSE	FALSE
CYP4F2	0	0.0348992	0.000614607	3.57436e-27	-0.00854573	FALSE	FALSE
CYP4F11	0	1.35595e-07	-0.0111015	0	-0.19728	FALSE	FALSE
TPM4	0	8.78781e-184	0.148652	0	0.34807	FALSE	FALSE
HSH2D	0	0.0152961	0.000467781	2.5038e-09	-0.0696167	FALSE	FALSE
CIB3	0	0.168058	-5.93002e-05	0.0172053	0.0021071	FALSE	FALSE
EPS15L1	0	2.01373e-09	-0.0875064	0	0.379111	FALSE	FALSE
C19orf44	0	0.0268064	-0.011468	4.51031e-44	0.0489036	FALSE	FALSE
AC008764.4	0	0.11554	0.000211934	0.6389	0.00136538	FALSE	FALSE
SMIM7	0	0.0244969	0.000134715	0.0923279	0.000670974	FALSE	FALSE
NWD1	0	0.000288493	-0.0252643	0	-0.862521	FALSE	FALSE
SIN3B	0	1.51632e-140	0.190165	0	0.491827	FALSE	FALSE
F2RL3	0	0.139952	0.000322214	0.134595	0.000858256	FALSE	FALSE
CPAMD8	0	1.97791e-08	0.0018073	1.75396e-22	-0.034592	FALSE	FALSE
HAUS8	0	0.00521095	-0.00457879	1.73317e-14	-0.0401526	FALSE	FALSE
MYO9B	0	7.77482e-99	-0.294544	0	-0.676131	FALSE	FALSE
ANO8	0	6.00389e-49	0.0320024	0	-0.387993	FALSE	FALSE
GTPBP3	0	8.85394e-42	0.0220892	1.04902e-51	0.0650825	FALSE	FALSE
PLVAP	0	0.0919853	-0.0031725	3.17044e-132	-0.172835	FALSE	FALSE
CCDC194	0	0.83053	-0.00105588	3.31539e-29	-0.0344483	FALSE	FALSE
BST2	0	0.112153	-0.00379124	4.12834e-273	-0.361385	FALSE	FALSE
MVB12A	0	1.01094e-13	-0.00206858	2.09506e-41	-0.0608456	FALSE	FALSE
AC010319.2	0	0.137939	-0.00423046	1.54045e-112	-0.0448178	FALSE	FALSE
SLC27A1	0	1.17413e-84	-0.249565	0	-0.777647	FALSE	FALSE
COLGALT1	0	4.06468e-40	0.0229738	3.75693e-273	-0.478254	FALSE	FALSE
FCHO1	0	6.75111e-05	-0.101508	0	-0.356307	FALSE	FALSE
JAK3	0	1.09975e-27	0.0105205	0	-0.721373	FALSE	FALSE
ARRDC2	0	3.81931e-09	-0.0136455	6.28186e-282	-0.152494	FALSE	FALSE
IL12RB1	0	1.96754e-07	0.00135286	1.10102e-46	-0.0732303	FALSE	FALSE
AC007192.1	0	0.066733	0.000555873	0.00464061	0.00381386	FALSE	FALSE
IQCN	0	0.555623	-0.01053	3.70847e-55	-0.0393325	FALSE	FALSE
PGPEP1	0	3.09012e-13	0.0052622	7.97256e-194	0.15368	FALSE	FALSE
GDF15	0	0.0482914	-0.000314224	6.48875e-19	-0.0158689	FALSE	FALSE
LRRC25	0	0.392999	-0.00208752	1.97705e-67	-0.0774771	FALSE	FALSE
ISYNA1	0	2.03545e-34	0.017409	1.51096e-82	-0.45879	FALSE	FALSE
ELL	0	3.36014e-15	0.00859284	2.63394e-148	0.148264	FALSE	FALSE
CRTC1	0	8.15904e-14	0.043322	0	0.499696	FALSE	FALSE
COMP	0	0.311113	0.000166316	0.00083719	0.0017723	FALSE	FALSE
AC002985.1	0	0.0586412	-0.000127659	0.129691	0.00292841	FALSE	FALSE
HOMER3	0	0.657536	-0.00170072	3.13427e-15	-0.00564715	FALSE	FALSE
SUGP2	0	3.07569e-43	0.166151	0	0.787938	FALSE	FALSE
SLC25A42	0	5.49145e-101	0.0984379	0	0.333859	FALSE	FALSE
TMEM161A	0	6.14171e-56	0.0434565	7.24736e-141	0.142839	FALSE	FALSE
BORCS8-MEF2B	0	0.00934689	-0.0094276	4.11266e-84	-0.0256804	FALSE	FALSE
RFXANK	0	3.87457e-38	0.0102713	2.84108e-56	-0.0563576	FALSE	FALSE
NCAN	0	5.04062e-55	0.0596856	0	-0.879781	FALSE	FALSE
TM6SF2	0	1.63802e-07	0.00297779	3.82692e-33	0.019676	FALSE	FALSE
SUGP1	0	0.0239769	-0.0555344	3.91871e-130	-0.132014	FALSE	FALSE
MAU2	0	2.96427e-12	-0.112584	1.95052e-77	-0.131869	FALSE	FALSE
GATAD2A	0	6.15798e-13	-0.0262348	2.85163e-276	-0.278693	FALSE	FALSE
TSSK6	0	1.61117e-05	0.00142398	0.00347652	0.00363783	FALSE	FALSE
PBX4	0	1.27511e-06	-0.0500575	5.47436e-278	-0.341307	FALSE	FALSE
LPAR2	0	2.33137e-23	0.00928539	2.9625e-47	0.0340484	FALSE	FALSE
GMIP	0	4.63633e-05	-0.00252009	1.23267e-196	-0.26721	FALSE	FALSE
ATP13A1	0	6.90017e-92	0.0615478	1.13047e-104	0.13179	FALSE	FALSE
ZNF101	0	3.51235e-10	0.00342581	4.26344e-15	0.0238879	FALSE	FALSE
ZNF14	0	0.200884	-0.0477908	1.02453e-50	-0.10879	FALSE	FALSE
ZNF253	0	0.323585	-0.0444557	2.12534e-49	-0.0859273	FALSE	FALSE
ZNF93	0	0.444375	-0.0128982	9.96949e-63	-0.0729668	FALSE	FALSE
ZNF682	0	5.64864e-11	-0.00667841	3.83146e-85	0.14141	FALSE	FALSE
ZNF486	0	0.269947	-0.00629044	2.41524e-21	-0.0466424	FALSE	FALSE
ZNF737	0	0.00422583	-0.0535557	6.95528e-147	-0.133256	FALSE	FALSE
ZNF66	0	7.23206e-06	-0.0118868	1.80258e-88	-0.0956051	FALSE	FALSE
ZNF85	0	0.799045	-0.0209103	9.26925e-36	-0.0608394	FALSE	FALSE
ZNF430	0	4.36121e-18	-0.00456891	4.51647e-40	-0.114235	FALSE	FALSE
ZNF714	0	0.248036	-0.0323246	5.4e-122	-0.179234	FALSE	FALSE
ZNF431	0	4.81572e-14	-0.0105024	1.12929e-54	-0.154719	FALSE	FALSE
ZNF708	0	2.01655e-40	-0.211933	0	-0.752139	FALSE	FALSE
ZNF738	0	5.19149e-07	-0.0142386	3.94658e-75	-0.0763113	FALSE	FALSE
ZNF493	0	5.17079e-49	0.0388918	7.64124e-175	0.225802	FALSE	FALSE
AC010615.4	0	4.81225e-23	0.0432144	0	0.560402	FALSE	FALSE
ZNF429	0	1.31048e-170	0.141339	9.26949e-256	0.270758	FALSE	FALSE
ZNF100	0	9.41049e-05	-0.0261206	2.84353e-53	-0.0861952	FALSE	FALSE
ZNF43	0	0.781782	-0.0494448	4.41967e-103	-0.178617	FALSE	FALSE
ZNF208	0	5.83751e-07	-0.00398231	7.26371e-121	0.150262	FALSE	FALSE
ZNF257	0	0.000486508	-0.00320646	6.66762e-45	0.0389949	FALSE	FALSE
ZNF676	0	1.18709e-06	-0.010304	1.01961e-207	-0.035745	FALSE	FALSE
ZNF729	0	0.033418	0.00107082	1.79706e-09	0.00530265	FALSE	FALSE
ZNF98	0	7.55827e-12	-0.165104	0	-2.55577	FALSE	FALSE
ZNF492	0	0.282077	-0.000723031	1.58041e-14	-0.010085	FALSE	FALSE
ZNF99	0	2.6366e-05	0.000403691	1.95988e-29	-0.0348538	FALSE	FALSE
ZNF723	0	0.90815	-0.00162282	8.92446e-08	-0.00370046	FALSE	FALSE
ZNF728	0	0.00150641	-0.00766087	5.16052e-122	-0.0441237	FALSE	FALSE
ZNF730	0	3.19215e-11	-0.0303121	0	-0.165064	FALSE	FALSE
AC092329.3	0	3.33095e-05	-0.00974499	6.28369e-104	-0.0873306	FALSE	FALSE
ZNF91	0	3.25276e-10	-0.0414066	0	0.552077	FALSE	FALSE
ZNF675	0	9.63556e-107	0.138275	0	0.500891	FALSE	FALSE
ZNF726	0	6.36544e-07	0.000675306	5.7391e-15	-0.0340396	FALSE	FALSE
ZNF254	0	2.15986e-68	-0.20748	0	-0.49003	FALSE	FALSE
VSTM2B	0	6.74595e-36	0.0233331	0	0.447514	FALSE	FALSE
PLEKHF1	0	3.66995e-25	0.00351869	7.89865e-47	-0.0328405	FALSE	FALSE
C19orf12	0	9.19562e-114	0.129777	0	0.321886	FALSE	FALSE
URI1	0	0.0712172	-0.0214459	0	-0.530195	FALSE	FALSE
ZNF536	0	0	-1.00599	0	-3.20115	FALSE	FALSE
TSHZ3	0	3.47195e-87	0.143794	0	0.815289	FALSE	FALSE
ZNF507	0	6.89665e-60	0.0649421	5.41933e-142	0.26408	FALSE	FALSE
DPY19L3	0	8.92557e-08	-0.11845	0	-0.610738	FALSE	FALSE
ANKRD27	0	1.79924e-06	-0.00945557	0	-0.327236	FALSE	FALSE
NUDT19	0	9.51684e-22	0.0106134	1.26858e-30	0.0447304	FALSE	FALSE
TDRD12	0	9.8036e-10	0.00485285	1.3007e-28	0.0244426	FALSE	FALSE
SLC7A9	0	1.10874e-09	0.00404172	1.50188e-45	0.0343917	FALSE	FALSE
CEP89	0	0.00180491	-0.0748796	4.33169e-236	-0.26076	FALSE	FALSE
FAAP24	0	0.035938	0.000697187	0.000212191	0.00608064	FALSE	FALSE
RHPN2	0	1.31238e-20	-0.0509661	0	-0.517931	FALSE	FALSE
GPATCH1	0	1.74917e-07	-0.00591149	2.42585e-39	-0.112365	FALSE	FALSE
WDR88	0	0.174337	-0.00862408	7.55748e-33	-0.0288633	FALSE	FALSE
SLC7A10	0	6.33576e-09	-0.023067	0	-0.370435	FALSE	FALSE
PEPD	0	3.25452e-150	0.109962	2.17565e-201	0.242415	FALSE	FALSE
KCTD15	0	0.983684	-0.0176255	0	-0.345275	FALSE	FALSE
LSM14A	0	5.96324e-11	-0.0966137	2.54421e-110	-0.223673	FALSE	FALSE
KIAA0355	0	3.62289e-05	-0.036538	2.8038e-99	-0.268374	FALSE	FALSE
GPI	0	5.37576e-64	-0.214208	0	-0.597417	FALSE	FALSE
AC092073.1	0	0.684772	-0.00102271	0.00542945	-0.00217721	FALSE	FALSE
UBA2	0	1.83568e-190	0.248433	0	0.485231	FALSE	FALSE
WTIP	0	0.0111008	-0.0203681	2.13799e-180	-0.0975125	FALSE	FALSE
SCGB2B2	0	2.08469e-14	-0.149111	0	-0.468154	FALSE	FALSE
ZNF181	0	5.81581e-92	0.0404882	3.00881e-59	0.0853978	FALSE	FALSE
ZNF599	0	0.197297	-0.00842607	9.88359e-46	-0.0309863	FALSE	FALSE
ZNF30	0	1.04424e-87	0.0537036	7.89947e-117	0.121573	FALSE	FALSE
GRAMD1A	0	1.0059e-102	0.0562229	1.8646e-172	-0.390849	FALSE	FALSE
HPN	0	1.43593e-16	-0.0566356	0	-0.25279	FALSE	FALSE
FXYD3	0	8.3558e-26	0.00412291	2.04836e-94	-0.0481797	FALSE	FALSE
LGI4	0	5.76084e-163	0.156424	0	0.586841	FALSE	FALSE
FXYD5	0	3.7509e-08	0.00538898	4.39131e-48	0.0318811	FALSE	FALSE
FAM187B	0	0.924995	-0.000230753	0.38105	-0.00127355	FALSE	FALSE
LSR	0	0.731347	-0.00344269	9.35529e-37	-0.189434	FALSE	FALSE
HAMP	0	6.86483e-06	-0.00213699	0	-0.493314	FALSE	FALSE
MAG	0	6.21847e-95	-0.226624	0	-1.29659	FALSE	FALSE
CD22	0	7.88301e-140	-0.28578	0	-1.59916	FALSE	FALSE
FFAR1	0	2.99541e-05	-0.00619332	1.63513e-234	-0.033236	FALSE	FALSE
FFAR2	0	0.240577	-4.55396e-05	0.0132062	0.000996531	FALSE	FALSE
GAPDHS	0	0.033927	0.000124559	0.0122784	0.00409293	FALSE	FALSE
ATP4A	0	0.383239	-0.00555825	5.48258e-207	-0.0469761	FALSE	FALSE
HAUS5	0	1.21854e-22	0.00679963	3.47029e-30	0.0414515	FALSE	FALSE
KMT2B	0	5.29051e-35	0.0194388	6.93481e-59	-0.252444	FALSE	FALSE
IGFLR1	0	0.250819	-0.000495129	1.02041e-09	-0.0151462	FALSE	FALSE
PROSER3	0	0.000137425	-0.00333938	6.29359e-52	0.0578466	FALSE	FALSE
ARHGAP33	0	3.68384e-52	0.0401066	3.66016e-192	0.22025	FALSE	FALSE
NPHS1	0	1.05543e-11	0.00952095	4.09696e-65	-0.19205	FALSE	FALSE
KIRREL2	0	0.417671	6.42923e-05	5.35659e-11	-0.0141925	FALSE	FALSE
HCST	0	1.36046e-05	0.000126029	3.56482e-62	-0.0755178	FALSE	FALSE
TYROBP	0	0.320386	-0.00627603	0	-0.456164	FALSE	FALSE
SYNE4	0	8.93226e-09	0.00359975	7.7748e-15	0.0133795	FALSE	FALSE
THAP8	0	2.83321e-18	0.00793518	6.20317e-12	0.0302882	FALSE	FALSE
OVOL3	0	0.00131607	0.00111282	1.19474e-11	0.00688328	FALSE	FALSE
ZNF565	0	0.923936	-0.0865336	0	-0.344288	FALSE	FALSE
ZNF146	0	0.710342	-0.0965997	0	-0.483641	FALSE	FALSE
ZFP14	0	1.11044e-10	-0.11099	1.5791e-145	-0.225598	FALSE	FALSE
ZFP82	0	5.91136e-70	0.0598732	5.26008e-184	0.246809	FALSE	FALSE
ZNF566	0	3.79813e-20	0.00919771	5.54042e-138	0.222008	FALSE	FALSE
ZNF260	0	8.65979e-95	0.0567528	2.42706e-72	0.121385	FALSE	FALSE
ZNF529	0	3.33014e-45	0.0700293	0	0.466874	FALSE	FALSE
ZNF382	0	2.93101e-55	0.0768813	0	0.445877	FALSE	FALSE
ZNF461	0	5.60948e-09	-0.00781857	1.36186e-92	0.133802	FALSE	FALSE
ZNF567	0	4.70768e-88	0.0696705	3.13479e-130	0.148395	FALSE	FALSE
ZNF850	0	0.00498513	-0.00434532	2.38926e-10	-0.0242384	FALSE	FALSE
ZNF790	0	1.43174e-39	0.0195041	3.69034e-45	0.113288	FALSE	FALSE
ZNF345	0	0.285714	-0.062783	5.29231e-157	-0.221701	FALSE	FALSE
ZNF829	0	1.63839e-41	0.0227798	2.18946e-65	0.0696309	FALSE	FALSE
ZNF568	0	3.23925e-11	-0.00955614	1.77203e-153	0.2241	FALSE	FALSE
ZNF420	0	7.97127e-25	0.0226617	2.90439e-217	0.236885	FALSE	FALSE
AC012309.1	0	3.21462e-12	0.00371412	1.06475e-19	0.0325186	FALSE	FALSE
ZNF585B	0	1.07145e-10	0.00375563	6.3308e-21	0.0242693	FALSE	FALSE
ZNF383	0	6.07092e-08	-0.0122636	1.30692e-17	0.0627562	FALSE	FALSE
ZNF527	0	6.51273e-42	0.020452	3.6832e-52	0.0680832	FALSE	FALSE
ZNF569	0	1.30028e-05	-0.0221358	2.78414e-39	-0.105852	FALSE	FALSE
ZNF793	0	3.44235e-05	-0.0227085	4.09444e-237	0.225223	FALSE	FALSE
ZNF540	0	2.26657e-07	-0.00651206	0	0.357656	FALSE	FALSE
ZNF571	0	7.19861e-06	-0.0198225	4.08476e-22	-0.0653175	FALSE	FALSE
ZFP30	0	1.09415e-06	-0.0173626	8.39282e-113	0.209679	FALSE	FALSE
AC093227.2	0	3.11675e-08	0.0012712	5.47964e-46	0.0379743	FALSE	FALSE
ZNF573	0	0.0835304	-0.0408538	9.85954e-65	-0.114663	FALSE	FALSE
SIPA1L3	0	2.27048e-166	-0.340159	0	-0.925294	FALSE	FALSE
SPINT2	0	3.79468e-23	-0.0671918	0	-0.230009	FALSE	FALSE
PPP1R14A	0	2.68478e-41	-0.107591	0	-0.653374	FALSE	FALSE
AC011479.1	0	9.61823e-05	0.00172138	1.30558e-37	0.024216	FALSE	FALSE
KCNK6	0	3.47468e-26	0.0108104	1.76414e-168	-0.257993	FALSE	FALSE
CATSPERG	0	2.87666e-14	-0.0698889	0	-0.161038	FALSE	FALSE
SPRED3	0	1.74696e-22	0.0109208	2.79656e-115	0.104371	FALSE	FALSE
FAM98C	0	1.22008e-40	0.0331252	1.84789e-122	0.149702	FALSE	FALSE
RYR1	0	0.00532698	-0.0415775	0	-1.23139	FALSE	FALSE
MAP4K1	0	7.81378e-17	0.00628175	1.03457e-41	-0.0715185	FALSE	FALSE
EIF3K	0	5.72528e-77	0.0898736	8.52574e-204	0.24939	FALSE	FALSE
ACTN4	0	3.04956e-27	0.0938419	0	0.625881	FALSE	FALSE
LGALS4	0	1.47026e-06	0.00174282	1.10845e-11	-0.0288466	FALSE	FALSE
AC008982.1	0	0.0992913	-0.000350759	0.000144253	0.00307027	FALSE	FALSE
HNRNPL	0	3.47964e-21	-0.149086	1.01377e-222	-0.217356	FALSE	FALSE
SIRT2	0	7.88018e-42	0.0441233	5.10367e-269	0.405971	FALSE	FALSE
CCER2	0	3.06945e-09	0.00115244	4.41711e-36	0.0372408	FALSE	FALSE
SARS2	0	1.15831e-20	0.0099607	8.32854e-24	0.0287177	FALSE	FALSE
AC011455.2	0	0.105461	-0.00342631	3.10033e-11	-0.00709343	FALSE	FALSE
FBXO17	0	4.80874e-05	-0.058379	0	-0.291851	FALSE	FALSE
FBXO27	0	9.60517e-62	0.0630966	0	0.366887	FALSE	FALSE
ACP7	0	0.000777733	-0.0202676	0	-0.116142	FALSE	FALSE
PAK4	0	0.0909753	-0.0392894	6.3333e-87	-0.0825169	FALSE	FALSE
NCCRP1	0	0.0891299	9.64541e-05	0.270362	0.000365039	FALSE	FALSE
SAMD4B	0	3.63835e-09	-0.141643	0	-0.620378	FALSE	FALSE
ZFP36	0	0.538466	-0.0217323	0	-0.231175	FALSE	FALSE
PLEKHG2	0	0.44011	-0.0061426	3.38791e-80	-0.0582555	FALSE	FALSE
SELENOV	0	0.911543	-0.00287353	4.12259e-65	-0.0449481	FALSE	FALSE
LGALS13	0	0.0790625	8.98029e-05	0.000339978	-0.00109173	FALSE	FALSE
LGALS16	0	0.429673	-0.000189775	8.11287e-09	-0.000750227	FALSE	FALSE
CLC	0	0.161732	-0.00120218	0.000103328	-0.00254419	FALSE	FALSE
LEUTX	0	0.605931	3.3907e-05	0.0187616	0.000985455	FALSE	FALSE
FCGBP	0	0.000850544	-0.0097897	0	-0.838261	FALSE	FALSE
ZNF546	0	6.49368e-46	0.029197	1.39945e-40	0.0750184	FALSE	FALSE
ZNF780B	0	0.000579311	-0.0793949	2.68598e-178	-0.301978	FALSE	FALSE
MAP3K10	0	3.16732e-70	0.0701743	2.29898e-237	0.238567	FALSE	FALSE
AKT2	0	0.000292502	-0.0892792	7.77478e-255	-0.29481	FALSE	FALSE
C19orf47	0	6.7188e-18	0.0103869	5.19886e-27	0.0466123	FALSE	FALSE
PRX	0	0.000902081	0.00280033	5.47591e-25	-0.130458	FALSE	FALSE
SERTAD3	0	2.4615e-45	0.00751218	2.37461e-18	0.0137744	FALSE	FALSE
BLVRB	0	1.47926e-112	0.0574902	4.64375e-108	0.120106	FALSE	FALSE
SPTBN4	0	3.93607e-38	0.24941	0	1.77459	FALSE	FALSE
SHKBP1	0	8.83571e-52	0.0161765	2.07018e-37	0.0526407	FALSE	FALSE
LTBP4	0	1.62485e-39	0.0346723	0	0.234869	FALSE	FALSE
NUMBL	0	2.98942e-135	0.117249	0	0.296667	FALSE	FALSE
COQ8B	0	0.837163	-0.0328291	2.32368e-271	-0.220829	FALSE	FALSE
ITPKC	0	0.0313416	-0.0265515	6.28103e-269	-0.239386	FALSE	FALSE
C19orf54	0	0.767264	-0.00625568	1.22943e-78	-0.0412815	FALSE	FALSE
AC008537.1	0	1.95568e-21	-0.136471	0	-0.393794	FALSE	FALSE
CYP2A6	0	0.0129001	0.000688755	0.000338354	0.00212506	FALSE	FALSE
CYP2A7	0	0.285326	-4.12775e-05	3.54681e-05	-0.00403275	FALSE	FALSE
CYP2B6	0	0.275843	-0.000877383	2.86691e-06	-0.00239121	FALSE	FALSE
CYP2A13	0	0.163917	0.000434703	0.205906	0.000973934	FALSE	FALSE
CYP2F1	0	0.65754	0.00023513	0.000833499	0.00206962	FALSE	FALSE
AXL	0	9.29173e-13	-0.0516389	0	-0.518885	FALSE	FALSE
HNRNPUL1	0	9.7234e-166	0.12289	2.15202e-123	0.179876	FALSE	FALSE
TGFB1	0	1.24889e-53	0.0246185	0	-0.712575	FALSE	FALSE
CCDC97	0	5.04547e-30	0.0121895	2.48054e-26	0.0372352	FALSE	FALSE
AC011462.1	0	0.828182	-0.0084196	3.52894e-32	-0.0343297	FALSE	FALSE
CEACAM21	0	0.00385052	-0.0063598	1.56896e-221	-0.264507	FALSE	FALSE
CEACAM4	0	0.480855	-0.000210948	5.01954e-24	-0.0294365	FALSE	FALSE
CEACAM7	0	0.0160977	0.000348385	0.44028	0.000994679	FALSE	FALSE
AC243967.1	0	0.221004	-0.00047746	0.128477	-0.00245049	FALSE	FALSE
CEACAM6	0	0.819272	-0.00029793	0.0460298	-0.00137842	FALSE	FALSE
CEACAM3	0	0.317146	0.000225906	0.275487	0.000731917	FALSE	FALSE
ARHGEF1	0	8.56663e-15	-0.0934801	1.4704e-269	-0.163774	FALSE	FALSE
AC010616.1	0	0.568127	-0.00191578	1.75324e-11	-0.0255899	FALSE	FALSE
GRIK5	0	3.30343e-17	0.0421174	0	0.588951	FALSE	FALSE
POU2F2	0	0.0414613	-0.00741432	0	-0.901633	FALSE	FALSE
AC006486.1	0	0.00508582	0.000603515	0.000518554	0.00361196	FALSE	FALSE
CIC	0	4.2697e-115	0.0635542	4.39132e-62	0.106178	FALSE	FALSE
TMEM145	0	2.83098e-97	0.0869468	0	0.392918	FALSE	FALSE
LIPE	0	4.46793e-05	-0.0695965	0	-0.296858	FALSE	FALSE
CEACAM8	0	0.333194	-0.000947757	1.21905e-11	-0.00338621	FALSE	FALSE
PSG8	0	0.00576792	-0.0209877	4.20092e-74	-0.048737	FALSE	FALSE
PSG1	0	0.731164	-0.000967869	2.36897e-10	0.00487185	FALSE	FALSE
PSG6	0	0.335164	-0.000555254	4.27381e-14	-0.00755293	FALSE	FALSE
PSG7	0	0.629993	-0.000764538	6.97376e-11	-0.00414246	FALSE	FALSE
PSG11	0	0.388101	-0.000894384	1.88466e-22	0.0115887	FALSE	FALSE
PSG5	0	0.00656605	-0.00231023	2.08808e-21	-0.00542368	FALSE	FALSE
PSG9	0	0.306209	-0.00662921	1.70613e-22	-0.013935	FALSE	FALSE
CD177	0	0.716527	0.000105115	4.51907e-15	-0.00930072	FALSE	FALSE
TEX101	0	0.000525636	0.000779056	3.67826e-20	0.0119774	FALSE	FALSE
PHLDB3	0	0.00622621	-0.011748	5.36847e-81	-0.13171	FALSE	FALSE
ETHE1	0	9.9775e-68	0.0314547	2.07809e-83	0.079243	FALSE	FALSE
XRCC1	0	9.56702e-17	0.00723465	9.09382e-35	0.050234	FALSE	FALSE
L34079.1	0	7.36102e-10	0.00307749	2.37759e-08	0.00843887	FALSE	FALSE
PINLYP	0	0.0238358	-0.0017885	7.27681e-29	-0.037998	FALSE	FALSE
SRRM5	0	1.77472e-13	0.00521263	4.34276e-10	0.0205126	FALSE	FALSE
CADM4	0	8.51079e-197	0.120752	4.28064e-285	0.321208	FALSE	FALSE
PLAUR	0	5.55146e-30	0.0140752	2.48455e-105	-0.18923	FALSE	FALSE
SMG9	0	1.00317e-39	0.028762	6.17238e-42	0.197303	FALSE	FALSE
ZNF283	0	5.18893e-18	0.000265934	6.16297e-52	0.10886	FALSE	FALSE
ZNF404	0	1.08165e-96	0.0380562	6.47307e-109	0.103308	FALSE	FALSE
ZNF45	0	3.10107e-14	0.0041333	4.30717e-16	0.0293697	FALSE	FALSE
ZNF221	0	3.98435e-07	0.0022618	3.128e-34	0.0353806	FALSE	FALSE
ZNF155	0	2.70524e-83	0.0635555	7.38666e-231	0.266502	FALSE	FALSE
ZNF224	0	8.88886e-34	0.021639	1.89636e-63	0.107552	FALSE	FALSE
ZNF225	0	2.67472e-17	0.00596987	5.61563e-08	0.0159833	FALSE	FALSE
ZNF234	0	5.76188e-09	-0.00702253	1.01535e-25	0.0393667	FALSE	FALSE
ZNF226	0	0.00164989	-0.0334805	1.46989e-63	-0.125013	FALSE	FALSE
ZNF227	0	2.57942e-111	0.0616276	1.07712e-107	0.148124	FALSE	FALSE
ZNF235	0	0.0464688	-0.0460803	7.58759e-213	-0.25986	FALSE	FALSE
ZNF233	0	1.01207e-14	0.0105996	2.07357e-102	0.0771574	FALSE	FALSE
AC245748.1	0	0.00227838	0.000357192	2.02155e-21	0.0187544	FALSE	FALSE
ZNF229	0	0.00311361	-0.00257939	9.17785e-88	-0.128421	FALSE	FALSE
ZNF180	0	1.14336e-06	-0.00603638	3.59328e-13	-0.030834	FALSE	FALSE
CEACAM20	0	0.995961	-0.000486455	0.0671819	-0.000955059	FALSE	FALSE
IGSF23	0	0.453759	-0.000162224	2.75201e-05	0.00479543	FALSE	FALSE
PVR	0	0.633909	-0.0107809	6.1541e-53	-0.070128	FALSE	FALSE
CEACAM19	0	5.5129e-52	0.044291	1.15948e-276	0.200271	FALSE	FALSE
BCL3	0	5.06258e-18	0.00467851	1.91579e-18	-0.03505	FALSE	FALSE
CBLC	0	0.0281069	-0.00374173	1.27471e-70	-0.0523093	FALSE	FALSE
BCAM	0	3.76542e-17	0.00955259	3.55504e-113	-0.153997	FALSE	FALSE
NECTIN2	0	0.00118747	-0.0312619	5.11479e-266	-0.229411	FALSE	FALSE
APOE	0	1.05092e-25	0.00171063	0	-1.29532	FALSE	FALSE
APOC1	0	4.23861e-09	0.000355942	9.37748e-143	-0.191147	FALSE	FALSE
RELB	0	0.599167	-0.0134741	4.38401e-75	-0.122769	FALSE	FALSE
CLASRP	0	2.78771e-14	-0.134089	2.02255e-160	-0.214277	FALSE	FALSE
ZNF296	0	0.89664	-0.00302286	4.33305e-13	-0.0120145	FALSE	FALSE
MARK4	0	0.000264149	-0.00713624	0	-0.494793	FALSE	FALSE
NKPD1	0	0.00163264	0.000899449	1.77159e-28	0.0193434	FALSE	FALSE
TRAPPC6A	0	2.58247e-18	0.00554701	3.03615e-34	0.0495107	FALSE	FALSE
ERCC2	0	6.66054e-35	0.021218	9.30755e-91	0.0939902	FALSE	FALSE
PPP1R13L	0	0.00176904	-0.00347879	7.45668e-128	-0.07853	FALSE	FALSE
ERCC1	0	4.6724e-75	0.0807372	0	0.307237	FALSE	FALSE
VASP	0	1.08586e-22	0.00829998	2.98405e-121	-0.202985	FALSE	FALSE
OPA3	0	2.23403e-25	0.0156159	3.17165e-117	0.120082	FALSE	FALSE
EML2	0	0.000521618	-0.0964013	0	-0.379111	FALSE	FALSE
GIPR	0	9.1017e-08	-0.0233683	0	-0.122689	FALSE	FALSE
QPCTL	0	0.353929	-0.0147234	5.82466e-75	0.0602116	FALSE	FALSE
FBXO46	0	7.22921e-28	0.0185464	1.04885e-60	0.0748549	FALSE	FALSE
BHMG1	0	0.0327889	0.00118347	2.45514e-10	0.00774638	FALSE	FALSE
SIX5	0	0.896593	-0.00343548	2.03544e-214	-0.0803903	FALSE	FALSE
DMPK	0	6.16136e-11	-0.00949362	1.33558e-273	0.240119	FALSE	FALSE
DMWD	0	2.90934e-12	0.00722006	3.34322e-19	0.021897	FALSE	FALSE
RSPH6A	0	0.049562	-0.000366133	2.95452e-09	0.00929258	FALSE	FALSE
SYMPK	0	1.17442e-05	-0.0197203	3.14022e-42	0.112221	FALSE	FALSE
FOXA3	0	0.170086	-6.4037e-05	0.516151	0.00131959	FALSE	FALSE
CCDC61	0	1.50722e-16	0.011545	1.50635e-70	0.0662949	FALSE	FALSE
IGFL1	0	0.725322	-0.000161478	0.029329	-0.00570986	FALSE	FALSE
HIF3A	0	2.20516e-84	-0.251529	0	-2.77394	FALSE	FALSE
CCDC8	0	1.06575e-06	0.00186103	2.98199e-59	-0.0331676	FALSE	FALSE
PPP5D1	0	6.6238e-14	-0.00504785	3.35368e-33	-0.151832	FALSE	FALSE
GNG8	0	0.183609	-0.00271858	3.2399e-58	-0.0181817	FALSE	FALSE
DACT3	0	7.8275e-163	0.0908099	2.21938e-151	0.19323	FALSE	FALSE
FKRP	0	2.15241e-25	0.0205305	4.21915e-46	0.0797686	FALSE	FALSE
SLC1A5	0	0.728362	-0.00343541	6.53687e-151	-0.17638	FALSE	FALSE
ARHGAP35	0	4.53302e-74	0.168234	2.49072e-281	0.397391	FALSE	FALSE
NPAS1	0	6.16408e-38	0.0170397	0	-0.984289	FALSE	FALSE
ZC3H4	0	7.01409e-165	0.0913138	4.67608e-79	0.116725	FALSE	FALSE
C5AR1	0	5.63508e-36	0.0281994	6.95688e-202	-0.30442	FALSE	FALSE
DHX34	0	1.39457e-81	0.0643322	2.92813e-136	0.160559	FALSE	FALSE
ZNF541	0	0.474668	-0.00561243	9.24459e-49	-0.0403991	FALSE	FALSE
TPRX1	0	0.0102583	0.000461146	0.00270851	0.00339471	FALSE	FALSE
SULT2A1	0	0.156761	-0.000820548	1.48748e-07	0.00759368	FALSE	FALSE
BSPH1	0	0.217642	-0.000438093	1.11279e-84	-0.0509379	FALSE	FALSE
ELSPBP1	0	0.0268973	-0.000278909	0.0216922	0.00223672	FALSE	FALSE
CABP5	0	0.686615	-0.000707188	1.12921e-08	-0.00765378	FALSE	FALSE
PLA2G4C	0	4.34675e-60	-0.240065	0	-0.547841	FALSE	FALSE
LIG1	0	3.28787e-05	-0.0107505	8.74265e-22	-0.0536305	FALSE	FALSE
ZSWIM9	0	1.20287e-167	0.0833817	3.35589e-88	0.113374	FALSE	FALSE
CARD8	0	0.00487782	-0.0482679	0	-0.780063	FALSE	FALSE
ZNF114	0	0.440913	-0.00347821	5.04968e-78	-0.054762	FALSE	FALSE
CCDC114	0	0.0493947	-0.00114254	6.4408e-07	-0.00750231	FALSE	FALSE
EMP3	0	0.000312603	-0.000586189	1.13787e-32	-0.178829	FALSE	FALSE
TMEM143	0	0.00400952	-0.0487345	1.32867e-152	-0.133155	FALSE	FALSE
SYNGR4	0	0.000104081	0.000849438	1.15822e-07	0.00496832	FALSE	FALSE
GRIN2D	0	1.91842e-74	-0.121036	0	-0.792819	FALSE	FALSE
KCNJ14	0	6.6561e-31	0.0159623	2.19152e-49	0.0456973	FALSE	FALSE
LMTK3	0	1.1745e-78	0.148064	0	0.644077	FALSE	FALSE
SPHK2	0	1.78969e-148	0.0812822	9.33745e-108	0.130081	FALSE	FALSE
NTN5	0	1.4972e-05	0.000610573	7.293e-47	-0.0444626	FALSE	FALSE
FUT2	0	3.68025e-05	0.00365422	3.60535e-48	0.0413067	FALSE	FALSE
MAMSTR	0	6.85074e-16	0.00858043	1.26578e-43	0.0332514	FALSE	FALSE
BCAT2	0	4.57042e-06	-0.033352	0	-0.572317	FALSE	FALSE
HSD17B14	0	0.542743	-0.0217262	0	-0.236787	FALSE	FALSE
PLEKHA4	0	3.61847e-06	8.99919e-05	6.42347e-57	-0.0367302	FALSE	FALSE
GYS1	0	0.685194	-0.0461505	2.09393e-295	-0.452386	FALSE	FALSE
AC008687.1	0	0.0450903	0.000491377	0.000185337	0.00208322	FALSE	FALSE
CGB7	0	0.024011	0.000189624	0.0638904	0.000439919	FALSE	FALSE
AC008687.8	0	0.634245	-6.83446e-05	0.580662	0.000150215	FALSE	FALSE
KCNA7	0	0.180815	0.000355697	0.101918	0.00142975	FALSE	FALSE
SNRNP70	0	2.76395e-55	-0.16956	1.89603e-227	-0.72789	FALSE	FALSE
HRC	0	0.521194	-0.000238189	1.48646e-09	-0.00608997	FALSE	FALSE
TRPM4	0	2.94213e-51	0.0276135	9.29322e-202	-0.268843	FALSE	FALSE
SLC6A16	0	0.214247	-0.0135877	5.4786e-211	-0.251358	FALSE	FALSE
CD37	0	0.373414	-0.00674451	0	-0.380483	FALSE	FALSE
TEAD2	0	0.582963	-0.00151762	2.05528e-30	-0.0159246	FALSE	FALSE
ALDH16A1	0	0.523989	-0.00246473	1.036e-09	-0.0150686	FALSE	FALSE
AC010619.1	0	0.145633	-0.000271155	0.56339	-0.0010874	FALSE	FALSE
FCGRT	0	0.754247	-0.016199	0	-0.498475	FALSE	FALSE
NOSIP	0	5.94335e-80	0.0403382	1.34521e-42	0.083728	FALSE	FALSE
PRR12	0	5.64588e-69	0.0529867	4.97605e-118	0.147559	FALSE	FALSE
BCL2L12	0	0.000323734	0.00101651	4.30768e-26	-0.0224254	FALSE	FALSE
CPT1C	0	1.63259e-60	0.0940483	0	0.566085	FALSE	FALSE
TSKS	0	5.55432e-09	0.0029275	2.68753e-11	0.00836357	FALSE	FALSE
MED25	0	2.87114e-159	0.0960555	5.16981e-168	0.177406	FALSE	FALSE
PNKP	0	2.97323e-13	-0.00201186	9.39913e-77	0.0820173	FALSE	FALSE
TBC1D17	0	5.30218e-142	0.0830265	1.07005e-59	0.148981	FALSE	FALSE
IL4I1	0	0.40709	-0.00371687	8.025e-24	-0.0337837	FALSE	FALSE
AC011452.1	0	3.88245e-05	0.00131206	5.49736e-27	-0.0434723	FALSE	FALSE
VRK3	0	7.21734e-31	0.0211028	5.13561e-42	0.0955941	FALSE	FALSE
IZUMO2	0	0.0223261	-0.000487751	7.79843e-71	-0.0270642	FALSE	FALSE
MYH14	0	0.8952	-0.0626011	2.63815e-301	-0.353925	FALSE	FALSE
NAPSA	0	8.31463e-10	0.00282166	1.13338e-12	-0.013968	FALSE	FALSE
POLD1	0	9.08711e-15	0.0066038	2.52951e-16	-0.0480085	FALSE	FALSE
SPIB	0	0.126579	0.000302589	0.000147792	0.00303918	FALSE	FALSE
EMC10	0	1.88279e-106	0.0403381	3.78304e-298	-0.285362	FALSE	FALSE
LRRC4B	0	1.43129e-58	0.129262	0	0.758951	FALSE	FALSE
SYT3	0	1.68871e-26	0.0165494	2.62302e-122	0.0807419	FALSE	FALSE
SHANK1	0	7.77843e-07	-0.0764099	0	0.320677	FALSE	FALSE
AC010325.1	0	9.63139e-08	0.00360729	3.19666e-22	0.0155057	FALSE	FALSE
ACP4	0	0.139653	8.72938e-05	8.93899e-05	0.00207221	FALSE	FALSE
C19orf48	0	9.05379e-17	0.00688297	8.78587e-11	0.0190894	FALSE	FALSE
KLK3	0	0.251612	0.000292226	0.00886486	0.00187633	FALSE	FALSE
KLK2	0	0.901718	-0.000464522	1.8943e-13	-0.0126725	FALSE	FALSE
KLK6	0	1.00518e-33	-0.0678425	0	-0.389361	FALSE	FALSE
KLK12	0	0.275694	6.42566e-05	0.055142	0.00069594	FALSE	FALSE
SIGLEC9	0	0.535481	-0.00575095	5.20958e-271	-0.317799	FALSE	FALSE
SIGLEC7	0	0.0543826	-0.00165101	1.78358e-60	-0.0661034	FALSE	FALSE
CD33	0	0.165675	-0.00370438	6.95395e-159	-0.187878	FALSE	FALSE
SIGLECL1	0	0.510456	8.11847e-05	0.167771	0.000957736	FALSE	FALSE
AC008750.8	0	0.657329	-0.000152006	0.363229	-0.00042698	FALSE	FALSE
LIM2	0	0.563065	-0.00044335	0.0269142	0.000989676	FALSE	FALSE
SIGLEC10	0	1.34173e-06	-0.00369651	0	-0.433873	FALSE	FALSE
SIGLEC8	0	0.0283811	-0.00652206	1.24961e-269	-0.329488	FALSE	FALSE
ZNF175	0	2.8829e-29	0.0172165	1.23144e-39	0.0638831	FALSE	FALSE
SPACA6	0	0.000962231	-0.0522124	7.93616e-150	-0.376749	FALSE	FALSE
FPR1	0	0.0131765	-0.000366658	3.81873e-134	-0.173617	FALSE	FALSE
FPR3	0	0.450605	-0.000944622	2.38034e-36	-0.0553971	FALSE	FALSE
ZNF577	0	6.24266e-13	-0.120654	3.88589e-219	-0.339108	FALSE	FALSE
ZNF649	0	0.0106283	-0.00906621	2.18258e-36	-0.0523538	FALSE	FALSE
ZNF613	0	3.39544e-14	0.00576426	3.84117e-26	0.0283166	FALSE	FALSE
ZNF350	0	5.65734e-05	-0.00542716	1.51597e-67	0.056172	FALSE	FALSE
ZNF615	0	1.41909e-80	0.0454497	7.72006e-68	0.108102	FALSE	FALSE
ZNF432	0	0.301941	-0.0365893	1.87865e-188	-0.190733	FALSE	FALSE
ZNF841	0	0.02064	0.000372115	0.189894	0.00108044	FALSE	FALSE
ZNF616	0	3.43736e-25	0.0127576	5.57339e-17	0.029043	FALSE	FALSE
ZNF836	0	1.86104e-53	0.025204	3.45711e-50	0.0543149	FALSE	FALSE
ZNF766	0	2.49823e-60	0.0429606	2.02295e-83	0.11088	FALSE	FALSE
ZNF480	0	0.000337808	-0.0332572	1.46893e-123	-0.0851921	FALSE	FALSE
ZNF610	0	8.71434e-10	-0.00189834	3.92353e-76	0.0733206	FALSE	FALSE
ZNF880	0	4.67209e-45	0.0247084	1.08408e-62	0.0758177	FALSE	FALSE
ZNF528	0	0.000270218	-0.0213062	1.07226e-74	0.122784	FALSE	FALSE
ZNF534	0	0.94684	-0.0176771	8.29527e-123	-0.11897	FALSE	FALSE
ZNF578	0	0.857853	-0.0145427	1.13305e-49	-0.0573327	FALSE	FALSE
ZNF808	0	3.09263e-31	0.0176282	4.33144e-43	0.0560013	FALSE	FALSE
ZNF701	0	9.67854e-78	0.048624	6.80963e-107	0.117587	FALSE	FALSE
ZNF83	0	1.95962e-22	0.0160808	1.79271e-104	0.1982	FALSE	FALSE
ZNF611	0	0.730192	-0.0494254	1.41703e-59	-0.110509	FALSE	FALSE
ZNF600	0	1.35017e-05	-0.0143271	2.9537e-48	-0.0727719	FALSE	FALSE
ZNF28	0	2.77057e-08	0.000338462	2.04269e-14	0.0271453	FALSE	FALSE
ZNF320	0	0.00124065	-0.00105393	1.21907e-09	0.0111531	FALSE	FALSE
ERVV-2	0	0.0250252	0.000489001	2.34714e-06	0.00289089	FALSE	FALSE
ZNF160	0	4.76811e-70	0.0509426	1.9065e-38	0.164423	FALSE	FALSE
ZNF415	0	1.74446e-122	0.048697	7.48943e-129	0.119007	FALSE	FALSE
ZNF347	0	1.18006e-29	0.00826056	4.34146e-51	0.0866197	FALSE	FALSE
ZNF665	0	7.99601e-08	-0.00549193	2.04047e-31	-0.0490612	FALSE	FALSE
ZNF677	0	4.95733e-53	0.0273575	8.47724e-100	0.0869034	FALSE	FALSE
ZNF845	0	4.05806e-33	0.0118369	2.09606e-33	0.0296223	FALSE	FALSE
ZNF525	0	2.2225e-41	0.0162224	8.77252e-42	0.0493687	FALSE	FALSE
ZNF765	0	0.433325	-0.0294963	1.8521e-176	-0.166699	FALSE	FALSE
ZNF761	0	5.04847e-178	0.0911705	5.20319e-227	0.196344	FALSE	FALSE
ZNF813	0	0.384421	-0.00918887	8.99397e-53	-0.0249973	FALSE	FALSE
ZNF331	0	1.93243e-105	0.134755	0	0.37896	FALSE	FALSE
DPRX	0	0.0607512	0.000185872	0.00517432	0.00287353	FALSE	FALSE
NLRP12	0	0.628673	-0.00354926	8.51445e-21	-0.014847	FALSE	FALSE
CACNG7	0	7.47944e-89	0.128054	0	0.653627	FALSE	FALSE
TARM1	0	0.119139	0.000814455	1.06578e-07	0.00544217	FALSE	FALSE
LILRB5	0	0.909885	-0.000183479	9.32912e-15	-0.0226168	FALSE	FALSE
LILRB2	0	0.123626	-0.00175051	2.27536e-52	-0.0673431	FALSE	FALSE
LILRA5	0	0.10309	5.90852e-05	0.0159344	0.00155789	FALSE	FALSE
LILRA4	0	0.720344	-0.000762095	3.02544e-29	-0.0383937	FALSE	FALSE
LAIR1	0	0.240577	-0.0128244	0	-0.605551	FALSE	FALSE
TTYH1	0	9.82844e-59	0.0533931	0	-1.27076	FALSE	FALSE
LENG8	0	0.000316893	-0.0775646	2.31154e-130	-0.219842	FALSE	FALSE
LENG9	0	9.14012e-06	-0.000707098	0.00718814	0.00905318	FALSE	FALSE
LAIR2	0	0.597138	-0.000508404	4.05995e-25	-0.0220797	FALSE	FALSE
KIR3DX1	0	0.668692	-0.00124827	4.54229e-31	-0.0367186	FALSE	FALSE
LILRA2	0	0.26897	-0.00343266	4.23991e-105	-0.127776	FALSE	FALSE
LILRA1	0	0.106593	-0.00177341	1.80814e-55	-0.0681005	FALSE	FALSE
LILRB1	0	0.134246	-0.0115509	0	-0.706711	FALSE	FALSE
LILRB4	0	0.155133	-0.00857171	0	-0.422073	FALSE	FALSE
KIR3DL2	0	0.55164	-0.000114677	0.589465	-0.00629405	FALSE	FALSE
FCAR	0	0.735605	-0.00189622	3.17524e-21	-0.0298088	FALSE	FALSE
NCR1	0	0.501374	-0.000876741	1.67237e-05	-0.036383	FALSE	FALSE
NLRP7	0	0.0064951	5.01046e-06	2.66791e-07	0.00896185	FALSE	FALSE
NLRP2	0	6.62924e-08	0.00433108	1.30313e-57	0.0417505	FALSE	FALSE
GP6	0	2.06842e-07	-0.00396983	2.63681e-229	0.142363	FALSE	FALSE
RDH13	0	5.55511e-14	0.0112373	3.17526e-234	0.176101	FALSE	FALSE
EPS8L1	0	0.0236472	0.000548699	0.000410599	0.00279232	FALSE	FALSE
PPP1R12C	0	1.79339e-187	0.129595	9.46265e-193	0.218292	FALSE	FALSE
TNNT1	0	0.00345185	0.00152386	1.01318e-11	-0.0136732	FALSE	FALSE
PTPRH	0	0.000438075	-0.000506471	2.9686e-24	-0.0197161	FALSE	FALSE
TMEM86B	0	1.03398e-06	-0.00237082	3.70215e-50	0.049054	FALSE	FALSE
BRSK1	0	3.77417e-145	0.167691	0	0.598336	FALSE	FALSE
TMEM150B	0	0.249706	0.000777424	3.11598e-11	-0.0222036	FALSE	FALSE
KMT5C	0	0.303224	-0.0335021	8.91726e-153	-0.113526	FALSE	FALSE
COX6B2	0	0.067118	-0.000207317	0.000480468	-0.0046018	FALSE	FALSE
TMEM238	0	0.038539	-9.4868e-05	1.00943e-05	0.00593155	FALSE	FALSE
SHISA7	0	7.06266e-15	0.00841654	0	0.265497	FALSE	FALSE
SSC5D	0	4.99171e-35	0.0131601	2.8238e-50	0.0348368	FALSE	FALSE
ZNF580	0	0.550002	-0.00068515	0.0598169	-0.00196042	FALSE	FALSE
NLRP11	0	0.278968	0.000298183	0.022969	0.00222022	FALSE	FALSE
NLRP4	0	0.0163399	0.000794781	3.66672e-14	-0.0220329	FALSE	FALSE
NLRP13	0	0.059914	0.000312433	0.00535009	0.00220151	FALSE	FALSE
NLRP8	0	0.0505057	-0.000301315	1.22784e-15	0.0126577	FALSE	FALSE
NLRP5	0	0.00937343	5.64635e-05	1.16217e-05	0.00577384	FALSE	FALSE
ZNF444	0	1.46372e-119	0.0781956	4.40995e-121	0.197745	FALSE	FALSE
GALP	0	0.41419	0.000165882	0.00218867	0.00283276	FALSE	FALSE
ZSCAN5B	0	0.103786	0.000145719	0.579046	0.000612023	FALSE	FALSE
ZSCAN5A	0	1.50166e-39	-0.160948	0	-0.350349	FALSE	FALSE
EDDM13	0	0.158946	-0.00716633	3.04204e-36	-0.0296039	FALSE	FALSE
ZNF582	0	2.58533e-50	0.0195094	4.14229e-36	0.0588286	FALSE	FALSE
ZNF583	0	4.41627e-75	0.0627427	9.68802e-200	0.235095	FALSE	FALSE
ZNF667	0	2.02076e-132	0.140223	0	0.488138	FALSE	FALSE
ZNF471	0	2.62786e-52	0.0288572	1.13414e-170	0.210112	FALSE	FALSE
ZNF470	0	1.18165e-51	0.0303986	3.76807e-70	0.105968	FALSE	FALSE
ZNF71	0	1.26252e-10	0.00405541	1.22582e-82	0.0984752	FALSE	FALSE
SMIM17	0	3.12899e-05	-0.0069221	4.53534e-196	0.125595	FALSE	FALSE
ZIM2	0	1.58217e-06	-0.0578966	0	-0.251933	FALSE	FALSE
USP29	0	0.954684	-0.000182395	0.620425	-0.000727336	FALSE	FALSE
ZIM3	0	0.663312	-0.000365476	0.00436675	0.00122338	FALSE	FALSE
DUXA	0	0.0642115	-9.16051e-05	0.0766119	0.00175796	FALSE	FALSE
ZNF264	0	6.27148e-45	0.0441507	9.08066e-129	0.217022	FALSE	FALSE
ZNF805	0	0.00700733	-0.00598086	1.16562e-10	-0.0176611	FALSE	FALSE
ZNF460	0	8.16695e-34	0.0140475	2.2139e-27	0.0493787	FALSE	FALSE
AC003002.1	0	1.88969e-11	0.00547441	1.1708e-24	0.0221774	FALSE	FALSE
AC003002.2	0	1.84462e-15	0.00341177	4.31055e-187	0.16843	FALSE	FALSE
AC004076.1	0	4.75638e-45	0.0592705	0	0.49498	FALSE	FALSE
AC003005.1	0	0.0154371	0.000616428	7.44265e-06	0.00680892	FALSE	FALSE
ZNF773	0	2.06446e-35	0.0228358	1.47534e-81	0.0680356	FALSE	FALSE
ZNF549	0	1.37359e-52	0.0520639	0	0.323367	FALSE	FALSE
ZNF530	0	1.18209e-09	0.00389845	3.51464e-11	0.0176949	FALSE	FALSE
ZNF211	0	9.04581e-13	0.00249709	2.15054e-42	0.0580968	FALSE	FALSE
AC003006.1	0	1.76195e-07	-0.0362195	4.58788e-78	-0.0858302	FALSE	FALSE
ZNF154	0	9.72847e-34	0.0205186	7.01319e-114	0.0859017	FALSE	FALSE
ZNF586	0	1.04826e-40	-0.168067	3.54775e-302	-0.320957	FALSE	FALSE
ZNF552	0	2.99308e-24	0.0119875	2.82887e-90	0.0940066	FALSE	FALSE
AC010522.1	0	0.2231	-0.00576434	8.16533e-33	0.0280434	FALSE	FALSE
ZNF814	0	3.476e-25	0.0174196	0	0.34026	FALSE	FALSE
ZNF587	0	1.39125e-10	-0.00872544	1.19847e-73	0.137234	FALSE	FALSE
AC010326.2	0	0.000475328	-0.00175438	1.19937e-17	0.023804	FALSE	FALSE
ZNF418	0	0.00124799	-0.0129488	7.5861e-57	0.0628311	FALSE	FALSE
ZNF256	0	2.92682e-18	0.00793817	5.51963e-26	0.0244367	FALSE	FALSE
C19orf18	0	2.25812e-14	-0.0379588	0	-0.191235	FALSE	FALSE
ZNF606	0	0.00598992	-0.0211125	9.35782e-23	0.0572048	FALSE	FALSE
ZSCAN1	0	3.6887e-16	0.00876808	1.84336e-60	0.0589446	FALSE	FALSE
ZNF135	0	0.397603	-0.0672111	2.76595e-246	0.233514	FALSE	FALSE
ZNF329	0	7.29026e-11	-0.000831264	5.85909e-129	0.160249	FALSE	FALSE
ZNF274	0	0.269187	-0.0515624	1.54655e-281	-0.16539	FALSE	FALSE
ZNF497	0	5.16925e-07	-0.000818415	1.1242e-36	0.043454	FALSE	FALSE
ZNF837	0	0.891205	-0.00513416	1.56196e-20	-0.0122378	FALSE	FALSE
ZNF132	0	2.31926e-23	0.00969147	2.99207e-24	0.0246876	FALSE	FALSE
ZNF324B	0	6.83748e-16	0.00691764	5.10661e-25	0.0243121	FALSE	FALSE
ZNF446	0	1.02537e-24	0.0101968	8.96131e-62	0.0718179	FALSE	FALSE
MZF1	0	5.36844e-21	0.0142627	1.084e-134	0.18486	FALSE	FALSE
ZFY	0	5.47881e-106	0.0601554	2.10452e-120	0.13479	FALSE	FALSE
PCDH11Y	0	1.06955e-156	0.192111	0	0.615631	FALSE	FALSE
TBL1Y	0	0.0054791	-0.00874938	0	-0.306676	FALSE	FALSE
USP9Y	0	1.09505e-151	0.295306	0	0.824212	FALSE	FALSE
UTY	0	2.29434e-28	0.0784222	2.79387e-35	0.220423	FALSE	FALSE
NLGN4Y	0	1.6725e-09	0.03659	0	0.561954	FALSE	FALSE
HSFY1	0	0.679412	-0.000131142	0.821243	-0.000463773	FALSE	FALSE
HSFY2	0	0.125545	-0.000291034	3.42125e-15	0.00827994	FALSE	FALSE
KDM5D	0	2.27953e-118	0.0986728	5.48883e-176	0.233635	FALSE	FALSE
POTEH	0	0.498292	-0.00052319	0.0204421	-0.00082158	FALSE	FALSE
CCT8L2	0	0.35808	-0.000131042	0.103643	-0.000537131	FALSE	FALSE
XKR3	0	0.939557	-0.000321224	0.102051	-0.000542075	FALSE	FALSE
GAB4	0	0.00820702	-0.0018527	0.00106082	-0.0116038	FALSE	FALSE
IL17RA	0	0.205223	-0.0382622	0	-1.23802	FALSE	FALSE
HDHD5	0	3.02483e-51	0.0466491	5.4263e-177	0.173098	FALSE	FALSE
ADA2	0	0.275863	-0.0164971	1.94948e-197	-0.268873	FALSE	FALSE
CECR2	0	2.59425e-168	-0.320722	0	-1.02694	FALSE	FALSE
SLC25A18	0	3.10632e-09	-0.119081	0	-2.01732	FALSE	FALSE
BCL2L13	0	0.975172	-0.0386223	8.31651e-301	-0.518406	FALSE	FALSE
MICAL3	0	2.17953e-246	-0.343486	0	1.1846	FALSE	FALSE
PEX26	0	1.15433e-88	0.0805858	1.1668e-233	0.225673	FALSE	FALSE
AC007326.4	0	9.54008e-28	0.0154967	1.72391e-118	-0.102665	FALSE	FALSE
PRODH	0	0.00349936	-0.00321447	3.93375e-150	-0.049432	FALSE	FALSE
DGCR2	0	1.2991e-132	0.197314	0	0.46787	FALSE	FALSE
CLTCL1	0	3.74154e-14	-0.0730546	0	-0.3393	FALSE	FALSE
HIRA	0	3.45927e-80	0.0650345	2.54333e-166	0.173602	FALSE	FALSE
UFD1	0	7.80997e-27	0.0092151	7.20722e-32	0.0563692	FALSE	FALSE
CDC45	0	0.248933	-0.000778152	1.96143e-23	-0.0268465	FALSE	FALSE
AC000093.1	0	0.00112075	0.00165744	0.000120966	0.00445497	FALSE	FALSE
TXNRD2	0	1.22153e-38	0.0297689	9.19174e-133	0.136682	FALSE	FALSE
COMT	0	2.55371e-104	0.0867176	9.92089e-92	0.157643	FALSE	FALSE
ARVCF	0	4.0972e-35	0.0185194	6.034e-119	0.0978513	FALSE	FALSE
TANGO2	0	1.08588e-30	0.0234009	0	0.305763	FALSE	FALSE
DGCR8	0	3.68879e-53	0.0419479	2.0523e-115	0.146241	FALSE	FALSE
TRMT2A	0	3.88942e-52	0.0281598	2.46451e-50	0.0688675	FALSE	FALSE
ZDHHC8	0	1.07806e-72	0.062138	3.70968e-147	0.171433	FALSE	FALSE
CCDC188	0	0.998986	-9.70306e-05	0.00027772	-0.00491665	FALSE	FALSE
USP41	0	0.167962	-0.000298498	6.24287e-09	-0.00821478	FALSE	FALSE
ZNF74	0	8.49534e-28	0.0172086	1.49073e-97	0.0876265	FALSE	FALSE
KLHL22	0	8.79917e-66	-0.198065	0	-0.364905	FALSE	FALSE
MED15	0	0.021421	-0.0170727	1.3504e-167	0.248449	FALSE	FALSE
AC007731.4	0	0.837117	-0.000513076	0.00535529	-0.000836072	FALSE	FALSE
PI4KA	0	7.57798e-60	0.263106	0	1.19312	FALSE	FALSE
SNAP29	0	3.88884e-56	0.0453042	3.8157e-91	0.123777	FALSE	FALSE
AIFM3	0	3.87726e-124	0.0548066	0	-0.38467	FALSE	FALSE
LZTR1	0	6.57101e-64	0.0411584	1.01562e-72	0.105871	FALSE	FALSE
P2RX6	0	1.34816e-47	0.0332981	1.47504e-156	0.121911	FALSE	FALSE
GGT2	0	0.0118749	-0.0116623	8.8866e-210	-0.0554978	FALSE	FALSE
HIC2	0	1.75698e-06	0.00732618	0	0.562488	FALSE	FALSE
CCDC116	0	0.517786	-0.000751691	0.000105148	-0.00275181	FALSE	FALSE
PPIL2	0	0.000733115	-0.0750859	1.18835e-152	-0.178088	FALSE	FALSE
YPEL1	0	1.15288e-25	0.0330432	0	0.339478	FALSE	FALSE
PPM1F	0	1.47282e-70	0.0652146	0	0.273518	FALSE	FALSE
TOP3B	0	1.65237e-41	0.0228564	3.32347e-58	0.0755953	FALSE	FALSE
ZNF280A	0	0.464336	0.000106205	2.0768e-06	-0.00298769	FALSE	FALSE
PRAME	0	0.0179638	0.000390868	0.0236756	-0.00345497	FALSE	FALSE
BCR	0	0.32332	-0.0617614	0	-0.580454	FALSE	FALSE
IGLL1	0	0.00349936	0.00118132	9.17376e-07	0.00583959	FALSE	FALSE
DRICH1	0	0.245055	-0.0175194	7.08674e-56	-0.0537306	FALSE	FALSE
RGL4	0	0.0125455	0.000816704	4.46649e-07	-0.00933854	FALSE	FALSE
ZNF70	0	0.873114	-0.00961672	1.81414e-20	-0.0237407	FALSE	FALSE
SMARCB1	0	6.94169e-81	0.0689445	2.06745e-125	0.167602	FALSE	FALSE
DERL3	0	2.31308e-13	0.00418732	7.00522e-46	-0.0435885	FALSE	FALSE
AP000350.4	0	0.079009	-0.0131553	1.2051e-73	-0.0535771	FALSE	FALSE
CABIN1	0	2.56842e-20	0.0608286	0	0.444092	FALSE	FALSE
GGT5	0	0.471487	-0.00259456	9.8369e-161	-0.807926	FALSE	FALSE
UPB1	0	1.85065e-12	0.00566527	3.08715e-29	0.023222	FALSE	FALSE
GUCD1	0	3.76595e-41	0.0147981	2.15944e-10	0.0267916	FALSE	FALSE
GGT1	0	0.631559	-0.0186877	9.40633e-51	-0.0672202	FALSE	FALSE
PIWIL3	0	8.76854e-10	0.00508321	3.40941e-10	0.0096469	FALSE	FALSE
SGSM1	0	1.52152e-164	0.35133	0	1.38731	FALSE	FALSE
TMEM211	0	0.866215	-0.00325193	4.44542e-11	-0.00913721	FALSE	FALSE
KIAA1671	0	6.78228e-32	0.0705706	0	0.742132	FALSE	FALSE
CRYBB3	0	0.135199	-0.000174762	9.15477e-20	-0.0136426	FALSE	FALSE
LRP5L	0	0.197509	-0.0113198	2.00744e-56	-0.0595041	FALSE	FALSE
GRK3	0	1.1719e-70	-0.205999	0	-1.7142	FALSE	FALSE
MYO18B	0	0.100642	-0.00461422	4.21209e-16	-0.0156053	FALSE	FALSE
SEZ6L	0	3.23545e-95	0.264242	0	-1.72774	FALSE	FALSE
HPS4	0	1.31595e-29	0.0121572	9.09784e-114	-0.180364	FALSE	FALSE
TPST2	0	6.14637e-71	0.0909821	0	0.393068	FALSE	FALSE
CRYBB1	0	0.0398264	0.000733934	5.85162e-12	-0.00875182	FALSE	FALSE
MN1	0	7.95908e-12	-0.0490087	0	-0.435918	FALSE	FALSE
PITPNB	0	9.41323e-299	0.287081	0	0.452069	FALSE	FALSE
TTC28	0	0	-0.589284	0	-1.60251	FALSE	FALSE
CHEK2	0	2.80678e-15	0.00517706	1.5883e-107	-0.165917	FALSE	FALSE
HSCB	0	0.572855	-0.0489041	1.44301e-115	-0.147385	FALSE	FALSE
ZNRF3	0	1.92904e-59	-0.281739	0	-2.90669	FALSE	FALSE
C22orf31	0	0.233583	-0.000419729	4.21984e-53	-0.0211244	FALSE	FALSE
KREMEN1	0	4.72158e-13	-0.0772045	0	-0.707739	FALSE	FALSE
EMID1	0	4.61096e-68	-0.12798	0	-0.90505	FALSE	FALSE
RHBDD3	0	4.96453e-42	0.0370015	3.57516e-175	0.172702	FALSE	FALSE
EWSR1	0	3.26656e-130	0.17201	1.18826e-290	0.351353	FALSE	FALSE
AP1B1	0	1.51666e-141	0.150826	0	0.403368	FALSE	FALSE
THOC5	0	4.13169e-39	0.031142	1.09806e-141	0.141464	FALSE	FALSE
NIPSNAP1	0	8.08455e-06	-0.0521605	2.3445e-155	-0.16628	FALSE	FALSE
NF2	0	8.10005e-08	-0.00853936	7.357e-216	0.218556	FALSE	FALSE
ZMAT5	0	6.52666e-65	0.0340495	1.87798e-73	0.073112	FALSE	FALSE
ASCC2	0	6.77997e-12	-0.0827094	3.98177e-152	-0.149751	FALSE	FALSE
MTMR3	0	1.43663e-22	-0.138536	0	-0.64838	FALSE	FALSE
HORMAD2	0	0.00234563	0.00103614	2.28862e-62	-0.0427693	FALSE	FALSE
CASTOR1	0	0.00825404	-0.00191524	2.9922e-155	-0.0778917	FALSE	FALSE
TBC1D10A	0	1.17526e-08	-0.0282338	0	-0.246688	FALSE	FALSE
RNF215	0	4.55097e-16	0.00438231	3.43082e-45	0.0851635	FALSE	FALSE
SEC14L2	0	0.000253924	-0.028661	2.23645e-293	-0.157687	FALSE	FALSE
SEC14L3	0	0.00218564	0.00110024	7.30574e-07	0.00438839	FALSE	FALSE
GAL3ST1	0	2.32544e-13	-0.0250402	0	-0.251173	FALSE	FALSE
TCN2	0	2.50899e-09	-0.0153708	2.30778e-173	-0.0723137	FALSE	FALSE
SLC35E4	0	6.3897e-47	0.0202071	4.5281e-134	0.156777	FALSE	FALSE
DUSP18	0	2.76333e-58	0.0375941	1.25218e-150	0.149356	FALSE	FALSE
OSBP2	0	4.62009e-156	-0.284508	0	1.04654	FALSE	FALSE
MORC2	0	3.8334e-78	0.0490844	4.02594e-95	0.110374	FALSE	FALSE
SMTN	0	0.239531	-0.0182564	0	-0.302662	FALSE	FALSE
INPP5J	0	2.41446e-43	0.0219832	0	-0.328128	FALSE	FALSE
PLA2G3	0	0.571942	-0.000299274	4.92608e-13	-0.00413603	FALSE	FALSE
RNF185	0	7.3674e-91	0.0846704	1.6746e-118	0.167646	FALSE	FALSE
LIMK2	0	8.16676e-22	0.0280201	1.02618e-270	-0.535125	FALSE	FALSE
PIK3IP1	0	1.32962e-88	0.0368461	3.28383e-75	0.0933363	FALSE	FALSE
PATZ1	0	8.99113e-14	-0.00621675	6.43441e-45	-0.0629247	FALSE	FALSE
DRG1	0	1.26375e-129	0.105993	1.19944e-147	0.197583	FALSE	FALSE
EIF4ENIF1	0	7.01143e-149	0.132846	5.62987e-264	0.277082	FALSE	FALSE
SFI1	0	0.957149	-0.048313	2.21198e-274	0.255582	FALSE	FALSE
PISD	0	2.50377e-65	0.106955	0	0.488594	FALSE	FALSE
PRR14L	0	0.126524	-0.0575228	6.39201e-270	-0.334473	FALSE	FALSE
Z82190.2	0	2.76022e-36	0.0232338	4.29008e-98	0.082618	FALSE	FALSE
SLC5A1	0	0.130617	0.000263984	2.88002e-09	0.00608273	FALSE	FALSE
RTCB	0	6.65934e-233	0.16349	1.63024e-187	0.259843	FALSE	FALSE
BPIFC	0	1.89697e-05	0.000804649	3.23086e-14	0.011426	FALSE	FALSE
FBXO7	0	1.98952e-26	-0.0134858	0	-0.329587	FALSE	FALSE
SYN3	0	1.29818e-11	-0.107934	0	-2.03604	FALSE	FALSE
LARGE1	0	6.20919e-26	-0.0464782	0	1.49654	FALSE	FALSE
HMGXB4	0	1.92925e-21	0.00899455	9.46013e-32	0.127978	FALSE	FALSE
TOM1	0	1.18496e-150	0.0930654	7.93324e-142	0.165279	FALSE	FALSE
HMOX1	0	1.02812e-08	-0.00192163	1.86903e-219	-0.294593	FALSE	FALSE
MCM5	0	0.91199	-0.00732219	8.96879e-110	-0.138266	FALSE	FALSE
MB	0	0.832386	-0.0005198	0.000151455	-0.00291218	FALSE	FALSE
APOL6	0	1.02683e-10	-0.0246486	0	-0.175748	FALSE	FALSE
RBFOX2	0	0.00112122	0.0550986	0	1.70954	FALSE	FALSE
APOL3	0	0.0134162	-0.00587112	1.83635e-174	-0.0630068	FALSE	FALSE
APOL4	0	0.403509	-0.00100543	1.02871e-49	-0.0207075	FALSE	FALSE
MYH9	0	3.81298e-81	0.110509	0	0.531836	FALSE	FALSE
CACNG2	0	3.27452e-05	-0.0809916	0	-0.918304	FALSE	FALSE
IFT27	0	0.189397	-0.030079	1.39447e-212	-0.195597	FALSE	FALSE
PVALB	0	0.00161649	-0.00905384	0	-0.360011	FALSE	FALSE
NCF4	0	0.359371	-0.0051129	7.22704e-242	-0.281602	FALSE	FALSE
CSF2RB	0	0.683792	-0.00291547	7.59813e-93	-0.106482	FALSE	FALSE
TEX33	0	0.857709	-0.000511532	0.112611	-0.00116285	FALSE	FALSE
TST	0	2.27689e-05	-0.0212596	9.93854e-268	-0.0784858	FALSE	FALSE
MPST	0	0.00498032	-0.0200475	2.47281e-239	-0.111069	FALSE	FALSE
C1QTNF6	0	0.000528599	-0.00920499	1.42259e-59	-0.0641227	FALSE	FALSE
RAC2	0	0.188492	-0.00275183	7.71231e-70	-0.0307112	FALSE	FALSE
CYTH4	0	1.86461e-05	-0.0200322	0	-0.845061	FALSE	FALSE
ELFN2	0	5.52885e-07	0.00173975	0	-0.35526	FALSE	FALSE
MFNG	0	0.435726	-0.00209026	3.96391e-87	-0.102992	FALSE	FALSE
CARD10	0	0.69091	-0.00182051	4.04952e-70	-0.0342909	FALSE	FALSE
CDC42EP1	0	3.56742e-32	-0.0605366	0	-0.324548	FALSE	FALSE
LGALS2	0	0.829373	-0.00071417	0.0617235	-0.00310623	FALSE	FALSE
GGA1	0	8.655e-57	0.0449766	6.52891e-57	0.135367	FALSE	FALSE
SH3BP1	0	0.87949	-0.000127925	0.294382	0.000571159	FALSE	FALSE
Z83844.1	0	0.00871407	-0.0116735	6.99218e-56	-0.0306201	FALSE	FALSE
TRIOBP	0	1.6421e-12	-0.0584128	0	-0.209804	FALSE	FALSE
EIF3L	0	4.06524e-214	0.16882	2.27052e-298	0.306987	FALSE	FALSE
MICALL1	0	2.05591e-18	-0.0406324	0	-0.124207	FALSE	FALSE
C22orf23	0	0.284422	-0.00892656	2.55431e-93	-0.0474481	FALSE	FALSE
POLR2F	0	6.81902e-35	-0.358796	0	-2.16338	FALSE	FALSE
SOX10	0	1.60761e-44	-0.123161	0	-0.565585	FALSE	FALSE
SLC16A8	0	1.00669e-15	0.00548611	3.76167e-21	-0.021673	FALSE	FALSE
BAIAP2L2	0	5.66119e-103	0.0687603	0	0.276006	FALSE	FALSE
PLA2G6	0	2.0414e-32	0.00733922	3.58524e-57	0.0991015	FALSE	FALSE
MAFF	0	1.60675e-09	-0.00162516	2.28593e-29	-0.156287	FALSE	FALSE
TMEM184B	0	0.00381232	-0.0231682	0	0.518645	FALSE	FALSE
TPTEP2-CSNK1E	0	4.55519e-23	-0.16054	1.19218e-246	-0.257825	FALSE	FALSE
KDELR3	0	0.000312603	0.00244755	2.028e-16	0.0141005	FALSE	FALSE
DDX17	0	3.56973e-209	-0.334419	0	-1.019	FALSE	FALSE
DMC1	0	1.77179e-25	0.0128192	1.81906e-36	0.0311057	FALSE	FALSE
FAM227A	0	5.21836e-103	0.0847983	0	0.274783	FALSE	FALSE
CBY1	0	1.725e-12	0.003157	2.19457e-140	0.141614	FALSE	FALSE
GTPBP1	0	1.28404e-49	0.0201242	9.26478e-23	0.0511615	FALSE	FALSE
SUN2	0	1.4524e-95	0.0165889	0	-0.880285	FALSE	FALSE
APOBEC3A	0	0.484394	-0.00113672	2.07069e-05	-0.00261872	FALSE	FALSE
APOBEC3F	0	0.0756881	-0.0023338	2.25866e-31	-0.0385952	FALSE	FALSE
APOBEC3G	0	0.187261	-0.00294266	8.5326e-67	-0.0822496	FALSE	FALSE
APOBEC3H	0	0.828466	-0.00211172	9.47918e-11	-0.00713993	FALSE	FALSE
TAB1	0	0.0120459	-0.0758874	5.91062e-164	-0.191933	FALSE	FALSE
ENTHD1	0	0.970542	-0.0013258	9.89208e-09	-0.00796853	FALSE	FALSE
FAM83F	0	0.798345	0.000796522	0.0124426	0.00402836	FALSE	FALSE
TNRC6B	0	9.58168e-213	-0.275706	0	-0.588187	FALSE	FALSE
SGSM3	0	2.86479e-63	0.0333178	2.13018e-83	0.079281	FALSE	FALSE
SLC25A17	0	0.293843	-0.052044	3.18257e-116	-0.160808	FALSE	FALSE
XPNPEP3	0	0.129288	-0.0517721	1.6376e-102	-0.181798	FALSE	FALSE
EP300	0	1.93476e-06	-0.0664747	5.2376e-102	0.214413	FALSE	FALSE
CHADL	0	1.11227e-07	-0.0643349	0	-0.361219	FALSE	FALSE
ZC3H7B	0	7.59116e-40	0.0492045	9.82443e-180	0.221221	FALSE	FALSE
TOB2	0	3.71122e-53	0.0144919	0	-0.369386	FALSE	FALSE
ACO2	0	0	0.328556	0	0.596176	FALSE	FALSE
CSDC2	0	3.43823e-69	0.0367316	6.51115e-168	0.113983	FALSE	FALSE
MEI1	0	0.0820487	-0.00904327	4.48939e-160	-0.075952	FALSE	FALSE
CCDC134	0	2.84972e-08	-0.0313271	2.64251e-183	-0.0847994	FALSE	FALSE
SREBF2	0	1.43927e-05	-0.0590509	7.61083e-170	-0.435868	FALSE	FALSE
SHISA8	0	0.00060174	-0.030235	0	-1.09293	FALSE	FALSE
TNFRSF13C	0	0.675862	-0.00335184	3.7682e-105	-0.133987	FALSE	FALSE
WBP2NL	0	0.549467	-0.0616337	0	-0.414817	FALSE	FALSE
NAGA	0	0.0542982	-0.00453225	4.24979e-76	-0.111745	FALSE	FALSE
PHETA2	0	3.24258e-06	0.0017632	1.42891e-06	0.00516613	FALSE	FALSE
CYP2D6	0	0.00944867	-0.00850508	7.43995e-34	-0.0356146	FALSE	FALSE
TCF20	0	0.207209	-0.00539638	1.26444e-302	0.418421	FALSE	FALSE
NFAM1	0	0.233222	-0.00447535	1.65405e-177	-0.23113	FALSE	FALSE
SERHL2	0	2.38401e-51	0.0285083	4.48004e-121	0.136626	FALSE	FALSE
POLDIP3	0	1.38595e-134	0.0700308	1.04795e-55	0.0907659	FALSE	FALSE
A4GALT	0	0.0831247	-0.000692541	8.95002e-100	-0.0495886	FALSE	FALSE
ARFGAP3	0	1.03293e-37	0.0279239	7.32725e-33	0.0893842	FALSE	FALSE
PACSIN2	0	1.77987e-29	0.017866	0	-0.803701	FALSE	FALSE
TTLL1	0	0.291273	-0.0265408	5.12452e-124	0.11581	FALSE	FALSE
BIK	0	0.0424426	1.29152e-05	1.45827e-06	0.00437261	FALSE	FALSE
TSPO	0	2.05081e-30	0.00512931	1.42768e-141	-0.208676	FALSE	FALSE
SCUBE1	0	5.76353e-05	0.00308977	3.74935e-147	-0.0821972	FALSE	FALSE
EFCAB6	0	3.32404e-30	-0.1381	0	-0.36061	FALSE	FALSE
PNPLA5	0	1.32325e-05	0.00234334	1.40514e-60	0.0308396	FALSE	FALSE
PNPLA3	0	0.261519	-0.0151488	1.81331e-163	-0.106468	FALSE	FALSE
SAMM50	0	1.32681e-42	0.0332665	2.60411e-102	0.112346	FALSE	FALSE
PARVB	0	5.56682e-40	0.0522823	0	0.304251	FALSE	FALSE
PARVG	0	0.0573436	-0.00935832	0	-0.677604	FALSE	FALSE
PRR5	0	1.47919e-09	-0.0351186	0	-0.272847	FALSE	FALSE
PRR5-ARHGAP8	0	0.70766	-0.00618083	4.04805e-112	-0.0618058	FALSE	FALSE
ARHGAP8	0	0.882655	-0.000409787	1.37679e-09	-0.00383955	FALSE	FALSE
PHF21B	0	2.36236e-88	-0.174156	0	-1.7918	FALSE	FALSE
KIAA0930	0	5.26226e-102	0.248607	0	1.28439	FALSE	FALSE
UPK3A	0	0.376248	-0.000632938	0.00714776	0.00182829	FALSE	FALSE
FAM118A	0	1.3524e-64	0.0418529	8.64988e-147	0.143859	FALSE	FALSE
SMC1B	0	5.37065e-09	0.00589882	9.0096e-31	0.0247921	FALSE	FALSE
FBLN1	0	0.0771988	-0.0186998	0	-0.295611	FALSE	FALSE
ATXN10	0	1.08536e-17	-0.0655977	9.03093e-202	0.364495	FALSE	FALSE
WNT7B	0	3.06429e-07	-0.011646	5.81655e-156	-0.0719044	FALSE	FALSE
PPARA	0	2.60633e-52	-0.134827	0	-0.796092	FALSE	FALSE
CDPF1	0	1.06829e-09	0.00477638	0.00115518	0.0126321	FALSE	FALSE
TTC38	0	1.05098e-25	-0.0487456	0	-0.303668	FALSE	FALSE
GTSE1	0	0.0452707	-0.00125027	3.06817e-33	-0.05319	FALSE	FALSE
TRMU	0	0.798412	-0.042111	4.40201e-133	-0.148715	FALSE	FALSE
CELSR1	0	0.321706	-0.00365777	5.05999e-135	-0.145555	FALSE	FALSE
GRAMD4	0	2.23154e-72	0.078022	0	0.345206	FALSE	FALSE
TBC1D22A	0	1.32854e-253	-0.391538	0	-1.86388	FALSE	FALSE
BRD1	0	1.09977e-08	-0.00901565	2.56537e-118	0.16971	FALSE	FALSE
ZBED4	0	7.82126e-35	0.0231339	4.99177e-73	0.108798	FALSE	FALSE
ALG12	0	4.76993e-64	0.0271859	2.13025e-30	0.0497994	FALSE	FALSE
CRELD2	0	3.10784e-44	0.0273986	8.40755e-27	0.0631352	FALSE	FALSE
IL17REL	0	0.0169557	-0.00120202	2.21502e-139	-0.0279952	FALSE	FALSE
TTLL8	0	0.517046	-0.00109829	2.86228e-07	-0.00419039	FALSE	FALSE
MLC1	0	8.02996e-16	-0.0456458	0	-0.925695	FALSE	FALSE
MOV10L1	0	0.0185705	-0.00790455	1.26656e-169	-0.117101	FALSE	FALSE
TRABD	0	1.07341e-66	0.0353396	1.55635e-67	-0.194264	FALSE	FALSE
SELENOO	0	2.07285e-08	0.00383412	1.59455e-272	0.3096	FALSE	FALSE
TUBGCP6	0	1.77611e-11	-0.00583116	7.94472e-85	-0.286397	FALSE	FALSE
MAPK11	0	2.25577e-85	0.0871979	0	0.339589	FALSE	FALSE
PLXNB2	0	2.93717e-64	0.0511526	0	0.230397	FALSE	FALSE
DENND6B	0	1.57505e-05	-0.00347833	0	0.346986	FALSE	FALSE
PPP6R2	0	2.43924e-171	-0.291684	0	-0.545032	FALSE	FALSE
ADM2	0	0.725216	-0.000120931	0.0463756	-0.00280743	FALSE	FALSE
LMF2	0	1.38455e-35	0.0258522	1.93426e-110	0.12504	FALSE	FALSE
TYMP	0	0.00189375	-0.0170521	0	-0.640154	FALSE	FALSE
ODF3B	0	0.0353718	0.000375734	8.25277e-60	-0.0740184	FALSE	FALSE
SYCE3	0	0.228946	0.000111828	0.00627019	-0.00714578	FALSE	FALSE
CPT1B	0	0.00182887	0.000849017	0.294514	0.00249265	FALSE	FALSE
CHKB-CPT1B	0	0.671689	-0.000147139	0.331194	-0.00038841	FALSE	FALSE
CHKB	0	0.00370072	-0.00316159	6.37478e-47	0.0333326	FALSE	FALSE
ARSA	0	6.02202e-11	-0.00412877	3.25051e-16	0.0528319	FALSE	FALSE
SHANK3	0	2.39348e-27	0.0335324	0	0.399085	FALSE	FALSE
ACR	0	0.202941	-0.00052783	1.97605e-07	-0.0146478	FALSE	FALSE
RABL2B	0	3.95893e-70	0.0653868	7.20493e-236	0.210454	FALSE	FALSE
FP565260.3	0	0.0158533	-0.00326559	8.95544e-84	-0.0181485	FALSE	FALSE
GATD3B	0	0.308697	-0.00504991	2.31209e-22	-0.0158396	FALSE	FALSE
FP565260.2	0	1.53722e-35	0.0131431	6.61087e-29	0.0302163	FALSE	FALSE
FP565260.1	0	0.382282	-0.00437612	1.97189e-27	-0.0163934	FALSE	FALSE
SIK1B	0	0.252458	-2.44347e-05	0.045873	-0.00627756	FALSE	FALSE
CBSL	0	0.0242479	0.000493541	0.0188477	0.00148173	FALSE	FALSE
U2AF1L5	0	0.391545	-0.00635309	7.88955e-08	-0.0112592	FALSE	FALSE
SMIM11B	0	0.901929	-0.00539939	1.62699e-08	-0.0158665	FALSE	FALSE
KCNE1B	0	0.756133	-0.00034137	6.0177e-07	-0.000636168	FALSE	FALSE
TPTE	0	0.288067	-0.00591565	1.88403e-12	-0.0107985	FALSE	FALSE
POTED	0	0.52532	-0.00022288	0.066431	-0.00036422	FALSE	FALSE
SAMSN1	0	0.253633	-0.0230626	0	-1.54729	FALSE	FALSE
NRIP1	0	7.30598e-16	-0.000607462	0	-0.433094	FALSE	FALSE
USP25	0	9.07973e-25	-0.10248	0	-0.698396	FALSE	FALSE
CXADR	0	5.42896e-63	0.101761	0	0.613929	FALSE	FALSE
C21orf91	0	8.50695e-13	-0.0645447	0	-0.371284	FALSE	FALSE
CHODL	0	3.40407e-18	0.0155867	2.66145e-212	-0.226611	FALSE	FALSE
TMPRSS15	0	0.0692078	-0.000903469	5.76573e-11	0.0120473	FALSE	FALSE
NCAM2	0	3.91914e-255	-0.504546	0	-1.82544	FALSE	FALSE
MRPL39	0	2.88688e-08	-0.0147487	1.70068e-30	-0.0522314	FALSE	FALSE
JAM2	0	3.94289e-11	-0.0127029	0	-0.798845	FALSE	FALSE
GABPA	0	3.6121e-18	-0.0022026	2.35526e-26	0.076821	FALSE	FALSE
APP	0	0	0.917314	0	2.45366	FALSE	FALSE
CYYR1	0	1.29896e-50	0.0273613	5.56486e-98	0.0725616	FALSE	FALSE
ADAMTS1	0	4.99796e-46	0.00634744	3.66962e-125	-0.0848511	FALSE	FALSE
ADAMTS5	0	2.79447e-16	-0.0200515	0	-0.131168	FALSE	FALSE
LTN1	0	2.39706e-86	0.101924	1.70151e-87	0.245425	FALSE	FALSE
USP16	0	1.79987e-63	0.0397926	5.8995e-45	0.102383	FALSE	FALSE
MAP3K7CL	0	0.000229836	-0.00747168	1.31782e-46	0.0488079	FALSE	FALSE
BACH1	0	3.36841e-133	-0.297588	0	-0.85274	FALSE	FALSE
GRIK1	0	1.70846e-178	-0.688451	0	-5.81824	FALSE	FALSE
TIAM1	0	5.543e-192	-0.442176	0	-2.18916	FALSE	FALSE
SCAF4	0	5.23874e-21	0.00675612	1.70156e-63	0.122434	FALSE	FALSE
HUNK	0	3.30985e-50	0.07006	0	-0.862342	FALSE	FALSE
MRAP	0	0.308375	-0.00230321	8.41053e-06	-0.00943421	FALSE	FALSE
URB1	0	3.12711e-25	0.0143987	1.37037e-88	0.134583	FALSE	FALSE
EVA1C	0	6.47369e-238	-0.417559	0	-1.08409	FALSE	FALSE
PAXBP1	0	2.77371e-08	-0.119146	3.41524e-190	-0.360259	FALSE	FALSE
C21orf62	0	0.897928	-0.00947069	8.43928e-91	-0.0466171	FALSE	FALSE
OLIG2	0	8.91187e-33	-0.0750985	0	-0.889329	FALSE	FALSE
OLIG1	0	1.07286e-73	-0.175968	0	-0.670984	FALSE	FALSE
AP000295.1	0	0.14478	1.51985e-05	0.521933	0.00125917	FALSE	FALSE
IL10RB	0	0.326733	-0.00516322	1.50873e-13	-0.0134408	FALSE	FALSE
IFNGR2	0	1.98335e-126	0.123602	0	0.349464	FALSE	FALSE
TMEM50B	0	1.14321e-51	0.0515733	1.99365e-81	-0.173645	FALSE	FALSE
GART	0	7.22289e-05	-0.0226581	1.97413e-49	0.0899705	FALSE	FALSE
SON	0	2.73962e-272	0.379836	0	0.444091	FALSE	FALSE
DONSON	0	4.18559e-47	0.0212247	1.02629e-37	0.0749531	FALSE	FALSE
ITSN1	0	9.18172e-12	-0.0479	0	-0.996455	FALSE	FALSE
KCNE2	0	0.00787437	-0.00679987	1.38474e-31	-0.0292015	FALSE	FALSE
SMIM11A	0	0.00462452	0.000311445	0.00439162	0.001959	FALSE	FALSE
KCNE1	0	0.00235059	-0.0156478	1.45411e-79	-0.0286544	FALSE	FALSE
RCAN1	0	2.00126e-154	0.151301	0	0.369676	FALSE	FALSE
CLIC6	0	0.979323	-0.00206519	1.50645e-31	-0.0189539	FALSE	FALSE
RUNX1	0	1.81337e-36	-0.00824121	0	-3.00985	FALSE	FALSE
SETD4	0	1.46913e-07	-0.0283889	4.70497e-41	-0.0871884	FALSE	FALSE
CBR1	0	3.22519e-240	0.0813128	0	-0.424382	FALSE	FALSE
CBR3	0	2.77241e-17	0.011847	7.02756e-78	-0.0859017	FALSE	FALSE
MORC3	0	9.26164e-07	-0.0168778	1.86355e-67	-0.273709	FALSE	FALSE
CHAF1B	0	4.68941e-15	0.00956622	1.19571e-85	0.0668541	FALSE	FALSE
CLDN14	0	0.00212945	-0.000841121	3.58679e-09	0.0103486	FALSE	FALSE
SIM2	0	0.781767	-0.00900242	3.73311e-243	-0.149467	FALSE	FALSE
HLCS	0	1.66372e-72	-0.224911	0	-0.460763	FALSE	FALSE
RIPPLY3	0	0.291283	0.000276719	0.000159242	-0.00364468	FALSE	FALSE
TTC3	0	9.10921e-18	0.139922	0	0.986169	FALSE	FALSE
VPS26C	0	5.60983e-06	-0.018486	2.018e-84	0.133673	FALSE	FALSE
DYRK1A	0	0.0126713	0.000949658	0	0.507814	FALSE	FALSE
KCNJ6	0	2.17267e-219	0.408058	0	1.50621	FALSE	FALSE
KCNJ15	0	0.00425051	0.000276911	5.82159e-07	-0.0109599	FALSE	FALSE
ERG	0	6.73245e-05	-0.00270663	0	-1.16042	FALSE	FALSE
BRWD1	0	0.0018142	0.00370736	0	0.482218	FALSE	FALSE
HMGN1	0	5.66255e-91	0.08506	7.05756e-106	0.175774	FALSE	FALSE
SH3BGR	0	4.45104e-16	-0.0003411	5.73952e-192	-0.2044	FALSE	FALSE
B3GALT5	0	8.09678e-06	-0.0476657	0	-0.292359	FALSE	FALSE
IGSF5	0	0.0772307	-0.0113935	1.74555e-228	-0.0636645	FALSE	FALSE
DSCAM	0	8.22487e-164	0.600311	0	3.03738	FALSE	FALSE
BACE2	0	1.75468e-118	0.0929054	0	-0.380134	FALSE	FALSE
FAM3B	0	0.18886	-0.000569457	1.82222e-27	-0.03285	FALSE	FALSE
MX2	0	3.6254e-07	0.000568779	5.96608e-172	-0.249159	FALSE	FALSE
TMPRSS2	0	0.572426	-0.00140757	0.00073601	-0.00327839	FALSE	FALSE
RIPK4	0	0.749414	0.000172833	0.545581	0.000705583	FALSE	FALSE
PRDM15	0	1.88016e-08	-0.00398398	3.47686e-56	0.0758704	FALSE	FALSE
C2CD2	0	2.16994e-42	0.045956	0	0.321059	FALSE	FALSE
UMODL1	0	0.0521188	0.000719121	8.7411e-15	0.00974251	FALSE	FALSE
ABCG1	0	1.08047e-21	-0.138032	0	-0.420142	FALSE	FALSE
TMPRSS3	0	0.0161782	-0.00413157	1.2654e-225	-0.0738285	FALSE	FALSE
UBASH3A	0	0.296424	3.47124e-05	0.00136436	-0.019722	FALSE	FALSE
RSPH1	0	3.01278e-40	0.0362002	1.33922e-224	0.151619	FALSE	FALSE
SLC37A1	0	1.18125e-06	-0.0069837	0	0.290142	FALSE	FALSE
PDE9A	0	4.73386e-56	-0.114915	0	-0.461739	FALSE	FALSE
WDR4	0	9.50219e-30	0.0163218	9.43046e-24	0.0431687	FALSE	FALSE
NDUFV3	0	6.50066e-70	0.0865111	7.41891e-240	0.273724	FALSE	FALSE
PKNOX1	0	1.09074e-12	0.00694117	3.33411e-101	0.182422	FALSE	FALSE
CBS	0	1.01793e-08	0.00173933	8.37463e-15	-0.00984291	FALSE	FALSE
U2AF1	0	0.950161	-0.0118279	4.11377e-14	-0.0232787	FALSE	FALSE
HSF2BP	0	0.00566717	-0.00274133	3.87903e-44	-0.0467843	FALSE	FALSE
RRP1B	0	1.35697e-35	0.0252123	5.55448e-63	0.108776	FALSE	FALSE
AGPAT3	0	1.07532e-55	0.0909584	1.81681e-219	0.28597	FALSE	FALSE
TRAPPC10	0	1.53619e-23	-0.169738	0	-0.530534	FALSE	FALSE
PWP2	0	0.349346	-0.00163967	2.57893e-05	-0.00593536	FALSE	FALSE
GATD3A	0	0.207669	-0.00875957	3.44001e-36	-0.0448551	FALSE	FALSE
ICOSLG	0	0.0246281	-0.00978111	4.02219e-260	-0.0502939	FALSE	FALSE
DNMT3L	0	0.359162	-0.000762965	0.00774362	-0.00242576	FALSE	FALSE
AIRE	0	4.15765e-22	0.00811243	1.99072e-28	0.0190942	FALSE	FALSE
PFKL	0	3.10076e-198	0.16494	0	0.389599	FALSE	FALSE
TRPM2	0	0.00102225	-0.0122825	0	0.559542	FALSE	FALSE
TSPEAR	0	0.00282121	0.00116728	4.68182e-12	-0.0122031	FALSE	FALSE
KRTAP10-4	0	0.39844	-0.000670241	0.000919922	-0.00298543	FALSE	FALSE
UBE2G2	0	1.07762e-74	0.129138	0	0.402816	FALSE	FALSE
PTTG1IP	0	4.07602e-05	-0.0238985	0	-0.348251	FALSE	FALSE
ITGB2	0	0.0523093	-0.00849426	0	-0.635148	FALSE	FALSE
ADARB1	0	7.30903e-105	0.15781	0	0.684625	FALSE	FALSE
POFUT2	0	5.28184e-15	0.00177993	3.02149e-44	-0.0745677	FALSE	FALSE
COL18A1	0	0.860645	-0.0455753	0	-0.493571	FALSE	FALSE
SLC19A1	0	1.90561e-29	0.0170829	6.70936e-103	-0.639996	FALSE	FALSE
PCBP3	0	4.88918e-20	0.0191751	0	-0.635691	FALSE	FALSE
COL6A2	0	7.06625e-13	0.00846415	2.16277e-125	-0.646844	FALSE	FALSE
FTCD	0	0.389746	-0.0263978	7.65546e-200	-0.141191	FALSE	FALSE
SPATC1L	0	1.64572e-47	0.0329634	9.90341e-64	0.0729417	FALSE	FALSE
LSS	0	9.11774e-44	-0.205374	0	-0.698771	FALSE	FALSE
MCM3AP	0	6.39936e-08	-0.0162838	1.37977e-32	-0.101798	FALSE	FALSE
YBEY	0	3.37687e-06	-0.0185615	3.34865e-142	-0.126038	FALSE	FALSE
C21orf58	0	1.14345e-13	0.00484018	1.27149e-32	0.0453762	FALSE	FALSE
PCNT	0	0.615517	-0.0509873	0	-0.405253	FALSE	FALSE
DIP2A	0	2.14955e-53	-0.22237	0	-1.19587	FALSE	FALSE
S100B	0	2.47573e-46	-0.120608	0	-0.54006	FALSE	FALSE
PRMT2	0	4.27492e-153	0.184457	3.78956e-291	0.375733	FALSE	FALSE
BX004987.1	0	0.681758	-0.000933853	0.000213967	-0.00360554	FALSE	FALSE
AC145212.1	0	0.00668948	0.000678947	0.00512594	0.00240564	FALSE	FALSE
AC011043.1	0	2.24793e-06	-0.0224912	4.85617e-259	-0.114226	FALSE	FALSE
AC011043.2	0	0.689482	-0.000481518	1.97495e-05	-0.00575857	FALSE	FALSE
AL592183.1	0	0.756344	-0.0623648	1.55995e-69	-0.161694	FALSE	FALSE
AC007325.2	0	7.08639e-07	-0.00815172	0	-0.109875	FALSE	FALSE
AL354822.1	0	5.24771e-06	-0.00369651	7.13589e-12	0.0170716	FALSE	FALSE
AC240274.1	0	0.0167286	-0.00453053	3.48129e-20	-0.0239291	FALSE	FALSE

### Sheet: Ex-SZTR
Gene	ACTIONet_score	Wilcoxon_padj	Wilcoxon_logFC	Combined_ttest_padj	Combined_ttest_logFC	is.marker	is.core.marker
RBFOX3	2650.23	0	1.88881	0	3.47019	TRUE	TRUE
COL26A1	2493.65	0	1.22724	0	2.01382	TRUE	TRUE
CABP1	2368.76	0	1.53008	0	2.94571	TRUE	TRUE
ABLIM2	2254.89	0	1.47913	0	2.54911	TRUE	TRUE
RTN4RL1	2238.48	0	1.20374	0	1.78375	TRUE	TRUE
CDH22	2130.82	0	1.09308	0	1.64204	TRUE	TRUE
SLIT3	2020.29	0	1.19085	0	2.05886	TRUE	TRUE
CFAP46	1958.3	0	1.23239	0	1.6612	TRUE	TRUE
TCERG1L	1926.85	0	1.0919	0	1.65206	TRUE	TRUE
CAMK2A	1906.97	0	1.4338	0	2.85275	TRUE	TRUE
FSTL4	1873.33	0	1.1433	0	2.62726	TRUE	TRUE
RAP1GAP2	1829.37	0	1.39093	0	2.42899	TRUE	TRUE
CELF5	1778.75	0	1.40432	0	2.48227	TRUE	TRUE
DLGAP2	1764.02	0	2.10049	0	4.53798	TRUE	TRUE
B4GALNT3	1753.7	0	0.818409	0	1.1558	TRUE	FALSE
KCNQ2	1721.95	0	1.34993	0	2.16665	TRUE	TRUE
LRFN2	1706.96	0	1.11628	0	2.18069	TRUE	TRUE
SNED1	1699.9	0	1.05509	0	1.83886	TRUE	TRUE
CA10	1682.89	0	1.30995	0	2.57538	TRUE	TRUE
POU2F2	1666.8	0	1.0128	0	1.42671	TRUE	TRUE
SRRM3	1590.62	0	1.40288	0	2.69379	TRUE	TRUE
SYT7	1585.75	0	1.02113	0	1.69857	TRUE	TRUE
MEIS3	1583.9	0	0.779266	0	1.23774	TRUE	FALSE
CUX2	1576.58	0	1.09298	0	2.0203	TRUE	TRUE
MGAT5B	1570.9	0	0.933926	0	1.55195	TRUE	FALSE
SHANK2	1552.81	0	1.49573	0	2.96849	TRUE	TRUE
PRKAG2	1547.95	0	1.31692	0	2.56518	TRUE	TRUE
ANKRD24	1515.92	0	0.842122	0	1.32251	TRUE	FALSE
CACNG3	1502.18	0	1.03286	0	2.10968	TRUE	TRUE
CACNA1B	1479.88	0	1.73008	0	3.76878	TRUE	TRUE
CHD5	1479.62	0	1.5375	0	2.5524	TRUE	TRUE
SYN3	1457.45	0	1.20009	0	3.04762	TRUE	TRUE
RAB40C	1440.3	0	0.949535	0	1.36938	TRUE	FALSE
ZBTB46	1421.21	0	0.787832	0	1.21516	TRUE	FALSE
UNC13A	1411.8	0	1.11347	0	2.07013	TRUE	TRUE
PKD1	1409.66	0	1.4959	0	2.56856	TRUE	TRUE
BEGAIN	1333.22	0	0.875195	0	1.17542	TRUE	FALSE
TMEM132D	1328.32	0	1.46274	0	3.41927	TRUE	TRUE
KCNIP3	1310.75	0	0.829361	0	1.19555	TRUE	FALSE
PPP2R2C	1310.31	0	1.33872	0	2.73614	TRUE	TRUE
KCNH3	1306.49	0	0.795135	0	1.30892	TRUE	FALSE
GFRA2	1298.96	0	0.653451	0	0.957719	TRUE	FALSE
IGSF9B	1287.82	0	0.667005	0	1.05526	TRUE	FALSE
XYLT1	1282.04	0	1.26944	0	2.55298	TRUE	TRUE
SLC35F3	1249.3	0	1.21385	0	2.83355	TRUE	TRUE
SHANK1	1228.33	0	0.795906	0	1.19351	TRUE	FALSE
KIAA1211L	1225.3	9.65875e-276	0.803907	0	2.0046	TRUE	FALSE
MICAL2	1224.87	0	0.981171	0	2.20554	TRUE	FALSE
RGS6	1209.39	7.43852e-295	1.23052	0	3.03388	TRUE	TRUE
SLC8A2	1204.83	0	0.847561	0	1.33401	TRUE	FALSE
GALNT17	1183.95	0	1.46593	0	3.39888	TRUE	TRUE
SV2B	1176.56	2.4192e-242	0.901274	0	2.38616	TRUE	FALSE
CAMKK1	1171.63	0	0.70277	0	1.29877	TRUE	FALSE
AJAP1	1146.91	0	0.908711	0	1.6223	TRUE	FALSE
PLXNA2	1137.64	0	0.866675	0	1.91918	TRUE	FALSE
SLIT1	1137.39	0	0.981842	0	1.81046	TRUE	FALSE
IGSF21	1127.94	0	0.925446	0	1.66924	TRUE	FALSE
NEURL1	1123.28	0	0.735839	0	1.30121	TRUE	FALSE
ACTN1	1122.57	0	0.86587	0	1.73082	TRUE	FALSE
DLGAP3	1114.56	0	0.581517	0	1.07539	TRUE	FALSE
COL24A1	1103.09	4.21206e-209	0.571231	0	1.03331	TRUE	FALSE
BAIAP2	1102.55	0	0.9508	0	1.50068	TRUE	FALSE
LDB2	1089.55	0	1.29822	0	3.32791	TRUE	TRUE
NWD2	1081.29	1.43498e-298	0.736129	0	1.55252	TRUE	FALSE
CERS4	1074.31	0	1.048	0	1.54994	TRUE	TRUE
JPH3	1073.15	0	0.838204	0	1.36683	TRUE	FALSE
PLXNA4	1057.12	0	1.04174	0	2.30607	TRUE	TRUE
PTPRN2	1055.43	0	1.6175	0	3.66545	TRUE	TRUE
DGKZ	1055.27	0	1.05272	0	1.90517	TRUE	TRUE
KNDC1	1054.4	0	0.877948	0	1.5314	TRUE	FALSE
GSE1	1052.54	0	0.989703	0	1.58361	TRUE	FALSE
KLHL29	1047.35	0	0.899392	0	1.86641	TRUE	FALSE
PRMT8	1037.5	1.61366e-297	0.662473	0	1.32418	TRUE	FALSE
CACNG8	1035.11	0	1.00032	0	1.82342	TRUE	TRUE
C4orf50	1034.58	0	0.554325	0	0.937711	TRUE	FALSE
SPTBN4	1029.25	0	1.26714	0	2.88689	TRUE	TRUE
ANKRD33B	1027.93	1.66926e-214	0.539276	0	1.25075	TRUE	FALSE
PDE2A	1023.96	0	0.790979	0	1.4172	TRUE	FALSE
SYT12	1017.84	0	0.55134	0	0.889752	TRUE	FALSE
MCHR2	1003.56	4.36681e-169	0.462651	0	0.943807	TRUE	FALSE
GALNT9	1001.64	0	0.8231	0	1.20361	TRUE	FALSE
KCNAB2	991.299	0	0.913824	0	1.56622	TRUE	FALSE
UNC5A	990.15	0	0.648559	0	1.21359	TRUE	FALSE
MMP17	984.2	0	0.658561	0	1.13376	TRUE	FALSE
SGSM1	982.961	0	1.03076	0	2.06544	TRUE	TRUE
CLSTN2	979.919	0	1.19413	0	2.57357	TRUE	TRUE
RFTN1	966.631	5.66893e-121	0.429805	0	1.19934	TRUE	FALSE
CACNA1C	958.957	0	1.50306	0	3.9271	TRUE	TRUE
ZFR2	950.325	0	0.72464	0	1.3547	TRUE	FALSE
JAKMIP1	946.338	0	0.71837	0	1.49581	TRUE	FALSE
AACS	945.928	0	0.643611	0	1.16681	TRUE	FALSE
STUM	945.446	4.52623e-212	0.377699	1.07832e-285	0.601571	TRUE	FALSE
PITPNM2	944.359	0	0.676092	0	1.38692	TRUE	FALSE
CACNA1A	943.164	0	1.50018	0	3.5723	TRUE	TRUE
AC008537.1	939.576	0	0.668836	0	1.15886	TRUE	FALSE
PGBD5	935.872	0	0.870981	0	1.83979	TRUE	FALSE
CPNE5	922.795	5.64264e-268	0.562024	0	1.08795	TRUE	FALSE
ABCB9	918.98	0	0.679261	0	1.18848	TRUE	FALSE
ST8SIA5	917.454	0	0.816758	0	1.77384	TRUE	FALSE
WNK2	909.885	0	0.926816	0	1.96449	TRUE	FALSE
IQSEC3	905.898	0	0.702473	0	1.50065	TRUE	FALSE
NPAS2	903.883	0	0.91081	0	1.99692	TRUE	FALSE
PTK2B	900.721	3.17194e-232	0.62516	0	1.48961	TRUE	FALSE
TESC	899.658	8.09688e-273	0.418016	0	0.659812	TRUE	FALSE
CRTC1	897.914	0	0.842474	0	1.29345	TRUE	FALSE
CAMK1D	897.778	0	1.14599	0	3.13764	TRUE	TRUE
SLC45A4	892.883	0	0.678748	0	1.03707	TRUE	FALSE
GABBR2	892.71	0	1.28304	0	3.13143	TRUE	TRUE
PLEKHG5	886.213	3.04288e-303	0.479176	0	0.746332	TRUE	FALSE
MROH1	880.269	0	0.795195	0	1.49986	TRUE	FALSE
HECW1	878.101	0	1.16796	0	3.1824	TRUE	TRUE
ZNF804B	876.815	2.86904e-254	0.889753	0	-2.42216	FALSE	FALSE
ADGRL1	870.065	0	0.955651	0	1.72907	TRUE	FALSE
CACNA1I	869.581	0	0.588228	0	0.899836	TRUE	FALSE
KIFC2	869.411	0	0.90921	0	1.49607	TRUE	FALSE
HIC2	867.974	0	0.650887	0	1.20142	TRUE	FALSE
RIMBP2	867.693	0	0.93878	0	2.03838	TRUE	FALSE
CCDC57	866.607	0	0.708176	0	1.43185	TRUE	FALSE
KIAA1549	862.476	0	0.7329	0	1.49301	TRUE	FALSE
CPNE9	853.342	0	0.537022	0	0.812677	TRUE	FALSE
RAD9A	850.194	0	0.869165	0	1.5981	TRUE	FALSE
SMAD3	846.49	2.99496e-187	0.482909	0	1.04003	TRUE	FALSE
KCNB1	846.35	0	0.88614	0	2.19375	TRUE	FALSE
RAI1	844.45	0	0.792156	0	1.15561	TRUE	FALSE
RAB11FIP3	844.379	0	0.808713	0	1.51858	TRUE	FALSE
ST6GALNAC5	844.187	2.67414e-281	1.11302	0	2.9083	TRUE	TRUE
CBLN2	843.661	6.9609e-255	0.88414	0	2.05243	TRUE	FALSE
RNF165	839.853	3.40724e-212	0.507956	0	1.0489	TRUE	FALSE
ZFYVE28	832.72	0	1.05158	0	2.13231	TRUE	TRUE
IQSEC2	829.586	0	0.625619	0	1.23824	TRUE	FALSE
CACNA1G	829.123	7.33397e-284	0.476782	0	0.754731	TRUE	FALSE
HRH2	828.078	8.17489e-154	0.440469	0	1.00569	TRUE	FALSE
SMPD3	827.514	0	0.503124	0	0.808217	TRUE	FALSE
FAM153B	825.538	2.80696e-126	0.285689	0	0.655895	TRUE	FALSE
DNMT3A	824.962	0	0.873123	0	1.22488	TRUE	FALSE
HS3ST2	821.888	5.96051e-127	0.481923	0	0.977746	TRUE	FALSE
CELF4	821.146	0	1.34385	0	2.84274	TRUE	TRUE
PLEC	819.855	0	0.791285	0	1.32696	TRUE	FALSE
KDM4B	817.525	0	0.909167	0	1.20854	TRUE	FALSE
HRH1	816.609	2.42713e-249	0.493474	0	0.838398	TRUE	FALSE
ANXA11	814.7	0	0.605193	0	1.01999	TRUE	FALSE
DNAJC5G	814.018	4.39967e-268	0.327043	8.45981e-238	0.467471	TRUE	FALSE
JPH4	812.168	0	0.823069	0	1.69519	TRUE	FALSE
TMEM38A	810.763	3.16353e-248	0.511403	0	0.977408	TRUE	FALSE
VIPR1	804.724	3.45357e-256	0.418897	0	0.703469	TRUE	FALSE
ACAP3	794.915	0	0.902874	0	1.54451	TRUE	FALSE
CCDC3	794.787	8.6551e-190	0.601482	0	1.59112	TRUE	FALSE
SNTB2	792.149	1.65023e-106	0.375341	0	0.97529	TRUE	FALSE
LRRN2	791.506	0	0.684383	0	1.29197	TRUE	FALSE
PLEKHA6	789.526	0	0.779113	0	1.76868	TRUE	FALSE
FAM153A	787.602	1.7229e-162	0.431675	0	1.0285	TRUE	FALSE
AP2A2	782.906	0	1.098	0	1.58205	TRUE	TRUE
BCR	767.437	0	0.722175	0	1.12308	TRUE	FALSE
PRKAR1B	767.37	0	0.948236	0	1.87651	TRUE	FALSE
SOHLH1	765.292	0	0.422632	1.02046e-251	0.561426	TRUE	FALSE
PCSK2	761.424	6.17694e-222	0.76822	0	2.1798	TRUE	FALSE
NGEF	760.35	5.39586e-197	0.538929	0	1.2837	TRUE	FALSE
LAMB1	759.45	4.73176e-157	0.399376	0	0.805287	TRUE	FALSE
SBK1	759.264	0	0.475445	0	0.651061	TRUE	FALSE
KIAA1671	750.434	0	0.679257	0	1.3471	TRUE	FALSE
PKNOX2	744.434	0	0.855874	0	2.10991	TRUE	FALSE
CPNE4	744.139	4.31058e-186	0.711099	0	1.79189	TRUE	FALSE
DENND6B	742.136	0	0.584831	0	0.930954	TRUE	FALSE
ABR	734.45	0	1.15751	0	2.34509	TRUE	TRUE
PALM	732.04	0	0.59912	0	1.05448	TRUE	FALSE
KIAA1549L	721.683	0	0.900367	0	2.52671	TRUE	FALSE
MYOM2	720.696	6.48943e-173	0.346546	6.93325e-280	0.599477	TRUE	FALSE
DLGAP4	712.793	0	0.895635	0	1.80913	TRUE	FALSE
COL23A1	711.592	1.07014e-298	0.504313	0	0.784119	TRUE	FALSE
TRIM54	709.94	4.00273e-172	0.278162	5.17474e-221	0.444084	TRUE	FALSE
RHOBTB2	708.399	7.14167e-181	0.405417	0	0.85198	TRUE	FALSE
KCNB2	703.4	5.35829e-278	0.960712	0	2.51059	TRUE	FALSE
CACNG2	700.446	3.77649e-257	0.63093	0	1.49448	TRUE	FALSE
MAPK11	697.799	2.15615e-297	0.479431	0	0.729866	TRUE	FALSE
SORCS1	693.549	1.56096e-274	1.03765	0	2.59612	TRUE	TRUE
RAP1GAP	691.725	0	0.71803	0	1.43773	TRUE	FALSE
KCNT1	686.97	0	0.709582	0	1.42731	TRUE	FALSE
SNX32	685.209	0	0.639669	0	1.28719	TRUE	FALSE
IL34	685.07	0	0.426787	1.18324e-293	0.592762	TRUE	FALSE
MAST3	682.487	0	0.677567	0	1.33695	TRUE	FALSE
SUSD4	681.732	2.3225e-297	0.699402	0	1.53636	TRUE	FALSE
MAST1	680.097	0	0.780695	0	1.55449	TRUE	FALSE
SH3GL1	678.782	0	0.550858	0	0.81439	TRUE	FALSE
LZTS1	675.322	8.07347e-176	0.330825	7.71039e-297	0.589571	TRUE	FALSE
ATP2B2	674.664	0	1.01819	0	2.70166	TRUE	TRUE
VWA5B2	673.856	2.69195e-234	0.427699	0	0.720988	TRUE	FALSE
STX1A	673.711	1.67985e-299	0.578347	0	1.05198	TRUE	FALSE
GAK	668.797	0	0.861323	0	1.09444	TRUE	FALSE
ADAM11	668.265	4.92627e-262	0.534322	0	0.971296	TRUE	FALSE
POLN	667.025	0	0.674346	0	1.24337	TRUE	FALSE
AP3B2	666.613	0	0.750538	0	1.40509	TRUE	FALSE
KCNH4	666.468	5.05028e-173	0.259229	5.12484e-206	0.406415	TRUE	FALSE
FHL2	664.474	2.99735e-96	0.261387	0	0.590561	TRUE	FALSE
SDK2	657.58	0	0.5416	0	0.810889	TRUE	FALSE
SNTG2	655.337	9.37953e-113	0.268548	2.44852e-180	0.463853	TRUE	FALSE
SLC6A7	650.578	5.02128e-164	0.385859	0	0.839729	TRUE	FALSE
SYNPO	648.194	3.46477e-257	0.420811	0	0.709572	TRUE	FALSE
GABRB3	647.337	0	1.05786	0	3.01939	TRUE	TRUE
PDE10A	647.2	0	1.08208	0	2.71534	TRUE	TRUE
SULT1A1	647.008	1.08875e-231	0.490891	0	0.950563	TRUE	FALSE
SHISA9	646.341	4.26963e-303	0.951722	0	2.67597	TRUE	FALSE
PLPP7	645.577	0	0.469201	0	0.657986	TRUE	FALSE
MLXIPL	644.016	0	0.602303	0	1.06491	TRUE	FALSE
MYH9	643.53	9.15412e-252	0.48774	0	0.907465	TRUE	FALSE
USP43	642.911	4.12186e-114	0.32076	0	0.75164	TRUE	FALSE
PRSS3	639.202	1.13816e-158	0.308182	4.35746e-272	0.544517	TRUE	FALSE
POU6F2	638.872	6.93122e-166	0.732714	0	2.03674	TRUE	FALSE
KSR2	635.321	0	0.882029	0	2.59566	TRUE	FALSE
CLEC2L	635.111	4.4464e-300	0.585088	0	0.982926	TRUE	FALSE
EPHB2	633.971	0	0.61154	0	1.0707	TRUE	FALSE
LTBP4	633.816	0	0.419486	0	0.617231	TRUE	FALSE
NOL4L	632.776	0	0.669933	0	1.07502	TRUE	FALSE
BACE2	629.684	4.88117e-263	0.460298	9.79613e-289	0.694664	TRUE	FALSE
GRASP	629.661	3.05926e-206	0.294427	1.26182e-261	0.480413	TRUE	FALSE
SEZ6L	629.565	0	0.957625	0	2.16191	TRUE	FALSE
CNGB1	627.758	5.39851e-213	0.322916	1.60324e-217	0.487029	TRUE	FALSE
AHDC1	625.221	0	0.606191	0	0.984848	TRUE	FALSE
FAT3	623.677	9.58942e-209	0.837276	0	2.48511	TRUE	FALSE
TMEM178B	621.678	0	1.19285	0	3.37713	TRUE	TRUE
KCNH1	621.668	1.06402e-187	0.617305	0	1.68432	TRUE	FALSE
EXD3	620.184	0	0.629325	0	0.89931	TRUE	FALSE
GALNT18	619.919	2.96543e-214	0.666334	0	1.89044	TRUE	FALSE
CAMKK2	619.008	1.42107e-196	0.49587	0	1.06275	TRUE	FALSE
STK40	611.849	6.8544e-287	0.444011	0	0.660734	TRUE	FALSE
PRICKLE1	607.782	3.96506e-178	0.615115	0	1.89664	TRUE	FALSE
TRPM2	606.546	1.66739e-266	0.569802	0	1.14616	TRUE	FALSE
MARCH4	604.721	7.90825e-231	0.514669	0	1.0431	TRUE	FALSE
ANO3	603.853	1.33816e-182	0.563476	0	1.43665	TRUE	FALSE
NRG1	601.411	4.60971e-214	1.12146	0	2.90577	TRUE	TRUE
MAP6	600.055	1.86996e-242	0.52284	0	1.16279	TRUE	FALSE
ASIC2	598.587	3.17439e-239	1.04525	0	3.14817	TRUE	TRUE
DENND3	595.68	1.05196e-166	0.400019	0	-1.39533	FALSE	FALSE
ADGRB1	595.482	0	0.602248	0	1.12141	TRUE	FALSE
ADAMTS3	594.221	1.0901e-91	0.293055	1.0176e-297	0.689757	TRUE	FALSE
GRAMD4	590.816	3.31656e-246	0.418446	0	0.683956	TRUE	FALSE
C7orf50	589.518	8.6856e-304	0.649003	0	1.00766	TRUE	FALSE
PPFIA4	589.135	1.84074e-219	0.500744	0	1.12138	TRUE	FALSE
GRIN1	589.114	0	1.01834	0	2.34092	TRUE	TRUE
GLIS1	588.821	3.88272e-161	0.414621	0	0.919889	TRUE	FALSE
ABCA7	587.935	0	0.471057	0	0.660467	TRUE	FALSE
PRKCZ	585.648	0	0.771582	0	1.45106	TRUE	FALSE
MYT1L	584.986	0	1.35567	0	3.528	TRUE	TRUE
LMTK3	582.88	3.67098e-247	0.522733	0	1.04488	TRUE	FALSE
TSPOAP1	582.145	0	0.636046	0	1.14122	TRUE	FALSE
PPARGC1B	579.033	2.66416e-150	0.352515	0	0.738683	TRUE	FALSE
COLQ	575.512	2.76989e-198	0.454849	0	0.931877	TRUE	FALSE
OPRD1	568.828	3.25859e-135	0.322867	0	0.640414	TRUE	FALSE
ARHGEF28	568.788	1.36437e-127	0.369477	0	0.88299	TRUE	FALSE
NELL1	567.844	2.6522e-166	0.725504	0	2.1976	TRUE	FALSE
ADCY1	565.752	8.03028e-300	0.726498	0	1.76477	TRUE	FALSE
SPTBN2	564.432	4.75492e-287	0.451174	0	0.729967	TRUE	FALSE
CPT1C	563.066	2.26992e-285	0.550228	0	1.01991	TRUE	FALSE
AGRN	561.101	1.58478e-227	0.414143	0	0.74638	TRUE	FALSE
AXIN1	558.729	4.69895e-212	0.361454	6.80826e-275	0.549085	TRUE	FALSE
KCND3	558.72	5.66845e-285	0.74124	0	2.05048	TRUE	FALSE
GRIK5	554.543	7.37151e-242	0.507186	0	1.05106	TRUE	FALSE
RASAL1	553.031	1.81144e-258	0.403719	0	0.681251	TRUE	FALSE
AGAP2	549.798	4.43813e-282	0.46706	0	0.739483	TRUE	FALSE
NCOR2	545.851	0	0.816749	0	1.34915	TRUE	FALSE
HS6ST3	545.18	2.97721e-243	1.2041	0	3.17573	TRUE	TRUE
AKAP8L	543.358	3.26264e-283	0.670912	0	1.14325	TRUE	FALSE
RFLNA	540.666	7.09998e-129	0.332362	0	0.743434	TRUE	FALSE
TNR	539.193	0	0.935705	0	-2.98006	FALSE	FALSE
MARK4	539.182	0	0.64626	0	1.03709	TRUE	FALSE
SVOP	535.46	9.58821e-144	0.460592	0	1.21484	TRUE	FALSE
NPIPA1	533.777	3.11716e-267	0.438852	0	0.693063	TRUE	FALSE
ZBBX	532.735	6.30381e-135	0.386898	0	0.877055	TRUE	FALSE
KCNN1	532.703	2.75779e-213	0.304499	3.1079e-240	0.464106	TRUE	FALSE
RILPL2	532.1	3.18242e-240	0.33114	2.41666e-212	0.459568	TRUE	FALSE
KIAA2012	530.146	2.26242e-142	0.294247	1.7722e-240	0.51596	TRUE	FALSE
VPS9D1	529.506	2.69293e-279	0.553818	0	0.965668	TRUE	FALSE
PITPNM3	525.785	1.72673e-196	0.379233	0	0.70371	TRUE	FALSE
CACNA2D3	524.862	0	1.14569	0	3.31605	TRUE	TRUE
ERICH1	524.043	0	0.567573	0	0.777527	TRUE	FALSE
SLC22A10	523.764	7.97455e-22	0.19545	0	-1.34913	FALSE	FALSE
KLHL25	523.706	7.71849e-267	0.297992	3.4475e-232	0.426516	TRUE	FALSE
GSG1L	522.978	3.90232e-75	0.285271	0	-1.02488	FALSE	FALSE
PRB2	521.877	1.60399e-145	0.443212	0	1.18927	TRUE	FALSE
ATP8B1	521.421	1.66703e-133	0.381828	0	-1.07415	FALSE	FALSE
TMEM120B	519.532	3.05374e-234	0.489555	0	0.887026	TRUE	FALSE
RTN4RL2	518.503	3.07286e-157	0.251456	1.20184e-225	0.420115	TRUE	FALSE
SEC14L5	517.929	3.72053e-169	0.427388	0	1.04969	TRUE	FALSE
KCNJ6	517.91	4.11951e-224	0.642985	0	1.73737	TRUE	FALSE
NR4A1	517.375	5.52058e-274	0.296502	9.50799e-215	0.4157	TRUE	FALSE
SYNGAP1	515.649	4.68635e-254	0.503173	0	0.9394	TRUE	FALSE
PTPRS	514.816	0	1.01639	0	2.10071	TRUE	TRUE
CBFA2T3	514.307	0	0.363939	4.068e-212	0.461491	TRUE	FALSE
SSBP4	512.616	8.5725e-232	0.477919	0	0.886581	TRUE	FALSE
GPI	512.499	0	0.708905	0	1.37613	TRUE	FALSE
ELFN2	512.366	1.07304e-275	0.420536	0	0.690381	TRUE	FALSE
CACNA1E	509.885	1.22897e-210	0.700242	0	1.99122	TRUE	FALSE
KIAA1324	508.978	8.79676e-122	0.376201	0	0.974533	TRUE	FALSE
PIP5K1C	507.762	0	0.55385	0	0.856368	TRUE	FALSE
PNMA3	505.924	3.62579e-198	0.471676	0	0.863847	TRUE	FALSE
LARGE1	505.354	0	1.25558	0	2.77584	TRUE	TRUE
RILPL1	504.848	0	0.588867	0	0.999242	TRUE	FALSE
JCAD	504.635	3.89369e-116	0.26658	3.48375e-283	0.544677	TRUE	FALSE
ACOT7	504.402	0	0.645893	0	1.09936	TRUE	FALSE
GALNT14	504.218	1.9296e-167	0.453313	0	-1.48725	FALSE	FALSE
ABCC8	503.169	5.75291e-161	0.400504	0	0.954975	TRUE	FALSE
GRIK4	502.683	0	0.826	0	1.55828	TRUE	FALSE
ADCY9	501.67	2.20276e-175	0.514293	0	1.37971	TRUE	FALSE
REEP1	499.554	1.39856e-202	0.52723	0	1.31071	TRUE	FALSE
LINC02210-CRHR1	497.766	4.09199e-188	0.48203	0	1.0993	TRUE	FALSE
LMF1	494.478	0	0.653021	0	0.91948	TRUE	FALSE
STXBP5L	493.998	0	1.45488	0	3.78393	TRUE	TRUE
ADGRB2	493.946	8.9432e-224	0.483814	0	0.904161	TRUE	FALSE
LHFPL4	493.499	9.89584e-210	0.50159	0	1.18096	TRUE	FALSE
MIB2	493.29	1.31526e-250	0.454565	7.73842e-271	0.632445	TRUE	FALSE
ANKRD18B	493.127	1.83163e-244	0.396006	1.53651e-297	0.614909	TRUE	FALSE
EPB41L4B	491.801	6.36997e-125	0.41245	0	1.26284	TRUE	FALSE
TRAF3	489.477	3.99461e-234	0.588622	0	1.26682	TRUE	FALSE
BSN	489.007	1.35513e-175	0.477787	0	1.2582	TRUE	FALSE
TPCN2	486.634	3.16597e-220	0.419334	0	0.741155	TRUE	FALSE
PI4KA	482.006	0	0.884878	0	1.77899	TRUE	FALSE
CLSTN3	480.105	1.58395e-252	0.545576	0	1.2392	TRUE	FALSE
CASTOR2	479.991	1.94204e-225	0.460631	0	0.828378	TRUE	FALSE
RASGEF1A	479.93	1.12721e-250	0.430656	0	0.715974	TRUE	FALSE
MLIP	479.576	2.32222e-34	0.309521	0	1.59872	TRUE	FALSE
PLXNA1	479.359	3.14232e-285	0.447068	0	0.720363	TRUE	FALSE
MAN1C1	478.709	6.95098e-142	0.449292	0	1.142	TRUE	FALSE
CHRM3	478.653	2.53426e-114	0.941632	0	3.21532	TRUE	FALSE
WWC1	478.047	1.09823e-187	0.44191	0	0.975218	TRUE	FALSE
KIF21B	477.92	6.9184e-267	0.393307	0	0.617704	TRUE	FALSE
GPC1	476.238	6.22831e-230	0.541676	0	1.0808	TRUE	FALSE
APBA2	472.534	0	0.858156	0	1.83001	TRUE	FALSE
PRKCG	472.36	6.24324e-170	0.413164	0	0.734391	TRUE	FALSE
IQCA1	472.13	1.36964e-270	0.556334	0	1.04746	TRUE	FALSE
NLGN4Y	471.803	2.04935e-150	0.592263	0	1.41586	TRUE	FALSE
TVP23A	464.868	1.19112e-127	0.321038	0	0.761174	TRUE	FALSE
PCDH1	463.579	2.88677e-187	0.280046	9.08875e-239	0.456595	TRUE	FALSE
DPF1	462.801	2.47841e-218	0.418591	0	0.741405	TRUE	FALSE
BRSK2	460.831	2.01694e-252	0.526395	0	1.05634	TRUE	FALSE
AGBL4	460.424	0	1.38058	0	3.7833	TRUE	TRUE
EXTL1	460.314	1.206e-211	0.331695	2.08106e-271	0.520244	TRUE	FALSE
ADD2	459.046	6.87757e-218	0.569416	0	1.50596	TRUE	FALSE
TMEM241	456.641	1.31204e-126	0.429196	0	1.22502	TRUE	FALSE
CD276	453.204	2.74368e-170	0.308947	0	0.577177	TRUE	FALSE
CMIP	453.203	0	0.946523	0	1.95124	TRUE	FALSE
PTPN3	453.065	6.52122e-63	0.194092	2.58002e-252	0.475957	TRUE	FALSE
ADAMTS8	452.866	1.63601e-155	0.247269	2.08859e-193	0.395348	TRUE	FALSE
PRAG1	452.462	7.60578e-95	0.286414	3.33144e-288	0.633783	TRUE	FALSE
CAMK2B	448.338	0	0.871905	0	2.00216	TRUE	FALSE
TET3	447.901	7.19348e-193	0.521583	0	0.842179	TRUE	FALSE
MYO5C	446.147	2.15742e-74	0.214041	1.43764e-271	0.528794	TRUE	FALSE
PPP1R14C	445.246	1.19971e-89	0.25204	1.0148e-296	0.569656	TRUE	FALSE
FXYD7	444.897	2.0682e-145	0.355303	0	0.801868	TRUE	FALSE
ADAMTS16	444.8	1.21269e-85	0.23773	9.4344e-188	0.439644	TRUE	FALSE
AFF3	444.271	1.05852e-268	0.902341	0	2.82148	TRUE	FALSE
PCNT	443.75	5.20866e-264	0.580031	0	0.919376	TRUE	FALSE
MSRA	442.673	0	1.05841	0	3.00735	TRUE	FALSE
CABIN1	441.483	1.62144e-259	0.550685	0	0.931002	TRUE	FALSE
FAM163A	441.075	6.92191e-201	0.268295	2.2021e-185	0.40598	TRUE	FALSE
ZBTB7C	440.322	5.0392e-112	0.354962	0	0.799851	TRUE	FALSE
IQCJ-SCHIP1	439.156	0	1.33391	0	3.60574	TRUE	FALSE
CACNB4	437.604	2.25408e-171	0.588966	0	1.66008	TRUE	FALSE
SH3RF3	437.595	9.61579e-303	0.740517	0	1.79776	TRUE	FALSE
IQANK1	437.581	7.08019e-277	0.232942	4.22216e-165	0.308962	TRUE	FALSE
RHPN1	436.925	1.08135e-212	0.396457	1.66218e-295	0.634279	TRUE	FALSE
AL136531.2	436.209	7.04179e-209	0.423688	2.15634e-260	0.629361	TRUE	FALSE
MAMLD1	436.135	1.40303e-216	0.443315	0	0.800161	TRUE	FALSE
CHST15	436.061	5.29812e-201	0.42149	0	0.854863	TRUE	FALSE
TMEM266	435.652	1.13426e-111	0.305687	0	0.681169	TRUE	FALSE
SYNDIG1	434.128	0	0.978176	0	2.00875	TRUE	FALSE
ICAM5	434.08	1.92972e-186	0.334732	1.26301e-253	0.532388	TRUE	FALSE
CHCHD6	433.409	1.70658e-210	0.484631	0	0.951048	TRUE	FALSE
GBA	432.861	5.54754e-270	0.381969	2.7686e-207	0.487689	TRUE	FALSE
TENM4	431.24	0	0.958194	0	2.5973	TRUE	FALSE
ECE1	430.769	7.8575e-263	0.541395	0	1.04534	TRUE	FALSE
WDR86	430.613	3.02015e-187	0.206701	9.51242e-118	0.26705	TRUE	FALSE
BICDL1	430.09	2.90052e-136	0.431464	0	1.30098	TRUE	FALSE
ARMC9	426.979	8.32658e-140	0.455167	0	1.35629	TRUE	FALSE
TESPA1	426.601	7.93841e-36	0.1829	0	-1.01787	FALSE	FALSE
EME2	423.459	6.8776e-204	0.311616	1.88853e-212	0.452047	TRUE	FALSE
MVD	421.861	2.43839e-265	0.480479	0	0.693691	TRUE	FALSE
NAGPA	420.44	4.82096e-71	0.242579	0	0.63401	TRUE	FALSE
SPATA2L	420.376	5.2245e-221	0.249534	3.94616e-190	0.359222	TRUE	FALSE
LRRC29	419.399	3.47051e-240	0.315902	3.17559e-197	0.440445	TRUE	FALSE
C1orf159	418.613	5.72847e-211	0.430535	0	0.704112	TRUE	FALSE
VWA3A	418.432	1.21779e-86	0.296324	0	0.708563	TRUE	FALSE
SEMA5B	416.74	1.76259e-44	0.185279	0	-1.23343	FALSE	FALSE
SKI	416.227	1.40483e-299	0.584655	0	0.923871	TRUE	FALSE
CRYM	415.844	2.29032e-167	0.42101	0	-1.38751	FALSE	FALSE
SLC17A7	414.999	5.88078e-185	0.504933	0	1.23396	TRUE	FALSE
SRRM4	413.747	2.19919e-217	0.725441	0	2.2416	TRUE	FALSE
ABCC3	411.598	1.01159e-249	0.201033	8.59692e-112	0.250656	TRUE	FALSE
DNAH14	410.903	4.00321e-175	0.453788	0	0.955905	TRUE	FALSE
SYT5	409.88	4.97586e-211	0.352461	1.86296e-300	0.586095	TRUE	FALSE
ADAMTS10	409.815	2.71006e-193	0.389289	0	0.771262	TRUE	FALSE
TRERF1	407.95	8.8409e-180	0.563797	0	1.51247	TRUE	FALSE
OTOGL	407.918	5.45268e-63	0.272451	8.8497e-292	0.747207	TRUE	FALSE
C5AR1	406.399	1.52694e-255	0.256187	6.63719e-137	0.324498	TRUE	FALSE
IL12RB2	406.345	4.32821e-101	0.293113	2.14094e-282	0.611723	TRUE	FALSE
TMEM132B	405.394	0	0.984734	0	3.03724	TRUE	FALSE
PHACTR1	405.164	0	1.2902	0	3.43621	TRUE	FALSE
CFAP74	405.149	4.76581e-147	0.245063	1.1795e-216	0.412142	TRUE	FALSE
KCNN3	403.869	8.70054e-230	0.485084	0	0.908935	TRUE	FALSE
PILRB	403.673	5.64555e-185	0.468348	1.00777e-282	0.696552	TRUE	FALSE
ANKRD30BL	403.66	0	0.929303	0	2.23765	TRUE	FALSE
SLC2A6	403.416	1.41598e-212	0.331897	5.61689e-252	0.513672	TRUE	FALSE
NMNAT2	402.4	0	0.822606	0	2.31204	TRUE	FALSE
TNNT2	402.101	4.14259e-62	0.167278	2.94767e-148	0.315735	TRUE	FALSE
RIT2	401.805	2.64198e-177	0.587464	0	1.37807	TRUE	FALSE
ANKRD11	399.886	0	1.15485	0	1.62262	TRUE	FALSE
SORBS2	399.39	9.81194e-179	0.771334	0	2.46002	TRUE	FALSE
MAPK4	399.068	2.28005e-155	0.489738	0	1.30588	TRUE	FALSE
MICAL3	398.945	0	0.995199	0	2.50989	TRUE	FALSE
NPTXR	398.713	1.42891e-147	0.454124	0	1.06052	TRUE	FALSE
ST6GAL2	397.748	2.75611e-86	0.352199	0	1.00733	TRUE	FALSE
PRKCB	395.048	7.21915e-268	0.950225	0	2.95303	TRUE	FALSE
GTF2IRD1	394.696	8.06756e-283	0.657667	0	1.04119	TRUE	FALSE
SSBP3	394.245	1.26569e-294	0.688605	0	1.39583	TRUE	FALSE
MPPED1	393.53	3.4659e-221	0.500128	0	1.12555	TRUE	FALSE
PDE4A	392.851	1.32212e-203	0.484479	0	0.977929	TRUE	FALSE
PPIP5K1	391.729	1.83784e-163	0.441139	0	1.04299	TRUE	FALSE
TRPC5	391.272	5.79712e-106	0.351988	0	-1.31394	FALSE	FALSE
GRIA1	390.705	0	0.980567	0	2.85358	TRUE	FALSE
PSD	390.527	1.44347e-161	0.396779	0	0.90292	TRUE	FALSE
SSTR2	389.605	1.06532e-185	0.351122	1.42019e-291	0.598182	TRUE	FALSE
CFAP299	388.723	5.68346e-118	0.317886	4.41166e-299	0.660714	TRUE	FALSE
AHRR	388.364	2.47365e-248	0.261659	5.08822e-170	0.353412	TRUE	FALSE
PFKFB3	387.261	4.03464e-277	0.551737	0	1.02751	TRUE	FALSE
PPM1F	386.834	2.83573e-239	0.374554	5.88934e-294	0.581277	TRUE	FALSE
NOXA1	386.79	8.28154e-82	0.253978	2.22485e-257	0.537357	TRUE	FALSE
GABRG3	386.643	6.9035e-183	0.806707	0	2.55901	TRUE	FALSE
STK32C	386.445	2.32612e-197	0.3715	1.86556e-291	0.591967	TRUE	FALSE
ZNF846	386.353	3.74376e-153	0.33575	7.32575e-298	0.603119	TRUE	FALSE
TNFRSF25	386.184	2.71216e-98	0.292236	0	0.728002	TRUE	FALSE
DAB2IP	385.956	8.64548e-176	0.390426	0	0.68084	TRUE	FALSE
RAPGEFL1	385.196	1.01049e-109	0.341712	0	0.91811	TRUE	FALSE
BDNF	385.129	1.77089e-69	0.174037	2.08671e-209	-0.584316	FALSE	FALSE
RANBP10	384.933	1.27187e-133	0.335807	7.70201e-302	0.625845	TRUE	FALSE
AC005670.2	383.765	5.1576e-64	0.231301	7.023e-263	0.558961	TRUE	FALSE
FRMD6	383.513	9.29841e-56	0.21623	0	-0.704035	FALSE	FALSE
GYS1	382.571	2.37855e-255	0.421148	5.77332e-302	0.620438	TRUE	FALSE
OCA2	382.558	1.44544e-108	0.287265	0	0.690348	TRUE	FALSE
AGAP3	380.983	5.31612e-301	0.713744	0	1.21858	TRUE	FALSE
NCS1	380.765	1.05693e-206	0.476111	0	1.04323	TRUE	FALSE
ITPKA	380.646	1.16141e-71	0.187559	6.26127e-217	0.42678	TRUE	FALSE
HS6ST1	380.646	7.37366e-245	0.534937	0	0.89227	TRUE	FALSE
PCSK7	379.169	7.93464e-170	0.446554	6.90616e-291	0.764614	TRUE	FALSE
PDZD2	377.745	4.20478e-87	0.591576	0	2.18107	TRUE	FALSE
TECPR1	375.649	9.91683e-189	0.388899	2.9223e-244	0.564138	TRUE	FALSE
OSBP2	374.426	0	0.857655	0	2.17736	TRUE	FALSE
PER2	373.034	5.61348e-172	0.280869	3.35566e-189	0.416531	TRUE	FALSE
RSPH3	371.322	1.79341e-92	0.280696	0	0.685334	TRUE	FALSE
KCTD1	369.026	1.57378e-64	0.394367	0	1.67507	TRUE	FALSE
SYNPO2	367.383	2.89329e-112	0.404233	0	1.20573	TRUE	FALSE
XYLB	366.404	1.60513e-123	0.311784	0	0.63184	TRUE	FALSE
KCNK1	366.195	1.93476e-92	0.364262	0	1.17954	TRUE	FALSE
HOMER1	365.932	1.1909e-150	0.545781	0	1.58192	TRUE	FALSE
PDE1B	365.732	1.08453e-99	0.238242	8.90837e-265	0.487226	TRUE	FALSE
LRSAM1	365.611	2.42025e-248	0.490241	0	0.758317	TRUE	FALSE
AC139491.7	365.48	3.11651e-60	0.21488	0	0.664164	TRUE	FALSE
DSCAM	364.483	0	1.26992	0	3.70838	TRUE	FALSE
GAS8	364.034	2.93236e-77	0.236384	3.23486e-285	0.569851	TRUE	FALSE
RFPL2	362.81	3.51456e-92	0.227712	3.01233e-209	0.426464	TRUE	FALSE
JAG2	362.78	3.80179e-201	0.29794	2.3076e-233	0.465041	TRUE	FALSE
RALYL	359.766	1.05263e-108	1.15542	0	3.5682	TRUE	FALSE
PIGQ	359.567	1.96488e-140	0.307196	6.46787e-246	0.52587	TRUE	FALSE
GRM1	359.063	3.58759e-62	0.342993	0	1.42748	TRUE	FALSE
ABCA3	358.444	3.48212e-220	0.54723	0	1.22177	TRUE	FALSE
NPIPA8	357.285	0	0.228478	5.722e-148	0.287792	TRUE	FALSE
TBCE	356.31	4.35148e-132	0.262574	6.99462e-256	0.495871	TRUE	FALSE
NSD2	356.139	7.28031e-305	0.643886	0	1.18295	TRUE	FALSE
SMARCA4	355.727	3.0209e-254	0.558302	0	0.936434	TRUE	FALSE
KLHL22	354.745	2.35661e-161	0.407303	0	0.743289	TRUE	FALSE
MOK	354.149	1.44609e-145	0.390468	0	0.945054	TRUE	FALSE
HSPA12A	353.989	1.76056e-294	0.774055	0	2.25089	TRUE	FALSE
ADRA1B	352.588	4.89805e-166	0.26854	7.26897e-265	-0.587667	FALSE	FALSE
NPM2	351.743	8.4148e-143	0.321853	0	0.646758	TRUE	FALSE
KALRN	351.057	4.82773e-233	1.05808	0	3.57705	TRUE	FALSE
LRRK1	350.598	3.60289e-73	0.300091	0	-1.42753	FALSE	FALSE
ST3GAL2	350.547	1.37489e-140	0.310841	6.48493e-278	0.558327	TRUE	FALSE
CA4	349.018	1.33039e-94	0.176132	2.61136e-152	0.30787	TRUE	FALSE
ZNF831	348.999	9.96936e-112	0.233591	4.37562e-244	0.458307	TRUE	FALSE
DHDH	348.047	0	0.21159	7.35015e-99	0.24208	TRUE	FALSE
SPON2	346.822	6.97661e-155	0.237389	6.72828e-160	0.352737	TRUE	FALSE
GULP1	345.566	2.22429e-84	0.381439	0	1.26277	TRUE	FALSE
PTPRT	345.479	1.58061e-164	0.855107	0	2.66477	TRUE	FALSE
NPHP4	343.736	2.93956e-85	0.273716	2.97575e-305	0.623937	TRUE	FALSE
AC011330.3	343.713	2.1702e-103	0.274158	0	0.625584	TRUE	FALSE
RAB11FIP4	342.13	1.33175e-222	0.552853	0	1.42516	TRUE	FALSE
NTRK3	341.788	4.62112e-279	0.905905	0	2.98977	TRUE	FALSE
CDYL2	340.342	8.15903e-96	0.323976	0	0.873215	TRUE	FALSE
PDXK	339.93	5.5005e-270	0.588201	0	1.15558	TRUE	FALSE
SLC9A5	339.639	5.8049e-215	0.312821	1.81951e-257	0.485668	TRUE	FALSE
SATB2	338.92	6.32327e-27	0.366774	0	1.80132	TRUE	FALSE
ZER1	338.347	8.21549e-192	0.518302	0	1.27667	TRUE	FALSE
ARNTL2	338.126	5.43733e-38	0.185402	0	-1.17202	FALSE	FALSE
SPRED2	337.43	2.15805e-167	0.494397	0	1.23591	TRUE	FALSE
ARID3A	336.312	2.26753e-154	0.269065	3.27655e-228	0.45361	TRUE	FALSE
ERGIC1	334.306	5.17323e-217	0.485478	0	0.823668	TRUE	FALSE
PTCH2	334.231	7.46624e-76	0.232542	0	0.604956	TRUE	FALSE
SPACA6	334.081	2.6524e-284	0.327864	1.29814e-160	0.401856	TRUE	FALSE
TMEM44	333.886	4.88813e-124	0.211707	1.48466e-180	0.351119	TRUE	FALSE
GRIN2A	333.68	0	1.10017	0	3.3615	TRUE	FALSE
SPEG	331.852	6.80058e-163	0.320119	3.3655e-304	0.582261	TRUE	FALSE
ARRDC1	330.283	5.46601e-136	0.234024	1.64491e-184	0.377424	TRUE	FALSE
ARHGAP39	330.236	1.20982e-141	0.331435	0	0.686382	TRUE	FALSE
BDH1	329.851	7.20644e-78	0.28474	0	0.828756	TRUE	FALSE
OLFM2	328.664	8.37005e-273	0.647024	0	1.12847	TRUE	FALSE
INPP5A	327.919	9.82636e-216	0.509779	0	0.874606	TRUE	FALSE
PKDCC	327.892	1.11863e-63	0.178133	6.60191e-200	0.388936	TRUE	FALSE
LYPD8	327.764	7.60129e-43	0.125842	1.03789e-164	0.298287	TRUE	FALSE
MYH10	325.968	5.75327e-218	0.617004	0	1.85705	TRUE	FALSE
CACNA1H	325.024	0	0.22747	9.1705e-138	0.25776	TRUE	FALSE
BAIAP3	324.086	1.28257e-116	0.349813	0	0.740277	TRUE	FALSE
DMPK	320.851	1.34866e-209	0.351011	1.36944e-305	0.597887	TRUE	FALSE
ANKRD27	320.638	4.03348e-105	0.289932	5.96338e-266	0.56823	TRUE	FALSE
RFX8	319.285	5.43691e-83	0.168213	9.15903e-170	0.324184	TRUE	FALSE
BID	318.059	4.758e-145	0.354896	1.39612e-221	0.552145	TRUE	FALSE
RIN1	317.154	8.85799e-161	0.206195	6.02701e-125	0.283846	TRUE	FALSE
SGSM2	316.696	1.14012e-145	0.38644	0	0.843544	TRUE	FALSE
CACNA1D	315.646	9.65391e-256	0.767365	0	2.34372	TRUE	FALSE
NOVA2	315.607	5.43957e-202	0.437208	0	0.861003	TRUE	FALSE
BTNL9	315.088	2.93713e-152	0.185453	2.04735e-103	0.264181	TRUE	FALSE
CHD3	314.431	6.63821e-206	0.419548	0	0.731517	TRUE	FALSE
ITPK1	314.27	2.17345e-237	0.589142	0	1.04585	TRUE	FALSE
ADGRA2	314.239	2.57204e-152	0.201048	3.01767e-177	0.320918	TRUE	FALSE
CHST8	313.693	9.67305e-257	0.308191	1.23826e-193	0.424222	TRUE	FALSE
RRP12	312.867	6.37407e-120	0.269689	3.24612e-243	0.492608	TRUE	FALSE
AL391987.2	312.278	2.15045e-155	0.224073	9.02818e-188	0.35567	TRUE	FALSE
ATF7IP2	312.26	2.86646e-131	0.441517	0	1.09208	TRUE	FALSE
NPHS1	310.397	0	0.202886	1.94627e-101	0.237748	TRUE	FALSE
ERCC1	310.206	5.90319e-107	0.26452	2.7292e-235	0.490521	TRUE	FALSE
PARVB	310.084	4.02472e-106	0.243511	4.75898e-260	0.494629	TRUE	FALSE
TYK2	309.88	4.26756e-263	0.345794	6.29095e-202	0.442914	TRUE	FALSE
MICAL1	309.286	4.23204e-157	0.27447	8.28554e-212	0.438409	TRUE	FALSE
SLCO2A1	308.174	7.69667e-26	0.093199	9.70957e-96	-0.307165	FALSE	FALSE
CCDC158	308.064	1.77576e-132	0.205557	1.71412e-145	0.31094	TRUE	FALSE
NELFA	306.976	1.73462e-159	0.437347	0	0.925696	TRUE	FALSE
EPHA10	306.751	5.22229e-146	0.302205	1.58235e-307	0.572239	TRUE	FALSE
MFSD2A	306.517	6.71738e-276	0.210262	3.09834e-100	0.242963	TRUE	FALSE
SLC27A4	306.336	1.12956e-166	0.361775	4.77494e-275	0.601422	TRUE	FALSE
RASA3	306.074	2.06508e-215	0.521348	0	0.858091	TRUE	FALSE
PPP1R13B	305.804	4.81405e-158	0.471027	0	1.23904	TRUE	FALSE
GPR26	304.87	0	0.182643	1.54353e-109	0.219326	TRUE	FALSE
WNT10B	304.51	1.08034e-116	0.175624	9.05262e-150	0.289793	TRUE	FALSE
TUBGCP6	304.041	8.63843e-165	0.282738	1.58992e-168	0.413555	FALSE	FALSE
SLC8B1	303.752	4.24794e-256	0.35319	1.00407e-209	0.483273	FALSE	FALSE
ARL5C	303.169	0	0.17292	2.67814e-88	0.190984	FALSE	FALSE
TWIST2	302.325	5.6348e-188	0.158253	1.52385e-98	0.209725	FALSE	FALSE
CDC25B	302.224	3.51369e-149	0.336397	0	0.666494	FALSE	FALSE
LGI4	302.106	7.23061e-171	0.394132	0	0.824447	FALSE	FALSE
GFOD1	301.717	9.22895e-101	0.414265	0	1.55604	FALSE	FALSE
PRKD2	301.394	3.92772e-220	0.242753	5.09135e-151	0.323367	FALSE	FALSE
SH2B3	301.344	4.11653e-142	0.231359	1.07042e-191	0.383722	FALSE	FALSE
BMP8A	300.922	2.64164e-243	0.196421	1.09087e-134	0.257938	FALSE	FALSE
IFT140	300.785	9.5969e-167	0.319297	1.34556e-255	0.525264	FALSE	FALSE
TUB	299.461	1.75095e-118	0.290363	0	0.63385	FALSE	FALSE
TSNARE1	298.993	1.53374e-118	0.302029	2.1579e-250	0.543523	FALSE	FALSE
ELL	298.962	2.55372e-209	0.309502	1.20704e-218	0.447062	FALSE	FALSE
MCF2L	298.737	1.2084e-291	0.606908	0	1.228	FALSE	FALSE
CCDC24	295.66	1.55613e-67	0.192558	2.68852e-213	0.420346	FALSE	FALSE
C11orf80	295.651	1.54473e-134	0.432457	0	1.3012	FALSE	FALSE
SEMA4A	295.625	2.14737e-173	0.238158	5.05818e-177	0.362009	FALSE	FALSE
DOC2A	295.343	8.89956e-91	0.278523	1.26888e-276	0.587358	FALSE	FALSE
CYTH3	294.876	3.77483e-124	0.389444	0	1.062	FALSE	FALSE
CUL9	294.862	2.43393e-154	0.317063	2.99876e-218	0.490335	FALSE	FALSE
RAB37	294.643	1.07404e-118	0.318255	1.85175e-284	0.608859	FALSE	FALSE
BRSK1	293.983	5.64555e-249	0.502678	0	0.932628	FALSE	FALSE
SHANK3	293.397	8.59982e-127	0.312031	0	0.675897	FALSE	FALSE
KIF17	293.043	7.4935e-80	0.169212	1.74659e-174	0.327048	FALSE	FALSE
FHOD3	292.899	1.84101e-188	0.568512	0	1.6147	FALSE	FALSE
ARPP21	292.443	1.10788e-216	1.00016	0	3.01027	FALSE	FALSE
NSMF	292.36	3.38256e-191	0.402947	0	0.71632	FALSE	FALSE
SCN3B	292.198	2.2855e-94	0.345807	0	1.03453	FALSE	FALSE
SLC8A3	292.002	5.00159e-167	0.45693	0	1.1422	FALSE	FALSE
GOLT1A	290.741	2.52301e-234	0.156056	4.01763e-95	0.192307	FALSE	FALSE
SLC25A42	290.633	3.49198e-204	0.370082	0	0.650095	FALSE	FALSE
PDIA2	290.509	3.57638e-183	0.298176	8.52599e-231	0.482814	FALSE	FALSE
TTYH3	290.087	7.28002e-204	0.383466	3.48721e-302	0.627562	FALSE	FALSE
TRAF3IP1	289.452	3.88893e-168	0.397276	0	0.74753	FALSE	FALSE
LINGO2	289.384	7.41236e-78	0.743454	0	2.83127	FALSE	FALSE
AC105052.3	289.193	1.06822e-85	0.190368	5.39071e-132	0.306999	FALSE	FALSE
UBE2O	288.774	7.23555e-199	0.489541	0	0.987911	FALSE	FALSE
DDX51	288.28	3.1923e-99	0.244141	4.08776e-182	0.412357	FALSE	FALSE
PFKP	287.861	2.66195e-113	0.281367	0	0.62611	FALSE	FALSE
EPHB6	286.613	8.58179e-260	0.564596	0	1.14046	FALSE	FALSE
WSCD2	286.543	9.18209e-111	0.297898	0	0.66715	FALSE	FALSE
PPFIA3	285.977	5.36692e-201	0.404899	0	0.743451	FALSE	FALSE
ADCY6	285.491	2.07906e-139	0.285791	4.59015e-254	0.497751	FALSE	FALSE
AGBL1	285.147	1.117e-67	0.223903	2.06816e-138	0.439081	FALSE	FALSE
RYR2	284.89	1.88853e-232	1.05699	0	3.51223	FALSE	FALSE
SLC43A2	284.507	2.37835e-138	0.328849	0	0.636365	FALSE	FALSE
ALS2CL	284.487	1.87871e-66	0.130841	2.79507e-130	0.244429	FALSE	FALSE
CASKIN1	284.035	5.10467e-223	0.433344	0	0.805382	FALSE	FALSE
RAB3D	283.61	4.09865e-142	0.197019	4.88612e-164	0.309991	FALSE	FALSE
GRM2	283.429	2.1611e-89	0.143226	1.54418e-135	0.248632	FALSE	FALSE
USP4	283.177	9.27586e-136	0.352034	4.37359e-276	0.62054	FALSE	FALSE
MAPK8IP3	282.765	0	0.730749	0	1.22305	FALSE	FALSE
ERC2	282.353	2.1255e-294	1.0203	0	3.27592	FALSE	FALSE
SLC30A3	281.835	1.76055e-59	0.166309	2.50371e-206	0.396286	FALSE	FALSE
PACSIN1	281.332	4.84333e-134	0.379931	0	1.01742	FALSE	FALSE
ZBTB4	280.457	4.01176e-193	0.455289	0	0.803974	FALSE	FALSE
ADPRHL1	280.24	1.85654e-155	0.204025	5.30193e-157	0.301318	FALSE	FALSE
PDZD4	278.717	4.85224e-187	0.327263	2.62437e-270	0.540443	FALSE	FALSE
INTS1	278.655	1.72652e-220	0.484378	3.32085e-289	0.704482	FALSE	FALSE
MFSD4A	277.657	5.24571e-45	0.170463	1.5441e-263	0.515214	FALSE	FALSE
GPR153	276.039	1.05802e-229	0.156727	1.49802e-116	0.207835	FALSE	FALSE
TPST2	275.946	3.24193e-116	0.308885	2.36181e-299	0.610329	FALSE	FALSE
SNX31	275.621	1.31237e-93	0.312214	3.3467e-174	0.490702	FALSE	FALSE
PLXDC1	275.027	1.22508e-160	0.290447	1.66764e-254	0.493683	FALSE	FALSE
TNRC18	275.019	3.82481e-206	0.517795	0	1.09691	FALSE	FALSE
TMEM39B	274.766	5.84183e-118	0.238513	7.02716e-183	0.395686	FALSE	FALSE
PLCH2	273.997	6.53657e-196	0.329416	7.18662e-256	0.539928	FALSE	FALSE
PDZD7	273.192	6.06851e-111	0.218956	1.62479e-216	0.403692	FALSE	FALSE
RTN2	272.991	2.31613e-112	0.242034	3.10152e-235	0.453376	FALSE	FALSE
SH3PXD2A	272.689	0	0.722859	0	1.6381	FALSE	FALSE
RAB15	272.297	2.46602e-95	0.276819	0	0.650299	FALSE	FALSE
IQSEC1	272.228	2.51278e-272	0.640817	0	1.62262	FALSE	FALSE
C16orf95	272.088	4.68401e-87	0.192045	2.304e-193	0.379114	FALSE	FALSE
RNF112	271.52	9.54107e-135	0.274652	2.77116e-225	0.477082	FALSE	FALSE
TNXB	271.379	7.19761e-115	0.212939	5.12613e-202	0.390955	FALSE	FALSE
ATCAY	271.257	5.71252e-165	0.476812	0	1.30708	FALSE	FALSE
ATAD3B	270.162	1.55874e-132	0.251848	5.78355e-156	0.365095	FALSE	FALSE
ITGA3	269.466	1.31661e-90	0.249229	0	0.577139	FALSE	FALSE
DCLK1	269.183	1.38899e-122	0.81813	0	2.98565	FALSE	FALSE
MLXIP	268.987	3.14524e-208	0.436456	5.66088e-289	0.653234	FALSE	FALSE
LRRC2	268.664	1.48138e-51	0.163155	1.45991e-194	0.390573	FALSE	FALSE
EFR3B	268.395	1.36979e-167	0.497289	0	1.25109	FALSE	FALSE
KIAA0513	268.089	3.99653e-159	0.410772	0	0.93922	FALSE	FALSE
NUMBL	267.123	5.25959e-113	0.232864	1.40476e-206	0.412664	FALSE	FALSE
ASB2	267.019	7.21333e-128	0.128147	5.52415e-101	0.184302	FALSE	FALSE
FAM135B	266.926	1.30058e-169	0.594723	0	1.73561	FALSE	FALSE
PNPLA7	266.826	1.35294e-148	0.39232	0	0.809031	FALSE	FALSE
MGRN1	266.722	6.84648e-175	0.414075	6.37793e-214	0.574886	FALSE	FALSE
REEP2	265.2	9.4837e-138	0.369995	0	0.823567	FALSE	FALSE
FANCA	264.736	1.62759e-70	0.158159	3.78531e-159	0.306273	FALSE	FALSE
SNX8	264.446	3.49582e-94	0.235657	1.12776e-188	0.420067	FALSE	FALSE
TEX29	264.399	6.08901e-116	0.144407	4.10289e-106	0.206379	FALSE	FALSE
LNX1	263.788	6.16427e-47	0.257208	0	1.12093	FALSE	FALSE
AC004805.1	263.383	6.44118e-87	0.215445	3.71317e-244	0.470916	FALSE	FALSE
PTPRF	262.421	2.04381e-194	0.479207	0	1.02654	FALSE	FALSE
TSPAN17	262.278	1.93329e-160	0.225165	8.58784e-154	0.321577	FALSE	FALSE
CRLF1	262.264	8.97448e-87	0.283998	1.41515e-205	0.49928	FALSE	FALSE
FAM81A	261.569	2.15632e-64	0.303547	0	1.10296	FALSE	FALSE
SEC24D	260.333	5.34722e-45	0.197001	0	-0.902414	FALSE	FALSE
PITPNA	260.078	1.03024e-152	0.394857	0	0.838702	FALSE	FALSE
FBXO16	259.923	6.0514e-71	0.283003	0	0.93982	FALSE	FALSE
ADTRP	257.665	7.28782e-56	0.144072	7.57514e-197	-0.370104	FALSE	FALSE
HM13	257.363	1.12001e-131	0.372305	0	0.728124	FALSE	FALSE
XKR7	257.176	9.32225e-113	0.161361	1.33706e-140	0.260594	FALSE	FALSE
HK1	256.92	1.5427e-184	0.466168	0	1.08119	FALSE	FALSE
AC009690.3	256.905	1.39092e-140	0.157861	1.40602e-137	0.241673	FALSE	FALSE
DAGLA	256.691	1.12507e-96	0.196531	5.19896e-214	0.38323	FALSE	FALSE
COL27A1	256.572	3.30818e-123	0.227458	1.29682e-154	0.365777	FALSE	FALSE
AP1G2	255.241	7.56116e-153	0.352548	0	0.658182	FALSE	FALSE
TNK2	254.222	1.41708e-258	0.552324	0	0.932307	FALSE	FALSE
FAM178B	252.475	3.85763e-155	0.268062	1.60339e-193	0.429662	FALSE	FALSE
DNAH6	252.237	2.37028e-43	0.227343	0	-1.14302	FALSE	FALSE
PLXND1	252.131	3.51277e-133	0.249473	4.78649e-227	0.45675	FALSE	FALSE
HNRNPL	251.601	6.98304e-117	0.321592	7.81727e-151	0.465674	FALSE	FALSE
CORO2B	250.567	1.35294e-148	0.452549	0	1.33367	FALSE	FALSE
CORO6	248.887	2.22251e-107	0.359857	0	0.853457	FALSE	FALSE
TFDP1	248.857	3.60122e-84	0.213092	6.8055e-229	0.439185	FALSE	FALSE
RPS6KL1	248.276	5.54126e-76	0.220169	2.3769e-212	0.469983	FALSE	FALSE
SH3GL2	247.888	1.3321e-23	0.392909	0	1.96271	FALSE	FALSE
KCNK10	246.999	1.46871e-127	0.327437	0	0.74707	FALSE	FALSE
HIVEP3	246.429	0	0.845572	0	2.02471	FALSE	FALSE
COL5A1	246.177	1.10116e-73	0.133032	6.18942e-132	0.259625	FALSE	FALSE
MATK	245.985	1.17893e-119	0.244468	6.89945e-235	0.456181	FALSE	FALSE
GLT1D1	245.884	2.47396e-73	0.248887	0	0.717224	FALSE	FALSE
LIMK2	245.363	5.60937e-107	0.339227	2.49377e-131	0.470571	FALSE	FALSE
TYRO3	245.333	8.01364e-92	0.295454	0	0.810306	FALSE	FALSE
FSD1	245.179	3.16341e-124	0.314547	0	0.628382	FALSE	FALSE
CCDC30	244.995	2.82574e-133	0.440962	0	1.15127	FALSE	FALSE
GRIPAP1	244.469	3.065e-192	0.435312	0	0.740103	FALSE	FALSE
CTIF	244.467	0	0.707418	0	1.50836	FALSE	FALSE
RASGRF1	244.029	6.70668e-109	0.380464	0	1.13465	FALSE	FALSE
ADGRA1	243.993	1.58159e-162	0.341329	0	0.641749	FALSE	FALSE
NECTIN1	243.58	1.32714e-137	0.305523	2.27146e-293	0.594753	FALSE	FALSE
GLT6D1	243.457	0	0.120367	1.29653e-55	0.127302	FALSE	FALSE
PTPN5	242.629	3.97572e-29	0.169373	0	0.746763	FALSE	FALSE
PTPRR	242.627	7.06361e-67	0.359954	0	1.52582	FALSE	FALSE
CA11	242.018	3.11191e-81	0.276234	0	0.673116	FALSE	FALSE
CAPN15	241.893	1.41033e-161	0.229913	1.28399e-137	0.310611	FALSE	FALSE
ALOXE3	241.276	6.39194e-241	0.145225	8.47576e-84	0.173884	FALSE	FALSE
FAM83E	240.732	0	0.130919	1.11414e-64	0.139613	FALSE	FALSE
LZTS3	240.719	7.10652e-72	0.259654	0	0.746471	FALSE	FALSE
HS1BP3	240.588	1.94188e-93	0.201657	2.10964e-155	0.349338	FALSE	FALSE
MTA3	239.884	1.68189e-182	0.526745	0	1.24534	FALSE	FALSE
CBARP	239.361	1.94007e-75	0.149341	1.16491e-142	0.279318	FALSE	FALSE
FLNA	238.371	7.12136e-184	0.280041	1.73147e-218	0.452852	FALSE	FALSE
SNAPC4	237.845	1.84396e-121	0.222086	4.5059e-159	0.343928	FALSE	FALSE
FRMD8	237.435	3.34772e-137	0.190076	1.30743e-130	0.304487	FALSE	FALSE
GRIN2B	237.214	2.19393e-249	0.906618	0	2.98715	FALSE	FALSE
E2F3	237.023	1.83249e-66	0.238045	0	0.758548	FALSE	FALSE
KCNK4	236.823	5.15276e-64	0.110748	6.36505e-108	0.197991	FALSE	FALSE
DAGLB	236.679	1.77151e-89	0.228113	1.2064e-216	0.445668	FALSE	FALSE
DNAAF1	236.566	1.0411e-54	0.126125	2.35487e-123	0.242197	FALSE	FALSE
ITGA11	235.6	5.55073e-106	0.138182	3.40679e-237	-0.532092	FALSE	FALSE
CCBE1	235.183	6.1626e-101	0.276879	1.56507e-207	0.548272	FALSE	FALSE
PTH2R	235.066	1.78835e-08	0.0633692	9.31889e-218	-0.507253	FALSE	FALSE
NISCH	234.956	1.90297e-201	0.501944	0	0.995616	FALSE	FALSE
EPHA4	234.139	2.31355e-61	0.40715	0	1.68509	FALSE	FALSE
CA7	234.126	1.33577e-100	0.149361	2.94454e-139	0.250948	FALSE	FALSE
GRAMD1B	234.061	6.65686e-217	0.54866	0	1.4705	FALSE	FALSE
PISD	234.05	1.28208e-108	0.324886	0	0.70605	FALSE	FALSE
KIF9	233.924	6.57425e-75	0.174805	3.93484e-188	0.352493	FALSE	FALSE
CNTN3	233.154	2.97199e-133	0.615601	0	1.91182	FALSE	FALSE
KCNH7	232.997	4.97043e-157	0.815549	0	2.45771	FALSE	FALSE
TMEM179	232.354	1.68749e-74	0.222409	7.3974e-283	0.552828	FALSE	FALSE
TTC25	231.961	7.28589e-103	0.158183	2.59521e-128	0.256457	FALSE	FALSE
CTDSPL	231.419	1.4312e-137	0.496871	0	1.70508	FALSE	FALSE
SLC25A41	231.162	1.1544e-133	0.168796	2.67763e-145	0.271945	FALSE	FALSE
ZNF316	230.417	4.03203e-164	0.229365	2.06124e-116	0.286959	FALSE	FALSE
CES4A	229.549	5.63825e-66	0.237662	0	0.737441	FALSE	FALSE
CFAP221	228.894	1.08527e-48	0.229837	0	0.835613	FALSE	FALSE
NDST3	228.483	2.08999e-53	0.35468	0	1.4928	FALSE	FALSE
SLC24A4	227.483	2.9221e-35	0.170849	0	-0.784834	FALSE	FALSE
KIFC3	226.556	6.01834e-99	0.234706	1.03069e-260	0.508304	FALSE	FALSE
MTCL1	226.283	1.44555e-85	0.321387	0	1.01969	FALSE	FALSE
HTR1E	225.386	1.46257e-31	0.209231	0	1.0342	FALSE	FALSE
P3H3	225.176	1.26954e-112	0.199775	3.43089e-177	0.348546	FALSE	FALSE
NME5	225.145	2.12711e-75	0.279638	0	0.871521	FALSE	FALSE
RABL6	224.95	4.19708e-179	0.453168	0	0.815389	FALSE	FALSE
ATP8B2	224.572	6.65812e-83	0.235467	7.33585e-279	0.537149	FALSE	FALSE
SPATS2	224.482	1.33039e-94	0.363647	0	1.1702	FALSE	FALSE
BRINP2	223.662	9.6974e-55	0.316217	0	1.38511	FALSE	FALSE
SLC12A8	222.663	1.55588e-29	0.151415	2.992e-240	0.5045	FALSE	FALSE
TMC4	222.535	4.61946e-204	0.161994	1.84211e-74	0.182636	FALSE	FALSE
GDAP1L1	222.206	3.89625e-82	0.24126	1.90906e-270	0.532322	FALSE	FALSE
SLC6A17	221.561	1.25163e-105	0.326423	0	0.904456	FALSE	FALSE
DNAH1	221.489	1.97407e-118	0.227307	5.09126e-150	0.348156	FALSE	FALSE
TNKS1BP1	221.238	2.493e-124	0.190733	3.44482e-134	0.291111	FALSE	FALSE
LRGUK	221.029	7.86001e-97	0.213937	7.39888e-198	0.399927	FALSE	FALSE
CDK10	220.087	4.79652e-159	0.372913	2.10071e-305	0.653373	FALSE	FALSE
FAM163B	219.377	5.16268e-136	0.115417	2.94743e-81	0.156145	FALSE	FALSE
MFSD10	219.306	3.54638e-78	0.197656	1.37094e-168	0.36921	FALSE	FALSE
ST6GAL1	219.094	1.96551e-183	0.423389	0	-2.93531	FALSE	FALSE
KCNK9	218.712	9.01348e-73	0.142942	2.01431e-157	0.280871	FALSE	FALSE
HSPE1-MOB4	218.442	4.58368e-197	0.168792	7.17373e-72	0.185978	FALSE	FALSE
OGFR	218.348	7.63191e-123	0.327719	5.03348e-292	0.619787	FALSE	FALSE
SELENOO	218	3.92905e-152	0.388487	0	0.69148	FALSE	FALSE
RIPOR2	217.36	4.35551e-92	0.317094	0	0.892449	FALSE	FALSE
CSMD2	217.281	5.78889e-296	0.754717	0	2.13753	FALSE	FALSE
MYO1D	217.212	1.24049e-186	0.626668	0	1.88795	FALSE	FALSE
TANGO2	215.337	1.24454e-124	0.287544	1.01287e-277	0.568218	FALSE	FALSE
PPEF1	215.301	3.03984e-90	0.152639	1.40725e-130	0.26413	FALSE	FALSE
SLC7A5	215.28	4.30202e-178	0.317754	1.35221e-253	0.521148	FALSE	FALSE
CRMP1	214.857	1.25496e-114	0.35235	0	0.919281	FALSE	FALSE
FADS3	213.856	3.12631e-80	0.239292	0	0.646923	FALSE	FALSE
LPCAT4	213.453	2.49741e-85	0.29029	0	0.653841	FALSE	FALSE
DNAH2	212.285	9.64487e-113	0.178993	1.42838e-131	0.280379	FALSE	FALSE
SHC3	211.512	2.81218e-75	0.36341	0	1.47125	FALSE	FALSE
ABCB4	211.447	2.89123e-277	0.122459	5.4565e-58	0.137558	FALSE	FALSE
WDR97	211.255	2.75174e-158	0.158789	2.2252e-100	0.213038	FALSE	FALSE
TRIM11	210.985	2.46724e-105	0.180397	9.55922e-148	0.296395	FALSE	FALSE
ADCY3	210.921	2.00483e-133	0.35327	0	0.787852	FALSE	FALSE
PDIA5	210.842	1.05315e-38	0.126378	8.87315e-142	0.290559	FALSE	FALSE
ANKRD30B	210.733	1.19106e-30	0.157891	3.03803e-289	-0.618765	FALSE	FALSE
STYK1	210.123	2.24432e-24	0.103407	3.50365e-180	0.336852	FALSE	FALSE
NELL2	210.066	2.68716e-51	0.681907	0	2.39493	FALSE	FALSE
KCNG3	209.72	1.21648e-45	0.11702	1.42839e-130	0.254445	FALSE	FALSE
ZNF786	209.397	9.79241e-50	0.154372	5.25286e-153	0.322278	FALSE	FALSE
GON4L	209.345	1.6841e-182	0.47023	0	0.790954	FALSE	FALSE
SPRED3	209.247	9.64285e-142	0.168651	9.16769e-135	0.261062	FALSE	FALSE
SHROOM3	209.231	8.4718e-77	0.370565	0	-1.34437	FALSE	FALSE
DGKA	209.042	5.43044e-103	0.198001	1.70458e-169	0.343567	FALSE	FALSE
AKAP12	208.863	4.64386e-102	0.355254	0	0.985684	FALSE	FALSE
RRP7A	208.294	2.09107e-201	0.263188	5.54061e-142	0.336037	FALSE	FALSE
RASGRP1	208.268	1.03221e-108	0.285518	0	-1.07456	FALSE	FALSE
FAM227A	208.158	3.98883e-74	0.19376	3.40188e-198	0.389537	FALSE	FALSE
RNF103-CHMP3	208.014	6.02535e-93	0.224453	9.08511e-214	0.436885	FALSE	FALSE
BAHD1	207.271	3.18983e-131	0.200195	2.75414e-156	0.32346	FALSE	FALSE
ACTL6B	206.048	3.5598e-66	0.201935	9.54065e-288	0.519364	FALSE	FALSE
SCARB1	204.75	2.40367e-128	0.325164	1.767e-231	0.559457	FALSE	FALSE
QTRT1	204.635	2.89168e-135	0.372332	9.21376e-293	0.70074	FALSE	FALSE
DHX34	204.587	6.61038e-184	0.302757	1.51258e-167	0.397913	FALSE	FALSE
GGT7	204.266	3.08055e-107	0.347818	0	0.799142	FALSE	FALSE
ZNF69	204.011	8.66879e-92	0.1593	4.64256e-153	0.309749	FALSE	FALSE
SUGP1	202.676	1.6284e-83	0.202402	1.02533e-158	0.357658	FALSE	FALSE
GUCY1A2	202.626	6.49639e-145	0.585047	0	1.87895	FALSE	FALSE
AC068533.4	202.284	1.40011e-97	0.164555	4.80604e-122	0.263748	FALSE	FALSE
BRINP1	201.93	8.78154e-82	0.430097	0	1.79765	FALSE	FALSE
ARHGAP44	201.901	1.62118e-115	0.458272	0	1.77723	FALSE	FALSE
STAC2	201.782	1.01651e-130	0.262557	1.64814e-239	0.464163	FALSE	FALSE
ABCC1	200.963	2.78022e-63	0.212506	1.61032e-277	0.546316	FALSE	FALSE
RXFP1	200.513	1.64968e-45	0.21726	0	-1.31563	FALSE	FALSE
ARMH1	200.367	3.47773e-95	0.219884	1.30142e-217	0.44976	FALSE	FALSE
PCED1B	198.177	3.15537e-52	0.18612	6.15342e-201	0.475605	FALSE	FALSE
CKMT1B	197.136	3.73752e-85	0.253195	4.66175e-272	0.5456	FALSE	FALSE
MGAT3	196.856	5.05318e-230	0.449569	0	0.886028	FALSE	FALSE
ZYX	196.757	5.67466e-75	0.233596	8.00935e-228	0.479371	FALSE	FALSE
RAB11FIP5	196.693	1.74796e-123	0.147699	3.80342e-128	0.229642	FALSE	FALSE
RHBDD3	196.456	1.08412e-135	0.245359	9.67195e-178	0.379923	FALSE	FALSE
OPA3	195.542	2.64681e-140	0.21467	8.31777e-151	0.317844	FALSE	FALSE
PKNOX1	195.5	4.37998e-114	0.319465	1.31998e-189	0.549544	FALSE	FALSE
MAN2C1	195.38	4.89802e-86	0.263942	5.43775e-210	0.497243	FALSE	FALSE
BMPER	195.361	2.68108e-63	0.357755	0	1.51077	FALSE	FALSE
TCF25	195.16	0	0.880028	0	1.3125	FALSE	FALSE
AC105052.1	194.561	5.97009e-138	0.161981	6.48732e-102	0.216525	FALSE	FALSE
SCAI	194.389	5.49743e-65	0.36534	0	1.4602	FALSE	FALSE
AC007040.2	193.184	9.48424e-60	0.149344	3.06121e-174	0.337366	FALSE	FALSE
ZFHX2	193.176	2.15781e-182	0.409519	0	0.854084	FALSE	FALSE
GABRA5	192.916	4.80446e-79	0.221742	2.49141e-272	0.534815	FALSE	FALSE
HRK	191.513	3.86035e-110	0.164147	2.43837e-142	0.277259	FALSE	FALSE
TTLL1	191.503	3.58483e-71	0.169061	3.92572e-144	0.309703	FALSE	FALSE
AMDHD2	190.277	1.52086e-53	0.131553	9.70247e-112	0.250142	FALSE	FALSE
SLC9A1	190.096	8.37237e-83	0.195564	3.8594e-180	0.364819	FALSE	FALSE
RNF175	189.483	8.05822e-40	0.203907	0	0.901836	FALSE	FALSE
SMIM12	189.392	3.93463e-109	0.365357	2.76865e-235	0.615888	FALSE	FALSE
CATSPER2	189.085	2.9576e-124	0.412745	0	1.1993	FALSE	FALSE
NEK10	188.83	4.94074e-81	0.349509	0	1.27883	FALSE	FALSE
SUFU	188.394	9.45663e-98	0.278652	4.0294e-234	0.53081	FALSE	FALSE
PGP	187.804	4.14875e-115	0.351533	0	0.734112	FALSE	FALSE
MARS	187.713	2.5266e-101	0.284117	3.05532e-244	0.538286	FALSE	FALSE
LHFPL5	187.372	1.57177e-48	0.139143	1.74758e-162	0.30866	FALSE	FALSE
TMOD1	187.227	3.28198e-30	0.158365	0	0.688915	FALSE	FALSE
OGFOD3	187.173	3.56515e-65	0.146955	1.78091e-100	0.233569	FALSE	FALSE
FHAD1	187.026	3.40333e-67	0.131054	3.99726e-109	0.225543	FALSE	FALSE
PDCD6	186.452	3.69449e-151	0.309609	3.67267e-177	0.42852	FALSE	FALSE
GRK4	185.254	7.17808e-102	0.335352	0	0.949341	FALSE	FALSE
NTNG1	184.99	1.48009e-165	0.597322	0	-1.6493	FALSE	FALSE
STYXL1	184.431	2.6044e-146	0.299874	1.70015e-189	0.459285	FALSE	FALSE
PROSER3	184.107	1.79907e-91	0.114787	2.51415e-89	0.175074	FALSE	FALSE
FBRSL1	183.655	7.67075e-164	0.319894	1.5478e-158	0.406509	FALSE	FALSE
KIF1C	183.63	1.11188e-152	0.202448	2.77658e-144	0.295879	FALSE	FALSE
CARS	183.534	1.44626e-150	0.345693	2.98359e-173	0.472912	FALSE	FALSE
VWCE	183.528	1.92973e-66	0.10913	8.56949e-115	0.20905	FALSE	FALSE
CACNB3	183.074	5.05024e-73	0.177829	5.02026e-183	0.35164	FALSE	FALSE
VPS37B	182.826	3.84822e-92	0.272496	1.97371e-174	0.460105	FALSE	FALSE
VAC14	182.727	3.72056e-161	0.2925	1.83597e-157	0.386945	FALSE	FALSE
CHID1	182.416	2.81537e-153	0.246591	2.89085e-142	0.335553	FALSE	FALSE
RHOT2	182.311	5.79453e-85	0.299623	1.13547e-242	0.58669	FALSE	FALSE
TTBK1	181.851	4.59966e-103	0.235925	8.71679e-257	0.498345	FALSE	FALSE
LRRC4B	181.67	6.34504e-181	0.457133	0	1.08578	FALSE	FALSE
ITIH4	181.432	5.26332e-118	0.0975184	1.09628e-66	0.129374	FALSE	FALSE
KCNG1	181.083	2.62449e-131	0.132937	1.51023e-115	0.20319	FALSE	FALSE
FBXO41	181.073	4.91766e-71	0.204578	1.66641e-283	0.503578	FALSE	FALSE
NPIPA5	180.887	1.41114e-152	0.135923	2.19516e-96	0.189858	FALSE	FALSE
SYN2	180.355	1.71709e-168	0.737865	0	2.53537	FALSE	FALSE
FRMPD4	180.257	3.52632e-58	0.724351	0	3.06548	FALSE	FALSE
GRK6	180.106	1.47835e-67	0.140474	1.93474e-107	0.230201	FALSE	FALSE
OVOL2	179.83	2.92745e-72	0.145288	4.84864e-128	0.258922	FALSE	FALSE
SLC22A14	179.624	3.63299e-89	0.155928	2.59608e-163	0.28604	FALSE	FALSE
DRP2	179.421	9.50405e-21	0.124121	1.63461e-271	0.505453	FALSE	FALSE
CEP89	179.029	1.77084e-96	0.253401	6.14423e-187	0.437745	FALSE	FALSE
FER1L5	178.505	4.48734e-116	0.143783	2.87036e-123	0.225004	FALSE	FALSE
NPTX2	178.21	1.37002e-28	0.104619	2.69708e-104	0.252503	FALSE	FALSE
FGD1	177.846	8.91816e-50	0.157159	1.31984e-203	0.382648	FALSE	FALSE
EIPR1	177.783	1.30715e-85	0.280616	0	0.652363	FALSE	FALSE
TSHZ3	177.562	1.23727e-48	0.234642	0	-1.06609	FALSE	FALSE
CNTN4	177.347	1.55498e-147	0.835392	0	2.83531	FALSE	FALSE
EXPH5	177.187	1.96965e-48	0.108403	4.37818e-125	-0.345503	FALSE	FALSE
STX2	177.061	1.03026e-60	0.205281	1.5141e-196	0.439792	FALSE	FALSE
KIAA0753	177.001	8.92968e-63	0.224983	6.59065e-289	0.576826	FALSE	FALSE
LHX2	176.859	5.303e-68	0.188793	2.29864e-261	0.491554	FALSE	FALSE
BIN3	176.706	6.70833e-106	0.232296	7.01907e-177	0.390743	FALSE	FALSE
GCNA	176.328	1.73376e-67	0.221651	3.05699e-165	0.404075	FALSE	FALSE
WDR60	176.327	0	0.853975	0	1.74779	FALSE	FALSE
GNB1L	176.327	1.96551e-91	0.13384	6.46343e-110	0.210731	FALSE	FALSE
NUAK1	176.321	1.28286e-111	0.420675	0	1.35163	FALSE	FALSE
ATXN7L1	176.183	2.02789e-168	0.495013	0	1.16298	FALSE	FALSE
OBSCN	175.452	3.11319e-104	0.160909	1.33283e-113	0.247347	FALSE	FALSE
EFNA5	175.179	4.10248e-107	0.675132	0	2.66626	FALSE	FALSE
ANKS3	175.077	1.24414e-76	0.25107	4.68737e-237	0.537572	FALSE	FALSE
KCNQ5	175.05	4.12274e-70	0.946729	0	3.50595	FALSE	FALSE
NKAIN1	175.009	8.70636e-149	0.266271	2.27291e-199	0.465567	FALSE	FALSE
RARA	174.87	1.15701e-78	0.105729	4.1323e-100	0.180957	FALSE	FALSE
THBS3	174.842	6.52197e-59	0.118534	4.28301e-92	0.195819	FALSE	FALSE
DLG4	174.367	9.37949e-158	0.349714	0	0.675969	FALSE	FALSE
PTPN6	174.365	2.83414e-282	0.127232	2.13956e-68	0.145259	FALSE	FALSE
TIGAR	174.095	3.82444e-109	0.264509	5.19199e-192	0.446937	FALSE	FALSE
TMEM163	173.741	8.59033e-122	0.339807	0	0.802877	FALSE	FALSE
CCDC62	173.701	2.60246e-71	0.1517	1.8423e-139	0.303147	FALSE	FALSE
ISG20L2	173.396	2.34552e-75	0.144119	3.35804e-129	0.255637	FALSE	FALSE
KIAA1257	172.763	2.91943e-27	0.10442	1.89435e-139	0.285441	FALSE	FALSE
BDP1	172.611	6.83516e-286	0.750007	0	1.22949	FALSE	FALSE
TRAP1	172.451	1.37867e-98	0.298978	1.67851e-280	0.612687	FALSE	FALSE
FBXO31	172.441	1.39345e-80	0.185277	1.42096e-159	0.341078	FALSE	FALSE
SRGAP3	171.979	0	0.838817	0	2.07203	FALSE	FALSE
COL5A2	171.882	5.21334e-85	0.293134	5.55262e-253	0.737082	FALSE	FALSE
NCAN	170.993	2.26017e-68	0.20443	0	-0.73547	FALSE	FALSE
LURAP1	170.421	8.20925e-62	0.143817	1.53001e-96	0.253798	FALSE	FALSE
MEGF8	170.087	1.97361e-139	0.330201	2.01056e-280	0.590753	FALSE	FALSE
ILDR2	169.494	1.7971e-121	0.336737	0	0.861059	FALSE	FALSE
CYFIP1	169.12	2.1114e-55	0.235567	0	-1.69365	FALSE	FALSE
SGPP2	168.932	2.61667e-36	0.152931	6.87219e-279	0.511112	FALSE	FALSE
BEAN1	168.813	1.53398e-99	0.195073	3.19594e-177	0.344996	FALSE	FALSE
KCNK6	168.771	9.31874e-233	0.146846	3.54405e-85	0.180795	FALSE	FALSE
CPNE7	168.617	4.15516e-89	0.185268	4.18298e-210	-0.537316	FALSE	FALSE
PHTF1	168.444	8.81963e-85	0.311936	0	0.972998	FALSE	FALSE
FADS6	168.381	5.55079e-66	0.102442	3.47209e-112	0.189558	FALSE	FALSE
UNC45A	168.341	1.42634e-64	0.19434	5.22272e-172	0.385389	FALSE	FALSE
EPB41L1	167.984	4.26703e-180	0.503012	0	1.35483	FALSE	FALSE
TMEM233	167.769	2.44875e-17	0.0755041	1.47681e-170	-0.270289	FALSE	FALSE
ORAI2	166.771	4.08887e-82	0.191931	1.09614e-191	0.37617	FALSE	FALSE
GAP43	166.77	4.02636e-64	0.34662	0	1.26387	FALSE	FALSE
RAB11FIP1	166.085	1.62662e-65	0.15466	9.33384e-167	0.319699	FALSE	FALSE
SHC2	165.831	3.01605e-172	0.405077	0	0.822946	FALSE	FALSE
LUZP1	165.689	1.12102e-129	0.425658	0	1.20329	FALSE	FALSE
LRRIQ1	165.171	4.44743e-77	0.202574	1.14549e-213	0.441956	FALSE	FALSE
CDHR2	164.899	4.93245e-106	0.133195	1.43562e-110	0.202841	FALSE	FALSE
CARM1	164.803	5.3227e-110	0.25379	1.29334e-215	0.455709	FALSE	FALSE
FAM228B	164.767	9.25351e-99	0.314405	7.03114e-271	0.649861	FALSE	FALSE
ENC1	164.569	1.175e-43	0.295447	0	1.30745	FALSE	FALSE
TBCD	164.561	1.43456e-140	0.413919	3.99121e-277	0.685975	FALSE	FALSE
PVALEF	164.196	2.62448e-123	0.13669	2.68071e-112	0.218022	FALSE	FALSE
NIN	164.092	1.45894e-99	0.443362	0	1.68405	FALSE	FALSE
ASB18	163.993	5.74988e-66	0.0703669	1.31931e-52	0.104019	FALSE	FALSE
ARC	163.885	1.20429e-39	0.0637536	4.58566e-67	0.124237	FALSE	FALSE
CATSPERG	163.855	1.09677e-235	0.232957	1.48881e-143	0.313917	FALSE	FALSE
ZNF500	163.797	3.30117e-60	0.138596	3.02009e-94	0.226884	FALSE	FALSE
FAM131A	163.745	7.46779e-88	0.250358	3.0415e-212	0.474068	FALSE	FALSE
RFX1	163.626	1.51797e-79	0.197628	9.98284e-176	0.376268	FALSE	FALSE
METTL6	163.623	4.12747e-58	0.234012	1.92201e-255	0.621952	FALSE	FALSE
ADAMTS2	162.479	1.18616e-75	0.215013	9.24172e-145	0.356254	FALSE	FALSE
ZNRF1	162.131	4.76513e-81	0.266041	1.05845e-275	0.592488	FALSE	FALSE
PEPD	161.797	2.71252e-132	0.274414	2.79489e-169	0.406815	FALSE	FALSE
DGKI	161.406	5.02705e-108	0.648803	0	2.75071	FALSE	FALSE
TCF20	160.883	3.49741e-203	0.521418	0	0.941325	FALSE	FALSE
KCNQ3	160.687	3.78637e-239	0.851973	0	2.89297	FALSE	FALSE
VSTM2B	160.402	1.41287e-136	0.410232	0	0.831827	FALSE	FALSE
FAM78B	160.167	2.18685e-55	0.240175	0	0.822969	FALSE	FALSE
MTUS2	160.062	3.92914e-74	0.614324	0	2.57947	FALSE	FALSE
ATAD3A	159.867	1.68634e-60	0.135468	1.7804e-96	0.223481	FALSE	FALSE
ADCY7	159.546	1.45477e-158	0.19521	0	-0.738185	FALSE	FALSE
WDR66	159.519	1.85746e-74	0.163315	4.96186e-167	0.325418	FALSE	FALSE
C2	159.449	8.6028e-86	0.15633	7.8627e-131	0.261851	FALSE	FALSE
ZDHHC23	158.869	1.06213e-43	0.128671	3.35274e-188	0.334015	FALSE	FALSE
GLS2	158.444	2.67067e-45	0.174322	0	0.557939	FALSE	FALSE
NEUROD2	158.22	8.40987e-49	0.145294	9.8492e-228	-0.496828	FALSE	FALSE
AVIL	158.199	5.19346e-75	0.161072	3.26097e-110	0.258847	FALSE	FALSE
ZC3H3	158.039	7.53656e-139	0.258508	1.50896e-138	0.354074	FALSE	FALSE
SLC6A13	157.953	1.73274e-123	0.114475	1.90468e-88	-0.650542	FALSE	FALSE
FAM189A1	157.736	2.60185e-143	0.539994	0	1.65005	FALSE	FALSE
KCTD16	157.578	1.86187e-50	0.546635	0	2.50127	FALSE	FALSE
CDH4	157.292	1.39629e-168	0.510841	0	1.2236	FALSE	FALSE
TRAM2	157.097	1.11849e-55	0.133321	4.3021e-138	0.277293	FALSE	FALSE
ONECUT2	157.071	1.14735e-21	0.0972636	7.61829e-126	0.27305	FALSE	FALSE
SLC25A39	156.895	1.92148e-75	0.183856	5.4882e-146	0.331894	FALSE	FALSE
ACTN4	156.876	1.11755e-144	0.427927	0	0.958504	FALSE	FALSE
ABHD8	156.842	1.92592e-59	0.207023	6.83109e-292	0.564845	FALSE	FALSE
NIPSNAP1	156.658	3.28772e-55	0.152285	6.5812e-143	0.305901	FALSE	FALSE
CLIP2	156.346	1.79121e-269	0.645511	0	1.18733	FALSE	FALSE
NPIPB4	156.23	6.86764e-71	0.129066	6.70295e-81	0.191499	FALSE	FALSE
CNTNAP1	156.14	1.51239e-72	0.21276	1.35146e-244	0.483908	FALSE	FALSE
CAMSAP3	155.827	5.71143e-73	0.151699	3.97894e-154	0.294671	FALSE	FALSE
NCR3LG1	154.82	3.4009e-37	0.119586	7.30446e-180	0.318349	FALSE	FALSE
CDH12	154.556	2.25254e-46	0.48604	0	2.1706	FALSE	FALSE
DGKB	154.485	1.33543e-112	0.825509	0	2.6619	FALSE	FALSE
YPEL1	153.929	3.02795e-59	0.210456	2.89607e-243	0.51594	FALSE	FALSE
DGKQ	153.777	9.8993e-79	0.159192	3.89202e-139	0.281482	FALSE	FALSE
SULT1A2	153.732	1.29693e-99	0.0919489	1.24231e-70	0.135154	FALSE	FALSE
CFAP52	153.626	1.72651e-24	0.0775074	1.55888e-96	0.18274	FALSE	FALSE
INHA	153.616	6.82021e-57	0.10666	1.1214e-110	0.203785	FALSE	FALSE
SLC7A6	153.606	6.72978e-37	0.168278	9.7817e-277	0.547208	FALSE	FALSE
SARM1	153.588	1.07147e-55	0.206329	7.26993e-255	0.567903	FALSE	FALSE
STX16-NPEPL1	153.325	1.73986e-14	0.0678725	1.54075e-95	0.197243	FALSE	FALSE
MZF1	153.311	2.12232e-70	0.224062	2.41409e-149	0.393274	FALSE	FALSE
LDLRAD4	153.054	1.18618e-291	0.818027	0	2.33679	FALSE	FALSE
MTHFD1L	153.026	1.58653e-47	0.241209	0	0.99288	FALSE	FALSE
TMEM130	152.791	2.98386e-113	0.34551	0	0.909596	FALSE	FALSE
TUBA8	152.775	2.5703e-74	0.10824	9.75315e-97	0.180052	FALSE	FALSE
C2CD4C	152.508	9.82088e-31	0.0832949	1.30933e-78	0.165485	FALSE	FALSE
AHNAK2	152.326	6.07109e-102	0.169288	2.21384e-105	0.244913	FALSE	FALSE
TCOF1	152.298	6.62505e-134	0.267084	1.10178e-137	0.362942	FALSE	FALSE
ICA1	152.24	3.33373e-48	0.275531	0	1.30885	FALSE	FALSE
AC138696.1	151.629	4.80558e-131	0.111588	3.09058e-72	0.147664	FALSE	FALSE
SLC25A23	151.536	4.82752e-52	0.177895	5.034e-221	0.4545	FALSE	FALSE
GABRD	151.431	8.94179e-83	0.264463	6.43142e-254	0.573956	FALSE	FALSE
CSNK1G2	151.361	1.83691e-142	0.257532	3.85293e-144	0.354053	FALSE	FALSE
LRFN5	151.257	4.79662e-106	0.746104	0	2.76505	FALSE	FALSE
ZNF420	150.877	4.12933e-84	0.261038	1.47599e-203	0.517313	FALSE	FALSE
ZFYVE21	150.654	1.00794e-98	0.244506	4.36185e-216	0.466107	FALSE	FALSE
MORN1	150.587	2.87715e-62	0.167187	9.58506e-181	0.356972	FALSE	FALSE
NPC1L1	150.493	3.34161e-263	0.0934899	5.29701e-51	0.102014	FALSE	FALSE
DIAPH1	150.384	3.75287e-67	0.250308	0	0.697602	FALSE	FALSE
PXYLP1	150.296	6.49965e-40	0.195174	0	0.638566	FALSE	FALSE
DMTN	150.068	5.79122e-92	0.301168	0	0.819422	FALSE	FALSE
TRIM46	150.068	1.27049e-49	0.131008	2.12462e-154	0.29825	FALSE	FALSE
ZDHHC8	150.051	2.76613e-83	0.205057	4.25664e-125	0.328221	FALSE	FALSE
AP1S3	149.851	6.8927e-40	0.125134	5.67837e-154	0.305667	FALSE	FALSE
SLC29A3	149.801	1.81495e-79	0.11737	1.3258e-81	0.180877	FALSE	FALSE
SLC38A7	149.39	5.6256e-61	0.14607	2.03902e-138	0.289435	FALSE	FALSE
FGF22	149.037	7.32511e-59	0.11252	1.23734e-96	0.196832	FALSE	FALSE
PTPRQ	148.775	4.2346e-49	0.144747	2.41622e-276	-0.667536	FALSE	FALSE
ARHGEF3	148.38	5.61264e-65	0.318477	0	1.28751	FALSE	FALSE
C19orf12	148.348	7.67872e-50	0.18782	9.54641e-149	0.380863	FALSE	FALSE
THEGL	148.201	2.85949e-107	0.0858371	1.83502e-57	0.11172	FALSE	FALSE
REXO1	148.124	2.68358e-111	0.195048	9.62044e-108	0.265154	FALSE	FALSE
CELF2	147.818	0	1.19645	0	3.93018	FALSE	FALSE
WNT3	147.773	1.57114e-39	0.116589	1.29732e-165	-0.408021	FALSE	FALSE
ATP8A2	147.55	4.03437e-155	0.73181	0	2.8122	FALSE	FALSE
IL1RL2	147.387	4.17105e-20	0.0623793	5.29178e-78	0.147988	FALSE	FALSE
TBC1D24	147.38	7.05807e-111	0.0976634	3.41442e-75	0.139975	FALSE	FALSE
QTRT2	146.959	1.73096e-65	0.181044	1.61455e-116	0.296136	FALSE	FALSE
GSDMB	146.806	1.7188e-26	0.108401	4.04782e-136	0.287713	FALSE	FALSE
PRICKLE2	146.777	4.04867e-189	0.581154	0	1.95728	FALSE	FALSE
NIM1K	146.728	1.8081e-70	0.296097	0	0.98952	FALSE	FALSE
CIT	146.581	1.01404e-66	0.408167	0	1.6896	FALSE	FALSE
SRCIN1	146.241	0	0.741924	0	1.64071	FALSE	FALSE
MYO15A	146.033	4.43521e-65	0.114636	1.40651e-115	0.210127	FALSE	FALSE
NUP93	145.965	2.13307e-42	0.20509	1.92018e-285	0.631326	FALSE	FALSE
GFOD2	145.073	2.87862e-45	0.150639	5.03784e-176	0.357333	FALSE	FALSE
GNB5	145.018	3.37009e-30	0.188397	0	0.984891	FALSE	FALSE
SCN8A	144.741	7.00536e-117	0.546199	0	2.08669	FALSE	FALSE
GFPT2	144.685	5.86756e-54	0.170084	1.61529e-244	0.470304	FALSE	FALSE
EVL	144.614	2.56113e-191	0.55484	0	1.50926	FALSE	FALSE
MPP4	144.538	4.59835e-49	0.0772231	1.1953e-74	0.136243	FALSE	FALSE
SPATA33	144.133	2.99287e-61	0.132677	8.79241e-128	0.252562	FALSE	FALSE
SNAP91	143.823	0	0.808579	0	2.41229	FALSE	FALSE
PPP6R2	143.513	6.06533e-193	0.524508	0	1.00847	FALSE	FALSE
ARL17B	143.324	0.263932	-0.0019849	2.2197e-96	0.397852	FALSE	FALSE
P2RX6	143.311	1.04553e-122	0.172608	1.00328e-127	0.266465	FALSE	FALSE
NIPAL2	142.974	0.000784358	0.0449066	0	0.954185	FALSE	FALSE
CORO2A	142.8	2.47856e-55	0.132668	5.84252e-153	0.287514	FALSE	FALSE
RPH3AL	142.735	2.48933e-78	0.133837	1.23019e-116	0.231657	FALSE	FALSE
ITPR1	142.566	1.15222e-49	0.38994	0	1.67853	FALSE	FALSE
PGPEP1	142.491	2.53914e-73	0.152016	2.16076e-156	0.299415	FALSE	FALSE
PPL	142.37	1.77461e-41	0.108948	1.91858e-107	0.221166	FALSE	FALSE
RASSF5	142.235	1.78374e-73	0.161633	4.39187e-192	0.33668	FALSE	FALSE
KIF1A	142.065	0	0.794795	0	1.63304	FALSE	FALSE
AP5Z1	141.702	4.57472e-93	0.183418	5.181e-107	0.276199	FALSE	FALSE
TMEM143	141.532	3.14709e-65	0.155635	5.07623e-102	0.260106	FALSE	FALSE
ADAMTS13	140.959	2.08205e-76	0.169227	1.22383e-162	0.327504	FALSE	FALSE
ZGLP1	140.466	1.14258e-91	0.147766	3.63516e-117	0.239693	FALSE	FALSE
NQO2	140.418	1.70026e-60	0.267749	0	0.852012	FALSE	FALSE
SHISAL1	140.313	6.92521e-39	0.11723	5.81762e-127	0.245861	FALSE	FALSE
RDH13	140.308	1.2644e-103	0.201794	5.14892e-192	0.365381	FALSE	FALSE
FRAS1	140.293	1.25049e-92	0.398684	0	-2.23505	FALSE	FALSE
GNPTG	140.058	3.04449e-97	0.236995	1.46228e-176	0.423328	FALSE	FALSE
ADCK5	139.982	1.8758e-63	0.142916	2.17498e-125	0.264311	FALSE	FALSE
PNMA5	139.805	1.01485e-25	0.0669248	3.05373e-66	0.129608	FALSE	FALSE
VPS37C	139.756	7.01026e-55	0.12424	2.62638e-100	0.224564	FALSE	FALSE
ARHGAP10	139.147	1.07404e-118	0.312075	0	0.687883	FALSE	FALSE
PRR14L	139.132	3.08383e-118	0.351702	5.40128e-224	0.575494	FALSE	FALSE
CCDC189	138.17	1.18096e-63	0.0968466	4.66516e-81	0.157437	FALSE	FALSE
SLC39A14	138.058	4.43729e-103	0.258914	3.03823e-300	0.557043	FALSE	FALSE
RIMS4	138.052	4.52341e-55	0.141807	5.20616e-182	0.323987	FALSE	FALSE
CNNM1	137.625	1.70571e-51	0.23215	0	0.893729	FALSE	FALSE
RND1	137.609	1.23741e-69	0.151198	6.81447e-136	0.270982	FALSE	FALSE
SCPEP1	137.592	3.78501e-32	0.165185	1.18963e-238	0.558087	FALSE	FALSE
DPYS	137.413	1.0278e-85	0.158487	1.0394e-165	0.31133	FALSE	FALSE
CAMK1	137.327	2.59435e-34	0.134569	1.18149e-193	0.391462	FALSE	FALSE
ZNF346	137.267	7.61438e-44	0.197369	4.33279e-244	0.552114	FALSE	FALSE
NPIPB15	137.237	2.40741e-52	0.0810153	3.78707e-52	0.129906	FALSE	FALSE
ELAVL3	137.126	7.35992e-270	0.634761	0	1.68496	FALSE	FALSE
DNAAF4	137.026	2.45053e-56	0.197411	2.82019e-253	0.502551	FALSE	FALSE
VPS53	136.88	4.67726e-279	0.625936	0	1.22255	FALSE	FALSE
DNM1	136.422	2.55544e-190	0.626485	0	1.8183	FALSE	FALSE
MSANTD1	136.153	4.31953e-88	0.10284	1.77097e-75	0.152358	FALSE	FALSE
ACOX3	135.935	4.0975e-85	0.21332	1.98924e-148	0.354703	FALSE	FALSE
COX7A2L	135.46	5.2698e-42	0.202764	5.15825e-243	0.567255	FALSE	FALSE
MOB3A	135.417	3.12834e-126	0.19128	7.13472e-120	0.272306	FALSE	FALSE
C9orf129	135.325	1.85748e-55	0.153653	1.83626e-196	0.356212	FALSE	FALSE
ASGR1	134.923	9.74043e-134	0.136267	4.49312e-98	0.189602	FALSE	FALSE
AP003108.2	134.919	9.29082e-77	0.226978	3.86133e-165	0.452966	FALSE	FALSE
MCF2L2	134.917	1.43918e-140	0.506112	0	1.61906	FALSE	FALSE
RSPH9	134.641	1.46203e-89	0.0916593	1.32752e-63	0.128194	FALSE	FALSE
RABL2A	134.2	1.9413e-37	0.135597	3.08964e-168	0.367856	FALSE	FALSE
KIAA1522	134.187	3.38164e-49	0.111404	2.22913e-141	0.246285	FALSE	FALSE
PRDM15	134.07	2.27743e-90	0.159666	1.36486e-104	0.238281	FALSE	FALSE
PPP6R1	133.9	3.85955e-66	0.178569	1.57818e-121	0.307215	FALSE	FALSE
CAMSAP1	133.673	1.70248e-80	0.276613	5.91902e-209	0.523124	FALSE	FALSE
ADGRL2	133.671	3.42357e-35	0.518556	0	2.4065	FALSE	FALSE
SLC25A25	133.563	1.0848e-77	0.175806	2.19671e-195	0.370659	FALSE	FALSE
TNFRSF11A	133.554	4.28055e-25	0.0643923	6.25499e-82	0.146814	FALSE	FALSE
COL22A1	133.286	2.69884e-40	0.0653552	4.8802e-41	-0.111371	FALSE	FALSE
TMEM108	133.001	2.6495e-166	0.752778	0	2.54885	FALSE	FALSE
MEGF6	132.954	3.00537e-122	0.0858875	6.28043e-60	0.113021	FALSE	FALSE
FBXL18	132.951	7.62525e-95	0.229519	1.84871e-160	0.408776	FALSE	FALSE
ARMC2	132.376	1.38094e-28	0.176654	0	0.823797	FALSE	FALSE
GRK5	132.374	1.0863e-43	0.176301	2.91797e-201	0.443957	FALSE	FALSE
PIGZ	132.297	1.52645e-22	0.112936	1.72267e-224	0.421135	FALSE	FALSE
CLCN7	132.08	1.59414e-122	0.309328	6.06551e-174	0.469762	FALSE	FALSE
NDOR1	131.769	5.86002e-70	0.13713	9.54675e-82	0.203338	FALSE	FALSE
B3GLCT	131.218	9.57567e-89	0.295994	2.94886e-294	0.678469	FALSE	FALSE
MTHFR	131.097	6.30184e-86	0.204839	4.94683e-156	0.35831	FALSE	FALSE
FRRS1L	130.985	1.8877e-71	0.363923	0	1.49274	FALSE	FALSE
FREM3	130.772	1.67327e-26	0.106648	1.59435e-78	0.197808	FALSE	FALSE
PDLIM7	130.677	8.63986e-47	0.123794	4.00592e-120	0.249828	FALSE	FALSE
BTBD2	130.494	2.72734e-125	0.299808	2.11917e-191	0.463805	FALSE	FALSE
B9D1	130.431	4.92034e-30	0.111756	4.96694e-151	0.322453	FALSE	FALSE
CDH3	130.314	3.83095e-55	0.141257	5.60861e-176	0.335745	FALSE	FALSE
KIF3C	130.288	2.96198e-142	0.401974	0	0.936517	FALSE	FALSE
ACTR3C	129.94	9.54003e-69	0.194275	4.73563e-161	0.356886	FALSE	FALSE
MAP3K10	129.233	1.3713e-65	0.207753	2.5055e-170	0.423746	FALSE	FALSE
LIMK1	129.211	4.48063e-71	0.203549	1.07253e-211	0.427598	FALSE	FALSE
NPDC1	129.053	2.32879e-60	0.112799	1.0843e-123	0.22283	FALSE	FALSE
ARSG	128.998	2.37193e-24	0.139005	3.67861e-220	0.462718	FALSE	FALSE
SFI1	128.929	4.41979e-33	0.145232	8.4983e-208	0.447205	FALSE	FALSE
ZNF771	128.922	1.44795e-97	0.192613	5.69603e-145	0.325567	FALSE	FALSE
OLFM3	128.857	7.32972e-12	0.311554	0	1.9223	FALSE	FALSE
CUX1	128.593	6.44385e-211	0.621212	0	1.6493	FALSE	FALSE
SCNN1D	128.474	5.75651e-103	0.159696	8.59103e-87	0.226546	FALSE	FALSE
ULK1	127.974	4.96888e-93	0.2715	7.97858e-247	0.573805	FALSE	FALSE
RNF123	127.795	1.99099e-75	0.188804	3.19965e-170	0.356093	FALSE	FALSE
DOK3	127.756	4.74842e-183	0.126525	1.99153e-91	0.166915	FALSE	FALSE
SLC26A8	127.55	1.03408e-31	0.109519	2.622e-149	0.289912	FALSE	FALSE
MAFK	127.452	5.06324e-39	0.0833357	2.47898e-91	0.178404	FALSE	FALSE
PTDSS2	127.361	5.09192e-89	0.240242	1.03512e-202	0.483194	FALSE	FALSE
ZC3H12B	127.317	2.27968e-80	0.278672	0	0.743963	FALSE	FALSE
MOV10L1	127.181	8.72855e-24	0.0719712	3.71565e-76	0.15631	FALSE	FALSE
MOB2	127.141	1.83851e-142	0.261385	2.44651e-170	0.413846	FALSE	FALSE
SYCE1	126.898	1.35805e-26	0.107315	9.51727e-173	0.332977	FALSE	FALSE
GRM7	126.658	7.82165e-117	0.799275	0	2.99763	FALSE	FALSE
SYP	126.564	7.15489e-190	0.555296	0	1.32626	FALSE	FALSE
FTCD	126.411	1.13008e-41	0.131074	8.23543e-143	0.298105	FALSE	FALSE
NOP56	126.286	7.06128e-123	0.289634	7.79499e-160	0.419467	FALSE	FALSE
FAM78A	126.25	6.58295e-59	0.0752944	1.16839e-75	0.129865	FALSE	FALSE
PLA2G12B	126.213	2.7081e-291	0.0725969	9.0419e-44	0.0798564	FALSE	FALSE
OPCML	125.536	1.69751e-279	1.21951	0	4.20034	FALSE	FALSE
MBOAT7	125.449	4.83929e-108	0.277718	5.59849e-238	0.514854	FALSE	FALSE
TSC2	125.417	7.60316e-129	0.321518	9.10405e-197	0.541892	FALSE	FALSE
FBXL2	125.082	2.95438e-58	0.291675	0	1.2297	FALSE	FALSE
PIGG	124.515	1.48534e-43	0.157646	2.23775e-101	0.292079	FALSE	FALSE
P4HA2	124.497	2.3488e-111	0.205179	1.45675e-153	0.32725	FALSE	FALSE
DHRS7B	124.49	1.06237e-35	0.167759	1.70821e-164	0.428784	FALSE	FALSE
RGS7	124.487	1.185e-189	0.906621	0	3.49678	FALSE	FALSE
CRYBB2	124.238	1.11922e-153	0.0773573	3.91157e-52	0.095559	FALSE	FALSE
AC005258.1	124.143	8.01691e-123	0.101697	1.68414e-66	0.133919	FALSE	FALSE
RIPOR1	123.942	5.24326e-81	0.248704	7.34872e-293	0.574448	FALSE	FALSE
ZDHHC14	123.818	2.05837e-195	0.608323	0	1.57625	FALSE	FALSE
ERCC2	123.73	7.31195e-105	0.157467	1.37439e-103	0.229465	FALSE	FALSE
SIDT1	123.658	8.21183e-45	0.245713	0	1.05292	FALSE	FALSE
GALNT16	123.474	2.59343e-67	0.208605	2.70288e-278	0.527671	FALSE	FALSE
SNAP29	123.259	1.73522e-64	0.147785	4.91484e-84	0.225983	FALSE	FALSE
CTNNAL1	123.252	4.24811e-21	0.14352	0	0.688573	FALSE	FALSE
B3GAT1	123.075	1.65261e-180	0.478487	0	1.11708	FALSE	FALSE
CACNG6	123.04	4.08406e-193	0.0818284	3.00603e-49	0.094237	FALSE	FALSE
TBC1D8	122.679	1.26497e-97	0.410323	2.89863e-293	0.79891	FALSE	FALSE
MORN3	122.196	6.43829e-19	0.0601946	8.19169e-69	0.135848	FALSE	FALSE
CATSPERZ	121.698	2.54283e-72	0.074056	5.94467e-45	0.0982254	FALSE	FALSE
CCKBR	121.64	1.99653e-52	0.106911	6.5914e-120	0.224579	FALSE	FALSE
KLHDC4	121.548	2.23791e-98	0.206049	4.16737e-125	0.309072	FALSE	FALSE
CEACAM19	121.409	2.41278e-47	0.124877	3.10444e-142	0.28073	FALSE	FALSE
GLB1L3	121.34	1.89494e-22	0.113056	3.96126e-251	0.447408	FALSE	FALSE
CYB561	121.223	1.81036e-57	0.147543	1.99703e-177	0.333855	FALSE	FALSE
HDAC4	120.814	6.88063e-264	0.624086	0	1.19938	FALSE	FALSE
MAML1	120.68	2.11124e-90	0.230203	4.26976e-184	0.410334	FALSE	FALSE
TMEM150C	120.521	9.25908e-47	0.201227	0	0.709335	FALSE	FALSE
FOXK2	120.392	2.41624e-131	0.395254	1.35533e-234	0.616451	FALSE	FALSE
FAM234A	119.967	1.04069e-35	0.0951884	4.10008e-94	0.216096	FALSE	FALSE
ACER2	119.888	3.99115e-32	0.121047	2.34577e-154	0.322019	FALSE	FALSE
PILRA	119.843	1.88016e-124	0.264973	1.85771e-244	0.501455	FALSE	FALSE
LRP3	119.842	5.85032e-57	0.191205	1.83431e-238	0.466733	FALSE	FALSE
PLXNB2	119.679	3.21054e-89	0.194891	1.04612e-182	0.37362	FALSE	FALSE
LMBR1L	119.558	8.73848e-106	0.233996	3.01095e-167	0.384649	FALSE	FALSE
NDUFC2-KCTD14	119.51	2.69405e-62	0.0907432	1.65899e-74	0.145299	FALSE	FALSE
DNM2	119.448	1.23874e-207	0.480301	0	0.779373	FALSE	FALSE
AP1M1	118.874	1.49417e-63	0.199906	1.32372e-190	0.419708	FALSE	FALSE
SLC38A11	118.594	6.80037e-09	0.0623646	0	-1.08967	FALSE	FALSE
IDUA	118.466	3.30077e-64	0.0925688	2.7467e-58	0.133949	FALSE	FALSE
RPH3A	118.456	2.35766e-113	0.408624	0	1.25104	FALSE	FALSE
SOCS7	118.444	1.29515e-51	0.210666	2.22987e-234	0.528516	FALSE	FALSE
GATD1	118.419	7.89208e-55	0.133935	3.14055e-101	0.237057	FALSE	FALSE
DCAKD	118.295	1.14227e-45	0.164988	4.15446e-148	0.363584	FALSE	FALSE
FBXL19	118.275	4.93698e-99	0.194413	8.08746e-150	0.322098	FALSE	FALSE
KHDRBS2	118.124	2.77662e-91	0.814008	0	3.13685	FALSE	FALSE
RASGEF1C	118.06	1.06446e-134	0.265529	0	-1.30089	FALSE	FALSE
FBXO27	117.992	9.28622e-41	0.154325	4.42277e-220	0.458108	FALSE	FALSE
PTGFRN	117.833	1.49852e-44	0.131919	1.92576e-147	0.307217	FALSE	FALSE
JPH1	117.71	2.07332e-14	0.115047	0	0.674144	FALSE	FALSE
PNLDC1	117.596	5.95498e-61	0.085671	8.99716e-54	0.118094	FALSE	FALSE
SPG7	117.55	2.50206e-142	0.41942	0	0.764568	FALSE	FALSE
MOCOS	117.402	2.82025e-166	0.106107	2.79202e-57	0.127059	FALSE	FALSE
SAMD15	117.108	2.45389e-85	0.0796415	1.52528e-50	0.105607	FALSE	FALSE
ARAP3	116.893	3.47463e-23	0.0554523	2.45687e-67	0.130414	FALSE	FALSE
DAPK3	116.785	1.91433e-66	0.154987	7.90282e-113	0.260568	FALSE	FALSE
SLC12A3	116.522	9.97685e-139	0.0868555	2.25242e-51	0.102726	FALSE	FALSE
PDZRN4	116.514	1.43761e-30	0.283663	0	-2.33379	FALSE	FALSE
FO393400.1	116.042	1.67616e-47	0.116154	2.17951e-120	0.262154	FALSE	FALSE
PEMT	115.951	2.25024e-105	0.165808	3.47704e-100	0.235616	FALSE	FALSE
LRRC27	115.847	9.96269e-49	0.138077	3.30454e-128	0.281697	FALSE	FALSE
TENT4A	115.84	1.47619e-71	0.258608	1.74702e-248	0.566016	FALSE	FALSE
ITGA2B	115.752	1.10586e-60	0.106862	1.16391e-104	0.205169	FALSE	FALSE
XKR6	115.609	1.39394e-167	0.645173	0	2.46314	FALSE	FALSE
RHBDL3	115.447	1.53379e-12	0.128142	1.12187e-306	0.718712	FALSE	FALSE
TNIP1	115.246	1.47246e-101	0.202636	1.4969e-96	0.267581	FALSE	FALSE
RTF1	115.132	5.8518e-188	0.522301	0	0.971732	FALSE	FALSE
MAD1L1	114.895	4.78693e-158	0.360629	8.50182e-181	0.496312	FALSE	FALSE
HTR3B	114.894	0.00125893	0.0316182	2.16718e-68	0.133826	FALSE	FALSE
NECAB2	114.387	6.95464e-56	0.121012	0	-0.611443	FALSE	FALSE
FFAR4	114.38	4.00805e-11	0.0398456	2.43259e-56	0.110595	FALSE	FALSE
ZNF251	114.323	1.89174e-69	0.257655	1.88151e-249	0.584941	FALSE	FALSE
AL049650.1	114.174	3.91211e-45	0.114432	4.02368e-130	0.261899	FALSE	FALSE
RAI2	114.046	1.20475e-63	0.148933	2.47288e-172	0.317436	FALSE	FALSE
PTK7	114.018	9.24082e-32	0.129634	3.36114e-172	-0.364355	FALSE	FALSE
MED12L	113.978	1.25049e-92	0.494112	0	1.98689	FALSE	FALSE
CCDC36	113.707	4.43702e-127	0.108151	2.02286e-75	0.143526	FALSE	FALSE
GCNT1	113.655	7.00576e-34	0.0781031	3.85438e-86	0.165479	FALSE	FALSE
RHEBL1	113.62	9.84408e-53	0.090253	1.01451e-80	0.151219	FALSE	FALSE
ZMIZ2	113.521	6.94522e-64	0.200119	2.03118e-107	0.318742	FALSE	FALSE
AC010422.6	113.397	1.40536e-25	0.0841981	1.01587e-103	0.208145	FALSE	FALSE
AGFG2	113.323	8.30365e-94	0.154709	1.8929e-137	0.270191	FALSE	FALSE
LDB1	113.096	8.22647e-42	0.102872	2.02916e-98	0.20687	FALSE	FALSE
TRMT1	112.608	5.44754e-68	0.165704	8.04461e-101	0.270219	FALSE	FALSE
IGSF22	112.597	1.75013e-51	0.0595249	2.86814e-52	0.0954218	FALSE	FALSE
MRC2	112.594	9.04295e-168	0.135333	3.73828e-179	-0.43901	FALSE	FALSE
PKIG	112.374	2.88077e-27	0.171857	0	0.877641	FALSE	FALSE
RGS11	112.341	1.29692e-70	0.240121	0	0.648706	FALSE	FALSE
CADPS2	112.286	5.34398e-12	0.281308	0	-2.12472	FALSE	FALSE
USP36	112.277	5.05434e-118	0.288455	1.51147e-159	0.437188	FALSE	FALSE
MAPKBP1	112.185	1.37485e-96	0.33075	0	0.879925	FALSE	FALSE
NRXN2	112.034	1.89802e-146	0.422935	0	1.06825	FALSE	FALSE
ACSF3	111.29	1.19127e-81	0.181719	2.52822e-101	0.265809	FALSE	FALSE
PBX4	111.286	1.03533e-58	0.118947	1.97211e-142	0.265129	FALSE	FALSE
GRIA3	111.271	2.92351e-120	0.646973	0	2.38102	FALSE	FALSE
AMER3	111.263	5.72193e-52	0.120304	2.22207e-114	0.2233	FALSE	FALSE
ADARB1	110.965	3.01972e-69	0.256795	0	0.784539	FALSE	FALSE
PTGIR	110.831	0	0.0654136	2.05569e-40	0.0716739	FALSE	FALSE
FBLN7	110.536	7.99964e-46	0.132127	0	-0.530912	FALSE	FALSE
ITPKC	110.536	1.31592e-96	0.151161	9.35033e-132	0.264636	FALSE	FALSE
PPP1R16A	110.343	3.93007e-112	0.178728	5.45143e-149	0.298533	FALSE	FALSE
HDAC7	110.333	1.71838e-74	0.202878	3.92585e-179	0.39805	FALSE	FALSE
AC135050.2	110.322	6.96683e-48	0.059891	3.63348e-51	0.0971949	FALSE	FALSE
SLC4A3	110.211	1.7959e-145	0.272809	9.78759e-242	0.480937	FALSE	FALSE
TRIM36	110.116	6.78101e-23	0.0932385	1.62811e-247	-0.441128	FALSE	FALSE
FBXO17	110.017	2.9685e-36	0.111033	5.17507e-143	0.286774	FALSE	FALSE
RSPH1	109.852	2.29778e-20	0.074203	7.23232e-100	0.193493	FALSE	FALSE
AFAP1L1	109.588	1.5327e-39	0.0578455	4.6025e-54	0.101867	FALSE	FALSE
NCLN	109.579	7.39172e-69	0.178319	5.07556e-124	0.301369	FALSE	FALSE
E4F1	109.229	6.91033e-52	0.129198	4.05333e-81	0.208037	FALSE	FALSE
ZNF697	108.858	4.75251e-43	0.10777	1.48802e-206	-0.422372	FALSE	FALSE
MAP7D2	108.697	1.80955e-68	0.257952	0	0.771892	FALSE	FALSE
AC096887.1	108.686	9.39929e-40	0.0994478	8.19337e-78	0.181657	FALSE	FALSE
TBC1D9B	108.507	3.25429e-55	0.217002	2.84743e-172	0.434916	FALSE	FALSE
ST3GAL1	108.131	3.4244e-63	0.250038	9.05529e-237	0.579437	FALSE	FALSE
ZDHHC11	107.848	2.82331e-72	0.162552	4.55975e-184	0.362215	FALSE	FALSE
SHF	107.697	5.35005e-34	0.103186	1.19721e-107	0.223184	FALSE	FALSE
VARS2	107.553	5.53337e-110	0.205773	6.33118e-121	0.302093	FALSE	FALSE
KCNC3	107.543	2.67707e-38	0.126479	1.64041e-160	0.312011	FALSE	FALSE
TMCO3	107.481	3.79908e-57	0.217028	5.58424e-202	0.526977	FALSE	FALSE
SLC43A1	107.442	2.71656e-65	0.0801744	8.14692e-63	0.122255	FALSE	FALSE
GIPC1	107.348	4.75492e-105	0.297987	0	0.719854	FALSE	FALSE
ISLR2	107.263	5.19938e-15	0.0628441	1.35917e-68	0.142269	FALSE	FALSE
EFCAB6	107.234	1.67998e-55	0.221227	0	0.708125	FALSE	FALSE
SIL1	107.159	3.7419e-128	0.411022	0	0.861599	FALSE	FALSE
SLC26A4	106.977	5.088e-37	0.166569	0	-0.80792	FALSE	FALSE
TNFAIP8L1	106.976	4.26318e-70	0.124953	1.4402e-106	0.208174	FALSE	FALSE
CDK11B	106.928	8.34448e-104	0.226926	9.64407e-118	0.328573	FALSE	FALSE
TMEM63B	106.795	7.89723e-73	0.225485	2.62464e-237	0.498135	FALSE	FALSE
CCDC61	106.638	8.14455e-92	0.119922	5.59176e-87	0.178282	FALSE	FALSE
ADGRF5	106.564	1.5943e-14	0.0505418	3.28731e-126	-0.781575	FALSE	FALSE
PUS1	106.56	7.19516e-26	0.0913657	3.28391e-91	0.212047	FALSE	FALSE
DTX1	106.398	2.8723e-74	0.166741	1.09018e-204	0.378609	FALSE	FALSE
KISS1	106.169	3.11165e-300	0.0574534	2.79324e-36	0.0626068	FALSE	FALSE
GNL1	106.099	4.12016e-72	0.209548	1.54378e-192	0.452071	FALSE	FALSE
RAD18	105.776	8.82651e-90	0.305431	7.01044e-297	0.664215	FALSE	FALSE
PYY	105.756	2.98831e-78	0.0850641	1.56558e-71	0.131597	FALSE	FALSE
RANGAP1	105.57	1.44682e-148	0.365767	9.69262e-298	0.66994	FALSE	FALSE
KLHL18	105.453	4.19216e-69	0.219402	1.05916e-173	0.418381	FALSE	FALSE
PRR12	105.411	8.61977e-103	0.208809	2.40204e-120	0.302796	FALSE	FALSE
SPIRE2	105.315	1.42714e-52	0.182206	6.83818e-230	0.451052	FALSE	FALSE
BRD1	105.244	1.44688e-72	0.223839	1.86218e-159	0.400767	FALSE	FALSE
COA6	105.146	1.26349e-14	0.0712957	2.45134e-94	0.212762	FALSE	FALSE
AC008397.2	104.983	2.48044e-43	0.0548418	6.71057e-38	0.0785562	FALSE	FALSE
BCAR1	104.956	7.91775e-208	0.36259	0	0.671569	FALSE	FALSE
CCNF	104.919	5.4172e-71	0.138209	1.45272e-124	0.245499	FALSE	FALSE
PRPF40B	104.792	3.23713e-116	0.357531	0	0.79267	FALSE	FALSE
TUBB8	104.624	2.09271e-96	0.084813	2.51773e-74	0.126988	FALSE	FALSE
OR3A2	104.584	1.0056e-93	0.137008	5.12133e-73	0.187302	FALSE	FALSE
MAP3K9	104.372	4.79805e-57	0.217436	0	0.697819	FALSE	FALSE
TOP1MT	104.35	5.61472e-89	0.139785	1.94458e-127	0.248896	FALSE	FALSE
RASIP1	104.308	1.35562e-53	0.0755056	1.62865e-60	0.125739	FALSE	FALSE
VWA7	104.251	4.70946e-52	0.0450516	2.97689e-36	0.0645144	FALSE	FALSE
WDR46	104.159	2.8245e-35	0.107767	9.58133e-83	0.198594	FALSE	FALSE
HYDIN	103.829	9.25714e-158	0.509555	0	1.72636	FALSE	FALSE
ADAMTSL2	103.747	3.65931e-113	0.161926	6.0719e-105	0.240268	FALSE	FALSE
PDCD7	103.614	1.35137e-133	0.372531	0	0.756605	FALSE	FALSE
WNT9A	103.52	2.58369e-91	0.0735858	3.39963e-50	0.0973953	FALSE	FALSE
PGAP2	103.475	1.60852e-57	0.165973	1.03247e-153	0.398417	FALSE	FALSE
PPP4R4	103.358	5.94299e-45	0.20574	0	0.81209	FALSE	FALSE
INPP4A	103.358	1.26529e-99	0.379418	0	1.44968	FALSE	FALSE
AC091167.6	103.247	8.98784e-48	0.157793	1.48387e-163	0.370084	FALSE	FALSE
MARK2	103.156	6.10165e-74	0.26259	7.80415e-186	0.517193	FALSE	FALSE
TEKT5	103.06	2.43125e-97	0.0821012	1.59579e-53	0.107866	FALSE	FALSE
ZNF398	102.944	2.26863e-44	0.169054	3.71501e-145	0.368752	FALSE	FALSE
RNFT2	102.775	7.42537e-38	0.143995	1.16586e-215	0.420058	FALSE	FALSE
CC2D1A	102.594	2.18483e-64	0.257983	4.22121e-296	0.694082	FALSE	FALSE
LOXL2	102.479	3.20869e-65	0.0965885	2.26531e-77	0.165028	FALSE	FALSE
ETV5	102.435	4.38289e-40	0.16673	6.56575e-214	0.506483	FALSE	FALSE
TMEM86B	102.373	7.87029e-34	0.072697	7.09077e-52	0.123548	FALSE	FALSE
ABCC10	102.25	2.72686e-47	0.142568	3.78356e-112	0.271877	FALSE	FALSE
PASK	102.213	5.47187e-40	0.0873443	1.60664e-111	-0.27124	FALSE	FALSE
TARS2	102.211	2.24858e-51	0.12112	2.87385e-78	0.200131	FALSE	FALSE
ZNF574	101.71	2.22726e-137	0.123925	2.49908e-72	0.152614	FALSE	FALSE
MPHOSPH8	101.71	3.72893e-234	0.638363	0	1.15452	FALSE	FALSE
RPTOR	101.684	2.25612e-154	0.450585	0	0.807146	FALSE	FALSE
ADCK2	101.391	9.96349e-127	0.0891545	3.83186e-61	0.114358	FALSE	FALSE
FXYD5	101.081	3.57235e-64	0.0575662	2.58039e-43	0.083733	FALSE	FALSE
YJEFN3	100.962	9.2647e-69	0.178118	4.93482e-132	0.337663	FALSE	FALSE
KIAA0556	100.919	1.23032e-89	0.288576	3.11411e-202	0.576329	FALSE	FALSE
PNPLA1	100.826	3.30955e-55	0.0531564	1.20569e-36	0.0754365	FALSE	FALSE
RCOR2	100.366	3.21279e-34	0.0575244	3.73361e-54	0.103934	FALSE	FALSE
STAT6	100.261	3.49125e-68	0.138548	2.61427e-161	0.294326	FALSE	FALSE
TYSND1	100.239	1.30949e-20	0.0656812	5.46141e-61	0.151098	FALSE	FALSE
SEC14L2	100.225	6.53754e-130	0.102046	6.54545e-87	0.159108	FALSE	FALSE
ZBTB48	100.165	3.07104e-34	0.0826092	6.02469e-64	0.155648	FALSE	FALSE
PXDN	100.151	3.76032e-47	0.120333	9.72493e-306	-0.540796	FALSE	FALSE
SH3RF2	100.141	0.0743477	0.0206123	2.19109e-219	-0.288803	FALSE	FALSE
GLRA3	100.097	2.19367e-25	0.144888	4.26293e-271	0.588384	FALSE	FALSE
GDA	99.9338	3.92061e-43	0.21234	0	0.867069	FALSE	FALSE
ISY1-RAB43	99.7926	1.40252e-82	0.0621707	9.06782e-43	0.0806951	FALSE	FALSE
STIM1	99.5712	2.9913e-71	0.287602	0	0.909284	FALSE	FALSE
RHCG	99.5255	3.38232e-10	0.049455	1.02511e-63	0.12934	FALSE	FALSE
BICC1	99.3616	2.40492e-23	0.161212	0	0.869901	FALSE	FALSE
MRPL41	99.0348	1.72189e-41	0.25816	1.51191e-238	0.674823	FALSE	FALSE
SLC6A6	99.0307	1.0129e-47	0.143979	1.73417e-193	0.375718	FALSE	FALSE
NYAP1	99.0001	8.67779e-52	0.12608	3.33477e-141	0.268141	FALSE	FALSE
C1QL3	98.9598	5.27289e-13	0.0431341	2.34422e-58	0.10602	FALSE	FALSE
MECR	98.8744	3.61916e-29	0.10915	1.38604e-107	0.257396	FALSE	FALSE
PRKRIP1	98.6841	1.11139e-84	0.314777	6.91238e-267	0.662496	FALSE	FALSE
ZNF549	98.68	1.39293e-55	0.180858	6.31812e-214	0.451764	FALSE	FALSE
OSBPL5	98.5752	1.22448e-107	0.265396	2.54976e-253	0.542086	FALSE	FALSE
NPIPB5	98.5733	1.84986e-75	0.244616	2.10453e-189	0.466755	FALSE	FALSE
MRPL23	98.2161	1.83038e-75	0.119803	1.17454e-69	0.178304	FALSE	FALSE
SLCO4A1	98.2148	5.77722e-68	0.103483	8.04484e-90	0.173638	FALSE	FALSE
MELTF	98.1043	6.5828e-45	0.083476	1.22852e-87	0.165224	FALSE	FALSE
CHST12	98.0451	3.13721e-66	0.157146	1.90061e-167	0.354555	FALSE	FALSE
PWWP2B	97.6935	9.12592e-65	0.0891324	1.36362e-77	0.14775	FALSE	FALSE
EML2	97.6133	4.63066e-139	0.366805	0	0.832626	FALSE	FALSE
MYL5	97.4648	3.62027e-98	0.0868681	6.93118e-45	0.107373	FALSE	FALSE
SLC1A1	97.4562	3.33755e-45	0.199103	0	0.709082	FALSE	FALSE
KMT2B	97.442	2.88824e-125	0.273538	3.09311e-121	0.349801	FALSE	FALSE
GPSM1	97.3468	8.46185e-123	0.221633	6.03925e-180	0.387687	FALSE	FALSE
DHDDS	97.3326	1.16605e-19	0.109939	1.09905e-132	0.313865	FALSE	FALSE
RAVER1	97.3323	3.68719e-55	0.0662425	4.92528e-42	0.0919728	FALSE	FALSE
PREP	97.3123	3.56131e-16	0.123357	0	0.653184	FALSE	FALSE
OR14I1	97.2864	4.36308e-18	0.0363053	2.89585e-41	0.0714802	FALSE	FALSE
TRIM17	96.937	2.55302e-38	0.0771278	5.1237e-79	0.145988	FALSE	FALSE
TRAF2	96.8807	7.37359e-91	0.129193	1.71654e-81	0.182285	FALSE	FALSE
PACS1	96.7853	6.51044e-165	0.514614	0	1.41266	FALSE	FALSE
LMTK2	96.6177	2.09806e-44	0.249453	0	1.15054	FALSE	FALSE
CCDC142	96.4015	7.79405e-79	0.097266	1.03221e-55	0.132243	FALSE	FALSE
AL117348.2	95.953	1.06592e-67	0.0954493	1.14045e-61	0.143264	FALSE	FALSE
ZNF586	95.9436	3.5291e-63	0.246205	0	0.711765	FALSE	FALSE
CYP46A1	95.8225	4.04413e-55	0.245893	0	0.767477	FALSE	FALSE
ECSIT	95.7875	2.1401e-52	0.162685	2.24171e-132	0.327598	FALSE	FALSE
FOXK1	95.7372	1.13907e-90	0.293893	1.25281e-261	0.619825	FALSE	FALSE
DMGDH	95.7029	1.3966e-77	0.215829	3.4432e-233	0.509532	FALSE	FALSE
CFAP97D2	95.697	8.93338e-44	0.0560404	5.85381e-44	0.0858655	FALSE	FALSE
AC073896.1	95.5456	1.81363e-46	0.109913	3.72975e-95	0.220417	FALSE	FALSE
GABRA3	95.5167	7.80269e-40	0.18588	0	0.620971	FALSE	FALSE
GLDC	95.5118	2.78253e-72	0.205841	3.59364e-199	0.430147	FALSE	FALSE
COG1	95.4697	7.58006e-14	0.0914009	5.35196e-149	0.331337	FALSE	FALSE
KCNMA1	95.0721	0	0.903585	0	3.49723	FALSE	FALSE
TFAP2E	94.9682	1.91356e-34	0.0980968	1.3431e-121	0.262756	FALSE	FALSE
LCN15	94.9502	6.81384e-73	0.0604722	1.09149e-40	0.0816905	FALSE	FALSE
KCTD17	94.9481	8.39882e-47	0.162015	6.85601e-154	0.364519	FALSE	FALSE
ZNF385B	94.9163	1.27477e-21	0.400238	0	2.26049	FALSE	FALSE
SMYD2	94.8829	1.81019e-42	0.175412	0	-0.637664	FALSE	FALSE
PDK3	94.5945	5.33473e-27	0.169572	0	0.738906	FALSE	FALSE
HTR4	94.5287	2.27176e-08	0.0729219	1.37849e-198	0.438275	FALSE	FALSE
TPD52L2	94.4811	7.73882e-91	0.24459	1.24683e-166	0.449939	FALSE	FALSE
LDLR	94.4722	1.88209e-114	0.167291	9.7617e-152	0.302935	FALSE	FALSE
ZFP64	94.3306	1.99703e-42	0.158958	2.42585e-125	0.331085	FALSE	FALSE
DAPK1	94.2237	5.19656e-77	0.39614	0	1.55946	FALSE	FALSE
DDRGK1	94.1952	2.18418e-99	0.261291	3.46534e-201	0.478773	FALSE	FALSE
AGPAT3	94.143	1.06057e-110	0.309016	4.01945e-202	0.503385	FALSE	FALSE
ME1	93.95	5.67652e-91	0.436461	0	1.23246	FALSE	FALSE
AIFM2	93.9274	6.54871e-38	0.111342	2.79929e-98	0.231745	FALSE	FALSE
KIAA1614	93.8505	3.90837e-81	0.12778	9.99333e-135	0.245336	FALSE	FALSE
TUBGCP2	93.6303	2.05175e-88	0.251572	2.20622e-105	0.333811	FALSE	FALSE
ABCA9	93.5876	5.51942e-56	0.186803	3.83184e-260	0.507049	FALSE	FALSE
EMX1	93.346	1.34015e-46	0.118193	6.30569e-144	0.25902	FALSE	FALSE
CORO1A	93.3145	5.70801e-54	0.122169	6.7479e-97	0.215532	FALSE	FALSE
ABHD11	93.1668	4.45909e-49	0.0914087	2.28584e-63	0.144241	FALSE	FALSE
SLC13A3	93.1106	7.06515e-106	0.355379	0	1.1539	FALSE	FALSE
TTC6	92.9809	2.64294e-12	0.0614651	5.41867e-129	-0.288447	FALSE	FALSE
CACNB2	92.7781	1.60564e-63	0.55352	0	2.46864	FALSE	FALSE
SORCS3	92.5926	9.64509e-151	0.60811	0	1.77294	FALSE	FALSE
LOXHD1	92.5391	4.08154e-15	0.0387234	4.76451e-47	0.0967591	FALSE	FALSE
SMARCD3	92.3909	2.02174e-92	0.242955	2.01948e-229	0.48704	FALSE	FALSE
MAP3K3	92.3792	1.71942e-67	0.255726	6.61352e-223	0.562859	FALSE	FALSE
LTBP3	92.3187	4.59131e-87	0.250211	4.16371e-187	0.46296	FALSE	FALSE
LRRC75A	92.1951	2.37986e-55	0.112022	1.16888e-90	0.199247	FALSE	FALSE
FDPS	92.1147	2.61607e-72	0.242691	9.12894e-114	0.36229	FALSE	FALSE
KCNH5	91.9266	2.35968e-18	0.145429	0	-1.53964	FALSE	FALSE
C2orf50	91.7451	3.87819e-20	0.0459244	1.78987e-44	0.0863502	FALSE	FALSE
KIF12	91.4895	2.6748e-50	0.0500658	3.89866e-38	0.0728243	FALSE	FALSE
AP5B1	91.4251	2.10461e-44	0.0550593	6.99711e-48	0.0889298	FALSE	FALSE
CAND2	91.114	1.86527e-37	0.132139	3.9418e-199	0.393518	FALSE	FALSE
MAPK15	90.8498	2.39363e-156	0.0609937	6.12966e-38	0.0718043	FALSE	FALSE
CLUAP1	90.8378	5.08065e-60	0.208127	9.35737e-261	0.552029	FALSE	FALSE
TUNAR	90.8362	5.19346e-67	0.0881293	6.5662e-81	0.144804	FALSE	FALSE
INCENP	90.8069	4.68768e-36	0.0697501	2.04415e-55	0.120658	FALSE	FALSE
DNAH9	90.7875	1.14591e-35	0.13918	8.69747e-205	0.416453	FALSE	FALSE
NANOS3	90.7809	3.06468e-61	0.0959848	1.12015e-91	0.174138	FALSE	FALSE
DPP9	90.7654	7.73722e-70	0.158531	1.35442e-70	0.211502	FALSE	FALSE
NTSR1	90.4975	1.15907e-72	0.0637327	2.13968e-41	0.0859493	FALSE	FALSE
THEMIS	90.3278	0.0041152	0.0124218	0	-1.47581	FALSE	FALSE
ARHGAP26	90.2829	6.59867e-112	0.638779	0	2.55664	FALSE	FALSE
NOX5	90.2812	9.82512e-13	0.0434152	5.16625e-46	0.106716	FALSE	FALSE
BRD4	90.2326	2.85294e-188	0.483969	0	0.84103	FALSE	FALSE
DNAAF5	90.2266	3.33851e-57	0.157335	2.52579e-149	0.317467	FALSE	FALSE
HR	90.2116	1.89562e-42	0.0888462	6.62723e-77	0.171463	FALSE	FALSE
TIMM23B	90.207	2.37362e-127	0.41647	3.45825e-278	0.766193	FALSE	FALSE
FBXO34	89.9713	1.15373e-37	0.235534	0	1.03212	FALSE	FALSE
EBI3	89.9166	5.47334e-187	0.0836878	4.90222e-105	-0.245469	FALSE	FALSE
PDIA6	89.7652	1.02523e-70	0.244377	1.71975e-211	0.503226	FALSE	FALSE
GRM4	89.7474	9.46288e-149	0.189196	0	-0.943949	FALSE	FALSE
VASH1	89.7217	1.05952e-56	0.142035	1.91019e-162	-0.487739	FALSE	FALSE
SMG6	89.7154	8.73677e-138	0.423143	0	0.785389	FALSE	FALSE
ENDOV	89.4655	1.31605e-60	0.136434	3.61171e-101	0.257322	FALSE	FALSE
B4GALT2	89.3766	8.34452e-81	0.151062	8.24452e-121	0.26798	FALSE	FALSE
MAPT	89.2559	0	0.824229	0	2.75551	FALSE	FALSE
SNPH	89.2005	3.84216e-52	0.179847	3.05292e-241	0.461895	FALSE	FALSE
NPTX1	88.5267	0.000120491	0.0478921	0	-0.72557	FALSE	FALSE
FPGS	88.2609	3.91472e-86	0.16096	3.90388e-82	0.215343	FALSE	FALSE
LRRC41	88.2502	3.00174e-85	0.242942	1.53843e-173	0.422901	FALSE	FALSE
KCNC1	88.1779	5.77063e-69	0.319093	0	0.957013	FALSE	FALSE
COX19	88.133	1.32639e-109	0.259821	2.30965e-159	0.412128	FALSE	FALSE
FAM117A	88.0722	2.98709e-41	0.0954194	2.28804e-95	0.191055	FALSE	FALSE
FMN1	88.0629	1.27626e-85	0.575401	0	2.34431	FALSE	FALSE
QRICH2	87.971	4.76604e-66	0.149576	8.70445e-119	0.269876	FALSE	FALSE
ACADVL	87.847	3.5671e-71	0.26912	3.30391e-223	0.554944	FALSE	FALSE
SLC37A1	87.8453	6.99074e-22	0.103581	4.50019e-222	0.399824	FALSE	FALSE
RECQL4	87.8009	5.83145e-75	0.0797177	1.85813e-45	0.103997	FALSE	FALSE
MAPK13	87.7977	5.68785e-29	0.0913818	2.39566e-100	0.198917	FALSE	FALSE
RASL10A	87.7959	1.77575e-09	0.0567702	2.04303e-115	0.248196	FALSE	FALSE
HDAC10	87.7401	9.52734e-33	0.0826504	1.33995e-80	0.174788	FALSE	FALSE
POLR1C	87.6273	1.19531e-31	0.24361	1.1759e-96	0.358329	FALSE	FALSE
IL5RA	87.5657	4.65003e-83	0.057932	3.73632e-38	0.0737112	FALSE	FALSE
LINGO1	87.456	0	0.857292	0	1.16587	FALSE	FALSE
KIAA0930	87.3497	2.34738e-290	0.681649	0	1.71687	FALSE	FALSE
NFIX	86.8966	1.0826e-262	0.636231	0	1.73179	FALSE	FALSE
DEF8	86.8457	1.25145e-109	0.247834	2.15374e-160	0.386574	FALSE	FALSE
BANP	86.8291	2.06208e-110	0.306128	3.90473e-193	0.49142	FALSE	FALSE
DOK6	86.8219	2.10029e-74	0.409676	0	1.62892	FALSE	FALSE
SLX4	86.7265	1.5969e-26	0.0898432	1.39161e-78	0.185278	FALSE	FALSE
CDK5RAP1	86.6153	3.01356e-27	0.132357	1.56182e-140	0.362148	FALSE	FALSE
MOGAT3	86.6041	0	0.0486512	1.91627e-30	0.0517721	FALSE	FALSE
HPX	86.5903	5.86798e-145	0.0563443	1.28788e-38	0.0668188	FALSE	FALSE
CELF3	86.5514	4.37825e-35	0.13477	2.78643e-211	0.391189	FALSE	FALSE
TRMT44	86.5453	3.08267e-54	0.133983	1.69396e-94	0.232997	FALSE	FALSE
CFAP61	86.3524	1.27274e-07	0.0615008	5.38594e-137	0.288539	FALSE	FALSE
NR1I2	86.1427	1.09785e-97	0.0440919	1.17251e-30	0.0538857	FALSE	FALSE
SLC6A20	86.1208	7.48453e-31	0.0413518	1.43111e-36	0.0665955	FALSE	FALSE
AP2A1	86.1159	1.05984e-91	0.253542	2.82105e-169	0.421998	FALSE	FALSE
ZBTB7A	85.8012	1.43047e-177	0.443326	0	0.745075	FALSE	FALSE
NXN	85.7695	9.06344e-127	0.305093	3.09337e-190	0.492052	FALSE	FALSE
AC011479.1	85.5213	1.44955e-85	0.0641295	1.28227e-47	0.0861855	FALSE	FALSE
TRIB3	85.4568	3.18874e-61	0.0816762	2.65972e-73	0.133791	FALSE	FALSE
SLC16A10	85.2665	1.1298e-12	0.107566	5.78564e-253	0.538892	FALSE	FALSE
SLC26A10	85.2494	3.99424e-38	0.0632041	5.55555e-58	0.109904	FALSE	FALSE
SRC	85.15	1.53301e-51	0.125001	2.92638e-164	0.288594	FALSE	FALSE
CES2	85.0992	9.04673e-103	0.153582	3.87641e-92	0.215444	FALSE	FALSE
GLP2R	85.0715	5.32579e-13	0.0455482	2.28867e-42	0.101417	FALSE	FALSE
R3HDM1	84.974	3.36526e-169	0.763616	0	2.31899	FALSE	FALSE
PTPRO	84.837	4.50022e-52	0.335069	0	1.50893	FALSE	FALSE
GTF3C1	84.2482	1.58584e-79	0.26621	5.21201e-239	0.549919	FALSE	FALSE
DGCR8	84.0818	1.8724e-60	0.169948	1.8212e-99	0.273743	FALSE	FALSE
TRIM14	83.7964	9.43972e-13	0.0807651	7.41124e-174	0.343861	FALSE	FALSE
KLC3	83.7745	1.41858e-151	0.0728024	2.63241e-47	0.0869135	FALSE	FALSE
ZDHHC11B	83.7502	1.52885e-81	0.290306	0	0.962433	FALSE	FALSE
FERMT3	83.717	1.45565e-135	0.0970884	5.65433e-50	0.114185	FALSE	FALSE
KCNK12	83.587	9.26392e-74	0.199573	5.16911e-252	0.476137	FALSE	FALSE
HORMAD2	83.4879	2.28514e-140	0.0614565	1.58409e-38	0.0742767	FALSE	FALSE
CAMK4	83.2926	8.33307e-16	0.193153	0	1.44274	FALSE	FALSE
KDM6B	83.2566	4.52883e-94	0.154957	1.5667e-140	0.270037	FALSE	FALSE
C12orf65	83.2133	2.94935e-59	0.176179	4.10982e-135	0.322513	FALSE	FALSE
FAM189B	83.2056	2.6325e-41	0.119275	1.11752e-107	0.236061	FALSE	FALSE
THSD4	83.2054	1.58356e-75	0.192928	1.41865e-161	0.391269	FALSE	FALSE
Z82190.2	83.1229	6.5175e-61	0.0990292	1.83853e-76	0.158102	FALSE	FALSE
DNAH5	83.0567	2.75043e-27	0.0777963	1.72317e-89	0.176485	FALSE	FALSE
SLC5A5	83	6.1359e-152	0.0585325	7.96255e-37	0.0667764	FALSE	FALSE
IFFO2	82.9958	1.99897e-56	0.0859728	6.73272e-87	0.168841	FALSE	FALSE
ZC3H7B	82.9783	5.2385e-49	0.181938	1.38654e-132	0.353498	FALSE	FALSE
PCNX2	82.8752	1.01108e-158	0.556392	0	1.95098	FALSE	FALSE
DNAAF3	82.8268	6.49177e-142	0.0572046	1.5192e-33	0.0653718	FALSE	FALSE
PNKP	82.7799	4.6095e-41	0.106463	1.16288e-76	0.189677	FALSE	FALSE
MAEL	82.0005	1.06839e-28	0.0747998	1.88258e-99	0.192522	FALSE	FALSE
ATP13A2	81.9526	1.62472e-67	0.260248	0	0.680787	FALSE	FALSE
XKR9	81.8295	2.38884e-14	0.083024	4.42826e-146	0.325746	FALSE	FALSE
B4GALNT4	81.8199	4.88591e-119	0.325912	0	0.791784	FALSE	FALSE
KMT2D	81.7158	1.36235e-62	0.155513	1.11309e-94	0.248491	FALSE	FALSE
TSHZ2	81.7027	1.71704e-53	0.360967	0	-3.92897	FALSE	FALSE
TNFRSF14	81.6432	2.87613e-12	0.0478281	3.68438e-60	0.124824	FALSE	FALSE
TRAIP	81.5325	2.27995e-62	0.057021	1.85405e-44	0.0809112	FALSE	FALSE
CLBA1	81.3237	8.97119e-37	0.066623	7.51087e-66	0.129147	FALSE	FALSE
PLK5	81.3023	5.70336e-43	0.0789765	2.96226e-77	0.152185	FALSE	FALSE
CHSY3	81.2646	1.41193e-41	0.480075	0	2.22634	FALSE	FALSE
SCX	81.1591	9.62377e-45	0.0979007	9.02816e-105	0.199778	FALSE	FALSE
TMEM161A	81.0721	3.76874e-73	0.150476	6.53671e-110	0.24953	FALSE	FALSE
RABEPK	80.9284	2.75426e-18	0.114782	4.4112e-139	0.378691	FALSE	FALSE
RNF212	80.7428	4.18081e-64	0.094201	1.44132e-67	0.146528	FALSE	FALSE
CPSF1	80.5667	3.46606e-49	0.108135	1.76671e-65	0.168994	FALSE	FALSE
CROCC	80.5488	2.9095e-112	0.322756	5.77016e-232	0.560021	FALSE	FALSE
CCPG1	80.4059	3.9329e-36	0.28729	0	1.28304	FALSE	FALSE
SSUH2	80.3345	2.30036e-46	0.0736474	7.46836e-65	0.126567	FALSE	FALSE
LRRFIP1	80.2709	1.17253e-136	0.492772	0	1.77375	FALSE	FALSE
PTCHD1	80.1288	2.71841e-33	0.12776	2.59061e-227	0.43323	FALSE	FALSE
NMNAT1	80.0401	3.44085e-38	0.109045	3.79108e-64	0.186094	FALSE	FALSE
ATF6B	79.6539	1.22946e-77	0.251027	1.24493e-205	0.491351	FALSE	FALSE
TNFRSF18	79.6381	2.85759e-32	0.0317561	3.57709e-27	0.0492872	FALSE	FALSE
FAM71F2	79.5522	1.21964e-38	0.0712088	2.84524e-76	0.15095	FALSE	FALSE
ABCG8	79.3512	6.03231e-34	0.052597	9.87254e-63	0.107121	FALSE	FALSE
TONSL	79.3424	8.01719e-44	0.0625893	1.50024e-45	0.0920581	FALSE	FALSE
SH3D21	79.3376	5.331e-66	0.070914	3.87073e-51	0.100595	FALSE	FALSE
INPP5B	79.3099	1.58653e-47	0.210021	2.7968e-297	0.674111	FALSE	FALSE
MT-ND1	79.2013	0	1.2723	0	2.51498	FALSE	FALSE
C12orf42	79.1406	7.67796e-41	0.0846242	4.62601e-79	0.169024	FALSE	FALSE
UNC13B	78.8811	3.55402e-54	0.231864	1.15865e-291	0.658029	FALSE	FALSE
DCST1	78.8638	5.58546e-175	0.0532906	3.43705e-31	0.0588698	FALSE	FALSE
SART1	78.8432	1.31306e-69	0.123609	7.60561e-51	0.159225	FALSE	FALSE
CMTM4	78.5373	2.28894e-53	0.226188	0	0.852743	FALSE	FALSE
POMT1	78.4877	5.36609e-55	0.175132	5.09702e-151	0.354175	FALSE	FALSE
LMF2	78.4242	2.62019e-40	0.115959	2.6082e-82	0.214758	FALSE	FALSE
UPB1	78.3845	7.80183e-96	0.0606563	5.0454e-41	0.0778699	FALSE	FALSE
DGKH	78.2296	4.89676e-41	0.21051	0	0.749626	FALSE	FALSE
CLDN4	78.1971	6.59881e-58	0.0690683	6.79398e-56	0.106314	FALSE	FALSE
WIPF2	78.1085	2.36226e-55	0.259146	0	0.824354	FALSE	FALSE
PTGER3	78.0501	1.22992e-24	0.0512398	0	-0.561795	FALSE	FALSE
CACNB1	78.0501	3.69824e-42	0.124885	2.47714e-152	0.300981	FALSE	FALSE
NR4A3	77.8785	1.16144e-26	0.057414	0	-0.728078	FALSE	FALSE
VKORC1L1	77.8413	1.15685e-45	0.19963	2.0779e-181	0.481525	FALSE	FALSE
P3H4	77.7476	6.62281e-34	0.0926426	4.22915e-99	0.206225	FALSE	FALSE
COLEC11	77.4117	1.84368e-16	0.0313898	4.73223e-37	0.0694179	FALSE	FALSE
HHIPL1	77.2332	1.62028e-52	0.109327	5.61478e-122	0.23728	FALSE	FALSE
AL662796.1	76.9986	3.47966e-117	0.378974	0	0.8194	FALSE	FALSE
FAAP100	76.7308	5.54319e-73	0.131065	2.69694e-74	0.187673	FALSE	FALSE
RNF150	76.684	4.58998e-133	0.50146	0	1.6723	FALSE	FALSE
OPTN	76.6696	2.18869e-45	0.202731	0	0.688892	FALSE	FALSE
DUOXA1	76.5878	1.11473e-111	0.0499754	6.5966e-35	0.0620323	FALSE	FALSE
CIAO1	76.5827	7.90694e-22	0.108417	6.56026e-134	0.317398	FALSE	FALSE
MFSD13A	76.5325	5.6758e-23	0.0884059	4.08036e-93	0.212192	FALSE	FALSE
CNKSR2	76.4627	1.37694e-53	0.528503	0	2.12544	FALSE	FALSE
KIF3B	76.3937	2.68735e-64	0.219642	2.05052e-264	0.542651	FALSE	FALSE
STARD3	76.3334	2.3823e-84	0.207594	1.54924e-133	0.35006	FALSE	FALSE
GRM8	76.3162	2.33867e-113	0.461681	0	-2.14537	FALSE	FALSE
RPS6KA4	76.1412	5.54731e-85	0.137093	6.70847e-84	0.198614	FALSE	FALSE
AC092329.3	76.0368	1.47152e-13	0.0462292	7.88481e-73	0.154308	FALSE	FALSE
ASPSCR1	75.7063	9.01335e-75	0.179533	2.37941e-86	0.252034	FALSE	FALSE
ZNF623	75.6973	1.22697e-45	0.12085	7.49268e-120	0.25804	FALSE	FALSE
ITGA9	75.6775	1.3497e-24	0.200871	0	0.912469	FALSE	FALSE
GOLGA8A	75.6243	1.18855e-159	0.500345	0	1.13692	FALSE	FALSE
DBN1	75.5562	3.29606e-66	0.159198	7.51224e-179	0.338593	FALSE	FALSE
SERINC2	75.3903	7.79596e-108	0.046197	9.97765e-29	0.0535632	FALSE	FALSE
PACRG	75.2273	1.49209e-89	0.404141	0	1.5449	FALSE	FALSE
FAM98C	75.2179	1.27877e-43	0.112442	1.73766e-97	0.228785	FALSE	FALSE
NEDD4L	74.9399	8.21134e-55	0.3832	0	1.85867	FALSE	FALSE
RAB26	74.9244	4.73172e-12	0.100412	5.68968e-233	0.488037	FALSE	FALSE
HDGFL2	74.8862	1.23564e-35	0.120502	6.95235e-102	0.253441	FALSE	FALSE
CCDC34	74.8479	1.3561e-36	0.128519	3.13592e-147	0.299437	FALSE	FALSE
COL6A1	74.7659	9.6113e-79	0.230149	7.58294e-240	0.517439	FALSE	FALSE
NPIPB3	74.6987	4.61203e-35	0.048188	4.65841e-32	0.0702586	FALSE	FALSE
CALN1	74.6724	7.94425e-95	0.468329	0	-2.62665	FALSE	FALSE
BTBD19	74.5483	1.09056e-30	0.0436148	2.6556e-41	0.0757711	FALSE	FALSE
IQCH	74.5416	1.99832e-25	0.107817	8.10507e-145	0.320924	FALSE	FALSE
POLE	74.4725	1.53145e-57	0.138425	5.57573e-109	0.245959	FALSE	FALSE
AC026786.1	74.4195	2.08439e-54	0.0597773	9.97338e-45	0.0885387	FALSE	FALSE
STAC3	74.3057	3.59781e-43	0.0639618	8.19635e-48	0.099961	FALSE	FALSE
TXNL4A	74.2756	1.90493e-42	0.175963	3.78829e-161	0.422809	FALSE	FALSE
TMEM178A	74.2694	5.77321e-82	0.345615	0	1.16955	FALSE	FALSE
CLASRP	74.2476	5.32356e-111	0.3105	3.07775e-154	0.462398	FALSE	FALSE
ACER1	74.2237	2.69554e-51	0.0517761	2.92786e-39	0.0728621	FALSE	FALSE
LRRC9	74.1998	1.1282e-13	0.0741957	8.28381e-165	0.320384	FALSE	FALSE
ATP2B3	74.1601	1.82831e-89	0.231891	2.5128e-249	0.479624	FALSE	FALSE
AC138969.1	74.03	2.05195e-52	0.0449792	4.03031e-30	0.0585734	FALSE	FALSE
GRHL1	73.9271	1.08746e-12	0.0567114	4.20403e-100	0.187077	FALSE	FALSE
AC010531.1	73.9158	7.39335e-65	0.0741879	5.76188e-47	0.10704	FALSE	FALSE
MYLK3	73.8345	4.02217e-56	0.0633215	1.27736e-55	0.0984078	FALSE	FALSE
GGTLC2	73.827	4.10758e-78	0.0394243	4.7627e-32	0.0509941	FALSE	FALSE
PTPRB	73.7811	8.57523e-18	0.113105	0	-0.939694	FALSE	FALSE
GDF7	73.7684	1.63223e-48	0.0680917	6.71794e-60	0.108475	FALSE	FALSE
FRMD4A	73.6291	0	1.17646	0	3.1938	FALSE	FALSE
OLFM1	73.6279	5.68718e-90	0.37676	0	-1.33068	FALSE	FALSE
SFXN5	73.6156	1.18616e-170	0.469615	0	-1.53844	FALSE	FALSE
BAZ2A	73.5627	5.31406e-125	0.333584	1.06345e-169	0.468903	FALSE	FALSE
SEMA6B	73.5503	7.29255e-38	0.138268	1.77354e-225	0.410924	FALSE	FALSE
INMT	73.4719	5.35171e-132	0.0393969	8.6217e-25	0.0447742	FALSE	FALSE
TP73	73.2633	2.34593e-183	0.0513473	6.86904e-28	0.055575	FALSE	FALSE
CDR2	73.1719	1.37093e-62	0.292991	0	0.968865	FALSE	FALSE
C3orf52	73.1681	2.58072e-54	0.0533475	8.82229e-67	-0.156863	FALSE	FALSE
CAMK1G	73.0921	1.29788e-09	0.0577022	4.09771e-138	0.268087	FALSE	FALSE
SUGP2	72.9114	2.325e-91	0.352613	0	0.974775	FALSE	FALSE
B3GALT5	72.8902	2.15407e-28	0.0724398	3.90956e-116	0.223428	FALSE	FALSE
SIMC1	72.8662	2.46264e-58	0.257953	0	0.99064	FALSE	FALSE
RNF207	72.7607	2.74311e-18	0.0689745	2.82198e-106	0.1971	FALSE	FALSE
NOS1AP	72.7255	1.14552e-57	0.303075	0	1.28997	FALSE	FALSE
AL662899.1	72.5773	1.68382e-148	0.0440659	1.61259e-28	0.0503819	FALSE	FALSE
NEURL1B	72.5468	1.96892e-118	0.143777	1.07095e-147	0.261609	FALSE	FALSE
U52112.2	72.3499	5.58718e-128	0.0413428	5.23987e-28	0.0479007	FALSE	FALSE
NNAT	72.2883	0.0230458	0.03069	3.87877e-271	-0.49918	FALSE	FALSE
C9orf24	72.1461	6.19644e-67	0.151585	8.46425e-143	0.29789	FALSE	FALSE
ADAMTS19	72.0661	2.88843e-84	0.331369	0	1.01917	FALSE	FALSE
MNT	71.8453	7.1433e-59	0.117743	1.6052e-96	0.21071	FALSE	FALSE
PPP1R7	71.7824	5.14465e-34	0.145811	1.27774e-135	0.349578	FALSE	FALSE
FBXL14	71.7711	3.91075e-48	0.225676	5.01261e-97	0.320245	FALSE	FALSE
GVQW3	71.7233	1.24419e-23	0.099946	2.67435e-177	0.341594	FALSE	FALSE
GP6	71.6846	8.79895e-63	0.128202	6.66769e-155	0.273526	FALSE	FALSE
UTP4	71.6437	1.07804e-20	0.0851827	2.65509e-95	0.217973	FALSE	FALSE
GATB	71.5655	2.71745e-24	0.122138	1.72642e-131	0.334478	FALSE	FALSE
EFCAB12	71.565	5.7492e-45	0.0611052	4.00868e-55	0.100575	FALSE	FALSE
JRK	71.5142	7.44321e-57	0.103571	3.30877e-58	0.151236	FALSE	FALSE
LAS1L	71.4697	9.09823e-52	0.171019	1.05404e-130	0.346759	FALSE	FALSE
BCL11A	71.4627	6.29783e-07	0.0818756	0	-1.04525	FALSE	FALSE
CNIH3	71.4067	1.2109e-104	0.346527	0	0.827529	FALSE	FALSE
PLAC8L1	71.1976	2.90248e-49	0.0873322	4.11472e-94	0.188682	FALSE	FALSE
ASTL	71.1434	2.4524e-99	0.0477178	1.45541e-31	0.0567085	FALSE	FALSE
TTLL11	71.1265	2.3939e-57	0.272795	0	1.20441	FALSE	FALSE
CFAP58	71.0798	8.70183e-80	0.0743367	2.41562e-49	0.102584	FALSE	FALSE
HPCAL1	71.0269	4.0809e-44	0.257388	2.15419e-237	0.668771	FALSE	FALSE
KCNIP4	70.9066	2.23604e-109	1.31876	0	4.16365	FALSE	FALSE
ALPL	70.8515	2.14412e-39	0.0534101	6.91344e-35	0.0803658	FALSE	FALSE
AC098850.3	70.7828	4.17367e-64	0.331749	0	1.0395	FALSE	FALSE
DOC2B	70.7772	9.35781e-80	0.107316	5.20204e-93	0.170527	FALSE	FALSE
PPM1E	70.768	7.05385e-74	0.395665	0	1.71339	FALSE	FALSE
PRELID3A	70.6371	1.15788e-20	0.0904084	4.6938e-128	0.293158	FALSE	FALSE
NPEPL1	70.606	4.13279e-17	0.0749617	1.49798e-69	0.178194	FALSE	FALSE
ZNF75A	70.5481	7.07221e-52	0.180191	1.44172e-95	0.332638	FALSE	FALSE
PLEKHM2	70.3953	2.64207e-58	0.213937	2.40904e-219	0.49908	FALSE	FALSE
AC087289.3	70.3953	5.25676e-59	0.0660706	5.7456e-44	0.0956394	FALSE	FALSE
UNC5D	70.2491	3.19441e-22	0.382401	0	2.42818	FALSE	FALSE
HYPK	70.1391	3.34505e-108	0.0522533	2.30142e-31	0.0595849	FALSE	FALSE
ZSWIM4	69.9194	2.36573e-80	0.11237	1.93446e-76	0.165085	FALSE	FALSE
C17orf99	69.885	1.53949e-143	0.0538014	1.18812e-31	0.0601336	FALSE	FALSE
NLN	69.7386	4.48193e-05	0.0631704	1.24146e-198	0.578505	FALSE	FALSE
DPH1	69.674	2.60331e-20	0.0703317	1.51741e-84	0.171798	FALSE	FALSE
CFAP73	69.6299	2.17606e-36	0.034684	4.08544e-34	0.0581766	FALSE	FALSE
MED15	69.6055	3.49351e-67	0.251898	8.35698e-203	0.515274	FALSE	FALSE
PHKG2	69.5626	1.05944e-43	0.119184	1.26619e-91	0.222604	FALSE	FALSE
ING2	69.4611	4.70992e-50	0.0958754	2.65859e-69	0.153903	FALSE	FALSE
STXBP1	69.4279	1.2939e-90	0.467198	0	1.72895	FALSE	FALSE
CIZ1	69.4131	2.26033e-51	0.175323	1.51971e-126	0.331286	FALSE	FALSE
CAP2	69.3108	2.73092e-75	0.355552	0	1.35825	FALSE	FALSE
NEIL1	69.1106	6.1851e-14	0.0851433	1.09576e-176	0.356195	FALSE	FALSE
CKMT2	69.1052	3.58486e-28	0.0858146	2.68191e-100	0.219543	FALSE	FALSE
ZFP69B	68.8087	4.48868e-21	0.0643709	1.68102e-79	0.14996	FALSE	FALSE
KCNN2	68.7638	5.28471e-11	0.12555	0	0.743252	FALSE	FALSE
DEAF1	68.7335	6.27442e-79	0.263834	1.76189e-293	0.618169	FALSE	FALSE
CYS1	68.6966	5.15901e-26	0.0509762	3.65695e-60	0.110126	FALSE	FALSE
HAGHL	68.6893	2.51621e-29	0.123296	1.77833e-139	0.346651	FALSE	FALSE
B3GNTL1	68.6583	3.15465e-17	0.0667498	1.36626e-86	0.183145	FALSE	FALSE
COL4A2	68.6512	4.30691e-37	0.152913	0	-0.801613	FALSE	FALSE
SYBU	68.5973	2.88841e-25	0.233706	0	1.41019	FALSE	FALSE
MC1R	68.5838	7.8101e-91	0.0597895	1.92733e-35	0.0712066	FALSE	FALSE
GIGYF1	68.5103	1.05059e-51	0.180114	1.3774e-100	0.306037	FALSE	FALSE
PRR14	68.404	1.71557e-95	0.154754	8.18742e-79	0.203476	FALSE	FALSE
ZNF440	68.3967	1.47399e-28	0.0713188	8.52161e-56	0.136046	FALSE	FALSE
GLT8D2	68.3679	0.000627862	0.030449	7.71411e-79	0.172113	FALSE	FALSE
MCTP1	68.345	6.35726e-25	0.332006	0	2.00863	FALSE	FALSE
PDZRN3	68.3391	2.1585e-47	0.363742	0	1.91965	FALSE	FALSE
CDH15	68.1546	4.64554e-294	0.0395983	1.589e-25	0.0423314	FALSE	FALSE
ALDH8A1	68.0508	9.89629e-35	0.0897078	8.48026e-133	0.25275	FALSE	FALSE
CKMT1A	67.9346	9.27517e-36	0.0906769	1.20262e-92	0.188064	FALSE	FALSE
C19orf44	67.7939	1.27304e-33	0.0766815	8.39231e-57	0.142821	FALSE	FALSE
CTNNBIP1	67.7584	8.2407e-76	0.197396	1.78524e-110	0.335907	FALSE	FALSE
PDGFB	67.5011	1.86668e-63	0.0646322	1.84958e-62	0.108219	FALSE	FALSE
FAM222B	67.4717	1.81371e-80	0.308778	6.53067e-258	0.657905	FALSE	FALSE
NPY1R	67.3767	1.24824e-08	0.0763029	0	-0.877707	FALSE	FALSE
PRSS55	67.3116	9.09462e-19	0.0349367	3.1253e-41	0.0753592	FALSE	FALSE
TOP3A	67.2326	3.37192e-28	0.120017	7.31236e-126	0.300504	FALSE	FALSE
AL807752.6	67.1977	1.36387e-51	0.0950786	7.775e-86	0.183157	FALSE	FALSE
PLAC9	67.0301	1.22575e-113	0.0502671	8.79554e-40	0.064453	FALSE	FALSE
PNPLA3	66.9722	3.80229e-72	0.0675884	5.01164e-55	0.106742	FALSE	FALSE
CDON	66.8531	4.15224e-10	0.0838519	7.88816e-286	0.555894	FALSE	FALSE
LIN28B	66.7159	4.8145e-17	0.0739393	3.45318e-151	0.288423	FALSE	FALSE
WDR90	66.6376	8.44869e-27	0.0543765	1.68471e-51	0.112803	FALSE	FALSE
TXK	66.5545	2.99065e-09	0.0544321	1.05021e-108	-0.218069	FALSE	FALSE
NRN1	66.5489	4.91655e-08	0.0565921	0	-0.824749	FALSE	FALSE
PAQR7	66.237	2.28357e-14	0.044976	1.99609e-53	0.114596	FALSE	FALSE
OSCP1	66.2069	1.53387e-25	0.0785928	5.16511e-93	0.194203	FALSE	FALSE
ADORA1	66.1718	4.2562e-72	0.187289	5.43877e-244	0.463069	FALSE	FALSE
USP9Y	66.1516	2.47213e-32	0.196639	1.35886e-288	0.729359	FALSE	FALSE
MAN1A1	66.0796	0.139964	0.0092483	0	0.797414	FALSE	FALSE
NHSL2	66.0765	5.99854e-10	0.0736295	8.03141e-168	-0.44632	FALSE	FALSE
PRSS38	65.7757	3.07411e-123	0.0334429	1.07059e-26	0.0396313	FALSE	FALSE
FAM83H	65.7373	1.71331e-31	0.0355899	4.46224e-31	0.0584108	FALSE	FALSE
CPXM2	65.6995	1.85586e-54	0.0646892	9.13052e-57	0.11151	FALSE	FALSE
DNAH10	65.6939	8.95291e-83	0.120228	3.88716e-109	0.205908	FALSE	FALSE
TINCR	65.6597	7.46444e-80	0.109874	1.02728e-74	0.158658	FALSE	FALSE
RMDN3	65.3881	7.81005e-26	0.116597	1.03959e-95	0.296102	FALSE	FALSE
OPN4	65.1918	4.83067e-109	0.077162	3.76839e-62	0.109693	FALSE	FALSE
DOT1L	65.1879	2.27126e-84	0.15896	1.11927e-79	0.225929	FALSE	FALSE
CELSR3	65.083	2.48822e-44	0.106961	1.18701e-119	0.237116	FALSE	FALSE
CCHCR1	64.9672	1.30505e-35	0.0799755	7.35772e-64	0.149128	FALSE	FALSE
CFP	64.9396	1.45346e-54	0.0472075	1.77917e-33	0.0663842	FALSE	FALSE
CDK9	64.9304	2.4688e-47	0.15017	1.19916e-107	0.280208	FALSE	FALSE
USP35	64.7669	8.13622e-56	0.0769254	1.4474e-67	0.127794	FALSE	FALSE
GGT2	64.766	1.88193e-22	0.0336381	2.41612e-40	0.0683241	FALSE	FALSE
MZT2A	64.7184	5.93671e-56	0.163843	7.54694e-124	0.309647	FALSE	FALSE
MYLK	64.609	2.12801e-86	0.245386	2.47059e-156	0.425131	FALSE	FALSE
PODXL	64.6003	9.6564e-27	0.0638689	3.43188e-103	-0.712006	FALSE	FALSE
SLC25A45	64.529	5.61226e-19	0.0469224	8.83598e-57	0.109787	FALSE	FALSE
MSLNL	64.3002	5.5966e-38	0.0313907	5.59025e-24	0.0432766	FALSE	FALSE
CGREF1	64.0918	7.38613e-17	0.0775484	4.9144e-148	0.280631	FALSE	FALSE
TEX22	64.0131	4.32321e-77	0.113166	8.20427e-48	0.13353	FALSE	FALSE
ZNF808	63.9863	3.56376e-48	0.0911239	1.58693e-49	0.129144	FALSE	FALSE
TNNC2	63.9492	3.7593e-23	0.031828	2.91499e-31	0.058267	FALSE	FALSE
TRNAU1AP	63.7972	1.41844e-39	0.15919	1.26329e-133	0.378352	FALSE	FALSE
AKR1E2	63.6415	2.56213e-22	0.066538	3.38931e-95	0.17177	FALSE	FALSE
ME3	63.6257	1.50001e-41	0.249983	0	1.27753	FALSE	FALSE
SYTL2	63.62	8.83957e-05	0.0599453	0	0.80958	FALSE	FALSE
LTBP2	63.5874	3.68449e-92	0.0493277	2.05641e-34	0.0619461	FALSE	FALSE
TEAD4	63.5437	3.12634e-85	0.0554669	7.60906e-44	0.0769708	FALSE	FALSE
ZNF391	63.5371	8.5625e-13	0.0614235	6.66496e-99	0.191581	FALSE	FALSE
ZNF692	63.5243	5.87061e-83	0.241182	2.54195e-142	0.408046	FALSE	FALSE
FBXO46	63.5212	4.11815e-39	0.0817728	1.38608e-55	0.137813	FALSE	FALSE
PAK5	63.3558	1.58534e-36	0.268521	0	1.53398	FALSE	FALSE
CACNG7	63.1871	7.89631e-61	0.23825	0	0.764357	FALSE	FALSE
KYAT1	63.1664	4.2545e-16	0.111436	2.88308e-216	0.524775	FALSE	FALSE
ZNF667	63.1539	5.8078e-07	0.0654328	8.31239e-181	0.415363	FALSE	FALSE
PMS2	62.9689	6.1773e-31	0.110988	9.50463e-104	0.247408	FALSE	FALSE
P2RY6	62.933	1.45235e-49	0.0430085	4.35763e-99	-0.209257	FALSE	FALSE
PPP1R12C	62.8926	2.11226e-110	0.226485	3.34159e-124	0.31583	FALSE	FALSE
TMEM63C	62.8718	2.59582e-16	0.080858	5.5109e-139	0.266488	FALSE	FALSE
MCOLN1	62.841	2.01346e-33	0.0774629	2.44885e-48	0.128919	FALSE	FALSE
ANKLE2	62.7885	6.90413e-73	0.21283	1.38371e-119	0.327093	FALSE	FALSE
CCDC9	62.6486	1.11626e-29	0.050548	3.10597e-38	0.0829207	FALSE	FALSE
RECQL5	62.637	1.76575e-71	0.130724	1.31364e-72	0.197057	FALSE	FALSE
NFKBID	62.5695	1.02955e-42	0.0681429	3.04063e-71	0.126268	FALSE	FALSE
MDGA1	62.5345	2.51464e-53	0.0920995	5.04616e-165	-0.330051	FALSE	FALSE
ATG9A	62.4701	2.54728e-46	0.0420691	1.70846e-23	0.0523408	FALSE	FALSE
ASGR2	62.2245	8.14958e-90	0.0426908	3.08211e-33	0.0550901	FALSE	FALSE
PPM1L	62.2146	1.75374e-60	0.41795	0	1.74817	FALSE	FALSE
C3orf62	62.1757	2.49095e-44	0.100727	6.17898e-89	0.199275	FALSE	FALSE
OTUB2	62.147	6.19052e-30	0.0420876	9.83203e-37	0.0695238	FALSE	FALSE
ABHD12B	62.1162	4.49907e-18	0.054808	4.09184e-78	0.148353	FALSE	FALSE
ZNF778	62.0656	4.71353e-51	0.106296	6.13688e-68	0.165047	FALSE	FALSE
METTL27	61.7941	1.82601e-77	0.0585579	1.74975e-45	0.0809858	FALSE	FALSE
TTC34	61.7113	2.48136e-27	0.0405959	1.44407e-38	0.0763874	FALSE	FALSE
CHTF18	61.6166	1.81194e-48	0.0790046	6.31949e-45	0.113325	FALSE	FALSE
CCDC171	61.3341	1.06301e-109	0.410446	0	1.13394	FALSE	FALSE
MAMSTR	61.3109	1.31005e-66	0.0627531	6.54786e-47	0.0907838	FALSE	FALSE
PRKCE	61.3061	1.56222e-217	0.699674	0	2.14172	FALSE	FALSE
PUS7	61.2987	2.41404e-17	0.113391	4.50747e-155	0.402717	FALSE	FALSE
TMEM132E	61.1888	7.9086e-08	0.041213	1.19102e-71	0.144162	FALSE	FALSE
ABCC5	61.1599	2.43876e-81	0.326068	0	0.892464	FALSE	FALSE
HSF5	61.0436	5.43285e-43	0.0572603	2.36056e-44	0.0909495	FALSE	FALSE
SCART1	60.9487	9.66029e-07	0.0317181	3.74178e-51	0.130142	FALSE	FALSE
TSPAN9	60.8025	2.98412e-64	0.198816	3.81353e-278	-0.570344	FALSE	FALSE
FAM193A	60.7984	2.36461e-131	0.408026	1.06924e-296	0.71839	FALSE	FALSE
YIPF2	60.7056	2.57986e-66	0.128859	9.30754e-98	0.21491	FALSE	FALSE
CYP2E1	60.6992	2.47487e-07	0.0543738	2.33104e-88	0.189765	FALSE	FALSE
THPO	60.5569	0.0110844	0.0134124	1.43123e-20	0.0413328	FALSE	FALSE
ARHGEF25	60.5485	6.63808e-24	0.121982	1.06036e-152	0.33143	FALSE	FALSE
ASMTL	60.5267	5.51633e-51	0.121699	1.59024e-77	0.200777	FALSE	FALSE
GUSB	60.4714	1.7178e-20	0.0871921	5.86528e-65	-0.241164	FALSE	FALSE
GPRIN1	60.376	7.30033e-67	0.129655	3.93007e-134	0.244842	FALSE	FALSE
CD151	60.3137	4.03532e-45	0.0775071	4.20126e-81	0.15271	FALSE	FALSE
CFAP99	60.1401	2.15533e-56	0.0489952	2.28944e-42	0.0750224	FALSE	FALSE
IQCE	60.0638	8.75686e-60	0.176985	6.22465e-194	0.39637	FALSE	FALSE
FBXL16	59.8395	6.96574e-51	0.171797	2.17092e-232	0.448242	FALSE	FALSE
LRRC20	59.8247	2.67362e-24	0.0919465	2.88297e-117	0.238096	FALSE	FALSE
LRRC23	59.8148	4.91928e-65	0.183816	3.66778e-116	0.311387	FALSE	FALSE
ZNF785	59.698	6.08661e-22	0.0968953	2.80704e-72	0.283379	FALSE	FALSE
STK11IP	59.55	6.30151e-57	0.112775	7.19593e-83	0.189424	FALSE	FALSE
RELB	59.5458	1.09094e-56	0.0545676	2.93685e-35	0.0785656	FALSE	FALSE
POLL	59.4857	9.34605e-26	0.0944495	8.63077e-56	0.16607	FALSE	FALSE
GNB3	59.3252	1.83424e-31	0.0761565	4.8932e-99	0.185407	FALSE	FALSE
TMEM234	59.2637	3.82676e-20	0.0494092	2.80275e-52	0.107897	FALSE	FALSE
CCDC8	59.2183	7.11481e-201	0.0397386	1.1625e-27	0.044761	FALSE	FALSE
LETM1	59.2104	2.79546e-53	0.150015	6.86021e-96	0.252762	FALSE	FALSE
CDH13	59.1557	2.39513e-266	0.998397	0	2.47055	FALSE	FALSE
CEL	58.8647	1.19571e-36	0.0516258	7.26087e-45	0.0939304	FALSE	FALSE
CDA	58.8137	6.21017e-46	0.0260841	6.1298e-16	0.0329722	FALSE	FALSE
HAGH	58.7871	3.64903e-55	0.22578	6.94321e-234	0.58161	FALSE	FALSE
GALNT11	58.7229	5.39695e-34	0.209712	0	1.01851	FALSE	FALSE
CEP112	58.7072	2.83494e-55	0.305133	0	1.32059	FALSE	FALSE
ACTN2	58.6905	2.22412e-45	0.172834	1.40369e-229	0.51801	FALSE	FALSE
GLYR1	58.6717	4.29349e-46	0.210765	2.60102e-185	0.489777	FALSE	FALSE
ASL	58.6622	2.90676e-24	0.0551049	5.16493e-49	0.106876	FALSE	FALSE
WFDC3	58.6452	9.5444e-74	0.0529145	4.6505e-39	0.0713552	FALSE	FALSE
CRK	58.6352	7.31905e-96	0.260081	1.54065e-161	0.416555	FALSE	FALSE
PIGL	58.5376	5.60014e-23	0.152063	7.15234e-165	0.524986	FALSE	FALSE
KIF4B	58.4527	2.28697e-76	0.0375581	1.16016e-22	0.0449618	FALSE	FALSE
CHAF1A	58.4408	5.28343e-43	0.0831886	1.04341e-65	0.146328	FALSE	FALSE
FSCN3	58.4399	5.30427e-60	0.0388769	3.56492e-31	0.0515809	FALSE	FALSE
ZNF324	58.2839	9.45957e-57	0.111618	2.65349e-74	0.187527	FALSE	FALSE
NBEAL2	58.1096	3.94144e-52	0.077966	5.19414e-64	0.128767	FALSE	FALSE
ZNF777	58.0079	1.14683e-31	0.0815466	1.50718e-68	0.160274	FALSE	FALSE
ALPK3	57.9812	3.48416e-82	0.0822215	5.03512e-69	0.126428	FALSE	FALSE
MORC4	57.9624	6.88649e-64	0.230764	1.18425e-64	0.26098	FALSE	FALSE
QRICH1	57.8931	5.66884e-34	0.177547	4.92555e-182	0.473712	FALSE	FALSE
GALNS	57.8863	4.61551e-101	0.154695	9.14887e-83	0.203798	FALSE	FALSE
DUSP4	57.8346	1.60555e-25	0.0389941	3.77915e-116	-0.183491	FALSE	FALSE
RRAD	57.6882	5.3353e-83	0.0498733	5.97672e-32	0.0645383	FALSE	FALSE
ANKRD20A3	57.5969	7.40845e-24	0.0608649	1.13396e-72	0.131738	FALSE	FALSE
TSPAN33	57.4747	2.11426e-42	0.069784	2.18823e-70	0.130717	FALSE	FALSE
PID1	57.4692	2.74285e-142	0.498336	0	1.42515	FALSE	FALSE
CDK11A	57.3872	4.98002e-55	0.117952	4.73058e-55	0.169084	FALSE	FALSE
RCVRN	57.2742	5.47469e-34	0.035492	3.23064e-35	0.0573447	FALSE	FALSE
CACNA2D4	57.2707	1.18795e-99	0.0497174	7.89459e-32	0.0625604	FALSE	FALSE
CCNYL1	57.2412	1.80478e-10	0.0771921	8.23975e-133	0.345488	FALSE	FALSE
PPP5D1	57.1679	5.55573e-62	0.147956	1.35187e-67	0.224443	FALSE	FALSE
CEP68	57.0234	8.71514e-31	0.146891	1.20997e-176	0.417738	FALSE	FALSE
TWIST1	56.9967	4.02702e-08	0.0311529	3.24269e-34	0.0791139	FALSE	FALSE
PCBP3	56.9155	2.58147e-77	0.214814	4.57998e-175	0.44802	FALSE	FALSE
WDR83	56.915	2.06055e-45	0.103397	3.73851e-65	0.163168	FALSE	FALSE
ARHGEF11	56.825	3.05854e-100	0.370104	0	1.03317	FALSE	FALSE
ATP6V0A4	56.7927	2.67595e-60	0.062586	2.53572e-49	0.0932179	FALSE	FALSE
PCSK4	56.6608	2.56345e-34	0.0673044	7.2314e-58	0.122811	FALSE	FALSE
RAD54L	56.554	2.22573e-41	0.0470256	4.23116e-37	0.072128	FALSE	FALSE
ANXA6	56.3465	5.01803e-60	0.217057	2.33621e-288	0.579503	FALSE	FALSE
KREMEN2	56.2883	3.08802e-107	0.0291835	3.81694e-25	0.035967	FALSE	FALSE
INKA2	56.2848	1.13764e-12	0.0561354	7.38046e-85	0.186651	FALSE	FALSE
KIAA0100	56.2382	5.0284e-58	0.163317	4.4937e-113	0.287491	FALSE	FALSE
CCDC88C	56.2297	0.000840211	0.0214126	2.33089e-74	-0.142612	FALSE	FALSE
ADCYAP1	56.2019	9.24755e-08	0.032777	5.18457e-80	-0.146422	FALSE	FALSE
TTLL12	56.0544	2.04984e-42	0.102798	1.31446e-90	0.193776	FALSE	FALSE
ZSCAN5A	56.053	2.37938e-35	0.160604	8.85467e-177	0.43415	FALSE	FALSE
PPIL2	55.9713	1.9154e-41	0.169549	1.88896e-128	0.350652	FALSE	FALSE
A3GALT2	55.9709	6.12484e-51	0.0416208	1.56556e-26	0.0533557	FALSE	FALSE
DCDC1	55.8927	7.52368e-27	0.131395	6.0055e-145	0.335551	FALSE	FALSE
MTG2	55.8122	4.55883e-30	0.123468	1.89837e-101	0.27833	FALSE	FALSE
MKX	55.7759	9.87232e-18	0.0898932	0	-0.662043	FALSE	FALSE
M1AP	55.7384	7.7404e-05	0.0236008	4.78262e-33	0.067894	FALSE	FALSE
TRPV2	55.721	1.40253e-29	0.0478178	1.97916e-45	0.0870563	FALSE	FALSE
OGG1	55.5371	3.8571e-50	0.139583	2.3536e-79	0.220074	FALSE	FALSE
SLC22A9	55.5345	4.54439e-05	-0.0185635	9.37281e-272	-0.300688	FALSE	FALSE
USP20	55.4929	2.95269e-40	0.144833	6.20193e-119	0.303921	FALSE	FALSE
MADD	55.4497	1.65155e-72	0.243933	1.84334e-235	0.529638	FALSE	FALSE
TNFSF13B	55.3364	2.22208e-29	0.189642	3.28009e-167	0.436594	FALSE	FALSE
SYT3	55.3296	6.92519e-26	0.060987	2.82497e-65	0.134032	FALSE	FALSE
CNNM4	55.2987	7.22855e-28	0.0852387	3.11052e-55	0.213279	FALSE	FALSE
CCDC180	55.2895	5.902e-27	0.114607	1.75387e-118	0.308937	FALSE	FALSE
TFR2	55.2531	1.65124e-08	0.0461526	2.61868e-67	0.138736	FALSE	FALSE
MUC6	55.2436	9.10241e-30	0.0378564	1.45574e-43	0.070604	FALSE	FALSE
RNF215	55.2338	1.69068e-79	0.148625	8.14912e-89	0.228397	FALSE	FALSE
ZNF341	55.1331	1.95891e-15	0.068475	3.6458e-62	0.168487	FALSE	FALSE
SPATA20	55.127	3.71724e-30	0.0964101	4.77583e-93	0.214536	FALSE	FALSE
DCSTAMP	55.1021	1.2768e-46	0.0288637	8.39497e-186	-0.27572	FALSE	FALSE
ZNF26	55.0286	1.60689e-15	0.0811346	5.99849e-92	0.241614	FALSE	FALSE
CEMIP	55.0145	2.38326e-23	0.144677	0	-0.753755	FALSE	FALSE
ZDHHC1	55.0081	2.30294e-29	0.0823726	3.58448e-85	0.17856	FALSE	FALSE
EFCAB5	54.9379	1.43749e-31	0.111925	4.79994e-128	0.294036	FALSE	FALSE
CAPN11	54.885	2.6763e-127	0.0401168	1.54805e-28	0.0471623	FALSE	FALSE
TMEM104	54.8825	9.00319e-53	0.0882414	1.29969e-48	0.133733	FALSE	FALSE
IL16	54.8807	1.62452e-62	0.0967863	2.50916e-81	0.162326	FALSE	FALSE
GPATCH2	54.8222	2.18721e-17	0.140994	3.73781e-301	-0.720441	FALSE	FALSE
LRRC74B	54.7759	9.13712e-68	0.0374531	3.03356e-33	0.0520974	FALSE	FALSE
STK36	54.773	4.56157e-17	0.0876539	1.71567e-130	0.268529	FALSE	FALSE
MON1A	54.7575	1.21428e-23	0.071453	6.38536e-50	0.129147	FALSE	FALSE
RIMKLA	54.7233	1.2083e-14	0.0964539	5.02431e-208	0.402637	FALSE	FALSE
ANKRD52	54.6894	5.42351e-57	0.145724	2.81543e-122	0.278756	FALSE	FALSE
WNT7A	54.5349	2.04578e-28	0.0474166	7.06964e-47	0.0900421	FALSE	FALSE
OSBPL7	54.5128	4.91592e-67	0.125182	5.20797e-56	0.16473	FALSE	FALSE
LASP1	54.5089	2.40563e-56	0.160359	6.72954e-200	0.384295	FALSE	FALSE
ACTN3	54.4839	3.76343e-120	0.0326399	8.16735e-22	0.0372117	FALSE	FALSE
TBC1D3B	54.4636	1.55526e-180	0.0393478	6.7549e-21	0.0418165	FALSE	FALSE
SUSD1	54.4295	5.40531e-17	0.123544	6.2578e-268	0.543086	FALSE	FALSE
CENPT	54.4194	3.63469e-24	0.10116	9.1599e-105	0.247346	FALSE	FALSE
COQ4	54.4101	5.53493e-43	0.181645	2.0916e-178	0.472158	FALSE	FALSE
ANKRD16	54.2202	4.28341e-13	0.0785057	2.63234e-176	0.390174	FALSE	FALSE
SEMA4F	54.1481	1.7085e-13	0.079903	2.22509e-161	0.310422	FALSE	FALSE
SLC16A6	54.093	5.6857e-09	0.0334832	3.93008e-54	0.102459	FALSE	FALSE
AC011511.1	54.0789	6.11157e-24	0.0642354	1.04148e-97	0.165902	FALSE	FALSE
LRRC56	53.9953	1.5403e-42	0.0456489	7.71622e-35	0.0681076	FALSE	FALSE
NEXMIF	53.8598	6.15374e-61	0.290543	0	1.0842	FALSE	FALSE
ZRANB3	53.5245	2.15674e-53	0.270276	0	0.891733	FALSE	FALSE
AL358075.4	53.1473	1.04737e-50	0.0455549	6.23356e-37	0.0661509	FALSE	FALSE
TULP2	53.0757	2.42518e-38	0.0369699	3.22144e-33	0.0552183	FALSE	FALSE
PATJ	53.0394	7.03885e-38	0.241114	0	1.17265	FALSE	FALSE
UBOX5	53.0066	1.2717e-41	0.100896	1.801e-65	0.191183	FALSE	FALSE
SKIV2L	52.9721	1.09924e-53	0.0886444	8.6128e-51	0.125931	FALSE	FALSE
CLK2	52.9627	1.01961e-43	0.105132	7.5796e-58	0.162057	FALSE	FALSE
SPPL2B	52.9477	9.6638e-63	0.209774	7.21402e-168	0.450641	FALSE	FALSE
EIF3K	52.9418	1.77218e-49	0.173104	1.26278e-120	0.332952	FALSE	FALSE
TRIM3	52.8821	7.52003e-45	0.11288	1.56205e-96	0.221052	FALSE	FALSE
CBY1	52.8799	1.43889e-10	0.0613932	2.59618e-79	0.199457	FALSE	FALSE
POLR1A	52.8509	1.64697e-21	0.100081	1.36637e-96	0.262231	FALSE	FALSE
CNTD2	52.8366	2.24757e-65	0.0558605	5.07857e-39	0.0790258	FALSE	FALSE
PABPC1L	52.8352	1.63996e-33	0.0623645	5.9861e-47	0.110299	FALSE	FALSE
IGHMBP2	52.8132	1.76337e-44	0.0986773	4.13358e-70	0.167175	FALSE	FALSE
CAPN12	52.713	1.57802e-48	0.0392382	2.03979e-34	0.0579059	FALSE	FALSE
CFAP53	52.5555	9.94976e-83	0.139494	6.02758e-80	0.198999	FALSE	FALSE
TENM2	52.4746	9.1221e-63	0.801871	0	3.40769	FALSE	FALSE
PRKCD	52.318	6.36058e-46	0.0710892	2.11983e-247	-0.475153	FALSE	FALSE
DYRK3	52.2753	1.0065e-62	0.102537	3.79076e-74	0.161209	FALSE	FALSE
TSTA3	52.1114	2.96911e-23	0.0605232	3.04013e-42	0.108017	FALSE	FALSE
SYNGR1	52.0847	3.8729e-96	0.313926	0	0.795229	FALSE	FALSE
TUBG2	51.8461	3.35665e-39	0.155996	2.32472e-189	0.437339	FALSE	FALSE
GOLGA6L10	51.7961	1.52431e-67	0.0650681	2.4061e-45	0.0910113	FALSE	FALSE
MSTO1	51.7796	1.07344e-35	0.0696242	1.82531e-36	0.100508	FALSE	FALSE
UCP3	51.7619	9.58639e-51	0.0474333	1.29391e-29	0.0656461	FALSE	FALSE
GSG1L2	51.7321	1.0863e-55	0.0439566	4.89259e-40	0.064562	FALSE	FALSE
ZNF14	51.4362	1.90493e-42	0.114348	6.26745e-70	0.217448	FALSE	FALSE
RPS10-NUDT3	51.3513	5.82374e-32	0.0713524	1.18327e-69	0.17701	FALSE	FALSE
OR9Q1	51.3089	6.3707e-30	0.0411561	2.21611e-34	0.067511	FALSE	FALSE
SLC22A1	51.3027	8.20827e-20	0.0441201	6.43372e-49	0.0912688	FALSE	FALSE
GMFG	51.2421	1.00558e-98	0.102712	1.17394e-48	0.121812	FALSE	FALSE
TBC1D10A	51.2128	6.86499e-69	0.0693624	1.10836e-75	-0.150102	FALSE	FALSE
TSNAXIP1	51.1647	9.26418e-13	0.050238	2.2521e-71	0.141865	FALSE	FALSE
ICA1L	51.1346	3.80824e-22	0.210105	0	1.43666	FALSE	FALSE
ZNF821	51.1026	1.2802e-19	0.123895	2.61995e-209	0.471962	FALSE	FALSE
LHPP	51.0202	3.48658e-44	0.182278	1.86471e-218	0.605633	FALSE	FALSE
PRDM11	51.0129	3.43675e-36	0.115504	2.71215e-104	0.24872	FALSE	FALSE
WFIKKN1	50.8462	2.02195e-56	0.0535789	3.79166e-32	0.0733109	FALSE	FALSE
CHFR	50.7251	3.22954e-25	0.146165	2.17769e-158	0.43473	FALSE	FALSE
RTN4R	50.7182	6.87534e-14	0.0709624	4.43129e-173	-0.375022	FALSE	FALSE
ULK3	50.7026	1.82956e-14	0.108786	1.51636e-203	0.442385	FALSE	FALSE
POLD1	50.5374	5.56242e-92	0.0548964	9.79048e-28	0.0599421	FALSE	FALSE
RABL2B	50.4726	1.46482e-17	0.0854091	1.78161e-101	0.246341	FALSE	FALSE
NAPA	50.3952	6.41385e-69	0.230762	3.90844e-155	0.427142	FALSE	FALSE
MARCH10	50.3938	1.33285e-19	0.0337425	2.56184e-42	0.0816189	FALSE	FALSE
TMPRSS9	50.3024	1.32779e-54	0.0754389	5.9013e-57	0.117401	FALSE	FALSE
COL4A1	50.3013	6.13939e-25	0.0853378	5.66388e-191	-0.390686	FALSE	FALSE
PRR5	50.3002	1.82528e-177	0.121188	1.2863e-97	0.176952	FALSE	FALSE
R3HDM2	50.2779	1.1515e-103	0.418278	0	1.21664	FALSE	FALSE
DBNL	50.2711	7.45033e-43	0.115535	7.05043e-70	0.207703	FALSE	FALSE
CRACR2A	50.2381	1.66094e-27	0.062146	1.1576e-65	0.130705	FALSE	FALSE
CRIP2	50.204	1.63626e-15	0.0773905	1.66355e-157	-0.396593	FALSE	FALSE
MAN2B1	50.0819	9.59426e-45	0.0929227	4.22853e-51	0.153051	FALSE	FALSE
BCAS4	49.9871	2.92641e-21	0.10227	1.68439e-174	0.334205	FALSE	FALSE
SHCBP1	49.9486	4.17402e-11	0.0227958	1.16739e-23	0.047412	FALSE	FALSE
ST8SIA6	49.9392	6.79745e-70	0.11475	3.36631e-82	-0.639466	FALSE	FALSE
AL353588.1	49.8064	1.60382e-36	0.0363576	5.16635e-36	0.0594608	FALSE	FALSE
VILL	49.7717	1.54582e-34	0.0639696	9.64281e-60	0.121729	FALSE	FALSE
GMEB2	49.7588	5.31631e-29	0.0610746	2.25389e-45	0.113916	FALSE	FALSE
GPR132	49.7402	2.70941e-49	0.0384673	8.73411e-40	-0.1088	FALSE	FALSE
SLC25A34	49.6744	4.30259e-41	0.0700036	1.86603e-63	0.126404	FALSE	FALSE
LARP1B	49.6021	1.06345e-50	0.266519	0	0.984737	FALSE	FALSE
CEP170B	49.6001	2.53085e-36	0.133399	3.72789e-156	0.329826	FALSE	FALSE
ARRB1	49.4964	2.65006e-89	0.275073	0	0.713263	FALSE	FALSE
UPK2	49.3686	1.18077e-29	0.039484	1.00395e-43	0.0738891	FALSE	FALSE
NRP1	49.358	2.36998e-53	0.222525	3.60912e-271	0.633615	FALSE	FALSE
PRKAG1	49.2601	1.52319e-45	0.154309	7.23845e-104	0.283934	FALSE	FALSE
PHLDB2	49.2367	3.24303e-45	0.15473	0	-0.923725	FALSE	FALSE
NPIPB6	49.2337	2.10765e-89	0.0577278	1.00093e-38	0.0761636	FALSE	FALSE
NREP	49.159	2.09561e-22	0.211257	4.7759e-291	0.767319	FALSE	FALSE
ZFAT	49.1309	2.3338e-24	0.108158	1.88931e-144	0.325453	FALSE	FALSE
MAVS	49.1088	9.38472e-79	0.19686	6.43547e-81	0.27318	FALSE	FALSE
SH3BGRL2	49.0882	2.20541e-18	0.131011	0	0.829588	FALSE	FALSE
TBC1D1	49.0745	1.20594e-21	0.162515	0	0.985783	FALSE	FALSE
PRTN3	48.9922	0.000229277	0.0117035	5.50496e-13	0.0247368	FALSE	FALSE
C14orf132	48.9597	2.33076e-55	0.196832	0	0.622478	FALSE	FALSE
RUNDC3A	48.8524	1.7687e-35	0.181208	2.61646e-277	0.633702	FALSE	FALSE
COL19A1	48.8357	3.00765e-37	0.173596	1.59537e-299	-0.756878	FALSE	FALSE
COL11A2	48.8181	3.54836e-41	0.0610546	5.27875e-57	0.115262	FALSE	FALSE
MPIG6B	48.758	5.18371e-164	0.0249068	9.23137e-17	0.0269989	FALSE	FALSE
TAF4	48.7109	3.64771e-78	0.193199	2.19133e-99	0.278666	FALSE	FALSE
GGA2	48.6302	3.92823e-52	0.23385	0	0.821079	FALSE	FALSE
ODF2	48.5118	2.99781e-26	0.0933112	1.1184e-97	0.23668	FALSE	FALSE
ZNF512B	48.5115	2.01327e-54	0.129046	1.49341e-87	0.227219	FALSE	FALSE
SLC22A7	48.4299	1.80829e-63	0.0292421	2.47397e-23	0.0386165	FALSE	FALSE
MUC17	48.3664	4.85176e-87	0.033592	9.06017e-22	0.0385639	FALSE	FALSE
N4BP3	48.3531	7.19715e-44	0.0540935	7.51857e-48	0.0868829	FALSE	FALSE
RUSC2	48.1436	3.76875e-71	0.270794	1.26056e-293	0.717357	FALSE	FALSE
TLN2	48.1091	8.42437e-122	0.488183	0	1.43837	FALSE	FALSE
CPLX1	48.0868	2.88929e-125	0.366132	0	0.871755	FALSE	FALSE
THEG	48.0733	8.47573e-28	0.0210375	1.89679e-18	0.0307549	FALSE	FALSE
ESYT1	47.8815	1.16294e-38	0.0829629	4.49885e-70	0.15539	FALSE	FALSE
ELAVL1	47.8195	5.66939e-102	0.274258	1.59857e-153	0.411244	FALSE	FALSE
GGA3	47.8134	6.46871e-52	0.160267	2.90762e-104	0.282659	FALSE	FALSE
SPEF1	47.8121	0.000561088	0.0272471	1.08651e-61	0.123393	FALSE	FALSE
NKD2	47.7131	4.07512e-59	0.0506465	6.91279e-41	0.0738389	FALSE	FALSE
CD8A	47.6539	6.80407e-16	0.0364707	5.79905e-51	0.0886922	FALSE	FALSE
REP15	47.4138	4.13284e-08	0.0212834	9.84675e-25	0.0467784	FALSE	FALSE
PDPK1	47.3544	4.52077e-121	0.355218	1.49395e-293	0.661455	FALSE	FALSE
EVPL	47.2618	6.95487e-109	0.0341475	1.79307e-23	0.0394303	FALSE	FALSE
HIST1H2BN	47.0658	4.10067e-50	0.0574126	7.47664e-50	0.0908443	FALSE	FALSE
EHMT2	47.0573	4.25755e-68	0.194693	2.67428e-119	0.357471	FALSE	FALSE
ALLC	47.0302	3.88805e-08	0.0164053	5.91071e-18	0.0323468	FALSE	FALSE
CRY2	47.0087	2.24161e-25	0.144593	3.2775e-232	0.544462	FALSE	FALSE
DUS2	46.9879	1.12838e-31	0.0889538	3.73044e-72	0.182522	FALSE	FALSE
TBX1	46.9607	8.98741e-109	0.0368785	1.46271e-27	0.0450028	FALSE	FALSE
OIT3	46.9412	1.88559e-77	0.0368539	6.63843e-30	0.0470741	FALSE	FALSE
CEP250	46.9243	2.38521e-21	0.105246	4.57007e-115	0.279311	FALSE	FALSE
C3orf22	46.8114	3.45405e-71	0.0254383	3.16405e-20	0.0313485	FALSE	FALSE
SIN3B	46.7629	2.54651e-48	0.205185	1.06397e-214	0.508728	FALSE	FALSE
TPST1	46.7431	9.05588e-102	0.387879	0	1.33986	FALSE	FALSE
ASPHD2	46.6587	3.7617e-11	0.0570844	1.28691e-100	0.194454	FALSE	FALSE
VSTM5	46.5256	2.63542e-06	0.0402813	6.23841e-78	0.153597	FALSE	FALSE
CCDC151	46.434	7.49522e-62	0.0686354	1.35659e-56	0.107494	FALSE	FALSE
SLC36A1	46.4261	2.03995e-05	0.0501656	1.99882e-204	0.432453	FALSE	FALSE
GOLM1	46.4238	4.205e-39	0.191805	0	0.686184	FALSE	FALSE
SLC7A1	46.4022	5.19579e-53	0.171187	1.44997e-173	0.382414	FALSE	FALSE
NPLOC4	46.3901	3.68489e-46	0.204117	8.28241e-211	0.541141	FALSE	FALSE
MME	46.1902	2.50925e-24	0.0516542	2.53223e-274	-0.80367	FALSE	FALSE
PRB1	46.1203	1.29804e-08	0.0334791	3.84388e-47	0.0923727	FALSE	FALSE
MTMR12	46.0388	1.36044e-12	0.0961077	2.91279e-254	0.545433	FALSE	FALSE
AC010615.4	46.0132	1.97101e-39	0.190627	0	0.707189	FALSE	FALSE
AC112229.3	46.009	3.6876e-20	0.0163529	3.89674e-18	0.0260798	FALSE	FALSE
TRABD2A	45.8275	0.000277188	0.0298552	0	-0.645498	FALSE	FALSE
ADAM19	45.8172	1.25458e-17	0.108397	8.87642e-236	0.481677	FALSE	FALSE
XXYLT1	45.7746	3.66572e-38	0.155487	4.19171e-139	0.359035	FALSE	FALSE
ACTR3B	45.6105	2.19429e-23	0.147136	6.46704e-300	0.632555	FALSE	FALSE
FXYD6-FXYD2	45.5421	1.12487e-43	0.0285148	1.41396e-28	0.0443649	FALSE	FALSE
DMRTC1B	45.5054	2.62091e-23	0.0260408	6.55223e-28	0.0436952	FALSE	FALSE
NOMO2	45.4982	4.87262e-17	0.0470743	1.38103e-37	0.0989022	FALSE	FALSE
SLC25A43	45.4631	1.8305e-18	0.0770356	3.74413e-143	0.287216	FALSE	FALSE
FBXL12	45.453	3.32589e-17	0.0682187	1.05981e-64	0.172326	FALSE	FALSE
TBKBP1	45.4204	1.45302e-54	0.119136	1.74363e-116	0.234391	FALSE	FALSE
HOMER2	45.3614	2.50394e-38	0.147803	0	-0.812866	FALSE	FALSE
LRRD1	45.3541	3.41376e-49	0.0714108	3.29101e-58	0.119667	FALSE	FALSE
DLK2	45.3302	3.26393e-06	0.0261065	9.23346e-40	0.0800505	FALSE	FALSE
MEI1	45.3286	1.57516e-20	0.0343516	1.73277e-34	-0.0936217	FALSE	FALSE
C19orf47	45.299	6.88104e-50	0.0649087	2.29393e-42	0.100844	FALSE	FALSE
ZNF324B	45.2658	4.55222e-39	0.0451578	1.8045e-27	0.070602	FALSE	FALSE
XRCC3	45.0805	9.08147e-29	0.0446874	6.5791e-37	0.0784577	FALSE	FALSE
MARC2	44.9842	0.0347978	0.0247755	1.82067e-150	0.289096	FALSE	FALSE
AL024498.2	44.9586	1.22994e-14	0.0717333	1.24585e-158	0.318176	FALSE	FALSE
DPEP1	44.9042	8.80311e-74	0.0335023	1.68972e-21	0.0399791	FALSE	FALSE
BRPF1	44.9019	6.9917e-60	0.0705918	3.33084e-45	0.0976788	FALSE	FALSE
WTIP	44.8987	4.69538e-19	0.0551126	7.87414e-66	0.129773	FALSE	FALSE
NRGN	44.8735	3.91725e-86	0.479656	0	-2.07101	FALSE	FALSE
NT5C1A	44.8286	2.79782e-23	0.0229582	3.94353e-27	0.0417237	FALSE	FALSE
CXCL13	44.6935	3.33223e-36	0.0831877	4.50626e-48	0.130179	FALSE	FALSE
ROPN1L	44.6739	6.02958e-19	0.0384614	1.41061e-48	0.0858775	FALSE	FALSE
SEMA4B	44.6452	4.02699e-37	0.162032	9.80111e-274	0.564184	FALSE	FALSE
POU5F1	44.6156	2.86628e-39	0.0325021	5.06227e-24	0.0454512	FALSE	FALSE
AKT2	44.5976	1.55562e-61	0.226786	7.35377e-252	0.608765	FALSE	FALSE
MST1R	44.5403	6.42666e-40	0.0357862	1.05268e-24	0.049196	FALSE	FALSE
AC027644.4	44.4382	5.56766e-109	0.301842	1.63171e-238	0.598014	FALSE	FALSE
MRTO4	44.3975	1.22242e-17	0.0631346	9.50466e-61	0.145184	FALSE	FALSE
UBE2F-SCLY	44.3963	5.79155e-50	0.0839861	1.30243e-52	0.123998	FALSE	FALSE
NUDT22	44.3798	3.81256e-87	0.103428	7.64352e-63	0.139652	FALSE	FALSE
TLE3	44.3347	2.93638e-62	0.115415	2.28835e-149	0.266638	FALSE	FALSE
CDAN1	44.3179	1.63007e-34	0.0765658	2.53189e-59	0.14979	FALSE	FALSE
POLR3A	44.2782	3.21625e-28	0.137925	7.10725e-166	0.397224	FALSE	FALSE
AC009690.1	44.2476	4.72025e-69	0.260185	1.66237e-154	0.491279	FALSE	FALSE
AL157935.2	44.2184	1.07329e-50	0.0373111	3.10345e-26	0.0498474	FALSE	FALSE
GPAT3	44.2097	3.70359e-26	0.0664358	2.4813e-121	-0.222386	FALSE	FALSE
MPP2	44.1515	4.31625e-62	0.190408	6.72028e-282	0.551965	FALSE	FALSE
ZNF19	44.1083	2.4529e-12	0.040296	6.122e-54	0.106837	FALSE	FALSE
GBX1	44.0303	4.26922e-147	0.0298114	2.72842e-20	0.0329104	FALSE	FALSE
P2RX2	43.9729	2.78923e-83	0.0262732	1.69761e-14	0.029065	FALSE	FALSE
RAB36	43.7677	9.67016e-25	0.0380011	1.69813e-42	0.0739515	FALSE	FALSE
GNLY	43.7591	8.37718e-110	0.0493175	6.1607e-33	0.0610717	FALSE	FALSE
GPR173	43.7177	9.36693e-68	0.195572	3.28952e-251	0.507274	FALSE	FALSE
IGFBP2	43.7161	3.89297e-10	0.0265413	3.41448e-139	-0.167927	FALSE	FALSE
FMNL3	43.7114	6.57476e-25	0.108984	0	-1.11732	FALSE	FALSE
PCYT1A	43.7034	2.19251e-30	0.106174	1.41407e-92	0.233871	FALSE	FALSE
RSU1	43.6793	5.41871e-44	0.185396	2.9803e-156	0.521846	FALSE	FALSE
SLC35E4	43.6468	1.30213e-71	0.134805	8.95365e-121	0.270748	FALSE	FALSE
RAMP3	43.6028	8.94749e-28	0.0361945	2.94387e-159	-0.170088	FALSE	FALSE
RAB35	43.5703	5.42972e-61	0.10927	1.35223e-71	0.17132	FALSE	FALSE
RBAK-RBAKDN	43.546	3.21496e-57	0.232553	1.5968e-150	0.439718	FALSE	FALSE
PLCD4	43.5328	5.95865e-48	0.0684743	1.00866e-66	0.13062	FALSE	FALSE
SH2D5	43.4147	4.26232e-07	0.0343116	1.03992e-65	0.129615	FALSE	FALSE
NAA40	43.3518	6.80698e-36	0.0949136	7.891e-86	0.198992	FALSE	FALSE
PINX1	43.3252	1.21883e-16	0.0458969	6.07161e-67	0.136798	FALSE	FALSE
INHBA	43.3059	3.36483e-17	0.0300665	3.98365e-33	-0.0853222	FALSE	FALSE
IL17REL	43.2308	3.19123e-25	0.0130032	7.61119e-10	0.0163893	FALSE	FALSE
MAPK12	43.187	6.0306e-08	0.0536119	7.38961e-87	0.190016	FALSE	FALSE
KLHL26	43.1805	1.26715e-50	0.0872634	2.75313e-66	0.145747	FALSE	FALSE
ATXN2L	43.1669	1.3561e-37	0.155238	7.1592e-135	0.355701	FALSE	FALSE
DMC1	43.0794	5.41001e-57	0.0516919	9.41372e-37	0.0698282	FALSE	FALSE
EIF4E1B	42.8926	7.6013e-07	0.0418339	6.78049e-95	0.177187	FALSE	FALSE
CD6	42.8724	5.14292e-43	0.0372349	1.36255e-35	0.0577152	FALSE	FALSE
SORBS1	42.8167	6.40801e-139	0.588561	0	2.56103	FALSE	FALSE
UCK2	42.7852	2.95473e-25	0.114745	3.24016e-154	0.351681	FALSE	FALSE
PGAP3	42.7579	4.79738e-11	0.0564964	9.93948e-57	0.154766	FALSE	FALSE
SH2D4B	42.737	2.13444e-19	0.027948	7.35181e-30	0.0521272	FALSE	FALSE
KY	42.6953	2.40891e-37	0.0914351	5.97961e-133	0.232129	FALSE	FALSE
WDR62	42.6558	1.27129e-32	0.0423497	2.96189e-29	0.0633793	FALSE	FALSE
MYO9B	42.6215	3.95014e-123	0.376248	2.96243e-288	0.745173	FALSE	FALSE
CFAP57	42.5954	1.45712e-21	0.03435	2.62135e-35	0.0672874	FALSE	FALSE
CCDC22	42.5531	6.30818e-17	0.0374073	1.46053e-22	0.0652946	FALSE	FALSE
MYOZ3	42.4546	1.61584e-88	0.0552035	8.84335e-39	0.072245	FALSE	FALSE
COQ8A	42.4077	2.03314e-26	0.122017	1.37846e-136	0.366307	FALSE	FALSE
SH3BP5	42.3701	1.36453e-51	0.218053	0	0.748125	FALSE	FALSE
FLNB	42.2244	1.23873e-31	0.159745	0	0.63444	FALSE	FALSE
PNPLA6	42.213	2.81846e-79	0.208028	2.18061e-110	0.326786	FALSE	FALSE
CTDP1	42.17	2.47855e-68	0.125521	1.30719e-73	0.190104	FALSE	FALSE
TRIM72	42.0668	2.62242e-26	0.0231352	3.43923e-21	0.0351091	FALSE	FALSE
KCNG2	41.9871	1.9846e-85	0.0665313	1.13156e-60	-0.133741	FALSE	FALSE
P2RY11	41.9727	4.27738e-52	0.0875603	3.10115e-54	0.130235	FALSE	FALSE
SIAH2	41.9697	3.95139e-24	0.094288	4.40878e-77	0.201756	FALSE	FALSE
MPND	41.9684	2.74527e-42	0.0659569	1.87215e-44	0.0994406	FALSE	FALSE
FAM219A	41.8599	8.01667e-79	0.26942	0	0.685458	FALSE	FALSE
ZNF273	41.7115	8.29305e-18	0.113792	7.54736e-270	0.537611	FALSE	FALSE
SSH1	41.6201	2.65522e-46	0.184505	2.05854e-226	0.499983	FALSE	FALSE
DBNDD1	41.6139	2.08622e-25	0.072678	7.6615e-76	0.153467	FALSE	FALSE
HSPB2-C11orf52	41.5856	4.90519e-156	0.0247667	1.11505e-19	0.0275869	FALSE	FALSE
PIK3CD	41.5583	6.57692e-72	0.142413	3.2006e-283	-0.655187	FALSE	FALSE
FCHO1	41.4966	3.11884e-88	0.225439	1.12503e-270	0.544843	FALSE	FALSE
JSRP1	41.4633	2.78514e-45	0.0354146	4.39775e-27	0.0507704	FALSE	FALSE
SMG5	41.3785	7.84808e-41	0.145738	2.93051e-75	0.260651	FALSE	FALSE
CLIC5	41.3433	1.13345e-26	0.0806129	0	-0.602553	FALSE	FALSE
GOLGA7B	41.3143	1.62622e-29	0.136842	8.75453e-222	0.428308	FALSE	FALSE
OSBPL10	41.2469	3.99739e-13	0.115399	0	-1.01328	FALSE	FALSE
HEATR4	41.233	1.08151e-24	0.113385	6.35121e-167	0.367411	FALSE	FALSE
ALG1	41.1504	3.08031e-38	0.0914238	8.05451e-47	0.140296	FALSE	FALSE
EML6	41.1272	6.28708e-08	0.168714	0	1.65372	FALSE	FALSE
NOL9	41.1203	1.86362e-13	0.0759408	1.45024e-65	0.207744	FALSE	FALSE
NLRP2	40.7909	1.02241e-23	0.0468675	1.96196e-42	0.084021	FALSE	FALSE
ZNF343	40.7816	9.34676e-40	0.0540705	2.48991e-47	0.0873839	FALSE	FALSE
FAM83D	40.7642	1.55294e-18	0.033	4.0987e-33	0.0642505	FALSE	FALSE
AC008758.5	40.5551	8.72412e-25	0.0477976	1.19468e-39	0.0922653	FALSE	FALSE
MAP2K3	40.5497	4.08981e-66	0.098843	4.70164e-75	0.159325	FALSE	FALSE
TM6SF2	40.5364	1.16057e-47	0.0337851	3.47486e-30	0.0511315	FALSE	FALSE
QPCTL	40.4792	5.10125e-13	0.0369176	7.92491e-56	0.111321	FALSE	FALSE
CCDC157	40.4628	6.40701e-14	0.0353143	2.73193e-43	0.0833359	FALSE	FALSE
PMM2	40.2855	1.33145e-31	0.127527	1.8529e-81	0.24556	FALSE	FALSE
ABCA4	40.2843	0.822578	-0.0022008	0	-0.214003	FALSE	FALSE
IKBIP	40.2827	1.48014e-11	0.0437989	2.29201e-52	0.118249	FALSE	FALSE
MPV17	40.2653	1.04773e-28	0.103136	2.58769e-88	0.234611	FALSE	FALSE
MCM10	40.2173	4.53614e-74	0.0314797	4.26739e-23	0.0381429	FALSE	FALSE
AL845331.2	40.161	3.68093e-15	0.0227223	1.18812e-22	0.0419421	FALSE	FALSE
TXNRD2	40.0528	1.30001e-37	0.103291	3.17114e-87	0.209978	FALSE	FALSE
REN	40.0324	1.32669e-57	0.0429037	2.84685e-31	0.0573783	FALSE	FALSE
FGF17	40.021	4.0297e-42	0.128297	3.62836e-166	0.329221	FALSE	FALSE
ZNF668	39.9976	1.33506e-41	0.0757071	2.01594e-47	0.116078	FALSE	FALSE
RYR3	39.9393	1.62401e-204	0.598602	0	-2.73749	FALSE	FALSE
ST14	39.9339	3.23368e-46	0.0324401	2.76907e-29	0.048148	FALSE	FALSE
EFNA2	39.9021	7.95504e-91	0.0394059	9.35249e-25	0.0469404	FALSE	FALSE
FLAD1	39.8539	2.81595e-31	0.0777039	3.96717e-46	0.126693	FALSE	FALSE
SUSD5	39.8485	1.44018e-18	0.0743713	2.84717e-135	0.260081	FALSE	FALSE
SYCP2L	39.8085	8.6078e-15	0.0702291	3.05688e-141	0.312652	FALSE	FALSE
VRK3	39.7909	1.40271e-51	0.130381	8.12359e-66	0.204293	FALSE	FALSE
UROC1	39.7288	3.81525e-24	0.017246	3.95025e-16	0.024915	FALSE	FALSE
PEX26	39.6573	5.39726e-20	0.0865433	1.70873e-91	0.232431	FALSE	FALSE
POFUT1	39.5965	2.20152e-16	0.0501908	8.26828e-40	0.114616	FALSE	FALSE
KCNJ14	39.5638	1.63975e-44	0.0593421	7.48959e-41	0.0889269	FALSE	FALSE
ULK4	39.5333	3.32227e-39	0.224074	0	0.943549	FALSE	FALSE
STK25	39.4807	2.97764e-66	0.219484	4.99615e-134	0.374087	FALSE	FALSE
B3GNT4	39.4771	3.10989e-10	0.0282646	3.65526e-36	0.068479	FALSE	FALSE
NPHP1	39.4735	1.00504e-27	0.122566	1.88932e-226	0.450186	FALSE	FALSE
RYR1	39.4503	5.72903e-91	0.282084	0	-1.21883	FALSE	FALSE
SPTAN1	39.4481	3.6999e-89	0.395985	0	1.46581	FALSE	FALSE
PIP4K2C	39.4148	7.53186e-08	0.0566938	3.31546e-139	-0.358094	FALSE	FALSE
PRODH2	39.4147	5.61558e-106	0.0297853	1.55002e-19	0.033348	FALSE	FALSE
CCDC173	39.3855	6.69597e-09	0.0290664	1.66151e-43	0.0850891	FALSE	FALSE
PRLR	39.3813	3.66269e-49	0.0812559	0	-0.686255	FALSE	FALSE
CLP1	39.3658	6.9759e-37	0.0490083	7.94089e-44	0.0830497	FALSE	FALSE
POC1A	39.322	4.73336e-29	0.044099	1.00208e-36	0.077345	FALSE	FALSE
LRP11	39.2732	1.2792e-17	0.0890891	5.56548e-184	0.386031	FALSE	FALSE
PRMT7	39.2557	3.09358e-18	0.111679	1.60491e-90	0.284974	FALSE	FALSE
GPRC5A	39.2141	5.38971e-93	0.033969	5.82539e-24	0.0398709	FALSE	FALSE
CAMTA2	39.1981	5.26099e-52	0.186042	2.2492e-171	0.398175	FALSE	FALSE
PRICKLE3	39.1609	4.91305e-153	0.0438848	6.42332e-27	0.0494006	FALSE	FALSE
AC002310.4	39.1216	1.86349e-22	0.0468732	3.27394e-40	0.091378	FALSE	FALSE
STX6	39.0829	2.75916e-20	0.122682	1.11022e-126	0.341666	FALSE	FALSE
HHLA1	39.0404	4.05528e-29	0.022335	2.67135e-20	0.0332342	FALSE	FALSE
LAMP3	39.0041	1.14064e-48	0.0321122	1.1253e-24	0.0431759	FALSE	FALSE
ZNF354A	38.9373	2.19905e-15	0.0704895	3.31899e-56	0.162728	FALSE	FALSE
C8orf86	38.9242	3.83543e-28	0.0303988	1.31631e-24	0.0463264	FALSE	FALSE
JPH2	38.8623	2.51272e-38	0.036827	3.03423e-31	0.0549193	FALSE	FALSE
MTF1	38.86	2.60925e-35	0.100175	2.73791e-75	0.208141	FALSE	FALSE
AZU1	38.811	1.11915e-26	0.0313346	2.98302e-30	0.0554615	FALSE	FALSE
ZNF48	38.7925	1.81375e-34	0.0764911	5.09165e-67	0.150407	FALSE	FALSE
FAM71D	38.7319	7.4794e-29	0.0436602	7.04125e-41	0.0813014	FALSE	FALSE
IFFO1	38.6517	1.47645e-20	0.0938827	1.37348e-111	0.263816	FALSE	FALSE
EPHB1	38.6146	7.36225e-72	0.298935	0	1.04045	FALSE	FALSE
CCDC159	38.5757	3.16007e-64	0.115352	3.49266e-78	0.190358	FALSE	FALSE
DCDC2	38.5612	3.6882e-07	0.0421539	1.79114e-85	0.173489	FALSE	FALSE
PPARD	38.5317	9.90642e-90	0.23965	1.53605e-191	0.464625	FALSE	FALSE
DDX27	38.3503	7.84394e-59	0.146849	2.23052e-86	0.229243	FALSE	FALSE
MINK1	38.3109	6.06699e-87	0.252766	6.47724e-155	0.4446	FALSE	FALSE
ADGRG7	38.2945	3.473e-10	0.0110049	6.3549e-09	0.0186442	FALSE	FALSE
SLC28A1	38.2849	3.09661e-65	0.0364454	1.36367e-23	0.0446903	FALSE	FALSE
AC026464.3	38.2668	5.02171e-18	0.0348343	3.1209e-22	0.0601265	FALSE	FALSE
CTTN	38.2585	2.41486e-84	0.325765	0	1.20654	FALSE	FALSE
PADI4	38.2116	1.70741e-13	0.0258238	1.40481e-24	0.0488821	FALSE	FALSE
IFT122	38.1568	2.54597e-17	0.103353	1.60643e-146	0.368057	FALSE	FALSE
CDC6	38.142	7.33848e-24	0.0339535	2.03663e-30	0.0571674	FALSE	FALSE
ANKRD35	38.117	1.61707e-19	0.0492592	3.37325e-58	0.113547	FALSE	FALSE
HDAC5	38.1081	2.71724e-62	0.204468	2.88137e-129	0.369114	FALSE	FALSE
TMEM8A	37.9847	3.45473e-34	0.0714865	2.27673e-45	0.119514	FALSE	FALSE
FSIP1	37.8444	1.19715e-05	0.0469335	1.77694e-187	0.367376	FALSE	FALSE
ZNF780B	37.8342	4.14856e-90	0.314793	1.57911e-196	0.546207	FALSE	FALSE
ADAMTSL1	37.816	8.91813e-11	0.0991134	0	-2.38818	FALSE	FALSE
PTPN9	37.8057	2.64386e-27	0.167	0	0.809725	FALSE	FALSE
PLBD2	37.7706	2.36632e-70	0.164559	2.18265e-109	0.304426	FALSE	FALSE
FAAH2	37.719	3.63528e-32	0.171332	2.27732e-254	0.574479	FALSE	FALSE
DHX37	37.6703	4.66364e-53	0.0800705	1.65413e-44	0.126943	FALSE	FALSE
H1FOO	37.6352	7.92828e-109	0.0188131	1.63715e-14	0.0206724	FALSE	FALSE
IBA57	37.6078	1.38245e-44	0.0504839	2.59684e-27	0.073605	FALSE	FALSE
TMEM256-PLSCR3	37.6028	3.25038e-35	0.0397955	3.40458e-32	0.0675906	FALSE	FALSE
SZT2	37.5381	1.35467e-35	0.137818	1.10041e-54	0.219538	FALSE	FALSE
MLLT6	37.4771	1.62152e-56	0.195343	2.50569e-115	0.354463	FALSE	FALSE
AGAP6	37.424	5.69944e-14	0.0822299	7.11204e-94	0.260668	FALSE	FALSE
TBC1D26	37.3711	1.22006e-11	0.0166418	1.84576e-17	0.0323893	FALSE	FALSE
AL590560.2	37.3679	0.000970447	0.0177473	4.18806e-21	0.0544491	FALSE	FALSE
CTC1	37.3254	2.14875e-21	0.0751872	4.83409e-66	0.170604	FALSE	FALSE
CBWD6	37.2468	0.000783635	0.029954	5.42189e-128	0.235548	FALSE	FALSE
PARP16	37.1424	4.63281e-24	0.0927843	3.02164e-80	0.216141	FALSE	FALSE
NNMT	37.1409	1.15145e-07	0.0252138	5.26736e-157	-0.305718	FALSE	FALSE
OTOA	37.0233	1.24383e-29	0.0593431	5.45478e-55	0.111424	FALSE	FALSE
CCDC134	37.0194	5.6921e-27	0.0512724	1.1052e-30	-0.109704	FALSE	FALSE
RFLNB	36.9178	3.80078e-32	0.0409656	3.02845e-36	0.0667885	FALSE	FALSE
AC024592.3	36.9123	1.13047e-71	0.0359108	3.3203e-26	0.0471823	FALSE	FALSE
JMJD4	36.8645	2.94121e-32	0.0574452	4.08761e-33	0.0843525	FALSE	FALSE
ZNF707	36.8436	1.63348e-32	0.0507214	4.26502e-32	0.0797771	FALSE	FALSE
CPLX2	36.8414	1.62139e-36	0.18955	0	0.699336	FALSE	FALSE
LRTM2	36.7802	1.04247e-05	0.0334643	1.25509e-64	0.123307	FALSE	FALSE
RBM10	36.7225	1.30269e-74	0.193159	9.86868e-83	0.296388	FALSE	FALSE
FBXO40	36.6281	0.171867	0.0179568	2.0675e-58	-0.144631	FALSE	FALSE
CD247	36.5834	6.48165e-27	0.0853774	2.67764e-111	0.239588	FALSE	FALSE
DNAJB5	36.4915	1.72489e-33	0.0448694	4.57367e-32	0.0764906	FALSE	FALSE
SAMD14	36.4898	1.90212e-11	0.0471552	1.82093e-87	0.161972	FALSE	FALSE
ZNF16	36.4493	5.00578e-16	0.0544957	1.50563e-37	0.107113	FALSE	FALSE
CHST1	36.4415	8.0027e-45	0.164502	3.84866e-223	0.459813	FALSE	FALSE
NOM1	36.4291	1.43191e-60	0.154923	1.21505e-78	0.224987	FALSE	FALSE
LRRC43	36.4205	2.3959e-36	0.0499083	9.20266e-50	0.0906159	FALSE	FALSE
ZSWIM3	36.3801	8.6734e-25	0.0645943	7.32884e-51	0.126883	FALSE	FALSE
AMPH	36.339	2.35633e-27	0.255112	0	1.54642	FALSE	FALSE
PPP1R42	36.3069	4.41291e-56	0.0973443	3.50633e-94	0.195274	FALSE	FALSE
TTC21A	36.2676	7.16673e-08	0.0552493	1.18028e-130	0.262849	FALSE	FALSE
RSPO4	36.2282	6.3112e-17	0.0378499	1.13322e-85	-0.196664	FALSE	FALSE
ACVR1B	36.217	5.17882e-35	0.162128	1.77924e-262	0.532501	FALSE	FALSE
DBF4B	36.2066	1.24055e-15	0.0698339	7.92781e-107	0.300963	FALSE	FALSE
PRR3	36.1955	2.79846e-11	0.0591619	2.37199e-77	0.196221	FALSE	FALSE
CSDC2	36.1189	3.29044e-44	0.0817436	8.78093e-82	0.15905	FALSE	FALSE
B3GNT3	36.108	4.60926e-103	0.0256309	7.32783e-18	0.0288854	FALSE	FALSE
C3orf20	36.1004	3.51934e-36	0.0816621	8.15326e-83	0.171746	FALSE	FALSE
EPHA8	36.0963	2.97614e-62	0.0377963	2.60742e-32	0.0539069	FALSE	FALSE
RFC5	36.0714	3.29967e-08	0.0399515	1.28939e-53	0.119879	FALSE	FALSE
ZNF454	36.002	2.05974e-29	0.0673014	7.78492e-57	0.134237	FALSE	FALSE
CERS6	36.0006	3.02037e-120	0.550708	0	2.16914	FALSE	FALSE
CREB3L1	35.8753	1.02249e-34	0.0551806	9.43019e-152	-0.237424	FALSE	FALSE
PPFIBP1	35.8752	3.79278e-10	0.145694	0	1.31723	FALSE	FALSE
CCDC32	35.8618	4.97809e-31	0.111114	6.75442e-86	0.237442	FALSE	FALSE
C6orf141	35.734	5.66269e-11	0.01305	2.96432e-13	0.02428	FALSE	FALSE
CASZ1	35.7332	1.52875e-12	0.0313696	1.86244e-35	0.0693299	FALSE	FALSE
SELENON	35.7175	1.45196e-09	0.0264972	2.02422e-39	0.0724602	FALSE	FALSE
TECTA	35.7143	2.6646e-33	0.0663572	2.39328e-76	0.148724	FALSE	FALSE
NRG4	35.6941	3.41209e-10	0.0687159	1.00428e-170	0.340495	FALSE	FALSE
LGALS4	35.6328	1.25721e-66	0.0307836	1.00324e-19	0.0371318	FALSE	FALSE
BUD23	35.6316	7.44366e-59	0.167513	4.9469e-73	0.232641	FALSE	FALSE
PTPRN	35.4914	2.87244e-70	0.255123	0	0.748256	FALSE	FALSE
TRANK1	35.4344	1.9598e-34	0.191081	0	0.83456	FALSE	FALSE
TPM3	35.3863	1.19613e-23	0.132362	1.50547e-247	0.531272	FALSE	FALSE
ZDHHC18	35.3762	7.07951e-26	0.102768	2.94324e-120	0.279194	FALSE	FALSE
ATXN7L2	35.3594	1.0967e-30	0.0496954	2.5443e-42	0.0886125	FALSE	FALSE
FAHD2A	35.3378	1.39454e-23	0.102447	2.8802e-122	0.313877	FALSE	FALSE
PNPLA5	35.3132	4.14149e-14	0.0246825	3.44426e-32	0.0530399	FALSE	FALSE
ELAC2	35.2822	1.0072e-23	0.072784	1.52265e-44	0.130919	FALSE	FALSE
ZNF71	35.2168	5.19791e-19	0.0537734	3.65839e-68	0.147872	FALSE	FALSE
SMIM17	35.2093	4.54974e-33	0.0882546	1.53887e-121	0.225809	FALSE	FALSE
UPP2	35.178	6.83716e-27	0.181075	0	0.976526	FALSE	FALSE
NTRK1	35.1711	3.55506e-15	0.0155939	1.99206e-13	0.0247664	FALSE	FALSE
ARFGAP1	35.0799	8.35099e-79	0.215632	8.2098e-113	0.357212	FALSE	FALSE
CCDC84	35.0734	1.38909e-22	0.135986	7.09038e-137	0.395393	FALSE	FALSE
CYB561D1	35.0295	2.70035e-29	0.0781855	7.41639e-70	0.166626	FALSE	FALSE
TAF1C	34.9694	3.17613e-41	0.126217	1.42151e-77	0.219052	FALSE	FALSE
SETBP1	34.9029	1.45302e-54	0.410733	0	2.16162	FALSE	FALSE
RBM4	34.872	3.65653e-07	0.0476238	1.00574e-73	0.204544	FALSE	FALSE
FAM160B2	34.8667	5.18736e-54	0.131723	2.39782e-75	0.208977	FALSE	FALSE
AL357673.1	34.8159	1.17413e-31	0.0232415	8.0813e-18	0.032157	FALSE	FALSE
BRICD5	34.793	7.4619e-19	0.0596123	1.14457e-43	0.126799	FALSE	FALSE
VIPR2	34.7694	5.04228e-20	0.0773193	0	-0.453566	FALSE	FALSE
IL17D	34.7301	1.02311e-25	0.0956445	1.01145e-168	0.340667	FALSE	FALSE
SPIDR	34.6688	5.84699e-132	0.517805	0	1.6723	FALSE	FALSE
ATP7B	34.6293	5.02008e-16	0.0776915	1.22331e-113	0.237854	FALSE	FALSE
SLC7A8	34.544	9.49591e-27	0.127283	2.6079e-265	-0.889336	FALSE	FALSE
SH2B1	34.5395	1.90238e-24	0.121514	1.39576e-139	0.35567	FALSE	FALSE
GRIK3	34.5118	2.5214e-45	0.268728	0	-1.7257	FALSE	FALSE
FAM47E-STBD1	34.4954	1.4742e-12	0.0343774	1.75368e-60	0.105386	FALSE	FALSE
SLC37A3	34.4471	7.0632e-21	0.116253	1.72117e-167	0.418659	FALSE	FALSE
TEDC1	34.3879	6.10216e-23	0.0479493	6.93442e-32	0.0786783	FALSE	FALSE
NMD3	34.3788	1.57277e-29	0.178761	0	0.80092	FALSE	FALSE
FBXW9	34.3663	2.09393e-20	0.0406577	6.29359e-37	0.0789535	FALSE	FALSE
PLEKHA2	34.3532	9.12751e-35	0.120986	1.84742e-201	0.397445	FALSE	FALSE
HSF1	34.2525	7.26461e-75	0.182468	3.5522e-101	0.274729	FALSE	FALSE
CXXC1	34.2293	2.08696e-37	0.111991	1.42127e-49	0.165294	FALSE	FALSE
TTF2	34.2045	1.45821e-94	0.212295	3.13875e-143	0.347982	FALSE	FALSE
MYBBP1A	34.1703	3.31388e-22	0.0771001	1.7857e-60	0.158238	FALSE	FALSE
NOS2	34.1584	1.35647e-11	0.0262284	9.6214e-37	0.0644785	FALSE	FALSE
ANKRD13D	34.1545	3.20506e-51	0.183154	8.33851e-173	0.411835	FALSE	FALSE
IFT43	33.9931	3.52361e-37	0.196085	8.28879e-294	0.691133	FALSE	FALSE
SLC38A8	33.9856	0.00519743	0.0110918	1.14543e-117	-0.164434	FALSE	FALSE
LYRM4	33.9079	7.07159e-19	0.134574	1.84262e-224	0.555566	FALSE	FALSE
CD101	33.8663	7.03382e-17	0.0242034	2.81048e-25	0.0454438	FALSE	FALSE
PHGR1	33.8597	1.81352e-171	0.0174594	2.3387e-13	0.0185346	FALSE	FALSE
EHBP1L1	33.8434	3.18021e-46	0.0950887	6.94312e-139	-0.369194	FALSE	FALSE
NOXRED1	33.8422	1.91356e-34	0.0557248	2.7548e-31	0.0818058	FALSE	FALSE
DHH	33.8275	3.16848e-93	0.0165165	4.92841e-12	0.018134	FALSE	FALSE
RASSF7	33.8235	3.49726e-22	0.0360862	4.79342e-49	-0.12725	FALSE	FALSE
VGLL4	33.7608	1.59948e-80	0.334366	0	0.991449	FALSE	FALSE
FUT6	33.7544	6.89189e-128	0.0233051	6.65212e-17	0.0253182	FALSE	FALSE
GYG2	33.745	9.50482e-23	0.0514178	8.42503e-72	0.135684	FALSE	FALSE
NUP85	33.7054	3.69149e-19	0.0847305	1.34721e-63	0.186352	FALSE	FALSE
AC008403.1	33.6888	4.05531e-62	0.0211014	2.61559e-16	0.024931	FALSE	FALSE
AARS2	33.6778	2.88735e-22	0.0494434	3.01551e-36	0.0875592	FALSE	FALSE
ZBTB8OS	33.6697	1.0021e-53	0.242287	0	0.798987	FALSE	FALSE
MPPED2	33.5973	2.66776e-06	0.0702974	0	-1.40524	FALSE	FALSE
VSTM2L	33.5614	6.26701e-42	0.169905	9.8458e-248	0.502798	FALSE	FALSE
MYOCOS	33.555	7.47143e-30	0.0328066	1.18399e-24	0.0487149	FALSE	FALSE
MORN4	33.5304	0.0177269	0.0268285	6.68424e-151	0.313505	FALSE	FALSE
CCDC13	33.5234	4.85759e-28	0.0528653	1.65832e-45	0.109817	FALSE	FALSE
PAK3	33.5005	1.7935e-63	0.456822	0	2.08995	FALSE	FALSE
FUT3	33.4804	1.06945e-85	0.018914	1.97588e-15	0.0224025	FALSE	FALSE
SLC22A4	33.4383	2.28169e-35	0.076023	3.31481e-71	0.153554	FALSE	FALSE
TIE1	33.4042	5.9301e-37	0.0306736	2.33651e-52	-0.313123	FALSE	FALSE
HHIPL2	33.3992	8.43357e-52	0.0180217	3.01554e-13	0.021684	FALSE	FALSE
ADGRF3	33.3937	4.37606e-78	0.109433	7.11056e-53	0.14459	FALSE	FALSE
MACC1	33.3778	6.51778e-57	0.0523688	4.0611e-47	0.0821286	FALSE	FALSE
LRP1	33.2036	7.33751e-135	0.381597	0	0.976697	FALSE	FALSE
DUSP14	33.1545	0.000161992	0.0228119	5.33018e-57	-0.144767	FALSE	FALSE
CARS2	33.1538	7.54103e-24	0.130116	1.24311e-114	0.334236	FALSE	FALSE
EGR1	33.1495	1.95251e-16	0.0604297	1.28171e-64	0.146957	FALSE	FALSE
SLC45A1	33.0908	2.14882e-17	0.0694503	1.00772e-78	0.186088	FALSE	FALSE
PLEKHD1	33.0677	8.25326e-65	0.072809	6.66887e-89	-0.323422	FALSE	FALSE
CATIP	33.0677	1.24334e-17	0.0184561	8.83418e-19	0.0322105	FALSE	FALSE
USP42	33.0627	3.45398e-46	0.175715	1.51027e-122	0.34657	FALSE	FALSE
HMOX2	32.989	1.19886e-41	0.135747	1.59595e-127	0.317874	FALSE	FALSE
GAGE10	32.9327	4.39976e-46	0.031428	2.79511e-23	0.04302	FALSE	FALSE
ANKDD1B	32.9281	1.38682e-23	0.0622053	2.08905e-68	0.138784	FALSE	FALSE
DNAI2	32.8997	2.38165e-59	0.0394379	2.14198e-20	0.0454255	FALSE	FALSE
INTS3	32.8527	3.7957e-56	0.199576	1.24134e-153	0.397258	FALSE	FALSE
HSD17B14	32.8512	8.79157e-09	0.0297648	7.16403e-92	-0.1859	FALSE	FALSE
GMEB1	32.846	1.50189e-31	0.0847878	1.62339e-47	0.146197	FALSE	FALSE
COMT	32.8096	4.88283e-86	0.207524	6.04167e-89	0.278473	FALSE	FALSE
AC018709.1	32.7229	2.01335e-28	0.0345202	9.95324e-29	0.0559826	FALSE	FALSE
SLC25A37	32.6424	6.01239e-21	0.111206	0	-0.91194	FALSE	FALSE
GLIS2	32.6157	8.42644e-34	0.0424495	2.70279e-52	0.0866857	FALSE	FALSE
CLEC18B	32.5665	2.60597e-68	0.0273089	1.56074e-21	0.0351951	FALSE	FALSE
BAAT	32.5503	3.7694e-07	0.0267663	2.21186e-48	0.09257	FALSE	FALSE
BRAT1	32.4952	5.76198e-37	0.12501	8.36016e-89	0.235067	FALSE	FALSE
EARS2	32.4845	9.25448e-18	0.0584368	1.19047e-63	0.149534	FALSE	FALSE
CCDC78	32.4739	4.2969e-13	0.0210089	8.63192e-18	0.0379159	FALSE	FALSE
TSPAN14	32.4726	4.06251e-24	0.104694	1.65024e-243	-0.637586	FALSE	FALSE
C20orf96	32.4381	4.37166e-18	0.0440616	6.76314e-45	0.101054	FALSE	FALSE
ANKHD1-EIF4EBP3	32.3715	1.80838e-15	0.0392067	6.806e-40	0.0982248	FALSE	FALSE
ZNF91	32.357	6.70015e-142	0.461287	0	1.18971	FALSE	FALSE
KCNK3	32.2766	9.95077e-76	0.131945	1.60471e-109	0.225299	FALSE	FALSE
KDM5A	32.2064	1.10216e-182	0.549474	1.35757e-302	0.819164	FALSE	FALSE
MRM1	32.1348	1.71773e-21	0.0419492	1.89535e-28	0.0698098	FALSE	FALSE
SLC19A1	32.1166	3.24571e-48	0.0739247	2.304e-83	-0.583391	FALSE	FALSE
DLEC1	32.1154	1.25792e-55	0.0435379	1.29747e-35	0.0648119	FALSE	FALSE
AC007326.4	32.0937	2.55869e-53	0.0723066	4.69845e-46	0.107007	FALSE	FALSE
RAB17	32.0643	2.20955e-34	0.0277497	1.43536e-27	0.0458685	FALSE	FALSE
H2AFY2	32.0394	3.63931e-09	0.0568384	3.85549e-90	0.221548	FALSE	FALSE
PFKFB4	31.995	1.57187e-108	0.147092	2.0431e-88	0.248309	FALSE	FALSE
SLC22A13	31.9276	1.4455e-17	0.0265222	5.44069e-32	0.0553045	FALSE	FALSE
MAEA	31.8992	2.80059e-74	0.208809	9.31045e-126	0.336435	FALSE	FALSE
KRTDAP	31.8519	4.00592e-32	0.01917	3.0378e-15	0.0264879	FALSE	FALSE
TNNI1	31.8345	1.01551e-80	0.0175784	6.02999e-12	0.0194362	FALSE	FALSE
MRAP2	31.8341	1.72167e-11	0.0656188	2.72409e-299	-0.51735	FALSE	FALSE
PIP5KL1	31.8135	3.73736e-53	0.0475212	1.15111e-43	0.0734422	FALSE	FALSE
CCDC175	31.8108	5.34922e-13	0.0696938	2.84167e-139	0.277299	FALSE	FALSE
KCNE1	31.791	3.44726e-16	0.0206913	2.27267e-14	0.0386335	FALSE	FALSE
DCAF7	31.7569	1.21726e-43	0.235783	7.39945e-156	0.478219	FALSE	FALSE
PAM16	31.722	8.13424e-28	0.0293447	1.06516e-23	0.045051	FALSE	FALSE
AC004691.2	31.7198	3.78924e-19	0.0172029	7.45928e-16	0.0265835	FALSE	FALSE
DLG3	31.5896	1.05517e-38	0.152674	3.33067e-207	0.425015	FALSE	FALSE
OR2G6	31.5646	5.20076e-05	0.0135671	8.16441e-15	0.0268558	FALSE	FALSE
AKAP8	31.5345	1.28705e-22	0.0879351	2.40367e-63	0.192699	FALSE	FALSE
LMO4	31.5303	8.90641e-52	0.331471	0	1.27763	FALSE	FALSE
MAP3K14	31.522	7.81479e-41	0.112055	2.34748e-98	0.24841	FALSE	FALSE
SPTBN5	31.5199	7.71206e-12	0.0291645	1.75325e-135	-0.224136	FALSE	FALSE
GRK7	31.5126	7.0609e-32	0.0331464	1.58584e-15	0.0398808	FALSE	FALSE
AC245033.1	31.4493	7.17841e-21	0.0194089	7.37342e-22	0.034812	FALSE	FALSE
ANKRD20A1	31.4333	2.31538e-18	0.0421475	7.09509e-57	0.096364	FALSE	FALSE
NAT10	31.4114	6.77146e-18	0.102282	4.61403e-109	0.285317	FALSE	FALSE
MATR3	31.3892	5.48552e-33	0.0587977	2.00287e-64	0.142621	FALSE	FALSE
MPRIP	31.3698	8.98378e-110	0.372429	0	0.98594	FALSE	FALSE
RRP1	31.2931	1.27373e-37	0.0851932	6.46933e-39	0.136665	FALSE	FALSE
GPR68	31.2407	4.38301e-18	0.0335329	5.40907e-42	0.0710919	FALSE	FALSE
CCM2L	31.2386	4.68184e-10	0.0234113	1.52941e-34	0.0597958	FALSE	FALSE
MAP3K12	31.2027	1.54734e-15	0.077107	3.47657e-87	0.217307	FALSE	FALSE
CD163L1	31.1954	2.87247e-52	0.136358	3.17336e-117	0.269261	FALSE	FALSE
SYS1-DBNDD2	31.1763	2.09076e-28	0.0758566	2.25151e-99	0.197684	FALSE	FALSE
ABCB8	31.1498	3.87581e-12	0.0840902	1.13358e-75	0.24961	FALSE	FALSE
Z83844.1	31.1269	1.55392e-19	0.0250979	1.26904e-23	0.0547945	FALSE	FALSE
CIB4	31.0993	4.43371e-47	0.0306798	7.90652e-30	0.0468842	FALSE	FALSE
COL1A1	31.0625	1.22968e-81	0.0289886	6.09804e-22	0.0359113	FALSE	FALSE
MSANTD3-TMEFF1	31.0212	2.49933e-10	0.0351588	9.11508e-74	0.143221	FALSE	FALSE
SPNS2	31.0179	7.87654e-63	0.201755	7.29345e-281	0.566482	FALSE	FALSE
IRAK1BP1	30.9994	2.76778e-52	0.262324	0	0.994862	FALSE	FALSE
AL365232.1	30.9914	3.62481e-24	0.030897	1.38442e-31	0.0589933	FALSE	FALSE
CD200R1	30.9849	0.000812122	0.0178211	1.7677e-32	0.064457	FALSE	FALSE
WDR25	30.8904	5.78131e-23	0.0898554	5.89128e-75	0.215056	FALSE	FALSE
AC022826.2	30.7894	2.97359e-32	0.0423113	2.75173e-46	0.0817734	FALSE	FALSE
SYT16	30.775	1.45361e-18	0.255215	0	1.76576	FALSE	FALSE
AL033529.1	30.7703	3.00276e-53	0.0740168	2.6704e-57	0.120808	FALSE	FALSE
BFSP1	30.7369	1.22279e-05	0.0187882	1.20824e-25	0.0496525	FALSE	FALSE
ADAM29	30.7224	1.2557e-16	0.0451391	3.0897e-50	0.101334	FALSE	FALSE
MMP24	30.7178	0.000133247	0.0521192	2.23153e-188	0.390963	FALSE	FALSE
DUSP18	30.6983	1.95561e-39	0.0930527	1.00179e-91	0.204802	FALSE	FALSE
ATRNL1	30.6444	8.08434e-84	0.786722	0	3.19826	FALSE	FALSE
CDH8	30.6422	3.89339e-37	0.326573	0	1.77929	FALSE	FALSE
ANKS6	30.6081	3.50493e-26	0.155662	1.27737e-246	0.594135	FALSE	FALSE
AK8	30.5876	3.32599e-20	0.0530378	3.7076e-84	0.166074	FALSE	FALSE
DCAF4	30.5283	6.51966e-10	0.034626	4.20402e-24	0.0879738	FALSE	FALSE
AC008758.6	30.5141	8.14585e-20	0.0708671	7.03557e-87	0.186903	FALSE	FALSE
MAFG	30.4908	2.25841e-49	0.10692	1.64856e-95	0.210232	FALSE	FALSE
BOP1	30.4684	4.56724e-37	0.0773964	3.19285e-51	0.125212	FALSE	FALSE
PLB1	30.4589	5.77891e-44	0.0689593	7.49982e-118	-0.300215	FALSE	FALSE
SPA17	30.3659	3.74678e-11	0.0293961	5.45892e-40	0.077206	FALSE	FALSE
HCN1	30.3552	2.89688e-66	0.546932	0	2.35965	FALSE	FALSE
LAMA5	30.3417	9.70473e-35	0.0830393	4.71085e-113	0.213956	FALSE	FALSE
MT-ND6	30.2379	5.11097e-84	0.103181	6.43632e-54	0.133974	FALSE	FALSE
C9orf153	30.1812	1.94837e-63	0.116604	1.05604e-69	0.186118	FALSE	FALSE
TRMU	30.1042	8.85163e-12	0.0791761	1.70848e-65	0.21221	FALSE	FALSE
DPP7	30.0109	5.06169e-65	0.262429	4.66393e-181	0.505042	FALSE	FALSE
EHD3	30.0001	8.34751e-23	0.0904515	3.07335e-153	0.322961	FALSE	FALSE
SNX10	29.9017	1.37132e-49	0.218074	0	0.781724	FALSE	FALSE
UBE2L5	29.8805	2.21303e-07	0.0148305	5.19625e-21	0.0361702	FALSE	FALSE
PLD3	29.7975	2.99591e-174	0.501123	0	1.05185	FALSE	FALSE
LZTR1	29.777	6.1865e-51	0.126501	5.76894e-65	0.191021	FALSE	FALSE
IQCF3	29.762	0.555834	0.0110744	1.51162e-136	-0.126777	FALSE	FALSE
ALDH1L2	29.7612	8.51658e-19	0.0891503	2.51716e-148	0.30734	FALSE	FALSE
SVOPL	29.7378	1.24398e-47	0.0536279	1.22453e-34	0.0749202	FALSE	FALSE
MPP7	29.704	4.83383e-11	0.0930088	0	-1.31779	FALSE	FALSE
FAAH	29.6683	7.30147e-23	0.101849	3.45567e-127	0.318943	FALSE	FALSE
L1CAM	29.6569	3.979e-54	0.158171	1.33931e-210	0.39925	FALSE	FALSE
BATF3	29.6459	1.59202e-07	0.0200057	5.69712e-31	-0.0933583	FALSE	FALSE
HTR2A	29.6253	5.11293e-13	0.0975858	0	-0.704419	FALSE	FALSE
FBXO36	29.5886	4.62167e-08	0.0589327	2.918e-112	0.28432	FALSE	FALSE
ZNF425	29.5308	2.47012e-27	0.083535	5.5774e-73	0.187747	FALSE	FALSE
YBX2	29.4729	4.02666e-16	0.0167771	4.50189e-16	0.0271745	FALSE	FALSE
CFAP65	29.4337	8.90062e-12	0.0226218	1.89277e-27	0.0490525	FALSE	FALSE
CCDC68	29.4016	4.36318e-11	0.0518926	3.74639e-177	-0.246523	FALSE	FALSE
CIDEA	29.3997	2.80388e-07	0.0197758	1.34501e-78	-0.10321	FALSE	FALSE
HECTD4	29.3671	3.81139e-145	0.47479	0	1.4598	FALSE	FALSE
PRSS12	29.3278	1.00912e-05	0.0368665	0	-0.493248	FALSE	FALSE
FMNL1	29.3055	2.33435e-19	0.0630322	5.33458e-224	-0.49935	FALSE	FALSE
ZNF439	29.2834	3.01049e-20	0.091926	1.58251e-173	0.374419	FALSE	FALSE
IFT52	29.2574	1.657e-32	0.125024	1.40053e-122	0.336131	FALSE	FALSE
FAM169B	29.2064	2.27447e-15	0.0394145	5.57881e-48	0.0935904	FALSE	FALSE
GALT	29.008	7.39584e-25	0.0495385	1.38953e-52	0.106779	FALSE	FALSE
SATL1	28.9731	1.57768e-08	0.0459755	3.10135e-91	0.179117	FALSE	FALSE
KHDRBS3	28.934	4.14273e-16	0.408674	0	2.36386	FALSE	FALSE
HABP4	28.9153	3.41416e-15	0.103834	4.41095e-253	0.58733	FALSE	FALSE
GRB14	28.8951	9.8796e-20	0.0808796	1.12466e-107	0.238132	FALSE	FALSE
IVD	28.8782	8.6462e-62	0.179726	1.43056e-87	0.300845	FALSE	FALSE
CHST10	28.781	9.69507e-25	0.0801494	2.26792e-86	0.198984	FALSE	FALSE
CAPN14	28.7279	5.05136e-13	0.0296759	9.81103e-39	0.0729369	FALSE	FALSE
GPR20	28.7165	5.16251e-39	0.0155479	5.35717e-12	0.0191986	FALSE	FALSE
WIPF3	28.6756	0.000149568	0.0457151	2.2227e-259	0.538184	FALSE	FALSE
RTP1	28.597	3.85665e-09	0.0142409	2.0352e-17	0.0297079	FALSE	FALSE
NFRKB	28.5543	2.49344e-36	0.103642	4.40796e-78	0.19543	FALSE	FALSE
CYP4Z1	28.5057	6.12389e-06	0.0293593	3.52609e-90	0.152655	FALSE	FALSE
RAB27B	28.4763	4.88261e-12	0.0948161	0	-1.07082	FALSE	FALSE
STKLD1	28.4487	5.68941e-16	0.0340784	2.18594e-40	0.0842565	FALSE	FALSE
RMND5B	28.3943	2.28609e-17	0.0878625	3.88516e-75	0.223144	FALSE	FALSE
SULT2B1	28.3423	4.21524e-36	0.0355813	5.87422e-27	0.0499842	FALSE	FALSE
IQGAP3	28.2526	3.38157e-41	0.0263839	8.43471e-19	0.0344484	FALSE	FALSE
ESPNL	28.2086	4.42717e-90	0.0220311	2.12229e-13	0.0240691	FALSE	FALSE
ARFRP1	28.2011	2.15795e-52	0.145844	2.38311e-76	0.228928	FALSE	FALSE
PFKL	28.1843	2.82603e-54	0.17935	5.43492e-162	0.405631	FALSE	FALSE
C10orf67	28.1622	0.000734561	0.0150212	2.03336e-54	-0.0985509	FALSE	FALSE
CRYBB1	28.0743	7.72494e-28	0.0159438	4.36734e-14	0.0227752	FALSE	FALSE
HEYL	28.0264	7.9094e-100	0.0297008	1.43436e-42	-0.254444	FALSE	FALSE
TAZ	27.9608	8.10028e-38	0.159797	2.64307e-80	0.398167	FALSE	FALSE
DUOX2	27.8838	1.14942e-69	0.0170869	1.10373e-12	0.0196959	FALSE	FALSE
ZNF675	27.8495	1.73781e-34	0.175689	1.16038e-235	0.539479	FALSE	FALSE
STRN4	27.8163	1.41437e-24	0.0835082	2.39174e-67	0.19121	FALSE	FALSE
NRG2	27.791	6.26626e-74	0.308783	0	1.15232	FALSE	FALSE
TRAF5	27.7894	5.94275e-07	0.0419649	4.63833e-142	-0.281504	FALSE	FALSE
ALOX12B	27.7003	1.10475e-07	0.0173321	1.80848e-17	0.0334982	FALSE	FALSE
KRTAP5-11	27.6947	6.90139e-13	0.0228518	1.15847e-41	-0.0998706	FALSE	FALSE
JAKMIP3	27.6806	1.25784e-107	0.29575	0	0.734521	FALSE	FALSE
TRIM58	27.6483	7.73699e-28	0.0374801	2.62343e-40	0.0671739	FALSE	FALSE
CABLES2	27.5925	6.54513e-33	0.0672437	3.81319e-47	0.115212	FALSE	FALSE
AHSG	27.5773	1.7741e-20	0.0188842	4.39769e-14	0.0266034	FALSE	FALSE
TSR1	27.5087	2.64618e-24	0.0676824	5.48755e-48	0.125201	FALSE	FALSE
ZNF534	27.4797	8.1027e-06	0.0294777	2.12272e-64	0.133373	FALSE	FALSE
DRC1	27.4688	0.0554164	0.00687489	5.09905e-50	0.0864103	FALSE	FALSE
UXS1	27.4569	7.21854e-18	0.11377	1.75004e-236	0.480607	FALSE	FALSE
AL583836.1	27.4313	1.42411e-35	0.0182321	1.57477e-17	0.0254545	FALSE	FALSE
STK10	27.3021	3.41553e-56	0.100313	1.96078e-199	-0.48653	FALSE	FALSE
AL133352.1	27.2976	1.82663e-14	0.0279978	6.93962e-33	0.0689882	FALSE	FALSE
MAN1B1	27.2819	1.68143e-43	0.141456	3.8051e-76	0.230865	FALSE	FALSE
DPCD	27.2526	8.90191e-15	0.0481123	9.11044e-70	0.138743	FALSE	FALSE
TACC3	27.2066	4.05731e-19	0.0359724	9.81995e-42	0.0782099	FALSE	FALSE
DLGAP1	27.1384	3.34048e-222	1.00674	0	3.25851	FALSE	FALSE
ZNF541	27.1293	6.58402e-07	0.0199446	3.74501e-29	0.0564025	FALSE	FALSE
KLK7	27.0308	5.43044e-08	0.0238459	3.27316e-18	0.0412861	FALSE	FALSE
SPAAR	26.9896	3.19788e-13	0.0249726	5.35594e-40	0.0705419	FALSE	FALSE
HES7	26.9701	3.27058e-29	0.0268728	2.36187e-24	0.0445492	FALSE	FALSE
MPL	26.8458	2.78705e-12	0.0149209	3.52987e-11	0.0228488	FALSE	FALSE
PCGF6	26.8149	0.0229804	0.0282406	3.59274e-89	0.241684	FALSE	FALSE
STK35	26.7927	2.77528e-26	0.101552	1.50586e-101	0.249314	FALSE	FALSE
GOLGA3	26.7824	1.17302e-50	0.200926	2.03469e-171	0.433209	FALSE	FALSE
CRYBB3	26.7814	5.84518e-28	0.0185364	3.52191e-16	0.0265071	FALSE	FALSE
DISP3	26.7462	3.66651e-26	0.0667921	1.00029e-85	0.174972	FALSE	FALSE
PHYHIP	26.7071	1.51441e-58	0.258579	0	-1.1496	FALSE	FALSE
NLRX1	26.6877	4.74069e-18	0.0517384	2.23641e-54	0.121713	FALSE	FALSE
ZNF473	26.677	1.45342e-24	0.0523719	2.39574e-36	0.0856619	FALSE	FALSE
PDYN	26.665	0.00256873	0.0129479	8.94413e-12	-0.0291908	FALSE	FALSE
CD160	26.6154	8.79433e-19	0.0183857	9.65008e-14	0.0257025	FALSE	FALSE
LTK	26.5975	1.62734e-08	0.0241999	3.58526e-27	-0.0593019	FALSE	FALSE
ZMYND8	26.5891	6.07437e-99	0.397937	0	0.869374	FALSE	FALSE
KCNJ12	26.5159	1.78067e-23	0.0587916	2.48772e-64	0.124959	FALSE	FALSE
ANXA13	26.4971	4.64743e-31	0.024334	1.00364e-19	0.0358223	FALSE	FALSE
ZNF487	26.4927	5.46215e-10	0.0591748	3.21724e-113	0.251648	FALSE	FALSE
FAM193B	26.4818	1.81408e-34	0.165766	1.73298e-103	0.336272	FALSE	FALSE
RNF185	26.4599	3.95957e-37	0.163124	1.58405e-72	0.246413	FALSE	FALSE
TMEM236	26.4586	9.07854e-43	0.026695	2.74022e-17	0.0334371	FALSE	FALSE
CX3CL1	26.4231	3.62568e-14	0.0902229	2.70723e-158	0.327735	FALSE	FALSE
FOXRED1	26.383	3.38295e-25	0.112899	4.164e-133	0.361302	FALSE	FALSE
CLEC10A	26.3518	9.11668e-132	0.0220475	5.84187e-16	0.0238842	FALSE	FALSE
MARC1	26.346	3.16634e-08	0.044036	1.90551e-92	0.178437	FALSE	FALSE
ENDOU	26.2875	4.79247e-81	0.0270848	2.92756e-15	0.031249	FALSE	FALSE
ZNF263	26.2206	4.35797e-22	0.0618234	1.88538e-58	0.147006	FALSE	FALSE
ADAM32	26.1792	2.74808e-19	0.118726	1.18394e-163	0.381018	FALSE	FALSE
NKAPL	26.1506	3.05385e-36	0.0865488	5.66852e-51	0.134402	FALSE	FALSE
ELOA	26.1116	1.8044e-55	0.135374	3.99425e-61	0.185027	FALSE	FALSE
EXOC7	26.081	1.07123e-55	0.214297	2.07438e-176	0.496144	FALSE	FALSE
ACOT8	26.0302	5.44134e-12	0.0517659	4.41048e-54	0.151781	FALSE	FALSE
LYZL4	26.0293	1.98816e-08	0.0104707	1.18133e-21	-0.0440315	FALSE	FALSE
METTL22	25.8539	1.33059e-18	0.0634523	3.08493e-51	0.141748	FALSE	FALSE
ZNF589	25.8075	1.94272e-18	0.0927109	3.85739e-141	0.352469	FALSE	FALSE
ST5	25.7844	2.0457e-53	0.219387	0	0.67667	FALSE	FALSE
PCDH11Y	25.7512	5.93878e-16	0.0873326	2.06968e-261	-0.784322	FALSE	FALSE
CHRNA10	25.7236	7.54084e-21	0.0204428	1.05009e-13	0.0284227	FALSE	FALSE
WDR5	25.6963	3.56664e-31	0.119989	1.57559e-89	0.257559	FALSE	FALSE
MYBPHL	25.6928	3.2366e-09	0.0215575	1.32022e-69	-0.149823	FALSE	FALSE
CLUH	25.6913	6.72971e-53	0.135932	1.05974e-104	0.251231	FALSE	FALSE
SLA2	25.6662	3.94341e-19	0.0296754	2.37765e-22	0.0519687	FALSE	FALSE
PRX	25.6557	3.98576e-38	0.0243615	1.15354e-22	0.0356966	FALSE	FALSE
BTBD9	25.6414	2.8925e-179	0.615321	0	1.6291	FALSE	FALSE
AC090527.2	25.6333	4.55191e-38	0.0305377	5.8227e-22	0.0413551	FALSE	FALSE
ADAD2	25.6135	5.55834e-17	0.0187166	3.19469e-10	0.0242398	FALSE	FALSE
TICAM1	25.6064	2.12264e-40	0.0662703	8.64768e-63	0.121416	FALSE	FALSE
CNKSR1	25.5998	2.47768e-33	0.0433956	1.75776e-48	0.0928649	FALSE	FALSE
KCTD21	25.5722	5.7252e-33	0.0554984	2.10048e-41	0.0907914	FALSE	FALSE
IFT22	25.5206	2.06369e-14	0.048517	7.72995e-56	0.123121	FALSE	FALSE
SYT10	25.4818	9.33118e-07	0.043936	1.28412e-237	-0.500549	FALSE	FALSE
TOLLIP	25.4769	1.38195e-61	0.214459	0	-0.83637	FALSE	FALSE
MIGA2	25.4684	3.55569e-34	0.110893	5.40336e-115	0.263607	FALSE	FALSE
RGPD8	25.4328	6.17667e-05	0.0193432	7.38695e-42	0.0990142	FALSE	FALSE
MYPOP	25.3359	5.62751e-50	0.106905	1.9929e-78	0.181771	FALSE	FALSE
HAUS2	25.3248	5.14393e-22	0.0796723	1.09439e-74	0.184669	FALSE	FALSE
NKIRAS2	25.3012	1.15489e-27	0.0564759	3.40457e-44	0.101319	FALSE	FALSE
STK24	25.2896	4.11468e-50	0.202736	1.35008e-257	0.546012	FALSE	FALSE
MYOCD	25.2774	3.50712e-06	0.0190681	1.03348e-242	-0.400077	FALSE	FALSE
CDKL5	25.2457	6.75378e-28	0.240298	0	1.35792	FALSE	FALSE
ATP13A1	25.1982	1.22043e-20	0.0850757	5.82838e-48	0.15579	FALSE	FALSE
SFTPD	25.1937	1.12778e-19	0.0460948	1.49681e-52	0.101779	FALSE	FALSE
HTR6	25.1437	3.07265e-24	0.0150846	5.46569e-14	0.0214565	FALSE	FALSE
HMCN2	25.1311	1.88546e-55	0.0733573	2.3995e-59	0.116923	FALSE	FALSE
THOC5	25.1248	6.40683e-29	0.0902423	2.30333e-85	0.200458	FALSE	FALSE
AC005832.4	25.0618	2.46734e-38	0.0339292	6.49102e-24	0.0494511	FALSE	FALSE
SRL	24.9728	2.03552e-51	0.03334	2.16184e-35	-0.133303	FALSE	FALSE
TMEM175	24.9176	1.14566e-17	0.106607	7.09868e-140	0.400019	FALSE	FALSE
WWC3	24.9082	2.15126e-10	0.0713228	3.49236e-107	0.325889	FALSE	FALSE
TOMM40L	24.8326	5.7155e-34	0.0588966	4.22145e-48	0.103529	FALSE	FALSE
QSOX1	24.8019	7.54402e-25	0.0966859	1.1827e-79	0.2249	FALSE	FALSE
SMCO2	24.7867	0.806733	0.00831691	1.90755e-43	-0.106513	FALSE	FALSE
RIMS3	24.7693	1.83255e-16	0.103656	0	-0.691037	FALSE	FALSE
RUNDC3B	24.744	6.93462e-27	0.21266	0	1.26366	FALSE	FALSE
AP3D1	24.7202	4.43729e-103	0.296244	9.01566e-154	0.435488	FALSE	FALSE
AANAT	24.7069	5.30743e-17	0.0159158	4.9706e-17	0.0269808	FALSE	FALSE
OCM	24.6718	1.05215e-19	0.0195822	6.24688e-22	0.0373563	FALSE	FALSE
SPDEF	24.6706	5.07355e-11	0.0160138	6.84696e-17	0.0291709	FALSE	FALSE
RUVBL2	24.655	1.05674e-40	0.0766779	1.52218e-46	0.119808	FALSE	FALSE
NEK6	24.6439	4.73778e-65	0.131957	0	-0.515739	FALSE	FALSE
SH2D3C	24.6359	2.2837e-17	0.0717992	2.67175e-119	0.234261	FALSE	FALSE
ZNF787	24.5878	6.54513e-33	0.0792179	3.98284e-45	0.128268	FALSE	FALSE
PTPRU	24.5547	9.67466e-17	0.07451	0	-0.579728	FALSE	FALSE
RTF2	24.4674	5.2233e-25	0.0826852	6.67251e-48	0.152334	FALSE	FALSE
SH2D1B	24.4564	8.41305e-05	0.0148671	3.45873e-247	-0.166555	FALSE	FALSE
PPIL6	24.3203	0.000291523	0.0434103	1.03581e-108	0.246196	FALSE	FALSE
CHRNA4	24.3201	3.80772e-42	0.0811688	1.82784e-81	0.163953	FALSE	FALSE
HAVCR1	24.3068	1.93528e-37	0.0256748	1.10278e-18	0.0344106	FALSE	FALSE
SETD1A	24.2955	3.27058e-29	0.0713837	4.72405e-49	0.126773	FALSE	FALSE
CRHR2	24.2869	4.16017e-05	0.0273701	1.33954e-262	-0.416139	FALSE	FALSE
AK1	24.2845	8.73037e-61	0.0904963	2.25142e-64	0.145342	FALSE	FALSE
RIC8A	24.2728	3.76374e-22	0.0783823	4.03828e-62	0.160862	FALSE	FALSE
C5orf47	24.2678	1.67337e-12	0.0198891	7.97298e-21	0.0377261	FALSE	FALSE
ZMAT4	24.2582	1.93053e-48	0.350148	0	1.79259	FALSE	FALSE
HORMAD1	24.2381	2.52379e-08	0.0159672	6.76915e-20	0.03505	FALSE	FALSE
ADRB1	24.2022	0.0016067	0.0256416	4.28196e-84	0.155293	FALSE	FALSE
BMPR2	24.1906	2.46502e-83	0.372594	0	1.47875	FALSE	FALSE
IL27RA	24.1642	3.38281e-17	0.0381454	2.9162e-38	0.0788092	FALSE	FALSE
KNSTRN	24.1541	9.46671e-22	0.0448748	5.06698e-36	0.081001	FALSE	FALSE
RBM24	24.0512	0.00766067	0.0210791	4.59749e-84	-0.224026	FALSE	FALSE
APBA3	24.0337	6.83802e-32	0.0560058	2.78189e-28	0.0860421	FALSE	FALSE
DNASE1L1	23.9734	5.23847e-12	0.0305969	2.94447e-36	0.0727092	FALSE	FALSE
AC010522.1	23.9522	1.89558e-06	0.0133219	7.83306e-23	0.0469296	FALSE	FALSE
OR2T11	23.8909	1.76663e-05	0.0100715	5.08868e-12	0.021563	FALSE	FALSE
TAMM41	23.881	1.96791e-17	0.110418	1.79886e-121	0.347815	FALSE	FALSE
ERFE	23.8774	2.46514e-30	0.0148653	3.84859e-13	0.0203947	FALSE	FALSE
SEC16B	23.8527	1.45383e-09	0.0659355	3.16061e-128	0.268462	FALSE	FALSE
C2orf92	23.8258	2.57392e-20	0.0611249	2.67818e-45	0.149613	FALSE	FALSE
AC005324.4	23.8144	2.40214e-13	0.0196054	2.10853e-20	0.0405331	FALSE	FALSE
GGT1	23.8013	1.67056e-22	0.0412953	2.22162e-43	0.0929397	FALSE	FALSE
AC005324.3	23.7843	1.17721e-29	0.0129233	3.8796e-11	0.0185482	FALSE	FALSE
FLRT2	23.7619	2.06138e-40	0.423273	0	2.46813	FALSE	FALSE
KLC4	23.7071	1.80982e-66	0.181137	1.96576e-148	0.368471	FALSE	FALSE
LAMC1	23.6884	0.000470828	0.0447518	2.07895e-257	0.493507	FALSE	FALSE
NPIPB13	23.6373	6.80096e-09	0.0313343	2.62295e-28	0.0816443	FALSE	FALSE
ZNF701	23.5724	1.31519e-48	0.103891	2.70853e-69	0.172959	FALSE	FALSE
SLC46A2	23.5705	1.01539e-07	0.0122394	6.75003e-15	0.0246567	FALSE	FALSE
SGSM3	23.4996	2.77211e-21	0.0535988	1.32025e-39	0.0997625	FALSE	FALSE
KCNJ1	23.4843	4.12977e-14	0.0131198	2.75225e-12	0.0210983	FALSE	FALSE
AGAP9	23.4269	2.8489e-07	0.0477324	3.58181e-51	0.164638	FALSE	FALSE
C19orf25	23.4102	2.72952e-53	0.158876	1.91564e-81	0.286964	FALSE	FALSE
CELF1	23.3468	6.45292e-43	0.246576	0	1.06369	FALSE	FALSE
TCHH	23.3458	1.30885e-14	0.0203044	1.89206e-13	0.0298112	FALSE	FALSE
PER1	23.3401	4.5832e-30	0.114043	2.61882e-75	0.241519	FALSE	FALSE
BRF1	23.3366	9.34492e-41	0.150472	2.27357e-101	0.336087	FALSE	FALSE
SCUBE2	23.2976	1.96537e-68	0.153463	3.6559e-94	0.247932	FALSE	FALSE
HAUS7	23.2597	2.10518e-72	0.0190731	3.08841e-14	0.0227921	FALSE	FALSE
TBL3	23.2593	1.76574e-17	0.0403449	5.01771e-23	0.0675026	FALSE	FALSE
CALHM2	23.2561	0.00320896	0.0104798	9.04271e-18	0.0328957	FALSE	FALSE
URGCP	23.2404	9.80705e-09	0.0637733	1.98605e-113	0.293251	FALSE	FALSE
RNPEPL1	23.2073	3.86851e-29	0.0884788	1.7888e-46	0.150332	FALSE	FALSE
NAB2	23.2057	5.72145e-10	0.038897	7.6969e-62	0.133676	FALSE	FALSE
FGF5	23.2008	7.89091e-11	0.0406023	3.08601e-90	0.151745	FALSE	FALSE
TCTE1	23.1647	1.17732e-15	0.0208173	2.10272e-27	0.0457605	FALSE	FALSE
AC010616.1	23.1012	4.65935e-55	0.023883	3.27315e-16	0.0302223	FALSE	FALSE
ZFP90	23.0952	2.69827e-30	0.157555	9.92077e-225	0.569363	FALSE	FALSE
LAT	23.0782	4.23068e-27	0.0440537	5.52037e-34	0.0821296	FALSE	FALSE
NFIC	23.0341	6.60557e-113	0.358735	3.80001e-230	0.637007	FALSE	FALSE
DCPS	23.0018	6.82116e-08	0.0337011	2.41328e-41	0.102662	FALSE	FALSE
CLIP1	22.9805	3.07439e-83	0.348121	0	1.26068	FALSE	FALSE
RARB	22.963	2.98317e-24	0.164322	0	-1.32361	FALSE	FALSE
DRICH1	22.9545	5.91411e-32	0.0469137	6.77623e-47	0.0916348	FALSE	FALSE
CENPA	22.9246	5.72369e-30	0.0466449	1.64139e-28	0.0719254	FALSE	FALSE
PEBP4	22.9056	3.2187e-15	0.0647876	9.76249e-105	0.214272	FALSE	FALSE
WASF1	22.881	7.2876e-15	0.16986	0	1.1483	FALSE	FALSE
DHX33	22.8254	1.00654e-05	0.0217995	4.26766e-22	0.0649114	FALSE	FALSE
PTPN14	22.775	0.00017822	0.0401315	3.78985e-209	0.425729	FALSE	FALSE
ANPEP	22.7671	2.92703e-37	0.0201795	2.12124e-29	-0.168276	FALSE	FALSE
PIK3C2G	22.7662	3.26867e-08	0.0282567	1.08854e-50	-0.116309	FALSE	FALSE
IQCA1L	22.7339	6.76011e-74	0.00954257	1.23461e-08	0.0108088	FALSE	FALSE
SNTN	22.7132	1.28504e-20	0.0215897	2.5522e-18	0.0334072	FALSE	FALSE
CRABP2	22.698	0.000138125	0.0133656	3.61339e-20	0.0408521	FALSE	FALSE
ADCY10	22.6928	9.15399e-30	0.10685	7.34196e-88	0.202414	FALSE	FALSE
PRRG3	22.6926	4.00883e-05	0.0357316	8.5619e-100	0.184513	FALSE	FALSE
PPP1R16B	22.6665	1.96162e-57	0.277208	0	1.42897	FALSE	FALSE
NDUFA10	22.6499	2.43147e-77	0.30757	0	0.83478	FALSE	FALSE
XRCC1	22.6341	2.61608e-25	0.0606114	2.75814e-37	0.103296	FALSE	FALSE
AC113554.1	22.6142	1.76023e-63	0.0158095	3.08881e-12	0.0179431	FALSE	FALSE
TKTL1	22.5829	1.10671e-39	0.0192838	1.49928e-15	0.0255015	FALSE	FALSE
TMIE	22.5767	2.0295e-14	0.0257089	1.05988e-25	0.0494451	FALSE	FALSE
FIGNL2	22.5585	1.60418e-13	0.022244	3.51741e-35	0.0569173	FALSE	FALSE
PIH1D1	22.4756	8.43913e-13	0.0569398	9.86666e-27	0.104726	FALSE	FALSE
CERS3	22.4674	9.75068e-12	0.020902	1.19258e-17	0.0418037	FALSE	FALSE
FBF1	22.4626	1.34447e-23	0.0649177	3.56888e-48	0.139658	FALSE	FALSE
PLEKHG4B	22.4429	3.87127e-31	0.0343301	2.0998e-23	0.0524447	FALSE	FALSE
C17orf97	22.4334	1.37383e-32	0.0724282	1.72623e-74	0.144647	FALSE	FALSE
AC010325.1	22.4268	4.13109e-17	0.0195342	1.18001e-16	0.0329402	FALSE	FALSE
APC2	22.4246	1.08615e-84	0.268797	0	0.715829	FALSE	FALSE
TMEM181	22.4242	1.37936e-33	0.182893	9.16152e-228	0.575287	FALSE	FALSE
TMEM229B	22.3659	4.4915e-21	0.0654198	1.48966e-108	-0.254792	FALSE	FALSE
ZSWIM9	22.3532	5.47101e-29	0.0729755	1.06378e-37	0.140164	FALSE	FALSE
F12	22.2933	1.03398e-06	0.0282502	2.27772e-64	-0.132224	FALSE	FALSE
AC092835.1	22.2685	2.95277e-37	0.143553	1.13294e-177	0.405533	FALSE	FALSE
GHRHR	22.2466	1.95533e-73	0.0225514	8.63329e-20	0.0276777	FALSE	FALSE
GPR160	22.1708	4.851e-23	0.0303616	6.7317e-52	-0.133518	FALSE	FALSE
RIIAD1	22.145	7.0287e-17	0.0239898	5.70995e-29	0.0478335	FALSE	FALSE
TRAPPC12	22.1375	1.49617e-83	0.301386	3.01581e-249	0.615189	FALSE	FALSE
ADAM8	22.1269	1.35467e-12	0.0227694	1.28797e-24	0.0531832	FALSE	FALSE
MAP4K2	22.0907	5.86253e-33	0.100013	3.46226e-84	0.217599	FALSE	FALSE
CCL17	22.0683	2.31794e-54	0.0155717	2.26395e-11	0.0176636	FALSE	FALSE
VIT	22.0636	2.21653e-09	0.0272365	6.47494e-21	0.0474909	FALSE	FALSE
TDRD5	22.0583	1.45083e-17	0.0414619	4.85613e-51	0.0968898	FALSE	FALSE
FAM156A	22.0509	3.27548e-17	0.0820172	2.03068e-124	0.294283	FALSE	FALSE
ZNF282	21.9677	1.85126e-32	0.0762786	1.01273e-32	0.111474	FALSE	FALSE
RBFOX1	21.9558	2.92546e-260	1.22311	0	4.14984	FALSE	FALSE
NOCT	21.8441	2.73008e-21	0.0535876	6.69042e-49	0.131809	FALSE	FALSE
EDN1	21.8432	9.8606e-18	0.028187	3.62663e-37	-0.283986	FALSE	FALSE
ZNF335	21.8261	1.53756e-06	0.0504055	3.90811e-59	0.179469	FALSE	FALSE
KDM2B	21.8225	4.21476e-34	0.175179	6.01593e-115	0.376042	FALSE	FALSE
KATNB1	21.8183	0.000481599	0.0275385	4.79956e-84	0.18482	FALSE	FALSE
AC018512.1	21.8178	1.30083e-38	0.0331794	1.3226e-20	0.044457	FALSE	FALSE
ZNF670-ZNF695	21.8061	1.18606e-08	0.0309679	1.17063e-45	0.0854224	FALSE	FALSE
ZNF432	21.7985	5.72011e-10	0.0616262	4.43429e-65	0.199122	FALSE	FALSE
RIBC2	21.7821	2.9144e-07	0.0155325	2.66045e-20	0.0352027	FALSE	FALSE
ATP9A	21.7749	2.40695e-79	0.334572	0	1.51064	FALSE	FALSE
TPM2	21.7488	3.84208e-22	0.049801	1.48352e-50	0.113973	FALSE	FALSE
ANTXR2	21.7387	3.21137e-18	0.0484379	2.52425e-109	0.209059	FALSE	FALSE
FGF18	21.6927	4.89341e-19	0.0212525	2.15444e-73	-0.0834642	FALSE	FALSE
MEF2D	21.6638	6.0569e-25	0.116405	2.57999e-100	0.31354	FALSE	FALSE
IL2RB	21.6114	5.60025e-34	0.0147441	6.56882e-13	0.0192668	FALSE	FALSE
AC005726.1	21.6074	4.66718e-38	0.153351	1.9935e-236	0.475935	FALSE	FALSE
GVQW2	21.5877	9.64378e-11	0.0221103	6.43222e-26	0.0540073	FALSE	FALSE
RSPH6A	21.5573	3.39014e-31	0.020918	4.96783e-17	0.0304172	FALSE	FALSE
KLHL17	21.5217	1.64695e-12	0.0395135	1.35363e-42	0.094069	FALSE	FALSE
R3HDML	21.5212	1.16914e-55	0.0177047	2.51892e-13	0.0204616	FALSE	FALSE
ADRA2B	21.5208	9.08749e-145	0.018896	6.81678e-13	0.0206543	FALSE	FALSE
NARF	21.5049	3.20528e-24	0.135308	5.77288e-120	0.348827	FALSE	FALSE
PDCD11	21.489	1.4972e-28	0.0872118	3.28454e-61	0.163836	FALSE	FALSE
KCNQ4	21.3702	9.4628e-17	0.0473408	2.51674e-187	-0.299225	FALSE	FALSE
HDAC6	21.3552	3.40755e-37	0.126917	6.68004e-66	0.208941	FALSE	FALSE
TMEM269	21.3478	1.85841e-44	0.0340897	1.49191e-21	0.0438003	FALSE	FALSE
C13orf46	21.2944	9.07378e-31	0.0219113	2.29287e-16	0.0300221	FALSE	FALSE
EFCAB1	21.2635	6.99058e-08	0.0193087	1.2711e-45	-0.0680784	FALSE	FALSE
FAM71F1	21.2624	9.19174e-19	0.0189088	1.46508e-13	0.0280199	FALSE	FALSE
THOP1	21.1569	3.49946e-36	0.117102	4.99264e-85	0.229121	FALSE	FALSE
AQP8	21.1469	3.34873e-15	0.0140578	7.14029e-13	0.0232306	FALSE	FALSE
E2F5	21.0889	4.04049e-08	0.0272627	2.72449e-48	0.110418	FALSE	FALSE
PPP2R2D	21.0724	3.39856e-43	0.19642	2.28544e-142	0.431222	FALSE	FALSE
NANOS2	21.0547	3.21767e-112	0.0180442	9.23555e-13	0.0198176	FALSE	FALSE
KCNN4	21.0151	6.31148e-63	0.0360217	9.78264e-29	0.0493299	FALSE	FALSE
DDX55	21.0002	9.87969e-22	0.0882535	2.94054e-45	0.162931	FALSE	FALSE
STARD6	20.9979	1.00782e-26	0.0225725	1.79505e-21	0.0369403	FALSE	FALSE
SRRT	20.9604	1.37402e-42	0.102912	4.69924e-37	0.132993	FALSE	FALSE
ARHGEF17	20.9465	1.94953e-25	0.115961	2.87803e-234	0.437324	FALSE	FALSE
NCAPD3	20.9118	3.45992e-20	0.0885767	5.26226e-78	0.216684	FALSE	FALSE
IL1R2	20.905	8.69093e-69	0.0145394	1.37998e-09	0.0156057	FALSE	FALSE
CHAF1B	20.8805	1.158e-10	0.0308192	3.00602e-44	0.0880517	FALSE	FALSE
PLA2G10	20.866	4.42511e-21	0.0197246	2.60153e-17	0.0302254	FALSE	FALSE
TRIM5	20.8485	5.57357e-23	0.0755608	3.39133e-59	0.153513	FALSE	FALSE
FOXO6	20.8401	9.21593e-40	0.0351525	1.50233e-26	0.052399	FALSE	FALSE
TSEN54	20.8268	1.92226e-22	0.081283	7.57166e-59	0.186421	FALSE	FALSE
TRNP1	20.8147	3.58717e-19	0.0684406	4.96085e-93	0.178095	FALSE	FALSE
ESYT3	20.791	8.06657e-19	0.0745172	8.83458e-115	0.211533	FALSE	FALSE
MISP	20.7775	3.22552e-41	0.016605	4.82308e-12	0.0205188	FALSE	FALSE
PRR7	20.766	1.46373e-14	0.0550721	2.3129e-66	0.155356	FALSE	FALSE
AQP9	20.7248	4.01585e-05	0.0174933	1.49452e-25	0.0484806	FALSE	FALSE
BICDL2	20.7134	5.22564e-08	0.0085656	1.70694e-18	0.0259914	FALSE	FALSE
RAD54L2	20.6628	2.34703e-09	0.0758298	4.842e-126	0.337028	FALSE	FALSE
PPM1N	20.6266	3.25261e-14	0.0240589	4.74803e-29	0.0507946	FALSE	FALSE
HDX	20.6261	7.1706e-31	0.162486	1.37317e-193	0.480692	FALSE	FALSE
RAD51AP2	20.5458	0.000145317	0.0165897	9.02266e-37	0.064582	FALSE	FALSE
GML	20.53	0.00170575	0.0135564	3.59134e-17	0.0354614	FALSE	FALSE
CRX	20.5246	9.22574e-40	0.0218321	1.25115e-15	0.0270123	FALSE	FALSE
HTT	20.5077	8.22159e-42	0.235506	0	0.853848	FALSE	FALSE
WNT9B	20.503	3.56526e-12	0.0172179	3.52634e-19	0.0333776	FALSE	FALSE
FBH1	20.4883	1.09534e-36	0.133563	7.95808e-91	0.268611	FALSE	FALSE
WDR31	20.4878	5.02387e-08	0.0344762	1.81343e-75	0.1651	FALSE	FALSE
GOLGA8B	20.4837	3.86236e-78	0.342652	0	1.15572	FALSE	FALSE
ACSL6	20.4765	5.53493e-43	0.039779	3.87634e-48	0.0742985	FALSE	FALSE
SWSAP1	20.4739	1.16803e-65	0.0420181	1.83644e-25	0.051231	FALSE	FALSE
CCDC40	20.441	5.43374e-11	0.0518917	2.41034e-85	0.183355	FALSE	FALSE
FAM171A1	20.3953	1.18626e-77	0.339231	0	1.6178	FALSE	FALSE
BPIFC	20.3862	6.92218e-26	0.0238808	1.11041e-19	0.0343418	FALSE	FALSE
AP000721.1	20.312	1.17478e-12	0.0129626	5.22672e-16	0.0276168	FALSE	FALSE
DUSP5	20.2635	2.18234e-09	0.0208993	8.36492e-27	0.0487827	FALSE	FALSE
EGFL7	20.2508	4.222e-09	0.0622209	6.24275e-121	-0.313152	FALSE	FALSE
CFAP300	20.201	1.80974e-18	0.0317063	2.3698e-39	0.0679062	FALSE	FALSE
AC079447.1	20.1998	6.01633e-26	0.166472	0	0.824363	FALSE	FALSE
SEC16A	20.1396	5.62485e-24	0.113146	2.59995e-116	0.297572	FALSE	FALSE
POLH	20.107	2.92496e-17	0.0603795	7.99606e-54	0.146689	FALSE	FALSE
WNT2	20.0772	1.22551e-18	0.0239621	1.15965e-20	0.0402597	FALSE	FALSE
SCAP	20.0454	1.72493e-11	0.0861529	5.78835e-116	0.333291	FALSE	FALSE
CCDC154	20.0384	2.70607e-19	0.0366554	1.82896e-26	0.0691193	FALSE	FALSE
ERICH3	20.0078	1.49277e-20	0.148402	7.99235e-299	0.650669	FALSE	FALSE
GSTZ1	19.9911	5.07745e-18	0.0366192	5.26158e-21	0.0770146	FALSE	FALSE
NOD1	19.9818	3.7155e-10	0.0313898	1.66718e-62	-0.185375	FALSE	FALSE
POMK	19.9388	1.05675e-06	0.0275285	7.30909e-28	0.0809621	FALSE	FALSE
EXOSC10	19.9382	5.53304e-29	0.135364	2.46357e-98	0.281548	FALSE	FALSE
RAPGEF1	19.9207	9.6638e-63	0.241901	0	-1.03912	FALSE	FALSE
LCN8	19.8806	1.53474e-35	0.0130106	1.15884e-10	0.0169525	FALSE	FALSE
ATP6V1FNB	19.8565	4.90586e-26	0.0195103	3.90063e-17	0.0286882	FALSE	FALSE
PABPN1	19.8271	1.54824e-66	0.258949	5.05119e-127	0.416246	FALSE	FALSE
CELSR1	19.7979	4.98573e-45	0.0416661	1.03711e-40	-0.100601	FALSE	FALSE
SFN	19.7075	1.78756e-48	0.00886861	4.45222e-08	0.0105601	FALSE	FALSE
ASCC2	19.6987	5.95603e-08	0.0452936	8.41024e-48	0.157825	FALSE	FALSE
ACOT12	19.6725	4.35043e-10	0.0157106	9.77171e-22	-0.0451262	FALSE	FALSE
TGM3	19.5855	1.50603e-07	0.0111729	4.99804e-10	0.0192969	FALSE	FALSE
BEST4	19.5521	3.02914e-24	0.0247678	3.95445e-29	0.0475568	FALSE	FALSE
DLX4	19.5453	1.32691e-15	0.0117819	7.56045e-11	0.0171893	FALSE	FALSE
CTRB1	19.4794	4.48457e-65	0.0140658	1.12874e-11	0.016452	FALSE	FALSE
VCL	19.4719	2.98489e-23	0.139479	0	0.655974	FALSE	FALSE
NPIPB11	19.4665	2.17645e-15	0.0303796	9.07916e-20	0.0500612	FALSE	FALSE
FAM110C	19.4547	2.32737e-10	0.0218011	3.71157e-33	0.0568069	FALSE	FALSE
TEN1	19.4543	1.02241e-23	0.0375399	1.35944e-14	0.0495886	FALSE	FALSE
IQCN	19.4283	8.72399e-17	0.0247491	1.0627e-21	0.0505695	FALSE	FALSE
ACE	19.3937	0.00114045	0.0095988	9.61499e-15	0.0237517	FALSE	FALSE
FAM118A	19.364	4.26286e-17	0.0720482	8.02584e-63	0.174272	FALSE	FALSE
ZSCAN31	19.3564	1.59191e-15	0.0837782	1.43819e-150	0.323588	FALSE	FALSE
HSFY2	19.3486	7.74125e-09	0.0129714	2.29255e-11	0.0214423	FALSE	FALSE
RBM19	19.3054	6.51673e-34	0.105484	5.23696e-38	0.157051	FALSE	FALSE
UBXN10	19.2987	3.33936e-10	0.0190923	4.47746e-28	0.0469889	FALSE	FALSE
SLC7A9	19.2772	1.70055e-23	0.0370003	1.43292e-33	0.0671515	FALSE	FALSE
KCTD19	19.2726	2.43831e-62	0.0339167	2.16839e-26	0.0449542	FALSE	FALSE
SLC2A13	19.216	2.78507e-62	0.464042	0	2.15679	FALSE	FALSE
AQP3	19.2111	5.84606e-24	0.0102386	2.24834e-09	0.0135042	FALSE	FALSE
PEX6	19.1989	1.1805e-31	0.136176	6.90549e-132	0.33344	FALSE	FALSE
GPATCH4	19.1861	7.34511e-31	0.0732037	2.18559e-40	0.111829	FALSE	FALSE
R3HDM4	19.1541	1.45035e-14	0.0404202	8.72568e-29	0.080693	FALSE	FALSE
YARS	19.1505	2.55726e-31	0.156044	4.85098e-157	0.413765	FALSE	FALSE
FLYWCH1	19.1505	3.01208e-29	0.155488	3.12808e-165	0.449407	FALSE	FALSE
SMCO1	19.1443	7.4241e-17	0.0135722	1.25994e-10	0.0194086	FALSE	FALSE
ZNF496	19.0886	6.31514e-12	0.0551217	2.98168e-54	0.168307	FALSE	FALSE
HCRTR1	19.0003	2.02834e-63	0.0278685	5.3993e-43	-0.0826314	FALSE	FALSE
CBWD3	18.816	6.35663e-05	0.0322801	1.62172e-96	0.183958	FALSE	FALSE
PRPH2	18.7746	5.40147e-11	0.0209284	4.66085e-20	0.043154	FALSE	FALSE
SYNE4	18.7485	2.58664e-31	0.021434	1.01457e-16	0.031121	FALSE	FALSE
ZNF215	18.738	0.00104469	0.0128155	1.18863e-48	0.0862128	FALSE	FALSE
SEC14L3	18.7129	2.43468e-42	0.0135894	1.73884e-11	0.0167977	FALSE	FALSE
SHISA7	18.6922	2.86937e-17	0.0799077	5.54992e-177	0.336553	FALSE	FALSE
NCAPH2	18.618	3.10698e-41	0.0726911	8.20741e-34	0.10895	FALSE	FALSE
NCALD	18.6088	8.16815e-08	0.157373	0	1.71045	FALSE	FALSE
ZP3	18.5297	6.02607e-09	0.0268794	1.83849e-30	0.0681575	FALSE	FALSE
LPA	18.5172	1.81337e-15	0.0269304	1.38524e-20	0.0454491	FALSE	FALSE
TRIM71	18.5001	1.50455e-12	0.0366034	1.49005e-56	0.103226	FALSE	FALSE
TMEM238	18.48	3.25767e-15	0.0152322	1.21122e-09	0.0211455	FALSE	FALSE
NLRP3	18.4795	5.74327e-12	0.0197619	1.44269e-113	-0.215506	FALSE	FALSE
CPSF4L	18.4753	6.20532e-79	0.0179424	1.84311e-12	0.0202945	FALSE	FALSE
ZKSCAN5	18.4381	6.93022e-26	0.0659766	3.06626e-45	0.127897	FALSE	FALSE
THOC3	18.4349	2.73357e-14	0.0732808	6.68007e-102	0.254732	FALSE	FALSE
CLIC2	18.4023	1.00306e-11	0.0365283	6.91903e-50	0.105975	FALSE	FALSE
TCTA	18.3785	5.32579e-13	0.0559149	3.33808e-43	0.138604	FALSE	FALSE
WFDC10B	18.3638	1.58296e-14	0.0155831	2.61371e-14	0.0272769	FALSE	FALSE
TNN	18.3615	3.86128e-25	0.018512	1.58231e-17	0.0294412	FALSE	FALSE
DCHS2	18.2703	2.80078e-15	0.10598	0	-1.0141	FALSE	FALSE
EIF3B	18.2683	2.68131e-33	0.137304	5.93571e-64	0.23214	FALSE	FALSE
GPA33	18.2494	2.53087e-06	0.0125804	3.62114e-12	0.0239433	FALSE	FALSE
TMSB15B	18.2043	1.07394e-05	0.0157674	9.676e-19	0.0374518	FALSE	FALSE
C2CD2	18.1485	4.34133e-30	0.120989	6.56742e-193	0.396024	FALSE	FALSE
ABO	18.1431	0.187837	0.016272	0	-0.286184	FALSE	FALSE
RSPH10B2	18.0919	5.41688e-18	0.017719	5.26359e-15	0.0261792	FALSE	FALSE
SLC6A3	18.079	5.24966e-61	0.00968651	7.83499e-09	0.0110697	FALSE	FALSE
DRGX	18.0545	0.278504	0.000755257	1.09909e-15	-0.0191756	FALSE	FALSE
PRRG2	17.9913	8.47033e-29	0.0244057	2.15948e-17	0.0319489	FALSE	FALSE
PRRT3	17.9892	9.3604e-16	0.0729093	1.81091e-83	0.191044	FALSE	FALSE
LRRC53	17.987	7.60334e-13	0.0248453	7.33198e-29	0.0541425	FALSE	FALSE
C1orf35	17.9847	1.33192e-38	0.120606	4.63021e-78	0.222823	FALSE	FALSE
P3H1	17.8923	1.28443e-10	0.0531159	8.6056e-50	0.140671	FALSE	FALSE
CHST13	17.8785	7.14788e-07	0.0067556	1.03175e-05	0.0104434	FALSE	FALSE
ABCG5	17.8774	0.000219455	0.0152902	1.13899e-23	0.0432392	FALSE	FALSE
MFN2	17.871	6.4293e-43	0.137437	1.00574e-118	0.28661	FALSE	FALSE
TLCD2	17.861	7.95123e-12	0.0130401	4.4223e-11	0.0218681	FALSE	FALSE
ZNF236	17.8503	1.90597e-14	0.0989046	3.11393e-106	0.329666	FALSE	FALSE
ABCC12	17.8139	0.0674719	0.00742499	6.79235e-144	-0.113471	FALSE	FALSE
SMAD1	17.8109	2.16281e-26	0.174097	0	0.699074	FALSE	FALSE
NTN5	17.7873	1.45025e-32	0.0289979	1.08088e-22	0.0487117	FALSE	FALSE
MAP3K21	17.7556	5.18353e-05	0.0511227	4.59483e-213	0.404389	FALSE	FALSE
LPCAT1	17.7446	2.63544e-21	0.0859521	3.53123e-144	0.277952	FALSE	FALSE
DKK2	17.7309	0.103557	0.0161275	0	-0.45858	FALSE	FALSE
ABTB1	17.7137	4.33407e-18	0.105704	1.77758e-112	0.29062	FALSE	FALSE
PLA2G7	17.71	0.0066144	0.0139759	3.76675e-81	-0.111002	FALSE	FALSE
ABCB1	17.6929	4.6519e-28	0.197226	5.1349e-147	-1.3789	FALSE	FALSE
LMAN1L	17.6888	1.09835e-52	0.0187831	4.35333e-15	0.023944	FALSE	FALSE
CHKB	17.6395	2.8987e-30	0.0481469	9.35603e-46	0.0901486	FALSE	FALSE
BFAR	17.6308	2.55678e-35	0.0954607	6.19435e-51	0.15586	FALSE	FALSE
DCDC2C	17.6139	1.33504e-11	0.0177917	9.78707e-48	-0.0959011	FALSE	FALSE
LRCOL1	17.5285	7.42533e-14	0.00864985	1.465e-06	0.0114765	FALSE	FALSE
ATPAF2	17.5271	8.26438e-22	0.0819998	2.54743e-84	0.207847	FALSE	FALSE
DNAH8	17.4843	4.54003e-20	0.0361181	3.18602e-22	0.0529995	FALSE	FALSE
CDK7	17.4528	9.23878e-09	0.0526252	1.13193e-77	0.19438	FALSE	FALSE
CEACAM16	17.4451	4.59387e-41	0.0093529	3.19419e-07	0.0108203	FALSE	FALSE
MAGIX	17.3913	2.19325e-22	0.0281368	1.24075e-23	0.0484617	FALSE	FALSE
NOXO1	17.3807	0.0099544	0.0118992	1.00032e-13	0.0311338	FALSE	FALSE
PRR22	17.3529	1.41399e-11	0.0254027	1.55248e-14	0.0445126	FALSE	FALSE
ATP6V1H	17.339	1.9687e-41	0.286245	0	1.07194	FALSE	FALSE
HUNK	17.3385	3.61344e-25	0.151548	0	-0.780717	FALSE	FALSE
SLC25A29	17.3206	4.8168e-65	0.232168	6.88266e-158	0.450731	FALSE	FALSE
PYCR3	17.3028	2.04307e-09	0.0266107	1.38197e-28	0.0633566	FALSE	FALSE
ZNF155	17.2731	2.2773e-36	0.13139	7.36083e-133	0.334505	FALSE	FALSE
NRSN2	17.2395	1.66319e-14	0.08809	9.51619e-145	0.327531	FALSE	FALSE
TMC5	17.2343	1.43576e-25	0.029516	2.13034e-23	0.0496249	FALSE	FALSE
CCDC120	17.2252	4.75345e-20	0.0500004	1.15015e-66	0.125265	FALSE	FALSE
ST8SIA2	17.2202	1.88131e-108	0.0549058	4.15552e-84	-0.175688	FALSE	FALSE
NOL6	17.1943	6.98897e-19	0.0469779	9.79728e-37	0.0909281	FALSE	FALSE
TMPRSS7	17.178	1.70565e-08	0.0205769	5.46064e-27	0.0459027	FALSE	FALSE
SDR9C7	17.1719	6.52578e-10	0.00854787	5.11097e-12	0.0161457	FALSE	FALSE
GAA	17.1176	2.64769e-37	0.118039	4.14316e-101	0.305481	FALSE	FALSE
TIMM29	17.087	1.04964e-25	0.0779573	5.71524e-55	0.147629	FALSE	FALSE
BRMS1	16.9768	1.50229e-24	0.0389534	4.57444e-20	0.0576696	FALSE	FALSE
PLOD3	16.966	7.34973e-93	0.197244	1.42325e-100	0.291621	FALSE	FALSE
RPGRIP1L	16.899	0.000117339	0.0469346	1.52532e-217	0.438909	FALSE	FALSE
OGDHL	16.8893	4.3497e-30	0.119513	5.91099e-152	0.314542	FALSE	FALSE
EFCC1	16.8822	0.000196966	0.00870283	4.82368e-12	0.022128	FALSE	FALSE
PRRX2	16.8397	2.91429e-54	0.0278496	6.20145e-58	-0.0901916	FALSE	FALSE
FANK1	16.8393	4.6195e-26	0.0797111	9.63685e-122	0.235102	FALSE	FALSE
SHKBP1	16.8279	1.87903e-53	0.0487598	8.97362e-37	0.085155	FALSE	FALSE
SMUG1	16.7889	1.25626e-10	0.0348067	8.10192e-29	0.0834454	FALSE	FALSE
FPR2	16.7878	1.24176e-29	0.0181887	7.14736e-16	0.0253239	FALSE	FALSE
LRCH4	16.7605	9.55622e-23	0.092508	4.68295e-69	0.190833	FALSE	FALSE
DLG5	16.7503	2.55279e-18	0.10522	2.67645e-218	0.476645	FALSE	FALSE
KMT5A	16.7362	7.88724e-18	0.0680439	4.622e-56	0.167362	FALSE	FALSE
MYOZ2	16.7328	1.3836e-07	0.0172565	5.2594e-28	0.0473288	FALSE	FALSE
CLEC17A	16.7252	4.74701e-36	0.0170026	2.0003e-52	-0.0994886	FALSE	FALSE
GINS1	16.6952	0.00311809	0.015001	5.01828e-45	0.0899397	FALSE	FALSE
MRI1	16.693	0.134116	0.00524936	2.73111e-53	0.154616	FALSE	FALSE
SUPT6H	16.6791	1.00953e-43	0.175013	1.19729e-106	0.324884	FALSE	FALSE
TECPR2	16.6533	3.54337e-52	0.241518	0	0.896851	FALSE	FALSE
BBC3	16.6515	7.58922e-17	0.0519763	8.95895e-51	0.109168	FALSE	FALSE
IGSF3	16.6277	2.15387e-14	0.05869	3.60251e-127	0.234507	FALSE	FALSE
BTNL8	16.6239	3.32375e-14	0.0134051	6.78631e-11	0.0198813	FALSE	FALSE
AC137834.1	16.5951	1.58343e-14	0.01607	1.62634e-17	0.0309047	FALSE	FALSE
CAD	16.5782	5.48635e-22	0.0597609	2.17807e-32	0.101066	FALSE	FALSE
GLUD2	16.5614	4.77466e-16	0.025468	4.46116e-21	0.0425764	FALSE	FALSE
KIRREL2	16.5284	1.18965e-11	0.00934096	1.84784e-07	0.0134845	FALSE	FALSE
SLC16A13	16.5268	6.49237e-13	0.0214969	5.8106e-23	0.0480702	FALSE	FALSE
EPPK1	16.5248	1.91083e-53	0.0138067	8.34662e-11	0.0162504	FALSE	FALSE
RNF121	16.4907	9.23453e-13	0.0656716	1.96751e-61	0.189352	FALSE	FALSE
CNPY4	16.4767	3.3459e-06	0.0173291	1.10278e-18	0.0535937	FALSE	FALSE
ATP4A	16.4409	6.13901e-11	0.0218811	3.13895e-21	0.0420688	FALSE	FALSE
SDR16C5	16.4304	0.00396166	0.0123831	3.41047e-31	0.056719	FALSE	FALSE
CSNK1G1	16.4167	2.7782e-16	0.0620248	1.95655e-84	0.190325	FALSE	FALSE
KCNJ4	16.3442	1.63269e-10	0.0602617	1.39974e-217	-0.427418	FALSE	FALSE
ASMT	16.302	5.91592e-18	0.0194285	1.6961e-13	0.0272735	FALSE	FALSE
ASB7	16.2944	9.15894e-14	0.0668456	2.76913e-70	0.194538	FALSE	FALSE
GRB10	16.2516	7.37048e-26	0.159751	0	0.948584	FALSE	FALSE
MAS1	16.2411	8.81557e-05	0.0128246	3.53615e-29	-0.0508171	FALSE	FALSE
TMEM151B	16.2172	5.15657e-11	0.0179471	3.4638e-22	0.0355171	FALSE	FALSE
LY6G5B	16.1968	1.56598e-36	0.0153436	2.39558e-09	0.0185927	FALSE	FALSE
RGS14	16.1915	1.90158e-05	0.0228224	2.08059e-84	-0.153942	FALSE	FALSE
MUC3A	16.1771	3.34129e-33	0.0114127	2.04059e-09	0.0141266	FALSE	FALSE
AIPL1	16.1727	7.77175e-26	0.0159368	5.89282e-12	0.0206183	FALSE	FALSE
MYBPC2	16.1546	7.64451e-31	0.0208569	1.52161e-14	0.0260611	FALSE	FALSE
TTC22	16.1507	1.50088e-23	0.0171673	6.3915e-16	0.0264082	FALSE	FALSE
SUN1	16.1435	1.40947e-15	0.126034	1.62255e-290	0.70954	FALSE	FALSE
HK3	16.0751	3.78351e-41	0.0256824	9.69787e-25	0.0376894	FALSE	FALSE
TSGA10IP	16.0494	4.91175e-42	0.0144894	6.56771e-11	0.0176106	FALSE	FALSE
P4HTM	16.0426	4.1498e-11	0.0990986	7.3167e-199	0.520829	FALSE	FALSE
ASPHD1	16.0021	5.52939e-59	0.198768	1.96097e-245	0.533068	FALSE	FALSE
RNF24	15.9775	5.65183e-14	0.12746	0	0.940807	FALSE	FALSE
SAE1	15.9698	4.15097e-25	0.108452	2.26717e-107	0.284836	FALSE	FALSE
MRLN	15.9447	0.000791663	0.00602	4.35906e-13	0.0226222	FALSE	FALSE
TMEM192	15.9443	3.89738e-16	0.112122	9.30966e-122	0.464122	FALSE	FALSE
ACR	15.9412	5.1953e-36	0.0142335	6.24314e-10	0.0170132	FALSE	FALSE
OR2T12	15.9164	6.97219e-19	0.025812	6.76139e-19	0.0408943	FALSE	FALSE
CWC25	15.9088	4.32822e-37	0.113029	1.65412e-80	0.218927	FALSE	FALSE
PLA2G2C	15.8937	9.90976e-08	0.00752736	2.69059e-09	0.0144639	FALSE	FALSE
TDRD12	15.8531	1.57033e-13	0.0196158	8.57312e-21	0.0418707	FALSE	FALSE
STK11	15.84	3.22919e-43	0.119257	8.86115e-91	0.226553	FALSE	FALSE
BEND4	15.8321	3.67823e-20	0.0389445	2.58505e-44	0.080348	FALSE	FALSE
YEATS2	15.7932	2.35562e-20	0.158592	3.4076e-221	0.602102	FALSE	FALSE
VSTM1	15.7896	3.05598e-29	0.0189914	2.14936e-11	0.0238917	FALSE	FALSE
PTPN1	15.7825	1.77941e-13	0.0996633	5.08874e-183	0.453154	FALSE	FALSE
RPS4Y1	15.7752	1.45945e-20	0.0771911	3.88882e-55	0.170788	FALSE	FALSE
MAJIN	15.7727	2.38036e-23	0.0167893	5.73106e-16	0.0269038	FALSE	FALSE
KCNC4	15.7673	9.92702e-12	0.0667666	6.56514e-141	0.269905	FALSE	FALSE
TNNT1	15.7596	1.19972e-26	0.0200774	8.43358e-16	0.0274928	FALSE	FALSE
MLF1	15.759	2.54828e-17	0.0759062	2.12035e-103	0.236182	FALSE	FALSE
DAW1	15.7463	0.0504698	0.00858613	3.64964e-34	-0.0634096	FALSE	FALSE
MEFV	15.7239	2.72726e-23	0.00901869	4.50607e-08	0.0119119	FALSE	FALSE
AP001458.2	15.7045	1.54407e-24	0.0192744	3.3118e-16	0.0280599	FALSE	FALSE
STRC	15.701	1.51699e-07	0.0201312	3.95091e-43	0.0758925	FALSE	FALSE
TG	15.6961	6.1137e-16	0.0308196	1.39752e-40	-0.114692	FALSE	FALSE
ACRBP	15.6848	8.71362e-58	0.0224282	2.44136e-12	0.0240771	FALSE	FALSE
PLPPR3	15.6727	7.3051e-23	0.0752239	1.32101e-70	0.161818	FALSE	FALSE
RUNDC1	15.6717	7.30945e-07	0.0391148	2.0219e-77	0.168951	FALSE	FALSE
HSF2BP	15.6346	1.18304e-05	0.0218264	4.0706e-21	0.0676628	FALSE	FALSE
MFSD2B	15.5985	4.80816e-45	0.0488085	2.23376e-34	0.07494	FALSE	FALSE
RPUSD3	15.5961	1.64434e-34	0.0844272	6.74031e-67	0.161418	FALSE	FALSE
SARS2	15.5668	2.3504e-14	0.0346631	1.6866e-19	0.0533437	FALSE	FALSE
AUNIP	15.5427	6.00866e-06	0.0159962	1.25265e-24	0.0468513	FALSE	FALSE
SPTB	15.5255	1.37173e-34	0.131747	4.164e-277	-0.508835	FALSE	FALSE
CCDC85C	15.4576	1.81997e-74	0.120992	3.95572e-99	0.210384	FALSE	FALSE
DCAF15	15.445	7.05888e-05	0.0251055	3.53495e-33	0.0919062	FALSE	FALSE
NRP2	15.436	1.90906e-32	0.0719207	2.95605e-163	-0.396141	FALSE	FALSE
PNMT	15.3464	3.63721e-06	0.0157121	5.83538e-17	0.0353002	FALSE	FALSE
COX7B2	15.3203	2.17432e-13	0.0161414	3.27465e-14	0.0286716	FALSE	FALSE
SPINT1	15.307	3.40717e-16	0.0139129	7.25414e-12	0.0216661	FALSE	FALSE
DDX49	15.3029	4.19155e-15	0.0487293	2.45721e-28	0.095405	FALSE	FALSE
EXOSC7	15.2906	0.0017565	0.0195681	3.11439e-65	0.15662	FALSE	FALSE
DPYSL4	15.2868	4.24967e-20	0.0800687	2.93775e-110	0.24309	FALSE	FALSE
TSGA10	15.2767	1.29498e-69	0.278452	0	0.77497	FALSE	FALSE
ITGA10	15.2533	1.07038e-45	0.0498292	3.11366e-86	-0.500726	FALSE	FALSE
ZNF587	15.249	3.1237e-16	0.0755053	2.61072e-74	0.220757	FALSE	FALSE
PTPRH	15.2459	3.5669e-53	0.0331059	4.374e-21	0.0467902	FALSE	FALSE
TP53I11	15.2392	6.32471e-16	0.0445557	1.02391e-193	-0.284264	FALSE	FALSE
CEP131	15.2291	3.54249e-24	0.0493499	2.93185e-22	0.0690583	FALSE	FALSE
HCN4	15.225	4.81788e-28	0.0304334	1.2074e-30	0.052392	FALSE	FALSE
MALL	15.2222	1.27043e-10	0.0104131	2.4624e-10	0.0169988	FALSE	FALSE
KIF7	15.2221	1.65651e-21	0.0503021	1.40477e-63	0.120509	FALSE	FALSE
NACC1	15.2103	9.33652e-19	0.0577569	3.04313e-52	0.132893	FALSE	FALSE
SIAE	15.2032	4.42499e-05	0.0268554	2.89671e-53	0.134268	FALSE	FALSE
CILP2	15.2029	1.28379e-34	0.0174991	6.78802e-14	0.0233372	FALSE	FALSE
SIRPG	15.1928	1.24196e-06	0.0144602	7.84395e-10	0.0225808	FALSE	FALSE
ADCK1	15.19	6.51281e-29	0.0835499	3.79618e-80	0.240748	FALSE	FALSE
PGS1	15.1692	3.44735e-28	0.091163	1.12928e-47	0.171846	FALSE	FALSE
MAGI3	15.1321	1.44419e-40	0.292862	0	-1.57991	FALSE	FALSE
SYNJ2BP-COX16	15.1066	1.14606e-05	0.0156841	3.65018e-24	0.0466696	FALSE	FALSE
RSPH10B	15.0694	1.33868e-09	0.0138589	1.49828e-11	0.0231779	FALSE	FALSE
AGMAT	15.0628	1.25417e-10	0.0173899	2.5433e-21	0.039038	FALSE	FALSE
PCGF3	15.0466	1.62025e-47	0.151861	5.67185e-93	0.266563	FALSE	FALSE
AK4	15.0438	2.23133e-05	0.0419888	1.03782e-132	0.271232	FALSE	FALSE
FBXO32	15.0428	4.28216e-15	0.111939	4.90858e-294	0.678892	FALSE	FALSE
CLPSL1	15.0228	1.28759e-15	0.0202844	4.53806e-35	-0.0576545	FALSE	FALSE
ZNF79	15.0226	7.20951e-11	0.0246439	5.5888e-15	0.0460969	FALSE	FALSE
EIF2B3	15.0212	4.39461e-19	0.120145	2.45527e-124	0.369267	FALSE	FALSE
CCDC92	15.0046	5.52893e-30	0.206342	0	1.01499	FALSE	FALSE
ZC3H12D	14.9804	2.92343e-06	0.0104579	2.11382e-33	-0.0793632	FALSE	FALSE
C17orf100	14.9732	4.26295e-25	0.065554	7.17218e-71	0.145071	FALSE	FALSE
MAN2B2	14.9521	3.96855e-34	0.101423	5.65953e-70	0.226913	FALSE	FALSE
DMRTC1	14.9501	2.89326e-06	0.00786504	4.35202e-12	0.0173287	FALSE	FALSE
WDR37	14.9477	1.27629e-40	0.207992	3.91233e-242	0.595994	FALSE	FALSE
CTRC	14.9384	1.09773e-18	0.00665799	2.77795e-08	0.0105752	FALSE	FALSE
NHLH1	14.9153	7.05614e-32	0.0199584	9.67201e-17	0.0270295	FALSE	FALSE
SPIB	14.9103	8.48013e-22	0.00991438	5.24247e-08	0.0125838	FALSE	FALSE
TMEM88	14.8835	3.2993e-17	0.0147517	9.03349e-13	0.0243953	FALSE	FALSE
CFAP161	14.8707	4.08454e-43	0.244683	7.83359e-300	-0.753665	FALSE	FALSE
DCAF11	14.7835	0.000299237	0.0139776	4.4941e-12	0.0335863	FALSE	FALSE
TMEM169	14.7749	1.36247e-10	0.0449324	7.33278e-70	0.151147	FALSE	FALSE
ALKBH4	14.7668	2.31528e-26	0.0700359	8.40187e-44	0.120082	FALSE	FALSE
LRRN4CL	14.7433	2.28901e-29	0.0121568	1.18549e-09	0.0155313	FALSE	FALSE
TERT	14.7285	0.106792	0.00276728	7.50658e-06	0.00941006	FALSE	FALSE
AC008770.2	14.7206	4.68367e-14	0.0254852	1.19171e-21	0.0530573	FALSE	FALSE
GCN1	14.7078	3.82367e-38	0.103741	1.18979e-54	0.171123	FALSE	FALSE
ACAD9	14.6489	8.39714e-15	0.0756446	1.2358e-72	0.212411	FALSE	FALSE
AC091167.7	14.6443	1.13711e-19	0.0234838	8.44755e-19	0.0379434	FALSE	FALSE
TMEM231	14.6321	0.00344109	0.0133774	1.36593e-38	0.0781278	FALSE	FALSE
CREG2	14.6234	2.79948e-14	0.105956	0	-1.16308	FALSE	FALSE
CETP	14.6209	1.52032e-36	0.0105086	1.5691e-07	0.012076	FALSE	FALSE
SLC29A2	14.5923	1.09223e-15	0.0500127	1.55312e-81	0.148537	FALSE	FALSE
LONP1	14.5589	1.14957e-52	0.150763	3.54164e-85	0.247968	FALSE	FALSE
COL13A1	14.5107	0.000848487	0.0094243	1.42915e-61	-0.0661258	FALSE	FALSE
RBMX2	14.4915	1.84218e-14	0.0600752	6.14139e-39	0.13283	FALSE	FALSE
TARBP1	14.4377	0.00226258	0.0833503	0	1.12153	FALSE	FALSE
LIMS2	14.4293	8.33713e-33	0.0282466	6.50935e-84	-0.453379	FALSE	FALSE
CD70	14.4207	1.17768e-17	0.0126012	1.49556e-12	0.019844	FALSE	FALSE
SUN3	14.3875	0.0234681	0.0123855	9.40389e-21	0.0442595	FALSE	FALSE
PCYOX1L	14.3711	1.68158e-06	0.0278371	1.35452e-40	0.103298	FALSE	FALSE
CNTN6	14.3641	1.37141e-24	0.117444	0	-0.944157	FALSE	FALSE
FAM162B	14.3518	4.95788e-07	0.0321941	3.39748e-130	-0.210815	FALSE	FALSE
PANK4	14.349	0.00343597	0.0154638	1.15681e-31	-0.0984615	FALSE	FALSE
RERGL	14.3256	2.4914e-09	0.0301706	8.59574e-33	-0.239024	FALSE	FALSE
ACTRT3	14.3187	5.39592e-28	0.0131689	4.92493e-11	0.0170626	FALSE	FALSE
ARMC7	14.3048	3.05084e-10	0.0279845	8.87744e-25	0.0599594	FALSE	FALSE
KLF10	14.2933	0.056465	0.00613809	1.33367e-44	-0.0895847	FALSE	FALSE
BX255925.3	14.2895	4.1479e-34	0.0588626	5.58911e-24	0.0811732	FALSE	FALSE
GUCA1C	14.2715	7.42174e-16	0.0168516	8.27876e-13	0.0248549	FALSE	FALSE
CABP4	14.2518	3.75919e-53	0.0191143	2.4433e-13	0.0230081	FALSE	FALSE
FAM209A	14.2025	2.52456e-09	0.0097039	9.3458e-07	0.0147614	FALSE	FALSE
RHOD	14.198	3.97893e-23	0.011721	1.18055e-10	0.0164277	FALSE	FALSE
POM121C	14.1517	4.25054e-41	0.187139	5.76613e-199	0.492978	FALSE	FALSE
LMAN2L	14.1291	4.62031e-32	0.106372	2.06378e-91	0.25057	FALSE	FALSE
KCNE2	14.1151	0.0652295	0.00479337	2.59539e-11	0.0207985	FALSE	FALSE
JAK3	14.1078	2.71831e-45	0.0754016	0	-0.656856	FALSE	FALSE
FBXL6	14.0974	0.00560834	0.0136324	7.11683e-28	0.0625837	FALSE	FALSE
CLEC18A	14.0791	5.54444e-38	0.0151018	2.98477e-10	0.0179228	FALSE	FALSE
PANO1	14.0735	8.84277e-08	0.00931531	2.85064e-09	0.0173245	FALSE	FALSE
CACNA1S	14.0582	2.50618e-14	0.0199872	3.71013e-14	0.0306986	FALSE	FALSE
EPOP	14.014	0.000188657	0.0219113	1.97894e-91	-0.163025	FALSE	FALSE
JHY	14.0129	4.03734e-11	0.0575696	8.68267e-123	0.232003	FALSE	FALSE
ZMIZ1	14.0111	3.04095e-68	0.23747	4.82049e-243	0.635063	FALSE	FALSE
FCER2	14.0074	4.1897e-16	0.00944355	1.38435e-06	0.011805	FALSE	FALSE
TARM1	13.9972	1.76762e-31	0.0144994	1.13693e-12	0.0190356	FALSE	FALSE
MYH6	13.995	1.36891e-25	0.0110447	1.29746e-07	0.0129096	FALSE	FALSE
PHLPP2	13.9886	2.86815e-07	0.071675	1.14989e-260	0.607025	FALSE	FALSE
FYB2	13.9797	3.80088e-15	0.0201454	1.96799e-121	-0.209792	FALSE	FALSE
OR6A2	13.961	0.00100731	0.0107463	3.05682e-27	0.0449289	FALSE	FALSE
MIP	13.9585	4.15224e-22	0.0160935	1.78881e-13	0.0222234	FALSE	FALSE
GPN2	13.9345	1.43983e-23	0.0629235	2.04114e-41	0.122583	FALSE	FALSE
AL139011.2	13.8922	1.13975e-21	0.0629552	1.07763e-64	0.157544	FALSE	FALSE
PRR19	13.8898	1.48383e-23	0.0142559	4.84025e-11	0.0186233	FALSE	FALSE
PPRC1	13.8816	4.50158e-18	0.0441603	1.25312e-23	0.0774788	FALSE	FALSE
CSRNP2	13.8694	4.88454e-09	0.0643739	4.43973e-128	0.330791	FALSE	FALSE
C9orf50	13.863	8.34395e-11	0.0137882	2.43194e-15	0.0276932	FALSE	FALSE
TMEM212	13.8537	0.539422	0.00215274	1.51936e-177	-0.122833	FALSE	FALSE
CCL28	13.8432	0.000133372	0.00765936	3.2171e-18	0.0307545	FALSE	FALSE
DCLK3	13.8267	0.00052188	0.0133619	3.52898e-26	-0.0451145	FALSE	FALSE
GDF15	13.8223	3.80811e-31	0.0174586	1.51238e-14	0.0243234	FALSE	FALSE
MXD3	13.8174	8.72296e-14	0.0251096	2.39537e-25	0.0610362	FALSE	FALSE
UBE2I	13.8078	1.37365e-59	0.18214	3.07516e-81	0.266894	FALSE	FALSE
EXT2	13.8075	2.25787e-34	0.181058	1.26899e-270	0.607821	FALSE	FALSE
TEDC2	13.8061	0.000826558	0.0116568	1.58074e-23	0.0439242	FALSE	FALSE
TAS1R1	13.7662	1.01216e-25	0.0172955	9.48953e-16	0.0281911	FALSE	FALSE
PDZD3	13.7204	8.39705e-50	0.00980606	2.6881e-06	0.0105678	FALSE	FALSE
BNIPL	13.7167	8.24095e-41	0.0365993	1.92897e-23	0.0488067	FALSE	FALSE
NPW	13.6794	4.57073e-22	0.0271102	4.47699e-19	0.0410237	FALSE	FALSE
ZNF724	13.6302	6.12056e-15	0.00962601	4.09205e-08	0.0155652	FALSE	FALSE
NEURL4	13.6122	6.7801e-13	0.016759	3.18785e-11	0.0257125	FALSE	FALSE
S100A7	13.5867	7.01941e-32	0.00989301	1.0941e-08	0.0125101	FALSE	FALSE
TRIP4	13.5604	1.65533e-09	0.0661002	1.1104e-95	0.293259	FALSE	FALSE
TMEM64	13.534	3.31983e-33	0.151622	6.23372e-261	0.573551	FALSE	FALSE
FRS3	13.5222	2.05553e-05	0.0279223	1.36584e-34	0.102546	FALSE	FALSE
ESRRA	13.5217	8.5041e-25	0.0859862	2.45947e-99	0.224914	FALSE	FALSE
CAPZB	13.5011	1.6607e-118	0.368568	6.73749e-280	0.686292	FALSE	FALSE
GJC1	13.4868	1.80361e-05	0.0225351	1.1469e-112	-0.166923	FALSE	FALSE
PRRC2A	13.4853	2.52391e-36	0.154003	1.68141e-104	0.308909	FALSE	FALSE
LUC7L	13.4755	5.15407e-35	0.198733	4.01008e-214	0.574861	FALSE	FALSE
CTCF	13.4628	1.8019e-18	0.101388	6.33193e-54	0.213583	FALSE	FALSE
AL162417.1	13.4539	5.10677e-15	0.0142686	4.10189e-25	-0.0606757	FALSE	FALSE
FSTL3	13.4478	1.22711e-15	0.048897	4.52433e-126	-0.245254	FALSE	FALSE
TMEM223	13.4002	7.4794e-29	0.0809108	1.66567e-66	0.162937	FALSE	FALSE
DNAH7	13.3977	7.50515e-21	0.118868	0	-1.10875	FALSE	FALSE
VSIG1	13.3535	0.0201714	0.00503891	1.83944e-14	0.0253578	FALSE	FALSE
TDRP	13.352	2.20476e-25	0.116812	8.91089e-212	0.405151	FALSE	FALSE
CXCR5	13.3509	1.04232e-23	0.00627726	1.03802e-05	0.00789793	FALSE	FALSE
KLK5	13.3323	4.25227e-09	0.00998063	2.25204e-09	0.0167818	FALSE	FALSE
SESN2	13.3268	2.28293e-43	0.0857319	2.62467e-78	0.161214	FALSE	FALSE
TTC39A	13.3206	2.11758e-10	0.0424607	2.0804e-70	0.130735	FALSE	FALSE
CCDC183	13.3158	5.3342e-13	0.036106	1.27033e-27	0.066457	FALSE	FALSE
TPH2	13.3028	5.10245e-19	0.0247169	6.56004e-28	0.047744	FALSE	FALSE
KRBA1	13.2795	1.12675e-17	0.0482273	1.59926e-41	0.101214	FALSE	FALSE
RPS6KB2	13.279	7.57423e-14	0.0573507	7.24086e-31	0.116222	FALSE	FALSE
ARHGEF19	13.2775	1.46651e-41	0.0110007	7.98424e-09	0.0138956	FALSE	FALSE
EFNB1	13.27	2.84385e-35	0.0307245	3.53828e-24	0.0458818	FALSE	FALSE
UPK1A	13.2568	1.5752e-20	0.0116632	9.68382e-09	0.0157945	FALSE	FALSE
TBC1D3L	13.2385	3.06806e-05	0.00534099	1.5637e-05	0.0102367	FALSE	FALSE
AC008763.2	13.2269	2.71335e-09	0.0086307	2.65463e-05	0.0113805	FALSE	FALSE
NOP16	13.1906	1.97773e-14	0.0254878	2.80541e-17	0.0420452	FALSE	FALSE
ERICH4	13.1536	4.61482e-101	0.00920032	7.853e-07	0.00976869	FALSE	FALSE
PTDSS1	13.1376	9.76959e-06	0.0577723	1.67348e-163	0.350301	FALSE	FALSE
OR8D4	13.0955	1.78082e-06	0.00644733	1.06147e-06	0.0106905	FALSE	FALSE
ENTR1	13.0874	7.56211e-06	0.0318953	8.68491e-42	0.131338	FALSE	FALSE
NPIPA3	13.087	2.46022e-14	0.0142861	1.32489e-08	0.0188991	FALSE	FALSE
EFCAB8	13.0633	3.0412e-08	0.0161696	2.88105e-13	0.0295116	FALSE	FALSE
SLC22A18AS	13.063	1.90819e-18	0.0117738	2.15721e-10	0.0167088	FALSE	FALSE
AC000093.1	13.0293	1.16455e-14	0.0109447	2.18328e-06	0.0136917	FALSE	FALSE
RGP1	13.0224	1.39181e-07	0.0373416	1.59533e-82	0.174551	FALSE	FALSE
UBXN11	13.0181	7.84688e-09	0.0235711	2.19105e-50	0.0970925	FALSE	FALSE
SOST	13.0031	5.65157e-18	0.00434283	3.7754e-22	-0.0288272	FALSE	FALSE
GPT2	12.997	1.92712e-50	0.159534	5.71482e-224	-0.499221	FALSE	FALSE
GSTT4	12.9791	9.07051e-33	0.00666329	1.39971e-05	0.00767482	FALSE	FALSE
SPINDOC	12.9743	2.76392e-27	0.0598617	7.34636e-42	0.108672	FALSE	FALSE
CALML6	12.9607	2.75478e-14	0.00970285	5.19375e-06	0.0126052	FALSE	FALSE
CCDC196	12.9601	1.76425e-10	0.0256111	1.46988e-22	0.0516738	FALSE	FALSE
ZNF77	12.9504	4.28293e-12	0.0291094	8.07783e-23	0.0570195	FALSE	FALSE
CCDC168	12.9397	5.20377e-28	0.0258312	1.90942e-44	-0.0670314	FALSE	FALSE
CRAMP1	12.9252	6.44052e-33	0.0367077	3.93095e-30	0.0615443	FALSE	FALSE
MED25	12.8868	1.10375e-18	0.0683372	5.919e-48	0.150896	FALSE	FALSE
FARS2	12.868	1.69345e-40	0.280432	0	1.17996	FALSE	FALSE
SLC2A9	12.8302	1.69468e-80	0.149687	9.74865e-77	-0.310304	FALSE	FALSE
NFX1	12.8193	1.82831e-19	0.142868	6.00129e-161	0.485587	FALSE	FALSE
GPR179	12.7937	2.86253e-05	0.0110991	1.02983e-14	-0.0376419	FALSE	FALSE
TIMD4	12.7879	4.28531e-19	0.0126095	6.4374e-10	0.017249	FALSE	FALSE
ZDHHC19	12.7642	5.81259e-16	0.0223081	2.34008e-24	0.0453729	FALSE	FALSE
ULBP1	12.763	2.00628e-15	0.00854572	4.61957e-07	0.0112153	FALSE	FALSE
DDAH1	12.7578	4.85854e-05	0.0520198	0	-1.06665	FALSE	FALSE
KRT80	12.7224	2.01243e-14	0.00500312	9.01949e-05	0.00684025	FALSE	FALSE
C1orf189	12.7202	2.10018e-17	0.0106436	1.48011e-07	0.0152599	FALSE	FALSE
ANKRD62	12.7201	0.322571	-0.00098113	0	-0.289589	FALSE	FALSE
DHRS4L2	12.7163	3.54193e-24	0.0797214	6.64088e-77	0.181969	FALSE	FALSE
PDE6G	12.6939	1.27568e-19	0.00966165	4.70663e-09	0.0144444	FALSE	FALSE
GIT1	12.6642	1.94255e-70	0.205	1.37841e-187	0.464805	FALSE	FALSE
RCCD1	12.6631	2.02111e-12	0.0325032	6.53581e-43	0.0937005	FALSE	FALSE
GOLGA6L4	12.6469	2.5619e-17	0.0360279	6.03034e-38	0.0755652	FALSE	FALSE
PSKH1	12.6372	2.04818e-28	0.0569733	6.61108e-24	0.090402	FALSE	FALSE
SLC22A18	12.6227	2.0295e-13	0.0289162	2.4974e-35	0.0662159	FALSE	FALSE
DCBLD1	12.6094	7.56211e-06	0.040536	1.27234e-139	-0.282689	FALSE	FALSE
DHRSX	12.5738	2.55939e-45	0.213912	3.0324e-240	0.634218	FALSE	FALSE
DSG2	12.5658	9.4855e-26	0.0173925	3.27384e-18	0.0274014	FALSE	FALSE
OPRM1	12.5559	0.0615347	0.0179237	3.36219e-292	-0.579007	FALSE	FALSE
AIRE	12.5052	1.32069e-16	0.0171438	1.58336e-16	0.0299129	FALSE	FALSE
CALHM1	12.4984	0.000208083	0.0084883	1.91775e-13	0.0205471	FALSE	FALSE
KATNAL2	12.4918	4.5036e-54	0.238842	2.21238e-145	0.458937	FALSE	FALSE
RING1	12.4654	4.58127e-10	0.0763655	4.9519e-74	0.235369	FALSE	FALSE
PEX19	12.4544	8.16237e-21	0.00716805	1.19288e-05	0.00894666	FALSE	FALSE
FNDC5	12.4431	3.59099e-19	0.0817351	4.45612e-99	0.20833	FALSE	FALSE
CATSPER4	12.4391	2.24762e-12	0.00740957	3.63273e-06	0.0102079	FALSE	FALSE
PGC	12.436	0.000945271	0.00446233	4.60778e-09	0.0134248	FALSE	FALSE
CFAP44	12.4044	1.83362e-23	0.123571	1.67866e-172	0.41391	FALSE	FALSE
AC093512.2	12.385	1.99509e-08	0.0126763	7.29176e-13	0.0266862	FALSE	FALSE
EFCAB10	12.3521	7.5441e-09	0.0273376	1.83034e-33	0.0721829	FALSE	FALSE
PKP1	12.3448	3.35923e-06	0.0082022	4.10682e-32	-0.0328034	FALSE	FALSE
BTC	12.3162	0.22906	-0.00227504	2.45434e-116	-0.14798	FALSE	FALSE
ZNF860	12.2989	0.124056	0.00611758	8.2158e-35	-0.0498273	FALSE	FALSE
KAT8	12.2968	3.5429e-26	0.103887	5.94722e-98	0.257887	FALSE	FALSE
EGR3	12.2908	0.120405	0.0131787	1.40665e-96	-0.211069	FALSE	FALSE
ZNF497	12.2876	1.07696e-09	0.031118	3.91552e-30	0.0751482	FALSE	FALSE
CES3	12.2688	2.20174e-13	0.0217402	4.59377e-142	-0.229528	FALSE	FALSE
ERICH6	12.2597	8.237e-06	0.0127219	3.55807e-18	0.0391038	FALSE	FALSE
FBXO10	12.2522	1.37868e-05	0.0202117	9.66476e-34	0.0687479	FALSE	FALSE
KAZALD1	12.2456	2.34542e-09	0.00523888	5.61878e-05	0.00738641	FALSE	FALSE
TMEM268	12.2106	0.00686101	0.0294583	9.16122e-165	0.334458	FALSE	FALSE
NTNG2	12.2104	5.56217e-54	0.120611	0	-1.68556	FALSE	FALSE
KIF26A	12.1799	1.16955e-19	0.0141902	2.00223e-14	-0.0300694	FALSE	FALSE
SYDE2	12.1698	1.9627e-19	0.0560206	1.01909e-78	0.145545	FALSE	FALSE
DPT	12.1196	0.0218715	0.0142182	3.13466e-33	0.0629973	FALSE	FALSE
IL17RE	12.1134	4.65707e-24	0.0379336	1.02137e-30	0.0643612	FALSE	FALSE
TEX26	12.1067	5.16665e-41	0.0325755	7.61256e-37	0.0583441	FALSE	FALSE
AC003002.1	12.1007	9.38246e-11	0.0150804	2.025e-16	0.033345	FALSE	FALSE
OVGP1	12.09	0.0255221	0.0152165	9.66968e-47	0.106305	FALSE	FALSE
MAB21L3	12.0602	8.50938e-16	0.0122391	2.4788e-14	0.0213782	FALSE	FALSE
NDST1	12.0575	3.03376e-61	0.152504	2.54091e-99	0.295112	FALSE	FALSE
ZNFX1	12.0444	1.02601e-27	0.0900009	1.45269e-75	0.200317	FALSE	FALSE
TTC7B	12.0292	1.50678e-93	0.358058	0	1.04184	FALSE	FALSE
ALG1L2	12.0237	5.24618e-05	0.0176743	2.59169e-20	0.0466343	FALSE	FALSE
TAF12	12.013	1.82945e-37	0.0933563	1.99609e-48	0.146246	FALSE	FALSE
TCP11	12.0078	2.01492e-09	0.00783908	3.06964e-08	0.0138876	FALSE	FALSE
N4BP2L1	12.001	2.01859e-16	0.131867	2.68868e-275	0.764884	FALSE	FALSE
KLHL11	12.0009	4.9419e-16	0.0349818	1.76055e-31	0.072545	FALSE	FALSE
PLEK2	11.9739	8.89159e-33	0.0107975	1.79201e-08	0.0129004	FALSE	FALSE
RBM25	11.9729	7.74609e-225	0.64167	0	0.960561	FALSE	FALSE
CEP104	11.9434	6.13666e-22	0.10702	3.26987e-107	0.327138	FALSE	FALSE
PPT2-EGFL8	11.937	5.90054e-49	0.0168105	3.59506e-10	0.018859	FALSE	FALSE
TRIM40	11.9093	4.65286e-28	0.00467942	0.000656306	0.00531117	FALSE	FALSE
GPR35	11.8847	9.59804e-26	0.0261834	2.14476e-13	0.0340125	FALSE	FALSE
MTOR	11.8748	1.88971e-29	0.157327	2.51675e-166	0.443175	FALSE	FALSE
CAMK2G	11.8624	1.05629e-101	0.39247	0	1.25063	FALSE	FALSE
SYCE3	11.8175	4.5118e-14	0.0073091	1.04193e-05	0.00972341	FALSE	FALSE
HSCB	11.8109	8.07629e-30	0.0940392	1.11372e-39	0.147051	FALSE	FALSE
HES4	11.809	3.02171e-09	0.0404218	4.08253e-122	-0.871997	FALSE	FALSE
TEX36	11.8029	1.03695e-05	0.0156616	3.4971e-14	0.0315904	FALSE	FALSE
DLL4	11.7846	6.86101e-14	0.0111471	8.79065e-18	-0.108147	FALSE	FALSE
TEX43	11.7837	3.08536e-07	0.0073771	1.49647e-07	0.0140349	FALSE	FALSE
KLHL36	11.7621	4.68704e-08	0.0436873	3.64927e-57	0.158894	FALSE	FALSE
TPRG1	11.7572	1.44418e-62	0.112036	1.58935e-90	0.212076	FALSE	FALSE
TMEM67	11.7311	2.68922e-05	0.0495362	8.14637e-242	0.464592	FALSE	FALSE
TMEM217	11.7275	0.000130257	0.016765	3.32106e-12	0.0406052	FALSE	FALSE
STK19	11.6796	1.8534e-15	0.0506101	7.62403e-46	0.119936	FALSE	FALSE
NIPAL1	11.6593	1.66487e-12	0.0237079	1.56598e-43	0.07836	FALSE	FALSE
NUCB2	11.5925	1.42628e-20	0.13195	7.38367e-201	0.456547	FALSE	FALSE
CYP2D6	11.5925	0.000243777	0.0119676	1.30135e-11	0.0289166	FALSE	FALSE
FAM118B	11.5807	9.68366e-05	0.0252982	4.18397e-79	0.185894	FALSE	FALSE
LRP5L	11.576	8.73725e-16	0.0292496	1.48325e-17	0.052283	FALSE	FALSE
OTOF	11.5169	4.35255e-06	0.0162059	0	-0.332385	FALSE	FALSE
MAATS1	11.515	3.46165e-10	0.0801813	1.57967e-132	0.307992	FALSE	FALSE
GPR89B	11.4818	2.49805e-25	0.124948	2.70035e-110	0.286878	FALSE	FALSE
MYCBPAP	11.4736	2.18254e-08	0.0199707	3.26551e-26	0.0560839	FALSE	FALSE
HAPLN3	11.4695	5.9423e-12	0.0177392	1.0574e-15	0.0305746	FALSE	FALSE
RUFY1	11.4491	2.57245e-06	0.0557288	1.17086e-72	0.258371	FALSE	FALSE
OR4E2	11.4429	3.86585e-43	0.0114031	1.73435e-07	0.0126172	FALSE	FALSE
ABLIM3	11.422	1.74294e-21	0.114342	0	-0.981835	FALSE	FALSE
GALE	11.4015	5.90523e-09	0.0377336	4.28933e-67	0.134625	FALSE	FALSE
RBM20	11.3769	3.59605e-06	0.0420365	0	-0.760764	FALSE	FALSE
TELO2	11.3397	4.8207e-22	0.0563089	1.87427e-32	0.101283	FALSE	FALSE
MS4A8	11.3068	0.000250278	0.00781191	5.02245e-10	0.0176912	FALSE	FALSE
GAS7	11.2796	9.73587e-108	0.43897	0	1.75225	FALSE	FALSE
DRG2	11.2718	1.83684e-14	0.0599714	6.76809e-54	0.144834	FALSE	FALSE
CD96	11.227	1.59462e-18	0.043571	5.94079e-33	0.0838747	FALSE	FALSE
RIPK1	11.1709	2.48179e-13	0.0742043	1.02686e-110	0.284242	FALSE	FALSE
PITRM1	11.1656	6.0738e-16	0.0797443	1.2099e-83	0.250812	FALSE	FALSE
CACNA1F	11.1271	1.55406e-07	0.0136212	2.88804e-12	0.0246201	FALSE	FALSE
PARP1	11.0949	1.62341e-47	0.160561	1.06677e-123	0.333701	FALSE	FALSE
GOLGB1	11.0895	1.16582e-138	0.493738	0	0.872434	FALSE	FALSE
L34079.1	11.0885	3.48153e-40	0.0227772	8.03669e-15	0.0296733	FALSE	FALSE
C14orf178	11.0789	9.62217e-13	0.0221607	5.41924e-13	0.0366811	FALSE	FALSE
MUC19	11.0723	1.00769e-09	0.0200638	4.49989e-17	0.0335013	FALSE	FALSE
AGPAT4	11.0685	5.65169e-105	0.377125	0	1.44135	FALSE	FALSE
WDR81	11.067	1.15824e-23	0.0663698	3.66907e-32	0.103915	FALSE	FALSE
EGF	11.0626	6.24356e-05	0.0216869	2.65506e-160	-0.21748	FALSE	FALSE
ANAPC2	11.0286	6.22224e-12	0.0288183	5.06733e-13	0.0578917	FALSE	FALSE
GALNTL5	11.023	0.406008	0.00381719	3.43682e-15	-0.0313485	FALSE	FALSE
DUSP9	11.0201	8.00182e-05	0.00804913	2.51205e-16	0.0274861	FALSE	FALSE
PLA2R1	11.0195	9.58717e-12	0.0745259	9.5684e-164	0.336779	FALSE	FALSE
AC006030.1	10.9902	1.83688e-70	0.234946	1.31316e-98	0.347355	FALSE	FALSE
DFFA	10.9799	7.94529e-36	0.0960746	7.17528e-52	0.183201	FALSE	FALSE
PRDM8	10.9771	4.513e-11	0.0528352	1.34064e-134	-0.328398	FALSE	FALSE
SNTA1	10.9673	2.10467e-24	0.0869282	0	-0.801889	FALSE	FALSE
F11R	10.964	6.07391e-07	0.0162663	4.37943e-20	0.0370477	FALSE	FALSE
PIPOX	10.9615	5.4362e-28	0.0549173	1.16739e-58	-0.142399	FALSE	FALSE
PKMYT1	10.9611	3.88148e-05	0.00746411	5.65533e-07	0.013212	FALSE	FALSE
ZNF461	10.9281	9.00124e-06	0.0415911	5.36449e-66	0.182768	FALSE	FALSE
DTX4	10.9212	2.25088e-43	0.106073	1.30512e-139	0.267079	FALSE	FALSE
CCL4L2	10.9195	0.000722814	0.00532049	2.08723e-07	0.014416	FALSE	FALSE
SLC39A4	10.8882	0.00402502	0.00879265	9.55642e-09	0.0191256	FALSE	FALSE
AC008764.1	10.8861	1.06481e-21	0.0392886	1.14096e-30	0.0664108	FALSE	FALSE
CLCN6	10.8379	1.24726e-16	0.053925	2.42676e-40	0.124307	FALSE	FALSE
CCDC197	10.8258	3.68399e-12	0.00455607	0.000218365	0.00580577	FALSE	FALSE
CTSS	10.8195	2.89283e-16	0.0441552	0	-0.610121	FALSE	FALSE
ULBP2	10.8004	0.00107471	0.00969462	4.51179e-26	-0.0527175	FALSE	FALSE
RFT1	10.7286	0.00661019	0.00903957	1.28191e-12	0.0454858	FALSE	FALSE
TCAP	10.724	3.5708e-16	0.0301887	4.87986e-25	0.0623779	FALSE	FALSE
NMRK2	10.7218	6.97854e-24	0.0106568	2.01166e-09	0.0150656	FALSE	FALSE
AEBP2	10.7201	8.2767e-52	0.382715	0	1.59766	FALSE	FALSE
CCDC74B	10.7092	1.75484e-08	0.00889894	2.93322e-15	0.0221594	FALSE	FALSE
ZNF76	10.6914	1.36342e-06	0.0530994	1.90194e-47	0.176282	FALSE	FALSE
LY6G6F-LY6G6D	10.6503	9.46165e-25	0.00609894	5.31715e-05	0.00691985	FALSE	FALSE
C9	10.6376	1.42031e-19	0.0112474	5.84432e-10	0.0170567	FALSE	FALSE
GLB1L2	10.632	5.12472e-10	0.0170377	1.33428e-23	0.0412401	FALSE	FALSE
PLEKHN1	10.6172	9.82223e-17	0.00775425	0.000839848	0.00901619	FALSE	FALSE
ARID3B	10.606	4.50027e-20	0.0586372	1.38174e-37	0.110653	FALSE	FALSE
DAND5	10.5834	3.63237e-12	0.00756095	6.29435e-07	0.0120905	FALSE	FALSE
IZUMO3	10.5612	1.48414e-06	0.00483602	4.41928e-75	-0.0475421	FALSE	FALSE
BX276092.9	10.5541	0.227668	0.00305781	9.45507e-16	-0.0209006	FALSE	FALSE
ZNF763	10.5252	4.34891e-12	0.011771	1.73785e-06	0.0189158	FALSE	FALSE
KDM5B	10.5116	1.80819e-26	0.163925	0	0.672781	FALSE	FALSE
HRCT1	10.4831	1.04561e-19	0.0135658	3.42926e-10	0.0188569	FALSE	FALSE
IL18BP	10.4749	5.13094e-19	0.0250691	1.7169e-11	0.0314466	FALSE	FALSE
HSH2D	10.4605	6.73053e-19	0.0157233	3.096e-11	0.0220169	FALSE	FALSE
NPIPB12	10.4498	1.09167e-07	0.0119576	3.04332e-13	0.0273394	FALSE	FALSE
BHMG1	10.4422	5.08186e-07	0.00856795	4.25092e-08	0.015825	FALSE	FALSE
PTRH1	10.4156	2.09382e-11	0.0438096	4.39283e-57	0.124336	FALSE	FALSE
IL15RA	10.4049	0.000811889	0.0118552	6.74657e-99	-0.310718	FALSE	FALSE
GALNT3	10.3304	6.9586e-07	0.027175	1.1144e-65	0.124341	FALSE	FALSE
C1orf115	10.298	0.537437	0.014874	0	-0.606599	FALSE	FALSE
FBXW12	10.2891	1.0607e-07	0.016663	1.842e-25	0.049202	FALSE	FALSE
DDN	10.2675	0.00962166	0.0245428	2.89718e-168	-0.30088	FALSE	FALSE
AC010542.3	10.2653	3.57558e-21	0.0660913	1.02621e-50	0.146409	FALSE	FALSE
LRRC6	10.2548	4.52686e-05	0.0535806	0	0.68729	FALSE	FALSE
C4orf45	10.1976	0.510108	-0.00292466	2.50968e-80	-0.148428	FALSE	FALSE
HJV	10.1952	5.62497e-05	0.0199112	1.94963e-11	-0.0489455	FALSE	FALSE
POLR3C	10.1928	2.31136e-14	0.0574852	9.0282e-49	0.143902	FALSE	FALSE
ZCCHC14	10.1849	7.40645e-37	0.184556	9.43334e-229	0.553018	FALSE	FALSE
PALMD	10.1736	4.11747e-05	0.0214512	6.34807e-93	-0.139206	FALSE	FALSE
CMYA5	10.1628	1.99242e-24	0.105214	0	-1.03994	FALSE	FALSE
NME7	10.1184	3.26482e-54	0.283232	0	1.07506	FALSE	FALSE
SLC38A10	10.1154	7.38493e-54	0.138667	1.02608e-66	0.216058	FALSE	FALSE
ZDHHC3	10.1136	1.48353e-31	0.0984882	3.93924e-95	0.223973	FALSE	FALSE
NME1-NME2	10.0577	5.33776e-05	0.00850824	1.73247e-11	0.0215988	FALSE	FALSE
CES5A	10.0535	1.72057e-13	0.0191848	2.76892e-45	-0.0924483	FALSE	FALSE
PPP2R5C	10.029	1.1777e-63	0.293282	0	0.824321	FALSE	FALSE
HIRA	10.0191	5.38037e-18	0.0661632	2.38663e-67	0.175403	FALSE	FALSE
BAZ1B	9.98895	3.30326e-78	0.287537	5.37356e-140	0.475669	FALSE	FALSE
SIX4	9.98232	2.67037e-23	0.035701	1.41226e-36	0.0641272	FALSE	FALSE
AC012184.2	9.97572	6.54005e-11	0.0257393	5.1921e-22	0.0647566	FALSE	FALSE
BEND3	9.96389	1.11647e-20	0.028622	2.80541e-17	0.0442261	FALSE	FALSE
OXTR	9.93645	1.77128e-13	0.0240892	4.0517e-30	-0.0754349	FALSE	FALSE
ZNF865	9.90773	3.53598e-13	0.0357525	5.00906e-21	0.0660162	FALSE	FALSE
LAD1	9.8984	4.27755e-40	0.00602217	3.80768e-05	0.00686888	FALSE	FALSE
SPAG4	9.89674	1.64154e-05	0.00992963	1.73795e-11	0.0229927	FALSE	FALSE
MUC4	9.88972	5.97585e-28	0.024073	1.10351e-20	0.0347789	FALSE	FALSE
ZNF276	9.88576	1.45346e-54	0.153554	6.70139e-73	0.243629	FALSE	FALSE
SAMD10	9.87227	0.000293804	0.0161617	1.68342e-33	0.0643031	FALSE	FALSE
DRC7	9.86584	3.02164e-18	0.0154885	1.37811e-15	0.0258854	FALSE	FALSE
STRA6	9.86095	4.06728e-05	0.00553581	6.46428e-05	0.00864009	FALSE	FALSE
AC090360.1	9.85615	4.04631e-10	0.0192254	3.34722e-25	0.0520201	FALSE	FALSE
GPR61	9.81844	0.900915	0.00120244	2.84517e-39	0.0678326	FALSE	FALSE
LRFN3	9.81547	2.01231e-21	0.0516515	2.74319e-41	0.0962816	FALSE	FALSE
AC093668.1	9.80262	2.8597e-25	0.0214784	2.10053e-21	0.0373171	FALSE	FALSE
SCYGR4	9.80056	4.86243e-36	0.00502313	0.000313378	0.00557451	FALSE	FALSE
KLHDC10	9.79047	9.16568e-21	0.151043	1.58694e-274	0.669018	FALSE	FALSE
AC005697.1	9.78255	1.09414e-05	0.0236137	9.3131e-101	0.21181	FALSE	FALSE
F13A1	9.782	3.42967e-07	0.0279911	1.44037e-84	-0.258319	FALSE	FALSE
SPATA32	9.77625	2.1796e-11	0.00632175	2.31034e-05	0.00878051	FALSE	FALSE
BCORL1	9.76556	2.68988e-38	0.070107	9.8592e-34	0.100613	FALSE	FALSE
FAM161B	9.74876	0.000322416	0.0102419	7.02669e-26	0.0504349	FALSE	FALSE
PELP1	9.74708	1.12936e-41	0.136921	2.98257e-75	0.234667	FALSE	FALSE
GMPPA	9.74634	1.54082e-18	0.0391435	1.92513e-23	0.0770101	FALSE	FALSE
FOSB	9.74078	7.06351e-13	0.0223883	7.42098e-23	0.0431974	FALSE	FALSE
ZNF57	9.73071	1.67872e-09	0.0140849	1.24193e-16	0.0330987	FALSE	FALSE
TNFRSF8	9.72526	5.42832e-19	0.0159527	1.24238e-13	0.0239645	FALSE	FALSE
MRPS25	9.72446	4.66586e-09	0.0645308	1.37376e-123	0.315632	FALSE	FALSE
CHRNA5	9.71786	4.81487e-44	0.0375374	4.42198e-23	0.0471989	FALSE	FALSE
SMN2	9.70746	0.0609748	0.00309411	6.73134e-06	0.0145054	FALSE	FALSE
C1orf116	9.69661	7.5062e-16	0.00463024	1.85133e-05	0.0065053	FALSE	FALSE
KIF5A	9.69505	7.42937e-42	0.198508	0	0.732674	FALSE	FALSE
UCN	9.65411	5.57755e-12	0.0482736	9.46367e-50	0.132761	FALSE	FALSE
ACKR1	9.63287	7.80173e-10	0.0250375	2.6997e-40	-0.0984895	FALSE	FALSE
PYGB	9.63132	1.38889e-25	0.138803	1.8362e-159	0.438027	FALSE	FALSE
GPHB5	9.62712	2.89875e-07	0.0070549	2.644e-07	0.0119058	FALSE	FALSE
EXOC3L4	9.60541	7.3419e-23	0.00492944	0.000115761	0.00578512	FALSE	FALSE
ABCA10	9.59756	1.32618e-08	0.0816498	0	0.713295	FALSE	FALSE
DYNC1H1	9.59438	3.56226e-147	0.466743	0	0.96257	FALSE	FALSE
EPB41	9.58791	5.69642e-15	0.12807	0	0.753701	FALSE	FALSE
ARVCF	9.58674	4.18577e-38	0.0728383	1.70951e-71	0.157171	FALSE	FALSE
CDHR4	9.57676	1.08054e-09	0.00487727	0.0011837	0.00665405	FALSE	FALSE
KRT7	9.56431	8.05499e-06	0.00491811	0.000656624	0.00664048	FALSE	FALSE
UMODL1	9.53707	5.024e-09	0.0104152	9.28091e-12	0.0193752	FALSE	FALSE
DEPDC1B	9.50747	2.365e-06	0.0150277	1.15076e-31	0.0601305	FALSE	FALSE
ZNF560	9.50545	2.48996e-17	0.00696823	4.04636e-06	0.00907206	FALSE	FALSE
PLA2G15	9.49697	1.98856e-17	0.0464744	1.28147e-52	0.120334	FALSE	FALSE
RASAL2	9.47165	9.70921e-37	0.420713	0	2.07014	FALSE	FALSE
ATP6V0A1	9.45206	4.78226e-97	0.38168	0	1.01457	FALSE	FALSE
ST8SIA3	9.41262	8.53738e-11	0.0974742	0	0.654699	FALSE	FALSE
FAHD1	9.36849	2.08016e-08	0.0323674	5.14402e-32	0.0894968	FALSE	FALSE
ZNF34	9.35976	1.91512e-09	0.0291858	3.38428e-21	0.0649122	FALSE	FALSE
EPN1	9.35747	2.53625e-40	0.131613	1.75442e-120	-0.341201	FALSE	FALSE
ASPG	9.3558	8.60568e-20	0.0126728	2.48202e-14	-0.0349786	FALSE	FALSE
ATP6V0A2	9.32464	3.57061e-09	0.0465367	4.71047e-69	0.201172	FALSE	FALSE
MFAP3	9.31811	1.72707e-11	0.0771653	9.68894e-187	0.403912	FALSE	FALSE
AC004076.1	9.31679	5.52159e-07	0.0597818	4.81868e-246	0.496108	FALSE	FALSE
TSPAN16	9.31229	3.23684e-16	0.0191258	4.55956e-20	0.0347048	FALSE	FALSE
TRMT2A	9.30626	1.05355e-13	0.0512664	4.78754e-27	0.0920999	FALSE	FALSE
OR2AG2	9.29079	0.00105937	0.00853967	2.54623e-22	0.0340576	FALSE	FALSE
LEMD2	9.28006	1.51079e-17	0.0811394	8.06436e-39	0.150343	FALSE	FALSE
MED27	9.27403	3.04933e-21	0.154517	1.45397e-281	-0.785725	FALSE	FALSE
CADPS	9.24054	2.95345e-28	0.486508	0	2.61676	FALSE	FALSE
DNAH3	9.23907	2.40386e-17	0.0339984	1.2062e-33	0.0697888	FALSE	FALSE
TMEM184A	9.21576	1.06716e-17	0.0113493	9.35372e-09	0.0153679	FALSE	FALSE
ZNF2	9.21468	0.00010762	0.022968	1.5629e-24	0.0713324	FALSE	FALSE
B3GNT6	9.2065	5.16278e-32	0.0128284	8.48128e-10	0.0167645	FALSE	FALSE
KLK14	9.16811	5.28441e-15	0.0162583	2.75002e-11	0.0249437	FALSE	FALSE
CDKL1	9.16013	1.36728e-06	0.0632822	0	0.793374	FALSE	FALSE
ALKBH6	9.15552	2.66465e-07	0.0237782	1.333e-31	0.0865756	FALSE	FALSE
RELL2	9.15055	2.21968e-05	0.0371101	2.97888e-98	0.201935	FALSE	FALSE
SLC29A1	9.13987	3.58007e-05	0.0317243	1.11656e-105	0.202994	FALSE	FALSE
FLOT2	9.10722	1.07803e-46	0.156598	1.1592e-150	0.352061	FALSE	FALSE
ARHGAP22	9.07283	1.37865e-101	0.317418	0	-1.55274	FALSE	FALSE
CPSF4	9.07071	1.14794e-11	0.0456666	1.90786e-45	0.130626	FALSE	FALSE
CDH18	9.06962	7.07282e-08	0.322822	0	2.25779	FALSE	FALSE
MARCOL	9.0514	2.45864e-11	0.0141978	1.06808e-08	0.021916	FALSE	FALSE
MUC5B	9.05046	1.9454e-16	0.00627532	1.53573e-06	0.00894313	FALSE	FALSE
NCEH1	9.04291	7.03398e-09	0.0910661	0	0.777372	FALSE	FALSE
SPATC1L	9.03856	3.53306e-10	0.0451602	1.04647e-30	0.0853944	FALSE	FALSE
EIF4E3	9.02965	1.18767e-05	0.0513163	1.53956e-252	0.495217	FALSE	FALSE
ENPEP	9.02379	0.000138867	0.0210084	1.23371e-33	-0.0779478	FALSE	FALSE
MROH8	9.00806	0.00272174	0.0371847	2.26733e-81	0.232681	FALSE	FALSE
CCDC74A	9.00591	1.11066e-05	0.014964	8.468e-27	0.04507	FALSE	FALSE
NELFE	9.00307	2.77116e-33	0.0670128	9.17936e-32	0.105908	FALSE	FALSE
NUDT14	8.98642	1.39141e-29	0.069622	5.12621e-62	0.150239	FALSE	FALSE
GJD4	8.97638	4.47277e-13	0.00680168	1.31845e-06	0.00918354	FALSE	FALSE
CCR6	8.97228	0.00822723	0.0115753	9.58597e-15	0.0303958	FALSE	FALSE
MFSD4B	8.96765	0.00682327	0.0134771	1.45207e-50	0.111185	FALSE	FALSE
ERCC3	8.96219	1.02815e-18	0.0927781	1.3357e-63	0.213178	FALSE	FALSE
SAT2	8.95047	1.16484e-12	0.119866	2.08116e-182	0.49199	FALSE	FALSE
HBM	8.90672	1.46581e-16	0.00796411	2.75228e-07	0.0107024	FALSE	FALSE
MAFA	8.90469	2.09479e-28	0.00495817	0.000331318	0.00557045	FALSE	FALSE
AC010326.2	8.89979	6.64091e-12	0.0169863	6.95386e-19	0.0423891	FALSE	FALSE
FCN3	8.89662	6.90425e-19	0.00625628	1.81755e-05	0.00779883	FALSE	FALSE
GNA12	8.89661	2.54071e-51	0.195112	7.21558e-190	0.46928	FALSE	FALSE
HTR1F	8.8798	0.00123345	0.0153945	1.1984e-226	-0.207491	FALSE	FALSE
AL691442.1	8.84904	1.08442e-49	0.00536575	0.000374965	0.00585728	FALSE	FALSE
KRT86	8.8449	2.07734e-08	0.0131651	5.00135e-11	0.021966	FALSE	FALSE
NLRP14	8.8381	4.62117e-07	0.00915271	5.21158e-07	0.0184725	FALSE	FALSE
POU3F1	8.83642	1.59501e-27	0.0263106	1.50415e-34	0.0530459	FALSE	FALSE
ATG4B	8.81692	6.62295e-50	0.196869	2.73416e-110	0.378614	FALSE	FALSE
GAB4	8.79607	1.63856e-07	0.00985612	0.000142367	0.0120037	FALSE	FALSE
KIAA0825	8.79513	3.62324e-22	0.212206	0	1.20461	FALSE	FALSE
ALDH1A2	8.77948	1.61713e-05	0.0470893	0	-0.561964	FALSE	FALSE
ANO10	8.73379	5.15786e-46	0.236396	0	0.85637	FALSE	FALSE
AC098484.3	8.7194	1.82272e-12	0.0183682	1.06269e-10	0.0325411	FALSE	FALSE
FGF8	8.70111	1.91759e-06	0.00591045	6.36995e-06	0.0103398	FALSE	FALSE
SEZ6	8.67432	1.59964e-58	0.148642	0	-0.685932	FALSE	FALSE
ZC3H18	8.64825	2.2034e-35	0.116314	8.00138e-39	0.166136	FALSE	FALSE
COL18A1	8.62988	1.7667e-59	0.112468	9.3477e-138	-0.337161	FALSE	FALSE
SSC5D	8.61845	1.91892e-15	0.0192796	1.70411e-23	0.0410494	FALSE	FALSE
EPB41L3	8.59146	2.63221e-20	0.23664	0	1.65184	FALSE	FALSE
STX1B	8.58371	8.80095e-21	0.121043	0	-0.704098	FALSE	FALSE
CFAP157	8.5683	1.13048e-11	0.0136259	1.05307e-10	0.0203377	FALSE	FALSE
TEKT1	8.5646	5.34624e-09	0.0206842	1.70276e-22	0.0470378	FALSE	FALSE
EDC3	8.55405	3.97156e-12	0.0643509	2.51932e-63	0.192346	FALSE	FALSE
ZNF773	8.54983	7.40816e-05	0.0203915	4.74373e-31	0.0742826	FALSE	FALSE
LRFN1	8.52278	8.59124e-06	0.0346263	7.38887e-56	0.117858	FALSE	FALSE
PEX5	8.52075	3.8532e-19	0.0882057	9.634e-113	0.258273	FALSE	FALSE
DDOST	8.49331	9.45458e-19	0.0590789	2.25377e-45	0.127162	FALSE	FALSE
UBTF	8.46322	4.41139e-43	0.127725	9.50664e-57	0.195679	FALSE	FALSE
CHD8	8.46254	1.40442e-58	0.232438	3.71524e-179	0.477901	FALSE	FALSE
RINL	8.44454	3.85501e-23	0.0258106	7.76054e-20	0.0407024	FALSE	FALSE
AOC3	8.43937	4.12949e-32	0.0117519	3.89301e-11	0.0164989	FALSE	FALSE
CPLANE2	8.43834	2.65745e-09	0.0070904	1.25134e-07	0.012734	FALSE	FALSE
SLC35C2	8.43465	8.61608e-25	0.0885441	6.74425e-50	0.165526	FALSE	FALSE
AC008758.1	8.42683	2.79903e-17	0.0204727	6.84622e-16	0.0392498	FALSE	FALSE
CFAP43	8.40489	1.85641e-17	0.092461	1.6338e-147	0.314814	FALSE	FALSE
DAP3	8.40014	2.14723e-06	0.0674321	1.3374e-101	0.342693	FALSE	FALSE
SBNO2	8.38589	1.82361e-45	0.0733053	3.45491e-37	-0.152005	FALSE	FALSE
GCKR	8.3848	1.07552e-06	0.00898965	1.19269e-22	0.0359097	FALSE	FALSE
OXT	8.3825	2.66676e-19	0.00476562	4.38901e-05	-0.0112193	FALSE	FALSE
ECHDC3	8.37913	4.80923e-07	0.010176	2.97069e-21	-0.0516337	FALSE	FALSE
TMEM8B	8.37678	4.50298e-26	0.102104	1.13231e-157	0.329089	FALSE	FALSE
SLC27A5	8.37161	4.92023e-23	0.074458	1.0352e-58	0.163677	FALSE	FALSE
NRAP	8.3697	1.50466e-10	0.0153302	1.07183e-10	-0.0369884	FALSE	FALSE
EPS15L1	8.36546	1.45028e-27	0.163869	1.54354e-275	0.62773	FALSE	FALSE
CHURC1-FNTB	8.34805	4.44631e-35	0.105172	2.96195e-58	0.203554	FALSE	FALSE
C1RL	8.34693	1.41118e-06	0.0252086	3.01171e-62	0.123289	FALSE	FALSE
SKOR1	8.34533	0.0853401	0.00321815	5.78995e-09	0.0183078	FALSE	FALSE
FBXO28	8.34351	2.23759e-11	0.0902282	2.38705e-111	0.356909	FALSE	FALSE
HDC	8.33971	0.0015586	0.00347071	6.65867e-05	0.00796579	FALSE	FALSE
TINAG	8.32581	0.2848	0.00529718	1.47539e-23	0.043586	FALSE	FALSE
MARCH2	8.31876	5.08491e-21	0.088843	2.3545e-68	0.207675	FALSE	FALSE
DPRX	8.31485	6.59352e-08	0.00535686	5.12276e-05	0.00800864	FALSE	FALSE
MYO18B	8.3122	4.44643e-18	0.0250654	2.06738e-21	0.0440038	FALSE	FALSE
AC005943.1	8.31204	2.52972e-18	0.017635	4.36731e-09	0.0227318	FALSE	FALSE
AC008073.3	8.31024	0.00200922	0.0140123	8.14517e-31	0.0687741	FALSE	FALSE
IRAK1	8.27374	2.92869e-13	0.0329478	1.42571e-30	0.0740837	FALSE	FALSE
FOSL2	8.26868	1.59919e-18	0.0583245	1.87676e-87	-0.591719	FALSE	FALSE
SCARF2	8.25149	3.66128e-05	0.0176737	8.32019e-22	0.0493048	FALSE	FALSE
PLA1A	8.24749	7.48016e-15	0.00582331	7.47341e-30	-0.163551	FALSE	FALSE
PCSK1	8.24471	2.83643e-05	0.0407542	1.66139e-241	-0.494919	FALSE	FALSE
PTH2	8.23622	2.45451e-60	0.00902395	5.99977e-08	0.010206	FALSE	FALSE
KLHDC8B	8.20954	0.000959477	0.0169363	1.09102e-35	0.0739372	FALSE	FALSE
STX5	8.18889	6.50445e-14	0.0650808	2.63347e-39	0.1502	FALSE	FALSE
GRID2IP	8.1881	4.95622e-08	0.0263636	9.91967e-71	-0.145444	FALSE	FALSE
CNTROB	8.18615	2.60069e-21	0.0354452	3.58242e-25	0.0679409	FALSE	FALSE
DHFR	8.17682	1.03162e-207	0.507995	0	0.83448	FALSE	FALSE
RAB44	8.16397	3.89162e-11	0.00724214	3.06884e-07	0.0104466	FALSE	FALSE
SMPD4	8.14475	6.45655e-28	0.126185	7.23699e-138	0.40184	FALSE	FALSE
WDR92	8.13139	0.000288879	0.0214759	9.54089e-54	0.134497	FALSE	FALSE
PGBD1	8.11611	3.86423e-16	0.0861768	1.37991e-120	0.309251	FALSE	FALSE
TP53AIP1	8.09144	0.00120325	0.00504425	5.75336e-05	0.0099292	FALSE	FALSE
AC011498.4	8.08998	2.49409e-18	0.0037376	0.000776623	0.00457224	FALSE	FALSE
SORL1	8.06818	5.52428e-68	0.332752	0	-1.56217	FALSE	FALSE
ENTPD6	8.05276	2.09487e-30	0.138317	3.98068e-134	0.344639	FALSE	FALSE
BCL2L12	8.05248	4.46396e-39	0.018751	2.49346e-13	0.0254835	FALSE	FALSE
WNT5B	8.03862	7.03696e-24	0.0705773	3.61425e-64	-0.221936	FALSE	FALSE
POLRMT	8.00492	3.0178e-13	0.0344951	1.8897e-17	0.0568124	FALSE	FALSE
WNT10A	7.99185	5.83088e-06	0.0123996	6.15232e-15	0.026906	FALSE	FALSE
CDC25C	7.99031	6.55317e-12	0.01973	1.07856e-17	0.0376228	FALSE	FALSE
GPR158	7.97827	3.89849e-30	0.286108	0	1.6607	FALSE	FALSE
HHAT	7.96517	5.27996e-19	0.10017	2.37876e-200	0.439191	FALSE	FALSE
BRDT	7.95855	1.61874e-21	0.0263198	1.25001e-19	0.0399461	FALSE	FALSE
ETV3	7.95722	3.24927e-08	0.0299249	3.65325e-37	0.0870307	FALSE	FALSE
ZNF556	7.94995	8.5812e-13	0.0185522	1.0908e-12	0.0315182	FALSE	FALSE
CLSPN	7.94016	2.84926e-05	0.0189019	4.91636e-22	0.049632	FALSE	FALSE
GPRC5D	7.93928	2.15237e-20	0.00980016	1.98094e-06	0.0121735	FALSE	FALSE
NXF1	7.90582	1.05453e-22	0.064559	2.93757e-56	0.145025	FALSE	FALSE
OPRL1	7.89915	0.19212	0.00883041	3.00007e-57	-0.124237	FALSE	FALSE
NR5A1	7.89232	1.49372e-08	0.00459536	0.00527611	0.00573568	FALSE	FALSE
GPR78	7.89076	1.59242e-08	0.00770051	2.33054e-08	0.0140412	FALSE	FALSE
AGO1	7.86797	4.30857e-12	0.076326	1.60183e-132	0.328291	FALSE	FALSE
TTC39C	7.82042	0.084585	0.0276009	0	0.949832	FALSE	FALSE
CRYBA4	7.8144	0.023777	0.00224275	0.00180233	0.00563579	FALSE	FALSE
SMIM11B	7.81132	0.000564736	0.00661506	8.68366e-07	0.0198557	FALSE	FALSE
SERPINF2	7.79723	6.81341e-28	0.0330925	2.54937e-17	0.0512083	FALSE	FALSE
EMC9	7.78398	1.89325e-11	0.0438852	9.36196e-32	0.0909756	FALSE	FALSE
IQCF1	7.78139	6.65571e-13	0.005037	3.05763e-07	0.0080236	FALSE	FALSE
EVPLL	7.78117	4.74189e-20	0.00518808	0.00026798	0.0061422	FALSE	FALSE
RBM44	7.77932	2.75055e-11	0.0120205	2.93228e-12	0.0219938	FALSE	FALSE
SP140	7.75421	3.58204e-25	0.054993	9.55528e-158	-0.380374	FALSE	FALSE
ETHE1	7.74221	2.02181e-17	0.0462325	9.48698e-35	0.094242	FALSE	FALSE
TXNRD3	7.72551	2.49309e-09	0.034871	5.03844e-57	0.126611	FALSE	FALSE
CASP9	7.71366	2.04069e-15	0.0437522	3.23908e-35	0.104681	FALSE	FALSE
KHSRP	7.70396	2.49607e-50	0.137395	2.59996e-70	0.21914	FALSE	FALSE
UBE2QL1	7.69296	2.81073e-19	0.11176	0	-0.747543	FALSE	FALSE
TEC	7.66098	0.00119691	0.0123014	6.43978e-69	-0.101232	FALSE	FALSE
TSPEAR	7.65776	4.1988e-05	0.0110015	5.17956e-10	0.0233274	FALSE	FALSE
LHX4	7.63771	4.33193e-21	0.0206336	1.78237e-14	0.028875	FALSE	FALSE
CLEC16A	7.62664	1.10685e-73	0.311139	0	0.883557	FALSE	FALSE
HDHD5	7.62639	0.000119391	0.0358905	5.66806e-57	0.162907	FALSE	FALSE
NTAN1	7.61342	7.40807e-09	0.0456856	5.29136e-69	0.160417	FALSE	FALSE
NR1H3	7.5919	1.10358e-13	0.0490222	2.55886e-50	0.133627	FALSE	FALSE
NAA11	7.5846	1.16229e-11	0.0144944	4.45177e-12	0.0251085	FALSE	FALSE
KIF14	7.55448	1.85717e-15	0.0205998	1.96783e-17	0.0348758	FALSE	FALSE
CDC20B	7.54196	3.629e-30	0.0113233	1.52329e-09	0.0143382	FALSE	FALSE
EHD2	7.53754	4.30612e-11	0.0238444	7.29417e-49	-0.299369	FALSE	FALSE
PUM3	7.53524	1.67436e-95	0.357225	0	0.750562	FALSE	FALSE
SLC34A1	7.50584	6.02033e-13	0.00382942	0.000143447	0.00571459	FALSE	FALSE
FSCN2	7.50498	7.57081e-13	0.0071819	8.27376e-06	0.00952526	FALSE	FALSE
HECTD2	7.50158	6.88637e-24	0.173091	0	0.788462	FALSE	FALSE
TJP3	7.48609	5.33142e-28	0.0306369	6.81811e-27	0.050796	FALSE	FALSE
KDM8	7.47398	3.98285e-06	0.0119132	1.61411e-11	0.0337797	FALSE	FALSE
SNRNP70	7.43782	2.34205e-199	0.565483	0	0.975633	FALSE	FALSE
RBBP8NL	7.41322	8.2815e-08	0.00441733	0.000245349	0.00612072	FALSE	FALSE
EBP	7.38301	3.00855e-18	0.0582021	3.16586e-50	0.126363	FALSE	FALSE
AC008687.1	7.37891	1.4909e-28	0.0064073	2.58098e-06	0.00796101	FALSE	FALSE
FP565260.2	7.37456	1.3561e-26	0.025615	6.42839e-19	0.0427347	FALSE	FALSE
KL	7.36449	0.059346	0.00607258	5.12442e-34	-0.041097	FALSE	FALSE
C10orf99	7.36098	4.6652e-41	0.00581253	0.000570662	0.00622002	FALSE	FALSE
NECTIN4	7.35126	3.39976e-08	0.005305	0.00142332	0.00694754	FALSE	FALSE
LARGE2	7.34821	4.35277e-28	0.0067722	3.59523e-05	0.00780896	FALSE	FALSE
PRSS50	7.34661	4.72834e-14	0.00863456	2.7005e-07	0.0128407	FALSE	FALSE
ITGB1BP1	7.29776	4.99871e-18	0.115207	5.12775e-180	0.491995	FALSE	FALSE
AC022384.1	7.29747	0.00655111	0.007356	6.93885e-09	0.017735	FALSE	FALSE
KLC2	7.27544	4.09603e-31	0.127337	2.025e-182	-0.464451	FALSE	FALSE
AC013271.1	7.25906	0.000342996	0.00431663	1.59292e-07	0.0104628	FALSE	FALSE
SLC25A31	7.25893	2.48962e-08	0.0126442	6.25657e-15	0.0262321	FALSE	FALSE
CCR10	7.25696	0.00130481	0.0150294	4.80005e-33	0.0693062	FALSE	FALSE
UBXN6	7.25392	1.68724e-37	0.121316	2.66831e-93	0.240636	FALSE	FALSE
FAM207A	7.24871	1.16427e-18	0.0368601	1.1393e-31	0.0711975	FALSE	FALSE
SMARCB1	7.23728	9.59239e-20	0.0886631	1.40726e-54	0.187898	FALSE	FALSE
CDKL4	7.21416	8.90387e-07	0.0160856	3.37978e-29	0.0536143	FALSE	FALSE
DNAJC11	7.21054	1.01882e-09	0.08048	4.47401e-109	0.315547	FALSE	FALSE
NMRAL1	7.20282	3.33734e-30	0.112367	1.36204e-67	0.231465	FALSE	FALSE
ANP32D	7.20141	1.16766e-05	0.0048638	0.00105646	0.00712492	FALSE	FALSE
AMIGO2	7.1986	0.00225072	0.00672338	5.67373e-49	-0.0776782	FALSE	FALSE
MTFMT	7.19733	0.164446	0.0242061	3.00171e-155	0.375018	FALSE	FALSE
CATSPERD	7.19113	7.6615e-31	0.0308547	5.40606e-23	0.0450299	FALSE	FALSE
RHOF	7.19102	1.26865e-18	0.0480281	3.50874e-48	0.103523	FALSE	FALSE
AC055811.2	7.18785	1.37974e-13	0.0262634	4.60095e-16	0.051452	FALSE	FALSE
POM121	7.15927	7.97057e-37	0.178212	3.12609e-202	0.494374	FALSE	FALSE
CCDC125	7.15681	6.75257e-17	0.0661639	2.8916e-75	0.200288	FALSE	FALSE
EEF1E1-BLOC1S5	7.15148	0.00638551	0.00875302	2.01103e-09	0.0216209	FALSE	FALSE
CSNK1D	7.15117	3.96745e-27	0.12516	2.55165e-113	0.312701	FALSE	FALSE
DGAT2	7.1394	4.90537e-05	0.0183346	3.10769e-29	0.0615847	FALSE	FALSE
GNA11	7.13304	8.19121e-35	0.110428	1.77113e-118	0.285225	FALSE	FALSE
LPCAT3	7.1294	1.98688e-07	0.0449968	1.21224e-50	0.196684	FALSE	FALSE
MEST	7.12939	0.00126451	0.028999	4.19907e-184	0.356872	FALSE	FALSE
C17orf98	7.11353	5.03635e-27	0.007201	7.29317e-05	0.00801523	FALSE	FALSE
MVK	7.09022	1.34892e-16	0.0463381	4.78315e-38	0.113591	FALSE	FALSE
RADIL	7.07468	3.76506e-31	0.0665383	8.09167e-58	0.1326	FALSE	FALSE
ZNF774	7.07047	8.28685e-05	0.0228355	6.01928e-76	0.145062	FALSE	FALSE
ELOVL3	7.06467	0.002943	0.00326991	0.000831123	0.00571685	FALSE	FALSE
SLC41A2	7.0491	2.90398e-16	0.129443	0	0.911096	FALSE	FALSE
ELF3	7.03094	2.54443e-07	0.00594523	0.000265339	0.00873804	FALSE	FALSE
PDP2	7.02965	1.03977e-25	0.066152	7.6481e-71	0.158583	FALSE	FALSE
TBX21	7.0219	5.95434e-26	0.00767816	5.66559e-06	0.00947586	FALSE	FALSE
CASS4	7.01492	9.27054e-32	0.0335138	9.26398e-162	-0.311927	FALSE	FALSE
FES	7.00352	0.922429	-0.00215034	3.23981e-78	-0.150679	FALSE	FALSE
MYO18A	7.00322	2.23532e-66	0.180585	8.59242e-116	0.338488	FALSE	FALSE
C11orf49	6.978	3.19374e-46	0.25048	0	1.08721	FALSE	FALSE
MACROD1	6.95716	8.21362e-38	0.11258	1.31551e-69	0.199806	FALSE	FALSE
FAM102B	6.94448	0.00231734	0.0471552	0	-0.847928	FALSE	FALSE
CAPN8	6.93524	2.92476e-08	0.00901466	9.76466e-62	-0.0605809	FALSE	FALSE
GPR137	6.92823	4.42158e-26	0.0886519	4.96626e-49	0.147127	FALSE	FALSE
CHMP6	6.92006	7.66591e-30	0.0566287	1.72559e-26	0.079479	FALSE	FALSE
PNN	6.91214	1.47976e-88	0.308742	1.99632e-97	0.394882	FALSE	FALSE
SNAP47	6.90364	2.2424e-11	0.0581099	7.02999e-99	0.21542	FALSE	FALSE
FGFR4	6.90237	1.28935e-06	0.011789	5.80088e-12	0.0255342	FALSE	FALSE
ADRA1D	6.89057	2.52279e-37	0.0292399	1.7192e-66	-0.120529	FALSE	FALSE
PNKD	6.86897	7.39688e-33	0.158705	2.51429e-192	0.458827	FALSE	FALSE
ZNF469	6.86695	2.76275e-09	0.0134929	1.12993e-27	-0.0566983	FALSE	FALSE
HSPBP1	6.86356	9.19991e-19	0.0516862	1.77636e-87	-0.216742	FALSE	FALSE
C19orf57	6.85817	2.79263e-07	0.0193917	4.46615e-19	0.0496173	FALSE	FALSE
PPP1CA	6.8061	2.50455e-23	0.0860385	3.38277e-50	0.159871	FALSE	FALSE
AC002996.1	6.80086	8.72697e-33	0.0260675	7.74821e-15	0.040853	FALSE	FALSE
INHBE	6.79382	3.95388e-11	0.00509542	4.15423e-06	0.00781727	FALSE	FALSE
Z83844.3	6.79272	2.11296e-23	0.00574323	5.87017e-05	0.00671452	FALSE	FALSE
KPTN	6.79174	3.31574e-29	0.0484756	1.03835e-26	0.0714222	FALSE	FALSE
MSH4	6.78403	1.7711e-61	0.17273	6.90931e-139	0.327209	FALSE	FALSE
EEF1AKMT4-ECE2	6.76224	1.41625e-17	0.0198743	8.31331e-46	-0.0657705	FALSE	FALSE
USB1	6.75442	5.32189e-10	0.0362757	3.64044e-49	0.116889	FALSE	FALSE
DSG3	6.74964	0.00678934	0.00391324	1.46305e-05	0.00918052	FALSE	FALSE
PATE2	6.74466	0.191392	0.00145689	3.73145e-11	0.0157175	FALSE	FALSE
TBR1	6.74281	0.0313527	-0.00457229	1.00258e-126	-0.224561	FALSE	FALSE
TSKS	6.70664	2.97617e-10	0.00870501	8.93844e-08	0.0141295	FALSE	FALSE
NXNL2	6.70425	1.74497e-15	0.0254061	5.03113e-27	-0.0800107	FALSE	FALSE
MRPL55	6.70215	4.43117e-09	0.0450043	1.96541e-31	0.10342	FALSE	FALSE
HEXB	6.68639	0.00154161	0.0390303	2.06627e-91	0.257686	FALSE	FALSE
SPC24	6.68116	1.49856e-07	0.0141861	9.12133e-13	0.0273593	FALSE	FALSE
RPRML	6.67942	0.479407	-0.00336369	0	-0.472323	FALSE	FALSE
PCDHB8	6.66825	0.00236149	0.0030212	0.01579	0.00468266	FALSE	FALSE
PLA2G1B	6.66506	9.36136e-09	0.00991051	0.00517007	0.0116378	FALSE	FALSE
ZFYVE9	6.64955	1.30549e-34	0.227867	0	1.12535	FALSE	FALSE
OSR1	6.62917	1.45126e-12	0.00625924	4.88942e-07	0.0092275	FALSE	FALSE
CLRN3	6.62514	1.68633e-05	0.00601835	3.2651e-06	0.0104097	FALSE	FALSE
DCAF4L1	6.62376	5.97925e-17	0.014762	1.63207e-10	0.0209292	FALSE	FALSE
CIP2A	6.62102	2.84774e-12	0.055218	6.16856e-73	0.163673	FALSE	FALSE
ENTHD1	6.60705	4.14714e-12	0.0148816	1.10001e-09	0.0217337	FALSE	FALSE
GSTO2	6.57365	1.10294e-07	0.0600644	5.75444e-179	0.389792	FALSE	FALSE
CD300LB	6.57059	2.2278e-17	0.00348656	1.61013e-06	-0.0119405	FALSE	FALSE
DNASE1L2	6.5662	1.09504e-07	0.015323	1.48275e-14	0.0389584	FALSE	FALSE
NOP14	6.56062	3.66458e-28	0.0613037	8.18518e-26	0.084758	FALSE	FALSE
C4orf47	6.55847	0.0370052	0.0221836	6.05175e-146	0.314877	FALSE	FALSE
OR8A1	6.5508	3.17866e-07	0.00864203	1.11613e-05	0.0117416	FALSE	FALSE
TMEM249	6.54082	8.51413e-06	0.00655645	6.34634e-09	0.0144104	FALSE	FALSE
GUCY2D	6.53392	0.000219631	0.00746102	5.60171e-08	0.0161219	FALSE	FALSE
LTB4R	6.52959	2.40629e-12	0.0147361	4.67307e-15	-0.0471355	FALSE	FALSE
ZNF444	6.52723	3.23376e-29	0.0890299	3.13374e-66	0.209319	FALSE	FALSE
LRRC66	6.52616	1.99921e-09	0.0269899	9.7957e-45	0.0929706	FALSE	FALSE
FATE1	6.51744	0.000481963	0.00385181	6.67582e-05	0.0071365	FALSE	FALSE
PAX5	6.51612	1.42148e-12	0.0150617	1.95792e-15	0.0284091	FALSE	FALSE
CORO7	6.51334	8.43499e-20	0.0168509	5.31268e-10	0.0237918	FALSE	FALSE
CTSA	6.49804	5.46224e-10	0.0681729	8.81076e-93	0.247135	FALSE	FALSE
ACHE	6.4974	2.77685e-22	0.056888	3.89019e-57	0.122363	FALSE	FALSE
FBXL20	6.4952	1.55137e-78	0.337742	0	1.03337	FALSE	FALSE
WDR18	6.4911	4.65844e-11	0.0521223	3.30581e-40	0.126792	FALSE	FALSE
GNRH2	6.49009	4.6597e-08	0.00599907	5.11564e-05	0.00857807	FALSE	FALSE
WFDC1	6.48374	1.4227e-16	0.0354959	1.26445e-209	-0.296871	FALSE	FALSE
ERN1	6.48149	6.8669e-11	0.0407875	2.00924e-94	-0.254853	FALSE	FALSE
CCDC155	6.47213	2.14717e-08	0.00413381	0.000101718	0.0076811	FALSE	FALSE
SARDH	6.45908	6.01224e-07	0.0126383	9.68726e-18	0.0341704	FALSE	FALSE
TFAP4	6.45328	1.0465e-07	0.0187887	1.927e-21	0.0563569	FALSE	FALSE
ATP1B3	6.4381	6.98328e-20	0.140163	8.17358e-266	0.622523	FALSE	FALSE
SBSN	6.42526	2.1856e-05	0.00325504	0.000582825	0.00536029	FALSE	FALSE
SETD1B	6.41577	1.47241e-17	0.0641806	7.93276e-71	0.163038	FALSE	FALSE
C2orf66	6.39716	6.23267e-08	0.00465135	1.01052e-05	0.00765952	FALSE	FALSE
DLX3	6.39063	5.03059e-07	0.00208627	0.00568524	0.00273733	FALSE	FALSE
TMEM184B	6.38838	6.42484e-65	0.240199	0	0.779843	FALSE	FALSE
CRYGN	6.37903	0.000476716	0.00270323	0.000188191	-0.0271698	FALSE	FALSE
ZNF337	6.37691	9.62023e-20	0.107201	2.09753e-97	0.289826	FALSE	FALSE
TMEM82	6.37382	1.74234e-17	0.00392617	0.000362152	0.00509191	FALSE	FALSE
SCNN1A	6.36094	0.000213169	0.00507083	0.000162084	0.00970967	FALSE	FALSE
NUTM2F	6.34408	0.000114743	0.00378255	0.00089413	0.00606832	FALSE	FALSE
TDRD1	6.32898	0.0173593	0.0146728	2.61846e-59	-0.0791334	FALSE	FALSE
LENG8	6.32403	2.75145e-76	0.293885	2.12993e-122	0.45397	FALSE	FALSE
MORN5	6.30357	0.00242833	0.0116869	2.37777e-19	0.0374964	FALSE	FALSE
HTR7	6.29677	3.98548e-55	0.0777431	9.62986e-255	-0.33046	FALSE	FALSE
SLC5A1	6.27821	2.07388e-08	0.00727644	2.30053e-08	0.0130467	FALSE	FALSE
ITGAL	6.27249	2.59417e-23	0.0570929	3.80104e-177	-0.364763	FALSE	FALSE
ESS2	6.26626	3.26025e-15	0.0480486	4.07719e-22	0.0717163	FALSE	FALSE
MEDAG	6.25392	0.000836745	0.00518987	1.59143e-11	-0.0159134	FALSE	FALSE
TPO	6.24161	0.608233	0.00283064	4.53844e-22	-0.0339175	FALSE	FALSE
TRO	6.23846	6.56123e-16	0.0743444	3.33726e-90	0.224677	FALSE	FALSE
PTGIS	6.23661	1.77599e-23	0.0411644	5.05942e-60	-0.108287	FALSE	FALSE
GPR89A	6.23099	3.01057e-09	0.0547055	7.14686e-80	0.200066	FALSE	FALSE
AKR7A3	6.22234	0.000382529	0.00612366	2.86322e-06	0.0150226	FALSE	FALSE
DGLUCY	6.21306	5.19634e-30	0.155144	6.82463e-105	-0.378355	FALSE	FALSE
WDR4	6.20706	2.71759e-31	0.0534966	1.28761e-25	0.0802425	FALSE	FALSE
DUSP2	6.20352	0.926021	-0.00045525	4.71784e-89	-0.121432	FALSE	FALSE
C22orf42	6.19851	3.65921e-10	0.00258514	0.0408364	0.00312721	FALSE	FALSE
GPR3	6.19692	2.63763e-14	0.0116065	1.0121e-13	0.0245632	FALSE	FALSE
ZNF132	6.1841	1.83112e-11	0.0245674	1.49941e-15	0.0395562	FALSE	FALSE
C20orf204	6.17513	1.25672e-08	0.0146648	2.94371e-12	0.03131	FALSE	FALSE
RASL12	6.13341	2.89404e-40	0.017633	3.62039e-153	-0.132314	FALSE	FALSE
DYDC2	6.13055	0.000141584	0.00637412	1.08204e-07	0.0146386	FALSE	FALSE
POR	6.11561	2.54737e-42	0.143111	1.55505e-107	0.283604	FALSE	FALSE
HTR3A	6.1023	1.33902e-09	0.00953018	2.0824e-35	-0.0577292	FALSE	FALSE
SRF	6.1006	3.05175e-09	0.0309929	1.73398e-31	0.0791142	FALSE	FALSE
KLF8	6.09024	0.446233	0.00390364	3.51901e-49	0.0972177	FALSE	FALSE
DMAP1	6.07803	7.4388e-16	0.0748098	4.64055e-37	0.134824	FALSE	FALSE
PALM3	6.07435	1.22381e-06	0.0120058	2.00509e-09	0.0207817	FALSE	FALSE
ZNF552	6.06719	1.09065e-08	0.0377759	3.49921e-44	0.119732	FALSE	FALSE
FLYWCH2	6.03544	2.60175e-07	0.0339126	3.25047e-54	0.132835	FALSE	FALSE
TTC9B	6.02415	1.83306e-09	0.0820312	0	-0.676202	FALSE	FALSE
KANSL3	6.02216	7.51023e-06	0.055731	7.39537e-204	-0.550499	FALSE	FALSE
STON1-GTF2A1L	6.01464	4.58036e-22	0.0187019	1.74301e-35	-0.063973	FALSE	FALSE
F2	6.01427	5.32491e-15	0.00875437	6.39965e-07	0.0118326	FALSE	FALSE
UNC79	6.00728	8.51733e-72	0.486823	0	2.4844	FALSE	FALSE
PITPNM1	5.99894	1.78841e-14	0.0366591	1.91976e-49	0.0979832	FALSE	FALSE
CAVIN4	5.99483	4.62919e-38	0.0704404	9.96194e-100	0.189088	FALSE	FALSE
TMEM255B	5.98591	4.56298e-14	0.0177707	2.31431e-55	-0.116276	FALSE	FALSE
AGPAT2	5.98446	3.10341e-14	0.0361848	3.35202e-42	0.0821974	FALSE	FALSE
SCGB3A2	5.98441	7.78972e-14	0.00703262	9.43022e-06	0.00999471	FALSE	FALSE
ARIH2OS	5.9809	0.0491624	0.00546742	2.23362e-06	0.0256708	FALSE	FALSE
COL6A3	5.96284	5.46697e-15	0.0153383	2.31708e-18	-0.129492	FALSE	FALSE
JDP2	5.95795	1.5946e-46	0.144177	2.60929e-224	0.412975	FALSE	FALSE
MICB	5.93855	4.03907e-09	0.00807489	4.45741e-24	-0.0477514	FALSE	FALSE
CYP4F2	5.92453	0.000305392	0.0028378	0.00010149	-0.00633237	FALSE	FALSE
C15orf48	5.92428	7.07223e-10	0.00984582	5.86515e-06	0.0139278	FALSE	FALSE
CNGA4	5.92061	2.65143e-11	0.0215076	1.48719e-25	0.0552325	FALSE	FALSE
SLC35E2A	5.9108	0.0218257	0.0143008	2.49512e-30	0.114931	FALSE	FALSE
ZC4H2	5.88595	1.75735e-25	0.134669	7.55668e-180	0.483039	FALSE	FALSE
IRX6	5.87276	0.00116597	0.00541802	0.00205625	0.00815383	FALSE	FALSE
SLC26A3	5.86449	6.72379e-76	0.33184	2.74354e-90	0.438169	FALSE	FALSE
ZNF839	5.86225	9.51991e-06	0.0233053	6.30001e-20	0.0814625	FALSE	FALSE
ESRRB	5.85721	1.96567e-15	0.0226688	7.74212e-29	0.0553663	FALSE	FALSE
WDR78	5.85453	7.4334e-06	0.0442574	3.24513e-178	0.38809	FALSE	FALSE
COLEC10	5.85017	0.135015	0.00505031	3.68983e-22	0.0426814	FALSE	FALSE
ART5	5.8323	3.56187e-21	0.00328105	0.00082509	0.00400863	FALSE	FALSE
ACCS	5.83105	6.79899e-09	0.024336	2.87472e-28	0.0674958	FALSE	FALSE
POP1	5.82096	0.000646279	0.0308119	1.98649e-69	0.17255	FALSE	FALSE
CFAP70	5.80612	2.9045e-15	0.0955215	3.21372e-166	0.402866	FALSE	FALSE
SPDYC	5.80378	9.77996e-15	0.00307353	0.00279761	0.00369457	FALSE	FALSE
ZNF843	5.79798	6.54281e-16	0.0275149	1.00197e-20	0.0515865	FALSE	FALSE
TRIML2	5.79327	0.440078	0.000233223	0.000209271	0.00753487	FALSE	FALSE
ZNF106	5.79024	1.32394e-16	0.128631	4.13361e-247	0.593124	FALSE	FALSE
TCF3	5.79018	1.25682e-24	0.0444947	4.63486e-30	0.0866367	FALSE	FALSE
SAMD3	5.78926	3.31743e-15	0.0373019	0	-1.67126	FALSE	FALSE
MYLK4	5.78911	2.19994e-09	0.0283744	4.39651e-35	0.0757148	FALSE	FALSE
NPR2	5.78868	7.90325e-06	0.0201672	1.20922e-48	0.0895876	FALSE	FALSE
SLC35G5	5.7885	8.95618e-05	0.00428164	0.00208653	0.00706704	FALSE	FALSE
PKLR	5.78632	1.22337e-26	0.0146915	9.31296e-12	0.0196616	FALSE	FALSE
NAXD	5.78073	1.42481e-12	0.0634915	1.01102e-71	0.190272	FALSE	FALSE
CCDC124	5.77249	1.05952e-21	0.0637042	6.06472e-91	-0.228307	FALSE	FALSE
AP000781.2	5.76805	4.92559e-05	0.00204693	0.105253	0.00278863	FALSE	FALSE
LTA	5.75972	1.09479e-20	0.00705786	1.84792e-06	0.00981423	FALSE	FALSE
FGFR1OP	5.73355	0.357176	0.00769409	0	-0.714417	FALSE	FALSE
C20orf173	5.73129	3.29796e-19	0.0064261	4.33422e-05	0.00759415	FALSE	FALSE
CFAP54	5.72009	9.54736e-18	0.0752633	1.83252e-155	0.316811	FALSE	FALSE
TSPAN1	5.70326	6.77661e-06	0.00926861	1.0346e-12	-0.0300655	FALSE	FALSE
CARNMT1	5.69586	0.497371	0.00436306	4.80732e-141	-0.371078	FALSE	FALSE
RFPL3	5.69244	4.86366e-09	0.00497952	7.07055e-05	0.00712819	FALSE	FALSE
GABBR1	5.69156	7.44317e-116	0.391723	0	1.11271	FALSE	FALSE
RBM14-RBM4	5.68208	1.81848e-21	0.0968008	7.31316e-85	0.240618	FALSE	FALSE
NEK8	5.68183	6.08498e-31	0.0238735	3.9343e-16	0.035331	FALSE	FALSE
TIMM44	5.68065	2.09523e-38	0.115593	4.7473e-73	0.206129	FALSE	FALSE
GZMM	5.67375	1.32131e-30	0.0133754	3.28418e-11	0.0182399	FALSE	FALSE
PAK1	5.66537	8.33631e-13	0.177953	0	1.21427	FALSE	FALSE
SRSF12	5.64321	0.0598136	0.0260102	4.96468e-122	0.257214	FALSE	FALSE
TBC1D25	5.63584	9.77632e-15	0.0514338	9.92958e-43	0.122441	FALSE	FALSE
FAM220A	5.63222	3.17519e-07	0.0284465	3.69925e-32	0.0843487	FALSE	FALSE
AC007192.1	5.62783	1.17876e-11	0.00666508	1.59091e-05	0.00988419	FALSE	FALSE
RFC3	5.62216	8.48175e-26	0.123412	5.65408e-126	0.345984	FALSE	FALSE
ALOX15	5.61928	1.80123e-06	0.00590654	2.85052e-08	0.0121308	FALSE	FALSE
PABPN1L	5.59454	0.00203689	0.00323762	0.00355938	0.00579404	FALSE	FALSE
SIRT7	5.59132	2.73731e-11	0.045212	8.96373e-38	0.132092	FALSE	FALSE
SLC44A5	5.58768	8.41459e-46	0.361605	0	1.81382	FALSE	FALSE
FOXB1	5.57498	2.58809e-14	0.00968818	1.87609e-07	0.0144256	FALSE	FALSE
LBHD2	5.56918	5.89245e-07	0.00514987	0.000154261	0.00781859	FALSE	FALSE
DCST2	5.56861	2.75567e-08	0.00793862	1.54879e-08	0.0169076	FALSE	FALSE
CYP4F3	5.56431	0.100957	0.00230758	1.70191e-26	-0.0338481	FALSE	FALSE
POFUT2	5.55178	1.90894e-16	0.0382997	6.33184e-27	0.0844475	FALSE	FALSE
TWF2	5.54438	3.30972e-07	0.00396196	0.000348021	0.00572299	FALSE	FALSE
AC004922.1	5.53184	7.51872e-24	0.0206463	2.12475e-12	0.0286654	FALSE	FALSE
OR2T10	5.52609	0.558389	-0.00129326	1.32872e-17	-0.0144562	FALSE	FALSE
CSAD	5.52425	3.80531e-27	0.154687	2.66966e-135	0.461594	FALSE	FALSE
ATP2A1	5.51084	2.37312e-17	0.0252016	2.06876e-17	0.0439148	FALSE	FALSE
LRRC10B	5.50594	0.107021	-0.000257408	3.5965e-26	-0.0482351	FALSE	FALSE
PIP5K1A	5.49504	5.66122e-09	0.0890033	5.55502e-124	0.414971	FALSE	FALSE
DNAH12	5.49463	7.23822e-38	0.0851714	4.56775e-59	0.162143	FALSE	FALSE
TERB1	5.49357	4.06928e-12	0.0183912	6.34305e-13	0.0360924	FALSE	FALSE
AC010646.1	5.48201	7.94554e-12	0.00178103	0.024145	0.00216664	FALSE	FALSE
DHX57	5.47814	3.18044e-06	0.0623097	4.27245e-161	0.392419	FALSE	FALSE
CDH16	5.46933	4.66982e-61	0.00552682	9.70786e-05	0.00584727	FALSE	FALSE
ZNF827	5.4682	7.07509e-54	0.244509	0	1.02534	FALSE	FALSE
SMIM2	5.46605	2.03013e-06	0.00720829	1.18055e-10	0.0167968	FALSE	FALSE
ZMAT5	5.45966	1.42357e-15	0.0347166	1.38798e-27	0.0741307	FALSE	FALSE
PRKACA	5.45502	1.64398e-30	0.134635	2.49206e-139	0.34197	FALSE	FALSE
PDPR	5.45469	0.00147915	0.0286929	5.87996e-65	0.218872	FALSE	FALSE
TRIM73	5.45232	1.07203e-25	0.0603118	1.15616e-39	0.101572	FALSE	FALSE
EPS8L1	5.44396	1.19633e-07	0.00603541	0.00116204	0.00824464	FALSE	FALSE
C7orf26	5.43022	1.08005e-06	0.0289204	6.5376e-20	0.0937728	FALSE	FALSE
FNDC11	5.42944	2.84847e-12	0.00298449	0.00411765	0.00380516	FALSE	FALSE
C12orf54	5.42389	9.49973e-06	0.00907687	1.76956e-10	0.0210945	FALSE	FALSE
AADACL4	5.422	8.17151e-08	0.0027978	0.0131834	0.0040695	FALSE	FALSE
RGS7BP	5.40675	6.20489e-13	0.11548	0	0.9221	FALSE	FALSE
IL1RAPL2	5.39971	0.0334397	-0.064256	0	-2.60159	FALSE	FALSE
EP400	5.3908	3.49252e-57	0.245381	3.00151e-203	0.536776	FALSE	FALSE
HEATR3	5.37738	0.0111749	0.00848386	8.17938e-56	0.163202	FALSE	FALSE
ADAMTS15	5.37375	3.5025e-39	0.0249293	2.9899e-31	-0.0522069	FALSE	FALSE
SWI5	5.32858	9.49665e-17	0.0298753	4.41612e-16	0.0572835	FALSE	FALSE
CNGB3	5.32691	1.49445e-12	0.0435271	5.09708e-158	-0.228653	FALSE	FALSE
DMKN	5.31621	0.0570445	-0.00224316	2.59396e-96	-0.153649	FALSE	FALSE
MYBL2	5.31002	3.19651e-21	0.0136709	1.77764e-10	0.018715	FALSE	FALSE
DOK4	5.30147	1.36854e-06	0.0245101	1.20593e-46	0.0898908	FALSE	FALSE
PBX2	5.28978	4.13225e-20	0.0575303	2.00444e-35	0.111173	FALSE	FALSE
NEU3	5.28485	5.60057e-09	0.037963	3.14133e-109	-0.294572	FALSE	FALSE
ZNF594	5.28192	1.9185e-05	0.0376165	2.77693e-47	0.20593	FALSE	FALSE
GAL	5.28023	0.000562088	0.00385417	5.57043e-26	-0.0225181	FALSE	FALSE
SDF4	5.27737	1.43909e-34	0.146413	8.31812e-120	0.325221	FALSE	FALSE
TTN	5.25191	5.98654e-41	0.178787	1.34855e-164	0.419224	FALSE	FALSE
TTC24	5.24442	2.33596e-05	0.00289793	0.00149593	0.00458245	FALSE	FALSE
GAL3ST2	5.24238	8.75066e-14	0.0125889	9.86395e-12	0.0217996	FALSE	FALSE
CD164L2	5.23224	1.03634e-05	0.00325827	1.05551e-22	-0.0330048	FALSE	FALSE
NT5DC3	5.22689	0.00180722	0.0372103	1.50698e-199	0.403139	FALSE	FALSE
AC008878.1	5.22376	3.52365e-09	0.00965276	9.04654e-07	0.0145822	FALSE	FALSE
SDR42E2	5.21751	1.55974e-10	0.0216508	4.27886e-23	0.0472141	FALSE	FALSE
SLC49A3	5.20593	0.166113	0.00219865	3.28296e-11	-0.0205744	FALSE	FALSE
TOR3A	5.20566	2.25813e-06	0.018367	9.24013e-23	0.0602119	FALSE	FALSE
LRRC73	5.20299	0.00144789	0.0186532	2.5835e-35	-0.0921939	FALSE	FALSE
ARL16	5.2001	5.04785e-07	0.0377859	3.66509e-39	0.111828	FALSE	FALSE
SLC1A6	5.19437	1.63073e-09	0.0339184	2.02949e-48	0.105934	FALSE	FALSE
TMEM52	5.18684	0.0001498	0.00692052	2.33424e-07	0.0146833	FALSE	FALSE
CEMIP2	5.18239	7.42121e-08	0.0667427	0	-0.846383	FALSE	FALSE
ARPC5L	5.17691	5.50855e-16	0.0785431	3.3667e-214	-0.448256	FALSE	FALSE
MREG	5.17062	0.564779	-0.00267524	0	-0.645513	FALSE	FALSE
ARHGAP28	5.15011	1.59604e-06	0.0317197	0	-0.71525	FALSE	FALSE
RPAP1	5.12721	2.70604e-14	0.0459359	2.21018e-28	0.0941577	FALSE	FALSE
SIRT3	5.11885	0.000152513	0.0415373	1.27501e-83	0.211734	FALSE	FALSE
GP1BA	5.11542	4.82215e-15	0.00858129	2.03927e-06	0.0111786	FALSE	FALSE
RAET1L	5.11227	4.74353e-12	0.00159781	0.00535251	0.00206046	FALSE	FALSE
RPUSD1	5.099	0.00130029	0.0159906	5.87086e-30	-0.0841776	FALSE	FALSE
VPS16	5.09171	0.0184232	0.00532051	1.9122e-13	0.0424377	FALSE	FALSE
CLK3	5.09052	5.19277e-43	0.0992572	3.85874e-30	0.121582	FALSE	FALSE
CD3G	5.08662	2.48038e-07	0.00414155	0.000562681	-0.0269828	FALSE	FALSE
PHF2	5.05955	7.82767e-56	0.15837	1.79063e-55	0.223584	FALSE	FALSE
UCMA	5.05894	3.88391e-09	0.00362253	0.00108552	0.0048595	FALSE	FALSE
CARMIL2	5.05841	0.441712	0.00824611	8.07894e-75	-0.176579	FALSE	FALSE
INMT-MINDY4	5.05486	2.04619e-13	0.00606112	0.000124767	0.00796751	FALSE	FALSE
GIT2	5.05407	2.72438e-19	0.134928	1.49417e-203	0.522165	FALSE	FALSE
PVR	5.05088	6.20491e-05	0.0205942	9.10298e-29	0.0664378	FALSE	FALSE
MBD1	5.04619	7.69845e-27	0.100023	2.28055e-67	0.196348	FALSE	FALSE
ASS1	5.03768	5.19433e-12	0.0401914	4.12118e-187	-0.246395	FALSE	FALSE
SFXN2	5.0187	0.00120485	0.0180436	1.37195e-31	0.0862181	FALSE	FALSE
UBE2J2	5.00796	1.61599e-31	0.100139	7.6141e-51	0.171052	FALSE	FALSE
KRT81	4.99915	0.00228213	0.00478311	1.48707e-05	0.00925943	FALSE	FALSE
PRR29	4.98649	1.14583e-15	0.00827326	1.08313e-16	-0.0338303	FALSE	FALSE
ZNF761	4.96579	1.12893e-51	0.123233	4.78386e-93	0.229126	FALSE	FALSE
AGAP4	4.95535	0.000130579	0.0399372	9.33326e-97	0.263819	FALSE	FALSE
TRPM4	4.95245	1.88796e-26	0.0552531	2.58035e-112	-0.241116	FALSE	FALSE
TCF24	4.94236	0.0072097	0.0057216	2.24298e-12	0.0313018	FALSE	FALSE
DACH1	4.93732	0.225285	-0.0523774	0	-1.75242	FALSE	FALSE
SMS	4.9369	0.00127917	0.0397109	4.38873e-228	0.467312	FALSE	FALSE
SCN4B	4.93115	1.61149e-13	0.0598111	2.70801e-77	0.153397	FALSE	FALSE
CYP26C1	4.92948	9.20527e-05	0.00636948	0.0001617	0.00955772	FALSE	FALSE
CCDC178	4.91865	0.000837591	0.0184195	7.86994e-54	0.118306	FALSE	FALSE
USP50	4.89673	1.24026e-23	0.0274365	3.74611e-19	0.0465044	FALSE	FALSE
MAL2	4.88423	0.0024424	0.0368374	2.96273e-219	-0.52436	FALSE	FALSE
TNNI3	4.87429	5.9801e-13	0.00306846	2.80114e-10	-0.0149031	FALSE	FALSE
ANO7	4.87085	1.23095e-16	0.0242452	5.26756e-21	0.0489741	FALSE	FALSE
SDC3	4.86517	6.99897e-40	0.101608	0	-0.737711	FALSE	FALSE
DNASE1	4.86175	2.75008e-36	0.14584	5.17363e-92	0.287852	FALSE	FALSE
B4GALNT1	4.8528	0.00258982	0.0410015	1.06358e-141	-0.369375	FALSE	FALSE
CDCA5	4.85157	7.0096e-07	0.0110246	1.10882e-10	0.0211923	FALSE	FALSE
ARL10	4.8438	3.38174e-08	0.0451387	6.63493e-59	0.18255	FALSE	FALSE
FZD4	4.83826	0.00104087	0.0158906	3.90752e-45	0.0879885	FALSE	FALSE
RDM1	4.82939	0.0594839	0.00397594	1.76783e-05	0.0114237	FALSE	FALSE
CLEC18C	4.82893	6.17918e-11	0.00464053	0.000984435	0.00642189	FALSE	FALSE
SDCBP2	4.80871	1.83697e-05	0.0267505	5.65692e-49	0.0981211	FALSE	FALSE
SYNGR4	4.80796	5.87541e-18	0.0104849	1.25173e-09	0.0145422	FALSE	FALSE
RHCE	4.8048	5.44067e-09	0.0218819	1.44177e-32	0.0691528	FALSE	FALSE
ANKZF1	4.79823	1.51561e-18	0.0994585	1.54377e-83	0.27951	FALSE	FALSE
ACAD10	4.75983	1.09329e-21	0.0831994	1.17381e-55	0.189453	FALSE	FALSE
SLC4A1	4.7558	2.29372e-20	0.011501	4.57218e-09	0.0149857	FALSE	FALSE
LPO	4.75058	0.000706521	0.00733859	3.26432e-34	-0.0632548	FALSE	FALSE
FOXP3	4.74391	2.91276e-10	0.00652933	0.000294288	0.00870045	FALSE	FALSE
TMEM150B	4.74339	2.0092e-21	0.014854	5.60261e-10	0.0189144	FALSE	FALSE
KNCN	4.73767	0.00587831	0.00379385	2.96309e-05	0.00776938	FALSE	FALSE
FHL3	4.7288	1.10429e-05	0.0117606	2.87642e-17	0.0342894	FALSE	FALSE
KIF24	4.70572	6.72283e-06	0.0132095	9.40233e-41	-0.0818006	FALSE	FALSE
TUBA4B	4.67627	0.000363243	0.00567119	2.0995e-06	0.0110482	FALSE	FALSE
ADGRG3	4.67501	1.60969e-20	0.00867408	6.38832e-08	0.0127881	FALSE	FALSE
NAT16	4.66864	1.30344e-13	0.0126123	4.12257e-51	-0.0665693	FALSE	FALSE
IER5L	4.66677	3.14685e-10	0.0333265	2.01104e-202	-0.350527	FALSE	FALSE
IL22RA1	4.66548	0.00386613	0.00276973	0.246727	0.00365043	FALSE	FALSE
CDCP1	4.66418	0.137254	0.00462634	0	-0.482727	FALSE	FALSE
PRKAR2B	4.66229	0.789454	0.00790076	0	0.894846	FALSE	FALSE
EXO5	4.65964	9.89666e-05	0.00739163	1.34492e-09	0.02441	FALSE	FALSE
SPNS1	4.64138	1.79556e-13	0.0563839	6.56455e-42	0.126978	FALSE	FALSE
SLC27A3	4.63578	0.827012	-0.0026925	4.39333e-50	-0.121266	FALSE	FALSE
GRB7	4.62989	0.000899583	0.00759288	1.09568e-50	-0.0484156	FALSE	FALSE
RGPD3	4.62608	2.33309e-06	0.0137902	1.32561e-14	0.0308643	FALSE	FALSE
ZNF664	4.62351	0.0229809	0.00502753	0.00119293	0.00963706	FALSE	FALSE
CCL3L1	4.62185	0.482837	-0.00055595	0.00293051	-0.00433567	FALSE	FALSE
XKR4	4.61953	1.47453e-84	0.504494	0	2.25104	FALSE	FALSE
RGSL1	4.60129	0.00339384	0.0077649	1.8185e-09	0.0206467	FALSE	FALSE
FOXD4L6	4.59567	0.00861804	0.00257117	0.0876443	0.00336956	FALSE	FALSE
MUC12	4.59304	5.20611e-10	0.0197528	1.06528e-35	-0.0721201	FALSE	FALSE
AC004223.3	4.58281	0.306045	0.00281313	0.000792565	0.00988016	FALSE	FALSE
CBL	4.57726	1.49325e-37	0.171187	6.008e-217	0.495132	FALSE	FALSE
RAB40AL	4.57611	7.38141e-09	0.00355198	0.0050596	0.00457335	FALSE	FALSE
PPP1R13L	4.5398	7.13773e-82	0.0514202	4.75411e-34	0.0683471	FALSE	FALSE
CBSL	4.53606	1.24033e-11	0.00312642	0.0019216	0.00410051	FALSE	FALSE
ZBTB32	4.53559	4.3384e-10	0.0196303	7.28027e-21	0.0395377	FALSE	FALSE
USP18	4.53211	2.88021e-17	0.0217813	3.20108e-24	0.0442733	FALSE	FALSE
ZNF101	4.51039	4.3418e-09	0.0209175	2.55655e-13	0.0412875	FALSE	FALSE
CCDC153	4.50016	7.48044e-10	0.00746752	0.000153965	0.00974238	FALSE	FALSE
MSANTD3	4.49318	1.16122e-05	0.0183361	1.27251e-31	0.0729672	FALSE	FALSE
HECTD3	4.48807	7.07478e-08	0.0217114	6.58462e-21	0.062366	FALSE	FALSE
TMEM114	4.48678	1.3665e-09	0.0129081	3.54563e-08	0.0183632	FALSE	FALSE
UTP14A	4.48288	0.00137489	0.0177615	1.74872e-22	0.076869	FALSE	FALSE
ONECUT1	4.45894	1.60425e-08	0.00989375	3.84414e-106	-0.114892	FALSE	FALSE
DUS1L	4.4577	0.00120547	0.0339995	5.29054e-39	0.146602	FALSE	FALSE
TSKU	4.44734	6.42911e-09	0.00818235	3.95739e-07	-0.015701	FALSE	FALSE
TMED3	4.43388	7.74368e-25	0.0723075	5.66241e-42	0.134402	FALSE	FALSE
RAX2	4.43323	3.38194e-09	0.00358885	0.000281294	0.00534874	FALSE	FALSE
AC007906.2	4.4055	0.0678795	0.00229695	0.00136092	-0.00710064	FALSE	FALSE
ZNF296	4.39611	0.627855	0.00220022	0.00448723	0.0100086	FALSE	FALSE
LRRC75B	4.38855	1.31949e-09	0.0308174	1.65435e-39	0.0909223	FALSE	FALSE
PLXNA3	4.38851	9.85038e-59	0.101443	1.16493e-57	0.158535	FALSE	FALSE
CYP39A1	4.36096	2.58436e-28	0.0628037	8.4956e-37	0.0961387	FALSE	FALSE
HSPB7	4.36096	8.75721e-16	0.00744913	1.46274e-10	-0.0662742	FALSE	FALSE
VWA2	4.35516	3.79258e-07	0.0147868	7.05114e-80	-0.131428	FALSE	FALSE
TH	4.35387	4.5833e-07	0.00603258	1.67632e-19	-0.0331654	FALSE	FALSE
SLC6A4	4.34818	0.000248791	0.00645387	2.28569e-08	0.0160951	FALSE	FALSE
GJB3	4.34159	0.774817	0.00111132	0.0165203	0.00419198	FALSE	FALSE
NLRP10	4.33722	1.31903e-10	0.00800489	4.40414e-05	0.0106456	FALSE	FALSE
MYO1C	4.33442	2.71763e-67	0.0563079	2.25389e-42	0.0863503	FALSE	FALSE
SRA1	4.33296	2.84721e-22	0.0919903	1.61075e-84	0.213672	FALSE	FALSE
ANKRD6	4.32511	3.14563e-24	0.152556	1.85849e-274	0.610872	FALSE	FALSE
MYL7	4.31554	0.000166051	0.0101311	8.42096e-08	0.0172616	FALSE	FALSE
GPR84	4.3106	3.54206e-28	0.00725667	1.63476e-17	-0.032601	FALSE	FALSE
MROH7-TTC4	4.30887	1.08414e-08	0.0228464	0	-0.463608	FALSE	FALSE
HMBS	4.29644	8.70394e-31	0.04493	8.66099e-26	0.0851819	FALSE	FALSE
RIMS1	4.28816	1.84695e-35	0.41029	0	2.28819	FALSE	FALSE
KRTAP5-8	4.28537	3.55703e-05	0.00426963	2.23847e-05	0.00857254	FALSE	FALSE
HEPHL1	4.27967	3.00932e-06	0.0100678	5.72679e-07	0.0156138	FALSE	FALSE
PTPN22	4.27383	1.8039e-11	0.0200468	9.65845e-26	0.0522078	FALSE	FALSE
CYP21A2	4.26721	2.94862e-09	0.00854886	3.37855e-07	0.0139554	FALSE	FALSE
WDR13	4.26559	3.95734e-27	0.0969835	2.96504e-69	0.219556	FALSE	FALSE
BSDC1	4.26382	4.81171e-33	0.149812	2.72619e-114	0.386612	FALSE	FALSE
RCE1	4.25414	0.0674576	0.00602276	2.34601e-22	0.0531296	FALSE	FALSE
SLC14A2	4.23901	0.0242854	0.017806	7.57942e-48	0.103727	FALSE	FALSE
RTKN2	4.22717	0.198507	-0.00440324	5.14747e-132	-0.206089	FALSE	FALSE
CDC123	4.22121	0.000154934	0.0406035	2.97707e-107	0.288662	FALSE	FALSE
TMEM215	4.2189	0.0231712	0.00221238	0.00823735	0.00418636	FALSE	FALSE
PAX7	4.21775	1.90874e-06	0.00841489	2.76942e-13	0.0230036	FALSE	FALSE
CCDC89	4.20495	0.0017734	0.00255134	0.0103495	0.00457201	FALSE	FALSE
HIST3H2BB	4.1979	0.136517	0.00120603	3.73636e-12	0.0173534	FALSE	FALSE
PTP4A3	4.18829	1.36299e-15	0.0396849	1.06854e-63	0.120253	FALSE	FALSE
CBLN3	4.16853	0.00712255	0.00625279	3.49504e-06	0.0124301	FALSE	FALSE
SEMA6C	4.16463	5.18643e-15	0.0554759	4.12009e-83	0.176581	FALSE	FALSE
INPP5E	4.15465	3.79898e-14	0.0481002	5.78594e-48	0.129683	FALSE	FALSE
ZNF721	4.15458	4.25487e-17	0.156482	6.54509e-282	0.831974	FALSE	FALSE
HSPB9	4.15282	4.11837e-11	0.00723117	5.8885e-06	0.0111205	FALSE	FALSE
IARS	4.14205	2.82412e-23	0.158246	8.66781e-171	0.485747	FALSE	FALSE
PLEKHM1	4.14087	1.03623e-24	0.101737	5.3713e-54	0.20048	FALSE	FALSE
AK7	4.13938	7.7681e-30	0.0413265	1.97079e-45	0.0906425	FALSE	FALSE
AL121758.1	4.12786	4.32341e-06	0.00175801	0.0247578	0.00241107	FALSE	FALSE
KLK15	4.1264	7.33428e-05	0.00286742	0.00161812	0.00590399	FALSE	FALSE
ITGB1BP2	4.12064	4.74394e-05	0.00272095	0.0116194	0.00433322	FALSE	FALSE
ZNF441	4.12041	0.000108008	0.0230632	2.10491e-53	0.136583	FALSE	FALSE
SPATA19	4.1009	0.0406728	0.00189147	0.176629	0.00260888	FALSE	FALSE
POLG	4.08846	7.32681e-22	0.0705684	3.44812e-41	0.134067	FALSE	FALSE
KDELR3	4.08611	0.000376021	0.00821158	2.45565e-10	0.019848	FALSE	FALSE
EIF6	4.08226	0.00116841	0.0056171	0.00063214	0.0106592	FALSE	FALSE
DCUN1D2	4.08104	5.5353e-17	0.104589	6.17181e-164	0.435696	FALSE	FALSE
UPK3B	4.05597	2.67947e-14	0.00707303	5.35715e-07	0.0112592	FALSE	FALSE
AKAP17A	4.02434	7.69026e-49	0.10376	4.65389e-53	0.164826	FALSE	FALSE
CUL7	4.01926	1.48831e-07	0.0321587	8.39698e-37	0.0910054	FALSE	FALSE
ZSCAN10	4.01832	5.05368e-30	0.00599982	2.54271e-05	0.00708799	FALSE	FALSE
PHF8	4.01671	1.68989e-31	0.185311	1.80564e-59	0.253889	FALSE	FALSE
CLTCL1	4.00984	2.06937e-38	0.0798279	1.87353e-212	-0.44971	FALSE	FALSE
HYAL3	3.99999	0.00101624	0.00630222	1.86374e-15	-0.033346	FALSE	FALSE
SMPD2	3.99213	0.353251	0.0040761	2.82888e-10	0.0244696	FALSE	FALSE
HES2	3.98367	2.63221e-15	0.00924888	5.13226e-08	0.0133066	FALSE	FALSE
ACRV1	3.98213	0.0889948	0.000642264	1.30203e-13	0.0204276	FALSE	FALSE
LPAR2	3.9814	4.71688e-16	0.0232495	1.61672e-22	0.0480076	FALSE	FALSE
NBPF20	3.97877	1.07137e-07	0.0287023	7.61708e-40	0.0812795	FALSE	FALSE
PCDHB9	3.97474	0.0264651	0.00368898	1.46348e-24	0.0450385	FALSE	FALSE
SNUPN	3.97281	7.43026e-12	0.0507363	1.80112e-37	0.121435	FALSE	FALSE
RHO	3.95464	1.05116e-07	0.00477117	4.1478e-05	0.00736061	FALSE	FALSE
TMPRSS13	3.95442	0.000147951	0.00302417	0.00387058	0.00530522	FALSE	FALSE
FAM209B	3.95427	1.2881e-13	0.00984246	1.46998e-07	0.0141185	FALSE	FALSE
TIAM2	3.95169	6.37918e-43	0.265914	0	1.06178	FALSE	FALSE
GPATCH3	3.94039	0.00459996	0.01081	5.62516e-10	0.0344377	FALSE	FALSE
IL9R	3.93959	4.62077e-07	0.00462947	0.00124936	0.00587854	FALSE	FALSE
CASC1	3.93588	0.0824771	0.0147253	6.6066e-104	0.204834	FALSE	FALSE
ANKK1	3.93423	0.000273124	0.00236358	2.40241e-08	-0.0129252	FALSE	FALSE
CCDC33	3.92998	2.91933e-11	0.0130195	2.36088e-12	0.0244497	FALSE	FALSE
DYDC1	3.92789	0.000950077	0.00333922	7.58401e-06	0.00914668	FALSE	FALSE
FNDC1	3.92424	1.56645e-15	0.00910633	6.40456e-85	-0.0802457	FALSE	FALSE
AKAP13	3.90776	1.23248e-23	0.119682	0	-1.96565	FALSE	FALSE
EDC4	3.90766	0.000110257	0.0049493	0.00275178	0.00795691	FALSE	FALSE
ARSA	3.90591	6.65185e-10	0.0423888	5.65158e-23	0.0989659	FALSE	FALSE
VGF	3.89605	5.04126e-09	0.0486885	2.20599e-147	-0.448299	FALSE	FALSE
EPHB3	3.89572	1.29725e-18	0.0327233	6.97577e-32	0.067075	FALSE	FALSE
AMY2A	3.89096	0.00190032	0.00519595	4.25778e-07	0.0127714	FALSE	FALSE
ERICH6B	3.89025	0.0488433	0.0057663	2.1496e-07	0.0156258	FALSE	FALSE
GYPE	3.88884	0.962493	-0.00509116	1.05875e-49	-0.0512271	FALSE	FALSE
SH2B2	3.88511	3.56391e-16	0.0387831	1.38644e-43	0.0931689	FALSE	FALSE
CCDC105	3.88209	0.0014591	0.00263023	0.00307772	0.00518328	FALSE	FALSE
SERF1B	3.87199	0.00281982	0.00345632	0.000248963	0.00752872	FALSE	FALSE
SEC14L4	3.87083	3.68027e-10	0.00856865	1.20445e-10	0.0173628	FALSE	FALSE
NDUFV3	3.86938	8.09765e-18	0.0984118	7.4188e-98	0.286444	FALSE	FALSE
TMEM107	3.8568	0.262798	0.00485653	1.93213e-42	-0.105709	FALSE	FALSE
C5orf52	3.85665	0.00475865	0.00457544	0.00309548	0.00687512	FALSE	FALSE
S100P	3.85453	0.000405731	0.00182042	0.0195628	0.00306459	FALSE	FALSE
CARMIL3	3.85129	2.11739e-27	0.0481902	4.08893e-56	0.111096	FALSE	FALSE
LBHD1	3.83361	8.73307e-11	0.00791972	2.1916e-05	0.0106108	FALSE	FALSE
TCTN1	3.833	6.17897e-06	0.0361262	1.61145e-71	0.17781	FALSE	FALSE
ZMYND10	3.81692	1.89599e-27	0.0191162	1.61776e-12	0.0264344	FALSE	FALSE
ATP1A4	3.80142	5.47269e-17	0.0160328	1.74613e-14	-0.0313436	FALSE	FALSE
INCA1	3.79961	4.78617e-07	0.00894103	1.43603e-07	0.0179172	FALSE	FALSE
ESAM	3.79767	3.86128e-25	0.0149235	7.21411e-88	-0.436901	FALSE	FALSE
CLEC19A	3.79278	1.29204e-17	0.0123044	3.5324e-43	-0.0840868	FALSE	FALSE
PHLDB3	3.79013	9.49647e-28	0.0540862	3.46369e-48	0.110191	FALSE	FALSE
CLDN19	3.77991	4.87197e-17	0.00350312	0.00194965	0.00419161	FALSE	FALSE
PNCK	3.76279	5.18019e-29	0.147107	4.11844e-227	0.515064	FALSE	FALSE
CREB3L3	3.76202	0.000803915	0.00606009	1.00994e-06	0.0144653	FALSE	FALSE
IGLL1	3.76024	2.00044e-21	0.00926576	9.75011e-09	0.0138773	FALSE	FALSE
DNAJB12	3.75659	2.14717e-08	0.0408953	1.05188e-28	0.110837	FALSE	FALSE
LEMD1	3.74726	0.00380108	0.0112152	1.03186e-101	-0.182398	FALSE	FALSE
GTF3C2	3.72847	8.8464e-11	0.0622911	2.29845e-31	0.143743	FALSE	FALSE
CENPS-CORT	3.72793	4.03103e-07	0.0122884	1.23529e-14	0.0289359	FALSE	FALSE
HEMGN	3.70012	0.0576708	0.00294874	0.000794074	0.00739735	FALSE	FALSE
HOOK2	3.69941	1.13631e-28	0.148629	3.13358e-272	0.567345	FALSE	FALSE
RRAS2	3.69625	1.98145e-12	0.0751401	3.17578e-188	0.382635	FALSE	FALSE
ZDHHC22	3.67883	0.0110701	0.029617	2.67417e-114	-0.275748	FALSE	FALSE
SHC1	3.67872	1.23526e-17	0.0110239	9.61297e-08	0.0150361	FALSE	FALSE
FGF10	3.67447	1.2118e-09	0.0189871	3.9806e-158	-0.269356	FALSE	FALSE
PLA2G4E	3.65911	1.03246e-05	0.00573925	2.18537e-07	0.0119539	FALSE	FALSE
DQX1	3.65425	1.86299e-07	0.00648752	1.233e-06	0.01174	FALSE	FALSE
KLHL30	3.65234	2.80396e-09	0.00289952	0.00336807	0.00392596	FALSE	FALSE
LYPD3	3.65055	2.21334e-24	0.00683769	9.17982e-06	0.00840436	FALSE	FALSE
IL23A	3.64954	0.0252355	0.00192671	0.00537156	0.00574416	FALSE	FALSE
MTA1	3.64764	6.15302e-28	0.0940023	1.85357e-35	0.150524	FALSE	FALSE
MRPL28	3.64277	6.81155e-08	0.0434817	2.22643e-53	-0.164937	FALSE	FALSE
OR56A1	3.63801	2.13862e-07	0.00462868	0.000186726	0.00716046	FALSE	FALSE
NOC4L	3.63608	2.27749e-06	0.0167396	4.97557e-08	0.0290752	FALSE	FALSE
ARL15	3.63549	2.92193e-42	0.356697	0	1.73948	FALSE	FALSE
TRIM35	3.6345	0.000154148	0.0168743	1.07204e-23	0.0728879	FALSE	FALSE
CCR3	3.63096	0.000116079	0.00415111	3.79559e-06	0.0109096	FALSE	FALSE
AL512428.1	3.63028	8.89537e-05	0.00906856	1.28237e-11	0.0209187	FALSE	FALSE
SKAP1	3.62843	9.39502e-24	0.0396073	5.64143e-27	0.0659767	FALSE	FALSE
SPANXN3	3.62634	0.0237832	0.00157349	0.147125	0.00227097	FALSE	FALSE
STXBP2	3.62311	6.86172e-09	0.00658517	1.42249e-51	-0.0861569	FALSE	FALSE
DDX19B	3.61637	1.59913e-21	0.0113362	1.67413e-08	0.0147755	FALSE	FALSE
MAP1S	3.61604	1.73096e-19	0.0845392	7.50296e-99	-0.280543	FALSE	FALSE
SLC50A1	3.61506	0.00502635	0.00305983	9.53152e-17	0.0376863	FALSE	FALSE
NPRL3	3.60237	3.20928e-30	0.139214	2.9552e-131	0.417431	FALSE	FALSE
SSRP1	3.60064	7.79057e-20	0.0660515	5.95286e-49	0.142037	FALSE	FALSE
ALDH18A1	3.58558	0.00107333	0.0157967	4.52392e-74	0.163084	FALSE	FALSE
MICALL2	3.58512	4.75769e-55	0.137222	0	-0.70276	FALSE	FALSE
OR1A1	3.58412	0.00743793	0.00222368	0.0253074	0.00397473	FALSE	FALSE
AL136295.3	3.58316	1.56623e-05	0.00645592	0.000144017	0.0135931	FALSE	FALSE
CCIN	3.58141	0.537851	0.000801357	0.0808028	-0.00314136	FALSE	FALSE
LINC01862	3.58088	0.000131249	0.00266388	0.00283789	0.00456127	FALSE	FALSE
NUP210	3.57993	1.37708e-25	0.101902	8.12992e-64	0.210063	FALSE	FALSE
ODF3L2	3.56473	3.36083e-07	0.008602	3.08082e-07	0.0154514	FALSE	FALSE
C8G	3.5568	0.000226024	0.00452624	0.00318678	0.00745946	FALSE	FALSE
ZNF212	3.55375	1.30846e-05	0.0199567	5.4547e-17	0.0583875	FALSE	FALSE
PODNL1	3.55023	2.51494e-08	0.0103214	4.7437e-09	0.0196187	FALSE	FALSE
FP565260.1	3.54748	1.02261e-15	0.00820642	2.13443e-09	0.0176437	FALSE	FALSE
JOSD1	3.54399	9.16778e-14	0.0744972	7.46121e-98	0.260783	FALSE	FALSE
PXMP4	3.54266	1.91703e-09	0.0294692	5.54298e-39	0.116006	FALSE	FALSE
COQ8B	3.53576	1.36014e-13	0.0403024	1.0613e-52	-0.148576	FALSE	FALSE
TRIM69	3.53461	2.1932e-06	0.0415709	1.15671e-128	0.274754	FALSE	FALSE
UTF1	3.52901	0.000229003	0.00208002	0.0872426	0.00302036	FALSE	FALSE
CCDC177	3.52057	0.0723701	0.00365182	9.21699e-14	0.0216295	FALSE	FALSE
PLCG2	3.51306	5.03527e-35	0.231557	0	-1.0119	FALSE	FALSE
CHODL	3.50374	4.621e-10	0.0396631	1.61821e-75	-0.202547	FALSE	FALSE
VARS	3.49999	2.70842e-10	0.0362752	9.66162e-28	0.0828599	FALSE	FALSE
CROCC2	3.49126	0.000246336	0.0032669	4.0166e-05	0.00700722	FALSE	FALSE
REELD1	3.48786	0.000214354	0.00248021	0.0206902	0.00466953	FALSE	FALSE
CCDC187	3.47102	1.43801e-08	0.00569856	9.22874e-06	0.00913877	FALSE	FALSE
LGR6	3.4687	6.75354e-07	0.0092637	2.77422e-19	-0.0360148	FALSE	FALSE
C17orf67	3.46778	8.49949e-38	0.127833	8.89298e-91	0.23638	FALSE	FALSE
SYTL1	3.46317	1.08708e-06	0.00848705	4.25344e-10	0.0175427	FALSE	FALSE
KLF1	3.45115	1.26875e-05	0.00178422	0.0686765	0.00218963	FALSE	FALSE
SEC13	3.44979	0.000223569	0.0284123	1.82245e-48	0.153167	FALSE	FALSE
PI15	3.44373	0.00034732	0.00944093	6.95665e-21	0.0417995	FALSE	FALSE
C9orf152	3.43781	0.00568552	0.00392422	6.98988e-05	0.0101737	FALSE	FALSE
JPT2	3.43142	1.83106e-16	0.0372713	1.06039e-32	0.0863123	FALSE	FALSE
TTLL10	3.41974	4.95291e-09	0.00554838	0.000292623	0.00776321	FALSE	FALSE
TEX28	3.41955	2.82427e-16	0.00677883	1.35415e-05	0.00862717	FALSE	FALSE
MDH1B	3.41416	0.330781	0.00948393	2.21152e-32	0.0679682	FALSE	FALSE
TDRD9	3.41364	0.00254477	0.0205718	5.0763e-39	0.0880053	FALSE	FALSE
B3GNT2	3.41351	1.07512e-05	0.0320069	7.69457e-56	0.116956	FALSE	FALSE
ISM2	3.40615	0.00401281	0.00680014	2.31986e-07	0.0156009	FALSE	FALSE
TPM4	3.40344	1.7819e-18	0.0862074	2.05952e-104	0.28764	FALSE	FALSE
DNAJC5	3.39465	2.55569e-54	0.214533	1.66455e-194	0.49093	FALSE	FALSE
DUSP6	3.39179	3.56509e-06	0.0253151	3.42747e-56	0.119627	FALSE	FALSE
ARHGEF33	3.38984	0.054318	0.0150221	1.42111e-67	0.130855	FALSE	FALSE
DCTN1	3.38538	3.08298e-41	0.0719874	9.15452e-40	0.106065	FALSE	FALSE
TGM1	3.37839	1.8294e-09	0.0153701	1.48464e-11	0.0277824	FALSE	FALSE
P2RX4	3.37467	1.44803e-09	0.0398085	2.31143e-108	-0.321928	FALSE	FALSE
CCDC188	3.37358	0.00551244	0.00178743	0.06199	0.00274806	FALSE	FALSE
ZNF200	3.3667	4.50062e-07	0.0211871	9.7744e-20	0.0550971	FALSE	FALSE
SPIC	3.3529	0.00896768	0.00204448	0.00475335	0.00468679	FALSE	FALSE
TM6SF1	3.35158	6.92277e-18	0.074169	1.24082e-174	-0.471181	FALSE	FALSE
FOSL1	3.33475	8.92293e-34	0.0116397	2.76994e-09	0.0154951	FALSE	FALSE
EIF3C	3.32709	4.04486e-19	0.0155661	2.89387e-10	0.0213803	FALSE	FALSE
NLRP8	3.32127	0.0401781	0.00527795	8.24478e-10	0.018193	FALSE	FALSE
AL110118.2	3.30697	1.13428e-11	0.0252344	1.48953e-17	0.0616196	FALSE	FALSE
GPX8	3.30369	2.6129e-08	0.00357649	0.000254821	-0.0241377	FALSE	FALSE
LRG1	3.30369	1.15437e-07	0.0021006	0.105144	0.00244535	FALSE	FALSE
GMDS	3.30268	8.96135e-10	0.119754	0	1.02333	FALSE	FALSE
ZDHHC16	3.29628	1.09971e-06	0.0315634	9.34163e-33	0.0967293	FALSE	FALSE
EGR4	3.29134	0.0408193	-0.00478572	1.20935e-46	-0.0728197	FALSE	FALSE
PHF24	3.29017	0.808147	-0.00460896	6.68324e-284	-0.483847	FALSE	FALSE
OR5AN1	3.28344	2.87901e-05	0.00102098	0.16555	0.00145305	FALSE	FALSE
LTF	3.27214	5.80831e-12	0.00576479	0.000166944	0.00768706	FALSE	FALSE
ACTA1	3.25536	0.00170575	0.00555434	2.56223e-06	0.0122628	FALSE	FALSE
FOXH1	3.24726	3.59268e-05	0.00650599	3.86812e-06	0.012225	FALSE	FALSE
FGFR1	3.23779	3.15796e-94	0.251433	0	-1.11034	FALSE	FALSE
CRYBA2	3.23686	0.000332521	0.00335974	0.0029872	0.00529174	FALSE	FALSE
SULT1A4	3.23536	7.57348e-08	0.00523316	0.002248	0.00632576	FALSE	FALSE
CRHR1	3.22901	0.00283197	0.00224441	0.0706212	0.00293059	FALSE	FALSE
SPATA7	3.21096	3.68935e-07	0.077611	8.11067e-287	0.701615	FALSE	FALSE
GLRA4	3.20797	4.00482e-07	0.00881435	1.20381e-11	0.0178852	FALSE	FALSE
RASGEF1B	3.20704	2.9499e-121	0.466029	9.72934e-180	0.608287	FALSE	FALSE
AMN	3.20409	6.20745e-09	0.00639611	0.000110079	0.00931302	FALSE	FALSE
TLX2	3.1972	0.852082	0.00250148	2.15664e-10	-0.0137081	FALSE	FALSE
FSCB	3.19513	5.26842e-26	0.00521014	0.000203308	0.00580128	FALSE	FALSE
ZSCAN22	3.18916	4.69157e-11	0.0159179	1.15701e-18	0.0379443	FALSE	FALSE
ZNF418	3.18775	1.67278e-08	0.0288554	5.56321e-45	0.104194	FALSE	FALSE
TAS2R1	3.18243	3.25754e-06	0.0101471	8.846e-10	0.0212127	FALSE	FALSE
RBP5	3.16899	0.0138504	0.00346926	9.78403e-14	0.0188019	FALSE	FALSE
DNTT	3.1494	3.27425e-07	0.00373273	0.0231201	0.00473732	FALSE	FALSE
DNLZ	3.14441	5.51502e-11	0.00691652	2.779e-06	0.0118778	FALSE	FALSE
MAP3K6	3.14339	9.8584e-07	0.0127975	8.92064e-19	0.0394146	FALSE	FALSE
PC	3.13948	3.95435e-35	0.105573	1.17226e-80	0.242665	FALSE	FALSE
NEURL3	3.12981	0.061893	0.00269321	8.68553e-05	0.00849619	FALSE	FALSE
HSPA6	3.1236	4.31395e-129	0.0628698	1.1116e-116	-0.307026	FALSE	FALSE
KCTD15	3.12055	2.06822e-23	0.0484049	2.90934e-198	-0.279912	FALSE	FALSE
WNT6	3.11858	1.90471e-12	0.00496303	1.19885e-10	-0.0583252	FALSE	FALSE
IL10RB	3.11745	5.14689e-11	0.0111532	0.000105247	0.016143	FALSE	FALSE
SAMM50	3.11223	0.000447208	0.0192405	2.77911e-32	0.0987711	FALSE	FALSE
EIF5B	3.11084	5.6706e-73	0.262316	2.00555e-111	0.380661	FALSE	FALSE
CEP164	3.11007	7.82609e-39	0.171561	4.60781e-195	0.501927	FALSE	FALSE
CHIT1	3.10326	1.51744e-12	0.0183767	1.25877e-17	0.0349116	FALSE	FALSE
HNF4A	3.10077	2.37849e-05	0.0111753	9.07381e-12	0.0236941	FALSE	FALSE
EFTUD2	3.09823	3.19423e-10	0.0552024	3.56376e-55	0.18004	FALSE	FALSE
GPR135	3.0976	1.42822e-14	0.0867469	1.39023e-185	0.426686	FALSE	FALSE
AZIN2	3.09516	2.43164e-28	0.110197	1.15251e-153	0.358162	FALSE	FALSE
VSTM4	3.09429	9.33992e-09	0.0398067	2.29711e-102	0.204197	FALSE	FALSE
SPINK4	3.09412	0.000140392	0.00258249	0.0124749	0.00367334	FALSE	FALSE
SF3A2	3.08832	2.96672e-13	0.0396944	3.69125e-20	0.0721413	FALSE	FALSE
ZG16B	3.07801	0.000363813	0.00220662	0.0916499	0.00294755	FALSE	FALSE
SCAMP5	3.07495	9.09391e-35	0.20168	0	1.05802	FALSE	FALSE
CNGA3	3.07269	2.57482e-06	0.00506098	2.83057e-07	0.0116711	FALSE	FALSE
C5AR2	3.06969	0.00268613	0.00608987	1.81187e-146	-0.116362	FALSE	FALSE
KLK13	3.05813	3.75815e-13	0.00171851	0.0368417	0.00203286	FALSE	FALSE
MRAS	3.05204	3.9952e-21	0.101349	2.09069e-257	-0.542797	FALSE	FALSE
FLOT1	3.04838	2.51744e-46	0.200217	2.70272e-203	0.499019	FALSE	FALSE
CTNND1	3.04531	5.82495e-22	0.119224	6.61457e-173	0.418975	FALSE	FALSE
KRTAP5-2	3.045	8.1988e-06	0.00326387	0.00037437	0.00533714	FALSE	FALSE
TBL2	3.03977	3.1936e-08	0.023725	1.65112e-15	0.0493627	FALSE	FALSE
SYMPK	3.03608	4.85248e-41	0.17582	4.73052e-88	0.306124	FALSE	FALSE
WARS	3.03569	2.81951e-22	0.0892575	2.22262e-106	0.254475	FALSE	FALSE
IL11	3.03541	0.0177555	0.00152533	5.02843e-11	-0.0199664	FALSE	FALSE
HS6ST2	3.033	1.15369e-25	0.114836	2.1417e-213	-0.840212	FALSE	FALSE
LRRC45	3.03294	0.00742236	0.015666	4.92787e-16	0.0481423	FALSE	FALSE
IYD	3.02885	0.0662641	0.00232428	0.0311837	0.00431813	FALSE	FALSE
ZSCAN1	3.02837	0.000674373	0.0163756	1.64204e-28	0.0665882	FALSE	FALSE
MYO1A	3.02414	7.79025e-05	0.00213244	0.014504	0.00358214	FALSE	FALSE
ING5	3.02168	9.49885e-31	0.132249	2.067e-97	0.331283	FALSE	FALSE
MAP2K1	3.02109	4.53822e-05	0.0588242	0	-1.27447	FALSE	FALSE
FHL5	3.01302	7.90506e-18	0.00615235	3.97066e-51	-0.293558	FALSE	FALSE
CC2D1B	3.00922	1.72472e-20	0.0511376	4.24926e-23	0.0835956	FALSE	FALSE
CCDC114	3.00803	2.91779e-09	0.00927163	4.24811e-06	0.0138193	FALSE	FALSE
NLRP12	2.99986	1.59634e-06	0.0107573	1.36499e-12	0.0230631	FALSE	FALSE
FAM161A	2.9955	2.40392e-20	0.105824	3.58425e-123	0.31013	FALSE	FALSE
SMN1	2.99262	0.102648	0.00437203	7.19022e-06	0.0153152	FALSE	FALSE
VOPP1	2.98754	3.13094e-38	0.183622	0	0.734154	FALSE	FALSE
PFN2	2.9758	0.221331	-0.00619177	2.8675e-238	-0.227895	FALSE	FALSE
CARMIL1	2.97298	4.13365e-25	0.253705	0	1.58278	FALSE	FALSE
BCL2L15	2.9701	0.0345509	0.00445378	4.48746e-08	0.0207391	FALSE	FALSE
MAP2K7	2.96465	8.27051e-41	0.121342	9.84041e-60	0.207757	FALSE	FALSE
AC092073.1	2.95702	0.0297092	0.00216775	0.00211305	0.00541723	FALSE	FALSE
TRPV3	2.95149	3.32806e-17	0.0221381	6.66114e-29	0.0555966	FALSE	FALSE
ZBTB24	2.94356	0.00215397	0.0141205	9.65514e-16	0.0540107	FALSE	FALSE
MDC1	2.94295	1.15207e-12	0.0551991	1.04436e-23	0.0947064	FALSE	FALSE
AL354761.1	2.94219	4.77154e-05	0.0026851	2.64021e-06	-0.0202249	FALSE	FALSE
FAM3D	2.94076	1.96669e-07	0.00634672	2.6842e-05	0.00926192	FALSE	FALSE
SIX1	2.94014	1.43293e-13	0.00442312	6.64954e-15	-0.0745358	FALSE	FALSE
CCDC81	2.93504	1.18341e-15	0.0323678	2.00226e-18	0.0512856	FALSE	FALSE
TRHDE	2.92673	1.11955e-25	0.249508	0	-2.16807	FALSE	FALSE
MBD3L1	2.91831	0.0262155	0.00351759	0.00782518	0.00720293	FALSE	FALSE
ABHD17C	2.91389	0.00161618	0.0204984	1.7693e-119	0.222761	FALSE	FALSE
MYH7	2.91356	7.34514e-05	0.00707501	2.30126e-15	-0.0261389	FALSE	FALSE
CLDN34	2.89859	0.0731521	0.000929766	0.00154584	0.00371944	FALSE	FALSE
RP1L1	2.89655	0.000368269	0.004714	1.87094e-05	0.013046	FALSE	FALSE
LOXL4	2.88801	0.00564804	0.00387887	1.3588e-07	-0.0141678	FALSE	FALSE
RRAS	2.88039	5.97567e-07	0.00913707	1.66668e-60	-0.304926	FALSE	FALSE
GLP1R	2.87916	0.306312	0.000690848	0.000914017	-0.00809832	FALSE	FALSE
TNFSF11	2.87904	3.41445e-07	0.00588452	5.70584e-05	0.00894545	FALSE	FALSE
PKP3	2.87886	0.0211996	0.00260413	0.000398609	0.00660195	FALSE	FALSE
KCP	2.87528	2.57104e-15	0.0224231	1.21932e-127	-0.157561	FALSE	FALSE
NOL12	2.87153	6.10269e-09	0.00682788	9.54819e-07	0.0107417	FALSE	FALSE
F7	2.87046	7.99734e-08	0.00587452	3.02115e-06	0.0101011	FALSE	FALSE
GAS2L1	2.86985	3.0282e-07	0.0404697	7.04764e-80	0.175806	FALSE	FALSE
C9orf116	2.86564	0.3459	0.00464857	1.16077e-19	-0.0444739	FALSE	FALSE
PPP1R27	2.8582	2.82196e-10	0.00182266	0.011382	0.00257037	FALSE	FALSE
MYBPC1	2.85273	9.5687e-05	0.0105504	5.7366e-266	-0.371219	FALSE	FALSE
F10	2.85029	1.45285e-08	0.0148441	2.3626e-12	0.0262675	FALSE	FALSE
OTP	2.84823	1.15887e-08	0.00282925	0.00237563	0.00377258	FALSE	FALSE
TOP3B	2.84411	2.52053e-08	0.03568	1.15828e-25	0.0885644	FALSE	FALSE
PPEF2	2.84245	8.99743e-09	0.0127331	2.73453e-16	0.0278633	FALSE	FALSE
HSD11B2	2.84026	3.09733e-10	0.0198387	1.36239e-23	0.0436016	FALSE	FALSE
NSG2	2.8194	2.05124e-85	0.337531	0	0.996633	FALSE	FALSE
ARNTL	2.81157	1.74025e-13	0.108909	0	0.623521	FALSE	FALSE
SMPDL3B	2.81085	0.0156311	0.00490659	1.08159e-181	-0.106088	FALSE	FALSE
AC100868.1	2.8096	0.0645597	0.00103621	0.323214	0.00169917	FALSE	FALSE
PCSK9	2.79094	1.33924e-08	0.00485295	9.82499e-05	0.00708747	FALSE	FALSE
LAMB3	2.79084	1.37853e-09	0.0214437	1.50364e-35	-0.0844706	FALSE	FALSE
AC244197.3	2.78824	0.0845017	0.00176933	0.0451464	0.0030072	FALSE	FALSE
SERF1A	2.78165	0.766918	0.00225049	0.00203043	0.00854125	FALSE	FALSE
PIN1	2.78065	2.24515e-13	0.0904671	0	-0.709673	FALSE	FALSE
MXRA5	2.77676	3.14646e-07	0.00669313	1.0041e-07	-0.0491964	FALSE	FALSE
BCL9L	2.77455	2.15463e-15	0.0382501	4.42264e-40	0.0941053	FALSE	FALSE
LSMEM1	2.7665	7.53825e-12	0.0338396	6.81871e-38	0.0883837	FALSE	FALSE
GPC6	2.76565	3.04512e-69	0.436172	0	1.67979	FALSE	FALSE
DNAJB13	2.74388	1.65029e-10	0.0108832	1.3405e-11	0.0225842	FALSE	FALSE
KISS1R	2.7409	1.11423e-13	0.0107996	1.83629e-35	-0.0598167	FALSE	FALSE
ULBP3	2.73237	3.55347e-07	0.00152799	0.00809729	0.00196525	FALSE	FALSE
ANKRD7	2.72609	0.000239074	0.0416034	5.34958e-192	0.43819	FALSE	FALSE
AC011530.1	2.72566	1.00079e-09	0.00401887	0.00119316	0.00536444	FALSE	FALSE
TNNT3	2.72264	0.00039915	0.00168498	6.76674e-27	-0.0307378	FALSE	FALSE
HAL	2.71948	3.2946e-05	0.00323668	0.00561141	0.00480437	FALSE	FALSE
AC011452.1	2.71763	5.15901e-26	0.012002	1.05542e-11	-0.0328468	FALSE	FALSE
NPIPA2	2.70887	4.07932e-15	0.0221849	6.77046e-20	0.0426941	FALSE	FALSE
VASN	2.70832	4.34468e-11	0.0233394	8.42577e-66	-0.106054	FALSE	FALSE
CSRP3	2.70772	0.0275137	0.00334486	0.00114339	0.00709735	FALSE	FALSE
IGF2R	2.69513	2.40243e-30	0.151181	1.54996e-114	0.365884	FALSE	FALSE
PANK2	2.69507	1.06569e-17	0.106049	1.40914e-153	0.377813	FALSE	FALSE
XAB2	2.67971	9.44956e-12	0.0365628	2.69272e-12	0.0509973	FALSE	FALSE
GPR19	2.67348	7.76386e-06	0.0288278	1.58116e-81	0.155775	FALSE	FALSE
GPR157	2.66943	1.17049e-22	0.015572	1.17254e-20	0.0297727	FALSE	FALSE
RTEL1	2.66558	4.85711e-05	0.00330404	0.022142	0.00445817	FALSE	FALSE
COL10A1	2.66296	0.979325	0.000922647	2.29159e-47	0.0972077	FALSE	FALSE
TRIM74	2.66272	7.64078e-05	0.00200478	0.0167659	0.00345341	FALSE	FALSE
SAMD7	2.66195	0.00114901	0.00521413	0.000112476	0.00952784	FALSE	FALSE
CTU2	2.66167	1.0637e-11	0.0262542	1.33533e-18	0.0530193	FALSE	FALSE
AL662884.4	2.65927	8.49169e-06	0.00585002	1.77226e-06	0.0122553	FALSE	FALSE
ZFYVE1	2.65392	6.66425e-16	0.0632587	1.39802e-39	0.151596	FALSE	FALSE
WRAP53	2.65281	2.31577e-08	0.015786	3.5893e-06	0.0280356	FALSE	FALSE
CLDN16	2.64347	0.0326219	0.0118867	3.85905e-70	0.134556	FALSE	FALSE
ITIH1	2.64046	1.88085e-07	0.00476848	0.000770741	0.0063548	FALSE	FALSE
RNF157	2.63643	1.79578e-47	0.237175	0	0.978766	FALSE	FALSE
TMEM45B	2.63432	0.00108026	0.00598783	1.82781e-08	-0.0560134	FALSE	FALSE
E2F1	2.62862	0.0539192	0.00390713	9.43869e-07	-0.023943	FALSE	FALSE
KRTAP5-9	2.62282	0.145888	0.00257377	0.0084178	0.00561044	FALSE	FALSE
FUT7	2.61406	2.49745e-11	0.00389569	0.000807022	0.00532041	FALSE	FALSE
MYOC	2.60137	0.00784134	0.000961774	0.148575	0.00220576	FALSE	FALSE
AP5S1	2.6	4.68312e-08	0.0197781	1.26543e-13	0.0431127	FALSE	FALSE
SMIM36	2.59957	8.52315e-15	0.0140633	2.90933e-58	-0.068407	FALSE	FALSE
GNL3L	2.59921	7.74819e-09	0.0295802	3.11441e-09	0.0424256	FALSE	FALSE
DENND2A	2.59892	2.31553e-61	0.406061	1.19056e-214	0.814185	FALSE	FALSE
AL109827.1	2.59737	0.159476	0.00167208	0.0204004	0.00374987	FALSE	FALSE
CMTM2	2.5832	0.0470348	0.00512911	3.70329e-11	0.0220815	FALSE	FALSE
MMS19	2.58146	4.12056e-12	0.0942547	1.00616e-88	0.331847	FALSE	FALSE
ZNF70	2.57789	3.72286e-07	0.0149484	1.03658e-05	0.0242847	FALSE	FALSE
CCND3	2.57043	5.22287e-11	0.0923475	2.15328e-227	0.530981	FALSE	FALSE
MED24	2.56272	5.00968e-16	0.0818924	1.20507e-87	0.236482	FALSE	FALSE
FXYD2	2.56145	0.000107043	0.001917	0.0159004	0.00316081	FALSE	FALSE
JADE2	2.55779	1.60164e-24	0.102688	6.79429e-122	0.292297	FALSE	FALSE
ART1	2.54444	0.0567758	0.00260343	0.00515608	0.00593014	FALSE	FALSE
ALOX15B	2.53775	0.169344	-0.00322008	3.49124e-38	-0.0710529	FALSE	FALSE
SAMD8	2.53366	1.46713e-24	0.132111	9.5376e-128	0.365429	FALSE	FALSE
U2AF1	2.52752	0.000189296	0.00594392	0.00525489	0.0175179	FALSE	FALSE
RFX6	2.52593	0.636523	0.00225134	0.000374965	0.00842693	FALSE	FALSE
OR9Q2	2.52367	0.000117106	0.0016181	0.0119607	0.00250171	FALSE	FALSE
ARSE	2.52164	0.10605	0.00237453	1.74433e-14	0.0261889	FALSE	FALSE
KCNE1B	2.5193	8.76075e-07	0.00207506	0.067339	0.00254879	FALSE	FALSE
PEX13	2.51273	1.20269e-08	0.0572892	7.56959e-59	0.177663	FALSE	FALSE
MRM2	2.51019	0.000175722	0.0175161	3.07494e-31	-0.0880824	FALSE	FALSE
ANKRD54	2.50832	1.86514e-11	0.043923	7.10797e-40	0.129129	FALSE	FALSE
AL020996.2	2.50548	6.30239e-10	0.00533074	0.000167302	0.00765798	FALSE	FALSE
GDF5	2.50059	0.00761231	0.00448329	2.33917e-06	0.0137063	FALSE	FALSE
NF2	2.49295	5.39133e-15	0.0830335	7.00106e-130	0.309369	FALSE	FALSE
C1orf226	2.4818	0.0036745	0.00644366	1.62648e-23	-0.045123	FALSE	FALSE
LEXM	2.47737	0.348231	0.00106451	6.65994e-05	0.00750804	FALSE	FALSE
STAC	2.47579	4.18732e-05	0.00941322	1.83259e-28	-0.175211	FALSE	FALSE
AC006486.1	2.46728	8.75331e-08	0.00569878	0.000150704	0.00867626	FALSE	FALSE
PROZ	2.46627	0.000561129	0.00153539	0.00179549	0.003353	FALSE	FALSE
ACADS	2.46601	2.27343e-12	0.0242158	4.66402e-14	-0.0487996	FALSE	FALSE
ARL9	2.4536	0.000513908	0.0135384	1.62871e-27	-0.0811955	FALSE	FALSE
ANKRD20A2	2.45019	1.05474e-06	0.00796397	1.3196e-14	0.0204505	FALSE	FALSE
NUTM1	2.44903	8.96538e-13	0.00690505	4.54961e-07	0.0113134	FALSE	FALSE
GPR63	2.44863	0.000882904	0.0277562	0	-1.1169	FALSE	FALSE
PHRF1	2.44688	2.06783e-30	0.079763	6.75407e-24	0.105665	FALSE	FALSE
SIRT4	2.443	0.000121339	0.0191265	7.8215e-33	0.074527	FALSE	FALSE
DHRS7C	2.4392	0.0910127	0.00460906	0.0014601	0.00794443	FALSE	FALSE
VAMP8	2.43116	1.46081e-22	0.0392656	4.22696e-25	0.065296	FALSE	FALSE
AC243967.1	2.42744	0.0126831	0.00278104	0.0386997	0.00617187	FALSE	FALSE
PRPF31	2.42204	1.93521e-11	0.057572	3.91144e-35	0.135021	FALSE	FALSE
FXYD3	2.42139	3.39836e-33	0.0102033	2.4618e-44	-0.0421007	FALSE	FALSE
C2orf16	2.41702	2.79635e-05	0.0105697	2.87758e-21	0.0376103	FALSE	FALSE
AL162377.3	2.41487	1.25437e-32	0.033013	2.17419e-83	-0.133011	FALSE	FALSE
COX6B2	2.41464	1.57921e-11	0.00430903	0.00278294	0.00556698	FALSE	FALSE
CILP	2.41243	1.24929e-14	0.00925234	3.40092e-07	0.0138531	FALSE	FALSE
AL603832.3	2.40513	0.166417	0.000574799	0.0593035	-0.00204287	FALSE	FALSE
PLCB3	2.39634	3.04771e-56	0.035327	1.43638e-20	0.044557	FALSE	FALSE
SPATA6L	2.39398	7.09346e-09	0.0718597	3.44728e-229	0.484709	FALSE	FALSE
FAXC	2.39292	1.52006e-08	0.0784788	0	0.642392	FALSE	FALSE
MCIDAS	2.39213	0.000861269	0.00160492	0.0239461	0.00248779	FALSE	FALSE
CHRD	2.3899	0.0866235	-0.0103089	0	-0.536101	FALSE	FALSE
GPX3	2.38955	2.02762e-06	0.0190991	2.11893e-80	-0.155541	FALSE	FALSE
FOXD4L5	2.38642	0.00121049	0.00313838	1.13362e-05	0.00713187	FALSE	FALSE
SLC13A2	2.3655	2.05287e-07	0.00526649	6.05048e-06	0.00840737	FALSE	FALSE
TLN1	2.36287	3.95799e-53	0.0966695	7.82045e-34	0.117252	FALSE	FALSE
TMEM159	2.36276	1.67579e-20	0.024918	1.84624e-139	-0.217062	FALSE	FALSE
FETUB	2.36196	0.0181875	0.00234054	0.000964755	0.00533535	FALSE	FALSE
AC092111.3	2.36161	0.00111016	0.00256555	0.00359149	0.00559436	FALSE	FALSE
TMC2	2.35932	2.36591e-09	0.0265267	3.07538e-135	-0.219519	FALSE	FALSE
MYLK2	2.35034	0.00015771	0.00176293	2.62582e-11	-0.0488777	FALSE	FALSE
MYRIP	2.33936	7.22563e-32	0.3375	0	1.93371	FALSE	FALSE
STC2	2.33782	1.81106e-29	0.00826596	1.56682e-08	0.0109952	FALSE	FALSE
CSMD1	2.33613	0	1.16952	0	4.12046	FALSE	FALSE
EFNB3	2.33551	4.5158e-18	0.0566961	1.88549e-88	0.172318	FALSE	FALSE
AC093525.2	2.33301	0.00181083	0.00295107	0.00505445	0.00616675	FALSE	FALSE
CPNE6	2.33293	2.04502e-32	0.0780516	1.22782e-75	0.167629	FALSE	FALSE
MIER2	2.32668	4.59522e-19	0.0494366	1.46013e-28	0.0911597	FALSE	FALSE
CRLF2	2.32	0.00436416	0.00621822	5.35052e-06	0.0154335	FALSE	FALSE
CCDC110	2.31191	0.0204277	0.00775821	8.53504e-15	0.0343205	FALSE	FALSE
P2RX5-TAX1BP3	2.30815	0.184747	0.00344508	2.74465e-06	0.0126016	FALSE	FALSE
GGTLC1	2.30542	4.66254e-21	0.00241282	0.00452271	0.00280039	FALSE	FALSE
TOPAZ1	2.29961	0.543895	0.00170549	2.67928e-06	0.0122941	FALSE	FALSE
SIK1	2.28062	0.055903	0.00124599	0.00696327	-0.0160097	FALSE	FALSE
HBQ1	2.26638	0.0341009	0.00524497	1.47777e-05	0.0135694	FALSE	FALSE
AL136295.1	2.25335	1.3347e-10	0.0405362	2.94413e-23	0.0873541	FALSE	FALSE
TAF4B	2.25072	0.901883	-0.00282571	1.87081e-132	0.309322	FALSE	FALSE
PRAP1	2.24254	0.0169877	0.00121044	0.0679747	0.00183273	FALSE	FALSE
SERGEF	2.23929	3.96099e-38	0.214179	0	0.902749	FALSE	FALSE
CASQ1	2.23339	0.00218275	0.0127668	2.12241e-20	-0.0506915	FALSE	FALSE
ASCL2	2.22868	0.00269142	0.00199631	2.1055e-13	-0.0209447	FALSE	FALSE
INSL3	2.22784	3.88972e-06	0.00415379	8.67465e-06	0.00858745	FALSE	FALSE
RAB39A	2.22126	1.51652e-52	0.0806045	1.05085e-90	-0.268121	FALSE	FALSE
SMIM28	2.21043	2.76131e-07	0.00284226	0.0102347	0.0039316	FALSE	FALSE
ADGRD2	2.2082	7.15643e-07	0.00416025	6.92309e-05	0.0072113	FALSE	FALSE
AC008982.1	2.19807	2.56519e-06	0.00415931	0.00013033	0.00754368	FALSE	FALSE
HABP2	2.19392	0.0971576	-0.00466337	1.46269e-28	-0.029403	FALSE	FALSE
ASB10	2.18983	4.58125e-06	0.00231658	0.00891291	0.00370026	FALSE	FALSE
OCM2	2.18515	1.70306e-09	0.00492755	6.50128e-05	0.00702414	FALSE	FALSE
PLEKHS1	2.18466	0.366276	0.00117115	5.91695e-05	-0.00690366	FALSE	FALSE
GOLGA6L9	2.18029	8.31782e-10	0.0314038	1.04844e-29	0.0686082	FALSE	FALSE
GPR45	2.17739	0.122186	0.00105996	0.324408	0.00150946	FALSE	FALSE
PECR	2.17101	8.89597e-07	0.0345206	1.65113e-47	0.136359	FALSE	FALSE
TEKT2	2.16941	0.000164786	0.00428667	6.90023e-05	0.00967942	FALSE	FALSE
OR10H5	2.16782	0.0518675	0.00177853	0.00838283	0.00445748	FALSE	FALSE
OR1D2	2.15396	0.00170001	0.00184599	0.0450358	0.0028483	FALSE	FALSE
CDC37	2.15162	1.6915e-37	0.157036	5.44141e-123	0.347477	FALSE	FALSE
SUSD2	2.13895	3.51154e-11	0.00522987	2.33925e-17	-0.100373	FALSE	FALSE
DUSP8	2.13745	3.56304e-19	0.0873309	5.0216e-162	0.330089	FALSE	FALSE
NOP2	2.12747	3.04371e-07	0.00751315	0.000107843	0.0122861	FALSE	FALSE
NADK	2.10804	2.30938e-15	0.0502066	1.25904e-40	0.121778	FALSE	FALSE
CAPN10	2.09411	0.0112144	0.0165788	1.38321e-39	0.10629	FALSE	FALSE
PHOX2A	2.09104	2.53222e-16	0.00254993	0.0134303	0.00301724	FALSE	FALSE
BCLAF3	2.09054	2.45725e-24	0.121995	5.31678e-69	0.25248	FALSE	FALSE
C10orf142	2.08435	0.213681	0.00109499	3.50574e-06	0.00979294	FALSE	FALSE
TBC1D10C	2.06735	1.1244e-09	0.00450479	8.701e-09	-0.0564521	FALSE	FALSE
IZUMO1	2.06562	0.000877861	0.00747607	1.07231e-10	0.0200618	FALSE	FALSE
CDCA4	2.06142	0.00219854	0.01098	4.79084e-09	0.0248763	FALSE	FALSE
SLC27A2	2.05624	0.955528	0.010952	8.14356e-44	0.097831	FALSE	FALSE
ACAA1	2.05304	5.15902e-15	0.0852787	1.32106e-60	0.222314	FALSE	FALSE
EGR2	2.05188	0.686456	9.89666e-05	1.29388e-09	-0.013738	FALSE	FALSE
FAM187B	2.05124	8.63649e-06	0.00179442	0.0421004	0.00279733	FALSE	FALSE
TEX101	2.04952	0.0761946	0.00234523	1.64254e-08	0.0135403	FALSE	FALSE
OR56A3	2.04721	0.00743581	0.00218559	0.00388426	0.00453031	FALSE	FALSE
SPOCD1	2.04514	5.91525e-16	0.00981549	3.2723e-09	0.0166618	FALSE	FALSE
LRRC8E	2.04356	3.55212e-08	0.00386797	8.11305e-05	0.00647017	FALSE	FALSE
SCN3A	2.0395	7.30817e-27	0.268464	0	1.58214	FALSE	FALSE
FANCG	2.03811	8.2811e-06	0.0142061	1.42853e-09	0.039686	FALSE	FALSE
TMPRSS6	2.0363	0.010944	0.00113804	0.120008	0.00243858	FALSE	FALSE
FAM151B	2.03389	4.72967e-05	0.0415369	2.64638e-84	0.211477	FALSE	FALSE
AL096711.2	2.02992	0.0345682	0.0194103	7.30725e-116	0.233818	FALSE	FALSE
CISD3	2.02802	1.5617e-18	0.0380944	2.83234e-40	-0.108572	FALSE	FALSE
METTL2B	2.02666	0.0019024	0.0258524	1.97721e-43	0.173969	FALSE	FALSE
TXLNB	2.02385	0.373165	-0.0003682	1.57547e-109	-0.160658	FALSE	FALSE
SCN4A	2.02289	0.000779692	0.00291646	0.00339318	0.00563137	FALSE	FALSE
TPRA1	2.01549	8.45771e-16	0.0437077	9.01953e-39	0.107569	FALSE	FALSE
DNAJC14	2.01528	0.000168352	0.00193151	0.223621	0.00287342	FALSE	FALSE
VCX	2.01306	0.0631611	0.00214566	0.0220633	0.00422217	FALSE	FALSE
SFSWAP	2.01239	9.63635e-81	0.290632	2.6873e-173	0.521195	FALSE	FALSE
GRP	2.0002	0.620729	0.00284211	3.84413e-09	-0.0210933	FALSE	FALSE
KDF1	1.99876	0.000140859	0.00304754	4.20135e-06	0.00905187	FALSE	FALSE
NPR1	1.99835	7.30839e-09	0.00385836	0.011293	0.00499108	FALSE	FALSE
TEX11	1.99494	5.43601e-08	0.0182372	8.54212e-21	0.0449204	FALSE	FALSE
FBXL8	1.99272	5.69656e-28	0.0113201	3.05246e-10	0.0160862	FALSE	FALSE
FHOD1	1.99047	1.00334e-21	0.0226126	1.75139e-72	-0.154515	FALSE	FALSE
DSN1	1.98844	0.220848	0.00872279	3.56335e-26	0.069157	FALSE	FALSE
CCL15-CCL14	1.98796	0.00946947	0.00190645	0.0266237	0.00320937	FALSE	FALSE
FAM160A2	1.98613	1.39095e-11	0.0561199	6.51167e-59	0.164074	FALSE	FALSE
MYOM3	1.98389	6.41873e-08	0.00520381	0.000463092	0.00762909	FALSE	FALSE
L3MBTL1	1.97808	4.12894e-60	0.145518	1.8991e-116	0.308002	FALSE	FALSE
STMND1	1.97708	0.00102037	0.00514979	1.02838e-43	-0.0697726	FALSE	FALSE
BARX2	1.97373	0.000200557	0.0137917	1.69015e-282	-0.406334	FALSE	FALSE
AL049629.2	1.97095	0.000307206	0.00161939	0.0222015	0.00277789	FALSE	FALSE
CCDC85A	1.96397	0.000503415	0.0629914	0	-1.5236	FALSE	FALSE
OR2AJ1	1.96353	0.00102407	0.00735453	7.07703e-09	0.0154464	FALSE	FALSE
OR2M4	1.96089	4.54946e-06	0.0209348	1.18808e-38	0.0697489	FALSE	FALSE
RFC2	1.95844	2.70352e-10	0.0259146	4.05849e-18	0.054431	FALSE	FALSE
UTP6	1.95741	4.07484e-05	0.041735	3.40457e-65	0.198319	FALSE	FALSE
ASCL5	1.95558	0.0386402	0.00328161	0.000456881	0.00750421	FALSE	FALSE
ABCB11	1.95275	4.18885e-37	0.0137338	2.62564e-23	-0.0314225	FALSE	FALSE
ARHGAP4	1.95118	1.07788e-33	0.0241502	3.03313e-199	-0.300418	FALSE	FALSE
R3HCC1	1.94365	5.82636e-24	0.050494	4.20821e-32	0.0982657	FALSE	FALSE
AC010255.3	1.94236	7.38996e-07	0.00769892	5.49961e-07	0.0164067	FALSE	FALSE
SCGB1A1	1.93669	0.0341434	0.000857529	8.83536e-20	-0.0354125	FALSE	FALSE
ARHGEF10L	1.93515	7.53264e-32	0.117056	0	-0.669523	FALSE	FALSE
PMEL	1.93346	2.30123e-05	0.00563979	1.35502e-06	0.0120657	FALSE	FALSE
GLYATL1	1.93103	1.80351e-06	0.0117039	3.07253e-11	0.0242351	FALSE	FALSE
TIGD4	1.92964	2.23754e-09	0.0303235	2.29969e-47	0.0988869	FALSE	FALSE
WNT8B	1.91979	3.59654e-17	0.00823357	1.99323e-06	0.0110544	FALSE	FALSE
NMS	1.91969	0.00149948	0.00119427	0.0447508	0.00222582	FALSE	FALSE
ZNF205	1.91744	5.35965e-15	0.0389826	7.64256e-21	0.0714217	FALSE	FALSE
OR10G4	1.91658	0.0231575	0.00123921	0.0594823	0.00207635	FALSE	FALSE
MT4	1.91479	0.0215402	0.00265322	0.00621418	0.00598504	FALSE	FALSE
SDC1	1.91388	0.000115587	0.00314975	3.72697e-05	0.00680654	FALSE	FALSE
LCMT1	1.91064	2.2101e-10	0.0762325	5.04945e-114	0.373421	FALSE	FALSE
CHIA	1.9077	0.0193162	0.00205806	0.0723747	0.00351076	FALSE	FALSE
KCNH6	1.90211	1.09972e-08	0.00852916	3.98985e-14	0.0217791	FALSE	FALSE
TRMT12	1.89713	2.69521e-10	0.0398749	9.57702e-47	0.113021	FALSE	FALSE
GAS2L2	1.88861	2.08159e-08	0.00713718	3.22224e-09	0.0147115	FALSE	FALSE
STAP1	1.88645	0.000131233	0.00470822	1.53682e-05	0.0100643	FALSE	FALSE
ALX1	1.884	3.54336e-05	0.0010232	0.196346	0.00143837	FALSE	FALSE
AC008481.3	1.88318	0.994501	-8.02973e-05	0.0134336	-0.00364602	FALSE	FALSE
CLPTM1L	1.88028	3.54415e-38	0.10994	4.3162e-59	0.179436	FALSE	FALSE
TRPV4	1.87928	1.15906e-29	0.0190037	3.81428e-12	0.0245756	FALSE	FALSE
SULT4A1	1.87426	1.50182e-57	0.227776	0	-0.987004	FALSE	FALSE
NUDT18	1.87216	0.0140098	0.00888152	1.76055e-10	0.0253659	FALSE	FALSE
MYPN	1.87103	1.72791e-08	0.011595	7.13692e-11	0.0209123	FALSE	FALSE
HSPB8	1.86733	6.66307e-15	0.0587915	9.75833e-87	-0.236188	FALSE	FALSE
MYMK	1.85875	9.37434e-06	0.00161963	0.133754	0.00233169	FALSE	FALSE
C2orf91	1.85768	0.131972	0.00108165	0.000384725	-0.00960856	FALSE	FALSE
ELP6	1.85684	0.00128744	0.014265	3.24889e-30	0.102586	FALSE	FALSE
AC097637.1	1.85569	1.1549e-07	0.00178319	0.0397782	0.00227136	FALSE	FALSE
MOGAT2	1.85017	0.00560981	0.00166567	0.032393	0.00263179	FALSE	FALSE
TENT5D	1.83994	0.000237695	0.0112679	4.45232e-07	0.0188801	FALSE	FALSE
AL353572.3	1.83924	0.00481085	0.000555846	0.372182	0.000901826	FALSE	FALSE
DEFB123	1.83686	0.128483	0.000986375	0.316961	0.00220443	FALSE	FALSE
SLC35E2B	1.83087	1.13385e-06	0.0392737	1.44033e-41	0.152768	FALSE	FALSE
SIGLEC1	1.8282	1.52421e-17	0.011384	2.29049e-16	-0.0441086	FALSE	FALSE
CRELD1	1.80124	5.52487e-26	0.130125	5.83751e-190	0.439541	FALSE	FALSE
UPRT	1.79975	7.05497e-21	0.0724337	8.43675e-48	0.13168	FALSE	FALSE
NSUN4	1.7997	1.95301e-06	0.0390117	6.98481e-42	0.135987	FALSE	FALSE
SULT1A3	1.7976	0.0730637	0.00230713	0.00260192	0.00878369	FALSE	FALSE
ALG8	1.79596	0.65289	-0.0060932	3.69316e-29	0.115099	FALSE	FALSE
PIMREG	1.79494	8.25694e-06	0.00358158	3.82147e-07	0.00825805	FALSE	FALSE
SMPX	1.787	0.00453281	0.00514744	2.04384e-79	-0.0992378	FALSE	FALSE
FAM241B	1.7866	0.633914	-0.00108725	4.87378e-153	-0.255251	FALSE	FALSE
FAM237A	1.78377	0.293848	0.000788119	2.04487e-38	-0.0484998	FALSE	FALSE
TOR1B	1.77839	0.000235858	0.0161274	4.33239e-38	0.112579	FALSE	FALSE
CCDC12	1.77778	5.88533e-08	0.0440925	1.85625e-40	0.145189	FALSE	FALSE
FBXO42	1.7766	4.23681e-28	0.173573	5.60659e-224	0.580643	FALSE	FALSE
ZC3H11B	1.7758	1.48662e-21	0.0383491	3.27599e-15	0.0541173	FALSE	FALSE
TCF23	1.77472	0.0146571	0.00109948	0.242821	0.00180528	FALSE	FALSE
FAM92B	1.77469	3.19755e-09	0.00752746	8.34684e-06	0.0110668	FALSE	FALSE
TACR2	1.76958	0.00166638	0.00424049	0.00113846	0.00672805	FALSE	FALSE
NECTIN3	1.76741	7.08836e-20	0.16193	0	0.973397	FALSE	FALSE
CFAP36	1.76699	0.00770579	0.034406	2.37275e-173	0.444215	FALSE	FALSE
MFAP1	1.76566	7.29974e-14	0.0588171	1.01549e-40	0.12491	FALSE	FALSE
OTOR	1.76469	0.000202628	0.00097193	0.149482	0.00129878	FALSE	FALSE
GNA15	1.76099	1.61881e-24	0.0257398	2.38382e-76	-0.155923	FALSE	FALSE
BMS1	1.7602	2.3074e-27	0.152532	4.93409e-115	0.332176	FALSE	FALSE
ZSWIM8	1.75022	3.53079e-13	0.0925522	5.24685e-86	0.284202	FALSE	FALSE
CLDN6	1.7489	4.31105e-11	0.00639672	5.74711e-07	0.0102839	FALSE	FALSE
ITK	1.74721	8.5929e-14	0.014526	9.84184e-15	-0.1235	FALSE	FALSE
C10orf53	1.74244	0.878677	0.000348942	0.141308	0.00223496	FALSE	FALSE
JCHAIN	1.73871	0.00224895	0.00312372	5.46084e-05	0.00734066	FALSE	FALSE
KHDC1	1.73741	0.155432	0.0168829	5.34439e-150	0.306577	FALSE	FALSE
SLC2A14	1.73613	1.35036e-10	0.0189273	1.62715e-20	0.0416774	FALSE	FALSE
HARS	1.7338	1.3956e-06	0.0658852	3.53943e-107	0.362383	FALSE	FALSE
ROCK2	1.73199	1.491e-51	0.331818	0	1.3675	FALSE	FALSE
MIOX	1.73123	0.00178006	0.00173949	0.0754857	0.00242395	FALSE	FALSE
IL19	1.73105	0.0448676	0.00251824	0.0344372	0.0042552	FALSE	FALSE
CLEC4F	1.72476	0.983084	0.00324816	0.00123516	0.00910527	FALSE	FALSE
MPO	1.72464	0.0624563	0.00248807	0.000689479	0.00804213	FALSE	FALSE
SLC15A4	1.71571	2.53083e-06	0.0455808	9.86636e-51	0.178357	FALSE	FALSE
HAVCR2	1.71055	7.39314e-33	0.116636	6.97152e-210	-0.586561	FALSE	FALSE
CYP2C18	1.70917	0.0104459	0.00163844	0.0866456	0.00243375	FALSE	FALSE
PIWIL1	1.70269	0.000699364	0.00443544	4.59056e-107	-0.136	FALSE	FALSE
TRIM39-RPP21	1.69685	0.0727341	0.00143334	0.258995	0.00221634	FALSE	FALSE
TMED8	1.69406	2.9709e-06	0.0574007	2.03911e-220	0.486968	FALSE	FALSE
STX3	1.69326	0.609761	-0.0150536	2.77757e-185	0.364176	FALSE	FALSE
BSND	1.69165	0.830987	0.00027517	0.283672	0.00111385	FALSE	FALSE
MARCH11	1.68922	5.51502e-11	0.0708852	0	-0.651647	FALSE	FALSE
RETSAT	1.68884	3.49081e-14	0.0367324	3.13575e-17	0.0633791	FALSE	FALSE
C11orf95	1.68385	0.0265885	0.00740433	1.72414e-30	-0.0740738	FALSE	FALSE
SERPINI2	1.68243	0.238198	-0.00339547	1.79512e-140	-0.161851	FALSE	FALSE
ZBTB47	1.68221	2.35263e-25	0.0396792	2.66943e-24	0.0621882	FALSE	FALSE
MED8	1.67692	0.00263369	0.0122075	1.09177e-23	-0.0918794	FALSE	FALSE
HGSNAT	1.6764	0.710573	-0.013445	3.0124e-118	0.39457	FALSE	FALSE
ALPK2	1.67459	3.34527e-05	0.00911665	4.79192e-08	0.0179418	FALSE	FALSE
SLC26A6	1.67266	1.34105e-11	0.01736	7.51221e-10	0.0318737	FALSE	FALSE
AP1M2	1.67226	1.63918e-05	0.00436712	4.40134e-06	0.00997568	FALSE	FALSE
ZNF530	1.67187	0.00818195	0.0058676	2.93736e-06	0.0196905	FALSE	FALSE
GFI1B	1.67059	1.03027e-06	0.00672077	2.15542e-06	0.0119815	FALSE	FALSE
OAZ3	1.66855	0.0517031	0.00414547	0.00169142	0.00876527	FALSE	FALSE
AC004832.3	1.66468	0.0500521	0.000817766	0.337804	0.00118869	FALSE	FALSE
ADIPOQ	1.66466	3.46231e-07	0.00326092	0.00145761	0.00475773	FALSE	FALSE
YJU2	1.66439	1.14288e-11	0.0361841	3.31892e-18	0.063612	FALSE	FALSE
ITIH6	1.66221	8.03549e-06	0.00637702	4.46593e-05	0.0106801	FALSE	FALSE
AGRP	1.65504	0.0363559	0.0020672	0.0299082	0.00400026	FALSE	FALSE
CRAT	1.64834	6.86307e-11	0.0357752	1.01881e-35	0.0908242	FALSE	FALSE
KRT79	1.64682	2.60687e-07	0.00110364	0.096207	0.00124023	FALSE	FALSE
HGH1	1.6453	1.54878e-05	0.0137775	4.49327e-06	0.0208738	FALSE	FALSE
DHRS2	1.64225	0.0194444	0.00193697	0.0133789	0.00375872	FALSE	FALSE
KCNJ18	1.63483	0.271415	0.000581558	0.481031	0.000780459	FALSE	FALSE
RNF151	1.62282	3.5542e-08	0.00153804	0.0337493	0.00184137	FALSE	FALSE
MARVELD2	1.62099	6.10614e-16	0.0141066	1.41648e-12	0.0225231	FALSE	FALSE
AL355102.2	1.60365	3.25141e-22	0.00765092	1.8428e-07	0.0107539	FALSE	FALSE
SMYD4	1.60111	7.06347e-11	0.0482451	1.09888e-59	0.161091	FALSE	FALSE
ANKRD42	1.59759	3.47868e-08	0.0826078	5.41637e-169	0.355202	FALSE	FALSE
NLRP2B	1.59742	0.0662502	0.000210319	0.0682067	0.00189779	FALSE	FALSE
TMEM202	1.59475	0.0165232	0.00138679	0.0251184	0.00280171	FALSE	FALSE
BAK1	1.59019	0.00121525	0.00540908	1.17381e-06	0.0201937	FALSE	FALSE
MUCL1	1.58948	0.977035	0.00236255	0.00167413	0.00839423	FALSE	FALSE
CYP4A22	1.58711	0.411559	0.00281855	0.0180448	0.00562535	FALSE	FALSE
EMC3	1.58577	1.30039e-08	0.059007	5.11246e-60	0.203236	FALSE	FALSE
GPBAR1	1.57312	2.79635e-05	0.0012469	0.106068	0.001871	FALSE	FALSE
TFAP2D	1.57072	0.0388108	-0.00288334	2.41494e-73	-0.0249333	FALSE	FALSE
CYLC1	1.56865	0.0243259	0.00303778	0.0294286	0.00468978	FALSE	FALSE
ZNF584	1.56701	8.66395e-05	0.00940518	6.34418e-18	0.0481193	FALSE	FALSE
TBC1D28	1.56611	3.08978e-09	0.00686274	1.49157e-06	0.0111909	FALSE	FALSE
AL513165.2	1.56494	0.00184741	0.0100738	4.32539e-17	0.0353115	FALSE	FALSE
SPEF2	1.56128	0.0458196	0.0196023	0	-0.980349	FALSE	FALSE
C22orf15	1.55934	6.67989e-05	0.00135723	0.0465446	0.00216312	FALSE	FALSE
PSCA	1.55806	4.34704e-08	0.00723241	6.94347e-08	0.0137627	FALSE	FALSE
CCDC54	1.55285	0.0226881	0.000663116	0.232821	0.00118871	FALSE	FALSE
RMI2	1.55226	2.77669e-08	0.0177384	6.84494e-23	0.0440691	FALSE	FALSE
ESPN	1.55153	4.33527e-07	0.00656017	6.49496e-06	0.0121514	FALSE	FALSE
CNN1	1.54647	1.03768e-07	0.0102184	1.38671e-14	-0.120852	FALSE	FALSE
C19orf67	1.5435	9.79253e-15	0.00321635	0.00645603	0.00367911	FALSE	FALSE
GMIP	1.54039	1.06641e-08	0.0151329	5.44409e-146	-0.249713	FALSE	FALSE
ZNF783	1.53907	1.0668e-06	0.0366034	4.41253e-53	0.179515	FALSE	FALSE
TEX45	1.53792	1.16901e-13	0.0122408	9.25314e-15	0.0245993	FALSE	FALSE
KPNA7	1.53074	1.36519e-07	0.00854516	6.49436e-08	0.0147483	FALSE	FALSE
URGCP-MRPS24	1.52521	0.118835	0.00209931	0.000837404	0.00687391	FALSE	FALSE
CCDC170	1.51883	0.608446	0.00199204	7.29228e-91	-0.146208	FALSE	FALSE
CACTIN	1.51745	4.2458e-14	0.03244	2.78927e-17	0.0582919	FALSE	FALSE
PLSCR2	1.51244	1.12003e-09	0.0187333	7.521e-23	0.0461473	FALSE	FALSE
ATP2B4	1.50941	5.66567e-60	0.286211	0	1.20753	FALSE	FALSE
GPER1	1.5063	2.78308e-07	0.00593015	1.81761e-59	-0.321893	FALSE	FALSE
COL14A1	1.50459	3.84023e-34	0.0585322	2.00538e-55	0.123927	FALSE	FALSE
RNF40	1.5037	2.85704e-20	0.0684368	9.13343e-59	0.159638	FALSE	FALSE
TGM5	1.50302	2.32261e-05	0.00200727	0.0513886	0.00305713	FALSE	FALSE
COMP	1.49472	0.000107013	0.00235969	0.0138424	0.00395137	FALSE	FALSE
NADSYN1	1.49207	2.40668e-38	0.109194	6.58061e-63	0.210096	FALSE	FALSE
OR2T2	1.49201	0.35689	0.00126048	0.0250015	0.00266595	FALSE	FALSE
HCN2	1.49143	3.45534e-55	0.136097	4.76647e-191	0.364645	FALSE	FALSE
TEPP	1.49008	0.00068147	0.00534434	2.11294e-06	0.0121961	FALSE	FALSE
AP4S1	1.48879	0.00677113	0.0213331	5.21356e-109	0.282691	FALSE	FALSE
CHAD	1.481	0.235309	0.00260372	6.80543e-44	-0.053029	FALSE	FALSE
LAG3	1.47927	0.0011814	0.00321524	0.00198701	0.00576025	FALSE	FALSE
SCT	1.47165	2.52498e-14	0.00290073	0.0229349	0.00341699	FALSE	FALSE
ZNF768	1.47147	8.86725e-14	0.0404182	1.89611e-19	0.0665104	FALSE	FALSE
SELENOV	1.47022	5.28289e-10	0.00614993	6.31493e-26	-0.0360208	FALSE	FALSE
CLN8	1.46591	0.000883652	0.00160005	0.0109504	0.00345828	FALSE	FALSE
TTC16	1.46441	8.41573e-19	0.0140943	5.18886e-100	-0.104929	FALSE	FALSE
SSC4D	1.46282	2.14406e-07	0.0139378	1.39481e-17	0.0305386	FALSE	FALSE
ZC3HAV1L	1.45662	0.886861	-0.00261801	1.16926e-13	-0.0172326	FALSE	FALSE
CPT1B	1.45285	2.5033e-05	0.00371929	0.0319872	0.00535082	FALSE	FALSE
AQP7	1.4479	0.00359394	0.00465171	1.87084e-07	0.0139683	FALSE	FALSE
ZNF331	1.44532	1.51386e-06	0.0525862	1.26034e-108	0.333368	FALSE	FALSE
ANKRD33	1.44466	0.0269462	0.0017406	0.0394064	0.00281464	FALSE	FALSE
ZNF563	1.43949	0.129065	0.0042076	5.32213e-27	0.0578747	FALSE	FALSE
ADIG	1.43737	0.00797206	0.00127182	0.23024	0.0020736	FALSE	FALSE
SERPINE1	1.43669	3.99503e-32	0.0227718	1.18112e-64	-0.179155	FALSE	FALSE
DELE1	1.43469	1.07062e-09	0.061132	9.88412e-119	0.289455	FALSE	FALSE
VPS13A	1.43113	3.39774e-26	0.247058	0	1.35969	FALSE	FALSE
STEAP1	1.42952	0.609772	0.00468107	1.2766e-27	-0.0504244	FALSE	FALSE
MEN1	1.42921	5.73222e-12	0.03291	5.72071e-30	0.0831201	FALSE	FALSE
SLC39A5	1.42829	0.00088206	0.00179626	0.165188	0.0032431	FALSE	FALSE
EIF1AD	1.41559	4.3016e-15	0.0336684	1.55919e-17	0.0523986	FALSE	FALSE
ABHD14A-ACY1	1.41516	5.08621e-07	0.0124702	7.83189e-15	0.0319445	FALSE	FALSE
LMNB2	1.41454	6.97847e-10	0.0300175	5.45832e-25	0.0673713	FALSE	FALSE
UBE2D4	1.41164	0.000212129	0.0271033	9.05867e-46	0.145262	FALSE	FALSE
TEX35	1.41004	0.00850608	0.00215449	0.0120827	0.0044022	FALSE	FALSE
PAX2	1.40244	0.121067	0.00183399	1.8718e-06	-0.00998767	FALSE	FALSE
CALCB	1.40067	4.02936e-28	0.0396344	4.34096e-50	-0.107571	FALSE	FALSE
SPACA3	1.39674	0.00822727	0.0029539	0.00395977	0.00668669	FALSE	FALSE
AD000671.1	1.39657	4.80118e-05	0.00164099	0.0556729	0.00225903	FALSE	FALSE
C20orf202	1.39031	0.134775	0.000983975	0.0368987	0.00399351	FALSE	FALSE
AL121900.2	1.38515	1.42344e-08	0.00673805	1.02248e-10	0.0186074	FALSE	FALSE
RGPD5	1.38365	6.58562e-08	0.0152879	4.3496e-18	0.0343701	FALSE	FALSE
TCL1B	1.37918	0.00058719	0.00278865	0.0075785	0.00503415	FALSE	FALSE
AMMECR1	1.36943	7.9747e-13	0.114886	0	0.860294	FALSE	FALSE
ZNF526	1.3672	5.71314e-15	0.0230006	7.03136e-12	0.0379481	FALSE	FALSE
SH3BP1	1.3655	0.714317	-0.000492689	0.0137065	-0.000774572	FALSE	FALSE
PFN3	1.36447	0.0980873	0.0010714	0.136579	0.0018566	FALSE	FALSE
PPP1R15A	1.36349	1.69558e-11	0.0376616	2.60138e-49	-0.13174	FALSE	FALSE
EPO	1.34822	0.0367007	0.0010962	0.449741	0.00183941	FALSE	FALSE
UBTD1	1.3387	9.11706e-38	0.0659269	3.75326e-65	-0.168874	FALSE	FALSE
ODF1	1.3369	0.0783245	0.000596114	0.0104171	-0.00589688	FALSE	FALSE
ZNF829	1.33493	3.15397e-06	0.0218081	2.10621e-28	0.0689049	FALSE	FALSE
ABCB6	1.33412	0.513584	0.000946868	0.161707	0.00286122	FALSE	FALSE
NLRP7	1.3327	4.80598e-06	0.00857545	5.75691e-08	0.0174696	FALSE	FALSE
C3orf84	1.33125	0.000289583	0.00454662	6.86874e-07	0.0101359	FALSE	FALSE
DMWD	1.3297	1.17446e-13	0.0203814	1.17965e-14	0.0350376	FALSE	FALSE
C17orf80	1.32556	0.000298441	0.0293517	1.25596e-49	0.13032	FALSE	FALSE
FOXA3	1.32087	6.40023e-05	0.00230631	0.0551465	0.00367192	FALSE	FALSE
RAPGEF4	1.3195	2.12414e-07	0.223168	0	1.84043	FALSE	FALSE
CATSPERB	1.31899	0.000490594	0.0232318	1.79507e-75	-0.140855	FALSE	FALSE
LEFTY1	1.31731	0.861602	-0.00189643	4.62931e-07	-0.0188233	FALSE	FALSE
TBC1D3I	1.31648	0.300934	0.000411973	0.738843	0.00110718	FALSE	FALSE
NPIPA7	1.30993	0.00196916	0.00384974	1.25627e-05	0.0115936	FALSE	FALSE
FAM228A	1.30928	0.188744	0.00558634	1.18076e-11	0.0282921	FALSE	FALSE
OR2T29	1.30879	0.544464	0.00163461	0.153887	0.00217172	FALSE	FALSE
KBTBD11	1.30769	8.08476e-10	0.0671752	1.12676e-151	-0.396514	FALSE	FALSE
MCAT	1.30735	6.63697e-06	0.0198528	4.09568e-37	-0.0932984	FALSE	FALSE
CLCN1	1.30549	1.0233e-09	0.00655722	1.5116e-06	0.0109971	FALSE	FALSE
GUCY2C	1.30534	0.00234988	0.00933948	2.1141e-11	0.0249632	FALSE	FALSE
FOCAD	1.30188	1.90395e-05	0.188102	0	1.63154	FALSE	FALSE
TTF1	1.28886	0.000701775	0.0345499	3.1385e-22	0.144382	FALSE	FALSE
IER5	1.27314	3.07895e-10	0.0813777	1.00699e-260	-0.468576	FALSE	FALSE
DZANK1	1.26965	0.0143963	0.0221206	6.35086e-115	0.279264	FALSE	FALSE
CLCF1	1.26836	0.000355323	0.00244265	0.0431352	0.00396262	FALSE	FALSE
STIL	1.26772	0.0314234	0.0103338	1.78685e-16	0.0564703	FALSE	FALSE
AL121845.2	1.2661	0.198959	0.00111427	0.627391	0.00208382	FALSE	FALSE
KLHL10	1.26567	0.83657	0.0013283	0.000306733	0.0117274	FALSE	FALSE
C18orf63	1.26237	0.0230332	0.00266511	0.000650218	0.00707546	FALSE	FALSE
IQCF2	1.25693	0.346906	0.000582302	0.592149	0.00126764	FALSE	FALSE
AC018523.2	1.25567	0.0178887	0.0042414	8.48479e-11	0.0275615	FALSE	FALSE
ZNF256	1.25435	0.108707	0.00583578	3.12415e-09	0.0224329	FALSE	FALSE
SLC25A10	1.25321	0.0132918	0.0057477	6.60611e-05	0.0160781	FALSE	FALSE
RHOBTB1	1.25025	1.38131e-10	0.0789373	8.56123e-271	0.614575	FALSE	FALSE
HINFP	1.24772	0.0867961	0.00947775	6.83351e-49	0.134702	FALSE	FALSE
CCDC166	1.24704	0.439704	-0.000376356	0.0456765	-0.00200038	FALSE	FALSE
AC090004.1	1.24336	2.84422e-08	0.00711761	0.00141377	0.0095615	FALSE	FALSE
SERPINA11	1.24307	0.0655207	0.000635372	0.27031	0.000998881	FALSE	FALSE
RIPPLY3	1.23815	3.88947e-09	0.00596866	1.40905e-05	0.0100549	FALSE	FALSE
ECM1	1.22807	1.04259e-11	0.0395267	4.65151e-74	-0.158648	FALSE	FALSE
BRAP	1.2277	4.81094e-06	0.0460173	1.90863e-59	0.197207	FALSE	FALSE
KLF16	1.22689	0.00427976	0.0165903	4.89506e-35	-0.0986437	FALSE	FALSE
SLX1B	1.2265	0.220165	0.000881645	0.540276	0.00175641	FALSE	FALSE
ICAM4	1.2249	0.0514049	0.000794336	0.397438	0.00131523	FALSE	FALSE
TNK1	1.22057	0.152328	0.00447157	1.93485e-06	0.0140478	FALSE	FALSE
ODF3L1	1.21704	0.00251988	0.00169917	0.0487525	0.0026695	FALSE	FALSE
LSP1	1.21665	8.18855e-09	0.00493849	2.14041e-10	-0.0643827	FALSE	FALSE
C20orf194	1.21634	2.34045e-96	0.355454	0	0.962555	FALSE	FALSE
DISP2	1.21498	2.15137e-14	0.0743946	2.55016e-153	0.288349	FALSE	FALSE
DEF6	1.21432	5.28489e-31	0.0297564	0	-0.469672	FALSE	FALSE
CYP4A11	1.21309	0.0696272	0.00132215	0.00689318	0.00329905	FALSE	FALSE
C11orf21	1.2066	0.38936	0.000288428	0.071187	-0.0111379	FALSE	FALSE
RRP9	1.2036	0.144961	0.00182908	0.00888189	0.0118541	FALSE	FALSE
KIF2C	1.20257	9.50114e-18	0.0210485	1.53701e-16	0.034766	FALSE	FALSE
SHOX	1.20045	0.000899183	0.00456864	0.00472844	0.00722618	FALSE	FALSE
MRGBP	1.19999	0.0119544	0.0137573	3.53194e-25	0.076664	FALSE	FALSE
SENP5	1.19948	5.04857e-23	0.151699	1.60836e-167	0.485568	FALSE	FALSE
EXOC3L2	1.19865	3.91649e-05	0.00641631	1.79693e-12	0.0215255	FALSE	FALSE
SCUBE1	1.19461	1.0872e-22	0.0166548	4.96682e-56	-0.0686991	FALSE	FALSE
MNS1	1.19147	0.000116967	0.0329953	2.00147e-72	0.170002	FALSE	FALSE
SLC44A4	1.19067	9.72249e-09	0.0051169	0.000243661	0.00718073	FALSE	FALSE
AP000350.4	1.18572	3.11075e-06	0.0134941	5.47809e-22	0.0481512	FALSE	FALSE
DBH	1.18483	0.431647	0.00135074	8.97472e-05	-0.00735991	FALSE	FALSE
ZNF320	1.18467	0.194879	0.00286503	6.8052e-06	0.0205769	FALSE	FALSE
GCM1	1.18431	5.51132e-09	0.00449956	0.0159161	0.00567267	FALSE	FALSE
PRPF4	1.18062	1.90331e-05	0.0278399	5.47147e-27	0.0849374	FALSE	FALSE
CGB7	1.17951	2.98378e-05	0.000719429	0.131625	0.000967834	FALSE	FALSE
ZNF625-ZNF20	1.17317	0.905508	-0.000308684	0.095787	-0.00215697	FALSE	FALSE
RAB4B-EGLN2	1.1708	0.000341726	0.00480094	3.77859e-06	0.0110543	FALSE	FALSE
SOAT2	1.16656	0.0477879	0.00251906	0.0105495	0.00531552	FALSE	FALSE
SSX7	1.16532	0.00314375	0.00135976	0.253607	0.00188001	FALSE	FALSE
L1TD1	1.16463	0.807696	-0.00115994	3.39005e-12	-0.0125936	FALSE	FALSE
OSM	1.15545	3.53776e-07	0.00319012	0.000113661	-0.0114417	FALSE	FALSE
ARHGEF39	1.15523	0.00618732	0.00404613	0.0005998	0.00857333	FALSE	FALSE
ENTPD8	1.14978	0.00533301	0.000875561	0.111298	0.00143359	FALSE	FALSE
SLN	1.14126	0.00240154	0.00441062	8.23995e-17	-0.0184273	FALSE	FALSE
ANGPTL6	1.13597	0.402439	8.20883e-05	0.00321651	0.00683891	FALSE	FALSE
GABRR1	1.13505	0.00056699	0.00775119	4.44188e-10	0.0255004	FALSE	FALSE
GLYATL2	1.13333	2.05365e-15	0.0602517	4.43581e-111	0.222668	FALSE	FALSE
ACTL8	1.13134	1.55649e-07	0.00487599	0.00102923	0.00682853	FALSE	FALSE
KLHL35	1.12599	0.638953	0.000307509	3.13437e-25	-0.0661141	FALSE	FALSE
IGF2BP1	1.1244	0.0248333	0.00263898	0.0205858	0.00513673	FALSE	FALSE
IGFBPL1	1.12283	0.0027205	0.00486198	9.66911e-24	-0.0460489	FALSE	FALSE
AL121845.3	1.12261	0.167246	0.000129886	0.796776	0.000325046	FALSE	FALSE
ZNF696	1.11797	2.28588e-05	0.0165332	4.51528e-12	0.0376704	FALSE	FALSE
CYP2C8	1.11769	0.000245821	0.0204111	6.48302e-25	0.0561867	FALSE	FALSE
TFPI2	1.11553	6.13473e-06	0.00121492	4.33632e-05	-0.02701	FALSE	FALSE
MOCS1	1.11499	1.29519e-21	0.0394562	1.22666e-32	0.0795435	FALSE	FALSE
TUBA1C	1.11437	1.81724e-14	0.0473927	1.04395e-54	0.133502	FALSE	FALSE
FAM83F	1.10654	0.0024697	0.00312018	0.00205396	0.00634336	FALSE	FALSE
GLI4	1.10172	2.91306e-09	0.0431357	4.08544e-34	0.119013	FALSE	FALSE
CCT8L2	1.0975	0.081674	0.000582306	0.156878	0.000952779	FALSE	FALSE
SLC17A1	1.09686	0.0351211	0.00123985	0.247442	0.0021631	FALSE	FALSE
POTEI	1.09339	0.0396128	0.000891429	0.0770434	0.00214316	FALSE	FALSE
MRPS16	1.09187	0.0388161	0.0137961	2.51852e-82	0.204477	FALSE	FALSE
ARSH	1.09001	0.0334491	0.00322629	0.00487487	0.00645295	FALSE	FALSE
COL6A5	1.08985	0.0968439	0.00229272	0.00369614	0.00577374	FALSE	FALSE
LHX1	1.08715	0.756686	-0.000120231	0.0133887	-0.00515542	FALSE	FALSE
EDN3	1.08711	1.28608e-05	0.0064581	7.22949e-18	-0.0970784	FALSE	FALSE
RAG1	1.08659	1.83561e-12	0.0142969	1.57776e-16	0.0304507	FALSE	FALSE
GALP	1.08633	1.13034e-08	0.00670003	1.2413e-05	0.00932084	FALSE	FALSE
TMPRSS15	1.08575	0.000382798	0.00780608	4.86517e-10	0.0206836	FALSE	FALSE
FAM174B	1.0783	2.81743e-13	0.0734609	4.21184e-119	0.339662	FALSE	FALSE
AC015688.4	1.07422	0.416755	0.000498855	0.807908	0.00176918	FALSE	FALSE
PARS2	1.07214	1.19949e-07	0.0108707	3.26603e-07	0.0186146	FALSE	FALSE
SLC52A1	1.06533	0.00250512	0.00451478	5.59266e-17	0.0266565	FALSE	FALSE
SIK1B	1.06183	0.0267064	0.000577818	0.191108	-0.00567997	FALSE	FALSE
C19orf71	1.06093	6.13325e-07	0.0141262	2.1398e-11	0.0350815	FALSE	FALSE
FAM171A2	1.06052	0.00197324	0.037988	6.38697e-190	-0.40503	FALSE	FALSE
NCF1	1.06037	6.71756e-61	0.0276397	4.21643e-217	-0.339216	FALSE	FALSE
RAB7B	1.05907	3.03134e-11	0.0158019	4.41075e-19	0.037585	FALSE	FALSE
CARD9	1.05728	3.16237e-05	0.00635681	3.91266e-106	-0.176378	FALSE	FALSE
CLDN3	1.05593	0.0415024	0.0008078	7.03262e-05	-0.00504668	FALSE	FALSE
UBL4B	1.05554	0.022978	0.00102015	0.334751	-0.00677091	FALSE	FALSE
HNRNPUL2-BSCL2	1.05497	1.65818e-07	0.00458997	0.000637132	0.00794051	FALSE	FALSE
AVP	1.05347	0.00658834	0.00250458	1.24603e-08	-0.016625	FALSE	FALSE
SPPL2C	1.05271	0.0892413	0.000819861	0.248271	0.00136284	FALSE	FALSE
DCAF4L2	1.04778	0.0215274	0.00194624	4.08773e-06	-0.00911665	FALSE	FALSE
POM121L2	1.04342	0.0354002	0.00237022	0.000837142	0.00543277	FALSE	FALSE
RPL3L	1.04115	1.96297e-10	0.00537067	7.38916e-05	0.00775374	FALSE	FALSE
COL2A1	1.04059	0.034042	0.00221018	0.012528	0.00445101	FALSE	FALSE
SPINK9	1.03918	0.00341101	0.00949449	2.22004e-10	0.0275165	FALSE	FALSE
CYP2B6	1.03916	0.0985539	0.00245648	0.0164998	0.00499407	FALSE	FALSE
CEBPG	1.03499	2.94124e-11	0.0419604	1.55969e-69	-0.179918	FALSE	FALSE
AC011455.2	1.03137	0.799357	8.37407e-05	0.00140437	0.00790343	FALSE	FALSE
C19orf38	1.02492	5.32321e-45	0.0371152	2.10163e-22	0.0507839	FALSE	FALSE
TMEM189-UBE2V1	1.02456	0.26958	0.000525567	0.400022	0.00146891	FALSE	FALSE
C12orf43	1.0206	5.30405e-08	0.0394449	2.33521e-49	0.134436	FALSE	FALSE
IL4I1	1.0202	2.51773e-07	0.00632074	1.96371e-08	-0.0238585	FALSE	FALSE
FITM1	1.01974	0.00236964	0.00235639	0.0206612	0.00819799	FALSE	FALSE
ARHGEF9	1.0187	6.01892e-19	0.157456	0	0.880772	FALSE	FALSE
TESMIN	1.01805	2.06792e-08	0.00934688	4.29272e-47	-0.0784793	FALSE	FALSE
EIF4EBP3	1.0099	0.00435119	0.00179503	0.215965	0.00263418	FALSE	FALSE
NCR3	1.00969	0.0137408	0.00107479	0.234934	0.00176049	FALSE	FALSE
RBMXL2	1.00882	0.00389713	0.00131543	0.133366	0.00191589	FALSE	FALSE
MBLAC1	1.00748	0.0835083	0.00885696	2.03004e-10	0.028941	FALSE	FALSE
GCGR	1.00667	0.000378918	0.00128918	0.149423	0.00179064	FALSE	FALSE
SLC44A2	1.00584	5.85357e-23	0.0996407	3.79245e-54	0.192438	FALSE	FALSE
SERPINB2	1.0052	0.22647	0.00240379	0.0308588	0.00526044	FALSE	FALSE
CSN1S1	1.00112	1.36106e-32	0.0041871	0.000597165	0.00461453	FALSE	FALSE
MRPL53	0.999312	0.000119879	0.00269316	0.129119	0.00368093	FALSE	FALSE
OSGEP	0.99865	0.394548	-0.0184062	1.38228e-39	0.144988	FALSE	FALSE
ZBTB9	0.992187	3.10905e-06	0.00259542	0.0348052	0.00318184	FALSE	FALSE
WNT3A	0.990613	0.00032081	0.00273892	0.00202968	0.0053566	FALSE	FALSE
FBLN2	0.98882	2.99442e-16	0.0254353	6.86918e-130	-0.169587	FALSE	FALSE
FOXJ2	0.985872	4.4151e-08	0.0294497	2.01678e-22	0.0723069	FALSE	FALSE
PALB2	0.984527	0.0215559	0.0187399	6.67362e-19	0.072578	FALSE	FALSE
AC023055.1	0.984037	0.000163212	0.00379731	0.00609921	0.00594267	FALSE	FALSE
PLAGL2	0.983102	1.9511e-06	0.0246483	1.38056e-25	0.0661413	FALSE	FALSE
FAM25C	0.981122	0.00643312	0.00109012	0.000816793	0.00375869	FALSE	FALSE
BMX	0.978418	1.60365e-12	0.0278474	1.73429e-20	0.0553203	FALSE	FALSE
NPAS4	0.971754	0.152536	0.00263313	1.85988e-16	-0.0311049	FALSE	FALSE
NOBOX	0.970996	0.00929394	0.00151107	0.0178355	0.00315208	FALSE	FALSE
TAF1L	0.970229	0.000327296	0.00683728	0.00643277	0.00878937	FALSE	FALSE
KIAA0895L	0.968518	2.68832e-08	0.0606347	4.67414e-101	0.273416	FALSE	FALSE
APOL2	0.962006	5.31033e-06	0.0481966	5.03489e-113	0.241048	FALSE	FALSE
AC145212.1	0.954521	0.254549	0.000634114	0.23936	0.00236825	FALSE	FALSE
ZNF232	0.954216	3.20956e-07	0.0142986	7.21663e-12	0.0386352	FALSE	FALSE
SEC24A	0.951966	3.19374e-05	0.0423611	1.90419e-91	0.254182	FALSE	FALSE
HSFX1	0.951157	0.628517	0.000831546	0.56733	0.00125597	FALSE	FALSE
C2orf78	0.951074	9.11758e-05	0.00356189	0.00780932	0.00508459	FALSE	FALSE
SIPA1L3	0.949774	1.1029e-45	0.233671	6.31285e-172	0.566071	FALSE	FALSE
SOWAHB	0.948895	0.614198	0.00160574	0.0171129	0.00435909	FALSE	FALSE
ITGAE	0.948021	1.58123e-37	0.0929924	6.9962e-37	0.130852	FALSE	FALSE
WFDC11	0.942431	0.00876094	0.00143128	0.0778309	0.00345616	FALSE	FALSE
LCN1	0.940535	0.394273	0.000459632	0.196722	0.00118554	FALSE	FALSE
AL590764.2	0.939999	0.0502183	0.00191218	0.153701	0.00242832	FALSE	FALSE
BSX	0.936238	0.0537659	0.000888411	0.357632	0.0018224	FALSE	FALSE
CD300LG	0.931544	0.0560644	0.0013024	0.0367102	0.00305403	FALSE	FALSE
CDRT1	0.930193	0.000305549	0.00146108	0.00222592	0.00416527	FALSE	FALSE
ETNK2	0.923679	0.00684067	0.00723321	3.63661e-28	0.0488781	FALSE	FALSE
CYP2W1	0.921344	0.309751	0.000341125	0.405025	0.000923569	FALSE	FALSE
OTOG	0.920353	0.164744	0.000812693	9.88428e-12	-0.0172475	FALSE	FALSE
OR1N2	0.920023	0.249193	0.000363967	0.144	-0.0010845	FALSE	FALSE
SPAG7	0.919619	1.14657e-26	0.0803363	5.72794e-30	0.109956	FALSE	FALSE
ZNF735	0.914103	0.699443	0.000881349	0.220222	0.00260597	FALSE	FALSE
G6PC	0.913036	0.00228065	0.00218861	0.115467	0.00294904	FALSE	FALSE
LY6G6C	0.912953	4.62966e-07	0.00212082	0.0208619	0.00284597	FALSE	FALSE
WDR74	0.909088	8.12285e-11	0.0357235	1.02509e-13	0.0516425	FALSE	FALSE
FAM49A	0.907999	2.91002e-46	0.265742	0	1.2448	FALSE	FALSE
GRIN3B	0.899577	1.23354e-09	0.00623076	0.00115809	0.00722903	FALSE	FALSE
ARPC4-TTLL3	0.899202	4.21785e-06	0.00207878	0.0956722	0.00234351	FALSE	FALSE
CDC7	0.89616	0.277954	0.00944148	1.00577e-101	0.203158	FALSE	FALSE
TSSK4	0.895934	0.00255111	0.000914074	0.343058	0.00142856	FALSE	FALSE
GBX2	0.894733	0.559984	0.000411181	0.356678	0.000830936	FALSE	FALSE
GPATCH1	0.891278	0.0135147	0.0132433	1.77426e-22	0.080055	FALSE	FALSE
ETV3L	0.888059	0.215963	0.00126941	3.89709e-05	-0.00573155	FALSE	FALSE
FBXO47	0.884799	5.01705e-09	0.00815098	2.40196e-07	0.0147213	FALSE	FALSE
TMCO2	0.884075	0.00027266	0.00396365	0.00482696	0.00645931	FALSE	FALSE
SERINC4	0.882808	1.09907e-06	0.00150685	0.125393	0.00194166	FALSE	FALSE
UGDH	0.881795	7.22624e-14	0.0582218	9.90361e-86	-0.236283	FALSE	FALSE
OR5BS1P	0.877962	0.0138333	0.000868539	0.141346	0.00127886	FALSE	FALSE
CFAP97D1	0.876933	0.66753	0.000567679	0.948605	0.00122833	FALSE	FALSE
THRB	0.872141	6.56331e-05	0.348654	0	2.53881	FALSE	FALSE
KRTAP10-4	0.87096	0.00150197	0.00175323	0.0124085	0.00336581	FALSE	FALSE
S100A12	0.870951	0.759463	-0.000107721	0.992973	0.00104072	FALSE	FALSE
OR2T35	0.869354	0.257895	0.000409484	0.182803	0.000695538	FALSE	FALSE
MTMR14	0.868658	2.16067e-23	0.0761742	1.3355e-43	0.157987	FALSE	FALSE
ELMOD1	0.868269	2.33011e-13	0.119451	0	0.874478	FALSE	FALSE
MAGEA10	0.868155	0.238926	0.000618079	0.38209	0.000793137	FALSE	FALSE
RSPH4A	0.866916	0.301515	-0.000841965	0.0017047	0.00681381	FALSE	FALSE
FAM25A	0.866611	0.130144	0.000165729	0.678634	0.000735277	FALSE	FALSE
MUCL3	0.864839	0.150584	0.000626341	0.388785	0.00168065	FALSE	FALSE
PSMB3	0.857522	9.22801e-14	0.0500292	9.712e-29	-0.119824	FALSE	FALSE
MYOG	0.856946	0.25083	0.000711916	0.221154	0.00155352	FALSE	FALSE
LEP	0.851216	0.0001087	0.00525544	2.10105e-05	0.00974916	FALSE	FALSE
GRXCR2	0.850371	0.00195964	0.00650404	3.69166e-22	-0.0315327	FALSE	FALSE
DCLK2	0.84941	0.174588	0.0408416	0	1.2874	FALSE	FALSE
IFNL3	0.848653	0.31098	0.000191887	0.548623	0.00055645	FALSE	FALSE
CCDC88B	0.847053	2.07579e-25	0.0499587	1.58759e-120	-0.293653	FALSE	FALSE
BICD2	0.841908	8.18243e-16	0.0665993	2.58112e-57	0.16756	FALSE	FALSE
PIAS4	0.840807	8.09754e-11	0.0483355	2.90167e-42	0.162381	FALSE	FALSE
CD3E	0.840494	0.000136002	0.00173768	1.68752e-10	-0.0648364	FALSE	FALSE
BCOR	0.832058	2.98898e-60	0.178361	2.02253e-58	0.252022	FALSE	FALSE
OR2AE1	0.831089	0.0340345	0.00079739	0.390474	0.00100521	FALSE	FALSE
KIAA0319	0.83058	6.18824e-17	0.145403	0	1.07604	FALSE	FALSE
P2RX3	0.826496	0.0795382	0.00114257	0.125297	0.00263382	FALSE	FALSE
FASTK	0.825037	1.11836e-18	0.0853834	3.92796e-64	0.195559	FALSE	FALSE
PYHIN1	0.825021	0.25999	0.00562561	5.47505e-19	-0.140005	FALSE	FALSE
C1orf194	0.824714	0.0731188	0.00320175	2.41434e-08	0.0170802	FALSE	FALSE
ITGB6	0.823849	0.00105574	0.00484284	0.000550273	0.0100579	FALSE	FALSE
FEZF1	0.82106	0.0476506	0.000158778	0.490189	-0.0011294	FALSE	FALSE
TBC1D22A	0.820092	8.21301e-90	0.333126	0	-1.14862	FALSE	FALSE
ARPC2	0.817374	1.36308e-13	0.0910092	1.27784e-127	0.353843	FALSE	FALSE
KRT73	0.8159	0.0280257	0.000968589	0.339542	0.00125614	FALSE	FALSE
HTR1B	0.814961	0.00534858	0.0024908	0.0152579	0.00365387	FALSE	FALSE
IRX4	0.812339	0.00229735	0.00143297	0.154506	0.00184677	FALSE	FALSE
CCDC148	0.80929	2.53125e-12	0.0806852	1.00148e-218	0.472537	FALSE	FALSE
OR11G2	0.806662	0.850263	0.000368374	0.883651	0.00120198	FALSE	FALSE
CCDC116	0.794411	0.0068461	0.00120876	0.290401	0.00230533	FALSE	FALSE
ATF1	0.790365	6.01115e-06	0.0408032	4.95097e-76	0.232272	FALSE	FALSE
INSL5	0.786636	0.079222	0.00229443	0.00316537	0.00566861	FALSE	FALSE
ACBD4	0.785839	3.5127e-09	0.0372038	5.16701e-55	0.131096	FALSE	FALSE
ZP1	0.785096	0.000177205	0.00272202	0.00314256	0.00440087	FALSE	FALSE
NLE1	0.784788	0.00017275	0.0116422	7.45525e-14	0.0321566	FALSE	FALSE
SMIM9	0.784702	0.232671	0.00101768	0.0175963	0.00348027	FALSE	FALSE
NPIPB2	0.782407	1.61692e-13	0.0223705	1.02337e-16	0.0500169	FALSE	FALSE
MCPH1	0.782287	4.19453e-27	0.175467	2.43172e-282	0.684865	FALSE	FALSE
RASSF9	0.780422	0.0552883	0.00127153	0.000116843	-0.0236095	FALSE	FALSE
ACSM4	0.779854	7.57642e-12	0.0104446	1.17821e-10	0.0185931	FALSE	FALSE
CLC	0.779181	0.159183	0.000327072	0.114417	0.00281695	FALSE	FALSE
POTEC	0.775773	5.88186e-06	0.00119402	0.0857502	0.00175138	FALSE	FALSE
FOXE3	0.775333	0.244064	0.00144749	0.0445851	0.00287821	FALSE	FALSE
METTL11B	0.774657	2.34771e-06	0.00429177	8.56718e-05	0.00675054	FALSE	FALSE
GOT1L1	0.774251	0.774158	-0.000664725	1.76706e-47	-0.0352475	FALSE	FALSE
MBD3	0.769014	2.76211e-28	0.0860383	1.40426e-32	0.119568	FALSE	FALSE
ZNF23	0.76658	0.0879569	0.000909328	0.389074	0.00208433	FALSE	FALSE
GFRA3	0.766434	0.00149948	0.00301151	0.00222558	0.00666298	FALSE	FALSE
RHBG	0.759976	0.000481599	0.00207585	0.00238708	-0.00718789	FALSE	FALSE
LAMC2	0.757766	7.77038e-05	0.00560725	7.23644e-07	0.0124709	FALSE	FALSE
KRTAP5-7	0.755529	0.276439	0.000525458	1.9793e-05	0.00734839	FALSE	FALSE
ERN2	0.754429	9.8154e-08	0.00275841	0.000253531	0.00555972	FALSE	FALSE
ABHD2	0.753079	1.9921e-29	0.186921	0	-1.23552	FALSE	FALSE
PRSS8	0.750847	0.113428	0.000393966	2.14881e-14	-0.0164174	FALSE	FALSE
OTULINL	0.750653	0.000730518	0.014451	0	-0.660612	FALSE	FALSE
AC008687.8	0.748337	0.0400232	0.000836618	0.329884	0.00104784	FALSE	FALSE
ESR1	0.747922	0.46409	-0.0067841	0	-0.399257	FALSE	FALSE
HMGXB3	0.746334	2.0252e-25	0.108763	3.89651e-76	0.223759	FALSE	FALSE
SERPINB11	0.745802	0.0310795	0.00183616	0.00142366	0.00507068	FALSE	FALSE
ETS2	0.741952	0.139585	0.00989839	3.93526e-290	-0.562089	FALSE	FALSE
MKNK2	0.741946	5.49727e-49	0.101936	1.92013e-55	0.153951	FALSE	FALSE
SLC52A2	0.740973	0.000193303	0.0176157	6.01258e-14	0.0427983	FALSE	FALSE
ATP1A3	0.739934	0.000397999	0.000968672	0.122991	0.00143378	FALSE	FALSE
MCOLN3	0.736132	2.68105e-14	0.00992603	1.28901e-08	0.0155405	FALSE	FALSE
GPR1	0.735403	0.3088	0.00117014	2.60615e-07	-0.0133866	FALSE	FALSE
GALNT8	0.735008	2.46125e-44	0.196917	3.47786e-242	0.531153	FALSE	FALSE
GIP	0.733014	1.14345e-05	0.00331939	7.97395e-05	0.00647641	FALSE	FALSE
LMO1	0.731458	0.012922	0.0106716	1.02429e-116	-0.102356	FALSE	FALSE
BRPF3	0.72957	0.062505	0.0133331	9.7779e-49	0.151229	FALSE	FALSE
NEUROG2	0.727085	0.201641	0.000382762	1.58169e-06	-0.00379948	FALSE	FALSE
LILRA6	0.723646	0.319293	0.000311944	0.00145391	-0.00622091	FALSE	FALSE
SERPINB5	0.723597	0.0570798	0.00148434	9.23897e-05	0.0066104	FALSE	FALSE
LINGO3	0.718169	0.00671839	0.00411589	5.74508e-31	-0.0417996	FALSE	FALSE
FOXN4	0.718043	0.0177746	0.00139761	0.000763793	0.00441787	FALSE	FALSE
CCDC121	0.715596	1.42357e-15	0.0154139	1.11571e-10	0.0246786	FALSE	FALSE
AC068831.7	0.715451	0.0629843	0.00269731	3.49185e-08	0.0203292	FALSE	FALSE
CCR9	0.712637	0.0420402	0.00190555	0.00958043	-0.00564575	FALSE	FALSE
GPR162	0.710369	6.04109e-18	0.100347	3.80617e-279	-0.60623	FALSE	FALSE
BARHL2	0.706138	0.207035	-0.000411948	9.2463e-22	-0.000708516	FALSE	FALSE
ZGPAT	0.704867	0.000466736	0.0028979	0.0687765	0.00389889	FALSE	FALSE
TTC23L	0.701968	1.94067e-10	0.035808	1.93343e-107	0.208126	FALSE	FALSE
AC099811.2	0.701907	0.108651	0.000785113	0.551306	0.00206277	FALSE	FALSE
C8B	0.701011	0.0143609	0.00132501	0.0604704	0.00251571	FALSE	FALSE
ZNF385C	0.7002	2.85634e-08	0.0114582	5.22709e-10	0.0225506	FALSE	FALSE
MATN1	0.69641	0.00728409	0.0050442	5.86822e-06	0.0132072	FALSE	FALSE
SCN10A	0.692402	0.105349	-0.0017281	0.000472013	-0.00571201	FALSE	FALSE
USH2A	0.688674	1.83073e-05	0.0300796	1.26133e-99	-0.26423	FALSE	FALSE
VSIG10L	0.68804	8.78702e-08	0.00937376	1.55753e-08	0.0178624	FALSE	FALSE
THAP8	0.687724	5.29351e-07	0.0131821	8.59678e-09	0.0355798	FALSE	FALSE
NTMT1	0.687086	4.51503e-09	0.0270759	1.43033e-39	-0.121961	FALSE	FALSE
EBF2	0.684658	0.120496	0.000985266	0.000290941	-0.0313527	FALSE	FALSE
CYSRT1	0.684532	0.574073	-0.00199858	1.08821e-07	-0.00506538	FALSE	FALSE
SRRM5	0.683478	2.11213e-10	0.0114229	5.40619e-09	0.0267321	FALSE	FALSE
IL17C	0.683403	0.154714	0.000627109	0.485382	0.000966386	FALSE	FALSE
CCDC97	0.682931	6.58305e-14	0.0281781	5.35898e-17	0.0532344	FALSE	FALSE
TTC9C	0.682804	0.0180967	0.0189765	2.98406e-43	0.141467	FALSE	FALSE
HLA-DOB	0.681348	0.023947	-0.00029207	4.57845e-05	-0.00686801	FALSE	FALSE
RBBP8	0.675851	0.00671135	0.0291857	6.14869e-85	0.196149	FALSE	FALSE
AOC2	0.675739	0.00213193	0.00677395	3.29647e-10	0.0264892	FALSE	FALSE
OR11A1	0.674422	0.0448903	0.00231659	0.0010787	0.0054604	FALSE	FALSE
MDFIC2	0.6739	0.0140888	0.00536645	0.000690051	0.0106951	FALSE	FALSE
CCL18	0.672612	1.36575e-05	0.000784737	0.301109	0.00127106	FALSE	FALSE
FOXP4	0.671922	2.19931e-15	0.0325164	3.20428e-36	0.0831905	FALSE	FALSE
ZNF169	0.670758	1.63194e-05	0.0283461	1.07788e-40	0.135293	FALSE	FALSE
DPP3	0.669528	3.00424e-11	0.0201357	5.08749e-14	0.0404765	FALSE	FALSE
OR7D4	0.667397	0.049863	0.00133331	0.362619	0.00226011	FALSE	FALSE
OGDH	0.667216	2.21048e-10	0.082021	2.50085e-145	0.403403	FALSE	FALSE
PAEP	0.666653	0.55652	0.000215048	0.41363	0.000640467	FALSE	FALSE
KCTD10	0.666538	4.7127e-06	0.01923	1.66519e-24	0.0744322	FALSE	FALSE
PRKAG3	0.665295	8.57561e-12	0.00242525	0.0104953	0.0028058	FALSE	FALSE
LYNX1-SLURP2	0.663619	0.927623	0.000228633	0.992866	0.00101227	FALSE	FALSE
ABCD1	0.662143	3.03661e-08	0.00961294	8.5533e-07	0.0183654	FALSE	FALSE
PUSL1	0.661905	0.917109	0.002876	9.64177e-08	0.0256852	FALSE	FALSE
NME4	0.655144	0.232284	-0.0107056	6.36518e-70	0.151003	FALSE	FALSE
CTAGE6	0.654366	0.346272	-0.000463127	0.0308367	-0.00122148	FALSE	FALSE
RD3	0.650977	0.236986	0.000583959	2.18662e-28	-0.0319531	FALSE	FALSE
TNFRSF13B	0.649338	0.000385354	0.0027184	0.0531562	0.0041216	FALSE	FALSE
UNC93A	0.648745	0.812478	-0.000390357	0.463717	-0.00122141	FALSE	FALSE
ZNF679	0.648734	0.0460194	0.00362728	0.0121314	0.00610754	FALSE	FALSE
FOXR1	0.648046	0.0515297	0.000141634	0.062034	0.00164149	FALSE	FALSE
ANKRD2	0.647919	1.18907e-10	0.0148316	3.33994e-19	0.0360796	FALSE	FALSE
KDM5C	0.646852	3.21442e-28	0.114983	2.15251e-83	0.245916	FALSE	FALSE
MTNR1B	0.646444	0.000473453	0.00160226	0.04372	0.00236744	FALSE	FALSE
DEUP1	0.644914	9.37146e-05	0.0130861	7.37952e-17	0.0362845	FALSE	FALSE
ZNF580	0.644419	0.00209261	0.00356412	0.0100072	0.00546365	FALSE	FALSE
SLC30A2	0.644207	0.00028966	0.00321811	4.30973e-06	0.00890826	FALSE	FALSE
MLST8	0.642825	1.4743e-05	0.0326696	6.33506e-41	0.127108	FALSE	FALSE
AL121594.1	0.639415	0.0103737	0.00353032	0.00297325	0.00789111	FALSE	FALSE
CLPSL2	0.636985	0.416411	0.000814659	0.0561418	-0.00314728	FALSE	FALSE
SOX30	0.634879	0.00352451	0.00256261	8.32714e-06	0.0108623	FALSE	FALSE
XIRP2	0.633453	0.00828871	0.00600027	1.76385e-10	0.0242885	FALSE	FALSE
LDHC	0.632532	1.40411e-07	0.00948186	8.24176e-09	0.0188875	FALSE	FALSE
THAP4	0.631478	6.34627e-09	0.0458134	2.69715e-51	0.154938	FALSE	FALSE
IL13	0.631242	0.594107	0.000591729	0.158722	0.0023279	FALSE	FALSE
NECAB3	0.626303	2.56979e-06	0.0312109	9.12972e-56	0.142844	FALSE	FALSE
FCAMR	0.618571	0.200596	0.000208787	0.93859	0.00054873	FALSE	FALSE
LBP	0.616666	1.05976e-05	0.00567082	3.0368e-05	0.00970677	FALSE	FALSE
ADORA2A	0.616551	0.0114059	0.000586832	0.3978	0.000850546	FALSE	FALSE
TRIM42	0.613508	0.00135384	0.000705169	0.196732	0.0010078	FALSE	FALSE
RRM2	0.611977	0.865259	-7.7667e-05	0.141557	-0.00149634	FALSE	FALSE
ZNF805	0.611033	0.116449	0.00366073	9.75963e-07	0.0288542	FALSE	FALSE
USE1	0.609858	3.32636e-05	0.0230962	1.8707e-14	0.0592334	FALSE	FALSE
DPPA2	0.608805	0.0539624	0.00324628	0.000205184	0.00816825	FALSE	FALSE
SAA2-SAA4	0.604597	0.308223	0.00173478	0.0184534	0.00462375	FALSE	FALSE
UNC45B	0.603354	0.0564825	0.0020755	0.015306	0.00499564	FALSE	FALSE
CRELD2	0.602569	3.05007e-20	0.0536475	2.47076e-22	0.089479	FALSE	FALSE
AC019257.8	0.598005	3.91795e-08	0.0151838	1.95017e-08	0.0322344	FALSE	FALSE
AC036214.3	0.596693	0.580858	-0.0014601	0.000162247	-0.00493811	FALSE	FALSE
DNAJC28	0.596087	6.73087e-05	0.0103081	9.25145e-14	0.0388506	FALSE	FALSE
POLD3	0.594676	2.26074e-12	0.0866744	2.17609e-105	0.336578	FALSE	FALSE
C12orf50	0.587505	0.000957	0.00341941	0.000188386	0.00888875	FALSE	FALSE
TGFBRAP1	0.579665	5.336e-06	0.0379421	1.9294e-55	0.159747	FALSE	FALSE
OR2T27	0.577815	0.874006	0.000243386	0.0275864	-0.00289884	FALSE	FALSE
HBA1	0.576857	0.00030363	0.00475665	1.23513e-17	-0.0315455	FALSE	FALSE
MARK1	0.576014	2.01691e-16	0.168215	0	1.35601	FALSE	FALSE
OR10D3	0.575278	0.332355	-3.28666e-06	0.851104	-0.000476579	FALSE	FALSE
AK5	0.574025	1.46462e-43	0.388396	0	2.2224	FALSE	FALSE
AL021546.1	0.57332	0.0588377	0.00116928	0.0502976	0.00389467	FALSE	FALSE
NPIPB8	0.571675	0.0315993	0.00329346	0.0553675	0.00509993	FALSE	FALSE
SMARCC2	0.571109	1.10711e-17	0.103495	7.39065e-150	0.376131	FALSE	FALSE
NWD1	0.569792	7.63447e-49	0.0838418	0	-0.754478	FALSE	FALSE
RSPH14	0.564296	0.472878	0.00368205	1.07103e-26	0.0558795	FALSE	FALSE
COG7	0.562279	5.14293e-18	0.110614	9.47658e-128	0.407792	FALSE	FALSE
TMEM74B	0.555465	3.03745e-07	0.0371838	1.04006e-167	-0.31738	FALSE	FALSE
CIAPIN1	0.554292	0.413033	0.00691294	2.8484e-38	0.124309	FALSE	FALSE
PPP2R5D	0.553704	1.3177e-07	0.0387674	1.40971e-60	0.15097	FALSE	FALSE
YIF1B	0.553173	5.08621e-10	0.0427779	1.74765e-24	0.0937994	FALSE	FALSE
TTLL3	0.551832	2.72692e-16	0.0377768	2.09724e-16	0.059847	FALSE	FALSE
SLC25A47	0.551431	0.0583959	0.000439407	0.214032	0.000976026	FALSE	FALSE
ANKRD66	0.551289	0.261669	0.000456355	0.363102	-0.00111892	FALSE	FALSE
IMPDH1	0.549809	5.4697e-08	0.0337876	5.38755e-68	0.138631	FALSE	FALSE
TNF	0.548936	3.53776e-07	0.00109852	7.54893e-14	-0.0225647	FALSE	FALSE
TIPIN	0.544962	2.30153e-08	0.0340359	4.82773e-33	0.130914	FALSE	FALSE
GRHL3	0.54247	9.02696e-06	0.00194806	0.0060649	0.00450799	FALSE	FALSE
OTOP2	0.542108	0.0237454	0.0015025	0.152508	0.00215594	FALSE	FALSE
IGFL1	0.54148	0.0617782	0.000678086	0.187384	-0.00487813	FALSE	FALSE
SIRT5	0.54083	0.0308178	0.0245358	7.29093e-164	0.394569	FALSE	FALSE
MRPL38	0.540179	0.507304	0.000584447	0.0938706	-0.00598201	FALSE	FALSE
C13orf42	0.538594	0.0016963	0.00482487	0.00147235	0.00906777	FALSE	FALSE
GTF2F1	0.537686	4.15579e-28	0.0813625	1.58331e-59	-0.18954	FALSE	FALSE
CLTB	0.537193	6.81513e-25	0.115044	0	-0.784071	FALSE	FALSE
DVL2	0.533776	2.42262e-12	0.0473853	4.82383e-45	0.126508	FALSE	FALSE
TTC26	0.531355	0.464001	-0.00831632	1.23536e-100	0.2285	FALSE	FALSE
POTEF	0.529555	2.23666e-06	0.00286412	0.0278905	0.00417223	FALSE	FALSE
CASP14	0.526788	0.000131196	0.000899274	0.214718	0.00166099	FALSE	FALSE
TCEAL5	0.524859	1.45983e-22	0.0873025	6.23963e-74	-0.230657	FALSE	FALSE
DLEU7	0.523651	9.8197e-05	0.0434271	5.0216e-149	0.32746	FALSE	FALSE
TP53TG3D	0.519396	0.195367	-0.00122699	1.0669e-12	-0.0125659	FALSE	FALSE
VSIG10L2	0.515684	0.127096	0.00239272	0.0301393	0.0044056	FALSE	FALSE
CENPL	0.514948	1.50571e-11	0.0167447	6.62658e-13	0.0302562	FALSE	FALSE
NUCB1	0.513446	4.65299e-31	0.119425	7.01271e-91	0.250269	FALSE	FALSE
EXD1	0.507685	1.32708e-05	0.0107591	3.52932e-08	0.021215	FALSE	FALSE
GNGT1	0.503466	0.000126946	0.0192753	2.90609e-17	0.0486815	FALSE	FALSE
INO80	0.503202	1.0718e-22	0.136913	4.40373e-123	0.386867	FALSE	FALSE
FABP9	0.501193	0.021261	0.000890484	0.264328	0.00156588	FALSE	FALSE
TRUB2	0.496109	1.59018e-18	0.0541072	5.85507e-36	0.110244	FALSE	FALSE
SLC22A31	0.490375	0.000458891	0.00091827	5.20247e-05	-0.00486134	FALSE	FALSE
MFAP5	0.488018	0.00356024	0.00549658	0.000367491	0.00943337	FALSE	FALSE
PRR5-ARHGAP8	0.486932	2.3375e-20	0.0165182	4.6551e-23	0.0366077	FALSE	FALSE
AL445989.1	0.48631	0.704221	0.000395491	0.401806	0.00183528	FALSE	FALSE
PLAU	0.485216	1.1179e-12	0.00546203	7.58268e-13	-0.0261177	FALSE	FALSE
CTCFL	0.485018	2.292e-08	0.00359673	0.000677962	0.00560175	FALSE	FALSE
PRSS16	0.4834	0.39179	0.00170883	2.06256e-11	-0.0190426	FALSE	FALSE
ANKFY1	0.483172	4.07696e-10	0.0936009	3.18528e-138	0.413208	FALSE	FALSE
PKD1L3	0.483086	3.10461e-10	0.0208554	3.84545e-22	0.0501577	FALSE	FALSE
BPIFB4	0.482014	0.021437	0.00244624	0.000180101	-0.0111198	FALSE	FALSE
PEX14	0.481829	9.30775e-08	0.0661803	1.77143e-153	0.387099	FALSE	FALSE
GRAMD2A	0.481651	3.91303e-13	0.0165792	1.79577e-46	-0.0999046	FALSE	FALSE
TBPL2	0.480653	0.000176821	0.00523626	1.80417e-06	0.014304	FALSE	FALSE
PLK1	0.479809	0.1401	0.0034511	3.54902e-09	0.0288662	FALSE	FALSE
KRT33B	0.477993	0.650951	0.00053217	0.333734	-0.00151808	FALSE	FALSE
TIGIT	0.477972	0.0957489	0.00278832	0.0159988	-0.0188332	FALSE	FALSE
SLC39A8	0.477702	0.0339228	0.0159532	1.05868e-48	0.102826	FALSE	FALSE
RHOV	0.477038	0.62031	0.000285734	1.63405e-09	-0.0214591	FALSE	FALSE
LACTBL1	0.475651	0.000413369	0.00215075	0.0272945	0.00305747	FALSE	FALSE
XRCC2	0.469705	0.104838	0.00435721	3.03464e-08	0.025387	FALSE	FALSE
ANKRD1	0.469075	0.686092	0.000393299	0.189306	0.00116158	FALSE	FALSE
DEFB119	0.468363	9.50333e-05	0.00273994	0.0159273	0.00432075	FALSE	FALSE
MMP11	0.467944	0.000237856	0.00299596	7.17532e-05	0.00930741	FALSE	FALSE
SMAD7	0.467121	2.64059e-13	0.0343294	6.2933e-28	0.0867313	FALSE	FALSE
OR6J1	0.467022	1.65507e-07	0.0036479	2.98946e-07	-0.0114811	FALSE	FALSE
ZNF705D	0.462874	0.0785409	0.00125195	0.305596	0.00151476	FALSE	FALSE
AQP10	0.462677	0.0588539	0.00229275	0.117284	0.00364515	FALSE	FALSE
BCL2L10	0.461099	0.118997	0.00102365	1.74712e-11	-0.0152824	FALSE	FALSE
ERVV-1	0.460998	0.90825	9.96229e-05	0.853435	0.000367196	FALSE	FALSE
NLRP9	0.460241	3.56068e-06	0.00434401	1.38198e-05	0.00847503	FALSE	FALSE
BEND2	0.459506	0.403607	0.00131652	0.0122049	0.00474979	FALSE	FALSE
TNFRSF21	0.457217	0.310565	0.00839514	1.12525e-175	0.34461	FALSE	FALSE
SHD	0.456323	0.104838	0.00670239	5.73464e-48	-0.0754119	FALSE	FALSE
TNFRSF9	0.456203	0.0113028	0.0022292	0.0181165	0.00462053	FALSE	FALSE
PRSS22	0.455075	0.795919	-0.000240997	5.1546e-08	-0.000706258	FALSE	FALSE
IHH	0.453273	0.173517	0.000712985	0.376989	0.00141174	FALSE	FALSE
ECHS1	0.453172	1.59434e-17	0.0861421	1.13071e-50	0.193764	FALSE	FALSE
KLK12	0.452321	0.000914943	0.000923792	0.125793	0.00154986	FALSE	FALSE
HMMR	0.451623	2.69945e-15	0.0139104	4.62009e-10	0.0208118	FALSE	FALSE
RGL3	0.449635	1.59323e-74	0.0806164	2.41722e-258	-0.341672	FALSE	FALSE
CHKB-CPT1B	0.449624	0.106065	0.000105156	0.962133	0.000395007	FALSE	FALSE
OR5AU1	0.447524	6.18412e-06	0.000445343	0.239819	0.000656339	FALSE	FALSE
MMP23B	0.445386	0.0129441	0.00945986	8.69402e-13	-0.0378837	FALSE	FALSE
DGAT1	0.444711	1.29636e-10	0.0528081	5.52729e-47	0.139078	FALSE	FALSE
SLC16A11	0.44458	0.798419	-0.000852881	1.45171e-06	-0.0134806	FALSE	FALSE
OR9I1	0.438923	0.957206	0.000108018	0.611448	0.000293434	FALSE	FALSE
KLRD1	0.435982	1.63221e-13	0.0617132	3.18636e-91	0.227267	FALSE	FALSE
SPP2	0.435511	0.595939	-0.000133577	0.0034031	-0.00254192	FALSE	FALSE
CD209	0.435335	0.439711	-0.000244324	5.44685e-28	-0.00874033	FALSE	FALSE
FLRT1	0.433419	7.62149e-45	0.0622097	4.23587e-54	0.125166	FALSE	FALSE
CDK3	0.433366	9.57925e-15	0.0232331	7.11435e-13	0.0428516	FALSE	FALSE
F11	0.431897	3.65674e-06	0.00514837	4.42211e-11	-0.0190067	FALSE	FALSE
ICAM3	0.431324	8.03578e-05	0.00464327	3.23852e-08	-0.0559688	FALSE	FALSE
WFIKKN2	0.431238	0.00297114	0.00172486	0.046907	0.0029762	FALSE	FALSE
COMTD1	0.430034	0.00249215	0.0214089	1.70979e-19	0.0534775	FALSE	FALSE
BOLA3	0.427255	1.45863e-08	0.0479992	5.2711e-76	0.173206	FALSE	FALSE
YKT6	0.423646	1.5837e-23	0.0517864	2.39148e-30	0.091616	FALSE	FALSE
NT5DC4	0.422313	0.0118437	0.0010521	0.122528	0.00226215	FALSE	FALSE
HMGCS2	0.419308	0.0835143	0.00105548	0.114969	0.00243133	FALSE	FALSE
ZNF646	0.419083	1.29024e-07	0.0166375	2.43111e-09	0.0298581	FALSE	FALSE
CEMP1	0.416021	0.0391871	0.00119495	0.301152	0.00169412	FALSE	FALSE
DGKK	0.415369	0.190332	0.00317249	3.79727e-06	0.013607	FALSE	FALSE
HDGFL1	0.413906	0.407134	0.000772705	1.61931e-07	-0.00507779	FALSE	FALSE
PRB4	0.4134	0.730761	-7.88681e-05	0.532172	-0.000425562	FALSE	FALSE
GPAT2	0.412295	0.456924	0.000310009	2.75983e-07	-0.0219001	FALSE	FALSE
DNAI1	0.412034	6.51549e-11	0.0420568	5.62243e-255	-0.297801	FALSE	FALSE
ACTRT1	0.411774	0.304524	0.000415997	0.589613	0.000643651	FALSE	FALSE
PMPCA	0.411726	0.000170378	0.0249824	6.05606e-36	-0.146146	FALSE	FALSE
TRAPPC5	0.411152	1.2026e-06	0.0166964	1.29239e-12	0.0346037	FALSE	FALSE
EXOSC1	0.410194	0.000202165	0.032765	3.661e-38	0.146863	FALSE	FALSE
BAHCC1	0.409094	1.61914e-27	0.0980952	2.89935e-156	0.326155	FALSE	FALSE
TEX13C	0.408581	0.913582	9.66215e-05	0.948428	-0.000636147	FALSE	FALSE
FIGLA	0.407045	0.236389	0.000747125	0.0134175	0.00283727	FALSE	FALSE
KLHDC8A	0.406477	0.849395	-0.0018679	2.3886e-94	-0.129956	FALSE	FALSE
KIAA1841	0.405169	1.94104e-05	0.0653639	1.01713e-205	0.563565	FALSE	FALSE
FMN2	0.404043	6.00468e-32	0.385418	0	2.49005	FALSE	FALSE
METTL2A	0.40378	0.189601	0.00679569	7.3443e-19	0.0624562	FALSE	FALSE
PRSS21	0.399239	0.111603	0.000511194	0.111884	0.00157756	FALSE	FALSE
ZZEF1	0.398395	9.97614e-23	0.137328	6.06449e-80	0.309141	FALSE	FALSE
PTCRA	0.397296	0.422156	0.000306567	0.0144731	-0.00579816	FALSE	FALSE
PROKR2	0.396103	0.811098	0.000434788	6.18064e-52	-0.0276173	FALSE	FALSE
ZBED9	0.394868	0.00283468	0.0223203	1.70604e-33	0.0809858	FALSE	FALSE
ZNF133	0.393688	3.99388e-07	0.0646074	2.43099e-120	0.333958	FALSE	FALSE
METTL7B	0.391476	3.93637e-38	0.00777578	1.70003e-08	0.0106333	FALSE	FALSE
PROM2	0.391422	1.02794e-12	0.0131097	1.03501e-17	0.0324038	FALSE	FALSE
ZSWIM2	0.387116	0.235895	0.000898626	0.000447266	0.00662085	FALSE	FALSE
RPGRIP1	0.38591	0.00166992	0.00556184	1.5837e-10	0.0211787	FALSE	FALSE
PYCR1	0.383651	5.27867e-12	0.0166749	2.04549e-13	0.0292909	FALSE	FALSE
LUZP4	0.382517	0.000245528	0.00297733	0.0435319	0.00348804	FALSE	FALSE
MS4A15	0.380625	0.00125706	0.00392529	0.00377729	0.00624772	FALSE	FALSE
AAR2	0.3793	2.3368e-16	0.0414908	9.82789e-26	0.0922562	FALSE	FALSE
C3orf67	0.37784	0.0188642	0.026183	5.15445e-70	0.147231	FALSE	FALSE
SYCP1	0.377442	0.0235977	0.00411256	0.016897	0.00781924	FALSE	FALSE
TOMM20L	0.373299	1.91653e-08	0.00218744	0.0261892	0.00318925	FALSE	FALSE
GSTT2B	0.369655	7.24423e-08	0.040264	1.22419e-56	0.135904	FALSE	FALSE
SRD5A1	0.366326	0.000438143	0.0326069	5.12227e-68	0.174059	FALSE	FALSE
MZB1	0.366086	5.52159e-07	0.00158782	0.0488701	0.00257886	FALSE	FALSE
DDX39A	0.364119	4.29249e-10	0.0311589	1.96721e-14	0.0543618	FALSE	FALSE
DNAL1	0.363552	0.00207473	0.0282797	5.81636e-105	0.23703	FALSE	FALSE
RETNLB	0.3619	0.59198	0.000627822	0.721299	0.00115875	FALSE	FALSE
PRSS57	0.361769	0.00306609	0.00283005	0.0277932	0.00487812	FALSE	FALSE
PLA2G2F	0.359867	0.849926	-0.000173475	0.0931028	-0.000356102	FALSE	FALSE
SLC26A1	0.358941	0.0265466	0.00234365	0.000599727	0.00672768	FALSE	FALSE
SEMA4D	0.353437	2.49524e-140	0.436509	0	1.17152	FALSE	FALSE
AC093423.3	0.352046	0.000390196	0.00760816	1.22749e-15	0.0361934	FALSE	FALSE
PLSCR3	0.351522	0.923596	0.00020921	0.840366	0.00143617	FALSE	FALSE
CEACAM20	0.348934	0.0373572	0.00136475	0.182298	0.00288487	FALSE	FALSE
BCAT2	0.348612	2.01411e-46	0.133101	1.85183e-179	-0.407432	FALSE	FALSE
CCDC144A	0.346686	0.588928	-0.000134921	0.150559	-0.000484721	FALSE	FALSE
ADCY5	0.345098	2.59807e-62	0.226764	0	0.795328	FALSE	FALSE
TPSB2	0.344137	0.0076909	0.00103551	0.0569418	0.00235209	FALSE	FALSE
DUX4	0.342828	0.00865537	0.00147672	0.0277366	0.00240721	FALSE	FALSE
ALKAL2	0.341395	0.444148	0.000964142	3.06133e-09	-0.0160618	FALSE	FALSE
TACSTD2	0.341157	0.0905871	0.000731535	0.122676	0.00168855	FALSE	FALSE
HOPX	0.339201	0.706985	-0.0177128	0	-0.854307	FALSE	FALSE
MYL6B	0.338261	4.28266e-06	0.0475062	5.85983e-97	0.224751	FALSE	FALSE
BOC	0.336517	1.97117e-09	0.0354733	0	-0.525305	FALSE	FALSE
AC138811.2	0.335696	0.720997	0.000450507	0.376492	0.00336124	FALSE	FALSE
GPX6	0.334841	0.196164	0.000395031	0.377758	0.0012125	FALSE	FALSE
FAM166A	0.334485	0.261548	0.000249621	0.802948	0.000981267	FALSE	FALSE
FBRS	0.333609	8.74602e-16	0.0449398	2.16788e-22	0.0859344	FALSE	FALSE
LMX1A	0.332325	0.00442362	0.00220859	0.0517385	0.00401277	FALSE	FALSE
OR2V2	0.327871	0.49336	0.000891627	0.371848	0.00155258	FALSE	FALSE
ZNRF4	0.325847	0.443415	0.000211141	0.626529	-0.00131141	FALSE	FALSE
KLF11	0.324962	0.0037154	0.0090488	5.06336e-18	0.0395559	FALSE	FALSE
KRT19	0.322899	0.131251	0.00270815	0.00281394	-0.0194338	FALSE	FALSE
ANGPT4	0.321469	0.19958	0.00144	1.56829e-25	-0.0344595	FALSE	FALSE
OR56A4	0.321375	0.886655	-0.000125735	0.0852685	-0.00118952	FALSE	FALSE
PXT1	0.320209	0.000386226	0.00507769	1.87984e-08	0.0182119	FALSE	FALSE
AC099850.2	0.31935	0.0332699	0.0035344	0.000350548	0.0105202	FALSE	FALSE
EEF1AKMT3	0.318804	0.93153	2.49982e-05	0.97075	0.00050527	FALSE	FALSE
TREX2	0.317674	0.28573	0.000117499	0.766235	0.000783909	FALSE	FALSE
USP41	0.315565	0.000107687	0.00408592	0.00093291	0.00691163	FALSE	FALSE
TAS2R7	0.308371	0.538557	0.000526698	0.591272	0.00115943	FALSE	FALSE
AC006064.6	0.307635	5.52727e-06	0.00169867	0.160596	0.00262685	FALSE	FALSE
PSG9	0.307287	0.644222	0.00574175	3.23776e-08	0.0214807	FALSE	FALSE
CCDC87	0.305965	0.374803	0.00109025	0.385259	0.00230619	FALSE	FALSE
FAM183A	0.305695	0.848298	2.94377e-06	0.625602	0.000758813	FALSE	FALSE
C11orf45	0.302167	0.0305145	0.00129415	1.598e-06	-0.0131846	FALSE	FALSE
ASB12	0.301104	0.841868	1.32734e-05	0.671072	0.00148541	FALSE	FALSE
OTUD6A	0.301028	0.28667	0.000595806	0.74263	0.00124641	FALSE	FALSE
F2RL3	0.300758	0.0200787	0.000658986	0.258438	0.00119594	FALSE	FALSE
MMP20	0.300481	0.0326799	0.00264002	0.000202399	0.00856075	FALSE	FALSE
ATP1B4	0.300366	0.0237552	0.000803365	0.243964	0.00113836	FALSE	FALSE
CASTOR3	0.299261	5.70113e-58	0.26646	0	1.0562	FALSE	FALSE
BPHL	0.299087	0.131749	0.00716286	4.42252e-52	0.129142	FALSE	FALSE
ZNF329	0.299067	0.0712524	0.0135154	1.43877e-65	0.174482	FALSE	FALSE
ATP23	0.298074	0.0132323	0.0162575	4.9144e-34	0.0764509	FALSE	FALSE
HMCES	0.296783	5.16818e-06	0.0419604	2.81789e-59	0.180149	FALSE	FALSE
DHX8	0.295489	6.24856e-11	0.0479049	3.92855e-27	0.112076	FALSE	FALSE
AC235565.2	0.295405	0.000242701	0.00445351	0.00069674	0.00711476	FALSE	FALSE
SLC2A8	0.29501	2.50699e-10	0.0320036	1.54821e-22	0.0741876	FALSE	FALSE
HYKK	0.29355	0.0479222	0.00722863	1.16829e-17	0.0380801	FALSE	FALSE
ZNF746	0.291555	1.73607e-05	0.0325758	1.77918e-62	0.148001	FALSE	FALSE
AL136295.5	0.285052	0.000102236	0.00198095	0.0172078	-0.00548799	FALSE	FALSE
GLTPD2	0.283198	0.756659	-0.000364544	0.000803307	-0.000994789	FALSE	FALSE
TBC1D22B	0.282909	0.000148825	0.031185	3.4993e-37	0.146022	FALSE	FALSE
LRRC71	0.280223	0.133389	0.000668224	0.499565	0.00128673	FALSE	FALSE
SLC4A1AP	0.279278	1.91154e-16	0.0951981	1.87413e-89	0.246894	FALSE	FALSE
SLC22A11	0.279191	0.00012824	0.000818642	0.0780146	0.00165454	FALSE	FALSE
SLC2A11	0.279149	0.207184	-0.00148786	1.30228e-11	-0.0200706	FALSE	FALSE
PLEKHA5	0.277418	4.75807e-10	0.338731	0	2.10072	FALSE	FALSE
POU2F3	0.277318	0.211838	0.00129241	0.0933075	0.00494353	FALSE	FALSE
DUS3L	0.275522	0.134798	0.00235625	0.000317048	0.0174032	FALSE	FALSE
ZNF221	0.275259	0.00684129	0.00962011	2.96386e-18	0.0427088	FALSE	FALSE
GNMT	0.275053	0.0102953	0.00461776	2.09293e-05	0.0133949	FALSE	FALSE
TAS1R3	0.273176	0.823905	-0.000683121	0.0408906	-0.00247289	FALSE	FALSE
TMEM173	0.273052	0.936718	-0.000101035	2.29188e-100	-0.152831	FALSE	FALSE
SAG	0.27292	0.00581937	0.00394232	5.87953e-08	0.0112455	FALSE	FALSE
GAST	0.27231	0.723391	-9.71405e-05	0.64207	0.000721552	FALSE	FALSE
BIRC5	0.270577	5.04669e-07	0.00572686	4.27473e-06	0.0108704	FALSE	FALSE
VDR	0.269096	0.000349544	0.00469679	2.22915e-05	0.0109916	FALSE	FALSE
GSDMA	0.26879	0.00684583	0.00354794	2.57922e-05	0.00913445	FALSE	FALSE
AP002373.1	0.266463	3.74254e-07	0.00852973	3.67946e-06	0.0176403	FALSE	FALSE
IFITM10	0.26598	7.68226e-09	0.0111356	1.86307e-14	0.0260474	FALSE	FALSE
ESRP1	0.263488	0.396224	0.00445688	5.48006e-08	0.0184882	FALSE	FALSE
FAM9C	0.262965	0.395235	0.00110128	0.215829	0.00243133	FALSE	FALSE
XPNPEP2	0.258848	2.33924e-05	0.00448779	0.000472895	0.00723491	FALSE	FALSE
PDE6D	0.257196	1.46089e-26	0.108978	7.07863e-41	0.164883	FALSE	FALSE
C5orf34	0.256321	0.768955	-0.00108436	7.08795e-59	-0.104412	FALSE	FALSE
SMIM10L2A	0.256153	0.0516696	0.0148534	3.96378e-65	-0.158085	FALSE	FALSE
LYPD5	0.25413	2.75242e-10	0.0338486	2.11189e-52	0.118775	FALSE	FALSE
ZNF202	0.253505	2.91179e-06	0.0193138	9.43232e-18	0.0609359	FALSE	FALSE
VRTN	0.253478	3.70484e-06	0.0081457	1.47115e-06	0.0164072	FALSE	FALSE
CRTAC1	0.252579	2.99925e-20	0.0942294	0	-1.0925	FALSE	FALSE
CCSER1	0.252019	4.56768e-80	0.761185	0	3.20666	FALSE	FALSE
CPAMD8	0.250825	8.81886e-09	0.0151514	1.4116e-14	0.0361871	FALSE	FALSE
ARL2-SNX15	0.250703	9.82708e-07	0.00522843	0.00378041	0.00900849	FALSE	FALSE
OR4D1	0.248984	0.591362	-0.00017192	0.00174686	-0.00339603	FALSE	FALSE
LCT	0.248653	0.00614156	0.00218827	1.25045e-05	0.00848422	FALSE	FALSE
DDX41	0.247644	0.00255362	0.0221641	5.60913e-35	-0.110417	FALSE	FALSE
RGPD4	0.245934	0.00017087	0.0039638	3.09822e-07	0.0115478	FALSE	FALSE
FRMPD2	0.244212	0.00111736	0.0104698	3.37512e-253	-0.271398	FALSE	FALSE
KLHL38	0.243185	0.704872	3.21524e-05	0.216601	-0.00171479	FALSE	FALSE
ZNF445	0.243098	1.11202e-10	0.0712272	4.15615e-87	0.251601	FALSE	FALSE
SULT6B1	0.24273	0.000372205	0.00286698	2.49726e-05	0.00761499	FALSE	FALSE
KCNS2	0.241804	0.0274828	-0.00699365	1.1647e-39	-0.0657192	FALSE	FALSE
MDP1	0.240858	0.973732	0.000204636	0.985007	-0.00214499	FALSE	FALSE
APOB	0.238354	0.11297	0.00288069	0.00594461	0.00571126	FALSE	FALSE
AC010422.5	0.237084	0.0334484	0.00102231	0.370108	0.00155716	FALSE	FALSE
EBNA1BP2	0.236915	2.15213e-05	0.0348028	6.12243e-22	-0.0919749	FALSE	FALSE
CDX1	0.236447	0.362534	0.000459285	0.249921	0.00144579	FALSE	FALSE
FBXL22	0.235881	0.0477842	0.00179999	1.53653e-16	-0.0362166	FALSE	FALSE
PITX3	0.235608	0.00839313	0.000615052	0.088463	0.00135235	FALSE	FALSE
ALDH16A1	0.235505	8.36791e-08	0.00642516	0.000166185	0.010024	FALSE	FALSE
KCNA7	0.234793	0.00017103	0.00216585	0.0304917	0.00323038	FALSE	FALSE
TRIML1	0.23228	0.0531484	0.00188192	0.2001	0.00348767	FALSE	FALSE
TBC1D16	0.230195	7.53043e-37	0.0994502	5.66389e-152	-0.439518	FALSE	FALSE
MSLN	0.229752	0.000948901	0.00181117	3.47657e-18	-0.027268	FALSE	FALSE
CYP1A2	0.228396	0.0639688	0.000894777	0.386553	0.00127526	FALSE	FALSE
ACOT1	0.227892	0.492043	2.50839e-06	1.05052e-10	-0.0197033	FALSE	FALSE
DERA	0.227074	1.24951e-20	0.124736	1.82389e-72	0.238238	FALSE	FALSE
DPP10	0.22706	5.13741e-159	0.900559	0	3.20416	FALSE	FALSE
H1FNT	0.226221	0.0921275	0.000709339	0.538705	0.000916773	FALSE	FALSE
SURF2	0.225984	2.38138e-05	0.017993	3.3641e-23	-0.0666965	FALSE	FALSE
GOLGA6L6	0.225315	0.00061212	0.000575157	0.154405	0.000822759	FALSE	FALSE
PLCXD1	0.225207	4.3016e-08	0.0285393	9.15138e-22	0.0799345	FALSE	FALSE
DRD2	0.225029	0.00474264	0.00630811	8.13352e-20	-0.0426464	FALSE	FALSE
MAP1LC3A	0.224471	1.64002e-14	0.0982642	5.10263e-249	-0.635873	FALSE	FALSE
TRARG1	0.223676	1.45138e-05	0.00350362	2.09811e-06	0.00842726	FALSE	FALSE
TMEM253	0.221145	7.26987e-07	0.00221447	0.00433593	0.00395577	FALSE	FALSE
LGALS16	0.220919	0.000350874	0.000800488	0.0745061	0.00110213	FALSE	FALSE
C2CD2L	0.220501	0.00403111	0.0309989	7.8007e-64	0.176575	FALSE	FALSE
PHF20	0.219235	7.88401e-25	0.150385	2.01368e-115	0.412442	FALSE	FALSE
RORC	0.218029	0.243466	0.000459171	0.26218	-0.00242178	FALSE	FALSE
CCDC42	0.217263	0.114831	0.00285775	0.00562912	0.00632434	FALSE	FALSE
AC233992.2	0.217033	0.0690128	0.000953314	0.365573	0.00149835	FALSE	FALSE
PRKCI	0.215965	9.25481e-07	0.0707944	3.52272e-236	0.550093	FALSE	FALSE
LARP1	0.215489	1.31977e-50	0.237745	1.99869e-300	0.689971	FALSE	FALSE
OR8S1	0.214475	0.596615	9.68358e-05	0.0671276	0.00376123	FALSE	FALSE
OR5AS1	0.213745	0.938246	-6.66593e-05	0.68504	-0.000845671	FALSE	FALSE
NPIPB9	0.21324	0.000132114	0.00456495	0.00146246	0.00807016	FALSE	FALSE
TRPM5	0.211997	0.441916	0.000346038	2.09965e-05	-0.0065748	FALSE	FALSE
ATXN7	0.20979	0.310989	0.00202394	3.50957e-64	0.146555	FALSE	FALSE
QSOX2	0.209474	3.15752e-06	0.0207717	2.99254e-35	0.099263	FALSE	FALSE
FIZ1	0.204908	0.000799166	0.0152945	5.31842e-13	0.0389481	FALSE	FALSE
OR2L8	0.204582	0.645059	0.000289456	2.22648e-05	0.00644802	FALSE	FALSE
CT62	0.204033	0.250077	7.23228e-05	0.369937	0.000255966	FALSE	FALSE
SMCP	0.199252	0.257928	0.000529383	0.51327	0.000878634	FALSE	FALSE
DCD	0.198691	0.940555	-1.88932e-05	0.0100288	-0.00243978	FALSE	FALSE
OR6C1	0.198262	0.642901	0.00040819	0.769561	0.00076305	FALSE	FALSE
BLVRB	0.197831	1.2568e-05	0.0295976	3.02149e-29	0.0930189	FALSE	FALSE
NKPD1	0.197473	0.0516106	0.00256736	1.99281e-12	0.0210086	FALSE	FALSE
AC139530.2	0.196566	0.000831487	0.00566024	0.00218175	0.0084531	FALSE	FALSE
MAPK14	0.196534	3.90101e-31	0.196607	0	0.736859	FALSE	FALSE
GPR139	0.195545	0.00146085	0.00280389	0.000315403	0.0058616	FALSE	FALSE
CLCNKB	0.195106	0.00423434	0.00057067	0.274437	0.00102049	FALSE	FALSE
FOXD4	0.193826	0.146454	0.000763795	0.0834084	0.00260133	FALSE	FALSE
SYT8	0.192604	0.658159	0.000246125	0.644834	-0.000679505	FALSE	FALSE
NANP	0.191477	0.0048748	0.00802699	2.69071e-15	0.0349107	FALSE	FALSE
CDRT15L2	0.191173	0.468734	0.000534361	0.353627	0.000998289	FALSE	FALSE
NEB	0.189493	1.29723e-20	0.0494728	2.1309e-39	0.102901	FALSE	FALSE
OR10G3	0.189308	0.142265	0.000525694	0.139868	0.00237954	FALSE	FALSE
S1PR3	0.188616	3.73237e-07	0.0117491	3.6282e-40	-0.214974	FALSE	FALSE
PLGLB2	0.186012	0.802216	0.00204517	0.038517	0.00598539	FALSE	FALSE
BPIFB3	0.183869	0.00680557	0.000477418	0.283347	0.000734629	FALSE	FALSE
INPP5K	0.181316	3.91256e-30	0.0667299	1.70731e-37	0.120771	FALSE	FALSE
HIST1H3H	0.181037	1.94309e-08	0.00143328	2.87528e-08	-0.0134163	FALSE	FALSE
FGF6	0.180768	0.105011	0.00215931	0.0819023	0.00355761	FALSE	FALSE
GRM5	0.178518	0.0650594	0.473808	0	2.77028	FALSE	FALSE
EPGN	0.177922	1.00066e-05	0.0014384	0.0563327	0.00347168	FALSE	FALSE
CORIN	0.174974	2.32494e-15	0.04425	2.1715e-48	0.11479	FALSE	FALSE
SLC17A3	0.174725	0.585576	4.07521e-06	0.289978	-0.00158584	FALSE	FALSE
ANKRD23	0.174206	1.38936e-47	0.134335	1.67812e-109	0.314703	FALSE	FALSE
ALDH3B2	0.174153	0.505481	0.000345637	0.956054	0.00138839	FALSE	FALSE
OR13C4	0.172979	0.0259498	0.00177841	0.194735	0.00220755	FALSE	FALSE
MAOB	0.172823	0.000144995	0.0361383	1.79918e-257	0.535705	FALSE	FALSE
DAZAP1	0.171596	2.73282e-46	0.138744	6.07225e-60	0.227096	FALSE	FALSE
CYP4F12	0.170336	0.000471562	0.00147549	4.94122e-22	-0.021289	FALSE	FALSE
NMT2	0.168538	0.000181569	0.0497908	3.60916e-253	0.550754	FALSE	FALSE
SMIM31	0.16793	0.00378564	0.00676835	1.52782e-10	0.0192366	FALSE	FALSE
LRFN4	0.167524	0.0088337	0.0265579	2.32992e-61	0.156737	FALSE	FALSE
AC006538.2	0.166689	0.000278051	0.00815597	2.04584e-08	0.0197011	FALSE	FALSE
OR5V1	0.166656	0.142568	0.00122526	0.233818	0.00286919	FALSE	FALSE
MS4A3	0.16636	0.580259	0.0010657	5.15053e-25	-0.0319549	FALSE	FALSE
SLC12A5	0.164463	2.74089e-18	0.125974	0	0.729397	FALSE	FALSE
CALHM5	0.162787	0.739106	0.000390104	2.52445e-09	-0.0436987	FALSE	FALSE
FABP3	0.162617	2.5394e-05	0.0245671	8.30489e-86	-0.17896	FALSE	FALSE
CCL25	0.162536	0.00211209	0.00258582	0.000179209	0.00640926	FALSE	FALSE
TRIP13	0.162298	0.273062	0.00342515	6.59714e-42	-0.0591547	FALSE	FALSE
IL27	0.161057	0.225358	0.00051727	1.152e-11	-0.0214049	FALSE	FALSE
TMEM200A	0.160255	0.0168159	0.00420141	0	-0.425556	FALSE	FALSE
ARFGEF2	0.159782	8.7746e-16	0.142448	8.43479e-282	0.706211	FALSE	FALSE
TACO1	0.155323	0.00324559	0.0152847	7.63726e-30	-0.0811961	FALSE	FALSE
AC002094.3	0.15445	0.0403825	0.000776396	0.0105757	0.00290887	FALSE	FALSE
SCARF1	0.15418	0.0625502	0.000625588	1.94959e-66	-0.0857716	FALSE	FALSE
DNAJC17	0.151257	1.60802e-07	0.0422678	4.39662e-44	0.182035	FALSE	FALSE
TMEM200B	0.150984	0.0435195	0.00213334	5.51374e-11	-0.0330168	FALSE	FALSE
ISY1	0.150929	0.200624	0.000906686	0.443272	0.0015485	FALSE	FALSE
CPA5	0.150385	0.0362611	0.00182795	4.95194e-05	-0.0067726	FALSE	FALSE
EDRF1	0.149965	1.27902e-15	0.113755	7.53967e-93	0.300271	FALSE	FALSE
HGS	0.149204	9.61861e-17	0.0762465	1.02931e-37	0.159376	FALSE	FALSE
TMC3	0.148468	0.051046	0.00532907	4.14273e-43	-0.0520929	FALSE	FALSE
MYH4	0.148058	0.253098	0.000315578	0.000852309	-0.00302379	FALSE	FALSE
RAB19	0.147761	0.000175649	0.00811137	4.7922e-08	0.0165408	FALSE	FALSE
HOXD3	0.147571	0.00372423	0.00123431	0.193477	0.00157874	FALSE	FALSE
PRR23C	0.147161	0.608682	0.000267792	0.541713	0.000562558	FALSE	FALSE
DNAJC4	0.146868	3.6253e-22	0.0503637	5.75799e-32	0.0906628	FALSE	FALSE
MYL10	0.14651	0.00258626	0.000928997	0.125014	0.00190527	FALSE	FALSE
CHRNA3	0.145903	9.09236e-05	0.00331792	0.000748171	0.00591386	FALSE	FALSE
RPF2	0.144142	0.0047816	0.018257	1.93946e-32	0.111598	FALSE	FALSE
MYH13	0.144069	0.506757	-0.00588524	3.61954e-10	-0.0176972	FALSE	FALSE
RPN1	0.14373	0.730784	-0.00840441	1.10954e-31	-0.141661	FALSE	FALSE
GDPD4	0.143315	0.000527976	0.00524593	1.18655e-05	0.0122993	FALSE	FALSE
TEPSIN	0.141932	3.40405e-09	0.0257489	6.86401e-13	0.0500901	FALSE	FALSE
CLDN2	0.14098	2.39877e-13	0.00648435	9.31364e-06	0.00996027	FALSE	FALSE
MYL3	0.140658	0.000271476	0.00179893	2.90856e-09	-0.00906461	FALSE	FALSE
PRSS53	0.140409	0.838916	-0.000517315	0.0188482	-0.000979569	FALSE	FALSE
FO681492.1	0.139101	0.019321	0.00127123	0.000186126	0.00619904	FALSE	FALSE
MIF4GD	0.139064	0.000116146	0.0170393	4.60506e-06	0.0309812	FALSE	FALSE
ACSM2B	0.138959	2.76669e-05	0.0011095	0.111558	0.00179407	FALSE	FALSE
DMRT3	0.13536	0.768094	0.00125552	0.000228113	-0.00603217	FALSE	FALSE
SSTR3	0.132119	0.0725777	0.00757709	2.55274e-107	-0.140802	FALSE	FALSE
FAM72B	0.131468	4.83342e-05	0.00379523	2.19563e-09	-0.0194079	FALSE	FALSE
MOGS	0.130896	0.488488	-0.00255344	3.01866e-22	0.0770169	FALSE	FALSE
TTC9	0.129354	3.6792e-06	0.0360787	1.98541e-87	0.164544	FALSE	FALSE
DEFA5	0.129223	0.0157608	0.000322805	0.0559373	-0.00342643	FALSE	FALSE
DKKL1	0.127783	0.926325	-0.00130001	0.0054397	-0.00289546	FALSE	FALSE
IL36G	0.12769	0.45989	0.000220506	0.77042	0.000507504	FALSE	FALSE
SMIM10L2B	0.127229	0.0198114	0.0188071	1.19723e-54	0.108644	FALSE	FALSE
CST6	0.126133	0.207367	0.000345689	0.680119	-0.00220619	FALSE	FALSE
C19orf33	0.12585	0.00466908	0.000836928	0.154153	-0.00923443	FALSE	FALSE
PPP1R14D	0.125359	0.13063	0.000560167	0.104876	0.0029948	FALSE	FALSE
OR13C5	0.12504	0.000567136	0.00166058	0.134468	0.00245152	FALSE	FALSE
COL16A1	0.124468	4.41879e-110	0.21992	1.12054e-282	0.567187	FALSE	FALSE
ARHGAP40	0.124066	0.00130176	0.0032688	0.000908678	0.00633732	FALSE	FALSE
AL359922.1	0.123941	0.121035	0.00610594	1.93945e-09	0.0265861	FALSE	FALSE
GLYCTK	0.123841	1.06451e-05	0.00523444	0.000165932	0.0109007	FALSE	FALSE
ADGRG4	0.121681	0.0541377	0.00199053	0.0369426	0.00445303	FALSE	FALSE
SLC29A4	0.119641	2.53227e-14	0.0478424	1.80926e-208	-0.40457	FALSE	FALSE
VKORC1	0.119047	3.41572e-05	0.00104649	0.138879	0.00129323	FALSE	FALSE
PGLYRP2	0.117859	4.47617e-05	0.00735478	4.32791e-08	0.0171836	FALSE	FALSE
UBE2C	0.117852	4.93415e-15	0.00421668	1.86493e-06	-0.0127276	FALSE	FALSE
TPRX1	0.117127	0.000679837	0.00285103	0.00530111	0.00577193	FALSE	FALSE
AC019117.3	0.116894	0.0356045	0.00267532	5.48192e-19	0.02982	FALSE	FALSE
MAP3K7CL	0.11678	0.012149	0.00552293	1.44383e-23	0.0616292	FALSE	FALSE
KHK	0.1154	0.338084	0.00623348	8.37046e-21	-0.0603001	FALSE	FALSE
PGLYRP4	0.114404	0.573165	0.000101977	0.843803	0.000398562	FALSE	FALSE
JMJD7-PLA2G4B	0.11432	0.199143	0.00144328	0.670203	0.0025358	FALSE	FALSE
MSTN	0.114252	1.21978e-11	0.0135005	9.23287e-15	0.027185	FALSE	FALSE
ADM2	0.113576	0.00119859	0.000708483	0.227698	0.00127342	FALSE	FALSE
NPPB	0.112995	0.0944591	0.00156415	0.0454908	0.00320298	FALSE	FALSE
APOBEC3A	0.112104	0.019303	0.00229021	0.00365815	0.00546322	FALSE	FALSE
CCRL2	0.110509	4.34003e-07	0.00103133	0.000114328	-0.00681815	FALSE	FALSE
MINDY4B	0.10998	0.832835	-0.000415569	0.000174659	-0.00265089	FALSE	FALSE
ERCC5	0.109784	0.126623	0.000605836	0.739542	0.00130713	FALSE	FALSE
ZNF517	0.109541	0.00433584	0.00709508	1.9156e-14	0.0369652	FALSE	FALSE
HTRA4	0.109106	0.621403	0.000291454	1.41525e-09	-0.0148137	FALSE	FALSE
PARM1	0.108761	1.15949e-18	0.138434	1.01499e-293	0.662251	FALSE	FALSE
ZNF280A	0.108648	0.241085	0.000249344	0.00309716	-0.00284448	FALSE	FALSE
BOLL	0.107906	0.00685319	0.0029163	0.000281519	0.00721959	FALSE	FALSE
GLE1	0.105566	1.21654e-07	0.0400737	7.23764e-39	0.137547	FALSE	FALSE
IL17F	0.10445	0.0351119	0.000565269	0.212612	0.00120819	FALSE	FALSE
CD79A	0.104058	0.810266	0.000589453	0.77604	-0.00440446	FALSE	FALSE
MRGPRE	0.103289	0.167439	0.00023329	0.897882	0.000563636	FALSE	FALSE
CLEC6A	0.103217	0.52198	0.000601493	0.948934	0.00199853	FALSE	FALSE
SLC51B	0.103144	0.00898914	0.0012863	4.60605e-07	-0.00725246	FALSE	FALSE
PSPH	0.102804	3.69316e-09	0.0383966	4.07962e-41	0.131846	FALSE	FALSE
NPY5R	0.101843	0.879476	0.00410629	1.10361e-20	0.0392941	FALSE	FALSE
GKN2	0.100018	0.41592	0.000654112	0.673602	0.00126469	FALSE	FALSE
PPM1J	0.099626	0.177827	0.000388292	0.468503	0.000857103	FALSE	FALSE
OR1L8	0.0994257	0.16447	0.00187666	0.000965746	0.0107445	FALSE	FALSE
FAM180A	0.0980501	0.310739	0.00119779	6.84106e-06	-0.00747387	FALSE	FALSE
IFT27	0.0979782	1.81247e-09	0.034686	9.64735e-40	-0.131621	FALSE	FALSE
NPPA	0.0979557	0.478778	0.00219589	0.0054502	0.00708139	FALSE	FALSE
C4orf54	0.096305	0.625475	-1.52839e-05	1.12977e-17	-0.0249012	FALSE	FALSE
ZNF74	0.0963048	0.0844694	0.011909	2.37217e-35	0.0959738	FALSE	FALSE
GRXCR1	0.0954301	0.035703	0.00235195	0.000505101	0.00756214	FALSE	FALSE
STBD1	0.0944819	0.4072	0.000535465	0.376927	0.00155559	FALSE	FALSE
BHLHE22	0.0941014	0.000758329	0.00781602	3.80644e-51	-0.0715968	FALSE	FALSE
PSEN2	0.0934942	0.165182	0.00516495	1.57273e-22	0.0512259	FALSE	FALSE
CTDNEP1	0.0933412	0.983519	-0.00014726	0.976883	0.00259623	FALSE	FALSE
GPR55	0.0927007	0.74843	0.000673795	1.47182e-46	-0.0542238	FALSE	FALSE
TAF7L	0.092187	0.550373	-0.000725109	1.09137e-44	-0.0625982	FALSE	FALSE
SENP3	0.0913656	0.394002	0.000722772	0.601933	0.00169055	FALSE	FALSE
BARX1	0.0902507	0.426133	-0.000213059	9.1193e-06	-0.000844487	FALSE	FALSE
TIFAB	0.0902246	0.00312245	0.000719928	0.0495184	0.0015638	FALSE	FALSE
WNK4	0.0895699	0.0634574	0.00166696	0.129852	-0.012039	FALSE	FALSE
SLC25A52	0.0894851	0.00798859	0.00098665	0.236811	0.00129645	FALSE	FALSE
APEH	0.0883019	1.25071e-06	0.02442	5.82845e-21	0.0636501	FALSE	FALSE
ORC6	0.0880829	0.000730195	-0.0180038	6.79769e-70	-0.0926139	FALSE	FALSE
TAL2	0.0878605	0.00304939	0.00135464	0.197142	0.0025578	FALSE	FALSE
KLB	0.0873595	5.71982e-07	0.00569966	6.88687e-08	0.013797	FALSE	FALSE
SLC25A24	0.0866617	9.04285e-10	0.0508171	7.26316e-53	0.151863	FALSE	FALSE
AVPR1B	0.0861409	0.139635	0.000383919	0.284876	-0.000737021	FALSE	FALSE
DCTD	0.0851419	0.910648	-0.00119077	7.86584e-51	0.108636	FALSE	FALSE
GOLGA8Q	0.0850542	0.236802	0.000283721	0.51722	0.0012058	FALSE	FALSE
PNO1	0.0850142	2.14837e-05	0.0294924	2.07353e-28	0.0856676	FALSE	FALSE
SLC25A17	0.0846603	1.92925e-20	0.0898474	7.62085e-38	0.153034	FALSE	FALSE
SRPK1	0.0841119	0.000376111	0.0509341	1.68257e-258	0.59637	FALSE	FALSE
OR2T8	0.0840213	0.493186	0.000637727	0.316787	-0.00280375	FALSE	FALSE
RIMBP3C	0.0836136	0.214512	0.000361111	0.6991	-0.0017943	FALSE	FALSE
OR52E5	0.0834755	0.746265	-0.000223403	0.0190412	-0.00295978	FALSE	FALSE
TRIM31	0.0830753	0.972771	-5.12119e-05	0.181248	-0.00101371	FALSE	FALSE
PREB	0.0827951	3.79489e-11	0.0308783	2.98014e-15	0.0556108	FALSE	FALSE
TP53BP1	0.0826048	6.95181e-49	0.239893	3.36914e-299	0.759238	FALSE	FALSE
TEAD2	0.0825195	0.00662438	0.00192753	8.60813e-23	-0.111924	FALSE	FALSE
TFPT	0.0819763	2.14647e-08	0.0319757	6.29645e-23	-0.0858015	FALSE	FALSE
ABCF1	0.0809746	2.41405e-25	0.0804806	1.06168e-25	0.123117	FALSE	FALSE
CSRNP1	0.0798335	0.000484876	0.00610148	2.55468e-26	-0.0538496	FALSE	FALSE
TRIM77	0.0795708	0.52205	-0.00108435	1.01061e-22	-0.00500415	FALSE	FALSE
MTRNR2L4	0.0793074	0.0595027	0.00131363	0.0111325	0.0043605	FALSE	FALSE
DDIAS	0.079226	0.118997	0.0020176	0.00156895	0.00734504	FALSE	FALSE
ZNF239	0.0785667	0.000450619	0.00994216	1.76301e-18	0.0465033	FALSE	FALSE
ZNF554	0.0778105	0.00808656	0.00839193	6.19262e-18	0.0513762	FALSE	FALSE
ACY1	0.0776118	0.479647	-0.000892608	7.40238e-06	-0.000841852	FALSE	FALSE
RDH12	0.0775892	0.0340787	0.00495741	1.93798e-08	0.0157644	FALSE	FALSE
KRT32	0.0763796	0.451704	-0.000178143	1.28159e-06	-0.0024657	FALSE	FALSE
SNAI2	0.0758905	0.702773	-0.00059789	2.1085e-64	-0.0321434	FALSE	FALSE
CENPM	0.0752621	0.0168873	0.000488	0.00164029	-0.0078326	FALSE	FALSE
RWDD2B	0.0743832	0.0826778	0.00616306	1.03515e-15	0.0420947	FALSE	FALSE
TATDN2	0.0741736	0.771927	0.000120813	0.912202	-0.00135675	FALSE	FALSE
CCDC65	0.0740045	0.31403	-0.0236654	7.98116e-147	-0.366051	FALSE	FALSE
TRIO	0.0736644	2.21353e-127	0.511413	0	2.2729	FALSE	FALSE
EPB42	0.0732238	0.00984088	0.00077118	0.052858	0.00217583	FALSE	FALSE
OR2Z1	0.0730813	0.795685	1.0762e-05	0.958122	-0.000940354	FALSE	FALSE
DPPA3	0.0719361	0.0567875	0.00175836	0.0309333	0.00401623	FALSE	FALSE
GET4	0.0703857	0.306677	0.000849212	0.834826	0.00175131	FALSE	FALSE
SPATA24	0.0702977	0.0721045	0.000729703	0.00264413	-0.0116265	FALSE	FALSE
GGT6	0.0701734	0.980693	-0.000321112	0.00230313	-0.000798435	FALSE	FALSE
NDUFAF1	0.069473	0.224828	0.008401	9.85732e-22	0.0761219	FALSE	FALSE
SPATA3	0.0694399	0.0175898	0.00244415	6.55922e-19	-0.0210357	FALSE	FALSE
CYP24A1	0.0688394	0.525681	0.000219967	1.77764e-06	-0.0127896	FALSE	FALSE
ITGAD	0.0686567	0.00282318	0.00403646	0.000496855	0.0080164	FALSE	FALSE
SCYL1	0.0674733	9.15545e-09	0.047279	2.20403e-60	-0.210707	FALSE	FALSE
AC129492.3	0.0668605	0.0613135	0.00207509	0.0391305	0.0050063	FALSE	FALSE
GOLGA6C	0.0667303	0.630744	-7.50581e-05	7.06682e-05	-0.0037678	FALSE	FALSE
GRK1	0.0663413	0.354495	0.000315353	0.975518	0.000877401	FALSE	FALSE
ZNF479	0.0663292	0.432932	0.000424468	0.590975	0.00132305	FALSE	FALSE
OR2B11	0.0660194	0.103042	0.00170755	0.0330104	0.00340145	FALSE	FALSE
PRRT2	0.0650164	0.441933	0.000252439	0.947759	0.000796801	FALSE	FALSE
MRNIP	0.0644712	0.123015	0.0186258	4.0501e-90	0.261452	FALSE	FALSE
FOLR3	0.0635147	0.00125572	0.00334855	0.0146175	0.00535222	FALSE	FALSE
TPTEP2-CSNK1E	0.0632401	2.2368e-26	0.144736	1.01559e-124	0.408497	FALSE	FALSE
PAH	0.0630445	0.0270759	0.0148883	3.95393e-138	-0.191108	FALSE	FALSE
HARBI1	0.0622567	1.39969e-05	0.0109893	1.17339e-09	0.0379244	FALSE	FALSE
CCL16	0.0618383	0.324278	-0.000282622	1.03182e-13	-0.000442679	FALSE	FALSE
CRB3	0.0611273	0.911277	2.72069e-05	0.887927	0.000881086	FALSE	FALSE
ADRA2C	0.0605968	0.822768	-0.00139477	2.33466e-26	-0.0408129	FALSE	FALSE
MUC22	0.0604637	0.0213625	0.000856056	0.00532261	0.00338123	FALSE	FALSE
CCL27	0.0602313	0.145105	0.00330762	0.0169603	0.00713324	FALSE	FALSE
MC2R	0.0601868	0.935162	-9.92117e-05	0.0819807	-0.000872227	FALSE	FALSE
NANOGP8	0.0599618	0.687761	-0.000187326	0.85926	-0.0010686	FALSE	FALSE
DEFB136	0.059717	0.0240453	0.000820391	0.213897	0.00126181	FALSE	FALSE
KLK2	0.0596245	0.000329053	0.00229438	5.85424e-06	-0.00993865	FALSE	FALSE
FBP2	0.059283	0.00924361	0.00347116	2.90143e-07	0.0125348	FALSE	FALSE
CCDC136	0.0587627	4.81352e-26	0.129403	2.11867e-168	0.40296	FALSE	FALSE
SPACA1	0.0587509	0.45351	0.000740774	0.121648	0.00282912	FALSE	FALSE
ERI2	0.0587481	5.36598e-11	0.0636748	3.01744e-35	0.131053	FALSE	FALSE
HDAC3	0.0577034	2.05723e-05	0.0471013	6.57289e-128	0.320555	FALSE	FALSE
TULP1	0.0576078	0.00169388	0.00232388	0.0650262	0.00357236	FALSE	FALSE
MB	0.0574171	0.0271675	0.00241724	0.0851147	0.00418462	FALSE	FALSE
NOSIP	0.0568382	3.56108e-18	0.0519137	2.48664e-22	0.0956412	FALSE	FALSE
WFDC10A	0.0565643	0.938249	0.000149669	0.0203831	-0.00212464	FALSE	FALSE
HTR3C	0.0564389	0.000111944	0.00274749	0.000144239	0.00667491	FALSE	FALSE
TGM7	0.0562603	0.607407	0.000538852	0.412405	0.00219666	FALSE	FALSE
SEC24C	0.0549637	1.3347e-10	0.0559571	8.69461e-35	0.136806	FALSE	FALSE
PGA5	0.0544773	0.981845	-3.27415e-05	0.164889	-0.00141392	FALSE	FALSE
DEFB124	0.0542492	0.0506972	0.00120524	0.154946	0.00229384	FALSE	FALSE
SCGB2A1	0.0533354	0.86247	-3.97971e-05	0.971455	-0.000831573	FALSE	FALSE
SI	0.0527722	0.281222	-0.00151593	0.00101298	-0.00330362	FALSE	FALSE
AC110275.1	0.0524102	0.741708	0.000530659	0.159364	0.00226947	FALSE	FALSE
LIG1	0.0516988	3.90965e-40	0.0695109	6.4252e-31	0.100787	FALSE	FALSE
NFKBIE	0.0512451	6.4797e-05	0.0111432	4.22271e-09	0.0226151	FALSE	FALSE
WDR24	0.0509982	1.39033e-05	0.0225248	3.18918e-13	0.0463436	FALSE	FALSE
EXOC6	0.0509067	0.256391	0.0405857	0	0.84466	FALSE	FALSE
SAA4	0.0504603	0.297574	-0.000327128	1.8462e-12	-0.000404916	FALSE	FALSE
ZSCAN2	0.0502434	1.75375e-06	0.0126949	1.11732e-08	0.0279804	FALSE	FALSE
AL391650.1	0.0499095	0.493252	0.000347009	0.919564	0.000591431	FALSE	FALSE
RABIF	0.0498092	0.162801	0.0112689	8.48356e-50	-0.12453	FALSE	FALSE
PLEKHG6	0.0490264	0.0620371	0.00138937	0.0299108	0.00456424	FALSE	FALSE
ABRA	0.0489263	0.00014437	0.00320027	1.89872e-05	0.0064759	FALSE	FALSE
C6orf132	0.0484749	6.97467e-07	0.00712563	8.90943e-08	0.0144231	FALSE	FALSE
CLTRN	0.0481094	0.0441824	0.00271476	0.000770567	0.0083699	FALSE	FALSE
TBXA2R	0.0479653	1.01219e-10	0.0107243	5.373e-08	0.016706	FALSE	FALSE
MED16	0.0473757	5.01644e-16	0.0497543	8.4839e-27	0.0887011	FALSE	FALSE
GOLGA8R	0.0469738	0.00351137	0.00106368	0.253096	0.00160289	FALSE	FALSE
OR2T1	0.0464743	0.935901	0.000211617	0.744301	0.00116556	FALSE	FALSE
TUFT1	0.046293	2.43159e-12	0.0385207	4.17676e-50	0.107214	FALSE	FALSE
DCAF12	0.0457364	1.35936e-08	0.0405707	1.36532e-45	0.128491	FALSE	FALSE
TOM1L1	0.0442081	1.71007e-07	0.0685751	2.66289e-239	0.514134	FALSE	FALSE
B3GNT8	0.0440389	0.264097	-0.000179438	0.00507074	-0.00155245	FALSE	FALSE
AGXT2	0.0436932	0.375641	0.000488772	0.0201042	-0.00492608	FALSE	FALSE
PFAS	0.0425519	0.753985	-0.00214967	1.34293e-12	0.0393889	FALSE	FALSE
VCX3B	0.0425056	0.457919	0.00108399	0.0988482	0.003125	FALSE	FALSE
ZCCHC18	0.0419837	0.932631	-0.00107742	6.37234e-15	-0.0368883	FALSE	FALSE
CCR4	0.0417668	0.61768	-0.000161782	0.0644152	-0.00147955	FALSE	FALSE
KCTD14	0.0408195	0.108739	0.00265101	0.00209052	-0.00823347	FALSE	FALSE
XCR1	0.0407683	0.291602	0.000490449	0.543182	0.000841858	FALSE	FALSE
GTPBP4	0.0405455	6.30962e-17	0.0613848	7.47742e-30	0.109256	FALSE	FALSE
SUN5	0.0404889	0.186015	0.00102601	0.0773917	0.00256749	FALSE	FALSE
IL32	0.0402041	3.50729e-13	0.00686885	5.55888e-32	-0.192248	FALSE	FALSE
OR14J1	0.0401265	0.048825	0.000356665	5.72886e-07	-0.00529356	FALSE	FALSE
PADI3	0.03958	0.0325641	0.00231891	0.0480569	0.00357071	FALSE	FALSE
GALR3	0.0392055	0.128425	0.00314218	0.00981949	0.00722369	FALSE	FALSE
FAM124B	0.0391573	0.00427976	0.0026104	9.16698e-08	-0.0401595	FALSE	FALSE
GGPS1	0.0390139	0.78735	0.000205085	0.98379	0.0012471	FALSE	FALSE
DPPA4	0.038796	0.31727	0.000264388	0.741067	-0.00550699	FALSE	FALSE
AC131160.1	0.0386958	0.0898866	0.00105206	0.43844	0.00202235	FALSE	FALSE
C11orf94	0.0382985	0.119652	0.000197537	0.787957	0.000507552	FALSE	FALSE
WASHC2A	0.0373154	1.30011e-09	0.0545354	4.97283e-43	0.14256	FALSE	FALSE
CEP295	0.0358109	1.50778e-15	0.110445	9.05385e-182	0.451098	FALSE	FALSE
SALL4	0.0347493	0.0383916	0.00257615	0.0161645	0.00616384	FALSE	FALSE
FOXF2	0.0340341	0.279939	0.00212406	2.8269e-36	-0.169918	FALSE	FALSE
SCLY	0.0340058	0.900725	-0.000297398	0.981814	-0.00101449	FALSE	FALSE
LDLRAD2	0.0334593	0.375488	0.00101495	6.29079e-05	-0.00980376	FALSE	FALSE
ATP2C2	0.0332893	1.33684e-14	0.0624018	0	-1.53564	FALSE	FALSE
PROC	0.0328439	0.5263	-0.00104789	6.07551e-45	-0.0479392	FALSE	FALSE
KLK11	0.032776	0.0171423	0.00117855	0.300754	0.00134978	FALSE	FALSE
HPRT1	0.0319733	2.02082e-20	0.158214	0	0.811083	FALSE	FALSE
ZNF823	0.0317999	1.07759e-11	0.0323274	4.28354e-31	0.0889924	FALSE	FALSE
CYP26B1	0.031546	0.510355	0.00168264	4.77554e-172	-0.148411	FALSE	FALSE
VSX2	0.0311373	0.0118437	0.00183212	0.048573	0.00350295	FALSE	FALSE
HRAS	0.0308018	1.68152e-08	0.051311	2.23069e-109	-0.276016	FALSE	FALSE
SLX1A	0.0307067	0.0633272	0.000515424	0.232822	0.00145969	FALSE	FALSE
CHP2	0.0306366	0.0246241	0.000163779	0.935451	0.000542822	FALSE	FALSE
AL358113.1	0.0305235	0.0267064	0.000572687	0.533232	0.00086746	FALSE	FALSE
LRRC72	0.0298017	0.137641	0.00239014	0.000271698	0.00788692	FALSE	FALSE
NFE2	0.0294463	1.36242e-07	0.00129244	0.0819546	0.0019481	FALSE	FALSE
CSNKA2IP	0.0293618	0.0332542	0.0282476	2.38036e-73	0.161643	FALSE	FALSE
ACAT2	0.0290635	1.18319e-15	0.0496512	6.07096e-35	0.134738	FALSE	FALSE
MSH2	0.0282869	5.38802e-18	0.129328	3.62541e-305	0.712176	FALSE	FALSE
FNDC8	0.0279869	0.28347	0.000987879	0.117511	0.00243953	FALSE	FALSE
ZNF266	0.0278209	6.85359e-08	0.0312991	1.00977e-22	0.0907741	FALSE	FALSE
SLC34A3	0.0268439	0.557045	-0.000449554	7.1155e-05	-0.000453905	FALSE	FALSE
ZNF185	0.0265655	1.4772e-15	0.0187302	9.27294e-16	0.0333544	FALSE	FALSE
CACNG1	0.0264661	0.0568949	-0.000567829	1.0435e-20	-0.0166596	FALSE	FALSE
BRINP3	0.0259512	1.71787e-64	0.430143	0	1.93134	FALSE	FALSE
TIRAP	0.0256782	0.00967819	0.00674301	1.72492e-30	0.0628664	FALSE	FALSE
PPP4C	0.0256264	9.83644e-15	0.0513543	1.08178e-31	-0.123828	FALSE	FALSE
CCL26	0.0255818	0.145181	4.87473e-05	0.0188797	0.00258002	FALSE	FALSE
PRPF18	0.0248174	6.374e-05	0.0254969	3.17164e-32	0.0942141	FALSE	FALSE
OR8B8	0.0246336	0.324278	-0.000251623	7.45439e-16	-0.000461485	FALSE	FALSE
CCDC137	0.0240392	4.00987e-17	0.0492743	1.62375e-24	0.0815502	FALSE	FALSE
ALG3	0.0239827	0.0304381	0.0090892	3.38609e-12	0.0428611	FALSE	FALSE
TOMM34	0.0237324	5.57359e-10	0.037294	4.42814e-82	-0.187746	FALSE	FALSE
CAPN1	0.0233977	3.03693e-08	0.0438258	2.56147e-117	0.224645	FALSE	FALSE
ACD	0.0220541	0.0018226	0.0181178	4.18267e-20	0.0591754	FALSE	FALSE
WBP1L	0.021897	7.80432e-11	0.0693927	1.67256e-86	0.256827	FALSE	FALSE
TOE1	0.021771	0.00021768	0.0102221	2.36202e-07	0.0253337	FALSE	FALSE
PRSS27	0.0213593	0.0129736	0.00182862	0.000334268	-0.0109516	FALSE	FALSE
ANKLE1	0.0212461	0.489238	0.000711716	0.0151778	0.0116565	FALSE	FALSE
BEST2	0.0208922	0.102942	0.000900631	0.0482725	0.00272225	FALSE	FALSE
OR6C4	0.0205522	0.108517	0.00047945	0.318984	0.000729914	FALSE	FALSE
WBP1	0.0203136	0.140677	0.000840389	0.651067	0.0015254	FALSE	FALSE
UTP3	0.0200021	7.28541e-05	0.0234387	1.65141e-34	-0.113829	FALSE	FALSE
IRGQ	0.0199996	0.0865934	0.00155157	0.0243763	0.00453853	FALSE	FALSE
TGM4	0.0199258	0.00158425	0.00249584	0.00636814	0.00516684	FALSE	FALSE
POPDC3	0.0197878	0.43489	-0.00436441	7.21322e-92	-0.135165	FALSE	FALSE
KRT78	0.0197084	0.655923	-0.000340993	2.04589e-12	-0.000630812	FALSE	FALSE
OR13C3	0.0192469	0.0190742	0.00103155	0.0481192	0.0022766	FALSE	FALSE
VSIG2	0.0183883	0.00906694	0.00131552	1.78518e-09	-0.0477499	FALSE	FALSE
NOTO	0.0181172	0.306509	0.000188279	0.939101	0.00103476	FALSE	FALSE
AWAT2	0.0176752	0.283789	-0.000781027	0.00159721	-0.000936795	FALSE	FALSE
AGR2	0.0176413	0.472878	0.00106875	0.0802449	0.00301845	FALSE	FALSE
C16orf92	0.017483	0.176405	0.000869321	0.0102425	0.00327389	FALSE	FALSE
SLC35G4	0.0173501	0.608881	2.05224e-05	0.967057	0.000367473	FALSE	FALSE
GLCE	0.0173205	0.523824	-0.0106462	0	-0.673141	FALSE	FALSE
EIF4G1	0.0173006	7.35441e-57	0.153384	8.33465e-60	0.205665	FALSE	FALSE
POLD4	0.0170959	1.87429e-06	0.00694349	3.46611e-07	0.0163514	FALSE	FALSE
TNFRSF19	0.0169266	1.05546e-10	0.0339666	0	-0.614158	FALSE	FALSE
HIGD2B	0.0163689	0.967176	0.00081779	0.627671	0.00206456	FALSE	FALSE
OLFM4	0.0160896	0.0458285	0.00270535	1.83259e-12	-0.0155549	FALSE	FALSE
AC068580.4	0.0159758	0.647408	0.000299834	0.972517	0.000793433	FALSE	FALSE
WDR63	0.0157165	6.51445e-08	0.0170101	1.4913e-24	0.0512685	FALSE	FALSE
AARS	0.0152808	6.09671e-13	0.0946702	1.91633e-168	-0.496234	FALSE	FALSE
CHMP4A	0.0145662	0.440738	0.00150022	0.514569	0.00239473	FALSE	FALSE
HIST2H4A	0.0144915	0.00107517	0.00089949	0.167019	0.00130084	FALSE	FALSE
NXF2	0.0141952	0.00453939	0.00205199	0.151014	0.00278652	FALSE	FALSE
AMHR2	0.014147	0.00163752	0.000844578	0.0459153	0.00205336	FALSE	FALSE
PPIAL4G	0.0139826	0.0604347	0.00118123	3.16863e-09	0.0149936	FALSE	FALSE
SMYD1	0.0137422	0.0488063	-0.0066974	0	-0.913739	FALSE	FALSE
PCGF2	0.0135117	6.16862e-07	0.0259942	2.65588e-61	0.116737	FALSE	FALSE
MAGEC1	0.0134821	0.919273	7.02217e-05	0.926749	0.00033145	FALSE	FALSE
IRGC	0.0134568	0.01203	0.00100916	0.311424	0.0016607	FALSE	FALSE
C20orf85	0.0133236	0.772595	3.46389e-05	0.996921	0.00103446	FALSE	FALSE
ZNF85	0.0133125	8.90861e-08	0.0237837	3.489e-14	0.0572697	FALSE	FALSE
ASIC3	0.0129017	0.00759188	0.0149542	4.04129e-22	0.0663926	FALSE	FALSE
TMEM207	0.0123922	0.702374	-0.000633624	1.52719e-10	-0.00527562	FALSE	FALSE
S1PR4	0.0123726	4.36196e-07	0.000905931	3.0218e-05	-0.0286052	FALSE	FALSE
MIXL1	0.0123499	0.0281747	0.000468644	3.19919e-06	-0.00763055	FALSE	FALSE
TKTL2	0.0123028	0.919069	-5.25606e-05	0.833971	-0.00126869	FALSE	FALSE
TENT5B	0.0122608	6.34539e-08	0.00541157	9.80407e-08	0.010507	FALSE	FALSE
SHISAL2A	0.012165	7.02491e-14	0.012693	1.71041e-51	-0.100838	FALSE	FALSE
AC048338.1	0.0120212	0.773258	4.21113e-05	0.371078	0.00171603	FALSE	FALSE
CD244	0.0119139	0.748653	-0.00126532	3.51589e-35	-0.0171943	FALSE	FALSE
AL451062.3	0.0116964	0.810881	3.42377e-05	0.983643	0.000590485	FALSE	FALSE
AC120057.2	0.0115529	0.0717838	0.000945021	0.320942	0.0016262	FALSE	FALSE
FSD1L	0.0115321	1.89065e-27	0.166535	0	0.744034	FALSE	FALSE
ARID3C	0.0109497	0.873037	-0.000492751	7.45798e-07	-0.00611538	FALSE	FALSE
HSPA1L	0.0108556	8.40429e-15	0.0117796	4.89728e-07	0.0168525	FALSE	FALSE
CDRT4	0.0107447	0.859039	-0.00019699	0.519937	-0.00254926	FALSE	FALSE
CCL22	0.0104958	0.304647	0.000610246	0.768686	0.00159999	FALSE	FALSE
CCDC70	0.0102363	0.546966	0.000260685	0.850428	0.00052319	FALSE	FALSE
CBX2	0.0100174	0.0046879	0.00200846	0.0282446	0.00431869	FALSE	FALSE
ZNF75D	0.00992814	1.82395e-09	0.0568184	4.119e-51	0.173426	FALSE	FALSE
MAGEB2	0.00991517	0.618936	0.000219468	0.894145	0.000543234	FALSE	FALSE
CCDC27	0.00990051	0.0435867	0.00147025	0.0494162	0.00317135	FALSE	FALSE
ADAM23	0.00985599	0.000193943	0.188708	0	1.67729	FALSE	FALSE
FFAR2	0.00938697	0.00226194	0.00152709	0.150944	0.00255718	FALSE	FALSE
OR13C9	0.00898436	0.740118	9.53155e-05	0.940813	0.000236506	FALSE	FALSE
EPPIN-WFDC6	0.00894143	0.255528	8.6665e-05	0.294553	-0.000803666	FALSE	FALSE
MIS18BP1	0.00893437	0.922901	0.00383903	0	-1.00994	FALSE	FALSE
FCN1	0.00882885	0.00269142	0.00121446	0.101516	0.00191103	FALSE	FALSE
CPLX4	0.00881224	0.0117143	0.00216501	0.00733859	0.00444849	FALSE	FALSE
ZACN	0.00864377	0.0334931	0.00144141	0.000365225	0.00590094	FALSE	FALSE
FCRL2	0.00857949	0.936388	0.000201441	0.607803	-0.00796297	FALSE	FALSE
CENPI	0.00851147	0.00437832	0.00419307	8.14682e-18	-0.0579518	FALSE	FALSE
BATF	0.00837	9.32855e-11	0.00545516	9.11529e-51	-0.0772463	FALSE	FALSE
FAM120AOS	0.0083194	0.0490644	0.0106248	1.62881e-35	0.104931	FALSE	FALSE
MAPKAPK5	0.00823979	8.38572e-05	0.0332551	1.14946e-64	0.207011	FALSE	FALSE
SHCBP1L	0.00797042	0.0237897	0.00377804	4.80217e-11	-0.0195289	FALSE	FALSE
TMEM61	0.00784816	0.97485	0.000592365	0.227305	0.00348037	FALSE	FALSE
MUC5AC	0.00726074	0.814678	-0.000143066	0.00484061	-0.00134212	FALSE	FALSE
C15orf65	0.00711332	0.307275	0.000735798	1.65247e-20	0.0413729	FALSE	FALSE
MGAT4B	0.00701952	0.313047	-0.00440067	8.39666e-51	-0.145688	FALSE	FALSE
SIM1	0.00698779	0.0219781	0.00153696	0.0474419	0.00343244	FALSE	FALSE
PRSS41	0.00696363	0.0823369	0.000179059	0.253607	0.00112428	FALSE	FALSE
RAB42	0.00696158	0.636512	0.000370346	0.00373608	-0.00619567	FALSE	FALSE
TSPAN10	0.00679048	7.99513e-05	0.00437661	0.00209586	0.0099648	FALSE	FALSE
AL355987.3	0.00670946	0.696255	-0.000425421	0.699097	0.00300237	FALSE	FALSE
TUBB1	0.00616139	5.20702e-08	0.00391674	0.00976814	0.00468556	FALSE	FALSE
ZIM3	0.00601962	0.105349	0.000377878	0.0688467	0.00195747	FALSE	FALSE
GOLGA8O	0.00593057	0.0343842	0.000847893	0.368819	0.00168919	FALSE	FALSE
NMB	0.00558707	5.59346e-11	0.00810229	3.89251e-13	-0.0287073	FALSE	FALSE
HS3ST6	0.00527998	0.887438	2.29102e-05	0.41368	0.00180805	FALSE	FALSE
EEF1D	0.0052158	1.68001e-57	0.153601	1.90007e-75	0.252569	FALSE	FALSE
KIF5C	0.00515641	1.36091e-130	0.473971	0	2.09287	FALSE	FALSE
TMEM158	0.00493179	0.00657099	-0.00732819	2.52641e-99	-0.164001	FALSE	FALSE
PRRT1B	0.00473462	0.143032	5.87552e-05	0.948428	0.000673602	FALSE	FALSE
CDC42BPG	0.00470375	0.000602152	0.00109722	0.211107	0.00197812	FALSE	FALSE
NXF3	0.00469874	0.628424	-0.000284691	0.858015	-0.00297332	FALSE	FALSE
IL31	0.00456538	0.348901	0.000193613	0.938029	0.000438081	FALSE	FALSE
FAM71B	0.00453338	0.0385003	0.000668378	0.402985	0.000881029	FALSE	FALSE
CD177	0.00429929	0.928015	0.000205287	9.59057e-13	-0.00920018	FALSE	FALSE
ANGPTL8	0.00422443	0.0647261	0.00188745	3.29043e-10	-0.0156906	FALSE	FALSE
GNAT2	0.00422242	0.379073	-0.00138628	0.000179235	-0.00503562	FALSE	FALSE
TMX2-CTNND1	0.00385547	0.477754	0.000123595	0.98771	0.000770387	FALSE	FALSE
NEDD9	0.00384673	0.122089	0.0121433	1.96111e-105	-0.742617	FALSE	FALSE
VHL	0.00377018	0.259207	0.00360536	1.06406e-17	0.0770246	FALSE	FALSE
ANGPTL5	0.00372531	0.0198454	0.0147077	2.51688e-14	0.0426406	FALSE	FALSE
RPL36A-HNRNPH2	0.00356623	0.0175997	0.00302549	0.00401103	0.0080053	FALSE	FALSE
NATD1	0.00327824	0.167235	0.0013463	8.32507e-07	0.0172687	FALSE	FALSE
SFTPA2	0.00314735	0.0720973	0.00217954	0.0129576	0.00504525	FALSE	FALSE
RAB8A	0.00311646	1.1048e-05	0.0213605	9.46663e-10	0.0404921	FALSE	FALSE
CPA4	0.0031108	0.518218	0.00143486	2.50386e-23	-0.025393	FALSE	FALSE
CDK2AP1	0.00305177	3.19567e-06	0.00428016	5.87449e-05	0.00857852	FALSE	FALSE
AC026464.4	0.00303914	0.185465	-0.00115688	2.4605e-05	-0.00414947	FALSE	FALSE
CRISP1	0.00292428	0.0289932	0.00144114	0.28164	0.00298943	FALSE	FALSE
P3H2	0.00287173	1.40684e-05	0.0508415	1.41069e-235	0.51359	FALSE	FALSE
SLC12A1	0.00284055	0.835619	-0.00135289	1.69579e-33	0.0702902	FALSE	FALSE
ZNF362	0.00283779	3.33279e-11	0.0602527	9.44193e-88	0.227677	FALSE	FALSE
TMIGD1	0.00269326	0.512158	-0.000588552	0.162855	-0.00165544	FALSE	FALSE
RDH8	0.00260127	0.0117815	0.000940922	0.0625952	0.00235765	FALSE	FALSE
GNG2	0.0024894	0.0486133	0.00492774	0	-1.4806	FALSE	FALSE
UGT2B17	0.00246425	0.00362701	0.00300669	0.04769	0.00452521	FALSE	FALSE
MYL4	0.0023732	0.000885566	0.00157585	0.236815	0.00244782	FALSE	FALSE
REX1BD	0.00218139	1.43592e-08	0.084021	7.52181e-111	0.311449	FALSE	FALSE
JMJD6	0.00212586	7.24737e-12	0.0436188	8.6494e-72	-0.183566	FALSE	FALSE
HPD	0.00212265	2.03055e-10	0.00922123	1.99094e-08	0.0164805	FALSE	FALSE
CRYGA	0.00206069	0.641742	-0.00130027	1.83913e-06	-0.00801905	FALSE	FALSE
SCN5A	0.00202112	0.0943988	0.0036689	9.86663e-145	-0.146675	FALSE	FALSE
SLC13A1	0.00201391	0.714862	0.000292828	0.0658942	0.00378966	FALSE	FALSE
OCSTAMP	0.00198711	0.000597219	0.00143746	0.0103428	0.00274075	FALSE	FALSE
FCER1A	0.00191075	0.828248	8.86108e-05	0.997739	0.000383051	FALSE	FALSE
ZAP70	0.00187507	0.000201389	0.00348296	2.121e-15	-0.0996161	FALSE	FALSE
STRIP2	0.00180899	0.121065	0.00222833	3.63846e-96	0.183475	FALSE	FALSE
ACSM1	0.00180791	0.000888364	0.0040982	2.9947e-06	0.0130002	FALSE	FALSE
LINC02218	0.00176402	0.121609	0.00354291	0	-0.872586	FALSE	FALSE
THSD8	0.0017091	0.000649298	0.010016	5.33404e-17	0.0339182	FALSE	FALSE
VCX3A	0.00169549	0.125294	0.000518438	0.210185	0.0015359	FALSE	FALSE
AC010547.4	0.00163262	0.0849727	0.000682532	0.39402	0.00125536	FALSE	FALSE
IFI35	0.00155974	1.01935e-13	0.0153687	4.43691e-11	-0.0793162	FALSE	FALSE
GDAP1	0.00144536	1.54302e-49	0.317983	0	1.56315	FALSE	FALSE
TICRR	0.00142521	0.000281472	0.00424636	1.07137e-05	-0.0169628	FALSE	FALSE
AC142391.1	0.00142094	0.559984	0.000124523	0.0207032	-0.00252694	FALSE	FALSE
ZWINT	0.00124222	0.199348	-0.000987759	8.74688e-08	-0.0174208	FALSE	FALSE
PRKG2	0.00115871	3.74559e-11	0.0797428	0	-0.689324	FALSE	FALSE
TLE1	0.00108804	7.46687e-05	0.0299754	0	-0.588922	FALSE	FALSE
CYP27B1	0.00107613	0.238198	0.000561156	0.256255	0.00218436	FALSE	FALSE
SLC6A16	0.00107535	0.00484962	0.00524712	6.84999e-137	-0.232803	FALSE	FALSE
CHRNA9	0.00106413	0.000514299	0.00274294	0.0390579	0.00466902	FALSE	FALSE
DUSP13	0.000976699	0.670453	-0.000163759	0.372182	0.00156317	FALSE	FALSE
HS3ST4	0.000970334	0.262885	-0.0587237	0	-3.97348	FALSE	FALSE
ERVV-2	0.000842839	0.00470705	0.00250486	0.00109238	0.00489711	FALSE	FALSE
USP29	0.00078325	0.00488415	0.00150484	0.224044	0.00212736	FALSE	FALSE
ZFYVE19	0.000734187	2.51906e-13	0.0452974	3.97881e-22	0.0851736	FALSE	FALSE
ANKRD30A	0.000731382	0.874602	-0.00212978	4.88547e-57	-0.0748042	FALSE	FALSE
SLC7A4	0.000729326	0.769685	-5.60381e-05	1.86459e-13	-0.0227482	FALSE	FALSE
PRPF6	0.000628843	1.04334e-31	0.117354	6.43579e-57	0.235077	FALSE	FALSE
HBA2	0.000547463	0.0132583	0.00564128	8.54067e-15	-0.119158	FALSE	FALSE
ROS1	0.000419095	0.0013207	-0.00727523	3.47487e-104	-0.0927391	FALSE	FALSE
SREBF2	0.000401348	1.34298e-45	0.227869	2.60746e-158	0.526289	FALSE	FALSE
CDK12	0.000366189	3.29638e-32	0.187542	5.08517e-190	0.522272	FALSE	FALSE
GUCY2F	0.000325572	0.176085	0.00169688	0.109222	0.00444872	FALSE	FALSE
EIF3L	0.000247977	8.2176e-13	0.0796868	1.2167e-67	0.220274	FALSE	FALSE
CEP83	0.00022525	1.39889e-08	0.0685745	4.09313e-89	0.30154	FALSE	FALSE
C8A	0.00022466	0.955987	7.0128e-06	0.964733	0.00128695	FALSE	FALSE
CKAP2L	0.000165759	0.0282581	0.00414834	2.31468e-17	-0.0342284	FALSE	FALSE
ADGRF2	0.000159161	0.627291	0.000324315	0.117038	-0.00212413	FALSE	FALSE
ACO2	8.85709e-05	4.738e-15	0.106244	1.68665e-127	0.378931	FALSE	FALSE
DEFB107A	8.7413e-05	0.998457	-4.64172e-05	0.936244	-0.000455322	FALSE	FALSE
SMR3B	8.46911e-05	0.888075	-0.000572045	0.138799	-0.00189763	FALSE	FALSE
ANHX	8.30335e-05	0.647947	0.000128023	0.871641	0.000488564	FALSE	FALSE
TSACC	7.55503e-05	1.14524e-08	0.0152307	1.14965e-05	0.0212855	FALSE	FALSE
SERPINA12	6.68992e-05	0.97821	-0.000115034	0.813777	-0.000411591	FALSE	FALSE
UBAC1	5.3918e-05	3.09643e-16	0.0772406	1.99474e-71	0.204079	FALSE	FALSE
INHBC	3.73514e-05	0.122113	0.00124218	0.0147821	-0.00737045	FALSE	FALSE
INSRR	2.17179e-05	0.967339	7.8745e-05	0.00555107	-0.0163291	FALSE	FALSE
GOLGA6B	1.45628e-05	0.165635	0.000170398	0.886714	0.000428717	FALSE	FALSE
PRDM12	3.53317e-06	0.989717	-0.00214673	8.86787e-06	-0.00851787	FALSE	FALSE
AC008764.4	1.60212e-06	0.835619	-0.000590404	0.671487	-0.00253761	FALSE	FALSE
PTGDR2	1.583e-06	0.0487287	0.000421192	4.52549e-27	-0.133801	FALSE	FALSE
UBN1	1.00836e-06	4.3016e-08	0.0475939	1.76892e-31	0.132298	FALSE	FALSE
SAMD11	0	0.502688	-0.00398393	8.53933e-119	-0.0537581	FALSE	FALSE
NOC2L	0	5.31954e-13	0.0547358	1.12257e-46	-0.174895	FALSE	FALSE
PERM1	0	0.610832	0.000303634	1.02461e-05	-0.00538677	FALSE	FALSE
ISG15	0	2.4384e-07	0.0136189	8.93482e-37	-0.250043	FALSE	FALSE
TNFRSF4	0	0.12338	-0.00298837	2.51675e-32	-0.0232573	FALSE	FALSE
B3GALT6	0	0.00123889	-0.0138824	4.86397e-75	-0.114862	FALSE	FALSE
C1QTNF12	0	0.649112	-0.000357823	0.0534619	-0.00814722	FALSE	FALSE
INTS11	0	1.67337e-12	0.07744	4.58101e-91	0.303519	FALSE	FALSE
CPTP	0	0.000173613	-0.0131569	2.98704e-82	-0.124142	FALSE	FALSE
DVL1	0	0.000245251	0.0243567	2.70396e-52	0.153606	FALSE	FALSE
MXRA8	0	0.448651	-0.00290426	2.71311e-149	-0.077064	FALSE	FALSE
AURKAIP1	0	0.759167	0.00209468	3.28092e-221	-0.372821	FALSE	FALSE
CCNL2	0	0.00018216	0.0533684	1.27328e-51	0.272125	FALSE	FALSE
MRPL20	0	0.993023	-0.0163076	1.62076e-182	-0.367672	FALSE	FALSE
ANKRD65	0	4.05554e-23	-0.0555028	1.49258e-279	-0.127211	FALSE	FALSE
TMEM88B	0	0.394668	-0.00167527	1.11205e-47	-0.013444	FALSE	FALSE
VWA1	0	2.36623e-17	-0.0893616	0	-0.443889	FALSE	FALSE
ATAD3C	0	3.93421e-10	0.0174915	1.30591e-26	-0.0634528	FALSE	FALSE
TMEM240	0	0.000701381	-0.0151576	3.07596e-27	-0.0457667	FALSE	FALSE
SSU72	0	0.197587	-0.0195709	0	-0.799694	FALSE	FALSE
FNDC10	0	0.00103292	-0.018522	4.51335e-61	-0.123572	FALSE	FALSE
GNB1	0	3.92969e-43	0.231989	5.10932e-237	0.660178	FALSE	FALSE
FAAP20	0	0.0496869	-0.019268	1.71209e-84	-0.15398	FALSE	FALSE
RER1	0	0.167718	-0.0317888	1.9624e-89	-0.239951	FALSE	FALSE
PEX10	0	0.00275156	0.0114606	9.8761e-15	0.0505697	FALSE	FALSE
HES5	0	0.0406526	-0.0144921	0	-0.215939	FALSE	FALSE
MMEL1	0	0.0401771	0.000203702	6.53736e-14	-0.0124288	FALSE	FALSE
PRDM16	0	5.71832e-06	-0.10115	0	-2.05742	FALSE	FALSE
ARHGEF16	0	0.0392675	-0.00043748	2.9335e-45	-0.0585063	FALSE	FALSE
TPRG1L	0	7.24308e-11	-0.0582635	0	-0.766016	FALSE	FALSE
WRAP73	0	0.450131	-0.00506824	8.86495e-13	-0.0573722	FALSE	FALSE
SMIM1	0	0.0514567	-0.00190018	9.81405e-21	-0.0030469	FALSE	FALSE
LRRC47	0	0.306312	-0.0113941	1.67162e-148	-0.282937	FALSE	FALSE
DFFB	0	0.358003	-0.0120165	1.58904e-41	-0.161837	FALSE	FALSE
C1orf174	0	0.00163903	-0.0207161	2.89032e-70	-0.111665	FALSE	FALSE
RPL22	0	7.5454e-05	0.030133	2.0468e-88	-0.25133	FALSE	FALSE
ICMT	0	0.109571	-0.0179814	3.84817e-113	-0.196164	FALSE	FALSE
KLHL21	0	0.000948222	-0.0472661	1.6025e-140	-0.267337	FALSE	FALSE
PHF13	0	0.00559775	0.0051073	1.50259e-29	-0.0785043	FALSE	FALSE
THAP3	0	0.0573773	0.00488733	5.07084e-28	-0.0851713	FALSE	FALSE
CAMTA1	0	8.42862e-77	0.356036	0	1.87309	FALSE	FALSE
VAMP3	0	1.83176e-09	-0.0555623	3.18911e-30	-0.0814083	FALSE	FALSE
PER3	0	7.51872e-12	-0.118801	0	-0.873224	FALSE	FALSE
UTS2	0	0.301664	-0.000264568	0.0357825	-0.00640728	FALSE	FALSE
PARK7	0	0.0227668	-0.0451132	0	-0.679445	FALSE	FALSE
ERRFI1	0	0.206783	-0.0200904	3.06788e-53	0.155839	FALSE	FALSE
RERE	0	1.90668e-12	-0.108701	3.69378e-146	-0.512647	FALSE	FALSE
ENO1	0	0.00550638	-0.0633133	0	-0.967588	FALSE	FALSE
CA6	0	0.0361242	0.00258305	0.0123515	0.00628803	FALSE	FALSE
SLC2A7	0	0.346112	-0.000494138	0.709098	-0.00182989	FALSE	FALSE
SLC2A5	0	2.37849e-05	-0.011845	0	-1.52622	FALSE	FALSE
H6PD	0	7.59379e-06	0.013046	7.06412e-21	-0.0883601	FALSE	FALSE
SPSB1	0	5.18546e-21	0.0140263	1.47445e-151	-0.196746	FALSE	FALSE
SLC25A33	0	0.0797449	-0.00749158	0	-0.623662	FALSE	FALSE
TMEM201	0	0.00367494	0.0131933	5.54069e-19	0.0630372	FALSE	FALSE
CLSTN1	0	4.32798e-11	0.155787	0	-1.17857	FALSE	FALSE
LZIC	0	0.212101	-0.00589148	6.94047e-19	-0.0905388	FALSE	FALSE
RBP7	0	0.381075	-0.0125162	2.65902e-176	-0.083761	FALSE	FALSE
UBE4B	0	0.0391733	0.0156011	2.19219e-186	0.656376	FALSE	FALSE
KIF1B	0	8.66588e-06	-0.0603566	0	1.63831	FALSE	FALSE
PGD	0	0.000748309	0.0160071	1.85695e-18	0.0730162	FALSE	FALSE
C1orf127	0	0.000102385	0.00280334	0.0115456	0.00514955	FALSE	FALSE
TARDBP	0	0.167887	-0.00169333	0.00107784	-0.0045892	FALSE	FALSE
MASP2	0	0.00329082	-0.0206223	4.84919e-28	-0.0553326	FALSE	FALSE
SRM	0	0.232589	0.00747765	2.24661e-178	-0.367181	FALSE	FALSE
ANGPTL7	0	0.0637371	-0.00453213	8.81542e-11	-0.0105494	FALSE	FALSE
UBIAD1	0	0.978367	-0.018335	5.78495e-13	-0.0481568	FALSE	FALSE
FBXO2	0	2.76829e-08	0.0463991	1.04512e-240	-0.498141	FALSE	FALSE
FBXO44	0	0.000475568	0.0462426	3.07934e-162	0.379108	FALSE	FALSE
FBXO6	0	0.0667419	0.00265889	4.7876e-13	-0.0385867	FALSE	FALSE
MAD2L2	0	0.0441462	0.00527093	1.74962e-06	0.0255205	FALSE	FALSE
DRAXIN	0	7.45222e-08	0.0104302	9.55152e-10	0.0244765	FALSE	FALSE
AGTRAP	0	0.0931531	-0.0128337	2.88985e-147	-0.0832734	FALSE	FALSE
C1orf167	0	2.41899e-07	0.00696282	1.65317e-05	0.0116802	FALSE	FALSE
KIAA2013	0	0.000281239	0.0165768	1.62709e-12	-0.0744272	FALSE	FALSE
PLOD1	0	4.539e-23	0.0522844	2.87867e-21	0.0804531	FALSE	FALSE
MIIP	0	3.43356e-05	0.015659	9.68531e-17	-0.0601301	FALSE	FALSE
TNFRSF1B	0	0.0231534	-0.0246691	0	-1.07744	FALSE	FALSE
VPS13D	0	2.82339e-56	0.299743	0	-1.22306	FALSE	FALSE
DHRS3	0	4.18265e-10	0.0187026	0	-0.34145	FALSE	FALSE
AADACL3	0	0.0206625	0.00128909	0.171434	0.0018415	FALSE	FALSE
C1orf158	0	0.0169633	0.0011236	0.149543	0.0025212	FALSE	FALSE
PRAMEF20	0	0.862055	-0.000286621	0.000195611	-0.00249775	FALSE	FALSE
LRRC38	0	0.292413	-0.00502847	0	-0.267288	FALSE	FALSE
PDPN	0	1.07941e-06	0.00808086	6.38301e-168	-0.215013	FALSE	FALSE
PRDM2	0	6.50539e-33	0.223694	0	0.889797	FALSE	FALSE
KAZN	0	1.19112e-127	0.74545	0	3.62803	FALSE	FALSE
TMEM51	0	7.33928e-30	0.039994	2.65607e-221	-0.415049	FALSE	FALSE
EFHD2	0	0.00456911	0.020828	0	-0.690383	FALSE	FALSE
CELA2A	0	0.00314881	-0.0131308	6.15372e-15	-0.0148681	FALSE	FALSE
CELA2B	0	0.778667	-0.00549106	1.43079e-13	-0.0232462	FALSE	FALSE
DNAJC16	0	0.000101924	-0.0641793	3.4736e-76	-0.223448	FALSE	FALSE
DDI2	0	0.500644	-0.00819411	1.46233e-38	0.168801	FALSE	FALSE
FBLIM1	0	0.00151711	0.00544512	6.12921e-93	-0.0911693	FALSE	FALSE
UQCRHL	0	0.61427	-0.00664706	1.07648e-176	-0.192887	FALSE	FALSE
SPEN	0	0.263678	-0.0355968	1.32617e-44	-0.24784	FALSE	FALSE
ZBTB17	0	8.73363e-13	0.030487	9.46917e-17	0.074547	FALSE	FALSE
SRARP	0	0.00248209	0.00186861	3.0674e-59	-0.296557	FALSE	FALSE
CLCNKA	0	0.143011	0.000729621	6.38977e-09	-0.00703823	FALSE	FALSE
FAM131C	0	6.34377e-05	-0.0205148	0	-0.175066	FALSE	FALSE
EPHA2	0	0.000512873	0.00175161	3.88008e-47	-0.0322905	FALSE	FALSE
SZRD1	0	0.213134	-0.00866592	2.88353e-09	-0.0515965	FALSE	FALSE
SPATA21	0	0.0604034	0.00454184	3.77651e-05	0.0207495	FALSE	FALSE
NECAP2	0	2.18713e-18	0.0398938	3.9857e-26	0.0810893	FALSE	FALSE
NBPF1	0	0.0564197	-0.00877456	8.04073e-42	-0.149399	FALSE	FALSE
SDHB	0	0.115562	0.00633136	5.70117e-46	-0.181393	FALSE	FALSE
PADI2	0	4.90826e-17	-0.15653	0	-0.678371	FALSE	FALSE
PADI1	0	0.471058	-0.000112952	0.000242653	-0.0082166	FALSE	FALSE
PADI6	0	0.0115557	0.00232504	0.0300599	0.00403167	FALSE	FALSE
RCC2	0	9.46461e-16	0.0615953	8.52011e-78	0.191018	FALSE	FALSE
KLHDC7A	0	0.546937	0.000309644	0.77621	0.000585274	FALSE	FALSE
UBR4	0	2.10607e-18	0.125429	2.41412e-168	0.463711	FALSE	FALSE
EMC1	0	0.369442	-0.0167726	1.2194e-37	-0.130681	FALSE	FALSE
AKR7A2	0	0.0107401	0.00594043	5.53913e-15	0.0568097	FALSE	FALSE
NBL1	0	1.27857e-11	-0.0608992	0	-0.621719	FALSE	FALSE
TMCO4	0	0.00724164	0.00256364	1.71138e-109	-0.217384	FALSE	FALSE
OTUD3	0	0.157841	0.0147883	1.51716e-249	-0.446369	FALSE	FALSE
PLA2G5	0	0.841177	-0.00539007	0	-0.202587	FALSE	FALSE
PLA2G2D	0	0.361735	0.000112593	0.869396	0.000597886	FALSE	FALSE
VWA5B1	0	0.0582373	-0.00661719	6.64759e-159	-0.0920047	FALSE	FALSE
CAMK2N1	0	1.20086e-28	0.226456	0	-1.25467	FALSE	FALSE
MUL1	0	5.65356e-05	-0.0261197	9.85969e-68	-0.115721	FALSE	FALSE
FAM43B	0	6.26546e-05	-0.0197506	4.75005e-122	-0.138307	FALSE	FALSE
PINK1	0	0.230269	-0.000443654	0	-0.85645	FALSE	FALSE
HP1BP3	0	2.23711e-14	-0.145531	6.98816e-118	-0.463873	FALSE	FALSE
EIF4G3	0	0.890986	0.0832171	0	0.775337	FALSE	FALSE
NBPF3	0	0.403358	0.00611069	1.18029e-56	-0.136588	FALSE	FALSE
USP48	0	0.017467	-0.0495172	2.92156e-68	0.342857	FALSE	FALSE
HSPG2	0	0.000539934	-0.000251293	1.16724e-58	-0.325925	FALSE	FALSE
CELA3B	0	0.116119	-0.000146003	0.0649594	0.003515	FALSE	FALSE
CELA3A	0	0.359552	0.000775966	0.663646	0.00220164	FALSE	FALSE
CDC42	0	3.13272e-07	-0.091424	1.54913e-167	-0.459288	FALSE	FALSE
WNT4	0	0.0077214	0.000894318	7.27275e-173	-0.11871	FALSE	FALSE
ZBTB40	0	0.840661	-0.0142942	4.20709e-30	-0.10887	FALSE	FALSE
C1QA	0	0.46078	-0.0136147	0	-0.767981	FALSE	FALSE
C1QC	0	0.0332465	-0.0199532	0	-0.891829	FALSE	FALSE
C1QB	0	0.15812	-0.0235355	0	-1.24062	FALSE	FALSE
TEX46	0	3.0106e-05	0.00659936	7.24441e-12	0.021148	FALSE	FALSE
KDM1A	0	0.113121	-0.0308941	4.32152e-158	0.39319	FALSE	FALSE
HTR1D	0	0.0441714	-0.00180938	5.81208e-31	-0.014154	FALSE	FALSE
HNRNPR	0	2.60163e-07	-0.0949981	2.54336e-109	-0.3427	FALSE	FALSE
ZNF436	0	0.597267	-0.00650739	2.36295e-63	-0.102324	FALSE	FALSE
TCEA3	0	1.82272e-12	0.0196202	1.70085e-179	-0.193342	FALSE	FALSE
ASAP3	0	1.39104e-25	0.0463629	0	-0.475682	FALSE	FALSE
E2F2	0	0.669767	-7.45807e-05	1.11602e-14	-0.0180424	FALSE	FALSE
ID3	0	0.00166709	-0.0204018	0	-0.208568	FALSE	FALSE
RPL11	0	2.42523e-38	-0.158615	0	-0.703518	FALSE	FALSE
PITHD1	0	0.0127611	-0.0343223	0	-0.812669	FALSE	FALSE
LYPLA2	0	0.00340479	0.0127544	3.6409e-27	-0.0861401	FALSE	FALSE
HMGCL	0	0.52142	-0.0262692	1.63472e-41	-0.103906	FALSE	FALSE
FUCA1	0	0.882264	-0.00168658	2.29597e-15	-0.0492372	FALSE	FALSE
CNR2	0	0.0188089	0.00642741	0.000324743	0.0113704	FALSE	FALSE
PNRC2	0	0.00100186	-0.0214711	6.34406e-190	-0.263636	FALSE	FALSE
SRSF10	0	1.06042e-44	-0.214679	4.81143e-221	-0.484376	FALSE	FALSE
IFNLR1	0	0.636275	-0.00351154	1.71905e-35	-0.0910372	FALSE	FALSE
STPG1	0	0.00170633	0.0163886	1.9762e-84	0.171704	FALSE	FALSE
NIPAL3	0	0.0097119	-0.00441983	1.97907e-121	0.364398	FALSE	FALSE
RCAN3	0	1.29307e-10	-0.0511544	0	-0.281079	FALSE	FALSE
NCMAP	0	0.00327411	2.28826e-05	7.47201e-48	-0.0867739	FALSE	FALSE
SRRM1	0	2.42941e-14	0.122587	9.73476e-66	0.329959	FALSE	FALSE
CLIC4	0	3.5296e-47	-0.281857	0	-1.29606	FALSE	FALSE
RUNX3	0	0.23128	-0.000387205	5.10508e-43	-0.266589	FALSE	FALSE
SYF2	0	0.000957797	-0.0342061	2.48477e-155	-0.25614	FALSE	FALSE
RSRP1	0	1.47407e-11	0.125985	1.90698e-107	0.440308	FALSE	FALSE
RHD	0	2.25935e-13	-0.0532992	1.76867e-144	-0.108495	FALSE	FALSE
TMEM50A	0	9.8816e-21	-0.106988	1.7336e-202	-0.406253	FALSE	FALSE
MACO1	0	0.416411	0.00593267	1.18555e-198	0.512077	FALSE	FALSE
LDLRAP1	0	0.35854	-0.0408577	0	-0.296761	FALSE	FALSE
MTFR1L	0	0.00161181	-0.038521	1.32802e-140	-0.271805	FALSE	FALSE
STMN1	0	1.41267e-55	-0.326332	0	-2.26994	FALSE	FALSE
PAFAH2	0	0.0270301	-0.00479933	1.46796e-36	-0.0758253	FALSE	FALSE
TRIM63	0	0.213419	0.000890024	0.0116551	-0.00548604	FALSE	FALSE
PDIK1L	0	0.453228	-0.0142236	2.42319e-52	-0.143172	FALSE	FALSE
FAM110D	0	0.200111	0.00269477	6.21482e-16	-0.0842447	FALSE	FALSE
C1orf232	0	0.451327	-0.000191909	0.740609	0.000608425	FALSE	FALSE
ZNF593	0	0.0615093	-0.0100679	2.66867e-89	-0.106106	FALSE	FALSE
CEP85	0	5.33991e-05	0.00873175	5.54619e-59	0.145053	FALSE	FALSE
SH3BGRL3	0	4.36388e-06	-0.0396553	0	-0.483629	FALSE	FALSE
CD52	0	0.00720359	0.00277583	1.17919e-22	-0.030366	FALSE	FALSE
CRYBG2	0	0.0515712	0.00140311	0.029485	0.00447191	FALSE	FALSE
ZNF683	0	0.991866	-0.000173022	0.945429	-0.0010871	FALSE	FALSE
LIN28A	0	0.77163	-0.000998792	0.000689355	-0.00188792	FALSE	FALSE
HMGN2	0	1.93898e-15	-0.0824529	6.77995e-111	-0.223587	FALSE	FALSE
RPS6KA1	0	0.636162	-0.0276011	0	-0.661098	FALSE	FALSE
ARID1A	0	0.208029	-0.00663081	2.15642e-218	-0.583458	FALSE	FALSE
PIGV	0	0.0229135	-0.0105857	2.38499e-21	-0.0483713	FALSE	FALSE
NUDC	0	1.59939e-14	0.0844824	1.77373e-182	-0.450284	FALSE	FALSE
WDTC1	0	6.30203e-05	0.032282	1.16586e-37	0.153999	FALSE	FALSE
TMEM222	0	0.389576	-0.0229511	2.68446e-73	-0.209825	FALSE	FALSE
WASF2	0	0.739699	-0.0575762	0	-1.06705	FALSE	FALSE
FGR	0	0.746114	-0.00173085	2.41509e-68	-0.0915592	FALSE	FALSE
IFI6	0	1.86126e-05	-0.0395276	3.67953e-222	-0.308581	FALSE	FALSE
FAM76A	0	0.419147	-0.0114457	5.44436e-37	0.140934	FALSE	FALSE
STX12	0	0.310739	-0.0250056	1.49831e-101	-0.354127	FALSE	FALSE
PPP1R8	0	0.692432	-0.00615404	9.79404e-24	-0.0937558	FALSE	FALSE
THEMIS2	0	9.15444e-10	0.010196	1.40654e-163	-0.293994	FALSE	FALSE
RPA2	0	0.02513	-0.0301173	1.30669e-70	-0.168475	FALSE	FALSE
XKR8	0	0.0109939	-0.0119905	3.54712e-93	-0.0756916	FALSE	FALSE
EYA3	0	0.0492991	-0.0483469	4.96458e-82	-0.374517	FALSE	FALSE
PTAFR	0	4.64744e-28	0.0275538	0	-0.485711	FALSE	FALSE
DNAJC8	0	3.07025e-05	-0.0460721	6.95463e-191	-0.371251	FALSE	FALSE
ATP5IF1	0	1.53221e-25	-0.153051	0	-0.974901	FALSE	FALSE
MED18	0	0.962305	-0.000137982	8.79526e-07	-0.0175715	FALSE	FALSE
PHACTR4	0	1.21867e-18	-0.178509	1.43044e-84	-0.3369	FALSE	FALSE
RCC1	0	0.0252785	-0.0355029	1.00445e-57	-0.165294	FALSE	FALSE
YTHDF2	0	2.39324e-20	0.0912138	4.23222e-59	0.200472	FALSE	FALSE
SRSF4	0	3.23952e-12	0.0982089	1.92579e-126	0.396693	FALSE	FALSE
LAPTM5	0	0.0250114	-0.0260983	0	-1.19104	FALSE	FALSE
PUM1	0	1.13426e-29	-0.201276	6.71778e-138	-0.502746	FALSE	FALSE
SNRNP40	0	0.414688	-0.0161473	4.10375e-16	0.110305	FALSE	FALSE
ZCCHC17	0	2.18121e-11	0.0925022	6.05753e-150	0.390343	FALSE	FALSE
TINAGL1	0	0.000273877	0.00206859	9.24725e-89	-0.433893	FALSE	FALSE
PEF1	0	0.238487	-0.0104006	2.01679e-295	-0.406768	FALSE	FALSE
PTP4A2	0	0.769118	-0.042505	1.21731e-203	-0.248913	FALSE	FALSE
KHDRBS1	0	1.56865e-08	0.0685686	2.1195e-53	0.24046	FALSE	FALSE
KPNA6	0	0.000506063	0.0414302	5.42081e-77	0.294071	FALSE	FALSE
TXLNA	0	1.62826e-11	0.0425855	3.95807e-26	0.0973968	FALSE	FALSE
CCDC28B	0	0.559903	-0.0058421	1.78596e-16	-0.0411407	FALSE	FALSE
IQCC	0	0.483339	0.00383344	1.66672e-08	0.0207295	FALSE	FALSE
DCDC2B	0	0.326295	-0.00645542	1.05783e-10	-0.0199156	FALSE	FALSE
EIF3I	0	0.102421	0.00249306	4.74175e-187	-0.295045	FALSE	FALSE
FAM167B	0	0.151765	0.00103761	0.00104393	-0.0194474	FALSE	FALSE
LCK	0	3.85523e-07	0.0082682	1.48552e-11	-0.0840791	FALSE	FALSE
HDAC1	0	1.76204e-09	-0.0647554	0	-0.229915	FALSE	FALSE
MARCKSL1	0	4.44467e-50	-0.237086	0	-0.937218	FALSE	FALSE
TSSK3	0	0.989531	-0.00722222	1.32977e-11	-0.0324969	FALSE	FALSE
FAM229A	0	0.241208	-0.00494071	6.60844e-08	-0.02811	FALSE	FALSE
ZBTB8A	0	6.18637e-06	-0.0265327	5.72731e-34	-0.0667743	FALSE	FALSE
RBBP4	0	0.00139829	-0.0625423	4.13647e-40	-0.207529	FALSE	FALSE
SYNC	0	0.670509	-0.000610552	1.22605e-33	0.116412	FALSE	FALSE
S100PBP	0	9.94215e-26	-0.15614	4.08775e-213	-0.476	FALSE	FALSE
HPCA	0	8.99807e-08	-0.0664249	0	-1.11902	FALSE	FALSE
TMEM54	0	0.00797188	-0.0133021	3.5181e-183	-0.207505	FALSE	FALSE
RNF19B	0	1.08002e-09	0.0291328	3.73318e-36	0.0987973	FALSE	FALSE
AK2	0	1.75702e-07	0.036269	7.45678e-21	0.0968546	FALSE	FALSE
TRIM62	0	0.00311183	-0.0600029	0	-0.441888	FALSE	FALSE
PHC2	0	0.000193901	0.0363169	2.62284e-123	0.397262	FALSE	FALSE
ZSCAN20	0	0.000547346	0.00380924	0.00723144	0.0128741	FALSE	FALSE
C1orf94	0	2.07834e-08	0.00588846	4.58004e-10	0.0143953	FALSE	FALSE
GJB5	0	0.0696554	-0.00106954	7.81477e-15	-0.0139778	FALSE	FALSE
GJB4	0	0.834233	-0.000234844	3.00194e-05	-0.000457871	FALSE	FALSE
GJA4	0	0.314744	-0.00161151	2.81991e-49	-0.248043	FALSE	FALSE
AC114490.3	0	0.823117	-0.00139477	2.40717e-12	0.0340312	FALSE	FALSE
AC114490.2	0	0.385252	-0.000586634	3.62429e-05	-0.000552888	FALSE	FALSE
ZMYM6	0	0.440388	0.000943168	0.595925	0.00229775	FALSE	FALSE
ZMYM1	0	0.000115166	-0.0434804	5.05374e-27	-0.0848155	FALSE	FALSE
SFPQ	0	0.469606	-0.0192353	1.43207e-108	-0.443967	FALSE	FALSE
ZMYM4	0	9.62365e-06	-0.0791433	3.57838e-124	0.439979	FALSE	FALSE
KIAA0319L	0	0.0106579	0.0369645	1.35847e-115	0.417392	FALSE	FALSE
NCDN	0	0.17493	-0.0260439	0	-1.33058	FALSE	FALSE
PSMB2	0	2.13785e-06	-0.0608429	8.40274e-131	-0.297498	FALSE	FALSE
C1orf216	0	0.00339928	-0.0244001	0	-0.540201	FALSE	FALSE
AGO4	0	2.12215e-24	-0.171484	8.27818e-142	-0.398976	FALSE	FALSE
AGO3	0	0.55383	-0.000648653	1.17534e-56	0.363348	FALSE	FALSE
ADPRHL2	0	7.90831e-29	0.0658394	4.35346e-23	0.0902006	FALSE	FALSE
COL8A2	0	0.000532738	0.000622455	5.9398e-84	-0.116786	FALSE	FALSE
TRAPPC3	0	0.00013404	-0.0389939	1.95235e-111	-0.252033	FALSE	FALSE
MAP7D1	0	0.198171	-0.00588814	6.51107e-118	-0.342458	FALSE	FALSE
THRAP3	0	1.2618e-24	0.154913	6.3088e-175	0.479057	FALSE	FALSE
EVA1B	0	0.641626	-0.0024001	3.37351e-49	-0.228065	FALSE	FALSE
LSM10	0	0.419132	-0.0119637	1.22902e-189	-0.255009	FALSE	FALSE
MRPS15	0	0.690518	-0.00909278	5.82221e-60	-0.135567	FALSE	FALSE
CSF3R	0	0.0875098	-0.0232156	0	-1.32422	FALSE	FALSE
ZC3H12A	0	0.000171324	0.00140838	1.94996e-12	-0.0200479	FALSE	FALSE
MEAF6	0	3.02302e-05	-0.0510986	1.02046e-251	-0.485135	FALSE	FALSE
SNIP1	0	0.13212	0.00733473	3.42775e-16	0.0561387	FALSE	FALSE
DNALI1	0	0.941297	-0.00376995	5.74134e-19	-0.0413166	FALSE	FALSE
GNL2	0	1.46713e-05	0.0179168	1.03823e-10	0.04401	FALSE	FALSE
RSPO1	0	0.811484	0.000356303	2.14108e-12	-0.0101932	FALSE	FALSE
C1orf109	0	0.183232	0.00558173	1.93723e-46	-0.117539	FALSE	FALSE
CDCA8	0	0.788803	-0.00190356	5.1373e-08	-0.0252406	FALSE	FALSE
MANEAL	0	0.465874	0.00374976	2.48453e-38	-0.104186	FALSE	FALSE
YRDC	0	0.66681	-0.00696089	3.9562e-95	-0.122644	FALSE	FALSE
C1orf122	0	5.1482e-35	-0.152723	3.5536e-304	-0.421243	FALSE	FALSE
SF3A3	0	0.465985	-0.00199949	6.1031e-34	0.113609	FALSE	FALSE
UTP11	0	0.00559634	-0.0217003	1.72326e-88	-0.138491	FALSE	FALSE
RRAGC	0	0.0286594	-0.0312208	2.52216e-152	-0.23986	FALSE	FALSE
MYCBP	0	0.136411	-0.0023728	1.8376e-07	-0.00793961	FALSE	FALSE
AL139260.3	0	0.49495	-0.00110969	0.00220291	-0.00277526	FALSE	FALSE
RHBDL2	0	7.63044e-52	-0.167863	0	-0.321225	FALSE	FALSE
AKIRIN1	0	0.790632	-0.0228767	5.80345e-88	-0.283585	FALSE	FALSE
NDUFS5	0	1.64398e-07	-0.0772679	0	-0.768	FALSE	FALSE
MACF1	0	9.29288e-129	0.345252	0	-1.66872	FALSE	FALSE
PABPC4	0	0.732273	-0.015786	1.62044e-28	-0.101841	FALSE	FALSE
HPCAL4	0	0.0020852	0.0338695	0	-0.704284	FALSE	FALSE
PPIE	0	1.02755e-07	0.0372063	4.5897e-55	0.184768	FALSE	FALSE
BMP8B	0	2.63e-09	0.00613172	2.14453e-70	-0.0845317	FALSE	FALSE
TRIT1	0	0.926257	-0.0138181	3.93324e-33	0.204726	FALSE	FALSE
MYCL	0	0.213794	-3.49334e-05	3.05578e-07	-0.00770078	FALSE	FALSE
CAP1	0	0.905263	-0.0111563	1.95087e-181	-0.393043	FALSE	FALSE
PPT1	0	6.88334e-15	-0.0843353	1.51739e-200	-0.380632	FALSE	FALSE
RLF	0	0.000145049	0.0543325	2.61003e-99	0.368208	FALSE	FALSE
ZMPSTE24	0	0.180064	0.00171408	1.15567e-18	-0.0977173	FALSE	FALSE
COL9A2	0	6.05952e-23	-0.125132	0	-0.568095	FALSE	FALSE
SMAP2	0	0.00121995	0.0286939	0	-1.23506	FALSE	FALSE
ZFP69	0	0.66681	-0.00372565	1.20974e-15	-0.0343063	FALSE	FALSE
ZNF684	0	0.384903	-0.0157973	7.46061e-94	-0.19092	FALSE	FALSE
NFYC	0	0.0660562	-0.0465711	1.40701e-93	-0.287135	FALSE	FALSE
CITED4	0	8.35925e-06	-0.0218545	5.17705e-178	-0.1877	FALSE	FALSE
CTPS1	0	0.463977	-0.0145387	7.75793e-52	-0.130793	FALSE	FALSE
SLFNL1	0	0.360796	0.000511103	3.34692e-06	-0.0258778	FALSE	FALSE
SCMH1	0	0.0282593	0.0538385	0	1.03798	FALSE	FALSE
FOXJ3	0	0.0570577	-0.043932	7.00864e-38	-0.225014	FALSE	FALSE
ZMYND12	0	0.229784	0.00410599	2.19482e-09	0.0254269	FALSE	FALSE
PPCS	0	0.421725	-0.00748256	1.79831e-26	-0.0838666	FALSE	FALSE
PPIH	0	0.522082	-0.0113229	8.81149e-18	-0.069271	FALSE	FALSE
YBX1	0	0.176889	-0.0282388	4.48005e-53	-0.168182	FALSE	FALSE
SVBP	0	0.0726263	0.00881193	7.97468e-105	-0.197713	FALSE	FALSE
ERMAP	0	2.28956e-12	0.0228173	4.8872e-60	-0.163715	FALSE	FALSE
ZNF691	0	0.0615323	-0.0124611	3.52827e-29	-0.0575267	FALSE	FALSE
SLC2A1	0	0.769899	-0.0200093	3.83105e-134	-0.816457	FALSE	FALSE
TMEM125	0	1.78795e-09	-0.0445115	0	-0.256042	FALSE	FALSE
CDC20	0	0.281883	0.00122082	0.0265963	-0.00674744	FALSE	FALSE
ELOVL1	0	0.4105	-0.0371213	0	-0.271407	FALSE	FALSE
HYI	0	1.36863e-06	0.014244	4.94433e-09	0.0335436	FALSE	FALSE
ST3GAL3	0	0.0019531	-0.0166968	5.2727e-47	-0.0852194	FALSE	FALSE
ARTN	0	0.75547	-0.0016864	0.000114045	-0.00763169	FALSE	FALSE
IPO13	0	1.3959e-07	-0.000713697	5.2847e-187	-0.274529	FALSE	FALSE
DPH2	0	0.0696554	-0.0144379	1.45334e-19	-0.0525861	FALSE	FALSE
ATP6V0B	0	3.16058e-14	-0.124351	0	-1.09913	FALSE	FALSE
SLC6A9	0	4.76955e-18	0.0281462	2.44911e-36	0.0894764	FALSE	FALSE
KLF17	0	0.958616	-0.000101166	4.04801e-13	-0.0111435	FALSE	FALSE
ERI3	0	3.46385e-43	0.199931	6.47181e-118	0.460494	FALSE	FALSE
RNF220	0	3.23674e-121	-0.813073	0	-4.4139	FALSE	FALSE
TMEM53	0	0.000302753	0.014646	2.15596e-22	0.0712999	FALSE	FALSE
RPS8	0	0.000406796	-0.0462812	1.02517e-257	-0.518609	FALSE	FALSE
PLK3	0	2.5335e-12	0.0144824	5.82215e-97	-0.192698	FALSE	FALSE
UROD	0	0.329434	0.00714195	6.90165e-47	-0.130808	FALSE	FALSE
ZSWIM5	0	0.0354566	0.0245358	0	0.892507	FALSE	FALSE
HPDL	0	0.500772	-0.000305765	2.34162e-05	-0.00415601	FALSE	FALSE
MUTYH	0	0.799357	-0.00987439	7.92336e-42	-0.0985944	FALSE	FALSE
TESK2	0	0.0807156	-0.105106	0	-0.706659	FALSE	FALSE
CCDC163	0	0.376506	-0.00523499	1.8033e-51	-0.033993	FALSE	FALSE
MMACHC	0	0.0982477	0.00164274	1.74978e-10	0.0435778	FALSE	FALSE
PRDX1	0	5.61069e-23	-0.122991	0	-0.842944	FALSE	FALSE
AKR1A1	0	0.700819	-0.0139011	7.92504e-148	-0.312448	FALSE	FALSE
NASP	0	0.00743873	-0.0747647	1.48634e-207	-0.488219	FALSE	FALSE
CCDC17	0	0.64224	-0.00198719	4.84879e-22	-0.0139601	FALSE	FALSE
GPBP1L1	0	6.64718e-09	-0.112724	4.67732e-108	-0.343283	FALSE	FALSE
TMEM69	0	0.0667807	-0.0022754	2.45828e-10	-0.053307	FALSE	FALSE
IPP	0	0.00699098	-0.03586	2.08053e-33	-0.0870888	FALSE	FALSE
MAST2	0	0.00099298	0.0268994	1.89204e-186	-0.465041	FALSE	FALSE
PIK3R3	0	0.454695	-0.010482	1.13695e-124	-0.142042	FALSE	FALSE
POMGNT1	0	0.791612	-0.00769795	2.69625e-50	0.174603	FALSE	FALSE
UQCRH	0	2.48686e-31	-0.178495	0	-1.31757	FALSE	FALSE
MKNK1	0	1.02223e-08	0.0734712	0	-0.898332	FALSE	FALSE
ATPAF1	0	1.59185e-23	-0.147061	2.73651e-230	-0.457687	FALSE	FALSE
TEX38	0	0.267509	0.000663499	0.324601	0.0017501	FALSE	FALSE
EFCAB14	0	3.16973e-20	-0.112562	1.20733e-84	-0.211552	FALSE	FALSE
CYP4B1	0	0.715831	-0.00070886	4.92429e-06	-0.0266435	FALSE	FALSE
CYP4X1	0	9.41776e-05	-0.0420455	1.33831e-130	0.263788	FALSE	FALSE
TAL1	0	0.106446	-0.0114478	0	-0.580138	FALSE	FALSE
CMPK1	0	3.06688e-06	-0.0593274	3.1413e-190	-0.373986	FALSE	FALSE
FOXD2	0	0.376515	-0.000412001	8.01786e-08	-0.0354448	FALSE	FALSE
TRABD2B	0	0.48417	-0.00206448	3.64401e-35	-0.209652	FALSE	FALSE
SLC5A9	0	0.00948179	-0.00855843	1.77254e-96	-0.0587011	FALSE	FALSE
SPATA6	0	1.91314e-28	-0.272192	0	-1.9062	FALSE	FALSE
ELAVL4	0	0.456147	0.00853627	0	-1.22727	FALSE	FALSE
DMRTA2	0	0.146812	0.000294352	0.00344779	-0.00605501	FALSE	FALSE
FAF1	0	1.24038e-23	-0.141529	1.91186e-96	-0.436167	FALSE	FALSE
CDKN2C	0	0.557916	-0.00215142	6.53618e-08	-0.018523	FALSE	FALSE
C1orf185	0	0.767806	-0.00262112	5.29949e-46	-0.035362	FALSE	FALSE
RNF11	0	0.00845698	-0.0514946	0	-0.847335	FALSE	FALSE
EPS15	0	9.98826e-97	-0.409706	0	-1.01443	FALSE	FALSE
OSBPL9	0	1.21741e-111	-0.414965	0	-0.748598	FALSE	FALSE
NRDC	0	0.0444854	-0.0433786	2.86222e-57	-0.29123	FALSE	FALSE
RAB3B	0	2.24515e-13	-0.0798343	0	-1.00284	FALSE	FALSE
TXNDC12	0	0.0153719	0.0152387	4.46114e-37	0.126798	FALSE	FALSE
BTF3L4	0	5.06469e-11	-0.0960546	3.64942e-111	-0.301697	FALSE	FALSE
ORC1	0	0.188744	0.00139224	0.00772503	-0.0117889	FALSE	FALSE
PRPF38A	0	0.0394235	-0.0255242	2.19684e-34	-0.109779	FALSE	FALSE
TUT4	0	7.55514e-52	-0.279641	1.41315e-275	-0.677551	FALSE	FALSE
GPX7	0	0.92021	-0.00114931	0.00031052	-0.019502	FALSE	FALSE
COA7	0	0.109316	-0.00845557	1.45589e-82	-0.125344	FALSE	FALSE
ZYG11B	0	0.0600506	-0.045078	1.59298e-186	-0.546824	FALSE	FALSE
ZYG11A	0	0.610832	-0.00133309	1.37541e-26	-0.0310211	FALSE	FALSE
ECHDC2	0	0.00198878	0.00578084	0	-1.21384	FALSE	FALSE
SCP2	0	0.00124377	-0.0590606	6.554e-75	0.255748	FALSE	FALSE
PODN	0	0.0192111	-0.00895869	2.19476e-183	-0.104944	FALSE	FALSE
SLC1A7	0	0.00397475	0.000582908	1.42015e-14	-0.0800991	FALSE	FALSE
CPT2	0	0.102024	-0.01248	1.75483e-39	-0.0489073	FALSE	FALSE
MAGOH	0	0.0160179	0.00448901	3.88039e-31	-0.11245	FALSE	FALSE
LRP8	0	9.50092e-11	0.0592812	0	-1.02217	FALSE	FALSE
DMRTB1	0	0.819372	2.44349e-05	0.98689	0.000481832	FALSE	FALSE
NDC1	0	0.488556	-0.00359166	3.55638e-13	-0.0722032	FALSE	FALSE
YIPF1	0	4.60585e-05	0.0151717	1.57467e-16	0.0707998	FALSE	FALSE
DIO1	0	0.976647	0.000907836	0.0303054	0.00954913	FALSE	FALSE
HSPB11	0	0.44978	-0.0169569	1.552e-122	-0.263046	FALSE	FALSE
LRRC42	0	0.468493	0.00504382	7.36884e-21	-0.0647809	FALSE	FALSE
LDLRAD1	0	0.727621	4.46253e-05	0.85086	-0.00155477	FALSE	FALSE
TMEM59	0	3.96618e-41	-0.214641	0	-0.630317	FALSE	FALSE
TCEANC2	0	0.940482	-0.0104029	4.10949e-07	-0.0392902	FALSE	FALSE
MRPL37	0	0.000162553	0.0215346	8.18586e-28	0.0870442	FALSE	FALSE
ACOT11	0	4.16703e-08	0.0509126	0	-1.64568	FALSE	FALSE
FAM151A	0	3.49952e-05	-0.0126871	5.20616e-209	-0.0951309	FALSE	FALSE
TTC4	0	0.895066	-0.00198785	4.011e-17	-0.0246902	FALSE	FALSE
DHCR24	0	4.24164e-08	0.0319821	2.18353e-190	-0.420601	FALSE	FALSE
USP24	0	2.18286e-42	-0.254171	0	-1.72509	FALSE	FALSE
AC119674.2	0	0.000102065	-0.0167269	0	-0.112066	FALSE	FALSE
PLPP3	0	7.55969e-23	-0.165297	0	-1.54959	FALSE	FALSE
PRKAA2	0	3.49146e-05	-0.079415	0	0.693879	FALSE	FALSE
DAB1	0	2.06191e-43	0.481477	0	2.30725	FALSE	FALSE
MYSM1	0	6.7933e-08	-0.0940526	5.078e-210	-0.494507	FALSE	FALSE
JUN	0	9.45525e-05	-0.0457027	7.87894e-266	-0.463453	FALSE	FALSE
FGGY	0	0.608881	-0.0435115	0	-0.802485	FALSE	FALSE
HOOK1	0	0.833921	-0.00345202	8.56009e-203	0.416486	FALSE	FALSE
CYP2J2	0	2.99815e-19	-0.0905277	0	-0.35566	FALSE	FALSE
C1orf87	0	0.324343	-0.00167696	6.87503e-75	-0.0435239	FALSE	FALSE
NFIA	0	1.32582e-101	-0.624492	0	-3.31423	FALSE	FALSE
TM2D1	0	6.59491e-36	-0.171541	2.25189e-133	-0.281606	FALSE	FALSE
KANK4	0	0.0401984	-0.00368668	1.48005e-133	-0.158551	FALSE	FALSE
USP1	0	2.14621e-12	-0.0577328	8.86757e-128	-0.2122	FALSE	FALSE
DOCK7	0	7.62918e-35	-0.235336	0	-1.71965	FALSE	FALSE
ANGPTL3	0	0.168715	-0.000610236	2.04567e-15	-0.000520893	FALSE	FALSE
ATG4C	0	1.55186e-72	-0.347883	0	-1.16199	FALSE	FALSE
ALG6	0	3.74054e-06	-0.0461049	7.33413e-39	-0.15237	FALSE	FALSE
ITGB3BP	0	3.43363e-10	-0.0887464	2.35919e-73	-0.223318	FALSE	FALSE
EFCAB7	0	1.81541e-15	-0.113791	2.17714e-124	-0.305611	FALSE	FALSE
PGM1	0	0.00109231	-0.0489515	1.83945e-227	-0.327669	FALSE	FALSE
ROR1	0	1.1454e-46	-0.24718	0	-1.08854	FALSE	FALSE
UBE2U	0	0.0756005	0.000616661	8.56624e-05	-0.00721903	FALSE	FALSE
CACHD1	0	8.46702e-13	0.0388604	0	-1.79235	FALSE	FALSE
RAVER2	0	0.000851417	0.0277819	6.33155e-199	0.389243	FALSE	FALSE
JAK1	0	0.0065523	0.0322869	1.38645e-158	0.445641	FALSE	FALSE
DNAJC6	0	4.10612e-63	-0.348387	0	-1.38609	FALSE	FALSE
LEPR	0	0.0105665	-0.0550555	1.44182e-248	-0.395222	FALSE	FALSE
PDE4B	0	1.06623e-159	-0.849472	0	-3.29191	FALSE	FALSE
SGIP1	0	3.82102e-33	-0.18332	0	1.6785	FALSE	FALSE
TCTEX1D1	0	0.0181638	-0.0212347	7.73596e-154	-0.184328	FALSE	FALSE
MIER1	0	3.74772e-25	-0.158078	2.76078e-78	-0.256787	FALSE	FALSE
SLC35D1	0	7.44477e-11	-0.085719	1.35958e-117	-0.26408	FALSE	FALSE
C1orf141	0	0.0791548	0.00235233	0.00130222	0.0109201	FALSE	FALSE
IL23R	0	0.445783	0.000301765	0.0680147	0.0046674	FALSE	FALSE
SERBP1	0	1.93756e-15	-0.0971618	2.65967e-278	-0.483393	FALSE	FALSE
GADD45A	0	0.00929375	-0.015344	6.08968e-113	-0.156307	FALSE	FALSE
GNG12	0	4.09991e-25	-0.090869	0	-0.574815	FALSE	FALSE
DIRAS3	0	4.77256e-07	-0.0216951	8.23514e-184	-0.132864	FALSE	FALSE
WLS	0	1.16278e-52	-0.256485	0	-1.73421	FALSE	FALSE
RPE65	0	0.692248	-0.000984449	5.79499e-64	-0.030073	FALSE	FALSE
DEPDC1	0	0.0135489	-0.00419792	5.20879e-56	-0.0394524	FALSE	FALSE
LRRC7	0	0.138674	0.316895	0	2.71544	FALSE	FALSE
LRRC40	0	1.47594e-15	-0.105171	3.10552e-106	-0.236637	FALSE	FALSE
SRSF11	0	0.484274	0.0741799	8.55548e-167	0.571266	FALSE	FALSE
ANKRD13C	0	2.99897e-33	-0.212847	5.3217e-158	-0.445424	FALSE	FALSE
HHLA3	0	0.52241	-0.0182148	4.12847e-33	-0.071361	FALSE	FALSE
CTH	0	0.0988542	-0.0219937	3.14086e-119	-0.152766	FALSE	FALSE
ZRANB2	0	9.15499e-06	-0.0709886	4.58088e-138	-0.466743	FALSE	FALSE
NEGR1	0	1.64673e-05	0.398097	0	2.86875	FALSE	FALSE
LRRIQ3	0	0.198359	0.00543041	1.87879e-11	-0.051139	FALSE	FALSE
FPGT-TNNI3K	0	0.307771	-0.00135899	0.0175624	-0.00301959	FALSE	FALSE
TNNI3K	0	0.295489	0.00175305	1.85553e-11	-0.0216852	FALSE	FALSE
CRYZ	0	0.0467222	-0.000364754	1.77949e-51	-0.103873	FALSE	FALSE
TYW3	0	0.0104284	0.0407566	8.95193e-99	-0.299397	FALSE	FALSE
ACADM	0	5.02109e-08	-0.0877701	8.69516e-111	-0.304384	FALSE	FALSE
RABGGTB	0	5.37752e-10	-0.0463629	1.6876e-70	-0.139309	FALSE	FALSE
ASB17	0	0.888931	-0.00194921	6.91655e-34	-0.0318951	FALSE	FALSE
ST6GALNAC3	0	1.60139e-13	-0.224959	0	-2.09787	FALSE	FALSE
PIGK	0	1.02349e-22	-0.138665	8.65378e-127	-0.283602	FALSE	FALSE
AC118549.1	0	5.59476e-96	-0.378261	1.80404e-190	-0.492331	FALSE	FALSE
USP33	0	1.53816e-35	-0.206113	0	-1.22532	FALSE	FALSE
MIGA1	0	1.72057e-13	-0.130433	1.85781e-79	-0.307895	FALSE	FALSE
NEXN	0	1.7735e-05	0.0202685	1.52389e-40	0.0990743	FALSE	FALSE
FUBP1	0	3.15863e-11	-0.119029	5.57573e-32	-0.160642	FALSE	FALSE
DNAJB4	0	0.943508	-0.00066631	0.0470291	-0.00436977	FALSE	FALSE
GIPC2	0	4.05984e-07	0.105593	7.03992e-130	0.386291	FALSE	FALSE
PTGFR	0	0.934137	-0.00607291	0	-0.219362	FALSE	FALSE
IFI44L	0	2.31684e-05	-0.0234323	0	-0.636549	FALSE	FALSE
IFI44	0	1.82946e-09	-0.0307869	0	-0.402429	FALSE	FALSE
ADGRL4	0	0.000580176	-0.0107835	7.31775e-216	-0.0752346	FALSE	FALSE
TTLL7	0	2.9137e-93	-0.422643	0	-1.96193	FALSE	FALSE
PRKACB	0	2.64291e-239	-0.549479	0	-1.09912	FALSE	FALSE
SAMD13	0	0.000219048	-0.0348238	9.77477e-84	-0.118945	FALSE	FALSE
DNASE2B	0	0.190917	0.000622366	1.33435e-05	0.00794896	FALSE	FALSE
RPF1	0	0.00428173	-0.0305646	9.17146e-72	-0.136888	FALSE	FALSE
GNG5	0	0.0770474	-0.0173136	2.06931e-175	-0.11532	FALSE	FALSE
SPATA1	0	0.0129981	-0.0202179	4.47106e-122	-0.153527	FALSE	FALSE
CTBS	0	1.07996e-08	-0.0521684	1.56684e-77	-0.171293	FALSE	FALSE
SSX2IP	0	6.63113e-06	-0.0807665	1.44831e-278	0.661229	FALSE	FALSE
LPAR3	0	0.447275	-0.00715338	0	-0.148143	FALSE	FALSE
MCOLN2	0	0.222191	-0.00192041	4.61988e-21	-0.0198245	FALSE	FALSE
C1orf52	0	0.768619	-0.018273	1.58508e-133	-0.356222	FALSE	FALSE
BCL10	0	0.533494	-0.00302781	9.92996e-21	-0.0640329	FALSE	FALSE
ZNHIT6	0	0.0032732	-0.0501815	3.22269e-79	-0.252067	FALSE	FALSE
ODF2L	0	0.00459805	0.0509757	2.57336e-288	0.673241	FALSE	FALSE
CLCA2	0	0.163173	-0.00134028	0.000677617	-0.00514693	FALSE	FALSE
CLCA1	0	0.982761	-0.000636011	0.254548	-0.00371408	FALSE	FALSE
CLCA4	0	7.05764e-08	-0.0343223	0	-0.188364	FALSE	FALSE
SH3GLB1	0	5.70292e-22	-0.143876	2.10253e-118	-0.299407	FALSE	FALSE
SELENOF	0	1.01388e-30	-0.158611	1.15117e-129	-0.288808	FALSE	FALSE
HS2ST1	0	0.832163	-0.0137522	2.5732e-199	0.458549	FALSE	FALSE
AC093155.3	0	0.280732	0.000974919	9.49125e-08	0.0148479	FALSE	FALSE
PKN2	0	0.000188996	-0.0755487	2.17935e-157	-0.647552	FALSE	FALSE
GTF2B	0	0.000508895	-0.0505102	1.27186e-40	-0.135313	FALSE	FALSE
KYAT3	0	1.67309e-12	-0.0905716	4.85815e-40	-0.138975	FALSE	FALSE
GBP3	0	0.0117706	-0.00598341	9.69012e-102	-0.124326	FALSE	FALSE
GBP1	0	0.00010141	-0.0100846	4.11086e-149	-0.0606545	FALSE	FALSE
GBP2	0	8.24001e-05	-0.012836	4.58782e-127	-0.162787	FALSE	FALSE
GBP7	0	0.295898	-0.00262167	3.74217e-35	-0.0139268	FALSE	FALSE
GBP4	0	0.146541	-0.000258808	9.55114e-45	-0.0812095	FALSE	FALSE
GBP5	0	0.117096	-0.00259809	2.99624e-60	-0.0341127	FALSE	FALSE
GBP6	0	0.145792	-0.00148144	3.65394e-07	-0.00541079	FALSE	FALSE
LRRC8B	0	0.453545	-0.0175211	0	0.962477	FALSE	FALSE
LRRC8D	0	2.20872e-08	-0.0429891	1.21357e-116	-0.122036	FALSE	FALSE
ZNF326	0	4.99933e-07	-0.0847117	3.78808e-31	-0.150163	FALSE	FALSE
ZNF644	0	7.34807e-54	-0.297843	2.69196e-209	-0.537553	FALSE	FALSE
HFM1	0	2.10165e-15	-0.0915187	0	-0.577876	FALSE	FALSE
TGFBR3	0	1.34705e-09	-0.0914784	0	-0.871639	FALSE	FALSE
EPHX4	0	6.87204e-10	-0.0860854	0	-0.54562	FALSE	FALSE
SETSIP	0	0.197673	-0.00080789	1.15606e-05	-0.00708793	FALSE	FALSE
BTBD8	0	3.60655e-55	-0.282204	0	-1.11793	FALSE	FALSE
C1orf146	0	0.0730226	0.00212092	1.73752e-11	-0.0241345	FALSE	FALSE
GLMN	0	6.20963e-15	-0.120779	3.66625e-181	-0.437665	FALSE	FALSE
RPAP2	0	4.69636e-08	0.0980672	6.36054e-258	0.733343	FALSE	FALSE
GFI1	0	0.0324398	0.00040967	0.244597	-0.00798243	FALSE	FALSE
EVI5	0	5.82527e-10	-0.111824	1.32467e-223	-0.614567	FALSE	FALSE
RPL5	0	1.03534e-26	-0.136035	1.30865e-306	-0.533015	FALSE	FALSE
MTF2	0	4.87085e-06	-0.0829684	7.60411e-100	-0.325614	FALSE	FALSE
TMED5	0	1.42503e-12	-0.0802567	1.26001e-134	-0.234195	FALSE	FALSE
CCDC18	0	2.88131e-13	0.0621248	5.66615e-46	0.149113	FALSE	FALSE
DR1	0	0.00558702	-0.0306821	6.88588e-86	-0.185884	FALSE	FALSE
FNBP1L	0	0.506568	-0.0167072	0	-1.04874	FALSE	FALSE
BCAR3	0	0.025237	-0.0192732	0	-0.927218	FALSE	FALSE
DNTTIP2	0	7.9399e-10	0.0329619	1.156e-24	-0.0950618	FALSE	FALSE
GCLM	0	1.74366e-09	-0.0714876	1.16857e-101	-0.2213	FALSE	FALSE
ARHGAP29	0	4.68965e-17	-0.0945663	0	-0.550501	FALSE	FALSE
ABCD3	0	5.36945e-26	-0.162309	2.22557e-185	-0.337581	FALSE	FALSE
F3	0	4.03098e-09	-0.0808695	0	-1.40179	FALSE	FALSE
SLC44A3	0	0.00498875	-0.0326755	0	-0.492754	FALSE	FALSE
CNN3	0	1.14965e-06	-0.0824835	0	-0.972532	FALSE	FALSE
ALG14	0	0.0597293	0.00431472	1.56827e-98	0.287387	FALSE	FALSE
PTBP2	0	1.80015e-85	-0.406477	0	-1.21059	FALSE	FALSE
DPYD	0	0.339131	0.100642	0	2.00118	FALSE	FALSE
SNX7	0	3.74254e-07	-0.0621971	1.68599e-136	-0.282115	FALSE	FALSE
PLPPR5	0	0.00173872	-0.0644246	3.9516e-288	0.564283	FALSE	FALSE
PLPPR4	0	8.60981e-07	-0.0920278	0	-0.7884	FALSE	FALSE
FRRS1	0	0.0381775	0.000177714	8.18819e-66	-0.0978933	FALSE	FALSE
AGL	0	2.2986e-36	-0.175272	1.6459e-259	-0.445304	FALSE	FALSE
AC118553.2	0	0.060132	-0.00425382	3.81221e-06	-0.00764401	FALSE	FALSE
MFSD14A	0	0.93153	-0.00223067	8.97824e-06	-0.0162709	FALSE	FALSE
SASS6	0	9.10831e-05	-0.0328236	3.61987e-39	-0.105131	FALSE	FALSE
TRMT13	0	2.72722e-44	-0.175533	2.78073e-210	-0.287864	FALSE	FALSE
LRRC39	0	8.63759e-09	-0.0859609	0	-0.892984	FALSE	FALSE
DBT	0	1.87553e-22	-0.118951	2.60961e-94	-0.21326	FALSE	FALSE
RTCA	0	1.00785e-19	-0.10599	6.7811e-82	-0.218048	FALSE	FALSE
CDC14A	0	2.74023e-15	-0.123249	0	-1.41507	FALSE	FALSE
GPR88	0	0.00148849	-0.00749986	4.21593e-36	-0.0531036	FALSE	FALSE
VCAM1	0	0.257162	-0.000923384	7.38413e-21	-0.118995	FALSE	FALSE
EXTL2	0	9.74327e-18	-0.10894	1.82382e-219	-0.436695	FALSE	FALSE
SLC30A7	0	5.4418e-24	-0.145923	1.48389e-123	-0.297204	FALSE	FALSE
DPH5	0	3.65419e-15	-0.0774397	1.46888e-53	-0.11421	FALSE	FALSE
S1PR1	0	0.000597591	-0.0136407	0	-0.20739	FALSE	FALSE
COL11A1	0	2.84469e-07	0.0535733	0	-1.85141	FALSE	FALSE
RNPC3	0	9.81385e-11	0.11857	3.09718e-188	0.553771	FALSE	FALSE
AMY2B	0	5.9745e-18	-0.126446	4.63091e-155	-0.430026	FALSE	FALSE
PRMT6	0	0.52191	-0.00450868	6.07771e-19	-0.0341872	FALSE	FALSE
VAV3	0	4.40626e-07	-0.104115	0	-1.37374	FALSE	FALSE
HENMT1	0	0.0103656	-0.0111814	1.55213e-59	-0.103371	FALSE	FALSE
PRPF38B	0	1.28587e-16	0.104189	4.51997e-71	-0.367956	FALSE	FALSE
FNDC7	0	0.981877	-0.00565112	5.18939e-43	-0.0234792	FALSE	FALSE
STXBP3	0	1.84593e-34	-0.202582	0	-0.566744	FALSE	FALSE
AKNAD1	0	0.607329	-0.0024512	1.07246e-06	-0.0154085	FALSE	FALSE
GPSM2	0	2.20975e-57	-0.253124	0	-1.22598	FALSE	FALSE
WDR47	0	0.435097	-0.0233831	2.26557e-220	-0.535408	FALSE	FALSE
TAF13	0	4.21025e-05	-0.0319752	1.81691e-201	-0.292214	FALSE	FALSE
TMEM167B	0	1.01284e-13	-0.0583915	7.08274e-236	-0.314589	FALSE	FALSE
SARS	0	1.49757e-16	0.0995845	9.48418e-88	-0.330437	FALSE	FALSE
CELSR2	0	7.19837e-05	0.0382591	2.33162e-173	-0.443377	FALSE	FALSE
PSRC1	0	0.102904	-0.0282948	5.33198e-88	0.203868	FALSE	FALSE
SORT1	0	8.66818e-75	-0.397734	0	-1.30708	FALSE	FALSE
PSMA5	0	0.535288	-0.0101691	4.75322e-30	-0.135495	FALSE	FALSE
SYPL2	0	0.290873	-0.00648854	1.45206e-254	-0.091249	FALSE	FALSE
AMIGO1	0	7.57035e-20	-0.0599449	7.34615e-233	-0.257337	FALSE	FALSE
GNAI3	0	7.35839e-08	0.0614884	5.72586e-125	0.326889	FALSE	FALSE
AMPD2	0	0.00444044	0.0229358	4.81072e-92	-0.238743	FALSE	FALSE
GSTM4	0	0.00265821	-0.0196658	8.75063e-54	-0.094671	FALSE	FALSE
GSTM2	0	0.172371	-0.00568668	1.51498e-124	-0.0875091	FALSE	FALSE
GSTM5	0	0.000291567	-0.016322	0	-0.20203	FALSE	FALSE
GSTM3	0	1.60747e-09	-0.0460543	1.35293e-165	-0.264354	FALSE	FALSE
EPS8L3	0	0.180654	1.27008e-05	0.27733	-0.00117182	FALSE	FALSE
CSF1	0	9.98277e-08	-0.0381162	0	-0.233921	FALSE	FALSE
AHCYL1	0	3.72551e-09	-0.149797	0	-2.17514	FALSE	FALSE
STRIP1	0	5.00949e-13	0.0579321	2.05302e-62	0.176179	FALSE	FALSE
ALX3	0	0.141114	0.000494711	1.04437e-30	-0.0411677	FALSE	FALSE
RBM15	0	0.0532511	0.00599389	8.65544e-08	-0.0440591	FALSE	FALSE
SLC16A4	0	7.53412e-06	-0.0328456	5.74579e-38	-0.0591652	FALSE	FALSE
LAMTOR5	0	3.67245e-27	-0.0924761	0	-0.61409	FALSE	FALSE
PROK1	0	0.177827	-0.00111216	1.72639e-34	-0.0145705	FALSE	FALSE
KCNA2	0	0.106203	-0.0155949	0	-0.630564	FALSE	FALSE
KCNA3	0	0.555783	0.000117962	1.1768e-13	-0.0141253	FALSE	FALSE
CD53	0	2.7517e-24	-0.0797849	0	-1.22509	FALSE	FALSE
LRIF1	0	0.484926	-0.0144928	1.15601e-85	-0.217299	FALSE	FALSE
DRAM2	0	5.09708e-25	-0.114428	8.58012e-230	-0.452399	FALSE	FALSE
CEPT1	0	7.22235e-55	-0.203811	1.99345e-212	-0.378771	FALSE	FALSE
DENND2D	0	0.0476838	-0.00380578	5.82761e-53	-0.0645136	FALSE	FALSE
CHI3L2	0	0.604056	-0.00011594	1.3309e-13	-0.0121588	FALSE	FALSE
PIFO	0	0.0138032	-0.00419098	7.1454e-45	-0.0268702	FALSE	FALSE
WDR77	0	0.665197	-0.0109269	6.70236e-12	-0.0504247	FALSE	FALSE
ATP5PB	0	9.18617e-22	-0.110062	0	-0.52255	FALSE	FALSE
C1orf162	0	0.864502	-0.0112333	8.41238e-147	-0.25401	FALSE	FALSE
TMIGD3	0	0.979907	-0.0137438	0	-0.611366	FALSE	FALSE
RAP1A	0	4.16919e-24	-0.204138	0	-1.1367	FALSE	FALSE
DDX20	0	0.000252638	-0.0222309	8.42283e-34	-0.0689172	FALSE	FALSE
CTTNBP2NL	0	0.00840918	0.0261337	1.72174e-189	-0.58246	FALSE	FALSE
WNT2B	0	0.00149948	0.0200078	1.09608e-128	-0.357784	FALSE	FALSE
ST7L	0	2.34237e-24	-0.158967	2.14327e-102	-0.334829	FALSE	FALSE
CAPZA1	0	5.55996e-26	-0.1687	4.1117e-194	-0.425257	FALSE	FALSE
MOV10	0	5.8527e-13	0.0282944	4.73317e-157	-0.231108	FALSE	FALSE
RHOC	0	0.00326342	-0.0141368	1.53519e-182	-0.127089	FALSE	FALSE
SLC16A1	0	0.000362847	-0.0446574	2.29713e-79	-0.171168	FALSE	FALSE
LRIG2	0	0.114602	-0.0428192	2.02143e-45	-0.204382	FALSE	FALSE
RSBN1	0	2.88639e-06	-0.0684511	2.87062e-123	-0.346741	FALSE	FALSE
AP4B1	0	0.218536	0.00640596	1.2339e-15	0.0666647	FALSE	FALSE
DCLRE1B	0	0.870914	-0.000112781	4.14248e-09	-0.0212417	FALSE	FALSE
HIPK1	0	6.1623e-14	-0.0953202	2.26302e-176	-0.377275	FALSE	FALSE
OLFML3	0	0.437923	-0.00140894	1.91983e-67	-0.0899446	FALSE	FALSE
SYT6	0	0.0417121	0.00528862	1.92348e-222	-0.366716	FALSE	FALSE
TRIM33	0	0.00354563	0.0535278	1.52794e-196	0.543978	FALSE	FALSE
BCAS2	0	0.0179241	-0.0311623	4.70621e-167	-0.30868	FALSE	FALSE
DENND2C	0	0.0165852	0.000856745	1.34207e-24	-0.154525	FALSE	FALSE
AMPD1	0	0.0170193	-0.00590544	1.56705e-26	-0.0118335	FALSE	FALSE
NRAS	0	0.457749	-0.00287441	6.15987e-38	-0.0884774	FALSE	FALSE
CSDE1	0	6.61466e-26	-0.174507	0	-0.716017	FALSE	FALSE
SIKE1	0	5.51157e-07	-0.044913	1.2932e-61	-0.149222	FALSE	FALSE
TSPAN2	0	0.107046	0.000445959	1.35934e-155	-0.148272	FALSE	FALSE
NGF	0	1.32516e-08	-0.034703	0	-0.343948	FALSE	FALSE
VANGL1	0	0.0313951	0.00212105	1.89353e-20	-0.0282301	FALSE	FALSE
CASQ2	0	0.0572404	-0.00354642	1.6394e-21	-0.111285	FALSE	FALSE
NHLH2	0	0.200096	-0.00628406	6.82114e-56	-0.0331542	FALSE	FALSE
SLC22A15	0	2.61436e-26	0.139298	0	0.801252	FALSE	FALSE
ATP1A1	0	1.13357e-08	-0.11004	0	-1.35332	FALSE	FALSE
CD58	0	2.23329e-15	0.0215499	3.54323e-273	-0.4477	FALSE	FALSE
CD2	0	0.385253	-0.000962836	9.42651e-17	-0.106798	FALSE	FALSE
TRIM45	0	0.606265	-0.00364318	1.38649e-09	0.0230506	FALSE	FALSE
VTCN1	0	0.954105	-0.000153391	0.0119594	0.00526441	FALSE	FALSE
MAN1A2	0	0.00019431	-0.0388415	2.62819e-292	-0.812501	FALSE	FALSE
TENT5C	0	0.0310877	0.000926316	8.74191e-33	-0.0287966	FALSE	FALSE
GDAP2	0	4.87757e-11	-0.0939347	5.52753e-148	-0.293248	FALSE	FALSE
WDR3	0	0.0110661	-0.0285655	2.00531e-32	-0.084875	FALSE	FALSE
SPAG17	0	0.000516159	0.011715	4.26451e-66	-0.0896533	FALSE	FALSE
TBX15	0	0.268244	-0.00230533	8.49185e-75	-0.381116	FALSE	FALSE
WARS2	0	0.0136276	-0.0358323	8.42769e-50	-0.136984	FALSE	FALSE
HAO2	0	0.524703	0.00043914	0.0255352	0.00288706	FALSE	FALSE
HSD3B2	0	0.48082	8.59967e-05	0.522378	-0.00120003	FALSE	FALSE
HSD3B1	0	0.0485533	-0.00270985	8.98499e-59	-0.00744226	FALSE	FALSE
PHGDH	0	0.11048	-0.0400791	0	-0.26595	FALSE	FALSE
NOTCH2	0	4.93606e-12	-0.106909	0	-1.12052	FALSE	FALSE
SEC22B	0	6.84937e-33	-0.144509	1.25475e-160	-0.305899	FALSE	FALSE
NBPF26	0	0.544677	-0.021447	0	-0.44141	FALSE	FALSE
FCGR1B	0	0.0664734	-0.00580797	9.09072e-230	-0.277954	FALSE	FALSE
SRGAP2C	0	0.83518	-0.0281522	0	-1.39168	FALSE	FALSE
FAM72C	0	0.221285	7.15197e-05	0.010689	-0.00389415	FALSE	FALSE
NBPF15	0	0.108062	0.0093191	2.04874e-75	0.164787	FALSE	FALSE
SRGAP2B	0	0.634585	-0.0233448	0	-2.01589	FALSE	FALSE
FAM72D	0	0.889418	-0.000881544	2.07732e-17	-0.0212092	FALSE	FALSE
PDZK1	0	0.000325308	-0.0240336	5.00541e-37	-0.0560622	FALSE	FALSE
RNF115	0	5.27552e-15	-0.151864	6.12301e-182	-0.505224	FALSE	FALSE
NUDT17	0	0.00160994	0.00490323	7.47566e-05	0.0156607	FALSE	FALSE
PIAS3	0	0.0131251	-0.0237391	2.61588e-16	-0.0471108	FALSE	FALSE
PEX11B	0	0.927188	-0.00233488	1.1642e-53	-0.158499	FALSE	FALSE
RBM8A	0	0.0157597	0.0109896	1.04612e-101	-0.222297	FALSE	FALSE
AC243547.3	0	0.310907	-0.000740182	0.00997623	-0.00101918	FALSE	FALSE
LIX1L	0	0.198306	0.00495838	1.86219e-08	-0.0985128	FALSE	FALSE
ANKRD34A	0	1.03955e-06	-0.0242213	5.8915e-200	-0.215729	FALSE	FALSE
POLR3GL	0	0.194967	-0.00897475	3.23465e-30	-0.0588847	FALSE	FALSE
TXNIP	0	3.64304e-45	-0.190324	0	-0.659203	FALSE	FALSE
NBPF10	0	0.0786132	-0.000207447	3.48933e-56	-0.0330936	FALSE	FALSE
NBPF12	0	0.0218767	-0.0448941	2.64981e-94	-0.23019	FALSE	FALSE
PRKAB2	0	2.47382e-08	-0.0686073	2.32555e-77	-0.193986	FALSE	FALSE
FMO5	0	2.14476e-15	-0.0704112	2.33617e-126	-0.142555	FALSE	FALSE
CHD1L	0	5.13455e-17	-0.144429	1.65903e-157	-0.426243	FALSE	FALSE
BCL9	0	5.09576e-14	-0.0936563	0	-0.39236	FALSE	FALSE
ACP6	0	4.92002e-22	-0.101276	0	-0.595303	FALSE	FALSE
GJA5	0	0.244948	0.000232883	5.97948e-17	-0.0903551	FALSE	FALSE
NBPF11	0	1.36572e-15	-0.0955588	1.49281e-247	-0.296739	FALSE	FALSE
NBPF14	0	0.116371	-0.0265006	0	-0.389269	FALSE	FALSE
NUDT4B	0	0.927748	0.000828105	1.12234e-10	-0.0161654	FALSE	FALSE
PDE4DIP	0	1.29727e-20	0.293423	0	2.07574	FALSE	FALSE
NBPF9	0	0.761977	-0.0109871	2.70165e-54	0.122631	FALSE	FALSE
NBPF19	0	0.0187718	-0.0342154	0	-0.67491	FALSE	FALSE
FCGR1A	0	0.459195	-0.00914692	0	-0.511016	FALSE	FALSE
HIST2H2BF	0	0.053662	-0.0109096	3.84496e-222	-0.307794	FALSE	FALSE
HIST2H4B	0	0.0130121	0.000722635	0.421644	0.00108193	FALSE	FALSE
HIST2H2BE	0	0.791245	-0.0120268	8.86198e-112	-0.061033	FALSE	FALSE
HIST2H2AC	0	0.0415781	0.0010777	4.92039e-10	-0.0163013	FALSE	FALSE
BOLA1	0	0.665027	-0.00240142	1.93464e-09	-0.0332949	FALSE	FALSE
SV2A	0	0.758226	-0.0147067	0	-1.05046	FALSE	FALSE
SF3B4	0	0.00591262	0.0085718	2.62823e-49	-0.107004	FALSE	FALSE
MTMR11	0	0.00269628	0.00311589	3.35824e-19	0.0401923	FALSE	FALSE
OTUD7B	0	2.39572e-15	-0.183649	0	-0.803425	FALSE	FALSE
VPS45	0	1.10481e-09	-0.108618	2.66307e-175	-0.530752	FALSE	FALSE
PLEKHO1	0	4.74317e-05	0.0205928	0	-0.565853	FALSE	FALSE
ANP32E	0	0.48824	-0.01762	4.32536e-32	-0.0985953	FALSE	FALSE
CA14	0	0.0433696	-0.0129047	0	-0.0789626	FALSE	FALSE
APH1A	0	0.00423799	-0.03255	4.76946e-32	-0.074766	FALSE	FALSE
C1orf54	0	3.02509e-12	0.0173812	2.18612e-278	-0.270675	FALSE	FALSE
CIART	0	0.954353	-0.00632666	2.20781e-27	-0.0577789	FALSE	FALSE
MRPS21	0	1.91095e-05	-0.0623532	1.4117e-293	-0.552054	FALSE	FALSE
PRPF3	0	0.000138646	0.0234163	1.93169e-26	0.144192	FALSE	FALSE
RPRD2	0	0.128661	-0.0306229	4.65239e-172	0.545692	FALSE	FALSE
ADAMTSL4	0	0.00100522	0.00174699	9.56383e-23	-0.04049	FALSE	FALSE
MCL1	0	6.20317e-13	0.0411857	4.60232e-48	-0.334902	FALSE	FALSE
ENSA	0	1.38217e-14	0.140111	0	0.911278	FALSE	FALSE
GOLPH3L	0	0.938187	-0.0077899	3.1449e-33	0.103151	FALSE	FALSE
CTSK	0	0.586061	-0.00867558	5.66638e-28	-0.0512136	FALSE	FALSE
ARNT	0	5.82777e-09	-0.0923079	7.77234e-75	-0.236664	FALSE	FALSE
CTXND2	0	0.872868	-0.000749899	0.25359	-0.00347487	FALSE	FALSE
SETDB1	0	0.431681	-0.0113208	3.16007e-19	0.160828	FALSE	FALSE
CERS2	0	7.9852e-10	-0.0570422	2.06346e-237	-0.195604	FALSE	FALSE
ANXA9	0	0.786234	-0.00131807	0.00507946	-0.0067838	FALSE	FALSE
MINDY1	0	0.00012973	-0.00481703	1.12206e-98	-0.0951259	FALSE	FALSE
PRUNE1	0	0.0113428	0.0132822	1.51694e-20	0.0732681	FALSE	FALSE
C1orf56	0	3.4922e-34	-0.0883724	5.59005e-168	-0.0991679	FALSE	FALSE
CDC42SE1	0	0.0308902	-0.0458255	4.58904e-91	-0.293999	FALSE	FALSE
MLLT11	0	1.25892e-12	-0.0958072	0	-1.21866	FALSE	FALSE
GABPB2	0	0.00904901	0.00630248	6.82237e-89	-0.308676	FALSE	FALSE
SCNM1	0	0.00510809	-0.0258085	3.24838e-34	-0.0949294	FALSE	FALSE
LYSMD1	0	0.385904	-0.00651172	3.91369e-20	-0.0460998	FALSE	FALSE
VPS72	0	0.990932	-0.000666783	3.16916e-49	-0.129898	FALSE	FALSE
PSMD4	0	0.42695	-0.0154933	9.75222e-66	-0.240834	FALSE	FALSE
ZNF687	0	0.0304894	-0.0110288	4.82148e-30	-0.0565907	FALSE	FALSE
PI4KB	0	2.33184e-13	0.0661985	3.77097e-20	0.117025	FALSE	FALSE
RFX5	0	4.74207e-05	-0.0193074	8.05248e-79	-0.0772186	FALSE	FALSE
SELENBP1	0	0.000750141	-0.0216813	0	-0.345738	FALSE	FALSE
PSMB4	0	3.66175e-06	-0.0440488	8.40808e-131	-0.218266	FALSE	FALSE
POGZ	0	1.97363e-19	-0.176129	8.38306e-66	0.403269	FALSE	FALSE
CGN	0	0.431987	-0.00770395	2.21842e-159	-0.14209	FALSE	FALSE
SNX27	0	8.61638e-27	-0.168461	4.0655e-163	-0.400745	FALSE	FALSE
MRPL9	0	0.140719	-0.00556883	9.6351e-70	-0.150774	FALSE	FALSE
TDRKH	0	9.57072e-05	0.0197717	2.81811e-27	0.0968544	FALSE	FALSE
LINGO4	0	0.297574	-0.000323334	5.15762e-14	-0.00288191	FALSE	FALSE
C2CD4D	0	0.409564	-5.40265e-05	6.06216e-06	-0.0101543	FALSE	FALSE
THEM5	0	0.303542	0.0005764	0.0850193	0.00193079	FALSE	FALSE
THEM4	0	0.341089	-0.0248412	2.66004e-86	-0.228936	FALSE	FALSE
S100A10	0	0.0680983	-0.000699847	8.97442e-67	-0.377667	FALSE	FALSE
S100A11	0	0.446864	-0.00490204	6.3761e-193	-0.244584	FALSE	FALSE
HRNR	0	0.172774	-0.00110445	0.0110331	-0.00714464	FALSE	FALSE
FLG	0	0.0320626	-0.00191874	8.14945e-08	-0.00447513	FALSE	FALSE
FLG2	0	0.011034	-0.00256455	5.93055e-63	-0.00424968	FALSE	FALSE
LCE5A	0	0.599191	-6.5842e-05	0.737262	-0.000711378	FALSE	FALSE
SPRR2G	0	0.8269	-9.20788e-05	0.77112	-0.00036559	FALSE	FALSE
LOR	0	0.00120827	-0.00731935	1.44222e-22	-0.0219433	FALSE	FALSE
S100A9	0	0.982042	-0.00297106	7.70146e-81	-0.10285	FALSE	FALSE
S100A8	0	0.00602222	-0.000180201	4.49416e-62	-0.0778143	FALSE	FALSE
S100A6	0	0.154135	-0.0172926	0	-0.51551	FALSE	FALSE
S100A5	0	0.830133	-0.000224988	0.00276843	-0.00155034	FALSE	FALSE
S100A4	0	0.146366	-0.00257379	2.26306e-37	-0.239706	FALSE	FALSE
S100A2	0	0.0258475	0.000703121	7.68507e-23	-0.016445	FALSE	FALSE
S100A16	0	0.0090644	-0.0117191	9.80281e-259	-0.152067	FALSE	FALSE
S100A14	0	0.26507	-4.37193e-05	1.84683e-35	-0.0165576	FALSE	FALSE
S100A13	0	2.91131e-05	-0.0257654	0	-0.232683	FALSE	FALSE
S100A1	0	0.0225821	-0.0176109	0	-0.214825	FALSE	FALSE
CHTOP	0	0.000201401	-0.0483051	1.3966e-41	-0.150863	FALSE	FALSE
SNAPIN	0	1.98323e-12	-0.0406088	7.22658e-127	-0.143154	FALSE	FALSE
ILF2	0	0.0201555	-0.0266112	1.29175e-194	-0.285684	FALSE	FALSE
GATAD2B	0	1.05112e-15	0.127924	6.90144e-141	0.489341	FALSE	FALSE
DENND4B	0	1.35301e-11	0.0584354	2.497e-29	0.134881	FALSE	FALSE
CRTC2	0	8.46587e-06	0.0166922	2.37265e-11	0.0533535	FALSE	FALSE
SLC39A1	0	0.0537892	-0.00530055	1.27422e-34	-0.0815406	FALSE	FALSE
CREB3L4	0	0.00861241	-0.00183047	1.28946e-31	-0.0299295	FALSE	FALSE
JTB	0	0.108507	-0.0271404	4.45723e-270	-0.452704	FALSE	FALSE
RAB13	0	0.0516133	-0.00535681	2.87336e-174	-0.0652238	FALSE	FALSE
RPS27	0	5.09067e-31	-0.0926066	4.03738e-287	-0.328857	FALSE	FALSE
NUP210L	0	0.000318854	0.0143664	6.31209e-40	0.121566	FALSE	FALSE
C1orf43	0	6.23874e-05	-0.0565696	2.96853e-233	-0.456001	FALSE	FALSE
UBAP2L	0	0.550981	-0.020755	1.08077e-24	0.12004	FALSE	FALSE
HAX1	0	0.945066	-0.00949675	2.77974e-117	-0.239924	FALSE	FALSE
IL6R	0	0.147187	-0.0226639	0	-0.637608	FALSE	FALSE
SHE	0	0.435219	-0.00269974	5.28922e-75	-0.0482692	FALSE	FALSE
TDRD10	0	0.600617	-0.00771905	9.27186e-199	-0.0943042	FALSE	FALSE
UBE2Q1	0	4.52753e-06	-0.0425007	0	-0.512952	FALSE	FALSE
CHRNB2	0	0.0250645	-0.0148504	2.10565e-100	-0.15499	FALSE	FALSE
ADAR	0	0.0176372	-0.0502927	8.98196e-168	-0.479107	FALSE	FALSE
PMVK	0	3.05572e-17	0.051327	2.90166e-46	-0.149697	FALSE	FALSE
PBXIP1	0	0.00226072	-0.0119696	0	-0.602082	FALSE	FALSE
PYGO2	0	2.26602e-05	0.0241159	1.5596e-60	-0.147795	FALSE	FALSE
CKS1B	0	0.158106	0.000105703	6.37446e-24	-0.0348948	FALSE	FALSE
ZBTB7B	0	4.24578e-18	0.00913592	8.9145e-43	-0.0625652	FALSE	FALSE
ADAM15	0	1.44711e-14	0.0426217	2.07849e-40	0.130046	FALSE	FALSE
EFNA3	0	0.00627367	-0.0135903	5.33321e-182	-0.233042	FALSE	FALSE
EFNA1	0	0.0001194	-0.0429663	0	-0.219753	FALSE	FALSE
DPM3	0	6.29465e-09	-0.0389639	3.12858e-94	-0.152214	FALSE	FALSE
KRTCAP2	0	0.0771704	-0.00335264	1.14544e-11	-0.0139051	FALSE	FALSE
AL713999.1	0	0.250281	-0.00761099	8.0653e-22	-0.0270796	FALSE	FALSE
MUC1	0	0.337389	-0.000309939	1.06919e-08	-0.000248407	FALSE	FALSE
MTX1	0	0.664478	-0.00215301	7.01657e-27	-0.0635233	FALSE	FALSE
SCAMP3	0	1.21351e-15	0.0518788	6.08562e-17	0.0797184	FALSE	FALSE
HCN3	0	0.132937	0.00371272	4.14387e-93	-0.134374	FALSE	FALSE
RUSC1	0	5.23061e-15	0.0799776	1.62187e-201	-0.450032	FALSE	FALSE
ASH1L	0	2.51295e-28	0.201118	5.25912e-165	0.511066	FALSE	FALSE
YY1AP1	0	0.118235	-0.0442869	1.16076e-12	-0.0952409	FALSE	FALSE
SYT11	0	2.9612e-72	-0.332547	0	-1.30256	FALSE	FALSE
RIT1	0	0.0070144	0.00431021	8.67864e-29	-0.0736578	FALSE	FALSE
KHDC4	0	0.48097	-0.00241944	7.76307e-47	0.176216	FALSE	FALSE
ARHGEF2	0	4.55434e-25	0.113642	1.33805e-217	0.481398	FALSE	FALSE
SSR2	0	0.968849	-0.00945204	8.71498e-128	-0.252368	FALSE	FALSE
UBQLN4	0	0.644818	0.00252544	9.81886e-96	-0.208687	FALSE	FALSE
LAMTOR2	0	0.00429826	-0.0213948	1.5436e-88	-0.134923	FALSE	FALSE
RAB25	0	0.797711	-0.000269356	0.148635	-0.00317789	FALSE	FALSE
MEX3A	0	0.00170633	0.00185397	2.08402e-45	-0.0476402	FALSE	FALSE
LMNA	0	2.89088e-13	0.0415518	1.43566e-105	0.237982	FALSE	FALSE
SLC25A44	0	1.12028e-08	0.0331958	3.69678e-34	0.100877	FALSE	FALSE
PMF1-BGLAP	0	0.407318	-0.00171488	0.00475585	-0.00517112	FALSE	FALSE
PAQR6	0	0.0139519	-0.0463694	0	-0.319981	FALSE	FALSE
TMEM79	0	0.616604	-0.00480925	1.72255e-13	-0.0342639	FALSE	FALSE
GLMP	0	0.946043	-0.00126591	8.99041e-05	-0.0254278	FALSE	FALSE
CCT3	0	8.90098e-06	0.0790838	1.25989e-219	-0.571644	FALSE	FALSE
C1orf61	0	9.19575e-07	-0.0233476	0	-1.72186	FALSE	FALSE
NAXE	0	0.0270262	-0.0139387	2.05055e-57	-0.100935	FALSE	FALSE
HAPLN2	0	9.17664e-30	-0.200232	0	-1.06163	FALSE	FALSE
BCAN	0	3.32611e-16	-0.118321	0	-1.71482	FALSE	FALSE
NES	0	0.295074	-0.00412251	9.65138e-75	-0.0763227	FALSE	FALSE
RRNAD1	0	0.208969	-0.00994623	1.05785e-11	-0.0540903	FALSE	FALSE
MRPL24	0	0.675233	-0.0103079	7.17265e-17	-0.0558145	FALSE	FALSE
HDGF	0	0.000634196	0.0276324	5.89172e-104	-0.263451	FALSE	FALSE
PRCC	0	0.599917	-0.0122456	8.38757e-32	-0.140771	FALSE	FALSE
SH2D2A	0	0.513039	-0.00118006	3.43101e-14	-0.0789273	FALSE	FALSE
PEAR1	0	0.579044	-0.00133384	2.19286e-60	-0.26858	FALSE	FALSE
FCRL5	0	0.135384	-0.000769287	0.00147776	-0.00290779	FALSE	FALSE
FCRL4	0	0.45018	-0.00059571	4.20537e-37	-0.0217688	FALSE	FALSE
FCRL3	0	0.0560644	0.00033184	0.000993757	-0.0249262	FALSE	FALSE
FCRL1	0	0.713697	0.000169248	0.237493	-0.0117129	FALSE	FALSE
CD5L	0	0.0811232	0.0014584	0.21173	0.00358722	FALSE	FALSE
KIRREL1	0	0.579298	-0.0154103	0	-1.14607	FALSE	FALSE
CD1D	0	0.00180232	0.0011098	2.40968e-09	-0.0140544	FALSE	FALSE
OR10K1	0	0.576746	-4.58899e-05	0.903053	0.000571713	FALSE	FALSE
OR10R2	0	0.718923	-4.01171e-05	0.886714	0.000572485	FALSE	FALSE
SPTA1	0	0.00788766	0.000263191	0.348831	0.000957634	FALSE	FALSE
OR6N1	0	0.771799	0.00089515	0.697072	-0.0029676	FALSE	FALSE
MNDA	0	0.00996287	-0.0095378	0	-0.438611	FALSE	FALSE
IFI16	0	2.64372e-19	-0.11322	0	-1.59427	FALSE	FALSE
AIM2	0	0.362255	-0.00453424	2.42082e-65	-0.0806149	FALSE	FALSE
CADM3	0	0.000123916	0.0477055	0	-0.742639	FALSE	FALSE
DUSP23	0	0.404207	0.00307382	5.08287e-24	-0.0461539	FALSE	FALSE
FCRL6	0	0.0044827	0.000431499	0.000217331	-0.0288274	FALSE	FALSE
SLAMF8	0	0.143515	-0.00217601	2.5159e-69	-0.0753981	FALSE	FALSE
CFAP45	0	0.644835	-0.000711662	1.47012e-05	-0.0081018	FALSE	FALSE
TAGLN2	0	0.49673	-0.00807058	1.9761e-104	-0.528346	FALSE	FALSE
IGSF9	0	0.214167	0.00101999	0.166945	-0.00317144	FALSE	FALSE
KCNJ10	0	0.000694497	-0.0804184	0	-0.630989	FALSE	FALSE
KCNJ9	0	0.00704829	0.0247576	6.48683e-174	-0.377497	FALSE	FALSE
IGSF8	0	3.79071e-19	-0.141083	3.1801e-224	-0.508189	FALSE	FALSE
ATP1A2	0	0.000853827	-0.160112	0	-2.94718	FALSE	FALSE
PEA15	0	0.019884	-0.0363276	0	-1.11411	FALSE	FALSE
DCAF8	0	4.53882e-21	-0.0999967	2.64653e-119	-0.245777	FALSE	FALSE
COPA	0	0.0152124	0.0440454	6.74548e-60	-0.332304	FALSE	FALSE
NCSTN	0	0.00614949	-0.0369768	5.18809e-53	-0.130503	FALSE	FALSE
VANGL2	0	0.122989	-0.013078	2.60787e-128	-0.0907156	FALSE	FALSE
SLAMF6	0	0.412893	-0.000781955	1.25922e-13	-0.0819395	FALSE	FALSE
CD84	0	0.40308	-0.0127018	0	-0.637981	FALSE	FALSE
SLAMF1	0	0.0318726	0.000306732	5.72423e-06	-0.0362661	FALSE	FALSE
CD48	0	0.266917	-0.00138233	2.25689e-13	-0.0777637	FALSE	FALSE
SLAMF7	0	0.765671	-0.000489289	2.13552e-07	-0.0444643	FALSE	FALSE
LY9	0	0.0281716	0.00120466	5.4204e-05	-0.0350954	FALSE	FALSE
USF1	0	0.636275	4.7626e-05	2.55166e-08	0.0371758	FALSE	FALSE
ARHGAP30	0	1.33899e-06	0.0012684	6.85156e-281	-0.359279	FALSE	FALSE
KLHDC9	0	5.73257e-07	-0.0248935	2.40704e-100	-0.156129	FALSE	FALSE
PFDN2	0	0.0390443	-0.0376535	0	-0.609577	FALSE	FALSE
NIT1	0	0.166947	-0.00339215	6.11095e-17	-0.0841566	FALSE	FALSE
DEDD	0	0.0231809	0.00661007	1.40341e-09	-0.0468978	FALSE	FALSE
UFC1	0	0.866721	-0.0075426	2.46221e-183	-0.28576	FALSE	FALSE
USP21	0	0.00168447	0.0115541	0.000364604	0.0245683	FALSE	FALSE
PPOX	0	0.648204	-0.00536378	9.86028e-11	0.0506126	FALSE	FALSE
B4GALT3	0	0.0493336	-0.0162726	3.29502e-100	-0.159776	FALSE	FALSE
ADAMTS4	0	6.87099e-11	-0.0599316	0	-0.348603	FALSE	FALSE
NDUFS2	0	3.63893e-09	-0.0891899	3.35938e-219	-0.443006	FALSE	FALSE
FCER1G	0	0.330491	-0.00570724	1.00433e-267	-0.312045	FALSE	FALSE
NR1I3	0	0.449986	0.000265329	0.00910942	0.00652681	FALSE	FALSE
PCP4L1	0	0.0282991	-0.00729593	0	-0.531429	FALSE	FALSE
MPZ	0	0.752427	-0.00769115	6.99584e-14	-0.022728	FALSE	FALSE
SDHC	0	0.00733763	-0.05109	5.79295e-99	-0.291278	FALSE	FALSE
CFAP126	0	0.0359499	-0.00242431	8.26333e-13	-0.00528466	FALSE	FALSE
FCGR2A	0	0.506475	-0.0121329	0	-0.707985	FALSE	FALSE
FCGR3A	0	0.0825396	-0.0126483	0	-0.659911	FALSE	FALSE
FCGR2B	0	0.936595	-0.000907329	1.87144e-52	-0.0620136	FALSE	FALSE
FCRLA	0	0.374691	-0.000482689	1.67373e-12	-0.00169096	FALSE	FALSE
FCRLB	0	0.226292	-0.00279264	8.09815e-24	-0.0285955	FALSE	FALSE
DUSP12	0	3.06659e-12	-0.0584789	4.78386e-93	-0.154592	FALSE	FALSE
ATF6	0	1.40321e-11	-0.127702	0	-0.881928	FALSE	FALSE
OLFML2B	0	0.0401651	-0.0194881	0	-0.967764	FALSE	FALSE
UHMK1	0	1.40683e-10	-0.0867333	0	-0.61887	FALSE	FALSE
UAP1	0	9.60739e-07	-0.042297	1.18679e-91	-0.150188	FALSE	FALSE
DDR2	0	2.93887e-35	0.0737356	2.66823e-245	-0.402817	FALSE	FALSE
HSD17B7	0	0.338289	-0.0318922	1.99094e-48	-0.134817	FALSE	FALSE
CCDC190	0	0.624345	-0.0078676	5.28345e-253	-0.136813	FALSE	FALSE
RGS4	0	1.06092e-52	-0.262009	0	-1.72849	FALSE	FALSE
RGS5	0	3.83384e-06	-0.0646061	0	-1.04575	FALSE	FALSE
NUF2	0	1.03392e-10	-0.0308019	1.99668e-48	-0.0531133	FALSE	FALSE
PBX1	0	1.10016e-22	-0.127568	0	1.80318	FALSE	FALSE
RXRG	0	3.93401e-06	-0.0247439	0	-0.457137	FALSE	FALSE
LRRC52	0	0.344585	-0.000614782	6.45011e-06	-0.00224195	FALSE	FALSE
MGST3	0	0.414552	0.00535054	3.44176e-222	-0.624973	FALSE	FALSE
ALDH9A1	0	2.40128e-07	-0.0424823	9.4743e-162	-0.191236	FALSE	FALSE
TMCO1	0	5.02481e-05	-0.0505076	1.19264e-78	-0.243161	FALSE	FALSE
POGK	0	2.60408e-08	-0.0694541	4.11826e-80	-0.170097	FALSE	FALSE
TADA1	0	1.88297e-07	-0.0475738	2.68012e-28	-0.0731351	FALSE	FALSE
DUSP27	0	0.9156	0.000849334	2.63197e-25	-0.0423956	FALSE	FALSE
POU2F1	0	0.000988879	-0.0417217	7.4617e-150	0.61711	FALSE	FALSE
CREG1	0	1.00174e-16	-0.0933189	8.59771e-237	-0.316287	FALSE	FALSE
RCSD1	0	4.26422e-05	0.017145	0	-1.35354	FALSE	FALSE
MPZL1	0	0.871492	-0.0255507	0	-0.912951	FALSE	FALSE
MPC2	0	5.20327e-20	-0.0913647	0	-0.56455	FALSE	FALSE
DCAF6	0	0.97207	0.0374968	0	0.888762	FALSE	FALSE
GPR161	0	3.03049e-05	0.0199317	4.12471e-129	-0.211391	FALSE	FALSE
TIPRL	0	3.71475e-06	-0.0624358	3.38498e-106	-0.319799	FALSE	FALSE
SFT2D2	0	0.425298	-0.0248031	8.10561e-259	-0.414441	FALSE	FALSE
TBX19	0	9.8923e-06	-0.000157392	4.42841e-72	-0.123448	FALSE	FALSE
XCL1	0	0.2489	-0.000488715	1.81921e-15	-0.000526762	FALSE	FALSE
ATP1B1	0	4.17353e-187	-0.576516	0	-2.01765	FALSE	FALSE
BLZF1	0	6.26093e-13	-0.102661	2.89527e-38	-0.139914	FALSE	FALSE
CCDC181	0	0.638579	0.00429347	3.69378e-59	0.143303	FALSE	FALSE
SLC19A2	0	0.0529541	-0.0268891	2.24231e-64	-0.137495	FALSE	FALSE
F5	0	0.00146856	-0.00862655	2.13744e-33	-0.0457526	FALSE	FALSE
SELP	0	0.0197469	-0.00484988	1.58336e-16	-0.0106039	FALSE	FALSE
C1orf112	0	9.97753e-05	-0.0408185	7.4398e-38	-0.117006	FALSE	FALSE
SELL	0	0.0677358	-0.00563422	2.61719e-59	-0.0658781	FALSE	FALSE
SELE	0	0.0573168	-0.00397431	4.15063e-15	-0.00871798	FALSE	FALSE
METTL18	0	0.00929702	-0.00889343	1.3366e-35	-0.0351017	FALSE	FALSE
SCYL3	0	0.118128	-0.0236498	8.57191e-33	-0.10946	FALSE	FALSE
KIFAP3	0	2.55278e-15	-0.113511	0	-0.828678	FALSE	FALSE
GORAB	0	0.341634	-0.00732823	3.20322e-39	-0.0867928	FALSE	FALSE
PRRX1	0	2.25373e-11	-0.102019	0	-1.4546	FALSE	FALSE
MROH9	0	0.00502972	-0.0131899	0	-0.278906	FALSE	FALSE
FMO3	0	0.0477944	-0.00270362	1.55616e-68	-0.0371358	FALSE	FALSE
FMO2	0	0.437824	-0.00219634	3.64881e-34	-0.190688	FALSE	FALSE
FMO1	0	0.343304	-0.00191895	7.40288e-05	-0.00244363	FALSE	FALSE
FMO4	0	0.00441923	-0.0187331	1.43977e-195	-0.0867974	FALSE	FALSE
PRRC2C	0	1.1035e-225	0.648579	8.10103e-305	0.843123	FALSE	FALSE
VAMP4	0	7.56841e-15	-0.0820143	2.68993e-173	-0.309545	FALSE	FALSE
DNM3	0	1.26949e-82	-0.390478	0	-1.59398	FALSE	FALSE
PIGC	0	1.31434e-22	-0.123204	1.40959e-246	-0.283032	FALSE	FALSE
C1orf105	0	0.122867	0.00113983	3.4582e-13	-0.0246017	FALSE	FALSE
SUCO	0	5.58681e-18	-0.12487	5.6613e-96	-0.273608	FALSE	FALSE
TNFSF18	0	0.189537	-0.00148399	0.000203437	0.00665814	FALSE	FALSE
TNFSF4	0	0.279095	0.00207116	1.5295e-15	0.0340967	FALSE	FALSE
PRDX6	0	0.133153	-0.0314998	0	-0.494629	FALSE	FALSE
SLC9C2	0	8.1751e-06	0.0181936	2.02139e-89	-0.153281	FALSE	FALSE
ANKRD45	0	8.49432e-06	0.0186106	1.11465e-25	0.056966	FALSE	FALSE
KLHL20	0	0.106579	-0.0274208	2.48288e-62	-0.216402	FALSE	FALSE
DARS2	0	0.0623006	-0.0162258	8.42011e-19	-0.0500098	FALSE	FALSE
ZBTB37	0	1.20857e-20	-0.112258	0	-0.281579	FALSE	FALSE
SERPINC1	0	0.254338	0.000956218	0.841499	0.00198998	FALSE	FALSE
RC3H1	0	0.762233	-0.0167466	2.37483e-54	0.257604	FALSE	FALSE
RABGAP1L	0	0.0874102	0.0465103	0	1.1072	FALSE	FALSE
CACYBP	0	0.0131663	0.0530464	0	-0.883164	FALSE	FALSE
MRPS14	0	7.67863e-12	-0.0563914	1.01125e-98	-0.166524	FALSE	FALSE
KIAA0040	0	0.180987	-0.00442923	9.8557e-168	-0.130202	FALSE	FALSE
COP1	0	0.0226721	-0.00920275	9.51205e-287	0.73063	FALSE	FALSE
PAPPA2	0	0.00450262	0.0142097	2.61998e-66	0.161698	FALSE	FALSE
ASTN1	0	4.65182e-21	0.253485	0	1.82288	FALSE	FALSE
CLEC20A	0	4.98773e-24	-0.0541534	1.40917e-234	-0.126985	FALSE	FALSE
RALGPS2	0	0.760513	-0.0257102	0	-1.32418	FALSE	FALSE
ANGPTL1	0	1.13143e-42	-0.0851817	0	-0.157199	FALSE	FALSE
FAM20B	0	0.0043792	-0.0406538	3.09058e-69	-0.206859	FALSE	FALSE
ABL2	0	1.21227e-08	0.0858338	4.36429e-221	0.565629	FALSE	FALSE
SOAT1	0	0.428773	-0.0297109	0	-0.612848	FALSE	FALSE
AXDND1	0	1.00726e-12	0.019256	1.92955e-19	0.041616	FALSE	FALSE
NPHS2	0	0.60189	0.00157518	0.0812039	0.00367726	FALSE	FALSE
TOR1AIP2	0	9.55523e-06	-0.0674584	3.1384e-64	-0.206865	FALSE	FALSE
TOR1AIP1	0	1.00273e-11	-0.0828299	8.5775e-102	-0.179284	FALSE	FALSE
CEP350	0	1.8272e-09	-0.119027	1.32541e-146	-0.481769	FALSE	FALSE
ACBD6	0	1.04747e-10	-0.109244	1.74249e-119	0.428663	FALSE	FALSE
XPR1	0	2.55371e-07	-0.0979778	6.23108e-170	0.457742	FALSE	FALSE
MR1	0	3.39635e-07	0.0125847	4.40174e-118	-0.22254	FALSE	FALSE
ZNF648	0	0.98143	-0.000356665	1.42218e-28	-0.0173498	FALSE	FALSE
GLUL	0	1.212e-49	-0.344313	0	-2.57189	FALSE	FALSE
RNASEL	0	0.0122399	-0.0127482	7.09517e-27	-0.044291	FALSE	FALSE
RGS16	0	0.0564268	-0.0199644	0	-0.333609	FALSE	FALSE
RGS8	0	0.000669702	-0.0236491	0	-0.670912	FALSE	FALSE
NPL	0	2.08978e-15	-0.152227	0	-1.70196	FALSE	FALSE
DHX9	0	2.00658e-28	-0.169505	2.50789e-138	-0.389559	FALSE	FALSE
SMG7	0	0.145998	-0.0405717	8.6345e-35	0.183004	FALSE	FALSE
NCF2	0	0.613721	-0.00137087	2.76214e-114	-0.148481	FALSE	FALSE
ARPC5	0	1.3204e-10	-0.0837758	7.46062e-205	-0.354351	FALSE	FALSE
RGL1	0	1.9299e-42	0.251132	0	1.27346	FALSE	FALSE
APOBEC4	0	3.91381e-05	-0.00904961	1.00266e-96	-0.0204177	FALSE	FALSE
COLGALT2	0	4.02257e-05	-0.13512	0	-0.936399	FALSE	FALSE
TSEN15	0	0.017049	-0.0455259	1.72178e-33	0.251787	FALSE	FALSE
C1orf21	0	8.25253e-45	0.248059	0	1.40122	FALSE	FALSE
EDEM3	0	2.52682e-21	-0.146683	1.62889e-101	-0.274936	FALSE	FALSE
RNF2	0	0.363335	-0.00320506	3.11851e-63	0.165014	FALSE	FALSE
TRMT1L	0	5.16827e-20	-0.108886	2.9281e-68	-0.149513	FALSE	FALSE
SWT1	0	0.00258796	-0.0677066	3.65674e-78	-0.221976	FALSE	FALSE
IVNS1ABP	0	1.664e-26	-0.130436	0	-0.323381	FALSE	FALSE
HMCN1	0	4.07419e-05	0.00765643	1.72648e-38	-0.240059	FALSE	FALSE
PRG4	0	0.0776928	-0.00100405	9.67213e-28	-0.000994002	FALSE	FALSE
TPR	0	0.154985	0.0179602	4.77414e-12	0.112978	FALSE	FALSE
ODR4	0	2.73717e-22	-0.147879	8.16855e-106	-0.269402	FALSE	FALSE
PDC	0	2.34015e-23	-0.0385056	1.14129e-186	-0.0636633	FALSE	FALSE
PTGS2	0	0.00212493	-0.00738515	5.59101e-131	-0.17808	FALSE	FALSE
PLA2G4A	0	3.73293e-08	-0.0555365	0	-0.981704	FALSE	FALSE
RGS18	0	0.782807	-0.00306843	4.3184e-166	-0.204052	FALSE	FALSE
RGS21	0	0.0662262	-0.00111971	1.13725e-13	-0.00398046	FALSE	FALSE
RGS1	0	0.0893612	-0.0122122	0	-0.574821	FALSE	FALSE
RGS13	0	0.74742	-0.00119512	5.44008e-28	-0.0158834	FALSE	FALSE
AL136454.1	0	2.14197e-09	-0.0240606	2.89402e-144	-0.141842	FALSE	FALSE
RGS2	0	0.447351	-0.000887011	3.2662e-251	-0.289597	FALSE	FALSE
UCHL5	0	2.11777e-30	-0.129593	1.9789e-205	-0.366588	FALSE	FALSE
GLRX2	0	1.09355e-16	-0.0603703	0	-0.398383	FALSE	FALSE
CDC73	0	3.69865e-49	-0.247841	0	-0.657089	FALSE	FALSE
B3GALT2	0	1.40082e-26	-0.0922761	0	-0.711965	FALSE	FALSE
KCNT2	0	1.03292e-21	0.176283	0	-1.83541	FALSE	FALSE
CFH	0	0.517569	-0.00513643	9.32167e-212	-1.12852	FALSE	FALSE
CFHR3	0	0.154668	-0.000879515	2.0004e-05	-0.00123285	FALSE	FALSE
CFHR5	0	0.6891	-0.000872229	9.14326e-16	-0.0150464	FALSE	FALSE
F13B	0	0.598261	-0.000111213	0.523283	-0.00102022	FALSE	FALSE
ASPM	0	0.000149029	-0.0131592	1.80075e-104	-0.0637494	FALSE	FALSE
ZBTB41	0	2.15044e-23	-0.118403	1.69471e-127	-0.304122	FALSE	FALSE
CRB1	0	4.06948e-53	-0.332272	0	-2.27128	FALSE	FALSE
DENND1B	0	1.43568e-19	-0.150709	0	-0.939398	FALSE	FALSE
C1orf53	0	0.0567507	-0.00292517	2.67352e-20	-0.0313859	FALSE	FALSE
NEK7	0	4.1116e-62	-0.274955	0	-0.917823	FALSE	FALSE
PTPRC	0	0.0114813	-0.0503881	0	-2.32715	FALSE	FALSE
NR5A2	0	0.745975	-0.00121846	0.000449799	-0.00801779	FALSE	FALSE
ZNF281	0	6.76379e-11	-0.0712085	1.25402e-128	-0.246647	FALSE	FALSE
DDX59	0	0.0280718	-0.0286765	2.96439e-58	-0.105521	FALSE	FALSE
CAMSAP2	0	3.07151e-26	-0.161666	2.73911e-167	0.528957	FALSE	FALSE
INAVA	0	0.643517	-0.00301059	1.21462e-172	-0.103963	FALSE	FALSE
TMEM9	0	1.39698e-06	-0.0503802	8.5198e-214	-0.393048	FALSE	FALSE
IGFN1	0	1.80227e-06	0.00360162	1.64025e-101	-0.065366	FALSE	FALSE
PHLDA3	0	7.56281e-11	-0.0669019	2.50082e-296	-0.233836	FALSE	FALSE
CSRP1	0	4.36533e-31	-0.176692	0	-0.86584	FALSE	FALSE
NAV1	0	7.5786e-99	0.364217	0	-1.53018	FALSE	FALSE
IPO9	0	0.760253	-0.00489341	1.28682e-117	0.367806	FALSE	FALSE
SHISA4	0	4.64371e-05	-0.0389909	7.10649e-225	-0.311877	FALSE	FALSE
LMOD1	0	0.0356981	-0.00657474	7.88242e-203	-0.141409	FALSE	FALSE
TIMM17A	0	0.00241194	-0.0299998	4.58105e-172	-0.318128	FALSE	FALSE
RNPEP	0	0.956769	-0.00364746	9.75132e-34	0.108175	FALSE	FALSE
GPR37L1	0	8.30211e-15	-0.100634	0	-0.90095	FALSE	FALSE
ARL8A	0	6.50368e-05	-0.0774687	0	-0.532398	FALSE	FALSE
PTPN7	0	0.000290067	-0.0130579	1.87517e-98	-0.0554242	FALSE	FALSE
UBE2T	0	1.23554e-06	-0.0230335	4.99416e-138	-0.162841	FALSE	FALSE
PPP1R12B	0	6.61331e-33	-0.214529	0	-1.12442	FALSE	FALSE
SYT2	0	2.60553e-14	0.0607948	9.0109e-55	0.131952	FALSE	FALSE
KLHL12	0	6.20366e-07	-0.0553725	3.72639e-90	-0.206434	FALSE	FALSE
ADIPOR1	0	0.000527322	-0.0383457	2.31303e-118	-0.222829	FALSE	FALSE
CYB5R1	0	0.00174306	0.0102782	9.5998e-18	0.0642592	FALSE	FALSE
TMEM183A	0	0.00404462	-0.0306097	1.00838e-238	-0.312094	FALSE	FALSE
MYBPH	0	0.00797188	-0.000337653	3.18652e-37	-0.0156046	FALSE	FALSE
CHI3L1	0	0.271115	-0.0305633	0	-0.542209	FALSE	FALSE
BTG2	0	0.000466697	-0.0388932	1.73196e-220	-0.339695	FALSE	FALSE
FMOD	0	0.0448218	-0.00163394	3.18643e-28	-0.00540463	FALSE	FALSE
PRELP	0	6.04142e-05	-0.0178472	2.86508e-192	-0.191323	FALSE	FALSE
OPTC	0	0.940234	-0.000446879	6.23989e-09	-0.00661837	FALSE	FALSE
LAX1	0	0.159377	0.000526344	0.0013581	-0.0222354	FALSE	FALSE
SNRPE	0	1.51991e-06	-0.0342596	1.59724e-119	-0.169912	FALSE	FALSE
SOX13	0	7.6962e-11	-0.0686191	0	-0.734198	FALSE	FALSE
PPP1R15B	0	0.973732	-0.0118303	7.64621e-78	-0.157904	FALSE	FALSE
PIK3C2B	0	0.392297	-0.0709711	0	-0.787382	FALSE	FALSE
MDM4	0	3.99782e-16	-0.156644	1.66217e-63	-0.25196	FALSE	FALSE
NFASC	0	1.32144e-143	0.424691	0	1.91722	FALSE	FALSE
CNTN2	0	0.000370916	-0.191553	0	-1.7298	FALSE	FALSE
TMEM81	0	0.0138572	-0.00630129	3.36179e-67	-0.0781029	FALSE	FALSE
RBBP5	0	0.0616653	-0.0252438	4.19668e-55	-0.185702	FALSE	FALSE
DSTYK	0	1.78981e-08	-0.0916098	6.67689e-200	-0.474432	FALSE	FALSE
TMCC2	0	0.00129091	-0.0688927	0	-0.397647	FALSE	FALSE
NUAK2	0	0.791622	-0.00640638	4.49711e-50	-0.067331	FALSE	FALSE
CDK18	0	2.11111e-06	-0.210051	0	-1.8383	FALSE	FALSE
ELK4	0	2.17664e-20	-0.0924752	3.755e-109	-0.16648	FALSE	FALSE
SLC45A3	0	1.16181e-05	-0.0433062	0	-0.265186	FALSE	FALSE
NUCKS1	0	4.43947e-59	-0.292813	0	-1.00906	FALSE	FALSE
RAB29	0	0.162873	-0.00512841	4.66971e-66	-0.167711	FALSE	FALSE
SLC41A1	0	1.39795e-13	0.0325477	1.75949e-76	-0.157706	FALSE	FALSE
PM20D1	0	0.0241356	-0.0106203	2.59506e-18	-0.0276147	FALSE	FALSE
SLC26A9	0	1.22936e-12	0.0104895	4.45735e-07	0.0160025	FALSE	FALSE
CTSE	0	0.411088	-0.000455494	9.90344e-06	-0.00123139	FALSE	FALSE
RHEX	0	0.062736	0.00336654	4.60852e-28	-0.0312327	FALSE	FALSE
FAM72A	0	0.0144297	0.00251049	2.88637e-15	-0.0248031	FALSE	FALSE
SRGAP2	0	0.0157597	0.00026307	0	-2.91463	FALSE	FALSE
IKBKE	0	0.000341299	0.000413068	7.07061e-196	-0.272147	FALSE	FALSE
EIF2D	0	0.025441	-0.0286702	1.68874e-13	-0.0599034	FALSE	FALSE
MAPKAPK2	0	0.000592111	-0.00546299	1.22191e-105	-0.176317	FALSE	FALSE
IL10	0	0.13446	0.000716139	3.22524e-12	-0.0172603	FALSE	FALSE
FCMR	0	0.806629	-0.000558717	1.82032e-08	-0.00279573	FALSE	FALSE
PIGR	0	0.0717206	0.000985041	0.308163	0.0014053	FALSE	FALSE
PFKFB2	0	0.25912	-0.0245547	7.4867e-221	-0.303656	FALSE	FALSE
YOD1	0	3.12371e-06	-0.0367008	2.51775e-149	-0.189162	FALSE	FALSE
C4BPB	0	0.52241	0.000500703	0.150557	0.002649	FALSE	FALSE
C4BPA	0	0.0103494	-0.0061369	3.93804e-29	-0.0216803	FALSE	FALSE
CD55	0	6.55921e-13	-0.121796	0	-0.573452	FALSE	FALSE
CR2	0	0.0175094	0.00132995	0.000553264	-0.0113468	FALSE	FALSE
CR1	0	0.00699459	-0.0245557	0	-0.13318	FALSE	FALSE
CR1L	0	0.569511	-0.004373	0.00205699	-0.0114224	FALSE	FALSE
CD46	0	2.39226e-51	-0.243125	5.20617e-135	-0.382117	FALSE	FALSE
CD34	0	0.0111606	0.000541799	2.13956e-68	-0.350541	FALSE	FALSE
G0S2	0	0.156562	-0.0065103	1.40097e-73	-0.0586135	FALSE	FALSE
HSD11B1	0	4.72398e-10	-0.0443266	7.80006e-268	-0.149958	FALSE	FALSE
TRAF3IP3	0	0.0156669	-0.0137775	0	-0.495703	FALSE	FALSE
C1orf74	0	0.793772	-0.00140523	1.42425e-06	-0.0138778	FALSE	FALSE
IRF6	0	0.736642	0.00014376	0.00786039	-0.0116258	FALSE	FALSE
UTP25	0	0.0339176	-0.0193203	2.95464e-39	-0.116825	FALSE	FALSE
SYT14	0	0.00245713	0.103508	0	1.48906	FALSE	FALSE
SERTAD4	0	0.158644	0.00143132	3.49576e-82	-0.0959673	FALSE	FALSE
AC092017.3	0	0.721793	0.00010796	0.000779793	0.00527984	FALSE	FALSE
RCOR3	0	4.6442e-23	-0.171401	2.9201e-108	-0.360101	FALSE	FALSE
SLC30A1	0	5.35675e-08	-0.0334481	1.92458e-152	-0.145584	FALSE	FALSE
NEK2	0	0.0220472	-0.00241212	2.33731e-18	-0.0120792	FALSE	FALSE
LPGAT1	0	1.18429e-89	-0.433578	0	-1.51177	FALSE	FALSE
INTS7	0	3.28495e-13	-0.0892116	1.96403e-157	-0.305084	FALSE	FALSE
DTL	0	2.95631e-05	0.00234744	6.21252e-29	-0.0503227	FALSE	FALSE
PPP2R5A	0	0.000157797	-0.0951598	0	-0.506236	FALSE	FALSE
NENF	0	0.0581764	-0.0401213	3.61395e-96	-0.203479	FALSE	FALSE
ATF3	0	0.463058	-0.0141852	9.68035e-67	-0.0610248	FALSE	FALSE
NSL1	0	2.30618e-23	-0.162776	2.06495e-97	-0.284397	FALSE	FALSE
TATDN3	0	1.77242e-19	-0.120574	2.02635e-106	-0.268903	FALSE	FALSE
SPATA45	0	0.0692734	-0.000364117	6.5333e-05	0.0135874	FALSE	FALSE
FLVCR1	0	2.6402e-10	-0.0842393	5.22864e-128	-0.34282	FALSE	FALSE
VASH2	0	8.57789e-12	0.0239545	2.3851e-166	-0.276576	FALSE	FALSE
ANGEL2	0	5.68276e-56	-0.190103	4.36853e-196	-0.316289	FALSE	FALSE
RPS6KC1	0	0.0322144	0.0932481	0	0.937435	FALSE	FALSE
PROX1	0	3.0009e-50	-0.216829	0	-1.86065	FALSE	FALSE
CENPF	0	0.183327	0.00306268	3.79449e-58	-0.0542502	FALSE	FALSE
KCNK2	0	1.45265e-09	-0.0680648	0	-0.822084	FALSE	FALSE
KCTD3	0	2.82958e-40	-0.205878	6.64707e-120	-0.358006	FALSE	FALSE
ESRRG	0	0.0876994	-0.0258595	0	-1.61951	FALSE	FALSE
SPATA17	0	0.600753	-0.00625621	1.64681e-73	-0.114751	FALSE	FALSE
RRP15	0	0.759703	0.000735369	4.68744e-62	0.16824	FALSE	FALSE
TGFB2	0	3.79428e-09	-0.103382	0	-1.17503	FALSE	FALSE
LYPLAL1	0	1.03621e-46	-0.223493	7.68531e-298	-0.506942	FALSE	FALSE
SLC30A10	0	0.0434004	-0.0247573	2.78689e-286	-0.425073	FALSE	FALSE
EPRS	0	5.99739e-07	-0.0833508	0	-0.593	FALSE	FALSE
BPNT1	0	0.00121382	-0.0297994	1.24456e-34	-0.10132	FALSE	FALSE
IARS2	0	1.29558e-24	-0.107747	3.03293e-84	-0.171357	FALSE	FALSE
RAB3GAP2	0	1.44824e-12	-0.12633	9.60997e-135	-0.497776	FALSE	FALSE
HLX	0	0.970881	-0.000354735	2.35146e-30	-0.0473205	FALSE	FALSE
DUSP10	0	5.40941e-36	-0.119474	0	-0.36646	FALSE	FALSE
TAF1A	0	0.0125963	-0.0182133	1.05069e-28	-0.071853	FALSE	FALSE
MIA3	0	5.77326e-20	0.144951	2.89568e-158	0.444468	FALSE	FALSE
AIDA	0	0.0131145	-0.0320603	2.06693e-186	-0.37328	FALSE	FALSE
BROX	0	4.26476e-17	-0.0855296	1.24098e-109	-0.219927	FALSE	FALSE
FAM177B	0	0.0179977	-0.00664865	0	-0.718174	FALSE	FALSE
DISP1	0	0.000415147	-0.0118736	2.7875e-67	-0.0485909	FALSE	FALSE
TLR5	0	0.00107333	-0.0062892	0	-0.574439	FALSE	FALSE
CAPN2	0	2.72928e-06	-0.0836368	0	-0.734518	FALSE	FALSE
TP53BP2	0	0.000183378	-0.0738384	0	-0.827765	FALSE	FALSE
DEGS1	0	0.00642835	-0.0420234	6.22064e-140	-0.275182	FALSE	FALSE
NVL	0	2.55874e-07	0.0604211	8.72439e-44	0.200956	FALSE	FALSE
CNIH4	0	0.111526	-0.0306983	3.21126e-71	-0.179631	FALSE	FALSE
WDR26	0	6.43823e-16	-0.132855	4.11042e-89	-0.276485	FALSE	FALSE
LBR	0	9.98959e-11	-0.0799853	4.09218e-145	-0.235172	FALSE	FALSE
ENAH	0	7.31537e-60	-0.307499	0	-0.794268	FALSE	FALSE
SRP9	0	5.32555e-37	-0.143529	0	-0.764664	FALSE	FALSE
EPHX1	0	0.0238787	-0.0523341	0	-0.536648	FALSE	FALSE
TMEM63A	0	4.64738e-35	-0.220555	0	-1.23947	FALSE	FALSE
LEFTY2	0	0.416307	0.000115589	0.435918	0.000995381	FALSE	FALSE
SDE2	0	0.407471	-0.00727111	2.33789e-20	-0.0612374	FALSE	FALSE
H3F3A	0	0.000519434	-0.0324323	1.00958e-94	-0.178158	FALSE	FALSE
ACBD3	0	0.102275	0.0115186	5.34866e-48	0.182622	FALSE	FALSE
LIN9	0	0.613071	-0.000620029	4.58215e-41	0.100276	FALSE	FALSE
ITPKB	0	1.26564e-59	-0.285594	0	-2.2613	FALSE	FALSE
CDC42BPA	0	4.84559e-36	-0.159141	0	1.99821	FALSE	FALSE
ZNF678	0	2.01095e-11	-0.0922739	4.62687e-129	-0.248633	FALSE	FALSE
ARF1	0	0.0890585	0.00880873	0	-1.07477	FALSE	FALSE
GUK1	0	2.18087e-07	-0.0880602	0	-0.961029	FALSE	FALSE
GJC2	0	1.73916e-17	0.00987143	1.29428e-123	-0.128096	FALSE	FALSE
HIST3H2A	0	1.03944e-11	-0.0334903	7.47423e-299	-0.247895	FALSE	FALSE
RNF187	0	0.00554805	-0.0372451	0	-1.01433	FALSE	FALSE
RHOU	0	3.34032e-21	-0.176491	0	-0.947944	FALSE	FALSE
RAB4A	0	0.00626025	-0.0452804	2.8724e-99	-0.250026	FALSE	FALSE
CCSAP	0	0.203615	0.0167353	4.25232e-184	-0.516918	FALSE	FALSE
NUP133	0	2.17768e-19	-0.137271	1.20465e-104	-0.283362	FALSE	FALSE
ABCB10	0	0.0019936	-0.0492993	5.86465e-39	-0.142374	FALSE	FALSE
TAF5L	0	0.510349	-0.00543336	6.2628e-31	-0.116163	FALSE	FALSE
URB2	0	0.128425	-0.0015869	7.44501e-08	-0.0333268	FALSE	FALSE
GALNT2	0	4.99984e-26	0.171104	1.6145e-195	0.554195	FALSE	FALSE
COG2	0	0.025095	-0.0271699	1.29473e-89	-0.28717	FALSE	FALSE
AGT	0	1.69839e-05	-0.0511288	0	-0.797871	FALSE	FALSE
CAPN9	0	0.483912	-0.00741026	2.14238e-59	-0.0385954	FALSE	FALSE
C1orf198	0	5.2545e-12	-0.109854	0	-0.543777	FALSE	FALSE
TTC13	0	9.73557e-11	-0.107171	6.81921e-183	-0.424902	FALSE	FALSE
ARV1	0	7.96677e-12	-0.0637586	5.2995e-106	-0.190291	FALSE	FALSE
FAM89A	0	2.47487e-07	-0.031435	0	-0.351057	FALSE	FALSE
TRIM67	0	0.0101405	-0.0261481	0	-0.531662	FALSE	FALSE
C1orf131	0	0.00523149	-0.0322088	5.35619e-59	-0.132037	FALSE	FALSE
GNPAT	0	6.66742e-10	-0.0821231	6.94352e-38	-0.12018	FALSE	FALSE
EXOC8	0	0.00129565	-0.0213611	1.0195e-95	-0.12462	FALSE	FALSE
SPRTN	0	0.0367541	-0.0198957	1.698e-12	-0.0403037	FALSE	FALSE
EGLN1	0	0.555465	-0.0231527	1.75639e-37	0.173977	FALSE	FALSE
TSNAX-DISC1	0	0.000305392	0.00414526	1.68647e-05	-0.0224712	FALSE	FALSE
DISC1	0	1.7494e-10	-0.169793	0	-2.25373	FALSE	FALSE
SIPA1L2	0	0.695065	-0.0111106	0	-0.887524	FALSE	FALSE
MAP10	0	0.723068	0.00440341	8.60223e-07	0.0237735	FALSE	FALSE
NTPCR	0	0.000146268	-0.0486983	1.35401e-111	-0.292598	FALSE	FALSE
IRF2BP2	0	2.41038e-20	-0.118547	3.98173e-252	-0.386833	FALSE	FALSE
TOMM20	0	1.17312e-59	-0.263395	0	-1.44545	FALSE	FALSE
RBM34	0	0.425845	-0.00219262	1.20244e-18	-0.0184841	FALSE	FALSE
ARID4B	0	0.353448	0.0179496	5.49747e-68	0.415984	FALSE	FALSE
B3GALNT2	0	0.000349186	-0.0615342	5.57959e-144	-0.369459	FALSE	FALSE
GNG4	0	2.88648e-32	0.091024	0	-0.993688	FALSE	FALSE
LYST	0	0.0919887	0.043684	0	0.76933	FALSE	FALSE
NID1	0	0.00217415	-0.0277188	0	-0.241417	FALSE	FALSE
GPR137B	0	8.94408e-06	0.0598203	1.38085e-86	0.260699	FALSE	FALSE
ERO1B	0	6.33837e-20	-0.147049	0	-0.72275	FALSE	FALSE
EDARADD	0	0.000169185	0.010268	4.35403e-15	0.0356659	FALSE	FALSE
LGALS8	0	6.47844e-11	-0.0774838	7.32984e-134	-0.268392	FALSE	FALSE
HEATR1	0	0.435756	0.00590628	2.4011e-40	0.151306	FALSE	FALSE
MTR	0	0.482039	0.00807147	1.89218e-171	-0.544941	FALSE	FALSE
MTRNR2L11	0	0.28587	0.000275317	0.465974	0.00093504	FALSE	FALSE
GREM2	0	2.75002e-12	0.0479293	0	-0.512167	FALSE	FALSE
FH	0	0.0014785	-0.0294329	2.5727e-38	-0.105862	FALSE	FALSE
KMO	0	0.280018	-0.00761186	0	-0.740803	FALSE	FALSE
OPN3	0	7.92839e-05	-0.0527097	0	-0.460053	FALSE	FALSE
WDR64	0	0.000334385	-0.0191526	5.20773e-111	-0.0950201	FALSE	FALSE
EXO1	0	0.790295	-0.00238926	3.27373e-91	-0.0803439	FALSE	FALSE
MAP1LC3C	0	0.557594	-0.00049739	3.194e-16	-0.00845603	FALSE	FALSE
PLD5	0	3.32612e-23	-0.311697	0	-2.9121	FALSE	FALSE
CEP170	0	9.9919e-49	-0.264931	1.01403e-209	-0.735148	FALSE	FALSE
SDCCAG8	0	6.13212e-22	-0.1887	1.65976e-269	-0.884801	FALSE	FALSE
AKT3	0	5.11202e-27	-0.0859486	0	0.808226	FALSE	FALSE
ZBTB18	0	0.132332	-0.000799741	4.84822e-299	-0.63453	FALSE	FALSE
C1orf100	0	0.43979	-0.000542764	0.00214998	0.00721678	FALSE	FALSE
ADSS	0	5.41163e-18	-0.130345	2.91889e-168	-0.291778	FALSE	FALSE
CATSPERE	0	0.168376	-0.00415262	1.80401e-34	0.141456	FALSE	FALSE
DESI2	0	0.0237552	-0.0398052	3.78095e-176	-0.406847	FALSE	FALSE
AL451007.3	0	0.449661	0.000149388	7.65196e-05	-0.00897739	FALSE	FALSE
COX20	0	2.08221e-46	-0.140758	1.77644e-223	-0.25215	FALSE	FALSE
HNRNPU	0	1.89251e-07	0.162189	2.04652e-59	0.379353	FALSE	FALSE
EFCAB2	0	0.00293601	0.0205074	9.10631e-164	0.513154	FALSE	FALSE
KIF26B	0	0.148355	-0.0322664	0	-2.4768	FALSE	FALSE
SMYD3	0	1.45322e-25	0.390693	0	2.28832	FALSE	FALSE
TFB2M	0	0.188574	-0.0130391	2.15718e-18	-0.0537166	FALSE	FALSE
CNST	0	2.6981e-15	-0.133362	8.81824e-260	-0.512017	FALSE	FALSE
SCCPDH	0	0.00039915	-0.0532104	1.24151e-74	-0.227907	FALSE	FALSE
AHCTF1	0	0.740711	0.00543431	6.08758e-137	0.419847	FALSE	FALSE
ZNF669	0	0.636755	-0.0012768	0.000171127	-0.0179904	FALSE	FALSE
ZNF124	0	5.8778e-15	0.0637409	1.22774e-204	-0.540382	FALSE	FALSE
GCSAML	0	0.136345	0.00129449	8.26774e-25	-0.0358135	FALSE	FALSE
OR2AK2	0	0.88679	-7.09707e-05	0.0483501	0.00290272	FALSE	FALSE
OR2L5	0	0.174517	0.00451171	2.87242e-51	0.0899591	FALSE	FALSE
OR2L2	0	0.000130153	0.0200645	7.66086e-50	0.091405	FALSE	FALSE
OR2L3	0	0.00457564	0.015089	2.83494e-78	0.14293	FALSE	FALSE
OR2L13	0	0.224927	-0.00810936	4.67068e-36	-0.0526444	FALSE	FALSE
OR2M2	0	0.414135	0.00135946	7.85234e-09	0.0147762	FALSE	FALSE
OR2M3	0	0.00631976	0.00412433	3.87431e-20	0.0318259	FALSE	FALSE
OR2T33	0	0.215384	-0.000618434	1.42716e-05	-0.00143655	FALSE	FALSE
OR2T6	0	0.749572	0.0015643	1.77846e-08	0.0154542	FALSE	FALSE
SH3BP5L	0	0.000222886	0.0245442	1.77371e-45	-0.135842	FALSE	FALSE
ZNF672	0	0.418459	-0.011939	3.10303e-21	-0.0473925	FALSE	FALSE
PGBD2	0	0.0980873	-0.0103633	2.2934e-10	-0.026472	FALSE	FALSE
SH3YL1	0	0.860483	-0.0168209	4.26123e-103	0.368743	FALSE	FALSE
ACP1	0	3.111e-32	-0.109903	4.02339e-271	-0.347995	FALSE	FALSE
TMEM18	0	0.554071	-0.00265389	2.23071e-12	-0.0522434	FALSE	FALSE
ADI1	0	0.110216	-0.0268146	2.66688e-77	-0.150318	FALSE	FALSE
AC108488.2	0	0.0262207	-0.0140083	1.35052e-32	-0.0917554	FALSE	FALSE
RNASEH1	0	0.593927	-0.0036714	9.52111e-06	-0.0159574	FALSE	FALSE
RPS7	0	4.04649e-24	-0.121021	0	-0.652019	FALSE	FALSE
SOX11	0	2.06528e-09	-0.0232326	0	-0.179791	FALSE	FALSE
CMPK2	0	0.010622	-0.0108734	3.02661e-58	-0.0899751	FALSE	FALSE
RSAD2	0	0.0130961	-0.023179	4.16306e-133	-0.280909	FALSE	FALSE
RNF144A	0	4.29712e-08	0.12652	0	1.57422	FALSE	FALSE
ID2	0	8.21381e-16	-0.0976613	0	-0.806201	FALSE	FALSE
KIDINS220	0	1.23262e-71	-0.322022	0	-1.16764	FALSE	FALSE
MBOAT2	0	2.58079e-34	0.229551	0	1.38227	FALSE	FALSE
ASAP2	0	9.33915e-13	0.0987765	0	0.753565	FALSE	FALSE
CPSF3	0	0.86463	-0.00963258	7.27746e-08	-0.045684	FALSE	FALSE
IAH1	0	6.30054e-18	-0.0973603	5.3664e-111	-0.25616	FALSE	FALSE
ADAM17	0	5.92101e-05	-0.0815717	9.46728e-117	-0.32848	FALSE	FALSE
YWHAQ	0	1.04103e-11	-0.134634	0	-0.789555	FALSE	FALSE
TAF1B	0	0.810881	-0.00409674	4.43151e-77	0.222047	FALSE	FALSE
ODC1	0	0.388636	-0.00257119	7.52958e-77	-0.141445	FALSE	FALSE
NOL10	0	0.0393569	0.0259077	3.49515e-148	0.417956	FALSE	FALSE
ATP6V1C2	0	7.80432e-11	0.0260903	1.57123e-24	0.0530788	FALSE	FALSE
KCNF1	0	2.09904e-06	-0.0388844	0	-0.428358	FALSE	FALSE
E2F6	0	5.97094e-06	-0.0406048	1.15412e-28	-0.0788487	FALSE	FALSE
GREB1	0	1.58101e-07	0.033986	0	-0.588557	FALSE	FALSE
NTSR2	0	0.118586	-0.00403774	0	-0.222707	FALSE	FALSE
LPIN1	0	0.00443497	0.0262522	0	-0.887832	FALSE	FALSE
TRIB2	0	1.27361e-05	0.00855745	2.79916e-230	-0.325241	FALSE	FALSE
NBAS	0	0.962582	0.0239831	6.76212e-273	0.727989	FALSE	FALSE
DDX1	0	1.58065e-19	-0.133974	3.6302e-176	-0.417337	FALSE	FALSE
MYCN	0	0.239796	-0.00853128	6.07366e-37	-0.0494746	FALSE	FALSE
VSNL1	0	1.48337e-16	0.260938	0	-1.62272	FALSE	FALSE
SMC6	0	1.93535e-06	-0.0811742	1.7889e-94	-0.292637	FALSE	FALSE
GEN1	0	0.257264	-0.0129809	1.50533e-23	-0.080897	FALSE	FALSE
KCNS3	0	2.79141e-20	-0.0898248	0	-1.13459	FALSE	FALSE
RDH14	0	1.63876e-13	-0.0422842	2.64256e-188	-0.231368	FALSE	FALSE
TTC32	0	1.2992e-06	-0.0437093	1.93706e-29	-0.0675324	FALSE	FALSE
WDR35	0	0.317295	-0.0326184	2.26395e-49	-0.168226	FALSE	FALSE
MATN3	0	0.0440361	0.00018431	1.5779e-23	-0.110137	FALSE	FALSE
LAPTM4A	0	1.51287e-10	-0.0612134	1.81443e-242	-0.342427	FALSE	FALSE
PUM2	0	6.96637e-62	-0.291612	1.31066e-209	-0.550372	FALSE	FALSE
RHOB	0	1.14107e-45	-0.156008	0	-0.497789	FALSE	FALSE
LDAH	0	0.0278097	-0.0422915	3.34695e-116	-0.339292	FALSE	FALSE
TDRD15	0	0.927623	-9.11824e-06	3.32701e-09	-0.051678	FALSE	FALSE
ATAD2B	0	9.46533e-35	-0.217398	2.1745e-262	-0.537893	FALSE	FALSE
UBXN2A	0	0.00836704	-0.0654578	6.58457e-59	-0.26536	FALSE	FALSE
WDCP	0	0.612123	-0.00537101	5.76879e-12	-0.0326236	FALSE	FALSE
FKBP1B	0	0.00160719	-0.0189755	0	-0.337431	FALSE	FALSE
SF3B6	0	1.11325e-09	-0.0450384	1.37585e-196	-0.263872	FALSE	FALSE
TP53I3	0	0.0378946	0.00146152	5.72709e-30	-0.0452414	FALSE	FALSE
PFN4	0	0.911138	-0.0044219	0.00015258	-0.0113839	FALSE	FALSE
ITSN2	0	9.65987e-17	0.135919	1.49625e-196	0.756096	FALSE	FALSE
NCOA1	0	3.17459e-55	-0.258604	0	-1.06677	FALSE	FALSE
PTRHD1	0	0.00709917	-0.011376	2.75748e-103	-0.12209	FALSE	FALSE
CENPO	0	0.903806	-0.00406194	1.27167e-17	0.0443285	FALSE	FALSE
DNAJC27	0	0.0314842	-0.0402911	1.15244e-40	-0.129623	FALSE	FALSE
POMC	0	0.302901	-0.00190081	2.11048e-22	-0.0268658	FALSE	FALSE
DTNB	0	4.48192e-20	0.201813	0	1.05913	FALSE	FALSE
ASXL2	0	0.0270659	-0.0532121	1.06982e-122	-0.348057	FALSE	FALSE
RAB10	0	0.0195497	0.0200021	5.12234e-64	-0.392237	FALSE	FALSE
GAREM2	0	0.00748652	-0.0226182	0	-0.318734	FALSE	FALSE
HADHA	0	6.63104e-05	-0.0671394	5.14137e-119	-0.274134	FALSE	FALSE
HADHB	0	0.0187179	-0.0505664	1.78979e-127	-0.310147	FALSE	FALSE
SELENOI	0	0.00104844	-0.0509567	1.67479e-140	-0.393441	FALSE	FALSE
DPYSL5	0	0.000750713	-0.00826637	4.49678e-228	0.490525	FALSE	FALSE
MAPRE3	0	9.54053e-08	0.0714249	1.89156e-219	0.52786	FALSE	FALSE
TMEM214	0	5.9894e-08	0.0291028	2.79389e-15	0.0552118	FALSE	FALSE
AGBL5	0	6.25706e-06	-0.0389539	2.5835e-35	-0.0873935	FALSE	FALSE
OST4	0	1.48863e-12	-0.0467454	5.72426e-274	-0.275693	FALSE	FALSE
EMILIN1	0	0.0676596	-0.00655127	5.75043e-126	-0.0678026	FALSE	FALSE
ABHD1	0	0.000346652	0.00221653	4.41305e-43	-0.0489451	FALSE	FALSE
SLC5A6	0	0.094948	0.00537975	9.71384e-24	-0.19681	FALSE	FALSE
ATRAID	0	0.027791	-0.0198336	7.54905e-56	-0.101845	FALSE	FALSE
EIF2B4	0	4.62165e-06	0.0252892	1.24562e-11	0.0552558	FALSE	FALSE
SNX17	0	0.0011429	-0.0231006	1.57647e-187	-0.278358	FALSE	FALSE
ZNF513	0	8.88394e-06	-0.0209547	4.00689e-48	-0.0833228	FALSE	FALSE
PPM1G	0	8.35647e-08	0.0541346	5.44054e-45	0.172532	FALSE	FALSE
NRBP1	0	0.119015	0.00653761	2.10587e-73	-0.244044	FALSE	FALSE
KRTCAP3	0	0.117972	-0.00110852	8.27809e-14	-0.0311088	FALSE	FALSE
IFT172	0	7.20593e-11	0.0985897	1.30875e-282	0.657378	FALSE	FALSE
FNDC4	0	3.06463e-06	-0.0383852	1.42287e-272	-0.366124	FALSE	FALSE
ZNF512	0	7.40872e-19	-0.108012	1.05959e-68	-0.172205	FALSE	FALSE
GPN1	0	4.56024e-07	0.0260045	2.66023e-28	0.0741115	FALSE	FALSE
SUPT7L	0	8.84708e-06	-0.0612065	1.18529e-97	-0.235277	FALSE	FALSE
MRPL33	0	0.524035	-0.0191612	3.05528e-107	0.340023	FALSE	FALSE
RBKS	0	2.19203e-09	-0.0613003	4.97916e-99	-0.195077	FALSE	FALSE
BABAM2	0	0.126416	-0.0105901	0	0.874468	FALSE	FALSE
PPP1CB	0	0.207013	0.00206477	2.05282e-52	0.186471	FALSE	FALSE
SPDYA	0	0.00683223	-0.0208265	5.71288e-37	-0.081459	FALSE	FALSE
TRMT61B	0	5.08302e-06	-0.0700446	4.72515e-68	-0.199957	FALSE	FALSE
WDR43	0	7.60124e-06	-0.0691491	3.02233e-52	-0.154736	FALSE	FALSE
TOGARAM2	0	3.2946e-05	-0.0547568	0	-0.354689	FALSE	FALSE
CLIP4	0	8.38169e-104	-0.387178	0	-1.05248	FALSE	FALSE
ALK	0	6.44829e-19	-0.259917	0	-3.30211	FALSE	FALSE
YPEL5	0	2.40591e-21	-0.103432	0	-0.640032	FALSE	FALSE
LBH	0	0.257895	-0.0054934	0	-0.355275	FALSE	FALSE
LCLAT1	0	1.881e-15	-0.118645	1.72835e-184	-0.442937	FALSE	FALSE
CAPN13	0	0.336033	-0.00371764	9.87775e-68	-0.106888	FALSE	FALSE
XDH	0	0.189704	-0.00143745	0.00207043	-0.00373733	FALSE	FALSE
SRD5A2	0	0.9573	-4.60097e-05	0.573074	0.00190879	FALSE	FALSE
MEMO1	0	0.000343665	-0.0419653	2.97257e-51	-0.124885	FALSE	FALSE
DPY30	0	1.75369e-08	-0.060398	1.08568e-122	-0.295653	FALSE	FALSE
SPAST	0	5.39964e-10	-0.0986503	1.44755e-79	-0.29485	FALSE	FALSE
SLC30A6	0	0.0130038	-0.0393361	2.45964e-47	-0.215319	FALSE	FALSE
NLRC4	0	0.00151034	-0.0155826	4.60749e-118	-0.180781	FALSE	FALSE
YIPF4	0	2.15134e-10	-0.109956	7.52404e-78	-0.303567	FALSE	FALSE
BIRC6	0	8.66757e-15	-0.119713	1.36613e-81	-0.375352	FALSE	FALSE
TTC27	0	7.49449e-06	-0.0892313	6.10781e-78	-0.248253	FALSE	FALSE
LTBP1	0	7.33122e-05	-0.122304	0	-1.13273	FALSE	FALSE
RASGRP3	0	8.02087e-10	-0.129484	0	-0.764795	FALSE	FALSE
FAM98A	0	7.22526e-13	-0.0715521	1.93413e-196	-0.313593	FALSE	FALSE
CRIM1	0	1.18687e-06	0.06727	0	-0.794807	FALSE	FALSE
FEZ2	0	0.000452351	-0.069594	1.09047e-267	0.608871	FALSE	FALSE
STRN	0	1.76445e-12	-0.144823	1.28837e-201	-0.470231	FALSE	FALSE
HEATR5B	0	2.24013e-07	-0.0951832	2.95622e-97	-0.313409	FALSE	FALSE
GPATCH11	0	3.0873e-10	-0.0496886	6.83664e-128	-0.231586	FALSE	FALSE
EIF2AK2	0	2.2114e-07	0.0665022	1.57055e-202	0.480991	FALSE	FALSE
CEBPZOS	0	2.27277e-19	-0.114394	3.50758e-87	-0.237321	FALSE	FALSE
CEBPZ	0	3.04405e-13	-0.0778474	3.98196e-92	-0.216254	FALSE	FALSE
NDUFAF7	0	1.72789e-05	-0.0631976	9.75519e-88	-0.235091	FALSE	FALSE
PRKD3	0	1.26433e-61	-0.15002	0	-0.860291	FALSE	FALSE
QPCT	0	0.000557385	-0.0114932	6.3783e-140	-0.212673	FALSE	FALSE
CDC42EP3	0	6.55712e-08	0.0761445	1.46567e-131	-0.301557	FALSE	FALSE
RMDN2	0	8.51581e-15	-0.0962198	3.27693e-158	-0.290664	FALSE	FALSE
CYP1B1	0	1.288e-08	-0.0353607	0	-0.193509	FALSE	FALSE
ATL2	0	4.82762e-08	-0.0906681	7.31307e-153	0.372264	FALSE	FALSE
HNRNPLL	0	0.0016565	-0.0597658	2.6068e-284	-0.542956	FALSE	FALSE
GALM	0	0.197768	-0.00257058	7.73922e-69	-0.118315	FALSE	FALSE
SRSF7	0	1.90427e-53	-0.241286	0	-0.669447	FALSE	FALSE
GEMIN6	0	0.022191	-0.0103824	7.55907e-36	-0.0698555	FALSE	FALSE
MORN2	0	0.0190882	-0.0135567	1.01509e-54	-0.0827291	FALSE	FALSE
SOS1	0	0.235294	-0.0113517	0	0.776735	FALSE	FALSE
MAP4K3	0	1.03258e-23	-0.153068	5.07467e-254	-0.678385	FALSE	FALSE
THUMPD2	0	7.86552e-38	-0.169854	0	-0.495385	FALSE	FALSE
SLC8A1	0	0.000425437	0.188543	0	2.3317	FALSE	FALSE
EML4	0	6.21036e-16	-0.128814	0	-1.06878	FALSE	FALSE
OXER1	0	0.0766342	-0.000188299	2.49419e-17	-0.0245693	FALSE	FALSE
HAAO	0	0.154946	0.000440921	8.94557e-48	-0.108151	FALSE	FALSE
ZFP36L2	0	1.37205e-09	-0.0872744	0	-1.3879	FALSE	FALSE
THADA	0	4.77582e-12	-0.134429	3.84944e-84	-0.331667	FALSE	FALSE
PLEKHH2	0	0.1241	-0.0522217	0	-1.41847	FALSE	FALSE
C1GALT1C1L	0	0.0752438	-0.0021244	2.50758e-14	-0.00420421	FALSE	FALSE
DYNC2LI1	0	2.86485e-23	-0.15703	1.70264e-279	-0.553759	FALSE	FALSE
LRPPRC	0	1.80331e-15	-0.134728	1.95316e-76	-0.289651	FALSE	FALSE
PPM1B	0	1.4038e-76	-0.355166	0	-0.76402	FALSE	FALSE
SLC3A1	0	3.48421e-09	-0.0433691	3.28714e-52	-0.0738681	FALSE	FALSE
PREPL	0	2.39658e-80	-0.309941	0	-1.3903	FALSE	FALSE
CAMKMT	0	0.866298	-0.0342501	7.68287e-246	-0.677796	FALSE	FALSE
SIX3	0	0.945359	-0.00209275	4.45677e-115	-0.0464177	FALSE	FALSE
SRBD1	0	4.51316e-11	-0.105381	1.32813e-135	-0.380082	FALSE	FALSE
EPAS1	0	1.88302e-07	-0.0433606	0	-0.334486	FALSE	FALSE
ATP6V1E2	0	0.528058	-0.0149188	5.95587e-27	-0.0827116	FALSE	FALSE
RHOQ	0	9.24517e-08	-0.104654	0	-0.489592	FALSE	FALSE
PIGF	0	8.60073e-17	-0.106992	1.177e-132	-0.262736	FALSE	FALSE
CRIPT	0	0.0437107	-0.0261143	2.08173e-78	-0.152203	FALSE	FALSE
SOCS5	0	0.000609718	-0.0511611	3.17027e-103	-0.26555	FALSE	FALSE
MCFD2	0	0.0580034	-0.0275835	4.01929e-153	-0.344862	FALSE	FALSE
TTC7A	0	2.36731e-46	0.161846	7.68403e-185	-0.645907	FALSE	FALSE
STPG4	0	0.0276814	-0.00222376	1.66165e-17	-0.0364136	FALSE	FALSE
AC073283.3	0	0.581879	-0.00403694	2.30615e-11	-0.0190883	FALSE	FALSE
CALM2	0	6.91085e-05	-0.00964329	3.88222e-108	-0.0865457	FALSE	FALSE
EPCAM	0	0.477331	-0.0039446	2.02246e-16	-0.0439697	FALSE	FALSE
MSH6	0	0.471944	-0.0178384	1.09097e-13	-0.0814513	FALSE	FALSE
FBXO11	0	0.00012561	-0.0663346	5.93142e-102	0.40745	FALSE	FALSE
FOXN2	0	2.42778e-46	-0.270589	0	-0.936456	FALSE	FALSE
PPP1R21	0	8.7071e-07	-0.11705	2.48863e-171	-0.493143	FALSE	FALSE
STON1	0	0.369164	-0.000234455	2.60241e-11	-0.000296041	FALSE	FALSE
AC073082.1	0	0.861838	-0.000926241	1.09047e-33	-0.0501315	FALSE	FALSE
FSHR	0	0.100808	-0.028979	0	-0.455101	FALSE	FALSE
NRXN1	0	8.32678e-71	0.255511	0	2.8466	FALSE	FALSE
ASB3	0	0.325848	0.00114937	5.0261e-93	-0.289062	FALSE	FALSE
CHAC2	0	0.0309381	-0.0115737	3.60646e-20	-0.0371711	FALSE	FALSE
ERLEC1	0	3.57954e-29	-0.125162	4.63702e-223	-0.390426	FALSE	FALSE
PSME4	0	6.20718e-12	-0.147831	5.82424e-178	-0.496746	FALSE	FALSE
ACYP2	0	1.07775e-08	-0.12352	3.83124e-126	0.585212	FALSE	FALSE
TSPYL6	0	0.920162	0.000205642	0.104149	0.00264427	FALSE	FALSE
C2orf73	0	0.0500982	0.000377382	2.41262e-82	-0.113233	FALSE	FALSE
SPTBN1	0	1.06802e-15	0.158516	0	1.74455	FALSE	FALSE
RTN4	0	0	-0.687744	0	-1.78626	FALSE	FALSE
CLHC1	0	0.00461533	-0.0462374	3.15739e-79	-0.200879	FALSE	FALSE
RPS27A	0	7.81944e-34	-0.159578	0	-0.775157	FALSE	FALSE
MTIF2	0	0.000742471	0.01306	6.03057e-07	0.0436553	FALSE	FALSE
CCDC88A	0	7.08247e-32	0.227513	0	1.68473	FALSE	FALSE
PPP4R3B	0	1.83914e-47	-0.222766	4.2287e-95	-0.2689	FALSE	FALSE
PNPT1	0	5.39937e-13	-0.12138	3.13203e-55	-0.18941	FALSE	FALSE
EFEMP1	0	2.65116e-10	-0.101549	0	-1.723	FALSE	FALSE
VRK2	0	1.4794e-54	-0.310894	0	-1.65363	FALSE	FALSE
FANCL	0	2.13825e-64	-0.269854	0	-0.478667	FALSE	FALSE
PAPOLG	0	5.875e-05	-0.0588362	1.03298e-61	-0.173709	FALSE	FALSE
REL	0	0.000507441	0.0175651	0	-0.739438	FALSE	FALSE
PUS10	0	0.0131156	-0.0336759	1.10688e-55	-0.160013	FALSE	FALSE
C2orf74	0	0.342659	0.00678127	2.15062e-82	-0.217574	FALSE	FALSE
USP34	0	2.63693e-06	-0.0462069	1.04776e-66	-0.35312	FALSE	FALSE
XPO1	0	0.685182	-0.0290226	2.08966e-89	-0.377874	FALSE	FALSE
CCT4	0	0.0841348	-0.0428606	9.90087e-220	-0.474918	FALSE	FALSE
COMMD1	0	2.88611e-08	0.0893948	5.45455e-162	0.506602	FALSE	FALSE
TMEM17	0	0.000227859	-0.0124675	4.52845e-41	-0.0621391	FALSE	FALSE
EHBP1	0	1.10492e-12	0.193923	0	1.35697	FALSE	FALSE
OTX1	0	0.719522	-0.0039425	2.81811e-240	-0.0855667	FALSE	FALSE
WDPCP	0	0.105335	-0.0130288	0	1.03166	FALSE	FALSE
MDH1	0	7.81219e-59	-0.281143	0	-1.45975	FALSE	FALSE
UGP2	0	3.04857e-54	-0.252451	0	-0.708381	FALSE	FALSE
VPS54	0	4.12206e-08	-0.104063	3.26314e-59	-0.267056	FALSE	FALSE
PELI1	0	2.03546e-10	-0.102612	0	-1.20258	FALSE	FALSE
LGALSL	0	1.51068e-05	-0.0189343	2.62486e-102	-0.160207	FALSE	FALSE
AFTPH	0	4.82237e-18	-0.145477	3.24943e-121	-0.38708	FALSE	FALSE
SERTAD2	0	2.39987e-06	0.03527	2.30571e-54	0.199352	FALSE	FALSE
SLC1A4	0	2.205e-18	0.09111	4.14555e-185	0.378205	FALSE	FALSE
RAB1A	0	3.06876e-18	-0.160899	3.96403e-256	-0.725788	FALSE	FALSE
ACTR2	0	1.61802e-17	-0.145853	1.4212e-233	-0.649649	FALSE	FALSE
MEIS1	0	4.13836e-21	-0.173129	0	-0.712457	FALSE	FALSE
ETAA1	0	1.0992e-17	-0.0581222	2.96811e-46	-0.0736587	FALSE	FALSE
C1D	0	2.19027e-06	-0.0610475	2.32366e-72	-0.24865	FALSE	FALSE
AC017083.3	0	0.000391882	-0.0160202	1.66957e-26	-0.0449817	FALSE	FALSE
CNRIP1	0	3.49495e-45	-0.192219	0	-0.806958	FALSE	FALSE
PLEK	0	0.406226	-0.00918298	0	-0.42134	FALSE	FALSE
FBXO48	0	0.00345478	-0.00930005	1.25151e-26	-0.0398025	FALSE	FALSE
APLF	0	2.34588e-16	0.0402585	4.49891e-102	0.213979	FALSE	FALSE
PROKR1	0	0.982025	-0.000100097	0.134214	-0.00100796	FALSE	FALSE
ARHGAP25	0	0.0745908	0.00152998	0	-1.2975	FALSE	FALSE
ANTXR1	0	0.0550042	0.0118496	2.0287e-296	0.590738	FALSE	FALSE
GFPT1	0	4.57629e-08	0.0757277	6.18742e-161	0.427477	FALSE	FALSE
NFU1	0	0.0013656	0.0180187	5.04135e-28	0.134078	FALSE	FALSE
AAK1	0	5.88166e-38	0.268954	0	1.2918	FALSE	FALSE
ANXA4	0	0.00142973	-0.00673163	2.2828e-102	-0.290596	FALSE	FALSE
GMCL1	0	0.699471	-0.018498	3.56392e-161	0.447397	FALSE	FALSE
SNRNP27	0	0.782763	-0.00343727	9.52324e-14	-0.0379855	FALSE	FALSE
MXD1	0	3.90899e-09	-0.0827324	2.92961e-117	-0.32332	FALSE	FALSE
ASPRV1	0	0.584238	-0.0018654	8.30495e-06	-0.0171593	FALSE	FALSE
PCBP1	0	4.05703e-31	-0.135785	0	-0.880957	FALSE	FALSE
C2orf42	0	0.000599806	0.0151569	2.27865e-26	0.108145	FALSE	FALSE
TIA1	0	0.213744	-0.000478865	1.34951e-15	-0.000509761	FALSE	FALSE
PCYOX1	0	2.61417e-30	-0.129763	0	-0.617583	FALSE	FALSE
SNRPG	0	0.000827702	-0.0342095	2.54893e-36	-0.0867727	FALSE	FALSE
FAM136A	0	0.988853	-0.00073308	2.72227e-89	-0.177848	FALSE	FALSE
TGFA	0	2.6203e-06	-0.0576715	0	-0.49621	FALSE	FALSE
VAX2	0	0.00904746	-0.00886467	3.82217e-103	-0.0783725	FALSE	FALSE
ATP6V1B1	0	0.0210385	-0.00166037	6.06236e-07	-0.00355482	FALSE	FALSE
ANKRD53	0	0.00911751	-0.00916489	3.1917e-68	-0.0412901	FALSE	FALSE
NAGK	0	3.68846e-06	0.0272526	6.32553e-60	-0.236299	FALSE	FALSE
MCEE	0	0.236693	-0.0279639	1.72093e-28	-0.0964687	FALSE	FALSE
MPHOSPH10	0	1.55055e-16	0.0624705	6.27978e-17	0.092823	FALSE	FALSE
PAIP2B	0	1.38397e-13	-0.0698226	0	-0.22763	FALSE	FALSE
ZNF638	0	7.80433e-16	-0.134663	1.04488e-294	-0.706283	FALSE	FALSE
DYSF	0	1.70302e-38	0.134535	0	0.644672	FALSE	FALSE
EXOC6B	0	3.92206e-41	-0.255632	0	-0.90385	FALSE	FALSE
SPR	0	2.05571e-13	0.01337	1.33263e-131	-0.146032	FALSE	FALSE
SMYD5	0	2.36185e-05	0.0225502	5.3768e-25	0.0717319	FALSE	FALSE
PRADC1	0	0.488861	-0.00335997	3.3813e-56	-0.118064	FALSE	FALSE
CCT7	0	8.45878e-10	-0.0648284	0	-0.557641	FALSE	FALSE
ALMS1	0	3.28191e-23	0.148932	3.47332e-130	0.477989	FALSE	FALSE
TPRKB	0	0.00664279	0.0140054	1.62925e-24	0.0732785	FALSE	FALSE
DUSP11	0	0.00231292	-0.02073	5.13732e-78	-0.2097	FALSE	FALSE
STAMBP	0	0.0271845	-0.0500245	7.67889e-17	-0.0869116	FALSE	FALSE
ACTG2	0	0.0196496	0.0019616	7.3016e-13	-0.0881169	FALSE	FALSE
DGUOK	0	0.974664	-0.00884195	1.41387e-65	-0.217633	FALSE	FALSE
MOB1A	0	2.50435e-11	-0.0642818	1.71053e-198	-0.366062	FALSE	FALSE
MTHFD2	0	3.66598e-07	0.00636441	8.14943e-173	-0.274849	FALSE	FALSE
AC005041.1	0	9.85377e-06	-0.0159755	6.6371e-34	-0.03168	FALSE	FALSE
WDR54	0	0.552909	0.00919639	1.92153e-32	0.0813482	FALSE	FALSE
RTKN	0	2.27943e-21	-0.107115	0	-0.492236	FALSE	FALSE
INO80B	0	0.826215	-0.000638095	0.0083866	-0.00250379	FALSE	FALSE
INO80B-WBP1	0	0.923154	5.0451e-05	0.873469	-0.00185309	FALSE	FALSE
TTC31	0	0.000876103	0.0072302	0.00232992	0.0229468	FALSE	FALSE
PCGF1	0	0.56388	-0.00393709	6.98804e-25	-0.0379477	FALSE	FALSE
AUP1	0	0.0642581	0.0145275	5.55293e-18	-0.0989804	FALSE	FALSE
HTRA2	0	0.419158	-0.000924651	3.0027e-37	-0.0936775	FALSE	FALSE
LOXL3	0	0.00117474	-0.0274296	1.81563e-294	-0.395734	FALSE	FALSE
DOK1	0	0.0109321	-3.90926e-05	2.85808e-104	-0.140614	FALSE	FALSE
HK2	0	0.0427644	-0.0169742	0	-0.486355	FALSE	FALSE
POLE4	0	0.00015832	-0.0209353	8.63956e-109	-0.170577	FALSE	FALSE
TACR1	0	9.11712e-12	-0.0697408	0	-1.56205	FALSE	FALSE
EVA1A	0	0.923379	-0.00145077	0.0137199	-0.00642114	FALSE	FALSE
MRPL19	0	1.21378e-45	-0.187965	1.59883e-234	-0.456774	FALSE	FALSE
GCFC2	0	2.44693e-29	-0.172491	1.00174e-123	-0.302559	FALSE	FALSE
LRRTM4	0	3.87934e-12	0.539338	0	3.8141	FALSE	FALSE
CTNNA2	0	1.71345e-59	0.600248	0	3.27815	FALSE	FALSE
LRRTM1	0	0.799463	0.00236806	6.56406e-101	-0.328549	FALSE	FALSE
SUCLG1	0	1.87097e-15	-0.104567	4.32255e-96	-0.249684	FALSE	FALSE
TMSB10	0	7.57068e-15	-0.18356	0	-2.04204	FALSE	FALSE
KCMF1	0	0.0779935	-0.040227	1.33596e-68	-0.243747	FALSE	FALSE
TCF7L1	0	0.350319	-0.0422944	0	-0.858199	FALSE	FALSE
TGOLN2	0	1.15139e-11	-0.108411	0	-0.715124	FALSE	FALSE
ELMOD3	0	0.10461	-0.00140449	3.21987e-25	0.137026	FALSE	FALSE
CAPG	0	0.000116023	0.00183086	1.61206e-87	-0.126166	FALSE	FALSE
SH2D6	0	0.258852	-0.00159257	2.75661e-18	-0.0270469	FALSE	FALSE
MAT2A	0	2.67335e-46	-0.243309	9.70436e-306	-0.524418	FALSE	FALSE
GGCX	0	0.437725	-0.0114595	6.10818e-08	-0.0489491	FALSE	FALSE
VAMP5	0	0.721241	-0.00553026	7.93729e-97	-0.0531031	FALSE	FALSE
RNF181	0	0.000382619	-0.0131126	1.47365e-48	-0.0559821	FALSE	FALSE
TMEM150A	0	0.0421961	-0.0152981	1.37081e-57	-0.0731446	FALSE	FALSE
USP39	0	0.120048	-0.0440182	1.33667e-18	-0.0950469	FALSE	FALSE
C2orf68	0	0.677195	-0.0234014	1.4198e-48	-0.067179	FALSE	FALSE
SFTPB	0	0.764135	-0.00083733	0.00779922	-0.00235985	FALSE	FALSE
ATOH8	0	0.87059	-0.0171083	9.73283e-255	-0.183602	FALSE	FALSE
ST3GAL5	0	1.23642e-22	-0.185933	4.44478e-170	-0.450657	FALSE	FALSE
PTCD3	0	0.00337423	-0.0601602	7.13965e-50	0.255953	FALSE	FALSE
IMMT	0	1.73137e-07	-0.0825071	5.79003e-74	-0.23485	FALSE	FALSE
MRPL35	0	3.4384e-19	-0.0632341	0	-0.368064	FALSE	FALSE
KDM3A	0	0.283639	-0.0346325	4.6993e-137	-0.298886	FALSE	FALSE
CHMP3	0	1.27558e-15	-0.0593636	0	-0.4887	FALSE	FALSE
RMND5A	0	1.70278e-09	-0.101787	8.53909e-193	-0.464849	FALSE	FALSE
CD8B	0	0.00111595	0.00268191	0.000330672	0.00633708	FALSE	FALSE
RGPD1	0	0.927184	-0.00271379	6.70131e-05	0.0129717	FALSE	FALSE
PLGLB1	0	0.00743581	-0.0435438	2.43521e-76	0.237267	FALSE	FALSE
RGPD2	0	0.0378946	-0.00754673	5.08076e-14	-0.0223173	FALSE	FALSE
KRCC1	0	0.00014627	-0.0743354	1.45232e-127	-0.25297	FALSE	FALSE
FABP1	0	0.0283574	0.000353621	0.00072982	-0.00404247	FALSE	FALSE
THNSL2	0	0.0445583	-0.005678	5.1605e-51	-0.0816481	FALSE	FALSE
FOXI3	0	0.563108	2.54664e-06	0.138565	-0.000983973	FALSE	FALSE
TEX37	0	0.447061	-0.000203761	1.94987e-05	-0.000653846	FALSE	FALSE
EIF2AK3	0	0.2831	-0.0245588	1.19616e-111	-0.322007	FALSE	FALSE
RPIA	0	0.619343	-0.0100221	3.20022e-31	0.0980729	FALSE	FALSE
TEKT4	0	0.557263	-0.00145158	0.0577572	-0.00297809	FALSE	FALSE
MAL	0	2.1951e-36	-0.235115	0	-1.33614	FALSE	FALSE
MRPS5	0	0.00222089	0.0380597	1.39439e-105	0.393333	FALSE	FALSE
ZNF514	0	4.75349e-07	0.0299181	1.55025e-11	0.0531029	FALSE	FALSE
ANKRD36C	0	1.12951e-65	0.340089	0	1.46491	FALSE	FALSE
STARD7	0	0.000266131	-0.0578103	8.0703e-119	-0.320999	FALSE	FALSE
TMEM127	0	0.384173	-0.0119333	1.46305e-83	-0.211209	FALSE	FALSE
SNRNP200	0	3.09497e-06	0.0420705	2.26905e-47	0.173785	FALSE	FALSE
ITPRIPL1	0	0.0822457	-0.00437481	5.10045e-29	-0.0181568	FALSE	FALSE
NCAPH	0	0.940602	-0.00209059	1.0328e-27	-0.0423855	FALSE	FALSE
ARID5A	0	0.032836	-0.0148173	6.3088e-175	-0.304334	FALSE	FALSE
CNNM3	0	0.874049	-0.01323	2.80609e-17	-0.0524873	FALSE	FALSE
SEMA4C	0	0.181026	-0.0228968	1.31656e-101	-0.16633	FALSE	FALSE
FAHD2B	0	0.787008	-0.00453895	7.89076e-59	0.132328	FALSE	FALSE
ANKRD36	0	9.96113e-24	0.201572	0	1.21995	FALSE	FALSE
ANKRD36B	0	0.00222026	0.037117	1.58676e-224	0.539951	FALSE	FALSE
COX5B	0	6.52649e-23	-0.12224	0	-0.795372	FALSE	FALSE
ACTR1B	0	1.68882e-16	-0.105323	6.97145e-206	-0.435855	FALSE	FALSE
TMEM131	0	6.43071e-07	-0.0945079	8.86354e-173	-0.512413	FALSE	FALSE
VWA3B	0	0.141964	-0.00158116	4.44542e-124	-0.0975067	FALSE	FALSE
COA5	0	1.44402e-10	-0.0522585	5.2905e-151	-0.232461	FALSE	FALSE
UNC50	0	1.52502e-14	-0.0738137	1.89162e-125	-0.253148	FALSE	FALSE
MGAT4A	0	1.97864e-08	-0.113947	0	-1.93174	FALSE	FALSE
MITD1	0	0.245298	-0.0300431	6.53361e-35	-0.128572	FALSE	FALSE
LYG2	0	1.86672e-06	-0.0267655	2.60444e-45	-0.0500987	FALSE	FALSE
LYG1	0	0.0221429	-0.0153711	4.67455e-08	-0.0259092	FALSE	FALSE
TXNDC9	0	1.28887e-05	-0.0351251	9.87723e-68	-0.147136	FALSE	FALSE
REV1	0	0.728437	-0.00107935	1.20823e-93	0.342361	FALSE	FALSE
LONRF2	0	0.101424	0.0442504	0	1.06023	FALSE	FALSE
PDCL3	0	0.0280718	-0.0073277	2.71511e-48	-0.0682486	FALSE	FALSE
RPL31	0	0.0189979	0.0196707	9.727e-43	-0.187845	FALSE	FALSE
CNOT11	0	0.0215242	-0.0293515	2.4537e-21	-0.0784269	FALSE	FALSE
RNF149	0	3.50466e-16	0.128702	5.51006e-188	0.536561	FALSE	FALSE
MAP4K4	0	6.75325e-55	-0.398823	0	-1.64194	FALSE	FALSE
IL1R1	0	0.0155831	0.00430042	2.44672e-101	-0.573835	FALSE	FALSE
IL18R1	0	0.000160721	0.00242507	8.83156e-65	-0.350192	FALSE	FALSE
IL18RAP	0	0.150237	0.000709994	2.4154e-09	-0.0585842	FALSE	FALSE
SLC9A4	0	0.708572	-0.000234301	4.03362e-10	-0.0055639	FALSE	FALSE
SLC9A2	0	0.00271189	-0.0282563	0	-0.505817	FALSE	FALSE
MFSD9	0	0.00115345	-0.0175973	6.23144e-172	-0.150609	FALSE	FALSE
TMEM182	0	2.46388e-08	0.0182157	3.07639e-111	-0.223593	FALSE	FALSE
POU3F3	0	0.89529	-0.0481139	1.31149e-159	-0.310008	FALSE	FALSE
MRPS9	0	9.55011e-37	-0.17089	3.48553e-136	-0.282647	FALSE	FALSE
C2orf49	0	3.94351e-07	-0.035947	5.0885e-87	-0.171133	FALSE	FALSE
NCK2	0	0.00133844	0.0286769	0	-1.33665	FALSE	FALSE
CD8B2	0	0.496552	-0.000400382	1.20403e-08	-0.0408358	FALSE	FALSE
SLC5A7	0	0.578506	0.000336994	0.239541	0.00166933	FALSE	FALSE
SULT1C2	0	0.895999	-0.00118529	4.92168e-23	-0.0357271	FALSE	FALSE
SULT1C4	0	0.000999891	-0.012554	2.00479e-295	-0.110619	FALSE	FALSE
GCC2	0	9.86665e-24	0.175335	9.77062e-215	0.595514	FALSE	FALSE
LIMS1	0	0.758852	-0.0414082	0	-0.818371	FALSE	FALSE
RANBP2	0	0.636651	0.0026374	5.86547e-130	-0.466617	FALSE	FALSE
CCDC138	0	0.565635	-0.0276371	2.54426e-173	0.466739	FALSE	FALSE
EDAR	0	0.00397475	-0.00550507	2.66792e-21	-0.0107022	FALSE	FALSE
SOWAHC	0	0.373311	-0.00550978	3.77685e-23	-0.0260184	FALSE	FALSE
RGPD6	0	4.83136e-05	0.00273501	8.60828e-05	0.00714581	FALSE	FALSE
BUB1	0	0.303388	-0.00116832	4.2903e-32	-0.0478745	FALSE	FALSE
ACOXL	0	0.00015148	0.00988242	3.07739e-16	0.0349701	FALSE	FALSE
BCL2L11	0	0.233126	-0.0157887	1.40397e-98	-0.123409	FALSE	FALSE
ANAPC1	0	8.46297e-09	-0.102729	1.09322e-77	-0.257527	FALSE	FALSE
MERTK	0	3.56952e-11	-0.133591	0	-1.69694	FALSE	FALSE
TMEM87B	0	1.03542e-06	-0.0623624	1.51321e-47	-0.129867	FALSE	FALSE
ZC3H8	0	2.86128e-06	0.0595721	1.4757e-134	0.37755	FALSE	FALSE
ZC3H6	0	1.14386e-63	-0.284965	6.45949e-161	-0.398252	FALSE	FALSE
TTL	0	1.74723e-05	0.0347092	3.55546e-117	0.351086	FALSE	FALSE
POLR1B	0	0.334707	-0.00928415	8.6495e-10	0.0413607	FALSE	FALSE
CHCHD5	0	0.0725007	-0.0080856	3.69114e-11	-0.03158	FALSE	FALSE
SLC20A1	0	0.000158602	-0.0549214	4.09716e-299	-0.600634	FALSE	FALSE
IL1A	0	0.503261	-0.000869551	8.11498e-43	-0.0533242	FALSE	FALSE
IL1B	0	0.784175	-0.00356989	7.09414e-112	-0.162662	FALSE	FALSE
IL36B	0	0.315396	-0.000847444	4.40827e-06	-0.00204379	FALSE	FALSE
IL1RN	0	0.443089	-0.000630471	0.0825034	-0.00127169	FALSE	FALSE
PSD4	0	0.134847	0.000188292	2.36231e-40	-0.0650862	FALSE	FALSE
PAX8	0	0.66681	-0.000575077	1.81713e-06	-0.0204668	FALSE	FALSE
CBWD2	0	0.370298	-0.0162058	1.12418e-23	-0.117238	FALSE	FALSE
FOXD4L1	0	0.648385	0.000767134	0.749823	0.00172273	FALSE	FALSE
SLC35F5	0	2.37551e-29	-0.178542	6.60735e-127	-0.409434	FALSE	FALSE
ACTR3	0	9.62291e-14	-0.115914	3.89666e-213	-0.562421	FALSE	FALSE
DDX18	0	8.16738e-18	-0.126953	1.05274e-162	-0.383616	FALSE	FALSE
CCDC93	0	0.000367162	0.0360775	1.13696e-145	0.371855	FALSE	FALSE
INSIG2	0	8.17013e-21	-0.0911144	1.96718e-154	-0.287438	FALSE	FALSE
MARCO	0	0.419373	0.000264386	1.39579e-07	-0.0164757	FALSE	FALSE
C1QL2	0	0.00358263	-0.0146389	1.38275e-261	-0.231126	FALSE	FALSE
STEAP3	0	0.652932	-0.00430339	3.21242e-118	-0.155537	FALSE	FALSE
C2orf76	0	0.93999	-0.022982	3.05744e-68	-0.150382	FALSE	FALSE
DBI	0	1.73077e-14	-0.0599437	1.0352e-251	-0.24138	FALSE	FALSE
TMEM37	0	0.286765	-0.00133781	8.78026e-34	-0.00447467	FALSE	FALSE
SCTR	0	7.89298e-14	0.0196727	2.68627e-139	-0.156941	FALSE	FALSE
TMEM177	0	0.0131182	-0.0158972	1.09016e-48	-0.0831123	FALSE	FALSE
PTPN4	0	0.000635839	-0.0258437	0	1.04486	FALSE	FALSE
EPB41L5	0	9.92025e-13	-0.119612	1.992e-182	-0.449402	FALSE	FALSE
TMEM185B	0	0.582519	-0.00356348	8.11525e-17	-0.013568	FALSE	FALSE
RALB	0	0.0798433	0.00956466	1.28443e-37	-0.120583	FALSE	FALSE
INHBB	0	0.0842329	-0.00435521	6.60853e-207	-0.109278	FALSE	FALSE
GLI2	0	4.3067e-10	0.000598664	0	-0.83679	FALSE	FALSE
TFCP2L1	0	0.0234249	-0.0108232	1.53422e-306	-0.120474	FALSE	FALSE
CLASP1	0	4.37484e-05	-0.0540077	6.21349e-128	0.599877	FALSE	FALSE
NIFK	0	0.57633	-0.0104269	1.81129e-43	-0.111116	FALSE	FALSE
TSN	0	0.00155058	-0.0413229	9.07165e-100	-0.258095	FALSE	FALSE
CNTNAP5	0	9.42344e-25	0.370866	0	2.47568	FALSE	FALSE
GYPC	0	0.331198	-0.0108888	3.42041e-195	-0.259706	FALSE	FALSE
TEX51	0	0.412147	-0.000585138	0.163721	-0.00154967	FALSE	FALSE
BIN1	0	3.44074e-86	0.280954	0	0.943164	FALSE	FALSE
CYP27C1	0	0.000554501	0.00582902	3.48324e-10	-0.0254621	FALSE	FALSE
MAP3K2	0	7.97204e-25	-0.186598	7.90261e-158	-0.526052	FALSE	FALSE
IWS1	0	0.000192427	0.0352784	1.84062e-38	-0.210202	FALSE	FALSE
MYO7B	0	0.275571	-0.00364439	5.12566e-15	-0.0165516	FALSE	FALSE
GPR17	0	0.00168185	-0.0214146	0	-0.678769	FALSE	FALSE
WDR33	0	3.01838e-10	-0.117398	1.04697e-72	-0.283121	FALSE	FALSE
SFT2D3	0	0.187778	-0.0081989	4.94646e-06	-0.0205672	FALSE	FALSE
POLR2D	0	0.0143765	0.00842506	4.85226e-28	-0.0969362	FALSE	FALSE
AMMECR1L	0	4.02795e-05	0.0175186	1.90818e-16	0.0648956	FALSE	FALSE
SAP130	0	0.000293804	0.0335083	2.96073e-30	0.176224	FALSE	FALSE
UGGT1	0	0.000359803	-0.0640359	9.95902e-54	-0.186736	FALSE	FALSE
RAB6C	0	0.346309	-0.00274993	2.94403e-12	-0.0117344	FALSE	FALSE
MZT2B	0	2.30679e-14	0.0901468	3.61874e-205	-0.512626	FALSE	FALSE
TUBA3E	0	0.904994	1.08067e-05	0.963034	-0.00131034	FALSE	FALSE
CCDC115	0	3.80418e-11	-0.0455401	8.72852e-290	-0.299597	FALSE	FALSE
IMP4	0	0.0246065	-0.0205765	4.08955e-151	-0.219531	FALSE	FALSE
PTPN18	0	4.50847e-08	0.0465789	1.20818e-110	0.247524	FALSE	FALSE
CFC1B	0	0.412893	-0.000219832	1.5404e-10	-0.000356455	FALSE	FALSE
CFC1	0	0.974624	0.00030329	5.51043e-40	-0.0403973	FALSE	FALSE
POTEJ	0	0.93181	-0.000226428	0.141792	-0.000696825	FALSE	FALSE
ARHGEF4	0	1.32109e-31	0.169454	0	-1.26754	FALSE	FALSE
FAM168B	0	0.00133269	0.0335248	3.83239e-140	-0.439851	FALSE	FALSE
PLEKHB2	0	0.696665	-0.0192993	0	-0.768042	FALSE	FALSE
RAB6D	0	0.361444	-0.000429718	0.0186842	-0.00617744	FALSE	FALSE
TUBA3D	0	0.0194122	-0.00432777	2.20367e-27	-0.0149009	FALSE	FALSE
GPR39	0	0.0254183	0.00308531	9.12119e-43	-0.107533	FALSE	FALSE
LYPD1	0	2.31444e-05	-0.0252832	0	-0.251956	FALSE	FALSE
NCKAP5	0	2.50547e-150	-0.901072	0	-3.01205	FALSE	FALSE
MGAT5	0	1.65037e-12	0.103951	0	-1.61555	FALSE	FALSE
ACMSD	0	6.49809e-15	-0.0385512	1.88382e-144	-0.0778127	FALSE	FALSE
CCNT2	0	8.46576e-24	-0.156331	5.26662e-113	-0.327726	FALSE	FALSE
MAP3K19	0	0.00134535	-0.0137031	2.75769e-19	-0.0302134	FALSE	FALSE
RAB3GAP1	0	2.2766e-20	-0.162244	5.7147e-191	-0.624011	FALSE	FALSE
UBXN4	0	1.01066e-05	-0.0770452	1.38027e-74	-0.297959	FALSE	FALSE
MCM6	0	3.92865e-06	-0.0278313	1.10921e-53	-0.0736191	FALSE	FALSE
DARS	0	0.581367	-0.0287166	2.12613e-99	-0.301084	FALSE	FALSE
CXCR4	0	0.600806	-0.00446086	9.14283e-62	-0.098915	FALSE	FALSE
THSD7B	0	3.39419e-05	-0.0909212	0	-1.91426	FALSE	FALSE
HNMT	0	0.0453925	0.000478103	7.51084e-115	-0.211982	FALSE	FALSE
SPOPL	0	0.18386	-0.0276359	6.56619e-186	-0.48093	FALSE	FALSE
NXPH2	0	9.70936e-26	-0.115755	0	-1.84004	FALSE	FALSE
LRP1B	0	0.00528255	0.158304	0	2.73916	FALSE	FALSE
KYNU	0	0.423824	-0.00766878	0	-0.67403	FALSE	FALSE
ARHGAP15	0	0.00147617	0.00187869	0	-2.66814	FALSE	FALSE
GTDC1	0	1.12847e-19	-0.137843	1.3367e-298	0.831138	FALSE	FALSE
ZEB2	0	9.9513e-175	-0.694092	0	-2.0483	FALSE	FALSE
ACVR2A	0	0.963987	-0.0060364	1.06433e-299	-0.632582	FALSE	FALSE
ORC4	0	4.20112e-41	-0.218445	9.44062e-176	-0.421169	FALSE	FALSE
MBD5	0	0.0503071	0.112214	0	1.00684	FALSE	FALSE
EPC2	0	2.99671e-05	-0.0826593	8.96308e-79	-0.305249	FALSE	FALSE
LYPD6B	0	2.46461e-38	-0.151894	0	-0.951605	FALSE	FALSE
LYPD6	0	1.0525e-43	-0.129485	0	-0.805283	FALSE	FALSE
MMADHC	0	2.28544e-13	-0.0629061	3.78053e-119	-0.19728	FALSE	FALSE
RND3	0	2.4159e-13	-0.0465752	0	-0.309359	FALSE	FALSE
RBM43	0	0.0464283	-0.0080598	4.05522e-49	-0.0569683	FALSE	FALSE
NMI	0	0.0240366	-0.0128181	4.68021e-149	-0.0612184	FALSE	FALSE
TNFAIP6	0	1.11711e-07	0.00366018	1.97047e-35	-0.0510332	FALSE	FALSE
RIF1	0	0.0112149	0.0253943	6.00165e-57	0.279611	FALSE	FALSE
ARL5A	0	1.78937e-06	-0.0632624	1.84221e-177	-0.425416	FALSE	FALSE
AC068547.1	0	0.276136	-0.00272182	2.45245e-09	-0.00940599	FALSE	FALSE
STAM2	0	1.30021e-09	-0.0962828	2.20138e-70	-0.269018	FALSE	FALSE
FMNL2	0	4.0124e-50	-0.267494	0	-1.20732	FALSE	FALSE
PRPF40A	0	0.846098	-0.0124809	1.2877e-35	0.188155	FALSE	FALSE
ARL6IP6	0	8.47247e-44	-0.154947	1.84185e-176	-0.248964	FALSE	FALSE
RPRM	0	1.1681e-11	-0.0343474	0	-0.214702	FALSE	FALSE
GALNT13	0	4.42015e-59	-0.410544	0	-2.71601	FALSE	FALSE
KCNJ3	0	9.49651e-21	-0.110204	0	1.35907	FALSE	FALSE
NR4A2	0	4.27967e-06	-0.0439312	0	-1.19486	FALSE	FALSE
GPD2	0	1.3574e-45	-0.244494	0	-1.24826	FALSE	FALSE
GALNT5	0	0.639587	-0.000719605	1.66681e-06	-0.00335129	FALSE	FALSE
ERMN	0	5.4548e-28	-0.155111	0	-0.896463	FALSE	FALSE
CYTIP	0	0.868741	-0.00307755	8.08207e-108	-0.142285	FALSE	FALSE
ACVR1C	0	0.042184	-0.0439863	5.27295e-155	-0.23754	FALSE	FALSE
ACVR1	0	0.155681	-0.00555007	9.41266e-45	-0.391712	FALSE	FALSE
PKP4	0	5.98219e-68	-0.29792	0	1.26436	FALSE	FALSE
DAPL1	0	1.28037e-08	0.0152656	0	-0.50311	FALSE	FALSE
TANC1	0	2.55839e-78	-0.33111	0	-1.7411	FALSE	FALSE
WDSUB1	0	4.5877e-20	-0.138898	6.79154e-147	-0.345791	FALSE	FALSE
BAZ2B	0	1.26661e-70	-0.384826	0	-1.53317	FALSE	FALSE
MARCH7	0	5.78541e-12	-0.123553	5.51311e-72	-0.263823	FALSE	FALSE
CD302	0	0.265203	-0.00683983	9.61825e-82	-0.0997271	FALSE	FALSE
LY75-CD302	0	0.796609	-0.000738078	1.85514e-05	-0.0108419	FALSE	FALSE
RBMS1	0	0.0356268	0.0206109	0	-0.805855	FALSE	FALSE
TANK	0	1.12592e-26	-0.185788	3.95675e-165	-0.521253	FALSE	FALSE
PSMD14	0	1.17685e-38	-0.19391	1.17978e-197	-0.411464	FALSE	FALSE
SLC4A10	0	5.85536e-09	0.189828	0	2.17397	FALSE	FALSE
DPP4	0	0.00178244	-0.0197994	0	-0.6279	FALSE	FALSE
FAP	0	4.61578e-11	-0.0590507	0	-1.26281	FALSE	FALSE
IFIH1	0	0.923654	-0.0111061	2.44747e-94	-0.139134	FALSE	FALSE
GCA	0	1.0206e-38	-0.146067	7.94365e-235	-0.267071	FALSE	FALSE
FIGN	0	2.00512e-87	-0.430719	0	-1.4787	FALSE	FALSE
COBLL1	0	0.0885353	-0.0100113	0	-1.58062	FALSE	FALSE
SCN2A	0	0.301412	0.216877	0	1.8394	FALSE	FALSE
CSRNP3	0	4.6766e-06	0.0149669	0	1.63904	FALSE	FALSE
TTC21B	0	5.03517e-18	-0.151547	2.45764e-187	-0.48479	FALSE	FALSE
SCN1A	0	1.07039e-32	-0.203604	0	-1.54587	FALSE	FALSE
SCN9A	0	0.965864	-0.0237609	0	-0.793583	FALSE	FALSE
SCN7A	0	0.000175494	-0.0321669	0	-0.659811	FALSE	FALSE
B3GALT1	0	3.29512e-17	-0.0402475	6.38946e-158	-0.163413	FALSE	FALSE
STK39	0	3.46574e-10	0.112769	0	1.25333	FALSE	FALSE
NOSTRIN	0	5.12824e-09	0.00855074	5.69024e-139	-0.743374	FALSE	FALSE
SPC25	0	0.00183882	0.00439946	0	-0.338331	FALSE	FALSE
G6PC2	0	0.670666	-0.000506372	1.43325e-07	-0.00532265	FALSE	FALSE
DHRS9	0	0.807865	-0.00212035	6.0464e-118	-0.155247	FALSE	FALSE
LRP2	0	1.37606e-17	-0.207145	0	-1.32104	FALSE	FALSE
AC093899.2	0	0.198136	0.00138083	0.000198447	0.0090041	FALSE	FALSE
KLHL41	0	0.207154	0.00222178	0.00032463	0.00865154	FALSE	FALSE
FASTKD1	0	0.000296224	-0.0598941	4.50216e-187	-0.469244	FALSE	FALSE
PPIG	0	3.04357e-07	0.0930018	2.9721e-128	0.439133	FALSE	FALSE
KLHL23	0	0.261068	-0.000432785	1.18129e-235	0.539577	FALSE	FALSE
SSB	0	3.22238e-09	-0.0732628	0	-0.561421	FALSE	FALSE
METTL5	0	0.001017	-0.0338627	1.89647e-27	-0.0977604	FALSE	FALSE
UBR3	0	2.34895e-47	-0.205062	6.02876e-181	-0.562484	FALSE	FALSE
MYO3B	0	0.0174058	-0.0285472	0	-0.410164	FALSE	FALSE
SP5	0	0.0462579	-0.00141577	2.53643e-88	-0.0220311	FALSE	FALSE
ERICH2	0	0.26104	-0.00925894	1.55561e-75	-0.0635485	FALSE	FALSE
GAD1	0	8.44233e-87	-0.387473	0	-2.62423	FALSE	FALSE
GORASP2	0	1.14448e-07	-0.0640978	6.77668e-88	-0.215024	FALSE	FALSE
TLK1	0	0.0201324	0.0518377	0	0.844976	FALSE	FALSE
METTL8	0	0.0183978	-0.0413309	3.60931e-46	-0.28413	FALSE	FALSE
DCAF17	0	1.33337e-19	-0.107454	2.16561e-95	-0.210857	FALSE	FALSE
CYBRD1	0	1.03505e-16	-0.0827338	0	-0.423565	FALSE	FALSE
DYNC1I2	0	0.128344	-0.0384451	6.24676e-185	0.498681	FALSE	FALSE
SLC25A12	0	0.0045467	0.112613	0	1.33241	FALSE	FALSE
HAT1	0	9.3115e-34	-0.141279	1.16021e-170	-0.269952	FALSE	FALSE
METAP1D	0	2.0371e-30	-0.133465	0	-0.42352	FALSE	FALSE
DLX1	0	2.76518e-22	-0.059298	0	-0.594102	FALSE	FALSE
DLX2	0	2.18661e-07	-0.0142939	3.5993e-288	-0.131006	FALSE	FALSE
ITGA6	0	1.59331e-06	-0.0691842	0	-0.827793	FALSE	FALSE
PDK1	0	1.6409e-09	-0.0604491	2.66442e-74	-0.1496	FALSE	FALSE
MAP3K20	0	8.56855e-12	-0.0742493	8.33847e-292	-0.330212	FALSE	FALSE
CDCA7	0	3.54653e-05	-0.0125942	0	-0.279363	FALSE	FALSE
SP3	0	3.1914e-26	-0.169049	4.21462e-95	-0.361551	FALSE	FALSE
OLA1	0	1.38586e-21	-0.165638	1.53386e-156	-0.490274	FALSE	FALSE
SP9	0	4.57206e-07	-0.0112819	0	-0.130428	FALSE	FALSE
CIR1	0	2.81128e-13	-0.0970704	4.9701e-57	-0.222577	FALSE	FALSE
SCRN3	0	2.4003e-21	-0.107466	3.79957e-99	-0.187972	FALSE	FALSE
GPR155	0	1.67111e-25	-0.187373	0	-0.78777	FALSE	FALSE
WIPF1	0	4.92573e-55	-0.277154	0	-1.00403	FALSE	FALSE
CHRNA1	0	0.492043	0.00123203	2.81733e-45	-0.067064	FALSE	FALSE
CHN1	0	3.59732e-07	0.0930699	0	-1.59934	FALSE	FALSE
ATF2	0	5.03422e-50	-0.247192	1.19379e-275	-0.535871	FALSE	FALSE
ATP5MC3	0	2.96107e-39	-0.134736	0	-1.04288	FALSE	FALSE
LNPK	0	2.31001e-17	-0.121295	5.61746e-134	-0.327293	FALSE	FALSE
HOXD1	0	0.00232937	-0.00651201	6.21842e-250	-0.0342648	FALSE	FALSE
MTX2	0	7.06626e-98	-0.347969	0	-0.604367	FALSE	FALSE
HNRNPA3	0	1.69087e-47	-0.244174	0	-0.729531	FALSE	FALSE
NFE2L2	0	5.58205e-22	-0.208265	0	-0.736622	FALSE	FALSE
AGPS	0	3.36181e-19	-0.138067	2.857e-200	-0.468808	FALSE	FALSE
TTC30B	0	0.0130722	-0.00725775	1.15828e-15	-0.0167413	FALSE	FALSE
TTC30A	0	0.115077	-0.00586812	2.67637e-13	-0.0253134	FALSE	FALSE
PDE11A	0	0.93162	-0.00270107	7.73465e-17	-0.0189968	FALSE	FALSE
RBM45	0	9.16938e-07	-0.057964	2.91182e-77	-0.188043	FALSE	FALSE
OSBPL6	0	4.03002e-36	0.290477	0	1.79035	FALSE	FALSE
PRKRA	0	2.71654e-30	-0.151919	2.56124e-149	-0.310477	FALSE	FALSE
PJVK	0	0.122925	-0.0218909	3.00765e-54	-0.120378	FALSE	FALSE
FKBP7	0	0.410974	-0.00915758	1.84136e-51	-0.0440604	FALSE	FALSE
PLEKHA3	0	0.0015712	-0.0324633	1.03477e-130	-0.312085	FALSE	FALSE
CCDC141	0	1.90631e-06	-0.0168782	8.79495e-60	-0.0482025	FALSE	FALSE
SESTD1	0	3.03963e-68	-0.317127	1.71604e-300	-0.753194	FALSE	FALSE
CWC22	0	0.933356	-0.0135356	7.63696e-60	-0.192248	FALSE	FALSE
UBE2E3	0	3.96709e-43	-0.266294	0	-1.20312	FALSE	FALSE
ITGA4	0	1.16928e-06	-0.0247784	2.46273e-280	-0.136081	FALSE	FALSE
CERKL	0	0.0859843	-0.00995474	5.6905e-182	-0.12292	FALSE	FALSE
PPP1R1C	0	0.00629835	-0.0211914	0	-0.659271	FALSE	FALSE
PDE1A	0	0.28592	0.118627	0	-2.17319	FALSE	FALSE
DNAJC10	0	0.00206818	-0.048357	9.20684e-184	-0.398848	FALSE	FALSE
FRZB	0	0.0515147	0.00124695	2.33521e-49	-0.303535	FALSE	FALSE
NCKAP1	0	5.07729e-50	-0.251027	0	0.88658	FALSE	FALSE
DUSP19	0	0.00035647	-0.0200471	3.91188e-70	-0.146399	FALSE	FALSE
NUP35	0	0.00602222	-0.0333691	1.87072e-25	-0.0725158	FALSE	FALSE
ZNF804A	0	6.74642e-63	0.313087	0	-2.6824	FALSE	FALSE
FSIP2	0	6.14175e-09	-0.0342635	7.83479e-117	-0.148606	FALSE	FALSE
ZC3H15	0	6.34885e-21	-0.127823	3.42455e-238	-0.501536	FALSE	FALSE
ITGAV	0	1.21014e-29	-0.205239	0	-0.990034	FALSE	FALSE
FAM171B	0	6.45519e-87	-0.350973	0	-1.05048	FALSE	FALSE
CALCRL	0	7.92368e-11	-0.0824848	0	-1.20615	FALSE	FALSE
TFPI	0	0.0230318	0.00204904	3.16725e-134	-0.703628	FALSE	FALSE
DIRC1	0	0.986058	0.000860405	1.74579e-29	-0.0230686	FALSE	FALSE
COL3A1	0	0.450351	0.00010975	4.7469e-29	-0.147922	FALSE	FALSE
WDR75	0	3.4304e-16	-0.105641	2.06392e-124	-0.260428	FALSE	FALSE
SLC40A1	0	0.112445	-0.0160762	1.04377e-259	-0.125764	FALSE	FALSE
ASNSD1	0	3.971e-08	-0.045873	1.56814e-180	-0.292384	FALSE	FALSE
ANKAR	0	3.98836e-19	-0.166302	1.77395e-232	-0.484955	FALSE	FALSE
OSGEPL1	0	6.9943e-17	-0.0584543	7.43192e-72	-0.0789261	FALSE	FALSE
ORMDL1	0	4.53561e-47	-0.187158	1.49102e-233	-0.38622	FALSE	FALSE
PMS1	0	8.22417e-31	-0.18472	2.22325e-132	-0.352946	FALSE	FALSE
C2orf88	0	8.00115e-07	-0.0595326	1.25275e-164	-0.350606	FALSE	FALSE
HIBCH	0	0.409799	0.160043	2.26425e-57	0.494732	FALSE	FALSE
INPP1	0	4.19836e-33	-0.165075	0	-0.393516	FALSE	FALSE
MFSD6	0	0.0594598	0.014625	3.8107e-260	0.565473	FALSE	FALSE
NEMP2	0	0.000724972	-0.0182286	9.40632e-92	-0.0792913	FALSE	FALSE
NAB1	0	0.500355	-0.0137624	2.30397e-169	-0.353236	FALSE	FALSE
GLS	0	4.65372e-12	-0.0236489	0	1.10995	FALSE	FALSE
STAT1	0	1.05837e-12	-0.084322	7.21945e-183	-0.295817	FALSE	FALSE
STAT4	0	3.25836e-28	-0.208165	0	-1.33047	FALSE	FALSE
MYO1B	0	2.24133e-08	-0.0727693	0	-0.964721	FALSE	FALSE
NABP1	0	0.000405969	-0.021834	1.42528e-297	-0.404239	FALSE	FALSE
CAVIN2	0	0.0753564	-0.00273399	1.03784e-72	-0.365163	FALSE	FALSE
TMEFF2	0	1.61138e-38	-0.287475	0	-1.72975	FALSE	FALSE
SLC39A10	0	0.0048403	-0.0488709	0	-0.937757	FALSE	FALSE
STK17B	0	0.00520651	-0.0430057	0	-0.606442	FALSE	FALSE
HECW2	0	4.89647e-07	0.0235375	0	1.99475	FALSE	FALSE
CCDC150	0	0.00243383	-0.0288346	1.42584e-149	-0.104076	FALSE	FALSE
GTF3C3	0	0.00200833	-0.0460654	8.52498e-50	-0.174202	FALSE	FALSE
PGAP1	0	2.40301e-07	-0.0971073	6.44628e-208	-0.557311	FALSE	FALSE
ANKRD44	0	7.46951e-121	-0.518622	0	-2.98689	FALSE	FALSE
SF3B1	0	0.181368	0.00678921	5.69944e-17	-0.157022	FALSE	FALSE
COQ10B	0	0.00042685	-0.0425739	1.70922e-108	-0.21038	FALSE	FALSE
HSPD1	0	0.000111383	0.0903521	2.02323e-142	-0.486978	FALSE	FALSE
HSPE1	0	0.00049629	0.003554	1.38125e-09	-0.0155107	FALSE	FALSE
MOB4	0	0.00225065	0.0259883	1.88865e-178	-0.331955	FALSE	FALSE
RFTN2	0	5.91536e-73	-0.424755	0	-1.76893	FALSE	FALSE
PLCL1	0	3.08299e-06	-0.147683	0	-1.92158	FALSE	FALSE
FTCDNL1	0	0.109228	-0.00755648	1.22644e-171	0.416622	FALSE	FALSE
C2orf69	0	2.87164e-10	-0.0669412	2.31997e-189	-0.346034	FALSE	FALSE
TYW5	0	1.70207e-11	-0.0631623	9.17855e-97	-0.221196	FALSE	FALSE
MAIP1	0	0.138868	-0.030244	6.26147e-47	0.155782	FALSE	FALSE
SPATS2L	0	0.0437402	-0.04442	0	1.23719	FALSE	FALSE
KCTD18	0	4.56803e-07	-0.0409781	1.04321e-30	-0.073329	FALSE	FALSE
SGO2	0	0.780078	-0.00474632	3.31927e-30	-0.071122	FALSE	FALSE
AOX1	0	0.182125	-0.0115058	3.76658e-92	-0.0821802	FALSE	FALSE
BZW1	0	0.00012029	-0.0321493	9.11806e-97	-0.164846	FALSE	FALSE
CLK1	0	1.98182e-34	-0.197407	4.65984e-180	-0.442521	FALSE	FALSE
PPIL3	0	0.0217153	-0.032151	2.46164e-24	-0.117017	FALSE	FALSE
NIF3L1	0	7.69527e-13	-0.04465	4.15506e-162	-0.183582	FALSE	FALSE
ORC2	0	1.06307e-16	-0.140691	8.66671e-160	-0.414979	FALSE	FALSE
FAM126B	0	0.000182355	0.0685861	2.16599e-277	0.673046	FALSE	FALSE
NDUFB3	0	5.81909e-20	-0.0689226	0	-0.398739	FALSE	FALSE
CFLAR	0	0.000124198	-0.0967242	0	-0.926623	FALSE	FALSE
CASP10	0	0.778586	-0.00706277	1.29159e-229	-0.282493	FALSE	FALSE
CASP8	0	0.741807	-0.00345559	5.97115e-144	-0.231188	FALSE	FALSE
TRAK2	0	5.08358e-11	-0.106419	4.28371e-188	-0.482657	FALSE	FALSE
STRADB	0	9.00324e-25	-0.114229	3.02449e-156	-0.245422	FALSE	FALSE
C2CD6	0	1.05902e-09	0.0347936	2.60145e-48	0.122108	FALSE	FALSE
TMEM237	0	3.11685e-14	-0.0642455	1.63236e-138	-0.217351	FALSE	FALSE
ALS2	0	0.42854	0.00831177	4.82793e-204	0.543715	FALSE	FALSE
CDK15	0	0.0489898	-0.00890882	5.85266e-58	-0.0325417	FALSE	FALSE
FZD7	0	0.000977663	0.00312428	1.52764e-23	-0.0255904	FALSE	FALSE
SUMO1	0	4.25618e-08	-0.0770624	0	-0.748448	FALSE	FALSE
NOP58	0	8.09279e-24	0.162551	8.61258e-157	0.442577	FALSE	FALSE
FAM117B	0	0.775185	0.00159606	1.66304e-164	0.418585	FALSE	FALSE
WDR12	0	8.5067e-21	-0.111686	1.14584e-108	-0.234257	FALSE	FALSE
CARF	0	8.53057e-20	-0.121206	1.92769e-82	-0.195074	FALSE	FALSE
NBEAL1	0	3.69247e-16	-0.158333	2.2135e-103	-0.818309	FALSE	FALSE
CYP20A1	0	5.21109e-07	-0.0913929	1.63192e-113	-0.232043	FALSE	FALSE
ABI2	0	1.21478e-10	-0.0591363	0	0.929522	FALSE	FALSE
RAPH1	0	0.99756	-0.0155691	0	0.688309	FALSE	FALSE
CD28	0	0.055086	0.00104236	0.000999994	-0.0258261	FALSE	FALSE
CTLA4	0	0.0318835	-4.80127e-05	1.97958e-08	-0.0102749	FALSE	FALSE
ICOS	0	0.619477	-0.000457433	3.66607e-05	-0.0309042	FALSE	FALSE
PARD3B	0	1.12702e-42	-0.353391	0	-3.17718	FALSE	FALSE
INO80D	0	1.54008e-70	0.331711	1.01328e-84	0.397379	FALSE	FALSE
NDUFS1	0	1.97163e-08	-0.102711	3.0794e-162	-0.528098	FALSE	FALSE
EEF1B2	0	3.34696e-06	-0.0410833	4.85209e-127	-0.222115	FALSE	FALSE
ZDBF2	0	0.13346	-0.0273156	1.00541e-252	0.526748	FALSE	FALSE
DYTN	0	0.985807	0.000214882	4.98308e-11	-0.0180671	FALSE	FALSE
FASTKD2	0	1.79603e-16	-0.0828029	1.67806e-85	-0.190807	FALSE	FALSE
CPO	0	0.406373	0.00438483	2.51372e-48	0.0984363	FALSE	FALSE
KLF7	0	4.98463e-07	0.0489916	2.2611e-158	0.456383	FALSE	FALSE
CREB1	0	9.52322e-13	-0.123808	2.06076e-69	-0.258745	FALSE	FALSE
METTL21A	0	2.93948e-05	0.0534612	8.66774e-48	0.169082	FALSE	FALSE
FZD5	0	0.0333934	-0.00281338	5.11738e-35	-0.0377638	FALSE	FALSE
PLEKHM3	0	3.15863e-11	0.107314	0	0.776992	FALSE	FALSE
CRYGD	0	0.772293	-0.000473568	5.96063e-29	-0.0219502	FALSE	FALSE
CRYGB	0	0.841994	0.000158918	0.578522	0.00131679	FALSE	FALSE
C2orf80	0	0.244698	-0.019685	1.14411e-124	-0.231149	FALSE	FALSE
IDH1	0	4.83776e-06	-0.0630563	3.59038e-224	-0.320817	FALSE	FALSE
PIKFYVE	0	4.70956e-18	-0.142776	7.07703e-82	-0.272164	FALSE	FALSE
MAP2	0	3.96446e-35	0.491276	0	2.42309	FALSE	FALSE
UNC80	0	0.102311	0.177123	0	1.70207	FALSE	FALSE
RPE	0	2.61174e-19	-0.121658	1.32198e-212	-0.395883	FALSE	FALSE
KANSL1L	0	5.71036e-10	-0.120438	1.19763e-263	-0.687067	FALSE	FALSE
ACADL	0	4.37166e-18	-0.0423487	0	-0.439307	FALSE	FALSE
MYL1	0	0.419221	0.000198973	0.85847	0.00086759	FALSE	FALSE
LANCL1	0	3.34561e-169	-0.537095	0	-1.40497	FALSE	FALSE
CPS1	0	1.24078e-09	-0.0411992	3.98898e-155	-0.164424	FALSE	FALSE
ERBB4	0	1.0022e-258	-1.54538	0	-6.00354	FALSE	FALSE
IKZF2	0	1.15221e-65	-0.271521	0	-0.95845	FALSE	FALSE
SPAG16	0	2.74028e-14	-0.169406	0	-1.22565	FALSE	FALSE
VWC2L	0	0.0119732	-0.10589	0	-2.41504	FALSE	FALSE
BARD1	0	6.12721e-16	-0.0981399	0	-0.31714	FALSE	FALSE
ABCA12	0	0.871475	-0.00205049	3.98262e-35	-0.0653791	FALSE	FALSE
ATIC	0	4.09088e-09	-0.0666462	2.67347e-65	-0.192845	FALSE	FALSE
FN1	0	3.07396e-25	-0.0800834	0	-0.246197	FALSE	FALSE
XRCC5	0	2.64237e-32	-0.210613	6.8601e-100	-0.343121	FALSE	FALSE
SMARCAL1	0	0.000180358	0.03563	7.96156e-31	0.178642	FALSE	FALSE
RPL37A	0	0.00724394	0.0352703	2.43952e-108	-0.409149	FALSE	FALSE
IGFBP5	0	0.996241	-0.00492739	1.65485e-263	-0.360111	FALSE	FALSE
TNS1	0	0.153234	-0.0665912	0	-0.50987	FALSE	FALSE
RUFY4	0	0.00197213	-0.00852058	9.59998e-286	-0.172022	FALSE	FALSE
CXCR2	0	0.19575	0.000766424	0.596558	0.00152579	FALSE	FALSE
AAMP	0	0.0242374	-0.0215234	1.64562e-140	-0.256798	FALSE	FALSE
TMBIM1	0	2.09541e-10	-0.0618181	0	-0.396658	FALSE	FALSE
SLC11A1	0	0.98455	-0.0279728	0	-1.55835	FALSE	FALSE
CTDSP1	0	0.025512	-0.031044	0	-0.183523	FALSE	FALSE
VIL1	0	0.739891	-0.000615284	0.00172528	0.00784942	FALSE	FALSE
USP37	0	1.9392e-10	0.0713701	1.31705e-61	0.26094	FALSE	FALSE
CNOT9	0	0.00921404	-0.0374378	7.40485e-33	-0.128642	FALSE	FALSE
ZNF142	0	2.24e-06	0.0210746	2.80931e-23	0.0724364	FALSE	FALSE
BCS1L	0	0.482837	-0.00769561	1.51288e-18	-0.0497585	FALSE	FALSE
RNF25	0	0.497792	-0.00102719	5.1979e-23	-0.0719203	FALSE	FALSE
TTLL4	0	0.00531309	-0.0453507	0	-0.373377	FALSE	FALSE
CYP27A1	0	0.000294	-0.110389	0	-0.528472	FALSE	FALSE
CDK5R2	0	0.764503	0.00768289	0	-0.512633	FALSE	FALSE
FEV	0	0.12512	0.000305123	0.144934	-0.00162204	FALSE	FALSE
CNPPD1	0	0.0387075	-0.0211588	5.30051e-44	-0.0759611	FALSE	FALSE
RETREG2	0	2.26018e-34	-0.140341	0	-0.919205	FALSE	FALSE
ZFAND2B	0	0.199015	0.00331867	1.13189e-24	0.0939979	FALSE	FALSE
GLB1L	0	0.0916505	-0.000381125	4.52056e-10	-0.0185419	FALSE	FALSE
STK16	0	0.189115	-0.0101411	2.39896e-36	-0.0625698	FALSE	FALSE
TUBA4A	0	4.81582e-08	-0.0810132	0	-1.22371	FALSE	FALSE
DNAJB2	0	0.229968	-0.0322708	1.2085e-282	-0.602031	FALSE	FALSE
RESP18	0	0.681121	-0.000310443	0.00421413	-0.00433953	FALSE	FALSE
DNPEP	0	4.04946e-13	0.0205037	6.46712e-12	0.0489097	FALSE	FALSE
DES	0	0.910958	-6.19507e-05	1.69736e-16	-0.137676	FALSE	FALSE
ASIC4	0	0.0256165	-0.0437061	0	-0.7996	FALSE	FALSE
CHPF	0	0.366469	-0.00248296	3.42389e-53	-0.11189	FALSE	FALSE
TMEM198	0	0.249284	0.00317303	5.94838e-38	-0.084276	FALSE	FALSE
OBSL1	0	8.44301e-05	0.0314815	3.7041e-144	0.28394	FALSE	FALSE
PAX3	0	0.132332	0.00264687	0.00396602	0.00673624	FALSE	FALSE
FARSB	0	1.54756e-11	-0.0996985	1.60525e-91	-0.266025	FALSE	FALSE
MOGAT1	0	0.17754	0.000393982	6.83666e-90	-0.0990759	FALSE	FALSE
ACSL3	0	3.34125e-66	-0.314247	0	-0.841274	FALSE	FALSE
KCNE4	0	7.99704e-05	0.00193678	1.10843e-79	-0.477426	FALSE	FALSE
SCG2	0	1.12184e-16	-0.125917	0	-1.25454	FALSE	FALSE
WDFY1	0	0.91206	-0.0155849	1.15488e-17	-0.108823	FALSE	FALSE
MRPL44	0	6.22774e-09	-0.0361847	1.32801e-170	-0.213365	FALSE	FALSE
SERPINE2	0	4.34033e-10	0.0543153	0	-1.09083	FALSE	FALSE
CUL3	0	2.8894e-29	-0.194918	3.57668e-80	-0.302966	FALSE	FALSE
CCDC195	0	0.62391	-0.000414279	0.632273	-0.00184108	FALSE	FALSE
DOCK10	0	3.19548e-205	-0.970874	0	-3.63405	FALSE	FALSE
NYAP2	0	5.50845e-07	0.0558901	0	-1.85491	FALSE	FALSE
IRS1	0	0.00303949	-0.0360174	0	-0.447747	FALSE	FALSE
RHBDD1	0	9.45709e-05	-0.105063	0	-0.576424	FALSE	FALSE
COL4A4	0	1.26212e-05	0.0119705	8.11999e-265	-0.299633	FALSE	FALSE
COL4A3	0	0.807696	-0.0105424	0	-0.423561	FALSE	FALSE
MFF	0	9.49376e-117	-0.358607	2.61731e-262	-0.47647	FALSE	FALSE
TM4SF20	0	0.43999	-0.00104076	0.482378	-0.00307694	FALSE	FALSE
AGFG1	0	5.49456e-06	-0.0841019	8.32007e-111	-0.383307	FALSE	FALSE
C2orf83	0	0.841897	-0.000619399	2.95155e-21	-0.126255	FALSE	FALSE
SLC19A3	0	0.00795065	-0.0104805	5.40074e-78	-0.070092	FALSE	FALSE
CCL20	0	0.0150712	0.000959356	0.000382755	-0.007243	FALSE	FALSE
SPHKAP	0	1.48373e-26	0.0964715	0	-2.14573	FALSE	FALSE
DNER	0	4.28939e-69	-0.417877	0	-2.96808	FALSE	FALSE
TRIP12	0	9.61419e-38	-0.228397	1.12078e-136	-0.440815	FALSE	FALSE
SLC16A14	0	7.48843e-05	-0.0405532	3.70627e-80	0.169984	FALSE	FALSE
SP110	0	3.4197e-13	-0.0753072	0	-0.891625	FALSE	FALSE
SP140L	0	0.780078	-0.0120029	7.15285e-290	-0.387128	FALSE	FALSE
SP100	0	0.0313572	-0.0411545	0	-1.80248	FALSE	FALSE
CAB39	0	6.97519e-05	0.0615423	9.21045e-154	0.463844	FALSE	FALSE
ITM2C	0	1.8134e-90	-0.280891	0	-1.23317	FALSE	FALSE
C2orf72	0	1.89083e-07	-0.0861143	0	-0.650234	FALSE	FALSE
PSMD1	0	0.297518	-0.0274575	6.48052e-99	0.3636	FALSE	FALSE
HTR2B	0	0.00137906	-0.00686638	5.10936e-25	-0.00895453	FALSE	FALSE
B3GNT7	0	0.00160811	-0.00982463	0	-0.285115	FALSE	FALSE
NCL	0	2.88375e-05	0.0448984	2.46896e-72	-0.258464	FALSE	FALSE
NMUR1	0	3.43891e-12	0.00452523	2.25607e-23	-0.0256376	FALSE	FALSE
PTMA	0	2.02107e-52	-0.281156	0	-1.2142	FALSE	FALSE
COPS7B	0	0.918713	-0.0123377	9.26883e-24	-0.100047	FALSE	FALSE
NPPC	0	3.97278e-13	-0.0288995	0	-0.349566	FALSE	FALSE
DIS3L2	0	9.01838e-13	0.107279	1.67441e-120	0.50093	FALSE	FALSE
ECEL1	0	0.813058	-0.00100404	5.48884e-26	-0.0156502	FALSE	FALSE
PRSS56	0	0.105367	-0.000802005	6.70785e-90	-0.0310424	FALSE	FALSE
CHRND	0	0.697103	0.000105824	8.40391e-12	-0.00810076	FALSE	FALSE
CHRNG	0	0.106197	-0.00229016	2.34849e-12	-0.0027321	FALSE	FALSE
TIGD1	0	0.833361	-0.00528797	1.66948e-05	-0.0225536	FALSE	FALSE
EIF4E2	0	0.495913	-0.0216893	6.50514e-28	-0.123622	FALSE	FALSE
EFHD1	0	1.34866e-18	-0.218138	0	-1.20103	FALSE	FALSE
GIGYF2	0	1.52434e-19	-0.170604	1.68584e-67	-0.337733	FALSE	FALSE
KCNJ13	0	1.30543e-06	-0.0126314	3.67085e-28	-0.0136528	FALSE	FALSE
SNORC	0	0.799807	-0.0171598	1.3111e-124	-0.208453	FALSE	FALSE
INPP5D	0	5.31239e-14	0.00158199	0	-2.79664	FALSE	FALSE
ATG16L1	0	0.939968	-0.00637839	6.12542e-62	-0.176923	FALSE	FALSE
DGKD	0	1.09336e-18	-0.19041	0	-1.80541	FALSE	FALSE
USP40	0	0.0925346	-0.0739199	1.73219e-238	-0.492223	FALSE	FALSE
MROH2A	0	0.258495	-0.000832844	3.2353e-78	-0.0833865	FALSE	FALSE
HJURP	0	0.563328	-0.000954147	1.46296e-22	-0.0216829	FALSE	FALSE
TRPM8	0	0.0155904	0.00119848	1.05685e-08	-0.0121144	FALSE	FALSE
ARL4C	0	7.69845e-27	-0.159812	0	-1.41122	FALSE	FALSE
SH3BP4	0	2.88145e-10	-0.0916056	0	-0.483791	FALSE	FALSE
AGAP1	0	6.2153e-68	0.280779	0	2.41	FALSE	FALSE
ACKR3	0	0.00408397	-0.0210657	0	-0.307272	FALSE	FALSE
COPS8	0	1.21576e-24	-0.100864	0	-0.558869	FALSE	FALSE
MLPH	0	0.00351545	0.00173505	2.50852e-11	-0.0673488	FALSE	FALSE
RAMP1	0	3.58706e-22	0.0967387	1.35787e-241	-0.536474	FALSE	FALSE
ILKAP	0	0.00400582	0.0235023	7.38091e-43	0.243611	FALSE	FALSE
HES6	0	4.96915e-15	-0.0680208	0	-0.282416	FALSE	FALSE
ASB1	0	0.00143794	0.011067	5.21451e-23	-0.0832263	FALSE	FALSE
COPS9	0	5.98706e-18	-0.0876012	0	-0.548681	FALSE	FALSE
OTOS	0	0.859982	-0.000527808	1.83291e-16	-0.0102568	FALSE	FALSE
ANKMY1	0	8.95747e-22	0.0868664	2.3841e-69	0.238872	FALSE	FALSE
DUSP28	0	0.000810759	-0.0159865	8.97578e-92	-0.107391	FALSE	FALSE
MTERF4	0	0.703225	-0.0243415	5.34912e-62	-0.265379	FALSE	FALSE
HDLBP	0	1.80971e-07	0.0588973	5.62707e-45	-0.245135	FALSE	FALSE
FARP2	0	8.46504e-46	0.179202	3.50874e-101	0.358538	FALSE	FALSE
BOK	0	6.25209e-07	-0.0838734	0	-0.518632	FALSE	FALSE
DTYMK	0	0.647195	-0.0150333	4.62681e-21	-0.0556849	FALSE	FALSE
D2HGDH	0	4.71739e-18	0.0551416	1.741e-44	-0.160886	FALSE	FALSE
NEU4	0	0.914094	-0.00801847	0	-0.519277	FALSE	FALSE
RTP5	0	0.0360484	-0.0113021	4.62203e-148	-0.133812	FALSE	FALSE
CHL1	0	0.00475628	0.170605	0	1.72307	FALSE	FALSE
TRNT1	0	1.01882e-09	-0.0664462	2.00539e-39	-0.121261	FALSE	FALSE
CRBN	0	1.44769e-52	-0.237355	1.31806e-248	-0.551152	FALSE	FALSE
SUMF1	0	1.82649e-06	-0.10877	1.13865e-75	0.391649	FALSE	FALSE
LRRN1	0	1.58836e-05	0.0333205	0	-1.42854	FALSE	FALSE
SETMAR	0	0.000720909	-0.0237437	1.71057e-15	-0.0508304	FALSE	FALSE
BHLHE40	0	0.00187772	-0.0352216	8.38567e-244	-0.385856	FALSE	FALSE
ARL8B	0	1.2876e-33	-0.192413	0	-0.684058	FALSE	FALSE
EDEM1	0	0.518751	-0.0178582	6.12894e-134	-0.293416	FALSE	FALSE
LMCD1	0	0.470691	-0.00285818	1.15244e-66	-0.114449	FALSE	FALSE
CAV3	0	1.35126e-17	-0.0453265	6.14402e-156	-0.0895921	FALSE	FALSE
THUMPD3	0	0.00612836	-0.0274372	1.86226e-29	-0.0951422	FALSE	FALSE
SETD5	0	0.964968	0.00449324	4.47606e-170	0.556911	FALSE	FALSE
TADA3	0	0.00230126	0.016985	3.79348e-40	-0.13688	FALSE	FALSE
ARPC4	0	0.0500622	0.000502483	0.41835	-0.00163941	FALSE	FALSE
CIDEC	0	0.0719109	0.00110795	0.0167881	0.00320195	FALSE	FALSE
JAGN1	0	3.09363e-05	-0.0216681	7.27229e-132	-0.158363	FALSE	FALSE
IL17RC	0	1.86436e-05	0.00776369	1.50448e-131	-0.169112	FALSE	FALSE
FANCD2	0	0.191774	-0.0129564	1.97878e-16	-0.0366261	FALSE	FALSE
FANCD2OS	0	0.608437	-0.00167445	0.0187399	-0.00670205	FALSE	FALSE
BRK1	0	5.92607e-18	-0.101524	0	-0.899939	FALSE	FALSE
IRAK2	0	2.28174e-14	0.0305167	7.47425e-65	-0.169923	FALSE	FALSE
GHRL	0	0.848739	-0.00133149	4.15821e-27	-0.0631988	FALSE	FALSE
SLC6A11	0	2.12285e-06	-0.0748615	0	-0.971194	FALSE	FALSE
SLC6A1	0	1.42862e-144	-0.572578	0	-3.54556	FALSE	FALSE
ATG7	0	1.46417e-21	0.188571	0	0.904439	FALSE	FALSE
TIMP4	0	0.0242539	-0.00419331	4.67908e-157	-0.0867891	FALSE	FALSE
PPARG	0	0.00308024	0.0187113	0	-0.908353	FALSE	FALSE
TSEN2	0	0.401422	0.000648391	4.2343e-111	0.317236	FALSE	FALSE
MKRN2OS	0	1.40244e-09	-0.041243	9.21703e-70	-0.107711	FALSE	FALSE
MKRN2	0	0.00169495	-0.0267374	1.05289e-84	-0.194372	FALSE	FALSE
RAF1	0	5.24005e-12	-0.122119	7.04813e-55	-0.260807	FALSE	FALSE
TMEM40	0	0.622285	-0.0006322	0.10795	-0.00429625	FALSE	FALSE
RPL32	0	1.55844e-23	-0.130479	0	-0.858136	FALSE	FALSE
HDAC11	0	0.00232534	-0.0131132	1.58466e-157	-0.24699	FALSE	FALSE
CHCHD4	0	0.0313492	-0.00977973	2.71464e-93	-0.101605	FALSE	FALSE
TMEM43	0	0.506757	-0.0104784	6.06174e-16	-0.0480293	FALSE	FALSE
XPC	0	0.00106808	0.024993	3.62063e-11	0.0900449	FALSE	FALSE
LSM3	0	3.32377e-08	-0.039889	8.9953e-247	-0.315993	FALSE	FALSE
GRIP2	0	9.42587e-26	-0.128505	0	-1.35227	FALSE	FALSE
CCDC174	0	6.93254e-05	0.0259447	2.80448e-18	0.0844228	FALSE	FALSE
FGD5	0	0.00155511	-0.00529828	0	-0.474233	FALSE	FALSE
NR2C2	0	4.11612e-07	-0.099753	3.99908e-31	-0.164669	FALSE	FALSE
RBSN	0	0.0331347	-0.0412434	7.81816e-41	-0.165669	FALSE	FALSE
CAPN7	0	4.33271e-53	-0.246057	1.39528e-223	-0.570338	FALSE	FALSE
EAF1	0	0.021218	-0.023584	1.07233e-102	-0.203064	FALSE	FALSE
HACL1	0	1.92458e-11	-0.108306	4.48792e-127	-0.332138	FALSE	FALSE
BTD	0	1.20791e-08	-0.055828	4.03363e-83	-0.156062	FALSE	FALSE
ANKRD28	0	2.91821e-54	-0.309512	0	-1.09204	FALSE	FALSE
GALNT15	0	0.604056	-0.0447855	0	-0.296877	FALSE	FALSE
DPH3	0	0.963987	0.00140738	3.33825e-56	-0.123339	FALSE	FALSE
OXNAD1	0	0.00930821	-0.0483195	4.78796e-74	-0.25971	FALSE	FALSE
DAZL	0	0.0691933	0.00305377	0.00077451	0.0074836	FALSE	FALSE
PLCL2	0	6.94878e-09	0.114051	0	1.10859	FALSE	FALSE
TBC1D5	0	8.34448e-104	-0.321103	3.58667e-287	-0.738372	FALSE	FALSE
KCNH8	0	2.06991e-91	-0.578139	0	-3.03602	FALSE	FALSE
EFHB	0	0.505302	-0.00966927	6.61349e-28	-0.0534847	FALSE	FALSE
RAB5A	0	9.16334e-21	-0.132273	1.00669e-175	-0.393604	FALSE	FALSE
PP2D1	0	0.0133625	-0.0076416	2.83058e-11	-0.0130379	FALSE	FALSE
KAT2B	0	1.58838e-101	-0.461216	0	-2.95413	FALSE	FALSE
SGO1	0	0.642091	-0.00175265	8.01345e-19	-0.0234853	FALSE	FALSE
ZNF385D	0	3.32934e-49	-0.582789	0	-5.90243	FALSE	FALSE
UBE2E2	0	2.29066e-25	0.252168	0	1.44451	FALSE	FALSE
UBE2E1	0	0.78412	-0.031452	1.32373e-189	-0.621465	FALSE	FALSE
NKIRAS1	0	0.170886	0.00363126	2.35477e-82	-0.217431	FALSE	FALSE
RPL15	0	1.81908e-80	-0.313586	0	-1.79445	FALSE	FALSE
NR1D2	0	1.95601e-24	-0.17376	0	-0.822335	FALSE	FALSE
TOP2B	0	2.56019e-25	-0.177852	5.46615e-108	-0.367471	FALSE	FALSE
NGLY1	0	2.18651e-18	-0.13414	0	-0.868637	FALSE	FALSE
OXSM	0	0.228975	-0.00810465	4.79545e-17	0.047658	FALSE	FALSE
LRRC3B	0	0.405916	-0.0470243	0	-1.15032	FALSE	FALSE
SLC4A7	0	1.51243e-10	-0.125417	0	-1.31441	FALSE	FALSE
CMC1	0	1.08245e-37	-0.185824	0	-0.494336	FALSE	FALSE
AZI2	0	2.01151e-46	-0.163798	7.85213e-249	-0.326585	FALSE	FALSE
AC098650.1	0	0.181396	0.000749654	1.70291e-47	0.0916207	FALSE	FALSE
RBMS3	0	1.60296e-42	-0.228311	0	-1.75823	FALSE	FALSE
TGFBR2	0	8.85591e-06	-0.0522983	0	-1.65647	FALSE	FALSE
GADL1	0	0.554754	-0.000120267	3.7429e-46	-0.0346941	FALSE	FALSE
STT3B	0	1.36414e-27	-0.172119	0	-0.846233	FALSE	FALSE
GPD1L	0	0.00642071	-0.0297465	1.05404e-130	0.271133	FALSE	FALSE
CMTM8	0	0.00314477	-0.0556312	0	-0.539012	FALSE	FALSE
CMTM7	0	0.263945	-0.0248207	0	-0.916344	FALSE	FALSE
CMTM6	0	0.0211186	-0.0325295	4.52791e-168	-0.343815	FALSE	FALSE
DYNC1LI1	0	1.06641e-08	-0.082081	6.6678e-140	-0.325613	FALSE	FALSE
CNOT10	0	0.871061	-0.00459957	1.39467e-55	0.216112	FALSE	FALSE
GLB1	0	1.13223e-08	0.0718388	1.44141e-206	0.4623	FALSE	FALSE
CRTAP	0	6.62538e-08	-0.0606554	1.36818e-58	-0.130976	FALSE	FALSE
UBP1	0	0.805234	-0.0117909	1.13941e-135	0.350527	FALSE	FALSE
CLASP2	0	1.73571e-247	-0.512443	0	-1.20596	FALSE	FALSE
PDCD6IP	0	6.59009e-23	-0.171837	3.41195e-120	-0.417597	FALSE	FALSE
EPM2AIP1	0	1.18846e-25	-0.158572	0	-0.651922	FALSE	FALSE
MLH1	0	0.451224	-0.0273951	5.62344e-22	-0.113416	FALSE	FALSE
LRRFIP2	0	1.00249e-86	-0.359415	0	-1.14184	FALSE	FALSE
GOLGA4	0	1.37716e-39	0.258925	3.74716e-147	0.554551	FALSE	FALSE
PLCD1	0	0.0790685	-0.0278336	0	-0.328377	FALSE	FALSE
MYD88	0	0.634289	-0.003646	8.6408e-37	-0.0455782	FALSE	FALSE
OXSR1	0	1.41488e-16	0.116841	4.30914e-197	0.48362	FALSE	FALSE
ACVR2B	0	8.14028e-12	0.0523844	8.90541e-55	0.182625	FALSE	FALSE
EXOG	0	7.6846e-10	-0.0889303	4.59283e-88	-0.222986	FALSE	FALSE
SCN11A	0	0.0121027	0.00136145	1.56921e-66	-0.0759478	FALSE	FALSE
WDR48	0	1.0908e-13	-0.109023	1.30762e-70	-0.216408	FALSE	FALSE
GORASP1	0	0.965508	-0.0114728	2.53368e-44	-0.102063	FALSE	FALSE
CX3CR1	0	0.745635	-0.015867	0	-1.08384	FALSE	FALSE
CCR8	0	0.501071	-0.000209562	0.953992	-0.000631295	FALSE	FALSE
SLC25A38	0	0.000591942	-0.0252161	7.07472e-63	-0.138669	FALSE	FALSE
RPSA	0	7.08106e-42	-0.162224	0	-0.87534	FALSE	FALSE
MOBP	0	2.59254e-45	-0.446049	0	-2.77885	FALSE	FALSE
EIF1B	0	6.59244e-73	-0.22854	0	-1.30765	FALSE	FALSE
ENTPD3	0	3.95584e-20	-0.131381	0	-1.15744	FALSE	FALSE
RPL14	0	3.16936e-36	-0.202915	0	-1.08758	FALSE	FALSE
ZNF619	0	0.35796	-0.00592866	9.87333e-11	-0.0143032	FALSE	FALSE
ZNF620	0	0.452531	-0.00731226	3.33241e-08	-0.0246151	FALSE	FALSE
ZNF621	0	7.29317e-07	-0.0740906	1.0292e-237	-0.299713	FALSE	FALSE
CTNNB1	0	1.23528e-42	-0.235239	0	-0.67467	FALSE	FALSE
TRAK1	0	0.0121172	0.0115565	0	-1.16962	FALSE	FALSE
CCK	0	0.570923	-0.0378163	0	-1.77675	FALSE	FALSE
SEC22C	0	0.0261849	-0.0349631	4.32465e-38	0.150278	FALSE	FALSE
SS18L2	0	0.0125294	0.0157796	3.50166e-119	-0.266721	FALSE	FALSE
NKTR	0	0.141605	0.0425942	7.1521e-149	0.58219	FALSE	FALSE
KLHL40	0	0.116961	1.95816e-05	0.0430118	-0.00121009	FALSE	FALSE
ACKR2	0	0.846791	-0.000807388	3.31173e-11	-0.0168839	FALSE	FALSE
AC092042.3	0	0.121628	-0.0224699	9.98582e-27	0.0651676	FALSE	FALSE
CYP8B1	0	0.848413	-0.000982665	0.00110482	-0.00729214	FALSE	FALSE
POMGNT2	0	0.425207	-0.00429416	6.16328e-58	-0.159712	FALSE	FALSE
SNRK	0	1.5736e-20	-0.133996	0	-0.667444	FALSE	FALSE
ABHD5	0	0.00311275	-0.03909	1.95879e-43	-0.140775	FALSE	FALSE
TCAIM	0	0.0039827	-0.0524983	0	-0.684166	FALSE	FALSE
ZNF852	0	0.0394753	0.00192809	9.00306e-10	0.0364133	FALSE	FALSE
ZKSCAN7	0	0.0308922	0.00573106	2.61827e-12	0.0542961	FALSE	FALSE
ZNF197	0	0.554189	-0.0116021	3.61927e-40	0.187284	FALSE	FALSE
ZNF35	0	8.68054e-06	0.0168851	4.00361e-17	0.0658418	FALSE	FALSE
ZNF502	0	0.243069	0.00123217	3.37187e-09	-0.0312863	FALSE	FALSE
ZNF501	0	0.126326	-0.0106416	1.73975e-23	-0.0255842	FALSE	FALSE
KIAA1143	0	4.14703e-05	-0.0335384	3.66686e-83	-0.144147	FALSE	FALSE
KIF15	0	0.804899	-0.000190727	2.3335e-10	0.0362871	FALSE	FALSE
LARS2	0	0.0191594	0.0256963	4.33094e-127	0.325577	FALSE	FALSE
LIMD1	0	0.0397264	-0.0242227	0	-0.877503	FALSE	FALSE
SACM1L	0	2.43817e-22	-0.136537	1.33974e-143	-0.362728	FALSE	FALSE
LZTFL1	0	0.767001	-0.00228197	1.54382e-117	-0.282662	FALSE	FALSE
FYCO1	0	2.36968e-05	-0.0392857	1.2827e-267	-0.13942	FALSE	FALSE
CCR1	0	0.507907	-0.00364254	1.28195e-196	-0.233926	FALSE	FALSE
CCR5	0	0.600617	-0.000659496	1.47281e-25	-0.0270346	FALSE	FALSE
TDGF1	0	0.674455	-0.000237086	0.437186	-0.00453559	FALSE	FALSE
FAM240A	0	0.572019	0.000204602	0.859397	0.000673393	FALSE	FALSE
PTH1R	0	5.80264e-09	0.018814	1.76019e-139	-0.898975	FALSE	FALSE
SETD2	0	1.51119e-25	0.184042	4.41676e-179	0.541236	FALSE	FALSE
PTPN23	0	8.80461e-12	0.0515137	1.75793e-27	0.126557	FALSE	FALSE
CSPG5	0	1.13959e-08	-0.0754582	0	-0.901342	FALSE	FALSE
SMARCC1	0	0.00324559	-0.069814	3.08712e-98	-0.341725	FALSE	FALSE
DHX30	0	0.15812	0.0217123	6.69997e-89	0.332402	FALSE	FALSE
MAP4	0	1.24046e-06	-0.129523	0	-0.823874	FALSE	FALSE
CDC25A	0	0.90347	-0.000327005	3.41178e-05	-0.00888786	FALSE	FALSE
NME6	0	0.51276	-0.0112625	5.52983e-17	-0.0497291	FALSE	FALSE
SPINK8	0	1.87393e-05	-0.0147871	7.89448e-37	-0.0295219	FALSE	FALSE
PLXNB1	0	1.97559e-20	-0.158707	0	-0.989007	FALSE	FALSE
CCDC51	0	0.0189554	-0.00743206	6.48667e-49	-0.0647281	FALSE	FALSE
TMA7	0	1.16434e-38	-0.151846	0	-0.875472	FALSE	FALSE
ATRIP	0	0.0144227	0.00776827	2.7766e-08	0.0354622	FALSE	FALSE
SHISA5	0	0.0014784	0.0134589	6.75835e-119	-0.277313	FALSE	FALSE
COL7A1	0	1.90364e-17	0.042797	1.36694e-100	-0.262588	FALSE	FALSE
UQCRC1	0	0.0104421	0.0183989	7.22156e-54	-0.198007	FALSE	FALSE
NCKIPSD	0	2.13899e-10	0.0524748	4.96143e-65	0.189244	FALSE	FALSE
IP6K2	0	0.109441	0.00311256	1.4941e-44	-0.215172	FALSE	FALSE
PRKAR2A	0	0.000338575	0.0421083	2.06836e-94	0.374812	FALSE	FALSE
SLC25A20	0	0.00882705	0.000971983	1.59894e-102	-0.127306	FALSE	FALSE
ARIH2	0	5.84624e-05	-0.0875218	1.37487e-35	-0.197009	FALSE	FALSE
WDR6	0	4.55207e-42	0.134189	3.41479e-67	0.230129	FALSE	FALSE
DALRD3	0	0.377937	0.00300602	5.70321e-29	0.0796023	FALSE	FALSE
NDUFAF3	0	1.06416e-09	-0.0391715	3.50325e-236	-0.265794	FALSE	FALSE
IMPDH2	0	0.506764	-0.000874691	1.01665e-23	-0.056313	FALSE	FALSE
QARS	0	0.0030643	0.00841248	5.07235e-07	0.0352319	FALSE	FALSE
USP19	0	0.70729	-0.000551664	1.60155e-49	-0.122135	FALSE	FALSE
LAMB2	0	0.775886	-0.00857043	0	-0.16998	FALSE	FALSE
CCDC71	0	0.00939111	-0.0128755	8.9259e-40	-0.0517618	FALSE	FALSE
RHOA	0	0.584353	-0.00448209	7.65843e-84	-0.296955	FALSE	FALSE
AC104452.1	0	0.140587	-0.000651977	3.81952e-21	-0.000682756	FALSE	FALSE
DAG1	0	6.59952e-07	0.0378803	1.02103e-79	0.215609	FALSE	FALSE
MST1	0	0.266329	-0.00960878	1.4923e-77	-0.0773051	FALSE	FALSE
GMPPB	0	0.708074	4.80647e-05	6.7624e-08	0.0235928	FALSE	FALSE
IP6K1	0	0.145181	0.0123552	3.49331e-76	0.281191	FALSE	FALSE
INKA1	0	0.911086	-0.000303239	8.92535e-34	-0.0620765	FALSE	FALSE
UBA7	0	0.771945	-0.00741385	3.63307e-174	-0.234605	FALSE	FALSE
CAMKV	0	0.000262804	0.0546487	2.01981e-293	-0.680935	FALSE	FALSE
RBM6	0	2.07576e-19	0.173133	0	0.762426	FALSE	FALSE
RBM5	0	0.0983444	-0.0468917	9.93084e-30	0.225499	FALSE	FALSE
SEMA3F	0	0.368446	0.000476196	5.99768e-113	-0.109161	FALSE	FALSE
SLC38A3	0	0.00670525	-0.0179736	0	-0.194814	FALSE	FALSE
GNAI2	0	3.6276e-06	0.0228362	1.82843e-118	-0.403547	FALSE	FALSE
SEMA3B	0	2.19412e-12	-0.202282	0	-1.3048	FALSE	FALSE
LSMEM2	0	0.000453303	-0.00157437	1.52825e-83	-0.0575689	FALSE	FALSE
IFRD2	0	0.00360715	-0.0222077	8.8123e-28	-0.0715827	FALSE	FALSE
HYAL1	0	0.0476838	0.00201966	6.24509e-08	0.0264679	FALSE	FALSE
HYAL2	0	0.0161173	-0.0094495	1.24377e-52	-0.278592	FALSE	FALSE
TUSC2	0	1.8882e-06	-0.0360602	0	-0.415452	FALSE	FALSE
RASSF1	0	9.58081e-09	0.0249753	1.51005e-88	-0.229073	FALSE	FALSE
NPRL2	0	0.229526	0.00635054	2.74982e-12	0.0567466	FALSE	FALSE
Z84492.1	0	0.0326262	0.00160889	0.00186506	0.00775116	FALSE	FALSE
TMEM115	0	6.27825e-09	-0.0279634	6.49868e-145	-0.15649	FALSE	FALSE
CACNA2D2	0	2.5907e-06	0.0265005	0	-0.72521	FALSE	FALSE
CYB561D2	0	0.121813	-0.00504207	4.59249e-13	-0.0257544	FALSE	FALSE
C3orf18	0	0.038183	0.00134446	1.56091e-52	-0.0968829	FALSE	FALSE
HEMK1	0	2.95883e-14	0.0300394	2.61096e-10	0.0469682	FALSE	FALSE
CISH	0	0.324343	-0.000459557	4.62988e-23	-0.0270748	FALSE	FALSE
MAPKAPK3	0	4.28005e-40	0.022421	2.48177e-84	-0.15781	FALSE	FALSE
DOCK3	0	1.62223e-253	0.566047	0	3.07407	FALSE	FALSE
MANF	0	0.401177	-0.0120097	4.0836e-88	-0.157426	FALSE	FALSE
RBM15B	0	0.113787	-0.00970538	1.14838e-86	-0.137081	FALSE	FALSE
DCAF1	0	0.000250582	0.0277516	5.80508e-35	0.136201	FALSE	FALSE
TEX264	0	0.0136389	0.0101513	2.46209e-48	-0.133309	FALSE	FALSE
PARP3	0	0.000416776	0.0116036	1.63584e-14	0.0354877	FALSE	FALSE
GPR62	0	0.000155225	-0.0211805	0	-0.118758	FALSE	FALSE
PCBP4	0	1.75489e-14	0.0808518	1.52264e-183	0.417256	FALSE	FALSE
ABHD14B	0	0.0019815	0.00407597	0.0023157	0.0179164	FALSE	FALSE
ABHD14A	0	0.0166332	-0.00895688	1.56542e-19	-0.0236853	FALSE	FALSE
RPL29	0	2.14563e-23	-0.138094	0	-1.03034	FALSE	FALSE
DUSP7	0	1.48588e-06	-0.0364302	1.84149e-85	-0.139084	FALSE	FALSE
ALAS1	0	0.0199835	0.00524518	3.22094e-47	-0.113302	FALSE	FALSE
PPM1M	0	0.126199	-0.00549727	2.23739e-25	-0.0594345	FALSE	FALSE
WDR82	0	0.000282268	0.0387069	1.20868e-229	-0.53432	FALSE	FALSE
BAP1	0	0.000469209	0.0245581	3.39666e-109	-0.24397	FALSE	FALSE
PHF7	0	0.0987529	-0.0256084	2.0506e-62	-0.150695	FALSE	FALSE
SEMA3G	0	0.178129	-6.04814e-05	1.4722e-27	-0.139621	FALSE	FALSE
TNNC1	0	0.714587	-6.83942e-05	0.604201	0.00104691	FALSE	FALSE
STAB1	0	6.78083e-11	0.00623631	0	-0.714466	FALSE	FALSE
NT5DC2	0	0.668245	-0.00291818	4.69191e-47	-0.0781603	FALSE	FALSE
SMIM4	0	2.56072e-17	0.082275	9.29988e-41	0.151452	FALSE	FALSE
PBRM1	0	6.42164e-08	-0.108076	2.15385e-42	-0.234054	FALSE	FALSE
GNL3	0	2.31884e-07	-0.04392	1.23312e-109	-0.211526	FALSE	FALSE
GLT8D1	0	0.0685686	-0.0217882	8.02669e-20	-0.0877029	FALSE	FALSE
SPCS1	0	1.98547e-21	-0.105531	0	-0.618034	FALSE	FALSE
NEK4	0	7.70924e-05	0.0434386	6.03235e-113	0.299777	FALSE	FALSE
ITIH3	0	0.161347	0.000907345	0.000126364	-0.0236542	FALSE	FALSE
AC006254.1	0	0.568187	-0.000819989	0.00359852	-0.00208919	FALSE	FALSE
SFMBT1	0	0.0222155	0.00603463	4.06304e-39	0.135814	FALSE	FALSE
TKT	0	0.338754	-0.00920635	4.65297e-154	-0.340682	FALSE	FALSE
DCP1A	0	2.06235e-08	0.0701403	3.18659e-93	0.307912	FALSE	FALSE
CHDH	0	1.10172e-11	-0.0667763	0	-0.344012	FALSE	FALSE
IL17RB	0	0.0753921	-0.0435229	0	-0.65017	FALSE	FALSE
ACTR8	0	0.117955	-0.00950431	2.83826e-11	-0.0395571	FALSE	FALSE
SELENOK	0	1.32325e-22	-0.0754405	0	-0.422966	FALSE	FALSE
LRTM1	0	8.13611e-41	-0.132129	0	-0.340987	FALSE	FALSE
WNT5A	0	7.69845e-27	0.0397574	9.69058e-130	-0.270838	FALSE	FALSE
CCDC66	0	5.34677e-05	-0.0777989	1.3894e-76	0.356223	FALSE	FALSE
SPATA12	0	0.506208	-0.00166193	1.33375e-21	-0.0144384	FALSE	FALSE
IL17RD	0	0.276678	-0.00734932	1.21439e-199	-0.119525	FALSE	FALSE
HESX1	0	0.0595783	0.00205801	9.19301e-07	0.0199726	FALSE	FALSE
APPL1	0	8.00459e-16	-0.120104	2.62187e-133	-0.375338	FALSE	FALSE
ASB14	0	2.20367e-08	-0.0247438	8.64205e-98	-0.139819	FALSE	FALSE
PDE12	0	0.000961208	-0.0298058	6.02205e-59	-0.145318	FALSE	FALSE
ARF4	0	4.59709e-19	-0.0980148	7.92022e-201	-0.335602	FALSE	FALSE
DENND6A	0	7.83232e-27	-0.169169	1.60681e-133	-0.343594	FALSE	FALSE
SLMAP	0	8.91445e-08	-0.104106	1.41558e-73	0.31717	FALSE	FALSE
DNASE1L3	0	0.413167	0.000785324	0.018331	-0.0152996	FALSE	FALSE
ABHD6	0	0.169869	-0.0383335	4.2705e-176	-0.493122	FALSE	FALSE
RPP14	0	0.000115641	0.0259784	1.35795e-47	0.121141	FALSE	FALSE
PXK	0	1.11458e-26	-0.347461	0	-2.23964	FALSE	FALSE
PDHB	0	5.51488e-12	-0.0502703	4.01873e-182	-0.262147	FALSE	FALSE
KCTD6	0	0.00565188	-0.0374746	2.12431e-103	-0.218303	FALSE	FALSE
ACOX2	0	0.402873	-0.00484901	1.44923e-179	-0.0951758	FALSE	FALSE
FAM107A	0	1.20205e-17	-0.115077	0	-1.5858	FALSE	FALSE
FHIT	0	1.89348e-52	-0.378866	0	-1.7872	FALSE	FALSE
PTPRG	0	1.14421e-23	0.351236	0	2.37947	FALSE	FALSE
C3orf14	0	2.90767e-25	-0.107432	0	-0.526959	FALSE	FALSE
FEZF2	0	1.26989e-11	0.0366873	0	-0.485194	FALSE	FALSE
SYNPR	0	7.53043e-08	0.0237479	0	-3.01087	FALSE	FALSE
C3orf49	0	3.35002e-12	-0.029114	7.20467e-99	-0.0486315	FALSE	FALSE
THOC7	0	0.0186264	-0.033352	3.4789e-174	-0.375008	FALSE	FALSE
PSMD6	0	0.00748826	-0.0275524	1.36956e-85	-0.167427	FALSE	FALSE
ADAMTS9	0	0.564537	-0.0304658	0	-0.485712	FALSE	FALSE
MAGI1	0	8.02313e-05	0.135629	0	1.86153	FALSE	FALSE
SLC25A26	0	0.317478	-0.0308093	8.26459e-82	-0.284451	FALSE	FALSE
LRIG1	0	5.76809e-22	-0.22655	0	-2.30511	FALSE	FALSE
KBTBD8	0	0.2095	-0.00596675	3.42334e-14	-0.0352218	FALSE	FALSE
SUCLG2	0	4.96495e-15	-0.134433	0	-0.725931	FALSE	FALSE
EOGT	0	0.0100333	-0.0292996	4.6396e-226	-0.274009	FALSE	FALSE
TMF1	0	0.00331254	-0.0478851	2.19504e-70	-0.247079	FALSE	FALSE
UBA3	0	1.9179e-40	-0.194884	7.33399e-233	-0.419972	FALSE	FALSE
ARL6IP5	0	7.04004e-70	-0.273624	0	-1.23838	FALSE	FALSE
LMOD3	0	0.000452451	-0.00725521	3.22858e-48	-0.0391558	FALSE	FALSE
FRMD4B	0	2.01558e-140	-0.727084	0	-3.46732	FALSE	FALSE
MITF	0	4.87605e-72	-0.303416	0	-1.08546	FALSE	FALSE
FOXP1	0	1.90747e-14	0.223006	0	1.21395	FALSE	FALSE
GPR27	0	9.40278e-08	-0.0257466	9.26351e-179	-0.214272	FALSE	FALSE
PROK2	0	0.774269	-0.000989963	5.42394e-34	-0.0223277	FALSE	FALSE
RYBP	0	2.16621e-26	-0.240932	0	-1.14158	FALSE	FALSE
SHQ1	0	0.292861	-0.033915	3.53629e-32	-0.125896	FALSE	FALSE
GXYLT2	0	0.0114711	0.00705079	2.44177e-58	-0.171691	FALSE	FALSE
PPP4R2	0	2.24604e-24	-0.175303	1.68233e-201	-0.50934	FALSE	FALSE
FRG2C	0	0.771217	-0.000197288	0.250961	-0.000360031	FALSE	FALSE
ZNF717	0	2.56681e-09	-0.089556	3.79217e-71	-0.206496	FALSE	FALSE
ROBO2	0	2.41709e-82	0.762784	0	2.89866	FALSE	FALSE
ROBO1	0	1.1371e-97	-0.624228	0	-3.27765	FALSE	FALSE
GBE1	0	8.75185e-05	0.0239299	0	-1.01702	FALSE	FALSE
CADM2	0	0.317807	0.132884	0	2.97561	FALSE	FALSE
VGLL3	0	0.846637	-0.000761744	5.601e-47	-0.119867	FALSE	FALSE
CHMP2B	0	1.09671e-20	-0.079806	4.05928e-128	-0.224155	FALSE	FALSE
POU1F1	0	0.529921	-0.000444649	4.27238e-06	-0.000631923	FALSE	FALSE
CGGBP1	0	5.05707e-64	-0.219789	0	-0.604604	FALSE	FALSE
ZNF654	0	7.95517e-16	-0.137525	1.90041e-111	-0.323156	FALSE	FALSE
C3orf38	0	0.000140968	-0.0511258	2.73878e-45	-0.16384	FALSE	FALSE
EPHA3	0	9.14999e-20	-0.192877	0	-1.60856	FALSE	FALSE
PROS1	0	0.422328	-0.0246151	6.15902e-289	-0.450242	FALSE	FALSE
ARL13B	0	1.59953e-09	-0.0874716	1.69176e-122	-0.301466	FALSE	FALSE
STX19	0	5.02865e-10	-0.0197265	1.5756e-69	-0.0452078	FALSE	FALSE
DHFR2	0	3.6597e-06	-0.0319655	4.22449e-43	-0.0638726	FALSE	FALSE
NSUN3	0	2.88671e-23	-0.122582	2.0081e-89	-0.196951	FALSE	FALSE
MTRNR2L12	0	8.75947e-78	0.186173	2.10927e-140	0.352532	FALSE	FALSE
EPHA6	0	1.45226e-06	0.137779	0	-2.10103	FALSE	FALSE
ARL6	0	1.51417e-10	-0.0952603	7.6198e-236	-0.412063	FALSE	FALSE
CRYBG3	0	5.49098e-06	-0.109936	0	-0.395647	FALSE	FALSE
RIOX2	0	0.00251804	-0.0347041	2.49031e-56	-0.108254	FALSE	FALSE
GABRR3	0	0.874445	-0.000353601	0.480621	-0.00119573	FALSE	FALSE
OR5K1	0	0.589323	0.000550693	0.560149	0.0014346	FALSE	FALSE
CLDND1	0	1.13677e-74	-0.354563	0	-1.62978	FALSE	FALSE
CPOX	0	1.61977e-06	-0.104991	3.55556e-298	-0.508193	FALSE	FALSE
ST3GAL6	0	0.152686	-0.0533226	0	-0.83384	FALSE	FALSE
DCBLD2	0	5.25757e-11	0.0920388	9.02314e-150	0.449855	FALSE	FALSE
COL8A1	0	4.96463e-05	-0.0169983	0	-0.523754	FALSE	FALSE
CMSS1	0	3.4812e-07	-0.102795	6.58819e-280	-0.727695	FALSE	FALSE
FILIP1L	0	4.68223e-18	-0.107372	0	-0.594	FALSE	FALSE
TBC1D23	0	3.41343e-19	-0.126647	2.01147e-89	-0.26165	FALSE	FALSE
NIT2	0	0.396544	0.00192607	1.1253e-45	0.124298	FALSE	FALSE
TOMM70	0	4.34448e-19	-0.112058	5.06393e-189	-0.400777	FALSE	FALSE
LNP1	0	0.000348374	-0.0304488	8.41737e-133	-0.178856	FALSE	FALSE
TMEM45A	0	0.00275992	-0.0155673	5.40989e-135	-0.117668	FALSE	FALSE
TFG	0	0.0204223	-0.0506644	5.19845e-39	-0.283138	FALSE	FALSE
ABI3BP	0	0.491361	-0.0279992	0	-0.587352	FALSE	FALSE
IMPG2	0	7.96047e-05	0.0186746	1.94473e-55	-0.115261	FALSE	FALSE
SENP7	0	3.77628e-60	-0.284214	0	-0.831403	FALSE	FALSE
TRMT10C	0	0.706583	0.000621659	3.29695e-170	-0.284901	FALSE	FALSE
PCNP	0	1.37953e-39	-0.180901	0	-0.587083	FALSE	FALSE
ZBTB11	0	0.00234679	0.0301687	1.06282e-55	0.202867	FALSE	FALSE
RPL24	0	9.76639e-19	-0.0842722	6.42087e-277	-0.388384	FALSE	FALSE
CEP97	0	8.56736e-09	-0.098942	8.30048e-87	-0.248459	FALSE	FALSE
NXPE3	0	6.30996e-27	-0.176782	0	-0.606726	FALSE	FALSE
NFKBIZ	0	2.01972e-08	-0.0806665	3.29075e-170	-0.248725	FALSE	FALSE
ZPLD1	0	9.09236e-05	0.00738	8.69206e-09	0.0184276	FALSE	FALSE
ALCAM	0	2.82114e-121	-0.661576	0	-2.47618	FALSE	FALSE
CBLB	0	5.58729e-54	-0.265859	0	-0.835041	FALSE	FALSE
BBX	0	2.24958e-67	-0.354599	0	-0.814783	FALSE	FALSE
CD47	0	1.7024e-69	-0.292825	0	-0.734047	FALSE	FALSE
IFT57	0	0.265489	0.00854176	6.35973e-116	-0.289629	FALSE	FALSE
HHLA2	0	0.922429	0.000114167	2.25358e-10	-0.0190411	FALSE	FALSE
MYH15	0	2.2867e-17	0.0279244	4.95092e-44	0.0856272	FALSE	FALSE
DZIP3	0	3.4727e-09	0.118103	0	0.994448	FALSE	FALSE
TRAT1	0	0.954911	-0.000860632	0.00186235	-0.0206718	FALSE	FALSE
MORC1	0	2.42763e-07	0.00673218	1.53772e-81	-0.140699	FALSE	FALSE
C3orf85	0	0.184601	0.000221187	0.96621	0.000959454	FALSE	FALSE
PLCXD2	0	8.01451e-10	-0.0417229	0	-0.468989	FALSE	FALSE
ABHD10	0	5.42928e-11	-0.0538379	3.74039e-114	-0.222926	FALSE	FALSE
TAGLN3	0	0.493541	-0.00484054	0	-1.47819	FALSE	FALSE
GCSAM	0	0.148637	0.000377951	0.334653	-0.00171651	FALSE	FALSE
SLC9C1	0	9.40341e-05	0.00962376	3.96449e-66	-0.123581	FALSE	FALSE
CD200	0	1.66209e-22	-0.143429	1.85139e-270	-0.574794	FALSE	FALSE
BTLA	0	0.815094	-0.000746354	0.190476	-0.00501237	FALSE	FALSE
ATG3	0	1.53615e-10	-0.0565513	1.40975e-55	-0.128318	FALSE	FALSE
SLC35A5	0	1.04733e-17	-0.0767322	6.90435e-61	-0.168528	FALSE	FALSE
CCDC80	0	0.440738	-0.00670496	0	-0.414486	FALSE	FALSE
CD200R1L	0	0.0714401	-0.00255291	7.37397e-236	-0.260094	FALSE	FALSE
GTPBP8	0	0.000162906	-0.0365963	5.77901e-70	-0.149233	FALSE	FALSE
NEPRO	0	6.0423e-17	-0.0944525	1.17408e-167	-0.27311	FALSE	FALSE
SPICE1	0	0.142594	-0.0190496	1.34358e-92	-0.208132	FALSE	FALSE
USF3	0	0.37889	0.0016582	1.22308e-56	-0.201067	FALSE	FALSE
NAA50	0	0.112663	-0.0109078	4.072e-98	0.300054	FALSE	FALSE
ATP6V1A	0	2.58379e-05	-0.0782409	0	-0.855378	FALSE	FALSE
GRAMD1C	0	0.0362112	-0.080915	0	-1.52081	FALSE	FALSE
CCDC191	0	6.84369e-11	0.0761293	2.02272e-90	0.289995	FALSE	FALSE
DRD3	0	1.36857e-07	0.00774348	3.00295e-09	0.0166786	FALSE	FALSE
ZBTB20	0	0	-1.29006	0	-4.48353	FALSE	FALSE
LSAMP	0	0.0911163	0.1385	0	3.15888	FALSE	FALSE
IGSF11	0	0.739654	-0.0488245	0	-1.43053	FALSE	FALSE
AC083800.1	0	0.314746	0.00139046	0.0160114	0.00558859	FALSE	FALSE
UPK1B	0	0.00830111	-0.00453916	2.45475e-11	-0.00956436	FALSE	FALSE
B4GALT4	0	0.464421	-0.0105889	1.80683e-20	0.0730564	FALSE	FALSE
ARHGAP31	0	5.48814e-29	-0.179032	0	-1.50754	FALSE	FALSE
TMEM39A	0	7.06434e-06	-0.0504049	1.90326e-61	-0.136244	FALSE	FALSE
POGLUT1	0	1.57761e-08	-0.0735889	9.31413e-81	-0.192249	FALSE	FALSE
TIMMDC1	0	1.13968e-19	-0.104176	8.2482e-99	-0.192128	FALSE	FALSE
CD80	0	0.46339	-0.000286834	0.000134271	-0.0119818	FALSE	FALSE
ADPRH	0	0.0747268	0.00171876	8.84956e-27	-0.0423567	FALSE	FALSE
POPDC2	0	0.834036	-4.27519e-05	0.0019798	-0.0113526	FALSE	FALSE
COX17	0	6.67584e-13	-0.0415348	1.06078e-90	-0.118991	FALSE	FALSE
GSK3B	0	6.16276e-29	-0.183397	6.415e-126	0.456246	FALSE	FALSE
GPR156	0	9.93509e-08	0.0172197	2.7444e-94	-0.32305	FALSE	FALSE
LRRC58	0	0.000258118	-0.0547337	1.16982e-61	-0.209812	FALSE	FALSE
FSTL1	0	1.4903e-15	-0.072267	0	-0.565047	FALSE	FALSE
NDUFB4	0	7.06444e-25	-0.101489	0	-0.528436	FALSE	FALSE
HGD	0	0.430729	0.000787377	3.07589e-06	-0.0129225	FALSE	FALSE
RABL3	0	0.0609653	-0.0206104	5.96421e-31	-0.100041	FALSE	FALSE
GTF2E1	0	0.382183	-0.00377275	8.89714e-09	-0.0359661	FALSE	FALSE
POLQ	0	0.0133574	-0.0189965	1.88444e-62	-0.112613	FALSE	FALSE
ARGFX	0	0.000184542	-0.00518462	1.92836e-22	-0.0140588	FALSE	FALSE
HCLS1	0	0.50483	-0.0207225	0	-1.2174	FALSE	FALSE
IQCB1	0	3.7803e-26	-0.170558	7.97117e-212	-0.478397	FALSE	FALSE
EAF2	0	5.36985e-08	-0.0566447	2.2496e-249	-0.323556	FALSE	FALSE
SLC15A2	0	6.73928e-13	-0.0942381	0	-1.02429	FALSE	FALSE
ILDR1	0	0.870547	-0.00052197	0.000207304	-0.00688769	FALSE	FALSE
CD86	0	0.0426056	-0.0244818	0	-1.23951	FALSE	FALSE
CASR	0	0.141443	-0.00175464	1.20662e-25	-0.0382733	FALSE	FALSE
CSTA	0	0.351413	0.000276711	0.0186483	-0.00555235	FALSE	FALSE
CCDC58	0	0.000989948	-0.02932	2.93392e-37	-0.0842991	FALSE	FALSE
FAM162A	0	7.28956e-09	-0.0776904	1.49688e-84	-0.231044	FALSE	FALSE
WDR5B	0	0.701289	-0.00664238	1.62045e-22	-0.0208884	FALSE	FALSE
KPNA1	0	0.872895	-0.0078245	1.00694e-78	0.304028	FALSE	FALSE
PARP9	0	6.13169e-10	-0.0608094	0	-0.344025	FALSE	FALSE
DTX3L	0	0.00458255	-0.0146521	3.61186e-168	-0.200855	FALSE	FALSE
PARP15	0	0.0859867	-0.00248249	4.75033e-50	-0.0622322	FALSE	FALSE
PARP14	0	1.00195e-12	-0.0706759	0	-1.34246	FALSE	FALSE
HSPBAP1	0	7.87513e-06	-0.0587316	2.34851e-220	-0.358257	FALSE	FALSE
SEC22A	0	0.977197	-0.0113759	7.30723e-54	0.221158	FALSE	FALSE
HACD2	0	8.69166e-08	-0.0972401	1.18067e-145	-0.336977	FALSE	FALSE
CCDC14	0	0.481221	-0.00207542	9.35922e-89	0.304632	FALSE	FALSE
ROPN1	0	0.863501	0.000472151	0.435035	0.00153426	FALSE	FALSE
UMPS	0	0.195555	0.00573912	7.21282e-16	0.0676307	FALSE	FALSE
ITGB5	0	1.4523e-05	-0.072906	0	-0.620122	FALSE	FALSE
MUC13	0	0.00343194	0.00397384	5.06872e-11	-0.0248165	FALSE	FALSE
HEG1	0	5.4481e-16	-0.0934306	0	-0.448912	FALSE	FALSE
ZNF148	0	2.06435e-26	-0.168225	4.56257e-137	-0.451566	FALSE	FALSE
SNX4	0	0.185172	-0.0273678	1.07175e-54	0.217921	FALSE	FALSE
OSBPL11	0	6.51671e-16	-0.112625	0	-0.907362	FALSE	FALSE
ALG1L	0	0.147318	0.00390448	4.85818e-05	0.011881	FALSE	FALSE
ROPN1B	0	0.45263	-0.00230516	5.47836e-24	-0.015138	FALSE	FALSE
SLC41A3	0	0.0418693	0.00722978	4.85782e-87	-0.246098	FALSE	FALSE
ALDH1L1	0	9.35741e-25	-0.12779	0	-1.75635	FALSE	FALSE
KLF15	0	1.28358e-06	-0.0512567	0	-0.297239	FALSE	FALSE
CFAP100	0	0.309751	-0.000528765	1.67225e-81	-0.101175	FALSE	FALSE
ZXDC	0	2.7232e-19	0.106052	5.10832e-96	0.344352	FALSE	FALSE
MCM2	0	0.603802	-0.00236217	8.73098e-14	-0.0188487	FALSE	FALSE
PODXL2	0	0.842522	-0.0197906	0	-0.613109	FALSE	FALSE
MGLL	0	2.16108e-07	0.0591581	2.49127e-272	0.578184	FALSE	FALSE
KBTBD12	0	0.00436249	-0.0498577	0	-0.496717	FALSE	FALSE
SEC61A1	0	5.83333e-05	-0.0541789	1.02535e-51	-0.151062	FALSE	FALSE
RUVBL1	0	0.0752067	-0.0256489	1.16329e-30	-0.112008	FALSE	FALSE
EEFSEC	0	9.32165e-05	0.0359947	2.37885e-80	0.252208	FALSE	FALSE
GATA2	0	0.0769422	0.000266737	8.80571e-28	-0.125757	FALSE	FALSE
RAB7A	0	1.1939e-05	0.0561593	3.31881e-75	0.31146	FALSE	FALSE
CNBP	0	8.61568e-15	-0.101304	1.94719e-296	-0.484258	FALSE	FALSE
COPG1	0	0.408253	-0.000282699	2.76142e-55	-0.174383	FALSE	FALSE
H1FX	0	3.42826e-31	-0.119687	0	-0.809619	FALSE	FALSE
MBD4	0	6.4264e-07	0.0456204	8.64457e-30	0.135071	FALSE	FALSE
TMCC1	0	3.10593e-09	-0.107377	1.9036e-106	-0.431765	FALSE	FALSE
TRH	0	0.299466	-0.00129343	3.13425e-39	-0.0223047	FALSE	FALSE
COL6A6	0	0.00234216	-0.0161547	3.53177e-51	-0.0688774	FALSE	FALSE
PIK3R4	0	1.47763e-11	-0.083314	1.28925e-93	-0.231735	FALSE	FALSE
ATP2C1	0	4.94225e-10	0.168794	3.71959e-268	0.814877	FALSE	FALSE
ASTE1	0	0.00430343	-0.020291	5.75328e-16	-0.0650261	FALSE	FALSE
NEK11	0	1.4383e-14	0.134013	0	-1.13294	FALSE	FALSE
NUDT16	0	0.0028529	0.0160463	1.84619e-62	-0.146275	FALSE	FALSE
MRPL3	0	1.83681e-12	-0.0871696	3.4309e-121	-0.336161	FALSE	FALSE
ACPP	0	0.125319	-0.00343732	2.72751e-202	-0.255837	FALSE	FALSE
DNAJC13	0	2.75899e-09	-0.098206	8.16792e-118	-0.426403	FALSE	FALSE
ACAD11	0	0.17258	-0.00309193	9.12785e-17	-0.00550535	FALSE	FALSE
NPHP3-ACAD11	0	0.691031	-0.00684868	6.61004e-06	-0.0180058	FALSE	FALSE
ACKR4	0	0.0390876	-0.0089107	1.83579e-12	-0.0185937	FALSE	FALSE
UBA5	0	1.02603e-15	-0.106584	4.53044e-104	-0.221692	FALSE	FALSE
BFSP2	0	0.510068	0.000965899	1.33444e-07	0.0117636	FALSE	FALSE
CDV3	0	3.74669e-10	-0.0500739	1.35685e-249	-0.358537	FALSE	FALSE
TOPBP1	0	0.588956	-0.0160415	1.31685e-41	0.141988	FALSE	FALSE
TF	0	2.38396e-42	-0.471118	0	-2.86772	FALSE	FALSE
SRPRB	0	0.00955716	-0.0357837	1.35629e-55	-0.157248	FALSE	FALSE
RAB6B	0	6.68718e-29	0.168877	0	-1.1057	FALSE	FALSE
RYK	0	7.51664e-12	0.140725	2.91454e-236	0.651262	FALSE	FALSE
AMOTL2	0	3.445e-05	-0.0605501	0	-0.290691	FALSE	FALSE
ANAPC13	0	3.27154e-10	-0.0346597	1.11124e-213	-0.23866	FALSE	FALSE
CEP63	0	0.0841536	-0.039586	9.93166e-124	-0.433219	FALSE	FALSE
PPP2R3A	0	1.6187e-27	-0.205262	0	-0.690744	FALSE	FALSE
MSL2	0	0.0039091	-0.0554434	7.55168e-16	-0.0934129	FALSE	FALSE
PCCB	0	2.27348e-11	-0.113319	2.52061e-83	-0.218954	FALSE	FALSE
STAG1	0	7.52032e-51	-0.275954	2.01577e-254	-0.857798	FALSE	FALSE
SLC35G2	0	0.00075941	-0.0431858	3.59891e-113	0.251944	FALSE	FALSE
NCK1	0	3.5393e-07	-0.0731512	1.84783e-136	-0.37298	FALSE	FALSE
IL20RB	0	0.00272945	0.00646852	9.63358e-13	0.0290162	FALSE	FALSE
CLDN18	0	0.576916	-0.000876398	1.63124e-07	-0.0127678	FALSE	FALSE
DZIP1L	0	0.0363559	-0.0158576	8.24844e-100	-0.145511	FALSE	FALSE
A4GNT	0	0.991475	-5.78402e-05	5.1052e-06	-0.00524356	FALSE	FALSE
DBR1	0	1.7274e-06	-0.029611	4.96869e-32	-0.072917	FALSE	FALSE
ARMC8	0	1.07316e-61	-0.280796	1.34324e-249	-0.635029	FALSE	FALSE
NME9	0	0.368689	0.00184361	1.6835e-181	0.417478	FALSE	FALSE
CEP70	0	0.000120558	-0.066747	0	-0.811928	FALSE	FALSE
FAIM	0	0.000224953	-0.0291485	5.4361e-23	-0.0575027	FALSE	FALSE
PIK3CB	0	2.19527e-09	-0.107723	5.00594e-232	-0.658705	FALSE	FALSE
FOXL2	0	0.157992	-0.000877635	2.06047e-36	-0.0139656	FALSE	FALSE
MRPS22	0	0.0162577	0.0166561	5.30178e-32	0.120333	FALSE	FALSE
COPB2	0	1.56891e-06	-0.0683211	3.52985e-98	-0.273151	FALSE	FALSE
RBP2	0	0.000165201	-0.0126125	2.10046e-39	-0.0247106	FALSE	FALSE
RBP1	0	0.0169608	-0.0185734	2.25442e-155	-0.0771894	FALSE	FALSE
NMNAT3	0	1.73267e-11	0.0878403	5.77996e-297	-0.598743	FALSE	FALSE
SLC25A36	0	9.5243e-33	-0.205717	2.75512e-207	-0.490288	FALSE	FALSE
SPSB4	0	2.42645e-06	-0.000418726	0	-0.403647	FALSE	FALSE
ZBTB38	0	0.00504619	-0.0586136	1.23388e-114	0.465894	FALSE	FALSE
RASA2	0	0.103649	-0.0212199	0	-0.866636	FALSE	FALSE
RNF7	0	1.97529e-17	-0.0581181	0	-0.423936	FALSE	FALSE
TFDP2	0	0.827913	0.00503363	0	1.00172	FALSE	FALSE
GK5	0	0.0259583	-0.0394302	5.69903e-69	0.246687	FALSE	FALSE
XRN1	0	1.97682e-17	-0.151958	1.63466e-79	-0.383433	FALSE	FALSE
ATR	0	0.88112	-0.00634671	5.09683e-105	0.389187	FALSE	FALSE
PLS1	0	0.22906	-0.0137508	0	-0.38499	FALSE	FALSE
TRPC1	0	1.50199e-37	-0.230294	0	0.810619	FALSE	FALSE
PCOLCE2	0	0.0442066	-0.0120085	0	-0.26793	FALSE	FALSE
PAQR9	0	0.36058	-0.0068224	1.3606e-42	-0.0705959	FALSE	FALSE
U2SURP	0	0.000633598	-0.077534	2.27554e-38	-0.221483	FALSE	FALSE
CHST2	0	3.21622e-14	-0.0402658	2.59627e-267	-0.260379	FALSE	FALSE
SLC9A9	0	5.44566e-168	-0.676111	0	-2.94345	FALSE	FALSE
PLOD2	0	4.2575e-40	-0.180269	0	-0.903874	FALSE	FALSE
PLSCR4	0	1.91094e-08	-0.092081	0	-1.45556	FALSE	FALSE
PLSCR1	0	1.9856e-23	-0.0834568	0	-0.769197	FALSE	FALSE
PLSCR5	0	0.00532202	-0.00345817	1.50253e-128	-0.0543423	FALSE	FALSE
ZIC4	0	4.93022e-05	-0.019002	0	-0.126827	FALSE	FALSE
ZIC1	0	1.49805e-41	-0.189263	0	-0.994003	FALSE	FALSE
AGTR1	0	0.10677	-0.00140221	1.59785e-20	-0.00134773	FALSE	FALSE
CPB1	0	3.77183e-07	-0.0398794	0	-0.222745	FALSE	FALSE
CPA3	0	0.953829	-0.000624408	0.45071	0.0008541	FALSE	FALSE
GYG1	0	1.08948e-12	-0.0539416	2.26124e-108	-0.136833	FALSE	FALSE
HLTF	0	3.27156e-51	-0.224788	3.22979e-266	-0.490323	FALSE	FALSE
HPS3	0	4.43103e-13	-0.0807296	4.94441e-257	-0.472126	FALSE	FALSE
CP	0	0.0122842	-0.0112163	2.50454e-77	-0.516868	FALSE	FALSE
TM4SF18	0	0.613721	-0.00166281	3.29907e-46	-0.226906	FALSE	FALSE
TM4SF1	0	0.0625894	-0.00371355	1.75259e-76	-0.382914	FALSE	FALSE
TM4SF4	0	0.584498	0.000138464	0.760557	0.00105427	FALSE	FALSE
WWTR1	0	2.22507e-11	0.0416347	0	-0.532074	FALSE	FALSE
COMMD2	0	4.35386e-21	-0.0922766	3.57523e-289	-0.379428	FALSE	FALSE
ANKUB1	0	5.13347e-74	-0.233266	5.33778e-269	-0.313547	FALSE	FALSE
RNF13	0	2.63726e-132	-0.456825	0	-0.871094	FALSE	FALSE
TSC22D2	0	5.19774e-46	-0.250359	0	-0.820638	FALSE	FALSE
SERP1	0	2.90328e-08	-0.0920473	8.64211e-223	-0.521339	FALSE	FALSE
EIF2A	0	1.17203e-10	-0.0745724	4.2531e-91	-0.221886	FALSE	FALSE
SELENOT	0	2.92899e-35	-0.161752	0	-0.562595	FALSE	FALSE
AC020636.2	0	0.634585	-0.000310912	0.108861	-0.00104009	FALSE	FALSE
CLRN1	0	0.351717	-0.00188238	2.11587e-12	-0.00437607	FALSE	FALSE
GPR171	0	2.65215e-07	-0.0117001	9.76825e-93	-0.024918	FALSE	FALSE
P2RY14	0	2.31828e-65	-0.200951	0	-0.512862	FALSE	FALSE
GPR87	0	0.00183988	-0.00604712	3.02648e-47	-0.0178104	FALSE	FALSE
P2RY13	0	0.00921261	-0.00923691	1.22195e-306	-0.383006	FALSE	FALSE
P2RY12	0	2.59048e-12	-0.0623549	0	-1.79315	FALSE	FALSE
IGSF10	0	3.61212e-42	-0.0882839	0	-0.194879	FALSE	FALSE
AADACL2	0	0.627905	-0.00018257	0.0338558	-0.00111078	FALSE	FALSE
AADAC	0	0.0890247	0.000663904	0.321564	0.00153361	FALSE	FALSE
SUCNR1	0	0.603305	-0.000511646	6.56375e-34	-0.0432983	FALSE	FALSE
MBNL1	0	1.50837e-122	-0.43658	0	-1.57384	FALSE	FALSE
P2RY1	0	0.00355737	-0.0133324	0	-0.231132	FALSE	FALSE
RAP2B	0	0.00465384	-0.0173719	3.3897e-66	-0.104381	FALSE	FALSE
ARHGEF26	0	4.36062e-42	-0.174585	0	-1.97533	FALSE	FALSE
DHX36	0	0.115613	-0.0352479	1.14303e-54	0.244895	FALSE	FALSE
GPR149	0	3.22137e-09	-0.0512742	0	-1.06776	FALSE	FALSE
PLCH1	0	2.72309e-53	0.297668	0	-1.70263	FALSE	FALSE
C3orf33	0	0.0204277	-0.00982543	4.05535e-33	-0.0567707	FALSE	FALSE
AC104472.3	0	0.00138273	0.00567917	2.55939e-06	0.017182	FALSE	FALSE
GMPS	0	2.13043e-08	-0.0849692	1.10467e-107	-0.271847	FALSE	FALSE
KCNAB1	0	0.0132333	-0.143684	0	-2.74746	FALSE	FALSE
SSR3	0	1.33352e-11	-0.0681682	1.40834e-176	-0.275075	FALSE	FALSE
TIPARP	0	7.36077e-05	-0.0475841	0	-0.327303	FALSE	FALSE
LEKR1	0	0.0218168	-0.00728222	4.44114e-69	-0.116655	FALSE	FALSE
CCNL1	0	2.28067e-16	-0.11885	9.00167e-88	-0.314597	FALSE	FALSE
VEPH1	0	0.827449	-0.00353429	1.70323e-35	-0.0553897	FALSE	FALSE
PTX3	0	0.745195	0.000140817	2.11282e-15	-0.0177338	FALSE	FALSE
RSRC1	0	2.35233e-40	-0.240809	3.85948e-134	-0.379636	FALSE	FALSE
GFM1	0	1.9184e-07	-0.0735664	7.09394e-51	-0.15358	FALSE	FALSE
LXN	0	7.55841e-12	-0.0314375	5.12696e-82	-0.0518933	FALSE	FALSE
RARRES1	0	6.34169e-20	-0.0684566	7.92836e-142	-0.125917	FALSE	FALSE
MFSD1	0	0.287802	-0.027558	8.41906e-113	-0.367886	FALSE	FALSE
IL12A	0	0.597586	-0.00227008	2.98982e-117	-0.0753747	FALSE	FALSE
C3orf80	0	6.97109e-11	-0.0340072	6.1137e-244	-0.297162	FALSE	FALSE
AC079594.2	0	2.04478e-05	-0.0560965	0	-0.321769	FALSE	FALSE
SMC4	0	0.117004	-0.0281998	1.26033e-103	-0.118918	FALSE	FALSE
TRIM59	0	0.0445253	-0.0323523	0	-0.209566	FALSE	FALSE
KPNA4	0	3.6991e-10	-0.104283	3.96035e-71	-0.276242	FALSE	FALSE
B3GALNT1	0	8.14508e-14	-0.072173	3.29115e-158	-0.296681	FALSE	FALSE
SPTSSB	0	1.9616e-09	-0.0458978	3.16454e-165	-0.242938	FALSE	FALSE
OTOL1	0	0.0391684	-0.00116355	2.7262e-45	-0.00524742	FALSE	FALSE
SLITRK3	0	1.84461e-07	-0.037135	2.21869e-104	-0.185446	FALSE	FALSE
BCHE	0	6.72503e-15	-0.0650109	0	-0.954237	FALSE	FALSE
WDR49	0	2.52964e-09	0.0105928	0	-0.342993	FALSE	FALSE
PDCD10	0	4.12526e-07	-0.0761315	4.5124e-131	-0.297325	FALSE	FALSE
SERPINI1	0	9.41187e-44	-0.258107	0	-1.2788	FALSE	FALSE
GOLIM4	0	2.11533e-30	-0.196121	0	-1.42953	FALSE	FALSE
MECOM	0	0.639139	-0.0142771	7.03815e-196	-1.40899	FALSE	FALSE
MYNN	0	5.91978e-13	-0.05377	1.59678e-47	-0.0876127	FALSE	FALSE
LRRC34	0	1.25331e-06	-0.0358871	4.17031e-118	-0.187036	FALSE	FALSE
LRRIQ4	0	0.0219255	0.00410538	5.39059e-10	0.0185366	FALSE	FALSE
LRRC31	0	0.00229646	0.00257354	0.000394674	0.00673934	FALSE	FALSE
SEC62	0	7.31346e-60	-0.279151	0	-1.04559	FALSE	FALSE
PHC3	0	2.98632e-65	-0.299529	4.79874e-189	-0.51004	FALSE	FALSE
SKIL	0	7.1201e-07	0.0483584	1.50349e-151	0.346513	FALSE	FALSE
SLC7A14	0	0.268511	-0.000986366	0	-0.765906	FALSE	FALSE
RPL22L1	0	4.35431e-08	-0.0219782	3.07077e-84	-0.091988	FALSE	FALSE
EIF5A2	0	2.30456e-13	-0.0496027	3.40956e-155	-0.170561	FALSE	FALSE
SLC2A2	0	0.199697	-0.0028541	7.09781e-46	-0.0142198	FALSE	FALSE
TNIK	0	1.7317e-24	-0.217804	0	-2.4181	FALSE	FALSE
PLD1	0	4.20143e-56	-0.354593	0	-1.79664	FALSE	FALSE
FNDC3B	0	0.707183	-0.0297911	1.59686e-261	-0.658287	FALSE	FALSE
TNFSF10	0	0.249297	-0.00158606	1.44107e-162	-0.198358	FALSE	FALSE
ECT2	0	0.00329243	-0.0216181	8.67343e-43	-0.0617542	FALSE	FALSE
SPATA16	0	0.691306	4.90738e-05	1.93641e-47	-0.0745001	FALSE	FALSE
NLGN1	0	1.6038e-80	-0.157526	0	2.59444	FALSE	FALSE
NAALADL2	0	5.18441e-72	-0.44233	0	-1.47944	FALSE	FALSE
TBL1XR1	0	1.47534e-21	-0.14923	9.39887e-168	-0.532719	FALSE	FALSE
KCNMB2	0	4.79852e-08	-0.0304257	7.23987e-169	-0.108297	FALSE	FALSE
ZMAT3	0	4.38904e-25	-0.154282	0	-0.791767	FALSE	FALSE
PIK3CA	0	1.21939e-28	-0.197072	1.08801e-232	-0.564291	FALSE	FALSE
KCNMB3	0	0.00126471	0.0192655	3.56805e-24	0.0779942	FALSE	FALSE
ZNF639	0	9.0487e-10	-0.049657	6.25802e-92	-0.153247	FALSE	FALSE
MFN1	0	1.88845e-48	-0.225294	4.03376e-244	-0.459623	FALSE	FALSE
GNB4	0	0.16272	-0.0122919	0	-1.38233	FALSE	FALSE
ACTL6A	0	0.000190704	-0.0285384	8.02641e-69	-0.0617649	FALSE	FALSE
MRPL47	0	3.05e-10	-0.04231	3.73182e-151	-0.174144	FALSE	FALSE
NDUFB5	0	1.32631e-32	-0.114095	0	-0.536914	FALSE	FALSE
USP13	0	2.68837e-09	-0.0949261	0	-0.590429	FALSE	FALSE
PEX5L	0	0.00357248	0.0282511	0	2.25435	FALSE	FALSE
TTC14	0	1.03697e-14	-0.129666	1.25089e-113	-0.408722	FALSE	FALSE
CCDC39	0	0.00608802	-0.0104446	3.22785e-20	-0.024359	FALSE	FALSE
FXR1	0	4.83636e-05	-0.0632204	6.76585e-115	-0.470174	FALSE	FALSE
DNAJC19	0	1.63424e-36	-0.10092	1.93727e-166	-0.244421	FALSE	FALSE
SOX2	0	8.51685e-50	-0.194692	0	-0.894254	FALSE	FALSE
ATP11B	0	1.90534e-15	-0.139646	2.4317e-97	-0.327591	FALSE	FALSE
DCUN1D1	0	5.91544e-07	-0.0965247	1.50456e-139	-0.369249	FALSE	FALSE
MCCC1	0	0.000797482	-0.0636172	4.32333e-62	0.415866	FALSE	FALSE
B3GNT5	0	3.89976e-19	-0.0659883	0	-0.995874	FALSE	FALSE
KLHL6	0	0.562962	-0.0110981	0	-0.563693	FALSE	FALSE
KLHL24	0	2.48469e-32	-0.211761	2.43336e-114	-0.380262	FALSE	FALSE
HTR3D	0	0.818045	-0.000294444	0.355776	-0.00153825	FALSE	FALSE
HTR3E	0	0.243954	-0.00236805	2.69907e-07	-0.0123603	FALSE	FALSE
EIF2B5	0	2.42799e-08	0.0423809	1.2863e-26	-0.124091	FALSE	FALSE
DVL3	0	8.77835e-16	0.0673476	1.15655e-49	0.157426	FALSE	FALSE
AP2M1	0	1.78146e-44	-0.232055	0	-1.57302	FALSE	FALSE
ABCF3	0	0.0292343	0.00431646	4.70364e-20	-0.0723175	FALSE	FALSE
CAMK2N2	0	1.03702e-40	-0.105565	0	-0.541855	FALSE	FALSE
PSMD2	0	0.000314485	0.0349069	9.6538e-184	-0.415171	FALSE	FALSE
CLCN2	0	6.33771e-16	0.0325121	1.58821e-47	0.106983	FALSE	FALSE
POLR2H	0	0.0188699	0.013829	8.00878e-39	-0.143915	FALSE	FALSE
MAGEF1	0	3.10463e-10	-0.0473735	0	-0.388754	FALSE	FALSE
VPS8	0	3.21473e-06	-0.0854693	1.2806e-166	-0.604419	FALSE	FALSE
C3orf70	0	1.12719e-08	-0.0916095	0	-0.918999	FALSE	FALSE
EHHADH	0	0.393743	-0.00497922	4.80396e-188	-0.208681	FALSE	FALSE
MAP3K13	0	0.00551739	0.0554008	0	0.915332	FALSE	FALSE
TMEM41A	0	2.98256e-07	-0.0452796	3.70134e-101	-0.181938	FALSE	FALSE
LIPH	0	0.223806	0.00254762	7.20078e-25	-0.0377668	FALSE	FALSE
SENP2	0	8.52975e-59	-0.232774	1.08059e-200	-0.378219	FALSE	FALSE
IGF2BP2	0	5.03733e-08	0.00904748	2.32276e-75	-0.108139	FALSE	FALSE
TRA2B	0	2.2085e-10	-0.104129	1.68035e-52	-0.247038	FALSE	FALSE
DGKG	0	0.000289934	0.040634	0	-2.6693	FALSE	FALSE
CRYGS	0	0.41904	0.000952614	3.04645e-07	0.0345802	FALSE	FALSE
TBCCD1	0	0.0571635	-0.020718	1.62786e-20	-0.0536606	FALSE	FALSE
DNAJB11	0	0.998738	-0.0110741	8.90017e-06	-0.0225615	FALSE	FALSE
AC068631.2	0	0.124908	0.00408161	7.38167e-47	-0.0770911	FALSE	FALSE
HRG	0	0.112649	-0.000953381	2.88418e-13	-0.00163215	FALSE	FALSE
KNG1	0	0.43123	0.000679298	0.00135012	-0.00866627	FALSE	FALSE
EIF4A2	0	1.15876e-163	-0.511084	0	-2.23102	FALSE	FALSE
RFC4	0	0.000266816	0.0168905	2.84356e-12	0.0408283	FALSE	FALSE
RPL39L	0	0.98981	0.00261457	5.29244e-18	-0.0457116	FALSE	FALSE
MASP1	0	0.0990654	-0.0175525	0	-0.243863	FALSE	FALSE
RTP4	0	0.220908	-0.00145914	1.60496e-16	-0.00881388	FALSE	FALSE
SST	0	0.0754448	-0.0160048	0	-1.25729	FALSE	FALSE
BCL6	0	0.698848	-0.102652	0	-1.41023	FALSE	FALSE
LPP	0	0.00200996	0.0275467	0	-1.59109	FALSE	FALSE
TP63	0	0.0349009	0.00291589	1.44751e-35	-0.233812	FALSE	FALSE
CLDN1	0	0.524035	-0.00343166	1.15863e-149	-0.106436	FALSE	FALSE
IL1RAP	0	2.6789e-08	-0.108717	0	-1.19715	FALSE	FALSE
GMNC	0	0.315396	0.000201199	3.48036e-28	-0.022193	FALSE	FALSE
OSTN	0	0.849725	-0.00569023	3.80856e-285	-0.174977	FALSE	FALSE
UTS2B	0	0.679066	-0.00213614	1.66927e-09	-0.0148453	FALSE	FALSE
CCDC50	0	2.70748e-54	-0.203451	0	-1.82596	FALSE	FALSE
FGF12	0	1.80067e-11	0.563332	0	3.10284	FALSE	FALSE
MB21D2	0	0.743683	-0.0072569	3.54929e-246	-0.528943	FALSE	FALSE
ATP13A5	0	2.39195e-06	-0.0375229	0	-0.451992	FALSE	FALSE
ATP13A4	0	2.24782e-20	-0.194788	0	-2.13706	FALSE	FALSE
OPA1	0	0.0797632	-0.029369	1.22564e-112	0.406876	FALSE	FALSE
HES1	0	0.147302	-0.0154263	0	-0.254521	FALSE	FALSE
CPN2	0	0.324127	-0.00104591	4.12299e-06	-0.00133321	FALSE	FALSE
LRRC15	0	0.0634589	0.000554629	0.529219	0.00140251	FALSE	FALSE
ATP13A3	0	6.08758e-09	-0.0924425	0	-0.662623	FALSE	FALSE
LSG1	0	0.000691281	0.0121181	6.52112e-25	-0.0970037	FALSE	FALSE
FAM43A	0	0.976013	-0.00443824	2.32125e-53	-0.06794	FALSE	FALSE
ACAP2	0	1.60291e-11	-0.120235	2.84409e-134	0.454557	FALSE	FALSE
PPP1R2	0	2.07761e-21	-0.111097	2.02474e-286	-0.489004	FALSE	FALSE
APOD	0	3.04151e-20	-0.140004	0	-1.1413	FALSE	FALSE
MUC20	0	0.517523	-0.00266439	3.77007e-11	-0.0170415	FALSE	FALSE
TFRC	0	2.6789e-08	-0.0704412	1.71249e-98	-0.222836	FALSE	FALSE
SLC51A	0	0.00551534	-0.0176393	1.60737e-30	-0.0368077	FALSE	FALSE
AC069257.3	0	0.0282317	-0.00731418	1.17844e-17	-0.0202313	FALSE	FALSE
TM4SF19-TCTEX1D2	0	0.754277	-0.000192485	0.536949	-0.000948967	FALSE	FALSE
UBXN7	0	4.37484e-05	-0.0680014	5.09437e-29	-0.14595	FALSE	FALSE
RNF168	0	0.90171	-0.0125249	5.72256e-36	-0.167372	FALSE	FALSE
WDR53	0	0.880719	-0.00654531	7.16634e-09	-0.0365019	FALSE	FALSE
FBXO45	0	4.97968e-13	-0.0572387	1.11274e-263	-0.339391	FALSE	FALSE
PIGX	0	8.13101e-13	-0.0847553	3.14632e-128	-0.277209	FALSE	FALSE
CEP19	0	0.207569	-0.00542669	6.24275e-121	-0.184452	FALSE	FALSE
PAK2	0	5.51171e-12	-0.129162	2.99209e-90	-0.367877	FALSE	FALSE
NCBP2	0	1.92316e-08	-0.0433101	7.72147e-146	-0.238076	FALSE	FALSE
DLG1	0	8.17556e-101	-0.363783	0	1.52162	FALSE	FALSE
RUBCN	0	4.19208e-10	0.0818787	7.1572e-173	0.430099	FALSE	FALSE
FYTTD1	0	0.106197	-0.0270604	8.72655e-64	-0.213401	FALSE	FALSE
LRCH3	0	5.80082e-05	-0.0916352	5.65826e-63	-0.324254	FALSE	FALSE
IQCG	0	0.665027	-0.00611796	9.03977e-33	-0.11128	FALSE	FALSE
RPL35A	0	8.29843e-32	-0.128767	0	-0.634925	FALSE	FALSE
LMLN	0	0.994415	-0.00250974	2.71354e-64	0.176066	FALSE	FALSE
ZNF595	0	7.80944e-30	-0.121168	1.65382e-136	-0.221914	FALSE	FALSE
ZNF718	0	5.50714e-40	-0.204028	0	-0.682853	FALSE	FALSE
ZNF732	0	0.839418	-0.00204985	2.02709e-27	-0.0333581	FALSE	FALSE
ZNF141	0	1.90608e-07	-0.077981	1.31095e-53	-0.163449	FALSE	FALSE
PDE6B	0	4.69303e-33	0.0656152	9.92332e-105	0.244759	FALSE	FALSE
ATP5ME	0	7.2373e-07	-0.0626971	5.25662e-149	-0.298517	FALSE	FALSE
FGFRL1	0	1.22012e-05	0.00624076	2.17655e-240	-0.22531	FALSE	FALSE
CTBP1	0	6.79652e-34	0.142207	2.15729e-98	0.293994	FALSE	FALSE
UVSSA	0	0.0289164	-0.00507621	1.76772e-52	-0.176903	FALSE	FALSE
FAM53A	0	1.83972e-21	0.0237515	9.7947e-16	0.0458395	FALSE	FALSE
SLBP	0	0.00107238	0.0273513	1.18123e-266	-0.468047	FALSE	FALSE
TMEM129	0	0.162922	-0.0197513	7.48208e-23	-0.0709309	FALSE	FALSE
FGFR3	0	1.50388e-22	-0.133513	0	-1.97877	FALSE	FALSE
C4orf48	0	5.61173e-05	-0.0455168	6.8971e-171	-0.293813	FALSE	FALSE
NAT8L	0	1.63308e-08	-0.0895683	0	-0.717802	FALSE	FALSE
HAUS3	0	0.785693	2.55332e-05	0.98379	-0.00117261	FALSE	FALSE
MXD4	0	0.000135121	0.0176255	3.77636e-192	-0.428516	FALSE	FALSE
RNF4	0	3.88999e-16	0.0747482	2.38559e-70	0.207388	FALSE	FALSE
TNIP2	0	0.805956	-0.00940232	1.21522e-41	-0.0489007	FALSE	FALSE
SH3BP2	0	0.0644844	-0.0356367	0	-0.494172	FALSE	FALSE
ADD1	0	0.0113787	-0.0780711	5.57511e-96	-0.391708	FALSE	FALSE
RGS12	0	0.00829208	-0.0341713	0	-2.94127	FALSE	FALSE
HGFAC	0	0.320925	-0.00769683	0	-0.380385	FALSE	FALSE
DOK7	0	0.578955	-0.00181809	2.17728e-90	-0.105525	FALSE	FALSE
LRPAP1	0	0.725477	-0.0138942	1.04308e-237	-0.462879	FALSE	FALSE
OTOP1	0	0.846133	-0.00136248	0.0108002	-0.00492667	FALSE	FALSE
TMEM128	0	7.13111e-05	-0.0392091	8.31777e-19	-0.0599133	FALSE	FALSE
LYAR	0	0.743298	-0.00738842	7.76788e-05	-0.0248711	FALSE	FALSE
ZBTB49	0	0.592028	-0.00707319	2.81071e-16	-0.0609469	FALSE	FALSE
NSG1	0	3.89284e-11	-0.0633767	0	-0.599054	FALSE	FALSE
STX18	0	0.948903	-0.0170393	4.67343e-88	-0.357979	FALSE	FALSE
MSX1	0	0.286765	-0.00138555	7.13054e-74	-0.0724417	FALSE	FALSE
CYTL1	0	0.092549	-0.00324854	2.26247e-105	-0.125799	FALSE	FALSE
STK32B	0	0.214931	-0.0232471	0	-1.28582	FALSE	FALSE
EVC2	0	0.0134965	-0.0156833	0	-0.277069	FALSE	FALSE
EVC	0	0.000266151	-0.0193683	0	-0.206814	FALSE	FALSE
WFS1	0	2.32124e-06	-0.048872	0	-0.466368	FALSE	FALSE
MRFAP1	0	6.40307e-28	-0.122342	0	-1.03398	FALSE	FALSE
AC093323.1	0	0.961982	0.000581026	5.64167e-135	-0.198201	FALSE	FALSE
MRFAP1L1	0	4.11014e-10	-0.0479971	0	-0.384704	FALSE	FALSE
BLOC1S4	0	1.78781e-05	-0.0247252	1.5035e-161	-0.190374	FALSE	FALSE
KIAA0232	0	8.88201e-13	0.1131	1.76064e-124	0.536551	FALSE	FALSE
TBC1D14	0	7.05888e-05	0.0274881	0	-1.11501	FALSE	FALSE
TADA2B	0	3.08496e-08	0.0307299	4.79052e-25	0.0796549	FALSE	FALSE
GRPEL1	0	0.0464239	-0.0134042	1.09218e-161	-0.209837	FALSE	FALSE
SORCS2	0	4.15418e-53	0.250304	0	-1.81091	FALSE	FALSE
AFAP1	0	2.2756e-06	0.0270619	0	-1.01301	FALSE	FALSE
SH3TC1	0	0.06024	-0.0233053	0	-1.02246	FALSE	FALSE
HTRA3	0	0.278168	0.00043676	0.000260695	-0.00429255	FALSE	FALSE
HMX1	0	0.037893	-0.00854266	9.48839e-280	-0.155975	FALSE	FALSE
FAM90A26	0	0.00369367	-0.00612879	1.52885e-21	-0.0122972	FALSE	FALSE
DEFB131A	0	0.263762	-0.00244504	1.81284e-08	-0.00537616	FALSE	FALSE
DRD5	0	0.136459	-0.00208473	6.24086e-43	-0.0265627	FALSE	FALSE
WDR1	0	4.72608e-05	0.0167677	3.31635e-49	-0.14342	FALSE	FALSE
ZNF518B	0	0.432476	-0.0067361	8.96731e-47	-0.130093	FALSE	FALSE
CLNK	0	0.724115	-0.00132218	6.50421e-06	0.0174198	FALSE	FALSE
HS3ST1	0	1.89535e-11	0.0372941	2.38063e-243	-0.350774	FALSE	FALSE
RAB28	0	5.90838e-06	0.0707781	1.5466e-234	0.609276	FALSE	FALSE
BOD1L1	0	5.66853e-60	0.279203	8.25732e-75	0.349328	FALSE	FALSE
CPEB2	0	1.78712e-79	-0.341498	0	-0.797794	FALSE	FALSE
C1QTNF7	0	6.50994e-08	-0.0269134	7.30148e-237	-0.174245	FALSE	FALSE
CC2D2A	0	1.92452e-11	-0.0965061	2.06253e-288	-0.492923	FALSE	FALSE
FBXL5	0	5.12593e-24	-0.178542	1.69735e-55	-0.241711	FALSE	FALSE
FAM200B	0	9.68246e-15	-0.0885423	0	-0.468827	FALSE	FALSE
BST1	0	1.37241e-22	0.0109463	3.85936e-08	0.0166422	FALSE	FALSE
CD38	0	0.555774	-0.0161894	0	-0.509106	FALSE	FALSE
PROM1	0	0.413788	-0.0153941	0	-0.384368	FALSE	FALSE
TAPT1	0	0.648385	-0.0323779	7.33685e-37	-0.171453	FALSE	FALSE
QDPR	0	6.40502e-29	-0.2943	0	-1.56067	FALSE	FALSE
CLRN2	0	0.822586	0.000576985	0.837947	0.00213127	FALSE	FALSE
LAP3	0	0.123293	-0.0376787	0	-0.561834	FALSE	FALSE
MED28	0	1.32676e-10	-0.0897907	5.90693e-66	-0.203876	FALSE	FALSE
FAM184B	0	0.000370319	0.0284737	4.3467e-191	-0.424515	FALSE	FALSE
DCAF16	0	1.45283e-26	-0.119224	1.73275e-94	-0.170136	FALSE	FALSE
NCAPG	0	1.36747e-06	0.00542362	5.91996e-15	-0.0315764	FALSE	FALSE
LCORL	0	0.841072	0.00722376	1.77952e-229	-0.733908	FALSE	FALSE
SLIT2	0	0.714317	-0.050128	0	-2.68287	FALSE	FALSE
PACRGL	0	0.302289	-0.027229	4.12459e-56	0.251204	FALSE	FALSE
ADGRA3	0	0.621395	-0.0601924	0	-1.5577	FALSE	FALSE
PPARGC1A	0	1.25042e-06	-0.0893034	0	-1.40207	FALSE	FALSE
DHX15	0	2.81317e-48	-0.213986	1.24844e-158	-0.388105	FALSE	FALSE
SOD3	0	0.0326462	-0.00726474	2.30938e-175	-0.0718831	FALSE	FALSE
CCDC149	0	2.65488e-08	0.0681012	1.86552e-104	0.302277	FALSE	FALSE
LGI2	0	2.09614e-09	-0.0422896	0	-0.425359	FALSE	FALSE
SEPSECS	0	6.41139e-16	-0.0585583	3.17844e-108	-0.10846	FALSE	FALSE
PI4K2B	0	0.0455665	-0.00938363	1.98986e-34	-0.02902	FALSE	FALSE
ZCCHC4	0	5.61585e-16	-0.0638397	4.24163e-102	-0.115032	FALSE	FALSE
ANAPC4	0	1.20334e-09	-0.0872704	9.02418e-91	-0.25091	FALSE	FALSE
SLC34A2	0	0.290004	0.000555053	0.0285321	-0.003876	FALSE	FALSE
SEL1L3	0	3.5307e-16	0.0815734	0	-1.43339	FALSE	FALSE
SMIM20	0	4.86406e-13	0.0328363	2.57784e-21	0.0683442	FALSE	FALSE
RBPJ	0	2.76647e-17	-0.201481	0	-0.848404	FALSE	FALSE
CCKAR	0	0.636512	-0.000668531	5.75082e-16	-0.00537096	FALSE	FALSE
TBC1D19	0	2.48768e-23	0.175559	0	0.906004	FALSE	FALSE
STIM2	0	0.0177504	-0.0559198	1.07091e-172	-0.471285	FALSE	FALSE
PCDH7	0	1.69461e-38	-0.216636	0	-1.79287	FALSE	FALSE
ARAP2	0	5.32801e-110	-0.507117	0	-1.80465	FALSE	FALSE
DTHD1	0	0.00475929	-0.0118313	1.82348e-282	-0.0531893	FALSE	FALSE
C4orf19	0	0.00398378	-0.0569182	0	-0.727768	FALSE	FALSE
RELL1	0	0.0163156	-0.037621	0	-0.375467	FALSE	FALSE
PGM2	0	0.273736	-0.00329789	1.49368e-26	-0.0631271	FALSE	FALSE
KLF3	0	2.86553e-24	-0.127897	3.51384e-273	-0.316267	FALSE	FALSE
TLR10	0	0.353817	-0.00568444	2.71501e-260	-0.314152	FALSE	FALSE
TLR1	0	0.000155225	-0.0271692	0	-0.883589	FALSE	FALSE
FAM114A1	0	1.929e-14	-0.0808575	0	-0.337341	FALSE	FALSE
TMEM156	0	0.203782	-0.0231956	0	-1.09039	FALSE	FALSE
KLHL5	0	4.08441e-98	-0.40308	0	-1.97848	FALSE	FALSE
WDR19	0	7.69825e-06	-0.0730939	1.78844e-200	-0.586578	FALSE	FALSE
RFC1	0	1.39532e-17	-0.13791	4.027e-171	-0.327442	FALSE	FALSE
RPL9	0	0.640807	-0.00693994	3.0835e-28	-0.0599355	FALSE	FALSE
LIAS	0	2.94002e-11	-0.0759925	3.15041e-125	-0.20884	FALSE	FALSE
SMIM14	0	1.51389e-24	-0.16848	6.13143e-172	-0.402839	FALSE	FALSE
UBE2K	0	0.750343	0.0042308	9.69757e-156	0.502046	FALSE	FALSE
PDS5A	0	0.383154	-0.0189801	1.87261e-88	0.368196	FALSE	FALSE
N4BP2	0	2.3884e-21	-0.114183	0	-0.690371	FALSE	FALSE
RHOH	0	0.00110467	0.00055494	2.31445e-247	-0.331256	FALSE	FALSE
RBM47	0	5.55864e-06	-0.00643721	0	-2.06572	FALSE	FALSE
NSUN7	0	0.0269847	-0.0161879	0	-0.219438	FALSE	FALSE
APBB2	0	0.0166153	-0.136675	0	-1.77455	FALSE	FALSE
UCHL1	0	0.154214	-0.0213154	0	-1.80192	FALSE	FALSE
LIMCH1	0	0.910958	0.0853007	0	2.41423	FALSE	FALSE
TMEM33	0	2.33238e-18	-0.100163	6.62045e-231	-0.393821	FALSE	FALSE
SLC30A9	0	1.6088e-07	-0.0937087	6.05986e-52	-0.2393	FALSE	FALSE
SHISA3	0	0.509526	-3.0271e-05	5.28369e-05	-0.00259692	FALSE	FALSE
ATP8A1	0	7.84693e-196	-0.513276	0	-1.19993	FALSE	FALSE
KCTD8	0	2.0798e-93	-0.484049	0	-2.33056	FALSE	FALSE
YIPF7	0	0.830627	-0.0092616	2.46681e-42	0.0950377	FALSE	FALSE
GUF1	0	1.11395e-18	-0.0855594	5.95011e-112	-0.17669	FALSE	FALSE
GNPDA2	0	1.05936e-21	-0.104646	2.90545e-128	-0.230799	FALSE	FALSE
GABRG1	0	0.000854608	-0.0463549	0	-0.879255	FALSE	FALSE
GABRA2	0	0.00103046	-0.0762782	0	-0.969034	FALSE	FALSE
GABRA4	0	0.000399961	-0.0712909	0	0.722467	FALSE	FALSE
GABRB1	0	0.000355955	0.250027	0	2.29765	FALSE	FALSE
COMMD8	0	1.03955e-06	-0.0236216	1.27439e-131	-0.156552	FALSE	FALSE
ATP10D	0	0.640221	-0.0290908	2.2234e-179	-0.338202	FALSE	FALSE
NFXL1	0	7.14307e-17	-0.107279	9.30013e-143	-0.274849	FALSE	FALSE
CNGA1	0	0.152609	-0.00504894	1.2595e-20	-0.0341082	FALSE	FALSE
SLAIN2	0	2.50447e-12	-0.106771	0	-0.654885	FALSE	FALSE
SLC10A4	0	0.00245131	-0.0096871	7.88916e-264	-0.127383	FALSE	FALSE
ZAR1	0	0.361148	-0.000811928	1.89401e-21	-0.0123549	FALSE	FALSE
FRYL	0	2.16389e-214	-0.718521	0	-2.33985	FALSE	FALSE
OCIAD1	0	8.7948e-58	-0.282249	0	-1.02735	FALSE	FALSE
OCIAD2	0	0.16886	0.00745785	3.54982e-35	0.0832467	FALSE	FALSE
CWH43	0	0.0707553	0.00143346	2.23667e-05	-0.0106819	FALSE	FALSE
DCUN1D4	0	0.0893612	0.0274156	9.5297e-199	0.612975	FALSE	FALSE
SGCB	0	4.38989e-19	-0.0852076	2.45154e-115	-0.231308	FALSE	FALSE
SPATA18	0	0.529754	0.00195928	1.31163e-09	0.0166368	FALSE	FALSE
USP46	0	1.02302e-05	-0.0601607	5.87786e-248	-0.496919	FALSE	FALSE
ERVMER34-1	0	0.885139	0.00258774	1.40786e-09	-0.0210218	FALSE	FALSE
RASL11B	0	1.2215e-14	-0.0315926	3.83438e-153	-0.166715	FALSE	FALSE
SCFD2	0	2.78918e-12	0.117046	9.60316e-145	0.486252	FALSE	FALSE
FIP1L1	0	0.548164	-0.000854533	0.00918728	-0.00345432	FALSE	FALSE
AC058822.1	0	2.15856e-33	-0.140454	1.18076e-240	-0.309218	FALSE	FALSE
CHIC2	0	0.00991572	0.0229122	2.55035e-118	0.305553	FALSE	FALSE
PDGFRA	0	1.80599e-08	-0.0411427	0	-1.0373	FALSE	FALSE
KIT	0	3.73834e-18	-0.096765	0	-2.70299	FALSE	FALSE
KDR	0	0.00531309	-0.00728124	6.33464e-91	-0.0277197	FALSE	FALSE
SRD5A3	0	0.00684583	-0.0314895	6.41553e-78	-0.20022	FALSE	FALSE
TMEM165	0	5.6837e-147	-0.659797	0	-2.82872	FALSE	FALSE
CLOCK	0	1.92464e-21	-0.172725	1.63808e-165	-0.466855	FALSE	FALSE
PDCL2	0	0.455824	-0.00353947	1.06331e-220	-0.140644	FALSE	FALSE
NMU	0	0.000461864	-0.0204527	0	-0.455634	FALSE	FALSE
EXOC1L	0	0.0655313	-0.000453787	8.61477e-23	-0.0142526	FALSE	FALSE
EXOC1	0	2.68636e-34	-0.203121	3.9989e-85	-0.281795	FALSE	FALSE
CEP135	0	0.00633964	-0.0301201	1.62082e-70	-0.195401	FALSE	FALSE
KIAA1211	0	5.79699e-72	-0.378437	0	-2.68561	FALSE	FALSE
AASDH	0	1.85427e-25	-0.139591	1.07105e-202	-0.383152	FALSE	FALSE
PPAT	0	6.97457e-06	-0.0451656	8.86219e-77	-0.16658	FALSE	FALSE
PAICS	0	7.92525e-13	-0.0670564	6.19196e-61	-0.144662	FALSE	FALSE
SRP72	0	2.11162e-10	-0.0828666	2.69353e-134	-0.330763	FALSE	FALSE
SPINK2	0	0.75668	-0.00075975	1.23276e-05	-0.00536877	FALSE	FALSE
REST	0	3.40772e-09	-0.0541189	0	-0.27185	FALSE	FALSE
NOA1	0	0.181443	-0.00135003	5.77563e-08	-0.0415384	FALSE	FALSE
POLR2B	0	2.17635e-05	-0.0549943	1.91449e-82	-0.291226	FALSE	FALSE
IGFBP7	0	1.17176e-11	-0.0961289	0	-1.35876	FALSE	FALSE
ADGRL3	0	1.78201e-11	0.0772004	0	2.75192	FALSE	FALSE
TECRL	0	0.810223	-0.000982745	0.0143352	-0.00483236	FALSE	FALSE
EPHA5	0	2.89958e-09	-0.150238	0	-1.84426	FALSE	FALSE
CENPC	0	0.00191873	-0.0590893	7.33226e-141	-0.422395	FALSE	FALSE
UBA6	0	1.37222e-29	-0.187037	9.0818e-135	-0.351978	FALSE	FALSE
GNRHR	0	9.92856e-06	-0.00877135	2.1275e-36	-0.016533	FALSE	FALSE
TMPRSS11D	0	1.95966e-09	-0.0224625	1.4685e-121	-0.0539926	FALSE	FALSE
TMPRSS11A	0	1.07643e-09	-0.020639	6.55789e-111	-0.0539732	FALSE	FALSE
TMPRSS11F	0	5.14244e-05	-0.00738244	3.33233e-40	-0.0160885	FALSE	FALSE
TMPRSS11B	0	0.148157	0.000409827	0.471007	0.00105751	FALSE	FALSE
YTHDC1	0	1.20312e-07	-0.09094	8.00571e-33	-0.199313	FALSE	FALSE
TMPRSS11E	0	0.931258	-8.23219e-05	0.993247	0.00111276	FALSE	FALSE
UGT2B15	0	0.385791	-0.000768633	6.09906e-06	-0.00137386	FALSE	FALSE
UGT2B7	0	0.0460632	-0.00613918	5.72361e-13	-0.00870408	FALSE	FALSE
UGT2B4	0	0.440562	-0.000564074	1.60883e-17	-0.000790931	FALSE	FALSE
SULT1B1	0	0.996125	-0.000614034	2.05487e-23	-0.116576	FALSE	FALSE
PRR27	0	0.135315	0.000910201	0.204317	0.00248045	FALSE	FALSE
MUC7	0	0.473317	-0.000692985	0.461987	-0.00289986	FALSE	FALSE
AMTN	0	0.79977	-0.000172025	0.45071	-0.000368198	FALSE	FALSE
AMBN	0	0.155412	-0.00127549	0.00261828	-0.00734524	FALSE	FALSE
ENAM	0	0.918399	-0.00051075	0.114311	0.00391025	FALSE	FALSE
RUFY3	0	1.36568e-20	-0.134211	1.53049e-130	-0.449146	FALSE	FALSE
GRSF1	0	4.80231e-13	-0.0866583	3.38214e-161	-0.366747	FALSE	FALSE
MOB1B	0	0.0428362	0.00611403	3.71232e-200	0.417659	FALSE	FALSE
DCK	0	5.24396e-09	-0.0326528	3.88899e-146	-0.191573	FALSE	FALSE
SLC4A4	0	0.00125776	-0.149175	0	-2.86444	FALSE	FALSE
GC	0	0.818045	4.59337e-06	0.138642	-0.00339128	FALSE	FALSE
NPFFR2	0	0.184747	-0.0019055	0	-0.827225	FALSE	FALSE
COX18	0	1.45782e-15	-0.0626969	1.97111e-78	-0.119355	FALSE	FALSE
ANKRD17	0	5.22458e-72	-0.248904	7.37945e-202	-0.581688	FALSE	FALSE
ALB	0	0.442673	-0.000224339	0.0156766	0.00423716	FALSE	FALSE
AFP	0	0.00134965	0.00441481	0.0081468	0.00961975	FALSE	FALSE
RASSF6	0	0.529273	-0.000443898	2.3084e-21	-0.0146525	FALSE	FALSE
CXCL8	0	0.76411	-0.000590813	1.77906e-08	-0.0591948	FALSE	FALSE
CXCL6	0	0.568105	2.40363e-05	3.16778e-05	-0.00443717	FALSE	FALSE
CXCL1	0	0.938421	-1.25991e-05	1.88354e-13	-0.0921714	FALSE	FALSE
CXCL5	0	0.0814398	-0.00114408	3.58011e-07	-0.00742383	FALSE	FALSE
CXCL3	0	0.395641	-0.000685531	1.10962e-24	-0.0101439	FALSE	FALSE
CXCL2	0	0.0712704	-0.00160764	2.68574e-29	-0.0111037	FALSE	FALSE
MTHFD2L	0	1.5269e-31	-0.18951	0	-0.65459	FALSE	FALSE
EREG	0	0.031253	0.00061163	6.96251e-78	-0.0512001	FALSE	FALSE
AREG	0	0.151012	0.00105711	6.66706e-13	-0.0124477	FALSE	FALSE
RCHY1	0	6.47234e-19	-0.105497	1.86664e-157	-0.313271	FALSE	FALSE
THAP6	0	1.5277e-30	-0.127877	5.8406e-194	-0.248232	FALSE	FALSE
ODAPH	0	0.0824382	-0.00116302	2.00509e-09	-0.0156819	FALSE	FALSE
CDKL2	0	0.93952	-0.0124274	2.78597e-268	-0.526472	FALSE	FALSE
G3BP2	0	1.78405e-15	-0.141719	0	-0.867322	FALSE	FALSE
USO1	0	2.3804e-38	-0.206997	1.40855e-128	-0.402707	FALSE	FALSE
NAAA	0	0.617955	-0.00342729	2.87553e-178	-0.346192	FALSE	FALSE
SDAD1	0	0.63311	0.00183135	2.56106e-42	0.163255	FALSE	FALSE
CXCL9	0	0.775816	-0.000303129	0.0124465	-0.00469234	FALSE	FALSE
ART3	0	4.43474e-09	-0.092884	0	-0.523077	FALSE	FALSE
CXCL11	0	0.687761	-0.000141032	0.00141608	-0.0226055	FALSE	FALSE
NUP54	0	1.89882e-15	-0.109061	3.33896e-90	-0.231571	FALSE	FALSE
SCARB2	0	8.51376e-42	-0.250895	0	-0.624129	FALSE	FALSE
FAM47E	0	2.38132e-07	0.0098605	2.45445e-11	0.0265031	FALSE	FALSE
CCNI	0	7.96267e-95	-0.378884	0	-1.66428	FALSE	FALSE
CCNG2	0	0.11706	0.0869886	0	-0.742747	FALSE	FALSE
CNOT6L	0	5.18884e-41	-0.213586	9.86344e-190	-0.415316	FALSE	FALSE
MRPL1	0	0.377937	-0.0235849	3.42139e-37	0.16154	FALSE	FALSE
ANXA3	0	0.304821	-0.00331858	1.28803e-213	-0.209778	FALSE	FALSE
BMP2K	0	1.17414e-20	-0.190634	0	-2.38954	FALSE	FALSE
PAQR3	0	4.16972e-13	-0.0979562	2.20286e-154	-0.324814	FALSE	FALSE
BMP3	0	0.000783697	0.00212672	2.59492e-105	-0.102208	FALSE	FALSE
HNRNPD	0	4.179e-12	-0.128572	2.71031e-45	-0.242527	FALSE	FALSE
HNRNPDL	0	4.68877e-11	-0.119421	1.58255e-82	-0.388457	FALSE	FALSE
ENOPH1	0	0.00285513	-0.0488657	2.92354e-160	-0.332599	FALSE	FALSE
SCD5	0	0.00657099	-0.150765	0	-2.31127	FALSE	FALSE
SEC31A	0	0.0273255	-0.0515512	8.87655e-61	-0.299106	FALSE	FALSE
THAP9	0	0.000331841	-0.0319941	1.07497e-89	-0.0786044	FALSE	FALSE
LIN54	0	7.81344e-07	-0.0728395	1.15024e-45	-0.153122	FALSE	FALSE
COPS4	0	0.000534751	-0.0447451	4.29872e-51	-0.203315	FALSE	FALSE
PLAC8	0	0.574839	-0.00668747	1.42179e-141	-0.190654	FALSE	FALSE
COQ2	0	0.428851	-0.0112458	2.18703e-94	-0.155652	FALSE	FALSE
HPSE	0	0.10441	-0.0020225	7.94452e-185	-0.123254	FALSE	FALSE
HELQ	0	0.0582023	-0.0258894	9.69598e-67	-0.171409	FALSE	FALSE
MRPS18C	0	0.0310158	-0.0159891	4.02678e-67	-0.176342	FALSE	FALSE
ABRAXAS1	0	4.38005e-06	-0.0316909	3.52289e-32	-0.0528826	FALSE	FALSE
CDS1	0	3.20978e-10	-0.0826075	0	-0.487516	FALSE	FALSE
WDFY3	0	1.0036e-119	-0.390545	1.25525e-174	-0.546693	FALSE	FALSE
ARHGAP24	0	1.14419e-25	-0.281073	0	-4.20199	FALSE	FALSE
MAPK10	0	1.37479e-18	0.384424	0	2.73387	FALSE	FALSE
PTPN13	0	1.16317e-08	-0.174937	0	-1.52196	FALSE	FALSE
SLC10A6	0	0.0583321	-0.001185	1.76482e-16	-0.0210517	FALSE	FALSE
C4orf36	0	0.0261332	0.00233866	2.19442e-08	-0.0189049	FALSE	FALSE
AC093827.5	0	0.411979	-0.0199053	2.404e-229	-0.149054	FALSE	FALSE
AFF1	0	6.82683e-09	-0.139715	0	-1.12089	FALSE	FALSE
KLHL8	0	1.22184e-06	-0.073219	7.78782e-120	-0.292551	FALSE	FALSE
HSD17B13	0	0.00153319	-0.0167352	2.91672e-25	-0.0408806	FALSE	FALSE
HSD17B11	0	6.3211e-07	-0.0500109	5.02623e-114	-0.296609	FALSE	FALSE
NUDT9	0	0.000303211	-0.0499143	2.36467e-116	-0.278491	FALSE	FALSE
SPARCL1	0	1.75375e-06	-0.0379363	0	-1.45677	FALSE	FALSE
IBSP	0	0.976918	0.00016999	1.41602e-30	-0.078037	FALSE	FALSE
MEPE	0	0.000456237	-0.0195815	0	-0.43488	FALSE	FALSE
SPP1	0	3.48774e-16	-0.231928	0	-1.27301	FALSE	FALSE
PKD2	0	2.21966e-31	-0.23126	2.99588e-302	-0.772243	FALSE	FALSE
ABCG2	0	0.355938	-0.00852592	2.83917e-117	-0.712233	FALSE	FALSE
PPM1K	0	4.46493e-75	-0.322298	0	-1.02866	FALSE	FALSE
HERC6	0	0.0290729	-0.0235576	7.48106e-100	-0.236065	FALSE	FALSE
HERC5	0	0.000796774	-0.0228856	9.85835e-284	-0.187156	FALSE	FALSE
PYURF	0	5.7188e-16	-0.0561638	0	-0.412133	FALSE	FALSE
AC098582.1	0	0.404253	-0.00775731	1.64337e-32	0.0782299	FALSE	FALSE
HERC3	0	9.60541e-32	-0.168199	1.32347e-228	-0.404699	FALSE	FALSE
NAP1L5	0	2.69312e-15	-0.0720539	0	-0.738697	FALSE	FALSE
FAM13A	0	0.78821	-0.00989267	0	0.960797	FALSE	FALSE
TIGD2	0	0.716205	-0.000846315	5.51472e-05	-0.015234	FALSE	FALSE
GPRIN3	0	0.335265	-0.0233639	0	-1.49152	FALSE	FALSE
SNCA	0	4.34592e-18	0.203399	0	1.46198	FALSE	FALSE
MMRN1	0	0.854137	-0.00374622	9.35276e-137	-0.17484	FALSE	FALSE
GRID2	0	0.229515	-0.0135259	0	-2.63419	FALSE	FALSE
SMARCAD1	0	8.32582e-42	-0.219011	1.37119e-153	-0.374536	FALSE	FALSE
HPGDS	0	0.636511	-0.00753251	0	-0.488928	FALSE	FALSE
PDLIM5	0	4.44632e-53	-0.243088	0	-1.73683	FALSE	FALSE
BMPR1B	0	3.59495e-05	-0.148892	0	-2.91256	FALSE	FALSE
UNC5C	0	1.26408e-30	-0.297903	0	-2.35098	FALSE	FALSE
STPG2	0	0.521213	-0.0405182	0	-1.31056	FALSE	FALSE
RAP1GDS1	0	9.26725e-05	-0.0770083	1.79621e-230	-0.778196	FALSE	FALSE
TSPAN5	0	5.96091e-41	0.32066	0	2.1752	FALSE	FALSE
EIF4E	0	4.34825e-09	-0.0924967	4.18774e-141	-0.409925	FALSE	FALSE
METAP1	0	4.60231e-05	-0.0423103	1.6981e-45	-0.123154	FALSE	FALSE
ADH5	0	6.18776e-12	-0.0593156	5.75286e-165	-0.292117	FALSE	FALSE
ADH4	0	0.165694	0.000502587	0.757163	0.00245819	FALSE	FALSE
ADH6	0	0.335919	-0.00116526	7.36773e-09	-0.00420854	FALSE	FALSE
ADH1B	0	0.172443	-0.000816922	4.75777e-15	-0.000577457	FALSE	FALSE
ADH7	0	0.0741962	0.000386168	0.91567	0.000785388	FALSE	FALSE
C4orf17	0	0.665197	-0.000269384	0.777682	0.00144556	FALSE	FALSE
TRMT10A	0	0.000816987	-0.031218	7.6807e-55	-0.0740551	FALSE	FALSE
MTTP	0	0.13339	-0.00745323	1.44037e-78	-0.0546667	FALSE	FALSE
DAPP1	0	0.233517	0.000429117	5.32086e-167	-0.213655	FALSE	FALSE
LAMTOR3	0	1.78029e-12	-0.0525814	6.35843e-208	-0.299055	FALSE	FALSE
DNAJB14	0	1.03003e-43	-0.237783	2.50226e-264	-0.669315	FALSE	FALSE
H2AFZ	0	2.10984e-57	-0.177304	0	-1.14437	FALSE	FALSE
DDIT4L	0	0.653651	-0.00462012	2.22541e-169	-0.0589946	FALSE	FALSE
EMCN	0	0.0493038	-0.00887456	2.35427e-109	-0.633592	FALSE	FALSE
PPP3CA	0	1.4244e-50	-0.0538022	0	1.52849	FALSE	FALSE
BANK1	0	0.949465	-0.00270331	1.3565e-153	-0.190571	FALSE	FALSE
NFKB1	0	3.43891e-21	-0.17154	5.65017e-156	-0.418882	FALSE	FALSE
MANBA	0	8.27829e-07	-0.0982925	0	-0.743584	FALSE	FALSE
UBE2D3	0	4.58406e-15	-0.137206	1.20536e-146	-0.577497	FALSE	FALSE
CISD2	0	6.8504e-14	-0.0743582	4.27083e-215	-0.314808	FALSE	FALSE
SLC9B1	0	0.0416856	-0.0396697	1.48698e-127	-0.19835	FALSE	FALSE
SLC9B2	0	3.96457e-13	-0.107653	1.24244e-186	0.407464	FALSE	FALSE
BDH2	0	0.996438	-0.00772203	1.18407e-150	-0.0826554	FALSE	FALSE
CENPE	0	0.00464132	0.00677289	7.41087e-14	0.0350693	FALSE	FALSE
TACR3	0	0.040902	-0.0163578	1.11867e-74	-0.0603402	FALSE	FALSE
CXXC4	0	8.56913e-39	-0.163847	0	-0.654431	FALSE	FALSE
TET2	0	1.33814e-50	-0.26046	0	-0.852866	FALSE	FALSE
PPA2	0	4.78865e-44	-0.250505	3.20959e-150	-0.446679	FALSE	FALSE
ARHGEF38	0	0.0378984	-0.000552128	6.48927e-05	-0.0167479	FALSE	FALSE
INTS12	0	0.273886	-0.0235292	3.7625e-113	-0.457248	FALSE	FALSE
GSTCD	0	6.89428e-28	-0.150533	4.45306e-130	-0.268266	FALSE	FALSE
NPNT	0	0.808929	-0.0183495	0	-1.59175	FALSE	FALSE
TBCK	0	3.10998e-18	-0.133492	6.57882e-172	0.547857	FALSE	FALSE
AIMP1	0	1.67224e-09	-0.0715392	8.8059e-62	-0.167474	FALSE	FALSE
PAPSS1	0	0.314746	-0.029576	0	-0.801788	FALSE	FALSE
SGMS2	0	0.0239542	-0.0228198	3.05551e-24	0.0558021	FALSE	FALSE
CYP2U1	0	0.0504846	0.0167716	5.93026e-106	0.245672	FALSE	FALSE
HADH	0	7.37967e-06	-0.0457721	1.992e-50	-0.133636	FALSE	FALSE
LEF1	0	0.032056	-0.00892146	1.05818e-267	-1.37585	FALSE	FALSE
RPL34	0	1.79257e-28	-0.132124	4.62405e-277	-0.500906	FALSE	FALSE
OSTC	0	0.10444	-0.0226521	3.87036e-60	-0.133926	FALSE	FALSE
ETNPPL	0	6.31082e-13	-0.0850609	0	-1.49696	FALSE	FALSE
COL25A1	0	1.24832e-05	-0.106738	0	-1.89236	FALSE	FALSE
SEC24B	0	1.83789e-36	-0.209158	2.89116e-167	-0.421672	FALSE	FALSE
MCUB	0	0.185437	-0.0288273	0	-0.522459	FALSE	FALSE
CASP6	0	0.249799	-0.0029878	1.18808e-14	0.0423481	FALSE	FALSE
PLA2G12A	0	2.8064e-16	-0.0712126	2.48841e-126	-0.210304	FALSE	FALSE
AC126283.2	0	0.910958	-0.000276942	2.8137e-10	-0.00571788	FALSE	FALSE
GAR1	0	0.222442	0.00191585	9.70577e-09	0.0357251	FALSE	FALSE
RRH	0	0.847098	7.96321e-07	1.55999e-26	0.0611352	FALSE	FALSE
LRIT3	0	0.269137	-0.00541165	5.73691e-12	-0.0182413	FALSE	FALSE
ELOVL6	0	3.59495e-05	0.0486896	1.09727e-213	0.576601	FALSE	FALSE
FAM241A	0	6.50843e-06	0.0237173	3.4074e-92	-0.191079	FALSE	FALSE
AP1AR	0	2.98995e-05	-0.0475185	1.11058e-178	-0.264507	FALSE	FALSE
TIFA	0	0.992487	-0.00309488	9.14938e-59	-0.0375347	FALSE	FALSE
ALPK1	0	0.17918	-0.0172862	0	-1.27491	FALSE	FALSE
ZGRF1	0	0.0071451	0.022711	1.31363e-31	0.128065	FALSE	FALSE
LARP7	0	1.72983e-09	-0.0775011	7.36369e-96	-0.217454	FALSE	FALSE
ANK2	0	6.23483e-89	-0.177785	0	2.17183	FALSE	FALSE
CAMK2D	0	4.32482e-29	-0.259972	0	-1.87408	FALSE	FALSE
ARSJ	0	1.03663e-17	-0.0900142	0	-0.956209	FALSE	FALSE
UGT8	0	1.25036e-58	-0.362238	0	-2.00848	FALSE	FALSE
NDST4	0	5.41361e-11	-0.0554688	0	-0.533483	FALSE	FALSE
TRAM1L1	0	1.40654e-10	-0.0222433	3.43461e-48	-0.0395134	FALSE	FALSE
METTL14	0	2.06974e-09	-0.0783364	5.64455e-74	-0.179415	FALSE	FALSE
USP53	0	1.58387e-06	0.0415535	0	-0.918142	FALSE	FALSE
C4orf3	0	1.69945e-31	-0.10247	0	-0.645753	FALSE	FALSE
PDE5A	0	2.49822e-154	-0.369047	0	-0.52177	FALSE	FALSE
MAD2L1	0	0.000772084	-0.00891509	1.19707e-60	-0.0716801	FALSE	FALSE
PRDM5	0	1.193e-29	-0.120404	0	-0.48865	FALSE	FALSE
NDNF	0	0.00727093	-0.00882614	0	-0.42873	FALSE	FALSE
TNIP3	0	0.0616817	-0.00469895	4.81448e-302	-0.10277	FALSE	FALSE
QRFPR	0	0.0109412	-0.00188475	0	-0.651896	FALSE	FALSE
ANXA5	0	0.00249215	-0.0364808	2.53721e-170	-0.278627	FALSE	FALSE
EXOSC9	0	0.0308971	-0.0153292	2.55839e-27	-0.0757185	FALSE	FALSE
CCNA2	0	0.0728529	0.0012686	2.41398e-20	-0.0464132	FALSE	FALSE
BBS7	0	7.49397e-18	-0.120856	2.9311e-212	-0.411904	FALSE	FALSE
TRPC3	0	1.60083e-20	-0.084716	0	-1.67918	FALSE	FALSE
KIAA1109	0	2.44479e-31	-0.188713	0	-0.997468	FALSE	FALSE
ADAD1	0	0.0835143	7.9943e-05	0.756265	0.000885301	FALSE	FALSE
IL21	0	0.771927	4.95355e-05	0.88048	0.000650059	FALSE	FALSE
BBS12	0	0.0116206	-0.00732262	6.29357e-33	-0.0590897	FALSE	FALSE
FGF2	0	3.85532e-17	-0.108461	0	-1.29549	FALSE	FALSE
NUDT6	0	0.0042861	-0.0291637	1.35512e-23	-0.0732599	FALSE	FALSE
SPATA5	0	4.66578e-37	-0.213324	6.42814e-165	-0.510569	FALSE	FALSE
SPRY1	0	0.0762529	-0.0089936	2.72489e-59	-0.0805736	FALSE	FALSE
ANKRD50	0	1.33892e-17	-0.0893085	0	-0.446016	FALSE	FALSE
FAT4	0	5.96653e-23	-0.123739	0	-0.661024	FALSE	FALSE
INTU	0	0.0885532	0.00990657	0	-0.976499	FALSE	FALSE
HSPA4L	0	0.0440184	0.1838	6.33991e-165	0.636104	FALSE	FALSE
PLK4	0	0.603361	-0.0018972	0.000289054	-0.0118985	FALSE	FALSE
MFSD8	0	1.06521e-22	-0.115418	5.96363e-105	-0.24112	FALSE	FALSE
ABHD18	0	0.167035	-0.028586	1.17735e-149	0.447261	FALSE	FALSE
PGRMC2	0	9.54304e-21	-0.0930255	1.04295e-215	-0.358591	FALSE	FALSE
JADE1	0	4.70557e-08	-0.0846408	9.48082e-153	-0.391391	FALSE	FALSE
SCLT1	0	1.32391e-16	0.141329	3.63907e-213	0.60762	FALSE	FALSE
C4orf33	0	5.97651e-07	-0.0414115	3.32696e-60	-0.128213	FALSE	FALSE
PCDH10	0	3.17374e-65	-0.263814	0	-0.792138	FALSE	FALSE
PABPC4L	0	0.712598	2.46193e-06	3.82832e-05	-0.020771	FALSE	FALSE
PCDH18	0	6.58115e-06	-0.0142962	1.12986e-256	-0.234351	FALSE	FALSE
SLC7A11	0	0.154281	-0.0969219	0	-2.07951	FALSE	FALSE
ELF2	0	9.82007e-34	-0.270762	0	-0.857965	FALSE	FALSE
MGARP	0	0.293483	-0.00167557	3.50065e-24	-0.0290686	FALSE	FALSE
NDUFC1	0	4.01776e-16	-0.0750672	2.0341e-307	-0.372843	FALSE	FALSE
NAA15	0	6.85031e-05	0.0484827	5.64071e-54	0.244471	FALSE	FALSE
RAB33B	0	0.00175389	-0.0223138	4.93483e-18	-0.0532083	FALSE	FALSE
SETD7	0	1.27712e-16	-0.108497	0	-0.408054	FALSE	FALSE
MGST2	0	0.575593	-0.00583123	5.78428e-133	-0.363631	FALSE	FALSE
MAML3	0	7.80947e-07	0.0646928	0	-2.29087	FALSE	FALSE
SCOC	0	3.0724e-32	-0.1482	0	-1.00248	FALSE	FALSE
CLGN	0	0.000133148	-0.0182217	6.70139e-66	-0.087917	FALSE	FALSE
MGAT4D	0	0.911892	-0.00116818	1.22655e-06	-0.00674875	FALSE	FALSE
ELMOD2	0	1.59994e-13	-0.0779668	1.50399e-64	-0.173917	FALSE	FALSE
UCP1	0	0.0144296	-0.00297691	1.96807e-08	-0.00540072	FALSE	FALSE
TBC1D9	0	0.730029	-0.0115525	2.74955e-209	0.424687	FALSE	FALSE
ZNF330	0	6.99034e-12	-0.0469313	2.09029e-74	-0.141138	FALSE	FALSE
IL15	0	4.44017e-08	-0.0249118	6.10265e-158	-0.123209	FALSE	FALSE
INPP4B	0	4.10406e-38	-0.352558	0	-3.04958	FALSE	FALSE
USP38	0	1.12028e-07	-0.052273	3.36289e-50	-0.120051	FALSE	FALSE
GAB1	0	7.12636e-116	-0.56271	0	-1.86882	FALSE	FALSE
SMARCA5	0	1.35583e-10	-0.108396	1.40987e-92	-0.314663	FALSE	FALSE
GYPB	0	1.08243e-07	-0.015516	1.45956e-150	-0.0603002	FALSE	FALSE
GYPA	0	0.000683328	-0.0096709	2.9568e-28	-0.0250588	FALSE	FALSE
HHIP	0	5.59167e-122	-0.429758	0	-1.93885	FALSE	FALSE
ANAPC10	0	0.106096	0.0248018	1.19552e-164	0.494912	FALSE	FALSE
ABCE1	0	2.56034e-11	-0.0865379	3.02434e-69	-0.189213	FALSE	FALSE
OTUD4	0	0.00488414	-0.0490366	2.17563e-51	-0.197497	FALSE	FALSE
MMAA	0	0.236923	0.00659808	2.10595e-11	0.0407355	FALSE	FALSE
C4orf51	0	0.84144	-0.00428755	2.94613e-07	-0.011279	FALSE	FALSE
LSM6	0	2.47683e-20	-0.0844743	1.73031e-189	-0.271419	FALSE	FALSE
SLC10A7	0	1.19656e-22	-0.148787	6.3533e-140	-0.300355	FALSE	FALSE
TTC29	0	0.697611	-0.00509989	0	-0.24733	FALSE	FALSE
EDNRA	0	1.24377e-06	-0.0351298	0	-0.487415	FALSE	FALSE
TMEM184C	0	0.335881	-0.000781291	1.80758e-17	-0.106337	FALSE	FALSE
PRMT9	0	3.50627e-07	-0.067163	2.55983e-87	-0.209612	FALSE	FALSE
NR3C2	0	0.000790796	0.088049	0	1.14848	FALSE	FALSE
IQCM	0	0.000458761	0.00614368	8.54837e-29	-0.0509742	FALSE	FALSE
LRBA	0	1.98031e-62	-0.284767	3.33514e-253	-0.677991	FALSE	FALSE
RPS3A	0	1.59759e-12	-0.0474052	2.27556e-144	-0.224816	FALSE	FALSE
SH3D19	0	1.61111e-33	-0.302318	0	-1.72067	FALSE	FALSE
PRSS48	0	1.71842e-11	-0.0272734	1.58628e-148	-0.10021	FALSE	FALSE
FAM160A1	0	0.00557717	-0.0281227	0	-0.967218	FALSE	FALSE
FBXW7	0	2.48348e-08	0.246029	0	1.31094	FALSE	FALSE
TMEM154	0	0.263559	-0.00725351	2.66911e-100	-0.082108	FALSE	FALSE
ARFIP1	0	0.114517	-0.0391189	1.56827e-30	0.189524	FALSE	FALSE
FHDC1	0	1.53996e-07	0.00842835	1.26602e-47	-0.0756793	FALSE	FALSE
TRIM2	0	5.04428e-39	-0.307061	0	-1.52894	FALSE	FALSE
MND1	0	3.19455e-09	0.00733231	5.11738e-35	-0.0659293	FALSE	FALSE
TMEM131L	0	0.767672	-0.0175185	0	-0.715151	FALSE	FALSE
TLR2	0	0.000482177	-0.0360166	0	-1.68039	FALSE	FALSE
SFRP2	0	0.00144811	-0.0112046	1.6011e-205	-0.0833597	FALSE	FALSE
PLRG1	0	4.0611e-06	-0.0474841	1.62743e-79	-0.16364	FALSE	FALSE
LRAT	0	0.314801	-0.00862579	0	-0.242805	FALSE	FALSE
RBM46	0	0.994023	-0.000689535	1.98753e-21	-0.0132695	FALSE	FALSE
MAP9	0	0.0391233	-0.039364	8.60897e-288	-0.616123	FALSE	FALSE
GUCY1A1	0	3.44382e-07	-0.0768048	0	-1.18983	FALSE	FALSE
GUCY1B1	0	4.39529e-12	-0.114182	0	-0.858604	FALSE	FALSE
ASIC5	0	0.487316	0.000359166	0.0152364	-0.00334369	FALSE	FALSE
TDO2	0	0.814086	-0.00883813	0	-0.530862	FALSE	FALSE
CTSO	0	4.98062e-09	-0.0313862	0	-0.259219	FALSE	FALSE
PDGFC	0	2.46027e-07	-0.107484	0	-0.888482	FALSE	FALSE
GLRB	0	8.36089e-07	-0.0898284	0	-0.692188	FALSE	FALSE
GRIA2	0	0.0842971	0.189119	0	2.25664	FALSE	FALSE
TMEM144	0	3.46826e-102	-0.63433	0	-3.30909	FALSE	FALSE
C4orf46	0	0.043815	-0.0094402	3.80165e-14	-0.0251391	FALSE	FALSE
ETFDH	0	1.51885e-24	-0.164603	0	-0.589528	FALSE	FALSE
PPID	0	1.38146e-09	-0.0742363	0	-0.59992	FALSE	FALSE
FNIP2	0	0.867806	-0.019594	1.28371e-251	0.643221	FALSE	FALSE
RAPGEF2	0	1.24026e-23	-0.0731973	0	1.06401	FALSE	FALSE
FSTL5	0	2.17496e-18	0.129597	0	-2.97008	FALSE	FALSE
NAF1	0	7.03716e-08	-0.0777935	2.64494e-306	-0.597737	FALSE	FALSE
TMA16	0	1.50795e-09	-0.0407367	1.5075e-57	-0.0974256	FALSE	FALSE
MARCH1	0	0.670192	0.152592	0	2.45644	FALSE	FALSE
APELA	0	0.494036	-0.000992985	4.756e-27	-0.0370318	FALSE	FALSE
TRIM61	0	0.0098955	-0.0111649	8.31654e-16	-0.0171993	FALSE	FALSE
FAM218A	0	0.000389148	-0.012382	3.84564e-14	-0.0315662	FALSE	FALSE
TRIM60	0	0.34412	-0.00122279	0.26948	-0.00228622	FALSE	FALSE
KLHL2	0	8.28824e-08	-0.103673	3.00554e-275	-0.749883	FALSE	FALSE
GK3P	0	0.475513	-0.00302262	5.0738e-18	-0.0215139	FALSE	FALSE
MSMO1	0	8.03227e-15	-0.11065	2.30563e-241	-0.497343	FALSE	FALSE
CPE	0	2.67964e-13	0.143264	0	-1.41538	FALSE	FALSE
TLL1	0	0.00333174	-0.0706081	0	-2.2514	FALSE	FALSE
SPOCK3	0	0	-1.28671	0	-4.08471	FALSE	FALSE
ANXA10	0	0.9156	0.000133539	4.83921e-05	-0.00987314	FALSE	FALSE
DDX60	0	0.0244956	-0.0288798	0	-0.330277	FALSE	FALSE
DDX60L	0	0.00108635	-0.0356392	0	-0.560311	FALSE	FALSE
PALLD	0	2.23672e-108	-0.36386	0	-1.7003	FALSE	FALSE
CBR4	0	2.07264e-10	-0.128366	3.38044e-120	-0.442526	FALSE	FALSE
SH3RF1	0	1.50543e-05	-0.115151	0	-1.00664	FALSE	FALSE
NEK1	0	3.96217e-05	-0.0847828	2.14502e-191	-0.565844	FALSE	FALSE
CLCN3	0	1.60304e-88	-0.327696	5.71812e-265	-0.613735	FALSE	FALSE
HPF1	0	1.36172e-17	-0.0919252	6.31308e-116	-0.235388	FALSE	FALSE
MFAP3L	0	0.000207996	-0.0277725	0	-0.773224	FALSE	FALSE
AADAT	0	0.452888	-0.0032043	5.49446e-73	0.14756	FALSE	FALSE
GALNTL6	0	2.34327e-52	0.403558	0	-2.9926	FALSE	FALSE
GALNT7	0	6.99085e-13	-0.148536	0	-1.06445	FALSE	FALSE
HMGB2	0	0.15609	-0.0169243	2.82844e-61	-0.105276	FALSE	FALSE
SAP30	0	6.98005e-07	-0.0418134	6.9373e-84	-0.156663	FALSE	FALSE
SCRG1	0	7.30097e-21	-0.0943956	0	-0.616046	FALSE	FALSE
FBXO8	0	1.65439e-11	-0.0574273	2.76904e-60	-0.0977582	FALSE	FALSE
CEP44	0	2.73986e-23	-0.120135	3.88224e-76	-0.155001	FALSE	FALSE
HPGD	0	0.321397	-0.00141488	2.65952e-135	-0.1087	FALSE	FALSE
GPM6A	0	3.30286e-16	0.0103308	0	-2.60216	FALSE	FALSE
WDR17	0	4.18367e-12	-0.0994717	0	0.984616	FALSE	FALSE
SPATA4	0	0.0815948	-0.00429059	2.91763e-07	-0.012573	FALSE	FALSE
ASB5	0	0.119692	-0.00298521	3.67843e-29	-0.0369523	FALSE	FALSE
SPCS3	0	1.1726e-49	-0.175566	0	-0.527362	FALSE	FALSE
VEGFC	0	0.0932422	-0.0114694	1.20365e-248	-0.295495	FALSE	FALSE
NEIL3	0	0.581113	-0.000219578	1.55319e-22	-0.0263705	FALSE	FALSE
AGA	0	0.000955757	-0.0222376	9.2819e-50	-0.0703332	FALSE	FALSE
TENM3	0	9.36363e-25	0.224019	0	-2.15389	FALSE	FALSE
WWC2	0	0.00171006	0.0347382	7.09723e-201	0.506971	FALSE	FALSE
CLDN22	0	0.905021	-5.13209e-05	0.755793	-0.000627566	FALSE	FALSE
CDKN2AIP	0	9.48839e-06	-0.0209227	1.59757e-92	-0.133289	FALSE	FALSE
RWDD4	0	0.939844	-0.00409458	1.93541e-17	0.0650231	FALSE	FALSE
TRAPPC11	0	0.0016541	-0.0530577	2.5932e-50	-0.194639	FALSE	FALSE
STOX2	0	5.89499e-05	0.0884737	0	1.43675	FALSE	FALSE
ENPP6	0	0.722753	-0.0256457	4.89238e-277	-0.198371	FALSE	FALSE
IRF2	0	0.235954	-0.0625426	6.57813e-208	-0.410868	FALSE	FALSE
CASP3	0	1.15979e-06	-0.0457537	7.97859e-65	-0.122841	FALSE	FALSE
PRIMPOL	0	5.78432e-26	-0.120621	4.84856e-192	-0.292819	FALSE	FALSE
CENPU	0	0.165635	-0.00113263	6.07372e-24	-0.0365507	FALSE	FALSE
ACSL1	0	1.38119e-06	-0.0970304	0	-0.987823	FALSE	FALSE
SLC25A4	0	1.92823e-35	-0.150243	0	-1.05482	FALSE	FALSE
CFAP97	0	4.08226e-13	-0.0706866	6.7474e-89	-0.189721	FALSE	FALSE
SNX25	0	0.000187736	0.0417049	1.17129e-206	-0.590082	FALSE	FALSE
LRP2BP	0	3.62628e-12	-0.107703	1.79928e-217	-0.387123	FALSE	FALSE
ANKRD37	0	1.60163e-08	-0.0358413	2.34261e-150	-0.183955	FALSE	FALSE
UFSP2	0	1.04568e-18	-0.0944628	3.40714e-105	-0.18226	FALSE	FALSE
PDLIM3	0	0.000105296	-0.00732458	0	-0.343953	FALSE	FALSE
TLR3	0	0.127419	-0.0028326	5.36284e-76	-0.0956789	FALSE	FALSE
FAM149A	0	0.0244936	0.000664694	0	-1.418	FALSE	FALSE
CYP4V2	0	1.59664e-11	-0.0720154	2.13633e-162	-0.237991	FALSE	FALSE
KLKB1	0	0.0268478	-0.03183	0	-0.349837	FALSE	FALSE
FAT1	0	0.01467	-0.0506691	0	-0.574085	FALSE	FALSE
ZFP42	0	0.0597966	0.000466649	0.47781	0.00113825	FALSE	FALSE
FRG1	0	1.30432e-11	-0.0575024	4.25217e-49	-0.126757	FALSE	FALSE
CCDC127	0	0.0104074	-0.023011	4.99817e-126	-0.176852	FALSE	FALSE
SDHA	0	0.205625	-0.00351114	5.38091e-75	-0.280462	FALSE	FALSE
EXOC3	0	0.00118292	0.0143294	2.07565e-30	-0.14371	FALSE	FALSE
SLC9A3	0	0.477754	-0.00758402	5.79282e-35	-0.0599589	FALSE	FALSE
CEP72	0	7.34887e-07	0.0183668	7.15817e-15	0.0440438	FALSE	FALSE
TPPP	0	2.55712e-34	0.167657	0	0.812171	FALSE	FALSE
BRD9	0	1.37242e-19	0.0754168	1.17637e-46	0.178676	FALSE	FALSE
SLC12A7	0	0.308599	-0.00867033	4.96535e-173	-0.239938	FALSE	FALSE
SLC6A18	0	0.224871	-0.000451268	1.15951e-18	-0.000624648	FALSE	FALSE
MRPL36	0	0.00106815	-0.0226502	8.3226e-134	-0.178629	FALSE	FALSE
NDUFS6	0	0.0422756	0.00673042	7.45829e-68	-0.194353	FALSE	FALSE
IRX2	0	0.398321	-0.000436976	8.36354e-09	-0.00257278	FALSE	FALSE
ICE1	0	2.19011e-22	0.147303	2.62491e-125	0.397623	FALSE	FALSE
MED10	0	4.54457e-14	-0.0872472	0	-0.522961	FALSE	FALSE
NSUN2	0	0.138658	-0.031614	2.55748e-31	-0.127144	FALSE	FALSE
ADCY2	0	4.06423e-23	0.264433	0	2.04092	FALSE	FALSE
C5orf49	0	0.147318	-0.00768767	2.48758e-50	-0.0991571	FALSE	FALSE
MTRR	0	2.31476e-10	-0.0848015	1.40081e-63	-0.152568	FALSE	FALSE
FASTKD3	0	8.48725e-06	-0.0235902	2.38764e-20	-0.0377354	FALSE	FALSE
SEMA5A	0	2.40078e-10	0.00374883	0	-3.31517	FALSE	FALSE
CCT5	0	0.0305542	-0.030787	0	-0.634572	FALSE	FALSE
CMBL	0	0.166575	0.0082315	1.44275e-34	0.0781	FALSE	FALSE
MARCH6	0	1.14326e-60	-0.296654	0	-0.869477	FALSE	FALSE
DAP	0	9.85658e-05	-0.0363079	6.44695e-230	-0.380003	FALSE	FALSE
CTNND2	0	4.41669e-31	0.304807	0	3.27649	FALSE	FALSE
OTULIN	0	6.22544e-16	0.0666624	1.00898e-23	-0.144563	FALSE	FALSE
ANKH	0	0.0335785	0.0387466	0	-0.969247	FALSE	FALSE
FBXL7	0	1.42286e-149	-0.800918	0	-3.92232	FALSE	FALSE
ZNF622	0	0.0613355	-0.0142921	7.26624e-87	-0.1325	FALSE	FALSE
RETREG1	0	4.75391e-06	0.0664168	0	1.10941	FALSE	FALSE
MYO10	0	3.33668e-18	-0.15571	0	-1.37788	FALSE	FALSE
BASP1	0	0.000392734	0.0142082	0	-1.79345	FALSE	FALSE
PRDM9	0	0.363273	0.00121219	0.280251	0.00322635	FALSE	FALSE
CDH10	0	0.144118	0.0258386	0	1.59425	FALSE	FALSE
CDH9	0	7.84908e-16	-0.246785	0	-2.22569	FALSE	FALSE
CDH6	0	0.122651	-0.0420024	0	-2.17436	FALSE	FALSE
DROSHA	0	5.33819e-10	-0.0921553	8.37082e-52	-0.253089	FALSE	FALSE
C5orf22	0	0.000145637	-0.0358859	3.37134e-29	-0.0982932	FALSE	FALSE
GOLPH3	0	2.93908e-37	-0.191369	1.26733e-116	-0.281736	FALSE	FALSE
ZFR	0	7.19632e-15	-0.143996	3.85613e-100	-0.360148	FALSE	FALSE
SUB1	0	2.9464e-11	-0.1089	0	-0.975175	FALSE	FALSE
NPR3	0	1.18726e-21	0.0222009	0	-0.449909	FALSE	FALSE
TARS	0	0.0594436	-0.0345486	1.33409e-143	-0.250303	FALSE	FALSE
ADAMTS12	0	0.0500024	-0.0183404	0	-0.887766	FALSE	FALSE
SLC45A2	0	0.256848	-0.0112665	1.26525e-37	-0.0569966	FALSE	FALSE
AMACR	0	0.646701	-0.00140366	0.00512272	-0.0088286	FALSE	FALSE
C1QTNF3-AMACR	0	1.20258e-56	-0.311947	0	-1.02734	FALSE	FALSE
RAI14	0	2.8251e-11	0.0235189	3.55377e-137	-0.261393	FALSE	FALSE
RAD1	0	0.0112517	-0.0264542	2.16578e-131	-0.181654	FALSE	FALSE
BRIX1	0	2.5833e-07	-0.0338978	8.08792e-65	-0.150515	FALSE	FALSE
DNAJC21	0	4.18347e-08	0.060945	8.84735e-129	-0.339877	FALSE	FALSE
IL7R	0	0.965534	-9.98992e-05	2.22613e-106	-0.11945	FALSE	FALSE
CAPSL	0	0.713354	-0.000711112	6.61472e-31	-0.0109506	FALSE	FALSE
UGT3A1	0	0.119449	-0.00141508	3.36507e-08	-0.0045184	FALSE	FALSE
UGT3A2	0	0.31367	0.000518229	0.467419	0.00210049	FALSE	FALSE
LMBRD2	0	1.99814e-12	-0.11212	3.96091e-193	-0.504312	FALSE	FALSE
SKP2	0	0.875692	-0.00804365	5.357e-85	-0.186079	FALSE	FALSE
NADK2	0	6.42594e-28	-0.139315	0	-0.677091	FALSE	FALSE
RANBP3L	0	2.2506e-28	-0.15983	0	-2.42789	FALSE	FALSE
SLC1A3	0	4.95818e-50	-0.535696	0	-4.94803	FALSE	FALSE
NIPBL	0	1.0079e-75	-0.329101	1.48327e-211	-0.757088	FALSE	FALSE
CPLANE1	0	1.17023e-37	0.254176	0	1.164	FALSE	FALSE
NUP155	0	0.420796	-0.0172626	2.75051e-11	-0.0615099	FALSE	FALSE
WDR70	0	0.144704	0.0407648	4.0978e-148	0.49792	FALSE	FALSE
GDNF	0	0.268244	-0.0040998	1.33309e-92	-0.0696035	FALSE	FALSE
EGFLAM	0	3.32793e-05	0.00855617	8.86195e-22	-0.0528475	FALSE	FALSE
LIFR	0	3.64443e-80	-0.415581	0	-2.23598	FALSE	FALSE
OSMR	0	6.29456e-18	-0.0604881	0	-0.456758	FALSE	FALSE
RICTOR	0	2.14331e-139	-0.458683	0	-0.775458	FALSE	FALSE
FYB1	0	1.52925e-05	-0.0708213	0	-3.15986	FALSE	FALSE
DAB2	0	0.384331	-0.00131367	5.33065e-06	-0.0122838	FALSE	FALSE
TTC33	0	8.38693e-13	-0.0902828	4.98243e-122	-0.310355	FALSE	FALSE
PTGER4	0	0.990824	-0.00103159	5.44765e-22	-0.0285038	FALSE	FALSE
PRKAA1	0	0.000515083	-0.0531652	3.73574e-66	-0.182782	FALSE	FALSE
RPL37	0	0.0783413	-0.0308538	2.52527e-130	-0.372557	FALSE	FALSE
CARD6	0	0.457165	-0.00220477	3.44667e-55	-0.0696596	FALSE	FALSE
C7	0	0.451756	-0.00322068	1.99141e-37	-0.219015	FALSE	FALSE
MROH2B	0	0.521055	-0.000630956	0.083989	-0.00322697	FALSE	FALSE
C6	0	0.500009	-0.00613802	3.75663e-28	-0.0302076	FALSE	FALSE
PLCXD3	0	8.9995e-19	-0.180644	0	-1.51515	FALSE	FALSE
OXCT1	0	6.24779e-36	-0.205324	0	-0.637401	FALSE	FALSE
C5orf51	0	7.84562e-11	-0.0548303	1.23396e-39	-0.0896192	FALSE	FALSE
FBXO4	0	2.90093e-05	-0.0352656	1.73671e-30	-0.0750436	FALSE	FALSE
GHR	0	3.25028e-05	0.0508682	0	-2.06449	FALSE	FALSE
CCDC152	0	1.84973e-07	-0.0337578	1.20617e-243	-0.190452	FALSE	FALSE
SELENOP	0	5.55456e-31	-0.195798	0	-1.06847	FALSE	FALSE
ANXA2R	0	0.322257	0.000986928	4.44913e-05	-0.0303662	FALSE	FALSE
ZNF131	0	1.03411e-23	0.157634	8.63366e-204	0.560347	FALSE	FALSE
HMGCS1	0	0.00402324	-0.0578831	1.6322e-159	-0.446301	FALSE	FALSE
TMEM267	0	0.279205	0.00278695	3.26379e-57	0.183449	FALSE	FALSE
PAIP1	0	9.11532e-06	-0.0595187	1.58873e-184	-0.392162	FALSE	FALSE
NNT	0	3.42084e-44	-0.241107	0	-0.637031	FALSE	FALSE
MRPS30	0	3.02935e-15	-0.0754423	2.80477e-266	-0.391407	FALSE	FALSE
EMB	0	0.257227	-0.0203708	1.49286e-214	-0.329456	FALSE	FALSE
PARP8	0	0.60641	0.0126735	0	1.1528	FALSE	FALSE
ITGA1	0	1.2213e-07	0.0120579	0	-0.339557	FALSE	FALSE
ITGA2	0	1.2767e-44	-0.22869	0	-1.28914	FALSE	FALSE
MOCS2	0	0.00525607	-0.0260321	8.28535e-227	-0.358578	FALSE	FALSE
FST	0	0.0150056	0.000685668	4.82809e-67	-0.0296517	FALSE	FALSE
NDUFS4	0	6.43643e-45	-0.204683	0	-0.603006	FALSE	FALSE
HSPB3	0	0.264069	0.00807291	5.58435e-21	0.0453775	FALSE	FALSE
SNX18	0	0.400666	-0.00954072	2.0168e-135	-0.302188	FALSE	FALSE
ESM1	0	0.247136	-0.00285951	8.06485e-23	-0.00688364	FALSE	FALSE
GZMA	0	0.600617	-0.000947359	7.64285e-08	-0.0500582	FALSE	FALSE
CCNO	0	0.862941	0.000408084	3.02159e-57	-0.0909588	FALSE	FALSE
DHX29	0	0.018088	-0.0475519	1.42011e-36	-0.169688	FALSE	FALSE
MTREX	0	1.59082e-27	-0.181357	1.46878e-103	-0.302783	FALSE	FALSE
PLPP1	0	2.62064e-19	-0.183371	1.01554e-227	-0.596862	FALSE	FALSE
SLC38A9	0	1.8644e-26	-0.185484	1.69095e-103	-0.30131	FALSE	FALSE
DDX4	0	0.410829	-0.00211682	2.53982e-17	0.0321215	FALSE	FALSE
IL31RA	0	0.00630852	0.00264285	0.0275694	0.00497259	FALSE	FALSE
IL6ST	0	2.31647e-99	-0.306204	0	-1.49153	FALSE	FALSE
ANKRD55	0	5.00769e-15	-0.0965921	0	-1.27215	FALSE	FALSE
C5orf67	0	0.938274	-0.0027269	1.603e-13	-0.0192049	FALSE	FALSE
MAP3K1	0	8.45025e-14	-0.103339	0	-1.1559	FALSE	FALSE
SETD9	0	0.00135619	-0.0161882	3.1461e-73	-0.0353006	FALSE	FALSE
MIER3	0	0.111981	-0.0236631	5.06217e-20	-0.0778702	FALSE	FALSE
GPBP1	0	0.435487	-0.0191357	1.63426e-40	-0.2903	FALSE	FALSE
PLK2	0	2.14092e-10	-0.0728166	0	-0.618281	FALSE	FALSE
GAPT	0	0.266761	-0.000788472	4.12927e-22	-0.0258713	FALSE	FALSE
RAB3C	0	3.13227e-10	0.0925318	0	-2.09264	FALSE	FALSE
PDE4D	0	2.19624e-64	0.654994	0	3.17701	FALSE	FALSE
ELOVL7	0	0.0805417	-0.0170376	4.44631e-179	-0.435979	FALSE	FALSE
ERCC8	0	0.0617613	-0.0371581	7.98722e-47	-0.193179	FALSE	FALSE
NDUFAF2	0	3.7533e-05	-0.0842592	4.2265e-53	-0.284433	FALSE	FALSE
SMIM15	0	5.97985e-09	-0.0244936	9.83972e-99	-0.112595	FALSE	FALSE
ZSWIM6	0	4.78892e-40	-0.321051	0	-1.96174	FALSE	FALSE
KIF2A	0	0.00522064	-0.0653417	8.841e-86	-0.381908	FALSE	FALSE
DIMT1	0	0.00162374	-0.0326408	1.85128e-32	-0.077176	FALSE	FALSE
IPO11	0	0.0170368	0.0169362	5.64015e-92	0.274467	FALSE	FALSE
HTR1A	0	0.657629	8.8461e-05	0.0415514	-0.00201291	FALSE	FALSE
RNF180	0	2.67733e-28	-0.188887	0	-0.764823	FALSE	FALSE
SHISAL2B	0	0.63424	0.000227387	3.55122e-22	-0.0169359	FALSE	FALSE
SREK1IP1	0	0.00100651	-0.0402146	2.58802e-45	-0.193973	FALSE	FALSE
CWC27	0	5.95613e-21	-0.17384	3.35677e-135	-0.491817	FALSE	FALSE
ADAMTS6	0	0.00136485	-0.0756507	0	-1.43414	FALSE	FALSE
CENPK	0	0.261227	0.00303022	4.48251e-14	-0.0425463	FALSE	FALSE
PPWD1	0	1.43283e-36	-0.163902	1.3916e-211	-0.35461	FALSE	FALSE
TRIM23	0	4.81566e-48	-0.198297	0	-0.736532	FALSE	FALSE
TRAPPC13	0	5.62975e-30	-0.166167	5.49488e-165	-0.318919	FALSE	FALSE
SGTB	0	0.00070159	-0.0538279	1.60152e-228	-0.504993	FALSE	FALSE
ERBIN	0	5.00375e-171	-0.755242	0	-2.80598	FALSE	FALSE
SREK1	0	1.00182e-19	0.147322	1.321e-120	0.407008	FALSE	FALSE
MAST4	0	6.11569e-17	0.225544	0	2.09184	FALSE	FALSE
CD180	0	0.937646	-0.000767052	1.16615e-77	-0.091784	FALSE	FALSE
PIK3R1	0	3.42129e-62	-0.282615	0	-0.975473	FALSE	FALSE
SLC30A5	0	5.61061e-07	-0.0674253	2.84242e-59	-0.178192	FALSE	FALSE
CCNB1	0	0.00138315	-0.0120756	2.69187e-48	-0.0607817	FALSE	FALSE
CENPH	0	0.0135184	0.00468927	2.24577e-05	0.0158393	FALSE	FALSE
MRPS36	0	0.021176	-0.0281391	1.95798e-127	-0.262418	FALSE	FALSE
AK6	0	1.46602e-06	-0.0404624	3.48602e-90	-0.193566	FALSE	FALSE
RAD17	0	0.182424	-0.0300089	5.2295e-15	-0.0945964	FALSE	FALSE
OCLN	0	0.000255582	-0.0361546	4.35747e-51	-0.0808927	FALSE	FALSE
GTF2H2C	0	1.92781e-29	-0.128722	7.79918e-124	-0.230784	FALSE	FALSE
NAIP	0	1.25581e-55	-0.299107	0	-1.60261	FALSE	FALSE
GTF2H2	0	3.57151e-16	-0.0940969	2.31233e-88	-0.189004	FALSE	FALSE
MCCC2	0	1.67617e-15	-0.109408	1.17773e-182	-0.300329	FALSE	FALSE
CARTPT	0	0.00149935	-0.0295845	5.17456e-204	-0.186792	FALSE	FALSE
MAP1B	0	5.35998e-15	0.255233	0	-1.57716	FALSE	FALSE
MRPS27	0	1.05305e-19	-0.135094	1.50804e-104	-0.251991	FALSE	FALSE
PTCD2	0	0.0244289	-0.0311519	3.11269e-21	-0.0717341	FALSE	FALSE
ZNF366	0	9.87933e-06	0.00697334	4.12934e-67	-0.395603	FALSE	FALSE
TNPO1	0	0.154113	-0.0237773	1.42991e-170	0.504857	FALSE	FALSE
FCHO2	0	2.43109e-11	-0.122478	4.78225e-193	-0.463043	FALSE	FALSE
TMEM171	0	0.00115432	-0.0124605	3.16914e-209	-0.060832	FALSE	FALSE
FOXD1	0	0.34154	-0.00128482	1.13215e-54	-0.254556	FALSE	FALSE
BTF3	0	7.95319e-47	-0.136448	0	-0.841908	FALSE	FALSE
ANKRA2	0	4.36736e-16	-0.0715328	1.62705e-58	-0.119236	FALSE	FALSE
UTP15	0	0.663114	-0.00271771	6.40379e-06	-0.0227428	FALSE	FALSE
GFM2	0	2.61898e-05	0.0696355	1.10639e-84	0.265124	FALSE	FALSE
NSA2	0	0.095337	0.0168524	1.47449e-78	-0.236542	FALSE	FALSE
FAM169A	0	1.13358e-30	-0.195505	3.91822e-285	0.625203	FALSE	FALSE
GCNT4	0	0.000235964	-0.0147616	1.27721e-177	-0.259503	FALSE	FALSE
ANKRD31	0	0.0267605	0.00557456	1.49e-119	-0.16705	FALSE	FALSE
HMGCR	0	0.0751149	-0.0298467	1.4061e-175	-0.381865	FALSE	FALSE
POLK	0	6.25982e-30	-0.208088	1.60369e-87	-0.30035	FALSE	FALSE
POC5	0	0.0158597	-0.0317414	1.71354e-44	0.128433	FALSE	FALSE
SV2C	0	3.71151e-07	0.0375058	0	-2.12746	FALSE	FALSE
IQGAP2	0	4.311e-07	-0.0552182	0	-0.93254	FALSE	FALSE
F2RL2	0	0.568755	-0.00125101	1.12818e-33	-0.0139443	FALSE	FALSE
F2R	0	3.20907e-06	-0.0105458	1.05028e-205	-0.124744	FALSE	FALSE
F2RL1	0	0.722262	-0.000506555	1.08015e-45	-0.0413579	FALSE	FALSE
S100Z	0	0.105488	0.00411233	0	-0.719607	FALSE	FALSE
CRHBP	0	1.41596e-09	-0.0349599	0	-0.367327	FALSE	FALSE
AGGF1	0	0.0409652	-0.00345624	9.4138e-07	-0.00977563	FALSE	FALSE
AC008581.2	0	0.691435	-0.00786511	9.62957e-12	0.0631446	FALSE	FALSE
ZBED3	0	3.83126e-12	-0.0656775	2.39904e-202	-0.151248	FALSE	FALSE
AC022414.1	0	0.302181	-0.00410805	2.73319e-43	0.0924632	FALSE	FALSE
PDE8B	0	1.52522e-21	-0.103242	0	-0.541446	FALSE	FALSE
WDR41	0	1.20218e-45	-0.20035	1.26972e-249	-0.442683	FALSE	FALSE
TBCA	0	1.21734e-24	-0.181848	2.66063e-144	-0.456805	FALSE	FALSE
AP3B1	0	3.14743e-47	-0.274612	0	-0.874073	FALSE	FALSE
SCAMP1	0	2.69236e-64	-0.256201	0	-0.670304	FALSE	FALSE
LHFPL2	0	1.64235e-07	0.0342291	0	-2.11055	FALSE	FALSE
ARSB	0	0.135317	0.00609489	1.57762e-67	-0.293288	FALSE	FALSE
BHMT2	0	0.936536	-0.0023239	1.17534e-113	-0.117065	FALSE	FALSE
BHMT	0	0.854566	-0.00307839	2.72095e-68	-0.0386624	FALSE	FALSE
JMY	0	0.1613	-0.0297122	9.96978e-145	0.417876	FALSE	FALSE
TENT2	0	1.65697e-44	-0.254062	8.58074e-194	-0.524384	FALSE	FALSE
MTX3	0	3.49584e-22	-0.0982674	1.59484e-162	-0.288973	FALSE	FALSE
THBS4	0	0.0103243	-0.0123866	0	-0.58569	FALSE	FALSE
SERINC5	0	2.49282e-34	-0.266325	0	-1.33645	FALSE	FALSE
ZFYVE16	0	9.18416e-111	-0.453203	0	-1.25296	FALSE	FALSE
ANKRD34B	0	2.44133e-25	0.00928762	3.0837e-78	-0.200149	FALSE	FALSE
MSH3	0	8.21532e-08	-0.101754	2.94716e-102	-0.344058	FALSE	FALSE
RASGRF2	0	0.00352736	0.0742422	0	1.42629	FALSE	FALSE
ZCCHC9	0	0.122999	-0.0213747	1.63729e-38	-0.117407	FALSE	FALSE
SSBP2	0	9.7597e-73	-0.357325	0	-1.38268	FALSE	FALSE
ATG10	0	1.40542e-07	-0.112772	1.92881e-99	-0.340139	FALSE	FALSE
RPS23	0	1.02955e-42	-0.155995	0	-0.733312	FALSE	FALSE
ATP6AP1L	0	0.25066	-0.00640638	1.0948e-184	0.463753	FALSE	FALSE
TMEM167A	0	9.21983e-39	-0.12999	1.24512e-292	-0.370132	FALSE	FALSE
XRCC4	0	2.1036e-14	-0.122898	1.02739e-258	-0.393128	FALSE	FALSE
VCAN	0	3.06893e-32	-0.214966	0	-4.3474	FALSE	FALSE
HAPLN1	0	6.59381e-14	-0.0426982	0	-0.94265	FALSE	FALSE
EDIL3	0	3.02251e-178	-0.820304	0	-2.95038	FALSE	FALSE
COX7C	0	3.26123e-52	-0.184859	0	-1.04065	FALSE	FALSE
RASA1	0	2.04135e-98	-0.375242	0	-1.15033	FALSE	FALSE
CCNH	0	1.45168e-220	-0.739154	0	-2.49996	FALSE	FALSE
TMEM161B	0	4.45704e-19	-0.119591	2.95298e-75	-0.205331	FALSE	FALSE
MEF2C	0	3.86817e-20	0.0457965	0	2.08463	FALSE	FALSE
CETN3	0	5.99364e-13	-0.0583547	4.72617e-64	-0.0983227	FALSE	FALSE
MBLAC2	0	6.29959e-09	-0.0516533	1.12002e-55	-0.141094	FALSE	FALSE
POLR3G	0	0.00127416	0.0159592	6.63749e-88	0.217529	FALSE	FALSE
LYSMD3	0	2.98558e-10	-0.054511	4.16281e-84	-0.141052	FALSE	FALSE
ADGRV1	0	2.64114e-12	-0.0566727	0	-4.38522	FALSE	FALSE
ARRDC3	0	1.74366e-17	-0.0919807	1.68475e-135	-0.167831	FALSE	FALSE
NR2F1	0	0.0420909	0.0407152	5.07122e-230	0.508137	FALSE	FALSE
FAM172A	0	7.58918e-38	-0.195883	2.55742e-270	-0.786739	FALSE	FALSE
SLF1	0	0.0133727	-0.050969	2.04216e-272	-0.592885	FALSE	FALSE
FAM81B	0	0.20254	-0.00623107	2.03558e-24	-0.0214246	FALSE	FALSE
TTC37	0	3.81941e-13	-0.123451	1.15921e-264	-0.644258	FALSE	FALSE
ARSK	0	0.156812	-0.0177468	1.10645e-92	-0.153968	FALSE	FALSE
GPR150	0	0.000113787	-0.00918128	6.94499e-74	-0.0388202	FALSE	FALSE
RFESD	0	0.00681782	-0.0113315	4.94263e-31	-0.0578391	FALSE	FALSE
SPATA9	0	0.944895	-0.00987086	3.37927e-126	-0.131933	FALSE	FALSE
RHOBTB3	0	6.68615e-47	-0.293824	0	-1.95483	FALSE	FALSE
GLRX	0	0.000291205	-0.0325463	2.06596e-247	-0.377465	FALSE	FALSE
ELL2	0	1.091e-78	-0.389051	0	-0.979517	FALSE	FALSE
CAST	0	0.0799202	0.0081565	2.78381e-148	-0.410687	FALSE	FALSE
ERAP1	0	1.97017e-20	-0.0969453	5.93694e-199	-0.245882	FALSE	FALSE
ERAP2	0	4.52852e-12	-0.0357112	8.61907e-154	-0.215925	FALSE	FALSE
LNPEP	0	1.99215e-43	-0.228234	0	-0.902079	FALSE	FALSE
LIX1	0	7.3206e-05	-0.0156789	0	-0.193587	FALSE	FALSE
RIOK2	0	0.186547	-0.0196161	1.09094e-33	-0.0944468	FALSE	FALSE
RGMB	0	0.624392	-0.000272927	1.06004e-191	-0.397183	FALSE	FALSE
CHD1	0	2.5434e-10	-0.101943	2.39979e-162	-0.521778	FALSE	FALSE
FAM174A	0	9.49181e-13	-0.0732237	1.06127e-245	-0.389345	FALSE	FALSE
ST8SIA4	0	1.08263e-17	-0.117035	0	-1.19655	FALSE	FALSE
SLCO4C1	0	6.59078e-10	-0.0275461	4.37892e-277	-0.246115	FALSE	FALSE
SLCO6A1	0	0.746763	-0.00106165	8.1518e-07	-0.0127499	FALSE	FALSE
PAM	0	6.24069e-06	-0.109815	0	-2.05913	FALSE	FALSE
GIN1	0	3.7449e-09	-0.0501736	5.05416e-32	-0.0782095	FALSE	FALSE
PPIP5K2	0	4.3164e-20	-0.161405	0	-1.05049	FALSE	FALSE
C5orf30	0	3.20835e-14	-0.0933003	0	-0.442488	FALSE	FALSE
NUDT12	0	3.86331e-20	-0.0592575	1.10032e-58	-0.07361	FALSE	FALSE
FBXL17	0	2.9278e-15	-0.00284574	0	1.42392	FALSE	FALSE
FER	0	1.21456e-40	-0.224952	2.89253e-290	-0.872706	FALSE	FALSE
PJA2	0	4.98433e-79	-0.327865	0	-1.34891	FALSE	FALSE
MAN2A1	0	6.0172e-69	-0.48635	0	-2.27311	FALSE	FALSE
TMEM232	0	0.00257788	0.109117	0	1.51318	FALSE	FALSE
SLC25A46	0	4.12852e-20	-0.152711	5.01905e-144	-0.432543	FALSE	FALSE
TSLP	0	0.28367	-0.000400252	6.04823e-10	-0.00901123	FALSE	FALSE
WDR36	0	1.6603e-22	-0.104874	1.12886e-160	-0.250655	FALSE	FALSE
STARD4	0	1.15313e-05	-0.0384139	4.32025e-93	-0.185837	FALSE	FALSE
EPB41L4A	0	6.12035e-23	-0.136314	0	-1.28007	FALSE	FALSE
APC	0	1.2424e-97	-0.412781	0	-1.91843	FALSE	FALSE
AC008575.1	0	0.130274	0.00140717	1.89937e-36	-0.0692189	FALSE	FALSE
SRP19	0	0.0753616	-0.0270868	6.0183e-118	-0.300718	FALSE	FALSE
REEP5	0	1.00436e-16	-0.150726	0	-1.12025	FALSE	FALSE
DCP2	0	1.50942e-28	-0.140748	1.38314e-154	-0.4062	FALSE	FALSE
MCC	0	6.43005e-27	-0.205173	0	-1.56345	FALSE	FALSE
YTHDC2	0	1.98702e-20	-0.15463	4.99381e-193	-0.529424	FALSE	FALSE
PGGT1B	0	4.47552e-25	-0.11215	1.35363e-79	-0.155609	FALSE	FALSE
CCDC112	0	0.0179975	0.0187542	2.09235e-106	0.263166	FALSE	FALSE
FEM1C	0	4.32914e-20	-0.0852636	3.59069e-198	-0.235677	FALSE	FALSE
TMED7-TICAM2	0	0.52541	-0.00610947	1.39097e-44	-0.109893	FALSE	FALSE
TMED7	0	0.375923	-0.000240982	0.0426802	-0.00252236	FALSE	FALSE
CDO1	0	3.11354e-16	-0.0561787	1.33985e-206	-0.302704	FALSE	FALSE
ATG12	0	1.0973e-13	-0.0921308	3.69007e-129	-0.320267	FALSE	FALSE
AP3S1	0	4.23133e-14	-0.121474	7.3667e-196	-0.429741	FALSE	FALSE
LVRN	0	0.104169	0.00124819	2.49127e-10	0.0234641	FALSE	FALSE
ARL14EPL	0	0.0317038	0.00143067	0.153257	-0.00526437	FALSE	FALSE
COMMD10	0	1.08271e-31	-0.233264	7.41481e-257	-0.801148	FALSE	FALSE
SEMA6A	0	1.64734e-44	-0.312372	0	-1.28232	FALSE	FALSE
DTWD2	0	1.89132e-10	-0.100308	1.06604e-201	-0.419912	FALSE	FALSE
DMXL1	0	7.92844e-19	-0.160764	1.09297e-86	-0.388958	FALSE	FALSE
TNFAIP8	0	3.34171e-10	0.00678113	0	-0.467412	FALSE	FALSE
HSD17B4	0	3.86596e-65	-0.300244	0	-0.756449	FALSE	FALSE
PRR16	0	1.6176e-28	0.170585	0	-2.1543	FALSE	FALSE
SRFBP1	0	0.101709	-0.0312068	1.949e-44	-0.188734	FALSE	FALSE
LOX	0	0.00591413	-0.00459627	9.31442e-51	-0.0227861	FALSE	FALSE
SNCAIP	0	0.0259498	-0.00515946	0	-0.483748	FALSE	FALSE
SNX2	0	1.1775e-13	-0.108518	6.57464e-122	-0.393278	FALSE	FALSE
SNX24	0	0.716768	-0.0198387	4.17385e-83	-0.2764	FALSE	FALSE
PPIC	0	0.571815	-0.0042309	6.85847e-112	-0.0485126	FALSE	FALSE
PRDM6	0	0.63158	-0.0117723	5.43407e-26	-0.047707	FALSE	FALSE
CEP120	0	2.6946e-08	-0.0659771	3.15113e-63	-0.168542	FALSE	FALSE
CSNK1G3	0	2.29727e-18	-0.142085	2.7643e-124	-0.327649	FALSE	FALSE
ZNF608	0	1.02626e-121	-0.453308	0	-1.35834	FALSE	FALSE
GRAMD2B	0	8.57121e-49	-0.292006	0	-2.33936	FALSE	FALSE
ALDH7A1	0	1.36097e-07	-0.0965878	0	-0.838637	FALSE	FALSE
PHAX	0	2.71245e-10	-0.0632245	3.08263e-298	-0.429061	FALSE	FALSE
LMNB1	0	0.148792	-0.0154828	9.21862e-35	-0.0933358	FALSE	FALSE
MARCH3	0	1.12581e-09	-0.10982	0	-0.777438	FALSE	FALSE
C5orf63	0	0.0515908	-0.0159467	6.75338e-132	-0.124433	FALSE	FALSE
MEGF10	0	1.10066e-94	-0.400409	0	-1.60237	FALSE	FALSE
PRRC1	0	2.57181e-09	-0.0619398	3.34275e-37	-0.107818	FALSE	FALSE
CTXN3	0	5.24809e-15	-0.037112	0	-0.165943	FALSE	FALSE
CCDC192	0	4.98257e-13	-0.0495256	3.18016e-177	-0.159103	FALSE	FALSE
SLC12A2	0	6.0927e-30	-0.243463	2.51748e-298	-0.687426	FALSE	FALSE
FBN2	0	0.216807	-0.0377778	0	-0.753104	FALSE	FALSE
SLC27A6	0	4.67353e-11	0.0326642	0	-0.704394	FALSE	FALSE
ISOC1	0	5.48052e-06	-0.0271631	3.15608e-96	-0.103306	FALSE	FALSE
HINT1	0	3.28964e-48	-0.231679	0	-1.54205	FALSE	FALSE
LYRM7	0	2.3838e-21	-0.0959831	1.31268e-139	-0.297718	FALSE	FALSE
CDC42SE2	0	0.332086	0.00551961	3.81995e-109	0.413251	FALSE	FALSE
RAPGEF6	0	1.52259e-28	-0.080066	8.4011e-177	-0.181073	FALSE	FALSE
AC008695.1	0	0.198126	-0.00507433	0.00489608	-0.00876166	FALSE	FALSE
MEIKIN	0	0.0769422	0.00136742	0.032393	-0.00400985	FALSE	FALSE
PDLIM4	0	0.000997539	0.00184659	1.07797e-67	-0.051167	FALSE	FALSE
SLC22A5	0	8.77292e-07	0.0253828	3.40083e-60	0.145782	FALSE	FALSE
AC116366.3	0	5.57378e-11	-0.130786	0	-0.711119	FALSE	FALSE
IRF1	0	0.0821628	-0.00785079	6.17909e-95	-0.154379	FALSE	FALSE
IL5	0	0.377113	-0.000285473	0.00578072	0.00776418	FALSE	FALSE
RAD50	0	0.0160802	-0.00681738	5.54344e-17	-0.023331	FALSE	FALSE
IL4	0	0.19575	0.000456871	0.618264	0.000939348	FALSE	FALSE
KIF3A	0	3.24054e-28	-0.178261	2.00646e-303	-0.775878	FALSE	FALSE
CCNI2	0	0.275414	-0.0039587	3.68548e-07	-0.0121839	FALSE	FALSE
SOWAHA	0	0.0145213	-0.0146278	5.13901e-74	-0.137309	FALSE	FALSE
SHROOM1	0	0.00818375	-0.0457791	0	-0.235545	FALSE	FALSE
GDF9	0	0.713697	-0.000437355	0.00195678	-0.00771493	FALSE	FALSE
UQCRQ	0	4.38322e-16	-0.070534	1.21762e-296	-0.393922	FALSE	FALSE
LEAP2	0	3.19089e-15	0.0167332	7.89227e-08	0.0236552	FALSE	FALSE
AFF4	0	0.00738079	0.0448917	2.15385e-106	0.396404	FALSE	FALSE
ZCCHC10	0	0.495355	-0.0141973	3.28676e-21	-0.105232	FALSE	FALSE
HSPA4	0	2.66356e-07	0.0663101	4.87634e-250	-0.611603	FALSE	FALSE
C5orf15	0	2.06198e-15	-0.0822084	8.9568e-82	-0.167967	FALSE	FALSE
VDAC1	0	0.00117474	-0.0568263	0	-0.960478	FALSE	FALSE
TCF7	0	0.638852	-0.00628409	3.56538e-10	-0.0352863	FALSE	FALSE
SKP1	0	4.71482e-45	-0.23027	0	-1.40378	FALSE	FALSE
AC104109.3	0	0.288012	0.00537076	1.43926e-43	-0.104564	FALSE	FALSE
CDKL3	0	0.0034615	0.0160367	1.00751e-95	0.321947	FALSE	FALSE
UBE2B	0	0.661995	-0.00125433	3.02577e-255	-0.711142	FALSE	FALSE
CDKN2AIPNL	0	0.00199764	-0.0211923	7.88984e-174	-0.241537	FALSE	FALSE
SAR1B	0	8.64994e-24	-0.131663	7.95498e-118	-0.290565	FALSE	FALSE
CAMLG	0	0.0332038	-0.0306687	1.09133e-260	-0.543214	FALSE	FALSE
DDX46	0	1.26717e-59	0.246985	2.24208e-83	0.336447	FALSE	FALSE
C5orf24	0	1.29961e-33	-0.131116	0	-0.469184	FALSE	FALSE
TXNDC15	0	0.547223	-0.02876	2.20939e-44	-0.185374	FALSE	FALSE
PCBD2	0	0.00302296	-0.000135084	1.32902e-101	-0.221833	FALSE	FALSE
CATSPER3	0	0.975646	-0.000402562	0.000455514	-0.002895	FALSE	FALSE
PITX1	0	0.732454	-4.89976e-05	0.470494	-0.000882943	FALSE	FALSE
H2AFY	0	1.81847e-05	0.0507386	1.72118e-99	0.32379	FALSE	FALSE
CXCL14	0	1.50046e-12	-0.124204	0	-2.98538	FALSE	FALSE
SLC25A48	0	1.2294e-39	-0.168416	0	-0.881172	FALSE	FALSE
LECT2	0	0.581524	-4.86092e-05	2.92944e-20	-0.0200244	FALSE	FALSE
TGFBI	0	0.518815	0.000423141	5.94804e-69	-0.103454	FALSE	FALSE
SMAD5	0	3.38849e-27	-0.151833	5.5741e-108	-0.267892	FALSE	FALSE
SMIM32	0	0.032678	-0.00246812	0	-0.325244	FALSE	FALSE
TRPC7	0	0.0197613	-0.00991023	4.23307e-206	-0.172041	FALSE	FALSE
SPOCK1	0	2.29455e-20	0.229548	0	2.16538	FALSE	FALSE
KLHL3	0	0.000126398	0.0466915	0	0.751448	FALSE	FALSE
HNRNPA0	0	7.57141e-19	-0.096286	0	-0.506605	FALSE	FALSE
MYOT	0	2.49572e-07	-0.0296283	1.06313e-80	-0.0614101	FALSE	FALSE
PKD2L2	0	1.98609e-05	-0.0324396	1.19807e-50	-0.0667034	FALSE	FALSE
FAM13B	0	2.00304e-13	-0.144809	3.47268e-70	-0.316791	FALSE	FALSE
WNT8A	0	0.0153039	0.00377925	6.37484e-20	0.0292532	FALSE	FALSE
BRD8	0	0.56259	-0.0134788	6.23043e-58	0.213069	FALSE	FALSE
CDC23	0	0.000177092	-0.0376455	1.66923e-46	-0.118096	FALSE	FALSE
FAM53C	0	0.383138	-0.0239607	1.85316e-53	-0.191846	FALSE	FALSE
KDM3B	0	0.974082	-0.0165488	5.66018e-29	0.165195	FALSE	FALSE
ETF1	0	9.77023e-12	0.0642776	1.95407e-51	0.165717	FALSE	FALSE
HSPA9	0	3.17685e-18	0.126781	3.41106e-100	-0.400391	FALSE	FALSE
CTNNA1	0	4.21821e-48	-0.267364	0	-0.60946	FALSE	FALSE
LRRTM2	0	0.0410532	-0.0214848	3.41608e-142	-0.330821	FALSE	FALSE
PAIP2	0	0.388445	-0.00309827	7.25548e-137	-0.421483	FALSE	FALSE
SLC23A1	0	0.255993	0.000366208	0.324423	-0.00406473	FALSE	FALSE
PROB1	0	0.528678	-0.000823161	3.73747e-12	-0.0148544	FALSE	FALSE
DNAJC18	0	0.0303801	0.0195642	4.07034e-147	0.362187	FALSE	FALSE
UBE2D2	0	1.42567e-09	0.0858431	4.13876e-82	0.326164	FALSE	FALSE
CXXC5	0	1.962e-21	0.0919381	2.8989e-233	-0.565301	FALSE	FALSE
PSD2	0	0.926257	-0.0599956	0	-1.24469	FALSE	FALSE
PURA	0	0.00623015	-0.0561374	0	-0.91948	FALSE	FALSE
IGIP	0	1.85409e-24	-0.0995802	0	-0.544229	FALSE	FALSE
CYSTM1	0	2.78113e-05	-0.0764678	0	-0.699861	FALSE	FALSE
PFDN1	0	3.08451e-05	-0.0555664	7.90954e-118	-0.29603	FALSE	FALSE
HBEGF	0	0.0103765	0.00359314	1.21958e-06	0.0251345	FALSE	FALSE
SLC4A9	0	0.00884461	-2.5222e-05	5.64755e-23	-0.0519669	FALSE	FALSE
APBB3	0	0.0449422	-0.0328328	2.06484e-37	-0.102446	FALSE	FALSE
SLC35A4	0	3.03186e-05	-0.0245431	1.01896e-98	-0.116478	FALSE	FALSE
CD14	0	0.183674	-0.0144601	0	-0.690485	FALSE	FALSE
NDUFA2	0	0.110128	-0.0221955	3.71658e-215	-0.311534	FALSE	FALSE
TMCO6	0	0.0291819	0.00630279	2.84307e-07	-0.0329723	FALSE	FALSE
IK	0	1.57228e-11	0.0497228	1.77694e-27	0.099024	FALSE	FALSE
WDR55	0	0.346428	-0.00201677	1.36974e-07	-0.0387331	FALSE	FALSE
DND1	0	0.807865	-0.00348429	0.00106453	0.0202307	FALSE	FALSE
HARS2	0	0.680416	-0.00315358	1.0983e-06	0.0274464	FALSE	FALSE
ZMAT2	0	0.00231977	0.0235882	1.66838e-193	-0.366432	FALSE	FALSE
PCDHA1	0	0.628383	-0.00390327	4.26574e-79	-0.0664898	FALSE	FALSE
PCDHB1	0	0.794445	-0.00089517	2.55046e-16	-0.0101571	FALSE	FALSE
PCDHB2	0	0.532059	-0.00229097	3.88033e-07	0.0115078	FALSE	FALSE
PCDHB3	0	0.716509	-0.0012405	1.62161e-06	0.0107279	FALSE	FALSE
PCDHB4	0	0.834455	-0.00613054	2.64033e-25	-0.0567964	FALSE	FALSE
PCDHB5	0	0.0465037	0.00384593	3.94235e-08	0.0204249	FALSE	FALSE
PCDHB6	0	0.18913	-0.00378242	6.21492e-11	-0.0230098	FALSE	FALSE
PCDHB7	0	0.67234	-0.00148657	5.34033e-09	-0.0193242	FALSE	FALSE
PCDHB16	0	0.0917663	0.00611346	1.23269e-06	0.0145832	FALSE	FALSE
PCDHB10	0	0.0153627	-0.0133315	9.78203e-39	-0.0649074	FALSE	FALSE
PCDHB11	0	0.104342	0.00172862	2.63445e-11	-0.0212898	FALSE	FALSE
PCDHB12	0	0.795584	-0.00071218	3.17112e-15	0.0294858	FALSE	FALSE
PCDHB13	0	0.171867	0.00052698	3.33585e-15	0.0274643	FALSE	FALSE
PCDHB14	0	0.103702	0.00624964	5.41893e-24	0.0429124	FALSE	FALSE
AC244517.10	0	0.00153421	0.0227422	5.09332e-101	0.199842	FALSE	FALSE
PCDHB15	0	0.707129	-0.00227011	3.61931e-35	-0.050555	FALSE	FALSE
TAF7	0	0.560392	-0.000212142	2.2743e-221	-0.458102	FALSE	FALSE
PCDHGA1	0	5.68528e-06	0.00835578	2.6971e-98	-0.151659	FALSE	FALSE
FCHSD1	0	0.0462802	-0.0150667	4.46068e-51	-0.0722994	FALSE	FALSE
PCDH12	0	0.0367999	-0.00670568	1.51333e-26	-0.0421591	FALSE	FALSE
RNF14	0	0.0345514	-0.0343444	4.33202e-50	-0.168539	FALSE	FALSE
GNPDA1	0	0.0252801	-0.0232111	1.65489e-117	-0.252743	FALSE	FALSE
NDFIP1	0	8.58586e-49	-0.250687	0	-1.08267	FALSE	FALSE
SPRY4	0	2.57687e-15	0.0235954	0	-0.597407	FALSE	FALSE
FGF1	0	2.54906e-17	-0.176892	0	-0.788392	FALSE	FALSE
NR3C1	0	3.86339e-17	-0.139671	3.39889e-267	-0.715057	FALSE	FALSE
HMHB1	0	0.792873	-0.000210821	0.592604	-0.00147731	FALSE	FALSE
YIPF5	0	7.80252e-14	-0.06706	7.8671e-224	-0.320806	FALSE	FALSE
PRELID2	0	0.000133993	-0.139425	0	-3.23768	FALSE	FALSE
LARS	0	7.39373e-05	-0.0716694	3.7457e-41	-0.229368	FALSE	FALSE
AC091959.3	0	0.430601	-0.00268375	2.87463e-05	0.0268823	FALSE	FALSE
POU4F3	0	0.792604	-0.00035143	1.21329e-05	-0.00140708	FALSE	FALSE
TCERG1	0	1.05797e-28	0.190193	1.69818e-259	0.644387	FALSE	FALSE
GPR151	0	0.500662	0.0012217	0.0509771	-0.00486914	FALSE	FALSE
PPP2R2B	0	3.52408e-185	-0.567897	0	2.45457	FALSE	FALSE
STK32A	0	8.93288e-08	-0.0752003	0	-1.92864	FALSE	FALSE
DPYSL3	0	0.170642	0.00498949	0	-0.658196	FALSE	FALSE
JAKMIP2	0	0.00897879	-0.0146	0	1.60809	FALSE	FALSE
SPINK1	0	0.0556627	0.000674312	0.47986	0.00091609	FALSE	FALSE
C5orf46	0	0.745975	-0.000242804	0.028173	-0.00206806	FALSE	FALSE
SPINK5	0	0.277003	-0.00177705	0.000952233	-0.00928799	FALSE	FALSE
SPINK14	0	0.370638	-0.00059097	0.0679595	-0.00148669	FALSE	FALSE
SPINK6	0	0.149693	-0.00139278	2.40548e-12	-0.00146318	FALSE	FALSE
SPINK13	0	0.0788476	-0.0042023	8.50532e-10	-0.00914309	FALSE	FALSE
FBXO38	0	0.457908	-0.0203057	4.09644e-29	-0.141171	FALSE	FALSE
ADRB2	0	0.0237532	-0.00608954	5.02729e-123	-0.0390464	FALSE	FALSE
SH3TC2	0	1.57857e-37	-0.231228	0	-1.41006	FALSE	FALSE
GRPEL2	0	6.08235e-06	-0.0217652	1.03119e-86	-0.10679	FALSE	FALSE
IL17B	0	0.31921	0.00130041	0.168141	0.00327519	FALSE	FALSE
CSNK1A1	0	1.57741e-64	-0.306851	9.27203e-202	-0.5835	FALSE	FALSE
ARHGEF37	0	0.41083	-0.0433721	0	-0.368109	FALSE	FALSE
PDE6A	0	0.325488	-0.00416928	1.96652e-06	-0.0116165	FALSE	FALSE
SLC26A2	0	0.111411	-0.0251962	6.3156e-106	-0.149902	FALSE	FALSE
TIGD6	0	0.384167	-0.00755597	1.35401e-10	-0.0218869	FALSE	FALSE
CSF1R	0	1.18826e-10	-0.0086783	0	-2.2416	FALSE	FALSE
PDGFRB	0	0.000366258	-0.0613127	0	-0.907777	FALSE	FALSE
ARSI	0	0.0885532	-0.0186708	0	-0.128119	FALSE	FALSE
CD74	0	0.00668398	-0.0404391	0	-1.92554	FALSE	FALSE
RPS14	0	2.2546e-33	-0.142525	0	-0.763035	FALSE	FALSE
RBM22	0	0.0903055	-0.0250572	5.58046e-73	-0.149993	FALSE	FALSE
DCTN4	0	2.03559e-22	-0.144917	1.73057e-88	-0.339908	FALSE	FALSE
SMIM3	0	6.02669e-05	-0.012394	9.83755e-102	-0.0609423	FALSE	FALSE
IRGM	0	0.17154	-0.00320515	1.32695e-167	-0.0739738	FALSE	FALSE
ZNF300	0	0.232466	-0.00771123	1.01439e-65	-0.0600701	FALSE	FALSE
CCDC69	0	0.0396518	0.00101415	8.32288e-51	-0.0981552	FALSE	FALSE
GM2A	0	0.993347	-0.0110536	3.79588e-22	-0.0385742	FALSE	FALSE
SLC36A3	0	0.582848	-0.000668567	0.475077	-0.00201974	FALSE	FALSE
SLC36A2	0	0.775048	-0.000761947	0.0198815	-0.00191957	FALSE	FALSE
FAT2	0	2.19198e-06	-0.0154793	7.05903e-43	-0.0487727	FALSE	FALSE
SPARC	0	9.4962e-07	0.00478771	3.07514e-162	-0.892233	FALSE	FALSE
ATOX1	0	0.384835	-0.00832557	1.03717e-61	-0.174698	FALSE	FALSE
G3BP1	0	0.0023625	-0.0636531	9.91139e-70	-0.247174	FALSE	FALSE
GLRA1	0	0.600251	-0.0044191	5.09437e-111	-0.0966926	FALSE	FALSE
NMUR2	0	0.0904308	-0.0076108	1.63669e-79	-0.0423616	FALSE	FALSE
FAM114A2	0	0.00272563	-0.0304585	1.14835e-26	-0.0795262	FALSE	FALSE
GALNT10	0	0.000353736	-0.0967527	0	-1.02653	FALSE	FALSE
SAP30L	0	4.81038e-12	-0.0471753	1.18346e-162	-0.19549	FALSE	FALSE
FAXDC2	0	1.87648e-12	-0.16529	0	-0.942496	FALSE	FALSE
CNOT8	0	0.310198	-0.020445	2.1369e-81	-0.200031	FALSE	FALSE
GEMIN5	0	0.294759	-0.0156261	3.50875e-42	-0.182531	FALSE	FALSE
MRPL22	0	3.14053e-12	-0.0677063	1.2649e-81	-0.166588	FALSE	FALSE
SGCD	0	0.0305216	0.0551934	0	-2.13813	FALSE	FALSE
PPP1R2B	0	0.904187	-0.000319461	5.43831e-05	-0.00653574	FALSE	FALSE
MED7	0	0.910077	-0.00142004	3.31617e-07	-0.0111517	FALSE	FALSE
CYFIP2	0	0.119804	0.0352105	0	1.0611	FALSE	FALSE
FNDC9	0	0.143101	0.00180625	2.0226e-45	-0.0665961	FALSE	FALSE
NIPAL4	0	5.04901e-05	-0.016318	0	-0.0925829	FALSE	FALSE
THG1L	0	0.075668	-0.0108934	2.10072e-16	-0.0373824	FALSE	FALSE
LSM11	0	4.16017e-05	-0.0266516	2.1766e-109	-0.216091	FALSE	FALSE
CLINT1	0	0.723376	-0.020233	3.09625e-42	0.160439	FALSE	FALSE
EBF1	0	3.30318e-05	-0.0272316	0	-2.52187	FALSE	FALSE
RNF145	0	1.78772e-28	-0.178298	3.21152e-206	-0.51218	FALSE	FALSE
UBLCP1	0	1.83898e-28	-0.113198	1.3824e-159	-0.300268	FALSE	FALSE
TTC1	0	0.000973828	-0.059714	6.40674e-81	-0.276892	FALSE	FALSE
PWWP2A	0	1.22917e-39	-0.23295	0	-0.533577	FALSE	FALSE
FABP6	0	0.0164438	0.00166357	1.978e-60	-0.0947278	FALSE	FALSE
CCNJL	0	0.381615	-0.0288151	0	-0.544017	FALSE	FALSE
C1QTNF2	0	0.279524	-0.00899826	1.74431e-217	-0.135599	FALSE	FALSE
ZBED8	0	1.61648e-10	-0.0366792	2.52908e-51	-0.0804887	FALSE	FALSE
SLU7	0	7.75665e-14	-0.0726626	2.71723e-279	-0.429979	FALSE	FALSE
PTTG1	0	0.00102751	-0.00977617	1.41333e-108	-0.0945938	FALSE	FALSE
ATP10B	0	1.49749e-57	-0.350757	0	-2.1077	FALSE	FALSE
GABRB2	0	1.01951e-82	-0.147184	0	1.77497	FALSE	FALSE
GABRA6	0	0.373977	-0.0140139	3.23607e-94	0.183374	FALSE	FALSE
GABRA1	0	3.90196e-55	-0.305931	0	-1.53707	FALSE	FALSE
GABRG2	0	4.63243e-27	-0.150165	0	-1.07663	FALSE	FALSE
CCNG1	0	0.00924057	-0.0250615	7.15296e-93	-0.150439	FALSE	FALSE
NUDCD2	0	1.52893e-24	-0.0855432	1.39863e-222	-0.334087	FALSE	FALSE
MAT2B	0	7.95305e-19	-0.0718932	0	-0.501487	FALSE	FALSE
RARS	0	6.30448e-06	-0.0618835	8.52175e-78	-0.229793	FALSE	FALSE
FBLL1	0	0.937646	3.79834e-05	6.33404e-181	-0.280524	FALSE	FALSE
PANK3	0	0.52098	-0.0214111	4.3767e-68	-0.235978	FALSE	FALSE
SPDL1	0	0.692581	0.00160033	4.60417e-12	0.0430905	FALSE	FALSE
DOCK2	0	5.91544e-07	-0.0880848	0	-2.50853	FALSE	FALSE
C5orf58	0	0.185861	7.94997e-05	0.0174665	-0.00352877	FALSE	FALSE
LCP2	0	0.634431	-0.0139842	0	-0.850955	FALSE	FALSE
KCNIP1	0	0.0123709	-0.18037	0	-2.74085	FALSE	FALSE
KCNMB1	0	0.821895	-0.00418612	2.39062e-209	-0.262178	FALSE	FALSE
GABRP	0	0.381113	-0.00223208	2.13575e-05	-0.00422263	FALSE	FALSE
RANBP17	0	0.221765	-0.0477619	0	-1.86914	FALSE	FALSE
NPM1	0	7.30836e-05	-0.0425266	2.91353e-114	-0.248026	FALSE	FALSE
SMIM23	0	0.891231	0.000264267	0.980578	0.00123043	FALSE	FALSE
FBXW11	0	2.2745e-16	-0.144206	3.21098e-83	-0.312499	FALSE	FALSE
EFCAB9	0	0.151387	0.00111265	0.0827306	0.00352677	FALSE	FALSE
UBTD2	0	2.95946e-06	0.0232061	1.1022e-109	-0.276729	FALSE	FALSE
SH3PXD2B	0	8.82275e-14	0.0296218	0	-0.895258	FALSE	FALSE
DUSP1	0	1.96346e-07	-0.0433288	1.34805e-188	-1.09195	FALSE	FALSE
RPL26L1	0	0.899861	-0.000347127	1.73394e-42	-0.0802479	FALSE	FALSE
ATP6V0E1	0	6.57296e-13	0.0680083	4.67554e-38	0.164994	FALSE	FALSE
CREBRF	0	5.37042e-31	-0.19457	4.38728e-237	-0.577307	FALSE	FALSE
BNIP1	0	0.897563	-0.0108555	1.3515e-09	-0.0351026	FALSE	FALSE
BOD1	0	0.00631895	-0.0193972	1.11695e-115	-0.201082	FALSE	FALSE
CPEB4	0	4.6331e-34	-0.221033	0	-0.88379	FALSE	FALSE
MSX2	0	0.549486	-0.000689944	1.97531e-25	-0.01109	FALSE	FALSE
DRD1	0	0.461444	-0.0024353	1.52201e-109	-0.174339	FALSE	FALSE
SFXN1	0	1.32564e-07	-0.0937265	3.50693e-125	0.410582	FALSE	FALSE
KIAA1191	0	6.61577e-13	-0.0672891	1.43148e-294	-0.428177	FALSE	FALSE
FAF2	0	0.00134273	0.0295399	6.23975e-38	0.174449	FALSE	FALSE
RNF44	0	0.809047	-0.00550865	3.56672e-55	-0.172986	FALSE	FALSE
SNCB	0	0.659145	-0.00478159	0	-1.33433	FALSE	FALSE
UIMC1	0	0.107058	0.0284729	4.36271e-113	0.359104	FALSE	FALSE
NSD1	0	0.265149	0.0122823	3.51535e-39	0.238475	FALSE	FALSE
RAB24	0	0.264074	-0.00601767	5.90352e-15	-0.0453025	FALSE	FALSE
PRELID1	0	2.32103e-19	-0.0657166	0	-0.584565	FALSE	FALSE
LMAN2	0	0.0942183	-0.0193233	1.16532e-94	-0.198748	FALSE	FALSE
TMED9	0	5.41226e-09	-0.0459594	3.32203e-247	-0.328971	FALSE	FALSE
B4GALT7	0	0.0623006	0.0035565	2.56257e-20	-0.0658726	FALSE	FALSE
PROP1	0	0.2435	-0.00139976	3.49941e-37	-0.0209812	FALSE	FALSE
NHP2	0	2.61221e-14	-0.0526705	0	-0.478558	FALSE	FALSE
HNRNPAB	0	0.892649	-0.0092036	7.70788e-87	-0.150602	FALSE	FALSE
PHYKPL	0	1.66204e-10	0.0541851	5.42487e-88	-0.368089	FALSE	FALSE
CLK4	0	0.00172397	-0.0490594	4.10495e-48	-0.185166	FALSE	FALSE
ZNF354B	0	0.000971048	0.0179622	1.26487e-08	0.0482448	FALSE	FALSE
ZFP2	0	0.00247673	-0.0394116	2.16174e-32	0.103265	FALSE	FALSE
GRM6	0	0.372259	5.30629e-05	0.00525091	0.00536839	FALSE	FALSE
ZNF879	0	0.0691944	0.00229866	0.00717586	-0.0153469	FALSE	FALSE
ZNF354C	0	3.53041e-07	0.0135176	1.34092e-49	0.0933938	FALSE	FALSE
HNRNPH1	0	0.157773	-0.0423742	5.949e-49	-0.294707	FALSE	FALSE
CBY3	0	0.000138272	-0.0149143	5.35494e-28	-0.0235194	FALSE	FALSE
CANX	0	0.207772	-0.0414567	1.69011e-288	-0.670356	FALSE	FALSE
LTC4S	0	3.73838e-05	0.00843673	7.26581e-152	-0.259908	FALSE	FALSE
SQSTM1	0	3.57788e-22	0.115621	2.80401e-113	-0.41086	FALSE	FALSE
RNF130	0	3.63098e-07	0.059381	2.57411e-212	-0.630339	FALSE	FALSE
MAPK9	0	0.000134635	0.0527114	1.99833e-181	0.451769	FALSE	FALSE
CNOT6	0	0.810082	-0.00866	1.70086e-78	-0.284148	FALSE	FALSE
SCGB3A1	0	0.735573	0.000455613	0.0607061	-0.00436542	FALSE	FALSE
FLT4	0	0.12467	-0.000229533	1.15311e-12	-0.0574204	FALSE	FALSE
MGAT1	0	6.02396e-12	0.0432766	9.87461e-104	-0.312131	FALSE	FALSE
ZFP62	0	0.665574	0.00106604	3.86072e-12	0.0502441	FALSE	FALSE
BTNL3	0	0.450351	-0.00132035	0.00256542	-0.00336078	FALSE	FALSE
TRIM7	0	0.425936	-0.00451073	4.29766e-53	-0.0735628	FALSE	FALSE
TRIM41	0	0.000999461	0.0160786	1.31919e-17	0.0624273	FALSE	FALSE
RACK1	0	1.21049e-11	-0.0853851	0	-0.595535	FALSE	FALSE
TRIM52	0	0.00602434	0.0219524	1.35155e-20	0.112745	FALSE	FALSE
DUSP22	0	0.982025	-0.024641	7.32245e-61	-0.185499	FALSE	FALSE
IRF4	0	0.00418956	0.00163921	0.00363519	-0.0231035	FALSE	FALSE
EXOC2	0	0.380297	0.00650296	5.69088e-129	0.414447	FALSE	FALSE
FOXQ1	0	0.0784392	-0.00480949	2.33916e-45	-0.233736	FALSE	FALSE
FOXC1	0	0.0272928	-0.00329242	2.08567e-109	-0.508666	FALSE	FALSE
WRNIP1	0	0.846206	-0.012101	1.23272e-31	-0.148506	FALSE	FALSE
SERPINB1	0	7.521e-06	-0.02651	6.59946e-176	-0.0825809	FALSE	FALSE
SERPINB9	0	0.000205085	-0.0286525	0	-0.869766	FALSE	FALSE
SERPINB6	0	9.40009e-09	-0.100522	4.27828e-281	-0.557001	FALSE	FALSE
TUBB2A	0	1.119e-11	-0.124474	0	-1.74076	FALSE	FALSE
TUBB2B	0	8.85356e-12	-0.0760433	0	-0.641395	FALSE	FALSE
PSMG4	0	0.716209	-0.0302822	2.02908e-123	-0.279996	FALSE	FALSE
SLC22A23	0	7.0187e-30	0.166066	1.60036e-207	0.651487	FALSE	FALSE
PXDC1	0	4.6252e-06	-0.0262515	0	-0.223246	FALSE	FALSE
FAM50B	0	0.00782492	-0.0114334	5.52319e-148	-0.153715	FALSE	FALSE
PRPF4B	0	0.0179738	-0.0421801	1.82045e-33	-0.202363	FALSE	FALSE
FAM217A	0	0.154458	-0.0070812	7.40194e-10	-0.0280827	FALSE	FALSE
C6orf201	0	0.234311	-0.00417185	1.4193e-06	-0.0074193	FALSE	FALSE
ECI2	0	8.9475e-08	-0.0567466	4.2555e-74	-0.140566	FALSE	FALSE
CDYL	0	0.00309821	-0.0711719	1.39066e-162	-0.556075	FALSE	FALSE
RPP40	0	0.0028093	-0.00770878	4.88894e-15	-0.0320643	FALSE	FALSE
PPP1R3G	0	0.337681	-0.00239677	5.19782e-71	-0.0345038	FALSE	FALSE
LY86	0	1.78674e-08	-0.0512473	0	-1.70403	FALSE	FALSE
RREB1	0	0.00387912	-0.0217709	0	-0.650977	FALSE	FALSE
SSR1	0	3.18835e-12	-0.103014	4.85394e-57	-0.252507	FALSE	FALSE
CAGE1	0	0.389982	0.0009593	0.482072	0.00448351	FALSE	FALSE
RIOK1	0	0.794067	-0.00907048	5.28034e-08	-0.0492914	FALSE	FALSE
DSP	0	0.793548	-0.0004615	4.78298e-35	-0.0354703	FALSE	FALSE
SNRNP48	0	0.211245	-0.018678	8.18636e-85	-0.211257	FALSE	FALSE
BMP6	0	0.43352	-0.0210231	0	-0.564301	FALSE	FALSE
TXNDC5	0	0.662395	0.000603044	0.0123852	-0.0055379	FALSE	FALSE
BLOC1S5-TXNDC5	0	0.72914	-0.00334575	1.97857e-21	0.075091	FALSE	FALSE
EEF1E1	0	0.500343	0.000688949	0.807258	0.00138759	FALSE	FALSE
SLC35B3	0	2.05095e-32	-0.125182	1.66075e-143	-0.194423	FALSE	FALSE
TFAP2A	0	0.0237575	0.000578004	3.12847e-09	-0.0411374	FALSE	FALSE
GCNT2	0	4.57859e-06	-0.0463778	0	-0.419597	FALSE	FALSE
C6orf52	0	0.970413	-0.00534396	1.34183e-09	-0.0177724	FALSE	FALSE
PAK1IP1	0	0.80266	-0.00563084	6.68506e-17	-0.073186	FALSE	FALSE
TMEM14C	0	8.08011e-12	-0.0475275	5.14805e-154	-0.223106	FALSE	FALSE
TMEM14B	0	0.507562	-0.000284161	0.000137044	-0.00271391	FALSE	FALSE
MAK	0	4.29374e-82	-0.21905	0	-0.322128	FALSE	FALSE
GCM2	0	0.00816604	-0.00373565	1.54392e-09	-0.00591242	FALSE	FALSE
ELOVL2	0	5.78737e-16	-0.071275	0	-0.774649	FALSE	FALSE
SMIM13	0	8.98696e-11	-0.0824936	0	-0.510632	FALSE	FALSE
ERVFRD-1	0	0.380354	-0.000669004	4.67502e-19	-0.000730964	FALSE	FALSE
TMEM170B	0	4.62712e-06	-0.0694474	6.02267e-111	-0.325008	FALSE	FALSE
HIVEP1	0	5.55073e-06	0.0730064	1.13695e-277	0.705305	FALSE	FALSE
TBC1D7	0	4.04389e-07	-0.0381505	1.69741e-43	-0.0936834	FALSE	FALSE
NOL7	0	0.00260094	-0.0338403	8.90288e-151	-0.306314	FALSE	FALSE
RANBP9	0	2.94515e-08	-0.0964822	1.43244e-218	-0.567247	FALSE	FALSE
MCUR1	0	0.00123146	-0.0349223	1.55745e-103	-0.23691	FALSE	FALSE
RNF182	0	5.67647e-06	-0.0536921	0	-0.826279	FALSE	FALSE
CD83	0	0.0072979	0.0164714	5.48586e-100	-0.197954	FALSE	FALSE
JARID2	0	0.000472871	0.0502074	0	-0.922044	FALSE	FALSE
DTNBP1	0	2.38575e-10	-0.106646	1.00124e-152	-0.450075	FALSE	FALSE
MYLIP	0	0.713051	-0.0304405	0	-0.631662	FALSE	FALSE
GMPR	0	0.0399119	-0.0127954	0	-0.348055	FALSE	FALSE
ATXN1	0	0.611411	0.0467096	0	0.808075	FALSE	FALSE
FAM8A1	0	5.52044e-14	-0.0670406	5.70059e-167	-0.269355	FALSE	FALSE
NUP153	0	0.0387707	-0.0438999	3.82043e-46	0.201109	FALSE	FALSE
KIF13A	0	6.07349e-84	-0.472651	0	-2.60005	FALSE	FALSE
NHLRC1	0	0.515092	0.000412433	4.25304e-06	-0.0171799	FALSE	FALSE
TPMT	0	0.0501215	-0.0157833	4.00106e-238	-0.409431	FALSE	FALSE
KDM1B	0	0.00755289	0.0130391	4.60623e-139	-0.363044	FALSE	FALSE
DEK	0	4.82589e-22	-0.117521	6.56991e-191	-0.314892	FALSE	FALSE
RNF144B	0	1.70536e-22	-0.0776582	0	-0.891619	FALSE	FALSE
ID4	0	1.43176e-14	-0.0527236	0	-0.698546	FALSE	FALSE
MBOAT1	0	5.97857e-19	0.0138158	2.32173e-22	-0.139395	FALSE	FALSE
CDKAL1	0	9.70223e-32	-0.217077	2.31301e-123	-0.533805	FALSE	FALSE
SOX4	0	1.73199e-32	0.0465593	0	-0.462306	FALSE	FALSE
NRSN1	0	0.00599982	0.0302161	0	0.699934	FALSE	FALSE
MRS2	0	2.61987e-18	-0.0990684	3.4508e-159	-0.299935	FALSE	FALSE
GPLD1	0	4.83575e-07	-0.0740572	8.44146e-219	-0.439356	FALSE	FALSE
ALDH5A1	0	2.33028e-09	-0.0613797	2.48026e-262	-0.369205	FALSE	FALSE
TDP2	0	1.90738e-20	-0.104232	8.17195e-162	-0.307158	FALSE	FALSE
ACOT13	0	1.98706e-07	-0.0553814	1.15845e-65	-0.129864	FALSE	FALSE
C6orf62	0	9.74986e-10	-0.101459	1.24111e-111	-0.417488	FALSE	FALSE
GMNN	0	1.96169e-06	-0.0284524	1.49058e-216	-0.156324	FALSE	FALSE
SCGN	0	3.47391e-06	0.00366677	2.36794e-55	-0.060987	FALSE	FALSE
SLC17A4	0	0.407383	0.000615775	0.287787	0.00167106	FALSE	FALSE
SLC17A2	0	0.462304	-0.000348338	0.180047	-0.000671276	FALSE	FALSE
TRIM38	0	0.00743581	-0.0146754	0	-0.580245	FALSE	FALSE
HIST1H1A	0	0.888141	0.000220097	0.397633	0.00174774	FALSE	FALSE
HIST1H4A	0	0.942491	-0.00014838	0.828082	-0.00117246	FALSE	FALSE
HIST1H1C	0	0.580858	-0.0017685	7.51052e-49	-0.0803188	FALSE	FALSE
HFE	0	0.0145341	-0.010053	4.37723e-103	-0.0464581	FALSE	FALSE
HIST1H4C	0	0.00759976	-0.023079	0	-0.415594	FALSE	FALSE
HIST1H2BC	0	0.189704	-0.0127631	5.98878e-199	-0.0677214	FALSE	FALSE
HIST1H2AC	0	0.00819058	-0.081753	0	-0.401596	FALSE	FALSE
HIST1H1E	0	0.851345	-0.00199269	3.62012e-27	-0.0415758	FALSE	FALSE
HIST1H2BD	0	0.110242	-0.00762653	2.52294e-104	-0.192799	FALSE	FALSE
HIST1H2BE	0	0.563005	-0.00530446	3.79813e-26	-0.0557415	FALSE	FALSE
AL031777.3	0	3.64954e-14	0.00750769	2.19895e-80	-0.129436	FALSE	FALSE
HIST1H2BF	0	0.640484	-0.00128113	4.40574e-39	-0.0500742	FALSE	FALSE
HIST1H4E	0	0.143206	-0.00220005	1.49772e-34	-0.0232551	FALSE	FALSE
HIST1H2BG	0	1.73951e-16	0.0104028	2.15173e-56	-0.108397	FALSE	FALSE
HIST1H2AE	0	0.0584891	-0.000567418	8.21457e-20	-0.0272534	FALSE	FALSE
HIST1H3E	0	0.101989	0.000547458	0.000307109	-0.00858132	FALSE	FALSE
HIST1H1D	0	0.97739	-0.00163992	3.33186e-54	-0.0668069	FALSE	FALSE
HIST1H2BH	0	0.586061	-0.00148007	3.96264e-50	-0.0558643	FALSE	FALSE
HIST1H4H	0	1.39333e-10	0.0122077	6.75267e-11	0.0247475	FALSE	FALSE
BTN3A2	0	6.44605e-06	-0.0210405	2.48913e-141	-0.17963	FALSE	FALSE
BTN2A2	0	0.494036	-0.00323432	4.05684e-67	-0.0967617	FALSE	FALSE
BTN3A1	0	0.000124342	-0.0260186	1.45304e-200	-0.152664	FALSE	FALSE
BTN3A3	0	0.0176477	0.00194287	1.04436e-38	-0.0745715	FALSE	FALSE
BTN2A1	0	0.352619	-0.00397306	6.63737e-42	-0.120378	FALSE	FALSE
BTN1A1	0	0.0611082	0.000374734	0.626881	0.00149782	FALSE	FALSE
HMGN4	0	0.000373563	-0.0295102	1.86025e-33	-0.0543936	FALSE	FALSE
ABT1	0	1.36978e-09	-0.0285735	2.15566e-121	-0.123383	FALSE	FALSE
ZNF322	0	0.00460819	0.0097144	4.16553e-27	-0.102129	FALSE	FALSE
HIST1H2BJ	0	0.0171329	-6.15303e-05	8.95643e-48	-0.0751486	FALSE	FALSE
HIST1H2AG	0	0.994415	-4.78269e-05	1.16864e-12	-0.0151309	FALSE	FALSE
ZNF184	0	0.876331	-0.00137549	1.38722e-104	-0.162905	FALSE	FALSE
HIST1H3J	0	0.72405	-0.000311945	4.27751e-20	-0.0247327	FALSE	FALSE
ZNF165	0	0.266329	-0.000905965	0.000883442	-0.0100299	FALSE	FALSE
ZSCAN16	0	0.205866	-0.0047655	1.70478e-07	-0.0193023	FALSE	FALSE
ZKSCAN8	0	0.0749678	-0.0267008	2.89557e-17	-0.072635	FALSE	FALSE
ZSCAN9	0	0.000460581	-0.0167346	5.66747e-26	-0.0793364	FALSE	FALSE
ZKSCAN4	0	0.160477	-0.00897649	5.96533e-14	-0.0304936	FALSE	FALSE
ZSCAN26	0	0.282397	-0.000409444	0.424833	-0.00115057	FALSE	FALSE
AL021997.3	0	0.512382	-0.00476708	1.13952e-05	-0.0164823	FALSE	FALSE
ZKSCAN3	0	0.904795	-0.00714013	9.41282e-25	-0.0521515	FALSE	FALSE
ZSCAN12	0	0.0590842	-0.0176435	6.82202e-13	-0.0390528	FALSE	FALSE
ZSCAN23	0	0.0365601	-0.0200165	1.03583e-43	-0.104735	FALSE	FALSE
GPX5	0	0.163245	-0.000725026	0.000587203	-0.00182184	FALSE	FALSE
TRIM27	0	0.405077	-0.00897207	1.05149e-37	-0.175588	FALSE	FALSE
LINC01556	0	0.656134	-0.000256263	0.0382344	-0.0016304	FALSE	FALSE
ZNF311	0	0.289501	-0.000470624	8.37989e-08	-0.0130429	FALSE	FALSE
OR2J2	0	0.000854376	0.000313866	0.106332	-0.00147744	FALSE	FALSE
OR2I1P	0	0.00212955	0.00109639	0.151312	0.00164098	FALSE	FALSE
OR2H2	0	0.267152	-0.00114318	6.28007e-24	-0.0279261	FALSE	FALSE
MOG	0	3.67757e-37	-0.340534	0	-2.16835	FALSE	FALSE
ZFP57	0	0.838668	-0.00186283	2.91599e-43	-0.0156913	FALSE	FALSE
HLA-F	0	0.533804	-0.0132874	8.22674e-127	-0.187809	FALSE	FALSE
HLA-A	0	4.10408e-16	-0.0861922	0	-0.421273	FALSE	FALSE
ZNRD1	0	0.00145668	-0.0139799	5.37708e-23	-0.0440511	FALSE	FALSE
PPP1R11	0	1.17373e-06	-0.0339007	2.24542e-237	-0.29118	FALSE	FALSE
RNF39	0	0.392109	-0.000545679	0.000210008	-0.00141894	FALSE	FALSE
TRIM26	0	0.0010116	0.0248138	9.9983e-27	0.118368	FALSE	FALSE
TRIM39	0	7.78939e-05	0.00271887	0.0067638	0.0049393	FALSE	FALSE
RPP21	0	0.862408	0.000241928	0.00322888	-0.00659733	FALSE	FALSE
HLA-E	0	0.00500257	-0.0322205	0	-0.857112	FALSE	FALSE
PPP1R10	0	5.52927e-08	0.0541067	2.30991e-55	0.19783	FALSE	FALSE
MRPS18B	0	0.0189392	-0.0262351	1.96586e-97	-0.180159	FALSE	FALSE
ATAT1	0	0.00112641	0.0155415	3.72373e-36	0.131797	FALSE	FALSE
C6orf136	0	0.892026	-0.0019886	9.87004e-67	-0.200528	FALSE	FALSE
DHX16	0	5.87436e-05	0.0250092	1.155e-09	0.0442334	FALSE	FALSE
PPP1R18	0	7.48377e-06	0.00275015	9.37056e-183	-0.264832	FALSE	FALSE
NRM	0	0.000289934	0.00428774	0.000257505	-0.0280374	FALSE	FALSE
TUBB	0	2.25088e-43	-0.185788	0	-1.36674	FALSE	FALSE
IER3	0	0.0643366	-0.0109248	3.42571e-198	-0.289457	FALSE	FALSE
DDR1	0	7.73917e-26	-0.131674	0	-0.421738	FALSE	FALSE
GTF2H4	0	0.183071	0.000193064	0.569991	0.000687189	FALSE	FALSE
SFTA2	0	0.830201	-0.000135372	0.477519	-0.00255657	FALSE	FALSE
MUC21	0	0.241973	-0.000437615	5.71073e-17	-0.000640993	FALSE	FALSE
PSORS1C1	0	0.0464964	-0.00492209	6.54543e-14	-0.0173496	FALSE	FALSE
CDSN	0	0.0012408	0.00313226	0.000552487	0.00648038	FALSE	FALSE
TCF19	0	0.188921	-0.00297486	2.76707e-33	-0.0442773	FALSE	FALSE
HLA-C	0	2.39747e-13	-0.057093	0	-0.537033	FALSE	FALSE
HLA-B	0	1.26754e-05	-0.0504999	0	-0.862867	FALSE	FALSE
MICA	0	0.727217	-0.0105689	5.56994e-301	-0.218579	FALSE	FALSE
ATP6V1G2-DDX39B	0	0.446311	-0.00154312	5.30473e-25	-0.0349901	FALSE	FALSE
ATP6V1G2	0	1.69492e-12	0.00473402	9.38493e-05	0.00773276	FALSE	FALSE
NFKBIL1	0	0.0775746	0.00785798	6.54799e-12	-0.0520904	FALSE	FALSE
LTB	0	0.214686	-0.00414283	6.25026e-08	-0.0154987	FALSE	FALSE
LST1	0	7.14825e-08	0.00125477	0	-0.557352	FALSE	FALSE
AIF1	0	0.476898	-0.00256559	3.33796e-203	-0.258874	FALSE	FALSE
BAG6	0	1.50945e-07	0.0280172	8.9508e-37	-0.130098	FALSE	FALSE
APOM	0	0.658667	-0.000419914	0.00151432	-0.00698349	FALSE	FALSE
C6orf47	0	0.00905045	-0.0128347	2.74087e-38	-0.0593511	FALSE	FALSE
GPANK1	0	0.285652	-0.00550232	2.26441e-28	-0.0761294	FALSE	FALSE
LY6G5C	0	0.97531	-0.00243323	9.46053e-16	-0.025489	FALSE	FALSE
ABHD16A	0	0.211029	-0.00115152	3.30309e-06	-0.0116586	FALSE	FALSE
DDAH2	0	1.94636e-07	0.00450726	2.36936e-81	-0.0832365	FALSE	FALSE
CLIC1	0	0.392685	-0.000877005	8.82242e-81	-0.104111	FALSE	FALSE
LSM2	0	0.274623	-0.0185889	2.74521e-102	-0.167605	FALSE	FALSE
HSPA1A	0	0.00807105	0.0169447	0	-1.24913	FALSE	FALSE
HSPA1B	0	2.6333e-11	0.0495834	0	-0.738481	FALSE	FALSE
NEU1	0	0.810867	0.000601913	5.68791e-78	-0.154938	FALSE	FALSE
ZBTB12	0	0.563826	-0.000518679	0.229847	-0.00192574	FALSE	FALSE
DXO	0	0.07775	-0.0143392	3.75502e-27	-0.0580915	FALSE	FALSE
FKBPL	0	0.609128	0.000935982	1.80643e-27	-0.034985	FALSE	FALSE
PRRT1	0	0.496552	0.020498	0	-0.699321	FALSE	FALSE
AGPAT1	0	3.50324e-13	-0.0674725	4.41239e-245	-0.388377	FALSE	FALSE
RNF5	0	2.61324e-06	-0.02664	1.43899e-204	-0.199553	FALSE	FALSE
AGER	0	1.59755e-15	0.0155636	1.50539e-09	-0.0370759	FALSE	FALSE
GPSM3	0	0.387411	-0.00115571	8.94777e-136	-0.174541	FALSE	FALSE
NOTCH4	0	0.872895	-0.000571648	2.49405e-56	-0.276476	FALSE	FALSE
BTNL2	0	0.234557	-0.00276552	6.8982e-16	-0.00703659	FALSE	FALSE
HLA-DRA	0	0.552238	-0.0146842	0	-0.877749	FALSE	FALSE
HLA-DRB5	0	0.792013	-0.00578629	1.00082e-289	-0.350641	FALSE	FALSE
HLA-DRB1	0	0.872009	-0.0128592	0	-0.765509	FALSE	FALSE
HLA-DQA1	0	0.618048	-0.0025017	4.4539e-170	-0.207713	FALSE	FALSE
HLA-DQB1	0	0.269201	-0.0102278	1.67908e-251	-0.324203	FALSE	FALSE
HLA-DQA2	0	0.701976	-0.000238139	1.80185e-09	-0.00371639	FALSE	FALSE
AL669918.1	0	0.940221	-0.00125821	1.73328e-05	-0.00764326	FALSE	FALSE
PSMB8	0	0.0391771	-0.00852915	5.3135e-80	-0.096097	FALSE	FALSE
PSMB9	0	0.00151492	-0.0218499	9.0469e-173	-0.21045	FALSE	FALSE
TAP1	0	0.00100543	-0.0256994	8.52804e-179	-0.101297	FALSE	FALSE
HLA-DMB	0	0.00164585	-0.013478	0	-0.543547	FALSE	FALSE
AL645941.2	0	0.434805	-0.00241423	2.0762e-31	-0.0447272	FALSE	FALSE
HLA-DMA	0	0.0449166	-0.0140701	3.4899e-28	-0.0460264	FALSE	FALSE
BRD2	0	2.53554e-47	0.15171	5.58915e-51	0.201505	FALSE	FALSE
HLA-DOA	0	0.152094	-0.00288585	2.84648e-81	-0.0964577	FALSE	FALSE
HLA-DPA1	0	0.0185081	-0.0123856	0	-0.512994	FALSE	FALSE
HLA-DPB1	0	0.942155	-0.0103944	0	-0.487052	FALSE	FALSE
RXRB	0	0.517618	0.000939088	2.91348e-79	-0.208793	FALSE	FALSE
SLC39A7	0	2.38354e-06	0.00954181	3.39121e-30	-0.0824894	FALSE	FALSE
HSD17B8	0	0.849972	-0.0022737	1.58563e-29	-0.0190289	FALSE	FALSE
VPS52	0	0.159357	0.00192417	5.24524e-06	0.0729774	FALSE	FALSE
RPS18	0	8.66369e-14	-0.066044	1.49437e-188	-0.310061	FALSE	FALSE
B3GALT4	0	0.0982251	0.0025077	0.0300221	0.0139218	FALSE	FALSE
PFDN6	0	0.316561	-0.0136726	3.24537e-80	-0.149385	FALSE	FALSE
RGL2	0	0.275909	-0.00841697	2.66989e-192	-0.299574	FALSE	FALSE
TAPBP	0	4.88351e-06	0.0422921	1.88986e-88	0.2327	FALSE	FALSE
ZBTB22	0	0.000232763	-0.0147652	8.50343e-102	-0.108929	FALSE	FALSE
DAXX	0	0.56552	-0.00207679	9.60984e-69	-0.116336	FALSE	FALSE
KIFC1	0	1.3274e-06	0.00291788	1.85996e-19	-0.032354	FALSE	FALSE
PHF1	0	4.88791e-14	0.0754291	8.84211e-68	0.204781	FALSE	FALSE
CUTA	0	0.000578079	-0.0403739	0	-0.43333	FALSE	FALSE
ITPR3	0	0.785113	-0.0016264	4.60873e-84	-0.0905505	FALSE	FALSE
UQCC2	0	0.0347372	0.0104478	4.92956e-40	0.120919	FALSE	FALSE
IP6K3	0	0.00959288	-0.0248069	0	-0.163762	FALSE	FALSE
MLN	0	0.980075	5.12779e-05	0.969995	0.00079546	FALSE	FALSE
HMGA1	0	0.00695448	-0.0187244	4.37013e-168	-0.203914	FALSE	FALSE
SMIM29	0	6.07661e-05	-0.0428607	0	-0.421582	FALSE	FALSE
NUDT3	0	8.53475e-22	-0.145721	0	-1.01748	FALSE	FALSE
SNRPC	0	0.878273	-0.00369743	1.64496e-84	-0.191263	FALSE	FALSE
UHRF1BP1	0	0.49682	-0.027023	3.51184e-191	-0.385718	FALSE	FALSE
TAF11	0	1.3347e-10	-0.0848713	7.84791e-57	-0.15989	FALSE	FALSE
ANKS1A	0	6.15254e-14	0.110742	0	-0.975738	FALSE	FALSE
SCUBE3	0	5.60637e-08	-0.0242843	4.32452e-291	-0.703753	FALSE	FALSE
FANCE	0	0.908291	-0.00256499	4.45061e-07	-0.0192966	FALSE	FALSE
RPL10A	0	1.63553e-08	-0.071514	8.5553e-225	-0.40568	FALSE	FALSE
TEAD3	0	0.000217425	-0.00260037	0	-0.159225	FALSE	FALSE
FKBP5	0	2.08689e-100	-0.448925	0	-2.39218	FALSE	FALSE
ARMC12	0	0.0226762	0.00224747	2.13314e-18	-0.0225627	FALSE	FALSE
CLPS	0	0.173208	-0.000544067	1.14161e-12	-0.000426196	FALSE	FALSE
ETV7	0	0.994281	-0.00119781	6.81976e-21	-0.0264068	FALSE	FALSE
KCTD20	0	0.579298	-0.0167458	2.48193e-17	-0.109013	FALSE	FALSE
STK38	0	0.255198	0.00820252	4.84104e-58	0.219964	FALSE	FALSE
SRSF3	0	3.38745e-31	-0.129654	0	-0.511317	FALSE	FALSE
CDKN1A	0	1.65177e-05	-0.000747307	2.25831e-124	-0.196572	FALSE	FALSE
PPIL1	0	0.0491003	-0.0128518	5.49919e-51	-0.102779	FALSE	FALSE
C6orf89	0	0.0246886	-0.0493275	1.1553e-48	-0.231057	FALSE	FALSE
PI16	0	9.92469e-05	-0.0432583	0	-0.241605	FALSE	FALSE
MTCH1	0	0.0186825	-0.0588358	0	-1.43404	FALSE	FALSE
FGD2	0	0.0568176	-0.0260745	0	-1.36474	FALSE	FALSE
PIM1	0	0.123907	-0.00459693	3.1744e-170	-0.266016	FALSE	FALSE
RNF8	0	0.000580802	0.0269196	6.24789e-53	0.192721	FALSE	FALSE
CMTR1	0	0.56058	0.011304	1.24403e-36	0.129654	FALSE	FALSE
CCDC167	0	0.450512	-0.00102847	1.18871e-14	-0.0465022	FALSE	FALSE
ZFAND3	0	1.19726e-27	0.186325	0	0.818429	FALSE	FALSE
GLO1	0	1.32804e-07	-0.0682167	3.29966e-109	-0.289289	FALSE	FALSE
SAYSD1	0	0.00054842	-0.01884	5.40655e-29	-0.0529687	FALSE	FALSE
KCNK5	0	0.0291556	0.0010544	0.0147197	-0.00403718	FALSE	FALSE
KCNK17	0	0.981534	-0.00050555	6.94221e-08	-0.0409632	FALSE	FALSE
KIF6	0	1.02637e-39	-0.275126	0	-1.39581	FALSE	FALSE
DAAM2	0	4.59751e-64	-0.418452	0	-2.13443	FALSE	FALSE
UNC5CL	0	0.106388	-0.00642364	4.79013e-63	-0.0215258	FALSE	FALSE
OARD1	0	1.31844e-09	-0.0849686	4.57546e-254	-0.27241	FALSE	FALSE
APOBEC2	0	2.82794e-07	-0.0125077	1.82961e-96	-0.0217711	FALSE	FALSE
NFYA	0	0.860985	-0.0153084	1.30561e-22	-0.0827399	FALSE	FALSE
TREML1	0	0.60571	-0.00143052	1.94233e-80	-0.100556	FALSE	FALSE
TREM2	0	0.343243	-0.00508976	3.10364e-189	-0.233229	FALSE	FALSE
TREML2	0	0.981877	-0.000261588	0.328858	-0.000747125	FALSE	FALSE
TREM1	0	0.326814	-0.000152994	4.34981e-08	-0.00930965	FALSE	FALSE
NCR2	0	0.402578	-0.000211835	7.14673e-08	-0.00024577	FALSE	FALSE
MDFI	0	9.03266e-09	0.00217118	3.1115e-110	-0.0824177	FALSE	FALSE
TFEB	0	0.00145839	-0.118481	0	-0.770141	FALSE	FALSE
AL365205.1	0	0.0114776	0.00625855	4.64375e-11	0.0244459	FALSE	FALSE
USP49	0	0.011634	0.0263714	1.26949e-178	0.456189	FALSE	FALSE
MED20	0	0.327816	-0.000776136	1.3006e-07	0.0255293	FALSE	FALSE
BYSL	0	0.597247	0.00314625	1.10163e-10	-0.0274296	FALSE	FALSE
TAF8	0	0.0503345	-0.0290957	1.34619e-96	-0.174738	FALSE	FALSE
GUCA1A	0	0.789293	-0.000780938	1.08591e-14	-0.0192986	FALSE	FALSE
GUCA1B	0	0.865657	-0.0153561	1.31069e-25	-0.0507885	FALSE	FALSE
MRPS10	0	2.42765e-07	-0.0390147	4.91434e-132	-0.201209	FALSE	FALSE
UBR2	0	1.84113e-12	-0.119662	7.30112e-97	0.388986	FALSE	FALSE
TBCC	0	1.83792e-15	-0.0440737	1.26334e-287	-0.268104	FALSE	FALSE
BICRAL	0	0.0250114	0.0345393	8.87641e-117	0.51569	FALSE	FALSE
RPL7L1	0	0.000140142	-0.0508809	0	-0.575653	FALSE	FALSE
C6orf226	0	3.58575e-06	-0.0253862	1.19706e-48	-0.0686452	FALSE	FALSE
CNPY3	0	0.00424623	-0.0240818	3.43397e-214	-0.36308	FALSE	FALSE
MEA1	0	1.10381e-07	-0.0230645	7.83382e-237	-0.252759	FALSE	FALSE
KLHDC3	0	4.22893e-12	0.0814136	1.87736e-292	-0.614142	FALSE	FALSE
RRP36	0	9.05546e-13	0.0471788	2.82837e-29	0.110417	FALSE	FALSE
MRPL2	0	0.00790924	0.0125081	1.34029e-22	-0.0797978	FALSE	FALSE
DNPH1	0	1.29636e-09	-0.0266603	6.23588e-59	-0.107643	FALSE	FALSE
CRIP3	0	0.335189	0.000265013	1.11644e-14	0.03649	FALSE	FALSE
ZNF318	0	0.970389	-0.0108007	3.50694e-110	0.329913	FALSE	FALSE
TJAP1	0	0.0289919	-0.0835814	0	-0.509519	FALSE	FALSE
YIPF3	0	1.28027e-10	-0.0613597	0	-0.485627	FALSE	FALSE
XPO5	0	0.0893838	0.0144292	3.72509e-55	0.202327	FALSE	FALSE
GTPBP2	0	1.54868e-12	0.0508285	1.61783e-32	0.104655	FALSE	FALSE
MAD2L1BP	0	0.250076	0.000141105	2.15461e-63	-0.103721	FALSE	FALSE
MRPS18A	0	0.080316	-0.0117137	2.89209e-75	-0.132642	FALSE	FALSE
VEGFA	0	3.81861e-17	0.0311741	0	-0.639565	FALSE	FALSE
C6orf223	0	0.564537	-0.000449767	1.5732e-23	-0.00781233	FALSE	FALSE
MRPL14	0	0.316397	-0.0028939	6.88662e-83	-0.148949	FALSE	FALSE
HSP90AB1	0	2.64392e-08	-0.12875	0	-2.17336	FALSE	FALSE
SLC35B2	0	0.00591298	-0.0220187	4.33026e-47	-0.0781776	FALSE	FALSE
CDC5L	0	0.000758411	0.0371186	4.1868e-87	-0.297275	FALSE	FALSE
SUPT3H	0	1.3047e-43	-0.219898	0	-1.59406	FALSE	FALSE
RUNX2	0	5.74248e-48	-0.203992	0	-1.81222	FALSE	FALSE
ENPP4	0	1.29083e-35	-0.14076	3.41763e-234	-0.293075	FALSE	FALSE
ENPP5	0	0.000903503	-0.0350226	5.56015e-164	-0.296433	FALSE	FALSE
RCAN2	0	0.650012	0.039908	0	1.50884	FALSE	FALSE
SLC25A27	0	4.71863e-28	-0.181529	3.98297e-252	-0.570361	FALSE	FALSE
TDRD6	0	0.608751	-0.00531841	8.3847e-41	0.103507	FALSE	FALSE
MEP1A	0	0.0466938	0.00198455	1.99123e-12	-0.0221866	FALSE	FALSE
ADGRF1	0	0.154275	0.000650103	0.100996	0.00240159	FALSE	FALSE
CD2AP	0	2.24567e-08	-0.0827639	2.86602e-86	-0.242839	FALSE	FALSE
ADGRF4	0	0.734333	-0.000892377	2.12479e-47	-0.0167882	FALSE	FALSE
OPN5	0	0.00245365	-0.00472396	5.9417e-63	-0.0486872	FALSE	FALSE
PTCHD4	0	2.60882e-16	-0.220296	0	-3.27508	FALSE	FALSE
CENPQ	0	0.00761231	-0.0183159	6.66664e-17	-0.0380129	FALSE	FALSE
GLYATL3	0	0.88049	-0.000352691	0.7835	-0.00216991	FALSE	FALSE
RHAG	0	0.904369	0.000472483	0.676095	0.00261433	FALSE	FALSE
CRISP2	0	0.838258	-0.000187976	0.0918105	-0.000525797	FALSE	FALSE
PKHD1	0	0.537851	-0.00276316	3.44436e-95	-0.09081	FALSE	FALSE
MCM3	0	0.0031749	-0.0178044	1.45988e-43	-0.0836027	FALSE	FALSE
EFHC1	0	0.00163305	-0.0521815	1.19828e-60	-0.228069	FALSE	FALSE
TMEM14A	0	2.286e-21	-0.109502	0	-0.599541	FALSE	FALSE
GSTA2	0	0.720749	-3.12711e-05	0.891453	-0.00117001	FALSE	FALSE
GSTA1	0	0.631131	-0.00043012	1.63464e-47	-0.0158561	FALSE	FALSE
GSTA3	0	0.0729444	0.000520133	0.381395	0.00105092	FALSE	FALSE
GSTA4	0	6.30213e-50	-0.219968	0	-0.564365	FALSE	FALSE
ICK	0	2.40654e-09	-0.0866859	2.92741e-188	-0.230622	FALSE	FALSE
FBXO9	0	4.92718e-23	-0.149812	2.34057e-129	-0.37385	FALSE	FALSE
ELOVL5	0	0.0492528	0.0170784	1.92154e-133	-0.411998	FALSE	FALSE
GCLC	0	4.62494e-40	-0.191239	0	-0.413775	FALSE	FALSE
KLHL31	0	0.550945	0.000636164	0.350369	0.00387477	FALSE	FALSE
LRRC1	0	1.7202e-78	-0.312659	0	-1.10831	FALSE	FALSE
FAM83B	0	0.0897948	0.000997279	5.25985e-09	-0.0100562	FALSE	FALSE
HCRTR2	0	6.48183e-11	-0.0401914	0	-0.618292	FALSE	FALSE
GFRAL	0	0.901671	0.000129709	0.00145968	0.00887796	FALSE	FALSE
HMGCLL1	0	6.31883e-11	-0.122886	0	-0.667432	FALSE	FALSE
BMP5	0	0.439932	-0.00199822	1.2248e-29	-0.209826	FALSE	FALSE
COL21A1	0	2.63867e-11	0.0769708	0	-1.03105	FALSE	FALSE
DST	0	3.24781e-08	-0.117389	0	-1.26775	FALSE	FALSE
BEND6	0	0.000151117	0.0610036	1.67422e-293	0.661502	FALSE	FALSE
KIAA1586	0	5.62025e-12	-0.0699013	7.96242e-112	-0.214464	FALSE	FALSE
ZNF451	0	4.62988e-32	-0.218511	7.04402e-84	-0.313633	FALSE	FALSE
BAG2	0	0.00146611	0.0169787	1.55443e-28	0.0862246	FALSE	FALSE
RAB23	0	0.0433176	-0.0143308	4.42497e-62	-0.135131	FALSE	FALSE
PRIM2	0	9.14642e-08	-0.0888073	2.87825e-152	-0.499962	FALSE	FALSE
FKBP1C	0	0.171867	0.00316563	3.29478e-06	-0.0117631	FALSE	FALSE
LGSN	0	0.389326	-0.00108749	3.76497e-22	-0.0117229	FALSE	FALSE
PTP4A1	0	0.00261918	-0.0293405	1.38003e-162	-0.276001	FALSE	FALSE
PHF3	0	3.05415e-10	-0.119333	5.66599e-70	-0.323743	FALSE	FALSE
EYS	0	2.88034e-06	0.0277923	0	-0.841972	FALSE	FALSE
ADGRB3	0	0.0231884	0.175184	0	2.90215	FALSE	FALSE
LMBRD1	0	8.06393e-36	-0.223818	0	-0.926886	FALSE	FALSE
COL9A1	0	1.81244e-12	-0.0713884	0	-1.7369	FALSE	FALSE
FAM135A	0	5.77885e-13	-0.135095	7.24081e-182	-0.810137	FALSE	FALSE
SDHAF4	0	5.86678e-05	-0.033818	2.88179e-27	-0.0679037	FALSE	FALSE
SMAP1	0	5.86264e-16	0.148316	0	0.80524	FALSE	FALSE
B3GAT2	0	2.38779e-26	-0.11277	0	-1.0315	FALSE	FALSE
OGFRL1	0	6.69997e-44	-0.194645	0	-1.07019	FALSE	FALSE
KHDC3L	0	0.285146	-0.00110032	0.000346209	-0.00275134	FALSE	FALSE
OOEP	0	7.79307e-20	-0.0646039	0	-0.386748	FALSE	FALSE
DDX43	0	0.221331	-0.000643421	2.16122e-10	-0.0213655	FALSE	FALSE
CGAS	0	0.000363796	0.000548431	2.46905e-210	-0.301611	FALSE	FALSE
MTO1	0	4.7237e-08	-0.0652713	2.64225e-30	-0.101573	FALSE	FALSE
EEF1A1	0	1.98201e-51	-0.19605	0	-0.999766	FALSE	FALSE
SLC17A5	0	0.000175561	-0.0525942	7.53973e-122	0.320285	FALSE	FALSE
CD109	0	0.563342	-0.0171595	0	-0.351276	FALSE	FALSE
COL12A1	0	0.00360715	-0.0553457	0	-1.4907	FALSE	FALSE
COX7A2	0	1.30534e-28	-0.112573	0	-0.554832	FALSE	FALSE
TMEM30A	0	1.33721e-40	-0.177416	0	-0.813993	FALSE	FALSE
FILIP1	0	0.0221766	-0.0188035	0	-0.567078	FALSE	FALSE
SENP6	0	2.95576e-61	-0.289191	2.77653e-263	-0.740078	FALSE	FALSE
MYO6	0	3.6306e-07	-0.12643	1.31359e-304	0.854726	FALSE	FALSE
IMPG1	0	0.897792	0.00148649	0.000400845	0.0104784	FALSE	FALSE
MEI4	0	5.83839e-06	0.0153297	1.74072e-20	0.0450344	FALSE	FALSE
PHIP	0	3.13707e-90	-0.397135	2.91889e-205	-0.6442	FALSE	FALSE
HMGN3	0	1.01562e-136	-0.413659	0	-0.908446	FALSE	FALSE
LCA5	0	0.00872359	-0.0393176	4.81785e-97	-0.209078	FALSE	FALSE
ELOVL4	0	6.24735e-08	-0.0623723	2.67982e-127	-0.346484	FALSE	FALSE
TTK	0	0.00753795	0.00141308	1.57848e-17	-0.0253531	FALSE	FALSE
BCKDHB	0	3.62252e-43	-0.271761	0	-1.31844	FALSE	FALSE
TENT5A	0	0.34276	-0.0231484	0	-0.428806	FALSE	FALSE
IBTK	0	5.53484e-49	-0.25646	6.19417e-194	-0.578235	FALSE	FALSE
TPBG	0	7.12751e-07	-0.0361877	0	-0.385872	FALSE	FALSE
UBE3D	0	1.47109e-10	-0.128925	0	-0.657759	FALSE	FALSE
PGM3	0	0.0059599	-0.0396204	3.82461e-71	-0.197121	FALSE	FALSE
RWDD2A	0	1.43069e-06	-0.0310854	5.63102e-108	-0.172774	FALSE	FALSE
PRSS35	0	0.436184	-0.00148905	2.5621e-103	-0.0610653	FALSE	FALSE
RIPPLY2	0	0.00178243	-0.0181811	8.12797e-134	-0.185151	FALSE	FALSE
CYB5R4	0	0.439548	0.0056695	1.09699e-38	0.297142	FALSE	FALSE
CEP162	0	0.0417446	-0.0347804	3.3466e-72	-0.236689	FALSE	FALSE
TBX18	0	0.314685	-0.00377968	2.16776e-120	-0.639638	FALSE	FALSE
NT5E	0	7.91503e-08	-0.0374687	0	-0.408968	FALSE	FALSE
SNX14	0	1.37244e-10	-0.111924	8.79516e-98	-0.33394	FALSE	FALSE
AL589666.1	0	0.840729	-0.0070187	1.20855e-07	-0.0303042	FALSE	FALSE
SYNCRIP	0	0.0312053	0.00950543	0.000183549	-0.0498573	FALSE	FALSE
CGA	0	0.807164	-0.000199368	0.00276204	-0.00323545	FALSE	FALSE
ZNF292	0	2.0547e-16	-0.130117	0	-0.819176	FALSE	FALSE
GJB7	0	0.505289	0.000930401	0.000141485	0.00886313	FALSE	FALSE
SMIM8	0	0.346215	0.00189198	1.8869e-141	0.334072	FALSE	FALSE
AL049697.1	0	0.361294	0.000939948	0.000433674	0.00584367	FALSE	FALSE
SLC35A1	0	2.5049e-24	-0.077381	5.53472e-95	-0.135795	FALSE	FALSE
RARS2	0	8.10283e-14	-0.117019	4.78425e-228	-0.474813	FALSE	FALSE
ORC3	0	0.254795	-0.0296144	6.35219e-121	0.398837	FALSE	FALSE
AKIRIN2	0	0.000215143	-0.0302511	1.9362e-116	-0.218297	FALSE	FALSE
CNR1	0	0.000157396	0.0186827	0	-2.45579	FALSE	FALSE
RNGTT	0	0.000695679	-0.0658335	3.91556e-141	0.439897	FALSE	FALSE
PNRC1	0	3.45353e-24	-0.0963447	2.13211e-306	-0.379056	FALSE	FALSE
PM20D2	0	1.06039e-17	-0.0743483	5.70237e-107	-0.171987	FALSE	FALSE
GABRR2	0	0.620649	-0.0021451	1.14477e-50	-0.0406858	FALSE	FALSE
UBE2J1	0	1.18875e-15	-0.0940434	7.20721e-64	-0.204347	FALSE	FALSE
RRAGD	0	0.161915	-0.0228897	6.37289e-58	0.168478	FALSE	FALSE
LYRM2	0	1.15451e-17	-0.10613	4.67526e-106	-0.273594	FALSE	FALSE
MDN1	0	3.33279e-07	0.085028	1.68961e-213	0.637962	FALSE	FALSE
CASP8AP2	0	0.92796	-5.20763e-05	1.31405e-34	0.17047	FALSE	FALSE
GJA10	0	0.778898	-0.000115224	0.76148	-0.00150708	FALSE	FALSE
BACH2	0	3.46192e-81	-0.428033	0	-1.71628	FALSE	FALSE
MAP3K7	0	0.00211248	-0.0565487	1.05917e-66	0.316634	FALSE	FALSE
EPHA7	0	8.34421e-21	-0.180625	0	-1.05654	FALSE	FALSE
MANEA	0	1.36605e-07	-0.0402398	7.18136e-51	-0.0702585	FALSE	FALSE
FUT9	0	4.83721e-66	-0.302326	0	-1.45377	FALSE	FALSE
UFL1	0	5.9561e-36	-0.167477	5.1074e-214	-0.357139	FALSE	FALSE
NDUFAF4	0	6.64835e-14	-0.0678296	0	-0.450423	FALSE	FALSE
KLHL32	0	5.30605e-178	-0.673088	0	-1.85621	FALSE	FALSE
MMS22L	0	2.7073e-06	-0.0722208	2.89131e-93	-0.252319	FALSE	FALSE
POU3F2	0	0.00814386	0.0122139	1.59783e-213	-0.322294	FALSE	FALSE
FBXL4	0	1.44392e-75	-0.280525	1.10995e-291	-0.446104	FALSE	FALSE
COQ3	0	0.0223335	-0.0233827	6.0788e-56	-0.110389	FALSE	FALSE
PNISR	0	1.05668e-51	0.340174	0	0.837715	FALSE	FALSE
USP45	0	4.16199e-09	-0.0887525	2.05083e-103	-0.283284	FALSE	FALSE
TSTD3	0	4.72785e-05	-0.0232123	1.42501e-30	-0.0531572	FALSE	FALSE
CCNC	0	1.03178e-32	-0.167234	8.22633e-152	-0.335106	FALSE	FALSE
ASCC3	0	2.57393e-07	-0.091438	1.38804e-137	0.475089	FALSE	FALSE
GRIK2	0	1.9403e-49	-0.126493	0	-2.91556	FALSE	FALSE
HACE1	0	1.89083e-07	-0.0939578	1.18715e-126	-0.3783	FALSE	FALSE
BVES	0	7.46169e-05	-0.0263319	6.99596e-213	-0.121118	FALSE	FALSE
ATG5	0	0.189329	-0.0313137	4.0168e-198	-0.511802	FALSE	FALSE
PRDM1	0	1.79781e-14	-0.0354839	0	-0.338412	FALSE	FALSE
CRYBG1	0	4.26162e-19	-0.0543478	0	-0.348982	FALSE	FALSE
RTN4IP1	0	0.00552681	-0.0363032	4.93325e-38	-0.126051	FALSE	FALSE
QRSL1	0	1.83646e-07	-0.0710719	7.50955e-41	-0.120199	FALSE	FALSE
CD24	0	0.934356	-0.0022817	4.35335e-107	-0.0990611	FALSE	FALSE
PDSS2	0	0.361061	-0.0350721	1.00559e-52	-0.256288	FALSE	FALSE
SOBP	0	0.000942906	0.0943594	0	1.7001	FALSE	FALSE
SCML4	0	0.769063	-0.00391652	1.4742e-251	-0.193869	FALSE	FALSE
SEC63	0	0.020574	0.02207	4.12612e-49	0.224983	FALSE	FALSE
OSTM1	0	0.0108908	-0.0476976	3.4695e-166	-0.429905	FALSE	FALSE
NR2E1	0	2.25847e-11	-0.0325866	0	-0.227162	FALSE	FALSE
SNX3	0	0.253776	0.00234571	0	-0.977739	FALSE	FALSE
AFG1L	0	0.0990033	0.0106016	2.80745e-137	0.419731	FALSE	FALSE
FOXO3	0	1.1297e-14	-0.161498	4.19134e-171	-0.545331	FALSE	FALSE
SESN1	0	3.10946e-92	-0.37375	0	-0.890262	FALSE	FALSE
CEP57L1	0	0.72711	-0.0180361	9.50645e-60	-0.184976	FALSE	FALSE
CD164	0	1.10629e-16	-0.101271	9.98827e-153	-0.284122	FALSE	FALSE
AK9	0	5.41262e-10	0.0765303	3.05299e-58	0.237328	FALSE	FALSE
FIG4	0	0.795204	-0.00602924	6.05524e-100	0.301086	FALSE	FALSE
GPR6	0	0.827179	0.00507145	1.30768e-21	-0.0393022	FALSE	FALSE
CDC40	0	5.50663e-09	0.0827105	1.03638e-164	0.45394	FALSE	FALSE
METTL24	0	0.00441803	-0.046921	1.56656e-161	-0.297263	FALSE	FALSE
DDO	0	0.0147416	-0.0129403	5.78986e-199	-0.0545545	FALSE	FALSE
SLC22A16	0	0.329932	0.000317687	0.869557	0.00249903	FALSE	FALSE
CDK19	0	2.70164e-37	-0.331898	0	-1.52477	FALSE	FALSE
AMD1	0	1.49545e-38	-0.209852	0	-0.639326	FALSE	FALSE
GTF3C6	0	3.97144e-07	-0.0356108	1.05066e-81	-0.134256	FALSE	FALSE
REV3L	0	1.38482e-89	-0.406185	0	-1.73744	FALSE	FALSE
TRAF3IP2	0	2.21681e-22	-0.0843188	0	-0.408416	FALSE	FALSE
FYN	0	0.00299519	-0.105276	0	-1.78068	FALSE	FALSE
TUBE1	0	8.85305e-52	-0.193781	1.33282e-258	-0.384955	FALSE	FALSE
FAM229B	0	5.48073e-05	-0.0509155	3.84415e-36	0.103512	FALSE	FALSE
LAMA4	0	0.376935	-0.0168341	0	-0.840173	FALSE	FALSE
AL365214.3	0	0.723376	-0.000470696	0.10511	-0.00119939	FALSE	FALSE
MARCKS	0	5.57464e-31	-0.186329	0	-1.33377	FALSE	FALSE
HDAC2	0	5.88365e-21	-0.120144	3.04344e-141	-0.305842	FALSE	FALSE
HS3ST5	0	1.33904e-05	-0.182574	0	-1.55716	FALSE	FALSE
FRK	0	0.00279982	-0.0139529	3.91124e-164	-0.16854	FALSE	FALSE
NT5DC1	0	2.54333e-51	-0.296534	0	-0.882819	FALSE	FALSE
TSPYL4	0	0.609647	0.0026469	0	-0.82532	FALSE	FALSE
DSE	0	0.000121188	-0.0785445	1.9237e-176	-0.513185	FALSE	FALSE
TSPYL1	0	4.00384e-15	-0.139422	0	-1.59182	FALSE	FALSE
Z84488.2	0	0.0344626	0.00175588	0.00243304	0.00848594	FALSE	FALSE
CALHM6	0	0.394457	-0.00130957	1.05159e-14	-0.0186353	FALSE	FALSE
TRAPPC3L	0	0.428658	-0.000729954	0.229655	-0.00175768	FALSE	FALSE
CALHM4	0	0.236831	-0.00111383	9.68782e-06	-0.00207936	FALSE	FALSE
RWDD1	0	2.37489e-08	-0.0578606	1.6998e-147	-0.283806	FALSE	FALSE
ZUP1	0	0.0147808	-0.0363714	6.86091e-21	-0.0872502	FALSE	FALSE
KPNA5	0	3.48777e-48	-0.222	7.82796e-205	-0.486224	FALSE	FALSE
GPRC6A	0	0.317682	-0.000958242	1.09868e-06	-0.00291669	FALSE	FALSE
AL132671.2	0	0.0490141	-0.00422414	3.86172e-28	-0.0409198	FALSE	FALSE
GOPC	0	0.431329	-0.00119223	3.28854e-55	-0.208673	FALSE	FALSE
NUS1	0	0.23417	-0.0210562	4.83595e-34	0.151782	FALSE	FALSE
SLC35F1	0	7.42584e-08	-0.12608	0	-2.7049	FALSE	FALSE
CEP85L	0	2.2278e-17	-0.170573	0	-0.943871	FALSE	FALSE
PLN	0	0.00236613	-0.00739975	4.3782e-20	-0.015988	FALSE	FALSE
MCM9	0	0.0365718	-0.042383	1.06279e-50	-0.214721	FALSE	FALSE
ASF1A	0	3.43167e-15	-0.0461584	1.95053e-117	-0.129229	FALSE	FALSE
FAM184A	0	0.461896	-0.0391265	0	-1.33397	FALSE	FALSE
TBC1D32	0	7.19007e-06	0.0828352	0	0.851907	FALSE	FALSE
GJA1	0	7.23978e-10	-0.105527	0	-1.729	FALSE	FALSE
HSF2	0	3.97678e-05	-0.0530421	1.68957e-70	-0.197297	FALSE	FALSE
SERINC1	0	1.68189e-92	-0.381791	0	-1.81569	FALSE	FALSE
PKIB	0	0.000287556	-0.0349735	7.40205e-273	-0.239275	FALSE	FALSE
FABP7	0	5.69473e-07	-0.0243746	1.03059e-229	-0.312507	FALSE	FALSE
SMPDL3A	0	2.88604e-05	-0.0262585	8.21075e-126	-0.132094	FALSE	FALSE
CLVS2	0	1.50543e-05	-0.0895065	0	-0.838646	FALSE	FALSE
TRDN	0	0.020255	-0.0123026	1.63286e-161	-0.103816	FALSE	FALSE
NKAIN2	0	9.72034e-30	0.544488	0	3.38394	FALSE	FALSE
RNF217	0	1.00124e-08	-0.109487	5.31646e-100	-0.333664	FALSE	FALSE
TPD52L1	0	5.35441e-26	-0.217743	0	-2.85887	FALSE	FALSE
HDDC2	0	1.40373e-21	-0.089288	6.42887e-243	-0.283398	FALSE	FALSE
HEY2	0	7.02828e-10	-0.0393001	0	-0.155986	FALSE	FALSE
NCOA7	0	2.76298e-20	-0.199955	0	-0.752891	FALSE	FALSE
HINT3	0	1.86301e-37	-0.143214	0	-0.489431	FALSE	FALSE
TRMT11	0	0.00813174	-0.049929	7.28175e-91	0.308301	FALSE	FALSE
CENPW	0	0.0946244	-0.00381233	1.0981e-17	-0.0239393	FALSE	FALSE
RSPO3	0	0.000592242	-0.0313589	0	-0.350431	FALSE	FALSE
RNF146	0	7.23354e-28	-0.151948	6.21175e-255	-0.428482	FALSE	FALSE
ECHDC1	0	4.44194e-29	-0.160547	7.89294e-145	-0.285068	FALSE	FALSE
C6orf58	0	0.900601	-0.00197239	1.09746e-53	-0.0420921	FALSE	FALSE
PTPRK	0	0.150147	0.16888	0	2.36751	FALSE	FALSE
LAMA2	0	8.83418e-30	0.203527	1.45317e-292	0.951675	FALSE	FALSE
ARHGAP18	0	0.0002773	-0.0408208	0	-0.432916	FALSE	FALSE
TMEM244	0	8.04511e-05	-0.0146436	0	-0.213702	FALSE	FALSE
L3MBTL3	0	4.73066e-10	0.0517159	1.65701e-213	-0.491573	FALSE	FALSE
SMLR1	0	0.927623	0.000165552	0.653248	0.000808347	FALSE	FALSE
EPB41L2	0	2.11194e-17	0.224075	0	1.61226	FALSE	FALSE
AKAP7	0	6.8521e-53	-0.243491	0	-0.762089	FALSE	FALSE
ARG1	0	0.636631	-0.000319509	1.24357e-20	-0.0164579	FALSE	FALSE
MED23	0	1.73155e-57	-0.227449	3.40476e-228	-0.428749	FALSE	FALSE
ENPP3	0	0.175951	-0.0121573	3.80551e-61	-0.0678973	FALSE	FALSE
ENPP1	0	0.408829	-0.0130393	1.30982e-72	-0.103828	FALSE	FALSE
MOXD1	0	0.347459	0.00356806	0	-1.10892	FALSE	FALSE
STX7	0	7.02595e-27	-0.183309	0	-0.967186	FALSE	FALSE
TAAR2	0	0.916767	-8.55668e-05	0.716231	-0.00230014	FALSE	FALSE
VNN1	0	0.175935	-0.00148201	5.06265e-12	-0.0162642	FALSE	FALSE
VNN3	0	0.608721	-0.000144152	0.744523	-0.00161831	FALSE	FALSE
VNN2	0	0.885442	0.000454477	3.00101e-32	-0.044255	FALSE	FALSE
SLC18B1	0	5.91487e-37	-0.146883	0	-0.831947	FALSE	FALSE
RPS12	0	1.22423e-26	-0.099224	1.75024e-181	-0.292394	FALSE	FALSE
EYA4	0	2.68206e-08	-0.119046	0	-2.9805	FALSE	FALSE
TBPL1	0	0.68594	0.00980526	1.21862e-122	-0.351957	FALSE	FALSE
SLC2A12	0	0.0246994	-0.0249375	1.10894e-214	-0.287599	FALSE	FALSE
SGK1	0	3.54726e-161	-0.68804	0	-2.22716	FALSE	FALSE
HBS1L	0	3.71619e-24	-0.188367	2.41827e-256	-0.504317	FALSE	FALSE
MYB	0	0.142359	-0.00395968	1.16352e-187	-0.149988	FALSE	FALSE
AHI1	0	1.6714e-32	0.357786	0	2.11016	FALSE	FALSE
PDE7B	0	3.03667e-14	0.125962	0	-1.28933	FALSE	FALSE
MTFR2	0	0.919234	-0.00161803	1.30965e-09	-0.00733627	FALSE	FALSE
BCLAF1	0	0.401204	0.0155232	1.35425e-47	0.277188	FALSE	FALSE
MAP7	0	1.67374e-223	-0.657994	0	-2.1166	FALSE	FALSE
MAP3K5	0	0.0119735	0.0645263	0	-1.38127	FALSE	FALSE
PEX7	0	5.64359e-06	-0.0497717	1.28039e-36	-0.104122	FALSE	FALSE
SLC35D3	0	0.359816	-0.000311845	3.6696e-08	-0.000234202	FALSE	FALSE
IL20RA	0	6.39551e-05	-0.011492	0	-0.112007	FALSE	FALSE
IL22RA2	0	0.683314	-0.00026873	0.569194	0.000938751	FALSE	FALSE
IFNGR1	0	1.54645e-25	-0.129065	0	-1.25469	FALSE	FALSE
TNFAIP3	0	0.320767	-0.00475379	7.77599e-173	-0.218561	FALSE	FALSE
PERP	0	0.355442	-0.000551815	4.66175e-40	-0.205663	FALSE	FALSE
ARFGEF3	0	0.000170566	-0.0656051	0	1.43736	FALSE	FALSE
PBOV1	0	0.946386	-0.000526382	0.15194	0.00149398	FALSE	FALSE
HEBP2	0	0.000491753	0.00761222	3.22238e-45	-0.0852304	FALSE	FALSE
NHSL1	0	1.73148e-17	-0.200835	0	-2.90287	FALSE	FALSE
CCDC28A	0	9.79387e-11	-0.0662553	2.02352e-112	-0.264129	FALSE	FALSE
ECT2L	0	0.0850392	-0.0179838	4.74193e-28	-0.0578969	FALSE	FALSE
REPS1	0	8.35841e-22	-0.179298	0	-1.05831	FALSE	FALSE
ABRACL	0	0.0001749	-0.0195766	6.54832e-169	-0.235452	FALSE	FALSE
HECA	0	0.00071958	-0.0391719	2.12126e-167	-0.264308	FALSE	FALSE
CITED2	0	1.92053e-17	-0.0493573	4.93272e-281	-0.213598	FALSE	FALSE
NMBR	0	0.473738	-0.00466261	2.35176e-114	-0.154559	FALSE	FALSE
VTA1	0	3.83202e-06	-0.0710742	1.59727e-49	-0.204212	FALSE	FALSE
ADGRG6	0	0.500343	-0.00989235	0	-0.281114	FALSE	FALSE
HIVEP2	0	0.00362135	-0.0281608	0	-1.19157	FALSE	FALSE
AIG1	0	0.0495105	-0.0276088	2.31546e-250	0.713471	FALSE	FALSE
ADAT2	0	0.000110771	-0.0335566	3.23819e-47	-0.106315	FALSE	FALSE
PEX3	0	4.03798e-31	-0.172744	9.55133e-208	-0.423015	FALSE	FALSE
FUCA2	0	8.92874e-14	-0.0537728	2.78868e-105	-0.116385	FALSE	FALSE
PHACTR2	0	0.0101495	0.0184554	0	-0.709709	FALSE	FALSE
AL049844.1	0	0.164739	-0.00232461	1.20307e-14	-0.0105503	FALSE	FALSE
LTV1	0	0.376506	-0.00453232	7.77095e-05	-0.0142691	FALSE	FALSE
AL049844.3	0	0.69032	0.000501854	0.975858	0.00155125	FALSE	FALSE
PLAGL1	0	2.88544e-28	-0.175972	0	-1.23432	FALSE	FALSE
SF3B5	0	7.16172e-05	-0.0315797	5.74549e-203	-0.221732	FALSE	FALSE
STX11	0	0.636531	-0.000452369	6.03173e-53	-0.0712961	FALSE	FALSE
UTRN	0	4.92957e-10	-0.16786	0	-1.16968	FALSE	FALSE
EPM2A	0	6.24069e-06	-0.0930021	3.74739e-221	-0.432968	FALSE	FALSE
FBXO30	0	6.72445e-06	-0.0390151	3.74246e-50	-0.105226	FALSE	FALSE
SHPRH	0	3.51627e-22	-0.172903	3.41972e-103	-0.388193	FALSE	FALSE
RAB32	0	0.759866	-0.00635375	5.92178e-87	-0.151601	FALSE	FALSE
ADGB	0	0.113024	0.00360349	2.78476e-05	0.0130662	FALSE	FALSE
STXBP5	0	2.32732e-07	0.000891811	0	1.14009	FALSE	FALSE
SAMD5	0	0.40219	-0.0328089	0	-1.57007	FALSE	FALSE
SASH1	0	7.54344e-85	-0.463163	0	-2.61347	FALSE	FALSE
UST	0	0.00452365	-0.00324276	0	-1.67864	FALSE	FALSE
TAB2	0	1.20719e-15	-0.15399	0	-1.1811	FALSE	FALSE
PPIL4	0	0.151484	-0.0266836	4.07482e-32	-0.177422	FALSE	FALSE
GINM1	0	4.41587e-06	-0.0753466	1.266e-29	-0.132054	FALSE	FALSE
KATNA1	0	0.000741961	-0.0442468	4.60224e-36	-0.114738	FALSE	FALSE
LATS1	0	0.00372345	-0.0561669	1.60971e-34	-0.213729	FALSE	FALSE
NUP43	0	0.000378267	-0.0374528	2.62602e-41	-0.0931171	FALSE	FALSE
PCMT1	0	0.0372272	0.0199662	0	-0.766183	FALSE	FALSE
RAET1E	0	0.620381	-0.00183212	0.0113004	0.0048241	FALSE	FALSE
RAET1G	0	0.0075156	0.000657578	0.117672	0.00141484	FALSE	FALSE
PLEKHG1	0	9.54151e-28	0.113816	0	-0.947803	FALSE	FALSE
ZBTB2	0	1.45122e-12	0.0319539	1.27831e-14	0.0554415	FALSE	FALSE
RMND1	0	0.865562	-0.00371342	8.18817e-54	0.16444	FALSE	FALSE
ARMT1	0	6.98451e-07	-0.0331785	3.19124e-144	-0.206248	FALSE	FALSE
SYNE1	0	2.50778e-46	0.421949	0	2.39605	FALSE	FALSE
MYCT1	0	0.902569	-0.000942482	6.16403e-34	-0.146837	FALSE	FALSE
VIP	0	0.00604787	-0.040699	0	-1.42425	FALSE	FALSE
FBXO5	0	0.290958	-0.00114597	6.22266e-09	-0.0228755	FALSE	FALSE
MTRF1L	0	0.000188894	-0.036786	1.15597e-63	-0.144919	FALSE	FALSE
RGS17	0	0.833832	-0.0215677	1.17265e-219	0.422244	FALSE	FALSE
IPCEF1	0	0.0170061	-0.00561905	0	-1.64621	FALSE	FALSE
CNKSR3	0	8.61899e-09	0.0274471	2.4694e-263	-0.464647	FALSE	FALSE
SCAF8	0	3.51327e-34	-0.218836	1.48054e-103	-0.355529	FALSE	FALSE
TFB1M	0	7.90211e-16	-0.117191	6.23702e-142	-0.280383	FALSE	FALSE
CLDN20	0	0.0256356	-0.00716688	9.2303e-09	-0.0179562	FALSE	FALSE
NOX3	0	0.710122	-0.00111076	9.53986e-59	-0.0402052	FALSE	FALSE
ARID1B	0	2.16299e-114	-0.347259	0	-1.01501	FALSE	FALSE
TMEM242	0	0.166707	0.0104116	1.23056e-42	-0.162948	FALSE	FALSE
SNX9	0	1.36989e-13	0.131106	2.76778e-143	0.515279	FALSE	FALSE
SYNJ2	0	4.24743e-09	0.0302702	0	-1.22886	FALSE	FALSE
SERAC1	0	0.421725	-0.0167878	5.10205e-35	-0.129257	FALSE	FALSE
GTF2H5	0	0.23526	-0.0190301	2.42236e-101	-0.235877	FALSE	FALSE
TULP4	0	0.280009	-0.00895764	1.93777e-306	0.785816	FALSE	FALSE
DYNLT1	0	0.0128146	-0.0354488	3.3585e-31	-0.100833	FALSE	FALSE
SYTL3	0	6.13778e-05	0.00777351	0	-0.517581	FALSE	FALSE
EZR	0	0.00111595	-0.051335	0	-0.962661	FALSE	FALSE
TAGAP	0	0.0813317	-0.00664048	1.19886e-119	-0.17552	FALSE	FALSE
SOD2	0	0.0377149	-0.000959669	2.32488e-14	-0.0212795	FALSE	FALSE
WTAP	0	4.9595e-05	-0.0691469	5.64282e-33	-0.148495	FALSE	FALSE
TCP1	0	0.565895	-0.00243031	0	-0.648655	FALSE	FALSE
MRPL18	0	0.82894	-0.00651209	1.68693e-249	-0.400589	FALSE	FALSE
SLC22A2	0	0.945827	-0.00111642	0.00606135	0.00778758	FALSE	FALSE
SLC22A3	0	1.63607e-10	-0.0498755	0	-0.991691	FALSE	FALSE
PLG	0	0.00658206	-0.00529427	1.79479e-18	-0.0120959	FALSE	FALSE
MAP3K4	0	2.36898e-06	-0.08502	1.43647e-129	-0.388417	FALSE	FALSE
PRKN	0	1.46504e-10	-0.0906083	6.96189e-207	0.743519	FALSE	FALSE
QKI	0	6.35643e-273	-1.29428	0	-4.35085	FALSE	FALSE
C6orf118	0	0.146078	-0.00027692	2.68932e-84	-0.0852734	FALSE	FALSE
TBXT	0	0.0702058	0.000579591	0.335	0.000951395	FALSE	FALSE
PRR18	0	8.08423e-17	-0.080967	0	-0.480064	FALSE	FALSE
SFT2D1	0	0.0627616	-0.0336941	1.50936e-50	-0.168348	FALSE	FALSE
MPC1	0	1.17199e-05	-0.0838491	4.86462e-229	-0.454366	FALSE	FALSE
RPS6KA2	0	2.65605e-44	-0.350755	0	-2.20071	FALSE	FALSE
AL159163.1	0	0.00389394	0.0088933	2.84689e-222	-0.319794	FALSE	FALSE
RNASET2	0	0.850148	-0.000606156	6.93086e-25	-0.0317568	FALSE	FALSE
TCP10L2	0	0.968893	-0.000202632	2.46945e-09	-0.0134328	FALSE	FALSE
TTLL2	0	0.87112	-0.00134889	5.15143e-06	-0.00525321	FALSE	FALSE
TCP10	0	0.846418	-0.000486495	0.00171586	-0.00169373	FALSE	FALSE
AFDN	0	0.881591	-0.0204137	0	-1.21267	FALSE	FALSE
KIF25	0	0.0430999	-0.0144604	1.9338e-74	-0.0708363	FALSE	FALSE
DACT2	0	0.404021	-0.00230302	1.26603e-19	-0.0137318	FALSE	FALSE
SMOC2	0	0.512195	-0.00668968	1.60712e-222	-0.186017	FALSE	FALSE
THBS2	0	2.51241e-13	-0.0618462	0	-0.26875	FALSE	FALSE
WDR27	0	0.315638	0.00222287	9.0507e-106	0.31638	FALSE	FALSE
C6orf120	0	5.28786e-06	-0.0237164	8.36471e-102	-0.134608	FALSE	FALSE
PHF10	0	5.43788e-11	-0.0694259	5.22212e-79	-0.199181	FALSE	FALSE
TCTE3	0	2.58491e-07	0.0173608	1.05747e-17	-0.0589349	FALSE	FALSE
ERMARD	0	0.00160773	-0.0401351	9.12247e-52	-0.120347	FALSE	FALSE
DLL1	0	2.2583e-33	0.0699883	3.60355e-83	0.186318	FALSE	FALSE
FAM120B	0	3.28922e-36	0.196968	1.12998e-152	0.488825	FALSE	FALSE
PSMB1	0	1.30026e-06	-0.0702788	1.91509e-149	-0.334006	FALSE	FALSE
TBP	0	2.28547e-05	-0.0401005	4.10189e-25	-0.0725316	FALSE	FALSE
PDCD2	0	8.6988e-13	-0.0527233	3.52725e-89	-0.16678	FALSE	FALSE
FAM20C	0	1.75949e-57	0.129769	5.10616e-170	-0.6393	FALSE	FALSE
PDGFA	0	2.70005e-35	0.082186	4.03893e-64	0.172644	FALSE	FALSE
ADAP1	0	3.81688e-06	0.0317095	5.08644e-91	0.202652	FALSE	FALSE
GPR146	0	0.163755	-0.00403544	3.8438e-36	-0.0448741	FALSE	FALSE
ZFAND2A	0	3.62468e-10	0.0356587	1.02064e-117	-0.224188	FALSE	FALSE
PSMG3	0	0.0120704	-0.0170998	4.97701e-172	-0.250122	FALSE	FALSE
ELFN1	0	6.24356e-05	-0.0118962	0	-0.629732	FALSE	FALSE
NUDT1	0	0.883537	-0.00516619	2.2389e-17	-0.0245152	FALSE	FALSE
LFNG	0	0.000820707	-0.0163367	0	-0.267879	FALSE	FALSE
AMZ1	0	4.11294e-40	0.135111	0	-1.17126	FALSE	FALSE
CARD11	0	0.0138816	-0.0286715	0	-0.922216	FALSE	FALSE
SDK1	0	0.000255737	-0.206938	0	-3.85364	FALSE	FALSE
MMD2	0	1.13363e-39	0.103158	0	-1.25098	FALSE	FALSE
WIPI2	0	0.0220629	0.022892	1.81287e-155	-0.40363	FALSE	FALSE
ACTB	0	1.74001e-91	-0.415639	0	-2.24481	FALSE	FALSE
FSCN1	0	0.00151195	0.0114976	1.34808e-86	0.220933	FALSE	FALSE
RNF216	0	1.23385e-42	0.216489	3.90325e-150	0.477114	FALSE	FALSE
CCZ1	0	7.83511e-05	-0.051538	2.49295e-42	-0.113616	FALSE	FALSE
AIMP2	0	0.00062956	0.0123881	1.46321e-10	-0.0618384	FALSE	FALSE
EIF2AK1	0	0.692029	-0.0137333	3.50655e-45	-0.187728	FALSE	FALSE
ANKRD61	0	0.762494	-1.61681e-05	0.878589	-0.00264414	FALSE	FALSE
RAC1	0	0.00113855	-0.0738678	0	-1.26404	FALSE	FALSE
ZDHHC4	0	0.394514	0.00535459	1.14353e-27	-0.0841763	FALSE	FALSE
ZNF853	0	0.482642	-0.00977155	4.11814e-24	-0.0453259	FALSE	FALSE
ZNF12	0	0.636535	-0.011459	5.88174e-94	-0.216163	FALSE	FALSE
CCZ1B	0	0.0115533	0.0133248	1.72662e-18	0.0882769	FALSE	FALSE
C1GALT1	0	2.68808e-22	-0.167182	0	-0.942608	FALSE	FALSE
COL28A1	0	0.0492991	-0.0322785	1.32675e-89	0.196306	FALSE	FALSE
MIOS	0	1.31055e-05	-0.0475931	1.95424e-71	-0.180669	FALSE	FALSE
RPA3	0	4.84519e-10	-0.0422082	4.26807e-94	-0.126229	FALSE	FALSE
UMAD1	0	2.04479e-13	-0.14315	1.02256e-237	-0.664098	FALSE	FALSE
GLCCI1	0	0.2843	0.0302796	0	0.94415	FALSE	FALSE
NXPH1	0	7.35329e-62	-0.603509	0	-4.30368	FALSE	FALSE
NDUFA4	0	8.93008e-62	-0.273661	0	-1.69311	FALSE	FALSE
PHF14	0	1.11515e-12	-0.0962435	3.35842e-254	-0.765321	FALSE	FALSE
THSD7A	0	3.87703e-75	-0.469733	0	-4.44655	FALSE	FALSE
TMEM106B	0	3.84552e-97	-0.304916	0	-0.68168	FALSE	FALSE
VWDE	0	0.932631	-0.00572235	1.76922e-228	-0.268498	FALSE	FALSE
AC013470.2	0	0.372989	0.0014597	0.000171022	-0.0151766	FALSE	FALSE
SCIN	0	0.0738045	-0.0220422	0	-1.03529	FALSE	FALSE
ARL4A	0	2.32021e-09	-0.0485965	3.37234e-231	-0.270809	FALSE	FALSE
ETV1	0	9.65757e-11	-0.120441	0	-1.5157	FALSE	FALSE
AGMO	0	0.0472853	-0.0426726	0	-0.367005	FALSE	FALSE
MEOX2	0	0.996018	0.000772904	2.46532e-21	0.0435533	FALSE	FALSE
SOSTDC1	0	3.24342e-06	-0.0123192	2.72499e-135	-0.086487	FALSE	FALSE
ANKMY2	0	1.43846e-16	-0.121354	0	-0.654625	FALSE	FALSE
BZW2	0	0.0552002	-0.0329166	1.19686e-243	-0.472928	FALSE	FALSE
TSPAN13	0	2.65517e-11	-0.102523	0	-0.784326	FALSE	FALSE
AGR3	0	0.570694	-0.000667394	0.0840009	-0.00318975	FALSE	FALSE
AHR	0	4.49945e-11	-0.0381453	6.45014e-110	-0.125299	FALSE	FALSE
SNX13	0	8.72796e-46	-0.241093	6.09679e-153	-0.402552	FALSE	FALSE
HDAC9	0	1.71807e-33	0.319874	0	1.91518	FALSE	FALSE
TWISTNB	0	0.783132	-0.00131622	3.61587e-79	-0.175663	FALSE	FALSE
TMEM196	0	8.69034e-07	0.0602561	0	-0.904027	FALSE	FALSE
ITGB8	0	1.30752e-11	-0.167791	0	-1.79402	FALSE	FALSE
ABCB5	0	0.0880148	-0.00794826	1.66063e-66	-0.0746853	FALSE	FALSE
SP8	0	0.000700353	-0.00846052	9.71917e-269	-0.121442	FALSE	FALSE
SP4	0	2.6778e-13	-0.102958	1.47102e-61	-0.210931	FALSE	FALSE
DNAH11	0	0.866912	-0.0142223	0	-0.48071	FALSE	FALSE
CDCA7L	0	0.000143107	-0.0206823	0	-0.243365	FALSE	FALSE
RAPGEF5	0	0.00813902	0.23734	0	2.35217	FALSE	FALSE
STEAP1B	0	0.0172018	-0.0141815	6.54274e-81	-0.172247	FALSE	FALSE
IL6	0	0.405072	-0.000196317	2.11893e-07	-0.0450003	FALSE	FALSE
TOMM7	0	7.23354e-28	-0.109742	0	-0.511089	FALSE	FALSE
FAM126A	0	0.0528028	-0.053716	0	-0.469468	FALSE	FALSE
KLHL7	0	0.0293147	-0.0457472	7.66897e-178	0.505393	FALSE	FALSE
GPNMB	0	0.0617379	-0.0332539	0	-1.10072	FALSE	FALSE
MALSU1	0	0.746932	-0.0222853	4.65008e-21	-0.110376	FALSE	FALSE
IGF2BP3	0	0.645115	-0.0131693	3.99647e-226	-0.238939	FALSE	FALSE
TRA2A	0	3.07788e-46	-0.262705	3.94964e-166	-0.557601	FALSE	FALSE
CCDC126	0	0.59041	-0.0127761	4.61401e-10	-0.0739143	FALSE	FALSE
FAM221A	0	9.46003e-26	-0.0957529	2.80114e-188	-0.178116	FALSE	FALSE
STK31	0	0.0129196	-0.00400599	9.43672e-20	-0.0503321	FALSE	FALSE
NPY	0	0.114975	0.00971302	1.86405e-76	-0.177587	FALSE	FALSE
MPP6	0	1.5048e-10	0.102389	0	0.90333	FALSE	FALSE
GSDME	0	0.0703579	-0.0198417	1.11289e-122	-0.209462	FALSE	FALSE
OSBPL3	0	2.38425e-75	0.332435	0	1.13923	FALSE	FALSE
CYCS	0	7.94964e-33	-0.13603	0	-1.05982	FALSE	FALSE
C7orf31	0	0.00674085	-0.00349245	5.91223e-21	-0.0543461	FALSE	FALSE
NFE2L3	0	0.57828	-0.00659523	1.78026e-22	-0.0603095	FALSE	FALSE
HNRNPA2B1	0	6.90686e-42	-0.26978	2.48333e-238	-0.68598	FALSE	FALSE
CBX3	0	4.56207e-20	-0.108726	6.76484e-271	-0.444748	FALSE	FALSE
SKAP2	0	0.00144822	0.0216426	0	-1.24395	FALSE	FALSE
HIBADH	0	4.51748e-20	-0.174003	1.23364e-224	-0.54651	FALSE	FALSE
TAX1BP1	0	0.000192506	-0.0566705	2.38937e-144	-0.538828	FALSE	FALSE
JAZF1	0	3.80489e-61	0.351405	0	1.42493	FALSE	FALSE
CREB5	0	1.52389e-28	-0.401333	0	-2.5192	FALSE	FALSE
TRIL	0	0.000808552	-0.0198997	0	-0.315143	FALSE	FALSE
CPVL	0	0.196729	-0.0224195	0	-0.897558	FALSE	FALSE
AC004593.3	0	0.00904428	0.00352482	0.00466156	0.00653516	FALSE	FALSE
PRR15	0	0.202384	8.66339e-05	8.63413e-09	-0.00494202	FALSE	FALSE
SCRN1	0	0.595524	-0.0237377	1.16122e-230	-0.576413	FALSE	FALSE
FKBP14	0	0.137336	-0.0225789	1.18487e-48	-0.152255	FALSE	FALSE
PLEKHA8	0	0.102359	-0.0318585	1.2543e-68	-0.202859	FALSE	FALSE
MTURN	0	2.34629e-05	-0.0943454	0	-0.961078	FALSE	FALSE
ZNRF2	0	1.35537e-12	-0.110081	0	-0.762339	FALSE	FALSE
AC006978.2	0	2.24318e-05	0.0287149	1.24515e-266	-0.655475	FALSE	FALSE
GGCT	0	0.289289	-0.00470343	1.36524e-85	-0.168586	FALSE	FALSE
AC005154.5	0	0.00538415	-0.00657181	1.74346e-06	-0.0137823	FALSE	FALSE
GARS	0	6.93497e-06	0.0542594	5.47455e-109	-0.349712	FALSE	FALSE
AQP1	0	0.0066128	-0.00194664	0	-0.259926	FALSE	FALSE
ADCYAP1R1	0	0.00023164	0.0115543	0	-0.686981	FALSE	FALSE
NEUROD6	0	0.00323944	-0.021732	0	-0.467819	FALSE	FALSE
PPP1R17	0	0.124345	-0.00182674	5.10043e-18	-0.0140308	FALSE	FALSE
PDE1C	0	2.50674e-21	-0.299133	0	-2.12326	FALSE	FALSE
LSM5	0	4.91053e-20	-0.0815105	1.54387e-152	-0.251214	FALSE	FALSE
AVL9	0	1.64548e-17	-0.156401	2.22684e-111	-0.377106	FALSE	FALSE
KBTBD2	0	3.29531e-18	-0.0996561	5.97492e-136	-0.252823	FALSE	FALSE
FKBP9	0	0.00577251	-0.0342226	1.32554e-158	-0.217957	FALSE	FALSE
NT5C3A	0	1.54186e-35	-0.16945	6.67147e-133	-0.28781	FALSE	FALSE
RP9	0	1.4351e-05	-0.0348055	1.73586e-51	-0.109419	FALSE	FALSE
BBS9	0	3.02887e-54	-0.305264	1.27526e-204	-0.582259	FALSE	FALSE
NPSR1	0	0.569824	-0.00931902	0	-0.763358	FALSE	FALSE
DPY19L1	0	3.69703e-10	-0.129716	0	-1.79147	FALSE	FALSE
TBX20	0	0.66319	0.000532745	0.899814	0.00197741	FALSE	FALSE
HERPUD2	0	1.45698e-09	-0.0858853	5.93631e-203	-0.387728	FALSE	FALSE
EEPD1	0	4.00403e-44	-0.250543	0	-1.46109	FALSE	FALSE
KIAA0895	0	0.304821	-0.0177137	2.60684e-82	0.195208	FALSE	FALSE
ANLN	0	1.47596e-28	-0.233275	0	-1.37915	FALSE	FALSE
AOAH	0	0.000783697	-0.00826566	0	-2.32278	FALSE	FALSE
ELMO1	0	2.34543e-21	-0.361077	0	-2.56421	FALSE	FALSE
EPDR1	0	0.807865	-0.00521081	2.12991e-245	-0.491819	FALSE	FALSE
SFRP4	0	3.37151e-05	-0.0202292	2.1413e-92	-0.0800335	FALSE	FALSE
STARD3NL	0	0.704309	-0.0168273	2.95323e-62	-0.193219	FALSE	FALSE
VPS41	0	0.000179927	-0.0670361	0	-0.749475	FALSE	FALSE
RALA	0	0.376343	-0.00138517	2.76283e-92	0.267692	FALSE	FALSE
CDK13	0	0.00855265	-0.0347833	4.34548e-68	0.328579	FALSE	FALSE
MPLKIP	0	0.00182415	-0.0373431	2.46966e-114	-0.221817	FALSE	FALSE
SUGCT	0	0.572019	-0.0493373	0	-0.526305	FALSE	FALSE
GLI3	0	3.28813e-20	-0.129368	0	-1.98915	FALSE	FALSE
C7orf25	0	0.634714	0.00159556	0.00583983	0.00819396	FALSE	FALSE
AC010132.3	0	0.00510809	0.00115357	9.42081e-08	0.0116655	FALSE	FALSE
PSMA2	0	0.035814	0.000517077	0.5108	0.000840912	FALSE	FALSE
MRPL32	0	4.58509e-05	-0.0373655	1.91453e-112	-0.222833	FALSE	FALSE
STK17A	0	5.69027e-14	0.0305902	5.60398e-103	-0.281142	FALSE	FALSE
COA1	0	6.46137e-10	-0.113268	2.24507e-119	-0.388606	FALSE	FALSE
BLVRA	0	0.00174029	0.0209425	1.82746e-40	0.120119	FALSE	FALSE
SPDYE1	0	9.59272e-19	-0.0451807	7.64306e-118	-0.080213	FALSE	FALSE
PGAM2	0	0.346949	-0.00302142	4.50109e-73	-0.044713	FALSE	FALSE
POLM	0	0.319293	-0.00816188	1.01736e-78	-0.117804	FALSE	FALSE
AEBP1	0	0.000346451	-0.0325235	0	-0.540744	FALSE	FALSE
POLD2	0	0.739891	-0.0217186	6.62994e-47	-0.114207	FALSE	FALSE
GCK	0	0.0726898	0.00375121	7.97314e-11	0.0263031	FALSE	FALSE
NUDCD3	0	0.573464	-0.00545813	1.5354e-146	-0.481784	FALSE	FALSE
DDX56	0	5.09086e-11	0.0357108	1.98244e-24	0.0885263	FALSE	FALSE
TMED4	0	5.28511e-23	-0.11008	2.82359e-131	-0.276237	FALSE	FALSE
PPIA	0	1.52076e-43	-0.227887	0	-1.61215	FALSE	FALSE
H2AFV	0	9.64686e-15	-0.0994875	0	-0.623057	FALSE	FALSE
PURB	0	1.55691e-08	-0.0746604	8.07685e-238	-0.458388	FALSE	FALSE
MYO1G	0	0.137113	-0.000286492	7.20774e-65	-0.0806519	FALSE	FALSE
CCM2	0	4.45418e-12	0.072142	5.15425e-86	-0.389527	FALSE	FALSE
NACAD	0	0.372774	-0.0217359	3.6341e-86	-0.113503	FALSE	FALSE
TBRG4	0	0.278943	-0.00076256	9.81229e-46	-0.122547	FALSE	FALSE
IGFBP1	0	0.794951	-0.000179375	0.0600397	-0.00288391	FALSE	FALSE
IGFBP3	0	0.000431651	-0.0152193	2.70698e-144	-0.14491	FALSE	FALSE
TNS3	0	9.89524e-20	-0.15249	0	-1.60839	FALSE	FALSE
HUS1	0	0.0366987	-0.036972	2.25139e-78	-0.282954	FALSE	FALSE
C7orf57	0	0.337434	-0.00255936	6.8504e-09	-0.0126296	FALSE	FALSE
UPP1	0	0.121065	0.0190277	1.84005e-272	-0.42681	FALSE	FALSE
ABCA13	0	0.822388	-0.00148879	0.00320966	-0.00677172	FALSE	FALSE
VWC2	0	4.67039e-21	-0.2438	0	-2.51662	FALSE	FALSE
ZPBP	0	1.37476e-09	-0.0351546	0	-0.271897	FALSE	FALSE
SPATA48	0	0.580489	-0.00398814	7.991e-128	-0.069826	FALSE	FALSE
IKZF1	0	0.151048	-0.0287423	0	-1.75178	FALSE	FALSE
FIGNL1	0	0.000589813	-0.0212681	2.61077e-17	-0.0486596	FALSE	FALSE
DDC	0	0.86624	9.7143e-05	0.173907	0.00276231	FALSE	FALSE
COBL	0	3.15583e-90	0.423376	0	2.12262	FALSE	FALSE
VSTM2A	0	4.78422e-29	-0.220072	0	-1.06922	FALSE	FALSE
SEC61G	0	1.64721e-16	-0.0525227	2.96499e-218	-0.243004	FALSE	FALSE
EGFR	0	5.41561e-90	-0.330367	0	-1.75881	FALSE	FALSE
LANCL2	0	0.045224	0.014234	2.09451e-177	0.471785	FALSE	FALSE
AC092647.5	0	1.64346e-06	0.0137215	2.94521e-24	0.0615598	FALSE	FALSE
NIPSNAP2	0	0.00747266	0.0335514	2.57453e-105	-0.372074	FALSE	FALSE
CCT6A	0	0.0397632	-0.0315465	1.61054e-229	-0.411021	FALSE	FALSE
SUMF2	0	0.135043	0.00708951	1.56952e-36	0.147338	FALSE	FALSE
PHKG1	0	5.37992e-17	0.0258799	1.07853e-283	-0.301788	FALSE	FALSE
CHCHD2	0	9.53651e-22	-0.12757	0	-1.03385	FALSE	FALSE
NUPR2	0	0.832795	-0.000353739	2.00563e-12	-0.0214811	FALSE	FALSE
ZNF716	0	0.0422033	-0.00183703	1.26287e-12	-0.00366458	FALSE	FALSE
AC115220.1	0	0.375949	-7.12368e-06	0.994324	0.000653386	FALSE	FALSE
ZNF727	0	3.37229e-13	-0.050012	2.17309e-109	-0.170269	FALSE	FALSE
ZNF736	0	1.02087e-20	-0.128124	5.90977e-136	-0.299777	FALSE	FALSE
ZNF680	0	1.12315e-23	-0.139222	0	-0.561488	FALSE	FALSE
ZNF107	0	4.81517e-10	-0.059083	2.87497e-101	-0.155273	FALSE	FALSE
ZNF138	0	0.00489219	-0.0481358	2.9135e-62	0.242996	FALSE	FALSE
ZNF117	0	4.56069e-05	0.0267269	4.10607e-44	0.123899	FALSE	FALSE
ERV3-1	0	0.264274	-0.000367097	3.65843e-12	-0.000382393	FALSE	FALSE
ZNF92	0	1.57055e-07	-0.0402976	1.0295e-55	-0.113563	FALSE	FALSE
CRCP	0	8.88713e-08	0.0283902	8.22505e-18	0.0637971	FALSE	FALSE
RABGEF1	0	5.05491e-14	-0.0400064	1.82608e-95	-0.115269	FALSE	FALSE
TMEM248	0	0.0113371	-0.0461026	5.40658e-114	-0.324413	FALSE	FALSE
SBDS	0	4.07501e-22	-0.0932126	0	-0.613198	FALSE	FALSE
TYW1	0	0.53895	-0.0265803	2.03387e-46	-0.214495	FALSE	FALSE
AUTS2	0	0.203679	0.0211185	0	1.92656	FALSE	FALSE
TYW1B	0	0.00303964	0.0261891	4.37887e-50	0.223026	FALSE	FALSE
NSUN5	0	0.927171	-0.0184183	3.9842e-18	-0.0827891	FALSE	FALSE
TRIM50	0	0.014291	0.00222999	0.12968	0.00341901	FALSE	FALSE
FKBP6	0	0.930417	-0.0010895	0.0894742	-0.00483651	FALSE	FALSE
FZD9	0	0.00243878	-0.00996484	2.70769e-295	-0.17841	FALSE	FALSE
BCL7B	0	0.471944	-0.0111328	5.71483e-231	-0.336851	FALSE	FALSE
VPS37D	0	9.33794e-07	0.0137813	6.82748e-32	-0.0696407	FALSE	FALSE
DNAJC30	0	7.12396e-06	0.0264152	1.53974e-31	-0.103214	FALSE	FALSE
TMEM270	0	0.79249	-0.000447705	0.189795	-0.00117715	FALSE	FALSE
ELN	0	0.000915841	-0.0411023	0	-0.399608	FALSE	FALSE
EIF4H	0	9.75436e-18	-0.108963	0	-0.813508	FALSE	FALSE
LAT2	0	1.90028e-47	0.0654425	0	-1.02462	FALSE	FALSE
GTF2I	0	2.34374e-40	-0.193329	9.03287e-143	-0.517797	FALSE	FALSE
GTF2IRD2	0	4.12297e-14	0.0139755	8.66773e-38	-0.105684	FALSE	FALSE
RCC1L	0	0.0012325	0.0186951	5.27298e-25	0.108231	FALSE	FALSE
GTF2IRD2B	0	1.95183e-08	0.00242183	2.68906e-73	-0.169768	FALSE	FALSE
SPDYE5	0	4.23673e-35	-0.0955478	1.13535e-217	-0.174039	FALSE	FALSE
HIP1	0	0.000108854	-0.255084	0	-2.39065	FALSE	FALSE
CCL24	0	0.403354	0.000170943	0.363527	0.00128386	FALSE	FALSE
RHBDD2	0	0.727636	-0.0108332	0	-0.856671	FALSE	FALSE
TMEM120A	0	6.17119e-16	0.0402793	4.72126e-27	0.0847761	FALSE	FALSE
MDH2	0	0.0670772	-0.0290732	0	-0.601547	FALSE	FALSE
HSPB1	0	4.81732e-26	0.126335	0	-0.739312	FALSE	FALSE
YWHAG	0	4.25354e-07	0.0793474	0	-1.56151	FALSE	FALSE
DTX2	0	1.28481e-25	0.0526267	4.52092e-121	-0.323908	FALSE	FALSE
SPDYE16	0	1.94401e-05	-0.026298	8.88758e-26	-0.0460005	FALSE	FALSE
POMZP3	0	0.0352189	-0.019871	1.74209e-17	-0.0611671	FALSE	FALSE
CCDC146	0	0.340453	-0.00839604	0	-0.887635	FALSE	FALSE
FGL2	0	0.00671473	-0.00894399	4.71776e-225	-0.264292	FALSE	FALSE
GSAP	0	5.35298e-17	-0.12548	0	-0.496927	FALSE	FALSE
PTPN12	0	0.000355383	-0.0713461	1.55707e-108	-0.348784	FALSE	FALSE
RSBN1L	0	0.00057574	-0.0613844	1.11907e-53	-0.270592	FALSE	FALSE
TMEM60	0	1.21465e-05	-0.0186765	1.47687e-75	-0.108564	FALSE	FALSE
PHTF2	0	3.45804e-23	-0.177568	2.87345e-251	-0.690046	FALSE	FALSE
MAGI2	0	5.67898e-130	-0.274534	0	3.00846	FALSE	FALSE
GNAI1	0	7.59657e-78	-0.354153	0	-0.985381	FALSE	FALSE
CD36	0	0.0359591	-0.0253086	0	-1.15124	FALSE	FALSE
GNAT3	0	0.480749	0.000566615	4.90339e-63	-0.0843338	FALSE	FALSE
SEMA3C	0	2.35289e-27	-0.169639	0	-0.652601	FALSE	FALSE
HGF	0	1.02722e-14	-0.0598769	0	-0.521032	FALSE	FALSE
CACNA2D1	0	1.25292e-05	0.0956318	0	2.29562	FALSE	FALSE
PCLO	0	1.23996e-30	0.462375	0	2.18457	FALSE	FALSE
SEMA3E	0	1.42209e-07	-0.118364	0	-2.29978	FALSE	FALSE
SEMA3A	0	1.75377e-22	-0.20506	0	-1.81068	FALSE	FALSE
SEMA3D	0	0.926516	-0.0196367	0	-0.674814	FALSE	FALSE
GRM3	0	1.29646e-10	-0.187705	0	-1.71391	FALSE	FALSE
KIAA1324L	0	8.09982e-61	-0.318429	0	-1.06904	FALSE	FALSE
DMTF1	0	2.75333e-40	-0.222852	1.67248e-98	-0.373794	FALSE	FALSE
TMEM243	0	1.25942e-08	-0.0455786	1.17216e-144	-0.198433	FALSE	FALSE
CROT	0	0.717843	-0.0118348	1.86896e-71	-0.161069	FALSE	FALSE
SLC25A40	0	3.36455e-22	-0.105556	3.48182e-90	-0.214628	FALSE	FALSE
DBF4	0	0.449668	-0.00803935	1.72171e-28	0.0819782	FALSE	FALSE
ADAM22	0	1.89723e-10	-0.0609333	0	1.35641	FALSE	FALSE
SRI	0	1.64004e-44	-0.152766	0	-0.614275	FALSE	FALSE
STEAP4	0	0.00835312	-0.0046284	8.49581e-23	-0.0242305	FALSE	FALSE
STEAP2	0	1.71152e-11	-0.0944295	3.05868e-260	-0.480464	FALSE	FALSE
CFAP69	0	0.221909	-0.0117734	4.34882e-169	0.369652	FALSE	FALSE
FAM237B	0	0.352244	-0.000739427	1.58996e-08	-0.00129968	FALSE	FALSE
GTPBP10	0	1.19217e-10	-0.0779245	9.02266e-37	-0.111414	FALSE	FALSE
CLDN12	0	0.000779104	0.0419977	8.89331e-192	0.434625	FALSE	FALSE
CDK14	0	1.7847e-22	0.30466	0	2.07264	FALSE	FALSE
FZD1	0	0.33275	0.000234287	1.00578e-24	-0.0281563	FALSE	FALSE
MTERF1	0	9.73052e-61	0.268559	1.43395e-258	0.73382	FALSE	FALSE
AKAP9	0	4.22976e-07	0.115551	6.41356e-141	0.612981	FALSE	FALSE
CYP51A1	0	0.457528	0.000842878	6.06781e-05	-0.0113725	FALSE	FALSE
KRIT1	0	2.16854e-19	-0.157089	1.1356e-148	-0.42311	FALSE	FALSE
ANKIB1	0	2.43738e-34	-0.245938	3.902e-303	-0.764884	FALSE	FALSE
GATAD1	0	3.45926e-06	-0.0847872	2.23646e-124	-0.286545	FALSE	FALSE
ERVW-1	0	0.531936	-0.00121832	0.000478941	-0.00232349	FALSE	FALSE
PEX1	0	5.06879e-28	-0.147833	2.84865e-142	-0.294152	FALSE	FALSE
RBM48	0	1.01779e-05	-0.0512443	1.79245e-74	-0.209419	FALSE	FALSE
FAM133B	0	1.09947e-32	-0.15925	5.86943e-128	-0.259144	FALSE	FALSE
CDK6	0	6.59431e-06	0.0508645	0	0.887849	FALSE	FALSE
SAMD9	0	0.0352614	-0.00698562	8.18924e-129	-0.164568	FALSE	FALSE
SAMD9L	0	6.43941e-05	-0.0216494	0	-0.158893	FALSE	FALSE
HEPACAM2	0	0.807572	-0.00137752	9.80983e-06	-0.00527756	FALSE	FALSE
VPS50	0	0.0162598	-0.0447977	1.04396e-160	-0.538697	FALSE	FALSE
CALCR	0	0.570694	-0.00406378	4.5625e-64	-0.0981898	FALSE	FALSE
GNG11	0	0.215273	-0.00322757	2.59337e-91	-0.468452	FALSE	FALSE
BET1	0	1.27854e-13	-0.0755934	2.78521e-90	-0.180174	FALSE	FALSE
COL1A2	0	0.0704849	-0.0030451	1.98111e-133	-0.704549	FALSE	FALSE
CASD1	0	9.07019e-109	-0.34841	0	-0.569091	FALSE	FALSE
SGCE	0	1.31899e-58	-0.270919	0	-0.669189	FALSE	FALSE
PEG10	0	4.2275e-18	-0.0805266	0	-0.581622	FALSE	FALSE
PPP1R9A	0	1.53251e-16	-0.140928	0	1.4603	FALSE	FALSE
PON1	0	0.000723241	-0.00772792	2.24367e-191	-0.073005	FALSE	FALSE
PON3	0	0.000165258	-0.0126704	0	-0.139684	FALSE	FALSE
PON2	0	1.57951e-55	-0.257839	0	-1.87684	FALSE	FALSE
ASB4	0	0.0606518	-0.00550907	6.39718e-128	-0.0482214	FALSE	FALSE
PDK4	0	1.81545e-28	-0.117905	0	-0.598094	FALSE	FALSE
DYNC1I1	0	1.30776e-22	0.318421	0	2.08593	FALSE	FALSE
SLC25A13	0	9.45756e-70	-0.357549	0	-1.25395	FALSE	FALSE
SEM1	0	8.90178e-24	-0.183184	3.8517e-195	-0.520824	FALSE	FALSE
DLX6	0	4.47256e-09	-0.0175099	0	-0.110367	FALSE	FALSE
DLX5	0	1.33297e-10	-0.0207749	0	-0.156361	FALSE	FALSE
SDHAF3	0	2.68534e-05	-0.0432282	1.3374e-48	-0.0901638	FALSE	FALSE
TAC1	0	1.00565e-09	-0.0541727	0	-1.05212	FALSE	FALSE
ASNS	0	8.63147e-14	0.0857859	2.49102e-145	0.352343	FALSE	FALSE
BRI3	0	4.45652e-05	0.0279961	1.536e-131	-0.38188	FALSE	FALSE
BAIAP2L1	0	7.16468e-11	-0.0677802	3.86026e-288	-0.457304	FALSE	FALSE
TRRAP	0	2.85019e-26	0.16154	3.13063e-117	0.397117	FALSE	FALSE
SMURF1	0	0.0804386	-0.0624666	1.58192e-283	-0.6707	FALSE	FALSE
ARPC1B	0	0.053516	-0.00106676	8.15297e-182	-0.247647	FALSE	FALSE
PDAP1	0	2.2161e-09	-0.0530505	3.6873e-228	-0.343852	FALSE	FALSE
BUD31	0	0.0358138	0.00637675	2.64707e-136	-0.214675	FALSE	FALSE
PTCD1	0	0.191992	0.00187628	1.92197e-16	-0.0432122	FALSE	FALSE
ZNF789	0	0.0023036	0.0146315	1.47138e-33	0.131515	FALSE	FALSE
ZNF394	0	2.55975e-13	0.0414085	4.97269e-17	0.0721554	FALSE	FALSE
FAM200A	0	1.46497e-08	-0.0594226	3.61524e-42	-0.126357	FALSE	FALSE
AC005020.2	0	0.71804	-0.00409403	0.00186579	-0.0111443	FALSE	FALSE
TMEM225B	0	0.0823905	-0.00479106	4.01833e-32	-0.0193146	FALSE	FALSE
ZSCAN25	0	0.013065	0.0135033	1.92993e-15	0.0576111	FALSE	FALSE
CYP3A5	0	4.83358e-26	-0.0547405	0	-0.309702	FALSE	FALSE
CYP3A4	0	0.0109802	-0.00400074	1.78658e-06	-0.00693878	FALSE	FALSE
CYP3A43	0	0.224544	-0.00884451	3.34452e-21	0.045296	FALSE	FALSE
TRIM4	0	6.70834e-06	0.033459	5.55348e-19	0.103494	FALSE	FALSE
GJC3	0	0.0354416	-0.00223063	1.16766e-05	-0.0029847	FALSE	FALSE
AZGP1	0	6.07661e-05	-0.0247418	0	-0.110693	FALSE	FALSE
ZKSCAN1	0	1.88992e-15	-0.178013	2.54969e-299	-0.683386	FALSE	FALSE
ZSCAN21	0	6.13778e-05	0.0137697	4.64379e-05	0.0465257	FALSE	FALSE
ZNF3	0	3.84785e-07	0.0170688	5.20323e-08	0.0536719	FALSE	FALSE
COPS6	0	0.608277	-0.00955769	2.21371e-124	-0.328042	FALSE	FALSE
MCM7	0	0.031605	0.0033142	1.01472e-05	-0.0369279	FALSE	FALSE
AP4M1	0	0.00399992	0.0078178	5.15317e-22	0.0758661	FALSE	FALSE
TAF6	0	0.669702	-0.00124022	1.04837e-125	-0.248114	FALSE	FALSE
LAMTOR4	0	2.01034e-09	0.0405995	2.64463e-79	-0.246864	FALSE	FALSE
GAL3ST4	0	0.632152	-0.00978761	1.17681e-243	-0.173775	FALSE	FALSE
GPC2	0	0.00699459	5.22538e-06	2.44575e-142	-0.110929	FALSE	FALSE
STAG3	0	0.140271	-0.0273402	1.06408e-22	-0.0966133	FALSE	FALSE
SPDYE3	0	3.22098e-68	-0.189443	0	-0.296706	FALSE	FALSE
ZCWPW1	0	0.44925	-0.0185861	1.45587e-25	-0.0778479	FALSE	FALSE
MEPCE	0	0.33047	-0.00839976	2.91182e-111	-0.152011	FALSE	FALSE
PPP1R35	0	0.00633958	-0.0316036	3.24826e-26	-0.0840493	FALSE	FALSE
C7orf61	0	0.433229	-0.0246643	3.3504e-185	-0.148129	FALSE	FALSE
TSC22D4	0	4.84374e-13	-0.166471	0	-0.914603	FALSE	FALSE
SAP25	0	0.668444	-0.0235895	3.42032e-183	-0.279459	FALSE	FALSE
FBXO24	0	1.94933e-08	0.00950779	4.25925e-06	0.0161907	FALSE	FALSE
PCOLCE	0	0.406982	-0.00237341	2.19491e-29	-0.0316831	FALSE	FALSE
MOSPD3	0	2.06344e-06	0.0198461	3.02753e-22	0.0664976	FALSE	FALSE
GNB2	0	0.0141104	0.0199286	4.47196e-110	-0.291794	FALSE	FALSE
POP7	0	1.79765e-05	-0.0248916	0	-0.346008	FALSE	FALSE
ZAN	0	6.41905e-11	0.0150572	2.09321e-17	0.0326257	FALSE	FALSE
EPHB4	0	0.892402	-0.00175478	6.64131e-38	-0.0323865	FALSE	FALSE
SLC12A9	0	9.447e-06	0.00142752	9.57808e-60	-0.19878	FALSE	FALSE
TRIP6	0	0.587051	-0.0104418	1.64225e-229	-0.141357	FALSE	FALSE
UFSP1	0	0.259784	-0.00129798	5.01508e-11	-0.0128902	FALSE	FALSE
TRIM56	0	1.73271e-07	-0.0562351	0	-0.179984	FALSE	FALSE
AP1S1	0	0.392109	-0.0159843	0	-0.750808	FALSE	FALSE
ZNHIT1	0	0.51586	-0.0116871	2.13628e-138	-0.227438	FALSE	FALSE
CLDN15	0	1.81235e-14	0.0146138	1.58168e-20	-0.0506889	FALSE	FALSE
FIS1	0	0.548682	-0.0263841	1.2803e-260	-0.471025	FALSE	FALSE
SPDYE6	0	0.794099	-0.000914648	0.112868	-0.00350385	FALSE	FALSE
LRWD1	0	0.0376351	0.00667608	5.24795e-16	-0.0553202	FALSE	FALSE
POLR2J	0	3.50439e-05	-0.0321379	1.3357e-221	-0.278613	FALSE	FALSE
SPDYE2	0	6.06583e-23	-0.0851565	4.12563e-191	-0.153429	FALSE	FALSE
SPDYE2B	0	0.0107804	-0.00449729	7.1821e-14	-0.00803331	FALSE	FALSE
FAM185A	0	0.650929	-0.0100963	1.72071e-116	0.373527	FALSE	FALSE
FBXL13	0	0.699269	-0.00644985	1.27153e-118	0.303122	FALSE	FALSE
LRRC17	0	0.59318	-0.0111906	1.11121e-51	-0.120745	FALSE	FALSE
NFE4	0	0.828014	-0.00164056	0.000329217	-0.00392018	FALSE	FALSE
ARMC10	0	6.05334e-20	-0.109871	1.44291e-146	-0.239962	FALSE	FALSE
NAPEPLD	0	1.27584e-20	-0.182046	0	-0.717385	FALSE	FALSE
PMPCB	0	8.90082e-16	-0.111332	1.41062e-129	-0.325668	FALSE	FALSE
DNAJC2	0	1.36032e-07	0.0551281	4.49557e-57	0.187022	FALSE	FALSE
PSMC2	0	3.04623e-22	-0.112958	2.82867e-106	-0.2199	FALSE	FALSE
SLC26A5	0	4.03234e-06	-0.0266677	1.67591e-32	-0.0444012	FALSE	FALSE
RELN	0	5.92783e-12	-0.159493	0	-1.24662	FALSE	FALSE
ORC5	0	1.53079e-26	-0.154029	5.27408e-157	-0.312362	FALSE	FALSE
LHFPL3	0	4.61203e-35	-0.390945	0	-5.8385	FALSE	FALSE
KMT2E	0	8.01057e-08	0.101045	4.32082e-94	0.416183	FALSE	FALSE
SRPK2	0	5.18891e-10	0.13582	0	1.02792	FALSE	FALSE
RINT1	0	0.00133185	-0.0349389	9.65947e-55	-0.150543	FALSE	FALSE
CDHR3	0	1.28294e-50	0.251549	0	-1.07458	FALSE	FALSE
SYPL1	0	5.43894e-11	-0.0755226	1.62836e-216	-0.200414	FALSE	FALSE
NAMPT	0	1.27867e-10	-0.0839431	3.22598e-137	-0.929812	FALSE	FALSE
CCDC71L	0	0.0135721	-0.00940928	1.55611e-46	-0.070639	FALSE	FALSE
PIK3CG	0	0.282641	-0.00600207	2.7953e-218	-0.265245	FALSE	FALSE
HBP1	0	3.20409e-27	-0.153915	2.31706e-105	-0.226827	FALSE	FALSE
COG5	0	0.0302068	-0.0454218	5.95195e-203	-0.641515	FALSE	FALSE
GPR22	0	7.14559e-42	-0.139647	0	-0.612187	FALSE	FALSE
DUS4L	0	4.64586e-08	-0.0313883	6.51551e-47	-0.0618986	FALSE	FALSE
BCAP29	0	1.40496e-27	-0.176609	0	-0.731302	FALSE	FALSE
CBLL1	0	3.68306e-09	-0.0456257	8.80841e-61	-0.140387	FALSE	FALSE
DLD	0	6.06989e-17	-0.107085	1.84097e-149	-0.28098	FALSE	FALSE
LAMB4	0	0.00016963	0.00966254	3.89231e-15	0.0307354	FALSE	FALSE
NRCAM	0	2.97368e-26	0.402511	0	2.46742	FALSE	FALSE
PNPLA8	0	5.45231e-05	-0.0759979	2.37776e-234	-0.476944	FALSE	FALSE
THAP5	0	0.353635	-0.000998535	1.11399e-07	-0.00554251	FALSE	FALSE
DNAJB9	0	4.44782e-15	-0.0548296	5.78953e-284	-0.315399	FALSE	FALSE
IMMP2L	0	5.67617e-41	-0.224884	8.96675e-215	-0.699692	FALSE	FALSE
LRRN3	0	2.84961e-37	-0.195997	0	-0.910378	FALSE	FALSE
DOCK4	0	3.25541e-244	-0.753173	0	-3.32178	FALSE	FALSE
ZNF277	0	0.00731045	-0.0615744	1.05878e-83	-0.280591	FALSE	FALSE
IFRD1	0	0.0308178	-0.0383675	1.27247e-62	-0.235632	FALSE	FALSE
TMEM168	0	4.07747e-23	-0.139293	5.41969e-206	-0.398318	FALSE	FALSE
BMT2	0	5.04235e-12	0.120497	2.10285e-301	0.670657	FALSE	FALSE
GPR85	0	6.25892e-09	-0.0400612	1.372e-144	-0.217867	FALSE	FALSE
SMIM30	0	0.000560497	-0.0153554	8.77876e-28	-0.0432015	FALSE	FALSE
PPP1R3A	0	0.992626	-0.000719949	6.95231e-08	-0.0114748	FALSE	FALSE
FOXP2	0	0.00487328	-0.0112082	0	-2.18421	FALSE	FALSE
MDFIC	0	7.24737e-12	-0.0714843	0	-0.794223	FALSE	FALSE
TFEC	0	0.077263	-0.0228182	0	-0.920876	FALSE	FALSE
TES	0	0.0326217	-0.00360769	4.93059e-42	-0.0492836	FALSE	FALSE
CAV2	0	0.0469006	0.00641695	1.7853e-55	-0.100893	FALSE	FALSE
CAV1	0	0.107442	-0.0028455	6.90161e-94	-0.0951554	FALSE	FALSE
MET	0	0.136491	-0.0110967	2.57536e-236	-0.319147	FALSE	FALSE
CAPZA2	0	4.66628e-21	-0.148231	1.20524e-194	-0.48726	FALSE	FALSE
ST7	0	0.409959	0.052609	0	1.23046	FALSE	FALSE
ASZ1	0	0.165808	-0.00202678	0.00439448	-0.0042358	FALSE	FALSE
CFTR	0	3.59149e-29	-0.0992676	0	-0.257988	FALSE	FALSE
CTTNBP2	0	2.64478e-18	-0.186616	0	-1.21084	FALSE	FALSE
LSM8	0	1.40311e-11	-0.0571773	2.18844e-62	-0.159205	FALSE	FALSE
KCND2	0	9.64482e-23	-0.11493	0	-2.05964	FALSE	FALSE
TSPAN12	0	0.018979	-0.0127012	1.08473e-276	-0.129911	FALSE	FALSE
ING3	0	3.07299e-17	-0.0807072	1.46515e-117	-0.241326	FALSE	FALSE
CPED1	0	0.555834	-0.0455828	0	-1.84034	FALSE	FALSE
WNT16	0	2.17498e-06	-0.011675	0	-0.214324	FALSE	FALSE
FAM3C	0	2.89605e-85	-0.277717	0	-1.02077	FALSE	FALSE
PTPRZ1	0	2.45877e-50	-0.423118	0	-4.68724	FALSE	FALSE
AASS	0	5.22432e-26	-0.125472	0	-0.710235	FALSE	FALSE
IQUB	0	0.701797	-5.68635e-05	4.66901e-64	0.142502	FALSE	FALSE
NDUFA5	0	8.22738e-35	-0.165259	0	-0.715464	FALSE	FALSE
ASB15	0	0.00470156	0.0031388	0.000520922	0.00869386	FALSE	FALSE
LMOD2	0	0.0301373	0.000626983	0.0241132	0.00197707	FALSE	FALSE
WASL	0	4.29828e-28	-0.167634	8.52272e-299	-0.616471	FALSE	FALSE
HYAL4	0	0.750171	7.8705e-05	1.66671e-09	-0.00764856	FALSE	FALSE
SPAM1	0	0.497505	-0.000872761	0.00614968	-0.00274336	FALSE	FALSE
TMEM229A	0	0.000446658	-0.0178566	8.80131e-117	-0.0500748	FALSE	FALSE
GPR37	0	3.75709e-32	-0.196373	0	-1.13651	FALSE	FALSE
C7orf77	0	0.289641	-0.000172571	0.184763	-0.00442978	FALSE	FALSE
POT1	0	5.88714e-51	-0.187634	2.90881e-166	-0.277614	FALSE	FALSE
ZNF800	0	0.748587	-0.00709049	2.51389e-34	0.175356	FALSE	FALSE
GCC1	0	0.297184	0.00275969	1.46879e-11	-0.032019	FALSE	FALSE
ARF5	0	2.7429e-11	-0.0365373	0	-0.31646	FALSE	FALSE
SND1	0	9.92595e-24	0.18022	0	0.841014	FALSE	FALSE
LRRC4	0	0.00477525	-0.0368494	8.85018e-224	-0.31633	FALSE	FALSE
RBM28	0	0.000127528	0.0227689	2.46605e-53	-0.199377	FALSE	FALSE
PRRT4	0	3.32756e-07	-0.0244219	0	-0.232859	FALSE	FALSE
HILPDA	0	0.796073	-0.0130286	0	-0.29384	FALSE	FALSE
CALU	0	0.00196087	-0.0558348	1.0143e-96	-0.246581	FALSE	FALSE
OPN1SW	0	0.699443	-0.0010623	0.00075729	-0.00315882	FALSE	FALSE
FLNC	0	0.0962661	-0.00403862	8.69647e-51	-0.0349681	FALSE	FALSE
ATP6V1F	0	7.35702e-37	-0.146036	0	-1.25599	FALSE	FALSE
IRF5	0	0.139648	-0.00176679	2.45486e-185	-0.246593	FALSE	FALSE
TNPO3	0	0.000184316	0.0525176	4.78312e-113	0.352334	FALSE	FALSE
AC011005.1	0	0.290026	0.000682084	0.0135802	-0.00498232	FALSE	FALSE
SMO	0	2.61761e-13	0.0196499	5.1379e-253	-0.231706	FALSE	FALSE
AHCYL2	0	0.00140646	0.0235008	0	-2.12849	FALSE	FALSE
SMKR1	0	0.0596929	-0.00548658	7.61196e-57	-0.079632	FALSE	FALSE
NRF1	0	1.50665e-22	-0.180772	8.15244e-113	-0.391036	FALSE	FALSE
UBE2H	0	0.00186609	-0.0696893	7.3135e-87	-0.366836	FALSE	FALSE
ZC3HC1	0	0.445614	-0.00401741	3.00954e-30	0.102438	FALSE	FALSE
TMEM209	0	1.0307e-12	-0.0630728	2.71393e-38	-0.105013	FALSE	FALSE
SSMEM1	0	0.11678	0.00105298	0.0355352	0.00300526	FALSE	FALSE
CPA2	0	0.000944632	0.00168827	0.00577365	0.00551639	FALSE	FALSE
CPA1	0	0.199623	0.000689045	0.448037	0.00153477	FALSE	FALSE
CEP41	0	4.33112e-07	-0.0473498	3.99859e-103	-0.211641	FALSE	FALSE
COPG2	0	0.0550807	-0.0340385	5.14752e-34	0.196615	FALSE	FALSE
TSGA13	0	0.0807464	0.00180877	0.126864	0.00401044	FALSE	FALSE
MKLN1	0	0.0782483	0.0328761	0	-1.10715	FALSE	FALSE
CHCHD3	0	2.17492e-07	-0.0884374	6.98159e-297	-0.74946	FALSE	FALSE
EXOC4	0	5.94442e-11	-0.0714741	9.69299e-306	-0.850961	FALSE	FALSE
SLC35B4	0	1.06493e-13	-0.0928665	2.40902e-114	-0.290315	FALSE	FALSE
AKR1B1	0	0.000418015	-0.037214	1.34489e-237	-0.335446	FALSE	FALSE
AKR1B10	0	0.217733	-0.00044796	2.12905e-16	-0.000549325	FALSE	FALSE
AKR1B15	0	0.848661	-0.000463971	0.473658	-0.00113464	FALSE	FALSE
BPGM	0	3.06881e-07	-0.0301883	1.36114e-77	-0.0971603	FALSE	FALSE
CALD1	0	3.78158e-06	0.0500582	0	0.766162	FALSE	FALSE
AGBL3	0	7.61309e-10	-0.0884576	2.05731e-135	-0.302073	FALSE	FALSE
CYREN	0	0.306045	-0.0119281	2.72512e-30	0.172924	FALSE	FALSE
TMEM140	0	5.81473e-11	-0.040696	0	-0.141781	FALSE	FALSE
WDR91	0	0.574073	-0.0223713	5.08362e-94	-0.216808	FALSE	FALSE
STRA8	0	0.0464359	-0.00232957	3.25644e-24	-0.00279795	FALSE	FALSE
CNOT4	0	1.29351e-26	-0.191295	3.67334e-117	-0.378899	FALSE	FALSE
NUP205	0	0.0044376	-0.0465355	4.76774e-23	-0.107431	FALSE	FALSE
STMP1	0	8.28063e-05	-0.0561827	4.12307e-161	-0.267486	FALSE	FALSE
SLC13A4	0	0.000204448	-0.0188832	4.037e-53	-0.0498775	FALSE	FALSE
MTPN	0	0.000208191	-0.0606956	0	-0.791876	FALSE	FALSE
CHRM2	0	2.72726e-23	0.107237	0	-2.19166	FALSE	FALSE
PTN	0	2.20507e-44	-0.30022	0	-1.75545	FALSE	FALSE
CREB3L2	0	1.21889e-06	-0.102346	0	-0.389086	FALSE	FALSE
AKR1D1	0	0.00815214	0.00423353	0.00291739	0.0105527	FALSE	FALSE
TRIM24	0	4.55575e-13	-0.127234	8.8988e-147	-0.427619	FALSE	FALSE
TMEM213	0	0.0389165	-0.0105813	5.81664e-31	-0.0338351	FALSE	FALSE
ZC3HAV1	0	0.188655	-0.0227405	0	-0.919567	FALSE	FALSE
UBN2	0	0.223407	0.0172657	1.37743e-149	0.531552	FALSE	FALSE
LUC7L2	0	3.54429e-14	-0.109951	2.9347e-87	-0.246332	FALSE	FALSE
KLRG2	0	0.00117022	0.00292721	0.000409349	-0.0107715	FALSE	FALSE
HIPK2	0	5.82343e-17	-0.294135	0	-1.77056	FALSE	FALSE
TBXAS1	0	0.600893	-0.0648687	0	-3.12926	FALSE	FALSE
PARP12	0	0.012637	-0.00742764	2.57957e-114	-0.202785	FALSE	FALSE
KDM7A	0	6.73782e-12	0.0766578	2.46912e-84	0.25885	FALSE	FALSE
MKRN1	0	0.0333656	-0.0335031	3.69683e-173	-0.372361	FALSE	FALSE
NDUFB2	0	0.000983408	0.0314075	1.23312e-145	-0.366652	FALSE	FALSE
BRAF	0	5.01364e-16	-0.126477	4.56039e-239	-0.7616	FALSE	FALSE
MRPS33	0	5.56617e-05	-0.0348193	7.25041e-141	-0.225002	FALSE	FALSE
AGK	0	0.162913	0.0105518	3.99682e-90	0.267904	FALSE	FALSE
WEE2	0	0.400628	7.87486e-05	0.00555084	0.00498234	FALSE	FALSE
SSBP1	0	7.68226e-09	-0.0896758	4.9909e-73	-0.264537	FALSE	FALSE
TAS2R5	0	0.0500827	0.000713915	0.738119	0.00252925	FALSE	FALSE
MGAM	0	2.02861e-08	0.0127675	4.67427e-173	-0.206265	FALSE	FALSE
CLEC5A	0	0.0749212	-0.00383975	5.01961e-70	-0.0943342	FALSE	FALSE
MGAM2	0	0.00084317	0.00394381	1.16e-05	0.0126052	FALSE	FALSE
MTRNR2L6	0	0.507304	-0.000473813	7.30228e-07	-0.000541346	FALSE	FALSE
PRSS2	0	0.796073	-7.41858e-05	0.777408	-0.000476014	FALSE	FALSE
TRPV6	0	0.509802	-0.00127008	2.64582e-36	-0.0255724	FALSE	FALSE
TRPV5	0	0.123121	-0.0115568	4.36271e-265	-0.0806028	FALSE	FALSE
KEL	0	0.227157	-0.0306029	0	-0.221807	FALSE	FALSE
PIP	0	0.0796289	-0.00159495	1.3195e-57	-0.00725178	FALSE	FALSE
GSTK1	0	1.18824e-15	-0.0951762	3.31897e-221	-0.335057	FALSE	FALSE
TMEM139	0	0.742244	-0.00268501	2.15516e-25	-0.0122315	FALSE	FALSE
CASP2	0	7.11616e-08	-0.0504489	2.71214e-43	-0.0876237	FALSE	FALSE
FAM131B	0	1.78742e-12	-0.0652475	0	-0.463644	FALSE	FALSE
EPHA1	0	0.0191775	0.0048591	5.75878e-52	-0.0777474	FALSE	FALSE
TCAF2	0	8.21532e-08	0.0278814	7.08168e-78	0.150564	FALSE	FALSE
TCAF2C	0	0.197754	3.69213e-05	0.00571269	-0.0027897	FALSE	FALSE
TCAF1	0	0.00094946	0.0451168	1.96806e-188	0.548696	FALSE	FALSE
OR2F1	0	0.5763	0.000328267	0.800558	0.0022238	FALSE	FALSE
OR2A5	0	0.753796	0.000123101	0.994245	0.000532224	FALSE	FALSE
OR2A25	0	0.754953	-7.38163e-05	0.841589	-0.000949448	FALSE	FALSE
OR2A12	0	0.259476	-0.000423645	2.79112e-15	-0.000499197	FALSE	FALSE
OR2A14	0	0.767293	0.000447514	0.816194	0.000860468	FALSE	FALSE
ARHGEF5	0	0.290873	4.9147e-05	0.088763	-0.00795207	FALSE	FALSE
TPK1	0	0.000345218	-0.0818702	6.52098e-248	-0.61219	FALSE	FALSE
CNTNAP2	0	5.70351e-94	0.701026	0	3.63003	FALSE	FALSE
C7orf33	0	0.402627	-0.000830142	3.88205e-14	-0.00756359	FALSE	FALSE
CUL1	0	1.42333e-07	-0.100003	9.90294e-105	-0.367748	FALSE	FALSE
EZH2	0	0.96017	-0.012554	4.72886e-43	-0.138129	FALSE	FALSE
PDIA4	0	0.086051	-0.0180556	1.29163e-26	-0.062519	FALSE	FALSE
ZNF467	0	0.664149	-0.00694283	2.94739e-65	-0.101033	FALSE	FALSE
SSPO	0	0.000342175	0.00433556	9.72904e-79	-0.107818	FALSE	FALSE
ZNF862	0	6.27972e-08	-0.0852123	3.07633e-51	-0.18568	FALSE	FALSE
ATP6V0E2	0	1.97008e-46	-0.193843	0	-1.06381	FALSE	FALSE
LRRC61	0	0.0385003	0.00298475	4.74286e-35	-0.0714093	FALSE	FALSE
RARRES2	0	0.0548348	-0.00654792	6.18143e-156	-0.107312	FALSE	FALSE
ZNF775	0	0.117795	-0.0103168	1.96633e-35	-0.0389168	FALSE	FALSE
GIMAP8	0	1.12012e-12	0.00513453	9.02603e-258	-0.339526	FALSE	FALSE
GIMAP7	0	0.0220443	-0.00502135	2.35848e-102	-0.124738	FALSE	FALSE
GIMAP4	0	0.813728	-0.00369734	4.88804e-274	-0.336505	FALSE	FALSE
GIMAP6	0	0.159056	-0.00190733	2.7439e-47	-0.0522386	FALSE	FALSE
GIMAP2	0	0.437433	-0.00425431	7.94545e-127	-0.147597	FALSE	FALSE
GIMAP5	0	0.886655	-0.000405945	2.07057e-06	-0.00750339	FALSE	FALSE
TMEM176B	0	0.00410401	-0.0227015	0	-0.655398	FALSE	FALSE
TMEM176A	0	0.0892413	-0.00428461	1.05023e-109	-0.141235	FALSE	FALSE
AOC1	0	0.625475	0.000466438	0.974221	0.0017864	FALSE	FALSE
KCNH2	0	1.75693e-15	0.0399602	7.56496e-69	0.139237	FALSE	FALSE
NOS3	0	0.521831	-0.000132706	1.15376e-29	-0.137136	FALSE	FALSE
ATG9B	0	0.0955026	0.00487254	2.44552e-67	-0.0900468	FALSE	FALSE
CDK5	0	1.13833e-07	-0.0337064	2.77069e-255	-0.293114	FALSE	FALSE
SLC4A2	0	0.886337	-0.016997	5.22659e-170	-0.0918797	FALSE	FALSE
TMUB1	0	0.000190132	0.0203086	2.06081e-21	-0.0830318	FALSE	FALSE
ABCF2	0	0.188744	0.0019421	2.22882e-08	-0.0169388	FALSE	FALSE
CHPF2	0	0.961204	0.00281339	6.92138e-56	-0.123613	FALSE	FALSE
NUB1	0	3.09012e-05	-0.0532758	4.39298e-66	-0.194179	FALSE	FALSE
RHEB	0	0.0987378	-0.0372435	1.31027e-282	-0.663457	FALSE	FALSE
KMT2C	0	2.82674e-05	0.059582	4.98492e-115	-0.460752	FALSE	FALSE
DPP6	0	3.3589e-114	0.643134	0	3.11027	FALSE	FALSE
PAXIP1	0	0.0268578	0.00913818	8.77001e-23	0.102371	FALSE	FALSE
HTR5A	0	0.00747266	0.0153733	3.07118e-84	-0.159319	FALSE	FALSE
INSIG1	0	7.78414e-07	-0.0805269	3.58387e-269	-0.293466	FALSE	FALSE
EN2	0	0.537236	-0.00101997	1.43598e-33	-0.00449057	FALSE	FALSE
CNPY1	0	0.000637032	-0.0230996	1.76218e-249	-0.145397	FALSE	FALSE
RBM33	0	0.0444099	0.0292421	5.01862e-32	0.208885	FALSE	FALSE
SHH	0	0.267549	0.00113518	3.72394e-85	-0.0648703	FALSE	FALSE
RNF32	0	0.417546	-0.00496287	2.12086e-10	-0.0240788	FALSE	FALSE
LMBR1	0	0.00592738	-0.0595322	7.0741e-216	-0.561831	FALSE	FALSE
MNX1	0	0.847102	0.000393759	0.189633	0.00358149	FALSE	FALSE
UBE3C	0	1.77483e-17	0.137619	3.72706e-177	0.531324	FALSE	FALSE
DNAJB6	0	5.4849e-09	0.122054	7.8435e-252	-0.737887	FALSE	FALSE
NCAPG2	0	0.303114	-0.00300157	2.6099e-99	-0.173505	FALSE	FALSE
ESYT2	0	0.00269142	0.0468084	2.21186e-280	0.757702	FALSE	FALSE
GTPBP6	0	5.33038e-16	0.0623041	1.6922e-28	0.118541	FALSE	FALSE
PPP2R3B	0	1.63432e-09	0.0165132	9.02674e-136	-0.235142	FALSE	FALSE
CSF2RA	0	6.2523e-06	-0.00626105	0	-1.35664	FALSE	FALSE
IL3RA	0	2.77705e-11	-0.0748661	1.01944e-180	-0.195064	FALSE	FALSE
SLC25A6	0	3.28026e-16	-0.0840173	0	-0.820128	FALSE	FALSE
P2RY8	0	0.0521668	0.00283934	1.02283e-21	-0.0506483	FALSE	FALSE
CD99	0	0.344773	-0.016883	0	-0.341321	FALSE	FALSE
XG	0	0.057407	0.00158108	0.000602198	0.00900692	FALSE	FALSE
ARSD	0	0.189172	-0.0152167	4.43494e-188	-0.128185	FALSE	FALSE
ARSF	0	0.254142	-0.0124618	1.19183e-268	-0.180862	FALSE	FALSE
PRKX	0	1.89046e-08	-0.0931088	0	-0.349235	FALSE	FALSE
NLGN4X	0	1.3601e-10	-0.136869	0	-1.7003	FALSE	FALSE
PUDP	0	7.93282e-08	-0.0573793	1.76123e-63	-0.133426	FALSE	FALSE
STS	0	2.81446e-08	-0.0565706	2.84654e-209	-0.307828	FALSE	FALSE
PNPLA4	0	0.024328	-0.0094879	2.09359e-13	-0.0356151	FALSE	FALSE
ANOS1	0	1.08025e-10	-0.100084	0	-0.666253	FALSE	FALSE
FAM9B	0	0.273127	-0.0023622	5.43143e-40	-0.0326632	FALSE	FALSE
TBL1X	0	1.41027e-23	-0.21844	0	-1.47991	FALSE	FALSE
GPR143	0	0.047714	-0.00231223	1.09476e-296	-0.161126	FALSE	FALSE
SHROOM2	0	0.173319	0.0091276	4.10303e-94	-0.204158	FALSE	FALSE
CLCN4	0	1.67893e-06	-0.083222	1.30657e-305	-0.634212	FALSE	FALSE
MID1	0	1.03919e-17	-0.133631	0	-0.983297	FALSE	FALSE
HCCS	0	0.0017952	-0.0131462	1.83512e-76	-0.0974965	FALSE	FALSE
ARHGAP6	0	3.98058e-11	-0.0998995	0	-1.16534	FALSE	FALSE
MSL3	0	1.28329e-11	-0.0476092	2.7784e-176	-0.240685	FALSE	FALSE
PRPS2	0	0.0389283	0.0139571	5.42951e-98	-0.192244	FALSE	FALSE
TLR7	0	0.988669	-0.00323225	2.77749e-224	-0.271307	FALSE	FALSE
TLR8	0	0.570944	0.000289457	5.44043e-19	-0.025222	FALSE	FALSE
TMSB4X	0	2.14714e-41	-0.270239	0	-1.85092	FALSE	FALSE
EGFL6	0	0.00253852	-0.00672006	7.46825e-150	-0.104603	FALSE	FALSE
TCEANC	0	0.0389877	0.00248963	0.0212959	0.0157196	FALSE	FALSE
RAB9A	0	5.64009e-11	-0.0703784	8.83074e-162	-0.241568	FALSE	FALSE
TRAPPC2	0	0.859982	0.00100583	1.81184e-60	-0.195817	FALSE	FALSE
OFD1	0	3.3236e-20	0.120411	3.01922e-35	0.186282	FALSE	FALSE
GPM6B	0	5.40423e-42	-0.288755	0	1.58316	FALSE	FALSE
GEMIN8	0	1.6936e-07	-0.0596815	1.14761e-88	-0.167833	FALSE	FALSE
GLRA2	0	1.16881e-24	-0.125161	0	-1.17538	FALSE	FALSE
FANCB	0	1.882e-05	-0.0347415	4.33389e-112	-0.112159	FALSE	FALSE
MOSPD2	0	1.58942e-35	-0.157167	0	-0.459526	FALSE	FALSE
ASB9	0	0.569885	-0.00176536	1.31284e-33	-0.0253601	FALSE	FALSE
ASB11	0	0.993359	-0.000147642	0.236193	-0.00487033	FALSE	FALSE
PIGA	0	0.00930844	-0.0173211	3.07314e-129	-0.0932631	FALSE	FALSE
VEGFD	0	0.188622	-0.0161864	1.23361e-56	-0.129622	FALSE	FALSE
PIR	0	0.936285	-0.0176268	6.1815e-168	0.407235	FALSE	FALSE
ACE2	0	0.96064	-1.81456e-05	0.0408832	0.00397984	FALSE	FALSE
CA5B	0	0.000101939	0.0342061	1.82859e-68	0.22973	FALSE	FALSE
ZRSR2	0	0.537733	-0.0117055	2.90521e-32	0.115548	FALSE	FALSE
AP1S2	0	1.98234e-37	-0.175716	0	-1.27643	FALSE	FALSE
GRPR	0	0.152586	-0.00502272	4.12963e-247	-0.167258	FALSE	FALSE
MAGEB17	0	0.185905	-0.000723008	1.45352e-23	-0.013886	FALSE	FALSE
CTPS2	0	1.16311e-07	-0.0756934	4.75332e-116	-0.240044	FALSE	FALSE
S100G	0	0.163648	-0.000683334	1.80977e-16	-0.000611392	FALSE	FALSE
SYAP1	0	0.105248	-6.5907e-05	1.48571e-16	0.0863174	FALSE	FALSE
TXLNG	0	0.0244162	0.0225593	2.67027e-109	0.330963	FALSE	FALSE
RBBP7	0	0.344435	-0.0229529	9.66105e-78	-0.20003	FALSE	FALSE
REPS2	0	5.31651e-25	-0.185872	0	0.856667	FALSE	FALSE
NHS	0	7.86552e-38	-0.263238	0	-2.1424	FALSE	FALSE
SCML1	0	3.85867e-17	-0.0894277	0	-0.351756	FALSE	FALSE
SCML2	0	0.00675176	-0.032739	2.66388e-127	-0.161568	FALSE	FALSE
RS1	0	0.659145	0.000658486	4.41913e-07	-0.0101414	FALSE	FALSE
PHKA2	0	0.551151	-0.0154366	5.55153e-39	-0.142555	FALSE	FALSE
ADGRG2	0	5.17821e-05	-0.0304428	1.76584e-73	-0.0832271	FALSE	FALSE
PDHA1	0	0.725071	0.0084882	6.35513e-81	-0.249692	FALSE	FALSE
MAP3K15	0	1.97478e-06	-0.0327629	7.77688e-44	-0.0573937	FALSE	FALSE
SH3KBP1	0	1.86623e-30	0.195041	0	1.08411	FALSE	FALSE
EIF1AX	0	1.22174e-67	-0.256415	0	-1.2677	FALSE	FALSE
RPS6KA3	0	0.0166088	0.0359978	0	0.834508	FALSE	FALSE
KLHL34	0	5.2534e-12	-0.024904	8.93227e-111	-0.0562588	FALSE	FALSE
MBTPS2	0	5.08278e-14	-0.086118	1.81519e-80	-0.17908	FALSE	FALSE
PHEX	0	0.00385284	0.0111757	1.1837e-21	0.046652	FALSE	FALSE
DDX53	0	0.185905	-0.00046826	6.59073e-22	-0.000796365	FALSE	FALSE
PRDX4	0	0.748744	-0.00784107	2.19037e-16	-0.0380773	FALSE	FALSE
ACOT9	0	9.08094e-07	0.0288313	5.18202e-77	0.152989	FALSE	FALSE
SAT1	0	0.315396	-0.062957	0	-1.76597	FALSE	FALSE
APOO	0	7.38915e-10	-0.109186	0	-0.769798	FALSE	FALSE
CXorf58	0	0.776869	-0.00162656	0.0116501	-0.0073517	FALSE	FALSE
KLHL15	0	0.0722378	0.00290231	3.26405e-22	0.0589274	FALSE	FALSE
EIF2S3	0	1.64848e-13	-0.0879119	1.38443e-200	-0.302133	FALSE	FALSE
ZFX	0	1.77415e-12	-0.100566	5.08122e-59	-0.255297	FALSE	FALSE
PCYT1B	0	0.0708651	-0.0501593	3.42624e-259	-0.311219	FALSE	FALSE
POLA1	0	1.24206e-28	-0.191577	0	-0.792005	FALSE	FALSE
ARX	0	1.05922e-39	-0.112301	0	-0.93013	FALSE	FALSE
DCAF8L2	0	0.018033	0.00201763	0.000503164	0.00703148	FALSE	FALSE
MAGEB10	0	0.746265	-0.000244949	0.0241025	-0.000552687	FALSE	FALSE
IL1RAPL1	0	6.20061e-235	-0.569151	0	2.35336	FALSE	FALSE
MAGEB3	0	0.658274	3.40975e-06	0.753148	-0.000820654	FALSE	FALSE
NR0B1	0	0.591929	-0.00135833	4.78222e-156	-0.0912771	FALSE	FALSE
CXorf21	0	0.0721662	-0.000474529	3.32968e-176	-0.218844	FALSE	FALSE
GK	0	8.73235e-05	-0.0564476	1.38193e-213	-0.385698	FALSE	FALSE
TAB3	0	3.87396e-11	-0.0738033	3.22039e-59	-0.137453	FALSE	FALSE
DMD	0	2.32889e-80	0.509836	0	3.01232	FALSE	FALSE
TMEM47	0	5.24833e-19	-0.0781079	0	-0.434502	FALSE	FALSE
CFAP47	0	0.0724598	-0.0250619	0	-0.359825	FALSE	FALSE
PRRG1	0	0.716854	-0.00137282	0.00250263	-0.00392809	FALSE	FALSE
AF241726.2	0	0.222627	-0.0264979	1.06898e-121	0.302832	FALSE	FALSE
DYNLT3	0	1.70024e-16	-0.0744989	0	-0.712688	FALSE	FALSE
SRPX	0	0.563342	-0.00392524	2.81628e-70	-0.098635	FALSE	FALSE
RPGR	0	0.0244985	-0.0280138	1.43734e-40	-0.370155	FALSE	FALSE
TSPAN7	0	4.33291e-98	-0.382915	0	-2.0354	FALSE	FALSE
MID1IP1	0	1.72291e-13	-0.0655109	0	-0.297466	FALSE	FALSE
ATP6AP2	0	3.6462e-41	-0.190731	0	-1.14844	FALSE	FALSE
CXorf38	0	2.02416e-05	-0.0507261	9.53322e-36	-0.136329	FALSE	FALSE
MED14	0	1.26873e-06	-0.0733817	3.8507e-26	-0.152906	FALSE	FALSE
USP9X	0	9.57612e-14	-0.136041	1.32606e-79	-0.348775	FALSE	FALSE
DDX3X	0	1.24169e-50	-0.20372	1.36725e-265	-0.499936	FALSE	FALSE
NYX	0	0.995867	0.000724673	0.0551121	0.00435523	FALSE	FALSE
CASK	0	1.22912e-06	0.0740173	0	-1.1682	FALSE	FALSE
GPR34	0	0.000549819	-0.0176109	0	-0.594143	FALSE	FALSE
GPR82	0	1.65588e-06	-0.0141909	4.16391e-50	-0.0420081	FALSE	FALSE
MAOA	0	0.691176	-0.0162974	0	-0.335071	FALSE	FALSE
NDP	0	0.00101452	-0.0219069	2.25996e-244	-0.200828	FALSE	FALSE
EFHC2	0	4.62909e-06	0.0185762	6.34187e-182	-0.242897	FALSE	FALSE
FUNDC1	0	3.12443e-11	-0.0362115	2.01326e-235	-0.235589	FALSE	FALSE
KDM6A	0	2.54676e-53	-0.309972	0	-0.742129	FALSE	FALSE
KRBOX4	0	2.57966e-10	-0.09067	3.4052e-58	-0.186529	FALSE	FALSE
ZNF674	0	5.18485e-06	-0.0406335	1.60989e-37	-0.092608	FALSE	FALSE
CHST7	0	0.00254599	-0.0250486	0	-0.241382	FALSE	FALSE
SLC9A7	0	1.04924e-08	-0.0780199	3.66739e-267	-0.461008	FALSE	FALSE
RP2	0	0.624006	-0.0117681	2.99358e-71	-0.133499	FALSE	FALSE
JADE3	0	7.43294e-08	-0.0571742	9.10116e-304	-0.325596	FALSE	FALSE
RGN	0	0.00966947	0.000590297	2.02124e-64	0.143278	FALSE	FALSE
NDUFB11	0	6.01537e-10	-0.0530241	0	-0.539441	FALSE	FALSE
UBA1	0	5.36554e-09	-0.0953572	0	-0.578945	FALSE	FALSE
CDK16	0	0.00721449	0.0183732	9.25453e-57	-0.176724	FALSE	FALSE
USP11	0	1.14763e-08	0.0889315	0	-0.864419	FALSE	FALSE
ZNF157	0	0.346215	-0.00406479	5.22842e-18	0.0391546	FALSE	FALSE
ZNF41	0	1.31644e-07	0.0339425	4.82563e-39	-0.129411	FALSE	FALSE
ARAF	0	0.00229863	-0.0180401	4.42858e-16	-0.0505577	FALSE	FALSE
SYN1	0	8.56439e-18	0.113449	0	-1.08856	FALSE	FALSE
TIMP1	0	2.13704e-06	0.00790515	1.82167e-60	-0.364233	FALSE	FALSE
ELK1	0	0.000984757	0.029599	6.68863e-131	-0.294963	FALSE	FALSE
UXT	0	0.855837	-0.00759986	9.02186e-07	-0.0289267	FALSE	FALSE
ZNF81	0	2.50835e-08	0.0530732	2.17247e-35	0.152211	FALSE	FALSE
ZNF182	0	0.0378589	0.00773758	0.00261529	0.020191	FALSE	FALSE
ZNF630	0	0.60641	-0.0110939	2.10714e-11	-0.0573824	FALSE	FALSE
SPACA5	0	0.00306635	-0.00496785	1.06107e-12	-0.00975315	FALSE	FALSE
SSX1	0	0.739853	-0.000199171	0.552161	-0.000708737	FALSE	FALSE
SLC38A5	0	3.23512e-07	0.00712307	7.75297e-46	-0.241438	FALSE	FALSE
FTSJ1	0	5.20937e-07	0.0138371	4.24016e-09	0.032809	FALSE	FALSE
PORCN	0	0.00650126	0.0152958	6.13712e-36	-0.109683	FALSE	FALSE
RBM3	0	0.353396	-0.0206542	4.57348e-12	-0.0599649	FALSE	FALSE
WAS	0	0.346293	-0.00180912	1.71656e-176	-0.243962	FALSE	FALSE
SUV39H1	0	0.0602158	-0.00630862	2.63422e-17	-0.0292525	FALSE	FALSE
GLOD5	0	0.279928	0.000130338	6.72953e-05	-0.00736441	FALSE	FALSE
GATA1	0	0.15288	-0.00110466	4.41424e-07	-0.00469193	FALSE	FALSE
ERAS	0	0.716275	-0.00150691	7.6614e-15	-0.0200399	FALSE	FALSE
PCSK1N	0	1.1013e-35	-0.230217	0	-1.98006	FALSE	FALSE
TIMM17B	0	0.00150677	-0.0166528	1.75549e-130	-0.182003	FALSE	FALSE
PQBP1	0	0.121033	0.0112901	3.27286e-22	-0.0737654	FALSE	FALSE
SLC35A2	0	0.482472	-0.0001628	7.66807e-26	-0.0602348	FALSE	FALSE
PIM2	0	0.0438442	0.00385885	3.03777e-14	-0.0350361	FALSE	FALSE
OTUD5	0	2.74564e-16	0.0756346	1.47892e-51	0.178902	FALSE	FALSE
KCND1	0	0.0249743	0.00319763	0.000202691	0.00929204	FALSE	FALSE
TFE3	0	0.000495406	0.0168172	7.00397e-33	-0.111555	FALSE	FALSE
PRAF2	0	9.74792e-11	-0.0417911	2.41814e-163	-0.211092	FALSE	FALSE
WDR45	0	3.83688e-11	0.0366826	1.12779e-51	-0.161986	FALSE	FALSE
GPKOW	0	0.000521304	0.0125156	4.21896e-08	0.0371646	FALSE	FALSE
PLP2	0	0.65289	-0.00178948	8.32828e-17	-0.0907112	FALSE	FALSE
PPP1R3F	0	0.488143	-0.0240814	6.15098e-89	-0.215578	FALSE	FALSE
USP27X	0	1.84167e-05	-0.0156441	2.19751e-147	-0.160766	FALSE	FALSE
CLCN5	0	0.538279	-0.0248197	1.36593e-177	-0.370036	FALSE	FALSE
CCNB3	0	0.877202	-0.00528361	8.64745e-27	-0.0310341	FALSE	FALSE
SHROOM4	0	9.04234e-69	-0.373594	0	-1.98167	FALSE	FALSE
NUDT10	0	0.0322179	-0.0091121	1.14363e-234	-0.168414	FALSE	FALSE
NUDT11	0	0.492367	-0.00161917	6.74808e-179	-0.235519	FALSE	FALSE
CENPVL3	0	0.373977	-0.000384189	1.13415e-06	-0.0111182	FALSE	FALSE
GSPT2	0	0.614026	0.00338639	4.88675e-83	-0.144647	FALSE	FALSE
MAGED1	0	3.48876e-14	-0.145807	0	-0.685659	FALSE	FALSE
SSX2B	0	0.170651	-0.0018276	6.38484e-05	-0.00566157	FALSE	FALSE
FAM156B	0	0.183012	-0.000900639	4.38523e-13	-0.0010214	FALSE	FALSE
TSPYL2	0	2.81559e-33	0.194156	1.8185e-304	0.68966	FALSE	FALSE
KANTR	0	5.04379e-12	0.113014	5.37443e-176	0.601709	FALSE	FALSE
SMC1A	0	0.692012	-0.000112387	2.63617e-07	-0.0651601	FALSE	FALSE
RIBC1	0	0.0502772	0.000447227	1.94098e-06	-0.00873036	FALSE	FALSE
HSD17B10	0	0.0501794	-0.00967304	3.06568e-36	-0.0641	FALSE	FALSE
HUWE1	0	0.0596964	-0.042997	7.88526e-67	0.286646	FALSE	FALSE
FAM120C	0	0.927128	-0.0115662	3.9777e-20	0.156736	FALSE	FALSE
WNK3	0	0.215128	-0.030484	3.61102e-164	-0.346662	FALSE	FALSE
TSR2	0	2.21584e-05	-0.030315	5.54739e-303	-0.332066	FALSE	FALSE
MAGED2	0	9.53075e-08	-0.0533748	1.86777e-193	-0.295228	FALSE	FALSE
PFKFB1	0	0.541241	-0.00185743	5.3721e-07	-0.018532	FALSE	FALSE
APEX2	0	0.0225279	-0.00887226	1.50563e-26	-0.034985	FALSE	FALSE
ALAS2	0	0.743683	0.000279138	0.961928	0.00124147	FALSE	FALSE
PAGE2B	0	0.573174	0.000123689	0.977405	0.000466911	FALSE	FALSE
FAM104B	0	1.24556e-06	-0.029717	6.83567e-64	-0.108192	FALSE	FALSE
MTRNR2L10	0	4.17528e-09	-0.0138409	1.2786e-69	-0.0365556	FALSE	FALSE
MAGEH1	0	8.29871e-15	-0.068485	0	-0.5272	FALSE	FALSE
USP51	0	0.0010651	0.00927129	2.72639e-23	-0.0667421	FALSE	FALSE
RRAGB	0	1.58907e-08	-0.084828	1.24516e-69	-0.258917	FALSE	FALSE
UBQLN2	0	1.97116e-17	-0.0805411	0	-0.636081	FALSE	FALSE
NBDY	0	1.42207e-17	0.104474	2.11956e-84	0.304202	FALSE	FALSE
SPIN3	0	0.03872	0.0384983	1.84069e-150	0.354035	FALSE	FALSE
SPIN2B	0	7.04142e-08	-0.0257975	4.97895e-77	-0.0889327	FALSE	FALSE
SPIN2A	0	0.606286	-0.00115608	5.01024e-10	-0.0111578	FALSE	FALSE
ZXDB	0	0.000588025	-0.0133604	1.13347e-56	-0.0771509	FALSE	FALSE
ZXDA	0	0.279709	-0.00467499	0.000275465	-0.0114207	FALSE	FALSE
SPIN4	0	0.171437	-0.00645181	1.16817e-10	-0.0258944	FALSE	FALSE
AMER1	0	0.0140997	0.00448412	2.13163e-06	0.0153483	FALSE	FALSE
MTMR8	0	0.0242854	0.00626739	1.79645e-64	-0.183467	FALSE	FALSE
MSN	0	0.0107037	-0.0462491	0	-0.854582	FALSE	FALSE
VSIG4	0	0.00968967	-0.0198305	0	-0.819912	FALSE	FALSE
HEPH	0	9.46344e-14	-0.0768722	0	-0.748728	FALSE	FALSE
EDA2R	0	0.705708	-0.0085415	4.14364e-116	-0.0347237	FALSE	FALSE
AR	0	0.0425142	0.00772528	2.30628e-268	-0.285456	FALSE	FALSE
OPHN1	0	0.347227	-0.0873512	0	-2.46518	FALSE	FALSE
YIPF6	0	4.87948e-18	-0.0891456	5.49977e-100	-0.218577	FALSE	FALSE
STARD8	0	0.0154953	0.00157633	2.81419e-74	-0.351667	FALSE	FALSE
PJA1	0	0.901084	0.000742607	3.05339e-190	-0.302705	FALSE	FALSE
FAM155B	0	5.46025e-07	0.00690345	1.18779e-12	0.0186351	FALSE	FALSE
EDA	0	0.0528264	-0.0206599	1.54863e-223	-0.501915	FALSE	FALSE
IGBP1	0	7.00042e-05	0.0271426	6.80071e-29	0.120756	FALSE	FALSE
DGAT2L6	0	0.815094	-0.00109858	6.23776e-07	-0.00897369	FALSE	FALSE
AWAT1	0	0.404794	-0.00133243	3.6476e-11	-0.00572135	FALSE	FALSE
ARR3	0	0.150324	-0.000526199	0.00137935	-0.00305755	FALSE	FALSE
PDZD11	0	0.000139045	-0.0165493	7.97917e-122	-0.137297	FALSE	FALSE
KIF4A	0	0.0647063	0.00335501	5.08893e-13	0.0279362	FALSE	FALSE
GDPD2	0	0.0811547	-0.00628238	1.50181e-271	-0.12109	FALSE	FALSE
SLC7A3	0	0.0509478	-0.0040728	1.27013e-41	-0.0402735	FALSE	FALSE
SNX12	0	0.894219	-0.00747047	6.85509e-151	-0.224286	FALSE	FALSE
FOXO4	0	0.000372205	-0.0092414	8.20713e-68	-0.0764783	FALSE	FALSE
MED12	0	9.31922e-10	0.0240361	9.03416e-11	0.0441863	FALSE	FALSE
NLGN3	0	3.90287e-37	0.109316	5.07236e-263	-0.530493	FALSE	FALSE
GJB1	0	0.00648029	-0.0296125	0	-0.200519	FALSE	FALSE
ZMYM3	0	0.791078	-0.0104232	1.29686e-49	-0.177342	FALSE	FALSE
NONO	0	0.00018762	-0.048607	2.79562e-125	-0.274126	FALSE	FALSE
TAF1	0	2.0609e-12	0.0926554	5.58044e-63	0.294183	FALSE	FALSE
OGT	0	0.0313583	-0.0520983	9.53935e-213	-0.636674	FALSE	FALSE
RTL5	0	0.11706	0.0117987	9.56916e-32	-0.0899719	FALSE	FALSE
PIN4	0	3.56526e-12	0.0660169	7.55177e-49	0.180247	FALSE	FALSE
ERCC6L	0	0.855963	-0.0031564	0.00489995	-0.00737178	FALSE	FALSE
RPS4X	0	5.79964e-25	-0.111527	0	-0.713637	FALSE	FALSE
CITED1	0	0.17586	-0.00459259	2.07448e-38	-0.0422245	FALSE	FALSE
HDAC8	0	3.87841e-20	0.186777	0	0.949446	FALSE	FALSE
PHKA1	0	2.22832e-17	-0.071792	0	-0.572656	FALSE	FALSE
PABPC1L2B	0	0.722073	0.000208087	9.60447e-65	-0.0854398	FALSE	FALSE
PABPC1L2A	0	0.563915	0.00289831	1.91415e-34	-0.0601931	FALSE	FALSE
NAP1L2	0	8.60345e-22	-0.118153	0	-1.09753	FALSE	FALSE
CHIC1	0	0.60641	0.00743003	2.94217e-128	0.433111	FALSE	FALSE
SLC16A2	0	1.64879e-08	0.0402443	1.69328e-122	0.252481	FALSE	FALSE
RLIM	0	9.2659e-13	-0.0697171	8.00012e-266	-0.396101	FALSE	FALSE
ABCB7	0	7.32055e-33	-0.156137	2.51758e-143	-0.290035	FALSE	FALSE
ZDHHC15	0	0.536164	-0.0156884	4.19463e-75	0.168242	FALSE	FALSE
MAGEE2	0	0.00119384	-0.00638709	1.02015e-78	-0.0542669	FALSE	FALSE
PBDC1	0	0.285146	0.00243075	6.0016e-29	-0.0603159	FALSE	FALSE
MAGEE1	0	1.83698e-09	-0.0408129	0	-0.41639	FALSE	FALSE
FGF16	0	0.650678	0.000340653	0.455799	0.00168875	FALSE	FALSE
ATRX	0	0.612095	0.0604802	1.96216e-120	0.437052	FALSE	FALSE
MAGT1	0	0.832051	-0.0273143	1.228e-78	-0.204197	FALSE	FALSE
COX7B	0	8.47767e-26	-0.101213	0	-0.567536	FALSE	FALSE
ATP7A	0	0.841868	-0.000650515	6.90536e-06	-0.00328488	FALSE	FALSE
PGK1	0	1.45667e-13	-0.107864	0	-0.862698	FALSE	FALSE
PGAM4	0	0.908157	-0.000105919	0.3602	-0.00139763	FALSE	FALSE
TAF9B	0	7.85244e-13	-0.0377187	2.55892e-93	-0.0816141	FALSE	FALSE
CYSLTR1	0	0.0312587	-0.0108134	4.25819e-248	-0.329666	FALSE	FALSE
LPAR4	0	0.0655372	-0.00332978	5.67085e-69	-0.0260764	FALSE	FALSE
P2RY10	0	0.908157	3.64252e-05	0.0463049	-0.0115856	FALSE	FALSE
GPR174	0	0.94713	-0.000492594	1.81822e-12	-0.0695693	FALSE	FALSE
ITM2A	0	3.30256e-20	-0.0518232	0	-0.142487	FALSE	FALSE
TBX22	0	0.487139	-0.000681818	4.72169e-15	-0.00447273	FALSE	FALSE
BRWD3	0	0.146116	-0.0284172	7.51198e-61	-0.271025	FALSE	FALSE
HMGN5	0	4.08996e-11	-0.0605998	1.48044e-58	-0.134708	FALSE	FALSE
SH3BGRL	0	0.173263	0.0149091	3.00265e-245	-0.789492	FALSE	FALSE
POU3F4	0	6.3038e-08	-0.0185028	0	-0.21537	FALSE	FALSE
RPS6KA6	0	0.768619	-0.0113577	1.30312e-238	0.48417	FALSE	FALSE
APOOL	0	3.33086e-19	-0.11641	1.69927e-146	-0.253508	FALSE	FALSE
ZNF711	0	3.24031e-17	-0.0691921	7.8491e-90	-0.205765	FALSE	FALSE
POF1B	0	0.810881	-0.00172226	0.0273335	-0.0044675	FALSE	FALSE
CHM	0	2.03125e-34	-0.20249	6.41272e-159	-0.418217	FALSE	FALSE
DACH2	0	2.03046e-24	-0.110713	6.70583e-289	-0.434894	FALSE	FALSE
KLHL4	0	3.98435e-05	0.027178	0	-0.69317	FALSE	FALSE
PABPC5	0	0.000195717	-0.0099219	1.9879e-25	-0.0402695	FALSE	FALSE
PCDH11X	0	0.00467077	-0.116272	0	-2.03913	FALSE	FALSE
NAP1L3	0	1.23467e-27	-0.157524	0	-1.14632	FALSE	FALSE
FAM133A	0	4.21937e-13	-0.0592453	6.13045e-121	-0.238334	FALSE	FALSE
DIAPH2	0	0.00510296	0.054094	0	-1.49973	FALSE	FALSE
PCDH19	0	0.182974	-0.0385601	4.20098e-222	-0.448754	FALSE	FALSE
TNMD	0	0.353817	-0.00054555	0.217184	-0.00141943	FALSE	FALSE
TSPAN6	0	0.00124647	-0.0103505	1.97864e-178	-0.0820388	FALSE	FALSE
SRPX2	0	0.0280036	-0.00910455	0	-0.131248	FALSE	FALSE
SYTL4	0	0.000503233	-0.0401315	0	-0.562918	FALSE	FALSE
CSTF2	0	1.82387e-07	-0.033049	2.73773e-39	-0.0778413	FALSE	FALSE
NOX1	0	0.871197	-0.000503285	2.86073e-11	-0.0173349	FALSE	FALSE
XKRX	0	0.318278	-0.00169832	2.39059e-24	-0.0291313	FALSE	FALSE
ARL13A	0	0.789491	0.000385146	0.511104	0.00294791	FALSE	FALSE
TRMT2B	0	0.303921	-0.0185893	6.59784e-20	0.0607365	FALSE	FALSE
TMEM35A	0	2.59841e-11	-0.0617647	0	-0.568085	FALSE	FALSE
TIMM8A	0	0.021218	-0.00838624	2.32906e-30	-0.0457101	FALSE	FALSE
BTK	0	0.767293	-0.00485183	1.21327e-245	-0.30721	FALSE	FALSE
RPL36A	0	0.430891	-0.000230795	7.26869e-05	-0.000140733	FALSE	FALSE
GLA	0	0.0011231	-0.0173747	2.54984e-31	-0.0636353	FALSE	FALSE
HNRNPH2	0	4.6447e-23	-0.0802116	0	-0.48408	FALSE	FALSE
ARMCX4	0	0.539514	-0.0306432	2.62867e-78	-0.303459	FALSE	FALSE
ARMCX1	0	0.0422736	-0.0167853	1.66319e-92	-0.183468	FALSE	FALSE
ARMCX6	0	0.07233	-0.0152837	1.29769e-40	-0.0610909	FALSE	FALSE
ARMCX3	0	1.92803e-23	-0.124577	0	-0.556252	FALSE	FALSE
ARMCX2	0	0.00014872	-0.0333693	7.53699e-107	-0.214934	FALSE	FALSE
NXF5	0	0.782242	0.00303257	1.68423e-14	0.0347542	FALSE	FALSE
ZMAT1	0	3.9584e-07	-0.108349	0	-0.98531	FALSE	FALSE
TCEAL2	0	0.00554184	0.0383295	0	-0.929495	FALSE	FALSE
TCEAL6	0	0.0636411	0.0252819	1.15169e-256	-0.424096	FALSE	FALSE
BEX5	0	5.76819e-07	-0.043536	0	-0.610525	FALSE	FALSE
TMSB15A	0	0.557119	-0.00038494	0.000649631	-0.00234488	FALSE	FALSE
ARMCX5	0	0.000540485	0.0171406	9.20385e-35	0.0786043	FALSE	FALSE
GPRASP1	0	2.84301e-42	0.189654	2.43348e-269	0.574519	FALSE	FALSE
GPRASP2	0	1.27172e-06	-0.0427463	0	-0.461621	FALSE	FALSE
BHLHB9	0	7.38382e-07	0.0497793	9.25125e-127	0.31255	FALSE	FALSE
BEX1	0	1.15658e-27	-0.201982	0	-1.89168	FALSE	FALSE
BEX4	0	9.85854e-63	-0.246138	0	-1.48077	FALSE	FALSE
TCEAL8	0	3.03005e-19	-0.0572851	0	-0.401687	FALSE	FALSE
BEX2	0	3.05048e-24	-0.164424	0	-1.28016	FALSE	FALSE
TCEAL7	0	1.15698e-30	-0.107727	0	-0.663391	FALSE	FALSE
TCEAL9	0	3.48314e-11	0.0586625	8.00874e-207	-0.366443	FALSE	FALSE
BEX3	0	5.64516e-39	-0.243698	0	-1.96365	FALSE	FALSE
RAB40A	0	0.933102	-0.00375866	6.40744e-34	0.0735856	FALSE	FALSE
TCEAL4	0	1.4357e-15	0.0931165	1.5449e-96	-0.32735	FALSE	FALSE
TCEAL3	0	0.313326	0.00728158	8.19373e-204	-0.385134	FALSE	FALSE
TCEAL1	0	2.31975e-25	-0.0857331	0	-0.549213	FALSE	FALSE
MORF4L2	0	1.47334e-34	-0.210739	0	-1.074	FALSE	FALSE
TMEM31	0	0.678901	-0.00132502	0.0396074	0.00333993	FALSE	FALSE
PLP1	0	6.215e-13	-0.594454	0	-4.21554	FALSE	FALSE
RAB9B	0	0.000165929	-0.0437759	4.8262e-102	0.210271	FALSE	FALSE
H2BFM	0	0.874602	-9.00253e-05	0.802359	-0.00109554	FALSE	FALSE
SLC25A53	0	2.71747e-06	0.0369674	9.13396e-23	0.120606	FALSE	FALSE
FAM199X	0	0.725115	-0.00199788	6.14182e-143	-0.353586	FALSE	FALSE
NRK	0	0.000996699	-0.00908116	2.36256e-91	-0.0413675	FALSE	FALSE
RNF128	0	0.605699	0.00565648	9.27974e-42	0.130753	FALSE	FALSE
TBC1D8B	0	0.0032373	-0.0304017	9.01428e-83	-0.106991	FALSE	FALSE
RBM41	0	1.43106e-16	-0.124695	1.12912e-71	-0.198163	FALSE	FALSE
NUP62CL	0	0.720268	-0.0017592	4.62121e-10	-0.018874	FALSE	FALSE
PIH1D3	0	0.488968	-0.000389941	0.693214	-0.000932259	FALSE	FALSE
FRMPD3	0	0.644176	-0.0262171	0	-0.406403	FALSE	FALSE
PRPS1	0	1.88446e-11	-0.0431738	5.4516e-219	-0.260178	FALSE	FALSE
TSC22D3	0	0.00238885	-0.066708	0	-0.626852	FALSE	FALSE
NCBP2L	0	0.104514	-0.00244349	1.25678e-37	-0.0106454	FALSE	FALSE
MID2	0	0.0966896	-0.0216856	7.86406e-90	-0.145208	FALSE	FALSE
PSMD10	0	3.82029e-06	-0.0326514	1.90727e-185	-0.208796	FALSE	FALSE
ATG4A	0	1.1444e-07	0.019767	7.04239e-15	0.0613956	FALSE	FALSE
COL4A6	0	0.109806	0.00235285	3.4083e-19	-0.0290608	FALSE	FALSE
COL4A5	0	4.17339e-63	-0.368014	0	-1.97418	FALSE	FALSE
AL035425.2	0	4.74655e-05	-0.0100298	4.80421e-87	-0.0417437	FALSE	FALSE
IRS4	0	0.865215	0.000184688	0.0293752	-0.00347987	FALSE	FALSE
NXT2	0	0.00394199	0.00108335	0.120026	-0.00426834	FALSE	FALSE
KCNE5	0	0.15921	9.93398e-05	4.46055e-05	-0.00350267	FALSE	FALSE
ACSL4	0	7.35768e-08	-0.11137	4.07985e-75	0.282597	FALSE	FALSE
TMEM164	0	0.0492651	0.00483823	0	-0.756036	FALSE	FALSE
RTL9	0	1.59207e-08	-0.0274034	8.6862e-73	-0.0877524	FALSE	FALSE
CHRDL1	0	0.000849894	-0.0323978	0	-0.502733	FALSE	FALSE
CAPN6	0	0.397288	-0.000480396	0.00123208	-0.00151383	FALSE	FALSE
DCX	0	7.64089e-05	-0.0656243	0	-0.798459	FALSE	FALSE
ALG13	0	4.47713e-31	-0.185273	4.60531e-154	-0.36145	FALSE	FALSE
TRPC5OS	0	2.53114e-05	-0.0114074	2.28357e-108	-0.046658	FALSE	FALSE
LHFPL1	0	0.0332385	-0.00553213	1.62077e-98	-0.048353	FALSE	FALSE
AMOT	0	1.65689e-10	-0.0552839	0	-0.518282	FALSE	FALSE
HTR2C	0	0.878023	-0.0642939	0	-4.15965	FALSE	FALSE
IL13RA2	0	0.975189	-0.000268081	2.10095e-15	-0.0206502	FALSE	FALSE
LRCH2	0	4.82046e-12	-0.0920479	1.30883e-181	-0.379254	FALSE	FALSE
PLS3	0	0.00391161	-0.0779962	0	-0.942278	FALSE	FALSE
KLHL13	0	3.38008e-22	-0.112371	0	-0.514042	FALSE	FALSE
WDR44	0	0.0684218	-0.0526021	1.05249e-27	-0.151725	FALSE	FALSE
DOCK11	0	4.26411e-46	-0.200202	0	-1.47036	FALSE	FALSE
IL13RA1	0	0.00563984	-0.0334841	0	-1.07612	FALSE	FALSE
ZCCHC12	0	0.140162	-0.00661472	4.43269e-87	-0.0979812	FALSE	FALSE
LONRF3	0	0.0060866	0.012548	1.45454e-107	-0.194237	FALSE	FALSE
KIAA1210	0	0.520305	0.000880148	0.000288479	-0.00833184	FALSE	FALSE
PGRMC1	0	4.61059e-51	-0.207564	0	-1.09803	FALSE	FALSE
SLC25A5	0	1.33995e-23	-0.0762328	0	-0.514589	FALSE	FALSE
CXorf56	0	1.32635e-05	-0.0316556	2.53029e-34	-0.0766458	FALSE	FALSE
UBE2A	0	1.51991e-06	-0.0415352	5.51529e-76	-0.143882	FALSE	FALSE
NKRF	0	0.337389	0.0134941	3.10132e-159	-0.341021	FALSE	FALSE
SOWAHD	0	0.0819145	-0.000254495	1.51378e-16	-0.0195001	FALSE	FALSE
RPL39	0	0.481699	-0.00291325	9.41435e-20	-0.0368733	FALSE	FALSE
UPF3B	0	1.78654e-05	0.0434603	2.79717e-25	0.22311	FALSE	FALSE
RNF113A	0	0.620729	-0.00519257	2.54024e-49	-0.0685903	FALSE	FALSE
NDUFA1	0	5.44949e-22	-0.0780872	0	-0.414848	FALSE	FALSE
AKAP14	0	2.64698e-05	0.00995398	5.21606e-09	0.0191498	FALSE	FALSE
NKAP	0	0.0023181	-0.0296011	2.29423e-18	-0.0752394	FALSE	FALSE
RHOXF1	0	0.226183	-0.00505557	4.15746e-18	-0.0251507	FALSE	FALSE
ZBTB33	0	0.000510861	-0.0184482	2.06242e-93	-0.120627	FALSE	FALSE
TMEM255A	0	2.76509e-07	-0.0275374	0	-0.312072	FALSE	FALSE
LAMP2	0	1.49772e-100	-0.427185	0	-1.75934	FALSE	FALSE
CUL4B	0	1.73463e-21	-0.0951608	1.08968e-84	-0.205866	FALSE	FALSE
MCTS1	0	5.80263e-12	-0.080097	1.46802e-66	-0.165725	FALSE	FALSE
C1GALT1C1	0	4.23584e-08	-0.0250768	6.29318e-75	-0.0840993	FALSE	FALSE
THOC2	0	9.56171e-20	-0.158144	4.25688e-52	-0.240315	FALSE	FALSE
XIAP	0	1.81156e-10	-0.101259	1.33093e-132	-0.376672	FALSE	FALSE
STAG2	0	2.18836e-24	-0.178276	1.35897e-59	-0.308226	FALSE	FALSE
TENM1	0	3.20368e-06	-0.172583	0	-2.38927	FALSE	FALSE
DCAF12L2	0	0.171121	-0.0034342	2.43537e-23	-0.0226531	FALSE	FALSE
SMARCA1	0	3.43715e-06	0.0673416	2.02146e-159	0.391543	FALSE	FALSE
OCRL	0	0.224179	-0.0178036	1.13069e-80	-0.243098	FALSE	FALSE
APLN	0	0.053416	-0.00524857	1.12212e-88	-0.0451224	FALSE	FALSE
SASH3	0	0.025095	-0.000971368	6.94168e-234	-0.294014	FALSE	FALSE
ZDHHC9	0	4.7901e-21	-0.151236	0	-0.659094	FALSE	FALSE
ELF4	0	0.977197	-0.00383046	1.90736e-102	-0.134865	FALSE	FALSE
AIFM1	0	1.44876e-05	-0.0407684	8.25075e-32	-0.0912091	FALSE	FALSE
RAB33A	0	0.117675	-0.00345722	3.46561e-70	-0.132784	FALSE	FALSE
ZNF280C	0	0.130693	-0.0178991	4.48119e-58	-0.172795	FALSE	FALSE
SLC25A14	0	1.04636e-06	-0.0304256	1.5945e-64	-0.160773	FALSE	FALSE
ENOX2	0	1.66125e-33	-0.229121	0	-0.749578	FALSE	FALSE
ARHGAP36	0	0.324759	0.00107785	1.4238e-37	-0.0498173	FALSE	FALSE
IGSF1	0	0.00217336	-0.0170697	0	-0.213871	FALSE	FALSE
STK26	0	0.171547	-0.00447611	6.68064e-95	-0.106407	FALSE	FALSE
FRMD7	0	0.563704	-0.000641114	8.54005e-19	-0.0132469	FALSE	FALSE
RAP2C	0	6.23183e-07	-0.0271274	6.82064e-65	-0.112993	FALSE	FALSE
MBNL3	0	1.06679e-29	-0.0688618	0	-0.123995	FALSE	FALSE
USP26	0	0.374186	0.000966524	0.0379315	0.00452992	FALSE	FALSE
GPC4	0	0.31628	-0.00463877	0	-0.337089	FALSE	FALSE
GPC3	0	0.880719	-0.00338819	2.68565e-16	-0.0463619	FALSE	FALSE
CCDC160	0	0.00809304	-0.0100823	2.24818e-143	-0.0542966	FALSE	FALSE
PHF6	0	8.27781e-15	-0.0947771	2.25564e-124	-0.268384	FALSE	FALSE
PLAC1	0	0.479817	0.00159286	2.159e-07	0.018068	FALSE	FALSE
FAM122B	0	7.43717e-07	-0.042485	1.98464e-50	-0.103307	FALSE	FALSE
FAM122C	0	0.713332	-0.0100325	5.54292e-29	-0.0897363	FALSE	FALSE
MOSPD1	0	4.68545e-07	-0.0339541	2.6271e-59	-0.123096	FALSE	FALSE
SMIM10	0	0.14909	-0.00241266	1.74301e-18	-0.0893633	FALSE	FALSE
RTL8B	0	0.268572	-0.00683656	3.52255e-27	-0.0330798	FALSE	FALSE
RTL8C	0	1.18997e-27	-0.132635	0	-1.0438	FALSE	FALSE
RTL8A	0	1.36044e-15	-0.0501298	7.13244e-298	-0.316177	FALSE	FALSE
CT55	0	0.349415	-0.00168276	8.16096e-05	-0.00553392	FALSE	FALSE
ZNF449	0	0.0515712	-0.0163311	7.66985e-39	-0.123667	FALSE	FALSE
INTS6L	0	1.80548e-07	-0.0822172	2.17865e-284	-0.58486	FALSE	FALSE
SAGE1	0	0.275785	0.000315839	0.902159	0.000680538	FALSE	FALSE
MMGT1	0	9.52907e-08	-0.0286191	3.67452e-109	-0.151187	FALSE	FALSE
SLC9A6	0	1.94014e-14	-0.122807	0	-0.752999	FALSE	FALSE
FHL1	0	6.85239e-10	-0.100235	1.59428e-271	-0.593331	FALSE	FALSE
MAP7D3	0	0.000853827	-0.0143061	3.96072e-65	-0.0488079	FALSE	FALSE
HTATSF1	0	1.58549e-13	-0.0555755	5.64296e-259	-0.361037	FALSE	FALSE
VGLL1	0	0.598992	0.000329522	0.96683	0.000657718	FALSE	FALSE
ARHGEF6	0	0.31241	-0.0381396	0	-0.720136	FALSE	FALSE
RBMX	0	1.65648e-58	-0.241872	1.84986e-286	-0.487848	FALSE	FALSE
ZIC3	0	0.941699	-0.00108065	2.00896e-43	-0.0141281	FALSE	FALSE
FGF13	0	5.53752e-14	-0.196204	0	-4.36859	FALSE	FALSE
F9	0	0.955382	0.000171321	0.973257	0.000848547	FALSE	FALSE
MCF2	0	1.58008e-12	-0.0614031	1.38029e-216	-0.339687	FALSE	FALSE
ATP11C	0	7.71488e-22	-0.114068	0	-1.20509	FALSE	FALSE
SOX3	0	0.0432059	-0.00213161	1.68785e-48	-0.0254821	FALSE	FALSE
CDR1	0	0.157992	-0.00421087	8.98523e-09	0.0198403	FALSE	FALSE
LDOC1	0	2.80577e-16	-0.0562726	0	-0.371381	FALSE	FALSE
MAGEC3	0	0.26746	-0.0179495	1.24397e-62	-0.120841	FALSE	FALSE
SLITRK4	0	9.68672e-32	-0.156767	0	-0.805919	FALSE	FALSE
SLITRK2	0	1.84433e-17	-0.0961385	0	-0.38179	FALSE	FALSE
FMR1	0	2.05105e-21	-0.115327	6.89776e-179	-0.370219	FALSE	FALSE
FMR1NB	0	0.420554	0.000379925	0.0280695	0.00488456	FALSE	FALSE
AFF2	0	0.212967	-0.0170201	0	-1.50827	FALSE	FALSE
IDS	0	1.29555e-80	-0.378499	0	-2.12474	FALSE	FALSE
CXorf40A	0	0.21411	-0.00257688	2.27204e-21	-0.0217799	FALSE	FALSE
TMEM185A	0	0.116297	0.00566091	1.62028e-46	0.114641	FALSE	FALSE
MAGEA11	0	0.71348	-0.000203449	0.621324	-0.000360264	FALSE	FALSE
CXorf40B	0	0.0852039	-0.00515527	5.19631e-21	-0.0266875	FALSE	FALSE
MTM1	0	7.14693e-09	-0.0951056	5.47587e-193	-0.418198	FALSE	FALSE
MTMR1	0	0.000446304	-0.0583862	6.76433e-140	0.37206	FALSE	FALSE
CD99L2	0	2.61949e-05	-0.0695476	2.56128e-222	-0.541962	FALSE	FALSE
HMGB3	0	0.489003	-0.000698186	1.44845e-45	-0.0654382	FALSE	FALSE
VMA21	0	1.24974e-09	-0.0536364	3.65633e-194	-0.308609	FALSE	FALSE
PASD1	0	0.558937	7.01923e-05	0.0270222	0.00450214	FALSE	FALSE
GABRE	0	7.77762e-05	0.00402262	7.09321e-46	-0.0667282	FALSE	FALSE
GABRQ	0	3.42532e-21	0.00705539	7.39457e-08	-0.019946	FALSE	FALSE
CETN2	0	0.0113294	-0.00936073	9.12817e-192	-0.239657	FALSE	FALSE
NSDHL	0	1.06026e-06	0.00831594	7.4138e-05	-0.0248885	FALSE	FALSE
PNMA6A	0	8.1458e-10	-0.0410198	0	-0.376168	FALSE	FALSE
PNMA6F	0	0.0056463	0.00926295	8.27728e-18	0.0395447	FALSE	FALSE
ZNF275	0	0.234898	-0.000798038	1.36284e-17	-0.0571456	FALSE	FALSE
ZFP92	0	0.0151878	0.00569305	2.25238e-19	-0.0381757	FALSE	FALSE
BGN	0	0.00262207	-0.0134292	6.16069e-259	-0.156582	FALSE	FALSE
CCNQ	0	0.000316593	-0.0300554	1.19966e-74	-0.128038	FALSE	FALSE
SLC6A8	0	0.00599346	-0.0119647	4.8814e-120	-0.240766	FALSE	FALSE
BCAP31	0	1.10682e-08	0.044855	7.01249e-292	-0.526815	FALSE	FALSE
PLXNB3	0	0.961017	-0.00203044	4.71412e-35	-0.0148638	FALSE	FALSE
SRPK3	0	0.476885	-0.0114086	2.8684e-61	-0.0616277	FALSE	FALSE
IDH3G	0	0.000412117	0.0223421	2.55632e-67	-0.182388	FALSE	FALSE
SSR4	0	0.0130626	-0.0245076	6.42349e-74	-0.137786	FALSE	FALSE
NAA10	0	0.963422	1.28612e-05	0.998518	0.00119943	FALSE	FALSE
RENBP	0	0.00025452	-0.0322815	0	-0.187069	FALSE	FALSE
HCFC1	0	0.843552	-0.00601087	2.84471e-66	-0.152789	FALSE	FALSE
TMEM187	0	0.198136	0.000276189	0.00192101	-0.0149474	FALSE	FALSE
MECP2	0	1.93479e-15	0.105754	1.59873e-74	0.292202	FALSE	FALSE
OPN1LW	0	0.0979909	-0.000813296	1.032e-32	-0.00116435	FALSE	FALSE
EMD	0	0.392412	-0.0113598	1.61167e-59	-0.14714	FALSE	FALSE
RPL10	0	1.95471e-26	-0.172386	0	-0.875503	FALSE	FALSE
ATP6AP1	0	4.63662e-21	-0.121017	0	-1.00986	FALSE	FALSE
GDI1	0	0.436243	-0.0094254	0	-0.995182	FALSE	FALSE
FAM50A	0	1.44112e-37	0.107244	3.39144e-54	0.182373	FALSE	FALSE
LAGE3	0	0.0209404	-0.0221931	0	-0.482164	FALSE	FALSE
UBL4A	0	1.73172e-06	-0.0222618	3.61532e-287	-0.343779	FALSE	FALSE
SLC10A3	0	0.829108	-0.00225876	7.48124e-13	-0.0239668	FALSE	FALSE
FAM3A	0	0.0248668	0.0101881	1.2668e-21	-0.0922549	FALSE	FALSE
G6PD	0	0.976608	-0.0035643	8.4841e-56	-0.104755	FALSE	FALSE
IKBKG	0	0.000424195	0.00436306	5.54952e-16	-0.056675	FALSE	FALSE
GAB3	0	0.00246017	-0.0231787	0	-0.732688	FALSE	FALSE
DKC1	0	0.51495	-0.0171378	4.63023e-51	-0.115388	FALSE	FALSE
MPP1	0	0.0206768	-0.0265859	6.4514e-195	-0.323981	FALSE	FALSE
F8	0	0.413033	0.000542272	1.48958e-18	-0.0677733	FALSE	FALSE
F8A1	0	7.47549e-05	-0.00999668	2.65475e-118	-0.102426	FALSE	FALSE
FUNDC2	0	0.0143462	-0.0199989	2.651e-102	-0.179743	FALSE	FALSE
MTCP1	0	4.15085e-23	-0.0596229	3.96484e-137	-0.0884916	FALSE	FALSE
BRCC3	0	4.85964e-05	-0.0608176	1.09754e-51	-0.163529	FALSE	FALSE
VBP1	0	1.03381e-12	-0.056139	3.53272e-265	-0.330618	FALSE	FALSE
RAB39B	0	0.0242778	-0.0169851	9.81516e-139	-0.219967	FALSE	FALSE
F8A3	0	0.00563725	0.00126075	0.157024	0.00209012	FALSE	FALSE
TMLHE	0	0.00119931	-0.0501289	4.21994e-54	-0.219333	FALSE	FALSE
SPRY3	0	0.985807	-0.00304948	2.11511e-19	0.0384634	FALSE	FALSE
VAMP7	0	0.0629963	0.00285019	9.76631e-13	0.0616355	FALSE	FALSE
ZNF596	0	0.226555	-0.0200365	1.45739e-12	0.0664094	FALSE	FALSE
FBXO25	0	1.88628e-12	0.0791968	7.9919e-89	0.291393	FALSE	FALSE
ARHGEF10	0	0.0749917	0.000449245	0.0827856	-0.00374509	FALSE	FALSE
ANGPT2	0	1.2891e-51	-0.11611	0	-0.159928	FALSE	FALSE
AGPAT5	0	7.86888e-19	-0.123745	2.08282e-95	-0.263259	FALSE	FALSE
XKR5	0	0.415655	0.00222731	0.309776	0.00345746	FALSE	FALSE
ZNF705G	0	0.660483	-0.000391979	1.66215e-06	-0.00326993	FALSE	FALSE
DEFB107B	0	0.116181	0.000376577	0.656748	0.000646068	FALSE	FALSE
ZNF705B	0	0.72605	-0.00022775	0.487178	-0.000410993	FALSE	FALSE
CLDN23	0	0.352754	-0.000414422	8.02498e-10	-0.00277372	FALSE	FALSE
MFHAS1	0	0.151262	-0.0464859	0	-1.00724	FALSE	FALSE
ERI1	0	8.87411e-06	-0.054787	4.53619e-62	-0.142786	FALSE	FALSE
PPP1R3B	0	0.151766	-0.00617352	5.79994e-78	-0.107503	FALSE	FALSE
TNKS	0	1.02683e-27	-0.177014	0	-1.01146	FALSE	FALSE
PRSS51	0	9.17668e-26	-0.0650549	1.65401e-193	-0.152098	FALSE	FALSE
C8orf74	0	0.506025	0.00146355	0.254833	0.00397065	FALSE	FALSE
SOX7	0	0.658432	-0.00202971	8.16009e-18	-0.0446025	FALSE	FALSE
MTMR9	0	5.59751e-22	-0.133197	5.99225e-172	-0.403332	FALSE	FALSE
FAM167A	0	0.0145144	-0.00270862	0	-0.281012	FALSE	FALSE
BLK	0	0.634714	0.000686671	0.137765	-0.0155161	FALSE	FALSE
GATA4	0	0.631636	0.000134055	0.455782	0.00267835	FALSE	FALSE
NEIL2	0	4.01076e-05	0.0220551	1.26795e-35	-0.10849	FALSE	FALSE
FDFT1	0	0.522787	-0.0370552	6.49622e-78	-0.258226	FALSE	FALSE
CTSB	0	0.0153427	-0.0569459	0	-1.39161	FALSE	FALSE
DEFB135	0	0.509526	-7.17944e-05	0.105683	0.00205799	FALSE	FALSE
DEFB134	0	0.0337136	0.00126805	0.00163207	0.00426724	FALSE	FALSE
FAM86B1	0	0.832835	-0.00182983	2.48243e-07	-0.0120098	FALSE	FALSE
FAM86B2	0	0.50402	-0.000352568	0.490423	0.00205847	FALSE	FALSE
LONRF1	0	0.0124596	-0.0501689	2.8655e-181	-0.530933	FALSE	FALSE
TRMT9B	0	3.79397e-14	-0.14317	0	-2.50001	FALSE	FALSE
DLC1	0	4.46507e-93	-0.5476	0	-3.1091	FALSE	FALSE
C8orf48	0	0.00342742	-0.00376975	9.96849e-65	-0.0236308	FALSE	FALSE
SGCZ	0	7.30555e-15	0.0748507	0	-4.24366	FALSE	FALSE
TUSC3	0	0.000107538	-0.0737435	0	0.766611	FALSE	FALSE
MSR1	0	0.0722337	-0.0387689	0	-1.04084	FALSE	FALSE
FGF20	0	0.263321	-0.00294666	1.86764e-121	-0.17806	FALSE	FALSE
MICU3	0	3.80002e-49	-0.249858	7.96113e-232	-0.59578	FALSE	FALSE
ZDHHC2	0	1.35367e-20	-0.134883	0	-0.623556	FALSE	FALSE
CNOT7	0	9.55908e-35	-0.145529	3.94057e-300	-0.468738	FALSE	FALSE
VPS37A	0	1.63546e-11	-0.0881276	5.21819e-77	-0.197878	FALSE	FALSE
MTMR7	0	0.0150535	-0.0615435	0	0.830918	FALSE	FALSE
SLC7A2	0	6.46848e-26	-0.097701	0	-0.801221	FALSE	FALSE
PDGFRL	0	0.00360969	0.00111019	9.95285e-67	-0.0921009	FALSE	FALSE
MTUS1	0	2.4114e-162	-0.585385	0	-1.97147	FALSE	FALSE
FGL1	0	1.06966e-07	-0.0267352	0	-0.27496	FALSE	FALSE
PCM1	0	2.63658e-14	-0.108617	5.84825e-48	-0.39347	FALSE	FALSE
ASAH1	0	2.4086e-06	-0.0719715	1.6952e-117	-0.428563	FALSE	FALSE
NAT1	0	0.303475	-0.00280645	3.6319e-20	-0.0243659	FALSE	FALSE
NAT2	0	0.61415	-3.6233e-05	0.0112511	-0.00320621	FALSE	FALSE
PSD3	0	8.95425e-30	-0.18312	0	-1.40997	FALSE	FALSE
SH2D4A	0	0.063633	-0.0165674	4.29795e-235	-0.182957	FALSE	FALSE
CSGALNACT1	0	0.500737	-0.0387493	0	-1.65162	FALSE	FALSE
INTS10	0	0.000175494	-0.0723511	2.74949e-147	-0.435126	FALSE	FALSE
LPL	0	0.0120054	-0.0150051	1.78764e-247	-0.266301	FALSE	FALSE
SLC18A1	0	0.278758	-0.00144236	1.24224e-39	-0.0498877	FALSE	FALSE
ATP6V1B2	0	2.89642e-26	-0.177759	0	-1.35103	FALSE	FALSE
DOK2	0	0.174883	0.000213537	2.31379e-14	-0.0201838	FALSE	FALSE
XPO7	0	1.98111e-23	-0.161885	1.91944e-115	-0.31836	FALSE	FALSE
REEP4	0	0.318093	-0.00669991	2.73148e-92	-0.124276	FALSE	FALSE
LGI3	0	0.00226042	-0.0641749	1.27822e-205	-0.42229	FALSE	FALSE
SFTPC	0	0.353635	-0.00305451	4.07484e-20	-0.0512635	FALSE	FALSE
BMP1	0	2.02336e-24	0.0416623	1.16944e-32	0.0939772	FALSE	FALSE
POLR3D	0	2.53545e-12	0.0304131	1.39117e-08	0.0415776	FALSE	FALSE
PIWIL2	0	9.54665e-26	0.0339483	3.00734e-20	0.0589422	FALSE	FALSE
PPP3CC	0	1.17023e-05	-0.0834313	1.23803e-111	0.356395	FALSE	FALSE
SORBS3	0	1.57445e-05	-0.0565136	0	-0.467326	FALSE	FALSE
PDLIM2	0	0.840491	-0.00116917	0.0413497	-0.00261374	FALSE	FALSE
C8orf58	0	0.525434	-0.00144728	1.37725e-06	-0.0124347	FALSE	FALSE
CCAR2	0	0.000566306	-0.0241849	1.79038e-97	-0.21028	FALSE	FALSE
TNFRSF10B	0	0.26288	-0.00839089	1.66329e-244	-0.375939	FALSE	FALSE
TNFRSF10D	0	0.283686	-0.00631302	0	-0.423914	FALSE	FALSE
TNFRSF10A	0	0.0676146	0.000967237	2.5203e-79	-0.111525	FALSE	FALSE
CHMP7	0	0.0195701	-0.0237917	1.1451e-56	-0.138347	FALSE	FALSE
ENTPD4	0	0.476637	-0.00117437	1.14664e-47	0.172047	FALSE	FALSE
NKX3-1	0	0.310035	-0.00227519	2.69344e-13	-0.0111409	FALSE	FALSE
STC1	0	0.360902	-0.00140176	2.14565e-47	-0.0166213	FALSE	FALSE
ADAM28	0	2.83651e-06	-0.0634031	0	-2.57678	FALSE	FALSE
ADAMDEC1	0	0.405916	3.75841e-05	0.550455	0.000995036	FALSE	FALSE
ADAM7	0	0.00426498	-0.00722879	4.18222e-30	-0.0189034	FALSE	FALSE
NEFM	0	6.94883e-32	0.171168	0	-1.04761	FALSE	FALSE
NEFL	0	2.60638e-05	-0.0959439	0	-1.94308	FALSE	FALSE
DOCK5	0	2.21716e-114	-0.662096	0	-3.23622	FALSE	FALSE
GNRH1	0	0.218227	-0.00697314	1.29053e-08	-0.0152765	FALSE	FALSE
KCTD9	0	1.31664e-10	-0.0566001	4.36829e-81	-0.117067	FALSE	FALSE
CDCA2	0	0.971595	-0.000584621	1.32907e-29	-0.0419482	FALSE	FALSE
PPP2R2A	0	3.89245e-50	-0.289876	0	-0.673594	FALSE	FALSE
BNIP3L	0	2.15706e-47	0.272136	4.04678e-201	0.648501	FALSE	FALSE
PNMA2	0	9.08394e-15	-0.148084	0	-1.48019	FALSE	FALSE
DPYSL2	0	1.57312e-43	0.23942	0	0.944586	FALSE	FALSE
ADRA1A	0	4.18508e-23	-0.142046	0	-2.02032	FALSE	FALSE
STMN4	0	1.78781e-05	-0.0891586	0	-0.753317	FALSE	FALSE
CHRNA2	0	2.09385e-07	-0.0272468	0	-0.763811	FALSE	FALSE
EPHX2	0	9.4188e-08	0.00304758	5.53346e-97	-0.141465	FALSE	FALSE
CLU	0	4.0214e-17	-0.214849	0	-1.95588	FALSE	FALSE
SCARA3	0	0.391508	-0.0164552	0	-0.858886	FALSE	FALSE
CCDC25	0	8.32416e-16	-0.0856975	1.37059e-122	-0.230802	FALSE	FALSE
ESCO2	0	0.433648	-0.0017977	8.03329e-15	-0.0224717	FALSE	FALSE
PBK	0	0.907052	-0.000127386	3.11696e-08	-0.0124111	FALSE	FALSE
SCARA5	0	0.0759758	-0.0106375	3.84064e-296	-0.181104	FALSE	FALSE
NUGGC	0	0.00118135	0.00298888	9.03108e-23	-0.0276451	FALSE	FALSE
ELP3	0	1.73446e-17	-0.123925	3.06534e-73	-0.217011	FALSE	FALSE
PNOC	0	1.23564e-12	-0.0401016	0	-0.35321	FALSE	FALSE
ZNF395	0	0.00668774	0.00447352	9.52231e-37	-0.0836147	FALSE	FALSE
FZD3	0	1.99835e-09	-0.106383	0	0.726259	FALSE	FALSE
EXTL3	0	0.345764	0.00928879	1.14557e-123	-0.338798	FALSE	FALSE
INTS9	0	0.340753	-0.0349921	1.40572e-34	-0.18573	FALSE	FALSE
HMBOX1	0	1.41777e-54	-0.279995	0	-0.989886	FALSE	FALSE
KIF13B	0	6.73845e-51	-0.309848	0	-1.28538	FALSE	FALSE
SARAF	0	5.45041e-92	-0.377061	0	-1.81379	FALSE	FALSE
LEPROTL1	0	0.0594839	-0.028595	2.96232e-91	-0.248456	FALSE	FALSE
MBOAT4	0	0.017338	-0.00224707	6.63742e-07	-0.00372171	FALSE	FALSE
DCTN6	0	1.61899e-06	-0.0366721	2.83433e-156	-0.233322	FALSE	FALSE
RBPMS	0	2.58781e-08	-0.0604976	0	-0.515543	FALSE	FALSE
GTF2E2	0	0.100594	-0.0294192	3.59959e-54	0.171066	FALSE	FALSE
SMIM18	0	1.39416e-05	-0.0133051	5.24501e-32	-0.0539051	FALSE	FALSE
GSR	0	0.493251	-0.0108188	2.21973e-105	-0.26125	FALSE	FALSE
UBXN8	0	0.000413342	-0.0265299	6.90246e-44	-0.0802478	FALSE	FALSE
PPP2CB	0	2.68099e-07	-0.0967027	2.92584e-244	-0.601249	FALSE	FALSE
TEX15	0	7.53343e-10	0.0194653	9.80019e-238	-0.309191	FALSE	FALSE
PURG	0	2.96828e-50	-0.217268	1.79633e-243	-0.48953	FALSE	FALSE
WRN	0	1.46111e-24	-0.177053	8.35244e-153	-0.418292	FALSE	FALSE
FUT10	0	4.42066e-07	-0.0688889	0	-0.673334	FALSE	FALSE
TTI2	0	0.00184199	-0.0315591	5.1888e-22	-0.0763226	FALSE	FALSE
MAK16	0	3.92588e-05	-0.0237582	1.80488e-32	-0.0626805	FALSE	FALSE
RNF122	0	0.0209404	-0.000143455	3.87359e-27	-0.0567421	FALSE	FALSE
DUSP26	0	2.50211e-06	0.0376554	1.1665e-212	-0.410878	FALSE	FALSE
KCNU1	0	0.622669	-0.00146995	0.00465784	-0.00676189	FALSE	FALSE
ZNF703	0	0.00405604	-0.0172694	0	-0.165847	FALSE	FALSE
ERLIN2	0	0.0209997	-0.0293057	3.3072e-153	-0.179276	FALSE	FALSE
PLPBP	0	0.920062	-0.0117477	4.72309e-78	-0.191658	FALSE	FALSE
BRF2	0	0.526156	0.0029378	2.07448e-38	-0.0762144	FALSE	FALSE
ADRB3	0	0.0962085	-0.00187354	1.40053e-55	-0.0331527	FALSE	FALSE
EIF4EBP1	0	0.00936912	0.00556462	6.90727e-27	-0.0666242	FALSE	FALSE
ASH2L	0	0.000959477	-0.0494806	4.92065e-39	-0.138733	FALSE	FALSE
STAR	0	0.0166856	-0.00757487	1.58778e-55	-0.0387675	FALSE	FALSE
LSM1	0	0.00272997	-0.0237362	2.11463e-186	-0.255415	FALSE	FALSE
BAG4	0	7.75523e-13	0.0894777	1.32087e-146	0.365759	FALSE	FALSE
DDHD2	0	7.71445e-26	-0.148789	2.3004e-143	-0.332286	FALSE	FALSE
PLPP5	0	1.5365e-11	-0.0593009	1.39338e-197	-0.216982	FALSE	FALSE
NSD3	0	0.00468553	0.0936324	0	0.929262	FALSE	FALSE
LETM2	0	0.140059	0.00702972	5.06721e-43	-0.0905503	FALSE	FALSE
TACC1	0	0.0744272	-0.0441401	2.3279e-271	-1.63821	FALSE	FALSE
TM2D2	0	6.88772e-06	-0.0250099	3.77218e-149	-0.200182	FALSE	FALSE
ADAM9	0	2.47354e-07	-0.0849873	4.39849e-134	-0.308293	FALSE	FALSE
ADAM18	0	0.295657	-0.00184701	0.0383375	-0.00487809	FALSE	FALSE
ADAM2	0	0.00885494	0.00140664	0.105541	0.00293914	FALSE	FALSE
IDO1	0	0.0541379	0.00320149	0.00251744	0.00832899	FALSE	FALSE
IDO2	0	0.241325	0.00120116	0.0059109	0.00814022	FALSE	FALSE
TCIM	0	0.0170193	-0.0244615	0	-0.393257	FALSE	FALSE
SFRP1	0	2.50483e-08	-0.0460287	0	-0.611414	FALSE	FALSE
GOLGA7	0	1.34968e-18	-0.113252	0	-0.328767	FALSE	FALSE
GINS4	0	0.00939111	-8.5489e-05	3.29343e-14	-0.0164686	FALSE	FALSE
GPAT4	0	0.106613	0.00236058	1.09895e-36	-0.229276	FALSE	FALSE
NKX6-3	0	0.000454848	-0.00504189	2.63214e-196	-0.0521098	FALSE	FALSE
ANK1	0	8.24411e-23	-0.187152	0	-2.09835	FALSE	FALSE
KAT6A	0	2.48504e-13	-0.147369	1.67158e-127	-0.528671	FALSE	FALSE
AP3M2	0	8.31874e-15	-0.0868081	7.09323e-248	-0.440878	FALSE	FALSE
PLAT	0	0.0180934	-0.0255801	0	-0.503519	FALSE	FALSE
IKBKB	0	0.000139238	0.0143747	9.13731e-156	-0.453309	FALSE	FALSE
POLB	0	0.609695	-0.0203729	4.964e-190	-0.349137	FALSE	FALSE
VDAC3	0	4.21757e-29	-0.180317	0	-0.800852	FALSE	FALSE
SLC20A2	0	1.79836e-12	0.113863	1.3766e-263	0.768785	FALSE	FALSE
SMIM19	0	6.34288e-08	-0.0566564	4.8051e-107	-0.237388	FALSE	FALSE
CHRNB3	0	0.00800612	-0.0119481	0	-0.206057	FALSE	FALSE
CHRNA6	0	0.45167	-0.00745447	2.04562e-223	-0.256092	FALSE	FALSE
THAP1	0	0.00170731	-0.0163928	1.88939e-119	-0.152723	FALSE	FALSE
RNF170	0	2.23975e-08	-0.100121	2.14804e-43	-0.186183	FALSE	FALSE
HOOK3	0	6.97289e-14	0.119909	2.44774e-92	0.361451	FALSE	FALSE
FNTA	0	1.7409e-09	-0.0630848	7.98411e-66	-0.147747	FALSE	FALSE
CEBPD	0	8.88683e-08	-0.0582788	1.55815e-250	-0.394889	FALSE	FALSE
PRKDC	0	3.84624e-05	0.0648426	8.00755e-145	0.457458	FALSE	FALSE
MCM4	0	1.16444e-05	-0.0212359	5.86518e-54	-0.101992	FALSE	FALSE
UBE2V2	0	0.00534803	-0.0453626	0	-0.730696	FALSE	FALSE
PPDPFL	0	0.884262	1.15466e-05	0.355547	0.00119852	FALSE	FALSE
SNTG1	0	8.80833e-81	0.741097	0	3.13744	FALSE	FALSE
PXDNL	0	4.64479e-10	0.0611046	3.74708e-163	-0.362323	FALSE	FALSE
PCMTD1	0	9.26622e-08	-0.0942011	1.6488e-165	-0.564084	FALSE	FALSE
ST18	0	6.96361e-86	-0.804396	0	-4.79876	FALSE	FALSE
ALKAL1	0	0.483413	-0.00296553	2.69304e-53	-0.0360115	FALSE	FALSE
RB1CC1	0	9.33723e-05	0.0729738	5.03642e-121	0.444631	FALSE	FALSE
OPRK1	0	0.153755	-0.00786121	0	-0.255605	FALSE	FALSE
RGS20	0	0.533597	-0.0474297	0	-2.17157	FALSE	FALSE
TCEA1	0	5.08343e-07	-0.0697076	2.75354e-53	-0.153648	FALSE	FALSE
LYPLA1	0	0.0477236	0.00961788	1.84053e-149	-0.318134	FALSE	FALSE
MRPL15	0	1.18876e-06	-0.0316379	1.81407e-132	-0.211906	FALSE	FALSE
RP1	0	0.206757	-0.00118414	1.54834e-16	-0.0295277	FALSE	FALSE
TMEM68	0	4.58887e-06	-0.0510511	9.95658e-58	-0.195554	FALSE	FALSE
TGS1	0	0.205454	-0.0213579	5.22511e-40	0.153228	FALSE	FALSE
LYN	0	0.482039	-0.0544244	0	-2.10696	FALSE	FALSE
RPS20	0	0.00671983	0.0241814	2.40955e-112	-0.312044	FALSE	FALSE
PLAG1	0	0.00498444	0.00969964	2.27975e-100	0.194762	FALSE	FALSE
CHCHD7	0	6.21011e-12	-0.0432979	3.60897e-125	-0.16599	FALSE	FALSE
PENK	0	0.927268	-0.00109835	1.37438e-123	-0.10576	FALSE	FALSE
IMPAD1	0	2.55252e-09	-0.0741743	1.12959e-183	-0.371467	FALSE	FALSE
FAM110B	0	3.15694e-18	-0.186799	0	-1.80056	FALSE	FALSE
UBXN2B	0	1.69747e-13	-0.111957	1.04455e-152	-0.36544	FALSE	FALSE
CYP7A1	0	0.0629913	0.000587647	0.315862	0.00134867	FALSE	FALSE
SDCBP	0	0.200138	-0.0182654	1.41885e-226	-0.430914	FALSE	FALSE
NSMAF	0	4.37924e-13	-0.127214	9.04398e-128	0.373843	FALSE	FALSE
TOX	0	4.92482e-36	-0.36628	0	-2.70746	FALSE	FALSE
CA8	0	0.3629	-0.0474868	0	-2.65168	FALSE	FALSE
RAB2A	0	0.62002	-0.0022431	1.27829e-65	0.301811	FALSE	FALSE
CHD7	0	7.51851e-17	-0.248215	0	-2.02085	FALSE	FALSE
CLVS1	0	1.89133e-31	0.188999	0	1.0752	FALSE	FALSE
ASPH	0	4.21001e-22	-0.214694	0	-1.94675	FALSE	FALSE
NKAIN3	0	3.17896e-27	-0.356298	0	-3.65369	FALSE	FALSE
GGH	0	0.0274796	-0.0148576	2.18619e-54	-0.148626	FALSE	FALSE
TTPA	0	1.36454e-07	-0.0359484	0	-0.428389	FALSE	FALSE
YTHDF3	0	9.69677e-10	-0.0934412	2.95311e-89	-0.292439	FALSE	FALSE
CYP7B1	0	2.49805e-07	-0.138164	3.18067e-271	-0.516166	FALSE	FALSE
ARMC1	0	6.17379e-23	-0.125694	1.83748e-173	-0.348	FALSE	FALSE
MTFR1	0	2.47215e-12	-0.0970052	7.94577e-194	-0.256181	FALSE	FALSE
PDE7A	0	5.92432e-21	-0.17443	0	-1.27171	FALSE	FALSE
DNAJC5B	0	0.891499	-0.00192006	2.18337e-72	-0.0452437	FALSE	FALSE
TRIM55	0	0.614618	-0.00292299	4.89065e-60	-0.0328733	FALSE	FALSE
CRH	0	4.12846e-09	-0.0449704	0	-0.576192	FALSE	FALSE
RRS1	0	0.043815	0.00175541	0.2001	0.00363236	FALSE	FALSE
ADHFE1	0	0.447776	-0.0430582	0	-0.668544	FALSE	FALSE
VXN	0	1.03157e-06	-0.0773496	3.8549e-284	-0.575077	FALSE	FALSE
MYBL1	0	0.00111729	-0.0249602	4.82974e-43	-0.0517587	FALSE	FALSE
VCPIP1	0	1.05004e-19	-0.0931239	3.5456e-218	-0.350997	FALSE	FALSE
SGK3	0	1.38507e-25	-0.259943	0	-1.10236	FALSE	FALSE
MCMDC2	0	1.1373e-08	-0.0423129	1.44616e-105	-0.140912	FALSE	FALSE
COPS5	0	0.000277579	-0.0197683	6.85183e-22	-0.0377471	FALSE	FALSE
CSPP1	0	8.77745e-17	0.140215	1.49111e-240	0.707439	FALSE	FALSE
ARFGEF1	0	1.02959e-08	-0.100269	9.84015e-113	-0.410385	FALSE	FALSE
CPA6	0	0.472943	-0.0027156	2.99957e-69	-0.134525	FALSE	FALSE
PREX2	0	1.04266e-52	-0.37783	0	-3.23364	FALSE	FALSE
C8orf34	0	2.64645e-60	0.275089	0	-1.93933	FALSE	FALSE
SULF1	0	1.72351e-06	-0.0681967	0	-1.40531	FALSE	FALSE
SLCO5A1	0	0.00667743	-0.0343001	0	-0.693123	FALSE	FALSE
PRDM14	0	0.353635	-0.000533461	0.298151	0.00292541	FALSE	FALSE
NCOA2	0	3.70411e-32	-0.238262	0	-1.2342	FALSE	FALSE
TRAM1	0	7.13337e-26	-0.122683	1.98496e-85	-0.175252	FALSE	FALSE
LACTB2	0	0.00622257	-0.0244329	4.25795e-23	-0.077415	FALSE	FALSE
EYA1	0	3.74511e-20	-0.117011	0	-1.54563	FALSE	FALSE
MSC	0	0.273736	-0.00256375	8.4621e-52	-0.0259524	FALSE	FALSE
TRPA1	0	0.0028032	-0.00873806	1.11888e-75	-0.0560379	FALSE	FALSE
TERF1	0	1.44345e-07	-0.090081	4.37111e-99	-0.30129	FALSE	FALSE
SBSPON	0	0.194972	0.000634184	8.58308e-05	0.00823882	FALSE	FALSE
C8orf89	0	0.650737	0.00108536	0.00402314	-0.00818352	FALSE	FALSE
RPL7	0	4.99253e-33	-0.131435	0	-0.71236	FALSE	FALSE
RDH10	0	0.0880854	-0.00400881	7.59699e-104	-0.109229	FALSE	FALSE
STAU2	0	0.579346	0.000392618	0	0.803573	FALSE	FALSE
ELOC	0	1.03883e-07	-0.067402	0	-0.557689	FALSE	FALSE
TMEM70	0	1.63928e-13	-0.0495808	0	-0.448052	FALSE	FALSE
LY96	0	0.00201517	0.00467756	0	-0.582939	FALSE	FALSE
CRISPLD1	0	5.04818e-19	-0.0742506	0	-0.395445	FALSE	FALSE
HNF4G	0	6.69047e-07	-0.0342435	0	-0.383208	FALSE	FALSE
ZFHX4	0	1.86934e-103	-0.404781	0	-2.14718	FALSE	FALSE
PEX2	0	2.01243e-29	-0.106414	0	-0.316995	FALSE	FALSE
PKIA	0	6.95603e-09	-0.113616	4.80108e-295	-0.635141	FALSE	FALSE
ZC2HC1A	0	7.6216e-11	-0.10862	6.95358e-173	-0.441042	FALSE	FALSE
IL7	0	5.22489e-44	-0.105935	0	-0.16562	FALSE	FALSE
STMN2	0	4.79678e-05	0.0643356	0	-1.6014	FALSE	FALSE
HEY1	0	0.000103871	-0.0217097	4.59282e-151	-0.195174	FALSE	FALSE
MRPS28	0	2.36821e-05	-0.0114582	7.45052e-65	-0.0639822	FALSE	FALSE
TPD52	0	1.20411e-13	0.0866996	2.38844e-283	0.59576	FALSE	FALSE
ZBTB10	0	0.78067	-0.0110001	8.85099e-21	-0.0973362	FALSE	FALSE
ZNF704	0	3.14539e-49	-0.314999	0	-1.65747	FALSE	FALSE
PAG1	0	0.681525	-0.0407856	0	-1.37624	FALSE	FALSE
FABP5	0	6.20088e-09	-0.0416822	1.50318e-273	-0.311555	FALSE	FALSE
PMP2	0	4.64957e-10	-0.0779794	0	-0.757967	FALSE	FALSE
FABP4	0	0.247712	-0.000382187	7.09012e-11	-0.00230368	FALSE	FALSE
FABP12	0	0.275045	-6.2869e-05	4.4154e-16	-0.0168024	FALSE	FALSE
IMPA1	0	2.79211e-08	-0.0477235	1.40556e-248	-0.327567	FALSE	FALSE
SLC10A5	0	0.145434	-0.00263765	3.02396e-06	-0.0144179	FALSE	FALSE
ZFAND1	0	2.20166e-47	-0.165437	3.60672e-200	-0.303695	FALSE	FALSE
CHMP4C	0	0.092549	-0.00146984	5.44466e-12	-0.00193777	FALSE	FALSE
SNX16	0	0.0112684	-0.0315069	2.24783e-70	-0.149395	FALSE	FALSE
LRRCC1	0	0.250561	-0.0149795	6.07065e-43	-0.103748	FALSE	FALSE
CA13	0	8.40612e-09	-0.0586123	0	-0.608063	FALSE	FALSE
CA1	0	2.66369e-36	-0.0642439	0	-0.361613	FALSE	FALSE
CA3	0	0.000201453	-0.0573687	0	-0.943045	FALSE	FALSE
CA2	0	1.70513e-22	-0.142332	0	-0.66819	FALSE	FALSE
ATP6V0D2	0	0.347281	-0.00032499	2.25178e-07	-0.0200851	FALSE	FALSE
PSKH2	0	0.167371	-0.00138838	1.8886e-18	-0.012467	FALSE	FALSE
SLC7A13	0	0.0654309	-0.00506034	1.29079e-11	-0.0105854	FALSE	FALSE
WWP1	0	1.77452e-50	-0.270536	0	-1.62945	FALSE	FALSE
RMDN1	0	2.20662e-22	-0.128413	1.7608e-215	-0.322584	FALSE	FALSE
CPNE3	0	1.30583e-12	-0.088674	3.32168e-99	-0.233443	FALSE	FALSE
CNBD1	0	0.000168078	0.0126896	2.07665e-13	0.0394429	FALSE	FALSE
MMP16	0	0.0669937	0.0569287	0	-2.19796	FALSE	FALSE
RIPK2	0	0.289253	-0.0014386	2.37492e-45	-0.125017	FALSE	FALSE
OSGIN2	0	2.51748e-05	-0.0414092	2.94532e-112	-0.173972	FALSE	FALSE
NBN	0	6.5856e-17	-0.106556	2.68861e-171	-0.329981	FALSE	FALSE
DECR1	0	6.99904e-26	-0.148075	0	-0.563061	FALSE	FALSE
CALB1	0	0.560784	-0.00302952	1.20832e-168	-0.221515	FALSE	FALSE
NECAB1	0	0.00888839	0.09968	0	1.79824	FALSE	FALSE
C8orf88	0	0.00827068	0.00394838	1.27369e-29	-0.0493572	FALSE	FALSE
PIP4P2	0	6.19221e-35	-0.153728	0	-0.536127	FALSE	FALSE
OTUD6B	0	1.43929e-11	-0.064215	8.40359e-47	-0.0976685	FALSE	FALSE
LRRC69	0	0.0532016	-0.0105712	2.52712e-102	-0.2451	FALSE	FALSE
SLC26A7	0	5.3028e-28	0.0199887	1.07645e-13	0.0336146	FALSE	FALSE
RUNX1T1	0	3.24979e-08	-0.112533	0	-1.72893	FALSE	FALSE
TRIQK	0	1.2651e-20	-0.134166	1.50749e-126	-0.268271	FALSE	FALSE
FAM92A	0	7.58852e-10	-0.0725372	9.19854e-122	-0.306348	FALSE	FALSE
RBM12B	0	1.12533e-20	-0.119664	5.58609e-116	-0.261936	FALSE	FALSE
PDP1	0	0.58277	-0.0265663	0	-0.995343	FALSE	FALSE
CDH17	0	0.01704	-0.00270356	2.40395e-06	-0.00888433	FALSE	FALSE
GEM	0	0.577455	-0.00659603	0	-0.206336	FALSE	FALSE
RAD54B	0	0.00274822	-0.0200258	2.86733e-42	-0.0574427	FALSE	FALSE
VIRMA	0	6.29465e-07	-0.0817044	1.55127e-49	-0.165537	FALSE	FALSE
DPY19L4	0	6.54687e-08	-0.0669269	4.03462e-56	-0.162949	FALSE	FALSE
INTS8	0	2.82724e-09	-0.0861336	2.67502e-77	-0.227098	FALSE	FALSE
CCNE2	0	1.10783e-11	-0.0366073	0	-0.105744	FALSE	FALSE
NDUFAF6	0	0.46162	-0.0239077	4.84447e-38	0.311693	FALSE	FALSE
TP53INP1	0	1.09812e-07	-0.0332762	3.60884e-156	-0.0968566	FALSE	FALSE
PLEKHF2	0	0.845166	-0.0108983	7.83548e-36	-0.0958102	FALSE	FALSE
C8orf37	0	7.42584e-08	-0.0331317	1.16709e-47	-0.0658054	FALSE	FALSE
GDF6	0	0.73282	-0.0022629	1.82472e-68	-0.0517632	FALSE	FALSE
UQCRB	0	4.03453e-46	-0.178215	0	-0.873156	FALSE	FALSE
MTERF3	0	0.0523226	-0.0234162	1.0894e-13	-0.0509431	FALSE	FALSE
SDC2	0	6.31656e-09	-0.0713537	0	-0.877565	FALSE	FALSE
CPQ	0	1.0653e-71	-0.364268	0	-1.44865	FALSE	FALSE
TSPYL5	0	1.35551e-06	-0.0295366	2.05274e-163	-0.225093	FALSE	FALSE
MTDH	0	0.000123865	-0.0820163	1.2955e-79	-0.376815	FALSE	FALSE
LAPTM4B	0	2.7622e-16	-0.0905996	0	-0.381121	FALSE	FALSE
MATN2	0	3.1092e-19	-0.130455	0	-0.87413	FALSE	FALSE
RPL30	0	4.96475e-16	-0.103074	0	-0.559428	FALSE	FALSE
ERICH5	0	0.811587	-0.00369295	3.2323e-19	-0.0268737	FALSE	FALSE
RIDA	0	5.54308e-05	-0.0373055	1.35403e-192	-0.255544	FALSE	FALSE
STK3	0	2.18297e-44	-0.293421	0	-1.26896	FALSE	FALSE
VPS13B	0	1.90428e-26	-0.159363	4.02359e-149	-0.51079	FALSE	FALSE
COX6C	0	2.66868e-27	-0.14566	0	-0.766999	FALSE	FALSE
RGS22	0	0.000501878	0.0108637	1.80938e-72	-0.157683	FALSE	FALSE
FBXO43	0	0.718168	0.000584863	0.00292638	-0.00904419	FALSE	FALSE
POLR2K	0	9.08147e-29	-0.0769747	0	-0.506701	FALSE	FALSE
SPAG1	0	0.123784	-0.0288046	2.05088e-109	0.22971	FALSE	FALSE
RNF19A	0	5.90824e-10	-0.115177	0	-0.702323	FALSE	FALSE
ANKRD46	0	2.59609e-11	0.110869	1.19069e-139	0.38442	FALSE	FALSE
PABPC1	0	8.37022e-19	-0.137306	7.68234e-191	-0.410262	FALSE	FALSE
YWHAZ	0	1.67081e-07	-0.0951757	0	-0.921394	FALSE	FALSE
ZNF706	0	0.667068	-0.0109463	1.66171e-161	-0.539834	FALSE	FALSE
GRHL2	0	0.440956	0.000784534	1.6479e-10	-0.0178442	FALSE	FALSE
RRM2B	0	0.0497929	-0.0282615	1.47736e-59	-0.160496	FALSE	FALSE
UBR5	0	0.0101224	-0.0231905	4.55439e-207	0.641493	FALSE	FALSE
AZIN1	0	1.61662e-18	-0.123827	0	-0.614968	FALSE	FALSE
ATP6V1C1	0	0.22222	-0.028455	0	-0.703841	FALSE	FALSE
BAALC	0	1.56062e-36	0.214451	0	1.10992	FALSE	FALSE
FZD6	0	0.0305935	-0.0262052	8.78803e-215	-0.243209	FALSE	FALSE
CTHRC1	0	0.097693	-0.00869934	2.38015e-32	-0.0266122	FALSE	FALSE
SLC25A32	0	2.32203e-19	-0.104676	2.09789e-97	-0.232226	FALSE	FALSE
DCAF13	0	7.78057e-05	-0.0313954	1.16651e-43	-0.0919429	FALSE	FALSE
RIMS2	0	3.86018e-45	0.646787	0	3.05106	FALSE	FALSE
LRP12	0	0.0468383	-0.0344598	7.55387e-238	-0.509845	FALSE	FALSE
ZFPM2	0	0.85218	0.0769077	0	-1.74432	FALSE	FALSE
OXR1	0	0.0610428	0.285489	0	2.1928	FALSE	FALSE
ANGPT1	0	0.463232	-0.0262154	0	-0.446907	FALSE	FALSE
RSPO2	0	1.63861e-08	-0.127408	0	-1.06111	FALSE	FALSE
EIF3E	0	6.32383e-30	-0.181791	0	-0.675428	FALSE	FALSE
EMC2	0	8.01352e-61	-0.213403	0	-0.418722	FALSE	FALSE
TMEM74	0	0.13763	0.0106962	2.72545e-57	0.120899	FALSE	FALSE
TRHR	0	0.437392	-0.000239113	5.06326e-16	-0.0162924	FALSE	FALSE
NUDCD1	0	0.00476765	0.0273381	8.71685e-73	0.190183	FALSE	FALSE
ENY2	0	3.71483e-33	-0.130536	0	-0.479757	FALSE	FALSE
PKHD1L1	0	0.696607	-0.00181574	1.69768e-10	-0.0729862	FALSE	FALSE
EBAG9	0	3.04005e-10	-0.0542953	6.11554e-99	-0.217922	FALSE	FALSE
KCNV1	0	4.64241e-09	-0.0540377	0	-0.513516	FALSE	FALSE
CSMD3	0	0.680369	0.322906	0	2.56599	FALSE	FALSE
TRPS1	0	2.04745e-21	-0.276621	0	-2.96632	FALSE	FALSE
EIF3H	0	5.3774e-14	-0.11982	1.89543e-93	-0.302859	FALSE	FALSE
UTP23	0	0.0172983	0.0252331	9.03469e-185	0.497992	FALSE	FALSE
RAD21	0	7.07114e-48	-0.204387	0	-0.657254	FALSE	FALSE
AARD	0	0.00659217	-0.00586956	4.52073e-186	-0.118576	FALSE	FALSE
SLC30A8	0	5.23362e-09	0.0148192	1.05206e-11	0.0290971	FALSE	FALSE
MED30	0	2.34756e-15	-0.0592354	1.31706e-91	-0.160398	FALSE	FALSE
EXT1	0	2.04925e-07	0.137155	0	-1.55595	FALSE	FALSE
SAMD12	0	0.0238167	0.183773	0	2.16732	FALSE	FALSE
TNFRSF11B	0	5.78989e-06	-0.0126631	2.30422e-302	-0.113658	FALSE	FALSE
ENPP2	0	1.66114e-59	-0.474545	0	-2.79441	FALSE	FALSE
TAF2	0	0.000538834	-0.0651994	3.42904e-47	-0.189864	FALSE	FALSE
DSCC1	0	8.66801e-11	-0.0327778	3.18271e-72	-0.0955178	FALSE	FALSE
DEPTOR	0	9.6118e-36	-0.218483	0	-0.803501	FALSE	FALSE
MRPL13	0	8.58911e-07	-0.0404491	1.703e-40	-0.115424	FALSE	FALSE
MTBP	0	3.60072e-05	-0.0407758	4.65778e-116	-0.261563	FALSE	FALSE
SNTB1	0	0.0313784	-0.0427308	0	-0.566728	FALSE	FALSE
HAS2	0	0.00146791	-0.00969526	0	-0.226189	FALSE	FALSE
ZHX2	0	8.79488e-12	-0.233948	0	-1.91915	FALSE	FALSE
DERL1	0	0.00151559	-0.0422233	3.49144e-98	-0.201529	FALSE	FALSE
TBC1D31	0	0.972577	-0.012382	1.11632e-76	-0.200797	FALSE	FALSE
FAM83A	0	0.579596	-0.00154726	0.00608753	0.00608836	FALSE	FALSE
C8orf76	0	9.58849e-07	-0.0340748	3.19228e-70	-0.102526	FALSE	FALSE
ZHX1-C8orf76	0	0.0770978	-0.0125413	1.91997e-13	-0.02918	FALSE	FALSE
ZHX1	0	0.153959	-0.000649324	8.31411e-16	-0.000501417	FALSE	FALSE
ATAD2	0	7.2872e-08	-0.0672122	6.71026e-138	-0.292452	FALSE	FALSE
WDYHV1	0	6.61238e-06	-0.0449295	4.17631e-69	-0.0927998	FALSE	FALSE
FAM91A1	0	3.31238e-12	-0.0866621	1.26591e-57	-0.170252	FALSE	FALSE
FER1L6	0	0.00015763	0.00760004	6.0612e-132	-0.189326	FALSE	FALSE
TMEM65	0	2.66013e-47	-0.247976	0	-0.791473	FALSE	FALSE
RNF139	0	0.00954363	-0.0238457	1.72629e-61	-0.137302	FALSE	FALSE
TATDN1	0	0.00212927	-0.0550844	3.94593e-74	-0.234369	FALSE	FALSE
NDUFB9	0	0.0026775	-0.0382095	3.04497e-198	-0.317326	FALSE	FALSE
MTSS1	0	4.01778e-51	-0.341114	0	-2.10593	FALSE	FALSE
ZNF572	0	0.0104987	-0.00519284	1.61396e-40	-0.0161488	FALSE	FALSE
SQLE	0	3.83231e-08	-0.0778055	1.83961e-214	-0.404705	FALSE	FALSE
WASHC5	0	1.39174e-13	-0.122925	7.01571e-139	-0.276464	FALSE	FALSE
NSMCE2	0	2.23124e-32	-0.250246	1.32328e-113	-0.501495	FALSE	FALSE
TRIB1	0	0.000336389	-0.00131377	4.28903e-159	-0.0986692	FALSE	FALSE
POU5F1B	0	0.956974	-0.000255902	0.0256339	-0.000973841	FALSE	FALSE
MYC	0	0.714098	-0.00190732	1.41937e-20	-0.016874	FALSE	FALSE
GSDMC	0	0.301299	3.66291e-05	0.0511856	-0.00159648	FALSE	FALSE
FAM49B	0	0.422455	0.0398197	0	1.35166	FALSE	FALSE
ASAP1	0	7.94591e-152	0.505446	0	1.64358	FALSE	FALSE
ADCY8	0	0.00209557	-0.00854971	0	-2.36618	FALSE	FALSE
EFR3A	0	1.50995e-17	-0.156508	0	-0.848295	FALSE	FALSE
TMEM71	0	0.509463	-0.00527543	1.52046e-92	-0.129826	FALSE	FALSE
PHF20L1	0	1.25794e-07	-0.0937594	9.71772e-204	-0.563753	FALSE	FALSE
SLA	0	3.66312e-12	0.0172593	0	-0.915871	FALSE	FALSE
NDRG1	0	0.800221	-0.0987932	0	-1.03722	FALSE	FALSE
TRAPPC9	0	2.07291e-76	0.317621	1.27916e-210	0.620789	FALSE	FALSE
CHRAC1	0	1.23834e-08	-0.0321889	1.0582e-144	-0.0704795	FALSE	FALSE
AGO2	0	1.66437e-10	0.0645289	1.49304e-98	0.37338	FALSE	FALSE
PTK2	0	2.08535e-37	0.229405	0	1.6765	FALSE	FALSE
AC138647.1	0	7.7231e-05	-0.0124088	1.06452e-45	-0.0735498	FALSE	FALSE
LY6K	0	0.00106751	0.00139249	0.124223	0.00229913	FALSE	FALSE
THEM6	0	0.00017184	-0.0236515	5.4252e-40	-0.101653	FALSE	FALSE
LY6D	0	0.231781	-0.00250534	1.86444e-18	-0.0132204	FALSE	FALSE
LY6E	0	3.29973e-12	-0.0714004	0	-0.905329	FALSE	FALSE
LY6H	0	0.716209	-0.019726	0	-1.06084	FALSE	FALSE
GPIHBP1	0	9.41253e-08	-0.0309459	0	-0.1789	FALSE	FALSE
ZFP41	0	0.595069	0.000198652	0.967811	0.000525048	FALSE	FALSE
GSDMD	0	0.0558666	-0.0111096	1.44639e-277	-0.107265	FALSE	FALSE
MROH6	0	0.0014479	0.00677805	6.20994e-16	0.0352065	FALSE	FALSE
NAPRT	0	0.69504	0.00530452	4.17318e-15	0.0494192	FALSE	FALSE
TIGD5	0	0.0537734	0.00365545	4.03523e-12	-0.037488	FALSE	FALSE
SCRIB	0	2.59936e-14	0.0289751	2.09293e-48	-0.129044	FALSE	FALSE
PUF60	0	8.60203e-06	0.0228397	3.77853e-124	-0.287609	FALSE	FALSE
NRBP2	0	0.63208	-0.0337766	3.46873e-218	-0.45738	FALSE	FALSE
PARP10	0	0.0254915	-0.000930847	1.56463e-175	-0.176395	FALSE	FALSE
GRINA	0	4.86446e-14	-0.0940288	0	-0.872641	FALSE	FALSE
SPATC1	0	0.073091	-0.00224873	8.06004e-180	-0.117711	FALSE	FALSE
OPLAH	0	0.908282	-0.00579559	2.666e-185	-0.100474	FALSE	FALSE
EXOSC4	0	0.0008627	-0.0146856	2.55616e-124	-0.135127	FALSE	FALSE
GPAA1	0	0.0186195	0.019456	4.40043e-62	-0.192996	FALSE	FALSE
CYC1	0	4.24755e-12	-0.065871	0	-0.453328	FALSE	FALSE
SHARPIN	0	0.102235	0.00548488	0.000269013	0.0335608	FALSE	FALSE
MAF1	0	5.74917e-11	-0.0501581	0	-0.357926	FALSE	FALSE
SCRT1	0	0.295898	0.00854893	4.26652e-125	-0.216103	FALSE	FALSE
VPS28	0	0.0270992	-0.0364852	4.868e-245	-0.488252	FALSE	FALSE
CYHR1	0	7.92799e-16	0.115271	1.33521e-119	0.358423	FALSE	FALSE
GPT	0	0.129547	-0.00531474	2.24727e-305	-0.178228	FALSE	FALSE
MFSD3	0	0.00163117	-0.0174511	3.44829e-70	-0.111667	FALSE	FALSE
LRRC14	0	0.318583	-0.00235612	6.82872e-42	-0.0911743	FALSE	FALSE
LRRC24	0	3.10883e-06	0.0294572	3.07883e-23	0.0764924	FALSE	FALSE
C8orf82	0	0.864513	0.000493407	0.78561	0.00192249	FALSE	FALSE
RPL8	0	7.09649e-10	-0.0766171	0	-0.787978	FALSE	FALSE
ZNF7	0	0.000225923	0.0130708	9.68323e-19	0.0749116	FALSE	FALSE
COMMD5	0	0.210873	-0.00495596	2.022e-42	-0.0897073	FALSE	FALSE
ZNF250	0	0.0958794	0.00467671	2.72152e-45	0.118134	FALSE	FALSE
C8orf33	0	0.0472335	-0.0147481	3.69969e-56	-0.124321	FALSE	FALSE
WASHC1	0	3.98559e-73	0.267182	2.85621e-161	0.465582	FALSE	FALSE
CBWD1	0	0.904369	-0.00229956	5.77776e-21	-0.107043	FALSE	FALSE
DOCK8	0	0.00502972	-0.0754743	0	-3.8072	FALSE	FALSE
KANK1	0	1.28223e-45	-0.399064	0	-2.31346	FALSE	FALSE
DMRT1	0	0.000229939	0.00393808	0.000171022	0.0109134	FALSE	FALSE
DMRT2	0	0.0185974	-0.00688105	2.61837e-151	-0.0391905	FALSE	FALSE
SMARCA2	0	0.0674699	-0.0251229	0	-0.92691	FALSE	FALSE
VLDLR	0	0.993475	-0.0171134	1.92959e-90	-0.200291	FALSE	FALSE
KCNV2	0	1.85361e-06	-0.0199347	9.54754e-129	-0.0555004	FALSE	FALSE
RFX3	0	0.434836	0.0361103	0	-1.14069	FALSE	FALSE
GLIS3	0	0.00117311	-0.0200781	0	-2.66893	FALSE	FALSE
PLPP6	0	1.00861e-07	-0.0185553	2.36383e-38	-0.0544177	FALSE	FALSE
CDC37L1	0	2.10244e-31	-0.127891	1.16877e-127	-0.211427	FALSE	FALSE
AK3	0	6.51388e-23	-0.164585	0	-0.752484	FALSE	FALSE
RCL1	0	1.21488e-15	-0.116949	2.22315e-133	-0.3106	FALSE	FALSE
JAK2	0	8.60234e-11	-0.118261	2.88854e-276	-0.646619	FALSE	FALSE
INSL6	0	0.387648	0.000328543	0.00747992	0.00540817	FALSE	FALSE
RLN2	0	0.2489	-0.000540465	3.00973e-09	-0.00029088	FALSE	FALSE
RLN1	0	0.819533	7.69656e-05	0.00190138	-0.00346276	FALSE	FALSE
PLGRKT	0	0.0318237	-0.0419158	2.62166e-38	-0.142627	FALSE	FALSE
CD274	0	0.707374	0.00179078	2.83041e-45	-0.0896194	FALSE	FALSE
PDCD1LG2	0	0.000709012	-0.0163385	6.55275e-133	-0.176574	FALSE	FALSE
RIC1	0	2.57374e-30	-0.181278	1.54572e-143	-0.349082	FALSE	FALSE
ERMP1	0	0.0791548	-0.0435262	6.19401e-106	-0.260029	FALSE	FALSE
KIAA2026	0	0.000420569	0.0570012	6.71241e-23	0.187239	FALSE	FALSE
MLANA	0	0.0148148	-0.00646498	2.003e-16	-0.0175095	FALSE	FALSE
RANBP6	0	1.4106e-12	-0.0527501	1.53744e-279	-0.376016	FALSE	FALSE
IL33	0	0.576319	-0.00812963	0	-0.322954	FALSE	FALSE
UHRF2	0	6.23853e-13	-0.118061	9.55955e-81	-0.294025	FALSE	FALSE
KDM4C	0	0.066929	0.0427191	8.54302e-80	0.437243	FALSE	FALSE
DMAC1	0	1.67547e-07	-0.0433822	7.01667e-133	-0.238522	FALSE	FALSE
PTPRD	0	1.13949e-259	0.816455	0	3.42143	FALSE	FALSE
TYRP1	0	0.016475	-0.0084802	8.00261e-227	-0.0680657	FALSE	FALSE
LURAP1L	0	9.17701e-17	-0.0978657	3.26568e-210	-0.360192	FALSE	FALSE
MPDZ	0	4.33961e-76	-0.339612	0	1.01616	FALSE	FALSE
NFIB	0	1.11882e-09	-0.164533	0	-2.40607	FALSE	FALSE
ZDHHC21	0	3.36766e-47	-0.238907	4.50062e-255	-0.628214	FALSE	FALSE
CER1	0	0.633531	-0.000247838	1.79977e-22	-0.0165522	FALSE	FALSE
FREM1	0	0.0799704	-0.0525895	0	-1.43417	FALSE	FALSE
TTC39B	0	3.62868e-33	-0.182044	0	-0.7595	FALSE	FALSE
SNAPC3	0	2.48826e-20	-0.139243	1.35774e-96	-0.258212	FALSE	FALSE
PSIP1	0	1.46441e-12	-0.11306	1.90956e-165	-0.517168	FALSE	FALSE
C9orf92	0	1.54533e-05	-0.00992057	3.50951e-42	-0.0178409	FALSE	FALSE
BNC2	0	0.348231	-0.0372625	0	-1.82897	FALSE	FALSE
CNTLN	0	4.67028e-13	-0.1052	8.88334e-301	-0.439882	FALSE	FALSE
SAXO1	0	5.02752e-05	0.00460863	3.77615e-19	-0.0378457	FALSE	FALSE
RRAGA	0	2.25435e-28	-0.0966261	0	-0.715177	FALSE	FALSE
HAUS6	0	0.0212104	-0.0269124	2.2024e-22	-0.0746992	FALSE	FALSE
PLIN2	0	0.494018	-0.0150181	7.66659e-279	-0.197278	FALSE	FALSE
DENND4C	0	8.65204e-32	-0.201963	1.02988e-152	-0.427575	FALSE	FALSE
RPS6	0	2.28257e-06	-0.057531	2.83481e-235	-0.407169	FALSE	FALSE
SLC24A2	0	4.30253e-30	-0.224909	0	2.04237	FALSE	FALSE
MLLT3	0	1.05647e-08	-0.0760803	0	1.55978	FALSE	FALSE
HACD4	0	0.00109573	-0.0153637	6.02948e-117	-0.179292	FALSE	FALSE
KLHL9	0	1.7023e-23	-0.0866089	1.04424e-218	-0.316635	FALSE	FALSE
IFNA6	0	0.557219	-0.000543917	3.98695e-14	-0.00354025	FALSE	FALSE
IFNA13	0	0.182415	-0.00331327	1.27722e-99	-0.0161068	FALSE	FALSE
IFNA2	0	0.0877806	-0.00252601	1.2086e-90	-0.0120707	FALSE	FALSE
IFNE	0	0.144519	-0.00119477	6.44091e-14	-0.0161284	FALSE	FALSE
MTAP	0	0.106596	-0.000887699	2.88065e-23	-0.000752359	FALSE	FALSE
CDKN2A	0	6.14394e-13	-0.0433957	0	-0.115178	FALSE	FALSE
CDKN2B	0	0.263932	-0.00517246	1.48659e-52	-0.0192933	FALSE	FALSE
DMRTA1	0	0.233817	-7.94257e-05	3.67371e-35	-0.0179749	FALSE	FALSE
ELAVL2	0	0.0498576	-0.0846074	0	-1.65359	FALSE	FALSE
TUSC1	0	1.16126e-15	-0.0400447	0	-0.269259	FALSE	FALSE
CAAP1	0	7.47417e-13	-0.0975641	8.69822e-149	-0.292575	FALSE	FALSE
PLAA	0	2.30675e-05	-0.0575003	4.34345e-72	-0.202206	FALSE	FALSE
IFT74	0	0.0188642	-0.0448078	2.78203e-98	-0.232587	FALSE	FALSE
LRRC19	0	0.000115476	-0.00760771	1.06848e-19	-0.0091686	FALSE	FALSE
TEK	0	0.709647	-0.00907653	0	-0.802119	FALSE	FALSE
EQTN	0	0.63424	-0.00346745	2.64614e-24	-0.0158641	FALSE	FALSE
MOB3B	0	8.20931e-13	-0.18574	0	-0.857108	FALSE	FALSE
C9orf72	0	2.4583e-49	-0.193197	0	-0.502392	FALSE	FALSE
ACO1	0	0.000293715	-0.0680128	6.11017e-219	-0.362927	FALSE	FALSE
DDX58	0	0.725012	-0.0140382	8.25538e-118	-0.21619	FALSE	FALSE
TOPORS	0	0.00150375	0.0204104	4.00021e-40	-0.157624	FALSE	FALSE
SMIM27	0	4.94297e-09	-0.0329463	3.61351e-61	-0.0839003	FALSE	FALSE
NDUFB6	0	0.0703579	0.0223451	1.44825e-46	0.191206	FALSE	FALSE
APTX	0	2.14728e-16	0.0903521	4.07809e-61	0.265576	FALSE	FALSE
DNAJA1	0	0.0401507	-0.0469081	0	-1.37418	FALSE	FALSE
SMU1	0	0.006622	-0.0370554	2.70886e-54	-0.19075	FALSE	FALSE
B4GALT1	0	0.00525686	0.00453376	0	-0.677902	FALSE	FALSE
BAG1	0	0.00149997	0.0146885	9.87504e-90	-0.177699	FALSE	FALSE
CHMP5	0	1.38404e-07	-0.055376	9.79613e-289	-0.448778	FALSE	FALSE
UBE2R2	0	0.871893	-0.0219292	5.90232e-70	0.33905	FALSE	FALSE
UBAP2	0	0.112111	0.00916757	5.50504e-83	0.29983	FALSE	FALSE
UBAP1	0	0.0742373	-0.0509748	6.50022e-50	-0.220149	FALSE	FALSE
NUDT2	0	4.73877e-05	0.00534955	4.93424e-05	0.0344119	FALSE	FALSE
MYORG	0	0.00245842	-0.00462114	0	-0.226493	FALSE	FALSE
ENHO	0	1.29013e-21	-0.0747035	0	-0.483281	FALSE	FALSE
CNTFR	0	2.94237e-08	0.0247454	0	-0.441802	FALSE	FALSE
RPP25L	0	0.0247277	-0.0135541	4.8792e-54	-0.0714765	FALSE	FALSE
DCTN3	0	2.9468e-11	-0.0641343	0	-0.639296	FALSE	FALSE
SIGMAR1	0	0.000513429	-0.0257976	1.67405e-56	-0.108975	FALSE	FALSE
IL11RA	0	0.00158818	0.00785106	1.78863e-57	-0.165313	FALSE	FALSE
AL162231.1	0	0.799463	0.00104069	3.76543e-36	-0.104749	FALSE	FALSE
FAM205C	0	0.514994	-6.85835e-05	0.0169741	-0.00119975	FALSE	FALSE
C9orf131	0	0.678621	-0.000654789	0.0890963	-0.00116626	FALSE	FALSE
VCP	0	7.15422e-09	0.0601405	2.18377e-101	-0.333097	FALSE	FALSE
PIGO	0	0.0136372	0.00565424	0.000587601	0.0184729	FALSE	FALSE
STOML2	0	0.729333	-0.00579028	8.62415e-165	-0.257466	FALSE	FALSE
FAM214B	0	0.0549375	-0.00434069	2.35535e-32	-0.0865211	FALSE	FALSE
FAM166B	0	0.100309	-0.0011366	5.31919e-12	-0.0159911	FALSE	FALSE
TESK1	0	0.0472947	0.0100419	2.178e-45	-0.137337	FALSE	FALSE
CD72	0	1.07053e-05	0.0029957	4.8327e-41	-0.0635233	FALSE	FALSE
CCDC107	0	0.559984	0.0059735	4.53973e-65	-0.173602	FALSE	FALSE
CA9	0	0.555332	-0.000421236	1.88404e-67	-0.0389522	FALSE	FALSE
CREB3	0	0.00111227	-0.016508	3.71188e-147	-0.210139	FALSE	FALSE
GBA2	0	0.0280655	0.0130059	5.54871e-42	-0.176779	FALSE	FALSE
MSMP	0	0.409922	-0.000973882	0.000325578	-0.003905	FALSE	FALSE
SPAG8	0	0.347599	-0.00254518	2.83981e-11	0.0336791	FALSE	FALSE
HINT2	0	0.0294773	-0.00701519	1.204e-19	-0.042451	FALSE	FALSE
FAM221B	0	0.907831	-0.000923329	0.00376129	-0.00601029	FALSE	FALSE
RECK	0	0.000117855	-0.0796372	8.38362e-114	-0.368848	FALSE	FALSE
GLIPR2	0	3.42311e-13	0.00454081	1.83854e-178	-0.191363	FALSE	FALSE
CLTA	0	0.488017	-0.00979445	0	-0.712577	FALSE	FALSE
GNE	0	0.851922	-0.00915573	4.18656e-25	0.115819	FALSE	FALSE
RNF38	0	0.816413	-0.0208278	2.54368e-56	-0.262962	FALSE	FALSE
MELK	0	0.000295153	0.008902	3.41344e-15	-0.0496097	FALSE	FALSE
ZCCHC7	0	3.50528e-50	-0.24841	2.2959e-203	-0.682629	FALSE	FALSE
GRHPR	0	0.12767	-0.0133113	9.43671e-57	-0.149611	FALSE	FALSE
ZBTB5	0	0.250532	-0.00239365	5.14787e-14	0.065517	FALSE	FALSE
POLR1E	0	0.328836	0.00402777	5.44889e-14	-0.040291	FALSE	FALSE
AL138752.2	0	1.80648e-08	-0.0747165	3.44549e-48	-0.201667	FALSE	FALSE
FRMPD1	0	4.79215e-11	-0.0576335	0	-0.601957	FALSE	FALSE
TRMT10B	0	9.92097e-26	-0.132179	1.80736e-76	-0.179853	FALSE	FALSE
DCAF10	0	0.544417	0.00417338	8.9017e-136	0.433871	FALSE	FALSE
ALDH1B1	0	0.000255805	-0.00658305	6.08598e-39	-0.0260765	FALSE	FALSE
FAM95C	0	4.81878e-12	0.0234889	1.11748e-87	-0.189144	FALSE	FALSE
ANKRD18A	0	1.83097e-40	0.112317	3.59666e-122	0.303699	FALSE	FALSE
FAM240B	0	0.771853	-0.000411106	0.314899	0.00176602	FALSE	FALSE
CNTNAP3	0	0.223917	-0.0167615	0	-1.36654	FALSE	FALSE
CNTNAP3B	0	9.76229e-14	0.0820857	0	-2.79594	FALSE	FALSE
ANKRD20A4	0	0.434647	0.00498788	4.20008e-41	0.0712448	FALSE	FALSE
CBWD5	0	0.00169078	0.0611888	1.68982e-221	0.53514	FALSE	FALSE
ZNF658	0	0.0569212	0.0100983	2.30584e-57	-0.158868	FALSE	FALSE
PGM5	0	0.000215143	0.00777535	0	-0.85179	FALSE	FALSE
PIP5K1B	0	0.00218544	-0.0759887	0	-1.89892	FALSE	FALSE
TJP2	0	0.862398	-0.00115571	5.00559e-12	-0.00880347	FALSE	FALSE
FAM189A2	0	1.25201e-11	-0.108198	0	-1.89159	FALSE	FALSE
APBA1	0	2.06077e-17	0.169719	0	1.17308	FALSE	FALSE
PTAR1	0	2.25554e-32	-0.181335	0	-0.908385	FALSE	FALSE
C9orf135	0	0.980537	-0.000340245	0.0182554	0.00532243	FALSE	FALSE
MAMDC2	0	2.15848e-07	-0.0766404	0	-1.88355	FALSE	FALSE
SMC5	0	0.133209	-0.0383796	1.1008e-92	-0.402041	FALSE	FALSE
KLF9	0	3.11291e-06	-0.0767327	3.65189e-218	-0.46666	FALSE	FALSE
TRPM3	0	2.18743e-08	0.116019	0	-1.89528	FALSE	FALSE
ABHD17B	0	1.87263e-21	-0.159601	0	-0.602449	FALSE	FALSE
C9orf85	0	6.93845e-12	-0.122526	1.61701e-169	-0.34404	FALSE	FALSE
C9orf57	0	0.0637946	-0.0032841	4.52582e-05	-0.0093923	FALSE	FALSE
ZFAND5	0	1.22643e-31	-0.180505	0	-0.891619	FALSE	FALSE
TMC1	0	0.0307973	0.00148646	0	-0.294979	FALSE	FALSE
ALDH1A1	0	8.43747e-33	-0.163558	0	-1.57005	FALSE	FALSE
ANXA1	0	7.33263e-06	-0.0130511	2.72689e-158	-0.104686	FALSE	FALSE
RORB	0	0.0423439	-0.0145456	0	-2.5241	FALSE	FALSE
TRPM6	0	9.7488e-07	-0.0621743	0	-0.353456	FALSE	FALSE
C9orf40	0	0.0407502	-0.00706956	9.202e-99	-0.158528	FALSE	FALSE
NMRK1	0	0.019321	-0.0329003	2.76657e-40	-0.144474	FALSE	FALSE
OSTF1	0	1.5717e-07	-0.0844204	3.11547e-114	-0.376896	FALSE	FALSE
PCSK5	0	0.00495301	-0.130813	0	-2.13107	FALSE	FALSE
RFK	0	3.0169e-05	-0.0336122	0	-0.602933	FALSE	FALSE
PRUNE2	0	0.073213	-0.0453301	0	-1.95646	FALSE	FALSE
GNA14	0	0.0699816	-0.0978015	0	-2.24215	FALSE	FALSE
GNAQ	0	1.69148e-40	-0.186663	0	-0.832534	FALSE	FALSE
CEP78	0	0.228515	-0.0187996	2.04007e-87	0.2951	FALSE	FALSE
PSAT1	0	0.698781	-0.0541887	0	-0.584934	FALSE	FALSE
TLE4	0	3.27762e-182	-0.60554	0	-2.77128	FALSE	FALSE
RASEF	0	0.338356	-0.00107903	0	-0.262329	FALSE	FALSE
FRMD3	0	0.918399	-0.0245516	0	-1.18039	FALSE	FALSE
IDNK	0	0.048389	-0.00594184	1.79886e-100	-0.161184	FALSE	FALSE
UBQLN1	0	4.54451e-17	-0.136347	1.23151e-174	-0.474475	FALSE	FALSE
GKAP1	0	3.9614e-06	-0.088273	9.80973e-92	-0.253611	FALSE	FALSE
KIF27	0	4.30157e-08	-0.0793906	3.96746e-83	-0.231241	FALSE	FALSE
C9orf64	0	0.61727	-0.00264708	1.6452e-07	-0.0278458	FALSE	FALSE
HNRNPK	0	1.21052e-28	-0.177599	0	-0.832098	FALSE	FALSE
RMI1	0	6.30396e-14	-0.061617	9.47161e-104	-0.140745	FALSE	FALSE
SLC28A3	0	0.619776	-0.00296843	7.95603e-07	-0.00460596	FALSE	FALSE
NTRK2	0	1.4012e-10	0.259281	0	2.60847	FALSE	FALSE
AGTPBP1	0	9.09279e-19	-0.173417	1.26462e-290	0.741252	FALSE	FALSE
NAA35	0	0.050891	0.0160832	7.62716e-149	-0.484637	FALSE	FALSE
ISCA1	0	2.31231e-14	-0.0792197	0	-0.539376	FALSE	FALSE
TUT7	0	0.000209409	0.0489095	2.89016e-56	0.261379	FALSE	FALSE
GAS1	0	0.452859	-0.00846024	5.12352e-35	-0.0422855	FALSE	FALSE
CTSL	0	0.000120664	-0.0491432	1.40907e-128	-0.23344	FALSE	FALSE
CDK20	0	0.909074	-0.00402016	3.83457e-30	-0.0636769	FALSE	FALSE
SPIN1	0	2.48269e-23	-0.180525	3.66655e-279	-0.72082	FALSE	FALSE
CKS2	0	0.143001	-0.00682814	1.49393e-134	-0.112704	FALSE	FALSE
SECISBP2	0	3.48003e-15	-0.133	6.31608e-70	-0.325898	FALSE	FALSE
GADD45G	0	0.0434619	-0.00168132	5.06172e-197	-0.165934	FALSE	FALSE
DIRAS2	0	1.18662e-06	-0.115082	0	-1.70809	FALSE	FALSE
SYK	0	0.119259	-0.0351244	0	-2.07238	FALSE	FALSE
AUH	0	2.0079e-32	-0.2174	0	-0.734803	FALSE	FALSE
NFIL3	0	0.744049	-0.00172931	1.41741e-104	-0.168833	FALSE	FALSE
ROR2	0	0.0970417	-0.0273966	0	-0.945933	FALSE	FALSE
SPTLC1	0	2.36685e-08	0.0561803	1.89411e-23	0.134392	FALSE	FALSE
NOL8	0	0.013372	0.0110885	1.6574e-13	-0.0990398	FALSE	FALSE
CENPP	0	0.799357	-0.0264775	2.32159e-162	0.491602	FALSE	FALSE
OGN	0	2.92028e-08	-0.0175362	2.59937e-50	-0.0268504	FALSE	FALSE
OMD	0	4.41321e-13	-0.0223793	7.12286e-123	-0.0323374	FALSE	FALSE
ASPN	0	2.24711e-06	-0.0175575	8.17829e-41	-0.029414	FALSE	FALSE
ECM2	0	0.000249547	-0.0179838	3.14293e-50	-0.274791	FALSE	FALSE
IPPK	0	0.122833	0.00904979	2.40454e-98	-0.294726	FALSE	FALSE
ZNF484	0	0.0476992	-0.0269904	1.12388e-33	-0.10491	FALSE	FALSE
FGD3	0	0.304821	-0.00744271	0	-0.525253	FALSE	FALSE
SUSD3	0	0.689781	-0.00376091	1.69605e-257	-0.317305	FALSE	FALSE
CARD19	0	0.00493235	-0.0365538	3.63122e-36	-0.111205	FALSE	FALSE
NINJ1	0	6.22039e-05	-0.0315184	2.43044e-234	-0.326557	FALSE	FALSE
FAM120A	0	0.792719	-0.0142859	4.05794e-142	-0.502096	FALSE	FALSE
PTPDC1	0	0.413788	-0.0123629	1.45958e-161	-0.455785	FALSE	FALSE
MFSD14B	0	0.00185581	-0.0432292	6.45649e-36	-0.12651	FALSE	FALSE
FBP1	0	0.0435808	-0.00762289	5.93361e-19	-0.036381	FALSE	FALSE
FANCC	0	0.00417035	0.0252943	4.01997e-66	0.22704	FALSE	FALSE
PTCH1	0	0.0265347	-0.0547423	0	-0.574218	FALSE	FALSE
ERCC6L2	0	1.2223e-07	0.080841	9.48399e-114	0.480243	FALSE	FALSE
HSD17B3	0	0.606021	-0.00121887	1.08503e-31	-0.00744938	FALSE	FALSE
AL160269.1	0	2.27669e-07	-0.0349704	0	-0.19253	FALSE	FALSE
SLC35D2	0	7.28787e-10	-0.0689987	0	-0.353446	FALSE	FALSE
ZNF367	0	0.000943462	-0.0255987	4.78657e-26	-0.0484511	FALSE	FALSE
CDC14B	0	2.13966e-13	-0.178092	0	-0.789638	FALSE	FALSE
ZNF510	0	3.11356e-08	-0.0590718	1.80171e-43	-0.114201	FALSE	FALSE
ZNF782	0	0.00975168	-0.0533905	2.05525e-48	-0.216736	FALSE	FALSE
MFSD14C	0	0.000624455	0.0375124	5.04614e-55	0.255055	FALSE	FALSE
NUTM2G	0	0.628424	-0.0017911	0.0697952	-0.00624207	FALSE	FALSE
CTSV	0	0.891238	-0.000854056	1.78482e-14	-0.0238837	FALSE	FALSE
TDRD7	0	0.0622816	0.00883118	2.20808e-30	0.122926	FALSE	FALSE
TSTD2	0	4.80167e-19	-0.111049	1.22068e-75	-0.189299	FALSE	FALSE
NCBP1	0	0.896782	-0.00716979	5.14262e-27	-0.133591	FALSE	FALSE
XPA	0	2.30381e-35	-0.16946	1.28397e-111	-0.265105	FALSE	FALSE
TRMO	0	0.257895	-0.0133459	3.96622e-07	-0.0308892	FALSE	FALSE
ANP32B	0	0.434836	-0.0132312	5.71905e-24	-0.107698	FALSE	FALSE
NANS	0	0.00316971	-0.0230855	3.06925e-39	-0.094859	FALSE	FALSE
TBC1D2	0	0.069525	-0.0316586	0	-0.340672	FALSE	FALSE
GALNT12	0	0.000252309	0.00770939	6.30193e-145	-0.251492	FALSE	FALSE
COL15A1	0	0.149893	-0.0100196	0	-1.14895	FALSE	FALSE
TGFBR1	0	1.34104e-10	-0.0935426	0	-1.80722	FALSE	FALSE
ALG2	0	0.0204361	-0.0172934	9.29599e-67	-0.12774	FALSE	FALSE
SEC61B	0	6.82772e-07	-0.0470429	3.38221e-232	-0.350211	FALSE	FALSE
STX17	0	1.4694e-17	-0.104755	1.52419e-87	-0.197791	FALSE	FALSE
ERP44	0	0.197013	-0.0277183	9.1044e-77	0.282907	FALSE	FALSE
INVS	0	5.33215e-15	-0.156739	1.69107e-75	-0.34561	FALSE	FALSE
TEX10	0	2.73159e-05	-0.0434429	1.27937e-35	-0.11588	FALSE	FALSE
PLPPR1	0	5.26882e-49	-0.357412	0	-2.43184	FALSE	FALSE
MRPL50	0	3.18948e-18	-0.0547851	4.55473e-216	-0.243023	FALSE	FALSE
ZNF189	0	0.000826094	0.0235179	1.72247e-88	0.287883	FALSE	FALSE
ALDOB	0	0.355415	-0.00376689	4.23636e-16	-0.0116482	FALSE	FALSE
TMEM246	0	1.06975e-24	-0.107538	0	-0.651123	FALSE	FALSE
RNF20	0	0.862941	-0.00503005	1.55571e-09	0.0965753	FALSE	FALSE
GRIN3A	0	2.31024e-20	-0.175717	0	-2.3356	FALSE	FALSE
SMC2	0	0.523102	-0.00584365	8.81305e-23	-0.0916233	FALSE	FALSE
NIPSNAP3A	0	4.54701e-05	-0.0348246	2.25066e-57	-0.113828	FALSE	FALSE
NIPSNAP3B	0	7.16082e-13	-0.0452994	1.17802e-104	-0.187457	FALSE	FALSE
ABCA1	0	3.66476e-26	-0.138789	0	-0.949371	FALSE	FALSE
SLC44A1	0	4.55541e-143	-0.714573	0	-3.1315	FALSE	FALSE
FKTN	0	1.8501e-05	-0.0739198	7.14111e-86	-0.285473	FALSE	FALSE
TMEM38B	0	9.57669e-06	-0.0557025	2.5225e-152	-0.273089	FALSE	FALSE
ZNF462	0	3.5508e-36	-0.269914	0	-2.36978	FALSE	FALSE
RAD23B	0	0.225488	-0.0318979	3.75361e-75	-0.308567	FALSE	FALSE
KLF4	0	1.60937e-08	0.00302977	2.48208e-44	-0.222588	FALSE	FALSE
ELP1	0	0.983056	-0.00602325	2.26126e-112	0.36838	FALSE	FALSE
TMEM245	0	2.06515e-21	-0.165156	5.96938e-217	-0.629244	FALSE	FALSE
PALM2-AKAP2	0	0.0394796	-0.0830468	7.16021e-248	0.48792	FALSE	FALSE
TXN	0	0.000262804	-0.0332927	1.00792e-203	-0.348375	FALSE	FALSE
TXNDC8	0	0.00101147	0.00302689	0.0314546	0.00510617	FALSE	FALSE
SVEP1	0	0.0197726	-0.120194	0	-0.971149	FALSE	FALSE
MUSK	0	4.91655e-08	-0.0387612	6.24029e-285	-0.122967	FALSE	FALSE
LPAR1	0	5.19536e-58	-0.376484	0	-2.0881	FALSE	FALSE
ECPAS	0	0.0803751	0.0236367	5.99328e-179	0.569802	FALSE	FALSE
ZNF483	0	5.50019e-45	-0.256226	0	-1.24329	FALSE	FALSE
PTGR1	0	2.37926e-06	-0.0675153	0	-0.707578	FALSE	FALSE
DNAJC25-GNG10	0	0.97531	-0.00138554	0.0144402	-0.00416093	FALSE	FALSE
GNG10	0	0.906515	-0.00104392	0.00415428	-0.00395195	FALSE	FALSE
UGCG	0	1.25375e-08	-0.0741291	2.1658e-151	-0.377778	FALSE	FALSE
PTBP3	0	0.346635	-0.0238315	0	-0.743114	FALSE	FALSE
HSDL2	0	0.636887	-0.0410163	0	-0.548272	FALSE	FALSE
KIAA1958	0	2.30619e-25	-0.223968	0	-0.872944	FALSE	FALSE
INIP	0	1.36414e-05	-0.0680362	2.82368e-63	-0.156796	FALSE	FALSE
SNX30	0	0.0125263	0.00756521	2.63588e-140	0.47738	FALSE	FALSE
ZNF883	0	2.0831e-05	-0.0607644	3.19443e-114	-0.201437	FALSE	FALSE
ZFP37	0	0.402336	-0.0174256	3.79e-51	-0.106517	FALSE	FALSE
SLC31A2	0	1.0747e-07	-0.0970397	0	-0.637146	FALSE	FALSE
FKBP15	0	0.22098	-0.00170993	1.67276e-82	-0.325652	FALSE	FALSE
SLC31A1	0	0.181817	0.00294172	7.50625e-28	0.0935626	FALSE	FALSE
CDC26	0	0.254386	-0.0146831	8.66442e-23	-0.0722621	FALSE	FALSE
RNF183	0	0.0294486	0.00050457	6.1442e-07	-0.00641595	FALSE	FALSE
BSPRY	0	0.063344	-0.00247365	0	-0.242495	FALSE	FALSE
HDHD3	0	0.00207173	-0.0298645	4.49439e-153	-0.205215	FALSE	FALSE
ALAD	0	0.0437547	0.0104071	3.86547e-30	0.108777	FALSE	FALSE
POLE3	0	0.017058	-0.0122781	2.7862e-170	-0.207915	FALSE	FALSE
C9orf43	0	6.93521e-06	0.00583594	8.67265e-08	-0.016756	FALSE	FALSE
RGS3	0	0.0773905	-0.0170932	2.29178e-306	-0.284446	FALSE	FALSE
ZNF618	0	0.0115295	0.0247694	2.53511e-124	-0.320077	FALSE	FALSE
AMBP	0	0.968532	-0.00037144	0.195348	-0.00235663	FALSE	FALSE
AKNA	0	3.2942e-18	0.0284486	2.99831e-245	-0.472538	FALSE	FALSE
WHRN	0	1.94536e-11	0.0317978	5.74164e-277	-0.451103	FALSE	FALSE
ATP6V1G1	0	8.0748e-08	-0.0600248	0	-0.968907	FALSE	FALSE
TEX53	0	0.0644245	-0.00491018	1.42039e-12	-0.0160325	FALSE	FALSE
TEX48	0	0.117932	-0.00638503	1.6218e-21	-0.0284089	FALSE	FALSE
TNFSF15	0	0.170061	-0.00201399	1.0054e-58	-0.0297756	FALSE	FALSE
TNFSF8	0	0.60427	-0.00277397	4.42542e-92	-0.118942	FALSE	FALSE
TNC	0	0.790702	-0.0124379	0	-0.368842	FALSE	FALSE
PAPPA	0	0.104461	-0.0182796	6.29415e-164	-0.199285	FALSE	FALSE
ASTN2	0	4.08192e-12	-0.184776	0	-2.24704	FALSE	FALSE
TRIM32	0	0.0335803	-0.0185806	4.14136e-57	-0.111715	FALSE	FALSE
AL160272.2	0	2.28952e-14	-0.0680686	0	-0.952198	FALSE	FALSE
CDK5RAP2	0	1.67925e-17	0.115182	1.73664e-115	0.412507	FALSE	FALSE
MEGF9	0	0.00067143	0.0322335	3.93537e-219	0.652464	FALSE	FALSE
FBXW2	0	0.00280112	-0.0468078	1.81986e-47	-0.161503	FALSE	FALSE
B3GNT10	0	0.819372	-0.000661227	0.00298812	-0.00569546	FALSE	FALSE
PSMD5	0	0.00280959	-0.0453687	1.88677e-24	-0.117749	FALSE	FALSE
PHF19	0	0.095808	-0.0128858	3.53693e-94	-0.11642	FALSE	FALSE
TRAF1	0	3.25266e-05	0.00293608	8.4841e-46	-0.0804207	FALSE	FALSE
C5	0	2.28362e-09	-0.0564119	1.19727e-266	-0.211977	FALSE	FALSE
CNTRL	0	1.23784e-08	-0.0975674	6.08311e-188	-0.565425	FALSE	FALSE
RAB14	0	2.21613e-29	-0.166285	0	-0.838235	FALSE	FALSE
GSN	0	1.4459e-16	-0.274207	0	-1.5784	FALSE	FALSE
STOM	0	2.4911e-10	-0.0521911	0	-0.380883	FALSE	FALSE
NDUFA8	0	3.0108e-11	-0.0623658	0	-0.571396	FALSE	FALSE
LHX6	0	5.89265e-25	-0.0815764	0	-0.947081	FALSE	FALSE
RBM18	0	0.134201	-0.0201469	1.64048e-107	-0.213359	FALSE	FALSE
MRRF	0	3.94272e-06	-0.0654337	3.54265e-200	-0.347986	FALSE	FALSE
PTGS1	0	0.155201	-0.00918543	3.49564e-286	-0.3367	FALSE	FALSE
OR1L6	0	0.218747	-0.00114689	6.88047e-08	-0.00175979	FALSE	FALSE
PDCL	0	0.0043329	-0.0327123	7.91e-45	-0.109409	FALSE	FALSE
RC3H2	0	0.00144773	-0.055295	1.85465e-45	-0.194668	FALSE	FALSE
ZBTB6	0	0.00122971	-0.0227992	4.78446e-62	-0.0992205	FALSE	FALSE
ZBTB26	0	7.85962e-06	-0.0451388	7.99411e-28	-0.0734108	FALSE	FALSE
RABGAP1	0	1.67362e-20	-0.142202	0	-0.839849	FALSE	FALSE
STRBP	0	3.91305e-28	0.265006	0	1.54062	FALSE	FALSE
CRB2	0	0.174634	-0.0356483	0	-0.4364	FALSE	FALSE
DENND1A	0	1.32817e-60	0.307047	0	1.16288	FALSE	FALSE
PSMB7	0	0.00637492	0.0226841	5.62584e-54	0.207456	FALSE	FALSE
NR6A1	0	6.23621e-12	0.119301	8.05324e-267	0.701443	FALSE	FALSE
OLFML2A	0	0.128359	0.00293684	4.42857e-33	-0.170565	FALSE	FALSE
RPL35	0	6.83022e-05	-0.0500605	1.19924e-141	-0.329298	FALSE	FALSE
GOLGA1	0	0.447342	-0.0188794	3.02852e-21	0.189494	FALSE	FALSE
PPP6C	0	0.262496	-0.000249547	5.05439e-38	0.166262	FALSE	FALSE
HSPA5	0	1.17507e-16	-0.0980909	0	-0.659479	FALSE	FALSE
GAPVD1	0	0.212302	-0.0314204	2.75488e-74	0.29042	FALSE	FALSE
MAPKAP1	0	0.000788719	0.0465458	1.81858e-103	0.375102	FALSE	FALSE
PBX3	0	0.456533	-0.0603335	0	-0.763935	FALSE	FALSE
MVB12B	0	0.0879703	-0.03039	0	-0.803362	FALSE	FALSE
LMX1B	0	0.901229	-0.00180856	0.00500267	-0.0074359	FALSE	FALSE
ZBTB43	0	0.439951	-0.0237722	5.46366e-73	0.261982	FALSE	FALSE
ZBTB34	0	0.771953	-0.0125174	4.43739e-21	-0.109765	FALSE	FALSE
RALGPS1	0	2.32212e-36	0.215888	0	1.11251	FALSE	FALSE
ANGPTL2	0	1.95012e-08	-0.036752	0	-0.26079	FALSE	FALSE
GARNL3	0	0.00027104	0.0822554	0	-1.21548	FALSE	FALSE
RPL12	0	4.05632e-05	-0.0318918	1.02709e-55	-0.153442	FALSE	FALSE
TOR2A	0	0.00840314	-0.0170263	2.35824e-32	-0.0674047	FALSE	FALSE
ENG	0	4.97177e-17	0.0131431	2.21777e-266	-0.397441	FALSE	FALSE
ST6GALNAC4	0	0.525783	-0.0043375	3.43606e-23	-0.0448048	FALSE	FALSE
DPM2	0	0.98316	-0.00530676	5.10354e-78	-0.176484	FALSE	FALSE
FAM102A	0	5.61823e-17	0.0334832	6.58077e-302	-0.515743	FALSE	FALSE
NAIF1	0	0.00213815	0.00573639	0.000837268	-0.0156377	FALSE	FALSE
PTGES2	0	0.00627367	-0.022197	1.76299e-132	-0.27525	FALSE	FALSE
C9orf16	0	0.0788272	-0.0335489	0	-0.960249	FALSE	FALSE
GOLGA2	0	7.98013e-34	0.120533	3.0521e-74	0.22715	FALSE	FALSE
URM1	0	0.00129748	0.00878218	5.37687e-21	-0.10208	FALSE	FALSE
CERCAM	0	1.21734e-27	-0.412743	0	-2.78073	FALSE	FALSE
WDR34	0	0.710597	-0.000542394	2.2066e-26	-0.0713274	FALSE	FALSE
SET	0	1.3728e-56	-0.192612	0	-0.929557	FALSE	FALSE
PKN3	0	0.000219455	0.00215604	1.96856e-32	-0.158794	FALSE	FALSE
ZDHHC12	0	0.166971	-0.0036164	3.70127e-18	-0.0344983	FALSE	FALSE
TBC1D13	0	1.72351e-05	0.0149967	2.96802e-23	0.114236	FALSE	FALSE
ENDOG	0	0.0018718	-0.0298798	5.9478e-166	-0.226959	FALSE	FALSE
SPOUT1	0	1.19479e-05	0.0143166	5.10703e-13	-0.0608691	FALSE	FALSE
LRRC8A	0	0.138056	-0.00671391	0	-0.499632	FALSE	FALSE
PHYHD1	0	2.20625e-27	0.0252707	0	-0.474294	FALSE	FALSE
AL672142.1	0	0.201664	-0.000515276	3.67182e-50	-0.0277069	FALSE	FALSE
DOLK	0	0.00180932	-0.00866525	1.62136e-16	-0.0299347	FALSE	FALSE
NUP188	0	0.246643	-0.00728113	7.7038e-16	-0.0764836	FALSE	FALSE
SH3GLB2	0	0.112074	-0.0105229	1.36803e-143	-0.399416	FALSE	FALSE
DOLPP1	0	0.00209916	-0.0144888	1.921e-34	-0.0608881	FALSE	FALSE
PTPA	0	8.45386e-07	0.0407654	8.38542e-198	-0.460959	FALSE	FALSE
ASB6	0	0.432994	0.00141288	1.34338e-48	-0.131181	FALSE	FALSE
PTGES	0	0.221586	-0.0020301	3.48242e-15	-0.0140186	FALSE	FALSE
TOR1A	0	0.654852	0.00295516	5.24154e-36	-0.0970628	FALSE	FALSE
C9orf78	0	0.302867	-0.000940411	7.85083e-218	-0.358401	FALSE	FALSE
FNBP1	0	4.37478e-55	-0.389868	0	-1.75785	FALSE	FALSE
GPR107	0	0.013802	-0.0497726	6.63234e-36	-0.174746	FALSE	FALSE
FUBP3	0	8.47238e-13	0.09479	2.21243e-108	0.345867	FALSE	FALSE
EXOSC2	0	0.870682	-0.00415095	6.16483e-11	-0.0490042	FALSE	FALSE
ABL1	0	2.41516e-07	0.0613534	4.22598e-50	0.271801	FALSE	FALSE
FIBCD1	0	0.195017	0.00164449	5.49055e-92	-0.0544191	FALSE	FALSE
LAMC3	0	0.00215566	0.011932	2.47364e-201	-0.234081	FALSE	FALSE
AIF1L	0	1.31666e-10	-0.0676394	0	-0.372471	FALSE	FALSE
NUP214	0	1.14061e-05	-0.0820628	2.91124e-25	-0.145434	FALSE	FALSE
PRRC2B	0	2.3127e-41	0.213206	8.03775e-215	0.577726	FALSE	FALSE
UCK1	0	0.385397	-0.0149448	5.15387e-96	-0.157182	FALSE	FALSE
SETX	0	0.213648	0.00536091	8.48406e-170	-0.638945	FALSE	FALSE
CFAP77	0	0.0401639	0.00222233	0.00364771	0.0114066	FALSE	FALSE
DDX31	0	0.759737	-0.0248771	3.27586e-72	-0.167565	FALSE	FALSE
GTF3C4	0	0.641854	-0.00173375	2.38608e-66	-0.164384	FALSE	FALSE
SPACA9	0	4.27001e-05	-0.0227372	1.01571e-53	-0.0901744	FALSE	FALSE
TSC1	0	1.89551e-22	0.143569	8.19116e-194	0.549421	FALSE	FALSE
GTF3C5	0	2.01602e-12	0.0414061	6.0719e-27	0.106286	FALSE	FALSE
RALGDS	0	4.45934e-31	0.117011	8.36661e-216	0.489803	FALSE	FALSE
SURF6	0	1.40583e-20	0.0507958	4.88805e-53	-0.154606	FALSE	FALSE
MED22	0	0.055569	0.00165387	9.80515e-09	-0.0394251	FALSE	FALSE
RPL7A	0	5.01944e-33	-0.122657	0	-0.686291	FALSE	FALSE
SURF1	0	0.0121187	-0.0226193	3.95726e-47	-0.0952648	FALSE	FALSE
SURF4	0	9.37091e-08	0.0536436	9.1356e-62	-0.232896	FALSE	FALSE
REXO4	0	1.0136e-11	0.0471951	1.93964e-30	-0.12122	FALSE	FALSE
CACFD1	0	0.00443028	0.00383004	2.55146e-40	-0.088917	FALSE	FALSE
VAV2	0	5.12781e-11	-0.0791873	0	-0.668145	FALSE	FALSE
BRD3OS	0	0.3012	-0.0120387	2.85575e-138	-0.237194	FALSE	FALSE
BRD3	0	0.0172467	0.0107183	1.02821e-46	-0.175029	FALSE	FALSE
RXRA	0	1.9678e-41	0.104491	4.23486e-176	-0.409841	FALSE	FALSE
PPP1R26	0	1.63971e-05	0.0170729	4.74383e-46	-0.108808	FALSE	FALSE
MRPS2	0	0.644723	-0.0012248	6.26645e-151	-0.220203	FALSE	FALSE
NACC2	0	1.6316e-13	-0.116403	0	-0.783562	FALSE	FALSE
TMEM250	0	0.04979	-0.0159441	1.5999e-107	-0.172414	FALSE	FALSE
NOTCH1	0	2.38959e-08	-0.0749723	0	-0.474404	FALSE	FALSE
AJM1	0	6.99405e-13	0.0539095	1.79562e-72	0.168959	FALSE	FALSE
PHPT1	0	4.80111e-08	-0.0514521	7.46315e-211	-0.335355	FALSE	FALSE
MAMDC4	0	2.05063e-06	0.0124428	1.12311e-10	-0.0336216	FALSE	FALSE
EDF1	0	5.84857e-11	-0.0770164	0	-0.51769	FALSE	FALSE
FBXW5	0	6.04056e-08	0.0525218	4.88961e-36	0.143568	FALSE	FALSE
LCN12	0	0.306677	-0.00264127	0	-0.22233	FALSE	FALSE
PTGDS	0	0.372997	-0.00143747	2.03324e-23	-0.00515313	FALSE	FALSE
AL807752.7	0	0.942431	-0.00372788	1.9074e-57	-0.0142734	FALSE	FALSE
LCNL1	0	1.14548e-13	0.0239349	0	-0.626995	FALSE	FALSE
PAXX	0	0.109274	-0.016489	1.24252e-64	-0.179156	FALSE	FALSE
CLIC3	0	0.00249427	0.000771408	2.32827e-09	-0.0537477	FALSE	FALSE
ABCA2	0	4.99954e-06	-0.0601545	0	-1.85657	FALSE	FALSE
ENTPD2	0	0.00191274	-0.0170567	0	-0.263956	FALSE	FALSE
SAPCD2	0	0.016239	-0.015559	0	-0.342325	FALSE	FALSE
UAP1L1	0	0.00169656	0.011253	1.56947e-20	0.0844519	FALSE	FALSE
LRRC26	0	0.394156	-0.00138784	3.89804e-10	-0.00385571	FALSE	FALSE
SSNA1	0	1.67247e-11	-0.0694931	0	-0.388667	FALSE	FALSE
TPRN	0	1.88292e-20	0.0507993	1.13678e-63	-0.176849	FALSE	FALSE
TMEM203	0	1.64099e-06	-0.0259247	9.85927e-240	-0.253361	FALSE	FALSE
RNF208	0	0.00282028	0.0375499	1.01569e-189	-0.402673	FALSE	FALSE
TUBB4B	0	2.24863e-19	-0.123007	0	-1.2205	FALSE	FALSE
NELFB	0	1.02395e-10	0.0457411	1.10748e-21	0.0953724	FALSE	FALSE
TOR4A	0	1.61449e-05	0.00084572	2.67428e-44	-0.0563196	FALSE	FALSE
NRARP	0	0.669767	-0.000204845	3.17422e-19	-0.0184032	FALSE	FALSE
DPH7	0	0.271415	0.00171162	9.27051e-31	0.137733	FALSE	FALSE
ZMYND19	0	0.708591	-0.00010025	3.85661e-84	-0.151652	FALSE	FALSE
EHMT1	0	2.74191e-71	0.297423	8.28607e-185	0.557961	FALSE	FALSE
BET1L	0	3.69139e-05	0.0140318	1.36355e-20	0.0715326	FALSE	FALSE
PSMD13	0	0.0115254	0.0203919	1.29708e-30	0.126997	FALSE	FALSE
PGGHG	0	2.2157e-05	-0.0183991	0	-0.201844	FALSE	FALSE
IFITM2	0	0.16457	-0.00719321	4.85509e-130	-0.058439	FALSE	FALSE
IFITM3	0	0.000123798	-0.0260927	0	-0.285023	FALSE	FALSE
SIGIRR	0	3.26399e-06	0.00663684	1.34772e-84	-0.120477	FALSE	FALSE
ANO9	0	0.157423	-0.000435181	0.128439	0.00283012	FALSE	FALSE
RNH1	0	5.22498e-08	-0.0863115	9.57817e-186	-0.271976	FALSE	FALSE
LMNTD2	0	0.163699	-0.00105848	1.99181e-43	-0.0467096	FALSE	FALSE
IRF7	0	0.0946244	-0.00960568	1.63638e-153	-0.187906	FALSE	FALSE
CDHR5	0	0.0889967	0.000293983	0.754485	0.00152717	FALSE	FALSE
DRD4	0	0.00275058	0.00365923	2.20955e-08	0.0268574	FALSE	FALSE
EPS8L2	0	2.36417e-18	0.0342148	0	-0.590317	FALSE	FALSE
TALDO1	0	2.3481e-09	0.0387123	4.36921e-33	-0.139862	FALSE	FALSE
CEND1	0	0.314484	-0.026823	0	-1.26756	FALSE	FALSE
SLC25A22	0	0.00797511	0.0235733	1.43117e-234	-0.428774	FALSE	FALSE
PIDD1	0	5.31887e-14	0.075722	8.83069e-78	0.243714	FALSE	FALSE
RPLP2	0	1.35441e-06	-0.0700144	1.64725e-303	-0.494025	FALSE	FALSE
PNPLA2	0	0.00148354	0.0172285	3.24144e-37	-0.121979	FALSE	FALSE
CRACR2B	0	0.0524984	0.000542148	2.0252e-41	-0.0253574	FALSE	FALSE
POLR2L	0	0.000837816	-0.0283352	2.30854e-285	-0.345201	FALSE	FALSE
TSPAN4	0	0.146313	-0.00110463	4.141e-56	-0.0665577	FALSE	FALSE
KRTAP5-1	0	0.936272	-0.000395392	0.055264	-0.00189599	FALSE	FALSE
TNNI2	0	0.0280604	0.000794299	2.8766e-06	-0.010552	FALSE	FALSE
TSPAN32	0	0.0058758	0.00172453	2.95774e-05	-0.011339	FALSE	FALSE
CD81	0	1.07781e-72	-0.284971	0	-1.04074	FALSE	FALSE
TSSC4	0	5.86278e-06	0.0195522	1.52842e-53	-0.128171	FALSE	FALSE
KCNQ1	0	0.0196241	-0.0166867	0	-1.03891	FALSE	FALSE
CDKN1C	0	0.000937986	-0.0529968	0	-0.321305	FALSE	FALSE
PHLDA2	0	0.497266	-0.00213296	5.25415e-89	-0.098197	FALSE	FALSE
NAP1L4	0	3.40466e-22	-0.18272	1.0079e-123	-0.367389	FALSE	FALSE
ZNF195	0	0.127939	-0.00135461	1.40463e-10	0.111735	FALSE	FALSE
NUP98	0	0.300577	-0.00248873	1.92274e-46	-0.246744	FALSE	FALSE
RHOG	0	7.46052e-06	-0.0410526	0	-0.1904	FALSE	FALSE
RRM1	0	0.180289	-6.16043e-06	9.21227e-14	0.0626829	FALSE	FALSE
TRIM21	0	0.788033	-0.000276432	4.93209e-15	-0.0224158	FALSE	FALSE
OR52K1	0	0.290623	-0.00105315	3.3148e-30	-0.0347868	FALSE	FALSE
OR52I1	0	0.528923	-0.000609931	0.720066	-0.00147274	FALSE	FALSE
TRIM68	0	0.607407	-0.00314335	6.08057e-13	-0.0299291	FALSE	FALSE
OR51E2	0	4.21472e-05	0.001071	7.93167e-34	-0.016285	FALSE	FALSE
MMP26	0	6.66596e-05	0.00710209	1.36307e-58	-0.0600954	FALSE	FALSE
OR52A5	0	0.122113	-0.000965047	9.10516e-22	-0.00333994	FALSE	FALSE
OR52A1	0	0.0821138	-0.000742526	9.79913e-05	-0.00347163	FALSE	FALSE
HBB	0	0.139882	-0.00359819	3.52859e-26	-0.215875	FALSE	FALSE
HBD	0	0.728038	-8.66485e-05	0.000250073	-0.00550718	FALSE	FALSE
AC104389.5	0	0.93952	-0.000109568	0.000546447	-0.004725	FALSE	FALSE
OR51M1	0	0.673141	-0.00135715	1.62642e-30	-0.0150341	FALSE	FALSE
OR51I2	0	0.470841	-0.00109872	6.49106e-16	-0.00937174	FALSE	FALSE
TRIM6-TRIM34	0	0.20542	-2.60619e-05	0.695355	-0.00130747	FALSE	FALSE
TRIM22	0	0.0471015	-0.0265926	0	-0.687368	FALSE	FALSE
OR56B1	0	0.153941	-0.00104656	2.88449e-25	-0.00798422	FALSE	FALSE
OR52N4	0	0.684053	-0.00034424	5.70109e-08	-0.00253818	FALSE	FALSE
C11orf42	0	0.00772107	-0.00583011	8.51134e-17	-0.00991247	FALSE	FALSE
CAVIN3	0	0.164739	0.000942852	8.33129e-35	-0.181747	FALSE	FALSE
SMPD1	0	1.81756e-05	0.0203085	2.94371e-16	0.0658784	FALSE	FALSE
APBB1	0	2.49043e-41	0.191115	0	0.766763	FALSE	FALSE
ARFIP2	0	4.40318e-07	0.0241829	1.61452e-72	-0.166984	FALSE	FALSE
AC084337.2	0	1.20272e-21	0.0949689	1.20633e-103	0.303315	FALSE	FALSE
DNHD1	0	2.62412e-23	0.206909	1.50919e-113	0.447171	FALSE	FALSE
RRP8	0	3.91155e-08	0.0275767	7.10193e-13	0.0536556	FALSE	FALSE
ILK	0	0.721628	-0.0246817	1.80249e-94	-0.222665	FALSE	FALSE
TAF10	0	0.408187	0.0061614	9.68515e-29	-0.0844602	FALSE	FALSE
TPP1	0	1.39483e-06	0.0229756	1.32021e-40	-0.141972	FALSE	FALSE
DCHS1	0	0.000391882	-0.00114613	1.40566e-91	-0.114526	FALSE	FALSE
MRPL17	0	0.00552784	-0.0163392	1.14195e-107	-0.141711	FALSE	FALSE
OR2AG1	0	0.00710487	-0.00261992	2.25493e-24	-0.00717403	FALSE	FALSE
OR10A2	0	0.985539	-0.00151563	1.09754e-09	-0.00418161	FALSE	FALSE
OR10A4	0	0.0814216	-0.000984006	2.25148e-10	-0.00168558	FALSE	FALSE
ZNF214	0	0.000140372	-0.0202442	5.75488e-37	-0.0616969	FALSE	FALSE
SYT9	0	0.00589946	-0.0963523	0	-0.533997	FALSE	FALSE
OLFML1	0	0.0521692	0.000602857	0.000188183	-0.0236227	FALSE	FALSE
PPFIBP2	0	2.93294e-05	-0.0899961	0	-0.641954	FALSE	FALSE
CYB5R2	0	0.00809162	-0.00870576	4.01746e-209	-0.0444015	FALSE	FALSE
OVCH2	0	0.347503	-0.00112521	0.000970443	-0.00277132	FALSE	FALSE
EIF3F	0	0.000223577	0.0274567	1.3089e-47	-0.189226	FALSE	FALSE
RIC3	0	0.0242594	-0.0419692	3.04574e-277	0.615248	FALSE	FALSE
STK33	0	0.785744	-0.0620822	0	-1.60176	FALSE	FALSE
TRIM66	0	4.19851e-09	0.0411147	2.26164e-83	-0.237996	FALSE	FALSE
RPL27A	0	0.304635	-0.00259693	1.09927e-103	-0.25989	FALSE	FALSE
AKIP1	0	0.019963	-0.0210305	1.16455e-38	-0.110134	FALSE	FALSE
C11orf16	0	0.978951	-0.00020324	0.550668	-0.00215445	FALSE	FALSE
TMEM9B	0	3.1543e-23	-0.0979963	1.90529e-216	-0.30882	FALSE	FALSE
NRIP3	0	1.46623e-15	-0.112949	0	-1.76579	FALSE	FALSE
DENND5A	0	1.40545e-11	-0.165146	0	-0.676648	FALSE	FALSE
TMEM41B	0	0.207785	0.00339708	5.92833e-108	0.369249	FALSE	FALSE
IPO7	0	9.38581e-22	-0.141646	1.02528e-240	-0.515049	FALSE	FALSE
ZNF143	0	0.680919	-0.0172195	9.3457e-11	-0.0694615	FALSE	FALSE
WEE1	0	0.0010276	0.00172322	7.58314e-10	-0.0152754	FALSE	FALSE
SWAP70	0	0.633612	-0.0328385	0	-0.684745	FALSE	FALSE
SBF2	0	2.49009e-16	-0.128968	2.45634e-302	-0.815977	FALSE	FALSE
ADM	0	0.0468131	-0.00206981	1.05867e-85	-0.0549397	FALSE	FALSE
AMPD3	0	3.03426e-08	0.0214326	1.62665e-116	0.241823	FALSE	FALSE
MTRNR2L8	0	2.699e-15	0.0392484	1.04232e-30	0.0916904	FALSE	FALSE
RNF141	0	2.94847e-29	-0.0978969	2.57874e-256	-0.224475	FALSE	FALSE
LYVE1	0	1.33952e-11	-0.0341489	0	-0.347129	FALSE	FALSE
MRVI1	0	1.03424e-17	-0.0908555	0	-1.47837	FALSE	FALSE
CTR9	0	0.000447365	-0.0415467	2.35069e-78	-0.206472	FALSE	FALSE
EIF4G2	0	1.54171e-36	-0.177075	0	-1.10467	FALSE	FALSE
ZBED5	0	1.15586e-67	-0.282741	0	-0.656714	FALSE	FALSE
USP47	0	3.62732e-28	-0.207168	3.04602e-72	-0.330294	FALSE	FALSE
DKK3	0	2.66395e-08	-0.114129	0	-1.25538	FALSE	FALSE
PARVA	0	0.000145026	-0.0459367	0	-0.497225	FALSE	FALSE
TEAD1	0	0.647303	-0.0236702	0	-0.958814	FALSE	FALSE
RASSF10	0	0.0376351	6.64634e-05	5.49888e-16	-0.0075207	FALSE	FALSE
BTBD10	0	1.75378e-12	0.109451	5.93425e-307	0.669259	FALSE	FALSE
PTH	0	0.733411	-0.00191847	4.61054e-06	-0.0116217	FALSE	FALSE
FAR1	0	3.24174e-62	-0.302794	1.37584e-180	-0.565038	FALSE	FALSE
SPON1	0	1.08051e-08	-0.126492	0	-2.12065	FALSE	FALSE
COPB1	0	0.778142	-0.0144294	9.66069e-18	0.104458	FALSE	FALSE
PSMA1	0	0.00179768	0.0175602	0	-0.878895	FALSE	FALSE
PDE3B	0	8.22319e-05	-0.0953298	0	-1.1189	FALSE	FALSE
CYP2R1	0	7.35627e-06	-0.0419029	2.59123e-88	-0.177291	FALSE	FALSE
INSC	0	1.22419e-06	0.00559513	8.06795e-124	-0.105634	FALSE	FALSE
SOX6	0	3.88421e-91	-0.614712	0	-4.08975	FALSE	FALSE
C11orf58	0	1.62957e-27	-0.185587	0	-0.643924	FALSE	FALSE
PLEKHA7	0	6.83386e-13	-0.114388	0	-1.09714	FALSE	FALSE
RPS13	0	2.32712e-29	-0.0965804	0	-0.543582	FALSE	FALSE
PIK3C2A	0	8.5822e-32	-0.215752	0	-1.03462	FALSE	FALSE
KCNJ11	0	0.271115	-0.00506981	8.08033e-46	-0.0728731	FALSE	FALSE
USH1C	0	0.442349	-0.00523925	2.36653e-48	-0.0531239	FALSE	FALSE
MYOD1	0	0.878273	-0.000183061	8.54141e-14	-0.0108344	FALSE	FALSE
TPH1	0	0.461258	-0.00298105	4.4029e-06	-0.0140003	FALSE	FALSE
SAAL1	0	1.88601e-08	-0.0455585	1.08076e-37	-0.0913356	FALSE	FALSE
MRGPRX3	0	0.500903	-0.00118307	8.03149e-05	-0.00227651	FALSE	FALSE
SAA1	0	0.224133	-0.00138171	1.33321e-14	-0.00199914	FALSE	FALSE
HPS5	0	3.06301e-05	-0.0560866	1.97911e-34	-0.139052	FALSE	FALSE
GTF2H1	0	0.767537	-0.0189001	4.74764e-48	0.173341	FALSE	FALSE
LDHA	0	5.11933e-29	-0.122468	0	-1.02179	FALSE	FALSE
LDHAL6A	0	0.000700064	-0.0157935	1.60589e-30	-0.0429318	FALSE	FALSE
TSG101	0	0.125525	-0.033085	1.75698e-47	0.190595	FALSE	FALSE
UEVLD	0	0.00999329	-0.0501073	3.84534e-54	-0.154663	FALSE	FALSE
SPTY2D1OS	0	0.00175558	0.00868043	4.04413e-08	0.0344481	FALSE	FALSE
SPTY2D1	0	0.0282193	0.0176816	1.91194e-23	0.0790167	FALSE	FALSE
TMEM86A	0	0.518471	0.00221685	2.63997e-13	-0.0305437	FALSE	FALSE
MRGPRX2	0	0.061426	0.001567	0.235813	0.00294968	FALSE	FALSE
ZDHHC13	0	0.919108	-0.0048906	5.93229e-60	-0.195091	FALSE	FALSE
E2F8	0	0.500772	-6.70627e-05	1.97452e-06	-0.00743943	FALSE	FALSE
NAV2	0	7.77843e-123	0.485693	0	1.78242	FALSE	FALSE
HTATIP2	0	0.000331825	-0.0542083	6.10308e-127	-0.167745	FALSE	FALSE
PRMT3	0	1.21983e-06	-0.0882446	6.90317e-108	-0.318304	FALSE	FALSE
SLC6A5	0	0.713747	0.000309173	0.760052	0.00134033	FALSE	FALSE
ANO5	0	0.00167837	-0.0606372	0	0.89128	FALSE	FALSE
SLC17A6	0	8.44747e-06	-0.0229006	1.58539e-137	-0.134319	FALSE	FALSE
FANCF	0	1.15559e-06	-0.0163075	9.61235e-48	-0.0622301	FALSE	FALSE
GAS2	0	1.2549e-14	-0.140558	0	-0.904027	FALSE	FALSE
SVIP	0	4.5545e-32	-0.124554	0	-0.536437	FALSE	FALSE
CCDC179	0	0.0258475	-0.00263645	5.98649e-15	-0.00656139	FALSE	FALSE
LUZP2	0	0.0028025	-0.199557	0	-3.66098	FALSE	FALSE
MUC15	0	0.0285476	0.00230349	0.000790445	0.00487975	FALSE	FALSE
SLC5A12	0	7.83119e-05	0.00824787	8.50613e-10	0.0186908	FALSE	FALSE
FIBIN	0	0.0144839	-0.0010077	1.9353e-128	-0.083586	FALSE	FALSE
BBOX1	0	1.25237e-08	-0.0456657	0	-0.752024	FALSE	FALSE
LGR4	0	5.16002e-05	-0.105046	0	-1.35525	FALSE	FALSE
LIN7C	0	2.96249e-17	-0.0762215	0	-0.505063	FALSE	FALSE
KIF18A	0	0.254004	-0.0022765	1.85643e-29	-0.0398488	FALSE	FALSE
METTL15	0	6.90684e-66	-0.310107	0	-0.740667	FALSE	FALSE
KCNA4	0	6.75541e-05	-0.0104975	4.17164e-122	-0.15818	FALSE	FALSE
ARL14EP	0	9.41576e-05	-0.0368501	8.02092e-141	-0.327837	FALSE	FALSE
DNAJC24	0	0.00305857	0.0387296	1.24914e-73	0.231539	FALSE	FALSE
IMMP1L	0	9.59002e-18	-0.134105	3.69469e-107	-0.282683	FALSE	FALSE
ELP4	0	0.0139837	0.0253493	4.94644e-178	-0.560162	FALSE	FALSE
PAX6	0	1.75378e-12	-0.0475998	0	-0.690508	FALSE	FALSE
AL035078.4	0	0.932631	-0.0205272	0	-0.44312	FALSE	FALSE
RCN1	0	0.766546	-0.0030905	1.93697e-47	-0.10865	FALSE	FALSE
WT1	0	0.708939	-0.000656757	0.38463	-0.00162056	FALSE	FALSE
EIF3M	0	7.43712e-08	-0.0684338	1.26844e-67	-0.223572	FALSE	FALSE
CCDC73	0	0.0858174	0.00343285	6.35833e-19	0.0443412	FALSE	FALSE
PRRG4	0	0.00214139	0.00264401	2.90326e-92	-0.134893	FALSE	FALSE
QSER1	0	7.85863e-05	-0.0786786	3.07957e-61	-0.283065	FALSE	FALSE
DEPDC7	0	0.0261628	-0.00855031	2.59823e-128	-0.0387383	FALSE	FALSE
TCP11L1	0	0.557916	-0.0239215	1.20603e-53	-0.202849	FALSE	FALSE
CSTF3	0	7.01355e-15	-0.12561	7.90824e-108	-0.326526	FALSE	FALSE
HIPK3	0	3.05506e-07	-0.0956235	7.11981e-81	-0.281122	FALSE	FALSE
CD59	0	0.203252	-0.00162851	8.5146e-13	-0.0811204	FALSE	FALSE
FBXO3	0	1.35582e-28	-0.158056	2.07203e-166	-0.383445	FALSE	FALSE
LMO2	0	0.0408756	-0.0229646	0	-0.510558	FALSE	FALSE
CAPRIN1	0	5.21956e-07	-0.086479	2.18365e-170	-0.407495	FALSE	FALSE
ABTB2	0	1.24419e-23	0.0727839	5.49731e-218	-0.475448	FALSE	FALSE
CAT	0	1.1504e-09	-0.0826219	0	-0.481619	FALSE	FALSE
ELF5	0	0.760623	0.000277084	0.997563	0.00138039	FALSE	FALSE
EHF	0	0.439426	-0.00188829	2.20842e-06	-0.00611429	FALSE	FALSE
APIP	0	9.0999e-29	-0.145944	6.20749e-131	-0.25575	FALSE	FALSE
PDHX	0	1.8123e-25	-0.167767	2.99953e-177	-0.412864	FALSE	FALSE
CD44	0	0.0306864	-0.030103	0	-0.496607	FALSE	FALSE
SLC1A2	0	0.397899	-0.248043	0	-5.08131	FALSE	FALSE
PAMR1	0	2.58141e-63	0.132873	0	-1.79997	FALSE	FALSE
FJX1	0	0.353635	0.000556513	3.9666e-88	-0.127599	FALSE	FALSE
TRIM44	0	0.103388	-0.0243231	6.64592e-143	-0.465755	FALSE	FALSE
LDLRAD3	0	3.40194e-34	0.127802	0	-1.68116	FALSE	FALSE
COMMD9	0	7.16982e-05	-0.0289845	1.13889e-114	-0.199451	FALSE	FALSE
PRR5L	0	4.92592e-22	-0.206701	0	-1.18318	FALSE	FALSE
TRAF6	0	0.148499	-0.0214033	2.18634e-39	-0.172874	FALSE	FALSE
RAG2	0	0.00708209	-0.00532789	1.51694e-32	-0.0104617	FALSE	FALSE
C11orf74	0	2.63542e-06	-0.0508189	3.89861e-125	-0.213638	FALSE	FALSE
LRRC4C	0	2.68071e-74	0.515477	0	2.77825	FALSE	FALSE
API5	0	3.05173e-10	-0.0949331	1.59314e-153	-0.379466	FALSE	FALSE
TTC17	0	3.77345e-32	-0.195737	1.1897e-86	-0.361706	FALSE	FALSE
HSD17B12	0	0.00494514	-0.0520974	2.08713e-90	-0.421262	FALSE	FALSE
ALKBH3	0	0.0351659	0.015742	4.28255e-38	0.135179	FALSE	FALSE
C11orf96	0	0.0210385	-0.0074756	2.01969e-134	-0.143386	FALSE	FALSE
ACCSL	0	0.722209	-0.000142835	0.0926652	0.00270247	FALSE	FALSE
ALX4	0	0.023711	0.00180113	2.01059e-10	-0.0544804	FALSE	FALSE
CD82	0	7.58006e-14	-0.0811733	0	-0.333895	FALSE	FALSE
TSPAN18	0	0.0095424	-0.000811061	4.38657e-233	-0.212404	FALSE	FALSE
SYT13	0	0.00212955	-0.0345116	0	-0.613709	FALSE	FALSE
SLC35C1	0	0.151612	0.00141524	3.62705e-22	-0.0459017	FALSE	FALSE
MAPK8IP1	0	2.68198e-34	0.117786	8.68053e-161	0.374834	FALSE	FALSE
PEX16	0	4.889e-07	0.0238043	2.55902e-16	0.05931	FALSE	FALSE
PHF21A	0	8.63726e-21	-0.178308	5.34687e-160	-0.548856	FALSE	FALSE
MDK	0	8.23773e-10	0.0102507	8.83805e-12	0.0267669	FALSE	FALSE
AMBRA1	0	1.07608e-15	0.127395	1.8149e-102	0.408625	FALSE	FALSE
ATG13	0	1.21834e-17	-0.140576	5.41794e-220	-0.388456	FALSE	FALSE
ARHGAP1	0	0.827466	-0.053153	0	-0.528674	FALSE	FALSE
ZNF408	0	0.715021	0.00245579	2.25387e-10	-0.0304433	FALSE	FALSE
CKAP5	0	0.855708	-0.00656682	5.64766e-107	0.345963	FALSE	FALSE
LRP4	0	1.95746e-74	-0.29163	0	-1.46103	FALSE	FALSE
ARFGAP2	0	0.999093	-0.0167983	2.3229e-74	-0.232719	FALSE	FALSE
PACSIN3	0	1.49335e-05	0.0015354	1.35249e-18	-0.0312733	FALSE	FALSE
DDB2	0	0.000110319	0.0123039	2.2865e-94	-0.27371	FALSE	FALSE
ACP2	0	0.802554	0.00272928	1.31387e-12	0.0468544	FALSE	FALSE
MYBPC3	0	0.243369	0.000401844	1.7527e-14	-0.026883	FALSE	FALSE
SPI1	0	0.0660551	-0.019342	0	-0.546016	FALSE	FALSE
SLC39A13	0	0.258077	-0.0141857	9.93646e-30	-0.0782544	FALSE	FALSE
PSMC3	0	0.0151463	0.0130391	7.13421e-49	-0.132911	FALSE	FALSE
RAPSN	0	0.0377809	0.000904448	0.123008	-0.00285617	FALSE	FALSE
NDUFS3	0	0.3841	0.00417788	1.94156e-127	-0.293993	FALSE	FALSE
KBTBD4	0	4.24628e-05	-0.0227344	1.63228e-74	-0.115288	FALSE	FALSE
FAM180B	0	0.403607	-0.000313597	4.90228e-05	-0.0072695	FALSE	FALSE
C1QTNF4	0	1.68235e-07	-0.0536227	0	-0.664027	FALSE	FALSE
MTCH2	0	0.0142217	-0.0422164	1.25862e-24	0.158005	FALSE	FALSE
AGBL2	0	0.858784	-0.00406254	9.19642e-27	-0.0291302	FALSE	FALSE
FNBP4	0	0.000221382	0.0506013	2.28571e-64	0.324738	FALSE	FALSE
NUP160	0	1.64076e-14	-0.13134	3.22818e-141	-0.438395	FALSE	FALSE
PTPRJ	0	0.69992	-0.0471249	0	-1.4979	FALSE	FALSE
FOLH1	0	1.10432e-46	-0.250052	0	-1.44425	FALSE	FALSE
TRIM48	0	0.746585	-4.40586e-06	0.873146	0.000340333	FALSE	FALSE
TRIM51	0	0.735658	0.000157159	0.723479	-0.00128357	FALSE	FALSE
OR9G4	0	0.556228	-9.7829e-06	0.971806	0.0010637	FALSE	FALSE
LRRC55	0	0.0114762	-0.00751295	6.00046e-165	-0.0995096	FALSE	FALSE
APLNR	0	0.579108	-0.00298439	8.501e-124	-0.0600346	FALSE	FALSE
TIMM10	0	0.000132284	-0.0209453	1.36682e-158	-0.173889	FALSE	FALSE
SMTNL1	0	0.736855	0.000192718	0.012644	-0.00657064	FALSE	FALSE
UBE2L6	0	0.202222	-0.0135579	7.9328e-75	-0.109603	FALSE	FALSE
SERPING1	0	0.000135521	-0.0263651	8.11472e-56	-0.119973	FALSE	FALSE
YPEL4	0	2.06326e-05	-0.036538	4.19048e-110	-0.241773	FALSE	FALSE
ZDHHC5	0	2.34308e-09	0.0479675	8.56427e-47	0.14783	FALSE	FALSE
MED19	0	0.738528	0.00126829	1.40225e-99	-0.203615	FALSE	FALSE
BTBD18	0	0.000493408	-0.0116971	5.6902e-46	-0.0174647	FALSE	FALSE
OR5B2	0	0.136485	-0.00069587	8.82475e-23	-0.000839258	FALSE	FALSE
OR5B12	0	0.218736	-0.000462852	6.07587e-16	-0.00056504	FALSE	FALSE
LPXN	0	8.35969e-05	-0.0519015	2.16744e-79	-0.227952	FALSE	FALSE
ZFP91-CNTF	0	0.949858	-0.00292973	0.000692096	-0.00763294	FALSE	FALSE
CNTF	0	0.5472	-0.000435449	0.176823	-0.000701717	FALSE	FALSE
GLYAT	0	0.187973	0.00559283	1.15682e-11	0.0251023	FALSE	FALSE
FAM111B	0	0.0567758	0.00142727	1.3117e-20	-0.0301292	FALSE	FALSE
FAM111A	0	0.0255834	-0.0211749	1.63027e-264	-0.325019	FALSE	FALSE
MPEG1	0	0.830584	-0.00175212	9.92784e-56	-0.0719491	FALSE	FALSE
OR4D10	0	0.989905	-0.000229175	0.699791	-0.0017261	FALSE	FALSE
OR4D9	0	0.802158	-0.000281248	0.670169	-0.00183694	FALSE	FALSE
OSBP	0	0.001658	0.0318767	2.66366e-59	0.196515	FALSE	FALSE
PATL1	0	0.181361	-0.0277715	9.99497e-36	-0.131154	FALSE	FALSE
MRPL16	0	2.52602e-09	-0.0438973	2.53353e-106	-0.182899	FALSE	FALSE
TCN1	0	0.557594	-0.000427408	0.204061	0.00169581	FALSE	FALSE
OOSP2	0	0.994262	-0.000241251	1.48806e-07	-0.00692751	FALSE	FALSE
MS4A2	0	0.737569	-1.69991e-05	0.485298	0.00128828	FALSE	FALSE
MS4A6A	0	0.00534656	-0.0255352	0	-1.19754	FALSE	FALSE
MS4A4E	0	0.373654	-0.00418398	3.37429e-117	-0.154848	FALSE	FALSE
MS4A4A	0	0.790216	-0.00409411	7.92656e-199	-0.249895	FALSE	FALSE
MS4A6E	0	0.886509	0.000115278	8.96494e-16	-0.0245415	FALSE	FALSE
MS4A14	0	0.0893888	-0.00471304	3.96643e-185	-0.223599	FALSE	FALSE
MS4A5	0	0.00113434	0.00707654	1.00327e-05	0.018487	FALSE	FALSE
MS4A1	0	0.830661	-9.61057e-05	0.0495284	-0.0125849	FALSE	FALSE
MS4A12	0	0.725071	0.000479904	0.654845	0.000942901	FALSE	FALSE
MS4A13	0	0.000327998	-0.00974099	1.1647e-24	-0.0343808	FALSE	FALSE
MS4A18	0	0.515429	0.000383357	0.455275	0.00185285	FALSE	FALSE
MS4A10	0	0.767573	-0.000440142	0.011182	-0.000616623	FALSE	FALSE
CCDC86	0	0.0731381	0.00459392	3.13466e-12	-0.0316778	FALSE	FALSE
PRPF19	0	0.847757	-0.0147578	6.19816e-293	-0.53566	FALSE	FALSE
TMEM109	0	0.000278878	-0.0237908	6.86833e-137	-0.180447	FALSE	FALSE
TMEM132A	0	7.97597e-11	0.0701532	4.29234e-255	-0.559466	FALSE	FALSE
SLC15A3	0	0.416411	-0.00217894	8.47554e-156	-0.192408	FALSE	FALSE
CD5	0	0.312644	-0.00274063	2.62238e-10	-0.0093132	FALSE	FALSE
DDB1	0	0.00695079	0.020012	1.18781e-87	-0.306441	FALSE	FALSE
TKFC	0	0.915718	0.000612382	7.00059e-31	-0.071794	FALSE	FALSE
CYB561A3	0	0.00657115	-0.0195758	1.97335e-21	-0.0674518	FALSE	FALSE
TMEM138	0	0.233826	-0.0150068	3.44855e-10	0.0366868	FALSE	FALSE
TMEM216	0	0.941677	-0.00827287	1.73451e-19	-0.044079	FALSE	FALSE
CPSF7	0	0.58635	-0.0217588	3.15863e-92	-0.275261	FALSE	FALSE
PPP1R32	0	0.11048	0.00094482	1.79214e-05	0.0167504	FALSE	FALSE
MYRF	0	4.51421e-27	-0.265945	0	-1.70794	FALSE	FALSE
TMEM258	0	3.94519e-16	-0.0742074	5.30317e-215	-0.206099	FALSE	FALSE
FADS2	0	9.0357e-10	0.0180415	0	-0.61145	FALSE	FALSE
FADS1	0	0.062141	-0.0212276	7.16381e-100	-0.234354	FALSE	FALSE
RAB3IL1	0	0.534734	-0.00761978	1.39323e-97	-0.133862	FALSE	FALSE
BEST1	0	1.54644e-06	-0.0655088	0	-0.315772	FALSE	FALSE
FTH1	0	2.109e-103	-0.507085	0	-2.07496	FALSE	FALSE
ASRGL1	0	0.695172	-0.0320737	0	-0.75945	FALSE	FALSE
AHNAK	0	2.43796e-48	0.0654399	0	-0.51601	FALSE	FALSE
MTA2	0	4.23583e-16	0.0215656	1.77266e-07	0.0266045	FALSE	FALSE
EML3	0	1.26077e-05	-0.0304222	0	-0.200125	FALSE	FALSE
ROM1	0	0.010189	-0.0142407	1.89818e-171	-0.0836645	FALSE	FALSE
B3GAT3	0	0.569252	-0.016189	2.92218e-117	-0.304999	FALSE	FALSE
GANAB	0	1.19145e-09	0.0512639	3.31641e-31	0.130687	FALSE	FALSE
INTS5	0	0.0282456	-0.00512891	7.46938e-69	-0.0908851	FALSE	FALSE
CSKMT	0	0.629722	-0.00244629	2.70737e-26	-0.063935	FALSE	FALSE
UQCC3	0	0.129254	-0.0106749	2.10422e-124	-0.170304	FALSE	FALSE
UBXN1	0	0.000148233	-0.0318265	5.67704e-113	-0.188827	FALSE	FALSE
GNG3	0	1.49056e-21	-0.0927947	0	-1.05929	FALSE	FALSE
ZBTB3	0	0.672175	-0.00596214	2.14365e-11	-0.0227552	FALSE	FALSE
POLR2G	0	0.832646	-0.00335295	6.28211e-14	-0.0437096	FALSE	FALSE
TAF6L	0	0.0239197	0.00614178	1.56273e-08	0.03957	FALSE	FALSE
TMEM179B	0	3.34393e-06	-0.0455971	2.97974e-36	-0.10097	FALSE	FALSE
SLC3A2	0	0.000101813	0.011912	0	-0.615578	FALSE	FALSE
CHRM1	0	1.53755e-06	-0.0301354	1.41159e-164	-0.284738	FALSE	FALSE
SLC22A6	0	3.31108e-23	-0.0554868	0	-0.215018	FALSE	FALSE
SLC22A8	0	9.55898e-22	-0.0401046	0	-0.171828	FALSE	FALSE
SLC22A24	0	2.83743e-24	-0.0562601	0	-0.259216	FALSE	FALSE
SLC22A25	0	1.78504e-13	-0.0269818	4.53275e-220	-0.136391	FALSE	FALSE
LGALS12	0	0.181496	-0.000994062	7.25351e-14	-0.00106405	FALSE	FALSE
ATL3	0	0.00955091	-0.0438884	6.39047e-24	-0.213886	FALSE	FALSE
RTN3	0	0.0506476	0.115986	0	1.15777	FALSE	FALSE
COX8A	0	0.320979	-0.000319944	6.28914e-08	-0.000238213	FALSE	FALSE
OTUB1	0	0.187156	0.000948734	2.43599e-275	-0.504767	FALSE	FALSE
STIP1	0	2.05966e-23	0.108246	9.52563e-152	-0.41765	FALSE	FALSE
TRPT1	0	0.139315	-0.00326907	1.13807e-24	-0.0386352	FALSE	FALSE
VEGFB	0	0.00945961	0.000199238	1.58394e-140	-0.225052	FALSE	FALSE
FKBP2	0	1.30258e-10	0.0356837	8.54356e-48	-0.155298	FALSE	FALSE
PPP1R14B	0	0.199574	0.00130293	9.51714e-15	-0.0409849	FALSE	FALSE
BAD	0	0.000488048	0.0225429	1.13919e-250	-0.395563	FALSE	FALSE
TRMT112	0	2.89428e-09	-0.0454531	0	-0.611111	FALSE	FALSE
PRDX5	0	5.16489e-05	-0.0373117	0	-0.584752	FALSE	FALSE
RASGRP2	0	0.000321554	0.0145705	1.18215e-103	-0.221822	FALSE	FALSE
PYGM	0	0.123617	-0.00588255	0	-0.196761	FALSE	FALSE
SF1	0	3.07095e-76	-0.305391	3.20313e-290	-0.605403	FALSE	FALSE
EHD1	0	0.474683	-0.0125296	2.18049e-30	-0.0745312	FALSE	FALSE
ATG2A	0	1.68802e-11	0.0419476	2.79431e-26	0.101019	FALSE	FALSE
PPP2R5B	0	0.0149465	-0.0332571	1.8431e-153	-0.330483	FALSE	FALSE
BATF2	0	0.0437714	0.00108432	8.45589e-08	-0.0137466	FALSE	FALSE
SNX15	0	0.0523052	-0.00166444	2.07047e-06	-0.0046977	FALSE	FALSE
SAC3D1	0	0.0187204	-0.0151387	7.06483e-111	-0.151612	FALSE	FALSE
NAALADL1	0	0.173542	0.00127909	4.00344e-06	-0.0345231	FALSE	FALSE
ZFPL1	0	6.46596e-06	-0.0428116	2.42285e-40	-0.0773565	FALSE	FALSE
TMEM262	0	0.0448308	0.000949313	0.471284	0.00153135	FALSE	FALSE
VPS51	0	2.49772e-10	0.0548084	2.48447e-31	0.174864	FALSE	FALSE
TM7SF2	0	2.03866e-15	0.0689594	2.72253e-68	0.210592	FALSE	FALSE
ZNHIT2	0	0.212871	-0.00278003	1.68367e-71	-0.0847039	FALSE	FALSE
FAU	0	9.7961e-43	-0.144403	0	-0.603879	FALSE	FALSE
SYVN1	0	0.0802912	-0.0273561	3.58245e-43	-0.112877	FALSE	FALSE
MRPL49	0	5.26531e-05	-0.0191253	1.93679e-140	-0.171948	FALSE	FALSE
POLA2	0	0.000133386	0.011899	7.66051e-22	0.0715192	FALSE	FALSE
CDC42EP2	0	0.72356	-0.00764971	1.91247e-105	-0.0712192	FALSE	FALSE
DPF2	0	4.55299e-05	-0.0613921	4.89002e-41	-0.152857	FALSE	FALSE
TIGD3	0	0.0998176	0.00367579	2.97015e-07	0.0135653	FALSE	FALSE
FAM89B	0	1.24266e-09	-0.0542707	0	-0.465361	FALSE	FALSE
KCNK7	0	0.567484	-0.00238165	0.00116787	-0.00866199	FALSE	FALSE
MAP3K11	0	1.1582e-07	0.014134	5.90041e-32	-0.103264	FALSE	FALSE
PCNX3	0	1.20521e-10	0.0290492	2.21467e-10	0.0460064	FALSE	FALSE
SIPA1	0	0.682622	-0.0115621	1.47855e-296	-0.371944	FALSE	FALSE
RELA	0	0.804487	-0.019903	1.37848e-27	-0.0809204	FALSE	FALSE
KAT5	0	0.945104	-0.0154752	6.04238e-54	-0.134503	FALSE	FALSE
RNASEH2C	0	0.815868	-0.0135277	7.45485e-43	-0.135738	FALSE	FALSE
OVOL1	0	0.362036	0.00031435	0.25259	0.00169759	FALSE	FALSE
CFL1	0	3.22943e-19	-0.154746	0	-1.75563	FALSE	FALSE
MUS81	0	0.325001	-0.0110016	2.30473e-16	-0.0656855	FALSE	FALSE
EFEMP2	0	0.0604347	-0.0158253	0	-0.195548	FALSE	FALSE
CTSW	0	0.128943	-4.13219e-06	1.89703e-08	-0.0491794	FALSE	FALSE
FIBP	0	0.540403	-0.00476161	2.73108e-94	-0.178583	FALSE	FALSE
CCDC85B	0	0.00060113	-0.04989	0	-1.0653	FALSE	FALSE
C11orf68	0	5.83023e-14	-0.0550771	0	-0.42957	FALSE	FALSE
DRAP1	0	0.0430444	-0.0274038	3.16541e-256	-0.3861	FALSE	FALSE
BANF1	0	2.74712e-09	-0.0516238	0	-0.64178	FALSE	FALSE
CATSPER1	0	0.00182073	0.00241719	0.00130554	0.0054231	FALSE	FALSE
GAL3ST3	0	0.972167	-0.000179867	3.34156e-23	-0.0525729	FALSE	FALSE
SF3B2	0	0.00162758	0.0185854	4.65564e-61	-0.238097	FALSE	FALSE
RAB1B	0	0.0108711	-0.0286466	2.88611e-184	-0.287177	FALSE	FALSE
CNIH2	0	0.000506072	-0.0299316	0	-0.607054	FALSE	FALSE
YIF1A	0	0.00849887	-0.0151188	1.60638e-27	-0.0581198	FALSE	FALSE
TMEM151A	0	3.60375e-26	-0.10674	2.07639e-292	-0.292303	FALSE	FALSE
CD248	0	0.12634	-0.00124459	1.48209e-18	-0.0804511	FALSE	FALSE
B4GAT1	0	4.65547e-30	-0.151075	0	-1.17579	FALSE	FALSE
MRPL11	0	0.0154422	0.0104476	1.42059e-12	-0.0531305	FALSE	FALSE
PELI3	0	5.28136e-11	-0.0389886	2.54876e-266	-0.304582	FALSE	FALSE
BBS1	0	0.282983	0.000809267	0.6025	0.00160224	FALSE	FALSE
ZDHHC24	0	0.401036	-0.0023199	2.92499e-15	-0.0670712	FALSE	FALSE
CTSF	0	1.54131e-06	-0.0726716	1.13804e-215	-0.438989	FALSE	FALSE
CCS	0	5.71685e-09	0.0484632	3.05491e-52	-0.190271	FALSE	FALSE
RBM4B	0	4.37664e-13	-0.0770169	9.521e-94	-0.224289	FALSE	FALSE
KDM2A	0	4.98614e-16	0.123288	2.71059e-93	0.372525	FALSE	FALSE
GRK2	0	1.9663e-13	0.0709384	9.02667e-104	0.257283	FALSE	FALSE
SSH3	0	0.00346775	-0.0307267	3.05447e-73	-0.110734	FALSE	FALSE
AP003419.1	0	0.0623427	-0.00823041	5.90164e-31	-0.027735	FALSE	FALSE
CARNS1	0	6.35658e-34	-0.257357	0	-1.60934	FALSE	FALSE
CORO1B	0	0.0347743	-0.0153967	5.65688e-61	-0.109258	FALSE	FALSE
TMEM134	0	0.60189	-0.0085222	2.0753e-14	0.0715736	FALSE	FALSE
AIP	0	7.36794e-05	-0.0251128	9.3306e-203	-0.247081	FALSE	FALSE
CDK2AP2	0	5.9888e-08	-0.0320257	4.37245e-248	-0.237774	FALSE	FALSE
GSTP1	0	1.96965e-16	-0.0748312	0	-0.412443	FALSE	FALSE
NDUFV1	0	1.40151e-07	0.060828	1.16733e-52	0.250429	FALSE	FALSE
NUDT8	0	0.628517	-0.00418151	2.73608e-31	-0.0298375	FALSE	FALSE
TBX10	0	0.338813	-0.00175175	6.28539e-28	-0.00557705	FALSE	FALSE
ACY3	0	0.786995	-0.000960561	1.34317e-74	-0.108073	FALSE	FALSE
UNC93B1	0	0.774817	-0.00763434	0	-0.474845	FALSE	FALSE
ALDH3B1	0	0.660082	-0.00385363	1.15166e-33	-0.0494181	FALSE	FALSE
NDUFS8	0	1.49219e-06	0.0410845	4.1337e-56	-0.201854	FALSE	FALSE
TCIRG1	0	0.0599287	-0.00116005	3.15445e-139	-0.168561	FALSE	FALSE
CHKA	0	1.04638e-07	0.0622458	4.51693e-202	-0.5972	FALSE	FALSE
KMT5B	0	0.00149207	-0.06495	1.93942e-32	-0.200281	FALSE	FALSE
C11orf24	0	0.0191964	0.00158042	3.43916e-12	-0.0384747	FALSE	FALSE
LRP5	0	0.0665447	-0.0244795	1.20368e-282	-0.192724	FALSE	FALSE
PPP6R3	0	2.3551e-38	-0.241976	3.36394e-123	-0.444943	FALSE	FALSE
CPT1A	0	1.26076e-24	0.0324385	0	-0.48026	FALSE	FALSE
MRPL21	0	7.71766e-05	0.013242	6.9972e-33	-0.0916943	FALSE	FALSE
MRGPRF	0	0.958181	-0.00335313	1.23523e-23	-0.121047	FALSE	FALSE
MYEOV	0	0.833037	-0.000938524	5.2302e-07	-0.00846491	FALSE	FALSE
CCND1	0	0.0679428	-0.0186671	0	-0.284993	FALSE	FALSE
ANO1	0	5.40723e-07	-0.0357198	0	-0.474973	FALSE	FALSE
FADD	0	2.7348e-05	-0.0118079	8.55428e-59	-0.0599275	FALSE	FALSE
PPFIA1	0	1.4922e-15	0.111918	1.24577e-209	-0.576111	FALSE	FALSE
DHCR7	0	0.0530481	-0.0270903	3.77598e-98	-0.112304	FALSE	FALSE
KRTAP5-10	0	0.284578	0.00103337	0.12693	-0.00404374	FALSE	FALSE
FAM86C1	0	0.513982	0.000408458	1.51399e-06	0.0169184	FALSE	FALSE
ZNF705E	0	0.0143732	0.000820588	0.525675	0.0023339	FALSE	FALSE
DEFB131B	0	0.0261427	-0.00628081	7.18182e-19	-0.0190674	FALSE	FALSE
NUMA1	0	0.245495	0.00314199	1.78492e-29	0.183149	FALSE	FALSE
LAMTOR1	0	3.03472e-11	-0.0701466	0	-0.452946	FALSE	FALSE
ANAPC15	0	2.31577e-08	-0.0278349	4.04928e-107	-0.15575	FALSE	FALSE
FOLR1	0	0.306117	-0.000375876	4.47541e-12	-0.000401355	FALSE	FALSE
FOLR2	0	0.648807	-0.00205537	1.19977e-94	-0.119929	FALSE	FALSE
INPPL1	0	1.35772e-07	0.0103206	0	-0.345107	FALSE	FALSE
CLPB	0	2.32561e-09	0.0424624	5.8107e-47	0.147897	FALSE	FALSE
ARAP1	0	5.77604e-12	0.0197085	7.20228e-192	-0.457866	FALSE	FALSE
STARD10	0	0.000124849	-0.0161505	8.06883e-35	-0.0540565	FALSE	FALSE
ATG16L2	0	1.64923e-07	0.0276354	1.15331e-107	-0.325246	FALSE	FALSE
FCHSD2	0	9.28157e-124	-0.549282	0	-1.87885	FALSE	FALSE
P2RY2	0	0.130217	-0.000923299	7.8278e-29	-0.00829395	FALSE	FALSE
RELT	0	0.0393593	0.000233685	3.7496e-38	-0.099608	FALSE	FALSE
FAM168A	0	7.53474e-82	0.339704	0	1.04983	FALSE	FALSE
PLEKHB1	0	1.33778e-24	-0.139938	0	-0.654564	FALSE	FALSE
RAB6A	0	0.0223861	0.0373765	2.19708e-147	0.489297	FALSE	FALSE
MRPL48	0	0.017035	-0.052137	2.84898e-30	-0.130274	FALSE	FALSE
COA4	0	1.08259e-05	-0.0346164	9.26192e-65	-0.0773363	FALSE	FALSE
PAAF1	0	0.0779165	-0.0552474	2.15859e-70	-0.234874	FALSE	FALSE
UCP2	0	0.76554	-0.00283737	9.77519e-110	-0.135666	FALSE	FALSE
C2CD3	0	0.178991	0.0107456	2.62404e-88	0.275831	FALSE	FALSE
PPME1	0	0.415931	0.00507112	2.89746e-138	0.391348	FALSE	FALSE
P4HA3	0	5.93952e-13	-0.047381	6.23982e-78	-0.129083	FALSE	FALSE
PGM2L1	0	0.000120136	-0.0820347	0	-1.18397	FALSE	FALSE
KCNE3	0	0.0479683	-0.00467662	1.44259e-80	-0.0974704	FALSE	FALSE
LIPT2	0	0.444095	-0.00133061	0.000363466	-0.00464147	FALSE	FALSE
CHRDL2	0	0.229937	0.00163891	0.0431802	0.00477673	FALSE	FALSE
RNF169	0	0.153624	0.00559918	2.02485e-18	0.133254	FALSE	FALSE
XRRA1	0	5.32612e-07	-0.101343	1.06453e-30	0.182182	FALSE	FALSE
SPCS2	0	1.78635e-25	-0.151317	1.0476e-269	-0.501046	FALSE	FALSE
OR2AT4	0	0.892402	0.000191565	8.58013e-05	-0.00975393	FALSE	FALSE
SLCO2B1	0	1.66726e-13	-0.00436128	0	-2.56903	FALSE	FALSE
TPBGL	0	0.0134965	-0.00445946	1.59392e-17	-0.0451303	FALSE	FALSE
RPS3	0	5.72664e-05	-0.0701182	0	-0.614655	FALSE	FALSE
GDPD5	0	0.891147	-0.00859078	0	-0.434919	FALSE	FALSE
SERPINH1	0	9.34093e-34	0.0189976	6.80479e-80	-0.10077	FALSE	FALSE
UVRAG	0	6.59552e-07	-0.10878	1.23321e-122	0.45281	FALSE	FALSE
WNT11	0	1.01826e-05	0.00167054	0.00681321	0.00427882	FALSE	FALSE
THAP12	0	0.372135	-0.0147326	3.98313e-13	-0.0692508	FALSE	FALSE
EMSY	0	0.0567953	0.011972	6.46658e-29	0.174114	FALSE	FALSE
LRRC32	0	0.146541	-0.00213244	2.76907e-78	-0.373487	FALSE	FALSE
ACER3	0	2.02996e-14	-0.181598	0	-0.709328	FALSE	FALSE
CAPN5	0	6.1085e-05	0.0222159	1.49038e-44	0.098934	FALSE	FALSE
MYO7A	0	0.0024201	0.00654628	3.1985e-111	-0.195319	FALSE	FALSE
CLNS1A	0	3.85869e-05	0.0616225	1.76002e-111	0.417447	FALSE	FALSE
AQP11	0	0.00208897	-0.0247268	6.61856e-28	0.0846753	FALSE	FALSE
RSF1	0	0.000549819	0.0658583	9.61387e-145	0.478698	FALSE	FALSE
AAMDC	0	0.774283	-0.0159218	8.3596e-38	-0.148892	FALSE	FALSE
INTS4	0	0.246368	-0.0293049	9.84681e-36	-0.18191	FALSE	FALSE
THRSP	0	0.000221163	-0.00535554	2.84799e-38	-0.00937567	FALSE	FALSE
GAB2	0	0.19758	-0.0874068	0	-1.38687	FALSE	FALSE
NARS2	0	0.000543473	-0.0617916	3.31477e-78	-0.246604	FALSE	FALSE
FAM181B	0	9.04666e-11	-0.0461726	0	-0.432419	FALSE	FALSE
PRCP	0	0.646079	0.0038765	5.79332e-104	0.252158	FALSE	FALSE
RAB30	0	1.04819e-13	-0.163979	1.42656e-213	-0.500278	FALSE	FALSE
PCF11	0	0.523642	-0.0307426	1.24388e-23	-0.17656	FALSE	FALSE
CCDC90B	0	3.16129e-20	-0.0985523	2.69706e-102	-0.198629	FALSE	FALSE
DLG2	0	2.30458e-100	0.334672	0	3.34126	FALSE	FALSE
TMEM126B	0	1.21698e-28	-0.102561	2.06113e-292	-0.378325	FALSE	FALSE
TMEM126A	0	1.147e-05	-0.0279193	3.88737e-115	-0.17862	FALSE	FALSE
CREBZF	0	0.939143	-0.0157069	9.93507e-50	0.238014	FALSE	FALSE
CCDC83	0	0.740055	-0.00232007	1.4537e-05	-0.00833051	FALSE	FALSE
PICALM	0	4.13197e-198	-0.610006	0	-1.92005	FALSE	FALSE
EED	0	8.74471e-12	-0.072303	5.54703e-99	-0.215376	FALSE	FALSE
HIKESHI	0	7.14423e-05	0.0460781	2.1428e-17	-0.117343	FALSE	FALSE
PRSS23	0	4.38753e-05	-0.0389808	7.46024e-108	-0.235215	FALSE	FALSE
TMEM135	0	2.25572e-12	-0.137561	2.7777e-165	0.524962	FALSE	FALSE
RAB38	0	0.356496	0.000474257	8.13094e-136	-0.168147	FALSE	FALSE
CTSC	0	7.10585e-06	-0.0319097	0	-0.802106	FALSE	FALSE
TYR	0	0.180551	-0.00384637	3.8332e-74	-0.0443912	FALSE	FALSE
NOX4	0	9.19909e-05	0.00916437	4.64515e-269	-0.296324	FALSE	FALSE
NAALAD2	0	4.92056e-61	-0.263003	0	-0.865587	FALSE	FALSE
CHORDC1	0	0.120173	0.0961213	2.55852e-123	-0.476326	FALSE	FALSE
SLC36A4	0	2.6745e-07	-0.0758143	1.35669e-58	-0.252617	FALSE	FALSE
SMCO4	0	0.00112861	-0.0274092	1.3137e-177	-0.185305	FALSE	FALSE
TAF1D	0	1.67813e-57	0.281403	1.44697e-217	0.607388	FALSE	FALSE
C11orf54	0	0.521206	-5.58366e-05	0.91222	-0.00124339	FALSE	FALSE
AP001273.2	0	0.416411	-0.0041867	1.85633e-07	0.0225472	FALSE	FALSE
MED17	0	0.00277171	-0.00601026	1.45364e-12	-0.0273607	FALSE	FALSE
PANX1	0	0.566713	-0.008176	1.42563e-35	-0.0606202	FALSE	FALSE
GPR83	0	0.00413391	-0.0123339	8.50328e-60	-0.0592013	FALSE	FALSE
MRE11	0	0.000276695	-0.0527271	3.67462e-186	-0.343002	FALSE	FALSE
ANKRD49	0	5.37528e-19	-0.0743579	1.76075e-92	-0.138772	FALSE	FALSE
C11orf97	0	0.00697157	-0.00930111	1.21389e-81	-0.0436325	FALSE	FALSE
PIWIL4	0	0.00176406	-0.0491046	2.50988e-55	-0.127092	FALSE	FALSE
AMOTL1	0	0.267294	-0.0176937	0	-0.769175	FALSE	FALSE
CWC15	0	9.58849e-07	-0.0453461	3.55492e-148	-0.260722	FALSE	FALSE
KDM4D	0	0.936827	-0.0040544	0.000251864	-0.0198231	FALSE	FALSE
SRSF8	0	2.91667e-15	-0.0669342	0	-0.420434	FALSE	FALSE
ENDOD1	0	9.07019e-22	-0.140664	0	-0.460858	FALSE	FALSE
SESN3	0	2.22288e-13	-0.140924	0	-0.724859	FALSE	FALSE
FAM76B	0	4.25631e-07	-0.0471508	2.52296e-23	-0.0888185	FALSE	FALSE
CEP57	0	2.55869e-22	-0.154774	9.74814e-120	-0.363526	FALSE	FALSE
MTMR2	0	9.70894e-10	-0.117789	5.7113e-121	-0.345604	FALSE	FALSE
MAML2	0	1.48904e-68	-0.524909	0	-3.48298	FALSE	FALSE
CCDC82	0	0.00700744	-0.0499665	1.82404e-78	0.330772	FALSE	FALSE
JRKL	0	0.000435968	-0.0210006	6.74047e-37	-0.0791835	FALSE	FALSE
CNTN5	0	0.00404848	0.0702275	0	-4.6615	FALSE	FALSE
ARHGAP42	0	2.46766e-50	-0.203915	0	-1.75987	FALSE	FALSE
PGR	0	0.0818552	-0.00419704	1.56751e-60	-0.291862	FALSE	FALSE
TRPC6	0	0.980457	-0.0188783	0	-0.64963	FALSE	FALSE
CEP126	0	0.000347484	0.0512614	0	0.928047	FALSE	FALSE
YAP1	0	0.000300488	-0.0247643	0	-1.5066	FALSE	FALSE
BIRC3	0	2.07913e-05	-0.0167943	2.45964e-176	-0.0904905	FALSE	FALSE
BIRC2	0	2.67506e-14	-0.0802684	1.30212e-61	-0.18118	FALSE	FALSE
TMEM123	0	2.95031e-19	-0.12151	0	-0.565535	FALSE	FALSE
MMP27	0	0.785339	-0.000103355	0.801025	-0.000322303	FALSE	FALSE
MMP1	0	0.133297	-0.00148414	3.17165e-06	-0.00489609	FALSE	FALSE
MMP3	0	0.993587	-0.000325816	0.000101823	-0.00268198	FALSE	FALSE
MMP12	0	0.85945	0.00033578	0.970085	0.00100736	FALSE	FALSE
MMP13	0	0.54729	-0.000102638	0.74263	-0.00065828	FALSE	FALSE
DCUN1D5	0	2.89398e-06	-0.0517524	7.11645e-45	-0.14863	FALSE	FALSE
DYNC2H1	0	0.0227752	0.0465983	0	0.967227	FALSE	FALSE
PDGFD	0	0.794419	-0.036291	0	-1.93514	FALSE	FALSE
CASP4	0	0.014224	-0.00926233	0	-0.370437	FALSE	FALSE
CASP5	0	0.500008	-0.00181733	1.13422e-71	-0.0842651	FALSE	FALSE
CASP1	0	0.139123	-0.00563817	1.72267e-224	-0.270159	FALSE	FALSE
CARD16	0	0.79038	-0.000781632	1.41394e-20	-0.0249747	FALSE	FALSE
GRIA4	0	9.58849e-07	0.210489	0	2.11524	FALSE	FALSE
MSANTD4	0	0.84504	-0.0122493	7.42123e-90	-0.220181	FALSE	FALSE
KBTBD3	0	5.16708e-17	-0.0928005	1.01551e-70	-0.138568	FALSE	FALSE
AASDHPPT	0	6.77284e-50	-0.19355	0	-0.786019	FALSE	FALSE
CWF19L2	0	6.18707e-11	0.116047	1.05525e-42	0.2355	FALSE	FALSE
ALKBH8	0	2.2648e-07	-0.0529539	1.10763e-46	-0.182972	FALSE	FALSE
SLC35F2	0	1.73063e-15	0.0340684	1.2608e-53	-0.134134	FALSE	FALSE
CUL5	0	4.62763e-09	-0.110769	7.38465e-71	-0.291636	FALSE	FALSE
ACAT1	0	0.986058	-0.00615414	2.99186e-80	0.24613	FALSE	FALSE
NPAT	0	0.632075	-0.00249782	4.44167e-55	0.180243	FALSE	FALSE
ATM	0	2.20104e-16	-0.170326	0	-1.40459	FALSE	FALSE
C11orf65	0	3.09863e-15	-0.0877345	0	-0.370062	FALSE	FALSE
DDX10	0	4.67052e-13	0.103409	9.33563e-215	0.536177	FALSE	FALSE
C11orf87	0	0.0675517	-0.0420178	1.92779e-215	-0.397563	FALSE	FALSE
RDX	0	3.89961e-72	-0.354206	0	-0.951981	FALSE	FALSE
ZC3H12C	0	9.25168e-49	-0.216471	0	-0.852778	FALSE	FALSE
FDX1	0	6.18454e-08	-0.0670201	8.57927e-118	-0.258583	FALSE	FALSE
ARHGAP20	0	0.250882	0.0141638	0	-0.878112	FALSE	FALSE
C11orf53	0	0.129466	-0.000867015	0.0896763	-0.00264235	FALSE	FALSE
COLCA2	0	1.99404e-06	-0.0247762	0	-0.166887	FALSE	FALSE
POU2AF1	0	0.347809	-0.0104317	7.69454e-232	-0.0766626	FALSE	FALSE
BTG4	0	0.00236931	0.000852969	0.0653603	0.0031844	FALSE	FALSE
C11orf88	0	0.00557869	0.000701381	0.114983	0.00173501	FALSE	FALSE
LAYN	0	1.6319e-10	-0.036902	0	-0.178658	FALSE	FALSE
SIK2	0	0.00165561	0.0527214	4.4322e-170	-0.671751	FALSE	FALSE
PPP2R1B	0	0.000993471	-0.0729824	0	-0.542649	FALSE	FALSE
ALG9	0	0.000269607	-0.0179377	6.89904e-28	-0.0582187	FALSE	FALSE
AP001781.2	0	0.157423	-1.46595e-05	0.825047	-0.00102093	FALSE	FALSE
C11orf1	0	0.0749212	-0.000648891	4.61369e-28	-0.0642047	FALSE	FALSE
CRYAB	0	1.48274e-08	-0.202002	0	-1.32858	FALSE	FALSE
DIXDC1	0	3.51963e-24	0.194436	0	0.850342	FALSE	FALSE
DLAT	0	2.65883e-05	-0.0509566	3.05649e-121	-0.204575	FALSE	FALSE
PIH1D2	0	0.444773	-0.00337813	3.32906e-22	-0.0276929	FALSE	FALSE
NKAPD1	0	0.208527	0.0107642	1.71606e-16	0.0606603	FALSE	FALSE
TIMM8B	0	3.95389e-06	-0.037367	2.83773e-134	-0.189731	FALSE	FALSE
IL18	0	2.80959e-10	-0.045055	0	-1.29557	FALSE	FALSE
AP002884.2	0	0.255417	-0.000649557	0.00331615	-0.00182784	FALSE	FALSE
BCO2	0	1.85361e-06	-0.0631432	2.76174e-144	-0.35732	FALSE	FALSE
PTS	0	0.105603	-0.0483757	1.68505e-41	-0.173122	FALSE	FALSE
PLET1	0	4.8274e-06	-0.0139218	1.57941e-21	-0.0188964	FALSE	FALSE
NCAM1	0	0.0741243	0.0360935	0	2.44604	FALSE	FALSE
TTC12	0	0.679055	-0.018213	3.98389e-185	-0.253573	FALSE	FALSE
TMPRSS5	0	0.958763	-0.0377156	0	-0.319443	FALSE	FALSE
ZW10	0	0.88881	-0.0130972	2.27892e-08	-0.0439416	FALSE	FALSE
USP28	0	0.0250459	-0.0398887	1.39411e-135	0.339338	FALSE	FALSE
ZBTB16	0	2.21185e-25	0.222198	0	1.18059	FALSE	FALSE
C11orf71	0	0.0349493	-0.0203377	3.88599e-37	-0.0598684	FALSE	FALSE
REXO2	0	0.44985	-0.0147982	5.22349e-59	-0.138982	FALSE	FALSE
NXPE1	0	6.25341e-05	-0.00850882	2.06701e-18	-0.0139373	FALSE	FALSE
NXPE4	0	0.623574	-0.000602263	1.08657e-07	-0.0010409	FALSE	FALSE
NXPE2	0	0.96663	-0.00093549	0.0112658	-0.00481177	FALSE	FALSE
CADM1	0	1.26738e-63	-0.366194	0	-2.23822	FALSE	FALSE
BUD13	0	0.38312	-0.0139363	2.03187e-11	-0.0438395	FALSE	FALSE
ZPR1	0	0.241348	-0.00591951	1.05309e-115	-0.186176	FALSE	FALSE
APOA1	0	0.0015656	-0.00815146	9.16786e-28	-0.0306154	FALSE	FALSE
SIK3	0	6.9579e-61	-0.451781	0	-2.12355	FALSE	FALSE
PAFAH1B2	0	1.17713e-05	-0.0796493	0	-0.654862	FALSE	FALSE
SIDT2	0	2.59457e-07	0.0177646	9.10403e-07	0.0567397	FALSE	FALSE
TAGLN	0	2.77739e-12	0.0228082	7.64528e-50	-0.581014	FALSE	FALSE
RNF214	0	0.918096	-0.00752945	8.17708e-17	0.096233	FALSE	FALSE
BACE1	0	0.668934	-0.0262844	5.97e-88	-0.344637	FALSE	FALSE
DSCAML1	0	0.00187735	0.0806675	0	1.53315	FALSE	FALSE
FXYD6	0	0.596462	-0.000467859	9.01288e-06	-0.00537089	FALSE	FALSE
IL10RA	0	0.0547993	-0.0163849	0	-0.66164	FALSE	FALSE
SMIM35	0	0.187692	-0.00351241	4.71236e-207	-0.323033	FALSE	FALSE
TMPRSS4	0	0.743958	-0.000113445	1.30044e-07	-0.0132272	FALSE	FALSE
SCN2B	0	0.0503189	-0.0258943	0	-0.685593	FALSE	FALSE
JAML	0	0.0347657	-0.00233343	7.67406e-12	-0.00321433	FALSE	FALSE
MPZL3	0	0.881893	-0.00302634	1.37476e-16	-0.0331071	FALSE	FALSE
MPZL2	0	0.316349	-0.000624827	5.21295e-17	-0.0782949	FALSE	FALSE
UBE4A	0	3.30902e-13	-0.114886	4.0505e-130	-0.366303	FALSE	FALSE
ATP5MG	0	0.421137	-0.0300273	1.71641e-222	-0.539621	FALSE	FALSE
KMT2A	0	4.65935e-55	0.305811	0	1.10682	FALSE	FALSE
TTC36	0	0.372761	-0.00047178	0.00283097	0.00401415	FALSE	FALSE
TMEM25	0	0.248442	-0.00972363	1.62302e-143	-0.321409	FALSE	FALSE
IFT46	0	0.00363446	0.014955	2.02117e-33	0.109603	FALSE	FALSE
ARCN1	0	7.45935e-09	-0.0560505	1.11084e-145	-0.274541	FALSE	FALSE
PHLDB1	0	2.82443e-07	-0.274353	0	-1.86818	FALSE	FALSE
TREH	0	0.00569589	-0.00383752	9.29757e-96	-0.045515	FALSE	FALSE
DDX6	0	2.82111e-23	-0.16858	8.52084e-171	-0.47373	FALSE	FALSE
RPS25	0	2.73451e-22	-0.109931	0	-0.689158	FALSE	FALSE
TRAPPC4	0	0.00926116	-0.0262403	6.0874e-111	-0.201779	FALSE	FALSE
SLC37A4	0	0.143101	-0.0073696	4.94676e-07	0.0262912	FALSE	FALSE
HYOU1	0	0.312427	-0.0135972	8.47255e-173	-0.280171	FALSE	FALSE
VPS11	0	0.951341	-0.0101437	3.39811e-45	-0.132728	FALSE	FALSE
H2AFX	0	0.0215896	-0.0230478	3.89745e-205	-0.245845	FALSE	FALSE
DPAGT1	0	0.807115	-0.00325856	9.52431e-34	-0.0860461	FALSE	FALSE
ABCG4	0	0.969101	-0.00497242	6.21746e-102	-0.121812	FALSE	FALSE
MCAM	0	1.93457e-06	-0.0774807	0	-0.432328	FALSE	FALSE
RNF26	0	6.60957e-07	-0.0236008	3.82386e-131	-0.143203	FALSE	FALSE
USP2	0	0.0978867	0.0127757	2.75564e-99	0.219827	FALSE	FALSE
THY1	0	7.20511e-06	0.0683858	0	-1.92294	FALSE	FALSE
TRIM29	0	0.740369	-0.00257777	3.53854e-158	-0.0760937	FALSE	FALSE
OAF	0	3.83904e-08	-0.0752175	0	-1.00334	FALSE	FALSE
ARHGEF12	0	6.95301e-05	-0.0271837	0	1.04573	FALSE	FALSE
TBCEL	0	0.207951	-0.000492756	3.55007e-17	-0.000498728	FALSE	FALSE
AP000646.1	0	0.0201408	0.00735955	7.78549e-17	0.0344126	FALSE	FALSE
SC5D	0	0.00156117	-0.0341922	2.21825e-75	-0.194165	FALSE	FALSE
BLID	0	0.555465	-0.00296844	1.24587e-25	-0.0162988	FALSE	FALSE
UBASH3B	0	1.3059e-20	-0.186838	0	-2.18733	FALSE	FALSE
CRTAM	0	0.0114719	0.00452027	3.96513e-09	-0.0191103	FALSE	FALSE
HSPA8	0	4.04931e-17	-0.133272	0	-1.26294	FALSE	FALSE
CLMP	0	0.60174	-0.0179801	0	-0.620338	FALSE	FALSE
TMEM225	0	0.30193	-0.000301468	4.75723e-18	-0.000599788	FALSE	FALSE
VWA5A	0	0.00388212	-0.0394458	0	-0.231632	FALSE	FALSE
OR8G5	0	0.265505	-0.000330883	6.12803e-15	-0.00044612	FALSE	FALSE
OR8D1	0	0.157067	-0.000966872	6.11444e-19	-0.00232683	FALSE	FALSE
OR8B3	0	0.584944	-6.33009e-05	0.611448	-0.000589528	FALSE	FALSE
PANX3	0	0.198971	0.000816041	0.053345	-0.00437903	FALSE	FALSE
TBRG1	0	4.91404e-31	-0.186982	6.50465e-298	-0.623735	FALSE	FALSE
MSANTD2	0	1.34176e-08	-0.0847406	9.74668e-62	-0.229089	FALSE	FALSE
ROBO3	0	0.577555	-0.0212118	0	-1.07837	FALSE	FALSE
ROBO4	0	0.0747609	-0.00497003	2.05205e-82	-0.0286619	FALSE	FALSE
HEPACAM	0	8.98646e-47	-0.253301	0	-1.54133	FALSE	FALSE
HEPN1	0	8.21884e-32	-0.130603	0	-0.812671	FALSE	FALSE
CCDC15	0	0.802158	-0.0111818	5.33514e-51	-0.0553026	FALSE	FALSE
SLC37A2	0	0.793433	-0.00191157	5.76881e-54	-0.0705266	FALSE	FALSE
TMEM218	0	0.00931669	-0.0205299	2.532e-57	-0.0949181	FALSE	FALSE
FEZ1	0	1.2459e-27	-0.19652	0	-0.757921	FALSE	FALSE
EI24	0	1.53762e-12	-0.0788219	0	-0.587502	FALSE	FALSE
STT3A	0	1.03696e-05	-0.0431417	9.03343e-27	-0.0813005	FALSE	FALSE
CHEK1	0	0.00548491	0.008513	1.36217e-32	-0.0800877	FALSE	FALSE
PATE1	0	0.905508	-0.000170952	0.136418	-0.00246711	FALSE	FALSE
PATE3	0	0.849926	-0.000204679	0.0799744	-0.000495478	FALSE	FALSE
PATE4	0	0.212579	-0.000901505	7.00682e-22	-0.00112057	FALSE	FALSE
HYLS1	0	0.000251341	-0.0304647	6.2281e-48	-0.116404	FALSE	FALSE
PUS3	0	0.000725545	0.0096128	1.68705e-44	-0.0927852	FALSE	FALSE
DDX25	0	2.16856e-07	-0.0557697	2.45697e-84	-0.210412	FALSE	FALSE
RPUSD4	0	0.00358051	-0.0292327	1.27475e-28	-0.0775772	FALSE	FALSE
SRPRA	0	7.00496e-05	-0.0339337	2.47993e-164	-0.277056	FALSE	FALSE
ST3GAL4	0	2.08345e-14	0.0345237	4.66845e-122	0.243392	FALSE	FALSE
KIRREL3	0	3.45253e-78	0.547039	0	2.79611	FALSE	FALSE
ETS1	0	0.0665395	-0.0307307	0	-0.334787	FALSE	FALSE
FLI1	0	0.0446585	-0.0444184	0	-2.03634	FALSE	FALSE
KCNJ5	0	0.344652	-0.00629732	7.80435e-296	-0.162152	FALSE	FALSE
ARHGAP32	0	1.24037e-06	0.231116	0	1.62089	FALSE	FALSE
PRDM10	0	0.137625	0.00491028	3.06556e-33	0.126355	FALSE	FALSE
APLP2	0	0.00731255	0.0335794	0	-0.95491	FALSE	FALSE
ZBTB44	0	1.02482e-16	-0.148172	6.73983e-136	-0.405936	FALSE	FALSE
SNX19	0	2.09277e-09	-0.103839	1.14528e-37	-0.151468	FALSE	FALSE
NTM	0	1.41989e-44	0.350228	0	2.9791	FALSE	FALSE
JAM3	0	1.84931e-23	0.139146	0	0.924439	FALSE	FALSE
VPS26B	0	7.61131e-05	0.040683	8.35882e-85	-0.275902	FALSE	FALSE
THYN1	0	4.79217e-06	-0.0350239	1.12757e-111	-0.196627	FALSE	FALSE
ACAD8	0	0.83518	-0.0068407	7.06537e-56	-0.150002	FALSE	FALSE
ZMYND11	0	1.9282e-10	-0.115186	2.08252e-74	0.316638	FALSE	FALSE
DIP2C	0	8.79946e-39	0.168203	0	1.86526	FALSE	FALSE
PRR26	0	0.076869	-0.0102402	5.00177e-37	-0.0270203	FALSE	FALSE
LARP4B	0	2.17297e-09	0.0855516	4.44973e-179	0.493784	FALSE	FALSE
IDI2	0	0.747717	-0.00132019	0.0119902	-0.00844581	FALSE	FALSE
IDI1	0	1.3456e-06	-0.0736575	2.4715e-227	-0.435997	FALSE	FALSE
ADARB2	0	6.67133e-94	-0.753752	0	-5.85882	FALSE	FALSE
KLF6	0	0.191522	-0.00292467	3.31121e-135	-0.354549	FALSE	FALSE
AKR1C1	0	0.381149	0.00773268	3.37734e-52	-0.0983183	FALSE	FALSE
AKR1C2	0	0.132719	-0.00650477	3.34031e-78	-0.0980252	FALSE	FALSE
AKR1C3	0	0.966152	-0.00305656	1.10322e-74	-0.115084	FALSE	FALSE
UCN3	0	0.386158	-0.000285176	7.35591e-10	-0.0108113	FALSE	FALSE
TUBAL3	0	0.377086	-2.47855e-05	0.0475851	-0.00834113	FALSE	FALSE
NET1	0	7.53541e-06	-0.0306239	5.35225e-90	-0.533609	FALSE	FALSE
CALML3	0	0.925696	-0.000260135	1.65633e-08	-0.00196886	FALSE	FALSE
ASB13	0	0.119664	-0.0150749	3.1939e-188	-0.228038	FALSE	FALSE
GDI2	0	0.000338575	-0.0612918	7.82543e-80	-0.273846	FALSE	FALSE
IL2RA	0	0.00835304	-0.00608545	4.56687e-16	-0.010288	FALSE	FALSE
RBM17	0	4.96601e-06	-0.0730218	3.86478e-250	-0.84761	FALSE	FALSE
PRKCQ	0	0.0484312	-0.0388888	0	-0.395636	FALSE	FALSE
SFMBT2	0	1.74876e-06	0.0265551	0	-2.87138	FALSE	FALSE
ITIH5	0	0.00210774	-0.00232991	5.12577e-307	-1.68972	FALSE	FALSE
ITIH2	0	0.000108506	-0.0133457	3.83449e-32	-0.0285986	FALSE	FALSE
KIN	0	4.62077e-07	0.047208	1.12169e-44	0.156689	FALSE	FALSE
ATP5F1C	0	0.325209	-0.0311398	1.03371e-51	-0.186927	FALSE	FALSE
TAF3	0	0.433258	-0.00581904	1.00309e-18	0.13477	FALSE	FALSE
GATA3	0	0.519973	-0.000615618	4.5454e-05	-0.0287252	FALSE	FALSE
USP6NL	0	0.164883	-0.0578187	0	-1.18432	FALSE	FALSE
PROSER2	0	0.00593464	0.00404093	1.45647e-22	-0.130032	FALSE	FALSE
UPF2	0	0.018123	0.0163567	2.36602e-29	0.16528	FALSE	FALSE
DHTKD1	0	8.93344e-07	0.0339419	4.0276e-42	0.166784	FALSE	FALSE
SEC61A2	0	0.000452113	-0.0658274	3.61212e-62	-0.258802	FALSE	FALSE
NUDT5	0	1.43601e-05	-0.0660624	9.63729e-54	-0.180745	FALSE	FALSE
PHYH	0	0.277457	0.0018351	1.02415e-38	-0.105441	FALSE	FALSE
SEPHS1	0	0.0840379	-0.0225792	2.01766e-35	-0.108252	FALSE	FALSE
BEND7	0	0.134116	-0.0252465	0	-0.402787	FALSE	FALSE
AL157392.5	0	0.412633	-0.0198072	2.21906e-18	-0.0897385	FALSE	FALSE
FAM107B	0	4.05405e-49	-0.372273	0	-2.16598	FALSE	FALSE
CDNF	0	0.0119788	-0.00136392	1.59421e-14	-0.0247072	FALSE	FALSE
HSPA14	0	0.000240784	-0.0356299	1.41376e-39	-0.0928427	FALSE	FALSE
SUV39H2	0	1.51607e-07	0.0255183	1.03124e-40	0.0866065	FALSE	FALSE
DCLRE1C	0	6.51275e-08	-0.0702907	5.74526e-116	-0.198977	FALSE	FALSE
MEIG1	0	6.69452e-08	0.0112226	7.39318e-10	0.0244779	FALSE	FALSE
OLAH	0	0.112702	0.00086456	1.41971e-12	-0.013647	FALSE	FALSE
ACBD7	0	6.07206e-06	0.00265157	2.71446e-106	-0.0632034	FALSE	FALSE
RPP38	0	2.32459e-37	-0.12796	5.39713e-148	-0.24801	FALSE	FALSE
ITGA8	0	3.91367e-08	-0.149637	0	-3.13243	FALSE	FALSE
MINDY3	0	5.2256e-17	-0.137207	2.89645e-222	-0.469934	FALSE	FALSE
PTER	0	1.46393e-17	0.0126117	3.45246e-46	-0.0919892	FALSE	FALSE
CUBN	0	0.28585	-0.0100251	1.37119e-189	-0.237394	FALSE	FALSE
TRDMT1	0	9.90596e-12	-0.0713445	1.62675e-204	-0.346515	FALSE	FALSE
VIM	0	0.289092	-0.0220038	0	-0.390171	FALSE	FALSE
HACD1	0	0.196128	-0.0249886	9.18347e-81	-0.161975	FALSE	FALSE
STAM	0	0.000126398	-0.0694448	2.37368e-37	-0.169745	FALSE	FALSE
MRC1	0	9.22914e-06	0.00119475	0	-0.697222	FALSE	FALSE
SLC39A12	0	4.42024e-09	-0.0741948	0	-1.27671	FALSE	FALSE
NSUN6	0	6.56455e-28	0.180041	1.16512e-160	0.538798	FALSE	FALSE
ARL5B	0	5.69309e-06	-0.0371386	1.09607e-82	-0.174648	FALSE	FALSE
MALRD1	0	4.07087e-05	-0.0588854	0	-0.54672	FALSE	FALSE
PLXDC2	0	2.20907e-49	-0.435993	0	-4.54261	FALSE	FALSE
NEBL	0	0.00539363	0.145369	0	2.03245	FALSE	FALSE
SKIDA1	0	0.741482	-0.00314149	1.1801e-14	-0.0352	FALSE	FALSE
MLLT10	0	5.14e-06	-0.0513798	1.28761e-228	0.631784	FALSE	FALSE
DNAJC1	0	0.00174846	0.0549104	5.48647e-282	-0.72086	FALSE	FALSE
COMMD3-BMI1	0	0.60427	-0.000379603	0.543325	-0.000825903	FALSE	FALSE
BMI1	0	7.43275e-07	-0.0436718	3.94332e-297	-0.374619	FALSE	FALSE
SPAG6	0	0.00185686	0.0112158	8.58769e-90	-0.177679	FALSE	FALSE
AL513128.2	0	0.0796697	-0.0023727	5.81796e-44	-0.00984085	FALSE	FALSE
PIP4K2A	0	2.09731e-117	-0.801389	0	-3.91262	FALSE	FALSE
ARMC3	0	0.0564638	0.00439799	4.5041e-43	0.0939772	FALSE	FALSE
MSRB2	0	5.17121e-05	-0.048601	1.86696e-83	-0.18418	FALSE	FALSE
PTF1A	0	0.844287	-0.000829379	5.74568e-08	-0.00536802	FALSE	FALSE
OTUD1	0	0.00429901	-0.0165479	4.96994e-88	-0.122528	FALSE	FALSE
KIAA1217	0	0.223895	-0.16632	0	-3.7064	FALSE	FALSE
ARHGAP21	0	3.28196e-25	-0.180326	0	-1.08894	FALSE	FALSE
PRTFDC1	0	1.85244e-11	-0.14238	0	-0.63379	FALSE	FALSE
ENKUR	0	0.127419	0.00157361	4.21855e-112	-0.235177	FALSE	FALSE
THNSL1	0	0.000937986	-0.0184296	3.73656e-31	-0.0684224	FALSE	FALSE
MYO3A	0	1.3631e-16	0.0271307	1.46781e-57	-0.115235	FALSE	FALSE
GAD2	0	1.11328e-50	-0.279793	0	-2.46553	FALSE	FALSE
APBB1IP	0	0.0155889	-0.069303	0	-3.5664	FALSE	FALSE
PDSS1	0	0.457758	0.00144322	0	-0.657397	FALSE	FALSE
ABI1	0	1.9922e-101	-0.384073	0	-1.44132	FALSE	FALSE
ANKRD26	0	1.65036e-28	0.2217	0	1.07253	FALSE	FALSE
YME1L1	0	6.68871e-15	-0.134233	4.4061e-68	-0.302456	FALSE	FALSE
MASTL	0	6.91547e-05	0.0110526	1.74825e-12	0.0447929	FALSE	FALSE
ACBD5	0	5.57078e-14	-0.0861174	2.52144e-123	-0.240847	FALSE	FALSE
RAB18	0	5.23772e-21	-0.143024	3.50044e-170	-0.448202	FALSE	FALSE
ARMC4	0	0.782763	-0.00035561	5.69188e-104	-0.100844	FALSE	FALSE
WAC	0	7.55969e-23	-0.185104	3.7238e-165	-0.574929	FALSE	FALSE
BAMBI	0	0.00421978	-0.0175445	0	-0.316745	FALSE	FALSE
LYZL1	0	0.515508	0.000941959	0.140967	-0.00375471	FALSE	FALSE
SVIL	0	0.613654	-0.0264091	0	-1.2432	FALSE	FALSE
MTPAP	0	0.000215101	-0.0362422	1.1645e-45	-0.113106	FALSE	FALSE
MAP3K8	0	0.00183084	-0.0311065	0	-0.776731	FALSE	FALSE
LYZL2	0	0.587111	-0.000357653	3.79516e-12	-0.000615962	FALSE	FALSE
ZNF438	0	5.44595e-19	-0.171479	0	-0.660328	FALSE	FALSE
ZEB1	0	0.00798804	0.0828013	0	-1.61022	FALSE	FALSE
ARHGAP12	0	1.21343e-19	-0.171492	0	-1.18285	FALSE	FALSE
KIF5B	0	1.82447e-11	-0.113578	2.30935e-79	-0.290525	FALSE	FALSE
EPC1	0	7.0696e-48	-0.254791	4.38831e-118	-0.401094	FALSE	FALSE
CCDC7	0	5.3385e-19	-0.167557	1.28689e-121	-0.482482	FALSE	FALSE
ITGB1	0	3.81711e-26	-0.141	9.88791e-206	-0.321797	FALSE	FALSE
PARD3	0	3.40955e-89	-0.50532	0	-3.65497	FALSE	FALSE
CUL2	0	6.5592e-14	-0.105133	1.8085e-97	-0.233618	FALSE	FALSE
CREM	0	2.783e-05	-0.0885959	0	-0.939402	FALSE	FALSE
CCNY	0	5.18794e-06	0.0683278	1.21643e-239	0.706485	FALSE	FALSE
FZD8	0	0.696705	-0.00758437	1.43105e-223	-0.104134	FALSE	FALSE
ZNF248	0	0.00844029	-0.045803	8.55171e-303	0.804729	FALSE	FALSE
ZNF25	0	0.00124487	-0.0501709	6.2255e-82	0.283741	FALSE	FALSE
ZNF33A	0	7.67641e-28	-0.178462	5.43523e-128	-0.344905	FALSE	FALSE
AL117339.5	0	0.233657	-0.0333469	1.34755e-87	-0.301515	FALSE	FALSE
ZNF33B	0	1.02399e-09	-0.0754499	1.97007e-189	-0.361268	FALSE	FALSE
RET	0	0.0885076	0.00156092	2.53979e-128	-0.361076	FALSE	FALSE
CSGALNACT2	0	0.506208	-0.0101761	3.08351e-57	0.242448	FALSE	FALSE
FXYD4	0	0.613256	-0.00115554	8.96359e-24	-0.006933	FALSE	FALSE
HNRNPF	0	0.000583329	0.0100737	5.53843e-32	-0.153308	FALSE	FALSE
ZNF485	0	0.00617631	0.00588921	0.000199907	0.0163226	FALSE	FALSE
ZNF32	0	0.0648027	-0.0278843	3.58659e-84	-0.189956	FALSE	FALSE
CXCL12	0	0.135931	-0.0131853	1.26004e-235	-0.146836	FALSE	FALSE
TMEM72	0	0.227669	-0.000642903	1.33728e-15	-0.0145345	FALSE	FALSE
RASSF4	0	1.62753e-07	-0.117317	0	-0.710181	FALSE	FALSE
DEPP1	0	0.134847	-0.00980813	2.7771e-117	-0.0933921	FALSE	FALSE
ZNF22	0	2.66157e-10	-0.0477241	3.46711e-139	-0.170207	FALSE	FALSE
OR13A1	0	0.469137	-0.000698618	0.400755	-0.00233116	FALSE	FALSE
ALOX5	0	0.00389616	-0.00602515	0	-1.4777	FALSE	FALSE
MARCH8	0	1.9067e-07	-0.0853173	1.83214e-59	-0.216457	FALSE	FALSE
ZFAND4	0	3.69676e-43	-0.122775	0	-0.344674	FALSE	FALSE
WASHC2C	0	0.000137531	0.0325888	1.23513e-33	0.126506	FALSE	FALSE
TIMM23	0	0.927191	-0.00488099	5.03462e-25	0.100312	FALSE	FALSE
NCOA4	0	3.53871e-07	-0.0599432	3.67674e-250	-0.373037	FALSE	FALSE
MSMB	0	0.546505	0.000239167	0.977405	0.00115387	FALSE	FALSE
ANTXRL	0	0.199637	-0.000593122	1.88744e-16	-0.000554022	FALSE	FALSE
GPRIN2	0	0.334968	-0.00183353	3.69485e-39	-0.0393753	FALSE	FALSE
SYT15	0	0.0243206	0.00333787	1.81274e-08	-0.0485688	FALSE	FALSE
PTPN20	0	2.4236e-14	0.0714364	1.65089e-210	0.409151	FALSE	FALSE
GDF10	0	0.017338	0.00135609	4.97397e-42	-0.0747071	FALSE	FALSE
ZNF488	0	8.83698e-06	-0.0255473	7.73708e-132	-0.0973441	FALSE	FALSE
ANXA8	0	8.56916e-05	0.00130461	2.05893e-41	-0.0285474	FALSE	FALSE
FAM25G	0	0.157	0.000962417	0.490481	0.00168339	FALSE	FALSE
MAPK8	0	7.09854e-08	0.117796	0	1.0061	FALSE	FALSE
WDFY4	0	2.03996e-23	0.0179018	0	-1.43952	FALSE	FALSE
TMEM273	0	5.43038e-06	-0.0276965	0	-0.138409	FALSE	FALSE
C10orf71	0	0.962363	0.000116653	0.96897	-0.00141016	FALSE	FALSE
ERCC6	0	1.10603e-07	0.060338	9.48136e-98	0.265201	FALSE	FALSE
CHAT	0	0.141623	0.00114961	0.0231966	0.00323061	FALSE	FALSE
PARG	0	1.24494e-14	-0.135089	8.78399e-121	-0.372624	FALSE	FALSE
ASAH2	0	0.149842	0.0007809	0.0410516	0.0040959	FALSE	FALSE
SGMS1	0	2.87438e-24	-0.228148	0	-1.10303	FALSE	FALSE
ASAH2B	0	0.886	-0.00128027	7.74363e-39	0.0754922	FALSE	FALSE
A1CF	0	0.77414	-0.00138647	3.69755e-05	-0.00546067	FALSE	FALSE
PRKG1	0	3.53041e-07	0.129429	0	-2.01858	FALSE	FALSE
CSTF2T	0	4.13338e-08	-0.0317405	5.81687e-122	-0.140907	FALSE	FALSE
DKK1	0	0.115805	-0.00249409	1.84416e-65	-0.035981	FALSE	FALSE
PCDH15	0	3.16409e-31	-0.464538	0	-5.19965	FALSE	FALSE
IPMK	0	0.71204	-0.010704	1.27979e-42	0.145155	FALSE	FALSE
CISD1	0	1.99528e-30	-0.159128	0	-0.844702	FALSE	FALSE
UBE2D1	0	0.00105783	-0.0344103	4.16754e-92	-0.23004	FALSE	FALSE
TFAM	0	0.736988	-0.00945534	4.64319e-75	-0.164579	FALSE	FALSE
PHYHIPL	0	1.16707e-179	-0.576957	0	-1.5873	FALSE	FALSE
FAM13C	0	8.7567e-21	-0.211495	0	-0.833833	FALSE	FALSE
SLC16A9	0	0.00462547	-0.051137	0	-0.778393	FALSE	FALSE
CCDC6	0	0.000159696	0.0545146	2.50799e-253	0.585487	FALSE	FALSE
ANK3	0	1.00699e-17	0.00920063	0	2.71591	FALSE	FALSE
CDK1	0	0.156321	-0.000453623	2.29358e-17	-0.0221258	FALSE	FALSE
TMEM26	0	0.00279144	0.00296582	6.02471e-152	-0.129994	FALSE	FALSE
CABCOCO1	0	0.457087	-0.0221609	2.00167e-72	-0.153511	FALSE	FALSE
ARID5B	0	4.56829e-17	-0.162299	0	-1.00615	FALSE	FALSE
ZNF365	0	3.42695e-38	0.247597	0	1.26183	FALSE	FALSE
ADO	0	3.1455e-12	-0.0439555	9.21925e-252	-0.26686	FALSE	FALSE
NRBF2	0	0.277846	-0.00799126	2.60626e-103	-0.206237	FALSE	FALSE
JMJD1C	0	4.03761e-11	0.193959	0	1.08688	FALSE	FALSE
REEP3	0	0.00962428	-0.0783774	5.32283e-213	-0.612313	FALSE	FALSE
CTNNA3	0	1.62547e-215	-1.07093	0	-4.72632	FALSE	FALSE
LRRTM3	0	1.93436e-31	-0.0981622	0	1.88565	FALSE	FALSE
DNAJC12	0	5.25351e-13	-0.0622821	1.53263e-238	-0.329191	FALSE	FALSE
SIRT1	0	3.48181e-17	-0.098191	6.10566e-49	-0.145176	FALSE	FALSE
HERC4	0	2.61008e-09	0.146937	9.51567e-224	0.712967	FALSE	FALSE
ATOH7	0	0.00163305	-0.00490961	2.26979e-45	-0.0592791	FALSE	FALSE
PBLD	0	0.181693	-0.0170509	3.79595e-23	-0.044428	FALSE	FALSE
HNRNPH3	0	3.28612e-18	-0.133481	1.45875e-180	-0.427745	FALSE	FALSE
RUFY2	0	0.869747	-0.00643686	2.61819e-294	0.759486	FALSE	FALSE
DNA2	0	0.565536	-0.0171101	8.82988e-28	-0.097392	FALSE	FALSE
SLC25A16	0	1.82699e-06	-0.0807237	7.34041e-113	-0.314392	FALSE	FALSE
TET1	0	2.48137e-21	-0.119315	0	-0.473225	FALSE	FALSE
CCAR1	0	8.54448e-08	0.0770483	1.4495e-75	0.311677	FALSE	FALSE
STOX1	0	0.00577826	-0.0643845	0	-1.14192	FALSE	FALSE
DDX50	0	0.146156	-0.0285943	2.42422e-48	0.188382	FALSE	FALSE
DDX21	0	0.0291583	0.0168961	1.77207e-27	0.114701	FALSE	FALSE
KIF1BP	0	0.000152141	-0.0499688	3.67309e-124	-0.31692	FALSE	FALSE
SRGN	0	0.00712255	-0.027842	0	-1.03023	FALSE	FALSE
VPS26A	0	3.81545e-19	-0.112998	6.1429e-121	-0.286747	FALSE	FALSE
SUPV3L1	0	0.0196525	0.0430974	2.05543e-98	0.301782	FALSE	FALSE
HKDC1	0	0.225488	-0.000349244	1.05415e-182	-0.122465	FALSE	FALSE
TSPAN15	0	0.620181	-0.0736447	0	-0.569962	FALSE	FALSE
SAR1A	0	0.764665	-0.00766325	3.70119e-66	-0.225854	FALSE	FALSE
PPA1	0	4.68729e-30	-0.167451	0	-0.781255	FALSE	FALSE
NPFFR1	0	0.00037695	-0.0182778	0	-0.195227	FALSE	FALSE
EIF4EBP2	0	0.0189005	-0.037419	6.17153e-76	-0.165446	FALSE	FALSE
NODAL	0	0.927623	-0.000243945	0.0409456	0.00493979	FALSE	FALSE
PALD1	0	1.80918e-80	0.0740632	0	-2.15905	FALSE	FALSE
PRF1	0	0.704861	-0.000779722	9.4533e-19	-0.140387	FALSE	FALSE
ADAMTS14	0	0.000146413	-0.0461842	0	-0.309556	FALSE	FALSE
SGPL1	0	1.22677e-18	-0.124146	7.72293e-266	-0.548876	FALSE	FALSE
PCBD1	0	8.72082e-07	-0.0336323	0	-0.421295	FALSE	FALSE
UNC5B	0	0.00160818	-0.0263203	0	-1.43534	FALSE	FALSE
CDH23	0	0.00604851	-0.0209913	0	-0.426095	FALSE	FALSE
C10orf105	0	0.649315	-0.00150415	2.8045e-44	-0.0169293	FALSE	FALSE
VSIR	0	1.37591e-07	-0.0525112	0	-0.482034	FALSE	FALSE
PSAP	0	2.55856e-103	-0.415468	0	-1.87073	FALSE	FALSE
CHST3	0	5.49592e-15	-0.099999	0	-0.416937	FALSE	FALSE
SPOCK2	0	1.86701e-05	0.0473171	0	-0.743773	FALSE	FALSE
ASCC1	0	0.200624	-0.043344	4.82538e-62	-0.264378	FALSE	FALSE
ANAPC16	0	0.0330498	-0.0629479	1.7187e-96	-0.368922	FALSE	FALSE
DDIT4	0	1.14136e-05	-0.0602912	0	-0.506025	FALSE	FALSE
MICU1	0	0.0228615	-0.0178148	0	-0.86737	FALSE	FALSE
MCU	0	7.94832e-20	0.141765	1.28195e-196	0.522304	FALSE	FALSE
P4HA1	0	0.00206897	-0.0710486	3.52429e-192	-0.641862	FALSE	FALSE
NUDT13	0	6.70666e-08	-0.0274485	5.17751e-38	-0.0472991	FALSE	FALSE
ECD	0	0.138724	0.00330625	1.00127e-21	0.10259	FALSE	FALSE
FAM149B1	0	7.53412e-06	-0.0561793	1.06133e-29	-0.124911	FALSE	FALSE
DNAJC9	0	9.91367e-22	0.141245	2.48692e-103	0.370744	FALSE	FALSE
ANXA7	0	0.00610637	-0.0509734	1.50247e-76	-0.262178	FALSE	FALSE
MSS51	0	1.69229e-05	-0.0331528	7.13469e-75	-0.123782	FALSE	FALSE
PPP3CB	0	8.29566e-10	-0.103207	6.31659e-212	0.552921	FALSE	FALSE
USP54	0	5.9212e-121	-0.521451	0	-1.90048	FALSE	FALSE
MYOZ1	0	0.623633	-0.000494754	4.22376e-09	-0.00704113	FALSE	FALSE
SYNPO2L	0	0.119276	-0.0056186	1.6673e-29	-0.0306728	FALSE	FALSE
AGAP5	0	0.000146746	0.0210716	6.44535e-15	0.0633401	FALSE	FALSE
FUT11	0	1.0038e-15	0.0479271	1.02641e-24	0.0880422	FALSE	FALSE
CHCHD1	0	6.77337e-10	-0.0392386	7.45065e-229	-0.27243	FALSE	FALSE
C10orf55	0	0.0760387	-0.000305922	0.504234	-0.00143217	FALSE	FALSE
AP3M1	0	0.00752789	0.0160913	3.6001e-32	0.111263	FALSE	FALSE
ADK	0	1.57786e-12	-0.103241	2.57006e-290	-0.882406	FALSE	FALSE
KAT6B	0	0.0318338	0.0539366	0	0.874616	FALSE	FALSE
DUPD1	0	0.519208	0.000114366	0.412974	0.00185577	FALSE	FALSE
VDAC2	0	1.23564e-11	-0.0766996	0	-0.619574	FALSE	FALSE
LRMDA	0	0.139893	-0.0932199	0	-4.92865	FALSE	FALSE
RPS24	0	2.54343e-19	-0.115076	0	-0.61269	FALSE	FALSE
PPIF	0	0.764019	-0.0114885	1.30772e-122	-0.156813	FALSE	FALSE
ZCCHC24	0	1.55112e-59	-0.283029	0	-1.89535	FALSE	FALSE
EIF5AL1	0	0.0129734	-0.00537447	1.35023e-48	-0.045774	FALSE	FALSE
SFTPA1	0	0.42369	-0.000390653	0.00505609	-0.000613944	FALSE	FALSE
NUTM2B	0	0.771953	-9.17122e-05	0.81846	0.000469563	FALSE	FALSE
NUTM2E	0	0.96197	0.000124508	0.995366	0.000413834	FALSE	FALSE
TMEM254	0	0.00123092	-0.0427884	1.04096e-46	-0.132191	FALSE	FALSE
MAT1A	0	0.21374	-0.000590289	8.1802e-24	-0.0239989	FALSE	FALSE
NRG3	0	2.48867e-13	0.59048	0	3.5716	FALSE	FALSE
GHITM	0	2.66519e-20	-0.111002	0	-1.05935	FALSE	FALSE
CDHR1	0	0.716209	-0.0043539	5.26738e-139	-0.253063	FALSE	FALSE
LRIT1	0	0.340632	-0.000310108	5.42461e-09	-0.000338855	FALSE	FALSE
RGR	0	0.00195699	-0.0180253	0	-0.318147	FALSE	FALSE
CCSER2	0	5.43238e-07	-0.0963798	1.82102e-83	-0.347315	FALSE	FALSE
GRID1	0	7.14676e-48	0.24654	0	2.19932	FALSE	FALSE
WAPL	0	1.13562e-15	-0.129876	2.8666e-69	-0.317598	FALSE	FALSE
LDB3	0	0.000194583	-0.17227	0	-1.30942	FALSE	FALSE
BMPR1A	0	0.0126831	-0.0731729	0	-0.969898	FALSE	FALSE
MMRN2	0	0.000557495	0.00649549	1.03222e-31	-0.173591	FALSE	FALSE
SNCG	0	0.745195	-0.0219136	0	-0.571814	FALSE	FALSE
ADIRF	0	0.0261427	-0.00192955	8.1373e-113	-0.749226	FALSE	FALSE
GLUD1	0	1.54349e-27	-0.196985	0	-1.62167	FALSE	FALSE
SHLD2	0	3.98479e-12	0.0809877	1.24644e-78	0.289763	FALSE	FALSE
NUTM2A	0	0.830096	-0.000195019	0.762156	0.000485523	FALSE	FALSE
NUTM2D	0	0.0893039	0.000715041	0.0824918	0.00266487	FALSE	FALSE
MINPP1	0	0.0317209	-0.0282159	7.98216e-30	-0.117186	FALSE	FALSE
PAPSS2	0	0.938817	-0.0233346	0	-1.10091	FALSE	FALSE
ATAD1	0	3.79337e-43	-0.197576	6.98215e-185	-0.39734	FALSE	FALSE
KLLN	0	0.282168	-0.00166786	9.36701e-05	-0.00547497	FALSE	FALSE
PTEN	0	2.46291e-37	-0.22763	1.36041e-223	-0.565933	FALSE	FALSE
RNLS	0	0.0174096	-0.0633341	2.89991e-217	-0.66352	FALSE	FALSE
LIPJ	0	0.970881	-0.0002883	0.000123478	0.00682438	FALSE	FALSE
LIPF	0	0.673141	-0.000123234	0.711848	-0.000367069	FALSE	FALSE
LIPK	0	0.418526	5.9247e-05	0.914992	-0.00214844	FALSE	FALSE
ANKRD22	0	0.102447	-0.00542596	6.32308e-198	-0.235289	FALSE	FALSE
STAMBPL1	0	2.30234e-06	-0.08897	0	-0.702954	FALSE	FALSE
ACTA2	0	5.22529e-05	-0.0277797	6.71347e-93	-0.0780658	FALSE	FALSE
FAS	0	0.503406	-0.000961036	2.46059e-243	-0.214451	FALSE	FALSE
CH25H	0	0.363274	-0.00362143	4.36822e-80	-0.129246	FALSE	FALSE
LIPA	0	0.000239115	0.025249	1.59214e-225	0.611056	FALSE	FALSE
IFIT2	0	2.24497e-10	-0.0411501	0	-0.206315	FALSE	FALSE
IFIT3	0	1.79971e-34	-0.111535	0	-0.252293	FALSE	FALSE
IFIT1B	0	0.148406	-0.000914846	9.89725e-09	-0.00107367	FALSE	FALSE
IFIT1	0	2.29671e-28	-0.0811978	0	-0.489012	FALSE	FALSE
IFIT5	0	1.19192e-06	-0.0287532	3.89466e-94	-0.113806	FALSE	FALSE
SLC16A12	0	0.0590322	-0.000558278	2.25982e-42	-0.271987	FALSE	FALSE
PANK1	0	0.436632	-0.0172292	9.4076e-136	-0.246849	FALSE	FALSE
KIF20B	0	0.186378	-0.0115563	1.14203e-35	-0.128463	FALSE	FALSE
RPP30	0	1.12528e-13	-0.071062	6.07472e-91	-0.193415	FALSE	FALSE
PCGF5	0	2.14953e-48	-0.292928	0	-0.769278	FALSE	FALSE
PPP1R3C	0	0.0116128	-0.0273666	0	-0.489944	FALSE	FALSE
TNKS2	0	4.44072e-14	-0.130389	2.2342e-106	-0.328907	FALSE	FALSE
FGFBP3	0	0.533804	-0.00347911	4.64047e-07	-0.0230103	FALSE	FALSE
BTAF1	0	0.000733215	-0.0712541	1.35282e-56	-0.251182	FALSE	FALSE
CPEB3	0	0.827913	0.047035	0	1.04803	FALSE	FALSE
MARCH5	0	0.719106	-0.0201361	1.45938e-33	-0.138754	FALSE	FALSE
IDE	0	5.68146e-10	-0.0889329	2.16859e-113	-0.297528	FALSE	FALSE
KIF11	0	0.744992	-0.00215644	4.0662e-12	-0.0389373	FALSE	FALSE
HHEX	0	0.905767	-0.00197266	1.55015e-79	-0.0942248	FALSE	FALSE
CYP26A1	0	0.00103423	-0.00650185	1.83651e-168	-0.0774356	FALSE	FALSE
MYOF	0	0.959102	-0.0191201	0	-0.973094	FALSE	FALSE
CEP55	0	0.013433	0.00331838	1.0082e-12	-0.02624	FALSE	FALSE
RBP4	0	0.0968865	-0.0113916	5.60374e-141	-0.216796	FALSE	FALSE
PDE6C	0	3.7757e-05	-0.0151251	4.24105e-24	-0.0233248	FALSE	FALSE
FRA10AC1	0	3.13418e-23	-0.139611	7.45554e-85	-0.302768	FALSE	FALSE
LGI1	0	1.93381e-14	-0.156761	0	-1.43949	FALSE	FALSE
SLC35G1	0	0.387146	-0.0150664	5.58735e-148	-0.128361	FALSE	FALSE
PLCE1	0	8.23906e-31	-0.164394	0	-1.10123	FALSE	FALSE
NOC3L	0	0.188593	-0.0214763	3.26502e-24	-0.0696849	FALSE	FALSE
TBC1D12	0	5.9985e-39	-0.2376	0	-0.756661	FALSE	FALSE
HELLS	0	0.000605241	-0.0455311	1.24583e-60	-0.134238	FALSE	FALSE
CYP2C9	0	0.925629	0.000355562	0.757684	0.00130626	FALSE	FALSE
ACSM6	0	8.03049e-23	-0.0429201	3.6156e-174	-0.0745032	FALSE	FALSE
PDLIM1	0	0.428392	-0.00365137	0	-0.360541	FALSE	FALSE
TCTN3	0	0.982134	-0.0124576	8.091e-25	-0.100328	FALSE	FALSE
ENTPD1	0	3.95222e-10	-0.0863724	0	-0.80275	FALSE	FALSE
AL365273.2	0	9.87911e-21	-0.0848013	0	-0.62017	FALSE	FALSE
CC2D2B	0	5.55442e-13	-0.0731469	0	-0.537478	FALSE	FALSE
CCNJ	0	0.0144522	-0.0184889	9.15166e-23	-0.0355712	FALSE	FALSE
ZNF518A	0	5.99146e-61	-0.306856	0	-0.814969	FALSE	FALSE
BLNK	0	0.0264124	-0.0356798	0	-1.68476	FALSE	FALSE
OPALIN	0	8.19223e-24	-0.207113	0	-1.29178	FALSE	FALSE
TLL2	0	4.52075e-07	-0.0395623	0	-0.303167	FALSE	FALSE
TM9SF3	0	5.32185e-18	-0.142688	6.25691e-105	-0.375437	FALSE	FALSE
PIK3AP1	0	0.0506228	-0.0174611	0	-1.38867	FALSE	FALSE
LCOR	0	7.98781e-06	-0.0895413	1.8759e-87	-0.42869	FALSE	FALSE
ARHGAP19-SLIT1	0	2.28709e-08	0.00926006	5.07346e-06	0.0159027	FALSE	FALSE
FRAT1	0	0.000136354	-0.0104513	2.31921e-37	-0.0372962	FALSE	FALSE
FRAT2	0	0.00106808	-0.0114354	5.32537e-118	-0.107092	FALSE	FALSE
PGAM1	0	6.33414e-27	-0.16424	0	-1.44417	FALSE	FALSE
AL355315.1	0	0.000278227	-0.0295831	1.77796e-33	-0.0508553	FALSE	FALSE
PI4K2A	0	0.31089	0.00201378	1.93938e-77	-0.148805	FALSE	FALSE
AVPI1	0	0.10896	-0.0116514	4.70504e-143	-0.184814	FALSE	FALSE
MARVELD1	0	0.586427	-0.00527208	3.13308e-19	-0.0364827	FALSE	FALSE
ZFYVE27	0	0.227467	0.00363681	9.9185e-96	0.24384	FALSE	FALSE
SFRP5	0	0.969101	-0.000156467	0.000373813	-0.00800275	FALSE	FALSE
R3HCC1L	0	0.0456213	-0.0546642	1.05466e-185	-0.469786	FALSE	FALSE
PYROXD2	0	0.000778344	-0.000895376	9.5772e-88	-0.122235	FALSE	FALSE
HPS1	0	0.520441	-0.0131761	2.89452e-40	-0.151737	FALSE	FALSE
HPSE2	0	7.0374e-25	-0.271041	0	-3.25992	FALSE	FALSE
GOT1	0	0.000247377	-0.065206	0	-0.787878	FALSE	FALSE
SLC25A28	0	1.37367e-09	-0.0862444	1.51321e-119	-0.296678	FALSE	FALSE
ENTPD7	0	0.0798088	-0.0106153	3.36933e-22	-0.046988	FALSE	FALSE
CUTC	0	1.66688e-14	-0.080641	2.66728e-86	-0.145739	FALSE	FALSE
COX15	0	0.00366675	-0.0380191	2.77933e-17	-0.0757122	FALSE	FALSE
ABCC2	0	2.56874e-05	0.003227	0.0507804	0.00905319	FALSE	FALSE
DNMBP	0	0.0366392	0.0137717	3.6241e-100	-0.230942	FALSE	FALSE
CPN1	0	0.694343	6.8015e-05	0.0435071	0.00634282	FALSE	FALSE
ERLIN1	0	0.774953	-0.0128704	2.75028e-15	-0.0704828	FALSE	FALSE
CHUK	0	1.00291e-08	0.0418714	3.175e-35	0.127872	FALSE	FALSE
CWF19L1	0	0.696819	-0.0115694	1.83216e-43	0.160994	FALSE	FALSE
BLOC1S2	0	1.01404e-07	-0.048534	8.68466e-261	-0.382226	FALSE	FALSE
PKD2L1	0	0.00025887	-0.0144657	0	-0.232647	FALSE	FALSE
SCD	0	3.96047e-20	-0.250646	0	-1.48012	FALSE	FALSE
SEC31B	0	4.66541e-13	0.0689456	6.50734e-88	0.231408	FALSE	FALSE
HIF1AN	0	5.09907e-06	0.0345725	4.79419e-42	0.133336	FALSE	FALSE
SLF2	0	1.28541e-19	-0.175597	2.25437e-239	-0.516332	FALSE	FALSE
MRPL43	0	6.53232e-11	-0.0558877	4.52575e-142	-0.203869	FALSE	FALSE
SEMA4G	0	2.36066e-06	-0.0366339	0	-0.20744	FALSE	FALSE
TWNK	0	0.110407	0.00343235	4.41169e-09	-0.0219104	FALSE	FALSE
LZTS2	0	0.166823	-0.0100248	5.40433e-102	-0.191037	FALSE	FALSE
SFXN3	0	7.13671e-06	0.037727	1.08592e-60	0.173486	FALSE	FALSE
BTRC	0	6.07408e-13	-0.123654	6.83123e-131	-0.436718	FALSE	FALSE
FBXW4	0	0.825463	-0.0181249	3.53276e-64	0.257338	FALSE	FALSE
NPM3	0	0.78798	0.00343316	1.67294e-20	-0.048382	FALSE	FALSE
OGA	0	4.46338e-39	-0.212796	0	-1.11202	FALSE	FALSE
KCNIP2	0	0.0183748	-0.0489694	0	-1.21065	FALSE	FALSE
ARMH3	0	0.00206043	-0.0659765	1.16288e-71	-0.316361	FALSE	FALSE
HPS6	0	3.76868e-05	-0.00951977	6.94597e-53	-0.0561254	FALSE	FALSE
NOLC1	0	0.00203096	0.0267079	7.61951e-98	-0.221324	FALSE	FALSE
GBF1	0	1.79282e-21	0.13727	4.3697e-166	0.478043	FALSE	FALSE
NFKB2	0	0.409735	-0.00567718	1.32264e-162	-0.0703985	FALSE	FALSE
FBXL15	0	0.675712	0.00353235	3.18746e-172	-0.344587	FALSE	FALSE
CUEDC2	0	0.383888	-0.0207712	5.17347e-167	-0.301331	FALSE	FALSE
C10orf95	0	0.171867	0.000240809	2.07512e-06	-0.0132979	FALSE	FALSE
ACTR1A	0	0.262199	0.000562652	4.65884e-132	-0.331891	FALSE	FALSE
TRIM8	0	1.0182e-06	0.0286449	9.97291e-120	-0.285381	FALSE	FALSE
ARL3	0	0.644835	-0.0226724	2.89047e-80	-0.29638	FALSE	FALSE
CYP17A1	0	0.882949	-0.000357614	0.000487513	-0.00505805	FALSE	FALSE
BORCS7-ASMT	0	0.00784134	0.00158689	4.78925e-08	0.0382231	FALSE	FALSE
CNNM2	0	1.19424e-06	0.0778819	0	0.896765	FALSE	FALSE
NT5C2	0	1.42625e-21	-0.182483	0	-0.91099	FALSE	FALSE
RPEL1	0	0.0024066	-0.00657438	2.76983e-69	-0.0118299	FALSE	FALSE
INA	0	5.75651e-05	-0.0604293	0	-0.889569	FALSE	FALSE
TAF5	0	0.557263	-0.00940581	5.0989e-11	-0.0376692	FALSE	FALSE
ATP5MD	0	3.16547e-21	-0.104479	0	-0.566286	FALSE	FALSE
CALHM3	0	0.696819	-0.000367085	0.370808	-0.000999126	FALSE	FALSE
STN1	0	0.767001	-0.0140209	2.39406e-23	-0.0633521	FALSE	FALSE
SLK	0	2.40904e-07	-0.0751177	1.81806e-25	-0.157455	FALSE	FALSE
COL17A1	0	0.957759	-0.000254006	0.00349375	-0.00436266	FALSE	FALSE
SFR1	0	0.000384818	-0.014637	5.79735e-64	-0.043886	FALSE	FALSE
GSTO1	0	0.00522769	0.00514313	2.08495e-80	-0.21686	FALSE	FALSE
ITPRIP	0	3.95291e-06	0.00129071	3.5406e-123	-0.177572	FALSE	FALSE
XPNPEP1	0	4.10553e-11	-0.083447	1.3213e-59	-0.186055	FALSE	FALSE
ADD3	0	4.3908e-197	-0.613305	0	-2.06144	FALSE	FALSE
MXI1	0	6.79148e-87	-0.378934	0	-0.978762	FALSE	FALSE
SMNDC1	0	0.410646	-0.00822298	3.367e-42	-0.123108	FALSE	FALSE
SMC3	0	3.38324e-07	-0.0640294	2.08584e-40	-0.171202	FALSE	FALSE
PDCD4	0	2.2172e-27	-0.148574	2.06453e-215	-0.405648	FALSE	FALSE
BBIP1	0	1.81454e-54	-0.210245	1.59491e-254	-0.386843	FALSE	FALSE
SHOC2	0	5.28144e-15	-0.131232	1.42545e-155	-0.470914	FALSE	FALSE
ADRA2A	0	3.13926e-10	-0.0190154	9.75829e-256	-0.109894	FALSE	FALSE
GPAM	0	2.52176e-09	-0.0609882	0	-0.626084	FALSE	FALSE
TECTB	0	0.431681	-0.000817611	0.163972	-0.00218618	FALSE	FALSE
ACSL5	0	0.48179	-0.00568866	4.90497e-68	-0.36538	FALSE	FALSE
ZDHHC6	0	1.08994e-06	-0.0430549	1.14817e-28	-0.0817202	FALSE	FALSE
VTI1A	0	1.9492e-10	0.135051	1.55178e-303	0.788689	FALSE	FALSE
TCF7L2	0	1.2282e-25	-0.228985	0	-2.14624	FALSE	FALSE
CASP7	0	0.0839521	-0.0136308	0	-0.301657	FALSE	FALSE
DCLRE1A	0	1.37237e-06	-0.0248698	9.49077e-66	-0.0889033	FALSE	FALSE
NHLRC2	0	6.46116e-40	-0.19384	1.0492e-163	-0.333414	FALSE	FALSE
CCDC186	0	0.996241	-0.0052911	2.58516e-91	0.286097	FALSE	FALSE
AFAP1L2	0	0.000278735	-0.0411334	0	-1.07055	FALSE	FALSE
ABLIM1	0	4.71155e-12	-0.165734	0	-1.91293	FALSE	FALSE
FAM160B1	0	8.74254e-15	-0.0895992	3.37151e-79	-0.176334	FALSE	FALSE
TRUB1	0	7.13666e-11	-0.0655731	2.10964e-90	-0.216131	FALSE	FALSE
GFRA1	0	0.00503812	0.0128776	0	-0.989631	FALSE	FALSE
CCDC172	0	0.0893393	0.000926712	0.0464584	0.00377652	FALSE	FALSE
PNLIPRP3	0	0.0307821	-0.00203234	9.82428e-08	-0.00582523	FALSE	FALSE
PNLIP	0	0.031605	0.000783183	0.313195	0.0033799	FALSE	FALSE
PNLIPRP1	0	0.670736	-0.000333067	0.439903	-0.000566999	FALSE	FALSE
C10orf82	0	5.12975e-05	0.00406078	1.7196e-34	-0.051184	FALSE	FALSE
ENO4	0	2.41965e-09	-0.0780883	1.4041e-178	-0.204089	FALSE	FALSE
SHTN1	0	3.71399e-122	-0.620888	0	-2.49641	FALSE	FALSE
VAX1	0	2.29005e-10	-0.0203696	0	-0.192193	FALSE	FALSE
KCNK18	0	0.178019	-6.05321e-05	0.00484955	-0.0043117	FALSE	FALSE
SLC18A2	0	9.74154e-05	-0.0109466	1.3687e-57	-0.039142	FALSE	FALSE
PDZD8	0	9.69099e-10	-0.0982395	3.56951e-92	-0.271919	FALSE	FALSE
EMX2	0	4.21016e-07	-0.0351295	0	-0.580732	FALSE	FALSE
RAB11FIP2	0	6.12112e-44	-0.220456	0	-0.57299	FALSE	FALSE
FAM204A	0	5.5207e-30	-0.160352	2.45542e-115	-0.262352	FALSE	FALSE
PRLHR	0	0.000110231	-0.0141657	1.67974e-275	-0.111234	FALSE	FALSE
CACUL1	0	0.145295	-0.0334032	5.77784e-94	0.3177	FALSE	FALSE
NANOS1	0	0.678286	-0.00215515	3.06766e-41	-0.0421481	FALSE	FALSE
EIF3A	0	1.16625e-35	0.176464	7.82702e-100	0.338512	FALSE	FALSE
SFXN4	0	0.56474	-0.0182834	3.47332e-130	-0.294513	FALSE	FALSE
PRDX3	0	2.33594e-15	-0.0780944	0	-0.512435	FALSE	FALSE
RGS10	0	0.0549341	-0.0220463	0	-1.0336	FALSE	FALSE
TIAL1	0	6.106e-17	-0.139393	6.07057e-95	-0.261397	FALSE	FALSE
BAG3	0	1.00376e-09	0.00106732	0	-0.467605	FALSE	FALSE
INPP5F	0	1.56499e-39	-0.231699	0	-0.885352	FALSE	FALSE
MCMBP	0	1.15916e-13	-0.0877104	1.48332e-47	-0.136867	FALSE	FALSE
SEC23IP	0	0.00105892	-0.0584752	9.27493e-25	-0.112356	FALSE	FALSE
PLPP4	0	4.26328e-24	-0.126206	0	-1.85043	FALSE	FALSE
WDR11	0	4.87912e-53	-0.239286	0	-0.652128	FALSE	FALSE
FGFR2	0	2.22734e-77	-0.456117	0	-1.92557	FALSE	FALSE
ATE1	0	1.26456e-48	-0.271745	2.59354e-269	-0.711906	FALSE	FALSE
NSMCE4A	0	6.17531e-10	-0.0477136	2.31193e-67	-0.08141	FALSE	FALSE
TACC2	0	1.35967e-11	0.0840193	3.94853e-251	0.496379	FALSE	FALSE
BTBD16	0	2.21542e-22	0.0176864	1.7631e-18	0.0360629	FALSE	FALSE
PLEKHA1	0	2.55632e-37	-0.218372	0	-0.922237	FALSE	FALSE
ARMS2	0	0.00177639	0.00131595	5.2788e-05	-0.00757123	FALSE	FALSE
HTRA1	0	2.67968e-64	-0.32886	0	-1.69041	FALSE	FALSE
DMBT1	0	0.35896	-0.00345035	9.86269e-90	-0.0182899	FALSE	FALSE
CUZD1	0	0.001327	0.00976049	2.44924e-12	0.0299571	FALSE	FALSE
FAM24B	0	0.0229809	0.00540786	3.78097e-12	0.035777	FALSE	FALSE
C10orf88	0	0.046075	-0.0230104	1.12583e-24	-0.0824925	FALSE	FALSE
PSTK	0	0.0527614	0.00727318	3.97133e-73	0.205652	FALSE	FALSE
IKZF5	0	2.76482e-15	-0.0739955	5.597e-76	-0.155896	FALSE	FALSE
ACADSB	0	0.162908	-0.0296771	2.07267e-101	0.315517	FALSE	FALSE
BUB3	0	1.83248e-23	-0.0912905	6.57331e-254	-0.326875	FALSE	FALSE
OAT	0	4.55968e-28	-0.142513	0	-0.690495	FALSE	FALSE
NKX1-2	0	0.779879	7.04161e-05	0.000314359	-0.00604397	FALSE	FALSE
AC068896.1	0	0.000840976	-0.0152056	4.64715e-29	-0.0382964	FALSE	FALSE
EEF1AKMT2	0	0.128425	-0.00127474	0.00406624	-0.00389782	FALSE	FALSE
ABRAXAS2	0	0.187738	0.0106427	1.01045e-50	0.154009	FALSE	FALSE
ZRANB1	0	0.863501	-0.011184	9.54922e-83	-0.293063	FALSE	FALSE
CTBP2	0	2.01931e-18	0.121464	3.02738e-242	0.603422	FALSE	FALSE
MMP21	0	0.311059	-0.00162017	8.77272e-05	-0.00461326	FALSE	FALSE
UROS	0	0.672795	-0.0103767	4.40533e-66	0.222694	FALSE	FALSE
BCCIP	0	8.57413e-08	0.048792	6.72138e-36	0.147092	FALSE	FALSE
DHX32	0	0.0140948	-0.055745	4.14809e-183	-0.393514	FALSE	FALSE
ADAM12	0	1.89034e-06	-0.115965	0	-0.825033	FALSE	FALSE
C10orf90	0	1.02554e-110	-0.597592	0	-3.02333	FALSE	FALSE
DOCK1	0	1.67612e-111	-0.564115	0	-2.45985	FALSE	FALSE
PTPRE	0	1.28855e-39	0.217794	0	-1.2347	FALSE	FALSE
MKI67	0	0.71898	-0.000418662	1.94936e-47	-0.0638015	FALSE	FALSE
MGMT	0	5.60418e-09	0.0510709	1.03598e-65	0.231197	FALSE	FALSE
EBF3	0	0.296843	-0.00155052	2.94424e-11	-0.0162428	FALSE	FALSE
C10orf143	0	0.000579959	0.0114723	1.063e-16	-0.0682581	FALSE	FALSE
GLRX3	0	0.0074606	-0.0415238	4.69019e-48	-0.178156	FALSE	FALSE
BNIP3	0	2.68641e-13	-0.109378	0	-1.07391	FALSE	FALSE
NKX6-2	0	1.2899e-21	-0.177634	0	-1.13297	FALSE	FALSE
VENTX	0	0.843065	-7.54007e-05	2.32063e-59	-0.0789361	FALSE	FALSE
ZNF511	0	0.785339	-9.54879e-05	0.885382	0.000302917	FALSE	FALSE
ZNF511-PRAP1	0	0.603698	-0.0019961	2.3566e-48	0.0951548	FALSE	FALSE
CALY	0	1.26251e-05	-0.0922086	0	-1.31591	FALSE	FALSE
FUOM	0	0.249919	-0.00238589	4.25335e-19	-0.0268827	FALSE	FALSE
PAOX	0	0.00136115	0.00518045	4.67813e-20	0.0513128	FALSE	FALSE
AL360181.3	0	0.00499921	0.00472092	9.57047e-06	0.0162481	FALSE	FALSE
MTG1	0	0.927268	-0.00174697	0.457998	-0.00361385	FALSE	FALSE
SPRN	0	0.0208071	-0.00930727	6.83446e-100	-0.196907	FALSE	FALSE
FRG2B	0	0.757258	-6.32483e-05	0.238635	-0.000673028	FALSE	FALSE
SLC6A12	0	3.35726e-43	0.0255514	9.53987e-143	-0.925437	FALSE	FALSE
CCDC77	0	1.67992e-07	0.0231972	1.3627e-11	-0.0552746	FALSE	FALSE
NINJ2	0	1.0258e-08	-0.122447	0	-0.791993	FALSE	FALSE
WNK1	0	2.85536e-23	-0.174294	4.61141e-71	-0.322851	FALSE	FALSE
RAD52	0	0.278528	0.00041319	1.2319e-43	-0.178937	FALSE	FALSE
ERC1	0	0.314719	0.0564566	0	-1.30205	FALSE	FALSE
ADIPOR2	0	1.22652e-17	-0.241849	0	-1.36962	FALSE	FALSE
DCP1B	0	1.31975e-23	-0.130139	1.94115e-136	-0.247706	FALSE	FALSE
FKBP4	0	0.0122456	0.0146854	0	-0.733463	FALSE	FALSE
ITFG2	0	1.00653e-05	0.0301089	3.75908e-33	0.161555	FALSE	FALSE
NRIP2	0	6.20797e-08	-0.0224418	2.21165e-95	-0.0703228	FALSE	FALSE
TEX52	0	0.571391	-0.00166066	0.0162011	-0.0056483	FALSE	FALSE
FOXM1	0	0.157773	-0.00727238	2.73388e-09	-0.0129776	FALSE	FALSE
RHNO1	0	0.749818	-0.000138422	0.755549	-0.000632839	FALSE	FALSE
TULP3	0	6.91083e-05	-0.103624	0	-0.977994	FALSE	FALSE
PARP11	0	4.55222e-06	0.0478129	2.1682e-161	0.367928	FALSE	FALSE
CCND2	0	0.0380548	0.027986	1.71075e-248	0.507279	FALSE	FALSE
FGF23	0	0.461908	-0.00241461	4.58371e-15	-0.0118927	FALSE	FALSE
C12orf4	0	2.84085e-22	-0.122776	6.07648e-115	-0.24913	FALSE	FALSE
RAD51AP1	0	0.826528	0.00568341	1.33609e-09	0.0275425	FALSE	FALSE
DYRK4	0	0.0103994	0.00622624	1.10011e-13	-0.0360621	FALSE	FALSE
AKAP3	0	0.624684	-0.00236787	3.98051e-18	-0.0244117	FALSE	FALSE
AC005833.1	0	0.00293627	-0.00941582	2.45376e-79	-0.0373159	FALSE	FALSE
KCNA1	0	0.825512	-0.00318374	1.69911e-233	-0.412277	FALSE	FALSE
KCNA5	0	0.00352698	-0.00734545	1.98557e-55	-0.0276003	FALSE	FALSE
NTF3	0	0.430112	-0.0025138	2.3309e-147	-0.136791	FALSE	FALSE
ANO2	0	0.0126886	-0.0432747	2.56192e-179	-0.205389	FALSE	FALSE
VWF	0	0.101896	-0.0210231	1.84217e-174	-1.22406	FALSE	FALSE
CD9	0	7.77441e-22	-0.151239	0	-0.801426	FALSE	FALSE
TNFRSF1A	0	0.0130292	-0.0334464	0	-0.624623	FALSE	FALSE
LTBR	0	0.011511	-0.017507	2.08719e-273	-0.318987	FALSE	FALSE
CD27	0	0.0241337	-0.00298006	0.00884036	-0.0178825	FALSE	FALSE
TAPBPL	0	0.00351146	-0.0147955	8.74868e-115	-0.0918943	FALSE	FALSE
VAMP1	0	1.04874e-07	-0.0593215	1.19964e-286	-0.396781	FALSE	FALSE
MRPL51	0	5.9189e-10	-0.0462469	1.15798e-281	-0.364797	FALSE	FALSE
NCAPD2	0	3.36458e-06	0.0186824	3.88404e-17	0.0692596	FALSE	FALSE
GAPDH	0	1.14329e-57	-0.343949	0	-2.39405	FALSE	FALSE
CHD4	0	6.76449e-18	0.0318259	7.34856e-30	0.088602	FALSE	FALSE
LPAR5	0	8.30244e-41	0.0239306	0	-0.476276	FALSE	FALSE
ING4	0	0.000116401	0.0331521	7.41272e-55	0.183647	FALSE	FALSE
ZNF384	0	0.000322468	0.0186437	7.68517e-16	0.0645286	FALSE	FALSE
PIANP	0	5.33675e-11	-0.0694448	0	-0.596154	FALSE	FALSE
COPS7A	0	0.874376	-0.00642721	8.53139e-213	-0.371368	FALSE	FALSE
MLF2	0	0.881655	-0.00872887	0	-0.99061	FALSE	FALSE
PTMS	0	0.0314983	0.0245902	0	-1.02619	FALSE	FALSE
CD4	0	0.0241608	-0.00977233	0	-0.68228	FALSE	FALSE
CDCA3	0	0.723068	-0.00250677	5.10671e-14	-0.0215956	FALSE	FALSE
USP5	0	0.000190831	0.0246435	3.76534e-223	-0.413393	FALSE	FALSE
TPI1	0	4.50132e-08	-0.0909909	0	-1.51331	FALSE	FALSE
SPSB2	0	0.274424	-0.00121412	1.29621e-10	-0.0242338	FALSE	FALSE
ENO2	0	0.178914	0.00519592	0	-1.50534	FALSE	FALSE
ATN1	0	9.70794e-05	0.0289605	2.69104e-154	-0.418672	FALSE	FALSE
C12orf57	0	1.74801e-07	-0.0398968	0	-0.385146	FALSE	FALSE
PHB2	0	0.000453782	-0.035038	2.92461e-216	-0.309962	FALSE	FALSE
EMG1	0	5.23893e-15	-0.0281308	3.42637e-50	-0.0440753	FALSE	FALSE
C1S	0	0.300602	-0.00980383	2.83399e-133	-0.240622	FALSE	FALSE
C1R	0	0.665684	0.0018296	7.23281e-76	-0.0968374	FALSE	FALSE
CD163	0	0.0126337	-0.00405011	1.20528e-271	-0.404515	FALSE	FALSE
APOBEC1	0	0.302375	0.000173286	0.276332	-0.00269047	FALSE	FALSE
GDF3	0	0.301718	-0.000795411	3.56277e-05	-0.00124762	FALSE	FALSE
CLEC4C	0	0.0494595	0.00182599	0.012137	0.00639577	FALSE	FALSE
NANOGNB	0	0.531523	-0.000883551	0.278402	-0.00175615	FALSE	FALSE
NANOG	0	0.0661892	-0.00632086	1.8939e-18	-0.0206048	FALSE	FALSE
SLC2A3	0	0.0818723	0.0209574	2.10233e-150	-0.358996	FALSE	FALSE
C3AR1	0	0.53599	-0.00556048	7.00009e-248	-0.303368	FALSE	FALSE
NECAP1	0	4.28706e-14	-0.0886087	0	-0.526935	FALSE	FALSE
CLEC4A	0	0.0329443	0.00110179	8.36692e-08	-0.0196667	FALSE	FALSE
FAM90A1	0	1.47831e-06	-0.0190622	1.69222e-39	-0.0352545	FALSE	FALSE
CLEC4D	0	0.880166	-0.000147478	0.584159	-0.00117551	FALSE	FALSE
AICDA	0	0.658803	0.000573895	0.277989	0.00153401	FALSE	FALSE
RIMKLB	0	3.01928e-09	-0.0897246	0	-0.574282	FALSE	FALSE
A2ML1	0	4.25463e-05	-0.0285319	0	-0.32077	FALSE	FALSE
PHC1	0	0.926141	0.000766134	2.35671e-104	0.268129	FALSE	FALSE
M6PR	0	5.30052e-17	-0.0947397	1.14991e-169	-0.331774	FALSE	FALSE
KLRG1	0	0.266464	-0.00266056	9.64743e-32	-0.110674	FALSE	FALSE
A2M	0	5.76607e-16	-0.0666598	0	-1.24352	FALSE	FALSE
PZP	0	9.35242e-10	-0.0327693	4.26524e-77	-0.055807	FALSE	FALSE
KLRB1	0	0.000947778	-0.00626649	1.54543e-17	-0.0151383	FALSE	FALSE
CLEC2D	0	5.42116e-06	-0.0357887	1.45955e-271	-0.443836	FALSE	FALSE
CLECL1	0	0.140098	-0.00483554	8.12184e-164	-0.202672	FALSE	FALSE
CD69	0	0.748327	-0.00171281	1.90797e-58	-0.0876804	FALSE	FALSE
KLRF1	0	0.305907	-0.00147798	3.10365e-15	-0.101457	FALSE	FALSE
CLEC2B	0	0.232658	-0.00312105	1.60866e-68	-0.0842284	FALSE	FALSE
KLRF2	0	0.37738	-0.000499897	0.662801	-0.00108304	FALSE	FALSE
CLEC2A	0	0.878031	-0.000246819	3.38034e-13	-0.0170238	FALSE	FALSE
CLEC12A	0	0.00240111	0.00388013	0.000127415	0.00928416	FALSE	FALSE
CLEC1B	0	0.577223	0.00104228	0.511544	0.00201813	FALSE	FALSE
CLEC12B	0	0.286348	-0.000726217	3.16713e-22	-0.00304557	FALSE	FALSE
CLEC9A	0	0.33123	-0.00434696	1.25729e-149	-0.195582	FALSE	FALSE
CLEC1A	0	0.254519	-0.00281744	1.65523e-66	-0.0800102	FALSE	FALSE
CLEC7A	0	0.00228065	-0.0123134	0	-0.596628	FALSE	FALSE
OLR1	0	0.00704552	-0.0201737	0	-0.64002	FALSE	FALSE
TMEM52B	0	0.65264	-0.000453288	2.81243e-17	-0.0332548	FALSE	FALSE
GABARAPL1	0	8.24817e-31	-0.158339	0	-0.961404	FALSE	FALSE
KLRC4-KLRK1	0	5.91242e-06	-0.0220933	0	-0.381183	FALSE	FALSE
AC068775.1	0	0.0380725	-0.00292499	1.09375e-74	-0.0384983	FALSE	FALSE
KLRC2	0	0.648464	-0.000123605	1.08388e-11	-0.00945179	FALSE	FALSE
KLRC1	0	0.384042	-0.00394099	2.21786e-17	-0.0184502	FALSE	FALSE
EIF2S3B	0	0.10382	-0.0083798	1.4072e-35	-0.0457068	FALSE	FALSE
MAGOHB	0	6.46237e-09	-0.0358357	1.43521e-48	-0.0938977	FALSE	FALSE
YBX3	0	0.00653251	-0.0306848	0	-0.357152	FALSE	FALSE
TAS2R8	0	0.759848	-0.000217015	0.00706965	-0.00480527	FALSE	FALSE
TAS2R9	0	0.518471	0.000283087	0.0625664	0.00228925	FALSE	FALSE
PRH1	0	0.249284	-0.0247469	7.8485e-104	0.209841	FALSE	FALSE
PRH2	0	0.627984	-0.000325626	0.2357	0.00115991	FALSE	FALSE
SMIM10L1	0	0.000661089	-0.0320958	4.36809e-201	-0.278299	FALSE	FALSE
PRB3	0	0.819675	0.000631391	0.771995	0.00157606	FALSE	FALSE
ETV6	0	2.7995e-22	0.149162	0	-1.67222	FALSE	FALSE
BCL2L14	0	1.18687e-44	-0.141003	8.76622e-216	-0.16872	FALSE	FALSE
LRP6	0	0.000576622	-0.0866004	2.23831e-104	-0.373662	FALSE	FALSE
MANSC1	0	0.15288	-0.0110992	1.46379e-62	0.150669	FALSE	FALSE
BORCS5	0	9.57459e-08	-0.0950456	3.73179e-64	-0.230577	FALSE	FALSE
DUSP16	0	5.51656e-49	-0.254792	0	-0.811088	FALSE	FALSE
CREBL2	0	8.13672e-24	-0.104385	4.32245e-207	-0.411358	FALSE	FALSE
CDKN1B	0	3.21158e-20	-0.084894	0	-0.381508	FALSE	FALSE
APOLD1	0	0.731587	-0.0561577	0	-0.347195	FALSE	FALSE
DDX47	0	0.464508	0.000536607	0.97322	0.00199001	FALSE	FALSE
HEBP1	0	0.252962	-0.0205463	1.17027e-70	-0.1266	FALSE	FALSE
FAM234B	0	0.709025	-0.00883015	2.35684e-124	-0.25363	FALSE	FALSE
GSG1	0	0.000508094	-0.00938997	1.26915e-29	-0.0215615	FALSE	FALSE
EMP1	0	0.105491	-0.0130551	0	-0.203447	FALSE	FALSE
ATF7IP	0	1.04801e-38	-0.240192	2.09538e-234	-0.567495	FALSE	FALSE
PLBD1	0	0.809244	-0.00304316	1.57613e-65	-0.0944228	FALSE	FALSE
HIST4H4	0	0.0508608	-0.003417	2.70966e-07	-0.0124324	FALSE	FALSE
H2AFJ	0	1.80963e-06	-0.0286051	0	-0.0973592	FALSE	FALSE
WBP11	0	2.13763e-22	-0.0862898	6.78901e-239	-0.358671	FALSE	FALSE
C12orf60	0	0.000485001	-0.000247479	5.56826e-84	-0.136681	FALSE	FALSE
SMCO3	0	0.448231	0.000214362	0.901273	0.000877884	FALSE	FALSE
ART4	0	0.17258	-0.0032704	1.3808e-28	-0.0151229	FALSE	FALSE
MGP	0	0.0286606	-0.00579729	3.92332e-51	-0.329076	FALSE	FALSE
ERP27	0	0.797001	-0.000677391	2.79053e-21	-0.0257679	FALSE	FALSE
ARHGDIB	0	0.013461	-0.0117364	0	-0.416788	FALSE	FALSE
PDE6H	0	0.0322651	-0.00256836	7.09136e-39	-0.0161907	FALSE	FALSE
RERG	0	1.30508e-38	-0.230084	0	-1.34918	FALSE	FALSE
EPS8	0	1.35404e-29	-0.20644	0	-0.98357	FALSE	FALSE
STRAP	0	4.40614e-10	-0.0839027	0	-0.6161	FALSE	FALSE
SLC15A5	0	0.00646389	-0.00711254	4.29843e-277	-0.136743	FALSE	FALSE
MGST1	0	4.80459e-95	-0.308173	0	-1.58833	FALSE	FALSE
LMO3	0	3.592e-20	-0.174873	0	-1.2555	FALSE	FALSE
PLCZ1	0	0.090451	-0.00155252	1.13807e-07	-0.00804664	FALSE	FALSE
PDE3A	0	1.46366e-16	-0.13236	0	-1.6504	FALSE	FALSE
SLCO1C1	0	3.33838e-14	-0.10493	0	-1.79993	FALSE	FALSE
AC011604.2	0	0.729333	-0.000562457	0.18398	0.00294685	FALSE	FALSE
AC022335.1	0	0.337963	0.000404169	0.886215	0.00138742	FALSE	FALSE
SLCO1B1	0	0.861072	-0.00341874	7.43635e-86	-0.0224629	FALSE	FALSE
SLCO1A2	0	4.52262e-65	-0.358572	0	-2.05629	FALSE	FALSE
IAPP	0	0.715566	-0.000220771	0.804947	-0.00180551	FALSE	FALSE
PYROXD1	0	7.53836e-14	-0.0785602	3.42717e-63	-0.11937	FALSE	FALSE
RECQL	0	0.000945542	-0.0330704	3.82531e-41	-0.102453	FALSE	FALSE
GOLT1B	0	6.01412e-37	-0.178979	2.36832e-260	-0.432323	FALSE	FALSE
SPX	0	0.585395	-0.00373354	4.64824e-175	-0.105789	FALSE	FALSE
GYS2	0	0.000407002	0.00634402	1.40312e-10	0.0247402	FALSE	FALSE
LDHB	0	2.36766e-23	-0.140991	0	-0.89436	FALSE	FALSE
KCNJ8	0	0.00390373	-0.00540632	4.26495e-97	-0.0599926	FALSE	FALSE
ABCC9	0	3.04623e-22	-0.0931503	0	-0.741107	FALSE	FALSE
CMAS	0	4.53873e-31	-0.140293	0	-0.703845	FALSE	FALSE
ST8SIA1	0	3.10473e-06	-0.098462	0	-1.0603	FALSE	FALSE
C2CD5	0	5.74094e-63	-0.255897	7.24348e-296	-0.721243	FALSE	FALSE
ETNK1	0	3.66543e-83	-0.328252	9.44125e-271	-0.637045	FALSE	FALSE
SOX5	0	0.000550179	0.0257042	0	-2.50578	FALSE	FALSE
BCAT1	0	1.21393e-20	-0.148346	0	-0.582844	FALSE	FALSE
LRMP	0	0.000743494	0.0342037	0	-0.890788	FALSE	FALSE
ETFRF1	0	7.30945e-07	-0.0622919	1.25911e-54	-0.162857	FALSE	FALSE
KRAS	0	1.41006e-38	-0.153107	0	-0.678058	FALSE	FALSE
LMNTD1	0	0.0848732	-0.0127666	0	-0.452116	FALSE	FALSE
RASSF8	0	2.60685e-60	-0.276	0	-1.3981	FALSE	FALSE
BHLHE41	0	6.28561e-24	-0.116445	0	-1.1966	FALSE	FALSE
SSPN	0	1.78351e-09	-0.0667266	0	-0.39678	FALSE	FALSE
ITPR2	0	3.95133e-47	-0.403637	0	-3.56549	FALSE	FALSE
INTS13	0	0.601234	-0.015068	1.55259e-14	-0.0508878	FALSE	FALSE
FGFR1OP2	0	6.48285e-20	-0.164977	0	-0.602818	FALSE	FALSE
TM7SF3	0	4.49671e-15	-0.130376	4.17867e-307	-0.595218	FALSE	FALSE
MED21	0	0.000158964	-0.0410979	2.33388e-158	-0.300546	FALSE	FALSE
STK38L	0	0.000141959	-0.061717	0	-0.868222	FALSE	FALSE
MRPS35	0	0.00126445	-0.0385974	4.18917e-36	-0.164271	FALSE	FALSE
MANSC4	0	0.124275	-0.00274218	3.36928e-06	-0.00886615	FALSE	FALSE
KLHL42	0	9.78342e-20	-0.152614	6.46286e-215	-0.516186	FALSE	FALSE
PTHLH	0	6.59291e-07	-0.021102	0	-0.392218	FALSE	FALSE
CCDC91	0	1.15018e-96	-0.403305	0	-1.13651	FALSE	FALSE
FAR2	0	0.0277954	-0.0593902	0	-1.38457	FALSE	FALSE
ERGIC2	0	3.73981e-32	-0.154739	1.63247e-131	-0.32844	FALSE	FALSE
OVCH1	0	5.35128e-09	0.0274567	6.67154e-140	-0.468559	FALSE	FALSE
TMTC1	0	1.21434e-05	0.0919984	0	-2.00951	FALSE	FALSE
IPO8	0	4.10403e-14	-0.102607	1.41191e-184	-0.420151	FALSE	FALSE
CAPRIN2	0	1.29331e-10	0.100713	1.37364e-214	0.505021	FALSE	FALSE
TSPAN11	0	0.0162297	-0.0208923	0	-0.303551	FALSE	FALSE
DDX11	0	2.38871e-06	0.0165827	2.09031e-05	-0.0348823	FALSE	FALSE
SINHCAF	0	0.0407559	-0.00148745	1.55431e-209	-0.28043	FALSE	FALSE
DENND5B	0	5.32509e-22	0.194566	0	1.5006	FALSE	FALSE
ETFBKMT	0	0.000876194	-0.022565	3.96468e-24	-0.0401341	FALSE	FALSE
AMN1	0	0.000999741	-0.0596274	5.80257e-135	-0.428741	FALSE	FALSE
H3F3C	0	0.505302	-0.000595741	1.7779e-05	-0.00106444	FALSE	FALSE
BICD1	0	6.03369e-50	0.289957	0	1.41566	FALSE	FALSE
FGD4	0	3.77063e-25	-0.219734	0	-2.33738	FALSE	FALSE
DNM1L	0	2.57344e-53	-0.261478	1.47847e-180	-0.515276	FALSE	FALSE
YARS2	0	8.0744e-16	-0.0946677	3.71954e-98	-0.225206	FALSE	FALSE
PKP2	0	3.78813e-10	-0.0790663	0	-1.80521	FALSE	FALSE
ALG10	0	0.0795782	-0.00757715	4.88019e-19	-0.0372458	FALSE	FALSE
ALG10B	0	2.55075e-12	-0.0421767	6.8941e-56	-0.0710246	FALSE	FALSE
CPNE8	0	0.00698986	-0.0734495	0	-0.827554	FALSE	FALSE
KIF21A	0	4.89465e-09	0.116532	0	1.26536	FALSE	FALSE
ABCD2	0	0.0480684	0.00718158	7.64539e-262	-0.437096	FALSE	FALSE
C12orf40	0	1.58114e-38	-0.124983	0	-0.290504	FALSE	FALSE
LRRK2	0	0.140254	-0.00117273	0	-0.995258	FALSE	FALSE
CNTN1	0	0.996241	0.281244	0	2.55033	FALSE	FALSE
GXYLT1	0	3.02807e-09	-0.0643868	9.77525e-50	-0.129831	FALSE	FALSE
YAF2	0	0.081691	0.0185132	9.16569e-205	0.530839	FALSE	FALSE
PPHLN1	0	0.291594	0.0219915	6.74259e-258	0.641856	FALSE	FALSE
ZCRB1	0	1.61196e-10	-0.0637421	1.73842e-113	-0.211748	FALSE	FALSE
ADAMTS20	0	0.100062	-0.0136536	1.61651e-290	-0.221343	FALSE	FALSE
PUS7L	0	3.46427e-28	-0.172666	0	-0.580252	FALSE	FALSE
IRAK4	0	0.138967	-0.02179	1.39272e-179	-0.272384	FALSE	FALSE
TWF1	0	3.65189e-13	-0.0511526	7.32281e-56	-0.11043	FALSE	FALSE
TMEM117	0	6.35146e-14	0.156639	0	-0.931728	FALSE	FALSE
DBX2	0	0.000161854	-0.0103889	3.31437e-198	-0.0916802	FALSE	FALSE
ANO6	0	0.32133	-0.0288167	0	-0.755435	FALSE	FALSE
ARID2	0	3.05266e-42	-0.254915	0	-0.698519	FALSE	FALSE
SCAF11	0	5.40715e-18	-0.166713	1.01914e-234	-0.726627	FALSE	FALSE
SLC38A1	0	9.34624e-10	0.0997952	0	0.896045	FALSE	FALSE
SLC38A2	0	6.93317e-60	-0.249849	0	-0.781756	FALSE	FALSE
SLC38A4	0	0.521213	-0.00359517	1.37492e-82	-0.100666	FALSE	FALSE
RPAP3	0	0.307727	0.00289435	7.80159e-20	0.0865823	FALSE	FALSE
RAPGEF3	0	0.00193907	-0.0929941	0	-1.05658	FALSE	FALSE
SLC48A1	0	5.51268e-28	-0.15413	0	-0.530074	FALSE	FALSE
TMEM106C	0	0.0113267	-0.0173979	3.40422e-114	-0.218614	FALSE	FALSE
SENP1	0	0.015777	0.00657205	3.38595e-24	0.0975727	FALSE	FALSE
PFKM	0	1.04453e-05	-0.0505744	5.19365e-222	-0.373129	FALSE	FALSE
ASB8	0	6.87086e-13	-0.0718031	3.50728e-193	-0.334447	FALSE	FALSE
CCDC184	0	4.02083e-11	-0.0385741	0	-0.349663	FALSE	FALSE
ZNF641	0	2.53058e-22	-0.0978956	0	-0.425313	FALSE	FALSE
KANSL2	0	0.0493057	-0.0267803	1.52847e-14	-0.0626107	FALSE	FALSE
CCNT1	0	0.00158349	-0.0333618	1.63924e-35	-0.141162	FALSE	FALSE
TEX49	0	0.137322	0.00129839	0.000820519	0.00930646	FALSE	FALSE
DDX23	0	0.002943	0.00813428	1.51153e-37	-0.116863	FALSE	FALSE
ARF3	0	0.382906	-0.00091538	7.66514e-13	-0.0114506	FALSE	FALSE
TUBA1B	0	4.84561e-56	-0.347296	0	-2.73473	FALSE	FALSE
TUBA1A	0	6.52493e-40	-0.276363	0	-1.34285	FALSE	FALSE
PRPH	0	0.856769	0.000462087	7.43331e-16	-0.0112681	FALSE	FALSE
TROAP	0	0.491763	-0.000111448	1.06085e-20	-0.0238354	FALSE	FALSE
C1QL4	0	0.398054	-0.000350519	2.72056e-11	-0.0101885	FALSE	FALSE
DNAJC22	0	0.992531	-0.00519052	1.39114e-100	-0.0533748	FALSE	FALSE
MCRS1	0	0.225354	0.00885819	7.91089e-43	-0.145235	FALSE	FALSE
FAM186B	0	0.136805	0.000525287	6.29152e-08	0.0101705	FALSE	FALSE
TMBIM6	0	0.000274189	-0.0730597	7.55111e-189	-0.572525	FALSE	FALSE
NCKAP5L	0	3.79977e-14	0.0498858	8.18643e-28	0.120537	FALSE	FALSE
BCDIN3D	0	0.0216342	0.000373237	3.63295e-06	-0.0270908	FALSE	FALSE
FAIM2	0	6.84953e-14	-0.155981	0	-1.79396	FALSE	FALSE
AQP5	0	0.131949	-0.00166083	1.80178e-33	-0.018888	FALSE	FALSE
AQP6	0	0.0230817	-0.00495993	4.30107e-52	-0.0242282	FALSE	FALSE
RACGAP1	0	0.00167701	-0.0262191	4.48025e-25	-0.0644979	FALSE	FALSE
ASIC1	0	0.228693	-0.0164562	0	-0.444084	FALSE	FALSE
SMARCD1	0	0.00160984	0.00926869	6.62983e-20	0.0924597	FALSE	FALSE
GPD1	0	3.53273e-18	0.00886726	5.5403e-14	0.0260363	FALSE	FALSE
CERS5	0	0.594807	-0.0265744	1.50546e-87	0.275242	FALSE	FALSE
LIMA1	0	0.00142099	-0.0780973	0	-0.717047	FALSE	FALSE
FAM186A	0	0.7105	-0.00915506	6.51314e-08	-0.0174655	FALSE	FALSE
LARP4	0	0.0566291	0.0111055	1.10344e-65	0.234531	FALSE	FALSE
DIP2B	0	1.88073e-26	-0.314463	0	-1.73514	FALSE	FALSE
TMPRSS12	0	0.187054	-0.00256788	0.00823569	-0.00925603	FALSE	FALSE
METTL7A	0	7.30567e-28	-0.121384	0	-0.857378	FALSE	FALSE
HIGD1C	0	3.87004e-06	-0.018966	1.29798e-41	-0.0340694	FALSE	FALSE
SLC11A2	0	7.11091e-40	-0.206562	2.32064e-200	-0.535554	FALSE	FALSE
LETMD1	0	0.409635	-0.00445802	4.33672e-45	0.158776	FALSE	FALSE
TFCP2	0	3.28062e-07	0.0664741	5.4497e-88	0.378408	FALSE	FALSE
POU6F1	0	0.261823	-0.00137416	4.69531e-113	0.283185	FALSE	FALSE
DAZAP2	0	3.93729e-09	-0.0761872	1.15185e-192	-0.358259	FALSE	FALSE
SMAGP	0	0.0043459	0.00585574	3.74542e-07	0.0151399	FALSE	FALSE
BIN2	0	0.771799	-0.0160139	0	-0.732156	FALSE	FALSE
CELA1	0	0.0275916	0.00156406	0.0716051	0.0035559	FALSE	FALSE
GALNT6	0	5.0286e-16	-0.0850253	0	-0.454059	FALSE	FALSE
SLC4A8	0	6.21982e-10	0.090407	0	0.904218	FALSE	FALSE
ACVRL1	0	0.11142	-0.00191061	5.18356e-50	-0.236138	FALSE	FALSE
ATG101	0	0.783081	-0.00312526	3.64798e-141	-0.195726	FALSE	FALSE
KRT83	0	0.617931	-0.000218288	1.08077e-24	-0.0121923	FALSE	FALSE
KRT5	0	0.200156	0.0015479	0.00286754	-0.00707645	FALSE	FALSE
KRT3	0	0.50983	-0.000343019	0.00041471	-0.00156049	FALSE	FALSE
KRT8	0	0.283288	-0.000542391	9.25856e-05	-0.0106514	FALSE	FALSE
KRT18	0	0.796073	-0.000142174	0.056925	-0.00223185	FALSE	FALSE
EIF4B	0	0.0101878	-0.0385734	7.16035e-120	-0.331951	FALSE	FALSE
TNS2	0	0.000166558	-0.0731181	0	-0.550039	FALSE	FALSE
SPRYD3	0	1.03738e-18	-0.0860609	0	-0.882534	FALSE	FALSE
IGFBP6	0	0.88618	-0.000639676	3.12369e-63	-0.105561	FALSE	FALSE
ZNF740	0	0.607132	-0.00524198	2.50583e-10	-0.0479371	FALSE	FALSE
ITGB7	0	0.0608923	0.000246737	4.06175e-12	-0.0190439	FALSE	FALSE
RARG	0	0.554189	-0.00280034	3.1292e-111	-0.129766	FALSE	FALSE
AC021072.1	0	0.987268	-0.000175674	0.156824	-0.000368387	FALSE	FALSE
MFSD5	0	0.000151726	-0.0144283	2.04518e-63	-0.0787086	FALSE	FALSE
ESPL1	0	0.257044	1.46149e-05	9.52571e-10	-0.0222869	FALSE	FALSE
PFDN5	0	3.92058e-05	-0.0529002	1.59529e-149	-0.350615	FALSE	FALSE
C12orf10	0	0.0222549	-0.0182058	3.87083e-183	-0.245227	FALSE	FALSE
AAAS	0	0.00391565	0.00984234	1.02521e-13	0.0647629	FALSE	FALSE
SP7	0	0.544947	-0.000209503	1.53162e-28	-0.0230974	FALSE	FALSE
SP1	0	0.314372	-0.0215939	1.77173e-25	-0.0914216	FALSE	FALSE
PRR13	0	0.00367926	-0.0272474	3.61186e-168	-0.231326	FALSE	FALSE
PCBP2	0	5.48897e-15	-0.143316	6.01301e-173	-0.457433	FALSE	FALSE
TARBP2	0	0.144356	0.00341787	0.00715498	0.0199818	FALSE	FALSE
ATF7	0	0.261382	-0.00112913	4.27241e-06	-0.00224373	FALSE	FALSE
ATP5MC2	0	1.06689e-24	-0.139849	0	-0.663811	FALSE	FALSE
CALCOCO1	0	0.661378	-0.0192673	1.54526e-76	0.268247	FALSE	FALSE
HOXC4	0	0.3824	-0.000408798	1.40341e-09	-0.0104942	FALSE	FALSE
CBX5	0	1.36425e-23	-0.13633	0	-0.663583	FALSE	FALSE
HNRNPA1	0	3.68765e-25	-0.100418	0	-0.446353	FALSE	FALSE
COPZ1	0	0.0578752	0.00163358	1.4217e-87	-0.233551	FALSE	FALSE
ZNF385A	0	0.223638	-0.0184151	3.20433e-230	-0.221728	FALSE	FALSE
ITGA5	0	0.0437037	-0.0132417	8.26455e-183	-0.235236	FALSE	FALSE
GTSF1	0	0.914685	-0.00148972	0.00854305	-0.00525756	FALSE	FALSE
NCKAP1L	0	2.731e-19	0.00517325	0	-1.25536	FALSE	FALSE
PPP1R1A	0	0.0222235	-0.00694691	3.66481e-253	-0.289489	FALSE	FALSE
LACRT	0	0.557559	0.000142578	0.823456	0.000429636	FALSE	FALSE
ITGA7	0	8.41569e-35	0.083203	0	-0.695123	FALSE	FALSE
AC009779.3	0	0.12586	0.00131498	0.293287	0.00221252	FALSE	FALSE
RDH5	0	0.792719	-0.000111359	0.977892	-0.000577771	FALSE	FALSE
CD63	0	2.28676e-20	0.0557781	4.02155e-61	0.163992	FALSE	FALSE
GDF11	0	0.049602	-0.00624094	2.94418e-118	-0.182505	FALSE	FALSE
SARNP	0	0.00455865	0.00681824	0.101427	0.00962305	FALSE	FALSE
ORMDL2	0	0.0102221	0.000939038	3.6043e-07	-0.0477763	FALSE	FALSE
MMP19	0	0.518185	-0.00140881	8.66897e-05	-0.00327607	FALSE	FALSE
PYM1	0	0.881438	-0.00983768	9.75834e-10	-0.0405039	FALSE	FALSE
CDK2	0	2.50472e-05	0.00234189	2.3724e-13	-0.0236508	FALSE	FALSE
RAB5B	0	0.0348309	-0.0376194	1.15447e-171	-0.393731	FALSE	FALSE
SUOX	0	0.914324	-0.00828609	6.92534e-30	-0.0608367	FALSE	FALSE
IKZF4	0	4.8677e-05	0.0232484	4.40283e-68	0.179162	FALSE	FALSE
RPS26	0	0.436122	-0.00914407	1.79444e-71	-0.115179	FALSE	FALSE
ERBB3	0	0.0324246	-0.0875716	0	-0.628758	FALSE	FALSE
AC034102.2	0	0.198687	2.57798e-05	4.04889e-05	-0.00287194	FALSE	FALSE
PA2G4	0	4.49444e-10	0.0400306	2.14106e-43	-0.146087	FALSE	FALSE
RPL41	0	7.69046e-49	-0.1729	0	-0.950022	FALSE	FALSE
MYL6	0	0.636523	-0.0263689	5.62554e-212	-0.392318	FALSE	FALSE
RNF41	0	1.14338e-19	0.0902386	1.90916e-88	0.229106	FALSE	FALSE
NABP2	0	0.479918	0.00788968	3.2746e-93	-0.187692	FALSE	FALSE
COQ10A	0	6.38618e-09	-0.0223981	2.21276e-52	-0.066393	FALSE	FALSE
CS	0	0.0215598	-0.0396477	5.20824e-92	-0.224516	FALSE	FALSE
PAN2	0	1.7354e-06	0.0204311	1.14201e-13	0.110997	FALSE	FALSE
STAT2	0	5.18479e-08	0.0450637	5.31594e-33	0.171038	FALSE	FALSE
APOF	0	0.95019	-0.000380611	0.0327973	-0.00056802	FALSE	FALSE
TIMELESS	0	0.00179786	0.00426405	3.99001e-10	-0.032677	FALSE	FALSE
SPRYD4	0	1.57816e-08	-0.0307469	5.58577e-47	-0.0708654	FALSE	FALSE
RBMS2	0	2.97285e-05	-0.00185265	2.65263e-247	-0.32578	FALSE	FALSE
ATP5F1B	0	0.000106984	-0.0755299	0	-1.02036	FALSE	FALSE
PTGES3	0	0.288521	0.0570063	4.53041e-258	-0.745011	FALSE	FALSE
NACA	0	5.91962e-36	-0.157297	0	-0.762725	FALSE	FALSE
PRIM1	0	5.03196e-10	-0.0487763	1.63757e-98	-0.115379	FALSE	FALSE
HSD17B6	0	0.689283	-0.0149893	1.60695e-240	-0.17136	FALSE	FALSE
RDH16	0	0.0264466	0.00219487	0.0422002	0.00615121	FALSE	FALSE
GPR182	0	0.414977	-0.000219004	1.69149e-05	-0.000715346	FALSE	FALSE
ZBTB39	0	0.0309013	0.00159686	0.00214242	0.0180853	FALSE	FALSE
TAC3	0	0.640274	-0.0147084	0	-0.842561	FALSE	FALSE
NEMP1	0	0.816062	0.00170273	1.40635e-23	0.0733285	FALSE	FALSE
NXPH4	0	0.00492963	0.00319001	7.28489e-169	-0.0882225	FALSE	FALSE
SHMT2	0	1.39533e-06	0.0145959	4.7431e-52	-0.101368	FALSE	FALSE
NDUFA4L2	0	0.282397	-0.001515	6.52319e-115	-0.675768	FALSE	FALSE
GLI1	0	0.00269142	0.00114232	1.2415e-70	-0.0389365	FALSE	FALSE
ARHGAP9	0	0.00767059	-0.0130589	4.89564e-122	-0.187621	FALSE	FALSE
DDIT3	0	0.107089	-0.0233015	1.88877e-178	-0.231344	FALSE	FALSE
MBD6	0	0.811587	-0.0156201	4.65623e-24	-0.0688759	FALSE	FALSE
DCTN2	0	0.162241	-0.0278574	2.04941e-146	-0.367954	FALSE	FALSE
DTX3	0	0.000985389	-0.044625	2.41257e-251	-0.483415	FALSE	FALSE
OS9	0	0.627948	-0.0214656	1.59456e-50	-0.224381	FALSE	FALSE
TSPAN31	0	0.15864	-0.00264176	5.94148e-35	-0.114768	FALSE	FALSE
CDK4	0	0.235986	4.57523e-06	8.05151e-13	-0.0525632	FALSE	FALSE
MARCH9	0	0.975191	-0.0101123	5.6735e-44	-0.119369	FALSE	FALSE
METTL1	0	0.172553	0.000366901	0.654453	-0.00153903	FALSE	FALSE
TSFM	0	0.217661	0.00444549	5.97741e-47	-0.134861	FALSE	FALSE
CTDSP2	0	0.00215885	0.00971178	7.43999e-38	0.14258	FALSE	FALSE
LRIG3	0	0.938032	-0.0237013	9.63659e-138	-0.144703	FALSE	FALSE
SLC16A7	0	0.00225448	-0.0591909	0	0.801413	FALSE	FALSE
USP15	0	1.94556e-21	-0.16941	0	-0.984647	FALSE	FALSE
MON2	0	3.69792e-13	-0.11774	3.99873e-79	0.442582	FALSE	FALSE
PPM1H	0	0.0302198	0.0320799	0	1.28574	FALSE	FALSE
AVPR1A	0	0.547517	-0.00137963	9.26625e-47	-0.0450947	FALSE	FALSE
DPY19L2	0	0.905263	-0.00159484	0	0.828986	FALSE	FALSE
RXYLT1	0	2.14443e-07	-0.0454922	1.20563e-30	-0.10097	FALSE	FALSE
SRGAP1	0	7.70082e-27	-0.256395	0	-2.02328	FALSE	FALSE
C12orf66	0	0.000629948	-0.0211356	2.38994e-20	-0.0548392	FALSE	FALSE
C12orf56	0	0.304974	-0.015119	3.95088e-53	-0.0637331	FALSE	FALSE
XPOT	0	9.00239e-09	-0.0748899	2.16685e-140	-0.316965	FALSE	FALSE
TBK1	0	1.63149e-08	-0.0829459	1.45832e-205	-0.544061	FALSE	FALSE
RASSF3	0	1.49485e-40	0.088161	1.82742e-220	-0.464392	FALSE	FALSE
GNS	0	8.67715e-05	-0.0489424	5.54345e-74	-0.21149	FALSE	FALSE
TBC1D30	0	0.0432455	-0.0287465	8.63474e-229	-0.404943	FALSE	FALSE
WIF1	0	1.65171e-19	-0.108313	0	-1.03838	FALSE	FALSE
LEMD3	0	6.13546e-40	-0.182297	9.32992e-150	-0.315761	FALSE	FALSE
MSRB3	0	9.48163e-19	-0.118149	0	-0.551994	FALSE	FALSE
HMGA2	0	0.670736	-0.00651746	2.55146e-129	-0.214024	FALSE	FALSE
LLPH	0	0.290249	-0.0132881	1.09406e-73	-0.124161	FALSE	FALSE
AC078927.1	0	0.154376	-0.00237463	0.000400885	-0.00621142	FALSE	FALSE
IRAK3	0	1.99979e-06	-0.0473989	0	-1.5496	FALSE	FALSE
HELB	0	1.27011e-05	-0.0379957	4.23574e-193	-0.278978	FALSE	FALSE
GRIP1	0	1.83114e-51	-0.573727	0	-4.43881	FALSE	FALSE
CAND1	0	7.88798e-38	-0.192444	2.63157e-276	-0.577371	FALSE	FALSE
DYRK2	0	0.0191791	-0.023251	1.34361e-291	-0.429391	FALSE	FALSE
IL26	0	0.499388	-0.00174996	6.0006e-142	-0.156689	FALSE	FALSE
MDM1	0	7.7912e-08	-0.0445899	1.47697e-102	-0.16556	FALSE	FALSE
RAP1B	0	5.53524e-48	-0.217955	4.082e-284	-0.640294	FALSE	FALSE
NUP107	0	0.000256957	-0.0628817	1.55753e-40	-0.157456	FALSE	FALSE
SLC35E3	0	1.02214e-09	0.0708574	1.54444e-117	0.407913	FALSE	FALSE
MDM2	0	8.8657e-11	-0.106332	5.48065e-49	-0.183667	FALSE	FALSE
CPM	0	3.94484e-31	-0.207946	0	-0.998876	FALSE	FALSE
CPSF6	0	1.19997e-51	-0.253312	1.28359e-307	-1.02535	FALSE	FALSE
LYZ	0	0.0367541	-0.00233375	1.74011e-16	-0.0216061	FALSE	FALSE
YEATS4	0	5.88186e-06	-0.0294942	4.30746e-30	-0.0765967	FALSE	FALSE
FRS2	0	0.65264	-0.00606791	1.36259e-125	-0.415331	FALSE	FALSE
CCT2	0	0.121455	0.00651895	6.61775e-216	-0.433454	FALSE	FALSE
BEST3	0	0.0281352	-0.0302457	0	-0.921703	FALSE	FALSE
RAB3IP	0	0.160942	-0.0553504	0	-1.08098	FALSE	FALSE
AC025263.2	0	0.00199894	0.00271136	2.40292e-74	-0.072745	FALSE	FALSE
MYRFL	0	6.47414e-34	0.0910268	3.97048e-247	-0.465632	FALSE	FALSE
CNOT2	0	5.34877e-106	-0.393944	1.73044e-164	-0.440483	FALSE	FALSE
KCNMB4	0	0.888792	-0.0483923	0	0.88543	FALSE	FALSE
TSPAN8	0	0.00576191	0.00506474	1.52258e-06	-0.0243225	FALSE	FALSE
LGR5	0	9.53938e-25	-0.146087	0	-0.677221	FALSE	FALSE
ZFC3H1	0	2.26544e-34	0.190067	5.56176e-100	0.367275	FALSE	FALSE
THAP2	0	2.94192e-05	-0.0334955	3.11833e-31	-0.073127	FALSE	FALSE
AC073612.1	0	0.86677	0.00186357	8.13971e-05	0.0161076	FALSE	FALSE
TMEM19	0	0.00228041	-0.0236486	8.14489e-52	-0.0995198	FALSE	FALSE
RAB21	0	2.55689e-15	-0.114442	3.11327e-128	-0.354319	FALSE	FALSE
TBC1D15	0	4.35968e-09	-0.103465	1.50928e-57	-0.228778	FALSE	FALSE
ATXN7L3B	0	1.05708e-20	-0.106989	0	-0.841192	FALSE	FALSE
KCNC2	0	1.7387e-80	-0.438085	0	-3.13855	FALSE	FALSE
CAPS2	0	2.36094e-33	-0.229318	0	-0.966467	FALSE	FALSE
GLIPR1L1	0	7.37467e-19	-0.0410834	0	-0.0826305	FALSE	FALSE
GLIPR1L2	0	7.42052e-11	-0.0612433	1.85376e-126	-0.185215	FALSE	FALSE
GLIPR1	0	1.38955e-35	-0.0883318	0	-0.370131	FALSE	FALSE
KRR1	0	2.73524e-06	-0.0585295	1.97908e-66	-0.227992	FALSE	FALSE
PHLDA1	0	3.10772e-07	-0.0493239	0	-0.720807	FALSE	FALSE
NAP1L1	0	3.32275e-34	-0.20416	2.22963e-218	-0.659432	FALSE	FALSE
BBS10	0	1.10092e-08	-0.0281673	2.15212e-77	-0.107257	FALSE	FALSE
OSBPL8	0	0.000171292	0.104468	0	1.02038	FALSE	FALSE
ZDHHC17	0	7.12356e-76	-0.308492	0	-0.631672	FALSE	FALSE
CSRP2	0	0.0026787	-0.0126604	1.78162e-119	-0.159307	FALSE	FALSE
E2F7	0	0.18343	-0.00400193	1.3526e-27	-0.0222425	FALSE	FALSE
NAV3	0	1.14558e-19	0.471005	0	2.72099	FALSE	FALSE
SYT1	0	0.633563	0.526634	0	3.08252	FALSE	FALSE
PAWR	0	2.21869e-15	-0.0857343	0	-1.16782	FALSE	FALSE
PPP1R12A	0	1.37251e-09	-0.0627224	7.31427e-307	0.767781	FALSE	FALSE
MYF6	0	0.904966	1.23657e-05	0.0216646	-0.00116846	FALSE	FALSE
LIN7A	0	1.72696e-16	-0.170837	0	-1.29684	FALSE	FALSE
ACSS3	0	1.58744e-14	-0.122047	0	-1.78357	FALSE	FALSE
PPFIA2	0	0.0066678	0.155239	0	2.43522	FALSE	FALSE
CCDC59	0	0.00161467	0.0735463	2.25454e-124	0.404086	FALSE	FALSE
METTL25	0	3.37649e-23	-0.165305	5.80518e-168	-0.397319	FALSE	FALSE
TMTC2	0	3.13689e-90	-0.699055	0	-3.15025	FALSE	FALSE
SLC6A15	0	4.72165e-42	-0.194372	1.7198e-290	-0.473164	FALSE	FALSE
TSPAN19	0	0.0142851	-0.00846688	9.91464e-16	-0.0221922	FALSE	FALSE
NTS	0	0.600617	-0.00120422	1.65337e-14	-0.00791003	FALSE	FALSE
MGAT4C	0	6.0931e-38	0.353027	0	-2.29726	FALSE	FALSE
C12orf29	0	1.00103e-24	-0.0870196	8.70615e-244	-0.300746	FALSE	FALSE
CEP290	0	4.79743e-37	0.224941	0	0.824466	FALSE	FALSE
TMTC3	0	9.63112e-15	-0.109255	2.25795e-160	-0.346733	FALSE	FALSE
KITLG	0	5.07799e-23	-0.130214	0	-0.744611	FALSE	FALSE
POC1B	0	0.169643	-0.0133426	1.57669e-56	0.214699	FALSE	FALSE
ATP2B1	0	3.69629e-16	0.0356049	0	1.46053	FALSE	FALSE
CCER1	0	0.165067	-0.000592501	4.43116e-22	-0.000812322	FALSE	FALSE
LUM	0	0.122136	-0.00115619	2.15135e-21	-0.00953403	FALSE	FALSE
DCN	0	2.05123e-06	-0.0325498	0	-0.358162	FALSE	FALSE
BTG1	0	8.50502e-32	-0.109858	0	-0.401114	FALSE	FALSE
EEA1	0	5.27679e-07	-0.0953296	7.70545e-56	-0.259452	FALSE	FALSE
NUDT4	0	3.23123e-05	0.0509082	0	-0.702855	FALSE	FALSE
UBE2N	0	3.62229e-12	-0.0998814	0	-0.622813	FALSE	FALSE
MRPL42	0	1.12431e-27	-0.125937	1.66132e-168	-0.332202	FALSE	FALSE
SOCS2	0	3.70694e-12	-0.0276573	7.93041e-252	-0.27734	FALSE	FALSE
CRADD	0	1.20636e-72	-0.395309	0	-1.08734	FALSE	FALSE
PLXNC1	0	3.14445e-07	0.0692266	9.46393e-239	0.508626	FALSE	FALSE
TMCC3	0	5.01684e-23	-0.153757	0	-0.671225	FALSE	FALSE
NDUFA12	0	8.23439e-16	-0.0899051	0	-0.541647	FALSE	FALSE
NR2C1	0	7.15256e-13	-0.11795	1.18156e-202	-0.452599	FALSE	FALSE
FGD6	0	0.0001109	0.0226773	0	-0.858009	FALSE	FALSE
VEZT	0	0.000168825	-0.0591454	2.95643e-229	0.698242	FALSE	FALSE
METAP2	0	8.06884e-06	-0.0733315	5.62087e-131	-0.340674	FALSE	FALSE
USP44	0	2.20864e-09	-0.0463469	0	-0.285586	FALSE	FALSE
NTN4	0	6.27907e-26	-0.143695	0	-0.801755	FALSE	FALSE
SNRPF	0	0.000398777	-0.0376713	5.39972e-46	-0.123703	FALSE	FALSE
CCDC38	0	0.117157	-0.00498073	6.70017e-06	-0.0176925	FALSE	FALSE
AMDHD1	0	0.509463	0.00142019	0.00424996	0.00920871	FALSE	FALSE
LTA4H	0	3.93795e-15	-0.0847609	3.11383e-101	-0.252194	FALSE	FALSE
ELK3	0	0.000312466	-0.000543001	7.6042e-266	-0.407084	FALSE	FALSE
CDK17	0	9.76707e-26	-0.203001	0	-0.858366	FALSE	FALSE
NEDD1	0	0.00314675	-0.0336505	4.10884e-68	-0.0868931	FALSE	FALSE
TMPO	0	2.8427e-05	-0.0472914	1.47189e-115	-0.228034	FALSE	FALSE
SLC25A3	0	1.94829e-28	-0.162638	0	-0.971153	FALSE	FALSE
APAF1	0	7.93879e-07	-0.0533054	4.99142e-222	-0.436446	FALSE	FALSE
ANKS1B	0	3.38591e-26	0.42753	0	2.5633	FALSE	FALSE
FAM71C	0	0.178786	-0.000809997	0.000101731	-0.00183484	FALSE	FALSE
UHRF1BP1L	0	1.44685e-07	-0.0862894	1.43526e-126	0.360351	FALSE	FALSE
ACTR6	0	1.7225e-08	-0.0556231	4.03835e-139	-0.293405	FALSE	FALSE
DEPDC4	0	0.608721	-0.0051638	1.10855e-18	0.0512195	FALSE	FALSE
SCYL2	0	0.901229	-0.0115897	1.55721e-111	-0.394924	FALSE	FALSE
SLC17A8	0	0.00371496	0.00198818	6.98984e-167	-0.138586	FALSE	FALSE
NR1H4	0	0.0870497	0.00324433	6.27063e-21	-0.0374101	FALSE	FALSE
GAS2L3	0	2.04892e-12	0.0121839	0	-0.508392	FALSE	FALSE
ANO4	0	2.32405e-103	-0.595025	0	-2.36978	FALSE	FALSE
SLC5A8	0	0.000635535	0.0059141	0	-0.530044	FALSE	FALSE
UTP20	0	0.39466	-0.031449	2.24904e-16	-0.0808463	FALSE	FALSE
ARL1	0	4.32314e-22	-0.0827715	3.29883e-287	-0.374976	FALSE	FALSE
CHPT1	0	2.16564e-46	-0.275969	0	-1.5208	FALSE	FALSE
SYCP3	0	9.33158e-11	-0.0369934	8.84507e-182	-0.141456	FALSE	FALSE
GNPTAB	0	0.191323	0.0257607	2.83188e-304	0.705515	FALSE	FALSE
DRAM1	0	1.29035e-07	-0.0352674	0	-0.294112	FALSE	FALSE
WASHC3	0	1.36982e-23	-0.125603	1.30826e-207	-0.291723	FALSE	FALSE
NUP37	0	5.46723e-13	-0.0479707	4.54611e-46	-0.0736696	FALSE	FALSE
PARPBP	0	0.252121	-0.00933417	7.2249e-14	-0.0415655	FALSE	FALSE
IGF1	0	5.9614e-49	-0.148973	0	-0.817241	FALSE	FALSE
ASCL1	0	0.0895783	-0.0190009	0	-0.426455	FALSE	FALSE
STAB2	0	0.536164	-0.00533561	8.61744e-23	-0.0363482	FALSE	FALSE
HSP90B1	0	7.78958e-20	-0.138131	0	-0.694874	FALSE	FALSE
C12orf73	0	0.590157	-0.0207091	1.03833e-70	-0.167429	FALSE	FALSE
TDG	0	0.0833448	-0.0286636	5.05535e-37	0.133466	FALSE	FALSE
HCFC2	0	4.14766e-18	-0.108198	2.05432e-68	-0.176587	FALSE	FALSE
NFYB	0	8.93809e-18	-0.0685746	1.61647e-92	-0.189522	FALSE	FALSE
TXNRD1	0	4.21918e-12	-0.124037	0	-0.863568	FALSE	FALSE
CHST11	0	0.142494	-0.097057	0	-3.32064	FALSE	FALSE
C12orf45	0	0.00163903	0.0267766	1.12063e-39	0.194941	FALSE	FALSE
WASHC4	0	8.75065e-42	-0.203858	0	-0.785412	FALSE	FALSE
APPL2	0	0.102856	0.0127452	9.2553e-171	-0.625225	FALSE	FALSE
C12orf75	0	1.29356e-40	0.057309	5.27792e-196	-0.399163	FALSE	FALSE
CKAP4	0	0.070659	0.000801905	1.01156e-57	-0.147114	FALSE	FALSE
TCP11L2	0	4.3615e-11	-0.114989	0	-0.488732	FALSE	FALSE
POLR3B	0	0.015921	0.0248898	1.33624e-45	0.16106	FALSE	FALSE
RFX4	0	2.41707e-62	-0.270835	0	-2.93475	FALSE	FALSE
RIC8B	0	0.625377	0.00441052	4.68325e-207	0.527016	FALSE	FALSE
TMEM263	0	3.03256e-09	-0.0566611	1.17136e-70	-0.173342	FALSE	FALSE
MTERF2	0	0.381149	0.00355616	1.84053e-43	0.141809	FALSE	FALSE
CRY1	0	0.00301027	-0.0527066	8.53919e-204	-0.381558	FALSE	FALSE
BTBD11	0	5.47619e-46	-0.276831	0	-3.10801	FALSE	FALSE
PWP1	0	0.200398	-0.0188498	1.1898e-23	-0.108236	FALSE	FALSE
PRDM4	0	0.0511338	0.0147946	2.72185e-27	-0.119127	FALSE	FALSE
ASCL4	0	0.866253	-0.000406141	1.18583e-13	-0.0172705	FALSE	FALSE
CMKLR1	0	2.70857e-05	-0.00230799	0	-0.629195	FALSE	FALSE
FICD	0	0.00202063	-0.0145127	1.60143e-34	-0.0541181	FALSE	FALSE
SART3	0	0.160151	0.00327968	2.66228e-33	0.130872	FALSE	FALSE
ISCU	0	2.35268e-24	-0.131696	0	-1.19411	FALSE	FALSE
TMEM119	0	0.240742	-0.00492186	4.12485e-213	-0.260472	FALSE	FALSE
SELPLG	0	0.000758501	0.00248626	7.36914e-228	-0.320039	FALSE	FALSE
CORO1C	0	0.600617	-0.0387157	2.64844e-64	-0.232144	FALSE	FALSE
DAO	0	0.737356	-0.000905734	9.56559e-09	0.0159034	FALSE	FALSE
USP30	0	2.18871e-08	-0.0771507	3.3128e-32	-0.118581	FALSE	FALSE
ALKBH2	0	0.306321	-0.00830037	7.83349e-11	-0.0350456	FALSE	FALSE
UNG	0	0.229439	-0.0232235	6.0999e-55	-0.098911	FALSE	FALSE
ACACB	0	0.0131202	-0.130127	0	-1.93531	FALSE	FALSE
MYO1H	0	0.109717	0.00318547	3.50497e-08	0.0195087	FALSE	FALSE
UBE3B	0	0.0143249	0.0111805	7.20428e-43	0.194304	FALSE	FALSE
MMAB	0	0.000123736	0.0109911	1.69811e-42	0.135047	FALSE	FALSE
FAM222A	0	0.290851	-0.0685818	0	-0.496343	FALSE	FALSE
GLTP	0	0.000107687	-0.0208617	0	-0.484859	FALSE	FALSE
TCHP	0	2.18339e-21	-0.1291	7.64796e-79	-0.206178	FALSE	FALSE
ANKRD13A	0	4.59762e-16	-0.118595	7.23103e-291	-0.483829	FALSE	FALSE
C12orf76	0	2.91799e-11	-0.153035	0	-0.76279	FALSE	FALSE
IFT81	0	0.0679057	0.0171826	9.84249e-142	0.336357	FALSE	FALSE
ATP2A2	0	3.51712e-40	-0.229969	0	-1.10255	FALSE	FALSE
ANAPC7	0	0.490285	-0.00381421	1.46908e-27	-0.126629	FALSE	FALSE
ARPC3	0	0.482417	-0.0267053	4.63144e-177	-0.434499	FALSE	FALSE
GPN3	0	0.970413	-0.00524534	5.03131e-44	-0.125327	FALSE	FALSE
FAM216A	0	0.154458	-0.0208752	2.02036e-48	-0.151935	FALSE	FALSE
VPS29	0	4.05165e-18	-0.116678	0	-0.531734	FALSE	FALSE
RAD9B	0	0.00165617	0.00322329	7.52253e-05	0.0139752	FALSE	FALSE
PPTC7	0	6.2613e-06	-0.0488567	7.13649e-104	-0.218577	FALSE	FALSE
HVCN1	0	2.82633e-06	-0.0311445	0	-0.187948	FALSE	FALSE
PPP1CC	0	3.67726e-30	-0.122963	0	-0.412928	FALSE	FALSE
CCDC63	0	0.372099	0.00165548	0.0342969	0.00527841	FALSE	FALSE
MYL2	0	0.0470795	0.00023522	0.473559	0.000960818	FALSE	FALSE
PHETA1	0	0.63467	-0.00239537	1.68872e-11	-0.0213674	FALSE	FALSE
ATXN2	0	6.32838e-05	0.0648677	1.9905e-127	0.574286	FALSE	FALSE
ALDH2	0	2.07923e-06	0.0310729	1.8854e-181	-0.345989	FALSE	FALSE
TMEM116	0	0.082075	-0.0246935	8.43931e-31	0.125746	FALSE	FALSE
ERP29	0	0.0302561	-0.0315588	1.93206e-202	-0.352176	FALSE	FALSE
NAA25	0	0.00604851	-0.0627182	3.0599e-57	-0.252188	FALSE	FALSE
TRAFD1	0	0.276504	-0.0280131	1.13986e-22	-0.095927	FALSE	FALSE
RPL6	0	2.88225e-12	-0.0937411	0	-0.683859	FALSE	FALSE
PTPN11	0	0.716163	-0.00724545	1.891e-136	0.462309	FALSE	FALSE
OAS1	0	0.0109495	-0.00056783	4.37809e-134	-0.191858	FALSE	FALSE
OAS3	0	0.502659	-0.00379901	1.77838e-84	-0.0668971	FALSE	FALSE
OAS2	0	0.240791	-0.0047143	3.92631e-65	-0.0828133	FALSE	FALSE
DDX54	0	3.37898e-07	0.0295701	1.96898e-38	-0.12229	FALSE	FALSE
RITA1	0	0.665761	0.00692683	4.95255e-52	-0.123233	FALSE	FALSE
IQCD	0	0.62446	-0.00676748	4.29061e-26	-0.0378744	FALSE	FALSE
TPCN1	0	1.64745e-16	0.0713723	0	-0.9942	FALSE	FALSE
SDS	0	0.603802	-0.00803098	0	-0.22943	FALSE	FALSE
SDSL	0	0.0382055	0.00197732	6.10892e-20	-0.0284244	FALSE	FALSE
TBX5	0	0.264419	-0.00108628	1.68232e-19	-0.013528	FALSE	FALSE
TBX3	0	0.184481	-0.00214508	1.47779e-86	-0.395913	FALSE	FALSE
MED13L	0	1.5454e-117	-0.379807	0	-1.30624	FALSE	FALSE
MAP1LC3B2	0	0.282062	-0.0131626	5.40978e-69	-0.106652	FALSE	FALSE
C12orf49	0	0.605107	-0.00750947	3.90805e-87	-0.186056	FALSE	FALSE
FBXW8	0	0.515972	-0.00118647	6.6795e-156	-0.444014	FALSE	FALSE
FBXO21	0	2.24959e-09	-0.101398	4.90279e-134	-0.435425	FALSE	FALSE
NOS1	0	4.89943e-32	0.0946333	0	-0.940881	FALSE	FALSE
WSB2	0	5.87359e-10	0.0708428	0	-0.720024	FALSE	FALSE
VSIG10	0	2.45859e-09	0.0454517	1.87551e-103	0.271496	FALSE	FALSE
PEBP1	0	1.21744e-79	-0.391171	0	-2.46799	FALSE	FALSE
TAOK3	0	0.507304	-0.0369814	0	-1.08503	FALSE	FALSE
SUDS3	0	3.98327e-05	-0.0519155	7.41375e-98	-0.255433	FALSE	FALSE
CCDC60	0	0.000206474	-0.0176984	5.78235e-128	-0.100888	FALSE	FALSE
PRKAB1	0	0.328857	-0.00991821	3.56173e-18	-0.0565714	FALSE	FALSE
RPLP0	0	1.18152e-20	-0.0973373	1.15213e-304	-0.409966	FALSE	FALSE
PXN	0	0.00222026	-0.0385966	1.8397e-152	-0.285478	FALSE	FALSE
MSI1	0	1.43939e-06	0.00426015	0	-0.234262	FALSE	FALSE
COX6A1	0	0.0631528	-0.00172974	5.26756e-19	-0.0114296	FALSE	FALSE
TRIAP1	0	0.205848	-0.00626579	1.93907e-80	-0.0998292	FALSE	FALSE
GATC	0	0.107772	-0.0229943	2.15847e-99	-0.186008	FALSE	FALSE
SRSF9	0	0.0102327	-0.0286288	4.68065e-279	-0.423881	FALSE	FALSE
DYNLL1	0	1.77837e-43	-0.271108	0	-2.13676	FALSE	FALSE
COQ5	0	7.39937e-12	0.0279906	7.61516e-16	0.0747422	FALSE	FALSE
RNF10	0	1.49754e-05	0.0486124	4.15909e-73	0.257995	FALSE	FALSE
POP5	0	0.397795	-0.0151422	1.19091e-35	-0.0829722	FALSE	FALSE
MLEC	0	0.616667	-0.00498445	2.16714e-108	-0.308337	FALSE	FALSE
UNC119B	0	0.0222026	-0.0220762	1.92931e-66	-0.111822	FALSE	FALSE
SPPL3	0	2.72225e-21	-0.178738	2.60098e-84	-0.38334	FALSE	FALSE
HNF1A	0	0.85462	-0.000426396	0.0341946	0.00238891	FALSE	FALSE
OASL	0	0.631872	-0.0018704	0.000472026	-0.021063	FALSE	FALSE
P2RX7	0	0.106249	-0.011034	7.44403e-250	-0.663536	FALSE	FALSE
ANAPC5	0	5.94248e-30	-0.211951	1.09275e-210	-0.485621	FALSE	FALSE
RNF34	0	0.454472	-0.0220763	1.34941e-50	0.194091	FALSE	FALSE
ORAI1	0	0.0686132	0.000199034	2.98086e-18	-0.0985236	FALSE	FALSE
BCL7A	0	2.03253e-13	0.0891006	3.78169e-202	0.425513	FALSE	FALSE
VPS33A	0	0.89731	-9.91717e-05	0.973308	-0.00117461	FALSE	FALSE
ZCCHC8	0	0.242242	0.00096292	6.96747e-29	-0.166575	FALSE	FALSE
RSRC2	0	0.00021868	-0.0659245	4.13033e-117	-0.354806	FALSE	FALSE
KNTC1	0	0.00504045	0.00879227	2.2282e-23	0.066276	FALSE	FALSE
HCAR1	0	0.973783	-0.00024645	1.68162e-17	-0.0118835	FALSE	FALSE
DENR	0	0.0723932	-0.0320037	3.68282e-53	0.191946	FALSE	FALSE
HIP1R	0	0.131881	-0.0904467	0	-1.67466	FALSE	FALSE
OGFOD2	0	0.195865	0.00622634	1.32706e-05	0.0234182	FALSE	FALSE
ARL6IP4	0	0.00236931	0.0275594	1.0622e-192	-0.486006	FALSE	FALSE
MPHOSPH9	0	0.0199335	0.038047	1.54551e-273	0.634173	FALSE	FALSE
SBNO1	0	3.14737e-07	0.0645728	1.88265e-126	0.371883	FALSE	FALSE
SNRNP35	0	0.00548345	-0.043399	5.71757e-23	-0.0956479	FALSE	FALSE
TMED2	0	4.91394e-12	-0.0710779	2.13169e-268	-0.374577	FALSE	FALSE
EIF2B1	0	0.0856179	-0.0283785	9.78066e-26	-0.105621	FALSE	FALSE
GTF2H3	0	0.000241578	0.0307681	7.38174e-74	0.2356	FALSE	FALSE
TCTN2	0	0.822925	0.000802869	1.2868e-78	0.157722	FALSE	FALSE
UBC	0	3.06376e-07	-0.126932	0	-1.71552	FALSE	FALSE
BRI3BP	0	1.38817e-07	0.0541842	6.26824e-127	-0.375249	FALSE	FALSE
TMEM132C	0	0.577469	-0.0205689	0	-2.719	FALSE	FALSE
FZD10	0	0.60427	-0.000305747	1.05366e-12	-0.0531326	FALSE	FALSE
RAN	0	6.09378e-23	-0.110608	0	-1.08561	FALSE	FALSE
ADGRD1	0	0.0252113	0.00557441	4.17286e-92	-0.546094	FALSE	FALSE
PXMP2	0	0.722574	-0.000316852	0.0260754	-0.00459157	FALSE	FALSE
PGAM5	0	0.00114733	0.0174407	4.0989e-57	-0.126988	FALSE	FALSE
ZNF84	0	6.33475e-23	-0.1353	4.99313e-84	-0.22495	FALSE	FALSE
ZNF140	0	0.0161455	-0.0348337	2.94004e-18	-0.0859349	FALSE	FALSE
ZNF891	0	0.110807	-0.0310926	1.33705e-25	0.107966	FALSE	FALSE
ZNF10	0	0.00542245	-0.00533409	7.14103e-08	-0.00907805	FALSE	FALSE
ZNF268	0	0.383138	0.00158207	4.3666e-17	0.0671043	FALSE	FALSE
TUBA3C	0	0.70417	-5.11206e-05	0.834306	0.000896863	FALSE	FALSE
TPTE2	0	1.77096e-05	-0.036214	3.69515e-67	-0.0925227	FALSE	FALSE
PSPC1	0	1.83522e-76	-0.311686	4.05736e-236	-0.595535	FALSE	FALSE
ZMYM5	0	0.013046	0.0173963	2.21799e-32	0.190258	FALSE	FALSE
ZMYM2	0	3.19077e-38	-0.225172	3.25092e-130	-0.459978	FALSE	FALSE
GJA3	0	0.929724	-0.000189232	0.64635	-0.000445965	FALSE	FALSE
GJB2	0	0.532832	-0.000206302	4.87984e-13	-0.00800399	FALSE	FALSE
GJB6	0	2.30944e-05	-0.0295838	0	-0.498657	FALSE	FALSE
CRYL1	0	0.908624	-0.015334	9.18181e-178	0.498041	FALSE	FALSE
IFT88	0	1.14811e-29	-0.193364	2.45193e-223	-0.460602	FALSE	FALSE
EEF1AKMT1	0	0.176167	0.00759239	3.86884e-31	0.113568	FALSE	FALSE
XPO4	0	2.45139e-31	-0.190351	1.35393e-129	-0.344122	FALSE	FALSE
LATS2	0	5.32441e-08	-0.0432304	0	-0.272202	FALSE	FALSE
SAP18	0	1.19423e-20	-0.101983	0	-0.85976	FALSE	FALSE
SKA3	0	0.197893	0.00287856	0.000143008	0.0129359	FALSE	FALSE
MRPL57	0	5.33142e-09	-0.0578137	4.14929e-241	-0.372528	FALSE	FALSE
ZDHHC20	0	2.91794e-21	-0.218488	0	-0.790522	FALSE	FALSE
MICU2	0	2.97611e-17	-0.152949	1.08219e-110	-0.396125	FALSE	FALSE
FGF9	0	6.37202e-10	-0.0657816	0	-0.472125	FALSE	FALSE
SGCG	0	0.00150595	-0.0230476	0	-0.365918	FALSE	FALSE
SACS	0	2.71864e-05	0.0665414	0	0.753022	FALSE	FALSE
MIPEP	0	3.846e-08	-0.0924801	1.49905e-207	-0.536683	FALSE	FALSE
C1QTNF9B	0	0.14965	-0.00283549	6.60055e-89	-0.102625	FALSE	FALSE
C1QTNF9	0	0.951008	-0.000652343	1.43703e-13	-0.000618706	FALSE	FALSE
PARP4	0	1.17442e-21	-0.100726	0	-0.758802	FALSE	FALSE
ATP12A	0	0.00568552	-0.00797573	9.41656e-151	-0.0611814	FALSE	FALSE
RNF17	0	0.000318421	0.00660492	1.81147e-08	0.0175914	FALSE	FALSE
CENPJ	0	0.000566678	0.0355777	1.70543e-65	0.188211	FALSE	FALSE
PABPC3	0	0.212067	-0.00353344	2.48343e-13	-0.0262256	FALSE	FALSE
AMER2	0	3.23135e-69	-0.368682	0	-1.61973	FALSE	FALSE
MTMR6	0	1.20285e-23	-0.136322	9.87786e-248	-0.383075	FALSE	FALSE
NUP58	0	8.21683e-35	-0.190882	3.02684e-127	-0.316047	FALSE	FALSE
SHISA2	0	0.258397	-0.00286814	2.24454e-89	-0.0389439	FALSE	FALSE
RNF6	0	0.235074	-0.00613305	5.57018e-218	-0.370713	FALSE	FALSE
CDK8	0	1.18725e-09	-0.121572	2.75304e-260	-0.688079	FALSE	FALSE
WASF3	0	1.15738e-41	-0.239537	0	-1.14606	FALSE	FALSE
GPR12	0	3.45544e-22	-0.0554293	6.52944e-235	-0.190334	FALSE	FALSE
USP12	0	0.00970331	-0.0476199	4.57344e-152	-0.420837	FALSE	FALSE
RPL21	0	1.10816e-06	-0.0465965	1.72327e-143	-0.245032	FALSE	FALSE
RASL11A	0	0.904276	-0.00145032	2.95889e-07	-0.036232	FALSE	FALSE
GTF3A	0	0.000138646	-0.0443016	1.38167e-222	-0.42788	FALSE	FALSE
MTIF3	0	1.53285e-13	-0.0925453	7.49427e-44	-0.194585	FALSE	FALSE
LNX2	0	0.396392	0.000909741	0	-0.415146	FALSE	FALSE
POLR1D	0	0.0522184	0.00908653	2.21718e-110	-0.305002	FALSE	FALSE
GSX1	0	0.466761	-0.000260188	9.56559e-09	-0.00475839	FALSE	FALSE
URAD	0	0.100381	0.000811069	4.74771e-12	-0.0116494	FALSE	FALSE
FLT3	0	1.47272e-10	0.0353857	0	-0.875553	FALSE	FALSE
PAN3	0	5.82386e-69	-0.326696	9.84182e-230	-0.649454	FALSE	FALSE
FLT1	0	0.267059	-0.0219099	1.4347e-224	-1.80488	FALSE	FALSE
POMP	0	4.09007e-21	-0.0985329	0	-0.489162	FALSE	FALSE
SLC46A3	0	9.2451e-24	-0.0853009	2.94291e-105	-0.131775	FALSE	FALSE
UBL3	0	1.52345e-41	-0.246334	4.72589e-260	-0.546797	FALSE	FALSE
KATNAL1	0	3.88512e-10	0.0818775	1.08554e-296	0.630869	FALSE	FALSE
HMGB1	0	1.34291e-56	0.324987	0	1.24593	FALSE	FALSE
USPL1	0	1.41379e-12	0.0839322	8.69071e-41	0.163811	FALSE	FALSE
ALOX5AP	0	0.722265	-0.00653809	3.00423e-288	-0.34436	FALSE	FALSE
HSPH1	0	2.70007e-21	0.24535	0	-1.18313	FALSE	FALSE
RXFP2	0	0.373654	-0.000151143	7.1254e-157	-0.0813206	FALSE	FALSE
FRY	0	0.000293953	0.151911	0	1.72152	FALSE	FALSE
ZAR1L	0	0.135384	-0.00162985	1.21356e-08	-0.00546607	FALSE	FALSE
BRCA2	0	0.00193485	0.0038395	6.67586e-60	-0.105707	FALSE	FALSE
N4BP2L2	0	8.02171e-65	-0.251882	2.47314e-97	-0.39869	FALSE	FALSE
PDS5B	0	2.08694e-37	-0.208411	0	-0.792726	FALSE	FALSE
STARD13	0	2.01713e-75	-0.413764	0	-1.30778	FALSE	FALSE
NBEA	0	6.00796e-15	0.366029	0	2.07892	FALSE	FALSE
MAB21L1	0	0.332144	-0.00149401	1.72467e-19	-0.010529	FALSE	FALSE
SOHLH2	0	0.441532	0.00121769	0.0390894	0.00449042	FALSE	FALSE
CCDC169-SOHLH2	0	0.610832	-0.00152529	1.77919e-06	-0.00580269	FALSE	FALSE
SPART	0	2.28206e-06	-0.101506	2.95128e-125	0.419807	FALSE	FALSE
CCNA1	0	0.555783	-0.00277703	3.89406e-35	-0.0649268	FALSE	FALSE
SERTM1	0	0.000154118	-0.0291348	0	-0.505766	FALSE	FALSE
RFXAP	0	0.282085	-0.0226083	2.43184e-36	0.14157	FALSE	FALSE
SMAD9	0	2.52584e-14	-0.084659	0	-0.456002	FALSE	FALSE
ALG5	0	8.84429e-12	-0.078074	1.36798e-48	-0.127597	FALSE	FALSE
EXOSC8	0	2.78966e-07	-0.0482661	1.31282e-45	-0.106846	FALSE	FALSE
SUPT20H	0	4.45328e-41	-0.181215	1.82552e-143	-0.307224	FALSE	FALSE
CSNK1A1L	0	0.816214	-0.000598292	0.470494	-0.00260556	FALSE	FALSE
POSTN	0	1.02044e-06	-0.03168	0	-1.92443	FALSE	FALSE
TRPC4	0	7.98275e-05	-0.100496	0	-1.82895	FALSE	FALSE
UFM1	0	3.78322e-39	-0.143843	1.46618e-195	-0.339772	FALSE	FALSE
FREM2	0	1.22474e-07	-0.0542144	0	-0.53188	FALSE	FALSE
STOML3	0	0.391054	-0.000539849	0.00433032	-0.00221303	FALSE	FALSE
PROSER1	0	1.13175e-14	-0.0681296	2.33391e-73	-0.109194	FALSE	FALSE
NHLRC3	0	1.1801e-81	-0.249971	1.15605e-196	-0.335741	FALSE	FALSE
LHFPL6	0	0.811967	-0.0202617	0	-1.15713	FALSE	FALSE
COG6	0	0.0651425	0.0334229	1.77713e-208	0.616621	FALSE	FALSE
FOXO1	0	6.26367e-24	-0.246044	0	-2.03289	FALSE	FALSE
MRPS31	0	2.31954e-12	-0.108089	2.81876e-104	-0.254927	FALSE	FALSE
SLC25A15	0	0.816897	-0.00405585	5.34888e-28	-0.0378149	FALSE	FALSE
ELF1	0	2.61824e-35	-0.216569	0	-0.682814	FALSE	FALSE
WBP4	0	7.05293e-07	-0.0712696	8.39417e-49	-0.175266	FALSE	FALSE
KBTBD6	0	3.08317e-28	-0.0920326	0	-0.409067	FALSE	FALSE
KBTBD7	0	1.35228e-19	-0.059317	1.44123e-180	-0.21931	FALSE	FALSE
MTRF1	0	0.611411	-0.0052834	6.193e-25	-0.0917708	FALSE	FALSE
NAA16	0	0.308097	0.00268034	4.70222e-53	0.23134	FALSE	FALSE
RGCC	0	2.32814e-35	-0.183381	0	-0.792573	FALSE	FALSE
VWA8	0	4.67047e-72	-0.330678	0	-0.906511	FALSE	FALSE
AKAP11	0	4.83014e-31	-0.199016	0	-0.764551	FALSE	FALSE
FAM216B	0	0.126945	-0.000501935	5.87255e-45	-0.0280257	FALSE	FALSE
EPSTI1	0	1.72936e-09	-0.0405132	0	-0.921316	FALSE	FALSE
DNAJC15	0	2.71154e-14	-0.0929589	9.93621e-113	-0.215458	FALSE	FALSE
ENOX1	0	0.28724	0.0962139	0	2.32749	FALSE	FALSE
CCDC122	0	1.7808e-09	-0.122318	0	-0.561432	FALSE	FALSE
LACC1	0	0.296263	-0.0039741	4.96383e-47	-0.0245439	FALSE	FALSE
AL512506.3	0	0.196381	-0.0231523	0	-0.135413	FALSE	FALSE
SERP2	0	0.624345	-0.0138528	3.21037e-260	-0.548744	FALSE	FALSE
TSC22D1	0	6.14718e-19	-0.0779762	0	1.2028	FALSE	FALSE
NUFIP1	0	0.238341	0.00412068	1.54345e-39	0.116463	FALSE	FALSE
GPALPP1	0	3.14283e-16	-0.138708	1.75348e-162	-0.399329	FALSE	FALSE
GTF2F2	0	0.00107778	-0.0757192	6.94397e-82	-0.248871	FALSE	FALSE
KCTD4	0	0.62909	-0.00589993	2.43026e-50	-0.0816482	FALSE	FALSE
TPT1	0	1.03482e-05	-0.0781573	0	-1.06786	FALSE	FALSE
SLC25A30	0	0.415651	-0.00172881	6.56304e-21	0.0421478	FALSE	FALSE
COG3	0	4.62681e-05	-0.056022	5.491e-43	-0.153798	FALSE	FALSE
SPERT	0	0.580198	-0.00041951	0.0838306	-0.000946286	FALSE	FALSE
SIAH3	0	6.12881e-06	-0.049275	0	-0.810355	FALSE	FALSE
ZC3H13	0	4.98218e-95	0.415526	2.36475e-254	0.768494	FALSE	FALSE
CPB2	0	2.34662e-19	-0.0623006	0	-0.190687	FALSE	FALSE
LCP1	0	0.403992	-0.0172896	0	-0.592256	FALSE	FALSE
LRRC63	0	2.56958e-13	-0.127462	0	-0.730144	FALSE	FALSE
RUBCNL	0	0.351412	-0.0128307	0	-1.04896	FALSE	FALSE
LRCH1	0	2.75356e-36	-0.21404	0	-1.25161	FALSE	FALSE
ESD	0	6.42068e-19	-0.0946252	1.49034e-132	-0.281278	FALSE	FALSE
SUCLA2	0	1.74746e-13	0.107634	3.74642e-142	0.413894	FALSE	FALSE
NUDT15	0	0.00232112	-0.015035	9.51949e-155	-0.162534	FALSE	FALSE
MED4	0	5.44995e-14	0.0985472	8.36736e-116	0.341477	FALSE	FALSE
ITM2B	0	1.59051e-125	-0.449061	0	-1.68766	FALSE	FALSE
RB1	0	1.26569e-06	0.072784	6.48344e-201	-0.744655	FALSE	FALSE
LPAR6	0	2.38917e-21	-0.0634351	0	-1.33911	FALSE	FALSE
RCBTB2	0	0.0240545	-0.0348538	4.06999e-290	-0.507105	FALSE	FALSE
CYSLTR2	0	0.988501	-0.00131841	2.93592e-74	-0.420374	FALSE	FALSE
FNDC3A	0	1.76111e-27	-0.204767	2.24959e-280	-0.758193	FALSE	FALSE
CDADC1	0	8.84708e-06	-0.0480564	3.4124e-90	-0.172869	FALSE	FALSE
CAB39L	0	7.8343e-20	-0.142204	0	-0.895904	FALSE	FALSE
SETDB2	0	2.66583e-10	-0.0785415	4.80353e-145	-0.298459	FALSE	FALSE
PHF11	0	4.31889e-16	-0.0937393	1.93967e-96	-0.228591	FALSE	FALSE
RCBTB1	0	1.23212e-22	-0.112947	0	-0.548811	FALSE	FALSE
ARL11	0	0.0451007	0.000606308	3.06998e-90	-0.113961	FALSE	FALSE
EBPL	0	4.32272e-05	-0.037329	9.78564e-62	-0.130105	FALSE	FALSE
KPNA3	0	1.49722e-05	-0.0848104	4.70435e-87	-0.315275	FALSE	FALSE
SPRYD7	0	0.000471518	-0.0422169	3.55951e-118	-0.26597	FALSE	FALSE
TRIM13	0	1.64078e-39	-0.181163	1.28508e-143	-0.250075	FALSE	FALSE
KCNRG	0	0.889996	3.45543e-05	0.960097	0.00162395	FALSE	FALSE
RNASEH2B	0	5.5207e-30	-0.172188	5.54744e-134	-0.288425	FALSE	FALSE
FAM124A	0	0.00163961	-0.130477	0	-0.975019	FALSE	FALSE
SERPINE3	0	0.000463004	-0.015828	2.78306e-37	-0.0283987	FALSE	FALSE
INTS6	0	1.26338e-08	-0.111215	6.96076e-86	-0.297733	FALSE	FALSE
WDFY2	0	1.17779e-44	-0.294271	0	-0.924396	FALSE	FALSE
ALG11	0	0.381112	-0.0102981	1.45101e-16	-0.0552315	FALSE	FALSE
UTP14C	0	0.00221161	0.0180592	1.42625e-28	-0.104393	FALSE	FALSE
NEK5	0	0.331941	-0.0169541	2.4815e-23	-0.0552395	FALSE	FALSE
NEK3	0	7.58546e-18	-0.110504	0	-0.545694	FALSE	FALSE
THSD1	0	0.377452	-0.00885761	0	-0.281496	FALSE	FALSE
VPS36	0	4.6251e-14	-0.114453	2.40115e-101	-0.354685	FALSE	FALSE
CKAP2	0	0.0960169	-0.0200766	1.07231e-39	0.0888062	FALSE	FALSE
HNRNPA1L2	0	0.37442	0.00121828	0.0675233	0.00912028	FALSE	FALSE
SUGT1	0	0.000174973	-0.0597358	1.42274e-211	-0.501316	FALSE	FALSE
CNMD	0	0.308365	-0.00186889	8.4597e-33	-0.0482862	FALSE	FALSE
PCDH8	0	0.00293104	-0.038942	0	-0.538571	FALSE	FALSE
PRR20C	0	0.928527	-0.000172111	0.598548	-0.000667453	FALSE	FALSE
PCDH17	0	7.13072e-39	-0.237905	0	-1.55602	FALSE	FALSE
DIAPH3	0	0.933434	-0.012138	0	-0.54125	FALSE	FALSE
TDRD3	0	2.29092e-67	-0.314822	0	-0.859554	FALSE	FALSE
PCDH20	0	0.838031	-0.00098262	1.77659e-15	-0.016488	FALSE	FALSE
PCDH9	0	7.32793e-225	-0.350601	0	2.51629	FALSE	FALSE
KLHL1	0	6.63e-13	0.0428021	0	-1.61659	FALSE	FALSE
MZT1	0	1.2235e-23	-0.0749673	0	-0.413286	FALSE	FALSE
BORA	0	0.000993884	-0.0179269	4.39775e-25	-0.0583297	FALSE	FALSE
DIS3	0	1.70618e-14	-0.0954163	8.26339e-56	-0.149548	FALSE	FALSE
PIBF1	0	9.59091e-21	-0.174315	5.26041e-75	-0.329607	FALSE	FALSE
KLF5	0	7.4946e-08	-0.0269859	0	-0.499781	FALSE	FALSE
KLF12	0	1.19304e-50	-0.346381	0	-2.18802	FALSE	FALSE
TBC1D4	0	2.39915e-41	-0.213972	0	-1.14467	FALSE	FALSE
COMMD6	0	6.40993e-06	-0.047602	1.51903e-130	-0.255353	FALSE	FALSE
UCHL3	0	0.00379817	-0.037551	1.72547e-80	-0.184707	FALSE	FALSE
LMO7	0	4.37774e-30	0.212343	0	0.874617	FALSE	FALSE
KCTD12	0	8.23419e-15	-0.0458052	0	-0.644458	FALSE	FALSE
ACOD1	0	0.0894051	-0.00177624	8.76177e-20	-0.00245497	FALSE	FALSE
AC001226.2	0	5.51059e-70	-0.186331	0	-0.248878	FALSE	FALSE
FBXL3	0	3.51763e-40	-0.167068	4.86736e-166	-0.359935	FALSE	FALSE
MYCBP2	0	0.471227	0.13134	0	1.21617	FALSE	FALSE
SCEL	0	0.7624	-0.00195208	3.14247e-18	-0.0138232	FALSE	FALSE
SLAIN1	0	1.60116e-103	-0.533464	0	-2.12738	FALSE	FALSE
EDNRB	0	4.8622e-12	-0.0508288	0	-0.558757	FALSE	FALSE
POU4F1	0	0.88449	-0.000362644	2.10178e-24	-0.00949448	FALSE	FALSE
RBM26	0	3.19524e-115	-0.365297	0	-0.778887	FALSE	FALSE
NDFIP2	0	2.22678e-05	-0.0871188	0	-0.791947	FALSE	FALSE
SPRY2	0	0.000164893	-0.0393945	6.22454e-184	-0.266698	FALSE	FALSE
SLITRK1	0	1.46592e-15	-0.057804	3.52215e-160	-0.217925	FALSE	FALSE
SLITRK6	0	0.043815	-0.00196484	1.78487e-101	-0.0390564	FALSE	FALSE
SLITRK5	0	1.33979e-21	-0.163115	0	-1.35522	FALSE	FALSE
GPC5	0	8.17195e-37	-0.493508	0	-5.1782	FALSE	FALSE
DCT	0	0.477079	-0.0128653	2.57237e-21	0.0439341	FALSE	FALSE
TGDS	0	7.90276e-05	-0.0299982	2.09907e-37	-0.0971806	FALSE	FALSE
GPR180	0	1.5988e-13	-0.0955515	1.55848e-195	-0.447487	FALSE	FALSE
SOX21	0	0.000224274	-0.0134598	1.22086e-294	-0.164116	FALSE	FALSE
ABCC4	0	0.000137739	-0.00388359	0	-2.07736	FALSE	FALSE
CLDN10	0	1.25493e-07	-0.0504374	0	-0.674174	FALSE	FALSE
DZIP1	0	7.52352e-06	0.0699722	0	0.840366	FALSE	FALSE
DNAJC3	0	4.07804e-09	-0.090859	8.4599e-118	-0.280621	FALSE	FALSE
UGGT2	0	2.42372e-06	-0.0679907	3.59724e-164	0.535446	FALSE	FALSE
OXGR1	0	0.713332	0.00257905	0.00243934	0.00707303	FALSE	FALSE
MBNL2	0	8.56944e-55	-0.243189	0	1.16196	FALSE	FALSE
RAP2A	0	8.80463e-32	-0.193834	0	-0.913792	FALSE	FALSE
IPO5	0	2.11365e-10	-0.104999	4.97506e-272	-0.492766	FALSE	FALSE
FARP1	0	1.77272e-28	0.203407	0	1.30601	FALSE	FALSE
SLC15A1	0	0.262686	0.00141335	0.0235435	0.00585249	FALSE	FALSE
DOCK9	0	0.0184951	0.0232251	0	1.40796	FALSE	FALSE
UBAC2	0	0.674363	0.00192808	1.18522e-263	0.640874	FALSE	FALSE
GPR18	0	0.0207436	-0.00566533	1.10714e-25	-0.0118879	FALSE	FALSE
GPR183	0	0.434974	-0.0054984	1.53841e-146	-0.198554	FALSE	FALSE
TM9SF2	0	2.04248e-30	-0.154003	1.6983e-108	-0.272106	FALSE	FALSE
CLYBL	0	0.00117754	0.0196992	0	-0.722929	FALSE	FALSE
ZIC5	0	0.00946947	-0.0103774	0	-0.184508	FALSE	FALSE
ZIC2	0	0.0032878	-0.0150863	0	-0.25678	FALSE	FALSE
PCCA	0	2.99853e-30	-0.221254	1.0153e-211	-0.618062	FALSE	FALSE
GGACT	0	0.000149202	-0.022945	2.22782e-100	-0.126674	FALSE	FALSE
TMTC4	0	1.5471e-40	-0.234028	0	-1.01873	FALSE	FALSE
NALCN	0	1.40244e-44	-0.208467	0	1.6537	FALSE	FALSE
ITGBL1	0	0.000130563	-0.0193416	1.14565e-44	-0.082471	FALSE	FALSE
FGF14	0	3.65903e-18	0.415666	0	3.3014	FALSE	FALSE
TPP2	0	7.26985e-08	-0.102858	8.03664e-95	-0.298005	FALSE	FALSE
METTL21C	0	0.56637	-0.00267584	3.44512e-157	-0.0616141	FALSE	FALSE
TEX30	0	0.710044	-0.00290374	3.33472e-53	-0.0780473	FALSE	FALSE
SLC10A2	0	0.432764	5.7149e-05	0.947772	0.000265234	FALSE	FALSE
EFNB2	0	0.0198394	-0.0427891	1.56803e-272	-0.464828	FALSE	FALSE
ARGLU1	0	4.10319e-12	0.153424	1.6536e-174	0.593819	FALSE	FALSE
FAM155A	0	1.88267e-87	0.745518	0	3.69186	FALSE	FALSE
LIG4	0	0.000766518	-0.0316785	1.5298e-80	-0.187877	FALSE	FALSE
ABHD13	0	0.00484988	-0.0236128	1.90691e-119	-0.265336	FALSE	FALSE
MYO16	0	9.151e-12	0.0372294	0	-3.2434	FALSE	FALSE
IRS2	0	0.0703312	-0.0578951	2.35222e-198	-0.529409	FALSE	FALSE
RAB20	0	0.0406163	-0.0197292	0	-0.46269	FALSE	FALSE
ING1	0	0.194521	-0.00583966	3.04937e-91	-0.153514	FALSE	FALSE
ANKRD10	0	6.33292e-86	-0.348668	0	-0.749487	FALSE	FALSE
ARHGEF7	0	2.69172e-75	0.347539	0	1.32468	FALSE	FALSE
SOX1	0	1.04935e-09	-0.0242053	0	-0.36322	FALSE	FALSE
SPACA7	0	0.208777	0.00181836	0.000228829	0.00626865	FALSE	FALSE
TUBGCP3	0	5.91967e-13	-0.110346	5.21911e-141	-0.413033	FALSE	FALSE
ATP11A	0	0.00337496	-0.00462857	4.549e-181	-0.480295	FALSE	FALSE
PCID2	0	0.377086	-0.0252722	3.9046e-68	0.260492	FALSE	FALSE
CUL4A	0	9.50271e-11	0.073225	1.20161e-60	0.26365	FALSE	FALSE
LAMP1	0	0.714445	-0.0376114	7.45577e-91	-0.292911	FALSE	FALSE
GRTP1	0	1.33898e-09	0.00767423	4.67019e-203	-0.157596	FALSE	FALSE
GAS6	0	0.000910928	0.0294976	2.30804e-126	0.28304	FALSE	FALSE
CDC16	0	2.10263e-05	-0.0778958	4.97776e-33	-0.189684	FALSE	FALSE
UPF3A	0	2.31966e-05	-0.0887938	1.52437e-268	-0.697876	FALSE	FALSE
CHAMP1	0	0.00123889	-0.0196422	1.0244e-28	-0.09146	FALSE	FALSE
POTEM	0	0.453019	-0.000922225	0.0258121	-0.001747	FALSE	FALSE
POTEG	0	0.0173774	-0.00260869	2.93642e-12	-0.00351353	FALSE	FALSE
OR4N2	0	0.00625735	-0.00417301	1.78159e-52	-0.0332067	FALSE	FALSE
OR4K17	0	0.166513	-0.000591428	1.95131e-25	-0.000901139	FALSE	FALSE
OR11H4	0	0.841868	-0.000262011	0.464449	-0.000763034	FALSE	FALSE
TTC5	0	0.92557	-0.0070948	4.9801e-79	0.195206	FALSE	FALSE
CCNB1IP1	0	0.000515386	-0.0421744	2.16069e-127	-0.241378	FALSE	FALSE
PARP2	0	7.09295e-10	-0.052635	4.14594e-83	-0.213538	FALSE	FALSE
TEP1	0	0.0076686	-0.00258077	1.28574e-119	-0.218299	FALSE	FALSE
KLHL33	0	0.312996	-0.00061218	7.53274e-05	-0.00546146	FALSE	FALSE
APEX1	0	1.75355e-15	-0.0672546	2.70723e-139	-0.230956	FALSE	FALSE
PIP4P1	0	8.15629e-05	-0.0349884	5.40424e-237	-0.312581	FALSE	FALSE
PNP	0	0.334384	-0.00187177	3.38071e-31	-0.0517627	FALSE	FALSE
RNASE10	0	0.00402182	-0.0102635	7.33452e-15	-0.0168304	FALSE	FALSE
RNASE6	0	0.376515	-0.00217401	2.421e-82	-0.0978658	FALSE	FALSE
RNASE1	0	2.48593e-12	-0.107278	0	-0.669686	FALSE	FALSE
RNASE2	0	0.646264	-0.000906149	1.83021e-37	-0.0418818	FALSE	FALSE
METTL17	0	0.00192914	-0.0297092	1.97266e-27	-0.0852665	FALSE	FALSE
SLC39A2	0	0.372961	-0.00027746	1.22961e-09	-0.000359428	FALSE	FALSE
NDRG2	0	5.12994e-28	-0.230265	0	-1.8412	FALSE	FALSE
TPPP2	0	0.124429	0.000780056	0.000707323	-0.00423563	FALSE	FALSE
ARHGEF40	0	3.88076e-14	-0.0690313	0	-0.347799	FALSE	FALSE
ZNF219	0	6.22413e-09	0.0113901	7.44167e-36	-0.0838654	FALSE	FALSE
HNRNPC	0	2.88328e-22	-0.172401	3.94293e-108	-0.480784	FALSE	FALSE
SUPT16H	0	4.39723e-07	-0.0675867	1.32097e-125	-0.335452	FALSE	FALSE
RAB2B	0	3.92548e-07	-0.053355	4.80259e-35	-0.121645	FALSE	FALSE
TOX4	0	0.624487	-0.0207305	1.11975e-89	-0.25993	FALSE	FALSE
METTL3	0	4.87328e-11	-0.061887	2.76059e-37	-0.112816	FALSE	FALSE
SALL2	0	8.89301e-13	-0.0367775	5.33865e-205	-0.131867	FALSE	FALSE
DAD1	0	1.04757e-07	-0.052873	1.07236e-224	-0.316349	FALSE	FALSE
ABHD4	0	0.108813	-0.0102673	1.31108e-40	-0.0440262	FALSE	FALSE
OXA1L	0	1.0012e-05	0.0259846	1.27642e-17	0.0737912	FALSE	FALSE
SLC7A7	0	5.83731e-05	0.00681922	5.44186e-272	-0.3911	FALSE	FALSE
MRPL52	0	6.01587e-05	-0.0304462	1.78544e-83	-0.136223	FALSE	FALSE
MMP14	0	0.972467	-0.00368313	1.96537e-102	-0.127941	FALSE	FALSE
LRP10	0	0.00751757	-0.024943	0	-0.185879	FALSE	FALSE
REM2	0	0.96422	-0.000256998	6.96438e-20	-0.015465	FALSE	FALSE
RBM23	0	0.0047125	-0.0447015	3.43383e-25	-0.0984046	FALSE	FALSE
PRMT5	0	0.711603	0.00117817	2.13067e-42	-0.107849	FALSE	FALSE
HAUS4	0	0.10455	-0.00218252	5.38731e-08	-0.0112408	FALSE	FALSE
AL132780.3	0	0.010614	0.00352714	0.000598794	0.00946776	FALSE	FALSE
C14orf93	0	0.122089	-0.0193007	3.38379e-74	-0.0872074	FALSE	FALSE
PSMB5	0	0.00447172	-0.0407686	9.57381e-298	-0.504377	FALSE	FALSE
CDH24	0	0.000678087	-0.0129247	0	-0.213319	FALSE	FALSE
ACIN1	0	0.000545926	0.0455243	5.1534e-35	0.193064	FALSE	FALSE
C14orf119	0	3.75257e-06	-0.0241773	3.59827e-114	-0.129135	FALSE	FALSE
LMLN2	0	0.302127	-0.000817207	7.8629e-09	-0.00596725	FALSE	FALSE
RNF212B	0	0.892004	-0.00533221	1.31468e-13	0.0346382	FALSE	FALSE
HOMEZ	0	0.00646609	0.00993342	9.47138e-06	0.032634	FALSE	FALSE
PPP1R3E	0	0.227098	-0.00888997	1.26938e-47	0.174861	FALSE	FALSE
BCL2L2	0	0.557095	-0.00684629	8.03476e-05	-0.0194545	FALSE	FALSE
BCL2L2-PABPN1	0	1.39438e-06	0.0278104	7.56588e-33	0.107292	FALSE	FALSE
SLC22A17	0	3.75886e-19	-0.16499	0	-1.26298	FALSE	FALSE
EFS	0	8.49186e-13	-0.0649384	0	-0.281709	FALSE	FALSE
CMTM5	0	2.09508e-11	-0.0600727	0	-0.326063	FALSE	FALSE
NGDN	0	2.47915e-12	0.0458938	8.47651e-16	0.069405	FALSE	FALSE
THTPA	0	4.22855e-10	-0.0332591	1.6724e-199	-0.255719	FALSE	FALSE
DHRS4	0	0.92495	-0.00401026	1.35259e-08	-0.0237156	FALSE	FALSE
NRL	0	0.000204106	0.00222735	7.51799e-16	-0.0380628	FALSE	FALSE
PCK2	0	0.0137478	0.00234875	1.00915e-17	-0.0421612	FALSE	FALSE
PSME1	0	0.257112	-0.00817465	2.16431e-20	-0.0555435	FALSE	FALSE
PSME2	0	6.2473e-05	0.00991915	9.04377e-06	0.0216379	FALSE	FALSE
RNF31	0	0.335401	0.000587689	0.98771	0.0021398	FALSE	FALSE
REC8	0	0.00182992	0.00550057	8.72854e-25	-0.0672332	FALSE	FALSE
IPO4	0	0.701533	-0.00301738	0.00969713	-0.00628068	FALSE	FALSE
NEDD8-MDP1	0	0.337839	0.000288523	0.950887	0.000879847	FALSE	FALSE
NEDD8	0	0.854233	-0.000702912	1.79361e-07	-0.00596838	FALSE	FALSE
GMPR2	0	0.873654	-0.00701313	4.82232e-90	-0.166941	FALSE	FALSE
TINF2	0	0.000398129	-0.013741	4.31946e-51	-0.0860315	FALSE	FALSE
RABGGTA	0	0.0334623	-0.0101166	6.73479e-26	-0.0606585	FALSE	FALSE
DHRS1	0	0.000142372	-0.0309128	1.16865e-33	-0.0785199	FALSE	FALSE
NOP9	0	0.174188	0.00129713	0.553891	0.00240788	FALSE	FALSE
CIDEB	0	0.302632	0.00032249	1.89834e-17	-0.0238328	FALSE	FALSE
LTB4R2	0	0.171708	-0.000566226	8.6383e-19	-0.000599635	FALSE	FALSE
ADCY4	0	0.566868	-0.00190692	2.76085e-35	-0.172	FALSE	FALSE
NFATC4	0	0.00335583	-0.023769	0	-0.439654	FALSE	FALSE
NYNRIN	0	0.26746	0.00030671	5.05752e-39	-0.0605708	FALSE	FALSE
KHNYN	0	4.83823e-07	0.0114893	1.62199e-26	0.0567088	FALSE	FALSE
SDR39U1	0	1.01803e-06	-0.043556	3.69975e-98	-0.17595	FALSE	FALSE
STXBP6	0	8.77197e-88	-0.453772	0	-2.26761	FALSE	FALSE
NOVA1	0	9.12735e-189	-0.550951	0	-2.44103	FALSE	FALSE
FOXG1	0	1.66523e-23	-0.128997	0	-0.573083	FALSE	FALSE
PRKD1	0	5.59816e-06	-0.102895	0	-1.32452	FALSE	FALSE
G2E3	0	3.68253e-08	-0.0788447	6.46664e-75	-0.24753	FALSE	FALSE
SCFD1	0	1.34325e-37	-0.221873	7.62478e-160	-0.539732	FALSE	FALSE
COCH	0	1.24442e-39	-0.0923911	0	-0.304073	FALSE	FALSE
STRN3	0	3.20503e-48	-0.258745	3.65593e-168	-0.485334	FALSE	FALSE
HECTD1	0	1.62653e-44	-0.244042	2.38986e-143	-0.425641	FALSE	FALSE
HEATR5A	0	0.0287906	-0.054737	8.54185e-78	-0.179277	FALSE	FALSE
AL139353.1	0	3.04842e-05	-0.0712995	9.15291e-126	-0.181096	FALSE	FALSE
GPR33	0	0.513677	0.000506589	0.883732	0.00121586	FALSE	FALSE
NUBPL	0	4.00667e-28	-0.209158	2.88885e-289	-0.603193	FALSE	FALSE
ARHGAP5	0	3.27959e-40	-0.281416	0	-1.58893	FALSE	FALSE
AKAP6	0	1.4982e-78	-0.205192	0	2.19211	FALSE	FALSE
NPAS3	0	0	-1.24438	0	-4.35753	FALSE	FALSE
EGLN3	0	0.0147294	-0.086436	0	-1.19775	FALSE	FALSE
EAPP	0	5.677e-13	0.0753257	1.83111e-52	0.227393	FALSE	FALSE
SNX6	0	0.621395	-0.0228703	7.09492e-24	-0.149526	FALSE	FALSE
CFL2	0	4.20228e-31	-0.110026	0	-0.324613	FALSE	FALSE
BAZ1A	0	1.96007e-07	-0.0850576	0	-0.573508	FALSE	FALSE
SRP54	0	1.70154e-22	-0.140589	1.90324e-78	-0.213057	FALSE	FALSE
FAM177A1	0	2.06509e-05	-0.0840583	1.11981e-91	-0.227659	FALSE	FALSE
PPP2R3C	0	8.17818e-12	-0.110872	6.70412e-52	-0.213935	FALSE	FALSE
PSMA6	0	0.400548	-0.000222719	4.99943e-07	-0.000214818	FALSE	FALSE
NFKBIA	0	7.42972e-13	-0.0646239	4.28523e-266	-0.348423	FALSE	FALSE
INSM2	0	0.0237956	-0.00440735	1.54911e-79	-0.035118	FALSE	FALSE
RALGAPA1	0	1.60815e-113	-0.406887	2.60367e-171	-0.545604	FALSE	FALSE
BRMS1L	0	0.00166138	-0.0849187	3.18915e-148	-0.324694	FALSE	FALSE
MBIP	0	5.59073e-32	-0.114112	3.46089e-115	-0.222865	FALSE	FALSE
SFTA3	0	0.0322126	-0.00581467	1.11738e-287	-0.195491	FALSE	FALSE
NKX2-1	0	0.0218765	-0.00241004	5.99256e-202	-0.120522	FALSE	FALSE
NKX2-8	0	0.300934	-0.000733333	3.52351e-25	-0.0142351	FALSE	FALSE
PAX9	0	0.340632	-0.00034053	8.6599e-08	-0.000228021	FALSE	FALSE
SLC25A21	0	0.0967699	-0.0277231	2.91938e-88	-0.167563	FALSE	FALSE
MIPOL1	0	1.6373e-13	0.137157	0	0.964811	FALSE	FALSE
SSTR1	0	3.15752e-06	-0.0213332	2.75132e-147	-0.171137	FALSE	FALSE
CLEC14A	0	0.00028742	0.00263376	2.01255e-61	-0.0671287	FALSE	FALSE
SEC23A	0	2.979e-32	-0.172351	1.50171e-128	-0.325207	FALSE	FALSE
GEMIN2	0	0.000197048	-0.0301124	4.9352e-34	-0.0841298	FALSE	FALSE
TRAPPC6B	0	7.4686e-14	-0.102997	7.95345e-134	-0.384079	FALSE	FALSE
MIA2	0	1.0336e-10	-0.108499	3.68488e-226	-0.467684	FALSE	FALSE
FBXO33	0	0.0177767	0.0272353	7.89817e-172	0.444995	FALSE	FALSE
C14orf28	0	5.6866e-07	-0.0255711	2.86456e-25	-0.0358071	FALSE	FALSE
KLHL28	0	4.07449e-46	-0.19201	1.76725e-160	-0.336945	FALSE	FALSE
TOGARAM1	0	1.20177e-10	-0.127412	1.14568e-91	0.390019	FALSE	FALSE
PRPF39	0	1.01921e-15	-0.0946876	3.75131e-51	-0.174641	FALSE	FALSE
FKBP3	0	8.74945e-31	-0.165886	5.56491e-289	-0.548188	FALSE	FALSE
FANCM	0	0.0125622	-0.0229684	4.31451e-52	-0.149902	FALSE	FALSE
MDGA2	0	0.125508	0.335549	0	2.77527	FALSE	FALSE
RPS29	0	9.37927e-05	-0.0651832	4.23745e-164	-0.352352	FALSE	FALSE
LRR1	0	0.0302854	-0.00930089	3.28748e-28	-0.0510963	FALSE	FALSE
RPL36AL	0	1.03435e-11	-0.0586757	2.13628e-305	-0.461425	FALSE	FALSE
MGAT2	0	2.64397e-05	-0.0151456	5.53509e-45	-0.0644734	FALSE	FALSE
DNAAF2	0	0.0176104	-0.0148113	3.62315e-43	-0.101491	FALSE	FALSE
POLE2	0	8.18216e-10	-0.0597439	1.49665e-53	-0.116509	FALSE	FALSE
KLHDC1	0	1.37496e-27	-0.177178	1.38119e-111	-0.318379	FALSE	FALSE
KLHDC2	0	2.66938e-33	-0.15259	2.48905e-245	-0.45896	FALSE	FALSE
NEMF	0	4.10246e-13	0.117469	6.3065e-97	0.403604	FALSE	FALSE
ARF6	0	2.10013e-07	-0.027588	1.40554e-141	-0.153478	FALSE	FALSE
VCPKMT	0	0.0721618	-0.0326197	2.27883e-53	-0.13565	FALSE	FALSE
SOS2	0	3.84006e-10	-0.120313	7.50412e-68	-0.290943	FALSE	FALSE
L2HGDH	0	0.107089	-0.0317307	6.11481e-185	0.463899	FALSE	FALSE
MAP4K5	0	2.73123e-149	-0.524961	0	-1.23141	FALSE	FALSE
ATL1	0	2.72451e-13	-0.134491	1.62184e-300	0.750753	FALSE	FALSE
SAV1	0	1.40683e-10	-0.0628776	6.54769e-87	-0.136968	FALSE	FALSE
PYGL	0	0.000728544	0.000759716	0	-0.434923	FALSE	FALSE
TRIM9	0	2.44789e-10	0.24723	0	2.32153	FALSE	FALSE
TMX1	0	8.97556e-15	-0.0651713	6.98697e-128	-0.152221	FALSE	FALSE
RTRAF	0	7.94878e-11	-0.0617087	1.3969e-248	-0.338396	FALSE	FALSE
NID2	0	0.0036736	-0.014879	3.80123e-130	-0.083181	FALSE	FALSE
PTGDR	0	6.72086e-05	-0.00719245	3.52679e-77	-0.0518724	FALSE	FALSE
PTGER2	0	0.049865	-0.00119276	3.78894e-11	-0.00951575	FALSE	FALSE
TXNDC16	0	2.8729e-51	-0.241994	0	-0.945094	FALSE	FALSE
GPR137C	0	1.03566e-101	-0.414618	0	-1.30409	FALSE	FALSE
ERO1A	0	2.42918e-26	-0.139201	7.86875e-166	-0.383321	FALSE	FALSE
PSMC6	0	9.65701e-22	-0.131944	5.56319e-149	-0.362151	FALSE	FALSE
STYX	0	4.1225e-06	-0.0389401	1.60378e-20	-0.0508463	FALSE	FALSE
GNPNAT1	0	1.52685e-06	-0.044546	1.47889e-99	-0.202394	FALSE	FALSE
FERMT2	0	5.06205e-09	-0.134741	0	-1.01222	FALSE	FALSE
DDHD1	0	0.781405	0.00180376	1.75688e-257	0.704797	FALSE	FALSE
BMP4	0	2.15278e-06	0.00807973	4.11817e-26	-0.0460096	FALSE	FALSE
CDKN3	0	0.245996	-0.00215294	2.34205e-13	0.0304285	FALSE	FALSE
CNIH1	0	3.04139e-29	-0.121818	0	-0.49514	FALSE	FALSE
GMFB	0	3.07357e-34	-0.112031	0	-0.544433	FALSE	FALSE
CGRRF1	0	5.02831e-09	-0.0574394	1.01085e-52	-0.154458	FALSE	FALSE
SAMD4A	0	1.34275e-07	0.0353416	0	-1.56716	FALSE	FALSE
GCH1	0	1.27611e-15	0.0267044	5.47209e-56	-0.110684	FALSE	FALSE
WDHD1	0	0.589953	-0.00689995	4.35644e-23	-0.0754105	FALSE	FALSE
SOCS4	0	0.0135534	-0.0300733	1.91312e-31	-0.10134	FALSE	FALSE
MAPK1IP1L	0	0.000627862	-0.0626803	4.86913e-44	-0.168031	FALSE	FALSE
LGALS3	0	2.65438e-05	-0.0229756	0	-0.355606	FALSE	FALSE
DLGAP5	0	0.638031	-0.00267409	5.85223e-18	-0.024947	FALSE	FALSE
ATG14	0	6.14402e-09	-0.0754031	2.22264e-41	-0.145241	FALSE	FALSE
KTN1	0	3.05847e-24	0.185168	1.47664e-113	0.453715	FALSE	FALSE
PELI2	0	6.59533e-31	-0.199435	0	-1.1277	FALSE	FALSE
TMEM260	0	2.05444e-15	-0.135426	9.10495e-89	-0.289826	FALSE	FALSE
EXOC5	0	1.88612e-20	-0.15044	3.27982e-118	-0.323171	FALSE	FALSE
AP5M1	0	0.000100496	-0.0464024	2.79323e-139	-0.372272	FALSE	FALSE
NAA30	0	6.52774e-26	-0.0980699	4.07307e-192	-0.311547	FALSE	FALSE
CCDC198	0	0.751032	-0.00141221	1.09178e-07	-0.00427367	FALSE	FALSE
SLC35F4	0	2.0178e-33	-0.191654	0	-1.47183	FALSE	FALSE
ARMH4	0	1.0724e-06	-0.09228	1.92841e-216	-0.53124	FALSE	FALSE
ACTR10	0	5.71881e-05	-0.0693593	1.6085e-103	-0.353448	FALSE	FALSE
PSMA3	0	1.15346e-25	-0.126363	1.19871e-86	-0.177584	FALSE	FALSE
ARID4A	0	0.477793	0.00562332	1.17359e-81	0.331226	FALSE	FALSE
TIMM9	0	0.0183451	-0.0285835	6.613e-44	-0.140523	FALSE	FALSE
KIAA0586	0	1.05625e-19	-0.147895	2.27943e-87	-0.289813	FALSE	FALSE
DACT1	0	1.13209e-06	-0.0167356	7.08748e-65	-0.0720587	FALSE	FALSE
DAAM1	0	0.00299372	-0.0530535	0	0.989313	FALSE	FALSE
L3HYPDH	0	2.33806e-07	-0.049322	3.30766e-74	-0.154372	FALSE	FALSE
JKAMP	0	1.34935e-22	-0.111778	3.3893e-146	-0.288974	FALSE	FALSE
RTN1	0	2.13638e-05	0.194688	0	1.72598	FALSE	FALSE
PCNX4	0	8.09354e-05	-0.0757279	6.75566e-124	0.381907	FALSE	FALSE
DHRS7	0	5.88145e-14	-0.0607714	7.78776e-162	-0.239953	FALSE	FALSE
PPM1A	0	2.46022e-14	-0.126131	1.5271e-291	-0.637058	FALSE	FALSE
C14orf39	0	9.32767e-12	0.0119127	2.58805e-126	-0.194958	FALSE	FALSE
MNAT1	0	1.40468e-30	0.266708	0	1.21629	FALSE	FALSE
TRMT5	0	0.00232732	-0.0156103	3.55483e-32	-0.0686088	FALSE	FALSE
SLC38A6	0	0.852144	-0.00825566	2.26999e-262	0.603499	FALSE	FALSE
PRKCH	0	2.4992e-05	0.0126506	0	-0.628667	FALSE	FALSE
TMEM30B	0	0.399236	-0.000440711	6.38547e-22	-0.0175113	FALSE	FALSE
AL355916.3	0	0.806429	-0.000379049	2.5894e-05	-0.00761309	FALSE	FALSE
HIF1A	0	9.81345e-22	-0.164275	0	-0.774869	FALSE	FALSE
SNAPC1	0	0.292776	-0.0163882	3.12088e-26	-0.087964	FALSE	FALSE
RHOJ	0	1.06552e-13	-0.095301	0	-1.21949	FALSE	FALSE
PPP2R5E	0	1.7673e-10	-0.114603	2.63754e-164	-0.503272	FALSE	FALSE
WDR89	0	0.649634	-0.0190617	9.80724e-29	-0.117604	FALSE	FALSE
SGPP1	0	2.95408e-07	-0.083306	7.41824e-59	-0.203284	FALSE	FALSE
SYNE2	0	0.290635	-0.0222435	0	-1.81863	FALSE	FALSE
ESR2	0	1.5169e-05	0.0326901	1.35829e-82	0.187742	FALSE	FALSE
MTHFD1	0	0.00442383	-0.0327923	3.09407e-94	-0.204565	FALSE	FALSE
ZBTB25	0	4.69221e-21	-0.113269	3.04026e-90	-0.18438	FALSE	FALSE
AKAP5	0	0.788875	0.00334837	2.43748e-153	-0.295934	FALSE	FALSE
ZBTB1	0	0.726923	-0.0341818	4.84497e-95	-0.300149	FALSE	FALSE
HSPA2	0	4.69706e-08	-0.0821618	0	-0.502362	FALSE	FALSE
PPP1R36	0	0.00508304	0.00145487	6.65788e-10	-0.0246697	FALSE	FALSE
PLEKHG3	0	1.43275e-18	-0.158928	0	-0.873432	FALSE	FALSE
CHURC1	0	0.00396113	-0.00483775	6.75397e-15	-0.0183489	FALSE	FALSE
GPX2	0	5.0084e-06	0.0047155	0.00110082	0.00969367	FALSE	FALSE
FNTB	0	0.00524196	-0.0221018	3.3446e-48	-0.0818547	FALSE	FALSE
MAX	0	2.12065e-12	-0.115507	2.73264e-83	-0.261667	FALSE	FALSE
FUT8	0	1.25038e-106	-0.495611	0	-1.52195	FALSE	FALSE
GPHN	0	6.48914e-11	-0.0149427	0	1.82956	FALSE	FALSE
MPP5	0	2.82052e-29	-0.185586	0	-0.4963	FALSE	FALSE
ATP6V1D	0	0.748327	0.00630132	2.13307e-291	-0.604466	FALSE	FALSE
EIF2S1	0	2.19645e-06	-0.0530787	1.36643e-90	-0.240422	FALSE	FALSE
PLEKHH1	0	2.37537e-54	-0.429927	0	-2.4693	FALSE	FALSE
PIGH	0	0.000645077	-0.0387163	1.77736e-47	-0.117366	FALSE	FALSE
ARG2	0	0.45131	-0.0125821	4.19185e-223	-0.34555	FALSE	FALSE
VTI1B	0	0.00253039	-0.0222755	3.91938e-146	-0.243997	FALSE	FALSE
AL049779.1	0	0.575782	0.000931156	0.757231	-0.00311639	FALSE	FALSE
RDH11	0	0.743683	-0.00298626	3.25578e-19	0.059937	FALSE	FALSE
ZFYVE26	0	0.200312	0.000763639	9.8098e-33	0.12006	FALSE	FALSE
RAD51B	0	3.04758e-27	-0.290956	0	-1.66422	FALSE	FALSE
ZFP36L1	0	0.66681	-0.0617818	0	-1.05457	FALSE	FALSE
DCAF5	0	1.61014e-39	0.241581	1.08952e-298	0.754024	FALSE	FALSE
EXD2	0	0.000118599	0.042325	1.09946e-103	0.25804	FALSE	FALSE
ERH	0	1.64516e-30	-0.112189	0	-0.594371	FALSE	FALSE
SLC39A9	0	0.570073	-0.0120733	9.52107e-30	0.133999	FALSE	FALSE
SUSD6	0	1.08699e-11	0.0566007	0	-1.28194	FALSE	FALSE
SRSF5	0	4.27738e-27	-0.19627	2.10325e-152	-0.517356	FALSE	FALSE
SLC10A1	0	1.01355e-06	0.0177803	4.52691e-18	0.0435417	FALSE	FALSE
SMOC1	0	1.03165e-07	-0.151112	0	-3.04626	FALSE	FALSE
COX16	0	0.0240453	-0.00483345	1.08251e-20	-0.0240434	FALSE	FALSE
ADAM21	0	0.000933783	-0.00572784	1.20418e-18	-0.00865608	FALSE	FALSE
MED6	0	2.25879e-16	-0.0931326	4.02567e-80	-0.16957	FALSE	FALSE
PCNX1	0	1.84448e-28	-0.188532	3.55954e-151	-0.503046	FALSE	FALSE
SIPA1L1	0	2.64509e-05	0.222695	0	1.36326	FALSE	FALSE
DPF3	0	0.00035349	-0.106652	0	-0.881655	FALSE	FALSE
PSEN1	0	6.39013e-09	-0.174768	0	-1.21552	FALSE	FALSE
PAPLN	0	8.83868e-14	-0.0788976	0	-1.36196	FALSE	FALSE
NUMB	0	0.835935	-0.00348747	6.90225e-217	0.584733	FALSE	FALSE
RIOX1	0	0.00449656	-0.00936855	2.00231e-50	-0.0570558	FALSE	FALSE
ACOT2	0	0.00482029	-0.0187722	1.73028e-17	-0.0279706	FALSE	FALSE
ACOT4	0	0.00610493	-0.00621931	5.33563e-23	-0.0320981	FALSE	FALSE
ACOT6	0	4.76158e-05	-0.0179545	1.09891e-36	-0.042854	FALSE	FALSE
PNMA1	0	4.00225e-18	-0.0974621	0	-0.954912	FALSE	FALSE
ELMSAN1	0	0.00213148	0.0119503	3.10292e-14	0.0947336	FALSE	FALSE
PTGR2	0	0.409323	0.000557855	0.724328	0.00105849	FALSE	FALSE
ZNF410	0	0.45351	-0.000534288	0.0163837	-0.00237457	FALSE	FALSE
COQ6	0	0.772914	-0.00581631	7.41707e-19	0.0652597	FALSE	FALSE
ENTPD5	0	0.669485	-0.0160706	6.00718e-25	-0.076211	FALSE	FALSE
BBOF1	0	0.860138	-0.00672416	2.41087e-77	0.194091	FALSE	FALSE
ALDH6A1	0	2.96475e-13	-0.0766623	5.7632e-248	-0.251009	FALSE	FALSE
LIN52	0	6.59558e-11	-0.117759	9.74481e-117	-0.345318	FALSE	FALSE
ABCD4	0	3.19012e-05	0.0375115	2.23934e-28	0.252979	FALSE	FALSE
SYNDIG1L	0	0.397223	-0.00837787	0	-0.266118	FALSE	FALSE
NPC2	0	2.74901e-07	-0.0398142	2.05391e-221	-0.308383	FALSE	FALSE
ISCA2	0	2.81405e-05	-0.0208543	1.8753e-110	-0.128825	FALSE	FALSE
AREL1	0	3.25604e-08	0.042983	1.08657e-29	0.131186	FALSE	FALSE
FCF1	0	0.0637181	-0.0219987	1.22588e-09	-0.0563291	FALSE	FALSE
YLPM1	0	1.70126e-07	0.099103	4.44574e-204	0.565701	FALSE	FALSE
PROX2	0	0.000669537	-0.0072636	2.79562e-32	-0.021355	FALSE	FALSE
DLST	0	3.865e-09	-0.0707112	3.07992e-89	-0.189832	FALSE	FALSE
PGF	0	0.591929	-0.00163644	2.28806e-47	-0.22789	FALSE	FALSE
EIF2B2	0	0.0266354	0.00475348	3.79459e-20	-0.0665395	FALSE	FALSE
MLH3	0	1.23273e-31	-0.188664	3.66808e-68	-0.232727	FALSE	FALSE
ACYP1	0	3.89817e-22	-0.102576	5.09664e-296	-0.421648	FALSE	FALSE
ZC2HC1C	0	0.00802348	-0.000616182	1.13991e-17	-0.042859	FALSE	FALSE
NEK9	0	5.614e-33	-0.173225	2.39431e-108	-0.282182	FALSE	FALSE
TMED10	0	3.35306e-36	-0.19298	7.57479e-253	-0.374621	FALSE	FALSE
FOS	0	0.0674972	-0.0166456	2.46138e-272	-0.234184	FALSE	FALSE
FLVCR2	0	0.102667	-0.00938356	8.1688e-192	-0.236796	FALSE	FALSE
TTLL5	0	0.0552908	0.0239317	1.94357e-137	0.519725	FALSE	FALSE
ERG28	0	1.94302e-08	-0.0498665	4.84764e-184	-0.259393	FALSE	FALSE
TGFB3	0	0.000211595	-0.0243741	4.62561e-169	-0.146532	FALSE	FALSE
GPATCH2L	0	4.16233e-06	0.0642081	3.99993e-151	0.454051	FALSE	FALSE
ANGEL1	0	5.06325e-06	-0.0608819	2.0986e-198	-0.359418	FALSE	FALSE
LRRC74A	0	0.765642	-0.00133259	4.55305e-12	-0.0200207	FALSE	FALSE
IRF2BPL	0	0.000873891	-0.0290009	2.19671e-195	-0.286206	FALSE	FALSE
CIPC	0	0.795919	-0.00029227	0.0169504	-0.00118166	FALSE	FALSE
NGB	0	0.255196	-0.00684772	9.57752e-220	-0.18196	FALSE	FALSE
POMT2	0	4.42066e-07	0.0296403	9.60054e-60	0.184504	FALSE	FALSE
VIPAS39	0	0.257827	-0.00678605	1.66534e-25	0.136624	FALSE	FALSE
AHSA1	0	5.3296e-06	0.0364159	0	-0.700767	FALSE	FALSE
SPTLC2	0	5.07879e-20	-0.199816	0	-1.28386	FALSE	FALSE
ALKBH1	0	0.0313951	-0.0297903	8.32452e-34	-0.113001	FALSE	FALSE
SLIRP	0	1.46299e-17	-0.115125	4.74544e-92	-0.224658	FALSE	FALSE
SNW1	0	3.38982e-07	-0.0684932	7.15048e-35	-0.135742	FALSE	FALSE
NRXN3	0	1.74713e-49	0.525342	0	3.73189	FALSE	FALSE
DIO2	0	0.000773439	0.00759834	0	-0.466792	FALSE	FALSE
CEP128	0	0.135338	-0.0449148	8.05712e-77	-0.264288	FALSE	FALSE
TSHR	0	5.51978e-09	-0.037823	8.12851e-118	-0.11911	FALSE	FALSE
GTF2A1	0	2.69473e-25	-0.13	4.21131e-148	-0.36022	FALSE	FALSE
STON2	0	1.67219e-09	-0.122636	0	-2.16506	FALSE	FALSE
SEL1L	0	3.55636e-37	-0.178305	9.16012e-236	-0.453659	FALSE	FALSE
GALC	0	3.44745e-06	-0.0632148	3.82075e-25	-0.0986842	FALSE	FALSE
GPR65	0	0.126003	-0.00451247	6.0574e-142	-0.164457	FALSE	FALSE
PTPN21	0	9.38549e-07	-0.056272	1.05833e-66	0.156027	FALSE	FALSE
ZC3H14	0	2.52857e-18	-0.154793	1.26666e-197	-0.476195	FALSE	FALSE
EML5	0	1.87974e-11	-0.12622	2.7018e-199	-0.482131	FALSE	FALSE
TTC8	0	1.94176e-31	-0.173104	6.36236e-283	-0.50151	FALSE	FALSE
FOXN3	0	1.44196e-07	-0.147134	0	-2.65781	FALSE	FALSE
EFCAB11	0	6.28073e-09	-0.105014	8.93243e-83	-0.208701	FALSE	FALSE
TDP1	0	0.0221804	-0.0346732	2.06632e-42	-0.122976	FALSE	FALSE
KCNK13	0	0.0367986	0.00240784	0	-0.966931	FALSE	FALSE
PSMC1	0	0.00213761	0.0259285	2.28677e-71	-0.245792	FALSE	FALSE
NRDE2	0	0.460913	-0.0171055	9.02289e-12	0.0898303	FALSE	FALSE
CALM1	0	5.17978e-77	-0.32801	0	-2.83128	FALSE	FALSE
RPS6KA5	0	5.43906e-13	-0.158784	0	-1.07787	FALSE	FALSE
PPP4R3A	0	7.46109e-22	-0.1375	1.279e-61	-0.206318	FALSE	FALSE
TC2N	0	0.509662	0.00263712	4.58392e-160	-0.26458	FALSE	FALSE
FBLN5	0	0.198959	-0.00845958	1.87406e-177	-0.244571	FALSE	FALSE
TRIP11	0	0.977335	-0.0150105	3.75033e-47	-0.246192	FALSE	FALSE
ATXN3	0	0.131332	0.0093026	8.36691e-55	-0.273286	FALSE	FALSE
NDUFB1	0	0.141476	-0.0289478	5.43755e-64	-0.205077	FALSE	FALSE
CPSF2	0	0.000409881	-0.0568615	1.94063e-21	-0.0955602	FALSE	FALSE
RIN3	0	0.0313757	-0.0468612	0	-1.73301	FALSE	FALSE
LGMN	0	0.52487	-0.0155137	5.63467e-149	-0.332673	FALSE	FALSE
GOLGA5	0	0.0206256	0.00683333	6.79166e-18	0.0852672	FALSE	FALSE
CHGA	0	0.00132438	-0.0667077	0	-1.34371	FALSE	FALSE
MOAP1	0	3.29589e-24	-0.127296	0	-1.10398	FALSE	FALSE
GON7	0	0.0460023	-0.0139847	3.07154e-85	-0.126802	FALSE	FALSE
UBR7	0	0.0493551	-0.0175948	5.98757e-65	-0.162971	FALSE	FALSE
BTBD7	0	9.45013e-09	-0.121734	6.83606e-59	-0.259306	FALSE	FALSE
PRIMA1	0	4.6576e-11	-0.0767426	0	-0.447547	FALSE	FALSE
FAM181A	0	0.22751	-0.00424948	3.88607e-189	-0.0834888	FALSE	FALSE
DDX24	0	5.78734e-124	0.461584	0	0.904738	FALSE	FALSE
IFI27L1	0	0.264015	-0.000690022	7.7741e-31	-0.0739443	FALSE	FALSE
IFI27	0	3.88862e-08	0.00708585	2.09419e-105	-0.6655	FALSE	FALSE
IFI27L2	0	0.0590322	-0.0147192	5.91008e-39	-0.0682458	FALSE	FALSE
SERPINA10	0	0.130683	-0.00117624	2.25554e-22	-0.00267418	FALSE	FALSE
SERPINA1	0	0.613071	-0.00279102	1.08385e-114	-0.125645	FALSE	FALSE
SERPINA9	0	0.0856611	0.000210232	0.596135	0.000476676	FALSE	FALSE
SERPINA5	0	0.0463222	0.000275517	0.652555	0.000972551	FALSE	FALSE
AL049839.2	0	0.055903	0.0012411	0.361669	0.00333207	FALSE	FALSE
DICER1	0	6.8546e-45	-0.284057	0	-0.787942	FALSE	FALSE
CLMN	0	3.55362e-49	-0.439977	0	-2.65479	FALSE	FALSE
SYNE3	0	9.20738e-19	0.010093	1.27624e-138	-0.169064	FALSE	FALSE
GLRX5	0	4.71878e-08	-0.0461971	0	-0.470431	FALSE	FALSE
BDKRB1	0	0.2122	0.000395295	1.03074e-12	-0.0159708	FALSE	FALSE
ATG2B	0	1.37841e-10	-0.113053	2.11747e-109	-0.335247	FALSE	FALSE
GSKIP	0	0.0323933	0.0179057	1.6545e-46	-0.156679	FALSE	FALSE
PAPOLA	0	5.11831e-45	-0.239984	4.443e-265	-0.648197	FALSE	FALSE
VRK1	0	0.120736	0.0097538	6.0068e-134	-0.371917	FALSE	FALSE
C14orf177	0	0.354867	-0.000603545	3.27295e-15	-0.000987513	FALSE	FALSE
BCL11B	0	0.283668	0.0331186	0	-1.68899	FALSE	FALSE
SETD3	0	0.983262	-0.0149151	1.78387e-104	0.304809	FALSE	FALSE
CCNK	0	0.00537511	0.0194732	5.26625e-19	0.0866228	FALSE	FALSE
EML1	0	3.67044e-08	0.0578158	1.61788e-202	0.472309	FALSE	FALSE
DEGS2	0	0.254803	-0.00012779	3.45522e-23	-0.0627244	FALSE	FALSE
YY1	0	5.17357e-13	0.0923041	8.01509e-84	-0.348091	FALSE	FALSE
DLK1	0	0.376515	-0.000371369	2.45064e-11	-0.00533002	FALSE	FALSE
DIO3	0	0.416411	-1.30289e-05	0.00159582	-0.0156879	FALSE	FALSE
HSP90AA1	0	3.49496e-25	-0.264595	0	-2.18177	FALSE	FALSE
WDR20	0	7.36384e-07	-0.123684	6.87551e-269	-0.543495	FALSE	FALSE
CINP	0	0.538962	-0.014276	5.76565e-34	-0.132944	FALSE	FALSE
ANKRD9	0	0.0191594	-0.0246495	9.77868e-169	-0.225921	FALSE	FALSE
RCOR1	0	0.145636	0.0127144	2.89524e-108	0.296592	FALSE	FALSE
CDC42BPB	0	1.67905e-31	0.163007	4.9764e-129	0.430424	FALSE	FALSE
TNFAIP2	0	0.00951009	0.00560391	1.45717e-111	-0.222958	FALSE	FALSE
EIF5	0	0.012044	-0.0562351	0	-1.04341	FALSE	FALSE
MARK3	0	1.08084e-06	0.0819523	1.74976e-129	0.46218	FALSE	FALSE
CKB	0	0.00012781	-0.0761174	0	-1.74917	FALSE	FALSE
TRMT61A	0	0.0187676	0.0117632	1.17338e-13	0.0467036	FALSE	FALSE
BAG5	0	0.0311378	-0.021946	1.71834e-124	-0.280078	FALSE	FALSE
KLC1	0	3.01448e-46	-0.258487	0	-1.51614	FALSE	FALSE
ATP5MPL	0	1.81408e-34	-0.180042	0	-1.19139	FALSE	FALSE
C14orf180	0	0.231487	-0.000571147	0.00028658	-0.0012537	FALSE	FALSE
INF2	0	4.65449e-41	0.129451	1.29516e-214	0.457065	FALSE	FALSE
ADSSL1	0	0.0559263	-0.00681308	7.70956e-23	-0.0326217	FALSE	FALSE
SIVA1	0	0.0158817	0.0119991	8.92362e-64	-0.176486	FALSE	FALSE
AKT1	0	0.812489	-0.0179094	7.97087e-67	-0.169234	FALSE	FALSE
ZBTB42	0	0.900601	-0.000153879	0.000920653	-0.00325966	FALSE	FALSE
PLD4	0	0.279953	-0.00150746	4.80125e-179	-0.231714	FALSE	FALSE
BTBD6	0	1.5249e-21	-0.0666793	0	-0.407415	FALSE	FALSE
PACS2	0	3.69191e-51	0.197347	1.87174e-115	0.420357	FALSE	FALSE
TMEM121	0	0.000634141	0.0170226	7.10853e-44	0.100107	FALSE	FALSE
LINC02203	0	0.869684	-0.00167652	2.91996e-84	-0.0525736	FALSE	FALSE
AC134980.3	0	0.774719	9.55031e-05	3.97731e-07	-0.00485603	FALSE	FALSE
NIPA1	0	2.23527e-05	0.0505264	1.55793e-186	0.474117	FALSE	FALSE
NIPA2	0	0.00492939	-0.0386559	9.46774e-34	-0.144117	FALSE	FALSE
TUBGCP5	0	0.0055879	-0.0480574	1.74318e-156	-0.327466	FALSE	FALSE
GOLGA6L1	0	0.61392	2.53888e-05	0.757163	0.00035475	FALSE	FALSE
GOLGA8S	0	0.105518	-0.00209248	5.78188e-10	-0.00737002	FALSE	FALSE
GOLGA6L2	0	0.455438	0.000479941	0.027275	-0.00289791	FALSE	FALSE
MKRN3	0	3.26482e-54	-0.235728	0	-0.834214	FALSE	FALSE
MAGEL2	0	1.71624e-05	-0.011762	2.7346e-47	-0.0575846	FALSE	FALSE
NDN	0	2.51687e-26	-0.084135	0	-0.504795	FALSE	FALSE
NPAP1	0	6.02301e-05	-0.00960314	1.22901e-122	-0.080594	FALSE	FALSE
SNRPN	0	0.00789295	0.0404455	0	-1.78572	FALSE	FALSE
AC124312.1	0	5.15563e-35	-0.117162	0	1.53401	FALSE	FALSE
UBE3A	0	1.00919e-54	-0.26928	1.61115e-198	-0.531736	FALSE	FALSE
ATP10A	0	7.45533e-31	0.0739405	1.19939e-227	-0.480624	FALSE	FALSE
HERC2	0	5.31913e-108	0.392938	0	0.825018	FALSE	FALSE
GOLGA8M	0	0.703512	-0.00194665	4.45174e-33	-0.056946	FALSE	FALSE
GOLGA6L7	0	1.43026e-11	-0.0365629	1.45916e-87	-0.0724003	FALSE	FALSE
TJP1	0	4.58659e-88	-0.350796	0	1.40616	FALSE	FALSE
GOLGA8J	0	0.392263	-0.000269446	7.58472e-08	-0.000251193	FALSE	FALSE
GOLGA8T	0	0.466257	-0.000579572	6.14026e-13	-0.00546695	FALSE	FALSE
CHRFAM7A	0	5.61747e-08	-0.0230929	8.00473e-177	-0.106711	FALSE	FALSE
GOLGA8H	0	0.136992	-0.00239311	2.70056e-21	-0.0112188	FALSE	FALSE
AC091057.6	0	0.0140087	0.000194229	6.13411e-53	-0.11396	FALSE	FALSE
FAN1	0	3.48537e-09	-0.0880999	4.56252e-46	-0.149847	FALSE	FALSE
MTMR10	0	1.00654e-46	-0.202189	0	-0.72435	FALSE	FALSE
TRPM1	0	0.141427	-0.00268154	3.10829e-24	-0.0331487	FALSE	FALSE
KLF13	0	0.000122625	0.0247	2.01579e-139	0.327096	FALSE	FALSE
OTUD7A	0	2.32116e-246	0.580627	0	2.58002	FALSE	FALSE
CHRNA7	0	0.341745	-0.0164226	0	-1.82135	FALSE	FALSE
GOLGA8K	0	0.989565	-0.000379446	1.07379e-05	-0.00377533	FALSE	FALSE
GOLGA8N	0	0.00747912	-0.0200234	2.01417e-25	-0.0486025	FALSE	FALSE
ARHGAP11A	0	0.193206	0.00309558	1.58982e-20	-0.0412052	FALSE	FALSE
SCG5	0	6.97723e-08	-0.108372	0	-1.26592	FALSE	FALSE
GREM1	0	0.0121023	-0.0604181	0	-0.491609	FALSE	FALSE
AVEN	0	0.301411	-0.0183153	2.18333e-18	-0.0966226	FALSE	FALSE
CHRM5	0	0.0268053	-0.0764549	0	-0.415556	FALSE	FALSE
EMC7	0	5.55287e-07	-0.0527754	3.92697e-150	-0.280625	FALSE	FALSE
PGBD4	0	0.59478	-0.00328083	2.60568e-26	-0.0678708	FALSE	FALSE
KATNBL1	0	1.5359e-57	-0.272373	4.98582e-165	-0.424701	FALSE	FALSE
EMC4	0	4.50847e-08	-0.0437001	2.64678e-229	-0.321586	FALSE	FALSE
SLC12A6	0	0.0277717	-0.0532801	2.90862e-43	-0.200544	FALSE	FALSE
NOP10	0	1.67507e-08	-0.0345439	0	-0.345471	FALSE	FALSE
GJD2	0	0.000116998	-0.00846432	1.24681e-175	-0.0752266	FALSE	FALSE
ACTC1	0	0.992531	-0.00141357	1.38818e-19	-0.0194482	FALSE	FALSE
AQR	0	1.2818e-15	-0.129085	1.59207e-147	-0.408976	FALSE	FALSE
ZNF770	0	5.08332e-37	-0.131178	0	-0.507174	FALSE	FALSE
DPH6	0	1.74499e-05	-0.112618	0	-0.732418	FALSE	FALSE
C15orf41	0	2.90333e-72	-0.279957	0	-0.836511	FALSE	FALSE
MEIS2	0	4.38493e-41	-0.37028	0	-2.37624	FALSE	FALSE
TMCO5A	0	0.576866	0.000934483	0.380998	0.00264432	FALSE	FALSE
SPRED1	0	4.19565e-06	-0.113022	0	-0.914166	FALSE	FALSE
FAM98B	0	2.89763e-20	-0.10231	6.59183e-125	-0.260516	FALSE	FALSE
THBS1	0	0.534861	-0.000638722	2.66593e-26	-0.151278	FALSE	FALSE
GPR176	0	0.336888	0.00139642	0	-0.650742	FALSE	FALSE
EIF2AK4	0	0.00118135	-0.0621242	5.88528e-112	-0.32993	FALSE	FALSE
SRP14	0	2.79119e-50	-0.233603	0	-1.66899	FALSE	FALSE
BMF	0	0.350576	-5.12514e-05	5.12938e-54	-0.0780603	FALSE	FALSE
BUB1B	0	0.21252	-0.00137222	1.51289e-30	-0.0538341	FALSE	FALSE
BUB1B-PAK6	0	0.910417	-9.37946e-05	4.96573e-34	-0.10409	FALSE	FALSE
PAK6	0	0.810063	0.00562456	2.11424e-37	0.0802439	FALSE	FALSE
PLCB2	0	0.00843755	0.00139305	0	-0.632266	FALSE	FALSE
INAFM2	0	0.00168478	-0.015617	9.53667e-79	-0.111196	FALSE	FALSE
CCDC9B	0	0.526199	-0.014013	7.28482e-74	-0.0524897	FALSE	FALSE
CHST14	0	0.0455927	-0.00126302	3.06614e-25	-0.0192418	FALSE	FALSE
RPUSD2	0	0.633064	-0.00560143	1.94079e-35	-0.0674883	FALSE	FALSE
KNL1	0	0.276882	0.00317126	1.65305e-29	-0.0745937	FALSE	FALSE
GCHFR	0	0.243317	-0.00736284	1.13472e-91	-0.0955074	FALSE	FALSE
C15orf62	0	0.0615861	-0.0012306	3.1434e-13	-0.0075632	FALSE	FALSE
VPS18	0	0.0863845	-0.0115466	4.74048e-81	-0.13654	FALSE	FALSE
CHAC1	0	0.00107778	0.0103253	1.21425e-120	-0.143575	FALSE	FALSE
CHP1	0	1.32763e-09	0.0558768	3.11796e-39	0.16295	FALSE	FALSE
OIP5	0	5.05224e-10	0.0130649	1.01443e-06	0.0229375	FALSE	FALSE
NUSAP1	0	0.11256	-0.00107286	3.62869e-26	-0.058522	FALSE	FALSE
MGA	0	0.619776	-0.0242306	7.92533e-53	0.409807	FALSE	FALSE
EHD4	0	0.626451	-0.0114481	0	-0.347861	FALSE	FALSE
PLA2G4D	0	0.699718	6.60712e-05	1.14079e-11	-0.0108582	FALSE	FALSE
VPS39	0	0.0940826	-0.0331062	1.0481e-18	-0.11101	FALSE	FALSE
TMEM87A	0	1.19907e-22	-0.180471	3.07919e-213	-0.45686	FALSE	FALSE
GANC	0	5.83023e-14	-0.1284	1.54055e-148	-0.271837	FALSE	FALSE
AC012651.1	0	0.372673	-0.00203216	0.00317535	-0.00431428	FALSE	FALSE
SNAP23	0	1.02983e-05	0.0132912	3.89492e-41	-0.282128	FALSE	FALSE
LRRC57	0	0.339537	-0.0018487	1.82473e-50	-0.1225	FALSE	FALSE
STARD9	0	2.28969e-06	0.0353029	2.3682e-222	0.467968	FALSE	FALSE
TTBK2	0	0.0367952	-0.0395087	8.71414e-219	-0.639682	FALSE	FALSE
UBR1	0	0.433001	0.0099185	2.06193e-114	0.418175	FALSE	FALSE
TMEM62	0	0.211067	-0.0159208	4.21794e-48	0.181368	FALSE	FALSE
CCNDBP1	0	3.51079e-10	-0.0653246	9.12884e-218	-0.355868	FALSE	FALSE
LCMT2	0	0.559899	0.0023596	2.04339e-05	-0.021205	FALSE	FALSE
ADAL	0	0.0487445	-0.0359803	1.19495e-46	-0.13848	FALSE	FALSE
ZSCAN29	0	0.275009	-0.0103214	4.40518e-11	-0.0442802	FALSE	FALSE
TUBGCP4	0	0.284284	-0.0163592	4.46844e-65	-0.197269	FALSE	FALSE
MAP1A	0	4.08223e-80	0.31169	0	0.794231	FALSE	FALSE
PDIA3	0	0.364163	-0.0251482	5.48201e-42	-0.200932	FALSE	FALSE
SERF2	0	1.07232e-21	-0.129137	0	-0.937279	FALSE	FALSE
WDR76	0	5.14e-06	0.0207719	7.00809e-20	0.0482454	FALSE	FALSE
FRMD5	0	1.28453e-148	-0.625763	0	-2.30167	FALSE	FALSE
CASC4	0	1.78825e-44	0.262122	0	1.02289	FALSE	FALSE
CTDSPL2	0	1.26692e-20	-0.15001	8.41866e-63	-0.229828	FALSE	FALSE
EIF3J	0	0.305969	-0.0266717	4.4844e-70	-0.237589	FALSE	FALSE
SPG11	0	4.44521e-08	-0.11199	3.44353e-45	-0.26975	FALSE	FALSE
PATL2	0	0.244064	-0.011662	6.50895e-164	-0.0734308	FALSE	FALSE
B2M	0	9.50271e-32	-0.175552	0	-1.34831	FALSE	FALSE
TERB2	0	0.457599	-0.000748207	0.00024784	-0.00151505	FALSE	FALSE
SORD	0	0.00195941	0.011729	2.6013e-15	0.0587131	FALSE	FALSE
DUOX1	0	6.4916e-09	-0.0542467	2.68494e-58	-0.0885315	FALSE	FALSE
SLC28A2	0	2.42765e-07	-0.0157104	1.66099e-46	-0.032244	FALSE	FALSE
GATM	0	9.05015e-15	-0.142005	0	-0.621978	FALSE	FALSE
SPATA5L1	0	0.183695	-0.0217789	2.32815e-14	-0.0562489	FALSE	FALSE
SLC30A4	0	0.0740336	-0.030875	1.5851e-221	-0.43502	FALSE	FALSE
BLOC1S6	0	0.184476	-0.000835881	1.48349e-21	-0.00103725	FALSE	FALSE
SQOR	0	0.84016	-0.00333353	1.82499e-91	-0.120591	FALSE	FALSE
SEMA6D	0	2.47587e-19	0.209628	0	-1.91495	FALSE	FALSE
SLC24A5	0	1.18572e-19	-0.0375398	1.77655e-128	-0.0569637	FALSE	FALSE
MYEF2	0	3.67183e-55	-0.257749	1.83202e-262	-0.546485	FALSE	FALSE
CTXN2	0	0.383126	-0.000549492	0.662537	-0.00109784	FALSE	FALSE
DUT	0	1.63146e-28	-0.13295	3.24138e-243	-0.447855	FALSE	FALSE
FBN1	0	1.11705e-20	-0.180051	0	-0.966349	FALSE	FALSE
CEP152	0	0.0859717	0.00339332	5.89732e-49	0.104889	FALSE	FALSE
SHC4	0	0.233588	-0.0627028	0	-0.39372	FALSE	FALSE
EID1	0	3.2836e-29	-0.179948	0	-1.48013	FALSE	FALSE
SECISBP2L	0	3.39881e-38	-0.254502	0	-0.741603	FALSE	FALSE
COPS2	0	2.08138e-17	-0.110213	3.06076e-164	-0.389538	FALSE	FALSE
GALK2	0	0.874022	-0.0170939	1.03886e-71	0.295657	FALSE	FALSE
FAM227B	0	1.36559e-29	-0.137362	0	-0.447299	FALSE	FALSE
FGF7	0	8.46622e-13	0.0293604	9.98881e-29	0.0631328	FALSE	FALSE
DTWD1	0	3.72092e-32	-0.181755	7.10764e-235	-0.440414	FALSE	FALSE
ATP8B4	0	0.0270301	-0.0504206	0	-2.30495	FALSE	FALSE
GABPB1	0	2.78852e-07	-0.072711	3.96612e-59	-0.210192	FALSE	FALSE
USP8	0	5.36073e-39	0.190889	3.35666e-151	0.441208	FALSE	FALSE
TRPM7	0	0.802554	-0.00997011	5.33855e-159	-0.578646	FALSE	FALSE
SPPL2A	0	2.91833e-10	-0.0988256	2.92125e-76	-0.257268	FALSE	FALSE
AP4E1	0	0.676744	-0.010902	1.41627e-17	0.0993223	FALSE	FALSE
TNFAIP8L3	0	0.0424935	-0.0166064	0	-0.561889	FALSE	FALSE
CYP19A1	0	0.426628	0.000910735	0.0134096	-0.00845335	FALSE	FALSE
GLDN	0	2.40186e-45	-0.325027	0	-1.66779	FALSE	FALSE
DMXL2	0	0.0451747	-0.0321442	0	0.70233	FALSE	FALSE
SCG3	0	0.00695689	-0.0519638	0	-0.715786	FALSE	FALSE
LYSMD2	0	6.3971e-13	-0.0692176	0	-0.559264	FALSE	FALSE
TMOD2	0	0.00721014	-0.0455895	2.19784e-288	-0.780144	FALSE	FALSE
TMOD3	0	0.228907	0.00780208	1.43912e-118	0.306922	FALSE	FALSE
LEO1	0	0.232199	-0.011402	3.29798e-22	0.104722	FALSE	FALSE
MAPK6	0	9.2377e-08	-0.0980666	1.55097e-69	-0.266498	FALSE	FALSE
MYO5A	0	6.50362e-44	0.297908	0	1.456	FALSE	FALSE
ARPP19	0	7.03414e-15	-0.159224	0	-1.51843	FALSE	FALSE
FAM214A	0	7.1167e-39	-0.226079	4.18237e-219	-0.537544	FALSE	FALSE
WDR72	0	0.00235329	0.00385204	0.000270171	0.0095202	FALSE	FALSE
UNC13C	0	2.517e-25	0.168815	0	-2.4005	FALSE	FALSE
RSL24D1	0	1.91167e-23	-0.0726327	0	-0.480162	FALSE	FALSE
RAB27A	0	9.36021e-07	0.0360533	1.30749e-75	0.194037	FALSE	FALSE
PIGBOS1	0	0.994042	0.000108955	0.959695	0.000771313	FALSE	FALSE
PIGB	0	0.00262325	-0.036208	1.51961e-37	0.111466	FALSE	FALSE
PYGO1	0	2.09269e-18	-0.081731	0	-0.584949	FALSE	FALSE
PRTG	0	1.54205e-06	-0.0485901	0	-0.530656	FALSE	FALSE
NEDD4	0	3.55089e-05	-0.0630435	0	-0.66372	FALSE	FALSE
RFX7	0	8.8128e-28	-0.202141	2.63433e-140	-0.461911	FALSE	FALSE
TEX9	0	0.0672573	-0.0332582	3.0316e-208	-0.341141	FALSE	FALSE
ZNF280D	0	2.56333e-105	-0.390783	0	-0.734785	FALSE	FALSE
AC090517.4	0	1.28743e-06	-0.100068	8.85589e-60	-0.300193	FALSE	FALSE
TCF12	0	0	-1.06621	0	-2.59191	FALSE	FALSE
CGNL1	0	2.75052e-14	-0.0681938	0	-0.935762	FALSE	FALSE
GCOM1	0	0.214124	-0.000195356	2.24834e-44	-0.0209472	FALSE	FALSE
POLR2M	0	0.166684	-0.0197445	2.7813e-38	-0.0973319	FALSE	FALSE
LIPC	0	0.148827	-0.0145101	4.38065e-151	-0.185205	FALSE	FALSE
ADAM10	0	2.41969e-35	-0.2436	4.0428e-271	-0.726387	FALSE	FALSE
MINDY2	0	0.358114	-0.029826	1.51651e-274	-0.6995	FALSE	FALSE
RNF111	0	2.7835e-28	-0.186442	3.29969e-136	-0.397122	FALSE	FALSE
SLTM	0	4.74776e-05	-0.0864024	1.818e-42	-0.262702	FALSE	FALSE
CCNB2	0	0.0126687	0.00387412	3.21394e-05	0.0116511	FALSE	FALSE
MYO1E	0	1.82848e-18	-0.253079	0	-1.44418	FALSE	FALSE
GCNT3	0	0.838031	-0.00163824	0.00013409	-0.00706879	FALSE	FALSE
GTF2A2	0	2.61359e-12	-0.0803487	1.48984e-231	-0.361624	FALSE	FALSE
BNIP2	0	7.36895e-11	-0.0810472	1.18182e-77	-0.215998	FALSE	FALSE
ANXA2	0	0.0635427	-0.00394526	3.93907e-109	-0.533387	FALSE	FALSE
ICE2	0	4.00929e-25	-0.158902	9.29463e-90	-0.255626	FALSE	FALSE
RORA	0	4.12276e-50	-0.321809	0	-3.06625	FALSE	FALSE
VPS13C	0	1.03421e-49	-0.255285	0	-0.814538	FALSE	FALSE
C2CD4A	0	0.396479	-1.80338e-05	0.000678101	-0.00360386	FALSE	FALSE
C2CD4B	0	0.684053	-0.000498051	1.33953e-08	-0.00206332	FALSE	FALSE
TPM1	0	0.738744	-0.00580839	4.4327e-184	0.410999	FALSE	FALSE
LACTB	0	0.00228663	-0.0338929	1.15068e-41	-0.108737	FALSE	FALSE
RPS27L	0	4.04127e-23	-0.10299	4.53653e-210	-0.305447	FALSE	FALSE
RAB8B	0	2.59024e-11	-0.113452	1.57617e-228	-0.392623	FALSE	FALSE
APH1B	0	3.66184e-29	-0.126713	1.15571e-152	-0.31952	FALSE	FALSE
CA12	0	2.0805e-05	6.10573e-05	0	-0.235693	FALSE	FALSE
USP3	0	8.49966e-73	-0.225185	0	-0.818801	FALSE	FALSE
HERC1	0	2.19778e-15	0.254765	0	1.22984	FALSE	FALSE
DAPK2	0	0.00471915	-0.0866452	0	-0.645125	FALSE	FALSE
SNX1	0	1.35932e-16	-0.163987	6.08424e-262	-0.58339	FALSE	FALSE
SNX22	0	4.29511e-10	-0.0526677	0	-0.862051	FALSE	FALSE
PPIB	0	0.0335755	-0.0289834	2.45603e-95	-0.218221	FALSE	FALSE
PCLAF	0	0.657723	-0.000327719	0.117056	-0.00388361	FALSE	FALSE
ZNF609	0	3.3519e-24	0.175704	5.78884e-169	0.582705	FALSE	FALSE
OAZ2	0	0.14204	-0.0307992	2.06925e-188	-0.374543	FALSE	FALSE
RBPMS2	0	0.326556	-0.00353077	2.30453e-33	-0.161632	FALSE	FALSE
PIF1	0	0.285533	-0.00366193	1.79844e-19	-0.0404439	FALSE	FALSE
AC069368.1	0	0.00123889	-0.0381324	0	-0.549209	FALSE	FALSE
ANKDD1A	0	1.09955e-17	0.0846116	0	-1.17235	FALSE	FALSE
SPG21	0	2.51748e-05	-0.0467008	2.90892e-37	-0.122754	FALSE	FALSE
UBAP1L	0	0.00113454	-0.0629548	1.61657e-214	0.519856	FALSE	FALSE
CLPX	0	4.17899e-13	-0.0852994	5.66724e-51	-0.167054	FALSE	FALSE
IGDCC3	0	0.00686652	-0.0365487	1.91817e-260	-0.2712	FALSE	FALSE
IGDCC4	0	0.360781	-0.0100018	7.07208e-196	-0.17638	FALSE	FALSE
DPP8	0	8.89385e-23	-0.158051	6.87024e-105	-0.320293	FALSE	FALSE
HACD3	0	2.92093e-05	-0.0805895	2.29397e-195	-0.534877	FALSE	FALSE
INTS14	0	0.00176401	-0.0362441	6.7245e-21	-0.0720336	FALSE	FALSE
SLC24A1	0	0.993475	-0.00904245	5.07936e-12	-0.0262754	FALSE	FALSE
DENND4A	0	1.7225e-27	-0.174958	5.29126e-167	-0.526796	FALSE	FALSE
RAB11A	0	1.08715e-140	-0.417254	0	-0.939651	FALSE	FALSE
MEGF11	0	4.11672e-06	-0.0315696	0	-3.19766	FALSE	FALSE
DIS3L	0	0.0185769	-0.0375374	2.10905e-21	-0.114644	FALSE	FALSE
SNAPC5	0	1.06061e-06	-0.0388923	8.61002e-203	-0.259708	FALSE	FALSE
RPL4	0	1.42544e-17	-0.100336	0	-0.766672	FALSE	FALSE
ZWILCH	0	0.00260854	-0.0171026	3.13145e-40	-0.0718147	FALSE	FALSE
LCTL	0	0.0197604	-0.00492086	1.87215e-44	-0.021803	FALSE	FALSE
SMAD6	0	0.998599	-0.0107643	6.09059e-279	-0.125519	FALSE	FALSE
AAGAB	0	0.887438	-0.0152521	8.38586e-92	0.260959	FALSE	FALSE
C15orf61	0	6.71161e-22	-0.07048	0	-0.396794	FALSE	FALSE
MAP2K5	0	0.122632	-0.0108106	3.88782e-251	0.689521	FALSE	FALSE
PIAS1	0	1.14078e-71	-0.317897	0	-0.739907	FALSE	FALSE
AC107871.1	0	0.0555726	-0.00958032	3.1928e-10	-0.0138471	FALSE	FALSE
CLN6	0	1.3887e-05	0.00563058	7.8109e-08	0.0197814	FALSE	FALSE
FEM1B	0	1.12084e-17	-0.11637	0	-0.772393	FALSE	FALSE
ANP32A	0	5.58802e-08	0.0309148	7.45766e-121	-0.418334	FALSE	FALSE
SPESP1	0	5.65734e-14	0.0609958	1.04926e-65	0.208341	FALSE	FALSE
PAQR5	0	0.294611	-0.00350789	3.45141e-55	-0.283686	FALSE	FALSE
KIF23	0	0.0553827	0.00455672	6.8452e-08	0.015799	FALSE	FALSE
RPLP1	0	6.70357e-47	-0.181702	0	-0.880833	FALSE	FALSE
UACA	0	0.0661141	-0.0681858	0	-0.420884	FALSE	FALSE
LARP6	0	0.00194542	-0.0680708	0	-0.371018	FALSE	FALSE
LRRC49	0	0.43894	-0.0210468	0	0.668301	FALSE	FALSE
THAP10	0	0.00341076	-0.0145696	5.01452e-99	-0.117337	FALSE	FALSE
NR2E3	0	0.00703682	0.00298651	0.000199402	0.00713637	FALSE	FALSE
MYO9A	0	8.29229e-08	0.136006	0	1.22439	FALSE	FALSE
SENP8	0	0.420465	-0.00490184	4.43166e-21	0.0599957	FALSE	FALSE
PKM	0	0.0756005	-0.0517603	0	-1.59332	FALSE	FALSE
PARP6	0	1.43946e-06	0.0265012	2.05476e-110	-0.309832	FALSE	FALSE
HEXA	0	0.758704	-0.00026909	0.338873	-0.000612486	FALSE	FALSE
ARIH1	0	3.1509e-09	-0.105267	6.20822e-122	0.444703	FALSE	FALSE
BBS4	0	4.00414e-14	-0.0845297	5.07651e-117	-0.221962	FALSE	FALSE
ADPGK	0	0.0105663	-0.0462075	3.06614e-304	-0.564252	FALSE	FALSE
NEO1	0	5.04912e-46	-0.325018	0	-1.4619	FALSE	FALSE
REC114	0	0.0231943	0.00349454	7.71655e-16	0.0271777	FALSE	FALSE
NPTN	0	0.683071	0.013493	0	0.858744	FALSE	FALSE
TBC1D21	0	0.334581	0.000293886	4.38497e-18	-0.0128393	FALSE	FALSE
LOXL1	0	0.628287	-6.70687e-05	2.90715e-132	-0.088504	FALSE	FALSE
STOML1	0	0.998802	0.00654394	6.01626e-96	-0.219403	FALSE	FALSE
PML	0	0.044712	-0.00263062	1.14959e-70	-0.126661	FALSE	FALSE
ISLR	0	0.000134821	-0.0114533	0	-0.1351	FALSE	FALSE
CYP11A1	0	0.0758676	-0.000101762	1.09946e-142	-0.0789409	FALSE	FALSE
SEMA7A	0	0.414046	-0.00372081	1.24774e-42	0.104785	FALSE	FALSE
UBL7	0	0.706807	-0.00387814	2.94454e-84	-0.148343	FALSE	FALSE
CYP1A1	0	0.233793	-1.86388e-06	9.83509e-05	-0.00413627	FALSE	FALSE
CSK	0	3.37214e-05	0.0193386	2.36341e-93	-0.204254	FALSE	FALSE
CPLX3	0	0.0188268	-0.0041573	0	-0.57677	FALSE	FALSE
SCAMP2	0	1.32703e-05	0.0100079	2.56755e-146	-0.352348	FALSE	FALSE
MPI	0	0.942431	-0.00944898	3.04796e-33	-0.0868244	FALSE	FALSE
FAM219B	0	0.860095	-0.00819288	6.92277e-58	0.146801	FALSE	FALSE
