## Supplementary material for "Single-cell dissection of schizophrenia reveals neurodevelopmental-synaptic axis and transcriptional resilience": TableS3_Combined_marker_tables (part 3 of 3)

### Sheet: Ex-SZTR (continued)
Gene	ACTIONet_score	Wilcoxon_padj	Wilcoxon_logFC	Combined_ttest_padj	Combined_ttest_logFC	is.marker	is.core.marker
COX5A	0	3.38982e-07	-0.0519589	0	-0.484733	FALSE	FALSE
RPP25	0	5.5696e-12	-0.0253298	0	-0.13227	FALSE	FALSE
PPCDC	0	4.24152e-20	0.0787058	5.08371e-51	0.204846	FALSE	FALSE
C15orf39	0	0.000677788	-0.00785633	1.55151e-76	-0.0366287	FALSE	FALSE
COMMD4	0	0.147318	0.00450734	5.1774e-05	0.0404363	FALSE	FALSE
SIN3A	0	0.000317242	0.0288662	1.11198e-32	0.137141	FALSE	FALSE
IMP3	0	3.85987e-09	-0.0329637	2.25546e-250	-0.271518	FALSE	FALSE
SNX33	0	7.71612e-10	0.00741899	2.39653e-63	-0.0673342	FALSE	FALSE
CSPG4	0	0.261068	-0.0182352	0	-0.905997	FALSE	FALSE
UBE2Q2	0	6.40131e-05	-0.0556191	2.32139e-48	-0.14869	FALSE	FALSE
FBXO22	0	0.00870023	-0.0494962	1.43273e-91	0.279544	FALSE	FALSE
ETFA	0	4.65951e-07	-0.0830972	5.15173e-215	-0.39107	FALSE	FALSE
SCAPER	0	9.68453e-23	0.201585	3.67034e-277	0.89034	FALSE	FALSE
RCN2	0	9.20108e-72	-0.253521	0	-0.681365	FALSE	FALSE
PSTPIP1	0	2.76509e-07	0.000938957	2.37368e-37	-0.0560212	FALSE	FALSE
TSPAN3	0	0.0141387	-0.0536086	2.65179e-148	-0.429962	FALSE	FALSE
PEAK1	0	0.00307659	0.0444071	0	-1.22883	FALSE	FALSE
HMG20A	0	1.10005e-10	-0.113811	5.75759e-91	-0.270127	FALSE	FALSE
TBC1D2B	0	0.360193	0.00142402	2.1369e-247	-0.617858	FALSE	FALSE
SH2D7	0	0.621367	-7.24567e-05	0.000238021	-0.00457194	FALSE	FALSE
CIB2	0	0.240616	0.00224984	5.58955e-76	-0.083014	FALSE	FALSE
IDH3A	0	5.41004e-26	-0.134635	0	-0.526104	FALSE	FALSE
ACSBG1	0	2.70732e-12	-0.121493	0	-1.82641	FALSE	FALSE
DNAJA4	0	4.04037e-14	0.131293	1.10062e-61	-0.279675	FALSE	FALSE
WDR61	0	8.27162e-08	-0.0787075	1.56613e-48	-0.163982	FALSE	FALSE
CRABP1	0	0.531087	-0.00253378	2.75638e-82	-0.0950672	FALSE	FALSE
IREB2	0	4.62688e-29	-0.174334	4.18484e-154	-0.40873	FALSE	FALSE
PSMA4	0	4.06065e-06	-0.0504941	8.4157e-181	-0.3292	FALSE	FALSE
CHRNB4	0	0.00146204	0.0030639	8.30904e-05	0.0139436	FALSE	FALSE
ADAMTS7	0	0.68314	-0.00600089	5.33245e-148	-0.116847	FALSE	FALSE
MORF4L1	0	3.05978e-49	-0.25026	0	-1.26405	FALSE	FALSE
CTSH	0	0.315494	-0.0125558	0	-0.384112	FALSE	FALSE
ANKRD34C	0	0.066499	-0.00363255	3.52222e-83	-0.0847637	FALSE	FALSE
MTHFS	0	0.914816	-0.00357396	1.81533e-21	-0.0361035	FALSE	FALSE
ST20-MTHFS	0	0.186536	0.000994306	0.141346	0.0024844	FALSE	FALSE
BCL2A1	0	0.598856	-0.00190899	3.19434e-61	-0.076329	FALSE	FALSE
ZFAND6	0	7.07893e-35	-0.185288	0	-0.825841	FALSE	FALSE
FAH	0	0.110047	-0.0117439	8.16241e-129	-0.0966705	FALSE	FALSE
CTXND1	0	2.99362e-26	-0.106775	0	-1.35492	FALSE	FALSE
ARNT2	0	5.70555e-35	0.269426	0	1.8986	FALSE	FALSE
MESD	0	0.000473453	-0.0465607	3.00834e-54	-0.171358	FALSE	FALSE
TLNRD1	0	0.0037154	0.0112493	2.3832e-49	0.0963051	FALSE	FALSE
STARD5	0	0.337795	0.000943531	2.39272e-17	-0.0349679	FALSE	FALSE
MEX3B	0	0.00435137	0.00683845	9.86356e-14	0.027997	FALSE	FALSE
EFL1	0	0.316178	-0.0270242	2.47522e-31	-0.122353	FALSE	FALSE
SAXO2	0	0.288688	0.00894412	1.83535e-80	0.187937	FALSE	FALSE
RPS17	0	0.197764	-0.00632399	3.02623e-41	-0.0574204	FALSE	FALSE
CPEB1	0	2.15683e-07	0.0297111	1.11764e-178	0.368622	FALSE	FALSE
FSD2	0	0.000848818	-0.0218271	1.16845e-26	-0.0364576	FALSE	FALSE
WHAMM	0	0.31059	-0.0120072	3.66077e-37	-0.132125	FALSE	FALSE
C15orf40	0	0.108692	-0.000152942	1.75395e-39	0.140605	FALSE	FALSE
BTBD1	0	1.31692e-06	-0.0665409	7.19301e-56	-0.21993	FALSE	FALSE
HDGFL3	0	4.4499e-07	-0.0914788	3.31102e-179	0.508287	FALSE	FALSE
BNC1	0	0.595602	-0.000354273	0.0382792	0.0025934	FALSE	FALSE
SH3GL3	0	1.75833e-63	-0.348257	0	-1.44177	FALSE	FALSE
ADAMTSL3	0	0.0052649	-0.0649103	0	-1.41029	FALSE	FALSE
UBE2Q2L	0	0.688708	-0.000742917	1.32357e-128	-0.203129	FALSE	FALSE
WDR73	0	4.27546e-06	0.0257852	3.81284e-30	0.115817	FALSE	FALSE
SEC11A	0	0.279224	-0.00931365	7.78204e-28	-0.164251	FALSE	FALSE
ZNF592	0	1.28608e-05	0.0279091	8.93703e-22	0.109656	FALSE	FALSE
PDE8A	0	3.51334e-89	-0.54279	0	-2.4736	FALSE	FALSE
MRPL46	0	0.00022088	-0.0218812	1.30437e-64	-0.103768	FALSE	FALSE
MRPS11	0	0.0430639	0.00402593	7.42482e-35	-0.142267	FALSE	FALSE
DET1	0	0.0015682	0.00126048	2.23699e-26	0.0914595	FALSE	FALSE
AEN	0	0.0136372	0.00253835	1.02454e-08	0.0241233	FALSE	FALSE
ISG20	0	0.00215951	-0.0041358	2.19982e-69	-0.0495841	FALSE	FALSE
ACAN	0	0.550981	-0.00624308	1.10123e-260	-0.188942	FALSE	FALSE
MFGE8	0	0.0188947	0.00203697	0	-0.511574	FALSE	FALSE
RLBP1	0	0.0574983	-0.0132986	0	-0.282565	FALSE	FALSE
FANCI	0	0.70669	-0.00455686	5.74139e-19	-0.0602086	FALSE	FALSE
PLIN1	0	0.490481	0.00060604	2.39998e-49	-0.0434052	FALSE	FALSE
PEX11A	0	8.20781e-05	-0.0234839	2.19105e-172	-0.140714	FALSE	FALSE
WDR93	0	0.0378446	-0.0085862	2.47278e-36	-0.0513908	FALSE	FALSE
MESP1	0	6.73745e-05	-0.0186352	1.18415e-261	-0.257529	FALSE	FALSE
MESP2	0	0.722945	-0.0028054	1.29839e-08	-0.0134795	FALSE	FALSE
AP3S2	0	0.00731262	-0.0157594	8.94091e-55	-0.0968134	FALSE	FALSE
ZNF710	0	0.0819145	-0.0290761	0	-1.43948	FALSE	FALSE
IDH2	0	2.36074e-08	0.0396513	3.84838e-152	-0.342446	FALSE	FALSE
CIB1	0	0.444957	-0.0122713	5.18698e-46	-0.0767425	FALSE	FALSE
IQGAP1	0	0.0352936	-0.105603	0	-1.01046	FALSE	FALSE
CRTC3	0	3.06496e-05	0.0571648	0	0.883884	FALSE	FALSE
BLM	0	3.20807e-15	-0.0539769	0	-0.693339	FALSE	FALSE
FURIN	0	1.76412e-05	0.0204337	3.02467e-38	0.0923778	FALSE	FALSE
MAN2A2	0	0.251663	-0.0434011	9.30696e-86	-0.224928	FALSE	FALSE
HDDC3	0	0.0323816	-0.0155907	3.92794e-92	-0.138503	FALSE	FALSE
PRC1	0	0.00304515	-0.00726002	4.00795e-25	-0.0337813	FALSE	FALSE
SLCO3A1	0	0.0276926	-0.0120467	0	-1.30226	FALSE	FALSE
AC013394.1	0	1.47146e-47	-0.22938	3.97386e-227	-0.446812	FALSE	FALSE
CHD2	0	0.00707083	0.0382439	1.64834e-110	0.405112	FALSE	FALSE
RGMA	0	0.456924	-0.024741	0	-1.05973	FALSE	FALSE
MCTP2	0	1.86729e-10	-0.0593396	0	-0.943636	FALSE	FALSE
NR2F2	0	4.44827e-13	-0.0506182	0	-0.739977	FALSE	FALSE
ARRDC4	0	2.19161e-06	-0.0371346	1.7107e-247	-0.23951	FALSE	FALSE
IGF1R	0	5.51502e-11	0.136446	0	1.37961	FALSE	FALSE
SYNM	0	2.75263e-21	0.100508	1.4031e-129	0.308535	FALSE	FALSE
TTC23	0	0.0532589	-0.0167988	0	-0.352521	FALSE	FALSE
LRRC28	0	0.00101882	-0.0576329	3.58699e-276	0.654576	FALSE	FALSE
MEF2A	0	5.69866e-41	-0.256606	0	-2.53077	FALSE	FALSE
LYSMD4	0	0.0207174	0.015103	1.25868e-31	0.118607	FALSE	FALSE
ADAMTS17	0	2.34261e-07	-0.154697	0	-2.10994	FALSE	FALSE
LINS1	0	0.00523668	-0.0381403	5.62316e-44	-0.134815	FALSE	FALSE
ALDH1A3	0	2.78266e-05	-0.0233257	0	-0.26928	FALSE	FALSE
CHSY1	0	0.406355	-0.0106561	4.94088e-202	-0.583911	FALSE	FALSE
SELENOS	0	1.43323e-08	-0.0493013	9.65491e-92	-0.164387	FALSE	FALSE
SNRPA1	0	1.6006e-17	-0.102202	1.04241e-107	-0.21914	FALSE	FALSE
PCSK6	0	5.16412e-07	-0.179385	0	-1.7656	FALSE	FALSE
TM2D3	0	4.83091e-18	-0.119313	0	-0.597226	FALSE	FALSE
TARSL2	0	3.58954e-29	-0.216559	4.70822e-298	-0.607125	FALSE	FALSE
POLR3K	0	1.64175e-05	-0.017788	6.71149e-178	-0.201757	FALSE	FALSE
SNRNP25	0	4.27708e-06	-0.0304761	2.33705e-247	-0.318681	FALSE	FALSE
RHBDF1	0	0.00484282	-0.00175262	1.28606e-217	-0.189746	FALSE	FALSE
MPG	0	0.501071	-0.000972984	3.28128e-79	-0.224046	FALSE	FALSE
ARHGDIG	0	0.00023059	-0.043898	0	-0.978746	FALSE	FALSE
DECR2	0	0.120728	0.00232827	2.30933e-12	-0.037844	FALSE	FALSE
PRR35	0	0.573065	0.000252959	0.243459	-0.00121027	FALSE	FALSE
METTL26	0	0.0011846	0.0425645	6.06795e-215	-0.452803	FALSE	FALSE
MCRIP2	0	0.423365	0.000708294	3.29186e-62	-0.161096	FALSE	FALSE
RHBDL1	0	4.61419e-08	-0.055589	8.41809e-98	0.224869	FALSE	FALSE
STUB1	0	6.84972e-06	-0.0549762	0	-0.825868	FALSE	FALSE
JMJD8	0	0.00336105	-0.014698	1.68149e-51	-0.101201	FALSE	FALSE
METRN	0	0.000257878	-0.0113998	0	-0.679429	FALSE	FALSE
GNG13	0	0.17489	-0.00184211	1.12021e-44	-0.0499473	FALSE	FALSE
SOX8	0	0.0560205	-0.0453677	0	-0.662734	FALSE	FALSE
C1QTNF8	0	1.4746e-06	0.00125544	6.87784e-05	-0.00766666	FALSE	FALSE
TPSD1	0	0.623273	-0.00165651	2.01299e-66	-0.0292744	FALSE	FALSE
TSR3	0	0.0266989	-0.0154118	2.55374e-128	-0.187333	FALSE	FALSE
UNKL	0	2.25919e-07	0.0289042	2.96298e-27	0.126591	FALSE	FALSE
C16orf91	0	0.0132569	-0.0153676	6.86935e-126	-0.156831	FALSE	FALSE
TMEM204	0	0.0153017	0.00393561	1.88469e-81	-0.392711	FALSE	FALSE
NME3	0	2.99371e-05	-0.0654318	1.57052e-105	-0.33699	FALSE	FALSE
MRPS34	0	0.00070159	-0.0345868	0	-0.399974	FALSE	FALSE
SPSB3	0	2.90681e-08	-0.0768769	1.32002e-119	-0.281941	FALSE	FALSE
NUBP2	0	0.5582	-0.0122088	2.04117e-66	-0.138477	FALSE	FALSE
MEIOB	0	0.910893	-0.00453215	6.78653e-100	-0.143354	FALSE	FALSE
MSRB1	0	0.000743644	-0.00989463	2.35055e-30	-0.0249293	FALSE	FALSE
NDUFB10	0	0.0105658	-0.0261582	1.21181e-298	-0.441702	FALSE	FALSE
RPS2	0	1.78435e-21	-0.108037	0	-0.653903	FALSE	FALSE
GFER	0	0.315092	0.0045457	4.08081e-19	-0.0566008	FALSE	FALSE
SYNGR3	0	0.00130487	-0.0380667	0	-0.607876	FALSE	FALSE
ZNF598	0	5.60798e-05	0.0164076	3.17551e-12	0.0445476	FALSE	FALSE
SLC9A3R2	0	0.00224535	-0.0169054	1.30026e-137	-0.175027	FALSE	FALSE
NTHL1	0	9.24724e-11	0.0235526	2.91883e-18	-0.0669201	FALSE	FALSE
TRAF7	0	0.000119415	0.0237475	4.58526e-30	0.0896557	FALSE	FALSE
ECI1	0	0.018813	-0.00447005	1.51704e-48	-0.11032	FALSE	FALSE
RNPS1	0	0.0244467	0.026172	1.30639e-138	0.387172	FALSE	FALSE
AC093525.1	0	0.311501	0.00134617	0.0283005	-0.00509704	FALSE	FALSE
KCTD5	0	5.29943e-09	0.0235863	7.82201e-13	0.0551152	FALSE	FALSE
SRRM2	0	7.07803e-66	0.322069	9.97765e-108	0.50107	FALSE	FALSE
ELOB	0	1.205e-09	-0.0772157	0	-0.697023	FALSE	FALSE
PAQR4	0	0.000557495	-0.0478287	2.17993e-267	-0.235415	FALSE	FALSE
CLDN9	0	0.0558527	0.00248884	1.77241e-08	0.0175366	FALSE	FALSE
TNFRSF12A	0	0.938988	-0.00240584	3.62732e-25	-0.0313906	FALSE	FALSE
HCFC1R1	0	8.26196e-15	0.0855328	1.00983e-132	-0.364619	FALSE	FALSE
THOC6	0	0.149726	0.00163448	0.000170901	-0.0171391	FALSE	FALSE
MMP25	0	0.184643	-0.00667506	8.02854e-15	-0.0209439	FALSE	FALSE
ZNF213	0	5.16822e-08	-0.0583175	1.11719e-64	-0.154597	FALSE	FALSE
TIGD7	0	0.205095	0.00460785	1.26315e-16	0.0733725	FALSE	FALSE
OR2C1	0	0.60592	-0.000371025	0.0197964	-0.000376376	FALSE	FALSE
ZSCAN32	0	0.0480856	0.000955516	0.0191352	0.0166085	FALSE	FALSE
ZNF597	0	0.528033	-0.00541403	7.18654e-17	-0.0372047	FALSE	FALSE
NAA60	0	0.977232	-0.0116744	6.9031e-64	-0.136852	FALSE	FALSE
NLRC3	0	0.0458209	-0.0107192	3.01622e-20	0.0368958	FALSE	FALSE
CREBBP	0	1.77069e-12	0.114344	1.1434e-149	0.479498	FALSE	FALSE
DNAJA3	0	0.568288	-0.0172636	1.43133e-35	-0.151709	FALSE	FALSE
CDIP1	0	1.16775e-18	0.0972279	0	-0.677809	FALSE	FALSE
C16orf96	0	9.0923e-07	0.0105239	6.0598e-09	0.0284334	FALSE	FALSE
UBALD1	0	6.34276e-06	0.029686	7.83278e-85	-0.210175	FALSE	FALSE
NUDT16L1	0	0.0492951	-0.0214051	2.86359e-140	-0.24973	FALSE	FALSE
C16orf71	0	0.0993975	0.000664875	1.03027e-07	0.0156779	FALSE	FALSE
SMIM22	0	0.480392	-0.000431844	0.000457294	-0.0111074	FALSE	FALSE
ROGDI	0	0.975116	-0.0114067	7.8017e-149	-0.388902	FALSE	FALSE
C16orf89	0	0.000184997	-0.0199827	0	-0.244353	FALSE	FALSE
EEF2KMT	0	0.691258	-0.00426566	4.05861e-05	-0.0135758	FALSE	FALSE
ABAT	0	0.302998	-0.0012098	0	-0.807574	FALSE	FALSE
TMEM186	0	0.00720278	0.00974494	3.16649e-05	-0.0267723	FALSE	FALSE
CARHSP1	0	0.0052399	-0.0542403	4.58095e-147	-0.186509	FALSE	FALSE
USP7	0	0.198219	0.00586626	3.61802e-67	0.228035	FALSE	FALSE
C16orf72	0	0.420357	-0.00147754	1.32558e-87	-0.285624	FALSE	FALSE
EMP2	0	4.94516e-10	0.0160028	4.57458e-138	-0.713695	FALSE	FALSE
NUBP1	0	0.00994143	-0.029948	2.05986e-30	-0.0759736	FALSE	FALSE
CIITA	0	0.566572	-0.0222115	0	-1.24254	FALSE	FALSE
DEXI	0	0.00321509	-0.0347967	0	-0.365373	FALSE	FALSE
SOCS1	0	0.376214	-0.00207212	1.02441e-40	-0.013346	FALSE	FALSE
AC099489.1	0	0.542682	-0.00967233	1.2152e-36	-0.067524	FALSE	FALSE
LITAF	0	0.000317122	-0.0764152	0	-0.401787	FALSE	FALSE
SNN	0	5.8716e-26	-0.0957541	0	-0.73275	FALSE	FALSE
TXNDC11	0	0.0061261	-0.0391965	5.97523e-47	-0.203156	FALSE	FALSE
ZC3H7A	0	0.664765	-0.017784	1.96409e-49	-0.213847	FALSE	FALSE
RSL1D1	0	0.116119	0.00642484	5.99994e-141	-0.276581	FALSE	FALSE
GSPT1	0	0.407565	-0.0298084	1.16685e-75	0.262486	FALSE	FALSE
TNFRSF17	0	0.862809	-0.000214038	0.83287	-0.000525079	FALSE	FALSE
SNX29	0	7.67062e-18	0.138544	0	-1.00293	FALSE	FALSE
CPPED1	0	1.1171e-05	0.007723	2.56673e-99	-0.249948	FALSE	FALSE
ERCC4	0	0.156574	-0.0185788	2.41718e-52	-0.202036	FALSE	FALSE
PARN	0	0.00100012	-0.0709859	3.3653e-48	-0.219487	FALSE	FALSE
NOMO1	0	0.00563883	0.0104322	5.05147e-27	-0.115415	FALSE	FALSE
PDXDC1	0	0.0373395	-0.0291144	5.78574e-208	0.577176	FALSE	FALSE
RRN3	0	0.762282	-0.0106178	1.25157e-20	-0.0952779	FALSE	FALSE
AC140504.1	0	0.000146377	0.0115828	1.19281e-16	0.0377075	FALSE	FALSE
MARF1	0	7.63911e-09	-0.0877102	2.76181e-158	-0.386061	FALSE	FALSE
NDE1	0	6.67122e-29	-0.172014	0	-0.903315	FALSE	FALSE
MYH11	0	0.00473931	-0.0331518	0	-0.374087	FALSE	FALSE
FOPNL	0	5.48029e-14	-0.0739426	4.8583e-79	-0.175703	FALSE	FALSE
ABCC6	0	0.972719	-0.00275576	2.01571e-07	0.0162498	FALSE	FALSE
NOMO3	0	0.000667533	0.00336374	9.16291e-05	0.0292972	FALSE	FALSE
RPS15A	0	1.36916e-14	-0.0533231	5.08358e-207	-0.259474	FALSE	FALSE
ARL6IP1	0	0.0886702	-0.000971049	5.39887e-12	-0.00739273	FALSE	FALSE
SMG1	0	8.78905e-11	0.111388	5.5042e-176	0.50828	FALSE	FALSE
TMC7	0	0.330111	-0.0729044	0	-0.565428	FALSE	FALSE
COQ7	0	0.170399	-0.0223225	1.02813e-34	-0.0981481	FALSE	FALSE
SYT17	0	9.15157e-54	0.199605	0	-0.787924	FALSE	FALSE
GDE1	0	9.9403e-12	-0.0672947	4.32197e-281	-0.364926	FALSE	FALSE
CCP110	0	1.96901e-28	-0.220526	0	-0.994957	FALSE	FALSE
VPS35L	0	1.01543e-09	-0.134008	5.20696e-101	-0.359134	FALSE	FALSE
KNOP1	0	0.000957174	-0.112016	0	-0.807991	FALSE	FALSE
IQCK	0	0.000784105	0.0161044	0	-0.8167	FALSE	FALSE
GPRC5B	0	2.27763e-84	-0.421995	0	-1.67209	FALSE	FALSE
GP2	0	0.90347	-0.000236795	0.455293	-0.000540925	FALSE	FALSE
UMOD	0	0.764001	-0.000337798	0.681204	-0.00157712	FALSE	FALSE
PDILT	0	0.461427	0.00180405	0.0617508	0.00446641	FALSE	FALSE
ACSM5	0	0.0331092	-0.0106671	2.96575e-222	-0.273331	FALSE	FALSE
ACSM2A	0	0.233357	-0.00134573	0.0123899	-0.00245446	FALSE	FALSE
ACSM3	0	1.45789e-17	-0.0427888	1.69823e-85	-0.0611521	FALSE	FALSE
THUMPD1	0	3.10575e-22	-0.102067	2.05222e-193	-0.370967	FALSE	FALSE
REXO5	0	0.361338	-0.0063781	3.13466e-16	0.0369937	FALSE	FALSE
LYRM1	0	3.21714e-06	0.0254842	1.4597e-43	0.128696	FALSE	FALSE
ZP2	0	0.293071	-0.00122042	8.87931e-08	-0.00932396	FALSE	FALSE
ANKS4B	0	0.0488378	-0.00438096	5.22506e-41	-0.056295	FALSE	FALSE
METTL9	0	0.306117	-0.0240267	3.96369e-99	0.269792	FALSE	FALSE
IGSF6	0	1.3634e-07	-0.0216672	1.51657e-200	-0.244437	FALSE	FALSE
UQCRC2	0	5.77026e-59	-0.245335	3.09304e-260	-0.579404	FALSE	FALSE
PDZD9	0	2.1713e-05	-0.0136982	2.71308e-33	-0.0449389	FALSE	FALSE
MOSMO	0	4.65143e-10	0.125867	0	0.852701	FALSE	FALSE
EEF2K	0	0.304044	-0.014704	5.86198e-276	-0.560728	FALSE	FALSE
POLR3E	0	0.0140308	-0.0381918	4.78629e-17	-0.0747943	FALSE	FALSE
USP31	0	8.8358e-19	-0.158708	5.53908e-248	-0.513442	FALSE	FALSE
SCNN1G	0	0.155251	-0.00294187	6.77371e-208	-0.140076	FALSE	FALSE
SCNN1B	0	0.0653826	0.0017569	0.00528041	0.00710407	FALSE	FALSE
UBFD1	0	0.974664	-0.00330625	8.25221e-96	-0.232452	FALSE	FALSE
NDUFAB1	0	0.069902	-0.0238502	9.54095e-132	-0.260143	FALSE	FALSE
DCTN5	0	3.72038e-11	0.0811313	1.79009e-157	0.386218	FALSE	FALSE
RBBP6	0	0.0361441	0.0313994	3.44008e-47	0.236829	FALSE	FALSE
TNRC6A	0	0.366766	0.108374	0	1.69064	FALSE	FALSE
SLC5A11	0	5.14822e-42	-0.35712	0	-2.12607	FALSE	FALSE
ARHGAP17	0	0.898491	-0.0300531	1.87979e-37	0.184212	FALSE	FALSE
ZKSCAN2	0	0.0946939	0.00235688	2.45228e-15	-0.0437473	FALSE	FALSE
NSMCE1	0	1.76332e-09	0.0237612	4.06606e-09	0.0478888	FALSE	FALSE
IL4R	0	0.00338505	-0.00611655	0	-0.897925	FALSE	FALSE
IL21R	0	0.657723	-0.0026525	4.34428e-169	-0.220584	FALSE	FALSE
XPO6	0	0.0171492	0.0161862	7.47442e-66	0.267616	FALSE	FALSE
EIF3CL	0	0.631131	1.18728e-06	3.60841e-07	0.0115187	FALSE	FALSE
AC138894.1	0	0.0257208	0.00280423	9.84237e-08	0.0191916	FALSE	FALSE
CLN3	0	0.849036	-0.000672122	1.98104e-19	-0.023562	FALSE	FALSE
APOBR	0	0.236986	6.90079e-06	8.74227e-34	-0.0445006	FALSE	FALSE
NUPR1	0	0.000344857	0.000626156	4.38184e-241	-0.186778	FALSE	FALSE
SGF29	0	0.00474859	0.00411517	1.78716e-11	0.049415	FALSE	FALSE
TUFM	0	0.958181	-0.00190817	5.18206e-187	-0.413421	FALSE	FALSE
RABEP2	0	3.32684e-08	0.0159168	8.83831e-47	-0.159108	FALSE	FALSE
CD19	0	0.552237	-0.000494142	5.47365e-08	-0.00836257	FALSE	FALSE
NFATC2IP	0	0.000839718	0.0268325	5.75852e-43	0.176789	FALSE	FALSE
BOLA2	0	0.698827	-0.00027943	0.611815	-0.00168319	FALSE	FALSE
QPRT	0	2.2807e-09	-0.0272987	6.01052e-263	-0.134154	FALSE	FALSE
KIF22	0	0.934866	-0.00787347	2.51445e-20	-0.064543	FALSE	FALSE
MAZ	0	0.00842208	-0.0314532	5.55612e-191	-0.33114	FALSE	FALSE
MVP	0	2.47097e-07	0.00204458	7.85281e-63	-0.119284	FALSE	FALSE
CDIPT	0	0.000316676	-0.0432275	6.05046e-268	-0.409947	FALSE	FALSE
SEZ6L2	0	3.4546e-80	0.288322	0	0.841666	FALSE	FALSE
KCTD13	0	0.879307	-0.0282107	1.57865e-55	-0.194478	FALSE	FALSE
TMEM219	0	0.870533	-0.013008	1.20304e-95	-0.213026	FALSE	FALSE
TAOK2	0	3.02122e-06	0.0312954	3.47318e-21	0.0876111	FALSE	FALSE
HIRIP3	0	0.0911355	0.0144412	3.1921e-10	0.0420937	FALSE	FALSE
INO80E	0	0.000100234	0.00783109	1.03217e-07	-0.0497386	FALSE	FALSE
TBX6	0	5.59843e-05	-0.000557831	1.00104e-58	-0.0515762	FALSE	FALSE
YPEL3	0	9.39929e-24	-0.18245	0	-1.67389	FALSE	FALSE
GDPD3	0	0.0264358	0.000722498	1.46177e-08	-0.0284327	FALSE	FALSE
MAPK3	0	9.60113e-09	-0.0604084	0	-0.576336	FALSE	FALSE
CD2BP2	0	6.12468e-10	0.0364892	2.21614e-46	-0.148532	FALSE	FALSE
TBC1D10B	0	1.6718e-06	0.0304163	3.52858e-31	0.109667	FALSE	FALSE
MYLPF	0	0.396201	-0.00217367	1.6211e-12	-0.0356973	FALSE	FALSE
DCTPP1	0	0.0479563	-0.0117952	3.49957e-116	-0.132626	FALSE	FALSE
SEPHS2	0	8.76429e-19	-0.0457087	0	-0.31197	FALSE	FALSE
ZNF688	0	0.000251975	0.0124651	4.24698e-12	0.055395	FALSE	FALSE
ZNF689	0	0.203591	-0.00521734	9.71025e-19	-0.0487347	FALSE	FALSE
SRCAP	0	0.195555	0.000825495	0.139333	0.006325	FALSE	FALSE
AC106886.5	0	0.801822	0.000391594	0.0405285	0.00661309	FALSE	FALSE
ZNF629	0	0.00245054	0.00963856	4.30077e-07	-0.0327123	FALSE	FALSE
BCL7C	0	2.56714e-24	0.0606205	4.48851e-73	0.204408	FALSE	FALSE
CTF1	0	0.265022	-0.00211946	1.16516e-49	-0.0319023	FALSE	FALSE
ORAI3	0	0.422328	-0.00450255	3.42328e-27	-0.042172	FALSE	FALSE
HSD3B7	0	0.335579	-0.0019296	2.85713e-29	-0.0259648	FALSE	FALSE
STX4	0	4.26165e-10	0.0215663	1.79085e-17	-0.0752744	FALSE	FALSE
BCKDK	0	0.174034	0.00267691	9.68699e-23	-0.0735943	FALSE	FALSE
PRSS36	0	0.452043	-0.00144109	2.276e-16	-0.0204237	FALSE	FALSE
FUS	0	0.00101004	-0.0733505	3.31327e-72	-0.335759	FALSE	FALSE
PYCARD	0	0.276871	-0.00379186	7.22371e-110	-0.129597	FALSE	FALSE
PYDC1	0	0.512907	-0.000247843	1.67032e-13	-0.0204997	FALSE	FALSE
ITGAM	0	1.66804e-09	0.00398243	0	-0.947688	FALSE	FALSE
ITGAX	0	0.935263	-0.0163263	0	-1.01636	FALSE	FALSE
COX6A2	0	0.161942	8.83406e-05	0.405217	-0.00158206	FALSE	FALSE
ARMC5	0	9.04387e-08	0.0306303	1.66348e-12	0.0590204	FALSE	FALSE
TGFB1I1	0	0.807252	-0.00193332	6.08965e-44	-0.204987	FALSE	FALSE
SLC5A2	0	0.601705	0.00108485	3.95916e-05	-0.00893734	FALSE	FALSE
C16orf58	0	1.28358e-06	0.0236485	1.88027e-26	0.119654	FALSE	FALSE
ZNF720	0	4.82227e-05	0.0337731	3.72482e-82	0.224188	FALSE	FALSE
ZNF267	0	6.34994e-05	-0.0318748	2.33306e-115	-0.214612	FALSE	FALSE
VPS35	0	0.0187718	-0.0443676	0	-0.704894	FALSE	FALSE
C16orf87	0	0.0223341	0.0207265	2.82883e-112	0.258215	FALSE	FALSE
DNAJA2	0	1.70287e-12	-0.0603666	5.85291e-231	-0.346889	FALSE	FALSE
NETO2	0	7.68716e-14	-0.147371	0	-1.23195	FALSE	FALSE
ITFG1	0	2.43947e-10	-0.0789488	2.33707e-145	-0.578634	FALSE	FALSE
PHKB	0	1.89083e-59	-0.294021	0	-1.09921	FALSE	FALSE
ABCC11	0	0.000884993	0.00629623	5.29105e-08	-0.0197908	FALSE	FALSE
LONP2	0	0.000124268	-0.0632806	1.43757e-98	0.380361	FALSE	FALSE
SIAH1	0	0.000203651	-0.055859	1.67735e-63	-0.185234	FALSE	FALSE
N4BP1	0	0.219824	0.00994983	1.41684e-71	0.269143	FALSE	FALSE
CBLN1	0	0.534797	-0.00588796	7.99577e-268	-0.174326	FALSE	FALSE
C16orf78	0	0.664809	-0.000681555	0.11252	-0.00144172	FALSE	FALSE
ZNF423	0	1.90886e-16	0.0513287	0	-0.771396	FALSE	FALSE
CNEP1R1	0	1.58208e-06	-0.0413372	6.89572e-66	-0.142976	FALSE	FALSE
TENT4B	0	3.0517e-08	0.112027	5.45555e-134	0.417287	FALSE	FALSE
BRD7	0	1.28924e-07	-0.0763169	5.86397e-43	-0.148747	FALSE	FALSE
NKD1	0	0.164296	-0.0369408	0	-0.499599	FALSE	FALSE
SNX20	0	0.580656	-0.00224417	3.29606e-84	-0.0903636	FALSE	FALSE
NOD2	0	0.860138	-0.00165185	1.59505e-62	-0.0735996	FALSE	FALSE
CYLD	0	3.4228e-09	-0.0856246	4.02236e-81	-0.32827	FALSE	FALSE
SALL1	0	1.09588e-14	-0.0647947	0	-0.397037	FALSE	FALSE
HNRNPA1P48	0	0.0471015	-0.00438954	3.00955e-28	-0.0406898	FALSE	FALSE
TOX3	0	5.14297e-28	-0.176693	0	-1.25058	FALSE	FALSE
CHD9	0	0.12257	0.0107349	6.53986e-207	0.591154	FALSE	FALSE
RBL2	0	1.32276e-24	-0.160335	7.11107e-88	-0.358793	FALSE	FALSE
AKTIP	0	2.60475e-11	-0.0674602	1.97583e-209	-0.31525	FALSE	FALSE
FTO	0	4.76388e-13	-0.124754	7.18749e-138	0.623287	FALSE	FALSE
MMP2	0	0.243321	-0.00409595	4.03362e-71	-0.0490629	FALSE	FALSE
LPCAT2	0	0.0014784	-0.071	0	-1.93356	FALSE	FALSE
SLC6A2	0	0.411566	-0.00148489	9.54442e-88	-0.0457803	FALSE	FALSE
CES1	0	0.392107	-0.000886074	6.0282e-17	-0.00590734	FALSE	FALSE
GNAO1	0	2.83041e-73	0.293091	0	1.81791	FALSE	FALSE
AMFR	0	0.739323	-0.0231319	5.22011e-27	-0.135692	FALSE	FALSE
NUDT21	0	0.00152052	-0.0516363	2.03285e-162	-0.374535	FALSE	FALSE
OGFOD1	0	0.00897583	-0.0299314	5.31527e-34	-0.130523	FALSE	FALSE
BBS2	0	1.09932e-35	-0.235135	0	-1.01048	FALSE	FALSE
MT3	0	1.40714e-18	-0.157733	0	-1.06478	FALSE	FALSE
MT2A	0	1.50866e-09	-0.106158	0	-1.10357	FALSE	FALSE
MT1E	0	1.69859e-07	-0.0430417	0	-0.530656	FALSE	FALSE
MT1M	0	2.40942e-05	-0.0297128	0	-0.364846	FALSE	FALSE
MT1A	0	0.0773721	-0.00164216	3.6734e-48	-0.0146162	FALSE	FALSE
MT1F	0	0.11	-0.0101079	0	-0.152191	FALSE	FALSE
MT1G	0	0.015777	-0.0163707	0	-0.242546	FALSE	FALSE
MT1H	0	0.466761	-0.00216903	7.82484e-80	-0.0386994	FALSE	FALSE
MT1X	0	7.0047e-08	-0.0464368	0	-0.50355	FALSE	FALSE
HERPUD1	0	1.00388e-07	-0.0672138	0	-0.657404	FALSE	FALSE
NLRC5	0	0.121595	-0.0189556	0	-0.566493	FALSE	FALSE
CPNE2	0	6.17304e-38	-0.173137	0	-0.785332	FALSE	FALSE
FAM192A	0	0.000545946	-0.0566862	5.64447e-110	-0.271452	FALSE	FALSE
RSPRY1	0	1.32109e-14	-0.106094	7.60348e-79	-0.218396	FALSE	FALSE
ARL2BP	0	2.08843e-11	-0.0885323	2.83524e-288	-0.450211	FALSE	FALSE
PLLP	0	1.82097e-47	-0.275222	0	-1.43909	FALSE	FALSE
COQ9	0	0.175005	-0.0219196	5.18548e-56	-0.180176	FALSE	FALSE
POLR2C	0	1.74654e-09	-0.0466791	1.4136e-166	-0.268996	FALSE	FALSE
CCDC102A	0	0.00354173	0.00231407	1.28177e-10	-0.0570138	FALSE	FALSE
ADGRG5	0	0.000254427	0.00487036	7.75871e-88	-0.135899	FALSE	FALSE
ADGRG1	0	0.694392	-0.0662225	0	-0.94988	FALSE	FALSE
ZNF319	0	0.0224959	-0.00641635	3.62941e-24	-0.0357538	FALSE	FALSE
MMP15	0	0.701098	-0.00383868	2.15502e-44	-0.0588329	FALSE	FALSE
CFAP20	0	0.00871325	-0.028347	2.53621e-135	-0.223699	FALSE	FALSE
CSNK2A2	0	0.643702	-0.0181028	3.81755e-66	-0.219478	FALSE	FALSE
CCDC113	0	0.00678078	0.0168691	3.30839e-51	0.113862	FALSE	FALSE
PRSS54	0	0.953227	-0.00168362	0.000617708	-0.00339094	FALSE	FALSE
GINS3	0	7.8432e-09	0.0112315	6.59233e-95	-0.140934	FALSE	FALSE
NDRG4	0	2.07047e-18	0.144779	0	-0.988098	FALSE	FALSE
SETD6	0	0.0343602	0.00562191	2.08164e-34	0.0817027	FALSE	FALSE
CNOT1	0	6.75879e-24	-0.139619	1.02954e-55	-0.212192	FALSE	FALSE
GOT2	0	0.298781	-0.0218364	1.57907e-129	-0.337264	FALSE	FALSE
CDH11	0	0.00678934	0.040549	0	-1.41746	FALSE	FALSE
CDH5	0	0.0856063	0.00139654	4.99963e-65	-0.316775	FALSE	FALSE
TK2	0	0.0526375	0.00595384	4.66768e-11	0.0836842	FALSE	FALSE
CKLF	0	0.330237	-0.000503414	0.000384725	-0.00239115	FALSE	FALSE
CMTM3	0	0.165763	-0.00910747	8.19568e-204	-0.14575	FALSE	FALSE
DYNC1LI2	0	2.11077e-05	-0.0972258	8.41754e-145	-0.449703	FALSE	FALSE
NAE1	0	9.5141e-13	-0.106992	9.57059e-77	-0.233006	FALSE	FALSE
CBFB	0	0.353635	-0.0719233	0	-0.647505	FALSE	FALSE
C16orf70	0	0.000128664	0.0222158	9.52966e-47	0.163389	FALSE	FALSE
B3GNT9	0	0.000518675	-0.00808809	1.00504e-39	-0.0174471	FALSE	FALSE
TRADD	0	0.825463	-0.00711218	6.79563e-34	-0.0474867	FALSE	FALSE
HSF4	0	0.541938	-0.011371	8.26689e-121	0.284431	FALSE	FALSE
NOL3	0	2.81782e-10	0.0249157	2.12537e-44	0.111895	FALSE	FALSE
EXOC3L1	0	0.519798	-0.00135113	1.78965e-07	-0.00501516	FALSE	FALSE
E2F4	0	0.000824721	-0.0352039	5.75759e-91	-0.197851	FALSE	FALSE
ELMO3	0	0.655845	-9.80128e-05	4.56475e-09	-0.0226991	FALSE	FALSE
TMEM208	0	0.00124647	-0.0290884	1.54701e-82	-0.16277	FALSE	FALSE
PLEKHG4	0	0.22098	-0.00221587	1.89043e-05	-0.0101025	FALSE	FALSE
LRRC36	0	5.25044e-25	0.0249409	3.85186e-69	-0.138761	FALSE	FALSE
TPPP3	0	0.00361646	-0.00286603	9.64106e-87	-0.0898739	FALSE	FALSE
ATP6V0D1	0	7.26566e-22	0.0911643	0	-0.629079	FALSE	FALSE
PARD6A	0	4.73226e-06	-0.0217411	2.66287e-242	-0.272219	FALSE	FALSE
ENKD1	0	0.87563	-0.00489608	5.89622e-17	-0.0390808	FALSE	FALSE
C16orf86	0	0.0566164	-0.00828574	1.36201e-35	-0.0346354	FALSE	FALSE
THAP11	0	2.84032e-05	-0.0223039	1.25948e-173	-0.185431	FALSE	FALSE
NUTF2	0	2.82801e-05	0.021539	2.05251e-53	-0.144789	FALSE	FALSE
NRN1L	0	0.104447	0.000396002	0.314698	0.00148839	FALSE	FALSE
CTRL	0	0.403607	9.04385e-05	0.143158	-0.00264707	FALSE	FALSE
AC040162.1	0	0.966616	-0.000838256	0.00267438	-0.00295673	FALSE	FALSE
PSMB10	0	0.874376	-1.44955e-05	0.177064	-0.00222476	FALSE	FALSE
LCAT	0	0.0115287	-0.0187738	0	-0.22484	FALSE	FALSE
SLC12A4	0	0.330547	-0.00915715	4.12414e-174	-0.0878971	FALSE	FALSE
DPEP3	0	0.293554	0.000270016	0.51526	-0.00189097	FALSE	FALSE
DPEP2	0	0.000206066	7.13874e-05	4.04788e-93	-0.125396	FALSE	FALSE
DDX28	0	0.0452178	-0.00670516	1.35083e-32	-0.0372654	FALSE	FALSE
NFATC3	0	4.74258e-14	0.134738	7.87811e-35	0.225454	FALSE	FALSE
ESRP2	0	0.500772	-0.000187141	0.613317	-0.00151293	FALSE	FALSE
SLC7A6OS	0	0.439932	-0.00789052	2.45214e-13	-0.0698762	FALSE	FALSE
CDH1	0	0.000337204	-0.0225857	0	-0.330514	FALSE	FALSE
TANGO6	0	8.80187e-10	0.0836881	4.06178e-90	0.342498	FALSE	FALSE
HAS3	0	0.58209	-0.0010939	1.59811e-10	-0.0144693	FALSE	FALSE
CHTF8	0	1.97815e-10	0.0336347	2.29414e-14	0.0677962	FALSE	FALSE
VPS4A	0	3.3389e-11	-0.0730044	0	-0.453706	FALSE	FALSE
COG8	0	0.0301639	-0.00190996	2.01703e-08	0.0421585	FALSE	FALSE
NIP7	0	0.0350551	0.00109214	6.20081e-45	-0.0871335	FALSE	FALSE
TERF2	0	0.0368079	0.0116801	1.38845e-09	0.0650295	FALSE	FALSE
CYB5B	0	0.49854	-0.0295424	6.42075e-163	-0.392624	FALSE	FALSE
NFAT5	0	8.37242e-10	0.135933	0	0.925779	FALSE	FALSE
NQO1	0	0.256488	-0.0147744	1.97189e-215	-0.161656	FALSE	FALSE
NOB1	0	0.738207	0.000160931	3.08805e-43	-0.10089	FALSE	FALSE
WWP2	0	0.0234355	-0.00888695	0	-0.818634	FALSE	FALSE
EXOSC6	0	5.26275e-12	-0.0753022	1.24177e-294	-0.469954	FALSE	FALSE
DDX19A	0	0.174588	0.0030124	8.02565e-21	-0.0718733	FALSE	FALSE
COG4	0	1.85976e-05	0.0257866	3.6343e-15	-0.0883797	FALSE	FALSE
SF3B3	0	0.0569726	-0.0394512	5.0431e-52	-0.203644	FALSE	FALSE
CMTR2	0	6.36312e-07	-0.0454427	1.45153e-71	-0.168651	FALSE	FALSE
CALB2	0	1.37656e-09	-0.0514068	0	-1.15986	FALSE	FALSE
TLE7	0	0.619683	-0.000199653	0.884665	-0.000411003	FALSE	FALSE
CHST4	0	0.556228	-0.00102738	8.32607e-06	-0.00990175	FALSE	FALSE
TAT	0	0.2933	0.00029849	0.867627	0.00106865	FALSE	FALSE
MARVELD3	0	0.0896062	-0.00388355	0.0125463	-0.00576344	FALSE	FALSE
AP1G1	0	3.06732e-14	-0.126521	2.12212e-47	-0.201934	FALSE	FALSE
IST1	0	0.000875973	-0.0642304	2.34054e-45	-0.187783	FALSE	FALSE
DHODH	0	0.869419	-0.00150864	0.00138561	-0.0196293	FALSE	FALSE
TXNL4B	0	2.09226e-06	0.0173001	1.20867e-63	-0.152759	FALSE	FALSE
HP	0	4.193e-10	0.00355574	0.00177068	0.00513694	FALSE	FALSE
HPR	0	0.0578634	-0.00428904	3.05835e-99	-0.0427559	FALSE	FALSE
DHX38	0	6.93897e-06	0.0183016	2.07863e-11	-0.0668982	FALSE	FALSE
PMFBP1	0	0.988853	-0.00176502	6.95534e-10	-0.0249914	FALSE	FALSE
ZFHX3	0	1.04359e-29	-0.269138	0	-2.21188	FALSE	FALSE
PSMD7	0	0.0773275	-0.0175238	4.19105e-205	-0.437542	FALSE	FALSE
GLG1	0	0.0036856	0.0572029	5.43917e-168	0.642569	FALSE	FALSE
RFWD3	0	0.736464	-0.0174564	2.7091e-51	-0.174999	FALSE	FALSE
MLKL	0	0.0118895	-0.0153971	4.72173e-243	-0.31605	FALSE	FALSE
FA2H	0	5.01196e-61	-0.348129	0	-1.96107	FALSE	FALSE
WDR59	0	0.665761	-0.0319967	3.12076e-74	0.335336	FALSE	FALSE
LDHD	0	0.337701	-0.0074489	1.01264e-90	-0.076228	FALSE	FALSE
ZFP1	0	0.000797279	-0.0210978	8.12797e-55	-0.124811	FALSE	FALSE
CFDP1	0	0.0725989	-0.0446332	4.78066e-42	-0.199309	FALSE	FALSE
TMEM170A	0	0.330547	-6.32713e-05	0.000185861	-0.00425226	FALSE	FALSE
CHST6	0	0.78521	-0.0186656	1.54372e-133	-0.0951569	FALSE	FALSE
GABARAPL2	0	6.00458e-41	-0.168643	0	-1.19913	FALSE	FALSE
ADAT1	0	0.0184134	0.0084782	1.00449e-13	0.0617145	FALSE	FALSE
KARS	0	0.133591	-0.0173171	1.40474e-46	-0.122893	FALSE	FALSE
TERF2IP	0	0.198687	-0.044415	5.03858e-252	-0.724046	FALSE	FALSE
AC025287.4	0	7.78119e-05	-0.0160406	3.15026e-25	-0.0226151	FALSE	FALSE
DUXB	0	0.0674208	-0.00260574	0.00684859	-0.00488689	FALSE	FALSE
CPHXL	0	2.23717e-09	-0.0194112	5.60148e-74	-0.0286336	FALSE	FALSE
CNTNAP4	0	4.21142e-115	-0.584307	0	-2.41397	FALSE	FALSE
MON1B	0	0.00143344	0.00972779	0.00103998	0.0186076	FALSE	FALSE
SYCE1L	0	0.386099	-0.00336354	8.3598e-87	-0.0854915	FALSE	FALSE
ADAMTS18	0	3.47856e-10	-0.102121	0	-0.576678	FALSE	FALSE
NUDT7	0	0.290851	-0.0119497	1.71673e-33	-0.0557673	FALSE	FALSE
VAT1L	0	5.25686e-05	0.0994313	1.81842e-117	-0.398614	FALSE	FALSE
CLEC3A	0	0.467162	-0.000502963	0.466976	-0.0025203	FALSE	FALSE
WWOX	0	5.78734e-124	-0.620841	0	-2.36629	FALSE	FALSE
MAF	0	3.08477e-43	-0.151865	0	-0.750609	FALSE	FALSE
DYNLRB2	0	0.00734038	0.00914461	8.11659e-26	0.0549331	FALSE	FALSE
CMC2	0	6.60032e-08	-0.0916081	8.64441e-141	-0.385092	FALSE	FALSE
CENPN	0	0.0893612	-0.00149503	0.000144688	-0.0141787	FALSE	FALSE
AC092718.8	0	0.872959	-0.000602979	8.76322e-06	-0.0179214	FALSE	FALSE
ATMIN	0	2.56309e-11	-0.0626403	0	-0.442931	FALSE	FALSE
GCSH	0	0.218736	-0.000503016	1.24214e-12	-0.000384179	FALSE	FALSE
BCO1	0	0.170472	-0.0201938	7.07019e-143	-0.161038	FALSE	FALSE
GAN	0	0.80365	-0.0187961	0	-0.79108	FALSE	FALSE
SDR42E1	0	0.725115	6.22674e-05	0.976774	-0.00117851	FALSE	FALSE
HSD17B2	0	0.766918	0.000125649	0.286288	-0.00899855	FALSE	FALSE
MPHOSPH6	0	0.945066	-0.00496573	3.4148e-116	0.272315	FALSE	FALSE
HSBP1	0	7.55288e-05	-0.0478595	0	-0.545103	FALSE	FALSE
MLYCD	0	0.497093	-0.008453	1.30872e-34	-0.0518858	FALSE	FALSE
OSGIN1	0	0.0022842	-0.000886978	4.34266e-52	-0.0460285	FALSE	FALSE
MBTPS1	0	0.544691	-0.00102207	7.97303e-101	0.320545	FALSE	FALSE
HSDL1	0	0.00117831	-0.033274	7.29353e-152	-0.272867	FALSE	FALSE
KCNG4	0	0.0418336	-0.00317919	8.75671e-166	-0.0896543	FALSE	FALSE
COTL1	0	0.215384	-0.0165064	0	-0.804596	FALSE	FALSE
USP10	0	0.774953	-0.00231155	2.60168e-72	0.253663	FALSE	FALSE
CRISPLD2	0	0.00781443	-0.0145717	0	-1.08113	FALSE	FALSE
ZDHHC7	0	0.0107406	0.0183635	8.06475e-40	0.130284	FALSE	FALSE
GINS2	0	0.06024	0.000851004	0.000137138	-0.0105385	FALSE	FALSE
C16orf74	0	5.05408e-24	0.0214954	1.17903e-135	-0.141652	FALSE	FALSE
EMC8	0	3.13531e-05	0.0109988	0.000219643	0.0385656	FALSE	FALSE
COX4I1	0	4.68693e-25	-0.163631	0	-1.053	FALSE	FALSE
IRF8	0	0.0582373	-0.0141551	0	-0.741602	FALSE	FALSE
FOXF1	0	0.173946	0.000260342	2.26367e-20	-0.0832893	FALSE	FALSE
MTHFSD	0	0.123164	0.000885183	4.91406e-06	0.0316263	FALSE	FALSE
FOXC2	0	0.846304	-9.02902e-05	2.78879e-36	-0.170355	FALSE	FALSE
MAP1LC3B	0	1.51173e-12	-0.0888166	0	-0.857914	FALSE	FALSE
CA5A	0	0.00176612	0.00628414	9.11651e-10	0.0190017	FALSE	FALSE
ZFPM1	0	6.46512e-16	0.058277	1.56173e-36	0.115786	FALSE	FALSE
CYBA	0	1.78344e-05	-0.00312123	0	-0.931711	FALSE	FALSE
SNAI3	0	0.206672	0.000957487	2.43888e-40	0.0812692	FALSE	FALSE
RNF166	0	0.000155504	0.0110474	1.71835e-167	-0.348601	FALSE	FALSE
PIEZO1	0	3.45753e-09	-0.00404256	0	-0.31895	FALSE	FALSE
CDT1	0	0.969124	-0.000574591	2.67217e-16	-0.0130541	FALSE	FALSE
APRT	0	0.962363	-0.00138563	6.6931e-34	-0.0813714	FALSE	FALSE
TRAPPC2L	0	0.00180427	-0.0238084	4.05658e-57	-0.111147	FALSE	FALSE
RPL13	0	3.19294e-05	-0.093495	0	-0.982743	FALSE	FALSE
CHMP1A	0	2.33411e-16	0.0668947	5.164e-38	0.131384	FALSE	FALSE
TUBB3	0	0.864434	0.00296334	2.58403e-12	-0.0249644	FALSE	FALSE
CENPBD1	0	0.405916	-0.00412039	2.35837e-44	-0.0666479	FALSE	FALSE
PRDM7	0	0.0794865	0.00159254	0.00486045	0.00544881	FALSE	FALSE
GEMIN4	0	0.170366	-0.00516372	7.32368e-19	-0.0326404	FALSE	FALSE
GLOD4	0	0.164296	-0.016284	2.18075e-74	-0.194573	FALSE	FALSE
MRM3	0	9.79753e-06	0.0137919	8.43342e-21	-0.0574055	FALSE	FALSE
TIMM22	0	0.421958	-0.00886253	1.89787e-129	-0.201773	FALSE	FALSE
BHLHA9	0	0.347459	-0.00023881	1.09756e-11	-0.000372971	FALSE	FALSE
YWHAE	0	1.22279e-05	-0.0904623	0	-0.872457	FALSE	FALSE
RILP	0	0.0705592	-0.00942291	7.27867e-54	-0.0721817	FALSE	FALSE
PRPF8	0	0.0703714	0.00468911	4.51881e-140	-0.390874	FALSE	FALSE
SERPINF1	0	0.185139	0.017771	1.7717e-167	-0.311623	FALSE	FALSE
RPA1	0	0.00100254	-0.0544993	5.92689e-45	-0.155001	FALSE	FALSE
HIC1	0	0.0301333	0.00112136	8.85614e-45	-0.21269	FALSE	FALSE
SRR	0	7.93163e-05	0.0140644	1.00611e-08	0.0575336	FALSE	FALSE
METTL16	0	0.000127208	0.029143	7.78309e-27	0.160452	FALSE	FALSE
PAFAH1B1	0	1.63769e-05	0.0804042	2.84388e-106	0.440838	FALSE	FALSE
AC087498.1	0	0.314794	7.9013e-05	0.268878	-0.000980812	FALSE	FALSE
OR1E1	0	0.0035155	0.000502068	0.154325	-0.00227836	FALSE	FALSE
OR3A3	0	0.8375	-0.0011711	6.52245e-07	-0.0143739	FALSE	FALSE
SPATA22	0	6.1587e-12	-0.000406649	1.21075e-283	-0.296627	FALSE	FALSE
ASPA	0	2.03416e-37	-0.227295	0	-1.35098	FALSE	FALSE
TRPV1	0	1.47274e-06	0.0139592	3.66621e-13	0.0590931	FALSE	FALSE
CTNS	0	0.00673204	-0.000734746	1.38968e-29	-0.0749063	FALSE	FALSE
TAX1BP3	0	0.00155922	-0.0158406	1.03852e-32	-0.0321049	FALSE	FALSE
EMC6	0	1.02872e-15	-0.0438857	6.53964e-246	-0.256357	FALSE	FALSE
NCBP3	0	0.00102693	0.00291307	1.8947e-56	-0.196919	FALSE	FALSE
P2RX1	0	0.146454	0.00105692	2.41827e-42	-0.0700914	FALSE	FALSE
ATP2A3	0	0.00102084	0.00387801	4.88301e-23	-0.0488677	FALSE	FALSE
CYB5D2	0	2.68502e-05	-0.0563087	6.78657e-72	-0.208275	FALSE	FALSE
UBE2G1	0	0.113628	0.00250009	1.1348e-37	0.206889	FALSE	FALSE
SPNS3	0	3.0384e-06	0.00728557	5.72609e-61	-0.114068	FALSE	FALSE
SMTNL2	0	0.38294	0.000183847	0.00547739	-0.0151454	FALSE	FALSE
ARRB2	0	0.114735	0.00539614	0	-0.703493	FALSE	FALSE
MED11	0	0.00511339	-0.027322	5.21464e-22	-0.0460048	FALSE	FALSE
CXCL16	0	0.034779	-0.0101749	1.03145e-201	-0.25342	FALSE	FALSE
ZMYND15	0	0.808861	-0.00156978	4.95379e-62	-0.0886989	FALSE	FALSE
TM4SF5	0	0.0219121	0.00157622	0.00537156	0.00381392	FALSE	FALSE
VMO1	0	0.169344	0.00203975	8.3465e-05	0.0116745	FALSE	FALSE
PSMB6	0	3.1777e-07	-0.0284059	6.52968e-202	-0.280393	FALSE	FALSE
AC233723.1	0	0.56518	-0.00533234	9.34037e-32	-0.0335232	FALSE	FALSE
PLD2	0	0.548956	-0.0210204	2.77195e-296	-0.21439	FALSE	FALSE
CHRNE	0	0.000175561	0.0046612	0.00966325	0.00808841	FALSE	FALSE
C17orf107	0	0.390082	0.00131163	1.52148e-07	-0.0152584	FALSE	FALSE
SLC25A11	0	5.07114e-09	-0.0552688	0	-0.387475	FALSE	FALSE
RNF167	0	0.056079	-0.0202432	5.59717e-130	-0.236818	FALSE	FALSE
PFN1	0	4.33527e-07	-0.0420882	0	-0.384206	FALSE	FALSE
ENO3	0	0.394473	-0.00128093	7.25766e-29	-0.0216113	FALSE	FALSE
ZFP3	0	3.00332e-05	0.0133106	5.16874e-13	0.036958	FALSE	FALSE
USP6	0	0.706222	0.00119039	1.58173e-10	-0.0439314	FALSE	FALSE
SCIMP	0	3.70488e-21	-0.058368	5.30891e-141	-0.109055	FALSE	FALSE
RABEP1	0	1.71226e-05	0.0768257	1.59329e-152	0.498504	FALSE	FALSE
NUP88	0	0.00305962	0.0280549	3.97679e-69	0.234348	FALSE	FALSE
RPAIN	0	0.0291383	0.00664609	3.36032e-60	-0.233397	FALSE	FALSE
C1QBP	0	1.13471e-09	-0.0476725	0	-0.472847	FALSE	FALSE
DERL2	0	1.90394e-09	-0.0484716	5.51725e-72	-0.137298	FALSE	FALSE
MIS12	0	0.357264	-0.0249594	1.18724e-22	-0.0656667	FALSE	FALSE
NLRP1	0	8.17123e-14	-0.0984014	0	-1.16817	FALSE	FALSE
AC007846.2	0	7.62355e-06	0.00856469	5.87227e-21	-0.0372855	FALSE	FALSE
WSCD1	0	0.137625	-0.0281175	0	-0.937066	FALSE	FALSE
TXNDC17	0	0.00139156	-0.0126939	7.91443e-60	-0.0801377	FALSE	FALSE
MED31	0	7.23276e-13	-0.0743681	1.6827e-176	-0.312864	FALSE	FALSE
SLC13A5	0	0.0226894	-0.0171104	0	-0.319404	FALSE	FALSE
XAF1	0	0.0158566	-0.0429644	0	-0.538179	FALSE	FALSE
FBXO39	0	0.0701674	-0.000454759	2.83428e-49	-0.0273459	FALSE	FALSE
ALOX12	0	0.0209052	-0.010019	1.40278e-29	-0.0228998	FALSE	FALSE
RNASEK	0	0.639468	-0.00102531	2.21535e-06	-0.00636109	FALSE	FALSE
C17orf49	0	0.639139	0.000112209	0.918285	0.000906272	FALSE	FALSE
BCL6B	0	0.0795565	0.00031044	6.75321e-13	-0.0568489	FALSE	FALSE
PHF23	0	9.16709e-10	0.0208919	2.3679e-80	-0.137428	FALSE	FALSE
GABARAP	0	0.166854	-0.00469037	7.54854e-52	-0.0505178	FALSE	FALSE
AC003688.1	0	0.073066	-0.00214949	7.19088e-09	-0.00311995	FALSE	FALSE
ELP5	0	0.00025011	0.0220935	2.49181e-36	-0.115424	FALSE	FALSE
SLC2A4	0	0.679375	-0.0017163	4.56988e-71	-0.0240058	FALSE	FALSE
EIF5A	0	6.23514e-22	-0.0768905	0	-0.578621	FALSE	FALSE
GPS2	0	0.841797	-0.00570031	1.45009e-75	-0.128783	FALSE	FALSE
ACAP1	0	0.237829	-0.00831456	9.32732e-69	-0.0530423	FALSE	FALSE
KCTD11	0	0.161584	-0.00136083	1.651e-21	-0.0178767	FALSE	FALSE
NLGN2	0	1.49687e-12	0.0659196	2.56004e-148	0.314017	FALSE	FALSE
TMEM102	0	0.859982	-0.000859597	1.21447e-16	-0.0028019	FALSE	FALSE
FGF11	0	0.22731	-0.00406373	6.61356e-243	-0.120342	FALSE	FALSE
CHRNB1	0	1.20699e-12	0.0138051	9.79191e-13	0.0287698	FALSE	FALSE
SLC35G6	0	0.805706	-4.01498e-05	0.906058	-0.00076729	FALSE	FALSE
POLR2A	0	1.44246e-17	0.0882743	2.33946e-43	0.186493	FALSE	FALSE
EIF4A1	0	1.24286e-08	-0.0545844	1.49667e-127	-0.236155	FALSE	FALSE
CD68	0	0.494049	-0.0037423	4.33396e-126	-0.155842	FALSE	FALSE
MPDU1	0	0.0114719	0.00453848	1.64848e-26	-0.0855114	FALSE	FALSE
SOX15	0	2.10421e-09	-0.0319389	1.22571e-239	-0.235829	FALSE	FALSE
FXR2	0	0.770687	-0.00993291	4.0582e-187	-0.345361	FALSE	FALSE
SHBG	0	0.413507	7.59252e-05	8.88365e-06	0.0139485	FALSE	FALSE
ATP1B2	0	1.63426e-42	-0.185619	0	-1.48778	FALSE	FALSE
TP53	0	9.57106e-05	-0.00949922	0	-0.375877	FALSE	FALSE
NAA38	0	1.25187e-20	-0.101093	8.89705e-221	-0.386871	FALSE	FALSE
CYB5D1	0	0.118145	0.00190486	2.83654e-23	-0.0610417	FALSE	FALSE
RNF227	0	0.00559533	-0.00990283	3.92187e-46	-0.0461761	FALSE	FALSE
KCNAB3	0	0.00854063	-0.0364244	0	-0.703001	FALSE	FALSE
AC104581.2	0	0.00886412	0.000294261	0.00309509	-0.00216837	FALSE	FALSE
TRAPPC1	0	0.00100117	-0.0114678	1.07511e-153	-0.141786	FALSE	FALSE
BORCS6	0	0.000266467	-0.0121641	3.13682e-81	-0.0783591	FALSE	FALSE
AURKB	0	0.90785	0.000127694	9.00919e-30	-0.0353975	FALSE	FALSE
SLC25A35	0	0.161372	-0.00512636	2.87337e-104	-0.0623924	FALSE	FALSE
RANGRF	0	6.78969e-07	-0.0279016	8.1176e-59	-0.102626	FALSE	FALSE
ARHGEF15	0	0.301131	0.000416515	4.44244e-20	-0.0915587	FALSE	FALSE
ODF4	0	0.972559	-0.000110849	0.709507	0.000629473	FALSE	FALSE
AC135178.3	0	0.19351	-0.00513478	4.54277e-05	-0.0104321	FALSE	FALSE
RNF222	0	0.293745	0.00062516	0.576024	0.00185811	FALSE	FALSE
NDEL1	0	2.4299e-09	-0.0923407	2.49091e-140	-0.322747	FALSE	FALSE
PIK3R6	0	5.88061e-13	0.0139473	4.72132e-170	-0.264246	FALSE	FALSE
PIK3R5	0	0.00424961	-0.0308928	0	-1.49366	FALSE	FALSE
NTN1	0	0.229088	-0.0362925	0	-1.27879	FALSE	FALSE
STX8	0	2.83041e-10	0.0925398	3.53433e-140	0.458832	FALSE	FALSE
MYH8	0	0.907718	-0.00038489	0.000350501	-0.00444016	FALSE	FALSE
MYH1	0	0.858302	-0.00133963	4.21131e-30	-0.0116047	FALSE	FALSE
MYH2	0	0.258397	-0.000522263	0.00126089	-0.00177424	FALSE	FALSE
MYH3	0	1.57837e-05	0.00837272	1.43461e-18	-0.052985	FALSE	FALSE
SCO1	0	0.217826	-0.00589211	6.28011e-39	-0.113055	FALSE	FALSE
ADPRM	0	0.0257498	-0.015344	1.9611e-09	-0.0397546	FALSE	FALSE
TMEM220	0	1.09799e-18	-0.0527839	0	-0.303592	FALSE	FALSE
TMEM238L	0	0.607924	-0.000269202	8.83732e-10	-0.0128213	FALSE	FALSE
PIRT	0	0.0243424	-0.00662421	2.44608e-137	-0.067239	FALSE	FALSE
SHISA6	0	9.618e-22	-0.189645	0	-2.13979	FALSE	FALSE
ZNF18	0	0.0103308	-0.0231199	3.7545e-23	-0.0603949	FALSE	FALSE
MAP2K4	0	4.96377e-20	-0.141161	3.60194e-201	0.710232	FALSE	FALSE
HS3ST3A1	0	0.890986	-0.0116404	7.35191e-229	-0.228744	FALSE	FALSE
COX10	0	0.553485	-0.0218782	1.13668e-97	-0.227845	FALSE	FALSE
HS3ST3B1	0	0.000107671	-0.027796	0	-0.273752	FALSE	FALSE
PMP22	0	4.1913e-30	-0.202755	0	-0.92252	FALSE	FALSE
TEKT3	0	0.301703	0.00107182	6.51533e-11	-0.0317019	FALSE	FALSE
TRIM16	0	2.45276e-09	0.0411146	1.26461e-54	0.187908	FALSE	FALSE
ADORA2B	0	0.0115587	-0.0217853	0	-0.356389	FALSE	FALSE
ZSWIM7	0	0.303884	-0.0293937	1.26778e-26	-0.106928	FALSE	FALSE
TTC19	0	9.19829e-10	-0.109666	1.17103e-127	0.474348	FALSE	FALSE
NCOR1	0	5.45356e-07	-0.0799782	5.18241e-53	-0.287988	FALSE	FALSE
CENPV	0	0.000613441	-0.0386096	1.58647e-201	-0.364467	FALSE	FALSE
UBB	0	1.38289e-12	-0.139516	0	-1.80729	FALSE	FALSE
ZNF287	0	0.858667	-0.00928529	1.34905e-16	0.0503298	FALSE	FALSE
ZNF624	0	1.3083e-07	-0.0415616	9.50492e-43	-0.0699701	FALSE	FALSE
PLD6	0	0.0519209	-0.020765	2.38743e-61	-0.10605	FALSE	FALSE
COPS3	0	0.312081	-0.0145346	1.57763e-111	-0.245742	FALSE	FALSE
NT5M	0	0.000159591	0.0161977	3.74565e-55	-0.141754	FALSE	FALSE
MED9	0	2.80384e-05	0.0318471	3.40159e-91	0.19282	FALSE	FALSE
RASD1	0	1.52215e-19	-0.0870743	0	-0.939167	FALSE	FALSE
SREBF1	0	1.12215e-31	0.0576764	1.91819e-182	-0.391313	FALSE	FALSE
TOM1L2	0	1.0729e-83	0.310409	0	1.154	FALSE	FALSE
DRC3	0	0.501135	-7.08483e-05	3.83389e-28	0.0686406	FALSE	FALSE
GID4	0	0.0785417	0.00407686	4.31967e-15	0.0594464	FALSE	FALSE
ALKBH5	0	5.61213e-31	0.124879	3.96867e-92	-0.318239	FALSE	FALSE
LLGL1	0	1.65334e-05	0.000245299	7.92978e-61	-0.0788867	FALSE	FALSE
FLII	0	1.77486e-09	0.0359235	8.32984e-26	0.0978335	FALSE	FALSE
MIEF2	0	0.0437732	0.00842178	1.33106e-14	0.044696	FALSE	FALSE
SMCR8	0	0.0060378	0.0159614	3.58072e-28	-0.0917445	FALSE	FALSE
SHMT1	0	0.00160797	-0.0504595	3.57939e-160	-0.299813	FALSE	FALSE
TRIM16L	0	0.0744108	-0.0296881	1.10842e-60	-0.093951	FALSE	FALSE
FBXW10	0	0.943568	-9.90425e-05	4.03457e-06	0.0146849	FALSE	FALSE
TVP23B	0	0.87392	-0.0139397	2.6747e-13	-0.0483036	FALSE	FALSE
PRPSAP2	0	0.411794	-0.0108261	4.06118e-44	-0.211233	FALSE	FALSE
SLC5A10	0	0.00263827	0.00381801	3.86041e-06	0.0119989	FALSE	FALSE
FAM83G	0	0.00365033	0.00125178	1.1402e-07	-0.0125007	FALSE	FALSE
GRAP	0	0.132609	-0.000248535	3.42046e-19	-0.024313	FALSE	FALSE
GRAPL	0	0.0644993	-0.00123837	6.15057e-126	-0.17253	FALSE	FALSE
EPN2	0	0.00599346	-0.0434028	0	-2.9407	FALSE	FALSE
MAPK7	0	5.91945e-05	0.0089567	1.59281e-07	0.0220477	FALSE	FALSE
MFAP4	0	0.775093	-0.00121239	3.60707e-19	-0.106148	FALSE	FALSE
SLC47A1	0	0.039834	-0.00334647	0	-0.387021	FALSE	FALSE
ALDH3A2	0	0.314801	-0.00636905	1.40742e-94	0.286724	FALSE	FALSE
SLC47A2	0	0.00687138	-0.00955802	2.54016e-24	-0.0485671	FALSE	FALSE
ALDH3A1	0	0.00700964	0.000859208	0.210005	0.00157589	FALSE	FALSE
ULK2	0	0.000295153	-0.0725892	1.94195e-155	-0.529093	FALSE	FALSE
AKAP10	0	2.84196e-19	-0.15736	1.71507e-165	-0.453194	FALSE	FALSE
SPECC1	0	0.000272348	0.059885	5.15231e-209	0.603607	FALSE	FALSE
CCDC144NL	0	0.000109961	-0.038337	2.63401e-173	-0.244329	FALSE	FALSE
USP22	0	0.728376	-0.0166177	0	-0.786366	FALSE	FALSE
TMEM11	0	0.0270301	0.00697018	9.40933e-70	-0.139201	FALSE	FALSE
MTRNR2L1	0	0.000276604	-0.0226511	1.82612e-77	-0.0727004	FALSE	FALSE
WSB1	0	2.38968e-228	-0.64805	0	-1.19254	FALSE	FALSE
KSR1	0	6.16702e-20	0.0956197	1.20478e-90	-0.293425	FALSE	FALSE
LGALS9	0	3.4424e-05	-0.00178657	0	-0.414746	FALSE	FALSE
LYRM9	0	0.602876	-0.001702	6.52357e-38	-0.0117422	FALSE	FALSE
NLK	0	2.14649e-26	-0.125894	0	-1.03254	FALSE	FALSE
TMEM97	0	0.813848	-0.00663179	3.7972e-128	-0.162871	FALSE	FALSE
IFT20	0	3.07462e-06	-0.0595284	2.26532e-72	-0.22144	FALSE	FALSE
TNFAIP1	0	0.739814	-0.0102375	1.26676e-57	-0.143908	FALSE	FALSE
POLDIP2	0	0.00339587	0.0201477	9.25688e-75	-0.20124	FALSE	FALSE
TMEM199	0	1.39082e-06	-0.0346691	3.30366e-80	-0.130928	FALSE	FALSE
VTN	0	0.815094	0.000663915	0.0519297	0.00479643	FALSE	FALSE
SLC46A1	0	0.477927	-0.00904052	4.85302e-16	-0.0407416	FALSE	FALSE
SDF2	0	0.955163	-0.00447069	9.52023e-56	-0.148374	FALSE	FALSE
PROCA1	0	0.165182	-0.000581022	6.09293e-29	-0.0678417	FALSE	FALSE
RAB34	0	1.22518e-05	-0.0254727	0	-0.382411	FALSE	FALSE
RPL23A	0	1.22928e-05	-0.0552412	0	-0.448863	FALSE	FALSE
TLCD1	0	0.596727	-0.00284713	7.92698e-135	-0.0548756	FALSE	FALSE
TRAF4	0	3.50007e-08	-0.051976	0	-0.491963	FALSE	FALSE
ERAL1	0	0.0950816	-0.0162284	2.54161e-58	-0.124009	FALSE	FALSE
DHRS13	0	0.00281228	-0.0133461	2.43228e-107	-0.0740771	FALSE	FALSE
PHF12	0	0.127598	-0.00159467	0.0333341	-0.0355116	FALSE	FALSE
CRYBA1	0	0.0332258	-0.00319911	2.27101e-10	-0.0060323	FALSE	FALSE
NUFIP2	0	0.0255977	0.0261929	5.46922e-69	-0.327213	FALSE	FALSE
TAOK1	0	2.07923e-06	0.0943546	2.35456e-100	0.497121	FALSE	FALSE
ABHD15	0	0.594448	-0.00441124	6.37949e-51	-0.0716674	FALSE	FALSE
SSH2	0	0.00356103	-0.0874642	0	-1.63638	FALSE	FALSE
NSRP1	0	1.40158e-21	-0.149867	1.48452e-165	-0.384853	FALSE	FALSE
BLMH	0	3.03508e-19	-0.0939843	3.38278e-77	-0.15836	FALSE	FALSE
CPD	0	6.84389e-12	-0.122113	7.56551e-131	0.407958	FALSE	FALSE
GOSR1	0	0.235881	-0.0299109	1.00579e-34	0.174145	FALSE	FALSE
CRLF3	0	7.93005e-54	-0.263203	6.1628e-219	-0.470125	FALSE	FALSE
ATAD5	0	0.773864	0.00470217	1.35411e-41	0.134421	FALSE	FALSE
TEFM	0	4.05677e-05	-0.0634771	7.50273e-40	-0.135606	FALSE	FALSE
ADAP2	0	3.07854e-14	0.0109159	0	-0.974569	FALSE	FALSE
RNF135	0	0.00512544	-0.018613	4.9764e-240	-0.292652	FALSE	FALSE
NF1	0	6.02309e-39	-0.208997	0	-0.921537	FALSE	FALSE
OMG	0	1.97033e-59	-0.211331	0	-0.573572	FALSE	FALSE
EVI2B	0	0.06542	-0.0106012	2.68222e-174	-0.0509581	FALSE	FALSE
AC134669.1	0	0.166491	-0.00596017	1.46647e-141	-0.0404342	FALSE	FALSE
EVI2A	0	0.00457679	-0.0106731	8.8499e-153	-0.0500888	FALSE	FALSE
COPRS	0	3.2233e-07	-0.0447951	0	-0.743032	FALSE	FALSE
SUZ12	0	0.063671	-0.0456145	6.54769e-87	0.323668	FALSE	FALSE
LRRC37B	0	0.122632	0.0123115	2.64498e-194	0.467817	FALSE	FALSE
RHOT1	0	2.67765e-08	0.0871506	1.71882e-264	0.656772	FALSE	FALSE
C17orf75	0	0.00019533	-0.0296993	5.87495e-70	-0.14407	FALSE	FALSE
ZNF207	0	8.78058e-40	-0.235196	1.70273e-121	-0.423005	FALSE	FALSE
PSMD11	0	0.991866	-0.0125791	5.84745e-61	0.258315	FALSE	FALSE
CDK5R1	0	0.00657727	-0.0391461	0	-0.791566	FALSE	FALSE
TMEM98	0	1.21604e-13	-0.129566	0	-0.794164	FALSE	FALSE
CCL2	0	0.738915	-0.00182095	1.46563e-67	-0.0380523	FALSE	FALSE
CCL1	0	0.925389	-0.000110847	1.59922e-09	-0.00466218	FALSE	FALSE
CCT6B	0	0.0699816	-0.00223004	1.61753e-29	-0.0670142	FALSE	FALSE
ZNF830	0	0.415219	0.0013322	5.48376e-43	-0.103577	FALSE	FALSE
LIG3	0	0.232443	-0.0178973	1.43492e-15	-0.0550465	FALSE	FALSE
RFFL	0	0.139541	-0.0343284	8.56217e-275	-0.229559	FALSE	FALSE
SLFN5	0	9.32348e-06	0.0121967	9.04462e-26	0.0715586	FALSE	FALSE
SLFN11	0	0.00104641	-0.0109386	8.89977e-144	-0.178466	FALSE	FALSE
SLFN12	0	0.594584	-0.00290905	1.0214e-80	-0.0923925	FALSE	FALSE
SLFN13	0	0.0826461	-0.00214994	2.64994e-35	-0.0381806	FALSE	FALSE
SLFN12L	0	0.334867	-0.00164673	1.02944e-64	-0.396064	FALSE	FALSE
SLFN14	0	0.373759	0.000169483	0.993151	0.000625239	FALSE	FALSE
PEX12	0	0.000406776	-0.0122788	1.66526e-62	-0.0614006	FALSE	FALSE
AP2B1	0	0.492071	-0.0179395	1.97389e-167	0.47189	FALSE	FALSE
TAF15	0	0.194278	0.0173147	6.56441e-105	0.403751	FALSE	FALSE
MMP28	0	4.46952e-06	0.0094068	0	-0.540194	FALSE	FALSE
HEATR9	0	0.138104	-0.00481514	1.65443e-40	-0.0432297	FALSE	FALSE
CCL5	0	0.235466	-0.00251097	7.41504e-15	-0.103429	FALSE	FALSE
LYZL6	0	0.180551	0.000674289	0.305335	0.00194005	FALSE	FALSE
CCL3	0	0.5637	-0.000757881	2.26739e-13	-0.0232679	FALSE	FALSE
CCL4	0	0.978184	-0.00101304	4.04866e-11	-0.0842404	FALSE	FALSE
ZNHIT3	0	0.000673284	-0.0363721	1.56733e-160	-0.263375	FALSE	FALSE
MYO19	0	1.74317e-05	0.0261163	3.62254e-101	-0.270087	FALSE	FALSE
PIGW	0	0.756357	-0.00243678	6.33892e-05	-0.0155773	FALSE	FALSE
GGNBP2	0	6.24275e-05	0.0446388	1.29272e-51	0.239761	FALSE	FALSE
DHRS11	0	0.349464	-0.000204706	9.13889e-56	-0.114915	FALSE	FALSE
AATF	0	7.63367e-05	0.0294057	1.22586e-17	0.115596	FALSE	FALSE
ACACA	0	1.07882e-20	0.180567	0	1.17544	FALSE	FALSE
C17orf78	0	0.000204962	-0.0122666	1.01729e-33	-0.0286444	FALSE	FALSE
TADA2A	0	0.0303801	-0.0280013	7.17222e-53	-0.183993	FALSE	FALSE
SYNRG	0	9.13799e-08	-0.102289	4.53671e-50	-0.268236	FALSE	FALSE
DDX52	0	7.25458e-10	-0.0697076	2.46329e-39	-0.156245	FALSE	FALSE
HNF1B	0	0.116598	0.001786	0.000101414	0.00630073	FALSE	FALSE
MRPL45	0	0.0162378	-0.0296456	1.27292e-35	-0.122112	FALSE	FALSE
ARHGAP23	0	1.16296e-14	-0.00212816	0	-0.786783	FALSE	FALSE
PIP4K2B	0	0.00337496	0.0380563	2.93631e-170	-0.478563	FALSE	FALSE
RPL23	0	2.85959e-05	-0.0514144	8.5158e-230	-0.381553	FALSE	FALSE
LINC00672	0	0.336181	-0.00955072	2.13499e-200	-0.314231	FALSE	FALSE
RPL19	0	2.17743e-06	-0.0676761	0	-0.716279	FALSE	FALSE
MED1	0	0.0223509	0.00896258	8.52268e-19	0.0873167	FALSE	FALSE
PPP1R1B	0	0.000500932	-0.0360429	0	-0.518085	FALSE	FALSE
ERBB2	0	1.8039e-11	0.0154424	9.14897e-132	-0.138197	FALSE	FALSE
MIEN1	0	2.67297e-09	-0.0486106	0	-0.464471	FALSE	FALSE
IKZF3	0	0.00775206	0.00562218	1.45686e-17	-0.139841	FALSE	FALSE
ZPBP2	0	0.0158722	0.000649744	0.298031	0.000954934	FALSE	FALSE
ORMDL3	0	0.179321	-0.00880303	1.52029e-46	-0.0945377	FALSE	FALSE
PSMD3	0	0.890112	-0.00789628	6.9243e-151	-0.341235	FALSE	FALSE
THRA	0	1.53841e-08	0.0596249	1.74271e-181	0.435818	FALSE	FALSE
NR1D1	0	3.42956e-06	-0.0395363	0	-0.458486	FALSE	FALSE
MSL1	0	0.203731	0.0121145	9.69609e-84	0.263348	FALSE	FALSE
CASC3	0	5.98389e-06	0.0507093	3.2399e-62	0.267309	FALSE	FALSE
TOP2A	0	0.546535	-0.00147861	1.43577e-45	-0.0696649	FALSE	FALSE
IGFBP4	0	3.83174e-05	-0.015854	1.62119e-56	-0.340639	FALSE	FALSE
TNS4	0	0.0538987	0.0014679	0.341767	0.00311489	FALSE	FALSE
CCR7	0	0.70452	-0.000151854	0.0257143	-0.0135104	FALSE	FALSE
SMARCE1	0	0.00251946	-0.00770557	3.00709e-15	-0.0186803	FALSE	FALSE
AC073508.2	0	0.0291599	-0.00724873	8.16009e-18	-0.0408212	FALSE	FALSE
KRT222	0	0.041989	-0.00196442	5.01567e-15	-0.0104042	FALSE	FALSE
KRT24	0	0.975191	-0.000172858	0.639896	0.000532577	FALSE	FALSE
KRT26	0	0.537456	0.000501954	0.957103	0.00132964	FALSE	FALSE
KRT27	0	0.953871	-0.000121284	0.845442	-0.000365969	FALSE	FALSE
KRT10	0	4.4556e-37	-0.100474	0	-0.466908	FALSE	FALSE
KRT20	0	0.67042	0.000153166	0.992782	0.000771686	FALSE	FALSE
KRT23	0	0.576927	-0.000760911	0.0210555	-0.00312284	FALSE	FALSE
KRT39	0	0.386992	-0.000531017	8.5533e-07	-0.000852293	FALSE	FALSE
KRT40	0	0.327126	-0.000652529	1.30596e-07	-0.00233144	FALSE	FALSE
KRT34	0	0.934137	-9.81781e-05	0.237179	-0.000591052	FALSE	FALSE
KRT31	0	0.816666	0.000508326	4.4364e-46	-0.0245265	FALSE	FALSE
KRT15	0	0.833361	0.000148127	0.648445	0.00131837	FALSE	FALSE
KRT17	0	0.507829	-0.00284654	3.91957e-238	-0.186868	FALSE	FALSE
EIF1	0	5.41908e-84	-0.337742	0	-1.80946	FALSE	FALSE
HAP1	0	0.000119213	-0.0401733	0	-0.451572	FALSE	FALSE
JUP	0	0.490992	-0.0189761	6.91966e-134	-0.1218	FALSE	FALSE
FKBP10	0	0.000240944	-0.0331004	0	-0.472194	FALSE	FALSE
NT5C3B	0	0.0680983	-0.0170601	9.56336e-159	-0.307397	FALSE	FALSE
ACLY	0	2.46022e-14	0.0575934	6.64807e-33	0.119297	FALSE	FALSE
CNP	0	6.91898e-57	-0.375896	0	-2.00232	FALSE	FALSE
DNAJC7	0	1.18596e-11	0.0768004	9.84375e-41	0.197319	FALSE	FALSE
DHX58	0	0.802389	-0.00420442	5.06871e-32	-0.0607661	FALSE	FALSE
KAT2A	0	4.20166e-19	0.12583	3.27618e-113	0.358194	FALSE	FALSE
HCRT	0	0.361663	0.00272161	0.00033762	-0.0160374	FALSE	FALSE
GHDC	0	0.433086	-0.00755776	1.50596e-07	-0.0344651	FALSE	FALSE
STAT5B	0	7.15497e-10	-0.121843	2.89583e-287	-0.59947	FALSE	FALSE
STAT5A	0	0.000558087	-0.0229303	1.18518e-213	-0.26123	FALSE	FALSE
STAT3	0	0.316533	-0.0611941	0	-0.592602	FALSE	FALSE
CAVIN1	0	0.000362486	-0.0181803	1.90162e-240	-0.0862991	FALSE	FALSE
NAGLU	0	0.0681237	-0.0144602	8.02307e-87	-0.142795	FALSE	FALSE
HSD17B1	0	0.863501	-0.0109505	3.90147e-23	-0.0368738	FALSE	FALSE
COASY	0	0.00389472	0.0159301	8.22181e-36	-0.110732	FALSE	FALSE
MLX	0	0.927623	-0.00829496	8.43254e-22	-0.0747407	FALSE	FALSE
PSMC3IP	0	0.0291759	0.00124419	8.99864e-16	-0.0299753	FALSE	FALSE
RETREG3	0	0.00124649	-0.0538161	5.16876e-61	-0.183442	FALSE	FALSE
TUBG1	0	0.000826097	-0.0187793	2.1967e-126	-0.185068	FALSE	FALSE
PLEKHH3	0	1.6041e-05	0.0212008	5.26828e-36	0.0895331	FALSE	FALSE
EZH1	0	5.76539e-12	0.0782554	8.39781e-90	0.351616	FALSE	FALSE
RAMP2	0	0.00236172	-0.0056344	3.40674e-56	-0.292814	FALSE	FALSE
VPS25	0	3.55445e-05	-0.0209623	1.06429e-86	-0.118311	FALSE	FALSE
COA3	0	1.14889e-16	-0.0528832	0	-0.379588	FALSE	FALSE
CNTD1	0	0.713332	-0.00460801	5.22653e-20	-0.039382	FALSE	FALSE
BECN1	0	0.258631	0.00109593	2.55257e-18	-0.0943475	FALSE	FALSE
PSME3	0	0.431011	0.00258894	4.86816e-38	-0.122156	FALSE	FALSE
PTGES3L-AARSD1	0	0.318656	-0.000150373	0.0714884	0.00277561	FALSE	FALSE
RPL27	0	1.45883e-06	-0.0440741	4.42016e-273	-0.4003	FALSE	FALSE
VAT1	0	0.0484713	-0.0128194	1.26727e-56	-0.0860386	FALSE	FALSE
RND2	0	0.215696	-0.0109306	7.24279e-129	-0.120664	FALSE	FALSE
BRCA1	0	3.13323e-06	-0.0645438	3.33333e-127	-0.169639	FALSE	FALSE
NBR1	0	1.15559e-06	-0.0760695	2.8201e-45	-0.187701	FALSE	FALSE
TMEM106A	0	7.35666e-23	0.0148018	0	-0.490138	FALSE	FALSE
ARL4D	0	0.526516	0.00113373	1.0429e-106	-0.16957	FALSE	FALSE
ETV4	0	0.0140713	0.003076	1.55217e-29	0.0604657	FALSE	FALSE
MEOX1	0	0.237767	-0.00513219	9.23769e-15	-0.0166227	FALSE	FALSE
DUSP3	0	0.369721	-0.0176699	0	-0.531612	FALSE	FALSE
MPP3	0	2.48137e-21	0.0372451	4.27243e-45	0.100175	FALSE	FALSE
NAGS	0	0.794856	-0.000205166	1.09991e-15	-0.00804315	FALSE	FALSE
TMEM101	0	0.0213619	0.00456484	6.30833e-10	-0.0434842	FALSE	FALSE
LSM12	0	0.0541818	0.00602863	5.48886e-41	-0.148299	FALSE	FALSE
G6PC3	0	5.55807e-07	-0.0270518	8.5289e-29	-0.0618385	FALSE	FALSE
C17orf53	0	0.0446666	0.00257249	0.000188929	0.0112851	FALSE	FALSE
ASB16	0	0.000448864	-0.0134498	9.8779e-38	-0.0283606	FALSE	FALSE
TMUB2	0	0.00104395	-0.0434804	1.183e-48	-0.14706	FALSE	FALSE
ATXN7L3	0	0.0125045	0.0200478	5.99433e-204	-0.378652	FALSE	FALSE
GRN	0	1.64683e-05	-0.0380204	5.07589e-206	-0.358118	FALSE	FALSE
GPATCH8	0	1.69434e-05	0.00729231	3.03925e-300	0.909786	FALSE	FALSE
FZD2	0	0.63311	-0.0024571	4.32002e-55	-0.0649208	FALSE	FALSE
MEIOC	0	2.27138e-06	-0.016153	1.68427e-22	-0.0292	FALSE	FALSE
CCDC43	0	0.580917	0.00203866	1.77931e-46	-0.130102	FALSE	FALSE
HIGD1B	0	0.0510528	-0.00576845	3.64112e-88	-0.467683	FALSE	FALSE
GFAP	0	2.42649e-10	-0.120204	0	-1.90084	FALSE	FALSE
KIF18B	0	0.0042251	0.00137284	1.49331e-68	-0.0632346	FALSE	FALSE
C1QL1	0	5.0642e-23	-0.0720018	0	-0.868814	FALSE	FALSE
NMT1	0	4.12748e-18	0.123205	4.80307e-167	0.4452	FALSE	FALSE
PLCD3	0	1.05496e-08	0.0112403	5.37998e-117	-0.134131	FALSE	FALSE
HEXIM1	0	3.27483e-15	-0.0578539	0	-0.434627	FALSE	FALSE
HEXIM2	0	0.258992	0.00376684	4.58552e-14	-0.0419562	FALSE	FALSE
ARHGAP27	0	2.066e-39	0.0533972	8.01083e-212	-0.416465	FALSE	FALSE
KANSL1	0	3.68588e-35	-0.217579	4.76389e-88	-0.394034	FALSE	FALSE
LRRC37A	0	0.714445	-0.014305	2.53128e-22	-0.0550437	FALSE	FALSE
LRRC37A2	0	0.901338	-0.0167336	1.87277e-28	0.131612	FALSE	FALSE
ARL17A	0	1.41526e-06	0.0374413	3.0637e-18	0.0906026	FALSE	FALSE
NSF	0	0.547198	0.0684511	0	1.12833	FALSE	FALSE
CDC27	0	1.72386e-14	-0.136665	1.03969e-156	-0.481016	FALSE	FALSE
AC068234.1	0	0.647572	-0.00379578	8.65597e-34	-0.0513819	FALSE	FALSE
EFCAB13	0	2.12578e-08	-0.0542492	1.04768e-192	-0.347945	FALSE	FALSE
NPEPPS	0	0.844288	0.00746527	1.57033e-162	0.495464	FALSE	FALSE
KPNB1	0	2.13667e-05	0.0557521	4.14664e-62	0.27158	FALSE	FALSE
MRPL10	0	0.974902	-0.0106253	1.3829e-87	-0.157974	FALSE	FALSE
LRRC46	0	0.926257	-4.60691e-05	0.444102	-0.00370623	FALSE	FALSE
SCRN2	0	0.641957	-0.00576868	5.30616e-27	0.0772452	FALSE	FALSE
SP6	0	0.355981	0.000161948	0.810613	0.000787055	FALSE	FALSE
SP2	0	0.000117899	0.0158139	4.76623e-07	0.0399873	FALSE	FALSE
PNPO	0	2.05581e-06	-0.0281849	2.16227e-151	-0.195223	FALSE	FALSE
PRR15L	0	0.882358	-0.000721881	0.0152733	-0.00169075	FALSE	FALSE
CDK5RAP3	0	4.34825e-07	0.0444366	2.33307e-29	-0.184708	FALSE	FALSE
COPZ2	0	4.04132e-20	0.0076767	4.3348e-41	-0.0423606	FALSE	FALSE
NFE2L1	0	0.00175665	0.0231615	0	-0.624624	FALSE	FALSE
CBX1	0	1.73546e-05	0.0363582	2.30711e-78	-0.248878	FALSE	FALSE
SNX11	0	0.997388	-0.00669901	1.93693e-33	-0.0826133	FALSE	FALSE
TTLL6	0	0.132445	0.00581277	8.47184e-42	-0.0793517	FALSE	FALSE
CALCOCO2	0	0.947377	-0.0162406	6.20058e-88	-0.269196	FALSE	FALSE
ATP5MC1	0	5.4002e-13	-0.0776604	0	-0.534567	FALSE	FALSE
UBE2Z	0	0.0134306	0.00404333	1.63035e-109	-0.335429	FALSE	FALSE
SNF8	0	0.0101106	-0.0420714	7.74332e-45	-0.136052	FALSE	FALSE
B4GALNT2	0	3.54513e-05	0.00513733	9.06393e-05	0.0107296	FALSE	FALSE
GNGT2	0	0.032824	0.000708776	1.10017e-18	-0.0116993	FALSE	FALSE
ABI3	0	0.169793	-0.00277989	7.53195e-272	-0.32773	FALSE	FALSE
PHOSPHO1	0	0.189922	0.00191776	2.1708e-33	-0.0257483	FALSE	FALSE
ZNF652	0	3.25012e-43	-0.273723	0	-0.762599	FALSE	FALSE
PHB	0	0.00803884	-0.0312408	2.0482e-288	-0.368845	FALSE	FALSE
NGFR	0	2.50069e-05	-0.00189279	6.23361e-93	-0.0490351	FALSE	FALSE
NXPH3	0	0.00522769	-0.0101202	1.72343e-293	-0.320165	FALSE	FALSE
SPOP	0	0.0229509	-0.0562644	9.58013e-93	-0.377206	FALSE	FALSE
SLC35B1	0	0.00389058	0.0204753	3.08901e-22	-0.0992016	FALSE	FALSE
KAT7	0	0.895873	-0.0117724	6.41906e-37	-0.153147	FALSE	FALSE
TAC4	0	6.70616e-06	-0.0202425	1.1828e-46	-0.0490612	FALSE	FALSE
PDK2	0	0.464562	-0.0120829	2.10705e-223	-0.399869	FALSE	FALSE
PPP1R9B	0	0.155201	0.0154809	2.63136e-158	-0.303961	FALSE	FALSE
SGCA	0	0.756686	-0.0011653	3.38819e-25	-0.0141526	FALSE	FALSE
TMEM92	0	0.0941016	5.02353e-05	0.0836878	-0.00990151	FALSE	FALSE
XYLT2	0	3.84976e-24	0.0580474	4.20849e-37	0.106785	FALSE	FALSE
MRPL27	0	0.0311522	0.00874629	2.36662e-67	-0.180906	FALSE	FALSE
EME1	0	0.434527	-0.000526757	1.62849e-09	-0.0126489	FALSE	FALSE
LRRC59	0	0.696819	-0.00559016	1.80725e-121	-0.185323	FALSE	FALSE
ACSF2	0	0.0505368	-0.0207717	0	-0.304185	FALSE	FALSE
RSAD1	0	0.0874638	-0.0241985	6.84513e-73	-0.198476	FALSE	FALSE
EPN3	0	0.159334	-0.00169403	2.07895e-16	-0.01481	FALSE	FALSE
ANKRD40	0	4.1887e-15	-0.0749154	1.96955e-228	-0.329607	FALSE	FALSE
LUC7L3	0	3.92028e-82	0.414778	1.47707e-251	0.876848	FALSE	FALSE
TOB1	0	2.84524e-20	-0.0805884	2.01346e-188	-0.232414	FALSE	FALSE
SPAG9	0	1.54388e-53	-0.294602	1.26642e-222	-0.610913	FALSE	FALSE
MBTD1	0	0.56605	-0.0295909	1.52235e-24	-0.194432	FALSE	FALSE
UTP18	0	0.00249151	-0.0450754	3.74143e-33	-0.140072	FALSE	FALSE
COX11	0	8.25379e-23	-0.11159	4.76588e-150	-0.311718	FALSE	FALSE
STXBP4	0	3.58307e-06	-0.0813971	8.70486e-210	-0.501786	FALSE	FALSE
HLF	0	0.810517	-0.00961084	0	-0.86157	FALSE	FALSE
MMD	0	0.788737	-0.0038436	1.26486e-185	-0.305206	FALSE	FALSE
TMEM100	0	0.000142233	-0.0114157	0	-0.20468	FALSE	FALSE
PCTP	0	0.85939	-0.0180915	1.45827e-209	-0.295502	FALSE	FALSE
ANKFN1	0	0.00569117	-0.0173372	0	-0.877296	FALSE	FALSE
NOG	0	0.000764161	-0.00491341	2.71028e-157	-0.362694	FALSE	FALSE
DGKE	0	0.799967	-0.000695601	8.1943e-218	-0.515726	FALSE	FALSE
TRIM25	0	0.179321	-0.0259195	9.8763e-142	-0.150588	FALSE	FALSE
COIL	0	3.6591e-10	-0.06015	9.86381e-56	-0.134286	FALSE	FALSE
AKAP1	0	0.461013	-0.0184312	1.17365e-167	-0.310179	FALSE	FALSE
MSI2	0	2.04442e-18	-0.283306	0	-3.26581	FALSE	FALSE
MRPS23	0	0.115592	-0.0163993	9.44517e-128	-0.246853	FALSE	FALSE
CUEDC1	0	0.000109966	-0.141762	0	-0.867871	FALSE	FALSE
VEZF1	0	2.48509e-20	-0.118769	0	-0.377723	FALSE	FALSE
AC015813.2	0	3.59296e-22	-0.0995059	3.77399e-117	-0.200034	FALSE	FALSE
SRSF1	0	0.909265	-0.000520435	0.00551175	-0.0133833	FALSE	FALSE
DYNLL2	0	4.8944e-10	-0.0854003	0	-0.940807	FALSE	FALSE
EPX	0	8.23128e-06	-0.0093836	5.12513e-28	-0.0162376	FALSE	FALSE
MKS1	0	0.524925	-0.00524153	1.59711e-09	-0.0425082	FALSE	FALSE
SUPT4H1	0	7.46778e-09	-0.0327196	1.92933e-264	-0.251899	FALSE	FALSE
RNF43	0	9.69739e-24	0.022573	0	-0.42358	FALSE	FALSE
MTMR4	0	0.0460819	0.0182529	4.50567e-56	0.297768	FALSE	FALSE
TEX14	0	0.0207084	0.000562135	1.49131e-07	-0.0334115	FALSE	FALSE
RAD51C	0	4.78662e-05	-0.0533242	6.89138e-58	-0.183477	FALSE	FALSE
TRIM37	0	3.14504e-15	-0.135265	8.07471e-254	-0.572819	FALSE	FALSE
SKA2	0	1.30316e-25	-0.114142	2.84483e-178	-0.24802	FALSE	FALSE
PRR11	0	0.010614	0.00519009	5.71567e-10	-0.0373983	FALSE	FALSE
SMG8	0	0.0784195	-0.00134125	1.35906e-27	-0.00140782	FALSE	FALSE
GDPD1	0	0.54151	-0.0146311	1.08642e-227	0.54663	FALSE	FALSE
YPEL2	0	0.0718173	-0.0818838	0	-0.638603	FALSE	FALSE
DHX40	0	0.000669326	-0.0437863	1.25463e-113	-0.246173	FALSE	FALSE
CLTC	0	1.52345e-06	-0.0920777	0	-0.854187	FALSE	FALSE
PTRH2	0	1.23347e-05	-0.0560597	1.84761e-24	-0.110964	FALSE	FALSE
VMP1	0	1.4781e-07	-0.11626	9.02107e-79	-0.418057	FALSE	FALSE
TUBD1	0	0.525588	-0.023919	1.02141e-14	-0.0873314	FALSE	FALSE
RPS6KB1	0	0.00274083	-0.0468836	1.09021e-46	-0.177085	FALSE	FALSE
AC005702.1	0	0.00419801	-0.0130414	5.80473e-15	-0.0310794	FALSE	FALSE
RNFT1	0	1.36423e-09	-0.0545244	3.74586e-78	-0.13348	FALSE	FALSE
HEATR6	0	0.0252801	-0.0321139	2.20732e-14	-0.064124	FALSE	FALSE
USP32	0	2.2208e-08	0.0696425	2.35529e-121	0.468592	FALSE	FALSE
C17orf64	0	0.442673	-0.00264002	7.54482e-18	-0.0267183	FALSE	FALSE
APPBP2	0	7.7185e-06	-0.0934156	1.11289e-33	-0.19603	FALSE	FALSE
PPM1D	0	8.8174e-10	-0.0842253	1.232e-30	-0.116674	FALSE	FALSE
BCAS3	0	0.0874726	0.0434774	5.2717e-221	0.832465	FALSE	FALSE
TBX2	0	7.7343e-08	0.00242205	1.76306e-96	-0.510266	FALSE	FALSE
NACA2	0	3.10233e-09	-0.0169225	5.04133e-130	-0.147218	FALSE	FALSE
BRIP1	0	0.894219	-0.00513603	5.70012e-49	-0.105692	FALSE	FALSE
INTS2	0	3.98029e-12	-0.0920877	1.86882e-53	-0.157556	FALSE	FALSE
MED13	0	0.00152344	-0.0673418	6.92295e-26	-0.186505	FALSE	FALSE
EFCAB3	0	0.579058	-0.00242741	6.48965e-44	-0.0671256	FALSE	FALSE
TLK2	0	4.90809e-07	-0.0967096	5.42828e-42	-0.205235	FALSE	FALSE
TANC2	0	8.6988e-13	0.283565	0	1.65311	FALSE	FALSE
STRADA	0	0.587969	0.00113593	0.189339	0.00601023	FALSE	FALSE
AC046185.1	0	0.0157565	0.00145659	0.107834	0.00445168	FALSE	FALSE
CCDC47	0	0.136485	-0.020841	2.35587e-31	-0.112275	FALSE	FALSE
DDX42	0	1.09556e-12	0.0808172	1.52748e-84	0.263214	FALSE	FALSE
FTSJ3	0	6.73712e-07	0.0197672	5.0641e-10	0.0372808	FALSE	FALSE
PSMC5	0	0.0352965	-0.0140431	9.0411e-122	-0.226181	FALSE	FALSE
SMARCD2	0	0.519404	-0.0082913	1.26431e-80	-0.185432	FALSE	FALSE
CD79B	0	0.2489	-0.000593376	1.59196e-06	-0.000603371	FALSE	FALSE
ICAM2	0	0.38907	-0.000827147	1.1033e-73	-0.361512	FALSE	FALSE
TEX2	0	5.10901e-18	0.103183	0	-0.853423	FALSE	FALSE
PECAM1	0	0.000181571	0.00587848	9.17829e-273	-0.42004	FALSE	FALSE
MILR1	0	0.313949	-0.00680008	6.16045e-303	-0.3591	FALSE	FALSE
POLG2	0	0.130949	-0.00956091	2.66655e-32	-0.109415	FALSE	FALSE
DDX5	0	1.04094e-122	-0.436201	0	-1.05401	FALSE	FALSE
CEP95	0	0.544417	0.000434919	8.43113e-45	0.234088	FALSE	FALSE
SMURF2	0	1.1571e-23	-0.18009	0	-0.832201	FALSE	FALSE
LRRC37A3	0	3.58686e-19	-0.16814	4.53422e-179	-0.528436	FALSE	FALSE
GNA13	0	2.4952e-07	-0.0900424	0	-0.550047	FALSE	FALSE
RGS9	0	0.867441	-0.013181	0	-0.27355	FALSE	FALSE
AXIN2	0	0.418439	0.00506818	8.8481e-38	0.080861	FALSE	FALSE
APOH	0	0.0305554	0.0014748	0.00178794	0.00674715	FALSE	FALSE
PRKCA	0	0.000811889	0.0817199	0	-1.82021	FALSE	FALSE
CACNG5	0	2.96549e-05	-0.0250962	0	-0.703641	FALSE	FALSE
CACNG4	0	6.33621e-10	0.0283524	0	-1.26286	FALSE	FALSE
HELZ	0	3.42089e-15	-0.144866	4.14768e-111	0.372916	FALSE	FALSE
PSMD12	0	1.24398e-05	-0.0621095	1.43425e-200	-0.437443	FALSE	FALSE
PITPNC1	0	2.94829e-16	-0.340158	0	-4.16218	FALSE	FALSE
NOL11	0	1.54416e-06	-0.0417809	2.73559e-44	-0.120695	FALSE	FALSE
BPTF	0	1.12026e-13	0.151895	3.80537e-114	0.488512	FALSE	FALSE
C17orf58	0	1.57092e-09	-0.0246972	3.31631e-76	-0.0667899	FALSE	FALSE
KPNA2	0	1.16582e-05	-0.0312479	7.98036e-193	-0.261508	FALSE	FALSE
AMZ2	0	0.000591921	-0.0434982	0	-0.483198	FALSE	FALSE
WIPI1	0	0.0145954	-0.0358512	1.10938e-79	-0.14771	FALSE	FALSE
PRKAR1A	0	4.06698e-34	-0.196819	0	-0.983038	FALSE	FALSE
FAM20A	0	0.799955	-0.00898924	4.11138e-214	-0.214755	FALSE	FALSE
ABCA8	0	8.00617e-50	-0.30624	0	-1.79286	FALSE	FALSE
ABCA6	0	0.000948901	0.027735	2.05333e-201	0.386687	FALSE	FALSE
ABCA5	0	6.96399e-05	-0.067384	0	0.85197	FALSE	FALSE
MAP2K6	0	2.5859e-22	-0.134511	6.18143e-172	-0.432776	FALSE	FALSE
KCNJ16	0	0.365547	-0.0159404	0	-0.481596	FALSE	FALSE
KCNJ2	0	5.62346e-25	-0.107538	0	-0.465272	FALSE	FALSE
SOX9	0	1.08899e-09	-0.0625655	0	-0.804812	FALSE	FALSE
SLC39A11	0	1.39345e-80	0.407182	0	1.46946	FALSE	FALSE
FAM104A	0	0.746528	0.00135197	5.52669e-42	0.113643	FALSE	FALSE
CDC42EP4	0	0.0234753	-0.0231918	0	-0.761303	FALSE	FALSE
RPL38	0	5.31433e-19	-0.0905164	0	-0.482953	FALSE	FALSE
TTYH2	0	4.07281e-34	-0.273691	0	-1.53932	FALSE	FALSE
KIF19	0	2.3144e-20	-0.0927269	0	-0.455618	FALSE	FALSE
BTBD17	0	0.00437027	-0.00882005	2.51309e-175	-0.104609	FALSE	FALSE
GPRC5C	0	0.443858	-0.00888486	1.66793e-277	-0.123694	FALSE	FALSE
CD300A	0	0.63638	-0.00470029	0	-0.414449	FALSE	FALSE
CD300C	0	0.232658	-4.41345e-05	1.60452e-09	-0.0114405	FALSE	FALSE
CD300E	0	0.0374772	0.000336947	0.353375	0.00206875	FALSE	FALSE
CD300LF	0	0.82126	-0.00365365	2.61484e-67	-0.107607	FALSE	FALSE
SLC9A3R1	0	0.000769048	-0.0355092	0	-0.386114	FALSE	FALSE
NAT9	0	0.0285752	-0.031939	8.79536e-52	-0.17614	FALSE	FALSE
GRIN2C	0	1.08976e-09	-0.0715785	0	-1.27418	FALSE	FALSE
FDXR	0	0.0265415	0.00306227	6.19474e-12	-0.0314746	FALSE	FALSE
OTOP3	0	0.0826038	0.00079679	0.116081	0.00310599	FALSE	FALSE
HID1	0	6.94618e-23	0.0883525	1.56463e-175	0.376025	FALSE	FALSE
CDR2L	0	0.976957	-0.0196237	2.16263e-119	-0.113159	FALSE	FALSE
MRPL58	0	0.0251513	0.00724907	4.35674e-14	-0.0549036	FALSE	FALSE
KCTD2	0	2.2393e-05	-0.051976	9.79478e-206	-0.385869	FALSE	FALSE
ATP5PD	0	0.128674	-0.0212035	4.30136e-106	-0.227522	FALSE	FALSE
SLC16A5	0	0.0138746	0.00305475	9.5101e-22	-0.0394788	FALSE	FALSE
NT5C	0	2.89783e-09	-0.0524339	3.23998e-140	-0.252715	FALSE	FALSE
JPT1	0	2.9572e-07	0.0444021	4.33207e-284	-0.480512	FALSE	FALSE
SUMO2	0	0.0148484	0.0107699	7.05125e-15	-0.0649444	FALSE	FALSE
MRPS7	0	6.85393e-10	-0.055102	1.98873e-240	-0.3009	FALSE	FALSE
SLC25A19	0	7.1091e-08	0.0120926	3.98648e-48	-0.115771	FALSE	FALSE
GRB2	0	0.0281665	0.0149387	0	-1.19086	FALSE	FALSE
TMEM94	0	9.36639e-18	0.0825626	5.16755e-54	0.221221	FALSE	FALSE
CASKIN2	0	0.214124	-0.0120848	4.1394e-151	-0.162161	FALSE	FALSE
LLGL2	0	2.72252e-24	0.0273205	1.21059e-100	-0.160979	FALSE	FALSE
MYO15B	0	1.50176e-08	-0.104013	0	-0.404743	FALSE	FALSE
SMIM5	0	0.00023532	-0.0174915	0	-0.0955042	FALSE	FALSE
SMIM6	0	0.170785	-0.00295124	2.99637e-88	-0.017902	FALSE	FALSE
SAP30BP	0	8.46884e-18	0.0732924	3.79101e-39	0.159947	FALSE	FALSE
ITGB4	0	0.00616249	-0.0575368	0	-1.00527	FALSE	FALSE
GALK1	0	0.932333	-0.00302934	0.00185075	-0.0152759	FALSE	FALSE
H3F3B	0	1.38335e-74	-0.283583	0	-0.882687	FALSE	FALSE
UNK	0	0.400502	-0.0239541	3.70918e-45	-0.189184	FALSE	FALSE
UNC13D	0	4.70952e-70	0.0556585	1.97606e-37	-0.127996	FALSE	FALSE
WBP2	0	1.48208e-27	-0.167354	0	-1.19106	FALSE	FALSE
TRIM47	0	0.02286	-0.0203887	0	-0.262731	FALSE	FALSE
TRIM65	0	4.7964e-05	0.00537387	6.49797e-29	-0.0776819	FALSE	FALSE
ACOX1	0	0.461175	-0.0231486	7.97186e-28	0.107569	FALSE	FALSE
SRP68	0	0.00793186	0.0170742	8.72197e-93	-0.237985	FALSE	FALSE
FOXJ1	0	2.86021e-06	0.00136956	1.38527e-32	-0.0209161	FALSE	FALSE
UBALD2	0	0.4491	-0.00383611	1.76807e-63	-0.148333	FALSE	FALSE
PRPSAP1	0	0.473317	-0.00920358	0	-0.612233	FALSE	FALSE
SPHK1	0	0.888478	-0.00322163	8.79605e-101	-0.0385589	FALSE	FALSE
RHBDF2	0	1.02692e-05	-0.0227894	0	-2.16142	FALSE	FALSE
CYGB	0	9.06317e-06	-0.0283748	5.55102e-217	-0.222661	FALSE	FALSE
PRCD	0	0.0464822	-0.0162802	4.49057e-29	-0.0611949	FALSE	FALSE
AC015802.6	0	0.0234947	-0.00327078	1.11738e-20	-0.00443701	FALSE	FALSE
ST6GALNAC2	0	0.665197	-0.00272638	4.89408e-56	-0.0575842	FALSE	FALSE
ST6GALNAC1	0	0.00477865	0.00188284	4.41886e-21	-0.0981037	FALSE	FALSE
MXRA7	0	4.98613e-10	0.0541187	3.74703e-81	0.231573	FALSE	FALSE
METTL23	0	0.000128664	0.0060542	0.00539088	0.018754	FALSE	FALSE
AC005837.2	0	3.12648e-05	-0.0132534	2.08066e-18	-0.0179812	FALSE	FALSE
SRSF2	0	3.33854e-29	-0.15003	7.81311e-154	-0.353936	FALSE	FALSE
MFSD11	0	0.026805	0.0201745	3.64029e-45	0.233725	FALSE	FALSE
SEC14L1	0	0.0145508	0.0192027	2.11762e-104	0.347063	FALSE	FALSE
TNRC6C	0	2.77435e-30	0.196166	0	1.64847	FALSE	FALSE
TMC6	0	3.92919e-15	-0.100628	0	-0.542386	FALSE	FALSE
TMC8	0	1.54327e-27	0.010738	0	-0.727513	FALSE	FALSE
SYNGR2	0	0.018893	-0.0361711	1.6846e-237	-0.175836	FALSE	FALSE
TK1	0	0.00299079	0.00307287	4.62978e-05	-0.0144779	FALSE	FALSE
AFMID	0	3.81076e-13	0.0241895	3.25139e-213	-0.36076	FALSE	FALSE
TMEM235	0	9.1261e-19	-0.127791	0	-0.799787	FALSE	FALSE
SOCS3	0	0.00463445	-0.0131568	7.8772e-208	-0.0954188	FALSE	FALSE
DNAH17	0	0.522202	-0.0350752	4.8319e-220	-0.202139	FALSE	FALSE
CYTH1	0	0.135043	-0.0829752	1.02919e-253	-0.532517	FALSE	FALSE
TIMP2	0	1.68811e-06	-0.129507	0	-0.8083	FALSE	FALSE
LGALS3BP	0	5.56656e-05	-0.0403204	1.49141e-281	-0.151028	FALSE	FALSE
CANT1	0	0.010144	0.0107073	4.62595e-51	-0.121498	FALSE	FALSE
C1QTNF1	0	6.89889e-08	0.00632017	4.14676e-68	-0.357982	FALSE	FALSE
ENGASE	0	1.39773e-16	0.0287445	1.20226e-63	-0.203325	FALSE	FALSE
ENPP7	0	0.655185	0.000138131	0.982289	0.000720254	FALSE	FALSE
CBX8	0	0.564723	-0.00164819	1.49333e-05	-0.0132877	FALSE	FALSE
CBX4	0	0.884262	-0.0189828	3.6315e-92	-0.181134	FALSE	FALSE
EIF4A3	0	0.987004	-0.00159701	1.48573e-32	-0.0841021	FALSE	FALSE
CARD14	0	0.000404733	0.00341762	3.46333e-05	0.0223227	FALSE	FALSE
SGSH	0	0.808019	-0.00345504	1.29414e-16	-0.0509438	FALSE	FALSE
SLC26A11	0	0.00176024	0.0351147	7.54698e-68	-0.253536	FALSE	FALSE
RNF213	0	0.210965	-0.022928	0	-1.17688	FALSE	FALSE
AATK	0	8.1645e-113	0.323111	0	0.995882	FALSE	FALSE
NDUFAF8	0	0.119569	-0.0170003	4.4358e-101	-0.237151	FALSE	FALSE
ACTG1	0	9.87856e-41	-0.251076	0	-1.65425	FALSE	FALSE
OXLD1	0	1.3919e-06	-0.0300073	1.41657e-54	-0.114331	FALSE	FALSE
MCRIP1	0	1.32562e-13	0.0652094	1.72359e-170	-0.393899	FALSE	FALSE
P4HB	0	0.00176049	0.0122973	2.56111e-88	-0.263363	FALSE	FALSE
ARHGDIA	0	0.764903	-0.0084501	1.2693e-303	-0.523788	FALSE	FALSE
ALYREF	0	0.875085	-0.00342862	4.12959e-29	-0.0435987	FALSE	FALSE
ANAPC11	0	0.0027271	-0.027731	0	-0.453881	FALSE	FALSE
NPB	0	0.00971516	-0.00649053	4.79423e-27	-0.0300311	FALSE	FALSE
PCYT2	0	0.0161337	0.0111324	1.84241e-47	-0.137762	FALSE	FALSE
MYADML2	0	0.964165	-0.00240332	9.0967e-24	-0.0180518	FALSE	FALSE
NOTUM	0	0.216624	-0.00174234	2.82814e-13	-0.02009	FALSE	FALSE
CENPX	0	0.000266816	-0.0298353	1.76674e-257	-0.287451	FALSE	FALSE
RAC3	0	0.404262	-0.0056806	5.63902e-81	-0.168579	FALSE	FALSE
DCXR	0	1.99414e-08	-0.0470417	2.31041e-232	-0.198717	FALSE	FALSE
RFNG	0	0.000629222	0.0411189	2.60456e-78	0.217818	FALSE	FALSE
GPS1	0	1.4006e-16	0.0686237	3.47504e-39	0.143222	FALSE	FALSE
FASN	0	1.15138e-05	0.0341703	6.94097e-90	-0.253428	FALSE	FALSE
SLC16A3	0	0.359356	-0.00860925	1.47043e-239	-0.355324	FALSE	FALSE
CD7	0	0.0996767	8.61953e-05	1.32005e-15	-0.0213442	FALSE	FALSE
SECTM1	0	0.00488123	0.00127004	9.35022e-13	-0.0197027	FALSE	FALSE
CYBC1	0	0.992934	-0.015405	4.90729e-211	-0.428312	FALSE	FALSE
WDR45B	0	1.90873e-16	0.0816852	1.20023e-41	0.183157	FALSE	FALSE
RAB40B	0	1.12207e-29	0.139544	7.17532e-252	0.622234	FALSE	FALSE
FN3KRP	0	0.745984	0.00343852	8.35469e-35	-0.119735	FALSE	FALSE
FN3K	0	0.000275522	0.00581252	7.5448e-62	0.165464	FALSE	FALSE
ZNF750	0	0.026697	-0.00330977	4.99149e-06	-0.00637203	FALSE	FALSE
METRNL	0	9.35502e-06	0.00212114	1.79791e-32	-0.0965955	FALSE	FALSE
USP14	0	6.05778e-17	-0.136942	8.70439e-128	-0.416135	FALSE	FALSE
THOC1	0	2.11257e-07	-0.0885329	7.8127e-43	-0.198495	FALSE	FALSE
COLEC12	0	2.78609e-15	-0.102996	0	-1.21051	FALSE	FALSE
CLUL1	0	0.465557	0.000624491	3.73951e-25	0.0505717	FALSE	FALSE
TYMS	0	1.33495e-05	-0.0216335	0	-0.0982662	FALSE	FALSE
ENOSF1	0	1.60344e-44	-0.261932	0	-1.19251	FALSE	FALSE
YES1	0	5.79393e-20	-0.0741273	0	-0.259506	FALSE	FALSE
METTL4	0	2.36212e-17	-0.0798877	1.02759e-64	-0.140169	FALSE	FALSE
NDC80	0	0.00164098	0.00369786	3.2151e-13	-0.0294079	FALSE	FALSE
SMCHD1	0	2.06495e-46	-0.254279	1.76229e-195	-0.515499	FALSE	FALSE
EMILIN2	0	0.0440027	-0.0104009	0	-0.219204	FALSE	FALSE
LPIN2	0	1.16876e-08	-0.104596	0	-0.644379	FALSE	FALSE
MYOM1	0	0.0138032	-0.0546852	0	-0.555333	FALSE	FALSE
MYL12A	0	2.60175e-07	-0.020719	4.63233e-87	-0.0527069	FALSE	FALSE
MYL12B	0	3.89297e-10	-0.0663917	0	-0.769575	FALSE	FALSE
TGIF1	0	0.00362845	0.00230101	1.1715e-69	-0.0852523	FALSE	FALSE
AKAIN1	0	0.000182308	-0.0109569	0	-0.20023	FALSE	FALSE
ZBTB14	0	0.00293725	-0.016244	1.09321e-32	-0.0602188	FALSE	FALSE
TMEM200C	0	0.0693294	-0.00179191	2.52468e-240	-0.273041	FALSE	FALSE
L3MBTL4	0	1.80639e-06	0.0585212	0	-1.78373	FALSE	FALSE
LAMA1	0	0.026241	-0.0396336	0	-0.79457	FALSE	FALSE
PTPRM	0	1.98435e-76	-0.506029	0	-3.05686	FALSE	FALSE
RAB12	0	6.10813e-05	-0.0750388	1.48736e-201	-0.513658	FALSE	FALSE
NDUFV2	0	8.77825e-16	-0.0989159	9.449e-127	-0.29692	FALSE	FALSE
ANKRD12	0	3.26462e-12	-0.144718	3.82812e-112	-0.503324	FALSE	FALSE
TWSG1	0	0.0612785	0.0108249	5.33858e-50	0.202779	FALSE	FALSE
RALBP1	0	0.023692	-0.0377749	2.33578e-199	-0.45818	FALSE	FALSE
PPP4R1	0	0.000113342	-0.0751334	4.98924e-51	-0.199072	FALSE	FALSE
RAB31	0	0.501302	-0.0800433	0	-1.94337	FALSE	FALSE
VAPA	0	4.0784e-62	-0.282968	0	-0.83529	FALSE	FALSE
APCDD1	0	6.97778e-34	-0.156923	0	-1.13544	FALSE	FALSE
NAPG	0	0.953314	-0.0129266	1.59997e-128	-0.340649	FALSE	FALSE
PIEZO2	0	4.98914e-49	-0.325238	0	-1.68528	FALSE	FALSE
GNAL	0	0.0654052	0.111674	0	-1.19085	FALSE	FALSE
MPPE1	0	8.76555e-06	-0.0498995	1.29498e-43	-0.149362	FALSE	FALSE
IMPA2	0	1.32386e-06	-0.0260672	0	-0.234108	FALSE	FALSE
TUBB6	0	0.303226	-0.00918985	6.35424e-80	-0.382146	FALSE	FALSE
AFG3L2	0	0.199825	0.00857963	6.41838e-37	0.149351	FALSE	FALSE
SPIRE1	0	5.76827e-07	0.104567	0	1.05046	FALSE	FALSE
PSMG2	0	1.02582e-06	0.0547243	7.96907e-133	0.40518	FALSE	FALSE
CEP76	0	4.42175e-05	-0.0382808	1.83319e-36	-0.118593	FALSE	FALSE
PTPN2	0	6.06881e-07	-0.0925178	6.24273e-200	-0.65964	FALSE	FALSE
SEH1L	0	0.907052	-0.0138198	1.50635e-67	-0.179051	FALSE	FALSE
CEP192	0	7.72154e-18	-0.154313	6.47034e-148	-0.439282	FALSE	FALSE
FAM210A	0	0.00238509	-0.0448594	7.255e-65	-0.152893	FALSE	FALSE
RNMT	0	0.095337	0.0213791	6.27353e-44	0.246156	FALSE	FALSE
MC5R	0	0.416297	-0.000394693	3.49528e-18	-0.00725886	FALSE	FALSE
ZNF519	0	0.132856	0.0294872	6.1324e-261	0.564907	FALSE	FALSE
ROCK1	0	0.242333	0.0139632	9.74073e-47	0.251734	FALSE	FALSE
GREB1L	0	1.48619e-18	-0.180417	0	-0.734602	FALSE	FALSE
ESCO1	0	0.830065	-0.020819	5.66658e-50	0.19241	FALSE	FALSE
SNRPD1	0	1.38777e-07	-0.042079	4.91996e-113	-0.22371	FALSE	FALSE
ABHD3	0	8.95817e-16	0.0874651	1.54989e-180	-0.586826	FALSE	FALSE
MIB1	0	6.94151e-12	0.165743	1.19903e-123	0.519587	FALSE	FALSE
GATA6	0	0.387969	0.000255605	0.00455598	-0.01465	FALSE	FALSE
CTAGE1	0	0.154353	0.00105876	0.00798083	-0.012211	FALSE	FALSE
CABLES1	0	4.85618e-05	-0.129963	0	-2.50372	FALSE	FALSE
RIOK3	0	0.505912	-0.023781	2.0117e-31	-0.173195	FALSE	FALSE
RMC1	0	0.568981	-0.0140771	3.42718e-12	0.0717112	FALSE	FALSE
NPC1	0	4.95498e-22	-0.204325	0	-0.881212	FALSE	FALSE
ANKRD29	0	0.0312842	0.0159569	0	-0.79573	FALSE	FALSE
LAMA3	0	0.0268478	-0.016877	0	-1.37072	FALSE	FALSE
CABYR	0	0.656201	-0.00757595	9.93326e-46	0.121526	FALSE	FALSE
OSBPL1A	0	2.30239e-17	-0.17569	1.94865e-203	1.03417	FALSE	FALSE
IMPACT	0	2.18478e-11	-0.053495	3.59692e-106	-0.137599	FALSE	FALSE
HRH4	0	0.102924	0.00306802	0.00749225	0.00830941	FALSE	FALSE
ZNF521	0	0.0615505	-0.0383667	0	-0.971454	FALSE	FALSE
SS18	0	3.19409e-36	-0.1875	2.41324e-165	-0.30869	FALSE	FALSE
PSMA8	0	0.938187	0.000806805	0.017179	0.00688905	FALSE	FALSE
AQP4	0	4.9125e-19	-0.144988	0	-2.1247	FALSE	FALSE
CHST9	0	8.18692e-42	-0.152558	0	-1.5604	FALSE	FALSE
CDH2	0	1.20478e-06	-0.0649291	0	1.40235	FALSE	FALSE
DSC3	0	0.133025	-0.00156209	2.8953e-05	-0.0025528	FALSE	FALSE
DSC2	0	0.000137244	0.0119004	6.93119e-34	-0.0919433	FALSE	FALSE
DSC1	0	3.70385e-05	-0.0104383	1.27823e-125	-0.0483336	FALSE	FALSE
DSG1	0	0.529363	0.000482285	0.500835	0.00181611	FALSE	FALSE
DSG4	0	0.606042	-8.39612e-05	0.970023	0.000667551	FALSE	FALSE
TTR	0	0.67828	-2.26378e-06	0.0473546	-0.00170817	FALSE	FALSE
B4GALT6	0	2.82363e-07	-0.0877454	0	-1.13979	FALSE	FALSE
TRAPPC8	0	2.4118e-59	-0.249694	2.64627e-168	-0.364456	FALSE	FALSE
RNF125	0	5.52553e-06	-0.0632753	0	-0.283398	FALSE	FALSE
RNF138	0	2.98697e-13	-0.0929961	8.5196e-52	-0.153169	FALSE	FALSE
GAREM1	0	1.42811e-08	-0.143679	0	-1.19172	FALSE	FALSE
MEP1B	0	0.00441661	-0.0134845	1.23417e-42	-0.0312677	FALSE	FALSE
KLHL14	0	1.74034e-07	0.00949625	3.87451e-69	-0.103864	FALSE	FALSE
ASXL3	0	0.364547	0.0135064	0	0.993064	FALSE	FALSE
NOL4	0	0.00569021	0.0805837	0	1.37644	FALSE	FALSE
DTNA	0	8.02928e-72	-0.385973	0	-3.25553	FALSE	FALSE
MAPRE2	0	3.3575e-05	0.0756821	0	0.919559	FALSE	FALSE
ZNF397	0	4.95013e-08	-0.119822	0	-0.486279	FALSE	FALSE
ZSCAN30	0	2.56708e-09	0.0365466	1.13172e-19	0.121403	FALSE	FALSE
ZNF24	0	0.127988	-0.0371381	5.05865e-48	-0.206888	FALSE	FALSE
ZNF396	0	0.219221	-0.000141246	0.00106634	-0.0122207	FALSE	FALSE
INO80C	0	0.263932	-0.000353333	0.389514	-0.000891415	FALSE	FALSE
GALNT1	0	7.31076e-08	0.0792223	5.18283e-247	-0.717319	FALSE	FALSE
C18orf21	0	0.0431812	-0.0144688	2.91124e-56	-0.0961598	FALSE	FALSE
RPRD1A	0	1.40248e-16	-0.144697	6.10341e-126	-0.400589	FALSE	FALSE
SLC39A6	0	0.00355737	-0.043528	2.91787e-103	-0.241573	FALSE	FALSE
ELP2	0	3.68109e-23	-0.167775	9.31119e-101	-0.320118	FALSE	FALSE
TPGS2	0	0.0305542	0.019107	3.82496e-77	0.253597	FALSE	FALSE
KIAA1328	0	0.0387732	0.0342147	2.70026e-130	0.518001	FALSE	FALSE
PIK3C3	0	7.46259e-10	-0.107846	6.63824e-178	-0.493511	FALSE	FALSE
SYT4	0	5.88659e-07	-0.073902	0	-1.12051	FALSE	FALSE
SLC14A1	0	1.06053e-16	-0.138816	0	-2.27722	FALSE	FALSE
SIGLEC15	0	0.278345	-0.00158352	0.00509208	-0.00297252	FALSE	FALSE
EPG5	0	0.74336	-0.0159798	1.90385e-60	0.231052	FALSE	FALSE
PSTPIP2	0	1.68345e-33	0.0283625	2.05847e-251	-0.415998	FALSE	FALSE
ATP5F1A	0	5.835e-22	-0.125119	0	-0.752091	FALSE	FALSE
HAUS1	0	0.11737	-0.0103473	1.30355e-05	-0.0282451	FALSE	FALSE
C18orf25	0	0.0307428	0.0219917	5.10586e-123	0.325662	FALSE	FALSE
PIAS2	0	3.98601e-05	-0.0698474	4.38264e-214	0.580187	FALSE	FALSE
HDHD2	0	3.5856e-09	-0.0366406	3.64036e-152	-0.188887	FALSE	FALSE
AC012254.2	0	0.0115835	0.00255206	0.00320309	0.00522562	FALSE	FALSE
SKOR2	0	0.353707	-0.000306224	0.000243457	-0.00482841	FALSE	FALSE
SMAD2	0	3.3481e-20	-0.168249	9.03038e-240	-0.535323	FALSE	FALSE
DYM	0	4.35431e-24	-0.18033	5.81716e-178	-0.564773	FALSE	FALSE
C18orf32	0	0.239056	-0.0128087	2.05387e-26	-0.0636137	FALSE	FALSE
RPL17-C18orf32	0	0.00215908	0.000957808	0.0781944	0.0020791	FALSE	FALSE
LIPG	0	0.0681761	-0.000426215	1.46556e-86	-0.124948	FALSE	FALSE
ACAA2	0	0.0378575	-0.0119638	3.52703e-134	-0.0777026	FALSE	FALSE
MYO5B	0	3.13169e-41	0.102595	0	-1.68394	FALSE	FALSE
SKA1	0	0.996241	-0.000357682	0.0129948	-0.00619154	FALSE	FALSE
MRO	0	0.0124016	-0.0216279	0	-0.32251	FALSE	FALSE
ME2	0	0.311066	-0.00134673	5.4404e-105	0.310257	FALSE	FALSE
AC091551.1	0	0.00168447	-0.0340525	1.50075e-51	-0.108008	FALSE	FALSE
SMAD4	0	6.1007e-29	-0.116421	1.30568e-128	-0.229504	FALSE	FALSE
MEX3C	0	7.24031e-06	-0.0383391	8.1268e-63	-0.124988	FALSE	FALSE
DCC	0	3.16657e-20	0.291939	0	-2.8554	FALSE	FALSE
MBD2	0	2.04409e-05	0.0440996	1.72533e-70	-0.303905	FALSE	FALSE
POLI	0	4.98257e-13	-0.08228	2.85511e-49	-0.145891	FALSE	FALSE
C18orf54	0	0.0100086	-0.0184201	4.63357e-197	-0.0811148	FALSE	FALSE
DYNAP	0	0.369164	-0.00030784	1.46604e-14	-0.0105671	FALSE	FALSE
TCF4	0	0	-0.629642	0	-1.91572	FALSE	FALSE
TXNL1	0	5.18546e-21	-0.142065	2.81771e-265	-0.560831	FALSE	FALSE
WDR7	0	1.71887e-20	-0.127253	2.61686e-194	-0.578175	FALSE	FALSE
FECH	0	0.888978	-0.016479	3.38677e-31	-0.134511	FALSE	FALSE
NARS	0	6.21748e-10	-0.083842	0	-0.602131	FALSE	FALSE
MALT1	0	1.38491e-07	0.0676595	7.06297e-237	0.50231	FALSE	FALSE
ZNF532	0	0.0185508	0.0261495	0	0.82305	FALSE	FALSE
SEC11C	0	0.186134	-0.0298365	1.9437e-59	-0.168706	FALSE	FALSE
LMAN1	0	1.20665e-20	-0.101268	9.68449e-73	-0.162222	FALSE	FALSE
PMAIP1	0	0.745816	-0.000602073	2.02234e-20	-0.086553	FALSE	FALSE
MC4R	0	0.00280927	-0.00432364	2.58455e-83	-0.0368673	FALSE	FALSE
CDH20	0	3.24844e-95	-0.658447	0	-3.61932	FALSE	FALSE
RNF152	0	2.26521e-11	0.0199092	0	-0.624788	FALSE	FALSE
PIGN	0	2.27242e-05	-0.0854285	5.79104e-82	-0.351526	FALSE	FALSE
ZCCHC2	0	2.15082e-10	0.081783	3.7076e-104	0.358318	FALSE	FALSE
PHLPP1	0	8.1401e-74	-0.611597	0	-2.96011	FALSE	FALSE
BCL2	0	1.02795e-27	-0.258516	0	-1.76054	FALSE	FALSE
KDSR	0	4.72781e-14	-0.0985749	1.95113e-71	-0.206085	FALSE	FALSE
VPS4B	0	3.47102e-06	-0.0683666	1.70934e-37	-0.149393	FALSE	FALSE
SERPINB12	0	0.619775	-0.000293642	0.195934	-0.00107049	FALSE	FALSE
SERPINB13	0	0.639139	-0.000509103	2.28174e-05	-0.000991664	FALSE	FALSE
SERPINB7	0	0.00231618	-0.00623056	5.40822e-25	-0.00803983	FALSE	FALSE
SERPINB10	0	0.33889	-0.000310954	1.76447e-10	-0.000347401	FALSE	FALSE
HMSD	0	0.0539457	-0.00689774	7.71349e-146	-0.0328174	FALSE	FALSE
SERPINB8	0	0.834664	-0.000541997	0.00153233	0.0123639	FALSE	FALSE
CDH7	0	1.59456e-21	-0.160514	0	-0.994186	FALSE	FALSE
CDH19	0	1.37633e-21	-0.197931	0	-1.18128	FALSE	FALSE
DSEL	0	2.60149e-09	-0.0888867	0	-0.668769	FALSE	FALSE
TMX3	0	4.29704e-11	-0.0995013	3.12135e-144	-0.351618	FALSE	FALSE
CCDC102B	0	0.0229804	-0.0559843	3.30464e-157	-0.408258	FALSE	FALSE
CD226	0	4.37553e-06	0.0087316	9.87992e-116	-0.278917	FALSE	FALSE
RTTN	0	3.93027e-08	-0.111556	1.62891e-237	-0.648627	FALSE	FALSE
SOCS6	0	0.27775	-0.0373296	0	-0.957799	FALSE	FALSE
NETO1	0	0.859741	0.00580369	0	-1.59023	FALSE	FALSE
FBXO15	0	7.68464e-10	0.0271422	2.82102e-47	0.116009	FALSE	FALSE
TIMM21	0	0.0190965	-0.023534	3.01756e-91	-0.172419	FALSE	FALSE
CYB5A	0	0.000599429	-0.0297661	2.6079e-52	-0.116217	FALSE	FALSE
CNDP2	0	6.26243e-08	-0.0802618	1.05577e-187	-0.24447	FALSE	FALSE
CNDP1	0	0.000419139	-0.217719	0	-1.7834	FALSE	FALSE
ZNF407	0	0.000239625	0.0509227	1.91768e-112	0.412727	FALSE	FALSE
ZADH2	0	0.35002	-0.0231885	4.5997e-94	-0.280172	FALSE	FALSE
TSHZ1	0	1.49756e-06	0.0623437	3.10204e-201	0.469378	FALSE	FALSE
SMIM21	0	0.767806	-0.000141417	9.36834e-09	-0.00998062	FALSE	FALSE
ZNF516	0	0.875708	0.038189	0	-0.813646	FALSE	FALSE
MBP	0	5.46352e-37	-0.605912	0	-4.00991	FALSE	FALSE
GALR1	0	4.25344e-08	-0.0359235	0	-0.737745	FALSE	FALSE
SALL3	0	2.17286e-11	-0.0449848	0	-0.496755	FALSE	FALSE
ATP9B	0	1.36751e-12	0.136728	8.20353e-203	0.600585	FALSE	FALSE
NFATC1	0	1.75241e-17	0.00980782	2.87663e-201	-0.169778	FALSE	FALSE
HSBP1L1	0	0.181138	-0.00846224	2.10561e-78	-0.109141	FALSE	FALSE
ADNP2	0	2.31087e-06	0.0580776	4.35642e-64	0.256331	FALSE	FALSE
PARD6G	0	8.15073e-13	0.0277351	2.4109e-66	-0.153982	FALSE	FALSE
ZCCHC3	0	8.74982e-07	-0.0365733	2.32454e-185	-0.243551	FALSE	FALSE
SOX12	0	0.000101254	0.0143901	2.02633e-31	0.103409	FALSE	FALSE
RBCK1	0	9.61983e-11	0.0457161	3.67678e-24	0.112663	FALSE	FALSE
TBC1D20	0	0.849395	-0.0167991	2.52076e-32	-0.133335	FALSE	FALSE
CSNK2A1	0	5.38796e-13	0.102937	1.02322e-116	0.385197	FALSE	FALSE
TCF15	0	0.180518	-0.0024242	3.34685e-61	-0.0333786	FALSE	FALSE
SRXN1	0	0.0508201	0.00190148	0.0265112	0.00407792	FALSE	FALSE
SLC52A3	0	0.331789	-0.0007869	4.42895e-31	-0.143125	FALSE	FALSE
FAM110A	0	0.101771	0.00208113	1.47632e-21	-0.0414022	FALSE	FALSE
PSMF1	0	0.388333	-0.00185515	2.04816e-23	0.129302	FALSE	FALSE
RAD21L1	0	0.499407	0.00128963	6.02397e-06	0.0131559	FALSE	FALSE
FKBP1A	0	0.785321	0.000462368	0.604922	-0.00115646	FALSE	FALSE
NSFL1C	0	0.00454516	0.0210491	5.84464e-34	-0.172936	FALSE	FALSE
SIRPB2	0	0.116717	-0.00915645	0	-0.402021	FALSE	FALSE
SIRPD	0	0.509349	0.000249989	0.00299947	-0.00482359	FALSE	FALSE
AL049634.2	0	0.975151	-0.000323438	8.90223e-10	-0.0133753	FALSE	FALSE
SIRPA	0	8.06118e-09	0.0875964	1.15416e-283	-0.735696	FALSE	FALSE
TGM6	0	0.00321882	0.00313151	0.000881425	0.00787636	FALSE	FALSE
SNRPB	0	0.206952	-0.0175915	1.13316e-152	-0.228949	FALSE	FALSE
IDH3B	0	1.19247e-07	-0.0411232	1.99042e-158	-0.234075	FALSE	FALSE
EBF4	0	4.23819e-05	-0.0661172	0	-0.582154	FALSE	FALSE
CPXM1	0	0.811718	-0.000895471	4.0379e-37	-0.0204517	FALSE	FALSE
PCED1A	0	0.515026	-0.0136944	3.7081e-13	-0.0695229	FALSE	FALSE
PTPRA	0	1.26223e-12	0.132605	1.1654e-277	0.839053	FALSE	FALSE
MRPS26	0	5.39041e-05	-0.0378083	9.52381e-229	-0.398201	FALSE	FALSE
ITPA	0	0.575782	-0.0114954	2.61076e-09	-0.061465	FALSE	FALSE
SLC4A11	0	0.589208	-0.00242461	4.32106e-32	-0.0244728	FALSE	FALSE
ATRN	0	2.2238e-29	0.183864	2.84637e-277	0.672678	FALSE	FALSE
GFRA4	0	0.135384	-0.000748792	2.79495e-07	-0.00723549	FALSE	FALSE
ADAM33	0	0.000140392	-0.0338328	0	-0.573748	FALSE	FALSE
HSPA12B	0	0.499932	-0.00151484	1.76795e-36	-0.170378	FALSE	FALSE
C20orf27	0	0.146967	-0.0119008	3.21114e-109	-0.177616	FALSE	FALSE
CENPB	0	0.000231621	-0.0215345	1.72672e-87	-0.123452	FALSE	FALSE
SMOX	0	0.443978	-0.0180768	0	-0.429861	FALSE	FALSE
PRNP	0	2.39789e-30	-0.229459	0	-2.03139	FALSE	FALSE
PRND	0	0.780785	-0.00018668	3.27117e-07	-0.00345153	FALSE	FALSE
RASSF2	0	9.94611e-10	-0.119617	0	-0.601106	FALSE	FALSE
SLC23A2	0	6.29633e-28	0.17681	3.28936e-274	0.675334	FALSE	FALSE
TMEM230	0	1.80101e-15	-0.126972	1.05792e-169	-0.385845	FALSE	FALSE
PCNA	0	1.56731e-07	-0.0254345	3.11142e-103	-0.127818	FALSE	FALSE
CDS2	0	0.143034	-0.0393751	3.89262e-146	-0.39842	FALSE	FALSE
GPCPD1	0	6.11512e-10	-0.0843518	8.35071e-252	-0.588837	FALSE	FALSE
SHLD1	0	0.64224	-0.0128148	3.43895e-21	-0.140554	FALSE	FALSE
CHGB	0	0.0487793	-0.0148873	0	-0.829211	FALSE	FALSE
TRMT6	0	0.12191	-0.0136883	1.83625e-55	-0.11496	FALSE	FALSE
MCM8	0	9.19181e-07	0.0168052	7.40841e-12	0.0462218	FALSE	FALSE
CRLS1	0	1.7289e-28	-0.141493	1.5257e-244	-0.387512	FALSE	FALSE
LRRN4	0	0.347702	-0.0011501	1.9047e-08	-0.00658547	FALSE	FALSE
FERMT1	0	0.0090794	-0.048997	0	-1.55487	FALSE	FALSE
BMP2	0	0.962071	-0.00629879	2.32276e-75	-0.0793057	FALSE	FALSE
HAO1	0	0.569511	-0.0011612	0.00434198	-0.00243216	FALSE	FALSE
TMX4	0	4.68503e-13	-0.111928	3.47949e-279	-0.655769	FALSE	FALSE
PLCB1	0	0.00150903	0.405961	0	3.12103	FALSE	FALSE
PLCB4	0	0.40861	-0.014236	0	-1.1969	FALSE	FALSE
LAMP5	0	1.66546e-08	-0.0598444	0	-1.16363	FALSE	FALSE
ANKEF1	0	8.1037e-09	-0.0226688	4.88751e-93	-0.0659038	FALSE	FALSE
SNAP25	0	0.524705	0.223794	0	1.76536	FALSE	FALSE
MKKS	0	8.63404e-08	-0.0456555	2.45187e-176	-0.287905	FALSE	FALSE
SLX4IP	0	2.08683e-11	-0.124785	3.13289e-133	-0.420634	FALSE	FALSE
JAG1	0	1.62642e-07	-0.0361154	1.94508e-136	-0.759005	FALSE	FALSE
BTBD3	0	3.89075e-65	-0.291762	0	-0.725876	FALSE	FALSE
SPTLC3	0	0.0206534	-0.0175007	0	-0.42505	FALSE	FALSE
ISM1	0	0.631504	-0.00214095	1.9622e-77	-0.0780363	FALSE	FALSE
TASP1	0	0.240049	0.0148371	0	0.718952	FALSE	FALSE
ESF1	0	0.69504	-0.0179586	9.40016e-70	0.272066	FALSE	FALSE
NDUFAF5	0	0.00284992	0.029817	9.63437e-89	0.247499	FALSE	FALSE
SEL1L2	0	6.8526e-06	0.0151256	7.98938e-20	0.0443323	FALSE	FALSE
MACROD2	0	2.06718e-09	0.334715	0	2.36871	FALSE	FALSE
FLRT3	0	1.517e-45	-0.140437	0	-0.601186	FALSE	FALSE
KIF16B	0	0.874232	-0.018347	3.13675e-265	-0.631149	FALSE	FALSE
SNRPB2	0	3.94664e-08	-0.0559558	5.70012e-173	-0.28994	FALSE	FALSE
DSTN	0	0.00136739	-0.0705298	0	-0.942864	FALSE	FALSE
RRBP1	0	2.15682e-05	-0.0110938	1.10964e-146	-0.25407	FALSE	FALSE
BANF2	0	0.923214	0.00016441	0.406414	-0.00516556	FALSE	FALSE
SNX5	0	0.0343729	-0.0322104	7.03658e-61	-0.186817	FALSE	FALSE
MGME1	0	9.70386e-08	-0.0387138	6.93236e-218	-0.180824	FALSE	FALSE
PET117	0	0.0117665	-0.00358325	5.64728e-08	-0.0121217	FALSE	FALSE
KAT14	0	0.357813	0.00748662	3.45847e-19	0.0777639	FALSE	FALSE
POLR3F	0	2.77669e-08	-0.0442036	2.96316e-40	-0.113795	FALSE	FALSE
RBBP9	0	2.03852e-05	-0.0185878	2.6269e-21	-0.0528652	FALSE	FALSE
SEC23B	0	0.0254915	-0.0326215	1.27125e-14	-0.0745795	FALSE	FALSE
SMIM26	0	0.635959	-0.000215309	0.000274303	-0.00509521	FALSE	FALSE
DTD1	0	0.000257886	-0.0312634	1.4759e-76	-0.162377	FALSE	FALSE
SLC24A3	0	1.09044e-39	-0.339637	0	-3.04156	FALSE	FALSE
RIN2	0	4.37502e-80	-0.345315	0	-2.11879	FALSE	FALSE
NAA20	0	2.33144e-06	-0.0557609	1.72199e-156	-0.308108	FALSE	FALSE
CRNKL1	0	0.000234223	-0.0277936	1.56944e-74	-0.143589	FALSE	FALSE
INSM1	0	0.000175608	-0.0113657	3.3441e-26	-0.0314559	FALSE	FALSE
RALGAPA2	0	4.91948e-11	-0.141269	0	-0.967689	FALSE	FALSE
KIZ	0	1.02652e-17	-0.167132	0	-0.83002	FALSE	FALSE
XRN2	0	2.70684e-12	-0.111743	1.1471e-47	-0.257211	FALSE	FALSE
NKX2-2	0	1.70528e-12	-0.0591957	0	-0.22089	FALSE	FALSE
THBD	0	0.444005	-0.00255434	8.21822e-36	-0.0472084	FALSE	FALSE
CD93	0	0.999656	-0.00445094	1.74063e-162	-0.188495	FALSE	FALSE
NXT1	0	0.0956599	-0.00887603	1.93589e-48	-0.0552915	FALSE	FALSE
GZF1	0	0.225699	-0.0147675	6.22619e-83	-0.1375	FALSE	FALSE
NAPB	0	3.75886e-19	-0.160011	0	-1.30525	FALSE	FALSE
CST3	0	0.00898264	-0.103654	0	-1.57933	FALSE	FALSE
CST7	0	0.6239	-0.000694306	3.59543e-09	-0.0555771	FALSE	FALSE
APMAP	0	0.00238162	-0.0467472	5.50972e-204	-0.4916	FALSE	FALSE
ACSS1	0	1.59082e-27	-0.182738	0	-1.98306	FALSE	FALSE
VSX1	0	0.00885634	-0.0205846	0	-0.284369	FALSE	FALSE
ABHD12	0	3.05454e-19	0.115007	2.55933e-127	0.38842	FALSE	FALSE
NINL	0	4.65397e-11	-0.10175	0	-0.551257	FALSE	FALSE
REM1	0	0.725071	-0.000241938	1.35578e-16	-0.0773684	FALSE	FALSE
ID1	0	0.194736	-0.00592725	2.28179e-223	-0.134403	FALSE	FALSE
COX4I2	0	0.337685	-0.000195693	3.42534e-19	-0.0886993	FALSE	FALSE
BCL2L1	0	1.03234e-11	0.0542254	1.19655e-74	0.273867	FALSE	FALSE
TPX2	0	0.636275	0.00310695	1.73295e-16	0.035306	FALSE	FALSE
FOXS1	0	0.55552	-0.000657373	6.9479e-17	-0.0769915	FALSE	FALSE
DUSP15	0	4.52168e-14	0.0168548	3.00955e-28	0.05236	FALSE	FALSE
TTLL9	0	1.50571e-11	0.0136556	1.85857e-75	0.147694	FALSE	FALSE
PDRG1	0	6.51596e-06	0.0142791	3.44581e-67	-0.133778	FALSE	FALSE
HCK	0	0.37941	-0.0148998	0	-1.20918	FALSE	FALSE
TM9SF4	0	0.000214257	0.0337084	1.56979e-61	0.221669	FALSE	FALSE
ASXL1	0	0.997172	-0.0236513	1.61901e-24	-0.174569	FALSE	FALSE
C20orf203	0	0.0037798	0.00352922	2.82322e-08	0.0142874	FALSE	FALSE
COMMD7	0	0.908158	-3.59861e-05	0.768686	-0.00085872	FALSE	FALSE
DNMT3B	0	0.000261156	-0.0246527	3.76231e-146	-0.147754	FALSE	FALSE
MAPRE1	0	0.000161245	0.0181322	2.00483e-17	0.0624658	FALSE	FALSE
BPIFB2	0	0.481226	-0.000389567	0.0252942	-0.000516088	FALSE	FALSE
BPIFA2	0	0.301044	0.00012273	0.93697	0.00106017	FALSE	FALSE
BPIFA3	0	0.0438466	0.000668521	0.325224	0.00101825	FALSE	FALSE
BPIFB1	0	5.66898e-05	0.00253585	9.51345e-05	0.00666092	FALSE	FALSE
CBFA2T2	0	0.21014	-0.0365161	1.08544e-107	0.496576	FALSE	FALSE
C20orf144	0	0.336207	-0.00100089	0.0732365	-0.00206943	FALSE	FALSE
ACTL10	0	0.311197	-0.000245903	0.0898409	-0.000795925	FALSE	FALSE
CHMP4B	0	0.169606	-0.0267193	1.14804e-255	-0.460026	FALSE	FALSE
RALY	0	3.60953e-12	0.0745559	2.51081e-103	0.307026	FALSE	FALSE
EIF2S2	0	0.751586	-0.00593854	2.62017e-168	-0.391203	FALSE	FALSE
ASIP	0	0.00203449	-0.0166133	1.05563e-24	-0.0515573	FALSE	FALSE
AHCY	0	0.313848	-0.00104039	1.33742e-49	-0.107245	FALSE	FALSE
ITCH	0	8.21905e-20	-0.187434	5.29814e-256	-0.636589	FALSE	FALSE
DYNLRB1	0	1.49806e-06	-0.0885941	0	-1.13531	FALSE	FALSE
PIGU	0	0.461258	-0.0367951	4.43071e-67	0.278373	FALSE	FALSE
NCOA6	0	0.810223	-0.0255183	6.79492e-24	0.195811	FALSE	FALSE
TP53INP2	0	0.0092472	-0.00478195	5.18421e-22	-0.0509406	FALSE	FALSE
ACSS2	0	0.634431	-0.0492222	1.40369e-262	-0.400238	FALSE	FALSE
GSS	0	0.00219844	0.0189299	6.68752e-30	0.0987968	FALSE	FALSE
MYH7B	0	0.902532	-0.0166528	1.37518e-98	-0.120759	FALSE	FALSE
TRPC4AP	0	0.00239413	-0.0865686	8.60853e-167	-0.47594	FALSE	FALSE
EDEM2	0	0.0670811	0.00471681	6.34975e-09	-0.0563378	FALSE	FALSE
PROCR	0	0.454557	-0.00791601	5.13187e-74	-0.131146	FALSE	FALSE
MMP24OS	0	2.75716e-17	0.0586086	2.48466e-92	-0.312983	FALSE	FALSE
AL121753.1	0	0.11694	-1.11739e-05	0.560756	-0.000661616	FALSE	FALSE
UQCC1	0	0.0157379	-0.0489819	5.19009e-92	0.312459	FALSE	FALSE
ERGIC3	0	1.89302e-08	0.039041	3.64572e-08	0.0790109	FALSE	FALSE
CPNE1	0	6.71227e-07	0.0483074	6.27379e-63	0.209319	FALSE	FALSE
NFS1	0	0.126962	-0.00966339	1.57785e-07	-0.0263099	FALSE	FALSE
ROMO1	0	0.112459	-0.0158005	4.61826e-58	-0.0853505	FALSE	FALSE
RBM39	0	2.49514e-16	-0.144467	2.07668e-58	-0.286557	FALSE	FALSE
SCAND1	0	0.00121995	-0.0315457	2.42057e-225	-0.323233	FALSE	FALSE
CNBD2	0	0.0218765	-0.0188212	1.2831e-46	-0.0609267	FALSE	FALSE
MYL9	0	0.773246	-0.00278989	1.763e-101	-0.780672	FALSE	FALSE
TGIF2-RAB5IF	0	0.50765	-0.00174796	1.57768e-07	-0.013464	FALSE	FALSE
RAB5IF	0	1.06685e-09	-0.0319179	6.29365e-262	-0.247352	FALSE	FALSE
NDRG3	0	0.395235	0.0104546	1.15623e-150	0.419793	FALSE	FALSE
SOGA1	0	9.00411e-35	0.150462	2.3792e-91	0.324081	FALSE	FALSE
TLDC2	0	0.587218	-0.00190191	4.35973e-10	-0.018896	FALSE	FALSE
SAMHD1	0	0.105763	-0.0546485	0	-0.818672	FALSE	FALSE
RBL1	0	0.419162	-0.0200707	2.04766e-66	-0.194252	FALSE	FALSE
RPN2	0	0.00289989	0.0126899	9.9647e-17	-0.122857	FALSE	FALSE
GHRH	0	0.627396	0.000608303	0.855845	0.00143778	FALSE	FALSE
MANBAL	0	0.0373376	-0.0231216	2.45435e-144	-0.239068	FALSE	FALSE
BLCAP	0	2.67717e-07	0.0680547	0	-0.68949	FALSE	FALSE
CTNNBL1	0	0.0141041	0.0151852	4.65953e-44	0.179381	FALSE	FALSE
TTI1	0	0.453679	-0.00562118	9.27706e-12	0.0766842	FALSE	FALSE
RPRD1B	0	0.369707	-0.0314823	1.19574e-28	-0.129675	FALSE	FALSE
TGM2	0	0.14347	-0.000960892	8.29273e-130	-0.72845	FALSE	FALSE
KIAA1755	0	2.67882e-51	-0.244587	0	-1.08027	FALSE	FALSE
BPI	0	0.183327	-0.0010591	0.00532715	-0.00187324	FALSE	FALSE
RALGAPB	0	5.93729e-12	-0.113535	2.2677e-60	-0.229237	FALSE	FALSE
SLC32A1	0	1.1762e-14	-0.0371578	0	-0.264527	FALSE	FALSE
ACTR5	0	0.93952	-0.00122946	1.3925e-14	0.0561664	FALSE	FALSE
DHX35	0	2.99909e-14	-0.0799056	5.93322e-88	-0.183322	FALSE	FALSE
MAFB	0	3.81009e-14	-0.0530431	0	-0.458309	FALSE	FALSE
TOP1	0	2.25891e-06	-0.0933828	8.53378e-78	-0.310738	FALSE	FALSE
PLCG1	0	3.87742e-12	0.0461589	2.15644e-301	-0.48764	FALSE	FALSE
ZHX3	0	0.00179103	0.0204668	0	-1.5907	FALSE	FALSE
LPIN3	0	0.447476	-0.0139644	0	-0.237454	FALSE	FALSE
EMILIN3	0	0.000409949	-0.00759051	2.59671e-150	-0.121007	FALSE	FALSE
CHD6	0	7.22126e-08	-0.0829075	3.13178e-135	-0.492127	FALSE	FALSE
SRSF6	0	5.56064e-37	-0.150676	2.87945e-251	-0.395746	FALSE	FALSE
Z98752.3	0	5.33284e-40	0.0387646	1.55317e-31	0.0758956	FALSE	FALSE
SGK2	0	0.00289476	-0.0171601	0	-0.190307	FALSE	FALSE
TOX2	0	7.27847e-08	0.0580647	0	-1.61	FALSE	FALSE
OSER1	0	0.32634	-0.0156238	8.31045e-25	-0.0744996	FALSE	FALSE
FITM2	0	0.0133052	0.00880825	2.24764e-48	-0.123799	FALSE	FALSE
TTPAL	0	0.678574	-0.011242	1.71337e-36	-0.102039	FALSE	FALSE
SERINC3	0	4.82455e-45	-0.229334	0	-1.18992	FALSE	FALSE
ADA	0	0.247591	-0.0144939	3.29861e-237	-0.116443	FALSE	FALSE
KCNK15	0	0.866634	-0.000562818	0.000572416	-0.00567785	FALSE	FALSE
YWHAB	0	7.6397e-07	-0.108812	0	-1.88949	FALSE	FALSE
STK4	0	9.22743e-07	0.053171	1.33561e-131	-0.493766	FALSE	FALSE
KCNS1	0	0.000776257	-0.0129474	7.41848e-118	-0.158557	FALSE	FALSE
SLPI	0	0.769779	5.568e-06	2.44501e-07	-0.0471343	FALSE	FALSE
MATN4	0	0.192329	-0.00488587	4.45393e-27	-0.036856	FALSE	FALSE
RBPJL	0	0.476091	0.00167851	1.67881e-13	-0.0159559	FALSE	FALSE
SDC4	0	1.05588e-08	-0.0549778	0	-0.926396	FALSE	FALSE
TP53TG5	0	6.77614e-44	-0.228098	0	-1.16648	FALSE	FALSE
PIGT	0	0.00848633	0.011491	2.97557e-48	-0.157347	FALSE	FALSE
WFDC2	0	4.0997e-06	0.010725	3.88085e-149	-0.141924	FALSE	FALSE
WFDC6	0	0.139571	0.000595224	0.179354	-0.00144907	FALSE	FALSE
WFDC8	0	0.958181	-0.000592942	1.38409e-09	-0.00681987	FALSE	FALSE
WFDC9	0	0.363111	0.000358503	0.0214858	-0.00305852	FALSE	FALSE
WFDC13	0	0.050222	-0.00146606	6.90119e-64	-0.0035161	FALSE	FALSE
SPINT4	0	0.120412	-0.00146921	4.7292e-10	-0.00212092	FALSE	FALSE
DNTTIP1	0	0.353891	-0.00237122	1.3915e-21	0.0747407	FALSE	FALSE
SNX21	0	0.836353	-0.0158675	3.24204e-181	-0.190629	FALSE	FALSE
ZSWIM1	0	0.132454	0.00172138	1.44483e-09	-0.0231322	FALSE	FALSE
SPATA25	0	0.0619501	-0.00122147	2.27698e-25	-0.000839036	FALSE	FALSE
NEURL2	0	0.141993	-0.0068449	5.64332e-30	-0.0427453	FALSE	FALSE
PLTP	0	0.0397632	-0.0202132	0	-0.26411	FALSE	FALSE
PCIF1	0	0.028219	-0.0118779	1.13432e-42	-0.0815099	FALSE	FALSE
MMP9	0	0.743016	-0.000191971	2.82177e-06	-0.00878982	FALSE	FALSE
NCOA5	0	0.00258995	-0.053284	1.10815e-50	-0.188794	FALSE	FALSE
CD40	0	0.0555358	-0.00313768	2.40493e-105	-0.0663816	FALSE	FALSE
ELMO2	0	0.0160946	0.00341302	3.24844e-107	-0.255461	FALSE	FALSE
ZNF334	0	3.53959e-06	-0.0478179	5.53637e-206	-0.287049	FALSE	FALSE
TP53RK	0	0.00117663	-0.0178048	2.26188e-43	-0.0727328	FALSE	FALSE
SLC2A10	0	0.180271	-0.0120581	0	-0.173929	FALSE	FALSE
EYA2	0	1.04701e-12	-0.125649	0	-1.83525	FALSE	FALSE
NCOA3	0	0.0158271	-0.0581231	0	-0.838478	FALSE	FALSE
SULF2	0	1.04763e-32	0.145476	0	-1.49622	FALSE	FALSE
PREX1	0	0.000151799	-0.190929	0	-1.94401	FALSE	FALSE
CSE1L	0	1.59802e-13	-0.104396	6.65263e-94	-0.249175	FALSE	FALSE
STAU1	0	0.0563891	0.0152806	7.10798e-65	0.253239	FALSE	FALSE
B4GALT5	0	0.219548	-0.0335452	4.64963e-86	0.279023	FALSE	FALSE
SLC9A8	0	0.572036	-0.0180009	2.23235e-59	-0.190962	FALSE	FALSE
SPATA2	0	0.275045	-0.00923626	1.4814e-192	-0.293935	FALSE	FALSE
RNF114	0	0.0144415	-0.0393725	6.74557e-27	-0.135744	FALSE	FALSE
SNAI1	0	0.468514	-0.000340937	0.000349988	0.00752357	FALSE	FALSE
CEBPB	0	7.06917e-08	-0.0525846	0	-0.52703	FALSE	FALSE
RIPOR3	0	2.81405e-05	0.00653447	1.28814e-95	-0.552774	FALSE	FALSE
PARD6B	0	0.000727671	-0.024685	7.45075e-35	-0.0805556	FALSE	FALSE
ADNP	0	8.31744e-06	-0.0918109	7.31535e-40	-0.230569	FALSE	FALSE
DPM1	0	0.00993993	0.0270756	2.00304e-63	0.252455	FALSE	FALSE
MOCS3	0	0.135931	-0.00566365	2.02828e-32	-0.051045	FALSE	FALSE
NFATC2	0	2.18108e-31	0.0159984	0	-1.59309	FALSE	FALSE
ZNF217	0	0.333617	-0.0143609	8.33639e-211	-0.27341	FALSE	FALSE
BCAS1	0	1.74689e-88	-0.476451	0	-2.34195	FALSE	FALSE
PFDN4	0	4.79536e-13	-0.0581895	1.16201e-230	-0.335433	FALSE	FALSE
DOK5	0	3.24924e-05	-0.0751148	0	-1.58838	FALSE	FALSE
CBLN4	0	0.000790568	-0.0391312	1.89835e-235	-0.384735	FALSE	FALSE
FAM210B	0	1.82144e-14	-0.0480438	5.78636e-142	-0.188539	FALSE	FALSE
AURKA	0	0.52386	-0.000922896	6.42956e-06	-0.0206147	FALSE	FALSE
CSTF1	0	3.39011e-09	-0.0312762	2.26121e-60	-0.0958089	FALSE	FALSE
GCNT7	0	0.119804	-0.00722299	4.57703e-11	-0.0151559	FALSE	FALSE
TFAP2C	0	0.128425	-0.00261088	2.72061e-121	-0.0404755	FALSE	FALSE
BMP7	0	2.58726e-10	-0.0838178	0	-0.798532	FALSE	FALSE
RAE1	0	8.18054e-07	-0.0520063	1.75153e-104	-0.193677	FALSE	FALSE
MTRNR2L3	0	0.868992	-0.000410307	0.00325913	-0.0026885	FALSE	FALSE
RBM38	0	9.05657e-07	0.00781466	2.86627e-16	0.0387232	FALSE	FALSE
ZBP1	0	0.875692	-0.000856439	2.55223e-11	-0.0152297	FALSE	FALSE
PMEPA1	0	4.2941e-05	0.0326979	0	-1.01235	FALSE	FALSE
RAB22A	0	1.96665e-09	-0.0807938	2.85686e-123	-0.30162	FALSE	FALSE
VAPB	0	4.78611e-08	-0.083005	2.39258e-186	-0.424252	FALSE	FALSE
APCDD1L	0	0.077263	-0.00424202	3.97468e-07	-0.00953259	FALSE	FALSE
STX16	0	0.895213	-0.000524839	0.360258	-0.00206456	FALSE	FALSE
GNAS	0	1.27145e-103	-0.440754	0	-2.28916	FALSE	FALSE
NELFCD	0	0.774502	-0.0143499	4.62822e-28	-0.138191	FALSE	FALSE
CTSZ	0	0.00680493	-0.0241889	0	-0.718945	FALSE	FALSE
ATP5F1E	0	6.78421e-16	-0.0928857	0	-0.662098	FALSE	FALSE
PRELID3B	0	0.0437803	-0.0137088	2.38939e-66	-0.0927198	FALSE	FALSE
PHACTR3	0	1.21532e-129	0.445283	0	1.8937	FALSE	FALSE
SYCP2	0	0.122962	0.0120369	5.51559e-67	0.199016	FALSE	FALSE
FAM217B	0	7.20355e-21	-0.131384	0	-0.793661	FALSE	FALSE
PPP1R3D	0	0.730585	-0.00875461	1.45183e-168	-0.10166	FALSE	FALSE
CDH26	0	0.373717	-0.0127198	1.14986e-56	-0.129884	FALSE	FALSE
LSM14B	0	0.747542	-0.0115471	2.69694e-74	-0.165653	FALSE	FALSE
PSMA7	0	0.691277	-0.00902654	1.12472e-286	-0.518337	FALSE	FALSE
SS18L1	0	1.03134e-20	0.104459	2.53843e-95	0.30556	FALSE	FALSE
HRH3	0	1.73814e-06	0.0230923	0	-0.471842	FALSE	FALSE
OSBPL2	0	4.38575e-17	0.0626181	1.14565e-53	0.163088	FALSE	FALSE
ADRM1	0	0.0160823	0.00947921	5.9719e-92	-0.183979	FALSE	FALSE
RPS21	0	5.28797e-12	-0.0532108	4.74133e-148	-0.190751	FALSE	FALSE
COL9A3	0	0.0783148	-0.0491192	0	-0.400911	FALSE	FALSE
TCFL5	0	0.0288971	0.00277875	4.91316e-56	0.161851	FALSE	FALSE
DIDO1	0	0.00121652	0.0311536	3.13025e-61	0.237847	FALSE	FALSE
GID8	0	0.146366	-0.0247011	3.15534e-234	-0.417651	FALSE	FALSE
SLC17A9	0	0.396508	-0.00375618	1.64966e-104	-0.139214	FALSE	FALSE
YTHDF1	0	0.0161589	-0.0472961	4.15781e-113	-0.222589	FALSE	FALSE
BIRC7	0	0.776024	-0.000161552	7.57548e-12	-0.00511439	FALSE	FALSE
NKAIN4	0	0.0274226	-0.032433	0	-0.635104	FALSE	FALSE
COL20A1	0	1.54338e-13	0.00575738	0	-0.904938	FALSE	FALSE
EEF1A2	0	9.22363e-61	0.240163	0	-1.34499	FALSE	FALSE
PPDPF	0	0.000185854	-0.0417285	0	-0.596502	FALSE	FALSE
PTK6	0	0.961342	-0.0021028	3.53046e-11	-0.00989718	FALSE	FALSE
HELZ2	0	0.0540311	-0.00135946	2.47157e-31	-0.033191	FALSE	FALSE
STMN3	0	0.848298	-0.00778607	0	-1.00534	FALSE	FALSE
SLC2A4RG	0	0.829067	-0.00531017	2.47791e-44	-0.102126	FALSE	FALSE
UCKL1	0	0.943508	-0.0108872	2.59378e-15	-0.0616651	FALSE	FALSE
SOX18	0	0.714895	-0.000357114	6.88626e-55	-0.283559	FALSE	FALSE
TCEA2	0	0.000324271	0.0360629	6.05031e-106	-0.303446	FALSE	FALSE
RGS19	0	0.086482	-0.00231357	6.39783e-288	-0.369264	FALSE	FALSE
LKAAEAR1	0	0.0168883	-0.00604873	1.51848e-31	-0.0420327	FALSE	FALSE
MYT1	0	7.91313e-13	0.0175157	0	-1.54434	FALSE	FALSE
PCMTD2	0	1.03612e-23	-0.141342	0	-0.772177	FALSE	FALSE
PLPP2	0	1.67181e-08	-0.062146	0	-0.375451	FALSE	FALSE
MADCAM1	0	0.00417514	0.00847949	1.90618e-30	0.0974522	FALSE	FALSE
TPGS1	0	4.37378e-06	0.0184646	3.09499e-40	-0.114838	FALSE	FALSE
CDC34	0	0.006538	0.0139852	1.1885e-116	-0.250645	FALSE	FALSE
BSG	0	7.80304e-13	0.084437	0	-0.739425	FALSE	FALSE
RNF126	0	2.15162e-05	0.0271575	3.27157e-42	-0.155168	FALSE	FALSE
PTBP1	0	1.92127e-07	0.0333817	8.88932e-21	0.0901525	FALSE	FALSE
ELANE	0	0.843955	0.00261339	0.000946965	0.00808077	FALSE	FALSE
CFD	0	6.23183e-07	0.00693719	3.6332e-30	-0.0579812	FALSE	FALSE
TMEM259	0	4.08429e-17	0.114514	1.29269e-37	0.217492	FALSE	FALSE
CNN2	0	0.844287	-0.00251541	7.09451e-29	-0.144488	FALSE	FALSE
ARHGAP45	0	0.00752793	-0.00130211	0	-0.455155	FALSE	FALSE
POLR2E	0	0.24404	-0.00212632	6.05796e-302	-0.441004	FALSE	FALSE
GPX4	0	6.44042e-21	-0.131642	0	-1.16407	FALSE	FALSE
ATP5F1D	0	0.00311099	-0.0459222	0	-0.72781	FALSE	FALSE
MIDN	0	2.57369e-63	0.103415	3.7645e-115	-0.294064	FALSE	FALSE
CIRBP	0	0.00146323	-0.0852203	1.38583e-157	-0.498387	FALSE	FALSE
NDUFS7	0	0.0691173	-0.0381123	1.08523e-153	-0.351946	FALSE	FALSE
GAMT	0	2.26086e-06	0.0300809	8.67005e-55	-0.17912	FALSE	FALSE
RPS15	0	3.6747e-38	-0.184605	0	-1.18948	FALSE	FALSE
REEP6	0	0.448761	-0.00163699	8.80887e-13	-0.0312491	FALSE	FALSE
ADAMTSL5	0	0.505918	-0.0020971	9.77152e-81	-0.0333123	FALSE	FALSE
MEX3D	0	2.77878e-08	0.0120032	6.19727e-14	0.0315203	FALSE	FALSE
UQCR11	0	0.0869918	-0.00074047	1.03091e-19	-0.0231874	FALSE	FALSE
ONECUT3	0	0.670343	9.11364e-05	0.442908	0.00191422	FALSE	FALSE
ATP8B3	0	0.0560953	0.00276175	7.5143e-08	-0.0192508	FALSE	FALSE
ABHD17A	0	1.12594e-06	0.032377	2.5395e-47	-0.205344	FALSE	FALSE
SCAMP4	0	0.658159	-0.0167992	3.42302e-18	-0.077861	FALSE	FALSE
IZUMO4	0	0.0815426	-0.0415826	0	-0.425949	FALSE	FALSE
PLEKHJ1	0	0.126719	-0.0174898	5.24712e-85	-0.198239	FALSE	FALSE
AMH	0	0.0662409	-0.0192034	1.32244e-212	-0.204377	FALSE	FALSE
PEAK3	0	0.00108381	0.0018035	2.09424e-10	-0.0197819	FALSE	FALSE
LSM7	0	0.00253258	-0.0375211	2.89661e-169	-0.283665	FALSE	FALSE
TIMM13	0	2.18394e-07	-0.0359989	1.66966e-177	-0.28412	FALSE	FALSE
GADD45B	0	0.0376403	-0.0097743	4.78793e-152	-0.140711	FALSE	FALSE
GNG7	0	1.58563e-32	0.209659	0	-0.954806	FALSE	FALSE
DIRAS1	0	1.03932e-13	-0.0815491	0	-0.872538	FALSE	FALSE
SGTA	0	4.26371e-18	0.0592139	2.16165e-43	0.179676	FALSE	FALSE
ZNF555	0	1.37387e-10	0.0272573	6.89853e-28	0.0943513	FALSE	FALSE
TLE6	0	0.00118135	0.00356941	1.94485e-12	-0.0244421	FALSE	FALSE
TLE2	0	0.0913611	0.00683402	0	-0.789053	FALSE	FALSE
SMIM24	0	0.407297	0.00120551	9.61956e-11	-0.0199936	FALSE	FALSE
DOHH	0	0.66299	-0.0171991	2.38348e-106	-0.151864	FALSE	FALSE
FZR1	0	1.61758e-35	0.0867136	2.02378e-41	0.137776	FALSE	FALSE
MFSD12	0	2.94694e-18	0.06516	7.65843e-56	0.173826	FALSE	FALSE
HMG20B	0	0.574839	-0.0157524	2.97787e-150	-0.108271	FALSE	FALSE
GIPC3	0	0.000292783	0.000877763	3.24225e-12	-0.0187656	FALSE	FALSE
MRPL54	0	0.110721	-0.0133828	2.909e-149	-0.189872	FALSE	FALSE
EEF2	0	3.92925e-21	-0.128828	0	-1.01287	FALSE	FALSE
MAP2K2	0	1.51102e-08	0.0549655	3.28918e-186	-0.464895	FALSE	FALSE
SIRT6	0	0.110309	-0.0196001	8.5735e-65	-0.141313	FALSE	FALSE
TMIGD2	0	0.000111304	0.00357437	4.53512e-44	-0.0691152	FALSE	FALSE
STAP2	0	3.40235e-06	0.0135711	4.06343e-19	0.0445716	FALSE	FALSE
PLIN4	0	0.0835123	-0.00537001	8.39333e-292	-0.132269	FALSE	FALSE
PLIN5	0	0.0506566	-0.0119851	0	-0.505658	FALSE	FALSE
MYDGF	0	1.14583e-18	0.0627782	2.65537e-45	-0.162602	FALSE	FALSE
FEM1A	0	3.27652e-13	0.0335127	1.92245e-21	0.0703051	FALSE	FALSE
PLIN3	0	0.00142838	-0.0494645	0	-0.223401	FALSE	FALSE
ARRDC5	0	0.616175	-0.00402202	1.52581e-136	-0.186713	FALSE	FALSE
UHRF1	0	0.965569	-0.011306	6.63833e-134	-0.106638	FALSE	FALSE
SAFB2	0	1.49119e-49	0.206287	3.7431e-133	0.40072	FALSE	FALSE
SAFB	0	0.200516	0.0103143	1.82964e-31	-0.183468	FALSE	FALSE
RPL36	0	2.34851e-11	-0.0787934	0	-0.557901	FALSE	FALSE
NRTN	0	0.00602637	0.00405694	0.00490123	0.00891658	FALSE	FALSE
AC104532.1	0	0.632757	-0.00166783	0.0541555	-0.00473105	FALSE	FALSE
CAPS	0	6.04807e-08	0.0144726	5.00309e-32	-0.0842264	FALSE	FALSE
RANBP3	0	2.92301e-14	0.0550674	5.73356e-33	0.125128	FALSE	FALSE
RFX2	0	6.14618e-10	0.048427	0	-0.92818	FALSE	FALSE
ACSBG2	0	3.47304e-05	-0.0213506	3.41812e-49	-0.0653348	FALSE	FALSE
MLLT1	0	1.11836e-18	0.059557	6.13621e-37	0.137182	FALSE	FALSE
CLPP	0	0.0235732	0.00847885	5.20179e-55	-0.134892	FALSE	FALSE
ALKBH7	0	0.593268	-0.000682812	1.83374e-65	-0.12447	FALSE	FALSE
PSPN	0	0.511559	-0.0037342	8.13001e-39	-0.0536907	FALSE	FALSE
DENND1C	0	0.030023	0.00121647	4.80352e-140	-0.19268	FALSE	FALSE
TUBB4A	0	1.35273e-48	-0.240553	0	-1.29812	FALSE	FALSE
TNFSF9	0	0.587111	-0.00469185	6.98282e-21	-0.0365208	FALSE	FALSE
TNFSF14	0	0.00283708	0.000978463	7.84971e-20	-0.029464	FALSE	FALSE
C3	0	0.0384269	-0.0285451	0	-2.31045	FALSE	FALSE
GPR108	0	0.19877	-0.00049997	1.7191e-06	-0.0212158	FALSE	FALSE
TRIP10	0	0.364095	-0.00825951	2.03183e-147	-0.0579598	FALSE	FALSE
SH2D3A	0	0.726822	-0.000415583	1.99078e-05	-0.00918595	FALSE	FALSE
VAV1	0	0.00188607	-0.0276419	0	-1.04943	FALSE	FALSE
ADGRE1	0	0.0151465	-0.00674051	3.3635e-45	-0.0619557	FALSE	FALSE
ZNF557	0	0.909562	-0.00482575	3.46101e-11	0.047558	FALSE	FALSE
INSR	0	1.25114e-08	0.0756691	9.98309e-249	0.728072	FALSE	FALSE
AC119396.1	0	6.48985e-05	-0.0198764	2.4202e-30	-0.0267943	FALSE	FALSE
AC008878.3	0	0.0110846	-0.00835617	1.64401e-11	-0.0121034	FALSE	FALSE
PEX11G	0	0.00159872	-0.000765475	5.57942e-36	-0.0489448	FALSE	FALSE
ZNF358	0	0.279408	-0.0145309	6.70355e-64	-0.150393	FALSE	FALSE
PET100	0	0.0494019	-0.00130146	8.21212e-17	-0.023639	FALSE	FALSE
PCP2	0	0.363335	-0.000347461	2.67958e-08	-0.000337371	FALSE	FALSE
CLEC4G	0	0.378039	-0.00558224	1.09645e-171	-0.0669518	FALSE	FALSE
CLEC4M	0	0.0336339	0.000964373	0.431605	0.00173244	FALSE	FALSE
EVI5L	0	1.41075e-59	0.170277	1.44882e-209	0.480961	FALSE	FALSE
PRR36	0	0.0446585	0.0150063	2.83902e-111	-0.244271	FALSE	FALSE
TGFBR3L	0	0.744898	0.0044322	2.22704e-152	-0.24539	FALSE	FALSE
SNAPC2	0	0.010942	0.00623438	5.17272e-73	-0.114547	FALSE	FALSE
CTXN1	0	0.00387307	-0.0366594	0	-0.951322	FALSE	FALSE
FBN3	0	0.374608	-0.00566927	0	-0.332749	FALSE	FALSE
CD320	0	0.000568358	0.0153809	2.46228e-32	-0.109141	FALSE	FALSE
AC010323.1	0	0.426502	0.000135077	0.857801	-0.00240964	FALSE	FALSE
RPS28	0	4.99755e-26	-0.0920831	0	-0.425886	FALSE	FALSE
KANK3	0	0.0206556	0.0030647	3.23673e-125	-0.600042	FALSE	FALSE
ANGPTL4	0	0.000162533	-0.0482586	0	-0.845366	FALSE	FALSE
RAB11B	0	4.43445e-11	-0.0862988	2.66932e-304	-0.485857	FALSE	FALSE
HNRNPM	0	3.25871e-05	-0.0876069	1.91084e-105	-0.35555	FALSE	FALSE
PRAM1	0	2.8963e-13	0.0067446	0	-0.755685	FALSE	FALSE
ZNF414	0	0.465816	-0.00754311	2.27169e-17	-0.0579285	FALSE	FALSE
MYO1F	0	3.89743e-06	-0.00533856	0	-1.88455	FALSE	FALSE
ZNF558	0	0.621984	-0.00673529	2.07686e-21	0.0562829	FALSE	FALSE
MUC16	0	0.268317	0.00056866	0.0377677	0.00538454	FALSE	FALSE
OR1M1	0	0.12087	0.000483925	0.118304	0.00198564	FALSE	FALSE
OR7G2	0	0.18429	-0.000527885	3.88507e-22	-0.000705751	FALSE	FALSE
ZNF317	0	0.958925	-0.00923731	4.61153e-18	-0.0655533	FALSE	FALSE
OR7D2	0	0.570751	-0.00215389	0.00330718	-0.00979465	FALSE	FALSE
ZNF699	0	0.447814	-0.00351521	8.75177e-09	0.0368018	FALSE	FALSE
ZNF559-ZNF177	0	0.070098	-0.0378909	1.53915e-66	-0.156603	FALSE	FALSE
ZNF426	0	0.00473754	0.0177702	9.86366e-25	0.0766762	FALSE	FALSE
ZNF121	0	0.760907	-0.00657148	7.41659e-12	-0.0653977	FALSE	FALSE
ZNF561	0	0.00474375	0.0118535	3.44475e-11	0.0528698	FALSE	FALSE
ZNF562	0	0.0100086	0.017493	3.07093e-39	0.154799	FALSE	FALSE
UBL5	0	7.8802e-12	-0.0576599	0	-0.352523	FALSE	FALSE
COL5A3	0	2.0394e-07	-0.0116875	0	-2.53135	FALSE	FALSE
EIF3G	0	0.610227	-0.00665567	4.19737e-95	-0.159717	FALSE	FALSE
DNMT1	0	1.5782e-12	0.0593196	2.2338e-43	0.163276	FALSE	FALSE
MRPL4	0	0.0100092	0.0258191	5.2545e-101	-0.259267	FALSE	FALSE
ICAM1	0	0.000542928	0.0033647	3.39918e-61	-0.104758	FALSE	FALSE
KEAP1	0	0.730052	-0.012972	5.77582e-78	-0.171873	FALSE	FALSE
S1PR5	0	0.000454955	-0.0201932	0	-0.12468	FALSE	FALSE
ATG4D	0	0.102457	0.00991032	1.54198e-23	0.0913007	FALSE	FALSE
KRI1	0	4.51697e-14	0.0351024	4.72684e-16	0.0651613	FALSE	FALSE
CDKN2D	0	1.61746e-12	-0.0620766	0	-0.753367	FALSE	FALSE
ILF3	0	3.74358e-10	0.0598015	3.16301e-47	0.186043	FALSE	FALSE
TMED1	0	0.00550305	-0.0123313	4.25429e-33	-0.0333075	FALSE	FALSE
KANK2	0	0.438204	-0.0181697	3.48624e-175	-0.188125	FALSE	FALSE
DOCK6	0	0.0110567	-0.026254	3.39874e-165	-0.191597	FALSE	FALSE
PLPPR2	0	5.55921e-06	0.0357315	1.172e-63	0.189068	FALSE	FALSE
EPOR	0	1.79917e-09	0.0121888	3.09761e-174	-0.177462	FALSE	FALSE
PRKCSH	0	7.99427e-08	0.0333571	3.473e-39	0.155524	FALSE	FALSE
ELOF1	0	0.000473294	-0.0325534	1.6697e-204	-0.285678	FALSE	FALSE
ZNF627	0	0.000704354	0.00429405	1.03098e-15	0.068277	FALSE	FALSE
ACP5	0	0.00132856	0.00110421	0.170401	-0.00294492	FALSE	FALSE
ZNF491	0	0.00016635	0.00665401	5.34978e-26	0.0533157	FALSE	FALSE
ZNF433	0	0.924679	-0.00205034	0.00024435	-0.0147056	FALSE	FALSE
AC008770.1	0	0.306045	-0.000636463	3.75563e-05	-0.00589787	FALSE	FALSE
ZNF844	0	1.16311e-07	0.0185346	2.45116e-32	0.0710449	FALSE	FALSE
ZNF20	0	0.0243375	0.00379039	0.000824698	0.0184346	FALSE	FALSE
ZNF136	0	0.19402	-0.0207027	2.08596e-14	-0.0506742	FALSE	FALSE
ZNF44	0	0.758821	-0.0148373	1.10275e-37	-0.171918	FALSE	FALSE
ZNF442	0	9.90189e-07	0.00561602	1.90695e-23	-0.037995	FALSE	FALSE
ZNF490	0	0.0725072	0.00547826	1.69376e-14	0.0793972	FALSE	FALSE
ZNF791	0	9.73735e-05	0.0395655	3.37741e-31	0.152843	FALSE	FALSE
AC010422.3	0	0.286751	-0.000324585	7.70587e-09	-0.0200272	FALSE	FALSE
WDR83OS	0	0.502283	-0.000154821	0.984077	-0.00184808	FALSE	FALSE
DHPS	0	0.629064	-0.00549607	7.95156e-112	-0.241402	FALSE	FALSE
TNPO2	0	2.9809e-24	0.121792	1.24396e-109	0.317592	FALSE	FALSE
TRIR	0	0.0991717	-0.0253911	0	-0.555474	FALSE	FALSE
JUNB	0	0.412204	-0.0194164	6.04787e-170	-0.204743	FALSE	FALSE
RNASEH2A	0	0.665433	5.8331e-05	0.506173	0.00291137	FALSE	FALSE
DNASE2	0	0.511819	-0.00772703	1.00147e-40	-0.0491185	FALSE	FALSE
GCDH	0	0.000128626	0.00585293	1.2242e-107	-0.224011	FALSE	FALSE
SYCE2	0	2.97582e-20	0.0333047	2.43642e-23	0.0699917	FALSE	FALSE
FARSA	0	1.92121e-05	0.0306784	8.35356e-104	-0.264202	FALSE	FALSE
CALR	0	1.25799e-25	-0.119041	0	-0.485734	FALSE	FALSE
RAD23A	0	0.00605937	-0.0439419	2.16836e-274	-0.484986	FALSE	FALSE
GADD45GIP1	0	1.18374e-06	-0.0389657	0	-0.447754	FALSE	FALSE
LYL1	0	0.613435	-0.00448102	3.04182e-195	-0.243252	FALSE	FALSE
STX10	0	0.0222276	-0.0267266	1.97393e-56	-0.145206	FALSE	FALSE
IER2	0	0.371795	-0.00994506	9.34705e-42	-0.273535	FALSE	FALSE
CCDC130	0	2.82476e-10	0.0588163	3.24836e-33	0.161608	FALSE	FALSE
C19orf53	0	8.34534e-06	-0.0433475	0	-0.446814	FALSE	FALSE
MISP3	0	7.48189e-09	-0.0332901	1.55861e-155	-0.205109	FALSE	FALSE
SAMD1	0	0.0203175	-0.0261577	5.46618e-125	-0.199928	FALSE	FALSE
ASF1B	0	3.67892e-07	0.00748668	3.53231e-07	-0.0222209	FALSE	FALSE
ADGRE5	0	0.550396	-0.0136289	5.48299e-137	-0.104509	FALSE	FALSE
PKN1	0	6.64721e-17	0.049084	1.01804e-94	0.20229	FALSE	FALSE
PTGER1	0	0.758821	-0.000242831	1.60058e-05	-0.0274045	FALSE	FALSE
DNAJB1	0	3.0481e-34	0.236923	1.08807e-121	-0.493525	FALSE	FALSE
TECR	0	0.00133713	0.013053	6.48255e-100	-0.318383	FALSE	FALSE
NDUFB7	0	0.0178452	-0.0327878	1.72114e-226	-0.380837	FALSE	FALSE
ADGRE3	0	8.29049e-06	0.00816769	0.000272865	0.0190151	FALSE	FALSE
ZNF333	0	0.581524	-0.0119785	5.26363e-05	-0.0460207	FALSE	FALSE
ADGRE2	0	0.0132941	-0.0318865	0	-0.466867	FALSE	FALSE
OR7C1	0	0.319048	-6.97866e-06	1.17633e-11	-0.0661167	FALSE	FALSE
OR7A10	0	0.741061	-0.000410057	0.0732586	-0.00101611	FALSE	FALSE
OR7A17	0	0.852144	-0.000613082	0.0317566	-0.00157172	FALSE	FALSE
OR1I1	0	0.88449	-0.000160986	0.602715	0.00154177	FALSE	FALSE
SYDE1	0	0.382579	-0.00316293	1.44923e-74	-0.0331102	FALSE	FALSE
ILVBL	0	0.00583348	-0.0268548	1.26663e-47	-0.100111	FALSE	FALSE
NOTCH3	0	1.7738e-13	0.0126824	8.99404e-172	-0.973518	FALSE	FALSE
EPHX3	0	0.535066	0.000597665	0.533689	0.00236657	FALSE	FALSE
WIZ	0	0.0134065	0.010967	2.69816e-14	0.0443986	FALSE	FALSE
RASAL3	0	0.469622	-0.00724375	0	-0.394784	FALSE	FALSE
CYP4F22	0	0.00339261	0.00338337	0.000397309	0.00840379	FALSE	FALSE
CYP4F8	0	0.18429	-0.000507558	7.44438e-20	-0.000601933	FALSE	FALSE
OR10H3	0	0.335738	-0.000289073	1.99662e-10	-0.000325329	FALSE	FALSE
OR10H1	0	0.565536	0.000225826	0.959099	0.00143501	FALSE	FALSE
CYP4F11	0	0.223404	-0.00961956	0	-0.195925	FALSE	FALSE
CIB3	0	0.0197866	0.0018168	0.0110537	0.00418505	FALSE	FALSE
FAM32A	0	0.00488098	-0.0147845	2.06319e-244	-0.308811	FALSE	FALSE
KLF2	0	0.6537	-0.00580699	4.26358e-150	-0.821162	FALSE	FALSE
SMIM7	0	0.450204	-0.000536178	0.00230824	-0.000468931	FALSE	FALSE
HAUS8	0	0.85939	-0.00475994	3.91528e-10	-0.0403804	FALSE	FALSE
OCEL1	0	0.0100908	-0.0106402	2.88675e-43	-0.0772444	FALSE	FALSE
NR2F6	0	0.0460257	-0.016447	0	-0.392225	FALSE	FALSE
USHBP1	0	0.879628	0.00118801	6.91907e-22	0.0578046	FALSE	FALSE
MRPL34	0	1.75742e-15	-0.0644597	0	-0.500925	FALSE	FALSE
DDA1	0	0.549199	0.000268634	1.75974e-129	-0.261251	FALSE	FALSE
ANO8	0	1.09025e-09	0.0433297	6.8233e-215	-0.376414	FALSE	FALSE
GTPBP3	0	0.0111987	0.0066348	5.14322e-26	-0.0774127	FALSE	FALSE
PLVAP	0	1.37652e-12	0.00662268	1.38526e-108	-0.163145	FALSE	FALSE
CCDC194	0	0.238002	-0.000175755	3.60753e-26	-0.0335857	FALSE	FALSE
BST2	0	0.274394	-0.0141096	9.18933e-294	-0.371668	FALSE	FALSE
MVB12A	0	9.5434e-06	0.00899762	1.32052e-13	-0.049882	FALSE	FALSE
TMEM221	0	0.000590569	-0.00619151	5.87511e-31	-0.0243799	FALSE	FALSE
AC010319.2	0	0.0835613	-0.00025533	2.62425e-60	-0.0409161	FALSE	FALSE
SLC27A1	0	1.03845e-35	0.136993	9.21589e-121	-0.39653	FALSE	FALSE
PGLS	0	0.00605331	0.00317837	1.09824e-13	-0.0606045	FALSE	FALSE
COLGALT1	0	3.31257e-12	0.0436074	4.56457e-190	-0.45753	FALSE	FALSE
RPL18A	0	0.00282977	-0.00714784	3.04372e-80	-0.0755186	FALSE	FALSE
ARRDC2	0	5.05849e-28	0.0399411	3.45114e-55	0.114828	FALSE	FALSE
IL12RB1	0	8.43922e-08	0.0108652	2.23923e-27	-0.0637734	FALSE	FALSE
MPV17L2	0	2.41371e-10	0.0123299	3.98371e-09	0.0234274	FALSE	FALSE
RAB3A	0	8.58775e-26	-0.14004	0	-1.4719	FALSE	FALSE
JUND	0	7.6715e-32	-0.209307	0	-1.26327	FALSE	FALSE
LSM4	0	0.244403	-0.000274544	0	-0.500019	FALSE	FALSE
LRRC25	0	0.140594	0.0016261	1.95417e-55	-0.0738125	FALSE	FALSE
ISYNA1	0	2.48892e-05	0.0132449	3.04145e-82	-0.462742	FALSE	FALSE
FKBP8	0	0.517279	-0.0183654	0	-1.28017	FALSE	FALSE
KXD1	0	0.212367	-0.0194705	5.493e-51	-0.14979	FALSE	FALSE
UBA52	0	5.67679e-09	-0.0651531	0	-0.654741	FALSE	FALSE
TMEM59L	0	0.965174	-0.00163955	0	-1.10751	FALSE	FALSE
UPF1	0	1.69178e-17	0.0636562	4.59541e-41	0.145156	FALSE	FALSE
COPE	0	0.0760404	-0.0283767	4.30139e-142	-0.258972	FALSE	FALSE
AC002985.1	0	0.0758305	-0.00256836	0.0124245	-0.00441328	FALSE	FALSE
HOMER3	0	0.883564	-0.00048344	1.2704e-08	-0.0139957	FALSE	FALSE
ARMC6	0	0.62323	-0.004979	4.46328e-14	-0.0550664	FALSE	FALSE
BORCS8-MEF2B	0	7.37665e-07	0.00574695	6.9788e-07	-0.0180975	FALSE	FALSE
RFXANK	0	0.0756692	-0.0101493	8.62198e-79	-0.0765213	FALSE	FALSE
NR2C2AP	0	0.727177	-0.00173697	1.38675e-22	-0.0495546	FALSE	FALSE
HAPLN4	0	6.71658e-08	-0.0413771	3.44258e-224	-0.351121	FALSE	FALSE
MAU2	0	2.19416e-16	0.0944908	1.45525e-53	0.258355	FALSE	FALSE
GATAD2A	0	5.92948e-26	0.0877236	1.9234e-59	-0.270332	FALSE	FALSE
TSSK6	0	0.327721	-0.000783693	0.000227112	-0.00552643	FALSE	FALSE
NDUFA13	0	0.160616	-0.00106395	3.50779e-08	-0.00758438	FALSE	FALSE
ZNF506	0	0.136154	0.00021727	0.0821631	-0.0033136	FALSE	FALSE
ZNF253	0	6.25209e-07	-0.0699029	7.58946e-38	-0.119582	FALSE	FALSE
ZNF93	0	0.0108977	0.00310175	9.72286e-22	-0.057219	FALSE	FALSE
ZNF682	0	3.04383e-05	-0.0520049	4.69678e-64	-0.176122	FALSE	FALSE
ZNF90	0	0.00011467	-0.0359133	2.71307e-200	-0.28943	FALSE	FALSE
ZNF486	0	0.178748	-0.00809681	2.82627e-18	-0.0485014	FALSE	FALSE
ZNF737	0	0.0696482	-0.0241291	1.31915e-29	-0.104605	FALSE	FALSE
ZNF66	0	0.0833448	-0.0151335	4.19348e-36	-0.0989525	FALSE	FALSE
ZNF430	0	2.33001e-24	-0.119603	8.88609e-123	-0.228476	FALSE	FALSE
ZNF714	0	0.0478357	-0.0390159	2.71e-66	-0.186215	FALSE	FALSE
ZNF431	0	0.000640189	-0.0600926	3.11169e-54	-0.204057	FALSE	FALSE
ZNF708	0	1.02018e-86	-0.325486	0	-0.86708	FALSE	FALSE
ZNF738	0	1.39561e-06	-0.0456024	2.15409e-89	-0.107595	FALSE	FALSE
ZNF493	0	0.0061344	0.0198868	2.12682e-71	0.207343	FALSE	FALSE
ZNF429	0	0.000149133	0.0334495	1.81489e-60	0.216195	FALSE	FALSE
ZNF100	0	5.86837e-15	-0.0841699	1.41872e-83	-0.144093	FALSE	FALSE
ZNF43	0	7.05917e-07	-0.0640142	1.3926e-72	-0.193598	FALSE	FALSE
ZNF208	0	1.82679e-10	-0.0751109	7.55097e-72	-0.148436	FALSE	FALSE
ZNF257	0	1.19106e-07	-0.0229995	8.07193e-54	-0.0619107	FALSE	FALSE
ZNF676	0	0.000384813	-0.0100997	1.14319e-146	-0.03565	FALSE	FALSE
ZNF729	0	0.0698257	-0.00115788	6.84823e-09	-0.00861286	FALSE	FALSE
ZNF98	0	6.10445e-05	-0.129355	0	-2.52202	FALSE	FALSE
ZNF492	0	0.000574077	-0.00656074	1.75512e-36	-0.0158876	FALSE	FALSE
ZNF99	0	0.0250542	0.00220722	8.90898e-16	-0.0330593	FALSE	FALSE
ZNF723	0	0.146184	0.00231763	0.0010378	0.0075892	FALSE	FALSE
ZNF728	0	0.227157	-0.00565503	1.29671e-76	-0.0422127	FALSE	FALSE
ZNF730	0	7.83971e-06	-0.0272567	1.12714e-296	-0.232782	FALSE	FALSE
ZNF681	0	0.00123029	-0.0194763	3.52458e-44	-0.0790767	FALSE	FALSE
ZNF726	0	0.58951	-0.00420646	1.15356e-13	-0.0388786	FALSE	FALSE
ZNF254	0	9.35086e-16	-0.141912	1.79513e-148	-0.427114	FALSE	FALSE
UQCRFS1	0	1.99212e-08	-0.0550954	0	-0.481257	FALSE	FALSE
POP4	0	0.999043	-0.00788106	9.79486e-62	-0.108228	FALSE	FALSE
PLEKHF1	0	0.730317	-0.0094381	1.08798e-86	-0.0456656	FALSE	FALSE
CCNE1	0	0.647902	-0.004633	2.15152e-34	-0.0678826	FALSE	FALSE
URI1	0	2.77631e-71	-0.309294	0	-0.816162	FALSE	FALSE
ZNF536	0	4.33948e-215	-0.961872	0	-3.73509	FALSE	FALSE
ZNF507	0	6.86098e-12	-0.0911987	8.4586e-91	-0.301066	FALSE	FALSE
DPY19L3	0	0.139244	-0.0522581	0	-0.650522	FALSE	FALSE
PDCD5	0	1.02141e-10	-0.0671156	1.56986e-102	-0.264171	FALSE	FALSE
RGS9BP	0	3.36637e-05	0.00174363	0.0303515	0.00263197	FALSE	FALSE
NUDT19	0	0.00168641	0.00591515	5.25967e-11	0.0401776	FALSE	FALSE
FAAP24	0	0.0962085	0.00190277	0.00681711	0.00728471	FALSE	FALSE
RHPN2	0	0.172286	-0.012469	0	-0.48025	FALSE	FALSE
WDR88	0	0.0536335	0.00292955	1.24361e-15	0.0455418	FALSE	FALSE
SLC7A10	0	0.0082692	-0.0212304	0	-0.368853	FALSE	FALSE
CEBPA	0	0.0498293	-0.00896022	1.56161e-177	-0.270912	FALSE	FALSE
LSM14A	0	6.94151e-12	-0.135695	1.45634e-60	-0.26348	FALSE	FALSE
KIAA0355	0	3.91135e-15	0.074104	1.65246e-44	0.199228	FALSE	FALSE
PDCD2L	0	0.977829	-0.00364149	2.0746e-06	-0.0288801	FALSE	FALSE
UBA2	0	0.00023789	-0.0686026	3.65998e-75	-0.312115	FALSE	FALSE
SCGB2B2	0	0.00250185	0.00619639	1.16966e-152	0.395077	FALSE	FALSE
ZNF302	0	3.39093e-87	-0.272119	0	-0.591109	FALSE	FALSE
ZNF181	0	2.44338e-05	-0.0273491	2.18493e-26	-0.0669171	FALSE	FALSE
ZNF599	0	0.000149927	-0.0133442	1.07647e-44	-0.0359567	FALSE	FALSE
ZNF30	0	0.532086	-0.00331833	2.93321e-20	0.105303	FALSE	FALSE
ZNF792	0	0.530824	-0.00241209	3.61509e-10	-0.00771104	FALSE	FALSE
GRAMD1A	0	3.99656e-11	0.029346	3.41502e-154	-0.416941	FALSE	FALSE
SCN1B	0	3.69197e-14	-0.108164	0	-0.995957	FALSE	FALSE
HPN	0	2.3586e-18	0.00896642	8.82554e-171	-0.188261	FALSE	FALSE
FXYD1	0	0.00300484	-0.0261622	0	-0.365184	FALSE	FALSE
LSR	0	0.667935	-0.0039105	3.36229e-36	-0.189934	FALSE	FALSE
USF2	0	0.00017175	0.027794	5.15185e-163	-0.393004	FALSE	FALSE
HAMP	0	0.140885	-0.0062006	0	-0.49737	FALSE	FALSE
MAG	0	1.76383e-23	-0.203929	0	-1.27643	FALSE	FALSE
CD22	0	4.91255e-31	-0.248483	0	-1.56513	FALSE	FALSE
FFAR1	0	0.162645	-0.00483727	2.93403e-146	-0.0319547	FALSE	FALSE
GAPDHS	0	0.00491174	-0.00553451	4.89728e-07	-0.00851738	FALSE	FALSE
TMEM147	0	4.92525e-07	-0.0320733	1.0845e-157	-0.220243	FALSE	FALSE
HAUS5	0	0.91729	-0.00960571	3.56456e-13	-0.0433191	FALSE	FALSE
RBM42	0	0.748062	0.000627369	8.19342e-75	-0.136737	FALSE	FALSE
ETV2	0	0.278758	-0.000690316	5.99957e-08	-0.00569675	FALSE	FALSE
COX6B1	0	3.67666e-34	-0.141754	0	-0.870555	FALSE	FALSE
IGFLR1	0	0.774817	-0.00235155	1.60026e-14	-0.00986891	FALSE	FALSE
HSPB6	0	0.886335	-0.000147486	1.66813e-40	-0.038598	FALSE	FALSE
ARHGAP33	0	0.000139214	0.0187941	1.86637e-77	0.199513	FALSE	FALSE
APLP1	0	3.85531e-41	-0.309833	0	-1.27231	FALSE	FALSE
HCST	0	0.396241	-0.000586236	8.84736e-61	-0.0762236	FALSE	FALSE
TYROBP	0	0.317435	-0.00793467	0	-0.457876	FALSE	FALSE
SDHAF1	0	8.80791e-05	-0.020231	5.01517e-134	-0.14421	FALSE	FALSE
CLIP3	0	0.00223935	0.0265832	0	-0.689437	FALSE	FALSE
OVOL3	0	0.591584	-0.00117197	0.00132344	0.00462687	FALSE	FALSE
POLR2I	0	6.13843e-11	-0.0353773	2.2682e-148	-0.155525	FALSE	FALSE
TBCB	0	0.327983	-0.0138734	8.15296e-268	-0.505188	FALSE	FALSE
CAPNS1	0	0.0144612	-0.0406067	0	-0.620361	FALSE	FALSE
COX7A1	0	1.27639e-08	-0.0332764	3.38454e-167	-0.199829	FALSE	FALSE
ZNF565	0	4.1712e-07	-0.102571	1.83257e-158	-0.361114	FALSE	FALSE
ZNF146	0	2.61822e-20	-0.159559	0	-0.547151	FALSE	FALSE
ZFP14	0	3.3084e-17	-0.132269	1.39101e-82	-0.247883	FALSE	FALSE
ZFP82	0	0.0997104	0.0042845	1.9437e-59	0.192254	FALSE	FALSE
ZNF566	0	0.028718	0.00942865	8.8909e-70	0.222334	FALSE	FALSE
ZNF260	0	5.99157e-06	-0.0438622	3.0626e-37	-0.0992846	FALSE	FALSE
ZNF529	0	2.33663e-12	-0.117372	3.7319e-93	0.281577	FALSE	FALSE
ZNF382	0	0.697021	-0.00745753	4.47621e-179	0.36296	FALSE	FALSE
ZNF567	0	0.239796	0.0147369	2.95621e-24	0.0945923	FALSE	FALSE
ZNF850	0	0.154701	-0.0115412	4.84618e-11	-0.0314272	FALSE	FALSE
ZNF790	0	1.55514e-06	-0.0657463	2.22216e-43	-0.130584	FALSE	FALSE
ZNF345	0	0.473556	-0.0225971	1.09145e-56	0.209128	FALSE	FALSE
ZNF568	0	6.38285e-06	0.0431986	1.30083e-99	0.276368	FALSE	FALSE
AC012309.1	0	0.211097	-0.0127678	9.27773e-10	-0.0241583	FALSE	FALSE
ZNF585B	0	0.0391094	-0.00917381	1.95937e-07	-0.0175195	FALSE	FALSE
ZNF383	0	0.225121	-0.022927	1.67199e-09	-0.0534686	FALSE	FALSE
ZNF527	0	0.000117086	0.0171489	1.84797e-21	0.0650184	FALSE	FALSE
ZNF569	0	0.555465	-0.0177548	1.85476e-19	-0.101735	FALSE	FALSE
ZNF570	0	0.00151801	0.0200156	6.7509e-28	0.0845888	FALSE	FALSE
ZNF793	0	0.356766	-0.028176	9.9844e-101	0.219558	FALSE	FALSE
ZNF540	0	5.38709e-14	-0.095514	6.51722e-92	0.269237	FALSE	FALSE
ZNF571	0	0.00341556	-0.0373443	5.1544e-21	-0.0829187	FALSE	FALSE
ZFP30	0	4.22807e-07	-0.0736331	3.95833e-48	-0.202014	FALSE	FALSE
AC093227.2	0	0.441916	-0.00566549	1.02197e-12	0.0311017	FALSE	FALSE
ZNF607	0	0.2661	-0.00211346	2.07758e-06	-0.00295621	FALSE	FALSE
ZNF573	0	6.02173e-05	-0.0601319	2.80417e-43	-0.191249	FALSE	FALSE
WDR87	0	0.573464	0.000835936	0.000995306	0.00698401	FALSE	FALSE
SPINT2	0	1.85683e-09	0.00582242	4.46617e-103	-0.158232	FALSE	FALSE
PPP1R14A	0	5.37963e-11	-0.0991304	0	-0.646101	FALSE	FALSE
PSMD8	0	8.10851e-05	0.0223168	4.59595e-258	-0.474546	FALSE	FALSE
GGN	0	0.387408	0.00142547	0.0579524	0.0040605	FALSE	FALSE
RASGRP4	0	0.319624	-0.0011558	1.59509e-53	-0.0820238	FALSE	FALSE
MAP4K1	0	2.47624e-09	0.00815274	8.42114e-33	-0.0695954	FALSE	FALSE
ECH1	0	0.000596852	-0.0265965	8.44319e-158	-0.233017	FALSE	FALSE
SIRT2	0	4.74664e-32	0.142779	1.80581e-184	0.504366	FALSE	FALSE
NFKBIB	0	0.00422319	-0.0228135	1.35583e-45	-0.0875265	FALSE	FALSE
CCER2	0	0.0627177	0.00619315	7.69686e-17	0.0422567	FALSE	FALSE
MRPS12	0	0.353635	-0.00902176	1.0566e-155	-0.182396	FALSE	FALSE
ACP7	0	0.308742	-0.0163528	0	-0.112468	FALSE	FALSE
PAK4	0	8.20728e-17	0.0471462	5.50986e-27	0.100416	FALSE	FALSE
NCCRP1	0	0.0484292	0.000361808	0.582451	0.000629461	FALSE	FALSE
SAMD4B	0	4.88028e-14	0.0592208	3.64289e-152	-0.422467	FALSE	FALSE
PAF1	0	0.771927	-0.00354035	1.04331e-57	-0.113682	FALSE	FALSE
MED29	0	0.0129383	0.00518164	1.63917e-63	-0.169773	FALSE	FALSE
ZFP36	0	0.0116782	-0.0311756	0	-0.240777	FALSE	FALSE
PLEKHG2	0	0.350014	-0.00362417	1.85376e-58	-0.0558199	FALSE	FALSE
RPS16	0	6.82292e-22	-0.0974002	0	-0.502339	FALSE	FALSE
SUPT5H	0	9.43134e-27	0.121656	3.33448e-62	0.226178	FALSE	FALSE
TIMM50	0	0.777017	-0.00764901	3.56206e-33	-0.112126	FALSE	FALSE
DLL3	0	0.629671	-0.00700272	1.4472e-151	-0.145839	FALSE	FALSE
EID2B	0	0.000609598	-0.0269808	3.2122e-97	-0.188419	FALSE	FALSE
EID2	0	0.000705947	-0.0192491	5.92028e-158	-0.213339	FALSE	FALSE
LGALS13	0	0.0119887	0.00052156	0.0549508	0.00117159	FALSE	FALSE
LEUTX	0	0.718451	-0.000544163	0.0490869	-0.00093442	FALSE	FALSE
DYRK1B	0	0.00243834	0.0159281	3.89258e-23	0.0698832	FALSE	FALSE
FBL	0	0.00642025	0.00298445	1.77737e-10	-0.0395065	FALSE	FALSE
FCGBP	0	0.00508907	-0.00861207	0	-0.837195	FALSE	FALSE
PSMC4	0	0.577096	-0.000763681	2.27119e-76	-0.184025	FALSE	FALSE
ZNF546	0	5.02538e-08	0.0457673	3.25437e-24	0.113328	FALSE	FALSE
ZNF780A	0	0.312235	-0.0149708	2.25015e-52	-0.0905648	FALSE	FALSE
HIPK4	0	2.08857e-06	-0.0287535	8.70378e-80	-0.0904954	FALSE	FALSE
SERTAD1	0	3.51644e-11	0.0106635	3.07009e-22	-0.125641	FALSE	FALSE
SERTAD3	0	0.250221	-0.0030551	6.54838e-15	-0.014569	FALSE	FALSE
C19orf54	0	0.753249	-0.00364748	1.33252e-39	-0.0387579	FALSE	FALSE
SNRPA	0	9.35658e-05	0.0140507	2.63393e-33	-0.102021	FALSE	FALSE
CYP2A6	0	0.831595	-0.00010899	0.410503	-0.00204927	FALSE	FALSE
CYP2A7	0	0.799472	-0.000457253	3.3096e-06	-0.00444612	FALSE	FALSE
CYP2A13	0	0.988758	-2.98454e-05	0.948605	0.000517335	FALSE	FALSE
CYP2F1	0	0.847552	0.000425566	0.295328	0.00226112	FALSE	FALSE
CYP2S1	0	0.802754	-0.000410568	1.53404e-10	-0.0205471	FALSE	FALSE
AXL	0	0.00130401	-0.0453411	0	-0.513174	FALSE	FALSE
HNRNPUL1	0	1.63794e-06	0.0278374	1.93829e-14	0.0868051	FALSE	FALSE
TGFB1	0	0.00528463	-0.0425852	0	-0.779029	FALSE	FALSE
AC011462.1	0	0.107214	0.00251419	1.83401e-10	0.0283818	FALSE	FALSE
B9D2	0	0.998416	-0.00258015	1.03598e-25	-0.0397318	FALSE	FALSE
EXOSC5	0	0.254046	0.00226465	1.94673e-31	-0.0799232	FALSE	FALSE
BCKDHA	0	0.575782	-0.000455672	0.0906658	-0.00221234	FALSE	FALSE
DMAC2	0	0.0136372	0.0129433	1.61788e-50	-0.134517	FALSE	FALSE
CEACAM21	0	0.351806	-0.00455926	5.95977e-215	-0.262786	FALSE	FALSE
CEACAM4	0	0.31727	-0.00109704	9.61337e-26	-0.0303183	FALSE	FALSE
CEACAM7	0	0.912599	-0.000315558	0.756825	-0.00124048	FALSE	FALSE
CEACAM6	0	0.851345	-0.00038533	0.243098	-0.0014683	FALSE	FALSE
CEACAM3	0	0.968473	-0.000181892	0.955343	-0.000469931	FALSE	FALSE
DMRTC2	0	0.00153301	0.00172639	0.0233836	0.00338	FALSE	FALSE
RPS19	0	3.23101e-11	-0.0942197	0	-0.668429	FALSE	FALSE
ARHGEF1	0	8.77194e-12	0.0350205	2.07125e-38	-0.182136	FALSE	FALSE
RABAC1	0	8.82453e-19	-0.112335	0	-0.821296	FALSE	FALSE
DEDD2	0	1.08355e-13	0.0438659	1.91551e-146	-0.268284	FALSE	FALSE
GSK3A	0	1.52181e-17	-0.0803302	0	-0.739311	FALSE	FALSE
CIC	0	4.40064e-09	0.0260238	9.60549e-17	0.0791081	FALSE	FALSE
PAFAH1B3	0	0.00579606	0.00760558	2.1133e-100	-0.173545	FALSE	FALSE
TMEM145	0	0.0135489	-0.0336359	2.10273e-241	-0.441808	FALSE	FALSE
CNFN	0	0.501733	-0.00122076	3.22015e-08	-0.00882543	FALSE	FALSE
LIPE	0	2.0301e-10	-0.0900615	0	-0.317902	FALSE	FALSE
CXCL17	0	0.0310795	-0.010347	2.16082e-31	-0.027874	FALSE	FALSE
CEACAM1	0	7.86521e-05	-0.0220143	7.65682e-52	-0.0568042	FALSE	FALSE
CEACAM8	0	0.0278444	-0.00166493	5.65026e-15	-0.00410806	FALSE	FALSE
PSG3	0	0.632031	-0.00229995	2.70955e-11	-0.00680297	FALSE	FALSE
PSG8	0	2.69671e-07	-0.0309983	1.12158e-61	-0.0588942	FALSE	FALSE
PSG1	0	0.00104844	-0.00487794	1.20626e-35	-0.00949947	FALSE	FALSE
PSG6	0	0.00167285	-0.00439016	6.25323e-29	-0.0113656	FALSE	FALSE
PSG7	0	0.672795	-0.000403196	7.9092e-05	-0.00379177	FALSE	FALSE
PSG11	0	5.40045e-07	-0.00931656	2.65171e-48	-0.0221395	FALSE	FALSE
PSG2	0	0.00108138	-0.00556927	3.33763e-52	-0.0137169	FALSE	FALSE
PSG5	0	0.00475462	-0.00321253	7.06722e-30	-0.00634357	FALSE	FALSE
PSG4	0	0.0309583	-0.00652327	1.22366e-32	-0.0187088	FALSE	FALSE
ZNF575	0	0.692304	0.00280637	3.89227e-05	0.0165191	FALSE	FALSE
PINLYP	0	0.00641521	0.000159919	5.994e-18	-0.0360825	FALSE	FALSE
ZNF428	0	0.469857	-0.018993	5.16586e-257	-0.471476	FALSE	FALSE
CADM4	0	3.91881e-28	-0.137635	0	-0.398044	FALSE	FALSE
PLAUR	0	3.81523e-06	0.00838577	4.77194e-97	-0.19473	FALSE	FALSE
SMG9	0	8.87939e-12	0.0498382	2.71912e-37	0.218526	FALSE	FALSE
ZNF283	0	2.88984e-08	-0.0604545	8.39644e-32	-0.0965237	FALSE	FALSE
ZNF404	0	0.000192506	-0.0328838	1.22715e-112	-0.125382	FALSE	FALSE
ZNF45	0	2.08534e-05	-0.0312873	3.11311e-41	-0.0605587	FALSE	FALSE
ZNF230	0	5.6167e-05	-0.0184362	2.34095e-36	-0.0590814	FALSE	FALSE
AC067968.1	0	0.105729	-0.00176211	9.77777e-08	0.0201529	FALSE	FALSE
ZNF284	0	0.0548348	-0.00686158	1.08214e-06	-0.0121803	FALSE	FALSE
ZNF224	0	3.54466e-17	-0.0893544	3.35999e-64	-0.157289	FALSE	FALSE
ZNF225	0	0.034567	-0.0163694	9.0198e-14	-0.0258472	FALSE	FALSE
ZNF234	0	0.98143	-0.00836107	3.42631e-09	0.0379644	FALSE	FALSE
ZNF226	0	0.0029546	-0.0378658	1.32133e-37	-0.129717	FALSE	FALSE
ZNF227	0	1.59079e-06	-0.0461764	5.29267e-39	-0.10637	FALSE	FALSE
ZNF235	0	0.532888	-0.00135617	1.35763e-102	-0.39732	FALSE	FALSE
ZNF233	0	0.152024	-0.00924143	1.05665e-32	-0.0679062	FALSE	FALSE
ZNF112	0	0.0854129	-0.00737118	6.41439e-12	-0.0329774	FALSE	FALSE
AC245748.1	0	0.584774	-0.00361093	2.93326e-08	-0.0234905	FALSE	FALSE
ZNF229	0	0.0659578	-0.000317388	1.56538e-68	-0.126203	FALSE	FALSE
ZNF180	0	0.199287	-0.00325527	3.2396e-05	-0.0281365	FALSE	FALSE
IGSF23	0	0.0162103	0.00306838	0.000301848	0.0080007	FALSE	FALSE
BCL3	0	0.479407	-0.00555121	2.58941e-31	-0.0451559	FALSE	FALSE
CBLC	0	0.125992	0.00238142	1.8143e-40	-0.0462701	FALSE	FALSE
BCAM	0	0.275245	-0.00906273	1.99063e-163	-0.0980425	FALSE	FALSE
NECTIN2	0	2.1848e-07	-0.0426576	6.75201e-243	-0.241051	FALSE	FALSE
TOMM40	0	0.000744367	0.0240539	1.01436e-54	-0.184319	FALSE	FALSE
APOE	0	0.0586535	-0.0544605	0	-1.35106	FALSE	FALSE
APOC1	0	7.44109e-06	0.00371956	9.19027e-128	-0.187804	FALSE	FALSE
CLPTM1	0	1.58993e-14	0.0807087	8.11616e-148	-0.425857	FALSE	FALSE
GEMIN7	0	0.183482	-0.000484215	1.48751e-19	-0.000584842	FALSE	FALSE
TRAPPC6A	0	3.07189e-09	0.0245407	4.02091e-23	0.0684235	FALSE	FALSE
CKM	0	4.0317e-07	0.00833541	2.47272e-11	0.0191662	FALSE	FALSE
CD3EAP	0	0.0480377	0.0104019	1.4736e-08	-0.0364817	FALSE	FALSE
VASP	0	2.71638e-13	0.0231274	5.52116e-83	-0.188179	FALSE	FALSE
GIPR	0	0.295709	-0.0115827	2.01083e-234	-0.111234	FALSE	FALSE
SNRPD2	0	0.0633919	0.0111746	1.84589e-146	-0.291735	FALSE	FALSE
SIX5	0	1.21477e-12	0.00543839	3.00567e-106	-0.0716173	FALSE	FALSE
IRF2BP1	0	0.00253209	-0.0153233	4.3214e-162	-0.171426	FALSE	FALSE
PGLYRP1	0	0.00475084	-0.0116088	1.57046e-29	-0.0272322	FALSE	FALSE
IGFL4	0	0.00495507	0.0266274	2.48391e-180	0.351124	FALSE	FALSE
IGFL3	0	0.174378	-0.00163	2.05482e-13	-0.00185835	FALSE	FALSE
HIF3A	0	2.03178e-50	-0.267112	0	-2.79204	FALSE	FALSE
PPP5C	0	4.20064e-13	0.0789971	6.96994e-93	0.265517	FALSE	FALSE
PNMA8C	0	0.720749	0.00643464	1.71743e-147	-0.283992	FALSE	FALSE
PNMA8A	0	3.74158e-13	-0.0814877	0	-0.951731	FALSE	FALSE
CALM3	0	1.03896e-14	-0.167228	0	-2.313	FALSE	FALSE
GNG8	0	0.366313	-0.000787006	1.60131e-16	-0.0162927	FALSE	FALSE
DACT3	0	1.07427e-60	0.128875	8.58004e-89	0.231968	FALSE	FALSE
FKRP	0	3.45192e-06	0.0300494	3.03338e-26	0.107295	FALSE	FALSE
SLC1A5	0	5.95603e-08	0.00381007	1.71424e-130	-0.169223	FALSE	FALSE
AP2S1	0	1.20042e-18	0.0775017	0	-0.716011	FALSE	FALSE
ARHGAP35	0	1.81789e-46	0.209	1.856e-143	0.439619	FALSE	FALSE
NPAS1	0	2.36181e-05	0.0180707	0	-0.983087	FALSE	FALSE
TMEM160	0	3.69878e-19	-0.103572	0	-0.793418	FALSE	FALSE
ZC3H4	0	7.32145e-12	0.0449214	1.53042e-14	0.0793032	FALSE	FALSE
INAFM1	0	0.130582	-0.016575	3.32841e-113	-0.183381	FALSE	FALSE
NOP53	0	4.82762e-08	0.0172788	1.49659e-09	0.0336054	FALSE	FALSE
SELENOW	0	1.32227e-69	-0.344265	0	-1.99424	FALSE	FALSE
SULT2A1	0	0.298188	0.00115067	0.000152842	0.00954189	FALSE	FALSE
BSPH1	0	0.979611	-0.00212119	9.4279e-89	-0.0526133	FALSE	FALSE
ELSPBP1	0	0.804487	0.000770232	0.572367	0.00327526	FALSE	FALSE
CABP5	0	0.143753	0.000496717	0.000803976	-0.00646609	FALSE	FALSE
PLA2G4C	0	5.12074e-16	0.0887037	1.98897e-262	0.631441	FALSE	FALSE
CARD8	0	0.0124634	-0.0482166	0	-0.780518	FALSE	FALSE
ZNF114	0	0.136921	-0.00677757	2.11522e-81	-0.0580736	FALSE	FALSE
EMP3	0	0.0779344	0.00139602	5.04184e-31	-0.176867	FALSE	FALSE
KDELR1	0	0.963606	-0.00972309	1.47425e-82	-0.195598	FALSE	FALSE
GRIN2D	0	2.58505e-32	-0.116383	0	-0.789468	FALSE	FALSE
GRWD1	0	0.0635005	-0.0101458	2.60492e-52	-0.0868723	FALSE	FALSE
CYTH2	0	8.22712e-05	0.0155762	4.33252e-36	-0.114518	FALSE	FALSE
RPL18	0	5.30499e-30	-0.134726	0	-0.718432	FALSE	FALSE
SPHK2	0	2.52574e-11	0.041371	1.75004e-23	0.100508	FALSE	FALSE
DBP	0	0.515957	-0.00518538	3.41899e-224	-0.319329	FALSE	FALSE
FUT2	0	0.0168213	-0.00971979	9.46203e-19	-0.0330214	FALSE	FALSE
FUT1	0	0.373067	0.00272473	4.37005e-26	-0.0434598	FALSE	FALSE
PLEKHA4	0	0.0446441	-0.00012639	6.98114e-35	-0.0369441	FALSE	FALSE
BAX	0	0.0016906	0.0135517	5.417e-35	-0.128972	FALSE	FALSE
FTL	0	1.78233e-93	-0.4227	0	-1.60876	FALSE	FALSE
LIN7B	0	0.13789	-0.0153224	4.01296e-69	-0.161953	FALSE	FALSE
C19orf73	0	0.110763	-0.00621786	9.86903e-29	-0.0368056	FALSE	FALSE
HRC	0	0.0717206	0.000372798	4.16185e-06	-0.00548595	FALSE	FALSE
CD37	0	0.301534	-0.00783494	0	-0.381636	FALSE	FALSE
GFY	0	0.978166	0.000412239	0.337309	-0.00263023	FALSE	FALSE
AC010619.1	0	0.000536783	0.0022899	0.0696859	0.00375116	FALSE	FALSE
RPL13A	0	1.20125e-14	-0.0968867	0	-0.517278	FALSE	FALSE
RPS11	0	4.40991e-15	-0.0938862	0	-0.534642	FALSE	FALSE
FCGRT	0	3.10634e-38	0.0219753	0	-0.46075	FALSE	FALSE
RCN3	0	2.68217e-11	0.0161457	1.57269e-58	-0.129605	FALSE	FALSE
SCAF1	0	0.0215679	0.0120544	1.07972e-120	-0.258458	FALSE	FALSE
IRF3	0	0.000273699	-0.0371524	2.01969e-134	-0.205159	FALSE	FALSE
PRMT1	0	0.0412554	-0.0312381	1.69229e-125	-0.273343	FALSE	FALSE
ADM5	0	0.1231	0.000211065	0.000971305	-0.0227767	FALSE	FALSE
FUZ	0	0.980966	-0.00591228	1.42463e-20	-0.0563801	FALSE	FALSE
PTOV1	0	2.70554e-06	0.0368136	1.09999e-40	-0.185018	FALSE	FALSE
TBC1D17	0	3.32314e-08	0.0392559	2.23816e-17	0.1064	FALSE	FALSE
ATF5	0	0.0736449	0.0011329	5.36284e-25	-0.0487921	FALSE	FALSE
IZUMO2	0	0.266919	-0.0011955	1.96389e-45	-0.0277719	FALSE	FALSE
MYH14	0	9.37146e-05	0.00686831	1.1883e-112	0.249835	FALSE	FALSE
NR1H2	0	2.57472e-10	0.0406952	4.712e-35	0.117019	FALSE	FALSE
NAPSA	0	0.0775013	0.00158746	1.44451e-08	-0.0151636	FALSE	FALSE
FAM71E1	0	0.0312211	0.00777066	2.72579e-10	0.0261585	FALSE	FALSE
EMC10	0	0.00138926	-0.0108577	4.30116e-195	-0.335761	FALSE	FALSE
JOSD2	0	0.00657727	0.00499893	2.75118e-48	-0.116031	FALSE	FALSE
ASPDH	0	0.317748	0.00667432	8.0684e-74	-0.132197	FALSE	FALSE
C19orf81	0	0.0170863	-0.0136512	1.17266e-17	-0.0245562	FALSE	FALSE
CLEC11A	0	1.26439e-05	-0.0371447	3.60164e-31	-0.0897369	FALSE	FALSE
ACP4	0	0.123867	-0.00146903	8.15923e-07	-0.00202068	FALSE	FALSE
C19orf48	0	0.0436143	0.00338907	0.00312981	0.0156931	FALSE	FALSE
KLK3	0	0.54712	-0.000122581	0.0502275	-0.00373937	FALSE	FALSE
KLK4	0	0.629302	-0.000213293	4.79869e-19	-0.0204034	FALSE	FALSE
KLK6	0	3.78858e-06	-0.0577362	0	-0.380039	FALSE	FALSE
KLK10	0	0.414877	-0.000714886	3.91429e-24	-0.0278686	FALSE	FALSE
CTU1	0	0.0445026	0.00170135	8.61744e-23	-0.0573753	FALSE	FALSE
SIGLEC9	0	0.0208214	-0.00176023	2.34651e-258	-0.313898	FALSE	FALSE
SIGLEC7	0	0.8904	-0.00159058	2.55635e-60	-0.0660607	FALSE	FALSE
CD33	0	0.851908	-0.00336692	1.32388e-157	-0.187582	FALSE	FALSE
SIGLECL1	0	0.621319	0.000488206	0.948605	0.00136263	FALSE	FALSE
IGLON5	0	0.52098	-0.00332848	1.29282e-193	-0.272917	FALSE	FALSE
ETFB	0	0.302334	-0.0040769	4.70681e-30	-0.0911022	FALSE	FALSE
AC008750.8	0	0.725115	1.50151e-05	0.977022	-0.00144727	FALSE	FALSE
NKG7	0	0.792604	-0.00069891	3.29304e-14	-0.105868	FALSE	FALSE
LIM2	0	0.583243	-0.000505597	0.530068	-0.00111046	FALSE	FALSE
C19orf84	0	0.2524	-0.000403966	2.87566e-13	-0.000439452	FALSE	FALSE
SIGLEC10	0	5.31542e-08	-0.00132687	0	-0.43156	FALSE	FALSE
SIGLEC8	0	0.123201	-0.0058713	4.71533e-265	-0.32891	FALSE	FALSE
SIGLEC6	0	0.513991	-0.000470126	1.19792e-18	-0.00245688	FALSE	FALSE
ZNF175	0	0.000906471	-0.0304187	5.84032e-18	-0.0600248	FALSE	FALSE
HAS1	0	0.201445	-0.00289402	1.37574e-25	-0.0434345	FALSE	FALSE
FPR1	0	0.0231385	0.0022745	1.78413e-119	-0.170999	FALSE	FALSE
FPR3	0	0.000616245	-0.00551572	9.16325e-43	-0.0599446	FALSE	FALSE
ZNF577	0	0.783132	-0.0148631	2.21758e-88	0.292214	FALSE	FALSE
ZNF649	0	0.00734335	0.0117031	1.41931e-13	0.0413615	FALSE	FALSE
ZNF613	0	0.683009	-0.00354933	3.96992e-05	0.0191315	FALSE	FALSE
ZNF350	0	0.422156	-0.0114078	4.61486e-21	0.0501783	FALSE	FALSE
ZNF615	0	2.99359e-07	-0.0354142	2.36157e-31	-0.0755055	FALSE	FALSE
ZNF614	0	7.08864e-07	-0.0289251	1.86995e-40	-0.0852576	FALSE	FALSE
ZNF841	0	0.594889	-0.000130444	0.978004	-0.000944919	FALSE	FALSE
ZNF616	0	0.534816	-0.00322515	7.69538e-05	-0.0234034	FALSE	FALSE
ZNF836	0	0.60427	0.00514414	1.04644e-07	0.0346658	FALSE	FALSE
PPP2R1A	0	0.00519877	-0.0584825	0	-0.931867	FALSE	FALSE
ZNF766	0	7.28801e-08	0.041267	4.90318e-30	0.109648	FALSE	FALSE
ZNF480	0	0.0200957	-0.000681257	9.28256e-19	-0.0598275	FALSE	FALSE
ZNF610	0	0.0792581	0.00712714	8.70684e-34	0.0822602	FALSE	FALSE
ZNF880	0	0.061816	0.00427613	2.35436e-18	0.0557937	FALSE	FALSE
ZNF528	0	0.0244846	0.0136439	1.40414e-51	0.157255	FALSE	FALSE
ZNF578	0	0.795299	-0.00686299	1.09625e-20	-0.0594584	FALSE	FALSE
ZNF83	0	2.84088e-09	0.136836	3.836e-67	0.31824	FALSE	FALSE
ZNF611	0	1.27712e-16	0.0797457	5.01849e-34	0.152475	FALSE	FALSE
ZNF600	0	0.293745	0.000862544	2.12531e-22	-0.0578433	FALSE	FALSE
ZNF28	0	0.15818	-0.00316092	0.000121346	0.0236751	FALSE	FALSE
ZNF160	0	1.51552e-13	0.0687684	2.80645e-29	0.182652	FALSE	FALSE
ZNF415	0	0.151776	-0.0152096	9.19207e-19	0.0560775	FALSE	FALSE
ZNF347	0	0.476456	-0.0043444	1.02638e-15	0.0852452	FALSE	FALSE
ZNF665	0	0.653153	-0.0066075	2.29804e-15	-0.0502261	FALSE	FALSE
ZNF677	0	1.09154e-08	-0.0378258	2.08657e-60	-0.094922	FALSE	FALSE
VN1R2	0	0.0580244	-0.00111383	4.78936e-29	-0.00108547	FALSE	FALSE
ZNF845	0	0.497093	-0.000475407	2.16908e-05	0.0175241	FALSE	FALSE
ZNF525	0	0.719427	-0.00787132	9.80192e-15	-0.0536234	FALSE	FALSE
ZNF765	0	0.000184484	-0.0444478	1.00282e-143	-0.195475	FALSE	FALSE
ZNF813	0	1.40128e-09	0.00711362	3.06418e-09	0.0205366	FALSE	FALSE
MYADM	0	0.000146706	0.0258112	1.75663e-142	-0.277626	FALSE	FALSE
OSCAR	0	6.72559e-11	0.0137861	9.21796e-109	-0.18126	FALSE	FALSE
NDUFA3	0	0.0273647	-0.0252542	4.48971e-132	-0.238315	FALSE	FALSE
CNOT3	0	0.0137412	0.00782471	1.12756e-13	-0.0704102	FALSE	FALSE
LENG1	0	0.00258626	0.00470997	9.52687e-24	-0.0491348	FALSE	FALSE
TSEN34	0	0.256459	-0.00546143	7.7034e-65	-0.103816	FALSE	FALSE
RPS9	0	2.62772e-10	0.0792417	1.32248e-131	-0.41063	FALSE	FALSE
LILRB3	0	0.0989643	-0.000584348	6.13098e-99	-0.134788	FALSE	FALSE
LILRB5	0	0.753985	-0.000245583	1.02866e-14	-0.0226804	FALSE	FALSE
LILRB2	0	0.076086	-0.0019569	1.10214e-52	-0.0675663	FALSE	FALSE
LILRA5	0	0.275274	0.000747415	0.175601	0.0022418	FALSE	FALSE
LILRA4	0	0.400901	-0.000835698	4.84543e-29	-0.0384747	FALSE	FALSE
LAIR1	0	6.61828e-06	-0.000742524	0	-0.593691	FALSE	FALSE
TTYH1	0	1.04187e-41	0.142354	0	-1.18189	FALSE	FALSE
LENG9	0	0.431852	-0.00520035	0.0199729	-0.0104588	FALSE	FALSE
CDC42EP5	0	0.733411	-0.00237293	3.50518e-24	-0.114967	FALSE	FALSE
LAIR2	0	0.071507	0.00135352	2.78192e-17	-0.0202367	FALSE	FALSE
KIR3DX1	0	0.736464	-0.000693482	2.92709e-29	-0.0361809	FALSE	FALSE
LILRA2	0	0.24632	0.00101481	7.28298e-91	-0.123397	FALSE	FALSE
LILRA1	0	0.457563	-0.00152733	1.41373e-54	-0.0678748	FALSE	FALSE
LILRB1	0	0.486926	-0.0128216	0	-0.708094	FALSE	FALSE
LILRB4	0	0.384095	-0.00848636	0	-0.422078	FALSE	FALSE
KIR3DL2	0	0.51457	0.000445585	0.631787	-0.00573908	FALSE	FALSE
FCAR	0	0.0312983	0.00217961	1.65321e-12	-0.0257826	FALSE	FALSE
NCR1	0	0.505664	-9.90409e-05	3.22653e-05	-0.0356201	FALSE	FALSE
KMT5C	0	1.32395e-20	0.0499074	1.55896e-42	0.145807	FALSE	FALSE
RPL28	0	2.64585e-12	-0.110246	0	-0.867159	FALSE	FALSE
UBE2S	0	0.93181	-0.00776852	4.82456e-259	-0.342461	FALSE	FALSE
ISOC2	0	0.0390008	-0.021102	6.59288e-270	-0.318338	FALSE	FALSE
ZNF628	0	0.488552	-0.00135639	2.97891e-10	-0.0236814	FALSE	FALSE
NAT14	0	0.000477146	0.0342415	6.06463e-90	-0.249142	FALSE	FALSE
SBK2	0	0.6537	-0.000278777	0.641375	-0.000781152	FALSE	FALSE
ZNF579	0	1.25178e-07	0.0290752	5.97948e-17	-0.068528	FALSE	FALSE
ZNF524	0	0.546456	-0.00319921	7.75459e-19	-0.0473782	FALSE	FALSE
ZNF784	0	0.688378	-0.00192586	3.81137e-09	-0.0151369	FALSE	FALSE
CCDC106	0	0.104957	0.00828903	5.12201e-103	-0.199692	FALSE	FALSE
U2AF2	0	0.47204	-0.00704027	2.1521e-43	-0.13866	FALSE	FALSE
NLRP11	0	0.908282	0.000511051	0.99604	0.00243466	FALSE	FALSE
NLRP4	0	0.510537	0.00103798	6.67282e-12	-0.0217832	FALSE	FALSE
NLRP13	0	0.337389	0.000834833	0.469926	0.00272336	FALSE	FALSE
NLRP5	0	0.793293	-0.00153463	0.00455565	-0.00625612	FALSE	FALSE
ZSCAN5B	0	0.890873	-1.1395e-05	0.979805	-0.000773614	FALSE	FALSE
EDDM13	0	0.000373669	-0.0196968	5.86944e-41	-0.0750033	FALSE	FALSE
ZNF582	0	4.68987e-06	-0.0337367	6.264e-34	-0.064713	FALSE	FALSE
ZNF583	0	0.937725	-0.000204994	6.02816e-57	0.173265	FALSE	FALSE
ZNF471	0	9.29827e-10	0.0406922	1.68441e-83	0.222163	FALSE	FALSE
ZFP28	0	0.553383	-0.00553963	8.95149e-28	-0.082981	FALSE	FALSE
ZNF470	0	0.170269	0.000841004	9.309e-22	0.0769454	FALSE	FALSE
ZNF835	0	0.00460389	0.00894907	3.22224e-18	0.0424375	FALSE	FALSE
ZIM2	0	1.04103e-11	-0.0619564	1.26639e-233	-0.341765	FALSE	FALSE
DUXA	0	0.524937	-0.000142209	0.605448	0.00257009	FALSE	FALSE
ZNF264	0	0.47944	-0.00818673	1.49431e-44	0.16553	FALSE	FALSE
AURKC	0	0.466672	0.000556387	0.00119071	0.0117651	FALSE	FALSE
ZNF460	0	9.31593e-05	0.0103437	1.9652e-12	0.0458491	FALSE	FALSE
ZNF543	0	0.150044	0.00405988	1.0997e-23	0.0510274	FALSE	FALSE
ZNF304	0	0.0467185	-0.00754007	1.01913e-24	-0.0711703	FALSE	FALSE
AC003002.2	0	0.00254948	0.0146841	1.47138e-86	0.179655	FALSE	FALSE
ZNF749	0	0.0519523	-0.0206322	3.77763e-29	-0.056108	FALSE	FALSE
ZNF772	0	0.28367	-0.000367108	1.65736e-12	-0.000395325	FALSE	FALSE
AC003005.1	0	0.689616	0.000378943	0.0204473	0.00657963	FALSE	FALSE
ZNF550	0	0.0262341	-0.0223103	1.50459e-23	-0.058346	FALSE	FALSE
ZNF416	0	0.212729	-0.00113142	8.72741e-10	-0.0245185	FALSE	FALSE
ZIK1	0	0.898114	-0.00023471	1.87902e-06	0.0169787	FALSE	FALSE
ZNF134	0	0.899861	-0.0101818	4.67562e-30	-0.0916255	FALSE	FALSE
ZNF211	0	0.0209018	-0.0195347	9.94794e-26	-0.0646552	FALSE	FALSE
ZSCAN4	0	0.000106614	0.00150684	0.0555317	0.00214387	FALSE	FALSE
AC003006.1	0	0.0227479	-0.0227825	1.68732e-32	-0.0728707	FALSE	FALSE
ZNF154	0	0.106703	0.00449151	2.18549e-32	0.0742987	FALSE	FALSE
ZNF671	0	0.140429	-0.00890902	1.82698e-12	-0.039808	FALSE	FALSE
ZNF776	0	0.0781503	-0.0135611	2.99033e-25	-0.0661492	FALSE	FALSE
ZNF814	0	0.0462707	0.0169658	1.25162e-139	0.339992	FALSE	FALSE
C19orf18	0	0.00203174	-0.00783585	4.03904e-169	-0.16173	FALSE	FALSE
ZNF606	0	0.443169	-0.00493955	7.14878e-18	0.0730383	FALSE	FALSE
ZNF135	0	0.0114135	0.0104813	2.67742e-143	0.309935	FALSE	FALSE
ZSCAN18	0	0.000674517	0.0240687	5.92625e-122	0.341489	FALSE	FALSE
ZNF274	0	0.714268	-0.0329862	3.68112e-90	-0.14749	FALSE	FALSE
ERVK3-1	0	0.00197992	-0.0195473	2.03344e-135	-0.162833	FALSE	FALSE
A1BG	0	0.528678	-0.00989069	6.41512e-24	-0.0554763	FALSE	FALSE
ZNF837	0	0.182974	-0.00523626	1.17514e-06	-0.0123929	FALSE	FALSE
RPS5	0	6.41635e-10	-0.0611295	0	-0.456532	FALSE	FALSE
ZNF446	0	0.0047661	0.00864136	1.91651e-26	0.0703805	FALSE	FALSE
ZBTB45	0	0.000332521	0.0126399	1.22628e-15	-0.0503267	FALSE	FALSE
TRIM28	0	0.00825749	0.0166747	2.76439e-117	-0.277481	FALSE	FALSE
CHMP2A	0	0.370215	-0.00615374	1.21241e-91	-0.17853	FALSE	FALSE
UBE2M	0	2.18235e-30	-0.115294	0	-0.826643	FALSE	FALSE
ZFY	0	0.503536	-0.00811462	7.47304e-15	0.067649	FALSE	FALSE
TBL1Y	0	0.000105189	0.00779506	0	-0.290344	FALSE	FALSE
DDX3Y	0	0.366043	-0.0081342	3.559e-123	-0.297958	FALSE	FALSE
UTY	0	1.78264e-10	0.0902972	1.20645e-22	0.233033	FALSE	FALSE
HSFY1	0	0.789454	1.86763e-05	0.901273	0.000436158	FALSE	FALSE
KDM5D	0	4.82218e-09	0.0349736	1.29071e-57	0.219258	FALSE	FALSE
EIF1AY	0	0.00623954	-0.0192805	4.59116e-46	-0.0710474	FALSE	FALSE
POTEH	0	0.24549	-0.000683961	0.0176902	-0.000986652	FALSE	FALSE
XKR3	0	0.684103	0.000390611	0.920799	0.00116266	FALSE	FALSE
IL17RA	0	0.0196971	-0.0158679	0	-1.21619	FALSE	FALSE
TMEM121B	0	0.449672	0.00103624	1.82668e-35	-0.0815354	FALSE	FALSE
ADA2	0	0.0157842	-0.00498148	1.06066e-163	-0.257614	FALSE	FALSE
CECR2	0	2.79457e-26	-0.24403	0	-1.09396	FALSE	FALSE
SLC25A18	0	4.89465e-09	-0.11938	0	-2.01886	FALSE	FALSE
ATP6V1E1	0	0.000421205	-0.0719077	0	-0.786848	FALSE	FALSE
BCL2L13	0	0.141929	0.00652523	4.3422e-154	-0.473994	FALSE	FALSE
TMEM191B	0	1.33618e-18	-0.0446773	4.64465e-131	-0.0900665	FALSE	FALSE
PRODH	0	0.369735	-0.00289421	1.65628e-147	-0.0491477	FALSE	FALSE
DGCR2	0	4.26554e-08	0.0747201	3.46689e-115	0.34824	FALSE	FALSE
SLC25A1	0	0.266625	-0.00122148	6.56563e-62	-0.140382	FALSE	FALSE
C22orf39	0	0.583075	-0.000480542	0.0341241	-0.00259865	FALSE	FALSE
MRPL40	0	1.03225e-05	-0.0242256	2.91923e-159	-0.18798	FALSE	FALSE
UFD1	0	0.0165108	0.00738827	3.67192e-12	0.0546522	FALSE	FALSE
CDC45	0	0.0740121	0.000983412	4.35793e-17	-0.0251059	FALSE	FALSE
CLDN5	0	0.198731	-0.00635624	3.44161e-191	-1.35845	FALSE	FALSE
RANBP1	0	1.24726e-16	-0.0708115	0	-0.391113	FALSE	FALSE
DGCR6L	0	0.0114266	-0.0136684	4.66781e-103	-0.178894	FALSE	FALSE
AC007731.4	0	0.665848	-0.000347048	0.737464	-0.000836207	FALSE	FALSE
SERPIND1	0	2.48516e-05	-0.0139859	1.32314e-45	-0.0368135	FALSE	FALSE
CRKL	0	0.000250504	0.0370857	1.77703e-90	-0.273618	FALSE	FALSE
AIFM3	0	7.18493e-08	0.0122701	0	-0.426322	FALSE	FALSE
THAP7	0	0.00256597	-0.0227285	6.5204e-93	-0.154793	FALSE	FALSE
TMEM191C	0	3.43405e-10	-0.0353991	8.24546e-66	-0.0890839	FALSE	FALSE
UBE2L3	0	6.7097e-12	0.0808319	1.64078e-78	-0.311977	FALSE	FALSE
YDJC	0	1.48077e-05	-0.0189467	2.11471e-105	-0.137517	FALSE	FALSE
SDF2L1	0	0.0995163	-0.0114613	1.90516e-65	-0.0844841	FALSE	FALSE
MAPK1	0	0.911595	0.0116749	3.32985e-231	-0.692184	FALSE	FALSE
ZNF280B	0	0.544912	-0.00185469	1.36634e-62	0.139988	FALSE	FALSE
PRAME	0	0.643619	0.000118185	0.0167304	-0.00372157	FALSE	FALSE
GNAZ	0	1.35501e-24	0.0867841	1.54565e-119	0.258534	FALSE	FALSE
RGL4	0	0.00302724	-0.00715375	1.77627e-21	-0.0172421	FALSE	FALSE
VPREB3	0	0.346949	-0.000118259	2.67679e-09	-0.0107683	FALSE	FALSE
CHCHD10	0	0.93162	-0.015881	0	-0.850562	FALSE	FALSE
DERL3	0	0.940555	-0.0043965	4.8852e-62	-0.0520657	FALSE	FALSE
MIF	0	0.0274796	0.00182157	0.236545	0.00256247	FALSE	FALSE
DDTL	0	0.730219	-0.000465427	0.9094	-0.00189881	FALSE	FALSE
DDT	0	0.114466	-0.0197398	6.3012e-220	-0.316295	FALSE	FALSE
GGT5	0	1.78042e-10	0.00646293	5.56566e-157	-0.798962	FALSE	FALSE
SPECC1L	0	0.0329368	0.00573704	0.00550934	0.00865674	FALSE	FALSE
GUCD1	0	0.315396	-0.00449091	7.79816e-07	-0.0255255	FALSE	FALSE
SNRPD3	0	4.33337e-09	0.0415302	2.21077e-66	0.210626	FALSE	FALSE
PIWIL3	0	0.0024926	0.00328043	0.00143113	0.00899238	FALSE	FALSE
TMEM211	0	0.200877	0.00105257	2.02617e-06	0.0159644	FALSE	FALSE
GRK3	0	1.85041e-10	-0.128217	0	-1.63915	FALSE	FALSE
HPS4	0	0.00117103	-0.0503472	2.77543e-100	-0.242284	FALSE	FALSE
SRRD	0	0.110788	-0.0116673	4.33e-69	-0.117652	FALSE	FALSE
TFIP11	0	2.16431e-06	0.0231727	8.64733e-16	0.0605382	FALSE	FALSE
MN1	0	2.13702e-09	0.0241164	3.53172e-197	-0.363841	FALSE	FALSE
PITPNB	0	8.78186e-06	-0.0821316	2.29396e-116	-0.363506	FALSE	FALSE
TTC28	0	3.04483e-69	-0.339884	0	-1.54592	FALSE	FALSE
CHEK2	0	0.101979	0.00396134	1.08394e-89	-0.16707	FALSE	FALSE
CCDC117	0	0.127052	-0.0167297	1.39565e-56	-0.131359	FALSE	FALSE
XBP1	0	0.0118279	-0.0226128	3.44285e-156	-0.213157	FALSE	FALSE
ZNRF3	0	5.73425e-41	0.144364	0	-2.48665	FALSE	FALSE
C22orf31	0	0.0462436	0.000260838	3.45523e-36	-0.0204532	FALSE	FALSE
KREMEN1	0	1.74796e-06	0.0101595	0	-0.621823	FALSE	FALSE
EMID1	0	0.594356	-0.0462071	0	-0.825215	FALSE	FALSE
EWSR1	0	6.13944e-05	-0.074551	3.45709e-53	-0.242956	FALSE	FALSE
AP1B1	0	1.06626e-11	0.0640204	0	-0.755806	FALSE	FALSE
RFPL1	0	0.58743	-0.00164771	6.64127e-09	-0.0134246	FALSE	FALSE
NEFH	0	0.00230744	0.015193	1.79263e-149	-0.211401	FALSE	FALSE
CABP7	0	0.134116	-0.00517682	1.21257e-117	-0.0396881	FALSE	FALSE
UQCR10	0	2.79067e-45	-0.171639	0	-1.10235	FALSE	FALSE
MTMR3	0	3.62401e-14	-0.140797	0	-0.652075	FALSE	FALSE
CASTOR1	0	0.0679678	-0.00562583	6.54082e-132	-0.0815952	FALSE	FALSE
SF3A1	0	0.030965	-0.0222321	1.95311e-150	-0.235039	FALSE	FALSE
MTFP1	0	0.588116	-0.000436867	5.78747e-08	-0.00743935	FALSE	FALSE
SEC14L6	0	2.7407e-07	0.0126871	4.89489e-19	0.035596	FALSE	FALSE
GAL3ST1	0	1.74858e-10	-0.00539405	5.53599e-251	-0.231933	FALSE	FALSE
PES1	0	1.91046e-09	0.029302	3.77909e-13	0.053321	FALSE	FALSE
TCN2	0	0.00860316	-0.0147404	2.84789e-154	-0.0718489	FALSE	FALSE
MORC2	0	0.00665163	0.0109385	8.5235e-20	0.0730208	FALSE	FALSE
SMTN	0	0.0629201	-0.0228689	0	-0.307432	FALSE	FALSE
SELENOM	0	2.66357e-25	-0.0975956	0	-0.591268	FALSE	FALSE
INPP5J	0	9.97077e-07	0.0219709	0	-0.32791	FALSE	FALSE
PLA2G3	0	0.00143974	1.1712e-05	4.41333e-10	-0.00383045	FALSE	FALSE
PIK3IP1	0	9.924e-06	-0.0536515	2.93482e-137	-0.192124	FALSE	FALSE
PATZ1	0	1.14061e-05	-0.0369054	2.58082e-71	-0.093454	FALSE	FALSE
DRG1	0	3.61283e-06	0.0512834	1.1534e-33	0.171738	FALSE	FALSE
EIF4ENIF1	0	0.0331047	0.0156175	1.03089e-43	0.162103	FALSE	FALSE
DEPDC5	0	0.976786	-0.00014945	0.0345363	-0.00277768	FALSE	FALSE
YWHAH	0	1.7594e-24	-0.191074	0	-2.08284	FALSE	FALSE
SLC5A4	0	3.32023e-07	-0.0286145	1.46034e-128	-0.0912789	FALSE	FALSE
RTCB	0	0.00797967	-0.0500319	1.35724e-63	-0.210248	FALSE	FALSE
FBXO7	0	1.52888e-21	-0.16081	0	-0.475974	FALSE	FALSE
TIMP3	0	1.19221e-75	-0.246082	0	-0.862766	FALSE	FALSE
HMGXB4	0	0.773871	-0.0117631	1.23475e-12	0.107467	FALSE	FALSE
TOM1	0	1.11309e-05	0.0262981	6.05923e-25	-0.108565	FALSE	FALSE
HMOX1	0	0.000246555	-0.00298755	2.29374e-218	-0.295672	FALSE	FALSE
MCM5	0	0.655099	-0.00833704	5.72111e-108	-0.13935	FALSE	FALSE
RASD2	0	3.54636e-06	-0.0290892	1.64561e-176	-0.224317	FALSE	FALSE
APOL6	0	0.000381514	-0.0239438	0	-0.175307	FALSE	FALSE
APOL5	0	0.2035	-0.00137938	5.51878e-13	-0.0146499	FALSE	FALSE
RBFOX2	0	8.06393e-05	0.0257321	0	1.68096	FALSE	FALSE
APOL3	0	0.12391	-0.000955403	4.00214e-99	-0.0581886	FALSE	FALSE
APOL4	0	4.65911e-17	0.00492659	2.28405e-12	-0.0182559	FALSE	FALSE
APOL1	0	0.0801541	-0.00318569	1.34114e-29	-0.131924	FALSE	FALSE
TXN2	0	0.792528	-0.0129077	7.15234e-165	-0.283678	FALSE	FALSE
FOXRED2	0	4.44543e-07	-0.0411081	6.63191e-94	-0.156338	FALSE	FALSE
EIF3D	0	0.647334	-0.00173057	2.30343e-37	-0.122345	FALSE	FALSE
PVALB	0	1.25523e-07	-0.0226227	0	-0.373575	FALSE	FALSE
NCF4	0	0.260284	-0.00616662	1.04919e-242	-0.282702	FALSE	FALSE
CSF2RB	0	0.517936	-0.00125763	1.06332e-86	-0.104867	FALSE	FALSE
TEX33	0	0.932527	-9.66525e-07	0.929658	-0.00190461	FALSE	FALSE
TST	0	0.0961683	-0.0173087	1.29592e-164	-0.102644	FALSE	FALSE
MPST	0	0.000114097	-0.0326896	2.71529e-182	-0.123828	FALSE	FALSE
C1QTNF6	0	3.73622e-06	0.00836029	2.01702e-14	-0.0467823	FALSE	FALSE
RAC2	0	0.0612811	0.00187522	3.16156e-42	-0.064859	FALSE	FALSE
CYTH4	0	0.202497	-0.010932	0	-0.836237	FALSE	FALSE
MFNG	0	0.518162	-0.00267959	1.93951e-87	-0.103599	FALSE	FALSE
CARD10	0	0.155838	0.000645559	1.15235e-39	-0.0318619	FALSE	FALSE
CDC42EP1	0	1.75053e-12	-0.0574584	0	-0.322126	FALSE	FALSE
LGALS2	0	0.307008	0.000802992	0.512905	0.00190983	FALSE	FALSE
GGA1	0	4.94994e-28	0.109514	6.6043e-48	0.199903	FALSE	FALSE
PDXP	0	0.786731	0.000471803	1.65633e-08	-0.0117157	FALSE	FALSE
LGALS1	0	0.00739859	0.00186712	3.96617e-230	-0.36301	FALSE	FALSE
TRIOBP	0	8.89159e-33	0.0452235	3.63078e-41	0.108335	FALSE	FALSE
H1F0	0	3.932e-21	-0.0670452	0	-0.377805	FALSE	FALSE
GCAT	0	0.0134583	0.0125996	2.8625e-19	-0.0781417	FALSE	FALSE
MICALL1	0	0.933356	-0.0243036	5.9617e-163	-0.108423	FALSE	FALSE
C22orf23	0	0.814678	-0.00553178	5.97351e-45	-0.0441717	FALSE	FALSE
POLR2F	0	2.30361e-08	-0.0803262	0	-1.8907	FALSE	FALSE
SOX10	0	1.90277e-26	-0.129887	0	-0.573551	FALSE	FALSE
PICK1	0	0.00812715	-0.0459237	5.28411e-82	0.211899	FALSE	FALSE
SLC16A8	0	0.454246	-0.00652606	1.12828e-44	-0.0335399	FALSE	FALSE
BAIAP2L2	0	8.49792e-20	-0.111056	7.65788e-142	-0.196809	FALSE	FALSE
PLA2G6	0	0.000714195	0.0049677	5.90444e-28	0.0968242	FALSE	FALSE
MAFF	0	0.151751	-0.00477143	6.7198e-30	-0.159427	FALSE	FALSE
CSNK1E	0	0.233316	-0.0291488	1.07936e-82	-0.269681	FALSE	FALSE
DDX17	0	6.4271e-233	-0.575643	0	-1.26196	FALSE	FALSE
TOMM22	0	1.32583e-07	-0.0284433	8.89663e-261	-0.277028	FALSE	FALSE
GTPBP1	0	0.105421	-0.027101	1.4535e-20	-0.0746307	FALSE	FALSE
SUN2	0	0.000621432	-0.149006	0	-1.0445	FALSE	FALSE
CBX6	0	7.06839e-19	0.115604	1.18535e-255	-0.619871	FALSE	FALSE
APOBEC3F	0	0.64356	-0.000642833	2.6255e-26	-0.036941	FALSE	FALSE
APOBEC3G	0	0.916167	-0.00270813	8.4249e-65	-0.0820476	FALSE	FALSE
APOBEC3H	0	0.0304894	-0.00469734	4.14387e-10	-0.00972874	FALSE	FALSE
CBX7	0	0.107651	-0.00151717	2.74544e-106	-0.305906	FALSE	FALSE
RPL3	0	1.38787e-13	-0.0764525	0	-0.501099	FALSE	FALSE
TAB1	0	3.62376e-07	0.0292257	1.61938e-48	0.186446	FALSE	FALSE
MIEF1	0	0.25999	-0.00416428	1.47508e-85	-0.165814	FALSE	FALSE
ATF4	0	1.33307e-15	0.0760438	2.61069e-233	-0.500472	FALSE	FALSE
RPS19BP1	0	0.0527464	-0.0177334	1.40604e-307	-0.423637	FALSE	FALSE
GRAP2	0	0.316276	-0.0054779	2.07948e-17	-0.130904	FALSE	FALSE
TNRC6B	0	4.63502e-14	-0.0825296	5.06043e-150	0.508918	FALSE	FALSE
MCHR1	0	0.107998	-0.00603288	1.01364e-82	-0.0959195	FALSE	FALSE
ST13	0	3.96766e-08	-0.083821	0	-0.728645	FALSE	FALSE
XPNPEP3	0	0.79374	-0.0214089	4.29057e-33	-0.152199	FALSE	FALSE
DNAJB7	0	0.0174139	-0.00354369	8.65063e-09	-0.00468527	FALSE	FALSE
RBX1	0	2.15768e-06	-0.0719172	9.42796e-144	-0.396376	FALSE	FALSE
EP300	0	3.23177e-06	-0.0876738	4.931e-45	-0.226012	FALSE	FALSE
L3MBTL2	0	1.35763e-06	0.035761	5.89035e-29	-0.127139	FALSE	FALSE
CHADL	0	0.0204304	-0.0292775	0	-0.327091	FALSE	FALSE
TEF	0	8.0904e-10	0.0659484	1.87693e-155	0.351099	FALSE	FALSE
TOB2	0	8.97978e-10	0.0174944	2.21445e-181	-0.366254	FALSE	FALSE
PHF5A	0	0.328836	-0.00639165	5.60364e-41	-0.0863349	FALSE	FALSE
POLR3H	0	0.0085357	0.0174275	4.58919e-116	-0.251264	FALSE	FALSE
PMM1	0	0.16361	-0.0142494	7.24354e-75	-0.18314	FALSE	FALSE
DESI1	0	0.468589	-0.014667	6.82628e-33	-0.114019	FALSE	FALSE
XRCC6	0	0.0128507	0.0143884	1.23163e-137	-0.396094	FALSE	FALSE
SNU13	0	0.632856	-0.0195411	0	-1.00953	FALSE	FALSE
SHISA8	0	2.98625e-09	-0.04307	0	-1.10599	FALSE	FALSE
TNFRSF13C	0	0.586033	-0.00150699	5.59949e-99	-0.132191	FALSE	FALSE
WBP2NL	0	8.3574e-23	0.116079	1.96234e-103	0.296225	FALSE	FALSE
NAGA	0	0.704447	-0.00529792	5.12545e-69	-0.112552	FALSE	FALSE
PHETA2	0	0.162233	-0.00136102	2.162e-09	-0.0153202	FALSE	FALSE
SMDT1	0	1.67163e-10	-0.055311	0	-0.382329	FALSE	FALSE
NDUFA6	0	1.89698e-08	-0.0376549	2.24212e-230	-0.276768	FALSE	FALSE
NFAM1	0	1.58558e-15	0.0176395	1.07355e-124	-0.209224	FALSE	FALSE
SERHL2	0	4.31986e-09	0.0327575	2.8636e-50	0.141143	FALSE	FALSE
POLDIP3	0	0.845959	-0.0208329	9.43305e-22	-0.0852033	FALSE	FALSE
CYB5R3	0	1.27239e-08	0.0354688	2.93765e-34	-0.310802	FALSE	FALSE
A4GALT	0	7.19299e-08	0.00366099	6.13009e-61	-0.0452742	FALSE	FALSE
ARFGAP3	0	1.09967e-08	0.0440962	4.03299e-18	0.114071	FALSE	FALSE
PACSIN2	0	2.49026e-25	0.113003	7.32794e-255	-0.709073	FALSE	FALSE
BIK	0	0.626477	-0.000161672	0.0162152	-0.00779075	FALSE	FALSE
TSPO	0	0.0231575	-0.02091	6.2394e-182	-0.234471	FALSE	FALSE
PARVG	0	3.86863e-20	0.0119658	0	-0.656534	FALSE	FALSE
RTL6	0	0.000821889	-0.0151627	3.03314e-215	-0.251825	FALSE	FALSE
ARHGAP8	0	0.331026	0.000423844	0.00899645	-0.0030163	FALSE	FALSE
PHF21B	0	5.2244e-11	0.0238608	0	-1.59705	FALSE	FALSE
NUP50	0	1.16226e-10	-0.065662	1.10573e-123	-0.237556	FALSE	FALSE
UPK3A	0	0.00354429	0.00210904	0.00507277	0.00462705	FALSE	FALSE
SMC1B	0	6.56018e-07	0.0116253	7.05843e-15	0.0305384	FALSE	FALSE
FBLN1	0	0.228693	-0.011072	0	-0.288235	FALSE	FALSE
ATXN10	0	4.68275e-20	-0.17852	2.94382e-83	-0.360221	FALSE	FALSE
WNT7B	0	0.347809	-0.00137549	4.10843e-89	-0.0934459	FALSE	FALSE
PPARA	0	0.00260163	-0.011046	0	-0.674628	FALSE	FALSE
CDPF1	0	0.353503	-0.00799923	2.13565e-05	-0.0147158	FALSE	FALSE
TTC38	0	3.60566e-06	-0.0402362	0	-0.295731	FALSE	FALSE
GTSE1	0	0.507481	-0.00211228	1.20609e-29	-0.0540588	FALSE	FALSE
CERK	0	4.25972e-19	0.065038	3.3373e-91	0.203752	FALSE	FALSE
ZBED4	0	6.65993e-17	0.0592602	1.34374e-44	0.144903	FALSE	FALSE
ALG12	0	1.26406e-06	0.0165291	5.83192e-09	0.0395051	FALSE	FALSE
PIM3	0	0.838076	-0.0175963	9.34872e-47	-0.132442	FALSE	FALSE
TTLL8	0	0.409821	-0.000306139	0.0104962	-0.00341553	FALSE	FALSE
MLC1	0	5.74356e-07	-0.0495583	0	-0.930057	FALSE	FALSE
PANX2	0	0.144186	-0.00226771	1.53225e-57	0.131508	FALSE	FALSE
TRABD	0	0.0072608	-0.0375677	8.28619e-100	-0.266267	FALSE	FALSE
SBF1	0	2.23836e-19	0.0651448	3.06567e-56	0.182789	FALSE	FALSE
TYMP	0	0.33708	-0.0143072	0	-0.637607	FALSE	FALSE
ODF3B	0	0.162255	-0.00193872	7.4428e-65	-0.076312	FALSE	FALSE
MAPK8IP2	0	1.32272e-28	0.129752	4.6283e-263	-0.593437	FALSE	FALSE
FP565260.3	0	0.56637	-0.00189152	2.39943e-42	-0.0168186	FALSE	FALSE
GATD3B	0	0.0875326	-0.00183545	6.89871e-08	-0.0127015	FALSE	FALSE
FP565260.6	0	0.614836	-0.00525525	3.66241e-12	-0.0249428	FALSE	FALSE
U2AF1L5	0	0.00458258	-0.0129042	2.03363e-11	-0.0178289	FALSE	FALSE
SMIM34B	0	0.0336465	-0.00294461	3.94067e-21	-0.00501681	FALSE	FALSE
TPTE	0	0.521213	-0.00655575	1.34888e-07	-0.0114959	FALSE	FALSE
POTED	0	0.296133	-0.000342194	1.45652e-11	-0.00042197	FALSE	FALSE
LIPI	0	8.11423e-13	-0.0234061	1.0841e-131	-0.0990822	FALSE	FALSE
RBM11	0	2.70998e-11	-0.0455234	2.33412e-75	-0.122679	FALSE	FALSE
HSPA13	0	1.44881e-20	-0.0903473	1.00818e-292	-0.446378	FALSE	FALSE
SAMSN1	0	4.71673e-09	0.000683529	0	-1.52396	FALSE	FALSE
NRIP1	0	0.00751846	-0.0605543	2.84767e-290	-0.492609	FALSE	FALSE
USP25	0	0.108821	-0.02513	2.33919e-282	0.717005	FALSE	FALSE
CXADR	0	4.76737e-09	-0.10211	4.06781e-192	0.412615	FALSE	FALSE
BTG3	0	0.720426	-0.0169498	4.93839e-181	-0.275371	FALSE	FALSE
C21orf91	0	1.70687e-10	-0.0718208	0	-0.379182	FALSE	FALSE
NCAM2	0	2.80354e-07	-0.027687	0	2.36478	FALSE	FALSE
MRPL39	0	0.435814	-0.0194161	5.05143e-13	-0.0570191	FALSE	FALSE
JAM2	0	0.000111986	-0.0656271	0	-0.851515	FALSE	FALSE
ATP5PF	0	2.34668e-37	-0.153554	0	-0.8127	FALSE	FALSE
GABPA	0	3.62445e-13	-0.0909141	5.83884e-53	-0.126057	FALSE	FALSE
APP	0	1.87745e-08	-0.0402924	0	1.51266	FALSE	FALSE
CYYR1	0	2.20436e-08	0.0221307	1.0846e-87	-0.306698	FALSE	FALSE
ADAMTS1	0	0.637785	-0.0236553	6.50445e-201	-0.114568	FALSE	FALSE
ADAMTS5	0	4.27143e-06	-0.0174029	0	-0.128749	FALSE	FALSE
N6AMT1	0	3.61111e-12	-0.0429602	4.26494e-69	-0.103815	FALSE	FALSE
LTN1	0	9.62362e-19	-0.129777	1.58072e-64	-0.210906	FALSE	FALSE
USP16	0	1.1393e-09	-0.0899655	3.01801e-44	-0.141866	FALSE	FALSE
CCT8	0	7.77612e-11	-0.0673581	0	-0.52778	FALSE	FALSE
BACH1	0	8.05725e-56	-0.284017	0	-2.04764	FALSE	FALSE
GRIK1	0	6.90506e-63	-0.613695	0	-5.75124	FALSE	FALSE
TIAM1	0	3.27714e-30	-0.289606	0	-2.65629	FALSE	FALSE
SOD1	0	7.0292e-24	-0.164351	0	-1.40374	FALSE	FALSE
SCAF4	0	9.39788e-05	-0.0588241	1.11598e-23	-0.113261	FALSE	FALSE
MIS18A	0	0.517279	0.0051296	3.55017e-23	0.0595198	FALSE	FALSE
MRAP	0	0.0193959	-0.00623528	5.9968e-10	-0.0133616	FALSE	FALSE
URB1	0	0.976951	-0.0149171	6.86413e-33	0.150597	FALSE	FALSE
EVA1C	0	7.53328e-10	-0.164505	0	-0.837256	FALSE	FALSE
TCP10L	0	0.0233033	0.00499059	2.18711e-06	-0.0202268	FALSE	FALSE
CFAP298	0	0.000664249	-0.0058589	9.40485e-17	-0.0190386	FALSE	FALSE
SYNJ1	0	1.71884e-05	-0.0796264	2.76938e-191	-0.577625	FALSE	FALSE
PAXBP1	0	5.85542e-19	-0.164109	5.83842e-133	-0.40614	FALSE	FALSE
C21orf62	0	0.00148292	-0.0134786	1.13615e-81	-0.0506949	FALSE	FALSE
OLIG2	0	2.67123e-17	-0.0786077	0	-0.893599	FALSE	FALSE
OLIG1	0	3.37022e-33	-0.176144	0	-1.70504	FALSE	FALSE
AP000295.1	0	0.258528	0.00138731	0.396857	0.0026214	FALSE	FALSE
IFNAR1	0	4.86865e-08	-0.0777363	1.72758e-93	-0.262367	FALSE	FALSE
IFNGR2	0	1.05207e-09	-0.0919163	0	-0.872303	FALSE	FALSE
TMEM50B	0	1.11409e-36	-0.166548	1.90619e-272	-0.38963	FALSE	FALSE
GART	0	0.0406163	-0.0308733	6.30587e-26	-0.111812	FALSE	FALSE
SON	0	1.20778e-05	0.0721453	4.20184e-127	-0.484687	FALSE	FALSE
DONSON	0	0.0844929	-0.0270286	1.18502e-16	-0.0656225	FALSE	FALSE
AP000311.1	0	2.59908e-55	-0.180363	0	-0.392548	FALSE	FALSE
ITSN1	0	4.35652e-22	0.184735	0	1.0948	FALSE	FALSE
MRPS6	0	0.950483	-0.0121165	3.06667e-124	-0.306521	FALSE	FALSE
SMIM11A	0	0.0752212	-0.00166528	7.23342e-10	-0.00216809	FALSE	FALSE
RCAN1	0	0.00270752	-0.0597057	2.82543e-145	-0.332019	FALSE	FALSE
CLIC6	0	0.0312228	0.0037803	5.53591e-13	-0.0814702	FALSE	FALSE
RUNX1	0	4.81924e-06	0.00491039	0	-2.99688	FALSE	FALSE
SETD4	0	2.51027e-11	-0.0865113	8.1839e-62	-0.145183	FALSE	FALSE
CBR1	0	0.0024941	-0.0911649	0	-0.594746	FALSE	FALSE
CBR3	0	0.0021731	-0.0160097	2.6147e-83	-0.113431	FALSE	FALSE
MORC3	0	0.176073	-0.0437185	2.25337e-55	-0.30053	FALSE	FALSE
CLDN14	0	0.321424	-0.00537875	0.00109187	-0.00687912	FALSE	FALSE
SIM2	0	0.151648	-0.00981488	1.38377e-228	-0.150368	FALSE	FALSE
HLCS	0	6.84603e-29	0.180757	7.24604e-244	0.64318	FALSE	FALSE
PIGP	0	0.00071362	-0.0342041	3.3376e-100	-0.179353	FALSE	FALSE
TTC3	0	2.20696e-234	0.634933	0	1.52575	FALSE	FALSE
VPS26C	0	0.173517	-0.00166831	1.80949e-39	0.150174	FALSE	FALSE
DYRK1A	0	1.43581e-52	-0.270222	2.64294e-142	-0.46716	FALSE	FALSE
KCNJ15	0	0.0675356	0.000733617	4.65517e-05	-0.0105036	FALSE	FALSE
ERG	0	0.000165627	0.0114324	0	-1.14641	FALSE	FALSE
PSMG1	0	0.00334577	-0.0200158	6.2149e-42	-0.0908922	FALSE	FALSE
BRWD1	0	2.10704e-19	-0.126858	5.12484e-113	-0.404065	FALSE	FALSE
HMGN1	0	8.1457e-14	-0.112856	4.14298e-211	-0.412046	FALSE	FALSE
LCA5L	0	1.62699e-06	-0.0201047	2.69349e-42	-0.0476843	FALSE	FALSE
SH3BGR	0	0.182989	-0.00856315	1.27189e-131	-0.212565	FALSE	FALSE
IGSF5	0	0.107102	-0.000932466	1.61942e-54	-0.0533993	FALSE	FALSE
PCP4	0	4.02326e-08	-0.0743121	0	-1.42344	FALSE	FALSE
FAM3B	0	0.0728295	0.0010539	6.95852e-22	-0.0312445	FALSE	FALSE
MX2	0	0.975023	-0.0043457	7.69805e-169	-0.254032	FALSE	FALSE
MX1	0	3.87886e-05	0.0154191	3.91954e-79	-0.22036	FALSE	FALSE
TMPRSS2	0	0.593288	0.00027457	0.126864	0.00384394	FALSE	FALSE
RIPK4	0	0.245131	0.00040699	0.647704	0.000939836	FALSE	FALSE
ZBTB21	0	0.0297622	0.0103431	8.59765e-44	0.123294	FALSE	FALSE
ABCG1	0	0.613472	-0.0427525	2.14248e-176	-0.327006	FALSE	FALSE
TMPRSS3	0	0.45204	-0.00419091	2.30258e-225	-0.0739306	FALSE	FALSE
UBASH3A	0	0.0788272	-0.00123937	3.75616e-10	-0.0016349	FALSE	FALSE
PDE9A	0	0.00481092	-0.0592734	0	-1.08703	FALSE	FALSE
CBS	0	0.00832253	0.00179831	6.99434e-09	-0.00976614	FALSE	FALSE
RRP1B	0	0.00545064	0.0226227	6.06897e-22	0.10647	FALSE	FALSE
CSTB	0	2.64434e-14	-0.0836256	0	-0.704339	FALSE	FALSE
TRAPPC10	0	0.0143372	-0.00923855	1.68419e-136	-0.372986	FALSE	FALSE
PWP2	0	0.0243452	-0.000168119	0.143224	-0.00449174	FALSE	FALSE
GATD3A	0	2.67717e-07	0.0164265	1.15762e-12	0.0420743	FALSE	FALSE
ICOSLG	0	0.843709	-0.00637751	1.69543e-107	-0.0470176	FALSE	FALSE
DNMT3L	0	0.0142611	0.00119088	0.0374745	0.00362209	FALSE	FALSE
LRRC3	0	0.0128254	0.000707815	3.12141e-08	-0.0114736	FALSE	FALSE
UBE2G2	0	0.0190296	0.0187838	3.81528e-85	0.294621	FALSE	FALSE
SUMO3	0	0.958181	-0.00143911	0	-0.580517	FALSE	FALSE
PTTG1IP	0	0.00161443	-0.00077505	3.17236e-200	-0.325547	FALSE	FALSE
ITGB2	0	0.914324	-0.0109933	0	-0.637718	FALSE	FALSE
COL6A2	0	4.61105e-07	0.00595648	1.17295e-125	-0.649245	FALSE	FALSE
LSS	0	3.32966e-07	-0.130974	0	-0.627066	FALSE	FALSE
MCM3AP	0	0.359074	0.000835008	8.38192e-14	0.0968362	FALSE	FALSE
YBEY	0	0.741235	-0.0164309	4.45459e-64	-0.124118	FALSE	FALSE
C21orf58	0	0.00583348	0.00932426	1.72865e-15	0.0498781	FALSE	FALSE
DIP2A	0	1.3745e-20	-0.185889	0	-1.47366	FALSE	FALSE
S100B	0	3.12021e-21	-0.124859	0	-0.545542	FALSE	FALSE
PRMT2	0	0.00172222	-0.0903326	1.24039e-255	-0.713418	FALSE	FALSE
MT-ND2	0	9.70852e-211	0.85792	0	1.79251	FALSE	FALSE
MT-CO1	0	0	1.31135	0	2.97088	FALSE	FALSE
MT-CO2	0	3.59116e-99	0.679005	0	2.13502	FALSE	FALSE
MT-ATP8	0	5.41087e-06	0.0326922	1.14712e-34	0.092593	FALSE	FALSE
MT-ATP6	0	1.82456e-146	0.82707	0	2.11917	FALSE	FALSE
MT-CO3	0	1.66461e-188	0.951615	0	2.33078	FALSE	FALSE
MT-ND3	0	0.186547	-0.0144806	0	-1.86391	FALSE	FALSE
MT-ND4L	0	2.5697e-06	0.0286711	1.74816e-229	-0.553344	FALSE	FALSE
MT-ND4	0	5.34989e-199	0.8978	0	1.93412	FALSE	FALSE
MT-ND5	0	2.58533e-196	0.671653	0	1.2596	FALSE	FALSE
MT-CYB	0	2.24293e-188	0.913018	0	2.00837	FALSE	FALSE
AC136616.2	0	0.183974	7.14111e-07	0.257553	-0.000474277	FALSE	FALSE
AC136352.3	0	0.227567	-0.000736608	4.66175e-05	-0.00153249	FALSE	FALSE
BX004987.1	0	0.867252	-0.00113594	0.00457712	-0.00381592	FALSE	FALSE
MAFIP	0	0.133851	-0.00120042	0.00286204	-0.00365648	FALSE	FALSE
AC011043.1	0	4.09411e-05	-0.0214139	1.01808e-204	-0.160378	FALSE	FALSE
AC011043.2	0	0.235309	-0.000670566	1.39947e-08	-0.00123116	FALSE	FALSE
AL592183.1	0	0.0749212	0.0163856	3.58326e-44	0.252454	FALSE	FALSE
AC007325.4	0	0.663195	-0.00123893	3.6941e-27	-0.0583351	FALSE	FALSE
AC007325.2	0	0.0469999	-0.00674338	0	-0.108563	FALSE	FALSE
AL354822.1	0	0.0120167	-0.0177008	1.98131e-20	-0.0323019	FALSE	FALSE
AC240274.1	0	1.66439e-09	0.0172289	2.50749e-10	0.0391312	FALSE	FALSE

### Sheet: Ex-L2-3
Gene	ACTIONet_score	Wilcoxon_padj	Wilcoxon_logFC	Combined_ttest_padj	Combined_ttest_logFC	is.marker	is.core.marker
CUX2	20621.4	0	2.66597	0	2.89862	TRUE	TRUE
CBLN2	17756.4	0	2.61735	0	3.01722	TRUE	TRUE
TESPA1	9817.84	0	1.60675	0	1.86386	TRUE	TRUE
CA10	9466.14	0	2.10177	0	2.75218	TRUE	TRUE
GLIS3	8593.33	0	1.74493	0	2.14945	TRUE	TRUE
HS6ST3	8073.79	0	2.88638	0	4.13364	TRUE	TRUE
CDH22	7285.92	0	1.17399	0	1.42135	TRUE	TRUE
GULP1	7228.34	0	1.52396	0	1.89634	TRUE	TRUE
PDZD2	7222.84	0	2.16174	0	2.53579	TRUE	TRUE
RGS6	6535.99	0	2.26798	0	3.47557	TRUE	TRUE
MLIP	6240.15	0	1.70144	0	2.46757	TRUE	TRUE
NDST3	6226.47	0	1.67525	0	2.32073	TRUE	TRUE
DGKB	6119.03	0	2.50107	0	3.68562	TRUE	TRUE
EPHA6	5982.96	0	1.99982	0	2.85574	TRUE	TRUE
KIAA1211L	5947.78	0	1.63139	0	2.37366	TRUE	TRUE
SYN3	5880.05	0	2.20838	0	3.52949	TRUE	TRUE
GPC6	5844.31	0	1.71392	0	2.48596	TRUE	TRUE
ADAMTS3	5781.03	0	0.840354	0	1.01028	TRUE	FALSE
CNGB1	5596.78	0	0.579255	0	0.598885	TRUE	FALSE
GLRA3	5401.19	0	0.903677	0	1.10981	TRUE	FALSE
LAMB1	5117.49	0	0.846605	0	1.04082	TRUE	FALSE
COL5A2	4909.38	0	1.09275	0	1.21246	TRUE	TRUE
PRAG1	4800.75	0	0.816793	0	0.944682	TRUE	FALSE
ST6GALNAC5	4629.93	0	2.06011	0	3.3081	TRUE	TRUE
PTK2B	4606.5	0	1.28558	0	1.68988	TRUE	TRUE
FAM163A	4212.8	0	0.426405	0	0.457956	TRUE	FALSE
PTH2R	4181.91	0	0.763782	0	0.965735	TRUE	FALSE
VWA3A	4102.18	0	0.752391	0	0.976062	TRUE	FALSE
ENC1	3975.38	0	1.40939	0	1.82238	TRUE	TRUE
MCHR2	3959.59	0	0.798456	0	1.0583	TRUE	FALSE
SLC24A4	3921.93	0	0.716303	0	0.921062	TRUE	FALSE
CDH9	3895.32	0	1.37793	0	2.13306	TRUE	TRUE
RFTN1	3858.3	0	1.04146	0	1.53751	TRUE	TRUE
TTC6	3801.82	0	0.468138	0	0.540199	TRUE	FALSE
COL26A1	3784.21	0	1.08807	0	1.61376	TRUE	TRUE
MAN1A1	3781.57	0	0.984126	0	1.48333	TRUE	FALSE
NIPAL2	3780.46	0	1.19725	0	1.80335	TRUE	TRUE
SMAD3	3777.7	0	0.865949	0	1.20708	TRUE	FALSE
RASGRF2	3766.35	0	1.5168	0	2.24333	TRUE	TRUE
NECTIN3	3683.45	0	1.12753	0	1.39151	TRUE	TRUE
FAT3	3655.74	0	1.74055	0	2.87946	TRUE	TRUE
SH3RF2	3633.35	0	0.41429	0	0.447153	TRUE	FALSE
LDB2	3604.79	0	2.17393	0	3.55358	TRUE	TRUE
KIAA2012	3591.49	0	0.505828	0	0.601464	TRUE	FALSE
SATB2	3543.56	0	1.51071	0	2.30386	TRUE	TRUE
ONECUT2	3524.97	0	0.451046	0	0.504416	TRUE	FALSE
COL24A1	3518.69	0	0.798409	0	1.04477	TRUE	FALSE
CDH12	3487.83	0	1.87929	0	2.88233	TRUE	TRUE
ART3	3391.66	0	0.517241	0	0.608631	TRUE	FALSE
PDE7B	3340.57	0	1.16725	0	1.76538	TRUE	TRUE
SLIT3	3338.39	0	1.01129	0	1.61873	TRUE	TRUE
TCERG1L	3284.33	0	0.855951	0	1.17091	TRUE	FALSE
ANO3	3267.02	0	1.07558	0	1.62723	TRUE	TRUE
TMOD1	3208.23	0	0.834633	0	1.05397	TRUE	FALSE
KCTD1	3182.95	0	1.43757	0	2.09051	TRUE	TRUE
LINGO2	3172.87	0	2.07975	0	3.51919	TRUE	TRUE
GALNTL6	3171.01	0	1.57138	0	2.62186	TRUE	TRUE
STYK1	3131.41	0	0.491953	0	0.592248	TRUE	FALSE
TMEM132D	3125.78	0	1.91704	0	3.36837	TRUE	TRUE
LZTS1	3101.65	0	0.521164	0	0.650212	TRUE	FALSE
PPP4R4	3074.15	0	0.822348	0	1.1385	TRUE	FALSE
CAMK2A	3038.74	0	1.54276	0	2.55004	TRUE	TRUE
LNX1	3016.77	0	1.05135	0	1.65043	TRUE	TRUE
BICC1	2983.06	0	0.883439	0	1.34563	TRUE	FALSE
HPCAL1	2935.17	0	0.656014	0	0.884826	TRUE	FALSE
CDH18	2930.68	0	2.026	0	3.34064	TRUE	TRUE
GRIA4	2853.45	0	1.98037	0	2.85487	TRUE	TRUE
CACNG3	2824.96	0	1.18723	0	1.97482	TRUE	TRUE
ZBBX	2807.27	0	0.717255	0	1.00785	TRUE	FALSE
PTPRO	2796.56	0	1.27251	0	2.12623	TRUE	TRUE
LAMA2	2789.74	0	1.1154	0	1.56178	TRUE	TRUE
SLC12A8	2786.11	0	0.607399	0	0.807612	TRUE	FALSE
LRRC2	2779.53	0	0.473691	0	0.582219	TRUE	FALSE
HOPX	2777.84	0	0.692663	0	0.862176	TRUE	FALSE
ACTN1	2680.5	0	1.04211	0	1.64922	TRUE	TRUE
EPHA4	2583.92	0	1.33725	0	2.23298	TRUE	TRUE
HRH2	2549.5	0	0.738643	0	1.11466	TRUE	FALSE
CPNE8	2546.91	0	1.01091	0	1.61688	TRUE	TRUE
MED12L	2527.3	0	1.50635	0	2.62087	TRUE	TRUE
NWD2	2526.77	0	0.882473	0	1.46852	TRUE	FALSE
ITPKA	2515.76	0	0.453979	0	0.555073	TRUE	FALSE
GRB14	2513.14	0	0.407106	0	0.451504	TRUE	FALSE
SLIT2	2495.16	0	1.283	0	1.74214	TRUE	TRUE
NGEF	2473.38	0	0.900447	0	1.37201	TRUE	FALSE
CHRM3	2458.54	0	1.94389	0	3.48051	TRUE	TRUE
STAT4	2447.99	0	0.870121	0	1.35926	TRUE	FALSE
FLRT2	2441.29	0	1.8005	0	3.25436	TRUE	TRUE
DIAPH2	2415.01	0	1.16663	0	1.90992	TRUE	TRUE
HHAT	2413.16	0	0.575362	0	0.692912	TRUE	FALSE
NTNG1	2388.27	0	1.03736	0	1.51708	TRUE	TRUE
ZFPM2	2387.3	0	1.54723	0	2.62229	TRUE	TRUE
CFAP299	2365.3	0	0.57164	0	0.771879	TRUE	FALSE
SLC38A11	2359.02	0	0.652791	0	0.878217	TRUE	FALSE
KCTD16	2345.16	0	1.84109	0	3.26594	TRUE	TRUE
EPHX4	2336.45	0	0.616434	0	0.857716	TRUE	FALSE
SORBS2	2313.86	0	1.59562	0	2.90951	TRUE	TRUE
GNAL	2270.92	0	0.7086	0	1.11558	TRUE	FALSE
ARHGAP10	2248.09	0	0.562241	0	0.797801	TRUE	FALSE
IQCJ-SCHIP1	2236.74	0	2.36084	0	3.34657	TRUE	TRUE
PALMD	2223.06	0	0.215005	0	0.229899	TRUE	FALSE
HTR4	2220.74	0	0.50454	0	0.742523	TRUE	FALSE
GRM1	2197.09	0	1.02416	0	1.80307	TRUE	TRUE
SV2B	2189.24	0	1.36823	0	2.22288	TRUE	TRUE
BRINP2	2186	0	1.10572	0	1.89662	TRUE	TRUE
SERPINE2	2163	0	0.541091	0	0.813849	TRUE	FALSE
TXK	2136.29	0	0.364508	0	0.423624	TRUE	FALSE
MGAT5B	2119.48	0	0.73787	0	1.16814	TRUE	FALSE
TNFRSF25	2075.02	0	0.596934	0	0.883512	TRUE	FALSE
NECAB1	2070.79	0	1.56702	0	2.81633	TRUE	TRUE
KCNG3	2043.82	0	0.31399	0	0.370131	TRUE	FALSE
MAN1C1	2027.07	0	0.87192	0	1.34688	TRUE	FALSE
KCNN2	2006	0	0.72655	0	1.16099	TRUE	FALSE
CA4	2005.86	0	0.311262	0	0.362144	TRUE	FALSE
ZBTB7C	2005.81	0	0.582041	0	0.84257	TRUE	FALSE
CIT	2004.8	0	1.25766	0	2.20698	TRUE	TRUE
MAPK4	2003.16	0	0.86399	0	1.44333	TRUE	FALSE
CABP1	2002.41	0	1.40107	0	2.47953	TRUE	TRUE
FREM3	2001.11	0	0.261944	0	0.287479	TRUE	FALSE
ASIC2	1983.49	0	1.70626	0	3.31602	TRUE	TRUE
ITPR1	1977.33	0	1.27472	0	2.2548	TRUE	TRUE
FAM153B	1975.7	0	0.515495	0	0.757109	TRUE	FALSE
TRPC6	1955.54	0	0.3583	0	0.47413	TRUE	FALSE
CDYL2	1928.94	0	0.670213	0	1.05192	TRUE	FALSE
OLFM3	1922.47	0	1.49716	0	2.64303	TRUE	TRUE
SPON2	1916.06	0	0.26783	0	0.317019	TRUE	FALSE
CAMKK1	1902.81	0	0.709409	0	1.11707	TRUE	FALSE
KCNH1	1896.06	0	1.03637	0	1.69947	TRUE	TRUE
ITGA9	1895.71	0	0.7708	0	1.28846	TRUE	FALSE
WIPF3	1888.93	0	0.638527	0	0.959559	TRUE	FALSE
ADGRF5	1885.37	0	0.273441	0	0.311855	TRUE	FALSE
RFX3	1878.62	0	1.57609	0	2.14449	TRUE	TRUE
FAM153A	1875.43	0	0.709682	0	1.12975	TRUE	FALSE
CNTN3	1869.1	0	1.27859	0	2.15188	TRUE	TRUE
SNTB2	1859.19	0	0.709265	0	1.09073	TRUE	FALSE
SNED1	1858.02	0	0.865068	0	1.40584	TRUE	FALSE
CAMK4	1818.71	0	1.15134	0	2.11046	TRUE	TRUE
CYP1B1	1762.57	0	0.212201	0	0.235037	TRUE	FALSE
DAPK1	1743.54	0	1.09234	0	1.95862	TRUE	TRUE
SGCD	1740.35	0	1.39537	0	1.90536	TRUE	TRUE
CARTPT	1738.21	0	0.210884	0	0.226903	TRUE	FALSE
AC139491.7	1732.7	0	0.563336	0	0.871382	TRUE	FALSE
FSTL4	1722.17	0	1.27484	0	2.38719	TRUE	TRUE
CACNA1E	1693.65	0	1.11683	0	2.04653	TRUE	TRUE
PTPRQ	1643.77	0	0.311791	0	0.397752	TRUE	FALSE
P2RY14	1632.43	0	0.419804	0	0.607177	TRUE	FALSE
ANO2	1631.13	0	0.217592	0	0.266897	TRUE	FALSE
HOMER1	1615.94	0	1.11276	0	1.8708	TRUE	TRUE
ANKRD18B	1615.51	0	0.361844	0	0.491915	TRUE	FALSE
ADCYAP1	1613.45	0	0.239733	0	0.265868	TRUE	FALSE
SHROOM3	1600.98	0	0.743904	0	1.2044	TRUE	FALSE
PRKAR2B	1596.63	0	0.914911	0	1.56998	TRUE	FALSE
MAP3K5	1594.23	0	1.1663	0	2.14197	TRUE	TRUE
MEIS2	1564.51	0	0.862112	0	1.69368	TRUE	FALSE
SEMA5B	1561.54	0	0.404487	0	0.601109	TRUE	FALSE
LAMP5	1560.23	0	0.27443	0	0.340394	TRUE	FALSE
RTN4RL1	1556.33	0	0.641841	0	1.06794	TRUE	FALSE
DLGAP2	1530.52	0	2.02078	0	3.97849	TRUE	TRUE
ITGA4	1523.46	0	0.149343	0	0.158492	TRUE	FALSE
ARL4A	1520.49	0	0.298152	0	0.384877	TRUE	FALSE
NTRK3	1515.36	0	1.54578	0	3.13659	TRUE	TRUE
MYO5C	1504.99	0	0.42048	0	0.618329	TRUE	FALSE
ARMC9	1497.98	0	0.903898	0	1.57921	TRUE	FALSE
PDGFD	1493.44	0	0.266792	0	0.36912	TRUE	FALSE
USP43	1488.93	0	0.525409	0	0.818577	TRUE	FALSE
MPP7	1487.76	0	0.621789	0	0.984826	TRUE	FALSE
MYO1B	1487.63	0	0.395155	0	0.586432	TRUE	FALSE
SLC6A7	1469.38	0	0.55449	0	0.863965	TRUE	FALSE
TMEM108	1464.15	0	1.46845	0	2.8455	TRUE	TRUE
CACNA2D3	1457.8	0	1.8242	0	3.54402	TRUE	TRUE
KCNH4	1456.01	0	0.263691	0	0.345925	TRUE	FALSE
EPB41L4B	1454.91	0	0.812681	0	1.38758	TRUE	FALSE
VSTM2A	1454.83	0	0.671658	0	1.05516	TRUE	FALSE
FBXO34	1441.24	0	0.906128	0	1.47472	TRUE	FALSE
PRB2	1437.99	0	0.726267	0	1.28158	TRUE	FALSE
UNC5A	1433.33	0	0.608304	0	1.02387	TRUE	FALSE
CEP126	1431.01	0	0.855137	0	1.3525	TRUE	FALSE
CCDC144NL	1423.29	0	0.276322	0	0.357714	TRUE	FALSE
PLEKHG5	1419.72	0	0.380569	0	0.554754	TRUE	FALSE
GALNT18	1414.85	0	1.02329	0	1.90432	TRUE	TRUE
HTR3B	1412	0	0.205538	0	0.255872	TRUE	FALSE
DENND3	1407.84	0	0.562833	0	0.896514	TRUE	FALSE
CCDC88C	1406.57	0	0.219517	0	0.260452	TRUE	FALSE
SYBU	1386.92	0	1.05029	0	1.96223	TRUE	TRUE
RCAN2	1382.36	0	1.25541	0	2.33564	TRUE	TRUE
GLP2R	1375.28	0	0.15355	0	0.169199	TRUE	FALSE
CERKL	1369.66	0	0.151426	0	0.160224	TRUE	FALSE
ZNF831	1346.47	0	0.313354	0	0.457964	TRUE	FALSE
PRKG2	1343.63	0	0.379076	0	0.55729	TRUE	FALSE
CTXN3	1343.31	0	0.172946	0	0.184879	TRUE	FALSE
EXPH5	1342.69	0	0.206061	0	0.261668	TRUE	FALSE
SGPP2	1335.01	0	0.448487	0	0.694092	TRUE	FALSE
RTKN2	1333.23	0	0.270221	0	0.336512	TRUE	FALSE
PKIG	1331.74	0	0.70934	0	1.08188	TRUE	FALSE
FRMD6	1326.64	0	0.505487	0	0.772785	TRUE	FALSE
MYOM2	1303.71	0	0.368015	0	0.519083	TRUE	FALSE
CAMKK2	1299.86	0	0.708823	0	1.0929	TRUE	FALSE
CNKSR2	1299.36	0	1.45447	0	2.68877	TRUE	TRUE
CRYM	1298.92	0	0.597038	0	0.82708	TRUE	FALSE
PRSS3	1291.33	0	0.347744	0	0.4932	TRUE	FALSE
TRERF1	1278.5	0	0.837811	0	1.57822	TRUE	FALSE
COX7A2L	1277.14	0	0.56985	0	0.791364	TRUE	FALSE
SLF1	1265.11	0	0.726448	0	1.18418	TRUE	FALSE
TMEM178B	1254.76	0	1.6844	0	3.2966	TRUE	FALSE
KIAA1257	1242.74	0	0.280376	0	0.381433	TRUE	FALSE
LYPD8	1240.88	0	0.268459	0	0.369343	TRUE	FALSE
KITLG	1234.87	0	0.403263	0	0.639849	TRUE	FALSE
ADGRL2	1228.53	0	1.44577	0	2.8768	TRUE	FALSE
SEMA6D	1214.13	0	1.06733	0	1.93086	TRUE	FALSE
PLA2G4A	1207.02	0	0.236403	0	0.303401	TRUE	FALSE
ABLIM2	1206.2	0	0.921444	0	1.64836	TRUE	FALSE
PCDH8	1193.42	0	0.277577	0	0.355884	TRUE	FALSE
FAM13A	1192.1	0	0.958819	0	1.68637	TRUE	FALSE
FSIP1	1181.86	0	0.379402	0	0.604007	TRUE	FALSE
CDH8	1181.12	0	1.14397	0	1.865	TRUE	FALSE
C11orf87	1178.16	0	0.476698	0	0.713255	TRUE	FALSE
WASF1	1168.48	0	0.934907	0	1.47558	TRUE	FALSE
ZBTB46	1162.05	0	0.475163	0	0.787801	TRUE	FALSE
CTNNAL1	1155.37	0	0.575826	0	0.975954	TRUE	FALSE
SYT10	1153.08	0	0.245897	0	0.316007	TRUE	FALSE
TWIST1	1138.95	0	0.137796	0	0.148559	TRUE	FALSE
LRRIQ1	1128.06	0	0.324729	0	0.483273	TRUE	FALSE
JPH1	1119.87	0	0.55389	0	0.973415	TRUE	FALSE
KCNK1	1114.33	0	0.748097	0	1.3764	TRUE	FALSE
EML1	1109.52	0	0.516591	0	0.620817	TRUE	FALSE
MPPED2	1108.64	0	0.732978	0	1.41653	TRUE	FALSE
MAL2	1107.42	0	0.429415	0	0.67198	TRUE	FALSE
RAB11FIP1	1103.41	0	0.257167	0	0.352034	TRUE	FALSE
CADPS2	1101.49	0	1.36372	0	2.51537	TRUE	FALSE
NAGPA	1085.6	0	0.46995	0	0.74402	TRUE	FALSE
KCNH3	1080.01	0	0.52865	0	0.914235	TRUE	FALSE
PIK3C2G	1079.53	0	0.149482	0	0.17116	TRUE	FALSE
PTPRR	1071.55	0	0.870485	0	1.79572	TRUE	FALSE
ANKRD62	1069.32	0	0.151556	0	0.181255	TRUE	FALSE
KCNJ6	1066.95	0	0.880137	0	1.76243	TRUE	FALSE
CACNB2	1066.92	0	1.51392	0	3.08874	TRUE	FALSE
SH3BGRL2	1060.5	0	0.640306	0	1.0891	TRUE	FALSE
GABRA3	1055.82	0	0.46123	0	0.780755	TRUE	FALSE
LTK	1042.87	0	0.111621	0	0.116902	TRUE	FALSE
STEAP2	1037.31	0	0.518055	0	0.829423	TRUE	FALSE
BAIAP3	1035.03	0	0.442282	0	0.675456	TRUE	FALSE
CCBE1	1028.83	0	0.298222	0	0.492454	TRUE	FALSE
SLC22A10	1028.42	0	0.60218	0	1.21549	TRUE	FALSE
UNC13A	1026.31	0	0.824553	0	1.58193	TRUE	FALSE
ADAMTS16	1025.93	0	0.252112	0	0.372731	TRUE	FALSE
PDE2A	1021.15	0	0.594116	0	1.03695	TRUE	FALSE
ZNF184	1020.39	0	0.216397	0	0.251195	TRUE	FALSE
E2F3	1010.73	0	0.514662	0	0.906436	TRUE	FALSE
POLN	1004.08	0	0.631719	0	1.04553	TRUE	FALSE
LRFN2	1003	0	0.822152	0	1.68407	TRUE	FALSE
DLGAP3	1000.86	0	0.474919	0	0.852654	TRUE	FALSE
LIN28B	994.397	0	0.327038	0	0.459156	TRUE	FALSE
ANKRD33B	989.316	0	0.617268	0	1.16346	TRUE	FALSE
ALS2CL	980.207	0	0.207158	0	0.269188	TRUE	FALSE
SH3GL2	979.905	0	1.24469	0	2.48941	TRUE	FALSE
TOM1L1	975.479	0	0.50479	0	0.75397	TRUE	FALSE
MTUS2	974.969	0	1.44745	0	3.03063	TRUE	FALSE
PDIA5	969.628	0	0.272863	0	0.368796	TRUE	FALSE
KIAA1549L	968.734	0	1.22756	0	2.5426	TRUE	FALSE
DRP2	966.854	0	0.404228	0	0.683995	TRUE	FALSE
FFAR4	961.934	0	0.149864	0	0.181774	TRUE	FALSE
ADCY1	960.237	0	0.879047	0	1.70366	TRUE	FALSE
R3HDM1	956.709	0	1.81957	0	2.91925	TRUE	FALSE
SRPK1	949.396	0	0.671628	0	1.04717	TRUE	FALSE
NELL2	946.18	0	1.48494	0	2.79311	TRUE	FALSE
FAM160A1	945.925	0	0.203652	0	0.29118	TRUE	FALSE
IPO5	945.116	0	0.520479	0	0.675619	TRUE	FALSE
NEK10	943.312	0	0.774841	0	1.51029	TRUE	FALSE
GDA	935.847	0	0.600534	0	1.08912	TRUE	FALSE
CDC40	934.11	0	0.559843	0	0.751033	TRUE	FALSE
GABRA2	931.343	0	0.818867	0	1.60057	TRUE	FALSE
C10orf67	929.701	0	0.151994	0	0.187814	TRUE	FALSE
CCDC158	928.109	0	0.196737	0	0.239483	TRUE	FALSE
LRTM1	919.326	0	0.28108	0	0.43043	TRUE	FALSE
GUCY1A2	917.913	0	1.04557	0	2.02166	TRUE	FALSE
RAPGEFL1	915.704	0	0.556069	0	0.969676	TRUE	FALSE
TMEM65	913.118	0	0.558379	0	0.827297	TRUE	FALSE
ATF7IP2	911.342	0	0.592286	0	1.09593	TRUE	FALSE
KCND2	906.683	0	1.50789	0	3.1386	TRUE	FALSE
NHSL2	904.27	0	0.259127	0	0.389473	TRUE	FALSE
SLCO2A1	896.273	0	0.143458	0	0.194738	TRUE	FALSE
BAIAP2	895.334	0	0.603153	0	1.00708	TRUE	FALSE
LRFN5	893.159	0	1.5856	0	3.18222	TRUE	FALSE
C14orf132	891.073	0	0.443176	0	0.757914	TRUE	FALSE
HTR2A	886.547	0	0.505811	0	0.849414	TRUE	FALSE
IQSEC2	884.527	0	0.561351	0	1.03625	TRUE	FALSE
KSR2	883.816	0	1.22183	0	2.63466	TRUE	FALSE
TEK	881.289	0	0.184515	0	0.254949	TRUE	FALSE
PCSK2	879.932	0	1.07256	0	2.2159	TRUE	FALSE
AC098850.3	879.757	0	0.882062	0	1.16818	TRUE	FALSE
SEMA3C	878.984	0	0.280847	0	0.499814	TRUE	FALSE
CYP46A1	873.677	0	0.549497	0	0.886809	TRUE	FALSE
EPHA10	871.86	0	0.329401	0	0.502405	TRUE	FALSE
BEGAIN	871.766	0	0.34765	0	0.566142	TRUE	FALSE
ANO5	871.082	0	0.816955	0	1.56133	TRUE	FALSE
KCNH5	867.107	0	0.732262	0	1.3321	TRUE	FALSE
PLEKHA5	865.995	0	1.57652	0	2.94133	TRUE	FALSE
RSPO2	864.695	0	0.508663	0	0.895542	TRUE	FALSE
SORCS1	861.482	0	1.20623	0	2.45951	TRUE	FALSE
CEMIP2	861.45	0	0.429311	0	0.649885	TRUE	FALSE
DAB1	840.676	0	1.43575	0	2.86286	FALSE	FALSE
FHL2	838.981	0	0.353557	0	0.58804	FALSE	FALSE
OTOGL	838.883	0	0.446613	0	0.794543	FALSE	FALSE
GRM7	837.541	0	1.64456	0	3.26682	FALSE	FALSE
NUP93	836.596	0	0.539719	0	0.830633	FALSE	FALSE
TMEM241	835.538	0	0.700728	0	1.32205	FALSE	FALSE
TRIM36	835.049	0	0.336177	0	0.538156	FALSE	FALSE
CRLF1	834.38	0	0.300549	0	0.441718	FALSE	FALSE
KCNIP2	833.378	0	0.293445	0	0.478822	FALSE	FALSE
GABRB3	828.775	0	1.42803	0	3.02768	FALSE	FALSE
MFSD4A	824.109	0	0.391509	0	0.610714	FALSE	FALSE
UNC5D	822.735	0	1.54417	0	3.19929	FALSE	FALSE
MYH9	821.802	0	0.446229	0	0.756399	FALSE	FALSE
TENM2	819.579	0	1.9724	0	4.04517	FALSE	FALSE
GYG2	819.04	0	0.166639	0	0.209038	FALSE	FALSE
ACVR1C	817.04	0	0.259715	0	0.361631	FALSE	FALSE
PRMT8	806.834	0	0.549418	0	1.07669	FALSE	FALSE
RPS6KA6	804.662	0	0.476709	0	0.851305	FALSE	FALSE
PIP5K1B	802.254	0	0.622209	0	1.18639	FALSE	FALSE
CFAP54	796.718	0	0.285157	0	0.416594	FALSE	FALSE
NIN	790.658	0	1.02305	0	1.73147	FALSE	FALSE
TEC	788.425	0	0.151969	0	0.184289	FALSE	FALSE
CFAP221	787.847	0	0.583011	0	1.04267	FALSE	FALSE
ZNF697	786.532	0	0.205347	0	0.300187	FALSE	FALSE
ICAM5	778.4	0	0.263737	0	0.385282	FALSE	FALSE
SYNPO	769.691	0	0.332048	0	0.539711	FALSE	FALSE
PNMA5	769.63	0	0.119117	0	0.148493	FALSE	FALSE
FGF5	768.73	0	0.176635	0	0.23759	FALSE	FALSE
CNTNAP5	767.32	0	1.48482	0	3.21868	FALSE	FALSE
C2orf80	766.886	0	0.283469	0	0.429303	FALSE	FALSE
PLEKHA2	765.15	0	0.341536	0	0.532299	FALSE	FALSE
CBLN4	762.945	0	0.231784	0	0.31819	FALSE	FALSE
HTR1E	760.034	0	0.629663	0	1.2882	FALSE	FALSE
RBFOX3	758.598	0	1.10718	0	2.43646	FALSE	FALSE
C4orf45	757.629	0	0.194945	0	0.253801	FALSE	FALSE
DCAF6	755.562	0	0.932731	0	1.54782	FALSE	FALSE
KCNB2	755.015	0	1.16113	0	2.39796	FALSE	FALSE
PITPNM2	747.267	0	0.574831	0	1.14488	FALSE	FALSE
MAOB	747.045	0	0.452137	0	0.796572	FALSE	FALSE
LIN7A	746.993	0	0.647471	0	1.31648	FALSE	FALSE
FAM81A	746.199	0	0.695947	0	1.22319	FALSE	FALSE
CFAP61	744.205	0	0.273023	0	0.419143	FALSE	FALSE
DCLK3	743.712	0	0.0782038	0	0.0851981	FALSE	FALSE
PLXNA2	741.639	0	0.78282	0	1.64322	FALSE	FALSE
TLE1	735.764	0	0.401418	0	0.624535	FALSE	FALSE
PPFIA4	735.496	0	0.542909	0	1.02958	FALSE	FALSE
PODXL	730.536	0	0.175657	0	0.221235	FALSE	FALSE
DGKA	729.7	0	0.227152	0	0.316583	FALSE	FALSE
BZW2	723.155	0	0.42829	0	0.663282	FALSE	FALSE
JPH4	720.602	0	0.698016	0	1.42682	FALSE	FALSE
ARL6	717.48	0	0.425321	0	0.609524	FALSE	FALSE
TBC1D1	713.227	0	0.680592	0	1.33251	FALSE	FALSE
COL5A1	711.613	0	0.182594	0	0.263872	FALSE	FALSE
WDR86	711.352	0	0.124727	0	0.154969	FALSE	FALSE
ANXA11	706.251	0	0.415079	0	0.719921	FALSE	FALSE
NT5DC3	702.657	0	0.391467	0	0.658429	FALSE	FALSE
MOB1B	696.909	0	0.434122	0	0.73566	FALSE	FALSE
PRKCB	693.869	0	1.49896	0	2.73927	FALSE	FALSE
DIAPH1	690.648	0	0.449497	0	0.784671	FALSE	FALSE
ASXL3	688.268	0	0.693847	0	1.44763	FALSE	FALSE
PCED1B	687.08	0	0.316685	0	0.525117	FALSE	FALSE
XKR9	683.271	0	0.303762	0	0.409425	FALSE	FALSE
OPN3	681.397	0	0.323259	0	0.537108	FALSE	FALSE
EPB41L3	681.326	0	1.07577	0	1.86324	FALSE	FALSE
LRRK2	680.072	0	0.527823	0	0.983469	FALSE	FALSE
TESC	680.035	0	0.29962	0	0.460589	FALSE	FALSE
NBPF11	679.009	0	0.270437	0	0.312337	FALSE	FALSE
TNFRSF14	678.949	0	0.134277	0	0.167607	FALSE	FALSE
TMEM196	676.11	0	0.29903	0	0.542366	FALSE	FALSE
DCBLD1	674.724	0	0.234751	0	0.316909	FALSE	FALSE
USP25	673.838	0	0.800729	0	1.33969	FALSE	FALSE
PTPN3	672.559	0	0.313843	0	0.503926	FALSE	FALSE
LMO4	671.25	0	0.92902	0	1.52702	FALSE	FALSE
PRICKLE1	667.104	0	0.922812	0	1.96898	FALSE	FALSE
LZTS3	660.217	0	0.47077	0	0.772233	FALSE	FALSE
GALNT3	659.205	0	0.149155	0	0.208708	FALSE	FALSE
ADAMTS2	658.422	0	0.196274	0	0.267864	FALSE	FALSE
HECW1	657.005	0	1.41197	0	3.06467	FALSE	FALSE
GNG2	652.317	0	0.427697	0	0.811918	FALSE	FALSE
RAPH1	645.979	0	0.64477	0	1.18508	FALSE	FALSE
CCDC65	644.787	0	0.28346	0	0.449744	FALSE	FALSE
TMEM132E	643.675	0	0.149373	0	0.21041	FALSE	FALSE
RAPGEF5	640.183	0	1.43121	0	3.0922	FALSE	FALSE
PREP	638.644	0	0.541151	0	0.934695	FALSE	FALSE
CRIP2	636.98	0	0.250311	0	0.391958	FALSE	FALSE
STRIP2	635.016	0	0.229849	0	0.346941	FALSE	FALSE
WDR64	631.043	0	0.10182	0	0.119695	FALSE	FALSE
ANKRD30BL	629.024	0	0.974965	0	2.01839	FALSE	FALSE
ANKRD24	628.546	0	0.422183	0	0.742912	FALSE	FALSE
HS6ST1	625.115	0	0.40721	0	0.639561	FALSE	FALSE
ABHD12B	622.837	0	0.146104	0	0.194034	FALSE	FALSE
STXBP5L	619.269	0	1.90103	0	3.73545	FALSE	FALSE
GOLGA8B	618.632	0	0.678054	0	1.27451	FALSE	FALSE
ARHGAP26	613.724	0	1.47559	0	3.16179	FALSE	FALSE
HDAC9	612.464	0	1.32312	0	2.10755	FALSE	FALSE
GRIA3	609.836	0	1.29287	0	2.43658	FALSE	FALSE
GAP43	608.193	0	0.850986	0	1.46655	FALSE	FALSE
MTA3	604.709	0	0.78677	0	1.30976	FALSE	FALSE
EPB41L2	604.203	0	1.13274	0	1.30884	FALSE	FALSE
CAV2	603.757	0	0.143689	0	0.168749	FALSE	FALSE
CCNYL1	601.6	0	0.379429	0	0.506214	FALSE	FALSE
TRIM17	598.812	0	0.115823	0	0.155886	FALSE	FALSE
SYT7	598.386	0	0.570848	0	1.10908	FALSE	FALSE
ASB2	597.963	0	0.114629	0	0.141905	FALSE	FALSE
AKAP5	597.129	0	0.189983	0	0.26424	FALSE	FALSE
ROS1	596.045	0	0.0843071	0	0.0943773	FALSE	FALSE
BDNF	595.54	0	0.177463	0	0.269371	FALSE	FALSE
RNF175	584.984	0	0.570626	0	1.12539	FALSE	FALSE
DNAH7	580.756	0	0.548166	0	1.06396	FALSE	FALSE
ADAMTS8	577.015	0	0.189945	0	0.285452	FALSE	FALSE
CFAP52	573.011	0	0.159521	0	0.224881	FALSE	FALSE
KCNMB2	569.535	0	0.104615	0	0.13402	FALSE	FALSE
FHOD3	569.321	0	0.786547	0	1.61862	FALSE	FALSE
GLB1L3	567.841	0	0.335232	0	0.585429	FALSE	FALSE
ZNF391	563.954	0	0.175165	0	0.261366	FALSE	FALSE
CTDSPL	562.611	0	0.912543	0	1.8559	FALSE	FALSE
COL4A2	560.863	0	0.285111	0	0.511364	FALSE	FALSE
LMO3	559.654	0	0.819717	0	1.69338	FALSE	FALSE
KCNB1	556.693	0	0.900746	0	1.99767	FALSE	FALSE
ATP4A	552.502	0	0.0556156	0	0.0618645	FALSE	FALSE
PKDCC	552.28	0	0.256731	0	0.397726	FALSE	FALSE
KLHL2	548.971	0	0.685435	0	1.10019	FALSE	FALSE
AGBL1	547.28	0	0.222312	0	0.373005	FALSE	FALSE
GRHL1	547.207	0	0.169634	0	0.257412	FALSE	FALSE
SLC16A10	546.745	0	0.386772	0	0.720836	FALSE	FALSE
RSPH3	543.631	0	0.401847	0	0.706668	FALSE	FALSE
KCNAB2	540.002	0	0.557538	0	1.07528	FALSE	FALSE
VWA5B2	539.803	0	0.305154	0	0.524213	FALSE	FALSE
SLC35F3	535.464	0	1.1756	0	2.45866	FALSE	FALSE
FBLN7	534.458	0	0.209792	0	0.345936	FALSE	FALSE
TAF7L	531.072	0	0.0828921	0	0.103234	FALSE	FALSE
SLC25A21	530.435	0	0.187601	0	0.282505	FALSE	FALSE
MPP6	530.29	0	0.600783	0	1.25017	FALSE	FALSE
PPM1L	529.375	0	1.1058	0	2.15875	FALSE	FALSE
ADAM23	525.933	0	1.10113	0	2.19712	FALSE	FALSE
NPY1R	525.746	0	0.348797	0	0.692261	FALSE	FALSE
LIPC	525.657	0	0.091403	0	0.122133	FALSE	FALSE
TTC8	524.44	0	0.441628	0	0.799607	FALSE	FALSE
SIDT1	522.1	0	0.614442	0	1.26768	FALSE	FALSE
ARHGEF3	519.837	0	0.794284	0	1.3148	FALSE	FALSE
CNST	519.837	0	0.508551	0	0.811094	FALSE	FALSE
CCDC178	517.79	0	0.138459	0	0.20338	FALSE	FALSE
NOXA1	516.124	0	0.30988	0	0.516561	FALSE	FALSE
RSPH1	514.43	0	0.153207	0	0.23043	FALSE	FALSE
CDH13	513.836	0	1.00938	0	1.75328	FALSE	FALSE
SPATS2	512.565	0	0.714452	0	1.34255	FALSE	FALSE
CFAP74	512.077	0	0.200562	0	0.31859	FALSE	FALSE
SLC8A2	507.08	0	0.407766	0	0.765771	FALSE	FALSE
RNF165	503.595	0	0.436244	0	0.870313	FALSE	FALSE
SLC2A13	503.3	0	1.20319	0	2.56014	FALSE	FALSE
PDE1B	502.353	0	0.261544	0	0.445968	FALSE	FALSE
NR3C2	501.543	0	1.0338	0	1.83281	FALSE	FALSE
GPR55	500.486	0	0.0735339	0	0.0877853	FALSE	FALSE
RPS6KC1	499.499	0	1.01334	0	1.60132	FALSE	FALSE
KCNG1	499.398	0	0.116623	0	0.154562	FALSE	FALSE
RALYL	498.468	0	1.85098	0	3.50165	FALSE	FALSE
C2CD4C	497.039	0	0.126774	0	0.177436	FALSE	FALSE
DTWD2	496.859	0	0.429123	0	0.663295	FALSE	FALSE
RIN1	496.467	0	0.124436	0	0.167561	FALSE	FALSE
RIMBP2	493.537	0	0.769709	0	1.69346	FALSE	FALSE
PPP2R2C	492.061	0	0.967619	0	1.77088	FALSE	FALSE
CKMT2	490.583	0	0.162647	0	0.242679	FALSE	FALSE
PXYLP1	489.991	0	0.397997	0	0.69622	FALSE	FALSE
AACS	488.156	0	0.512464	0	0.91046	FALSE	FALSE
ARPP21	487.315	0	1.33785	0	2.43967	FALSE	FALSE
PDK3	487.119	0	0.492162	0	0.93797	FALSE	FALSE
DNAH9	486.424	0	0.269279	0	0.4426	FALSE	FALSE
IGSF10	486.351	0	0.143659	0	0.211181	FALSE	FALSE
PRKCI	485.448	0	0.517757	0	0.866319	FALSE	FALSE
LONRF2	483.792	0	0.770943	0	1.45851	FALSE	FALSE
KCNV1	481.791	0	0.22864	0	0.359447	FALSE	FALSE
MTMR12	479.316	0	0.486281	0	0.813035	FALSE	FALSE
ARNTL2	476.969	0	0.398059	0	0.800661	FALSE	FALSE
CDON	476.733	0	0.422835	0	0.788298	FALSE	FALSE
TMEM44	476.125	0	0.179636	0	0.275058	FALSE	FALSE
PPP1R14C	475.812	0	0.30849	0	0.549746	FALSE	FALSE
NELL1	474.637	0	0.982907	0	2.12509	FALSE	FALSE
GML	474.597	0	0.0595176	0	0.0664337	FALSE	FALSE
DCDC1	473.964	0	0.229017	0	0.376078	FALSE	FALSE
JAG1	470.619	0	0.116389	0	0.183862	FALSE	FALSE
RTN4RL2	469.565	0	0.197359	0	0.302555	FALSE	FALSE
TIMP3	469.072	0	0.313782	0	0.593232	FALSE	FALSE
C12orf40	467.472	0	0.222957	0	0.375713	FALSE	FALSE
ATP6V1H	467.188	0	0.787227	0	1.37545	FALSE	FALSE
CFAP46	466.7	0	0.373491	0	0.716637	FALSE	FALSE
RFX8	465.413	0	0.196645	0	0.289697	FALSE	FALSE
KIAA1217	465.155	0	0.905422	0	2.10471	FALSE	FALSE
TUNAR	464.213	0	0.100704	0	0.132495	FALSE	FALSE
NEURL1	464.103	0	0.443739	0	0.889606	FALSE	FALSE
INKA2	463.994	0	0.17277	0	0.259897	FALSE	FALSE
UPP2	462.133	0	0.550426	0	1.15934	FALSE	FALSE
PHYHIP	461.731	0	0.550829	0	0.963582	FALSE	FALSE
RERGL	461.404	0	0.0842765	0	0.097509	FALSE	FALSE
PTPN14	459.632	0	0.325526	0	0.626265	FALSE	FALSE
C11orf80	459.049	0	0.649569	0	1.35681	FALSE	FALSE
CACNA1B	458.585	0	1.30768	0	3.01082	FALSE	FALSE
PRELID2	456.932	0	0.440322	0	0.947721	FALSE	FALSE
BTNL9	456.308	0	0.127778	0	0.171862	FALSE	FALSE
C4orf50	456.252	0	0.341884	0	0.642656	FALSE	FALSE
NPHP1	456.069	0	0.294676	0	0.48672	FALSE	FALSE
PPFIBP1	455.143	0	0.785949	0	1.75931	FALSE	FALSE
CFAP97D2	454.049	0	0.0690068	0	0.0817482	FALSE	FALSE
ADAM29	453.926	0	0.0921275	0	0.12	FALSE	FALSE
LRRC6	452.691	0	0.475815	0	0.989294	FALSE	FALSE
SSX2IP	451.701	0	0.601347	0	1.12969	FALSE	FALSE
SPRY1	450.654	0	0.0959765	0	0.126424	FALSE	FALSE
RPGRIP1L	450.466	0	0.371406	0	0.66957	FALSE	FALSE
AQP9	449.772	0	0.0638517	0	0.0770819	FALSE	FALSE
NEDD4L	448.395	0	0.959543	0	1.88203	FALSE	FALSE
C4orf47	447.447	0	0.274016	0	0.459637	FALSE	FALSE
EGR3	444.632	0	0.134278	0	0.194481	FALSE	FALSE
SLITRK5	443.826	0	0.509131	0	0.949631	FALSE	FALSE
MEIS3	443.755	0	0.3419	0	0.713981	FALSE	FALSE
DPYS	443.452	0	0.18318	0	0.290745	FALSE	FALSE
HAPLN4	443.303	0	0.166495	0	0.238447	FALSE	FALSE
CA11	440.396	0	0.403366	0	0.700013	FALSE	FALSE
OBSCN	435.329	0	0.121757	0	0.178505	FALSE	FALSE
MAST3	434.118	0	0.519404	0	1.05207	FALSE	FALSE
NDFIP2	432.764	0	0.617527	0	1.13558	FALSE	FALSE
CCDC192	431.797	0	0.147274	0	0.216299	FALSE	FALSE
TNFRSF11A	431.256	0	0.117836	0	0.170857	FALSE	FALSE
DCDC2	431.019	0	0.142929	0	0.238338	FALSE	FALSE
NLK	426.905	0	1.12146	0	1.91726	FALSE	FALSE
TRPC5	426.17	0	0.418616	0	0.818338	FALSE	FALSE
LRRN1	425.733	0	0.409836	0	0.779411	FALSE	FALSE
ZRANB3	425.366	0	0.627411	0	0.891515	FALSE	FALSE
SKAP2	422.012	0	0.447681	0	0.785037	FALSE	FALSE
NELFA	421.413	0	0.5212	0	0.880621	FALSE	FALSE
THSD4	420.491	0	0.231104	0	0.338037	FALSE	FALSE
OPRD1	418.326	0	0.281509	0	0.527107	FALSE	FALSE
ZNF365	417.346	0	0.722683	0	1.39189	FALSE	FALSE
WNT10B	416.969	0	0.142147	0	0.215073	FALSE	FALSE
CDKL1	416.137	0	0.553576	0	0.620207	FALSE	FALSE
B4GALNT3	410.186	0	0.306456	0	0.566874	FALSE	FALSE
GYPB	409.362	0	0.0601448	0	0.0717722	FALSE	FALSE
SYTL2	407.012	0	0.577743	0	0.870414	FALSE	FALSE
SCAI	406.287	0	0.907033	0	1.77463	FALSE	FALSE
GABRA4	404.679	0	0.565247	0	1.19026	FALSE	FALSE
C1orf115	402.913	0	0.2201	0	0.35811	FALSE	FALSE
COL10A1	402.681	0	0.129403	0	0.19289	FALSE	FALSE
SRRM3	402.053	0	0.851568	0	1.95458	FALSE	FALSE
SLC17A6	400.943	0	0.107355	0	0.13927	FALSE	FALSE
SHISA9	400.811	0	1.03296	0	2.51999	FALSE	FALSE
SEMA4F	400.54	0	0.237565	0	0.408444	FALSE	FALSE
ZDHHC23	399.937	0	0.213463	0	0.359383	FALSE	FALSE
DNAH5	399.214	0	0.126764	0	0.193886	FALSE	FALSE
EML6	399.084	0	0.986852	0	2.1935	FALSE	FALSE
GRM2	399.056	0	0.134106	0	0.201962	FALSE	FALSE
PRSS12	396.928	0	0.15562	0	0.252058	FALSE	FALSE
RFX2	395.055	0	0.252929	0	0.410424	FALSE	FALSE
TMEM232	393.983	0	0.981136	0	2.01073	FALSE	FALSE
WDR17	391.573	0	0.807737	0	1.59454	FALSE	FALSE
MYH10	391.531	0	0.860499	0	1.82388	FALSE	FALSE
MIS18BP1	391.15	0	0.250176	0	0.424583	FALSE	FALSE
KCNQ5	390.051	0	1.83286	0	3.68581	FALSE	FALSE
KALRN	390.045	0	1.72721	0	3.6612	FALSE	FALSE
RGS22	388.874	0	0.102614	0	0.154546	FALSE	FALSE
NME7	385.363	0	0.656846	0	1.1606	FALSE	FALSE
CD53	384.587	0	0.111413	0	0.182051	FALSE	FALSE
SYNGAP1	381.332	0	0.384066	0	0.726612	FALSE	FALSE
KCNN3	379.976	0	0.352027	0	0.690185	FALSE	FALSE
KLHL25	379.714	0	0.15982	0	0.250008	FALSE	FALSE
KLF8	379.583	0	0.118158	0	0.175536	FALSE	FALSE
CHST1	379.511	0	0.293262	0	0.46966	FALSE	FALSE
PNCK	378.983	0	0.344147	0	0.539783	FALSE	FALSE
SOWAHA	378.186	0	0.0992791	0	0.146872	FALSE	FALSE
WNT3	375.372	0	0.140883	0	0.221764	FALSE	FALSE
ARHGEF28	374.492	0	0.390254	0	0.757124	FALSE	FALSE
SHANK2	373.274	0	0.908567	0	2.07517	FALSE	FALSE
POU2F2	372.43	0	0.335904	0	0.672073	FALSE	FALSE
DAW1	372.167	0	0.0788669	0	0.105715	FALSE	FALSE
RAP2B	370.991	0	0.116728	0	0.171764	FALSE	FALSE
ATRNL1	370.696	0	1.81554	0	3.52578	FALSE	FALSE
RIMS3	370.157	0	0.367428	0	0.699478	FALSE	FALSE
CNTN4	369.076	0	1.30932	0	2.94774	FALSE	FALSE
CACNA1C	369.007	0	1.44472	0	3.4234	FALSE	FALSE
PNLDC1	366.299	0	0.0772494	0	0.0907163	FALSE	FALSE
GAS2	364.767	0	0.473075	0	0.757388	FALSE	FALSE
PLCB4	364.496	0	0.472038	0	1.03608	FALSE	FALSE
TMEM67	363.686	0	0.351838	0	0.678063	FALSE	FALSE
IQCA1	363.27	0	0.387375	0	0.784365	FALSE	FALSE
NRP1	362.842	0	0.3758	0	0.69325	FALSE	FALSE
DOC2A	362.643	0	0.307887	0	0.540708	FALSE	FALSE
MTHFD1	362.579	0	0.230428	0	0.340363	FALSE	FALSE
LRRC57	362.511	0	0.161642	0	0.234289	FALSE	FALSE
SCN3B	362.199	0	0.522074	0	1.05101	FALSE	FALSE
LRRTM4	361.981	0	2.19056	0	3.79011	FALSE	FALSE
GPR22	359.7	0	0.248095	0	0.422962	FALSE	FALSE
TMEM64	359.223	0	0.358905	0	0.651943	FALSE	FALSE
B9D1	359.172	0	0.206218	0	0.318124	FALSE	FALSE
MYSM1	358.887	0	0.537369	0	0.726439	FALSE	FALSE
CROT	357.812	0	0.200029	0	0.253061	FALSE	FALSE
ST8SIA3	356.544	0	0.438722	0	0.873042	FALSE	FALSE
GSG1L	356.329	0	0.248159	0	0.538274	FALSE	FALSE
RAB7B	352.227	0	0.0477032	0	0.0555133	FALSE	FALSE
RHPN1	351.216	0	0.247743	0	0.425661	FALSE	FALSE
SLC37A1	350.11	0	0.239251	0	0.475601	FALSE	FALSE
LRRC28	349.534	0	0.653999	0	1.19999	FALSE	FALSE
TYRO3	349.202	0	0.391052	0	0.808931	FALSE	FALSE
CABCOCO1	348.809	0	0.176174	0	0.305872	FALSE	FALSE
CHD5	347.896	0	0.686982	0	1.55188	FALSE	FALSE
WTIP	346.501	0	0.103828	0	0.15257	FALSE	FALSE
CALB1	342.172	0	0.0979803	0	0.127709	FALSE	FALSE
C1QL3	341.873	0	0.0876524	0	0.128634	FALSE	FALSE
DUSP14	341.319	0	0.121165	0	0.177856	FALSE	FALSE
IGSF21	341.305	0	0.525069	0	1.10991	FALSE	FALSE
PPIL6	340.915	0	0.199141	0	0.312671	FALSE	FALSE
PTPRB	340.477	0	0.359567	0	0.794897	FALSE	FALSE
NPHP4	337.695	0	0.350259	0	0.61369	FALSE	FALSE
ADCY9	337.349	0	0.659133	0	1.32344	FALSE	FALSE
C6orf141	337.155	0	0.0341494	0	0.0361885	FALSE	FALSE
AMPH	335.533	0	0.853652	0	1.93042	FALSE	FALSE
PLK5	334.794	0	0.101212	0	0.149341	FALSE	FALSE
TMEM132B	334.076	0	1.25897	0	2.93021	FALSE	FALSE
MAPK11	333.622	0	0.231944	0	0.427087	FALSE	FALSE
CCNO	333.571	0	0.0637213	0	0.0784054	FALSE	FALSE
SESN1	332.81	0	0.69558	0	1.06571	FALSE	FALSE
AC008397.2	331.594	0	0.0512909	0	0.0615186	FALSE	FALSE
CARMIL1	328.573	0	0.880072	0	1.98285	FALSE	FALSE
KCNK13	328.464	0	0.100374	0	0.17297	FALSE	FALSE
MTCL1	328.226	0	0.533763	0	1.08389	FALSE	FALSE
GPR83	326.593	0	0.0629043	0	0.079151	FALSE	FALSE
PARP8	326.291	0	0.759249	0	1.707	FALSE	FALSE
GPX3	323.764	0	0.0921646	0	0.110627	FALSE	FALSE
FBXO32	323.722	0	0.43408	0	0.783786	FALSE	FALSE
AGRN	323.251	0	0.281904	0	0.433924	FALSE	FALSE
MSRA	322.28	0	1.29932	0	2.92662	FALSE	FALSE
NRGN	321.755	0	0.980919	0	1.48024	FALSE	FALSE
ANKMY2	321.648	0	0.353062	0	0.638619	FALSE	FALSE
ZBTB18	319.769	0	0.351861	0	0.571086	FALSE	FALSE
TUB	319.214	0	0.273003	0	0.549405	FALSE	FALSE
CAMK1D	318.965	0	1.24747	0	2.93126	FALSE	FALSE
PAK6	316.951	0	0.0985943	0	0.145777	FALSE	FALSE
ARMC3	316.811	0	0.103675	0	0.161942	FALSE	FALSE
GYPE	314.853	0	0.0618534	0	0.0822155	FALSE	FALSE
ATP2B1	314.389	0	1.23105	0	2.24562	FALSE	FALSE
TMTC1	313.487	0	0.589675	0	1.2523	FALSE	FALSE
AP1S3	312.245	0	0.194456	0	0.326608	FALSE	FALSE
ADRB1	311.729	0	0.134645	0	0.219025	FALSE	FALSE
EFNA5	311.61	0	1.27097	0	2.91701	FALSE	FALSE
STX16-NPEPL1	310.419	0	0.143448	0	0.236951	FALSE	FALSE
RMDN2	310.221	0	0.261419	0	0.506439	FALSE	FALSE
MS4A8	309.789	0	0.0297784	0	0.0311196	FALSE	FALSE
NRG4	307.715	0	0.251796	0	0.460246	FALSE	FALSE
ERICH3	307.533	0	0.371288	0	0.761602	FALSE	FALSE
SLC41A2	307.513	0	0.549595	0	1.19287	FALSE	FALSE
ZNF273	307.422	0	0.345597	0	0.682638	FALSE	FALSE
CCDC102B	306.919	0	0.385597	0	0.589067	FALSE	FALSE
GGT2	305.646	0	0.0589997	0	0.0762438	FALSE	FALSE
DNAAF4	305.273	0	0.248237	0	0.491892	FALSE	FALSE
CA7	304.846	0	0.118688	0	0.191279	FALSE	FALSE
ANKRD42	304.002	0	0.244249	0	0.455529	FALSE	FALSE
CELF5	303.599	0	0.693565	0	1.60684	FALSE	FALSE
VIPR1	303.544	0	0.239548	0	0.45283	FALSE	FALSE
FGFR1OP2	300.482	0	0.462843	0	0.779147	FALSE	FALSE
ZC3H8	299.991	0	0.408213	0	0.623142	FALSE	FALSE
RASGEF1A	297.854	0	0.242541	0	0.469524	FALSE	FALSE
PIP4K2C	296.876	0	0.243882	0	0.377673	FALSE	FALSE
AP1G2	296.112	0	0.271185	0	0.510651	FALSE	FALSE
GABBR2	295.291	0	1.16775	0	2.72629	FALSE	FALSE
CFAP69	294.084	0	0.321097	0	0.621036	FALSE	FALSE
JAKMIP1	292.721	0	0.528043	0	1.17687	FALSE	FALSE
CACNB3	292.72	0	0.17116	0	0.302882	FALSE	FALSE
GRIN2B	292.635	0	1.26043	0	3.01269	FALSE	FALSE
SPATA6L	292.186	0	0.300663	0	0.591801	FALSE	FALSE
NOL4	291.592	0	0.84468	0	1.927	FALSE	FALSE
MCTP1	290.653	0	1.03199	0	2.41091	FALSE	FALSE
FBXO33	290.585	0	0.439999	0	0.746415	FALSE	FALSE
GFOD1	289.965	0	0.733151	0	1.488	FALSE	FALSE
SLC1A1	287.528	0	0.38598	0	0.799568	FALSE	FALSE
GATB	287.489	0	0.274598	0	0.41822	FALSE	FALSE
ROCK2	286.859	0	0.88622	0	1.69967	FALSE	FALSE
ARNTL	286.661	0	0.417787	0	0.827285	FALSE	FALSE
POU3F1	285.943	0	0.0542162	0	0.0634683	FALSE	FALSE
AFAP1L1	283.26	0	0.0674498	0	0.0922671	FALSE	FALSE
ASGR2	283.14	0	0.0351844	0	0.038123	FALSE	FALSE
HLF	283.115	0	0.425931	0	0.874764	FALSE	FALSE
ARMC2	282.628	0	0.493757	0	1.01702	FALSE	FALSE
TNR	280.796	0	0.928969	0	2.21168	FALSE	FALSE
FYB2	279.075	0	0.0551621	0	0.0684516	FALSE	FALSE
CREG2	278.593	0	0.575802	0	0.964931	FALSE	FALSE
KCNS1	278.249	0	0.0791396	0	0.101477	FALSE	FALSE
CCDC30	277.875	0	0.594682	0	1.10723	FALSE	FALSE
GRASP	277.612	0	0.182969	0	0.321957	FALSE	FALSE
CHL1	277.317	0	1.07348	0	2.35506	FALSE	FALSE
SYT16	276.356	0	0.922531	0	2.14164	FALSE	FALSE
TINAG	276.204	0	0.0551241	0	0.0761294	FALSE	FALSE
PTPRN2	275.85	0	1.23945	0	3.01666	FALSE	FALSE
SCN8A	275.034	0	0.983913	0	2.22886	FALSE	FALSE
MOK	273.99	0	0.422919	0	0.873149	FALSE	FALSE
KCNIP4	273.433	0	2.58798	0	4.11098	FALSE	FALSE
C2CD2	273.337	0	0.265244	0	0.447905	FALSE	FALSE
GRIN2A	273.055	0	1.43424	0	2.9514	FALSE	FALSE
C16orf87	272.514	0	0.24342	0	0.419352	FALSE	FALSE
NME5	271.585	0	0.422668	0	0.890187	FALSE	FALSE
NNAT	269.916	0	0.181177	0	0.305539	FALSE	FALSE
FBXW7	269.384	0	1.05689	0	1.85567	FALSE	FALSE
GPR26	268.849	0	0.0577739	0	0.081147	FALSE	FALSE
NBN	267.823	0	0.300344	0	0.422603	FALSE	FALSE
PNMA3	267.369	0	0.323635	0	0.637213	FALSE	FALSE
NOS2	266.812	0	0.0694835	0	0.0903111	FALSE	FALSE
DACH2	266.327	0	0.200259	0	0.365175	FALSE	FALSE
IGSF3	265.53	0	0.161451	0	0.296769	FALSE	FALSE
KIAA0825	264.692	0	0.764854	0	1.56491	FALSE	FALSE
FAM162B	263.599	0	0.160317	0	0.262697	FALSE	FALSE
FAM169B	263.255	0	0.0737415	0	0.109512	FALSE	FALSE
COL4A1	262.89	0	0.145296	0	0.266201	FALSE	FALSE
CACNA2D1	262.849	0	1.25776	0	3.1396	FALSE	FALSE
LRRC53	262.669	0	0.0505359	0	0.0656319	FALSE	FALSE
RAP2A	261.791	0	0.454203	0	0.782633	FALSE	FALSE
FXYD7	261.012	0	0.330507	0	0.63379	FALSE	FALSE
EMX1	260.44	0	0.141609	0	0.241736	FALSE	FALSE
CLDN16	260.138	0	0.128808	0	0.218911	FALSE	FALSE
ZSCAN31	259.778	0	0.195783	0	0.362087	FALSE	FALSE
ILDR2	259.453	0	0.370371	0	0.776685	FALSE	FALSE
BRINP1	259.344	0	0.852813	0	2.00703	FALSE	FALSE
ABCC8	259.185	0	0.388966	0	0.847761	FALSE	FALSE
EFCC1	258.395	0	0.0331547	0	0.0382386	FALSE	FALSE
SLC2A12	255.525	0	0.12901	0	0.224101	FALSE	FALSE
POLQ	255.482	0	0.10796	0	0.180105	FALSE	FALSE
NLN	254.066	0	0.397715	0	0.667134	FALSE	FALSE
SYNPO2	253.454	0	0.526296	0	1.17696	FALSE	FALSE
PRKAG2	253.043	0	0.781624	0	1.84136	FALSE	FALSE
KHDRBS2	252.73	0	1.53605	0	3.19628	FALSE	FALSE
LRRC9	251.394	0	0.22639	0	0.41573	FALSE	FALSE
FOSL2	249.902	0	0.125904	0	0.204479	FALSE	FALSE
DCLK1	249.827	0	1.43467	0	3.22559	FALSE	FALSE
CHN1	248.919	0	1.24065	0	2.13899	FALSE	FALSE
AJAP1	248.586	0	0.462803	0	0.898175	FALSE	FALSE
GABRA6	248.355	0	0.17386	0	0.327071	FALSE	FALSE
PTGDR	248.075	0	0.0341838	0	0.0421739	FALSE	FALSE
FRY	247.678	0	0.986726	0	1.9804	FALSE	FALSE
SPECC1	246.404	0	0.699891	0	1.06662	FALSE	FALSE
FBXO16	246.004	0	0.432824	0	0.981988	FALSE	FALSE
GRIK5	244.903	0	0.373509	0	0.826405	FALSE	FALSE
GSDMB	244.638	0	0.193561	0	0.324598	FALSE	FALSE
BATF3	244.338	0	0.0578128	0	0.0749426	FALSE	FALSE
KCNS2	243.8	0	0.0787371	0	0.121241	FALSE	FALSE
PLEKHA6	243.563	0	0.646796	0	1.39543	FALSE	FALSE
P3H2	243.043	0	0.377253	0	0.744737	FALSE	FALSE
GAREM1	241.778	0	0.6456	0	1.27829	FALSE	FALSE
CMTM4	241.519	0	0.450244	0	0.678242	FALSE	FALSE
ARPP19	241.515	0	0.555887	0	0.813458	FALSE	FALSE
BTBD9	241.444	0	1.09741	0	1.83749	FALSE	FALSE
MUC19	241.01	0	0.0309483	0	0.036687	FALSE	FALSE
PADI4	240.948	0	0.0461106	0	0.0559169	FALSE	FALSE
RAD51AP2	240.606	0	0.0685657	0	0.0952467	FALSE	FALSE
SDR16C5	240.595	0	0.0690842	0	0.0944963	FALSE	FALSE
PUS1	239.044	0	0.164306	0	0.244003	FALSE	FALSE
AC005670.2	238.199	0	0.315261	0	0.564693	FALSE	FALSE
YPEL1	238.195	0	0.267803	0	0.506936	FALSE	FALSE
PAK3	238.022	0	1.02444	0	2.38221	FALSE	FALSE
TRIM11	237.712	0	0.12727	0	0.204316	FALSE	FALSE
TNNT2	237.616	0	0.165961	0	0.264771	FALSE	FALSE
DDAH1	237.391	0	0.560643	0	1.26162	FALSE	FALSE
WWC1	237.376	0	0.368174	0	0.811381	FALSE	FALSE
GALNT17	236.94	0	1.16602	0	2.83752	FALSE	FALSE
NPAS2	235.988	0	0.675744	0	1.6138	FALSE	FALSE
FAM110C	235.95	0	0.0555044	0	0.0759433	FALSE	FALSE
ZDBF2	235.351	0	0.399284	0	0.851927	FALSE	FALSE
PRTN3	234.598	0	0.0331437	0	0.0378605	FALSE	FALSE
SLC4A10	233.646	0	1.25414	0	2.81104	FALSE	FALSE
TTN	233.362	0	0.213771	0	0.401324	FALSE	FALSE
AL136531.2	232.473	0	0.229439	0	0.380047	FALSE	FALSE
XYLT1	232.033	0	0.795945	0	1.55738	FALSE	FALSE
C1QL2	231.957	0	0.0556835	0	0.0811573	FALSE	FALSE
FTCD	228.778	0	0.154406	0	0.264721	FALSE	FALSE
CCDC3	228.297	0	0.629668	0	1.34835	FALSE	FALSE
AC022414.1	227.643	0	0.0892789	0	0.15146	FALSE	FALSE
KDM1B	225.66	0	0.210747	0	0.243848	FALSE	FALSE
OR14I1	225.381	0	0.0518183	0	0.0741226	FALSE	FALSE
SLC4A4	225.318	0	0.426534	0	0.965024	FALSE	FALSE
PRKCG	225.309	0	0.249703	0	0.496089	FALSE	FALSE
TMEM158	223.646	0	0.107209	0	0.160189	FALSE	FALSE
ADGRB2	223.21	0	0.342813	0	0.586643	FALSE	FALSE
CD276	221.616	0	0.214508	0	0.430618	FALSE	FALSE
KIAA1522	220.918	0	0.133165	0	0.235103	FALSE	FALSE
DDN	220.794	0	0.115702	0	0.194879	FALSE	FALSE
RCN1	220.593	0	0.0779686	0	0.109302	FALSE	FALSE
SPTBN2	220.487	0	0.2409	0	0.461924	FALSE	FALSE
LMO7	220.438	0	0.554299	0	1.07761	FALSE	FALSE
GLCE	219.19	0	0.361201	0	0.749951	FALSE	FALSE
MCCC2	217.984	0	0.25683	0	0.349882	FALSE	FALSE
ICA1	217.708	0	0.639518	0	1.51273	FALSE	FALSE
PCDH19	216.447	0	0.287339	0	0.589079	FALSE	FALSE
ALOX15B	215.622	0	0.0321704	0	0.0372393	FALSE	FALSE
CCDC24	214.418	0	0.204116	0	0.381569	FALSE	FALSE
CCDC34	214.288	0	0.162433	0	0.293113	FALSE	FALSE
PPARGC1A	214.209	0	0.4124	0	0.905252	FALSE	FALSE
CEBPD	214.033	0	0.163028	0	0.300962	FALSE	FALSE
RNF103-CHMP3	213.795	0	0.194255	0	0.359084	FALSE	FALSE
KIAA0753	213.791	0	0.304373	0	0.580702	FALSE	FALSE
EML5	213.595	0	0.478014	0	0.919241	FALSE	FALSE
MATN4	212.339	0	0.042875	0	0.0531296	FALSE	FALSE
C4orf54	211.466	0	0.0333373	0	0.0435891	FALSE	FALSE
TANC2	210.549	0	1.21783	0	2.08864	FALSE	FALSE
GOLT1B	210.155	0	0.341133	0	0.590629	FALSE	FALSE
TPGS2	209.853	0	0.289888	0	0.430948	FALSE	FALSE
LZTFL1	209.849	0	0.195707	0	0.288345	FALSE	FALSE
VWDE	209.833	0	0.079632	0	0.132677	FALSE	FALSE
SLC30A3	208.994	0	0.20319	0	0.362517	FALSE	FALSE
MINDY3	208.933	0	0.447064	0	0.748848	FALSE	FALSE
RGPD8	207.915	0	0.118162	0	0.16802	FALSE	FALSE
OLFM1	206.68	0	0.665181	0	1.2548	FALSE	FALSE
PACSIN1	206.341	0	0.434402	0	0.958121	FALSE	FALSE
ANKRD30A	206.299	0	0.0567997	0	0.0730482	FALSE	FALSE
UNC13C	205.94	0	0.496692	0	1.24161	FALSE	FALSE
PLXNA1	204.677	0	0.23366	0	0.450992	FALSE	FALSE
KIF9	203.925	0	0.163479	0	0.301002	FALSE	FALSE
LGI4	203.241	0	0.300465	0	0.657494	FALSE	FALSE
KCNH7	202.332	0	1.03454	0	2.31944	FALSE	FALSE
KCNV2	201.596	0	0.047839	0	0.0641285	FALSE	FALSE
ETS2	201.278	0	0.260797	0	0.47939	FALSE	FALSE
HSPA12A	201.264	0	0.888663	0	1.62317	FALSE	FALSE
LRRC10B	201.262	0	0.0390312	0	0.0497457	FALSE	FALSE
PAK1	200.681	0	0.787116	0	1.41888	FALSE	FALSE
FILIP1L	199.996	0	0.267552	0	0.452985	FALSE	FALSE
ATP7B	199.81	0	0.167794	0	0.285988	FALSE	FALSE
TMEM38A	199.658	0	0.357007	0	0.73625	FALSE	FALSE
FOCAD	199.525	0	1.06163	0	2.23731	FALSE	FALSE
WNT2	199.196	0	0.0368495	0	0.0427736	FALSE	FALSE
TLN2	199.189	0	0.824878	0	1.56953	FALSE	FALSE
SLC26A8	199.021	0	0.154259	0	0.296347	FALSE	FALSE
DDRGK1	198.359	0	0.259224	0	0.283572	FALSE	FALSE
SSBP4	198.311	0	0.335642	0	0.662713	FALSE	FALSE
RAD9A	198.146	0	0.530847	0	1.13157	FALSE	FALSE
STEAP1	197.675	0	0.0521771	0	0.0692623	FALSE	FALSE
SLC39A10	196.544	0	0.657635	0	1.21597	FALSE	FALSE
FZD3	196.127	0	0.584718	0	1.26835	FALSE	FALSE
CCDC85A	194.777	0	0.661673	0	1.67326	FALSE	FALSE
AIFM2	194.311	0	0.130597	0	0.205822	FALSE	FALSE
CEP112	194.192	0	0.600719	0	1.46612	FALSE	FALSE
STXBP6	193.835	0	0.444966	0	1.1499	FALSE	FALSE
DDX10	193.834	0	0.472394	0	0.786163	FALSE	FALSE
DUSP19	193.553	0	0.105426	0	0.176093	FALSE	FALSE
RPRML	193.464	0	0.144099	0	0.26786	FALSE	FALSE
MALT1	193.224	0	0.357234	0	0.701818	FALSE	FALSE
ZFAT	192.97	0	0.222095	0	0.383879	FALSE	FALSE
CCDC175	190.714	0	0.187927	0	0.335569	FALSE	FALSE
IFT57	190.622	0	0.256004	0	0.443589	FALSE	FALSE
IL1RL2	190.195	0	0.0933724	0	0.155766	FALSE	FALSE
SHANK3	189.493	0	0.26419	0	0.481338	FALSE	FALSE
CAT	188.162	0	0.134421	0	0.270819	FALSE	FALSE
RASL10A	187.239	0	0.161512	0	0.300585	FALSE	FALSE
HYDIN	186.994	0	0.682678	0	1.18418	FALSE	FALSE
CDC6	186.787	0	0.0418716	0	0.0547192	FALSE	FALSE
SCML4	186.344	0	0.0431277	0	0.0694476	FALSE	FALSE
ITGA3	186.253	0	0.238412	0	0.507705	FALSE	FALSE
CD200R1	184.712	0	0.0617554	0	0.0909728	FALSE	FALSE
COL27A1	184.604	0	0.119971	0	0.22954	FALSE	FALSE
ANTXR2	184.344	0	0.14111	0	0.251133	FALSE	FALSE
YJEFN3	184.198	0	0.193149	0	0.277653	FALSE	FALSE
DNAAF5	184.021	0	0.182571	0	0.297571	FALSE	FALSE
GOLGA8A	183.639	0	0.514713	0	1.02447	FALSE	FALSE
MEST	183.268	0	0.26705	0	0.527437	FALSE	FALSE
KIF24	183.222	0	0.0607344	0	0.0872826	FALSE	FALSE
TMEM120B	183.133	0	0.322396	0	0.641719	FALSE	FALSE
HOOK1	183.129	0	0.29537	0	0.622044	FALSE	FALSE
PRSS23	182.417	0	0.189193	0	0.390556	FALSE	FALSE
CHRDL1	182.307	0	0.088789	0	0.15208	FALSE	FALSE
USP28	181.154	0	0.359059	0	0.64697	FALSE	FALSE
DENND6B	180.405	0	0.259867	0	0.544391	FALSE	FALSE
RAD18	179.048	0	0.330679	0	0.607869	FALSE	FALSE
DNAAF1	178.284	0	0.108504	0	0.197992	FALSE	FALSE
INHBA	178.277	0	0.0460708	0	0.0613633	FALSE	FALSE
ZNF469	177.883	0	0.0362715	0	0.0477502	FALSE	FALSE
ACTR3B	177.485	0	0.417536	0	0.798183	FALSE	FALSE
PAQR3	177.21	0	0.304858	0	0.526918	FALSE	FALSE
STUM	176.895	0	0.143194	0	0.333529	FALSE	FALSE
OLFM4	176.666	0	0.0244348	0	0.0268056	FALSE	FALSE
EME2	176.61	0	0.149924	0	0.254628	FALSE	FALSE
HABP2	176.345	0	0.0331868	0	0.0448347	FALSE	FALSE
TNFSF13B	176.124	0	0.227556	0	0.418208	FALSE	FALSE
EPHB1	175.818	0	0.46071	0	1.06294	FALSE	FALSE
CCPG1	175.529	0	0.781348	0	1.44065	FALSE	FALSE
VLDLR	175.519	0	0.140011	0	0.244538	FALSE	FALSE
RCOR1	174.893	0	0.27499	0	0.489249	FALSE	FALSE
PRB1	174.881	0	0.0666203	0	0.107158	FALSE	FALSE
PSRC1	174.553	0	0.170386	0	0.345924	FALSE	FALSE
CCDC141	173.664	0	0.0421273	0	0.0604746	FALSE	FALSE
MKNK1	173.472	0	0.382741	0	0.818927	FALSE	FALSE
SIPA1L1	173.028	0	1.32532	0	2.13154	FALSE	FALSE
PLXNA4	172.893	0	0.786853	0	1.91616	FALSE	FALSE
NCEH1	172.8	0	0.450407	0	1.0232	FALSE	FALSE
MARCH10	172.678	0	0.0570343	0	0.0836141	FALSE	FALSE
TRIM54	172.162	0	0.146954	0	0.274306	FALSE	FALSE
SPEF1	171.971	0	0.102724	0	0.173028	FALSE	FALSE
PRKAA2	171.618	0	0.479631	0	1.05206	FALSE	FALSE
AC058822.1	170.787	0	0.227452	0	0.419637	FALSE	FALSE
SLC17A5	170.381	0	0.338876	0	0.625464	FALSE	FALSE
NISCH	170.206	0	0.478753	0	0.85473	FALSE	FALSE
BSN	169.658	0	0.492174	0	1.13323	FALSE	FALSE
MYLK3	169.435	0	0.0542229	0	0.0760266	FALSE	FALSE
PTPRF	168.442	0	0.372625	0	0.686339	FALSE	FALSE
CYP4X1	168.142	0	0.225358	0	0.461409	FALSE	FALSE
PUM3	167.478	0	0.55661	0	0.811456	FALSE	FALSE
AC010422.6	167.286	0	0.123717	0	0.216917	FALSE	FALSE
HHIPL1	167.137	0	0.12266	0	0.208241	FALSE	FALSE
PPARGC1B	166.773	0	0.26506	0	0.586612	FALSE	FALSE
TPBG	165.704	0	0.11221	0	0.174271	FALSE	FALSE
RILPL2	165.452	0	0.136971	0	0.233098	FALSE	FALSE
TMC2	165.408	0	0.0769886	0	0.117304	FALSE	FALSE
SH2D5	165.301	0	0.0949743	0	0.164457	FALSE	FALSE
GRB10	165.197	0	0.4721	0	1.09259	FALSE	FALSE
RBM24	164.739	0	0.115668	0	0.213434	FALSE	FALSE
PTPN5	164.111	0	0.370926	0	0.852057	FALSE	FALSE
Z82190.2	163.419	0	0.0786162	0	0.112627	FALSE	FALSE
EXOC6	163.412	0	0.681117	0	1.31282	FALSE	FALSE
PGBD5	162.997	0	0.616573	0	1.17464	FALSE	FALSE
KLHL29	162.421	0	0.589255	0	1.39583	FALSE	FALSE
LRP12	162.302	0	0.339097	0	0.657498	FALSE	FALSE
GABRG2	161.952	0	0.729532	0	1.60015	FALSE	FALSE
LRRK1	161.816	0	0.482449	0	1.06276	FALSE	FALSE
CDK20	161.459	0	0.0799554	0	0.120195	FALSE	FALSE
NOD1	161.013	0	0.0833811	0	0.136938	FALSE	FALSE
EMCN	160.654	0	0.0423551	0	0.060066	FALSE	FALSE
ASPHD2	160.445	0	0.132032	0	0.236348	FALSE	FALSE
TSPAN17	160.339	0	0.120296	0	0.187859	FALSE	FALSE
GNB5	160.171	0	0.510554	0	1.12112	FALSE	FALSE
OR9Q1	160.092	0	0.0434812	0	0.0572004	FALSE	FALSE
DTWD1	159.927	0	0.348279	0	0.496281	FALSE	FALSE
PPIP5K1	159.907	0	0.442914	0	0.935709	FALSE	FALSE
ATAD2	159.858	0	0.227106	0	0.465966	FALSE	FALSE
VCL	159.852	0	0.362597	0	0.788192	FALSE	FALSE
INTS6L	158.999	0	0.26041	0	0.416272	FALSE	FALSE
RARA	158.531	0	0.086535	0	0.1406	FALSE	FALSE
DNAJC5G	158.418	0	0.128957	0	0.239086	FALSE	FALSE
HIPK4	158.282	0	0.082991	0	0.148173	FALSE	FALSE
TAF4B	158.045	0	0.269998	0	0.50645	FALSE	FALSE
C2orf72	158.017	0	0.317778	0	0.545623	FALSE	FALSE
RFC3	157.805	0	0.195433	0	0.362225	FALSE	FALSE
CBARP	157.376	0	0.119538	0	0.220303	FALSE	FALSE
DRGX	157.095	0	0.0245233	0	0.0282567	FALSE	FALSE
RGS14	156.96	0	0.0640664	0	0.104304	FALSE	FALSE
GPR88	156.937	0	0.0349021	0	0.0452948	FALSE	FALSE
WIPF2	156.302	0	0.55473	0	0.981207	FALSE	FALSE
OPTN	156.05	0	0.372729	0	0.641422	FALSE	FALSE
AC011330.3	156.009	0	0.250627	0	0.540523	FALSE	FALSE
RRP12	155.591	0	0.21208	0	0.383208	FALSE	FALSE
SHANK1	154.49	0	0.262885	0	0.591969	FALSE	FALSE
KNDC1	154.49	0	0.420234	0	0.973574	FALSE	FALSE
DGKI	154.321	0	1.17489	0	2.52972	FALSE	FALSE
SPTB	154.253	0	0.191936	0	0.397594	FALSE	FALSE
PSD	154.218	0	0.356308	0	0.775025	FALSE	FALSE
CCDC57	154.185	0	0.495973	0	1.09909	FALSE	FALSE
ZNF804A	153.449	0	0.555803	0	1.33756	FALSE	FALSE
TMEM131L	152.518	0	0.343345	0	0.720745	FALSE	FALSE
FRRS1L	152.391	0	0.695297	0	1.55402	FALSE	FALSE
SHCBP1	152.281	0	0.0438585	0	0.057523	FALSE	FALSE
ACTN4	152.073	0	0.496345	0	0.802112	FALSE	FALSE
VSNL1	150.735	0	0.955893	0	1.82136	FALSE	FALSE
MAP6	150.106	0	0.403967	0	0.874244	FALSE	FALSE
COL23A1	149.864	0	0.205803	0	0.437126	FALSE	FALSE
NBPF12	149.717	0	0.248661	0	0.306821	FALSE	FALSE
F5	148.473	0	0.0498185	0	0.0731678	FALSE	FALSE
AC092329.3	147.762	0	0.104166	0	0.168781	FALSE	FALSE
STS	147.539	0	0.180651	0	0.337886	FALSE	FALSE
TIAM2	147.263	0	0.741264	0	1.35116	FALSE	FALSE
CPXM2	146.976	0	0.0594981	0	0.0880161	FALSE	FALSE
FCHO2	146.938	0	0.45742	0	0.700023	FALSE	FALSE
MPL	146.866	0	0.0214218	0	0.0240283	FALSE	FALSE
ACTL6B	145.715	0	0.229365	0	0.490126	FALSE	FALSE
RSPH9	145.62	0	0.0462106	0	0.0717016	FALSE	FALSE
ERCC1	144.473	0	0.217439	0	0.390253	FALSE	FALSE
PRDM8	144.421	0	0.166771	0	0.322391	FALSE	FALSE
AC138647.1	144.387	0	0.0449575	0	0.0611563	FALSE	FALSE
GFRA2	143.503	0	0.220981	0	0.474009	FALSE	FALSE
TLK1	143.441	0	0.657882	0	1.28462	FALSE	FALSE
AC007040.2	143.221	0	0.147999	0	0.266543	FALSE	FALSE
SNX7	143.033	0	0.213209	0	0.43094	FALSE	FALSE
NPEPL1	143.031	0	0.118209	0	0.192023	FALSE	FALSE
SYCP2	142.884	0	0.186109	0	0.309021	FALSE	FALSE
SMPD3	142.817	0	0.214742	0	0.469077	FALSE	FALSE
BTBD10	141.874	0	0.48176	0	0.92024	FALSE	FALSE
PLK2	141.864	0	0.21335	0	0.38978	FALSE	FALSE
PRSS51	141.24	0	0.0968044	0	0.182212	FALSE	FALSE
SULT1A1	140.714	0	0.303748	0	0.69001	FALSE	FALSE
SYCE1	140.482	0	0.169414	0	0.352914	FALSE	FALSE
CRHR2	139.966	0	0.0690926	0	0.11584	FALSE	FALSE
TMEM266	139.565	0	0.2688	0	0.578376	FALSE	FALSE
THPO	138.918	0	0.0366749	0	0.0541501	FALSE	FALSE
ZNF846	138.311	0	0.260786	0	0.464501	FALSE	FALSE
MAEL	137.559	0	0.0992002	0	0.172452	FALSE	FALSE
UBE2L5	136.923	0	0.0341911	0	0.0464603	FALSE	FALSE
RHBDL1	136.66	0	0.225361	0	0.448282	FALSE	FALSE
MATK	136.173	0	0.177885	0	0.34441	FALSE	FALSE
FAM135B	135.458	0	0.701231	0	1.56575	FALSE	FALSE
KIF12	135.22	0	0.0323554	0	0.0440792	FALSE	FALSE
TEX29	135.036	0	0.075988	0	0.119753	FALSE	FALSE
FRMPD4	135.015	0	1.33605	0	3.31678	FALSE	FALSE
FIG4	134.775	0	0.339269	0	0.560334	FALSE	FALSE
ATP8B4	134.476	0	0.202671	0	0.436007	FALSE	FALSE
TSPAN13	134.325	0	0.336188	0	0.674371	FALSE	FALSE
KCNN1	134.252	0	0.136972	0	0.264083	FALSE	FALSE
SLC46A2	132.98	0	0.0256594	0	0.0316614	FALSE	FALSE
RIPOR2	132.676	0	0.343197	0	0.83387	FALSE	FALSE
GABRD	132.283	0	0.26856	0	0.482156	FALSE	FALSE
AGAP2	132.12	0	0.198996	0	0.424389	FALSE	FALSE
MPP4	132.075	0	0.0666813	0	0.107557	FALSE	FALSE
HAPLN3	131.363	0	0.0301893	0	0.0349643	FALSE	FALSE
PROS1	131.226	0	0.161993	0	0.312759	FALSE	FALSE
ZNF385B	130.69	0	1.06231	0	2.60052	FALSE	FALSE
CDK15	129.796	0	0.0317458	0	0.0419588	FALSE	FALSE
FAM47E-STBD1	128.299	0	0.0683559	0	0.101085	FALSE	FALSE
CFAP57	127.919	0	0.0485407	0	0.069424	FALSE	FALSE
SNX32	126.977	0	0.408225	0	0.92571	FALSE	FALSE
RGS7	126.881	0	1.58842	0	3.65829	FALSE	FALSE
PPAT	126.683	0	0.163088	0	0.29665	FALSE	FALSE
TTC34	126.487	0	0.0408955	0	0.0666168	FALSE	FALSE
TARBP1	126.437	0	0.705931	0	1.49149	FALSE	FALSE
RHOBTB2	125.801	0	0.303472	0	0.676069	FALSE	FALSE
AC009690.3	125.416	0	0.0764817	0	0.138176	FALSE	FALSE
HNRNPLL	124.984	0	0.345265	0	0.626649	FALSE	FALSE
SATL1	124.629	0	0.113363	0	0.218103	FALSE	FALSE
RBP4	124.599	0	0.0772147	0	0.104	FALSE	FALSE
BICDL1	124.248	0	0.518825	0	1.24303	FALSE	FALSE
TMX3	123.982	0	0.33871	0	0.575046	FALSE	FALSE
LMTK2	123.357	0	0.565682	0	1.19421	FALSE	FALSE
C2orf50	123.112	0	0.0466969	0	0.0756208	FALSE	FALSE
PCNT	122.952	0	0.34119	0	0.598285	FALSE	FALSE
RFC5	122.479	0	0.0899969	0	0.147402	FALSE	FALSE
PAX2	122.069	0	0.0158183	0	0.0188004	FALSE	FALSE
RAB40C	121.797	0	0.386319	0	0.715179	FALSE	FALSE
GCNT4	121.773	0	0.0696603	0	0.123591	FALSE	FALSE
TMEM39B	121.769	0	0.175061	0	0.269848	FALSE	FALSE
ICA1L	121.531	0	0.721971	0	1.57549	FALSE	FALSE
TPRG1	121.369	0	0.0950248	0	0.162344	FALSE	FALSE
CCDC25	120.897	0	0.195221	0	0.315884	FALSE	FALSE
SLC22A14	120.651	0	0.110142	0	0.209467	FALSE	FALSE
ADGRA2	120.424	0	0.100087	0	0.196056	FALSE	FALSE
CEP57L1	119.784	0	0.223808	0	0.344263	FALSE	FALSE
RAB23	119.312	0	0.106665	0	0.194843	FALSE	FALSE
TMEM200A	119.246	0	0.0385224	0	0.061572	FALSE	FALSE
SLC17A7	118.833	0	0.486476	0	0.968474	FALSE	FALSE
SLC22A24	118.74	0	0.0666627	0	0.139364	FALSE	FALSE
MFSD4B	118.73	0	0.103618	0	0.175156	FALSE	FALSE
KCNK4	118.644	0	0.0859768	0	0.152234	FALSE	FALSE
TMEM74B	118.321	0	0.120172	0	0.22354	FALSE	FALSE
TXNRD3	118.155	0	0.101858	0	0.168031	FALSE	FALSE
TYW1B	117.931	0	0.298529	0	0.360654	FALSE	FALSE
PDE8B	117.802	0	0.164176	0	0.333872	FALSE	FALSE
CAMKV	117.683	0	0.295198	0	0.622893	FALSE	FALSE
GLS2	117.621	0	0.268706	0	0.585479	FALSE	FALSE
SNN	117.274	0	0.160646	0	0.286745	FALSE	FALSE
LCA5	117.265	0	0.180789	0	0.308005	FALSE	FALSE
IGFBP4	117.236	0	0.0434489	0	0.0676534	FALSE	FALSE
AMDHD2	117.108	0	0.121205	0	0.197859	FALSE	FALSE
ARL13B	116.834	0	0.287523	0	0.463552	FALSE	FALSE
GLIS1	116.756	0	0.304329	0	0.720456	FALSE	FALSE
SEC24D	116.601	0	0.316484	0	0.712482	FALSE	FALSE
HIC2	116.589	0	0.375288	0	0.835442	FALSE	FALSE
SH3GL1	116.423	0	0.248799	0	0.453288	FALSE	FALSE
SYT13	116.221	0	0.251937	0	0.510537	FALSE	FALSE
GALNT9	116.071	0	0.274927	0	0.591769	FALSE	FALSE
ZNF519	116.031	0	0.358884	0	0.80354	FALSE	FALSE
OTUB2	115.752	0	0.0375838	0	0.0558003	FALSE	FALSE
FAM227A	115.701	0	0.158401	0	0.309739	FALSE	FALSE
RND1	115.673	0	0.112131	0	0.204595	FALSE	FALSE
C5orf47	115.308	0	0.0294243	0	0.0399475	FALSE	FALSE
DMTN	114.923	0	0.35343	0	0.759819	FALSE	FALSE
ALKAL2	114.277	0	0.0187911	0	0.0227156	FALSE	FALSE
FBXO40	114.139	0	0.0616396	0	0.11176	FALSE	FALSE
TMEM243	113.994	0	0.130527	0	0.228537	FALSE	FALSE
PKNOX2	113.84	0	0.690736	0	1.77367	FALSE	FALSE
TMEM59L	113.723	0	0.548659	0	1.01051	FALSE	FALSE
RIT2	113.71	0	0.630975	0	1.21274	FALSE	FALSE
TBCE	113.519	0	0.179174	0	0.316805	FALSE	FALSE
CNGA3	113.478	0	0.0159265	1.88521e-287	0.018334	FALSE	FALSE
ARHGAP39	113.463	0	0.251687	0	0.500224	FALSE	FALSE
GLT8D2	113.456	0	0.115968	0	0.219925	FALSE	FALSE
TMEM150C	113.111	0	0.347789	0	0.673904	FALSE	FALSE
DPF1	112.608	0	0.230384	0	0.474222	FALSE	FALSE
AL662796.1	112.092	0	0.316852	0	0.671197	FALSE	FALSE
ADAM9	111.881	0	0.299972	0	0.488592	FALSE	FALSE
COLQ	111.668	0	0.312644	0	0.631076	FALSE	FALSE
BDH1	111.609	0	0.392321	0	0.838965	FALSE	FALSE
EPN3	111.599	0	0.0175867	0	0.0202045	FALSE	FALSE
MMP17	111.48	0	0.301818	0	0.654786	FALSE	FALSE
MARC2	110.927	0	0.185326	0	0.402846	FALSE	FALSE
SMCO4	110.758	0	0.0862203	0	0.147359	FALSE	FALSE
TBR1	110.635	0	0.0766747	0	0.152574	FALSE	FALSE
NNT	110.215	0	0.532741	0	1.00834	FALSE	FALSE
SERTM1	110.077	0	0.0874162	0	0.170894	FALSE	FALSE
B3GNT2	109.934	0	0.0813671	0	0.145923	FALSE	FALSE
B4GALNT1	109.853	0	0.199632	0	0.395235	FALSE	FALSE
VIT	109.431	0	0.0313967	0	0.0438911	FALSE	FALSE
SLC26A4	109.383	0	0.255699	0	0.566812	FALSE	FALSE
DSG3	109.186	0	0.0139048	1.04622e-286	0.0152429	FALSE	FALSE
C12orf29	109.101	0	0.118443	0	0.176179	FALSE	FALSE
OLFML2A	109.095	0	0.0225124	0	0.0298332	FALSE	FALSE
ITPRIPL1	108.401	0	0.0185052	0	0.0222214	FALSE	FALSE
L3MBTL3	108.314	0	0.158806	0	0.284443	FALSE	FALSE
TNFRSF21	107.996	0	0.221874	0	0.501904	FALSE	FALSE
LIN9	107.608	0	0.103914	0	0.178463	FALSE	FALSE
COG1	107.493	0	0.201691	0	0.391166	FALSE	FALSE
STX6	107.452	0	0.257727	0	0.412273	FALSE	FALSE
FAM118B	107.108	0	0.155264	0	0.276685	FALSE	FALSE
RUNDC3A	106.991	0	0.338411	0	0.653889	FALSE	FALSE
CFAP36	106.977	0	0.31232	0	0.607008	FALSE	FALSE
CRTC1	106.697	0	0.392907	0	0.750447	FALSE	FALSE
CCDC189	106.348	0	0.0678242	0	0.111929	FALSE	FALSE
PLCH2	105.728	0	0.148003	0	0.323405	FALSE	FALSE
VSTM2L	105.183	0	0.238943	0	0.504638	FALSE	FALSE
SLC22A25	104.975	0	0.0428951	0	0.0840555	FALSE	FALSE
ZNF804B	104.454	0	0.690054	0	1.54593	FALSE	FALSE
SEC14L5	104.065	0	0.359156	0	0.893541	FALSE	FALSE
FES	103.761	0	0.0431497	0	0.0664568	FALSE	FALSE
SMIM2	103.622	0	0.0185685	0	0.0235026	FALSE	FALSE
EFCAB1	103.321	0	0.0343597	0	0.0530977	FALSE	FALSE
RTP1	103.171	0	0.0261391	0	0.0329937	FALSE	FALSE
PTGER3	103.163	0	0.0465614	0	0.0799568	FALSE	FALSE
EGR4	102.782	0	0.0355711	0	0.0537692	FALSE	FALSE
B3GNTL1	101.828	0	0.110125	0	0.199091	FALSE	FALSE
LHX2	101.634	0	0.194615	0	0.433396	FALSE	FALSE
ATL2	101.607	0	0.350486	0	0.723905	FALSE	FALSE
PLA2G7	101.284	0	0.0537822	0	0.091616	FALSE	FALSE
LINC02210-CRHR1	101.223	0	0.392257	0	0.808202	FALSE	FALSE
SH2B3	101.144	0	0.145794	0	0.258648	FALSE	FALSE
MOXD1	101.032	0	0.136472	0	0.269404	FALSE	FALSE
KYAT1	100.925	0	0.312788	0	0.58746	FALSE	FALSE
SDCBP2	100.9	0	0.0744319	0	0.127129	FALSE	FALSE
ADAM32	100.541	0	0.225556	0	0.431537	FALSE	FALSE
E2F5	100.298	0	0.0796595	0	0.12812	FALSE	FALSE
VWA7	100.212	0	0.0287368	0	0.0405846	FALSE	FALSE
PHLPP2	99.9462	0	0.380945	0	0.736954	FALSE	FALSE
ELK1	99.8737	0	0.121217	0	0.234628	FALSE	FALSE
MPHOSPH9	99.5989	0	0.520039	0	0.984611	FALSE	FALSE
PTGES	99.1106	0	0.0160796	3.2099e-293	0.0189515	FALSE	FALSE
SAMD14	99.0006	0	0.0938051	0	0.185186	FALSE	FALSE
ZFP69B	98.8573	0	0.0793737	0	0.145312	FALSE	FALSE
ARL9	98.7291	0	0.0476424	0	0.0709467	FALSE	FALSE
M1AP	98.3126	0	0.0441988	0	0.07746	FALSE	FALSE
TUT7	98.2716	0	0.305722	0	0.394818	FALSE	FALSE
SDR42E2	98.0109	0	0.033946	0	0.0490015	FALSE	FALSE
GLDC	97.6063	0	0.164951	0	0.348946	FALSE	FALSE
EGR2	97.3275	0	0.018535	0	0.0226167	FALSE	FALSE
DMRT3	97.2175	0	0.00975026	1.82017e-262	0.010661	FALSE	FALSE
SUSD4	97.1948	0	0.503443	0	1.21789	FALSE	FALSE
BUB1B-PAK6	97.1457	0	0.028643	0	0.0417695	FALSE	FALSE
GALNTL5	97.0815	0	0.033131	0	0.0465865	FALSE	FALSE
SLX4	97.0264	0	0.112015	0	0.179711	FALSE	FALSE
WDR66	96.9126	0	0.125383	0	0.213683	FALSE	FALSE
CBWD6	96.5408	0	0.162913	0	0.327427	FALSE	FALSE
CCDC110	96.3794	0	0.0369777	0	0.0477453	FALSE	FALSE
RFPL2	96.0267	0	0.151066	0	0.313188	FALSE	FALSE
NCBP2L	95.6129	0	0.0110112	1.47721e-256	0.0126027	FALSE	FALSE
CEP83	95.0499	0	0.280464	0	0.409893	FALSE	FALSE
RGMB	94.7782	0	0.140275	0	0.287105	FALSE	FALSE
TBC1D26	94.7659	0	0.0214235	0	0.0310114	FALSE	FALSE
TDRD5	94.5723	0	0.0577234	0	0.0944532	FALSE	FALSE
CACNA1G	94.4796	0	0.176351	0	0.413083	FALSE	FALSE
GRM5	94.4106	0	1.39257	0	3.30954	FALSE	FALSE
TVP23A	94.0786	0	0.269087	0	0.643357	FALSE	FALSE
FEZ2	94.0666	0	0.457769	0	1.01968	FALSE	FALSE
PDP1	93.6503	0	0.345339	0	0.719565	FALSE	FALSE
TMEM268	93.5214	0	0.21458	0	0.465398	FALSE	FALSE
P3H4	93.3071	0	0.0957338	0	0.185725	FALSE	FALSE
TRANK1	93.2139	0	0.386475	0	0.933378	FALSE	FALSE
CLVS2	93.0935	0	0.504873	0	1.26984	FALSE	FALSE
KLHL34	92.8368	0	0.0422467	0	0.0714076	FALSE	FALSE
KIFC2	92.5173	0	0.422542	0	0.908936	FALSE	FALSE
CAMK2N1	92.4091	0	0.655211	0	0.839333	FALSE	FALSE
RFLNB	91.9628	0	0.036537	0	0.0533973	FALSE	FALSE
DBNDD1	91.704	0	0.0826408	0	0.143012	FALSE	FALSE
TCTN2	91.6502	0	0.118409	0	0.245317	FALSE	FALSE
SRSF12	91.3646	0	0.166626	0	0.35578	FALSE	FALSE
GLMN	90.3944	0	0.384569	0	0.77765	FALSE	FALSE
GPR6	90.0956	0	0.0224882	0	0.0300923	FALSE	FALSE
TSNAXIP1	89.8833	0	0.080794	0	0.152307	FALSE	FALSE
SYDE2	89.8693	0	0.0820374	0	0.151175	FALSE	FALSE
RNF112	89.498	0	0.150129	0	0.300541	FALSE	FALSE
ACMSD	88.9832	0	0.0529724	0	0.0936805	FALSE	FALSE
DOK6	88.6642	0	0.610187	0	1.67283	FALSE	FALSE
LRRC34	88.6071	0	0.110729	0	0.226426	FALSE	FALSE
KCNQ2	88.3962	0	0.484595	0	1.19678	FALSE	FALSE
KLHL14	88.133	0	0.0457072	0	0.07031	FALSE	FALSE
TBRG1	87.961	0	0.399381	0	0.685397	FALSE	FALSE
TRIM58	87.8002	0	0.0388457	0	0.0583977	FALSE	FALSE
ANGPTL5	87.5228	0	0.034748	0	0.0539797	FALSE	FALSE
FANCA	87.4749	0	0.119481	0	0.238462	FALSE	FALSE
CPLX2	87.2728	0	0.323667	0	0.752788	FALSE	FALSE
ANKRD27	86.6538	0	0.264702	0	0.478018	FALSE	FALSE
CAV3	86.2171	0	0.0597423	0	0.0969514	FALSE	FALSE
SPATA2L	86.2082	0	0.0979042	0	0.184599	FALSE	FALSE
ATP6V1C2	86.0438	0	0.0388528	0	0.0561827	FALSE	FALSE
TDRD9	85.8509	0	0.0671482	0	0.11771	FALSE	FALSE
ADARB1	85.4722	0	0.316125	0	0.765608	FALSE	FALSE
NEK2	85.456	0	0.0129736	5.49227e-236	0.0143493	FALSE	FALSE
DMGDH	85.0054	0	0.210521	0	0.414305	FALSE	FALSE
BAHD1	84.8839	0	0.11709	0	0.169888	FALSE	FALSE
SLC22A8	84.7076	0	0.0423852	0	0.0878949	FALSE	FALSE
CLSTN3	84.6162	0	0.431652	0	1.01984	FALSE	FALSE
KDM5B	84.6115	0	0.431571	0	0.83222	FALSE	FALSE
IRAK1BP1	84.5635	0	0.45239	0	0.934904	FALSE	FALSE
RHD	84.1923	0	0.0744626	0	0.11057	FALSE	FALSE
KCNT1	83.4279	0	0.417987	0	1.02952	FALSE	FALSE
MTFMT	83.3727	0	0.279834	0	0.559884	FALSE	FALSE
NPM2	82.7439	0	0.21828	0	0.482201	FALSE	FALSE
PNMT	82.1504	0	0.0279765	0	0.0380364	FALSE	FALSE
OR2G6	81.9708	0	0.0195366	0	0.0276699	FALSE	FALSE
C16orf95	81.9548	0	0.135711	0	0.289782	FALSE	FALSE
PICK1	81.924	0	0.205948	0	0.371943	FALSE	FALSE
OR2T11	81.9032	0	0.0173732	0	0.0245341	FALSE	FALSE
WDR63	81.6418	0	0.0499829	0	0.0716948	FALSE	FALSE
PHACTR1	81.2438	0	1.54102	0	3.25123	FALSE	FALSE
KCNJ4	81.1591	0	0.147915	0	0.299251	FALSE	FALSE
TMEM191B	80.6646	0	0.0612411	0	0.10219	FALSE	FALSE
GPR1	80.4982	0	0.0194886	0	0.0253834	FALSE	FALSE
NEURL1B	80.4601	0	0.10066	0	0.194026	FALSE	FALSE
CD8A	80.3426	0	0.0493536	0	0.0893305	FALSE	FALSE
SLC29A3	80.0676	0	0.0765762	0	0.117685	FALSE	FALSE
C3orf80	79.9127	0	0.0826055	0	0.141257	FALSE	FALSE
EXTL1	79.7071	0	0.142584	0	0.297414	FALSE	FALSE
CYP4Z1	79.1082	0	0.0931323	0	0.193033	FALSE	FALSE
TUBGCP4	78.863	0	0.151527	0	0.24475	FALSE	FALSE
AFF3	78.8115	0	1.07798	0	2.74801	FALSE	FALSE
SPAG6	78.7768	0	0.120167	0	0.233999	FALSE	FALSE
LONRF1	78.7325	0	0.299408	0	0.593625	FALSE	FALSE
NRN1	78.515	0	0.250655	0	0.535212	FALSE	FALSE
EFR3B	78.2925	0	0.446658	0	0.862354	FALSE	FALSE
ST8SIA5	78.2281	0	0.553392	0	1.3231	FALSE	FALSE
OTULINL	78.1857	0	0.0785619	0	0.158864	FALSE	FALSE
SLC27A2	78.052	0	0.06852	0	0.135997	FALSE	FALSE
GGCT	77.9722	0	0.0740383	0	0.110185	FALSE	FALSE
CFAP44	77.8308	0	0.233591	0	0.453386	FALSE	FALSE
WNK2	77.7875	0	0.579704	0	1.48747	FALSE	FALSE
IFT122	77.7051	0	0.256382	0	0.456848	FALSE	FALSE
TMEM163	77.5111	0	0.347898	0	0.72526	FALSE	FALSE
PISD	77.2923	0	0.310356	0	0.615219	FALSE	FALSE
AL132671.2	77.2704	0	0.0308278	0	0.044609	FALSE	FALSE
RAVER2	76.5461	0	0.233553	0	0.53601	FALSE	FALSE
GPR87	76.3712	0	0.0158173	0	0.0219298	FALSE	FALSE
CHCHD6	75.876	0	0.363536	0	0.741339	FALSE	FALSE
AP1S1	75.7794	0	0.164074	0	0.267704	FALSE	FALSE
DCX	75.7438	0	0.290459	0	0.679578	FALSE	FALSE
MAS1	75.7173	0	0.0339501	0	0.0540841	FALSE	FALSE
CHSY3	75.3862	0	0.990185	0	2.42105	FALSE	FALSE
DUSP9	75.1281	0	0.0212577	0	0.0353646	FALSE	FALSE
TPMT	75.1122	0	0.11824	0	0.185681	FALSE	FALSE
KIF17	74.9202	0	0.11255	0	0.243091	FALSE	FALSE
QTRT2	74.8826	0	0.127546	0	0.211629	FALSE	FALSE
HACD2	74.6265	0	0.322104	0	0.542386	FALSE	FALSE
MAFK	74.5467	0	0.0773836	0	0.142701	FALSE	FALSE
ANKRD35	74.4838	0	0.0659344	0	0.113867	FALSE	FALSE
TERT	74.234	0	0.0126323	0	0.016093	FALSE	FALSE
SLC22A1	73.8418	0	0.0467902	0	0.0824	FALSE	FALSE
FADS6	73.5736	0	0.0731706	0	0.142487	FALSE	FALSE
STAB2	73.5233	0	0.0415967	0	0.0666502	FALSE	FALSE
JCAD	73.3161	0	0.181583	0	0.410456	FALSE	FALSE
SPICE1	73.2469	0	0.152284	0	0.28429	FALSE	FALSE
SLC22A9	72.9457	0	0.0752283	0	0.182173	FALSE	FALSE
OVCH1	72.7604	0	0.0928988	0	0.179963	FALSE	FALSE
INTS1	72.7425	0	0.256948	0	0.415458	FALSE	FALSE
PMFBP1	72.5288	0	0.0311313	0	0.0471551	FALSE	FALSE
FAM210B	72.0068	0	0.0748054	0	0.0971045	FALSE	FALSE
SCPEP1	71.405	0	0.283496	0	0.469434	FALSE	FALSE
EFHC2	71.2655	0	0.0718757	0	0.145703	FALSE	FALSE
P2RX2	70.9765	0	0.00694577	1.78768e-194	0.00816892	FALSE	FALSE
CYS1	70.9754	0	0.0526353	0	0.0988143	FALSE	FALSE
C3orf52	70.9733	0	0.0326116	0	0.0502778	FALSE	FALSE
CAMK1G	70.967	0	0.151105	0	0.31546	FALSE	FALSE
ZNRF2	70.8811	0	0.247163	0	0.40361	FALSE	FALSE
PTGS2	70.669	0	0.0341694	0	0.0555945	FALSE	FALSE
BX276092.9	70.6587	0	0.0141774	0	0.0204468	FALSE	FALSE
NLRP2	69.9145	0	0.0417864	0	0.0686897	FALSE	FALSE
FABP7	69.9065	0	0.0516832	0	0.0896732	FALSE	FALSE
SELENON	69.6105	0	0.0499257	0	0.083426	FALSE	FALSE
MYB	69.0422	0	0.0158093	0	0.022988	FALSE	FALSE
GPR171	68.9874	0	0.0178213	0	0.0275923	FALSE	FALSE
KIFC3	68.7281	0	0.183855	0	0.412562	FALSE	FALSE
GRP	68.4773	0	0.0107487	1.3931e-225	0.0144753	FALSE	FALSE
IPO11	68.3975	0	0.280805	0	0.467274	FALSE	FALSE
NRP2	68.29	0	0.10336	0	0.214366	FALSE	FALSE
LRGUK	68.0751	0	0.134968	0	0.288307	FALSE	FALSE
ANKRD20A3	67.7907	0	0.0597675	0	0.115934	FALSE	FALSE
FGD1	67.4637	0	0.149054	0	0.337907	FALSE	FALSE
MIOS	67.4565	0	0.178734	0	0.296002	FALSE	FALSE
SERPIND1	67.1911	0	0.0307168	0	0.0465349	FALSE	FALSE
TEKT1	67.018	0	0.0303126	0	0.0491332	FALSE	FALSE
SPDYE5	66.8197	0	0.106083	0	0.169515	FALSE	FALSE
RNF2	66.5591	0	0.151643	0	0.281397	FALSE	FALSE
GNB1L	66.5327	0	0.0843486	0	0.140837	FALSE	FALSE
INCENP	66.3495	0	0.0620376	0	0.0977286	FALSE	FALSE
KIAA1549	66.0147	0	0.435774	0	1.09077	FALSE	FALSE
SRC	65.8657	0	0.111596	0	0.247813	FALSE	FALSE
MSLNL	65.7967	0	0.0187709	0	0.0261279	FALSE	FALSE
DBN1	65.6498	0	0.134473	0	0.280943	FALSE	FALSE
MUC6	65.1867	0	0.0318721	0	0.0568169	FALSE	FALSE
MSS51	65.0552	0	0.0914058	0	0.186406	FALSE	FALSE
ZNF787	64.9557	0	0.0845845	0	0.112771	FALSE	FALSE
SLC30A4	64.7372	0	0.147723	0	0.234681	FALSE	FALSE
SPTBN4	64.4619	0	0.880811	0	2.18714	FALSE	FALSE
PEBP4	64.3472	0	0.104374	0	0.227873	FALSE	FALSE
BEAN1	64.1937	0	0.127475	0	0.246509	FALSE	FALSE
TNXB	64.1139	0	0.116056	0	0.25828	FALSE	FALSE
SLC22A6	64.0879	0	0.0542622	0	0.11988	FALSE	FALSE
IQUB	63.9541	0	0.10194	0	0.209827	FALSE	FALSE
SEZ6L	63.925	0	0.609156	0	1.66602	FALSE	FALSE
RHOT2	63.8836	0	0.282135	0	0.499871	FALSE	FALSE
RAP1GAP2	63.751	0	0.598752	0	1.55016	FALSE	FALSE
UBXN10	63.6664	0	0.0307864	0	0.0480712	FALSE	FALSE
CGREF1	63.6232	0	0.143884	0	0.311059	FALSE	FALSE
TEPP	63.3781	0	0.0120281	8.13474e-195	0.0151979	FALSE	FALSE
VPS13A	63.2479	0	0.696074	0	1.63405	FALSE	FALSE
PLXND1	63.1534	0	0.134384	0	0.309419	FALSE	FALSE
MRPS30	63.0733	0	0.148842	0	0.250127	FALSE	FALSE
PLEKHF2	62.9785	0	0.0482945	0	0.0642815	FALSE	FALSE
IQANK1	62.571	0	0.0657202	0	0.126784	FALSE	FALSE
SUSD5	62.4517	0	0.137993	0	0.286997	FALSE	FALSE
RIC8B	62.2935	0	0.437546	0	0.849263	FALSE	FALSE
FAM78A	62.1199	0	0.0506287	0	0.092916	FALSE	FALSE
SMPD2	62.0199	0	0.0265764	0	0.0402625	FALSE	FALSE
RIOX2	61.9556	0	0.098867	0	0.137246	FALSE	FALSE
MS4A13	61.9407	0	0.0331028	0	0.0555395	FALSE	FALSE
ATP2B2	61.7529	0	0.920605	0	2.39743	FALSE	FALSE
BMP8A	61.6256	0	0.0579426	0	0.106208	FALSE	FALSE
WWC2	61.2494	0	0.397254	0	0.734336	FALSE	FALSE
CDK5RAP1	61.1829	0	0.253904	0	0.420297	FALSE	FALSE
FBXO41	60.9579	0	0.183318	0	0.437343	FALSE	FALSE
WNT9B	60.9079	0	0.0198196	0	0.0296935	FALSE	FALSE
CMC2	60.8793	0	0.367673	0	0.582387	FALSE	FALSE
GPD1L	60.787	0	0.201348	0	0.450966	FALSE	FALSE
AP3S1	60.778	0	0.338094	0	0.630922	FALSE	FALSE
OR2T10	60.7447	0	0.0132345	0	0.0188997	FALSE	FALSE
ADPRHL1	60.6863	0	0.0897798	0	0.165806	FALSE	FALSE
GFOD2	60.5289	0	0.155506	0	0.323881	FALSE	FALSE
JAM2	60.454	0	0.157505	0	0.347086	FALSE	FALSE
SPDYA	60.2266	0	0.0814272	0	0.142471	FALSE	FALSE
PGM2L1	60.1443	0	0.423103	0	0.930577	FALSE	FALSE
HGD	60.0808	0	0.0183579	0	0.025609	FALSE	FALSE
RHOV	59.8489	0	0.0166126	0	0.0221825	FALSE	FALSE
ULK4	59.6432	0	0.466914	0	1.06966	FALSE	FALSE
ZNF189	59.6159	0	0.240289	0	0.391265	FALSE	FALSE
CCDC62	59.1017	0	0.126191	0	0.20485	FALSE	FALSE
CTNND1	59.0818	0	0.308169	0	0.530669	FALSE	FALSE
TRAF3	59.0228	0	0.50231	0	1.05748	FALSE	FALSE
MLF1	59.0135	0	0.142102	0	0.266909	FALSE	FALSE
KHDC1	58.9211	0	0.178884	0	0.405296	FALSE	FALSE
AP003419.1	58.848	0	0.0262089	0	0.045229	FALSE	FALSE
PLA2R1	58.7361	0	0.208675	0	0.418573	FALSE	FALSE
DNAH2	58.499	0	0.0790102	0	0.155543	FALSE	FALSE
LPCAT4	58.4931	0	0.266485	0	0.564604	FALSE	FALSE
CCDC173	58.3266	0	0.0478533	0	0.0919574	FALSE	FALSE
SNAI3	57.9736	0	0.0705681	0	0.130488	FALSE	FALSE
MFSD13A	57.9377	0	0.11554	0	0.210683	FALSE	FALSE
KBTBD11	57.8862	0	0.183154	0	0.320493	FALSE	FALSE
DPT	57.8662	0	0.0403778	0	0.0775062	FALSE	FALSE
PLEKHS1	57.8324	0	0.0108055	5.04183e-287	0.0127074	FALSE	FALSE
ALDH3A2	57.8158	0	0.248399	0	0.364645	FALSE	FALSE
TSPAN33	57.646	0	0.0583378	0	0.104992	FALSE	FALSE
DZIP3	57.492	0	0.566927	0	1.04893	FALSE	FALSE
PGAP3	57.416	0	0.0867129	0	0.146076	FALSE	FALSE
VPS37C	57.2301	0	0.111554	0	0.184507	FALSE	FALSE
MYOZ2	57.1331	0	0.028416	0	0.0508403	FALSE	FALSE
MAPK14	57.0497	0	0.508976	0	0.921639	FALSE	FALSE
TRIM72	56.9681	0	0.0166856	0	0.0240675	FALSE	FALSE
CPNE5	56.9338	0	0.28743	0	0.744605	FALSE	FALSE
NUDT11	56.8912	0	0.0568676	0	0.0962943	FALSE	FALSE
IGSF9B	56.696	0	0.236132	0	0.569402	FALSE	FALSE
TAC4	56.5781	0	0.0388039	0	0.0610759	FALSE	FALSE
TIE1	56.3713	0	0.016967	0	0.0244107	FALSE	FALSE
ZNF19	56.1489	0	0.050638	0	0.100617	FALSE	FALSE
GPR180	55.8442	0	0.235398	0	0.454497	FALSE	FALSE
AMMECR1	55.8134	0	0.438907	0	1.07389	FALSE	FALSE
EMILIN3	55.6939	0	0.0193552	0	0.0325712	FALSE	FALSE
MFGE8	55.4851	0	0.112405	0	0.202027	FALSE	FALSE
APOBEC4	55.436	0	0.0153174	0	0.021568	FALSE	FALSE
FAM83D	55.3268	0	0.0345084	0	0.0532089	FALSE	FALSE
CDK5R1	55.1594	0	0.265627	0	0.578101	FALSE	FALSE
B4GALT1	55.0425	0	0.0645031	0	0.129698	FALSE	FALSE
PPARG	54.9441	0	0.19456	0	0.498313	FALSE	FALSE
NCR3LG1	54.9187	0	0.133755	0	0.299485	FALSE	FALSE
LPL	54.7612	0	0.0542305	0	0.095897	FALSE	FALSE
TTLL5	54.6523	0	0.481522	0	0.61522	FALSE	FALSE
GRIN1	54.647	0	0.773767	0	1.83906	FALSE	FALSE
ABCB9	54.548	0	0.315408	0	0.662069	FALSE	FALSE
DNAL1	54.4931	0	0.165199	0	0.332277	FALSE	FALSE
THBS3	54.4423	0	0.0739955	0	0.13339	FALSE	FALSE
PI15	54.1474	0	0.0397449	0	0.062097	FALSE	FALSE
NOX5	53.983	0	0.054533	0	0.10058	FALSE	FALSE
IGFBP5	53.9735	0	0.0725607	0	0.148766	FALSE	FALSE
TTC22	53.9688	0	0.0131944	0	0.0191558	FALSE	FALSE
KCNJ3	53.9206	0	0.799056	0	2.06496	FALSE	FALSE
TTLL11	53.7515	0	0.556269	0	1.26581	FALSE	FALSE
LRTM2	53.6738	0	0.0668356	0	0.13998	FALSE	FALSE
ARGFX	53.5682	0	0.0119386	0	0.0167827	FALSE	FALSE
C3orf67	53.2881	0	0.088368	0	0.187206	FALSE	FALSE
PROSER3	53.2128	0	0.0619773	0	0.101224	FALSE	FALSE
OR6A2	53.16	0	0.031578	0	0.0564251	FALSE	FALSE
MSANTD1	53.1345	0	0.0513237	0	0.0885838	FALSE	FALSE
CDCP1	53.0458	0	0.0410636	0	0.0644031	FALSE	FALSE
KIRREL3	53.0437	0	1.07706	0	2.79995	FALSE	FALSE
ZNF214	52.82	0	0.0557284	0	0.0993907	FALSE	FALSE
AMOT	52.6365	0	0.0925811	0	0.178166	FALSE	FALSE
CFAP73	52.3903	0	0.0221981	0	0.0380467	FALSE	FALSE
CRYBB1	52.3752	0	0.0126896	1.14169e-283	0.0161227	FALSE	FALSE
IKZF3	52.2809	0	0.0224646	0	0.0316315	FALSE	FALSE
MROH1	52.0597	0	0.450266	0	1.04661	FALSE	FALSE
CERS6	51.9071	0	0.925419	0	2.31328	FALSE	FALSE
DLK2	51.6598	0	0.0457786	0	0.0855215	FALSE	FALSE
JAG2	51.6229	0	0.113343	0	0.245298	FALSE	FALSE
ZNF236	51.3872	0	0.285269	0	0.444437	FALSE	FALSE
SLC16A7	51.2275	0	0.482394	0	1.22028	FALSE	FALSE
CDK6	50.8897	0	0.452088	0	1.1207	FALSE	FALSE
DSG2	50.659	0	0.0163617	0	0.0223501	FALSE	FALSE
SLC9A7	50.5318	0	0.229836	0	0.56637	FALSE	FALSE
PLXNC1	50.485	0	0.281421	0	0.649985	FALSE	FALSE
SIAE	50.459	0	0.114707	0	0.193237	FALSE	FALSE
GINS1	50.3542	0	0.0610352	0	0.120611	FALSE	FALSE
YBX2	50.1867	0	0.0158546	0	0.0213117	FALSE	FALSE
THOC3	50.0592	0	0.165156	0	0.295259	FALSE	FALSE
RIN3	50.022	0	0.109393	0	0.242192	FALSE	FALSE
LRRC27	49.8668	0	0.121844	0	0.235586	FALSE	FALSE
CCHCR1	49.688	0	0.0694431	0	0.121577	FALSE	FALSE
CLBA1	49.6249	0	0.0534079	0	0.0952204	FALSE	FALSE
DHRS4L2	49.5965	0	0.0954744	0	0.174102	FALSE	FALSE
PRKDC	49.411	0	0.488168	0	0.757505	FALSE	FALSE
ARHGAP32	49.4093	0	0.998778	0	2.13705	FALSE	FALSE
LOR	49.348	0	0.019662	0	0.0305622	FALSE	FALSE
KCNQ4	49.2165	0	0.0702634	0	0.14727	FALSE	FALSE
KLHDC8B	48.9018	0	0.0485528	0	0.0933692	FALSE	FALSE
ZNF280C	48.8723	0	0.0985268	0	0.156195	FALSE	FALSE
TXNL4A	48.8002	0	0.270047	0	0.421437	FALSE	FALSE
SPAG1	48.7863	0	0.177904	0	0.391108	FALSE	FALSE
LEXM	48.7419	0	0.00999667	8.6651e-195	0.0131116	FALSE	FALSE
SCIMP	48.7342	0	0.0684715	0	0.133534	FALSE	FALSE
FOXQ1	48.699	0	0.0123122	0	0.0186862	FALSE	FALSE
AL096711.2	48.6321	0	0.135001	0	0.269409	FALSE	FALSE
PLS1	48.5943	0	0.0978072	0	0.198276	FALSE	FALSE
CCDC36	48.4383	0	0.036499	0	0.0634127	FALSE	FALSE
CLSPN	48.4334	0	0.0340037	0	0.0557661	FALSE	FALSE
DAGLB	48.2768	0	0.168409	0	0.34494	FALSE	FALSE
BTC	48.1372	0	0.0651576	0	0.132563	FALSE	FALSE
RAB15	47.6888	0	0.244707	0	0.558178	FALSE	FALSE
CD96	47.4647	0	0.0419188	0	0.0719146	FALSE	FALSE
OXGR1	47.4226	0	0.00919897	1.54633e-179	0.0111661	FALSE	FALSE
WDR46	47.2596	0	0.0870135	0	0.15657	FALSE	FALSE
TNFRSF18	47.1103	0	0.0201239	0	0.0306063	FALSE	FALSE
OPRL1	46.9202	0	0.0516924	0	0.100043	FALSE	FALSE
GPC1	46.8795	0	0.320048	0	0.718587	FALSE	FALSE
KATNAL1	46.6383	0	0.34393	0	0.528708	FALSE	FALSE
HDC	46.5938	0	0.00933163	1.17939e-120	0.00978897	FALSE	FALSE
MAPK12	46.5257	0	0.0951197	0	0.207803	FALSE	FALSE
ORC6	46.1453	0	0.0550224	0	0.0989346	FALSE	FALSE
SAT2	46.1203	0	0.326656	0	0.616848	FALSE	FALSE
HSPB3	45.9631	0	0.0417761	0	0.0685492	FALSE	FALSE
TSPEAR	45.7249	0	0.017883	2.21611e-169	0.0208475	FALSE	FALSE
GPR89A	45.6418	0	0.152395	0	0.259523	FALSE	FALSE
CASZ1	45.5825	0	0.0382402	0	0.0667359	FALSE	FALSE
PI4KA	45.5541	0	0.852062	0	1.57076	FALSE	FALSE
ZFYVE28	45.1763	0	0.630182	0	1.45214	FALSE	FALSE
ADAM17	45.1655	0	0.331557	0	0.517234	FALSE	FALSE
KCNJ9	45.1345	0	0.147005	0	0.333302	FALSE	FALSE
SFRP2	45.1087	0	0.0165607	0	0.0259487	FALSE	FALSE
TPO	44.9591	0	0.0218033	0	0.0351916	FALSE	FALSE
EXD2	44.7498	0	0.186842	0	0.355501	FALSE	FALSE
RGS4	44.7047	0	0.347604	0	0.697785	FALSE	FALSE
TET3	44.6927	0	0.431442	0	0.620746	FALSE	FALSE
MDGA1	44.61	0	0.0502331	0	0.11473	FALSE	FALSE
EIF4E1B	44.4338	0	0.0885308	0	0.201747	FALSE	FALSE
FADS3	44.2998	0	0.232251	0	0.412887	FALSE	FALSE
GALNT11	44.0121	0	0.520228	0	1.19868	FALSE	FALSE
GJB3	43.9785	5.87971e-286	0.00626349	1.36859e-188	0.00776445	FALSE	FALSE
PTDSS1	43.9564	0	0.205835	0	0.446606	FALSE	FALSE
TUBA8	43.9316	0	0.0596418	0	0.117126	FALSE	FALSE
TMPO	43.9221	0	0.148035	0	0.275599	FALSE	FALSE
NPDC1	43.9131	0	0.0717128	0	0.143944	FALSE	FALSE
ARRDC1	43.8582	0	0.113487	0	0.229828	FALSE	FALSE
MICAL2	43.8044	0	0.645882	0	1.62505	FALSE	FALSE
STX2	43.7674	0	0.205116	0	0.389131	FALSE	FALSE
HHLA2	43.5893	0	0.0160757	1.78458e-279	0.0223474	FALSE	FALSE
FBXL2	43.5397	0	0.519773	0	1.26654	FALSE	FALSE
TNNC2	43.4496	0	0.0275268	0	0.0455989	FALSE	FALSE
TONSL	43.2028	0	0.0325045	0	0.0541911	FALSE	FALSE
CBWD3	43.1458	0	0.117395	0	0.239549	FALSE	FALSE
KCNA4	43.102	0	0.057374	0	0.130854	FALSE	FALSE
AL713999.1	43.0558	0	0.0261547	0	0.0467343	FALSE	FALSE
SNAPC4	42.9852	0	0.120279	0	0.213255	FALSE	FALSE
LDHAL6A	42.617	0	0.0365092	0	0.0690486	FALSE	FALSE
RGS7BP	42.589	0	0.405629	0	1.11027	FALSE	FALSE
COLEC11	42.5371	0	0.0338421	0	0.0620107	FALSE	FALSE
THEG	42.5109	0	0.0125131	1.89909e-295	0.0178531	FALSE	FALSE
AL353588.1	42.5069	0	0.0230256	0	0.0405577	FALSE	FALSE
DUSP5	42.3717	0	0.0269492	0	0.0481537	FALSE	FALSE
CCDC60	42.3013	0	0.0386241	0	0.0730006	FALSE	FALSE
SLC49A3	42.2213	0	0.0157132	3.14884e-307	0.0213407	FALSE	FALSE
CATSPER2	42.1841	0	0.523297	0	1.18022	FALSE	FALSE
SHC3	42.0492	0	0.602232	0	1.56006	FALSE	FALSE
ZNF541	41.8179	0	0.0348878	0	0.0620952	FALSE	FALSE
RFX6	41.6324	0	0.0103994	5.63547e-249	0.01364	FALSE	FALSE
MRLN	41.6257	0	0.0167405	0	0.0256498	FALSE	FALSE
DOC2B	41.5994	0	0.0513264	0	0.102311	FALSE	FALSE
ANKS4B	41.4203	0	0.0147122	0	0.0231806	FALSE	FALSE
ERICH6B	41.2175	0	0.0118027	2.03116e-299	0.0187123	FALSE	FALSE
SPTSSB	40.9983	0	0.133794	0	0.276104	FALSE	FALSE
ALLC	40.9883	0	0.0194193	0	0.0305579	FALSE	FALSE
VWF	40.7045	0	0.033861	0	0.0605248	FALSE	FALSE
AMER3	40.6212	0	0.0730256	0	0.158389	FALSE	FALSE
PTPN1	40.4495	0	0.321303	0	0.59407	FALSE	FALSE
ISM2	40.4398	0	0.0131962	1.09765e-268	0.0187014	FALSE	FALSE
RFLNA	40.4143	0	0.212328	0	0.517151	FALSE	FALSE
PRRG3	40.2699	0	0.101587	0	0.221881	FALSE	FALSE
SBK1	40.1124	0	0.11748	0	0.261473	FALSE	FALSE
CYP24A1	40.0782	0	0.00917762	2.04955e-195	0.0115762	FALSE	FALSE
SPA17	40.0456	0	0.042083	0	0.0794397	FALSE	FALSE
AXIN1	40.0367	0	0.162102	0	0.311283	FALSE	FALSE
PUS10	39.9186	0	0.145045	0	0.268067	FALSE	FALSE
GPR19	39.8864	0	0.0845385	0	0.190266	FALSE	FALSE
MEP1B	39.7555	0	0.0239544	2.44335e-291	0.0409093	FALSE	FALSE
HSD3B1	39.7483	1.43963e-284	0.00636607	3.00242e-231	0.00839097	FALSE	FALSE
CDK7	39.6936	0	0.13645	0	0.243999	FALSE	FALSE
AC112229.3	39.6311	0	0.0115724	0	0.0184852	FALSE	FALSE
PRKCD	39.6085	0	0.049806	0	0.0993071	FALSE	FALSE
SLC16A14	39.4867	0	0.134341	0	0.310526	FALSE	FALSE
SSUH2	39.34	0	0.0429646	0	0.0815623	FALSE	FALSE
PLCZ1	39.3145	0	0.00643422	2.57529e-124	0.00768829	FALSE	FALSE
GLUD2	39.0597	0	0.0185736	2.45211e-295	0.0267141	FALSE	FALSE
CSNKA2IP	38.9409	0	0.0910614	0	0.195931	FALSE	FALSE
FXYD5	38.8451	0	0.0225143	0	0.0422664	FALSE	FALSE
MED31	38.7203	0	0.13989	0	0.248609	FALSE	FALSE
SNX10	38.577	0	0.35867	0	0.83299	FALSE	FALSE
RHEBL1	38.4688	0	0.051138	0	0.0986317	FALSE	FALSE
KDF1	38.4565	0	0.0106894	2.9163e-198	0.0140062	FALSE	FALSE
FBXO44	38.4184	0	0.25825	0	0.525986	FALSE	FALSE
WFDC9	38.0896	2.07983e-206	0.00457392	1.64283e-125	0.00564071	FALSE	FALSE
LONRF3	37.9695	0	0.0449188	0	0.10313	FALSE	FALSE
C17orf100	37.9451	0	0.0606087	0	0.108235	FALSE	FALSE
PTPRG	37.8928	0	1.09492	0	2.94676	FALSE	FALSE
FAXC	37.7037	0	0.305504	0	0.774033	FALSE	FALSE
PDGFB	37.6763	0	0.0378583	0	0.0723204	FALSE	FALSE
CHODL	37.5395	0	0.105396	0	0.201072	FALSE	FALSE
C5orf30	37.5219	0	0.186576	0	0.268661	FALSE	FALSE
SLC12A5	37.4354	0	0.356443	0	0.846701	FALSE	FALSE
SLC39A14	37.4242	0	0.199004	0	0.448577	FALSE	FALSE
GYPA	37.3745	0	0.0207083	0	0.0359543	FALSE	FALSE
SCN4B	37.0656	0	0.0763158	0	0.146884	FALSE	FALSE
SRRM4	37.0024	0	0.750404	0	2.08427	FALSE	FALSE
STK36	36.8159	0	0.129069	0	0.277866	FALSE	FALSE
C2CD2L	36.5487	0	0.125506	0	0.225721	FALSE	FALSE
INHA	36.3628	0	0.0702097	0	0.150317	FALSE	FALSE
ARHGEF33	36.3294	0	0.0808156	0	0.176271	FALSE	FALSE
CHAF1A	36.2837	0	0.0597051	0	0.0934173	FALSE	FALSE
RARRES1	36.1748	0	0.0776449	0	0.143828	FALSE	FALSE
OSCP1	36.1034	0	0.0934853	0	0.185972	FALSE	FALSE
TMEM170B	36.0409	0	0.247042	0	0.516279	FALSE	FALSE
UTP4	36.0296	0	0.120167	0	0.223118	FALSE	FALSE
CCDC74A	36.0175	0	0.0275066	0	0.050749	FALSE	FALSE
RSPH10B	35.5362	0	0.0124785	3.68026e-262	0.0176733	FALSE	FALSE
POLR3G	35.437	0	0.155325	0	0.244179	FALSE	FALSE
HAUS2	35.4347	0	0.109641	0	0.187425	FALSE	FALSE
OR2AG2	35.2398	0	0.0231605	0	0.0428695	FALSE	FALSE
SEC14L1	35.1848	0	0.345342	0	0.585796	FALSE	FALSE
RAB3D	35.0458	0	0.0848673	0	0.177766	FALSE	FALSE
STK38L	34.9147	0	0.278076	0	0.630281	FALSE	FALSE
CIDEA	34.8347	0	0.0247286	0	0.0436804	FALSE	FALSE
HEY1	34.7951	0	0.0543967	0	0.100669	FALSE	FALSE
GPATCH2	34.7474	0	0.40492	0	0.839286	FALSE	FALSE
RTN4R	34.7227	0	0.110011	0	0.245497	FALSE	FALSE
DDX51	34.6379	0	0.152247	0	0.283654	FALSE	FALSE
AL357673.1	34.6235	0	0.0141881	6.7475e-208	0.0196769	FALSE	FALSE
B3GNT4	34.4553	0	0.0345485	0	0.0639946	FALSE	FALSE
TIGD4	34.3592	0	0.0544648	0	0.109443	FALSE	FALSE
CXCL13	34.2791	0	0.0373234	0	0.075462	FALSE	FALSE
GCNA	33.9861	0	0.163788	0	0.306312	FALSE	FALSE
GOLGA6L7	33.9551	0	0.048366	0	0.0915246	FALSE	FALSE
DNAH6	33.9319	0	0.351503	0	0.929514	FALSE	FALSE
FANCI	33.851	0	0.0745955	0	0.116477	FALSE	FALSE
ELMOD1	33.7549	0	0.440557	0	1.08477	FALSE	FALSE
RIPK2	33.7424	0	0.0989934	0	0.165599	FALSE	FALSE
ERICH6	33.6182	0	0.0271202	0	0.0437632	FALSE	FALSE
THEGL	33.3215	0	0.0264008	0	0.0415673	FALSE	FALSE
HIST3H2BB	33.3018	0	0.0161539	0	0.028215	FALSE	FALSE
ZC3H14	33.2551	0	0.432066	0	0.735243	FALSE	FALSE
MUC5B	33.0707	8.90352e-306	0.00551627	1.21963e-141	0.00683158	FALSE	FALSE
PCGF6	33.024	0	0.176532	0	0.34543	FALSE	FALSE
ECT2L	32.8359	0	0.0536436	0	0.0925043	FALSE	FALSE
NOL10	32.8214	0	0.355532	0	0.65764	FALSE	FALSE
TMEM179	32.71	0	0.185804	0	0.470747	FALSE	FALSE
ZNF215	32.477	0	0.0572194	0	0.116205	FALSE	FALSE
TRIM46	32.4719	0	0.110197	0	0.240764	FALSE	FALSE
FAM78B	32.4555	0	0.32478	0	0.826997	FALSE	FALSE
WFDC10A	32.4461	2.15701e-240	0.00304519	5.22389e-89	0.00327314	FALSE	FALSE
FIGNL2	32.4031	0	0.0308108	0	0.0561295	FALSE	FALSE
PLCL2	32.3929	0	0.552045	0	1.34204	FALSE	FALSE
CELF2	32.3047	0	1.61826	0	3.9505	FALSE	FALSE
ZNF341	32.2806	0	0.107397	0	0.180684	FALSE	FALSE
PTGER2	32.2588	1.69049e-279	0.00559408	1.86994e-231	0.00794074	FALSE	FALSE
ALOX15	32.2567	0	0.00957731	9.735e-206	0.0134169	FALSE	FALSE
DCAF11	32.1748	0	0.0290619	9.02901e-246	0.0360936	FALSE	FALSE
NUMBL	32.1111	0	0.144755	0	0.289562	FALSE	FALSE
CUL9	32.0308	0	0.158986	0	0.294274	FALSE	FALSE
SKIL	32.0183	0	0.202895	0	0.338673	FALSE	FALSE
ADD2	31.9296	0	0.504098	0	1.31701	FALSE	FALSE
AEBP2	31.9121	0	0.883461	0	1.85668	FALSE	FALSE
IMPG1	31.8868	0	0.0158622	4.14124e-223	0.0208438	FALSE	FALSE
HSD11B2	31.7657	0	0.0243878	0	0.0421133	FALSE	FALSE
NTRK1	31.7315	0	0.0105033	4.14493e-173	0.0171273	FALSE	FALSE
RNFT1	31.6678	0	0.106303	0	0.218252	FALSE	FALSE
PIGQ	31.5631	0	0.164609	0	0.343801	FALSE	FALSE
SPATA18	31.5211	0	0.0162969	0	0.0246668	FALSE	FALSE
CARNMT1	31.4746	0	0.273509	0	0.538502	FALSE	FALSE
NOVA2	31.4307	0	0.242398	0	0.519264	FALSE	FALSE
RANBP10	31.0647	0	0.234561	0	0.467592	FALSE	FALSE
NOL6	31.0372	0	0.0563101	0	0.086329	FALSE	FALSE
WDHD1	31.0178	0	0.0823013	0	0.135129	FALSE	FALSE
GAS8	30.9981	0	0.214718	0	0.475365	FALSE	FALSE
FOXF2	30.9641	5.97794e-210	0.00822871	6.24134e-253	0.0142802	FALSE	FALSE
PIGG	30.6446	0	0.194122	0	0.280497	FALSE	FALSE
ARHGEF25	30.5402	0	0.151304	0	0.323288	FALSE	FALSE
SYT12	30.5172	0	0.208983	0	0.49845	FALSE	FALSE
C17orf78	30.4898	0	0.0220599	0	0.0366039	FALSE	FALSE
SPDYE2	30.4845	0	0.0922923	0	0.140713	FALSE	FALSE
SLC12A1	30.435	0	0.0531648	0	0.106738	FALSE	FALSE
OSBPL5	30.4277	0	0.187449	0	0.316711	FALSE	FALSE
CFAP300	30.4023	0	0.0320887	0	0.0603858	FALSE	FALSE
ATF2	30.3703	0	0.389135	0	0.672212	FALSE	FALSE
SYT5	30.3661	0	0.161027	0	0.341756	FALSE	FALSE
CHRD	30.3615	0	0.144326	0	0.360087	FALSE	FALSE
EFCAB12	30.2703	0	0.031738	0	0.0636089	FALSE	FALSE
TMEM63C	30.2059	0	0.121789	0	0.277136	FALSE	FALSE
OPN4	30.1836	0	0.0270661	0	0.0524906	FALSE	FALSE
TMPRSS7	30.0834	0	0.0226946	0	0.0424177	FALSE	FALSE
TTC25	30.0131	0	0.0717193	0	0.15297	FALSE	FALSE
CCKBR	29.8512	0	0.0802984	0	0.170238	FALSE	FALSE
EDN3	29.7587	0	0.00831729	3.07057e-163	0.0114281	FALSE	FALSE
SOSTDC1	29.7533	0	0.0223132	0	0.0384468	FALSE	FALSE
SLC2A6	29.6797	0	0.131969	0	0.265594	FALSE	FALSE
RAB36	29.6636	0	0.0316858	0	0.0598817	FALSE	FALSE
CRYGA	29.6256	0	0.00901319	0	0.0147071	FALSE	FALSE
BTBD19	29.5669	0	0.0244388	0	0.0507187	FALSE	FALSE
ULBP2	29.4884	0	0.0228063	0	0.03679	FALSE	FALSE
CSNK1G1	29.3701	0	0.114976	0	0.214582	FALSE	FALSE
UNC80	29.3491	0	0.865534	0	2.17235	FALSE	FALSE
SLC2A4RG	29.3268	0	0.0558528	0	0.0866702	FALSE	FALSE
ALDOB	29.3093	0	0.0105947	1.33848e-213	0.016483	FALSE	FALSE
SPDYE1	29.2079	0	0.0473719	0	0.0758331	FALSE	FALSE
EPOP	29.0378	0	0.0372035	0	0.0699782	FALSE	FALSE
TYSND1	29.0249	0	0.0885573	0	0.152005	FALSE	FALSE
PLPPR4	28.9857	0	0.398969	0	1.06548	FALSE	FALSE
RBP5	28.8517	0	0.015814	0	0.027163	FALSE	FALSE
CHAF1B	28.8366	0	0.0472592	0	0.0859379	FALSE	FALSE
SIRT3	28.802	0	0.139723	0	0.274804	FALSE	FALSE
SLC39A4	28.7514	0	0.012713	1.95463e-251	0.0191131	FALSE	FALSE
SLC6A20	28.7282	0	0.0231103	0	0.0408209	FALSE	FALSE
EVI5	28.6085	0	0.674569	0	0.799435	FALSE	FALSE
MLXIPL	28.5598	0	0.26212	0	0.655	FALSE	FALSE
RPF2	28.5032	0	0.113948	0	0.178536	FALSE	FALSE
SPINK2	28.3832	2.486e-293	0.00618167	7.36981e-101	0.007576	FALSE	FALSE
RASIP1	28.3549	0	0.0398124	0	0.0738475	FALSE	FALSE
ALOX12B	28.3458	0	0.0155972	0	0.0279362	FALSE	FALSE
PDCD10	28.2824	0	0.222813	0	0.360792	FALSE	FALSE
EIF4E3	28.2513	0	0.23413	0	0.510451	FALSE	FALSE
SLC43A1	28.2252	0	0.0405482	0	0.0729364	FALSE	FALSE
PAM	28.2199	0	0.688561	0	1.79079	FALSE	FALSE
GGTLC2	28.2123	0	0.0126484	0	0.0213001	FALSE	FALSE
SLC16A11	28.1869	0	0.0108233	2.55374e-242	0.0166825	FALSE	FALSE
LCN15	28.1758	0	0.0205218	0	0.0363478	FALSE	FALSE
ABCC12	28.1234	0	0.0248623	0	0.0476981	FALSE	FALSE
TRIML2	28.0489	0	0.0097055	4.61243e-272	0.0145485	FALSE	FALSE
IQCH	27.9755	0	0.154352	0	0.329119	FALSE	FALSE
CEBPA	27.9226	0	0.0267573	0	0.0491724	FALSE	FALSE
PRDM15	27.8344	0	0.0932783	0	0.149415	FALSE	FALSE
NIPAL1	27.7669	0	0.0424169	0	0.0864895	FALSE	FALSE
KCNIP3	27.7237	0	0.218086	0	0.498652	FALSE	FALSE
CFAP65	27.7217	0	0.0226318	0	0.0422834	FALSE	FALSE
SHD	27.6541	0	0.0360587	0	0.0626323	FALSE	FALSE
ALS2	27.631	0	0.389499	0	0.766482	FALSE	FALSE
ZDHHC19	27.571	0	0.0194275	0	0.0377305	FALSE	FALSE
SETD3	27.5572	0	0.28607	0	0.533165	FALSE	FALSE
CORO6	27.5275	0	0.288477	0	0.682883	FALSE	FALSE
TTC21A	27.5064	0	0.125571	0	0.301742	FALSE	FALSE
AL845331.2	27.4693	0	0.0164103	0	0.0305253	FALSE	FALSE
CFAP43	27.2881	0	0.122361	0	0.256022	FALSE	FALSE
BMP4	27.1804	0	0.0168148	0	0.0253938	FALSE	FALSE
CCDC183	27.0386	0	0.0298774	0	0.0456061	FALSE	FALSE
TPST2	27.0321	0	0.18903	0	0.444814	FALSE	FALSE
TEDC2	27.0257	0	0.0284299	0	0.0535754	FALSE	FALSE
ABHD8	26.9642	0	0.20667	0	0.513614	FALSE	FALSE
FBXO10	26.887	0	0.0426601	0	0.0805296	FALSE	FALSE
GOLT1A	26.8481	0	0.0303507	0	0.0600491	FALSE	FALSE
MCOLN3	26.8444	0	0.00999122	6.2004e-174	0.0125953	FALSE	FALSE
PNMA6F	26.8273	0	0.0252869	0	0.049226	FALSE	FALSE
SH3D21	26.8152	0	0.0257389	0	0.0494138	FALSE	FALSE
SAMD3	26.5932	0	0.0615047	0	0.130936	FALSE	FALSE
TMEM234	26.5153	0	0.0515388	0	0.0973222	FALSE	FALSE
TMEM215	26.3597	6.57931e-186	0.00364647	2.75271e-120	0.00471222	FALSE	FALSE
RPE	26.3252	0	0.237209	0	0.454359	FALSE	FALSE
PDE6H	26.2779	4.04513e-285	0.00665213	2.42696e-273	0.0101693	FALSE	FALSE
FAM117A	26.209	0	0.0688807	0	0.147753	FALSE	FALSE
KATNB1	26.1954	0	0.108774	0	0.226186	FALSE	FALSE
LRCH2	26.1914	0	0.186905	0	0.329892	FALSE	FALSE
CALHM2	26.1731	0	0.0202588	0	0.0368733	FALSE	FALSE
DNAJC24	26.0604	0	0.191203	0	0.335824	FALSE	FALSE
DSC1	25.988	0	0.0145893	0	0.024834	FALSE	FALSE
FUT2	25.9859	0	0.03131	0	0.0559323	FALSE	FALSE
Z83844.1	25.7337	0	0.0256588	6.39748e-164	0.0365016	FALSE	FALSE
ASB18	25.4224	0	0.0245179	0	0.0487077	FALSE	FALSE
NBPF15	25.1529	0	0.110307	0	0.237879	FALSE	FALSE
PDC	25.1155	0	0.0340785	0	0.062223	FALSE	FALSE
ENPEP	25.1044	0	0.0486508	0	0.0827815	FALSE	FALSE
TSNARE1	25.0173	0	0.208584	0	0.39941	FALSE	FALSE
RBM4	24.9904	0	0.138032	0	0.260309	FALSE	FALSE
DSN1	24.9081	0	0.0573492	0	0.103309	FALSE	FALSE
FAM131A	24.8566	0	0.206728	0	0.379864	FALSE	FALSE
ITGAD	24.7912	3.06047e-242	0.00726459	2.95797e-122	0.00943245	FALSE	FALSE
NUFIP1	24.7613	0	0.106738	0	0.192052	FALSE	FALSE
NPY5R	24.6147	0	0.0263592	0	0.053995	FALSE	FALSE
STK11IP	24.5837	0	0.0783978	0	0.135998	FALSE	FALSE
PYDC1	24.581	0	0.0079592	1.42811e-96	0.0111148	FALSE	FALSE
CLIC5	24.5647	0	0.0748392	0	0.157231	FALSE	FALSE
SLC14A2	24.5567	0	0.0597881	0	0.130683	FALSE	FALSE
PARD6B	24.474	0	0.075086	0	0.148517	FALSE	FALSE
PRKAR1B	24.4426	0	0.573288	0	1.35248	FALSE	FALSE
AGBL4	24.4063	0	1.4323	0	3.5232	FALSE	FALSE
ARSE	24.3143	0	0.0204867	0	0.0363692	FALSE	FALSE
DMKN	24.2996	0	0.0671118	0	0.152157	FALSE	FALSE
ARID5B	24.26	0	0.603988	0	1.00772	FALSE	FALSE
PWWP2B	24.2448	0	0.044134	0	0.0922159	FALSE	FALSE
BAAT	24.1633	0	0.0454554	0	0.0899197	FALSE	FALSE
CDC42EP3	24.0792	0	0.115415	0	0.276423	FALSE	FALSE
CYP39A1	24.0172	0	0.0443342	0	0.0644846	FALSE	FALSE
GBA	24.0008	0	0.120041	0	0.198124	FALSE	FALSE
CFC1	23.9745	0	0.00925388	0	0.0152461	FALSE	FALSE
PRMT9	23.9615	0	0.191482	0	0.39545	FALSE	FALSE
RUNDC3B	23.8664	0	0.563524	0	1.45779	FALSE	FALSE
ADAM7	23.8282	0	0.0157102	0	0.0252814	FALSE	FALSE
GPR153	23.7152	0	0.0401107	0	0.0821967	FALSE	FALSE
CES4A	23.714	0	0.276344	0	0.707807	FALSE	FALSE
SULT1A2	23.6698	0	0.0305244	0	0.0639508	FALSE	FALSE
CDAN1	23.6552	0	0.0665094	0	0.113289	FALSE	FALSE
ASTN1	23.4844	0	0.776613	0	2.15099	FALSE	FALSE
PPL	23.4222	0	0.0776608	0	0.158602	FALSE	FALSE
ZCCHC18	23.3297	0	0.0229048	0	0.0443012	FALSE	FALSE
L2HGDH	23.1966	0	0.305749	0	0.661421	FALSE	FALSE
GLB1L2	23.1261	0	0.0199931	0	0.0352467	FALSE	FALSE
POMGNT2	23.0804	0	0.0995384	0	0.19311	FALSE	FALSE
P2RX6	23.0293	0	0.0760291	0	0.1326	FALSE	FALSE
AC013271.1	23.0003	1.4645e-170	0.00662298	2.59425e-250	0.0111217	FALSE	FALSE
FOSB	22.9577	0	0.0208022	0	0.035601	FALSE	FALSE
TMEM181	22.8947	0	0.362485	0	0.578467	FALSE	FALSE
C5orf34	22.6139	0	0.0566949	0	0.109998	FALSE	FALSE
ATP23	22.574	0	0.0471237	0	0.0954899	FALSE	FALSE
RAB9B	22.574	0	0.153893	0	0.368607	FALSE	FALSE
SLC22A13	22.5736	0	0.022048	0	0.043234	FALSE	FALSE
CMTM2	22.5674	0	0.0140246	4.89133e-241	0.0221098	FALSE	FALSE
CHAD	22.5198	0	0.0116188	0	0.0194265	FALSE	FALSE
FHAD1	22.4062	0	0.0621299	0	0.141827	FALSE	FALSE
DENND2C	22.3446	0	0.0234339	0	0.0503797	FALSE	FALSE
CCL4L2	22.3127	0	0.0108558	1.94605e-232	0.017012	FALSE	FALSE
STK4	22.2959	0	0.274457	0	0.473875	FALSE	FALSE
TBPL1	22.2605	0	0.194021	0	0.378585	FALSE	FALSE
NQO2	22.2181	0	0.393129	0	0.87969	FALSE	FALSE
ST3GAL2	22.2179	0	0.180188	0	0.384269	FALSE	FALSE
CA1	22.1907	0	0.0500222	0	0.105725	FALSE	FALSE
TMEM107	22.1785	0	0.0500954	0	0.101125	FALSE	FALSE
HTR3A	22.1683	2.61702e-292	0.00846843	4.77103e-216	0.0133166	FALSE	FALSE
CARMIL2	22.0925	0	0.0756949	0	0.172101	FALSE	FALSE
FGF9	22.0465	0	0.174173	0	0.42524	FALSE	FALSE
SCART1	21.9703	0	0.0723359	0	0.152655	FALSE	FALSE
CASQ1	21.9513	0	0.0203921	0	0.0367131	FALSE	FALSE
GVQW3	21.9476	0	0.139714	0	0.289831	FALSE	FALSE
PPEF1	21.9148	0	0.075649	0	0.162147	FALSE	FALSE
CYP3A43	21.8744	0	0.0383397	0	0.0757599	FALSE	FALSE
DUX4	21.8597	5.08369e-138	0.00243464	7.57602e-70	0.00275873	FALSE	FALSE
RSPH10B2	21.852	0	0.0109309	3.31304e-242	0.0167496	FALSE	FALSE
MYO7B	21.6636	4.94565e-215	0.00812854	2.46062e-131	0.0119843	FALSE	FALSE
PASK	21.6614	0	0.0701553	0	0.142692	FALSE	FALSE
TOPBP1	21.5975	0	0.152578	0	0.27181	FALSE	FALSE
MORN1	21.5859	0	0.12912	0	0.287395	FALSE	FALSE
TOPAZ1	21.494	0	0.0111407	4.28337e-244	0.0177347	FALSE	FALSE
DUSP4	21.473	0	0.0292885	0	0.0530965	FALSE	FALSE
HTR1A	21.3273	5.64332e-155	0.00281413	1.21241e-93	0.00345509	FALSE	FALSE
CYFIP1	21.2867	0	0.306418	0	0.695647	FALSE	FALSE
DYNC2H1	21.2533	0	0.534637	0	1.1188	FALSE	FALSE
VPS9D1	21.203	0	0.314994	0	0.651043	FALSE	FALSE
DLG4	21.1976	0	0.202451	0	0.479942	FALSE	FALSE
FMNL1	21.1522	0	0.0862577	0	0.20099	FALSE	FALSE
SSTR1	21.1316	0	0.0336842	0	0.0712093	FALSE	FALSE
ACE	21.1273	0	0.0132493	0	0.0241137	FALSE	FALSE
OR2M4	21.0501	0	0.0383646	0	0.0776061	FALSE	FALSE
SLC47A2	21.0012	0	0.0246115	1.56835e-300	0.0352683	FALSE	FALSE
FKBP14	20.7275	0	0.0958043	0	0.163711	FALSE	FALSE
CCDC181	20.6874	0	0.0875212	0	0.189649	FALSE	FALSE
EDDM13	20.5429	0	0.030228	0	0.0558743	FALSE	FALSE
KNCN	20.5292	4.35918e-198	0.00513395	1.30193e-203	0.00783575	FALSE	FALSE
KRTAP5-11	20.5276	0	0.0235343	0	0.0451332	FALSE	FALSE
POC5	20.3083	0	0.122253	0	0.251203	FALSE	FALSE
TTC26	20.1752	0	0.153729	0	0.351514	FALSE	FALSE
MUC15	20.0947	1.16721e-180	0.00420962	1.40774e-147	0.00573558	FALSE	FALSE
BFSP1	20.0378	0	0.0237516	0	0.0456831	FALSE	FALSE
BACE2	20.0135	0	0.136507	0	0.339636	FALSE	FALSE
TLX2	20.0059	3.67676e-92	0.00431675	9.06935e-168	0.00716332	FALSE	FALSE
BFSP2	19.7926	0	0.0109599	0	0.0189863	FALSE	FALSE
MYT1L	19.7347	0	1.12195	0	3.0533	FALSE	FALSE
CDKL5	19.6878	0	0.683543	0	1.42867	FALSE	FALSE
STAC	19.6789	0	0.0115739	4.17851e-271	0.021825	FALSE	FALSE
KLHL10	19.655	0	0.0108611	0	0.0185166	FALSE	FALSE
C3orf84	19.6501	1.06857e-290	0.00754127	1.68841e-186	0.0111279	FALSE	FALSE
CLEC4F	19.6425	5.47236e-188	0.00617613	7.66002e-153	0.0104913	FALSE	FALSE
ATP6V0A2	19.6233	0	0.178428	0	0.288172	FALSE	FALSE
RBBP8	19.619	0	0.117787	0	0.255104	FALSE	FALSE
MYBBP1A	19.5476	0	0.0859701	0	0.145878	FALSE	FALSE
NPTN	19.512	0	0.618886	0	1.30734	FALSE	FALSE
OVGP1	19.396	0	0.0616639	0	0.126594	FALSE	FALSE
SPDYE3	19.394	0	0.145546	0	0.24272	FALSE	FALSE
PNLIPRP3	19.3702	1.97823e-232	0.00510086	1.67266e-98	0.00669541	FALSE	FALSE
C5AR1	19.2327	0	0.0494579	0	0.102807	FALSE	FALSE
SPDEF	19.201	0	0.0129972	0	0.0229765	FALSE	FALSE
MET	19.0887	0	0.111071	0	0.237501	FALSE	FALSE
HACL1	19.0853	0	0.300906	0	0.5458	FALSE	FALSE
NSG2	19.0789	0	0.399922	0	0.932381	FALSE	FALSE
NAB2	19.0488	0	0.072048	0	0.148847	FALSE	FALSE
CDO1	18.9957	0	0.0861599	0	0.196942	FALSE	FALSE
SPATA7	18.9745	0	0.401206	0	0.724584	FALSE	FALSE
CHTF18	18.7585	0	0.0377304	0	0.0574858	FALSE	FALSE
FAM83H	18.7465	0	0.0196058	0	0.0348356	FALSE	FALSE
WFDC13	18.7443	9.25391e-140	0.0027606	4.81894e-64	0.0035161	FALSE	FALSE
GLT1D1	18.731	0	0.235025	0	0.645603	FALSE	FALSE
CRABP2	18.722	0	0.023979	0	0.0454845	FALSE	FALSE
ARHGEF9	18.703	0	0.467822	0	1.07369	FALSE	FALSE
ZDHHC1	18.5615	0	0.0697013	0	0.148821	FALSE	FALSE
DLX4	18.5433	5.39588e-183	0.00634978	5.60283e-208	0.0102336	FALSE	FALSE
RYK	18.4099	0	0.398987	0	0.809408	FALSE	FALSE
OR2M3	18.3606	0	0.0230674	0	0.0449514	FALSE	FALSE
CMYA5	18.334	0	0.185945	0	0.465774	FALSE	FALSE
TGFBI	18.2709	0	0.00955229	1.50512e-171	0.0142057	FALSE	FALSE
RBBP7	18.2669	0	0.148044	0	0.23764	FALSE	FALSE
KCTD17	18.2065	0	0.138221	0	0.283153	FALSE	FALSE
REXO5	18.076	0	0.0335386	0	0.0683615	FALSE	FALSE
NUCB2	18.0472	0	0.229359	0	0.496777	FALSE	FALSE
PGLYRP1	18.0444	0	0.0210429	0	0.0450307	FALSE	FALSE
LHFPL5	17.8728	0	0.0883801	0	0.23651	FALSE	FALSE
SPC24	17.8403	0	0.0150094	6.25207e-266	0.0244813	FALSE	FALSE
PLAG1	17.8388	0	0.10701	0	0.265015	FALSE	FALSE
NDUFC2-KCTD14	17.7611	0	0.0436585	0	0.0878108	FALSE	FALSE
DYDC2	17.6093	0	0.0100971	4.35997e-161	0.0139457	FALSE	FALSE
RFT1	17.4254	0	0.048553	0	0.0727569	FALSE	FALSE
MUCL1	17.3953	0	0.00815706	2.74797e-162	0.0111319	FALSE	FALSE
CELA2B	17.3179	0	0.0238385	0	0.0434221	FALSE	FALSE
AEN	17.3158	0	0.0243804	1.42058e-258	0.0361902	FALSE	FALSE
TP63	17.3057	0	0.0189844	0	0.0364926	FALSE	FALSE
DGKQ	17.2906	0	0.091861	0	0.192028	FALSE	FALSE
AC004805.1	17.2242	0	0.120627	0	0.347095	FALSE	FALSE
CTPS1	17.2158	0	0.0904638	0	0.15027	FALSE	FALSE
ERFE	17.2112	4.81629e-306	0.00756734	4.60243e-204	0.0112871	FALSE	FALSE
FSD1L	17.1794	0	0.349744	0	0.639923	FALSE	FALSE
MED8	17.1337	0	0.0766163	0	0.106785	FALSE	FALSE
SMPX	17.1101	0	0.012805	9.95738e-294	0.0172635	FALSE	FALSE
CDC123	17.0699	0	0.21967	0	0.412338	FALSE	FALSE
DSP	17.0533	8.58013e-181	0.00678375	5.36878e-136	0.011961	FALSE	FALSE
CLEC10A	17.0254	8.3888e-200	0.00351695	8.05756e-109	0.00462342	FALSE	FALSE
SGSM1	16.9945	0	0.526998	0	1.3227	FALSE	FALSE
RBPMS2	16.9637	0	0.0094096	3.09623e-157	0.0145158	FALSE	FALSE
ANKRD49	16.8128	0	0.0870175	0	0.144438	FALSE	FALSE
ZNF667	16.7586	0	0.195872	0	0.341202	FALSE	FALSE
CENPT	16.7034	0	0.119562	0	0.236178	FALSE	FALSE
ZNF749	16.6279	0	0.0477255	0	0.101334	FALSE	FALSE
CRYBA4	16.5909	4.44491e-212	0.00469634	1.11357e-201	0.00691523	FALSE	FALSE
RIPPLY3	16.5581	2.44999e-161	0.0052465	2.09132e-80	0.00694407	FALSE	FALSE
TCTEX1D1	16.53	0	0.0711208	0	0.15586	FALSE	FALSE
DNALI1	16.5039	0	0.0302614	0	0.0591469	FALSE	FALSE
AMIGO2	16.4635	0	0.018819	0	0.0381877	FALSE	FALSE
AC011511.1	16.4607	0	0.0647566	0	0.150477	FALSE	FALSE
ADAMTSL1	16.4571	0	0.272729	0	0.657329	FALSE	FALSE
RGPD2	16.4417	0	0.0198606	0	0.0331794	FALSE	FALSE
PATJ	16.417	0	0.526948	0	1.25791	FALSE	FALSE
DHRS4	16.4123	0	0.0264365	3.65709e-234	0.0378485	FALSE	FALSE
ANKRD20A1	16.3853	0	0.0360898	0	0.0797396	FALSE	FALSE
EBF2	16.3738	0	0.00869239	7.1175e-95	0.0112118	FALSE	FALSE
DEPDC1B	16.3147	0	0.0358392	0	0.0719666	FALSE	FALSE
AP1M1	16.2698	0	0.181293	0	0.356599	FALSE	FALSE
RIIAD1	16.2589	0	0.0204473	0	0.0382433	FALSE	FALSE
SHISA7	16.2505	0	0.136911	0	0.359434	FALSE	FALSE
SCN3A	16.0993	0	0.660175	0	1.77031	FALSE	FALSE
DLEU7	16.002	0	0.15518	0	0.397083	FALSE	FALSE
GOT1L1	15.9959	4.08937e-120	0.00374447	1.53018e-106	0.00564876	FALSE	FALSE
PDIA6	15.9069	0	0.215016	0	0.421146	FALSE	FALSE
HTR6	15.8598	4.31815e-241	0.00695547	3.11411e-255	0.0116745	FALSE	FALSE
IL7	15.8519	0	0.0809927	0	0.167563	FALSE	FALSE
SPINT1	15.8506	6.72504e-240	0.00905258	4.65752e-183	0.0146127	FALSE	FALSE
GNG13	15.8445	0	0.011157	1.48211e-214	0.018006	FALSE	FALSE
CHIT1	15.7838	0	0.0145252	7.24893e-238	0.0249121	FALSE	FALSE
TRAF5	15.7721	0	0.0933441	0	0.215002	FALSE	FALSE
KIRREL2	15.7499	3.66984e-163	0.00531051	8.32027e-77	0.00817616	FALSE	FALSE
OR4D1	15.6918	7.41303e-150	0.00271187	4.1457e-110	0.00379285	FALSE	FALSE
MYLK4	15.6657	0	0.0410926	0	0.0782233	FALSE	FALSE
FAM122B	15.6568	0	0.0818937	0	0.105459	FALSE	FALSE
LMTK3	15.6057	0	0.303123	0	0.724925	FALSE	FALSE
AP3B2	15.6055	0	0.341778	0	0.831705	FALSE	FALSE
FAAH	15.5642	0	0.132121	0	0.256076	FALSE	FALSE
SLC36A1	15.4141	0	0.237777	0	0.524187	FALSE	FALSE
MYO15A	15.4035	0	0.0665275	0	0.145992	FALSE	FALSE
CASP8	15.3649	0	0.0248468	0	0.0490483	FALSE	FALSE
CUX1	15.2545	0	0.688977	0	1.20478	FALSE	FALSE
WNT8A	15.2079	0	0.0180267	0	0.0376529	FALSE	FALSE
DGAT2	15.2078	0	0.0281861	0	0.0601828	FALSE	FALSE
ATP8A2	15.1506	0	1.05191	0	2.70825	FALSE	FALSE
AKAP8L	15.0366	0	0.44718	0	0.811063	FALSE	FALSE
EPB41	15.0277	0	0.379194	0	0.895868	FALSE	FALSE
EFCAB6	15.011	0	0.245175	0	0.628084	FALSE	FALSE
RASA3	14.9936	0	0.233071	0	0.421511	FALSE	FALSE
SH2D4B	14.9844	0	0.019272	0	0.0387701	FALSE	FALSE
ELANE	14.9104	2.78191e-234	0.00626405	3.21683e-137	0.0093686	FALSE	FALSE
FRMD8	14.9036	0	0.0890577	0	0.155769	FALSE	FALSE
YEATS2	14.8655	0	0.474694	0	0.799026	FALSE	FALSE
GALNT5	14.8541	1.85317e-107	0.00353244	9.54819e-50	0.00453967	FALSE	FALSE
SPATC1L	14.8344	0	0.0427087	0	0.0682151	FALSE	FALSE
OR2L3	14.8254	0	0.0767434	0	0.180491	FALSE	FALSE
MN1	14.7933	0	0.0540958	0	0.150039	FALSE	FALSE
NR4A3	14.7835	0	0.0450513	0	0.103316	FALSE	FALSE
ABCB1	14.7729	0	0.0916816	0	0.206125	FALSE	FALSE
SELP	14.7566	2.55753e-208	0.00775565	4.79192e-194	0.012893	FALSE	FALSE
PPP1R7	14.6851	0	0.201932	0	0.355575	FALSE	FALSE
GLRB	14.6592	0	0.435311	0	1.06324	FALSE	FALSE
ZNF2	14.5882	0	0.0536505	0	0.0885822	FALSE	FALSE
ARC	14.5858	0	0.0410593	0	0.0836921	FALSE	FALSE
IL27RA	14.5602	0	0.0307722	0	0.0639142	FALSE	FALSE
IL34	14.4775	0	0.0991224	0	0.23797	FALSE	FALSE
HORMAD1	14.43	0	0.0178328	0	0.0325117	FALSE	FALSE
TRAK2	14.4219	0	0.3553	0	0.76032	FALSE	FALSE
CYB561	14.4193	0	0.113854	0	0.268809	FALSE	FALSE
FUT1	14.4025	0	0.0131878	0	0.0242659	FALSE	FALSE
AHRR	14.3955	0	0.0683559	0	0.144695	FALSE	FALSE
PDZK1	14.3871	0	0.043141	0	0.0797445	FALSE	FALSE
C11orf95	14.3224	0	0.0329008	0	0.0715186	FALSE	FALSE
AC096887.1	14.3073	0	0.0709413	0	0.135894	FALSE	FALSE
CIAO1	14.3018	0	0.174646	0	0.340147	FALSE	FALSE
FAM90A26	14.2737	6.47636e-243	0.00832319	9.82045e-303	0.0156882	FALSE	FALSE
TOMM34	14.2701	0	0.0587609	0	0.1045	FALSE	FALSE
TASP1	14.2195	0	0.439195	0	1.03208	FALSE	FALSE
DCAF4	14.2031	0	0.0534489	0	0.0784221	FALSE	FALSE
PAQR9	14.2011	0	0.0394246	0	0.0813768	FALSE	FALSE
IKBIP	14.1518	0	0.0537305	0	0.11488	FALSE	FALSE
IFFO1	14.0911	0	0.151845	0	0.283972	FALSE	FALSE
TP53TG3D	14.0157	1.70401e-227	0.00511295	3.53167e-113	0.00745696	FALSE	FALSE
C3orf49	14.0084	0	0.026431	0	0.054626	FALSE	FALSE
SOHLH1	13.9857	0	0.082827	0	0.203716	FALSE	FALSE
NEK5	13.9548	0	0.0514532	1.71832e-265	0.106605	FALSE	FALSE
NEURL3	13.9502	1.29214e-234	0.00721857	1.32072e-125	0.0108358	FALSE	FALSE
CAPN12	13.9235	0	0.0188773	0	0.0314468	FALSE	FALSE
SMIM10L2A	13.9024	0	0.0625065	0	0.131203	FALSE	FALSE
HES7	13.8457	0	0.0145621	0	0.0281319	FALSE	FALSE
SCN1A	13.8237	0	0.835164	0	2.07658	FALSE	FALSE
WNT10A	13.6929	0	0.0143855	0	0.0253358	FALSE	FALSE
ISG20L2	13.6882	0	0.0899691	0	0.179733	FALSE	FALSE
HTT	13.6552	0	0.498434	0	0.992143	FALSE	FALSE
AVP	13.608	3.8302e-172	0.00381302	1.56143e-54	0.00469039	FALSE	FALSE
PCID2	13.5822	0	0.239021	0	0.37357	FALSE	FALSE
NAA11	13.5819	0	0.0114606	9.26771e-166	0.0167894	FALSE	FALSE
NLRC3	13.5788	0	0.0293818	0	0.0604387	FALSE	FALSE
OR2H2	13.5503	3.67097e-287	0.0093945	0	0.0190603	FALSE	FALSE
RMDN3	13.5264	0	0.169917	0	0.275927	FALSE	FALSE
SLC26A10	13.4665	0	0.0326472	0	0.0715329	FALSE	FALSE
BIN3	13.4582	0	0.153213	0	0.274519	FALSE	FALSE
DMRTC1B	13.3473	0	0.0130921	0	0.0276181	FALSE	FALSE
SLCO4A1	13.3232	0	0.0452166	0	0.104666	FALSE	FALSE
TNPO1	13.3005	0	0.497145	0	0.899576	FALSE	FALSE
NBPF19	13.2961	0	0.110183	0	0.250921	FALSE	FALSE
TNKS1BP1	13.2791	0	0.0680105	0	0.140596	FALSE	FALSE
THBS1	13.2625	1.71148e-261	0.00778037	1.55842e-256	0.0153346	FALSE	FALSE
FPR2	13.2604	1.23793e-269	0.00789264	1.90999e-234	0.01316	FALSE	FALSE
USHBP1	13.206	0	0.0504226	0	0.0942655	FALSE	FALSE
RNF212	13.1941	0	0.0378194	0	0.0734428	FALSE	FALSE
RAD54L	13.1452	0	0.0245865	0	0.0389731	FALSE	FALSE
HTR1B	13.1105	5.16933e-135	0.00220666	1.1102e-85	0.00282855	FALSE	FALSE
DRD1	13.0911	0	0.0399177	0	0.0962904	FALSE	FALSE
DRAXIN	13.055	0	0.0122246	1.97687e-154	0.0192151	FALSE	FALSE
OR2AJ1	13.0334	2.24422e-259	0.00750957	0	0.0137515	FALSE	FALSE
SUN3	13.0124	0	0.0240717	0	0.0499339	FALSE	FALSE
JPH3	13.0012	0	0.26944	0	0.735891	FALSE	FALSE
PANK4	12.9439	0	0.0545733	0	0.0939537	FALSE	FALSE
IDO2	12.9007	2.47242e-236	0.00665592	1.355e-92	0.0098864	FALSE	FALSE
DBF4	12.8736	0	0.0732464	0	0.144637	FALSE	FALSE
MICAL1	12.8586	0	0.118748	0	0.249338	FALSE	FALSE
HYKK	12.8556	0	0.0247982	0	0.0494161	FALSE	FALSE
TRPC5OS	12.8312	0	0.0126554	0	0.0234024	FALSE	FALSE
AC004691.2	12.7822	3.11575e-227	0.00818348	0	0.0156154	FALSE	FALSE
AC005324.4	12.77	0	0.0150399	4.01985e-207	0.0285989	FALSE	FALSE
RGS17	12.7466	0	0.233391	0	0.617878	FALSE	FALSE
ARHGAP28	12.7436	0	0.114627	0	0.297695	FALSE	FALSE
AP1M2	12.7276	0	0.00825937	8.1079e-140	0.0118061	FALSE	FALSE
MGP	12.6558	3.45526e-259	0.00617838	7.06913e-126	0.0109057	FALSE	FALSE
ZBTB10	12.5575	0	0.082101	0	0.134767	FALSE	FALSE
HTR1D	12.5571	6.31057e-126	0.00346402	3.96456e-160	0.00577658	FALSE	FALSE
MUC12	12.5101	0	0.0217428	0	0.0409913	FALSE	FALSE
CDHR2	12.5043	0	0.0472083	0	0.105861	FALSE	FALSE
DHX35	12.4793	0	0.139319	0	0.23511	FALSE	FALSE
ALG11	12.4015	0	0.0602935	0	0.10809	FALSE	FALSE
SLC39A8	12.3697	0	0.0638039	0	0.134619	FALSE	FALSE
C1QTNF9B	12.3506	3.01444e-232	0.00722767	0	0.0148441	FALSE	FALSE
DOK5	12.3168	0	0.220694	0	0.650281	FALSE	FALSE
CACNA1H	12.29	0	0.0258918	0	0.0497906	FALSE	FALSE
AC235565.2	12.2885	1.79788e-155	0.00344045	2.18888e-153	0.00526211	FALSE	FALSE
NRAP	12.2835	4.73089e-286	0.00734765	1.26322e-193	0.0120202	FALSE	FALSE
NPTXR	12.2802	0	0.314039	0	0.731359	FALSE	FALSE
DIO3	12.2469	3.77186e-103	0.00170958	3.84334e-58	0.00216591	FALSE	FALSE
PLAC8L1	12.1857	0	0.0682343	0	0.132428	FALSE	FALSE
ZC3H12D	12.1182	0	0.0153576	3.41898e-306	0.0289733	FALSE	FALSE
ADRB3	12.0557	1.20153e-92	0.00307148	1.45385e-116	0.00506769	FALSE	FALSE
ERVMER34-1	12.0469	0	0.0141528	0	0.0247412	FALSE	FALSE
TRAF3IP1	12.0373	0	0.244425	0	0.535621	FALSE	FALSE
DNAH10	12.0213	0	0.0576263	0	0.105647	FALSE	FALSE
COG6	12.0138	0	0.420939	0	0.812195	FALSE	FALSE
FBXL12	12.0028	0	0.108841	0	0.185855	FALSE	FALSE
BTNL2	11.9843	1.18117e-221	0.00574862	1.77848e-282	0.00992034	FALSE	FALSE
AC022384.1	11.9797	1.26922e-269	0.00967018	3.37559e-248	0.0176516	FALSE	FALSE
ATAD3A	11.9704	0	0.0790288	0	0.147999	FALSE	FALSE
ZSWIM2	11.9565	9.68298e-187	0.0059325	2.86048e-126	0.00927933	FALSE	FALSE
TMEM86B	11.9525	0	0.0424418	0	0.0830652	FALSE	FALSE
ADRA2C	11.9085	0	0.0127344	0	0.0249628	FALSE	FALSE
DPPA2	11.7716	1.56107e-224	0.00618735	7.8623e-144	0.00956454	FALSE	FALSE
NLRP3	11.76	0	0.0214768	0	0.0441124	FALSE	FALSE
AL583836.1	11.7576	5.31686e-306	0.00767641	1.97697e-291	0.0128956	FALSE	FALSE
DRC7	11.7483	9.35447e-284	0.00879214	1.70274e-254	0.0155269	FALSE	FALSE
RUNDC1	11.7473	0	0.103219	0	0.207175	FALSE	FALSE
MTHFD1L	11.7245	0	0.426473	0	1.0718	FALSE	FALSE
GPALPP1	11.7228	0	0.350486	0	0.648211	FALSE	FALSE
IL15RA	11.7201	0	0.0312863	0	0.0610801	FALSE	FALSE
NMNAT2	11.7107	0	0.738627	0	2.04999	FALSE	FALSE
KDELR3	11.7076	0	0.0108921	8.6064e-215	0.0181536	FALSE	FALSE
CGA	11.6931	1.18173e-96	0.00282564	3.46695e-124	0.00442923	FALSE	FALSE
ITGBL1	11.6676	0	0.0278463	0	0.0607931	FALSE	FALSE
C8orf37	11.6575	0	0.0440943	0	0.0694114	FALSE	FALSE
OR9Q2	11.5951	4.1562e-118	0.00186033	1.75778e-75	0.00228417	FALSE	FALSE
AHSG	11.5031	3.64566e-287	0.00833388	8.83405e-172	0.0129408	FALSE	FALSE
MASP2	11.4995	0	0.0466998	0	0.0757731	FALSE	FALSE
MINDY4B	11.4765	1.87049e-146	0.0029985	5.63392e-127	0.0042662	FALSE	FALSE
GPR63	11.4757	0	0.159874	0	0.438152	FALSE	FALSE
LGALS13	11.4326	1.1916e-122	0.00158064	7.18557e-60	0.00183378	FALSE	FALSE
PROP1	11.3994	2.92837e-140	0.00302885	1.13257e-150	0.00522327	FALSE	FALSE
RPEL1	11.3567	8.91263e-225	0.00710475	6.49924e-235	0.0125978	FALSE	FALSE
TFB2M	11.3319	0	0.0546192	0	0.0940666	FALSE	FALSE
LXN	11.2896	0	0.0277106	0	0.0504631	FALSE	FALSE
ARHGAP9	11.2747	0	0.0307422	0	0.0603676	FALSE	FALSE
RDM1	11.2104	1.09333e-220	0.00745511	1.5742e-184	0.013042	FALSE	FALSE
NPTX2	11.1978	0	0.0845793	0	0.211788	FALSE	FALSE
HDGFL2	11.1891	0	0.128565	0	0.229794	FALSE	FALSE
LRIF1	11.1362	0	0.101708	0	0.17019	FALSE	FALSE
PIN1	11.0615	0	0.242581	0	0.421311	FALSE	FALSE
FAM234B	10.911	0	0.128405	0	0.292023	FALSE	FALSE
PIGZ	10.8947	0	0.171894	0	0.437343	FALSE	FALSE
LVRN	10.8031	0	0.0167631	0	0.032873	FALSE	FALSE
RAPGEF2	10.7826	0	0.964381	0	1.85658	FALSE	FALSE
OR10H5	10.7746	3.18001e-147	0.00343444	1.89432e-73	0.00525575	FALSE	FALSE
CCDC177	10.7052	3.7968e-292	0.0127586	0	0.0275286	FALSE	FALSE
CORO1A	10.6875	0	0.0676519	0	0.144759	FALSE	FALSE
VSIG10L2	10.6768	1.59587e-120	0.0027303	2.13748e-118	0.00406854	FALSE	FALSE
HDX	10.6553	0	0.226596	0	0.477881	FALSE	FALSE
CDC7	10.6112	0	0.111517	0	0.277033	FALSE	FALSE
INPP4A	10.5681	0	0.565091	0	1.49487	FALSE	FALSE
APOBEC1	10.5557	7.79027e-156	0.00383458	2.58098e-72	0.00534073	FALSE	FALSE
FSD1	10.5304	0	0.191485	0	0.459079	FALSE	FALSE
MRI1	10.4263	0	0.132862	0	0.248585	FALSE	FALSE
PEX5	10.372	0	0.130052	0	0.267796	FALSE	FALSE
GRAMD4	10.2787	0	0.164111	0	0.39108	FALSE	FALSE
RIMKLA	10.2751	0	0.181868	0	0.442652	FALSE	FALSE
RBBP8NL	10.2396	2.63992e-142	0.0026712	1.64627e-103	0.00372974	FALSE	FALSE
ST14	10.216	0	0.0132562	0	0.025841	FALSE	FALSE
TRAIP	10.1927	0	0.0195646	0	0.0389122	FALSE	FALSE
C5orf52	10.1905	1.4182e-141	0.00322441	1.3653e-46	0.00474016	FALSE	FALSE
MPZL3	10.1864	0	0.0124172	0	0.023229	FALSE	FALSE
MOSMO	10.1447	0	0.541719	0	1.13214	FALSE	FALSE
DNASE2B	10.1385	1.25627e-209	0.00617872	5.43153e-260	0.0119435	FALSE	FALSE
OR2T2	10.0974	4.58112e-87	0.00211037	2.94094e-78	0.00299006	FALSE	FALSE
CLEC20A	10.0917	0	0.047016	0	0.113516	FALSE	FALSE
MORN3	10.053	0	0.0435432	0	0.108599	FALSE	FALSE
NDUFAF7	10.0215	0	0.197833	0	0.409818	FALSE	FALSE
CFP	9.99861	0	0.0145686	0	0.0303974	FALSE	FALSE
INSRR	9.9293	2.31715e-128	0.00365314	1.04817e-99	0.005772	FALSE	FALSE
KCNA1	9.92874	0	0.102098	0	0.235114	FALSE	FALSE
SPATA4	9.91975	0	0.0111372	6.00527e-277	0.0206337	FALSE	FALSE
CIP2A	9.9022	0	0.0726286	0	0.163075	FALSE	FALSE
SERPINA10	9.87904	7.86831e-98	0.00201816	4.68204e-84	0.0029778	FALSE	FALSE
EPCAM	9.87318	0	0.0204531	1.06842e-202	0.0353324	FALSE	FALSE
KCNK9	9.81599	0	0.0756661	0	0.1929	FALSE	FALSE
MARC1	9.79487	0	0.0748496	0	0.190598	FALSE	FALSE
IGSF22	9.79047	0	0.0244236	0	0.0545644	FALSE	FALSE
CRIP3	9.67466	0	0.0217867	0	0.0404597	FALSE	FALSE
SLC5A4	9.63631	0	0.0356986	0	0.0865325	FALSE	FALSE
ABCA9	9.6276	0	0.187356	0	0.429515	FALSE	FALSE
MANSC1	9.62154	0	0.0960064	0	0.193422	FALSE	FALSE
RCE1	9.58422	0	0.0387648	0	0.0760886	FALSE	FALSE
PCDHB9	9.57139	0	0.0282888	0	0.0524357	FALSE	FALSE
PLAC1	9.52461	0	0.0155022	1.96497e-290	0.0280591	FALSE	FALSE
PDZD4	9.51989	0	0.129717	0	0.312407	FALSE	FALSE
SELE	9.42905	3.34397e-202	0.00639355	3.59966e-121	0.00979447	FALSE	FALSE
RCOR2	9.35722	0	0.0352772	0	0.0682677	FALSE	FALSE
RAD51AP1	9.3308	0	0.0184997	2.46648e-246	0.0357106	FALSE	FALSE
FAM126B	9.30418	0	0.46201	0	0.949849	FALSE	FALSE
KRT7	9.30399	1.22764e-87	0.00237465	3.94237e-92	0.00353101	FALSE	FALSE
APOL2	9.29844	0	0.111329	0	0.229857	FALSE	FALSE
PLEKHM3	9.28432	0	0.472374	0	0.819844	FALSE	FALSE
UROC1	9.26121	1.76402e-152	0.00602186	7.84747e-303	0.0122905	FALSE	FALSE
KIAA1614	9.24559	0	0.0719235	0	0.172181	FALSE	FALSE
ASB7	9.23831	0	0.123822	0	0.220614	FALSE	FALSE
RMND1	9.21565	0	0.145623	0	0.276833	FALSE	FALSE
FAM71F1	9.20714	2.57109e-279	0.00930273	1.37385e-175	0.0161939	FALSE	FALSE
SLC25A23	9.11756	0	0.152455	0	0.295134	FALSE	FALSE
TTC5	9.09879	0	0.141766	0	0.308076	FALSE	FALSE
KRT80	9.03468	1.89418e-99	0.0025169	4.50852e-103	0.00375259	FALSE	FALSE
RAB37	9.02335	0	0.167709	0	0.418125	FALSE	FALSE
LHFPL4	9.00628	0	0.330877	0	0.930036	FALSE	FALSE
CT55	8.99423	2.42322e-164	0.00517548	1.60524e-271	0.0100344	FALSE	FALSE
OR2M2	8.98303	0	0.0115008	0	0.022012	FALSE	FALSE
ZNF746	8.95974	0	0.0923415	0	0.184596	FALSE	FALSE
MCOLN1	8.95294	0	0.0617304	0	0.0809378	FALSE	FALSE
KIF23	8.91042	0	0.0108526	6.34409e-257	0.019377	FALSE	FALSE
RPH3AL	8.88387	0	0.0642997	0	0.146798	FALSE	FALSE
TTL	8.86166	0	0.275572	0	0.50828	FALSE	FALSE
NLRP8	8.85733	0	0.00995607	1.1167e-208	0.0168192	FALSE	FALSE
HAO2	8.81477	1.11252e-105	0.00268236	1.36667e-128	0.0044535	FALSE	FALSE
BHLHE40	8.77136	0	0.108495	0	0.236726	FALSE	FALSE
GPRC6A	8.73995	3.67192e-126	0.00263292	4.47185e-72	0.00359522	FALSE	FALSE
MGAT4C	8.72823	0	0.815758	0	2.11217	FALSE	FALSE
CELF3	8.66871	0	0.1352	0	0.35833	FALSE	FALSE
RBPJL	8.63725	2.3335e-173	0.00452702	4.77065e-124	0.00712824	FALSE	FALSE
KY	8.63005	0	0.0721303	0	0.195208	FALSE	FALSE
CCDC171	8.62996	0	0.485151	0	1.08866	FALSE	FALSE
NOXO1	8.622	0	0.0130889	0	0.0276724	FALSE	FALSE
NEIL1	8.60565	0	0.168502	0	0.397461	FALSE	FALSE
OR8D4	8.59864	8.05436e-149	0.00438024	1.85066e-141	0.00729955	FALSE	FALSE
MAPK15	8.59457	7.53999e-231	0.00806596	1.87303e-182	0.0151883	FALSE	FALSE
KRT83	8.56824	5.90173e-71	0.00206326	1.56062e-92	0.00346749	FALSE	FALSE
PMM1	8.5553	0	0.0845401	0	0.167564	FALSE	FALSE
VILL	8.48953	0	0.0328919	0	0.0787871	FALSE	FALSE
TPX2	8.48356	0	0.0220329	0	0.0486692	FALSE	FALSE
ELP1	8.43552	0	0.275261	0	0.479375	FALSE	FALSE
TEX53	8.36962	5.70637e-283	0.0112856	0	0.0237226	FALSE	FALSE
PLEKHA1	8.32152	0	0.59375	0	1.36077	FALSE	FALSE
WFDC1	8.26771	0	0.0482908	0	0.110086	FALSE	FALSE
P2RX5-TAX1BP3	8.19184	8.11016e-263	0.00798074	1.09656e-161	0.0136664	FALSE	FALSE
AP4S1	8.15281	0	0.192526	0	0.405234	FALSE	FALSE
MC2R	8.1145	8.99646e-60	0.0010365	8.32771e-33	0.00126551	FALSE	FALSE
DYDC1	8.10564	1.85469e-197	0.00579106	1.50433e-182	0.0101549	FALSE	FALSE
CATSPERZ	8.06922	0	0.0176136	0	0.0378597	FALSE	FALSE
CMTR1	8.06439	0	0.110351	0	0.200809	FALSE	FALSE
AC244517.10	8.05666	0	0.0951892	0	0.211857	FALSE	FALSE
ZFR2	8.04265	0	0.315217	0	0.870671	FALSE	FALSE
TEX48	8.01733	0	0.0172106	0	0.0387199	FALSE	FALSE
CDKN3	8.01648	0	0.0229791	0	0.0497194	FALSE	FALSE
CBY1	7.99106	0	0.108755	0	0.219699	FALSE	FALSE
PGA5	7.97569	7.96749e-82	0.00185054	4.27479e-78	0.00277283	FALSE	FALSE
STEAP3	7.94376	0	0.00938007	0	0.0225998	FALSE	FALSE
PLA2G2C	7.94319	6.79311e-176	0.00594835	9.66738e-227	0.011432	FALSE	FALSE
AAGAB	7.93341	0	0.224554	0	0.443727	FALSE	FALSE
HTRA4	7.92989	2.46284e-223	0.00567165	5.1812e-111	0.00929115	FALSE	FALSE
TPM3	7.90604	0	0.260375	0	0.547364	FALSE	FALSE
C15orf65	7.90349	0	0.0267064	0	0.0550372	FALSE	FALSE
RGPD5	7.89065	0	0.0129532	0	0.0264629	FALSE	FALSE
FBXL6	7.86675	0	0.0395819	0	0.0785987	FALSE	FALSE
FEM1C	7.85838	0	0.0826998	0	0.139256	FALSE	FALSE
GJD4	7.84711	1.23173e-153	0.00324156	4.28202e-99	0.00478501	FALSE	FALSE
CLRN1	7.83464	5.37654e-128	0.00335899	5.39361e-67	0.00484549	FALSE	FALSE
CTXN1	7.83344	0	0.134514	0	0.289561	FALSE	FALSE
OR2T27	7.82641	6.75846e-94	0.00235602	5.5059e-118	0.0037604	FALSE	FALSE
TMEM231	7.75061	0	0.0371218	0	0.0812958	FALSE	FALSE
GRK6	7.74899	0	0.0730601	0	0.145293	FALSE	FALSE
OR10A2	7.73956	4.30711e-133	0.00358618	4.76674e-189	0.00632809	FALSE	FALSE
FHL3	7.72552	0	0.0149824	0	0.0305025	FALSE	FALSE
ASGR1	7.71606	0	0.0390971	0	0.0835173	FALSE	FALSE
GSG1	7.71312	0	0.011106	2.50657e-205	0.019857	FALSE	FALSE
TULP2	7.70611	0	0.0140503	0	0.0290073	FALSE	FALSE
SERPINE3	7.69072	0	0.0169947	2.70624e-161	0.0368249	FALSE	FALSE
REEP3	7.67401	0	0.332069	0	0.623146	FALSE	FALSE
RRM2	7.67109	4.07126e-99	0.00190121	1.05808e-79	0.00267195	FALSE	FALSE
PABPN1L	7.65096	6.24511e-93	0.00265455	1.919e-126	0.00456171	FALSE	FALSE
SLC9C1	7.65056	0	0.0148978	4.82155e-167	0.022911	FALSE	FALSE
SLC2A8	7.64975	0	0.0564636	0	0.0845678	FALSE	FALSE
ENTPD7	7.63613	0	0.0344221	0	0.0732654	FALSE	FALSE
CLP1	7.61937	0	0.0273946	0	0.0548499	FALSE	FALSE
GOLGA7B	7.60468	0	0.165294	0	0.415858	FALSE	FALSE
PPP1R21	7.60302	0	0.504959	0	0.840918	FALSE	FALSE
SPEF2	7.55396	0	0.207412	0	0.564452	FALSE	FALSE
TPCN2	7.46977	0	0.199438	0	0.473768	FALSE	FALSE
CYB561D2	7.45984	0	0.0123536	1.02671e-218	0.0222601	FALSE	FALSE
ADGRB1	7.44433	0	0.263609	0	0.720352	FALSE	FALSE
HMGN5	7.41362	0	0.0796369	0	0.185082	FALSE	FALSE
FAM90A1	7.40195	0	0.021878	0	0.0445984	FALSE	FALSE
RPUSD1	7.40095	0	0.0374398	0	0.07129	FALSE	FALSE
KLF16	7.39309	0	0.0370531	0	0.0778324	FALSE	FALSE
PKP3	7.38042	6.22889e-157	0.00414671	2.07133e-90	0.00689583	FALSE	FALSE
NAT9	7.35302	0	0.117754	0	0.208496	FALSE	FALSE
FAM9C	7.33985	3.8063e-91	0.00187539	1.23722e-80	0.00273808	FALSE	FALSE
SLITRK4	7.33051	0	0.210466	0	0.559944	FALSE	FALSE
P4HTM	7.32294	0	0.270429	0	0.522621	FALSE	FALSE
MMEL1	7.27134	8.017e-96	0.00360698	2.05778e-108	0.00659939	FALSE	FALSE
LSMEM1	7.20079	0	0.0493098	0	0.0828667	FALSE	FALSE
VIL1	7.19983	4.19352e-304	0.00920933	3.99495e-169	0.0153349	FALSE	FALSE
TRIM35	7.18803	0	0.0593055	0	0.087962	FALSE	FALSE
ADRA1B	7.16385	0	0.103333	0	0.282261	FALSE	FALSE
ZADH2	7.13351	0	0.176417	0	0.365373	FALSE	FALSE
DEFB135	7.1196	3.06425e-113	0.00241348	8.44429e-118	0.00393091	FALSE	FALSE
DNASE1L1	7.10888	0	0.0291619	0	0.0641053	FALSE	FALSE
TMEM151B	7.06394	0	0.0115293	0	0.0258286	FALSE	FALSE
ABCA10	7.05667	0	0.337391	0	0.837623	FALSE	FALSE
SLC6A4	7.03986	2.08462e-227	0.00857709	1.02261e-200	0.0160912	FALSE	FALSE
SLC5A12	6.98935	4.99453e-171	0.00718271	1.29872e-207	0.0148197	FALSE	FALSE
NEPRO	6.9703	0	0.139099	0	0.262941	FALSE	FALSE
PRSS21	6.95439	1.16297e-69	0.00154543	8.60864e-46	0.00222375	FALSE	FALSE
THRSP	6.92859	2.15149e-174	0.00543785	3.92687e-154	0.00951432	FALSE	FALSE
TMEM240	6.90617	0	0.0291176	0	0.0524792	FALSE	FALSE
UPK1B	6.90307	6.91025e-209	0.00677623	2.01572e-224	0.0130778	FALSE	FALSE
BTNL8	6.8799	1.87803e-215	0.00653324	1.28014e-162	0.0106348	FALSE	FALSE
C2orf91	6.85009	3.8234e-139	0.00328628	2.09074e-92	0.00509583	FALSE	FALSE
PAX3	6.80872	9.66377e-154	0.00449743	2.6578e-76	0.006642	FALSE	FALSE
VSIG1	6.7922	0	0.0142073	0	0.0303624	FALSE	FALSE
SERPINB11	6.79147	1.01035e-104	0.00282683	1.41141e-143	0.00535816	FALSE	FALSE
ACTC1	6.78673	1.88864e-290	0.00510739	3.8519e-125	0.00797916	FALSE	FALSE
KDM1A	6.75481	0	0.281739	0	0.634174	FALSE	FALSE
AQP7	6.70106	8.89659e-169	0.0071593	1.57095e-239	0.014695	FALSE	FALSE
SNRPA1	6.69587	0	0.157651	0	0.280833	FALSE	FALSE
CALN1	6.68077	0	0.476419	0	1.11941	FALSE	FALSE
AANAT	6.67409	5.91185e-290	0.00939408	0	0.018194	FALSE	FALSE
CHST4	6.652	4.21761e-139	0.00419936	1.39259e-248	0.00835602	FALSE	FALSE
OTOG	6.59197	2.69524e-111	0.00340786	3.95416e-98	0.00596568	FALSE	FALSE
WFDC8	6.58616	6.81526e-107	0.0027874	3.325e-52	0.00431597	FALSE	FALSE
ANKRD1	6.58405	6.24623e-39	0.00111812	3.36965e-40	0.00160583	FALSE	FALSE
MAP3K21	6.58094	0	0.182234	0	0.489677	FALSE	FALSE
GPR78	6.54493	8.51794e-127	0.00553934	6.44643e-141	0.0105322	FALSE	FALSE
FNDC9	6.50375	0	0.0141745	9.96985e-207	0.02776	FALSE	FALSE
PTCHD1	6.50272	0	0.150737	0	0.418929	FALSE	FALSE
SLC8A1	6.4984	0	1.1584	0	2.98858	FALSE	FALSE
SAXO2	6.47383	0	0.0936515	0	0.20172	FALSE	FALSE
SLC24A5	6.40807	0	0.0263881	0	0.0582899	FALSE	FALSE
COL14A1	6.40346	0	0.042228	0	0.0956815	FALSE	FALSE
COL28A1	6.39013	0	0.12562	0	0.252598	FALSE	FALSE
CFAP157	6.3591	1.2935e-244	0.00773868	1.80718e-126	0.0125884	FALSE	FALSE
SCN10A	6.35646	4.54698e-186	0.00535376	9.72638e-158	0.00918001	FALSE	FALSE
PDE10A	6.30045	0	0.818076	0	2.01813	FALSE	FALSE
THEM6	6.29456	0	0.0571337	0	0.106435	FALSE	FALSE
TMEM185A	6.29414	0	0.0808265	0	0.169358	FALSE	FALSE
TRIM77	6.29191	1.92993e-122	0.00263369	7.48617e-121	0.00381885	FALSE	FALSE
TSPYL6	6.28581	1.2191e-70	0.00230835	3.88568e-89	0.0041633	FALSE	FALSE
MFSD10	6.28159	0	0.133746	0	0.272841	FALSE	FALSE
IQSEC3	6.25946	0	0.372225	0	1.08022	FALSE	FALSE
BCL2L10	6.19257	2.72248e-150	0.00436573	1.23544e-91	0.00701657	FALSE	FALSE
ANKRD33	6.1837	1.73062e-83	0.00159587	4.04198e-54	0.00227809	FALSE	FALSE
MOSPD1	6.18141	0	0.0459322	0	0.0905407	FALSE	FALSE
HCN1	6.16513	0	0.930074	0	2.43894	FALSE	FALSE
BSND	6.1612	2.91665e-61	0.0012257	1.79505e-50	0.00175567	FALSE	FALSE
RTL9	6.15619	0	0.0259513	0	0.0672792	FALSE	FALSE
AGK	6.12248	0	0.225217	0	0.425553	FALSE	FALSE
ATP6V1E2	6.10166	0	0.0667393	0	0.108034	FALSE	FALSE
SIAH2	6.10077	0	0.10216	0	0.184419	FALSE	FALSE
DEFB131A	6.07975	7.66577e-156	0.00395049	8.95142e-117	0.00722678	FALSE	FALSE
WDR54	6.06369	0	0.0494303	0	0.109119	FALSE	FALSE
CSMD2	6.05486	0	0.659098	0	1.80115	FALSE	FALSE
LRRC8B	6.01655	0	0.549168	0	1.38982	FALSE	FALSE
ARSH	6.00665	1.9164e-160	0.00370657	2.69987e-78	0.00567714	FALSE	FALSE
ZWILCH	5.99972	0	0.0380446	0	0.0836632	FALSE	FALSE
LRP3	5.998	0	0.145661	0	0.385663	FALSE	FALSE
SPATA17	5.97606	0	0.0376478	0	0.0861818	FALSE	FALSE
TGM3	5.97255	1.87599e-181	0.00648109	3.24783e-174	0.0120013	FALSE	FALSE
KNTC1	5.96107	0	0.0524814	0	0.0967251	FALSE	FALSE
DNAH3	5.94373	0	0.029998	0	0.0584324	FALSE	FALSE
INSM1	5.93313	0	0.0113229	0	0.0248057	FALSE	FALSE
C1orf112	5.93265	0	0.10246	0	0.164188	FALSE	FALSE
SMAD1	5.91637	0	0.257741	0	0.603184	FALSE	FALSE
LHX1	5.90774	2.58242e-59	0.00228053	5.69427e-70	0.0041026	FALSE	FALSE
DPH1	5.88277	0	0.0661144	0	0.151335	FALSE	FALSE
KCNK12	5.86885	0	0.144309	0	0.379142	FALSE	FALSE
AC135050.2	5.86388	0	0.0244556	0	0.0452487	FALSE	FALSE
CACNG8	5.8518	0	0.404566	0	1.13753	FALSE	FALSE
RNF212B	5.83392	0	0.0298423	0	0.0567691	FALSE	FALSE
GPHB5	5.82219	2.89876e-126	0.00406644	2.291e-183	0.00793808	FALSE	FALSE
ANKS3	5.82198	0	0.229291	0	0.459504	FALSE	FALSE
SLC25A31	5.81833	0	0.0106807	5.85328e-303	0.0203224	FALSE	FALSE
CATIP	5.81235	1.17027e-291	0.0099291	0	0.0213014	FALSE	FALSE
PLB1	5.78842	0	0.0431428	0	0.10222	FALSE	FALSE
PLPP7	5.77925	0	0.141111	0	0.297556	FALSE	FALSE
GNAT2	5.76516	1.14652e-107	0.00382143	5.28156e-142	0.00702483	FALSE	FALSE
APOBEC3H	5.75919	4.42811e-211	0.00678608	2.61758e-71	0.0100241	FALSE	FALSE
FER1L6	5.71028	0	0.0136405	0	0.0290377	FALSE	FALSE
LGALS16	5.69048	4.45964e-59	0.0007553	7.7291e-29	0.000871328	FALSE	FALSE
USP2	5.6732	0	0.109031	0	0.288535	FALSE	FALSE
ZKSCAN4	5.66716	0	0.0289122	0	0.0544917	FALSE	FALSE
MAP1S	5.63452	0	0.0971912	0	0.167449	FALSE	FALSE
CA3	5.63037	0	0.132433	0	0.327916	FALSE	FALSE
KLK5	5.60897	1.2507e-184	0.00627698	2.29147e-153	0.0111986	FALSE	FALSE
NR5A1	5.58583	6.11552e-62	0.00147416	3.43196e-55	0.0022744	FALSE	FALSE
DCDC2B	5.58048	0	0.0180945	0	0.0396068	FALSE	FALSE
TRMT12	5.57793	0	0.0591255	0	0.117574	FALSE	FALSE
CDK9	5.56017	0	0.121903	0	0.222137	FALSE	FALSE
ZNF26	5.55739	0	0.142505	0	0.267452	FALSE	FALSE
SOX30	5.54862	1.86975e-290	0.00730176	4.29122e-87	0.0122036	FALSE	FALSE
MAST4	5.54782	0	0.938937	0	2.30286	FALSE	FALSE
BRDT	5.53426	0	0.014069	2.31409e-212	0.0243213	FALSE	FALSE
OR2L2	5.48359	0	0.0422356	0	0.103016	FALSE	FALSE
DMRTC1	5.46739	1.48334e-182	0.00634089	0	0.0142546	FALSE	FALSE
DPCD	5.46099	0	0.0620967	0	0.137337	FALSE	FALSE
SLC6A13	5.44052	0	0.0315695	0	0.0539564	FALSE	FALSE
AMY2A	5.40476	6.63734e-147	0.00581307	6.10454e-186	0.0119529	FALSE	FALSE
C2orf16	5.39715	0	0.018337	0	0.0408065	FALSE	FALSE
IFRD1	5.39289	0	0.193916	0	0.269312	FALSE	FALSE
COL17A1	5.3783	3.82903e-73	0.00194619	6.03865e-33	0.00357306	FALSE	FALSE
DLX3	5.36577	2.84933e-71	0.00119033	7.87978e-53	0.00155489	FALSE	FALSE
CCDC74B	5.35774	0	0.0108186	0	0.0214016	FALSE	FALSE
RAD21L1	5.35639	5.79656e-253	0.00931191	1.30041e-175	0.0167153	FALSE	FALSE
CRYBB2	5.34286	0	0.0146323	0	0.0280286	FALSE	FALSE
RAVER1	5.34248	0	0.025144	0	0.0449847	FALSE	FALSE
ANKRD20A4	5.34244	0	0.0389012	0	0.0953329	FALSE	FALSE
ELOVL3	5.34177	1.97162e-73	0.00238516	2.91407e-68	0.00423129	FALSE	FALSE
BCAS4	5.33836	0	0.123767	0	0.325075	FALSE	FALSE
ZNF623	5.33174	0	0.110347	0	0.220448	FALSE	FALSE
ISY1-RAB43	5.29642	0	0.0197648	1.69326e-275	0.0337336	FALSE	FALSE
CIB4	5.28647	0	0.0122895	0	0.0256029	FALSE	FALSE
DCAF15	5.26779	0	0.0524224	0	0.106117	FALSE	FALSE
IDUA	5.22283	0	0.0388408	0	0.0710523	FALSE	FALSE
TCP10L	5.22157	0	0.0114832	4.82482e-147	0.018841	FALSE	FALSE
FAM98C	5.21954	0	0.0793724	0	0.146998	FALSE	FALSE
LNPK	5.21408	0	0.246431	0	0.439565	FALSE	FALSE
TM6SF2	5.20418	0	0.0119647	0	0.0256827	FALSE	FALSE
SFXN1	5.1985	0	0.340502	0	0.570798	FALSE	FALSE
TADA2A	5.19309	0	0.176553	0	0.308531	FALSE	FALSE
UMODL1	5.17296	1.57911e-147	0.00649586	4.56528e-190	0.0127918	FALSE	FALSE
TRMU	5.10467	0	0.14381	0	0.240966	FALSE	FALSE
LRFN1	5.09123	0	0.0527942	0	0.122895	FALSE	FALSE
TACR3	5.08534	0	0.016312	1.99772e-221	0.0314949	FALSE	FALSE
PRAP1	5.01785	8.14106e-69	0.0010401	1.77978e-45	0.00140758	FALSE	FALSE
CRMP1	5.00639	0	0.298885	0	0.792624	FALSE	FALSE
EFCAB8	4.9709	1.98614e-305	0.0108221	2.57311e-267	0.0215389	FALSE	FALSE
SLC29A4	4.96658	0	0.0607481	0	0.171087	FALSE	FALSE
ADCY10	4.94625	0	0.0641882	0	0.144262	FALSE	FALSE
VTCN1	4.94164	9.68185e-152	0.00492741	3.02402e-116	0.00873281	FALSE	FALSE
GPR160	4.93272	0	0.0178241	0	0.0398248	FALSE	FALSE
CLUAP1	4.92541	0	0.190979	0	0.452563	FALSE	FALSE
HECTD2	4.91324	0	0.340878	0	0.871101	FALSE	FALSE
LAMC1	4.90022	0	0.235623	0	0.624973	FALSE	FALSE
RAB17	4.89855	0	0.0126311	0	0.0277508	FALSE	FALSE
AKAP12	4.89539	0	0.351906	0	0.895725	FALSE	FALSE
ZP1	4.88671	2.10454e-59	0.00209607	3.39683e-54	0.00326347	FALSE	FALSE
SLC7A6	4.87769	0	0.225302	0	0.548348	FALSE	FALSE
EPX	4.87069	3.79395e-276	0.0092736	8.47057e-140	0.0151619	FALSE	FALSE
CPT1C	4.86664	0	0.238611	0	0.5161	FALSE	FALSE
MCIDAS	4.84483	5.79297e-56	0.0012798	3.35177e-49	0.00184997	FALSE	FALSE
TP53AIP1	4.8	3.39462e-154	0.00471544	5.21152e-108	0.0084419	FALSE	FALSE
LARP1B	4.79425	0	0.499297	0	1.09289	FALSE	FALSE
MAMSTR	4.76219	0	0.0208008	0	0.0403513	FALSE	FALSE
ELOVL4	4.76212	0	0.198582	0	0.470017	FALSE	FALSE
ATP6V1B1	4.73008	1.24483e-91	0.00255407	7.03196e-86	0.00422498	FALSE	FALSE
SLC51A	4.71959	0	0.0258508	0	0.0464297	FALSE	FALSE
KIF11	4.69206	0	0.0170103	4.6577e-294	0.0321894	FALSE	FALSE
ASNS	4.69039	0	0.208915	0	0.423139	FALSE	FALSE
FAT2	4.67807	0	0.0205292	0	0.0467802	FALSE	FALSE
ZBTB32	4.66473	0	0.0160816	0	0.0320558	FALSE	FALSE
DRC3	4.65686	0	0.0435815	0	0.101244	FALSE	FALSE
KBTBD8	4.62817	0	0.0190452	0	0.0390656	FALSE	FALSE
EGR1	4.6224	0	0.0558993	0	0.118282	FALSE	FALSE
PROZ	4.61824	4.66024e-83	0.00192379	1.25818e-98	0.00326493	FALSE	FALSE
LRCOL1	4.61488	3.24636e-73	0.00225422	1.05331e-74	0.00436693	FALSE	FALSE
ACER1	4.60736	0	0.0168634	0	0.0340532	FALSE	FALSE
ZNF786	4.59451	0	0.107705	0	0.249436	FALSE	FALSE
CPO	4.59196	0	0.0499577	0	0.112068	FALSE	FALSE
KLHL26	4.56646	0	0.0454607	0	0.0851856	FALSE	FALSE
WDR88	4.56013	0	0.0273179	9.96606e-231	0.0417618	FALSE	FALSE
OR2T6	4.55231	1.41265e-280	0.00983362	1.71888e-267	0.0201518	FALSE	FALSE
ERC2	4.54766	0	1.17408	0	2.94652	FALSE	FALSE
LYG2	4.52748	0	0.0315193	0	0.0643493	FALSE	FALSE
KRT86	4.52442	9.71442e-211	0.00722205	6.05889e-119	0.0121618	FALSE	FALSE
USP4	4.50898	0	0.240591	0	0.450682	FALSE	FALSE
LRRC73	4.50831	0	0.0314658	0	0.0655603	FALSE	FALSE
NETO1	4.49392	0	0.56768	0	1.62661	FALSE	FALSE
EIF3CL	4.48287	5.04948e-214	0.0071611	1.42721e-116	0.0124283	FALSE	FALSE
PNPLA5	4.45146	0	0.0173471	0	0.0414875	FALSE	FALSE
C1RL	4.44948	0	0.0562981	0	0.140291	FALSE	FALSE
PRSS22	4.42435	7.82598e-37	0.000625625	4.29073e-24	0.000795415	FALSE	FALSE
TGFBR3L	4.42199	0	0.04985	0	0.0959453	FALSE	FALSE
MAPK13	4.40908	0	0.0625101	0	0.154867	FALSE	FALSE
OR13A1	4.35728	1.21083e-75	0.00219379	1.21431e-40	0.00377409	FALSE	FALSE
PHTF1	4.33798	0	0.368799	0	0.93865	FALSE	FALSE
EXOC3L2	4.32444	0	0.0136026	0	0.0253104	FALSE	FALSE
FZD4	4.30901	0	0.0413334	0	0.0998012	FALSE	FALSE
PAX5	4.29033	4.83916e-288	0.00978559	1.70444e-209	0.0188744	FALSE	FALSE
ZMAT4	4.25732	0	0.66066	0	1.87984	FALSE	FALSE
ESRP1	4.25384	0	0.0125967	2.44482e-257	0.0225266	FALSE	FALSE
PRSS55	4.23752	0	0.0260659	0	0.0601361	FALSE	FALSE
NECAB2	4.2213	0	0.0635036	0	0.169278	FALSE	FALSE
CLRN3	4.22113	3.69218e-84	0.00336382	7.22252e-116	0.00694645	FALSE	FALSE
ING2	4.2169	0	0.0521797	0	0.0976808	FALSE	FALSE
AC004076.1	4.2128	0	0.205679	0	0.478629	FALSE	FALSE
KCNJ15	4.21143	4.54838e-131	0.00375649	6.60358e-81	0.00613599	FALSE	FALSE
PMS2	4.20697	0	0.115864	0	0.223725	FALSE	FALSE
ASCL5	4.17895	4.05633e-120	0.00379607	2.52175e-142	0.00708035	FALSE	FALSE
KAZALD1	4.16891	2.31469e-140	0.00291661	4.68799e-62	0.00417877	FALSE	FALSE
PRRG1	4.15036	2.60541e-176	0.00343647	1.04475e-222	0.00689796	FALSE	FALSE
FLG2	4.15027	5.84492e-71	0.00228253	3.04963e-76	0.00409108	FALSE	FALSE
NPIPA1	4.1392	0	0.165946	0	0.344793	FALSE	FALSE
GPR68	4.10521	0	0.0237336	0	0.0555213	FALSE	FALSE
SUPV3L1	4.10333	0	0.176586	0	0.357514	FALSE	FALSE
BUB1B	4.10251	7.41786e-243	0.00736569	2.89051e-218	0.0154293	FALSE	FALSE
XRCC2	4.08862	0	0.0210287	3.65392e-202	0.0328817	FALSE	FALSE
AC136616.2	4.08471	3.46446e-37	0.000636289	9.7452e-23	0.000784955	FALSE	FALSE
KRT23	4.05181	1.20433e-125	0.00317149	1.0901e-73	0.00507778	FALSE	FALSE
CCDC83	4.04478	6.2131e-219	0.00718925	6.75885e-142	0.0128653	FALSE	FALSE
TMEM212	4.03545	0	0.0199361	0	-0.110087	FALSE	FALSE
CRYGN	4.00376	1.64242e-95	0.00207251	4.26241e-122	0.00406622	FALSE	FALSE
LAMC2	3.99928	3.42473e-207	0.00603926	1.99467e-98	0.00981114	FALSE	FALSE
CCDC191	3.99836	0	0.157051	0	0.27068	FALSE	FALSE
ZCCHC17	3.9914	0	0.242185	0	0.479307	FALSE	FALSE
PALM	3.98991	0	0.228305	0	0.5857	FALSE	FALSE
FBXW9	3.98474	0	0.0282268	0	0.0596644	FALSE	FALSE
C13orf46	3.9699	4.16045e-238	0.00762168	8.21408e-77	0.0139606	FALSE	FALSE
USP18	3.96533	0	0.0164763	0	0.0349508	FALSE	FALSE
LYZL4	3.96186	1.44883e-139	0.0063582	6.4189e-238	0.0138036	FALSE	FALSE
ODF1	3.95758	3.5484e-64	0.00209171	5.11834e-57	0.00356801	FALSE	FALSE
NBEAL2	3.94703	0	0.0327376	0	0.0758094	FALSE	FALSE
GSG1L2	3.94598	0	0.0143361	0	0.0316288	FALSE	FALSE
COP1	3.92567	0	0.694605	0	1.25828	FALSE	FALSE
CLDN20	3.92183	0	0.0145236	1.57564e-109	0.020341	FALSE	FALSE
REP15	3.84431	3.31582e-288	0.0131499	0	0.0333179	FALSE	FALSE
TMEM114	3.8141	7.18571e-178	0.00547686	1.28558e-94	0.00939518	FALSE	FALSE
LRRC72	3.80453	6.92729e-136	0.00404591	2.42012e-100	0.00735917	FALSE	FALSE
LRRC20	3.7637	0	0.0885745	0	0.212943	FALSE	FALSE
RIPOR1	3.75538	0	0.195717	0	0.473664	FALSE	FALSE
TNFAIP8L1	3.72767	0	0.0549433	0	0.12515	FALSE	FALSE
HSPA14	3.72174	0	0.0769912	0	0.151742	FALSE	FALSE
HRNR	3.7152	1.26065e-109	0.00384036	7.95173e-154	0.00833367	FALSE	FALSE
ZNF343	3.70163	0	0.0241142	0	0.0493466	FALSE	FALSE
CACNA1A	3.69352	0	1.03442	0	2.89423	FALSE	FALSE
ZNF304	3.65747	0	0.0370735	0	0.078524	FALSE	FALSE
TRIM45	3.6449	0	0.0190559	1.3795e-197	0.0408923	FALSE	FALSE
AK5	3.62488	0	0.926716	0	2.48316	FALSE	FALSE
TAF1B	3.62454	0	0.16575	0	0.349845	FALSE	FALSE
XYLB	3.60799	0	0.197753	0	0.469958	FALSE	FALSE
KLHDC9	3.60085	0	0.0439815	0	0.0961675	FALSE	FALSE
ABCG5	3.57308	0	0.0189239	0	0.0421875	FALSE	FALSE
TSPAN16	3.56515	0	0.0121174	0	0.0247645	FALSE	FALSE
GPRIN1	3.56215	0	0.0631606	0	0.163284	FALSE	FALSE
SEC16B	3.53264	0	0.123952	0	0.295539	FALSE	FALSE
GPAT2	3.53067	7.95942e-225	0.00984108	4.83078e-128	0.0213698	FALSE	FALSE
PANX3	3.52667	2.53728e-74	0.00200324	2.95189e-78	0.00340875	FALSE	FALSE
TBC1D32	3.52519	0	0.455049	0	0.848094	FALSE	FALSE
EEF1E1-BLOC1S5	3.50033	2.86414e-221	0.00894932	3.19407e-123	0.0158385	FALSE	FALSE
TMEM61	3.49813	2.41095e-134	0.00290418	4.01666e-53	0.00446132	FALSE	FALSE
OR2T29	3.49628	2.02072e-37	0.00080073	3.45232e-38	0.0011468	FALSE	FALSE
AGPAT2	3.49332	0	0.029418	0	0.0682377	FALSE	FALSE
C4orf51	3.46743	8.86371e-307	0.00940776	1.13486e-130	0.0160992	FALSE	FALSE
ALKBH1	3.45915	0	0.11176	0	0.19611	FALSE	FALSE
OR2B11	3.45151	1.72984e-64	0.00158509	7.36298e-90	0.00288965	FALSE	FALSE
CDC25B	3.43307	0	0.198216	0	0.420172	FALSE	FALSE
MIS18A	3.39014	0	0.0378378	0	0.0826734	FALSE	FALSE
MORN4	3.37554	0	0.144887	0	0.344343	FALSE	FALSE
NNMT	3.36698	0	0.0522061	0	0.130507	FALSE	FALSE
PDE6A	3.34108	6.58444e-303	0.0100172	2.35769e-154	0.017787	FALSE	FALSE
XDH	3.33732	3.40528e-96	0.00309501	7.25611e-53	0.00494073	FALSE	FALSE
METAP1	3.33366	0	0.108712	0	0.184729	FALSE	FALSE
SLC5A1	3.33294	1.52474e-160	0.00512671	5.46156e-139	0.0096505	FALSE	FALSE
CHST13	3.32983	1.11434e-82	0.0028386	1.81092e-171	0.00585625	FALSE	FALSE
FBXO2	3.32373	0	0.148652	0	0.279838	FALSE	FALSE
STX10	3.29846	0	0.0772008	0	0.124096	FALSE	FALSE
CCDC9	3.2947	0	0.0284448	0	0.0539764	FALSE	FALSE
ATXN7	3.29349	0	0.0885786	0	0.210669	FALSE	FALSE
HEMGN	3.28805	2.91182e-89	0.00377442	6.44861e-105	0.00728776	FALSE	FALSE
BOLL	3.28315	1.88964e-131	0.00394113	2.19461e-87	0.00684952	FALSE	FALSE
PRR7	3.2794	0	0.0632016	0	0.122002	FALSE	FALSE
SARS2	3.27203	0	0.0198738	5.39862e-215	0.0337699	FALSE	FALSE
SMLR1	3.26393	1.41303e-41	0.000839154	7.28731e-38	0.00127043	FALSE	FALSE
ZNF267	3.25839	0	0.0443418	0	0.0744254	FALSE	FALSE
CCT8L2	3.22849	6.45826e-27	0.000547118	3.07608e-24	0.000783153	FALSE	FALSE
ZNF670-ZNF695	3.22547	0	0.032928	0	0.0792617	FALSE	FALSE
DEFB134	3.19002	1.3916e-92	0.0022333	3.04579e-140	0.00467562	FALSE	FALSE
RNF115	3.18937	0	0.474849	0	0.774019	FALSE	FALSE
RCC2	3.17713	0	0.106012	0	0.209011	FALSE	FALSE
GPA33	3.17703	2.2335e-192	0.00807179	7.07555e-213	0.0174805	FALSE	FALSE
EPPIN-WFDC6	3.17433	3.12179e-23	0.000377701	1.96246e-14	0.000491831	FALSE	FALSE
GARNL3	3.16583	0	0.596051	0	1.24995	FALSE	FALSE
RGPD4	3.1606	5.26515e-191	0.00646479	1.64288e-155	0.0124389	FALSE	FALSE
NCS1	3.15163	0	0.291292	0	0.748119	FALSE	FALSE
COX7B2	3.14333	2.06162e-248	0.00926104	2.61192e-200	0.0180072	FALSE	FALSE
TMPRSS9	3.13947	0	0.0310455	0	0.0596472	FALSE	FALSE
RFNG	3.13547	0	0.130152	0	0.274157	FALSE	FALSE
PTGIR	3.12791	3.03431e-149	0.00615986	4.01812e-178	0.0113371	FALSE	FALSE
PLA2G4E	3.08333	1.48049e-114	0.00442533	1.83018e-129	0.00860742	FALSE	FALSE
CYP2B6	3.08029	1.43457e-64	0.00204882	3.98538e-120	0.00408499	FALSE	FALSE
FAM183A	3.06414	1.29622e-37	0.000946373	1.83337e-23	0.00146235	FALSE	FALSE
ZBTB24	3.0629	0	0.0398106	1.1261e-255	0.0697118	FALSE	FALSE
IQCF1	3.05171	6.07642e-62	0.00234754	1.2884e-69	0.00449541	FALSE	FALSE
SI	3.04734	5.17597e-76	0.00240964	5.80039e-39	0.00392922	FALSE	FALSE
SETDB2	3.03544	0	0.172082	0	0.360485	FALSE	FALSE
RNASEH2C	3.01443	0	0.0795654	0	0.122256	FALSE	FALSE
CRHR1	3.01397	5.4406e-39	0.000917721	7.65764e-37	0.00138767	FALSE	FALSE
EDNRB	3.01075	0	0.0434361	0	0.105225	FALSE	FALSE
NPPA	3.0058	4.46547e-129	0.00441402	1.59555e-82	0.00819661	FALSE	FALSE
LEFTY1	3.00473	6.41044e-263	0.0107379	4.11372e-283	0.0232222	FALSE	FALSE
SERPINA11	3.00127	2.74061e-40	0.00056997	2.04884e-25	0.000793637	FALSE	FALSE
NR2C2AP	2.97457	0	0.0173191	6.90376e-170	0.0289469	FALSE	FALSE
OTOP1	2.97043	7.56593e-150	0.00478794	6.58122e-101	0.00876428	FALSE	FALSE
REC114	2.9615	0	0.0145608	0	0.0317843	FALSE	FALSE
ZDHHC8	2.95833	0	0.121635	0	0.2012	FALSE	FALSE
SNX8	2.95719	0	0.14458	0	0.294062	FALSE	FALSE
HYLS1	2.94716	0	0.066624	0	0.14741	FALSE	FALSE
EHBP1L1	2.94388	0	0.0607291	0	0.12981	FALSE	FALSE
POM121L2	2.94173	1.19757e-76	0.00242149	7.14987e-53	0.00488751	FALSE	FALSE
FBXL22	2.93727	0	0.0160667	0	0.0351889	FALSE	FALSE
PRR23C	2.93311	4.17003e-32	0.000516493	2.46231e-22	0.000682284	FALSE	FALSE
COL1A1	2.90055	1.01648e-182	0.00512088	1.32414e-189	0.01065	FALSE	FALSE
GDF7	2.88192	0	0.0296149	0	0.0616048	FALSE	FALSE
ROPN1	2.87462	8.03758e-41	0.00111669	3.32814e-52	0.00189917	FALSE	FALSE
MYH13	2.8715	0	0.0158809	0	0.0310987	FALSE	FALSE
ELK4	2.8671	0	0.100043	0	0.185643	FALSE	FALSE
TRIM69	2.86149	0	0.144094	0	0.341053	FALSE	FALSE
DAGLA	2.82623	0	0.0984129	0	0.261602	FALSE	FALSE
XPR1	2.82117	0	0.392547	0	0.848037	FALSE	FALSE
SMIM34B	2.81105	1.79822e-84	0.00280478	1.13933e-74	0.00509405	FALSE	FALSE
ALG8	2.77507	0	0.12837	0	0.216975	FALSE	FALSE
CGB7	2.75055	1.11222e-39	0.000492729	2.11803e-22	0.000621487	FALSE	FALSE
C7orf57	2.7099	6.54865e-108	0.00400737	2.20578e-166	0.00882612	FALSE	FALSE
ZNF737	2.70973	0	0.108042	0	0.136155	FALSE	FALSE
LRRC74B	2.70014	1.37975e-279	0.0102908	0	0.0226003	FALSE	FALSE
MGAT4B	2.69811	0	0.0762448	0	0.156272	FALSE	FALSE
CERS3	2.68324	0	0.014879	3.12102e-172	0.0260204	FALSE	FALSE
VCX	2.66834	1.11039e-56	0.00169013	1.39626e-55	0.00335389	FALSE	FALSE
CCR10	2.66662	0	0.034877	0	0.0727367	FALSE	FALSE
C1orf159	2.6428	0	0.200772	0	0.359006	FALSE	FALSE
OMD	2.63111	0	0.0135592	6.78392e-182	0.0276286	FALSE	FALSE
CCDC22	2.62933	0	0.03332	3.65954e-296	0.0530342	FALSE	FALSE
IFNL3	2.62829	3.14278e-26	0.000530199	4.24602e-24	0.000761757	FALSE	FALSE
RASL11B	2.62096	0	0.0303342	0	0.0633621	FALSE	FALSE
EIPR1	2.60724	0	0.237555	0	0.551133	FALSE	FALSE
FBXO27	2.59647	0	0.153326	0	0.317116	FALSE	FALSE
CHST10	2.5878	0	0.102453	0	0.195902	FALSE	FALSE
FAM234A	2.5754	0	0.0804331	0	0.163081	FALSE	FALSE
PDE5A	2.56255	0	0.208204	0	0.390939	FALSE	FALSE
SPDYE2B	2.55833	7.41041e-187	0.00478092	1.0327e-55	0.00700958	FALSE	FALSE
TEX11	2.54883	0	0.021	0	0.042493	FALSE	FALSE
ZNF827	2.54116	0	0.365263	0	0.630569	FALSE	FALSE
FAM237A	2.5249	2.68038e-71	0.00324266	1.38021e-76	0.00637609	FALSE	FALSE
COLEC10	2.51121	0	0.022035	0	0.0508935	FALSE	FALSE
KCNE1	2.50182	0	0.0177964	1.70829e-135	0.0261479	FALSE	FALSE
PRSS50	2.4931	5.63059e-225	0.00514394	4.64217e-103	0.0081092	FALSE	FALSE
REN	2.48363	3.67263e-284	0.0100603	1.04922e-283	0.0222984	FALSE	FALSE
CCDC13	2.47164	0	0.0349256	3.8662e-276	0.072622	FALSE	FALSE
GOT2	2.43959	0	0.160852	0	0.292033	FALSE	FALSE
LEP	2.42879	9.07047e-116	0.00354729	4.14241e-85	0.00644893	FALSE	FALSE
CYP2E1	2.41621	0	0.0692331	0	0.166096	FALSE	FALSE
MBOAT7	2.40992	0	0.173157	0	0.368428	FALSE	FALSE
PPP6R1	2.40289	0	0.13122	0	0.227908	FALSE	FALSE
TRARG1	2.3961	2.01462e-112	0.00370225	2.99668e-84	0.00771298	FALSE	FALSE
AC026464.4	2.39127	1.13788e-50	0.00177912	6.04311e-29	0.00352588	FALSE	FALSE
SAMD15	2.37769	0	0.0159398	0	0.0384469	FALSE	FALSE
ZMIZ2	2.37527	0	0.156307	0	0.23677	FALSE	FALSE
ZC3HAV1L	2.36959	3.47906e-196	0.00775295	2.99139e-283	0.018232	FALSE	FALSE
AXIN2	2.35866	0	0.0390766	0	0.0990952	FALSE	FALSE
RFPL1	2.34864	5.74984e-154	0.00562915	1.76801e-248	0.012249	FALSE	FALSE
STC2	2.33281	9.46289e-251	0.00347148	1.9746e-166	0.00538118	FALSE	FALSE
VRK1	2.33209	0	0.178488	0	0.362386	FALSE	FALSE
MTNR1B	2.32938	1.9494e-32	0.000760907	6.82426e-42	0.00134492	FALSE	FALSE
C18orf25	2.32387	0	0.235769	0	0.479831	FALSE	FALSE
MEIOC	2.30412	0	0.0176359	5.56368e-247	0.0326964	FALSE	FALSE
CCDC105	2.30338	1.47786e-80	0.00240098	1.40971e-58	0.00415995	FALSE	FALSE
CNR1	2.30111	0	0.18392	0	0.54634	FALSE	FALSE
DCT	2.28628	0	0.0317906	0	0.0745443	FALSE	FALSE
SNAP47	2.2803	0	0.102046	0	0.233912	FALSE	FALSE
ZNF449	2.27667	0	0.0627518	0	0.120413	FALSE	FALSE
SLC22A7	2.27424	2.68986e-197	0.0066056	6.52028e-271	0.0145194	FALSE	FALSE
LIPI	2.27076	0	0.0150393	0	0.0390173	FALSE	FALSE
OR2L5	2.26876	0	0.0445517	0	0.115006	FALSE	FALSE
BHLHE22	2.2461	0	0.0114946	0	0.0240109	FALSE	FALSE
AC010522.1	2.24251	0	0.0224249	0	0.0504453	FALSE	FALSE
ACKR4	2.23542	0	0.0130586	1.62868e-217	0.0256454	FALSE	FALSE
FGF23	2.23377	3.80288e-142	0.00507233	3.92646e-134	0.00977154	FALSE	FALSE
TRIP4	2.22859	0	0.189651	0	0.324897	FALSE	FALSE
KRT81	2.21936	6.01684e-100	0.00308573	1.19838e-139	0.00681479	FALSE	FALSE
C11orf42	2.21816	1.47651e-123	0.00552585	8.76818e-94	0.0102372	FALSE	FALSE
WNT6	2.21764	6.30395e-129	0.00300636	7.67824e-81	0.00546411	FALSE	FALSE
PRPS2	2.21638	0	0.0849095	0	0.217399	FALSE	FALSE
ANKRD20A2	2.21513	3.59154e-208	0.007249	0	0.0179561	FALSE	FALSE
CYP4A22	2.19636	1.60659e-65	0.00206771	4.90052e-125	0.00437096	FALSE	FALSE
FAM81B	2.18334	1.66345e-207	0.00944116	0	0.0217562	FALSE	FALSE
AP5B1	2.1613	0	0.0254578	0	0.0532775	FALSE	FALSE
FGF22	2.15071	0	0.041081	0	0.115802	FALSE	FALSE
MOGAT2	2.14259	2.23773e-24	0.000890989	4.8181e-44	0.00164342	FALSE	FALSE
GPR61	2.13657	0	0.0358977	0	0.0912923	FALSE	FALSE
MMP20	2.1318	6.11447e-172	0.00530746	1.63844e-108	0.00990203	FALSE	FALSE
CYP4F3	2.12796	3.10882e-295	0.00704631	3.30713e-178	0.0144695	FALSE	FALSE
AC137834.1	2.12636	1.87243e-275	0.0101209	9.97762e-251	0.0207194	FALSE	FALSE
LMX1B	2.11158	2.39209e-238	0.00755609	5.68639e-119	0.0132349	FALSE	FALSE
GSDME	2.10856	0	0.0553272	0	0.142554	FALSE	FALSE
WNT3A	2.10318	9.20287e-95	0.00270167	1.40744e-57	0.00465449	FALSE	FALSE
CENPS-CORT	2.10197	0	0.0107803	2.6056e-272	0.0230766	FALSE	FALSE
FETUB	2.08514	1.20994e-83	0.00223501	2.12628e-138	0.00468035	FALSE	FALSE
LCN8	2.07763	1.14179e-59	0.00224022	3.27395e-90	0.00555188	FALSE	FALSE
SIRPG	2.07445	1.38931e-90	0.0043772	4.30692e-152	0.0103227	FALSE	FALSE
MICB	2.07018	6.63307e-157	0.0052916	3.25863e-184	0.0115809	FALSE	FALSE
EBF3	2.06744	7.54063e-157	0.0062373	5.11672e-229	0.0140205	FALSE	FALSE
CCDC166	2.06324	2.54107e-40	0.0011977	1.03978e-69	0.00232346	FALSE	FALSE
OTUD3	2.06275	0	0.178328	0	0.398119	FALSE	FALSE
C20orf96	2.05203	0	0.0391059	0	0.0865067	FALSE	FALSE
AC008537.1	2.04468	0	0.260903	0	0.689679	FALSE	FALSE
DEFB131B	2.04456	1.51585e-224	0.00617518	1.24595e-161	0.0134634	FALSE	FALSE
ASPN	2.03889	0	0.016055	6.68536e-243	0.0336008	FALSE	FALSE
AC005154.5	2.03229	1.40367e-304	0.00972351	1.09337e-123	0.0174102	FALSE	FALSE
TTC24	2.02395	6.82619e-45	0.00153585	9.58556e-84	0.00285221	FALSE	FALSE
SDR9C7	2.01073	5.51461e-90	0.0046502	1.10267e-230	0.0111318	FALSE	FALSE
TMEM225	1.99713	1.90505e-20	0.000402583	6.77299e-19	0.000599788	FALSE	FALSE
OR2T35	1.98448	3.67756e-19	0.000423527	3.44251e-20	0.00060521	FALSE	FALSE
FBP2	1.96493	2.54859e-167	0.00590285	3.34531e-124	0.0112503	FALSE	FALSE
IDO1	1.96436	1.43763e-190	0.00549192	3.39239e-72	0.0092506	FALSE	FALSE
USH2A	1.96115	0	0.0682383	0	0.160438	FALSE	FALSE
CAMK2B	1.95482	0	0.585071	0	1.5702	FALSE	FALSE
CLDN34	1.94543	7.10569e-61	0.00203044	8.08977e-127	0.00431219	FALSE	FALSE
ABHD13	1.94493	0	0.0998416	0	0.206737	FALSE	FALSE
XIRP2	1.94401	0	0.0147077	4.68289e-289	0.0293113	FALSE	FALSE
CSRNP2	1.92563	0	0.176027	0	0.361805	FALSE	FALSE
THRB	1.92503	0	1.1038	0	3.01668	FALSE	FALSE
LMOD2	1.91221	2.49006e-34	0.00116591	5.34921e-62	0.00222502	FALSE	FALSE
FLT4	1.90871	1.09073e-66	0.0021379	4.88999e-62	0.00405676	FALSE	FALSE
AQP8	1.89283	2.77317e-158	0.00641903	3.83372e-180	0.0140674	FALSE	FALSE
ZNF584	1.89247	0	0.0304693	0	0.0561007	FALSE	FALSE
SMN1	1.88654	3.74341e-232	0.00811565	5.75387e-121	0.014734	FALSE	FALSE
NCAPH	1.88236	8.4767e-180	0.00520577	1.03383e-61	0.00989032	FALSE	FALSE
SLC35A1	1.87976	0	0.0790096	0	0.164918	FALSE	FALSE
EFCAB7	1.87971	0	0.225469	0	0.482299	FALSE	FALSE
OR2AG1	1.8697	2.28636e-59	0.0022903	1.93474e-149	0.00519434	FALSE	FALSE
OR10G4	1.86137	6.94237e-27	0.000799259	1.50899e-46	0.00144285	FALSE	FALSE
PLG	1.84962	4.86781e-93	0.00471496	1.031e-173	0.0114446	FALSE	FALSE
OR2AT4	1.8351	7.22512e-72	0.0025469	1.24952e-59	0.00518808	FALSE	FALSE
BHMG1	1.82529	2.08721e-177	0.00559314	1.98386e-135	0.0107592	FALSE	FALSE
FGFBP3	1.82445	0	0.013327	9.92184e-120	0.0221115	FALSE	FALSE
SLC22A2	1.81935	6.36353e-175	0.00617027	5.4028e-127	0.0125761	FALSE	FALSE
MGST2	1.81723	0	0.10733	0	0.267444	FALSE	FALSE
GDPD1	1.81503	0	0.302733	0	0.585418	FALSE	FALSE
KCNK10	1.80796	0	0.22829	0	0.592445	FALSE	FALSE
SCGB3A1	1.80613	2.29746e-69	0.00175427	3.23722e-97	0.00344821	FALSE	FALSE
GCNT7	1.80125	0	0.0106977	3.13556e-103	0.0168225	FALSE	FALSE
HAO1	1.79535	1.90296e-54	0.00171395	5.35856e-105	0.00397377	FALSE	FALSE
AC020636.2	1.79456	1.00884e-31	0.000979849	1.02223e-52	0.00183607	FALSE	FALSE
TIMM8A	1.79347	0	0.0148364	6.70984e-256	0.0283161	FALSE	FALSE
PRDM12	1.79155	4.3897e-205	0.00631219	1.07305e-159	0.0125447	FALSE	FALSE
ZWINT	1.7789	1.5262e-158	0.00567569	3.07295e-124	0.0120345	FALSE	FALSE
PCDH7	1.76518	0	1.0133	0	2.66521	FALSE	FALSE
HACE1	1.76463	0	0.381825	0	0.688471	FALSE	FALSE
AC092017.3	1.76001	4.29909e-104	0.0031932	4.39789e-142	0.00755638	FALSE	FALSE
PRR3	1.75931	0	0.110107	0	0.219686	FALSE	FALSE
CCL5	1.74069	1.78339e-148	0.00405755	1.52154e-110	0.0079945	FALSE	FALSE
YIPF7	1.74053	0	0.0533143	0	0.127465	FALSE	FALSE
CWF19L1	1.73022	0	0.162488	0	0.293775	FALSE	FALSE
ETV3	1.72441	0	0.0465342	0	0.0920622	FALSE	FALSE
BCO1	1.72338	0	0.0419988	0	0.11933	FALSE	FALSE
KRTAP5-8	1.71762	4.84743e-103	0.00308415	1.42745e-189	0.00663645	FALSE	FALSE
MCOLN2	1.71643	0	0.00757229	2.86538e-137	0.0121045	FALSE	FALSE
CDRT15L2	1.71354	2.73122e-12	0.000467877	7.65115e-22	0.000817104	FALSE	FALSE
KCNC4	1.70847	0	0.101587	0	0.279461	FALSE	FALSE
SPANXN3	1.6958	3.32138e-30	0.000727884	1.16291e-42	0.00125236	FALSE	FALSE
EFCAB5	1.69433	0	0.102599	0	0.243652	FALSE	FALSE
OR2T8	1.68559	6.39878e-38	0.000923206	2.09536e-44	0.00145967	FALSE	FALSE
CLUL1	1.68097	0	0.0260282	0	0.0693817	FALSE	FALSE
PITPNM3	1.68056	0	0.158682	0	0.445707	FALSE	FALSE
GKN2	1.67458	2.80052e-23	0.000587228	9.0632e-31	0.00105372	FALSE	FALSE
ALDH8A1	1.6718	0	0.0856017	0	0.19606	FALSE	FALSE
AC017083.3	1.66925	0	0.0254609	0	0.0546323	FALSE	FALSE
STAC3	1.65733	0	0.027196	0	0.0567688	FALSE	FALSE
LTF	1.64547	1.57418e-75	0.00183928	3.68779e-30	0.0029753	FALSE	FALSE
ALG1L2	1.62767	0	0.0202884	0	0.0442344	FALSE	FALSE
OR10H1	1.62575	1.00351e-39	0.00118846	3.0108e-29	0.00209802	FALSE	FALSE
MED21	1.62036	0	0.145595	0	0.307205	FALSE	FALSE
OGN	1.61971	0	0.0126492	1.29717e-172	0.0229579	FALSE	FALSE
OR9I1	1.61094	8.94751e-24	0.000329372	2.71336e-16	0.000432081	FALSE	FALSE
JSRP1	1.607	3.91364e-227	0.00894004	0	0.0210535	FALSE	FALSE
GOPC	1.60529	0	0.17716	0	0.296238	FALSE	FALSE
BBS12	1.59266	0	0.0186456	0	0.0441199	FALSE	FALSE
SEC13	1.58884	0	0.114744	0	0.210618	FALSE	FALSE
MYH7	1.58839	5.11485e-150	0.00458014	1.9516e-89	0.00890442	FALSE	FALSE
N4BP3	1.58717	0	0.0188977	0	0.0472922	FALSE	FALSE
DHRS7C	1.58675	1.5233e-108	0.00339661	3.85378e-53	0.00567536	FALSE	FALSE
WFDC6	1.57341	2.18237e-18	0.000372739	3.86481e-18	0.000590178	FALSE	FALSE
ASTL	1.5651	1.13163e-176	0.00701004	1.49616e-277	0.0145728	FALSE	FALSE
FAM217A	1.5645	0	0.0151508	4.11326e-171	0.0252832	FALSE	FALSE
SEMA3F	1.564	0	0.00969372	0	0.0238844	FALSE	FALSE
ADAM8	1.56278	0	0.0218976	9.39346e-286	0.0405193	FALSE	FALSE
SFTPB	1.56228	2.03928e-55	0.00168894	1.12782e-45	0.00328603	FALSE	FALSE
THBD	1.5598	1.50219e-101	0.0026256	8.33821e-99	0.00645738	FALSE	FALSE
HAAO	1.55668	0	0.0202336	0	0.0503299	FALSE	FALSE
NPPB	1.55537	5.27e-33	0.00109796	5.96219e-68	0.0024699	FALSE	FALSE
FAM83F	1.54306	1.15838e-87	0.00317469	3.08114e-53	0.00561589	FALSE	FALSE
RNF207	1.53861	0	0.0675187	0	0.179032	FALSE	FALSE
SBSN	1.53215	1.23399e-44	0.00162069	1.22936e-92	0.00333889	FALSE	FALSE
DUSP11	1.53044	0	0.0822322	0	0.152184	FALSE	FALSE
PLAGL2	1.50804	0	0.0359895	0	0.0685393	FALSE	FALSE
HNF4A	1.48947	2.667e-214	0.00819599	9.15701e-205	0.016988	FALSE	FALSE
IYD	1.47795	3.62408e-50	0.00176669	2.05404e-35	0.00332967	FALSE	FALSE
PARVB	1.47067	0	0.129273	0	0.3494	FALSE	FALSE
ADGRD2	1.47047	2.54362e-77	0.00252974	5.38806e-54	0.00476596	FALSE	FALSE
CALHM4	1.46234	4.56081e-42	0.00130434	4.07682e-26	0.00216836	FALSE	FALSE
KCNC3	1.45692	0	0.103077	0	0.263404	FALSE	FALSE
GLS	1.44312	0	0.776211	0	1.59207	FALSE	FALSE
CCDC196	1.43429	0	0.0185269	0	0.0400803	FALSE	FALSE
TMIE	1.42716	0	0.014123	0	0.0322814	FALSE	FALSE
PLK1	1.42646	0	0.0237295	3.8444e-291	0.0431542	FALSE	FALSE
CRYBB3	1.42586	7.34804e-152	0.0053974	1.25853e-242	0.0121354	FALSE	FALSE
SBSPON	1.42298	1.77662e-161	0.00557926	4.36572e-146	0.0117742	FALSE	FALSE
C17orf97	1.41583	0	0.0441613	0	0.105715	FALSE	FALSE
LRRC66	1.41244	0	0.0441043	0	0.0769094	FALSE	FALSE
LDLRAD4	1.40635	0	0.803377	0	1.36574	FALSE	FALSE
RAB40A	1.40162	0	0.0403246	0	0.0966162	FALSE	FALSE
BIK	1.39088	5.80386e-103	0.00330975	1.65543e-90	0.00683063	FALSE	FALSE
CCDC197	1.38792	3.19286e-55	0.00137134	5.27332e-44	0.00230673	FALSE	FALSE
POC1A	1.38744	0	0.0251977	6.46037e-275	0.0426672	FALSE	FALSE
CCDC172	1.38167	1.74889e-91	0.00265865	9.24457e-50	0.00484125	FALSE	FALSE
FAM241B	1.37862	0	0.0636878	0	0.151079	FALSE	FALSE
OR2V2	1.37501	4.75396e-26	0.000592262	1.22519e-33	0.0011096	FALSE	FALSE
RSAD1	1.3668	0	0.0982521	0	0.19286	FALSE	FALSE
ZNF497	1.35809	0	0.0251418	9.35474e-204	0.0410939	FALSE	FALSE
MRPL33	1.35663	0	0.224424	0	0.45536	FALSE	FALSE
KRT5	1.35555	4.08979e-123	0.00255912	1.52762e-153	0.00485844	FALSE	FALSE
LRRC56	1.35324	0	0.0145283	0	0.033638	FALSE	FALSE
STX16	1.35229	2.88842e-73	0.00206775	2.93144e-12	0.00430094	FALSE	FALSE
ZNF837	1.35006	1.63059e-281	0.00963833	1.06304e-88	0.0152913	FALSE	FALSE
UMOD	1.34415	1.25813e-46	0.00131148	4.57753e-26	0.00237369	FALSE	FALSE
NACC1	1.34274	0	0.0712084	0	0.128715	FALSE	FALSE
SPIN2A	1.33114	3.50664e-88	0.00248746	4.50721e-40	0.00417855	FALSE	FALSE
NMRK1	1.32722	0	0.136646	0	0.214061	FALSE	FALSE
RANBP9	1.32148	0	0.448247	0	0.961542	FALSE	FALSE
RAET1L	1.31351	2.2798e-37	0.000598652	3.03343e-34	0.000921235	FALSE	FALSE
GDAP1L1	1.31305	0	0.152706	0	0.40682	FALSE	FALSE
DNAJC2	1.30965	0	0.1306	0	0.229789	FALSE	FALSE
SKA3	1.30802	5.30917e-171	0.00631371	2.34384e-127	0.0129283	FALSE	FALSE
UGT2B15	1.30479	2.06649e-28	0.00081829	3.15681e-46	0.0016614	FALSE	FALSE
OR5K1	1.30426	3.42255e-23	0.000757231	2.47951e-41	0.0014532	FALSE	FALSE
CCDC42	1.29183	2.20671e-73	0.00255323	3.0568e-34	0.00441945	FALSE	FALSE
MELTF	1.2912	0	0.042927	0	0.11154	FALSE	FALSE
NXF3	1.29016	9.54315e-51	0.00166549	1.45017e-30	0.00291116	FALSE	FALSE
NLRP9	1.2856	8.38562e-95	0.00325915	9.76058e-73	0.00603737	FALSE	FALSE
TEKT5	1.28162	0	0.015837	0	0.0381874	FALSE	FALSE
MYH4	1.28038	1.6739e-27	0.000906587	4.73434e-55	0.00183463	FALSE	FALSE
EXOG	1.27985	0	0.180452	0	0.300544	FALSE	FALSE
SMKR1	1.27084	0	0.0155137	0	0.0348387	FALSE	FALSE
DDX53	1.26772	7.18725e-12	0.000444117	1.8412e-22	0.000796365	FALSE	FALSE
IQCF2	1.2657	4.02471e-20	0.000626825	1.43228e-35	0.00115752	FALSE	FALSE
BPIFB1	1.26317	7.12132e-84	0.00296051	1.69699e-58	0.00635363	FALSE	FALSE
MYH2	1.2625	6.34232e-21	0.000634768	6.87149e-36	0.00128136	FALSE	FALSE
CDH17	1.26245	2.21527e-116	0.00420227	5.20389e-57	0.00738498	FALSE	FALSE
HAS1	1.25283	0	0.0114058	6.93885e-212	0.0224442	FALSE	FALSE
ATP9B	1.24865	0	0.609045	0	0.919505	FALSE	FALSE
LBHD2	1.24496	2.65871e-94	0.0023411	3.04905e-46	0.00445401	FALSE	FALSE
DKK1	1.23699	2.92471e-149	0.00369447	4.42831e-171	0.0088941	FALSE	FALSE
FAM102B	1.23251	0	0.219613	0	0.6067	FALSE	FALSE
THEM5	1.22976	1.71574e-28	0.000986544	6.53298e-64	0.00209505	FALSE	FALSE
C10orf95	1.22492	1.58636e-153	0.00585563	2.27405e-142	0.0123148	FALSE	FALSE
ATAD5	1.22349	0	0.101627	0	0.205617	FALSE	FALSE
TEX51	1.22133	3.53786e-31	0.00108019	9.6921e-65	0.00247688	FALSE	FALSE
PAEP	1.22036	5.4565e-27	0.000526603	1.52976e-28	0.000820098	FALSE	FALSE
OR8B3	1.21679	7.31796e-26	0.000539268	4.07834e-26	0.000818752	FALSE	FALSE
NUPR2	1.20234	1.11822e-135	0.00520715	6.16509e-100	0.0106803	FALSE	FALSE
SYS1-DBNDD2	1.20119	0	0.0723258	0	0.162712	FALSE	FALSE
ORC5	1.19605	0	0.213611	0	0.385956	FALSE	FALSE
OR10A4	1.19246	6.11814e-32	0.000949464	6.59269e-58	0.00190324	FALSE	FALSE
OPRM1	1.19142	0	0.211466	0	0.563237	FALSE	FALSE
F2RL3	1.19126	4.33772e-22	0.000590392	9.08148e-12	0.000982497	FALSE	FALSE
RIC8A	1.19116	0	0.0672645	0	0.133265	FALSE	FALSE
PRELID3A	1.18212	0	0.120883	0	0.20907	FALSE	FALSE
OR2T12	1.17173	9.23352e-302	0.00998483	2.54873e-134	0.0187076	FALSE	FALSE
CENPVL3	1.16633	7.78456e-79	0.00290314	4.54605e-79	0.00606264	FALSE	FALSE
SPACA1	1.16316	3.66062e-46	0.00138754	6.38318e-43	0.00312956	FALSE	FALSE
DUPD1	1.15769	2.68943e-40	0.00127047	2.71375e-74	0.00269065	FALSE	FALSE
ERVV-1	1.15104	5.42674e-18	0.000348211	3.52585e-16	0.00052824	FALSE	FALSE
GCKR	1.14824	0	0.0156499	0	0.0386683	FALSE	FALSE
CDC25C	1.14427	0	0.0131406	1.26791e-297	0.0278466	FALSE	FALSE
C1QL4	1.13924	1.56503e-19	0.000749115	7.71289e-42	0.00159971	FALSE	FALSE
TSPOAP1	1.13775	0	0.242367	0	0.690757	FALSE	FALSE
SIGLEC15	1.13213	3.05825e-52	0.00187621	5.01805e-42	0.00360317	FALSE	FALSE
GTF2H4	1.12618	1.90907e-16	0.000457806	7.06805e-24	0.000837287	FALSE	FALSE
GATA4	1.12557	1.11121e-68	0.00202331	2.59743e-29	0.00344296	FALSE	FALSE
SAG	1.11278	1.8286e-124	0.00400468	1.49388e-307	0.0103215	FALSE	FALSE
SLC38A8	1.11174	2.04814e-219	0.0094774	0	0.0232852	FALSE	FALSE
FAM133A	1.11122	0	0.0823948	0	0.174074	FALSE	FALSE
JCHAIN	1.10351	6.20554e-70	0.00246411	2.37958e-125	0.00607924	FALSE	FALSE
C3orf62	1.10289	0	0.0798144	0	0.158866	FALSE	FALSE
ARAP3	1.09177	0	0.0334425	0	0.100332	FALSE	FALSE
VWCE	1.07852	0	0.0566003	0	0.142971	FALSE	FALSE
TACSTD2	1.07066	3.39244e-66	0.000927029	4.36062e-54	0.00165439	FALSE	FALSE
FAM237B	1.06831	3.476e-21	0.000757762	1.30924e-44	0.00155055	FALSE	FALSE
CCDC112	1.06766	0	0.143105	0	0.351376	FALSE	FALSE
TENT5D	1.06262	7.67439e-236	0.00733657	7.96804e-107	0.0131714	FALSE	FALSE
ZNF549	1.0599	0	0.139816	0	0.319093	FALSE	FALSE
SCX	1.0551	0	0.0603653	0	0.147656	FALSE	FALSE
FIGLA	1.05186	2.02304e-38	0.00123573	6.07149e-94	0.00301808	FALSE	FALSE
ZNF346	1.04437	0	0.244349	0	0.538594	FALSE	FALSE
CPHXL	1.04323	0	0.0125445	1.72734e-104	0.029714	FALSE	FALSE
KRT78	1.0388	2.04287e-23	0.000391582	9.4866e-24	0.000682836	FALSE	FALSE
PDZD9	1.02248	0	0.0160258	0	0.0377317	FALSE	FALSE
OR8B8	1.01996	1.73651e-14	0.000283596	7.18613e-17	0.000461485	FALSE	FALSE
SPDYE6	1.00967	2.12905e-126	0.00347745	2.23539e-47	0.00575203	FALSE	FALSE
MCF2L2	0.994689	0	0.665565	0	1.61349	FALSE	FALSE
ZNF440	0.989883	0	0.0612943	0	0.111005	FALSE	FALSE
ALB	0.984182	8.12373e-86	0.00279967	5.3623e-41	0.00495395	FALSE	FALSE
LPO	0.982068	5.97466e-240	0.00800147	4.27278e-101	0.0138679	FALSE	FALSE
SMCO1	0.980391	2.61986e-139	0.00463517	3.46607e-98	0.00879931	FALSE	FALSE
PDLIM7	0.979958	0	0.0765361	0	0.184074	FALSE	FALSE
EPHB2	0.977882	0	0.232885	0	0.637482	FALSE	FALSE
HRG	0.968584	4.5387e-31	0.000918623	1.18285e-52	0.00180819	FALSE	FALSE
GABRB2	0.965397	0	0.987785	0	2.55985	FALSE	FALSE
SPATS2L	0.9614	0	0.533103	0	1.00955	FALSE	FALSE
MST1R	0.960631	7.95055e-211	0.00835142	3.49082e-253	0.0199059	FALSE	FALSE
CCDC39	0.950603	0	0.014345	3.89315e-297	0.0293811	FALSE	FALSE
PBOV1	0.94387	4.14671e-34	0.00111299	7.92031e-79	0.00284735	FALSE	FALSE
AL391987.2	0.939145	0	0.0651555	0	0.172924	FALSE	FALSE
ACOXL	0.936764	0	0.0187834	0	0.0391817	FALSE	FALSE
SKA1	0.930533	3.03472e-66	0.00214539	6.3973e-32	0.00377539	FALSE	FALSE
TRAPPC3L	0.923114	1.30127e-52	0.0013839	2.04029e-29	0.00253311	FALSE	FALSE
HSF5	0.922491	0	0.0238289	0	0.0455038	FALSE	FALSE
HMGCS2	0.921927	5.50836e-34	0.000931418	1.80638e-51	0.00207888	FALSE	FALSE
PTCH2	0.916446	0	0.185322	0	0.512458	FALSE	FALSE
CPN1	0.913904	6.43031e-160	0.00529976	6.53365e-100	0.0102315	FALSE	FALSE
PGPEP1	0.912287	0	0.0861636	0	0.212832	FALSE	FALSE
ABCD2	0.907269	0	0.132798	0	0.355153	FALSE	FALSE
GVQW2	0.905606	0	0.0219082	0	0.0484131	FALSE	FALSE
AC008758.5	0.902855	0	0.0411237	0	0.0755159	FALSE	FALSE
TMEM184A	0.896473	4.47919e-88	0.00315574	4.16822e-59	0.00611822	FALSE	FALSE
FBXL16	0.890445	0	0.152433	0	0.391492	FALSE	FALSE
BARHL2	0.886386	3.01059e-15	0.000401319	1.92942e-22	0.000708516	FALSE	FALSE
AL353572.3	0.884658	8.14067e-14	0.000359119	8.16344e-18	0.000618127	FALSE	FALSE
ANKDD1B	0.876275	0	0.0448383	0	0.110505	FALSE	FALSE
CCR9	0.875856	7.72948e-72	0.00240568	7.27609e-27	0.00448523	FALSE	FALSE
AICDA	0.874061	4.35876e-21	0.000677401	1.50444e-42	0.00146999	FALSE	FALSE
C14orf177	0.87294	1.44016e-16	0.000520278	2.79125e-15	0.000987513	FALSE	FALSE
ABHD5	0.868519	0	0.1366	0	0.215422	FALSE	FALSE
CCDC70	0.866836	3.74196e-16	0.000310727	2.35402e-16	0.000496368	FALSE	FALSE
CCL28	0.855213	0	0.0140304	0	0.0316615	FALSE	FALSE
GJB4	0.846905	6.78595e-11	0.000301068	7.66308e-15	0.00052729	FALSE	FALSE
PYY	0.846143	0	0.0273179	0	0.0659726	FALSE	FALSE
AC091167.7	0.839368	3.89154e-306	0.011522	2.65832e-211	0.0232326	FALSE	FALSE
HK3	0.837394	4.04248e-173	0.00649402	2.10574e-260	0.0153771	FALSE	FALSE
BOLA3	0.830556	0	0.0852225	0	0.189176	FALSE	FALSE
SPINK8	0.830383	0	0.0129639	0	0.029235	FALSE	FALSE
SCN2A	0.829264	0	0.837484	0	2.15391	FALSE	FALSE
ZNF860	0.828881	0	0.0154906	0	0.0351273	FALSE	FALSE
SLC25A41	0.826083	0	0.0480427	0	0.124988	FALSE	FALSE
CDC20B	0.822316	1.46399e-51	0.00199059	5.12469e-94	0.00458371	FALSE	FALSE
TM4SF5	0.819776	6.2235e-45	0.0014064	2.7208e-93	0.0032991	FALSE	FALSE
LIN28A	0.818302	1.38834e-40	0.00120086	3.16425e-69	0.00277232	FALSE	FALSE
SVOP	0.818187	0	0.338258	0	1.01013	FALSE	FALSE
POLR3F	0.814448	0	0.0936569	0	0.188726	FALSE	FALSE
CFAP58	0.804731	0	0.0160722	0	0.040789	FALSE	FALSE
PHKG2	0.794819	0	0.0886102	0	0.170439	FALSE	FALSE
CCDC78	0.786505	0	0.0131284	1.23223e-147	0.020696	FALSE	FALSE
C10orf53	0.785832	5.78505e-39	0.00128038	4.65842e-57	0.00284437	FALSE	FALSE
AC004593.3	0.777961	8.25383e-38	0.0019434	2.41308e-34	0.00393521	FALSE	FALSE
OR56A3	0.777029	6.3549e-44	0.00161956	2.53818e-68	0.00356971	FALSE	FALSE
ARL14EP	0.776858	0	0.123134	0	0.258686	FALSE	FALSE
PPP1R14D	0.776303	1.62608e-53	0.00171797	1.28275e-30	0.00314365	FALSE	FALSE
SMIM21	0.768828	1.91721e-22	0.000787018	1.21855e-49	0.00166486	FALSE	FALSE
CCDC28A	0.766136	0	0.116372	0	0.242597	FALSE	FALSE
CDX1	0.763706	4.02758e-31	0.000816892	2.06174e-23	0.00159967	FALSE	FALSE
ZPLD1	0.76222	8.56249e-236	0.00859253	1.24631e-145	0.0175158	FALSE	FALSE
AC138969.1	0.758884	1.908e-284	0.0103718	1.17861e-237	0.0216658	FALSE	FALSE
SMIM10L2B	0.752612	0	0.0531436	0	0.129646	FALSE	FALSE
LURAP1	0.744593	0	0.0805332	0	0.148652	FALSE	FALSE
RABL2A	0.739471	0	0.133316	0	0.262959	FALSE	FALSE
ADAM22	0.737734	0	0.72054	0	1.53692	FALSE	FALSE
SMAP2	0.734063	0	0.30394	0	0.701129	FALSE	FALSE
AC055811.2	0.729766	0	0.0227839	1.16246e-155	0.0341434	FALSE	FALSE
ADAMDEC1	0.727054	6.56624e-29	0.000831289	1.32677e-38	0.00157828	FALSE	FALSE
IFT22	0.725489	0	0.0456435	0	0.102266	FALSE	FALSE
FGF16	0.724135	2.59972e-20	0.000805285	6.13054e-57	0.00195173	FALSE	FALSE
NLRP12	0.723804	7.86447e-239	0.00870976	6.95882e-208	0.0188863	FALSE	FALSE
KRT3	0.718085	8.9176e-20	0.000573183	4.22512e-37	0.00117578	FALSE	FALSE
MDH1B	0.717429	0	0.0321165	0	0.0825284	FALSE	FALSE
F11R	0.716103	2.02301e-280	0.0112635	0	0.0284443	FALSE	FALSE
GOLGA6L1	0.714892	1.22221e-10	0.000274911	5.24257e-16	0.000534766	FALSE	FALSE
TMPRSS11B	0.709896	5.38482e-23	0.000505584	3.7726e-30	0.00102809	FALSE	FALSE
TUBA3D	0.703381	1.19564e-108	0.00362541	1.35061e-62	0.00701816	FALSE	FALSE
PRDM7	0.701444	4.00959e-86	0.00283591	1.85155e-70	0.00598491	FALSE	FALSE
S100A7	0.699728	3.29694e-34	0.0017389	1.94544e-55	0.00376426	FALSE	FALSE
SLC15A1	0.699438	6.39375e-113	0.00371433	1.94373e-62	0.0072222	FALSE	FALSE
TMPRSS15	0.697924	1.58679e-207	0.00712026	3.04711e-92	0.0125432	FALSE	FALSE
ERICH5	0.691912	5.32806e-222	0.0098288	2.40815e-273	0.0234385	FALSE	FALSE
PTGES3L-AARSD1	0.685043	2.58983e-67	0.00202992	4.4192e-42	0.00380829	FALSE	FALSE
COL2A1	0.679095	7.93888e-25	0.00127184	2.03763e-43	0.00307661	FALSE	FALSE
TUBA4B	0.678322	4.14384e-112	0.0034543	1.7912e-83	0.0069917	FALSE	FALSE
PTRH1	0.674076	0	0.0545152	0	0.121542	FALSE	FALSE
LYZL2	0.672511	1.63065e-14	0.000349534	4.1565e-22	0.000666115	FALSE	FALSE
ACTRT1	0.66893	6.83602e-08	0.000221223	2.48294e-11	0.000395839	FALSE	FALSE
FER1L5	0.66643	0	0.042928	0	0.114319	FALSE	FALSE
MS4A18	0.666156	3.88574e-41	0.00118936	8.63479e-17	0.00223305	FALSE	FALSE
OR1I1	0.65925	7.4913e-35	0.00120421	1.80571e-14	0.00193743	FALSE	FALSE
DGKZ	0.656261	0	0.448835	0	1.12304	FALSE	FALSE
AC010325.1	0.654695	7.49189e-173	0.00799307	6.45865e-191	0.0179293	FALSE	FALSE
KCNK15	0.643374	2.33513e-66	0.00236679	1.24262e-39	0.00438936	FALSE	FALSE
GBX2	0.634823	3.62233e-13	0.000341537	3.16706e-23	0.000677718	FALSE	FALSE
PRR20C	0.633688	4.46387e-13	0.000400081	4.97669e-24	0.000873566	FALSE	FALSE
FKBP1B	0.6306	0	0.042552	0	0.0940585	FALSE	FALSE
SMCP	0.619209	1.49926e-15	0.000325525	2.8304e-17	0.000596125	FALSE	FALSE
RAB19	0.616793	4.04013e-218	0.0070473	1.86785e-127	0.0137495	FALSE	FALSE
MMP1	0.616615	1.68905e-42	0.00158167	2.06455e-117	0.00424584	FALSE	FALSE
ZNF511-PRAP1	0.616274	0	0.0504784	0	0.134818	FALSE	FALSE
C10orf55	0.611962	4.5708e-54	0.00151172	1.03958e-28	0.00272549	FALSE	FALSE
IL9R	0.611603	5.06318e-32	0.00106155	9.30157e-29	0.00207538	FALSE	FALSE
C20orf85	0.611489	5.71709e-29	0.000810412	2.83318e-28	0.00160504	FALSE	FALSE
ETV3L	0.608737	4.04782e-39	0.0011453	4.66012e-80	0.0025904	FALSE	FALSE
RTN2	0.6044	0	0.115398	0	0.299257	FALSE	FALSE
CYP2C9	0.603956	7.11419e-16	0.000609253	8.63281e-39	0.0014081	FALSE	FALSE
ADAM21	0.603165	1.90083e-100	0.0039788	1.2577e-106	0.0090641	FALSE	FALSE
OCIAD2	0.598775	0	0.0494227	0	0.108279	FALSE	FALSE
NPIPA8	0.596251	0	0.0337889	0	0.0735221	FALSE	FALSE
AC005702.1	0.593596	0	0.0219227	0	0.0479692	FALSE	FALSE
MC5R	0.592814	7.65703e-17	0.000607649	7.11549e-32	0.00140167	FALSE	FALSE
DPY19L2	0.59251	0	0.423755	0	1.1469	FALSE	FALSE
OR5AU1	0.5923	3.34197e-10	0.000239304	1.6025e-10	0.000392893	FALSE	FALSE
TBC1D3I	0.583241	3.46732e-17	0.000521531	1.29829e-32	0.00108754	FALSE	FALSE
PRB4	0.580133	7.63502e-14	0.000330244	7.47517e-19	0.000660873	FALSE	FALSE
SPATA19	0.579368	1.57685e-17	0.000563263	1.47991e-31	0.00115172	FALSE	FALSE
MALL	0.578825	9.19363e-54	0.00348371	9.16145e-154	0.00919697	FALSE	FALSE
LINS1	0.573768	0	0.116411	0	0.250852	FALSE	FALSE
SLC36A3	0.571599	3.06625e-59	0.00181658	9.87371e-25	0.00301644	FALSE	FALSE
FAM209B	0.566579	2.81497e-93	0.0033534	9.76272e-74	0.00685133	FALSE	FALSE
EFCAB9	0.564283	3.04615e-41	0.00139345	1.71714e-81	0.00346246	FALSE	FALSE
AL136295.3	0.561914	0	0.00954868	1.09938e-43	0.011768	FALSE	FALSE
SSMEM1	0.556038	3.27651e-39	0.00114035	5.36914e-77	0.00281125	FALSE	FALSE
ADGRF1	0.552787	1.54864e-37	0.00102871	1.74666e-74	0.00252417	FALSE	FALSE
ACSM2A	0.551305	3.20316e-54	0.00149843	5.24136e-23	0.00255326	FALSE	FALSE
CHAT	0.548493	2.93632e-47	0.00125474	6.42795e-92	0.00302606	FALSE	FALSE
C9orf135	0.546533	2.63025e-89	0.00299244	2.38948e-36	0.00711746	FALSE	FALSE
NAF1	0.538915	0	0.161689	0	0.348686	FALSE	FALSE
KCNE1B	0.537796	2.64216e-16	0.000403045	3.65982e-24	0.000789782	FALSE	FALSE
ABHD14A	0.53702	7.03282e-265	0.00982815	2.6573e-134	0.0188773	FALSE	FALSE
PYCR3	0.53544	0	0.0193164	0	0.0425204	FALSE	FALSE
AMPD1	0.532909	6.74924e-260	0.00474418	1.73599e-95	0.00858145	FALSE	FALSE
PADI6	0.531917	1.2969e-41	0.00140883	7.68496e-30	0.00277533	FALSE	FALSE
HSD3B2	0.529403	2.04861e-16	0.000454748	5.67451e-29	0.000942702	FALSE	FALSE
RRH	0.526885	0	0.0325256	0	0.079056	FALSE	FALSE
AADAC	0.526618	5.48211e-24	0.000693687	3.32769e-16	0.00123228	FALSE	FALSE
RHOBTB1	0.525419	0	0.274229	0	0.740926	FALSE	FALSE
GPX6	0.525281	9.25324e-13	0.000499182	2.19043e-33	0.001193	FALSE	FALSE
STRADB	0.524677	0	0.130167	0	0.236002	FALSE	FALSE
AL049697.1	0.522686	4.49485e-63	0.00241498	6.07163e-183	0.00671336	FALSE	FALSE
CLEC3A	0.520882	1.72364e-45	0.00157018	1.21674e-19	0.00264691	FALSE	FALSE
ZSCAN5B	0.520831	2.61935e-18	0.000528757	6.66866e-08	0.00086361	FALSE	FALSE
OR8A1	0.519975	1.61071e-104	0.00325629	2.88645e-29	0.00493246	FALSE	FALSE
CNTNAP1	0.519575	0	0.154151	0	0.369429	FALSE	FALSE
GOLGA6L6	0.519151	2.49073e-11	0.000229445	9.24322e-15	0.000423089	FALSE	FALSE
TMEM191C	0.51905	0	0.039983	0	0.101405	FALSE	FALSE
ZNF707	0.516008	0	0.0287876	1.90561e-256	0.046587	FALSE	FALSE
OR4K17	0.515667	1.66449e-15	0.000420683	5.36854e-26	0.000901139	FALSE	FALSE
C1orf167	0.515305	1.19414e-134	0.00412971	1.68467e-65	0.00785108	FALSE	FALSE
STX19	0.514635	0	0.0142551	4.46641e-216	0.0284015	FALSE	FALSE
TTC23L	0.514026	0	0.0796683	0	0.232052	FALSE	FALSE
SLC2A14	0.510289	0	0.0143774	0	0.0336212	FALSE	FALSE
TARM1	0.499877	4.50281e-77	0.00265076	9.67435e-94	0.00662098	FALSE	FALSE
ARL5C	0.494458	7.34051e-259	0.0114731	0	0.0278933	FALSE	FALSE
NKX1-2	0.494155	5.27092e-43	0.00134058	1.77166e-95	0.00306839	FALSE	FALSE
ESPL1	0.490169	1.31195e-189	0.00579661	1.16773e-125	0.0119628	FALSE	FALSE
OR7A10	0.488068	3.20146e-17	0.000558785	6.30087e-40	0.00130898	FALSE	FALSE
U52112.2	0.487975	2.70269e-110	0.00446845	2.27321e-172	0.0101961	FALSE	FALSE
ROPN1B	0.485559	2.055e-91	0.0027475	5.71019e-222	0.00790399	FALSE	FALSE
CTSE	0.485436	2.80242e-12	0.000401584	6.34468e-26	0.000908432	FALSE	FALSE
ART1	0.485232	5.78925e-66	0.00217548	4.60806e-43	0.00408961	FALSE	FALSE
DEUP1	0.476073	0	0.0158134	0	0.0350987	FALSE	FALSE
TCN1	0.474884	1.04544e-31	0.00121528	2.72388e-88	0.00302729	FALSE	FALSE
DEFB136	0.474023	1.32415e-15	0.000361665	8.04899e-21	0.000717403	FALSE	FALSE
OR4D9	0.473971	1.34254e-27	0.000971285	2.42042e-22	0.00199458	FALSE	FALSE
APOBEC3A	0.470866	6.74365e-61	0.00201236	2.19867e-42	0.00380722	FALSE	FALSE
LEUTX	0.470731	1.01374e-16	0.000528119	1.30158e-40	0.00134639	FALSE	FALSE
PRDM14	0.470476	4.68486e-68	0.00220267	5.3725e-36	0.00399435	FALSE	FALSE
TMEM213	0.470415	5.32909e-287	0.0137426	0	0.0376372	FALSE	FALSE
PTGR1	0.468435	0	0.184903	0	0.443884	FALSE	FALSE
ZAN	0.460045	0	0.0108593	5.44871e-202	0.022274	FALSE	FALSE
ATP1B3	0.459421	0	0.355318	0	0.748628	FALSE	FALSE
ELF3	0.458948	2.48269e-72	0.00235755	1.84504e-45	0.00447492	FALSE	FALSE
PADI3	0.458103	2.63648e-37	0.00108558	9.76897e-22	0.00207914	FALSE	FALSE
RHCG	0.457216	0	0.0361312	0	0.107218	FALSE	FALSE
KRT27	0.457203	4.17105e-17	0.000328968	1.2935e-23	0.000677851	FALSE	FALSE
TRIML1	0.457091	1.13559e-45	0.00137044	3.53849e-27	0.00264254	FALSE	FALSE
SLC17A4	0.455112	7.84063e-14	0.000553181	2.40335e-40	0.00147274	FALSE	FALSE
FAM240A	0.453128	1.03256e-12	0.00036581	1.38502e-23	0.000743363	FALSE	FALSE
SMIM31	0.45201	7.65563e-202	0.00624079	2.49345e-196	0.0171765	FALSE	FALSE
CRYBA2	0.451786	1.1858e-78	0.00161439	4.27027e-101	0.00316172	FALSE	FALSE
AC244197.3	0.449954	3.75635e-20	0.000787108	6.89284e-37	0.00183839	FALSE	FALSE
EARS2	0.449821	0	0.0671838	0	0.141678	FALSE	FALSE
SPIRE2	0.447856	0	0.141576	0	0.375864	FALSE	FALSE
FGF8	0.446821	1.02519e-113	0.00323385	3.50911e-100	0.00636506	FALSE	FALSE
GNPNAT1	0.445281	0	0.0633627	0	0.140924	FALSE	FALSE
BMPER	0.44395	0	0.515601	0	1.52462	FALSE	FALSE
KRT79	0.442901	3.64713e-11	0.000187798	9.17752e-11	0.000284857	FALSE	FALSE
NDOR1	0.442045	0	0.0540848	0	0.0774537	FALSE	FALSE
NPIPA7	0.439265	1.10328e-115	0.00375169	4.33543e-54	0.00735805	FALSE	FALSE
AMTN	0.435455	2.28186e-09	0.000264479	1.76902e-14	0.000533613	FALSE	FALSE
BEND2	0.43511	9.75211e-62	0.00203075	5.78518e-51	0.00418287	FALSE	FALSE
PSG3	0.4301	4.66859e-70	0.00287215	5.93709e-119	0.00751887	FALSE	FALSE
TRIM48	0.429339	4.94505e-08	0.000257047	2.77247e-16	0.00053659	FALSE	FALSE
BPIFC	0.428686	5.63457e-270	0.00897203	1.08929e-160	0.0173333	FALSE	FALSE
NLRP11	0.427247	9.7799e-64	0.00176518	4.41166e-28	0.00324504	FALSE	FALSE
CCR6	0.4251	2.85261e-232	0.0101332	0	0.0264696	FALSE	FALSE
ZGLP1	0.424992	0	0.0509304	0	0.131028	FALSE	FALSE
SLC9A5	0.422511	0	0.091087	0	0.243131	FALSE	FALSE
PGC	0.418758	4.62279e-88	0.00473366	5.08404e-211	0.0125288	FALSE	FALSE
PRPH2	0.414223	0	0.0147371	1.59598e-218	0.0291417	FALSE	FALSE
OR11A1	0.407946	3.97423e-49	0.00170098	1.10755e-61	0.00443052	FALSE	FALSE
MORN5	0.407142	2.23816e-283	0.0126507	0	0.0328234	FALSE	FALSE
C1orf158	0.405288	2.37605e-31	0.000853227	3.68498e-22	0.00204274	FALSE	FALSE
HIGD2B	0.405213	1.18398e-29	0.00089464	5.53239e-18	0.00157578	FALSE	FALSE
MUC21	0.403099	6.51941e-09	0.000276733	1.62902e-17	0.000640993	FALSE	FALSE
ASB9	0.40258	2.29212e-107	0.00307892	3.62419e-78	0.00640368	FALSE	FALSE
KCND3	0.401877	0	0.58043	0	1.70695	FALSE	FALSE
AC002094.3	0.397786	2.47911e-48	0.00134168	3.60541e-55	0.00313971	FALSE	FALSE
CLCA1	0.395197	1.12561e-73	0.0021983	8.00108e-37	0.00402913	FALSE	FALSE
MOV10L1	0.394453	0	0.0439801	0	0.117697	FALSE	FALSE
FCN1	0.391855	8.90466e-17	0.000452158	2.27978e-13	0.00104299	FALSE	FALSE
OR6C4	0.390559	3.80231e-09	0.000228508	5.22808e-14	0.000424552	FALSE	FALSE
C9orf131	0.389183	7.89259e-27	0.000691582	1.93823e-54	0.00181212	FALSE	FALSE
GHRL	0.386887	0	0.0108291	9.26733e-194	0.0229677	FALSE	FALSE
ADAD1	0.384205	1.93486e-20	0.00074224	4.67868e-12	0.00126496	FALSE	FALSE
PLA2G2F	0.382171	4.02376e-11	0.000246347	5.83461e-15	0.000468009	FALSE	FALSE
NIPSNAP1	0.376882	0	0.0968985	0	0.227065	FALSE	FALSE
PPP1R12A	0.375339	0	0.71367	0	1.36279	FALSE	FALSE
TGM4	0.3752	4.98982e-55	0.00192731	8.2219e-39	0.00369714	FALSE	FALSE
AQP3	0.373301	7.3047e-91	0.00269286	1.0522e-39	0.00535075	FALSE	FALSE
LMF2	0.373026	0	0.0865683	0	0.164271	FALSE	FALSE
IL1RN	0.370685	1.46004e-23	0.000637425	1.60734e-17	0.00156331	FALSE	FALSE
ZNF723	0.370353	1.31899e-96	0.00282187	9.25995e-77	0.00739503	FALSE	FALSE
CRLF2	0.369942	9.96171e-206	0.00680887	3.60169e-119	0.0130201	FALSE	FALSE
OPN1LW	0.368605	4.97641e-16	0.000478248	4.12692e-33	0.00116435	FALSE	FALSE
P2RX3	0.365846	5.8695e-35	0.00118172	4.6878e-28	0.00238175	FALSE	FALSE
ULBP3	0.365304	3.64713e-16	0.000344813	5.39116e-26	0.000705832	FALSE	FALSE
CCDC188	0.364989	2.29469e-43	0.000814644	4.455e-34	0.00158183	FALSE	FALSE
PAQR7	0.3637	0	0.0421764	0	0.101433	FALSE	FALSE
DKKL1	0.363682	1.30959e-75	0.00215	7.95448e-62	0.0041855	FALSE	FALSE
SLC12A2	0.36298	0	0.50146	0	1.17483	FALSE	FALSE
OR2T33	0.36192	2.99787e-19	0.000560886	1.22474e-38	0.00122714	FALSE	FALSE
ATP1B4	0.360626	2.91218e-12	0.000289389	1.71206e-15	0.000556897	FALSE	FALSE
SMTNL1	0.360215	2.82529e-84	0.00240062	1.9726e-66	0.00550407	FALSE	FALSE
SIM1	0.360108	1.56615e-52	0.00157069	1.28059e-30	0.00307924	FALSE	FALSE
GCSAM	0.358029	3.62179e-09	0.000262886	5.34215e-15	0.00053832	FALSE	FALSE
CT62	0.356743	4.49273e-13	0.000225637	6.96164e-13	0.000352608	FALSE	FALSE
TBPL2	0.355817	3.99068e-187	0.00642624	5.17885e-108	0.0125275	FALSE	FALSE
ZNF683	0.355486	7.95551e-16	0.00041729	9.97581e-15	0.00101422	FALSE	FALSE
TSPAN14	0.353755	0	0.12864	0	0.290049	FALSE	FALSE
LACRT	0.353675	2.86483e-08	0.000213496	7.25376e-15	0.000447474	FALSE	FALSE
ZNF534	0.352007	0	0.0455179	0	0.118044	FALSE	FALSE
SPERT	0.351582	4.98419e-13	0.00047206	5.43654e-29	0.00113666	FALSE	FALSE
WSCD2	0.351249	0	0.180689	0	0.506314	FALSE	FALSE
ZNF441	0.348995	0	0.0637322	0	0.14633	FALSE	FALSE
GALNT16	0.348911	0	0.151538	0	0.433714	FALSE	FALSE
C10orf71	0.347352	3.58382e-08	0.000197591	1.84178e-11	0.000418032	FALSE	FALSE
SERPINB13	0.346162	1.38706e-26	0.000651426	1.00891e-35	0.00122527	FALSE	FALSE
PAIP1	0.342327	0	0.150806	0	0.282644	FALSE	FALSE
ALPK2	0.34222	3.25939e-183	0.00647424	4.75404e-122	0.0137248	FALSE	FALSE
GJB5	0.341877	1.91717e-15	0.00094151	1.44807e-31	0.00232017	FALSE	FALSE
KLK14	0.341798	9.12523e-211	0.00726858	1.71725e-85	0.0127395	FALSE	FALSE
TUBA3C	0.341691	2.95758e-19	0.000547878	2.25147e-40	0.0013566	FALSE	FALSE
CCDC179	0.34104	8.31874e-69	0.00191901	1.02212e-34	0.00394664	FALSE	FALSE
SLC16A13	0.339225	0	0.015079	0	0.037987	FALSE	FALSE
OR1L6	0.335766	2.48973e-18	0.000832272	2.46097e-59	0.00220867	FALSE	FALSE
MYO1H	0.335264	0	0.0118141	1.94576e-196	0.0225108	FALSE	FALSE
SLC36A2	0.333818	2.60242e-31	0.00100583	1.23707e-79	0.00272659	FALSE	FALSE
MYOG	0.331184	3.14802e-16	0.000555744	1.98033e-36	0.00126167	FALSE	FALSE
DSC3	0.329492	4.36557e-42	0.00134246	2.36666e-33	0.00282285	FALSE	FALSE
MKRN2	0.326787	0	0.0772818	0	0.159858	FALSE	FALSE
WFDC11	0.324331	7.12116e-49	0.00151122	8.38331e-35	0.00316346	FALSE	FALSE
CDK10	0.323977	0	0.183375	0	0.420076	FALSE	FALSE
LINC01862	0.323386	1.98326e-44	0.00139051	1.2921e-23	0.00247965	FALSE	FALSE
BCL2L15	0.323015	4.91204e-288	0.0103707	7.23844e-150	0.0202627	FALSE	FALSE
PRSS54	0.322377	6.16022e-57	0.00230362	1.27077e-47	0.0046412	FALSE	FALSE
MFAP5	0.322173	2.13767e-108	0.00329931	2.81084e-51	0.00643992	FALSE	FALSE
KCNE2	0.321848	7.7904e-245	0.00814979	0	0.022124	FALSE	FALSE
XG	0.321825	4.77024e-220	0.00654203	1.23251e-104	0.012321	FALSE	FALSE
DNAJC25-GNG10	0.319917	2.52791e-95	0.00335708	3.453e-105	0.00756997	FALSE	FALSE
BCAP29	0.316238	0	0.314217	0	0.676631	FALSE	FALSE
PDZRN3	0.316074	0	0.704393	0	2.0929	FALSE	FALSE
CYP27B1	0.314324	4.19116e-25	0.00120564	7.69596e-23	0.00252732	FALSE	FALSE
PLA2G10	0.313169	2.65164e-257	0.00818552	8.44233e-189	0.0167555	FALSE	FALSE
SFTPA2	0.30996	9.47385e-45	0.00186375	4.04021e-53	0.00427295	FALSE	FALSE
AUNIP	0.307534	0	0.0181374	0	0.0445115	FALSE	FALSE
RNASEH1	0.30689	0	0.0132849	1.74493e-122	0.0214784	FALSE	FALSE
DCD	0.304815	0.00642305	0.00016542	2.51363e-09	0.000357864	FALSE	FALSE
TDG	0.303038	0	0.137727	0	0.264732	FALSE	FALSE
CCL24	0.300539	2.95163e-19	0.000671524	2.21823e-29	0.00161546	FALSE	FALSE
CCNA1	0.297832	0	0.0163175	0	0.0374885	FALSE	FALSE
PATE1	0.296795	1.98033e-11	0.000488164	4.32995e-34	0.001298	FALSE	FALSE
TBC1D3L	0.29644	9.07016e-104	0.00293134	4.93045e-62	0.00576694	FALSE	FALSE
RCAN1	0.295918	0	0.179884	0	0.355349	FALSE	FALSE
TEX38	0.294037	3.33831e-21	0.000567698	4.04654e-45	0.00151523	FALSE	FALSE
INMT-MINDY4	0.29125	2.30573e-36	0.00123217	1.18071e-48	0.00287054	FALSE	FALSE
SPIN3	0.289981	0	0.181158	0	0.451051	FALSE	FALSE
ONECUT3	0.289136	5.33391e-42	0.00133225	1.37925e-25	0.0026728	FALSE	FALSE
RGPD6	0.289051	2.41026e-84	0.002589	2.40135e-46	0.0053192	FALSE	FALSE
TMEM211	0.287535	7.61975e-247	0.00796138	2.61393e-147	0.0164846	FALSE	FALSE
AC093227.2	0.287162	0	0.0185818	5.27887e-248	0.0364178	FALSE	FALSE
CCDC157	0.282943	0	0.0267517	0	0.06825	FALSE	FALSE
TAS1R3	0.281303	5.90094e-48	0.0012542	3.23191e-22	0.00224069	FALSE	FALSE
TNFRSF4	0.276685	5.59636e-66	0.00375541	1.18077e-96	0.0102195	FALSE	FALSE
OR2T1	0.276053	3.5022e-23	0.000693172	1.56427e-46	0.00147294	FALSE	FALSE
SAA1	0.275449	7.08216e-24	0.000840654	1.14043e-14	0.00199914	FALSE	FALSE
SLC13A1	0.274571	3.99794e-42	0.0017347	7.59461e-126	0.00479392	FALSE	FALSE
BPI	0.273275	2.40849e-32	0.000885465	3.97072e-12	0.00197666	FALSE	FALSE
VAX2	0.273024	2.20352e-186	0.00667309	2.67483e-209	0.0176833	FALSE	FALSE
KRT39	0.270911	1.14295e-15	0.000435583	1.744e-28	0.000980694	FALSE	FALSE
ALX1	0.26906	1.57888e-08	0.000292961	6.79496e-18	0.000641351	FALSE	FALSE
FCER2	0.268998	1.26208e-86	0.00266205	1.49482e-38	0.00441775	FALSE	FALSE
TMTC3	0.268824	0	0.207528	0	0.405733	FALSE	FALSE
KRTAP5-9	0.266429	1.63594e-53	0.00165599	6.45599e-120	0.00429168	FALSE	FALSE
NUBP1	0.264289	0	0.0619492	0	0.137513	FALSE	FALSE
STOML3	0.263929	2.42993e-34	0.00105936	2.34003e-82	0.00270955	FALSE	FALSE
PEX26	0.263309	0	0.122818	0	0.238204	FALSE	FALSE
ABCG8	0.259426	0	0.0285063	0	0.0761885	FALSE	FALSE
OR6N1	0.259282	2.38667e-29	0.000758172	1.36486e-11	0.00134001	FALSE	FALSE
PLGLB2	0.258453	4.41483e-74	0.00267766	1.51124e-49	0.00546095	FALSE	FALSE
PDILT	0.258002	6.60354e-50	0.00162296	3.51653e-36	0.00323413	FALSE	FALSE
RITA1	0.256794	0	0.0390624	0	0.0873761	FALSE	FALSE
PROX2	0.255898	1.64865e-172	0.00589357	8.38909e-234	0.0147864	FALSE	FALSE
SLC10A2	0.25443	7.98303e-08	0.000232728	1.44943e-06	0.000366502	FALSE	FALSE
SOWAHB	0.25437	3.32632e-41	0.00158171	4.19645e-124	0.00394584	FALSE	FALSE
RNF145	0.252415	0	0.298464	0	0.681488	FALSE	FALSE
NFKBID	0.252049	0	0.0316586	0	0.0822566	FALSE	FALSE
CA13	0.251134	0	0.0804579	0	0.194609	FALSE	FALSE
STX3	0.250451	0	0.183961	0	0.516446	FALSE	FALSE
UCMA	0.249729	9.14532e-24	0.000806286	2.3386e-39	0.00186535	FALSE	FALSE
VTN	0.241578	1.71289e-74	0.00232633	3.22283e-62	0.00531495	FALSE	FALSE
SPINK4	0.239294	1.68908e-29	0.000865874	6.49186e-16	0.00150164	FALSE	FALSE
MAFIP	0.239201	7.78758e-57	0.00138691	5.13234e-16	0.00336017	FALSE	FALSE
ZNF473	0.236951	0	0.0296059	0	0.0557738	FALSE	FALSE
ZBTB48	0.233082	0	0.0617405	0	0.119732	FALSE	FALSE
CYP3A4	0.231269	4.83952e-107	0.003975	1.02693e-94	0.00864438	FALSE	FALSE
C16orf78	0.230955	6.58431e-42	0.001025	1.83307e-22	0.00196029	FALSE	FALSE
DUXA	0.229923	3.96835e-59	0.00174808	4.761e-25	0.00315287	FALSE	FALSE
SLC25A37	0.229554	0	0.269712	0	0.514159	FALSE	FALSE
KIAA0513	0.229176	0	0.277515	0	0.738616	FALSE	FALSE
BTBD18	0.229155	2.94797e-234	0.00784093	2.98834e-139	0.0156904	FALSE	FALSE
SPIC	0.227485	1.68684e-55	0.00180886	4.30628e-42	0.00376269	FALSE	FALSE
ANXA13	0.226346	2.98542e-243	0.00748709	1.06646e-93	0.0172554	FALSE	FALSE
HDAC3	0.226234	0	0.208693	0	0.429586	FALSE	FALSE
FSCB	0.225097	1.25617e-17	0.000387882	8.68076e-30	0.000918807	FALSE	FALSE
AMN	0.222282	8.93169e-114	0.00290626	3.19137e-18	0.00513321	FALSE	FALSE
MYH8	0.21945	1.96106e-46	0.00142644	1.39678e-18	0.00246965	FALSE	FALSE
TUBB8	0.216541	0	0.0218085	0	0.0590751	FALSE	FALSE
DZANK1	0.213189	0	0.144436	0	0.323748	FALSE	FALSE
RPL3L	0.212026	5.10397e-51	0.00162364	9.07374e-26	0.0032283	FALSE	FALSE
NEXN	0.211035	0	0.0547894	0	0.119854	FALSE	FALSE
OR10K1	0.209641	1.70653e-18	0.000471637	3.41322e-13	0.000969341	FALSE	FALSE
ADIPOQ	0.20838	5.81052e-33	0.00110583	2.71495e-32	0.00234616	FALSE	FALSE
CAMSAP3	0.207205	0	0.0713585	0	0.197351	FALSE	FALSE
TBC1D28	0.206045	1.18987e-43	0.00173007	7.81359e-154	0.00566985	FALSE	FALSE
AL451062.3	0.20532	2.02822e-19	0.000490529	6.37246e-05	0.000707954	FALSE	FALSE
TRIM51	0.204795	2.33333e-09	0.000326564	2.17625e-26	0.000841197	FALSE	FALSE
METTL11B	0.204577	8.15457e-42	0.00120384	7.79492e-100	0.00338882	FALSE	FALSE
CFHR3	0.202693	6.10597e-14	0.000481948	4.40249e-09	0.00102045	FALSE	FALSE
ROPN1L	0.202674	0	0.0242689	0	0.0658141	FALSE	FALSE
FRG2B	0.201496	6.94173e-07	0.000178886	9.24398e-16	0.000419926	FALSE	FALSE
NLRP5	0.200526	8.62808e-159	0.00495796	4.05363e-76	0.00941947	FALSE	FALSE
RGPD3	0.196959	0	0.0123557	9.65187e-242	0.0263985	FALSE	FALSE
KRT26	0.195235	2.24422e-12	0.000430701	1.31971e-32	0.00115287	FALSE	FALSE
TCTE1	0.195219	0	0.0132488	0	0.0349857	FALSE	FALSE
ANKRD7	0.19385	0	0.211289	0	0.509335	FALSE	FALSE
MSMB	0.189776	8.78828e-19	0.000515953	7.9507e-39	0.00130161	FALSE	FALSE
TRHR	0.187934	1.61776e-29	0.00181357	5.78002e-75	0.00485951	FALSE	FALSE
SPAM1	0.186931	2.00885e-30	0.000958429	1.72431e-21	0.00226821	FALSE	FALSE
PHTF2	0.186546	0	0.410365	0	0.832672	FALSE	FALSE
TTLL1	0.186102	0	0.0854812	0	0.20569	FALSE	FALSE
DHRS2	0.185596	9.02412e-31	0.000972753	1.26936e-73	0.00256208	FALSE	FALSE
BHLHA9	0.184618	1.1502e-07	0.000182062	1.2126e-12	0.000372971	FALSE	FALSE
NR2E3	0.184158	2.6845e-78	0.00237875	1.01213e-44	0.00594743	FALSE	FALSE
GGTLC1	0.183754	0.000158912	0.000221067	8.03498e-16	0.000570255	FALSE	FALSE
CFC1B	0.183398	6.89473e-10	0.000185173	1.95383e-11	0.000356455	FALSE	FALSE
NOBOX	0.182802	1.52344e-29	0.000885517	2.68168e-72	0.0023131	FALSE	FALSE
ARHGAP44	0.181638	0	0.593585	0	1.73186	FALSE	FALSE
STKLD1	0.17938	0	0.0282648	3.43957e-277	0.0642291	FALSE	FALSE
SPP2	0.179008	4.36915e-27	0.000814925	7.65868e-68	0.00208305	FALSE	FALSE
LRRC31	0.176664	3.05655e-84	0.00276879	1.35506e-79	0.00625151	FALSE	FALSE
BTN1A1	0.174453	5.66435e-28	0.000853013	7.19508e-23	0.00176259	FALSE	FALSE
DEFB123	0.173688	4.45483e-36	0.000974407	4.34768e-12	0.00153514	FALSE	FALSE
NYAP1	0.173504	0	0.0689211	0	0.189441	FALSE	FALSE
ANGPTL6	0.172761	2.67321e-159	0.00476357	2.39037e-101	0.0103134	FALSE	FALSE
SLC5A10	0.172585	7.94205e-169	0.0059565	1.89147e-124	0.0126553	FALSE	FALSE
IL22RA2	0.172292	6.46572e-24	0.000669826	8.12318e-53	0.00170554	FALSE	FALSE
AC138811.2	0.170855	3.44182e-57	0.00189175	3.34759e-61	0.00432621	FALSE	FALSE
RAMP1	0.169881	0	0.1585	0	0.411476	FALSE	FALSE
MMP27	0.166456	3.65745e-12	0.000294316	3.50984e-19	0.000608114	FALSE	FALSE
LILRA6	0.166288	3.7852e-23	0.000587918	2.13374e-42	0.00145085	FALSE	FALSE
E4F1	0.164645	0	0.0689789	0	0.131276	FALSE	FALSE
LINGO3	0.164595	2.4329e-257	0.00624491	1.98827e-182	0.0144015	FALSE	FALSE
IRX6	0.163963	1.31221e-39	0.00137095	1.58602e-35	0.00317275	FALSE	FALSE
AC008687.1	0.162718	9.03223e-41	0.0010232	4.40287e-55	0.0023644	FALSE	FALSE
PRR27	0.162284	3.48804e-45	0.00126252	2.28755e-26	0.00236261	FALSE	FALSE
AC090527.2	0.162041	9.94943e-243	0.00873096	1.0992e-154	0.0175585	FALSE	FALSE
AC003002.2	0.160426	0	0.0821607	0	0.181575	FALSE	FALSE
CCL15-CCL14	0.159358	2.59486e-22	0.000691808	4.86447e-56	0.00183329	FALSE	FALSE
TM4SF4	0.157948	4.20467e-18	0.000497838	5.17119e-39	0.00128845	FALSE	FALSE
SLC6A5	0.157082	9.45729e-25	0.000765206	6.607e-21	0.00160464	FALSE	FALSE
HAUS3	0.155869	3.42826e-09	0.000205426	8.05046e-15	0.000510835	FALSE	FALSE
PFN2	0.155239	0	0.0366948	0	0.0942805	FALSE	FALSE
DRC1	0.154194	0	0.0372388	0	0.107384	FALSE	FALSE
ZFP42	0.153545	6.84418e-12	0.000368145	2.74746e-28	0.000949837	FALSE	FALSE
ZSCAN4	0.152992	2.14862e-11	0.000351133	8.36916e-28	0.000910175	FALSE	FALSE
DDC	0.151547	1.51278e-44	0.00128551	2.26456e-106	0.00362551	FALSE	FALSE
PRRT3	0.149687	0	0.0759614	0	0.175372	FALSE	FALSE
MAGEA11	0.149601	1.11561e-08	0.000212062	1.42024e-16	0.000527097	FALSE	FALSE
NLRP13	0.148702	8.73835e-39	0.00116815	1.40271e-14	0.00203323	FALSE	FALSE
PCDHB16	0.148524	3.02073e-157	0.00448723	8.17734e-84	0.00898087	FALSE	FALSE
LOXHD1	0.144652	0	0.028824	0	0.0785452	FALSE	FALSE
INO80C	0.139536	1.62244e-13	0.000392381	1.80392e-33	0.000999958	FALSE	FALSE
LRRN4	0.138831	8.33824e-36	0.00139796	1.09711e-39	0.00332949	FALSE	FALSE
ZNF461	0.138708	0	0.0869341	0	0.156772	FALSE	FALSE
MAGEA10	0.137409	1.43769e-06	0.000135556	8.07169e-11	0.000280772	FALSE	FALSE
TECTB	0.136527	3.65823e-54	0.00142693	5.76586e-43	0.00306253	FALSE	FALSE
CCL16	0.136481	1.27751e-08	0.000217182	2.99809e-14	0.000442679	FALSE	FALSE
SERPINB2	0.135642	1.01559e-44	0.00164223	3.53041e-56	0.00410015	FALSE	FALSE
GC	0.134677	1.95502e-68	0.00162785	2.28745e-25	0.00314266	FALSE	FALSE
LYZL6	0.133043	3.07649e-30	0.000806767	1.99013e-21	0.00169782	FALSE	FALSE
AL513165.2	0.13283	0	0.0155139	0	0.0368924	FALSE	FALSE
ATOH7	0.13225	5.08637e-118	0.00541762	9.45884e-127	0.0130854	FALSE	FALSE
GPR150	0.131141	1.92317e-156	0.00771727	1.40827e-185	0.0182378	FALSE	FALSE
CKMT1B	0.130288	0	0.161887	0	0.403069	FALSE	FALSE
AK7	0.129907	0	0.0251412	0	0.0648917	FALSE	FALSE
SPRR2G	0.129769	8.13013e-08	0.000207214	1.33156e-13	0.000452877	FALSE	FALSE
FCER1A	0.128499	5.32739e-11	0.000263832	7.13108e-07	0.000492037	FALSE	FALSE
NXF2	0.127694	2.49742e-14	0.000417885	1.3032e-17	0.00106149	FALSE	FALSE
R3HDM4	0.127495	0	0.0388176	0	0.0695456	FALSE	FALSE
LY75-CD302	0.127224	4.17607e-59	0.00214089	7.26247e-79	0.00506817	FALSE	FALSE
AC083800.1	0.12721	5.03321e-61	0.00206071	1.28433e-27	0.00402995	FALSE	FALSE
IL17C	0.126471	2.24657e-06	0.00022972	1.90008e-13	0.00051535	FALSE	FALSE
DIMT1	0.125701	0	0.0599791	0	0.110327	FALSE	FALSE
SMN2	0.12527	7.79366e-275	0.00904435	1.53894e-141	0.0181855	FALSE	FALSE
MYO18B	0.124841	0	0.0148336	7.84805e-250	0.030195	FALSE	FALSE
NIM1K	0.124497	0	0.31501	0	0.677196	FALSE	FALSE
AC026464.3	0.122626	0	0.0230941	6.52456e-246	0.0427867	FALSE	FALSE
OR11H4	0.120888	3.20061e-13	0.000400058	7.56853e-35	0.00114308	FALSE	FALSE
AC092073.1	0.120727	3.70735e-41	0.00157093	2.50348e-56	0.0041326	FALSE	FALSE
IGLL1	0.120565	8.93572e-73	0.00294009	4.27165e-68	0.00687405	FALSE	FALSE
LTB	0.120283	1.56912e-105	0.00645957	6.89085e-214	0.0193375	FALSE	FALSE
KRT15	0.119925	2.53489e-27	0.000779874	1.30269e-19	0.00160945	FALSE	FALSE
POTEJ	0.117084	1.47881e-14	0.000352049	1.9654e-23	0.000764939	FALSE	FALSE
PFN3	0.116695	8.3833e-11	0.000361647	7.88761e-30	0.001063	FALSE	FALSE
SPINT4	0.114773	2.98894e-35	0.000887425	6.9706e-21	0.00226048	FALSE	FALSE
RABIF	0.11466	0	0.0444467	0	0.0877295	FALSE	FALSE
GPBAR1	0.114169	3.07971e-13	0.000377524	1.39374e-24	0.000915045	FALSE	FALSE
SUSD1	0.113439	0	0.20756	0	0.575387	FALSE	FALSE
VCX3A	0.113245	5.81502e-17	0.000453011	2.7785e-39	0.00135942	FALSE	FALSE
FAM71C	0.112397	2.73056e-18	0.000656775	2.84765e-51	0.0017204	FALSE	FALSE
RGL1	0.111199	0	0.601298	0	1.47303	FALSE	FALSE
SKIV2L	0.110716	0	0.0374141	0	0.0658641	FALSE	FALSE
GPC4	0.110641	0	0.0325861	0	0.0915143	FALSE	FALSE
RSPO1	0.110175	1.74276e-23	0.00111679	1.68576e-24	0.00250791	FALSE	FALSE
SYNGR4	0.108788	1.1784e-89	0.00309208	3.76818e-63	0.00644221	FALSE	FALSE
SLX1B	0.108577	5.0328e-18	0.000583068	1.04511e-19	0.00131647	FALSE	FALSE
SCGB2A1	0.108495	2.75827e-08	0.000193952	1.42815e-13	0.000454765	FALSE	FALSE
ANGPTL7	0.108309	1.06006e-127	0.00387873	2.67788e-56	0.00721202	FALSE	FALSE
CSRP3	0.107675	2.80998e-76	0.00238083	4.67313e-85	0.00555424	FALSE	FALSE
OR10G3	0.107271	1.01134e-23	0.000875265	1.38609e-71	0.00251107	FALSE	FALSE
PAK4	0.106252	0	0.0588435	0	0.0898655	FALSE	FALSE
FAM83A	0.106184	5.93534e-152	0.00489023	3.74476e-94	0.0096578	FALSE	FALSE
STBD1	0.105943	7.54212e-20	0.000520594	1.13877e-41	0.00141266	FALSE	FALSE
WWC3	0.105226	0	0.174601	0	0.279128	FALSE	FALSE
MTRNR2L4	0.103889	6.47757e-49	0.00165387	3.06433e-28	0.00323714	FALSE	FALSE
RNF123	0.10367	0	0.109542	0	0.250442	FALSE	FALSE
C3orf22	0.10264	3.20783e-98	0.00362036	2.29122e-154	0.00879882	FALSE	FALSE
RINL	0.102638	0	0.0129678	3.20019e-136	0.0222531	FALSE	FALSE
SPPL2C	0.102348	5.00626e-10	0.000314233	7.92776e-23	0.000783552	FALSE	FALSE
OR4D10	0.102112	7.86259e-20	0.000780623	4.68517e-19	0.00160845	FALSE	FALSE
SLC13A2	0.102034	2.9969e-46	0.00149762	1.64442e-85	0.00429737	FALSE	FALSE
CDCA5	0.10159	1.36398e-204	0.00728456	6.74058e-165	0.0156863	FALSE	FALSE
GABRR3	0.101386	6.24273e-20	0.00045051	3.82359e-35	0.00125583	FALSE	FALSE
CCDC27	0.0989788	3.65557e-33	0.00106821	7.14345e-24	0.00233341	FALSE	FALSE
RRAGD	0.0980825	0	0.110806	0	0.23836	FALSE	FALSE
IL4	0.096992	6.80212e-10	0.000263688	6.30709e-21	0.000682661	FALSE	FALSE
GDF3	0.0964669	8.00097e-21	0.000613573	2.33376e-45	0.00156367	FALSE	FALSE
TMEM52	0.0963801	1.44733e-122	0.00463951	7.92899e-142	0.0110258	FALSE	FALSE
C13orf42	0.0963715	2.39406e-107	0.00327298	3.68139e-30	0.00672147	FALSE	FALSE
C1orf141	0.0960325	6.06188e-202	0.006292	1.61477e-99	0.0132819	FALSE	FALSE
HLX	0.0960324	7.05326e-85	0.00224643	1.02825e-93	0.00618086	FALSE	FALSE
CFAP99	0.095478	0	0.0129897	0	0.0338489	FALSE	FALSE
RAG2	0.0954479	9.05349e-57	0.00272468	1.36176e-73	0.00703784	FALSE	FALSE
CASP14	0.095041	1.34596e-21	0.000561556	1.23827e-08	0.00118749	FALSE	FALSE
GP2	0.0947977	1.16428e-09	0.000272957	4.02701e-24	0.000750966	FALSE	FALSE
C8G	0.0934935	2.46687e-71	0.00223216	1.11498e-19	0.00463263	FALSE	FALSE
GFI1B	0.0933863	4.69126e-117	0.00381071	1.26825e-78	0.00815456	FALSE	FALSE
PCDHB14	0.0930439	0	0.0160879	0	0.048718	FALSE	FALSE
AL590764.2	0.092747	3.07989e-15	0.000381008	1.56531e-08	0.000731382	FALSE	FALSE
C9orf57	0.0925029	4.34239e-165	0.00555713	4.84775e-130	0.0153254	FALSE	FALSE
SMIM9	0.0923461	1.55457e-38	0.0012758	1.53809e-102	0.00342241	FALSE	FALSE
OR2L8	0.0910003	4.18428e-118	0.00326819	1.37318e-251	0.00860036	FALSE	FALSE
CLDN19	0.0904339	3.18079e-19	0.000558541	1.59205e-15	0.00113107	FALSE	FALSE
DUSP6	0.0902775	0	0.0555333	0	0.12885	FALSE	FALSE
RGN	0.0895399	0	0.0662521	0	0.192149	FALSE	FALSE
PP2D1	0.0864113	5.23686e-212	0.00730378	2.99391e-111	0.0145545	FALSE	FALSE
MYL2	0.086051	4.09301e-15	0.000411569	1.18455e-16	0.00103455	FALSE	FALSE
PLA2G4D	0.0857005	2.18441e-39	0.00172155	7.0326e-64	0.00464774	FALSE	FALSE
ANKRD66	0.0850475	0.000188044	0.000154559	6.61025e-15	0.000423129	FALSE	FALSE
GPX5	0.0843394	1.39937e-18	0.000571703	6.68087e-40	0.0014134	FALSE	FALSE
TXNRD2	0.0831888	0	0.0791572	0	0.166533	FALSE	FALSE
GSTA3	0.0828663	7.37377e-06	0.000245801	1.26949e-19	0.000718083	FALSE	FALSE
C2orf78	0.0827755	9.23622e-56	0.00152699	1.30652e-22	0.00268865	FALSE	FALSE
DMRTC2	0.0814454	5.6652e-23	0.000772646	3.46465e-71	0.00224302	FALSE	FALSE
CLDN22	0.080325	4.72799e-06	0.000228852	1.74492e-17	0.000633147	FALSE	FALSE
UGT2B4	0.0800445	4.84073e-12	0.000309425	1.86996e-24	0.000831616	FALSE	FALSE
TSGA13	0.0796379	3.98436e-61	0.00196308	2.13534e-28	0.00368032	FALSE	FALSE
PRSS2	0.0787527	0.000380331	0.000174441	4.71255e-13	0.000419132	FALSE	FALSE
TAMM41	0.0778274	0	0.210776	0	0.395547	FALSE	FALSE
FABP9	0.0770774	6.43722e-12	0.000349499	3.33741e-27	0.000942814	FALSE	FALSE
PIMREG	0.0765022	1.57363e-74	0.00239115	9.92298e-201	0.00648765	FALSE	FALSE
SLC6A18	0.0763229	2.16521e-08	0.000236683	4.92951e-19	0.000624648	FALSE	FALSE
UTF1	0.0758877	4.05151e-17	0.000558852	1.92711e-23	0.00137274	FALSE	FALSE
CIB3	0.0757329	6.83424e-40	0.00132827	5.06937e-24	0.00270348	FALSE	FALSE
STRC	0.0755619	0	0.0258892	0	0.0722188	FALSE	FALSE
GCM2	0.0749329	8.35023e-94	0.0029526	1.26791e-269	0.00868735	FALSE	FALSE
SBK2	0.0729702	3.88554e-14	0.000342219	1.1003e-29	0.000956251	FALSE	FALSE
HOXD3	0.0726581	2.73856e-06	0.000192255	7.3297e-11	0.000496979	FALSE	FALSE
NYX	0.0722982	5.99159e-53	0.00195105	5.76267e-74	0.0050923	FALSE	FALSE
MATR3	0.072266	0	0.0434986	0	0.0988669	FALSE	FALSE
DACT1	0.0711813	7.91651e-98	0.0104125	9.37979e-172	0.0270973	FALSE	FALSE
CCER1	0.0709692	7.27855e-09	0.000300278	3.66603e-22	0.000812322	FALSE	FALSE
CA6	0.0707788	1.51907e-76	0.00252967	7.54327e-34	0.00482647	FALSE	FALSE
GPR33	0.0697209	6.84556e-23	0.000663908	1.0738e-09	0.00120858	FALSE	FALSE
CATSPERD	0.0695479	0	0.0117029	2.96017e-174	0.0231371	FALSE	FALSE
CYP7A1	0.0694196	1.29478e-18	0.00055479	4.33483e-11	0.00117947	FALSE	FALSE
DEPDC5	0.0690413	1.7812e-25	0.000695636	6.61164e-24	0.00174116	FALSE	FALSE
CAPN8	0.0683093	8.62045e-167	0.00600987	9.07517e-200	0.015121	FALSE	FALSE
OR7A17	0.0659498	1.76351e-21	0.000693822	2.74619e-11	0.00125354	FALSE	FALSE
APOH	0.0655365	4.20212e-117	0.00368392	1.99194e-74	0.00803316	FALSE	FALSE
TMEM270	0.0648391	9.6173e-15	0.000481673	3.50963e-45	0.00157834	FALSE	FALSE
FKBP1C	0.0646901	2.36555e-62	0.00190953	3.23238e-32	0.00365382	FALSE	FALSE
KRTAP10-4	0.0646053	8.35761e-27	0.000844385	1.17051e-21	0.00225574	FALSE	FALSE
OR7G2	0.064401	2.05369e-12	0.000243442	1.63088e-22	0.000705751	FALSE	FALSE
SERF1A	0.0638869	5.13242e-87	0.00311546	2.6761e-53	0.00661531	FALSE	FALSE
ZBTB9	0.0636573	5.24026e-14	0.000308066	2.72532e-26	0.000835384	FALSE	FALSE
FLG	0.0635648	6.52223e-29	0.00107223	1.57796e-96	0.00346742	FALSE	FALSE
CENPI	0.0632974	0	0.020482	1.85807e-117	0.0308469	FALSE	FALSE
ELSPBP1	0.0632702	3.62808e-62	0.0019912	4.03615e-32	0.00399708	FALSE	FALSE
FRZB	0.0631553	0	0.021903	0	0.0467335	FALSE	FALSE
ACAP3	0.0626332	0	0.336328	0	0.709171	FALSE	FALSE
NUTM2F	0.0622035	8.39938e-44	0.00144063	1.09899e-34	0.00310797	FALSE	FALSE
TKTL2	0.0614481	1.29937e-14	0.000407811	5.57858e-32	0.00118705	FALSE	FALSE
MPO	0.060599	1.7848e-97	0.0031386	3.47369e-97	0.00746089	FALSE	FALSE
ADH7	0.0603346	3.8953e-08	0.000283631	8.13386e-06	0.000613773	FALSE	FALSE
MUC16	0.0602927	1.40994e-98	0.00358949	5.16921e-59	0.00749958	FALSE	FALSE
WNT9A	0.0595584	0	0.0134493	0	0.0343877	FALSE	FALSE
TRUB1	0.0592575	0	0.105658	0	0.221352	FALSE	FALSE
DUXB	0.0581154	5.70713e-104	0.00308136	1.64555e-26	0.00788195	FALSE	FALSE
LY6D	0.0579629	2.57982e-42	0.00265521	1.35284e-86	0.0077353	FALSE	FALSE
AKAP14	0.0579254	1.41708e-159	0.0059417	3.36342e-140	0.0137041	FALSE	FALSE
CCDC144A	0.0571823	6.76382e-06	0.000168973	2.17453e-14	0.00044418	FALSE	FALSE
ZNF716	0.0570103	6.53647e-26	0.00102315	2.11316e-25	0.00230849	FALSE	FALSE
AIPL1	0.0546848	8.41777e-123	0.00379538	1.72845e-77	0.00763127	FALSE	FALSE
LYST	0.0532211	0	0.539142	0	1.12843	FALSE	FALSE
ADGRG4	0.0528016	3.89595e-37	0.00149232	1.22829e-29	0.00312826	FALSE	FALSE
BAG5	0.0524334	0	0.0920315	0	0.156244	FALSE	FALSE
DEFA5	0.0523032	5.48215e-11	0.000472732	4.3719e-37	0.0013522	FALSE	FALSE
G6PC	0.051413	8.1909e-20	0.00056209	5.13318e-11	0.00119604	FALSE	FALSE
GEN1	0.0507682	0	0.0663537	0	0.137171	FALSE	FALSE
ZNF774	0.0504823	0	0.0571856	0	0.138097	FALSE	FALSE
DEFB107A	0.0500663	3.13911e-05	0.000125938	4.193e-11	0.000316194	FALSE	FALSE
ODF4	0.0496253	3.96546e-11	0.000359312	5.3299e-29	0.00100773	FALSE	FALSE
ST6GALNAC1	0.0487965	1.08107e-52	0.00153669	6.30675e-57	0.00407981	FALSE	FALSE
CATSPER1	0.0485362	6.22062e-38	0.00139281	3.13926e-44	0.00360466	FALSE	FALSE
AC008073.3	0.0462341	0	0.0277273	0	0.0669881	FALSE	FALSE
ZSCAN26	0.0461621	3.4526e-11	0.000363972	3.12473e-29	0.00103539	FALSE	FALSE
DSG4	0.0458542	5.02403e-15	0.000359782	3.7239e-31	0.00101947	FALSE	FALSE
MUC7	0.0456791	1.74561e-67	0.0019315	2.704e-31	0.00382356	FALSE	FALSE
UPK3A	0.0450062	1.06531e-35	0.0013308	1.79102e-41	0.0034434	FALSE	FALSE
IL17RE	0.0448855	0	0.0170884	0	0.0394615	FALSE	FALSE
CLCF1	0.044249	2.94042e-31	0.000851358	1.65988e-22	0.00193516	FALSE	FALSE
ODF3L1	0.0441113	2.26973e-13	0.000416832	1.20001e-35	0.00129393	FALSE	FALSE
AGXT2	0.0440923	5.66185e-46	0.0013869	3.0929e-24	0.00282147	FALSE	FALSE
FAM228A	0.0432051	3.5644e-297	0.0123078	2.06675e-294	0.029462	FALSE	FALSE
POTEI	0.0421582	2.42036e-20	0.000635879	1.0177e-51	0.00173294	FALSE	FALSE
POU1F1	0.0414552	9.13064e-10	0.00025523	8.35141e-21	0.000727328	FALSE	FALSE
AL162231.1	0.0406565	0	0.0437241	0	0.0959691	FALSE	FALSE
PILRB	0.0404711	0	0.185125	0	0.369825	FALSE	FALSE
MS4A1	0.0398669	5.86108e-08	0.000171453	2.21685e-13	0.000520256	FALSE	FALSE
TDGF1	0.0397345	1.97148e-15	0.000486844	1.97753e-15	0.00108117	FALSE	FALSE
TBXT	0.0385806	3.46943e-05	0.000200013	6.88322e-15	0.000525353	FALSE	FALSE
PPP1R32	0.0381129	0	0.0127315	3.12719e-104	0.0253165	FALSE	FALSE
ADAM2	0.0378153	4.2559e-43	0.00129406	2.09603e-20	0.0025088	FALSE	FALSE
C9orf152	0.037113	3.69137e-128	0.0042349	2.49945e-81	0.00842281	FALSE	FALSE
USP26	0.0370611	4.85796e-64	0.00210511	4.19686e-37	0.00438845	FALSE	FALSE
ASB15	0.0368247	2.43737e-94	0.00303312	1.69206e-38	0.00553408	FALSE	FALSE
HEATR3	0.0367391	0	0.122526	0	0.240217	FALSE	FALSE
LACTBL1	0.0363044	2.87229e-14	0.00047463	1.60534e-12	0.00121325	FALSE	FALSE
H2BFM	0.0359749	1.09325e-10	0.000434736	2.86486e-30	0.00120146	FALSE	FALSE
AL020996.2	0.0359096	2.43127e-49	0.00155593	3.12984e-39	0.00352774	FALSE	FALSE
TRMT61B	0.0353409	0	0.174717	0	0.337139	FALSE	FALSE
PRPF18	0.0348838	0	0.0580331	0	0.112225	FALSE	FALSE
C6orf201	0.0340473	8.41001e-139	0.00439115	1.03782e-37	0.00732379	FALSE	FALSE
TACR2	0.0338785	1.06658e-49	0.00171018	6.46497e-41	0.00379522	FALSE	FALSE
ADIG	0.0337178	7.14824e-13	0.000447285	1.67531e-22	0.00114498	FALSE	FALSE
VGLL1	0.0334525	2.22855e-06	0.000152764	1.62523e-13	0.000444645	FALSE	FALSE
ZNF296	0.0325029	2.28755e-110	0.00409231	1.02888e-48	0.00838834	FALSE	FALSE
PIGR	0.0323921	1.56796e-08	0.000201208	2.67786e-17	0.000577669	FALSE	FALSE
MRGPRX3	0.0313638	9.62095e-27	0.000856936	1.59211e-79	0.00269995	FALSE	FALSE
FKBP1A	0.0309373	3.1704e-08	0.000244637	0.0322962	0.000404384	FALSE	FALSE
HSPA12B	0.0305914	3.50919e-124	0.00355702	6.23951e-105	0.00847334	FALSE	FALSE
CELA1	0.0305564	4.83077e-54	0.00163639	1.67103e-21	0.00296341	FALSE	FALSE
ENTHD1	0.0301464	3.73471e-137	0.00436919	3.87273e-74	0.00910193	FALSE	FALSE
AL049650.1	0.0295253	0	0.0780844	0	0.183128	FALSE	FALSE
OAZ3	0.0292296	9.45981e-82	0.00289494	1.07663e-37	0.00541775	FALSE	FALSE
AC003002.1	0.0290907	7.64118e-258	0.00965403	5.40036e-188	0.0204876	FALSE	FALSE
ZNF711	0.0288009	0	0.0874442	0	0.18865	FALSE	FALSE
GPATCH3	0.0281349	0	0.025245	1.14989e-219	0.0425521	FALSE	FALSE
ANO9	0.0275426	2.40116e-83	0.00251436	1.20335e-52	0.00513908	FALSE	FALSE
UGT3A1	0.0273915	8.20302e-30	0.00095691	1.41654e-67	0.00286527	FALSE	FALSE
CELA3B	0.0270624	3.31791e-59	0.00186896	1.2618e-23	0.00360642	FALSE	FALSE
EEF1AKMT3	0.0267887	2.14336e-09	0.000259994	1.55963e-19	0.000674539	FALSE	FALSE
ACOD1	0.0266361	1.67384e-28	0.00092664	8.13865e-22	0.00199386	FALSE	FALSE
IL17F	0.0265843	4.61145e-09	0.000270828	6.80032e-23	0.000849228	FALSE	FALSE
ZNF320	0.0264098	0	0.0111435	1.86931e-140	0.0205068	FALSE	FALSE
AL445989.1	0.0262791	5.04931e-21	0.000624518	4.12563e-59	0.00190888	FALSE	FALSE
XCR1	0.0262717	1.13543e-08	0.000179795	8.65392e-17	0.000489212	FALSE	FALSE
SNTN	0.0262536	1.4863e-234	0.00784762	4.20356e-127	0.0154901	FALSE	FALSE
ESPN	0.0259304	1.12596e-125	0.0039515	1.65227e-52	0.00763024	FALSE	FALSE
LIPF	0.0256461	0.000174901	0.000177886	1.17851e-12	0.000516913	FALSE	FALSE
TMEM40	0.0255944	1.11329e-101	0.003262	1.9958e-37	0.00608943	FALSE	FALSE
ZNF705D	0.0247439	9.74665e-06	0.000123304	1.98969e-11	0.000364018	FALSE	FALSE
SLC7A13	0.0247191	1.02408e-105	0.00410818	2.09731e-163	0.0132255	FALSE	FALSE
RGP1	0.0240496	0	0.0796238	0	0.196921	FALSE	FALSE
OTUD6A	0.0238656	4.29938e-17	0.000420282	5.88314e-16	0.000968701	FALSE	FALSE
CSMD3	0.0238546	0	1.20354	0	2.79861	FALSE	FALSE
SEC16A	0.0232878	0	0.145999	0	0.294241	FALSE	FALSE
POTEF	0.0220532	1.41247e-26	0.000807648	1.27657e-29	0.00193196	FALSE	FALSE
HS3ST6	0.0219023	1.54655e-28	0.000830385	8.40034e-42	0.00240518	FALSE	FALSE
ZNF679	0.0207463	1.66451e-35	0.00140745	1.67498e-25	0.00293476	FALSE	FALSE
CD6	0.0206946	0	0.0126418	0	0.0301898	FALSE	FALSE
AC003688.1	0.0206291	3.93588e-38	0.00132109	2.99397e-32	0.00302319	FALSE	FALSE
CEACAM6	0.020344	4.98067e-19	0.000671199	1.86714e-10	0.00174745	FALSE	FALSE
SOAT2	0.0200286	1.443e-53	0.00169761	7.48288e-32	0.00347077	FALSE	FALSE
OR8G5	0.0199425	3.36836e-06	0.000157615	1.3309e-15	0.00044612	FALSE	FALSE
FANCD2	0.019725	0	0.0245865	0	0.0537489	FALSE	FALSE
CCDC63	0.0195557	1.22415e-69	0.00240479	3.35318e-47	0.00543021	FALSE	FALSE
PDCD2L	0.019278	0	0.0214899	2.2584e-228	0.0391654	FALSE	FALSE
BPIFB3	0.019179	8.23819e-07	0.00014383	4.74103e-12	0.000368073	FALSE	FALSE
NEBL	0.0185237	0	0.907902	0	2.59367	FALSE	FALSE
KRT24	0.017941	7.66883e-16	0.000374943	3.57444e-31	0.000984063	FALSE	FALSE
OR2AE1	0.0178486	1.17346e-06	0.000117146	2.10577e-11	0.000301103	FALSE	FALSE
XPNPEP2	0.0177376	8.01232e-64	0.00196814	7.92108e-39	0.00424916	FALSE	FALSE
TCF23	0.017726	5.63189e-15	0.000401009	1.98497e-28	0.00101319	FALSE	FALSE
CROCC2	0.0167945	5.51707e-57	0.00181365	3.99184e-75	0.00511811	FALSE	FALSE
RAET1G	0.0167542	1.53712e-10	0.000293792	5.03028e-29	0.000981387	FALSE	FALSE
CRB3	0.0163841	1.60377e-13	0.000401496	1.42413e-31	0.00115379	FALSE	FALSE
COPS5	0.0159897	0	0.0242781	3.27815e-249	0.0431676	FALSE	FALSE
INSL3	0.015949	1.84872e-71	0.00243677	7.807e-84	0.00601728	FALSE	FALSE
ANHX	0.0154873	5.26964e-07	0.000167616	2.39487e-13	0.000486602	FALSE	FALSE
AP002884.2	0.0153912	2.31333e-17	0.000524904	4.68828e-47	0.00149352	FALSE	FALSE
MED7	0.0151212	4.60126e-93	0.00310005	8.32302e-52	0.00654779	FALSE	FALSE
GJA10	0.0148385	3.02336e-23	0.000784884	6.66589e-15	0.00174301	FALSE	FALSE
CCDC86	0.0145445	1.05493e-259	0.00952803	1.38803e-81	0.0157665	FALSE	FALSE
SAGE1	0.0144629	5.27137e-13	0.000333811	0.000114575	0.000616198	FALSE	FALSE
AL109827.1	0.0140802	5.85768e-30	0.0010025	4.67485e-83	0.00283839	FALSE	FALSE
GGT6	0.013784	3.23992e-08	0.000235126	9.57254e-21	0.000660967	FALSE	FALSE
S100A5	0.0135301	1.62452e-11	0.000320913	6.05237e-26	0.000925971	FALSE	FALSE
AC048338.1	0.0134432	6.97173e-17	0.000642861	1.81655e-55	0.00215412	FALSE	FALSE
NHLRC1	0.0133158	2.06066e-168	0.00487871	1.13986e-41	0.00993722	FALSE	FALSE
PANO1	0.0131829	6.22251e-109	0.00467779	5.00602e-140	0.0115693	FALSE	FALSE
C8orf74	0.0130415	1.03892e-41	0.00133657	3.9813e-41	0.00351555	FALSE	FALSE
RMI2	0.0127131	0	0.0162633	0	0.0386009	FALSE	FALSE
FGF6	0.0125641	1.06499e-27	0.000858997	2.82784e-19	0.00201361	FALSE	FALSE
CEP170B	0.012404	0	0.100109	0	0.250636	FALSE	FALSE
GGPS1	0.0122809	2.53655e-13	0.000411074	3.20588e-41	0.00135038	FALSE	FALSE
LCT	0.0122349	1.86918e-84	0.00293492	5.65467e-40	0.00575693	FALSE	FALSE
CD300LF	0.0121071	0	0.0115145	0	0.030171	FALSE	FALSE
EXO5	0.0120767	0	0.0144408	2.73778e-179	0.0278524	FALSE	FALSE
TNMD	0.0119183	2.39142e-15	0.00046649	3.94777e-26	0.00136837	FALSE	FALSE
OR56A1	0.0118937	1.58386e-25	0.00125006	9.30501e-63	0.0034988	FALSE	FALSE
SLPI	0.011853	9.71255e-30	0.000526092	2.20158e-16	0.00160767	FALSE	FALSE
LCK	0.0117845	5.66003e-106	0.00344844	2.66198e-99	0.00877293	FALSE	FALSE
ANKRD61	0.011767	3.34941e-53	0.00166208	1.79679e-24	0.00325493	FALSE	FALSE
TNFSF18	0.0116636	2.79773e-100	0.00367468	0	0.0108744	FALSE	FALSE
FANCD2OS	0.0114963	1.99124e-127	0.00480749	3.23002e-74	0.0100104	FALSE	FALSE
SPTA1	0.0111007	2.63115e-11	0.000328336	3.11856e-10	0.000941468	FALSE	FALSE
SIGLECL1	0.0109068	5.27162e-15	0.000495073	7.25187e-17	0.00124756	FALSE	FALSE
DUSP13	0.0103639	2.87032e-26	0.000761162	1.19397e-65	0.00229393	FALSE	FALSE
TGM5	0.0100496	7.84363e-34	0.000983882	1.53847e-14	0.00179901	FALSE	FALSE
SFTPA1	0.0100265	3.6237e-10	0.000302949	1.27616e-25	0.000765346	FALSE	FALSE
SPINK9	0.00899169	1.5552e-222	0.00809101	1.47387e-79	0.0152949	FALSE	FALSE
ST6GALNAC2	0.00897384	1.60489e-184	0.00623243	8.55177e-224	0.0165144	FALSE	FALSE
CCL22	0.00896586	2.37525e-13	0.00038685	7.69956e-37	0.00128299	FALSE	FALSE
DBH	0.00881394	1.11327e-46	0.00198907	6.89962e-183	0.0063856	FALSE	FALSE
BPIFA2	0.00871519	2.341e-18	0.000458278	1.3667e-05	0.00128044	FALSE	FALSE
ZNF664	0.00862897	1.44586e-131	0.00345157	8.93023e-38	0.00722289	FALSE	FALSE
SSX1	0.00854844	2.66634e-06	0.000169496	0.000678893	0.000434427	FALSE	FALSE
UNC45B	0.00850057	1.35826e-38	0.00129533	3.50012e-47	0.00390229	FALSE	FALSE
NFE4	0.00849734	1.02007e-63	0.00193058	1.499e-38	0.00591352	FALSE	FALSE
BPIFA3	0.00829433	7.79927e-06	0.000146824	9.12492e-15	0.000464221	FALSE	FALSE
CDKL4	0.00829094	0	0.0223223	0	0.0543099	FALSE	FALSE
GBP6	0.00819596	1.77399e-48	0.00151927	1.45824e-54	0.00373718	FALSE	FALSE
HES2	0.00815564	1.31965e-57	0.00203711	2.6519e-42	0.00460654	FALSE	FALSE
OR13C4	0.00812224	0.000305107	0.000196878	5.40116e-15	0.000589127	FALSE	FALSE
OPN1SW	0.00776113	2.42749e-32	0.00100162	5.10084e-17	0.00207118	FALSE	FALSE
TRIM71	0.00766997	0	0.0273964	0	0.0873411	FALSE	FALSE
GNRH2	0.00761017	2.17824e-58	0.00184251	6.21886e-38	0.00399832	FALSE	FALSE
PSMA8	0.00742413	5.19942e-135	0.00445856	1.56068e-78	0.00941643	FALSE	FALSE
CACNA1S	0.00738753	7.82821e-108	0.00480263	1.83969e-212	0.0144428	FALSE	FALSE
CCDC33	0.00736122	2.71658e-152	0.00635283	6.32331e-118	0.0142648	FALSE	FALSE
AC007731.4	0.00728708	5.01706e-13	0.000444909	3.13583e-05	0.00103718	FALSE	FALSE
VNN3	0.00728413	3.80116e-09	0.000199809	1.13189e-19	0.000645607	FALSE	FALSE
LTBP4	0.00717558	0	0.0953786	0	0.272013	FALSE	FALSE
OR7D4	0.00713747	2.52134e-21	0.00065485	9.22927e-13	0.00142539	FALSE	FALSE
ZNF382	0.00683205	0	0.175082	0	0.404687	FALSE	FALSE
AL365232.1	0.00674576	0	0.0136769	0	0.0362101	FALSE	FALSE
PRDM9	0.0057531	3.48726e-45	0.0011833	7.37611e-12	0.00204533	FALSE	FALSE
CLN8	0.00559299	6.74914e-32	0.00119742	1.53601e-34	0.0027638	FALSE	FALSE
MRTO4	0.00540256	0	0.0579996	0	0.125807	FALSE	FALSE
SERF1B	0.00537957	2.9744e-81	0.00274625	1.80444e-56	0.00614775	FALSE	FALSE
TRIM6-TRIM34	0.00522763	9.9791e-21	0.000639508	7.06459e-15	0.00137424	FALSE	FALSE
LEFTY2	0.00520903	4.57777e-12	0.000367361	3.67788e-33	0.00115487	FALSE	FALSE
ACTN2	0.00493267	0	0.166387	0	0.420215	FALSE	FALSE
AC005041.1	0.00482585	0	0.0111757	0	0.0336066	FALSE	FALSE
BNC1	0.00472124	1.23885e-40	0.00134377	2.67655e-60	0.00394819	FALSE	FALSE
SLC39A2	0.0042317	0.00187902	0.000112524	3.62378e-10	0.000359428	FALSE	FALSE
TEX28	0.00421596	1.40079e-54	0.0015632	4.96283e-23	0.00306485	FALSE	FALSE
GABRP	0.00409736	1.32127e-61	0.00195924	1.29307e-34	0.00412239	FALSE	FALSE
TRIM14	0.00402199	0	0.114584	0	0.349223	FALSE	FALSE
IQCC	0.00393233	1.78885e-283	0.00950584	3.12501e-198	0.0212437	FALSE	FALSE
PLSCR3	0.00371296	1.61676e-18	0.00054979	3.80808e-47	0.00163891	FALSE	FALSE
SERPINB12	0.00367959	5.23207e-13	0.000295352	1.61344e-07	0.00081326	FALSE	FALSE
FNDC8	0.00364976	2.6058e-22	0.000664001	4.39077e-59	0.00195456	FALSE	FALSE
NME1-NME2	0.00358558	4.72604e-183	0.00648349	1.12396e-210	0.0160074	FALSE	FALSE
IL23R	0.00345389	1.98422e-75	0.00262071	8.91201e-43	0.00562247	FALSE	FALSE
MROH2B	0.00345319	2.64674e-41	0.00151405	3.62567e-35	0.00371976	FALSE	FALSE
AC015802.6	0.00337019	4.12481e-49	0.00159433	3.39692e-159	0.0054728	FALSE	FALSE
PIF1	0.00333062	0	0.0143027	0	0.0330627	FALSE	FALSE
GUCY2C	0.00325105	3.53461e-178	0.00740887	1.16229e-251	0.019477	FALSE	FALSE
CYP1A2	0.00313125	2.90103e-05	0.000146509	6.97163e-15	0.000496393	FALSE	FALSE
DNMT3L	0.00304151	2.17121e-33	0.00113136	1.54687e-16	0.00235121	FALSE	FALSE
GAPDHS	0.00299914	7.18027e-120	0.00405009	8.92491e-36	0.00699395	FALSE	FALSE
FOXD4L6	0.00296564	7.30752e-09	0.00035744	2.22329e-33	0.00108402	FALSE	FALSE
CCL26	0.00291815	7.48823e-34	0.0011401	8.67432e-36	0.00338271	FALSE	FALSE
SMIM23	0.00290505	3.3334e-14	0.00034858	9.77826e-37	0.00122831	FALSE	FALSE
OR10D3	0.00281937	0.000618785	0.000125025	1.1097e-09	0.000340433	FALSE	FALSE
GINS2	0.00275788	4.25975e-170	0.00445905	6.68918e-41	0.00707195	FALSE	FALSE
HTR3D	0.0025515	6.30633e-09	0.000260196	1.2578e-22	0.000801791	FALSE	FALSE
PRR15L	0.00248366	6.39459e-22	0.000641835	1.21671e-25	0.00166733	FALSE	FALSE
CYB561D1	0.00244568	0	0.0669923	0	0.123282	FALSE	FALSE
MTCP1	0.00239745	0	0.0392566	0	0.079904	FALSE	FALSE
NPIPB12	0.00212745	1.2029e-273	0.00992483	2.79636e-190	0.0228781	FALSE	FALSE
CABP5	0.00207671	1.8669e-41	0.0015139	1.03197e-55	0.00426386	FALSE	FALSE
KCNJ18	0.00204423	0.00040975	0.000120485	2.68801e-09	0.000293098	FALSE	FALSE
AGRP	0.0019954	7.95104e-26	0.000807272	2.59197e-33	0.00255081	FALSE	FALSE
S100A12	0.00190937	6.07855e-34	0.00100406	4.3602e-14	0.00189719	FALSE	FALSE
PPDPFL	0.00186244	4.96503e-21	0.000599201	6.76672e-23	0.00163436	FALSE	FALSE
OR10R2	0.0017916	6.75499e-09	0.000243468	4.4623e-23	0.000794056	FALSE	FALSE
CCIN	0.00176551	2.80712e-14	0.000349395	1.62059e-20	0.000899103	FALSE	FALSE
KRR1	0.00166466	0	0.153447	0	0.309891	FALSE	FALSE
TERB2	0.00146048	1.55576e-18	0.000458364	8.59904e-10	0.00104285	FALSE	FALSE
TCTN1	0.00143711	0	0.0938459	0	0.212004	FALSE	FALSE
WDR87	0.00142314	2.32425e-86	0.00313013	2.0053e-99	0.00781913	FALSE	FALSE
RHAG	0.00137005	2.14404e-47	0.00148185	2.97311e-14	0.00251295	FALSE	FALSE
MAGEB2	0.00130025	3.08012e-05	0.000121799	1.13142e-12	0.000416295	FALSE	FALSE
AC008763.2	0.0012092	7.00671e-55	0.00197313	1.42697e-33	0.00398054	FALSE	FALSE
KCNU1	0.00114796	2.16487e-70	0.00245384	1.20822e-33	0.00493842	FALSE	FALSE
CNTF	0.00114786	3.00916e-12	0.000360959	2.38639e-19	0.00101302	FALSE	FALSE
SERPINA5	0.00104756	5.1419e-16	0.000312353	7.01639e-14	0.00093222	FALSE	FALSE
KLHL38	0.000948038	0.00376331	0.00019407	1.93111e-21	0.000771453	FALSE	FALSE
DCTD	0.000912148	0	0.059433	0	0.154184	FALSE	FALSE
CBFA2T3	0.00086745	0	0.0481007	0	0.136122	FALSE	FALSE
ZFP91-CNTF	0.000778281	5.28294e-189	0.00632911	2.82156e-82	0.0123578	FALSE	FALSE
MRGPRX2	0.000754902	1.1133e-27	0.00087879	1.41066e-18	0.00205015	FALSE	FALSE
NPM3	0.000751832	0	0.0129737	4.32425e-167	0.0253886	FALSE	FALSE
SERPINA9	0.0007355	0.00192699	9.33658e-05	1.66736e-10	0.000337679	FALSE	FALSE
JPH2	0.000700733	0	0.0113065	2.07968e-302	0.026802	FALSE	FALSE
CYP8B1	0.000657685	2.45372e-45	0.00129951	4.4975e-10	0.00222405	FALSE	FALSE
ARTN	0.000656666	1.81576e-101	0.00340863	8.94015e-108	0.00886678	FALSE	FALSE
KNG1	0.000651655	5.27329e-165	0.00485482	2.24685e-69	0.00888365	FALSE	FALSE
BSX	0.000621964	2.55011e-23	0.00066943	2.97852e-12	0.00138095	FALSE	FALSE
ZIM3	0.000580145	2.78793e-21	0.000650745	1.06331e-63	0.00206813	FALSE	FALSE
PPM1J	0.000508551	5.00793e-10	0.000235902	2.7552e-20	0.000647751	FALSE	FALSE
MRM1	0.000485222	0	0.0231808	0	0.0454719	FALSE	FALSE
OR1L8	0.000463323	9.50051e-113	0.00420272	7.92506e-35	0.00706073	FALSE	FALSE
NEFM	0.000418801	0	0.210286	0	0.306019	FALSE	FALSE
C14orf180	0.000323808	6.13723e-10	0.000307184	1.11423e-31	0.000996936	FALSE	FALSE
CTDNEP1	0.000276192	8.45607e-72	0.00230104	9.85028e-17	0.00353979	FALSE	FALSE
POF1B	0.000242996	2.27614e-86	0.00300843	5.83936e-56	0.0066315	FALSE	FALSE
PRX	0.0002416	9.71442e-211	0.00701169	1.46814e-192	0.0167475	FALSE	FALSE
VSIG2	0.000229941	1.13092e-28	0.00115382	1.07734e-70	0.00346755	FALSE	FALSE
PNLIPRP1	0.000191258	1.21502e-10	0.000316639	7.75666e-26	0.000967621	FALSE	FALSE
SPACA3	0.00017526	1.10205e-87	0.00217369	3.92732e-25	0.00367248	FALSE	FALSE
SLC16A6	0.000155111	0	0.0376681	0	0.0973397	FALSE	FALSE
PPM1F	0.00010961	0	0.106827	0	0.289209	FALSE	FALSE
STAP1	0.000108658	2.84831e-97	0.00343581	1.30435e-73	0.0079553	FALSE	FALSE
PATE4	9.95954e-05	5.7439e-08	0.000302291	4.00336e-32	0.00117619	FALSE	FALSE
IL17B	6.50109e-05	1.16599e-35	0.00120065	3.1712e-37	0.00288057	FALSE	FALSE
RHBDL3	5.48693e-05	0	0.300808	0	0.643996	FALSE	FALSE
RAB44	3.7853e-05	1.11926e-67	0.00226232	1.96252e-51	0.00494624	FALSE	FALSE
SND1	1.56099e-05	0	0.523392	0	1.05282	FALSE	FALSE
OR2AK2	1.38388e-05	5.78758e-46	0.00134903	2.62803e-85	0.00398021	FALSE	FALSE
TERB1	6.84225e-06	2.22504e-305	0.0109236	1.5908e-183	0.0236339	FALSE	FALSE
SYT8	6.81251e-06	0.000348775	0.000158036	9.53795e-13	0.000463059	FALSE	FALSE
AL133352.1	2.19672e-06	0	0.0262346	0	0.0607792	FALSE	FALSE
TULP1	1.46219e-06	2.45525e-27	0.000904138	2.17581e-10	0.00168625	FALSE	FALSE
SAMD11	0	4.7987e-27	-0.00595995	1.19497e-144	-0.0542524	FALSE	FALSE
NOC2L	0	0	0.0344653	0	0.114522	FALSE	FALSE
KLHL17	0	0	0.0333521	0	0.0797417	FALSE	FALSE
PLEKHN1	0	4.47984e-12	0.000368706	1.59754e-26	0.00159392	FALSE	FALSE
PERM1	0	2.44411e-27	-0.00172167	7.32719e-49	-0.0058509	FALSE	FALSE
HES4	0	0	0.0826709	0	0.254066	FALSE	FALSE
ISG15	0	3.59232e-125	-0.00613971	3.38089e-85	-0.0928304	FALSE	FALSE
TTLL10	0	8.86516e-39	0.00119461	1.20203e-21	0.00280655	FALSE	FALSE
SDF4	0	0	0.0696568	0	0.231877	FALSE	FALSE
B3GALT6	0	2.14416e-92	-0.00286985	4.95958e-105	-0.103223	FALSE	FALSE
C1QTNF12	0	2.59098e-54	0.00183717	1.90649e-37	0.00638306	FALSE	FALSE
UBE2J2	0	0	0.0310135	6.77455e-238	0.0947975	FALSE	FALSE
SCNN1D	0	0	0.00853163	3.52108e-127	0.0443355	FALSE	FALSE
PUSL1	0	0	0.0138116	8.49109e-153	0.0266688	FALSE	FALSE
INTS11	0	0	0.100472	0	0.301648	FALSE	FALSE
CPTP	0	0	0.0122653	6.41705e-204	0.037241	FALSE	FALSE
DVL1	0	0	0.069332	0	0.114244	FALSE	FALSE
MXRA8	0	1.73667e-20	-0.00846384	4.19258e-233	-0.0804992	FALSE	FALSE
AURKAIP1	0	0	-0.000874496	0	-0.375553	FALSE	FALSE
CCNL2	0	0	0.0903159	0	0.174673	FALSE	FALSE
MRPL20	0	0	0.0064738	0	-0.346651	FALSE	FALSE
ANKRD65	0	1.39389e-20	-0.0252652	0	-0.0909749	FALSE	FALSE
TMEM88B	0	2.17863e-39	-0.00344233	3.41716e-110	-0.0143507	FALSE	FALSE
VWA1	0	0	-0.13463	0	-0.455681	FALSE	FALSE
ATAD3C	0	2.64575e-12	-0.0307084	0	-0.10374	FALSE	FALSE
ATAD3B	0	0	0.0948015	0	0.185858	FALSE	FALSE
SSU72	0	0	0.0318759	0	-0.756471	FALSE	FALSE
FNDC10	0	0	0.0150257	0	0.081007	FALSE	FALSE
MIB2	0	0	0.141219	0	0.286625	FALSE	FALSE
MMP23B	0	0.00206195	-0.00630411	1.01382e-88	0.0141769	FALSE	FALSE
CDK11B	0	0	0.0673427	0	0.125604	FALSE	FALSE
SLC35E2B	0	0	0.0674604	0	0.134035	FALSE	FALSE
CDK11A	0	0	0.0292108	1.45975e-110	0.0521928	FALSE	FALSE
SLC35E2A	0	0	0.076608	0	0.157922	FALSE	FALSE
NADK	0	0	0.0245171	0	0.0902404	FALSE	FALSE
GNB1	0	5.73096e-217	0.155529	0	0.457723	FALSE	FALSE
CALML6	0	1.96924e-33	0.00123242	4.75238e-38	0.00358876	FALSE	FALSE
PRKCZ	0	0	0.271032	0	0.887443	FALSE	FALSE
FAAP20	0	6.73001e-05	-0.0489995	0	-0.171431	FALSE	FALSE
SKI	0	0	0.0872422	0	0.408619	FALSE	FALSE
RER1	0	0	0.0303568	1.88705e-128	-0.185733	FALSE	FALSE
PEX10	0	0	0.0213293	1.2609e-247	0.0551152	FALSE	FALSE
HES5	0	8.11019e-11	-0.0189198	0	-0.215676	FALSE	FALSE
PRDM16	0	0	-0.176139	0	-2.08849	FALSE	FALSE
ARHGEF16	0	1.16056e-09	-0.00633211	4.92536e-101	-0.0368435	FALSE	FALSE
MEGF6	0	1.19421e-68	0.000153978	0	0.0278772	FALSE	FALSE
TPRG1L	0	0	0.0364013	0	-0.681005	FALSE	FALSE
WRAP73	0	0	0.0210777	2.14376e-104	0.0427063	FALSE	FALSE
TP73	0	4.37179e-38	0.00126769	3.93632e-26	0.00554971	FALSE	FALSE
SMIM1	0	3.55094e-11	-0.00168647	5.30871e-16	-0.00241956	FALSE	FALSE
LRRC47	0	0	0.00962274	1.52844e-263	-0.264443	FALSE	FALSE
CEP104	0	0	0.0718326	0	0.171725	FALSE	FALSE
DFFB	0	0	0.0630027	0	0.17961	FALSE	FALSE
C1orf174	0	1.87083e-103	-0.00578618	3.3289e-88	-0.0954193	FALSE	FALSE
RPL22	0	0	0.0856813	0	0.206398	FALSE	FALSE
ICMT	0	0	0.0366931	0	0.0909131	FALSE	FALSE
ACOT7	0	0	0.189773	0	0.494886	FALSE	FALSE
NOL9	0	0	0.123786	0	0.224764	FALSE	FALSE
TAS1R1	0	4.14273e-227	0.00706212	3.61989e-89	0.0141172	FALSE	FALSE
KLHL21	0	0	-0.000540204	5.82637e-194	-0.22082	FALSE	FALSE
PHF13	0	1.63848e-114	-0.00486968	3.80229e-79	-0.0872094	FALSE	FALSE
THAP3	0	8.90673e-207	-0.00208613	2.74742e-79	-0.0915802	FALSE	FALSE
DNAJC11	0	0	0.11069	0	0.318285	FALSE	FALSE
CAMTA1	0	0	0.0602114	0	0.938402	FALSE	FALSE
VAMP3	0	0	0.00654269	5.47621e-27	0.0600399	FALSE	FALSE
PER3	0	2.17972e-09	-0.0958655	0	-0.826855	FALSE	FALSE
UTS2	0	2.60055e-27	0.000469632	4.11348e-12	0.00264354	FALSE	FALSE
TNFRSF9	0	8.96274e-28	0.000815536	2.61426e-20	0.00270059	FALSE	FALSE
PARK7	0	0	-0.00784571	0	-0.640518	FALSE	FALSE
ERRFI1	0	0	0.0486301	0	0.212084	FALSE	FALSE
SLC45A1	0	0	0.0581758	0	0.137897	FALSE	FALSE
RERE	0	1.29551e-83	0.0914798	0	0.485878	FALSE	FALSE
ENO1	0	2.97066e-104	-0.0685494	0	-0.95591	FALSE	FALSE
SLC2A7	0	2.56512e-34	0.00106149	5.42662e-17	0.00237979	FALSE	FALSE
SLC2A5	0	5.76302e-09	-0.0451879	0	-1.54819	FALSE	FALSE
GPR157	0	2.82531e-294	0.00836389	2.49748e-299	0.0205582	FALSE	FALSE
H6PD	0	0	-0.0112696	1.3786e-140	-0.109723	FALSE	FALSE
SPSB1	0	1.22004e-10	-0.0657821	0	-0.259776	FALSE	FALSE
SLC25A33	0	1.45089e-223	-0.0365276	0	-0.643493	FALSE	FALSE
TMEM201	0	9.70412e-167	-0.00159734	1.7584e-135	0.0367106	FALSE	FALSE
PIK3CD	0	3.65418e-138	-0.0871144	0	0.0782391	FALSE	FALSE
CLSTN1	0	0	0.362243	0	1.11516	FALSE	FALSE
CTNNBIP1	0	6.22247e-132	-0.0387742	0	-0.246572	FALSE	FALSE
LZIC	0	2.1759e-281	-0.00878803	3.95301e-74	-0.0718597	FALSE	FALSE
NMNAT1	0	0	0.0536403	0	0.117889	FALSE	FALSE
RBP7	0	1.12175e-12	-0.0200925	0	-0.0863353	FALSE	FALSE
UBE4B	0	0.18187	0.00767883	0	0.39858	FALSE	FALSE
KIF1B	0	0	0.0106652	0	1.70619	FALSE	FALSE
PGD	0	5.11661e-115	-0.0207465	4.60459e-179	-0.105659	FALSE	FALSE
DFFA	0	0	0.0181855	1.37267e-159	0.0709787	FALSE	FALSE
PEX14	0	0	0.178498	0	0.45465	FALSE	FALSE
C1orf127	0	2.04416e-15	0.000247848	2.64555e-19	-0.0082371	FALSE	FALSE
TARDBP	0	0.000211979	-0.000740493	0.000973511	-0.00346103	FALSE	FALSE
SRM	0	0	0.047403	0	0.181214	FALSE	FALSE
EXOSC10	0	0	0.0905906	0	0.214799	FALSE	FALSE
MTOR	0	0	0.221198	0	0.452122	FALSE	FALSE
UBIAD1	0	1.18192e-251	-0.00521555	4.66476e-21	-0.0194863	FALSE	FALSE
DISP3	0	0	0.0452778	0	0.142469	FALSE	FALSE
FBXO6	0	6.38274e-200	0.00574502	2.22131e-212	0.0300825	FALSE	FALSE
MAD2L2	0	0	0.013769	2.05104e-129	0.0271318	FALSE	FALSE
AGTRAP	0	9.86426e-46	-0.0189747	5.49727e-244	-0.0846982	FALSE	FALSE
MTHFR	0	0	0.112569	0	0.239002	FALSE	FALSE
CLCN6	0	0	0.0289851	0	0.0924139	FALSE	FALSE
KIAA2013	0	0	0.0153737	8.3898e-40	-0.0794063	FALSE	FALSE
PLOD1	0	1.64772e-62	-0.0285172	8.71773e-74	-0.0917753	FALSE	FALSE
MFN2	0	0	0.0698652	0	0.202333	FALSE	FALSE
MIIP	0	1.63819e-136	-0.00962582	3.20323e-135	-0.0828602	FALSE	FALSE
TNFRSF8	0	9.46902e-146	0.0043927	1.30509e-87	0.0114076	FALSE	FALSE
TNFRSF1B	0	1.84917e-118	-0.0342183	0	-1.0785	FALSE	FALSE
VPS13D	0	0	0.256208	0	0.820774	FALSE	FALSE
DHRS3	0	0	-0.00673849	0	-0.365046	FALSE	FALSE
AADACL4	0	7.18927e-17	0.000436003	2.16317e-50	0.00161764	FALSE	FALSE
AADACL3	0	8.50901e-08	0.000209568	2.37611e-22	0.000718277	FALSE	FALSE
PRAMEF20	0	1.85834e-07	0.000229521	3.45344e-32	0.00103894	FALSE	FALSE
LRRC38	0	2.55545e-56	-0.0146203	0	-0.27321	FALSE	FALSE
PDPN	0	9.25591e-129	-0.00695249	0	0.047412	FALSE	FALSE
PRDM2	0	0	0.386925	0	0.785794	FALSE	FALSE
KAZN	0	0	-0.252881	0	-2.29182	FALSE	FALSE
TMEM51	0	0	-0.0664054	0	-0.209746	FALSE	FALSE
EFHD2	0	1.43384e-131	-0.116447	0	-0.543578	FALSE	FALSE
CTRC	0	6.38739e-14	0.00036406	3.80679e-78	0.00423768	FALSE	FALSE
CELA2A	0	4.37924e-87	-6.71889e-05	1.29193e-13	0.0129845	FALSE	FALSE
CASP9	0	0	0.0334344	0	0.0862079	FALSE	FALSE
DNAJC16	0	0	0.164795	0	0.317989	FALSE	FALSE
AGMAT	0	4.87444e-90	0.00259257	1.10067e-189	0.0189337	FALSE	FALSE
DDI2	0	0	0.0191319	1.76182e-245	-0.125208	FALSE	FALSE
PLEKHM2	0	0	0.0922645	0	0.355583	FALSE	FALSE
SLC25A34	0	0	0.0141435	0	0.0674703	FALSE	FALSE
TMEM82	0	1.37837e-11	0.000354918	6.86178e-33	0.00145942	FALSE	FALSE
FBLIM1	0	2.73964e-29	-0.017181	0	-0.1094	FALSE	FALSE
UQCRHL	0	1.53622e-88	-0.00378655	9.79905e-258	-0.189116	FALSE	FALSE
SPEN	0	1.27616e-130	-0.0169702	3.04387e-191	-0.225172	FALSE	FALSE
ZBTB17	0	0	0.00337005	2.77086e-59	-0.0440518	FALSE	FALSE
SRARP	0	0.139731	-0.00195436	6.40445e-61	-0.29987	FALSE	FALSE
HSPB7	0	2.48753e-07	-0.00268994	1.5635e-113	-0.0193107	FALSE	FALSE
CLCNKA	0	3.84685e-07	-0.00102683	2.20555e-31	-0.00852904	FALSE	FALSE
CLCNKB	0	0.000437997	-0.000372755	3.80197e-05	0.000175735	FALSE	FALSE
FAM131C	0	2.57127e-192	-0.0295493	0	-0.176759	FALSE	FALSE
EPHA2	0	7.31747e-07	-0.00404307	1.22824e-114	-0.0370475	FALSE	FALSE
ARHGEF19	0	3.00666e-08	-0.00272744	3.88389e-36	-0.0130571	FALSE	FALSE
CPLANE2	0	1.84528e-72	0.00233057	7.39282e-84	0.00743525	FALSE	FALSE
FBXO42	0	0	0.208389	0	0.563901	FALSE	FALSE
SZRD1	0	0	0.0196828	1.65623e-162	0.0598694	FALSE	FALSE
SPATA21	0	0	0.0130053	9.17874e-90	0.0210718	FALSE	FALSE
NECAP2	0	0	0.0152295	3.41805e-164	0.052856	FALSE	FALSE
NBPF1	0	5.6324e-61	-0.0623641	0	-0.187243	FALSE	FALSE
CROCC	0	0	0.112556	0	0.323648	FALSE	FALSE
ATP13A2	0	0	0.168418	0	0.548167	FALSE	FALSE
SDHB	0	0	0.0847853	0	0.202405	FALSE	FALSE
PADI2	0	0	-0.24056	0	-0.702563	FALSE	FALSE
PADI1	0	4.13442e-07	2.86819e-05	2.9196e-40	0.00134199	FALSE	FALSE
ARHGEF10L	0	2.5367e-148	-0.0530961	0	-0.825358	FALSE	FALSE
ACTL8	0	9.76544e-22	0.000821162	4.71104e-33	0.00260121	FALSE	FALSE
KLHDC7A	0	2.07076e-05	0.000120305	5.80457e-12	0.000367702	FALSE	FALSE
PAX7	0	1.18784e-222	0.00745294	8.78812e-252	0.0189407	FALSE	FALSE
IFFO2	0	0	0.0149028	0	0.0946224	FALSE	FALSE
UBR4	0	0	0.107853	0	0.419712	FALSE	FALSE
EMC1	0	0	0.0409617	0	0.113497	FALSE	FALSE
AKR7A3	0	6.68915e-72	0.00215654	7.57402e-43	0.00802294	FALSE	FALSE
AKR7A2	0	0	0.0125554	5.17078e-147	0.0432863	FALSE	FALSE
CAPZB	0	2.13829e-288	0.0573972	0	0.363267	FALSE	FALSE
NBL1	0	0	0.00432478	0	0.167099	FALSE	FALSE
TMCO4	0	3.36437e-243	-0.000278015	0	0.0494284	FALSE	FALSE
PLA2G5	0	2.04951e-49	-0.0154782	0	-0.208791	FALSE	FALSE
PLA2G2D	0	0.00479301	2.88051e-05	9.07494e-15	0.000507619	FALSE	FALSE
VWA5B1	0	0.0611667	-0.00443688	2.85654e-163	-0.0887481	FALSE	FALSE
MUL1	0	3.94616e-155	-0.00368187	1.25135e-80	-0.0925407	FALSE	FALSE
FAM43B	0	0	-0.0384202	0	-0.100204	FALSE	FALSE
CDA	0	2.78651e-17	-0.000903288	2.17545e-44	0.00565559	FALSE	FALSE
PINK1	0	0	0.0519324	0	-0.817242	FALSE	FALSE
DDOST	0	0	0.0339569	0	0.0938637	FALSE	FALSE
HP1BP3	0	2.80495e-263	0.0921002	2.65055e-285	0.239082	FALSE	FALSE
EIF4G3	0	0	0.457723	0	0.997871	FALSE	FALSE
ECE1	0	0	0.0991626	0	0.46547	FALSE	FALSE
NBPF3	0	0	0.0110457	0	0.118889	FALSE	FALSE
ALPL	0	3.27747e-140	-0.0231354	0	-0.151537	FALSE	FALSE
RAP1GAP	0	0	0.275821	0	0.797538	FALSE	FALSE
USP48	0	0	0.103395	0	0.349032	FALSE	FALSE
LDLRAD2	0	7.09009e-22	0.000672205	2.02969e-22	0.00274863	FALSE	FALSE
HSPG2	0	3.31825e-10	-0.0225863	1.07562e-207	-0.0457363	FALSE	FALSE
CELA3A	0	2.32061e-37	0.00104471	5.74159e-15	0.00221122	FALSE	FALSE
CDC42	0	0	0.0444363	0	0.29688	FALSE	FALSE
WNT4	0	1.46935e-97	-0.0116754	5.17247e-284	-0.128314	FALSE	FALSE
ZBTB40	0	0	0.00123182	8.3271e-106	-0.0937611	FALSE	FALSE
EPHA8	0	5.47695e-77	0.00242676	7.39329e-229	0.0171265	FALSE	FALSE
C1QA	0	4.69292e-104	-0.0278715	0	-0.775272	FALSE	FALSE
C1QC	0	4.16636e-128	-0.0304866	0	-0.89478	FALSE	FALSE
C1QB	0	9.35811e-139	-0.0473951	0	-1.25263	FALSE	FALSE
TEX46	0	8.92741e-55	0.000130942	5.70448e-108	0.0146947	FALSE	FALSE
LUZP1	0	0	0.381195	0	1.06531	FALSE	FALSE
HNRNPR	0	6.64036e-258	-0.028091	2.27273e-175	-0.269366	FALSE	FALSE
ZNF436	0	0	0.0148366	9.52943e-225	0.0390385	FALSE	FALSE
TCEA3	0	7.99972e-118	-0.040097	0	-0.242751	FALSE	FALSE
ASAP3	0	0	-0.10191	0	-0.597781	FALSE	FALSE
E2F2	0	2.67179e-05	-0.000283839	3.11967e-17	-0.0181802	FALSE	FALSE
ID3	0	6.19906e-193	-0.0283376	0	-0.209469	FALSE	FALSE
RPL11	0	4.63532e-85	-0.0584332	0	-0.589683	FALSE	FALSE
ELOA	0	0	0.00106156	9.21103e-113	0.0514366	FALSE	FALSE
PITHD1	0	0	0.0520676	0	-0.739729	FALSE	FALSE
LYPLA2	0	0	0.0105609	3.14677e-233	0.049394	FALSE	FALSE
GALE	0	0	0.0472111	0	0.13241	FALSE	FALSE
HMGCL	0	3.0617e-190	-0.0175643	3.75196e-114	-0.0909407	FALSE	FALSE
FUCA1	0	0	0.0121421	1.24504e-267	0.0527184	FALSE	FALSE
CNR2	0	6.88319e-123	0.0038346	2.7499e-53	0.00785254	FALSE	FALSE
PNRC2	0	0	0.00798133	4.28003e-266	-0.236364	FALSE	FALSE
SRSF10	0	0	0.147147	0	0.311429	FALSE	FALSE
MYOM3	0	1.80642e-65	0.00179189	1.23406e-34	0.00380099	FALSE	FALSE
IL22RA1	0	1.3701e-08	0.000100103	5.40003e-06	0.000975693	FALSE	FALSE
IFNLR1	0	1.37266e-277	0.0101271	0	0.054229	FALSE	FALSE
GRHL3	0	0.027085	-0.000545707	1.64832e-63	0.00216682	FALSE	FALSE
STPG1	0	0	0.0575243	0	0.198376	FALSE	FALSE
NIPAL3	0	3.2699e-129	-0.0797101	0	-0.323945	FALSE	FALSE
RCAN3	0	0	-0.0743579	0	-0.168862	FALSE	FALSE
NCMAP	0	1.6837e-126	0.000995932	4.9431e-56	-0.0860532	FALSE	FALSE
SRRM1	0	4.11099e-97	-0.0676689	0	-0.365711	FALSE	FALSE
CLIC4	0	0	-0.411372	0	-1.32336	FALSE	FALSE
RUNX3	0	6.67527e-07	-0.00278605	8.76099e-44	-0.268285	FALSE	FALSE
SYF2	0	0	0.0267638	3.55176e-236	0.072475	FALSE	FALSE
RSRP1	0	0	0.379312	0	0.518976	FALSE	FALSE
TMEM50A	0	0	0.124782	0	0.209334	FALSE	FALSE
RHCE	0	0	0.0151118	5.31427e-219	0.0587119	FALSE	FALSE
MACO1	0	0	0.310581	0	0.622174	FALSE	FALSE
LDLRAP1	0	0.0818716	-0.0604281	0	-0.301312	FALSE	FALSE
MTFR1L	0	0	0.0347537	0	0.132342	FALSE	FALSE
STMN1	0	0.19725	-0.0864871	0	-2.01056	FALSE	FALSE
PAFAH2	0	3.38816e-09	-0.0267526	2.15457e-181	-0.0910317	FALSE	FALSE
SLC30A2	0	1.79388e-55	0.00175558	2.05786e-37	0.00702423	FALSE	FALSE
TRIM63	0	1.00747e-35	0.00101323	1.89288e-17	0.00283469	FALSE	FALSE
PDIK1L	0	0	0.0103208	0	0.0809988	FALSE	FALSE
FAM110D	0	7.38883e-05	-0.0018675	2.96492e-81	0.00689728	FALSE	FALSE
C1orf232	0	3.26978e-07	0.000197083	0.000102749	0.000946051	FALSE	FALSE
AL391650.1	0	0.0339855	-1.31468e-06	0.142768	0.000245979	FALSE	FALSE
ZNF593	0	2.68202e-33	-0.00508908	9.84704e-115	-0.0999104	FALSE	FALSE
CNKSR1	0	3.01755e-272	0.00735224	2.1742e-191	0.0552752	FALSE	FALSE
CATSPER4	0	7.66313e-19	0.000580955	2.10979e-40	0.00328626	FALSE	FALSE
CEP85	0	0	0.013223	0	0.146256	FALSE	FALSE
SH3BGRL3	0	3.5243e-128	-0.0204219	0	-0.459509	FALSE	FALSE
UBXN11	0	0	0.0396191	0	0.103269	FALSE	FALSE
CD52	0	8.05985e-05	-0.00141571	9.55746e-38	-0.0341783	FALSE	FALSE
CRYBG2	0	1.32718e-51	0.00171848	5.29727e-35	0.00436189	FALSE	FALSE
DHDDS	0	0	0.128826	0	0.300898	FALSE	FALSE
HMGN2	0	1.26412e-102	-0.033531	1.5002e-123	-0.166768	FALSE	FALSE
RPS6KA1	0	0.0004092	-0.0455939	0	-0.667735	FALSE	FALSE
ARID1A	0	2.75465e-45	-0.056637	0	-0.619155	FALSE	FALSE
PIGV	0	1.02454e-185	0.00273334	3.73464e-28	0.0135707	FALSE	FALSE
ZDHHC18	0	0	0.075954	0	0.214017	FALSE	FALSE
SFN	0	0.18506	-0.00100404	4.51837e-16	-0.00642342	FALSE	FALSE
GPN2	0	0	0.0404859	0	0.0845929	FALSE	FALSE
NUDC	0	0	0.0670726	0	0.159266	FALSE	FALSE
TRNP1	0	0	0.0446229	0	0.143466	FALSE	FALSE
TENT5B	0	5.764e-64	0.00234659	9.53775e-111	0.00688673	FALSE	FALSE
SLC9A1	0	0	0.0615094	0	0.216603	FALSE	FALSE
WDTC1	0	0	0.0810561	0	0.182461	FALSE	FALSE
TMEM222	0	0	0.0269572	0	0.103419	FALSE	FALSE
SYTL1	0	6.26317e-23	0.00153125	1.11893e-113	0.0102608	FALSE	FALSE
MAP3K6	0	3.38972e-35	-0.00423651	1.07208e-264	0.0235482	FALSE	FALSE
FCN3	0	1.70483e-11	0.000262447	1.68753e-22	0.00178424	FALSE	FALSE
CD164L2	0	0.721866	-0.0009287	7.08942e-35	-0.0369325	FALSE	FALSE
GPR3	0	8.95902e-18	-0.00268084	7.3678e-115	0.0110403	FALSE	FALSE
WASF2	0	0.000359433	-0.139884	0	-0.614232	FALSE	FALSE
AHDC1	0	0	0.14904	0	0.494348	FALSE	FALSE
FGR	0	2.83454e-06	-0.00258434	4.29843e-74	-0.0917702	FALSE	FALSE
IFI6	0	9.52543e-29	-0.0299041	4.23896e-281	-0.291665	FALSE	FALSE
FAM76A	0	0	0.0885761	0	0.195322	FALSE	FALSE
STX12	0	0	0.189009	0	0.470067	FALSE	FALSE
PPP1R8	0	0	0.0139934	6.30377e-87	0.0440674	FALSE	FALSE
THEMIS2	0	1.85229e-06	-0.02728	5.16655e-243	-0.32448	FALSE	FALSE
RPA2	0	0	0.00442852	4.48687e-106	-0.135272	FALSE	FALSE
SMPDL3B	0	1.9121e-14	-0.00430722	0	-0.114174	FALSE	FALSE
XKR8	0	1.02595e-50	-0.0148496	9.98033e-203	-0.074874	FALSE	FALSE
EYA3	0	0	0.262371	0	0.441949	FALSE	FALSE
PTAFR	0	2.03447e-114	-0.00804171	0	-0.519067	FALSE	FALSE
DNAJC8	0	0	0.0899149	0	0.17784	FALSE	FALSE
ATP5IF1	0	0	0.0364459	0	-0.795764	FALSE	FALSE
SESN2	0	1.01638e-112	-0.0100462	0	0.06861	FALSE	FALSE
MED18	0	3.192e-101	0.00262247	2.12107e-22	0.00695352	FALSE	FALSE
PHACTR4	0	0.209705	-0.0668512	6.26458e-209	0.276541	FALSE	FALSE
RCC1	0	0	0.064983	0	0.14815	FALSE	FALSE
TRNAU1AP	0	0	0.0780141	0	0.254104	FALSE	FALSE
TAF12	0	0	0.0170837	5.09611e-173	0.0663255	FALSE	FALSE
RAB42	0	1.24791e-08	-2.12058e-05	7.36115e-06	0.00104968	FALSE	FALSE
GMEB1	0	0	0.0511343	0	0.100201	FALSE	FALSE
YTHDF2	0	0	0.0474823	0	0.145371	FALSE	FALSE
TMEM200B	0	9.85459e-65	0.00166938	3.19249e-89	0.00490442	FALSE	FALSE
SRSF4	0	0	0.14437	0	0.406974	FALSE	FALSE
MECR	0	0	0.113728	0	0.233941	FALSE	FALSE
PTPRU	0	0.000300735	-0.0306647	0	-0.345443	FALSE	FALSE
MATN1	0	5.49606e-96	0.00448542	2.56527e-81	0.011454	FALSE	FALSE
LAPTM5	0	9.13721e-209	-0.0432819	0	-1.19745	FALSE	FALSE
SDC3	0	0	0.0444253	0	0.19865	FALSE	FALSE
PUM1	0	3.23572e-278	0.121165	0	0.436966	FALSE	FALSE
NKAIN1	0	0	0.0307899	0	0.172526	FALSE	FALSE
SNRNP40	0	0	0.0603936	6.05595e-215	0.135478	FALSE	FALSE
FABP3	0	0	0.0168881	0	0.0922071	FALSE	FALSE
SERINC2	0	3.66928e-134	0.00554396	1.80328e-114	0.0118427	FALSE	FALSE
TINAGL1	0	1.08394e-43	-0.00475456	1.99533e-91	-0.439496	FALSE	FALSE
HCRTR1	0	0.768481	-0.00335254	2.04336e-124	-0.112799	FALSE	FALSE
PEF1	0	0	0.0204874	0	-0.38115	FALSE	FALSE
COL16A1	0	0.0625102	-0.159482	0	-0.81811	FALSE	FALSE
SPOCD1	0	6.26493e-63	0.00113388	4.49544e-40	0.00776454	FALSE	FALSE
PTP4A2	0	4.0544e-156	-0.0451018	0	-0.240387	FALSE	FALSE
KHDRBS1	0	0	0.0897623	0	0.2394	FALSE	FALSE
KPNA6	0	0	0.159484	0	0.371997	FALSE	FALSE
TXLNA	0	0	0.0314681	2.64593e-243	0.0786136	FALSE	FALSE
CCDC28B	0	8.6648e-293	0.00916388	5.72515e-259	0.0350078	FALSE	FALSE
EIF3I	0	2.16971e-246	-0.0043734	0	-0.300784	FALSE	FALSE
FAM167B	0	2.15089e-17	-0.00252103	1.85687e-11	-0.00416392	FALSE	FALSE
HDAC1	0	0	-0.0994648	0	-0.138821	FALSE	FALSE
MARCKSL1	0	0	-0.379161	0	-0.984908	FALSE	FALSE
TSSK3	0	1.86426e-72	-0.00713395	6.89286e-42	-0.030653	FALSE	FALSE
FAM229A	0	4.12614e-80	-0.0023176	1.26847e-20	0.0116916	FALSE	FALSE
BSDC1	0	0	0.0192027	8.51127e-289	0.143353	FALSE	FALSE
AL033529.1	0	3.90586e-281	0.0069493	5.75782e-217	0.0383034	FALSE	FALSE
ZBTB8A	0	0	0.0228081	1.44658e-272	0.0556982	FALSE	FALSE
ZBTB8OS	0	0	0.276826	0	0.584233	FALSE	FALSE
RBBP4	0	0	0.0819906	0	0.219847	FALSE	FALSE
SYNC	0	0	0.053428	0	0.1456	FALSE	FALSE
YARS	0	0	0.10064	0	0.33399	FALSE	FALSE
S100PBP	0	4.10987e-05	-0.124712	0	-0.218474	FALSE	FALSE
FNDC5	0	1.04561e-172	-0.00252495	0	0.125308	FALSE	FALSE
HPCA	0	0	0.034295	0	0.258859	FALSE	FALSE
TMEM54	0	5.10581e-54	-0.00660437	6.51445e-239	-0.19923	FALSE	FALSE
RNF19B	0	0	0.0307029	0	0.0927972	FALSE	FALSE
AK2	0	0	0.0275815	6.82178e-199	0.0814403	FALSE	FALSE
AZIN2	0	0	0.120446	0	0.318995	FALSE	FALSE
TRIM62	0	0	-0.129292	0	-0.267759	FALSE	FALSE
ZNF362	0	0	0.0457384	0	0.202009	FALSE	FALSE
A3GALT2	0	5.25417e-126	0.00496244	4.74389e-111	0.0151993	FALSE	FALSE
PHC2	0	0	0.0644457	0	0.409319	FALSE	FALSE
ZSCAN20	0	5.05121e-187	0.00423022	6.3161e-31	0.0122506	FALSE	FALSE
C1orf94	0	4.67523e-37	-0.000342182	1.00031e-115	0.0082945	FALSE	FALSE
SMIM12	0	0	0.163188	0	0.375023	FALSE	FALSE
GJA4	0	7.08264e-09	-0.00177021	2.63946e-49	-0.247764	FALSE	FALSE
AC114490.3	0	0	0.017653	0	0.0485936	FALSE	FALSE
AC114490.2	0	0.0153346	-3.94568e-05	3.30729e-05	0.000552888	FALSE	FALSE
ZMYM6	0	1.86655e-17	0.000389847	0.000275381	0.00106398	FALSE	FALSE
ZMYM1	0	2.22742e-222	-0.0140563	2.60954e-41	-0.0521462	FALSE	FALSE
SFPQ	0	1.52567e-94	0.0623291	0	0.323135	FALSE	FALSE
ZMYM4	0	0	0.189166	0	0.659755	FALSE	FALSE
KIAA0319L	0	0	0.238148	0	0.558474	FALSE	FALSE
NCDN	0	0	0.190696	0	0.444278	FALSE	FALSE
TFAP2E	0	0	0.0494544	0	0.202294	FALSE	FALSE
PSMB2	0	0	0.0561359	0	0.157499	FALSE	FALSE
C1orf216	0	0	0.0768689	0	0.190193	FALSE	FALSE
AGO4	0	0	0.306429	0	0.637422	FALSE	FALSE
AGO1	0	0	0.168955	0	0.378647	FALSE	FALSE
AGO3	0	5.23285e-76	0.0823813	0	0.2424	FALSE	FALSE
TEKT2	0	1.47395e-29	0.00082391	9.92483e-22	0.00603916	FALSE	FALSE
ADPRHL2	0	3.37352e-133	-0.0161806	4.05013e-86	-0.104961	FALSE	FALSE
COL8A2	0	3.05899e-23	-0.00196951	4.08653e-94	-0.118874	FALSE	FALSE
TRAPPC3	0	0	0.0615156	0	0.149381	FALSE	FALSE
MAP7D1	0	0	-0.0132219	0	-0.290928	FALSE	FALSE
THRAP3	0	0	0.260032	0	0.51939	FALSE	FALSE
EVA1B	0	6.61817e-14	-0.00346313	1.6107e-49	-0.228268	FALSE	FALSE
STK40	0	0	0.126926	0	0.314721	FALSE	FALSE
LSM10	0	0	0.014101	3.47989e-273	-0.232607	FALSE	FALSE
MRPS15	0	0	0.0260653	6.14055e-292	0.0655707	FALSE	FALSE
CSF3R	0	3.65189e-191	-0.0410471	0	-1.33181	FALSE	FALSE
GRIK3	0	0	-0.561447	0	-1.94175	FALSE	FALSE
ZC3H12A	0	2.48777e-24	-0.00320136	1.02552e-35	-0.0114427	FALSE	FALSE
MEAF6	0	0	0.0688394	0	0.171916	FALSE	FALSE
SNIP1	0	0	0.0399374	0	0.0786707	FALSE	FALSE
GNL2	0	0	0.0118799	3.84055e-99	0.0350926	FALSE	FALSE
C1orf109	0	0	0.0419147	0	0.0881894	FALSE	FALSE
CDCA8	0	0	0.00917134	8.97271e-73	0.0204259	FALSE	FALSE
MANEAL	0	0	0.0239737	0	0.0889192	FALSE	FALSE
YRDC	0	1.32576e-152	0.00270679	2.49965e-130	-0.113714	FALSE	FALSE
C1orf122	0	2.38314e-158	-0.0550289	0	-0.20757	FALSE	FALSE
MTF1	0	0	0.0637111	0	0.118587	FALSE	FALSE
INPP5B	0	0	0.241035	0	0.502688	FALSE	FALSE
SF3A3	0	0	0.0631462	0	0.162732	FALSE	FALSE
UTP11	0	0	0.0224824	4.87334e-239	0.0513275	FALSE	FALSE
RRAGC	0	3.3403e-249	-0.00770326	1.88327e-204	-0.214618	FALSE	FALSE
MYCBP	0	5.58161e-19	0.000475993	3.28807e-08	0.00192334	FALSE	FALSE
AL139260.3	0	2.57138e-15	0.000305316	1.09074e-71	0.00245719	FALSE	FALSE
RHBDL2	0	0	0.00661997	0	0.219513	FALSE	FALSE
AKIRIN1	0	0	0.0841617	2.36277e-266	0.1901	FALSE	FALSE
NDUFS5	0	0	-0.0143997	0	-0.702047	FALSE	FALSE
MACF1	0	0	-0.332163	0	-2.2594	FALSE	FALSE
PABPC4	0	1.85267e-277	-0.0105858	8.40401e-61	-0.0940732	FALSE	FALSE
HEYL	0	3.17265e-08	-0.00505708	1.34582e-59	-0.022105	FALSE	FALSE
NT5C1A	0	1.01343e-44	0.00140029	0	0.0199787	FALSE	FALSE
HPCAL4	0	0	0.136719	0	0.399669	FALSE	FALSE
PPIE	0	0	-0.0113226	7.48307e-245	0.0886825	FALSE	FALSE
BMP8B	0	7.52635e-09	-0.0131204	1.04637e-173	-0.100413	FALSE	FALSE
TRIT1	0	0	0.137257	0	0.239305	FALSE	FALSE
MYCL	0	0.000301698	-0.000267283	4.24799e-28	0.00298344	FALSE	FALSE
MFSD2A	0	0	0.0205914	0	0.0482986	FALSE	FALSE
CAP1	0	0	0.0644174	0	0.131539	FALSE	FALSE
PPT1	0	0	0.0467255	0	0.177577	FALSE	FALSE
RLF	0	0	0.209479	0	0.470648	FALSE	FALSE
TMCO2	0	1.83228e-29	0.000588817	7.95057e-10	0.00216507	FALSE	FALSE
ZMPSTE24	0	0	0.0415987	1.41807e-257	0.0882413	FALSE	FALSE
COL9A2	0	0	-0.186877	0	-0.583381	FALSE	FALSE
ZFP69	0	0	0.0106043	2.40484e-84	0.0191166	FALSE	FALSE
ZNF684	0	0	0.0277055	2.07187e-291	0.0759569	FALSE	FALSE
NFYC	0	0	0.105861	0	0.310632	FALSE	FALSE
CITED4	0	2.01584e-277	0.0062481	1.8024e-186	-0.161342	FALSE	FALSE
SLFNL1	0	0	0.0126235	4.52195e-192	0.029821	FALSE	FALSE
SCMH1	0	0	0.31644	0	1.22075	FALSE	FALSE
FOXO6	0	6.846e-113	-0.0165174	4.70299e-247	-0.0758181	FALSE	FALSE
HIVEP3	0	9.96128e-289	0.265105	0	1.38322	FALSE	FALSE
FOXJ3	0	0	0.176214	0	0.396159	FALSE	FALSE
ZMYND12	0	7.59246e-186	0.00573337	5.15026e-151	0.0217774	FALSE	FALSE
PPCS	0	0	0.021929	3.08916e-118	0.0421294	FALSE	FALSE
PPIH	0	0	0.0504306	0	0.09631	FALSE	FALSE
YBX1	0	3.67872e-93	-0.0384072	1.81735e-162	-0.152817	FALSE	FALSE
P3H1	0	0	0.0693614	0	0.139722	FALSE	FALSE
AC098484.3	0	3.06992e-261	0.00867573	1.019e-51	0.0155496	FALSE	FALSE
TMEM269	0	2.41988e-152	0.00558566	2.77575e-53	0.0130426	FALSE	FALSE
SVBP	0	0	0.0254014	0	0.0711216	FALSE	FALSE
ERMAP	0	0	0.00831526	4.17564e-209	0.0508315	FALSE	FALSE
ZNF691	0	4.5071e-139	-9.67547e-05	5.81005e-23	-0.0452291	FALSE	FALSE
SLC2A1	0	0.000106241	-0.0317277	4.65182e-249	-0.114294	FALSE	FALSE
EBNA1BP2	0	0	0.0358693	4.47131e-175	0.052873	FALSE	FALSE
TMEM125	0	0	-0.0592487	0	-0.256085	FALSE	FALSE
CDC20	0	1.21971e-69	0.00129483	3.3765e-29	0.00349037	FALSE	FALSE
ELOVL1	0	2.85889e-11	-0.0685605	0	-0.285737	FALSE	FALSE
SZT2	0	0	0.0741635	1.57698e-305	0.124988	FALSE	FALSE
HYI	0	2.17546e-66	-0.0081605	7.12673e-38	-0.0315471	FALSE	FALSE
ST3GAL3	0	0	0.0185942	0	0.0466753	FALSE	FALSE
IPO13	0	1.18779e-176	-0.0514254	0	-0.31221	FALSE	FALSE
DPH2	0	0	0.0222788	2.03092e-206	0.0416802	FALSE	FALSE
ATP6V0B	0	6.34362e-304	-0.0274181	0	-0.996158	FALSE	FALSE
B4GALT2	0	0	0.0287461	0	0.139482	FALSE	FALSE
SLC6A9	0	2.9694e-234	-0.0122368	0	-0.0968278	FALSE	FALSE
KLF17	0	1.97564e-17	0.000190084	1.19202e-49	0.00207855	FALSE	FALSE
DMAP1	0	0	0.0439607	0	0.093378	FALSE	FALSE
ERI3	0	0	0.0586003	0	-0.35875	FALSE	FALSE
RNF220	0	0	-1.1509	0	-4.46591	FALSE	FALSE
TMEM53	0	3.66432e-268	-0.00225225	7.99261e-64	0.0550797	FALSE	FALSE
ARMH1	0	0	0.06675	0	0.281314	FALSE	FALSE
KIF2C	0	8.24189e-181	0.00491672	8.33065e-127	0.0175418	FALSE	FALSE
RPS8	0	0	0.0412227	0	-0.441894	FALSE	FALSE
BEST4	0	2.48444e-249	0.00782356	0	0.0288104	FALSE	FALSE
PLK3	0	1.95735e-39	-0.0116036	4.18252e-158	-0.215736	FALSE	FALSE
EIF2B3	0	0	0.140606	0	0.354963	FALSE	FALSE
HECTD3	0	0	0.0301609	0	0.0633283	FALSE	FALSE
UROD	0	0	0.0279936	3.22329e-195	0.056797	FALSE	FALSE
ZSWIM5	0	0	0.101199	0	0.486314	FALSE	FALSE
HPDL	0	0.00012334	-0.000865327	4.9154e-15	-0.00449844	FALSE	FALSE
MUTYH	0	3.64014e-89	-0.0224711	2.66339e-183	-0.105567	FALSE	FALSE
TOE1	0	3.92197e-200	0.00495448	1.68011e-67	0.0188848	FALSE	FALSE
TESK2	0	0	0.0272242	0	0.432754	FALSE	FALSE
CCDC163	0	0.0200553	-0.00431694	1.91015e-77	-0.0320188	FALSE	FALSE
MMACHC	0	0	0.0106042	1.59373e-76	0.0378577	FALSE	FALSE
PRDX1	0	4.10988e-10	-0.115676	0	-0.807204	FALSE	FALSE
AKR1A1	0	0	0.00673362	9.87684e-184	-0.293622	FALSE	FALSE
NASP	0	0.0151911	-0.146446	0	-0.523322	FALSE	FALSE
CCDC17	0	5.72041e-13	-0.0049359	5.08577e-93	-0.015672	FALSE	FALSE
GPBP1L1	0	0	0.028816	1.32987e-185	-0.209873	FALSE	FALSE
TMEM69	0	0	0.0101877	3.22459e-100	0.0418049	FALSE	FALSE
IPP	0	6.14219e-238	-0.00885462	1.42446e-98	0.0827427	FALSE	FALSE
MAST2	0	4.53853e-158	-0.0259538	0	0.292857	FALSE	FALSE
PIK3R3	0	1.93294e-30	-0.0220787	3.98519e-213	-0.148118	FALSE	FALSE
AL358075.4	0	2.60942e-172	0.00903408	0	0.0276731	FALSE	FALSE
TSPAN1	0	1.11502e-05	-0.000262477	4.32117e-92	0.0113911	FALSE	FALSE
POMGNT1	0	0	0.0464933	2.012e-284	0.216951	FALSE	FALSE
LRRC41	0	0	0.095901	0	0.253326	FALSE	FALSE
UQCRH	0	0	0.0576443	0	0.332243	FALSE	FALSE
NSUN4	0	0	0.0723914	0	0.1513	FALSE	FALSE
ATPAF1	0	0	0.188875	0	0.447147	FALSE	FALSE
EFCAB14	0	0	-0.00547503	1.98015e-51	-0.103901	FALSE	FALSE
CYP4B1	0	5.52627e-23	0.000599923	1.39387e-09	0.00178023	FALSE	FALSE
CYP4A11	0	5.3529e-22	0.00078707	9.66145e-78	0.00257412	FALSE	FALSE
TAL1	0	8.72792e-132	-0.0186254	0	-0.582678	FALSE	FALSE
STIL	0	0	0.0207126	0	0.0503792	FALSE	FALSE
CMPK1	0	0	0.034813	0	0.158066	FALSE	FALSE
FOXE3	0	1.87977e-15	0.000516967	1.16767e-53	0.00182722	FALSE	FALSE
FOXD2	0	0.0116166	-0.000355788	8.24692e-08	-0.0353014	FALSE	FALSE
TRABD2B	0	4.66403e-65	-0.000795912	2.47954e-35	-0.208197	FALSE	FALSE
SLC5A9	0	0.000108253	-0.00710468	8.4493e-94	-0.0555089	FALSE	FALSE
SPATA6	0	0	-0.349235	0	-0.869918	FALSE	FALSE
ELAVL4	0	0	0.30496	0	1.18832	FALSE	FALSE
DMRTA2	0	7.9952e-14	-0.00106434	1.10492e-28	0.00392876	FALSE	FALSE
FAF1	0	5.34867e-31	0.18942	0	0.356717	FALSE	FALSE
CDKN2C	0	4.84041e-20	-0.00440789	7.38183e-30	-0.0105492	FALSE	FALSE
C1orf185	0	0.000441958	-0.00230229	1.14766e-105	0.00482233	FALSE	FALSE
RNF11	0	0	0.066272	0	0.380672	FALSE	FALSE
TTC39A	0	0	0.0435677	0	0.118017	FALSE	FALSE
EPS15	0	0	-0.365962	0	-0.766716	FALSE	FALSE
OSBPL9	0	0	-0.378127	0	-0.618938	FALSE	FALSE
NRDC	0	0	0.136586	0	0.242621	FALSE	FALSE
RAB3B	0	0	-0.137767	0	-1.02643	FALSE	FALSE
TXNDC12	0	0	0.0507849	0	0.149582	FALSE	FALSE
BTF3L4	0	0	0.0312131	0	0.168576	FALSE	FALSE
ZFYVE9	0	0	0.350593	0	1.16087	FALSE	FALSE
CC2D1B	0	0	0.00814114	2.57184e-56	0.0294439	FALSE	FALSE
ORC1	0	3.23973e-94	0.00274495	2.53124e-40	0.00801888	FALSE	FALSE
PRPF38A	0	0	0.0174332	1.19471e-147	0.0581291	FALSE	FALSE
TUT4	0	0	-0.13779	0	-0.502815	FALSE	FALSE
GPX7	0	2.26996e-25	-0.00436763	7.90518e-41	0.0107779	FALSE	FALSE
SHISAL2A	0	6.68517e-59	-0.00124084	1.64406e-84	-0.114364	FALSE	FALSE
COA7	0	5.39112e-94	-0.00123034	3.26604e-125	-0.117869	FALSE	FALSE
ZYG11B	0	0	0.133968	0	0.51635	FALSE	FALSE
ZYG11A	0	4.71593e-64	0.00079543	1.10369e-41	-0.0291039	FALSE	FALSE
ECHDC2	0	0	0.12236	0	0.504568	FALSE	FALSE
SCP2	0	0	0.0971876	0	0.386926	FALSE	FALSE
PODN	0	5.81017e-227	-0.0173066	4.79676e-244	-0.10897	FALSE	FALSE
SLC1A7	0	0.784992	-0.000818333	2.01306e-18	0.00109614	FALSE	FALSE
CPT2	0	4.30631e-09	-0.0128491	6.40712e-100	-0.0461103	FALSE	FALSE
MAGOH	0	0	0.0512383	0	0.0899958	FALSE	FALSE
LRP8	0	4.99518e-22	-0.135856	0	0.267056	FALSE	FALSE
DMRTB1	0	2.85847e-06	0.000106861	3.83806e-17	0.000537347	FALSE	FALSE
NDC1	0	0	0.0683017	9.95516e-297	0.118428	FALSE	FALSE
YIPF1	0	0	0.0183241	1.27348e-138	0.055696	FALSE	FALSE
DIO1	0	4.08191e-103	0.00304345	1.27476e-30	0.0109199	FALSE	FALSE
HSPB11	0	0	0.0257739	0	0.125726	FALSE	FALSE
LRRC42	0	0	0.0239483	0	0.0602362	FALSE	FALSE
LDLRAD1	0	3.0685e-13	0.000339913	7.55209e-11	0.00107815	FALSE	FALSE
TMEM59	0	0	-0.00971157	0	-0.424496	FALSE	FALSE
TCEANC2	0	0	0.00978378	2.55885e-44	0.0434283	FALSE	FALSE
MRPL37	0	0	0.0272798	0	0.0812152	FALSE	FALSE
SSBP3	0	0	0.19111	0	0.655708	FALSE	FALSE
ACOT11	0	5.05719e-88	-0.171043	0	-1.8239	FALSE	FALSE
FAM151A	0	0.000135813	-0.00753947	4.50663e-253	-0.0881648	FALSE	FALSE
MROH7-TTC4	0	2.07878e-106	-0.0506313	0	-0.524084	FALSE	FALSE
TTC4	0	0.332691	-0.00430845	5.74139e-65	-0.0155553	FALSE	FALSE
PARS2	0	5.77227e-89	0.00253153	1.09122e-23	0.00656496	FALSE	FALSE
DHCR24	0	0	0.0388928	0	0.237231	FALSE	FALSE
PCSK9	0	6.35628e-71	0.00162022	2.90122e-57	0.00337422	FALSE	FALSE
USP24	0	8.24384e-207	0.0334323	0	-1.44782	FALSE	FALSE
AC119674.2	0	3.64757e-180	-0.0210885	0	-0.111204	FALSE	FALSE
PLPP3	0	0	-0.235109	0	-1.56101	FALSE	FALSE
C8A	0	2.31368e-15	0.000449533	4.20776e-47	0.00161556	FALSE	FALSE
C8B	0	5.97172e-15	0.000370381	2.41205e-39	0.00147688	FALSE	FALSE
JUN	0	0	0.0523395	0	0.208007	FALSE	FALSE
FGGY	0	1.87003e-79	-0.0799454	0	-0.818971	FALSE	FALSE
CYP2J2	0	0	-0.131845	0	-0.364216	FALSE	FALSE
C1orf87	0	7.86865e-07	-0.0026423	3.54326e-108	-0.0438316	FALSE	FALSE
NFIA	0	0	-0.60815	0	-3.14829	FALSE	FALSE
TM2D1	0	0	0.034423	0	0.149874	FALSE	FALSE
L1TD1	0	3.08682e-25	0.000439233	1.42818e-36	-0.0111143	FALSE	FALSE
KANK4	0	3.73034e-06	-0.0168026	6.99168e-219	-0.167435	FALSE	FALSE
USP1	0	5.42489e-233	-0.00444324	9.85694e-167	-0.0779354	FALSE	FALSE
DOCK7	0	0	0.0806873	0	0.752708	FALSE	FALSE
ANGPTL3	0	0.316517	-0.000113703	8.83094e-16	0.000520893	FALSE	FALSE
ATG4C	0	1.4852e-26	-0.208873	0	-0.972578	FALSE	FALSE
ALG6	0	0	0.0547687	0	0.139869	FALSE	FALSE
ITGB3BP	0	0	0.0425321	0	0.193279	FALSE	FALSE
PGM1	0	0	0.0112228	0	0.173038	FALSE	FALSE
ROR1	0	0	-0.361557	0	-0.600402	FALSE	FALSE
UBE2U	0	3.05079e-09	-0.000692444	1.283e-31	-0.00834808	FALSE	FALSE
CACHD1	0	0	0.0101253	0	-1.82337	FALSE	FALSE
JAK1	0	0	0.0704149	0	0.466154	FALSE	FALSE
AK4	0	0	0.0945296	0	0.300116	FALSE	FALSE
DNAJC6	0	0	-0.113847	0	-1.12523	FALSE	FALSE
LEPR	0	0	0.0512372	0	0.237609	FALSE	FALSE
PDE4B	0	0	-1.03639	0	-3.22231	FALSE	FALSE
SGIP1	0	6.62971e-15	0.145185	0	1.96886	FALSE	FALSE
INSL5	0	3.47551e-30	0.00122733	9.59328e-54	0.00379093	FALSE	FALSE
WDR78	0	0	0.106898	0	0.325796	FALSE	FALSE
MIER1	0	0	0.0963044	0	0.222395	FALSE	FALSE
SLC35D1	0	0	0.0238286	1.03416e-189	-0.161201	FALSE	FALSE
IL12RB2	0	4.79313e-44	-0.0899993	0	-0.769601	FALSE	FALSE
SERBP1	0	0	-0.0135318	0	-0.397043	FALSE	FALSE
GADD45A	0	2.44948e-189	-0.0416412	0	-0.0607917	FALSE	FALSE
GNG12	0	0	-0.12649	0	-0.579034	FALSE	FALSE
DIRAS3	0	0	-0.0411106	0	-0.0456703	FALSE	FALSE
WLS	0	0	-0.510134	0	-1.55649	FALSE	FALSE
RPE65	0	3.71999e-11	-0.00282751	1.43992e-93	-0.0312065	FALSE	FALSE
DEPDC1	0	0.16052	-0.00229648	4.93792e-67	-0.0369995	FALSE	FALSE
LRRC7	0	0	0.842992	0	1.63403	FALSE	FALSE
LRRC40	0	0	0.143656	0	0.318679	FALSE	FALSE
SRSF11	0	0	0.275905	0	0.703591	FALSE	FALSE
ANKRD13C	0	0	0.256484	0	0.549921	FALSE	FALSE
HHLA3	0	2.03142e-174	-0.00560023	3.76562e-72	-0.05746	FALSE	FALSE
CTH	0	0	0.0253408	0	0.0712455	FALSE	FALSE
ZRANB2	0	0	0.26013	0	0.588955	FALSE	FALSE
NEGR1	0	0	1.21384	0	2.78725	FALSE	FALSE
LRRIQ3	0	7.00295e-16	-0.00866607	3.06879e-162	-0.0480186	FALSE	FALSE
FPGT-TNNI3K	0	0.00024278	-0.000473701	8.2456e-31	0.00307419	FALSE	FALSE
TNNI3K	0	2.78378e-103	0.00264552	2.99132e-61	-0.0214506	FALSE	FALSE
CRYZ	0	4.61623e-281	0.00452118	7.81055e-129	0.0336548	FALSE	FALSE
TYW3	0	0	0.0900865	0	0.21498	FALSE	FALSE
SLC44A5	0	6.13587e-263	0.198492	0	1.56712	FALSE	FALSE
ACADM	0	0	0.227714	0	0.484192	FALSE	FALSE
RABGGTB	0	0	0.0153859	1.22844e-140	0.0507744	FALSE	FALSE
MSH4	0	0	0.042425	0	0.187413	FALSE	FALSE
ASB17	0	3.31411e-106	0.0039146	2.02494e-173	0.0112461	FALSE	FALSE
ST6GALNAC3	0	0	-0.363276	0	-1.14244	FALSE	FALSE
PIGK	0	0	0.126	0	0.31088	FALSE	FALSE
AC118549.1	0	9.91083e-271	0.0770808	1.6403e-268	0.338771	FALSE	FALSE
USP33	0	0	0.271552	0	0.619719	FALSE	FALSE
MIGA1	0	0	0.166932	0	0.420677	FALSE	FALSE
FUBP1	0	0	0.0203871	2.10906e-49	0.0664346	FALSE	FALSE
DNAJB4	0	1.98291e-41	0.00091471	4.67363e-16	0.0046529	FALSE	FALSE
GIPC2	0	0	0.167454	0	0.35528	FALSE	FALSE
PTGFR	0	9.70276e-27	-0.0148849	0	-0.224444	FALSE	FALSE
IFI44L	0	2.48602e-243	-0.0316933	0	-0.636947	FALSE	FALSE
IFI44	0	0	-0.0438972	0	-0.404636	FALSE	FALSE
ADGRL4	0	1.23192e-103	-0.0153144	0	-0.0759622	FALSE	FALSE
TTLL7	0	1.73339e-180	-0.0817044	0	-1.60337	FALSE	FALSE
PRKACB	0	9.1222e-139	0.236139	0	0.973428	FALSE	FALSE
SAMD13	0	0	0.0361113	0	0.114842	FALSE	FALSE
RPF1	0	0	0.0332131	0	0.0734049	FALSE	FALSE
GNG5	0	3.90833e-69	-0.00774707	1.60547e-264	-0.103916	FALSE	FALSE
SPATA1	0	0	0.0301855	0	0.0901077	FALSE	FALSE
CTBS	0	0	0.0266079	8.7183e-300	0.108079	FALSE	FALSE
LPAR3	0	4.54704e-22	-0.0107984	0	-0.149103	FALSE	FALSE
C1orf52	0	0	0.0806712	0	0.219751	FALSE	FALSE
BCL10	0	0	0.0152063	1.53735e-249	0.0461492	FALSE	FALSE
ZNHIT6	0	0	0.168505	0	0.276664	FALSE	FALSE
ODF2L	0	0	0.373226	0	0.836481	FALSE	FALSE
CLCA2	0	1.59334e-12	-0.000681895	1.96697e-16	-0.00432548	FALSE	FALSE
CLCA4	0	1.51761e-288	-0.0442764	0	-0.187344	FALSE	FALSE
SH3GLB1	0	0	0.092346	0	0.24004	FALSE	FALSE
SELENOF	0	0	0.0765162	0	0.203764	FALSE	FALSE
HS2ST1	0	0	0.228359	0	0.642669	FALSE	FALSE
AC093155.3	0	2.11607e-151	0.00659499	1.84694e-287	0.0188033	FALSE	FALSE
PKN2	0	0	0.174453	0	0.482578	FALSE	FALSE
GTF2B	0	0	0.0975388	0	0.186014	FALSE	FALSE
KYAT3	0	0	0.0657286	0	0.13312	FALSE	FALSE
GBP3	0	0.874478	-0.00500891	8.49708e-101	-0.122126	FALSE	FALSE
GBP1	0	4.04619e-23	-0.00950421	7.05684e-163	-0.0577385	FALSE	FALSE
GBP2	0	1.8499e-39	-0.0135569	2.45631e-126	-0.160165	FALSE	FALSE
GBP7	0	8.55346e-18	-9.64526e-05	1.9921e-33	0.00292028	FALSE	FALSE
GBP4	0	0.661727	-0.00787911	6.14529e-81	-0.0292099	FALSE	FALSE
GBP5	0	6.49206e-32	-0.0038783	2.48656e-72	-0.0344287	FALSE	FALSE
AC093423.3	0	0	0.0140368	1.87064e-210	0.0321536	FALSE	FALSE
LRRC8D	0	4.34901e-12	-0.0349965	0	-0.105486	FALSE	FALSE
ZNF326	0	0	0.0197692	3.21567e-53	0.0641062	FALSE	FALSE
ZNF644	0	2.21919e-05	-0.0730272	0	-0.296403	FALSE	FALSE
HFM1	0	1.5367e-89	-0.039652	0	0.170255	FALSE	FALSE
TGFBR3	0	3.70411e-135	-0.0530859	0	-0.820458	FALSE	FALSE
SETSIP	0	0.267041	-0.000632947	7.72291e-07	-0.00675844	FALSE	FALSE
BTBD8	0	0	0.161134	0	0.437969	FALSE	FALSE
C1orf146	0	1.96864e-93	0.00333933	2.26806e-81	0.0159881	FALSE	FALSE
RPAP2	0	0	0.373058	0	0.782746	FALSE	FALSE
GFI1	0	4.27634e-10	0.000138497	0.00541187	0.000623905	FALSE	FALSE
RPL5	0	0	0.0631653	0	0.143596	FALSE	FALSE
MTF2	0	0	0.290646	0	0.522339	FALSE	FALSE
TMED5	0	0	-0.00644098	1.94233e-120	-0.159334	FALSE	FALSE
CCDC18	0	0	0.0528953	0	0.126929	FALSE	FALSE
DR1	0	0	0.00966415	1.26917e-213	0.0660805	FALSE	FALSE
FNBP1L	0	0	-0.441734	0	-1.12798	FALSE	FALSE
BCAR3	0	0	-0.203559	0	-1.06004	FALSE	FALSE
DNTTIP2	0	0	0.0117926	5.87863e-139	0.0462819	FALSE	FALSE
GCLM	0	0	0.0613779	0	0.252055	FALSE	FALSE
ABCA4	0	1.01449e-40	-0.0205577	0	-0.227164	FALSE	FALSE
ARHGAP29	0	2.85794e-288	-0.0214754	0	0.235277	FALSE	FALSE
ABCD3	0	1.18543e-109	-0.0618573	9.28986e-282	-0.222636	FALSE	FALSE
F3	0	0	-0.138907	0	-1.4252	FALSE	FALSE
SLC44A3	0	1.18121e-285	-0.0651567	0	-0.508956	FALSE	FALSE
CNN3	0	0	-0.170082	0	-1.01762	FALSE	FALSE
ALG14	0	0	0.140746	0	0.228616	FALSE	FALSE
PTBP2	0	3.02184e-250	-0.150055	0	-0.919098	FALSE	FALSE
DPYD	0	0	0.85373	0	2.53858	FALSE	FALSE
PLPPR5	0	0	0.186333	0	0.767333	FALSE	FALSE
FRRS1	0	1.48556e-48	-0.000344059	1.45269e-84	0.00908862	FALSE	FALSE
AGL	0	0	0.0596229	0	0.324969	FALSE	FALSE
AC118553.2	0	8.38127e-15	-0.00082239	0.000250169	-0.00240209	FALSE	FALSE
MFSD14A	0	1.39918e-44	-0.00130531	2.05212e-10	-0.015031	FALSE	FALSE
SASS6	0	0	0.00653351	2.2004e-27	-0.0676698	FALSE	FALSE
TRMT13	0	3.88071e-79	-0.0697189	0	-0.165661	FALSE	FALSE
LRRC39	0	4.528e-21	-0.103066	0	-0.88459	FALSE	FALSE
DBT	0	0	0.0269735	0	0.127485	FALSE	FALSE
RTCA	0	0	0.036696	3.06698e-85	0.0617252	FALSE	FALSE
CDC14A	0	0	-0.192671	0	-1.43656	FALSE	FALSE
VCAM1	0	2.75959e-09	-0.00106235	6.77386e-21	-0.118872	FALSE	FALSE
EXTL2	0	0	0.0947193	0	0.288309	FALSE	FALSE
SLC30A7	0	0	0.159844	0	0.319618	FALSE	FALSE
DPH5	0	1.8688e-228	-0.0123363	2.21479e-30	-0.0465454	FALSE	FALSE
S1PR1	0	6.31217e-189	-0.0205198	0	-0.209167	FALSE	FALSE
COL11A1	0	8.24118e-169	-0.0789677	0	-1.05006	FALSE	FALSE
RNPC3	0	0	0.232891	0	0.60992	FALSE	FALSE
AMY2B	0	0	0.196308	0	0.40307	FALSE	FALSE
PRMT6	0	1.61807e-92	0.00133351	8.18964e-32	0.00969067	FALSE	FALSE
VAV3	0	5.00791e-71	-0.129287	0	-1.3669	FALSE	FALSE
SLC25A24	0	0	0.0565909	0	0.143662	FALSE	FALSE
HENMT1	0	9.31399e-294	0.0129049	0	0.045421	FALSE	FALSE
PRPF38B	0	0	-0.025952	2.31912e-245	-0.490756	FALSE	FALSE
FNDC7	0	0.71217	-0.0051485	2.04318e-54	-0.0217127	FALSE	FALSE
STXBP3	0	2.35029e-30	-0.163073	0	-0.487377	FALSE	FALSE
AKNAD1	0	6.24749e-42	-0.00274927	1.03661e-24	0.0113636	FALSE	FALSE
GPSM2	0	0	-0.252225	0	-0.597482	FALSE	FALSE
WDR47	0	0	0.135209	0	0.396703	FALSE	FALSE
TAF13	0	0	0.0104641	1.05079e-298	0.0723244	FALSE	FALSE
TMEM167B	0	0	0.0183567	6.49546e-258	0.0724105	FALSE	FALSE
C1orf194	0	2.08403e-74	0.00359487	2.11273e-150	0.0151397	FALSE	FALSE
KIAA1324	0	0	0.225958	0	0.709758	FALSE	FALSE
SARS	0	0	0.074245	0	0.184824	FALSE	FALSE
CELSR2	0	0	0.0550327	0	0.279409	FALSE	FALSE
MYBPHL	0	0	0.0153657	0	0.0472253	FALSE	FALSE
SORT1	0	1.87851e-251	0.0604117	0	-0.867154	FALSE	FALSE
PSMA5	0	0	0.0813618	0	0.155471	FALSE	FALSE
SYPL2	0	4.15468e-102	-0.0106639	1.65124e-298	-0.0927685	FALSE	FALSE
ATXN7L2	0	0	0.0182955	0	0.0529382	FALSE	FALSE
AMIGO1	0	1.01167e-248	0.00791796	0	0.0938462	FALSE	FALSE
GNAI3	0	0	0.123432	0	0.357991	FALSE	FALSE
AMPD2	0	0	0.0588779	0	0.179403	FALSE	FALSE
GSTM4	0	4.94826e-193	0.000129772	4.27136e-78	0.0256054	FALSE	FALSE
GSTM2	0	4.43002e-90	-0.0171769	4.3734e-273	-0.0946865	FALSE	FALSE
GSTM5	0	9.29478e-284	-0.0252798	0	-0.204699	FALSE	FALSE
GSTM3	0	0	0.00795396	0	0.104996	FALSE	FALSE
EPS8L3	0	0.0249253	-9.45535e-05	3.8476e-16	0.000493571	FALSE	FALSE
CSF1	0	0	-0.0552859	0	-0.122011	FALSE	FALSE
AHCYL1	0	1.40283e-278	-0.0675012	0	-2.07683	FALSE	FALSE
STRIP1	0	0	0.0242343	0	0.136761	FALSE	FALSE
ALX3	0	0.0512009	-0.0016068	5.13652e-37	-0.0428583	FALSE	FALSE
UBL4B	0	0.0183878	1.55548e-05	0.00438809	0.000341803	FALSE	FALSE
SLC6A17	0	0	0.203401	0	0.723728	FALSE	FALSE
RBM15	0	0	0.0201212	1.87283e-153	0.0463043	FALSE	FALSE
SLC16A4	0	0	0.0355795	0	0.0761777	FALSE	FALSE
LAMTOR5	0	3.02238e-251	-0.011676	0	-0.531007	FALSE	FALSE
PROK1	0	0.0982754	-0.000721739	1.13871e-32	-0.0140052	FALSE	FALSE
KCNA2	0	0	0.0425289	0	0.337881	FALSE	FALSE
KCNA3	0	5.30111e-55	0.00132531	3.30869e-65	0.00479583	FALSE	FALSE
DRAM2	0	0	0.00352867	3.25245e-177	-0.336174	FALSE	FALSE
CEPT1	0	0	0.0830444	0	0.204087	FALSE	FALSE
DENND2D	0	4.97841e-45	-0.000438502	1.2543e-80	0.00478448	FALSE	FALSE
CHI3L2	0	5.4055e-19	-0.000168787	4.10832e-25	-0.0121697	FALSE	FALSE
CHIA	0	9.21202e-15	0.0003571	9.66075e-10	0.00173433	FALSE	FALSE
PIFO	0	0.00138672	-0.00207401	2.94425e-62	-0.0242581	FALSE	FALSE
WDR77	0	0	0.0190551	1.45732e-281	0.0491168	FALSE	FALSE
ATP5PB	0	0	-0.00782561	0	-0.419135	FALSE	FALSE
C1orf162	0	2.52244e-70	-0.00948165	6.86453e-176	-0.249937	FALSE	FALSE
TMIGD3	0	8.16919e-16	-0.0301533	0	-0.620232	FALSE	FALSE
RAP1A	0	4.6487e-100	-0.0387994	0	-0.963022	FALSE	FALSE
DDX20	0	0	0.0180937	0	0.0691288	FALSE	FALSE
CTTNBP2NL	0	0	0.133959	0	0.364293	FALSE	FALSE
WNT2B	0	0	0.00774706	2.61247e-205	-0.371862	FALSE	FALSE
ST7L	0	0	0.0714164	0	0.202383	FALSE	FALSE
CAPZA1	0	0	0.0392983	0	0.166599	FALSE	FALSE
MOV10	0	1.84626e-92	-0.0182515	0	-0.27282	FALSE	FALSE
RHOC	0	1.60723e-141	-0.0225475	8.33931e-272	-0.0920487	FALSE	FALSE
AL603832.3	0	8.66793e-11	0.000284428	7.11704e-43	0.00138645	FALSE	FALSE
SLC16A1	0	5.05981e-171	-0.019061	1.87414e-138	-0.0923015	FALSE	FALSE
LRIG2	0	0	0.0489564	8.73403e-170	0.101776	FALSE	FALSE
MAGI3	0	0	0.407207	0	1.44111	FALSE	FALSE
RSBN1	0	0	0.0908301	0	0.266298	FALSE	FALSE
PTPN22	0	0	0.0151774	0	0.0436375	FALSE	FALSE
AP4B1	0	0	0.024308	9.84675e-302	0.0784514	FALSE	FALSE
DCLRE1B	0	3.17555e-28	-0.000876129	2.7524e-19	-0.0217838	FALSE	FALSE
HIPK1	0	0	0.0541463	0	0.214443	FALSE	FALSE
OLFML3	0	0.00103006	-0.00240648	4.25139e-72	-0.0903424	FALSE	FALSE
SYT6	0	0	-0.0513706	0	-0.234867	FALSE	FALSE
TRIM33	0	0	0.320801	0	0.730318	FALSE	FALSE
BCAS2	0	0	0.0222905	1.9621e-246	-0.261106	FALSE	FALSE
NRAS	0	8.84002e-234	0.00433438	1.76706e-74	0.0271925	FALSE	FALSE
CSDE1	0	0	0.0957843	0	0.290865	FALSE	FALSE
SIKE1	0	0	0.016135	0	0.0824733	FALSE	FALSE
SYCP1	0	1.44983e-104	0.00298279	4.318e-35	0.0059634	FALSE	FALSE
TSPAN2	0	0	-0.0351957	0	-0.174988	FALSE	FALSE
NGF	0	0	-0.0625983	0	-0.356228	FALSE	FALSE
VANGL1	0	0.143434	-0.00526588	2.58498e-82	-0.0342665	FALSE	FALSE
CASQ2	0	2.75787e-29	-0.00039483	1.75784e-20	-0.108059	FALSE	FALSE
NHLH2	0	5.92257e-32	-0.0105266	1.20592e-207	-0.0347742	FALSE	FALSE
SLC22A15	0	0	-0.0333498	0	-0.70925	FALSE	FALSE
MAB21L3	0	4.02756e-71	0.00234706	2.60807e-66	0.0109807	FALSE	FALSE
ATP1A1	0	0	0.236788	0	0.877846	FALSE	FALSE
CD58	0	0	0.00872971	0	0.0580679	FALSE	FALSE
CD2	0	0.0399003	-0.000511159	1.19085e-16	-0.106224	FALSE	FALSE
PTGFRN	0	0	0.0232461	0	0.193616	FALSE	FALSE
CD101	0	3.52021e-143	0.0076331	0	0.0271156	FALSE	FALSE
TTF2	0	0	0.0989367	0	0.211095	FALSE	FALSE
MAN1A2	0	0	0.378631	0	0.983739	FALSE	FALSE
TENT5C	0	5.79147e-41	-0.00498994	5.20823e-131	-0.0222733	FALSE	FALSE
GDAP2	0	0	0.0953366	0	0.286379	FALSE	FALSE
WDR3	0	0	0.0474859	0	0.121893	FALSE	FALSE
SPAG17	0	2.41914e-145	0.00350621	0	0.0336451	FALSE	FALSE
TBX15	0	1.44084e-24	-0.000847022	1.26943e-74	-0.37946	FALSE	FALSE
WARS2	0	0	-0.00296104	3.40673e-124	-0.103624	FALSE	FALSE
PHGDH	0	1.68385e-260	-0.0763328	0	-0.194466	FALSE	FALSE
NOTCH2	0	0	-0.169921	0	-1.14124	FALSE	FALSE
SEC22B	0	0	0.0677193	0	0.153715	FALSE	FALSE
NBPF26	0	2.35208e-54	-0.024661	0	-0.438529	FALSE	FALSE
FCGR1B	0	1.16317e-60	-0.00887803	6.99315e-234	-0.278816	FALSE	FALSE
FAM72B	0	0.000704731	-0.000693854	6.05302e-20	-0.0236933	FALSE	FALSE
SRGAP2C	0	0	-0.0123061	0	0.278294	FALSE	FALSE
FAM72C	0	0.156792	-0.000208411	1.60438e-08	0.000715827	FALSE	FALSE
SRGAP2B	0	1.28285e-164	-0.0503737	0	0.277312	FALSE	FALSE
FAM72D	0	0.030232	-0.000790495	8.57376e-19	-0.0209242	FALSE	FALSE
NBPF20	0	0	0.0221426	0	0.0693165	FALSE	FALSE
CD160	0	1.45497e-124	0.00457255	3.98261e-150	0.0108647	FALSE	FALSE
POLR3C	0	0	0.0478697	0	0.122572	FALSE	FALSE
NUDT17	0	4.0043e-59	-0.000505132	2.81129e-38	0.0104162	FALSE	FALSE
PIAS3	0	0	0.0159205	8.33947e-122	0.0382522	FALSE	FALSE
ITGA10	0	1.87263e-71	-0.00299255	0	0.0381852	FALSE	FALSE
PEX11B	0	0	0.0443482	0	0.0940356	FALSE	FALSE
RBM8A	0	0	0.0164037	1.06613e-213	-0.220961	FALSE	FALSE
AC243547.3	0	2.28921e-11	0.000380993	1.00401e-09	0.00115934	FALSE	FALSE
LIX1L	0	0	0.020034	5.89579e-173	0.0533088	FALSE	FALSE
ANKRD34A	0	0	0.0298523	0	0.0708402	FALSE	FALSE
POLR3GL	0	7.50002e-62	-0.00411895	8.47309e-48	-0.0530504	FALSE	FALSE
TXNIP	0	0	-0.256717	0	-0.661908	FALSE	FALSE
HJV	0	3.58307e-104	0.00282034	2.8869e-85	0.011711	FALSE	FALSE
NBPF10	0	9.1852e-42	-0.000868032	5.26039e-96	-0.0335357	FALSE	FALSE
PRKAB2	0	0	0.0274272	9.32057e-272	0.0964564	FALSE	FALSE
FMO5	0	7.65118e-216	-0.0134025	5.31707e-108	-0.0826637	FALSE	FALSE
CHD1L	0	0	0.0146634	4.77645e-120	-0.271925	FALSE	FALSE
BCL9	0	6.64836e-17	-0.0572332	0	-0.342113	FALSE	FALSE
ACP6	0	3.93485e-101	-0.0925395	0	-0.563848	FALSE	FALSE
GJA5	0	0.127965	-0.000476276	6.31098e-25	0.000911005	FALSE	FALSE
GPR89B	0	0	0.115803	0	0.24929	FALSE	FALSE
PPIAL4G	0	5.57283e-100	0.00430729	4.34517e-224	0.0170363	FALSE	FALSE
NBPF14	0	0.605065	-0.0313917	0	-0.386396	FALSE	FALSE
NUDT4B	0	0.836898	-0.000948395	1.22498e-25	-0.00451631	FALSE	FALSE
PDE4DIP	0	0	0.729106	0	1.92646	FALSE	FALSE
NBPF9	0	0	0.074181	0	0.188913	FALSE	FALSE
FCGR1A	0	4.82863e-99	-0.0167494	0	-0.514439	FALSE	FALSE
HIST2H2BF	0	0.0599656	-0.0204984	1.55036e-247	-0.312267	FALSE	FALSE
HIST2H4A	0	0.438935	-0.000153624	1.703e-09	0.000293253	FALSE	FALSE
HIST2H4B	0	0.5395	-0.000229041	0.0274963	-0.000988766	FALSE	FALSE
HIST2H2BE	0	1.13724e-106	-0.0250582	0	-0.0678	FALSE	FALSE
HIST2H2AC	0	6.30977e-06	-0.00159313	3.71674e-16	-0.0185604	FALSE	FALSE
BOLA1	0	4.45697e-119	-0.00218669	2.15398e-22	-0.0325433	FALSE	FALSE
SV2A	0	0	0.0773316	0	0.593258	FALSE	FALSE
SF3B4	0	1.39867e-147	-0.00190191	1.34389e-122	-0.116933	FALSE	FALSE
MTMR11	0	1.10195e-111	0.000934745	4.44683e-103	-0.0382069	FALSE	FALSE
OTUD7B	0	2.69202e-160	-0.255225	0	-0.811644	FALSE	FALSE
VPS45	0	0	0.171784	0	0.603928	FALSE	FALSE
PLEKHO1	0	0	-0.0135391	0	0.213192	FALSE	FALSE
ANP32E	0	0	0.00386114	0	0.0712274	FALSE	FALSE
CA14	0	6.23355e-147	-0.0204044	0	-0.0813841	FALSE	FALSE
APH1A	0	1.37898e-265	-0.00508107	3.96177e-42	-0.0462471	FALSE	FALSE
C1orf54	0	1.19832e-188	-0.00677109	0	-0.292983	FALSE	FALSE
CIART	0	0	0.0112416	0	0.0468465	FALSE	FALSE
MRPS21	0	0	0.083621	0	0.268957	FALSE	FALSE
PRPF3	0	0	0.0521523	0	0.12718	FALSE	FALSE
RPRD2	0	0	0.316821	0	0.812596	FALSE	FALSE
TARS2	0	0	0.054523	0	0.120598	FALSE	FALSE
ECM1	0	1.13943e-298	0.00678172	0	-0.192823	FALSE	FALSE
ADAMTSL4	0	2.21982e-18	-0.00135694	4.78778e-56	-0.0238084	FALSE	FALSE
MCL1	0	5.02912e-161	-0.0120029	1.30019e-283	-0.148152	FALSE	FALSE
ENSA	0	0	0.236854	0	0.949002	FALSE	FALSE
GOLPH3L	0	0	0.0402608	0	0.140938	FALSE	FALSE
CTSS	0	0	0.04886	0	0.139678	FALSE	FALSE
CTSK	0	1.71267e-157	0.00229806	1.46308e-304	0.0383431	FALSE	FALSE
ARNT	0	0	0.0976699	0	0.250476	FALSE	FALSE
CTXND2	0	7.84386e-58	0.00216489	1.9216e-24	0.00489139	FALSE	FALSE
SETDB1	0	0	0.0644141	0	0.153821	FALSE	FALSE
CERS2	0	1.27965e-28	-0.0438511	0	-0.171713	FALSE	FALSE
ANXA9	0	1.22405e-11	-0.000471379	0.00339647	0.00167562	FALSE	FALSE
MINDY1	0	1.53894e-236	-0.0455878	0	-0.124375	FALSE	FALSE
PRUNE1	0	9.41722e-280	0.00276557	3.46869e-220	0.0621475	FALSE	FALSE
BNIPL	0	3.63572e-81	0.00179733	4.74914e-64	0.0138168	FALSE	FALSE
C1orf56	0	0	0.0153277	2.8545e-168	0.0991679	FALSE	FALSE
CDC42SE1	0	0	0.0488759	0	0.158372	FALSE	FALSE
MLLT11	0	0	0.0986205	0	0.328536	FALSE	FALSE
GABPB2	0	0	-0.000130349	8.48558e-259	-0.31503	FALSE	FALSE
SEMA6C	0	3.13544e-19	-0.0274672	0	0.0919052	FALSE	FALSE
SCNM1	0	0	0.0191021	2.45013e-117	0.0447393	FALSE	FALSE
LYSMD1	0	1.54125e-230	0.00626529	8.95969e-40	0.0291662	FALSE	FALSE
VPS72	0	0	0.0176186	3.32748e-134	0.0482515	FALSE	FALSE
PIP5K1A	0	0	0.357961	0	0.593834	FALSE	FALSE
PSMD4	0	0	0.0930248	0	0.208557	FALSE	FALSE
ZNF687	0	2.98338e-156	0.00163558	2.14929e-36	-0.0444216	FALSE	FALSE
PI4KB	0	0	0.0270951	6.25378e-92	0.0715374	FALSE	FALSE
RFX5	0	0.432752	-0.0119793	8.621e-87	-0.0669949	FALSE	FALSE
SELENBP1	0	0	-0.0350319	0	-0.350367	FALSE	FALSE
PSMB4	0	0	-0.00373756	9.80069e-165	-0.17733	FALSE	FALSE
POGZ	0	2.12071e-09	0.087233	0	0.406133	FALSE	FALSE
CGN	0	1.65358e-196	-0.0411462	0	-0.165158	FALSE	FALSE
TUFT1	0	1.01771e-137	-0.00220173	0	0.0673313	FALSE	FALSE
SNX27	0	0	0.104784	0	0.346105	FALSE	FALSE
MRPL9	0	0	0.0228746	6.76045e-225	0.0562204	FALSE	FALSE
TDRKH	0	0	0.0323974	0	0.0663899	FALSE	FALSE
LINGO4	0	2.24714e-05	-0.000299301	4.13695e-13	-0.00278436	FALSE	FALSE
RORC	0	4.04076e-22	0.000575101	4.77116e-14	0.00158858	FALSE	FALSE
C2CD4D	0	1.19035e-13	-0.000279038	7.04377e-152	0.00509063	FALSE	FALSE
THEM4	0	0	0.0452598	0	0.26868	FALSE	FALSE
S100A10	0	2.62799e-61	-0.00995487	7.01158e-89	-0.0945931	FALSE	FALSE
S100A11	0	8.96501e-37	-0.0113308	5.47437e-208	-0.248176	FALSE	FALSE
TCHH	0	1.66983e-18	0.000450577	8.15966e-153	0.00999171	FALSE	FALSE
LCE5A	0	0.00143969	9.29721e-05	3.96498e-12	0.000455892	FALSE	FALSE
PGLYRP4	0	7.03632e-05	0.000101887	1.18436e-12	0.000373388	FALSE	FALSE
S100A9	0	7.22944e-24	-0.00426038	3.48318e-82	-0.103081	FALSE	FALSE
S100A8	0	3.34249e-18	-0.00300671	1.21548e-68	-0.0798799	FALSE	FALSE
S100A6	0	0	0.0268474	0	0.130467	FALSE	FALSE
S100A4	0	4.92678e-21	-0.00340247	1.68502e-37	-0.239691	FALSE	FALSE
S100A2	0	9.69063e-05	-0.000855307	8.52506e-48	-0.0177815	FALSE	FALSE
S100A16	0	3.32284e-187	-0.0181979	0	-0.0979648	FALSE	FALSE
S100A14	0	0.188792	-0.00108513	5.54218e-52	-0.0173243	FALSE	FALSE
S100A13	0	0.0163228	-0.0256	0	-0.226216	FALSE	FALSE
S100A1	0	4.29972e-182	-0.0335673	0	-0.222401	FALSE	FALSE
CHTOP	0	0	-0.00579526	9.19455e-58	-0.107237	FALSE	FALSE
SNAPIN	0	6.02026e-172	-0.00349258	5.94632e-103	-0.10545	FALSE	FALSE
ILF2	0	1.085e-251	-0.00676216	5.30612e-301	-0.264315	FALSE	FALSE
NPR1	0	4.18987e-05	-0.000116715	3.82895e-22	0.00107382	FALSE	FALSE
INTS3	0	0	0.127045	0	0.29398	FALSE	FALSE
SLC27A3	0	0	0.0158928	0	0.0574602	FALSE	FALSE
GATAD2B	0	0	0.25783	0	0.554822	FALSE	FALSE
DENND4B	0	0	0.0311832	2.3224e-214	0.100151	FALSE	FALSE
CRTC2	0	0	0.0239563	1.49962e-74	0.0375174	FALSE	FALSE
SLC39A1	0	0.0109755	-0.020679	1.08466e-100	-0.0495826	FALSE	FALSE
CREB3L4	0	0.059043	-0.0063668	6.325e-84	-0.0328652	FALSE	FALSE
JTB	0	0	0.0320191	0	-0.40186	FALSE	FALSE
RAB13	0	1.11361e-73	-0.00855824	3.47092e-215	-0.0662949	FALSE	FALSE
RPS27	0	2.25662e-138	-0.0197083	3.02116e-253	-0.25164	FALSE	FALSE
NUP210L	0	0	-0.00573053	2.12633e-134	0.103027	FALSE	FALSE
C1orf189	0	2.5475e-23	9.67103e-05	1.03615e-07	0.00476639	FALSE	FALSE
C1orf43	0	0	0.00736527	0	-0.394347	FALSE	FALSE
UBAP2L	0	0	0.0889359	0	0.207033	FALSE	FALSE
HAX1	0	0	0.0395974	5.60893e-285	0.0834976	FALSE	FALSE
AQP10	0	6.15594e-18	0.000499223	3.15125e-51	0.00174184	FALSE	FALSE
ATP8B2	0	0	0.153163	0	0.41774	FALSE	FALSE
IL6R	0	0	0.0034224	0	0.0932766	FALSE	FALSE
SHE	0	0.000297125	-0.00532544	2.4906e-140	-0.0495646	FALSE	FALSE
TDRD10	0	0.0579966	-0.00803776	3.19623e-263	-0.0926418	FALSE	FALSE
UBE2Q1	0	0	0.0115967	0	-0.462106	FALSE	FALSE
CHRNB2	0	0	0.0201047	0	0.0804613	FALSE	FALSE
ADAR	0	0	0.0764816	0	0.315346	FALSE	FALSE
PMVK	0	2.30998e-117	-0.0180514	5.09059e-228	-0.214123	FALSE	FALSE
PBXIP1	0	2.01755e-279	-0.0691059	0	-0.641787	FALSE	FALSE
PYGO2	0	0	0.0175079	0	0.061395	FALSE	FALSE
SHC1	0	1.23375e-47	0.000397071	4.2604e-21	-0.0112722	FALSE	FALSE
CKS1B	0	5.51898e-05	-0.0035602	2.67451e-45	-0.0376574	FALSE	FALSE
FLAD1	0	0	0.0467414	0	0.0844501	FALSE	FALSE
ZBTB7B	0	0.271879	-0.0185214	1.00099e-233	-0.0457518	FALSE	FALSE
DCST2	0	6.18684e-96	0.00248299	2.81475e-46	0.0108806	FALSE	FALSE
DCST1	0	8.31972e-108	0.0039766	4.91249e-48	0.00719214	FALSE	FALSE
ADAM15	0	0	-0.00262624	8.94988e-130	0.0857759	FALSE	FALSE
AL691442.1	0	7.73635e-06	0.000117802	5.46462e-21	0.000618725	FALSE	FALSE
EFNA3	0	1.53836e-307	0.0111447	0	0.0687012	FALSE	FALSE
EFNA1	0	0.761982	-0.0445139	0	-0.21033	FALSE	FALSE
SLC50A1	0	0	0.0163911	0	0.0468847	FALSE	FALSE
DPM3	0	0	0.0141086	1.51181e-78	-0.103003	FALSE	FALSE
KRTCAP2	0	8.98426e-13	-0.00112412	2.13683e-12	-0.0114162	FALSE	FALSE
MUC1	0	0.219223	-7.93895e-05	2.38631e-09	0.000248407	FALSE	FALSE
MTX1	0	1.50713e-151	0.000265432	4.43126e-56	-0.0611879	FALSE	FALSE
FAM189B	0	0	0.0676393	0	0.168151	FALSE	FALSE
SCAMP3	0	0	-0.00386552	1.59822e-76	-0.112555	FALSE	FALSE
CLK2	0	0	0.0407044	0	0.0880788	FALSE	FALSE
HCN3	0	1.07937e-38	-0.0125772	0	0.053145	FALSE	FALSE
PKLR	0	2.1625e-38	0.000928072	1.12481e-50	0.00577037	FALSE	FALSE
FDPS	0	0	0.0891757	0	0.187943	FALSE	FALSE
RUSC1	0	0	0.0610796	0	0.25787	FALSE	FALSE
ASH1L	0	2.91116e-70	0.195397	0	0.457282	FALSE	FALSE
MSTO1	0	0	0.0224965	2.56363e-218	0.0481867	FALSE	FALSE
YY1AP1	0	0	0.0686918	3.37638e-291	0.149651	FALSE	FALSE
DAP3	0	0	0.182645	0	0.412097	FALSE	FALSE
GON4L	0	0	0.187803	0	0.464357	FALSE	FALSE
SYT11	0	1.83634e-08	-0.0631524	0	-1.01959	FALSE	FALSE
RIT1	0	0	0.00673764	2.07242e-105	-0.0729069	FALSE	FALSE
KHDC4	0	0	0.144791	0	0.286703	FALSE	FALSE
ARHGEF2	0	0	0.0498517	0	0.380006	FALSE	FALSE
SSR2	0	0	0.0111202	3.27406e-226	-0.234684	FALSE	FALSE
UBQLN4	0	0	0.0256401	1.32614e-188	0.061355	FALSE	FALSE
LAMTOR2	0	8.33397e-304	0.00464309	1.22444e-104	-0.110218	FALSE	FALSE
RAB25	0	2.09189e-24	0.000839992	1.56833e-16	0.0036267	FALSE	FALSE
MEX3A	0	1.34893e-05	-0.00611614	1.59738e-92	-0.0540463	FALSE	FALSE
LMNA	0	4.02851e-25	-0.101766	0	-0.234729	FALSE	FALSE
SEMA4A	0	1.79528e-39	-0.0213161	0	0.109682	FALSE	FALSE
SLC25A44	0	0	0.029654	0	0.0900606	FALSE	FALSE
PMF1-BGLAP	0	1.39528e-22	0.00026375	5.26884e-06	0.0026722	FALSE	FALSE
PAQR6	0	0	-0.0867011	0	-0.230169	FALSE	FALSE
SMG5	0	0	0.0331296	1.62872e-273	0.11908	FALSE	FALSE
TMEM79	0	6.47846e-35	-0.00923874	6.62412e-58	-0.0363865	FALSE	FALSE
GLMP	0	6.61388e-113	-0.00290115	2.63494e-25	-0.0151837	FALSE	FALSE
CCT3	0	0	0.00446209	0	-0.646819	FALSE	FALSE
TSACC	0	3.48217e-130	0.00475272	5.69735e-24	0.00771428	FALSE	FALSE
RHBG	0	3.63529e-30	0.000808373	7.06663e-27	0.00268393	FALSE	FALSE
C1orf61	0	9.94812e-18	-0.1755	0	-1.82969	FALSE	FALSE
MEF2D	0	0	0.180725	0	0.293133	FALSE	FALSE
IQGAP3	0	1.38583e-56	0.00202395	2.77416e-104	0.0097684	FALSE	FALSE
NAXE	0	1.13943e-202	-0.0014709	2.09293e-81	-0.0881965	FALSE	FALSE
GPATCH4	0	0	0.0307727	0	0.0621321	FALSE	FALSE
HAPLN2	0	1.74514e-171	-0.22672	0	-1.03211	FALSE	FALSE
BCAN	0	1.55379e-64	-0.0875287	0	-1.66271	FALSE	FALSE
NES	0	6.57861e-27	-0.0120094	5.72147e-126	-0.0811952	FALSE	FALSE
RRNAD1	0	3.03621e-107	-0.0191159	9.27695e-65	-0.038262	FALSE	FALSE
MRPL24	0	2.55819e-285	0.00208172	6.84642e-26	-0.044028	FALSE	FALSE
HDGF	0	0	0.0244909	0	0.106826	FALSE	FALSE
PRCC	0	0	0.0382612	9.29257e-124	0.0731435	FALSE	FALSE
SH2D2A	0	0.179465	-0.000763889	4.75364e-14	-0.0783261	FALSE	FALSE
PEAR1	0	5.68672e-10	-0.00195953	1.2538e-60	-0.268719	FALSE	FALSE
LRRC71	0	4.12912e-08	0.000246375	4.96817e-11	0.000807311	FALSE	FALSE
ARHGEF11	0	0	0.295528	0	0.886383	FALSE	FALSE
FCRL5	0	4.32162e-18	0.000403703	0.000305095	0.00111232	FALSE	FALSE
FCRL4	0	0.455691	-0.000510456	4.39065e-38	-0.0215585	FALSE	FALSE
FCRL3	0	0.00790467	-0.00019066	0.000620018	-0.0253979	FALSE	FALSE
FCRL2	0	3.23431e-09	0.000276432	8.05733e-15	0.000952195	FALSE	FALSE
FCRL1	0	7.36413e-10	9.64167e-05	0.00046479	0.000819624	FALSE	FALSE
CD5L	0	2.46341e-29	0.000876314	1.48311e-15	0.00231184	FALSE	FALSE
KIRREL1	0	0	-0.0752106	0	-1.18691	FALSE	FALSE
CD1D	0	1.01979e-14	-0.00123775	7.68876e-15	-0.0160801	FALSE	FALSE
MNDA	0	6.23406e-97	-0.0141501	0	-0.439706	FALSE	FALSE
PYHIN1	0	9.41467e-60	0.000709146	2.64969e-21	0.00436686	FALSE	FALSE
IFI16	0	0	-0.16728	0	-0.271299	FALSE	FALSE
AIM2	0	1.12913e-17	-0.00721618	7.04226e-75	-0.0815007	FALSE	FALSE
CADM3	0	0	0.202989	0	0.602253	FALSE	FALSE
ACKR1	0	0	0.018633	0	0.0611347	FALSE	FALSE
DUSP23	0	6.21414e-17	-0.0037963	6.38169e-59	-0.0520391	FALSE	FALSE
FCRL6	0	0.00887318	-7.09359e-05	2.88915e-18	0.000772763	FALSE	FALSE
SLAMF8	0	2.79064e-14	-0.00236238	6.67864e-69	-0.0750015	FALSE	FALSE
AL590560.2	0	0	0.0196934	0	0.0436035	FALSE	FALSE
CFAP45	0	8.38379e-12	-4.79449e-05	7.2796e-06	-0.00743113	FALSE	FALSE
TAGLN2	0	2.31183e-160	-0.0186898	2.49771e-268	-0.0395578	FALSE	FALSE
IGSF9	0	0.00276824	-0.000795416	1.84658e-13	-0.00477774	FALSE	FALSE
KCNJ10	0	0	-0.174784	0	-0.445298	FALSE	FALSE
IGSF8	0	0	0.211892	0	0.50042	FALSE	FALSE
ATP1A2	0	5.92285e-09	-0.233153	0	-2.96228	FALSE	FALSE
ATP1A4	0	9.06196e-98	0.0025134	1.54777e-166	0.0129746	FALSE	FALSE
PEA15	0	0	0.157884	0	0.291676	FALSE	FALSE
DCAF8	0	0	0.0451977	5.88411e-206	0.0896753	FALSE	FALSE
AL139011.2	0	0	0.024156	0	0.0738764	FALSE	FALSE
PEX19	0	4.53385e-19	0.000625829	4.89041e-31	0.00229823	FALSE	FALSE
COPA	0	0	0.0786406	0	0.300807	FALSE	FALSE
NCSTN	0	1.64292e-200	-0.0163852	2.10813e-74	-0.106028	FALSE	FALSE
NHLH1	0	4.07214e-69	0.00337311	4.03321e-78	0.00938176	FALSE	FALSE
VANGL2	0	0	-0.0342328	0	-0.103288	FALSE	FALSE
SLAMF6	0	0.821239	-0.000607854	1.3742e-15	0.000529747	FALSE	FALSE
CD84	0	1.69349e-109	-0.0205357	0	-0.640702	FALSE	FALSE
SLAMF1	0	2.58247e-07	1.11297e-05	1.74667e-08	0.000698587	FALSE	FALSE
CD48	0	1.08443e-07	-0.00034458	6.27742e-40	0.00192496	FALSE	FALSE
SLAMF7	0	0.0172096	-0.000304003	2.28511e-07	-0.0442056	FALSE	FALSE
LY9	0	5.98264e-31	0.000786409	2.11191e-16	0.00213531	FALSE	FALSE
CD244	0	1.22488e-14	0.00127547	5.58687e-43	-0.0149861	FALSE	FALSE
USF1	0	0	0.0270704	1.2679e-261	0.0573364	FALSE	FALSE
ARHGAP30	0	2.16344e-06	-0.0122544	0	-0.369686	FALSE	FALSE
NECTIN4	0	5.99511e-20	0.000586097	3.32576e-22	0.00211888	FALSE	FALSE
PFDN2	0	0	0.02502	0	-0.553521	FALSE	FALSE
NIT1	0	0	0.0273539	4.77864e-174	0.0670802	FALSE	FALSE
DEDD	0	3.03087e-276	0.000131186	8.68108e-35	-0.0533616	FALSE	FALSE
UFC1	0	0	0.0050414	0	-0.274509	FALSE	FALSE
USP21	0	3.12234e-157	0.000805763	2.27529e-25	-0.0348176	FALSE	FALSE
PPOX	0	0	0.00621055	2.94417e-92	0.0379937	FALSE	FALSE
B4GALT3	0	3.17387e-277	0.00485339	1.33565e-153	0.0400131	FALSE	FALSE
ADAMTS4	0	0	-0.0872456	0	-0.354239	FALSE	FALSE
NDUFS2	0	0	-0.00636957	0	-0.359223	FALSE	FALSE
FCER1G	0	1.24251e-48	-0.0111045	1.68868e-277	-0.314669	FALSE	FALSE
TOMM40L	0	0	0.0113567	0	0.0535412	FALSE	FALSE
NR1I3	0	6.08722e-44	0.000921471	8.91082e-11	0.0069513	FALSE	FALSE
PCP4L1	0	0	-0.086096	0	-0.588456	FALSE	FALSE
MPZ	0	1.04425e-149	0.00645203	1.988e-135	0.0206909	FALSE	FALSE
SDHC	0	0	0.0603155	0	0.272886	FALSE	FALSE
CFAP126	0	2.2445e-11	0.000238735	4.24043e-21	0.00268156	FALSE	FALSE
FCGR2A	0	6.28604e-117	-0.0229544	0	-0.713076	FALSE	FALSE
HSPA6	0	2.84991e-60	-0.0228738	4.95353e-232	-0.386511	FALSE	FALSE
FCGR3A	0	3.8718e-121	-0.0218994	0	-0.663703	FALSE	FALSE
FCGR2B	0	9.32471e-09	-0.00197303	5.33561e-55	-0.0625858	FALSE	FALSE
FCRLA	0	7.72859e-05	-0.000518051	4.3295e-11	-0.00159852	FALSE	FALSE
FCRLB	0	2.64366e-41	0.00134177	8.34702e-62	0.00763745	FALSE	FALSE
DUSP12	0	0	0.00540084	4.7771e-91	0.0419354	FALSE	FALSE
ATF6	0	0	0.145832	0	0.416151	FALSE	FALSE
OLFML2B	0	9.92196e-228	-0.0418716	0	-0.979676	FALSE	FALSE
NOS1AP	0	0	0.387896	0	1.1017	FALSE	FALSE
C1orf226	0	2.16329e-172	0.0109725	0	0.0360161	FALSE	FALSE
SH2D1B	0	0	-0.0219016	0	-0.197663	FALSE	FALSE
UHMK1	0	0	0.0802847	0	0.249751	FALSE	FALSE
UAP1	0	0	0.0170479	0	0.109098	FALSE	FALSE
DDR2	0	3.18202e-165	-0.0942423	0	-0.546365	FALSE	FALSE
HSD17B7	0	3.77825e-153	-0.0344547	8.45747e-168	-0.128879	FALSE	FALSE
CCDC190	0	2.19233e-152	0.0019904	0	-0.127517	FALSE	FALSE
RGS5	0	8.1091e-20	-0.079813	0	-1.0412	FALSE	FALSE
NUF2	0	1.10175e-290	0.0056165	1.93092e-31	0.0347692	FALSE	FALSE
PBX1	0	0	0.779073	0	1.57507	FALSE	FALSE
LMX1A	0	1.11622e-31	0.00091769	2.91064e-13	0.00185041	FALSE	FALSE
RXRG	0	0	-0.0407576	0	-0.165062	FALSE	FALSE
LRRC52	0	0.00084877	2.89412e-05	5.74609e-22	0.0007663	FALSE	FALSE
MGST3	0	0	0.0653572	0	0.412076	FALSE	FALSE
ALDH9A1	0	6.35435e-61	-0.0201269	1.59582e-195	-0.164089	FALSE	FALSE
TMCO1	0	0	0.0463142	0	0.16148	FALSE	FALSE
UCK2	0	0	0.150762	0	0.350319	FALSE	FALSE
POGK	0	0	0.0195112	3.90799e-134	-0.086586	FALSE	FALSE
TADA1	0	0	0.0297771	1.41079e-129	0.0543012	FALSE	FALSE
DUSP27	0	0.000391591	-0.000832203	9.85767e-135	0.00459285	FALSE	FALSE
POU2F1	0	2.81219e-98	0.169317	0	0.670268	FALSE	FALSE
CD247	0	0	0.0134221	0	0.137715	FALSE	FALSE
CREG1	0	0	0.0187329	0	0.16557	FALSE	FALSE
RCSD1	0	0	-0.101544	0	-0.410617	FALSE	FALSE
MPZL1	0	0	0.0105679	0	0.352133	FALSE	FALSE
MPC2	0	0	0.0852251	0	0.171737	FALSE	FALSE
GPR161	0	5.18463e-68	-0.064173	0	-0.279082	FALSE	FALSE
TIPRL	0	0	0.182491	0	0.41771	FALSE	FALSE
SFT2D2	0	6.56554e-18	-0.0547019	0	-0.17025	FALSE	FALSE
TBX19	0	4.42309e-25	-0.00873965	3.84313e-97	-0.129816	FALSE	FALSE
XCL1	0	2.36041e-06	5.57566e-05	7.79699e-16	0.000526762	FALSE	FALSE
ATP1B1	0	0	-0.102619	0	1.03689	FALSE	FALSE
BLZF1	0	0	0.0231709	1.70877e-157	0.199089	FALSE	FALSE
SLC19A2	0	0	0.0354849	0	0.143735	FALSE	FALSE
SELL	0	8.34406e-13	-0.00258378	5.02581e-55	-0.0622139	FALSE	FALSE
METTL18	0	1.22781e-14	-0.00392587	8.39637e-32	-0.029204	FALSE	FALSE
SCYL3	0	0	0.0857164	0	0.173615	FALSE	FALSE
KIFAP3	0	0	0.363049	0	1.09463	FALSE	FALSE
GORAB	0	0	0.0248242	0	0.0817649	FALSE	FALSE
PRRX1	0	0	-0.211037	0	-0.829382	FALSE	FALSE
MROH9	0	1.17364e-05	-0.0116659	0	-0.274521	FALSE	FALSE
FMO3	0	0.0400389	-0.00156514	3.59881e-63	-0.0356203	FALSE	FALSE
FMO2	0	0.000604354	-0.00251987	3.28913e-34	-0.190389	FALSE	FALSE
FMO1	0	6.98075e-32	0.000721658	1.46851e-06	0.00163374	FALSE	FALSE
FMO4	0	1.24851e-113	-0.0298083	0	-0.0904531	FALSE	FALSE
PRRC2C	0	0	0.139306	0	0.229335	FALSE	FALSE
MYOCOS	0	8.21455e-200	0.0071814	1.45196e-233	0.0215093	FALSE	FALSE
MYOC	0	2.10774e-19	0.000447297	3.67634e-12	0.00158492	FALSE	FALSE
VAMP4	0	0	0.0735409	0	0.177773	FALSE	FALSE
DNM3	0	0	-0.556657	0	-1.6219	FALSE	FALSE
PIGC	0	2.81886e-41	-0.076227	0	-0.217632	FALSE	FALSE
C1orf105	0	0.00143391	-0.00516086	1.12794e-41	-0.0295858	FALSE	FALSE
SUCO	0	2.03043e-209	-0.0367116	5.64322e-120	-0.125452	FALSE	FALSE
TNFSF4	0	8.54673e-155	0.00458017	7.33712e-169	0.0258936	FALSE	FALSE
PRDX6	0	0	0.0172173	0	-0.450507	FALSE	FALSE
SLC9C2	0	5.83141e-20	-0.0101735	0	0.0610391	FALSE	FALSE
ANKRD45	0	8.64481e-22	-0.00225567	0	0.0336547	FALSE	FALSE
KLHL20	0	0	-0.0091584	4.72144e-269	-0.196019	FALSE	FALSE
CENPL	0	4.07435e-218	0.00736404	1.68004e-96	0.0191312	FALSE	FALSE
DARS2	0	0	0.0109495	4.39318e-183	0.0425316	FALSE	FALSE
ZBTB37	0	1.02558e-05	-0.0958568	0	-0.241699	FALSE	FALSE
SERPINC1	0	8.83135e-05	-0.00042407	0.118876	-0.00129303	FALSE	FALSE
RC3H1	0	0	0.175501	0	0.405239	FALSE	FALSE
RABGAP1L	0	0	0.428284	0	1.1848	FALSE	FALSE
CACYBP	0	3.12422e-208	-0.0336656	0	-0.960954	FALSE	FALSE
MRPS14	0	0	0.00581056	8.16364e-80	-0.106207	FALSE	FALSE
TNN	0	1.0083e-114	0.00460294	2.66841e-126	0.013248	FALSE	FALSE
KIAA0040	0	1.23106e-76	-0.0108095	2.49634e-189	-0.133874	FALSE	FALSE
PAPPA2	0	0	0.0702089	0	0.200002	FALSE	FALSE
RASAL2	0	0	0.864585	0	2.29792	FALSE	FALSE
TEX35	0	7.81008e-08	0.000189701	5.83362e-18	0.00211473	FALSE	FALSE
RALGPS2	0	6.93936e-53	-0.0371869	0	0.670354	FALSE	FALSE
ANGPTL1	0	7.44748e-193	0.00544625	0	0.106339	FALSE	FALSE
FAM20B	0	0	0.0684862	0	0.226786	FALSE	FALSE
TOR3A	0	0	0.0146427	0	0.05291	FALSE	FALSE
ABL2	0	0	0.258753	0	0.673581	FALSE	FALSE
SOAT1	0	1.69631e-44	-0.0389855	0	-0.612457	FALSE	FALSE
AXDND1	0	2.99249e-171	0.00348581	5.41128e-190	0.025103	FALSE	FALSE
NPHS2	0	3.51286e-24	0.000653013	6.44608e-79	0.00260108	FALSE	FALSE
TOR1AIP2	0	0	0.18741	0	0.365318	FALSE	FALSE
TOR1AIP1	0	3.63713e-223	-0.0202347	8.99464e-129	-0.112166	FALSE	FALSE
CEP350	0	0.00160459	-0.00973012	0	-0.370877	FALSE	FALSE
QSOX1	0	0	0.0261435	0	0.138861	FALSE	FALSE
LHX4	0	8.30459e-59	0.00210981	3.42203e-61	0.00996731	FALSE	FALSE
ACBD6	0	0	0.388325	0	0.82699	FALSE	FALSE
MR1	0	5.98358e-221	0.00519701	0	0.0416596	FALSE	FALSE
IER5	0	0	0.0547661	0	0.12957	FALSE	FALSE
ZNF648	0	7.45438e-05	-0.000761892	9.46933e-33	-0.0175645	FALSE	FALSE
GLUL	0	0	-0.560404	0	-2.64843	FALSE	FALSE
RGSL1	0	1.02961e-66	0.00291314	3.26644e-198	0.0151133	FALSE	FALSE
RNASEL	0	2.59968e-82	-0.00374379	7.89042e-95	0.0284357	FALSE	FALSE
RGS16	0	0	-0.0373928	0	-0.341704	FALSE	FALSE
RGS8	0	2.87227e-43	-0.0327897	0	-0.671913	FALSE	FALSE
NPL	0	2.01346e-121	-0.182059	0	-1.68676	FALSE	FALSE
DHX9	0	0	0.0761517	0	0.224353	FALSE	FALSE
SHCBP1L	0	2.26009e-76	0.00288397	7.32674e-90	0.0104709	FALSE	FALSE
SMG7	0	0	0.182493	0	0.359508	FALSE	FALSE
NCF2	0	1.3331e-38	-0.00116304	1.08632e-121	-0.147988	FALSE	FALSE
ARPC5	0	0	0.0629308	0	0.171992	FALSE	FALSE
COLGALT2	0	2.19825e-11	-0.168995	0	-0.928422	FALSE	FALSE
TSEN15	0	0	0.0597422	1.4414e-208	0.196639	FALSE	FALSE
C1orf21	0	0	0.256018	0	1.33716	FALSE	FALSE
EDEM3	0	0	0.0899288	0	0.292123	FALSE	FALSE
TRMT1L	0	0	0.0347455	1.79165e-139	0.0778941	FALSE	FALSE
SWT1	0	8.37209e-217	-0.0322348	2.95214e-200	-0.178827	FALSE	FALSE
IVNS1ABP	0	0.0919874	-0.0992731	0	-0.268007	FALSE	FALSE
HMCN1	0	5.81384e-166	0.00398137	2.96778e-58	0.0130702	FALSE	FALSE
PRG4	0	0.000149681	-3.61897e-06	7.81501e-28	0.000994002	FALSE	FALSE
TPR	0	0	0.0395268	1.04446e-91	0.0867703	FALSE	FALSE
ODR4	0	0	0.164241	0	0.287071	FALSE	FALSE
BRINP3	0	0	0.544561	0	1.75365	FALSE	FALSE
RGS18	0	5.73702e-50	-0.00672755	1.7869e-172	-0.206028	FALSE	FALSE
RGS21	0	0.34593	-0.000164782	2.02367e-38	0.00136331	FALSE	FALSE
RGS1	0	9.47949e-81	-0.0188709	0	-0.576785	FALSE	FALSE
RGS13	0	0.0666856	-0.00056078	1.50983e-27	-0.0151156	FALSE	FALSE
AL136454.1	0	9.57622e-55	-0.00477386	8.28153e-138	-0.121521	FALSE	FALSE
RGS2	0	2.1515e-47	-0.00872512	0	-0.29523	FALSE	FALSE
UCHL5	0	0	0.0720629	0	0.207057	FALSE	FALSE
GLRX2	0	3.90479e-134	-0.0104126	0	-0.346228	FALSE	FALSE
CDC73	0	0.000676145	-0.0982351	0	-0.354733	FALSE	FALSE
B3GALT2	0	0	-0.144844	0	-0.72849	FALSE	FALSE
KCNT2	0	0	0.231876	0	1.19284	FALSE	FALSE
CFH	0	9.63892e-07	-0.00874797	8.982e-213	-1.12995	FALSE	FALSE
CFHR5	0	1.2045e-08	-0.000925631	5.38587e-24	0.000913194	FALSE	FALSE
F13B	0	0.00213459	4.99772e-05	2.92678e-15	0.000513298	FALSE	FALSE
ASPM	0	1.5058e-36	-0.0135597	1.59588e-177	-0.0608087	FALSE	FALSE
ZBTB41	0	0	0.0947319	0	0.206101	FALSE	FALSE
CRB1	0	0	-0.454621	0	-2.28081	FALSE	FALSE
DENND1B	0	0	0.153705	0	0.776672	FALSE	FALSE
C1orf53	0	3.61907e-86	0.0029982	5.97586e-103	0.0124724	FALSE	FALSE
NEK7	0	0	-0.355815	0	-0.593561	FALSE	FALSE
PTPRC	0	0	-0.0797654	0	-2.33667	FALSE	FALSE
NR5A2	0	1.23377e-92	0.00256352	2.5543e-25	0.00929463	FALSE	FALSE
ZNF281	0	1.47376e-86	-0.0474735	0	-0.146486	FALSE	FALSE
KIF14	0	4.42808e-140	0.00372608	2.47791e-144	0.0172082	FALSE	FALSE
DDX59	0	6.44774e-182	-0.0122499	1.48808e-127	-0.0861983	FALSE	FALSE
CAMSAP2	0	0	0.361349	0	0.959185	FALSE	FALSE
INAVA	0	2.91558e-12	-0.00539707	1.67971e-192	-0.105004	FALSE	FALSE
KIF21B	0	0	0.0206486	0	0.242689	FALSE	FALSE
TMEM9	0	0	0.0136633	0	0.147464	FALSE	FALSE
IGFN1	0	1.27573e-37	-0.00600663	1.60767e-225	-0.0734251	FALSE	FALSE
PKP1	0	0.00243788	-0.00261493	2.25119e-252	-0.0428976	FALSE	FALSE
LAD1	0	3.41921e-12	0.000287312	1.26736e-35	0.00110525	FALSE	FALSE
TNNI1	0	3.63039e-14	0.000263533	3.6317e-22	0.00218311	FALSE	FALSE
PHLDA3	0	9.58644e-13	-0.0707405	0	-0.220231	FALSE	FALSE
CSRP1	0	0	-0.262478	0	-0.755231	FALSE	FALSE
NAV1	0	7.9604e-45	-0.0882698	0	-1.95762	FALSE	FALSE
IPO9	0	0	0.220837	0	0.537517	FALSE	FALSE
SHISA4	0	0	0.00336943	1.87655e-279	-0.270656	FALSE	FALSE
LMOD1	0	5.84909e-16	-0.0220602	0	-0.15135	FALSE	FALSE
TIMM17A	0	0	0.0533365	0	0.119926	FALSE	FALSE
RNPEP	0	0	0.0646382	0	0.160048	FALSE	FALSE
GPR37L1	0	0	-0.15153	0	-0.914168	FALSE	FALSE
ARL8A	0	1.0221e-84	-0.0694528	0	-0.219979	FALSE	FALSE
PTPN7	0	2.19904e-19	-0.00546367	2.56873e-112	-0.0465404	FALSE	FALSE
LGR6	0	2.6418e-45	-0.00195749	5.88874e-92	-0.046672	FALSE	FALSE
UBE2T	0	0	0.0268823	0	0.0672066	FALSE	FALSE
PPP1R12B	0	2.45798e-09	0.0968794	0	0.89722	FALSE	FALSE
SYT2	0	0	0.0149114	0	0.0582526	FALSE	FALSE
KLHL12	0	0	0.0366829	0	0.118895	FALSE	FALSE
ADIPOR1	0	0	0.0368164	0	0.0874926	FALSE	FALSE
CYB5R1	0	0	0.00338441	9.47433e-194	0.0565827	FALSE	FALSE
TMEM183A	0	0	0.0423852	0	0.104254	FALSE	FALSE
ADORA1	0	0	-0.00276812	0	0.275084	FALSE	FALSE
MYBPH	0	2.807e-14	-0.00188379	4.81552e-55	-0.0166757	FALSE	FALSE
CHI3L1	0	2.30292e-27	-0.0581463	0	-0.555275	FALSE	FALSE
BTG2	0	1.97076e-21	-0.0489466	0	-0.106228	FALSE	FALSE
FMOD	0	0.534689	-0.00050397	9.17696e-51	0.00168166	FALSE	FALSE
PRELP	0	9.0849e-97	-0.0238042	0	-0.0726248	FALSE	FALSE
OPTC	0	0.000242953	-1.51752e-05	1.77654e-10	-0.00618608	FALSE	FALSE
ATP2B4	0	0	0.313324	0	1.15731	FALSE	FALSE
LAX1	0	2.62746e-18	0.000487552	1.12586e-12	0.00151085	FALSE	FALSE
SNRPE	0	0	0.0191987	1.26655e-235	0.055176	FALSE	FALSE
SOX13	0	0	-0.104064	0	-0.743764	FALSE	FALSE
ETNK2	0	1.01906e-253	0.00849131	0	0.0480365	FALSE	FALSE
KISS1	0	3.56841e-40	0.00210404	1.1385e-134	0.0071444	FALSE	FALSE
PPP1R15B	0	7.40653e-65	-0.022521	4.2241e-165	-0.162972	FALSE	FALSE
PIK3C2B	0	0	-0.303478	0	-0.943475	FALSE	FALSE
MDM4	0	2.24683e-178	-0.0224181	1.51742e-106	-0.113197	FALSE	FALSE
LRRN2	0	0	0.181083	0	0.747769	FALSE	FALSE
NFASC	0	3.83485e-48	-0.00841165	0	1.1835	FALSE	FALSE
CNTN2	0	0	-0.38977	0	-1.83061	FALSE	FALSE
TMEM81	0	1.48154e-212	0.00897741	1.16172e-130	0.0204208	FALSE	FALSE
RBBP5	0	0	0.108003	0	0.187207	FALSE	FALSE
DSTYK	0	0	0.0868423	0	0.243022	FALSE	FALSE
TMCC2	0	5.997e-31	-0.117479	0	-0.416956	FALSE	FALSE
NUAK2	0	3.09268e-37	-0.0115132	1.69702e-158	-0.0255327	FALSE	FALSE
KLHDC8A	0	0	-0.0502122	0	-0.108769	FALSE	FALSE
LEMD1	0	2.1277e-24	-0.00629248	1.20156e-271	0.026377	FALSE	FALSE
CDK18	0	0	-0.661375	0	-2.12349	FALSE	FALSE
SLC45A3	0	0	-0.0655808	0	-0.271152	FALSE	FALSE
NUCKS1	0	3.05331e-45	0.0312276	0	-0.695076	FALSE	FALSE
RAB29	0	2.92351e-82	-0.0183438	9.89738e-165	-0.0952811	FALSE	FALSE
SLC41A1	0	1.78609e-47	-0.0280343	0	-0.210943	FALSE	FALSE
PM20D1	0	1.02865e-199	0.00611162	2.216e-263	0.0278477	FALSE	FALSE
SLC26A9	0	1.96972e-05	-0.00282224	5.67027e-88	-0.0161831	FALSE	FALSE
RHEX	0	1.97813e-14	-0.00158904	5.96015e-176	-0.0357608	FALSE	FALSE
AVPR1B	0	0.94276	2.20642e-05	3.29653e-08	-0.00110166	FALSE	FALSE
FAM72A	0	0.102032	-0.00124509	1.98231e-25	-0.0282247	FALSE	FALSE
SRGAP2	0	3.08121e-26	-0.162888	0	-3.03648	FALSE	FALSE
IKBKE	0	3.55945e-69	-0.0173917	2.74793e-235	-0.28554	FALSE	FALSE
RASSF5	0	0	0.0386569	0	0.205087	FALSE	FALSE
EIF2D	0	0	0.0336733	3.15615e-139	0.0617651	FALSE	FALSE
DYRK3	0	0	0.030251	0	0.0771036	FALSE	FALSE
MAPKAPK2	0	0	-0.114519	0	-0.256382	FALSE	FALSE
IL10	0	0.190399	-0.000379727	1.54253e-15	-0.0182547	FALSE	FALSE
IL19	0	1.1703e-27	0.000808412	4.84708e-27	0.00235885	FALSE	FALSE
FCMR	0	0.0179063	-0.000561861	3.22754e-09	-0.00266053	FALSE	FALSE
FCAMR	0	7.73319e-05	0.000131033	8.88462e-14	0.000439286	FALSE	FALSE
C1orf116	0	6.23583e-15	0.000494962	2.10105e-25	0.00227842	FALSE	FALSE
PFKFB2	0	9.91468e-299	-0.0109627	0	-0.287464	FALSE	FALSE
YOD1	0	3.71362e-152	-0.00704841	6.82747e-165	-0.157991	FALSE	FALSE
C4BPB	0	1.00339e-19	0.000398216	1.44931e-06	0.00173624	FALSE	FALSE
C4BPA	0	2.73291e-65	0.00134746	1.5638e-56	0.00776833	FALSE	FALSE
CD55	0	1.41183e-69	-0.0996857	0	-0.526962	FALSE	FALSE
CR2	0	9.98975e-26	9.24661e-06	1.71677e-18	0.00533922	FALSE	FALSE
CR1	0	4.87674e-77	-0.0333629	0	-0.133709	FALSE	FALSE
CR1L	0	7.8492e-140	0.00137905	1.7836e-19	0.013747	FALSE	FALSE
CD46	0	0	0.10492	0	0.187532	FALSE	FALSE
CD34	0	2.03158e-09	-0.00159807	2.04929e-69	-0.352272	FALSE	FALSE
LAMB3	0	5.29849e-17	-0.00585591	1.04608e-250	-0.0621322	FALSE	FALSE
G0S2	0	6.92745e-61	-0.0129546	5.7653e-127	-0.0618213	FALSE	FALSE
HSD11B1	0	7.15089e-139	-0.014208	0	-0.116562	FALSE	FALSE
TRAF3IP3	0	7.55162e-05	-0.0136361	0	-0.492206	FALSE	FALSE
C1orf74	0	8.67615e-102	0.00354458	5.60268e-38	0.00982677	FALSE	FALSE
IRF6	0	0.810439	-0.000274024	0.000178805	-0.00242019	FALSE	FALSE
UTP25	0	0	0.030271	1.49248e-302	0.0769395	FALSE	FALSE
SYT14	0	0	0.39402	0	1.16549	FALSE	FALSE
SERTAD4	0	0	0.019944	0	0.0644977	FALSE	FALSE
RCOR3	0	0	0.254461	0	0.429749	FALSE	FALSE
RD3	0	0.896839	-0.000237356	3.58935e-31	-0.0327099	FALSE	FALSE
SLC30A1	0	0	0.0204486	0	0.0629497	FALSE	FALSE
LPGAT1	0	0	-0.326349	0	-1.32498	FALSE	FALSE
INTS7	0	0	0.0020632	6.92705e-298	0.132924	FALSE	FALSE
DTL	0	2.77077e-05	-0.00209252	3.10408e-39	-0.054215	FALSE	FALSE
PPP2R5A	0	0	-0.0545955	0	-0.452528	FALSE	FALSE
NENF	0	7.5864e-50	-0.0644009	0	-0.211726	FALSE	FALSE
ATF3	0	1.68012e-05	-0.0176822	1.73695e-275	-0.060143	FALSE	FALSE
NSL1	0	0	0.109172	0	0.273338	FALSE	FALSE
TATDN3	0	0	0.047465	0	0.220433	FALSE	FALSE
SPATA45	0	3.55507e-51	-0.001373	6.78545e-14	0.012924	FALSE	FALSE
FLVCR1	0	0	0.0362432	0	0.167999	FALSE	FALSE
VASH2	0	0.0480615	-0.0135504	5.47892e-298	0.0325014	FALSE	FALSE
ANGEL2	0	0	0.0979946	0	0.141196	FALSE	FALSE
PROX1	0	0	-0.305754	0	-1.87365	FALSE	FALSE
SMYD2	0	0	-0.00960355	0	-0.818961	FALSE	FALSE
CENPF	0	1.3596e-61	-0.0110041	0	-0.065505	FALSE	FALSE
KCNK2	0	0	-0.256017	0	-0.751924	FALSE	FALSE
KCTD3	0	0	-0.000651252	0	0.431806	FALSE	FALSE
ESRRG	0	2.18617e-125	-0.0986998	0	-1.24267	FALSE	FALSE
RRP15	0	0	0.0798429	0	0.227112	FALSE	FALSE
TGFB2	0	9.14234e-166	-0.14102	0	-1.17768	FALSE	FALSE
LYPLAL1	0	8.78825e-248	-0.0273506	0	-0.305502	FALSE	FALSE
ZC3H11B	0	8.40629e-73	-0.00702495	1.10472e-18	-0.0199111	FALSE	FALSE
SLC30A10	0	0	-0.00490442	0	-0.404158	FALSE	FALSE
EPRS	0	0	0.0308605	0	-0.487222	FALSE	FALSE
BPNT1	0	0	0.00904461	1.26697e-160	0.0503572	FALSE	FALSE
IARS2	0	0	0.00918519	1.2091e-56	0.0472338	FALSE	FALSE
RAB3GAP2	0	0	0.229538	0	0.626841	FALSE	FALSE
MARK1	0	0	0.39275	0	1.33738	FALSE	FALSE
DUSP10	0	0	-0.169789	0	-0.374606	FALSE	FALSE
HHIPL2	0	0.0119239	-0.00077045	2.51362e-50	-0.0462071	FALSE	FALSE
TAF1A	0	4.51364e-172	0.00113956	3.85144e-87	0.0279022	FALSE	FALSE
MIA3	0	0	0.159908	0	0.419948	FALSE	FALSE
AIDA	0	1.23148e-118	-0.0174996	2.4025e-224	-0.354518	FALSE	FALSE
BROX	0	0	-0.000852894	7.88533e-87	-0.13566	FALSE	FALSE
FAM177B	0	6.63178e-07	-0.0220362	0	-0.728024	FALSE	FALSE
DISP1	0	0.768248	-0.00644955	1.85628e-60	-0.0416186	FALSE	FALSE
TLR5	0	1.48059e-44	-0.0214371	0	-0.584199	FALSE	FALSE
CAPN2	0	0.00165621	-0.10653	0	-0.731017	FALSE	FALSE
TP53BP2	0	0	-0.135235	0	-0.855419	FALSE	FALSE
FBXO28	0	0	0.229483	0	0.438649	FALSE	FALSE
DEGS1	0	0	0.00243045	1.19873e-197	-0.231652	FALSE	FALSE
NVL	0	0	0.122731	0	0.232595	FALSE	FALSE
CNIH4	0	0	0.0240048	3.74253e-262	0.084326	FALSE	FALSE
WDR26	0	0	0.148245	0	0.351864	FALSE	FALSE
CNIH3	0	1.08953e-17	-0.11198	0	-0.754112	FALSE	FALSE
DNAH14	0	0	0.117602	0	0.593225	FALSE	FALSE
LBR	0	5.60119e-11	-0.0652246	0	-0.130417	FALSE	FALSE
ENAH	0	6.83364e-177	0.0165399	0	0.849964	FALSE	FALSE
SRP9	0	9.10737e-90	-0.0496906	0	-0.65928	FALSE	FALSE
EPHX1	0	1.77174e-49	-0.0820664	0	-0.545959	FALSE	FALSE
TMEM63A	0	0	-0.334878	0	-1.27052	FALSE	FALSE
AL117348.2	0	0	0.0279957	0	0.0694113	FALSE	FALSE
SDE2	0	4.66773e-251	0.00238777	3.99967e-35	-0.0522371	FALSE	FALSE
H3F3A	0	7.0397e-267	-0.000447935	1.07874e-82	-0.146297	FALSE	FALSE
ACBD3	0	0	0.1087	0	0.252332	FALSE	FALSE
MIXL1	0	4.2468e-07	0.000208653	1.38783e-27	0.000878856	FALSE	FALSE
PARP1	0	0	0.0644268	0	0.222409	FALSE	FALSE
ITPKB	0	0	-0.376455	0	-2.25881	FALSE	FALSE
PSEN2	0	0	0.0224944	0	0.0628906	FALSE	FALSE
COQ8A	0	0	0.14362	0	0.292763	FALSE	FALSE
CDC42BPA	0	2.5502e-148	0.0869658	0	2.2211	FALSE	FALSE
ZNF678	0	1.64938e-44	-0.0585803	1.14677e-235	-0.165175	FALSE	FALSE
JMJD4	0	0	0.0223304	1.491e-223	0.0439971	FALSE	FALSE
PRSS38	0	1.5509e-120	0.00410339	4.99752e-122	0.00856258	FALSE	FALSE
ARF1	0	0	0.0926394	0	0.306828	FALSE	FALSE
C1orf35	0	0	0.0800055	0	0.137068	FALSE	FALSE
MRPL55	0	0	0.0520211	0	0.0975787	FALSE	FALSE
GUK1	0	0	0.131995	0	-0.77508	FALSE	FALSE
GJC2	0	1.46048e-108	-0.041314	0	-0.168736	FALSE	FALSE
IBA57	0	1.79513e-286	0.00754778	5.92339e-51	0.0198687	FALSE	FALSE
HIST3H2A	0	2.29414e-247	0.00824013	8.65521e-306	0.0477132	FALSE	FALSE
RNF187	0	0	-0.00199124	0	-0.978848	FALSE	FALSE
RHOU	0	0	-0.291783	0	-0.990558	FALSE	FALSE
RAB4A	0	0	0.00812675	1.2846e-252	-0.19901	FALSE	FALSE
CCSAP	0	0	0.151345	0	0.508276	FALSE	FALSE
ACTA1	0	4.00258e-44	0.00178228	7.30231e-63	0.00704642	FALSE	FALSE
NUP133	0	0	0.154222	0	0.249919	FALSE	FALSE
ABCB10	0	0	0.0396541	0	0.137956	FALSE	FALSE
TAF5L	0	0	0.00923126	1.85488e-84	0.0469702	FALSE	FALSE
URB2	0	0	0.0134272	1.00647e-104	0.0351637	FALSE	FALSE
GALNT2	0	0	0.123225	0	0.47633	FALSE	FALSE
COG2	0	0	0.112111	0	0.1947	FALSE	FALSE
AGT	0	0	-0.0946891	0	-0.817801	FALSE	FALSE
CAPN9	0	0.00761057	-0.00897871	4.21273e-201	-0.0379419	FALSE	FALSE
C1orf198	0	0	-0.184165	0	-0.461001	FALSE	FALSE
TTC13	0	0	0.161388	0	0.405425	FALSE	FALSE
ARV1	0	0	0.0416729	0	0.129519	FALSE	FALSE
FAM89A	0	0	-0.049323	0	-0.356671	FALSE	FALSE
TRIM67	0	0	-0.0677206	0	-0.556258	FALSE	FALSE
C1orf131	0	0	0.0205408	3.96499e-145	0.0590264	FALSE	FALSE
GNPAT	0	0	0.0255996	1.95663e-105	0.0692998	FALSE	FALSE
EXOC8	0	1.22941e-146	0.000397981	1.1716e-100	-0.103118	FALSE	FALSE
SPRTN	0	0	0.0275335	6.03941e-98	0.0385714	FALSE	FALSE
EGLN1	0	0	0.0714934	0	0.25033	FALSE	FALSE
TSNAX-DISC1	0	1.02368e-102	-0.00807967	1.09592e-87	-0.0326175	FALSE	FALSE
DISC1	0	1.90637e-27	-0.186526	0	-2.22441	FALSE	FALSE
SIPA1L2	0	0	0.0382621	0	0.473939	FALSE	FALSE
MAP10	0	1.81955e-252	0.00952049	4.18009e-147	0.0265093	FALSE	FALSE
NTPCR	0	0	0.0380701	0	0.132476	FALSE	FALSE
PCNX2	0	0	0.735377	0	1.94761	FALSE	FALSE
COA6	0	0	0.0834665	0	0.204295	FALSE	FALSE
IRF2BP2	0	2.96538e-144	-0.135144	0	-0.236594	FALSE	FALSE
TOMM20	0	0	0.155387	0	0.53174	FALSE	FALSE
RBM34	0	2.3648e-29	0.000724787	7.21149e-17	-0.0157664	FALSE	FALSE
ARID4B	0	6.49503e-129	0.159684	0	0.355871	FALSE	FALSE
B3GALNT2	0	0	0.0638922	0	0.312062	FALSE	FALSE
GNG4	0	3.52483e-146	-0.0997095	0	-1.15848	FALSE	FALSE
NID1	0	1.45847e-130	-0.0401953	0	-0.243907	FALSE	FALSE
GPR137B	0	7.24432e-141	-0.0295011	0	0.179294	FALSE	FALSE
ERO1B	0	0	0.0281062	0	0.35117	FALSE	FALSE
EDARADD	0	0	0.0171724	1.31723e-300	0.0382922	FALSE	FALSE
LGALS8	0	0	0.0254634	0	0.236127	FALSE	FALSE
HEATR1	0	0	0.119557	0	0.234691	FALSE	FALSE
MTR	0	0	0.151867	0	0.531464	FALSE	FALSE
RYR2	0	0	1.21089	0	2.70377	FALSE	FALSE
MTRNR2L11	0	0.64137	-0.000270188	1.65075e-13	0.000460044	FALSE	FALSE
FMN2	0	0	0.750693	0	2.61909	FALSE	FALSE
GREM2	0	0	-0.144144	0	-0.667348	FALSE	FALSE
FH	0	0	0.040166	0	0.0792381	FALSE	FALSE
KMO	0	0	0.00079883	0	0.0827146	FALSE	FALSE
EXO1	0	1.36871e-70	0.000674675	1.09376e-136	-0.0774685	FALSE	FALSE
MAP1LC3C	0	0.495746	-0.000325671	6.52172e-19	-0.00820539	FALSE	FALSE
PLD5	0	0	-0.778147	0	-3.18357	FALSE	FALSE
CEP170	0	7.63599e-56	0.0614747	0	0.300324	FALSE	FALSE
SDCCAG8	0	0.00046812	0.0402926	0	-0.667404	FALSE	FALSE
AKT3	0	0	0.525613	0	1.28591	FALSE	FALSE
C1orf100	0	1.52211e-117	0.00403355	1.4662e-72	0.00999911	FALSE	FALSE
ADSS	0	0	0.00186942	0	0.218032	FALSE	FALSE
CATSPERE	0	0	0.0183385	5.92991e-152	0.159268	FALSE	FALSE
DESI2	0	0	0.0266713	0	0.108606	FALSE	FALSE
AL451007.3	0	1.55567e-39	0.00111207	6.34653e-79	0.00572938	FALSE	FALSE
COX20	0	1.53715e-54	-0.0487719	3.53081e-208	-0.148829	FALSE	FALSE
HNRNPU	0	0	0.152306	0	0.26336	FALSE	FALSE
EFCAB2	0	0	0.0295318	0	-0.418353	FALSE	FALSE
KIF26B	0	0	-0.0758822	0	-2.0118	FALSE	FALSE
SMYD3	0	0	1.06275	0	2.69382	FALSE	FALSE
SCCPDH	0	0	0.0894729	0	0.15781	FALSE	FALSE
AHCTF1	0	0	0.281683	0	0.624727	FALSE	FALSE
ZNF669	0	1.29811e-208	0.0054693	4.01087e-40	0.0127123	FALSE	FALSE
ZNF124	0	2.97542e-87	-0.048343	0	-0.449441	FALSE	FALSE
ZNF496	0	0	0.0526861	0	0.152919	FALSE	FALSE
GCSAML	0	1.83284e-47	0.00208926	4.06699e-69	0.00683706	FALSE	FALSE
OR2L13	0	2.21877e-284	0.01013	0	0.0347553	FALSE	FALSE
SH3BP5L	0	0	0.0473892	0	0.0921512	FALSE	FALSE
ZNF672	0	0.0904855	-0.0166145	6.86641e-54	-0.0303154	FALSE	FALSE
ZNF692	0	0	0.0753933	0	0.148234	FALSE	FALSE
PGBD2	0	1.09386e-144	0.00109625	2.73773e-16	0.0117651	FALSE	FALSE
SH3YL1	0	0	0.260151	0	0.379114	FALSE	FALSE
ACP1	0	0	0.0508486	0	0.101872	FALSE	FALSE
TMEM18	0	1.93209e-256	0.00381465	8.88824e-48	0.0297186	FALSE	FALSE
SNTG2	0	9.75237e-32	-0.0273255	0	0.176871	FALSE	FALSE
PXDN	0	2.97429e-09	-0.0353849	0	-0.40142	FALSE	FALSE
TRAPPC12	0	0	0.13602	0	0.417546	FALSE	FALSE
ADI1	0	2.83065e-57	-0.032114	6.22307e-258	-0.147673	FALSE	FALSE
AC108488.2	0	0	0.0254022	1.51926e-181	0.0508337	FALSE	FALSE
RPS7	0	0	0.00382983	0	-0.529025	FALSE	FALSE
DCDC2C	0	1.97548e-219	0.00879675	0	0.0245333	FALSE	FALSE
SOX11	0	0	-0.0354619	0	-0.1832	FALSE	FALSE
CMPK2	0	1.02621e-39	-0.00169309	6.25047e-254	0.0240475	FALSE	FALSE
RSAD2	0	0	0.0553003	0	0.170058	FALSE	FALSE
RNF144A	0	0	0.535511	0	1.45771	FALSE	FALSE
ID2	0	0	0.0111264	0	0.260434	FALSE	FALSE
KIDINS220	0	0	-0.163159	0	-0.969775	FALSE	FALSE
MBOAT2	0	6.91942e-107	0.0937565	0	1.22439	FALSE	FALSE
ASAP2	0	0	0.0245081	0	0.673806	FALSE	FALSE
ITGB1BP1	0	0	0.182244	0	0.407806	FALSE	FALSE
CPSF3	0	0	0.0197684	5.87478e-83	0.045788	FALSE	FALSE
IAH1	0	0	0.117987	0	0.206534	FALSE	FALSE
YWHAQ	0	0	0.0295824	0	0.31595	FALSE	FALSE
KLF11	0	0	0.0123664	1.13653e-302	0.0398048	FALSE	FALSE
ODC1	0	0	0.0217005	5.85993e-269	0.0521729	FALSE	FALSE
KCNF1	0	3.89089e-48	-0.026972	0	-0.216625	FALSE	FALSE
E2F6	0	0	0.0516295	0	0.0911298	FALSE	FALSE
GREB1	0	0	-0.00948744	0	-0.629376	FALSE	FALSE
NTSR2	0	2.02969e-41	-0.0186308	0	-0.232606	FALSE	FALSE
LPIN1	0	0	0.0726233	0	0.519852	FALSE	FALSE
TRIB2	0	1.68162e-35	-0.0596039	0	-0.19482	FALSE	FALSE
NBAS	0	0	0.636019	0	1.17897	FALSE	FALSE
DDX1	0	0	0.197158	0	0.354939	FALSE	FALSE
MYCN	0	1.22401e-158	-0.0226835	1.26091e-180	-0.0293329	FALSE	FALSE
FAM49A	0	0	0.3552	0	1.24615	FALSE	FALSE
SMC6	0	0	0.14612	0	0.296456	FALSE	FALSE
KCNS3	0	0	-0.128522	0	-1.14136	FALSE	FALSE
RDH14	0	8.3777e-201	-0.00210835	1.12533e-202	-0.190967	FALSE	FALSE
OSR1	0	9.34308e-14	-0.0017889	9.06934e-104	-0.0166967	FALSE	FALSE
TTC32	0	3.44671e-296	0.000214914	2.88318e-25	0.0496661	FALSE	FALSE
WDR35	0	0	0.076937	0	0.185453	FALSE	FALSE
MATN3	0	0.124709	-0.000844986	4.48437e-24	-0.110951	FALSE	FALSE
LAPTM4A	0	9.46866e-178	-0.0224594	0	-0.298427	FALSE	FALSE
SDC1	0	3.65897e-37	0.000952993	1.75626e-41	0.00370832	FALSE	FALSE
PUM2	0	6.86133e-74	0.100542	0	0.341162	FALSE	FALSE
RHOB	0	1.98982e-32	-0.11754	0	-0.430665	FALSE	FALSE
HS1BP3	0	0	0.0825062	0	0.194992	FALSE	FALSE
LDAH	0	0	0.0742625	0	0.404298	FALSE	FALSE
APOB	0	2.40392e-08	8.67366e-05	5.78672e-24	-0.00506974	FALSE	FALSE
TDRD15	0	0.0238537	-0.000253434	1.74667e-22	0.000767878	FALSE	FALSE
ATAD2B	0	7.34259e-16	-0.0903468	0	-0.389529	FALSE	FALSE
UBXN2A	0	1.06393e-126	-0.0562575	2.50411e-203	-0.180296	FALSE	FALSE
MFSD2B	0	6.68263e-90	-0.00180147	9.72712e-35	0.0251438	FALSE	FALSE
WDCP	0	2.16144e-88	-0.002549	5.66786e-21	-0.0291947	FALSE	FALSE
SF3B6	0	0	0.00516071	2.45845e-223	-0.21531	FALSE	FALSE
FAM228B	0	0	0.128221	0	0.433473	FALSE	FALSE
TP53I3	0	0.000549458	-0.00501035	4.74217e-95	-0.0401228	FALSE	FALSE
PFN4	0	8.44026e-155	0.00512615	4.38693e-56	0.012139	FALSE	FALSE
ITSN2	0	9.95477e-176	0.0947808	0	0.334481	FALSE	FALSE
NCOA1	0	0	0.0445953	0	0.689871	FALSE	FALSE
PTRHD1	0	3.16981e-92	-0.000476047	6.33104e-122	-0.111153	FALSE	FALSE
CENPO	0	0	0.0262019	0	0.0679203	FALSE	FALSE
ADCY3	0	0	0.167059	0	0.376362	FALSE	FALSE
DNAJC27	0	0	0.0527801	2.21153e-241	0.0949958	FALSE	FALSE
POMC	0	0.624674	-0.00249661	6.60985e-33	-0.0268426	FALSE	FALSE
DNMT3A	0	0	0.293445	0	0.462355	FALSE	FALSE
DTNB	0	0	0.71905	0	1.00047	FALSE	FALSE
ASXL2	0	0	0.112396	0	0.300985	FALSE	FALSE
KIF3C	0	0	0.222161	0	0.703326	FALSE	FALSE
RAB10	0	0	0.134258	0	0.271118	FALSE	FALSE
GAREM2	0	1.98127e-213	-0.0358876	0	-0.323072	FALSE	FALSE
HADHA	0	1.44437e-289	-0.0254216	0	-0.226463	FALSE	FALSE
HADHB	0	0	0.0204032	0	-0.24472	FALSE	FALSE
ADGRF3	0	9.88495e-36	-0.0153674	5.06572e-231	-0.11365	FALSE	FALSE
SELENOI	0	0	0.123318	0	0.306208	FALSE	FALSE
OTOF	0	1.7561e-16	-0.00884868	0	-0.355078	FALSE	FALSE
KCNK3	0	0	0.0427052	0	0.126198	FALSE	FALSE
CENPA	0	1.55186e-199	0.00459177	8.33308e-56	0.0202196	FALSE	FALSE
DPYSL5	0	2.98717e-133	-0.220032	0	-0.642729	FALSE	FALSE
MAPRE3	0	0	0.137466	0	0.462743	FALSE	FALSE
TMEM214	0	0	0.010767	5.20347e-105	0.0343594	FALSE	FALSE
AGBL5	0	0	0.0284671	0	0.0791159	FALSE	FALSE
OST4	0	6.9995e-94	-0.0130392	1.64431e-283	-0.239024	FALSE	FALSE
EMILIN1	0	4.24646e-98	-0.0127043	1.20559e-211	-0.070783	FALSE	FALSE
KHK	0	0	0.0142322	2.65975e-202	0.0361018	FALSE	FALSE
ABHD1	0	9.69086e-12	-0.00607992	2.31613e-137	-0.0556841	FALSE	FALSE
PREB	0	0	0.0123483	4.68037e-98	0.0341763	FALSE	FALSE
SLC5A6	0	0	0.0170038	1.65101e-271	0.0552528	FALSE	FALSE
ATRAID	0	3.80414e-87	-0.0110757	2.53769e-83	-0.0904246	FALSE	FALSE
CAD	0	0	0.00779597	1.25508e-139	0.0475624	FALSE	FALSE
UCN	0	0	0.0284612	2.88134e-275	0.0974551	FALSE	FALSE
MPV17	0	0	0.0612825	0	0.177976	FALSE	FALSE
GTF3C2	0	0	0.0802712	0	0.121991	FALSE	FALSE
EIF2B4	0	0	0.0112684	7.06831e-84	0.0385634	FALSE	FALSE
SNX17	0	3.04383e-283	-0.00270102	2.30163e-280	-0.257443	FALSE	FALSE
ZNF513	0	0	0.00915516	8.77782e-187	0.0366077	FALSE	FALSE
PPM1G	0	0	0.0516778	0	0.157371	FALSE	FALSE
NRBP1	0	0	0.0206986	9.21266e-260	0.106511	FALSE	FALSE
KRTCAP3	0	0.000108582	-0.00522251	2.49191e-27	-0.0161103	FALSE	FALSE
IFT172	0	0	0.221595	0	0.544252	FALSE	FALSE
FNDC4	0	0	0.0519765	0	0.172806	FALSE	FALSE
ZNF512	0	0	0.0482078	0	0.169997	FALSE	FALSE
CCDC121	0	0.0275475	-0.00586007	5.12694e-41	-0.0340987	FALSE	FALSE
GPN1	0	0	0.0179666	0	0.0617092	FALSE	FALSE
SUPT7L	0	0	0.0595484	0	0.135588	FALSE	FALSE
SLC4A1AP	0	0	0.101312	0	0.228021	FALSE	FALSE
RBKS	0	0	0.0586349	0	0.188778	FALSE	FALSE
BABAM2	0	0	0.513768	0	1.26851	FALSE	FALSE
PPP1CB	0	0	0.138778	0	0.288018	FALSE	FALSE
WDR43	0	0	0.115329	0	0.249641	FALSE	FALSE
TOGARAM2	0	1.62207e-66	-0.0290784	0	0.129586	FALSE	FALSE
CLIP4	0	2.39605e-28	-0.12468	0	-0.761211	FALSE	FALSE
ALK	0	0	-0.481961	0	-3.40388	FALSE	FALSE
YPEL5	0	0	0.0688773	0	0.211247	FALSE	FALSE
LBH	0	5.78209e-26	-0.0273742	0	-0.370256	FALSE	FALSE
LCLAT1	0	0	0.224497	0	0.625803	FALSE	FALSE
CAPN13	0	5.85531e-169	-0.0267462	0	-0.0796926	FALSE	FALSE
GALNT14	0	1.43154e-86	-0.143557	0	0.293677	FALSE	FALSE
CAPN14	0	3.03137e-99	0.00664428	0	0.048438	FALSE	FALSE
EHD3	0	0	0.105995	0	0.270878	FALSE	FALSE
SRD5A2	0	8.94665e-25	0.000567554	4.01752e-20	0.00237814	FALSE	FALSE
MEMO1	0	0	0.0490577	0	0.130405	FALSE	FALSE
DPY30	0	0	0.0434323	0	0.129394	FALSE	FALSE
SPAST	0	0	0.0142821	0	0.167965	FALSE	FALSE
SLC30A6	0	0	0.059408	0	0.183343	FALSE	FALSE
NLRC4	0	0	0.0125103	0	0.0416896	FALSE	FALSE
YIPF4	0	0	0.0497266	1.42478e-263	0.203971	FALSE	FALSE
BIRC6	0	0.00140146	0.140362	0	0.417956	FALSE	FALSE
TTC27	0	0	-0.0169397	3.86602e-158	-0.11018	FALSE	FALSE
LTBP1	0	7.69576e-108	-0.191198	0	-0.67257	FALSE	FALSE
RASGRP3	0	0	-0.185985	0	-0.775095	FALSE	FALSE
FAM98A	0	0	0.00882894	0	-0.134901	FALSE	FALSE
CRIM1	0	4.06591e-88	-0.0446459	0	-0.869949	FALSE	FALSE
STRN	0	0	0.0829417	0	-0.264553	FALSE	FALSE
HEATR5B	0	0	0.171994	0	0.412407	FALSE	FALSE
GPATCH11	0	0	0.0370084	0	0.0908606	FALSE	FALSE
EIF2AK2	0	0	0.135015	0	0.515763	FALSE	FALSE
SULT6B1	0	5.87024e-61	0.00201057	2.76678e-64	0.00626986	FALSE	FALSE
CEBPZOS	0	0	0.00369155	1.39299e-107	0.0735222	FALSE	FALSE
CEBPZ	0	0	-0.00482165	5.57378e-95	-0.142576	FALSE	FALSE
PRKD3	0	0	0.00573186	0	-0.707089	FALSE	FALSE
QPCT	0	0	0.0249078	0	0.0799372	FALSE	FALSE
GALM	0	0	0.0209299	0	0.0605123	FALSE	FALSE
SRSF7	0	0	0.206782	0	0.355766	FALSE	FALSE
GEMIN6	0	0	0.0105995	1.33115e-110	0.0270218	FALSE	FALSE
DHX57	0	0	0.174318	0	0.460693	FALSE	FALSE
MORN2	0	0	0.0172182	0	0.0411803	FALSE	FALSE
SOS1	0	0	0.256745	0	0.979662	FALSE	FALSE
MAP4K3	0	0	0.319701	0	0.901216	FALSE	FALSE
TMEM178A	0	0	0.296195	0	1.01062	FALSE	FALSE
THUMPD2	0	1.27837e-193	-0.0169148	0	0.245164	FALSE	FALSE
EML4	0	0	0.0456972	0	0.400168	FALSE	FALSE
OXER1	0	0.0483528	-0.000936315	4.75573e-19	-0.0250813	FALSE	FALSE
ZFP36L2	0	0	-0.154225	0	-0.591457	FALSE	FALSE
THADA	0	4.94982e-268	0.0381077	0	0.205091	FALSE	FALSE
PLEKHH2	0	0	-0.178701	0	-1.50003	FALSE	FALSE
C1GALT1C1L	0	1.27712e-08	-0.00195154	1.46656e-18	-0.00355216	FALSE	FALSE
DYNC2LI1	0	0	0.297075	0	0.648804	FALSE	FALSE
LRPPRC	0	0	0.137437	0	0.352861	FALSE	FALSE
PPM1B	0	2.20646e-18	-0.088914	0	-0.477827	FALSE	FALSE
SLC3A1	0	0	0.0412814	0	0.0876702	FALSE	FALSE
PREPL	0	0	0.395576	0	0.951094	FALSE	FALSE
CAMKMT	0	3.40955e-57	-0.184103	0	-0.781228	FALSE	FALSE
SIX3	0	1.41367e-45	-0.00427723	7.80834e-144	-0.0475332	FALSE	FALSE
SRBD1	0	1.80555e-153	-0.0440836	1.1456e-138	-0.30838	FALSE	FALSE
PRKCE	0	0	0.586811	0	1.88522	FALSE	FALSE
EPAS1	0	1.4044e-56	-0.0485626	0	-0.327694	FALSE	FALSE
RHOQ	0	5.5121e-69	-0.0918047	0	-0.454235	FALSE	FALSE
PIGF	0	0	-0.000817165	3.59564e-109	-0.157137	FALSE	FALSE
CRIPT	0	8.22343e-225	-0.00647387	5.73385e-117	-0.131112	FALSE	FALSE
SOCS5	0	0	0.0424806	0	0.278702	FALSE	FALSE
MCFD2	0	0	0.0560081	0	0.205388	FALSE	FALSE
TTC7A	0	2.94896e-212	-0.0744682	0	-0.32137	FALSE	FALSE
STPG4	0	1.32886e-136	0.002213	2.22335e-29	0.0111633	FALSE	FALSE
AC073283.3	0	9.18849e-122	0.00322855	3.08411e-75	0.0123541	FALSE	FALSE
CALM2	0	3.69797e-55	0.000163848	4.80388e-104	-0.0768507	FALSE	FALSE
MSH2	0	0	0.278685	0	0.725073	FALSE	FALSE
MSH6	0	0	-0.00795466	1.81224e-77	0.0644152	FALSE	FALSE
FBXO11	0	0	0.33177	0	0.720963	FALSE	FALSE
FOXN2	0	6.99195e-240	-0.123003	0	-0.759667	FALSE	FALSE
STON1	0	2.68642e-07	8.47986e-05	5.72581e-12	0.000296041	FALSE	FALSE
STON1-GTF2A1L	0	2.85983e-306	0.00663391	1.40444e-104	-0.0775859	FALSE	FALSE
AC073082.1	0	1.4274e-42	0.000654591	2.05707e-57	-0.0155367	FALSE	FALSE
FSHR	0	4.71757e-35	-0.0286638	0	-0.447732	FALSE	FALSE
NRXN1	0	0	1.09264	0	3.40861	FALSE	FALSE
ASB3	0	0	0.0922496	0	0.23187	FALSE	FALSE
CHAC2	0	1.61821e-239	0.00862703	3.38454e-248	0.029632	FALSE	FALSE
ERLEC1	0	0	0.0493565	0	0.141155	FALSE	FALSE
PSME4	0	1.71734e-176	-0.18558	0	-0.488531	FALSE	FALSE
ACYP2	0	1.205e-09	0.0869391	0	0.595524	FALSE	FALSE
C2orf73	0	0	0.00942901	0	0.0632107	FALSE	FALSE
SPTBN1	0	6.32338e-260	0.249803	0	1.77367	FALSE	FALSE
RTN4	0	2.13339e-29	0.0383689	0	-0.721371	FALSE	FALSE
CLHC1	0	0	0.0247037	0	0.188046	FALSE	FALSE
RPS27A	0	4.21454e-243	-0.0303142	0	-0.639376	FALSE	FALSE
MTIF2	0	0	0.0153181	1.02051e-77	0.0421257	FALSE	FALSE
CCDC88A	0	0	-0.147651	0	-0.706595	FALSE	FALSE
PPP4R3B	0	0	0.0218174	6.36307e-81	0.237423	FALSE	FALSE
PNPT1	0	0	0.0414751	2.67391e-286	0.188363	FALSE	FALSE
EFEMP1	0	0	-0.176193	0	-1.75372	FALSE	FALSE
VRK2	0	0	-0.42589	0	-1.66294	FALSE	FALSE
FANCL	0	1.59188e-206	-0.041411	0	0.262138	FALSE	FALSE
BCL11A	0	0	0.322887	0	1.17146	FALSE	FALSE
PAPOLG	0	0	0.0824942	0	0.191977	FALSE	FALSE
REL	0	0	0.0416917	0	0.175548	FALSE	FALSE
PEX13	0	0	0.0932157	0	0.190378	FALSE	FALSE
KIAA1841	0	0	0.252362	0	0.479135	FALSE	FALSE
C2orf74	0	0	0.0368245	1.94767e-241	0.0802218	FALSE	FALSE
USP34	0	0	0.284132	0	0.559151	FALSE	FALSE
XPO1	0	6.23281e-69	0.0294082	0	0.330377	FALSE	FALSE
FAM161A	0	0	0.0420255	0	0.236452	FALSE	FALSE
CCT4	0	0	0.0325605	0	-0.408064	FALSE	FALSE
COMMD1	0	0	0.296296	0	0.639044	FALSE	FALSE
TMEM17	0	2.2553e-111	0.00206972	2.21149e-89	0.0189563	FALSE	FALSE
EHBP1	0	0	0.599111	0	1.61169	FALSE	FALSE
OTX1	0	3.41278e-84	-0.0078224	3.40867e-283	-0.0874924	FALSE	FALSE
WDPCP	0	0	0.262892	0	-0.489847	FALSE	FALSE
MDH1	0	0	0.156943	0	0.438429	FALSE	FALSE
UGP2	0	3.65683e-209	-0.00353845	0	-0.460418	FALSE	FALSE
VPS54	0	0	0.0864874	0	0.277812	FALSE	FALSE
PELI1	0	4.64085e-268	-0.0387719	0	0.248411	FALSE	FALSE
LGALSL	0	0	0.0128772	0	0.066635	FALSE	FALSE
AFTPH	0	0	0.152813	0	0.366293	FALSE	FALSE
SERTAD2	0	0	0.0738881	0	0.219497	FALSE	FALSE
SLC1A4	0	0	0.052837	0	0.327204	FALSE	FALSE
CEP68	0	0	0.136731	0	0.37399	FALSE	FALSE
RAB1A	0	0	0.0368579	8.70662e-247	-0.538552	FALSE	FALSE
ACTR2	0	0	0.437446	0	0.863861	FALSE	FALSE
SPRED2	0	0	0.260036	0	0.939244	FALSE	FALSE
MEIS1	0	0.0812078	-0.151788	0	-0.653903	FALSE	FALSE
ETAA1	0	0	0.0213822	7.55327e-51	0.0312998	FALSE	FALSE
C1D	0	0	0.0954877	0	0.277657	FALSE	FALSE
WDR92	0	0	0.044466	0	0.119953	FALSE	FALSE
PNO1	0	0	0.0368481	0	0.0838978	FALSE	FALSE
CNRIP1	0	0	0.134799	0	0.424699	FALSE	FALSE
PLEK	0	1.95394e-34	-0.0137105	0	-0.422459	FALSE	FALSE
FBXO48	0	1.27866e-114	0.00280324	2.03665e-25	-0.0284779	FALSE	FALSE
APLF	0	1.96776e-65	-0.0397005	0	0.144379	FALSE	FALSE
PROKR1	0	0.0539824	-0.00022134	6.36792e-05	0.000132692	FALSE	FALSE
ARHGAP25	0	0	-0.0867214	0	-0.229132	FALSE	FALSE
ANTXR1	0	0	0.148049	0	0.689493	FALSE	FALSE
GFPT1	0	0	0.168074	0	0.438309	FALSE	FALSE
NFU1	0	0	0.0519693	0	0.116416	FALSE	FALSE
AAK1	0	0	0.452237	0	1.36241	FALSE	FALSE
ANXA4	0	9.8817e-06	-0.15013	0	-0.395984	FALSE	FALSE
GMCL1	0	0	0.238789	0	0.524974	FALSE	FALSE
SNRNP27	0	5.51824e-291	0.0105091	4.50641e-143	0.0264172	FALSE	FALSE
MXD1	0	0	0.124515	0	0.288929	FALSE	FALSE
ASPRV1	0	3.48095e-17	-0.00384235	5.87145e-18	0.0117049	FALSE	FALSE
PCBP1	0	1.39434e-179	-0.0338355	0	-0.771424	FALSE	FALSE
C2orf42	0	0	0.0419608	2.72752e-167	0.0706269	FALSE	FALSE
TIA1	0	0.0202211	4.60806e-05	1.14993e-15	0.000509761	FALSE	FALSE
PCYOX1	0	8.02177e-264	-0.0116435	0	0.144276	FALSE	FALSE
SNRPG	0	0	0.00452438	3.43236e-26	-0.0494361	FALSE	FALSE
FAM136A	0	0	0.0127632	0	0.0804132	FALSE	FALSE
TGFA	0	1.30344e-162	-0.0775048	0	-0.216093	FALSE	FALSE
ANKRD53	0	1.5201e-147	0.00426063	8.47613e-114	0.0121749	FALSE	FALSE
NAGK	0	1.2481e-200	-0.027189	3.13284e-148	-0.283649	FALSE	FALSE
MCEE	0	0	0.0128459	2.6976e-49	-0.0591199	FALSE	FALSE
MPHOSPH10	0	0	0.00914496	7.09747e-87	-0.13192	FALSE	FALSE
PAIP2B	0	7.55163e-32	-0.0666317	0	-0.208058	FALSE	FALSE
ZNF638	0	0	-0.0425215	0	-0.604347	FALSE	FALSE
DYSF	0	0	-0.0347319	0	0.485195	FALSE	FALSE
CYP26B1	0	0.304495	-0.0144421	0	-0.160862	FALSE	FALSE
EXOC6B	0	7.34096e-220	0.0146886	0	-0.639124	FALSE	FALSE
SPR	0	0.00743786	-0.00455344	2.1769e-228	-0.162703	FALSE	FALSE
SFXN5	0	0	0.169329	0	0.836195	FALSE	FALSE
RAB11FIP5	0	0	0.0343056	0	0.108633	FALSE	FALSE
NOTO	0	2.64406e-12	0.000355013	2.56967e-06	0.000856846	FALSE	FALSE
SMYD5	0	0	0.0121722	0	0.0584331	FALSE	FALSE
PRADC1	0	0	0.0280334	0	0.0638522	FALSE	FALSE
CCT7	0	2.92741e-247	-0.021644	0	-0.509444	FALSE	FALSE
ALMS1	0	0	0.170871	0	0.278691	FALSE	FALSE
TPRKB	0	0	0.0352278	0	0.0856729	FALSE	FALSE
STAMBP	0	0	-0.0174642	1.48708e-45	-0.05029	FALSE	FALSE
ACTG2	0	2.85872e-37	0.000888689	3.46605e-26	0.00329528	FALSE	FALSE
DGUOK	0	0	0.0332754	2.50178e-293	0.108189	FALSE	FALSE
MOB1A	0	0	0.00922459	1.35089e-220	0.0698856	FALSE	FALSE
MTHFD2	0	1.50546e-137	-0.0330142	1.79466e-255	-0.305812	FALSE	FALSE
AC006030.1	0	7.98383e-05	-0.0808747	0	-0.222855	FALSE	FALSE
DCTN1	0	2.76841e-289	0.00223887	5.70587e-68	0.0362755	FALSE	FALSE
RTKN	0	0	-0.156069	0	-0.502409	FALSE	FALSE
INO80B	0	0.0440001	-0.000869231	2.03721e-29	0.00101943	FALSE	FALSE
INO80B-WBP1	0	0.000465828	-5.59153e-06	0.00942872	0.000865685	FALSE	FALSE
WBP1	0	0.0372356	-6.06354e-05	3.29875e-19	0.0006459	FALSE	FALSE
MOGS	0	0	0.0635724	0	0.127008	FALSE	FALSE
MRPL53	0	5.47703e-12	0.000110403	0.0350204	0.00079049	FALSE	FALSE
CCDC142	0	0	0.0069991	2.39004e-131	0.0409132	FALSE	FALSE
TTC31	0	9.90702e-197	-0.00190156	3.16146e-13	-0.0197796	FALSE	FALSE
PCGF1	0	2.30564e-69	0.000971873	1.31552e-33	-0.0333139	FALSE	FALSE
DQX1	0	2.1361e-52	0.00162779	2.24908e-45	0.00539554	FALSE	FALSE
AUP1	0	0	0.0338117	1.31729e-139	0.0667215	FALSE	FALSE
HTRA2	0	5.3543e-277	0.00484911	2.51217e-80	-0.0891398	FALSE	FALSE
LOXL3	0	0	-0.0515947	0	-0.171838	FALSE	FALSE
DOK1	0	6.02435e-38	-0.00921944	2.7296e-124	-0.147457	FALSE	FALSE
HK2	0	1.04296e-73	-0.0233854	0	-0.486962	FALSE	FALSE
POLE4	0	5.71477e-07	-0.0238326	3.97915e-187	-0.0611605	FALSE	FALSE
TACR1	0	0	-0.124574	0	-1.58582	FALSE	FALSE
EVA1A	0	4.18874e-132	0.00380023	1.11634e-63	0.00887272	FALSE	FALSE
MRPL19	0	0	0.0616788	0	0.307488	FALSE	FALSE
GCFC2	0	0	0.175929	0	0.289883	FALSE	FALSE
CTNNA2	0	1.16511e-05	0.344738	0	-2.11226	FALSE	FALSE
LRRTM1	0	0	0.0302539	0	0.0965781	FALSE	FALSE
SUCLG1	0	0	0.0955348	0	0.231208	FALSE	FALSE
TRABD2A	0	0	-0.0755608	0	-0.731541	FALSE	FALSE
TMSB10	0	3.09258e-147	-0.0662554	0	-0.826331	FALSE	FALSE
KCMF1	0	0	0.108511	0	0.348826	FALSE	FALSE
TCF7L1	0	3.35082e-228	-0.0932208	0	-0.885803	FALSE	FALSE
TGOLN2	0	3.66194e-150	-0.045771	0	-0.641674	FALSE	FALSE
RETSAT	0	0	0.0124575	3.21765e-53	0.0327045	FALSE	FALSE
ELMOD3	0	0	0.0832522	1.62741e-280	0.200568	FALSE	FALSE
CAPG	0	0.0565582	-0.00527173	9.61113e-108	-0.131919	FALSE	FALSE
SH2D6	0	3.99633e-31	-0.00437999	7.5769e-122	-0.0287356	FALSE	FALSE
MAT2A	0	2.2143e-56	-0.0929971	0	-0.294409	FALSE	FALSE
GGCX	0	0	0.0387706	1.02564e-119	0.0892355	FALSE	FALSE
VAMP8	0	7.05342e-294	0.00405519	1.63576e-56	0.0293448	FALSE	FALSE
VAMP5	0	2.7319e-34	-0.0102674	1.73692e-162	-0.0552778	FALSE	FALSE
RNF181	0	1.34188e-61	-0.00166596	2.91445e-45	-0.0442091	FALSE	FALSE
TMEM150A	0	1.76824e-72	-0.00578908	1.54531e-112	-0.06228	FALSE	FALSE
USP39	0	0	-0.0104531	1.48535e-35	-0.0569387	FALSE	FALSE
C2orf68	0	7.27885e-49	-0.0424145	0	-0.075611	FALSE	FALSE
GNLY	0	9.28461e-113	0.0020983	3.69774e-110	0.0136813	FALSE	FALSE
ATOH8	0	0.000600821	-0.0205313	0	-0.120552	FALSE	FALSE
ST3GAL5	0	0	0.0359405	0	0.271329	FALSE	FALSE
POLR1A	0	0	0.135177	0	0.263791	FALSE	FALSE
PTCD3	0	0	0.163281	0	0.336231	FALSE	FALSE
IMMT	0	0	0.0574302	0	0.167839	FALSE	FALSE
MRPL35	0	0	0.013602	0	-0.295138	FALSE	FALSE
REEP1	0	0	0.351221	0	1.02357	FALSE	FALSE
KDM3A	0	0	0.0700655	0	0.162339	FALSE	FALSE
CHMP3	0	0	0.0668323	0	0.140868	FALSE	FALSE
RMND5A	0	0	0.126611	0	0.249476	FALSE	FALSE
CD8B	0	6.89216e-64	0.0021874	1.80378e-52	0.00530768	FALSE	FALSE
RGPD1	0	6.37202e-264	0.00922834	8.14339e-197	0.0225545	FALSE	FALSE
PLGLB1	0	0	0.168497	0	0.368814	FALSE	FALSE
KRCC1	0	1.29237e-120	-0.0638161	0	-0.153442	FALSE	FALSE
SMYD1	0	1.45934e-125	-0.0135561	0	-0.91721	FALSE	FALSE
FABP1	0	0.024312	-0.000397729	5.31357e-28	0.00145527	FALSE	FALSE
THNSL2	0	8.35857e-94	-0.0123042	2.67647e-168	-0.0851966	FALSE	FALSE
FOXI3	0	3.72271e-05	-0.00033308	1.00274e-07	-0.00123514	FALSE	FALSE
TEX37	0	0.0561898	-0.000128329	0.0004876	-0.000547373	FALSE	FALSE
EIF2AK3	0	0	0.0576524	0	0.235115	FALSE	FALSE
RPIA	0	0	0.0508767	0	0.146001	FALSE	FALSE
TEKT4	0	2.05686e-38	0.000818417	2.07256e-11	0.0027394	FALSE	FALSE
MAL	0	0	-0.353955	0	-1.36697	FALSE	FALSE
MRPS5	0	0	0.171881	0	0.266333	FALSE	FALSE
ZNF514	0	0	0.0137537	1.87235e-45	0.0248552	FALSE	FALSE
AC092835.1	0	0	0.0959074	0	0.334625	FALSE	FALSE
PROM2	0	1.04102e-83	-0.000378071	4.48862e-63	0.0191078	FALSE	FALSE
FAHD2A	0	0	0.117378	0	0.215735	FALSE	FALSE
ANKRD36C	0	3.09326e-95	0.172832	0	0.678887	FALSE	FALSE
ADRA2B	0	5.71932e-07	-9.1391e-05	3.16098e-22	0.00170816	FALSE	FALSE
DUSP2	0	2.69362e-191	0.010191	0	0.0393341	FALSE	FALSE
STARD7	0	0	0.0766221	2.13781e-279	0.167235	FALSE	FALSE
TMEM127	0	0	0.0667177	0	0.17831	FALSE	FALSE
SNRNP200	0	0	0.093258	0	0.201639	FALSE	FALSE
ARID5A	0	0	0.00699723	0	0.05593	FALSE	FALSE
KANSL3	0	0	0.18332	0	0.345223	FALSE	FALSE
LMAN2L	0	0	0.057648	0	0.159843	FALSE	FALSE
CNNM4	0	0	0.0502061	1.34278e-247	0.0864391	FALSE	FALSE
CNNM3	0	5.0867e-26	-0.019789	5.09339e-73	-0.0328858	FALSE	FALSE
ANKRD23	0	7.19669e-277	-0.0330766	0	-0.155998	FALSE	FALSE
SEMA4C	0	2.22275e-80	-0.041633	0	-0.174679	FALSE	FALSE
FAM178B	0	0	0.0558884	0	0.205281	FALSE	FALSE
FAHD2B	0	0	0.0521938	0	0.175797	FALSE	FALSE
ANKRD36	0	0	0.309521	0	1.01946	FALSE	FALSE
ANKRD36B	0	0	0.108517	0	0.423709	FALSE	FALSE
COX5B	0	0	-0.00491559	0	-0.677695	FALSE	FALSE
ACTR1B	0	0	0.116848	0	0.268626	FALSE	FALSE
C2orf92	0	0	0.00764743	2.07925e-120	-0.198737	FALSE	FALSE
ZAP70	0	4.44978e-10	-0.000954453	3.89001e-17	-0.103786	FALSE	FALSE
TMEM131	0	0	0.135255	0	0.416321	FALSE	FALSE
VWA3B	0	3.50699e-143	0.00389804	2.62354e-208	-0.0930272	FALSE	FALSE
COA5	0	0	0.01723	9.4191e-145	-0.167723	FALSE	FALSE
UNC50	0	0	0.0332681	1.24096e-269	0.0936763	FALSE	FALSE
MGAT4A	0	0	0.152249	0	0.429934	FALSE	FALSE
TSGA10	0	0	0.317059	0	0.550921	FALSE	FALSE
AC079447.1	0	0	0.283654	0	0.726372	FALSE	FALSE
MITD1	0	0	0.0109723	1.86946e-84	0.0805031	FALSE	FALSE
LYG1	0	0	0.0142675	5.06759e-66	0.0484334	FALSE	FALSE
TXNDC9	0	0	0.0308235	9.42488e-231	0.0678251	FALSE	FALSE
EIF5B	0	0	0.0567351	0	0.162616	FALSE	FALSE
REV1	0	0	0.133019	0	0.44273	FALSE	FALSE
NMS	0	1.54424e-12	0.000348523	3.26622e-41	0.00130045	FALSE	FALSE
PDCL3	0	1.16882e-240	0.00456121	1.50396e-58	-0.0575696	FALSE	FALSE
RPL31	0	0	0.077349	0	0.191133	FALSE	FALSE
TBC1D8	0	0	0.0569115	0	0.434073	FALSE	FALSE
CNOT11	0	0	0.0660288	0	0.104797	FALSE	FALSE
RNF149	0	0	0.335204	0	0.659029	FALSE	FALSE
MAP4K4	0	1.06738e-159	-0.143258	0	-1.35297	FALSE	FALSE
IL1R2	0	1.54116e-17	0.000514732	1.50698e-09	0.00155693	FALSE	FALSE
IL1R1	0	1.08964e-09	-0.00985732	6.36005e-216	-0.0856627	FALSE	FALSE
IL18R1	0	0.0561262	-0.00348802	3.401e-67	-0.355204	FALSE	FALSE
IL18RAP	0	3.06896e-13	0.000141795	5.45027e-17	0.00152182	FALSE	FALSE
SLC9A4	0	0.788008	-0.000209594	5.39501e-14	0.000498812	FALSE	FALSE
SLC9A2	0	1.8103e-106	-0.0175423	0	-0.490863	FALSE	FALSE
MFSD9	0	3.77837e-151	0.000318372	0	0.0404228	FALSE	FALSE
TMEM182	0	0	0.013798	0	0.0838882	FALSE	FALSE
POU3F3	0	0.911308	-0.110411	0	-0.282609	FALSE	FALSE
MRPS9	0	0	0.0635467	0	0.151555	FALSE	FALSE
GPR45	0	3.00873e-05	5.90597e-05	6.08417e-16	0.000501339	FALSE	FALSE
TGFBRAP1	0	0	0.0824331	0	0.183618	FALSE	FALSE
C2orf49	0	0	0.0166144	2.64982e-108	0.0459753	FALSE	FALSE
NCK2	0	0	0.0457613	0	0.586487	FALSE	FALSE
UXS1	0	0	0.175804	0	0.498906	FALSE	FALSE
CD8B2	0	5.83741e-23	0.000649561	2.97004e-22	0.00217406	FALSE	FALSE
ST6GAL2	0	0	0.17237	0	0.786383	FALSE	FALSE
SLC5A7	0	1.21372e-11	0.000332303	2.02558e-48	0.00158286	FALSE	FALSE
SULT1C2	0	3.02649e-25	-0.000133668	6.72496e-30	0.00387391	FALSE	FALSE
SULT1C4	0	1.49818e-16	-0.0107252	0	-0.106163	FALSE	FALSE
GCC2	0	0	0.162903	0	0.543068	FALSE	FALSE
LIMS1	0	1.1169e-46	-0.169662	0	-0.680679	FALSE	FALSE
RANBP2	0	0	0.346302	0	0.651347	FALSE	FALSE
CCDC138	0	0	0.17115	0	0.549539	FALSE	FALSE
EDAR	0	1.53114e-40	0.000736566	4.42741e-21	0.00601464	FALSE	FALSE
SH3RF3	0	0	0.078161	0	1.12101	FALSE	FALSE
SOWAHC	0	7.68795e-190	-0.0138995	3.75784e-134	-0.0198038	FALSE	FALSE
BUB1	0	3.87004e-09	-0.001237	2.47985e-40	-0.0476381	FALSE	FALSE
BCL2L11	0	7.63492e-135	-0.00894538	1.09611e-198	0.0309329	FALSE	FALSE
ANAPC1	0	0	0.144913	0	0.326537	FALSE	FALSE
MERTK	0	5.4054e-45	-0.174485	0	-1.69458	FALSE	FALSE
TMEM87B	0	0	0.0910398	0	0.171056	FALSE	FALSE
ZC3H6	0	0	0.0577114	0	0.27282	FALSE	FALSE
POLR1B	0	0	0.0423054	0	0.0821576	FALSE	FALSE
CHCHD5	0	1.41584e-173	0.00264527	5.1482e-16	0.00945554	FALSE	FALSE
SLC20A1	0	0	0.112525	0	0.296977	FALSE	FALSE
NT5DC4	0	0.0005512	-0.000225668	6.88239e-09	-0.0021316	FALSE	FALSE
CKAP2L	0	7.04718e-51	0.00107055	3.34652e-30	-0.0375472	FALSE	FALSE
IL1A	0	1.26234e-05	-0.00184049	1.20698e-44	-0.0538349	FALSE	FALSE
IL1B	0	3.07236e-32	-0.00534302	2.22541e-113	-0.163107	FALSE	FALSE
IL36G	0	0.0381793	3.88722e-05	1.11109e-09	0.000317629	FALSE	FALSE
IL36B	0	1.68188e-14	0.000519263	3.98932e-51	0.00174324	FALSE	FALSE
PSD4	0	1.82795e-20	-0.00837641	4.54399e-293	0.0245479	FALSE	FALSE
PAX8	0	4.36173e-130	0.00408127	1.22463e-196	0.015961	FALSE	FALSE
CBWD2	0	0	0.0401082	0	0.127698	FALSE	FALSE
FOXD4L1	0	0.0191332	-8.96407e-05	6.93378e-29	0.000894289	FALSE	FALSE
SLC35F5	0	0	0.0242232	4.00137e-117	0.101677	FALSE	FALSE
ACTR3	0	0	0.00442821	1.87701e-217	-0.44405	FALSE	FALSE
DPP10	0	2.10934e-165	0.380304	0	2.41084	FALSE	FALSE
DDX18	0	0	0.0613308	5.24253e-288	0.139612	FALSE	FALSE
CCDC93	0	0	0.197424	0	0.483417	FALSE	FALSE
INSIG2	0	0	0.0833135	0	0.203591	FALSE	FALSE
MARCO	0	0.00723202	-0.000446996	6.9797e-09	-0.0170718	FALSE	FALSE
C2orf76	0	0	0.0194902	2.15054e-199	0.0990902	FALSE	FALSE
DBI	0	1.96459e-73	-0.0719467	0	-0.235582	FALSE	FALSE
TMEM37	0	8.25837e-08	-0.00132845	8.33085e-29	-0.00413833	FALSE	FALSE
SCTR	0	8.76573e-244	0.00647545	5.81801e-281	-0.171635	FALSE	FALSE
TMEM177	0	0	0.018294	1.41398e-252	0.0417071	FALSE	FALSE
PTPN4	0	0	0.534836	0	1.2538	FALSE	FALSE
EPB41L5	0	0	0.0935881	0	0.556447	FALSE	FALSE
TMEM185B	0	0.244601	-0.00338739	1.21766e-27	-0.0125592	FALSE	FALSE
RALB	0	0	0.0123253	0	0.089617	FALSE	FALSE
INHBB	0	9.4962e-222	-0.0190554	0	-0.11918	FALSE	FALSE
GLI2	0	3.40377e-137	-0.0694141	0	-0.889201	FALSE	FALSE
TFCP2L1	0	0.0168681	-0.009737	0	-0.116999	FALSE	FALSE
CLASP1	0	0	0.405006	0	0.822845	FALSE	FALSE
NIFK	0	0	0.031724	1.21696e-236	0.0610322	FALSE	FALSE
TSN	0	0	0.0887976	0	0.157761	FALSE	FALSE
GYPC	0	2.1386e-52	-0.0160748	1.51912e-233	-0.135528	FALSE	FALSE
BIN1	0	2.88756e-24	-0.199393	0	-1.12822	FALSE	FALSE
CYP27C1	0	1.90228e-18	-0.0015687	3.62501e-49	0.00715786	FALSE	FALSE
ERCC3	0	0	0.0522228	0	0.160063	FALSE	FALSE
MAP3K2	0	0	0.260808	0	0.40254	FALSE	FALSE
PROC	0	8.03682e-15	0.000158094	1.64919e-47	-0.046781	FALSE	FALSE
IWS1	0	1.21069e-29	-0.101322	0	-0.320858	FALSE	FALSE
LIMS2	0	1.99906e-274	0.00762996	1.04066e-232	0.0256499	FALSE	FALSE
GPR17	0	1.56458e-258	-0.0345304	0	-0.683288	FALSE	FALSE
WDR33	0	0	0.135459	0	0.352975	FALSE	FALSE
SFT2D3	0	5.32396e-81	-0.00271641	2.08859e-08	-0.014456	FALSE	FALSE
POLR2D	0	0	0.023554	2.92412e-219	0.0760887	FALSE	FALSE
AMMECR1L	0	0	0.0240727	1.87166e-232	0.0654753	FALSE	FALSE
SAP130	0	0	0.0801251	0	0.17047	FALSE	FALSE
UGGT1	0	0	0.164996	0	0.296462	FALSE	FALSE
RAB6C	0	4.43066e-23	-0.00145005	1.11734e-40	-0.0100871	FALSE	FALSE
SMPD4	0	0	0.0801834	0	0.336435	FALSE	FALSE
MZT2B	0	0	0.035941	0	-0.575284	FALSE	FALSE
TUBA3E	0	0.0113903	4.75945e-05	0.00346904	0.000349608	FALSE	FALSE
CCDC115	0	5.34717e-94	-0.0121861	0	-0.263487	FALSE	FALSE
IMP4	0	1.75647e-251	-0.000322454	2.1944e-208	-0.199346	FALSE	FALSE
PTPN18	0	0	0.0843327	0	0.26424	FALSE	FALSE
ARHGEF4	0	1.64282e-26	-0.0426763	0	0.74635	FALSE	FALSE
FAM168B	0	0	0.159004	0	0.410721	FALSE	FALSE
PLEKHB2	0	0	0.0785423	0	0.289829	FALSE	FALSE
RAB6D	0	1.57088e-22	0.000747037	2.21764e-15	0.00245234	FALSE	FALSE
MZT2A	0	0	0.0754959	0	0.203359	FALSE	FALSE
GPR39	0	1.87501e-148	-0.00443167	0	0.0528364	FALSE	FALSE
LYPD1	0	0	-0.0419623	0	-0.258182	FALSE	FALSE
NCKAP5	0	0	-1.35808	0	-3.72765	FALSE	FALSE
MGAT5	0	3.6329e-123	0.0522305	0	-1.67975	FALSE	FALSE
CCNT2	0	0	0.167419	0	0.36346	FALSE	FALSE
MAP3K19	0	0	0.0108077	1.92073e-176	0.0257831	FALSE	FALSE
RAB3GAP1	0	0	0.385239	0	0.832513	FALSE	FALSE
UBXN4	0	0	0.176197	0	0.356846	FALSE	FALSE
MCM6	0	6.25063e-176	0.00323753	3.2253e-158	0.035947	FALSE	FALSE
DARS	0	0	0.00897404	0	-0.265879	FALSE	FALSE
CXCR4	0	1.98635e-92	-0.0110738	1.02196e-102	-0.0324511	FALSE	FALSE
THSD7B	0	3.86803e-277	-0.169568	0	-1.95058	FALSE	FALSE
HNMT	0	7.39501e-41	-0.0730749	0	-0.267007	FALSE	FALSE
SPOPL	0	8.00623e-280	-0.00982332	0	0.223083	FALSE	FALSE
NXPH2	0	0	-0.189169	0	-1.86635	FALSE	FALSE
LRP1B	0	0	-0.655525	0	-2.49272	FALSE	FALSE
KYNU	0	4.53106e-11	-0.01989	0	-0.681265	FALSE	FALSE
ARHGAP15	0	1.49125e-252	-0.167175	0	-2.7948	FALSE	FALSE
GTDC1	0	0	0.615189	0	1.42721	FALSE	FALSE
ZEB2	0	0	-0.822069	0	-1.97295	FALSE	FALSE
ACVR2A	0	0	0.12919	0	0.613231	FALSE	FALSE
ORC4	0	0	0.247508	0	0.60883	FALSE	FALSE
MBD5	0	0	0.427936	0	1.21489	FALSE	FALSE
EPC2	0	0	0.12077	0	0.368196	FALSE	FALSE
KIF5C	0	0	0.449118	0	1.74867	FALSE	FALSE
LYPD6B	0	0	-0.241333	0	-0.726004	FALSE	FALSE
LYPD6	0	0	-0.184792	0	-0.814692	FALSE	FALSE
MMADHC	0	0	0.0203128	2.43398e-261	0.0729957	FALSE	FALSE
RND3	0	0	-0.0651258	0	-0.311741	FALSE	FALSE
RBM43	0	1.27864e-203	0.00298916	7.28596e-132	0.0165234	FALSE	FALSE
NMI	0	2.25391e-34	-0.0132028	2.60513e-172	-0.0583499	FALSE	FALSE
TNFAIP6	0	0.0703811	-0.0174645	0	-0.0677037	FALSE	FALSE
RIF1	0	0	0.103026	0	0.33131	FALSE	FALSE
NEB	0	0	0.0297321	0	0.0759845	FALSE	FALSE
ARL5A	0	0	0.0783377	0	0.199815	FALSE	FALSE
AC068547.1	0	4.96437e-55	0.002286	2.30316e-95	0.00729786	FALSE	FALSE
CACNB4	0	3.50412e-153	0.0866078	0	1.14007	FALSE	FALSE
STAM2	0	0	0.0517463	0	0.17105	FALSE	FALSE
FMNL2	0	0	-0.236688	0	-1.11847	FALSE	FALSE
PRPF40A	0	0	0.140451	0	0.305391	FALSE	FALSE
ARL6IP6	0	9.59894e-276	-0.0194327	4.10918e-102	-0.109657	FALSE	FALSE
RPRM	0	0	-0.0621289	0	-0.226985	FALSE	FALSE
GALNT13	0	0	0.556675	0	1.60911	FALSE	FALSE
NR4A2	0	7.6766e-71	-0.0569745	0	-1.19378	FALSE	FALSE
GPD2	0	0	-0.249894	0	-1.1921	FALSE	FALSE
ERMN	0	0	-0.222115	0	-0.908294	FALSE	FALSE
CYTIP	0	1.4269e-39	-0.00142279	1.0149e-112	-0.140292	FALSE	FALSE
ACVR1	0	0	0.108312	0	0.223354	FALSE	FALSE
CCDC148	0	0	0.164133	0	0.437211	FALSE	FALSE
PKP4	0	0	0.369253	0	1.83574	FALSE	FALSE
DAPL1	0	5.7158e-31	-0.00663116	0	-0.523214	FALSE	FALSE
TANC1	0	0	-0.448249	0	-0.973128	FALSE	FALSE
WDSUB1	0	0	0.0788634	0	0.288943	FALSE	FALSE
BAZ2B	0	8.1266e-67	-0.0742107	0	-1.20656	FALSE	FALSE
MARCH7	0	0	0.189116	0	0.38277	FALSE	FALSE
CD302	0	3.12549e-43	-0.00913416	8.1882e-101	-0.0328773	FALSE	FALSE
ITGB6	0	1.41782e-65	0.00236201	3.78446e-34	0.00508149	FALSE	FALSE
RBMS1	0	0	0.261862	0	0.835678	FALSE	FALSE
TANK	0	3.46955e-34	-0.0713969	8.2431e-235	-0.157573	FALSE	FALSE
PSMD14	0	0	0.140475	0	0.384667	FALSE	FALSE
DPP4	0	2.77132e-149	0.000922187	0	0.105038	FALSE	FALSE
FAP	0	0	0.0480142	0	0.188924	FALSE	FALSE
IFIH1	0	4.9141e-19	-0.0177724	9.26758e-128	-0.0524263	FALSE	FALSE
GCA	0	0	-0.0115955	0	0.203181	FALSE	FALSE
FIGN	0	3.08762e-48	-0.195444	0	-0.953593	FALSE	FALSE
COBLL1	0	3.18087e-05	-0.0810592	0	-1.63119	FALSE	FALSE
CSRNP3	0	0	0.685093	0	1.86429	FALSE	FALSE
TTC21B	0	0	0.18776	0	0.578271	FALSE	FALSE
SCN9A	0	4.53672e-19	-0.0979076	0	-0.382629	FALSE	FALSE
SCN7A	0	2.11215e-301	-0.0609194	0	-0.278344	FALSE	FALSE
B3GALT1	0	5.20256e-202	0.00568359	0	0.0641208	FALSE	FALSE
STK39	0	0	0.243139	0	0.914605	FALSE	FALSE
NOSTRIN	0	1.85844e-146	0.00147452	1.14123e-183	0.0145625	FALSE	FALSE
SPC25	0	0	0.0168523	0	-0.330118	FALSE	FALSE
G6PC2	0	0.020606	-0.000579095	6.72026e-13	0.000532332	FALSE	FALSE
ABCB11	0	5.32615e-05	-0.00260666	3.03892e-137	-0.0470017	FALSE	FALSE
DHRS9	0	0.262476	-0.0040737	8.64372e-125	-0.156183	FALSE	FALSE
LRP2	0	0	-0.327171	0	-1.35964	FALSE	FALSE
AC093899.2	0	3.42619e-66	0.00248027	6.83425e-81	0.00817216	FALSE	FALSE
KLHL41	0	3.77972e-72	0.00249232	1.48825e-36	0.00830651	FALSE	FALSE
FASTKD1	0	0	0.225599	0	0.598219	FALSE	FALSE
PPIG	0	0	0.223461	0	0.513624	FALSE	FALSE
KLHL23	0	0	0.159905	0	0.606133	FALSE	FALSE
SSB	0	0	0.0371106	0	0.172677	FALSE	FALSE
METTL5	0	0	0.0370906	0	0.0987591	FALSE	FALSE
UBR3	0	0	0.394442	0	0.810263	FALSE	FALSE
MYO3B	0	0.00595975	-0.0370546	0	-0.409487	FALSE	FALSE
SP5	0	2.85306e-36	-0.00166848	3.79077e-87	-0.0218712	FALSE	FALSE
ERICH2	0	2.0584e-62	-0.000903182	2.35783e-176	0.0205413	FALSE	FALSE
GAD1	0	0	-0.555076	0	-2.65395	FALSE	FALSE
GORASP2	0	0	0.0317878	4.22328e-187	0.0825399	FALSE	FALSE
METTL8	0	0	0.0684158	0	0.165727	FALSE	FALSE
DCAF17	0	0	-0.0128634	9.87918e-65	-0.113791	FALSE	FALSE
CYBRD1	0	0	-0.121351	0	-0.286582	FALSE	FALSE
DYNC1I2	0	0	0.155964	0	0.653271	FALSE	FALSE
SLC25A12	0	0	0.55659	0	1.63611	FALSE	FALSE
HAT1	0	0	0.0773122	0	0.198268	FALSE	FALSE
METAP1D	0	7.20364e-86	-0.0463661	0	-0.325643	FALSE	FALSE
DLX1	0	0	-0.0889069	0	-0.601606	FALSE	FALSE
DLX2	0	0	-0.0196826	1.00264e-304	-0.131509	FALSE	FALSE
ITGA6	0	0	-0.158658	0	-0.877552	FALSE	FALSE
PDK1	0	0	0.0428047	0	0.165083	FALSE	FALSE
RAPGEF4	0	0	0.464312	0	1.98178	FALSE	FALSE
MAP3K20	0	0	0.0552356	0	0.205791	FALSE	FALSE
CDCA7	0	0	-0.0194547	0	-0.281384	FALSE	FALSE
SP3	0	0	0.0861969	0	0.223823	FALSE	FALSE
OLA1	0	0	0.288026	0	0.764085	FALSE	FALSE
SP9	0	0	-0.0180964	0	-0.132737	FALSE	FALSE
CIR1	0	0	0.0414103	1.64488e-274	0.13196	FALSE	FALSE
SCRN3	0	0	0.0402011	0	0.13162	FALSE	FALSE
GPR155	0	0	0.144617	0	0.770736	FALSE	FALSE
WIPF1	0	0	-0.401449	0	-1.02859	FALSE	FALSE
CHRNA1	0	2.72639e-134	0.00544154	5.43518e-204	0.0144654	FALSE	FALSE
ATP5MC3	0	0	0.0203829	0	-0.893914	FALSE	FALSE
HOXD1	0	1.30857e-86	-0.00827751	7.2089e-253	-0.0339796	FALSE	FALSE
MTX2	0	0	0.253169	0	0.509749	FALSE	FALSE
HNRNPA3	0	0.108506	-0.104995	0	-0.565521	FALSE	FALSE
NFE2L2	0	3.52743e-198	-0.194959	0	-0.675416	FALSE	FALSE
AGPS	0	0	0.0590124	0	0.208315	FALSE	FALSE
TTC30B	0	2.43504e-27	-0.00127132	1.18805e-19	0.0100835	FALSE	FALSE
TTC30A	0	7.64804e-61	-0.000333051	4.45133e-15	-0.0197369	FALSE	FALSE
PDE11A	0	3.19663e-21	-0.00550661	2.48691e-71	-0.0120102	FALSE	FALSE
RBM45	0	0	0.0428231	0	0.116341	FALSE	FALSE
OSBPL6	0	0	0.529818	0	1.8975	FALSE	FALSE
PRKRA	0	0	0.0790155	0	0.218796	FALSE	FALSE
PJVK	0	1.52144e-199	-0.00726741	1.61788e-167	-0.104072	FALSE	FALSE
FKBP7	0	0.00242686	-0.0114306	1.79788e-116	-0.0435027	FALSE	FALSE
PLEKHA3	0	0	0.046687	0	0.15982	FALSE	FALSE
SESTD1	0	0	0.143053	0	1.08782	FALSE	FALSE
CWC22	0	0	0.116314	0	0.249699	FALSE	FALSE
UBE2E3	0	0	0.419787	0	0.690951	FALSE	FALSE
PPP1R1C	0	0.00182928	-0.0272801	0	-0.658599	FALSE	FALSE
PDE1A	0	0	0.651594	0	-1.40017	FALSE	FALSE
DNAJC10	0	0	0.175183	0	0.378196	FALSE	FALSE
NCKAP1	0	0	0.465959	0	1.05502	FALSE	FALSE
NUP35	0	0	0.0527678	0	0.125299	FALSE	FALSE
FSIP2	0	2.53731e-185	-0.00063184	3.91003e-165	0.0576278	FALSE	FALSE
ZC3H15	0	0	0.113292	0	0.255076	FALSE	FALSE
ITGAV	0	4.35222e-233	-0.0841927	0	-0.849146	FALSE	FALSE
FAM171B	0	0	0.181436	0	0.725572	FALSE	FALSE
CALCRL	0	0	0.0490742	0	0.207685	FALSE	FALSE
TFPI	0	4.41348e-192	0.00447706	3.79555e-189	0.0155876	FALSE	FALSE
DIRC1	0	0.000105534	-0.000748382	1.81604e-115	-0.0244814	FALSE	FALSE
COL3A1	0	1.13008e-12	-0.000221948	2.31636e-29	-0.148196	FALSE	FALSE
WDR75	0	0	0.150892	0	0.288748	FALSE	FALSE
SLC40A1	0	0	-0.0336717	0	-0.134941	FALSE	FALSE
ASNSD1	0	0	0.0223111	0	0.0933945	FALSE	FALSE
ANKAR	0	8.10997e-72	-0.0598669	0	-0.36456	FALSE	FALSE
OSGEPL1	0	6.0571e-100	-0.0124105	1.27928e-43	-0.0301637	FALSE	FALSE
ORMDL1	0	0	0.102886	0	0.284436	FALSE	FALSE
PMS1	0	0	0.103679	0	0.414764	FALSE	FALSE
C2orf88	0	0	0.0180636	0	0.21977	FALSE	FALSE
MSTN	0	6.75945e-70	0.00231417	5.43461e-69	0.0114687	FALSE	FALSE
HIBCH	0	3.80308e-212	-0.16993	0	-0.588758	FALSE	FALSE
INPP1	0	1.50443e-11	-0.10008	0	-0.304358	FALSE	FALSE
MFSD6	0	0	0.108898	0	0.632247	FALSE	FALSE
NEMP2	0	0.0522939	-0.0145629	2.97686e-104	-0.0720672	FALSE	FALSE
NAB1	0	0	0.058212	0	0.218901	FALSE	FALSE
STAT1	0	0	0.0103602	2.46517e-220	0.0822476	FALSE	FALSE
NABP1	0	6.85321e-195	-0.0370943	0	-0.106172	FALSE	FALSE
CAVIN2	0	7.81244e-11	-0.00275683	1.23048e-72	-0.364507	FALSE	FALSE
TMEFF2	0	0	-0.375975	0	-1.1241	FALSE	FALSE
STK17B	0	6.94726e-12	-0.0540639	0	-0.60411	FALSE	FALSE
HECW2	0	0	0.580759	0	2.36712	FALSE	FALSE
CCDC150	0	0.794174	-0.0278032	0	-0.096207	FALSE	FALSE
GTF3C3	0	0	0.0407914	0	0.116884	FALSE	FALSE
C2orf66	0	5.91087e-18	0.00051143	2.40878e-77	0.00342397	FALSE	FALSE
PGAP1	0	0	0.0655257	0	0.368926	FALSE	FALSE
ANKRD44	0	0	-0.563316	0	-0.813004	FALSE	FALSE
SF3B1	0	2.18835e-295	0.012655	7.18438e-57	-0.154315	FALSE	FALSE
COQ10B	0	0	0.0338338	4.24309e-198	0.0715917	FALSE	FALSE
HSPD1	0	7.45522e-152	-0.0549369	0	-0.617679	FALSE	FALSE
HSPE1	0	0.149872	-0.00185272	2.11995e-32	-0.0204217	FALSE	FALSE
HSPE1-MOB4	0	1.48704e-36	-0.00571095	3.06058e-71	-0.0744384	FALSE	FALSE
MOB4	0	1.40925e-226	-0.00389514	0	-0.360661	FALSE	FALSE
RFTN2	0	0	-0.628513	0	-1.81647	FALSE	FALSE
PLCL1	0	0	0.233867	0	-1.6004	FALSE	FALSE
FTCDNL1	0	0	0.113926	0	0.509168	FALSE	FALSE
C2orf69	0	0	0.0895676	0	0.171795	FALSE	FALSE
TYW5	0	0	0.0692068	0	0.123606	FALSE	FALSE
MAIP1	0	0	0.0924634	0	0.175429	FALSE	FALSE
KCTD18	0	0	0.0277445	4.60927e-144	0.0534055	FALSE	FALSE
SGO2	0	4.49047e-181	-0.00316091	3.41184e-99	-0.06877	FALSE	FALSE
AOX1	0	1.68607e-103	-0.0215947	0	-0.0554277	FALSE	FALSE
BZW1	0	0	0.0153705	2.4747e-139	0.0599802	FALSE	FALSE
CLK1	0	5.20009e-147	-0.0598998	3.18258e-261	-0.163283	FALSE	FALSE
PPIL3	0	0	0.0499501	0	0.145527	FALSE	FALSE
NIF3L1	0	0	0.0245327	8.90181e-194	0.0495349	FALSE	FALSE
ORC2	0	0	0.17797	0	0.369711	FALSE	FALSE
NDUFB3	0	0	-0.00470935	0	-0.333836	FALSE	FALSE
CFLAR	0	0	-0.216935	0	-0.374703	FALSE	FALSE
CASP10	0	2.05633e-31	-0.0131133	7.73969e-243	-0.285271	FALSE	FALSE
C2CD6	0	0	0.00209001	1.03526e-189	0.0891295	FALSE	FALSE
TMEM237	0	0	0.0498629	0	0.131842	FALSE	FALSE
FZD7	0	1.13739e-49	0.000303336	4.87912e-76	0.00803742	FALSE	FALSE
SUMO1	0	0	0.13081	0	0.298048	FALSE	FALSE
NOP58	0	0	0.145023	0	0.389474	FALSE	FALSE
BMPR2	0	0	0.427158	0	1.42775	FALSE	FALSE
FAM117B	0	0	0.221564	0	0.582396	FALSE	FALSE
WDR12	0	0	0.110053	0	0.266739	FALSE	FALSE
CARF	0	0	-0.00299527	4.00552e-71	0.101602	FALSE	FALSE
NBEAL1	0	0	0.0730308	0	0.267378	FALSE	FALSE
CYP20A1	0	9.38988e-19	-0.116032	0	-0.183171	FALSE	FALSE
ABI2	0	0	0.617413	0	1.33225	FALSE	FALSE
CD28	0	3.81412e-22	0.000371333	1.4525e-16	0.00137574	FALSE	FALSE
CTLA4	0	0.750533	-0.000470247	2.71116e-09	-0.0105783	FALSE	FALSE
ICOS	0	0.00290289	-9.20113e-05	4.47189e-05	-0.0305188	FALSE	FALSE
PARD3B	0	0	-0.495891	0	-3.19656	FALSE	FALSE
INO80D	0	0.0140665	-0.02438	0	-0.539733	FALSE	FALSE
NDUFS1	0	0	0.203681	0	0.581323	FALSE	FALSE
EEF1B2	0	0	0.00459152	2.01579e-156	-0.177904	FALSE	FALSE
DYTN	0	1.99705e-24	0.000534727	2.49626e-66	0.00861738	FALSE	FALSE
FASTKD2	0	0	0.112928	0	0.264932	FALSE	FALSE
KLF7	0	3.03151e-204	-0.0430231	0	-0.463563	FALSE	FALSE
CREB1	0	0	0.132137	0	0.286214	FALSE	FALSE
METTL21A	0	0	0.0669356	0	0.165979	FALSE	FALSE
FZD5	0	3.62426e-17	-0.0102324	8.25298e-206	-0.0426094	FALSE	FALSE
CRYGD	0	1.51001e-09	-0.00221776	2.85175e-56	0.00212654	FALSE	FALSE
CRYGB	0	2.18052e-07	0.000110529	8.84112e-38	0.00124154	FALSE	FALSE
IDH1	0	0	-0.00785031	0	-0.264082	FALSE	FALSE
PIKFYVE	0	0	0.131488	0	0.299443	FALSE	FALSE
MAP2	0	0	0.850378	0	2.55011	FALSE	FALSE
KANSL1L	0	0	-0.247821	0	-0.752507	FALSE	FALSE
ACADL	0	0	-0.0546756	0	-0.438083	FALSE	FALSE
MYL1	0	3.94414e-05	0.000137451	5.48235e-22	0.000772678	FALSE	FALSE
LANCL1	0	0	-0.327624	0	-1.04337	FALSE	FALSE
CPS1	0	2.80224e-16	-0.019161	0	-0.13783	FALSE	FALSE
ERBB4	0	0	-2.35556	0	-6.74932	FALSE	FALSE
IKZF2	0	0	-0.285986	0	-0.567826	FALSE	FALSE
SPAG16	0	1.62771e-57	0.0400744	0	0.956499	FALSE	FALSE
VWC2L	0	0	-0.425605	0	-2.13899	FALSE	FALSE
BARD1	0	0	-0.168451	0	-0.345466	FALSE	FALSE
ABCA12	0	2.63902e-21	-0.00319844	3.26034e-89	0.0140239	FALSE	FALSE
ATIC	0	0	0.00532692	2.06306e-75	-0.0592325	FALSE	FALSE
FN1	0	4.54913e-70	-0.0261572	0	-0.186225	FALSE	FALSE
MREG	0	0	0.033051	0	0.129711	FALSE	FALSE
PECR	0	0	0.0349758	0	0.1282	FALSE	FALSE
TMEM169	0	0	0.0178233	0	0.119848	FALSE	FALSE
XRCC5	0	0	0.0845026	0	0.239317	FALSE	FALSE
MARCH4	0	0	0.219542	0	0.696087	FALSE	FALSE
SMARCAL1	0	0	0.0604175	0	0.15896	FALSE	FALSE
RPL37A	0	0	0.12695	0	0.302979	FALSE	FALSE
IGFBP2	0	1.32223e-187	0.0018159	0	-0.192918	FALSE	FALSE
TNS1	0	0	-0.182114	0	-0.342029	FALSE	FALSE
RUFY4	0	1.27793e-52	-0.0102484	1.58893e-298	-0.171214	FALSE	FALSE
CXCR2	0	5.9957e-07	0.000174376	1.62853e-08	0.000895148	FALSE	FALSE
ARPC2	0	0	0.176525	0	0.395274	FALSE	FALSE
AAMP	0	0	0.0145781	4.70861e-218	-0.22455	FALSE	FALSE
PNKD	0	0	0.171432	0	0.429256	FALSE	FALSE
TMBIM1	0	3.39996e-34	-0.0623907	0	-0.381866	FALSE	FALSE
SLC11A1	0	5.97715e-21	-0.0364439	0	-1.55779	FALSE	FALSE
CTDSP1	0	1.31077e-227	-0.0526635	0	-0.103028	FALSE	FALSE
USP37	0	0	0.172685	0	0.29467	FALSE	FALSE
CNOT9	0	0	0.0988941	0	0.195002	FALSE	FALSE
PLCD4	0	7.54625e-304	0.00978415	2.05877e-297	0.0491297	FALSE	FALSE
ZNF142	0	0	0.0237108	0	0.0692159	FALSE	FALSE
BCS1L	0	1.5318e-194	0.00224282	3.98496e-29	-0.0404449	FALSE	FALSE
RNF25	0	0	0.0291026	0	0.0652016	FALSE	FALSE
TTLL4	0	0.205273	-0.0606843	0	-0.373658	FALSE	FALSE
CYP27A1	0	0	-0.21185	0	-0.577035	FALSE	FALSE
PRKAG3	0	3.05728e-07	0.000143161	0.0317767	0.000455266	FALSE	FALSE
CDK5R2	0	0	0.0710886	0	0.204977	FALSE	FALSE
FEV	0	0.310859	-6.69432e-05	1.25552e-09	0.000252136	FALSE	FALSE
IHH	0	0.0130953	-1.60236e-05	1.49188e-20	0.000692014	FALSE	FALSE
CNPPD1	0	5.05176e-15	-0.018369	5.03918e-83	-0.0316395	FALSE	FALSE
RETREG2	0	0	0.0325193	0	-0.755615	FALSE	FALSE
ZFAND2B	0	0	0.0642926	0	0.126067	FALSE	FALSE
ABCB6	0	1.3335e-14	0.00052018	8.65406e-62	0.00230959	FALSE	FALSE
ATG9A	0	3.77708e-234	0.00693678	6.51907e-68	0.0157577	FALSE	FALSE
ANKZF1	0	0	0.027428	6.48981e-195	0.201254	FALSE	FALSE
GLB1L	0	3.3598e-61	-6.73209e-05	4.18976e-29	-0.0182138	FALSE	FALSE
STK16	0	2.74674e-103	-0.003026	3.2539e-51	-0.0547618	FALSE	FALSE
TUBA4A	0	0	0.0187549	0	-1.12929	FALSE	FALSE
DNAJB2	0	8.89971e-156	-0.235813	0	-0.746029	FALSE	FALSE
PTPRN	0	0	0.229875	0	0.629185	FALSE	FALSE
RESP18	0	4.68277e-16	0.000628709	4.02134e-88	0.00302109	FALSE	FALSE
DNPEP	0	3.08204e-38	-0.0203899	2.203e-142	-0.0823636	FALSE	FALSE
DES	0	5.03079e-17	-0.000489961	1.08119e-16	-0.13798	FALSE	FALSE
SPEG	0	0	0.106017	0	0.343625	FALSE	FALSE
GMPPA	0	8.12781e-172	-0.00186111	6.62218e-91	-0.0356034	FALSE	FALSE
ASIC4	0	0	-0.0927682	0	-0.825464	FALSE	FALSE
CHPF	0	2.18219e-109	-0.011264	3.76593e-159	-0.117833	FALSE	FALSE
TMEM198	0	0	0.0220569	0	0.0600121	FALSE	FALSE
OBSL1	0	0	0.0516201	0	0.291223	FALSE	FALSE
SLC4A3	0	0	0.0650873	0	0.258711	FALSE	FALSE
FARSB	0	0	0.162804	0	0.397908	FALSE	FALSE
MOGAT1	0	0	0.0141965	0	0.0429422	FALSE	FALSE
ACSL3	0	0	0.215319	0	0.501761	FALSE	FALSE
KCNE4	0	3.11389e-81	-0.00256812	7.379e-164	-0.078089	FALSE	FALSE
SCG2	0	7.48422e-06	-0.144448	0	-1.23737	FALSE	FALSE
WDFY1	0	0	0.125054	0	0.217532	FALSE	FALSE
MRPL44	0	0	0.00865823	8.53275e-182	-0.170981	FALSE	FALSE
FAM124B	0	3.94596e-26	0.000711886	2.11451e-36	0.00357139	FALSE	FALSE
CUL3	0	0	0.11092	0	0.266715	FALSE	FALSE
CCDC195	0	3.37295e-28	0.000724427	4.22858e-15	0.00202486	FALSE	FALSE
DOCK10	0	0	-1.33128	0	-3.66407	FALSE	FALSE
NYAP2	0	0	0.142942	0	0.77196	FALSE	FALSE
IRS1	0	0	0.0118172	0	0.197758	FALSE	FALSE
RHBDD1	0	0.00471595	-0.127321	0	-0.567174	FALSE	FALSE
COL4A4	0	2.26027e-11	-0.0198373	0	-0.326325	FALSE	FALSE
COL4A3	0	1.26015e-204	-0.0101291	0	0.0705297	FALSE	FALSE
MFF	0	0	0.123278	0	0.232506	FALSE	FALSE
TM4SF20	0	1.00738e-28	0.000592045	2.19638e-08	0.00361426	FALSE	FALSE
AGFG1	0	0	0.382455	0	0.64213	FALSE	FALSE
C2orf83	0	3.1673e-84	0.00188456	4.11378e-43	0.00484316	FALSE	FALSE
SCYGR4	0	1.65574e-12	0.000357732	6.77791e-18	0.00085517	FALSE	FALSE
SLC19A3	0	5.83168e-105	-0.000737406	5.87489e-264	0.0179863	FALSE	FALSE
CCL20	0	0.000304252	-7.23309e-05	4.00862e-27	0.00093391	FALSE	FALSE
SPHKAP	0	0	-0.201691	0	-0.7913	FALSE	FALSE
PID1	0	2.67481e-08	-0.144828	0	0.82235	FALSE	FALSE
DNER	0	0	-0.70408	0	-1.61927	FALSE	FALSE
TRIP12	0	0	0.223966	0	0.399511	FALSE	FALSE
FBXO36	0	0	0.0593286	0	0.242625	FALSE	FALSE
SP110	0	0	-0.112754	0	-0.366064	FALSE	FALSE
SP140	0	1.0849e-255	0.00275486	0	0.0744775	FALSE	FALSE
SP140L	0	1.30408e-53	-0.00745816	0	-0.380781	FALSE	FALSE
SP100	0	7.67073e-152	-0.0649772	0	-1.81013	FALSE	FALSE
CAB39	0	0	0.25049	0	0.589741	FALSE	FALSE
ITM2C	0	9.47138e-291	-0.0312789	0	-0.977685	FALSE	FALSE
SPATA3	0	1.89667e-82	0.00303333	4.8481e-79	0.00808134	FALSE	FALSE
PSMD1	0	0	0.199818	0	0.540019	FALSE	FALSE
HTR2B	0	7.02879e-92	0.00286458	6.85796e-31	0.00591151	FALSE	FALSE
B3GNT7	0	1.14646e-71	-0.0139016	0	-0.28574	FALSE	FALSE
NCL	0	7.46845e-84	-0.0508237	0	-0.340973	FALSE	FALSE
NMUR1	0	2.49734e-41	-0.00319143	1.42467e-57	-0.0325121	FALSE	FALSE
PTMA	0	0	-0.276092	0	-0.75319	FALSE	FALSE
PDE6D	0	0	-0.0164642	1.4714e-160	-0.191537	FALSE	FALSE
COPS7B	0	0	0.0666987	0	0.140877	FALSE	FALSE
NPPC	0	0	-0.04089	0	-0.351402	FALSE	FALSE
DIS3L2	0	0	0.11246	0	0.421985	FALSE	FALSE
ECEL1	0	3.08721e-39	-0.00266744	1.37556e-37	-0.0166448	FALSE	FALSE
PRSS56	0	3.32e-25	-0.00293111	1.80483e-123	-0.0324343	FALSE	FALSE
CHRND	0	0.0320515	-0.000417146	4.11318e-27	-0.00851721	FALSE	FALSE
CHRNG	0	2.63007e-21	0.000614465	2.03396e-12	0.0027321	FALSE	FALSE
TIGD1	0	9.42337e-265	0.00599709	3.25737e-38	0.016651	FALSE	FALSE
EIF4E2	0	0	0.0609295	0	0.119422	FALSE	FALSE
EFHD1	0	0	-0.347436	0	-1.24385	FALSE	FALSE
GIGYF2	0	3.55217e-68	0.0571003	0	0.22354	FALSE	FALSE
KCNJ13	0	4.12686e-80	0.00149214	2.95884e-28	0.0136528	FALSE	FALSE
SNORC	0	0	0.0153706	1.9814e-283	-0.179945	FALSE	FALSE
INPP5D	0	0	-0.0403988	0	-2.82837	FALSE	FALSE
ATG16L1	0	0	0.0935434	0	0.20674	FALSE	FALSE
DGKD	0	0	-0.385177	0	-1.36433	FALSE	FALSE
USP40	0	2.14152e-51	-0.179349	0	-0.3984	FALSE	FALSE
MROH2A	0	0.440659	-0.00075256	1.82629e-80	-0.0831215	FALSE	FALSE
HJURP	0	0.772683	-0.00071925	4.90575e-35	0.00108292	FALSE	FALSE
TRPM8	0	5.01679e-09	-0.00137577	1.12322e-33	-0.0143311	FALSE	FALSE
ARL4C	0	6.17584e-243	-0.194721	0	-1.39794	FALSE	FALSE
SH3BP4	0	0	-0.137654	0	-0.495614	FALSE	FALSE
AGAP1	0	0	-0.113663	0	-1.12078	FALSE	FALSE
ACKR3	0	5.19618e-19	-0.024621	0	-0.30474	FALSE	FALSE
COPS8	0	0	0.0520881	0	0.147967	FALSE	FALSE
COL6A3	0	2.10242e-55	0.00168684	2.65152e-50	0.00690579	FALSE	FALSE
MLPH	0	0.0306774	-0.0010771	2.24852e-37	-0.00818003	FALSE	FALSE
LRRFIP1	0	0	0.554718	0	1.69868	FALSE	FALSE
RBM44	0	5.29847e-101	0.00338406	1.44417e-165	0.0125874	FALSE	FALSE
UBE2F-SCLY	0	0	0.012016	3.81066e-249	0.0495967	FALSE	FALSE
SCLY	0	9.02359e-07	-3.55403e-06	0.0154073	0.000736821	FALSE	FALSE
ESPNL	0	1.36526e-07	-0.000451759	9.68599e-12	-0.0222071	FALSE	FALSE
KLHL30	0	1.23343e-16	0.000526913	2.89448e-22	0.00144099	FALSE	FALSE
ILKAP	0	0	0.116394	0	0.272723	FALSE	FALSE
HES6	0	2.09443e-198	-0.0783774	0	-0.155701	FALSE	FALSE
PER2	0	0	0.0860017	0	0.201917	FALSE	FALSE
ASB1	0	0	0.0104068	2.20291e-120	0.0416086	FALSE	FALSE
TWIST2	0	0	0.0183897	0	-0.289169	FALSE	FALSE
HDAC4	0	2.71149e-21	0.0521229	0	-0.631714	FALSE	FALSE
NDUFA10	0	0	0.33276	0	0.538637	FALSE	FALSE
COPS9	0	0	0.056045	0	-0.419883	FALSE	FALSE
OTOS	0	9.68806e-14	-0.00148045	3.60608e-32	-0.010838	FALSE	FALSE
ANKMY1	0	0	-0.00404863	3.00631e-184	-0.240866	FALSE	FALSE
DUSP28	0	4.48575e-157	0.00380129	5.83625e-97	-0.088684	FALSE	FALSE
RNPEPL1	0	0	0.0291015	1.14193e-229	0.0700001	FALSE	FALSE
CAPN10	0	0	0.0388012	0	0.118797	FALSE	FALSE
GPR35	0	9.42861e-39	-0.00294633	5.01344e-67	-0.035475	FALSE	FALSE
KIF1A	0	0	0.104065	0	0.921741	FALSE	FALSE
MTERF4	0	0	0.022006	2.42019e-94	-0.224788	FALSE	FALSE
ANO7	0	0	0.00916834	3.38175e-101	0.0317504	FALSE	FALSE
HDLBP	0	0	0.113944	0	0.23649	FALSE	FALSE
FARP2	0	0.382389	-0.11815	0	-0.214923	FALSE	FALSE
STK25	0	0	0.12256	0	0.247699	FALSE	FALSE
BOK	0	0	-0.147139	0	-0.545211	FALSE	FALSE
THAP4	0	0	0.0600169	0	0.154262	FALSE	FALSE
ATG4B	0	0	0.146043	0	0.203502	FALSE	FALSE
DTYMK	0	5.14982e-46	-0.013791	1.74639e-38	-0.0510565	FALSE	FALSE
ING5	0	0	0.0589569	0	0.160088	FALSE	FALSE
D2HGDH	0	0	-0.0157507	0	-0.227382	FALSE	FALSE
GAL3ST2	0	2.26477e-77	0.0015613	9.69817e-38	0.00708038	FALSE	FALSE
NEU4	0	4.75244e-36	-0.0236545	0	-0.528975	FALSE	FALSE
RTP5	0	4.33178e-22	-0.0168795	4.95372e-207	-0.135193	FALSE	FALSE
CNTN6	0	0	0.0941217	0	0.414725	FALSE	FALSE
IL5RA	0	8.72725e-155	0.00634871	0	0.0209422	FALSE	FALSE
TRNT1	0	0	0.0391971	1.40007e-267	0.0967435	FALSE	FALSE
CRBN	0	0	0.194615	0	0.387029	FALSE	FALSE
SUMF1	0	0	0.213774	0	0.659204	FALSE	FALSE
SETMAR	0	0	0.00794451	2.02362e-19	0.0247934	FALSE	FALSE
ARL8B	0	0	0.047553	0	0.237083	FALSE	FALSE
EDEM1	0	0	0.072095	0	0.179029	FALSE	FALSE
LMCD1	0	0.072746	-0.0097359	3.03226e-113	-0.0480471	FALSE	FALSE
OXTR	0	0	0.011613	0	0.0416921	FALSE	FALSE
SRGAP3	0	0	0.561873	0	1.65878	FALSE	FALSE
THUMPD3	0	0	0.0138616	2.91812e-110	0.0481911	FALSE	FALSE
SETD5	0	0	0.250261	0	0.739269	FALSE	FALSE
MTMR14	0	0	-0.00885002	1.41572e-82	-0.198312	FALSE	FALSE
CPNE9	0	0	0.061645	0	0.317697	FALSE	FALSE
BRPF1	0	1.90662e-267	0.00998969	2.62813e-195	0.0350607	FALSE	FALSE
OGG1	0	0	0.0343962	0	0.107189	FALSE	FALSE
CAMK1	0	0	0.108203	0	0.33865	FALSE	FALSE
TADA3	0	0	-0.00116811	8.11348e-210	0.0650956	FALSE	FALSE
ARPC4	0	0.0152153	-4.79752e-05	1.27742e-12	0.000332947	FALSE	FALSE
ARPC4-TTLL3	0	0.0189486	6.90768e-06	1.99207e-09	0.000285096	FALSE	FALSE
TTLL3	0	2.92896e-278	0.00235568	4.82881e-46	-0.04273	FALSE	FALSE
RPUSD3	0	0	0.0272195	0	0.0979275	FALSE	FALSE
CIDEC	0	1.2532e-21	0.000687105	5.40618e-39	0.00261503	FALSE	FALSE
JAGN1	0	4.00325e-144	-0.00310197	1.99641e-157	-0.139169	FALSE	FALSE
IL17RC	0	1.36725e-253	0.00478653	0	0.0598496	FALSE	FALSE
CRELD1	0	0	0.192449	0	0.45403	FALSE	FALSE
EMC3	0	0	0.0988254	0	0.218434	FALSE	FALSE
BRK1	0	0	0.0983439	0	0.244264	FALSE	FALSE
VHL	0	0	0.05806	0	0.116787	FALSE	FALSE
IRAK2	0	4.39753e-88	-0.10631	0	-0.279576	FALSE	FALSE
TATDN2	0	2.48875e-12	0.000337335	1.03232e-09	0.000973104	FALSE	FALSE
SLC6A11	0	0	0.000160087	0	0.280164	FALSE	FALSE
SLC6A1	0	0	-0.859558	0	-2.08192	FALSE	FALSE
HRH1	0	0	0.0493434	0	0.385369	FALSE	FALSE
ATG7	0	0	0.332706	0	0.965611	FALSE	FALSE
VGLL4	0	0	0.420947	0	0.973763	FALSE	FALSE
SYN2	0	0	0.632309	0	2.26609	FALSE	FALSE
TIMP4	0	2.2132e-20	-0.00436691	5.93002e-157	-0.0858864	FALSE	FALSE
TSEN2	0	0	0.152577	0	0.43049	FALSE	FALSE
MKRN2OS	0	0	0.0449553	0	0.103167	FALSE	FALSE
RAF1	0	0	0.0401218	0	0.206104	FALSE	FALSE
CAND2	0	0	0.117597	0	0.293564	FALSE	FALSE
RPL32	0	0	-0.000307027	0	-0.728841	FALSE	FALSE
IQSEC1	0	0	0.247134	0	0.809144	FALSE	FALSE
NUP210	0	0	0.0463229	0	0.143487	FALSE	FALSE
HDAC11	0	2.00373e-97	-0.0586618	0	-0.277764	FALSE	FALSE
FBLN2	0	9.95471e-59	-0.00361293	0	-0.197533	FALSE	FALSE
WNT7A	0	4.75886e-250	0.0123974	0	0.0516119	FALSE	FALSE
CHCHD4	0	1.91288e-69	-0.00146409	4.69494e-118	-0.0929897	FALSE	FALSE
TMEM43	0	0	0.0368039	0	0.0728928	FALSE	FALSE
AC090004.1	0	5.1076e-25	-0.000201482	5.68737e-11	-0.0114241	FALSE	FALSE
XPC	0	0	0.00150863	5.36904e-26	-0.0494019	FALSE	FALSE
LSM3	0	0	0.00518862	7.11368e-302	-0.272523	FALSE	FALSE
SLC6A6	0	0	0.0967546	0	0.305018	FALSE	FALSE
GRIP2	0	0	-0.238994	0	-1.40312	FALSE	FALSE
CCDC174	0	0	0.0137153	9.15272e-167	0.0689063	FALSE	FALSE
C3orf20	0	0	0.021253	0	0.106546	FALSE	FALSE
FGD5	0	0.307901	-0.0255514	0	-0.488047	FALSE	FALSE
NR2C2	0	0	0.0187611	8.12488e-85	0.115698	FALSE	FALSE
MRPS25	0	0	0.101389	0	0.327259	FALSE	FALSE
RBSN	0	0	0.0492414	0	0.138599	FALSE	FALSE
CAPN7	0	0	0.0337384	0	0.18513	FALSE	FALSE
SH3BP5	0	0	0.110611	0	0.614238	FALSE	FALSE
METTL6	0	0	0.157753	0	0.453665	FALSE	FALSE
EAF1	0	0	0.047932	0	0.126317	FALSE	FALSE
BTD	0	8.56637e-94	-0.0283438	2.16468e-111	-0.121801	FALSE	FALSE
ANKRD28	0	0	0.233775	0	1.3013	FALSE	FALSE
GALNT15	0	0.957831	-0.0787235	0	-0.311186	FALSE	FALSE
DPH3	0	0	0.0182442	1.86084e-268	0.0526452	FALSE	FALSE
OXNAD1	0	0	0.204421	0	0.425743	FALSE	FALSE
DAZL	0	1.12446e-67	0.00224359	1.6071e-43	0.00499136	FALSE	FALSE
TBC1D5	0	4.58251e-252	0.247129	0	0.343978	FALSE	FALSE
KCNH8	0	0	-0.862037	0	-3.10561	FALSE	FALSE
EFHB	0	3.97855e-75	-0.00614015	1.8065e-74	-0.0484698	FALSE	FALSE
RAB5A	0	0	0.0663143	0	0.178315	FALSE	FALSE
KAT2B	0	0	-0.474961	0	-2.85084	FALSE	FALSE
SGO1	0	0.562437	-0.00230662	1.68456e-22	-0.0234673	FALSE	FALSE
ZNF385D	0	0	-0.938132	0	-4.31342	FALSE	FALSE
UBE2E2	0	0	0.674304	0	1.69755	FALSE	FALSE
UBE2E1	0	0	0.0274107	0	0.376761	FALSE	FALSE
NKIRAS1	0	0	0.0390501	0	0.142828	FALSE	FALSE
RPL15	0	2.01437e-77	-0.0629027	0	-1.53011	FALSE	FALSE
NR1D2	0	0	0.0560173	0	0.282226	FALSE	FALSE
RARB	0	0	0.343501	0	0.9622	FALSE	FALSE
TOP2B	0	0	0.109418	0	0.293858	FALSE	FALSE
NGLY1	0	0	0.0976808	0	0.322408	FALSE	FALSE
OXSM	0	0	0.0309187	0	0.078784	FALSE	FALSE
LRRC3B	0	0	-0.207461	0	-1.2585	FALSE	FALSE
SLC4A7	0	1.99157e-272	-0.0315219	0	-0.780417	FALSE	FALSE
CMC1	0	0	0.00630129	0	0.205205	FALSE	FALSE
AZI2	0	3.73421e-280	-0.0142123	0	0.128257	FALSE	FALSE
AC098650.1	0	0	0.0398313	0	0.104704	FALSE	FALSE
RBMS3	0	0	-0.332706	0	-1.19992	FALSE	FALSE
TGFBR2	0	6.09704e-293	-0.0730571	0	-1.65909	FALSE	FALSE
GADL1	0	0.630908	-0.00225791	1.50426e-82	-0.0362603	FALSE	FALSE
STT3B	0	0	0.0483265	0	0.228162	FALSE	FALSE
OSBPL10	0	0	0.26081	0	0.944342	FALSE	FALSE
CMTM8	0	0	-0.201749	0	-0.634392	FALSE	FALSE
CMTM7	0	0.010645	-0.0287564	0	-0.913171	FALSE	FALSE
CMTM6	0	0	0.0274488	0	0.114192	FALSE	FALSE
DYNC1LI1	0	0	0.039727	0	0.25511	FALSE	FALSE
CNOT10	0	0	0.137662	0	0.323442	FALSE	FALSE
CCR4	0	2.82805e-06	0.000261971	4.94851e-15	0.000789717	FALSE	FALSE
GLB1	0	0	0.176435	0	0.522695	FALSE	FALSE
CRTAP	0	2.3959e-171	-0.0190837	2.28159e-159	0.0621617	FALSE	FALSE
UBP1	0	0	0.22505	0	0.53023	FALSE	FALSE
CLASP2	0	0	-0.160258	0	-0.816895	FALSE	FALSE
PDCD6IP	0	0	0.0883105	0	0.288569	FALSE	FALSE
EPM2AIP1	0	0	-0.00723006	0	-0.499907	FALSE	FALSE
MLH1	0	0	0.0124398	5.96597e-67	0.0540803	FALSE	FALSE
LRRFIP2	0	0	0.3121	0	0.476316	FALSE	FALSE
GOLGA4	0	2.69251e-102	0.137084	0	0.299464	FALSE	FALSE
PLCD1	0	9.38141e-45	-0.0372993	0	-0.328591	FALSE	FALSE
DLEC1	0	4.76711e-287	0.00958963	0	0.0287511	FALSE	FALSE
ACAA1	0	0	0.10063	0	0.190028	FALSE	FALSE
MYD88	0	1.04104e-12	-0.0045706	1.1241e-48	-0.0165745	FALSE	FALSE
OXSR1	0	0	0.257444	0	0.559813	FALSE	FALSE
ACVR2B	0	0	0.0111225	5.76115e-215	0.0837901	FALSE	FALSE
SCN5A	0	5.31761e-248	0.00480295	0	0.0322863	FALSE	FALSE
SCN11A	0	1.55903e-109	-0.000175733	6.83651e-167	-0.0774305	FALSE	FALSE
WDR48	0	0	0.100795	0	0.280832	FALSE	FALSE
GORASP1	0	0	0.0116088	3.52229e-184	0.0524353	FALSE	FALSE
CSRNP1	0	2.51187e-81	-0.00288883	2.73862e-112	-0.062063	FALSE	FALSE
CX3CR1	0	1.31193e-153	-0.037011	0	-1.09572	FALSE	FALSE
CCR8	0	0.00045372	9.88851e-05	1.26474e-17	0.000627766	FALSE	FALSE
SLC25A38	0	0	0.0331642	0	0.0946132	FALSE	FALSE
RPSA	0	0	0.0155695	0	-0.70268	FALSE	FALSE
MOBP	0	0	-0.669687	0	-2.83598	FALSE	FALSE
MYRIP	0	1.17715e-08	0.182602	0	1.58151	FALSE	FALSE
EIF1B	0	0	0.0603517	0	-1.03573	FALSE	FALSE
ENTPD3	0	1.32913e-244	-0.0478039	0	0.270184	FALSE	FALSE
RPL14	0	2.17897e-264	-0.0237889	0	-0.903904	FALSE	FALSE
ZNF619	0	0.0339405	-0.00629686	8.06917e-45	-0.0131185	FALSE	FALSE
ZNF620	0	8.9135e-09	-0.0134905	5.78083e-75	-0.0268964	FALSE	FALSE
ZNF621	0	6.29887e-27	-0.0678301	0	-0.276799	FALSE	FALSE
CTNNB1	0	0	0.0833424	0	0.428129	FALSE	FALSE
TRAK1	0	4.70326e-52	-0.0396083	0	0.607307	FALSE	FALSE
CCK	0	0	0.313477	0	0.911917	FALSE	FALSE
SEC22C	0	0	0.0517241	1.6451e-285	0.223597	FALSE	FALSE
SS18L2	0	0	0.0511811	0	0.166943	FALSE	FALSE
NKTR	0	2.1623e-11	0.0256012	0	0.559019	FALSE	FALSE
ZBTB47	0	1.21183e-81	-0.00306113	4.24907e-58	-0.0317399	FALSE	FALSE
KLHL40	0	0.0838839	-0.000294552	1.5652e-06	0.000188041	FALSE	FALSE
ACKR2	0	3.37271e-86	0.00195178	5.57781e-34	0.00891854	FALSE	FALSE
AC092042.3	0	2.21942e-132	-0.00274347	8.50626e-257	0.0854251	FALSE	FALSE
SNRK	0	0	0.0269737	0	0.325008	FALSE	FALSE
ANO10	0	0	0.327654	0	0.866296	FALSE	FALSE
TCAIM	0	0	0.0778274	0	0.455143	FALSE	FALSE
ZNF445	0	0	0.0787431	0	0.239676	FALSE	FALSE
ZNF852	0	0	0.0193112	2.99155e-216	0.048915	FALSE	FALSE
ZKSCAN7	0	3.07488e-170	-0.00266301	2.61221e-39	0.0194185	FALSE	FALSE
ZNF197	0	0	0.00147657	8.08899e-223	0.111118	FALSE	FALSE
ZNF35	0	0	0.0144397	6.67492e-102	0.0386732	FALSE	FALSE
ZNF502	0	4.36117e-15	-0.0160783	4.75323e-90	-0.0333106	FALSE	FALSE
ZNF501	0	1.21505e-46	-0.0129905	2.45563e-58	-0.0247177	FALSE	FALSE
KIAA1143	0	2.87938e-212	-0.00432943	4.07028e-97	-0.114086	FALSE	FALSE
KIF15	0	0	0.0143249	7.11976e-278	0.0471699	FALSE	FALSE
ZDHHC3	0	0	0.0546343	0	0.166989	FALSE	FALSE
EXOSC7	0	0	0.0774285	0	0.194995	FALSE	FALSE
LARS2	0	0	0.197188	0	0.447269	FALSE	FALSE
LIMD1	0	6.49658e-132	-0.0462823	0	-0.888007	FALSE	FALSE
SACM1L	0	0	0.180335	0	0.326835	FALSE	FALSE
FYCO1	0	5.56128e-221	-0.0587935	0	-0.14431	FALSE	FALSE
CCR3	0	1.39188e-97	0.00289316	4.06657e-39	0.00661586	FALSE	FALSE
CCR1	0	2.11989e-56	-0.0076879	5.54083e-205	-0.236049	FALSE	FALSE
CCR5	0	4.39949e-07	-0.00084699	1.10735e-25	-0.0270122	FALSE	FALSE
CCRL2	0	2.91597e-14	0.000162087	3.93034e-19	0.0006132	FALSE	FALSE
MYL3	0	7.21193e-06	-0.00142092	1.25645e-36	-0.0119111	FALSE	FALSE
PTH1R	0	0.0152051	-0.0248932	0	-0.201953	FALSE	FALSE
CCDC12	0	0	0.0682701	0	0.152382	FALSE	FALSE
SETD2	0	0	0.203897	0	0.510748	FALSE	FALSE
KLHL18	0	0	0.113211	0	0.285096	FALSE	FALSE
PTPN23	0	0	0.0165615	2.51773e-101	0.0557629	FALSE	FALSE
SCAP	0	0	0.144035	0	0.35529	FALSE	FALSE
ELP6	0	0	0.0452402	0	0.122196	FALSE	FALSE
CSPG5	0	9.85773e-42	-0.109953	0	-0.908515	FALSE	FALSE
SMARCC1	0	8.64913e-154	-0.00100318	0	-0.27317	FALSE	FALSE
DHX30	0	0	0.144554	0	0.35047	FALSE	FALSE
MAP4	0	1.02929e-23	-0.114533	0	-0.780797	FALSE	FALSE
CDC25A	0	0.816009	-0.0022663	4.74203e-28	-0.010255	FALSE	FALSE
ZNF589	0	0	0.0559228	0	0.212799	FALSE	FALSE
NME6	0	4.31031e-107	-0.005232	6.91095e-46	0.0194231	FALSE	FALSE
FBXW12	0	1.03045e-267	0.0127075	0	0.034426	FALSE	FALSE
PLXNB1	0	0	-0.246533	0	-0.590044	FALSE	FALSE
CCDC51	0	5.24477e-117	0.00270553	8.34995e-61	-0.0553308	FALSE	FALSE
TMA7	0	0	0.0382476	0	-0.696186	FALSE	FALSE
ATRIP	0	0	0.0130265	1.78243e-108	0.0304005	FALSE	FALSE
SHISA5	0	1.11808e-105	-0.0318173	0	-0.314425	FALSE	FALSE
PFKFB4	0	1.15034e-06	-0.0493847	8.01056e-177	-0.112587	FALSE	FALSE
COL7A1	0	5.8067e-37	-0.0262338	0	-0.153184	FALSE	FALSE
UQCRC1	0	0	0.0369763	0	0.13163	FALSE	FALSE
SLC26A6	0	4.48042e-126	-0.00122448	1.96113e-47	-0.0342544	FALSE	FALSE
CELSR3	0	0	0.0596353	0	0.157727	FALSE	FALSE
NCKIPSD	0	0	0.0771417	0	0.163211	FALSE	FALSE
IP6K2	0	0	0.0422152	2.38007e-232	0.125426	FALSE	FALSE
PRKAR2A	0	0	0.104792	0	0.411239	FALSE	FALSE
SLC25A20	0	3.2581e-40	-0.0148629	0	-0.139366	FALSE	FALSE
ARIH2OS	0	1.12443e-205	0.00458854	1.19799e-22	0.00971052	FALSE	FALSE
ARIH2	0	1.33453e-116	-0.0285926	7.03651e-102	0.173306	FALSE	FALSE
WDR6	0	0.00112826	-0.0992792	0	-0.433522	FALSE	FALSE
DALRD3	0	0	0.0428916	0	0.108637	FALSE	FALSE
NDUFAF3	0	3.33186e-257	-0.00116195	4.37742e-261	-0.227776	FALSE	FALSE
IMPDH2	0	4.15355e-38	-0.00794653	1.84759e-63	-0.0613767	FALSE	FALSE
QRICH1	0	0	0.204939	0	0.450449	FALSE	FALSE
QARS	0	0	0.00863204	3.16425e-85	0.0333248	FALSE	FALSE
USP19	0	0	0.0133013	7.04056e-195	0.0512179	FALSE	FALSE
LAMB2	0	9.40629e-85	-0.0195943	0	-0.1761	FALSE	FALSE
CCDC71	0	5.42493e-269	0.00991518	8.49939e-113	0.0217952	FALSE	FALSE
RHOA	0	0	0.045554	6.82897e-236	0.120109	FALSE	FALSE
TCTA	0	0	0.0514757	0	0.085795	FALSE	FALSE
AC104452.1	0	0.00314739	4.7621e-05	1.07363e-21	0.000682756	FALSE	FALSE
DAG1	0	0	0.0399963	0	0.178778	FALSE	FALSE
APEH	0	0	0.0166937	5.97898e-250	0.0518705	FALSE	FALSE
MST1	0	3.33216e-11	-0.0105122	2.4119e-170	-0.0756139	FALSE	FALSE
GMPPB	0	0	0.0143182	1.64123e-273	0.0342336	FALSE	FALSE
IP6K1	0	0	0.149146	0	0.380263	FALSE	FALSE
CDHR4	0	7.74406e-23	0.000764538	6.32887e-18	0.00238318	FALSE	FALSE
INKA1	0	8.32618e-44	0.00052474	1.09292e-67	0.00922731	FALSE	FALSE
UBA7	0	6.90225e-62	-0.0149386	9.17659e-255	-0.0853271	FALSE	FALSE
MON1A	0	0	0.0323358	0	0.0823555	FALSE	FALSE
RBM6	0	0	0.317397	0	0.827495	FALSE	FALSE
RBM5	0	0	0.120542	0	0.215806	FALSE	FALSE
SLC38A3	0	5.03753e-194	-0.0276687	0	-0.197626	FALSE	FALSE
GNAI2	0	3.98671e-65	-0.0752582	1.69023e-287	-0.482396	FALSE	FALSE
SEMA3B	0	0	-0.366134	0	-1.37731	FALSE	FALSE
LSMEM2	0	3.36106e-32	-0.0167574	0	-0.0685153	FALSE	FALSE
IFRD2	0	0	0.0184738	1.05808e-140	0.0420185	FALSE	FALSE
HYAL3	0	1.70663e-162	0.00637239	1.14655e-218	0.0184108	FALSE	FALSE
HYAL1	0	0	0.0190384	4.95879e-212	0.038675	FALSE	FALSE
HYAL2	0	8.6926e-71	-0.00264923	4.83714e-51	-0.271189	FALSE	FALSE
TUSC2	0	0	0.0282394	0	0.0889834	FALSE	FALSE
RASSF1	0	9.18165e-118	-0.0106729	1.76414e-172	-0.261832	FALSE	FALSE
ZMYND10	0	2.76477e-44	0.000165996	8.57892e-16	0.00758198	FALSE	FALSE
NPRL2	0	0	0.0191454	4.6289e-200	0.0541744	FALSE	FALSE
Z84492.1	0	6.2225e-70	0.00246026	1.97195e-49	0.00799061	FALSE	FALSE
TMEM115	0	2.79424e-51	-0.00758333	9.06538e-152	-0.134392	FALSE	FALSE
CACNA2D2	0	4.70093e-111	-0.0851997	0	-0.815117	FALSE	FALSE
C3orf18	0	0	0.0181425	0	0.0660041	FALSE	FALSE
HEMK1	0	3.71542e-178	-0.00480221	2.95932e-69	-0.0549672	FALSE	FALSE
CISH	0	2.49877e-08	-0.00146879	1.82396e-25	-0.0277151	FALSE	FALSE
MAPKAPK3	0	2.94494e-86	-0.0193211	4.06007e-232	-0.0795812	FALSE	FALSE
DOCK3	0	0	0.502124	0	1.10038	FALSE	FALSE
MANF	0	0	0.00563092	2.65093e-132	-0.1413	FALSE	FALSE
RBM15B	0	8.19688e-168	0.000863438	3.36047e-131	-0.126802	FALSE	FALSE
DCAF1	0	0	0.0785833	0	0.167315	FALSE	FALSE
RAD54L2	0	0	0.174803	0	0.392242	FALSE	FALSE
TEX264	0	0	0.00575993	5.67805e-122	-0.139086	FALSE	FALSE
IQCF3	0	0	-0.0240347	0	-0.155712	FALSE	FALSE
RRP9	0	0	0.0122015	6.72179e-84	0.0191468	FALSE	FALSE
PARP3	0	2.40901e-192	0.00473222	2.80641e-99	0.0275015	FALSE	FALSE
GPR62	0	1.94128e-211	-0.0292239	0	-0.119548	FALSE	FALSE
PCBP4	0	0	-0.0147189	0	0.326008	FALSE	FALSE
ABHD14B	0	2.5872e-127	0.00182776	0.000154921	0.0152347	FALSE	FALSE
ABHD14A-ACY1	0	3.88703e-112	0.00309243	1.74911e-90	0.0156152	FALSE	FALSE
ACY1	0	0.000156028	-5.92451e-05	9.25522e-06	0.000841852	FALSE	FALSE
RPL29	0	1.62774e-231	-0.0398732	0	-0.923018	FALSE	FALSE
DUSP7	0	4.18664e-212	-0.00533935	0	0.0698513	FALSE	FALSE
ALAS1	0	3.08406e-268	0.0016902	5.31765e-110	-0.117247	FALSE	FALSE
AC097637.1	0	6.14809e-05	0.000134741	5.48629e-14	0.0006018	FALSE	FALSE
TWF2	0	7.33547e-32	0.000997306	1.61501e-26	0.0025345	FALSE	FALSE
PPM1M	0	7.95369e-198	0.00762442	4.34257e-178	0.0267856	FALSE	FALSE
WDR82	0	0	0.0192252	0	0.18964	FALSE	FALSE
GLYCTK	0	1.0906e-81	0.00227728	9.23086e-20	0.00545852	FALSE	FALSE
DNAH1	0	0	0.0802425	0	0.136561	FALSE	FALSE
BAP1	0	0	0.0278753	0	0.0959521	FALSE	FALSE
PHF7	0	0	0.0489191	4.59671e-246	0.131917	FALSE	FALSE
SEMA3G	0	8.73832e-06	-0.00102955	5.85224e-28	-0.14033	FALSE	FALSE
TNNC1	0	5.71306e-05	7.95485e-05	4.5288e-23	0.00117419	FALSE	FALSE
STAB1	0	2.10542e-15	-0.0221284	0	-0.737176	FALSE	FALSE
NT5DC2	0	0.08071	-0.0138061	5.44654e-102	-0.0855696	FALSE	FALSE
SMIM4	0	0	0.037566	9.88075e-280	0.0978215	FALSE	FALSE
PBRM1	0	1.43382e-84	0.0160364	3.76504e-198	0.159128	FALSE	FALSE
GNL3	0	0	0.0160892	8.07684e-162	0.0622465	FALSE	FALSE
GLT8D1	0	0	0.0491247	0	0.121775	FALSE	FALSE
SPCS1	0	0	-0.00832744	0	-0.519491	FALSE	FALSE
NEK4	0	0	0.141587	0	0.36235	FALSE	FALSE
ITIH1	0	3.90719e-26	0.000895398	6.17442e-20	0.00203488	FALSE	FALSE
ITIH3	0	0.00224621	-6.25107e-05	2.7264e-09	0.000580502	FALSE	FALSE
ITIH4	0	1.13972e-279	0.0124026	0	0.041828	FALSE	FALSE
AC006254.1	0	0.000424337	-3.82574e-05	0.000390218	0.00114911	FALSE	FALSE
SFMBT1	0	0	0.0259521	0	0.149196	FALSE	FALSE
TKT	0	9.5042e-87	-0.0698488	0	-0.383684	FALSE	FALSE
DCP1A	0	0	0.172713	0	0.367214	FALSE	FALSE
CACNA1D	0	0	0.732785	0	2.12899	FALSE	FALSE
CHDH	0	3.63521e-63	-0.0346561	0	-0.303594	FALSE	FALSE
IL17RB	0	0	-0.096981	0	-0.679362	FALSE	FALSE
ACTR8	0	0	0.00810238	6.4082e-128	0.0309465	FALSE	FALSE
SELENOK	0	3.73278e-132	-0.0196229	0	-0.362726	FALSE	FALSE
WNT5A	0	0	0.0115698	0	0.0512603	FALSE	FALSE
CCDC66	0	0	0.198519	0	0.46428	FALSE	FALSE
SPATA12	0	0.0333576	-0.0025776	6.9982e-43	-0.0147128	FALSE	FALSE
IL17RD	0	3.21534e-06	-0.0109386	0	-0.120395	FALSE	FALSE
HESX1	0	5.55645e-287	0.00854717	2.05049e-68	0.0243101	FALSE	FALSE
APPL1	0	0	0.045727	0	0.191535	FALSE	FALSE
ASB14	0	1.27196e-158	0.00239887	5.02698e-83	-0.113465	FALSE	FALSE
DNAH12	0	3.49186e-122	-0.0235126	8.72612e-217	-0.128952	FALSE	FALSE
PDE12	0	0	0.036518	0	0.0848271	FALSE	FALSE
ARF4	0	0	0.0508029	0	0.135947	FALSE	FALSE
DENND6A	0	0	0.155913	0	0.346237	FALSE	FALSE
SLMAP	0	0	0.213236	0	0.579693	FALSE	FALSE
FLNB	0	0	0.0295676	0	0.430208	FALSE	FALSE
DNASE1L3	0	3.88645e-25	0.000647837	3.04014e-12	0.00161719	FALSE	FALSE
ABHD6	0	0.00185467	-0.120887	0	-0.305454	FALSE	FALSE
RPP14	0	0	0.0567487	0	0.137716	FALSE	FALSE
PXK	0	0	-0.567789	0	-2.31857	FALSE	FALSE
PDHB	0	0	0.0127136	5.57526e-189	-0.202754	FALSE	FALSE
KCTD6	0	0	0.0200963	1.13915e-241	0.0800017	FALSE	FALSE
ACOX2	0	1.00707e-15	-0.00378164	4.45787e-267	-0.0931852	FALSE	FALSE
FAM107A	0	1.18589e-69	-0.0828452	0	-1.53341	FALSE	FALSE
FAM3D	0	3.22438e-29	0.00105571	2.1976e-28	0.00306921	FALSE	FALSE
FHIT	0	0	-0.678063	0	-1.50826	FALSE	FALSE
C3orf14	0	0	0.0515106	0	0.236865	FALSE	FALSE
FEZF2	0	0	-0.0614165	0	-0.225522	FALSE	FALSE
CADPS	0	0	0.920359	0	2.80685	FALSE	FALSE
SYNPR	0	0	0.384547	0	1.21023	FALSE	FALSE
THOC7	0	0	0.0729978	0	0.234994	FALSE	FALSE
PSMD6	0	0	0.027916	1.89842e-211	0.0642684	FALSE	FALSE
PRICKLE2	0	0	0.464256	0	1.61622	FALSE	FALSE
ADAMTS9	0	3.30696e-71	-0.0357343	0	0.0622654	FALSE	FALSE
MAGI1	0	7.71145e-32	0.277032	0	-1.18598	FALSE	FALSE
SLC25A26	0	0	0.207866	0	0.449953	FALSE	FALSE
LRIG1	0	3.74255e-49	-0.244033	0	-2.26239	FALSE	FALSE
SUCLG2	0	1.33923e-287	-0.171112	0	-0.720216	FALSE	FALSE
EOGT	0	0	0.0307448	0	0.100695	FALSE	FALSE
TMF1	0	0	0.0266033	8.56969e-208	0.108612	FALSE	FALSE
UBA3	0	0	0.0279281	7.90325e-249	-0.205665	FALSE	FALSE
ARL6IP5	0	7.70718e-290	-0.0136667	0	-0.976958	FALSE	FALSE
LMOD3	0	2.49413e-36	-0.000252486	3.31188e-52	-0.0321421	FALSE	FALSE
FRMD4B	0	0	-1.06788	0	-3.54272	FALSE	FALSE
MITF	0	0	-0.421461	0	-0.725332	FALSE	FALSE
MDFIC2	0	2.93777e-47	0.000690805	8.83068e-08	0.00588359	FALSE	FALSE
FOXP1	0	0	0.535279	0	-0.752696	FALSE	FALSE
GPR27	0	0	0.0199259	0	0.080329	FALSE	FALSE
PROK2	0	2.56574e-08	-0.00151663	8.23121e-39	-0.0224771	FALSE	FALSE
RYBP	0	0	-0.305578	0	-1.13052	FALSE	FALSE
SHQ1	0	0	-0.00652927	3.69737e-52	-0.0457849	FALSE	FALSE
GXYLT2	0	1.50661e-45	-0.0657986	0	-0.227809	FALSE	FALSE
PPP4R2	0	0	0.0972023	0	0.298603	FALSE	FALSE
FRG2C	0	3.50637e-08	0.000159378	2.95054e-15	0.000445	FALSE	FALSE
ZNF717	0	0	0.0274508	8.90123e-238	0.114258	FALSE	FALSE
ROBO2	0	0	0.578208	0	2.24214	FALSE	FALSE
ROBO1	0	0	0.657078	0	2.30892	FALSE	FALSE
GBE1	0	0	-0.0116263	0	-1.04946	FALSE	FALSE
CADM2	0	0	0.292636	0	-0.568618	FALSE	FALSE
VGLL3	0	0.000300788	-0.00189726	2.61141e-49	-0.120527	FALSE	FALSE
CHMP2B	0	0	0.00984085	8.51825e-96	-0.137587	FALSE	FALSE
HTR1F	0	1.19348e-198	-0.0389865	0	-0.251876	FALSE	FALSE
CGGBP1	0	0	-0.00950512	0	-0.393518	FALSE	FALSE
ZNF654	0	0	0.0572001	0	0.263881	FALSE	FALSE
C3orf38	0	0	0.0688971	0	0.170211	FALSE	FALSE
EPHA3	0	0	0.240591	0	0.831524	FALSE	FALSE
DHFR2	0	0.736045	-0.0253867	8.02367e-113	-0.0397221	FALSE	FALSE
NSUN3	0	0	0.0697986	0	0.144844	FALSE	FALSE
MTRNR2L12	0	0.0231496	-0.0692802	0	-0.284486	FALSE	FALSE
CRYBG3	0	0	0.00452614	0	0.276464	FALSE	FALSE
CLDND1	0	0	-0.37541	0	-1.55805	FALSE	FALSE
CPOX	0	0	0.0379913	0	0.373669	FALSE	FALSE
ST3GAL6	0	0	0.040715	0	0.650031	FALSE	FALSE
DCBLD2	0	0	0.17898	0	0.38546	FALSE	FALSE
COL8A1	0	2.53955e-12	-0.0100473	0	-0.51438	FALSE	FALSE
CMSS1	0	0	0.316786	0	0.838749	FALSE	FALSE
TBC1D23	0	0	0.154114	0	0.308594	FALSE	FALSE
NIT2	0	0	0.0557081	0	0.163972	FALSE	FALSE
TOMM70	0	0	0.109191	0	0.296123	FALSE	FALSE
LNP1	0	4.12187e-219	0.00395658	0	0.0792634	FALSE	FALSE
TMEM45A	0	9.6929e-41	-0.0213189	1.28839e-186	-0.118129	FALSE	FALSE
ADGRG7	0	3.32305e-140	0.00483439	3.32073e-69	0.00948265	FALSE	FALSE
TFG	0	0	0.125646	0	0.303753	FALSE	FALSE
ABI3BP	0	6.4866e-116	-0.0678106	0	-0.610178	FALSE	FALSE
IMPG2	0	3.55611e-249	0.00663355	0	0.0734215	FALSE	FALSE
SENP7	0	4.59057e-72	-0.147331	0	-0.467964	FALSE	FALSE
TRMT10C	0	0	0.0205999	2.95258e-292	-0.27014	FALSE	FALSE
PCNP	0	0	0.114769	0	0.287989	FALSE	FALSE
ZBTB11	0	0	0.122466	0	0.23427	FALSE	FALSE
RPL24	0	0	0.018127	1.76903e-271	-0.291197	FALSE	FALSE
CEP97	0	0	-0.029054	0	-0.171929	FALSE	FALSE
NXPE3	0	2.52858e-42	-0.109221	0	-0.51277	FALSE	FALSE
NFKBIZ	0	0	-0.02219	0	-0.185214	FALSE	FALSE
ALCAM	0	0	-0.660652	0	-1.87654	FALSE	FALSE
CBLB	0	5.01322e-111	-0.180205	0	-0.705648	FALSE	FALSE
CCDC54	0	8.07473e-07	0.000165534	2.57784e-12	0.000650272	FALSE	FALSE
BBX	0	8.11943e-80	-0.0313965	0	-0.486215	FALSE	FALSE
CD47	0	0	0.437674	0	0.812703	FALSE	FALSE
MYH15	0	3.22109e-81	-0.0098592	2.08403e-218	0.0505472	FALSE	FALSE
RETNLB	0	7.70965e-10	0.000185716	0.00245986	0.000674153	FALSE	FALSE
TRAT1	0	1.76052e-31	0.000932685	4.91599e-14	0.00206322	FALSE	FALSE
GUCA1C	0	3.70206e-82	0.00242459	2.36699e-81	0.00993652	FALSE	FALSE
MORC1	0	1.21782e-138	0.00215214	1.3307e-128	0.0134538	FALSE	FALSE
C3orf85	0	1.58307e-14	0.000410627	4.20371e-07	0.00104642	FALSE	FALSE
DPPA4	0	5.78982e-26	0.00069205	7.80162e-10	0.00150866	FALSE	FALSE
PLCXD2	0	2.02571e-217	-0.0579214	0	-0.254223	FALSE	FALSE
PHLDB2	0	0	-0.160739	0	-0.526893	FALSE	FALSE
ABHD10	0	0	0.00911917	7.1626e-206	0.0705272	FALSE	FALSE
TAGLN3	0	0	0.129269	0	0.484598	FALSE	FALSE
CD200	0	0	0.141559	0	0.556676	FALSE	FALSE
BTLA	0	7.12953e-21	-0.000308048	4.01571e-09	-0.00450143	FALSE	FALSE
ATG3	0	0	-0.0015276	1.69822e-41	-0.073321	FALSE	FALSE
SLC35A5	0	0	-0.000375062	7.28897e-69	0.0955038	FALSE	FALSE
CCDC80	0	7.1509e-65	-0.0130459	0	-0.417568	FALSE	FALSE
CD200R1L	0	1.768e-53	-0.0037029	2.00415e-237	-0.260324	FALSE	FALSE
GTPBP8	0	1.80875e-99	-0.0164208	8.32249e-107	-0.125163	FALSE	FALSE
BOC	0	0	0.00555731	0	0.149589	FALSE	FALSE
USF3	0	0	0.0479529	0	0.177592	FALSE	FALSE
NAA50	0	0	0.153967	0	0.425818	FALSE	FALSE
ATP6V1A	0	0	0.270588	0	0.718064	FALSE	FALSE
GRAMD1C	0	0	-0.0120494	0	-1.44948	FALSE	FALSE
DRD3	0	4.9531e-112	0.00323721	5.91054e-119	0.0114084	FALSE	FALSE
TIGIT	0	5.57028e-15	0.000162141	1.8098e-15	-0.00454687	FALSE	FALSE
ZBTB20	0	0	-1.64993	0	-3.49707	FALSE	FALSE
LSAMP	0	0	-0.214038	0	-1.94246	FALSE	FALSE
IGSF11	0	0	0.32082	0	0.899551	FALSE	FALSE
B4GALT4	0	0	0.0517076	0	0.122167	FALSE	FALSE
ARHGAP31	0	0	-0.278417	0	-1.53765	FALSE	FALSE
TMEM39A	0	0	-0.00453249	3.46435e-62	-0.0895915	FALSE	FALSE
POGLUT1	0	0	0.0785513	0	0.199143	FALSE	FALSE
TIMMDC1	0	0	0.00336194	2.77943e-79	-0.0862041	FALSE	FALSE
CD80	0	2.15998e-60	0.00164733	4.25481e-19	0.00371585	FALSE	FALSE
ADPRH	0	0.950556	-0.00208361	2.30212e-38	-0.0456183	FALSE	FALSE
PLA1A	0	1.07965e-08	-0.000747535	1.06051e-32	-0.16989	FALSE	FALSE
POPDC2	0	0.302088	-0.00445492	2.00518e-19	-0.0146358	FALSE	FALSE
COX17	0	2.22078e-10	-0.0218317	6.56737e-97	-0.0940577	FALSE	FALSE
MAATS1	0	0	0.0394208	0	0.233455	FALSE	FALSE
NR1I2	0	4.13172e-60	0.00234471	7.85197e-153	0.0118667	FALSE	FALSE
GSK3B	0	0	0.245535	0	0.821591	FALSE	FALSE
GPR156	0	0	0.0110663	0	0.0432446	FALSE	FALSE
LRRC58	0	0	0.0405745	2.71138e-212	0.102121	FALSE	FALSE
FSTL1	0	4.9114e-10	-0.0422973	0	-0.524883	FALSE	FALSE
NDUFB4	0	0	0.0256884	0	-0.408513	FALSE	FALSE
RABL3	0	0	0.0560267	0	0.11052	FALSE	FALSE
GTF2E1	0	0	0.0161068	2.1304e-103	0.0307521	FALSE	FALSE
HCLS1	0	1.79827e-98	-0.0402927	0	-1.22691	FALSE	FALSE
GOLGB1	0	0	0.159105	0	0.501079	FALSE	FALSE
IQCB1	0	0	0.145582	0	0.432259	FALSE	FALSE
EAF2	0	0	0.00082605	0	0.148044	FALSE	FALSE
SLC15A2	0	5.28009e-58	-0.0667085	0	-0.980536	FALSE	FALSE
ILDR1	0	4.85475e-11	0.000241537	3.53389e-24	0.00187025	FALSE	FALSE
CD86	0	1.86706e-197	-0.0385272	0	-1.24397	FALSE	FALSE
CASR	0	6.73536e-14	1.12226e-05	3.67308e-24	-0.0365231	FALSE	FALSE
CSTA	0	1.12806e-35	0.000900742	2.96658e-10	0.00180132	FALSE	FALSE
CCDC58	0	0	0.0230689	3.37312e-261	0.0637759	FALSE	FALSE
FAM162A	0	0	0.150208	0	0.354622	FALSE	FALSE
WDR5B	0	0.0408844	-0.00712092	1.01751e-83	-0.0196104	FALSE	FALSE
KPNA1	0	0	0.300905	0	0.536419	FALSE	FALSE
PARP9	0	0	-0.086267	0	-0.348058	FALSE	FALSE
DTX3L	0	3.67418e-205	-0.0221065	1.29643e-237	-0.0733612	FALSE	FALSE
PARP15	0	0.000329381	-0.00174576	3.54048e-51	-0.0610711	FALSE	FALSE
PARP14	0	0	-0.103502	0	-1.34956	FALSE	FALSE
HSPBAP1	0	0	0.0442231	0	0.118001	FALSE	FALSE
SEC22A	0	0	0.196297	0	0.378986	FALSE	FALSE
ADCY5	0	3.37967e-74	-0.0738734	0	0.406838	FALSE	FALSE
MYLK	0	0	-0.00147699	0	-0.369261	FALSE	FALSE
CCDC14	0	0	0.148198	0	0.417321	FALSE	FALSE
UMPS	0	0	0.0394091	0	0.0913521	FALSE	FALSE
ITGB5	0	0	-0.126829	0	-0.642426	FALSE	FALSE
MUC13	0	3.2653e-18	0.000186342	4.82126e-23	0.00403445	FALSE	FALSE
HEG1	0	0	-0.148592	0	-0.23344	FALSE	FALSE
ZNF148	0	0	0.381211	0	0.86499	FALSE	FALSE
SNX4	0	0	0.214943	0	0.405542	FALSE	FALSE
OSBPL11	0	9.73961e-264	-0.0446038	0	-0.828857	FALSE	FALSE
ALG1L	0	1.51202e-49	0.00183512	1.86273e-72	0.00792575	FALSE	FALSE
SLC41A3	0	0	0.0672593	0	0.207132	FALSE	FALSE
ALDH1L1	0	0	-0.180383	0	-1.76415	FALSE	FALSE
KLF15	0	0	-0.0787411	0	-0.305138	FALSE	FALSE
CFAP100	0	2.55301e-206	0.0074902	2.24116e-282	0.0379225	FALSE	FALSE
ZXDC	0	0	0.0183824	0	-0.29055	FALSE	FALSE
TPRA1	0	0	0.0327567	0	0.0886332	FALSE	FALSE
MCM2	0	0.19618	-0.00298381	3.34555e-22	-0.0187312	FALSE	FALSE
PODXL2	0	2.00692e-255	-0.17691	0	-0.578856	FALSE	FALSE
ABTB1	0	0	0.110005	0	0.227719	FALSE	FALSE
MGLL	0	0	-0.405269	0	-0.893602	FALSE	FALSE
KBTBD12	0	0	0.00525494	0	0.357989	FALSE	FALSE
SEC61A1	0	3.21594e-97	-0.0382525	1.06415e-92	-0.125835	FALSE	FALSE
RUVBL1	0	0	0.0155024	0	0.0940063	FALSE	FALSE
EEFSEC	0	0	0.0110335	0	0.224713	FALSE	FALSE
GATA2	0	0.00228765	-0.000897493	2.31813e-28	-0.126692	FALSE	FALSE
RPN1	0	0	0.0242941	0	0.135438	FALSE	FALSE
RAB7A	0	0	0.146576	0	0.365129	FALSE	FALSE
ACAD9	0	0	0.0769383	0	0.194754	FALSE	FALSE
ISY1	0	9.33222e-06	0.000167331	4.66708e-25	0.000773354	FALSE	FALSE
CNBP	0	0	-0.00522658	0	-0.387596	FALSE	FALSE
COPG1	0	0	0.0438048	0	0.112284	FALSE	FALSE
HMCES	0	0	0.0887587	0	0.182974	FALSE	FALSE
H1FX	0	6.23859e-71	-0.0440731	0	-0.723708	FALSE	FALSE
MBD4	0	0	0.0720302	0	0.126879	FALSE	FALSE
RHO	0	5.9639e-10	-0.00132537	3.81636e-99	-0.0123859	FALSE	FALSE
H1FOO	0	1.36561e-44	0.0014192	8.57762e-23	0.00242223	FALSE	FALSE
TMCC1	0	0	0.310428	0	0.745226	FALSE	FALSE
TRH	0	0.298662	3.09191e-05	2.61085e-39	-0.0209977	FALSE	FALSE
COL6A5	0	4.35008e-22	0.000655589	3.79408e-46	0.00398719	FALSE	FALSE
COL6A6	0	2.88152e-89	-0.00141898	1.85962e-94	-0.0539001	FALSE	FALSE
PIK3R4	0	0	0.0656833	0	0.191535	FALSE	FALSE
ATP2C1	0	0	0.246482	0	0.831315	FALSE	FALSE
ASTE1	0	0	0.0300605	1.85139e-182	0.0509279	FALSE	FALSE
NEK11	0	0	0.0722239	0	0.553299	FALSE	FALSE
NUDT16	0	0	0.0216462	0	0.0873291	FALSE	FALSE
MRPL3	0	0	0.115483	0	0.247864	FALSE	FALSE
CPNE4	0	0	0.516644	0	1.45298	FALSE	FALSE
ACPP	0	2.77341e-09	-0.00650301	1.91041e-217	-0.257279	FALSE	FALSE
DNAJC13	0	0	0.121779	0	0.307821	FALSE	FALSE
ACAD11	0	6.24868e-10	-0.000737807	1.08175e-08	-0.0029868	FALSE	FALSE
NPHP3-ACAD11	0	1.13099e-132	0.000458412	1.49408e-10	0.00923584	FALSE	FALSE
UBA5	0	0	0.111518	0	0.274037	FALSE	FALSE
CDV3	0	0	0.0161752	3.74e-303	-0.296755	FALSE	FALSE
TF	0	0	-0.710891	0	-2.93072	FALSE	FALSE
SRPRB	0	0	-0.00641586	2.90145e-111	-0.0689554	FALSE	FALSE
RAB6B	0	0	0.328289	0	0.860724	FALSE	FALSE
AMOTL2	0	2.95708e-27	-0.082236	0	-0.291972	FALSE	FALSE
ANAPC13	0	2.35901e-159	-4.88487e-05	1.322e-229	-0.204291	FALSE	FALSE
CEP63	0	0	0.0903114	0	0.296953	FALSE	FALSE
PPP2R3A	0	1.36962e-11	-0.17453	0	-0.61727	FALSE	FALSE
MSL2	0	0	0.0299994	1.21523e-118	0.0836522	FALSE	FALSE
PCCB	0	0	-0.0290428	4.62753e-204	-0.128145	FALSE	FALSE
STAG1	0	1.82953e-272	0.190338	0	0.504907	FALSE	FALSE
SLC35G2	0	0	0.106168	0	0.374068	FALSE	FALSE
NCK1	0	0	0.0316062	0	0.144674	FALSE	FALSE
IL20RB	0	5.68642e-272	0.00917559	5.59215e-226	0.0294445	FALSE	FALSE
CLDN18	0	1.13532e-15	0.000242726	8.0168e-11	-0.0117167	FALSE	FALSE
DZIP1L	0	1.8562e-58	-0.00196144	0	0.0489762	FALSE	FALSE
A4GNT	0	0.679005	-9.11352e-05	1.30818e-13	0.000464018	FALSE	FALSE
DBR1	0	1.66755e-152	-0.00299182	1.32815e-21	-0.045756	FALSE	FALSE
ARMC8	0	0	0.147001	0	0.353534	FALSE	FALSE
NME9	0	0	0.183586	0	0.36428	FALSE	FALSE
MRAS	0	0	0.133791	0	0.44002	FALSE	FALSE
ESYT3	0	0	0.0473847	0	0.172933	FALSE	FALSE
CEP70	0	0	0.0868846	0	0.362466	FALSE	FALSE
FAIM	0	0	0.00986848	4.04897e-102	0.0755277	FALSE	FALSE
PIK3CB	0	0	0.158771	0	0.499272	FALSE	FALSE
FOXL2	0	4.44806e-15	-0.00100835	6.91117e-36	-0.0138471	FALSE	FALSE
MRPS22	0	0	0.0165458	5.09586e-306	0.103168	FALSE	FALSE
COPB2	0	0	0.0426454	5.02205e-214	0.10643	FALSE	FALSE
RBP2	0	5.07407e-165	0.00535326	5.4587e-57	0.0113627	FALSE	FALSE
RBP1	0	1.15898e-260	-0.0341763	0	-0.0842644	FALSE	FALSE
NMNAT3	0	0	-0.223775	0	-0.852987	FALSE	FALSE
CLSTN2	0	0.830651	-0.128252	0	-2.48155	FALSE	FALSE
TRIM42	0	0.555907	-5.27699e-05	6.80141e-10	0.000268399	FALSE	FALSE
SLC25A36	0	0	0.173172	0	0.437036	FALSE	FALSE
SPSB4	0	0.00235857	-0.0202998	0	-0.418385	FALSE	FALSE
ZBTB38	0	0	0.194114	0	0.569623	FALSE	FALSE
RASA2	0	0	0.334586	0	0.949929	FALSE	FALSE
RNF7	0	0	0.00551697	0	-0.362125	FALSE	FALSE
GRK7	0	5.16785e-68	0.000823929	1.58365e-20	0.00759201	FALSE	FALSE
TFDP2	0	0	0.489507	0	1.10363	FALSE	FALSE
GK5	0	0	0.14187	0	0.339291	FALSE	FALSE
XRN1	0	0	0.201516	0	0.55226	FALSE	FALSE
ATR	0	0	0.264201	0	0.592712	FALSE	FALSE
TRPC1	0	0	0.25037	0	0.609909	FALSE	FALSE
PCOLCE2	0	7.48644e-24	-0.0210726	0	-0.183336	FALSE	FALSE
U2SURP	0	1.85897e-196	0.0170863	4.22458e-108	0.275156	FALSE	FALSE
CHST2	0	1.48325e-13	-0.0152488	0	-0.0958539	FALSE	FALSE
SLC9A9	0	0	-0.830856	0	-1.33322	FALSE	FALSE
PLOD2	0	0	-0.305342	0	-0.553359	FALSE	FALSE
PLSCR4	0	0	-0.1811	0	-1.49934	FALSE	FALSE
PLSCR2	0	0.00154712	-0.00732094	8.00254e-260	0.0220859	FALSE	FALSE
PLSCR1	0	3.80103e-23	-0.0691551	0	0.0720616	FALSE	FALSE
PLSCR5	0	6.59193e-56	-0.0039307	4.34118e-127	-0.0538437	FALSE	FALSE
ZIC4	0	0	-0.0291408	0	-0.0677296	FALSE	FALSE
ZIC1	0	0	-0.271709	0	-0.714412	FALSE	FALSE
AGTR1	0	1.20277e-08	-5.92483e-05	1.33239e-20	0.00134773	FALSE	FALSE
CPB1	0	1.9783e-264	-0.0517082	0	-0.221757	FALSE	FALSE
CPA3	0	7.96328e-11	0.000251252	2.05926e-45	0.0016615	FALSE	FALSE
GYG1	0	1.65484e-30	-0.0256373	4.2752e-174	-0.0604249	FALSE	FALSE
HLTF	0	0	0.0501457	0	0.305753	FALSE	FALSE
HPS3	0	0	-0.0136195	1.23086e-246	-0.402154	FALSE	FALSE
CP	0	3.65412e-134	-0.000651481	4.43134e-77	0.0141266	FALSE	FALSE
TM4SF18	0	0.000137779	-0.00189011	2.93599e-46	-0.226666	FALSE	FALSE
TM4SF1	0	1.22873e-29	-0.00442963	1.60639e-76	-0.382535	FALSE	FALSE
WWTR1	0	2.3336e-126	-0.0514945	0	-0.611844	FALSE	FALSE
COMMD2	0	0	0.0135533	4.72814e-297	-0.181202	FALSE	FALSE
ANKUB1	0	0	0.0554172	0	0.19426	FALSE	FALSE
RNF13	0	0.000638468	-0.0359075	0	-0.444416	FALSE	FALSE
TSC22D2	0	0	0.137653	0	0.465297	FALSE	FALSE
SERP1	0	0	0.0914346	0	0.285137	FALSE	FALSE
EIF2A	0	0	0.0382706	0	0.133771	FALSE	FALSE
SELENOT	0	0	0.00723675	0	-0.396624	FALSE	FALSE
P2RY13	0	1.6528e-12	-0.00667971	0	-0.378823	FALSE	FALSE
P2RY12	0	0	-0.0188924	0	-1.74536	FALSE	FALSE
AADACL2	0	0.011937	1.27101e-05	5.11005e-14	0.000463944	FALSE	FALSE
SUCNR1	0	3.34618e-09	-0.00149825	5.68502e-36	-0.0439088	FALSE	FALSE
MBNL1	0	0	0.521522	0	0.585925	FALSE	FALSE
P2RY1	0	9.85964e-229	-0.0223107	0	-0.234552	FALSE	FALSE
ARHGEF26	0	3.49553e-33	-0.14331	0	-1.909	FALSE	FALSE
DHX36	0	0	0.130993	0	0.37767	FALSE	FALSE
GPR149	0	0	-0.097515	0	-1.08965	FALSE	FALSE
MME	0	4.91976e-192	-0.0527855	0	-0.275128	FALSE	FALSE
PLCH1	0	0	-0.298212	0	-2.22073	FALSE	FALSE
C3orf33	0	1.18395e-105	0.00209655	9.89819e-68	0.0175463	FALSE	FALSE
AC104472.3	0	1.75942e-107	0.0026363	1.11404e-20	0.0135124	FALSE	FALSE
GMPS	0	0	0.0690652	0	0.280457	FALSE	FALSE
KCNAB1	0	0	-0.956924	0	-3.29238	FALSE	FALSE
SSR3	0	9.32902e-120	-0.0282141	8.66454e-217	-0.228467	FALSE	FALSE
TIPARP	0	0.00360528	-0.0525885	0	-0.319324	FALSE	FALSE
LEKR1	0	8.34122e-139	-0.0110055	3.07368e-222	-0.117641	FALSE	FALSE
CCNL1	0	0	-0.0237107	3.14201e-72	-0.214316	FALSE	FALSE
VEPH1	0	1.88381e-224	0.00811792	0	0.0324197	FALSE	FALSE
PTX3	0	0.89144	-0.00201099	1.48592e-92	0.00451791	FALSE	FALSE
RSRC1	0	7.98276e-302	0.0358739	2.605e-219	0.276482	FALSE	FALSE
GFM1	0	0	0.107907	0	0.217282	FALSE	FALSE
MFSD1	0	0	0.12505	0	0.24718	FALSE	FALSE
IL12A	0	7.205e-21	-0.00438755	1.5889e-130	-0.0763965	FALSE	FALSE
AC079594.2	0	2.11878e-89	-0.070624	0	-0.318803	FALSE	FALSE
SMC4	0	5.62804e-215	-0.0127369	0	-0.100432	FALSE	FALSE
TRIM59	0	1.44462e-137	-0.0535694	0	-0.21744	FALSE	FALSE
KPNA4	0	0	0.0225146	5.75972e-305	0.153042	FALSE	FALSE
B3GALNT1	0	0	0.0742187	0	0.260303	FALSE	FALSE
NMD3	0	0	0.290481	0	0.840309	FALSE	FALSE
OTOL1	0	2.08849e-32	-0.00127769	1.30725e-41	-0.00504617	FALSE	FALSE
SLITRK3	0	0	0.0262334	0	0.153591	FALSE	FALSE
BCHE	0	1.54655e-207	-0.0596553	0	-0.934234	FALSE	FALSE
SERPINI2	0	0	0.0246479	0	0.0682708	FALSE	FALSE
WDR49	0	1.33053e-291	-0.00291628	0	-0.355685	FALSE	FALSE
SERPINI1	0	0	0.367749	0	1.15689	FALSE	FALSE
GOLIM4	0	0	-0.254167	0	-1.1346	FALSE	FALSE
MECOM	0	0	-0.00214931	1.89662e-195	-1.39642	FALSE	FALSE
ACTRT3	0	3.3514e-10	-0.000360109	2.37586e-31	-0.0238746	FALSE	FALSE
MYNN	0	0	0.0458625	0	0.102613	FALSE	FALSE
LRRIQ4	0	9.40043e-169	0.00557679	1.32648e-177	0.0160603	FALSE	FALSE
SAMD7	0	2.67448e-60	0.00179721	2.95039e-19	0.00343295	FALSE	FALSE
SEC62	0	0	0.0559922	0	-0.726688	FALSE	FALSE
PHC3	0	0	0.227493	0	0.397227	FALSE	FALSE
SLC7A14	0	2.20167e-179	-0.0302061	0	0.499348	FALSE	FALSE
RPL22L1	0	1.94716e-09	-0.0119733	3.73114e-95	-0.0791086	FALSE	FALSE
EIF5A2	0	4.96666e-30	-0.0196053	1.10447e-144	-0.048801	FALSE	FALSE
SLC2A2	0	2.21899e-12	-0.00373934	7.72952e-90	-0.014178	FALSE	FALSE
TNIK	0	0	-0.497751	0	-2.57345	FALSE	FALSE
PLD1	0	0	-0.391834	0	-1.73715	FALSE	FALSE
FNDC3B	0	0	0.281542	0	0.667684	FALSE	FALSE
TNFSF10	0	4.4022e-36	-0.00815748	9.86783e-179	-0.202873	FALSE	FALSE
ECT2	0	0	0.0292453	0	0.05705	FALSE	FALSE
SPATA16	0	3.88141e-103	0.00330628	7.82844e-58	0.00840887	FALSE	FALSE
NLGN1	0	9.9713e-295	0.419816	0	2.98191	FALSE	FALSE
NAALADL2	0	0	-0.448385	0	-0.80537	FALSE	FALSE
TBL1XR1	0	0	0.344657	0	0.667007	FALSE	FALSE
ZMAT3	0	0	0.0526128	0	0.350857	FALSE	FALSE
PIK3CA	0	0	0.246667	0	0.776855	FALSE	FALSE
KCNMB3	0	1.85595e-183	-0.00586646	6.3447e-89	0.0544904	FALSE	FALSE
ZNF639	0	0	0.00644162	2.58788e-198	0.0568684	FALSE	FALSE
MFN1	0	0	0.0407487	0	0.256608	FALSE	FALSE
GNB4	0	0	-0.153037	0	-0.575152	FALSE	FALSE
ACTL6A	0	3.92867e-29	-0.0304884	8.07694e-242	-0.0561947	FALSE	FALSE
MRPL47	0	8.62137e-138	-0.00771311	4.03426e-147	-0.137902	FALSE	FALSE
NDUFB5	0	0	0.0117691	0	-0.414868	FALSE	FALSE
USP13	0	1.19278e-274	-0.0226747	0	-0.513124	FALSE	FALSE
PEX5L	0	0	0.643975	0	2.33672	FALSE	FALSE
TTC14	0	0	0.265979	0	0.671843	FALSE	FALSE
FXR1	0	6.52739e-217	0.039837	7.63073e-256	-0.377678	FALSE	FALSE
DNAJC19	0	0	0.0372808	0	0.0923126	FALSE	FALSE
SOX2	0	0	-0.28663	0	-0.50451	FALSE	FALSE
ATP11B	0	0	0.253139	0	0.469196	FALSE	FALSE
DCUN1D1	0	0	0.0588541	4.30883e-240	0.220623	FALSE	FALSE
MCCC1	0	0	0.235898	0	0.402108	FALSE	FALSE
LAMP3	0	5.57406e-116	0.0051402	5.97992e-214	0.0151358	FALSE	FALSE
B3GNT5	0	0	0.0116136	0	0.0836492	FALSE	FALSE
KLHL6	0	4.12884e-09	-0.01567	0	-0.564374	FALSE	FALSE
KLHL24	0	3.41508e-117	0.0551958	0	0.580078	FALSE	FALSE
AC131160.1	0	1.86981e-18	0.000471837	1.19515e-06	0.00133021	FALSE	FALSE
ABCC5	0	0	0.402661	0	0.854046	FALSE	FALSE
HTR3C	0	8.29822e-40	0.00129748	1.62344e-39	0.00491608	FALSE	FALSE
HTR3E	0	5.61225e-194	0.00600701	3.31462e-60	0.0104963	FALSE	FALSE
EIF2B5	0	0	0.0180851	1.28828e-161	0.066615	FALSE	FALSE
DVL3	0	0	0.0463748	0	0.12519	FALSE	FALSE
AP2M1	0	0	0.0457291	0	-1.30853	FALSE	FALSE
ABCF3	0	0	0.0202995	2.73408e-182	0.0499491	FALSE	FALSE
ALG3	0	0	0.0226231	2.28989e-259	0.0507264	FALSE	FALSE
EEF1AKMT4-ECE2	0	0.0832273	-0.00719572	3.29165e-286	-0.090871	FALSE	FALSE
CAMK2N2	0	7.09753e-08	-0.0620592	0	-0.483389	FALSE	FALSE
PSMD2	0	0	0.0369738	0	0.135516	FALSE	FALSE
EIF4G1	0	1.1483e-277	-0.0190191	5.69657e-262	-0.296286	FALSE	FALSE
CLCN2	0	1.40857e-150	-0.0141553	1.47207e-225	-0.107064	FALSE	FALSE
POLR2H	0	0	0.00820578	0	0.101105	FALSE	FALSE
EPHB3	0	1.53376e-61	-0.0217955	1.44569e-283	-0.0959072	FALSE	FALSE
MAGEF1	0	0	0.0152453	0	-0.330346	FALSE	FALSE
VPS8	0	0	0.287513	0	0.672208	FALSE	FALSE
C3orf70	0	0	0.0965664	0	0.353909	FALSE	FALSE
EHHADH	0	0	0.0119147	0	0.0611789	FALSE	FALSE
MAP3K13	0	0	0.348372	0	1.12039	FALSE	FALSE
TMEM41A	0	0	0.00783145	0	0.0725637	FALSE	FALSE
LIPH	0	3.49507e-44	-0.000247202	6.06117e-206	0.0198744	FALSE	FALSE
SENP2	0	0	0.197118	0	0.384261	FALSE	FALSE
IGF2BP2	0	1.67932e-65	-0.00457071	7.0751e-146	-0.120533	FALSE	FALSE
TRA2B	0	0	0.0605372	0	0.234986	FALSE	FALSE
ETV5	0	0	0.166527	0	0.435704	FALSE	FALSE
DGKG	0	0	0.157421	0	1.05062	FALSE	FALSE
CRYGS	0	0	0.0094317	5.02226e-144	0.0406753	FALSE	FALSE
TBCCD1	0	0	0.0134773	4.09748e-122	0.0409099	FALSE	FALSE
DNAJB11	0	0	0.00733337	2.54379e-25	0.0228257	FALSE	FALSE
AC068631.2	0	3.04342e-39	-0.00355848	5.70458e-98	-0.0837992	FALSE	FALSE
EIF4A2	0	0	0.0993714	0	-1.64949	FALSE	FALSE
RFC4	0	0	0.0121641	3.38107e-139	0.0331417	FALSE	FALSE
ST6GAL1	0	0	-0.0451387	0	0.520173	FALSE	FALSE
RPL39L	0	3.36654e-139	0.00498729	7.21357e-212	0.0255823	FALSE	FALSE
MASP1	0	2.10524e-173	-0.0278826	0	-0.247253	FALSE	FALSE
RTP4	0	1.72642e-20	-0.00183317	7.34321e-18	-0.00263108	FALSE	FALSE
SST	0	3.87872e-246	-0.107459	0	-1.32162	FALSE	FALSE
BCL6	0	1.92216e-101	-0.221422	0	-1.47362	FALSE	FALSE
LPP	0	1.65343e-78	-0.00522029	0	-1.62233	FALSE	FALSE
CLDN1	0	1.0905e-84	-0.00995706	6.01734e-198	-0.110462	FALSE	FALSE
TMEM207	0	9.35623e-14	0.000283145	1.7045e-18	-0.00443526	FALSE	FALSE
IL1RAP	0	0	0.0683418	0	0.524896	FALSE	FALSE
GMNC	0	2.7326e-56	0.00135699	1.42729e-88	-0.0213797	FALSE	FALSE
OSTN	0	6.32265e-22	-0.00549306	0	-0.173429	FALSE	FALSE
UTS2B	0	7.30718e-58	0.000825082	3.65175e-56	0.00766898	FALSE	FALSE
CCDC50	0	5.97381e-111	-0.162735	0	-1.74547	FALSE	FALSE
FGF12	0	0	1.16951	0	3.36584	FALSE	FALSE
MB21D2	0	0	0.105294	0	0.385545	FALSE	FALSE
ATP13A5	0	1.03703e-66	-0.0456067	0	-0.448788	FALSE	FALSE
ATP13A4	0	0	-0.272798	0	-2.14734	FALSE	FALSE
OPA1	0	0	0.362295	0	0.706482	FALSE	FALSE
HES1	0	2.0824e-207	-0.0338239	0	-0.264457	FALSE	FALSE
CPN2	0	6.26321e-15	0.000395119	2.68321e-31	0.00160853	FALSE	FALSE
LRRC15	0	0.00488325	1.28592e-05	7.56097e-26	0.000861535	FALSE	FALSE
ATP13A3	0	0	0.137417	0	0.39422	FALSE	FALSE
LSG1	0	1.02651e-289	-0.00462245	3.56209e-90	-0.112484	FALSE	FALSE
FAM43A	0	2.65177e-220	-0.0258437	1.33604e-227	-0.0708415	FALSE	FALSE
XXYLT1	0	0	0.0531749	0	0.24438	FALSE	FALSE
ACAP2	0	0	0.422449	0	0.889267	FALSE	FALSE
PPP1R2	0	0	0.0796868	0	0.280245	FALSE	FALSE
APOD	0	0	-0.235546	0	-0.62719	FALSE	FALSE
MUC20	0	2.41987e-149	0.00589711	3.43981e-184	0.0166898	FALSE	FALSE
MUC4	0	6.69693e-62	0.00161926	9.23648e-147	0.0120908	FALSE	FALSE
TNK2	0	0	0.0932127	0	0.453607	FALSE	FALSE
TFRC	0	0	0.0520206	0	0.232711	FALSE	FALSE
PCYT1A	0	0	0.0755712	0	0.184887	FALSE	FALSE
AC069257.3	0	1.55692e-69	0.00213293	2.60643e-154	0.0147609	FALSE	FALSE
TM4SF19-TCTEX1D2	0	1.73095e-08	0.000251308	3.00319e-24	0.000820167	FALSE	FALSE
UBXN7	0	0	0.00872199	2.74142e-266	0.134538	FALSE	FALSE
RNF168	0	0	0.0373831	0	0.183865	FALSE	FALSE
WDR53	0	0	0.0250338	4.56305e-168	0.0459095	FALSE	FALSE
FBXO45	0	0	0.0272782	0	0.0909692	FALSE	FALSE
PIGX	0	0	0.0270868	0	0.153172	FALSE	FALSE
CEP19	0	0	0.0361844	0	0.0937047	FALSE	FALSE
PAK2	0	2.38158e-39	-0.0868251	9.73947e-202	-0.139995	FALSE	FALSE
SENP5	0	0	0.235792	0	0.510996	FALSE	FALSE
NCBP2	0	0	0.0270082	0	0.0953519	FALSE	FALSE
DLG1	0	2.00542e-74	0.196757	0	2.02962	FALSE	FALSE
RUBCN	0	0	0.140792	0	0.45392	FALSE	FALSE
FYTTD1	0	0	0.103975	0	0.188675	FALSE	FALSE
LRCH3	0	3.39476e-33	0.00712569	2.29462e-162	0.256146	FALSE	FALSE
IQCG	0	0	0.028392	0	0.0954574	FALSE	FALSE
RPL35A	0	0	0.00395992	0	-0.504143	FALSE	FALSE
LMLN	0	0	0.0856255	0	0.242476	FALSE	FALSE
ZNF595	0	0	0.0135925	5.85923e-177	0.106933	FALSE	FALSE
ZNF718	0	6.0929e-103	-0.0449772	0	-0.513893	FALSE	FALSE
ZNF732	0	2.01483e-70	0.00302419	3.69311e-226	0.0184342	FALSE	FALSE
ZNF141	0	0	0.0347913	1.14135e-170	0.091203	FALSE	FALSE
ZNF721	0	0	0.511362	0	0.935386	FALSE	FALSE
PDE6B	0	0	-0.000986729	0	-0.191952	FALSE	FALSE
ATP5ME	0	0	0.00978996	7.43325e-186	-0.22897	FALSE	FALSE
MYL5	0	2.47724e-271	0.0072316	6.8067e-75	0.026539	FALSE	FALSE
PCGF3	0	0	0.0867108	0	0.180542	FALSE	FALSE
CPLX1	0	0	0.0937304	0	0.578271	FALSE	FALSE
GAK	0	0	0.163335	0	0.361346	FALSE	FALSE
TMEM175	0	0	0.198736	0	0.399934	FALSE	FALSE
SLC26A1	0	0.00242877	-0.000982331	8.7389e-103	0.00366787	FALSE	FALSE
FGFRL1	0	4.34041e-92	-0.0107636	0	-0.23954	FALSE	FALSE
CTBP1	0	0	0.04608	0	0.187225	FALSE	FALSE
MAEA	0	0	0.0373322	0	0.157022	FALSE	FALSE
UVSSA	0	6.5955e-231	-0.0359098	0	-0.198671	FALSE	FALSE
FAM53A	0	3.55354e-136	-0.0081287	2.81425e-230	-0.059962	FALSE	FALSE
SLBP	0	0	0.0506994	0	0.149921	FALSE	FALSE
TMEM129	0	0	0.00741481	3.19214e-70	0.0356059	FALSE	FALSE
TACC3	0	2.22472e-276	0.00986328	0	0.0498636	FALSE	FALSE
FGFR3	0	0	-0.188197	0	-1.98672	FALSE	FALSE
LETM1	0	0	0.0957449	0	0.175317	FALSE	FALSE
NSD2	0	0	0.384518	0	0.830818	FALSE	FALSE
C4orf48	0	3.52156e-17	-0.0566023	0	-0.150766	FALSE	FALSE
NAT8L	0	0	0.114598	0	0.427738	FALSE	FALSE
MXD4	0	1.06602e-49	-0.0637685	0	-0.383456	FALSE	FALSE
RNF4	0	0	0.0416887	0	0.164307	FALSE	FALSE
FAM193A	0	0	0.150009	0	0.42533	FALSE	FALSE
TNIP2	0	1.3809e-136	-0.0034087	2.0007e-151	0.0224892	FALSE	FALSE
SH3BP2	0	0	-0.0716891	0	-0.512311	FALSE	FALSE
ADD1	0	0.0227822	-0.0306457	0	-0.273282	FALSE	FALSE
NOP14	0	6.57399e-275	0.00210544	8.78672e-47	0.0254744	FALSE	FALSE
GRK4	0	0	0.152212	0	0.529443	FALSE	FALSE
RGS12	0	0	-0.0976761	0	-2.76943	FALSE	FALSE
HGFAC	0	8.51369e-155	-0.0208672	0	-0.388321	FALSE	FALSE
DOK7	0	0.0290951	-0.00373305	6.72199e-101	-0.106507	FALSE	FALSE
LRPAP1	0	0	0.0392658	0	-0.419775	FALSE	FALSE
TMEM128	0	0	0.0281196	1.9935e-71	0.0545969	FALSE	FALSE
LYAR	0	3.18994e-173	-0.00374031	4.87922e-11	-0.0203288	FALSE	FALSE
ZBTB49	0	0	0.0405156	0	0.0902389	FALSE	FALSE
NSG1	0	0	0.0197151	0	0.148491	FALSE	FALSE
STX18	0	0	0.0486752	0	0.229376	FALSE	FALSE
MSX1	0	9.46638e-46	-0.00279962	1.49138e-162	-0.0731562	FALSE	FALSE
CYTL1	0	1.04203e-26	-0.00416978	4.10424e-106	-0.125687	FALSE	FALSE
STK32B	0	0	-0.116297	0	-1.34956	FALSE	FALSE
EVC2	0	1.00299e-63	-0.0216165	0	-0.277637	FALSE	FALSE
EVC	0	1.00666e-103	-0.00245835	0	-0.189423	FALSE	FALSE
WFS1	0	0	0.0162048	0	-0.405757	FALSE	FALSE
MAN2B2	0	0	0.0560232	0	0.122726	FALSE	FALSE
MRFAP1	0	0	-0.00410561	0	-0.915595	FALSE	FALSE
AC093323.1	0	2.96914e-225	0.00623313	4.43169e-231	-0.194125	FALSE	FALSE
S100P	0	6.14483e-06	6.64319e-05	1.55973e-14	0.00114456	FALSE	FALSE
MRFAP1L1	0	0	0.0115739	0	-0.328418	FALSE	FALSE
BLOC1S4	0	0	0.00908237	2.4895e-180	-0.15905	FALSE	FALSE
KIAA0232	0	0	0.191272	0	0.36629	FALSE	FALSE
TBC1D14	0	0	0.109729	0	0.276028	FALSE	FALSE
TADA2B	0	0	0.0142877	7.0061e-273	0.0527644	FALSE	FALSE
GRPEL1	0	2.13893e-250	0.00398089	1.62615e-233	-0.193559	FALSE	FALSE
SORCS2	0	2.03408e-59	-0.137627	0	-0.773789	FALSE	FALSE
AFAP1	0	0	-0.037008	0	0.387769	FALSE	FALSE
SH3TC1	0	9.47141e-221	-0.0369204	0	-1.02689	FALSE	FALSE
HTRA3	0	0.0321354	-0.000275608	1.83345e-09	-0.00493185	FALSE	FALSE
ACOX3	0	0	0.101424	0	0.218656	FALSE	FALSE
TRMT44	0	0	0.087923	0	0.165628	FALSE	FALSE
HMX1	0	1.72931e-141	-0.0127622	2.82329e-292	-0.157022	FALSE	FALSE
SLC2A9	0	0.00310187	-0.0397143	0	-0.488543	FALSE	FALSE
DRD5	0	5.66014e-140	-0.00735368	4.24382e-197	-0.0299827	FALSE	FALSE
WDR1	0	0.0176072	-0.0465075	3.09804e-206	-0.194782	FALSE	FALSE
ZNF518B	0	0	0.0453602	0	0.137585	FALSE	FALSE
CLNK	0	0	0.0121487	4.77655e-218	0.0278012	FALSE	FALSE
HS3ST1	0	3.07635e-138	-0.0181596	0	0.151284	FALSE	FALSE
RAB28	0	0	0.179296	0	0.672859	FALSE	FALSE
BOD1L1	0	1.42504e-82	-0.003081	8.89888e-76	-0.0860842	FALSE	FALSE
CPEB2	0	2.48932e-104	-0.217178	0	-0.620916	FALSE	FALSE
C1QTNF7	0	1.79102e-26	-0.00526985	2.49147e-208	-0.151462	FALSE	FALSE
CC2D2A	0	0	0.0294667	0	0.24113	FALSE	FALSE
FBXL5	0	0	0.0559075	1.30492e-91	0.156793	FALSE	FALSE
FAM200B	0	0	0.0374583	0	-0.35297	FALSE	FALSE
BST1	0	0.000537737	-0.00497128	1.53583e-77	-0.0180225	FALSE	FALSE
CD38	0	1.7297e-207	-0.0485788	0	-0.529299	FALSE	FALSE
PROM1	0	2.45446e-06	-0.0214372	0	-0.385089	FALSE	FALSE
TAPT1	0	0	0.186622	0	0.2493	FALSE	FALSE
QDPR	0	1.06702e-47	-0.286914	0	-1.4827	FALSE	FALSE
CLRN2	0	3.10427e-07	2.65216e-05	1.79338e-08	0.0015783	FALSE	FALSE
LAP3	0	1.92434e-84	-0.0355851	0	-0.550996	FALSE	FALSE
MED28	0	0	0.0640715	0	0.126109	FALSE	FALSE
FAM184B	0	0	0.102482	0	0.236727	FALSE	FALSE
DCAF16	0	0	0.0693705	5.4493e-256	0.137778	FALSE	FALSE
NCAPG	0	6.83731e-32	0.000125378	4.59443e-29	-0.0368668	FALSE	FALSE
LCORL	0	1.94032e-195	-0.0174648	0	-0.710034	FALSE	FALSE
PACRGL	0	0	0.125367	0	0.232684	FALSE	FALSE
ADGRA3	0	1.07924e-28	-0.136073	0	-1.59953	FALSE	FALSE
DHX15	0	0	0.0309335	2.14929e-104	0.0926366	FALSE	FALSE
SOD3	0	1.39701e-100	-0.0113704	2.53435e-231	-0.0731594	FALSE	FALSE
CCDC149	0	0	0.0305047	0	0.257446	FALSE	FALSE
LGI2	0	0	-0.0698772	0	-0.435542	FALSE	FALSE
SEPSECS	0	6.63713e-127	-0.0150027	2.74965e-82	-0.0615297	FALSE	FALSE
PI4K2B	0	2.4775e-05	-0.00645955	2.65309e-50	-0.0245271	FALSE	FALSE
ZCCHC4	0	1.82012e-65	-0.0225204	3.91057e-100	-0.0684703	FALSE	FALSE
ANAPC4	0	0	0.036569	3.5106e-307	0.135125	FALSE	FALSE
SLC34A2	0	1.22773e-21	0.000579241	5.53696e-57	0.00254763	FALSE	FALSE
SEL1L3	0	2.04696e-199	-0.0186694	0	0.309994	FALSE	FALSE
SMIM20	0	2.15596e-159	-0.00308009	5.837e-162	-0.0967338	FALSE	FALSE
RBPJ	0	0	-0.226938	0	-0.817805	FALSE	FALSE
CCKAR	0	0.00271016	-0.000540332	1.32417e-19	0.00073516	FALSE	FALSE
TBC1D19	0	0	0.36757	0	0.830273	FALSE	FALSE
STIM2	0	0	0.0575782	0	0.268633	FALSE	FALSE
ARAP2	0	0.000687503	-0.00349065	0	1.64219	FALSE	FALSE
DTHD1	0	1.91833e-58	-0.0134897	0	-0.0515145	FALSE	FALSE
C4orf19	0	2.46147e-207	-0.0952386	0	-0.742361	FALSE	FALSE
RELL1	0	5.55556e-142	-0.0687407	0	-0.389436	FALSE	FALSE
PGM2	0	0	0.0270426	0	0.0835047	FALSE	FALSE
KLF3	0	0	-0.225368	0	-0.291629	FALSE	FALSE
TLR10	0	1.20445e-126	-0.0141166	6.50499e-280	-0.319047	FALSE	FALSE
TLR1	0	0	-0.0440835	0	-0.889527	FALSE	FALSE
FAM114A1	0	0	-0.112896	0	-0.341351	FALSE	FALSE
TMEM156	0	2.24719e-23	-0.0335633	0	-1.09241	FALSE	FALSE
KLHL5	0	0	-0.667947	0	-2.07696	FALSE	FALSE
WDR19	0	0	0.0921536	0	0.553212	FALSE	FALSE
RFC1	0	8.77207e-40	-0.0923176	0	-0.259455	FALSE	FALSE
KLB	0	4.91752e-115	0.00383586	5.5707e-71	0.00908384	FALSE	FALSE
RPL9	0	6.73463e-206	0.00436056	2.50527e-66	0.0210313	FALSE	FALSE
LIAS	0	1.04668e-263	-0.0170782	1.96554e-232	-0.146152	FALSE	FALSE
UGDH	0	0	0.0154786	0	0.11061	FALSE	FALSE
SMIM14	0	4.14882e-226	-0.0147048	0	-0.246569	FALSE	FALSE
UBE2K	0	0	0.279274	0	0.706322	FALSE	FALSE
PDS5A	0	0	0.270796	0	0.589185	FALSE	FALSE
N4BP2	0	2.89605e-181	-0.0203502	0	0.233111	FALSE	FALSE
RHOH	0	0.488174	-0.00960433	7.14459e-276	-0.338976	FALSE	FALSE
CHRNA9	0	8.08029e-27	0.000839621	1.00214e-22	0.00232043	FALSE	FALSE
RBM47	0	5.0226e-09	-0.0573929	0	-2.10217	FALSE	FALSE
NSUN7	0	0.399884	-0.0137117	0	-0.213604	FALSE	FALSE
APBB2	0	0	-0.237823	0	-1.41032	FALSE	FALSE
UCHL1	0	0	0.353728	0	0.841849	FALSE	FALSE
LIMCH1	0	0	0.561045	0	2.62522	FALSE	FALSE
TMEM33	0	0	0.0325467	2.67984e-246	0.101919	FALSE	FALSE
DCAF4L1	0	1.25763e-104	0.00363097	9.07007e-43	0.00898571	FALSE	FALSE
SLC30A9	0	0	0.156036	0	0.389486	FALSE	FALSE
BEND4	0	2.56464e-189	0.00299275	0	0.0439226	FALSE	FALSE
SHISA3	0	0.00672807	-0.00026881	3.5275e-08	-0.00276754	FALSE	FALSE
ATP8A1	0	1.65716e-15	0.126696	0	1.81175	FALSE	FALSE
GRXCR1	0	1.64184e-78	0.00235039	2.40517e-50	0.00533239	FALSE	FALSE
KCTD8	0	0	0.373216	0	1.60264	FALSE	FALSE
GUF1	0	0	0.0583948	0	0.141182	FALSE	FALSE
GNPDA2	0	0	0.0831889	0	0.248046	FALSE	FALSE
GABRG1	0	0	-0.232691	0	-0.828504	FALSE	FALSE
GABRB1	0	0	0.942732	0	2.69782	FALSE	FALSE
COMMD8	0	3.15143e-273	0.00602209	9.57e-135	-0.128608	FALSE	FALSE
ATP10D	0	0	-0.016523	0	-0.321658	FALSE	FALSE
CORIN	0	0	0.0187936	0	0.062989	FALSE	FALSE
NFXL1	0	0	0.128419	0	0.286114	FALSE	FALSE
CNGA1	0	5.69096e-176	0.00534551	3.20948e-155	0.0143236	FALSE	FALSE
SLAIN2	0	0	0.200059	0	0.406467	FALSE	FALSE
SLC10A4	0	1.32187e-115	-0.0130834	2.89837e-294	-0.127534	FALSE	FALSE
ZAR1	0	1.38468e-21	-0.00154735	1.3304e-29	-0.012704	FALSE	FALSE
FRYL	0	0	-0.457781	0	-1.96832	FALSE	FALSE
OCIAD1	0	0	0.116814	0	0.318188	FALSE	FALSE
CWH43	0	3.81627e-15	0.000239532	1.72791e-17	0.00199912	FALSE	FALSE
DCUN1D4	0	0	0.152949	0	0.42841	FALSE	FALSE
SGCB	0	0	-0.0116442	2.3741e-180	0.141248	FALSE	FALSE
USP46	0	0	0.169803	0	0.417248	FALSE	FALSE
SCFD2	0	0	0.274464	0	0.574948	FALSE	FALSE
FIP1L1	0	4.44418e-13	0.000172168	2.04173e-42	0.00244943	FALSE	FALSE
CHIC2	0	0	0.128358	0	0.378627	FALSE	FALSE
PDGFRA	0	0	-0.0563714	0	-1.03854	FALSE	FALSE
KIT	0	0	-0.142755	0	-2.7135	FALSE	FALSE
KDR	0	2.04819e-68	-0.0101376	4.39956e-185	-0.0280594	FALSE	FALSE
SRD5A3	0	1.10231e-306	-0.00555962	0	0.132313	FALSE	FALSE
TMEM165	0	0	-0.640606	0	-2.65196	FALSE	FALSE
CLOCK	0	0	0.158313	0	0.535543	FALSE	FALSE
PDCL2	0	0.537989	-0.00648726	3.64639e-267	-0.141973	FALSE	FALSE
NMU	0	5.89612e-255	-0.0325081	0	-0.459598	FALSE	FALSE
EXOC1L	0	0.000611204	-0.0009896	1.00152e-25	-0.0145409	FALSE	FALSE
EXOC1	0	0	0.0435826	4.36505e-80	0.091883	FALSE	FALSE
CEP135	0	2.89947e-25	-0.0310783	0	-0.107457	FALSE	FALSE
KIAA1211	0	0	-0.597781	0	-1.56783	FALSE	FALSE
AASDH	0	0	0.0215849	0	0.1612	FALSE	FALSE
PAICS	0	0	0.0305487	6.17316e-304	0.0868319	FALSE	FALSE
SRP72	0	0	0.0509869	0	0.168312	FALSE	FALSE
REST	0	5.19405e-210	-0.0678748	0	-0.152447	FALSE	FALSE
NOA1	0	0	0.0243058	2.29127e-178	0.0487448	FALSE	FALSE
POLR2B	0	0	0.0807917	0	0.182253	FALSE	FALSE
IGFBP7	0	0	-0.139133	0	-1.36719	FALSE	FALSE
ADGRL3	0	0	0.698639	0	1.93653	FALSE	FALSE
TECRL	0	4.4707e-53	0.00206026	2.91808e-51	0.00513542	FALSE	FALSE
EPHA5	0	0	0.246146	0	1.12279	FALSE	FALSE
CENPC	0	0	0.185485	0	0.449349	FALSE	FALSE
UBA6	0	1.73091e-267	0.0134747	2.87963e-275	-0.156251	FALSE	FALSE
GNRHR	0	1.16013e-49	0.00112585	1.59146e-28	0.00954762	FALSE	FALSE
TMPRSS11D	0	4.7674e-135	0.00433854	9.63077e-214	0.0234248	FALSE	FALSE
TMPRSS11A	0	1.70426e-154	0.00547991	3.94106e-248	0.0243985	FALSE	FALSE
TMPRSS11F	0	5.60343e-72	0.0023462	0	0.0111613	FALSE	FALSE
YTHDC1	0	2.64587e-222	-0.0285021	3.56369e-47	-0.130315	FALSE	FALSE
TMPRSS11E	0	1.71074e-14	0.000280637	2.13737e-08	0.00140397	FALSE	FALSE
UGT2B17	0	4.02776e-25	0.000498009	3.90754e-09	0.00167783	FALSE	FALSE
UGT2B7	0	8.7227e-126	0.0034961	1.46219e-30	0.00766572	FALSE	FALSE
SULT1B1	0	2.02256e-31	0.000388761	9.83247e-29	0.0024708	FALSE	FALSE
CSN1S1	0	3.13315e-11	0.000348157	7.46884e-15	0.000717965	FALSE	FALSE
SMR3B	0	1.47666e-17	0.000474262	1.25677e-68	0.00223655	FALSE	FALSE
AMBN	0	1.46144e-64	0.00188428	4.71926e-45	0.00485371	FALSE	FALSE
ENAM	0	9.13662e-84	0.00272727	8.26193e-65	0.00645314	FALSE	FALSE
UTP3	0	0	0.00731301	5.95258e-113	-0.131637	FALSE	FALSE
RUFY3	0	0	0.273294	0	0.622263	FALSE	FALSE
GRSF1	0	0	0.136081	0	0.271564	FALSE	FALSE
DCK	0	4.87083e-277	0.00702063	1.46681e-274	0.0531774	FALSE	FALSE
NPFFR2	0	0	-0.076569	0	-0.882492	FALSE	FALSE
COX18	0	0	0.0578153	0	0.108212	FALSE	FALSE
ANKRD17	0	0	0.448236	0	0.961245	FALSE	FALSE
AFP	0	1.83516e-16	-0.000454357	2.02268e-10	-0.00403826	FALSE	FALSE
RASSF6	0	1.25971e-16	-0.000474174	1.47297e-59	-0.0145658	FALSE	FALSE
CXCL8	0	6.94596e-05	-0.000637057	1.69339e-08	-0.0590839	FALSE	FALSE
CXCL6	0	1.20245e-06	-0.000371104	6.55363e-07	-0.00473806	FALSE	FALSE
CXCL1	0	4.21959e-07	-0.000790085	1.00885e-13	-0.0927487	FALSE	FALSE
CXCL5	0	2.5461e-06	-0.000240609	1.79388e-18	0.0015272	FALSE	FALSE
CXCL3	0	3.2353e-13	-0.00117045	5.22887e-30	-0.0103371	FALSE	FALSE
CXCL2	0	0.0344796	-0.00121087	9.52871e-26	-0.0104117	FALSE	FALSE
MTHFD2L	0	0	0.0608493	0	-0.421043	FALSE	FALSE
EPGN	0	1.46176e-06	-0.00023831	0.00148597	-0.0016285	FALSE	FALSE
EREG	0	0.553634	-0.00188317	8.83862e-104	-0.053213	FALSE	FALSE
AREG	0	0.435058	-0.000739993	4.83067e-28	-0.0140495	FALSE	FALSE
PARM1	0	0	0.19161	0	0.646442	FALSE	FALSE
RCHY1	0	0	0.0648367	0	0.17748	FALSE	FALSE
THAP6	0	2.68734e-51	-0.0598013	2.04322e-261	-0.112907	FALSE	FALSE
ODAPH	0	1.60613e-05	-0.00572529	4.57582e-74	-0.0188013	FALSE	FALSE
CDKL2	0	0	0.107797	0	0.330358	FALSE	FALSE
G3BP2	0	0	0.110152	0	0.431856	FALSE	FALSE
USO1	0	0	0.0949409	0	0.197304	FALSE	FALSE
PPEF2	0	8.75053e-125	0.00423928	1.21947e-238	0.0183879	FALSE	FALSE
NAAA	0	0	0.0493189	0	0.231434	FALSE	FALSE
SDAD1	0	0	0.138443	0	0.264784	FALSE	FALSE
CXCL9	0	0.000193332	-0.000132886	0.00648636	0.000537888	FALSE	FALSE
CXCL11	0	0.00317737	-6.29465e-05	3.75344e-13	0.000491881	FALSE	FALSE
NUP54	0	0	0.165183	0	0.256757	FALSE	FALSE
SCARB2	0	1.47436e-243	-0.0142758	0	-0.385727	FALSE	FALSE
FAM47E	0	3.40127e-153	0.00311253	1.07108e-35	0.0140529	FALSE	FALSE
CCNI	0	2.78446e-126	0.020245	0	0.460024	FALSE	FALSE
CCNG2	0	0	0.082921	0	0.262639	FALSE	FALSE
CNOT6L	0	0	0.207086	0	0.531504	FALSE	FALSE
MRPL1	0	0	0.129125	0	0.281343	FALSE	FALSE
FRAS1	0	0	0.452112	0	1.28716	FALSE	FALSE
ANXA3	0	3.90135e-30	-0.00688547	3.43063e-228	-0.211624	FALSE	FALSE
BMP2K	0	1.07755e-23	-0.134502	0	-1.22769	FALSE	FALSE
BMP3	0	6.18143e-37	-0.0021318	2.28348e-198	0.0137035	FALSE	FALSE
RASGEF1B	0	4.99429e-63	-0.0223944	0	-0.669398	FALSE	FALSE
HNRNPD	0	1.41799e-255	0.0157562	5.22516e-107	0.105921	FALSE	FALSE
HNRNPDL	0	5.06238e-108	0.0495694	0	0.281807	FALSE	FALSE
ENOPH1	0	0	0.0200202	4.95065e-302	0.139193	FALSE	FALSE
SCD5	0	0	-0.737128	0	-1.55493	FALSE	FALSE
SEC31A	0	0	0.0943721	0	0.247554	FALSE	FALSE
THAP9	0	2.90687e-07	-0.0258512	2.71188e-256	-0.0661421	FALSE	FALSE
LIN54	0	0	0.0538965	1.4551e-156	0.151798	FALSE	FALSE
COPS4	0	0	0.0980799	0	0.220885	FALSE	FALSE
PLAC8	0	0.015488	-0.0087437	2.88028e-150	-0.190543	FALSE	FALSE
COQ2	0	0.327129	-0.0169222	2.34109e-118	-0.15712	FALSE	FALSE
HPSE	0	3.36799e-88	-0.0140721	1.4885e-280	-0.131751	FALSE	FALSE
HELQ	0	0	0.0361392	0	0.140597	FALSE	FALSE
MRPS18C	0	0	0.0371874	0	0.0944756	FALSE	FALSE
ABRAXAS1	0	0	0.0100342	8.04935e-58	0.0368001	FALSE	FALSE
GPAT3	0	0	0.0178348	0	0.105234	FALSE	FALSE
CDS1	0	0	0.0736921	0	0.357235	FALSE	FALSE
WDFY3	0	9.2278e-85	0.0667867	0	0.245155	FALSE	FALSE
ARHGAP24	0	0	-0.451729	0	-2.89746	FALSE	FALSE
MAPK10	0	0	0.853047	0	2.43173	FALSE	FALSE
PTPN13	0	0	0.252296	0	0.847887	FALSE	FALSE
SLC10A6	0	1.75901e-08	-0.00380731	6.3132e-51	-0.0227175	FALSE	FALSE
C4orf36	0	4.54349e-09	-0.00439043	9.15298e-50	-0.0245038	FALSE	FALSE
AC093827.5	0	1.38328e-50	-0.0341306	0	-0.154772	FALSE	FALSE
AFF1	0	3.54107e-13	-0.146614	0	-1.09164	FALSE	FALSE
KLHL8	0	0	0.111476	0	0.328309	FALSE	FALSE
HSD17B13	0	4.88888e-166	0.0064461	2.66359e-104	0.0252145	FALSE	FALSE
HSD17B11	0	0	0.00489015	0	0.14146	FALSE	FALSE
NUDT9	0	0	0.0541793	0	0.150297	FALSE	FALSE
SPARCL1	0	8.92698e-164	0.0138643	0	-1.2921	FALSE	FALSE
IBSP	0	0.907396	-0.000576582	8.94243e-32	-0.0786362	FALSE	FALSE
MEPE	0	1.13444e-130	-0.0266685	0	-0.43535	FALSE	FALSE
SPP1	0	0	-0.419514	0	-1.35594	FALSE	FALSE
PKD2	0	4.58004e-149	0.106847	0	0.538617	FALSE	FALSE
ABCG2	0	1.4421e-213	0.00391496	1.49141e-122	0.0175544	FALSE	FALSE
PPM1K	0	0	0.183509	0	0.621483	FALSE	FALSE
HERC6	0	0	0.092804	0	0.293047	FALSE	FALSE
HERC5	0	8.84094e-180	-0.0319855	0	-0.188315	FALSE	FALSE
PYURF	0	0	0.0121395	0	-0.347318	FALSE	FALSE
AC098582.1	0	0	0.0240861	0	0.0827368	FALSE	FALSE
HERC3	0	0	0.0194516	0	0.145566	FALSE	FALSE
NAP1L5	0	8.29864e-59	-0.0385861	0	-0.695975	FALSE	FALSE
TIGD2	0	8.78764e-09	-0.00379438	1.70638e-15	-0.0172264	FALSE	FALSE
GPRIN3	0	0	-0.224973	0	-0.322594	FALSE	FALSE
SNCA	0	0	0.508142	0	1.54662	FALSE	FALSE
MMRN1	0	0.00553363	-0.00490292	3.37571e-140	-0.174782	FALSE	FALSE
CCSER1	0	0	1.15656	0	3.19913	FALSE	FALSE
GRID2	0	0	0.353033	0	1.99769	FALSE	FALSE
SMARCAD1	0	0	0.210487	0	0.447771	FALSE	FALSE
HPGDS	0	1.30707e-08	-0.0127132	0	-0.490941	FALSE	FALSE
PDLIM5	0	0	-0.317058	0	-1.73221	FALSE	FALSE
BMPR1B	0	8.29713e-14	-0.11619	0	-2.85149	FALSE	FALSE
UNC5C	0	0	-0.426343	0	-1.69474	FALSE	FALSE
STPG2	0	0	-0.0221995	0	-1.28691	FALSE	FALSE
RAP1GDS1	0	0	0.132749	0	0.299891	FALSE	FALSE
TSPAN5	0	0	0.703663	0	1.48949	FALSE	FALSE
EIF4E	0	0	0.169423	0	0.399447	FALSE	FALSE
ADH5	0	0	0.0298566	0	0.109525	FALSE	FALSE
ADH4	0	4.64996e-30	0.000671135	0.0199821	0.00120865	FALSE	FALSE
ADH6	0	7.13107e-13	0.000201748	7.65117e-08	0.00143673	FALSE	FALSE
ADH1B	0	0.605065	-0.00031278	4.06015e-15	0.000577457	FALSE	FALSE
C4orf17	0	1.46927e-21	0.000493461	5.25807e-66	0.00208134	FALSE	FALSE
TRMT10A	0	0	0.00251964	1.69538e-84	-0.0411846	FALSE	FALSE
MTTP	0	5.1497e-154	0.00328686	7.0253e-92	-0.0448144	FALSE	FALSE
DAPP1	0	2.24806e-36	-0.00211039	5.83024e-184	-0.215657	FALSE	FALSE
LAMTOR3	0	0	0.02554	0	0.0936143	FALSE	FALSE
DNAJB14	0	0	0.206985	0	0.592909	FALSE	FALSE
H2AFZ	0	0	0.0390483	0	-0.939218	FALSE	FALSE
DDIT4L	0	6.95155e-79	-0.00684252	2.68467e-182	-0.0595162	FALSE	FALSE
PPP3CA	0	0	1.10692	0	2.40821	FALSE	FALSE
BANK1	0	0	0.0345258	0	0.104977	FALSE	FALSE
NFKB1	0	0	0.100309	0	0.202871	FALSE	FALSE
MANBA	0	2.59758e-115	-0.0547514	0	-0.686882	FALSE	FALSE
UBE2D3	0	0	0.227472	0	0.511053	FALSE	FALSE
CISD2	0	0	-0.00478033	2.81033e-235	-0.244562	FALSE	FALSE
SLC9B1	0	0.459605	-0.0653192	0	-0.124178	FALSE	FALSE
SLC9B2	0	0	0.221253	0	0.603287	FALSE	FALSE
BDH2	0	7.15664e-111	-0.0186401	7.01572e-270	-0.0889045	FALSE	FALSE
CENPE	0	7.43675e-164	0.00504436	3.93596e-141	0.0293433	FALSE	FALSE
CXXC4	0	0	-0.247382	0	-0.676453	FALSE	FALSE
TET2	0	4.12613e-174	-0.201865	0	-0.368464	FALSE	FALSE
PPA2	0	0	0.156454	0	0.402423	FALSE	FALSE
ARHGEF38	0	6.41201e-290	0.00947193	2.55163e-122	0.0195209	FALSE	FALSE
INTS12	0	0	-0.00282686	2.33855e-197	0.0743227	FALSE	FALSE
GSTCD	0	0	0.0720334	0	0.228094	FALSE	FALSE
NPNT	0	0	-0.0473295	0	-1.60886	FALSE	FALSE
TBCK	0	0	0.319131	0	0.918601	FALSE	FALSE
AIMP1	0	0	0.0139488	4.01799e-46	0.0410927	FALSE	FALSE
DKK2	0	5.39894e-71	-0.0211056	0	-0.490344	FALSE	FALSE
PAPSS1	0	0	0.317265	0	0.607714	FALSE	FALSE
SGMS2	0	0	0.0168362	0	0.0816539	FALSE	FALSE
CYP2U1	0	0	0.101075	0	0.244769	FALSE	FALSE
HADH	0	0	0.0450765	0	0.14766	FALSE	FALSE
LEF1	0	0.000129926	-0.00783275	2.87547e-267	-1.37284	FALSE	FALSE
RPL34	0	0	0.0238333	3.05395e-278	-0.351957	FALSE	FALSE
OSTC	0	5.67182e-235	-0.00746901	1.37142e-101	-0.117015	FALSE	FALSE
ETNPPL	0	0	-0.131561	0	-1.51073	FALSE	FALSE
COL25A1	0	0.00232474	-0.12106	0	-1.87677	FALSE	FALSE
SEC24B	0	0	0.129204	0	0.424047	FALSE	FALSE
MCUB	0	0	-0.103323	0	-0.337231	FALSE	FALSE
CASP6	0	3.05748e-306	0.0114608	0	0.0538695	FALSE	FALSE
PLA2G12A	0	0	0.0307584	0	0.107252	FALSE	FALSE
AC126283.2	0	0.169458	-0.000431734	2.65062e-23	0.000702201	FALSE	FALSE
GAR1	0	0	0.0177474	2.92659e-197	0.0470716	FALSE	FALSE
LRIT3	0	7.65779e-241	0.00876013	8.80099e-180	0.0204232	FALSE	FALSE
EGF	0	8.88432e-56	-0.0148195	0	-0.250071	FALSE	FALSE
ELOVL6	0	0	0.186459	0	0.504464	FALSE	FALSE
FAM241A	0	0.000118343	-0.0391662	0	-0.232076	FALSE	FALSE
AP1AR	0	0	0.0428593	0	0.156038	FALSE	FALSE
TIFA	0	1.26256e-26	-0.00782249	8.08911e-274	-0.0403019	FALSE	FALSE
ALPK1	0	1.38869e-297	-0.0687106	0	-1.30904	FALSE	FALSE
NEUROG2	0	1.16592e-17	-0.000692912	1.76148e-32	-0.0046967	FALSE	FALSE
ZGRF1	0	0	0.0558832	3.4254e-301	0.13471	FALSE	FALSE
LARP7	0	4.71034e-193	-0.0410902	2.1134e-227	-0.171193	FALSE	FALSE
ANK2	0	1.87923e-194	0.234027	0	1.37229	FALSE	FALSE
CAMK2D	0	2.5926e-13	0.0382358	0	-1.58747	FALSE	FALSE
ARSJ	0	0	-0.154555	0	-0.982228	FALSE	FALSE
UGT8	0	0	-0.532052	0	-2.04607	FALSE	FALSE
NDST4	0	0	-0.0964527	0	-0.550422	FALSE	FALSE
TRAM1L1	0	4.6451e-20	-0.00929776	1.23814e-74	-0.0243735	FALSE	FALSE
METTL14	0	0	0.0678051	0	0.141189	FALSE	FALSE
USP53	0	0	0.0799198	0	0.36982	FALSE	FALSE
C4orf3	0	0	0.0523443	0	0.158664	FALSE	FALSE
MAD2L1	0	4.26456e-46	0.00101805	1.77604e-70	-0.0620703	FALSE	FALSE
PRDM5	0	1.39824e-94	-0.030384	0	0.189898	FALSE	FALSE
NDNF	0	5.08229e-156	-0.0154195	0	-0.431479	FALSE	FALSE
TNIP3	0	4.10277e-21	-0.00484341	0	-0.101721	FALSE	FALSE
QRFPR	0	0.00135818	-0.0175592	0	-0.663133	FALSE	FALSE
ANXA5	0	2.4865e-13	-0.0563885	0	-0.197562	FALSE	FALSE
EXOSC9	0	0	0.0226989	1.90545e-170	0.0541973	FALSE	FALSE
CCNA2	0	1.19123e-31	-0.00602228	6.00051e-60	-0.0521681	FALSE	FALSE
BBS7	0	0	0.0725741	0	0.374874	FALSE	FALSE
TRPC3	0	0	-0.114991	0	-1.68092	FALSE	FALSE
KIAA1109	0	2.38392e-158	-0.00244023	0	-0.811957	FALSE	FALSE
IL21	0	1.30418e-09	0.000268412	4.32192e-24	0.000801253	FALSE	FALSE
FGF2	0	0	-0.149236	0	-1.29923	FALSE	FALSE
NUDT6	0	0	0.0209427	0	0.0765065	FALSE	FALSE
SPATA5	0	3.7821e-13	-0.0887077	0	-0.200914	FALSE	FALSE
ANKRD50	0	3.57543e-242	-0.0156792	0	-0.369065	FALSE	FALSE
FAT4	0	3.45599e-24	-0.0944599	0	-0.289926	FALSE	FALSE
INTU	0	0	0.235333	0	0.590402	FALSE	FALSE
HSPA4L	0	0	0.0434723	0	0.486101	FALSE	FALSE
PLK4	0	6.77749e-129	0.00522748	3.44219e-76	0.0131415	FALSE	FALSE
MFSD8	0	0	0.125807	0	0.28273	FALSE	FALSE
ABHD18	0	0	0.313208	0	0.709445	FALSE	FALSE
PGRMC2	0	0	0.0614452	0	0.122449	FALSE	FALSE
JADE1	0	0	0.0635537	0	0.253028	FALSE	FALSE
SCLT1	0	0	0.0836992	0	0.529806	FALSE	FALSE
C4orf33	0	3.31533e-165	-0.00557814	9.07135e-127	-0.0522784	FALSE	FALSE
PCDH10	0	1.76804e-145	-0.176822	0	-0.495616	FALSE	FALSE
PABPC4L	0	8.70743e-14	-0.000521577	2.11482e-17	-0.00208494	FALSE	FALSE
PCDH18	0	3.55014e-18	-0.0111317	5.14225e-248	-0.228469	FALSE	FALSE
SLC7A11	0	0	-0.20816	0	-2.13868	FALSE	FALSE
NOCT	0	0	0.0324736	0	0.0739995	FALSE	FALSE
ELF2	0	9.27385e-28	-0.136627	0	-0.691175	FALSE	FALSE
MGARP	0	0.00497667	-0.00367519	6.00446e-39	-0.0301488	FALSE	FALSE
NDUFC1	0	0	0.00205697	0	-0.296789	FALSE	FALSE
NAA15	0	0	0.110161	0	0.278577	FALSE	FALSE
RAB33B	0	2.73088e-190	0.00139399	1.18485e-91	0.0383575	FALSE	FALSE
SETD7	0	1.37161e-112	-0.0425779	0	-0.332135	FALSE	FALSE
MAML3	0	0	0.233029	0	0.682471	FALSE	FALSE
SCOC	0	2.35357e-295	-0.0147921	0	-0.866411	FALSE	FALSE
CLGN	0	0	0.0307674	0	0.0824656	FALSE	FALSE
MGAT4D	0	2.22391e-14	2.82145e-05	1.40873e-09	-0.00556806	FALSE	FALSE
ELMOD2	0	0	0.0153104	4.33156e-88	0.0808014	FALSE	FALSE
UCP1	0	1.47929e-44	0.00204936	4.79565e-172	0.00641366	FALSE	FALSE
TBC1D9	0	0	0.131638	0	0.534422	FALSE	FALSE
RNF150	0	0	0.505975	0	1.55222	FALSE	FALSE
ZNF330	0	1.12493e-203	-0.0063319	2.57205e-79	-0.0992767	FALSE	FALSE
IL15	0	1.17074e-31	-0.0210115	3.5694e-248	-0.0649857	FALSE	FALSE
INPP4B	0	1.02831e-242	0.146141	0	1.38075	FALSE	FALSE
USP38	0	0	0.07468	0	0.129844	FALSE	FALSE
GAB1	0	0	0.464971	0	1.40328	FALSE	FALSE
SMARCA5	0	0	0.144969	0	0.275071	FALSE	FALSE
HHIP	0	0	-0.414383	0	-1.82158	FALSE	FALSE
ANAPC10	0	0	0.230363	0	0.642256	FALSE	FALSE
ABCE1	0	0	0.0292414	1.03404e-218	0.121976	FALSE	FALSE
OTUD4	0	0	0.199357	0	0.318419	FALSE	FALSE
MMAA	0	0	0.0229187	2.31892e-292	0.0512943	FALSE	FALSE
LSM6	0	0	0.00173723	0	0.0889673	FALSE	FALSE
REELD1	0	1.18734e-16	0.000291017	1.09113e-14	-0.00457545	FALSE	FALSE
SLC10A7	0	0	0.0325145	0	0.145244	FALSE	FALSE
TTC29	0	1.56326e-16	-0.0209025	0	-0.257871	FALSE	FALSE
EDNRA	0	4.83468e-279	-0.0506162	0	-0.490327	FALSE	FALSE
TMEM184C	0	0	0.0165058	2.06464e-180	0.0810241	FALSE	FALSE
IQCM	0	0	0.0111897	1.63396e-278	0.0281441	FALSE	FALSE
DCLK2	0	0	0.511902	0	1.62899	FALSE	FALSE
LRBA	0	0	0.359873	0	0.823659	FALSE	FALSE
RPS3A	0	0	0.000639216	1.11271e-166	-0.177281	FALSE	FALSE
SH3D19	0	5.31474e-40	-0.19384	0	-1.11832	FALSE	FALSE
PRSS48	0	2.88597e-187	0.00256714	9.80771e-262	0.0333598	FALSE	FALSE
TMEM154	0	1.09792e-51	-0.00178991	3.75088e-112	-0.0762437	FALSE	FALSE
ARFIP1	0	0	0.137595	0	0.232954	FALSE	FALSE
FHDC1	0	0	0.00827104	2.04381e-285	0.0333556	FALSE	FALSE
TRIM2	0	0	-0.345948	0	-1.48238	FALSE	FALSE
MND1	0	2.1206e-09	-0.0242121	0	-0.0912821	FALSE	FALSE
TLR2	0	2.16809e-288	-0.0545962	0	-1.68539	FALSE	FALSE
DCHS2	0	0.00101819	-0.0840785	0	-0.900146	FALSE	FALSE
PLRG1	0	0	0.0393811	0	0.116183	FALSE	FALSE
LRAT	0	1.27914e-60	-0.0163718	0	-0.246464	FALSE	FALSE
RBM46	0	3.4357e-06	-0.000320084	1.82603e-38	-0.0128239	FALSE	FALSE
MAP9	0	0	0.172701	0	0.48033	FALSE	FALSE
GUCY1A1	0	2.33658e-25	-0.0548939	0	0.296674	FALSE	FALSE
GUCY1B1	0	0	0.233142	0	0.638689	FALSE	FALSE
ASIC5	0	0.00218284	-0.000745351	1.65549e-35	0.00107224	FALSE	FALSE
TDO2	0	0	-0.108872	0	-0.603361	FALSE	FALSE
CTSO	0	0.00370245	-0.0250204	0	-0.24674	FALSE	FALSE
PDGFC	0	3.96803e-304	-0.00413098	0	0.519853	FALSE	FALSE
GRIA2	0	0	1.08487	0	2.11845	FALSE	FALSE
TMEM144	0	0	-0.903506	0	-3.35386	FALSE	FALSE
RXFP1	0	0	-0.509203	0	-1.91142	FALSE	FALSE
C4orf46	0	0.00142138	-0.00657446	8.51528e-31	-0.0126492	FALSE	FALSE
ETFDH	0	3.22109e-72	-0.0483783	0	-0.462243	FALSE	FALSE
PPID	0	0	0.0250806	0	-0.507504	FALSE	FALSE
FNIP2	0	0	0.349167	0	0.923322	FALSE	FALSE
FSTL5	0	0	-0.946689	0	-2.20177	FALSE	FALSE
TMA16	0	0	0.0267754	8.07614e-265	0.0651164	FALSE	FALSE
MARCH1	0	0	0.304447	0	2.34274	FALSE	FALSE
APELA	0	0.409998	-0.000817476	5.28887e-28	-0.0366563	FALSE	FALSE
TRIM61	0	2.43031e-23	-0.0030053	7.20282e-16	-0.0083595	FALSE	FALSE
FAM218A	0	2.95876e-58	-0.00247276	3.46669e-44	0.0240801	FALSE	FALSE
TRIM60	0	3.48131e-35	0.000952799	5.93441e-12	0.0022579	FALSE	FALSE
TMEM192	0	0	0.163779	0	0.298808	FALSE	FALSE
GK3P	0	2.67692e-60	0.0011667	1.88635e-46	0.0071848	FALSE	FALSE
MSMO1	0	0	0.0291425	0	0.222428	FALSE	FALSE
CPE	0	0	0.195534	0	1.09345	FALSE	FALSE
TLL1	0	0	-0.311752	0	-1.73926	FALSE	FALSE
SPOCK3	0	0	-0.811519	0	-2.59929	FALSE	FALSE
ANXA10	0	1.26467e-78	0.00204037	6.05567e-43	0.00534192	FALSE	FALSE
DDX60	0	2.11448e-305	-0.0453124	0	-0.335434	FALSE	FALSE
DDX60L	0	6.8027e-285	-0.0541922	0	-0.295596	FALSE	FALSE
PALLD	0	2.4584e-60	-0.112586	0	0.436638	FALSE	FALSE
CBR4	0	2.28552e-290	0.0464451	6.68794e-299	0.190309	FALSE	FALSE
SH3RF1	0	4.67139e-93	-0.209044	0	-1.04838	FALSE	FALSE
NEK1	0	0.00504379	-0.00459134	0	-0.485109	FALSE	FALSE
CLCN3	0	2.57049e-274	0.0522654	0	0.288375	FALSE	FALSE
HPF1	0	0	0.0122736	3.27805e-112	0.084036	FALSE	FALSE
MFAP3L	0	0	-0.0127261	0	0.32518	FALSE	FALSE
AADAT	0	0	0.0253014	0	0.169628	FALSE	FALSE
GALNT7	0	9.58325e-237	-0.0045535	0	-0.639564	FALSE	FALSE
HMGB2	0	3.94658e-50	-0.0157798	3.45521e-102	-0.100255	FALSE	FALSE
SAP30	0	0	0.0347845	3.05344e-275	0.0838597	FALSE	FALSE
SCRG1	0	0	0.0386681	0	0.127261	FALSE	FALSE
FBXO8	0	0	0.015198	1.15068e-125	0.0482981	FALSE	FALSE
CEP44	0	0	0.0478839	1.98878e-110	0.158761	FALSE	FALSE
HPGD	0	1.24916e-259	0.00646376	2.13913e-233	0.0172159	FALSE	FALSE
GPM6A	0	0	0.423483	0	2.3059	FALSE	FALSE
ASB5	0	5.21133e-19	-0.000895916	5.25474e-92	0.0100046	FALSE	FALSE
SPCS3	0	0	0.105372	0	0.206733	FALSE	FALSE
VEGFC	0	3.05498e-209	-0.0236057	0	-0.129496	FALSE	FALSE
NEIL3	0	4.4404e-15	0.000202343	1.27975e-24	-0.0260015	FALSE	FALSE
AGA	0	0	0.00384746	1.91561e-282	0.0489849	FALSE	FALSE
TENM3	0	0	0.213913	0	1.357	FALSE	FALSE
CDKN2AIP	0	2.01253e-209	0.00464496	1.77128e-106	-0.109052	FALSE	FALSE
RWDD4	0	0	0.0586887	0	0.112898	FALSE	FALSE
TRAPPC11	0	0	0.190182	0	0.376646	FALSE	FALSE
STOX2	0	0	0.25897	0	1.20971	FALSE	FALSE
ENPP6	0	7.15808e-10	-0.0438456	0	-0.205644	FALSE	FALSE
IRF2	0	6.34833e-128	-0.076099	0	-0.40559	FALSE	FALSE
CASP3	0	0	0.0298633	3.86232e-275	0.0748508	FALSE	FALSE
PRIMPOL	0	0	-0.0120893	1.09268e-280	-0.182105	FALSE	FALSE
CENPU	0	2.30063e-51	0.000384497	9.21637e-27	-0.0351393	FALSE	FALSE
ACSL1	0	0.494873	-0.119994	0	-0.311172	FALSE	FALSE
SLC25A4	0	0	0.0214185	0	-0.889683	FALSE	FALSE
CFAP97	0	1.45263e-238	-0.0165824	3.89345e-121	-0.13193	FALSE	FALSE
SNX25	0	0	0.159096	0	0.443386	FALSE	FALSE
LRP2BP	0	0	0.00723714	0	0.375601	FALSE	FALSE
ANKRD37	0	0	0.0170349	2.80166e-226	0.0506834	FALSE	FALSE
UFSP2	0	5.16099e-126	-0.0331676	4.18938e-88	-0.0567117	FALSE	FALSE
PDLIM3	0	0.195678	-0.0284124	0	-0.357891	FALSE	FALSE
TLR3	0	3.8989e-09	-0.00390204	1.51464e-79	-0.0957798	FALSE	FALSE
FAM149A	0	0	0.0181076	0	0.170411	FALSE	FALSE
CYP4V2	0	5.23299e-268	-0.0116141	0	-0.175173	FALSE	FALSE
KLKB1	0	0.0342152	-0.0488472	0	-0.354704	FALSE	FALSE
F11	0	7.93461e-05	-0.00249509	3.78377e-63	-0.02598	FALSE	FALSE
AC018709.1	0	1.24281e-40	0.0007036	1.23326e-292	0.0204911	FALSE	FALSE
FAT1	0	0	-0.17353	0	-0.653325	FALSE	FALSE
FRG1	0	0	0.0385221	4.13048e-185	0.0692563	FALSE	FALSE
PLEKHG4B	0	1.52045e-204	0.0067255	5.39004e-301	0.0233863	FALSE	FALSE
CCDC127	0	0	0.0114857	3.14857e-145	-0.145436	FALSE	FALSE
SDHA	0	0	0.0821992	0	0.156223	FALSE	FALSE
PDCD6	0	0	0.0734274	0	0.175989	FALSE	FALSE
EXOC3	0	0	0.036401	5.88171e-229	0.0974682	FALSE	FALSE
SLC9A3	0	0	0.0148673	5.48118e-212	0.0316725	FALSE	FALSE
CEP72	0	0	0.0102046	2.31778e-109	0.0311827	FALSE	FALSE
TPPP	0	3.22126e-213	-0.020632	0	0.578888	FALSE	FALSE
ZDHHC11B	0	0	0.160946	0	0.794396	FALSE	FALSE
ZDHHC11	0	0	0.0517991	0	0.23952	FALSE	FALSE
BRD9	0	0	0.0222746	4.23765e-123	0.120439	FALSE	FALSE
TRIP13	0	2.70253e-111	0.00458444	1.53366e-121	0.0150867	FALSE	FALSE
NKD2	0	0.0124994	-0.00768681	4.40251e-258	-0.0445801	FALSE	FALSE
SLC12A7	0	0	-0.0340091	0	-0.130345	FALSE	FALSE
CLPTM1L	0	0	0.036854	0	0.0910659	FALSE	FALSE
SLC6A3	0	0.00797201	-0.00019684	8.25264e-10	0.00105581	FALSE	FALSE
LPCAT1	0	0	0.0576841	0	0.235689	FALSE	FALSE
MRPL36	0	0	0.0247795	3.81159e-221	0.0496673	FALSE	FALSE
NDUFS6	0	0	0.00390202	2.83328e-165	-0.198121	FALSE	FALSE
IRX4	0	4.67334e-05	7.882e-05	1.57108e-16	0.000483121	FALSE	FALSE
IRX2	0	7.36724e-08	-0.000548472	1.09503e-08	-0.00254843	FALSE	FALSE
ICE1	0	0	0.183078	0	0.388064	FALSE	FALSE
MED10	0	0	0.0448622	0	0.183844	FALSE	FALSE
UBE2QL1	0	5.13391e-256	-0.00975397	0	0.366105	FALSE	FALSE
NSUN2	0	0	0.0684015	0	0.144195	FALSE	FALSE
SRD5A1	0	0	0.049372	0	0.178546	FALSE	FALSE
TENT4A	0	0	0.168916	0	0.435395	FALSE	FALSE
ADCY2	0	0	0.456896	0	2.13194	FALSE	FALSE
C5orf49	0	0.93673	-0.0113714	7.97577e-286	0.0284814	FALSE	FALSE
MTRR	0	0	0.0916113	0	0.182133	FALSE	FALSE
FASTKD3	0	0	0.0155539	4.5881e-111	0.0307191	FALSE	FALSE
SEMA5A	0	0	-0.407223	0	-3.62288	FALSE	FALSE
TAS2R1	0	3.621e-68	0.00173855	2.37481e-116	0.0111882	FALSE	FALSE
CCT5	0	0	0.00282227	0	-0.601904	FALSE	FALSE
CMBL	0	3.63487e-242	0.00675417	0	0.0749706	FALSE	FALSE
MARCH6	0	1.07033e-204	0.166848	0	0.539109	FALSE	FALSE
DAP	0	1.71278e-26	-0.0314493	4.10551e-265	-0.367437	FALSE	FALSE
CTNND2	0	0	0.63704	0	1.56507	FALSE	FALSE
TRIO	0	0	0.784221	0	2.35065	FALSE	FALSE
OTULIN	0	0	0.0187229	1.57848e-87	0.0522107	FALSE	FALSE
ANKH	0	2.28218e-34	0.10266	0	0.769752	FALSE	FALSE
FBXL7	0	0	-1.03242	0	-2.40005	FALSE	FALSE
MARCH11	0	0	0.108884	0	0.50072	FALSE	FALSE
ZNF622	0	6.8098e-252	0.00423276	5.5223e-116	-0.115152	FALSE	FALSE
RETREG1	0	0	-0.253286	0	-0.790383	FALSE	FALSE
MYO10	0	0	-0.218161	0	-1.38616	FALSE	FALSE
BASP1	0	0	0.709532	0	1.73774	FALSE	FALSE
LINC02218	0	0	0.0115466	0	0.0427354	FALSE	FALSE
CDH10	0	0	0.557452	0	1.89759	FALSE	FALSE
CDH6	0	8.21003e-08	-0.0978129	0	-0.820744	FALSE	FALSE
DROSHA	0	0	0.0954233	0	0.336974	FALSE	FALSE
C5orf22	0	0	0.0504201	0	0.136635	FALSE	FALSE
GOLPH3	0	0	0.0772496	0	0.181908	FALSE	FALSE
ZFR	0	0	0.290968	0	0.364647	FALSE	FALSE
SUB1	0	0	0.174293	0	0.421283	FALSE	FALSE
NPR3	0	2.34996e-100	-0.0247831	0	-0.490448	FALSE	FALSE
TARS	0	1.48675e-172	-0.0193072	2.49967e-239	-0.23042	FALSE	FALSE
ADAMTS12	0	1.60927e-33	-0.0252665	0	-0.888421	FALSE	FALSE
SLC45A2	0	6.08898e-212	0.00545785	2.87128e-139	0.0342685	FALSE	FALSE
AMACR	0	2.73506e-22	-0.000564932	6.12485e-07	-0.00526951	FALSE	FALSE
C1QTNF3-AMACR	0	0	-0.322028	0	-0.958066	FALSE	FALSE
RAI14	0	3.47862e-103	-0.098084	0	-0.357959	FALSE	FALSE
RAD1	0	0	0.0465452	0	0.0882972	FALSE	FALSE
BRIX1	0	0	0.0477697	0	0.0916983	FALSE	FALSE
DNAJC21	0	0	0.0975392	0	-0.327564	FALSE	FALSE
PRLR	0	4.67638e-130	-0.0442969	0	-0.210273	FALSE	FALSE
IL7R	0	0.000245489	-0.00197681	7.87772e-114	-0.120826	FALSE	FALSE
CAPSL	0	7.94656e-32	-0.00222802	4.93905e-101	-0.0119079	FALSE	FALSE
UGT3A2	0	3.17713e-21	0.000689475	9.9023e-23	0.00210075	FALSE	FALSE
LMBRD2	0	0	0.253194	0	0.550117	FALSE	FALSE
SKP2	0	0	0.0755701	0	0.153399	FALSE	FALSE
NADK2	0	0	0.0400577	0	-0.508893	FALSE	FALSE
RANBP3L	0	0	-0.2229	0	-2.43562	FALSE	FALSE
SLC1A3	0	0	-0.847033	0	-5.04855	FALSE	FALSE
NIPBL	0	1.57659e-21	0.0875697	2.98518e-276	0.335702	FALSE	FALSE
CPLANE1	0	0	0.411152	0	0.977464	FALSE	FALSE
NUP155	0	0	0.0594426	0	0.120337	FALSE	FALSE
WDR70	0	0	0.277745	0	0.664788	FALSE	FALSE
GDNF	0	1.30331e-86	-0.0105159	4.3821e-151	-0.0235193	FALSE	FALSE
EGFLAM	0	1.71861e-80	0.00143283	2.30244e-75	0.0102798	FALSE	FALSE
LIFR	0	0	-0.462633	0	-2.16879	FALSE	FALSE
OSMR	0	8.00037e-44	-0.0496839	0	-0.433801	FALSE	FALSE
RICTOR	0	1.00735e-53	-0.0310949	0	-0.3143	FALSE	FALSE
FYB1	0	2.1937e-60	-0.0972084	0	-3.16212	FALSE	FALSE
C9	0	6.53268e-18	-5.95559e-05	1.28947e-90	0.00584713	FALSE	FALSE
DAB2	0	2.15993e-56	0.00175126	6.75113e-79	0.00594291	FALSE	FALSE
TTC33	0	0	0.0278288	0	0.149903	FALSE	FALSE
PTGER4	0	6.02819e-09	-0.000602074	1.72686e-29	-0.0130453	FALSE	FALSE
PRKAA1	0	0	-0.00300844	2.39671e-163	-0.132252	FALSE	FALSE
RPL37	0	0	0.0543527	0	0.187146	FALSE	FALSE
CARD6	0	0.803618	-0.00242069	1.79411e-57	-0.069278	FALSE	FALSE
C7	0	2.02712e-14	-0.000911274	8.85986e-37	-0.216498	FALSE	FALSE
C6	0	0.0593531	-0.00610086	6.86096e-65	-0.0286688	FALSE	FALSE
PLCXD3	0	0	-0.399559	0	-1.37336	FALSE	FALSE
OXCT1	0	0	0.131075	0	0.541395	FALSE	FALSE
C5orf51	0	0	0.0471405	2.85525e-270	0.0816373	FALSE	FALSE
FBXO4	0	0	0.0239875	1.45834e-259	0.0674627	FALSE	FALSE
GHR	0	0	0.0709204	0	0.637372	FALSE	FALSE
CCDC152	0	1.23883e-12	-0.0302233	0	-0.179503	FALSE	FALSE
SELENOP	0	0	-0.284617	0	-1.08657	FALSE	FALSE
ANXA2R	0	0.135547	-0.00167197	7.04088e-12	-0.00324118	FALSE	FALSE
ZNF131	0	0	0.127511	0	0.499053	FALSE	FALSE
HMGCS1	0	0	0.0340132	0	0.223769	FALSE	FALSE
TMEM267	0	0	0.0769146	0	0.238098	FALSE	FALSE
FGF10	0	1.97267e-63	-0.00161068	0	0.0386262	FALSE	FALSE
EMB	0	1.47413e-81	-0.028114	0	0.214502	FALSE	FALSE
ITGA1	0	2.69864e-08	-0.0351703	0	-0.377781	FALSE	FALSE
ITGA2	0	0	-0.3094	0	-1.29309	FALSE	FALSE
MOCS2	0	0	0.0394403	0	0.117133	FALSE	FALSE
FST	0	2.15741e-17	-0.00224035	3.13577e-114	-0.0320047	FALSE	FALSE
NDUFS4	0	0	0.0497393	0	0.249172	FALSE	FALSE
ARL15	0	0	0.783035	0	1.86314	FALSE	FALSE
SNX18	0	0.387703	-0.0449376	0	-0.092507	FALSE	FALSE
ESM1	0	0.00337626	-0.00150416	3.39358e-24	-0.00516789	FALSE	FALSE
GZMA	0	3.50056e-15	0.000195686	5.09201e-11	0.00144656	FALSE	FALSE
GPX8	0	0.862001	-0.000356609	1.88376e-37	0.00126868	FALSE	FALSE
DHX29	0	0	0.16408	0	0.285212	FALSE	FALSE
MTREX	0	0	0.16444	0	0.23485	FALSE	FALSE
PLPP1	0	0	0.132653	0	0.435878	FALSE	FALSE
SLC38A9	0	0	0.0482636	0	0.360311	FALSE	FALSE
DDX4	0	0	0.0101563	1.22749e-307	0.0372266	FALSE	FALSE
IL31RA	0	1.00943e-23	0.000427357	1.72245e-11	0.0026681	FALSE	FALSE
IL6ST	0	0	-0.264226	0	-0.63123	FALSE	FALSE
ANKRD55	0	3.45241e-113	-0.121608	0	-1.26704	FALSE	FALSE
C5orf67	0	2.07476e-111	0.00280954	5.19428e-216	0.0144559	FALSE	FALSE
MAP3K1	0	1.1852e-11	-0.104277	0	-1.13116	FALSE	FALSE
SETD9	0	0.397931	-0.0102378	1.18202e-109	-0.0268732	FALSE	FALSE
MIER3	0	0	0.0117072	4.85673e-85	0.0431886	FALSE	FALSE
GPBP1	0	2.38855e-106	0.0547502	1.33083e-281	0.240531	FALSE	FALSE
GAPT	0	1.39171e-09	-0.000919516	4.98518e-22	-0.025775	FALSE	FALSE
RAB3C	0	0	0.118145	0	1.09095	FALSE	FALSE
PDE4D	0	0	1.42072	0	3.17189	FALSE	FALSE
ELOVL7	0	0	0.0531667	0	0.312338	FALSE	FALSE
ERCC8	0	0	0.14406	0	0.291912	FALSE	FALSE
NDUFAF2	0	0	0.147308	0	0.324565	FALSE	FALSE
SMIM15	0	4.59077e-142	-0.000223282	6.9158e-89	-0.0884476	FALSE	FALSE
ZSWIM6	0	1.23217e-32	0.0518547	0	-1.60433	FALSE	FALSE
KIF2A	0	1.274e-112	0.00202037	2.96886e-203	-0.315536	FALSE	FALSE
RNF180	0	0	0.209462	0	0.888997	FALSE	FALSE
SHISAL2B	0	6.85959e-10	2.18547e-05	2.18424e-33	-0.0171453	FALSE	FALSE
SREK1IP1	0	0	0.132689	0	0.273685	FALSE	FALSE
CWC27	0	0	0.296165	0	0.670893	FALSE	FALSE
ADAMTS6	0	0	-0.167015	0	-1.48372	FALSE	FALSE
CENPK	0	4.91472e-103	0.00277871	1.9541e-151	0.0254577	FALSE	FALSE
PPWD1	0	0	0.0322006	1.41789e-197	-0.16787	FALSE	FALSE
TRIM23	0	0	0.0881167	0	0.270488	FALSE	FALSE
TRAPPC13	0	0	0.206255	0	0.303981	FALSE	FALSE
SGTB	0	0	0.197915	0	0.463896	FALSE	FALSE
ERBIN	0	0	-0.735019	0	-2.60495	FALSE	FALSE
SREK1	0	0	0.160834	0	0.380825	FALSE	FALSE
CD180	0	3.20368e-13	-0.00312397	4.13806e-84	-0.0933545	FALSE	FALSE
PIK3R1	0	0	0.593482	0	1.53598	FALSE	FALSE
SLC30A5	0	0	0.0906377	0	0.221215	FALSE	FALSE
CCNB1	0	7.88819e-148	0.00603694	6.41449e-143	0.0225336	FALSE	FALSE
CENPH	0	1.69759e-182	0.00702672	2.814e-87	0.0164297	FALSE	FALSE
MRPS36	0	0	0.033406	0	0.117282	FALSE	FALSE
CCDC125	0	0	0.0289118	0	0.15619	FALSE	FALSE
AK6	0	0	0.0368914	0	0.0931442	FALSE	FALSE
RAD17	0	0	0.0357913	1.65465e-253	0.097016	FALSE	FALSE
MARVELD2	0	7.93469e-158	0.0050977	4.15034e-113	0.0123251	FALSE	FALSE
OCLN	0	2.14001e-07	-0.0327186	4.43346e-216	-0.0694268	FALSE	FALSE
GTF2H2C	0	0	0.0100202	1.96101e-163	-0.0955231	FALSE	FALSE
NAIP	0	4.51017e-153	-0.221572	0	-0.562336	FALSE	FALSE
GTF2H2	0	0	0.00693093	3.66548e-161	-0.0904219	FALSE	FALSE
BDP1	0	0	0.350169	0	0.746368	FALSE	FALSE
MAP1B	0	0	0.416067	0	1.59105	FALSE	FALSE
MRPS27	0	0	0.157919	0	0.30736	FALSE	FALSE
PTCD2	0	0	0.0343562	1.21842e-148	0.0615166	FALSE	FALSE
ZNF366	0	1.44593e-130	0.00250465	1.83028e-95	0.00847271	FALSE	FALSE
TMEM171	0	8.66395e-95	-0.0164467	0	-0.06074	FALSE	FALSE
FOXD1	0	2.19849e-12	-0.00176003	7.61829e-55	-0.254595	FALSE	FALSE
BTF3	0	0	-0.00634734	0	-0.711196	FALSE	FALSE
ANKRA2	0	8.01613e-197	-0.0175666	4.93345e-35	-0.0613399	FALSE	FALSE
UTP15	0	0	0.0217514	1.21794e-211	0.0397211	FALSE	FALSE
HEXB	0	0	0.160127	0	0.33245	FALSE	FALSE
GFM2	0	0	0.144879	0	0.304149	FALSE	FALSE
NSA2	0	0	0.0569435	0	0.134517	FALSE	FALSE
FAM169A	0	0	0.257549	0	0.711785	FALSE	FALSE
ANKRD31	0	2.25533e-200	0.00128821	0	-0.171622	FALSE	FALSE
HMGCR	0	0	0.198958	0	0.430155	FALSE	FALSE
POLK	0	1.89387e-124	-0.027431	2.33745e-131	0.144938	FALSE	FALSE
SV2C	0	0	0.0411748	0	-2.13395	FALSE	FALSE
IQGAP2	0	9.27392e-177	-0.071207	0	-0.930881	FALSE	FALSE
F2RL2	0	0.0393528	-0.00118396	4.3935e-47	-0.0135862	FALSE	FALSE
F2R	0	1.67149e-201	-0.014486	9.46748e-240	-0.0722405	FALSE	FALSE
F2RL1	0	0.540801	-0.00255588	9.69332e-70	-0.042763	FALSE	FALSE
S100Z	0	4.05252e-28	-0.0203423	0	-0.738875	FALSE	FALSE
CRHBP	0	0	-0.0517617	0	-0.371262	FALSE	FALSE
AGGF1	0	3.30968e-24	0.000184829	0.000112643	-0.00620671	FALSE	FALSE
AC008581.2	0	0	0.0269468	1.68842e-86	0.0779948	FALSE	FALSE
ZBED3	0	1.25283e-79	-0.0639577	0	-0.133795	FALSE	FALSE
WDR41	0	0	0.00196296	2.85185e-281	-0.242334	FALSE	FALSE
OTP	0	5.95226e-08	0.000123501	5.61927e-33	0.00105623	FALSE	FALSE
TBCA	0	0	0.0884802	0	0.210318	FALSE	FALSE
AP3B1	0	3.2378e-14	-0.121779	0	-0.448447	FALSE	FALSE
SCAMP1	0	0	0.0999577	0	0.398837	FALSE	FALSE
LHFPL2	0	2.05486e-57	-0.147186	0	-2.25441	FALSE	FALSE
ARSB	0	0	-0.0140054	1.22751e-234	-0.309794	FALSE	FALSE
BHMT2	0	5.87881e-191	0.0057716	0	0.0412269	FALSE	FALSE
BHMT	0	3.09423e-11	-0.000869518	6.98312e-208	-0.0362556	FALSE	FALSE
JMY	0	0	0.224131	0	0.47233	FALSE	FALSE
TENT2	0	0	0.364612	0	0.487328	FALSE	FALSE
MTX3	0	0	0.0812284	0	0.17826	FALSE	FALSE
THBS4	0	4.44854e-21	-0.0607506	0	-0.618744	FALSE	FALSE
SERINC5	0	0.200809	-0.188696	0	-0.685241	FALSE	FALSE
ZFYVE16	0	0	-0.31577	0	-1.03879	FALSE	FALSE
FAM151B	0	0	0.063691	0	0.217788	FALSE	FALSE
ANKRD34B	0	5.56589e-11	-0.00541454	6.19649e-179	-0.0569112	FALSE	FALSE
DHFR	0	3.24433e-84	-0.0594131	0	-0.470858	FALSE	FALSE
MSH3	0	0	0.325587	0	0.629868	FALSE	FALSE
ZCCHC9	0	0	0.0776995	0	0.163809	FALSE	FALSE
ACOT12	0	1.55257e-14	-0.00122717	3.90557e-200	0.0168611	FALSE	FALSE
SSBP2	0	4.79992e-07	0.0940421	0	-0.957764	FALSE	FALSE
ATG10	0	0	0.0787433	0	0.295202	FALSE	FALSE
RPS23	0	2.56295e-192	-0.0369192	0	-0.606019	FALSE	FALSE
ATP6AP1L	0	0	0.0862257	0	0.534479	FALSE	FALSE
TMEM167A	0	3.12548e-294	-0.0147349	4.08156e-227	-0.252093	FALSE	FALSE
XRCC4	0	2.32105e-128	-0.0574694	0	-0.31403	FALSE	FALSE
VCAN	0	0	-0.31791	0	-4.37133	FALSE	FALSE
HAPLN1	0	0	-0.0571675	0	-0.942939	FALSE	FALSE
EDIL3	0	0	-0.520879	0	-2.52491	FALSE	FALSE
COX7C	0	0	-0.0111193	0	-0.865445	FALSE	FALSE
RASA1	0	4.60796e-207	0.183953	0	0.599181	FALSE	FALSE
CCNH	0	0	-0.36241	0	-1.81505	FALSE	FALSE
TMEM161B	0	0	0.103058	0	0.241618	FALSE	FALSE
MEF2C	0	0	1.03063	0	2.80853	FALSE	FALSE
CETN3	0	1.70239e-55	-0.0319905	8.07882e-156	-0.0642757	FALSE	FALSE
MBLAC2	0	0	0.0608437	0	0.135468	FALSE	FALSE
LYSMD3	0	0	0.0224217	1.69602e-136	0.0506059	FALSE	FALSE
ADGRV1	0	0	-0.063123	0	-4.37608	FALSE	FALSE
ARRDC3	0	7.01792e-26	-0.0511922	0	-0.114737	FALSE	FALSE
NR2F1	0	0	0.155408	0	0.54165	FALSE	FALSE
FAM172A	0	0	0.41892	0	0.816614	FALSE	FALSE
TTC37	0	0	0.253538	0	0.568902	FALSE	FALSE
ARSK	0	0	0.0305417	0	0.0929102	FALSE	FALSE
RFESD	0	1.12064e-167	0.0051681	4.90897e-78	0.0175079	FALSE	FALSE
SPATA9	0	1.07636e-10	-0.010969	1.01408e-183	-0.130323	FALSE	FALSE
RHOBTB3	0	0	-0.473586	0	-2.01668	FALSE	FALSE
GLRX	0	0	0.0176396	0	0.116578	FALSE	FALSE
ELL2	0	0	0.349075	0	1.20079	FALSE	FALSE
PCSK1	0	0	0.092196	0	0.25601	FALSE	FALSE
CAST	0	0	0.0813905	0	-0.358026	FALSE	FALSE
ERAP1	0	0	0.0134506	1.85686e-262	0.086939	FALSE	FALSE
ERAP2	0	1.04264e-92	-0.00768429	2.70719e-128	-0.186211	FALSE	FALSE
LNPEP	0	0	0.0300878	0	-0.414585	FALSE	FALSE
LIX1	0	0	-0.0315637	0	-0.201585	FALSE	FALSE
RIOK2	0	0	0.0277267	2.02997e-256	0.0649822	FALSE	FALSE
CHD1	0	0	0.0116879	2.95814e-287	0.147175	FALSE	FALSE
FAM174A	0	0	0.0412068	0	0.164884	FALSE	FALSE
ST8SIA4	0	4.36357e-130	-0.122215	0	-1.17161	FALSE	FALSE
SLCO4C1	0	9.93063e-68	-0.00177439	0	0.0932124	FALSE	FALSE
SLCO6A1	0	4.88484e-32	0.00034586	1.25284e-11	0.00335869	FALSE	FALSE
GIN1	0	0	0.0020823	2.15128e-17	0.0513609	FALSE	FALSE
PPIP5K2	0	0	0.221011	0	0.664147	FALSE	FALSE
NUDT12	0	1.24388e-243	-0.00384729	1.36738e-39	0.055952	FALSE	FALSE
FBXL17	0	0	0.628635	0	1.89602	FALSE	FALSE
FER	0	6.05974e-141	0.0548587	0	0.856274	FALSE	FALSE
PJA2	0	0	0.258244	0	0.68332	FALSE	FALSE
MAN2A1	0	0	-0.663998	0	-2.28599	FALSE	FALSE
SLC25A46	0	0	0.129076	0	0.26058	FALSE	FALSE
TSLP	0	0.000202269	-0.000296759	1.29153e-09	-0.00883544	FALSE	FALSE
WDR36	0	0	0.0830573	0	0.211297	FALSE	FALSE
STARD4	0	0	0.0743478	0	0.183918	FALSE	FALSE
NREP	0	0	0.139452	0	0.661707	FALSE	FALSE
EPB41L4A	0	0	-0.171831	0	-0.457594	FALSE	FALSE
APC	0	5.88903e-26	-0.0621619	0	-1.55507	FALSE	FALSE
AC008575.1	0	9.22249e-147	0.00218489	0	0.0454941	FALSE	FALSE
SRP19	0	0	0.0172245	1.11377e-216	-0.260971	FALSE	FALSE
REEP5	0	0	0.083871	0	0.410229	FALSE	FALSE
DCP2	0	0	0.0292065	0	0.195663	FALSE	FALSE
MCC	0	0	-0.340335	0	-1.61384	FALSE	FALSE
YTHDC2	0	0	0.253116	0	0.726845	FALSE	FALSE
PGGT1B	0	0	0.0593169	0	0.137537	FALSE	FALSE
TMED7-TICAM2	0	1.89192e-274	-0.000703545	2.45209e-86	-0.104354	FALSE	FALSE
TMED7	0	0.000231304	-3.61801e-06	0.00364765	0.000494499	FALSE	FALSE
ATG12	0	0	0.0669903	0	0.178892	FALSE	FALSE
ARL14EPL	0	3.64686e-12	-0.000275878	1.0588e-05	-0.00689051	FALSE	FALSE
COMMD10	0	0	0.0369405	2.66113e-216	-0.542014	FALSE	FALSE
SEMA6A	0	1.48041e-184	-0.292333	0	-1.19046	FALSE	FALSE
DMXL1	0	0	0.174258	0	0.357369	FALSE	FALSE
TNFAIP8	0	0.0627131	-0.022613	0	-0.491024	FALSE	FALSE
HSD17B4	0	0	0.237362	0	0.543515	FALSE	FALSE
PRR16	0	0	0.310713	0	0.975446	FALSE	FALSE
SRFBP1	0	0	0.0637994	0	0.18237	FALSE	FALSE
LOX	0	1.5506e-37	-0.00405773	3.16439e-47	-0.00705268	FALSE	FALSE
AC010255.3	0	1.20182e-62	0.00193577	1.43769e-14	0.0102092	FALSE	FALSE
SNCAIP	0	0.899107	-0.0755524	0	0.174525	FALSE	FALSE
SNX2	0	0	0.0407515	0	0.165608	FALSE	FALSE
SNX24	0	0	0.0348355	0	0.28219	FALSE	FALSE
PPIC	0	5.57492e-17	-0.00593268	8.99972e-152	-0.0487414	FALSE	FALSE
PRDM6	0	1.85344e-296	0.0120361	1.70656e-184	0.0370997	FALSE	FALSE
CEP120	0	0	0.0236513	0	0.122121	FALSE	FALSE
CSNK1G3	0	0	0.165569	0	0.500483	FALSE	FALSE
ZNF608	0	4.3034e-123	-0.298274	0	0.430709	FALSE	FALSE
GRAMD2B	0	0	-0.448912	0	-2.3846	FALSE	FALSE
ALDH7A1	0	0	-0.189264	0	-0.88404	FALSE	FALSE
PHAX	0	0	0.0198789	0	0.107382	FALSE	FALSE
TEX43	0	1.99235e-25	0.000388324	1.86759e-17	0.0070016	FALSE	FALSE
LMNB1	0	2.21463e-152	-0.00172527	0	0.0854953	FALSE	FALSE
MARCH3	0	0	-0.246334	0	-0.852309	FALSE	FALSE
C5orf63	0	0	-0.044596	0	-0.0778925	FALSE	FALSE
MEGF10	0	0	-0.574817	0	-1.52518	FALSE	FALSE
PRRC1	0	0	0.021291	8.55622e-117	0.0558754	FALSE	FALSE
FBN2	0	3.31847e-58	-0.067376	0	-0.765898	FALSE	FALSE
SLC27A6	0	8.31447e-19	-0.100924	0	-0.812158	FALSE	FALSE
ISOC1	0	2.93979e-117	-0.0330259	0	-0.063568	FALSE	FALSE
ADAMTS19	0	0	0.171631	0	0.757042	FALSE	FALSE
HINT1	0	0	0.0495372	0	-1.27509	FALSE	FALSE
LYRM7	0	0	0.0259477	5.33504e-226	0.09594	FALSE	FALSE
CDC42SE2	0	0	0.210698	0	0.565057	FALSE	FALSE
RAPGEF6	0	0	0.0296074	0	0.0972027	FALSE	FALSE
AC008695.1	0	3.6904e-59	0.000486955	9.19968e-18	0.0121144	FALSE	FALSE
MEIKIN	0	0.164441	-0.000469567	2.42721e-37	0.00125543	FALSE	FALSE
ACSL6	0	4.97949e-111	0.00100064	0	0.0355575	FALSE	FALSE
P4HA2	0	0	0.0189022	0	0.137683	FALSE	FALSE
PDLIM4	0	2.36121e-14	-0.00695282	7.25669e-167	-0.0581903	FALSE	FALSE
SLC22A4	0	0	0.022937	0	0.0852192	FALSE	FALSE
SLC22A5	0	0	0.0403283	0	0.136054	FALSE	FALSE
AC116366.3	0	0.00294026	-0.102532	0	-0.65783	FALSE	FALSE
IRF1	0	0.0397693	-0.0171295	2.73669e-166	-0.0688019	FALSE	FALSE
IL5	0	2.57714e-91	0.00272983	4.84606e-45	0.00765162	FALSE	FALSE
RAD50	0	6.66005e-106	0.00424324	4.248e-63	0.0107754	FALSE	FALSE
IL13	0	2.96321e-12	0.000325683	1.24919e-55	0.00198362	FALSE	FALSE
KIF3A	0	0	0.346388	0	0.837971	FALSE	FALSE
CCNI2	0	5.53923e-56	0.00139887	3.82982e-35	0.00920005	FALSE	FALSE
SHROOM1	0	3.44565e-10	-0.0545859	0	-0.230849	FALSE	FALSE
GDF9	0	7.38701e-52	0.00111344	2.74266e-29	0.00545538	FALSE	FALSE
UQCRQ	0	0	-0.00703748	0	-0.329158	FALSE	FALSE
LEAP2	0	1.05058e-41	-0.00209158	3.9607e-10	-0.0136085	FALSE	FALSE
AFF4	0	0	0.343312	0	0.608121	FALSE	FALSE
ZCCHC10	0	0	0.0387393	0	0.123821	FALSE	FALSE
HSPA4	0	0	0.0866297	0	0.25234	FALSE	FALSE
C5orf15	0	0	-0.0114504	2.17318e-60	-0.0949074	FALSE	FALSE
VDAC1	0	0	0.0683653	0	0.263428	FALSE	FALSE
TCF7	0	0	0.0222326	0	0.0494711	FALSE	FALSE
SKP1	0	0	0.0516736	0	-1.13662	FALSE	FALSE
AC104109.3	0	2.52891e-289	0.0107794	2.53004e-281	0.0473811	FALSE	FALSE
CDKL3	0	0	-0.00224115	1.0648e-302	0.304355	FALSE	FALSE
UBE2B	0	0	0.193193	0	0.511253	FALSE	FALSE
CDKN2AIPNL	0	0	0.0357632	0	0.0802263	FALSE	FALSE
JADE2	0	0	0.0482584	0	0.226385	FALSE	FALSE
SAR1B	0	0	0.0359831	7.96157e-152	0.124483	FALSE	FALSE
SEC24A	0	0	0.162959	0	0.333779	FALSE	FALSE
CAMLG	0	0	0.0824962	0	0.290093	FALSE	FALSE
DDX46	0	0	0.0407096	3.60413e-140	0.121658	FALSE	FALSE
C5orf24	0	0	0.0165939	1.62176e-286	0.140456	FALSE	FALSE
TXNDC15	0	4.64883e-237	-0.0216424	1.6154e-138	-0.116691	FALSE	FALSE
PCBD2	0	3.70283e-209	-0.0241887	0	-0.239755	FALSE	FALSE
CATSPER3	0	0.044328	-0.000382425	1.58909e-06	-0.00278086	FALSE	FALSE
PITX1	0	0.147566	-5.34996e-05	1.2105e-10	0.000617571	FALSE	FALSE
H2AFY	0	0	0.130736	0	0.371016	FALSE	FALSE
TIFAB	0	5.11384e-07	0.00013165	1.18872e-30	0.000947414	FALSE	FALSE
CXCL14	0	0	-0.204136	0	-3.01447	FALSE	FALSE
SLC25A48	0	0	-0.245199	0	-0.897028	FALSE	FALSE
LECT2	0	0.0139999	-0.000567897	1.26719e-32	-0.0204001	FALSE	FALSE
SMAD5	0	6.11423e-221	-0.0363529	1.54393e-197	0.207903	FALSE	FALSE
SMIM32	0	2.52154e-91	-0.00613633	0	-0.327374	FALSE	FALSE
TRPC7	0	1.19433e-23	-0.0132374	2.63103e-235	-0.172085	FALSE	FALSE
SPOCK1	0	0	-0.741629	0	-1.75003	FALSE	FALSE
KLHL3	0	0	0.273225	0	0.691182	FALSE	FALSE
HNRNPA0	0	2.5926e-221	-0.017206	0	-0.423868	FALSE	FALSE
MYOT	0	3.59936e-88	-0.00389959	7.56377e-93	-0.0349095	FALSE	FALSE
PKD2L2	0	0	0.0137958	6.36648e-65	0.0409958	FALSE	FALSE
FAM13B	0	1.50047e-303	0.1393	0	0.541623	FALSE	FALSE
BRD8	0	0	0.0559362	0	0.154631	FALSE	FALSE
CDC23	0	0	0.0363417	0	0.109902	FALSE	FALSE
GFRA3	0	5.49614e-46	0.00148289	6.07387e-24	0.00343076	FALSE	FALSE
FAM53C	0	0	0.038164	0	0.123358	FALSE	FALSE
KDM3B	0	0	0.114117	0	0.26681	FALSE	FALSE
REEP2	0	0	0.240239	0	0.635616	FALSE	FALSE
ETF1	0	0	0.0502964	0	0.139456	FALSE	FALSE
HSPA9	0	0	0.0681476	0	0.264875	FALSE	FALSE
CTNNA1	0	3.51448e-20	-0.169121	0	-0.419275	FALSE	FALSE
LRRTM2	0	0	0.0122573	0	0.234951	FALSE	FALSE
SIL1	0	0	0.291927	0	0.671506	FALSE	FALSE
PAIP2	0	0	0.0498409	0	0.251272	FALSE	FALSE
SLC23A1	0	4.58767e-40	0.00114832	2.08026e-16	0.00312529	FALSE	FALSE
MZB1	0	0.449228	-0.000624352	8.04907e-09	-0.00335384	FALSE	FALSE
PROB1	0	0.00992782	-0.00248236	3.43008e-36	-0.0158903	FALSE	FALSE
SPATA24	0	3.68706e-181	0.00510553	9.58965e-68	0.0134452	FALSE	FALSE
DNAJC18	0	0	0.137816	0	0.329092	FALSE	FALSE
AC142391.1	0	0.0205057	-0.000640735	3.04878e-09	-0.00312886	FALSE	FALSE
TMEM173	0	4.03978e-129	-0.0153752	0	-0.0634318	FALSE	FALSE
UBE2D2	0	0	0.186915	0	0.380479	FALSE	FALSE
CXXC5	0	1.68106e-214	-0.0384971	0	0.294384	FALSE	FALSE
PSD2	0	0	-0.155824	0	-1.30145	FALSE	FALSE
NRG2	0	0	0.103857	0	0.780373	FALSE	FALSE
PURA	0	0	0.105152	0	0.424396	FALSE	FALSE
IGIP	0	0	0.0243627	0	0.125076	FALSE	FALSE
CYSTM1	0	0	0.00654441	0	-0.619067	FALSE	FALSE
PFDN1	0	0	0.0608097	0	0.145204	FALSE	FALSE
HBEGF	0	3.88177e-47	-0.00789857	7.78502e-55	-0.0236302	FALSE	FALSE
SLC4A9	0	1.41642e-52	-0.00309311	8.22023e-112	0.0232121	FALSE	FALSE
ANKHD1-EIF4EBP3	0	0	0.0392002	0	0.0885676	FALSE	FALSE
SRA1	0	0	0.0384883	0	0.151086	FALSE	FALSE
EIF4EBP3	0	4.40612e-14	0.000279091	0.000128906	0.00106062	FALSE	FALSE
APBB3	0	0	0.0113586	2.66629e-113	0.05226	FALSE	FALSE
SLC35A4	0	5.83848e-93	-0.00488487	1.71007e-100	-0.0957611	FALSE	FALSE
CD14	0	7.40643e-19	-0.0231252	0	-0.693393	FALSE	FALSE
NDUFA2	0	2.45374e-296	-0.00261761	0	-0.291455	FALSE	FALSE
TMCO6	0	1.15494e-95	-0.000519798	5.84894e-19	-0.039617	FALSE	FALSE
IK	0	0	0.0117448	4.96929e-180	0.0584324	FALSE	FALSE
WDR55	0	0	0.0130858	6.08971e-133	0.039744	FALSE	FALSE
DND1	0	2.8973e-253	0.00843098	5.17357e-93	0.0211563	FALSE	FALSE
HARS	0	0	0.1624	0	0.374839	FALSE	FALSE
HARS2	0	0	0.0216399	3.83344e-245	0.0467309	FALSE	FALSE
ZMAT2	0	0	0.0653781	0	0.14347	FALSE	FALSE
PCDHA1	0	3.80751e-23	-0.00783102	1.79155e-115	-0.0684609	FALSE	FALSE
PCDHB1	0	0.157464	-0.000506851	2.89924e-16	-0.00964684	FALSE	FALSE
PCDHB2	0	1.13195e-199	0.00607909	1.63073e-169	0.01832	FALSE	FALSE
PCDHB3	0	2.13595e-156	0.00528608	6.8287e-167	0.0159053	FALSE	FALSE
PCDHB4	0	2.76236e-166	0.00122079	1.19813e-169	0.0431013	FALSE	FALSE
PCDHB5	0	8.37276e-130	0.00323586	3.93173e-72	0.0135888	FALSE	FALSE
PCDHB6	0	3.7627e-84	0.00162306	3.599e-77	0.0122252	FALSE	FALSE
PCDHB7	0	6.00369e-161	0.00400954	1.17445e-93	0.0120922	FALSE	FALSE
PCDHB8	0	3.10024e-29	0.000855117	1.1601e-15	0.0018658	FALSE	FALSE
PCDHB10	0	1.37233e-94	-0.00200087	2.49713e-94	0.0207598	FALSE	FALSE
PCDHB11	0	4.15546e-113	0.00259965	3.57261e-128	0.0128157	FALSE	FALSE
PCDHB12	0	1.04016e-224	0.00681487	1.02221e-253	0.0280043	FALSE	FALSE
PCDHB13	0	1.64226e-270	0.00855509	3.3256e-235	0.0257981	FALSE	FALSE
PCDHB15	0	6.7016e-30	-0.00332979	1.49047e-114	0.0192157	FALSE	FALSE
TAF7	0	0	-0.00405191	0	-0.460916	FALSE	FALSE
PCDHGA1	0	4.69218e-116	-0.0364306	5.34691e-283	-0.187148	FALSE	FALSE
RELL2	0	0	0.111003	0	0.247959	FALSE	FALSE
FCHSD1	0	5.79e-22	-0.0120741	3.9231e-143	-0.0663562	FALSE	FALSE
PCDH1	0	0	0.0782936	0	0.187656	FALSE	FALSE
DELE1	0	0	0.109739	0	0.31069	FALSE	FALSE
PCDH12	0	1.99878e-49	0.00109786	1.76778e-90	0.0102106	FALSE	FALSE
RNF14	0	0	0.0594863	0	0.185595	FALSE	FALSE
GNPDA1	0	0	0.052347	0	0.128664	FALSE	FALSE
NDFIP1	0	0	0.329704	0	0.806549	FALSE	FALSE
SPRY4	0	2.36029e-60	-0.0261377	0	0.0754284	FALSE	FALSE
FGF1	0	0	-0.251989	0	-0.800901	FALSE	FALSE
NR3C1	0	0	0.637439	0	1.02055	FALSE	FALSE
HMHB1	0	1.55766e-10	0.000250323	2.5326e-33	0.00119496	FALSE	FALSE
YIPF5	0	0	0.0625844	0	0.128035	FALSE	FALSE
GRXCR2	0	2.71977e-77	0.00221128	3.05446e-132	0.0107689	FALSE	FALSE
LARS	0	0	0.108245	0	0.283931	FALSE	FALSE
AC091959.3	0	0	0.0124873	1.0005e-55	0.0275081	FALSE	FALSE
POU4F3	0	0.252616	-0.000272497	1.11121e-10	0.000319436	FALSE	FALSE
TCERG1	0	0	0.335442	0	0.705991	FALSE	FALSE
GPR151	0	4.05012e-08	6.28118e-05	3.19622e-17	-0.00435993	FALSE	FALSE
PPP2R2B	0	0	-0.389046	0	-1.65752	FALSE	FALSE
STK32A	0	1.35256e-170	-0.107708	0	-1.93439	FALSE	FALSE
DPYSL3	0	0	0.0485022	0	0.266798	FALSE	FALSE
JAKMIP2	0	3.51226e-165	0.254448	0	0.831045	FALSE	FALSE
SPINK1	0	0.000755605	8.02033e-05	1.45192e-09	0.000306583	FALSE	FALSE
SCGB3A2	0	7.59219e-27	0.000600109	1.8998e-63	0.00346151	FALSE	FALSE
C5orf46	0	4.8946e-05	5.65757e-05	1.40613e-22	0.00073445	FALSE	FALSE
SPINK5	0	3.01439e-68	0.00129489	2.38519e-19	0.00957323	FALSE	FALSE
SPINK14	0	0.00276182	-0.000121421	4.51954e-18	0.000975395	FALSE	FALSE
SPINK6	0	2.88758e-09	0.000107962	7.11553e-47	0.00168774	FALSE	FALSE
MARCOL	0	1.27001e-61	0.00042488	6.05462e-09	0.00813926	FALSE	FALSE
SPINK13	0	6.05582e-05	-0.00204045	2.70289e-105	0.00565663	FALSE	FALSE
FBXO38	0	0	0.105597	0	0.227442	FALSE	FALSE
ADRB2	0	3.16054e-84	-0.00793458	4.17903e-127	-0.0389246	FALSE	FALSE
SH3TC2	0	0	-0.345004	0	-1.43806	FALSE	FALSE
ABLIM3	0	0	0.0311444	0	0.403058	FALSE	FALSE
GRPEL2	0	3.57918e-128	0.00146182	2.11927e-82	-0.0840923	FALSE	FALSE
PCYOX1L	0	0	0.0327503	0	0.0970625	FALSE	FALSE
CSNK1A1	0	8.36805e-59	0.0873911	0	0.253138	FALSE	FALSE
ARHGEF37	0	0.315483	-0.0918434	0	-0.393615	FALSE	FALSE
SLC26A2	0	3.16767e-38	-0.0183648	4.40278e-165	-0.138599	FALSE	FALSE
TIGD6	0	1.65382e-37	-0.00595253	8.61376e-49	-0.0188297	FALSE	FALSE
HMGXB3	0	0	0.0820003	0	0.177005	FALSE	FALSE
CSF1R	0	6.68304e-205	-0.0724935	0	-2.2871	FALSE	FALSE
PDGFRB	0	0	-0.0072328	0	-0.852312	FALSE	FALSE
ARSI	0	6.26789e-77	-0.0313829	0	-0.133012	FALSE	FALSE
TCOF1	0	0	0.0451856	0	0.131542	FALSE	FALSE
CD74	0	8.80309e-227	-0.0743028	0	-1.94087	FALSE	FALSE
RPS14	0	0	-0.00210969	0	-0.623128	FALSE	FALSE
NDST1	0	0	8.09194e-05	4.49336e-120	0.106584	FALSE	FALSE
MYOZ3	0	5.44075e-17	-0.00246621	3.88828e-218	-0.072766	FALSE	FALSE
RBM22	0	5.68526e-223	-0.00544146	5.05395e-110	-0.129181	FALSE	FALSE
DCTN4	0	0	0.0443381	0	0.174106	FALSE	FALSE
SMIM3	0	1.16712e-144	-0.0153656	3.76987e-106	-0.0601094	FALSE	FALSE
IRGM	0	7.20275e-67	-0.00670205	5.69891e-234	-0.0757951	FALSE	FALSE
ZNF300	0	3.11087e-130	-0.0157742	5.98841e-165	-0.0273711	FALSE	FALSE
TNIP1	0	0	0.016573	2.20091e-209	0.0677267	FALSE	FALSE
ANXA6	0	0	0.139012	0	0.467806	FALSE	FALSE
CCDC69	0	0	0.0130017	0	0.0324251	FALSE	FALSE
GM2A	0	6.48304e-31	-0.0144115	2.35698e-126	-0.0383596	FALSE	FALSE
SPARC	0	0	0.0188729	0	0.103159	FALSE	FALSE
ATOX1	0	0	-0.00280015	1.90496e-134	-0.168524	FALSE	FALSE
G3BP1	0	0	-0.0229817	1.37245e-125	-0.201142	FALSE	FALSE
GLRA1	0	7.24559e-81	0.000666808	4.06046e-156	-0.0918081	FALSE	FALSE
NMUR2	0	6.20795e-242	0.00236706	1.28575e-233	0.0155802	FALSE	FALSE
GRIA1	0	0	0.572275	0	2.30611	FALSE	FALSE
FAM114A2	0	0	0.0395769	0	0.117389	FALSE	FALSE
MFAP3	0	0	0.169561	0	0.453888	FALSE	FALSE
GALNT10	0	9.15519e-58	-0.161237	0	-1.05085	FALSE	FALSE
SAP30L	0	0	0.00644167	3.37453e-138	-0.143851	FALSE	FALSE
LARP1	0	3.01389e-92	0.0390959	0	0.48315	FALSE	FALSE
FAXDC2	0	0	-0.304244	0	-1.00553	FALSE	FALSE
CNOT8	0	0	0.0524353	0	0.107419	FALSE	FALSE
GEMIN5	0	0	0.071432	0	0.170157	FALSE	FALSE
MRPL22	0	0	0.0411793	1.29556e-192	0.0927387	FALSE	FALSE
KIF4B	0	3.33082e-42	0.0016963	6.88719e-95	0.0089447	FALSE	FALSE
PPP1R2B	0	0.0032052	-0.000467155	2.68637e-07	-0.00656734	FALSE	FALSE
TIMD4	0	5.059e-74	0.00231952	3.75767e-44	0.00646328	FALSE	FALSE
HAVCR1	0	1.64534e-102	0.00308972	3.23821e-69	0.0101952	FALSE	FALSE
HAVCR2	0	0	0.0393256	0	-0.672987	FALSE	FALSE
ITK	0	1.05418e-145	0.00457021	2.18974e-105	0.0109547	FALSE	FALSE
FAM71B	0	0.00275561	5.05713e-05	1.44078e-08	0.000255291	FALSE	FALSE
CYFIP2	0	0	0.19804	0	0.991269	FALSE	FALSE
ADAM19	0	0	0.156239	0	0.458078	FALSE	FALSE
NIPAL4	0	2.43173e-154	-0.0217571	0	-0.0926259	FALSE	FALSE
THG1L	0	0	0.0156612	8.15101e-77	0.0272987	FALSE	FALSE
LSM11	0	0	0.0375287	0	0.155827	FALSE	FALSE
CLINT1	0	0	0.0955182	0	0.251828	FALSE	FALSE
EBF1	0	1.90045e-26	-0.017761	0	-2.50809	FALSE	FALSE
UBLCP1	0	0	0.0613293	0	0.167929	FALSE	FALSE
TTC1	0	0	0.215535	0	0.416287	FALSE	FALSE
PWWP2A	0	2.60598e-150	-0.199721	0	-0.451421	FALSE	FALSE
FABP6	0	0.115104	-0.00560091	1.45572e-106	-0.0423331	FALSE	FALSE
CCNJL	0	4.56652e-258	-0.0836079	0	-0.577826	FALSE	FALSE
C1QTNF2	0	3.83297e-08	-0.014487	0	-0.137481	FALSE	FALSE
ZBED8	0	4.28154e-67	-0.0107659	1.62094e-39	-0.0521146	FALSE	FALSE
SLU7	0	0	0.0650751	0	0.166504	FALSE	FALSE
PTTG1	0	0.0075561	-0.00484792	4.42747e-120	-0.0885081	FALSE	FALSE
ATP10B	0	0	-0.507709	0	-1.5883	FALSE	FALSE
GABRA1	0	0	0.391172	0	1.1795	FALSE	FALSE
CCNG1	0	0	0.00443011	6.40687e-114	-0.122253	FALSE	FALSE
NUDCD2	0	0	0.0758877	0	0.153621	FALSE	FALSE
HMMR	0	4.04374e-58	0.0002866	1.32051e-26	-0.0412715	FALSE	FALSE
MAT2B	0	0	0.00654762	0	-0.425232	FALSE	FALSE
RARS	0	0	0.177594	0	0.363296	FALSE	FALSE
FBLL1	0	1.02216e-166	-0.0010745	0	0.0767627	FALSE	FALSE
PANK3	0	0	0.174014	0	0.377157	FALSE	FALSE
SPDL1	0	0	0.0224747	0	0.0582791	FALSE	FALSE
DOCK2	0	0	-0.00785855	0	-2.42696	FALSE	FALSE
C5orf58	0	4.44658e-18	0.000260679	3.5187e-60	0.00199999	FALSE	FALSE
LCP2	0	1.18004e-140	-0.0165664	0	-0.84944	FALSE	FALSE
KCNIP1	0	0	-0.643838	0	-3.04242	FALSE	FALSE
KCNMB1	0	0.0175705	-0.00977222	7.57289e-226	-0.265318	FALSE	FALSE
RANBP17	0	0	-0.3319	0	-0.840989	FALSE	FALSE
NPM1	0	0	0.0063736	2.07135e-161	-0.201053	FALSE	FALSE
FGF18	0	7.7928e-12	-0.0122483	0	-0.113704	FALSE	FALSE
FBXW11	0	0	0.208669	0	0.493668	FALSE	FALSE
STK10	0	0	0.0291927	0	-0.564316	FALSE	FALSE
UBTD2	0	0	0.0204525	7.00162e-283	-0.284498	FALSE	FALSE
SH3PXD2B	0	0	-0.252685	0	-1.11329	FALSE	FALSE
DUSP1	0	3.89818e-39	-0.0285787	1.49924e-184	-1.07027	FALSE	FALSE
ERGIC1	0	0	0.172851	0	0.470774	FALSE	FALSE
RPL26L1	0	8.89278e-243	0.0076804	9.72261e-154	0.0284607	FALSE	FALSE
ATP6V0E1	0	0	0.0732804	0	0.152187	FALSE	FALSE
CREBRF	0	0	0.0855882	0	0.289254	FALSE	FALSE
BNIP1	0	4.83483e-305	0.00476317	2.26486e-13	0.0263522	FALSE	FALSE
BOD1	0	0	0.0117962	6.11613e-167	-0.173021	FALSE	FALSE
CPEB4	0	0	0.407444	0	0.850316	FALSE	FALSE
MSX2	0	6.47553e-08	-0.00107781	2.35675e-27	-0.0112097	FALSE	FALSE
SIMC1	0	0	0.289356	0	0.950577	FALSE	FALSE
KIAA1191	0	0	0.0363137	0	0.161818	FALSE	FALSE
ARL10	0	0	0.08258	0	0.199387	FALSE	FALSE
NOP16	0	0	0.0100335	3.48604e-140	0.0242338	FALSE	FALSE
CLTB	0	0	0.113067	0	0.296766	FALSE	FALSE
FAF2	0	0	0.0787625	0	0.203921	FALSE	FALSE
RNF44	0	0	0.0314617	0	0.141065	FALSE	FALSE
SNCB	0	0	0.101702	0	0.418316	FALSE	FALSE
UIMC1	0	0	0.234979	0	0.506249	FALSE	FALSE
FGFR4	0	1.69171e-23	-0.000753977	7.92914e-72	0.0104058	FALSE	FALSE
NSD1	0	3.28362e-165	0.111048	0	0.309179	FALSE	FALSE
RAB24	0	0	0.0201671	0	0.0498946	FALSE	FALSE
MXD3	0	0	0.0201681	1.10322e-145	0.0511657	FALSE	FALSE
PRELID1	0	3.49871e-186	-0.00922996	0	-0.526219	FALSE	FALSE
LMAN2	0	0	0.000405109	1.46684e-165	-0.179263	FALSE	FALSE
SLC34A1	0	8.72734e-28	0.000831324	5.83153e-20	0.00195877	FALSE	FALSE
F12	0	0	0.0161822	0	0.0508974	FALSE	FALSE
DOK3	0	0	0.0166457	0	0.0537425	FALSE	FALSE
DDX41	0	0	0.0191443	0	0.0632437	FALSE	FALSE
FAM193B	0	0	0.132834	0	0.270879	FALSE	FALSE
TMED9	0	0	0.00364966	1.82914e-301	-0.280624	FALSE	FALSE
B4GALT7	0	0	0.0101889	3.07581e-167	0.039085	FALSE	FALSE
RMND5B	0	0	0.118689	0	0.224525	FALSE	FALSE
NHP2	0	0	0.0154047	0	-0.414773	FALSE	FALSE
HNRNPAB	0	2.31326e-62	-0.0133067	6.48935e-159	-0.1514	FALSE	FALSE
PHYKPL	0	6.98175e-249	-0.0461526	0	-0.351228	FALSE	FALSE
CLK4	0	0	0.182808	0	0.293436	FALSE	FALSE
ZNF354A	0	0	0.0712129	0	0.145914	FALSE	FALSE
ZNF354B	0	0	0.0187344	4.57105e-95	0.0443991	FALSE	FALSE
ZFP2	0	0	0.0170827	2.64327e-285	0.15514	FALSE	FALSE
ZNF454	0	0	0.0237186	0	0.0733757	FALSE	FALSE
GRM6	0	1.56376e-98	0.00325038	6.91426e-78	0.00774211	FALSE	FALSE
ZNF879	0	2.47692e-58	-0.00242226	2.82971e-12	-0.0194369	FALSE	FALSE
ZNF354C	0	0	0.00787589	0	0.0858544	FALSE	FALSE
RUFY1	0	0	0.19358	0	0.347557	FALSE	FALSE
HNRNPH1	0	0	0.0405682	0	0.232249	FALSE	FALSE
CBY3	0	0	0.0116736	3.18561e-181	0.0239732	FALSE	FALSE
CANX	0	3.67415e-12	-0.0858951	0	-0.693322	FALSE	FALSE
MAML1	0	0	0.112174	0	0.265552	FALSE	FALSE
LTC4S	0	8.89561e-55	-0.0064427	7.51395e-200	-0.273092	FALSE	FALSE
SQSTM1	0	0	0.0193127	0	-0.511219	FALSE	FALSE
MRNIP	0	0	0.164339	0	0.36564	FALSE	FALSE
TBC1D9B	0	0	0.182973	0	0.35609	FALSE	FALSE
RNF130	0	0	-0.231788	0	-0.862314	FALSE	FALSE
RASGEF1C	0	0.0955595	-0.095763	0	-1.63597	FALSE	FALSE
MAPK9	0	0	0.155329	0	0.515396	FALSE	FALSE
GFPT2	0	0	0.0141152	0	0.227715	FALSE	FALSE
CNOT6	0	0	0.0675981	0	0.213122	FALSE	FALSE
MGAT1	0	0	0.00268929	1.76726e-205	-0.353083	FALSE	FALSE
ZFP62	0	0	0.0378328	0	0.0774278	FALSE	FALSE
BTNL3	0	6.97744e-39	0.00137539	7.48889e-27	0.00311126	FALSE	FALSE
TRIM7	0	4.60027e-104	0.00459004	0	0.0346229	FALSE	FALSE
TRIM41	0	0	0.0197443	1.01372e-266	0.0612053	FALSE	FALSE
RACK1	0	1.02883e-307	-0.0199616	0	-0.525676	FALSE	FALSE
TRIM52	0	0	0.033843	1.13625e-237	0.091475	FALSE	FALSE
DUSP22	0	1.10597e-134	-0.0314192	3.9809e-223	-0.0885156	FALSE	FALSE
IRF4	0	1.30093e-36	0.000611358	1.14236e-05	0.00189006	FALSE	FALSE
EXOC2	0	0	0.235106	0	0.583497	FALSE	FALSE
FOXC1	0	2.65484e-30	-0.00384799	1.78877e-109	-0.50827	FALSE	FALSE
GMDS	0	0	0.447744	0	1.23869	FALSE	FALSE
WRNIP1	0	0	0.0906005	0	0.172215	FALSE	FALSE
SERPINB1	0	1.065e-08	-0.0255653	0	-0.0753491	FALSE	FALSE
SERPINB9	0	0	0.0505821	0	0.189642	FALSE	FALSE
SERPINB6	0	5.47591e-12	-0.0957767	0	-0.171319	FALSE	FALSE
RIPK1	0	0	0.126611	0	0.305094	FALSE	FALSE
BPHL	0	0	0.0653154	0	0.170789	FALSE	FALSE
TUBB2A	0	2.47174e-29	-0.0962289	0	-1.68903	FALSE	FALSE
TUBB2B	0	0	-0.122988	0	-0.657718	FALSE	FALSE
PSMG4	0	5.58108e-157	-0.0383311	0	-0.278549	FALSE	FALSE
SLC22A23	0	0.117384	-0.0905516	0	-0.596586	FALSE	FALSE
PXDC1	0	0	-0.042016	0	-0.228551	FALSE	FALSE
FAM50B	0	8.80981e-12	-0.00824507	2.07879e-200	-0.14852	FALSE	FALSE
PRPF4B	0	1.40984e-248	-0.0128539	4.61265e-153	-0.170087	FALSE	FALSE
ECI2	0	0	-0.00491508	4.15367e-110	-0.0879034	FALSE	FALSE
CDYL	0	0	0.0720231	0	0.305357	FALSE	FALSE
RPP40	0	5.91407e-205	0.00638514	1.58646e-70	0.0163453	FALSE	FALSE
PPP1R3G	0	4.95883e-07	-0.0037216	2.20051e-104	-0.0349027	FALSE	FALSE
LYRM4	0	0	0.289955	0	0.638426	FALSE	FALSE
FARS2	0	0	0.628828	0	1.371	FALSE	FALSE
F13A1	0	1.08063e-159	0.000724512	0	-0.12769	FALSE	FALSE
LY86	0	0	0.0259588	0	0.109885	FALSE	FALSE
RREB1	0	3.75781e-164	-0.0829008	0	-0.69125	FALSE	FALSE
SSR1	0	0	0.111177	0	0.256363	FALSE	FALSE
CAGE1	0	2.29318e-60	0.00138669	5.32405e-13	0.00371757	FALSE	FALSE
RIOK1	0	0	0.0189032	1.12824e-237	0.0608598	FALSE	FALSE
SNRNP48	0	0	0.0205858	1.38813e-180	0.0733893	FALSE	FALSE
BMP6	0	1.39883e-280	-0.0526491	0	-0.582734	FALSE	FALSE
TXNDC5	0	0.332121	-0.00129837	6.32899e-10	-0.00710575	FALSE	FALSE
BLOC1S5-TXNDC5	0	0	0.0482968	0	0.114466	FALSE	FALSE
EEF1E1	0	0.000549475	3.27332e-05	1.56569e-23	0.000728113	FALSE	FALSE
SLC35B3	0	0	0.00372253	5.41174e-111	0.0933096	FALSE	FALSE
TFAP2A	0	7.20194e-09	-0.000930329	5.70721e-10	-0.0424057	FALSE	FALSE
GCNT2	0	7.81997e-204	-0.0676038	0	-0.424025	FALSE	FALSE
C6orf52	0	7.39804e-21	-0.00456338	8.60777e-24	-0.0158741	FALSE	FALSE
PAK1IP1	0	0	0.0165423	6.49603e-175	0.0558811	FALSE	FALSE
TMEM14C	0	7.41131e-153	-0.013636	1.39001e-179	-0.186106	FALSE	FALSE
TMEM14B	0	0.000479221	2.63509e-05	0.000169173	-0.00241216	FALSE	FALSE
AL024498.2	0	0	0.108225	0	0.274416	FALSE	FALSE
MAK	0	0	0.140229	0	0.314014	FALSE	FALSE
SYCP2L	0	0	0.103425	0	0.2816	FALSE	FALSE
ELOVL2	0	1.32493e-213	-0.080603	0	-0.764065	FALSE	FALSE
SMIM13	0	0	0.0318425	0	0.174429	FALSE	FALSE
ERVFRD-1	0	1.06054e-05	8.95577e-05	1.16924e-21	0.000751611	FALSE	FALSE
NEDD9	0	0	0.0678576	0	0.215213	FALSE	FALSE
ADTRP	0	0	-0.0898371	0	-0.580185	FALSE	FALSE
HIVEP1	0	0	0.122134	0	0.593524	FALSE	FALSE
EDN1	0	4.6414e-137	0.00410014	5.39471e-163	0.0197937	FALSE	FALSE
TBC1D7	0	0	0.0274877	0	0.0903138	FALSE	FALSE
SIRT5	0	0	0.16817	0	0.406331	FALSE	FALSE
NOL7	0	0	0.016104	5.60706e-302	0.0968958	FALSE	FALSE
MCUR1	0	0	0.0802761	0	0.201657	FALSE	FALSE
RNF182	0	0	-0.122084	0	-0.864115	FALSE	FALSE
CD83	0	5.68519e-166	-0.00565907	0	0.0739294	FALSE	FALSE
JARID2	0	0	0.242593	0	0.617742	FALSE	FALSE
DTNBP1	0	0	0.165392	0	0.326551	FALSE	FALSE
MYLIP	0	0	0.032308	0	0.199312	FALSE	FALSE
GMPR	0	2.70677e-67	-0.0522239	0	-0.374338	FALSE	FALSE
ATXN1	0	0	0.0551524	0	-0.610712	FALSE	FALSE
STMND1	0	5.12655e-90	0.00287638	2.77199e-60	-0.0727375	FALSE	FALSE
CAP2	0	0	0.505752	0	1.38284	FALSE	FALSE
FAM8A1	0	0	0.0250219	0	0.10002	FALSE	FALSE
NUP153	0	0	0.178377	0	0.377844	FALSE	FALSE
KIF13A	0	0	0.502233	0	1.07633	FALSE	FALSE
DEK	0	1.20418e-06	-0.097077	0	-0.153493	FALSE	FALSE
RNF144B	0	0	-0.109324	0	-0.896138	FALSE	FALSE
ID4	0	0	-0.0747738	0	-0.702026	FALSE	FALSE
MBOAT1	0	9.4208e-187	0.00178798	1.0533e-65	0.0170568	FALSE	FALSE
CDKAL1	0	1.17468e-303	0.201126	0	0.55646	FALSE	FALSE
SOX4	0	3.40777e-08	-0.0348436	0	-0.534535	FALSE	FALSE
HDGFL1	0	1.20146e-35	-0.00122642	2.74637e-58	-0.00676035	FALSE	FALSE
NRSN1	0	0	0.131237	0	0.767907	FALSE	FALSE
MRS2	0	0	0.12456	0	0.315741	FALSE	FALSE
GPLD1	0	0	0.0976604	0	0.510822	FALSE	FALSE
ALDH5A1	0	0	0.0366134	0	0.255433	FALSE	FALSE
KIAA0319	0	0	0.223668	0	1.09035	FALSE	FALSE
TDP2	0	0	0.0517348	0	0.187874	FALSE	FALSE
ACOT13	0	0	0.0031011	3.97819e-69	-0.0725732	FALSE	FALSE
C6orf62	0	0	0.111765	0	0.277957	FALSE	FALSE
GMNN	0	1.35649e-64	-0.0109572	6.0003e-306	-0.136259	FALSE	FALSE
AL512428.1	0	1.56e-67	0.00152082	9.29161e-258	0.0130518	FALSE	FALSE
SCGN	0	7.93461e-35	-0.00939922	1.74151e-185	-0.0397873	FALSE	FALSE
SLC17A1	0	1.16916e-13	0.000402582	4.58261e-17	0.00123285	FALSE	FALSE
SLC17A3	0	1.22129e-08	0.000173671	3.68408e-10	0.00107368	FALSE	FALSE
SLC17A2	0	2.18682e-10	0.00018713	4.1314e-23	0.000691917	FALSE	FALSE
TRIM38	0	2.95994e-138	-0.0203797	0	-0.580891	FALSE	FALSE
HIST1H1A	0	7.35645e-07	7.70338e-05	2.33932e-43	0.00158675	FALSE	FALSE
HIST1H4A	0	0.678756	-4.82952e-05	9.88046e-08	0.000276657	FALSE	FALSE
HIST1H1C	0	7.23076e-64	-0.0115241	1.01091e-140	-0.0238466	FALSE	FALSE
HFE	0	9.78656e-25	-0.0115121	1.73549e-196	-0.031539	FALSE	FALSE
HIST1H4C	0	1.80183e-08	-0.03901	0	-0.421805	FALSE	FALSE
HIST1H2BC	0	1.32296e-104	-0.0205904	0	-0.0704222	FALSE	FALSE
HIST1H2AC	0	0	-0.141353	0	-0.42596	FALSE	FALSE
HIST1H1E	0	1.64647e-10	-0.00529485	1.1756e-45	-0.00939728	FALSE	FALSE
HIST1H2BD	0	4.2446e-28	-0.016575	6.08874e-159	-0.0455713	FALSE	FALSE
HIST1H2BE	0	0	0.0150905	1.42407e-144	0.0359456	FALSE	FALSE
AL031777.3	0	3.04334e-10	-0.00731253	4.77945e-111	-0.142347	FALSE	FALSE
HIST1H2BF	0	6.1377e-07	-0.00206883	1.57964e-40	-0.0503468	FALSE	FALSE
HIST1H4E	0	4.37895e-28	-0.00834011	8.9656e-166	-0.027297	FALSE	FALSE
HIST1H2BG	0	0.354685	-0.00437601	1.35157e-92	-0.121991	FALSE	FALSE
HIST1H2AE	0	8.79366e-07	-0.00180241	4.26527e-22	-0.0280357	FALSE	FALSE
HIST1H3E	0	7.04239e-44	0.000885197	5.01049e-23	0.00283119	FALSE	FALSE
HIST1H1D	0	7.47335e-05	-0.00245373	1.64758e-56	-0.0670106	FALSE	FALSE
HIST1H2BH	0	8.09697e-11	-0.00158185	9.43219e-50	-0.0555759	FALSE	FALSE
HIST1H4H	0	4.69645e-07	-0.00684115	1.72599e-54	-0.0161883	FALSE	FALSE
BTN3A2	0	3.5919e-104	-0.0237575	2.39499e-142	-0.176478	FALSE	FALSE
BTN2A2	0	2.26835e-18	-0.00942404	5.9932e-88	-0.0581713	FALSE	FALSE
BTN3A1	0	1.84646e-240	-0.0384416	7.044e-266	-0.155532	FALSE	FALSE
BTN3A3	0	5.78106e-33	-0.00485464	1.44177e-145	0.0211691	FALSE	FALSE
BTN2A1	0	0	0.0105725	0	0.0703104	FALSE	FALSE
HMGN4	0	0	0.0336228	0	0.0726091	FALSE	FALSE
ABT1	0	6.07433e-290	0.0085905	9.69301e-123	0.0284815	FALSE	FALSE
ZNF322	0	0	-0.00138908	9.74182e-106	-0.112809	FALSE	FALSE
HIST1H2BJ	0	0.0101663	-0.00508433	3.21637e-60	-0.0124358	FALSE	FALSE
HIST1H2AG	0	1.1612e-05	-0.000851236	5.43081e-15	-0.0157188	FALSE	FALSE
PRSS16	0	4.77465e-96	0.00352214	3.20307e-121	0.00894085	FALSE	FALSE
HIST1H3H	0	0.714122	-0.0003609	7.54109e-12	-0.0151085	FALSE	FALSE
HIST1H2BN	0	0	0.0177466	0	0.0470995	FALSE	FALSE
HIST1H3J	0	0.592598	-0.000945966	3.85142e-22	-0.0251292	FALSE	FALSE
ZNF165	0	9.66015e-138	0.00463982	1.84329e-73	0.0091535	FALSE	FALSE
ZSCAN16	0	3.91541e-127	0.00336462	8.52694e-68	0.0198169	FALSE	FALSE
ZKSCAN8	0	0	0.00961607	1.61194e-56	0.0362829	FALSE	FALSE
ZSCAN9	0	0	0.00740336	3.96492e-210	0.0571723	FALSE	FALSE
NKAPL	0	0	0.0237597	0	0.0662225	FALSE	FALSE
AL021997.3	0	1.92482e-119	0.00280563	2.21682e-56	0.0143508	FALSE	FALSE
PGBD1	0	0	0.0593058	0	0.196973	FALSE	FALSE
ZKSCAN3	0	0	0.0112519	4.0091e-236	0.0404026	FALSE	FALSE
ZSCAN12	0	0	0.0191069	1.0418e-286	0.0537457	FALSE	FALSE
ZSCAN23	0	0	0.0204796	0	0.11364	FALSE	FALSE
ZBED9	0	0	0.0270486	0	0.0738698	FALSE	FALSE
TRIM27	0	0	0.0374524	0	0.105429	FALSE	FALSE
LINC01556	0	0.0282652	1.12136e-05	1.92433e-13	0.000491961	FALSE	FALSE
ZNF311	0	1.72655e-22	-0.00586128	6.0007e-41	-0.0169511	FALSE	FALSE
OR2J2	0	0.815465	-7.9004e-05	1.39387e-06	0.00019392	FALSE	FALSE
OR14J1	0	0.338223	-0.000278906	1.08894e-11	-0.00585582	FALSE	FALSE
OR5V1	0	1.14951e-21	0.000670805	8.34671e-12	0.00189989	FALSE	FALSE
OR2I1P	0	0.43952	-0.000139493	5.0727e-16	0.000448479	FALSE	FALSE
GABBR1	0	0	0.13411	0	0.718745	FALSE	FALSE
MOG	0	0	-0.542148	0	-2.23501	FALSE	FALSE
ZFP57	0	1.832e-36	-0.0044346	1.33545e-125	-0.0171525	FALSE	FALSE
HLA-F	0	6.21321e-07	-0.0163448	8.07865e-157	-0.11647	FALSE	FALSE
HLA-A	0	0	-0.144242	0	-0.443387	FALSE	FALSE
ZNRD1	0	5.18544e-200	0.00511028	2.21167e-68	0.0187953	FALSE	FALSE
PPP1R11	0	0	0.0216703	8.96313e-271	-0.241351	FALSE	FALSE
RNF39	0	0.010341	-8.22884e-07	2.13931e-19	0.000672538	FALSE	FALSE
TRIM31	0	0.00158923	3.42892e-05	5.63132e-10	0.00026679	FALSE	FALSE
TRIM40	0	3.67443e-07	0.000287393	6.7811e-28	0.000880518	FALSE	FALSE
TRIM26	0	0	0.00875458	1.15511e-260	0.100271	FALSE	FALSE
TRIM39	0	2.78055e-33	0.000790358	1.58725e-19	0.00283032	FALSE	FALSE
TRIM39-RPP21	0	0.00467109	6.03459e-05	3.4088e-21	0.000838536	FALSE	FALSE
RPP21	0	4.3098e-28	0.000713472	3.76956e-07	0.00203767	FALSE	FALSE
HLA-E	0	0	-0.0548683	0	-0.866086	FALSE	FALSE
GNL1	0	0	0.0978888	0	0.27566	FALSE	FALSE
ABCF1	0	0	-4.90488e-06	7.29869e-80	-0.116669	FALSE	FALSE
PPP1R10	0	0	0.0532418	0	0.183864	FALSE	FALSE
MRPS18B	0	3.59669e-199	-0.0103326	7.90154e-152	-0.161829	FALSE	FALSE
ATAT1	0	1.67577e-127	-0.029128	1.80153e-86	-0.0859221	FALSE	FALSE
C6orf136	0	0	0.0600322	0	0.185694	FALSE	FALSE
DHX16	0	0	0.0085489	4.23288e-57	0.0257889	FALSE	FALSE
PPP1R18	0	1.35899e-91	-0.0223612	6.8677e-238	-0.284255	FALSE	FALSE
NRM	0	0.00593877	-0.00153966	6.17452e-07	-0.0334431	FALSE	FALSE
MDC1	0	0	0.0181981	1.79445e-133	0.0534959	FALSE	FALSE
TUBB	0	2.03984e-165	-0.0440749	0	-1.21521	FALSE	FALSE
FLOT1	0	0	0.0758985	0	0.356924	FALSE	FALSE
IER3	0	1.58329e-136	0.000901774	4.73615e-223	0.0247162	FALSE	FALSE
DDR1	0	0	-0.195521	0	-0.436983	FALSE	FALSE
VARS2	0	0	0.0329898	0	0.122452	FALSE	FALSE
SFTA2	0	4.33581e-05	-0.000373481	0.00209828	0.00103947	FALSE	FALSE
MUCL3	0	3.02808e-11	0.000245442	3.31502e-27	0.00124211	FALSE	FALSE
MUC22	0	1.96252e-12	-8.12062e-05	3.01885e-55	0.00247081	FALSE	FALSE
PSORS1C1	0	1.27897e-14	-0.00397177	5.77874e-63	-0.0154284	FALSE	FALSE
CDSN	0	1.12649e-09	-0.000533337	6.34014e-13	0.00297291	FALSE	FALSE
TCF19	0	0.144114	-0.00369762	9.70199e-39	-0.0440844	FALSE	FALSE
POU5F1	0	1.39392e-225	0.00834419	2.72123e-175	0.0194158	FALSE	FALSE
HLA-C	0	7.51917e-171	-0.0782904	0	-0.0968185	FALSE	FALSE
HLA-B	0	3.59643e-174	-0.0778635	0	-0.870861	FALSE	FALSE
MICA	0	0	0.0198449	0	0.0692133	FALSE	FALSE
ATP6V1G2-DDX39B	0	4.00922e-113	0.00436701	6.40553e-76	0.010466	FALSE	FALSE
ATP6V1G2	0	0.0001299	-0.00151721	1.80746e-20	-0.00884101	FALSE	FALSE
NFKBIL1	0	0	0.0119889	1.25418e-128	0.0379394	FALSE	FALSE
LTA	0	0.00708716	-0.00048742	7.96075e-09	-0.00291177	FALSE	FALSE
TNF	0	7.56662e-06	-0.00101296	1.13125e-17	-0.0244114	FALSE	FALSE
LST1	0	2.46631e-96	-0.0193317	0	-0.573028	FALSE	FALSE
NCR3	0	7.53402e-06	0.000103237	1.12957e-21	0.000770622	FALSE	FALSE
AIF1	0	1.9416e-40	-0.00896456	2.30998e-218	-0.263019	FALSE	FALSE
PRRC2A	0	0	0.0501578	0	0.193475	FALSE	FALSE
BAG6	0	0	0.0091775	3.01941e-123	-0.151059	FALSE	FALSE
APOM	0	8.88143e-17	-0.000807157	8.88253e-13	-0.00716919	FALSE	FALSE
C6orf47	0	7.45574e-08	-0.0151274	4.68016e-62	-0.0579029	FALSE	FALSE
GPANK1	0	5.24068e-101	-0.0101402	1.77142e-67	-0.0782369	FALSE	FALSE
LY6G5B	0	4.2926e-27	0.000421772	8.52283e-07	0.0036762	FALSE	FALSE
LY6G5C	0	3.02841e-15	-0.00250538	8.79225e-99	0.0138903	FALSE	FALSE
ABHD16A	0	1.51481e-24	0.000324515	8.48958e-09	-0.0102733	FALSE	FALSE
AL662899.1	0	4.14985e-07	-0.00322286	1.43697e-136	-0.0270719	FALSE	FALSE
LY6G6F-LY6G6D	0	0.000738696	7.5279e-05	2.65093e-06	0.00092172	FALSE	FALSE
MPIG6B	0	1.73369e-08	0.000108749	2.01178e-28	0.00210242	FALSE	FALSE
LY6G6C	0	0.044141	-0.000251411	0.000151319	-0.00206968	FALSE	FALSE
DDAH2	0	4.99672e-196	-0.0254556	0	-0.106713	FALSE	FALSE
CLIC1	0	5.18413e-23	-0.00619749	8.67639e-97	-0.107866	FALSE	FALSE
VARS	0	0	0.0209812	4.82386e-283	0.0625125	FALSE	FALSE
LSM2	0	1.55008e-206	-0.005831	3.00698e-158	-0.153505	FALSE	FALSE
HSPA1L	0	0.906309	-0.00522816	2.04141e-29	-0.0291812	FALSE	FALSE
HSPA1A	0	1.24904e-269	-0.227753	0	-0.403323	FALSE	FALSE
HSPA1B	0	6.18663e-66	-0.0997734	0	-0.862182	FALSE	FALSE
NEU1	0	0	0.00717919	5.32815e-180	0.0447491	FALSE	FALSE
SLC44A4	0	1.00976e-26	0.00083372	4.39852e-17	0.00214555	FALSE	FALSE
EHMT2	0	0	0.0235454	6.24694e-307	0.117769	FALSE	FALSE
C2	0	0	0.0532348	0	0.146405	FALSE	FALSE
ZBTB12	0	0.00013691	-0.000408693	8.35763e-35	0.00151972	FALSE	FALSE
NELFE	0	0	0.0193784	2.00102e-61	0.0319257	FALSE	FALSE
DXO	0	3.72188e-179	0.00208006	5.59404e-32	-0.0423045	FALSE	FALSE
STK19	0	0	0.0306519	0	0.092578	FALSE	FALSE
CYP21A2	0	2.41021e-13	-0.000691214	1.18076e-41	-0.0201082	FALSE	FALSE
ATF6B	0	0	0.187254	0	0.381944	FALSE	FALSE
FKBPL	0	6.95954e-60	0.0011749	1.0099e-48	-0.0350371	FALSE	FALSE
PRRT1	0	0	0.0767353	0	0.218369	FALSE	FALSE
AL662884.4	0	1.06689e-56	0.00161026	1.32452e-38	0.00615635	FALSE	FALSE
PPT2-EGFL8	0	7.35351e-18	-0.000141754	5.95508e-09	-0.0167933	FALSE	FALSE
AGPAT1	0	0	0.00950617	5.73791e-292	-0.314301	FALSE	FALSE
RNF5	0	3.95805e-81	-0.00618579	1.06899e-217	-0.177726	FALSE	FALSE
AGER	0	0.0470122	-0.00804782	8.23902e-108	-0.0458284	FALSE	FALSE
PBX2	0	0	0.030564	1.34896e-293	0.0768793	FALSE	FALSE
GPSM3	0	1.70033e-31	-0.00775101	4.53548e-152	-0.17918	FALSE	FALSE
NOTCH4	0	1.5211e-12	-0.00130234	5.1869e-57	-0.27688	FALSE	FALSE
HLA-DRA	0	5.16833e-74	-0.0322089	0	-0.887216	FALSE	FALSE
HLA-DRB5	0	2.44026e-70	-0.0124744	8.11983e-303	-0.35421	FALSE	FALSE
HLA-DRB1	0	0.880663	-0.0215723	0	-0.768848	FALSE	FALSE
HLA-DQA1	0	6.70882e-08	-0.00577769	9.95596e-180	-0.209543	FALSE	FALSE
HLA-DQB1	0	3.4243e-89	-0.00103719	6.88433e-250	-0.314825	FALSE	FALSE
HLA-DQA2	0	2.18146e-05	-0.000591779	1.77388e-22	-0.00392176	FALSE	FALSE
HLA-DOB	0	2.85071e-17	-0.000769661	3.34753e-14	-0.00715263	FALSE	FALSE
AL669918.1	0	2.43828e-09	-0.000678307	2.04568e-09	-0.00435689	FALSE	FALSE
PSMB8	0	1.04885e-91	-0.0122803	1.51486e-92	-0.0308865	FALSE	FALSE
PSMB9	0	1.6009e-202	-0.0315936	0	-0.0631187	FALSE	FALSE
TAP1	0	6.91358e-61	-0.0281538	2.84834e-254	-0.0968027	FALSE	FALSE
HLA-DMB	0	8.23122e-40	-0.0164412	0	-0.542441	FALSE	FALSE
AL645941.2	0	2.45447e-19	-0.000477156	3.87321e-61	0.0054795	FALSE	FALSE
HLA-DMA	0	2.80296e-113	-0.00416085	6.93204e-49	-0.0351653	FALSE	FALSE
BRD2	0	1.05744e-171	-0.0423835	1.21422e-256	-0.283973	FALSE	FALSE
HLA-DOA	0	2.36581e-11	-0.00298848	9.73925e-81	-0.0958238	FALSE	FALSE
HLA-DPA1	0	1.23065e-110	-0.023555	0	-0.518283	FALSE	FALSE
HLA-DPB1	0	5.06456e-15	-0.0194706	0	-0.491268	FALSE	FALSE
COL11A2	0	0	0.0199732	9.07057e-271	0.0695635	FALSE	FALSE
RXRB	0	0	0.0381612	0	0.0953069	FALSE	FALSE
SLC39A7	0	1.57329e-68	-0.012794	3.65077e-97	-0.101512	FALSE	FALSE
HSD17B8	0	0.0198988	-0.00348083	3.64765e-52	-0.0193703	FALSE	FALSE
RING1	0	0	0.0951487	0	0.23059	FALSE	FALSE
VPS52	0	0	0.0311356	2.36943e-105	0.0569777	FALSE	FALSE
RPS18	0	1.35967e-167	-0.0219583	3.73701e-248	-0.260892	FALSE	FALSE
B3GALT4	0	3.08053e-164	0.00036084	1.03292e-08	0.00988887	FALSE	FALSE
PFDN6	0	0	0.00602293	2.50201e-117	-0.131316	FALSE	FALSE
RGL2	0	2.27001e-15	-0.0539506	0	-0.331493	FALSE	FALSE
TAPBP	0	0	0.0776038	0	0.248648	FALSE	FALSE
ZBTB22	0	3.60338e-202	0.00604435	5.49508e-121	0.0225853	FALSE	FALSE
DAXX	0	8.75843e-91	-0.0041958	5.04731e-127	-0.117406	FALSE	FALSE
KIFC1	0	3.07864e-14	-0.0013302	2.65397e-31	-0.0362435	FALSE	FALSE
PHF1	0	0	0.0225827	0	0.146761	FALSE	FALSE
CUTA	0	5.1035e-209	-0.0193754	0	-0.407715	FALSE	FALSE
BAK1	0	0	0.0138788	2.73269e-151	0.0251846	FALSE	FALSE
ITPR3	0	1.64252e-197	0.00617696	5.8661e-306	0.0227672	FALSE	FALSE
UQCC2	0	0	0.0132094	0	0.120408	FALSE	FALSE
IP6K3	0	3.14753e-295	-0.0400255	0	-0.169015	FALSE	FALSE
LEMD2	0	0	0.0218043	1.65772e-205	0.0860741	FALSE	FALSE
MLN	0	4.70338e-08	0.000101935	2.24557e-28	0.000820651	FALSE	FALSE
GRM4	0	6.5193e-122	-0.0697936	0	0.072835	FALSE	FALSE
HMGA1	0	2.19323e-201	0.00262043	4.56001e-210	-0.183371	FALSE	FALSE
SMIM29	0	1.81093e-113	-0.0225994	0	-0.395906	FALSE	FALSE
NUDT3	0	0	0.0706744	0	0.408629	FALSE	FALSE
RPS10-NUDT3	0	0	0.0517626	0	0.113381	FALSE	FALSE
SNRPC	0	0	0.0320756	0	0.0785295	FALSE	FALSE
UHRF1BP1	0	0	0.0476611	0	0.295394	FALSE	FALSE
TAF11	0	0	0.0608242	1.70247e-244	0.106232	FALSE	FALSE
ANKS1A	0	0	0.125239	0	0.54207	FALSE	FALSE
TCP11	0	7.06935e-53	0.00195723	4.68719e-65	0.00648653	FALSE	FALSE
SCUBE3	0	3.44053e-126	-0.000830434	6.45973e-279	-0.680266	FALSE	FALSE
ZNF76	0	0	0.139944	0	0.228038	FALSE	FALSE
DEF6	0	1.74276e-171	-0.00131935	0	-0.500196	FALSE	FALSE
PPARD	0	0	0.0225331	0	0.243549	FALSE	FALSE
FANCE	0	0.673378	-0.0068387	4.39923e-32	-0.0154577	FALSE	FALSE
RPL10A	0	0	0.00366661	3.19493e-300	-0.331952	FALSE	FALSE
TEAD3	0	5.0487e-112	-0.0184885	0	-0.170445	FALSE	FALSE
FKBP5	0	0	-0.0455963	0	0.568054	FALSE	FALSE
ARMC12	0	0.377034	-0.00260723	2.3921e-67	-0.02674	FALSE	FALSE
CLPSL2	0	0.452377	-0.000204336	4.53061e-35	0.0011376	FALSE	FALSE
CLPSL1	0	2.37833e-07	-0.000654587	8.58104e-197	-0.0782791	FALSE	FALSE
CLPS	0	0.616828	-0.000152568	3.33339e-13	0.000426196	FALSE	FALSE
BRPF3	0	0	0.0600556	0	0.167348	FALSE	FALSE
PNPLA1	0	8.62541e-176	0.00730609	6.08833e-254	0.0257946	FALSE	FALSE
ETV7	0	1.54698e-14	-0.00053356	1.44066e-49	0.00718508	FALSE	FALSE
PXT1	0	3.76324e-164	0.0057407	3.5063e-63	0.0109102	FALSE	FALSE
KCTD20	0	0	0.0157252	1.17648e-202	0.0947836	FALSE	FALSE
STK38	0	0	0.198822	0	0.360241	FALSE	FALSE
SRSF3	0	0	-0.00938753	0	-0.38962	FALSE	FALSE
CDKN1A	0	0.00238452	-0.0154122	4.91914e-163	-0.0675499	FALSE	FALSE
PPIL1	0	2.17898e-288	0.00789434	1.84249e-269	0.0490673	FALSE	FALSE
C6orf89	0	0	0.120506	0	0.226579	FALSE	FALSE
PI16	0	0	-0.0654232	0	-0.247502	FALSE	FALSE
MTCH1	0	7.93736e-144	-0.0143412	0	-1.38634	FALSE	FALSE
FGD2	0	1.00353e-228	-0.0418206	0	-1.37008	FALSE	FALSE
PIM1	0	6.15138e-25	-0.0102396	1.44928e-203	-0.269097	FALSE	FALSE
TMEM217	0	0	0.0160234	3.97997e-168	0.0318772	FALSE	FALSE
TBC1D22B	0	0	0.0878919	0	0.180676	FALSE	FALSE
RNF8	0	0	0.0706297	0	0.135024	FALSE	FALSE
CCDC167	0	1.00192e-51	-0.0076006	1.8525e-44	-0.0319368	FALSE	FALSE
ZFAND3	0	0	0.454199	0	0.972523	FALSE	FALSE
GLO1	0	0	0.0624209	0	0.16219	FALSE	FALSE
DNAH8	0	7.88466e-290	0.00950385	2.19537e-148	0.0242402	FALSE	FALSE
GLP1R	0	0.0011932	-0.000617015	1.37792e-17	0.00232686	FALSE	FALSE
SAYSD1	0	1.51161e-75	-0.00357477	1.02816e-24	-0.036935	FALSE	FALSE
KCNK5	0	0.00379186	-0.000423016	1.44537e-15	-0.00539964	FALSE	FALSE
KCNK17	0	5.34041e-34	0.000775781	1.41086e-14	0.00226242	FALSE	FALSE
KIF6	0	0	-0.349289	0	-1.38344	FALSE	FALSE
DAAM2	0	0	-0.63938	0	-2.19633	FALSE	FALSE
MOCS1	0	0	0.0124252	3.15012e-151	0.0373752	FALSE	FALSE
UNC5CL	0	7.24592e-22	-0.00776351	4.22792e-120	-0.0209446	FALSE	FALSE
OARD1	0	2.6763e-08	-0.0833448	0	-0.182521	FALSE	FALSE
APOBEC2	0	0.959985	-0.0060189	2.67935e-59	-0.0240024	FALSE	FALSE
NFYA	0	6.05346e-107	-0.0172958	4.06437e-91	-0.0417364	FALSE	FALSE
TREML1	0	4.44686e-21	-0.00303465	1.10315e-84	-0.101401	FALSE	FALSE
TREM2	0	3.12515e-36	-0.00773654	1.97714e-194	-0.233951	FALSE	FALSE
TREML2	0	0.000456227	7.61095e-05	0.00224198	0.000417323	FALSE	FALSE
TREM1	0	0.587985	-0.000210086	3.11114e-08	-0.0093146	FALSE	FALSE
NCR2	0	0.00231673	4.75356e-05	1.29355e-08	0.00024577	FALSE	FALSE
FOXP4	0	2.04328e-122	-0.0021985	2.29095e-132	0.0408802	FALSE	FALSE
MDFI	0	3.87961e-22	-0.00516732	1.89124e-158	-0.0884304	FALSE	FALSE
TFEB	0	4.11179e-128	-0.189174	0	-0.793744	FALSE	FALSE
FRS3	0	0	0.0400923	0	0.0907772	FALSE	FALSE
AL365205.1	0	1.7694e-195	0.00809104	3.2527e-162	0.020205	FALSE	FALSE
USP49	0	0	0.144817	0	0.430605	FALSE	FALSE
MED20	0	1.04141e-295	0.0101308	5.0947e-123	0.0260963	FALSE	FALSE
BYSL	0	5.19192e-77	0.00162879	5.26365e-31	-0.0293369	FALSE	FALSE
CCND3	0	0	0.0259878	0	0.458709	FALSE	FALSE
TAF8	0	0	-0.00371905	9.07051e-237	-0.148632	FALSE	FALSE
C6orf132	0	6.0787e-145	0.00487168	1.9689e-89	0.0109863	FALSE	FALSE
GUCA1A	0	2.35842e-06	-0.00206671	1.58536e-23	-0.00565866	FALSE	FALSE
GUCA1B	0	6.45895e-76	-0.0100857	1.16655e-58	-0.0430737	FALSE	FALSE
MRPS10	0	1.1007e-277	-0.000598367	1.88028e-157	-0.162927	FALSE	FALSE
UBR2	0	0	0.278865	0	0.715944	FALSE	FALSE
TBCC	0	7.22704e-252	0.00225768	3.34147e-265	-0.222667	FALSE	FALSE
BICRAL	0	1.99128e-265	0.132642	0	0.451286	FALSE	FALSE
RPL7L1	0	0	0.0713201	0	0.226045	FALSE	FALSE
C6orf226	0	2.94066e-57	-0.0084634	2.13725e-42	-0.0497626	FALSE	FALSE
PTCRA	0	3.60444e-43	0.00123306	6.45949e-22	0.00248525	FALSE	FALSE
CNPY3	0	5.71948e-15	-0.0254058	1.95735e-258	-0.35814	FALSE	FALSE
GNMT	0	1.0903e-32	0.000963813	6.17133e-50	0.00748283	FALSE	FALSE
PEX6	0	0	0.138019	0	0.301291	FALSE	FALSE
PPP2R5D	0	0	0.0425833	0	0.144274	FALSE	FALSE
MEA1	0	3.51619e-106	-0.00337451	1.00722e-287	-0.232382	FALSE	FALSE
KLHDC3	0	0	0.100496	0	0.313012	FALSE	FALSE
RRP36	0	0	0.0293664	2.43906e-248	0.0855055	FALSE	FALSE
CUL7	0	0	0.0241274	0	0.077093	FALSE	FALSE
KLC4	0	0	0.027102	0	0.179832	FALSE	FALSE
MRPL2	0	0	0.0106714	6.28305e-93	0.034266	FALSE	FALSE
PTK7	0	0	-0.1365	0	-0.594937	FALSE	FALSE
SRF	0	0	0.0267108	0	0.0682876	FALSE	FALSE
DNPH1	0	1.21762e-246	0.00534523	2.74007e-74	0.0275716	FALSE	FALSE
TTBK1	0	0	0.0795742	0	0.323548	FALSE	FALSE
ZNF318	0	0	0.18102	0	0.361723	FALSE	FALSE
ABCC10	0	0	0.0627107	0	0.177165	FALSE	FALSE
TJAP1	0	4.24383e-34	-0.103059	0	-0.503482	FALSE	FALSE
POLR1C	0	0	0.0619825	0	0.162771	FALSE	FALSE
YIPF3	0	1.89925e-233	-0.0117087	0	-0.433457	FALSE	FALSE
XPO5	0	0	0.0820494	0	0.249253	FALSE	FALSE
POLH	0	0	0.0450567	0	0.120386	FALSE	FALSE
GTPBP2	0	0	0.0260335	2.92775e-301	0.0736318	FALSE	FALSE
MAD2L1BP	0	1.19722e-252	0.00648933	1.26462e-100	-0.0990172	FALSE	FALSE
MRPS18A	0	0	0.0125538	2.86058e-182	0.0420027	FALSE	FALSE
VEGFA	0	1.60197e-35	-0.097044	0	-0.742954	FALSE	FALSE
C6orf223	0	6.43951e-05	-0.000627632	5.60244e-26	-0.00783437	FALSE	FALSE
MRPL14	0	0	0.00453811	2.85144e-148	-0.142688	FALSE	FALSE
TMEM63B	0	0	0.156062	0	0.390799	FALSE	FALSE
CAPN11	0	2.60508e-129	0.00439334	9.24054e-145	0.0100219	FALSE	FALSE
SLC29A1	0	0	0.0632515	0	0.218718	FALSE	FALSE
HSP90AB1	0	0	-0.207666	0	-2.20057	FALSE	FALSE
SLC35B2	0	1.46342e-06	-0.0217405	1.22668e-143	-0.0436615	FALSE	FALSE
NFKBIE	0	1.01014e-33	-0.00134129	1.719e-63	0.0105521	FALSE	FALSE
AARS2	0	0	0.0162444	0	0.0506038	FALSE	FALSE
CDC5L	0	0	0.0351588	0	0.14597	FALSE	FALSE
SUPT3H	0	0	0.361435	0	1.10868	FALSE	FALSE
RUNX2	0	0	-0.278413	0	-1.81756	FALSE	FALSE
ENPP4	0	8.32975e-264	-0.0349091	0	-0.179404	FALSE	FALSE
ENPP5	0	0	0.080368	0	0.18896	FALSE	FALSE
SLC25A27	0	0	0.241488	0	0.720236	FALSE	FALSE
TDRD6	0	0	0.0516652	0	0.123807	FALSE	FALSE
MEP1A	0	7.14793e-11	-8.77935e-05	4.93584e-18	-0.0242221	FALSE	FALSE
CD2AP	0	0	0.0864454	0	0.336663	FALSE	FALSE
ADGRF2	0	6.21852e-12	-0.000790723	5.10283e-18	-0.00303634	FALSE	FALSE
ADGRF4	0	2.3332e-37	-0.0027105	5.08729e-106	-0.0179257	FALSE	FALSE
OPN5	0	2.84465e-59	-0.00637719	1.30157e-104	-0.0202588	FALSE	FALSE
PTCHD4	0	0	-0.448295	0	-1.47759	FALSE	FALSE
CENPQ	0	1.42093e-42	-0.0121008	2.07513e-64	-0.0288642	FALSE	FALSE
GLYATL3	0	9.64958e-51	0.00140591	9.93587e-09	0.00235668	FALSE	FALSE
CRISP2	0	0.00190572	5.79707e-05	3.60372e-12	0.000357801	FALSE	FALSE
CRISP1	0	5.98783e-25	0.000520435	0.000204852	0.00194733	FALSE	FALSE
TFAP2D	0	7.9927e-14	0.000453721	7.59726e-128	-0.0217324	FALSE	FALSE
PKHD1	0	4.10572e-46	-0.00281249	0	-0.0901666	FALSE	FALSE
MCM3	0	2.76639e-78	-0.00324109	8.29688e-39	-0.0683479	FALSE	FALSE
EFHC1	0	0	0.0141152	0	0.164616	FALSE	FALSE
TRAM2	0	0	0.0785195	0	0.203562	FALSE	FALSE
TMEM14A	0	0	0.133249	0	0.351926	FALSE	FALSE
GSTA2	0	1.33746e-06	0.000194725	6.88276e-29	0.00100028	FALSE	FALSE
GSTA1	0	1.54786e-11	-0.000760595	1.01412e-60	-0.0159969	FALSE	FALSE
GSTA4	0	0	0.0860643	0	0.362963	FALSE	FALSE
ICK	0	1.93532e-27	-0.0948796	0	-0.215397	FALSE	FALSE
FBXO9	0	0	0.119133	0	0.277556	FALSE	FALSE
GCM1	0	3.58685e-10	9.25853e-05	0.0144491	0.00127514	FALSE	FALSE
ELOVL5	0	0	-0.240366	0	-0.458118	FALSE	FALSE
GCLC	0	1.27712e-35	-0.0997038	0	-0.298362	FALSE	FALSE
KLHL31	0	6.66408e-36	0.000499457	1.51442e-10	0.00233149	FALSE	FALSE
LRRC1	0	0	-0.374164	0	-1.07725	FALSE	FALSE
FAM83B	0	8.19738e-20	0.000589184	1.00233e-23	-0.0106063	FALSE	FALSE
HCRTR2	0	4.37844e-27	-0.0224848	0	-0.595179	FALSE	FALSE
GFRAL	0	3.35801e-96	0.00413259	2.44568e-112	0.0110426	FALSE	FALSE
HMGCLL1	0	0	0.273042	0	0.875568	FALSE	FALSE
BMP5	0	0.234604	-0.00196781	4.87031e-74	-0.0146326	FALSE	FALSE
COL21A1	0	5.70757e-09	-0.106519	0	-0.669486	FALSE	FALSE
DST	0	0	-0.463671	0	-1.07958	FALSE	FALSE
BEND6	0	0	0.167926	0	0.608299	FALSE	FALSE
KIAA1586	0	0	0.0423439	0	0.1215	FALSE	FALSE
ZNF451	0	0	0.129566	0	0.333428	FALSE	FALSE
BAG2	0	0	0.0406244	0	0.099696	FALSE	FALSE
PRIM2	0	0	0.0535359	0	0.220058	FALSE	FALSE
LGSN	0	0.539508	-0.000569961	3.17571e-33	0.00114956	FALSE	FALSE
PTP4A1	0	1.91505e-303	-0.000433416	1.45339e-228	-0.247199	FALSE	FALSE
PHF3	0	1.44633e-89	0.0349524	8.43082e-214	0.169302	FALSE	FALSE
EYS	0	0	0.0360897	0	-0.84262	FALSE	FALSE
ADGRB3	0	0	0.919648	0	2.08883	FALSE	FALSE
LMBRD1	0	0	0.123106	0	0.451722	FALSE	FALSE
COL19A1	0	0	0.141706	0	0.559271	FALSE	FALSE
COL9A1	0	0	-0.109816	0	-1.74801	FALSE	FALSE
FAM135A	0	0	0.27327	0	0.792567	FALSE	FALSE
SDHAF4	0	0	0.0359853	0	0.0847811	FALSE	FALSE
SMAP1	0	0	0.226858	0	0.827357	FALSE	FALSE
B3GAT2	0	1.5803e-12	-0.0788626	0	0.102452	FALSE	FALSE
OGFRL1	0	0	-0.0139516	0	0.345534	FALSE	FALSE
RIMS1	0	0	0.705299	0	2.31284	FALSE	FALSE
KHDC3L	0	3.5459e-20	0.000660161	3.94878e-19	0.00184884	FALSE	FALSE
OOEP	0	3.14343e-176	-0.0105879	0	-0.330521	FALSE	FALSE
DDX43	0	2.93766e-21	-0.00116367	1.72104e-13	-0.0215955	FALSE	FALSE
CGAS	0	3.02624e-81	-0.00616318	2.74737e-243	-0.306756	FALSE	FALSE
MTO1	0	0	0.0398272	2.58991e-163	0.0785061	FALSE	FALSE
EEF1A1	0	3.63478e-117	-0.0609874	0	-0.850677	FALSE	FALSE
CD109	0	4.18263e-292	-0.00118545	0	-0.335127	FALSE	FALSE
COL12A1	0	1.48461e-36	-0.122597	0	-0.705433	FALSE	FALSE
COX7A2	0	0	0.00736893	0	-0.437582	FALSE	FALSE
TMEM30A	0	0	0.0288541	0	0.256212	FALSE	FALSE
FILIP1	0	8.51492e-34	-0.0276533	0	-0.569055	FALSE	FALSE
SENP6	0	3.31806e-21	0.0415218	0	0.300166	FALSE	FALSE
MYO6	0	5.14945e-38	0.0418836	0	1.0115	FALSE	FALSE
MEI4	0	0	0.014257	0	0.0404596	FALSE	FALSE
PHIP	0	1.38674e-14	0.00291164	6.80067e-159	0.157531	FALSE	FALSE
HMGN3	0	0	0.0974973	0	0.436316	FALSE	FALSE
TTK	0	9.22974e-11	-0.000144161	9.9066e-25	-0.0268634	FALSE	FALSE
BCKDHB	0	0	0.0259853	0	-1.02927	FALSE	FALSE
TENT5A	0	1.03246e-230	-0.0700123	0	-0.45809	FALSE	FALSE
IBTK	0	0	0.278085	0	0.439134	FALSE	FALSE
UBE3D	0	0	0.324789	0	0.739424	FALSE	FALSE
PGM3	0	0	0.0110038	5.69436e-299	0.110174	FALSE	FALSE
RWDD2A	0	0	0.0287354	0	0.0911103	FALSE	FALSE
ME1	0	0	0.389801	0	0.950587	FALSE	FALSE
PRSS35	0	2.96245e-07	-0.00519052	7.86501e-196	-0.0634618	FALSE	FALSE
SNAP91	0	0	0.735956	0	1.9888	FALSE	FALSE
RIPPLY2	0	0	0.0150925	0	0.0558202	FALSE	FALSE
CYB5R4	0	0	0.00754385	4.90234e-98	0.0894677	FALSE	FALSE
MRAP2	0	1.19924e-132	-0.0254955	0	0.238448	FALSE	FALSE
CEP162	0	0	-0.0147079	0	-0.213142	FALSE	FALSE
TBX18	0	0.066281	-0.0038976	1.90719e-120	-0.638795	FALSE	FALSE
NT5E	0	1.16784e-179	-0.0118153	0	-0.380593	FALSE	FALSE
SNX14	0	0	0.176405	0	0.494507	FALSE	FALSE
AL589666.1	0	3.2036e-273	0.00692157	1.20209e-42	0.0184695	FALSE	FALSE
SYNCRIP	0	0	0.00449553	2.09514e-23	0.0328685	FALSE	FALSE
ZNF292	0	9.42256e-33	0.0867228	0	0.575306	FALSE	FALSE
GJB7	0	1.49864e-80	0.00310379	1.00502e-113	0.0102565	FALSE	FALSE
SMIM8	0	0	0.171779	0	0.460426	FALSE	FALSE
RARS2	0	0	0.0954055	0	0.244337	FALSE	FALSE
ORC3	0	0	0.208639	0	0.488662	FALSE	FALSE
AKIRIN2	0	0	0.0418563	0	0.114283	FALSE	FALSE
RNGTT	0	0	0.273635	0	0.709516	FALSE	FALSE
PNRC1	0	3.62016e-10	-0.0791953	0	-0.342535	FALSE	FALSE
PM20D2	0	0	0.0414854	0	0.140977	FALSE	FALSE
GABRR1	0	0	0.0119593	1.05866e-191	0.0244462	FALSE	FALSE
GABRR2	0	0.00078435	-0.00302487	7.22842e-76	-0.0408144	FALSE	FALSE
UBE2J1	0	0	0.0472511	0	0.151127	FALSE	FALSE
ANKRD6	0	0	0.149286	0	0.570874	FALSE	FALSE
LYRM2	0	0	0.0602927	0	0.126987	FALSE	FALSE
MDN1	0	0	0.297274	0	0.591673	FALSE	FALSE
CASP8AP2	0	0	0.0953495	0	0.241699	FALSE	FALSE
BACH2	0	0	-0.624338	0	-1.37844	FALSE	FALSE
MAP3K7	0	0	0.255451	0	0.413799	FALSE	FALSE
EPHA7	0	0	-0.211038	0	-0.773085	FALSE	FALSE
MANEA	0	1.92193e-15	-0.024289	3.84866e-73	-0.0484447	FALSE	FALSE
FUT9	0	0	0.301521	0	1.13577	FALSE	FALSE
UFL1	0	4.34782e-112	-0.0653763	0	-0.23969	FALSE	FALSE
FHL5	0	0.324712	-0.00229216	2.24349e-54	-0.301376	FALSE	FALSE
NDUFAF4	0	0	0.0156916	0	0.0998583	FALSE	FALSE
KLHL32	0	0	-0.297596	0	-1.4102	FALSE	FALSE
MMS22L	0	0	0.00436528	0	0.15355	FALSE	FALSE
POU3F2	0	0	-0.0126827	0	0.135736	FALSE	FALSE
FBXL4	0	0	0.00776134	8.08286e-292	-0.161838	FALSE	FALSE
COQ3	0	0	0.0247613	0	0.078218	FALSE	FALSE
PNISR	0	4.26229e-292	0.243142	0	0.681534	FALSE	FALSE
USP45	0	0	0.0720193	0	0.28466	FALSE	FALSE
TSTD3	0	0	0.0111783	1.06591e-99	0.0292866	FALSE	FALSE
CCNC	0	0	0.198971	0	0.458549	FALSE	FALSE
ASCC3	0	0	0.331967	0	0.81367	FALSE	FALSE
GRIK2	0	0	0.658407	0	2.34417	FALSE	FALSE
BVES	0	3.21754e-10	-0.022107	0	-0.111482	FALSE	FALSE
POPDC3	0	0	0.0381466	0	0.115988	FALSE	FALSE
ATG5	0	0	0.288436	0	0.67918	FALSE	FALSE
PRDM1	0	3.53898e-273	-0.0375004	0	-0.331181	FALSE	FALSE
CRYBG1	0	4.28725e-191	0.00196905	0	-0.293562	FALSE	FALSE
RTN4IP1	0	0	0.0764671	0	0.163072	FALSE	FALSE
QRSL1	0	0	-0.0012481	3.00578e-32	-0.0505789	FALSE	FALSE
CD24	0	0	-0.0275545	0	-0.0719384	FALSE	FALSE
BEND3	0	2.77121e-171	0.00316357	1.14244e-66	0.0181751	FALSE	FALSE
PDSS2	0	0	0.0406067	0	0.267398	FALSE	FALSE
SOBP	0	0	0.561247	0	1.07558	FALSE	FALSE
SEC63	0	0	0.173527	0	0.332611	FALSE	FALSE
OSTM1	0	0	0.0724875	0	0.212564	FALSE	FALSE
NR2E1	0	0	-0.0445585	0	-0.228077	FALSE	FALSE
SNX3	0	0	0.192165	0	0.397306	FALSE	FALSE
AFG1L	0	0	0.182053	0	0.471732	FALSE	FALSE
FOXO3	0	9.05202e-170	0.0659275	0	0.28698	FALSE	FALSE
CD164	0	0	-0.014973	4.4821e-227	-0.11225	FALSE	FALSE
AK9	0	0	0.0669484	0	0.194334	FALSE	FALSE
METTL24	0	0	0.0927276	0	0.333697	FALSE	FALSE
DDO	0	3.44735e-207	-0.02079	0	-0.0572285	FALSE	FALSE
SLC22A16	0	2.42886e-35	0.000657449	1.11396e-05	0.00267445	FALSE	FALSE
CDK19	0	0	0.272609	0	-0.991802	FALSE	FALSE
AMD1	0	0	0.075855	0	0.31047	FALSE	FALSE
GTF3C6	0	3.57018e-216	-0.00588945	3.35234e-89	-0.103303	FALSE	FALSE
REV3L	0	0	-0.290623	0	-1.39993	FALSE	FALSE
TRAF3IP2	0	1.36394e-16	-0.0594781	0	-0.369114	FALSE	FALSE
FYN	0	1.61697e-22	0.0172233	0	-1.66332	FALSE	FALSE
TUBE1	0	0	0.0251769	0	0.333214	FALSE	FALSE
FAM229B	0	0	0.00205839	0	0.155592	FALSE	FALSE
LAMA4	0	1.75801e-157	-0.030724	0	0.167402	FALSE	FALSE
AL365214.3	0	5.44428e-05	-6.27306e-06	1.27624e-34	0.00107232	FALSE	FALSE
MARCKS	0	9.06804e-06	-0.118863	0	-0.623213	FALSE	FALSE
HDAC2	0	0	0.0382778	0	0.173693	FALSE	FALSE
HS3ST5	0	0	-0.686973	0	-1.88874	FALSE	FALSE
FRK	0	0.000491143	-0.0433379	0	-0.18704	FALSE	FALSE
NT5DC1	0	1.13509e-54	-0.100378	0	-0.663386	FALSE	FALSE
TSPYL4	0	0	0.0132313	0	0.199052	FALSE	FALSE
DSE	0	0	0.0624076	0	0.233688	FALSE	FALSE
TSPYL1	0	0	0.163274	0	0.558644	FALSE	FALSE
Z84488.2	0	2.00556e-144	0.00462755	1.77223e-55	0.00979849	FALSE	FALSE
CALHM6	0	1.00768e-14	0.000134095	4.06815e-14	-0.0172352	FALSE	FALSE
CALHM5	0	5.6189e-17	0.000418821	3.91351e-14	0.00127053	FALSE	FALSE
RWDD1	0	0	0.0239531	2.98653e-265	0.0917897	FALSE	FALSE
RSPH4A	0	2.65832e-52	0.0013209	1.80082e-40	0.00655344	FALSE	FALSE
ZUP1	0	0	0.0612468	0	0.130272	FALSE	FALSE
KPNA5	0	0	0.130017	0	0.421486	FALSE	FALSE
NUS1	0	0	0.0846883	0	0.235904	FALSE	FALSE
SLC35F1	0	0	-1.31389	0	-1.99589	FALSE	FALSE
CEP85L	0	1.63125e-12	-0.0402884	0	-0.804621	FALSE	FALSE
PLN	0	3.96356e-55	0.000860136	7.88617e-37	0.00679259	FALSE	FALSE
MCM9	0	8.92299e-283	-0.0246737	1.3382e-124	-0.122721	FALSE	FALSE
ASF1A	0	2.31527e-43	-0.0142629	4.78176e-93	-0.0940557	FALSE	FALSE
FAM184A	0	0	0.0593551	0	0.632065	FALSE	FALSE
GJA1	0	0	-0.16188	0	-1.74509	FALSE	FALSE
HSF2	0	0	0.118333	0	0.269974	FALSE	FALSE
SERINC1	0	8.05609e-10	-0.0732819	0	-1.4914	FALSE	FALSE
PKIB	0	3.42108e-06	-0.0333359	0	-0.229442	FALSE	FALSE
SMPDL3A	0	0	0.022766	1.8203e-190	0.0459277	FALSE	FALSE
TRDN	0	4.21591e-139	-0.0276436	0	-0.11224	FALSE	FALSE
NKAIN2	0	1.04496e-161	0.621118	0	-1.19701	FALSE	FALSE
RNF217	0	0	0.0755073	0	0.295378	FALSE	FALSE
TPD52L1	0	0	-0.102379	0	-2.71914	FALSE	FALSE
HDDC2	0	1.58771e-200	-0.0182009	0	0.0981834	FALSE	FALSE
HEY2	0	0	-0.0531674	0	-0.156663	FALSE	FALSE
NCOA7	0	7.13379e-273	0.103302	0	0.893613	FALSE	FALSE
HINT3	0	0	0.0359671	0	0.201702	FALSE	FALSE
TRMT11	0	0	0.138509	0	0.384054	FALSE	FALSE
CENPW	0	5.53007e-77	0.004281	5.03685e-182	0.0166947	FALSE	FALSE
RSPO3	0	0	-0.0912989	0	-0.387455	FALSE	FALSE
RNF146	0	0	0.0408811	0	0.219371	FALSE	FALSE
ECHDC1	0	0	0.168381	0	0.235444	FALSE	FALSE
C6orf58	0	4.16044e-05	-0.00275221	1.10477e-193	-0.0421886	FALSE	FALSE
THEMIS	0	0	-0.238509	0	-1.66618	FALSE	FALSE
PTPRK	0	0	1.05876	0	3.00822	FALSE	FALSE
ARHGAP18	0	1.09618e-193	-0.101156	0	-0.467906	FALSE	FALSE
TMEM244	0	3.82219e-149	0.00793561	0	-0.193241	FALSE	FALSE
AKAP7	0	4.57838e-53	-0.0724889	0	-0.413604	FALSE	FALSE
ARG1	0	5.33814e-22	0.00119783	3.79962e-88	0.00610394	FALSE	FALSE
MED23	0	0	0.223377	0	0.474947	FALSE	FALSE
ENPP3	0	0.0100901	-0.0147817	1.34001e-172	0.0220072	FALSE	FALSE
ENPP1	0	5.6911e-66	-0.0333522	3.78873e-179	-0.115782	FALSE	FALSE
STX7	0	1.18602e-209	0.00868058	0	0.281517	FALSE	FALSE
TAAR2	0	0.049322	-1.97336e-05	5.35784e-10	0.000295946	FALSE	FALSE
VNN1	0	3.59194e-13	0.000121666	1.8355e-13	0.00145641	FALSE	FALSE
VNN2	0	0.959822	-0.00124906	9.11736e-39	-0.0456386	FALSE	FALSE
SLC18B1	0	0.378967	-0.084774	0	-0.749422	FALSE	FALSE
RPS12	0	2.65058e-109	-0.0340856	1.7951e-177	-0.21934	FALSE	FALSE
EYA4	0	2.07796e-273	-0.156843	0	-2.97941	FALSE	FALSE
SGK1	0	0	-0.844268	0	-2.17432	FALSE	FALSE
HBS1L	0	0	0.0593755	0	-0.273005	FALSE	FALSE
AHI1	0	0	0.826611	0	1.73596	FALSE	FALSE
MTFR2	0	5.00787e-24	0.000486832	5.29797e-16	0.00251309	FALSE	FALSE
BCLAF1	0	0	0.161953	0	0.312697	FALSE	FALSE
MAP7	0	0	0.262759	0	-1.26727	FALSE	FALSE
PEX7	0	0	0.0628861	0	0.116603	FALSE	FALSE
SLC35D3	0	0.125172	-0.000100953	6.64125e-09	0.000234202	FALSE	FALSE
IL20RA	0	3.64496e-120	-0.01446	0	-0.111393	FALSE	FALSE
IFNGR1	0	0	-0.0307378	0	-1.14951	FALSE	FALSE
TNFAIP3	0	3.35173e-104	-0.0122386	1.39511e-185	-0.222978	FALSE	FALSE
PERP	0	1.51075e-08	-0.00370751	1.23055e-73	0.0098467	FALSE	FALSE
ARFGEF3	0	0	0.458171	0	1.394	FALSE	FALSE
SMIM28	0	6.79989e-11	0.000218728	3.4102e-18	0.00127341	FALSE	FALSE
HEBP2	0	4.01156e-45	-0.022139	9.44861e-157	-0.0392699	FALSE	FALSE
NHSL1	0	0	-0.286225	0	-2.91717	FALSE	FALSE
REPS1	0	0	0.220845	0	0.795476	FALSE	FALSE
ABRACL	0	0	0.0165172	0	0.0854508	FALSE	FALSE
HECA	0	2.97972e-193	-0.0137731	0	-0.235704	FALSE	FALSE
TXLNB	0	0	0.0187153	0	0.0565037	FALSE	FALSE
CITED2	0	0	0.00925745	0	0.0766406	FALSE	FALSE
NMBR	0	1.20271e-07	-0.00616853	2.64485e-128	-0.154535	FALSE	FALSE
VTA1	0	0	0.102493	0	0.244205	FALSE	FALSE
ADGRG6	0	4.35656e-133	-0.0289319	0	-0.292892	FALSE	FALSE
HIVEP2	0	0	0.310897	0	1.06005	FALSE	FALSE
AIG1	0	3.84964e-104	0.171033	0	0.868554	FALSE	FALSE
ADAT2	0	0	0.0254	0	0.0985539	FALSE	FALSE
PEX3	0	0	0.127348	0	0.355874	FALSE	FALSE
FUCA2	0	0	0.00632298	1.1605e-76	0.0538989	FALSE	FALSE
PHACTR2	0	0	0.0352049	0	0.4575	FALSE	FALSE
AL049844.1	0	3.63791e-09	0.000377906	5.20701e-65	0.00502288	FALSE	FALSE
LTV1	0	6.9764e-199	0.00662086	1.412e-97	0.0182474	FALSE	FALSE
AL049844.3	0	9.35232e-09	0.000318072	4.83054e-36	0.00129051	FALSE	FALSE
PLAGL1	0	2.52952e-104	-0.14629	0	-0.606826	FALSE	FALSE
SF3B5	0	1.97319e-113	-0.0101595	9.77578e-234	-0.197968	FALSE	FALSE
STX11	0	0.28822	-0.00205729	1.4772e-58	-0.0723828	FALSE	FALSE
UTRN	0	1.24288e-68	-0.110649	0	0.450296	FALSE	FALSE
EPM2A	0	1.7713e-54	-0.0789366	0	-0.399572	FALSE	FALSE
FBXO30	0	1.2875e-67	-0.0194916	2.44375e-67	-0.0579408	FALSE	FALSE
SHPRH	0	0	0.168463	0	0.462863	FALSE	FALSE
RAB32	0	3.53161e-180	0.00341036	0	0.0337317	FALSE	FALSE
ADGB	0	1.6272e-139	0.00557883	3.32714e-108	0.0131399	FALSE	FALSE
STXBP5	0	0	0.803842	0	1.73927	FALSE	FALSE
SAMD5	0	0	-0.313483	0	-1.77151	FALSE	FALSE
SASH1	0	0	-0.518367	0	-2.54065	FALSE	FALSE
UST	0	0	-0.295354	0	-1.89591	FALSE	FALSE
TAB2	0	0	0.117441	0	0.543385	FALSE	FALSE
PPIL4	0	0	0.135541	0	0.255824	FALSE	FALSE
GINM1	0	0	0.0143071	6.49769e-150	0.183688	FALSE	FALSE
KATNA1	0	0	-0.00337514	1.23807e-28	-0.0733345	FALSE	FALSE
LATS1	0	0	0.148819	0	0.290668	FALSE	FALSE
NUP43	0	1.85116e-76	-0.0273886	1.084e-127	-0.0575923	FALSE	FALSE
PCMT1	0	0	0.297253	0	0.634722	FALSE	FALSE
LRP11	0	0	0.11619	0	0.303826	FALSE	FALSE
RAET1E	0	6.37453e-89	0.00272153	1.37001e-70	0.00867442	FALSE	FALSE
ULBP1	0	8.35506e-19	0.000687751	6.63957e-59	0.00324547	FALSE	FALSE
PLEKHG1	0	1.12809e-46	-0.0943579	0	-1.13122	FALSE	FALSE
ZBTB2	0	0	0.0133863	2.09471e-38	0.0337142	FALSE	FALSE
ARMT1	0	0	0.0184057	0	0.0663063	FALSE	FALSE
CCDC170	0	6.15539e-193	0.00553198	0	0.0926897	FALSE	FALSE
ESR1	0	0.0388798	-0.0452889	0	-0.426331	FALSE	FALSE
SYNE1	0	0	0.980476	0	2.51302	FALSE	FALSE
MYCT1	0	4.47114e-16	-0.000251962	6.58699e-44	0.00129654	FALSE	FALSE
VIP	0	0	-0.0837864	0	-1.4464	FALSE	FALSE
FBXO5	0	4.71592e-33	-0.00130874	1.5722e-17	-0.00721038	FALSE	FALSE
MTRF1L	0	0	0.0269763	0	0.0828541	FALSE	FALSE
IPCEF1	0	0	0.21205	0	0.779881	FALSE	FALSE
CNKSR3	0	4.1091e-88	-0.160505	0	-0.611709	FALSE	FALSE
SCAF8	0	0	0.141611	0	0.36907	FALSE	FALSE
TFB1M	0	0	0.017881	7.11668e-210	0.106546	FALSE	FALSE
NOX3	0	5.15171e-08	-0.00107487	1.26606e-71	-0.0399049	FALSE	FALSE
ARID1B	0	6.20665e-154	0.126652	0	0.649092	FALSE	FALSE
TMEM242	0	0	0.0353565	0	0.136358	FALSE	FALSE
ZDHHC14	0	0	0.580353	0	1.10795	FALSE	FALSE
SNX9	0	0	0.172179	0	0.513663	FALSE	FALSE
SYNJ2	0	0	0.0857814	0	-1.19487	FALSE	FALSE
SERAC1	0	0	0.0619723	0	0.190976	FALSE	FALSE
GTF2H5	0	0	0.00834891	1.31091e-175	-0.210754	FALSE	FALSE
TULP4	0	6.38168e-215	0.153377	0	0.909203	FALSE	FALSE
DYNLT1	0	0	0.0562777	0	0.140337	FALSE	FALSE
SYTL3	0	0	0.0058483	0	0.0515402	FALSE	FALSE
EZR	0	0	-0.0913588	0	-0.979901	FALSE	FALSE
TAGAP	0	4.98524e-121	0.00208628	7.53138e-205	0.0181729	FALSE	FALSE
FNDC1	0	4.36109e-07	-0.00525352	1.28215e-170	-0.0932071	FALSE	FALSE
SOD2	0	1.43809e-18	-0.00262106	6.39086e-45	-0.0222834	FALSE	FALSE
WTAP	0	0	0.106972	0	0.212328	FALSE	FALSE
ACAT2	0	0	-0.00712765	2.21511e-149	-0.0723868	FALSE	FALSE
TCP1	0	0	0.00604917	0	-0.641727	FALSE	FALSE
MRPL18	0	0	0.0295241	0	-0.372085	FALSE	FALSE
IGF2R	0	0	0.137356	0	0.301562	FALSE	FALSE
SLC22A3	0	0	-0.070494	0	-0.994804	FALSE	FALSE
LPA	0	5.66284e-22	-0.000594248	9.7212e-191	0.0175218	FALSE	FALSE
MAP3K4	0	0	0.240506	0	0.513477	FALSE	FALSE
AGPAT4	0	2.16447e-301	0.0787545	0	1.12577	FALSE	FALSE
PRKN	0	0	-0.0154131	0	0.634485	FALSE	FALSE
PACRG	0	0	0.298969	0	1.25077	FALSE	FALSE
QKI	0	0	-1.93222	0	-4.50843	FALSE	FALSE
C6orf118	0	8.20132e-15	-0.00293294	1.28674e-177	0.0133396	FALSE	FALSE
PRR18	0	0	-0.121411	0	-0.490323	FALSE	FALSE
SFT2D1	0	0	-0.00569821	1.45615e-90	-0.139154	FALSE	FALSE
MPC1	0	0	0.0270146	0	-0.350964	FALSE	FALSE
RPS6KA2	0	0	-0.34141	0	-2.10738	FALSE	FALSE
AL159163.1	0	7.29566e-217	-0.00257242	0	0.129279	FALSE	FALSE
RNASET2	0	0.0883249	-0.00102779	4.79756e-27	-0.0319223	FALSE	FALSE
FGFR1OP	0	0	0.25219	0	0.651744	FALSE	FALSE
TCP10L2	0	0.000381376	-0.000249921	3.08506e-20	0.0021378	FALSE	FALSE
UNC93A	0	1.4405e-25	0.000722637	1.20252e-09	0.00133853	FALSE	FALSE
TTLL2	0	0.274414	-0.00142226	9.11237e-12	-0.0049759	FALSE	FALSE
TCP10	0	3.67619e-05	0.000169355	1.95244e-37	0.00124402	FALSE	FALSE
AFDN	0	0	-0.224457	0	-0.858414	FALSE	FALSE
KIF25	0	8.90091e-23	-0.0204966	0	-0.0681169	FALSE	FALSE
DACT2	0	1.40221e-18	-0.000712673	1.25269e-80	0.00355352	FALSE	FALSE
SMOC2	0	1.32232e-93	-0.0267207	0	-0.155435	FALSE	FALSE
THBS2	0	0	-0.0914257	0	-0.275605	FALSE	FALSE
WDR27	0	0	0.140576	0	0.419112	FALSE	FALSE
C6orf120	0	4.82411e-95	-0.00588693	1.3316e-115	-0.11546	FALSE	FALSE
PHF10	0	0	-0.00956874	2.66876e-87	-0.137406	FALSE	FALSE
TCTE3	0	1.11635e-268	0.00492106	1.33406e-66	-0.0724951	FALSE	FALSE
ERMARD	0	1.20632e-256	-0.0126214	2.14228e-103	-0.0899275	FALSE	FALSE
DLL1	0	7.32141e-211	-0.0236607	0	-0.184997	FALSE	FALSE
FAM120B	0	0	0.151337	0	0.406271	FALSE	FALSE
PSMB1	0	0	0.00878072	8.41481e-199	-0.257687	FALSE	FALSE
TBP	0	0	0.0438375	0	0.085584	FALSE	FALSE
PDCD2	0	0	0.0357164	0	0.0827418	FALSE	FALSE
FAM20C	0	3.15589e-20	-0.0999905	0	-0.249967	FALSE	FALSE
PDGFA	0	0	-0.0040357	1.1781e-245	0.0880463	FALSE	FALSE
SUN1	0	0	0.335639	0	0.686988	FALSE	FALSE
GET4	0	1.62214e-09	0.000180351	0.508223	0.00104295	FALSE	FALSE
ADAP1	0	0	0.00306797	0	0.159718	FALSE	FALSE
COX19	0	0	0.0471336	1.91365e-302	0.189392	FALSE	FALSE
CYP2W1	0	8.65277e-06	0.000156397	3.24573e-21	0.000701689	FALSE	FALSE
C7orf50	0	0	0.214554	0	0.523573	FALSE	FALSE
GPR146	0	3.96229e-06	-0.00987407	7.5595e-108	-0.0482391	FALSE	FALSE
GPER1	0	1.30606e-292	0.00782495	0	0.0214006	FALSE	FALSE
ZFAND2A	0	0	0.0134726	8.83477e-282	-0.249529	FALSE	FALSE
MICALL2	0	0	-0.000102185	0	-0.839054	FALSE	FALSE
PSMG3	0	0	0.0236075	1.63724e-300	0.066286	FALSE	FALSE
ELFN1	0	0	-0.073281	0	-0.672627	FALSE	FALSE
MAD1L1	0	0	0.065718	1.34522e-232	0.125626	FALSE	FALSE
MRM2	0	0	0.0186789	2.26898e-255	0.0472619	FALSE	FALSE
NUDT1	0	1.56382e-08	-0.00796597	1.9779e-83	-0.0179919	FALSE	FALSE
EIF3B	0	0	0.0623041	0	0.14235	FALSE	FALSE
CHST12	0	0	0.039463	0	0.170331	FALSE	FALSE
LFNG	0	8.67945e-247	-0.0251018	0	-0.2704	FALSE	FALSE
BRAT1	0	0	0.0369312	0	0.138541	FALSE	FALSE
IQCE	0	0	0.100497	0	0.2957	FALSE	FALSE
TTYH3	0	0	0.035981	0	0.273761	FALSE	FALSE
AMZ1	0	0	-0.0338931	0	-1.33068	FALSE	FALSE
GNA12	0	0	0.0222367	0	0.292195	FALSE	FALSE
CARD11	0	0.313641	-0.034262	0	-0.919331	FALSE	FALSE
SDK1	0	0	0.0929257	0	0.927438	FALSE	FALSE
FOXK1	0	0	0.137214	0	0.430511	FALSE	FALSE
AP5Z1	0	0	0.0819032	0	0.143848	FALSE	FALSE
RADIL	0	6.19857e-42	-0.0199256	0	-0.174552	FALSE	FALSE
MMD2	0	3.02826e-248	-0.0913099	0	-1.42154	FALSE	FALSE
RBAK-RBAKDN	0	0	0.067135	0	0.258982	FALSE	FALSE
WIPI2	0	0	0.0414673	0	0.138717	FALSE	FALSE
TNRC18	0	0	0.202416	0	0.734004	FALSE	FALSE
FBXL18	0	0	0.115448	0	0.16412	FALSE	FALSE
ACTB	0	0.000592354	-0.0627937	0	-1.87909	FALSE	FALSE
FSCN1	0	0	-0.0149569	0	0.198354	FALSE	FALSE
RNF216	0	0	0.113123	0	0.346654	FALSE	FALSE
OCM	0	1.12399e-116	0.00367856	6.04629e-213	0.0206634	FALSE	FALSE
CCZ1	0	0	0.0836649	0	0.114934	FALSE	FALSE
AIMP2	0	0	0.00831434	1.71215e-42	0.0272512	FALSE	FALSE
EIF2AK1	0	0	0.0355121	0	0.121453	FALSE	FALSE
USP42	0	0	0.121369	0	0.262741	FALSE	FALSE
CYTH3	0	0	0.327411	0	0.919819	FALSE	FALSE
FAM220A	0	0	0.0224366	0	0.0669727	FALSE	FALSE
RAC1	0	0	0.016432	0	-1.17845	FALSE	FALSE
GRID2IP	0	9.31629e-23	-0.0137915	6.59038e-307	0.0357019	FALSE	FALSE
ZDHHC4	0	1.80515e-208	0.000511874	1.33635e-74	-0.0891096	FALSE	FALSE
C7orf26	0	0	0.0420122	1.02346e-170	0.0664354	FALSE	FALSE
ZNF853	0	1.46584e-13	-0.0168889	2.86555e-68	-0.0320266	FALSE	FALSE
ZNF316	0	0	0.0490629	0	0.0958979	FALSE	FALSE
ZNF12	0	0	0.0107187	1.07335e-173	-0.196787	FALSE	FALSE
CCZ1B	0	0	0.0885242	0	0.141132	FALSE	FALSE
C1GALT1	0	0	0.190118	0	0.292388	FALSE	FALSE
RPA3	0	0	0.00840527	4.93327e-104	0.0351708	FALSE	FALSE
UMAD1	0	0	0.118537	0	0.604236	FALSE	FALSE
GLCCI1	0	0	0.221961	0	1.07978	FALSE	FALSE
NXPH1	0	0	-0.90395	0	-4.83356	FALSE	FALSE
NDUFA4	0	1.8646e-213	-0.0412044	0	-1.45221	FALSE	FALSE
PHF14	0	0	0.351394	0	0.951124	FALSE	FALSE
THSD7A	0	0	0.0150311	0	0.780892	FALSE	FALSE
TMEM106B	0	0	0.05758	0	0.261922	FALSE	FALSE
AC013470.2	0	9.54913e-153	0.00531584	6.37941e-88	0.0142607	FALSE	FALSE
SCIN	0	1.36157e-112	-0.0314134	0	-1.03686	FALSE	FALSE
ETV1	0	0	-0.294153	0	-0.789574	FALSE	FALSE
AGMO	0	1.745e-121	-0.0677674	0	-0.20176	FALSE	FALSE
MEOX2	0	9.21453e-224	0.0139319	0	0.0531861	FALSE	FALSE
AGR2	0	1.20843e-25	0.000866702	5.98701e-36	0.0025217	FALSE	FALSE
AGR3	0	9.37118e-18	0.000516175	3.36318e-10	0.00180749	FALSE	FALSE
AHR	0	0	0.0248957	0	0.0788878	FALSE	FALSE
AC019117.3	0	2.52254e-127	0.00647689	0	0.0319992	FALSE	FALSE
SNX13	0	0	0.218652	0	0.558079	FALSE	FALSE
TWISTNB	0	0	0.0362556	0	0.076236	FALSE	FALSE
MACC1	0	0	0.0122253	0	0.039269	FALSE	FALSE
ITGB8	0	0	-0.0309021	0	0.536651	FALSE	FALSE
ABCB5	0	2.77237e-105	0.00207271	1.46256e-75	0.0125951	FALSE	FALSE
SP8	0	1.88286e-157	-0.010917	1.07689e-270	-0.121193	FALSE	FALSE
SP4	0	0	0.0650726	5.27119e-152	0.128517	FALSE	FALSE
DNAH11	0	3.60798e-148	-0.00791243	0	-0.472498	FALSE	FALSE
CDCA7L	0	0	-0.0334006	0	-0.247767	FALSE	FALSE
STEAP1B	0	0	0.0102498	0	-0.150518	FALSE	FALSE
IL6	0	3.3446e-06	-0.000613404	1.51564e-07	-0.0452633	FALSE	FALSE
TOMM7	0	5.54062e-281	-0.0119474	0	-0.411069	FALSE	FALSE
FAM126A	0	0	-0.202749	0	-0.567496	FALSE	FALSE
KLHL7	0	0	0.203416	0	0.641185	FALSE	FALSE
GPNMB	0	2.52873e-253	-0.0597392	0	-1.1123	FALSE	FALSE
MALSU1	0	0	0.000377442	9.28698e-52	0.104198	FALSE	FALSE
IGF2BP3	0	2.42257e-08	-0.0198764	2.94302e-298	-0.240704	FALSE	FALSE
TRA2A	0	1.34131e-22	0.0456924	1.31056e-133	-0.262709	FALSE	FALSE
CCDC126	0	0	0.0192323	2.17002e-109	0.0586701	FALSE	FALSE
FAM221A	0	2.92205e-110	-0.0365522	0	-0.11035	FALSE	FALSE
STK31	0	3.66062e-46	-0.0110181	1.11257e-63	-0.0286116	FALSE	FALSE
NPY	0	5.61377e-12	-0.0212621	5.55324e-166	-0.203101	FALSE	FALSE
OSBPL3	0	0	0.146419	0	0.918532	FALSE	FALSE
CYCS	0	0	0.0267199	0	-0.904839	FALSE	FALSE
C7orf31	0	7.61648e-164	-0.00323042	3.95016e-99	0.0172455	FALSE	FALSE
NFE2L3	0	1.47665e-243	0.00398286	1.95858e-100	0.0336495	FALSE	FALSE
HNRNPA2B1	0	2.61445e-256	-0.139119	0	-0.275259	FALSE	FALSE
CBX3	0	0	0.0657358	0	0.161012	FALSE	FALSE
HIBADH	0	0	0.0116396	7.43732e-303	-0.256807	FALSE	FALSE
TAX1BP1	0	0	0.26877	0	0.522601	FALSE	FALSE
JAZF1	0	0	0.471011	0	1.1926	FALSE	FALSE
CREB5	0	0	-0.736098	0	-2.6703	FALSE	FALSE
TRIL	0	2.0305e-84	-0.0259367	0	-0.31475	FALSE	FALSE
CPVL	0	4.15174e-84	-0.045667	0	-0.909392	FALSE	FALSE
PRR15	0	0.17236	-0.000337922	5.8768e-20	-0.00528028	FALSE	FALSE
SCRN1	0	0	0.228361	0	0.539057	FALSE	FALSE
PLEKHA8	0	0	0.144479	0	0.336591	FALSE	FALSE
MTURN	0	0	0.230292	0	0.66322	FALSE	FALSE
AC006978.2	0	0	0.143314	0	0.289446	FALSE	FALSE
GARS	0	0	0.125103	0	0.295849	FALSE	FALSE
INMT	0	1.4884e-63	0.00295312	1.42567e-97	0.00771593	FALSE	FALSE
AQP1	0	4.25981e-214	-0.00274377	0	-0.260042	FALSE	FALSE
GHRHR	0	0.159375	-0.00258906	6.63542e-30	0.00335861	FALSE	FALSE
ADCYAP1R1	0	0	-0.165218	0	-0.821784	FALSE	FALSE
NEUROD6	0	0	0.00744094	0	-0.299514	FALSE	FALSE
PPP1R17	0	8.46592e-05	-0.000845476	6.7775e-71	-0.0128486	FALSE	FALSE
PDE1C	0	0.0562251	-0.154978	0	-1.94201	FALSE	FALSE
LSM5	0	0	0.0505605	0	0.153297	FALSE	FALSE
AVL9	0	0	0.26141	0	0.648827	FALSE	FALSE
KBTBD2	0	6.57921e-161	-0.0281491	1.05953e-199	-0.101418	FALSE	FALSE
FKBP9	0	0	0.00188233	0	0.0960652	FALSE	FALSE
NT5C3A	0	0	0.0572879	0	0.238504	FALSE	FALSE
RP9	0	0	0.00822573	3.82414e-176	0.0504011	FALSE	FALSE
BBS9	0	7.66637e-48	-0.0574262	0	-0.297579	FALSE	FALSE
NPSR1	0	9.18491e-52	-0.008492	0	-0.760446	FALSE	FALSE
DPY19L1	0	4.44027e-53	-0.161237	0	-1.06222	FALSE	FALSE
TBX20	0	8.94176e-20	0.000646326	1.54249e-22	0.00193104	FALSE	FALSE
HERPUD2	0	1.56051e-160	-0.0429707	0	-0.334549	FALSE	FALSE
EEPD1	0	1.1441e-54	-0.113404	0	0.297643	FALSE	FALSE
KIAA0895	0	0	0.0879075	0	0.223273	FALSE	FALSE
ANLN	0	0	-0.354644	0	-1.41232	FALSE	FALSE
AOAH	0	0	-0.0486186	0	-2.35086	FALSE	FALSE
ELMO1	0	8.93663e-28	-0.199704	0	-2.35485	FALSE	FALSE
EPDR1	0	0	0.0710005	0	0.247166	FALSE	FALSE
SFRP4	0	0	0.0109107	0	0.0359704	FALSE	FALSE
STARD3NL	0	0	0.0554856	0	0.159281	FALSE	FALSE
VPS41	0	9.92671e-289	0.126371	0	0.603082	FALSE	FALSE
POU6F2	0	4.89253e-49	0.0291612	0	-2.17332	FALSE	FALSE
RALA	0	0	0.142613	0	0.375527	FALSE	FALSE
CDK13	0	0	0.285669	0	0.576358	FALSE	FALSE
MPLKIP	0	0	0.0303252	2.68725e-234	0.078364	FALSE	FALSE
SUGCT	0	0	-0.0234269	0	-0.494816	FALSE	FALSE
GLI3	0	0	-0.182945	0	-1.9973	FALSE	FALSE
C7orf25	0	1.19544e-120	0.00379741	6.83453e-50	0.00782393	FALSE	FALSE
AC010132.3	0	1.16137e-100	0.00378471	1.52366e-72	0.00945401	FALSE	FALSE
PSMA2	0	0.286128	-0.000186953	0.506416	-0.00108091	FALSE	FALSE
MRPL32	0	0	0.0604312	0	0.109318	FALSE	FALSE
STK17A	0	0	0.00797691	0	0.101268	FALSE	FALSE
COA1	0	0	0.129436	0	0.464893	FALSE	FALSE
BLVRA	0	0	0.0258993	0	0.106573	FALSE	FALSE
URGCP-MRPS24	0	4.79436e-45	0.00158928	4.25672e-67	0.00597635	FALSE	FALSE
URGCP	0	0	0.15565	0	0.346136	FALSE	FALSE
UBE2D4	0	0	0.0408136	0	0.131786	FALSE	FALSE
DBNL	0	0	0.0470057	0	0.112512	FALSE	FALSE
PGAM2	0	9.21584e-19	-0.00689719	2.8098e-124	-0.0468624	FALSE	FALSE
POLM	0	5.50469e-107	-0.0151697	3.20742e-249	-0.121026	FALSE	FALSE
AEBP1	0	0	-0.0540811	0	-0.54883	FALSE	FALSE
POLD2	0	3.83077e-277	-0.002202	1.27652e-70	-0.0942909	FALSE	FALSE
MYL7	0	9.27752e-09	-0.000828174	1.10075e-39	-0.0110144	FALSE	FALSE
GCK	0	2.13017e-111	0.00338903	8.68431e-153	0.0208497	FALSE	FALSE
YKT6	0	0	0.0225374	2.44901e-184	0.0570325	FALSE	FALSE
NUDCD3	0	0	0.165025	0	0.425881	FALSE	FALSE
NPC1L1	0	2.10074e-44	0.00221807	2.61058e-55	-0.0449273	FALSE	FALSE
DDX56	0	0	0.00159917	1.84688e-144	0.0542706	FALSE	FALSE
TMED4	0	0	0.0292429	3.90242e-262	0.103102	FALSE	FALSE
OGDH	0	0	0.134567	0	0.422436	FALSE	FALSE
PPIA	0	0	-0.00459556	0	-1.38936	FALSE	FALSE
H2AFV	0	8.7279e-240	-0.0187387	0	-0.538286	FALSE	FALSE
PURB	0	0	-0.0033183	0	-0.386751	FALSE	FALSE
MYO1G	0	2.80012e-08	-0.00120976	1.09254e-70	-0.0812706	FALSE	FALSE
CCM2	0	0	0.0504604	3.50637e-226	0.194715	FALSE	FALSE
NACAD	0	2.16501e-33	-0.0302594	0	-0.114515	FALSE	FALSE
TBRG4	0	0	0.00619136	8.67005e-101	-0.117168	FALSE	FALSE
RAMP3	0	5.31469e-32	0.00209921	0	-0.204451	FALSE	FALSE
IGFBP1	0	0.00515068	-1.88908e-06	0.000146025	0.00072771	FALSE	FALSE
IGFBP3	0	0	0.0142236	0	0.0440546	FALSE	FALSE
TNS3	0	0	-0.246867	0	-1.24858	FALSE	FALSE
HUS1	0	5.12974e-295	-0.0119671	0	0.156476	FALSE	FALSE
UPP1	0	0	0.029128	0	0.211088	FALSE	FALSE
ABCA13	0	8.7718e-68	0.002083	1.39272e-50	0.00712795	FALSE	FALSE
VWC2	0	0	-0.436483	0	-2.60043	FALSE	FALSE
ZPBP	0	1.84366e-28	-0.0120647	0	-0.246006	FALSE	FALSE
SPATA48	0	2.04193e-06	-0.00679426	1.77148e-212	-0.0709389	FALSE	FALSE
IKZF1	0	9.72783e-189	-0.0544677	0	-1.76391	FALSE	FALSE
FIGNL1	0	0	0.0305691	6.33016e-256	0.0707803	FALSE	FALSE
COBL	0	9.98272e-16	0.1689	0	1.73542	FALSE	FALSE
SEC61G	0	4.39652e-139	-0.00860276	5.32922e-207	-0.197288	FALSE	FALSE
EGFR	0	0	-0.440574	0	-1.75975	FALSE	FALSE
LANCL2	0	0	0.240387	0	0.344986	FALSE	FALSE
VOPP1	0	0	0.107177	0	0.631883	FALSE	FALSE
AC092647.5	0	1.18645e-224	0.000156273	1.74735e-86	0.0480553	FALSE	FALSE
NIPSNAP2	0	0	0.00687285	0	-0.400249	FALSE	FALSE
PSPH	0	0	0.0396115	3.9632e-239	0.1233	FALSE	FALSE
CCT6A	0	0	0.00850367	0	-0.373357	FALSE	FALSE
SUMF2	0	0	0.0650532	0	0.188862	FALSE	FALSE
PHKG1	0	7.85521e-38	-0.024553	0	-0.345807	FALSE	FALSE
CHCHD2	0	0	-0.0191875	0	-0.921536	FALSE	FALSE
ZNF479	0	1.7278e-16	0.000472387	3.87186e-08	0.00125432	FALSE	FALSE
AC115220.1	0	4.15701e-10	0.000302182	9.46637e-27	0.000886035	FALSE	FALSE
ZNF727	0	4.2469e-27	-0.0207703	3.08411e-307	-0.0904883	FALSE	FALSE
ZNF735	0	4.30689e-12	0.000562227	6.54113e-49	0.00215076	FALSE	FALSE
ZNF736	0	0	0.0712066	0	0.251357	FALSE	FALSE
ZNF680	0	0	0.0602192	0	-0.378332	FALSE	FALSE
ZNF107	0	6.89967e-226	-0.0135868	1.28603e-93	-0.106765	FALSE	FALSE
ZNF138	0	0	0.185932	0	0.327147	FALSE	FALSE
ZNF117	0	3.2471e-273	-0.00776051	0	0.091574	FALSE	FALSE
ERV3-1	0	0.0417903	2.4089e-05	1.60895e-12	0.000382393	FALSE	FALSE
ZNF92	0	8.8127e-299	0.00485416	1.02913e-124	0.0430133	FALSE	FALSE
VKORC1L1	0	0	0.242654	0	0.450565	FALSE	FALSE
GUSB	0	0	0.078558	0	0.137402	FALSE	FALSE
ASL	0	0	0.0349254	0	0.0782454	FALSE	FALSE
AC068533.4	0	0	0.059398	0	0.144737	FALSE	FALSE
CRCP	0	0	0.0102067	5.45241e-141	0.0432339	FALSE	FALSE
TPST1	0	0	0.407343	0	1.12552	FALSE	FALSE
AC027644.4	0	4.35025e-189	-0.0601269	0	-0.28087	FALSE	FALSE
RABGEF1	0	0	0.0151595	1.63718e-123	0.0622915	FALSE	FALSE
TMEM248	0	0	0.089179	0	0.215162	FALSE	FALSE
SBDS	0	1.94173e-182	-0.0289368	0	-0.542269	FALSE	FALSE
TYW1	0	0	0.25199	0	0.404074	FALSE	FALSE
AUTS2	0	3.39482e-107	0.217815	0	2.06819	FALSE	FALSE
POM121	0	0	0.178517	0	0.450727	FALSE	FALSE
TRIM74	0	1.66499e-12	0.000507565	6.27822e-37	0.00184219	FALSE	FALSE
NSUN5	0	0	0.019483	9.04031e-111	0.0545348	FALSE	FALSE
TRIM50	0	3.48869e-22	0.000554047	4.83883e-10	0.00161892	FALSE	FALSE
FKBP6	0	5.72264e-43	-0.00019723	1.30829e-07	-0.00390221	FALSE	FALSE
FZD9	0	3.28983e-16	-0.0103572	3.90795e-306	-0.17625	FALSE	FALSE
BAZ1B	0	0	0.0545735	2.72807e-269	0.160808	FALSE	FALSE
BCL7B	0	0	0.0316386	0	0.0893527	FALSE	FALSE
TBL2	0	0	0.00989558	2.84749e-132	0.0331982	FALSE	FALSE
VPS37D	0	5.60814e-43	-0.00318283	7.7345e-179	0.024343	FALSE	FALSE
DNAJC30	0	0	0.0142851	3.64039e-103	-0.118772	FALSE	FALSE
BUD23	0	0	0.028942	5.65139e-179	0.0794331	FALSE	FALSE
STX1A	0	0	0.172295	0	0.606477	FALSE	FALSE
ABHD11	0	0	0.0260574	0	0.0729527	FALSE	FALSE
CLDN3	0	1.89313e-14	-0.000989009	6.46313e-31	-0.00491635	FALSE	FALSE
CLDN4	0	0	0.0115443	0	0.0463686	FALSE	FALSE
METTL27	0	1.02175e-160	0.00472196	0	0.0263813	FALSE	FALSE
ELN	0	0.781909	-0.0505065	0	-0.396509	FALSE	FALSE
LIMK1	0	0	0.0553395	0	0.266849	FALSE	FALSE
EIF4H	0	0	0.00292951	0	-0.703155	FALSE	FALSE
LAT2	0	2.12019e-194	-0.0126073	0	-1.09899	FALSE	FALSE
RFC2	0	6.77073e-256	0.00641415	1.74229e-125	0.0334941	FALSE	FALSE
CLIP2	0	8.91071e-43	-0.00922669	0	0.539655	FALSE	FALSE
GTF2IRD1	0	0	0.159595	0	0.417889	FALSE	FALSE
GTF2I	0	1.06525e-78	0.0873049	0	0.268853	FALSE	FALSE
NCF1	0	2.29716e-12	-0.0119709	9.56795e-300	-0.375589	FALSE	FALSE
GTF2IRD2	0	0.978973	-0.0612739	0	-0.154308	FALSE	FALSE
CASTOR2	0	0	0.094762	0	0.287988	FALSE	FALSE
RCC1L	0	0	0.0405813	5.43032e-225	0.0877065	FALSE	FALSE
GTF2IRD2B	0	6.73233e-19	-0.0910903	0	-0.215147	FALSE	FALSE
TRIM73	0	0	0.0221075	1.20305e-306	0.0582043	FALSE	FALSE
POM121C	0	0	0.23039	0	0.479193	FALSE	FALSE
HIP1	0	0	-0.773622	0	-2.30413	FALSE	FALSE
RHBDD2	0	0	0.0498788	0	0.279461	FALSE	FALSE
POR	0	0	0.024589	0	0.159896	FALSE	FALSE
TMEM120A	0	2.73136e-210	-0.00903152	6.83504e-119	-0.0846444	FALSE	FALSE
STYXL1	0	0	0.113119	0	0.246047	FALSE	FALSE
MDH2	0	0	0.010736	0	-0.564672	FALSE	FALSE
HSPB1	0	0	-0.0248083	0	-0.883242	FALSE	FALSE
YWHAG	0	0	0.192299	0	0.785326	FALSE	FALSE
SSC4D	0	2.86114e-247	0.00890796	2.56019e-303	0.0233525	FALSE	FALSE
ZP3	0	0	0.02001	0	0.0564121	FALSE	FALSE
DTX2	0	0	-0.00483406	4.22805e-287	-0.23687	FALSE	FALSE
UPK3B	0	7.3762e-28	0.000855656	3.54027e-131	0.00487665	FALSE	FALSE
SPDYE16	0	0	0.0266511	1.24677e-211	0.0458222	FALSE	FALSE
POMZP3	0	0	0.0555149	0	0.0934577	FALSE	FALSE
CCDC146	0	0	-0.0181496	0	-0.892849	FALSE	FALSE
FGL2	0	2.71089e-14	-0.00854096	9.48889e-223	-0.261789	FALSE	FALSE
GSAP	0	0	0.0655665	0	0.306403	FALSE	FALSE
PTPN12	0	0	0.286391	0	0.54948	FALSE	FALSE
RSBN1L	0	0	0.216388	0	0.428175	FALSE	FALSE
TMEM60	0	8.41135e-250	0.00513492	1.00801e-81	-0.0861914	FALSE	FALSE
MAGI2	0	0	0.313013	0	1.01196	FALSE	FALSE
GNAI1	0	3.57228e-144	-0.0571148	0	-0.676455	FALSE	FALSE
CD36	0	1.70801e-176	-0.00327284	0	-1.12856	FALSE	FALSE
GNAT3	0	2.91561e-13	-0.000128801	3.21546e-68	-0.0849925	FALSE	FALSE
HGF	0	0	-0.0972869	0	-0.534217	FALSE	FALSE
PCLO	0	3.49913e-248	0.267286	0	1.9251	FALSE	FALSE
SEMA3E	0	0	-0.29871	0	-2.40527	FALSE	FALSE
SEMA3A	0	0	0.159438	0	0.589273	FALSE	FALSE
SEMA3D	0	6.18801e-232	-0.0605193	0	-0.700498	FALSE	FALSE
GRM3	0	0	-0.313129	0	-1.26784	FALSE	FALSE
KIAA1324L	0	1.99777e-34	-0.174569	0	-0.636718	FALSE	FALSE
DMTF1	0	3.22097e-80	-0.0124195	8.18238e-99	-0.0947842	FALSE	FALSE
ABCB4	0	5.5267e-123	0.00524485	5.92829e-238	0.0199103	FALSE	FALSE
SLC25A40	0	0	0.0899517	0	0.237757	FALSE	FALSE
SRI	0	0	0.0840876	0	0.203566	FALSE	FALSE
STEAP4	0	4.71185e-76	0.00188928	2.11057e-106	0.00720101	FALSE	FALSE
GTPBP10	0	0	0.0205578	8.34951e-62	0.0499146	FALSE	FALSE
CLDN12	0	0	0.197512	0	0.505555	FALSE	FALSE
CDK14	0	0	0.48896	0	2.09506	FALSE	FALSE
FZD1	0	1.10501e-14	-0.00308905	1.969e-137	-0.0306948	FALSE	FALSE
MTERF1	0	0	0.175821	0	0.44538	FALSE	FALSE
AKAP9	0	8.7698e-195	-0.016833	0	0.284406	FALSE	FALSE
CYP51A1	0	0.000368372	-0.00185201	6.71074e-16	-0.0135917	FALSE	FALSE
LRRD1	0	2.09287e-153	0.00203999	5.66741e-186	0.0341615	FALSE	FALSE
KRIT1	0	0	0.0812661	0	0.245382	FALSE	FALSE
ANKIB1	0	0.000113836	0.0361737	0	-0.493742	FALSE	FALSE
GATAD1	0	0	-0.0187401	0	-0.216367	FALSE	FALSE
ERVW-1	0	0.000522264	-0.000354877	5.3413e-34	0.0017606	FALSE	FALSE
PEX1	0	0	0.11129	0	0.146217	FALSE	FALSE
RBM48	0	0	0.111533	0	0.212581	FALSE	FALSE
FAM133B	0	0	0.135378	0	0.176295	FALSE	FALSE
SAMD9	0	1.74486e-127	-0.0118947	5.95379e-136	-0.166512	FALSE	FALSE
SAMD9L	0	1.45352e-288	-0.030189	0	-0.159938	FALSE	FALSE
HEPACAM2	0	0.0124594	-0.00120915	7.46639e-12	-0.00327795	FALSE	FALSE
VPS50	0	0	0.276913	0	0.632865	FALSE	FALSE
CALCR	0	0.316986	-0.00486451	5.02009e-66	-0.0977871	FALSE	FALSE
GNGT1	0	0	0.0157698	3.34646e-273	0.0413193	FALSE	FALSE
TFPI2	0	0.275364	-0.0002917	2.53487e-08	0.000228896	FALSE	FALSE
GNG11	0	5.12141e-10	-0.00371653	2.15453e-91	-0.468022	FALSE	FALSE
BET1	0	1.78243e-229	-0.0152444	2.05888e-84	-0.116514	FALSE	FALSE
COL1A2	0	1.93721e-34	-0.0054508	3.32196e-134	-0.705595	FALSE	FALSE
CASD1	0	1.79318e-82	-0.153836	0	-0.289137	FALSE	FALSE
SGCE	0	0	0.123601	0	0.767425	FALSE	FALSE
PEG10	0	5.51887e-36	-0.0378868	0	-0.529966	FALSE	FALSE
PPP1R9A	0	1.40571e-28	0.0869579	0	1.66511	FALSE	FALSE
PON1	0	1.26219e-07	-0.0063143	4.0083e-200	-0.0700472	FALSE	FALSE
PON3	0	6.86792e-123	-0.0159868	0	-0.13904	FALSE	FALSE
PON2	0	0	-0.369874	0	-1.897	FALSE	FALSE
ASB4	0	4.58991e-45	-0.00720738	5.28552e-145	-0.0481329	FALSE	FALSE
PDK4	0	0	-0.161979	0	-0.381926	FALSE	FALSE
DYNC1I1	0	0	0.793292	0	1.64106	FALSE	FALSE
SLC25A13	0	0	-0.395127	0	-1.19398	FALSE	FALSE
SEM1	0	4.54935e-08	-0.139419	0	-0.212075	FALSE	FALSE
DLX6	0	0	-0.0248182	0	-0.111512	FALSE	FALSE
DLX5	0	0	-0.0287313	0	-0.103267	FALSE	FALSE
SDHAF3	0	0	0.0159311	2.18046e-290	0.0707122	FALSE	FALSE
TAC1	0	0	-0.102345	0	-1.07474	FALSE	FALSE
OCM2	0	2.08791e-13	0.000454943	5.85755e-77	0.00247226	FALSE	FALSE
TECPR1	0	0	0.0895409	0	0.244926	FALSE	FALSE
BRI3	0	0	0.00910492	0	-0.402874	FALSE	FALSE
BAIAP2L1	0	4.22668e-273	-0.022505	0	-0.406819	FALSE	FALSE
TMEM130	0	0	0.274933	0	0.751547	FALSE	FALSE
TRRAP	0	0	0.110077	0	0.31893	FALSE	FALSE
SMURF1	0	3.49607e-287	-0.208584	0	-0.764397	FALSE	FALSE
KPNA7	0	2.30461e-115	0.00365429	2.6148e-64	0.00799989	FALSE	FALSE
AC004922.1	0	4.79732e-96	0.00198517	2.40129e-18	0.00965204	FALSE	FALSE
ARPC1B	0	2.14891e-22	-0.00702608	2.2351e-210	-0.251833	FALSE	FALSE
PDAP1	0	0	0.00850315	9.06513e-293	-0.284842	FALSE	FALSE
BUD31	0	0	0.00593731	8.02846e-248	-0.216573	FALSE	FALSE
PTCD1	0	1.37508e-128	0.00139135	1.72515e-37	-0.0440362	FALSE	FALSE
CPSF4	0	0	0.0265055	0	0.10508	FALSE	FALSE
ZNF789	0	0	0.0321075	0	0.140958	FALSE	FALSE
ZNF394	0	0	0.00655532	1.02432e-27	0.0231622	FALSE	FALSE
ZKSCAN5	0	0	0.0359716	0	0.0892556	FALSE	FALSE
FAM200A	0	0	0.0234393	9.31997e-61	0.0442961	FALSE	FALSE
AC005020.2	0	3.75957e-26	-0.00271104	3.30472e-10	-0.00910401	FALSE	FALSE
TMEM225B	0	0.62916	-0.00379374	5.85736e-42	-0.0173906	FALSE	FALSE
ZSCAN25	0	0	0.0245281	1.45771e-272	0.0625167	FALSE	FALSE
CYP3A5	0	0	0.0225089	0	0.0586868	FALSE	FALSE
TRIM4	0	0	0.0311955	1.02741e-191	0.0935668	FALSE	FALSE
GJC3	0	3.53404e-48	0.00103202	1.18723e-32	0.00367461	FALSE	FALSE
AZGP1	0	3.26691e-207	-0.0321121	0	-0.110104	FALSE	FALSE
ZKSCAN1	0	0.0351978	-0.087397	0	-0.571917	FALSE	FALSE
ZSCAN21	0	4.17017e-285	-0.000161453	7.04743e-06	0.0142866	FALSE	FALSE
ZNF3	0	5.13837e-242	-0.0136732	5.1369e-108	-0.0562659	FALSE	FALSE
COPS6	0	0	0.0417575	0	0.122821	FALSE	FALSE
MCM7	0	2.41437e-28	-0.0179966	2.25709e-95	-0.0365994	FALSE	FALSE
AP4M1	0	0	0.0400794	0	0.0980245	FALSE	FALSE
TAF6	0	0	0.0522	0	0.12937	FALSE	FALSE
CNPY4	0	0	0.0170381	5.50994e-217	0.0405455	FALSE	FALSE
MBLAC1	0	3.36491e-247	0.00855345	5.47523e-170	0.0239899	FALSE	FALSE
LAMTOR4	0	0	0.00776234	1.22402e-251	-0.281372	FALSE	FALSE
GAL3ST4	0	1.08058e-73	-0.020106	0	-0.179068	FALSE	FALSE
GPC2	0	1.51369e-48	-0.0102684	3.74825e-210	-0.1186	FALSE	FALSE
STAG3	0	0	0.0215235	4.02722e-179	0.0657448	FALSE	FALSE
CASTOR3	0	8.57011e-11	-0.035005	0	0.765558	FALSE	FALSE
PILRA	0	0	0.0929157	0	0.257461	FALSE	FALSE
ZCWPW1	0	1.69912e-201	-0.0197554	3.85464e-137	-0.0635822	FALSE	FALSE
MEPCE	0	2.59334e-89	-0.00523568	2.80566e-173	-0.147581	FALSE	FALSE
PPP1R35	0	0	0.0203031	0	0.0742514	FALSE	FALSE
C7orf61	0	6.01351e-144	-0.0501537	0	-0.123495	FALSE	FALSE
TSC22D4	0	0	-0.291751	0	-0.735475	FALSE	FALSE
AGFG2	0	0	0.0348115	0	0.1426	FALSE	FALSE
SAP25	0	4.27943e-89	-0.0440241	0	-0.0972318	FALSE	FALSE
LRCH4	0	0	0.042746	0	0.130911	FALSE	FALSE
FBXO24	0	5.42704e-05	-0.00412209	6.93069e-67	-0.0280353	FALSE	FALSE
PCOLCE	0	1.30456e-82	-0.0127712	2.94723e-119	-0.0374122	FALSE	FALSE
MOSPD3	0	0	0.0078278	3.27858e-224	0.0442931	FALSE	FALSE
TFR2	0	0	0.0479187	0	0.128692	FALSE	FALSE
GNB2	0	0	0.0525109	0	0.166546	FALSE	FALSE
GIGYF1	0	0	0.0965571	0	0.19932	FALSE	FALSE
POP7	0	9.63475e-101	-0.00692945	0	-0.326471	FALSE	FALSE
EPO	0	1.26392e-08	0.000209989	4.40197e-07	0.000907987	FALSE	FALSE
EPHB4	0	4.57969e-12	-0.00305909	3.10563e-82	-0.0329281	FALSE	FALSE
SLC12A9	0	1.78339e-50	-0.0496979	0	-0.107365	FALSE	FALSE
TRIP6	0	4.10049e-136	-0.0290496	0	-0.152677	FALSE	FALSE
SRRT	0	0	0.0103199	2.75543e-56	0.0385375	FALSE	FALSE
UFSP1	0	5.51699e-41	0.00092805	6.49229e-12	-0.010909	FALSE	FALSE
ACHE	0	4.47089e-94	-0.00947492	0	0.0588184	FALSE	FALSE
MUC3A	0	2.23566e-40	0.0012314	1.27785e-62	0.00344271	FALSE	FALSE
MUC17	0	3.51972e-60	0.00273235	1.3813e-88	0.00725733	FALSE	FALSE
TRIM56	0	0	-0.083769	0	-0.186694	FALSE	FALSE
SERPINE1	0	2.76143e-192	0.00384313	5.57518e-133	0.0150644	FALSE	FALSE
VGF	0	0	0.0733128	0	0.20916	FALSE	FALSE
NAT16	0	1.52437e-13	-0.00497487	1.96043e-203	0.0125899	FALSE	FALSE
MOGAT3	0	3.95346e-22	0.000838352	1.12831e-115	0.00410265	FALSE	FALSE
PLOD3	0	0	-0.0170956	7.5338e-124	-0.165534	FALSE	FALSE
ZNHIT1	0	0	0.00927417	1.01253e-225	-0.208913	FALSE	FALSE
CLDN15	0	1.00468e-34	-0.0190001	0	-0.0793792	FALSE	FALSE
FIS1	0	9.30965e-256	-0.0363735	0	-0.471986	FALSE	FALSE
MYL10	0	1.07623e-16	0.000450162	6.9136e-12	0.00114663	FALSE	FALSE
SH2B2	0	4.32094e-54	-0.0131201	0	0.0448754	FALSE	FALSE
PRKRIP1	0	0	0.216973	0	0.511991	FALSE	FALSE
ORAI2	0	2.63764e-45	-0.0226418	0	0.168741	FALSE	FALSE
ALKBH4	0	0	0.0214971	0	0.0666064	FALSE	FALSE
LRWD1	0	5.91466e-285	0.00907313	4.11916e-240	0.0414552	FALSE	FALSE
POLR2J	0	6.1265e-233	-0.0024435	1.36818e-279	-0.248535	FALSE	FALSE
AC093668.1	0	5.14589e-85	0.0018726	3.62009e-145	0.0173937	FALSE	FALSE
AC105052.1	0	0	0.0253615	0	0.0746612	FALSE	FALSE
AC105052.3	0	0	0.115429	0	0.204191	FALSE	FALSE
FAM185A	0	0	0.258443	0	0.576475	FALSE	FALSE
FBXL13	0	0	0.141685	0	0.313238	FALSE	FALSE
LRRC17	0	7.94885e-297	0.0103076	0	0.0653183	FALSE	FALSE
ARMC10	0	0	0.00800804	5.72932e-298	-0.124917	FALSE	FALSE
NAPEPLD	0	0	0.0743477	0	-0.481171	FALSE	FALSE
PMPCB	0	0	0.0771484	0	0.167045	FALSE	FALSE
PSMC2	0	0	0.0915704	0	0.18134	FALSE	FALSE
SLC26A5	0	0	0.024017	1.34689e-252	0.0456328	FALSE	FALSE
RELN	0	0	-0.234268	0	-1.26317	FALSE	FALSE
LHFPL3	0	0	-0.625961	0	-5.91769	FALSE	FALSE
KMT2E	0	1.1525e-11	0.099949	0	0.390489	FALSE	FALSE
SRPK2	0	4.43325e-98	0.221741	0	0.765142	FALSE	FALSE
PUS7	0	0	0.169003	0	0.393839	FALSE	FALSE
RINT1	0	0	0.0867537	0	0.208392	FALSE	FALSE
EFCAB10	0	0	0.019432	0	0.0595511	FALSE	FALSE
ATXN7L1	0	0	0.22505	0	0.839586	FALSE	FALSE
CDHR3	0	2.72407e-07	-0.140429	0	0.514672	FALSE	FALSE
SYPL1	0	0.115543	-0.0615403	0	-0.171383	FALSE	FALSE
NAMPT	0	0	0.0296578	0	0.147664	FALSE	FALSE
CCDC71L	0	1.26078e-134	0.00404986	1.96771e-170	0.0257248	FALSE	FALSE
PIK3CG	0	4.1992e-20	-0.00272039	1.44063e-221	-0.261318	FALSE	FALSE
HBP1	0	3.33683e-290	-0.0309226	1.12481e-129	-0.0971217	FALSE	FALSE
COG5	0	0	0.229931	0	0.696628	FALSE	FALSE
DUS4L	0	0	0.00864099	2.54223e-79	0.026777	FALSE	FALSE
CBLL1	0	0	0.0563329	0	0.0918047	FALSE	FALSE
SLC26A3	0	0.000565851	-0.0882094	0	-0.765963	FALSE	FALSE
DLD	0	0	0.117062	0	0.286085	FALSE	FALSE
LAMB4	0	8.81707e-246	0.00907221	0	0.0279159	FALSE	FALSE
NRCAM	0	0	0.778178	0	2.67265	FALSE	FALSE
PNPLA8	0	0	0.00407947	0	-0.398457	FALSE	FALSE
THAP5	0	0.993456	-0.000561016	6.67771e-07	-0.00497008	FALSE	FALSE
DNAJB9	0	3.60972e-181	-0.00627758	1.78297e-297	-0.265657	FALSE	FALSE
IMMP2L	0	1.36917e-77	0.229484	0	0.952716	FALSE	FALSE
LRRN3	0	1.72901e-243	-0.0118341	0	0.44893	FALSE	FALSE
DOCK4	0	4.54492e-298	0.240029	0	-1.28795	FALSE	FALSE
ZNF277	0	0	0.126078	0	0.282877	FALSE	FALSE
TMEM168	0	0	0.00172135	1.93579e-215	0.134411	FALSE	FALSE
BMT2	0	0	0.247709	0	0.735954	FALSE	FALSE
GPR85	0	0	0.0195765	0	0.122483	FALSE	FALSE
SMIM30	0	0.0291839	-0.00958093	2.13464e-31	-0.0351106	FALSE	FALSE
PPP1R3A	0	2.78858e-49	0.00206375	1.17717e-88	0.00879951	FALSE	FALSE
FOXP2	0	0	-0.821514	0	-2.78634	FALSE	FALSE
MDFIC	0	0	-0.177889	0	-0.6344	FALSE	FALSE
TFEC	0	9.17429e-89	-0.0358593	0	-0.924994	FALSE	FALSE
TES	0	1.01011e-44	-7.34548e-05	2.06799e-37	-0.0457572	FALSE	FALSE
CAV1	0	3.92902e-224	-0.000447263	0	0.0269063	FALSE	FALSE
CAPZA2	0	0	0.206821	0	0.447945	FALSE	FALSE
ST7	0	0	0.605562	0	1.63028	FALSE	FALSE
ASZ1	0	1.48383e-64	0.00163442	3.34917e-181	0.00651581	FALSE	FALSE
CFTR	0	6.46164e-90	-0.0402296	0	-0.189477	FALSE	FALSE
CTTNBP2	0	6.52073e-194	-0.113067	0	1.00476	FALSE	FALSE
LSM8	0	5.84375e-192	-0.0150585	1.2025e-48	-0.113687	FALSE	FALSE
TSPAN12	0	5.47354e-184	-0.0222162	0	-0.133887	FALSE	FALSE
ING3	0	9.02968e-252	-0.0119551	3.46703e-132	-0.0980915	FALSE	FALSE
CPED1	0	0	-0.119582	0	-1.88436	FALSE	FALSE
WNT16	0	5.54168e-281	-0.0170139	0	-0.215435	FALSE	FALSE
FAM3C	0	0	0.0121518	0	-0.736015	FALSE	FALSE
PTPRZ1	0	0	-0.639963	0	-4.74494	FALSE	FALSE
AASS	0	0	-0.18333	0	-0.355147	FALSE	FALSE
FEZF1	0	0.462455	2.88576e-05	3.85235e-10	0.000350283	FALSE	FALSE
NDUFA5	0	0	0.163953	0	0.381888	FALSE	FALSE
WASL	0	0	0.168442	0	0.429556	FALSE	FALSE
HYAL4	0	6.88294e-11	0.000392821	4.27459e-20	-0.00743346	FALSE	FALSE
TMEM229A	0	9.79991e-07	-0.0121497	1.28853e-200	-0.0414185	FALSE	FALSE
GPR37	0	0	-0.247869	0	-1.1266	FALSE	FALSE
C7orf77	0	9.11133e-27	0.00011057	4.72129e-06	0.00155108	FALSE	FALSE
POT1	0	0	0.0421252	1.04142e-278	0.127524	FALSE	FALSE
GRM8	0	0	0.0778909	0	-1.43482	FALSE	FALSE
ZNF800	0	0	0.183286	0	0.274244	FALSE	FALSE
GCC1	0	4.288e-240	0.00710337	2.02044e-46	0.0131691	FALSE	FALSE
ARF5	0	0	0.0308539	0	0.0656653	FALSE	FALSE
FSCN3	0	9.59832e-201	0.00761867	1.9286e-215	0.0186757	FALSE	FALSE
LRRC4	0	0	0.072465	0	0.258396	FALSE	FALSE
RBM28	0	0	-0.00904827	0	-0.228733	FALSE	FALSE
PRRT4	0	0	-0.0400032	0	-0.238478	FALSE	FALSE
IMPDH1	0	0	0.0243899	0	0.123298	FALSE	FALSE
HILPDA	0	1.67716e-67	-0.0182915	0	-0.294561	FALSE	FALSE
METTL2B	0	0	0.0764027	0	0.163998	FALSE	FALSE
FAM71F2	0	0	0.0361974	0	0.0765695	FALSE	FALSE
CALU	0	0	0.150492	0	0.279927	FALSE	FALSE
CCDC136	0	0	0.0407707	0	0.304938	FALSE	FALSE
FLNC	0	1.98383e-85	-0.0149429	1.95738e-266	-0.0421138	FALSE	FALSE
KCP	0	1.19433e-05	-0.00978692	0	-0.187126	FALSE	FALSE
ATP6V1F	0	0	0.00978184	0	-1.10372	FALSE	FALSE
ATP6V1FNB	0	2.42125e-102	0.00429396	2.41113e-144	0.012526	FALSE	FALSE
IRF5	0	2.11108e-216	0.00349583	2.92127e-190	-0.242229	FALSE	FALSE
TNPO3	0	0	0.171988	0	0.428589	FALSE	FALSE
AC011005.1	0	8.08905e-21	0.000664069	2.56059e-05	-0.00516369	FALSE	FALSE
SMO	0	0	0.00477483	0	-0.247648	FALSE	FALSE
AHCYL2	0	0	0.411442	0	1.13007	FALSE	FALSE
NRF1	0	0	0.19473	0	0.522951	FALSE	FALSE
UBE2H	0	0	0.188434	0	0.519669	FALSE	FALSE
ZC3HC1	0	0	0.0664292	0	0.156015	FALSE	FALSE
KLHDC10	0	0	0.344387	0	0.776164	FALSE	FALSE
TMEM209	0	0	0.0117076	8.28911e-53	0.0364768	FALSE	FALSE
CPA2	0	8.48799e-06	-0.00151027	4.05418e-27	-0.0064673	FALSE	FALSE
CPA4	0	0.56009	-0.00194532	1.14769e-107	-0.0195792	FALSE	FALSE
CPA5	0	5.95981e-06	0.000130126	6.5508e-37	0.00296993	FALSE	FALSE
CPA1	0	2.38453e-08	0.000190903	3.88481e-31	0.000993277	FALSE	FALSE
CEP41	0	0	0.0454843	0	0.0971514	FALSE	FALSE
COPG2	0	0	0.115659	0	0.263523	FALSE	FALSE
MKLN1	0	0	0.294676	0	0.741938	FALSE	FALSE
CHCHD3	0	0	0.314682	0	0.873119	FALSE	FALSE
EXOC4	0	0	0.308055	0	0.901668	FALSE	FALSE
SLC35B4	0	0	0.103151	0	0.215457	FALSE	FALSE
AKR1B1	0	0	-0.00376491	0	-0.301315	FALSE	FALSE
AKR1B10	0	0.00025737	0.000140178	9.05174e-17	0.000549325	FALSE	FALSE
AKR1B15	0	1.15543e-11	0.000391648	3.49327e-24	0.00162475	FALSE	FALSE
BPGM	0	1.0298e-269	0.00468203	2.16987e-58	-0.0636977	FALSE	FALSE
CALD1	0	3.58095e-236	-0.261012	0	-0.629579	FALSE	FALSE
AGBL3	0	0	0.0989333	0	0.231825	FALSE	FALSE
CYREN	0	1.06925e-267	-0.0240315	3.04101e-113	-0.0749359	FALSE	FALSE
TMEM140	0	2.12419e-17	-0.0319479	0	-0.125231	FALSE	FALSE
WDR91	0	1.33286e-185	-0.0166114	9.77635e-278	-0.145349	FALSE	FALSE
STRA8	0	1.37912e-24	0.000650273	2.66806e-24	0.00279795	FALSE	FALSE
CNOT4	0	0	0.149137	0	0.462203	FALSE	FALSE
NUP205	0	0	0.022911	4.09441e-265	0.11098	FALSE	FALSE
STMP1	0	1.65128e-16	-0.0865277	0	-0.276307	FALSE	FALSE
SLC13A4	0	2.93673e-48	-0.00555238	2.06423e-60	-0.0352773	FALSE	FALSE
FAM180A	0	0.188022	-0.000817655	1.69683e-43	-0.00927327	FALSE	FALSE
MTPN	0	0	0.128188	0	0.358084	FALSE	FALSE
CHRM2	0	0	-0.264233	0	-0.55382	FALSE	FALSE
PTN	0	0	-0.510186	0	-0.902134	FALSE	FALSE
CREB3L2	0	0	-0.171768	0	-0.415712	FALSE	FALSE
AKR1D1	0	8.84283e-125	0.00378622	3.00847e-35	0.00658713	FALSE	FALSE
TRIM24	0	0	0.0879241	3.66491e-291	0.207108	FALSE	FALSE
SVOPL	0	8.37193e-146	0.00345495	2.70763e-91	0.0214042	FALSE	FALSE
ATP6V0A4	0	4.09311e-180	0.0074399	0	0.034101	FALSE	FALSE
ZC3HAV1	0	1.36846e-186	-0.0697429	0	-0.949055	FALSE	FALSE
UBN2	0	0	0.26584	0	0.597137	FALSE	FALSE
LUC7L2	0	0	0.0869358	0	0.31777	FALSE	FALSE
KLRG2	0	2.41844e-45	0.000504073	5.38272e-21	0.00542682	FALSE	FALSE
CLEC2L	0	0	0.183245	0	0.53891	FALSE	FALSE
HIPK2	0	0	-0.69114	0	-1.99451	FALSE	FALSE
TBXAS1	0	9.32625e-206	-0.116189	0	-3.1516	FALSE	FALSE
PARP12	0	8.16352e-79	-0.038084	1.44661e-243	-0.096371	FALSE	FALSE
KDM7A	0	0	0.0281979	0	0.203803	FALSE	FALSE
SLC37A3	0	0	0.119285	0	0.321271	FALSE	FALSE
MKRN1	0	0	0.0865942	0	0.2085	FALSE	FALSE
DENND2A	0	1.53517e-119	-0.185818	0	-0.339753	FALSE	FALSE
ADCK2	0	0	0.0123635	1.51219e-159	0.0350849	FALSE	FALSE
NDUFB2	0	0	0.00319976	0	-0.395441	FALSE	FALSE
BRAF	0	0	0.400355	0	0.980344	FALSE	FALSE
MRPS33	0	0	0.0084713	2.75084e-173	-0.184114	FALSE	FALSE
WEE2	0	3.68892e-18	4.18802e-05	1.06179e-19	0.00493543	FALSE	FALSE
SSBP1	0	0	0.0213376	1.1263e-132	0.0887119	FALSE	FALSE
TAS2R5	0	1.76735e-05	-0.0005416	0.000360656	-0.00193153	FALSE	FALSE
MGAM	0	1.70239e-26	-0.0325898	0	-0.243268	FALSE	FALSE
CLEC5A	0	6.29821e-16	-0.00457567	2.89961e-71	-0.0939383	FALSE	FALSE
MGAM2	0	1.09728e-81	0.00260212	5.32815e-69	0.00957553	FALSE	FALSE
MTRNR2L6	0	5.42328e-05	9.51103e-05	7.26619e-19	0.000612767	FALSE	FALSE
EPHB6	0	0	0.168992	0	0.644788	FALSE	FALSE
TRPV6	0	4.13913e-22	-0.00726983	3.49711e-185	-0.0297385	FALSE	FALSE
TRPV5	0	1.4618e-92	-0.0195967	0	-0.0837593	FALSE	FALSE
KEL	0	1.52047e-121	-0.0535077	0	-0.231371	FALSE	FALSE
PIP	0	1.5318e-06	-0.00144152	5.06187e-49	-0.00674458	FALSE	FALSE
GSTK1	0	0	0.0296803	0	-0.218421	FALSE	FALSE
TMEM139	0	5.05635e-26	-0.00509562	2.66447e-85	-0.0133699	FALSE	FALSE
CASP2	0	0	0.0290525	2.28379e-287	0.0921098	FALSE	FALSE
CLCN1	0	2.01771e-28	0.000494062	8.05261e-20	0.00463428	FALSE	FALSE
FAM131B	0	0	0.0012987	0	0.179732	FALSE	FALSE
ZYX	0	0	0.131397	0	0.345571	FALSE	FALSE
EPHA1	0	3.76127e-41	0.00111129	2.77716e-73	-0.0817413	FALSE	FALSE
TCAF2	0	9.76051e-285	-0.00237479	0	0.121113	FALSE	FALSE
TCAF2C	0	0.81308	-0.000287195	5.98237e-14	0.000706363	FALSE	FALSE
CTAGE6	0	0.00257941	-2.64282e-05	1.39815e-20	0.000706919	FALSE	FALSE
TCAF1	0	0	0.234294	0	0.543844	FALSE	FALSE
OR2F1	0	3.07977e-18	0.000360054	0.000736655	0.00216671	FALSE	FALSE
OR2A5	0	9.98478e-06	0.000135356	9.76449e-15	0.000511066	FALSE	FALSE
OR2A25	0	0.0364478	2.29126e-05	8.84615e-07	0.000190854	FALSE	FALSE
OR2A12	0	1.14359e-06	0.000105361	7.98766e-16	0.000499197	FALSE	FALSE
OR2A14	0	0.000369583	8.04477e-05	1.94087e-14	0.000476283	FALSE	FALSE
ARHGEF5	0	0.000808814	-0.000102751	5.89685e-05	0.00063562	FALSE	FALSE
TPK1	0	0	0.285705	0	0.804517	FALSE	FALSE
CNTNAP2	0	0	0.817185	0	2.27511	FALSE	FALSE
C7orf33	0	3.15229e-15	0.000458726	1.0265e-17	0.00184872	FALSE	FALSE
CUL1	0	0	0.185031	0	0.498175	FALSE	FALSE
EZH2	0	4.80284e-131	-0.00901464	1.11974e-167	0.0434784	FALSE	FALSE
PDIA4	0	1.06533e-34	-0.0192963	1.94204e-73	-0.0324198	FALSE	FALSE
ZNF425	0	0	0.030526	2.02017e-293	0.078305	FALSE	FALSE
ZNF398	0	0	0.166465	0	0.325199	FALSE	FALSE
ZNF282	0	0	0.021198	7.11615e-126	0.0515774	FALSE	FALSE
ZNF212	0	0	0.0270615	5.70142e-263	0.058778	FALSE	FALSE
ZNF783	0	0	0.0708617	0	0.196077	FALSE	FALSE
ZNF777	0	0	0.0531474	0	0.118998	FALSE	FALSE
KRBA1	0	0	0.015097	0	0.0646094	FALSE	FALSE
ZNF467	0	0	-0.0234	4.42881e-165	-0.0469735	FALSE	FALSE
SSPO	0	0	-0.0500501	0	-0.149484	FALSE	FALSE
ZNF862	0	0	0.0494318	1.48364e-183	0.108657	FALSE	FALSE
ATP6V0E2	0	9.92796e-56	-0.0664175	0	-0.920964	FALSE	FALSE
ACTR3C	0	0	0.0410819	0	0.1947	FALSE	FALSE
LRRC61	0	1.52578e-27	-0.00824813	0	0.0373642	FALSE	FALSE
RARRES2	0	7.94147e-150	-0.0139309	1.52572e-203	-0.111212	FALSE	FALSE
ZNF775	0	3.70401e-24	-0.0193055	2.76109e-213	-0.0430869	FALSE	FALSE
GIMAP8	0	4.9344e-49	-0.0121287	2.94714e-295	-0.353677	FALSE	FALSE
GIMAP7	0	3.16658e-52	-0.00627757	3.17291e-102	-0.12444	FALSE	FALSE
GIMAP4	0	2.50574e-132	-0.0148252	2.64567e-298	-0.343901	FALSE	FALSE
GIMAP6	0	1.13146e-24	-0.00244204	2.05706e-47	-0.0521682	FALSE	FALSE
GIMAP2	0	2.36426e-42	-0.00705791	2.26145e-131	-0.148643	FALSE	FALSE
GIMAP5	0	0.00014922	-0.000505834	1.92833e-06	-0.00747802	FALSE	FALSE
TMEM176B	0	0	-0.0393651	0	-0.662248	FALSE	FALSE
TMEM176A	0	1.94412e-86	-0.00983952	1.16706e-124	-0.144327	FALSE	FALSE
AOC1	0	1.09331e-17	0.00041153	3.83539e-11	0.00163058	FALSE	FALSE
KCNH2	0	7.76659e-98	-0.00880102	0	0.083288	FALSE	FALSE
NOS3	0	1.70715e-07	-0.00052619	4.25342e-30	-0.137398	FALSE	FALSE
ATG9B	0	3.12827e-85	-0.000310768	0	0.0386417	FALSE	FALSE
ABCB8	0	0	0.0940936	0	0.211325	FALSE	FALSE
ASIC3	0	3.19767e-152	-0.000748916	7.92961e-85	0.0509888	FALSE	FALSE
CDK5	0	0	0.02004	3.8409e-268	-0.244694	FALSE	FALSE
SLC4A2	0	2.06996e-144	-0.0359082	0	-0.101812	FALSE	FALSE
FASTK	0	0	0.032469	0	0.135038	FALSE	FALSE
TMUB1	0	0	0.00704524	3.83015e-98	0.0365794	FALSE	FALSE
AGAP3	0	0	0.222283	0	0.504907	FALSE	FALSE
GBX1	0	1.61808e-21	0.000482004	1.22823e-26	0.00340418	FALSE	FALSE
ASB10	0	3.21591e-12	0.000278605	2.62772e-11	0.0016086	FALSE	FALSE
IQCA1L	0	0.195665	-0.000629364	5.27742e-27	0.000866242	FALSE	FALSE
ABCF2	0	1.66104e-40	0.000780212	3.02304e-18	-0.0182843	FALSE	FALSE
CHPF2	0	0	0.0260627	0	0.0729451	FALSE	FALSE
SMARCD3	0	0.00343469	-0.072683	0	0.191605	FALSE	FALSE
NUB1	0	1.1174e-215	-0.021924	5.92759e-113	-0.157659	FALSE	FALSE
RHEB	0	0	0.152732	0	0.490646	FALSE	FALSE
KMT2C	0	4.865e-47	0.0246988	0	-0.50146	FALSE	FALSE
DPP6	0	0	0.977023	0	2.22959	FALSE	FALSE
PAXIP1	0	0	0.0546403	0	0.134089	FALSE	FALSE
HTR5A	0	0	0.0263237	0	0.0797554	FALSE	FALSE
INSIG1	0	1.62489e-95	-0.120615	0	-0.303567	FALSE	FALSE
EN2	0	6.05467e-14	-0.0012633	1.41397e-32	-0.00442111	FALSE	FALSE
CNPY1	0	3.74694e-09	-0.0109505	0	-0.130641	FALSE	FALSE
RBM33	0	0	0.1313	0	0.277872	FALSE	FALSE
SHH	0	8.0665e-11	-0.00415555	4.31914e-219	-0.0690993	FALSE	FALSE
RNF32	0	5.0083e-74	-0.00338902	1.67639e-59	0.023847	FALSE	FALSE
LMBR1	0	0	0.288886	0	0.70695	FALSE	FALSE
NOM1	0	0	0.0368678	0	0.0987195	FALSE	FALSE
MNX1	0	6.01091e-29	0.000945652	2.8033e-12	0.00389653	FALSE	FALSE
UBE3C	0	0	0.237757	0	0.572197	FALSE	FALSE
DNAJB6	0	3.02782e-276	-0.00143045	0	-0.860116	FALSE	FALSE
NCAPG2	0	0	0.0464782	0	0.0950251	FALSE	FALSE
ESYT2	0	0	0.321296	0	0.822779	FALSE	FALSE
WDR60	0	0	0.375628	0	1.02743	FALSE	FALSE
VIPR2	0	2.44995e-185	-0.00458999	0	-0.533746	FALSE	FALSE
PLCXD1	0	0	0.00673512	2.23765e-104	0.0566317	FALSE	FALSE
GTPBP6	0	0	0.0124174	1.20198e-88	0.0659624	FALSE	FALSE
PPP2R3B	0	1.16956e-39	-0.0331601	0	-0.276288	FALSE	FALSE
SHOX	0	1.80826e-56	0.00186901	1.20982e-20	0.00408617	FALSE	FALSE
CSF2RA	0	6.14246e-07	-0.034615	0	-1.37626	FALSE	FALSE
IL3RA	0	3.64772e-09	-0.0634578	0	-0.168116	FALSE	FALSE
SLC25A6	0	3.34386e-276	-0.0142882	0	-0.747391	FALSE	FALSE
ASMTL	0	0	0.0603243	0	0.109838	FALSE	FALSE
P2RY8	0	2.69252e-154	0.00365733	6.43166e-118	0.0144621	FALSE	FALSE
AKAP17A	0	0	0.0115063	2.50881e-86	0.0704143	FALSE	FALSE
ASMT	0	6.38376e-176	0.0057143	1.56684e-98	0.0122528	FALSE	FALSE
DHRSX	0	0	0.110053	0	0.419542	FALSE	FALSE
CD99	0	1.2444e-09	-0.0300301	0	-0.346978	FALSE	FALSE
ARSD	0	2.51084e-88	-0.0108415	0	-0.121173	FALSE	FALSE
ARSF	0	0.263682	-0.0162629	0	-0.180632	FALSE	FALSE
MXRA5	0	2.92114e-112	0.0028353	1.34395e-99	0.00926472	FALSE	FALSE
PRKX	0	0	-0.150993	0	-0.213706	FALSE	FALSE
NLGN4X	0	0	0.397794	0	1.40173	FALSE	FALSE
PUDP	0	0	0.0154408	1.34478e-152	0.0625245	FALSE	FALSE
PNPLA4	0	0	0.0142172	0	0.043304	FALSE	FALSE
VCX3B	0	6.23663e-21	0.000713934	1.2202e-71	0.00258189	FALSE	FALSE
ANOS1	0	1.85133e-106	-0.123193	0	-0.658864	FALSE	FALSE
FAM9B	0	8.39723e-30	0.000242741	1.01286e-48	-0.0301371	FALSE	FALSE
TBL1X	0	0	-0.451685	0	-1.60025	FALSE	FALSE
GPR143	0	1.72675e-08	-0.0131996	0	-0.168684	FALSE	FALSE
SHROOM2	0	0	0.0388868	0	0.173014	FALSE	FALSE
CLCN4	0	0	0.0451156	0	0.363769	FALSE	FALSE
MID1	0	0	-0.244915	0	-1.03347	FALSE	FALSE
HCCS	0	3.22389e-142	0.00312368	9.98816e-119	0.023699	FALSE	FALSE
ARHGAP6	0	3.60827e-24	-0.0788019	0	-0.591077	FALSE	FALSE
MSL3	0	0	0.0224463	9.46758e-292	0.0697868	FALSE	FALSE
TLR7	0	1.55831e-29	-0.00831663	1.40367e-235	-0.274307	FALSE	FALSE
TLR8	0	0.232206	-0.000691784	1.29207e-22	-0.0260257	FALSE	FALSE
TMSB4X	0	0	0.0180488	0	-1.56918	FALSE	FALSE
EGFL6	0	0.0537293	-0.00532653	4.06691e-165	-0.101909	FALSE	FALSE
TCEANC	0	1.86899e-155	-0.000191227	7.03432e-15	-0.0113214	FALSE	FALSE
RAB9A	0	5.89425e-181	-0.0263047	4.28064e-202	-0.191341	FALSE	FALSE
TRAPPC2	0	0	0.0885874	0	0.204645	FALSE	FALSE
OFD1	0	0	-0.0183648	4.3816e-90	-0.124937	FALSE	FALSE
GPM6B	0	1.01392e-12	0.0860162	0	-1.06203	FALSE	FALSE
GEMIN8	0	4.20065e-149	-0.0251054	1.02594e-171	-0.127329	FALSE	FALSE
GLRA2	0	0	-0.199339	0	-0.890893	FALSE	FALSE
FANCB	0	1.69067e-47	-0.0204828	0	-0.0929624	FALSE	FALSE
MOSPD2	0	5.11953e-34	-0.087942	0	-0.369157	FALSE	FALSE
ASB11	0	4.13349e-55	0.00194702	6.05649e-15	0.00336453	FALSE	FALSE
PIGA	0	1.47061e-45	-0.00867726	1.73165e-192	-0.0825463	FALSE	FALSE
VEGFD	0	0	0.0497667	0	0.133828	FALSE	FALSE
PIR	0	0	0.0629284	0	0.409196	FALSE	FALSE
BMX	0	3.07085e-307	0.00977158	1.52764e-83	0.0217947	FALSE	FALSE
ACE2	0	1.80531e-39	0.000779123	1.20884e-31	0.00457946	FALSE	FALSE
CLTRN	0	2.76639e-56	0.000920012	4.18093e-12	0.00636179	FALSE	FALSE
CA5B	0	0	0.169068	0	0.321983	FALSE	FALSE
ZRSR2	0	0	0.09076	0	0.19492	FALSE	FALSE
AP1S2	0	4.14361e-185	-0.175251	0	-1.23282	FALSE	FALSE
GRPR	0	7.96927e-85	-0.00939152	5.2388e-269	-0.169283	FALSE	FALSE
MAGEB17	0	6.01589e-08	-0.000671972	6.53294e-23	-0.0136699	FALSE	FALSE
CTPS2	0	1.49022e-14	-0.0659289	2.95981e-254	-0.21412	FALSE	FALSE
S100G	0	0.0951623	-8.96763e-05	1.53623e-16	0.000611392	FALSE	FALSE
SYAP1	0	0	0.0410367	2.49351e-145	0.117016	FALSE	FALSE
TXLNG	0	0	0.13048	0	0.292505	FALSE	FALSE
REPS2	0	0	0.387888	0	1.33074	FALSE	FALSE
NHS	0	0	-0.298316	0	-2.10378	FALSE	FALSE
SCML1	0	3.57621e-100	-0.0416655	0	-0.294085	FALSE	FALSE
RAI2	0	0	0.0529079	0	0.203701	FALSE	FALSE
SCML2	0	0.311756	-0.0352023	0	-0.155347	FALSE	FALSE
RS1	0	2.02584e-54	0.00174632	3.35958e-221	0.00750454	FALSE	FALSE
PHKA2	0	0	0.0166406	0	0.115295	FALSE	FALSE
ADGRG2	0	7.13106e-288	0.00609617	9.27214e-69	0.0336847	FALSE	FALSE
PDHA1	0	0	0.0293022	0	0.152276	FALSE	FALSE
MAP3K15	0	0	0.0173159	1.96403e-165	0.0414253	FALSE	FALSE
SH3KBP1	0	0	0.204089	0	1.04285	FALSE	FALSE
BCLAF3	0	0	0.00461591	0	0.134823	FALSE	FALSE
MAP7D2	0	0	0.226085	0	0.678142	FALSE	FALSE
EIF1AX	0	0	0.012654	0	-1.00372	FALSE	FALSE
RPS6KA3	0	0	0.326545	0	1.04254	FALSE	FALSE
MBTPS2	0	0	0.0340042	0	0.133112	FALSE	FALSE
SMS	0	0	0.124953	0	0.521168	FALSE	FALSE
PHEX	0	0	0.0126723	0	0.0450179	FALSE	FALSE
PRDX4	0	1.07984e-45	-0.00995322	2.18119e-40	-0.0377236	FALSE	FALSE
ACOT9	0	0	0.0165744	0	0.136742	FALSE	FALSE
SAT1	0	3.09945e-260	-0.0496608	0	0.373667	FALSE	FALSE
APOO	0	0	0.0314402	0	-0.637942	FALSE	FALSE
CXorf58	0	3.36986e-65	0.00113935	2.59686e-10	0.00415862	FALSE	FALSE
KLHL15	0	7.98166e-148	-0.00193393	0	0.0546026	FALSE	FALSE
EIF2S3	0	0	-0.0181381	0	-0.228405	FALSE	FALSE
ZFX	0	0	0.0337919	6.1644e-291	0.128794	FALSE	FALSE
PCYT1B	0	2.48823e-08	-0.0869947	0	-0.326368	FALSE	FALSE
POLA1	0	2.29363e-19	-0.135444	0	-0.702938	FALSE	FALSE
ARX	0	0	-0.167066	0	-0.943364	FALSE	FALSE
DCAF8L2	0	1.89136e-82	0.00261811	2.15834e-54	0.00615145	FALSE	FALSE
MAGEB10	0	0.000251279	0.000102566	2.07517e-14	0.0004325	FALSE	FALSE
IL1RAPL1	0	0	0.363114	0	-1.42771	FALSE	FALSE
MAGEB3	0	0.000349578	7.51443e-05	2.16185e-13	0.000427274	FALSE	FALSE
NR0B1	0	3.6168e-58	-0.00494215	2.46656e-180	-0.093618	FALSE	FALSE
CXorf21	0	0.0763684	-0.00580677	2.18085e-191	-0.222707	FALSE	FALSE
GK	0	0	0.0802155	0	0.294925	FALSE	FALSE
TAB3	0	0	0.0449995	0	0.139202	FALSE	FALSE
DMD	0	0	0.661007	0	1.3783	FALSE	FALSE
TMEM47	0	0	-0.00199924	0	0.107468	FALSE	FALSE
CFAP47	0	4.86358e-72	-0.0164612	0	-0.347234	FALSE	FALSE
AF241726.2	0	0	0.138098	0	0.363277	FALSE	FALSE
DYNLT3	0	0	0.0356625	0	0.164586	FALSE	FALSE
SRPX	0	1.2491e-41	-0.00513444	3.09048e-295	0.0269791	FALSE	FALSE
RPGR	0	0	0.0616241	0	0.194088	FALSE	FALSE
TSPAN7	0	4.42062e-16	-0.0693828	0	-1.70708	FALSE	FALSE
MID1IP1	0	0	-0.0932618	0	-0.302054	FALSE	FALSE
BCOR	0	0	-0.021576	1.64699e-173	-0.0963324	FALSE	FALSE
ATP6AP2	0	1.45238e-274	-0.0210093	0	-0.974786	FALSE	FALSE
CXorf38	0	0	0.0266521	3.36162e-119	0.0577338	FALSE	FALSE
MED14	0	0	-0.00400046	2.11611e-38	-0.0467878	FALSE	FALSE
USP9X	0	0	0.111278	0	0.272252	FALSE	FALSE
DDX3X	0	0	-0.0028435	7.17431e-307	0.140724	FALSE	FALSE
CASK	0	0	0.194099	0	0.839416	FALSE	FALSE
GPR34	0	5.40412e-07	-0.0140969	0	-0.587185	FALSE	FALSE
GPR82	0	1.2049e-255	0.00830478	8.86948e-231	0.0206594	FALSE	FALSE
MAOA	0	4.98374e-149	-0.0125219	0	-0.32824	FALSE	FALSE
NDP	0	6.40016e-31	-0.0200118	0	-0.19402	FALSE	FALSE
FUNDC1	0	3.32261e-205	0.00194608	5.62996e-224	-0.198189	FALSE	FALSE
KDM6A	0	4.61596e-11	-0.0477502	0	-0.47007	FALSE	FALSE
KRBOX4	0	0	0.0173175	7.0395e-96	0.0689661	FALSE	FALSE
ZNF674	0	0	0.0220783	6.69239e-273	0.0686743	FALSE	FALSE
CHST7	0	5.56525e-91	-0.0355237	0	-0.243035	FALSE	FALSE
RP2	0	1.99587e-132	-0.00269245	1.2221e-79	-0.123827	FALSE	FALSE
JADE3	0	2.95297e-110	-0.029559	0	0.0788769	FALSE	FALSE
NDUFB11	0	1.86411e-39	-0.0409366	0	-0.517364	FALSE	FALSE
RBM10	0	0	0.0256722	1.11179e-74	0.062412	FALSE	FALSE
UBA1	0	5.07338e-234	-0.032257	0	-0.508365	FALSE	FALSE
CDK16	0	0	0.0262859	0	0.116338	FALSE	FALSE
USP11	0	0	0.0545379	0	0.417082	FALSE	FALSE
ZNF157	0	2.91013e-187	0.00364304	8.28242e-147	0.0459092	FALSE	FALSE
ZNF41	0	0	0.00632326	1.69138e-282	-0.158385	FALSE	FALSE
ARAF	0	4.05299e-212	-0.00069194	6.43298e-17	-0.0331662	FALSE	FALSE
SYN1	0	0	0.152242	0	0.55755	FALSE	FALSE
TIMP1	0	0.000123182	-0.00998631	3.51725e-112	-0.0717297	FALSE	FALSE
UXT	0	1.19921e-262	0.00439601	6.46297e-10	0.0096993	FALSE	FALSE
ZNF81	0	0	0.0571799	0	0.14221	FALSE	FALSE
ZNF182	0	3.15298e-224	0.00263112	9.49592e-24	0.0144741	FALSE	FALSE
ZNF630	0	0	0.0315678	3.46169e-284	0.0840637	FALSE	FALSE
SPACA5	0	4.6683e-47	0.000989313	4.54653e-08	0.00567002	FALSE	FALSE
SLC38A5	0	3.129e-16	-0.00118864	7.36171e-50	-0.249396	FALSE	FALSE
FTSJ1	0	0	0.00928018	2.42089e-69	0.0237276	FALSE	FALSE
PORCN	0	0	0.0286229	0	0.0878674	FALSE	FALSE
EBP	0	1.26102e-104	-0.00802321	0	0.0625974	FALSE	FALSE
TBC1D25	0	0	0.0319254	0	0.0952155	FALSE	FALSE
RBM3	0	0	0.0216948	1.40094e-259	0.0764437	FALSE	FALSE
WDR13	0	0	0.0380362	1.20694e-198	0.0842291	FALSE	FALSE
WAS	0	4.14624e-45	-0.00430896	5.48685e-198	-0.245383	FALSE	FALSE
SUV39H1	0	8.99739e-35	-0.00108667	3.92787e-20	-0.0238012	FALSE	FALSE
GLOD5	0	1.14009e-42	0.000860286	1.73001e-23	0.00579732	FALSE	FALSE
GATA1	0	0.000457367	-0.000462131	3.66343e-15	0.00126789	FALSE	FALSE
HDAC6	0	0	0.0406478	0	0.113296	FALSE	FALSE
ERAS	0	0.00010727	-0.0045276	2.59817e-30	-0.0219238	FALSE	FALSE
PCSK1N	0	0	0.0056764	0	-1.74729	FALSE	FALSE
TIMM17B	0	6.47871e-165	-0.000750567	2.12552e-188	-0.166032	FALSE	FALSE
PQBP1	0	0	0.00952075	8.1873e-85	0.0293131	FALSE	FALSE
SLC35A2	0	3.71588e-224	0.00595598	8.60019e-46	-0.0556271	FALSE	FALSE
PIM2	0	0	0.0119992	0	0.0292011	FALSE	FALSE
OTUD5	0	0	0.0485858	0	0.14009	FALSE	FALSE
KCND1	0	3.69304e-11	-0.00132986	2.36664e-36	0.00512507	FALSE	FALSE
GRIPAP1	0	0	0.158825	0	0.426538	FALSE	FALSE
TFE3	0	0	0.0164465	7.00154e-236	0.0630094	FALSE	FALSE
CCDC120	0	0	0.0205255	0	0.090953	FALSE	FALSE
PRAF2	0	2.53324e-145	-0.00857628	1.36665e-175	-0.176009	FALSE	FALSE
WDR45	0	5.42661e-256	-0.0095553	1.63178e-204	-0.205533	FALSE	FALSE
GPKOW	0	7.37256e-242	0.00353783	3.32217e-32	-0.0455532	FALSE	FALSE
MAGIX	0	1.81204e-223	0.00789348	3.79397e-138	0.0204446	FALSE	FALSE
PLP2	0	4.72909e-73	0.00142193	2.92106e-76	0.00959921	FALSE	FALSE
PRICKLE3	0	0.821404	-0.00514457	2.25252e-69	-0.0272255	FALSE	FALSE
SYP	0	0	0.300535	0	0.948516	FALSE	FALSE
CACNA1F	0	7.36207e-148	0.00568986	1.97254e-96	0.0124202	FALSE	FALSE
FOXP3	0	1.77974e-15	0.000492851	2.10678e-18	0.0025868	FALSE	FALSE
PPP1R3F	0	0	-0.0157175	1.37361e-181	-0.203406	FALSE	FALSE
GAGE10	0	8.78267e-127	0.00546396	1.21e-138	0.0159007	FALSE	FALSE
USP27X	0	1.55779e-18	-0.00689816	9.58846e-188	-0.150386	FALSE	FALSE
CLCN5	0	0	0.000583542	0	0.093745	FALSE	FALSE
CCNB3	0	0.694032	-0.0114035	4.35753e-160	-0.0343017	FALSE	FALSE
DGKK	0	1.44582e-229	0.00669257	9.49375e-181	0.0154537	FALSE	FALSE
SHROOM4	0	0	-0.539512	0	-2.01355	FALSE	FALSE
NUDT10	0	2.36033e-225	0.00848259	0	-0.153036	FALSE	FALSE
GSPT2	0	1.62241e-222	0.00477338	3.32139e-157	-0.144445	FALSE	FALSE
MAGED1	0	0	0.0889356	0	0.58035	FALSE	FALSE
SSX7	0	5.18937e-11	0.000227472	6.93653e-24	0.0007	FALSE	FALSE
SSX2B	0	3.17109e-30	0.00103337	7.52361e-60	0.0040647	FALSE	FALSE
FAM156B	0	3.81468e-06	0.000170594	4.14194e-33	0.00111841	FALSE	FALSE
FAM156A	0	0	0.0947919	0	0.247376	FALSE	FALSE
GPR173	0	0	0.0443031	0	0.346205	FALSE	FALSE
TSPYL2	0	0	0.161832	0	0.617731	FALSE	FALSE
KANTR	0	0	0.117177	0	0.411614	FALSE	FALSE
KDM5C	0	0	0.0549668	0	0.172807	FALSE	FALSE
SMC1A	0	7.88833e-136	-0.0360408	3.73867e-47	-0.0919528	FALSE	FALSE
RIBC1	0	7.08915e-09	-0.000972633	2.07719e-21	-0.00990038	FALSE	FALSE
HSD17B10	0	1.58502e-107	-0.00245408	1.13748e-52	-0.0563297	FALSE	FALSE
HUWE1	0	0	0.199379	0	0.478163	FALSE	FALSE
PHF8	0	0	0.039524	1.62008e-193	0.0994388	FALSE	FALSE
FAM120C	0	0	0.0679008	0	0.123061	FALSE	FALSE
WNK3	0	1.58784e-199	-0.0280905	0	-0.33737	FALSE	FALSE
TSR2	0	0	0.00861694	0	-0.295541	FALSE	FALSE
GNL3L	0	2.07485e-211	-0.000173836	1.60323e-12	0.0112568	FALSE	FALSE
ITIH6	0	2.17492e-70	0.00229447	8.09783e-46	0.00606256	FALSE	FALSE
MAGED2	0	5.57922e-10	-0.0501787	1.83135e-306	-0.279702	FALSE	FALSE
TRO	0	0	0.0319354	0	0.124523	FALSE	FALSE
PFKFB1	0	2.26808e-168	0.00454717	2.16351e-31	0.0184777	FALSE	FALSE
APEX2	0	1.95194e-77	0.000641713	4.77418e-24	-0.0256986	FALSE	FALSE
ALAS2	0	1.84836e-08	6.10135e-05	0.000128198	0.00100992	FALSE	FALSE
PAGE2B	0	0.0866657	-1.54468e-05	1.71282e-10	0.000332596	FALSE	FALSE
FAM104B	0	0	0.0189316	7.47818e-158	0.0428024	FALSE	FALSE
MTRNR2L10	0	0.797532	-0.0056507	2.35908e-59	-0.0270341	FALSE	FALSE
MAGEH1	0	2.32388e-125	-0.0248016	0	-0.477731	FALSE	FALSE
USP51	0	0.760111	-0.016943	1.84693e-87	-0.0885933	FALSE	FALSE
RRAGB	0	0	0.0729746	0	0.178024	FALSE	FALSE
UBQLN2	0	9.08513e-67	-0.0349729	0	-0.582237	FALSE	FALSE
NBDY	0	0	0.0256215	1.179e-301	0.219618	FALSE	FALSE
SPIN2B	0	9.03872e-306	0.0102388	1.56688e-134	0.0292456	FALSE	FALSE
FAAH2	0	0	0.117642	0	0.438965	FALSE	FALSE
ZXDB	0	3.93871e-41	-0.00358208	4.14019e-71	-0.0665622	FALSE	FALSE
NLRP2B	0	1.61624e-15	0.000372008	1.99645e-29	0.00196671	FALSE	FALSE
ZXDA	0	8.93529e-47	-0.000920761	4.2698e-17	0.0109948	FALSE	FALSE
SPIN4	0	4.55614e-84	-0.000347383	3.75734e-27	0.0111832	FALSE	FALSE
AMER1	0	1.14953e-80	0.00185593	6.60968e-80	0.0122825	FALSE	FALSE
ASB12	0	0.0236067	-0.000221731	4.72362e-37	0.00130672	FALSE	FALSE
MTMR8	0	6.75124e-182	-0.00619056	3.3589e-175	0.054683	FALSE	FALSE
ZC4H2	0	0	0.0641579	0	0.27515	FALSE	FALSE
ZC3H12B	0	0	0.203595	0	0.488912	FALSE	FALSE
LAS1L	0	0	0.104424	0	0.197947	FALSE	FALSE
MSN	0	1.11689e-74	-0.0694696	0	-0.265821	FALSE	FALSE
VSIG4	0	1.00019e-146	-0.0264768	0	-0.819991	FALSE	FALSE
HEPH	0	0	-0.115129	0	-0.758361	FALSE	FALSE
EDA2R	0	8.60561e-142	-0.014916	1.95437e-257	-0.0373794	FALSE	FALSE
AR	0	0	0.0103073	0	0.0835832	FALSE	FALSE
OPHN1	0	7.69427e-214	-0.0179949	0	0.818397	FALSE	FALSE
YIPF6	0	0	0.0289223	7.78922e-166	0.0771481	FALSE	FALSE
STARD8	0	0.202332	-0.00505508	1.8539e-77	-0.357006	FALSE	FALSE
EFNB1	0	2.34167e-63	0.00120207	1.88932e-127	0.0162794	FALSE	FALSE
PJA1	0	0	0.0229613	0	0.0881428	FALSE	FALSE
FAM155B	0	2.15448e-42	0.00182588	4.73537e-221	0.0131452	FALSE	FALSE
EDA	0	1.37168e-11	-0.113778	0	-0.227812	FALSE	FALSE
AWAT2	0	1.11365e-08	0.000216321	2.03135e-08	0.000863958	FALSE	FALSE
IGBP1	0	0	0.0483041	0	0.129871	FALSE	FALSE
DGAT2L6	0	1.72837e-12	-0.000552373	1.38858e-15	-0.00829549	FALSE	FALSE
AWAT1	0	0.0272192	-0.000386768	1.41984e-10	-0.00468738	FALSE	FALSE
ARR3	0	0.021641	-0.000464057	1.37549e-06	-0.00288161	FALSE	FALSE
PDZD11	0	1.0688e-64	-0.00338675	9.90957e-145	-0.123396	FALSE	FALSE
KIF4A	0	0	0.0138776	0	0.0349653	FALSE	FALSE
GDPD2	0	1.7771e-155	-0.0130404	0	-0.124588	FALSE	FALSE
DLG3	0	0	0.117308	0	0.32796	FALSE	FALSE
SLC7A3	0	0.00804884	-0.0026347	9.20785e-81	0.00722248	FALSE	FALSE
SNX12	0	0	0.0171666	2.80056e-288	0.0612634	FALSE	FALSE
FOXO4	0	2.48374e-42	-0.00215782	1.7565e-89	-0.0689153	FALSE	FALSE
MED12	0	0	0.00597754	7.40377e-49	0.0247883	FALSE	FALSE
NLGN3	0	0	-0.0301925	0	-0.661548	FALSE	FALSE
GJB1	0	3.28986e-279	-0.0494433	0	-0.208033	FALSE	FALSE
ZMYM3	0	0	0.0770665	0	0.196959	FALSE	FALSE
NONO	0	0	-0.00520507	2.00169e-198	-0.22976	FALSE	FALSE
ITGB1BP2	0	8.62161e-15	-6.45404e-05	0.000770821	0.00158399	FALSE	FALSE
TAF1	0	0	0.150495	0	0.223667	FALSE	FALSE
OGT	0	0	0.367604	0	0.647988	FALSE	FALSE
RTL5	0	0	0.0268461	0	0.065602	FALSE	FALSE
PIN4	0	0	0.0873518	0	0.179921	FALSE	FALSE
ERCC6L	0	1.70047e-163	0.00567785	5.24929e-47	0.00990227	FALSE	FALSE
RPS4X	0	2.48526e-288	-0.017741	0	-0.61617	FALSE	FALSE
CITED1	0	5.13086e-61	0.000475698	4.11142e-81	0.0114387	FALSE	FALSE
HDAC8	0	0	0.436137	0	1.08961	FALSE	FALSE
PHKA1	0	5.08794e-171	-0.074553	0	-0.557043	FALSE	FALSE
PABPC1L2B	0	8.8408e-45	0.000209286	3.11936e-119	0.0202582	FALSE	FALSE
PABPC1L2A	0	1.09787e-76	0.00278119	2.67423e-225	0.022701	FALSE	FALSE
NAP1L2	0	0	0.0373945	0	0.249161	FALSE	FALSE
CHIC1	0	0	0.211904	0	0.436408	FALSE	FALSE
SLC16A2	0	0	0.0595643	0	0.192521	FALSE	FALSE
RLIM	0	0	0.0124157	0	0.115821	FALSE	FALSE
NEXMIF	0	0	0.210054	0	0.952586	FALSE	FALSE
ABCB7	0	1.80102e-130	-0.041251	5.14033e-238	-0.121264	FALSE	FALSE
UPRT	0	0	0.0170849	0	0.0725304	FALSE	FALSE
ZDHHC15	0	0	0.0588378	0	0.203305	FALSE	FALSE
MAGEE2	0	6.83996e-13	-0.000133273	3.34265e-67	-0.048026	FALSE	FALSE
PBDC1	0	2.02449e-136	0.00173347	1.24944e-59	-0.0614349	FALSE	FALSE
MAGEE1	0	0	0.0317237	0	0.103687	FALSE	FALSE
ATRX	0	8.55645e-199	0.0383638	0	0.405652	FALSE	FALSE
MAGT1	0	9.14272e-53	-0.0406273	0	-0.0994261	FALSE	FALSE
COX7B	0	0	-0.00851989	0	-0.473423	FALSE	FALSE
ATP7A	0	0.454276	-0.000565692	1.51993e-05	-0.000984966	FALSE	FALSE
PGK1	0	0	0.023381	0	-0.73817	FALSE	FALSE
PGAM4	0	0.0628049	-3.44693e-05	4.95714e-09	0.000280701	FALSE	FALSE
TAF9B	0	1.06548e-134	0.000187063	1.40848e-106	-0.0440317	FALSE	FALSE
CYSLTR1	0	0.000165955	-0.0111529	1.38617e-252	-0.327257	FALSE	FALSE
LPAR4	0	1.66895e-11	-0.00291935	4.04247e-67	-0.0249503	FALSE	FALSE
P2RY10	0	0.000181036	8.48267e-05	3.5352e-09	0.000315322	FALSE	FALSE
GPR174	0	0.396927	-0.000451599	1.77736e-12	-0.0694174	FALSE	FALSE
ITM2A	0	4.50189e-112	-0.0456347	0	-0.125109	FALSE	FALSE
TBX22	0	0.459398	-0.00019632	1.35702e-23	0.000747942	FALSE	FALSE
BRWD3	0	0	0.0985353	0	0.281608	FALSE	FALSE
SH3BGRL	0	0	0.297508	0	0.688598	FALSE	FALSE
POU3F4	0	0	-0.0248534	0	-0.215555	FALSE	FALSE
CYLC1	0	3.20532e-36	0.00103792	2.02346e-20	0.00244903	FALSE	FALSE
APOOL	0	0	0.120966	0	0.264606	FALSE	FALSE
CHM	0	0	0.204933	0	0.53068	FALSE	FALSE
KLHL4	0	0	0.0776936	0	0.589971	FALSE	FALSE
PABPC5	0	4.14319e-27	-0.00364704	7.81301e-57	0.0197321	FALSE	FALSE
PCDH11X	0	9.48983e-60	-0.220983	0	-2.08867	FALSE	FALSE
NAP1L3	0	0.491985	-0.10899	0	-1.07131	FALSE	FALSE
TSPAN6	0	0.00115436	-0.00820719	8.94149e-222	-0.0778906	FALSE	FALSE
SRPX2	0	4.42278e-76	-0.0133514	0	-0.132176	FALSE	FALSE
SYTL4	0	4.15094e-242	-0.0570214	0	-0.565646	FALSE	FALSE
CSTF2	0	0	0.0419448	0	0.0933281	FALSE	FALSE
NOX1	0	1.8085e-106	0.00327686	5.40227e-69	0.00866623	FALSE	FALSE
XKRX	0	5.55e-29	-0.00136005	2.34397e-57	-0.0284606	FALSE	FALSE
ARL13A	0	9.58443e-42	0.00142033	5.63925e-32	0.00362584	FALSE	FALSE
TRMT2B	0	0	0.0343676	0	0.104845	FALSE	FALSE
TMEM35A	0	1.79913e-182	-0.0130758	0	0.144707	FALSE	FALSE
BTK	0	5.24833e-63	-0.0025969	4.0136e-253	-0.304332	FALSE	FALSE
RPL36A	0	0.491481	-0.000118385	2.23591e-05	0.000140733	FALSE	FALSE
RPL36A-HNRNPH2	0	4.82968e-79	0.00250969	9.7159e-43	0.00687541	FALSE	FALSE
GLA	0	1.2829e-122	-0.000582713	8.3468e-23	-0.0468228	FALSE	FALSE
HNRNPH2	0	4.62803e-239	-0.00421783	0	-0.407604	FALSE	FALSE
ARMCX4	0	2.45506e-301	0.00447874	0	-0.269697	FALSE	FALSE
ARMCX1	0	7.36773e-203	-0.00363039	2.43107e-153	-0.169515	FALSE	FALSE
ARMCX6	0	8.02294e-15	-0.0110745	5.19702e-54	-0.0541861	FALSE	FALSE
ARMCX3	0	0	0.0213565	0	0.180258	FALSE	FALSE
ARMCX2	0	0	0.0427672	0	0.120108	FALSE	FALSE
NXF5	0	1.55845e-230	0.0101777	9.77608e-152	0.0393414	FALSE	FALSE
ZMAT1	0	1.70386e-49	-0.114515	0	-0.963239	FALSE	FALSE
TCEAL2	0	0	0.0812534	0	0.282785	FALSE	FALSE
TCEAL6	0	0	0.0219579	0	0.101292	FALSE	FALSE
BEX5	0	0	0.0434258	0	0.133763	FALSE	FALSE
TMSB15A	0	8.65234e-08	-0.000542059	1.18468e-07	-0.00105345	FALSE	FALSE
ARMCX5	0	0	0.0271588	0	0.0717067	FALSE	FALSE
GPRASP1	0	0	0.13092	0	0.483984	FALSE	FALSE
GPRASP2	0	0	0.0312725	0	0.1678	FALSE	FALSE
BHLHB9	0	0	0.0518362	0	0.244004	FALSE	FALSE
RAB40AL	0	3.007e-16	0.000458981	2.32395e-10	0.00138999	FALSE	FALSE
BEX1	0	0	0.181861	0	0.570509	FALSE	FALSE
BEX4	0	0	0.0402651	0	-1.20637	FALSE	FALSE
TCEAL8	0	4.07783e-258	0.0028385	0	-0.342702	FALSE	FALSE
TCEAL5	0	0	0.0269956	0	0.101199	FALSE	FALSE
BEX2	0	0	0.138547	0	0.39142	FALSE	FALSE
TCEAL7	0	2.27409e-117	-0.0283097	0	-0.577586	FALSE	FALSE
TCEAL9	0	1.43073e-40	-0.0219804	0	-0.441084	FALSE	FALSE
BEX3	0	0	0.116235	0	-1.63497	FALSE	FALSE
TCEAL4	0	0	0.0468895	0	0.134208	FALSE	FALSE
TCEAL3	0	0	0.0171701	0	-0.379545	FALSE	FALSE
TCEAL1	0	0	0.0626663	0	0.167763	FALSE	FALSE
MORF4L2	0	0	0.260062	0	0.591923	FALSE	FALSE
GLRA4	0	4.91017e-56	0.00289952	6.74422e-82	0.00958994	FALSE	FALSE
TMEM31	0	9.09131e-38	0.000911736	1.35323e-25	0.00533586	FALSE	FALSE
PLP1	0	0	-1.17841	0	-4.50511	FALSE	FALSE
TMSB15B	0	4.30677e-164	0.00749715	0	0.0273963	FALSE	FALSE
SLC25A53	0	0	0.0367739	1.14788e-186	0.0902346	FALSE	FALSE
FAM199X	0	0	0.0578035	0	0.196612	FALSE	FALSE
IL1RAPL2	0	0	-0.978615	0	-3.17113	FALSE	FALSE
NRK	0	2.49078e-46	-0.00965653	3.65503e-242	-0.0395613	FALSE	FALSE
RNF128	0	0	0.0544909	0	0.14593	FALSE	FALSE
TBC1D8B	0	4.30882e-169	-0.0153802	0	0.0506133	FALSE	FALSE
MORC4	0	6.46037e-109	-0.0228462	2.37871e-111	-0.14044	FALSE	FALSE
CLDN2	0	6.42347e-26	0.000814663	5.24542e-09	0.00249767	FALSE	FALSE
RBM41	0	0	0.0327986	0	0.168898	FALSE	FALSE
NUP62CL	0	1.73086e-07	-0.00122458	1.53415e-15	0.00326076	FALSE	FALSE
PIH1D3	0	4.83768e-14	0.000313298	6.11873e-08	0.000891962	FALSE	FALSE
FRMPD3	0	0	-0.088048	0	-0.446105	FALSE	FALSE
PRPS1	0	8.74073e-08	-0.0325678	2.28186e-270	-0.241632	FALSE	FALSE
TSC22D3	0	1.13865e-20	-0.0949925	0	-0.261789	FALSE	FALSE
MID2	0	1.72791e-11	-0.0444254	0	-0.156844	FALSE	FALSE
PSMD10	0	2.69023e-25	-0.0166224	8.27188e-214	-0.188792	FALSE	FALSE
ATG4A	0	0	0.0147168	1.35357e-85	0.036033	FALSE	FALSE
COL4A6	0	5.26703e-70	0.000465472	1.56386e-59	-0.031049	FALSE	FALSE
COL4A5	0	0	-0.539921	0	-2.0119	FALSE	FALSE
AL035425.2	0	1.99466e-293	-0.0150197	1.25596e-164	-0.0234586	FALSE	FALSE
IRS4	0	1.22019e-36	-0.00154638	4.35371e-17	-0.00206956	FALSE	FALSE
GUCY2F	0	2.04083e-49	0.00135417	6.63726e-18	0.00334253	FALSE	FALSE
NXT2	0	2.05593e-12	-0.00155508	1.33155e-10	-0.00650463	FALSE	FALSE
KCNE5	0	0.00802244	-0.000289152	5.02487e-10	-0.00381713	FALSE	FALSE
ACSL4	0	0	0.102731	0	0.469841	FALSE	FALSE
TMEM164	0	0	0.114297	0	0.371267	FALSE	FALSE
CAPN6	0	0.000635433	7.92386e-05	1.11276e-20	0.000752098	FALSE	FALSE
ALG13	0	0	0.207181	0	0.366687	FALSE	FALSE
LHFPL1	0	2.85937e-56	2.21082e-05	5.24863e-120	0.00844645	FALSE	FALSE
HTR2C	0	8.95525e-177	-0.136756	0	-4.19791	FALSE	FALSE
IL13RA2	0	9.55096e-37	0.00138484	2.56429e-43	0.00531782	FALSE	FALSE
LUZP4	0	3.12882e-10	0.000271309	6.01017e-06	0.000735022	FALSE	FALSE
PLS3	0	0	0.0778182	0	0.386121	FALSE	FALSE
KLHL13	0	0	-0.156097	0	-0.519019	FALSE	FALSE
WDR44	0	0	0.0367598	0	0.217658	FALSE	FALSE
DOCK11	0	0	-0.259608	0	-1.46542	FALSE	FALSE
IL13RA1	0	4.91346e-231	-0.0480083	0	-1.07872	FALSE	FALSE
ZCCHC12	0	5.78034e-28	-0.00685599	9.52825e-165	-0.0965328	FALSE	FALSE
KIAA1210	0	1.82436e-37	0.00115575	3.35923e-28	0.00297227	FALSE	FALSE
PGRMC1	0	0.000509117	-0.100051	0	-0.966676	FALSE	FALSE
SLC25A43	0	0	0.0137436	0	0.221003	FALSE	FALSE
SLC25A5	0	2.15381e-66	-0.0339461	0	-0.464254	FALSE	FALSE
CXorf56	0	0	0.0360871	0	0.0854033	FALSE	FALSE
UBE2A	0	0	0.00172833	1.07668e-75	-0.10136	FALSE	FALSE
NKRF	0	0	0.0520297	0	0.169437	FALSE	FALSE
SOWAHD	0	0.000101056	-0.000653223	3.18468e-17	-0.0197351	FALSE	FALSE
RPL39	0	7.63805e-54	-0.00058593	4.46177e-33	-0.0344187	FALSE	FALSE
UPF3B	0	0	0.00428749	2.15295e-89	0.076082	FALSE	FALSE
RNF113A	0	2.22143e-119	0.00246513	1.82922e-68	-0.0615955	FALSE	FALSE
NDUFA1	0	0	-0.000760768	0	-0.3379	FALSE	FALSE
NKAP	0	0	0.0215121	3.02808e-107	0.0529561	FALSE	FALSE
RHOXF1	0	4.12023e-196	0.00676585	3.01772e-299	0.0220225	FALSE	FALSE
ZBTB33	0	1.20749e-64	-0.00635946	1.19899e-117	-0.107061	FALSE	FALSE
TMEM255A	0	0	-0.0412371	0	-0.315519	FALSE	FALSE
LAMP2	0	0	-0.426232	0	-1.65346	FALSE	FALSE
CUL4B	0	0	0.0808589	0	0.162819	FALSE	FALSE
MCTS1	0	0	0.0890839	0	0.195973	FALSE	FALSE
C1GALT1C1	0	1.32574e-104	-0.00203101	3.48452e-59	-0.0607221	FALSE	FALSE
THOC2	0	0	0.0933465	5.18388e-281	0.179413	FALSE	FALSE
XIAP	0	0	0.0291079	0	0.166326	FALSE	FALSE
STAG2	0	1.2432e-136	-0.0373559	6.35636e-57	-0.0753858	FALSE	FALSE
TENM1	0	0	-0.463768	0	-2.56415	FALSE	FALSE
TEX13C	0	0.930628	-5.25422e-05	1.87513e-06	0.000193672	FALSE	FALSE
DCAF12L2	0	0.0953958	-0.00119312	5.18773e-22	-0.0201347	FALSE	FALSE
SMARCA1	0	0	0.0964958	0	0.396728	FALSE	FALSE
OCRL	0	0	0.0573633	0	0.190782	FALSE	FALSE
APLN	0	2.87477e-79	-0.00938169	3.81656e-140	-0.0469156	FALSE	FALSE
SASH3	0	4.12386e-06	-0.00821647	2.23616e-253	-0.299183	FALSE	FALSE
ZDHHC9	0	1.59042e-22	-0.148436	0	-0.619771	FALSE	FALSE
UTP14A	0	0	0.047298	0	0.0945451	FALSE	FALSE
BCORL1	0	0	0.0100976	2.59308e-95	0.038557	FALSE	FALSE
ELF4	0	0.123509	-0.005571	6.76977e-112	-0.135222	FALSE	FALSE
AIFM1	0	0	0.0160182	9.78566e-65	0.0609565	FALSE	FALSE
RAB33A	0	7.74738e-184	-0.0113698	3.17225e-262	-0.0781518	FALSE	FALSE
SLC25A14	0	0	0.0512884	0	0.122436	FALSE	FALSE
RBMX2	0	0	0.0454125	0	0.0893679	FALSE	FALSE
ENOX2	0	4.45753e-18	-0.187883	0	-0.662387	FALSE	FALSE
ARHGAP36	0	2.37634e-29	-0.0029574	3.91495e-50	-0.0530949	FALSE	FALSE
IGSF1	0	0.00390874	-0.0225388	0	-0.213752	FALSE	FALSE
STK26	0	2.2073e-20	-0.000827177	4.20458e-127	0.00852566	FALSE	FALSE
FRMD7	0	0.836092	-0.000809884	1.16085e-24	-0.013215	FALSE	FALSE
RAP2C	0	2.81169e-61	-0.00928955	5.38087e-55	-0.0929991	FALSE	FALSE
MBNL3	0	0.000527197	-0.0350503	1.72209e-301	-0.0818022	FALSE	FALSE
HS6ST2	0	0	0.121997	0	0.386885	FALSE	FALSE
GPC3	0	0	0.0133123	9.8402e-280	0.0330357	FALSE	FALSE
CCDC160	0	7.37627e-87	-0.0130546	1.96723e-163	-0.0540332	FALSE	FALSE
PHF6	0	0	0.0880467	0	0.15581	FALSE	FALSE
HPRT1	0	0	0.367926	0	0.799101	FALSE	FALSE
FAM122C	0	0	0.0416016	2.32925e-233	0.0955115	FALSE	FALSE
SMIM10	0	0.219433	-0.00242074	6.249e-29	-0.0119041	FALSE	FALSE
RTL8B	0	1.84437e-40	-0.00140602	5.72595e-26	-0.0273429	FALSE	FALSE
RTL8C	0	0	0.0408005	0	-0.881679	FALSE	FALSE
RTL8A	0	6.43358e-206	-0.00330018	0	-0.268877	FALSE	FALSE
ZNF75D	0	0	0.0673022	0	0.167264	FALSE	FALSE
MMGT1	0	8.94588e-215	0.00245795	4.09693e-120	-0.120943	FALSE	FALSE
SLC9A6	0	0	0.100451	0	0.393763	FALSE	FALSE
FHL1	0	0	0.245657	0	0.676934	FALSE	FALSE
MAP7D3	0	1.27992e-28	-0.00640661	1.74814e-81	-0.0393889	FALSE	FALSE
HTATSF1	0	9.98134e-114	-0.0208222	0	-0.321412	FALSE	FALSE
ARHGEF6	0	7.48701e-144	-0.0367874	0	0.157944	FALSE	FALSE
RBMX	0	8.31181e-145	-0.0439154	0	-0.280528	FALSE	FALSE
ZIC3	0	5.46603e-16	-0.00142486	1.48873e-45	-0.014119	FALSE	FALSE
FGF13	0	0	0.0795237	0	0.61556	FALSE	FALSE
F9	0	2.69906e-10	0.000282322	0.0188479	0.000889232	FALSE	FALSE
MCF2	0	0	0.0774047	0	0.231144	FALSE	FALSE
ATP11C	0	0	-0.136189	0	-1.19352	FALSE	FALSE
SOX3	0	3.36315e-24	-0.00244004	1.68639e-47	-0.0251875	FALSE	FALSE
CDR1	0	4.60427e-204	0.00724576	4.2839e-193	0.0259882	FALSE	FALSE
LDOC1	0	2.78829e-253	0.000748107	0	-0.314962	FALSE	FALSE
MAGEC3	0	0	-0.00469753	0	0.101855	FALSE	FALSE
MAGEC1	0	0.491585	-7.87526e-05	7.23099e-07	0.000202954	FALSE	FALSE
SLITRK2	0	0	0.00381226	0	0.126747	FALSE	FALSE
FMR1	0	0	0.0547746	0	0.185687	FALSE	FALSE
FMR1NB	0	4.0938e-81	0.00276109	6.35306e-69	0.00656855	FALSE	FALSE
AFF2	0	0	0.139913	0	0.570149	FALSE	FALSE
IDS	0	0	0.255388	0	0.960547	FALSE	FALSE
CXorf40A	0	5.8295e-57	0.00154048	1.16088e-21	-0.0180719	FALSE	FALSE
HSFX1	0	0.000159398	0.000166982	5.70512e-05	0.000495284	FALSE	FALSE
CXorf40B	0	5.59322e-122	0.00343392	4.3235e-21	0.00640284	FALSE	FALSE
MAMLD1	0	0	0.165872	0	0.453588	FALSE	FALSE
MTM1	0	0	0.164651	0	0.387705	FALSE	FALSE
MTMR1	0	0	0.121192	0	0.520488	FALSE	FALSE
CD99L2	0	0	0.137919	0	0.271198	FALSE	FALSE
HMGB3	0	4.72981e-239	0.00456907	1.39787e-190	0.0221903	FALSE	FALSE
VMA21	0	0	0.0401975	0	0.135364	FALSE	FALSE
PASD1	0	1.22029e-66	0.00208037	9.03117e-24	0.00598545	FALSE	FALSE
FATE1	0	2.44951e-43	0.00183266	5.81145e-72	0.00443377	FALSE	FALSE
GABRE	0	3.0594e-50	-0.00566407	9.49127e-70	-0.0749496	FALSE	FALSE
GABRQ	0	0.0576735	-0.00114116	1.43012e-21	-0.0278016	FALSE	FALSE
CETN2	0	0	0.0137704	0	0.0488555	FALSE	FALSE
NSDHL	0	7.59573e-110	-0.0037058	1.50168e-25	-0.03591	FALSE	FALSE
ZNF185	0	1.54056e-35	-0.00214364	6.13361e-31	0.0131611	FALSE	FALSE
PNMA6A	0	0	0.0140547	0	0.10307	FALSE	FALSE
ZNF275	0	0.972868	-0.018819	1.25842e-80	-0.0349617	FALSE	FALSE
ZFP92	0	4.07986e-44	0.00141439	2.34061e-223	0.0164056	FALSE	FALSE
TREX2	0	0.012208	-1.77601e-05	1.05903e-08	0.000654012	FALSE	FALSE
HAUS7	0	9.20738e-08	-0.000329067	5.89866e-114	0.00361292	FALSE	FALSE
BGN	0	4.03059e-169	-0.0197375	2.27907e-282	-0.157985	FALSE	FALSE
ATP2B3	0	0	0.104177	0	0.327197	FALSE	FALSE
CCNQ	0	3.55928e-182	-0.00893547	2.77323e-94	-0.104873	FALSE	FALSE
SLC6A8	0	5.17614e-24	-0.0805799	0	-0.289042	FALSE	FALSE
BCAP31	0	0	0.0286722	0	-0.549939	FALSE	FALSE
ABCD1	0	1.17444e-20	-0.00438647	2.03798e-62	-0.0309468	FALSE	FALSE
PLXNB3	0	2.23628e-54	-0.00526522	5.74098e-122	-0.0167786	FALSE	FALSE
SRPK3	0	5.98468e-12	-0.0178053	2.63454e-278	-0.0635941	FALSE	FALSE
IDH3G	0	0	0.00937347	1.36019e-178	-0.19757	FALSE	FALSE
SSR4	0	1.04836e-131	-0.0124641	4.15099e-107	-0.122762	FALSE	FALSE
L1CAM	0	0	0.105588	0	0.302033	FALSE	FALSE
ARHGAP4	0	5.26398e-05	-0.010138	1.15888e-283	-0.33196	FALSE	FALSE
NAA10	0	2.63317e-14	0.000373363	1.52811e-05	0.00126151	FALSE	FALSE
RENBP	0	0	-0.0507039	0	-0.192874	FALSE	FALSE
HCFC1	0	0	0.0112756	6.31213e-201	0.0559177	FALSE	FALSE
TMEM187	0	1.28608e-116	-0.000218537	2.28773e-15	-0.0153847	FALSE	FALSE
IRAK1	0	0	0.0155953	0	0.0530187	FALSE	FALSE
MECP2	0	0	0.0981407	0	0.260483	FALSE	FALSE
TKTL1	0	4.14248e-115	0.00366537	7.94511e-66	0.00791805	FALSE	FALSE
FLNA	0	0	0.065496	0	0.19852	FALSE	FALSE
EMD	0	0	0.0183646	1.04667e-187	0.058175	FALSE	FALSE
RPL10	0	7.71182e-105	-0.0677333	0	-0.754941	FALSE	FALSE
TAZ	0	0	0.0264824	1.33896e-117	0.148281	FALSE	FALSE
ATP6AP1	0	1.05956e-102	-0.0520488	0	-0.928581	FALSE	FALSE
GDI1	0	0	0.105409	0	-0.907138	FALSE	FALSE
FAM50A	0	0	-0.0120938	2.88839e-72	0.0442776	FALSE	FALSE
PLXNA3	0	4.28452e-202	-0.0110975	1.98907e-99	-0.155721	FALSE	FALSE
LAGE3	0	0	0.0182503	0	-0.44651	FALSE	FALSE
UBL4A	0	0	0.018485	0	0.0670011	FALSE	FALSE
SLC10A3	0	4.32619e-66	0.000677748	1.0535e-19	-0.0212186	FALSE	FALSE
FAM3A	0	3.12455e-152	-0.0196111	3.20996e-94	-0.117008	FALSE	FALSE
G6PD	0	1.10746e-176	1.81926e-05	3.49381e-100	-0.101203	FALSE	FALSE
IKBKG	0	0	0.012293	1.77788e-54	0.025185	FALSE	FALSE
GAB3	0	9.55989e-68	-0.0280694	0	-0.730633	FALSE	FALSE
DKC1	0	2.28192e-256	-0.000485468	7.08437e-79	-0.0987376	FALSE	FALSE
MPP1	0	0	0.0307283	0	0.125955	FALSE	FALSE
F8	0	0	0.0349002	0	0.0861904	FALSE	FALSE
F8A1	0	4.31004e-77	0.00127653	2.97219e-124	-0.0915493	FALSE	FALSE
FUNDC2	0	0	0.00213966	1.2473e-154	-0.158293	FALSE	FALSE
BRCC3	0	0	0.100902	0	0.26204	FALSE	FALSE
VBP1	0	0	0.002697	4.59324e-301	-0.272876	FALSE	FALSE
RAB39B	0	3.64698e-197	-0.000750142	1.71875e-224	0.0640779	FALSE	FALSE
CLIC2	0	0	0.0310061	0	0.0928603	FALSE	FALSE
F8A3	0	0.000339772	-0.000144594	0.0359749	0.000639945	FALSE	FALSE
TMLHE	0	0	0.000929748	0	0.157893	FALSE	FALSE
SPRY3	0	0	0.011791	0	0.0502925	FALSE	FALSE
VAMP7	0	0	0.0501098	0	0.0962128	FALSE	FALSE
ZNF596	0	0	0.0284514	2.04125e-229	0.0747668	FALSE	FALSE
FBXO25	0	0	0.0790466	0	0.178233	FALSE	FALSE
TDRP	0	0	0.140725	0	0.394244	FALSE	FALSE
ERICH1	0	0	0.139951	0	0.255026	FALSE	FALSE
AC019257.8	0	9.05984e-67	-0.00661919	4.32007e-27	-0.0212427	FALSE	FALSE
ARHGEF10	0	0.000257658	-0.00108395	1.87265e-13	-0.00336546	FALSE	FALSE
CSMD1	0	0	1.75919	0	3.89902	FALSE	FALSE
MCPH1	0	0	0.351327	0	0.772946	FALSE	FALSE
ANGPT2	0	0	0.0598361	0	0.134342	FALSE	FALSE
AGPAT5	0	0	0.0812731	0	0.262925	FALSE	FALSE
XKR5	0	1.88838e-18	0.000229619	9.66288e-05	0.00141786	FALSE	FALSE
ZNF705G	0	0.681325	-0.000842007	7.75247e-21	-0.00350937	FALSE	FALSE
DEFB107B	0	0.000620458	1.95745e-05	0.423469	0.000286858	FALSE	FALSE
ZNF705B	0	0.00648561	6.97284e-05	1.10693e-12	0.000449747	FALSE	FALSE
CLDN23	0	8.01714e-07	-0.000444643	2.72591e-09	-0.00269425	FALSE	FALSE
MFHAS1	0	0	0.103903	0	0.579788	FALSE	FALSE
ERI1	0	0	0.0117784	1.76718e-70	0.0715912	FALSE	FALSE
PPP1R3B	0	1.14246e-08	-0.00641346	4.62557e-86	-0.0520294	FALSE	FALSE
TNKS	0	2.71648e-30	0.153491	0	0.48829	FALSE	FALSE
RP1L1	0	1.64541e-126	0.00394018	4.36694e-48	0.00924588	FALSE	FALSE
SOX7	0	3.82803e-196	0.00863853	0	0.0296471	FALSE	FALSE
PINX1	0	0	0.0329237	0	0.101048	FALSE	FALSE
XKR6	0	0	0.715731	0	2.35698	FALSE	FALSE
MTMR9	0	0	0.0572053	0	0.201155	FALSE	FALSE
SLC35G5	0	6.29196e-42	0.00121204	7.37999e-25	0.00372149	FALSE	FALSE
FAM167A	0	4.72623e-80	-0.0325938	0	-0.302654	FALSE	FALSE
BLK	0	7.31477e-31	0.00100852	5.44337e-24	0.00256145	FALSE	FALSE
NEIL2	0	0	0.0165149	0	0.0694018	FALSE	FALSE
FDFT1	0	9.2846e-168	-0.0718502	0	-0.275077	FALSE	FALSE
CTSB	0	0	0.0472324	0	0.322945	FALSE	FALSE
FAM86B1	0	6.71001e-64	0.00109482	4.60349e-72	0.00845444	FALSE	FALSE
FAM86B2	0	2.21811e-32	0.000949557	2.60775e-44	0.0031173	FALSE	FALSE
TRMT9B	0	0	-0.340228	0	-1.02049	FALSE	FALSE
DLC1	0	0	-1.04869	0	-1.92442	FALSE	FALSE
C8orf48	0	0.00154581	-0.00230209	1.03465e-88	0.00291328	FALSE	FALSE
SGCZ	0	0	-0.791217	0	-4.90861	FALSE	FALSE
TUSC3	0	0	0.301801	0	1.06511	FALSE	FALSE
MSR1	0	1.35652e-43	-0.0561969	0	-1.04431	FALSE	FALSE
FGF20	0	1.0736e-208	0.00537482	1.46386e-203	0.017413	FALSE	FALSE
MICU3	0	0	0.377989	0	0.854356	FALSE	FALSE
ZDHHC2	0	0	0.126092	0	-0.395534	FALSE	FALSE
CNOT7	0	0	0.108394	0	0.257165	FALSE	FALSE
VPS37A	0	0	0.104962	0	0.238963	FALSE	FALSE
MTMR7	0	0	0.248765	0	1.05173	FALSE	FALSE
SLC7A2	0	0	-0.142711	0	-0.810767	FALSE	FALSE
PDGFRL	0	4.09226e-76	-0.00275405	1.2233e-124	-0.0952588	FALSE	FALSE
MTUS1	0	0	-0.716059	0	-1.9249	FALSE	FALSE
FGL1	0	5.9398e-175	-0.0318806	0	-0.272219	FALSE	FALSE
PCM1	0	3.56821e-230	0.196972	0	0.442106	FALSE	FALSE
ASAH1	0	0	0.0557112	0	0.253925	FALSE	FALSE
NAT1	0	5.96214e-27	0.000322292	4.95274e-16	-0.0213394	FALSE	FALSE
NAT2	0	0.00108859	-1.69162e-05	1.07768e-17	0.000578617	FALSE	FALSE
PSD3	0	0	0.528047	0	1.45967	FALSE	FALSE
SH2D4A	0	0.775861	-0.0137209	0	0.0242937	FALSE	FALSE
CSGALNACT1	0	2.47574e-223	0.0686673	0	1.25053	FALSE	FALSE
INTS10	0	0	0.330005	0	0.587009	FALSE	FALSE
SLC18A1	0	0.451411	-0.00128155	4.02738e-40	-0.0494126	FALSE	FALSE
ATP6V1B2	0	0	0.0933396	0	0.440908	FALSE	FALSE
DOK2	0	0.00067117	-0.00146373	2.74317e-30	-0.00896209	FALSE	FALSE
XPO7	0	0	0.148872	0	0.369151	FALSE	FALSE
FGF17	0	0	0.0947717	0	0.272608	FALSE	FALSE
FAM160B2	0	0	0.051254	0	0.116479	FALSE	FALSE
NUDT18	0	6.87128e-232	0.00807603	2.86859e-113	0.0178286	FALSE	FALSE
HR	0	0	0.00824398	0	0.0767465	FALSE	FALSE
REEP4	0	0.00109705	-0.0071116	1.85169e-100	-0.122934	FALSE	FALSE
LGI3	0	0	-0.0252928	0	0.236707	FALSE	FALSE
SFTPC	0	0	0.00955872	0	0.0480373	FALSE	FALSE
BMP1	0	0	0.0164265	0	0.0592434	FALSE	FALSE
POLR3D	0	2.37719e-85	-0.00523124	2.21492e-41	-0.0509096	FALSE	FALSE
PIWIL2	0	1.057e-182	0.00291412	6.08413e-20	0.0274177	FALSE	FALSE
PPP3CC	0	0	0.16912	0	0.565462	FALSE	FALSE
SORBS3	0	5.784e-122	-0.0792422	0	-0.470379	FALSE	FALSE
PDLIM2	0	5.10029e-33	0.00102302	1.81797e-18	0.00295579	FALSE	FALSE
C8orf58	0	2.51492e-40	0.000239696	9.44893e-94	0.00966202	FALSE	FALSE
CCAR2	0	0	0.0494009	0	0.108955	FALSE	FALSE
TNFRSF10B	0	0	-0.0012338	0	0.0415651	FALSE	FALSE
TNFRSF10D	0	5.72822e-47	-0.0141667	0	-0.428222	FALSE	FALSE
TNFRSF10A	0	2.73699e-11	-0.00274756	2.22973e-93	-0.114536	FALSE	FALSE
CHMP7	0	0	0.0168167	0	0.0731429	FALSE	FALSE
R3HCC1	0	2.29887e-203	-0.00352639	1.85931e-100	-0.107082	FALSE	FALSE
LOXL2	0	0	0.026808	0	0.0891577	FALSE	FALSE
ENTPD4	0	0	0.068006	0	0.198784	FALSE	FALSE
NKX3-1	0	0.0198794	-0.00123669	3.82924e-13	-0.00359089	FALSE	FALSE
STC1	0	1.45685e-08	-0.00156777	2.1224e-58	-0.0164001	FALSE	FALSE
ADAM28	0	1.13528e-06	-0.0630041	0	-2.56087	FALSE	FALSE
NEFL	0	0	0.132536	0	-1.7489	FALSE	FALSE
DOCK5	0	0	-0.933258	0	-3.27564	FALSE	FALSE
GNRH1	0	1.45114e-162	0.00441415	6.11935e-53	0.012311	FALSE	FALSE
KCTD9	0	0	0.0264982	0	0.0856636	FALSE	FALSE
CDCA2	0	5.38318e-16	-0.000843373	2.08768e-34	-0.0419974	FALSE	FALSE
PPP2R2A	0	0	0.161117	0	0.53702	FALSE	FALSE
BNIP3L	0	0	0.212422	0	0.403634	FALSE	FALSE
PNMA2	0	0	0.111611	0	0.622302	FALSE	FALSE
DPYSL2	0	1.96993e-41	0.0576382	0	-0.88505	FALSE	FALSE
ADRA1A	0	0	-0.354046	0	-1.13289	FALSE	FALSE
STMN4	0	7.40526e-132	-0.0701288	0	0.306854	FALSE	FALSE
CHRNA2	0	0	-0.0386664	0	-0.765627	FALSE	FALSE
EPHX2	0	5.48888e-11	-0.044977	0	-0.178066	FALSE	FALSE
CLU	0	1.4243e-16	-0.109985	0	-1.55737	FALSE	FALSE
SCARA3	0	0	-0.129585	0	-0.939286	FALSE	FALSE
ESCO2	0	8.4296e-21	-6.9254e-05	4.62675e-16	-0.0207389	FALSE	FALSE
PBK	0	4.67098e-07	-0.000364023	2.44872e-11	-0.0125564	FALSE	FALSE
SCARA5	0	1.16096e-31	-0.0144583	0	-0.181338	FALSE	FALSE
NUGGC	0	7.65325e-117	0.00321839	6.80713e-82	0.00813173	FALSE	FALSE
ELP3	0	0	0.0496237	0	0.178802	FALSE	FALSE
PNOC	0	0	-0.0542938	0	-0.254573	FALSE	FALSE
ZNF395	0	0	0.0263265	1.53664e-284	0.0516889	FALSE	FALSE
EXTL3	0	0	0.0266187	0	-0.328148	FALSE	FALSE
INTS9	0	0	0.065779	0	0.185652	FALSE	FALSE
HMBOX1	0	4.61267e-232	0.0452689	0	0.338161	FALSE	FALSE
KIF13B	0	1.06181e-33	-0.180092	0	-1.11224	FALSE	FALSE
SARAF	0	3.96785e-57	0.0169862	0	-1.42681	FALSE	FALSE
LEPROTL1	0	0	0.0538279	0	0.169488	FALSE	FALSE
MBOAT4	0	2.67937e-45	0.00127552	2.86095e-34	0.00304117	FALSE	FALSE
DCTN6	0	0	0.013532	3.5286e-180	-0.186817	FALSE	FALSE
RBPMS	0	1.25956e-146	-0.0218745	0	-0.471817	FALSE	FALSE
GTF2E2	0	0	0.114	0	0.28537	FALSE	FALSE
SMIM18	0	9.4401e-105	0.00215631	2.24347e-132	0.0204688	FALSE	FALSE
GSR	0	0	0.0675264	0	0.258244	FALSE	FALSE
UBXN8	0	4.21522e-124	-0.0108089	4.25415e-66	-0.0619808	FALSE	FALSE
PPP2CB	0	1.27797e-156	-0.0274772	0	-0.525766	FALSE	FALSE
TEX15	0	7.38723e-115	-0.00744196	0	0.0526567	FALSE	FALSE
PURG	0	0	0.152273	0	0.483356	FALSE	FALSE
WRN	0	0	0.121135	0	0.316566	FALSE	FALSE
NRG1	0	0	0.328094	0	-2.47509	FALSE	FALSE
FUT10	0	2.18197e-133	-0.0373119	0	-0.632802	FALSE	FALSE
TTI2	0	0	0.0602743	0	0.109297	FALSE	FALSE
MAK16	0	0	0.0194379	3.52311e-239	0.0428978	FALSE	FALSE
RNF122	0	9.87192e-21	-0.00611462	2.22431e-92	-0.0395916	FALSE	FALSE
DUSP26	0	0	0.068806	0	0.229774	FALSE	FALSE
ZNF703	0	9.51547e-71	-0.00512543	0	-0.15253	FALSE	FALSE
ERLIN2	0	6.45645e-07	-0.0402075	0	-0.180199	FALSE	FALSE
PLPBP	0	0	0.0330771	0	0.0894664	FALSE	FALSE
BRF2	0	0	0.011101	1.62462e-165	0.0301198	FALSE	FALSE
EIF4EBP1	0	0.000270175	-0.00667528	5.45054e-103	0.0144605	FALSE	FALSE
ASH2L	0	0	0.0765073	0	0.217344	FALSE	FALSE
STAR	0	9.32798e-65	0.00180834	5.44904e-127	0.0136203	FALSE	FALSE
LSM1	0	0	0.0121685	9.95058e-251	-0.222769	FALSE	FALSE
BAG4	0	0	0.144638	0	0.384907	FALSE	FALSE
DDHD2	0	0	0.112977	0	0.294448	FALSE	FALSE
PLPP5	0	3.08949e-276	-0.00482357	0	0.0804876	FALSE	FALSE
NSD3	0	0	0.311406	0	0.775409	FALSE	FALSE
LETM2	0	2.20352e-201	0.00361267	0	0.0495432	FALSE	FALSE
FGFR1	0	0	-0.269605	0	-1.56119	FALSE	FALSE
C8orf86	0	2.94512e-35	0.000890908	2.53293e-200	0.0149831	FALSE	FALSE
TACC1	0	0	0.201153	0	0.86553	FALSE	FALSE
TM2D2	0	4.09909e-291	0.00478385	1.93704e-180	-0.171784	FALSE	FALSE
ADAM18	0	5.41774e-81	0.0022234	7.29365e-18	0.00860887	FALSE	FALSE
TCIM	0	1.77089e-189	-0.036856	0	-0.396487	FALSE	FALSE
SFRP1	0	0	-0.0756304	0	-0.171423	FALSE	FALSE
GOLGA7	0	7.70945e-274	-0.0413459	0	-0.247208	FALSE	FALSE
GINS4	0	4.17366e-10	-0.00734624	8.60355e-120	-0.0218676	FALSE	FALSE
GPAT4	0	0	0.0182601	2.29753e-184	0.108303	FALSE	FALSE
NKX6-3	0	1.72733e-88	-0.00568216	6.52846e-193	-0.0513465	FALSE	FALSE
ANK1	0	0	-0.390183	0	-2.20384	FALSE	FALSE
KAT6A	0	0.0159122	-0.0769927	3.33374e-168	-0.439854	FALSE	FALSE
AP3M2	0	0	0.0563956	0	0.225638	FALSE	FALSE
PLAT	0	3.36822e-07	-0.0236798	0	-0.495803	FALSE	FALSE
IKBKB	0	0	0.0220645	1.06463e-247	-0.451108	FALSE	FALSE
POLB	0	0	0.0831676	0	0.192282	FALSE	FALSE
VDAC3	0	0	0.11329	0	0.399087	FALSE	FALSE
SLC20A2	0	0	0.289104	0	0.414672	FALSE	FALSE
SMIM19	0	0	0.0622189	0	0.131441	FALSE	FALSE
CHRNB3	0	4.9937e-13	-0.00703463	0	-0.199447	FALSE	FALSE
CHRNA6	0	2.63543e-07	-0.0107001	2.5676e-254	-0.25668	FALSE	FALSE
THAP1	0	0	0.00982464	2.31113e-144	-0.129116	FALSE	FALSE
RNF170	0	0	0.0408874	8.76943e-289	0.338597	FALSE	FALSE
HOOK3	0	0	0.196451	0	0.389069	FALSE	FALSE
AC110275.1	0	6.88322e-14	0.000440299	6.47931e-60	0.00207137	FALSE	FALSE
FNTA	0	2.2563e-270	-0.0135106	1.11851e-59	-0.095209	FALSE	FALSE
POMK	0	0	0.0393137	0	0.0829824	FALSE	FALSE
HGSNAT	0	0	0.308482	0	0.638196	FALSE	FALSE
SPIDR	0	0	0.768489	0	1.73195	FALSE	FALSE
MCM4	0	0	0.016667	0	0.052939	FALSE	FALSE
UBE2V2	0	0	0.0888108	0	0.290409	FALSE	FALSE
SNAI2	0	1.36634e-12	0.00135261	3.9126e-161	-0.0305401	FALSE	FALSE
SNTG1	0	0	0.792763	0	2.98917	FALSE	FALSE
PXDNL	0	0	0.0338638	0	0.202141	FALSE	FALSE
PCMTD1	0	0	0.217335	0	0.706132	FALSE	FALSE
ST18	0	0	-1.19781	0	-4.89441	FALSE	FALSE
ALKAL1	0	1.73841e-19	0.000127332	2.32582e-59	0.00448253	FALSE	FALSE
RB1CC1	0	0	0.177172	0	0.504449	FALSE	FALSE
OPRK1	0	1.84506e-252	-0.0381315	0	-0.276266	FALSE	FALSE
RGS20	0	1.37526e-07	-0.123413	0	-2.21661	FALSE	FALSE
TCEA1	0	0	0.0312395	4.2769e-256	0.100642	FALSE	FALSE
LYPLA1	0	0	0.0591803	0	0.277099	FALSE	FALSE
MRPL15	0	0	0.0172031	0	0.0799703	FALSE	FALSE
RP1	0	7.19879e-77	-0.000146246	1.14458e-40	-0.0234706	FALSE	FALSE
XKR4	0	4.13796e-20	0.0415642	0	1.79219	FALSE	FALSE
TMEM68	0	0	0.00736454	0	0.112592	FALSE	FALSE
TGS1	0	0	0.0799909	0	0.234142	FALSE	FALSE
LYN	0	9.26642e-283	-0.108722	0	-2.13409	FALSE	FALSE
RPS20	0	0	0.039287	5.70877e-261	0.105357	FALSE	FALSE
CHCHD7	0	0	0.0286693	1.61438e-228	0.0796906	FALSE	FALSE
PENK	0	6.60638e-12	-0.00443128	5.12034e-186	-0.107978	FALSE	FALSE
IMPAD1	0	0	-0.000829589	2.28991e-277	-0.120977	FALSE	FALSE
FAM110B	0	2.61056e-106	-0.112154	0	0.504244	FALSE	FALSE
UBXN2B	0	0	0.194379	0	0.498027	FALSE	FALSE
SDCBP	0	0	0.0254571	0	0.157126	FALSE	FALSE
NSMAF	0	0	0.216276	0	0.661575	FALSE	FALSE
TOX	0	1.60505e-280	-0.319951	0	-1.68068	FALSE	FALSE
CA8	0	0	-0.197231	0	-0.865393	FALSE	FALSE
RAB2A	0	0	0.169169	0	0.430321	FALSE	FALSE
CHD7	0	0	-0.515293	0	-1.18675	FALSE	FALSE
CLVS1	0	0	0.318634	0	0.950996	FALSE	FALSE
ASPH	0	8.63393e-108	-0.161213	0	-1.85397	FALSE	FALSE
NKAIN3	0	0	-0.71017	0	-3.83014	FALSE	FALSE
GGH	0	0	0.0312978	0	0.100184	FALSE	FALSE
TTPA	0	2.27523e-188	-0.0444354	0	-0.425874	FALSE	FALSE
YTHDF3	0	0	0.082795	0	0.206075	FALSE	FALSE
CYP7B1	0	2.0483e-245	-0.0556055	0	0.404487	FALSE	FALSE
ARMC1	0	0	0.0302691	1.62872e-154	0.196127	FALSE	FALSE
MTFR1	0	1.01825e-106	-0.0603482	0	-0.204935	FALSE	FALSE
PDE7A	0	0	0.109088	0	0.487451	FALSE	FALSE
DNAJC5B	0	0.768081	-0.00214248	5.61401e-90	-0.044937	FALSE	FALSE
TRIM55	0	0.039037	-0.00255633	1.5932e-63	-0.0318799	FALSE	FALSE
CRH	0	0	-0.0792196	0	-0.590688	FALSE	FALSE
RRS1	0	0.000338731	-0.000857765	2.98916e-14	-0.00559182	FALSE	FALSE
ADHFE1	0	1.75507e-12	-0.0782012	0	-0.684178	FALSE	FALSE
VXN	0	0	0.165814	0	0.506793	FALSE	FALSE
MYBL1	0	0	0.00902035	1.3222e-188	0.0351842	FALSE	FALSE
VCPIP1	0	0	0.0405112	0	0.122353	FALSE	FALSE
SGK3	0	0	0.0433131	0	-0.664642	FALSE	FALSE
MCMDC2	0	0	0.0117977	1.65286e-110	0.0382714	FALSE	FALSE
TCF24	0	0	0.0224953	0	0.0424147	FALSE	FALSE
PPP1R42	0	0	0.0389696	0	0.110869	FALSE	FALSE
CSPP1	0	0	0.264581	0	0.658639	FALSE	FALSE
ARFGEF1	0	0	0.139019	0	0.568379	FALSE	FALSE
CPA6	0	1.66534e-245	0.00620795	3.87034e-165	0.0222286	FALSE	FALSE
PREX2	0	0	-0.630905	0	-3.32954	FALSE	FALSE
C8orf34	0	0	-0.421847	0	-2.36454	FALSE	FALSE
SULF1	0	0	-0.186722	0	-1.477	FALSE	FALSE
SLCO5A1	0	2.83541e-94	-0.0263647	0	0.103029	FALSE	FALSE
NCOA2	0	0	-0.122986	0	-1.08949	FALSE	FALSE
TRAM1	0	0	0.0716236	0	0.132258	FALSE	FALSE
LACTB2	0	1.34229e-281	0.000680357	1.44712e-33	0.0332082	FALSE	FALSE
EYA1	0	0	-0.142289	0	-1.53569	FALSE	FALSE
MSC	0	9.15013e-56	-0.00566586	4.57452e-159	-0.0276369	FALSE	FALSE
TRPA1	0	1.72846e-64	-0.00943171	1.81623e-125	-0.0267407	FALSE	FALSE
TERF1	0	0	0.14141	0	0.365136	FALSE	FALSE
C8orf89	0	2.9643e-12	-0.000176839	5.22119e-37	0.00420016	FALSE	FALSE
RPL7	0	0	-0.00416867	0	-0.584999	FALSE	FALSE
RDH10	0	8.18323e-245	0.001337	1.56294e-129	-0.0575984	FALSE	FALSE
STAU2	0	0	0.343188	0	1.05937	FALSE	FALSE
AC022826.2	0	1.52523e-283	0.0122014	0	0.04888	FALSE	FALSE
ELOC	0	0	0.0885215	0	0.205711	FALSE	FALSE
TMEM70	0	0	0.0232437	0	-0.381483	FALSE	FALSE
LY96	0	7.75212e-219	-0.0364389	0	-0.614784	FALSE	FALSE
GDAP1	0	0	0.701489	0	1.46298	FALSE	FALSE
CRISPLD1	0	0	0.0258792	0	0.162288	FALSE	FALSE
HNF4G	0	1.61308e-125	-0.0395268	0	-0.378722	FALSE	FALSE
ZFHX4	0	0	-0.450458	0	-2.08163	FALSE	FALSE
PEX2	0	0.0069241	-0.0718642	0	-0.265006	FALSE	FALSE
PKIA	0	0	0.224017	0	0.803491	FALSE	FALSE
ZC2HC1A	0	0	0.271218	0	0.638693	FALSE	FALSE
STMN2	0	0	0.216533	0	0.808175	FALSE	FALSE
MRPS28	0	2.80667e-24	-0.00307781	1.27014e-62	-0.0549054	FALSE	FALSE
AC036214.3	0	1.98371e-18	0.0003005	7.01971e-15	0.00226967	FALSE	FALSE
TPD52	0	0	0.227484	0	0.679511	FALSE	FALSE
ZNF704	0	0	-0.26818	0	-0.513019	FALSE	FALSE
PAG1	0	0	0.130952	0	0.596264	FALSE	FALSE
FABP5	0	0.519221	-0.0347554	0	-0.296123	FALSE	FALSE
PMP2	0	0	-0.126191	0	-0.485609	FALSE	FALSE
FABP4	0	0.671404	-5.88164e-05	1.45247e-10	0.000335484	FALSE	FALSE
FABP12	0	0.00604466	1.93096e-05	2.09846e-51	0.00166381	FALSE	FALSE
IMPA1	0	0	0.0797419	0	0.17119	FALSE	FALSE
SLC10A5	0	4.52492e-129	0.00591908	4.86215e-266	0.0168808	FALSE	FALSE
ZFAND1	0	0	0.14067	0	0.325361	FALSE	FALSE
CHMP4C	0	2.73722e-24	0.000641252	4.72738e-12	0.00193777	FALSE	FALSE
SNX16	0	0	0.019694	0	0.110601	FALSE	FALSE
LRRCC1	0	0.519839	-0.0327749	3.31852e-123	-0.113344	FALSE	FALSE
CA2	0	0	-0.221006	0	-0.691879	FALSE	FALSE
ATP6V0D2	0	4.83868e-33	-0.00365788	7.80432e-37	-0.0134947	FALSE	FALSE
PSKH2	0	0.000572935	-0.000268317	3.64839e-16	-0.0112891	FALSE	FALSE
WWP1	0	1.20381e-79	-0.180877	0	-1.49592	FALSE	FALSE
RMDN1	0	4.73828e-19	-0.079071	0	-0.254136	FALSE	FALSE
CPNE3	0	0	0.0762673	0	0.257004	FALSE	FALSE
CNGB3	0	2.85501e-158	-0.00609254	0	-0.27641	FALSE	FALSE
CNBD1	0	8.40272e-238	0.00629722	1.73792e-131	0.0266515	FALSE	FALSE
DCAF4L2	0	0.0319022	-0.000530046	3.61842e-20	-0.0114443	FALSE	FALSE
MMP16	0	0	0.580459	0	2.12411	FALSE	FALSE
OSGIN2	0	0	0.0571427	0	0.139786	FALSE	FALSE
DECR1	0	0	0.11814	0	0.258508	FALSE	FALSE
C8orf88	0	2.67398e-55	-0.00427357	4.27717e-130	-0.0564669	FALSE	FALSE
PIP4P2	0	0	0.0228878	0	0.17595	FALSE	FALSE
OTUD6B	0	0	0.0454436	1.55387e-298	0.0883385	FALSE	FALSE
LRRC69	0	5.36273e-13	-0.0477645	0	-0.10041	FALSE	FALSE
SLC26A7	0	6.36746e-09	-0.0137179	9.63685e-164	-0.066131	FALSE	FALSE
RUNX1T1	0	0	0.267083	0	1.31785	FALSE	FALSE
TRIQK	0	0	0.080235	0	0.164866	FALSE	FALSE
FAM92A	0	0	0.141492	0	0.413018	FALSE	FALSE
RBM12B	0	0	0.0210587	4.07882e-142	0.0832985	FALSE	FALSE
GEM	0	6.73092e-85	-0.021452	0	-0.215802	FALSE	FALSE
RAD54B	0	0	0.0277264	0	0.0593069	FALSE	FALSE
VIRMA	0	0	0.113103	0	0.216924	FALSE	FALSE
DPY19L4	0	4.20835e-190	-0.0340972	9.9608e-85	-0.121965	FALSE	FALSE
INTS8	0	0	0.18968	0	0.383856	FALSE	FALSE
CCNE2	0	2.52587e-09	-0.0197318	0	-0.084134	FALSE	FALSE
NDUFAF6	0	0	-0.00102588	4.06508e-115	-0.112267	FALSE	FALSE
TP53INP1	0	3.46365e-195	-0.0404094	0	-0.0731446	FALSE	FALSE
GDF6	0	0.511437	-0.000131975	1.50598e-161	0.00791444	FALSE	FALSE
UQCRB	0	0	0.0103172	0	-0.688543	FALSE	FALSE
MTERF3	0	0	0.0371045	5.87593e-277	0.0729931	FALSE	FALSE
SDC2	0	2.14438e-19	-0.0714655	0	-0.860082	FALSE	FALSE
CPQ	0	0	-0.359679	0	-0.974558	FALSE	FALSE
TSPYL5	0	4.23935e-260	0.00701581	6.3572e-290	0.0565572	FALSE	FALSE
MTDH	0	0	0.155832	0	0.316691	FALSE	FALSE
LAPTM4B	0	6.38268e-208	-0.0212881	0	-0.307076	FALSE	FALSE
MATN2	0	8.36192e-94	-0.0825674	0	-0.344815	FALSE	FALSE
RPL30	0	0	-0.00027419	0	-0.457313	FALSE	FALSE
RIDA	0	0	0.0167296	0	0.084151	FALSE	FALSE
POP1	0	0	0.0792848	0	0.20115	FALSE	FALSE
STK3	0	2.93792e-07	-0.20907	0	-1.13376	FALSE	FALSE
VPS13B	0	0	0.292481	0	0.809539	FALSE	FALSE
COX6C	0	0	0.0116192	0	-0.613731	FALSE	FALSE
FBXO43	0	2.58683e-31	2.76426e-05	1.46493e-48	0.00684864	FALSE	FALSE
POLR2K	0	0	0.0213436	0	-0.414357	FALSE	FALSE
RNF19A	0	0	0.304756	0	0.729092	FALSE	FALSE
ANKRD46	0	0	0.142995	0	0.381107	FALSE	FALSE
SNX31	0	0	0.0832348	0	0.235131	FALSE	FALSE
PABPC1	0	0	0.162913	0	0.399876	FALSE	FALSE
YWHAZ	0	0	0.479733	0	0.826417	FALSE	FALSE
ZNF706	0	0	0.228776	0	0.548727	FALSE	FALSE
GRHL2	0	2.59454e-76	0.00205165	6.63996e-93	0.0111068	FALSE	FALSE
NCALD	0	0	0.599168	0	1.90728	FALSE	FALSE
RRM2B	0	0	0.046074	0	0.104718	FALSE	FALSE
UBR5	0	0	0.373366	0	0.943229	FALSE	FALSE
KLF10	0	1.66837e-189	0.0100872	0	0.0487094	FALSE	FALSE
AZIN1	0	0	0.143665	0	0.337311	FALSE	FALSE
ATP6V1C1	0	0	0.239222	0	0.526811	FALSE	FALSE
BAALC	0	0	0.106458	0	0.642598	FALSE	FALSE
FZD6	0	2.40485e-131	-0.00762219	0	0.118345	FALSE	FALSE
CTHRC1	0	5.59552e-53	-0.000118966	1.25266e-83	0.0133276	FALSE	FALSE
SLC25A32	0	0	0.0490109	1.05694e-267	0.108444	FALSE	FALSE
DCAF13	0	0	0.0108348	7.66747e-44	0.0257291	FALSE	FALSE
RIMS2	0	0	1.29846	0	3.18804	FALSE	FALSE
DCSTAMP	0	0.621806	-0.00496194	4.19373e-280	-0.0549729	FALSE	FALSE
OXR1	0	0	0.980414	0	2.64127	FALSE	FALSE
ABRA	0	6.06977e-09	0.000358808	3.03858e-102	0.00356689	FALSE	FALSE
ANGPT1	0	0	-0.0924849	0	-0.362744	FALSE	FALSE
EIF3E	0	0	-0.00443335	0	-0.498277	FALSE	FALSE
EMC2	0	3.8449e-194	-0.0565963	0	-0.189908	FALSE	FALSE
TMEM74	0	0	0.0458309	0	0.133158	FALSE	FALSE
NUDCD1	0	0	0.0608467	0	0.208467	FALSE	FALSE
ENY2	0	0	0.0466172	0	0.134961	FALSE	FALSE
PKHD1L1	0	9.61215e-65	0.00173086	7.19202e-83	0.00711365	FALSE	FALSE
EBAG9	0	0	0.0603811	0	0.132732	FALSE	FALSE
TRPS1	0	0	0.056192	0	-2.28273	FALSE	FALSE
EIF3H	0	0	0.0866554	0	0.216663	FALSE	FALSE
UTP23	0	0	0.238015	0	0.528209	FALSE	FALSE
RAD21	0	0	0.0147921	0	-0.44332	FALSE	FALSE
AARD	0	1.22763e-11	-0.000793378	1.38266e-188	-0.113342	FALSE	FALSE
SLC30A8	0	1.38237e-239	0.00937249	4.6071e-141	0.0213829	FALSE	FALSE
MED30	0	0	0.0164191	2.00626e-136	0.0523825	FALSE	FALSE
EXT1	0	1.56054e-58	0.195461	0	1.24103	FALSE	FALSE
SAMD12	0	0	0.603294	0	2.43525	FALSE	FALSE
TNFRSF11B	0	0.435526	-0.00692909	9.93473e-300	-0.10626	FALSE	FALSE
ENPP2	0	0	-0.683567	0	-2.83362	FALSE	FALSE
TAF2	0	0	0.167639	0	0.368383	FALSE	FALSE
DSCC1	0	0	0.0104946	0	0.0548928	FALSE	FALSE
DEPTOR	0	0.0138185	-0.175536	0	-0.717654	FALSE	FALSE
MRPL13	0	0	0.0509484	0	0.111973	FALSE	FALSE
MTBP	0	0	0.0625506	0	0.136846	FALSE	FALSE
SNTB1	0	5.98284e-109	-0.0746322	0	-0.580023	FALSE	FALSE
HAS2	0	9.76175e-51	-0.0111354	0	-0.224877	FALSE	FALSE
ZHX2	0	0	-0.660602	0	-1.3801	FALSE	FALSE
DERL1	0	0	0.00810375	2.82031e-117	-0.153565	FALSE	FALSE
TBC1D31	0	0	0.0792896	0	0.220158	FALSE	FALSE
C8orf76	0	0	0.0103826	5.36103e-110	0.0338341	FALSE	FALSE
ZHX1-C8orf76	0	3.46237e-138	-0.000781752	9.91655e-19	-0.017314	FALSE	FALSE
ZHX1	0	0.673906	-0.000191772	2.39487e-16	0.000501417	FALSE	FALSE
WDYHV1	0	6.70376e-107	-0.0238552	2.71122e-178	-0.0660068	FALSE	FALSE
FAM91A1	0	0	0.0310787	7.18307e-92	0.0951576	FALSE	FALSE
RNF139	0	0	0.0131144	2.06182e-75	-0.103841	FALSE	FALSE
TATDN1	0	0	0.0897743	0	0.185675	FALSE	FALSE
NDUFB9	0	8.75657e-140	-0.0256124	0	-0.298516	FALSE	FALSE
MTSS1	0	0	-0.712773	0	-1.66118	FALSE	FALSE
ZNF572	0	9.19766e-82	-0.0067119	2.70342e-59	-0.00931686	FALSE	FALSE
SQLE	0	2.29832e-53	-0.0615784	2.7216e-301	-0.125452	FALSE	FALSE
WASHC5	0	0	-0.0242093	0	-0.172511	FALSE	FALSE
NSMCE2	0	8.40047e-12	0.0508219	0	0.461369	FALSE	FALSE
TRIB1	0	9.07151e-48	-0.0156984	0	-0.109084	FALSE	FALSE
POU5F1B	0	0.709264	-8.22998e-05	1.06338e-06	0.000246494	FALSE	FALSE
MYC	0	3.41923e-26	0.000756387	1.33875e-66	0.00744401	FALSE	FALSE
GSDMC	0	4.24533e-08	0.000144608	1.00507e-22	0.000735145	FALSE	FALSE
FAM49B	0	0	0.286766	0	1.5262	FALSE	FALSE
ASAP1	0	0	0.597138	0	1.58759	FALSE	FALSE
ADCY8	0	7.37878e-148	-0.0728887	0	0.505026	FALSE	FALSE
EFR3A	0	0	0.114239	0	0.670789	FALSE	FALSE
AC100868.1	0	0.570375	-0.000174236	3.61454e-17	0.000540469	FALSE	FALSE
HHLA1	0	0.00711357	-0.00244512	8.33405e-129	0.00923729	FALSE	FALSE
KCNQ3	0	4.32618e-11	0.314795	0	2.28222	FALSE	FALSE
TMEM71	0	6.41105e-14	-0.00427947	7.32856e-95	-0.127783	FALSE	FALSE
PHF20L1	0	0	0.220081	0	0.569939	FALSE	FALSE
TG	0	5.90565e-89	0.00739842	0	0.0337289	FALSE	FALSE
SLA	0	8.67257e-154	-0.0394523	0	-0.962455	FALSE	FALSE
NDRG1	0	7.70876e-24	-0.199965	0	-1.08842	FALSE	FALSE
ST3GAL1	0	0	0.144131	0	0.405522	FALSE	FALSE
KHDRBS3	0	0	0.995046	0	2.41294	FALSE	FALSE
COL22A1	0	6.38653e-77	-0.025628	0	-0.195379	FALSE	FALSE
TRAPPC9	0	2.44508e-105	0.099616	0	0.379855	FALSE	FALSE
CHRAC1	0	1.90631e-54	-0.0114603	2.17996e-172	-0.0470811	FALSE	FALSE
AGO2	0	6.22468e-264	-0.0348023	0	-0.221201	FALSE	FALSE
PTK2	0	0	0.544761	0	1.11357	FALSE	FALSE
SLC45A4	0	0	0.169318	0	0.489678	FALSE	FALSE
GPR20	0	1.19552e-31	0.000896175	6.30713e-132	0.00443343	FALSE	FALSE
PTP4A3	0	5.10311e-58	-0.0129374	0	0.0712012	FALSE	FALSE
JRK	0	0	0.0432941	0	0.0807417	FALSE	FALSE
PSCA	0	7.16036e-25	-0.000277909	1.00767e-22	0.00637578	FALSE	FALSE
LY6K	0	0.000447584	-0.000110796	0.0100452	0.00083412	FALSE	FALSE
LYNX1-SLURP2	0	1.24186e-07	0.000166299	1.04617e-28	0.000909449	FALSE	FALSE
LY6E	0	0	0.0823444	0	0.234438	FALSE	FALSE
LY6H	0	0	0.104925	0	0.450738	FALSE	FALSE
GPIHBP1	0	0	-0.0439231	0	-0.180969	FALSE	FALSE
ZFP41	0	0.000108091	0.000106504	0.0632166	0.000339907	FALSE	FALSE
AC138696.1	0	4.67938e-257	0.010827	1.17187e-210	0.0449755	FALSE	FALSE
GLI4	0	0	0.0163871	9.68996e-219	0.0705934	FALSE	FALSE
ZNF696	0	3.67122e-203	0.00614701	1.02859e-92	0.0212594	FALSE	FALSE
TOP1MT	0	2.22116e-70	-0.0145739	0	0.0681242	FALSE	FALSE
MAFA	0	0.00518164	-0.000476858	2.87428e-05	-0.00287014	FALSE	FALSE
ZC3H3	0	0	0.063042	0	0.144518	FALSE	FALSE
GSDMD	0	2.21567e-150	-0.0176232	0	-0.109392	FALSE	FALSE
MROH6	0	3.60174e-98	0.00298634	2.86771e-254	0.0307073	FALSE	FALSE
NAPRT	0	0	0.02306	0	0.0613677	FALSE	FALSE
EEF1D	0	2.28834e-148	-0.0548984	0	-0.25196	FALSE	FALSE
TIGD5	0	3.51938e-57	-0.00442577	8.88494e-39	-0.0444205	FALSE	FALSE
TSTA3	0	0	0.0340091	0	0.073324	FALSE	FALSE
SCRIB	0	7.32078e-80	-0.0299168	0	-0.18014	FALSE	FALSE
PUF60	0	1.46913e-136	-0.032506	0	-0.334547	FALSE	FALSE
NRBP2	0	0	0.0279139	0	-0.403013	FALSE	FALSE
EPPK1	0	0.466304	-0.000601349	2.94716e-39	0.00205195	FALSE	FALSE
PLEC	0	0	0.260361	0	0.73582	FALSE	FALSE
PARP10	0	6.2401e-14	-0.0212645	0	-0.191345	FALSE	FALSE
GRINA	0	0	-0.00188558	0	-0.780708	FALSE	FALSE
SPATC1	0	3.0045e-05	-0.00875448	0	-0.122014	FALSE	FALSE
OPLAH	0	1.70706e-87	-0.0159582	0	-0.106633	FALSE	FALSE
EXOSC4	0	6.26225e-160	0.0037542	7.01456e-135	-0.117747	FALSE	FALSE
GPAA1	0	0	0.0108877	2.03288e-170	-0.204182	FALSE	FALSE
CYC1	0	6.06695e-202	-0.0143755	0	-0.39867	FALSE	FALSE
SHARPIN	0	0	0.0129987	5.00597e-64	0.0378195	FALSE	FALSE
MAF1	0	1.14858e-182	-0.00736938	0	-0.313636	FALSE	FALSE
WDR97	0	0	0.0288706	0	0.0769619	FALSE	FALSE
HGH1	0	5.5182e-169	0.00453546	2.06306e-36	0.0105828	FALSE	FALSE
BOP1	0	0	0.0263132	0	0.0680245	FALSE	FALSE
HSF1	0	0	0.0248317	0	0.112133	FALSE	FALSE
DGAT1	0	0	0.0378377	0	0.114901	FALSE	FALSE
SCRT1	0	0	0.0483627	0	0.164464	FALSE	FALSE
TMEM249	0	2.67042e-58	0.00217143	2.08331e-149	0.00952286	FALSE	FALSE
AC233992.2	0	2.17293e-10	0.000247854	8.80811e-21	0.000737031	FALSE	FALSE
SLC52A2	0	0	0.00927565	6.87613e-158	0.0322356	FALSE	FALSE
ADCK5	0	0	0.0689449	0	0.173908	FALSE	FALSE
CPSF1	0	0	0.0534803	0	0.101573	FALSE	FALSE
VPS28	0	0	0.0239913	0	-0.434124	FALSE	FALSE
CYHR1	0	0	0.185028	0	0.382118	FALSE	FALSE
FOXH1	0	7.08277e-70	0.00263032	4.0215e-56	0.00627935	FALSE	FALSE
PPP1R16A	0	0	0.0368463	0	0.148618	FALSE	FALSE
GPT	0	2.34605e-99	-0.00286175	0	-0.175089	FALSE	FALSE
MFSD3	0	0	0.0171993	2.69857e-286	0.0474931	FALSE	FALSE
RECQL4	0	1.072e-276	0.0121687	0	0.033946	FALSE	FALSE
LRRC14	0	0	0.0149377	7.00051e-146	0.0366075	FALSE	FALSE
LRRC24	0	2.90048e-98	-0.0103469	9.57201e-98	-0.110249	FALSE	FALSE
C8orf82	0	4.60677e-06	-0.000364955	3.80346e-05	0.00116025	FALSE	FALSE
ZNF251	0	0	0.207713	0	0.484228	FALSE	FALSE
ZNF34	0	0	0.0171348	5.40599e-215	0.0487309	FALSE	FALSE
RPL8	0	1.98146e-166	-0.043028	0	-0.744041	FALSE	FALSE
ZNF517	0	3.73972e-223	0.0053751	1.78584e-63	0.0339345	FALSE	FALSE
ZNF7	0	0	0.041863	0	0.0931869	FALSE	FALSE
COMMD5	0	5.72307e-181	9.28148e-05	6.31536e-73	-0.0847183	FALSE	FALSE
ZNF250	0	0	0.0312414	0	0.136813	FALSE	FALSE
ZNF16	0	0	0.0377665	0	0.0812087	FALSE	FALSE
C8orf33	0	0	0.0167449	1.40403e-231	0.0541849	FALSE	FALSE
WASHC1	0	0	0.0921322	0	0.269132	FALSE	FALSE
FOXD4	0	0.000141262	-0.000108163	5.63946e-42	0.00176238	FALSE	FALSE
CBWD1	0	0	0.032104	0	0.0957167	FALSE	FALSE
DOCK8	0	5.42264e-75	-0.120915	0	-3.82254	FALSE	FALSE
KANK1	0	0	-0.710493	0	-1.54558	FALSE	FALSE
DMRT1	0	7.04693e-120	0.00370027	1.40993e-42	0.00749918	FALSE	FALSE
DMRT2	0	3.0252e-72	-0.0100482	4.42302e-282	-0.0398608	FALSE	FALSE
SMARCA2	0	0	0.383964	0	1.16866	FALSE	FALSE
PLPP6	0	6.26533e-184	0.00407795	9.5783e-56	0.0198031	FALSE	FALSE
CDC37L1	0	0	0.113159	0	0.201868	FALSE	FALSE
AK3	0	3.72492e-111	-0.183829	0	-0.72633	FALSE	FALSE
RCL1	0	0	-0.00791135	5.31596e-225	-0.135371	FALSE	FALSE
JAK2	0	0	0.295379	0	0.839338	FALSE	FALSE
INSL6	0	2.7124e-72	0.00245143	4.74287e-76	0.00691201	FALSE	FALSE
RLN2	0	0.314561	-0.000329046	8.91168e-10	0.00029088	FALSE	FALSE
RLN1	0	0.982919	-0.000391426	2.22454e-21	0.000712604	FALSE	FALSE
PLGRKT	0	0	-0.00392927	3.70312e-120	0.103188	FALSE	FALSE
CD274	0	9.82567e-63	-0.00142742	4.06248e-162	0.0158408	FALSE	FALSE
PDCD1LG2	0	6.75921e-145	0.000890716	1.28351e-115	-0.15969	FALSE	FALSE
RIC1	0	0	0.226567	0	0.476575	FALSE	FALSE
ERMP1	0	3.60259e-81	-0.0657456	0	-0.2659	FALSE	FALSE
KIAA2026	0	5.8632e-262	0.0850445	1.30941e-263	0.19414	FALSE	FALSE
MLANA	0	1.06651e-94	0.00222225	1.87449e-16	0.00721075	FALSE	FALSE
RANBP6	0	1.80817e-296	-0.00194036	0	-0.325101	FALSE	FALSE
IL33	0	4.85966e-251	-0.0321141	0	-0.338857	FALSE	FALSE
UHRF2	0	0	0.0440616	0	0.321984	FALSE	FALSE
KDM4C	0	7.26901e-77	0.157714	0	0.404673	FALSE	FALSE
DMAC1	0	0	0.0277361	1.10707e-218	0.0916971	FALSE	FALSE
PTPRD	0	0	0.930617	0	3.30564	FALSE	FALSE
TYRP1	0	0.241663	-0.00443006	0	-0.0629545	FALSE	FALSE
LURAP1L	0	0	0.0316162	0	0.229396	FALSE	FALSE
MPDZ	0	0	0.455124	0	0.735615	FALSE	FALSE
NFIB	0	0	0.351012	0	1.58778	FALSE	FALSE
ZDHHC21	0	0	0.362724	0	0.975107	FALSE	FALSE
CER1	0	1.0357e-06	-0.000808706	3.75366e-27	-0.0169099	FALSE	FALSE
FREM1	0	0.238513	-0.0882771	0	-1.44786	FALSE	FALSE
TTC39B	0	0	0.156203	0	0.661878	FALSE	FALSE
SNAPC3	0	0	0.133989	0	0.336655	FALSE	FALSE
PSIP1	0	0	0.271059	0	0.558064	FALSE	FALSE
C9orf92	0	9.54803e-103	0.00443138	2.56947e-190	0.0141464	FALSE	FALSE
BNC2	0	9.44303e-16	-0.0822997	0	-1.85342	FALSE	FALSE
CNTLN	0	3.09275e-19	-0.115135	0	-0.4214	FALSE	FALSE
SAXO1	0	2.59226e-45	-0.00641093	3.99998e-94	-0.0472064	FALSE	FALSE
RRAGA	0	4.45946e-238	-0.0155723	0	-0.630883	FALSE	FALSE
HAUS6	0	0	0.0422385	2.74059e-225	0.0741141	FALSE	FALSE
PLIN2	0	1.90442e-07	-0.0303352	0	-0.205015	FALSE	FALSE
DENND4C	0	1.21155e-178	0.0158585	0	0.346974	FALSE	FALSE
RPS6	0	1.00031e-225	-0.028234	0	-0.371136	FALSE	FALSE
ACER2	0	0	0.101913	0	0.271884	FALSE	FALSE
SLC24A2	0	0	-0.890053	0	-2.44327	FALSE	FALSE
MLLT3	0	0	0.571616	0	1.37265	FALSE	FALSE
HACD4	0	0	0.0135995	0	0.0436626	FALSE	FALSE
KLHL9	0	5.94324e-220	-0.011369	1.64518e-216	-0.239147	FALSE	FALSE
IFNA6	0	1.32727e-05	-0.0010173	7.45351e-26	-0.00375973	FALSE	FALSE
IFNA13	0	4.11694e-23	-0.0038901	7.95748e-109	-0.0157217	FALSE	FALSE
IFNA2	0	2.61145e-24	-0.00292734	5.4417e-86	-0.0117484	FALSE	FALSE
IFNE	0	1.75071e-13	0.000377342	9.02854e-57	0.00287036	FALSE	FALSE
MTAP	0	0.0152249	-0.0001726	1.19223e-23	0.000752359	FALSE	FALSE
AL359922.1	0	0	0.0121676	1.04422e-102	0.019745	FALSE	FALSE
CDKN2A	0	1.76305e-42	-0.0380481	0	-0.100503	FALSE	FALSE
CDKN2B	0	5.99557e-22	-0.00597393	1.83712e-56	-0.00950375	FALSE	FALSE
DMRTA1	0	5.94533e-25	-0.00199269	4.23691e-64	-0.0193836	FALSE	FALSE
ELAVL2	0	5.47918e-29	-0.0424089	0	0.812648	FALSE	FALSE
IZUMO3	0	9.83309e-34	-0.00464026	6.07817e-267	-0.0558067	FALSE	FALSE
TUSC1	0	2.09908e-125	-0.0011652	3.24042e-291	-0.230377	FALSE	FALSE
CAAP1	0	0	0.0629039	0	0.20719	FALSE	FALSE
PLAA	0	0	0.09313	0	0.200357	FALSE	FALSE
IFT74	0	0	0.017465	4.66715e-212	-0.175069	FALSE	FALSE
LRRC19	0	2.38574e-76	0.00216553	8.93965e-20	0.0091686	FALSE	FALSE
EQTN	0	1.2723e-25	-0.00217629	3.5761e-61	-0.0140466	FALSE	FALSE
MOB3B	0	1.434e-217	-0.024453	0	-0.690981	FALSE	FALSE
C9orf72	0	0	0.11578	0	0.299268	FALSE	FALSE
ACO1	0	2.37834e-06	-0.0934681	0	-0.365185	FALSE	FALSE
DDX58	0	2.00086e-99	-0.0346813	0	-0.228144	FALSE	FALSE
TOPORS	0	0	0.000147851	8.2733e-139	-0.177775	FALSE	FALSE
SMIM27	0	3.5866e-286	0.00726491	1.47784e-31	-0.0457718	FALSE	FALSE
NDUFB6	0	0	0.0761325	0	0.180118	FALSE	FALSE
TAF1L	0	1.56589e-18	-0.000174417	0.0589312	-0.00691746	FALSE	FALSE
APTX	0	0	0.0997171	0	0.191988	FALSE	FALSE
DNAJA1	0	0	-0.0192673	0	-1.342	FALSE	FALSE
SMU1	0	0	0.0621554	0	0.142008	FALSE	FALSE
BAG1	0	4.77086e-218	-0.00173095	3.03555e-206	-0.193572	FALSE	FALSE
CHMP5	0	0	0.0166672	0	-0.381365	FALSE	FALSE
NFX1	0	0	0.274653	0	0.548791	FALSE	FALSE
UBE2R2	0	0	0.209695	0	0.443881	FALSE	FALSE
UBAP2	0	0	0.155457	0	0.406778	FALSE	FALSE
DCAF12	0	0	0.0439138	0	0.120999	FALSE	FALSE
UBAP1	0	0	0.0628263	0	0.268893	FALSE	FALSE
NUDT2	0	0	0.0117407	3.53122e-43	0.0378658	FALSE	FALSE
MYORG	0	1.40419e-17	-0.024391	0	-0.240114	FALSE	FALSE
C9orf24	0	0	0.0228213	0	0.135324	FALSE	FALSE
FAM219A	0	0	0.15242	0	0.441427	FALSE	FALSE
DNAI1	0	0	0.0282207	0	0.0970764	FALSE	FALSE
ENHO	0	2.43024e-24	-0.0602015	0	-0.454064	FALSE	FALSE
CNTFR	0	8.36717e-222	-0.0134199	0	0.115172	FALSE	FALSE
RPP25L	0	2.7964e-276	0.00584334	1.79916e-62	0.0170679	FALSE	FALSE
DCTN3	0	0	0.0236125	0	-0.558004	FALSE	FALSE
ARID3C	0	5.29632e-07	0.000221108	3.37954e-36	0.00119895	FALSE	FALSE
SIGMAR1	0	0	0.0150564	2.37457e-163	0.0434462	FALSE	FALSE
GALT	0	0	0.0150904	6.37922e-304	0.0688679	FALSE	FALSE
IL11RA	0	1.61944e-99	-0.0140134	5.44978e-305	-0.142801	FALSE	FALSE
CCL27	0	3.88354e-22	0.000534497	2.52651e-16	0.00288307	FALSE	FALSE
FAM205C	0	0.16985	-7.20246e-05	1.04171e-09	0.00027234	FALSE	FALSE
PHF24	0	0	0.0807988	0	0.272518	FALSE	FALSE
DNAJB5	0	1.46596e-41	-0.00617708	2.74408e-45	-0.0303403	FALSE	FALSE
VCP	0	0	0.0506671	0	0.171356	FALSE	FALSE
FANCG	0	2.83131e-292	0.0101869	1.12394e-109	0.0242465	FALSE	FALSE
PIGO	0	3.84575e-143	-0.000587238	1.43544e-18	-0.0174734	FALSE	FALSE
STOML2	0	0	0.0152433	6.91492e-263	-0.240339	FALSE	FALSE
FAM214B	0	0	0.00889311	3.58133e-87	-0.0755735	FALSE	FALSE
UNC13B	0	0	0.183281	0	0.52185	FALSE	FALSE
RUSC2	0	0	0.143805	0	0.451758	FALSE	FALSE
FAM166B	0	8.8333e-07	-0.000216541	5.4268e-11	-0.0150244	FALSE	FALSE
TESK1	0	0	0.0146825	7.85114e-236	0.065116	FALSE	FALSE
CD72	0	1.66668e-27	-0.011444	5.02715e-165	-0.0750399	FALSE	FALSE
CCDC107	0	0	0.0107744	3.37447e-147	-0.171489	FALSE	FALSE
ARHGEF39	0	8.10579e-67	0.00159674	4.58665e-51	0.00574876	FALSE	FALSE
CA9	0	0.00490245	-0.000983047	4.15886e-84	-0.0392679	FALSE	FALSE
TPM2	0	0	0.024553	0	0.077929	FALSE	FALSE
TLN1	0	0	0.00405753	7.71079e-94	-0.186143	FALSE	FALSE
CREB3	0	9.57866e-152	-0.00429718	6.82236e-221	-0.196959	FALSE	FALSE
GBA2	0	0	0.0397282	0	0.163435	FALSE	FALSE
MSMP	0	9.89595e-17	0.000585805	1.38637e-18	0.00182413	FALSE	FALSE
NPR2	0	0	0.0285869	0	0.0909079	FALSE	FALSE
SPAG8	0	0	0.0175829	6.53536e-135	0.0307851	FALSE	FALSE
HINT2	0	4.31087e-44	-0.00490699	1.54043e-35	-0.0391501	FALSE	FALSE
TMEM8B	0	0	0.058504	0	0.189905	FALSE	FALSE
FAM221B	0	1.64005e-22	-0.0001837	9.39118e-14	0.0054669	FALSE	FALSE
HRCT1	0	3.67183e-52	0.00216068	1.90711e-87	0.00627918	FALSE	FALSE
SPAAR	0	0	0.0195546	0	0.0580889	FALSE	FALSE
RECK	0	0	0.299996	0	0.41296	FALSE	FALSE
GLIPR2	0	7.04804e-50	-0.0444722	0	-0.229068	FALSE	FALSE
CLTA	0	0	0.0908963	0	0.299396	FALSE	FALSE
GNE	0	0	0.0253101	5.8792e-183	0.103654	FALSE	FALSE
RNF38	0	0	0.0673981	0	0.294917	FALSE	FALSE
MELK	0	1.15608e-195	0.0049737	4.18117e-67	0.0155564	FALSE	FALSE
ZCCHC7	0	0	0.300274	0	0.774451	FALSE	FALSE
GRHPR	0	1.84149e-154	-0.0463246	0	-0.170979	FALSE	FALSE
ZBTB5	0	0	0.00580167	1.97351e-54	0.072224	FALSE	FALSE
POLR1E	0	6.35016e-76	-0.00126065	3.09723e-39	-0.0452304	FALSE	FALSE
AL138752.2	0	0	0.0211695	4.40449e-159	0.197051	FALSE	FALSE
FRMPD1	0	0	-0.0915998	0	-0.3997	FALSE	FALSE
TRMT10B	0	0	0.0227579	1.88369e-66	0.1482	FALSE	FALSE
DCAF10	0	0	0.260253	0	0.624005	FALSE	FALSE
ALDH1B1	0	5.84594e-17	-0.00563664	2.5821e-76	-0.0237494	FALSE	FALSE
IGFBPL1	0	4.10489e-28	-0.0067859	2.2397e-129	-0.0206116	FALSE	FALSE
FAM95C	0	0	-0.126875	0	-0.307172	FALSE	FALSE
ANKRD18A	0	0	-0.18296	0	-0.387941	FALSE	FALSE
FAM240B	0	7.51444e-27	0.000626751	1.46334e-76	0.00264198	FALSE	FALSE
CNTNAP3	0	0	-0.259962	0	-1.54396	FALSE	FALSE
CNTNAP3B	0	0	-0.361929	0	-2.58725	FALSE	FALSE
FOXD4L5	0	5.4653e-40	0.00161755	2.04499e-87	0.00477244	FALSE	FALSE
CBWD5	0	0	0.261985	0	0.669969	FALSE	FALSE
ZNF658	0	0	0.042669	0	0.15445	FALSE	FALSE
PGM5	0	3.54919e-244	-0.0159124	0	-0.871387	FALSE	FALSE
AL358113.1	0	0.00174802	7.96842e-06	0.504238	0.000220107	FALSE	FALSE
TJP2	0	0.000483426	-0.00281109	4.65938e-62	-0.00975468	FALSE	FALSE
FAM189A2	0	0	-0.173643	0	-1.91381	FALSE	FALSE
APBA1	0	0	0.350618	0	0.858472	FALSE	FALSE
PTAR1	0	6.62549e-111	-0.165984	0	-0.852283	FALSE	FALSE
MAMDC2	0	0	0.0535473	0	-1.7675	FALSE	FALSE
SMC5	0	0	0.130115	0	0.289332	FALSE	FALSE
KLF9	0	0	0.0821698	0	0.286349	FALSE	FALSE
TRPM3	0	0	0.29257	0	1.4549	FALSE	FALSE
ABHD17B	0	2.42966e-13	-0.127672	0	-0.539322	FALSE	FALSE
C9orf85	0	9.0246e-158	-0.0648478	0	-0.270819	FALSE	FALSE
ZFAND5	0	0	0.0340737	0	-0.686999	FALSE	FALSE
TMC1	0	3.97911e-11	-0.0200928	0	-0.311453	FALSE	FALSE
ALDH1A1	0	0	-0.236653	0	-1.58435	FALSE	FALSE
ANXA1	0	3.3656e-207	-0.024812	0	-0.110253	FALSE	FALSE
RORB	0	0	0.0905069	0	-2.4421	FALSE	FALSE
TRPM6	0	2.92152e-19	-0.0730198	0	-0.346245	FALSE	FALSE
C9orf40	0	0	0.0204602	0	0.0637175	FALSE	FALSE
OSTF1	0	0	0.116088	0	0.42288	FALSE	FALSE
PCSK5	0	0	-0.48567	0	-1.84384	FALSE	FALSE
RFK	0	0	0.023093	0	0.134266	FALSE	FALSE
GCNT1	0	0.00166914	-0.015177	0	-0.252807	FALSE	FALSE
PRUNE2	0	0	-0.431902	0	-2.23388	FALSE	FALSE
GNA14	0	1.47463e-19	-0.147073	0	-2.25486	FALSE	FALSE
GNAQ	0	0	0.318201	0	0.73752	FALSE	FALSE
CEP78	0	0	0.184735	0	0.339075	FALSE	FALSE
PSAT1	0	0	-0.161092	0	-0.651396	FALSE	FALSE
TLE4	0	2.61675e-53	-0.115438	0	-2.18283	FALSE	FALSE
RASEF	0	1.77282e-10	-0.00961626	0	-0.268436	FALSE	FALSE
FRMD3	0	0	-0.233565	0	-0.737133	FALSE	FALSE
IDNK	0	5.14988e-88	-0.0189871	0	-0.169459	FALSE	FALSE
UBQLN1	0	0	0.16328	0	0.380626	FALSE	FALSE
GKAP1	0	1.85776e-39	-0.0764126	0	-0.143433	FALSE	FALSE
KIF27	0	0	0.0361901	0	0.146315	FALSE	FALSE
C9orf64	0	6.16145e-46	-0.00670371	1.17568e-40	-0.0177471	FALSE	FALSE
HNRNPK	0	1.16802e-67	-0.0664691	0	-0.705416	FALSE	FALSE
RMI1	0	1.99702e-153	-0.0141947	8.60116e-89	-0.0901753	FALSE	FALSE
SLC28A3	0	1.08708e-70	0.00222272	2.88644e-57	0.00576035	FALSE	FALSE
NTRK2	0	0	0.533205	0	2.19045	FALSE	FALSE
AGTPBP1	0	4.02798e-24	0.0807885	0	0.973709	FALSE	FALSE
NAA35	0	0	0.193431	0	0.387393	FALSE	FALSE
GOLM1	0	0	0.18861	0	0.571537	FALSE	FALSE
C9orf153	0	8.84289e-162	-0.0147627	2.2319e-58	-0.0570476	FALSE	FALSE
ISCA1	0	0	0.0823459	0	0.192049	FALSE	FALSE
GAS1	0	2.10708e-22	-0.00582213	1.17511e-48	-0.0161116	FALSE	FALSE
CTSL	0	0	0.0104269	8.20221e-297	-0.176873	FALSE	FALSE
SPIN1	0	0	0.179987	0	0.535693	FALSE	FALSE
NXNL2	0	0	0.0123809	0	0.0348296	FALSE	FALSE
S1PR3	0	1.0022e-133	0.00157353	1.78768e-170	0.0116284	FALSE	FALSE
CKS2	0	0.0291901	-0.00737651	5.16226e-165	-0.111432	FALSE	FALSE
SECISBP2	0	0	0.0794565	6.79795e-273	0.216366	FALSE	FALSE
SEMA4D	0	5.04062e-63	-0.133857	0	-1.07495	FALSE	FALSE
GADD45G	0	5.0314e-09	-0.0209521	0	-0.179906	FALSE	FALSE
DIRAS2	0	0	0.0702217	0	0.493069	FALSE	FALSE
SYK	0	2.32351e-188	-0.063907	0	-2.08522	FALSE	FALSE
AUH	0	2.76699e-283	0.0838002	0	-0.456437	FALSE	FALSE
NFIL3	0	4.6851e-119	-0.00303803	0	0.050174	FALSE	FALSE
ROR2	0	5.39852e-115	-0.0207121	0	-0.934198	FALSE	FALSE
SPTLC1	0	0	0.0558255	1.23016e-227	0.120296	FALSE	FALSE
IARS	0	0	0.235361	0	0.504354	FALSE	FALSE
NOL8	0	0	-0.0122871	2.81731e-39	-0.119219	FALSE	FALSE
CENPP	0	0	0.290392	0	0.592519	FALSE	FALSE
ECM2	0	0	0.0197342	5.26375e-292	0.0400981	FALSE	FALSE
IPPK	0	0	0.103009	0	0.213685	FALSE	FALSE
BICD2	0	0	0.0640371	0	0.149251	FALSE	FALSE
ZNF484	0	0	0.0510034	0	0.134527	FALSE	FALSE
FGD3	0	0.00149808	-0.0208007	0	-0.533392	FALSE	FALSE
SUSD3	0	2.55067e-55	-0.010298	1.84037e-271	-0.321259	FALSE	FALSE
CARD19	0	0	0.0779087	0	0.152467	FALSE	FALSE
NINJ1	0	1.61372e-42	-0.0353116	1.1977e-252	-0.321629	FALSE	FALSE
C9orf129	0	0	0.0617392	0	0.249771	FALSE	FALSE
FAM120AOS	0	0	0.0682757	0	0.145351	FALSE	FALSE
FAM120A	0	0	0.338248	0	0.624061	FALSE	FALSE
PHF2	0	0	0.000154353	2.05663e-36	-0.157096	FALSE	FALSE
BARX1	0	0.890688	-6.06677e-05	8.26946e-06	0.000166212	FALSE	FALSE
PTPDC1	0	0	0.150185	0	0.369011	FALSE	FALSE
ZNF169	0	0	0.078897	0	0.142919	FALSE	FALSE
MFSD14B	0	0	0.0547743	0	0.146162	FALSE	FALSE
FBP1	0	7.97886e-233	0.00749726	6.17543e-155	0.0175596	FALSE	FALSE
FANCC	0	0	0.0354609	0	0.209993	FALSE	FALSE
PTCH1	0	0	0.00958957	0	0.184751	FALSE	FALSE
ERCC6L2	0	0	0.162441	0	0.296391	FALSE	FALSE
HSD17B3	0	6.5423e-20	-0.00206882	2.31568e-53	-0.00778379	FALSE	FALSE
AL160269.1	0	0	-0.0522276	0	-0.196803	FALSE	FALSE
SLC35D2	0	0	-0.0995616	0	-0.359274	FALSE	FALSE
ZNF367	0	0	0.0160683	4.03531e-79	0.0412968	FALSE	FALSE
HABP4	0	0	0.225884	0	0.439105	FALSE	FALSE
CDC14B	0	7.87147e-45	-0.122768	0	-0.704494	FALSE	FALSE
ZNF510	0	0	0.0609892	0	0.146358	FALSE	FALSE
ZNF782	0	0	0.0507798	0	0.227912	FALSE	FALSE
MFSD14C	0	2.04503e-288	0.0473071	0	0.253131	FALSE	FALSE
NUTM2G	0	8.87247e-34	0.000519053	0.00101832	0.00187861	FALSE	FALSE
CTSV	0	4.68622e-08	-0.00141454	1.1168e-21	0.0044998	FALSE	FALSE
CCDC180	0	0	0.0523242	0	0.21209	FALSE	FALSE
TDRD7	0	0	0.102435	0	0.160431	FALSE	FALSE
TSTD2	0	0	0.0335024	0	0.121427	FALSE	FALSE
NCBP1	0	0	0.06797	0	0.170548	FALSE	FALSE
XPA	0	0	0.0360587	1.19962e-159	0.103847	FALSE	FALSE
TRMO	0	3.01025e-245	0.00261098	4.66253e-20	0.0144706	FALSE	FALSE
ANP32B	0	3.60624e-121	-0.0237924	3.43842e-101	-0.0558027	FALSE	FALSE
NANS	0	0	0.0111052	0	0.0647421	FALSE	FALSE
CORO2A	0	1.37747e-168	0.000732358	0	0.156363	FALSE	FALSE
TBC1D2	0	1.65112e-165	-0.12334	0	-0.401318	FALSE	FALSE
ANKS6	0	0	0.114217	0	0.396502	FALSE	FALSE
GALNT12	0	9.23824e-112	-0.00728607	8.07871e-252	0.0495524	FALSE	FALSE
COL15A1	0	7.84365e-50	-0.0170722	0	-1.15175	FALSE	FALSE
TGFBR1	0	1.82745e-278	-0.131982	0	-1.81289	FALSE	FALSE
ALG2	0	0	0.00543926	8.11235e-96	-0.106513	FALSE	FALSE
SEC61B	0	0	0.0256354	2.85573e-292	-0.284376	FALSE	FALSE
STX17	0	0	0.100296	0	0.214601	FALSE	FALSE
ERP44	0	0	0.177864	0	0.443197	FALSE	FALSE
INVS	0	0	0.142143	0	0.506519	FALSE	FALSE
TEX10	0	0	0.0693383	0	0.16673	FALSE	FALSE
MSANTD3	0	0	0.0196315	0	0.0506306	FALSE	FALSE
MSANTD3-TMEFF1	0	0	0.0431925	0	0.108876	FALSE	FALSE
CAVIN4	0	0	0.00416461	0	0.122272	FALSE	FALSE
PLPPR1	0	0	-0.604947	0	-1.016	FALSE	FALSE
MRPL50	0	0	0.0148447	3.20763e-220	0.0559556	FALSE	FALSE
TMEM246	0	0	0.0311332	0	0.266728	FALSE	FALSE
RNF20	0	0	0.0428513	1.00266e-239	0.0891091	FALSE	FALSE
GRIN3A	0	0	-0.335122	0	-2.41133	FALSE	FALSE
SMC2	0	0	0.0153229	4.16833e-173	0.0721684	FALSE	FALSE
OR13C3	0	8.87049e-06	0.000202674	9.40374e-41	0.0014039	FALSE	FALSE
OR13C5	0	0.00284473	1.48913e-05	4.95612e-27	0.000814208	FALSE	FALSE
OR13C9	0	0.12811	-4.88077e-06	1.43863e-06	0.000138244	FALSE	FALSE
NIPSNAP3A	0	0	0.0161729	4.9151e-280	0.0611489	FALSE	FALSE
NIPSNAP3B	0	0	0.0379039	0	0.123042	FALSE	FALSE
ABCA1	0	0	-0.219374	0	-0.975359	FALSE	FALSE
SLC44A1	0	2.40758e-160	-0.103242	0	-2.49923	FALSE	FALSE
FKTN	0	0	0.104231	0	0.249231	FALSE	FALSE
TAL2	0	0.985864	-0.000830359	1.47198e-09	-0.00362077	FALSE	FALSE
TMEM38B	0	0	-0.0102733	0	0.100189	FALSE	FALSE
ZNF462	0	0	-0.371451	0	-2.37913	FALSE	FALSE
RAD23B	0	0	0.15733	0	0.371243	FALSE	FALSE
KLF4	0	5.02809e-08	-0.00313547	6.83086e-47	-0.227936	FALSE	FALSE
TMEM245	0	0	0.288334	0	0.621353	FALSE	FALSE
PALM2-AKAP2	0	0	0.0780465	0	0.606436	FALSE	FALSE
TXN	0	0	0.0312488	2.6023e-283	-0.291999	FALSE	FALSE
TXNDC8	0	1.18496e-53	0.00151551	7.12715e-11	0.00323274	FALSE	FALSE
SVEP1	0	3.64482e-201	-0.132187	0	-0.735512	FALSE	FALSE
MUSK	0	1.10586e-81	-0.0152666	0	-0.0958855	FALSE	FALSE
LPAR1	0	0	-0.565335	0	-2.13639	FALSE	FALSE
ECPAS	0	0	0.275621	0	0.752088	FALSE	FALSE
ZNF483	0	0	0.209936	0	0.8509	FALSE	FALSE
GNG10	0	7.49945e-21	0.000540284	1.48622e-05	0.00156346	FALSE	FALSE
UGCG	0	0	0.0726885	0	0.313097	FALSE	FALSE
PTBP3	0	0	0.230122	0	0.521913	FALSE	FALSE
HSDL2	0	1.25772e-106	-0.0513525	0	-0.54589	FALSE	FALSE
KIAA1958	0	0	-0.345096	0	-0.781729	FALSE	FALSE
INIP	0	0	0.119569	0	0.209463	FALSE	FALSE
SNX30	0	0	0.0488326	0	0.389843	FALSE	FALSE
ZNF883	0	0	0.0529645	0	0.144345	FALSE	FALSE
ZFP37	0	1.50131e-115	-0.0129061	9.24734e-103	-0.0988533	FALSE	FALSE
SLC31A2	0	0	-0.154762	0	-0.656345	FALSE	FALSE
FKBP15	0	0	0.0528836	2.10012e-298	0.126935	FALSE	FALSE
SLC31A1	0	0	0.0517445	0	0.129269	FALSE	FALSE
CDC26	0	0	0.013176	2.95455e-197	0.0509458	FALSE	FALSE
PRPF4	0	0	0.0263118	0	0.0769428	FALSE	FALSE
RNF183	0	0.00504977	-0.00112432	3.37938e-21	-0.00775613	FALSE	FALSE
WDR31	0	0	0.0394059	0	0.140566	FALSE	FALSE
BSPRY	0	4.40178e-81	-0.018115	0	-0.253562	FALSE	FALSE
HDHD3	0	0	0.0144621	0	0.0991884	FALSE	FALSE
ALAD	0	0	0.00493029	5.42148e-114	0.0808447	FALSE	FALSE
POLE3	0	8.91961e-291	0.0114966	1.33665e-218	-0.187145	FALSE	FALSE
C9orf43	0	6.66556e-19	-0.00196754	6.07942e-56	-0.024018	FALSE	FALSE
RGS3	0	6.78611e-54	-0.06532	0	-0.316239	FALSE	FALSE
ZNF618	0	0	0.0789321	0	0.243361	FALSE	FALSE
AMBP	0	1.20644e-18	0.000596855	2.49914e-53	0.00252961	FALSE	FALSE
AKNA	0	0.475421	-0.0547499	0	-0.226853	FALSE	FALSE
WHRN	0	0	-0.214956	0	-0.643131	FALSE	FALSE
ATP6V1G1	0	0	0.0562666	0	0.229483	FALSE	FALSE
TNFSF15	0	0.0408407	-0.00125429	4.16578e-55	-0.0287126	FALSE	FALSE
TNFSF8	0	0.352057	-0.00290534	3.64578e-94	-0.118357	FALSE	FALSE
TNC	0	3.01014e-196	-0.0449651	0	-0.390061	FALSE	FALSE
PAPPA	0	1.28935e-216	-0.0541975	0	-0.173263	FALSE	FALSE
ASTN2	0	0	-1.03679	0	-2.78727	FALSE	FALSE
TRIM32	0	0	0.0126157	0	0.0696907	FALSE	FALSE
AL160272.2	0	0	-0.0956679	0	-0.956042	FALSE	FALSE
CDK5RAP2	0	0	0.114278	0	0.36728	FALSE	FALSE
MEGF9	0	4.20305e-214	0.021768	0	0.443909	FALSE	FALSE
FBXW2	0	0	0.124319	0	0.245897	FALSE	FALSE
B3GNT10	0	0.000153847	-0.00172368	4.44725e-13	-0.00632579	FALSE	FALSE
PSMD5	0	0	0.067244	0	0.183238	FALSE	FALSE
PHF19	0	0.729812	-0.0379822	0	-0.131982	FALSE	FALSE
TRAF1	0	0.0791164	-0.0272391	2.18839e-267	-0.0629972	FALSE	FALSE
C5	0	5.86636e-20	-0.0379703	0	-0.184322	FALSE	FALSE
CNTRL	0	1.90461e-22	-0.0866472	0	-0.299068	FALSE	FALSE
RAB14	0	0	0.0275656	0	-0.652589	FALSE	FALSE
GSN	0	0	-0.566016	0	-1.72872	FALSE	FALSE
STOM	0	0	-0.0735426	0	-0.383973	FALSE	FALSE
DAB2IP	0	0	0.0888697	0	0.359611	FALSE	FALSE
NDUFA8	0	0	0.0157048	0	-0.497763	FALSE	FALSE
LHX6	0	0	-0.124692	0	-0.959183	FALSE	FALSE
RBM18	0	0	0.0178272	0	0.0795942	FALSE	FALSE
MRRF	0	0	0.0624791	0	0.194511	FALSE	FALSE
PTGS1	0	6.1144e-70	-0.0130924	5.7575e-292	-0.337355	FALSE	FALSE
OR1N2	0	0.0854553	4.98602e-05	1.30884e-21	0.000616459	FALSE	FALSE
PDCL	0	1.63997e-83	-0.0231621	1.30383e-95	-0.0942264	FALSE	FALSE
RC3H2	0	0	0.157087	0	0.351564	FALSE	FALSE
ZBTB6	0	4.65168e-305	0.00992389	4.04999e-121	0.0333966	FALSE	FALSE
ZBTB26	0	0	0.0284202	1.80671e-198	0.0658137	FALSE	FALSE
RABGAP1	0	0	0.444215	0	0.900633	FALSE	FALSE
STRBP	0	0	0.716494	0	1.81241	FALSE	FALSE
CRB2	0	4.89092e-65	-0.083649	0	-0.258812	FALSE	FALSE
DENND1A	0	0	0.466992	0	1.20669	FALSE	FALSE
NEK6	0	4.03687e-83	-0.048776	0	-0.683141	FALSE	FALSE
PSMB7	0	0	0.171841	0	0.313216	FALSE	FALSE
NR6A1	0	0	0.402288	0	0.883321	FALSE	FALSE
RPL35	0	4.19516e-253	-0.0259256	4.44562e-265	-0.298957	FALSE	FALSE
ARPC5L	0	0	0.107414	0	0.206419	FALSE	FALSE
GOLGA1	0	0	0.103003	0	0.214682	FALSE	FALSE
PPP6C	0	0	0.160155	0	0.286064	FALSE	FALSE
RABEPK	0	0	0.126331	0	0.287991	FALSE	FALSE
HSPA5	0	1.77743e-06	-0.0840828	0	-0.624873	FALSE	FALSE
GAPVD1	0	0	0.199715	0	0.470696	FALSE	FALSE
MAPKAP1	0	0	0.228118	0	0.499185	FALSE	FALSE
PBX3	0	0	0.00643389	0	0.286622	FALSE	FALSE
MVB12B	0	0.148959	-0.126206	0	-0.867406	FALSE	FALSE
ZBTB43	0	0	0.179846	0	0.37116	FALSE	FALSE
ZBTB34	0	1.15063e-304	0.00417714	8.49995e-90	0.0538536	FALSE	FALSE
RALGPS1	0	5.30594e-05	0.0297469	0	-0.645271	FALSE	FALSE
ANGPTL2	0	1.12466e-133	-0.0406326	0	-0.105025	FALSE	FALSE
ZNF79	0	0	0.0125314	5.08603e-132	0.0309879	FALSE	FALSE
RPL12	0	0	0.00183072	7.48341e-57	-0.0835346	FALSE	FALSE
LRSAM1	0	0	0.140434	0	0.376497	FALSE	FALSE
STXBP1	0	0	0.677075	0	1.68005	FALSE	FALSE
TTC16	0	0.704832	-0.00477058	1.55941e-213	-0.122481	FALSE	FALSE
TOR2A	0	0	0.0232411	0	0.0500465	FALSE	FALSE
SH2D3C	0	0	0.0676014	0	0.213451	FALSE	FALSE
FPGS	0	0	0.0231553	3.26925e-212	0.072846	FALSE	FALSE
ENG	0	5.39118e-05	-0.0200846	0	-0.425481	FALSE	FALSE
AK1	0	5.22235e-292	0.00726454	2.77611e-186	0.0418459	FALSE	FALSE
AL157935.2	0	6.98952e-146	0.00524882	6.81597e-154	0.0167275	FALSE	FALSE
ST6GALNAC4	0	8.18308e-202	0.00679545	0	0.0375238	FALSE	FALSE
PIP5KL1	0	1.84557e-38	-0.00119295	0	0.0253781	FALSE	FALSE
DPM2	0	0	0.029689	2.84207e-286	0.0722684	FALSE	FALSE
FAM102A	0	9.75148e-16	-0.141815	0	-0.654845	FALSE	FALSE
NAIF1	0	6.30219e-133	0.0031412	1.18171e-24	0.00802072	FALSE	FALSE
SLC25A25	0	0	0.05019	0	0.233606	FALSE	FALSE
PTGES2	0	0	0.0721966	0	0.175444	FALSE	FALSE
C9orf16	0	0	0.147104	0	0.302467	FALSE	FALSE
CIZ1	0	0	0.107	0	0.23712	FALSE	FALSE
DNM1	0	0	0.693587	0	1.71426	FALSE	FALSE
GOLGA2	0	0	0.0138143	0	0.117811	FALSE	FALSE
SWI5	0	1.61645e-164	-0.00389417	1.81203e-25	-0.0259988	FALSE	FALSE
TRUB2	0	0	0.00527915	3.60714e-134	-0.151411	FALSE	FALSE
COQ4	0	0	0.133139	0	0.276352	FALSE	FALSE
SLC27A4	0	0	0.139491	0	0.277896	FALSE	FALSE
URM1	0	0	-0.013227	6.43471e-90	-0.0598417	FALSE	FALSE
CERCAM	0	0	-0.737064	0	-2.92122	FALSE	FALSE
ODF2	0	0	0.0943364	0	0.214473	FALSE	FALSE
GLE1	0	0	0.0554007	0	0.139123	FALSE	FALSE
SPTAN1	0	0	0.467933	0	1.42203	FALSE	FALSE
WDR34	0	4.2875e-160	0.000508787	1.82754e-118	0.0285638	FALSE	FALSE
SET	0	0	0.036928	0	-0.710788	FALSE	FALSE
PKN3	0	3.50389e-16	-0.00126072	6.2799e-43	0.00547919	FALSE	FALSE
ZDHHC12	0	0.000121825	-0.00396183	9.6765e-24	-0.0338658	FALSE	FALSE
ZER1	0	0	0.365565	0	0.728502	FALSE	FALSE
TBC1D13	0	0	-0.00277487	5.11242e-132	-0.0823723	FALSE	FALSE
ENDOG	0	5.66064e-101	-0.0177209	1.59947e-231	-0.210526	FALSE	FALSE
SPOUT1	0	0	0.00774934	3.54644e-74	-0.0692962	FALSE	FALSE
LRRC8A	0	0	-0.00338315	0	-0.495492	FALSE	FALSE
PHYHD1	0	5.73256e-11	-0.0268987	0	-0.51946	FALSE	FALSE
AL672142.1	0	1.72005e-08	-0.00111308	4.17924e-77	-0.0280263	FALSE	FALSE
DOLK	0	4.20004e-17	-0.00537327	4.0641e-23	-0.0253439	FALSE	FALSE
NUP188	0	0	0.0195646	8.49911e-205	0.0738454	FALSE	FALSE
SH3GLB2	0	0	0.0367847	0	0.217907	FALSE	FALSE
MIGA2	0	0	0.0515123	0	0.191979	FALSE	FALSE
DOLPP1	0	2.56467e-40	-0.00775334	1.05653e-50	-0.0522931	FALSE	FALSE
CRAT	0	0	0.0106715	0	0.0632769	FALSE	FALSE
PTPA	0	0	0.0301911	0	0.188451	FALSE	FALSE
IER5L	0	0	0.0423888	0	0.134721	FALSE	FALSE
NTMT1	0	1.10928e-294	0.00219721	4.05373e-145	-0.147199	FALSE	FALSE
C9orf50	0	1.96074e-160	0.00493827	3.32266e-236	0.01696	FALSE	FALSE
ASB6	0	0	0.045719	0	0.10371	FALSE	FALSE
PRRX2	0	1.64663e-11	-0.00436346	1.63615e-196	-0.121095	FALSE	FALSE
TOR1B	0	0	0.0225637	0	0.113414	FALSE	FALSE
TOR1A	0	0	0.0181832	8.79124e-236	0.049903	FALSE	FALSE
C9orf78	0	0	0.0118497	0	-0.348622	FALSE	FALSE
USP20	0	0	0.0527097	0	0.199495	FALSE	FALSE
FNBP1	0	0	-0.526298	0	-1.45598	FALSE	FALSE
GPR107	0	0	0.0548431	0	0.170794	FALSE	FALSE
HMCN2	0	3.11919e-55	-0.00880735	0	0.0375273	FALSE	FALSE
ASS1	0	0	0.0143767	0	0.0780991	FALSE	FALSE
FUBP3	0	0	0.204158	0	0.404173	FALSE	FALSE
EXOSC2	0	0	0.0182834	3.2731e-171	0.0456399	FALSE	FALSE
ABL1	0	0	0.0463138	6.91332e-174	0.245469	FALSE	FALSE
FIBCD1	0	3.9317e-19	-0.00299435	3.14166e-177	-0.0582868	FALSE	FALSE
LAMC3	0	0.000656563	-0.0236686	0	-0.263595	FALSE	FALSE
AIF1L	0	0	-0.100646	0	-0.380458	FALSE	FALSE
NUP214	0	0	0.0535641	3.03026e-129	0.181781	FALSE	FALSE
PRRC2B	0	0	0.0924917	0	0.435124	FALSE	FALSE
POMT1	0	0	0.0471013	0	0.215486	FALSE	FALSE
UCK1	0	4.18127e-165	-0.00204618	5.83622e-145	-0.143874	FALSE	FALSE
PRRT1B	0	0.0116568	-3.09903e-05	0.000102588	0.000592142	FALSE	FALSE
RAPGEF1	0	1.79305e-174	-0.0125339	0	0.444155	FALSE	FALSE
MED27	0	0	0.299296	0	0.489406	FALSE	FALSE
NTNG2	0	5.08502e-69	-0.112184	0	-1.88904	FALSE	FALSE
SETX	0	0	0.129278	0	0.26846	FALSE	FALSE
TTF1	0	0	0.067636	0	0.118174	FALSE	FALSE
CFAP77	0	2.63649e-261	0.00835305	5.49792e-84	0.015436	FALSE	FALSE
DDX31	0	7.32068e-149	-0.025351	8.23097e-188	-0.127689	FALSE	FALSE
GTF3C4	0	0	0.0245091	0	0.0951998	FALSE	FALSE
AK8	0	0	0.0377119	0	0.10013	FALSE	FALSE
SPACA9	0	0	0.0102383	9.61117e-130	0.0336996	FALSE	FALSE
TSC1	0	0	0.144487	0	0.41878	FALSE	FALSE
GTF3C5	0	0	0.0256697	4.95926e-110	0.0843446	FALSE	FALSE
CEL	0	0	0.0212521	0	0.0488629	FALSE	FALSE
RALGDS	0	0	-0.028711	0	0.352215	FALSE	FALSE
AL162417.1	0	3.22226e-100	0.00218499	4.6462e-246	0.0151746	FALSE	FALSE
ABO	0	3.1986e-32	-0.0149906	0	-0.313527	FALSE	FALSE
SURF6	0	0	0.00843737	1.12446e-197	-0.198732	FALSE	FALSE
MED22	0	3.10088e-247	0.00325236	3.50845e-42	0.020652	FALSE	FALSE
RPL7A	0	0	0.0169174	0	-0.551903	FALSE	FALSE
SURF1	0	0	0.00793525	7.38003e-49	-0.0668873	FALSE	FALSE
SURF2	0	1.598e-297	0.0100816	2.73913e-108	0.0264737	FALSE	FALSE
SURF4	0	0	0.12751	0	0.216331	FALSE	FALSE
REXO4	0	0	0.0261208	2.52649e-186	0.0608693	FALSE	FALSE
ADAMTS13	0	0	0.0802455	0	0.171242	FALSE	FALSE
CACFD1	0	0	0.0056419	9.72473e-82	-0.0885073	FALSE	FALSE
MYMK	0	0.000418483	-3.40767e-05	0.181409	0.000698466	FALSE	FALSE
ADAMTSL2	0	9.90974e-119	-0.012912	0	-0.11275	FALSE	FALSE
FAM163B	0	6.23543e-138	0.00885625	0	0.0481838	FALSE	FALSE
SARDH	0	1.34509e-07	-0.0103632	1.03185e-203	-0.0382564	FALSE	FALSE
VAV2	0	0	-0.2507	0	-0.776683	FALSE	FALSE
BRD3OS	0	0	0.0309786	0	0.118556	FALSE	FALSE
BRD3	0	0	-0.00702461	2.19395e-141	-0.190913	FALSE	FALSE
WDR5	0	0	0.0661616	0	0.176045	FALSE	FALSE
RXRA	0	5.80463e-30	-0.110089	0	-0.545713	FALSE	FALSE
PPP1R26	0	8.37952e-246	0.00544742	0	0.0575895	FALSE	FALSE
C9orf116	0	7.68142e-197	0.00742017	9.4368e-264	0.0256742	FALSE	FALSE
MRPS2	0	9.53756e-206	0.00217866	7.24597e-260	-0.217361	FALSE	FALSE
LCN1	0	2.79605e-11	0.000324612	8.84065e-32	0.000971597	FALSE	FALSE
AL354761.1	0	2.70514e-13	-0.0013406	1.00805e-32	-0.0090535	FALSE	FALSE
GLT6D1	0	3.02695e-26	0.0013373	1.49254e-102	0.00867468	FALSE	FALSE
CAMSAP1	0	0	0.16954	0	0.375095	FALSE	FALSE
UBAC1	0	0	0.0398877	0	0.157179	FALSE	FALSE
NACC2	0	0	-0.226519	0	-0.837106	FALSE	FALSE
TMEM250	0	0	0.024904	0	0.0600185	FALSE	FALSE
QSOX2	0	0	0.0255731	0	0.0977334	FALSE	FALSE
CCDC187	0	2.89794e-30	0.000842015	6.65411e-53	0.00411046	FALSE	FALSE
GPSM1	0	0	0.0111012	0	0.175963	FALSE	FALSE
DNLZ	0	2.67596e-26	0.000185525	1.65244e-07	0.00515038	FALSE	FALSE
CARD9	0	1.91743e-282	0.00822294	5.79443e-299	0.0257428	FALSE	FALSE
ENTR1	0	0	0.0595989	0	0.144167	FALSE	FALSE
PMPCA	0	0	0.0654342	0	0.144222	FALSE	FALSE
INPP5E	0	0	0.0362212	0	0.108973	FALSE	FALSE
NOTCH1	0	0	-0.123246	0	-0.234075	FALSE	FALSE
EGFL7	0	0	0.0658743	0	0.194862	FALSE	FALSE
AL355987.3	0	1.75386e-34	0.000720346	4.08597e-11	0.00396242	FALSE	FALSE
RABL6	0	0	0.27841	0	0.505464	FALSE	FALSE
AJM1	0	0	0.048762	0	0.125074	FALSE	FALSE
PHPT1	0	0	-0.00567681	5.3021e-279	-0.288517	FALSE	FALSE
MAMDC4	0	8.48046e-43	-0.00556679	8.30204e-101	-0.0501289	FALSE	FALSE
EDF1	0	0	0.00768033	0	-0.435504	FALSE	FALSE
TRAF2	0	0	0.0215994	0	0.0701609	FALSE	FALSE
FBXW5	0	0	0.0789774	0	0.150387	FALSE	FALSE
LCN12	0	2.84086e-114	-0.0034647	0	-0.222295	FALSE	FALSE
PTGDS	0	3.42791e-13	-0.00187589	8.93866e-36	-0.00512651	FALSE	FALSE
AL807752.7	0	3.14471e-21	-0.00520822	2.74783e-93	-0.0144607	FALSE	FALSE
LCNL1	0	0	-0.0043508	0	-0.654003	FALSE	FALSE
PAXX	0	0	0.0194614	7.49648e-217	0.0743205	FALSE	FALSE
CLIC3	0	0.297666	-0.000308097	1.01366e-12	0.000470026	FALSE	FALSE
ABCA2	0	4.76234e-153	-0.397942	0	-2.09392	FALSE	FALSE
FUT7	0	0.671892	-0.000519901	3.63493e-07	-0.00618946	FALSE	FALSE
AL807752.6	0	0	0.0341928	0	0.0969436	FALSE	FALSE
ENTPD2	0	4.69523e-72	-0.0208451	0	-0.262585	FALSE	FALSE
SAPCD2	0	8.94029e-64	-0.00768897	0	-0.33262	FALSE	FALSE
UAP1L1	0	3.51156e-165	-0.0118033	2.74649e-82	-0.042505	FALSE	FALSE
MAN1B1	0	0	0.0691914	0	0.142095	FALSE	FALSE
DPP7	0	0	0.189321	0	0.38586	FALSE	FALSE
LRRC26	0	3.49148e-05	-0.00120412	1.74622e-15	-0.00337689	FALSE	FALSE
ANAPC2	0	4.08415e-301	0.00172361	4.73351e-27	-0.0463526	FALSE	FALSE
SSNA1	0	0	0.000488104	0	-0.319318	FALSE	FALSE
TPRN	0	9.95599e-115	-0.0533044	0	-0.267068	FALSE	FALSE
TMEM203	0	1.85004e-196	0.000876036	5.27107e-265	-0.226972	FALSE	FALSE
BX255925.3	0	1.77705e-203	-0.00321575	5.13271e-32	-0.0346094	FALSE	FALSE
RNF208	0	0	0.0680162	0	0.202903	FALSE	FALSE
CYSRT1	0	5.55994e-43	0.0014154	7.68925e-162	0.00553227	FALSE	FALSE
SLC34A3	0	0.00469846	1.02351e-05	6.61e-14	0.000512292	FALSE	FALSE
TUBB4B	0	0	-0.00148643	0	-1.0995	FALSE	FALSE
FAM166A	0	3.3765e-08	0.00013912	3.49209e-05	0.000688819	FALSE	FALSE
NELFB	0	0	0.0229556	5.58145e-152	0.0671022	FALSE	FALSE
TOR4A	0	0.000282167	-0.00196048	3.14732e-51	-0.0586226	FALSE	FALSE
NRARP	0	1.67635e-94	0.00233286	1.69905e-169	0.00821146	FALSE	FALSE
EXD3	0	0	0.145096	0	0.382902	FALSE	FALSE
ENTPD8	0	0.979164	-0.000171284	6.67974e-13	0.000436571	FALSE	FALSE
NSMF	0	0	0.14854	0	0.427205	FALSE	FALSE
PNPLA7	0	9.49108e-111	-0.0439565	0	-0.387259	FALSE	FALSE
MRPL41	0	0	0.110567	0	0.430312	FALSE	FALSE
DPH7	0	0	0.0187396	4.50547e-122	0.150022	FALSE	FALSE
ZMYND19	0	0	0.0153819	0	0.0556429	FALSE	FALSE
EHMT1	0	4.2246e-248	0.101411	0	0.338416	FALSE	FALSE
BET1L	0	0	0.0341256	0	0.083078	FALSE	FALSE
PSMD13	0	0	0.0713794	0	0.160038	FALSE	FALSE
PGGHG	0	1.32042e-229	-0.0241943	0	-0.20164	FALSE	FALSE
IFITM2	0	2.55309e-82	-0.011124	1.58484e-176	-0.0596024	FALSE	FALSE
IFITM3	0	6.39717e-227	-0.0378014	0	-0.287339	FALSE	FALSE
B4GALNT4	0	0	0.13355	0	0.380513	FALSE	FALSE
SIGIRR	0	5.52037e-21	-0.0315686	0	-0.150631	FALSE	FALSE
PTDSS2	0	0	0.106222	0	0.189631	FALSE	FALSE
RNH1	0	2.72712e-105	-0.0604216	0	-0.2314	FALSE	FALSE
HRAS	0	0	0.0173385	0	-0.314008	FALSE	FALSE
LMNTD2	0	2.60742e-08	-0.00214213	2.21409e-46	-0.047258	FALSE	FALSE
RASSF7	0	0	0.0178988	0	0.0497407	FALSE	FALSE
PHRF1	0	0	-0.00122526	2.64424e-16	-0.0800941	FALSE	FALSE
IRF7	0	1.2719e-136	-0.0148692	1.39419e-195	-0.0624674	FALSE	FALSE
CDHR5	0	6.15075e-14	0.000319936	2.08868e-05	0.00130345	FALSE	FALSE
SCT	0	0.0563485	-0.000462702	1.31526e-05	-0.00396224	FALSE	FALSE
DRD4	0	2.20379e-37	-0.00819553	1.45912e-67	-0.0256777	FALSE	FALSE
DEAF1	0	0	0.132145	0	0.45491	FALSE	FALSE
EPS8L2	0	3.06086e-102	-0.0344176	0	-0.649974	FALSE	FALSE
TALDO1	0	1.00037e-232	-0.0469114	0	-0.21331	FALSE	FALSE
GATD1	0	0	0.0718194	0	0.157715	FALSE	FALSE
CEND1	0	0	0.0930411	0	0.434131	FALSE	FALSE
SLC25A22	0	0	0.031098	0	0.193124	FALSE	FALSE
PIDD1	0	0	-0.000686306	3.38287e-210	0.168034	FALSE	FALSE
RPLP2	0	0	0.0369307	0	-0.396954	FALSE	FALSE
PNPLA2	0	0	0.0303211	9.08987e-198	0.0616639	FALSE	FALSE
CRACR2B	0	1.6009e-30	-0.00351427	1.90524e-80	-0.028519	FALSE	FALSE
CD151	0	3.9276e-224	0.00557145	0	0.0799294	FALSE	FALSE
POLR2L	0	4.87248e-206	-0.00535721	0	-0.321072	FALSE	FALSE
TSPAN4	0	3.49909e-83	-0.0216535	1.23001e-216	-0.0816253	FALSE	FALSE
CHID1	0	0	0.0601426	0	0.135662	FALSE	FALSE
AP2A2	0	0	0.277859	0	0.699502	FALSE	FALSE
MUC5AC	0	0.014258	9.8078e-05	4.83341e-12	0.000378561	FALSE	FALSE
TOLLIP	0	0	0.152173	0	0.43752	FALSE	FALSE
BRSK2	0	0	0.213762	0	0.508368	FALSE	FALSE
MOB2	0	0	0.0214525	0	-0.151807	FALSE	FALSE
DUSP8	0	0	0.0690938	0	0.278809	FALSE	FALSE
KRTAP5-1	0	3.24742e-19	0.000738688	5.57436e-76	0.00251018	FALSE	FALSE
KRTAP5-2	0	9.98845e-19	0.000649299	3.12373e-80	0.00258185	FALSE	FALSE
IFITM10	0	2.0637e-196	-0.0171397	1.91638e-274	-0.0382654	FALSE	FALSE
AC068580.4	0	0.00571094	-0.000345182	1.45083e-06	0.000238116	FALSE	FALSE
TNNI2	0	3.21176e-10	-0.00068534	3.32497e-09	-0.0118521	FALSE	FALSE
LSP1	0	1.68459e-12	-0.000678857	4.40081e-28	0.003262	FALSE	FALSE
TNNT3	0	7.01342e-09	-0.00114566	1.83202e-36	0.00111349	FALSE	FALSE
MRPL23	0	0	0.0113258	7.52715e-78	0.0678319	FALSE	FALSE
TH	0	0.0327864	-0.00035551	1.50278e-41	-0.0394192	FALSE	FALSE
ASCL2	0	6.50108e-34	0.000758689	1.75323e-87	0.00284922	FALSE	FALSE
C11orf21	0	0.000289896	-7.76052e-05	8.60943e-14	0.00085429	FALSE	FALSE
TSPAN32	0	1.79773e-05	-0.000372483	6.10749e-34	0.00236115	FALSE	FALSE
CD81	0	0	-0.269413	0	-0.736108	FALSE	FALSE
TSSC4	0	5.30068e-145	-0.00687114	1.5155e-172	-0.15271	FALSE	FALSE
TRPM5	0	0.0119137	-6.19563e-05	8.63513e-19	0.000725228	FALSE	FALSE
KCNQ1	0	1.29056e-125	-0.0454156	0	-1.05625	FALSE	FALSE
CDKN1C	0	0	-0.104373	0	-0.346609	FALSE	FALSE
SLC22A18AS	0	3.49613e-66	0.00220932	2.55323e-78	0.00667036	FALSE	FALSE
SLC22A18	0	0	0.0244108	0	0.0557338	FALSE	FALSE
PHLDA2	0	0	0.011724	5.77984e-232	0.0230604	FALSE	FALSE
NAP1L4	0	6.83299e-40	-0.14688	0	-0.243823	FALSE	FALSE
CARS	0	0	0.028465	1.98154e-223	0.117773	FALSE	FALSE
MRGPRE	0	0.000531397	5.01374e-05	8.27092e-13	0.00036948	FALSE	FALSE
ZNF195	0	0	0.0196533	3.66577e-118	0.0708172	FALSE	FALSE
ART5	0	3.29852e-11	0.000360394	1.39391e-32	0.00102061	FALSE	FALSE
CHRNA10	0	1.26596e-142	0.00488662	3.95164e-95	0.0117773	FALSE	FALSE
NUP98	0	0	0.150864	0	0.306766	FALSE	FALSE
PGAP2	0	0	0.0377974	0	0.170872	FALSE	FALSE
RHOG	0	1.34961e-77	-0.0538549	0	-0.189851	FALSE	FALSE
STIM1	0	0	0.192319	0	0.767352	FALSE	FALSE
RRM1	0	0	0.02464	8.9197e-205	0.0682935	FALSE	FALSE
TRIM21	0	4.55321e-20	-0.0030726	1.7992e-37	-0.011835	FALSE	FALSE
OR52K1	0	4.6646e-09	-0.00119447	3.62325e-30	-0.034633	FALSE	FALSE
OR52I1	0	3.17355e-11	0.0002132	0.157847	0.000979516	FALSE	FALSE
TRIM68	0	1.16106e-34	-0.00248818	6.25941e-24	-0.0286661	FALSE	FALSE
OR51E2	0	1.12405e-11	-0.00140433	1.73081e-67	-0.0183965	FALSE	FALSE
MMP26	0	6.85526e-65	0.000210933	5.12243e-156	-0.0669881	FALSE	FALSE
OR52A5	0	0.520229	-8.93008e-05	2.98301e-31	0.000983055	FALSE	FALSE
OR52A1	0	1.09762e-08	0.00037832	5.73687e-20	0.00156525	FALSE	FALSE
HBB	0	0.311441	-0.00447024	2.12965e-26	-0.21564	FALSE	FALSE
HBD	0	0.81612	-0.000177812	6.36309e-07	-0.00234991	FALSE	FALSE
AC104389.5	0	0.0013412	-0.00029061	3.98157e-13	0.000425242	FALSE	FALSE
OR51M1	0	0.030232	-0.00153395	5.60975e-75	0.00393283	FALSE	FALSE
OR51I2	0	3.23501e-09	9.6942e-05	6.32663e-23	-0.00820869	FALSE	FALSE
TRIM5	0	8.18132e-42	-0.00484053	0	0.0748911	FALSE	FALSE
TRIM22	0	0	-0.0930554	0	-0.43268	FALSE	FALSE
OR56B1	0	1.15079e-25	-0.00122238	8.85195e-25	-0.00785782	FALSE	FALSE
OR52N4	0	5.16381e-11	-0.0004888	1.21873e-08	-0.00256134	FALSE	FALSE
OR52E5	0	2.65734e-26	0.000789198	9.95656e-25	0.00202135	FALSE	FALSE
OR56A4	0	2.87475e-06	0.000246055	6.76369e-33	0.000986895	FALSE	FALSE
FAM160A2	0	0	0.0729432	0	0.162817	FALSE	FALSE
CNGA4	0	0	0.0107383	7.84676e-134	0.038437	FALSE	FALSE
CAVIN3	0	2.00584e-29	-0.000157206	1.25943e-35	-0.1828	FALSE	FALSE
SMPD1	0	4.8178e-241	-0.0107939	3.41828e-77	-0.102082	FALSE	FALSE
APBB1	0	9.05799e-251	-0.0029534	0	0.574841	FALSE	FALSE
HPX	0	6.73001e-93	0.00422685	2.01714e-185	0.0140421	FALSE	FALSE
TRIM3	0	0	0.0658374	0	0.140799	FALSE	FALSE
ARFIP2	0	0	0.0188464	4.67783e-202	0.0546217	FALSE	FALSE
AC084337.2	0	0	0.118743	0	0.158729	FALSE	FALSE
DNHD1	0	0	0.0599824	1.98952e-270	0.286552	FALSE	FALSE
RRP8	0	0	0.0170095	4.87708e-80	0.0319649	FALSE	FALSE
ILK	0	0	0.0326976	0	0.110481	FALSE	FALSE
TAF10	0	0	0.00820673	2.37743e-69	-0.0844502	FALSE	FALSE
TPP1	0	0	0.0056889	7.00482e-217	-0.160533	FALSE	FALSE
DCHS1	0	4.88162e-91	-0.0376574	0	-0.141499	FALSE	FALSE
MRPL17	0	3.25074e-134	-0.00251725	1.1369e-144	-0.127371	FALSE	FALSE
NLRP14	0	4.20208e-85	0.00251375	3.73262e-44	0.0082332	FALSE	FALSE
RBMXL2	0	1.16985e-06	0.000156881	1.38081e-22	0.000727193	FALSE	FALSE
SYT9	0	3.18498e-116	-0.114029	0	0.296083	FALSE	FALSE
OLFML1	0	0.216836	-0.00150473	3.79287e-31	0.00287504	FALSE	FALSE
PPFIBP2	0	0	-0.173366	0	-0.462805	FALSE	FALSE
CYB5R2	0	9.57818e-69	-0.0112242	1.55476e-302	-0.0441383	FALSE	FALSE
OVCH2	0	7.97543e-19	0.000455787	6.05954e-36	0.00254433	FALSE	FALSE
NLRP10	0	9.59099e-30	0.000830435	1.32965e-22	0.00331918	FALSE	FALSE
EIF3F	0	0	0.0678431	0	0.142575	FALSE	FALSE
RIC3	0	0	0.268179	0	0.755996	FALSE	FALSE
LMO1	0	4.17541e-172	-0.019908	0	-0.127811	FALSE	FALSE
STK33	0	0	-0.216649	0	-1.70186	FALSE	FALSE
TRIM66	0	1.59644e-124	-0.0437039	0	-0.311435	FALSE	FALSE
RPL27A	0	5.43451e-31	-0.0481683	2.43072e-286	-0.29327	FALSE	FALSE
ST5	0	2.10153e-181	-0.189408	0	0.317496	FALSE	FALSE
AKIP1	0	0	0.0134943	0	0.0900475	FALSE	FALSE
C11orf16	0	5.02185e-10	1.667e-06	0.000121395	0.00115005	FALSE	FALSE
TMEM9B	0	0	0.012522	5.61634e-164	0.0689912	FALSE	FALSE
NRIP3	0	0	-0.201858	0	-1.80435	FALSE	FALSE
SCUBE2	0	4.28829e-170	-0.0723769	0	-0.405444	FALSE	FALSE
DENND5A	0	0	-0.313028	0	-0.746383	FALSE	FALSE
TMEM41B	0	0	0.0977414	0	0.229174	FALSE	FALSE
IPO7	0	0	0.0563446	0	0.238741	FALSE	FALSE
ZNF143	0	0	0.0255397	3.43089e-113	0.05158	FALSE	FALSE
WEE1	0	2.48021e-05	-0.00217636	3.03136e-26	-0.0186107	FALSE	FALSE
SWAP70	0	4.31403e-16	-0.0941048	0	-0.310655	FALSE	FALSE
SBF2	0	0.755387	0.144792	0	0.835591	FALSE	FALSE
ADM	0	2.48102e-15	-0.00839865	8.42948e-148	-0.0591546	FALSE	FALSE
AMPD3	0	0	0.050595	0	0.258316	FALSE	FALSE
MTRNR2L8	0	0.862087	-0.0331698	1.23571e-257	-0.132437	FALSE	FALSE
RNF141	0	7.31383e-26	-0.0528363	0	-0.166736	FALSE	FALSE
LYVE1	0	1.53639e-06	-0.0283033	0	-0.334358	FALSE	FALSE
MRVI1	0	0	-0.124201	0	-1.4809	FALSE	FALSE
CTR9	0	0	0.00684844	7.35644e-220	0.0829437	FALSE	FALSE
EIF4G2	0	0	-0.0098058	0	-0.936214	FALSE	FALSE
ZBED5	0	0.000207586	-0.132263	0	-0.474775	FALSE	FALSE
USP47	0	1.82268e-20	0.0579113	5.87938e-305	0.556883	FALSE	FALSE
DKK3	0	0	0.216598	0	0.784455	FALSE	FALSE
PARVA	0	7.32093e-266	-0.132556	0	-0.550576	FALSE	FALSE
TEAD1	0	2.0387e-121	-0.156877	0	-0.754286	FALSE	FALSE
RASSF10	0	1.78817e-12	-0.000936223	4.08951e-27	-0.00828556	FALSE	FALSE
PTH	0	4.09031e-07	-0.00459406	4.69758e-16	-0.0131467	FALSE	FALSE
FAR1	0	0	0.168786	0	0.459139	FALSE	FALSE
SPON1	0	0	-0.255707	0	-2.18597	FALSE	FALSE
RRAS2	0	0	0.157534	0	0.425643	FALSE	FALSE
COPB1	0	0	0.0433995	0	0.15118	FALSE	FALSE
AC018523.2	0	9.81786e-170	0.00571241	8.81791e-161	0.0276154	FALSE	FALSE
PSMA1	0	6.74685e-64	-0.119187	0	0.192086	FALSE	FALSE
PDE3B	0	1.74535e-11	-0.096131	0	0.880405	FALSE	FALSE
CYP2R1	0	0	0.00740845	0	0.0797544	FALSE	FALSE
CALCB	0	2.46818e-17	-0.0158527	0	-0.158749	FALSE	FALSE
INSC	0	8.80113e-11	-0.00353231	2.3723e-197	-0.113825	FALSE	FALSE
SOX6	0	0	-0.879103	0	-3.84729	FALSE	FALSE
C11orf58	0	0	0.16639	0	0.511185	FALSE	FALSE
PLEKHA7	0	9.31173e-105	-0.163996	0	-1.10601	FALSE	FALSE
RPS13	0	4.9655e-54	-0.0406635	0	-0.478063	FALSE	FALSE
PIK3C2A	0	1.57959e-20	-0.069767	0	-0.872522	FALSE	FALSE
KCNJ11	0	2.90954e-244	0.00988104	0	0.034383	FALSE	FALSE
USH1C	0	5.32518e-06	-0.0106826	4.30701e-214	-0.0421764	FALSE	FALSE
MYOD1	0	0.0265046	3.10115e-05	2.17202e-13	-0.0106296	FALSE	FALSE
KCNC1	0	0	0.256038	0	0.831386	FALSE	FALSE
SERGEF	0	0	0.374512	0	0.969707	FALSE	FALSE
TPH1	0	2.53235e-30	-0.00145695	1.8539e-07	-0.0121287	FALSE	FALSE
SAAL1	0	0	0.0245277	0	0.0731696	FALSE	FALSE
SAA4	0	4.02397e-05	0.00010741	4.05421e-13	0.000404916	FALSE	FALSE
SAA2-SAA4	0	2.94045e-24	0.000837692	7.61225e-104	0.003527	FALSE	FALSE
HPS5	0	0	0.0294014	3.26629e-218	0.0933984	FALSE	FALSE
GTF2H1	0	0	0.137286	0	0.294586	FALSE	FALSE
LDHA	0	3.78818e-225	-0.0266333	0	-0.920099	FALSE	FALSE
LDHC	0	2.61656e-179	0.00585224	4.4681e-63	0.0113585	FALSE	FALSE
TSG101	0	0	0.119375	0	0.312551	FALSE	FALSE
UEVLD	0	0	-0.00206292	2.11468e-102	-0.106462	FALSE	FALSE
SPTY2D1OS	0	6.98015e-68	-0.00923515	1.66693e-85	-0.0386312	FALSE	FALSE
SPTY2D1	0	0	0.0309891	0	0.0845977	FALSE	FALSE
TMEM86A	0	1.32534e-08	-0.00178563	5.16263e-32	0.00499772	FALSE	FALSE
ZDHHC13	0	0	0.0566253	0	0.207539	FALSE	FALSE
E2F8	0	8.28108e-10	0.000229687	1.49098e-07	-0.0072014	FALSE	FALSE
NAV2	0	3.97535e-277	0.341652	0	1.55532	FALSE	FALSE
HTATIP2	0	0	-0.000993327	3.67454e-305	-0.114675	FALSE	FALSE
PRMT3	0	0	0.131081	0	0.286685	FALSE	FALSE
FANCF	0	3.61135e-74	-0.00143981	7.12016e-47	-0.0471167	FALSE	FALSE
SVIP	0	0	-0.000646995	0	-0.413277	FALSE	FALSE
LUZP2	0	0	-0.454094	0	-3.80186	FALSE	FALSE
FIBIN	0	3.10078e-101	-0.015076	2.02437e-284	-0.0938398	FALSE	FALSE
BBOX1	0	1.52899e-118	-0.0541437	0	-0.74711	FALSE	FALSE
LGR4	0	0	0.0117478	0	-1.24221	FALSE	FALSE
LIN7C	0	0	0.0365649	0	0.165916	FALSE	FALSE
KIF18A	0	5.74439e-17	-0.00104864	7.36468e-32	-0.0383717	FALSE	FALSE
METTL15	0	5.59054e-280	0.0501543	0	0.314439	FALSE	FALSE
IMMP1L	0	0	0.0910616	0	0.209859	FALSE	FALSE
ELP4	0	0	0.0769423	0	0.387855	FALSE	FALSE
PAX6	0	0	-0.0615907	0	-0.689234	FALSE	FALSE
AL035078.4	0	2.17634e-35	-0.0382073	0	-0.451265	FALSE	FALSE
WT1	0	1.14355e-31	0.000888914	1.55895e-21	0.00211546	FALSE	FALSE
EIF3M	0	0	0.0904044	0	0.238818	FALSE	FALSE
CCDC73	0	0	0.0235837	0	0.0585385	FALSE	FALSE
PRRG4	0	1.09581e-11	-0.00310681	5.42616e-113	-0.139836	FALSE	FALSE
QSER1	0	0	0.144741	0	0.380663	FALSE	FALSE
DEPDC7	0	7.0143e-32	-0.0106752	1.15369e-247	-0.0382196	FALSE	FALSE
TCP11L1	0	0	0.0752616	0	0.241046	FALSE	FALSE
CSTF3	0	0	0.270377	0	0.545379	FALSE	FALSE
HIPK3	0	0	0.0396093	4.99017e-283	0.152128	FALSE	FALSE
AL049629.2	0	1.71311e-07	0.000341262	3.62991e-40	0.0014251	FALSE	FALSE
CD59	0	7.40907e-133	0.00174386	1.49317e-174	0.0214425	FALSE	FALSE
FBXO3	0	0	0.150916	0	0.335463	FALSE	FALSE
LMO2	0	2.32417e-240	-0.0427111	0	-0.519645	FALSE	FALSE
CAPRIN1	0	0	0.0518551	0	0.166812	FALSE	FALSE
NAT10	0	0	0.141669	0	0.289538	FALSE	FALSE
ABTB2	0	1.62066e-117	-0.124224	0	-0.344647	FALSE	FALSE
ELF5	0	5.54651e-14	0.000435989	3.67938e-07	0.00102159	FALSE	FALSE
EHF	0	1.27326e-46	0.000555216	3.5151e-67	0.00485232	FALSE	FALSE
APIP	0	0	-0.0111343	1.08864e-116	-0.119185	FALSE	FALSE
PDHX	0	0	0.282464	0	0.63724	FALSE	FALSE
CD44	0	1.34546e-85	-0.0457961	0	-0.500911	FALSE	FALSE
SLC1A2	0	0	-0.624951	0	-5.30161	FALSE	FALSE
PAMR1	0	0	0.107187	0	-1.85186	FALSE	FALSE
FJX1	0	3.76778e-244	0.00501021	0	0.0376287	FALSE	FALSE
TRIM44	0	3.24381e-223	0.15801	0	0.570551	FALSE	FALSE
LDLRAD3	0	2.09866e-45	-0.146541	0	-0.723873	FALSE	FALSE
COMMD9	0	0	0.0391702	0	0.0873743	FALSE	FALSE
PRR5L	0	0	-0.323998	0	-1.21985	FALSE	FALSE
TRAF6	0	0	0.109733	0	0.184479	FALSE	FALSE
RAG1	0	2.85504e-99	0.00315474	3.96325e-110	0.0186134	FALSE	FALSE
C11orf74	0	0	0.0649344	0	0.204398	FALSE	FALSE
LRRC4C	0	0	0.642168	0	1.97999	FALSE	FALSE
API5	0	0	0.121235	0	0.261586	FALSE	FALSE
TTC17	0	0	0.224249	0	0.636435	FALSE	FALSE
HSD17B12	0	3.3768e-114	0.0293746	0	0.392314	FALSE	FALSE
ALKBH3	0	0	0.081092	0	0.180087	FALSE	FALSE
C11orf96	0	7.22084e-83	-0.0334317	1.20485e-266	-0.160922	FALSE	FALSE
ACCSL	0	1.75025e-34	0.0010386	8.76233e-29	0.00361957	FALSE	FALSE
ACCS	0	0	0.0152948	0	0.0547553	FALSE	FALSE
EXT2	0	0	0.283256	0	0.639536	FALSE	FALSE
ALX4	0	5.00405e-65	0.00264588	1.19398e-87	0.00707712	FALSE	FALSE
CD82	0	0	-0.119613	0	-0.342606	FALSE	FALSE
TSPAN18	0	1.39767e-49	-0.0357486	0	-0.238285	FALSE	FALSE
TP53I11	0	0	0.0302452	0	0.09495	FALSE	FALSE
PRDM11	0	0	0.0631928	0	0.181235	FALSE	FALSE
SLC35C1	0	2.99091e-91	0.000464865	2.83234e-42	-0.0469595	FALSE	FALSE
CRY2	0	0	0.202243	0	0.480838	FALSE	FALSE
MAPK8IP1	0	1.63357e-220	-0.0430765	0	0.225753	FALSE	FALSE
C11orf94	0	0.452925	-4.93023e-05	3.29015e-08	0.000274657	FALSE	FALSE
PEX16	0	0	0.0104484	1.86027e-58	0.0434796	FALSE	FALSE
LARGE2	0	0.00832374	-0.000180078	1.83768e-30	0.000951877	FALSE	FALSE
PHF21A	0	0	0.199705	0	0.475148	FALSE	FALSE
CREB3L1	0	4.12381e-105	-0.0284776	0	-0.313459	FALSE	FALSE
MDK	0	6.11411e-29	-0.00377184	2.2564e-68	0.0137755	FALSE	FALSE
AMBRA1	0	0	0.15583	0	0.398488	FALSE	FALSE
HARBI1	0	4.21819e-168	-0.000677173	3.48389e-39	-0.0195725	FALSE	FALSE
ATG13	0	0	-0.0363878	0	-0.276072	FALSE	FALSE
ARHGAP1	0	3.11051e-97	-0.110154	0	-0.558139	FALSE	FALSE
ZNF408	0	2.59556e-153	0.00397246	4.13076e-49	0.0130409	FALSE	FALSE
F2	0	2.59913e-48	0.00149231	5.12908e-19	0.00351485	FALSE	FALSE
CKAP5	0	0	0.224097	0	0.519768	FALSE	FALSE
LRP4	0	2.35108e-55	-0.216035	0	-1.3328	FALSE	FALSE
C11orf49	0	0	0.433749	0	1.06966	FALSE	FALSE
ARFGAP2	0	0	0.00596424	1.72562e-154	-0.211591	FALSE	FALSE
PACSIN3	0	1.06952e-45	-0.0176798	1.49068e-270	-0.0459954	FALSE	FALSE
DDB2	0	4.71968e-94	-0.0299223	0	0.084325	FALSE	FALSE
ACP2	0	0	0.00816737	4.09959e-233	0.0502419	FALSE	FALSE
NR1H3	0	0	0.0352025	0	0.111242	FALSE	FALSE
MADD	0	0	0.207984	0	0.442748	FALSE	FALSE
MYBPC3	0	3.15498e-45	0.000810535	4.75966e-36	0.00464817	FALSE	FALSE
SPI1	0	4.45515e-28	-0.0142514	0	-0.537454	FALSE	FALSE
SLC39A13	0	0	0.0115408	5.31715e-246	0.0579288	FALSE	FALSE
PSMC3	0	0	0.0122816	1.78741e-121	-0.136687	FALSE	FALSE
RAPSN	0	1.90265e-08	-0.000104921	5.06783e-09	-0.00383233	FALSE	FALSE
CELF1	0	0	0.554278	0	1.23269	FALSE	FALSE
NDUFS3	0	0	0.020253	5.12743e-258	-0.283022	FALSE	FALSE
KBTBD4	0	0	0.0129077	2.49405e-228	0.0441675	FALSE	FALSE
FAM180B	0	6.97856e-06	-2.10857e-05	9.06163e-07	0.000664738	FALSE	FALSE
C1QTNF4	0	0	-0.000525987	0	-0.611189	FALSE	FALSE
MTCH2	0	0	0.059402	0	0.180191	FALSE	FALSE
AGBL2	0	1.59682e-123	0.00322521	1.13664e-63	0.0110508	FALSE	FALSE
FNBP4	0	0	0.12648	0	0.270289	FALSE	FALSE
NUP160	0	2.80652e-104	-0.0504168	8.42909e-190	-0.26709	FALSE	FALSE
PTPRJ	0	4.64367e-58	-0.123509	0	-1.1343	FALSE	FALSE
FOLH1	0	0	-0.35344	0	-1.45987	FALSE	FALSE
OR5AS1	0	0.000498323	0.000145424	6.51737e-19	0.000639479	FALSE	FALSE
OR9G4	0	7.12398e-14	0.000342873	1.70398e-43	0.00132937	FALSE	FALSE
LRRC55	0	0	-0.0261058	0	-0.0678735	FALSE	FALSE
APLNR	0	3.7666e-35	-0.00580717	9.14369e-150	-0.061407	FALSE	FALSE
SSRP1	0	0	0.0416911	0	0.107591	FALSE	FALSE
AP000781.2	0	0.014667	-0.000559106	0.00121451	-0.00252744	FALSE	FALSE
TIMM10	0	5.98045e-190	0.00247057	2.41894e-172	-0.151253	FALSE	FALSE
UBE2L6	0	6.57384e-225	0.0014636	2.23416e-214	0.0339742	FALSE	FALSE
SERPING1	0	2.48436e-71	-0.00895581	0	0.0778713	FALSE	FALSE
YPEL4	0	0	0.0795999	0	0.238689	FALSE	FALSE
ZDHHC5	0	0	0.0459105	0	0.134485	FALSE	FALSE
MED19	0	0	0.0381894	0	0.098124	FALSE	FALSE
TMX2-CTNND1	0	5.14541e-07	0.00017121	2.53539e-24	0.000775503	FALSE	FALSE
OR5B2	0	1.00597e-05	0.000198902	3.64561e-23	0.000839258	FALSE	FALSE
OR5B12	0	4.74446e-06	0.000141428	1.7441e-16	0.00056504	FALSE	FALSE
LPXN	0	0	0.0159294	1.24158e-98	0.0873906	FALSE	FALSE
GLYAT	0	1.56086e-180	0.00847918	0	0.02588	FALSE	FALSE
GLYATL2	0	0	0.0135598	0	0.17298	FALSE	FALSE
GLYATL1	0	6.08116e-174	0.00574145	1.59887e-180	0.0169027	FALSE	FALSE
FAM111B	0	1.47917e-05	-0.00138304	1.30221e-28	-0.0325785	FALSE	FALSE
FAM111A	0	2.90698e-282	-0.0341327	0	-0.121028	FALSE	FALSE
DTX4	0	0	0.0587924	0	0.20567	FALSE	FALSE
MPEG1	0	1.08918e-12	-0.00241092	2.37193e-56	-0.0720096	FALSE	FALSE
OR5AN1	0	0.0805526	-5.43893e-05	3.45725e-13	0.000398936	FALSE	FALSE
OSBP	0	0	0.120404	0	0.254752	FALSE	FALSE
PATL1	0	0	0.0108705	2.5014e-101	0.0473727	FALSE	FALSE
MRPL16	0	0	0.0124263	2.23977e-154	0.0520969	FALSE	FALSE
OOSP2	0	0.861224	-0.000140776	2.98196e-13	0.000448445	FALSE	FALSE
MS4A3	0	1.22376e-19	0.000196461	1.0006e-32	-0.0328661	FALSE	FALSE
MS4A2	0	3.575e-13	0.000390928	6.52872e-47	0.00159698	FALSE	FALSE
MS4A6A	0	1.04399e-201	-0.0378246	0	-1.20043	FALSE	FALSE
MS4A4E	0	4.49207e-49	-0.000877745	4.1273e-115	-0.15135	FALSE	FALSE
MS4A4A	0	3.31012e-05	-0.00671756	1.60763e-205	-0.250845	FALSE	FALSE
MS4A6E	0	1.12261e-12	-1.68347e-05	1.23383e-31	0.00221233	FALSE	FALSE
MS4A14	0	1.93341e-59	-0.00689902	9.65318e-188	-0.22407	FALSE	FALSE
MS4A5	0	1.59408e-176	0.00501419	4.55605e-33	0.010125	FALSE	FALSE
MS4A12	0	1.09844e-08	0.000210644	0.000384104	0.000623752	FALSE	FALSE
MS4A15	0	2.63838e-14	0.000511764	4.42293e-22	0.002304	FALSE	FALSE
MS4A10	0	1.12851e-08	0.000240727	8.44465e-26	0.000826907	FALSE	FALSE
PTGDR2	0	2.36599e-10	-0.000105435	1.83107e-27	-0.134298	FALSE	FALSE
PRPF19	0	0	0.0530039	0	0.190275	FALSE	FALSE
TMEM109	0	1.19361e-270	0.00783886	1.90432e-149	-0.150978	FALSE	FALSE
TMEM132A	0	0	0.11473	0	0.36115	FALSE	FALSE
SLC15A3	0	1.5057e-23	-0.00687633	4.16858e-166	-0.195378	FALSE	FALSE
CD5	0	5.72824e-67	0.00290024	1.64449e-94	0.00785473	FALSE	FALSE
DDB1	0	0	0.0409735	0	0.182554	FALSE	FALSE
TKFC	0	0.0169455	-0.0124053	3.6415e-162	-0.0387708	FALSE	FALSE
CYB561A3	0	5.17978e-285	0.00350151	3.92967e-25	0.0238875	FALSE	FALSE
TMEM138	0	0	0.025094	0	0.0703163	FALSE	FALSE
TMEM216	0	2.03073e-198	0.00441898	1.51319e-182	0.0333005	FALSE	FALSE
CPSF7	0	0	0.0463591	0	0.160275	FALSE	FALSE
AP003108.2	0	0	0.128141	0	0.241237	FALSE	FALSE
MYRF	0	0	-0.428494	0	-1.76381	FALSE	FALSE
TMEM258	0	4.49755e-47	-0.0453121	0	-0.16626	FALSE	FALSE
FADS2	0	8.77902e-148	-0.0584213	0	-0.67297	FALSE	FALSE
FADS1	0	0.00532999	-0.103598	0	-0.193819	FALSE	FALSE
RAB3IL1	0	5.06205e-72	-0.0140774	1.42372e-152	-0.0459129	FALSE	FALSE
BEST1	0	0	-0.10294	0	-0.327586	FALSE	FALSE
FTH1	0	8.30285e-286	-0.204576	0	-0.899097	FALSE	FALSE
ASRGL1	0	7.55776e-33	-0.122437	0	-0.81901	FALSE	FALSE
SCGB1A1	0	0.00023198	-0.00231641	2.16784e-65	-0.0254332	FALSE	FALSE
AHNAK	0	6.48028e-42	-0.0565351	0	-0.623174	FALSE	FALSE
MTA2	0	6.95626e-109	-0.00209027	1.66209e-47	-0.0333336	FALSE	FALSE
EML3	0	2.48704e-233	-0.0420202	0	-0.201293	FALSE	FALSE
ROM1	0	3.35663e-145	-0.0205929	3.43585e-293	-0.0453025	FALSE	FALSE
B3GAT3	0	0	9.49804e-05	1.7308e-249	-0.288858	FALSE	FALSE
GANAB	0	0	0.0193194	5.39284e-230	0.0942196	FALSE	FALSE
INTS5	0	1.22455e-45	-0.00231214	8.0922e-104	-0.0875198	FALSE	FALSE
AP001458.2	0	5.18316e-154	0.00501781	1.90514e-107	0.0126723	FALSE	FALSE
LBHD1	0	1.34279e-46	0.000753903	1.35225e-13	0.0033118	FALSE	FALSE
CSKMT	0	0	0.0119665	3.27507e-124	0.0305375	FALSE	FALSE
UQCC3	0	3.35707e-25	-0.0138903	2.72978e-198	-0.170076	FALSE	FALSE
UBXN1	0	0	0.00926469	2.66343e-139	-0.150317	FALSE	FALSE
LRRN4CL	0	1.14143e-15	0.000195851	2.22334e-45	0.00360959	FALSE	FALSE
HNRNPUL2-BSCL2	0	5.33363e-16	-0.000123495	0.00038721	0.00329193	FALSE	FALSE
GNG3	0	0	0.0427646	0	-0.935249	FALSE	FALSE
TTC9C	0	0	0.085827	0	0.186699	FALSE	FALSE
ZBTB3	0	2.6312e-38	-0.00583731	3.40662e-61	-0.0211942	FALSE	FALSE
POLR2G	0	5.30799e-94	-0.0060236	2.93748e-34	-0.0448778	FALSE	FALSE
TAF6L	0	0	0.00401451	1.26517e-100	0.03647	FALSE	FALSE
TMEM223	0	0	0.0424914	0	0.114338	FALSE	FALSE
TMEM179B	0	0	0.0142615	7.72103e-87	0.0644467	FALSE	FALSE
NXF1	0	0	0.0371302	0	0.108655	FALSE	FALSE
STX5	0	0	0.0532142	0	0.12532	FALSE	FALSE
WDR74	0	0	0.00995836	1.15586e-64	-0.0783221	FALSE	FALSE
SLC3A2	0	1.1853e-24	-0.0783127	0	-0.685863	FALSE	FALSE
CHRM1	0	0	0.0450838	0	0.148106	FALSE	FALSE
LGALS12	0	6.98504e-07	0.000103491	3.7778e-33	0.00115998	FALSE	FALSE
ATL3	0	0	0.023815	2.55696e-150	0.0862244	FALSE	FALSE
RTN3	0	0	0.411745	0	0.940238	FALSE	FALSE
SPINDOC	0	0	0.0202393	0	0.0643569	FALSE	FALSE
MARK2	0	0	0.236472	0	0.385636	FALSE	FALSE
NAA40	0	0	0.0209032	0	0.120377	FALSE	FALSE
COX8A	0	0.701893	-0.000106351	1.42252e-08	0.000238213	FALSE	FALSE
AP000721.1	0	3.90953e-92	0.00191168	9.05087e-65	0.0161762	FALSE	FALSE
OTUB1	0	0	0.034582	0	-0.479894	FALSE	FALSE
MACROD1	0	2.89181e-183	-0.0146575	4.90023e-285	-0.1672	FALSE	FALSE
FLRT1	0	2.00509e-111	-0.0406186	2.20978e-227	-0.130175	FALSE	FALSE
STIP1	0	2.03544e-111	-0.0479075	0	-0.560867	FALSE	FALSE
FERMT3	0	5.3012e-33	-0.00710153	2.65404e-206	-0.263197	FALSE	FALSE
TRPT1	0	3.24057e-08	-0.00996952	1.71595e-92	-0.0386434	FALSE	FALSE
NUDT22	0	4.97202e-283	0.00226401	2.05122e-150	0.0386711	FALSE	FALSE
DNAJC4	0	1.39404e-263	-0.00112587	1.69538e-160	-0.0896621	FALSE	FALSE
VEGFB	0	3.21333e-183	-0.0920405	0	-0.293958	FALSE	FALSE
FKBP2	0	8.22106e-207	-0.0147029	2.28634e-194	-0.201696	FALSE	FALSE
PPP1R14B	0	3.80648e-111	-0.00148113	1.69788e-203	0.0262269	FALSE	FALSE
PLCB3	0	0.165051	-0.0106157	4.84621e-182	-0.0708345	FALSE	FALSE
BAD	0	0	0.0379012	0	0.105492	FALSE	FALSE
GPR137	0	0	0.0412354	0	0.0899059	FALSE	FALSE
ESRRA	0	0	0.0423494	0	0.171171	FALSE	FALSE
TRMT112	0	7.3812e-65	-0.0309933	0	-0.589126	FALSE	FALSE
PRDX5	0	0	-0.011464	0	-0.556271	FALSE	FALSE
CCDC88B	0	2.44146e-16	-0.0358464	0	-0.11367	FALSE	FALSE
RPS6KA4	0	0	0.0129881	9.38983e-306	0.0722192	FALSE	FALSE
SLC22A11	0	5.31359e-07	0.000281468	1.33412e-27	0.001052	FALSE	FALSE
NRXN2	0	0	0.191892	0	0.62516	FALSE	FALSE
RASGRP2	0	0	0.0185814	0	0.0917931	FALSE	FALSE
PYGM	0	1.70644e-119	-0.0180113	0	-0.204367	FALSE	FALSE
SF1	0	0	0.043636	4.65137e-214	0.184369	FALSE	FALSE
MAP4K2	0	0	0.0188509	5.74327e-286	0.0887517	FALSE	FALSE
MEN1	0	0	0.0290274	0	0.0721197	FALSE	FALSE
CDC42BPG	0	1.13192e-23	0.000563949	3.34569e-08	0.00130992	FALSE	FALSE
EHD1	0	6.65968e-88	-0.0442781	3.42017e-285	-0.0677012	FALSE	FALSE
ATG2A	0	2.40264e-80	-0.0210395	1.17788e-101	-0.0806028	FALSE	FALSE
PPP2R5B	0	2.06806e-15	-0.0589676	0	-0.228986	FALSE	FALSE
MAJIN	0	1.2127e-115	0.00386796	3.42454e-58	0.00890702	FALSE	FALSE
BATF2	0	2.04379e-18	-0.00111046	8.09962e-26	-0.0119341	FALSE	FALSE
ARL2-SNX15	0	3.78131e-31	0.000434644	1.60163e-08	-0.0132417	FALSE	FALSE
SNX15	0	0.00038385	-0.000245999	0.00129275	-0.00322908	FALSE	FALSE
SAC3D1	0	8.63995e-82	-0.00753786	1.27006e-165	-0.142211	FALSE	FALSE
NAALADL1	0	1.83958e-63	0.00194722	2.09583e-63	0.00562977	FALSE	FALSE
ZFPL1	0	0	0.0161296	1.53256e-60	0.0439957	FALSE	FALSE
TMEM262	0	3.16196e-06	3.26017e-05	0.0128713	0.000453323	FALSE	FALSE
VPS51	0	0	0.0266457	8.70139e-90	-0.168442	FALSE	FALSE
TM7SF2	0	0	-0.00491557	4.98992e-154	0.138468	FALSE	FALSE
ZNHIT2	0	1.44071e-26	-0.00272286	6.61757e-107	-0.0839768	FALSE	FALSE
FAU	0	2.09949e-113	-0.0457024	0	-0.494649	FALSE	FALSE
SYVN1	0	0	-0.000533953	2.85696e-56	-0.0861192	FALSE	FALSE
MRPL49	0	0	0.0183759	1.82622e-232	0.0427163	FALSE	FALSE
SPDYC	0	0.000100707	6.88303e-05	1.03779e-22	0.000694901	FALSE	FALSE
CAPN1	0	0	0.0623255	0	0.227666	FALSE	FALSE
POLA2	0	0	0.0200812	5.75316e-158	0.0746978	FALSE	FALSE
CDC42EP2	0	1.41119e-06	-0.01833	0	-0.0773087	FALSE	FALSE
DPF2	0	0	0.0419796	3.11332e-138	0.0796639	FALSE	FALSE
TIGD3	0	5.77182e-69	0.00204992	1.62824e-82	0.00870904	FALSE	FALSE
SLC25A45	0	0	0.0309973	0	0.0826956	FALSE	FALSE
SCYL1	0	0	0.0939936	0	0.18458	FALSE	FALSE
LTBP3	0	0	0.150698	0	0.327074	FALSE	FALSE
FAM89B	0	0	0.0482567	0	0.125232	FALSE	FALSE
KCNK7	0	4.05351e-43	-0.000147043	2.6858e-17	0.00622509	FALSE	FALSE
MAP3K11	0	0	-0.0178767	0	-0.13064	FALSE	FALSE
PCNX3	0	6.54669e-300	0.0025855	1.48137e-28	0.0190998	FALSE	FALSE
SIPA1	0	1.65208e-187	-0.0265483	0	-0.380285	FALSE	FALSE
RELA	0	4.45521e-94	-0.0219142	2.40638e-107	-0.049831	FALSE	FALSE
KAT5	0	1.05255e-305	-0.00511078	9.52867e-101	-0.122957	FALSE	FALSE
OVOL1	0	9.60331e-11	0.000410619	2.64387e-25	0.00169206	FALSE	FALSE
CFL1	0	0	0.0312637	0	-1.57868	FALSE	FALSE
MUS81	0	0	0.0177598	1.94329e-55	0.0357102	FALSE	FALSE
EFEMP2	0	3.4057e-90	-0.0314356	0	-0.203305	FALSE	FALSE
CTSW	0	0.0656395	-0.00024848	1.39268e-08	-0.0493608	FALSE	FALSE
FIBP	0	0	0.0135593	3.96459e-156	-0.163734	FALSE	FALSE
CCDC85B	0	0	0.0691285	0	-0.964174	FALSE	FALSE
FOSL1	0	0.0203647	-0.00228138	1.22684e-45	-0.0180799	FALSE	FALSE
C11orf68	0	0	0.0132562	0	-0.365	FALSE	FALSE
DRAP1	0	0	-0.000964186	0	-0.359616	FALSE	FALSE
TSGA10IP	0	2.30302e-27	0.00102658	7.21976e-93	0.00399356	FALSE	FALSE
SART1	0	0	0.0355685	1.21309e-117	0.0530994	FALSE	FALSE
EIF1AD	0	0	0.0117082	3.39718e-99	0.0277167	FALSE	FALSE
BANF1	0	0	0.0016245	0	-0.589321	FALSE	FALSE
CST6	0	0.363308	-0.000109656	0.000185846	0.000149815	FALSE	FALSE
GAL3ST3	0	2.40681e-36	-0.00140182	0	0.0288274	FALSE	FALSE
SF3B2	0	0	-0.00755521	2.93259e-208	-0.262186	FALSE	FALSE
PACS1	0	0	0.213988	0	1.06155	FALSE	FALSE
KLC2	0	0	0.103719	0	0.319674	FALSE	FALSE
RAB1B	0	0	0.0139301	2.19357e-239	-0.248341	FALSE	FALSE
CNIH2	0	0	0.0813675	0	0.210281	FALSE	FALSE
YIF1A	0	5.17518e-12	-0.0163368	4.85904e-61	-0.0258774	FALSE	FALSE
TMEM151A	0	3.29396e-39	-0.0616286	0	-0.232349	FALSE	FALSE
CD248	0	1.58007e-05	-0.00112049	1.87927e-18	-0.0800521	FALSE	FALSE
BRMS1	0	0	0.0145384	1.15457e-52	0.0252736	FALSE	FALSE
B4GAT1	0	6.65184e-71	-0.0636178	0	-1.07331	FALSE	FALSE
SLC29A2	0	0	0.0270059	0	0.11905	FALSE	FALSE
NPAS4	0	8.28394e-54	0.00254243	2.49191e-55	0.00938693	FALSE	FALSE
MRPL11	0	2.66276e-277	0.00602889	8.16433e-119	0.0344931	FALSE	FALSE
PELI3	0	0	0.0162371	0	0.0743533	FALSE	FALSE
DPP3	0	4.58045e-294	0.00899766	4.39763e-105	0.0250001	FALSE	FALSE
BBS1	0	0.020848	3.81472e-05	1.13776e-22	0.000827366	FALSE	FALSE
ZDHHC24	0	0	0.0146176	6.42092e-63	0.0334318	FALSE	FALSE
ACTN3	0	3.03638e-44	0.0015442	1.84307e-48	0.00508523	FALSE	FALSE
CTSF	0	0	0.00953643	0	-0.35973	FALSE	FALSE
CCDC87	0	1.56026e-10	0.000300828	3.41682e-43	0.00144849	FALSE	FALSE
CCS	0	0	0.0589481	0	0.157061	FALSE	FALSE
RBM14-RBM4	0	0	0.0961438	0	0.216296	FALSE	FALSE
RBM4B	0	0	0.0193958	3.41841e-234	0.0927187	FALSE	FALSE
PC	0	0	0.0162388	0	-0.251589	FALSE	FALSE
LRFN4	0	0	0.0512166	0	0.136453	FALSE	FALSE
RHOD	0	1.01096e-50	0.00124237	1.02681e-57	0.00571989	FALSE	FALSE
KDM2A	0	3.8858e-153	0.08055	0	0.310269	FALSE	FALSE
GRK2	0	0	0.0392977	0	0.216199	FALSE	FALSE
ANKRD13D	0	0	0.111999	0	0.313628	FALSE	FALSE
SSH3	0	0	0.0106784	3.96788e-262	0.0730418	FALSE	FALSE
POLD4	0	4.93178e-59	-9.45467e-05	2.24804e-17	0.00938814	FALSE	FALSE
PPP1CA	0	0	0.0387709	1.04566e-247	0.103405	FALSE	FALSE
TBC1D10C	0	7.11128e-51	0.00125893	4.02191e-17	0.00324764	FALSE	FALSE
CARNS1	0	0	-0.395624	0	-1.6492	FALSE	FALSE
RPS6KB2	0	0	0.0317485	4.1624e-107	0.0829909	FALSE	FALSE
CORO1B	0	1.66206e-12	-0.0213558	1.73589e-107	-0.0292226	FALSE	FALSE
CABP4	0	3.44767e-07	-0.00134471	2.27939e-35	-0.0451075	FALSE	FALSE
TMEM134	0	0	0.0422074	0	0.0877983	FALSE	FALSE
AIP	0	5.16085e-34	-0.0183479	1.94305e-291	-0.235848	FALSE	FALSE
PITPNM1	0	1.24634e-83	-0.00497458	0	0.0578789	FALSE	FALSE
CDK2AP2	0	7.50527e-24	-0.0171323	3.4077e-285	-0.218772	FALSE	FALSE
GSTP1	0	7.77908e-41	-0.0787209	0	-0.131749	FALSE	FALSE
NDUFV1	0	0	0.0479208	4.5263e-166	-0.249501	FALSE	FALSE
NUDT8	0	0.100204	-0.00570395	2.28078e-71	-0.0299445	FALSE	FALSE
TBX10	0	3.51957e-16	0.000427197	1.13369e-16	0.00207117	FALSE	FALSE
ACY3	0	2.42107e-24	-0.00373451	9.59726e-80	-0.109907	FALSE	FALSE
ALDH3B2	0	5.88925e-17	0.000416857	0.00740541	0.00135647	FALSE	FALSE
UNC93B1	0	2.75645e-86	-0.00729679	0	-0.472713	FALSE	FALSE
ALDH3B1	0	6.41396e-05	-0.00637813	1.18634e-100	-0.0173508	FALSE	FALSE
NDUFS8	0	0	0.0267504	0	0.109432	FALSE	FALSE
TCIRG1	0	0.00311715	-0.00559573	9.15059e-151	-0.171586	FALSE	FALSE
CHKA	0	0	0.098955	0	0.430168	FALSE	FALSE
KMT5B	0	0	0.064155	0	0.184296	FALSE	FALSE
C11orf24	0	1.35845e-27	-0.0151218	5.45969e-187	-0.051332	FALSE	FALSE
LRP5	0	1.64127e-73	-0.0417878	0	-0.199618	FALSE	FALSE
PPP6R3	0	1.18865e-145	-0.0456631	1.54558e-256	-0.238825	FALSE	FALSE
GAL	0	4.67397e-85	-0.00583611	4.68369e-183	-0.0307007	FALSE	FALSE
TESMIN	0	2.8875e-33	-0.00677557	2.66696e-146	-0.0226867	FALSE	FALSE
CPT1A	0	0.000721153	-0.0518224	0	-0.551147	FALSE	FALSE
MRPL21	0	7.63257e-295	0.00360628	1.11838e-94	-0.102147	FALSE	FALSE
IGHMBP2	0	0	0.048409	0	0.105357	FALSE	FALSE
MRGPRF	0	2.84978e-23	-0.00081544	4.94385e-58	0.00614055	FALSE	FALSE
MYEOV	0	4.44674e-31	0.00103067	1.12842e-43	0.00382525	FALSE	FALSE
CCND1	0	3.37763e-126	-0.0316433	0	-0.290084	FALSE	FALSE
ANO1	0	0	-0.0672205	0	-0.489694	FALSE	FALSE
FADD	0	8.80559e-53	-5.99801e-05	1.22205e-53	-0.0482508	FALSE	FALSE
PPFIA1	0	0	0.123456	0	0.399959	FALSE	FALSE
CTTN	0	0	0.315345	0	1.11856	FALSE	FALSE
DHCR7	0	0.000457991	-0.0418911	0	-0.116683	FALSE	FALSE
NADSYN1	0	0	-0.0105262	8.36559e-168	-0.0969331	FALSE	FALSE
KRTAP5-7	0	6.56182e-64	0.00188439	8.68354e-229	0.00823346	FALSE	FALSE
KRTAP5-10	0	5.68402e-19	0.000311625	5.4885e-09	0.00160414	FALSE	FALSE
FAM86C1	0	4.53995e-285	0.0089467	3.16748e-183	0.0231916	FALSE	FALSE
ZNF705E	0	3.31412e-07	-0.000125336	0.0247104	0.00142575	FALSE	FALSE
RNF121	0	0	0.0741813	0	0.179537	FALSE	FALSE
IL18BP	0	2.11558e-87	0.00156824	1.09118e-26	0.00773164	FALSE	FALSE
NUMA1	0	0	-0.00301476	1.49652e-129	0.17778	FALSE	FALSE
LAMTOR1	0	1.41153e-43	-0.0453087	0	-0.417135	FALSE	FALSE
ANAPC15	0	0	0.0156463	7.29033e-223	0.0482028	FALSE	FALSE
FOLR3	0	5.60941e-35	0.000956352	3.4984e-13	0.00197992	FALSE	FALSE
FOLR1	0	0.00125945	3.78155e-05	3.88309e-12	0.000401355	FALSE	FALSE
FOLR2	0	4.05305e-16	-0.00413666	7.55438e-101	-0.120977	FALSE	FALSE
INPPL1	0	6.3722e-65	-0.0322299	0	-0.379411	FALSE	FALSE
PHOX2A	0	2.26319e-05	7.15076e-05	2.18705e-17	0.000539349	FALSE	FALSE
CLPB	0	0	0.0401734	0	0.135734	FALSE	FALSE
ARAP1	0	4.10941e-06	-0.0962071	0	-0.190416	FALSE	FALSE
STARD10	0	1.49968e-136	0.00456553	1.41699e-28	0.0127821	FALSE	FALSE
ATG16L2	0	0	0.0318802	0	0.0985851	FALSE	FALSE
FCHSD2	0	0	-0.900742	0	-1.14353	FALSE	FALSE
P2RY2	0	0.0474749	-0.000633029	8.31307e-26	-0.00784996	FALSE	FALSE
P2RY6	0	0	-0.023051	0	-0.127586	FALSE	FALSE
ARHGEF17	0	0	0.0803325	0	0.382179	FALSE	FALSE
RELT	0	6.26244e-08	-0.0178571	2.78413e-75	-0.11317	FALSE	FALSE
FAM168A	0	0	0.334265	0	0.962136	FALSE	FALSE
PLEKHB1	0	0	-0.201292	0	-0.665913	FALSE	FALSE
RAB6A	0	0	0.336053	0	0.703056	FALSE	FALSE
MRPL48	0	0	-0.0126076	9.83721e-116	0.0887017	FALSE	FALSE
COA4	0	0.239023	-0.0327703	1.11034e-251	-0.0674361	FALSE	FALSE
PAAF1	0	0	-0.029378	4.92637e-229	-0.201961	FALSE	FALSE
DNAJB13	0	3.50262e-126	0.00234718	3.01237e-35	0.00686554	FALSE	FALSE
UCP2	0	1.89044e-27	-0.0064588	3.30914e-117	-0.137671	FALSE	FALSE
UCP3	0	1.99362e-112	0.00366442	1.36235e-79	0.0166102	FALSE	FALSE
C2CD3	0	0	0.109399	0	0.34683	FALSE	FALSE
PPME1	0	0	0.237037	0	0.56326	FALSE	FALSE
P4HA3	0	0	0.0447777	0	0.101013	FALSE	FALSE
KCNE3	0	1.15333e-08	-0.00415455	9.92896e-81	-0.0959293	FALSE	FALSE
LIPT2	0	9.80415e-13	0.000134203	1.74192e-09	0.00174555	FALSE	FALSE
POLD3	0	0	0.178916	0	0.3093	FALSE	FALSE
CHRDL2	0	2.98546e-44	0.00124766	1.69821e-15	0.00287614	FALSE	FALSE
RNF169	0	0	0.129431	0	0.224316	FALSE	FALSE
XRRA1	0	0	0.0186932	1.63381e-220	0.296738	FALSE	FALSE
SPCS2	0	0	0.0575107	4.01278e-227	-0.307905	FALSE	FALSE
NEU3	0	0	0.0763444	0	0.167341	FALSE	FALSE
SLCO2B1	0	0.000872976	-0.0682948	0	-2.61568	FALSE	FALSE
TPBGL	0	9.54314e-57	0.00209662	3.40916e-73	0.00807881	FALSE	FALSE
ARRB1	0	5.42032e-140	-0.174242	0	-0.363473	FALSE	FALSE
RPS3	0	3.81632e-227	-0.0315094	0	-0.568571	FALSE	FALSE
KLHL35	0	0	0.0183006	0	0.0630662	FALSE	FALSE
GDPD5	0	2.35723e-277	-0.0701076	0	-0.478726	FALSE	FALSE
SERPINH1	0	0.000407999	-0.0179778	0	-0.133049	FALSE	FALSE
UVRAG	0	0	0.233011	0	0.734736	FALSE	FALSE
WNT11	0	1.31962e-07	-0.00029856	1.29218e-15	0.00239763	FALSE	FALSE
THAP12	0	0	0.055885	0	0.101509	FALSE	FALSE
EMSY	0	0	0.0876127	0	0.227632	FALSE	FALSE
LRRC32	0	1.08683e-30	-0.00304181	1.5433e-78	-0.373641	FALSE	FALSE
TSKU	0	0.000641373	-0.001856	1.05e-79	-0.025209	FALSE	FALSE
ACER3	0	5.64962e-06	-0.149239	0	-0.640464	FALSE	FALSE
B3GNT6	0	2.51596e-19	-0.00031552	1.10106e-13	0.00379435	FALSE	FALSE
CAPN5	0	0	0.0310876	0	0.100087	FALSE	FALSE
MYO7A	0	0.00339057	-0.0147042	0	-0.0613551	FALSE	FALSE
GDPD4	0	1.72991e-111	0.00362341	1.67883e-72	0.00979656	FALSE	FALSE
CLNS1A	0	0	0.138816	0	0.313499	FALSE	FALSE
AQP11	0	0	0.0517705	0	0.118007	FALSE	FALSE
RSF1	0	0	0.207798	0	0.568442	FALSE	FALSE
AAMDC	0	7.45423e-66	-0.0611415	2.68817e-242	-0.178729	FALSE	FALSE
INTS4	0	0	0.0503041	0	0.172668	FALSE	FALSE
KCTD14	0	7.04167e-14	0.000194944	2.60226e-13	-0.0107196	FALSE	FALSE
KCTD21	0	0	0.0143106	3.93291e-294	0.0463817	FALSE	FALSE
USP35	0	0	0.0199385	0	0.0663151	FALSE	FALSE
GAB2	0	0	-0.659266	0	-1.29752	FALSE	FALSE
NARS2	0	0	0.00919718	0	0.160546	FALSE	FALSE
TENM4	0	3.99622e-179	0.233036	0	1.82007	FALSE	FALSE
FAM181B	0	3.80394e-306	-0.0640019	0	-0.434361	FALSE	FALSE
PRCP	0	0	0.109559	0	0.330095	FALSE	FALSE
DDIAS	0	1.1861e-62	0.00244211	1.31884e-59	0.00716522	FALSE	FALSE
RAB30	0	3.58258e-72	-0.177272	0	-0.469831	FALSE	FALSE
PCF11	0	0	-0.0226656	5.36272e-50	-0.0897376	FALSE	FALSE
CCDC90B	0	5.94477e-302	-0.013836	4.40075e-72	-0.111126	FALSE	FALSE
DLG2	0	0	0.633621	0	1.91128	FALSE	FALSE
TMEM126B	0	0	0.0178117	2.83853e-237	-0.263218	FALSE	FALSE
TMEM126A	0	0	0.015807	6.80636e-129	-0.139105	FALSE	FALSE
CREBZF	0	0	0.0386631	1.73732e-207	0.282468	FALSE	FALSE
CCDC89	0	2.0577e-09	0.0002004	5.50312e-32	0.00218893	FALSE	FALSE
PICALM	0	0	-0.247477	0	-0.965537	FALSE	FALSE
EED	0	0	0.039427	0	0.147498	FALSE	FALSE
HIKESHI	0	0	-0.0026621	1.34786e-109	-0.165071	FALSE	FALSE
CCDC81	0	5.86883e-75	-0.00588901	8.58527e-45	-0.0322804	FALSE	FALSE
ME3	0	0	0.406978	0	1.33318	FALSE	FALSE
TMEM135	0	0	0.189847	0	0.803236	FALSE	FALSE
RAB38	0	0.124009	-0.0053153	1.07408e-158	-0.172585	FALSE	FALSE
CTSC	0	3.31666e-06	-0.0295052	0	-0.792455	FALSE	FALSE
TYR	0	1.86909e-116	0.00499493	4.98969e-188	0.0154525	FALSE	FALSE
NOX4	0	1.39384e-35	-0.0206441	0	-0.320832	FALSE	FALSE
NAALAD2	0	0	0.0288126	0	0.651927	FALSE	FALSE
CHORDC1	0	0	0.0811082	0	0.181364	FALSE	FALSE
SLC36A4	0	0	0.196369	0	0.449756	FALSE	FALSE
CEP295	0	0	0.213993	0	0.501205	FALSE	FALSE
TAF1D	0	0	0.180708	0	0.46294	FALSE	FALSE
C11orf54	0	3.25676e-08	0.000171423	1.35187e-20	0.000630117	FALSE	FALSE
AP001273.2	0	5.30711e-192	0.00436821	7.04986e-48	0.0299641	FALSE	FALSE
MED17	0	2.54133e-67	0.0014534	3.20569e-41	0.0105202	FALSE	FALSE
VSTM5	0	1.13238e-157	0.000167605	0	0.111072	FALSE	FALSE
HEPHL1	0	3.65853e-132	0.00427355	2.20036e-58	0.00880989	FALSE	FALSE
PANX1	0	1.21799e-244	0.0041348	1.04774e-149	0.0308584	FALSE	FALSE
MRE11	0	0	0.0739737	0	0.177784	FALSE	FALSE
C11orf97	0	1.08251e-90	0.00500903	7.77473e-280	0.0213307	FALSE	FALSE
PIWIL4	0	0	0.0221738	0	0.175017	FALSE	FALSE
AMOTL1	0	0	-0.221483	0	-0.916946	FALSE	FALSE
CWC15	0	0	0.0166144	6.33789e-188	-0.203305	FALSE	FALSE
KDM4D	0	3.63865e-99	0.000204185	7.69312e-13	0.0172874	FALSE	FALSE
SRSF8	0	0	0.0167159	0	-0.341511	FALSE	FALSE
ENDOD1	0	3.92309e-16	-0.131905	0	-0.419689	FALSE	FALSE
SESN3	0	0	0.284886	0	1.02753	FALSE	FALSE
FAM76B	0	0	0.0447034	6.77327e-134	0.067679	FALSE	FALSE
CEP57	0	0	0.218465	0	0.499478	FALSE	FALSE
MTMR2	0	0	0.206517	0	0.371032	FALSE	FALSE
MAML2	0	1.15259e-21	-0.393892	0	-2.99344	FALSE	FALSE
CCDC82	0	0	0.0786883	0	0.317793	FALSE	FALSE
JRKL	0	0	0.00588971	5.40232e-38	-0.0539399	FALSE	FALSE
CNTN5	0	1.3613e-66	-0.212532	0	-2.57607	FALSE	FALSE
ARHGAP42	0	0	-0.289614	0	-1.17431	FALSE	FALSE
PGR	0	2.37154e-07	-0.00197407	1.03717e-59	-0.289169	FALSE	FALSE
YAP1	0	0	-0.130393	0	-1.57936	FALSE	FALSE
BIRC3	0	2.19678e-142	-0.0203527	8.01796e-260	-0.0890123	FALSE	FALSE
BIRC2	0	0	0.00903031	1.99322e-78	0.056617	FALSE	FALSE
TMEM123	0	0	-0.182867	0	-0.581423	FALSE	FALSE
MMP3	0	0.0324351	-0.000274598	9.23567e-05	-0.00256353	FALSE	FALSE
MMP12	0	1.52144e-05	7.63075e-05	7.68187e-24	0.000730998	FALSE	FALSE
MMP13	0	0.000384506	6.72223e-05	9.60487e-12	0.000358233	FALSE	FALSE
DCUN1D5	0	0	0.0927553	0	0.18768	FALSE	FALSE
CASP4	0	2.65141e-100	-0.0144047	0	-0.371996	FALSE	FALSE
CASP5	0	0.000664616	-0.00226827	7.39843e-73	-0.0841543	FALSE	FALSE
CASP1	0	3.04664e-25	-0.00777703	2.40631e-228	-0.270368	FALSE	FALSE
CARD16	0	3.27757e-21	0.000411706	1.21194e-25	0.00251287	FALSE	FALSE
MSANTD4	0	0	-0.00733727	0	-0.213498	FALSE	FALSE
KBTBD3	0	0	0.0184967	0	0.17788	FALSE	FALSE
AASDHPPT	0	0	0.0408505	0	-0.56339	FALSE	FALSE
CWF19L2	0	0	0.0362335	1.09571e-242	0.14735	FALSE	FALSE
ALKBH8	0	0	0.0760381	0	0.221534	FALSE	FALSE
SLN	0	3.56656e-14	-0.00203898	4.05154e-129	-0.0243277	FALSE	FALSE
SLC35F2	0	0	0.0246837	0	0.080431	FALSE	FALSE
RAB39A	0	0.755434	-0.0309882	0	0.0606199	FALSE	FALSE
CUL5	0	0	0.192725	0	0.442012	FALSE	FALSE
ACAT1	0	0	0.148678	0	0.363226	FALSE	FALSE
NPAT	0	0	0.0847759	0	0.246008	FALSE	FALSE
ATM	0	2.68119e-46	-0.0529405	0	-1.27503	FALSE	FALSE
C11orf65	0	2.31259e-19	-0.0837943	0	-0.345522	FALSE	FALSE
RDX	0	0	-0.334259	0	-0.849889	FALSE	FALSE
ZC3H12C	0	0	-0.0332534	0	-0.662714	FALSE	FALSE
FDX1	0	0	0.0672096	0	0.181896	FALSE	FALSE
ARHGAP20	0	0	0.157184	0	0.784536	FALSE	FALSE
C11orf53	0	1.12355e-20	0.000640439	1.14903e-82	0.00268606	FALSE	FALSE
COLCA2	0	1.40936e-40	-0.00626536	0	-0.146969	FALSE	FALSE
POU2AF1	0	3.78465e-66	-0.0195688	0	-0.0809153	FALSE	FALSE
BTG4	0	0.00462872	-0.00100989	1.84175e-18	-0.00403789	FALSE	FALSE
C11orf88	0	0.460988	-0.000496148	2.13146e-20	0.000668389	FALSE	FALSE
LAYN	0	0	-0.0516846	0	-0.180608	FALSE	FALSE
SIK2	0	6.31699e-52	0.0561538	0	-0.353337	FALSE	FALSE
PPP2R1B	0	0	-0.168909	0	-0.59629	FALSE	FALSE
ALG9	0	1.93672e-83	-0.00216706	1.02042e-85	0.0234594	FALSE	FALSE
AP001781.2	0	1.36038e-10	0.00026266	0.00122375	0.000964308	FALSE	FALSE
C11orf1	0	2.83956e-224	0.00622808	3.25995e-177	0.0338927	FALSE	FALSE
CRYAB	0	0	-0.48974	0	-1.49364	FALSE	FALSE
HSPB2-C11orf52	0	6.19483e-14	-0.0024067	4.93922e-18	-0.0263821	FALSE	FALSE
DIXDC1	0	0	-0.483067	0	-0.951229	FALSE	FALSE
DLAT	0	0	0.0149991	0	0.104672	FALSE	FALSE
PIH1D2	0	4.56549e-148	0.0044318	2.09075e-98	0.0133983	FALSE	FALSE
NKAPD1	0	0	0.0287022	0	0.0714008	FALSE	FALSE
TIMM8B	0	0	0.00731672	2.28573e-141	-0.147176	FALSE	FALSE
IL18	0	3.91611e-37	-0.026689	0	-1.27077	FALSE	FALSE
BCO2	0	0	0.0846579	0	0.208293	FALSE	FALSE
PTS	0	0	-0.00549048	2.6938e-79	-0.129198	FALSE	FALSE
PLET1	0	8.26136e-92	0.00112664	9.61338e-16	0.014661	FALSE	FALSE
NCAM1	0	0	-0.21494	0	-0.784437	FALSE	FALSE
TTC12	0	0	-0.000819519	0	0.138288	FALSE	FALSE
ANKK1	0	8.64702e-25	-0.000754489	1.43523e-90	0.00887204	FALSE	FALSE
DRD2	0	4.10475e-144	0.00759199	5.74481e-202	0.0242876	FALSE	FALSE
TMPRSS5	0	9.56255e-52	-0.0444188	0	-0.315161	FALSE	FALSE
ZW10	0	0	0.0266791	2.76176e-81	0.0435715	FALSE	FALSE
ZBTB16	0	2.03694e-139	0.197986	0	0.799558	FALSE	FALSE
C11orf71	0	3.74944e-126	-0.0089077	6.98908e-127	-0.046329	FALSE	FALSE
AP002373.1	0	3.74358e-96	-0.000247247	2.29802e-10	0.00898845	FALSE	FALSE
REXO2	0	1.00589e-184	-0.013634	2.86311e-130	-0.13447	FALSE	FALSE
NXPE1	0	3.58998e-44	0.000269416	6.16467e-17	0.00946203	FALSE	FALSE
NXPE4	0	0.210027	-0.000133415	3.55313e-21	0.000627474	FALSE	FALSE
NXPE2	0	1.62368e-14	-0.000419003	1.88397e-10	0.00410692	FALSE	FALSE
CADM1	0	0	-0.0772988	0	-1.93241	FALSE	FALSE
BUD13	0	0	0.0168807	2.23548e-109	0.041483	FALSE	FALSE
ZPR1	0	8.67118e-270	0.00659409	8.3585e-201	0.0448735	FALSE	FALSE
APOA1	0	1.55811e-159	0.00566093	2.5939e-79	0.0139053	FALSE	FALSE
SIK3	0	0	-0.599467	0	-2.12258	FALSE	FALSE
PAFAH1B2	0	0	0.000526666	0	-0.575402	FALSE	FALSE
SIDT2	0	3.98181e-280	-0.0146882	6.66134e-24	-0.0409728	FALSE	FALSE
TAGLN	0	6.55586e-36	-0.0317138	1.6006e-119	-0.0528327	FALSE	FALSE
PCSK7	0	0	0.183369	0	0.322409	FALSE	FALSE
RNF214	0	0	0.0433666	0	0.13608	FALSE	FALSE
BACE1	0	2.14296e-08	-0.112084	0	-0.325122	FALSE	FALSE
CEP164	0	3.77867e-05	-0.113919	0	-0.460159	FALSE	FALSE
DSCAML1	0	0	-0.690744	0	-1.8082	FALSE	FALSE
FXYD2	0	0.000358988	0.000209035	1.42823e-39	0.00141388	FALSE	FALSE
FXYD6-FXYD2	0	2.10505e-37	0.00169587	3.15832e-292	0.0164988	FALSE	FALSE
FXYD6	0	0.00481318	-4.7177e-06	1.86754e-31	0.00103684	FALSE	FALSE
TMPRSS13	0	0.0493218	-0.000413735	1.10558e-27	0.00199432	FALSE	FALSE
IL10RA	0	6.21984e-146	-0.0262653	0	-0.664982	FALSE	FALSE
SMIM35	0	1.28755e-119	-0.00275298	8.34483e-219	-0.321601	FALSE	FALSE
TMPRSS4	0	1.14678e-45	0.00129329	2.80803e-28	0.00317711	FALSE	FALSE
SCN2B	0	1.03894e-211	-0.0125558	0	0.190708	FALSE	FALSE
JAML	0	7.68789e-53	0.00120292	1.19314e-25	0.00273258	FALSE	FALSE
MPZL2	0	0.000535955	-0.00060545	5.19578e-17	-0.0781266	FALSE	FALSE
CD3E	0	5.29932e-30	0.000596805	7.73484e-14	0.00167046	FALSE	FALSE
CD3G	0	3.21295e-32	0.000868278	8.26199e-21	0.00231728	FALSE	FALSE
UBE4A	0	0	-0.00756771	3.38787e-172	-0.257907	FALSE	FALSE
ATP5MG	0	0	0.0734429	0	0.297432	FALSE	FALSE
KMT2A	0	1.00443e-128	0.194044	0	0.659128	FALSE	FALSE
TTC36	0	3.3368e-28	0.000743909	1.272e-61	0.0050378	FALSE	FALSE
TMEM25	0	0	0.0938724	0	0.244002	FALSE	FALSE
IFT46	0	0	0.0251865	0	0.0851594	FALSE	FALSE
ARCN1	0	0	0.00195165	1.73594e-183	-0.217443	FALSE	FALSE
PHLDB1	0	0	-0.627749	0	-2.06445	FALSE	FALSE
TREH	0	4.14748e-34	-0.0128478	0	-0.0512964	FALSE	FALSE
DDX6	0	0	0.0578072	3.15662e-295	0.17008	FALSE	FALSE
CXCR5	0	6.04902e-13	0.000402498	2.90628e-13	0.00152963	FALSE	FALSE
BCL9L	0	1.3858e-81	-0.00999472	2.51892e-269	0.0486741	FALSE	FALSE
UPK2	0	0	0.0126204	0	0.0441151	FALSE	FALSE
FOXR1	0	1.12681e-10	0.000288251	1.92307e-51	0.00171607	FALSE	FALSE
CCDC84	0	0	0.169661	0	0.387054	FALSE	FALSE
RPS25	0	0	-0.00697772	0	-0.58524	FALSE	FALSE
TRAPPC4	0	0	0.0147636	2.07442e-146	0.0527868	FALSE	FALSE
SLC37A4	0	0	0.0159498	8.72934e-290	0.0455133	FALSE	FALSE
HYOU1	0	0	0.0194435	0	0.0769594	FALSE	FALSE
VPS11	0	0	0.0324728	8.16332e-225	0.0695911	FALSE	FALSE
HMBS	0	2.00582e-184	-0.0022856	3.22174e-76	-0.0479254	FALSE	FALSE
H2AFX	0	2.75595e-25	-0.023219	1.42212e-297	-0.240298	FALSE	FALSE
DPAGT1	0	0	0.0234822	4.58653e-247	0.0499965	FALSE	FALSE
HINFP	0	0	0.0901941	0	0.192623	FALSE	FALSE
ABCG4	0	0	0.0259528	0	0.0792176	FALSE	FALSE
NLRX1	0	0	0.0419919	0	0.1017	FALSE	FALSE
PDZD3	0	2.43184e-07	0.00014018	4.76048e-08	0.000938099	FALSE	FALSE
CCDC153	0	5.29225e-51	0.00155119	3.60703e-13	0.00348746	FALSE	FALSE
CBL	0	0	0.16535	0	0.44863	FALSE	FALSE
MCAM	0	0	-0.127554	0	-0.450632	FALSE	FALSE
RNF26	0	1.32061e-200	0.00487094	2.79445e-119	-0.116139	FALSE	FALSE
THY1	0	0	0.275288	0	0.810838	FALSE	FALSE
NECTIN1	0	0	0.074039	0	0.346734	FALSE	FALSE
TRIM29	0	7.68757e-10	-0.00589005	4.76279e-239	-0.0779317	FALSE	FALSE
OAF	0	0	-0.126048	0	-1.02277	FALSE	FALSE
POU2F3	0	1.89383e-42	0.00110904	7.19526e-23	0.00448846	FALSE	FALSE
ARHGEF12	0	0	0.537079	0	1.47364	FALSE	FALSE
GRIK4	0	0	0.136086	0	0.773111	FALSE	FALSE
TBCEL	0	0.000771378	1.28299e-05	1.52663e-17	0.000498728	FALSE	FALSE
AP000646.1	0	2.36925e-134	0.00446052	1.21167e-208	0.0244525	FALSE	FALSE
TECTA	0	0	0.0101658	0	0.0742616	FALSE	FALSE
SC5D	0	0	0.058755	0	0.126707	FALSE	FALSE
SORL1	0	0	0.55533	0	1.28485	FALSE	FALSE
BLID	0	5.64058e-30	-0.00634952	6.20756e-118	-0.018092	FALSE	FALSE
UBASH3B	0	0	-0.253501	0	-2.1911	FALSE	FALSE
CRTAM	0	3.26893e-21	0.000917078	5.72106e-87	0.00699634	FALSE	FALSE
JHY	0	0	0.0713538	0	0.22812	FALSE	FALSE
HSPA8	0	0.77329	-0.132128	0	-1.22928	FALSE	FALSE
CLMP	0	0	-0.23344	0	-0.742683	FALSE	FALSE
GRAMD1B	0	0	0.342558	0	1.18158	FALSE	FALSE
ZNF202	0	0	0.0251779	9.87829e-255	0.0605585	FALSE	FALSE
VWA5A	0	0	-0.0799871	0	-0.241385	FALSE	FALSE
OR8D1	0	0.0112255	-0.000399399	1.82975e-13	0.00066165	FALSE	FALSE
ESAM	0	1.19339e-177	0.00349273	7.81431e-115	0.0121426	FALSE	FALSE
MSANTD2	0	0	0.0680889	0	0.147141	FALSE	FALSE
ROBO3	0	0.00172842	-0.0587216	0	-0.438296	FALSE	FALSE
ROBO4	0	2.85826e-58	-0.00648913	1.1787e-87	-0.0285724	FALSE	FALSE
HEPACAM	0	0	-0.375443	0	-0.906005	FALSE	FALSE
HEPN1	0	0	-0.185577	0	-0.431237	FALSE	FALSE
CCDC15	0	2.59496e-35	-0.0229346	3.96611e-174	-0.0395412	FALSE	FALSE
SLC37A2	0	0.0390481	-0.00242119	4.2764e-57	-0.0704364	FALSE	FALSE
TMEM218	0	2.56894e-149	-0.00143839	1.91675e-69	-0.0756122	FALSE	FALSE
FEZ1	0	2.59324e-65	-0.0882917	0	-0.437308	FALSE	FALSE
EI24	0	0	0.0534238	0	0.171857	FALSE	FALSE
STT3A	0	0	0.00812929	3.32225e-71	0.0374696	FALSE	FALSE
CHEK1	0	0	0.0146789	0	0.0373222	FALSE	FALSE
ACRV1	0	3.07218e-183	0.00746558	0	0.022638	FALSE	FALSE
PATE2	0	2.23007e-142	0.00603261	0	0.0187746	FALSE	FALSE
PATE3	0	0.0169475	5.88082e-05	1.5553e-10	0.000357707	FALSE	FALSE
PUS3	0	1.98034e-140	0.000593804	4.36067e-111	-0.101884	FALSE	FALSE
DDX25	0	0	0.11137	0	0.311002	FALSE	FALSE
RPUSD4	0	0	0.0344777	0	0.0740543	FALSE	FALSE
SRPRA	0	0	0.0221385	3.01741e-256	0.0735304	FALSE	FALSE
FOXRED1	0	0	0.116922	0	0.271344	FALSE	FALSE
TIRAP	0	0	0.0197305	0	0.0709014	FALSE	FALSE
DCPS	0	0	0.0424085	0	0.100865	FALSE	FALSE
ST3GAL4	0	0	-0.0103215	0	0.201416	FALSE	FALSE
ETS1	0	0	0.00293092	0	0.0945173	FALSE	FALSE
FLI1	0	2.26816e-252	-0.0708512	0	-2.04514	FALSE	FALSE
KCNJ1	0	3.38095e-84	0.00345315	3.12737e-200	0.0105196	FALSE	FALSE
KCNJ5	0	1.86649e-45	-0.0109463	0	-0.164072	FALSE	FALSE
C11orf45	0	6.49428e-16	0.000357188	1.30269e-43	0.00336615	FALSE	FALSE
BARX2	0	6.78115e-05	-0.0122065	0	-0.12057	FALSE	FALSE
TMEM45B	0	2.5508e-148	0.00495661	2.11308e-117	0.0116553	FALSE	FALSE
NFRKB	0	0	0.0293289	0	0.11444	FALSE	FALSE
PRDM10	0	0	0.0966629	0	0.193639	FALSE	FALSE
APLP2	0	0	0.0924473	0	0.574962	FALSE	FALSE
ZBTB44	0	0	0.0350879	0	0.26511	FALSE	FALSE
ADAMTS15	0	0.929663	-0.0049937	1.97481e-259	-0.0806816	FALSE	FALSE
SNX19	0	0	0.0114813	6.99892e-88	0.129607	FALSE	FALSE
NTM	0	0	0.399169	0	-1.83846	FALSE	FALSE
OPCML	0	0	1.41772	0	3.94977	FALSE	FALSE
JAM3	0	3.16937e-92	-0.0604061	0	-0.9183	FALSE	FALSE
NCAPD3	0	0	0.105884	0	0.207797	FALSE	FALSE
VPS26B	0	0	0.110602	0	0.226674	FALSE	FALSE
THYN1	0	0	0.0567057	0	0.110948	FALSE	FALSE
ACAD8	0	0	0.0613234	0	0.107874	FALSE	FALSE
B3GAT1	0	0	0.208944	0	0.499493	FALSE	FALSE
ZMYND11	0	0	0.187487	0	0.570939	FALSE	FALSE
DIP2C	0	0	-0.12449	0	-0.671199	FALSE	FALSE
PRR26	0	7.89202e-31	-0.00370557	2.61754e-69	-0.0196212	FALSE	FALSE
LARP4B	0	0	0.227652	0	0.578799	FALSE	FALSE
GTPBP4	0	0	0.0334575	5.11894e-204	0.073296	FALSE	FALSE
IDI2	0	2.32324e-15	-2.39806e-05	9.57151e-07	0.002746	FALSE	FALSE
IDI1	0	0	-0.0176883	0	-0.376083	FALSE	FALSE
WDR37	0	0	0.281464	0	0.599635	FALSE	FALSE
ADARB2	0	0	-1.14435	0	-5.92255	FALSE	FALSE
PFKP	0	0	0.0535635	0	0.386787	FALSE	FALSE
PITRM1	0	0	0.0739021	0	0.166561	FALSE	FALSE
KLF6	0	2.51528e-129	-0.0256926	0	-0.139067	FALSE	FALSE
AKR1E2	0	0	0.0260694	0	0.12518	FALSE	FALSE
AKR1C1	0	5.34941e-111	0.00248075	1.64081e-247	0.0257754	FALSE	FALSE
AKR1C2	0	0.0495891	-0.00597074	2.80696e-139	0.0141405	FALSE	FALSE
AKR1C3	0	1.22977e-36	-0.00454281	0	0.0386651	FALSE	FALSE
UCN3	0	0.00177042	-0.000208547	1.10064e-09	-0.0106839	FALSE	FALSE
TUBAL3	0	0.559389	-9.23007e-05	6.34641e-07	0.000226913	FALSE	FALSE
NET1	0	9.23172e-85	-0.00640683	6.42107e-307	0.0607628	FALSE	FALSE
CALML3	0	0.00224166	0.000214365	1.58416e-18	0.000704144	FALSE	FALSE
ASB13	0	6.59598e-221	-0.00289856	0	-0.215237	FALSE	FALSE
GDI2	0	0	-0.00718675	2.57463e-139	-0.218368	FALSE	FALSE
ANKRD16	0	0	0.134948	0	0.327915	FALSE	FALSE
FBH1	0	0	0.045884	0	0.170277	FALSE	FALSE
IL2RA	0	1.25388e-69	0.00193491	2.58547e-14	0.00439833	FALSE	FALSE
RBM17	0	0	0.091235	0	0.241965	FALSE	FALSE
PFKFB3	0	0	0.121271	0	0.570341	FALSE	FALSE
PRKCQ	0	0	-0.213656	0	-0.516524	FALSE	FALSE
SFMBT2	0	0	-0.613926	0	-1.68049	FALSE	FALSE
ITIH5	0	1.67615e-24	-0.0123195	0	-1.69661	FALSE	FALSE
ITIH2	0	1.13496e-271	0.00975001	1.15524e-180	0.0262558	FALSE	FALSE
KIN	0	0	0.069582	0	0.161768	FALSE	FALSE
ATP5F1C	0	0	0.0296044	0	0.17389	FALSE	FALSE
TAF3	0	6.12474e-85	-0.058186	1.43342e-162	-0.11536	FALSE	FALSE
GATA3	0	3.92287e-13	0.00019486	1.75505e-06	0.00102765	FALSE	FALSE
USP6NL	0	1.38872e-102	-0.125971	0	-1.22096	FALSE	FALSE
ECHDC3	0	1.15681e-10	-0.00161749	5.22048e-52	0.00754406	FALSE	FALSE
PROSER2	0	3.94052e-99	0.00267472	6.63748e-143	0.0140069	FALSE	FALSE
UPF2	0	0	0.115904	0	0.235565	FALSE	FALSE
DHTKD1	0	0	-0.0162966	7.05706e-127	0.120925	FALSE	FALSE
SEC61A2	0	0	0.162918	0	0.322324	FALSE	FALSE
NUDT5	0	0	0.0989865	0	0.215529	FALSE	FALSE
MCM10	0	7.78152e-92	0.00318728	1.04554e-100	0.00927285	FALSE	FALSE
PHYH	0	0	0.0196804	0	0.0687788	FALSE	FALSE
SEPHS1	0	0	0.0190938	6.61276e-164	0.0583284	FALSE	FALSE
BEND7	0	0	0.00606711	0	0.112195	FALSE	FALSE
AL157392.5	0	0	0.0423348	0	0.0962957	FALSE	FALSE
FRMD4A	0	0	1.20347	0	3.49567	FALSE	FALSE
FAM107B	0	0	-0.57427	0	-2.22512	FALSE	FALSE
CDNF	0	2.18496e-29	-0.00577177	3.80037e-55	-0.0276619	FALSE	FALSE
SUV39H2	0	0	0.0261841	0	0.0808212	FALSE	FALSE
DCLRE1C	0	0	0.0233269	0	0.11633	FALSE	FALSE
MEIG1	0	2.15395e-56	-0.00025235	6.40213e-24	0.00789761	FALSE	FALSE
OLAH	0	4.10067e-18	-0.000497324	4.69628e-37	-0.0148764	FALSE	FALSE
ACBD7	0	3.83698e-20	-0.00605396	1.02522e-229	-0.0703548	FALSE	FALSE
RPP38	0	0	0.0275779	3.69508e-279	0.0987547	FALSE	FALSE
NMT2	0	0	0.190189	0	0.643303	FALSE	FALSE
FAM171A1	0	0	0.368463	0	1.5561	FALSE	FALSE
ITGA8	0	0	-0.243533	0	-3.16568	FALSE	FALSE
PTER	0	3.89378e-127	0.0031808	5.50182e-199	0.0165183	FALSE	FALSE
RSU1	0	0	0.230251	0	0.404502	FALSE	FALSE
CUBN	0	0.200239	-0.043267	0	-0.259741	FALSE	FALSE
TRDMT1	0	1.89006e-46	-0.0383615	0	-0.190152	FALSE	FALSE
VIM	0	1.12594e-259	-0.0484176	0	-0.404471	FALSE	FALSE
ST8SIA6	0	1.37188e-289	0.004739	0	0.042365	FALSE	FALSE
HACD1	0	0	0.0269003	0	0.118657	FALSE	FALSE
STAM	0	0	0.0366761	0	0.192631	FALSE	FALSE
TMEM236	0	2.92285e-68	0.0011258	3.74556e-52	-0.0723275	FALSE	FALSE
MRC1	0	3.07241e-12	-0.0190708	0	-0.712645	FALSE	FALSE
SLC39A12	0	0	-0.108309	0	-1.28391	FALSE	FALSE
NSUN6	0	0	0.117117	0	0.328309	FALSE	FALSE
ARL5B	0	0	0.0312085	0	0.0898139	FALSE	FALSE
MALRD1	0	0	0.00356711	0	0.144639	FALSE	FALSE
PLXDC2	0	0	-0.364101	0	-4.38161	FALSE	FALSE
SKIDA1	0	9.47112e-176	0.00732333	1.31719e-255	0.0293244	FALSE	FALSE
MLLT10	0	0	0.39384	0	0.976787	FALSE	FALSE
DNAJC1	0	8.81888e-181	0.096724	0	-0.703164	FALSE	FALSE
COMMD3-BMI1	0	0.00537767	-0.000108842	0.0191632	0.000601609	FALSE	FALSE
BMI1	0	1.94984e-143	-0.0159457	0	-0.34317	FALSE	FALSE
AL513128.2	0	1.8423e-05	-0.00228564	6.38309e-59	-0.00919173	FALSE	FALSE
PIP4K2A	0	0	-0.999531	0	-3.86324	FALSE	FALSE
MSRB2	0	2.67375e-28	-0.043372	5.89089e-147	-0.168311	FALSE	FALSE
PTF1A	0	2.25343e-29	0.00112626	2.80544e-48	0.00395168	FALSE	FALSE
OTUD1	0	0	0.0110956	4.96103e-112	0.0305084	FALSE	FALSE
ARHGAP21	0	3.39405e-270	-0.053109	0	-0.949576	FALSE	FALSE
PRTFDC1	0	2.46873e-68	-0.0994704	0	-0.566706	FALSE	FALSE
ENKUR	0	0	0.0236374	0	0.0813366	FALSE	FALSE
THNSL1	0	0	0.011232	2.21409e-197	0.0402854	FALSE	FALSE
GPR158	0	0	0.468161	0	1.67357	FALSE	FALSE
MYO3A	0	2.97094e-192	0.00247846	0	0.0315474	FALSE	FALSE
GAD2	0	0	-0.415101	0	-2.49765	FALSE	FALSE
APBB1IP	0	3.90762e-139	-0.116016	0	-3.58421	FALSE	FALSE
PDSS1	0	0	0.0510155	0	0.237984	FALSE	FALSE
ABI1	0	0	0.251401	0	0.80049	FALSE	FALSE
ANKRD26	0	0	0.275484	0	1.0581	FALSE	FALSE
YME1L1	0	0	0.119224	0	0.30491	FALSE	FALSE
MASTL	0	0	0.015557	2.23915e-144	0.0399014	FALSE	FALSE
ACBD5	0	3.89443e-24	-0.0564234	0	-0.177976	FALSE	FALSE
RAB18	0	0	0.155104	0	0.385883	FALSE	FALSE
MKX	0	0	0.046445	0	-0.716608	FALSE	FALSE
ARMC4	0	0.000772625	-0.00968682	0	-0.107722	FALSE	FALSE
WAC	0	2.4699e-77	0.0797609	0	0.266408	FALSE	FALSE
BAMBI	0	0	-0.0359154	0	-0.326139	FALSE	FALSE
LYZL1	0	1.00088e-16	0.000565619	1.49226e-14	0.00212641	FALSE	FALSE
SVIL	0	0	0.0046055	0	0.180603	FALSE	FALSE
MTPAP	0	0	0.00235362	2.00132e-225	0.0715999	FALSE	FALSE
MAP3K8	0	2.16291e-42	-0.0465775	0	-0.231854	FALSE	FALSE
ZNF438	0	2.75113e-16	-0.0763742	0	-0.547116	FALSE	FALSE
ZEB1	0	1.13198e-224	0.158066	0	1.47359	FALSE	FALSE
ARHGAP12	0	0	-0.289126	0	-0.580947	FALSE	FALSE
KIF5B	0	0	-0.0115249	4.02259e-94	-0.186381	FALSE	FALSE
EPC1	0	0	0.145293	0	0.453785	FALSE	FALSE
CCDC7	0	0	0.0639938	0	0.296247	FALSE	FALSE
ITGB1	0	6.24645e-41	-0.0722589	0	-0.23577	FALSE	FALSE
PARD3	0	0	-0.633023	0	-3.62589	FALSE	FALSE
CUL2	0	0	0.173148	0	0.318901	FALSE	FALSE
CREM	0	0	0.122415	0	0.319016	FALSE	FALSE
CCNY	0	0	0.225613	0	0.807076	FALSE	FALSE
FZD8	0	0.000133887	-0.00685405	5.88403e-278	-0.101721	FALSE	FALSE
ZNF248	0	0	0.343414	0	0.829621	FALSE	FALSE
ZNF25	0	0	0.143163	0	0.32592	FALSE	FALSE
ZNF33A	0	4.75335e-261	-0.0136376	8.93792e-176	-0.177928	FALSE	FALSE
AL117339.5	0	7.5904e-249	-0.0174709	4.71337e-280	0.201622	FALSE	FALSE
ZNF33B	0	0	0.0398929	0	0.315008	FALSE	FALSE
BMS1	0	0	0.135496	0	0.281906	FALSE	FALSE
RET	0	0.00030222	-0.0143023	0	-0.0848276	FALSE	FALSE
CSGALNACT2	0	1.35097e-273	-0.0134838	7.45344e-177	0.242485	FALSE	FALSE
FXYD4	0	0.000181388	-0.00154437	1.90642e-45	-0.00693878	FALSE	FALSE
HNRNPF	0	2.51993e-159	-0.0308852	1.28912e-126	-0.159106	FALSE	FALSE
ZNF487	0	0	0.0435527	0	0.189063	FALSE	FALSE
ZNF239	0	5.14607e-180	0.00272428	3.57094e-228	0.0386675	FALSE	FALSE
ZNF485	0	2.64304e-38	-0.00452094	1.01039e-21	-0.0156977	FALSE	FALSE
ZNF32	0	7.92454e-191	-0.0201704	1.54593e-161	-0.177333	FALSE	FALSE
C10orf142	0	2.52535e-231	0.00456038	1.10319e-160	0.0121103	FALSE	FALSE
CXCL12	0	1.59073e-261	-0.0282417	0	-0.154829	FALSE	FALSE
TMEM72	0	0.00927876	-0.000659188	3.38065e-16	-0.0143884	FALSE	FALSE
RASSF4	0	0	-0.350737	0	-0.855545	FALSE	FALSE
DEPP1	0	0	-0.0288971	0	-0.0621339	FALSE	FALSE
ZNF22	0	0.00184335	-0.0368755	2.04672e-175	-0.15036	FALSE	FALSE
ALOX5	0	1.0157e-145	-0.0204363	0	-1.48698	FALSE	FALSE
MARCH8	0	0	-0.00788805	4.74346e-83	0.0832016	FALSE	FALSE
ZFAND4	0	0	-0.162002	0	-0.343731	FALSE	FALSE
WASHC2C	0	0	0.0352608	0	0.120477	FALSE	FALSE
AGAP4	0	0	0.158634	0	0.342593	FALSE	FALSE
TIMM23	0	0	0.0746606	0	0.160891	FALSE	FALSE
NCOA4	0	0	0.00208671	0	0.101084	FALSE	FALSE
ANTXRL	0	0.00444617	-4.65647e-05	1.60202e-16	0.000554022	FALSE	FALSE
GPRIN2	0	0.000231152	-0.000429	4.0338e-39	-0.0378755	FALSE	FALSE
SYT15	0	5.56035e-54	0.0012294	2.41776e-74	0.00723256	FALSE	FALSE
PTPN20	0	0	0.0983301	0	0.41164	FALSE	FALSE
GDF10	0	3.67609e-05	-0.00590077	2.15985e-156	-0.0308238	FALSE	FALSE
ZNF488	0	6.94435e-139	-0.0082711	0	0.0459483	FALSE	FALSE
ANXA8	0	9.3754e-06	-0.00153158	1.67474e-68	-0.0309857	FALSE	FALSE
FAM25G	0	1.00561e-14	0.000356332	0.00366132	0.000760319	FALSE	FALSE
AGAP9	0	0	0.0764699	0	0.174339	FALSE	FALSE
FO681492.1	0	3.06818e-39	0.00106397	3.94079e-77	0.00573137	FALSE	FALSE
FAM25C	0	5.50966e-37	0.00121108	2.0575e-110	0.0035806	FALSE	FALSE
FRMPD2	0	0	0.0125888	0	-0.272393	FALSE	FALSE
MAPK8	0	0	0.323231	0	0.967892	FALSE	FALSE
ARHGAP22	0	1.17857e-144	-0.0899741	0	0.458172	FALSE	FALSE
WDFY4	0	3.96675e-123	-0.0471401	0	-1.49248	FALSE	FALSE
VSTM4	0	0	0.0726597	0	0.218922	FALSE	FALSE
TMEM273	0	0	-0.0421129	0	-0.142352	FALSE	FALSE
ERCC6	0	0	0.113764	0	0.290229	FALSE	FALSE
OGDHL	0	0	0.0686205	0	0.247129	FALSE	FALSE
PARG	0	0	0.278445	0	0.578895	FALSE	FALSE
TIMM23B	0	0	0.0551683	0	0.393953	FALSE	FALSE
AGAP6	0	0	0.155592	0	0.295189	FALSE	FALSE
WASHC2A	0	0	0.0390524	0	0.117576	FALSE	FALSE
ASAH2	0	2.80153e-18	0.000277659	3.71677e-29	0.00352798	FALSE	FALSE
SGMS1	0	1.49004e-281	-0.117263	0	-0.96409	FALSE	FALSE
ASAH2B	0	0	0.0139773	0	0.0871971	FALSE	FALSE
A1CF	0	1.13372e-43	0.00187844	6.23752e-174	0.00612116	FALSE	FALSE
PRKG1	0	0	0.424237	0	1.69976	FALSE	FALSE
CSTF2T	0	8.0214e-20	-0.0151678	3.63032e-129	-0.120721	FALSE	FALSE
PCDH15	0	0	-0.802299	0	-5.33742	FALSE	FALSE
IPMK	0	0	0.0578813	0	0.198989	FALSE	FALSE
CISD1	0	0	0.0954019	0	0.340344	FALSE	FALSE
UBE2D1	0	0	0.0993269	0	0.186205	FALSE	FALSE
TFAM	0	0	0.00970278	4.365e-159	0.0533687	FALSE	FALSE
PHYHIPL	0	4.02741e-239	-0.187609	0	-1.15461	FALSE	FALSE
FAM13C	0	7.8977e-91	-0.169665	0	-0.750539	FALSE	FALSE
SLC16A9	0	1.25117e-199	-0.0842589	0	-0.790529	FALSE	FALSE
CCDC6	0	0	0.327298	0	0.775698	FALSE	FALSE
ANK3	0	2.20465e-292	0.338264	0	2.95929	FALSE	FALSE
CDK1	0	9.75575e-06	-0.000756853	6.02005e-28	-0.00667441	FALSE	FALSE
TMEM26	0	2.38835e-164	0.00788539	0	0.0402482	FALSE	FALSE
ADO	0	0	0.020954	3.25978e-265	0.0707003	FALSE	FALSE
NRBF2	0	0	0.0237091	3.46352e-285	0.0698531	FALSE	FALSE
JMJD1C	0	0	0.682547	0	1.27173	FALSE	FALSE
CTNNA3	0	0	-0.951295	0	-4.37336	FALSE	FALSE
LRRTM3	0	0	0.803033	0	2.58256	FALSE	FALSE
DNAJC12	0	0	0.0397264	0	0.152809	FALSE	FALSE
SIRT1	0	0	0.0170747	1.2398e-43	0.110219	FALSE	FALSE
HERC4	0	0	0.467534	0	0.916117	FALSE	FALSE
MYPN	0	3.32516e-112	0.00393005	1.45074e-104	0.0123359	FALSE	FALSE
PBLD	0	1.48129e-87	-0.00905124	8.71829e-43	-0.0342585	FALSE	FALSE
HNRNPH3	0	0	0.0266217	1.11216e-189	-0.275367	FALSE	FALSE
RUFY2	0	0	0.201135	0	0.548117	FALSE	FALSE
DNA2	0	0	0.0802205	0	0.147793	FALSE	FALSE
SLC25A16	0	0	0.136292	0	0.302265	FALSE	FALSE
TET1	0	5.86888e-84	-0.0628463	0	-0.401697	FALSE	FALSE
CCAR1	0	0	0.15898	0	0.35387	FALSE	FALSE
STOX1	0	5.63318e-307	-0.0326693	0	-1.10239	FALSE	FALSE
DDX50	0	0	0.145941	0	0.325712	FALSE	FALSE
DDX21	0	0	0.0571096	0	0.140561	FALSE	FALSE
KIF1BP	0	0	0.0766734	0	0.206726	FALSE	FALSE
SRGN	0	4.13438e-109	-0.0402393	0	-1.03263	FALSE	FALSE
VPS26A	0	0	0.0341669	0	0.129766	FALSE	FALSE
HKDC1	0	6.14899e-11	-0.00628518	0	-0.12681	FALSE	FALSE
HK1	0	0	0.226587	0	0.787579	FALSE	FALSE
TSPAN15	0	0	-0.178428	0	-0.630052	FALSE	FALSE
COL13A1	0	0.0133842	-0.00566239	0	-0.0797081	FALSE	FALSE
H2AFY2	0	0	0.0990782	0	0.239087	FALSE	FALSE
SAR1A	0	0	0.053302	0	0.1556	FALSE	FALSE
PPA1	0	0	0.00350969	0	-0.612409	FALSE	FALSE
NPFFR1	0	1.5071e-172	-0.026467	0	-0.19684	FALSE	FALSE
EIF4EBP2	0	1.28982e-292	-0.00817585	0	0.103572	FALSE	FALSE
NODAL	0	9.07588e-64	0.00186522	1.36164e-34	0.00485639	FALSE	FALSE
PALD1	0	0	-0.0386363	0	-2.26141	FALSE	FALSE
PRF1	0	0.328752	-0.00101215	7.88403e-19	-0.140369	FALSE	FALSE
ADAMTS14	0	0	-0.076997	0	-0.321187	FALSE	FALSE
SGPL1	0	0	0.163026	0	0.38105	FALSE	FALSE
PCBD1	0	2.16441e-65	-0.0122215	0	-0.397032	FALSE	FALSE
UNC5B	0	1.98006e-71	-0.138766	0	-0.487775	FALSE	FALSE
CDH23	0	4.23018e-103	-0.0834463	0	-0.46755	FALSE	FALSE
C10orf105	0	0.00541457	-0.00149298	1.81269e-48	-0.0165506	FALSE	FALSE
VSIR	0	0	-0.0770554	0	-0.487429	FALSE	FALSE
PSAP	0	2.28727e-56	-0.0933734	0	-1.528	FALSE	FALSE
CHST3	0	0	-0.144915	0	-0.425847	FALSE	FALSE
SPOCK2	0	8.59076e-23	-0.0740943	0	0.399802	FALSE	FALSE
ASCC1	0	0	0.0610726	7.15576e-272	0.148812	FALSE	FALSE
ANAPC16	0	0	0.0149157	1.7605e-179	-0.295301	FALSE	FALSE
DDIT4	0	6.04034e-110	-0.0856067	0	-0.51008	FALSE	FALSE
DNAJB12	0	0	0.0489033	0	0.106746	FALSE	FALSE
MICU1	0	0	0.433868	0	1.09404	FALSE	FALSE
MCU	0	0	0.16713	0	0.506337	FALSE	FALSE
OIT3	0	3.24556e-54	0.00179587	1.49654e-154	0.0118304	FALSE	FALSE
PLA2G12B	0	3.32137e-39	0.0017601	1.00238e-111	0.00910453	FALSE	FALSE
P4HA1	0	0	0.0391599	0	0.286399	FALSE	FALSE
NUDT13	0	0	0.00773299	9.96926e-26	0.0330203	FALSE	FALSE
ECD	0	0	0.0731753	0	0.153933	FALSE	FALSE
FAM149B1	0	0	0.0138307	4.07674e-86	0.0650579	FALSE	FALSE
DNAJC9	0	0	0.0799111	0	0.159614	FALSE	FALSE
MRPS16	0	0	0.10111	0	0.26626	FALSE	FALSE
CFAP70	0	0	0.0584626	0	0.281402	FALSE	FALSE
ANXA7	0	0	0.13796	0	0.346451	FALSE	FALSE
PPP3CB	0	0	0.356865	0	0.92177	FALSE	FALSE
USP54	0	0	-0.605509	0	-1.83486	FALSE	FALSE
MYOZ1	0	0.470056	-0.00105229	6.00679e-20	-0.00733553	FALSE	FALSE
SYNPO2L	0	9.49064e-06	-0.0066153	1.15475e-46	-0.0204004	FALSE	FALSE
AGAP5	0	0	0.0296625	1.79607e-222	0.0645656	FALSE	FALSE
SEC24C	0	0	0.0305544	1.1867e-293	0.104067	FALSE	FALSE
FUT11	0	0	0.0146329	2.24112e-129	0.051389	FALSE	FALSE
CHCHD1	0	0	0.0171161	6.3918e-240	-0.220702	FALSE	FALSE
ZSWIM8	0	0	0.160307	0	0.311996	FALSE	FALSE
CAMK2G	0	1.03484e-31	-0.0826461	0	0.799338	FALSE	FALSE
PLAU	0	0.356029	-0.00196579	5.06094e-27	-0.0330072	FALSE	FALSE
AP3M1	0	0	0.0835903	0	0.15769	FALSE	FALSE
ADK	0	0	0.323775	0	1.11329	FALSE	FALSE
KAT6B	0	0	0.531619	0	1.1059	FALSE	FALSE
SAMD8	0	0	0.225792	0	0.402836	FALSE	FALSE
VDAC2	0	0	-0.0136857	0	-0.553652	FALSE	FALSE
COMTD1	0	2.93797e-182	0.00468105	3.97221e-246	0.0357195	FALSE	FALSE
LRMDA	0	0	-0.400783	0	-5.13529	FALSE	FALSE
KCNMA1	0	0	1.11738	0	3.43437	FALSE	FALSE
DLG5	0	7.34848e-19	-0.0726643	0	-0.365494	FALSE	FALSE
POLR3A	0	0	0.157434	0	0.377832	FALSE	FALSE
RPS24	0	0	-0.00157196	0	-0.49963	FALSE	FALSE
ZMIZ1	0	2.69141e-195	-0.0470981	0	-0.614853	FALSE	FALSE
PPIF	0	0.00841652	-0.0209054	5.46001e-204	-0.161014	FALSE	FALSE
ZCCHC24	0	0	-0.416577	0	-1.15321	FALSE	FALSE
EIF5AL1	0	4.34774e-12	-0.00172605	7.21061e-53	-0.0417273	FALSE	FALSE
NUTM2B	0	0.014763	1.79166e-05	1.17316e-11	0.000573979	FALSE	FALSE
NUTM2E	0	0.0200617	-1.46729e-05	9.85872e-10	0.000279283	FALSE	FALSE
SFTPD	0	0	0.023828	0	0.0738093	FALSE	FALSE
TMEM254	0	0	0.0676727	0	0.167874	FALSE	FALSE
PLAC9	0	2.24011e-136	0.00658611	2.32998e-244	0.017972	FALSE	FALSE
MAT1A	0	0.0030834	2.98675e-05	2.72849e-27	0.000908096	FALSE	FALSE
NRG3	0	0	1.17859	0	3.80811	FALSE	FALSE
GHITM	0	0	0.0268148	0	-0.929145	FALSE	FALSE
C10orf99	0	8.01398e-08	0.000205651	6.66086e-06	0.000533145	FALSE	FALSE
CDHR1	0	4.33371e-07	-0.0235085	4.57531e-283	-0.167464	FALSE	FALSE
LRIT1	0	0.0239257	4.15477e-05	1.61468e-09	0.000338855	FALSE	FALSE
RGR	0	5.21794e-244	-0.0291415	0	-0.322008	FALSE	FALSE
CCSER2	0	1.03101e-225	0.129791	0	0.358863	FALSE	FALSE
GRID1	0	2.28632e-39	0.061715	0	2.00065	FALSE	FALSE
WAPL	0	0	0.10691	3.66632e-284	0.156375	FALSE	FALSE
LDB3	0	0	-0.309595	0	-1.36952	FALSE	FALSE
BMPR1A	0	0	0.0689515	0	0.47684	FALSE	FALSE
MMRN2	0	1.91186e-27	-0.0017002	4.51606e-185	-0.0357629	FALSE	FALSE
SNCG	0	0	0.00128748	0	-0.229483	FALSE	FALSE
ADIRF	0	4.93482e-37	-0.0172553	1.88969e-251	-0.0940248	FALSE	FALSE
FAM25A	0	2.94391e-05	0.000131577	3.59649e-22	0.000668983	FALSE	FALSE
GLUD1	0	8.42443e-06	-0.137818	0	-1.529	FALSE	FALSE
SHLD2	0	0	0.100078	0	0.284076	FALSE	FALSE
NUTM2A	0	0.525688	-0.000172133	2.40895e-17	0.000550619	FALSE	FALSE
NUTM2D	0	0.282666	-0.000737231	1.26908e-31	0.00140473	FALSE	FALSE
MINPP1	0	0	0.0517157	0	0.142392	FALSE	FALSE
PAPSS2	0	0	0.0543313	0	0.238684	FALSE	FALSE
ATAD1	0	0	0.179303	0	0.471888	FALSE	FALSE
KLLN	0	1.19547e-41	0.00179902	1.75258e-62	0.00533729	FALSE	FALSE
PTEN	0	0	0.143502	0	0.681972	FALSE	FALSE
RNLS	0	0	0.131166	0	0.488871	FALSE	FALSE
LIPJ	0	4.94376e-51	0.00207952	7.55624e-236	0.00866292	FALSE	FALSE
LIPK	0	8.21216e-09	0.000282928	7.77563e-08	0.000659083	FALSE	FALSE
ANKRD22	0	4.41332e-45	-0.00683946	3.46894e-198	-0.235008	FALSE	FALSE
STAMBPL1	0	0	0.267673	0	0.841327	FALSE	FALSE
ACTA2	0	7.23599e-146	-0.000859326	0	0.0470794	FALSE	FALSE
FAS	0	8.45608e-25	-0.0274677	0	-0.234001	FALSE	FALSE
CH25H	0	7.78424e-39	-0.00219096	2.35507e-85	-0.127286	FALSE	FALSE
LIPA	0	0	0.0414153	0	0.579134	FALSE	FALSE
IFIT2	0	4.05635e-261	-0.0517457	0	-0.204094	FALSE	FALSE
IFIT3	0	0	-0.0200943	0	-0.156574	FALSE	FALSE
IFIT1B	0	4.45659e-10	0.00022173	8.75893e-09	0.00107367	FALSE	FALSE
IFIT1	0	0	0.00422588	0	-0.405254	FALSE	FALSE
IFIT5	0	0.000112545	-0.0223702	5.8494e-113	-0.101962	FALSE	FALSE
SLC16A12	0	9.75255e-12	-0.00208105	5.78936e-54	0.00592602	FALSE	FALSE
PANK1	0	0	0.0832969	0	0.261512	FALSE	FALSE
KIF20B	0	0	0.0208645	6.36661e-300	0.0812098	FALSE	FALSE
HTR7	0	0	-0.0560477	0	-0.449473	FALSE	FALSE
RPP30	0	0	0.0361836	0	0.114624	FALSE	FALSE
PCGF5	0	3.12519e-93	-0.120394	0	-0.568366	FALSE	FALSE
PPP1R3C	0	2.91202e-28	-0.0391732	0	-0.49202	FALSE	FALSE
TNKS2	0	0	0.218513	0	0.519834	FALSE	FALSE
BTAF1	0	0	0.227571	0	0.382618	FALSE	FALSE
CPEB3	0	0	0.342217	0	1.2568	FALSE	FALSE
MARCH5	0	0	0.049917	0	0.14127	FALSE	FALSE
IDE	0	0	0.181621	0	0.442034	FALSE	FALSE
HHEX	0	1.17026e-31	-0.00356793	9.23288e-82	-0.09493	FALSE	FALSE
CYP26C1	0	1.90369e-15	-0.00234878	9.53802e-48	-0.0143037	FALSE	FALSE
CYP26A1	0	2.90097e-211	-0.0133359	6.30642e-289	-0.0809364	FALSE	FALSE
MYOF	0	2.72258e-09	-0.0293854	0	-0.97605	FALSE	FALSE
CEP55	0	6.92438e-55	0.00159608	2.13125e-41	0.00520927	FALSE	FALSE
PDE6C	0	3.15535e-264	0.0111325	1.34381e-250	0.02687	FALSE	FALSE
FRA10AC1	0	0	0.114587	0	0.278055	FALSE	FALSE
LGI1	0	1.80074e-77	-0.168338	0	0.577509	FALSE	FALSE
SLC35G1	0	0.198932	-0.0231305	0	-0.130671	FALSE	FALSE
PLCE1	0	0	-0.221552	0	-1.10343	FALSE	FALSE
NOC3L	0	4.57294e-164	-0.0124802	5.32508e-73	-0.0576821	FALSE	FALSE
TBC1D12	0	3.94739e-23	-0.192468	0	-0.664475	FALSE	FALSE
HELLS	0	0	-0.0003988	0	0.140893	FALSE	FALSE
CYP2C18	0	2.83114e-15	0.000422268	1.15845e-36	0.00112252	FALSE	FALSE
CYP2C8	0	2.28665e-133	0.00497716	0	0.0378528	FALSE	FALSE
ACSM6	0	0	0.0166805	0	0.058367	FALSE	FALSE
PDLIM1	0	1.86231e-13	-0.00669573	0	-0.361914	FALSE	FALSE
SORBS1	0	0	0.909628	0	2.47093	FALSE	FALSE
ALDH18A1	0	0	0.0762188	0	0.204299	FALSE	FALSE
TCTN3	0	0	0.0586504	0	0.145924	FALSE	FALSE
ENTPD1	0	0	-0.125395	0	-0.810616	FALSE	FALSE
AL365273.2	0	2.63751e-65	-0.0739826	0	-0.591217	FALSE	FALSE
CC2D2B	0	1.38126e-23	-0.0663618	0	-0.514405	FALSE	FALSE
CCNJ	0	7.39709e-205	0.00521899	3.37105e-156	0.0283329	FALSE	FALSE
ZNF518A	0	2.56112e-28	-0.106912	0	-0.590168	FALSE	FALSE
BLNK	0	4.09498e-82	-0.0496955	0	-1.68643	FALSE	FALSE
DNTT	0	2.36746e-13	0.000359138	3.91952e-05	0.00103322	FALSE	FALSE
OPALIN	0	0	-0.320487	0	-1.32542	FALSE	FALSE
TLL2	0	0.77442	-0.0396407	0	-0.122012	FALSE	FALSE
TM9SF3	0	0	0.092818	0	0.248342	FALSE	FALSE
PIK3AP1	0	1.77331e-21	-0.0397978	0	-1.40105	FALSE	FALSE
LCOR	0	1.3981e-171	0.146428	0	0.453461	FALSE	FALSE
SLIT1	0	0	0.102815	0	0.903929	FALSE	FALSE
ARHGAP19-SLIT1	0	2.61386e-45	-0.000595679	8.9976e-14	-0.0104448	FALSE	FALSE
FRAT1	0	3.48413e-18	-0.00215593	9.56087e-30	-0.0285308	FALSE	FALSE
FRAT2	0	1.08916e-62	-0.000834829	2.65888e-129	-0.096363	FALSE	FALSE
PGAM1	0	0	0.00543415	0	-1.27708	FALSE	FALSE
EXOSC1	0	0	0.0777181	0	0.172353	FALSE	FALSE
ZDHHC16	0	0	0.0276607	0	0.0860453	FALSE	FALSE
MMS19	0	0	0.100681	0	0.219117	FALSE	FALSE
UBTD1	0	4.81909e-280	-0.0105266	0	-0.242177	FALSE	FALSE
ANKRD2	0	6.98421e-306	0.0117503	1.06811e-264	0.0280114	FALSE	FALSE
AL355315.1	0	0	0.0287861	0	0.0897843	FALSE	FALSE
PI4K2A	0	0	0.0253937	0	0.0656399	FALSE	FALSE
AVPI1	0	2.80385e-150	0.00384407	2.86642e-198	-0.170378	FALSE	FALSE
MARVELD1	0	2.53544e-68	0.00144013	0	0.0318659	FALSE	FALSE
ZFYVE27	0	0	0.167607	0	0.365347	FALSE	FALSE
SFRP5	0	3.24957e-29	0.00112687	1.7859e-55	0.0038762	FALSE	FALSE
CRTAC1	0	0	-0.0128873	0	0.24798	FALSE	FALSE
R3HCC1L	0	0	0.0637423	0	0.179174	FALSE	FALSE
LOXL4	0	2.64135e-20	-0.00427208	1.32571e-56	-0.0212074	FALSE	FALSE
PYROXD2	0	0.000349357	-0.0318014	0	-0.145086	FALSE	FALSE
HPS1	0	1.13915e-121	-0.0228457	7.57072e-140	0.081066	FALSE	FALSE
HPSE2	0	0	-0.42313	0	-3.30672	FALSE	FALSE
CNNM1	0	0	0.2477	0	0.848184	FALSE	FALSE
GOT1	0	0	0.00577907	0	-0.39092	FALSE	FALSE
SLC25A28	0	0	0.0166727	1.89513e-147	0.0880807	FALSE	FALSE
CUTC	0	0	0.029143	1.00064e-49	0.0634748	FALSE	FALSE
COX15	0	0	0.0351035	1.53365e-248	0.0898443	FALSE	FALSE
ABCC2	0	7.20275e-45	-0.0031235	8.34261e-18	-0.0133556	FALSE	FALSE
DNMBP	0	0	0.0824232	0	0.255324	FALSE	FALSE
ERLIN1	0	0	0.0773035	0	0.139906	FALSE	FALSE
CHUK	0	0	0.0648564	0	0.134722	FALSE	FALSE
BLOC1S2	0	0	0.0189447	0	0.092783	FALSE	FALSE
PKD2L1	0	0	-0.0589706	0	-0.262308	FALSE	FALSE
SCD	0	0	-0.428903	0	-1.55148	FALSE	FALSE
WNT8B	0	2.20384e-28	0.00097261	9.19151e-11	0.00231338	FALSE	FALSE
SEC31B	0	0	0.0738163	0	0.21807	FALSE	FALSE
HIF1AN	0	0	0.0509529	0	0.137052	FALSE	FALSE
SLF2	0	2.63443e-192	-0.0411138	0	-0.372711	FALSE	FALSE
MRPL43	0	3.44782e-179	-0.0131442	2.25386e-147	-0.158202	FALSE	FALSE
SEMA4G	0	2.1167e-81	-0.0438923	0	-0.20384	FALSE	FALSE
TWNK	0	4.6402e-55	0.00100346	5.05098e-25	-0.0245686	FALSE	FALSE
LZTS2	0	1.56379e-26	-0.0614354	0	-0.226946	FALSE	FALSE
PDZD7	0	0	0.0879948	0	0.231698	FALSE	FALSE
SFXN3	0	0	0.0560132	0	0.16143	FALSE	FALSE
BTRC	0	0	0.420592	0	0.858626	FALSE	FALSE
POLL	0	0	0.0682087	0	0.123229	FALSE	FALSE
FBXW4	0	0	0.132931	0	0.374563	FALSE	FALSE
OGA	0	0	0.463913	0	0.968598	FALSE	FALSE
ARMH3	0	0	0.19185	0	0.50816	FALSE	FALSE
HPS6	0	8.56618e-88	0.00159437	1.07776e-49	-0.0454851	FALSE	FALSE
LDB1	0	0	0.0595612	0	0.149213	FALSE	FALSE
PPRC1	0	0	0.0159543	3.17904e-140	0.0455514	FALSE	FALSE
NOLC1	0	0	0.0142555	9.55173e-249	-0.237195	FALSE	FALSE
PITX3	0	1.0285e-06	0.000144952	1.18375e-27	0.000850002	FALSE	FALSE
GBF1	0	0	0.132004	0	0.440318	FALSE	FALSE
NFKB2	0	1.34962e-58	-0.011076	1.92631e-227	-0.073031	FALSE	FALSE
FBXL15	0	0	0.055146	0	0.162941	FALSE	FALSE
CUEDC2	0	0	-0.00240183	6.86307e-289	-0.282504	FALSE	FALSE
ACTR1A	0	0	0.0393376	0	0.134011	FALSE	FALSE
SUFU	0	0	0.149859	0	0.366065	FALSE	FALSE
TRIM8	0	1.46011e-13	-0.0780752	0	-0.372099	FALSE	FALSE
ARL3	0	0	0.0701779	0	0.308146	FALSE	FALSE
SFXN2	0	0	0.0173853	0	0.0812846	FALSE	FALSE
WBP1L	0	0	0.0460568	0	0.222323	FALSE	FALSE
CYP17A1	0	8.39545e-12	0.0003644	1.39049e-08	0.00165875	FALSE	FALSE
BORCS7-ASMT	0	3.39015e-57	-0.0164133	1.17925e-90	-0.0400989	FALSE	FALSE
CNNM2	0	0	0.232031	0	0.652888	FALSE	FALSE
NT5C2	0	0	0.174994	0	0.431281	FALSE	FALSE
INA	0	0	0.118601	0	0.33031	FALSE	FALSE
TAF5	0	0	0.018972	1.1647e-142	0.0398597	FALSE	FALSE
ATP5MD	0	0	0.0693925	0	0.186995	FALSE	FALSE
PDCD11	0	0	0.0716795	0	0.130771	FALSE	FALSE
CALHM1	0	2.43907e-54	0.00261323	3.85017e-222	0.0128681	FALSE	FALSE
CALHM3	0	1.05408e-06	0.000143474	1.3585e-11	0.000842595	FALSE	FALSE
SH3PXD2A	0	0	0.150493	0	1.03288	FALSE	FALSE
STN1	0	0	0.00706857	1.08309e-136	0.0395606	FALSE	FALSE
SLK	0	0	0.0675457	9.24687e-209	0.109558	FALSE	FALSE
SFR1	0	9.51853e-33	-0.00780727	1.66436e-150	-0.0351841	FALSE	FALSE
GSTO1	0	0	-0.0109493	1.35472e-206	-0.230139	FALSE	FALSE
GSTO2	0	0	0.105517	0	0.408935	FALSE	FALSE
ITPRIP	0	1.88786e-13	-0.0129379	3.03777e-157	-0.188512	FALSE	FALSE
SORCS3	0	0	0.401271	0	1.42395	FALSE	FALSE
XPNPEP1	0	0	0.0735966	0	0.175916	FALSE	FALSE
ADD3	0	5.11373e-221	-0.194978	0	-1.59817	FALSE	FALSE
MXI1	0	0	-0.254947	0	-0.792918	FALSE	FALSE
SMNDC1	0	0	0.0177547	3.04224e-152	0.0545158	FALSE	FALSE
SMC3	0	0	0.0179583	7.48484e-140	0.0851775	FALSE	FALSE
RBM20	0	0	-0.130674	0	-0.599062	FALSE	FALSE
PDCD4	0	0	0.015927	0	0.196475	FALSE	FALSE
BBIP1	0	0	0.0676801	0	0.264713	FALSE	FALSE
SHOC2	0	0	0.155054	0	0.389104	FALSE	FALSE
ADRA2A	0	3.61174e-123	-0.0180666	0	-0.0568828	FALSE	FALSE
GPAM	0	1.14245e-69	-0.0349806	0	-0.591655	FALSE	FALSE
ACSL5	0	2.13789e-126	0.00152815	1.88086e-101	0.0167354	FALSE	FALSE
ZDHHC6	0	0	0.0282929	0	0.0910187	FALSE	FALSE
VTI1A	0	0	0.432201	0	0.977262	FALSE	FALSE
TCF7L2	0	5.88638e-127	-0.117858	0	-2.00691	FALSE	FALSE
CASP7	0	8.05671e-26	-0.01982	0	-0.302921	FALSE	FALSE
DCLRE1A	0	1.41082e-236	0.0079607	6.04311e-185	0.0347732	FALSE	FALSE
NHLRC2	0	0	0.188873	0	0.308671	FALSE	FALSE
CCDC186	0	0	0.156499	0	0.408175	FALSE	FALSE
TDRD1	0	1.98072e-12	-0.00717128	0	-0.0990522	FALSE	FALSE
VWA2	0	6.86553e-45	-0.00938661	1.37895e-257	-0.094657	FALSE	FALSE
AFAP1L2	0	1.31612e-237	-0.0140008	0	-1.04016	FALSE	FALSE
ABLIM1	0	0	0.463933	0	1.65288	FALSE	FALSE
FAM160B1	0	0	0.0844104	0	0.249188	FALSE	FALSE
GFRA1	0	1.44275e-102	-0.0327259	0	0.103447	FALSE	FALSE
PNLIP	0	1.32055e-39	0.00118589	1.40917e-09	0.00217502	FALSE	FALSE
C10orf82	0	2.01139e-07	-0.00345285	3.87374e-89	-0.0283425	FALSE	FALSE
ENO4	0	0	-0.0141933	0	-0.137167	FALSE	FALSE
SHTN1	0	0	-0.430557	0	-2.20147	FALSE	FALSE
VAX1	0	0	-0.0271647	0	-0.19225	FALSE	FALSE
KCNK18	0	1.3759e-06	2.75334e-05	1.41776e-38	0.00131527	FALSE	FALSE
SLC18A2	0	9.25714e-136	0.00434026	8.49372e-85	0.0118565	FALSE	FALSE
PDZD8	0	0	0.111677	0	0.267291	FALSE	FALSE
EMX2	0	0	-0.0512099	0	-0.584087	FALSE	FALSE
RAB11FIP2	0	0	0.0833682	0	0.243359	FALSE	FALSE
FAM204A	0	0	0.108061	0	0.324469	FALSE	FALSE
PRLHR	0	0	-0.0264489	0	-0.116915	FALSE	FALSE
CACUL1	0	0	0.195072	0	0.496479	FALSE	FALSE
NANOS1	0	0.118517	-0.00528504	4.07943e-81	-0.0439539	FALSE	FALSE
EIF3A	0	0	0.0520582	0	0.2022	FALSE	FALSE
SFXN4	0	0	0.0491355	0	0.20956	FALSE	FALSE
PRDX3	0	0	0.0160483	0	-0.422932	FALSE	FALSE
GRK5	0	0	0.133484	0	0.368591	FALSE	FALSE
RGS10	0	1.93344e-165	-0.0356695	0	-1.03834	FALSE	FALSE
TIAL1	0	1.5172e-268	-0.0308363	3.39436e-146	-0.146043	FALSE	FALSE
BAG3	0	2.11897e-210	-0.0632571	0	-0.515885	FALSE	FALSE
INPP5F	0	1.76553e-11	-0.0570539	0	0.434299	FALSE	FALSE
MCMBP	0	0	-0.0063919	9.15431e-27	0.0822972	FALSE	FALSE
SEC23IP	0	0	0.0727516	0	0.153541	FALSE	FALSE
PLPP4	0	0	-0.174276	0	-1.85524	FALSE	FALSE
WDR11	0	0	0.0960223	0	0.215678	FALSE	FALSE
FGFR2	0	1.2295e-118	-0.41904	0	-1.80137	FALSE	FALSE
ATE1	0	2.54484e-80	0.0415855	3.61652e-292	-0.258875	FALSE	FALSE
NSMCE4A	0	5.31701e-40	-0.0229129	2.5714e-128	-0.0511498	FALSE	FALSE
TACC2	0	7.64737e-206	-0.0216217	0	0.396833	FALSE	FALSE
BTBD16	0	1.17978e-10	-0.0145033	7.74312e-292	-0.0517154	FALSE	FALSE
ARMS2	0	0.415397	-0.00100418	1.49444e-27	0.00148305	FALSE	FALSE
HTRA1	0	0	-0.528825	0	-1.00376	FALSE	FALSE
DMBT1	0	1.97189e-44	-0.00511337	2.53203e-130	-0.0186818	FALSE	FALSE
CUZD1	0	3.14107e-185	0.00779605	2.11868e-145	0.0260877	FALSE	FALSE
FAM24B	0	0	0.0182215	1.0874e-288	0.0440109	FALSE	FALSE
C10orf88	0	0	0.0161192	4.06029e-83	0.0404976	FALSE	FALSE
PSTK	0	0	0.0568544	0	0.240873	FALSE	FALSE
IKZF5	0	5.44596e-231	-0.0161763	2.92512e-61	-0.0945176	FALSE	FALSE
ACADSB	0	0	0.114248	0	0.260837	FALSE	FALSE
BUB3	0	0	-0.0094547	3.75746e-233	-0.243311	FALSE	FALSE
CHST15	0	0	0.120047	0	0.526071	FALSE	FALSE
OAT	0	0	0.00593066	0	-0.544597	FALSE	FALSE
LHPP	0	0	0.179149	0	0.454265	FALSE	FALSE
AC068896.1	0	0	0.0149611	1.25303e-189	0.0313192	FALSE	FALSE
EEF1AKMT2	0	2.61451e-32	0.00102452	1.00364e-95	0.00381895	FALSE	FALSE
ABRAXAS2	0	0	0.106604	0	0.223023	FALSE	FALSE
ZRANB1	0	0	0.0702054	0	0.201186	FALSE	FALSE
CTBP2	0	0	-0.281075	0	-0.79664	FALSE	FALSE
TEX36	0	4.51889e-114	0.00407585	9.72037e-80	0.013506	FALSE	FALSE
EDRF1	0	0	0.128177	0	0.283032	FALSE	FALSE
MMP21	0	3.89272e-09	-0.000201683	0.000760518	-0.0031555	FALSE	FALSE
UROS	0	0	0.119576	0	0.226829	FALSE	FALSE
BCCIP	0	0	0.0682706	0	0.149621	FALSE	FALSE
DHX32	0	0	0.0281151	0	-0.317189	FALSE	FALSE
FANK1	0	0	0.0503297	0	0.193545	FALSE	FALSE
ADAM12	0	0	-0.196759	0	-0.391088	FALSE	FALSE
C10orf90	0	0	-0.865732	0	-3.07638	FALSE	FALSE
DOCK1	0	0	-0.819333	0	-2.22111	FALSE	FALSE
PTPRE	0	3.74205e-144	0.0172834	0	0.602748	FALSE	FALSE
MKI67	0	0.111804	-0.00173376	3.2606e-51	-0.0646802	FALSE	FALSE
MGMT	0	0	0.0363403	0	0.177232	FALSE	FALSE
C10orf143	0	0	0.00205926	1.14815e-157	0.0500675	FALSE	FALSE
GLRX3	0	0	0.0796633	0	0.247593	FALSE	FALSE
PPP2R2D	0	0	0.177412	0	0.34929	FALSE	FALSE
BNIP3	0	0	0.0584109	0	0.267934	FALSE	FALSE
JAKMIP3	0	0	0.00361742	0	0.443636	FALSE	FALSE
DPYSL4	0	0	0.0300344	0	0.141247	FALSE	FALSE
STK32C	0	0	0.125942	0	0.317199	FALSE	FALSE
INPP5A	0	0	0.074051	0	0.235421	FALSE	FALSE
NKX6-2	0	0	-0.28324	0	-1.16807	FALSE	FALSE
ADGRA1	0	2.52191e-200	-0.0116349	0	0.294232	FALSE	FALSE
VENTX	0	9.10027e-13	-0.00247497	8.7048e-66	-0.0807088	FALSE	FALSE
TUBGCP2	0	0	0.0738427	0	0.139202	FALSE	FALSE
ZNF511	0	0.000231899	8.69868e-05	2.62046e-15	0.000462641	FALSE	FALSE
CALY	0	2.09823e-294	0.0167371	0	-1.21189	FALSE	FALSE
FUOM	0	1.15058e-19	-0.00344376	3.27901e-22	-0.027085	FALSE	FALSE
ECHS1	0	0	0.022008	2.21933e-183	-0.227135	FALSE	FALSE
PAOX	0	0	0.00635661	5.81092e-246	0.0436692	FALSE	FALSE
AL360181.3	0	1.48604e-52	-0.00065894	2.93637e-19	0.00741421	FALSE	FALSE
MTG1	0	2.14388e-18	-0.00130963	0.0181835	-0.00199385	FALSE	FALSE
SPRN	0	0	0.0321065	0	0.113979	FALSE	FALSE
SLC6A12	0	9.12912e-20	-0.0264335	0	-0.0701325	FALSE	FALSE
KDM5A	0	0	0.197037	0	0.420796	FALSE	FALSE
CCDC77	0	1.25936e-48	-0.0256281	5.68022e-303	-0.0974334	FALSE	FALSE
NINJ2	0	0	-0.19229	0	-0.813985	FALSE	FALSE
WNK1	0	1.62836e-288	0.200715	0	0.659545	FALSE	FALSE
RAD52	0	0	0.0650346	0	0.169788	FALSE	FALSE
ERC1	0	0	0.419283	0	1.42605	FALSE	FALSE
WNT5B	0	0	0.0251012	0	0.0836672	FALSE	FALSE
FBXL14	0	0	0.0514038	0	0.134593	FALSE	FALSE
ADIPOR2	0	1.39812e-303	-0.340849	0	-1.38398	FALSE	FALSE
CACNA2D4	0	3.49882e-129	0.00285612	1.13497e-74	0.0153387	FALSE	FALSE
DCP1B	0	0	0.0476747	0	0.144797	FALSE	FALSE
FKBP4	0	1.27846e-55	-0.0524563	0	-0.787199	FALSE	FALSE
ITFG2	0	0	0.0207379	1.00616e-136	0.147147	FALSE	FALSE
NRIP2	0	1.59697e-30	-0.0191622	6.48166e-112	-0.0274354	FALSE	FALSE
TEX52	0	2.16986e-62	0.000980163	9.4839e-18	0.00648369	FALSE	FALSE
FOXM1	0	9.68645e-126	0.00471757	7.06148e-41	0.0142019	FALSE	FALSE
RHNO1	0	0.00627285	5.56736e-05	1.28654e-12	0.000367643	FALSE	FALSE
TULP3	0	1.95275e-107	-0.16333	0	-0.997053	FALSE	FALSE
TEAD4	0	0	0.0138047	2.30644e-226	0.0261942	FALSE	FALSE
TSPAN9	0	0	0.00778976	0	0.301345	FALSE	FALSE
CRACR2A	0	0	0.0191475	0	0.0833068	FALSE	FALSE
PARP11	0	0	0.158554	0	0.438824	FALSE	FALSE
CCND2	0	0	0.0805827	0	0.539653	FALSE	FALSE
TIGAR	0	0	0.105238	0	0.262922	FALSE	FALSE
C12orf4	0	0	0.150929	0	0.29982	FALSE	FALSE
DYRK4	0	2.61592e-106	0.00317039	1.79111e-57	0.00898222	FALSE	FALSE
AC005832.4	0	6.97121e-68	0.00048789	2.20062e-24	0.00886549	FALSE	FALSE
AKAP3	0	0.976714	-0.00820726	6.28959e-98	-0.0212677	FALSE	FALSE
AC005833.1	0	5.03986e-18	-0.00897037	9.41794e-105	-0.0346653	FALSE	FALSE
GALNT8	0	5.49502e-216	-0.0137198	0	0.325435	FALSE	FALSE
KCNA5	0	2.40737e-110	0.00343664	5.62913e-138	0.0126967	FALSE	FALSE
NTF3	0	0.248412	-0.0022417	2.03374e-149	-0.135969	FALSE	FALSE
CD9	0	0	-0.23332	0	-0.825466	FALSE	FALSE
PLEKHG6	0	7.69858e-74	0.00220399	2.65595e-46	0.00483029	FALSE	FALSE
TNFRSF1A	0	6.09682e-123	-0.0167936	0	-0.272031	FALSE	FALSE
SCNN1A	0	1.85135e-96	0.00315772	1.15298e-64	0.00703316	FALSE	FALSE
LTBR	0	8.27375e-26	-0.0194695	2.92727e-276	-0.316142	FALSE	FALSE
CD27	0	4.75473e-42	0.000913168	9.72893e-08	0.00309734	FALSE	FALSE
TAPBPL	0	0.159565	-0.0175289	1.67612e-235	-0.0902922	FALSE	FALSE
VAMP1	0	0	0.0306329	5.61722e-277	-0.315026	FALSE	FALSE
MRPL51	0	0	-0.00232659	0	-0.320626	FALSE	FALSE
NCAPD2	0	0	-0.00036951	1.90314e-63	0.0504381	FALSE	FALSE
GAPDH	0	0	-0.245571	0	-2.23593	FALSE	FALSE
NOP2	0	1.31909e-66	0.00228458	1.07319e-28	0.00604918	FALSE	FALSE
AC006064.6	0	6.59716e-06	2.31892e-05	1.91961e-28	0.000957921	FALSE	FALSE
CHD4	0	3.28716e-168	-0.021785	1.21076e-220	-0.122334	FALSE	FALSE
LPAR5	0	1.87613e-09	-0.0148603	0	-0.511124	FALSE	FALSE
ACRBP	0	3.98491e-05	-0.00242871	2.11499e-12	-0.0240771	FALSE	FALSE
ING4	0	0	0.121073	0	0.241118	FALSE	FALSE
ZNF384	0	0	0.0172546	9.5707e-187	0.0589018	FALSE	FALSE
PIANP	0	0	0.103558	0	0.317318	FALSE	FALSE
COPS7A	0	0	0.0102337	0	-0.357348	FALSE	FALSE
MLF2	0	0	0.150942	0	0.348342	FALSE	FALSE
PTMS	0	0	0.114281	0	0.370939	FALSE	FALSE
LAG3	0	4.47478e-37	0.00105152	2.08249e-37	0.00335349	FALSE	FALSE
CD4	0	0.00126438	-0.0169334	0	-0.685219	FALSE	FALSE
GPR162	0	0	0.170929	0	0.468775	FALSE	FALSE
P3H3	0	0	0.0724644	0	0.204326	FALSE	FALSE
GNB3	0	0	0.0425238	0	0.141551	FALSE	FALSE
CDCA3	0	5.92799e-24	-0.000407931	1.77524e-14	-0.0194117	FALSE	FALSE
USP5	0	0	0.0161137	0	-0.425827	FALSE	FALSE
TPI1	0	0	0.0469748	0	-1.38791	FALSE	FALSE
SPSB2	0	5.54044e-08	-0.00584043	4.7677e-29	-0.0104097	FALSE	FALSE
LRRC23	0	5.13409e-24	-0.0457538	1.73171e-293	-0.123886	FALSE	FALSE
ENO2	0	0	0.17559	0	0.547804	FALSE	FALSE
ATN1	0	0	0.013721	0	0.245994	FALSE	FALSE
C12orf57	0	3.22776e-26	-0.0289382	0	-0.367143	FALSE	FALSE
PTPN6	0	1.28116e-58	-0.000870647	9.01341e-140	0.018308	FALSE	FALSE
PHB2	0	6.514e-290	-0.00378027	0	-0.278002	FALSE	FALSE
EMG1	0	1.10873e-253	0.00874246	8.81467e-122	0.0247156	FALSE	FALSE
LPCAT3	0	0	0.0691814	0	0.157361	FALSE	FALSE
C1S	0	1.03814e-82	-0.0292205	0	-0.252702	FALSE	FALSE
C1R	0	0	-0.0336639	0	-0.090003	FALSE	FALSE
ACSM4	0	2.23755e-23	3.3969e-06	9.85493e-73	0.00822743	FALSE	FALSE
CD163L1	0	1.82354e-218	-0.0108271	0	0.125819	FALSE	FALSE
CD163	0	2.83783e-24	-0.0119543	1.39055e-283	-0.409419	FALSE	FALSE
DPPA3	0	1.13577e-26	0.000768955	1.54197e-13	0.00284475	FALSE	FALSE
CLEC4C	0	2.18437e-102	0.00305432	5.2987e-32	0.00556378	FALSE	FALSE
NANOGNB	0	6.11455e-38	0.000950171	6.94145e-05	0.00160697	FALSE	FALSE
NANOG	0	2.57007e-09	-0.00343713	3.9973e-30	-0.016896	FALSE	FALSE
SLC2A3	0	0	0.0348257	0	0.21601	FALSE	FALSE
FOXJ2	0	3.08575e-255	0.00390878	1.68243e-157	0.0459906	FALSE	FALSE
C3AR1	0	5.16535e-05	-0.00694958	1.10424e-255	-0.303036	FALSE	FALSE
NECAP1	0	0	0.0634449	0	0.198974	FALSE	FALSE
CLEC4A	0	3.39264e-81	-0.000156463	8.20209e-31	-0.0208772	FALSE	FALSE
AC092111.3	0	8.49117e-26	0.000799682	1.09042e-31	0.00364454	FALSE	FALSE
CLEC6A	0	6.81701e-05	-0.000163282	0.000389981	0.000897234	FALSE	FALSE
CLEC4D	0	0.213202	-0.000173299	0.00258381	0.000491615	FALSE	FALSE
RIMKLB	0	0	0.00395406	0	0.34379	FALSE	FALSE
A2ML1	0	0	0.00383262	0	0.0625216	FALSE	FALSE
PHC1	0	0	0.155206	0	0.383229	FALSE	FALSE
M6PR	0	0	0.0699196	0	0.187919	FALSE	FALSE
KLRG1	0	0	0.00352398	3.01648e-121	0.051788	FALSE	FALSE
A2M	0	7.64754e-55	-0.0364143	0	-1.20453	FALSE	FALSE
PZP	0	3.20881e-303	0.0110935	4.40017e-243	0.0550158	FALSE	FALSE
KLRB1	0	2.1634e-40	0.00165768	3.00308e-134	0.00984058	FALSE	FALSE
CLEC2D	0	1.05624e-56	-0.021925	0	0.0609	FALSE	FALSE
CLECL1	0	5.16241e-41	-0.00628003	1.87873e-164	-0.20256	FALSE	FALSE
CD69	0	2.52587e-12	-0.00366262	6.9474e-62	-0.0887143	FALSE	FALSE
KLRF1	0	0.0122107	-0.00118338	3.78841e-15	-0.100873	FALSE	FALSE
CLEC2B	0	4.7347e-39	-0.0047979	5.64319e-71	-0.0847118	FALSE	FALSE
KLRF2	0	0.000287112	-1.75577e-05	5.45905e-32	0.00105963	FALSE	FALSE
CLEC2A	0	2.33141e-62	-0.0087723	1.1455e-159	-0.0233272	FALSE	FALSE
CLEC12A	0	1.83817e-95	0.00246131	3.9636e-72	0.00726977	FALSE	FALSE
CLEC1B	0	2.05377e-11	0.000273983	4.45069e-05	0.00101319	FALSE	FALSE
CLEC12B	0	5.74514e-09	-0.000852027	6.05577e-21	-0.0029607	FALSE	FALSE
CLEC9A	0	0.00117807	-0.00559847	2.36551e-154	-0.195446	FALSE	FALSE
CLEC1A	0	0.00523984	-0.00330123	6.56653e-68	-0.0796777	FALSE	FALSE
CLEC7A	0	2.02263e-89	-0.0186791	0	-0.598349	FALSE	FALSE
OLR1	0	2.95728e-12	-0.0162419	0	-0.632118	FALSE	FALSE
TMEM52B	0	4.51133e-104	0.00358635	2.17206e-94	0.00902754	FALSE	FALSE
GABARAPL1	0	0	0.0855906	0	0.262141	FALSE	FALSE
KLRD1	0	0	0.0713906	0	0.219298	FALSE	FALSE
KLRC4-KLRK1	0	5.79403e-202	-0.027589	0	-0.379847	FALSE	FALSE
AC068775.1	0	3.10846e-11	-0.00279692	1.52093e-72	-0.0376826	FALSE	FALSE
KLRC2	0	0.0880308	-0.000573568	1.09162e-16	-0.00975726	FALSE	FALSE
KLRC1	0	4.38358e-24	0.000336561	4.36812e-15	-0.0142868	FALSE	FALSE
EIF2S3B	0	4.75002e-51	-0.00488945	2.21144e-82	-0.0410383	FALSE	FALSE
MAGOHB	0	0	0.0300678	2.50358e-210	0.052852	FALSE	FALSE
YBX3	0	7.17616e-64	-0.0249568	0	-0.345322	FALSE	FALSE
TAS2R7	0	0.00990399	8.19122e-05	1.44607e-21	0.000697735	FALSE	FALSE
TAS2R8	0	1.3688e-12	0.00048445	3.09204e-49	0.00331677	FALSE	FALSE
TAS2R9	0	8.26141e-08	0.000183015	4.16185e-66	0.00214486	FALSE	FALSE
PRH1	0	0	0.0573236	0	0.217297	FALSE	FALSE
PRH2	0	5.6265e-11	0.000393335	1.25162e-50	0.00177678	FALSE	FALSE
SMIM10L1	0	0	0.0302563	0	0.0788162	FALSE	FALSE
PRB3	0	4.99708e-12	0.00034288	9.20759e-34	0.00120525	FALSE	FALSE
ETV6	0	0	0.244267	0	0.810175	FALSE	FALSE
BCL2L14	0	0	0.0385114	4.02787e-216	0.16872	FALSE	FALSE
LRP6	0	3.19492e-271	-0.0118067	0	0.387794	FALSE	FALSE
BORCS5	0	0	0.127844	0	0.399274	FALSE	FALSE
DUSP16	0	0.0250099	-0.159517	0	-0.677238	FALSE	FALSE
CREBL2	0	0	0.0160309	1.03792e-232	0.0857987	FALSE	FALSE
CDKN1B	0	0.00973223	-0.0578187	0	-0.340397	FALSE	FALSE
APOLD1	0	0.0827839	-0.0961829	0	-0.363249	FALSE	FALSE
DDX47	0	3.4923e-06	-0.000130745	0.000668972	0.00135973	FALSE	FALSE
GPRC5A	0	5.65147e-54	0.00149299	1.49507e-62	0.00726494	FALSE	FALSE
GPRC5D	0	5.58071e-08	-0.00047289	2.68637e-07	0.00209202	FALSE	FALSE
HEBP1	0	2.14344e-76	-0.0145999	4.38413e-111	-0.117103	FALSE	FALSE
EMP1	0	1.46762e-53	-0.0178691	0	-0.203826	FALSE	FALSE
ATF7IP	0	3.6892e-118	-0.0402657	1.82945e-266	-0.359119	FALSE	FALSE
PLBD1	0	1.12965e-93	0.0022394	1.2551e-115	0.0119006	FALSE	FALSE
HIST4H4	0	6.81973e-75	0.00194859	2.98467e-62	0.00879049	FALSE	FALSE
H2AFJ	0	5.28714e-60	-0.0290525	0	-0.090651	FALSE	FALSE
WBP11	0	0	0.0339169	1.8888e-257	0.116045	FALSE	FALSE
C12orf60	0	1.48685e-58	-0.0210567	0	-0.152154	FALSE	FALSE
SMCO3	0	0.0102435	-8.07574e-05	5.33139e-09	0.000604805	FALSE	FALSE
ART4	0	1.28322e-17	-0.000716269	5.34103e-29	-0.0124111	FALSE	FALSE
ERP27	0	0.938208	-0.000765979	1.08715e-21	-0.0256673	FALSE	FALSE
ARHGDIB	0	2.55336e-64	-0.00500821	0	-0.408876	FALSE	FALSE
RERG	0	3.60649e-175	-0.212488	0	-1.2794	FALSE	FALSE
EPS8	0	0	-0.339449	0	-1.03204	FALSE	FALSE
STRAP	0	0	0.0733604	0	0.219129	FALSE	FALSE
DERA	0	3.81499e-262	-0.0134612	0	0.104367	FALSE	FALSE
SLC15A5	0	0.00209563	-0.00603765	0	-0.134189	FALSE	FALSE
MGST1	0	0	0.129595	0	0.520936	FALSE	FALSE
PDE3A	0	0	-0.176584	0	-1.65082	FALSE	FALSE
SLCO1C1	0	0	-0.160974	0	-1.81593	FALSE	FALSE
AC011604.2	0	1.96262e-45	0.00121756	3.58674e-38	0.00441409	FALSE	FALSE
AC022335.1	0	1.1557e-10	0.000247404	6.75345e-37	0.00117089	FALSE	FALSE
SLCO1B1	0	3.21104e-13	-0.00501857	6.64964e-152	-0.0228155	FALSE	FALSE
SLCO1A2	0	0	-0.501804	0	-2.07494	FALSE	FALSE
IAPP	0	1.85995e-31	0.00101033	1.55686e-08	0.00192397	FALSE	FALSE
PYROXD1	0	0	0.000651812	2.12436e-35	0.078472	FALSE	FALSE
RECQL	0	0	0.0596706	2.2851e-248	0.114358	FALSE	FALSE
SPX	0	7.01734e-51	-0.0144246	0	-0.112851	FALSE	FALSE
GYS2	0	5.74684e-122	0.00314346	1.10283e-146	0.0207892	FALSE	FALSE
LDHB	0	1.43303e-121	-0.0626271	0	-0.801151	FALSE	FALSE
KCNJ8	0	0	-0.0227132	0	-0.0715811	FALSE	FALSE
ABCC9	0	0	-0.168934	0	-0.345164	FALSE	FALSE
CMAS	0	0	0.0736261	0	0.232414	FALSE	FALSE
ST8SIA1	0	1.025e-71	0.012924	0	0.917013	FALSE	FALSE
C2CD5	0	0	0.523569	0	1.2224	FALSE	FALSE
ETNK1	0	0	0.185033	0	0.351518	FALSE	FALSE
SOX5	0	0	-0.139474	0	-2.63541	FALSE	FALSE
BCAT1	0	5.67882e-223	-0.174402	0	-0.565774	FALSE	FALSE
LRMP	0	0	-0.182357	0	-1.06087	FALSE	FALSE
CASC1	0	0	0.0828735	0	0.252081	FALSE	FALSE
ETFRF1	0	0	0.0850261	0	0.229598	FALSE	FALSE
KRAS	0	0	0.0358299	0	0.266844	FALSE	FALSE
LMNTD1	0	0.000736757	-0.032329	0	-0.463577	FALSE	FALSE
RASSF8	0	0	-0.369201	0	-1.39973	FALSE	FALSE
BHLHE41	0	1.00203e-84	-0.0631372	0	-1.12814	FALSE	FALSE
SSPN	0	3.79088e-133	-0.0854869	0	-0.394357	FALSE	FALSE
ITPR2	0	0	0.186743	0	-2.03597	FALSE	FALSE
INTS13	0	0	0.00355929	1.13212e-84	0.0531119	FALSE	FALSE
TM7SF3	0	0	0.288317	0	0.649438	FALSE	FALSE
SMCO2	0	0	0.0222469	0	0.0682454	FALSE	FALSE
MRPS35	0	0	0.117961	0	0.254338	FALSE	FALSE
MANSC4	0	1.82712e-87	0.00310011	2.62438e-86	0.00789175	FALSE	FALSE
KLHL42	0	0	0.0374552	0	0.543598	FALSE	FALSE
PTHLH	0	1.56217e-278	-0.0283093	0	-0.392403	FALSE	FALSE
CCDC91	0	6.89815e-231	0.192415	0	0.760488	FALSE	FALSE
FAR2	0	0	0.277355	0	1.00936	FALSE	FALSE
ERGIC2	0	0	0.123023	0	0.258205	FALSE	FALSE
IPO8	0	0	0.11419	0	0.24387	FALSE	FALSE
CAPRIN2	0	0	0.238315	0	0.582946	FALSE	FALSE
TSPAN11	0	5.80599e-33	-0.0295073	0	-0.304838	FALSE	FALSE
DDX11	0	7.37967e-243	-0.00532425	7.85153e-74	-0.0553182	FALSE	FALSE
SINHCAF	0	0.258727	-0.0113825	4.68156e-236	-0.287451	FALSE	FALSE
DENND5B	0	0	0.44686	0	1.21087	FALSE	FALSE
ETFBKMT	0	2.08765e-90	-0.00530992	2.0167e-20	-0.021698	FALSE	FALSE
AMN1	0	0	0.0726745	0	0.266741	FALSE	FALSE
H3F3C	0	0.460286	-0.000256654	4.63495e-14	0.000510012	FALSE	FALSE
BICD1	0	0	-0.0380013	0	-0.690297	FALSE	FALSE
FGD4	0	0	-0.345929	0	-1.67204	FALSE	FALSE
DNM1L	0	0	0.218629	0	0.582395	FALSE	FALSE
YARS2	0	0	-0.00235843	2.94998e-88	-0.120303	FALSE	FALSE
PKP2	0	0	-0.118613	0	-1.81527	FALSE	FALSE
ALG10	0	3.47305e-183	0.00508656	4.32451e-60	0.0158681	FALSE	FALSE
ALG10B	0	2.79857e-120	-0.00263993	1.64038e-59	-0.0311272	FALSE	FALSE
KIF21A	0	6.17196e-53	0.124504	0	0.69812	FALSE	FALSE
CNTN1	0	0	0.827423	0	2.78285	FALSE	FALSE
PDZRN4	0	0	-0.742209	0	-3.16944	FALSE	FALSE
GXYLT1	0	0	0.0374014	0	0.132662	FALSE	FALSE
YAF2	0	0	0.235958	0	0.688603	FALSE	FALSE
PPHLN1	0	0	0.447953	0	0.954419	FALSE	FALSE
ZCRB1	0	0	0.00782484	2.73938e-103	-0.142631	FALSE	FALSE
ADAMTS20	0	6.23206e-28	-0.0246033	0	-0.171676	FALSE	FALSE
PUS7L	0	0	0.0945739	0	0.365703	FALSE	FALSE
IRAK4	0	5.42047e-28	-0.0221528	5.06268e-206	-0.26729	FALSE	FALSE
TWF1	0	0	0.00868944	3.00598e-110	0.0539984	FALSE	FALSE
TMEM117	0	0	0.5027	0	1.05684	FALSE	FALSE
DBX2	0	6.93336e-175	-0.0161149	1.65298e-292	-0.0933969	FALSE	FALSE
ANO6	0	0	-0.0116013	0	0.3638	FALSE	FALSE
ARID2	0	2.66788e-23	-0.151951	0	-0.498708	FALSE	FALSE
SCAF11	0	1.31031e-57	-0.0377425	1.87391e-284	-0.589308	FALSE	FALSE
SLC38A1	0	0	0.0763793	0	0.676932	FALSE	FALSE
SLC38A2	0	1.95237e-67	-0.0859561	0	-0.597901	FALSE	FALSE
SLC38A4	0	0.0610383	-0.00271546	1.12543e-85	-0.0991244	FALSE	FALSE
RPAP3	0	0	0.0241804	0	0.10176	FALSE	FALSE
ENDOU	0	0.320493	-0.00261005	2.05883e-75	-0.0287818	FALSE	FALSE
RAPGEF3	0	0	-0.207754	0	-1.11935	FALSE	FALSE
SLC48A1	0	1.9697e-45	-0.147135	0	-0.486906	FALSE	FALSE
HDAC7	0	0	0.0850454	0	0.260142	FALSE	FALSE
VDR	0	8.73164e-121	0.00391855	1.60073e-85	0.00925437	FALSE	FALSE
TMEM106C	0	0	0.0405349	0	0.155765	FALSE	FALSE
SENP1	0	0	0.0194543	0	0.105571	FALSE	FALSE
PFKM	0	0	0.0442098	0	0.203312	FALSE	FALSE
ASB8	0	0	0.0438067	0	0.134037	FALSE	FALSE
CCDC184	0	2.30234e-11	-0.0226006	0	-0.328242	FALSE	FALSE
H1FNT	0	0.578441	-7.70096e-05	5.82513e-05	0.000155136	FALSE	FALSE
ZNF641	0	4.97489e-106	-0.028857	0	0.156662	FALSE	FALSE
ANP32D	0	0.00010846	-0.000225789	9.68988e-21	0.00193784	FALSE	FALSE
C12orf54	0	5.11268e-129	0.00457497	9.51556e-164	0.0154992	FALSE	FALSE
OR8S1	0	1.60707e-15	0.000439142	2.00285e-113	0.00399292	FALSE	FALSE
OR5BS1P	0	0.000364215	0.000133559	2.69151e-15	0.00051638	FALSE	FALSE
KANSL2	0	0	0.00650813	3.18842e-36	0.0287673	FALSE	FALSE
CCNT1	0	0	0.0422499	0	0.115037	FALSE	FALSE
TEX49	0	3.50807e-115	0.00403552	5.915e-64	0.00840129	FALSE	FALSE
ADCY6	0	0	0.11311	0	0.298487	FALSE	FALSE
DDX23	0	1.94294e-186	-0.00996837	5.37856e-115	-0.132379	FALSE	FALSE
ARF3	0	4.45282e-22	0.000751446	4.42297e-15	0.00205679	FALSE	FALSE
PRKAG1	0	0	0.0661226	0	0.180115	FALSE	FALSE
KMT2D	0	0	0.0582645	0	0.13761	FALSE	FALSE
DHH	0	0.0500713	-0.000292086	1.52218e-10	0.00152026	FALSE	FALSE
LMBR1L	0	0	0.057258	0	0.195107	FALSE	FALSE
TUBA1B	0	4.77334e-238	0.105219	0	-2.31142	FALSE	FALSE
TUBA1A	0	1.77118e-123	-0.227987	0	-0.773482	FALSE	FALSE
TUBA1C	0	1.14402e-97	-0.0170024	0	0.0737637	FALSE	FALSE
PRPH	0	2.26123e-20	-0.00123696	2.35009e-47	-0.0126502	FALSE	FALSE
TROAP	0	0.798329	-0.000596836	1.15224e-23	-0.0241703	FALSE	FALSE
DNAJC22	0	0.049706	-0.0117181	0	-0.0569698	FALSE	FALSE
MCRS1	0	0	0.0678364	0	0.141301	FALSE	FALSE
PRPF40B	0	0	0.113446	0	0.382437	FALSE	FALSE
FAM186B	0	8.35501e-44	0.0012006	1.00337e-304	0.0105453	FALSE	FALSE
FMNL3	0	0	0.0792778	0	0.418018	FALSE	FALSE
TMBIM6	0	0	0.122263	0	0.393415	FALSE	FALSE
NCKAP5L	0	0	-0.0181974	1.46125e-119	-0.097595	FALSE	FALSE
BCDIN3D	0	1.93291e-77	-0.0107829	9.90193e-45	-0.0355106	FALSE	FALSE
FAIM2	0	1.04718e-76	0.0216072	0	-1.62299	FALSE	FALSE
AQP5	0	2.85932e-25	-0.00206005	1.76454e-33	-0.0187772	FALSE	FALSE
AQP6	0	2.79635e-63	-0.00718249	2.7122e-105	-0.0157763	FALSE	FALSE
RACGAP1	0	0	0.0241446	3.0542e-252	0.075199	FALSE	FALSE
ASIC1	0	6.32107e-07	-0.0735756	0	-0.482672	FALSE	FALSE
SMARCD1	0	0	0.0351513	3.48517e-215	0.0769898	FALSE	FALSE
GPD1	0	0.957854	-0.0111862	4.13473e-217	-0.041474	FALSE	FALSE
CERS5	0	0	0.117817	0	0.389572	FALSE	FALSE
LIMA1	0	1.86556e-86	-0.149131	0	-0.750846	FALSE	FALSE
FAM186A	0	0	0.0112223	3.06089e-81	0.0205384	FALSE	FALSE
LARP4	0	0	0.0697962	0	0.27561	FALSE	FALSE
DIP2B	0	0	-0.522859	0	-1.81329	FALSE	FALSE
ATF1	0	0	0.108402	0	0.272689	FALSE	FALSE
TMPRSS12	0	2.33718e-76	0.00184573	2.35918e-20	0.00606093	FALSE	FALSE
METTL7A	0	0	-0.153162	0	-0.851216	FALSE	FALSE
HIGD1C	0	7.10565e-45	-0.00439537	1.36538e-25	-0.0185233	FALSE	FALSE
SLC11A2	0	4.79932e-70	-0.0778432	1.35097e-306	-0.171839	FALSE	FALSE
LETMD1	0	0	0.069392	0	0.215003	FALSE	FALSE
TFCP2	0	0	0.190868	0	0.334154	FALSE	FALSE
POU6F1	0	0	0.0958219	0	0.35608	FALSE	FALSE
DAZAP2	0	0	0.0168107	1.74729e-230	-0.27008	FALSE	FALSE
SMAGP	0	3.26839e-182	0.00602205	2.42855e-125	0.0138225	FALSE	FALSE
BIN2	0	0.00208389	-0.017941	0	-0.729652	FALSE	FALSE
GALNT6	0	1.3025e-84	-0.0858965	0	-0.433777	FALSE	FALSE
SLC4A8	0	0	0.370642	0	1.09115	FALSE	FALSE
ACVRL1	0	0.0950529	-0.00169439	6.33686e-50	-0.235506	FALSE	FALSE
ACVR1B	0	0	0.196026	0	0.517891	FALSE	FALSE
NR4A1	0	0	0.0616561	0	0.167394	FALSE	FALSE
ATG101	0	9.54933e-284	0.00679538	4.53583e-211	-0.187551	FALSE	FALSE
KRT73	0	0.0589243	-2.76936e-06	2.9466e-11	0.000292567	FALSE	FALSE
KRT8	0	1.03943e-81	0.00197212	4.2538e-81	0.00960579	FALSE	FALSE
KRT18	0	0.0300306	-0.000286703	1.35165e-06	0.000203625	FALSE	FALSE
EIF4B	0	0	0.0640223	0	0.174159	FALSE	FALSE
TNS2	0	0	-0.138809	0	-0.215481	FALSE	FALSE
SPRYD3	0	0	0.0218718	0	-0.780775	FALSE	FALSE
IGFBP6	0	1.52055e-262	0.00866397	1.66355e-123	0.0256732	FALSE	FALSE
CSAD	0	0	0.0874027	0	0.264612	FALSE	FALSE
ZNF740	0	0	0.0102102	1.01977e-114	0.0377476	FALSE	FALSE
ITGB7	0	0.544385	-0.00136212	1.23934e-15	-0.0203057	FALSE	FALSE
RARG	0	6.01806e-61	-0.0293031	0	-0.148861	FALSE	FALSE
AC021072.1	0	0.0100171	3.75387e-05	3.58598e-09	0.000284365	FALSE	FALSE
MFSD5	0	4.68389e-19	-0.00724123	9.50806e-80	-0.0697914	FALSE	FALSE
PFDN5	0	0	0.0413175	1.62325e-205	-0.267259	FALSE	FALSE
C12orf10	0	0	0.0124474	1.26214e-237	-0.217863	FALSE	FALSE
AAAS	0	0	0.0121129	1.32618e-93	0.0413712	FALSE	FALSE
SP7	0	0.522355	-0.00138465	4.34091e-40	-0.0239231	FALSE	FALSE
SP1	0	3.36558e-145	-0.0262558	1.78213e-105	-0.0895854	FALSE	FALSE
AMHR2	0	1.19858e-15	0.000361147	1.59774e-46	0.00148456	FALSE	FALSE
PRR13	0	3.10258e-158	-0.00852718	1.22566e-217	-0.210643	FALSE	FALSE
PCBP2	0	0	0.0237719	1.03188e-195	-0.29742	FALSE	FALSE
MAP3K12	0	0	0.0986842	0	0.214431	FALSE	FALSE
TARBP2	0	7.87957e-107	-0.00192909	5.52461e-13	-0.0207913	FALSE	FALSE
ATF7	0	0.000126327	-0.00034117	5.90679e-46	0.00139347	FALSE	FALSE
ATP5MC2	0	1.53409e-65	-0.0690259	0	-0.576513	FALSE	FALSE
CALCOCO1	0	0	0.102692	0	0.27192	FALSE	FALSE
HOXC4	0	0.0164037	-0.000391594	1.98329e-09	-0.0103807	FALSE	FALSE
SMUG1	0	0	0.0403202	0	0.0789921	FALSE	FALSE
CBX5	0	0	-0.000126454	0	0.172328	FALSE	FALSE
HNRNPA1	0	0	-0.0147511	0	-0.357681	FALSE	FALSE
NFE2	0	0.101675	-0.000187883	2.89077e-15	0.000524857	FALSE	FALSE
COPZ1	0	0	0.0332596	0	0.113428	FALSE	FALSE
GPR84	0	0.778665	-0.00135413	1.97559e-34	-0.0408155	FALSE	FALSE
ZNF385A	0	5.68518e-40	-0.0190579	0	0.0698065	FALSE	FALSE
ITGA5	0	1.28625e-11	-0.00742174	1.27282e-181	0.015193	FALSE	FALSE
GTSF1	0	1.95533e-32	0.00114587	2.10863e-21	0.00295625	FALSE	FALSE
NCKAP1L	0	3.37419e-34	-0.0364176	0	-1.28768	FALSE	FALSE
PPP1R1A	0	1.13846e-178	0.00798373	0	0.0368854	FALSE	FALSE
OR6C1	0	3.9359e-07	0.00015006	4.94883e-14	0.000469864	FALSE	FALSE
METTL7B	0	5.73622e-34	0.000138332	2.4803e-41	0.00301766	FALSE	FALSE
ITGA7	0	7.98199e-253	-0.0109791	0	-0.785913	FALSE	FALSE
AC009779.3	0	0.00528943	-0.000394669	0.0269886	-0.000900319	FALSE	FALSE
RDH5	0	0.719501	-0.000251415	5.78819e-09	0.000267928	FALSE	FALSE
CD63	0	0	-0.0173099	0	0.0789062	FALSE	FALSE
GDF11	0	9.32758e-45	-0.0231968	1.32165e-270	-0.135651	FALSE	FALSE
SARNP	0	5.42929e-44	-0.00107891	2.31608e-06	-0.0100713	FALSE	FALSE
AC023055.1	0	1.1957e-17	0.000311217	1.76388e-05	-0.0060114	FALSE	FALSE
ORMDL2	0	1.96598e-09	-0.0064801	5.44651e-58	-0.015931	FALSE	FALSE
DNAJC14	0	1.03762e-25	0.00058217	7.20273e-05	0.00139063	FALSE	FALSE
MMP19	0	3.45241e-08	-0.000320906	0.00150082	-0.00211712	FALSE	FALSE
PYM1	0	0	0.016854	1.23698e-154	0.040706	FALSE	FALSE
PMEL	0	2.3747e-120	0.00423216	3.82137e-92	0.0096264	FALSE	FALSE
CDK2	0	5.77629e-05	-0.00262219	1.84202e-39	-0.0137394	FALSE	FALSE
RAB5B	0	0	0.0290767	2.53132e-298	0.160209	FALSE	FALSE
SUOX	0	0	0.00472579	6.406e-64	-0.0490834	FALSE	FALSE
IKZF4	0	0	0.0368158	0	0.121521	FALSE	FALSE
RPS26	0	0	0.00967842	1.26883e-95	-0.0988769	FALSE	FALSE
ERBB3	0	0	-0.181336	0	-0.677194	FALSE	FALSE
AC034102.2	0	1.82911e-07	-0.000935695	4.19304e-26	-0.00359602	FALSE	FALSE
PA2G4	0	0	0.0016987	1.10107e-168	-0.184556	FALSE	FALSE
RPL41	0	1.27882e-244	-0.0318771	0	-0.802184	FALSE	FALSE
ESYT1	0	0	0.048704	0	0.109391	FALSE	FALSE
MYL6B	0	0	0.0498609	0	0.214813	FALSE	FALSE
MYL6	0	5.28923e-37	-0.0584143	0	-0.409748	FALSE	FALSE
SMARCC2	0	0	0.100403	0	0.348344	FALSE	FALSE
RNF41	0	0	0.047302	0	0.174838	FALSE	FALSE
NABP2	0	0	0.0246602	0	0.0731019	FALSE	FALSE
SLC39A5	0	9.38724e-36	0.00100436	1.23701e-12	0.00220973	FALSE	FALSE
ANKRD52	0	0	0.0630869	0	0.181192	FALSE	FALSE
COQ10A	0	3.8149e-93	-0.00224403	2.90144e-128	0.0257506	FALSE	FALSE
CS	0	0	0.0288893	0	0.115136	FALSE	FALSE
AC073896.1	0	0	0.0585781	0	0.115715	FALSE	FALSE
PAN2	0	3.20027e-160	-0.0310538	2.71515e-74	-0.0791845	FALSE	FALSE
IL23A	0	9.36294e-39	0.00138405	9.08133e-32	0.00381096	FALSE	FALSE
STAT2	0	0	0.0164215	1.92337e-120	0.138562	FALSE	FALSE
APOF	0	2.95749e-05	9.82376e-05	9.11249e-18	0.000628506	FALSE	FALSE
TIMELESS	0	1.26331e-15	-0.00653465	3.02722e-27	-0.0417879	FALSE	FALSE
MIP	0	4.10498e-84	0.00322925	1.24141e-131	0.00865821	FALSE	FALSE
SPRYD4	0	0	0.0129435	2.51797e-241	0.0424152	FALSE	FALSE
RBMS2	0	2.63798e-52	-0.044664	0	-0.357282	FALSE	FALSE
BAZ2A	0	0	0.0884319	0	0.203774	FALSE	FALSE
ATP5F1B	0	0	-0.00508633	0	-0.949184	FALSE	FALSE
PTGES3	0	0	-0.0057417	0	-0.805887	FALSE	FALSE
NACA	0	3.16422e-254	-0.0280534	0	-0.62752	FALSE	FALSE
PRIM1	0	0.985026	-0.0335542	4.37805e-183	-0.0920073	FALSE	FALSE
HSD17B6	0	7.44198e-38	-0.0290232	0	-0.178146	FALSE	FALSE
RDH16	0	0.00329193	-0.00211287	1.38554e-28	-0.00713361	FALSE	FALSE
GPR182	0	0.405319	-6.91399e-05	0.000243633	0.000165789	FALSE	FALSE
ZBTB39	0	2.4354e-48	-0.00287023	2.98941e-25	-0.0136997	FALSE	FALSE
TAC3	0	1.39758e-224	-0.0534622	0	-0.867869	FALSE	FALSE
MYO1A	0	2.76937e-13	0.000449603	1.58945e-15	0.00172839	FALSE	FALSE
NEMP1	0	0	0.0339996	0	0.0970187	FALSE	FALSE
STAT6	0	0	0.0530094	0	0.196362	FALSE	FALSE
LRP1	0	0	0.109297	0	0.679481	FALSE	FALSE
NXPH4	0	3.55875e-152	-0.00980277	0	-0.0987069	FALSE	FALSE
SHMT2	0	3.22926e-215	0.00562473	1.20573e-140	0.0293077	FALSE	FALSE
NDUFA4L2	0	1.21391e-261	0.00810405	0	0.0442107	FALSE	FALSE
R3HDM2	0	0	0.463171	0	1.14717	FALSE	FALSE
INHBC	0	4.68164e-56	0.00151124	4.92998e-26	0.00371726	FALSE	FALSE
INHBE	0	4.12894e-34	0.00111617	2.0385e-90	0.00359235	FALSE	FALSE
GLI1	0	4.64883e-08	-0.00313152	1.5311e-127	-0.0424081	FALSE	FALSE
MARS	0	0	0.17077	0	0.383726	FALSE	FALSE
DDIT3	0	5.78077e-50	-0.0208129	1.0427e-261	-0.22375	FALSE	FALSE
MBD6	0	4.39075e-227	-0.00761923	4.88006e-66	-0.0590578	FALSE	FALSE
DCTN2	0	0	0.0636102	0	0.17642	FALSE	FALSE
KIF5A	0	0	0.288427	0	0.750928	FALSE	FALSE
DTX3	0	0	0.0802913	0	0.255615	FALSE	FALSE
OS9	0	0	0.00505613	1.63497e-250	0.101249	FALSE	FALSE
TSPAN31	0	0	0.0289308	3.83823e-216	0.068726	FALSE	FALSE
CDK4	0	0	0.0084335	9.26477e-82	0.0310027	FALSE	FALSE
MARCH9	0	0	0.0144857	1.25539e-304	0.0671292	FALSE	FALSE
METTL1	0	2.23534e-08	-0.000142772	0.0762205	-0.00200983	FALSE	FALSE
TSFM	0	0	0.0272166	1.91926e-284	0.0705623	FALSE	FALSE
AVIL	0	0	0.0610403	0	0.144519	FALSE	FALSE
CTDSP2	0	0	0.024266	0	0.151054	FALSE	FALSE
LRIG3	0	4.63267e-15	-0.0343021	0	0.0553283	FALSE	FALSE
USP15	0	0	0.296401	0	0.652841	FALSE	FALSE
MON2	0	0	0.261373	0	0.581975	FALSE	FALSE
PPM1H	0	0	0.354567	0	1.36021	FALSE	FALSE
AVPR1A	0	1.23362e-39	-0.00291709	3.55832e-52	-0.0459028	FALSE	FALSE
RXYLT1	0	2.259e-206	-0.0113654	8.11846e-46	-0.0374683	FALSE	FALSE
SRGAP1	0	0	-0.453708	0	-1.46623	FALSE	FALSE
C12orf66	0	0	0.0156266	1.90943e-77	0.0440686	FALSE	FALSE
C12orf56	0	1.84309e-50	-0.0149534	6.53962e-233	-0.0598873	FALSE	FALSE
XPOT	0	1.81516e-305	-0.0116337	0	0.125499	FALSE	FALSE
TBK1	0	0	0.126406	0	0.294548	FALSE	FALSE
RASSF3	0	4.91414e-204	-0.0183582	0	-0.303827	FALSE	FALSE
GNS	0	0	0.0809266	0	0.246384	FALSE	FALSE
TBC1D30	0	0	0.132755	0	0.414037	FALSE	FALSE
WIF1	0	0	-0.184275	0	-0.895418	FALSE	FALSE
LEMD3	0	0	0.0609453	0	0.273158	FALSE	FALSE
MSRB3	0	7.24714e-251	-0.00377393	0	0.463308	FALSE	FALSE
HMGA2	0	5.29574e-74	-0.00181582	4.41807e-130	-0.20891	FALSE	FALSE
LLPH	0	1.24563e-271	0.00436492	6.12302e-102	-0.107712	FALSE	FALSE
AC078927.1	0	2.04015e-14	-0.000319964	0.00031848	-0.00409302	FALSE	FALSE
IRAK3	0	0	-0.0742364	0	-1.55796	FALSE	FALSE
HELB	0	4.74857e-20	-0.0296919	2.46947e-233	-0.263425	FALSE	FALSE
GRIP1	0	0	-0.88835	0	-3.98037	FALSE	FALSE
CAND1	0	0	0.0602435	0	0.255971	FALSE	FALSE
DYRK2	0	1.63041e-49	-0.0173635	0	-0.419272	FALSE	FALSE
IL26	0	4.69818e-29	-0.00316286	1.60079e-145	-0.157313	FALSE	FALSE
MDM1	0	0	0.0218625	0	0.085742	FALSE	FALSE
RAP1B	0	0	-0.0137559	9.43935e-202	-0.434203	FALSE	FALSE
NUP107	0	0	0.0595407	5.31501e-174	0.125512	FALSE	FALSE
SLC35E3	0	0	0.0108796	6.25279e-278	0.345695	FALSE	FALSE
MDM2	0	0	-0.0113715	8.99541e-44	-0.0866017	FALSE	FALSE
CPM	0	0	-0.285431	0	-1.00552	FALSE	FALSE
CPSF6	0	0	0.125991	0	0.330264	FALSE	FALSE
LYZ	0	1.7485e-17	-2.39807e-05	6.26554e-14	-0.0193073	FALSE	FALSE
YEATS4	0	6.20883e-237	0.00201316	4.27887e-72	0.0389146	FALSE	FALSE
FRS2	0	0	0.112966	0	0.351173	FALSE	FALSE
CCT2	0	0	-0.00520225	0	-0.443809	FALSE	FALSE
BEST3	0	1.0074e-290	-0.0484049	0	-0.927812	FALSE	FALSE
RAB3IP	0	0	-0.231561	0	-0.711152	FALSE	FALSE
AC025263.2	0	3.34392e-80	-0.0102614	3.86418e-225	-0.0624486	FALSE	FALSE
MYRFL	0	3.53895e-10	-0.0443963	0	-0.328799	FALSE	FALSE
CNOT2	0	9.92119e-149	0.0445581	3.41222e-197	0.221363	FALSE	FALSE
KCNMB4	0	0	0.0475802	0	0.968987	FALSE	FALSE
TSPAN8	0	3.49772e-33	-0.00290289	4.5991e-47	-0.0144961	FALSE	FALSE
LGR5	0	0	-0.232508	0	-0.705768	FALSE	FALSE
ZFC3H1	0	0	0.0992939	0	0.252722	FALSE	FALSE
THAP2	0	0	0.00882949	3.75907e-80	0.072866	FALSE	FALSE
AC073612.1	0	2.83063e-85	0.0028251	1.03483e-56	0.0103461	FALSE	FALSE
TMEM19	0	6.05396e-58	-0.0122287	1.66281e-70	-0.0851728	FALSE	FALSE
RAB21	0	0	0.0122067	4.89597e-144	-0.231603	FALSE	FALSE
TBC1D15	0	0	0.168883	0	0.288138	FALSE	FALSE
TPH2	0	0	0.0148489	0	0.0342925	FALSE	FALSE
TRHDE	0	0	0.531807	0	1.31592	FALSE	FALSE
ATXN7L3B	0	6.97949e-262	-0.017007	0	-0.747681	FALSE	FALSE
KCNC2	0	0	0.367595	0	1.80083	FALSE	FALSE
CAPS2	0	0	0.262646	0	0.544345	FALSE	FALSE
GLIPR1L1	0	0	0.013627	2.15644e-262	0.0525075	FALSE	FALSE
GLIPR1L2	0	7.92025e-07	-0.0428614	4.51875e-171	-0.156415	FALSE	FALSE
GLIPR1	0	4.2716e-81	-0.0652055	0	-0.331121	FALSE	FALSE
PHLDA1	0	3.89947e-33	-0.0317602	0	-0.695553	FALSE	FALSE
NAP1L1	0	0	0.47333	0	0.976439	FALSE	FALSE
BBS10	0	3.16601e-236	0.00370352	5.71986e-70	-0.0765313	FALSE	FALSE
OSBPL8	0	0	0.439779	0	1.24497	FALSE	FALSE
ZDHHC17	0	0	0.0781251	0	0.365996	FALSE	FALSE
CSRP2	0	4.32256e-128	0.0012706	0	0.0470167	FALSE	FALSE
E2F7	0	9.87131e-29	5.98637e-05	1.60592e-72	0.00715561	FALSE	FALSE
NAV3	0	0	0.785934	0	2.84013	FALSE	FALSE
SYT1	0	0	1.09305	0	2.80271	FALSE	FALSE
PAWR	0	0	-0.119655	0	-1.17203	FALSE	FALSE
MYF6	0	0.131181	3.60902e-05	1.34076e-13	0.00043997	FALSE	FALSE
ACSS3	0	9.50028e-11	-0.103674	0	-1.73981	FALSE	FALSE
PPFIA2	0	0	1.13626	0	1.89438	FALSE	FALSE
CCDC59	0	0	0.163477	0	0.314085	FALSE	FALSE
METTL25	0	0	0.12167	0	0.272809	FALSE	FALSE
TMTC2	0	0	-1.38406	0	-3.48951	FALSE	FALSE
SLC6A15	0	0	0.126378	0	0.56046	FALSE	FALSE
TSPAN19	0	3.6899e-189	0.00767642	2.69049e-289	0.0263193	FALSE	FALSE
RASSF9	0	5.29352e-28	0.000859467	4.27883e-58	0.00324144	FALSE	FALSE
NTS	0	9.92504e-13	0.000351811	1.90123e-56	0.00194018	FALSE	FALSE
C12orf50	0	1.04039e-57	0.0022753	3.20414e-71	0.006634	FALSE	FALSE
CEP290	0	0	0.227053	0	0.496742	FALSE	FALSE
POC1B	0	0	0.0655267	0	0.276859	FALSE	FALSE
LUM	0	8.91881e-14	-0.00115519	3.61683e-20	-0.00924864	FALSE	FALSE
DCN	0	4.35323e-269	-0.0416455	0	-0.356939	FALSE	FALSE
BTG1	0	0	0.0362321	0	0.159777	FALSE	FALSE
EEA1	0	0	0.104293	0	0.231014	FALSE	FALSE
NUDT4	0	0	0.065452	0	0.402745	FALSE	FALSE
UBE2N	0	0	0.0560317	0	0.266218	FALSE	FALSE
MRPL42	0	2.53704e-276	-0.0149882	4.40058e-172	-0.0939992	FALSE	FALSE
SOCS2	0	3.64947e-84	-0.025935	0	-0.135277	FALSE	FALSE
CRADD	0	0	-0.471738	0	-0.714751	FALSE	FALSE
TMCC3	0	0	-0.239813	0	-0.697612	FALSE	FALSE
NDUFA12	0	0	0.00412672	0	-0.449319	FALSE	FALSE
NR2C1	0	0	0.101345	0	0.341277	FALSE	FALSE
FGD6	0	0	0.0156045	0	0.305311	FALSE	FALSE
VEZT	0	0	0.413162	0	0.952109	FALSE	FALSE
METAP2	0	0	0.0957344	0	0.242967	FALSE	FALSE
USP44	0	0	-0.0632977	0	-0.286829	FALSE	FALSE
NTN4	0	0	-0.238402	0	-0.555682	FALSE	FALSE
SNRPF	0	0	0.0331135	0	0.150423	FALSE	FALSE
CCDC38	0	1.93544e-195	0.00848044	1.21624e-220	0.0229821	FALSE	FALSE
AMDHD1	0	6.67562e-237	0.00596406	6.91356e-72	0.0110026	FALSE	FALSE
HAL	0	5.08071e-16	0.000467041	1.29997e-15	0.00194001	FALSE	FALSE
LTA4H	0	0	0.0791264	0	0.182762	FALSE	FALSE
ELK3	0	5.4141e-105	-0.0126628	0	-0.415997	FALSE	FALSE
CDK17	0	0	0.225685	0	0.550486	FALSE	FALSE
NEDD1	0	2.55948e-05	-0.0278118	3.03594e-155	-0.0521242	FALSE	FALSE
SLC25A3	0	0	0.0126459	0	-0.800265	FALSE	FALSE
APAF1	0	0	0.020055	0	0.105155	FALSE	FALSE
ANKS1B	0	0	0.956207	0	1.80457	FALSE	FALSE
UHRF1BP1L	0	0	0.297108	0	0.667798	FALSE	FALSE
ACTR6	0	0	0.0488308	0	0.152186	FALSE	FALSE
DEPDC4	0	0	0.00712172	1.01581e-74	0.0616618	FALSE	FALSE
SCYL2	0	0	0.101847	0	0.337862	FALSE	FALSE
SLC17A8	0	1.65278e-61	-0.0143927	4.92727e-280	-0.151303	FALSE	FALSE
NR1H4	0	2.70627e-51	0.00110909	2.04441e-56	0.00672993	FALSE	FALSE
GAS2L3	0	5.68408e-61	-0.0206114	0	-0.535873	FALSE	FALSE
ANO4	0	0	-0.803965	0	-1.94126	FALSE	FALSE
SLC5A8	0	3.78693e-257	0.014607	0	0.0784516	FALSE	FALSE
UTP20	0	0	-0.00124319	5.8e-52	-0.0505555	FALSE	FALSE
ARL1	0	0	-0.0018645	3.6332e-301	-0.294202	FALSE	FALSE
MYBPC1	0	7.62674e-18	-0.0507264	0	-0.36951	FALSE	FALSE
CHPT1	0	1.08093e-165	0.0543866	0	0.8799	FALSE	FALSE
SYCP3	0	1.32159e-235	0.00628142	0	0.0667773	FALSE	FALSE
GNPTAB	0	0	0.245025	0	0.862853	FALSE	FALSE
DRAM1	0	1.13412e-37	-0.0373449	0	-0.286981	FALSE	FALSE
WASHC3	0	6.86322e-135	-0.0564134	0	-0.18244	FALSE	FALSE
NUP37	0	1.50403e-237	-0.000874063	2.63636e-26	0.0469672	FALSE	FALSE
PARPBP	0	0	0.0192407	0	0.0594519	FALSE	FALSE
IGF1	0	0	-0.212903	0	-0.828289	FALSE	FALSE
PAH	0	8.67191e-165	-0.0428191	0	-0.237851	FALSE	FALSE
ASCL1	0	0	-0.0496531	0	-0.444659	FALSE	FALSE
C12orf42	0	2.38697e-09	-0.0166016	0	-0.249409	FALSE	FALSE
HSP90B1	0	0	0.0348383	0	-0.531747	FALSE	FALSE
C12orf73	0	7.64482e-156	-0.0222803	4.53917e-149	-0.163504	FALSE	FALSE
HCFC2	0	0	0.078626	0	0.14882	FALSE	FALSE
NFYB	0	0	0.0242039	1.04247e-289	0.105636	FALSE	FALSE
TXNRD1	0	0	0.0202549	0	-0.725318	FALSE	FALSE
CHST11	0	1.91108e-144	-0.384173	0	-3.51107	FALSE	FALSE
C12orf45	0	0	0.058511	0	0.137751	FALSE	FALSE
ALDH1L2	0	0	0.0706903	0	0.271612	FALSE	FALSE
WASHC4	0	1.20961e-35	-0.0929634	0	-0.652442	FALSE	FALSE
APPL2	0	3.61356e-05	-0.0903674	0	-0.407861	FALSE	FALSE
C12orf75	0	1.19868e-16	-0.0222052	0	-0.472629	FALSE	FALSE
NUAK1	0	0	0.3565	0	1.12231	FALSE	FALSE
CKAP4	0	3.13823e-158	-0.00778676	2.29312e-207	0.0548068	FALSE	FALSE
TCP11L2	0	4.05278e-262	-0.156565	0	-0.49146	FALSE	FALSE
POLR3B	0	0	0.0993545	0	0.21052	FALSE	FALSE
RFX4	0	5.03539e-155	-0.144781	0	-2.77397	FALSE	FALSE
TMEM263	0	0	0.0409226	0	0.172666	FALSE	FALSE
MTERF2	0	0	0.0180507	0	0.121261	FALSE	FALSE
CRY1	0	1.12645e-10	-0.0940282	0	-0.399429	FALSE	FALSE
BTBD11	0	0	-0.447825	0	-3.1675	FALSE	FALSE
PWP1	0	0	0.0257954	0	0.113037	FALSE	FALSE
PRDM4	0	0	0.0219819	1.032e-244	0.0796561	FALSE	FALSE
ASCL4	0	9.58366e-09	-0.000704436	5.22067e-14	-0.0173932	FALSE	FALSE
CMKLR1	0	1.92443e-51	-0.0197553	0	-0.641651	FALSE	FALSE
FICD	0	1.07338e-51	-0.00505624	1.01811e-35	-0.043486	FALSE	FALSE
SART3	0	0	0.0942333	0	0.197961	FALSE	FALSE
ISCU	0	0	0.0856073	0	0.265435	FALSE	FALSE
TMEM119	0	5.51428e-55	-0.00861083	1.15794e-219	-0.262014	FALSE	FALSE
SELPLG	0	1.03203e-26	-0.0121271	2.45441e-261	-0.33156	FALSE	FALSE
CORO1C	0	5.63863e-26	-0.0971075	0	-0.208862	FALSE	FALSE
SSH1	0	0	0.0659645	0	0.36607	FALSE	FALSE
DAO	0	1.38603e-136	0.00542773	1.37876e-303	0.0208543	FALSE	FALSE
USP30	0	0	0.035259	7.4388e-296	0.218575	FALSE	FALSE
ALKBH2	0	1.13367e-195	0.000702841	1.65166e-15	-0.0262813	FALSE	FALSE
UNG	0	0	0.0165432	0	0.0873213	FALSE	FALSE
ACACB	0	0	-0.301049	0	-2.03087	FALSE	FALSE
FOXN4	0	2.2607e-21	0.000470583	4.87003e-48	0.00338177	FALSE	FALSE
KCTD10	0	0	0.0382319	0	0.0838828	FALSE	FALSE
UBE3B	0	0	0.0703377	4.17229e-193	0.235712	FALSE	FALSE
MMAB	0	4.0449e-57	-0.0487182	0	-0.136633	FALSE	FALSE
MVK	0	8.1245e-203	-0.0141842	1.79576e-111	-0.0523607	FALSE	FALSE
FAM222A	0	0	-0.173639	0	-0.557884	FALSE	FALSE
TRPV4	0	3.92054e-69	0.000755026	1.34076e-13	0.00627456	FALSE	FALSE
GLTP	0	0.0867925	-0.128973	0	-0.560428	FALSE	FALSE
TCHP	0	0	0.0419843	6.96022e-139	0.148699	FALSE	FALSE
GIT2	0	0	0.23701	0	0.56515	FALSE	FALSE
ANKRD13A	0	4.19345e-75	-0.0663049	0	-0.415598	FALSE	FALSE
C12orf76	0	1.58077e-36	-0.19536	0	-0.75671	FALSE	FALSE
IFT81	0	0	0.105472	0	0.343371	FALSE	FALSE
ATP2A2	0	0	0.300887	0	0.763885	FALSE	FALSE
ANAPC7	0	0	0.0823661	0	0.189156	FALSE	FALSE
ARPC3	0	0	0.0782733	0	0.176526	FALSE	FALSE
GPN3	0	5.64158e-159	-0.00462619	4.04643e-77	-0.0892912	FALSE	FALSE
FAM216A	0	0	0.0577914	0	0.198765	FALSE	FALSE
VPS29	0	0	0.0744895	0	0.19929	FALSE	FALSE
RAD9B	0	2.04885e-76	-0.0011256	3.73035e-21	0.00993526	FALSE	FALSE
PPTC7	0	0	0.0219641	0	0.116271	FALSE	FALSE
HVCN1	0	2.05484e-269	0.00225316	0	-0.15535	FALSE	FALSE
PPP1CC	0	9.16337e-25	-0.0636401	0	-0.338371	FALSE	FALSE
PHETA1	0	4.30543e-173	0.00322455	4.02443e-50	0.0114207	FALSE	FALSE
ATXN2	0	6.70669e-111	0.16361	0	0.466297	FALSE	FALSE
BRAP	0	0	0.138962	0	0.255261	FALSE	FALSE
ACAD10	0	0	0.0243953	8.90413e-162	0.125073	FALSE	FALSE
AC002996.1	0	4.5172e-28	-0.00477108	5.92548e-23	-0.0162939	FALSE	FALSE
ALDH2	0	5.15613e-139	-0.0407716	0	-0.407271	FALSE	FALSE
MAPKAPK5	0	0	0.138258	0	0.277208	FALSE	FALSE
TMEM116	0	0	0.0821587	0	0.154614	FALSE	FALSE
ERP29	0	0	-0.0115653	0	-0.329481	FALSE	FALSE
NAA25	0	0	0.220506	0	0.298192	FALSE	FALSE
TRAFD1	0	1.08599e-292	-0.013552	3.61101e-45	-0.0667413	FALSE	FALSE
HECTD4	0	0	0.498099	0	1.24058	FALSE	FALSE
RPL6	0	0	-0.0010821	0	-0.591612	FALSE	FALSE
PTPN11	0	0	0.295439	0	0.598782	FALSE	FALSE
RPH3A	0	0	0.279751	0	1.0402	FALSE	FALSE
OAS1	0	8.31983e-42	-0.012877	1.93484e-160	-0.200906	FALSE	FALSE
OAS3	0	1.50814e-46	-0.00989368	8.47805e-123	-0.0705114	FALSE	FALSE
OAS2	0	0.0778183	-0.00365155	7.89546e-64	-0.0808594	FALSE	FALSE
DTX1	0	0	0.0254328	0	0.232074	FALSE	FALSE
RASAL1	0	0	0.0993397	0	0.354642	FALSE	FALSE
DDX54	0	0	0.0334305	1.03779e-156	0.0506615	FALSE	FALSE
IQCD	0	6.16618e-170	0.00316112	3.95035e-98	0.0276486	FALSE	FALSE
TPCN1	0	5.27783e-178	-0.0765808	0	-1.12222	FALSE	FALSE
SLC8B1	0	0.00624344	-0.0707409	0	-0.416255	FALSE	FALSE
PLBD2	0	9.51717e-28	-0.0579395	0	-0.217501	FALSE	FALSE
SDS	0	5.22517e-06	-0.0155704	0	-0.233081	FALSE	FALSE
SDSL	0	3.73816e-34	-0.00959204	1.0824e-204	-0.0297746	FALSE	FALSE
RBM19	0	0	0.0362651	2.8604e-95	0.0606539	FALSE	FALSE
TBX5	0	5.60077e-05	-0.000799935	1.07098e-36	-0.0130468	FALSE	FALSE
TBX3	0	9.75893e-26	-0.00284381	9.52144e-87	-0.395907	FALSE	FALSE
MED13L	0	9.15105e-288	0.0537565	0	0.667637	FALSE	FALSE
MAP1LC3B2	0	2.88357e-47	-0.0148034	0	0.0607021	FALSE	FALSE
C12orf49	0	1.63994e-262	-0.00508217	3.16923e-240	-0.140829	FALSE	FALSE
RNFT2	0	0	0.0933649	0	0.346813	FALSE	FALSE
HRK	0	5.9106e-225	-0.0631638	0	-0.309554	FALSE	FALSE
FBXW8	0	0	0.087251	0	0.343744	FALSE	FALSE
FBXO21	0	0	0.166015	0	0.296216	FALSE	FALSE
NOS1	0	4.47323e-66	-0.133059	0	-1.13415	FALSE	FALSE
WSB2	0	0	0.159087	0	0.390311	FALSE	FALSE
VSIG10	0	0	0.034402	0	0.252057	FALSE	FALSE
PEBP1	0	2.6102e-99	-0.115031	0	-2.16556	FALSE	FALSE
TAOK3	0	0	-0.183839	0	-1.18555	FALSE	FALSE
SUDS3	0	0	0.0748908	0	0.248985	FALSE	FALSE
HSPB8	0	0	0.0685223	0	0.17379	FALSE	FALSE
TMEM233	0	6.92589e-162	0.00594319	0	-0.340804	FALSE	FALSE
PRKAB1	0	0	0.0391368	0	0.0712336	FALSE	FALSE
RAB35	0	0	0.0174309	0	0.0758608	FALSE	FALSE
GCN1	0	0	0.0391856	1.50956e-294	0.0973921	FALSE	FALSE
RPLP0	0	2.33044e-33	-0.054432	0	-0.353974	FALSE	FALSE
PXN	0	1.74527e-07	-0.0470374	4.09915e-259	-0.131811	FALSE	FALSE
SIRT4	0	0	0.0190945	0	0.0697944	FALSE	FALSE
PLA2G1B	0	1.7588e-13	0.000359571	4.81774e-23	0.00206822	FALSE	FALSE
MSI1	0	4.35641e-08	-0.0251859	0	-0.257292	FALSE	FALSE
COX6A1	0	0.111721	-0.00055088	2.27844e-15	-0.0101237	FALSE	FALSE
AL021546.1	0	8.90956e-46	0.00167752	1.74715e-31	0.00398621	FALSE	FALSE
TRIAP1	0	1.33778e-236	0.00748185	1.60897e-103	-0.0880241	FALSE	FALSE
GATC	0	0	0.0202591	8.32569e-217	0.0623096	FALSE	FALSE
SRSF9	0	0	0.0251135	0	0.107693	FALSE	FALSE
DYNLL1	0	0	0.122829	0	-1.77595	FALSE	FALSE
COQ5	0	0	-0.00785543	2.73179e-52	-0.0376965	FALSE	FALSE
RNF10	0	0	0.143136	0	0.316589	FALSE	FALSE
POP5	0	0	0.00835597	4.84601e-84	0.0315169	FALSE	FALSE
MLEC	0	0	0.0246244	0	0.138922	FALSE	FALSE
UNC119B	0	4.91418e-265	0.00630829	2.2412e-290	0.0489113	FALSE	FALSE
ACADS	0	1.61613e-62	-0.00813645	1.86988e-164	-0.078912	FALSE	FALSE
SPPL3	0	7.40074e-76	0.0759006	2.03194e-194	0.234011	FALSE	FALSE
HNF1A	0	3.52561e-39	0.00114178	2.35744e-95	0.00366451	FALSE	FALSE
C12orf43	0	0	0.042691	0	0.117175	FALSE	FALSE
OASL	0	2.47529e-45	0.000985746	5.41948e-20	0.00303796	FALSE	FALSE
P2RX7	0	0	0.275792	0	0.853124	FALSE	FALSE
P2RX4	0	0	0.0406796	3.36861e-253	0.0991219	FALSE	FALSE
ANAPC5	0	7.36288e-92	-0.0312402	0	-0.298541	FALSE	FALSE
RNF34	0	0	0.144442	0	0.292332	FALSE	FALSE
KDM2B	0	0	0.0708895	0	0.255064	FALSE	FALSE
ORAI1	0	5.84215e-05	-0.00832979	3.05396e-50	-0.0330164	FALSE	FALSE
RHOF	0	0	0.0305538	0	0.0721928	FALSE	FALSE
SETD1B	0	0	0.0271817	0	0.119618	FALSE	FALSE
HPD	0	2.59362e-89	0.00261397	1.79884e-56	0.00927807	FALSE	FALSE
BCL7A	0	0	0.102365	0	0.413479	FALSE	FALSE
MLXIP	0	0	0.132354	0	0.309751	FALSE	FALSE
LRRC43	0	0	0.0163672	0	0.0532907	FALSE	FALSE
IL31	0	0.025239	3.79862e-05	1.39146e-08	0.000274241	FALSE	FALSE
VPS33A	0	0.000271269	3.30222e-05	1.2041e-16	0.000483572	FALSE	FALSE
CLIP1	0	0	0.366995	0	1.18907	FALSE	FALSE
ZCCHC8	0	0	0.024366	0	0.126259	FALSE	FALSE
RSRC2	0	0	0.0503655	3.62716e-257	0.134858	FALSE	FALSE
HCAR1	0	0.227206	-0.000410422	1.77239e-28	0.000907594	FALSE	FALSE
DENR	0	0	0.112495	0	0.307693	FALSE	FALSE
HIP1R	0	0	-0.417868	0	-0.9678	FALSE	FALSE
VPS37B	0	0	0.139147	0	0.269122	FALSE	FALSE
OGFOD2	0	0	0.010143	3.21556e-98	0.0248091	FALSE	FALSE
ARL6IP4	0	0	0.0635553	0	-0.46592	FALSE	FALSE
C12orf65	0	0	0.0817511	0	0.20865	FALSE	FALSE
CDK2AP1	0	1.10139e-158	0.00307641	6.31087e-48	0.00584344	FALSE	FALSE
SBNO1	0	0	0.238949	0	0.486157	FALSE	FALSE
KMT5A	0	0	0.0547786	0	0.116744	FALSE	FALSE
SNRNP35	0	0	-0.0107322	3.86656e-26	0.0277544	FALSE	FALSE
RILPL1	0	0	0.235171	0	0.524153	FALSE	FALSE
TMED2	0	0	0.0209685	3.20515e-277	-0.288367	FALSE	FALSE
DDX55	0	0	0.0708326	0	0.128199	FALSE	FALSE
EIF2B1	0	0	0.103752	0	0.163843	FALSE	FALSE
GTF2H3	0	0	0.135753	0	0.250133	FALSE	FALSE
CCDC92	0	0	0.364649	0	0.909268	FALSE	FALSE
NCOR2	0	0	0.160929	0	0.43895	FALSE	FALSE
SCARB1	0	0	0.128984	0	0.332958	FALSE	FALSE
UBC	0	3.54335e-125	-0.222406	0	-1.75554	FALSE	FALSE
DHX37	0	0	0.0153664	2.82217e-121	0.0448508	FALSE	FALSE
BRI3BP	0	0	0.0392665	0	0.260616	FALSE	FALSE
TMEM132C	0	1.07307e-299	-0.36942	0	-2.59614	FALSE	FALSE
SLC15A4	0	0	0.0923799	0	0.20207	FALSE	FALSE
FZD10	0	1.24586e-10	-0.000807924	6.33196e-13	-0.0534322	FALSE	FALSE
PIWIL1	0	0.0498505	-0.00235361	4.52963e-129	-0.14216	FALSE	FALSE
RAN	0	0	-0.00212122	0	-0.977396	FALSE	FALSE
ADGRD1	0	1.38422e-28	-0.0182971	0	-0.070889	FALSE	FALSE
SFSWAP	0	0	0.0738681	0	0.287831	FALSE	FALSE
ULK1	0	0	0.191122	0	0.377423	FALSE	FALSE
EP400	0	0	0.214895	0	0.453608	FALSE	FALSE
NOC4L	0	0	0.0103576	1.49043e-36	0.0177328	FALSE	FALSE
FBRSL1	0	0	0.0345574	7.3078e-275	0.114753	FALSE	FALSE
POLE	0	0	0.0534402	0	0.148439	FALSE	FALSE
PXMP2	0	6.74198e-30	0.000820122	1.76304e-39	0.00439726	FALSE	FALSE
PGAM5	0	0	0.0283848	0	0.0647333	FALSE	FALSE
ANKLE2	0	0	0.0839103	0	0.178458	FALSE	FALSE
GOLGA3	0	0	0.129809	0	0.330655	FALSE	FALSE
CHFR	0	0	0.214762	0	0.449952	FALSE	FALSE
ZNF84	0	0	0.0630379	0	0.180896	FALSE	FALSE
ZNF140	0	0	0.0405059	0	0.0895324	FALSE	FALSE
ZNF891	0	0	0.0350542	6.93476e-193	0.164999	FALSE	FALSE
ZNF10	0	2.06338e-65	0.00221589	1.92399e-37	0.00630699	FALSE	FALSE
AC026786.1	0	0	0.0141612	8.43132e-159	0.03977	FALSE	FALSE
ZNF268	0	8.30246e-50	-0.0131769	1.84796e-105	-0.0530315	FALSE	FALSE
TPTE2	0	7.20581e-125	-0.0111213	4.3734e-195	-0.0648756	FALSE	FALSE
MPHOSPH8	0	0	0.339445	0	0.72707	FALSE	FALSE
PSPC1	0	0	0.320712	0	0.729578	FALSE	FALSE
ZMYM5	0	0	0.112577	0	0.159754	FALSE	FALSE
ZMYM2	0	0	0.300446	0	0.486312	FALSE	FALSE
GJA3	0	0.00409028	2.16555e-05	1.22637e-10	0.000366751	FALSE	FALSE
GJB2	0	1.80485e-06	-0.00091854	1.20388e-26	-0.00848488	FALSE	FALSE
GJB6	0	9.07355e-294	-0.044336	0	-0.502386	FALSE	FALSE
CRYL1	0	0	0.260395	0	0.707646	FALSE	FALSE
IFT88	0	5.79446e-95	-0.0607501	0	-0.314002	FALSE	FALSE
IL17D	0	0	0.0749112	0	0.227272	FALSE	FALSE
EEF1AKMT1	0	0	0.0304099	0	0.128732	FALSE	FALSE
XPO4	0	0	0.207857	0	0.400636	FALSE	FALSE
LATS2	0	1.50138e-147	-0.0496571	0	-0.266357	FALSE	FALSE
SAP18	0	0	-0.00999961	0	-0.765988	FALSE	FALSE
MRPL57	0	0	0.0327793	0	0.118937	FALSE	FALSE
ZDHHC20	0	2.642e-183	-0.016957	0	-0.586291	FALSE	FALSE
MICU2	0	0	0.327256	0	0.629964	FALSE	FALSE
SGCG	0	2.42452e-143	0.00141037	0	-0.341986	FALSE	FALSE
SACS	0	0	0.152155	0	0.526794	FALSE	FALSE
TNFRSF19	0	0	-0.0771954	0	-0.256566	FALSE	FALSE
MIPEP	0	0	0.164931	0	0.397567	FALSE	FALSE
C1QTNF9	0	0.000749587	-3.86677e-05	5.91955e-19	0.000663118	FALSE	FALSE
PARP4	0	0	-0.145641	0	-0.276994	FALSE	FALSE
ATP12A	0	1.55435e-100	0.00282922	1.17004e-258	-0.051152	FALSE	FALSE
RNF17	0	7.44986e-126	0.00532178	2.18239e-112	0.0130504	FALSE	FALSE
CENPJ	0	0	0.0430585	0	0.17048	FALSE	FALSE
PABPC3	0	1.1882e-22	-0.00159339	9.39764e-22	-0.0239075	FALSE	FALSE
AMER2	0	0	-0.414923	0	-1.56349	FALSE	FALSE
MTMR6	0	4.26971e-287	-0.0218563	0	-0.264066	FALSE	FALSE
NUP58	0	0	0.169541	0	0.351125	FALSE	FALSE
SHISA2	0	1.9278e-89	-0.0063698	8.09191e-157	-0.0408518	FALSE	FALSE
RNF6	0	6.1501e-132	-0.0216691	0	-0.380801	FALSE	FALSE
CDK8	0	3.69738e-17	-0.0232921	0	0.468401	FALSE	FALSE
WASF3	0	0	-0.268942	0	-1.10904	FALSE	FALSE
GPR12	0	2.06337e-12	-0.0325099	0	0.0604449	FALSE	FALSE
USP12	0	0	0.0845597	1.3088e-263	0.126253	FALSE	FALSE
RPL21	0	1.42359e-242	-0.013124	2.62286e-194	-0.208573	FALSE	FALSE
RASL11A	0	6.8199e-28	0.00014834	3.79322e-20	0.00314198	FALSE	FALSE
GTF3A	0	0	0.0891372	0	0.214792	FALSE	FALSE
MTIF3	0	0	0.00825867	9.64074e-69	0.0612475	FALSE	FALSE
LNX2	0	0	0.040894	0	0.187862	FALSE	FALSE
POLR1D	0	0	0.080896	0	0.252902	FALSE	FALSE
GSX1	0	0.00147138	-0.000274271	1.33554e-08	-0.00470485	FALSE	FALSE
URAD	0	0.228295	-0.000953387	1.15727e-29	-0.00910799	FALSE	FALSE
FLT3	0	2.2575e-77	-0.0744915	0	-0.648487	FALSE	FALSE
PAN3	0	0	0.166153	0	0.383238	FALSE	FALSE
FLT1	0	1.20008e-06	-0.0286126	1.10986e-280	-0.172085	FALSE	FALSE
POMP	0	0	0.0285653	0	-0.370026	FALSE	FALSE
SLC46A3	0	0	0.0630931	0	0.112454	FALSE	FALSE
SLC7A1	0	0	0.130952	0	0.310234	FALSE	FALSE
UBL3	0	1.12748e-208	-0.0120776	0	-0.311281	FALSE	FALSE
HMGB1	0	9.97972e-85	0.105175	0	0.540012	FALSE	FALSE
USPL1	0	0	0.00177304	4.7565e-184	0.0818165	FALSE	FALSE
ALOX5AP	0	0.15407	-0.00951791	7.83403e-299	-0.344975	FALSE	FALSE
MEDAG	0	0.3022	-0.00138459	7.00666e-117	-0.0220989	FALSE	FALSE
TEX26	0	1.45093e-284	-0.0245832	0	-0.0877246	FALSE	FALSE
HSPH1	0	0	0.262784	0	0.608576	FALSE	FALSE
B3GLCT	0	0	0.0516245	0	0.423178	FALSE	FALSE
RXFP2	0	2.26765e-27	-0.0072754	0	-0.0866016	FALSE	FALSE
ZAR1L	0	4.93803e-33	0.000980258	6.03436e-13	0.00204369	FALSE	FALSE
BRCA2	0	2.14639e-93	0.00126466	2.02328e-77	-0.108574	FALSE	FALSE
N4BP2L1	0	0	0.283299	0	0.633	FALSE	FALSE
N4BP2L2	0	1.16057e-81	0.199132	0	0.28696	FALSE	FALSE
PDS5B	0	0	0.420612	0	0.923529	FALSE	FALSE
KL	0	8.14109e-25	0.00115473	2.29058e-115	-0.0462631	FALSE	FALSE
STARD13	0	0	-0.389954	0	-1.18814	FALSE	FALSE
NBEA	0	0	0.775799	0	2.29469	FALSE	FALSE
MAB21L1	0	0.674347	-0.000821392	1.38404e-17	-0.00965907	FALSE	FALSE
SOHLH2	0	1.19722e-51	0.00150663	2.84195e-33	0.00440633	FALSE	FALSE
CCDC169-SOHLH2	0	3.016e-54	0.00174814	8.89133e-169	0.00593918	FALSE	FALSE
SPART	0	1.55491e-91	-0.0272654	0	0.500217	FALSE	FALSE
RFXAP	0	0	0.0922518	0	0.195679	FALSE	FALSE
SMAD9	0	0.017858	-0.06689	0	-0.421896	FALSE	FALSE
ALG5	0	0	0.048252	0	0.109185	FALSE	FALSE
EXOSC8	0	2.05291e-104	-0.0199575	6.75995e-53	-0.073831	FALSE	FALSE
SUPT20H	0	0	0.0540805	0	0.188274	FALSE	FALSE
CSNK1A1L	0	1.09938e-13	-0.000197121	0.0102712	-0.0021588	FALSE	FALSE
POSTN	0	0	-0.0569015	0	-1.93546	FALSE	FALSE
TRPC4	0	2.50031e-151	-0.152469	0	-1.84301	FALSE	FALSE
UFM1	0	0	-0.00530956	1.48836e-140	-0.200945	FALSE	FALSE
FREM2	0	0	-0.0854546	0	-0.541853	FALSE	FALSE
PROSER1	0	0	0.0556774	7.25278e-223	0.075124	FALSE	FALSE
NHLRC3	0	0	0.0310492	0	0.214602	FALSE	FALSE
LHFPL6	0	0	0.442101	0	1.30089	FALSE	FALSE
FOXO1	0	0	-0.471757	0	-2.14081	FALSE	FALSE
MRPS31	0	0	0.00692118	1.56621e-173	0.101222	FALSE	FALSE
SLC25A15	0	4.43601e-72	-0.00133288	1.02136e-97	0.0153978	FALSE	FALSE
ELF1	0	0	-0.234197	0	-0.642657	FALSE	FALSE
WBP4	0	0	0.052282	6.27456e-221	0.126176	FALSE	FALSE
KBTBD6	0	1.74129e-29	-0.0340525	0	-0.343128	FALSE	FALSE
KBTBD7	0	9.7108e-54	-0.0176863	8.50273e-172	-0.173629	FALSE	FALSE
MTRF1	0	0	0.0291978	0	0.0877963	FALSE	FALSE
NAA16	0	0	0.0598328	0	0.273344	FALSE	FALSE
RGCC	0	0	-0.21517	0	-0.771156	FALSE	FALSE
VWA8	0	0	0.265727	0	0.900206	FALSE	FALSE
DGKH	0	0	0.274403	0	0.745497	FALSE	FALSE
AKAP11	0	0	0.221517	0	0.568089	FALSE	FALSE
TNFSF11	0	1.00454e-36	0.000964888	9.45704e-42	0.00382427	FALSE	FALSE
FAM216B	0	1.86062e-06	-0.000904117	6.27373e-58	-0.0282024	FALSE	FALSE
EPSTI1	0	0	-0.0555914	0	-0.922597	FALSE	FALSE
DNAJC15	0	0	0.0285731	0	0.172107	FALSE	FALSE
ENOX1	0	0	0.446164	0	-0.900646	FALSE	FALSE
CCDC122	0	0	-0.0594504	0	-0.484389	FALSE	FALSE
LACC1	0	4.66713e-13	-0.0065197	5.13449e-167	-0.0254658	FALSE	FALSE
AL512506.3	0	1.03703e-25	-0.0317471	0	-0.136129	FALSE	FALSE
SERP2	0	0	0.158385	0	0.353079	FALSE	FALSE
TSC22D1	0	0	0.627628	0	1.46497	FALSE	FALSE
GTF2F2	0	0	-0.0109553	0	0.137145	FALSE	FALSE
KCTD4	0	1.23284e-97	-0.00215274	0	0.0302643	FALSE	FALSE
TPT1	0	0	0.0158263	0	-0.978463	FALSE	FALSE
SLC25A30	0	0	0.0168131	0	0.0564148	FALSE	FALSE
COG3	0	0	0.13153	0	0.258102	FALSE	FALSE
SIAH3	0	3.08968e-08	-0.0447959	0	-0.794881	FALSE	FALSE
ZC3H13	0	0	0.0931209	0	0.425521	FALSE	FALSE
CPB2	0	2.05236e-06	-0.0419895	0	-0.160187	FALSE	FALSE
LCP1	0	4.2687e-22	-0.0261665	0	-0.594626	FALSE	FALSE
LRRC63	0	0	-0.197794	0	-0.751266	FALSE	FALSE
RUBCNL	0	0	0.0560845	0	0.158929	FALSE	FALSE
LRCH1	0	0	0.215635	0	0.886396	FALSE	FALSE
ESD	0	0	0.0312758	8.63715e-225	0.118039	FALSE	FALSE
SUCLA2	0	0	0.158025	0	0.425012	FALSE	FALSE
NUDT15	0	6.64272e-165	0.00372393	5.18155e-168	-0.144829	FALSE	FALSE
MED4	0	0	0.186648	0	0.382982	FALSE	FALSE
ITM2B	0	9.31656e-250	-0.155208	0	-1.35775	FALSE	FALSE
RB1	0	0	0.199438	0	0.566999	FALSE	FALSE
LPAR6	0	2.70819e-93	-0.0281699	0	-1.29716	FALSE	FALSE
RCBTB2	0	2.16925e-60	-0.0269734	0	-0.176874	FALSE	FALSE
CYSLTR2	0	0.902301	-0.0025983	8.90514e-75	-0.421005	FALSE	FALSE
FNDC3A	0	0	0.372903	0	0.6824	FALSE	FALSE
CDADC1	0	0	0.0198419	0	0.107335	FALSE	FALSE
CAB39L	0	0	0.12106	0	0.31525	FALSE	FALSE
PHF11	0	0	0.045598	1.28899e-263	0.0883436	FALSE	FALSE
RCBTB1	0	3.38721e-19	-0.0768334	0	-0.494046	FALSE	FALSE
ARL11	0	7.14649e-06	-0.00322508	2.29567e-101	-0.11697	FALSE	FALSE
EBPL	0	0	0.0135315	0	0.0944704	FALSE	FALSE
KPNA3	0	0	0.23897	0	0.524788	FALSE	FALSE
SPRYD7	0	0	0.0964815	0	0.148887	FALSE	FALSE
TRIM13	0	0	0.0940893	3.31456e-285	0.133556	FALSE	FALSE
KCNRG	0	4.36786e-22	0.00028418	1.40831e-05	0.00180178	FALSE	FALSE
RNASEH2B	0	0	0.157398	0	0.367012	FALSE	FALSE
FAM124A	0	0	-0.0605748	0	-0.890716	FALSE	FALSE
INTS6	0	0	0.250948	0	0.39073	FALSE	FALSE
WDFY2	0	6.43248e-270	-0.0508799	0	-0.53269	FALSE	FALSE
AL162377.3	0	6.67086e-277	0.00595941	7.51783e-236	-0.161333	FALSE	FALSE
UTP14C	0	0	0.0169519	1.09968e-133	0.0478681	FALSE	FALSE
NEK3	0	0	-0.162218	0	-0.557093	FALSE	FALSE
THSD1	0	9.57209e-73	-0.0159012	0	-0.284573	FALSE	FALSE
VPS36	0	0	0.187928	0	0.435791	FALSE	FALSE
CKAP2	0	0	0.0281916	0	0.129781	FALSE	FALSE
HNRNPA1L2	0	5.91675e-31	-0.00116933	2.31598e-12	0.00539766	FALSE	FALSE
SUGT1	0	0	0.0220677	0	-0.425543	FALSE	FALSE
CNMD	0	0	0.0105142	3.03515e-170	0.0284505	FALSE	FALSE
PCDH17	0	0	-0.260651	0	-0.603406	FALSE	FALSE
DIAPH3	0	1.75567e-59	-0.0196507	0	-0.273552	FALSE	FALSE
TDRD3	0	6.8154e-21	-0.038861	0	-0.576045	FALSE	FALSE
PCDH20	0	0.873356	-0.00149663	2.53687e-50	0.00397767	FALSE	FALSE
PCDH9	0	0	0.0334327	0	-1.14552	FALSE	FALSE
KLHL1	0	9.55478e-148	-0.098641	0	-1.73272	FALSE	FALSE
DACH1	0	6.68056e-121	-0.208956	0	-1.38659	FALSE	FALSE
MZT1	0	0	0.015208	0	0.108338	FALSE	FALSE
BORA	0	1.02482e-270	0.00784633	1.08629e-44	0.0253196	FALSE	FALSE
DIS3	0	0	0.0419907	0	0.12742	FALSE	FALSE
PIBF1	0	0	0.161834	0	0.460628	FALSE	FALSE
KLF5	0	0	0.00676694	0	-0.467941	FALSE	FALSE
KLF12	0	0	0.264703	0	1.34102	FALSE	FALSE
TBC1D4	0	2.57447e-94	-0.0469012	0	0.543763	FALSE	FALSE
COMMD6	0	0	0.00555061	3.41204e-285	0.0835051	FALSE	FALSE
UCHL3	0	0	0.0424545	0	0.12913	FALSE	FALSE
KCTD12	0	6.69834e-125	-0.0140602	0	0.0564326	FALSE	FALSE
AC001226.2	0	0	0.0856138	0	0.122862	FALSE	FALSE
FBXL3	0	0	0.0570533	4.70983e-275	0.129234	FALSE	FALSE
MYCBP2	0	0	0.560136	0	1.50393	FALSE	FALSE
SCEL	0	0.437074	-0.00374069	1.52629e-76	-0.0146778	FALSE	FALSE
SLAIN1	0	8.83232e-46	-0.264582	0	-1.79532	FALSE	FALSE
POU4F1	0	0.0080472	-0.000630129	3.76785e-31	-0.00960488	FALSE	FALSE
RBM26	0	0	0.497384	0	0.851714	FALSE	FALSE
SPRY2	0	5.74051e-289	-0.00761128	0	0.10398	FALSE	FALSE
SLITRK1	0	0	0.0273972	0	0.164151	FALSE	FALSE
SLITRK6	0	9.19459e-41	-0.00255542	1.0059e-106	-0.0390136	FALSE	FALSE
GPC5	0	6.69435e-60	-0.424142	0	-5.00492	FALSE	FALSE
TGDS	0	0	0.0205163	2.32251e-90	0.0374612	FALSE	FALSE
SOX21	0	7.51259e-193	-0.017839	0	-0.0967633	FALSE	FALSE
ABCC4	0	0	0.0118339	0	0.197303	FALSE	FALSE
CLDN10	0	0	-0.0737372	0	-0.67915	FALSE	FALSE
DZIP1	0	0	0.288245	0	0.986079	FALSE	FALSE
DNAJC3	0	0	0.00787857	4.55206e-203	-0.184545	FALSE	FALSE
UGGT2	0	0	0.557782	0	1.01932	FALSE	FALSE
MBNL2	0	0	0.612811	0	1.86083	FALSE	FALSE
FARP1	0	0.556998	-0.0234941	0	1.08655	FALSE	FALSE
STK24	0	0	0.120532	0	0.434735	FALSE	FALSE
DOCK9	0	3.35995e-60	0.0787793	0	1.05431	FALSE	FALSE
UBAC2	0	0	0.267974	0	0.839	FALSE	FALSE
GPR18	0	1.35721e-66	0.00293348	1.77749e-99	0.00850296	FALSE	FALSE
GPR183	0	0.283074	-0.00530452	2.4517e-146	-0.197055	FALSE	FALSE
TM9SF2	0	0	0.0783441	0	0.219541	FALSE	FALSE
CLYBL	0	0	0.12284	0	0.408597	FALSE	FALSE
ZIC5	0	1.45911e-194	-0.0169234	0	-0.186839	FALSE	FALSE
ZIC2	0	4.23599e-247	-0.0245019	0	-0.260094	FALSE	FALSE
PCCA	0	8.25028e-40	0.0810592	0	0.417107	FALSE	FALSE
GGACT	0	1.06468e-23	-0.0171505	2.18999e-134	-0.1167	FALSE	FALSE
TMTC4	0	0	-0.319604	0	-1.025	FALSE	FALSE
NALCN	0	0	0.35803	0	1.30355	FALSE	FALSE
FGF14	0	0	1.27457	0	3.74202	FALSE	FALSE
TPP2	0	0	0.0478478	0	0.197347	FALSE	FALSE
METTL21C	0	3.74905e-08	-0.00423312	0	-0.0621178	FALSE	FALSE
CCDC168	0	7.46582e-09	-0.00965348	0	-0.0998798	FALSE	FALSE
TEX30	0	0.0973669	-0.0169879	0	-0.0878462	FALSE	FALSE
ERCC5	0	1.11956e-07	0.000170495	0.00919416	0.000770971	FALSE	FALSE
EFNB2	0	0	0.116487	0	0.384711	FALSE	FALSE
ARGLU1	0	1.85047e-38	0.0386404	0	-0.309386	FALSE	FALSE
FAM155A	0	0	1.19843	0	3.76869	FALSE	FALSE
LIG4	0	0	0.0305254	1.96559e-256	0.0788425	FALSE	FALSE
MYO16	0	1.13107e-96	-0.205182	0	-2.74343	FALSE	FALSE
IRS2	0	0	0.184236	0	0.428954	FALSE	FALSE
RAB20	0	4.71528e-173	-0.0299621	0	-0.465472	FALSE	FALSE
NAXD	0	0	0.0928668	0	0.196569	FALSE	FALSE
CARS2	0	0	0.162147	0	0.326113	FALSE	FALSE
ING1	0	0	0.0111663	3.5136e-296	0.051141	FALSE	FALSE
ANKRD10	0	0	0.183185	0	0.487402	FALSE	FALSE
ARHGEF7	0	0	0.579168	0	0.969521	FALSE	FALSE
SOX1	0	0	-0.0356437	0	-0.3658	FALSE	FALSE
SPACA7	0	1.82292e-47	0.00158249	2.10693e-131	0.00564491	FALSE	FALSE
TUBGCP3	0	0	0.134606	0	0.315561	FALSE	FALSE
ATP11A	0	0	0.0245518	0	-0.457373	FALSE	FALSE
MCF2L	0	0	0.209696	0	0.782068	FALSE	FALSE
F7	0	3.39006e-75	0.002055	6.41761e-58	0.00498697	FALSE	FALSE
F10	0	6.24024e-39	-0.00107925	2.85332e-91	0.0107264	FALSE	FALSE
CUL4A	0	0	0.128991	0	0.199118	FALSE	FALSE
LAMP1	0	0	-0.0293677	0	-0.183971	FALSE	FALSE
GRTP1	0	0.259348	-0.0143587	0	-0.175932	FALSE	FALSE
DCUN1D2	0	0	0.184714	0	0.357144	FALSE	FALSE
TMCO3	0	0	0.166379	0	0.379691	FALSE	FALSE
TFDP1	0	0	0.120514	0	0.317614	FALSE	FALSE
GRK1	0	1.49491e-11	0.000190849	0.000423404	0.000706823	FALSE	FALSE
TMEM255B	0	4.69629e-07	-0.00807841	2.18111e-149	-0.0526002	FALSE	FALSE
GAS6	0	0	0.0149558	0	0.264923	FALSE	FALSE
CDC16	0	0	0.0666322	1.6919e-237	0.136294	FALSE	FALSE
UPF3A	0	4.54108e-142	0.0476342	0	0.282031	FALSE	FALSE
CHAMP1	0	1.64008e-270	0.0020432	4.65938e-62	0.0317277	FALSE	FALSE
POTEM	0	7.49732e-07	-7.72008e-05	1.20084e-12	0.00126372	FALSE	FALSE
POTEG	0	6.83313e-40	0.00123768	2.5447e-12	0.00351353	FALSE	FALSE
OR4N2	0	0.063094	-0.0017164	2.75443e-99	0.00442678	FALSE	FALSE
OR11G2	0	3.57134e-12	0.00034083	3.9203e-19	0.00109073	FALSE	FALSE
CCNB1IP1	0	0	0.0395972	0	0.166598	FALSE	FALSE
PARP2	0	0	0.0842294	0	0.18275	FALSE	FALSE
TEP1	0	1.39326e-45	-0.0345662	0	-0.143909	FALSE	FALSE
KLHL33	0	0.126415	-0.000799464	1.91927e-05	-0.00545055	FALSE	FALSE
OSGEP	0	0	0.0997334	0	0.23771	FALSE	FALSE
APEX1	0	0	0.0433788	0	0.104354	FALSE	FALSE
PIP4P1	0	0	0.0192574	1.94863e-286	-0.263474	FALSE	FALSE
PNP	0	0.85853	-0.00547413	1.4614e-59	-0.0247449	FALSE	FALSE
RNASE10	0	7.5959e-254	0.00889759	8.10471e-233	0.0222626	FALSE	FALSE
RNASE6	0	7.33733e-25	-0.00336464	2.2084e-84	-0.0982193	FALSE	FALSE
RNASE1	0	0	-0.182062	0	-0.699101	FALSE	FALSE
RNASE2	0	1.11365e-13	-0.00148313	2.04309e-38	-0.0420894	FALSE	FALSE
METTL17	0	0	0.0176662	1.86073e-141	0.0547358	FALSE	FALSE
NDRG2	0	0	-0.385233	0	-1.90019	FALSE	FALSE
TPPP2	0	0.00222578	-0.000566002	1.00956e-16	-0.0054325	FALSE	FALSE
ARHGEF40	0	0	-0.105076	0	-0.357712	FALSE	FALSE
ZNF219	0	0	0.0208084	0	0.0638476	FALSE	FALSE
TMEM253	0	0.0034847	-0.000460413	4.85374e-19	0.0014138	FALSE	FALSE
HNRNPC	0	0	0.124042	0	0.323735	FALSE	FALSE
RPGRIP1	0	2.12823e-301	0.00948747	3.04377e-229	0.0227399	FALSE	FALSE
SUPT16H	0	0	0.0326481	0	0.173605	FALSE	FALSE
CHD8	0	0	0.148259	0	0.357838	FALSE	FALSE
RAB2B	0	0	0.0450859	1.55209e-260	0.086067	FALSE	FALSE
TOX4	0	0	0.0866513	0	0.182106	FALSE	FALSE
METTL3	0	0	0.00385291	6.03332e-22	0.0251355	FALSE	FALSE
SALL2	0	0.477934	-0.0206335	2.6357e-256	-0.110761	FALSE	FALSE
OR4E2	0	2.83894e-22	0.000758588	3.37995e-28	0.00186376	FALSE	FALSE
DAD1	0	2.29613e-249	-0.0132195	1.13282e-280	-0.273731	FALSE	FALSE
ABHD4	0	1.20791e-10	-0.012691	9.03399e-97	-0.0433077	FALSE	FALSE
OR6J1	0	5.72113e-22	5.92487e-05	1.00297e-36	-0.015058	FALSE	FALSE
OXA1L	0	0	0.0243848	7.36122e-199	0.0661998	FALSE	FALSE
SLC7A7	0	7.39725e-34	-0.0097566	0	-0.405152	FALSE	FALSE
MRPL52	0	3.03943e-78	-0.0150519	1.71519e-114	-0.117236	FALSE	FALSE
MMP14	0	2.53797e-51	-0.00729922	1.40705e-109	-0.129733	FALSE	FALSE
LRP10	0	0	-0.044513	0	-0.0891602	FALSE	FALSE
REM2	0	5.32652e-09	-0.00274088	1.87126e-94	-0.017256	FALSE	FALSE
RBM23	0	0	0.0299373	0	0.117297	FALSE	FALSE
PRMT5	0	0	0.0145847	3.55975e-237	0.0509081	FALSE	FALSE
HAUS4	0	7.92171e-09	-0.00224715	1.17792e-10	-0.0026933	FALSE	FALSE
AL132780.3	0	1.94496e-91	0.00248918	2.05467e-48	0.00782458	FALSE	FALSE
C14orf93	0	1.65719e-89	-0.00939514	1.8885e-137	-0.0750613	FALSE	FALSE
PSMB5	0	0	0.00892484	0	-0.457245	FALSE	FALSE
CDH24	0	0	-0.0322832	0	-0.224588	FALSE	FALSE
ACIN1	0	0	0.0619673	0	0.194131	FALSE	FALSE
C14orf119	0	2.25149e-28	-0.0147189	1.00353e-130	-0.116123	FALSE	FALSE
LMLN2	0	6.58418e-15	-0.00199111	7.85956e-47	-0.00664237	FALSE	FALSE
SLC7A8	0	0	0.113785	0	0.448785	FALSE	FALSE
HOMEZ	0	1.79791e-228	0.000388543	2.35451e-40	-0.0404529	FALSE	FALSE
PPP1R3E	0	0	0.0271409	2.02028e-254	0.140872	FALSE	FALSE
BCL2L2	0	0	0.0103459	1.53916e-56	0.0298156	FALSE	FALSE
BCL2L2-PABPN1	0	0	0.0396049	0	0.10925	FALSE	FALSE
PABPN1	0	0	0.152953	0	0.27337	FALSE	FALSE
SLC22A17	0	0	0.116021	0	0.40235	FALSE	FALSE
EFS	0	0	-0.0936101	0	-0.287125	FALSE	FALSE
CMTM5	0	0	-0.0930274	0	-0.335874	FALSE	FALSE
MYH6	0	3.38562e-12	-6.92869e-05	1.79213e-11	-0.00771328	FALSE	FALSE
NGDN	0	0	0.0214318	1.36521e-76	0.0398456	FALSE	FALSE
ZFHX2	0	0	0.116043	0	0.338171	FALSE	FALSE
THTPA	0	0	0.0114127	1.2891e-177	-0.214183	FALSE	FALSE
CARMIL3	0	1.12981e-198	-0.0470783	0	-0.162424	FALSE	FALSE
CPNE6	0	0	0.0402287	0	0.110216	FALSE	FALSE
NRL	0	1.91072e-91	-0.00425212	3.20464e-69	-0.0434481	FALSE	FALSE
PCK2	0	0.00954593	-0.00726497	8.32424e-55	-0.0134331	FALSE	FALSE
FITM1	0	4.50288e-96	0.00260284	4.2354e-14	0.00497205	FALSE	FALSE
PSME1	0	5.46683e-67	-0.00742123	4.42391e-43	-0.0186815	FALSE	FALSE
EMC9	0	0	0.0255408	0	0.0664775	FALSE	FALSE
PSME2	0	9.71694e-112	-0.00104165	1.93123e-31	-0.0249349	FALSE	FALSE
RNF31	0	3.39982e-23	0.000436008	1.36825e-05	0.0015169	FALSE	FALSE
AL136295.5	0	0.689303	-0.00151149	1.15019e-20	-0.00858276	FALSE	FALSE
REC8	0	0	0.0282854	0	0.052786	FALSE	FALSE
IPO4	0	1.51432e-73	0.00172454	1.0827e-16	0.00486733	FALSE	FALSE
AL136295.1	0	0	0.0318445	2.5598e-235	0.0708862	FALSE	FALSE
TSSK4	0	0.153277	-0.000164548	0.155111	-0.00109795	FALSE	FALSE
CHMP4A	0	1.58749e-08	6.71808e-05	0.0846557	0.000793984	FALSE	FALSE
MDP1	0	7.12604e-15	0.000151435	0.0353123	0.000843023	FALSE	FALSE
NEDD8-MDP1	0	3.26348e-05	7.01716e-05	0.00128285	0.00058009	FALSE	FALSE
NEDD8	0	8.00972e-07	8.53992e-05	2.00274e-06	-0.00520686	FALSE	FALSE
GMPR2	0	0	0.00934664	3.2888e-147	-0.153002	FALSE	FALSE
TINF2	0	1.08312e-119	-0.00261276	6.13113e-68	-0.0743414	FALSE	FALSE
TGM1	0	6.75754e-127	0.0043089	1.09732e-92	0.0144941	FALSE	FALSE
RABGGTA	0	0	0.0222199	5.505e-233	0.0416538	FALSE	FALSE
DHRS1	0	4.03704e-245	-0.00239298	5.32065e-54	-0.0496196	FALSE	FALSE
NOP9	0	1.68458e-17	0.000106231	0.0868875	-0.00270096	FALSE	FALSE
CIDEB	0	4.18711e-05	-0.00143811	2.23456e-22	-0.0252264	FALSE	FALSE
LTB4R2	0	0.000426566	5.03032e-05	3.67447e-19	0.000599635	FALSE	FALSE
LTB4R	0	5.95764e-138	0.00272592	8.20507e-39	-0.0597289	FALSE	FALSE
ADCY4	0	7.82028e-43	0.000704834	3.41674e-41	0.00420128	FALSE	FALSE
NFATC4	0	2.41639e-213	-0.0373826	0	-0.443965	FALSE	FALSE
NYNRIN	0	6.04469e-180	-0.0244351	1.36209e-196	-0.0630031	FALSE	FALSE
CBLN3	0	8.67567e-07	-0.000367478	3.20767e-63	-0.014841	FALSE	FALSE
KHNYN	0	3.19207e-86	-0.0103458	6.18225e-149	-0.0501073	FALSE	FALSE
SDR39U1	0	0	0.016731	9.11906e-94	-0.120223	FALSE	FALSE
NOVA1	0	0	0.551514	0	0.947122	FALSE	FALSE
FOXG1	0	0	0.0759014	0	0.37737	FALSE	FALSE
PRKD1	0	6.79483e-282	0.0854139	0	-1.15862	FALSE	FALSE
G2E3	0	0	0.160834	0	0.349862	FALSE	FALSE
SCFD1	0	0	0.276666	0	0.659246	FALSE	FALSE
COCH	0	0	0.00733147	0	0.0989252	FALSE	FALSE
STRN3	0	0	0.148856	0	0.439181	FALSE	FALSE
HECTD1	0	9.14455e-186	0.0525055	0	0.247201	FALSE	FALSE
HEATR5A	0	1.3862e-160	-0.0411763	2.41013e-211	-0.155678	FALSE	FALSE
AL139353.1	0	2.70688e-26	-0.0917836	0	-0.178834	FALSE	FALSE
NUBPL	0	5.57836e-23	-0.130916	0	-0.493292	FALSE	FALSE
ARHGAP5	0	0	-0.328519	0	-1.55481	FALSE	FALSE
AKAP6	0	0	0.0799237	0	1.59462	FALSE	FALSE
NPAS3	0	0	-0.859407	0	-3.76379	FALSE	FALSE
EGLN3	0	0.00445321	-0.124797	0	-1.20511	FALSE	FALSE
EAPP	0	0	0.0473687	0	0.129174	FALSE	FALSE
SNX6	0	0	-0.0162656	5.65033e-188	0.15679	FALSE	FALSE
CFL2	0	2.13513e-82	-0.0979674	0	-0.288524	FALSE	FALSE
BAZ1A	0	1.99723e-91	-0.0624068	0	-0.172961	FALSE	FALSE
SRP54	0	0	-0.0172943	8.84318e-57	-0.0637905	FALSE	FALSE
FAM177A1	0	4.64621e-28	-0.0892502	0	-0.21084	FALSE	FALSE
PPP2R3C	0	6.64295e-163	-0.0508241	7.91415e-90	-0.0810068	FALSE	FALSE
AL121594.1	0	2.77381e-48	0.00157478	3.42539e-22	0.00430227	FALSE	FALSE
PSMA6	0	0.05262	-8.40102e-06	1.1396e-07	0.000214818	FALSE	FALSE
NFKBIA	0	1.99189e-73	-0.0848752	0	-0.34763	FALSE	FALSE
INSM2	0	1.00411e-51	-0.00619523	9.34002e-270	-0.0353676	FALSE	FALSE
RALGAPA1	0	7.87012e-124	0.0131219	0	0.843489	FALSE	FALSE
BRMS1L	0	0	-0.00880665	0	0.251116	FALSE	FALSE
MBIP	0	0	0.00643059	6.51202e-245	0.089927	FALSE	FALSE
SFTA3	0	2.65459e-28	-0.00758635	3.57348e-302	-0.195382	FALSE	FALSE
NKX2-1	0	6.97484e-69	-0.00385931	1.57855e-210	-0.121011	FALSE	FALSE
NKX2-8	0	1.14506e-21	-0.00113222	1.74042e-26	-0.0143523	FALSE	FALSE
PAX9	0	0.43845	-0.00014738	1.93319e-08	0.000228021	FALSE	FALSE
MIPOL1	0	0	0.423332	0	1.14467	FALSE	FALSE
CLEC14A	0	1.37489e-33	-0.00535359	1.75169e-147	0.0114639	FALSE	FALSE
SEC23A	0	0	0.113418	0	0.312554	FALSE	FALSE
GEMIN2	0	0	0.0300332	0	0.066707	FALSE	FALSE
TRAPPC6B	0	0	0.110396	0	0.320786	FALSE	FALSE
PNN	0	2.04561e-249	-0.0295491	5.39157e-77	-0.328542	FALSE	FALSE
MIA2	0	0	0.257933	0	0.542816	FALSE	FALSE
C14orf28	0	6.2634e-217	0.003476	4.8047e-18	0.0279789	FALSE	FALSE
KLHL28	0	0	0.0821285	0	0.169544	FALSE	FALSE
TOGARAM1	0	0	0.156554	0	0.633366	FALSE	FALSE
PRPF39	0	0	0.0845835	0	0.258012	FALSE	FALSE
FKBP3	0	0	0.175097	0	0.382571	FALSE	FALSE
FANCM	0	0	0.0846929	0	0.145632	FALSE	FALSE
MDGA2	0	1.95118e-42	0.625219	0	2.66537	FALSE	FALSE
RPS29	0	0	-0.000708155	2.23125e-237	-0.288174	FALSE	FALSE
LRR1	0	0.00018058	-0.0069111	3.56493e-31	-0.0470226	FALSE	FALSE
RPL36AL	0	0	-0.00126881	0	-0.404125	FALSE	FALSE
MGAT2	0	1.0448e-37	-0.00357972	4.98844e-47	-0.0521108	FALSE	FALSE
DNAAF2	0	0	0.0183666	1.49334e-272	0.0572992	FALSE	FALSE
POLE2	0	0	0.0361486	1.6454e-282	0.0773648	FALSE	FALSE
KLHDC1	0	0	0.0617333	1.50225e-253	0.257334	FALSE	FALSE
KLHDC2	0	0	0.0504738	0	0.158179	FALSE	FALSE
NEMF	0	0	0.161167	0	0.319884	FALSE	FALSE
ARF6	0	6.62126e-52	-0.00877644	1.80614e-152	-0.132644	FALSE	FALSE
VCPKMT	0	0	0.0305151	1.03911e-115	0.0545823	FALSE	FALSE
SOS2	0	0	0.0588608	0	0.26679	FALSE	FALSE
MAP4K5	0	1.96661e-20	-0.0463289	0	-0.74487	FALSE	FALSE
ATL1	0	0	0.424996	0	0.971786	FALSE	FALSE
SAV1	0	0	-0.00141914	5.45908e-90	-0.0756099	FALSE	FALSE
PYGL	0	0	0.0531557	0	0.177194	FALSE	FALSE
TRIM9	0	0	0.748283	0	1.80502	FALSE	FALSE
TMX1	0	2.05853e-289	-0.0116792	5.97557e-139	-0.0962454	FALSE	FALSE
RTRAF	0	0	0.00231064	2.50369e-286	-0.275414	FALSE	FALSE
NID2	0	3.50509e-22	-0.0192274	0	-0.082764	FALSE	FALSE
TXNDC16	0	0	0.0919125	0	0.45979	FALSE	FALSE
GPR137C	0	1.06181e-17	-0.0413868	0	0.721363	FALSE	FALSE
ERO1A	0	0	0.160499	0	0.392853	FALSE	FALSE
PSMC6	0	0	0.0565055	0	0.164294	FALSE	FALSE
STYX	0	0	0.0163312	1.2696e-49	0.0296558	FALSE	FALSE
FERMT2	0	4.41309e-70	-0.186291	0	-1.01753	FALSE	FALSE
DDHD1	0	0	0.422911	0	0.670323	FALSE	FALSE
CNIH1	0	0	0.0451559	0	0.214814	FALSE	FALSE
GMFB	0	0	0.0404279	0	0.142622	FALSE	FALSE
CGRRF1	0	0	0.0333434	3.0167e-291	0.0850158	FALSE	FALSE
SAMD4A	0	0	-0.551142	0	-1.79996	FALSE	FALSE
GCH1	0	1.34073e-99	-0.00551323	0	0.0409902	FALSE	FALSE
SOCS4	0	0	0.0154362	2.94608e-63	0.0386201	FALSE	FALSE
MAPK1IP1L	0	0	0.0778024	0	0.188326	FALSE	FALSE
LGALS3	0	0	-0.0383295	0	-0.361411	FALSE	FALSE
DLGAP5	0	1.30058e-80	0.00207643	3.09987e-47	0.0055811	FALSE	FALSE
ATG14	0	0	0.0942935	0	0.144545	FALSE	FALSE
KTN1	0	3.36532e-280	0.119405	0	0.359036	FALSE	FALSE
PELI2	0	0	-0.322912	0	-0.980411	FALSE	FALSE
TMEM260	0	0	0.168872	0	0.24108	FALSE	FALSE
EXOC5	0	0	0.189778	0	0.403916	FALSE	FALSE
AP5M1	0	0	0.100298	0	0.282013	FALSE	FALSE
NAA30	0	0	0.0561958	0	0.148686	FALSE	FALSE
CCDC198	0	0.00177286	-0.000727069	2.07946e-08	-0.00341455	FALSE	FALSE
SLC35F4	0	0	-0.272863	0	-1.48527	FALSE	FALSE
ARMH4	0	6.00433e-85	-0.0532845	0	-0.479412	FALSE	FALSE
ACTR10	0	0	0.134312	0	0.322147	FALSE	FALSE
PSMA3	0	0	0.0698536	0	0.163365	FALSE	FALSE
ARID4A	0	0	0.206261	0	0.479617	FALSE	FALSE
TOMM20L	0	0.00175267	-0.000430626	0.0278231	-0.0022335	FALSE	FALSE
TIMM9	0	0	0.0456478	0	0.118355	FALSE	FALSE
KIAA0586	0	0	0.11908	0	0.302237	FALSE	FALSE
DAAM1	0	0	0.415188	0	1.35191	FALSE	FALSE
GPR135	0	0	0.156448	0	0.36938	FALSE	FALSE
L3HYPDH	0	0	0.0767773	0	0.171728	FALSE	FALSE
JKAMP	0	0	0.0737212	0	0.162157	FALSE	FALSE
RTN1	0	0	0.513038	0	1.35434	FALSE	FALSE
PCNX4	0	0	0.146084	0	0.566131	FALSE	FALSE
DHRS7	0	1.68916e-76	-0.0280557	5.59196e-200	-0.112899	FALSE	FALSE
PPM1A	0	0	0.116152	0	0.413221	FALSE	FALSE
C14orf39	0	1.26035e-15	-0.00186961	8.09342e-163	-0.208179	FALSE	FALSE
SIX1	0	5.6337e-11	-3.01629e-05	1.70224e-17	-0.0789491	FALSE	FALSE
SIX4	0	0	0.0142901	0	0.0393548	FALSE	FALSE
MNAT1	0	0	0.631962	0	1.42328	FALSE	FALSE
TRMT5	0	7.62742e-141	-0.000572116	4.12022e-70	0.0230962	FALSE	FALSE
SLC38A6	0	0	0.319396	0	0.803186	FALSE	FALSE
PRKCH	0	1.10946e-140	-0.0147685	0	0.0744164	FALSE	FALSE
TMEM30B	0	6.85579e-14	-0.00076218	5.35648e-23	-0.0176428	FALSE	FALSE
AL355916.3	0	0.405847	-0.000444672	4.14697e-06	-0.00756876	FALSE	FALSE
HIF1A	0	0	-0.00696886	0	0.291683	FALSE	FALSE
SNAPC1	0	0	0.0563614	0	0.131467	FALSE	FALSE
RHOJ	0	4.52839e-10	-0.0830005	0	-1.18684	FALSE	FALSE
PPP2R5E	0	0	0.253589	0	0.68732	FALSE	FALSE
WDR89	0	0	0.0447036	0	0.0959416	FALSE	FALSE
SGPP1	0	0	0.0778687	0	0.194814	FALSE	FALSE
SYNE2	0	0	0.0181055	0	0.116943	FALSE	FALSE
ESR2	0	0	0.0488936	0	0.169694	FALSE	FALSE
ZBTB25	0	0	0.0963691	0	0.153907	FALSE	FALSE
ZBTB1	0	0	0.055304	0	0.1748	FALSE	FALSE
HSPA2	0	0	-0.133758	0	-0.52065	FALSE	FALSE
PPP1R36	0	0	0.0132115	1.22558e-199	0.0278075	FALSE	FALSE
PLEKHG3	0	0	-0.231795	0	-0.888701	FALSE	FALSE
CHURC1	0	3.20922e-09	-0.00183046	5.15546e-17	-0.014913	FALSE	FALSE
CHURC1-FNTB	0	0	0.0392194	3.83652e-123	0.0989945	FALSE	FALSE
GPX2	0	7.04483e-17	-0.000346748	0.0152872	0.00475382	FALSE	FALSE
FNTB	0	6.97174e-224	0.00139004	6.60907e-47	-0.0588769	FALSE	FALSE
MAX	0	0	0.196927	0	0.38554	FALSE	FALSE
FUT8	0	0	-0.413658	0	-1.33875	FALSE	FALSE
GPHN	0	0	0.311705	0	0.931418	FALSE	FALSE
FAM71D	0	0	0.0156547	9.31505e-188	0.0340539	FALSE	FALSE
MPP5	0	5.30009e-155	-0.0741739	0	-0.367442	FALSE	FALSE
ATP6V1D	0	0	0.0577094	0	-0.567641	FALSE	FALSE
EIF2S1	0	0	0.057081	0	0.129173	FALSE	FALSE
PLEK2	0	1.03166e-17	0.000452662	1.51405e-30	0.00251978	FALSE	FALSE
TMEM229B	0	0	0.0299487	0	0.145003	FALSE	FALSE
PLEKHH1	0	0	-0.635448	0	-2.51687	FALSE	FALSE
PIGH	0	2.52445e-238	-0.0130209	3.20582e-96	-0.0520532	FALSE	FALSE
ARG2	0	0	0.0546823	0	0.185488	FALSE	FALSE
VTI1B	0	0	0.0168681	1.69177e-229	0.0640868	FALSE	FALSE
AL049779.1	0	1.11526e-05	-0.000270186	0.000476244	-0.00424242	FALSE	FALSE
RDH11	0	0	0.0287353	0	0.0843521	FALSE	FALSE
RDH12	0	6.24526e-122	0.00464916	3.45878e-171	0.0143138	FALSE	FALSE
ZFYVE26	0	0	0.0631	0	0.166406	FALSE	FALSE
RAD51B	0	0	-0.471812	0	-0.961606	FALSE	FALSE
ZFP36L1	0	0	-0.168558	0	-1.11907	FALSE	FALSE
DCAF5	0	0	0.238117	0	0.691963	FALSE	FALSE
ERH	0	0	0.0254857	0	-0.463978	FALSE	FALSE
SLC39A9	0	0	0.104691	0	0.224135	FALSE	FALSE
PLEKHD1	0	0	0.0211941	0	0.0650456	FALSE	FALSE
SUSD6	0	0	-0.0135365	0	-1.34823	FALSE	FALSE
SRSF5	0	3.11295e-84	0.0417039	9.95903e-173	0.241706	FALSE	FALSE
SLC10A1	0	0	0.0160038	1.45503e-277	0.0378383	FALSE	FALSE
SMOC1	0	0	-0.296944	0	-3.11792	FALSE	FALSE
SLC8A3	0	2.59858e-22	-0.120339	0	0.541152	FALSE	FALSE
COX16	0	1.6668e-15	-0.000593303	3.68933e-28	0.00567077	FALSE	FALSE
SYNJ2BP-COX16	0	0	0.0156746	0	0.0428012	FALSE	FALSE
MED6	0	0	0.103308	0	0.239811	FALSE	FALSE
TTC9	0	0	0.0527384	0	0.168098	FALSE	FALSE
MAP3K9	0	0	0.181408	0	0.617394	FALSE	FALSE
PCNX1	0	0	0.308368	0	0.766145	FALSE	FALSE
DPF3	0	5.96118e-19	-0.198855	0	0.254278	FALSE	FALSE
ZFYVE1	0	0	0.040913	3.07877e-157	0.119341	FALSE	FALSE
RBM25	0	0	0.272824	0	0.527247	FALSE	FALSE
PSEN1	0	7.9578e-39	-0.228179	0	-1.21236	FALSE	FALSE
PAPLN	0	0	-0.114536	0	-1.36914	FALSE	FALSE
NUMB	0	0	0.24641	0	0.772138	FALSE	FALSE
HEATR4	0	0	0.11079	0	0.306306	FALSE	FALSE
RIOX1	0	2.27017e-64	0.00115881	5.10259e-47	-0.0468907	FALSE	FALSE
ACOT1	0	4.62803e-64	0.000487497	2.01507e-35	-0.0193419	FALSE	FALSE
ACOT2	0	0	0.0125062	1.56292e-287	0.0378469	FALSE	FALSE
ACOT4	0	3.06663e-159	0.00602684	1.12756e-188	0.0172029	FALSE	FALSE
ACOT6	0	0	0.0171665	0	0.04783	FALSE	FALSE
PNMA1	0	0	0.0437766	0	-0.825484	FALSE	FALSE
ELMSAN1	0	0	-0.0126417	4.60743e-58	0.0610096	FALSE	FALSE
PTGR2	0	0.40846	-0.000120016	2.70063e-12	0.000415128	FALSE	FALSE
ZNF410	0	0.00040311	3.87104e-05	0.0112565	0.000634844	FALSE	FALSE
FAM161B	0	0	0.0195221	0	0.0489592	FALSE	FALSE
COQ6	0	0	0.0509817	0	0.109091	FALSE	FALSE
ENTPD5	0	0	0.00707721	3.17947e-126	0.0464639	FALSE	FALSE
BBOF1	0	0	0.0643116	0	0.185892	FALSE	FALSE
ALDH6A1	0	1.55737e-10	-0.05693	0	-0.217405	FALSE	FALSE
LIN52	0	0	0.0706206	0	0.252613	FALSE	FALSE
VSX2	0	1.47137e-27	0.000801895	1.51738e-13	0.00197721	FALSE	FALSE
ABCD4	0	3.18678e-148	-0.035403	0	-0.159356	FALSE	FALSE
VRTN	0	9.55308e-152	0.00496779	9.70566e-58	0.00952014	FALSE	FALSE
SYNDIG1L	0	4.48767e-117	-0.0171165	0	-0.270579	FALSE	FALSE
NPC2	0	1.93746e-67	-0.0440307	2.02643e-304	-0.0671592	FALSE	FALSE
ISCA2	0	5.85056e-119	-0.00223382	1.70546e-124	-0.10979	FALSE	FALSE
LTBP2	0	1.11536e-147	0.00558109	1.02241e-141	0.0161795	FALSE	FALSE
AREL1	0	0	0.0927058	0	0.157721	FALSE	FALSE
FCF1	0	0	0.0239494	1.0802e-113	0.0520818	FALSE	FALSE
YLPM1	0	0	0.254728	0	0.657475	FALSE	FALSE
DLST	0	0	0.0374043	0	0.156907	FALSE	FALSE
RPS6KL1	0	0	0.0888312	0	0.222388	FALSE	FALSE
PGF	0	0.00640612	-0.00299214	6.92762e-48	-0.228499	FALSE	FALSE
EIF2B2	0	3.6134e-263	0.00353586	7.61656e-53	-0.0686187	FALSE	FALSE
MLH3	0	0	0.0466531	0	0.406354	FALSE	FALSE
ACYP1	0	3.22805e-120	-0.0398435	0	-0.349565	FALSE	FALSE
ZC2HC1C	0	0	0.00645273	2.55367e-66	0.0416544	FALSE	FALSE
NEK9	0	0	0.0329851	2.85749e-82	0.134337	FALSE	FALSE
TMED10	0	1.90051e-158	-0.0690371	0	-0.234589	FALSE	FALSE
FOS	0	3.24492e-115	-0.051508	0	-0.25611	FALSE	FALSE
JDP2	0	0	0.0411755	0	0.30059	FALSE	FALSE
BATF	0	8.06166e-19	-0.00111203	7.07683e-68	-0.0834917	FALSE	FALSE
FLVCR2	0	3.98745e-15	-0.0111403	5.98122e-194	-0.235798	FALSE	FALSE
ERG28	0	0	0.0140083	2.3395e-187	-0.199434	FALSE	FALSE
IFT43	0	0	0.281402	0	0.612512	FALSE	FALSE
TGFB3	0	1.72438e-07	-0.0196244	4.07808e-234	-0.0547817	FALSE	FALSE
GPATCH2L	0	0	0.187493	0	0.530275	FALSE	FALSE
ESRRB	0	3.41433e-177	0.0025211	0	0.0347454	FALSE	FALSE
VASH1	0	0	0.0449817	0	0.14651	FALSE	FALSE
ANGEL1	0	0	0.0169015	6.16849e-282	-0.286365	FALSE	FALSE
LRRC74A	0	4.70501e-53	0.00124607	3.92179e-33	0.00435817	FALSE	FALSE
IRF2BPL	0	8.21614e-143	-0.00951973	9.40065e-277	-0.264523	FALSE	FALSE
CIPC	0	0.247028	-0.000168479	3.08167e-08	0.000243179	FALSE	FALSE
ZDHHC22	0	2.97881e-197	-0.00366065	0	0.153151	FALSE	FALSE
NGB	0	0	0.0330751	0	0.0829511	FALSE	FALSE
POMT2	0	0	-0.0166558	4.67939e-161	0.142647	FALSE	FALSE
GSTZ1	0	0	0.00519534	3.42765e-31	0.0261959	FALSE	FALSE
TMED8	0	0	0.24625	0	0.613812	FALSE	FALSE
NOXRED1	0	0	0.0128397	6.04442e-148	0.0360734	FALSE	FALSE
VIPAS39	0	0	0.0642928	0	0.137532	FALSE	FALSE
AHSA1	0	0	-0.00776995	0	-0.742717	FALSE	FALSE
SPTLC2	0	0	-0.0628768	0	-0.551874	FALSE	FALSE
SLIRP	0	0	0.00247105	3.00593e-65	-0.0634925	FALSE	FALSE
SNW1	0	0	0.0300818	5.70064e-124	0.0732205	FALSE	FALSE
C14orf178	0	5.43783e-289	0.00785431	1.39205e-39	0.0205457	FALSE	FALSE
ADCK1	0	0	0.0210425	1.36218e-192	0.0757697	FALSE	FALSE
NRXN3	0	0	0.746483	0	3.76764	FALSE	FALSE
DIO2	0	7.90747e-141	-0.0122069	0	-0.483447	FALSE	FALSE
CEP128	0	0	0.060425	0	0.237097	FALSE	FALSE
TSHR	0	0	0.00494765	7.41705e-115	-0.0778707	FALSE	FALSE
GTF2A1	0	0	0.124048	0	0.292603	FALSE	FALSE
STON2	0	0	-0.195272	0	-2.18909	FALSE	FALSE
SEL1L	0	0	0.0453378	1.39507e-145	-0.242814	FALSE	FALSE
GALC	0	0	0.0481342	2.62248e-97	0.0676079	FALSE	FALSE
GPR65	0	0.957854	-0.00384691	4.66255e-140	-0.162849	FALSE	FALSE
PTPN21	0	0	0.0766042	0	0.269072	FALSE	FALSE
FOXN3	0	0	-0.364433	0	-2.7838	FALSE	FALSE
EFCAB11	0	1.11887e-185	-0.0422659	1.28698e-222	-0.136006	FALSE	FALSE
TDP1	0	0	0.0899207	0	0.221569	FALSE	FALSE
PSMC1	0	0	0.0661401	0	0.15426	FALSE	FALSE
NRDE2	0	0	-0.00104042	1.49299e-44	0.106034	FALSE	FALSE
CALM1	0	0	0.406043	0	-2.20256	FALSE	FALSE
TTC7B	0	0	0.201746	0	0.837003	FALSE	FALSE
RPS6KA5	0	0	0.319601	0	0.879426	FALSE	FALSE
DGLUCY	0	0	0.0920963	0	0.251112	FALSE	FALSE
PPP4R3A	0	0	0.0766954	0	0.200633	FALSE	FALSE
CATSPERB	0	0	0.0205145	0	0.0928681	FALSE	FALSE
TC2N	0	0	0.0217851	0	0.0856079	FALSE	FALSE
FBLN5	0	1.11869e-212	0.00930019	0	0.0494744	FALSE	FALSE
TRIP11	0	0	0.0356689	2.71488e-213	0.151396	FALSE	FALSE
ATXN3	0	0	0.186427	0	0.322323	FALSE	FALSE
NDUFB1	0	0	0.0560386	0	0.147386	FALSE	FALSE
CPSF2	0	0	0.00298916	1.89209e-20	0.0297631	FALSE	FALSE
LGMN	0	0	0.0269196	0	0.197239	FALSE	FALSE
GOLGA5	0	0	0.0762422	0	0.135398	FALSE	FALSE
CHGA	0	0	0.093599	0	0.388952	FALSE	FALSE
ITPK1	0	5.21476e-53	-0.133589	0	-0.658166	FALSE	FALSE
MOAP1	0	0	0.0231321	0	-0.96035	FALSE	FALSE
AL110118.2	0	0	0.00878869	3.44357e-64	0.0225888	FALSE	FALSE
GON7	0	1.36822e-237	0.00766946	9.65418e-206	0.0398795	FALSE	FALSE
UBR7	0	0	0.0364322	0	0.0775731	FALSE	FALSE
BTBD7	0	4.13148e-262	0.034273	5.03925e-127	-0.112878	FALSE	FALSE
UNC79	0	0	0.920953	0	2.09027	FALSE	FALSE
PRIMA1	0	0	-0.115992	0	-0.457953	FALSE	FALSE
FAM181A	0	0.00162357	-0.00393832	1.59378e-241	-0.0822103	FALSE	FALSE
DDX24	0	0	0.148754	0	0.479851	FALSE	FALSE
IFI27L1	0	1.97933e-146	-0.00745089	2.92873e-128	-0.0788214	FALSE	FALSE
IFI27	0	2.25717e-35	-0.00486788	1.24855e-109	-0.676168	FALSE	FALSE
IFI27L2	0	2.51439e-43	-0.0173167	6.53354e-126	-0.0422435	FALSE	FALSE
SERPINA1	0	1.21875e-31	-0.00428183	4.8454e-117	-0.126071	FALSE	FALSE
SERPINA12	0	2.98786e-06	6.78604e-05	2.89943e-19	0.000525488	FALSE	FALSE
AL049839.2	0	6.40276e-23	0.000312955	0.0040419	0.00233367	FALSE	FALSE
DICER1	0	1.04463e-62	-0.12318	0	-0.597916	FALSE	FALSE
CLMN	0	0	-0.708453	0	-2.74689	FALSE	FALSE
SYNE3	0	7.07507e-80	-0.0666227	0	-0.228816	FALSE	FALSE
GLRX5	0	0	0.0337166	0	-0.399403	FALSE	FALSE
TCL1B	0	5.15008e-27	0.000733163	1.43802e-17	0.00223808	FALSE	FALSE
AL355102.2	0	1.53713e-52	0.000664528	7.6653e-56	0.00355886	FALSE	FALSE
BDKRB1	0	5.29261e-12	-4.92938e-05	6.24862e-53	0.00173564	FALSE	FALSE
ATG2B	0	0	0.226965	0	0.403431	FALSE	FALSE
GSKIP	0	0	0.0577653	0	0.100136	FALSE	FALSE
PAPOLA	0	0	0.10303	0	0.329014	FALSE	FALSE
BCL11B	0	9.95319e-11	-0.13494	0	0.254096	FALSE	FALSE
CCNK	0	0	0.0618078	0	0.113431	FALSE	FALSE
CCDC85C	0	0	0.0402568	0	0.120328	FALSE	FALSE
EVL	0	0	0.357711	0	1.22551	FALSE	FALSE
DEGS2	0	2.92151e-125	0.00347281	1.14615e-106	0.0236216	FALSE	FALSE
YY1	0	0	0.109392	0	0.214516	FALSE	FALSE
SLC25A29	0	0	0.127917	0	0.296755	FALSE	FALSE
SLC25A47	0	0.000789723	3.15305e-05	4.60487e-19	0.000563371	FALSE	FALSE
WARS	0	0	0.0660792	0	0.215199	FALSE	FALSE
WDR25	0	0	0.116824	0	0.213067	FALSE	FALSE
DLK1	0	1.08943e-07	-0.000397143	4.48657e-11	-0.00525783	FALSE	FALSE
PPP2R5C	0	0	0.377854	0	0.81525	FALSE	FALSE
DYNC1H1	0	2.45024e-147	0.144522	0	0.525431	FALSE	FALSE
HSP90AA1	0	0	-0.616583	0	-1.28238	FALSE	FALSE
WDR20	0	1.09003e-84	-0.0828244	0	-0.482544	FALSE	FALSE
ZNF839	0	0	0.0453434	1.17954e-296	0.0809029	FALSE	FALSE
CINP	0	0	-0.000322533	3.08866e-133	0.123184	FALSE	FALSE
TECPR2	0	0	0.114409	0	0.524769	FALSE	FALSE
ANKRD9	0	0	0.0340887	0	0.126416	FALSE	FALSE
CDC42BPB	0	0	0.0960036	0	0.340276	FALSE	FALSE
EXOC3L4	0	1.01548e-08	0.000421845	6.7737e-20	0.00120665	FALSE	FALSE
TNFAIP2	0	0	0.00520572	0	0.0484423	FALSE	FALSE
EIF5	0	0	0.00209359	0	-0.986022	FALSE	FALSE
MARK3	0	0	0.23467	0	0.556007	FALSE	FALSE
CKB	0	2.63663e-245	0.131634	0	-1.57535	FALSE	FALSE
TRMT61A	0	0	0.0240977	1.51841e-119	0.0530153	FALSE	FALSE
KLC1	0	3.03712e-93	0.000471391	0	-1.25919	FALSE	FALSE
XRCC3	0	0	0.0161585	5.88203e-301	0.0444063	FALSE	FALSE
ZFYVE21	0	0	0.112404	0	0.282332	FALSE	FALSE
PPP1R13B	0	0	0.417393	0	1.08304	FALSE	FALSE
ATP5MPL	0	0	0.109549	0	0.264771	FALSE	FALSE
ASPG	0	8.37529e-11	-0.000650327	5.30652e-118	0.00814545	FALSE	FALSE
KIF26A	0	0.673755	-0.00315145	4.54355e-90	-0.0465083	FALSE	FALSE
INF2	0	3.99427e-151	-0.089044	0	-0.515517	FALSE	FALSE
ADSSL1	0	1.34113e-07	-0.0047318	8.53987e-51	-0.0131762	FALSE	FALSE
SIVA1	0	0	0.0444705	0	0.0995311	FALSE	FALSE
AKT1	0	0	-0.00279998	2.74696e-186	0.0636415	FALSE	FALSE
ZBTB42	0	3.12805e-08	-0.000896583	1.26122e-10	-0.0037762	FALSE	FALSE
PLD4	0	9.12564e-05	-0.00688838	1.00056e-193	-0.23536	FALSE	FALSE
AHNAK2	0	0	0.0293975	0	0.0938314	FALSE	FALSE
CDCA4	0	6.72786e-277	0.00984056	3.9399e-149	0.0213225	FALSE	FALSE
GPR132	0	9.08695e-102	0.00196358	1.62958e-281	0.0185234	FALSE	FALSE
NUDT14	0	0	0.0188397	0	0.0818919	FALSE	FALSE
BRF1	0	0	0.0264069	5.86333e-210	0.147061	FALSE	FALSE
BTBD6	0	0	0.0416626	0	0.120816	FALSE	FALSE
PACS2	0	4.8286e-16	-0.171865	0	-0.658065	FALSE	FALSE
TEX22	0	3.65126e-190	-0.00814991	3.17186e-120	-0.0816734	FALSE	FALSE
MTA1	0	0	-0.00360697	3.12699e-115	-0.117304	FALSE	FALSE
TEDC1	0	0	0.0185221	5.47727e-255	0.0449065	FALSE	FALSE
TMEM121	0	0	0.02194	0	0.0995871	FALSE	FALSE
LINC02203	0	1.47927e-08	-0.00283281	3.07001e-101	-0.053024	FALSE	FALSE
AC134980.3	0	5.41802e-06	-0.000397591	2.48837e-12	-0.00524763	FALSE	FALSE
NIPA1	0	0	0.165928	0	0.485365	FALSE	FALSE
NIPA2	0	0	0.0593503	0	0.126999	FALSE	FALSE
TUBGCP5	0	0	0.0356343	0	0.156172	FALSE	FALSE
GOLGA8S	0	2.76924e-19	0.000135553	1.85796e-07	-0.00230371	FALSE	FALSE
GOLGA6L2	0	1.907e-06	4.8935e-05	6.23165e-37	0.00101784	FALSE	FALSE
MKRN3	0	0	-0.329379	0	-0.846089	FALSE	FALSE
MAGEL2	0	0.932757	-0.007679	8.38388e-135	0.0147436	FALSE	FALSE
NDN	0	1.12005e-08	-0.0529648	0	-0.460814	FALSE	FALSE
NPAP1	0	5.49963e-16	-0.0095437	2.47802e-221	0.0102184	FALSE	FALSE
SNRPN	0	2.68474e-127	0.0428441	0	1.12945	FALSE	FALSE
AC124312.1	0	0	0.485758	0	1.59077	FALSE	FALSE
UBE3A	0	0	0.354224	0	0.890893	FALSE	FALSE
ATP10A	0	0.00235466	-0.0261342	0	-0.573533	FALSE	FALSE
GABRA5	0	0	0.0116739	0	0.306358	FALSE	FALSE
GABRG3	0	0.000920181	0.146489	0	1.84784	FALSE	FALSE
OCA2	0	8.01291e-76	-0.0563715	0	-0.93078	FALSE	FALSE
HERC2	0	0	0.312466	0	0.668209	FALSE	FALSE
GOLGA8M	0	9.78616e-192	0.00207536	1.14105e-95	-0.0534643	FALSE	FALSE
APBA2	0	0	0.444545	0	1.1687	FALSE	FALSE
FAM189A1	0	1.3866e-201	0.0892041	0	1.16395	FALSE	FALSE
TJP1	0	0	0.324584	0	0.866257	FALSE	FALSE
GOLGA8J	0	0.0893524	-2.18108e-05	1.71407e-08	0.000251193	FALSE	FALSE
GOLGA8T	0	7.47161e-06	-0.000614324	6.54456e-13	-0.00535021	FALSE	FALSE
CHRFAM7A	0	4.37014e-16	-0.00872512	1.09005e-161	-0.0903003	FALSE	FALSE
GOLGA8R	0	0.790803	-9.99405e-05	1.15166e-11	0.000472389	FALSE	FALSE
GOLGA8Q	0	0.0401921	-0.000139392	2.71426e-26	0.000820101	FALSE	FALSE
GOLGA8H	0	0.103606	-0.00118008	2.04666e-18	-0.00972413	FALSE	FALSE
AC091057.6	0	4.27027e-279	0.00548636	3.65838e-61	-0.110057	FALSE	FALSE
FAN1	0	0	0.0236601	6.68245e-131	0.129739	FALSE	FALSE
MTMR10	0	3.34692e-143	-0.1845	0	-0.4992	FALSE	FALSE
TRPM1	0	6.10718e-93	-0.00384717	6.42496e-121	-0.0333587	FALSE	FALSE
KLF13	0	0	0.0209934	0	0.318248	FALSE	FALSE
OTUD7A	0	2.31933e-109	0.23062	0	2.1758	FALSE	FALSE
CHRNA7	0	0	0.0414624	0	0.187095	FALSE	FALSE
GOLGA8K	0	0.0840829	-0.000647967	1.13253e-21	0.000674947	FALSE	FALSE
GOLGA8O	0	5.36092e-09	0.000271118	8.84834e-05	0.000944555	FALSE	FALSE
GOLGA8N	0	0	0.00542763	2.52903e-28	0.0246147	FALSE	FALSE
ARHGAP11A	0	8.01244e-117	0.00310847	7.08973e-45	0.00926012	FALSE	FALSE
SCG5	0	0	0.0946217	0	0.615779	FALSE	FALSE
GREM1	0	0	-0.14569	0	-0.54039	FALSE	FALSE
FMN1	0	0	0.862441	0	2.11114	FALSE	FALSE
RYR3	0	0	-0.107497	0	-3.41196	FALSE	FALSE
AVEN	0	0	-0.00866063	3.99667e-72	-0.0849064	FALSE	FALSE
CHRM5	0	6.66823e-98	-0.0870236	0	-0.404623	FALSE	FALSE
EMC7	0	0	0.0202013	1.19227e-167	-0.213155	FALSE	FALSE
PGBD4	0	1.04154e-221	0.00271449	5.29963e-53	0.0215622	FALSE	FALSE
KATNBL1	0	0	0.206728	0	0.472846	FALSE	FALSE
EMC4	0	0	0.00957551	7.89365e-281	-0.271058	FALSE	FALSE
SLC12A6	0	0	0.110253	0	0.274873	FALSE	FALSE
NOP10	0	1.59131e-146	-0.00461334	0	-0.314624	FALSE	FALSE
NUTM1	0	8.01388e-78	0.00248307	1.50058e-31	0.00495548	FALSE	FALSE
GJD2	0	0.000117547	-0.00678963	3.64934e-247	-0.0718927	FALSE	FALSE
AQR	0	0	0.173917	0	0.408407	FALSE	FALSE
ZNF770	0	0	0.0393689	0	0.162735	FALSE	FALSE
NANOGP8	0	0.997862	-0.000183383	2.25974e-06	0.000365905	FALSE	FALSE
DPH6	0	5.16756e-42	-0.177636	0	-0.753228	FALSE	FALSE
C15orf41	0	0	0.0778911	0	0.302919	FALSE	FALSE
TMCO5A	0	1.24136e-12	9.53348e-05	0.000171941	0.00178784	FALSE	FALSE
SPRED1	0	0	0.187373	0	0.472007	FALSE	FALSE
FAM98B	0	0	0.0695205	0	0.169954	FALSE	FALSE
RASGRP1	0	0	0.0993679	0	0.425714	FALSE	FALSE
GPR176	0	0	0.0271438	0	0.365692	FALSE	FALSE
EIF2AK4	0	0	0.146145	0	0.434756	FALSE	FALSE
SRP14	0	1.1378e-96	-0.0684701	0	-1.48821	FALSE	FALSE
BMF	0	5.03425e-11	-0.00463955	2.77622e-80	-0.0236793	FALSE	FALSE
PLCB2	0	0	0.0154676	0	0.0510888	FALSE	FALSE
INAFM2	0	3.31686e-111	-0.000458218	3.14795e-182	0.0313598	FALSE	FALSE
CCDC9B	0	0	-0.0324219	0	-0.062782	FALSE	FALSE
PHGR1	0	6.76492e-12	0.000401475	4.69262e-33	0.00150263	FALSE	FALSE
DISP2	0	0	0.0388494	0	0.243499	FALSE	FALSE
KNSTRN	0	0	0.028322	0	0.0575967	FALSE	FALSE
IVD	0	0	0.0610966	1.47973e-252	0.12002	FALSE	FALSE
CHST14	0	9.71666e-09	-0.00355809	4.18724e-44	-0.0153932	FALSE	FALSE
CCDC32	0	0	0.0821733	0	0.188483	FALSE	FALSE
RPUSD2	0	9.713e-270	0.00757686	5.34596e-62	0.0197531	FALSE	FALSE
KNL1	0	3.06225e-248	0.00618207	2.13103e-127	0.0195074	FALSE	FALSE
GCHFR	0	9.29422e-198	0.00653536	2.24596e-192	0.0214775	FALSE	FALSE
DNAJC17	0	0	0.0733942	0	0.161833	FALSE	FALSE
C15orf62	0	7.38733e-16	0.000619647	4.41778e-54	0.00190076	FALSE	FALSE
ZFYVE19	0	0	0.0141169	2.73336e-98	0.0420203	FALSE	FALSE
VPS18	0	0	0.0132207	2.7007e-180	0.0419279	FALSE	FALSE
DLL4	0	9.28479e-114	0.00413694	3.50124e-132	0.0121665	FALSE	FALSE
CHAC1	0	0.114257	-0.00534906	1.58511e-211	-0.157818	FALSE	FALSE
INO80	0	0	0.220494	0	0.415554	FALSE	FALSE
EXD1	0	3.52359e-218	0.00610301	9.08676e-58	0.0106036	FALSE	FALSE
CHP1	0	0	0.128453	0	0.186424	FALSE	FALSE
OIP5	0	3.35738e-262	0.00655053	9.17823e-38	0.0148581	FALSE	FALSE
NUSAP1	0	1.9301e-255	0.00733845	1.5336e-156	0.0196511	FALSE	FALSE
NDUFAF1	0	0	0.0430667	0	0.0999314	FALSE	FALSE
RTF1	0	0	0.241614	0	0.633616	FALSE	FALSE
RPAP1	0	0	0.055004	0	0.089618	FALSE	FALSE
MGA	0	0	0.0819956	0	0.232657	FALSE	FALSE
MAPKBP1	0	0	0.313599	0	0.623505	FALSE	FALSE
JMJD7-PLA2G4B	0	3.77211e-10	-0.000106571	0.017232	0.00102352	FALSE	FALSE
SPTBN5	0	3.53732e-55	-0.0166576	0	-0.149968	FALSE	FALSE
EHD4	0	0	-0.0502202	0	-0.373985	FALSE	FALSE
VPS39	0	0	0.0701136	0	0.176288	FALSE	FALSE
TMEM87A	0	1.93368e-06	-0.119811	0	-0.367148	FALSE	FALSE
GANC	0	1.73902e-62	-0.0824261	0	-0.205907	FALSE	FALSE
AC012651.1	0	0.394074	-0.00187874	4.51429e-12	-0.00369946	FALSE	FALSE
ZNF106	0	0	0.31888	0	0.703476	FALSE	FALSE
SNAP23	0	0	0.0612445	1.11285e-203	0.109096	FALSE	FALSE
STARD9	0	0	0.056148	0	0.474838	FALSE	FALSE
TTBK2	0	0	0.331179	0	0.807924	FALSE	FALSE
UBR1	0	0	0.282724	0	0.619381	FALSE	FALSE
TMEM62	0	0	0.128694	0	0.293242	FALSE	FALSE
CCNDBP1	0	0	0.0410086	9.65171e-227	-0.260409	FALSE	FALSE
EPB42	0	1.65179e-22	0.00068796	3.29146e-20	0.00192385	FALSE	FALSE
TGM7	0	3.15746e-20	0.000586758	8.97309e-13	0.00156403	FALSE	FALSE
LCMT2	0	2.23687e-50	-0.00196155	6.35354e-23	-0.0109188	FALSE	FALSE
ADAL	0	0	0.0346442	0	0.155203	FALSE	FALSE
ZSCAN29	0	0	0.0255126	6.28945e-136	0.0397457	FALSE	FALSE
TP53BP1	0	0	0.171181	0	0.544951	FALSE	FALSE
MAP1A	0	0	0.0532201	0	0.396361	FALSE	FALSE
CKMT1A	0	0	0.0450028	0	0.125156	FALSE	FALSE
PDIA3	0	0	0.0556717	0	0.15937	FALSE	FALSE
AC018512.1	0	5.59764e-171	0.00528606	2.13941e-89	0.0143195	FALSE	FALSE
SERF2	0	1.4967e-134	-0.0559438	0	-0.850848	FALSE	FALSE
SERINC4	0	0.142653	-0.000105546	0.123283	0.000367043	FALSE	FALSE
HYPK	0	3.73074e-50	0.00119075	7.1357e-50	0.00860277	FALSE	FALSE
MFAP1	0	0	0.0425785	0	0.0983082	FALSE	FALSE
WDR76	0	1.33115e-14	-0.00779161	3.55032e-111	0.0218091	FALSE	FALSE
FRMD5	0	0	0.450119	0	-1.34448	FALSE	FALSE
CASC4	0	0	0.279283	0	0.665844	FALSE	FALSE
CTDSPL2	0	0	0.108395	4.77325e-302	0.170298	FALSE	FALSE
EIF3J	0	0	0.0699887	0	0.157692	FALSE	FALSE
SPG11	0	4.80024e-285	0.0415813	3.53722e-180	0.252008	FALSE	FALSE
PATL2	0	1.35623e-62	-0.016216	3.84705e-213	-0.0739593	FALSE	FALSE
B2M	0	0	-0.280797	0	-0.430631	FALSE	FALSE
SORD	0	0	0.0414465	2.12273e-219	0.0780095	FALSE	FALSE
DUOX2	0	3.45521e-18	0.000343048	1.89176e-19	0.00299001	FALSE	FALSE
DUOXA1	0	6.15438e-113	0.00296547	3.2025e-54	0.0127817	FALSE	FALSE
DUOX1	0	0	0.0323504	1.63466e-187	0.0744976	FALSE	FALSE
SHF	0	0	0.0172872	0	0.133658	FALSE	FALSE
SLC28A2	0	1.21388e-249	0.00883966	0	0.0279243	FALSE	FALSE
GATM	0	2.78869e-09	-0.157901	0	-0.598884	FALSE	FALSE
SPATA5L1	0	0	0.0411371	6.78183e-294	0.0786575	FALSE	FALSE
C15orf48	0	8.09456e-68	0.00156236	6.37084e-06	0.0053203	FALSE	FALSE
BLOC1S6	0	1.64662e-10	0.000277949	2.75628e-36	0.00109816	FALSE	FALSE
SQOR	0	0.00414649	-0.00452108	5.56076e-99	-0.120657	FALSE	FALSE
MYEF2	0	0	0.269751	0	0.758399	FALSE	FALSE
CTXN2	0	1.01965e-06	0.000170898	1.22566e-05	0.00126106	FALSE	FALSE
DUT	0	0	0.08189	0	0.178301	FALSE	FALSE
FBN1	0	0	0.255922	0	0.849199	FALSE	FALSE
CEP152	0	0	0.0399423	0	0.131337	FALSE	FALSE
SHC4	0	0	-0.141995	0	-0.437474	FALSE	FALSE
EID1	0	1.23731e-94	-0.0629569	0	-1.3485	FALSE	FALSE
SECISBP2L	0	0	0.146042	0	0.532537	FALSE	FALSE
COPS2	0	0	0.116894	0	0.24606	FALSE	FALSE
GALK2	0	0	0.254802	0	0.477823	FALSE	FALSE
FAM227B	0	6.08766e-220	-0.0371465	0	-0.338672	FALSE	FALSE
FGF7	0	5.01434e-173	0.00276721	1.00369e-73	0.0360529	FALSE	FALSE
GABPB1	0	0	0.0640614	0	0.136612	FALSE	FALSE
USP8	0	0	0.140831	0	0.356845	FALSE	FALSE
USP50	0	1.59945e-153	0.001226	1.24007e-20	0.0201838	FALSE	FALSE
TRPM7	0	0	0.318018	0	0.644607	FALSE	FALSE
SPPL2A	0	0	0.168613	0	0.390253	FALSE	FALSE
AP4E1	0	0	0.0676016	0	0.160609	FALSE	FALSE
TNFAIP8L3	0	3.99697e-06	-0.0324798	0	-0.56965	FALSE	FALSE
CYP19A1	0	1.12972e-17	-6.48197e-05	4.25298e-05	-0.0094058	FALSE	FALSE
GLDN	0	0	-0.508871	0	-1.72501	FALSE	FALSE
DMXL2	0	0	0.318057	0	0.971666	FALSE	FALSE
SCG3	0	7.80567e-71	-0.0574664	0	0.315153	FALSE	FALSE
LYSMD2	0	0	0.0353427	0	0.202064	FALSE	FALSE
TMOD2	0	0	0.206791	0	0.726163	FALSE	FALSE
TMOD3	0	0	0.190639	0	0.441488	FALSE	FALSE
LEO1	0	0	0.0717624	0	0.152734	FALSE	FALSE
MAPK6	0	0	0.139858	0	0.288808	FALSE	FALSE
MYO5A	0	0	0.436591	0	1.48619	FALSE	FALSE
FAM214A	0	0	0.0419197	4.79289e-239	0.367772	FALSE	FALSE
ONECUT1	0	2.13678e-100	-0.0122192	2.70174e-227	-0.133835	FALSE	FALSE
WDR72	0	4.14563e-77	0.00241138	7.08049e-44	0.00643633	FALSE	FALSE
RSL24D1	0	0	0.00393249	0	-0.405126	FALSE	FALSE
RAB27A	0	0	0.0593975	0	0.202587	FALSE	FALSE
PIGBOS1	0	5.49712e-05	9.08098e-05	2.06591e-14	0.000730944	FALSE	FALSE
PIGB	0	0	0.0924774	0	0.216443	FALSE	FALSE
PYGO1	0	0	-0.129673	0	-0.345571	FALSE	FALSE
PRTG	0	0	-0.0680753	0	-0.533239	FALSE	FALSE
NEDD4	0	9.40913e-79	-0.0894254	0	-0.667894	FALSE	FALSE
RFX7	0	0	0.168787	0	0.630463	FALSE	FALSE
TEX9	0	5.00732e-211	-0.0208167	0	-0.323665	FALSE	FALSE
MNS1	0	5.71264e-36	-0.0183614	0	0.104581	FALSE	FALSE
ZNF280D	0	9.84896e-08	-0.126659	0	-0.374222	FALSE	FALSE
AC090517.4	0	0	0.111517	0	0.185244	FALSE	FALSE
TCF12	0	0	-0.636698	0	-2.00879	FALSE	FALSE
CGNL1	0	0	-0.098279	0	-0.941431	FALSE	FALSE
GCOM1	0	3.67829e-48	-0.00311744	1.75021e-77	-0.0230804	FALSE	FALSE
POLR2M	0	9.85911e-215	-0.000158645	1.27359e-77	-0.03972	FALSE	FALSE
ALDH1A2	0	2.20503e-164	-0.118136	0	-0.696896	FALSE	FALSE
ADAM10	0	1.67185e-21	-0.093894	0	-0.267406	FALSE	FALSE
MINDY2	0	1.00261e-47	-0.0463797	0	-0.704515	FALSE	FALSE
RNF111	0	0	0.284054	0	0.590332	FALSE	FALSE
SLTM	0	7.62396e-124	-0.0182795	9.33584e-93	0.159554	FALSE	FALSE
CCNB2	0	1.87619e-85	0.00181574	1.74964e-33	0.00916075	FALSE	FALSE
MYO1E	0	0	-0.370081	0	-1.46921	FALSE	FALSE
GCNT3	0	2.09184e-55	0.00176174	1.37951e-32	0.00473956	FALSE	FALSE
GTF2A2	0	0	0.0206661	3.32155e-243	-0.266437	FALSE	FALSE
BNIP2	0	0	0.0183897	5.54856e-49	0.0410476	FALSE	FALSE
FOXB1	0	8.89381e-67	0.00203435	2.22939e-32	0.00475788	FALSE	FALSE
ANXA2	0	2.65892e-47	-0.012896	1.99185e-132	-0.0415084	FALSE	FALSE
ICE2	0	0	0.0428555	7.62301e-86	0.0824703	FALSE	FALSE
RORA	0	0	-0.0658808	0	-2.42677	FALSE	FALSE
VPS13C	0	9.90151e-296	-0.0482357	0	-0.540187	FALSE	FALSE
C2CD4A	0	2.52298e-06	-0.00073401	5.22653e-11	-0.00314241	FALSE	FALSE
C2CD4B	0	4.32846e-08	-0.000541598	3.70351e-08	-0.00197321	FALSE	FALSE
TPM1	0	0	0.215908	0	0.577938	FALSE	FALSE
LACTB	0	0	0.026655	0	0.09405	FALSE	FALSE
RPS27L	0	3.27308e-96	-0.0376657	3.69082e-222	-0.231327	FALSE	FALSE
RAB8B	0	4.39462e-35	-0.0838209	0	-0.342573	FALSE	FALSE
APH1B	0	0	0.0240249	0	0.116497	FALSE	FALSE
CA12	0	2.96097e-50	-0.0221046	0	-0.252255	FALSE	FALSE
USP3	0	0	-0.280282	0	-0.804492	FALSE	FALSE
HERC1	0	0	0.459617	0	1.27347	FALSE	FALSE
DAPK2	0	0	-0.279029	0	-0.767407	FALSE	FALSE
SNX1	0	0	0.0258533	0	0.310294	FALSE	FALSE
SNX22	0	0	-0.0742671	0	-0.865209	FALSE	FALSE
PPIB	0	1.32863e-88	-0.0399963	1.96057e-206	-0.219306	FALSE	FALSE
PCLAF	0	5.71427e-15	-0.000694407	1.73122e-13	-0.00407666	FALSE	FALSE
ZNF609	0	0	0.409537	0	0.59899	FALSE	FALSE
OAZ2	0	0	0.0210938	0	-0.328223	FALSE	FALSE
AC069368.1	0	8.65765e-51	-0.0520988	0	-0.550247	FALSE	FALSE
ANKDD1A	0	0	0.163909	0	0.525005	FALSE	FALSE
SPG21	0	0	0.031717	1.5027e-198	0.0763744	FALSE	FALSE
SLC51B	0	4.57813e-09	-0.000165293	1.24504e-22	-0.00865274	FALSE	FALSE
RASL12	0	2.12005e-95	-0.0158468	0	-0.161647	FALSE	FALSE
UBAP1L	0	0	0.290301	0	0.725224	FALSE	FALSE
PDCD7	0	0	0.155902	0	0.445013	FALSE	FALSE
CLPX	0	0	0.0565698	3.03181e-170	0.0872285	FALSE	FALSE
CILP	0	0.0375852	-0.00224123	5.19233e-11	-0.0083044	FALSE	FALSE
PARP16	0	0	0.0364935	0	0.151278	FALSE	FALSE
IGDCC3	0	1.14715e-153	-0.0817287	0	-0.295928	FALSE	FALSE
IGDCC4	0	1.95784e-20	-0.0345934	0	-0.192275	FALSE	FALSE
DPP8	0	0	0.113791	0	0.354283	FALSE	FALSE
HACD3	0	1.78674e-61	-0.030931	0	0.32644	FALSE	FALSE
INTS14	0	0	0.0226017	1.21549e-118	0.053433	FALSE	FALSE
SLC24A1	0	0	0.0110543	2.70822e-191	0.0297547	FALSE	FALSE
DENND4A	0	0	0.473036	0	0.8627	FALSE	FALSE
RAB11A	0	0	0.295809	0	0.543617	FALSE	FALSE
MEGF11	0	2.17779e-38	-0.180487	0	-3.30105	FALSE	FALSE
DIS3L	0	2.27581e-276	-0.0212142	2.28587e-47	-0.068022	FALSE	FALSE
TIPIN	0	0	0.0274109	0	0.0963664	FALSE	FALSE
MAP2K1	0	0	0.271038	0	0.695287	FALSE	FALSE
SNAPC5	0	0	0.00785666	7.71795e-219	-0.215236	FALSE	FALSE
RPL4	0	0	0.00717824	0	-0.661712	FALSE	FALSE
LCTL	0	4.56908e-39	0.000632078	4.49788e-36	-0.0164463	FALSE	FALSE
SMAD6	0	3.58847e-21	-0.0171407	0	-0.127629	FALSE	FALSE
C15orf61	0	0	0.0500509	0	0.132079	FALSE	FALSE
MAP2K5	0	0	0.558719	0	1.11733	FALSE	FALSE
SKOR1	0	5.44178e-55	0.00195475	7.06573e-79	0.0114888	FALSE	FALSE
PIAS1	0	0	0.568439	0	1.04268	FALSE	FALSE
AC107871.1	0	9.59304e-95	0.00287109	8.70706e-48	0.0112993	FALSE	FALSE
CLN6	0	8.48538e-93	-6.62918e-05	3.36831e-29	0.0141425	FALSE	FALSE
FEM1B	0	0	0.0244729	0	-0.638605	FALSE	FALSE
ITGA11	0	0	-0.0578384	0	-0.28441	FALSE	FALSE
CORO2B	0	0	0.30082	0	1.01338	FALSE	FALSE
ANP32A	0	3.73943e-171	-0.160608	0	-0.207772	FALSE	FALSE
SPESP1	0	1.14613e-31	-0.0513372	0	-0.176104	FALSE	FALSE
PAQR5	0	1.26862e-91	9.2074e-05	3.66452e-66	0.00956614	FALSE	FALSE
RPLP1	0	3.23789e-189	-0.0461201	0	-0.734889	FALSE	FALSE
TLE3	0	0	0.0198642	0	0.166896	FALSE	FALSE
UACA	0	0	-0.152313	0	-0.466897	FALSE	FALSE
LARP6	0	2.35604e-69	-0.0757537	0	-0.359995	FALSE	FALSE
LRRC49	0	0	0.315227	0	0.765779	FALSE	FALSE
THAP10	0	3.27215e-138	0.0014371	5.23941e-117	-0.101801	FALSE	FALSE
MYO9A	0	0	0.519331	0	1.13433	FALSE	FALSE
SENP8	0	0	0.0159281	2.22688e-290	0.0548855	FALSE	FALSE
GRAMD2A	0	2.6299e-136	0.0021914	2.63858e-298	0.0249049	FALSE	FALSE
PKM	0	0	0.137106	0	0.554974	FALSE	FALSE
PARP6	0	7.86524e-191	-0.0581124	0	-0.37952	FALSE	FALSE
AC009690.1	0	0	0.111696	0	0.249461	FALSE	FALSE
HEXA	0	0.00463743	-1.71192e-05	1.74716e-19	0.000642034	FALSE	FALSE
TMEM202	0	4.48711e-14	0.000503754	7.18772e-21	0.00156534	FALSE	FALSE
ARIH1	0	0	0.263536	0	0.745929	FALSE	FALSE
GOLGA6B	0	0.012957	2.73168e-05	0.545441	0.000219419	FALSE	FALSE
BBS4	0	2.56943e-200	-0.0255195	2.97734e-204	-0.157101	FALSE	FALSE
ADPGK	0	0	-0.0180256	0	-0.531839	FALSE	FALSE
NEO1	0	6.0341e-82	-0.145446	0	-1.24783	FALSE	FALSE
HCN4	0	0	0.0116156	0	0.0308522	FALSE	FALSE
TBC1D21	0	7.37169e-20	-0.00208066	1.04817e-99	-0.0146843	FALSE	FALSE
LOXL1	0	2.48785e-172	-0.0148967	0	-0.0995577	FALSE	FALSE
STOML1	0	0	0.0297052	0	0.102963	FALSE	FALSE
PML	0	8.67613e-84	-0.0176361	3.25606e-264	-0.137214	FALSE	FALSE
ISLR2	0	0	0.0258584	0	0.0926943	FALSE	FALSE
ISLR	0	1.09841e-72	-0.0144152	0	-0.134491	FALSE	FALSE
STRA6	0	5.79389e-11	0.000989893	9.83807e-61	0.00388373	FALSE	FALSE
CYP11A1	0	3.25211e-07	-0.00624773	3.52478e-251	-0.0835037	FALSE	FALSE
SEMA7A	0	0	0.0296425	0	0.130606	FALSE	FALSE
UBL7	0	0	0.0156278	8.13806e-134	-0.132827	FALSE	FALSE
ARID3B	0	1.64909e-239	-0.00194657	1.14849e-192	0.0509917	FALSE	FALSE
CLK3	0	3.81714e-190	-0.0149012	1.18629e-93	-0.0795267	FALSE	FALSE
EDC3	0	0	0.104745	0	0.206657	FALSE	FALSE
CYP1A1	0	0.0211924	-0.000642274	1.60161e-27	0.000832714	FALSE	FALSE
CSK	0	3.05904e-104	-0.0179743	2.39924e-285	-0.236869	FALSE	FALSE
LMAN1L	0	0.0803726	-0.00234392	1.36516e-77	-0.0499954	FALSE	FALSE
CPLX3	0	1.24008e-225	-0.0279658	0	-0.593519	FALSE	FALSE
ULK3	0	0	0.192706	0	0.478248	FALSE	FALSE
SCAMP2	0	0	0.0150756	2.08822e-211	-0.351029	FALSE	FALSE
MPI	0	5.19644e-174	-0.00457348	4.95638e-60	-0.0808587	FALSE	FALSE
FAM219B	0	0	0.079938	0	0.214608	FALSE	FALSE
COX5A	0	0	0.0238287	0	-0.415366	FALSE	FALSE
RPP25	0	0	-0.0297834	0	-0.129359	FALSE	FALSE
SCAMP5	0	0	0.186383	0	0.789752	FALSE	FALSE
PPCDC	0	0	-0.0285869	2.44832e-160	-0.15831	FALSE	FALSE
C15orf39	0	9.00232e-23	-0.00683569	4.13433e-109	-0.0339327	FALSE	FALSE
GOLGA6C	0	0.000213551	-0.000300194	4.75341e-07	-0.00391738	FALSE	FALSE
COMMD4	0	0	0.0135426	2.91392e-34	0.0460714	FALSE	FALSE
MAN2C1	0	0	0.183372	0	0.372118	FALSE	FALSE
SIN3A	0	0	0.0562773	0	0.150496	FALSE	FALSE
PTPN9	0	0	0.349063	0	0.90452	FALSE	FALSE
SNUPN	0	0	0.0367849	0	0.0903254	FALSE	FALSE
IMP3	0	1.51125e-265	0.00337569	2.97471e-282	-0.236276	FALSE	FALSE
SNX33	0	1.0805e-30	-0.00409274	2.21927e-203	-0.0777541	FALSE	FALSE
CSPG4	0	3.78489e-265	-0.0460699	0	-0.922286	FALSE	FALSE
UBE2Q2	0	0	0.125223	0	0.205451	FALSE	FALSE
FBXO22	0	0	0.194355	0	0.473763	FALSE	FALSE
ETFA	0	0	0.0223784	0	-0.291876	FALSE	FALSE
SCAPER	0	0	0.326595	0	0.708535	FALSE	FALSE
RCN2	0	1.73883e-195	-0.0319851	0	-0.453576	FALSE	FALSE
PSTPIP1	0	2.74083e-37	-0.0091745	3.13416e-70	-0.043646	FALSE	FALSE
TSPAN3	0	0	0.145844	0	0.404487	FALSE	FALSE
PEAK1	0	0	0.44734	0	1.22509	FALSE	FALSE
HMG20A	0	0	0.210515	0	0.422644	FALSE	FALSE
LINGO1	0	0.000443779	0.108611	0	-0.862397	FALSE	FALSE
TBC1D2B	0	0	0.0847533	0	0.311272	FALSE	FALSE
SH2D7	0	3.09328e-11	0.000324801	2.98556e-24	0.00214124	FALSE	FALSE
CIB2	0	1.69734e-26	-0.0158801	7.05262e-307	-0.0971018	FALSE	FALSE
IDH3A	0	0	0.0604429	0	0.268573	FALSE	FALSE
ACSBG1	0	0	-0.188552	0	-1.84656	FALSE	FALSE
DNAJA4	0	0	0.0148384	0	-0.398931	FALSE	FALSE
WDR61	0	0	0.115005	0	0.250674	FALSE	FALSE
CRABP1	0	8.56035e-52	-0.00820101	5.92558e-104	-0.0986739	FALSE	FALSE
IREB2	0	0	0.115318	0	0.355924	FALSE	FALSE
PSMA4	0	0	0.0181766	2.55165e-237	-0.265506	FALSE	FALSE
CHRNA5	0	4.01825e-96	0.000977068	6.92029e-38	-0.112355	FALSE	FALSE
CHRNA3	0	2.78869e-09	4.24517e-05	1.46008e-76	0.00265191	FALSE	FALSE
CHRNB4	0	2.7751e-142	0.00437756	2.27156e-31	0.00894694	FALSE	FALSE
ADAMTS7	0	2.17327e-17	-0.0057684	9.30904e-184	-0.115196	FALSE	FALSE
MORF4L1	0	4.48542e-261	0.025119	0	-0.99687	FALSE	FALSE
CTSH	0	0.0657734	-0.0395037	0	-0.401137	FALSE	FALSE
RASGRF1	0	0	0.316771	0	0.923683	FALSE	FALSE
ANKRD34C	0	7.3888e-32	0.000276198	4.31006e-196	0.015394	FALSE	FALSE
TMED3	0	0	0.00585542	3.19187e-187	-0.0799469	FALSE	FALSE
MTHFS	0	1.91568e-106	0.000667887	3.98658e-81	0.0166375	FALSE	FALSE
ST20-MTHFS	0	2.89606e-12	0.000153806	1.3912e-14	0.00144759	FALSE	FALSE
BCL2A1	0	0.0397308	-0.00176809	3.12581e-62	-0.0757538	FALSE	FALSE
ZFAND6	0	7.3971e-10	-0.119847	0	-0.731373	FALSE	FALSE
FAH	0	3.76946e-11	-0.01668	1.73125e-259	-0.097464	FALSE	FALSE
CTXND1	0	0	-0.169638	0	-1.37556	FALSE	FALSE
ARNT2	0	0	0.664103	0	1.52794	FALSE	FALSE
ABHD17C	0	0	0.0392018	0	0.231676	FALSE	FALSE
CEMIP	0	0	0.111514	0	0.502308	FALSE	FALSE
MESD	0	0	-0.0149325	2.41431e-88	-0.136285	FALSE	FALSE
TLNRD1	0	6.72605e-174	-0.000561474	0	0.0847189	FALSE	FALSE
CFAP161	0	4.39999e-86	-0.0580327	0	0.333094	FALSE	FALSE
IL16	0	4.34039e-241	0.00723566	0	0.071649	FALSE	FALSE
STARD5	0	1.11903e-143	0.00581823	3.74971e-286	0.0314984	FALSE	FALSE
TMC3	0	5.61721e-137	0.00453512	3.17419e-207	0.015435	FALSE	FALSE
MEX3B	0	2.41565e-136	0.00305581	1.74259e-155	0.0234897	FALSE	FALSE
EFL1	0	0	0.0320187	0	0.139053	FALSE	FALSE
GOLGA6L10	0	1.01513e-113	0.00307283	0	0.0287131	FALSE	FALSE
GOLGA6L9	0	6.25462e-268	0.0080825	0	0.0434677	FALSE	FALSE
RPS17	0	1.98424e-52	-0.00171468	7.12252e-57	-0.0524227	FALSE	FALSE
AC245033.1	0	2.5346e-203	0.00696882	2.21543e-132	0.0174139	FALSE	FALSE
CPEB1	0	0	-0.00631645	0	0.334413	FALSE	FALSE
FSD2	0	0	0.0198129	1.65318e-270	0.0425027	FALSE	FALSE
WHAMM	0	7.09416e-116	-0.0349772	3.27833e-123	-0.146316	FALSE	FALSE
HOMER2	0	0	0.100647	0	0.386834	FALSE	FALSE
C15orf40	0	0	0.0193392	3.34973e-178	0.155194	FALSE	FALSE
BTBD1	0	0	0.0841985	0	0.268684	FALSE	FALSE
TM6SF1	0	0	0.0280175	0	0.210384	FALSE	FALSE
HDGFL3	0	0	0.145105	0	0.551025	FALSE	FALSE
SH3GL3	0	0	0.299731	0	1.94343	FALSE	FALSE
ADAMTSL3	0	5.5794e-247	-0.0731078	0	-1.40043	FALSE	FALSE
UBE2Q2L	0	1.06289e-77	-0.0106609	0	0.127386	FALSE	FALSE
GOLGA6L4	0	2.98769e-68	-0.000446922	0	0.0394673	FALSE	FALSE
ZSCAN2	0	4.22465e-229	0.00601291	5.90755e-71	0.019867	FALSE	FALSE
WDR73	0	0	0.0286521	0	0.111609	FALSE	FALSE
NMB	0	0.0111325	-0.00503101	4.17803e-46	-0.0405059	FALSE	FALSE
SEC11A	0	0	-0.009361	8.69934e-52	-0.0779845	FALSE	FALSE
ZNF592	0	0	0.0318797	1.37813e-247	0.105749	FALSE	FALSE
ALPK3	0	6.12873e-80	-0.00233182	0	0.043067	FALSE	FALSE
SLC28A1	0	6.97464e-66	0.0014943	3.08838e-30	0.00683969	FALSE	FALSE
PDE8A	0	0	-0.723946	0	-2.47521	FALSE	FALSE
AKAP13	0	0	0.287856	0	0.799855	FALSE	FALSE
MRPL46	0	1.10281e-254	0.0031036	3.04488e-70	-0.0797305	FALSE	FALSE
MRPS11	0	0	0.077537	0	0.136482	FALSE	FALSE
DET1	0	0	0.0174139	1.873e-117	0.103208	FALSE	FALSE
ISG20	0	1.28763e-07	-0.0169062	0	-0.0580989	FALSE	FALSE
ACAN	0	0.000114861	-0.00997899	4.75408e-305	-0.190194	FALSE	FALSE
ABHD2	0	0	0.459422	0	1.11011	FALSE	FALSE
RLBP1	0	2.60218e-144	-0.0246814	0	-0.287788	FALSE	FALSE
POLG	0	0	0.0434196	0	0.0964278	FALSE	FALSE
TICRR	0	3.889e-40	0.000398264	7.42463e-44	0.00632101	FALSE	FALSE
KIF7	0	2.9107e-223	0.00389847	0	0.0734848	FALSE	FALSE
PLIN1	0	1.30264e-23	-0.00121318	6.14704e-118	-0.0449124	FALSE	FALSE
PEX11A	0	1.14423e-156	-0.000301437	6.46863e-249	-0.117626	FALSE	FALSE
WDR93	0	4.84417e-212	0.0102285	0	0.0419451	FALSE	FALSE
MESP1	0	4.48871e-152	0.00382976	1.42405e-292	-0.236171	FALSE	FALSE
MESP2	0	1.23723e-111	0.00401907	5.87977e-82	0.00947549	FALSE	FALSE
ANPEP	0	1.28062e-54	0.00143262	6.38628e-80	0.00740174	FALSE	FALSE
AP3S2	0	2.83153e-141	0.000714425	6.84577e-68	-0.080636	FALSE	FALSE
ZNF710	0	1.49949e-75	-0.0799688	0	-1.47032	FALSE	FALSE
IDH2	0	0	0.0404062	0	-0.351644	FALSE	FALSE
SEMA4B	0	0	0.0754119	0	0.291929	FALSE	FALSE
CIB1	0	0	0.0111694	4.83071e-123	0.0308308	FALSE	FALSE
AC091167.6	0	0	0.112359	0	0.254476	FALSE	FALSE
IQGAP1	0	9.9935e-152	-0.108371	0	-0.986523	FALSE	FALSE
CRTC3	0	0	0.136031	0	0.928683	FALSE	FALSE
BLM	0	0	-0.0723516	0	-0.693767	FALSE	FALSE
FURIN	0	0	0.0204626	0	0.0873687	FALSE	FALSE
MAN2A2	0	5.068e-255	-0.0431001	0	-0.214018	FALSE	FALSE
HDDC3	0	0	0.0097104	1.94458e-174	0.0390167	FALSE	FALSE
UNC45A	0	0	0.100802	0	0.267718	FALSE	FALSE
RCCD1	0	0	0.0244401	0	0.0796795	FALSE	FALSE
PRC1	0	2.48221e-99	0.00329635	5.11943e-65	0.0116969	FALSE	FALSE
AC068831.7	0	1.15021e-177	0.00615933	8.0885e-70	0.0153318	FALSE	FALSE
SLCO3A1	0	0	-0.327995	0	-1.53515	FALSE	FALSE
ST8SIA2	0	1.43114e-75	-0.0152965	2.90941e-255	-0.241611	FALSE	FALSE
FAM174B	0	0	0.075185	0	0.322863	FALSE	FALSE
AC013394.1	0	0	0.0251518	3.7849e-182	-0.200335	FALSE	FALSE
CHD2	0	0	0.235297	0	0.542796	FALSE	FALSE
RGMA	0	4.01387e-160	-0.042324	0	-1.06676	FALSE	FALSE
MCTP2	0	0	-0.105885	0	-0.963773	FALSE	FALSE
NR2F2	0	0	-0.0784649	0	-0.748303	FALSE	FALSE
ARRDC4	0	0	0.0106432	0	0.0556345	FALSE	FALSE
IGF1R	0	0	0.459934	0	1.04179	FALSE	FALSE
SYNM	0	0	0.096535	0	0.246947	FALSE	FALSE
TTC23	0	1.07338e-21	-0.0440549	0	-0.368732	FALSE	FALSE
MEF2A	0	0	0.449582	0	0.781538	FALSE	FALSE
LYSMD4	0	0	0.00263171	5.80794e-236	-0.0938173	FALSE	FALSE
ADAMTS17	0	0	-0.425703	0	-2.27416	FALSE	FALSE
ALDH1A3	0	0	0.0179125	0	0.052175	FALSE	FALSE
CHSY1	0	0	0.172266	0	0.384822	FALSE	FALSE
SELENOS	0	3.31986e-110	-0.0248129	7.21229e-118	-0.133969	FALSE	FALSE
PCSK6	0	0	-0.125785	0	-1.68143	FALSE	FALSE
TM2D3	0	0	0.0100824	0	-0.471259	FALSE	FALSE
TARSL2	0	0	0.0335063	0	0.415092	FALSE	FALSE
POLR3K	0	0	0.0120342	1.54643e-240	0.0416086	FALSE	FALSE
SNRNP25	0	0	0.0238826	4.37789e-285	0.0660477	FALSE	FALSE
RHBDF1	0	1.66149e-10	-0.0103576	0	-0.195738	FALSE	FALSE
MPG	0	0	0.0761795	0	0.152344	FALSE	FALSE
NPRL3	0	0	0.106717	0	0.211414	FALSE	FALSE
HBM	0	3.28123e-41	0.00149274	7.77659e-56	0.00391089	FALSE	FALSE
HBA2	0	1.51561e-17	-0.006391	6.53482e-107	-0.0214778	FALSE	FALSE
HBA1	0	2.96588e-07	-0.00404488	2.344e-88	-0.01748	FALSE	FALSE
HBQ1	0	2.11415e-104	0.00385225	4.94735e-67	0.0100595	FALSE	FALSE
LUC7L	0	0	0.275564	0	0.583289	FALSE	FALSE
RGS11	0	0	0.124886	0	0.352794	FALSE	FALSE
ARHGDIG	0	0	0.0317895	0	-0.911439	FALSE	FALSE
PDIA2	0	0	0.0472308	0	0.222076	FALSE	FALSE
MRPL28	0	0	0.0307887	1.02458e-300	0.0720698	FALSE	FALSE
TMEM8A	0	0	0.0478288	0	0.0842541	FALSE	FALSE
NME4	0	0	0.0669	0	0.211571	FALSE	FALSE
DECR2	0	1.26272e-192	0.00468353	5.47944e-76	0.0191058	FALSE	FALSE
RAB11FIP3	0	0	0.367989	0	0.778485	FALSE	FALSE
CAPN15	0	0	0.0367718	0	0.109831	FALSE	FALSE
PRR35	0	0.591278	-0.000133516	5.974e-11	-0.00156105	FALSE	FALSE
WFIKKN1	0	3.39748e-107	0.00411209	2.93932e-50	0.0150287	FALSE	FALSE
METTL26	0	0	0.064217	0	0.140458	FALSE	FALSE
MCRIP2	0	0	0.0183307	0	0.117959	FALSE	FALSE
WDR90	0	0	0.0156408	0	0.0705	FALSE	FALSE
STUB1	0	0	0.0188539	0	-0.75722	FALSE	FALSE
JMJD8	0	8.7837e-254	0.0052247	4.19679e-69	-0.0827101	FALSE	FALSE
WDR24	0	9.12116e-265	0.00768077	6.83621e-90	0.0246828	FALSE	FALSE
METRN	0	0	-0.037312	0	-0.695966	FALSE	FALSE
HAGHL	0	0	0.140241	0	0.238627	FALSE	FALSE
MSLN	0	1.38728e-05	-0.000301321	2.29995e-24	-0.0292909	FALSE	FALSE
LMF1	0	0	0.193199	0	0.415458	FALSE	FALSE
SOX8	0	0	-0.0628722	0	-0.39928	FALSE	FALSE
C1QTNF8	0	9.78493e-05	-0.000732648	4.35935e-15	-0.00538713	FALSE	FALSE
TPSB2	0	9.37654e-05	6.79167e-05	1.5037e-42	0.00137486	FALSE	FALSE
TPSD1	0	9.88182e-25	-0.00305579	3.53655e-86	-0.0299112	FALSE	FALSE
UBE2I	0	0	0.0256493	5.56822e-292	-0.336357	FALSE	FALSE
TSR3	0	2.14976e-93	-0.0107379	2.14912e-197	-0.18005	FALSE	FALSE
GNPTG	0	0	0.117113	0	0.275491	FALSE	FALSE
UNKL	0	7.31488e-220	-0.0196178	0	-0.119039	FALSE	FALSE
C16orf91	0	0	0.0147668	9.43257e-182	0.0368307	FALSE	FALSE
CCDC154	0	1.1219e-269	0.00708311	4.45543e-153	0.0331766	FALSE	FALSE
CLCN7	0	0	0.138367	0	0.237974	FALSE	FALSE
TELO2	0	0	0.00811518	7.96484e-159	0.0514436	FALSE	FALSE
IFT140	0	0	0.109277	0	0.289877	FALSE	FALSE
TMEM204	0	2.72895e-169	0.00474357	9.02569e-198	0.0149061	FALSE	FALSE
CRAMP1	0	1.61411e-239	0.00781329	6.42355e-201	0.0309377	FALSE	FALSE
JPT2	0	6.19219e-226	-0.000599869	5.04219e-150	0.0488658	FALSE	FALSE
MAPK8IP3	0	0	0.197489	0	0.476437	FALSE	FALSE
NME3	0	0	0.0569258	6.15027e-230	0.127158	FALSE	FALSE
MRPS34	0	0	0.00108096	0	-0.364833	FALSE	FALSE
SPSB3	0	4.13391e-173	-0.0331559	1.05493e-293	-0.12378	FALSE	FALSE
NUBP2	0	1.85067e-222	-0.00334307	2.15e-121	-0.128853	FALSE	FALSE
HAGH	0	0	0.133747	0	0.352739	FALSE	FALSE
FAHD1	0	0	0.0416474	0	0.0884557	FALSE	FALSE
MEIOB	0	0	0.0126378	0	0.0402788	FALSE	FALSE
MSRB1	0	0.103072	-0.00703541	1.53991e-41	-0.0203589	FALSE	FALSE
NDUFB10	0	2.49933e-212	-0.0182844	0	-0.429384	FALSE	FALSE
RPS2	0	8.38022e-200	-0.0330099	0	-0.571298	FALSE	FALSE
RNF151	0	1.72641e-05	0.00010222	6.79469e-12	0.000390895	FALSE	FALSE
TBL3	0	0	0.0163917	8.59034e-155	0.0319378	FALSE	FALSE
GFER	0	2.33118e-301	0.0102187	2.01825e-92	0.0250522	FALSE	FALSE
SYNGR3	0	0	0.0123449	0	0.221251	FALSE	FALSE
ZNF598	0	0	0.0117269	4.27873e-133	0.0370141	FALSE	FALSE
NPW	0	1.25974e-163	0.00464889	3.71264e-100	0.0175822	FALSE	FALSE
SLC9A3R2	0	2.10419e-20	-0.0147069	2.97706e-193	-0.169224	FALSE	FALSE
NTHL1	0	1.49811e-124	-0.00465638	2.47014e-88	-0.0937763	FALSE	FALSE
TSC2	0	0	0.0375353	7.24941e-188	0.250746	FALSE	FALSE
PKD1	0	0	0.446039	0	1.11673	FALSE	FALSE
RAB26	0	0	0.137327	0	0.490873	FALSE	FALSE
TRAF7	0	0	0.0317656	0	0.0897948	FALSE	FALSE
CASKIN1	0	0	0.0427713	0	0.407137	FALSE	FALSE
MLST8	0	0	0.0330779	0	0.103935	FALSE	FALSE
BRICD5	0	0	0.0423407	0	0.0904672	FALSE	FALSE
PGP	0	0	0.265666	0	0.527925	FALSE	FALSE
DNASE1L2	0	1.43097e-234	0.00730204	9.39115e-68	0.0291984	FALSE	FALSE
ECI1	0	1.88829e-08	-0.0398446	1.20022e-260	-0.135626	FALSE	FALSE
RNPS1	0	0	0.239988	0	0.540341	FALSE	FALSE
ABCA3	0	0	0.273096	0	0.651397	FALSE	FALSE
CCNF	0	0	0.0387082	0	0.137197	FALSE	FALSE
TBC1D24	0	0	0.0182699	0	0.0566644	FALSE	FALSE
AC093525.2	0	3.48949e-30	0.000964334	1.38096e-35	0.00395714	FALSE	FALSE
AC093525.1	0	0.00414204	-0.00035844	4.28949e-09	-0.00670094	FALSE	FALSE
CEMP1	0	9.20036e-06	0.000156694	4.35192e-19	0.00062489	FALSE	FALSE
PDPK1	0	0	0.203363	0	0.460645	FALSE	FALSE
KCTD5	0	2.95978e-242	-0.0010678	2.58232e-98	-0.0441052	FALSE	FALSE
PRSS27	0	2.0128e-10	-0.00511425	4.82231e-56	-0.0112606	FALSE	FALSE
SRRM2	0	0.00791194	-0.0314181	8.54913e-194	-0.157274	FALSE	FALSE
ELOB	0	4.68131e-201	-0.0323785	0	-0.644543	FALSE	FALSE
PRSS41	0	4.40414e-08	9.63839e-05	7.76603e-32	0.00101848	FALSE	FALSE
ZG16B	0	2.46506e-08	0.000314373	2.08902e-26	0.00099176	FALSE	FALSE
FLYWCH2	0	0	0.0369987	0	0.12679	FALSE	FALSE
FLYWCH1	0	0	0.103364	0	0.298512	FALSE	FALSE
KREMEN2	0	1.9925e-50	0.00192373	1.48411e-243	0.00843312	FALSE	FALSE
PKMYT1	0	5.44738e-92	0.00330599	2.6053e-81	0.00813246	FALSE	FALSE
PAQR4	0	6.75371e-59	-0.0443091	0	-0.221012	FALSE	FALSE
CLDN9	0	1.00258e-186	0.00593529	1.77888e-129	0.0184	FALSE	FALSE
CLDN6	0	2.86096e-32	0.00116926	3.03011e-90	0.00480683	FALSE	FALSE
TNFRSF12A	0	2.64283e-30	-0.0042882	1.78425e-33	-0.0114947	FALSE	FALSE
HCFC1R1	0	1.76534e-227	-0.0144038	0	-0.460279	FALSE	FALSE
THOC6	0	4.58945e-25	-0.00278223	4.58094e-29	-0.0113016	FALSE	FALSE
BICDL2	0	5.6586e-111	0.00580508	0	0.0208386	FALSE	FALSE
MMP25	0	5.19814e-283	0.00948817	0	0.0250218	FALSE	FALSE
IL32	0	3.43501e-17	-0.000337104	7.90754e-35	-0.199318	FALSE	FALSE
ZSCAN10	0	1.47309e-08	0.000254299	1.78382e-41	0.00132189	FALSE	FALSE
ZNF205	0	6.03743e-226	0.0014444	8.73628e-52	0.022774	FALSE	FALSE
ZNF213	0	0	0.0518797	0	0.0984453	FALSE	FALSE
ZNF200	0	0	0.0243614	0	0.0522506	FALSE	FALSE
MEFV	0	0.553387	-0.00113824	1.71814e-81	-0.0147313	FALSE	FALSE
ZNF263	0	0	0.0491518	0	0.122327	FALSE	FALSE
TIGD7	0	0	0.0417718	0	0.0864586	FALSE	FALSE
ZNF75A	0	0	0.0609196	1.26179e-245	0.116118	FALSE	FALSE
OR2C1	0	0.00225365	1.08055e-05	2.57201e-14	0.000481021	FALSE	FALSE
ZSCAN32	0	0	0.00979333	7.31135e-21	0.0229707	FALSE	FALSE
ZNF597	0	0	0.0110225	8.10763e-83	0.0201114	FALSE	FALSE
NAA60	0	0	0.0140591	7.17313e-147	0.0458754	FALSE	FALSE
DNASE1	0	0	0.075349	0	0.199327	FALSE	FALSE
TRAP1	0	0	0.207194	0	0.470565	FALSE	FALSE
CREBBP	0	0	0.146627	0	0.475446	FALSE	FALSE
SRL	0	0.000719011	-0.00544129	3.71321e-127	-0.0682711	FALSE	FALSE
TFAP4	0	0	0.0100166	1.545e-153	0.045183	FALSE	FALSE
GLIS2	0	2.13765e-143	8.92318e-05	0	0.0446133	FALSE	FALSE
PAM16	0	6.58653e-188	0.00736205	1.0124e-249	0.0214166	FALSE	FALSE
CORO7	0	1.38343e-78	0.00106785	4.79287e-07	0.00562401	FALSE	FALSE
VASN	0	1.37658e-240	0.00239953	7.79381e-296	-0.127432	FALSE	FALSE
DNAJA3	0	0	0.0931001	0	0.192842	FALSE	FALSE
NMRAL1	0	0	0.0137346	2.65894e-96	0.130173	FALSE	FALSE
HMOX2	0	0	0.0748587	0	0.229104	FALSE	FALSE
CDIP1	0	0	0.0442548	0	0.284973	FALSE	FALSE
C16orf96	0	2.84827e-89	-0.000703327	2.049e-65	-0.0363987	FALSE	FALSE
UBALD1	0	0	0.03277	5.16617e-205	0.0853373	FALSE	FALSE
MGRN1	0	0	0.170859	0	0.243803	FALSE	FALSE
NUDT16L1	0	0	0.0330185	2.38615e-235	0.0716673	FALSE	FALSE
C16orf71	0	2.84493e-142	0.00465143	1.06937e-66	0.0171113	FALSE	FALSE
ZNF500	0	0	0.0678317	0	0.139939	FALSE	FALSE
SMIM22	0	1.98611e-50	0.000621138	7.20482e-26	0.00671165	FALSE	FALSE
ROGDI	0	0	0.103778	0	0.337262	FALSE	FALSE
GLYR1	0	0	0.24495	0	0.463408	FALSE	FALSE
UBN1	0	0	0.0616515	0	0.131074	FALSE	FALSE
ALG1	0	0	0.0349387	9.57488e-256	0.0756221	FALSE	FALSE
C16orf89	0	0.000368727	-0.0170124	0	-0.237216	FALSE	FALSE
EEF2KMT	0	1.29885e-68	-0.000325991	4.48252e-18	0.00669485	FALSE	FALSE
RBFOX1	0	0	1.82334	0	4.04066	FALSE	FALSE
METTL22	0	0	0.0528762	0	0.118232	FALSE	FALSE
ABAT	0	1.54117e-90	-0.0243301	0	0.487577	FALSE	FALSE
TMEM186	0	5.08254e-256	0.00612443	3.75649e-37	0.0153565	FALSE	FALSE
PMM2	0	0	0.0871804	0	0.184046	FALSE	FALSE
CARHSP1	0	0.00347944	-0.0738329	0	-0.187782	FALSE	FALSE
USP7	0	0	0.121391	0	0.31283	FALSE	FALSE
C16orf72	0	0	0.0745309	0	0.191729	FALSE	FALSE
EMP2	0	7.1907e-20	-0.0223839	0	-0.118443	FALSE	FALSE
CIITA	0	0.114346	-0.033394	0	-1.24542	FALSE	FALSE
DEXI	0	2.55159e-227	-0.00458786	0	-0.334256	FALSE	FALSE
CLEC16A	0	0	0.181849	0	0.710443	FALSE	FALSE
SOCS1	0	1.00639e-27	-0.00282266	3.22697e-46	-0.0133962	FALSE	FALSE
AC099489.1	0	1.48322e-222	-0.00273853	1.632e-115	-0.0407763	FALSE	FALSE
LITAF	0	0	-0.125488	0	-0.419607	FALSE	FALSE
TXNDC11	0	0	0.127999	0	0.294378	FALSE	FALSE
ZC3H7A	0	0	0.0415586	0	0.209447	FALSE	FALSE
RSL1D1	0	0	0.0232491	0	0.0964108	FALSE	FALSE
GSPT1	0	0	0.23241	0	0.465569	FALSE	FALSE
NPIPB2	0	0	0.0146345	3.21912e-82	0.0282327	FALSE	FALSE
TNFRSF17	0	3.07653e-05	-3.53057e-05	0.567438	0.000504829	FALSE	FALSE
SNX29	0	1.48918e-23	-0.0525891	0	-0.412802	FALSE	FALSE
CPPED1	0	0	-0.0372934	0	-0.285454	FALSE	FALSE
ERCC4	0	0	0.0586633	0	0.158773	FALSE	FALSE
PARN	0	0	0.13814	0	0.23317	FALSE	FALSE
BFAR	0	0	0.00738681	1.68055e-166	0.0666122	FALSE	FALSE
NPIPA3	0	1.65747e-114	0.00360222	1.75725e-42	0.00740649	FALSE	FALSE
NPIPA2	0	3.91273e-224	0.00878592	1.93257e-129	0.0205814	FALSE	FALSE
NOMO1	0	0	0.00859149	4.71979e-142	0.0780075	FALSE	FALSE
PDXDC1	0	0	0.410883	0	0.912799	FALSE	FALSE
NTAN1	0	0	0.0543425	0	0.155632	FALSE	FALSE
RRN3	0	0	0.0243196	0	0.117565	FALSE	FALSE
NPIPA5	0	0	0.0213603	6.07007e-244	0.0469461	FALSE	FALSE
AC140504.1	0	2.10038e-265	0.0109201	0	0.0320377	FALSE	FALSE
MARF1	0	3.23029e-284	-0.0184603	0	-0.199656	FALSE	FALSE
NDE1	0	0	-0.254373	0	-0.922446	FALSE	FALSE
MYH11	0	1.02382e-60	-0.0470964	0	-0.120256	FALSE	FALSE
FOPNL	0	0	0.0420487	0	0.0989197	FALSE	FALSE
ABCC1	0	0	0.0854335	0	0.399141	FALSE	FALSE
ABCC6	0	1.69601e-202	0.00635401	6.45192e-268	0.0237287	FALSE	FALSE
NOMO3	0	0	0.0112849	2.51478e-45	0.0241585	FALSE	FALSE
NOMO2	0	0	0.0383942	6.9613e-304	0.0808333	FALSE	FALSE
RPS15A	0	7.89995e-280	0.000207659	4.14043e-214	-0.206386	FALSE	FALSE
ARL6IP1	0	0.492032	-0.000285228	1.71778e-10	-0.00664171	FALSE	FALSE
SMG1	0	0	0.261803	0	0.593141	FALSE	FALSE
TMC7	0	5.18808e-238	-0.176637	0	-0.624916	FALSE	FALSE
COQ7	0	6.14322e-305	-0.000610372	1.66714e-48	-0.0764446	FALSE	FALSE
SYT17	0	4.56478e-62	-0.165455	0	-1.10958	FALSE	FALSE
CLEC19A	0	0.000858044	-0.00460006	4.1251e-77	-0.0997351	FALSE	FALSE
TMC5	0	1.45578e-63	-0.00144403	2.43692e-214	-0.0463369	FALSE	FALSE
GDE1	0	0	-0.00597418	0	-0.302583	FALSE	FALSE
CCP110	0	5.88372e-07	-0.196563	0	-0.922777	FALSE	FALSE
VPS35L	0	8.33319e-221	0.0200279	4.29732e-299	-0.211156	FALSE	FALSE
KNOP1	0	1.23823e-89	-0.234407	0	-0.871778	FALSE	FALSE
IQCK	0	0	0.00503345	0	-0.828929	FALSE	FALSE
GPRC5B	0	0	-0.647092	0	-1.73623	FALSE	FALSE
GPR139	0	1.3446e-36	0.000771408	4.76391e-52	0.00365407	FALSE	FALSE
ACSM5	0	2.16373e-48	-0.0137399	4.07588e-225	-0.272999	FALSE	FALSE
ACSM2B	0	3.63424e-08	0.000252225	0.00147559	0.000616304	FALSE	FALSE
ACSM3	0	0	0.0250188	1.86461e-216	0.0439643	FALSE	FALSE
ACSM1	0	2.0648e-92	0.00287521	7.8683e-27	0.00979164	FALSE	FALSE
THUMPD1	0	0	0.0559083	0	0.137463	FALSE	FALSE
ERI2	0	0	0.0538559	0	0.108047	FALSE	FALSE
LYRM1	0	0	0.021127	1.19664e-247	0.0746708	FALSE	FALSE
TMEM159	0	0	0.0155718	0	0.0374902	FALSE	FALSE
ZP2	0	1.67239e-26	0.000874051	4.2946e-17	0.0019382	FALSE	FALSE
NPIPB3	0	0	0.0145523	5.66541e-200	0.0332864	FALSE	FALSE
METTL9	0	0	0.146597	0	0.403076	FALSE	FALSE
IGSF6	0	2.43502e-212	0.0050125	3.8878e-183	0.0223966	FALSE	FALSE
OTOA	0	3.84867e-30	-0.00536306	0	0.0485118	FALSE	FALSE
NPIPB4	0	0	0.0392656	0	0.0926885	FALSE	FALSE
UQCRC2	0	0	0.137749	0	0.408978	FALSE	FALSE
EEF2K	0	0	0.0355405	0	0.336502	FALSE	FALSE
POLR3E	0	0	0.020368	1.93922e-94	0.0541921	FALSE	FALSE
CDR2	0	0	0.187413	0	0.81792	FALSE	FALSE
NPIPB5	0	0	0.0838567	0	0.286527	FALSE	FALSE
HS3ST2	0	0	-0.514205	0	-1.81581	FALSE	FALSE
USP31	0	0	0.197803	0	0.636157	FALSE	FALSE
SCNN1G	0	0.0499276	-0.00166397	2.58781e-217	-0.138398	FALSE	FALSE
SCNN1B	0	1.41825e-106	0.00338988	6.17796e-62	0.00789055	FALSE	FALSE
COG7	0	0	0.173194	0	0.353175	FALSE	FALSE
GGA2	0	0	0.231885	0	0.762041	FALSE	FALSE
UBFD1	0	0	0.0733773	0	0.177977	FALSE	FALSE
NDUFAB1	0	0	0.0252753	5.74104e-245	0.0796394	FALSE	FALSE
PALB2	0	0	0.0349334	0	0.0800527	FALSE	FALSE
DCTN5	0	0	0.21596	0	0.466893	FALSE	FALSE
ERN2	0	8.10373e-07	2.74662e-05	1.44141e-50	0.00284199	FALSE	FALSE
CHP2	0	0.000326601	-0.00031795	4.84278e-05	-0.00065558	FALSE	FALSE
RBBP6	0	0	0.0790858	0	0.264696	FALSE	FALSE
TNRC6A	0	0.071032	0.273377	0	1.55087	FALSE	FALSE
SLC5A11	0	0	-0.503135	0	-2.14715	FALSE	FALSE
ARHGAP17	0	0	0.0289462	6.03113e-284	0.235654	FALSE	FALSE
LCMT1	0	0	0.142167	0	0.317846	FALSE	FALSE
ZKSCAN2	0	1.47682e-58	-0.00595826	1.00398e-88	-0.0505348	FALSE	FALSE
HS3ST4	0	2.58893e-265	-0.471555	0	-4.2672	FALSE	FALSE
KDM8	0	1.08132e-250	0.00748208	1.94307e-106	0.027539	FALSE	FALSE
NSMCE1	0	3.7701e-128	-0.0194876	1.38335e-102	-0.0781086	FALSE	FALSE
IL4R	0	1.63583e-51	-0.0349865	0	-0.91797	FALSE	FALSE
IL21R	0	2.37791e-05	-0.00482416	3.80567e-181	-0.221552	FALSE	FALSE
GTF3C1	0	0	0.10422	0	0.363456	FALSE	FALSE
KIAA0556	0	0	0.126275	0	0.323188	FALSE	FALSE
XPO6	0	0	0.0859528	0	0.315711	FALSE	FALSE
NPIPB6	0	7.78891e-44	-0.00331009	7.21402e-26	-0.0597765	FALSE	FALSE
AC138894.1	0	9.45537e-166	0.00688776	6.77536e-142	0.0204568	FALSE	FALSE
CLN3	0	0.868722	-0.000586564	1.80838e-19	-0.0233327	FALSE	FALSE
APOBR	0	1.12221e-11	-0.00166837	3.10579e-37	-0.0457528	FALSE	FALSE
IL27	0	1.23666e-92	0.00252112	4.74538e-60	0.00608104	FALSE	FALSE
NUPR1	0	9.30367e-10	-0.0192648	0	-0.201781	FALSE	FALSE
SGF29	0	0	0.0344148	1.50776e-273	0.0710204	FALSE	FALSE
NPIPB8	0	1.39544e-32	0.0010911	9.03234e-16	0.00264507	FALSE	FALSE
EIF3C	0	1.13089e-69	0.00124933	1.19599e-31	0.00686073	FALSE	FALSE
NPIPB9	0	3.2542e-21	-0.000178973	0.000261703	-0.00217156	FALSE	FALSE
ATXN2L	0	0	0.107666	0	0.281971	FALSE	FALSE
TUFM	0	0	-0.0118526	0	-0.420375	FALSE	FALSE
SH2B1	0	0	0.106759	0	0.31474	FALSE	FALSE
ATP2A1	0	9.45947e-302	0.00976445	2.38131e-82	0.02065	FALSE	FALSE
RABEP2	0	9.98783e-259	-0.00692307	1.18808e-96	-0.180076	FALSE	FALSE
CD19	0	0.00391397	-0.000125519	2.47969e-07	-0.00796574	FALSE	FALSE
NFATC2IP	0	0	-0.000299461	0	0.149929	FALSE	FALSE
SPNS1	0	0	0.0448856	0	0.104513	FALSE	FALSE
LAT	0	0	0.0163671	1.56598e-272	0.0506162	FALSE	FALSE
NPIPB11	0	7.9443e-259	0.00827777	9.95223e-139	0.0260832	FALSE	FALSE
BOLA2	0	5.65513e-30	0.00107703	6.06498e-18	0.00260772	FALSE	FALSE
SULT1A4	0	1.61043e-22	0.000467242	4.87457e-08	0.00147968	FALSE	FALSE
QPRT	0	0	-0.0413793	0	-0.137944	FALSE	FALSE
KIF22	0	0	0.0102606	5.33393e-137	0.0395595	FALSE	FALSE
MAZ	0	0	0.00694181	3.26733e-297	-0.294735	FALSE	FALSE
PRRT2	0	0.00834311	5.13019e-05	3.94273e-05	0.000509766	FALSE	FALSE
MVP	0	1.86857e-10	-0.0568385	0	-0.163743	FALSE	FALSE
CDIPT	0	0	0.0258442	0	0.120576	FALSE	FALSE
SEZ6L2	0	0	0.0227335	0	0.572424	FALSE	FALSE
ASPHD1	0	0	0.13026	0	0.400637	FALSE	FALSE
KCTD13	0	0	-0.0179386	2.57475e-155	-0.179865	FALSE	FALSE
TMEM219	0	1.53374e-217	-0.0180311	8.6636e-205	-0.213573	FALSE	FALSE
TAOK2	0	0	0.00220673	3.55734e-141	0.0581919	FALSE	FALSE
HIRIP3	0	2.293e-87	-0.00497555	1.08753e-53	-0.0603833	FALSE	FALSE
INO80E	0	0	-0.0032152	7.54073e-33	-0.0599126	FALSE	FALSE
C16orf92	0	1.72099e-14	0.000355205	4.36608e-81	0.00267609	FALSE	FALSE
AC093512.2	0	9.33755e-68	0.00208586	1.08446e-147	0.0156598	FALSE	FALSE
PPP4C	0	0	0.00673652	9.27624e-159	-0.169778	FALSE	FALSE
TBX6	0	4.76157e-37	-0.0136627	1.71578e-171	-0.0612216	FALSE	FALSE
YPEL3	0	0	0.0293337	0	-1.47088	FALSE	FALSE
GDPD3	0	1.61531e-32	-0.00292746	2.67528e-46	0.0110666	FALSE	FALSE
MAPK3	0	0	0.040514	0	0.182689	FALSE	FALSE
SLX1A	0	1.26398e-12	0.000349175	2.61163e-37	0.0012087	FALSE	FALSE
SULT1A3	0	6.23779e-121	0.00360135	2.28405e-42	0.00775675	FALSE	FALSE
NPIPB13	0	0	0.0392354	0	0.0798283	FALSE	FALSE
CD2BP2	0	0	0.016569	6.94005e-153	-0.172385	FALSE	FALSE
TBC1D10B	0	0	0.0254036	3.04313e-224	0.0939729	FALSE	FALSE
MYLPF	0	2.49975e-98	-0.00145419	4.48094e-29	-0.034625	FALSE	FALSE
ZNF48	0	0	0.0172984	0	0.0630123	FALSE	FALSE
ZNF771	0	0	0.0535689	0	0.14339	FALSE	FALSE
DCTPP1	0	3.96937e-83	-0.00161881	1.69963e-143	-0.122126	FALSE	FALSE
SEPHS2	0	6.81804e-126	-0.00402236	0	-0.269598	FALSE	FALSE
ITGAL	0	2.06897e-287	0.00385844	0	0.0464183	FALSE	FALSE
ZNF768	0	2.09807e-174	-0.00130887	1.63173e-67	0.0254108	FALSE	FALSE
AC002310.4	0	0	0.031147	0	0.0680987	FALSE	FALSE
ZNF688	0	0	0.00580445	1.22419e-29	0.0473541	FALSE	FALSE
ZNF785	0	0	0.0877516	0	0.173493	FALSE	FALSE
ZNF689	0	9.6302e-264	0.0086599	8.2204e-124	0.0271342	FALSE	FALSE
PRR14	0	0	0.0174843	3.30535e-225	0.0629067	FALSE	FALSE
FBRS	0	0	0.0426389	1.69821e-226	0.0731531	FALSE	FALSE
SRCAP	0	1.08066e-145	0.00384297	6.23827e-37	0.0083743	FALSE	FALSE
AC106886.5	0	2.10925e-68	0.00220081	6.59126e-36	0.00623843	FALSE	FALSE
RNF40	0	0	0.0328325	0	0.116211	FALSE	FALSE
ZNF629	0	2.39985e-40	-0.00786216	5.78946e-75	-0.0411856	FALSE	FALSE
BCL7C	0	0	-0.165321	0	-0.360192	FALSE	FALSE
CTF1	0	0.000624802	-0.00510318	1.83943e-96	-0.0336078	FALSE	FALSE
FBXL19	0	0	0.0455336	0	0.163098	FALSE	FALSE
ORAI3	0	5.50261e-117	-0.000814104	3.43781e-218	0.0240193	FALSE	FALSE
SETD1A	0	0	0.0406006	0	0.0862196	FALSE	FALSE
HSD3B7	0	0.0125482	-0.00518059	1.42633e-71	-0.0279166	FALSE	FALSE
STX1B	0	0	0.148043	0	0.493621	FALSE	FALSE
STX4	0	0	-0.00244965	2.04599e-76	-0.0985115	FALSE	FALSE
ZNF668	0	0	0.0244319	0	0.0591627	FALSE	FALSE
ZNF646	0	1.2666e-187	0.0049167	3.46698e-53	0.0170126	FALSE	FALSE
PRSS53	0	5.94111e-10	0.000319704	0.000190188	0.000793881	FALSE	FALSE
VKORC1	0	0.0893228	1.28773e-05	6.7546e-08	0.000264005	FALSE	FALSE
BCKDK	0	8.03739e-264	0.00680202	4.87102e-146	0.0379383	FALSE	FALSE
KAT8	0	0	0.0702675	0	0.207214	FALSE	FALSE
PRSS8	0	0.26136	-0.000334424	4.5134e-18	-0.0170581	FALSE	FALSE
PRSS36	0	9.87745e-13	-0.000459058	4.68439e-43	0.00553396	FALSE	FALSE
FUS	0	1.43508e-231	0.0375989	8.8965e-250	0.230229	FALSE	FALSE
PYCARD	0	0.254671	-0.00309732	4.06915e-109	-0.128145	FALSE	FALSE
ITGAM	0	1.04749e-14	-0.0283123	0	-0.972777	FALSE	FALSE
ITGAX	0	1.04561e-104	-0.031629	0	-1.02377	FALSE	FALSE
COX6A2	0	0.0279174	-9.00353e-05	0.000262189	0.000525348	FALSE	FALSE
ZNF843	0	0	0.0105404	3.04244e-111	0.0246733	FALSE	FALSE
ARMC5	0	4.41726e-228	0.00243756	2.32327e-41	0.0202367	FALSE	FALSE
TGFB1I1	0	1.10045e-06	-0.00278607	3.11609e-44	-0.205148	FALSE	FALSE
SLC5A2	0	2.6686e-26	0.000486887	2.23849e-17	0.00276305	FALSE	FALSE
C16orf58	0	0	0.0395838	0	0.106866	FALSE	FALSE
ZNF720	0	0	0.0949305	0	0.261527	FALSE	FALSE
VPS35	0	0	0.117708	0	0.332566	FALSE	FALSE
GPT2	0	0	0.0291316	0	-0.635841	FALSE	FALSE
DNAJA2	0	0	0.0441396	0	0.115873	FALSE	FALSE
NETO2	0	0	0.204267	0	0.808231	FALSE	FALSE
ITFG1	0	9.75393e-156	0.24045	0	0.699457	FALSE	FALSE
PHKB	0	1.56462e-55	0.0287593	0	0.416242	FALSE	FALSE
ABCC11	0	1.01468e-69	0.000984015	1.73428e-47	-0.0253064	FALSE	FALSE
LONP2	0	0	0.243948	0	0.625285	FALSE	FALSE
SIAH1	0	0	0.0249938	2.49004e-67	0.0527914	FALSE	FALSE
N4BP1	0	0	0.159051	0	0.377997	FALSE	FALSE
CBLN1	0	5.65431e-144	-0.0177488	0	-0.0736284	FALSE	FALSE
ZNF423	0	2.06579e-25	-0.0647323	0	-0.870672	FALSE	FALSE
CNEP1R1	0	0	0.0332072	0	0.0935187	FALSE	FALSE
TENT4B	0	0	0.148026	0	0.41658	FALSE	FALSE
ADCY7	0	1.01249e-122	-0.017732	0	-0.945204	FALSE	FALSE
BRD7	0	0	0.0239132	2.2e-76	0.0895586	FALSE	FALSE
NKD1	0	0	-0.0812441	0	-0.167892	FALSE	FALSE
SNX20	0	2.96449e-29	-0.00307028	8.59743e-85	-0.0904278	FALSE	FALSE
NOD2	0	0.0163809	-0.0026061	1.3582e-65	-0.0739052	FALSE	FALSE
CYLD	0	0	0.0616746	0	0.231758	FALSE	FALSE
SALL1	0	0	-0.0975763	0	-0.204719	FALSE	FALSE
HNRNPA1P48	0	3.62366e-12	-0.0038264	2.56507e-45	-0.0391887	FALSE	FALSE
TOX3	0	6.63911e-241	-0.175309	0	-1.20605	FALSE	FALSE
AC007906.2	0	2.39602e-20	0.00038817	3.26141e-23	-0.00909101	FALSE	FALSE
CHD9	0	0	-0.0972425	0	0.507907	FALSE	FALSE
RBL2	0	0	0.131158	0	0.222107	FALSE	FALSE
AKTIP	0	0	0.0350526	0	0.119769	FALSE	FALSE
FTO	0	0	0.332701	0	0.660518	FALSE	FALSE
MMP2	0	0.00541087	-0.00418092	2.13834e-79	-0.0481179	FALSE	FALSE
LPCAT2	0	3.02343e-248	-0.11351	0	-1.94781	FALSE	FALSE
SLC6A2	0	0.00113655	-0.00191699	3.68836e-94	-0.0457373	FALSE	FALSE
CES1	0	1.24364e-06	-0.000940423	2.58899e-16	-0.00572977	FALSE	FALSE
CES5A	0	6.00785e-43	0.000778374	4.97938e-110	0.020098	FALSE	FALSE
GNAO1	0	0	-0.122349	0	1.43564	FALSE	FALSE
AMFR	0	0	0.0422195	3.14155e-231	0.10304	FALSE	FALSE
NUDT21	0	0	0.0526469	0	0.157071	FALSE	FALSE
OGFOD1	0	0	0.0594391	0	0.130153	FALSE	FALSE
BBS2	0	0	-0.032005	0	-0.800957	FALSE	FALSE
MT4	0	8.24211e-26	0.000760642	3.07029e-51	0.00391904	FALSE	FALSE
MT3	0	6.59135e-38	-0.128828	0	-1.00437	FALSE	FALSE
MT2A	0	1.45419e-204	-0.13383	0	-1.0981	FALSE	FALSE
MT1E	0	0	-0.0637504	0	-0.535519	FALSE	FALSE
MT1M	0	9.13989e-271	-0.0401494	0	-0.365322	FALSE	FALSE
MT1A	0	5.13782e-19	-0.00181388	2.23098e-46	-0.0143401	FALSE	FALSE
MT1F	0	6.88117e-129	-0.0154309	0	-0.153676	FALSE	FALSE
MT1G	0	1.84454e-122	-0.0234771	0	-0.243821	FALSE	FALSE
MT1H	0	1.30208e-25	-0.00365707	3.55809e-109	-0.0392762	FALSE	FALSE
MT1X	0	2.3922e-274	-0.059339	0	-0.501749	FALSE	FALSE
SLC12A3	0	1.34653e-223	0.00948531	1.57278e-184	0.0235865	FALSE	FALSE
HERPUD1	0	0	0.049288	0	0.174474	FALSE	FALSE
CETP	0	0.0935928	-0.000664659	2.92817e-06	-0.0109279	FALSE	FALSE
NLRC5	0	3.07342e-252	-0.0539595	0	-0.587956	FALSE	FALSE
CPNE2	0	0	-0.257488	0	-0.805676	FALSE	FALSE
FAM192A	0	0	0.0211493	2.57038e-146	-0.199393	FALSE	FALSE
RSPRY1	0	0	0.0051204	1.60632e-55	0.124029	FALSE	FALSE
ARL2BP	0	0	-0.00509102	0	-0.366127	FALSE	FALSE
PLLP	0	0	-0.406576	0	-1.46939	FALSE	FALSE
CX3CL1	0	0	0.0954709	0	0.309441	FALSE	FALSE
CCL17	0	4.61751e-15	0.000268104	4.39423e-18	0.00240599	FALSE	FALSE
CIAPIN1	0	0	0.0756485	0	0.173917	FALSE	FALSE
COQ9	0	0	0.0717403	0	0.23047	FALSE	FALSE
POLR2C	0	0	0.0388708	0	0.108766	FALSE	FALSE
DOK4	0	2.34224e-227	0.00936062	0	0.0725477	FALSE	FALSE
CCDC102A	0	0.000132742	-0.00277804	1.02024e-38	-0.0139108	FALSE	FALSE
ADGRG5	0	9.80237e-32	-0.00196639	4.6799e-113	-0.142202	FALSE	FALSE
ADGRG1	0	0.0306501	-0.122585	0	-0.975651	FALSE	FALSE
ADGRG3	0	1.48715e-38	0.000429227	9.09937e-13	0.00260729	FALSE	FALSE
ZNF319	0	3.94276e-48	-0.000700563	7.2004e-30	-0.0299073	FALSE	FALSE
USB1	0	0	0.0507385	0	0.0998882	FALSE	FALSE
MMP15	0	5.93608e-08	-0.0120209	1.8006e-135	-0.0485303	FALSE	FALSE
CFAP20	0	2.74386e-229	-0.00870031	3.69754e-210	-0.202054	FALSE	FALSE
CSNK2A2	0	0	0.123508	0	0.24857	FALSE	FALSE
CCDC113	0	0	0.0430275	0	0.101084	FALSE	FALSE
GINS3	0	2.86159e-193	-0.00273684	1.39952e-294	-0.154126	FALSE	FALSE
NDRG4	0	0	0.180968	0	0.798975	FALSE	FALSE
SETD6	0	0	0.0441702	0	0.109095	FALSE	FALSE
CNOT1	0	0	0.0413363	3.90824e-259	0.130195	FALSE	FALSE
SLC38A7	0	0	0.0951361	0	0.215452	FALSE	FALSE
CDH11	0	1.26254e-12	-0.132626	0	-1.33819	FALSE	FALSE
CDH5	0	5.31054e-30	-0.000520543	2.87777e-66	-0.31855	FALSE	FALSE
AC010542.3	0	0	0.00863038	2.23732e-157	0.0872442	FALSE	FALSE
TK2	0	0	0.0264432	2.49295e-186	0.0649333	FALSE	FALSE
CKLF	0	0.000816323	3.90595e-06	2.98046e-11	0.000664024	FALSE	FALSE
CMTM3	0	9.03101e-43	-0.00423761	1.35485e-227	-0.139872	FALSE	FALSE
DYNC1LI2	0	0	0.0408363	0	0.404218	FALSE	FALSE
NAE1	0	0	0.157788	0	0.338948	FALSE	FALSE
PDP2	0	0	0.0540143	0	0.114063	FALSE	FALSE
CDH16	0	4.23567e-06	0.000121627	2.7012e-16	0.000451677	FALSE	FALSE
RRAD	0	1.42061e-89	0.000650227	2.67272e-65	0.012081	FALSE	FALSE
CES2	0	0	0.015365	0	0.0744549	FALSE	FALSE
CES3	0	4.08973e-22	-0.0139032	2.96172e-252	-0.0493565	FALSE	FALSE
CBFB	0	0	-0.2553	0	-0.61882	FALSE	FALSE
C16orf70	0	0	0.0632042	0	0.188517	FALSE	FALSE
B3GNT9	0	3.65842e-92	-0.0105753	5.30554e-105	-0.0173125	FALSE	FALSE
TRADD	0	6.44209e-31	-0.0246392	5.54367e-297	-0.0588196	FALSE	FALSE
FBXL8	0	1.1287e-17	-0.000971941	5.05295e-18	-0.00549834	FALSE	FALSE
HSF4	0	0	0.134262	0	0.30995	FALSE	FALSE
NOL3	0	0.305398	-0.0433622	0	-0.160233	FALSE	FALSE
KIAA0895L	0	0	0.0692345	0	0.234611	FALSE	FALSE
EXOC3L1	0	0.730523	-0.00100689	9.31355e-11	-0.00442556	FALSE	FALSE
E2F4	0	0	0.0463739	0	0.112255	FALSE	FALSE
ELMO3	0	3.12475e-13	-0.00169821	8.51937e-17	-0.00678828	FALSE	FALSE
LRRC29	0	0	0.0526569	0	0.11551	FALSE	FALSE
TMEM208	0	0	0.00364922	1.35655e-101	-0.13117	FALSE	FALSE
FHOD1	0	4.64822e-82	-0.00220302	2.1079e-225	0.0241127	FALSE	FALSE
PLEKHG4	0	0.0259668	-0.00475595	9.57998e-34	-0.00949952	FALSE	FALSE
KCTD19	0	3.73023e-22	-0.00161106	6.40853e-79	0.010083	FALSE	FALSE
LRRC36	0	5.79619e-29	-0.0171278	7.60967e-255	-0.134301	FALSE	FALSE
TPPP3	0	1.34972e-228	-0.0398922	0	-0.116808	FALSE	FALSE
ATP6V0D1	0	0	0.0267022	0	-0.699643	FALSE	FALSE
CTCF	0	0	0.0747405	0	0.16873	FALSE	FALSE
ACD	0	0	0.02211	0	0.0533352	FALSE	FALSE
PARD6A	0	0	0.0231169	0	0.0681491	FALSE	FALSE
ENKD1	0	0	0.0147147	4.2246e-279	0.037692	FALSE	FALSE
C16orf86	0	1.81991e-47	-0.00252708	3.39875e-61	-0.0282968	FALSE	FALSE
THAP11	0	7.47596e-120	-0.00147946	2.50516e-196	-0.164395	FALSE	FALSE
NUTF2	0	0	0.0115238	7.25839e-239	0.0598836	FALSE	FALSE
EDC4	0	2.9133e-73	0.00226438	2.76669e-15	0.00389033	FALSE	FALSE
NRN1L	0	0.555907	-0.00048115	1.41104e-11	0.000736112	FALSE	FALSE
PSKH1	0	0	0.00212345	2.5266e-45	-0.0465153	FALSE	FALSE
CTRL	0	0.0642698	-0.000510389	1.46034e-07	-0.00311785	FALSE	FALSE
AC040162.1	0	0.000410746	-0.00039007	1.06884e-16	0.00183432	FALSE	FALSE
PSMB10	0	0.019015	3.70389e-07	0.0870652	-0.00221009	FALSE	FALSE
LCAT	0	3.00699e-164	-0.0290178	0	-0.227865	FALSE	FALSE
SLC12A4	0	2.5903e-30	-0.0146919	3.37807e-265	-0.0897743	FALSE	FALSE
DPEP3	0	0.654727	-0.000166389	0.000137154	0.000168109	FALSE	FALSE
DPEP2	0	0.696432	-0.00379678	1.33475e-101	-0.128302	FALSE	FALSE
DUS2	0	0	0.0653195	0	0.14298	FALSE	FALSE
DDX28	0	1.42474e-38	-0.000716526	6.52972e-31	-0.0311442	FALSE	FALSE
NFATC3	0	1.61361e-138	-0.0341646	1.01657e-159	-0.407804	FALSE	FALSE
ESRP2	0	0.00608961	-1.45878e-05	1.14402e-20	0.000752508	FALSE	FALSE
PLA2G15	0	0	0.0299544	0	0.0965604	FALSE	FALSE
SLC7A6OS	0	0	0.0258544	4.8097e-150	0.0669116	FALSE	FALSE
PRMT7	0	0	0.109883	0	0.256139	FALSE	FALSE
ZFP90	0	0	0.144573	0	0.437104	FALSE	FALSE
CDH3	0	0	0.0748745	0	0.215647	FALSE	FALSE
CDH1	0	4.11665e-245	-0.0901628	0	-0.3754	FALSE	FALSE
TANGO6	0	0	0.138085	0	0.320338	FALSE	FALSE
HAS3	0	5.98268e-19	-0.000739114	3.05317e-31	-0.0139352	FALSE	FALSE
CHTF8	0	0	0.00292738	1.67568e-36	-0.065068	FALSE	FALSE
VPS4A	0	0	0.0281756	0	-0.360202	FALSE	FALSE
COG8	0	0	0.00635816	1.49835e-34	0.0488008	FALSE	FALSE
NIP7	0	0	0.0184213	6.31007e-196	0.0376104	FALSE	FALSE
TERF2	0	0	0.0271861	3.91692e-149	0.0688268	FALSE	FALSE
CYB5B	0	0	0.153535	0	0.35505	FALSE	FALSE
NFAT5	0	0	0.536854	0	1.1916	FALSE	FALSE
NQO1	0	1.58148e-51	-0.0104571	0	-0.154796	FALSE	FALSE
NOB1	0	0	0.0226041	6.39546e-306	0.0549551	FALSE	FALSE
WWP2	0	1.16099e-146	-0.0769363	0	-0.867245	FALSE	FALSE
CLEC18A	0	1.57173e-25	0.000267977	1.08615e-12	-0.0105943	FALSE	FALSE
PDPR	0	0	0.106177	0	0.269649	FALSE	FALSE
CLEC18C	0	6.50068e-22	0.000604546	7.13599e-70	0.0022666	FALSE	FALSE
EXOSC6	0	0	0.0426469	0	0.167476	FALSE	FALSE
AARS	0	0	0.0654673	0	0.227264	FALSE	FALSE
DDX19B	0	6.47961e-36	0.00096143	1.80934e-17	0.00300378	FALSE	FALSE
AC012184.2	0	0	0.0108594	7.66445e-196	0.0434577	FALSE	FALSE
DDX19A	0	0	0.0153953	5.36216e-129	0.0397467	FALSE	FALSE
COG4	0	6.41237e-222	-0.0260069	9.14707e-167	-0.133392	FALSE	FALSE
SF3B3	0	0	0.0526481	0	0.184642	FALSE	FALSE
VAC14	0	0	0.0303366	0	0.119231	FALSE	FALSE
CMTR2	0	0	0.00859288	6.88668e-78	0.0546989	FALSE	FALSE
CALB2	0	0	-0.0698582	0	-1.16098	FALSE	FALSE
TLE7	0	4.03909e-06	0.000188276	1.57339e-16	0.00057601	FALSE	FALSE
ZNF23	0	5.70841e-08	7.65002e-05	0.000765175	0.00123876	FALSE	FALSE
AC010547.4	0	0.000877122	-2.61832e-05	2.83792e-19	0.000558276	FALSE	FALSE
TAT	0	0.000162427	-4.93939e-05	2.86378e-07	0.000735469	FALSE	FALSE
MARVELD3	0	3.52827e-96	0.00255635	4.25895e-31	0.0116672	FALSE	FALSE
AP1G1	0	0	0.061729	1.42614e-228	0.144728	FALSE	FALSE
IST1	0	0	0.0199301	9.25369e-179	0.11167	FALSE	FALSE
ZNF821	0	0	0.157801	0	0.466771	FALSE	FALSE
PKD1L3	0	0	0.0189416	0	0.0435946	FALSE	FALSE
DHODH	0	7.43108e-134	-0.00254784	1.35123e-18	-0.0200336	FALSE	FALSE
TXNL4B	0	4.77378e-172	-0.023472	0	-0.187454	FALSE	FALSE
HP	0	4.28742e-05	-0.00132997	4.63334e-28	-0.0090136	FALSE	FALSE
HPR	0	8.71478e-07	-0.00517855	1.5204e-128	-0.042364	FALSE	FALSE
DHX38	0	0	0.00542289	5.04504e-48	-0.0810177	FALSE	FALSE
ZFHX3	0	1.64611e-287	-0.10793	0	-2.02528	FALSE	FALSE
PSMD7	0	0	0.0366257	0	-0.392806	FALSE	FALSE
NPIPB15	0	1.75762e-287	0.000213401	4.31613e-82	0.0496431	FALSE	FALSE
CLEC18B	0	1.92583e-76	0.00229803	2.82213e-55	0.00712852	FALSE	FALSE
GLG1	0	7.33657e-159	0.175187	0	0.55542	FALSE	FALSE
RFWD3	0	0	0.0332599	1.06189e-114	0.0803092	FALSE	FALSE
MLKL	0	0.00954871	-0.0144758	1.98955e-246	-0.311571	FALSE	FALSE
FA2H	0	0	-0.509938	0	-1.99615	FALSE	FALSE
WDR59	0	5.49799e-70	-0.0415331	8.93345e-210	0.336095	FALSE	FALSE
ZNRF1	0	0	0.173415	0	0.457847	FALSE	FALSE
LDHD	0	0.560182	-0.0121032	1.22703e-201	-0.0778686	FALSE	FALSE
ZFP1	0	0	0.0210097	5.43279e-183	0.052057	FALSE	FALSE
CTRB1	0	5.82364e-10	1.19034e-06	1.20944e-17	0.00248999	FALSE	FALSE
BCAR1	0	0	0.0418174	0	0.342848	FALSE	FALSE
CFDP1	0	0	0.103209	0	0.234933	FALSE	FALSE
TMEM170A	0	0.00496491	-0.000430198	2.9415e-07	0.000222288	FALSE	FALSE
CHST6	0	4.03432e-171	-0.0418076	0	-0.107837	FALSE	FALSE
GABARAPL2	0	0	0.000368177	0	-1.03145	FALSE	FALSE
ADAT1	0	0	0.0296748	2.20354e-152	0.0754503	FALSE	FALSE
KARS	0	0	0.00681942	1.09993e-74	-0.100612	FALSE	FALSE
TERF2IP	0	4.65805e-234	0.0581803	0	-0.636525	FALSE	FALSE
AC025287.4	0	1.44815e-286	0.00896446	5.45434e-51	0.0255409	FALSE	FALSE
CNTNAP4	0	0	-0.731954	0	-1.52375	FALSE	FALSE
MON1B	0	2.92753e-77	-0.00394681	2.35941e-06	-0.0127161	FALSE	FALSE
SYCE1L	0	0.160107	-0.00884704	5.84972e-154	-0.0887569	FALSE	FALSE
ADAMTS18	0	0	-0.143793	0	-0.582645	FALSE	FALSE
NUDT7	0	0.131752	-0.0180024	1.71128e-242	-0.0573436	FALSE	FALSE
VAT1L	0	0	-0.142623	0	-0.373012	FALSE	FALSE
WWOX	0	0	-0.900224	0	-2.42201	FALSE	FALSE
MAF	0	0	-0.218975	0	-0.763319	FALSE	FALSE
DYNLRB2	0	0	0.0187407	0	0.0455994	FALSE	FALSE
CENPN	0	5.21073e-231	0.00507129	7.86182e-44	0.0184294	FALSE	FALSE
AC092718.8	0	3.84524e-100	0.00319579	2.17544e-39	0.0100125	FALSE	FALSE
ATMIN	0	0	0.0167049	0	0.101938	FALSE	FALSE
GCSH	0	0.224016	-0.000154264	1.07394e-12	0.000384179	FALSE	FALSE
GAN	0	1.47648e-49	-0.075608	0	-0.828862	FALSE	FALSE
CMIP	0	0	0.448988	0	1.34681	FALSE	FALSE
PLCG2	0	3.02081e-98	-0.0522751	0	-1.28079	FALSE	FALSE
SDR42E1	0	0.825	-8.33227e-05	7.26866e-05	0.000130802	FALSE	FALSE
HSD17B2	0	7.84582e-21	0.000581403	2.84305e-06	0.00163968	FALSE	FALSE
MPHOSPH6	0	0	0.163235	0	0.399099	FALSE	FALSE
HSBP1	0	3.91922e-253	-0.0176858	0	-0.510796	FALSE	FALSE
MLYCD	0	0.313541	-0.0168203	1.87289e-121	-0.0560509	FALSE	FALSE
OSGIN1	0	0.000463434	-0.00905578	5.9965e-139	-0.0519081	FALSE	FALSE
MBTPS1	0	0	0.213043	0	0.480595	FALSE	FALSE
HSDL1	0	6.14486e-231	-0.00541793	6.9342e-289	0.0789078	FALSE	FALSE
TAF1C	0	0	0.0561649	0	0.135685	FALSE	FALSE
ADAD2	0	0.719916	-0.00130428	2.09765e-138	-0.0275236	FALSE	FALSE
KCNG4	0	4.40002e-29	-0.00385335	2.34707e-168	-0.0893749	FALSE	FALSE
ATP2C2	0	4.26782e-58	-0.0252105	0	-1.6164	FALSE	FALSE
COTL1	0	4.77287e-106	-0.0805875	0	-0.848368	FALSE	FALSE
KLHL36	0	0	0.0454313	0	0.14944	FALSE	FALSE
USP10	0	0	0.122056	0	0.347072	FALSE	FALSE
CRISPLD2	0	8.73642e-99	-0.0668974	0	-1.1166	FALSE	FALSE
ZDHHC7	0	0	0.050143	0	0.149487	FALSE	FALSE
FAM92B	0	2.47127e-32	0.000937152	2.21233e-16	0.00403971	FALSE	FALSE
GSE1	0	0	0.214448	0	0.761235	FALSE	FALSE
C16orf74	0	3.23055e-163	-0.000562349	0	-0.16341	FALSE	FALSE
EMC8	0	0	0.0020744	6.04638e-23	-0.035187	FALSE	FALSE
COX4I1	0	7.15189e-263	-0.035798	0	-0.917293	FALSE	FALSE
IRF8	0	3.98308e-118	-0.0228355	0	-0.744597	FALSE	FALSE
FOXF1	0	0.000251403	-0.000601689	7.41519e-21	-0.0839969	FALSE	FALSE
MTHFSD	0	0	0.0155737	3.26991e-127	0.0423732	FALSE	FALSE
FOXC2	0	0.000447762	-0.00113717	8.22524e-37	-0.171114	FALSE	FALSE
AC010531.1	0	0	0.0150398	2.35055e-252	0.0386086	FALSE	FALSE
FBXO31	0	0	0.100497	0	0.232177	FALSE	FALSE
MAP1LC3B	0	0	-0.0094669	0	-0.776814	FALSE	FALSE
ZCCHC14	0	0	0.189846	0	0.511531	FALSE	FALSE
KLHDC4	0	0	0.0479765	0	0.140345	FALSE	FALSE
SLC7A5	0	0	-0.00124474	0	0.204789	FALSE	FALSE
CA5A	0	1.2734e-227	0.00753393	3.4269e-186	0.0183876	FALSE	FALSE
BANP	0	0	0.102535	0	0.264074	FALSE	FALSE
ZFPM1	0	0	0.033468	0	0.0829191	FALSE	FALSE
ZC3H18	0	0	0.0253837	1.48021e-74	0.0547995	FALSE	FALSE
CYBA	0	1.33026e-88	-0.0344956	0	-0.954363	FALSE	FALSE
MVD	0	0	0.132042	0	0.315296	FALSE	FALSE
RNF166	0	0	0.0294971	0	0.0841621	FALSE	FALSE
CTU2	0	0	0.0171197	7.99555e-95	0.0257618	FALSE	FALSE
PIEZO1	0	0	-0.0604542	0	-0.360066	FALSE	FALSE
CDT1	0	0.0144521	-0.00150375	3.49802e-43	-0.0136062	FALSE	FALSE
APRT	0	0	0.0138011	1.56516e-74	0.0259117	FALSE	FALSE
GALNS	0	0	0.00276014	2.23488e-149	-0.0973923	FALSE	FALSE
TRAPPC2L	0	0	0.00383588	9.84192e-66	-0.0846491	FALSE	FALSE
ACSF3	0	0	0.070448	0	0.138008	FALSE	FALSE
CDH15	0	9.35563e-40	0.00170921	2.76732e-69	0.00415377	FALSE	FALSE
SLC22A31	0	5.84773e-06	-0.000562342	1.65978e-13	-0.00619267	FALSE	FALSE
ZNF778	0	0	0.0378197	0	0.0877603	FALSE	FALSE
ANKRD11	0	0	0.393273	0	0.769791	FALSE	FALSE
SPG7	0	0	0.277677	0	0.555501	FALSE	FALSE
RPL13	0	3.32575e-23	-0.15661	0	-1.00684	FALSE	FALSE
CPNE7	0	6.50523e-05	-0.0386489	0	-0.305758	FALSE	FALSE
DPEP1	0	9.07516e-60	0.00177093	1.65789e-68	0.00724413	FALSE	FALSE
CHMP1A	0	0	0.0422193	0	0.0964951	FALSE	FALSE
SPATA33	0	0	0.0496342	0	0.140538	FALSE	FALSE
ZNF276	0	0	0.0343878	3.96378e-131	0.116869	FALSE	FALSE
TCF25	0	0	0.178884	0	0.572444	FALSE	FALSE
MC1R	0	8.70976e-170	0.00569016	1.3066e-81	0.0161022	FALSE	FALSE
TUBB3	0	3.56771e-29	0.000228087	3.28747e-32	-0.0277358	FALSE	FALSE
DEF8	0	0	0.0670947	0	0.190639	FALSE	FALSE
CENPBD1	0	1.8801e-81	4.10798e-05	1.25584e-70	-0.062527	FALSE	FALSE
VPS53	0	0	0.430407	0	0.922486	FALSE	FALSE
GEMIN4	0	2.72118e-61	0.000522536	4.21724e-37	0.00974881	FALSE	FALSE
GLOD4	0	0	0.0399703	0	0.114352	FALSE	FALSE
MRM3	0	1.09255e-275	0.00863712	4.8795e-122	0.026445	FALSE	FALSE
NXN	0	0	-0.00572431	0	0.184917	FALSE	FALSE
TIMM22	0	1.79881e-303	0.008184	0	0.0627778	FALSE	FALSE
ABR	0	0	0.448128	0	1.53058	FALSE	FALSE
YWHAE	0	3.2064e-217	0.0391794	0	-0.753409	FALSE	FALSE
CRK	0	0	-0.00470343	0	-0.195181	FALSE	FALSE
MYO1C	0	5.31266e-44	-0.0313935	1.71324e-290	-0.0578431	FALSE	FALSE
INPP5K	0	1.28496e-194	-0.00948099	5.83622e-73	-0.0390944	FALSE	FALSE
PITPNA	0	0	0.180884	0	0.581762	FALSE	FALSE
SLC43A2	0	0	0.0959427	0	0.381542	FALSE	FALSE
SCARF1	0	9.27567e-92	-0.00513606	0	-0.0902266	FALSE	FALSE
RILP	0	3.08977e-89	-0.000206383	3.126e-116	0.01838	FALSE	FALSE
PRPF8	0	0	0.0129149	0	0.173906	FALSE	FALSE
TLCD2	0	3.03714e-107	0.00311429	2.56577e-123	0.0112483	FALSE	FALSE
WDR81	0	0	0.0049387	1.67176e-117	0.0417172	FALSE	FALSE
SERPINF2	0	4.20689e-46	-0.00135697	1.63329e-50	-0.0289532	FALSE	FALSE
SERPINF1	0	0	0.0271555	0	0.0998292	FALSE	FALSE
SMYD4	0	0	0.0281665	0	0.134225	FALSE	FALSE
RPA1	0	0	0.016149	8.61625e-131	0.0722472	FALSE	FALSE
HIC1	0	3.20553e-07	-0.0015728	2.04771e-46	-0.214977	FALSE	FALSE
SMG6	0	0	0.195276	0	0.511114	FALSE	FALSE
SRR	0	3.57591e-162	-0.00738085	1.59015e-19	-0.0245033	FALSE	FALSE
TSR1	0	0	0.0257197	0	0.0772132	FALSE	FALSE
SGSM2	0	0	0.179763	0	0.594123	FALSE	FALSE
MNT	0	0	0.0530095	0	0.12188	FALSE	FALSE
METTL16	0	0	-0.0129556	1.16526e-160	-0.114859	FALSE	FALSE
PAFAH1B1	0	7.50029e-253	0.218068	0	0.400669	FALSE	FALSE
CLUH	0	0	0.0327649	0	0.140753	FALSE	FALSE
OR1D2	0	0.0420725	-5.11105e-05	6.94099e-31	0.000977667	FALSE	FALSE
OR1A1	0	2.07134e-07	0.000283634	9.08429e-30	0.00197905	FALSE	FALSE
OR3A2	0	2.82632e-05	-0.0230102	0	-0.217618	FALSE	FALSE
AC087498.1	0	0.967721	-4.26984e-05	4.06447e-11	0.00032169	FALSE	FALSE
OR1E1	0	5.42139e-06	-0.000305446	5.77672e-06	-0.00133021	FALSE	FALSE
OR3A3	0	6.16314e-105	0.00371435	2.14158e-97	0.00910227	FALSE	FALSE
SPATA22	0	0	-0.112192	0	-0.379973	FALSE	FALSE
ASPA	0	0	-0.340337	0	-1.3794	FALSE	FALSE
TRPV3	0	0	0.0152055	0	0.0404196	FALSE	FALSE
TRPV1	0	0	0.000906745	4.9466e-70	-0.0618878	FALSE	FALSE
CTNS	0	6.70689e-108	-0.0186008	1.88104e-154	-0.0880623	FALSE	FALSE
TAX1BP3	0	2.08998e-180	0.00149471	3.01231e-44	0.0134508	FALSE	FALSE
EMC6	0	0	0.00583069	1.83067e-232	-0.20844	FALSE	FALSE
ITGAE	0	0	0.0238745	9.60978e-98	0.0484981	FALSE	FALSE
NCBP3	0	1.21237e-104	-0.0723586	0	-0.253826	FALSE	FALSE
P2RX1	0	1.12469e-25	-0.000859583	2.18136e-50	-0.0717822	FALSE	FALSE
ATP2A3	0	5.75185e-09	-0.00324015	3.79398e-50	-0.0229426	FALSE	FALSE
ZZEF1	0	0	0.128269	0	0.268569	FALSE	FALSE
CYB5D2	0	0	0.02406	0	0.168322	FALSE	FALSE
ANKFY1	0	0	0.257446	0	0.512474	FALSE	FALSE
UBE2G1	0	0	0.185649	0	0.252324	FALSE	FALSE
SPNS3	0	0	0.00888568	2.65291e-254	0.022694	FALSE	FALSE
SPNS2	0	0	0.118612	0	0.454746	FALSE	FALSE
SMTNL2	0	5.3082e-30	0.000946807	3.89911e-13	0.00217061	FALSE	FALSE
PELP1	0	0	0.0373857	9.03799e-227	0.089536	FALSE	FALSE
ARRB2	0	0	0.0694187	0	0.211704	FALSE	FALSE
MED11	0	3.41582e-241	-0.00466156	7.21437e-33	-0.0223625	FALSE	FALSE
CXCL16	0	2.47545e-77	-0.0135939	1.50638e-206	-0.253468	FALSE	FALSE
ZMYND15	0	5.06337e-39	-0.00585184	2.08281e-70	-0.091509	FALSE	FALSE
VMO1	0	1.63999e-52	0.000217216	1.85092e-51	0.00981186	FALSE	FALSE
GLTPD2	0	1.52136e-09	0.000192162	2.41167e-25	0.000716333	FALSE	FALSE
PSMB6	0	1.75294e-253	-0.0044027	1.65611e-294	-0.255482	FALSE	FALSE
AC233723.1	0	0.00315854	-0.00652717	1.95533e-74	-0.0331024	FALSE	FALSE
PLD2	0	2.03409e-32	-0.0185847	0	-0.207397	FALSE	FALSE
MINK1	0	0	0.0940991	0	0.165044	FALSE	FALSE
CHRNE	0	1.44892e-20	2.44294e-05	5.25134e-11	-0.00526729	FALSE	FALSE
C17orf107	0	0.374237	-0.0015659	1.33573e-28	-0.00667983	FALSE	FALSE
GP1BA	0	4.38062e-34	0.00112989	4.90026e-51	0.00350358	FALSE	FALSE
SLC25A11	0	2.78407e-214	-0.010618	0	-0.340537	FALSE	FALSE
RNF167	0	0	-0.000723904	8.09043e-222	-0.217263	FALSE	FALSE
PFN1	0	2.961e-10	-0.0381797	0	-0.370927	FALSE	FALSE
ENO3	0	0.730335	-0.00292537	1.54772e-57	-0.0225235	FALSE	FALSE
SPAG7	0	3.44779e-261	-0.00447916	1.68893e-166	-0.17873	FALSE	FALSE
CAMTA2	0	0	0.128769	0	0.309619	FALSE	FALSE
INCA1	0	6.9073e-127	0.00342828	2.22334e-33	0.00814275	FALSE	FALSE
KIF1C	0	0	0.0157339	0	0.106658	FALSE	FALSE
SLC52A1	0	2.4181e-275	0.0108145	0	0.0302477	FALSE	FALSE
ZFP3	0	1.19271e-118	-0.000251603	3.92307e-93	0.023557	FALSE	FALSE
ZNF232	0	0	0.00528963	2.11649e-64	0.0283899	FALSE	FALSE
USP6	0	0	0.0201836	1.26057e-141	0.0452793	FALSE	FALSE
ZNF594	0	0	0.0881732	0	0.153052	FALSE	FALSE
RABEP1	0	0	0.35709	0	0.688806	FALSE	FALSE
NUP88	0	0	0.172155	0	0.335011	FALSE	FALSE
RPAIN	0	0	0.0861174	0	0.174929	FALSE	FALSE
C1QBP	0	0	0.014896	0	-0.414403	FALSE	FALSE
DHX33	0	0	0.0313969	2.50548e-293	0.0581618	FALSE	FALSE
DERL2	0	0	-0.000607215	1.86085e-62	-0.0896342	FALSE	FALSE
MIS12	0	0	0.0117714	1.63824e-131	0.0647931	FALSE	FALSE
NLRP1	0	0	0.178674	0	0.428058	FALSE	FALSE
AC007846.2	0	1.14753e-90	0.00179151	1.90991e-70	-0.0444501	FALSE	FALSE
WSCD1	0	1.95001e-219	-0.0947465	0	-0.979882	FALSE	FALSE
TXNDC17	0	6.36221e-189	0.00404029	5.34129e-63	-0.0645206	FALSE	FALSE
SLC13A5	0	8.4875e-85	-0.0248772	0	-0.320989	FALSE	FALSE
XAF1	0	0	-0.0766901	0	-0.552778	FALSE	FALSE
FBXO39	0	7.5122e-64	0.00100922	5.68999e-66	-0.0261411	FALSE	FALSE
ALOX12	0	9.07514e-90	0.00108174	9.64921e-16	-0.0121466	FALSE	FALSE
RNASEK	0	4.31054e-23	0.000509449	6.22318e-07	0.0015726	FALSE	FALSE
C17orf49	0	7.22829e-08	0.000137347	1.29851e-15	0.000897413	FALSE	FALSE
BCL6B	0	0.0031352	-0.00013633	6.8026e-18	0.000601663	FALSE	FALSE
ACADVL	0	0	0.203622	0	0.439795	FALSE	FALSE
DVL2	0	0	0.0664051	0	0.129041	FALSE	FALSE
PHF23	0	6.29345e-224	0.0050755	1.32524e-182	-0.154378	FALSE	FALSE
GABARAP	0	2.41836e-50	0.000470449	1.45983e-59	-0.0455106	FALSE	FALSE
AC120057.2	0	0.00196271	-6.80979e-05	9.97125e-11	0.000637254	FALSE	FALSE
ELP5	0	0	0.0222814	2.6378e-240	0.060312	FALSE	FALSE
SLC2A4	0	1.34734e-21	-0.00244334	2.36863e-74	-0.024126	FALSE	FALSE
EIF5A	0	7.39563e-306	0.000709526	0	-0.501764	FALSE	FALSE
GPS2	0	1.20055e-183	0.00249338	8.83629e-122	-0.121263	FALSE	FALSE
NEURL4	0	1.54785e-197	0.00686699	1.11211e-98	0.0142023	FALSE	FALSE
ACAP1	0	2.16914e-139	-0.019508	3.23497e-198	-0.0593511	FALSE	FALSE
KCTD11	0	2.0888e-78	-0.00722425	2.83284e-73	-0.0111999	FALSE	FALSE
TNK1	0	1.45103e-112	0.00411192	5.08163e-120	0.0104147	FALSE	FALSE
TMEM256-PLSCR3	0	9.64521e-219	0.00596578	1.56759e-72	0.0325397	FALSE	FALSE
NLGN2	0	0	0.0621902	0	0.198821	FALSE	FALSE
TMEM102	0	3.74626e-13	-0.00119894	4.59437e-21	-0.00284359	FALSE	FALSE
FGF11	0	1.38846e-252	-0.0188898	0	-0.130409	FALSE	FALSE
CHRNB1	0	6.98545e-65	-0.00341921	5.24744e-64	-0.0348773	FALSE	FALSE
ZBTB4	0	0	0.160205	0	0.471608	FALSE	FALSE
SLC35G6	0	3.39657e-06	0.000107198	7.77981e-06	0.00061201	FALSE	FALSE
POLR2A	0	0	0.0263554	1.38679e-114	-0.192285	FALSE	FALSE
SENP3	0	1.78555e-08	0.000141507	2.12205e-07	0.0010787	FALSE	FALSE
EIF4A1	0	0	0.00401334	3.17153e-143	-0.178974	FALSE	FALSE
CD68	0	0.114372	-0.00459936	1.10235e-130	-0.155561	FALSE	FALSE
MPDU1	0	5.27422e-170	-0.00787188	1.13952e-78	-0.095893	FALSE	FALSE
SOX15	0	0	0.0155053	0	0.060412	FALSE	FALSE
FXR2	0	0	0.0161961	0	-0.32341	FALSE	FALSE
SHBG	0	2.69059e-230	0.00757179	2.01917e-109	0.0153983	FALSE	FALSE
ATP1B2	0	0	-0.326172	0	-1.54701	FALSE	FALSE
TP53	0	1.23449e-24	-0.0538834	0	-0.406671	FALSE	FALSE
WRAP53	0	2.44907e-154	0.00278756	8.35051e-12	0.00888936	FALSE	FALSE
EFNB3	0	0	0.0461126	0	0.146163	FALSE	FALSE
KDM6B	0	0	0.00934976	0	0.123194	FALSE	FALSE
TMEM88	0	0.0263085	-0.00307515	1.84405e-73	0.00745601	FALSE	FALSE
NAA38	0	0	0.044256	0	0.215656	FALSE	FALSE
CYB5D1	0	0	0.0166168	0	0.0512437	FALSE	FALSE
CHD3	0	0	0.0482811	0	0.35108	FALSE	FALSE
RNF227	0	0.0380969	-0.00766339	7.80215e-103	-0.0420664	FALSE	FALSE
KCNAB3	0	0	-0.100087	0	-0.741557	FALSE	FALSE
AC104581.2	0	4.37906e-05	-0.000560184	2.98918e-11	-0.00287865	FALSE	FALSE
TRAPPC1	0	3.63053e-60	-0.0023942	4.4458e-172	-0.13219	FALSE	FALSE
CNTROB	0	3.11785e-28	-0.0181602	1.14244e-86	-0.0533991	FALSE	FALSE
GUCY2D	0	1.04864e-97	0.00357588	1.7385e-153	0.0113848	FALSE	FALSE
ALOXE3	0	0	0.0160246	0	0.0416834	FALSE	FALSE
PER1	0	0	0.072659	0	0.147315	FALSE	FALSE
AC129492.3	0	5.76177e-13	-4.93328e-05	2.23537e-06	-0.00656179	FALSE	FALSE
BORCS6	0	1.71357e-13	-0.00493203	1.94795e-81	-0.0699657	FALSE	FALSE
AURKB	0	0.0241819	-0.000653789	1.4929e-33	-0.0360124	FALSE	FALSE
CTC1	0	0	0.0290494	0	0.117652	FALSE	FALSE
PFAS	0	0	0.0277018	0	0.062202	FALSE	FALSE
SLC25A35	0	0.412156	-0.00822623	1.97e-172	-0.0634443	FALSE	FALSE
RANGRF	0	2.34203e-171	-0.00169525	3.99874e-61	-0.0761942	FALSE	FALSE
ARHGEF15	0	2.71122e-06	-0.000861597	5.40421e-21	-0.0926154	FALSE	FALSE
AC135178.3	0	3.47078e-82	0.000901503	7.16402e-05	0.00340608	FALSE	FALSE
RNF222	0	4.051e-12	0.000246254	1.02966e-06	0.00126965	FALSE	FALSE
NDEL1	0	0	0.146877	0	0.215987	FALSE	FALSE
PIK3R6	0	4.82396e-68	-0.00305835	9.26963e-232	-0.280374	FALSE	FALSE
PIK3R5	0	2.57074e-113	-0.0457284	0	-1.49712	FALSE	FALSE
NTN1	0	1.1377e-82	-0.0421299	0	-1.27421	FALSE	FALSE
STX8	0	0	0.167819	0	0.492245	FALSE	FALSE
RCVRN	0	4.74257e-216	0.0100129	0	0.0282827	FALSE	FALSE
GAS7	0	0	0.442918	0	1.64228	FALSE	FALSE
MYH1	0	3.83286e-25	0.000990336	7.77852e-28	-0.00953563	FALSE	FALSE
MYH3	0	0.00012651	-0.00935211	1.72905e-84	-0.0224255	FALSE	FALSE
SCO1	0	1.41481e-268	-0.00394982	8.06686e-86	-0.110155	FALSE	FALSE
ADPRM	0	1.28516e-253	0.00439578	3.89919e-64	0.0239874	FALSE	FALSE
TMEM220	0	2.89716e-12	-0.036026	0	-0.278087	FALSE	FALSE
TMEM238L	0	2.45394e-36	0.000509702	6.87775e-26	0.00407742	FALSE	FALSE
PIRT	0	5.49345e-08	-0.00665413	8.55016e-175	-0.0656306	FALSE	FALSE
SHISA6	0	2.73379e-35	-0.212388	0	-2.11008	FALSE	FALSE
ZNF18	0	0	0.026215	4.80901e-218	0.0572482	FALSE	FALSE
MAP2K4	0	0	0.443355	0	0.972607	FALSE	FALSE
MYOCD	0	8.67311e-08	-0.0208532	0	-0.11263	FALSE	FALSE
ELAC2	0	0	0.0412503	0	0.0894604	FALSE	FALSE
HS3ST3A1	0	1.85545e-25	-0.0160231	0	-0.180502	FALSE	FALSE
COX10	0	0	0.0462009	0	0.209434	FALSE	FALSE
HS3ST3B1	0	0	-0.0607681	0	-0.291522	FALSE	FALSE
PMP22	0	0	-0.293369	0	-0.940246	FALSE	FALSE
TEKT3	0	2.75763e-174	0.00663717	2.45638e-127	0.0176062	FALSE	FALSE
CDRT4	0	2.04099e-13	0.000221546	0.00712364	0.000874082	FALSE	FALSE
CDRT1	0	2.52593e-24	0.000691534	2.65289e-18	0.00236178	FALSE	FALSE
AC005324.3	0	0.0136533	-0.00195303	2.76657e-24	-0.0110046	FALSE	FALSE
TRIM16	0	0	0.0166553	6.91252e-139	0.0627345	FALSE	FALSE
ADORA2B	0	4.83907e-45	-0.0281945	0	-0.35581	FALSE	FALSE
ZSWIM7	0	0	0.0367556	2.34423e-252	0.099893	FALSE	FALSE
TTC19	0	0	0.25838	0	0.685308	FALSE	FALSE
NCOR1	0	4.31241e-188	0.166302	0	0.428575	FALSE	FALSE
PIGL	0	0	0.196656	0	0.419972	FALSE	FALSE
CENPV	0	0	0.0226956	0	0.209593	FALSE	FALSE
UBB	0	1.67085e-23	-0.170124	0	-1.79579	FALSE	FALSE
TRPV2	0	0	0.0170129	0	0.0502326	FALSE	FALSE
LRRC75A	0	0	0.0117797	0	0.096839	FALSE	FALSE
ZNF287	0	0	0.0171232	4.08046e-137	0.0723295	FALSE	FALSE
ZNF624	0	1.05759e-183	-0.00681975	5.31447e-34	-0.0338034	FALSE	FALSE
TNFRSF13B	0	4.22913e-31	0.000690856	0.000151654	0.0013861	FALSE	FALSE
MPRIP	0	0	0.284632	0	0.598233	FALSE	FALSE
PLD6	0	1.45331e-304	0.00695535	1.48333e-96	0.0328817	FALSE	FALSE
COPS3	0	0	0.0273001	2.77397e-188	0.0713099	FALSE	FALSE
NT5M	0	0	0.0289364	0	0.130368	FALSE	FALSE
MED9	0	0	0.0800062	0	0.22093	FALSE	FALSE
RASD1	0	0	0.0889567	0	0.230608	FALSE	FALSE
PEMT	0	0	0.0135995	0	0.0811733	FALSE	FALSE
RAI1	0	0	0.153871	0	0.484113	FALSE	FALSE
SREBF1	0	3.41846e-95	-0.174883	0	-0.497625	FALSE	FALSE
TOM1L2	0	2.95497e-107	-0.0984339	0	-0.786937	FALSE	FALSE
ATPAF2	0	0	0.0716698	0	0.179948	FALSE	FALSE
GID4	0	0	0.0361259	0	0.0823671	FALSE	FALSE
DRG2	0	0	0.0671228	0	0.135408	FALSE	FALSE
ALKBH5	0	0	0.0284785	0	-0.420945	FALSE	FALSE
LLGL1	0	0.00680671	-0.0249432	0	-0.0977502	FALSE	FALSE
FLII	0	0	-0.00334705	2.88498e-71	-0.100449	FALSE	FALSE
MIEF2	0	8.97699e-121	-0.00123413	3.0714e-81	0.0238985	FALSE	FALSE
TOP3A	0	0	0.103512	0	0.258635	FALSE	FALSE
SMCR8	0	0	0.014387	0	0.06319	FALSE	FALSE
SHMT1	0	1.71685e-48	-0.0422388	0	-0.124257	FALSE	FALSE
EVPLL	0	2.59653e-08	0.000326459	4.48913e-15	0.00123577	FALSE	FALSE
TRIM16L	0	3.10542e-163	-0.0130043	6.55976e-128	-0.0741877	FALSE	FALSE
FBXW10	0	1.91255e-209	0.0062484	1.76462e-114	0.0147967	FALSE	FALSE
TVP23B	0	0	0.000164876	2.18178e-27	-0.0343428	FALSE	FALSE
PRPSAP2	0	0	-0.00553448	1.75074e-86	-0.204617	FALSE	FALSE
FAM83G	0	7.52519e-07	-0.000454773	7.1463e-19	0.00227138	FALSE	FALSE
GRAP	0	0.0565417	-0.000921624	2.99527e-21	-0.0247543	FALSE	FALSE
GRAPL	0	9.15641e-06	-0.00775825	4.19536e-141	-0.177092	FALSE	FALSE
EPN2	0	0	-0.45048	0	-3.23389	FALSE	FALSE
MAPK7	0	2.76279e-68	-0.000948317	6.79577e-47	0.0124486	FALSE	FALSE
MFAP4	0	0.4715	-0.00103339	5.59212e-21	0.000737789	FALSE	FALSE
SLC47A1	0	0.24251	-0.0454022	0	-0.417591	FALSE	FALSE
ALDH3A1	0	7.38758e-05	-7.4228e-05	0.000571485	0.000667559	FALSE	FALSE
ULK2	0	0	0.322527	0	0.543416	FALSE	FALSE
AKAP10	0	0	0.181067	0	0.372825	FALSE	FALSE
USP22	0	2.44464e-183	0.0324951	0	0.355447	FALSE	FALSE
DHRS7B	0	0	0.0950361	0	0.333196	FALSE	FALSE
TMEM11	0	1.80085e-278	0.00478192	2.29111e-149	-0.14255	FALSE	FALSE
NATD1	0	4.11648e-108	0.00277875	4.57992e-125	0.0180066	FALSE	FALSE
MAP2K3	0	0	0.0282787	0	0.0823151	FALSE	FALSE
KCNJ12	0	0	0.0207637	0	0.08149	FALSE	FALSE
MTRNR2L1	0	5.37335e-43	-0.00536663	4.84354e-76	-0.0542212	FALSE	FALSE
WSB1	0	0	-0.384378	0	-0.836162	FALSE	FALSE
KSR1	0	2.29995e-84	-0.142971	0	-0.495072	FALSE	FALSE
AC015688.4	0	0.402369	-0.000533318	4.32979e-07	-0.00256689	FALSE	FALSE
LGALS9	0	6.09388e-100	-0.019893	0	-0.427823	FALSE	FALSE
AC005697.1	0	0	0.0154181	0	0.199879	FALSE	FALSE
LYRM9	0	0.00305647	-0.00160702	2.56382e-69	-0.0112523	FALSE	FALSE
TMEM97	0	6.34795e-195	0.00371978	0	0.0408637	FALSE	FALSE
IFT20	0	0	0.112997	0	0.247346	FALSE	FALSE
TNFAIP1	0	0	0.0450755	0	0.104457	FALSE	FALSE
POLDIP2	0	0	0.0455446	0	0.125514	FALSE	FALSE
TMEM199	0	0	0.0244522	3.66578e-206	0.0529517	FALSE	FALSE
SARM1	0	0	0.144282	0	0.418366	FALSE	FALSE
SLC46A1	0	1.07818e-133	0.000176582	4.45427e-50	0.0173942	FALSE	FALSE
AC005726.1	0	0	0.124263	0	0.399753	FALSE	FALSE
KIAA0100	0	0	0.0673337	0	0.175633	FALSE	FALSE
SDF2	0	0	0.0144596	5.92393e-105	-0.133142	FALSE	FALSE
SUPT6H	0	0	0.0820092	0	0.212371	FALSE	FALSE
PROCA1	0	6.32771e-11	-0.0153334	1.722e-117	-0.0497652	FALSE	FALSE
RAB34	0	0	-0.0410811	0	-0.387791	FALSE	FALSE
RPL23A	0	2.22933e-101	-0.03749	0	-0.422012	FALSE	FALSE
TLCD1	0	1.07543e-16	-0.00494236	7.02602e-171	-0.0557387	FALSE	FALSE
NEK8	0	6.31872e-25	-0.00527815	6.16077e-148	-0.0619206	FALSE	FALSE
TRAF4	0	0	-0.0752361	0	-0.49653	FALSE	FALSE
FAM222B	0	0	0.221257	0	0.516552	FALSE	FALSE
ERAL1	0	0	0.0197012	0	0.0628947	FALSE	FALSE
FLOT2	0	0	0.0111601	0	0.20494	FALSE	FALSE
DHRS13	0	1.18835e-110	-0.022265	2.54733e-255	-0.0774493	FALSE	FALSE
PHF12	0	0	0.0128914	3.54028e-37	0.0437944	FALSE	FALSE
PIPOX	0	2.70551e-171	-0.00791865	0	-0.202826	FALSE	FALSE
SEZ6	0	7.63396e-116	-0.0305653	0	0.156171	FALSE	FALSE
MYO18A	0	9.34737e-266	-0.0483433	0	-0.253493	FALSE	FALSE
CRYBA1	0	4.51539e-38	0.00102635	2.1484e-08	0.00394187	FALSE	FALSE
NUFIP2	0	1.75473e-296	0.00271678	1.77514e-240	-0.351186	FALSE	FALSE
TAOK1	0	0	0.273672	0	0.439129	FALSE	FALSE
ABHD15	0	5.21387e-10	-0.00834825	8.38652e-109	-0.0370767	FALSE	FALSE
GIT1	0	0	0.0646873	0	0.309593	FALSE	FALSE
SSH2	0	9.01157e-23	0.128634	0	1.00442	FALSE	FALSE
NSRP1	0	3.31943e-118	-0.0663197	0	-0.28559	FALSE	FALSE
BLMH	0	0	0.0461991	0	0.14149	FALSE	FALSE
TMIGD1	0	9.48986e-16	0.000444556	4.60265e-08	0.00109274	FALSE	FALSE
CPD	0	0	0.145993	0	0.638161	FALSE	FALSE
GOSR1	0	0	0.154451	0	0.319134	FALSE	FALSE
CRLF3	0	0	0.279771	0	0.639877	FALSE	FALSE
TEFM	0	0	0.0810949	0	0.195917	FALSE	FALSE
ADAP2	0	3.18349e-06	-0.0573859	0	-1.02824	FALSE	FALSE
RNF135	0	1.95899e-31	-0.0191722	4.32004e-247	-0.0872276	FALSE	FALSE
NF1	0	3.30198e-226	0.0595761	0	-0.669596	FALSE	FALSE
OMG	0	4.07262e-297	-0.0412111	0	-0.203682	FALSE	FALSE
EVI2B	0	1.8787e-134	-0.0167709	0	-0.0529538	FALSE	FALSE
AC134669.1	0	3.18067e-72	-0.0103852	3.83496e-303	-0.0422701	FALSE	FALSE
EVI2A	0	3.15609e-20	-0.0121524	1.30735e-307	-0.0485655	FALSE	FALSE
RAB11FIP4	0	0	0.278068	0	0.862948	FALSE	FALSE
COPRS	0	0	0.0229161	0	-0.681458	FALSE	FALSE
UTP6	0	0	0.0989564	0	0.23076	FALSE	FALSE
SUZ12	0	0	0.228696	0	0.539669	FALSE	FALSE
LRRC37B	0	0	0.242632	0	0.636719	FALSE	FALSE
RHOT1	0	0	0.37469	0	0.849963	FALSE	FALSE
C17orf75	0	0	0.0234953	0	0.0863152	FALSE	FALSE
ZNF207	0	1.4923e-297	0.0771908	5.67451e-285	0.188943	FALSE	FALSE
PSMD11	0	0	0.0679032	0	0.172468	FALSE	FALSE
MYO1D	0	0	0.583247	0	1.68006	FALSE	FALSE
TMEM98	0	0	-0.194613	0	-0.810823	FALSE	FALSE
CCL2	0	5.17841e-40	-0.00536428	3.26028e-109	-0.0402491	FALSE	FALSE
CCL1	0	6.84434e-07	-0.000313391	7.83149e-11	-0.00478609	FALSE	FALSE
CCT6B	0	0	0.00590964	1.85103e-91	0.0550501	FALSE	FALSE
ZNF830	0	0	0.00877857	4.16858e-90	-0.0983463	FALSE	FALSE
LIG3	0	0	0.0499403	0	0.0951216	FALSE	FALSE
RFFL	0	5.3704e-33	-0.065589	0	-0.244444	FALSE	FALSE
AC004223.3	0	1.76028e-60	0.00179853	5.66434e-17	0.0084302	FALSE	FALSE
NLE1	0	3.26998e-219	0.00780631	1.18482e-199	0.0264269	FALSE	FALSE
SLFN5	0	0	0.0132292	3.04425e-281	0.0488152	FALSE	FALSE
SLFN11	0	8.87129e-08	-0.00441007	3.97586e-142	-0.094445	FALSE	FALSE
SLFN12	0	7.13977e-17	-0.00358992	3.4385e-81	-0.0921846	FALSE	FALSE
SLFN13	0	0.549024	-0.00110721	3.88937e-33	-0.0368729	FALSE	FALSE
SLFN12L	0	2.65432e-43	-0.000419561	1.16151e-64	-0.394743	FALSE	FALSE
SLFN14	0	0.00453054	7.75903e-05	7.0881e-15	0.000514917	FALSE	FALSE
PEX12	0	2.86651e-05	-0.00636231	2.701e-66	-0.053961	FALSE	FALSE
AP2B1	0	0	0.287808	0	0.704545	FALSE	FALSE
TAF15	0	0	0.229712	0	0.558041	FALSE	FALSE
GAS2L2	0	5.89003e-55	0.00266289	2.12189e-125	0.00912126	FALSE	FALSE
MMP28	0	2.97329e-33	-0.0326412	0	-0.573898	FALSE	FALSE
HEATR9	0	5.67567e-134	0.00506621	2.37866e-97	0.0128876	FALSE	FALSE
CCL18	0	1.03298e-06	0.000191089	1.71019e-18	0.000634712	FALSE	FALSE
CCL3	0	0.0489678	-0.000837234	1.29469e-21	0.000782836	FALSE	FALSE
CCL4	0	0.0168632	-0.00120496	5.82672e-14	0.000558936	FALSE	FALSE
TBC1D3B	0	4.57759e-19	0.000645547	1.77866e-33	0.00323845	FALSE	FALSE
CCL3L1	0	7.66512e-65	0.0016446	2.70263e-60	0.00430348	FALSE	FALSE
ZNHIT3	0	0	0.0183364	5.51366e-200	-0.213581	FALSE	FALSE
MYO19	0	0	0.0153439	0	-0.284558	FALSE	FALSE
PIGW	0	2.30713e-77	0.00077222	9.16273e-21	0.0076455	FALSE	FALSE
GGNBP2	0	0	0.107568	0	0.251939	FALSE	FALSE
DHRS11	0	0	0.0323585	0	0.106634	FALSE	FALSE
AATF	0	0	0.0761445	7.07458e-268	0.126762	FALSE	FALSE
ACACA	0	0	0.423885	0	0.900672	FALSE	FALSE
SYNRG	0	1.07462e-226	-0.0227016	5.30821e-53	-0.0989116	FALSE	FALSE
DDX52	0	0	0.0417148	0	0.119424	FALSE	FALSE
HNF1B	0	1.92555e-53	0.00165366	9.54948e-177	0.00576224	FALSE	FALSE
MRPL45	0	0	0.0608548	0	0.170542	FALSE	FALSE
GPR179	0	2.47786e-29	0.00123921	1.18776e-107	0.00855432	FALSE	FALSE
SOCS7	0	0	0.174345	0	0.449538	FALSE	FALSE
ARHGAP23	0	0	-0.28573	0	-0.997966	FALSE	FALSE
SRCIN1	0	6.34632e-269	-0.231127	0	-0.888723	FALSE	FALSE
MLLT6	0	0	0.149621	0	0.223089	FALSE	FALSE
CISD3	0	0	0.0185312	1.05435e-195	0.0420114	FALSE	FALSE
PCGF2	0	0	0.0283176	0	0.112072	FALSE	FALSE
PSMB3	0	0	0.0301205	5.04603e-150	0.0569925	FALSE	FALSE
PIP4K2B	0	0	0.177283	0	0.434152	FALSE	FALSE
CWC25	0	0	0.0538849	0	0.111849	FALSE	FALSE
C17orf98	0	6.12287e-11	0.000159526	0.000351427	0.000806861	FALSE	FALSE
RPL23	0	0	0.000603339	0	-0.330065	FALSE	FALSE
LASP1	0	0	0.055272	0	0.26637	FALSE	FALSE
LINC00672	0	0	0.0442242	0	0.157539	FALSE	FALSE
FBXO47	0	9.76959e-99	0.00317898	2.23881e-54	0.00741652	FALSE	FALSE
PLXDC1	0	0	0.0408248	0	0.235836	FALSE	FALSE
CACNB1	0	0	0.075736	0	0.233546	FALSE	FALSE
RPL19	0	0	-0.0230443	0	-0.6663	FALSE	FALSE
STAC2	0	6.84956e-241	0.00662049	0	0.20847	FALSE	FALSE
FBXL20	0	0	0.333573	0	0.947112	FALSE	FALSE
MED1	0	0	0.0491211	0	0.115088	FALSE	FALSE
CDK12	0	0	0.181437	0	0.471543	FALSE	FALSE
NEUROD2	0	0	0.0946582	0	0.254306	FALSE	FALSE
PPP1R1B	0	0	-0.00334828	0	-0.484805	FALSE	FALSE
STARD3	0	0	0.0645014	0	0.151666	FALSE	FALSE
TCAP	0	2.85104e-159	0.00162373	1.35692e-155	0.0291758	FALSE	FALSE
ERBB2	0	6.8445e-15	-0.0109636	0	-0.161711	FALSE	FALSE
MIEN1	0	0	0.0212089	0	-0.400383	FALSE	FALSE
GRB7	0	1.31415e-07	-0.0012483	1.82014e-278	-0.0568848	FALSE	FALSE
ZPBP2	0	0.00221244	7.43309e-05	9.58152e-12	0.000365432	FALSE	FALSE
ORMDL3	0	0	0.0228965	6.35654e-274	0.0485377	FALSE	FALSE
GSDMA	0	2.05758e-94	0.00339184	4.76308e-87	0.00814445	FALSE	FALSE
PSMD3	0	0	0.050464	0	0.133167	FALSE	FALSE
MED24	0	0	0.0748115	0	0.211035	FALSE	FALSE
THRA	0	0	0.0791519	0	0.435715	FALSE	FALSE
NR1D1	0	1.60878e-296	0.00387846	0	0.104268	FALSE	FALSE
MSL1	0	0	0.191287	0	0.394117	FALSE	FALSE
CASC3	0	0	0.0762488	0	0.160969	FALSE	FALSE
TOP2A	0	1.99517e-34	-0.000365272	5.85281e-47	-0.0684698	FALSE	FALSE
TNS4	0	4.0979e-32	0.000673098	6.75113e-06	0.00137285	FALSE	FALSE
CCR7	0	2.48136e-09	4.96895e-05	4.05188e-08	0.000587181	FALSE	FALSE
SMARCE1	0	6.00874e-141	0.00611188	1.08909e-122	0.0157796	FALSE	FALSE
AC073508.2	0	2.76512e-236	0.0119323	0	0.0418791	FALSE	FALSE
KRT222	0	6.28189e-17	0.000691533	9.60254e-84	0.00286672	FALSE	FALSE
KRT10	0	0	0.0155868	0	-0.355534	FALSE	FALSE
KRT20	0	5.94527e-09	0.00021065	0.01195	0.00077689	FALSE	FALSE
KRT40	0	6.84939e-05	0.000152183	1.42999e-24	0.000866438	FALSE	FALSE
KRT33B	0	1.47311e-08	-0.000450756	5.31524e-16	-0.00198633	FALSE	FALSE
KRT34	0	0.0460875	4.66031e-05	4.44305e-09	0.000320623	FALSE	FALSE
KRT31	0	1.26267e-43	-0.0024662	2.16035e-99	-0.0268721	FALSE	FALSE
KRT32	0	0.0700624	-0.000102495	4.03465e-06	-0.00236537	FALSE	FALSE
KRT19	0	0.11946	-0.00039446	2.58885e-08	-0.00217021	FALSE	FALSE
KRT17	0	7.36426e-66	-0.00292863	0	-0.186229	FALSE	FALSE
EIF1	0	1.58386e-145	-0.0245537	0	-1.49252	FALSE	FALSE
GAST	0	1.27432e-05	0.000103854	5.81098e-27	0.000895509	FALSE	FALSE
HAP1	0	0	-0.0663588	0	-0.281352	FALSE	FALSE
JUP	0	0	-0.0661045	0	-0.152309	FALSE	FALSE
FKBP10	0	3.71808e-257	-0.0503163	0	-0.476896	FALSE	FALSE
NT5C3B	0	0	0.0341695	0	0.134973	FALSE	FALSE
KLHL11	0	0	0.0197007	9.33908e-300	0.0425346	FALSE	FALSE
ACLY	0	0	-0.00587422	2.57571e-160	-0.197006	FALSE	FALSE
CNP	0	0	-0.53983	0	-2.03216	FALSE	FALSE
DNAJC7	0	0	0.0651861	0	0.169742	FALSE	FALSE
NKIRAS2	0	0	0.0272621	0	0.065607	FALSE	FALSE
ZNF385C	0	1.01169e-211	0.00767489	1.09573e-97	0.0169055	FALSE	FALSE
DHX58	0	1.95484e-237	0.00494967	1.25401e-211	0.0334417	FALSE	FALSE
KAT2A	0	0	0.0975025	0	0.30607	FALSE	FALSE
AC099811.2	0	1.93937e-10	0.00016692	1.32851e-45	0.001408	FALSE	FALSE
HSPB9	0	8.55826e-13	-0.000962381	4.51572e-17	-0.0151617	FALSE	FALSE
HCRT	0	1.18866e-135	0.0045015	1.28958e-43	0.0107896	FALSE	FALSE
GHDC	0	1.38212e-143	-0.00216211	4.77033e-39	0.0191044	FALSE	FALSE
STAT5B	0	0.414628	-0.128183	0	-0.574206	FALSE	FALSE
STAT5A	0	1.70995e-261	-0.0345822	0	-0.055055	FALSE	FALSE
STAT3	0	0.560831	-0.144506	0	-0.639728	FALSE	FALSE
CAVIN1	0	2.16235e-55	-0.0242874	0	-0.0863823	FALSE	FALSE
ATP6V0A1	0	0	0.34718	0	0.894853	FALSE	FALSE
NAGLU	0	2.46937e-07	-0.060278	0	-0.152965	FALSE	FALSE
HSD17B1	0	6.27313e-114	-0.00503097	1.55151e-79	-0.029759	FALSE	FALSE
COASY	0	0	0.0142997	4.73538e-115	0.0420313	FALSE	FALSE
MLX	0	0	0.0192556	1.99198e-296	0.0616851	FALSE	FALSE
PSMC3IP	0	9.09943e-15	-0.00271342	3.41173e-39	-0.0332359	FALSE	FALSE
RETREG3	0	0	0.0554234	0	0.21921	FALSE	FALSE
TUBG1	0	0	0.0216484	0	0.0633628	FALSE	FALSE
TUBG2	0	0	0.127474	0	0.276358	FALSE	FALSE
PLEKHH3	0	3.24328e-67	-0.0202415	1.18097e-299	0.0533773	FALSE	FALSE
EZH1	0	0	0.0792759	5.0092e-273	0.260519	FALSE	FALSE
RAMP2	0	9.26366e-27	-0.00612132	4.23978e-56	-0.29179	FALSE	FALSE
VPS25	0	6.96566e-230	0.00428098	1.1529e-86	-0.0943065	FALSE	FALSE
WNK4	0	2.77574e-58	0.00156878	4.2523e-13	0.00296147	FALSE	FALSE
COA3	0	1.11345e-211	-0.00240039	0	-0.328883	FALSE	FALSE
CNTD1	0	2.92295e-301	0.0107488	7.5675e-135	0.0226817	FALSE	FALSE
BECN1	0	0	0.0453006	0	0.107086	FALSE	FALSE
PSME3	0	0	0.0420283	0	0.102362	FALSE	FALSE
AOC2	0	1.03248e-232	0.00995273	3.7858e-150	0.0205076	FALSE	FALSE
AOC3	0	6.47036e-31	0.000831573	2.83125e-22	0.005173	FALSE	FALSE
RPL27	0	0	-0.00660129	0	-0.361476	FALSE	FALSE
IFI35	0	2.30751e-43	-0.00354903	1.59066e-74	-0.035595	FALSE	FALSE
VAT1	0	1.21146e-146	9.98694e-05	2.35729e-71	-0.0732385	FALSE	FALSE
RND2	0	5.50176e-15	-0.023078	0	-0.127041	FALSE	FALSE
BRCA1	0	1.7147e-245	-0.0290411	0	-0.127246	FALSE	FALSE
NBR1	0	0	0.0222492	4.0326e-44	0.0831155	FALSE	FALSE
TMEM106A	0	0.357006	-0.0251135	0	-0.523579	FALSE	FALSE
ARL4D	0	1.62096e-103	0.000265086	0	0.0506404	FALSE	FALSE
DHX8	0	0	0.0439662	1.62027e-277	0.0973421	FALSE	FALSE
ETV4	0	0	0.0203169	1.49732e-303	0.0725786	FALSE	FALSE
MEOX1	0	6.12873e-130	0.00610082	5.69222e-271	0.0204434	FALSE	FALSE
SOST	0	8.25857e-07	-0.000638234	5.73251e-36	-0.0336147	FALSE	FALSE
DUSP3	0	0	0.0501059	0	0.200564	FALSE	FALSE
CFAP97D1	0	2.20237e-09	0.000279527	8.06976e-09	0.000873471	FALSE	FALSE
MPP3	0	7.07274e-24	-0.0249993	3.99798e-116	-0.043834	FALSE	FALSE
CD300LG	0	6.7257e-20	0.000707984	1.2944e-63	0.00228966	FALSE	FALSE
MPP2	0	0	0.0720003	0	0.416698	FALSE	FALSE
NAGS	0	3.06142e-14	-0.00125385	1.43899e-34	-0.00877547	FALSE	FALSE
TMEM101	0	4.00408e-222	0.00178708	4.01485e-34	0.0185048	FALSE	FALSE
LSM12	0	0	0.0497933	0	0.131354	FALSE	FALSE
G6PC3	0	5.65237e-128	-0.00664895	8.2816e-27	-0.039948	FALSE	FALSE
HDAC5	0	7.51492e-22	-0.0747914	0	-0.19574	FALSE	FALSE
C17orf53	0	3.07675e-97	0.00311227	4.24032e-46	0.00923183	FALSE	FALSE
ASB16	0	7.31217e-100	0.00149272	1.65727e-29	0.00897618	FALSE	FALSE
TMUB2	0	0	0.0457181	0	0.130032	FALSE	FALSE
ATXN7L3	0	0	0.0342866	0	0.159482	FALSE	FALSE
UBTF	0	0	0.0253128	1.31674e-174	0.075862	FALSE	FALSE
SLC4A1	0	1.94238e-64	0.00205945	4.21482e-39	0.00510617	FALSE	FALSE
SLC25A39	0	0	0.0778061	0	0.207465	FALSE	FALSE
GRN	0	1.52515e-101	-0.0207905	1.48599e-227	-0.335896	FALSE	FALSE
FAM171A2	0	0	0.0611896	0	0.23165	FALSE	FALSE
ITGA2B	0	0	0.0466452	0	0.112499	FALSE	FALSE
GPATCH8	0	0	0.494765	0	1.10599	FALSE	FALSE
FZD2	0	4.1547e-36	-0.00392512	1.82999e-68	-0.02112	FALSE	FALSE
CCDC43	0	0	0.045258	0	0.0936755	FALSE	FALSE
DBF4B	0	0	0.100762	0	0.221725	FALSE	FALSE
ADAM11	0	0	0.22038	0	0.599774	FALSE	FALSE
GJC1	0	3.00908e-152	-0.0386853	0	-0.189586	FALSE	FALSE
HIGD1B	0	5.36059e-44	-0.00120918	5.5141e-87	-0.462859	FALSE	FALSE
EFTUD2	0	0	0.0706199	0	0.177959	FALSE	FALSE
GFAP	0	0	-0.187971	0	-1.92184	FALSE	FALSE
KIF18B	0	2.07578e-05	-0.0035473	3.03627e-106	-0.0672454	FALSE	FALSE
C1QL1	0	0	-0.0981021	0	-0.498633	FALSE	FALSE
DCAKD	0	0	0.0366051	0	0.227128	FALSE	FALSE
NMT1	0	0	0.0958034	0	0.394413	FALSE	FALSE
PLCD3	0	2.14203e-28	-0.0249444	0	-0.163909	FALSE	FALSE
ACBD4	0	0	0.0175742	0	0.107283	FALSE	FALSE
HEXIM1	0	1.69519e-155	-0.00721103	0	-0.38258	FALSE	FALSE
HEXIM2	0	4.22071e-144	0.00315419	4.36198e-107	0.0209922	FALSE	FALSE
SPATA32	0	1.4265e-19	0.000590978	3.10917e-38	0.00294617	FALSE	FALSE
MAP3K14	0	7.26056e-55	-0.0510534	0	-0.357415	FALSE	FALSE
ARHGAP27	0	1.71856e-31	-0.0413608	0	-0.500347	FALSE	FALSE
PLEKHM1	0	0	0.0300689	9.29456e-117	0.121933	FALSE	FALSE
MAPT	0	0	0.368002	0	2.21203	FALSE	FALSE
KANSL1	0	2.51591e-114	0.195578	0	0.477754	FALSE	FALSE
ARL17B	0	0	0.180446	0	0.534524	FALSE	FALSE
LRRC37A	0	0	0.0325945	0	0.0670499	FALSE	FALSE
LRRC37A2	0	0	0.107766	0	0.203386	FALSE	FALSE
ARL17A	0	0	0.0325949	2.12392e-170	0.0777671	FALSE	FALSE
NSF	0	0	0.634422	0	1.53397	FALSE	FALSE
CDC27	0	0	0.372993	0	0.798553	FALSE	FALSE
MYL4	0	3.6529e-13	0.000251971	2.61592e-06	0.0010716	FALSE	FALSE
AC068234.1	0	0.0846233	-0.00492981	3.89219e-47	-0.0104282	FALSE	FALSE
EFCAB13	0	8.19108e-47	-0.0633438	0	-0.126692	FALSE	FALSE
NPEPPS	0	0	0.234575	0	0.663162	FALSE	FALSE
KPNB1	0	0	0.140362	0	0.321014	FALSE	FALSE
TBKBP1	0	0	0.0103006	0	0.123816	FALSE	FALSE
TBX21	0	5.60055e-11	0.000201634	1.00971e-14	0.0015131	FALSE	FALSE
OSBPL7	0	0	0.0309662	5.87564e-188	0.0635795	FALSE	FALSE
MRPL10	0	2.27706e-258	0.00277698	4.26352e-139	-0.145353	FALSE	FALSE
LRRC46	0	7.68949e-26	0.000757875	7.91755e-21	0.00331481	FALSE	FALSE
SCRN2	0	0	0.050803	0	0.120896	FALSE	FALSE
SP6	0	0.227897	-0.000130186	9.07183e-16	0.000529109	FALSE	FALSE
SP2	0	0	0.0170823	2.2507e-62	0.0319349	FALSE	FALSE
PNPO	0	0.00699146	-0.0205165	8.04385e-257	-0.0659907	FALSE	FALSE
CDK5RAP3	0	0	-0.0181449	1.52896e-111	-0.242365	FALSE	FALSE
COPZ2	0	3.39932e-19	-0.00809272	1.38328e-164	-0.0560223	FALSE	FALSE
NFE2L1	0	0	0.0133746	0	0.202664	FALSE	FALSE
CBX1	0	0	0.0173686	0	0.118212	FALSE	FALSE
SNX11	0	0	0.00727358	5.78256e-53	-0.0705336	FALSE	FALSE
SKAP1	0	0	0.0106529	5.63879e-246	0.0346115	FALSE	FALSE
TTLL6	0	4.5952e-19	-0.00608187	0	0.0277537	FALSE	FALSE
CALCOCO2	0	0	0.141395	0	0.302379	FALSE	FALSE
ATP5MC1	0	0	0.0370105	0	0.127449	FALSE	FALSE
UBE2Z	0	0	0.00893335	3.91452e-276	-0.332774	FALSE	FALSE
SNF8	0	0	0.0745321	0	0.185699	FALSE	FALSE
GIP	0	1.46655e-36	0.00117951	2.80184e-105	0.0040618	FALSE	FALSE
IGF2BP1	0	1.01974e-58	0.00196633	3.84375e-31	0.00398491	FALSE	FALSE
B4GALNT2	0	2.67872e-80	0.00243983	2.07739e-39	0.00560291	FALSE	FALSE
GNGT2	0	2.09191e-05	-0.000546203	1.14138e-47	-0.0128106	FALSE	FALSE
ABI3	0	5.40898e-14	-0.00966395	9.72119e-289	-0.332184	FALSE	FALSE
PHOSPHO1	0	7.7409e-20	-8.99249e-05	4.35508e-95	-0.0277191	FALSE	FALSE
ZNF652	0	2.87756e-52	-0.178895	0	-0.624423	FALSE	FALSE
PHB	0	9.1348e-156	-0.0187556	0	-0.351834	FALSE	FALSE
NGFR	0	1.67051e-147	-0.0155861	0	-0.0587911	FALSE	FALSE
NXPH3	0	7.1466e-248	-0.0225377	0	-0.139834	FALSE	FALSE
SPOP	0	0	0.0904271	0	0.342652	FALSE	FALSE
SLC35B1	0	0	0.0524765	0	0.0962155	FALSE	FALSE
KAT7	0	0	0.067759	0	0.159687	FALSE	FALSE
PDK2	0	0	0.0861185	0	0.199094	FALSE	FALSE
PPP1R9B	0	0	0.0294766	0	0.126108	FALSE	FALSE
SGCA	0	5.19882e-06	-0.000421651	4.23654e-24	-0.0133106	FALSE	FALSE
TMEM92	0	0.00299987	-1.90162e-06	4.8035e-18	0.000620035	FALSE	FALSE
XYLT2	0	0	0.0107619	1.46924e-226	0.0571958	FALSE	FALSE
MRPL27	0	0	0.00869046	1.03887e-166	-0.183101	FALSE	FALSE
EME1	0	1.93319e-20	-0.000346963	7.86281e-13	0.00222383	FALSE	FALSE
LRRC59	0	4.57279e-256	0.0029575	2.42647e-201	-0.177566	FALSE	FALSE
ACSF2	0	2.66969e-48	-0.0281079	0	-0.304548	FALSE	FALSE
MYCBPAP	0	3.73619e-275	0.00832487	0	0.0424737	FALSE	FALSE
SPATA20	0	0	0.0387076	0	0.147727	FALSE	FALSE
ABCC3	0	8.17278e-237	0.0123267	0	0.0602963	FALSE	FALSE
ANKRD40	0	0	0.0137301	3.2161e-223	-0.24499	FALSE	FALSE
LUC7L3	0	0	-0.0465523	3.29174e-152	0.430353	FALSE	FALSE
WFIKKN2	0	0.000486683	-4.5499e-05	1.77126e-20	0.00123	FALSE	FALSE
TOB1	0	4.76958e-155	-0.0241298	1.07172e-270	-0.170428	FALSE	FALSE
SPAG9	0	2.56458e-78	-0.0563086	0	-0.360501	FALSE	FALSE
MBTD1	0	0	0.104389	0	0.2354	FALSE	FALSE
UTP18	0	0	0.0792289	0	0.155555	FALSE	FALSE
COX11	0	0	0.103902	0	0.232593	FALSE	FALSE
STXBP4	0	0	0.0743657	0	0.182394	FALSE	FALSE
MMD	0	0	0.0860167	0	0.241055	FALSE	FALSE
SMIM36	0	0.0633755	-0.00165637	3.48084e-189	-0.0836038	FALSE	FALSE
TMEM100	0	7.62619e-197	-0.0153043	0	-0.204773	FALSE	FALSE
PCTP	0	3.94863e-138	-0.0213689	0	0.144997	FALSE	FALSE
ANKFN1	0	0.0443833	-0.117383	0	-0.947712	FALSE	FALSE
NOG	0	1.1148e-28	-0.0045033	1.6698e-156	-0.361178	FALSE	FALSE
C17orf67	0	0	0.00402026	0	0.112483	FALSE	FALSE
DGKE	0	0	0.10076	0	0.517363	FALSE	FALSE
TRIM25	0	1.06694e-73	-0.046252	0	0.0477076	FALSE	FALSE
COIL	0	0	0.0299736	0	0.0886103	FALSE	FALSE
AKAP1	0	0	0.0234276	0	0.189727	FALSE	FALSE
MSI2	0	0	-0.559633	0	-3.40234	FALSE	FALSE
MRPS23	0	0	0.0226227	4.33396e-191	-0.213686	FALSE	FALSE
CUEDC1	0	0	-0.328102	0	-0.972072	FALSE	FALSE
VEZF1	0	0	-0.146123	0	-0.368903	FALSE	FALSE
AC015813.2	0	0	0.0452899	0	0.152353	FALSE	FALSE
SRSF1	0	6.45505e-40	-0.00479198	3.1365e-23	-0.0164439	FALSE	FALSE
DYNLL2	0	2.59389e-293	-0.0160202	0	-0.867991	FALSE	FALSE
MKS1	0	0	0.0229616	5.45339e-104	0.0395755	FALSE	FALSE
SUPT4H1	0	3.0198e-118	-0.00573283	1.03491e-288	-0.223698	FALSE	FALSE
RNF43	0	0.0377473	-0.026963	0	-0.466116	FALSE	FALSE
MTMR4	0	0	0.072943	0	0.151015	FALSE	FALSE
TEX14	0	1.26396e-121	-0.00768597	6.20898e-29	-0.0397071	FALSE	FALSE
RAD51C	0	0	0.106922	0	0.188264	FALSE	FALSE
PPM1E	0	0	0.592836	0	1.71116	FALSE	FALSE
TRIM37	0	0	0.227068	0	0.726272	FALSE	FALSE
SKA2	0	6.47374e-05	-0.0786317	2.55193e-264	-0.164379	FALSE	FALSE
PRR11	0	1.06909e-202	0.00478215	1.97106e-28	0.0179439	FALSE	FALSE
AC099850.2	0	6.30594e-111	0.00274405	9.67664e-30	0.00906004	FALSE	FALSE
SMG8	0	8.48099e-05	0.00010232	1.53732e-41	0.00147359	FALSE	FALSE
YPEL2	0	1.72632e-105	-0.0769423	0	-0.614755	FALSE	FALSE
DHX40	0	0	0.0359276	0	0.132814	FALSE	FALSE
CLTC	0	0	0.228529	0	0.532583	FALSE	FALSE
PTRH2	0	0	0.039492	1.57612e-73	0.0697596	FALSE	FALSE
VMP1	0	0	0.0976937	0	0.407381	FALSE	FALSE
TUBD1	0	0	0.00355033	4.81622e-26	-0.032116	FALSE	FALSE
RPS6KB1	0	0	0.150677	0	0.279929	FALSE	FALSE
HEATR6	0	0	0.0431954	2.80405e-125	0.0640432	FALSE	FALSE
USP32	0	7.20887e-210	0.0483255	0	0.324378	FALSE	FALSE
C17orf64	0	6.92635e-52	0.00103713	7.79006e-16	-0.0233234	FALSE	FALSE
APPBP2	0	2.11947e-210	0.00130936	8.04641e-102	0.260783	FALSE	FALSE
PPM1D	0	0	0.0442935	1.10696e-108	0.101416	FALSE	FALSE
BCAS3	0	1.23105e-67	0.0937987	0	-0.317853	FALSE	FALSE
TBX2	0	5.6577e-22	-0.00562296	2.46903e-99	-0.516868	FALSE	FALSE
NACA2	0	1.59703e-87	-0.000878284	2.60919e-163	-0.131075	FALSE	FALSE
BRIP1	0	0	0.0261332	0	0.10024	FALSE	FALSE
INTS2	0	0	0.0178018	1.44022e-120	0.165605	FALSE	FALSE
MED13	0	3.34813e-258	0.113429	0	0.315284	FALSE	FALSE
EFCAB3	0	2.06644e-193	0.00776253	1.21354e-207	0.0307085	FALSE	FALSE
METTL2A	0	0	0.032679	0	0.0801049	FALSE	FALSE
TLK2	0	0	0.0941621	0	0.179361	FALSE	FALSE
MRC2	0	1.62312e-261	-0.00195283	0	0.0513297	FALSE	FALSE
AC113554.1	0	2.29128e-29	0.00113549	6.34029e-48	0.00309691	FALSE	FALSE
KCNH6	0	1.62236e-95	0.00338076	4.94506e-207	0.0151084	FALSE	FALSE
DCAF7	0	0	0.121769	0	0.335061	FALSE	FALSE
TACO1	0	0	0.0161812	1.13192e-209	0.0396196	FALSE	FALSE
MAP3K3	0	0	0.206104	0	0.414739	FALSE	FALSE
STRADA	0	1.63669e-141	0.00421282	2.5197e-32	0.00802746	FALSE	FALSE
AC046185.1	0	1.60318e-46	0.00128166	5.16938e-11	0.00280495	FALSE	FALSE
CCDC47	0	0	0.0556764	0	0.122998	FALSE	FALSE
DDX42	0	0	0.116144	0	0.269689	FALSE	FALSE
FTSJ3	0	1.86536e-89	-0.00606983	2.3897e-31	-0.0274503	FALSE	FALSE
PSMC5	0	3.31122e-159	-0.0163477	5.9638e-238	-0.224444	FALSE	FALSE
SMARCD2	0	0	-0.00602432	3.45318e-290	-0.181698	FALSE	FALSE
CD79B	0	4.70167e-07	-0.000586447	3.30372e-06	-0.0299525	FALSE	FALSE
SCN4A	0	4.25183e-33	0.00103831	1.85435e-38	0.00327421	FALSE	FALSE
PRR29	0	0.000117185	-0.00219361	2.11476e-55	0.00326378	FALSE	FALSE
ICAM2	0	0.00263052	-0.00312486	1.40298e-74	-0.363023	FALSE	FALSE
ERN1	0	0	0.0183323	0	0.101164	FALSE	FALSE
TEX2	0	0	0.0391372	0	-0.460538	FALSE	FALSE
PECAM1	0	3.65479e-17	-0.0273655	0	-0.13574	FALSE	FALSE
MILR1	0	8.54833e-06	-0.00935751	0	-0.359335	FALSE	FALSE
POLG2	0	0	0.0179368	5.06425e-87	0.0423984	FALSE	FALSE
DDX5	0	4.13951e-84	-0.0320243	3.34726e-290	-0.442157	FALSE	FALSE
CEP95	0	0	0.021412	0	0.185543	FALSE	FALSE
SMURF2	0	0	0.0562098	0	-0.611469	FALSE	FALSE
LRRC37A3	0	0	0.172298	0	0.569376	FALSE	FALSE
GNA13	0	1.30123e-43	-0.0734649	0	-0.515504	FALSE	FALSE
RGS9	0	0	-0.061836	0	-0.306626	FALSE	FALSE
PRKCA	0	0	0.56138	0	1.53844	FALSE	FALSE
CACNG5	0	0	-0.0591651	0	-0.173537	FALSE	FALSE
CACNG4	0	0	-0.158373	0	-1.40923	FALSE	FALSE
CACNG1	0	2.26041e-10	-0.0025591	7.36025e-33	-0.0163825	FALSE	FALSE
HELZ	0	0	0.176817	0	0.648715	FALSE	FALSE
PSMD12	0	0	0.124682	0	0.297698	FALSE	FALSE
PITPNC1	0	0	-0.566298	0	-4.24725	FALSE	FALSE
NOL11	0	0	0.0176612	2.65534e-119	0.0519644	FALSE	FALSE
BPTF	0	0	-0.0819802	0	-0.432964	FALSE	FALSE
C17orf58	0	0	0.01263	0	0.0398609	FALSE	FALSE
KPNA2	0	0	0.016767	2.28756e-279	0.0644332	FALSE	FALSE
AMZ2	0	0	-0.00964845	0	-0.447221	FALSE	FALSE
ARSG	0	0	0.158507	0	0.443054	FALSE	FALSE
WIPI1	0	1.53291e-11	-0.0547913	0	-0.153022	FALSE	FALSE
PRKAR1A	0	0	0.0807266	0	0.264752	FALSE	FALSE
FAM20A	0	0	0.00394943	0	0.0423982	FALSE	FALSE
ABCA8	0	0	-0.444039	0	-1.82033	FALSE	FALSE
ABCA6	0	0	0.165285	0	0.482539	FALSE	FALSE
ABCA5	0	0	0.439634	0	0.99219	FALSE	FALSE
MAP2K6	0	0	0.131087	0	0.244947	FALSE	FALSE
KCNJ16	0	1.67828e-237	-0.00231066	0	-0.467497	FALSE	FALSE
KCNJ2	0	1.22697e-05	-0.0910537	0	-0.426492	FALSE	FALSE
SOX9	0	2.82834e-13	-0.0513051	0	-0.781003	FALSE	FALSE
SLC39A11	0	9.18396e-165	-0.255864	0	-1.09634	FALSE	FALSE
SSTR2	0	0	-0.00368001	0	0.235781	FALSE	FALSE
FAM104A	0	0	0.0633192	0	0.159568	FALSE	FALSE
C17orf80	0	0	0.0468928	0	0.136188	FALSE	FALSE
CPSF4L	0	0.000990107	-0.000830758	4.07324e-30	-0.0117488	FALSE	FALSE
CDC42EP4	0	0	-0.0931351	0	-0.807806	FALSE	FALSE
SDK2	0	2.27622e-90	-0.056733	0	-0.832737	FALSE	FALSE
RPL38	0	1.61094e-297	-0.0103131	0	-0.400798	FALSE	FALSE
TTYH2	0	0	-0.440692	0	-1.59661	FALSE	FALSE
DNAI2	0	4.61693e-54	-0.000601554	3.37402e-16	-0.0395984	FALSE	FALSE
KIF19	0	0	-0.132006	0	-0.462111	FALSE	FALSE
BTBD17	0	3.30335e-117	-0.0127901	1.76366e-191	-0.105401	FALSE	FALSE
GPRC5C	0	1.08435e-74	-0.015864	0	-0.126717	FALSE	FALSE
CD300A	0	1.19825e-47	-0.0125695	0	-0.419166	FALSE	FALSE
CD300LB	0	6.8344e-16	-0.00106355	3.62089e-42	-0.0067143	FALSE	FALSE
CD300C	0	3.43304e-08	-0.000584097	1.61618e-10	-0.0118327	FALSE	FALSE
CD300E	0	3.48728e-39	0.00105238	5.35195e-22	0.00251986	FALSE	FALSE
SLC9A3R1	0	0	-0.0565389	0	-0.393071	FALSE	FALSE
TMEM104	0	0	0.0196107	5.62445e-108	0.0607764	FALSE	FALSE
GRIN2C	0	0	-0.111004	0	-1.28599	FALSE	FALSE
FDXR	0	3.44017e-69	-0.00296048	3.92968e-60	-0.0367244	FALSE	FALSE
OTOP2	0	6.63042e-10	0.000236905	1.59261e-05	0.000697132	FALSE	FALSE
OTOP3	0	2.15768e-30	0.00102038	5.36849e-16	0.00225832	FALSE	FALSE
HID1	0	0	0.005441	0	0.243055	FALSE	FALSE
CDR2L	0	0.00546021	-0.0369006	0	-0.121225	FALSE	FALSE
MRPL58	0	4.35633e-236	0.00189331	9.55774e-44	-0.0606863	FALSE	FALSE
KCTD2	0	0	0.0948387	0	0.20897	FALSE	FALSE
ATP5PD	0	0	0.0095003	1.14338e-177	-0.199382	FALSE	FALSE
SLC16A5	0	8.23124e-09	-0.00102568	1.29894e-32	-0.0432769	FALSE	FALSE
ARMC7	0	0	0.0150879	0	0.0434426	FALSE	FALSE
NT5C	0	1.37643e-274	-0.0138128	4.86172e-166	0.0546166	FALSE	FALSE
JPT1	0	0	0.0618449	0	0.182102	FALSE	FALSE
SUMO2	0	0	0.0216225	2.00809e-159	0.0477763	FALSE	FALSE
NUP85	0	0	0.0859311	0	0.166388	FALSE	FALSE
GGA3	0	0	0.0628774	0	0.170503	FALSE	FALSE
MRPS7	0	0	0.0120964	3.48828e-241	-0.237171	FALSE	FALSE
MIF4GD	0	0	0.0146962	2.68164e-70	0.0250372	FALSE	FALSE
SLC25A19	0	1.65796e-246	0.00550206	1.44551e-148	0.0269469	FALSE	FALSE
GRB2	0	0	0.10211	0	0.328045	FALSE	FALSE
TMEM94	0	0	0.0185406	0	-0.246483	FALSE	FALSE
CASKIN2	0	2.56025e-30	-0.0316651	3.99299e-295	-0.115108	FALSE	FALSE
TSEN54	0	0	0.0702075	0	0.119345	FALSE	FALSE
LLGL2	0	1.24465e-05	-0.0454835	0	-0.222053	FALSE	FALSE
MYO15B	0	0	-0.17477	0	-0.431955	FALSE	FALSE
RECQL5	0	0	0.0361565	2.48367e-153	0.0942801	FALSE	FALSE
SMIM5	0	4.54083e-212	-0.0244022	0	-0.0963568	FALSE	FALSE
SMIM6	0	2.62032e-42	-0.00447769	3.88213e-131	-0.0183149	FALSE	FALSE
SAP30BP	0	0	0.0342331	7.12177e-183	0.112746	FALSE	FALSE
ITGB4	0	0	-0.113155	0	-1.03262	FALSE	FALSE
GALK1	0	1.10611e-101	-0.00260251	1.34937e-13	-0.0142115	FALSE	FALSE
H3F3B	0	1.19753e-72	-0.185574	0	-0.369812	FALSE	FALSE
UNK	0	0	0.00770309	1.65707e-98	-0.122098	FALSE	FALSE
UNC13D	0	6.31299e-19	-0.0344967	0	-0.0724624	FALSE	FALSE
WBP2	0	8.30704e-245	-0.0285032	0	-1.0462	FALSE	FALSE
TRIM47	0	5.69901e-16	-0.0305958	0	-0.265332	FALSE	FALSE
TRIM65	0	4.18869e-10	-0.0319209	3.65783e-206	-0.106845	FALSE	FALSE
MRPL38	0	1.14962e-32	0.000532582	0.000123707	-0.00616461	FALSE	FALSE
AC087289.3	0	4.50422e-251	0.0101647	2.03553e-242	0.0322647	FALSE	FALSE
FBF1	0	0	0.0383581	0	0.0898551	FALSE	FALSE
ACOX1	0	0	0.0514655	0	0.168967	FALSE	FALSE
TEN1	0	7.39859e-193	0.0048214	8.60073e-53	0.0159225	FALSE	FALSE
CDK3	0	2.17871e-133	-0.00353217	8.31923e-42	0.0171517	FALSE	FALSE
EVPL	0	5.16155e-60	0.00219421	4.76486e-49	0.00602382	FALSE	FALSE
SRP68	0	0	0.0327453	0	0.093526	FALSE	FALSE
ZACN	0	3.21374e-39	0.0012836	3.71098e-61	0.00542827	FALSE	FALSE
EXOC7	0	0	0.0149327	1.46969e-279	0.139544	FALSE	FALSE
FOXJ1	0	1.83962e-26	-0.00277724	4.57289e-76	-0.0243488	FALSE	FALSE
RNF157	0	7.20582e-138	0.0217801	0	0.492104	FALSE	FALSE
UBALD2	0	3.40959e-49	-0.02772	1.38487e-169	-0.165218	FALSE	FALSE
QRICH2	0	0	0.0437037	0	0.154019	FALSE	FALSE
PRPSAP1	0	0	0.00384995	0	-0.600222	FALSE	FALSE
SPHK1	0	1.73789e-08	-0.00466045	1.77144e-139	-0.0388398	FALSE	FALSE
UBE2O	0	0	0.294745	0	0.721977	FALSE	FALSE
RHBDF2	0	5.15888e-140	-0.0675163	0	-2.1892	FALSE	FALSE
CYGB	0	1.06383e-69	-0.0355851	0	-0.144745	FALSE	FALSE
PRCD	0	1.17313e-142	-0.0059376	0	0.0533133	FALSE	FALSE
MXRA7	0	0	0.0371526	0	0.182949	FALSE	FALSE
JMJD6	0	0	0.0150636	1.84025e-225	-0.215621	FALSE	FALSE
METTL23	0	1.70434e-163	-0.00283709	1.8184e-12	-0.0159789	FALSE	FALSE
AC005837.2	0	1.20573e-42	-0.00117093	3.01486e-13	0.0122823	FALSE	FALSE
SRSF2	0	0	0.0193	8.52948e-109	-0.190596	FALSE	FALSE
MFSD11	0	0	0.0537395	0	0.213832	FALSE	FALSE
TNRC6C	0	0	0.359549	0	1.72214	FALSE	FALSE
TMC6	0	0	-0.149626	0	-0.554189	FALSE	FALSE
TMC8	0	6.58038e-111	-0.0409208	0	-0.76872	FALSE	FALSE
C17orf99	0	4.76341e-74	0.00199293	4.07809e-35	0.00660811	FALSE	FALSE
SYNGR2	0	1.85858e-20	-0.0354653	0	-0.166405	FALSE	FALSE
TK1	0	5.38982e-06	-0.00190477	2.52531e-18	-0.00558147	FALSE	FALSE
AFMID	0	2.94248e-297	-0.0541069	0	-0.425163	FALSE	FALSE
BIRC5	0	8.47251e-52	0.00106356	4.89401e-39	0.00597939	FALSE	FALSE
TMEM235	0	0	-0.19565	0	-0.818982	FALSE	FALSE
SOCS3	0	5.20696e-203	-0.0209302	3.32006e-293	-0.0979825	FALSE	FALSE
PGS1	0	0	0.0450353	1.04849e-180	0.0837498	FALSE	FALSE
DNAH17	0	3.90769e-142	-0.0284175	0	-0.188534	FALSE	FALSE
CYTH1	0	1.24723e-229	-0.248231	0	-0.635452	FALSE	FALSE
USP36	0	0	0.0573203	0	0.162333	FALSE	FALSE
TIMP2	0	0	-0.332312	0	-0.508225	FALSE	FALSE
LGALS3BP	0	0	-0.0739458	0	-0.166202	FALSE	FALSE
CANT1	0	6.58315e-138	-0.00606149	1.66977e-138	-0.136652	FALSE	FALSE
C1QTNF1	0	1.90099e-12	-0.00716028	2.30678e-73	-0.369601	FALSE	FALSE
ENGASE	0	4.67089e-149	-0.0250664	1.73732e-240	-0.121366	FALSE	FALSE
ENPP7	0	2.84237e-06	0.000166204	1.55969e-21	0.000707204	FALSE	FALSE
CBX2	0	1.28409e-32	0.000519215	1.24493e-25	0.00271251	FALSE	FALSE
CBX8	0	2.4774e-19	-0.00237403	2.83111e-19	-0.00614645	FALSE	FALSE
CBX4	0	5.882e-194	-0.0130942	5.63338e-158	-0.172065	FALSE	FALSE
TBC1D16	0	2.43825e-83	-0.0369871	0	-0.565852	FALSE	FALSE
CCDC40	0	0	0.0252356	0	0.150681	FALSE	FALSE
GAA	0	0	0.0161467	0	0.121681	FALSE	FALSE
EIF4A3	0	6.98504e-268	0.00576314	3.05604e-67	-0.0782146	FALSE	FALSE
CARD14	0	3.815e-25	-0.00568508	1.02549e-26	-0.0129247	FALSE	FALSE
SGSH	0	2.27689e-123	0.00276711	1.35387e-292	0.0345363	FALSE	FALSE
SLC26A11	0	0	0.0120239	0	0.162555	FALSE	FALSE
RNF213	0	0	-0.0516944	0	-1.19271	FALSE	FALSE
ENDOV	0	0	0.0684266	0	0.142135	FALSE	FALSE
NPTX1	0	0	0.141501	0	0.461561	FALSE	FALSE
RPTOR	0	0	0.237819	0	0.537387	FALSE	FALSE
CHMP6	0	2.82585e-205	-0.00164184	1.91463e-39	0.022039	FALSE	FALSE
AATK	0	0	-0.307283	0	-1.25798	FALSE	FALSE
PVALEF	0	0	0.0336732	0	0.107469	FALSE	FALSE
CEP131	0	2.56186e-231	0.00460713	4.96511e-66	0.0235087	FALSE	FALSE
TEPSIN	0	0	0.0184148	3.8187e-113	0.0382761	FALSE	FALSE
NDUFAF8	0	0	0.0279362	0	0.0960548	FALSE	FALSE
SLC38A10	0	0	0.0451288	7.04653e-196	0.112094	FALSE	FALSE
BAHCC1	0	0	0.0406714	0	0.259139	FALSE	FALSE
ACTG1	0	0.010918	-0.103016	0	-1.48191	FALSE	FALSE
FSCN2	0	1.09481e-13	0.000422633	3.89363e-76	0.0027114	FALSE	FALSE
FAAP100	0	0	0.021469	0	0.0735933	FALSE	FALSE
NPLOC4	0	0	0.220693	0	0.406417	FALSE	FALSE
TSPAN10	0	2.24172e-115	0.00245725	6.29924e-17	-0.0119877	FALSE	FALSE
PDE6G	0	2.1722e-47	0.00150712	1.1784e-37	0.00496237	FALSE	FALSE
OXLD1	0	0	0.0191727	1.22958e-107	0.039826	FALSE	FALSE
CCDC137	0	0	0.00920581	6.34156e-110	0.0395084	FALSE	FALSE
ARL16	0	0	0.0603149	0	0.119343	FALSE	FALSE
HGS	0	0	0.0503934	2.63226e-292	0.110375	FALSE	FALSE
AC139530.2	0	1.70235e-05	-0.000526987	7.57794e-16	0.00244087	FALSE	FALSE
SLC25A10	0	1.10277e-132	0.00337133	2.07899e-49	0.0106094	FALSE	FALSE
GCGR	0	0.0941891	-9.18126e-06	1.10909e-13	0.000504031	FALSE	FALSE
MCRIP1	0	6.15529e-254	-0.0147049	0	-0.469609	FALSE	FALSE
PPP1R27	0	0.103072	-0.00022421	1.51965e-19	0.000593674	FALSE	FALSE
P4HB	0	0	0.000588196	3.05959e-229	-0.275132	FALSE	FALSE
ARHGDIA	0	0	0.0295019	0	-0.493376	FALSE	FALSE
ALYREF	0	3.07198e-56	-0.00162187	3.28671e-45	-0.0414059	FALSE	FALSE
ANAPC11	0	0	-0.000330238	0	-0.4266	FALSE	FALSE
NPB	0	1.69916e-10	-0.00634103	5.52089e-33	-0.0283216	FALSE	FALSE
PCYT2	0	0	0.00305712	7.59965e-127	-0.146531	FALSE	FALSE
SIRT7	0	0	0.0605638	0	0.106914	FALSE	FALSE
MAFG	0	0	-9.57146e-05	0	0.104023	FALSE	FALSE
PYCR1	0	0.796568	-0.00754606	1.16289e-61	-0.0435123	FALSE	FALSE
MYADML2	0	8.92524e-43	0.00122639	0	0.01035	FALSE	FALSE
NOTUM	0	0.721866	-0.00411431	3.20445e-128	0.0080247	FALSE	FALSE
ASPSCR1	0	0	0.0307551	1.13334e-274	0.0967724	FALSE	FALSE
CENPX	0	1.84334e-83	-0.0141704	0	-0.268412	FALSE	FALSE
LRRC45	0	4.4396e-239	0.00716033	2.29117e-230	0.037936	FALSE	FALSE
RAC3	0	1.1273e-216	0.00020369	0	0.060247	FALSE	FALSE
DCXR	0	4.4106e-28	-0.0311786	0	-0.175294	FALSE	FALSE
GPS1	0	0	0.012332	1.00716e-227	0.0843063	FALSE	FALSE
DUS1L	0	0	0.0929137	0	0.182211	FALSE	FALSE
FASN	0	0	-0.00748226	5.08668e-279	-0.292934	FALSE	FALSE
SLC16A3	0	5.26954e-188	-0.00160732	9.1139e-264	-0.347977	FALSE	FALSE
CSNK1D	0	0	0.100182	0	0.263242	FALSE	FALSE
CD7	0	0.000137525	-0.00125841	1.82883e-18	-0.0223691	FALSE	FALSE
SECTM1	0	0.0838672	-0.00105146	5.19853e-18	-0.0217484	FALSE	FALSE
OGFOD3	0	0	0.0641539	0	0.13558	FALSE	FALSE
CYBC1	0	0	-0.00592953	7.99282e-283	-0.417446	FALSE	FALSE
NARF	0	0	0.0878605	0	0.280097	FALSE	FALSE
FOXK2	0	0	0.20151	0	0.374514	FALSE	FALSE
WDR45B	0	0	0.0563239	0	0.131816	FALSE	FALSE
RAB40B	0	0	0.17222	0	0.500145	FALSE	FALSE
FN3KRP	0	0	0.0179328	6.1547e-178	0.074213	FALSE	FALSE
FN3K	0	0	-0.0159303	1.51911e-232	-0.106506	FALSE	FALSE
TBCD	0	0	0.241096	0	0.455061	FALSE	FALSE
ZNF750	0	5.79465e-82	0.00228968	3.73934e-16	0.00374404	FALSE	FALSE
METRNL	0	1.71905e-07	-0.0110435	2.68213e-133	-0.0492125	FALSE	FALSE
USP14	0	0	0.198862	0	0.30417	FALSE	FALSE
THOC1	0	0	0.0660002	2.25333e-163	0.11938	FALSE	FALSE
COLEC12	0	0	-0.136488	0	-1.21016	FALSE	FALSE
TYMS	0	1.87056e-91	-0.0247057	0	-0.0952337	FALSE	FALSE
ENOSF1	0	0	-0.355414	0	-1.19781	FALSE	FALSE
YES1	0	0	-0.102907	0	-0.150258	FALSE	FALSE
METTL4	0	0	0.028009	5.45838e-180	0.0696689	FALSE	FALSE
NDC80	0	1.99354e-63	0.00125557	8.26951e-31	0.00592297	FALSE	FALSE
SMCHD1	0	1.22486e-203	0.0804754	0	0.342826	FALSE	FALSE
EMILIN2	0	0.000805413	-0.0140345	0	-0.219356	FALSE	FALSE
LPIN2	0	0.00932681	-0.12032	0	-0.465781	FALSE	FALSE
MYOM1	0	6.0417e-216	-0.106612	0	-0.580634	FALSE	FALSE
MYL12A	0	1.81534e-26	-0.0187591	6.29995e-115	-0.046143	FALSE	FALSE
MYL12B	0	0	0.00918318	0	-0.696814	FALSE	FALSE
TGIF1	0	0.00181077	-0.0134073	5.01274e-243	-0.0975449	FALSE	FALSE
DLGAP1	0	0	1.52039	0	3.92793	FALSE	FALSE
AKAIN1	0	3.07871e-209	-0.0153201	0	-0.200789	FALSE	FALSE
ZBTB14	0	1.20677e-128	-0.000111167	1.08598e-33	-0.0441767	FALSE	FALSE
TMEM200C	0	2.36773e-81	-0.0166355	0	0.0722427	FALSE	FALSE
L3MBTL4	0	0.0542028	-0.128515	0	0.904388	FALSE	FALSE
LAMA1	0	1.84626e-73	-0.0620013	0	-0.80151	FALSE	FALSE
PTPRM	0	0	-0.825443	0	-3.54473	FALSE	FALSE
RAB12	0	0	0.136924	0	0.313149	FALSE	FALSE
NDUFV2	0	0	0.0310345	0	0.129454	FALSE	FALSE
ANKRD12	0	0	-0.170211	0	-0.486727	FALSE	FALSE
TWSG1	0	0	0.138318	0	0.264101	FALSE	FALSE
RALBP1	0	0	0.0622567	0	0.192481	FALSE	FALSE
PPP4R1	0	5.17078e-255	-0.016656	3.04772e-216	-0.136922	FALSE	FALSE
RAB31	0	0	-0.358205	0	-2.13131	FALSE	FALSE
VAPA	0	5.9082e-259	0.05282	0	-0.514963	FALSE	FALSE
APCDD1	0	0	-0.228724	0	-1.15041	FALSE	FALSE
NAPG	0	0	0.133401	0	0.297442	FALSE	FALSE
PIEZO2	0	0	-0.479832	0	-1.72061	FALSE	FALSE
SLC35G4	0	0.000618438	5.54024e-05	3.52132e-12	0.000388458	FALSE	FALSE
MPPE1	0	0	0.0775719	0	0.15605	FALSE	FALSE
IMPA2	0	2.49989e-113	-0.00220983	0	-0.209881	FALSE	FALSE
TUBB6	0	1.37599e-280	0.00791057	1.63382e-209	0.0240262	FALSE	FALSE
AFG3L2	0	0	0.0669666	0	0.190825	FALSE	FALSE
SPIRE1	0	0	0.34856	0	1.04309	FALSE	FALSE
PSMG2	0	0	0.13568	0	0.409627	FALSE	FALSE
CEP76	0	0	0.0650055	0	0.158159	FALSE	FALSE
PTPN2	0	0	0.243533	0	0.610027	FALSE	FALSE
SEH1L	0	0	0.0609275	0	0.119651	FALSE	FALSE
CEP192	0	0	0.171448	0	0.456054	FALSE	FALSE
FAM210A	0	0	0.00153432	4.04169e-202	0.0767165	FALSE	FALSE
RNMT	0	0	0.0994778	0	0.28937	FALSE	FALSE
POTEC	0	0.00708741	3.73954e-05	1.54201e-17	0.000594017	FALSE	FALSE
ANKRD30B	0	0	0.106155	0	0.414214	FALSE	FALSE
ROCK1	0	0	0.312465	0	0.471127	FALSE	FALSE
GREB1L	0	0	0.159695	0	0.51637	FALSE	FALSE
ESCO1	0	0	0.119595	0	0.302354	FALSE	FALSE
SNRPD1	0	0	0.0344207	0	0.0955022	FALSE	FALSE
ABHD3	0	0.20151	-0.100056	0	-0.511718	FALSE	FALSE
MIB1	0	0	0.135514	0	0.456217	FALSE	FALSE
GATA6	0	1.92452e-22	0.000559342	3.45405e-11	0.00123317	FALSE	FALSE
CTAGE1	0	3.33714e-91	0.00145542	2.12677e-07	0.00587015	FALSE	FALSE
CABLES1	0	1.84149e-75	-0.24993	0	-2.56128	FALSE	FALSE
RIOK3	0	0	0.0670378	0	0.152324	FALSE	FALSE
RMC1	0	0	0.0269367	4.40271e-148	0.105793	FALSE	FALSE
NPC1	0	5.98055e-152	-0.246357	0	-0.862285	FALSE	FALSE
ANKRD29	0	1.23503e-44	-0.0353627	0	0.198759	FALSE	FALSE
LAMA3	0	0	-0.0169762	0	-1.36664	FALSE	FALSE
TTC39C	0	0	0.386173	0	1.21071	FALSE	FALSE
CABYR	0	0	0.0485341	0	0.135849	FALSE	FALSE
OSBPL1A	0	1.48079e-66	0.141747	0	0.774376	FALSE	FALSE
IMPACT	0	0	0.00705906	0	0.0726842	FALSE	FALSE
HRH4	0	1.53088e-75	0.00172555	1.71303e-35	0.00655196	FALSE	FALSE
ZNF521	0	0	0.0429067	0	-0.901338	FALSE	FALSE
SS18	0	0	0.164183	0	0.345017	FALSE	FALSE
AQP4	0	3.42567e-06	-0.14637	0	-2.09003	FALSE	FALSE
CHST9	0	0	0.0322953	0	0.209965	FALSE	FALSE
CDH2	0	0	0.441327	0	1.36381	FALSE	FALSE
DSC2	0	0	0.0162741	0	0.0474211	FALSE	FALSE
DSG1	0	3.74867e-05	1.99997e-05	3.17885e-28	0.00135228	FALSE	FALSE
TTR	0	0.292901	-0.00029262	0.000407678	-0.00192436	FALSE	FALSE
B4GALT6	0	0	0.200405	0	0.672527	FALSE	FALSE
SLC25A52	0	0.00211055	6.49066e-05	5.96192e-09	0.000365474	FALSE	FALSE
TRAPPC8	0	0	0.1276	0	0.314712	FALSE	FALSE
RNF125	0	1.34125e-42	-0.0717245	0	-0.274127	FALSE	FALSE
RNF138	0	0	0.0815183	0	0.166002	FALSE	FALSE
DTNA	0	4.76553e-213	0.243351	0	-2.69073	FALSE	FALSE
MAPRE2	0	0	0.242135	0	0.739747	FALSE	FALSE
ZNF397	0	3.59633e-06	-0.130463	0	-0.464724	FALSE	FALSE
ZSCAN30	0	0	0.0268788	3.93733e-77	0.0741022	FALSE	FALSE
ZNF24	0	0	-0.0143645	4.53886e-109	-0.180745	FALSE	FALSE
ZNF396	0	2.3037e-52	-0.00206928	5.60466e-17	-0.0136252	FALSE	FALSE
GALNT1	0	0	0.081116	0	0.382398	FALSE	FALSE
C18orf21	0	1.22582e-303	0.00818012	5.0146e-120	0.0313283	FALSE	FALSE
RPRD1A	0	0	0.344211	0	0.666876	FALSE	FALSE
SLC39A6	0	1.32011e-17	-0.0595447	2.1354e-223	-0.242814	FALSE	FALSE
ELP2	0	0	0.205722	0	0.391661	FALSE	FALSE
MOCOS	0	6.0936e-50	-0.00380381	5.21062e-153	0.0188888	FALSE	FALSE
KIAA1328	0	0	0.422963	0	0.534431	FALSE	FALSE
CELF4	0	6.45721e-21	0.243949	0	1.69863	FALSE	FALSE
PIK3C3	0	0	0.220436	0	0.570678	FALSE	FALSE
SYT4	0	0	0.0492311	0	0.328344	FALSE	FALSE
SETBP1	0	0	0.612277	0	2.21096	FALSE	FALSE
SLC14A1	0	0	-0.184246	0	-2.27696	FALSE	FALSE
EPG5	0	0	0.194444	0	0.392066	FALSE	FALSE
PSTPIP2	0	5.42808e-101	-0.00644156	0	-0.448961	FALSE	FALSE
ATP5F1A	0	0	-0.00788873	0	-0.633777	FALSE	FALSE
HAUS1	0	0	0.008685	8.52152e-108	0.035499	FALSE	FALSE
PIAS2	0	0	0.368018	0	0.924247	FALSE	FALSE
KATNAL2	0	0	0.00943192	0	-0.651087	FALSE	FALSE
HDHD2	0	3.14016e-163	-0.00469228	2.121e-159	-0.156017	FALSE	FALSE
AC012254.2	0	7.3437e-22	0.000466779	1.70882e-71	0.00304068	FALSE	FALSE
SKOR2	0	2.37836e-06	7.44026e-05	1.38362e-38	0.00136484	FALSE	FALSE
SMAD2	0	0	0.124687	0	0.291835	FALSE	FALSE
CTIF	0	0	0.363525	0	0.816196	FALSE	FALSE
SMAD7	0	4.38291e-199	-0.00418674	1.46347e-147	-0.053833	FALSE	FALSE
DYM	0	6.11401e-160	0.174647	0	0.370578	FALSE	FALSE
C18orf32	0	5.87054e-226	0.00441474	1.06489e-39	0.0254148	FALSE	FALSE
[truncated: 18,425,994 more chars]
