## Supplementary material for "Single-cell dissection of schizophrenia reveals neurodevelopmental-synaptic axis and transcriptional resilience": TableS4_CCab_scores (part 1 of 2)

### Sheet: genes
Genes	Ex-L5/6-CC (a)	Ex-L5/6-CC (b)
SAMD11	5.14917775157752	0
NOC2L	0.00665628034485138	0
KLHL17	0.288970686796379	0
PLEKHN1	0	0
PERM1	1.35351752751029	0
HES4	264.854458813384	0
ISG15	29.2337091511069	0
AGRN	70.9415067320904	0
C1orf159	0	0.0719022400809415
TTLL10	0	0
TNFRSF18	0	0.00682625252418408
TNFRSF4	0	0.04618303089594
SDF4	3.1587713413678	0
B3GALT6	0.6052521127078	0
C1QTNF12	3.68556389429963	0
UBE2J2	0	0
SCNN1D	0.795986364036548	0
ACAP3	7.7549307406178	0
PUSL1	1.36299430439472e-05	0
INTS11	0.00064503677794801	0
CPTP	0	0
TAS1R3	0	0
DVL1	0	0
MXRA8	0.268376368190894	0
AURKAIP1	0	0
CCNL2	0.0841865850205413	0
MRPL20	3.63869807957962	0
ANKRD65	0	0
TMEM88B	0	0.0406868373057779
VWA1	1.28543180526158	0
ATAD3C	0	0.162425467792009
ATAD3B	0	0.00510543602039978
ATAD3A	0	1.06038763837556
TMEM240	0	1.74080808584603
SSU72	0	0
FNDC10	0	0.0163417767508128
MIB2	0	0
MMP23B	0	0.0408850814449776
CDK11B	0	0
SLC35E2B	0.998720850336771	0
CDK11A	0	0
SLC35E2A	0	0.350165855524906
NADK	0	0
GNB1	10.0809198554706	0
CALML6	0	0.0547385525199471
TMEM52	5.82929398811061	0
CFAP74	23.6561859461518	0
GABRD	11.0517030548116	0
PRKCZ	7.62888196855345	0
FAAP20	2.13563390395289	0
SKI	0	0
MORN1	0.790091230351021	0
RER1	0	0
PEX10	0.219405962189176	0
PLCH2	0	10.4522792781841
PANK4	0	0
HES5	0	0.392858053663436
TNFRSF14	0	4.5397490219892
MMEL1	0.120340364769534	0
TTC34	0.00910339494716903	0
PRDM16	12.8701585184057	0
ARHGEF16	0.10984171775772	0
MEGF6	0	0
TPRG1L	0	0
WRAP73	0.201201943604325	0
TP73	0	0
CCDC27	0	0.0151016701352514
SMIM1	0	0.000234537886191673
LRRC47	0	0
CEP104	40.6058298938124	0
DFFB	4.7694026675946	0
C1orf174	0.00541602286227611	0
AJAP1	0	0.384276144046758
NPHP4	6.15281907208071	0
KCNAB2	1.56727962521112	0
CHD5	0.00271261496952466	0.000251030420770707
RPL22	4.04730070454038	0
RNF207	1.25045650088957	0
ICMT	1.52406596719047	0
GPR153	28.9941403798312	0
ACOT7	0	0
HES2	0	0.0266380504765208
ESPN	0	0
TNFRSF25	0	7.74054857471163
PLEKHG5	0	4.16007641675479
NOL9	0	0.309887942323224
TAS1R1	0	0
ZBTB48	0	0
KLHL21	0	3.12412801225081
PHF13	0	0
THAP3	0	0
DNAJC11	0	0.469566395291222
CAMTA1	8.02188233346781	0
VAMP3	0.972630163259166	0
PER3	78.2229736982436	0
UTS2	0.0296666007028531	0
TNFRSF9	0	0.0264345490536289
PARK7	0.0601426415851274	0
ERRFI1	6.47541597636663	0
SLC45A1	6.11221532268694e-05	0
RERE	0	0.453315064121559
ENO1	0	0.778284466786029
CA6	0	0.199368884604299
SLC2A7	0.508123385007816	0
SLC2A5	0	0.00306235444094122
GPR157	0	0
H6PD	0	0.00142093476004574
SPSB1	0	2.68684240936459
SLC25A33	0	0.0304338187438054
TMEM201	0	0.0957109939383994
PIK3CD	0	0
CLSTN1	0.879772752334634	0
CTNNBIP1	0	0.452552618210181
LZIC	0.768652993667219	0
NMNAT1	0.00588564466633898	0.0123292205747972
RBP7	0	0.0187716818772328
UBE4B	1.56119176837356	0
KIF1B	2.98275291689672	0
PGD	0	0.377281164326789
CENPS-CORT	0.848042472858976	0
DFFA	1.84102998527039	0
PEX14	0	0.345250308487945
CASZ1	0.783611985845689	0
C1orf127	0.00727330874596065	0
TARDBP	1.03699224975105	0
MASP2	5.00234459145029	0
SRM	0	0
EXOSC10	5.18509636817868	0
MTOR	0.0346922628644793	0.0830795741670075
ANGPTL7	0	0.00873478347846986
UBIAD1	6.68190383133741	0
DISP3	273.954154652103	0
FBXO2	5.92287246125854	0
FBXO44	4.49100717981529	0
FBXO6	0	0
MAD2L2	1.5466753649799	0
DRAXIN	0.864401821268829	0
AGTRAP	88.3024871394231	0
C1orf167	0.149495258267859	0
MTHFR	48.7808177752529	0
CLCN6	17.0830365467768	0
NPPA	0.822933503432014	0
NPPB	0	0.00274451541104845
KIAA2013	0	0
PLOD1	0	0
MFN2	0	0
MIIP	2.76206872153088	0
TNFRSF8	0	0.0164667730634202
TNFRSF1B	0.0609760250903471	0
VPS13D	96.3224967638593	0
DHRS3	0.560296442320919	0
AADACL4	0	0.062655193351252
AADACL3	0.286427279033077	0
C1orf158	0.150832523559332	0
PRAMEF20	0	0.0786612963164252
LRRC38	0.41647209901189	0
PDPN	0	0.0133278563584388
PRDM2	0.0648327095960802	0.0373657925731748
KAZN	0	0.550965782459074
TMEM51	0	0
FHAD1	0	2.91354348817283
EFHD2	0	3.37618786576253
CTRC	0	0
CELA2A	0.00421613213700199	0.159307465402429
CELA2B	0	0
CASP9	1.64732922631437	0
DNAJC16	0.404825718675711	0.00294891225910412
AGMAT	0	0.0139626358450967
DDI2	0.733892158875425	0
PLEKHM2	0.212115438140442	0
SLC25A34	0.160215359139748	0
TMEM82	0	0
FBLIM1	0	0.00126471525866129
UQCRHL	0	0
SPEN	1.000198648676	0
ZBTB17	0.037697048715435	0
SRARP	0.332985882896206	0
HSPB7	0.127120621326587	0
CLCNKA	0.408651325088855	0
CLCNKB	0.0458529441500845	0
FAM131C	0.0795112758459755	0
EPHA2	0	0.00139888170145044
ARHGEF19	0	0
CPLANE2	0.50586777332129	0
FBXO42	0	0.09381938453987
SZRD1	0	0
SPATA21	0	0
NECAP2	0.43352928205746	0
NBPF1	8.23378016297041	0
CROCC	0	0.161586367912579
ATP13A2	0	0
SDHB	0.253773040350421	0
PADI2	17.014022801179	0
PADI1	0.0200500551704885	0.000662371767539861
PADI3	0.00455915242225884	0.00374858973226147
PADI4	0	0.289600225300116
PADI6	0.00361380860411069	0
RCC2	21.2925311283053	0
ARHGEF10L	33.0765192619051	0
ACTL8	0	0.515703282228472
IGSF21	0	2.58675094906253
KLHDC7A	0	0
PAX7	0	0.00409936511935147
IFFO2	0	0.386524490827523
UBR4	0.826476254576668	0
EMC1	0	0.0145163364930956
MRTO4	0	0
AKR7A3	0	0.172091958494263
AKR7A2	0	0.239570970599406
CAPZB	0	0
NBL1	0	14.992580746017
HTR6	0	0.00996234322327865
TMCO4	0	0.00021196713832532
OTUD3	0	2.49107445292788
PLA2G5	0	0
PLA2G2D	0.475613003053884	0
PLA2G2F	0	0.00910262385348956
PLA2G2C	0.00990507080967049	0
UBXN10	0	0
VWA5B1	0.270353321131661	0
CAMK2N1	0	0
MUL1	0.265842549859937	0
FAM43B	0	4.02104462939762
CDA	0	0
PINK1	0	0
DDOST	0	0.015656302187793
KIF17	0	2.21382811017857
SH2D5	0	1.75802800558613
HP1BP3	1.2504089254374	0
EIF4G3	0.975259974082023	0.0287326323140363
ECE1	0	8.97486154180627
NBPF3	0	0.893959475990629
ALPL	0	0.296731834360157
RAP1GAP	0.748766062277385	0
USP48	15.4234963865482	0
LDLRAD2	9.51677697522579	0
HSPG2	47.4867568754305	0
CELA3B	0	0.162039571272662
CELA3A	0.318354134553211	0
CDC42	6.66621605120134	0
WNT4	0.0431907765368829	0
ZBTB40	10.2379401645547	0
EPHA8	13.0822540937951	0
C1QA	0.843251459084777	0
C1QC	0	0
C1QB	1.14058975054512	0
EPHB2	122.169466866461	0
LACTBL1	0	0.00365467301354555
TEX46	0.312609889859014	0
KDM1A	0.118543056537905	0.00617362970005072
LUZP1	0	4.08050705597369
HTR1D	0.0262544926008447	0
HNRNPR	14.1809483079862	0
ZNF436	2.1766108833595	0
TCEA3	35.2926597444166	0
ASAP3	38.229587965936	0
E2F2	0	0.204882527337102
ID3	0.972947084352039	0
RPL11	79.37514527858	0
ELOA	0.0122570320045225	0
PITHD1	0	0
LYPLA2	0.0126602473221921	0
GALE	0	0.00421297363542816
HMGCL	0.79117729800254	0
FUCA1	5.83734113559847	0
CNR2	0	0
PNRC2	0.147270136209344	0
SRSF10	5.5852225679964	0
MYOM3	0.0120770629374007	0.00723557408254601
IL22RA1	0	0
IFNLR1	67.4507650230011	0
GRHL3	5.33988649821459	0
STPG1	24.9719054062116	0
NIPAL3	12.4434464357146	0
RCAN3	92.332333625578	0
NCMAP	0.0019961669153165	0
SRRM1	6.44227765852015	0
CLIC4	31.3057920204536	0
RUNX3	0.0699775190699343	0.000459254798849071
SYF2	0.0502843514860456	0
RSRP1	4.79297033013381	0
RHD	0	0
TMEM50A	0	0.00184046942484462
RHCE	0	0.01214674425743
MACO1	31.3244933851332	0
LDLRAP1	0	0.855477872576798
MAN1C1	38.7053486486034	0
SELENON	0	0.250408315936561
AL020996.2	0	0.0126977132431313
MTFR1L	0.622917923168582	0
AUNIP	0	0.710939020314456
PAQR7	0.676911128654967	0
STMN1	7.78088823742819	0
PAFAH2	3.32827964441448	0
EXTL1	0	0
SLC30A2	0.047321128924587	0
TRIM63	0.178041254367127	0
PDIK1L	0.465654019647343	0
FAM110D	3.27027627612174	0
C1orf232	0	0.00148548312393055
AL391650.1	0.034064982488555	0
ZNF593	0.681273845843494	0
CNKSR1	0.624468233245508	0
CATSPER4	0.0149910118664269	0
CEP85	0.174145690195279	0
SH3BGRL3	27.3891933074321	0
UBXN11	13.0329140886463	0
CD52	32.7688879617663	0
CRYBG2	0.0311966275924737	0.0122940798319922
ZNF683	0.284198151907913	0
LIN28A	0	0.00794613064426211
DHDDS	0.999153114643351	0
HMGN2	12.7018350949269	0
RPS6KA1	140.253663254623	0
ARID1A	10.0607224957619	0
PIGV	0.0959397519110938	0
ZDHHC18	0	0
SFN	0	0.039399357459117
GPN2	0.000523158504734258	0
GPATCH3	0	0
NUDC	0	0
KDF1	0	0.0236890236907492
TRNP1	0	1.90472090523805
TENT5B	0	0.000200044353411215
SLC9A1	0	0.746180110762997
WDTC1	0	0.07391219947007
TMEM222	0.615140033889759	0
SYTL1	4.5790014003984	0
MAP3K6	14.8150061737194	0
FCN3	0	0.00987234040850284
CD164L2	0.355917684980809	0
GPR3	0	0
WASF2	5.4332147575498	0
AHDC1	1.64469232318645e-05	0
FGR	0.742544286514279	0
IFI6	12.7896514665741	0
FAM76A	4.10663796501453	0
STX12	13.3012178197301	0
PPP1R8	0.430281990401767	0
THEMIS2	0	4.90515436702005
RPA2	0	0
SMPDL3B	0.129577519422436	0.00205171228481223
XKR8	0	0
EYA3	4.31037399876017	0
PTAFR	0	0
DNAJC8	0.432751955880106	0
ATP5IF1	1.97423610334169	0
SESN2	0	0
MED18	0	0.0150893134592729
PHACTR4	3.83390041477318	0
RCC1	0.0813060478002862	0
TRNAU1AP	2.37581309034379	0
TAF12	0	0
RAB42	0.0449364003326855	0
GMEB1	0.296726789850649	0
YTHDF2	0	0
OPRD1	0	10.3498601445075
EPB41	138.87831412726	0
TMEM200B	0.037613335587803	0
SRSF4	2.48144019461561	0
MECR	2.21754021868169	0
PTPRU	306.260709963877	0
MATN1	0	0.392179949238394
LAPTM5	0	0.374372488325105
SDC3	18.4526943226153	0
PUM1	3.89516955610301	0
NKAIN1	0	0.0414470102276684
SNRNP40	0.648772327456108	0
ZCCHC17	8.34584756909689e-06	0
FABP3	0.0975049906142003	0
SERINC2	0	0
TINAGL1	0.541430872575767	0
HCRTR1	0.207759162403163	0
PEF1	0	0.0291801375063643
COL16A1	55.068619598558	0
ADGRB2	0	0
SPOCD1	0	0
PTP4A2	0.0771133856552585	0
KHDRBS1	5.24597344663827	0
TMEM39B	0	4.5503575282912e-05
KPNA6	1.62586557682259	0
TXLNA	0.361672090925339	0
CCDC28B	2.65717001731319	0
IQCC	0	0.0483321202709104
DCDC2B	0.0866307683099379	0
TMEM234	0.0451576803708665	0
EIF3I	0.0112636430815454	0
FAM167B	0	0
LCK	0.0858799440881944	0
HDAC1	11.8753994339742	0
MARCKSL1	0.0263449569724849	0
TSSK3	0	0.106935450879607
FAM229A	1.02111300439937	0
BSDC1	2.14420940956689	0
AL033529.1	0.444102041355911	0
ZBTB8A	0.774792074224815	0
ZBTB8OS	0.982975884298076	0
RBBP4	0	0.211399144657749
SYNC	1.09382777643446	0
KIAA1522	0	0
YARS	0	0
S100PBP	5.00370198777917	0
FNDC5	0	0.736796034163834
HPCA	0	0
TMEM54	0	0.109788294465799
RNF19B	0	0.0366592649940451
AK2	0.00474880607344009	0
AZIN2	0	0.279751020007934
TRIM62	7.64700854430123	0
ZNF362	0.721033929239564	0
A3GALT2	0.256335925198871	0
PHC2	5.15303525763668	0
ZSCAN20	0	0.00394395895205034
CSMD2	30.6502263065722	0
C1orf94	0	0.00030139715174782
SMIM12	5.41713925612551	0
GJB5	6.83300637825048	0
GJB4	0.630009535024633	0
GJB3	0.636015207794877	0
GJA4	0	0.258645830416586
DLGAP3	5.6496364957147	0
AC114490.3	7.81007580014688	0
AC114490.2	0.12190269526408	0
ZMYM6	1.45546368563813	0
ZMYM1	4.57974068367056	0
SFPQ	16.7474428782717	0
ZMYM4	4.04030405651901	0
KIAA0319L	5.71557371521869	0
NCDN	3.37863522313363	0
TFAP2E	10.4073362318692	0
PSMB2	0.54260886220138	0
C1orf216	1.32107739712051	0
CLSPN	0	0.538835512421095
AGO4	0.132076297013923	0.0848873405609741
AGO1	0.882849633870483	0
AGO3	19.9665278022374	0
TEKT2	0.464516572782272	0
ADPRHL2	0.0602932005605052	0
COL8A2	0.612265749503322	0
TRAPPC3	1.57295613568121	0
MAP7D1	0	0.00166330768542083
THRAP3	1.78816151851167	0
SH3D21	4.3548193161203	0
EVA1B	0	0
STK40	0.406729035409575	0
LSM10	0	0
OSCP1	0	0
MRPS15	0.165030111207391	0
CSF3R	0	0
GRIK3	0	70.2464696544682
ZC3H12A	0.244174947365634	0
MEAF6	0	0.390612455364018
SNIP1	0	0.0270222594381081
DNALI1	33.7849213761364	0
GNL2	1.30011062095299	0
RSPO1	0	0.208833687033818
C1orf109	0.94930173906195	0
CDCA8	0.651789812008959	0
EPHA10	19.1524087107532	0
MANEAL	0	0
YRDC	0	0.000818174929438075
C1orf122	0	0.187571950480878
MTF1	1.07196226173285	0
INPP5B	2.51194591981876	0
SF3A3	0	0
FHL3	0	0.0134568513947845
UTP11	0.271211494055464	0
POU3F1	0	0
RRAGC	3.6515079232618	0
MYCBP	1.05140097328808	0
AL139260.3	0.0386259437523861	0
RHBDL2	0.257476540991055	0.00233646935277865
AKIRIN1	5.44177145773388	0
NDUFS5	6.23663575240292	0
MACF1	0.494997683757424	0
BMP8A	0	0
PABPC4	0	0.0234676650405005
HEYL	0	0
NT5C1A	0	0.0212662598710195
HPCAL4	0	0.561419304948117
PPIE	0.311069774350759	0
BMP8B	0	0.00105894762289393
TRIT1	4.93201767071757	0
MYCL	0	0.000495684782223947
MFSD2A	0	0
CAP1	8.85056788420364	0
PPT1	5.87491911465602	0
RLF	4.49235531018956	0
TMCO2	0.0258408405998601	0
ZMPSTE24	0.519582364825671	0
COL9A2	0	0.0585560778502536
SMAP2	0	1.32326385388723
ZFP69B	0.935712164066365	0
ZFP69	5.2472874499891	0
EXO5	10.0988128947091	0
ZNF684	133.165785349097	0
RIMS3	150.339935759489	0
NFYC	20.9420067361022	0
KCNQ4	1.34514346843179	0
CITED4	0	0.252962355194507
CTPS1	20.1962368164432	0
SLFNL1	3.96134240785778	0
SCMH1	0.334275232925938	0.0617002220671358
FOXO6	0	0.438209548983986
HIVEP3	0	2.18866512149859
FOXJ3	0	0.411313893185113
RIMKLA	0	0.781171825282488
ZMYND12	0.0201744130914097	0
PPCS	0.558593620578773	0
CCDC30	0	0.665361828009107
PPIH	6.24012612592258	0
YBX1	8.9017893242957	0
CLDN19	0.00342468042400535	0
P3H1	0	5.18900200695033e-06
AC098484.3	0.0460690008758925	0
TMEM269	0.148364652680151	0
SVBP	1.24848511524077	0
ERMAP	7.76120607881522	0
ZNF691	0.100320966675013	0
SLC2A1	0	0.00639494397356282
FAM183A	0.715997270746377	0
EBNA1BP2	2.54109034884232	0
CFAP57	0	0.0210351042050356
TMEM125	0.0324637320172332	0
TIE1	0	0.000137398349528425
MPL	0	0
CDC20	0	0
ELOVL1	0.0926144744224749	0
MED8	0	0.00937452559917381
SZT2	0.0403192794867758	0
HYI	0	0
PTPRF	0	0
AL451062.3	0	0.00192358207900994
ST3GAL3	0.254083553163269	0
ARTN	0.09737078286956	0
IPO13	2.38018448736838	0
DPH2	0.393222480084065	0
ATP6V0B	0	0
B4GALT2	0.992047767606638	0
CCDC24	0.144267140350478	0
SLC6A9	0.140017889185542	0
KLF17	0	0.108563929349528
DMAP1	1.4384476388464	0
ERI3	0.796829718635253	0
RNF220	0.0337977734069572	0
TMEM53	14.1784528482778	0
ARMH1	26.6681429363284	0
KIF2C	0	0.0266758645617686
RPS8	28.2663834136033	0
BEST4	0	0.184253024059546
PLK3	0	0
BTBD19	0	0
PTCH2	0	0.243823731211007
EIF2B3	0	0.0216968898083996
HECTD3	0	0.0193203097953571
UROD	2.57407624552609	0
ZSWIM5	0.518958248400888	0
HPDL	1.17102816794274	0
MUTYH	2.21952583140043	0
TOE1	0	0
TESK2	0.0829295818325804	0
CCDC163	0.929233118690681	0
MMACHC	0	0
PRDX1	0	0
AKR1A1	1.68118848340112	0
NASP	0.716527202262471	0
CCDC17	0	0.0344667586293015
GPBP1L1	0.0700023637303363	0.0979157765864425
TMEM69	0.649297081701699	0
IPP	0.921077457858511	0
MAST2	0	1.4970725723462
PIK3R3	0	0
AL358075.4	9.94014854773291	0
TSPAN1	9.75605787005923	0
POMGNT1	1.6525066480782	0
LURAP1	0.832819223184847	0
RAD54L	0.07703800717121	0
LRRC41	0	0
UQCRH	0	0.075076010003425
NSUN4	0.433018947616321	0
FAAH	0	1.45437579086076
KNCN	0	0.0451751356704347
MKNK1	0	0.451990388189685
ATPAF1	1.91870768396394	0
TEX38	0.000751504806619604	0.00873717620148904
EFCAB14	3.18879144589177	0
CYP4B1	0.0054401334323836	0.0104790087178858
CYP4A11	0.0574466678827993	0
CYP4X1	2.90077751691276	0
CYP4Z1	0.019742681401039	0.0235925654266976
CYP4A22	0.00237080604112809	0
TAL1	0.045137459677175	0
STIL	0.0533700046191237	0
CMPK1	0	0.137606338038599
FOXE3	0	0.0558862557668763
FOXD2	0.0674954392252762	0
TRABD2B	0	0.11842200387315
SLC5A9	0.572148187959636	0
SPATA6	9.33237008904271	0
AGBL4	0	1.50972295946566
ELAVL4	0	35.8355126078108
DMRTA2	0.0197042581109428	0.000254760190612628
FAF1	8.53708199509142	0
CDKN2C	0	0.00690724839865765
C1orf185	0	0.0457831613098847
RNF11	0.328072575350276	0
TTC39A	0	0.166095158186045
EPS15	31.2819552384638	0
OSBPL9	11.0076448650103	0
NRDC	1.9397347080752	0
RAB3B	0	0
TXNDC12	10.5404699076369	0
BTF3L4	0	0.273045939656455
ZFYVE9	0.26883508569078	0.00109647555694899
CC2D1B	0.504680684396792	0
ORC1	0.0280149518591651	0
PRPF38A	1.09809239627755	0
TUT4	5.10134428012686	0
GPX7	2.29837714080863	0
SHISAL2A	0	0
COA7	1.78459926432552	0
ZYG11B	4.10943982658895	0
ZYG11A	0.100374305625008	0
ECHDC2	37.8051216850475	0
SCP2	35.4118785597508	0
PODN	0.0170900380862349	0
SLC1A7	5.48544527241203e-06	0.00158791619570219
CPT2	4.77861639132752	0
MAGOH	2.44554013593506	0
LRP8	0	3.65593068964311
DMRTB1	0.214706154750817	0
GLIS1	88.0961026731935	0
NDC1	0	0.168576172618235
YIPF1	0	1.35510032876029
DIO1	0	0.217418474507267
HSPB11	0	6.178367505642
LRRC42	0	0.805595546716964
LDLRAD1	0.746878942697339	0
TMEM59	0	0.0515601746476144
TCEANC2	0.0207714431007828	0.00972714822034194
AL357673.1	0	0
MRPL37	0	0
SSBP3	0	1.7926289363644
ACOT11	0	5.52889913753116
FAM151A	0	0.132149017431408
MROH7-TTC4	0	0.317168071543513
TTC4	0	0.00558982601564263
PARS2	0	0
TTC22	0	0.0262124597613513
LEXM	0	0.00276767363177864
DHCR24	0	0.398905666447458
TMEM61	0.808814989002614	0
BSND	0.998713070034997	0
PCSK9	0	0.0243824477967511
USP24	0	2.88330307319185
AC119674.2	0.0806154848889608	0
PLPP3	0	1.08660305509684
PRKAA2	0	9.11592600151449
FYB2	0	1.09646512899821
C8A	0.036457142564038	0.00190173947079363
C8B	0	0
DAB1	0	38.8086527321216
TACSTD2	0.919645512909183	0
MYSM1	0	2.03068346761081
JUN	0	0.0476314687988263
FGGY	0	0.250981704006805
HOOK1	3.82364884129864	0
CYP2J2	0	0.128312633074168
C1orf87	0	0.0118954742686716
NFIA	0	19.8639724909189
TM2D1	0	0.321308769226258
PATJ	0	3.45043075771525
L1TD1	0	0.0766106092660774
KANK4	0	0.0997235151494892
USP1	3.27477939683097	0
DOCK7	4.37856583338083	0
ANGPTL3	0	0.000262367058330686
ATG4C	0	1.38474394075221
ALG6	8.04230855852538	0
ITGB3BP	1.16960449161125	0
EFCAB7	5.38557601227882	0
PGM1	10.0384093196487	0
ROR1	0	0.194681198313171
UBE2U	0.00575076935973345	0.10863294874395
CACHD1	490.986084667412	0
RAVER2	0	11.397330792292
JAK1	0	3.48990534539894
AK4	0	0.0761059629527962
DNAJC6	0.967579096064833	0
LEPR	0	16.7298669870006
PDE4B	0	27.9644414541693
SGIP1	53.9083646441184	0
TCTEX1D1	0	5.62877314398689
INSL5	1.68579552394208	0
WDR78	26.3256518472522	0
MIER1	0.824392527602257	0.0261055715017854
SLC35D1	0	6.82301457041603
C1orf141	0	0.689836962968361
IL23R	0	0.0213216169376555
IL12RB2	0	37.439243963324
SERBP1	7.93788711723156	0
GADD45A	0	3.1537665554822
GNG12	52.8649898969673	0
DIRAS3	21.3358474607774	0
WLS	0	5.18113249074401
RPE65	0	0.0216304047800238
DEPDC1	0	1.3329372145391
LRRC7	0	1.87061527921399
LRRC40	0	0.623524919983945
SRSF11	2.34185522972665	0
ANKRD13C	0	1.0007748180355
HHLA3	0.204883243306812	0
CTH	1.7536922677034	0
PTGER3	343.996065923815	0
ZRANB2	31.4458161841557	0
NEGR1	0	3.25533846374253
LRRIQ3	3.43696585949515	0
FPGT-TNNI3K	0	0.000232986200102894
TNNI3K	0.466698524336244	0
LRRC53	0	0
ERICH3	9.58726296182759	0
CRYZ	0.493649213323823	0
TYW3	0.00855084831575808	0.00661971454908578
SLC44A5	0	18.7864841198975
ACADM	9.95263856908706	0
RABGGTB	11.994615062373	0
MSH4	12.9195163076549	0
ASB17	0.524938768210774	0
ST6GALNAC3	0	8.7580442741384
ST6GALNAC5	0	76.9740898764761
PIGK	2.49944506458805	0
AK5	32.9408990849685	0
AC118549.1	28.7381667902348	0
USP33	127.104683407562	0
MIGA1	4.89297944354164	0
NEXN	0	0.0885118926641841
FUBP1	1.092057606018	0
DNAJB4	0.355257365429339	0
GIPC2	0	0.11048930545073
PTGFR	0.608571244887912	0
IFI44L	0	0.0113012150160035
IFI44	0.23869067101822	0
ADGRL4	0	0.00134899124156748
ADGRL2	1.15949989604213	0.096333677855075
TTLL7	31.8349971978736	0
PRKACB	0	1.06567754946822
SAMD13	50.7962378413055	0
DNASE2B	6.88516462748788	0
RPF1	0	0.0104226296233804
GNG5	0	0.0281284687068664
SPATA1	0	0.24928857905543
CTBS	0	1.37148473980451
SSX2IP	24.058301055186	0
LPAR3	0	0.266456579250514
MCOLN2	4.17639437549005	0
WDR63	0.882535692773692	0
MCOLN3	0.0828373805345472	0
SYDE2	0	0
C1orf52	0	0.0611458109658376
BCL10	0	0.100613348031499
DDAH1	0	25.6526356681483
ZNHIT6	0	2.97157281358145
COL24A1	0	62.5117508168766
ODF2L	0.0166226044504141	0.387598420639772
CLCA2	0.250125191151042	0
CLCA1	1.28017692244574	0
CLCA4	0.187104706170893	0
SH3GLB1	0	0.347970756141069
SELENOF	0.000104619929110857	0.0762863127706759
HS2ST1	0	4.99311342366202
AC093155.3	0	0.341094135830189
LMO4	4.96704023884055	0
PKN2	0.0589370835707894	0.0896219691900166
GTF2B	0	0.235268742453309
KYAT3	1.98466859238227	0.00461398136099177
GBP3	0	0.129073797317752
GBP1	0	0.0479497961000644
GBP2	0	0.0621875745878172
GBP7	0.0104430291811615	0.00450630856824616
GBP4	1.12910536808386	0
GBP5	0	0.000603221943215933
GBP6	0	0.0260799826052283
LRRC8B	0	3.12144833983887
AC093423.3	0.105445000284416	0
LRRC8D	0	0.00112354857513929
ZNF326	6.84716298428636	0
BARHL2	0.170311882773667	0
ZNF644	6.95894171294359	0
HFM1	3.97306335463953	0
CDC7	0	1.69915690065276
TGFBR3	0	0.727045851141272
BRDT	0	0
EPHX4	0	3.0480618815806
SETSIP	0.0601341140942825	0
BTBD8	0	1.55016564869167
C1orf146	0.777371715064654	0
GLMN	0	1.336587777191
RPAP2	0.92771630956394	0.00305765791480045
GFI1	0.000797297126752157	0
EVI5	9.77448990868798	0
RPL5	30.5215306516324	0
MTF2	2.28019452053655	0.0246502973415222
TMED5	0.589803257043574	0
CCDC18	0	0.030097711051776
DR1	2.272837713905	0
FNBP1L	263.965859146006	0
BCAR3	2.99824927352231	0
DNTTIP2	0.0630620765849266	0
GCLM	0	1.96228505052934
ABCA4	0	0.0623899346725231
ARHGAP29	0	0.53718817582219
ABCD3	0.131394276444892	0.0518318795967297
F3	0.00058618115656919	0
SLC44A3	71.7613904271844	0
CNN3	84.0889793522658	0
ALG14	0.373116296037406	0.00584261282465135
PTBP2	27.0404835461965	0
DPYD	0	0.964827358193742
SNX7	0.475540703662375	1.16591118093463
PLPPR5	0	6.33508669516636
PLPPR4	0	0.643482351977789
PALMD	0.0092350772407268	1.81704609939769e-05
FRRS1	0	0.043228876534636
AGL	15.8095481459983	0
AC118553.2	0.085437191805151	0
MFSD14A	0	0.013169019135723
SASS6	10.4168232050468	0
TRMT13	12.4662620408381	0
LRRC39	416.739289559858	0
DBT	24.812352535008	0
RTCA	27.1650639938744	0
CDC14A	414.466730322193	0
GPR88	2.33621063695649	0
VCAM1	0	0.0644113674613302
EXTL2	100.722644843208	0
SLC30A7	8.99267746107319	0
DPH5	11.8973539835457	0
S1PR1	0	0.0033071542614269
OLFM3	14.8714350301713	0
COL11A1	0	0
RNPC3	3.12988988695678	3.74944749655604e-05
AMY2B	1.2846000858095	0.498729563090842
AMY2A	0	0.0103247728063076
PRMT6	4.35803452018268	0
NTNG1	750.099502125177	0
VAV3	0	3.38892992925321
SLC25A24	36.9919879582452	0
FAM102B	213.485253545448	0
HENMT1	0	0.300749351065829
PRPF38B	0	0.0522743656226017
FNDC7	0	0.00574628747816599
STXBP3	0	7.05679066621102
AKNAD1	0	0.175880810875761
GPSM2	0	0
WDR47	0	0.0143603857544132
TAF13	0	0.0052856939841846
TMEM167B	0	0
C1orf194	0	0
KIAA1324	3.44809184001449	0
SARS	0	0
CELSR2	0	0.250153744003596
PSRC1	0	12.4582503594196
MYBPHL	0	5.62360763362462
SORT1	0	4.87119579029889
PSMA5	0	0.22464557183222
SYPL2	0	0.000448269578840364
ATXN7L2	1.19696965485697	0
CYB561D1	4.58134558133951	0
AMIGO1	0	0.215938060911229
GPR61	2.44533844714008	0
GNAI3	16.2573670216186	0
GNAT2	1.36105149182789	0
AMPD2	8.64377657122617	0
GSTM4	0	0.321140417855782
GSTM2	0	0.0249878210425428
GSTM5	0	0.0295407540776915
GSTM3	3.05584575382627	0
EPS8L3	0	0.115710845590162
CSF1	0	0.218967018489496
AHCYL1	0.663029393141586	0
STRIP1	0.0536826771139388	0
ALX3	0.579825472757126	0
UBL4B	0.751558467470645	0
SLC6A17	0	0
KCNC4	0	1.74746427004831
RBM15	4.13618431362377	0
SLC16A4	1.51610176521612	0
LAMTOR5	0.198555242110385	0
PROK1	0.137140042054869	0
KCNA2	0	4.40837239987648
KCNA3	0	0.129515598097264
CD53	0	0.18732679606425
LRIF1	0.387168207156445	0
DRAM2	2.01435439258901	0
CEPT1	4.50704213289914	0
DENND2D	0	8.00653456900583e-05
CHI3L2	0	0.000717251449396571
CHIA	0	0.0336397419291879
PIFO	3.12108607988264	0
OVGP1	0.219715069345055	0.00386750780050932
WDR77	0	0.0675134332019171
ATP5PB	0.0305032411362883	0
C1orf162	0.122458835359215	0
TMIGD3	0	0.00309718863535534
RAP1A	13.0931127619633	0
INKA2	2.62340446357605	0
DDX20	1.428292419226	0
KCND3	2.30024628297495	0
CTTNBP2NL	17.1332297422374	0
WNT2B	110.501543306331	0
ST7L	34.1016841737798	0
CAPZA1	12.6992551445522	0
MOV10	7.08748986222109	0
RHOC	50.0977678835633	0
AL603832.3	2.30596368466157	0
PPM1J	0.860745472042779	0
SLC16A1	61.3043732570883	0
LRIG2	39.9235794995891	0
MAGI3	85.2608560399404	0
PHTF1	38.7855889461713	0
RSBN1	1.15892412460095	0
PTPN22	0.187713982724056	0
BCL2L15	1.00568203956356	0
AP4B1	0.0229984569509533	0
DCLRE1B	0	0.0123548058253324
HIPK1	0.308313241443605	0
OLFML3	0.0216494797362202	0
SYT6	0.103916272733951	0
TRIM33	0.0534460755395254	0.162728049055883
BCAS2	0.121654930153275	0
DENND2C	0	0.616143738398978
AMPD1	4.81179845132614	0
NRAS	0.264027312522251	0
CSDE1	16.9555794973896	0
SIKE1	0.376488444508221	0
SYCP1	0	0.0768247314204026
TSPAN2	0.0133818337006591	0
NGF	7.67425632767943	0
VANGL1	6.64270957606622	0
CASQ2	0.00149785592067034	0.0724019169790602
NHLH2	0	4.21703278849589e-05
SLC22A15	2.0914525964913	0
MAB21L3	0	0.0235316867273164
ATP1A1	0	0.848588572769889
CD58	0	0.15403568098512
IGSF3	0	6.01170014009271
CD2	0	0.0393476766441354
PTGFRN	0	2.72527568312622
CD101	0	0.153616538945291
TTF2	0	0.743256103426582
TRIM45	0.0261839908944436	0.00920436151208129
VTCN1	0	0.0195174451506337
MAN1A2	123.143465164071	0
TENT5C	0	0.0802391560631759
GDAP2	21.4242426503935	0
WDR3	2.61697906401006	0
SPAG17	34.7465090134492	0
TBX15	0.148277563396132	0
WARS2	0.0761786824851034	0.118873841165712
HAO2	0.937610607493705	0
HSD3B2	0.575425529667346	0
HSD3B1	0.764547113805293	0.0227437582232644
ZNF697	176.962170657851	0
PHGDH	0.771902970396288	0
HMGCS2	0	0.164691356756412
NOTCH2	0	1.28511055246943
SEC22B	1.34374627203601	0.0145818499003844
NBPF26	0.0522487734282154	0
FCGR1B	0.43875597971748	0
FAM72B	0	0
SRGAP2C	0	0.613311267214125
FAM72C	0	0.0599671905684968
NBPF15	0	0.27412814224809
SRGAP2B	0	0.476564694747046
FAM72D	3.56925955676416e-05	0.00424739233887563
NBPF20	0	0.000107745499618242
GPR89A	0	0.43527466395477
PDZK1	0	0.446504729128982
CD160	0	0.00283643849473857
RNF115	0	10.0450330627629
POLR3C	0	1.65108375662989
NUDT17	0	0.00062497010286847
PIAS3	0.548276120292771	0
ANKRD35	0	0.0969144249767223
ITGA10	24.6392879001487	0
PEX11B	0	0.0180381057878441
RBM8A	0	0
AC243547.3	0	0.0197428800320027
LIX1L	0.258951136478894	0
ANKRD34A	0	0
POLR3GL	0.614088178920782	0
TXNIP	0.788217207233647	0
HJV	60.1318108879592	0
NBPF10	0	0.0792533957263828
NBPF12	0.0442000852222386	0.343741177417947
PRKAB2	10.4713012321373	0
FMO5	0.467040114989569	0
CHD1L	1.13241913783508	0.000928556633810407
BCL9	2.47394243463215	0
ACP6	6.11815856646531	0
GJA5	0	0.0158867588021103
GPR89B	0.538541462407223	0
NBPF11	0.802052358641415	0
PPIAL4G	0	0.0140417790357207
NBPF14	0	0.00948662583637927
NUDT4B	0.724449707032872	0
PDE4DIP	0.548129536419198	0.0240042573687513
NBPF9	0	0
NBPF19	0	0
FCGR1A	1.0387558754707	0
HIST2H2BF	0.350412127203431	0
HIST2H4A	0	0
HIST2H4B	0	0.0045347530991038
HIST2H2BE	0	0
HIST2H2AC	0.114521826713691	0
BOLA1	0.00394875490907998	0
SV2A	0	0.0441259074356295
SF3B4	3.20646514634888	0
MTMR11	17.0287493452511	0
OTUD7B	0.450326899636236	0
VPS45	1.61713485259481	0.00948073057757474
PLEKHO1	4.33063137864702	0
ANP32E	0.357919866586051	0
CA14	0.000273618179892483	0
APH1A	0.000845331832588727	0
C1orf54	0	0
CIART	8.90846330189994	0
MRPS21	3.05867584500838	0
PRPF3	8.75969285384679	0
RPRD2	2.88811740841985	0
TARS2	3.25253003431688	0
ECM1	0	0.53695452967842
ADAMTSL4	0.400980860529055	0
MCL1	0.00275188971755224	0
ENSA	21.4909138714866	0
GOLPH3L	2.66292410663261	0
HORMAD1	0	0.53643521338147
CTSS	0	0.455755515185619
CTSK	0	0.0381957600945563
ARNT	0.341712996104614	0.0530139793695861
CTXND2	0.013802706018952	0.00369182284985765
SETDB1	3.92753603407284	0
CERS2	0.43461911329878	0
ANXA9	0	0.0171589149669668
MINDY1	0	0
PRUNE1	16.3212541317953	0
BNIPL	2.48381008256119	0
C1orf56	31.9662932613375	0
CDC42SE1	63.442865878156	0
MLLT11	0	0
GABPB2	1.92320259922431	0
SEMA6C	0	0.0084559199521116
SCNM1	2.95079845617589	0
LYSMD1	0.0573655042399855	0
VPS72	0.615541265651573	0
PIP5K1A	1.79348381314165	0
PSMD4	0.106287806254709	0
ZNF687	0.0241701658568725	0
PI4KB	3.02934826878863	0
RFX5	2.13571862454805	0
SELENBP1	0	0.00312700052810593
PSMB4	0	0.140455120856889
POGZ	6.47903524549942	0
CGN	1.20439332099442	0
TUFT1	3.90606735841497	0
SNX27	0.885745774262866	0
CELF3	0	0
RIIAD1	0	0
MRPL9	0	0
OAZ3	0	0.0113971605304676
TDRKH	0	0.0364030495992617
LINGO4	0.691203927918741	0
RORC	0	0
C2CD4D	0	0.0202724523863076
THEM5	0	0.0121379727412667
THEM4	46.7052101026588	0
S100A10	82.2697296621412	0
S100A11	0.112537364009102	0
TCHH	3.72047039990298	0
HRNR	2.15572492746917	0
FLG	0.612747016991947	0
FLG2	0.0637849175708928	0
LCE5A	0	0
SMCP	0	0.0797966755595937
SPRR2G	0	0
LOR	5.34523325207401	0
PGLYRP4	0.256581479062388	0
S100A9	0	0.0136489251696111
S100A12	0	0.0599960286230016
S100A8	0	0.0114590921091456
S100A7	0	0.0935337946278296
S100A6	0	0.2610230199384
S100A5	0.0254465079615915	0
S100A4	0.00193044930410238	0
S100A2	0	0.0364606350413375
S100A16	0.338204264852723	0
S100A14	0	0.01600484930521
S100A13	0	0
S100A1	0	0.00173965525763323
CHTOP	1.12742753753662	0
SNAPIN	0.400852670045963	0
ILF2	0.0558121026190075	0
NPR1	0	0.0310546608884045
INTS3	0	0
SLC27A3	0	2.26541783623486
GATAD2B	0.0178888498492882	0.067918250244233
DENND4B	3.40750373130492	0
CRTC2	0.000282003024002157	0
SLC39A1	0.178724312764189	0
CREB3L4	0	1.75028508302854e-06
JTB	0	0
RAB13	0.241792256379281	0
RPS27	38.1623994528005	0
NUP210L	0	0
TPM3	0	0.080665685407946
C1orf189	0	0.000171477482420499
C1orf43	5.4099272992807	0
UBAP2L	0.415560236224583	0
HAX1	0.111789873362066	0
AQP10	0	0.0377628864690869
ATP8B2	7.90919572635509	0
IL6R	0	5.96041514533333
SHE	0	0.194305536513583
TDRD10	0.175052558554559	0
UBE2Q1	0	0.163186555432743
CHRNB2	0	0.260149450655101
ADAR	3.19507844695416	0
KCNN3	0	0
PMVK	0.910454217353551	0
PBXIP1	0.0445011359147344	0
PYGO2	0.121648340443735	0
SHC1	0	0
CKS1B	0	0
FLAD1	0	0
ZBTB7B	0	0
DCST2	0	0
DCST1	0	0
ADAM15	0	0.0753580153551268
AL691442.1	0	0
EFNA3	0	2.71436423280299
EFNA1	0	0
SLC50A1	1.10615922829811	0
DPM3	0	0.0413692816192666
KRTCAP2	0	0
AL713999.1	0.009052453844919	0.00251006339824133
TRIM46	1.94698508313202	0
MUC1	0	0.0366011643561704
THBS3	6.35380141208478	0
MTX1	0.0762866517287492	0
GBA	0	0
FAM189B	0	0
SCAMP3	0	0
CLK2	0.0130383481307238	0
HCN3	2.57839275220175	0
PKLR	0.0551621017690749	0
FDPS	6.48557059468531	0
RUSC1	0.0544718541234002	0
ASH1L	5.8616445300842	0
MSTO1	0	0
YY1AP1	0.106785015918177	0
DAP3	0	1.27325543799672
GON4L	0.499659593150972	0
SYT11	8.44453939383199	0
RIT1	1.82960610532792	0
KHDC4	0.643046621590196	0
ARHGEF2	12.2151634214778	0
SSR2	2.023012970009	0
UBQLN4	1.84124691561871	0
LAMTOR2	1.97278587511671	0
RAB25	0.188195111862679	0
MEX3A	1.67160712939205	0
LMNA	0	0
SEMA4A	0	0
SLC25A44	0	0
PMF1-BGLAP	0.188949257815822	0
PAQR6	2.08879006883719	0
SMG5	5.22460853275248	0
TMEM79	0	0
GLMP	7.86503770436127e-05	0
CCT3	0	0
TSACC	0	0.0124435651706722
RHBG	0.00709829942547003	0
C1orf61	0	0.581528413279675
MEF2D	1.80816831113487	0
IQGAP3	0	0
TTC24	0	0.102922671907949
NAXE	0.0327809159462049	0
GPATCH4	0	0
HAPLN2	0	0.207271809941412
BCAN	0	2.02016203997561
NES	0	0.0377887780361576
CRABP2	0.852304447027492	0
ISG20L2	0.0608282715150717	0
RRNAD1	0	0.014573299290329
MRPL24	0.841763310546183	0
HDGF	1.15509671508273	0
PRCC	1.83859319319754	0
SH2D2A	0.00242144229214071	0.00104636738872323
NTRK1	3.62528711448621	0
INSRR	1.59387037934087	0
PEAR1	0.910849228875472	0
LRRC71	0	0.00705860910725315
ARHGEF11	0.101196493445059	0
ETV3L	0	0
ETV3	1.62510959046427	0
FCRL5	0	0.0291410180513564
FCRL4	0	0.0254820772996136
FCRL3	0	0.0572572005450057
FCRL2	0	0.0153256114308671
FCRL1	0	0.0292673006331787
CD5L	0.0536855602162129	0.0210652231825352
KIRREL1	22.8214339619236	0
CD1D	0	0
OR10K1	0	0.0406155921361854
OR10R2	0	0.0167969420016367
SPTA1	0	0.0185917245416068
OR6N1	0.00254826093531463	0.0050152304855701
MNDA	0.10657893136779	0
PYHIN1	0.0275982691772352	0
IFI16	0	0
AIM2	3.07553579994425	0
CADM3	96.2052962811603	0
ACKR1	48.6052462915994	0
FCER1A	0.095043389134608	0.00326537322034879
DUSP23	4.05746424098105	0
FCRL6	0.745151496325267	0
SLAMF8	0	0.00972794814067703
AL590560.2	0.00112862056773352	0
CFAP45	0.136214686195701	0
TAGLN2	28.0433934604416	0
IGSF9	0.263941602009004	0
KCNJ10	0	0
KCNJ9	15.1704154888012	0
IGSF8	19.7219225813659	0
ATP1A2	0.146769233353627	0
ATP1A4	0	0.115186350291643
CASQ1	0	0
PEA15	3.17838800435756	0
DCAF8	1.87007960215158	0
AL139011.2	2.48955602215445	0
PEX19	0	0
COPA	4.27738203985077	0
NCSTN	0	0
NHLH1	5.42820819931941	0
VANGL2	0	0
SLAMF6	0.0488165164531662	0
CD84	0	0.000687256269686806
SLAMF1	0.30666436767352	0
CD48	0.188479495620207	0
SLAMF7	0.010489319014982	0.0393614894001946
LY9	0	0
CD244	9.0209131330858	0
F11R	3.84673881894633	0
USF1	0.276405422951102	0
ARHGAP30	0	0.0616646662106926
NECTIN4	0	0.0689540222051741
KLHDC9	0	0.201092730924831
PFDN2	3.18443878786625	0
NIT1	0.378900682603011	0
DEDD	0.323617710127541	0
UFC1	5.41203076211043	0
USP21	0.542856950311603	0
PPOX	0.298283083892301	0
B4GALT3	0.412974031239917	0
ADAMTS4	0	0.00696074181384936
NDUFS2	1.78332925986154	0
FCER1G	0.0199547348145024	0
TOMM40L	0	0
NR1I3	0.402301382057224	0
PCP4L1	0	0
MPZ	1.51523293387834	0
SDHC	0.207730349621076	0.00644572690366147
CFAP126	0	0.12554219726935
FCGR2A	0	0
HSPA6	0	0
FCGR3A	0.00166111845827645	0
FCGR2B	0.463394906198862	0
FCRLA	0	0.00173343188142136
FCRLB	0.180781903548686	0
DUSP12	2.41387431549458	0
ATF6	137.531439558017	0
OLFML2B	664.357386425024	0
NOS1AP	0	14.2442559013892
C1orf226	0	0.0156871460726362
SH2D1B	0	31.9892715492632
UHMK1	0	0.977635344971697
UAP1	0.943879233381754	0
DDR2	0	0
HSD17B7	0.000143221807239439	0.259979139533646
CCDC190	0	0.531841892771198
RGS4	0	55.4988246350062
RGS5	0	0.353360040200533
NUF2	0.510240965800799	0
PBX1	0	0.936684566693999
LMX1A	0	0.000654871508522551
RXRG	0.00132004270235089	0.0552244856420894
LRRC52	0	0.064160909678546
MGST3	1.91602670203438	0
ALDH9A1	1.53665502529841	0
TMCO1	1.109402937077	0
UCK2	0	0
FAM78B	7.78538228395198	0
POGK	5.8986224439463	0
TADA1	1.4217270150109	0
ILDR2	0	4.48469178889258
MAEL	0	0.41097836541751
GPA33	0.392827592237947	0
DUSP27	0	0.0451066049745783
POU2F1	2.86930328299727	0
CD247	0	0.0177206589029773
CREG1	1.50863342150662	0
RCSD1	0	7.45408541329542
MPZL1	0.667552186549292	0
ADCY10	0	0.196543268797125
MPC2	0	0.0829317099620344
DCAF6	0	2.22606021166381
GPR161	0	14.443889295272
TIPRL	0	0.0898842392811403
SFT2D2	0	13.0798214047841
TBX19	0	1.91983825854183
XCL1	0	0
DPT	0	0.0309413678732007
ATP1B1	0	0.985219657793672
NME7	0.00274134232217291	0.457745092115804
BLZF1	10.1431588901764	0
CCDC181	5.02160997763107	0
SLC19A2	0	0.0812896733209078
F5	0	0.863428785280141
SELP	0	1.0059942222004
C1orf112	0	2.9309827937815
SELL	0	6.44005871702694e-05
SELE	0	0.323869000936935
METTL18	0.136460190643904	0
SCYL3	0	0.536769202850563
KIFAP3	0	0.757732991635189
METTL11B	0	0.0972286822535516
GORAB	0	0.217417462680614
PRRX1	0	57.0370657404437
MROH9	0.521399658921779	0
FMO3	0.0257877068709027	0.0149505537296265
FMO2	0	0
FMO1	0.218464641330597	0
FMO4	0.303798727978044	0
PRRC2C	13.3596796370332	0
MYOCOS	0	0
MYOC	0	9.65575416891329e-06
VAMP4	5.85427765273096	0
DNM3	0	0.705111407515181
PIGC	0.739416495409013	0
C1orf105	0.109166844347774	0.0132994700426412
SUCO	14.9209998396828	0
TNFSF18	0.454657808377313	0
TNFSF4	3.41827673582432	0
PRDX6	0.18064387061375	0
SLC9C2	36.2559950259582	0
ANKRD45	24.1709567072056	0
KLHL20	14.7357870183214	0
CENPL	0.762750857585604	0
DARS2	3.17222596674112	0
ZBTB37	12.7738459668	0
SERPINC1	0	0
RC3H1	5.19250586731286	0
RABGAP1L	5.53006601347148	0
CACYBP	0.530827668774809	0
MRPS14	4.91069621355308	0
TNN	0	0.00997928263557062
KIAA0040	0	0.181304485594226
TNR	0	5.39824042387906
COP1	0.518002802606364	0.278255323321723
PAPPA2	2.30724574921957	0
ASTN1	10.7612848988333	0
BRINP2	22.3475144147718	0
SEC16B	0	0.154154359889067
RASAL2	0	3.97628616873002
CLEC20A	0	2.60861700205743
TEX35	0	0.000943640542273292
RALGPS2	0	0.165527873445456
ANGPTL1	0.0294682647079228	0.00108572057775379
FAM20B	0.185655607992954	0
TOR3A	0	0
ABL2	0	1.61365099450665
SOAT1	3.76971026212257	0
AXDND1	1.07686479458308	0
NPHS2	0	0.104642107135132
TDRD5	33.4611868973361	0
FAM163A	0	8.24483835540808
TOR1AIP2	15.9153203593768	0
TOR1AIP1	0.323789559919563	0
CEP350	3.02727852972195	0
QSOX1	7.46919029282402	0
LHX4	0	0
ACBD6	10.1624779319	0
XPR1	6.68359547517258	0
KIAA1614	1.67204713167722	0
STX6	4.29926950820212	0
MR1	15.4586413563269	0
IER5	5.19471924539351	0
CACNA1E	57.7612842271113	0
ZNF648	0	0
GLUL	127.544491032561	0
RGSL1	1.19638945177096	0
RNASEL	19.0942739970603	0
RGS16	5.2771979295003	0
RGS8	50.4020458305212	0
NPL	53.9030965859312	0
DHX9	5.72250337208959	0
SHCBP1L	0	0.0164902517237354
LAMC1	0	3.28864993518678
LAMC2	0	0.0201761851621426
NMNAT2	0.0402565316781941	0
SMG7	0.22150753401498	0.0232909598411854
NCF2	0.0180816583236942	0.00711005604323038
ARPC5	0.154382153442675	0
RGL1	0	1.75139169320429
APOBEC4	0	0
COLGALT2	0	32.3510989206814
TSEN15	0.26089536792947	0.110106812789749
C1orf21	0	0.248600268275271
EDEM3	1.1831651035967	0
RNF2	0	0.167227032845185
TRMT1L	0.0305633125963091	0.130423178072239
SWT1	0.678096234951915	0
IVNS1ABP	1.26341035160593	0
HMCN1	1.22385329125	0
PRG4	0.486449822878164	0
TPR	6.21235663861536	0
ODR4	14.6980584040514	0
PDC	0	0.0176730716321694
PTGS2	77.7836705618511	0
PLA2G4A	456.750147196459	0
BRINP3	0	49.7138028867433
RGS18	0	0.101659277689362
RGS21	0	0.0933123510371057
RGS1	0.00102820064205448	0
RGS13	0.876607036816988	0
AL136454.1	27.3878550888599	0
RGS2	0	0
UCHL5	3.35616086817744	0
GLRX2	0	2.65520442599236
CDC73	0	2.62400739334846
B3GALT2	0	19.0788903993522
KCNT2	0	2.4572045697534
CFH	0	0.0384548711834198
CFHR3	0	0.00898914129201369
CFHR5	2.35059657853915	0
F13B	0	0.00512694750432245
ASPM	0	0.0640509993229579
ZBTB41	0.759588397327397	0.0207515809674143
CRB1	0	0.799134533323983
DENND1B	4.10713120576432	0
C1orf53	0.731318287767653	0
NEK7	33.6497533413608	0
PTPRC	0.0658708056741298	0
NR5A2	0	0.0383883861428589
ZNF281	0	0.0217025672210227
KIF14	0.0107081392746699	0
DDX59	0.0333041357327831	0.00042536697575631
CAMSAP2	0.503775493124808	0.015212119564569
INAVA	0	0.122139779618169
KIF21B	0	1.87613372348066
CACNA1S	0	0.164484215218055
ASCL5	1.02177317185751	0
TMEM9	1.59947612991208	0
IGFN1	0	0.00859460741787701
PKP1	0	0.0123245843580442
TNNT2	0	2.3168222734354
LAD1	0	0.0324499787669964
TNNI1	0	0
PHLDA3	0	0.90344724810478
CSRP1	0.00437620613885095	0
NAV1	0.00496684546465034	0
IPO9	0.905359236346634	0
SHISA4	0	0
LMOD1	0.199935436171936	0
TIMM17A	0.0239538576089052	0
RNPEP	8.3373083062065	0
ELF3	0.0615511096859207	0
GPR37L1	0.067503128700366	0
ARL8A	1.14166224132582	0
PTPN7	0	0
LGR6	0	0.125077455677544
UBE2T	3.22189854065365	0
PPP1R12B	44.9500362136045	0
SYT2	17.7143371516875	0
KDM5B	8.6027178614898	0
RABIF	0	0
KLHL12	9.0620903815925	0
ADIPOR1	0.130412460043081	0
CYB5R1	0.0795311953334307	0
TMEM183A	3.48602456318647	0
PPFIA4	65.5039612467254	0
MYOG	0.176149213887497	0
ADORA1	0.205988117929791	0
MYBPH	0	0.0131458353055002
CHI3L1	0.149077143012484	0
CHIT1	0	0.604888696644818
BTG2	0	0.745025587287968
FMOD	0	0.196056131285294
PRELP	0	1.02757495001626
OPTC	0.301224374648286	0
ATP2B4	0	1.39288255296114
LAX1	0.00956521260125228	0
SNRPE	0.183802877862498	0
SOX13	0	0.0194156085645815
ETNK2	11.6021796975828	0
REN	0	0
KISS1	0	0
GOLT1A	0	0
PLEKHA6	0	0.0875869947572502
PPP1R15B	0.097670065968424	0
PIK3C2B	0	0.0941349668920807
MDM4	2.238469189159	0.000181309768327004
LRRN2	11.9300685415757	0
NFASC	1.11702672820102	0
CNTN2	0	8.73983487108871
TMEM81	0	0.172821630709212
RBBP5	0.0350836400442069	0
DSTYK	0	0
TMCC2	0	0.0277173692796962
NUAK2	0	0
KLHDC8A	0	1.85014618136056
LEMD1	3.26245145207516	0
CDK18	500.040165083622	0
MFSD4A	10.4889209858231	0
ELK4	9.74592916566636	0
SLC45A3	0.464097150555645	0
NUCKS1	11.847228869762	0
RAB29	7.12170808374657	0
SLC41A1	1.10561296902122	0
PM20D1	1.05013764106004	0
SLC26A9	0	0.0613884037684264
RAB7B	16.8080469425933	0
CTSE	0.0558855806493634	0
RHEX	0.203965485904329	0.0011678661191701
AVPR1B	0	0.0456779795908236
FAM72A	0.121943254695436	0
SRGAP2	5.43830867354459	0
IKBKE	0	0.496660652955424
RASSF5	0	2.27687581967846
EIF2D	2.22039832476935	0
DYRK3	1.54459744468878	0
MAPKAPK2	0	1.06147218101808
IL10	0	0.0069213470608918
IL19	2.06977058821238	0
FCMR	1.68764457081417	0
PIGR	0	0
FCAMR	0.0320830056876064	0
C1orf116	0.166016418265027	0
PFKFB2	12.5201408225095	0
YOD1	0.324942762379034	0
C4BPB	0.548762070969377	0
C4BPA	1.06022016173009	0
CD55	24.6327117893368	0
CR2	0.440970410934538	0
CR1	0.15545854755714	0.0391795596764845
CR1L	0	0.0684461841268603
CD46	7.72061210154298	0
CD34	0	0.078576423898956
PLXNA2	0	0.145971158867541
CAMK1G	0	15.6306226561367
LAMB3	0	0.13921542731638
G0S2	0	0.0209128949004056
HSD11B1	0	0
TRAF3IP3	0.527565511087413	0
C1orf74	0.983162757531257	0
IRF6	0	0
UTP25	19.6672382667161	0
SYT14	0	2.57484383260921
SERTAD4	0	5.40857750756327
HHAT	0	4.82657302649194
KCNH1	0	59.6326328794409
AC092017.3	0	0.0824340956482286
RCOR3	0	0.918381500891588
TRAF5	0	1.28195196273324
RD3	0	0
SLC30A1	0.415644812300507	0
NEK2	0	0.234145570569681
LPGAT1	6.6354575240705	0
INTS7	0	0.545507844025465
DTL	15.6809683897015	0
PPP2R5A	0	0.0520301708240381
NENF	0	0
ATF3	0.0476097977454083	0
BATF3	0	2.8530710595737
NSL1	5.02229040649435	0
TATDN3	0	0.212537546790684
SPATA45	0	0.120530182506398
FLVCR1	5.54277933929366	0
VASH2	0	0.34691122274216
ANGEL2	9.9975870832191	0
RPS6KC1	0	3.52506318173167
PROX1	0	0.0229293103228805
SMYD2	0	20.0932549383208
PTPN14	0	76.8203610494262
CENPF	0	0.0526603193733564
KCNK2	0	3.04856002887623
KCTD3	0	0.897148580963711
USH2A	30.9927670908816	0
ESRRG	32.0698119810446	0
GPATCH2	18.408879000034	0
SPATA17	0	0.185345417188449
RRP15	0	0.24862346533606
TGFB2	17.6706573062618	0
LYPLAL1	1.69429212640919	0.0641767963571639
ZC3H11B	0.183595861067723	0
SLC30A10	5.68149269987789	0
EPRS	8.87757628152886	0
BPNT1	11.8472942499425	0
IARS2	20.2581131405411	0
RAB3GAP2	3.88437801560812	0
MARK1	0	2.38227373628584
C1orf115	16.7911601298097	0
MARC2	9.0079977049318	0
MARC1	19.4738122061885	0
HLX	0.191316315079228	0
DUSP10	0.1818547540767	0
HHIPL2	52.42072364665	0
TAF1A	28.1430677624923	0
MIA3	23.5272370979675	0
AIDA	0.371293716822866	0.0121403918628006
BROX	0.454753230079054	0
FAM177B	0	0
DISP1	0	0.228121236233759
TLR5	3.23482646622887	0
SUSD4	100.533730192051	0
CAPN8	0.00379077540191742	0.0108181654494497
CAPN2	0.124532317115031	0
TP53BP2	0	0
FBXO28	0	0.408609788185747
DEGS1	0	0
NVL	11.2791293371322	0
CNIH4	1.9808298624078	0
WDR26	0	0.191843552272783
CNIH3	0	15.6764612392437
DNAH14	0	59.7189885801463
LBR	0	11.5921623411523
ENAH	0	20.7342744143662
SRP9	0.423447011647856	0
EPHX1	0.491416493347684	0
TMEM63A	0	0.00313094878629581
LEFTY1	0.0840262995912863	0
AL117348.2	0.0675285436655455	0
LEFTY2	0	0.0692757271772298
SDE2	0	0.384702813252764
H3F3A	0.0394081972933624	0
ACBD3	1.34168024057711	0
MIXL1	0	0.00979062145042493
LIN9	0	0.0286370143911528
PARP1	7.37791693322307	0
STUM	36.975351871435	0
ITPKB	261.640007479403	0
PSEN2	11.7703904807648	0
COQ8A	5.8224847934951	0
CDC42BPA	2.66128378737478	0
ZNF678	41.27208210671	0
SNAP47	0.453871212608787	0
JMJD4	0	0.00778964069181007
PRSS38	0	0
WNT9A	2.86363340243783	0
WNT3A	0	0.014868447592756
ARF1	0	0
C1orf35	1.02969408489059	0
MRPL55	0	0.0435691752671587
GUK1	0	0
GJC2	0	0
IBA57	0.0453841629423424	0
OBSCN	1.31414503142762	0
TRIM11	2.60880212456776	0
TRIM17	0.906698461741185	0
HIST3H2A	1.48752353343502	0
HIST3H2BB	7.62037183601728	0
RNF187	0	0
RHOU	0	0.549449105792878
RAB4A	19.0792770889624	0
CCSAP	0.298335572809175	0
ACTA1	0	0.0275426158586399
NUP133	1.77164809081926	2.90173849229465e-05
ABCB10	0	0.231068018801535
TAF5L	0	0.402472192562831
URB2	0	0.204861534155964
GALNT2	15.8159916140012	0
PGBD5	0	2.61531175679448
COG2	32.9471866716183	0
AGT	0.0194160966974952	0
CAPN9	0	4.07312865120195e-05
C1orf198	0	1.67236678369241
TTC13	0	0.903284326597797
ARV1	0	0.295612905077908
FAM89A	0.0189517854767932	0
TRIM67	0	0
C1orf131	0	0.359367061706338
GNPAT	1.85252592478348	0
EXOC8	0.108365992708713	0
SPRTN	1.36189630639413	0
EGLN1	5.23145166490231	0
TSNAX-DISC1	0	0.0644253158570588
DISC1	0	0.674559330870207
SIPA1L2	0	36.5671122769423
MAP10	0	0.0861434234339809
NTPCR	0	0.338752077266479
PCNX2	0	1.73158657085307
MAP3K21	0	9.14250092029086
KCNK1	0	5.20978451349192
SLC35F3	0	53.0007585575554
COA6	0	17.9993047520979
TARBP1	4.81005848391924	0
IRF2BP2	0	0
TOMM20	5.7802464161121	0
RBM34	0	0
ARID4B	1.27914734322757	0.00020892635818399
GGPS1	0.0123534705685766	0
TBCE	3.82397640510865	0
B3GALNT2	64.3367027854702	0
GNG4	611.646742736278	0
LYST	0	0.609928488240345
NID1	0	0.0330236636555541
GPR137B	0	0.0882888936417116
ERO1B	0	0.317306440340267
EDARADD	0	0.226818800049609
LGALS8	1.79108994246959	0
HEATR1	2.75448534838927	0
ACTN2	0	50.7460133228033
MTR	0	0.635331205724496
RYR2	0	4.4400482172839
MTRNR2L11	0	0.0881584207467457
CHRM3	3.53843582664672	0
FMN2	7.31851321557445	0
GREM2	0	1.75890711376374
RGS7	0	50.3408212626715
FH	0	0.0698418434467475
KMO	0	0.103387295973787
OPN3	0	13.460162937685
WDR64	0	10.2327970007323
EXO1	0	0.351623079836403
MAP1LC3C	0.57377749177804	0
PLD5	729.681609076689	0
CEP170	13.0591644105745	0
SDCCAG8	21.0858099604587	0
AKT3	0.472322067701916	0.086556294911779
ZBTB18	0.0642084711743585	0.000499338631875795
C1orf100	0	0
ADSS	0	2.39799994552925
CATSPERE	0	3.7453247215228
DESI2	0	1.05023525592249
AL451007.3	0	0.191240896195849
COX20	10.1925494804449	0
HNRNPU	0	0.123466113708582
EFCAB2	0	3.15389645267382
KIF26B	0	1.85838741275193
SMYD3	0	1.99086703750105
TFB2M	0	0.189895190081529
CNST	0	1.44406149392182
SCCPDH	0.799073738692885	0
AHCTF1	0	0.253398609171677
ZNF670-ZNF695	0	0.232739067746957
ZNF669	0.245658745433551	0
ZNF124	0	5.09640410090933
ZNF496	0	0
NLRP3	0.0751625440873536	0
OR2B11	0.224183172582218	0
GCSAML	32.8189201744809	0
TRIM58	33.5995436787253	0
OR2T8	2.33756062844328	0
OR2AJ1	7.05090600725195	0
OR2L8	0.354370376282738	0
OR2AK2	0.821446902525245	0
OR2L5	0.257543020992961	0.0173282791016139
OR2L2	2.79094771906267	0
OR2L3	1.21685456059954	0
OR2L13	0.132666227732115	0
OR2M2	0.128660337053322	0.0153245575504018
OR2M3	0	0.444447604935709
OR2M4	0.24870883117516	0.0310866794169894
OR2T33	0	0.137786387594362
OR2T12	0	0.0310420180438794
OR2T6	0	0.1446508994473
OR2T1	0	0.00742981004291293
OR2T2	0.0456066739815305	0.0308978056472258
OR2G6	0	0.048788076265985
OR2T29	0.285719788245895	0
OR2T10	0.759421315272294	0
OR2T11	0	0.0679680473103158
OR2T35	0.210720517258862	0
OR2T27	0.0683689823474867	0.0991709221171477
OR14I1	0	0.189706919688206
LYPD8	0.228044876189919	0.350490171546054
SH3BP5L	0	0
ZNF672	0.0410842741962664	0
ZNF692	0.473013152694095	0
PGBD2	0.574501415597905	0
FAM110C	0	2.32449850968549
SH3YL1	3.27437652788707	0
ACP1	0.347813345834274	0
ALKAL2	0	0
TMEM18	0	0.0723867864273622
SNTG2	0	37.2441445158092
TPO	0	7.71944585554937
PXDN	0	44.5626709837678
MYT1L	0	5.43027342789143
EIPR1	0	0.557617573401599
TRAPPC12	0	1.66388228570286
ADI1	0.183139188517681	0
AC108488.2	0.784183104952847	0
RNASEH1	0.00975575143926441	0
RPS7	14.0789302108842	0
COLEC11	0.977506461826828	0
ALLC	0.00400169258723557	0
DCDC2C	66.2588325640859	0
SOX11	1.8774101385293	0
CMPK2	0.972730314964606	0
RSAD2	13.0132328658316	0
RNF144A	53.7977673905621	0
ID2	0	6.81321726542614
KIDINS220	93.7566902287625	0
MBOAT2	14.6832055961222	0
ASAP2	0	0.864530841130278
ITGB1BP1	0.342139139919797	0
CPSF3	1.50358697314174	0
IAH1	10.488524238397	0
ADAM17	4.9404784700565	0
YWHAQ	0.510420637494981	0
TAF1B	29.7812217005376	0
GRHL1	0.639984557942738	0
KLF11	11.0138164606107	0
CYS1	1.13250916984456	0
RRM2	0	0.108613413894548
HPCAL1	5.25253440679362	0
ODC1	0	1.11127534836149
NOL10	0.894447885289461	0.0651194526936654
ATP6V1C2	0	0.394588694716245
PDIA6	0	0
KCNF1	0	0
C2orf50	0	0.0279172616752327
ROCK2	11.3689035142652	0
E2F6	0.646939085210545	0
GREB1	0	2.19250292799891
NTSR2	0	0
LPIN1	44.4658660549563	0
TRIB2	0	2.31678930416601
NBAS	0	0.307821118821799
DDX1	0.022858324063251	0.204975456692536
MYCN	22.8720339641411	0
FAM49A	0	8.5966959612756
RAD51AP2	0	7.30154978083582
VSNL1	0	7.19095658714131
SMC6	2.75769914851189	0
GEN1	0	0.814462019804655
KCNS3	7.90354801832571	0
RDH14	0.985225535520118	0
OSR1	0.15018208798854	0
TTC32	1.91665021712336	0
WDR35	7.47971870709863	0
MATN3	0.137937549684014	0
LAPTM4A	0	0.0019713232819555
SDC1	0	0
PUM2	0.271281788724065	0.13982717460287
RHOB	0	0.185748087360818
HS1BP3	2.92906026637046	0
GDF7	0	2.80271889105247
LDAH	20.2951614189283	0
APOB	0	0.126178233995654
TDRD15	0	0.102458326544782
KLHL29	0	7.60832685316126
ATAD2B	9.65929190302093	0
UBXN2A	10.1683321929846	0
MFSD2B	0	0
WDCP	2.01889710065656	0
FKBP1B	0	0
SF3B6	1.75717487835017	0
FAM228B	10.1270265439811	0
TP53I3	25.0538581890024	0
PFN4	1.5904252213579	0
AC008073.3	3.07757850969047	0
FAM228A	2.55763018913132	0
ITSN2	0	0.51323145966599
NCOA1	0	1.77214215754694
PTRHD1	1.9546341325907	0
CENPO	3.13599236118954	0
ADCY3	2.80306385764621	0
DNAJC27	0	0.0928044940175277
EFR3B	0	23.7727572553666
POMC	0	0.0503373745605034
DNMT3A	0	0.0802769247421054
DTNB	0	8.00063718755868
ASXL2	0	0.37494167893877
KIF3C	0	0
RAB10	0.671893695709076	1.08521340571103e-05
GAREM2	0	0.097287536703695
HADHA	1.21592110559179	0
HADHB	5.98147894263061	0
ADGRF3	0	0
SELENOI	0.310508271460143	0
DRC1	0	0.165200311808745
OTOF	0	0
CIB4	15.8998321973347	0
KCNK3	93.2670935593356	0
CENPA	0	0
DPYSL5	0	2.01743448181902
MAPRE3	0	0
TMEM214	0	0.185292440124628
AGBL5	2.26090915434418	0
OST4	2.58479648977255	0
EMILIN1	0	0.00234752460821253
KHK	0	1.15321985451304
CGREF1	0	9.80703435929132
ABHD1	0	0.130782967426652
PREB	0	0.310427380904172
TCF23	0.0613760339381593	0
SLC5A6	0	0.841019304191335
ATRAID	0	0.00498676252112918
CAD	0	0.0219017914737008
SLC30A3	0	27.1956735268358
DNAJC5G	0	16.5467461910389
TRIM54	0	20.3706167751171
UCN	0	0.392671184490934
MPV17	0	0
GTF3C2	3.87147269160746	0
EIF2B4	0	0
SNX17	0	0
ZNF513	0	0.231586479150765
PPM1G	0.0286791760734886	0
NRBP1	0.00825261716862883	0
KRTCAP3	0.744617502330265	0
IFT172	4.3179023179083	0
FNDC4	0	2.69385571238491
GCKR	0	0.911608693308544
C2orf16	0	0.313420532951792
ZNF512	6.72437758752076	0
CCDC121	0	0
GPN1	0.535355450339471	0
SUPT7L	0	0
SLC4A1AP	0	0
MRPL33	10.227136631318	0
RBKS	0	0
BABAM2	5.48936924827384	0
FOSL2	12.2307942337149	0
PLB1	0	0.0114889360217532
PPP1CB	2.07555396544756	0
SPDYA	1.221466130676	0
TRMT61B	7.94981356267925	0
WDR43	3.66338961836208	0
TOGARAM2	1.94092003634695	0.313132700628111
CLIP4	0.21409977820977	0.219359656573226
ALK	236.86775640326	0
YPEL5	2.87053030135718	0
LBH	0	1.31758150840455
LCLAT1	0.0172326539585182	0.589900064173639
CAPN13	101.05016949672	0
GALNT14	373.93382767037	0
CAPN14	0	0.834459495726255
EHD3	0.205575613530277	0
XDH	0.0471148601196659	0
SRD5A2	0	0.178423889814662
MEMO1	0.256342459301526	0.0630626755889832
DPY30	3.02813451594663	0
SPAST	0.144581527727096	0.0655682351321122
SLC30A6	7.64007525950114	0
NLRC4	0.788379500261029	0
YIPF4	21.3880942759896	0
BIRC6	4.9790860972374	0
TTC27	14.7923338568482	0
LTBP1	282.915687273061	0
RASGRP3	6.25329087371484	0
FAM98A	0	0
CRIM1	0	14.4646500327768
FEZ2	2.00879552267717	0.00599415918806684
VIT	0	0.979869160925275
STRN	0	1.39092499865433
HEATR5B	7.15856776824466	0
GPATCH11	0	0
EIF2AK2	1.42414469243476	0
SULT6B1	0.124745454461048	0
CEBPZOS	0.063798918179532	0
CEBPZ	0.33744799407481	0
NDUFAF7	0.0654105371712189	0.263806244321
PRKD3	0	0.0524107439188573
QPCT	0	7.26028396704725
CDC42EP3	0	9.19536754304429
RMDN2	0	20.4139253569397
CYP1B1	0	15.7690692564625
ATL2	0	5.67484484348914
HNRNPLL	0	12.8274312663155
GALM	0.148766601053424	0
SRSF7	0	0.000254689941456625
GEMIN6	0.027986951574559	0
DHX57	1.69967060803129	0
MORN2	1.51235266037996	0
ARHGEF33	4.29841285759977	0
SOS1	3.54960691469491	0
CDKL4	0	0.515125077082773
MAP4K3	2.62224989726402	0
TMEM178A	80.1183513738728	0
THUMPD2	0	2.59570513911323
SLC8A1	42.1025855993102	0
C2orf91	1.54401382964544	0
PKDCC	0.00224103627744226	0
EML4	1.46403477731532	0
COX7A2L	65.2506469344481	0
KCNG3	56.536281091659	0
MTA3	14.8752973297628	0
OXER1	0	0
HAAO	0.897473290448618	0
ZFP36L2	22.7543426472209	0
THADA	7.37715499808866	0
PLEKHH2	0	3.68559884202479
C1GALT1C1L	0	0.0714352708112855
DYNC2LI1	5.07423873082767	0.00368311115693848
ABCG5	1.05534321558903	0
ABCG8	0	0.615185914942277
LRPPRC	0.428548260651345	0.014373081980971
PPM1B	8.61940602709708	0
SLC3A1	0	0.00678981825836602
PREPL	0	0.944652335537937
CAMKMT	0	0.91028114419586
SIX3	0.00332514544551292	0.0362630902537492
SRBD1	6.02231321817545	0
PRKCE	0.476105041553322	2.48242639613226e-05
EPAS1	0	0.0601259329650877
ATP6V1E2	0	0.160559109241791
RHOQ	16.6552785968645	0
PIGF	0.672706484628285	1.92707804806046e-06
CRIPT	1.01087715454234	0
SOCS5	0	0.223118387379042
MCFD2	0.175115525334959	0
TTC7A	4.785590702486	0
STPG4	0.00558022740739935	0
AC073283.3	0	0.133974313684631
CALM2	0	0
EPCAM	0.982730452020217	0
MSH2	0.837151169281136	0
KCNK12	0	0.0113527915219395
MSH6	0.0486887136759197	0
FBXO11	0.650446010718235	0.00618514465229601
FOXN2	2.85053344585904	0
PPP1R21	10.9144092552556	0
STON1	0	0.0371139707092551
STON1-GTF2A1L	10.1929644641838	0
AC073082.1	1.5214087481351	0
FSHR	6.10280806105439	0
NRXN1	0.00350717886215158	0.394208238988052
ASB3	0	0.767464733362163
CHAC2	0.00374406192375376	0
ERLEC1	0	0.699558078778144
PSME4	1.18471631902328	0
ACYP2	0	0.30289235776718
TSPYL6	0	0.0688311396623756
C2orf73	1.53766933055426	0
SPTBN1	9.38129499104902	0
EML6	0	12.3064246595605
RTN4	0	1.36370328917224
CLHC1	9.37531525502778	0
RPS27A	64.7569390576619	0
MTIF2	0.45919789425533	0
CCDC88A	0	5.25614076910911
CFAP36	0.823998808759506	0
PPP4R3B	20.0691382677289	0
PNPT1	1.40200924116251	0
EFEMP1	0	0.256420946577574
CCDC85A	0	11.0936246199388
VRK2	0	0.0762777972321837
FANCL	0	0.73464892086393
BCL11A	0	29.8023125487613
PAPOLG	0	0.44306001030082
REL	2.93380936820594	0
PUS10	8.86502464669217	0
PEX13	7.78034699520658	0
KIAA1841	0	0.809946045816659
C2orf74	5.38656069155963	0
USP34	13.1375673993006	0
XPO1	20.1852667345659	0
FAM161A	5.324441440667	0
CCT4	3.46386789244431	0
COMMD1	6.52403052053619	0
B3GNT2	7.52277072092825	0
TMEM17	0	5.68010404720304e-06
EHBP1	0.637951090295711	0.174927066195997
OTX1	0	0.631624463646664
WDPCP	0.487513417515971	0.198536421130778
MDH1	0	1.30356942642763
UGP2	0	1.65947004947882
VPS54	0.4526472083351	0.10550305605063
PELI1	151.415350204125	0
LGALSL	0	0.0869458327497354
AFTPH	3.43808193672742	0
SERTAD2	0	4.33441571761865
SLC1A4	4.56654411076628	0
CEP68	0	0
RAB1A	3.65398709429617	0
ACTR2	3.19659035937703	0
SPRED2	1.07679973613496	0
MEIS1	4.93442168877335	0
ETAA1	2.59285189942609	0
C1D	0	0.190028890755579
WDR92	0	0.19067054519417
AC017083.3	0	0.198104647364413
PNO1	0	0.485101732977012
CNRIP1	0	0.941269742840536
PLEK	0	0.127822399356568
FBXO48	0.157772033953187	0.0131702901568343
APLF	0	0.879067635293815
PROKR1	0.169227541337572	0
ARHGAP25	0	0
GKN2	0.000107745469566981	0.0191814444435875
ANTXR1	3.49701603745299	0
GFPT1	1.11811626548291	0
NFU1	0.088532768887579	0
AAK1	0	0.882854655204517
ANXA4	0	21.7155606674466
GMCL1	0	8.7096803042698
SNRNP27	0	0.0933762117221066
MXD1	0	0.112448208799964
ASPRV1	0	0.299001110084798
PCBP1	0.0340030999057811	0
C2orf42	3.46624736863552	0
TIA1	0.310123433744938	0
PCYOX1	0.31807601208804	0
SNRPG	3.64142761473506	0
FAM136A	8.92596245019606	0
TGFA	272.81892826756	0
ADD2	0	0.452315397374915
FIGLA	0.181219539378154	0
CLEC4F	0.502697177729431	0
VAX2	0.588256019490342	0
ATP6V1B1	0	0.00255356020974649
AC007040.2	8.49335149720779	0
ANKRD53	0.991242945498188	0
NAGK	12.3539402531753	0
MCEE	16.6746043450495	0
MPHOSPH10	9.2276396632533	0
PAIP2B	29.0308882279053	0
ZNF638	11.7902424879999	0
DYSF	227.298541499996	0
CYP26B1	0	0.310850101295006
EXOC6B	3.56069155283798	0
SPR	0	0
EMX1	36.3546638578164	0
SFXN5	42.5584426819467	0
RAB11FIP5	4.72761576466407	0
NOTO	0	0.000662693026092889
SMYD5	0	0
PRADC1	0	0
CCT7	0.168084943428735	0
FBXO41	0.205913592718804	0
EGR4	0	0
ALMS1	1.50452134157632	0.0520275759718903
TPRKB	9.69201081814884	0
DUSP11	36.2239451702794	0
C2orf78	0	0
STAMBP	2.54738602673997	0
ACTG2	0	0.0959471288461134
DGUOK	0.00152366603083686	0
TET3	0	0.811129906983584
BOLA3	0	0.125566846574298
MOB1A	0.00375556903838688	0
MTHFD2	0.554517831263868	0
AC006030.1	0	0.278669701644518
DCTN1	0	0.368559570440377
AC005041.1	14.2108175078305	0
WDR54	0.780597220651709	0
RTKN	12.8119581611809	0
INO80B	0.301450145575001	0
INO80B-WBP1	0.0980622831907196	0
WBP1	0.200922477898491	0
MOGS	1.57301008913009	0
MRPL53	0	0
CCDC142	0	0
TTC31	2.42553930409381	0
PCGF1	0.298838235755127	0
TLX2	0	1.65060353703022
DQX1	0	0.0860825395260661
AUP1	0	0.117069024797555
HTRA2	0	0.0816213729480741
LOXL3	6.0673370310649	0
DOK1	5.52551998718093	0
M1AP	7.58157392735305	0
SEMA4F	0	1.63313189237515
HK2	0	0.00142387727274209
POLE4	0	0.13382828162123
TACR1	0	1.88347114638269
EVA1A	0.0066418580872423	0
MRPL19	0	0.405433773745397
GCFC2	0	4.72010867376528
LRRTM4	0	12.9525764728183
CTNNA2	0	14.7332555291021
LRRTM1	0	3.59924888127773
SUCLG1	0.0929309696446552	0.160694913238162
DNAH6	0	6.01380906140162
TRABD2A	2.20301340389156	0
TMSB10	0.00154731476847295	0
KCMF1	0.173987662598987	0.000108129139267219
TCF7L1	0	0.0427845484998575
TGOLN2	5.65329798815418	0
RETSAT	0.477734312809227	0
ELMOD3	5.17418151134183	0
CAPG	0	0.0132464024748729
SH2D6	0	0
MAT2A	0	0.165804177722574
GGCX	0	0.0107871394234751
VAMP8	0.253797950022082	0
VAMP5	0.108758663866002	0
RNF181	0.0103032857577182	0
TMEM150A	2.22512782631707	0
USP39	12.1413327176309	0
C2orf68	20.2064607383799	0
SFTPB	0	0.0930581402360946
GNLY	0.023090927524337	0
ATOH8	0	0.177117521177191
ST3GAL5	98.1773969088552	0
POLR1A	2.78972375275921	0
PTCD3	1.79394761752515	0
IMMT	1.85249475916207	0
MRPL35	1.01505622994585	0
REEP1	21.7543042014901	0
KDM3A	6.24479767260291	0
CHMP3	22.6289828548363	0
RNF103-CHMP3	2.54283405254648	0
RMND5A	0.63534446492118	0
CD8A	11.8071219424713	0
CD8B	0	0.164158574201981
RGPD1	0.00212758233331114	0
PLGLB1	0	0.235926925718247
PLGLB2	0.00316275288069209	0
RGPD2	1.48371216371448	0
KRCC1	7.98260436774851	0
SMYD1	634.413472242931	0
FABP1	0.768062179911719	0
THNSL2	12.5309085874688	0
FOXI3	0	0.0117861844397013
TEX37	0	0.0331704701915561
EIF2AK3	47.1270415466806	0
RPIA	5.45893466168941	0
AL845331.2	0	0.00081347305396689
TEKT4	0.646289980605041	0
MAL	0	0
MRPS5	0.116962769782764	0.0278178567568693
ZNF514	0	0.0123710469954371
ZNF2	0	0.000256578111019498
AC092835.1	0	0.71127924597232
PROM2	0	0.00807407815071726
KCNIP3	0	1.61205346637764
FAHD2A	1.75037786304031	0
ANKRD36C	11.7931078199971	0
GPAT2	5.21989126978029	0
ADRA2B	10.8717130239269	0
ASTL	0	0
DUSP2	8.9955114501611	0
STARD7	10.706658794133	0
TMEM127	0	0
CIAO1	1.20030828574136	0
SNRNP200	0.20258351606715	0
ITPRIPL1	11.8133586921453	0
NCAPH	0.474822495817773	0
NEURL3	0.101268935720708	0
ARID5A	74.0440397304194	0
KANSL3	115.205585031736	0
FER1L5	4.47229704308552	0
LMAN2L	3.22494147017401	0
CNNM4	93.5097504069473	0
CNNM3	8.02312358242494	0
ANKRD23	0	0.0411946818543525
SEMA4C	0.252171716682787	0
FAM178B	0	1.36961066487559
FAHD2B	3.79370840051283	0
ANKRD36	1.05086148917141	0.17654012204207
ANKRD36B	0.182257114896865	0.199996498158816
COX5B	2.0982453088034	0
ACTR1B	0.42268653415666	0
C2orf92	59.662280886779	0
ZAP70	7.22813057398795	0
TMEM131	0	0.517095182482101
VWA3B	0.715350349027153	0
CNGA3	0	0.0960714903533927
INPP4A	0	0.689752454043949
COA5	0.144374431641272	0
UNC50	0	0.0461497515350351
MGAT4A	0	2.04357589546637
KIAA1211L	0	0.946340444235547
TSGA10	0	0.564104926788045
AC079447.1	1.90049743084373	0
MITD1	1.12185620008163	0
LYG2	1.87277708966966	0
LYG1	1.19378464536783	0
TXNDC9	1.12211576327913	0
EIF5B	0.58764788946718	0
REV1	3.43843237378278	0
AFF3	7.46264923765691	0
LONRF2	0	0.836901077135998
CHST10	0	0.182815736648745
NMS	0	0
PDCL3	0	0.0141657611672998
NPAS2	12.6243175550023	0
RPL31	23.7563550963524	0
TBC1D8	0.0539960689768959	0
CNOT11	0.0549251559499801	0
RNF149	5.04970461596248	0
CREG2	1.74220718867651	0
RFX8	0	3.79715378169998
MAP4K4	0	1.11493484677044
IL1R2	0	0
IL1R1	0	0.00519873189637047
IL1RL2	0	0.26041806139438
IL18R1	0	0.0803845595355999
IL18RAP	0	0.0810630699647306
SLC9A4	0.0973068381994513	0.00572424954501307
SLC9A2	0	0.385322413103764
MFSD9	0	0.069121080877209
TMEM182	0.454073002597493	0
POU3F3	5.30267947379001	0
MRPS9	17.1394120881254	0
GPR45	0	0.00277712350006721
TGFBRAP1	0	0.39280914271027
C2orf49	0.666500603183667	0
FHL2	21.4637610271014	0
NCK2	0	33.7763096869969
UXS1	0	1.26261359867919
RGPD3	0.1403550787358	0
CD8B2	0	0.172909710510193
ST6GAL2	0	13.4484220534647
RGPD4	0.913490988010346	0
SLC5A7	0	0.02911092568307
SULT1C2	0.173654207361268	0
SULT1C4	0	0.0386021287607892
GCC2	0.939998737988016	0
LIMS1	104.140644411045	0
RANBP2	2.18448516896985	0
CCDC138	0	1.94696289058852
EDAR	0	0.0406740764816801
SH3RF3	2.51684041111664	0
SOWAHC	5.82860090014819	0
RGPD5	0.4715535242611	0.000221634437404115
AC013271.1	8.45104303122356	0
MALL	24.7821043645681	0
NPHP1	25.1612682830341	0
AC112229.3	2.89998216617724	0
RGPD6	0	0.0277550517925685
BUB1	0.0305133995101352	0
ACOXL	0.00665432900749989	0.0114613492952769
BCL2L11	22.3677795803987	0
ANAPC1	3.21199494698664	0
MERTK	19.6025404447343	0
TMEM87B	6.87971006452109	0
FBLN7	0	5.9652948260355
ZC3H8	0	6.19587074377255
ZC3H6	5.38641674179556	0
RGPD8	4.33411245374093e-05	0
TTL	0.28869885309057	0.00246524965617307
POLR1B	0	0.144026206820386
CHCHD5	1.59895945144944	0
SLC20A1	155.160928636981	0
NT5DC4	1.13578083134874	0
CKAP2L	1.0147976532897	0
IL1A	0.354609432958052	0
IL1B	0	0
IL36G	0.254244355489252	0
IL36B	0.886948135054175	0
IL1RN	0.169868786733628	0
PSD4	36.9852600051533	0
PAX8	2.37584034294215	0
CBWD2	7.78349956079091	0
FOXD4L1	0.0811853962330518	0
RABL2A	0	0
SLC35F5	2.26022052262907	0
ACTR3	0	0.302860270758323
DPP10	0	1.56491650333173
DDX18	6.15376339905638	0
CCDC93	0.014108190670183	0.00839472533047986
INSIG2	1.11282771248313	0
MARCO	0	0.0277649677142152
C1QL2	10.2777767630913	0
STEAP3	9.69085648460733	0
C2orf76	7.32094207909963	0
DBI	0	0
TMEM37	9.07069885764435e-05	0
SCTR	0	0.0635673240459484
CFAP221	0	1.76964723608343
TMEM177	1.15281113018624	0
PTPN4	0	6.85951229516576
EPB41L5	0	0.734765709966391
TMEM185B	0	0.00404513246508379
RALB	0	0
INHBB	0	0
GLI2	0	0.0075028880232249
TFCP2L1	3.66699115959663e-06	0
CLASP1	0	0.697608892537311
NIFK	0.149798530762556	0
TSN	0.0353864610862013	0
CNTNAP5	718.935360816994	0
GYPC	7.58687473515359	0
TEX51	0	0.0004246229103409
BIN1	4.43391339880222	0
CYP27C1	9.48958663677482	0
ERCC3	7.49189706710896	0
MAP3K2	15.4485684976564	0
PROC	45.3994083646262	0
IWS1	5.16699685434905	0
MYO7B	0	0.0916729117378088
LIMS2	46.2708882153907	0
GPR17	0	0
WDR33	1.88086149718464	0
SFT2D3	0.65070083764615	0
POLR2D	0.888648340953069	0
AMMECR1L	8.95231745803488	0
SAP130	0.427402180139565	0
UGGT1	3.92196186681794	0
HS6ST1	0.885434495190222	0
RAB6C	0	0.00207730864868082
POTEF	0	0
CCDC74B	0.864302553859554	0
SMPD4	8.41730677595981	0
MZT2B	7.57270122318172	0
TUBA3E	0.326492942154346	0
CCDC115	0	0
IMP4	0	0
PTPN18	0.873789140389967	0
POTEI	0	0.00357642601150995
CFC1B	0	0.0100074595392445
CFC1	0	0
POTEJ	0.490007628986767	0
AMER3	0	0.707505412235129
ARHGEF4	9.03779580911998	0
FAM168B	1.44959819521	0
PLEKHB2	1.30732173394747	0
RAB6D	0.0158509132102228	0
MZT2A	11.7829884670081	0
TUBA3D	4.4071456872322	0
CCDC74A	1.10755953348444	0
ANKRD30BL	18.4434308136337	0
GPR39	0	0.312351724884067
LYPD1	0.405401576184687	0
NCKAP5	0.0938379240095859	0
MGAT5	259.323415848056	0
TMEM163	500.707889384791	0
ACMSD	0.0438242448584689	0.0112895336722364
CCNT2	8.51313185359631	0
MAP3K19	0.284417183735474	0.00122249041049262
RAB3GAP1	11.6559925317955	0
ZRANB3	0.000101250127069958	0.353156273492103
R3HDM1	0.159479156853497	0.105346530109813
UBXN4	5.36557110500726	0
LCT	0	0.0507830440462059
MCM6	1.07563615752651	0
DARS	33.1181480740961	0
CXCR4	0	0.00421664983608161
THSD7B	331.773594664843	0
HNMT	1.12360217319271	0
SPOPL	1.23893203987095	0
NXPH2	0	0.51486985501303
LRP1B	0	7.34698570321404
KYNU	0	0.596786645275515
ARHGAP15	0	0.744124590417004
GTDC1	0	1.47659662642265
ZEB2	28.8505979526466	0
ACVR2A	0	5.25704676078682
ORC4	0.854162577847194	0.0426152171005542
MBD5	2.08961354988489	0.000182655230675507
EPC2	0	0.559319907121711
KIF5C	0.0733618119819082	0
LYPD6B	13.7061780442695	0
LYPD6	0.460971302585756	0
MMADHC	1.63731613643992	0
RND3	39.4639359886314	0
RBM43	5.05961806732761	0
NMI	0.592596294545783	0
TNFAIP6	0	0.695422605063299
RIF1	6.58131279686788	0
NEB	10.9526431868878	0
ARL5A	18.0557139663622	0
AC068547.1	0.249951489194008	0
CACNB4	39.8903485311955	0
STAM2	16.8463784320194	0
FMNL2	0.831272952424473	0.0639147211020048
PRPF40A	3.07837805095604	0
ARL6IP6	8.21279165214455	0
RPRM	0	0
GALNT13	3.03600746422442	0
KCNJ3	0	2.27045737054692
NR4A2	791.918109809947	0
GPD2	444.873707293688	0
GALNT5	6.15480877472226	0
ERMN	0.996362249603228	0
CYTIP	0	0
ACVR1C	52.5468331993168	0
ACVR1	1.54234625753853	0
UPP2	19.2442785639622	0
CCDC148	0	0.820728274229604
PKP4	0	3.71416613790786
DAPL1	0.512635541146599	0
TANC1	26.96518349469	0
WDSUB1	15.0654406556008	0
BAZ2B	5.39895820549548	0
MARCH7	10.7098121721791	0
CD302	0.130258042624935	0
LY75-CD302	0	0.0195217269176165
PLA2R1	8.68418229312682	0
ITGB6	0	0.0439418442766745
RBMS1	279.283034616411	0
TANK	10.9141593767102	0
PSMD14	0.0151435655068539	0.808087850275968
TBR1	41.6721430312472	0
SLC4A10	2.7245007033933	0.000535496413104257
DPP4	0	0.778360911744925
FAP	504.912244318736	0
IFIH1	41.149401560451	0
GCA	0	4.76803076450519
KCNH7	0	28.2670744167679
FIGN	0	9.80596018763913
GRB14	96.6153354064542	0
COBLL1	0	0
SLC38A11	0	2.67622897726425
SCN3A	2.08883413734313	0
SCN2A	2.12082372222609	0
CSRNP3	0.177680349919797	0.465640513953791
GALNT3	0	13.0572079521929
TTC21B	0	1.1296743643661
SCN1A	0	1.21058861445625
SCN9A	17.0518622267527	0
SCN7A	178.334917153575	0
XIRP2	0.0950534880077721	0
B3GALT1	0	1.2713122674784
STK39	21.7496792094971	0
CERS6	18.6548922473654	0
NOSTRIN	0.372489266223586	0
SPC25	0	1.37943989562253
G6PC2	0	0.0237825069455142
ABCB11	0.00831702445095616	0
DHRS9	0.0970986728194344	0
LRP2	0	0.0740554984393898
AC093899.2	0.985769617777486	0
KLHL41	1.25673521900071	0
FASTKD1	0.197041128882898	0.292039463610791
PPIG	7.11920598960664	0
CCDC173	12.3939446397878	0
KLHL23	2.07411019874086	0
SSB	3.41303081477757	0
METTL5	3.50890373049523	0
UBR3	3.45119254036515	0
MYO3B	0	0.165433415737828
SP5	0.457539294019944	0
ERICH2	2.50275140331205	0
GAD1	3.40964213012616	0
GORASP2	0.22673165535977	0
TLK1	0.376081177014262	0.391721229812151
METTL8	0.797033143135231	0
DCAF17	10.399512396077	0
CYBRD1	0.625042218106791	0.00530968809892084
DYNC1I2	12.1240897337094	0
SLC25A12	6.64477961876882	0
HAT1	10.5144249172212	0
METAP1D	12.1191736972882	0
DLX1	0.617480620362944	0
DLX2	0	0.0352773696636781
ITGA6	0	2.36390597940197
PDK1	0	1.21019818349911
RAPGEF4	0	11.4257139974005
MAP3K20	0	2.7669412323428
CDCA7	0.00145758694219103	0
SP3	0	0.279072178232696
OLA1	5.99826658564694	0
SP9	0.0696419913640256	0
CIR1	5.47451529757404	0
SCRN3	3.68732405300742	0
GPR155	0	1.83618726397027
WIPF1	0	0.0501007921334789
CHRNA1	0	0.00194053360800713
CHN1	0	1.19950377352709
ATF2	1.1664604256498	0.0339505144493996
ATP5MC3	0	0
LNPK	7.04919824857558	0
HOXD3	0	0.000581917864277463
HOXD1	0.158254892236381	0
MTX2	0	1.91791597731335
HNRNPA3	1.38226807109168	0
NFE2L2	8.29077790758571	0
AGPS	9.30699516810516	0
TTC30B	0.581095459846289	0
TTC30A	0	0.163183173208353
PDE11A	0	0
RBM45	0.808980662863392	0.0515390221787995
OSBPL6	0	0.738341754361372
PRKRA	8.5462297355183	0
PJVK	3.52122504864092	0
FKBP7	0.889474671244238	0
PLEKHA3	1.34539474372038	0
TTN	0.841128067446656	0
CCDC141	65.5309628112327	0
SESTD1	66.4963514341406	0
ZNF385B	23.8935419203353	0
CWC22	0	2.58052307857812
UBE2E3	0	9.21766919581622
ITGA4	0	0.0730017534036054
CERKL	0	0.191841647542424
PPP1R1C	0.271734195210639	0
PDE1A	326.599817775709	0
DNAJC10	0	1.32156369179918
FRZB	2.30440071946389	0
NCKAP1	0	0.441340237343768
DUSP19	0.430606730058	0.000904933330372677
NUP35	5.43410845461981	0
ZNF804A	293.071068043577	0
FSIP2	20.9728859897118	0
ZC3H15	1.98460468732236	0
ITGAV	32.5899211951088	0
FAM171B	43.6393838443538	0
ZSWIM2	0	0.185079717282334
CALCRL	0	0
TFPI	18.3713789315065	0
GULP1	0	113.084250413472
DIRC1	0.17711710688536	2.96050438876402e-05
COL3A1	0	0
COL5A2	0	0.637427566147513
WDR75	0.653881305849518	0.0383861816603254
SLC40A1	0	0
ASNSD1	0.114822323779969	0
ANKAR	3.08002453023916	0
OSGEPL1	11.3053171500791	0
ORMDL1	0.547912521894553	0
PMS1	0.8365639199238	0.00457240376348337
C2orf88	0	0
MSTN	0	0
HIBCH	0.185765841866302	0
INPP1	0	1.8606322193904
MFSD6	0	4.08850517052298
NEMP2	0	0.373867187142968
NAB1	0	14.6684573881454
GLS	7.73988030321143	0
STAT1	0	0.853197445872534
STAT4	0	24.9621813697572
MYO1B	30.9503358489494	0
NABP1	2.28677441352959	0
CAVIN2	0.14439185260388	0
TMEFF2	0	8.54331268198585
SLC39A10	0	6.4584790016767
DNAH7	13.841977659592	0
STK17B	0	0.5285363919817
HECW2	0	1.52027367960414
CCDC150	1.26422801305201	0
GTF3C3	0.148585906208719	0.00434801673456964
C2orf66	0	0
PGAP1	0	0.666892951316503
ANKRD44	0	0.972353124189605
SF3B1	3.2895903011998	0
COQ10B	1.82762843751377	0
HSPD1	0	0
HSPE1	0.416139877756378	0
HSPE1-MOB4	0	0
MOB4	0	0
RFTN2	0	0
BOLL	0.0984416626550102	0.0176190611844258
PLCL1	106.389240967638	0
SATB2	46.5453865055906	0
FTCDNL1	1.9632433543197	0
C2orf69	5.55424859186222	0
TYW5	43.605129817122	0
MAIP1	2.20911026948052	0
SPATS2L	0	4.83432349488867
KCTD18	0	0.094495350793689
SGO2	0	0.0109563385520535
AOX1	6.66811558876699	0
BZW1	0	0
CLK1	4.91006547723085	0
PPIL3	2.91589521141801	0
NIF3L1	0.0493599222760826	0
ORC2	8.68528807948414	0
FAM126B	3.24693596673466	0
NDUFB3	4.50852570006123	0
CFLAR	1.79509890994413	0
CASP10	0.00235419865173644	0
CASP8	0	0.424479272797084
TRAK2	0	1.92779258970701
STRADB	0	1.87235487472973
C2CD6	0.120603886766621	0
TMEM237	0.724449711712358	0
MPP4	0	0.0903096169136915
ALS2	0	2.75623318168351
CDK15	0	0.0724978306438377
FZD7	0	0.0147017992794044
KIAA2012	0	5.87818708448162
SUMO1	3.16429460133061	0
NOP58	0.0227618598424404	0
BMPR2	3.33852673274197	0
FAM117B	0	0.284590162940802
ICA1L	1.87480279632478	0.00188235523599372
WDR12	0.873007634924213	0
CARF	0	0.205839254809848
NBEAL1	3.05284593203921	0
CYP20A1	22.9111006263825	0
ABI2	6.50623074342198	0
RAPH1	0	4.42151918445378
CD28	0	0
CTLA4	0	0.00328670364070834
ICOS	0.000402543084363392	0.0033246054270249
PARD3B	0.0654826498057417	0
NRP2	0	0
INO80D	0	0
NDUFS1	0.339762661987151	0
EEF1B2	8.38927306161707	0
GPR1	0	0.38457376908669
ZDBF2	3.06631232267053	0
ADAM23	54.968081317122	0
FAM237A	51.6310998393226	0
DYTN	0.252272369516322	0
MDH1B	0.378873563167884	0.06020653367801
FASTKD2	7.64049802110918	0
CPO	10.043791509855	0
KLF7	67.6478849650738	0
CREB1	0	1.79176000007778
METTL21A	0	0.783955286333011
CCNYL1	0	12.9176477943805
FZD5	8.3992323749607	0
PLEKHM3	6.24148952957881	0
CRYGD	0.486621852774967	0
CRYGB	0	0.140729935987886
CRYGA	0	0.210756501466217
C2orf80	0	6.01340524742409
IDH1	0.854542063652586	0
PIKFYVE	1.82193591500514	0.0176271458136743
PTH2R	0	9.44822857823678
MAP2	0	2.18392773769093
UNC80	0	2.84606881569762
RPE	0	1.63554290471542
KANSL1L	3.62705916335969	0
ACADL	1.73324345191361	0
MYL1	0	0.0109317836345249
LANCL1	2.250317926361	0
CPS1	19.8108500010167	0
ERBB4	50.5957272898459	0
IKZF2	0	31.2199489399944
SPAG16	0	1.87820541805632
VWC2L	76.9960364110973	0
BARD1	60.4618019327759	0
ABCA12	0	0.151617190698309
ATIC	1.23890367147408	0
FN1	0.236802479728278	0
MREG	150.38666344276	0
PECR	22.8903551651393	0
TMEM169	18.1351676603692	0
XRCC5	0.846622378771918	0
MARCH4	0	12.617547443443
SMARCAL1	0	0.230913991651828
RPL37A	16.832875855643	0
IGFBP2	0	17.7718673348946
IGFBP5	0	15.5221163359349
TNS1	5.0223206390887	0
RUFY4	0.284328577797543	0
CXCR2	0	0.0569534032233982
ARPC2	11.0885176306002	0
GPBAR1	0.264808104947237	0
AAMP	0.290249274826204	0
PNKD	0	0.179828583584861
TMBIM1	0.0566322615141144	0
CATIP	0	0.0892696333073137
SLC11A1	0.271407883499257	0
CTDSP1	2.63331476890103	0
VIL1	0.452300196026158	0
USP37	0.733991681848673	0
CNOT9	1.29230967175318	0
PLCD4	14.2755063839462	0
ZNF142	2.1292593307249	0
BCS1L	0.23774582293576	0
RNF25	0.188180382891841	0
STK36	4.57548190449972	0
TTLL4	0.509697620851901	0
CYP27A1	0.0251455093813996	0
PRKAG3	0.00212747553494211	0.00645226905610798
WNT6	0.0073638807868267	0
WNT10A	0	0.60882409870552
CDK5R2	0	0
FEV	0	0.00113877128727793
CRYBA2	0	0.000636393236077765
CFAP65	3.36141364720918	0
IHH	0	0.0424431753632057
CNPPD1	0	0
RETREG2	0	0
ZFAND2B	4.50005940891637	0
ABCB6	0	0.24510524148703
ATG9A	0.0909390778495253	0
ANKZF1	9.17942879852354	0
GLB1L	0.555096805015619	0
STK16	0.216461314769029	0
TUBA4A	0	0
TUBA4B	0.000641195498768987	0
DNAJB2	2.77650375184545	0
PTPRN	0	0.211812993940975
RESP18	0	0
DNPEP	0	0
DES	0	0.00397906059184953
SPEG	2.54466453339533	0
GMPPA	0	0.521993405026679
ASIC4	0.0716462711359192	0
CHPF	0	0
TMEM198	0	0.000835337965491742
OBSL1	1.36040517515147	0
INHA	0.00204906682347502	0
STK11IP	0	0
SLC4A3	0	0.136938682623615
EPHA4	18.1147735404878	0
PAX3	0	0.512112385513465
SGPP2	3.05835775415398	0
FARSB	5.00701195277576	0
MOGAT1	0.0324784940143128	0
ACSL3	12.9547014447655	0
KCNE4	0	0.017788881004396
SCG2	37.1812798176127	0
AP1S3	70.6207446489446	0
WDFY1	8.250086031608	0
MRPL44	0.286424887139055	0
SERPINE2	0	4.54199862100379
FAM124B	0	0
CUL3	3.20386977073941	0
CCDC195	0.430124067062642	0
DOCK10	0.804173782620455	0
NYAP2	0	14.2516051436858
IRS1	0	2.63935189419879
RHBDD1	3.75297284537096	0
COL4A4	0	0.112990690157566
COL4A3	0	0.276052272653365
MFF	0	0.506726533328275
TM4SF20	0	0.0974087385091666
AGFG1	0	0.592138891039204
C2orf83	0	0
SCYGR4	0	0
SLC19A3	0	0.108090982790617
CCL20	0	0.00486935125703452
DAW1	0	10.856601472759
SPHKAP	0	0.0823684094086912
PID1	0	13.8868534410557
DNER	0	0
TRIP12	4.57263348910465	0
FBXO36	8.82167600700175	0
SLC16A14	3.76802798916723	0
SP110	0.316245467520227	0
SP140	3.31743538678937	0
SP140L	0	0.0197135159653616
SP100	0	0.0656079607507107
CAB39	0	0.392611972072366
ITM2C	6.34170422093478	0
GPR55	0	3.44542717347883
SPATA3	0	0
C2orf72	0	4.67659078553291
PSMD1	0	0.152390069296309
HTR2B	0.188735464468289	0.0214122540018206
ARMC9	0	1.57434846809331
B3GNT7	0	0
NCL	0	0
NMUR1	0	5.15614533251158e-05
PTMA	0	0
PDE6D	0	0.00144715274780877
COPS7B	2.39831089829349	0
NPPC	0	0.0530083580864103
DIS3L2	1.9226799433811	0
ECEL1	0.0131651420511764	0.00750958275062155
PRSS56	0.69609297568561	0
CHRND	0.329521885479706	0
CHRNG	0	0.0620268032264793
TIGD1	1.14601037724416	0
EIF4E2	5.09428472808399	0
EFHD1	1.84097383414138	0
GIGYF2	4.33644266572469	0
KCNJ13	0.174169195701847	0
SNORC	3.18440435468996	0
NGEF	0	3.77879645032368
INPP5D	9.49528857591544	0
ATG16L1	0	0.247791833898413
SAG	0	0
DGKD	382.742879625191	0
USP40	1.79756787554365	0.00781634467734158
MROH2A	0.00451268510599664	0.0272871320280127
HJURP	0.174513507158568	0
TRPM8	0	0.030529897025286
SPP2	0.344082046465796	0
ARL4C	1.95543322474965	0
SH3BP4	0.682581470593142	0
AGAP1	0	0.726234338905806
GBX2	0	0.0876354370415324
ASB18	0	4.3624677021306
IQCA1	3.4499461217159	0
ACKR3	0.0201320531657863	0.00739257335753317
COPS8	0	0
COL6A3	0	0.399388257800231
MLPH	0	0.0496230282706147
RAB17	0	0.572497858302879
LRRFIP1	0	6.07917094582897
RBM44	0	0.0110440853922878
RAMP1	0.518202840882397	0
UBE2F-SCLY	0	0.17319936443928
SCLY	0.0370277407072474	0
ESPNL	0	0.000560211749446207
KLHL30	0	2.49378646467544e-06
ERFE	0	0.0076440355162226
ILKAP	0.146895985862326	0
HES6	0	0
PER2	0	0
TRAF3IP1	0.0538437643577986	0
ASB1	0	0.0136750348267871
TWIST2	0	0
HDAC4	18.917941643456	0
NDUFA10	1.39520783628769	0
COPS9	59.3368241534766	0
OTOS	0.0220664803729055	0
GPC1	0	0.107516766404615
ANKMY1	0.983476410469501	0
DUSP28	0.099205212649439	0
RNPEPL1	0	0.0465757838870859
CAPN10	0.260867074703188	0
GPR35	2.26234645977182	0
KIF1A	0.107132919636013	0
CROCC2	0	0.00205945499040922
SNED1	0	1.26658925553309
MTERF4	44.5404477728759	0
PASK	153.555506362066	0
PPP1R7	18.6537090380376	0
ANO7	30.5043748951834	0
HDLBP	1.81314184771358	0
FARP2	23.5302415259197	0
STK25	10.4049627933821	0
BOK	71.7130999715455	0
THAP4	1.43020490822687	0
ATG4B	6.59472630679101	0
DTYMK	7.78767480018454	0
ING5	1.57712664858688	0
D2HGDH	0.419184470309611	0
GAL3ST2	0	0.0139391577515444
NEU4	0	0.155272732249591
RTP5	0	0.375477566850301
CHL1	0	2.03018833885523
CNTN6	109.137359349707	0
CNTN4	7.66091038876809	0
IL5RA	1.47909880586062	0
TRNT1	1.89338886510959	0
CRBN	1.16341952563407	0
SUMF1	5.56381491279176	0
LRRN1	0.174250838793568	0
SETMAR	3.95419383807076	0
ITPR1	25.3772033825479	0
BHLHE40	0	1.43213458715889
ARL8B	32.906743167223	0
EDEM1	86.2737337416812	0
GRM7	0	20.7257531572891
LMCD1	57.6381432668888	0
SSUH2	0	0.466246920449496
CAV3	0	0.0842966464718986
OXTR	0	0.0236974889686152
RAD18	0	0.559274336564678
SRGAP3	21.3802164529851	0
THUMPD3	2.54619193556958	0
SETD5	2.5407740870395	0
LHFPL4	0	0.0263016903050276
MTMR14	0.00731125304270287	0
CPNE9	0	14.7305919429262
BRPF1	0.171491938621833	0
OGG1	0	0
CAMK1	0	0.0143649030966295
TADA3	0	0
ARPC4	0	0.0241899899467362
ARPC4-TTLL3	0.817828994110761	0
TTLL3	0.286981112208342	0
RPUSD3	0.00306497421441748	0
CIDEC	0.00389316406749469	0.0225422444151934
JAGN1	0	0
IL17RE	0	0.11776089793367
IL17RC	0	0
CRELD1	0	0.544523798208461
PRRT3	0	0.693999635386973
EMC3	0	0.165436242474807
FANCD2	2.25022807875503	0
FANCD2OS	0.658468214845894	0
BRK1	1.5294268839353	0
VHL	0.677114326852466	0
IRAK2	0	2.47722309220924
TATDN2	0	0
AC022384.1	0	0.66383701011267
GHRL	0	0.166727417808116
SEC13	0	0.0251506460376908
ATP2B2	17.3223002235217	0
SLC6A11	0	9.78050790906717
SLC6A1	0.0161307825709196	0
HRH1	0	28.327188348367
ATG7	0	0.810988081856324
VGLL4	0	2.80111685564421
TAMM41	0	0.216121236014493
SYN2	0	19.9500006125427
TIMP4	0.197019251202263	0
PPARG	12.2479251255523	0
TSEN2	0.00220413288079931	0.0461002436904937
MKRN2OS	28.4416255423834	0
MKRN2	40.8110832821388	0
RAF1	8.70703529956705	0
TMEM40	0.286961661029406	0
CAND2	2.16482047869536	0
RPL32	35.364516570489	0
IQSEC1	0	0.0163326995708631
NUP210	0	0.801891090990073
HDAC11	0	8.04254511517842
FBLN2	0	0.456122514766753
WNT7A	0	6.44323285359577
CHCHD4	0	0.0134960341305299
TMEM43	0	0.428532045789777
AC090004.1	0	0.0455732922534569
XPC	0	0.507606839876175
LSM3	8.25627828645795	0
SLC6A6	46.7242355192251	0
GRIP2	0.00050674656881024	0
CCDC174	0	0
C3orf20	0	0.00749124996287569
FGD5	48.8096045504239	0
NR2C2	3.57489742077241	0
MRPS25	0	0.303395659018764
RBSN	0.0152123409958587	0.000351379400516801
CAPN7	0	0.283072650150483
SH3BP5	0	1.14938164310384
METTL6	4.80075036439448	0
EAF1	0	0.0526011495825757
COLQ	1.92372736383898	0
HACL1	0	0.925441153606419
BTD	4.01614737891879	0
ANKRD28	0.125161612461077	0.367473133941778
GALNT15	3.277189544097	0
DPH3	0.117322394084781	0
OXNAD1	0	0.980560271381036
RFTN1	0	1.93426428079534
DAZL	0.00369227683231843	0.0143020267309788
PLCL2	0	13.2817330296709
TBC1D5	0	0.912331367045597
KCNH8	39.3340907382593	0
EFHB	7.38223135004269	0
RAB5A	0.89379873644118	0
PP2D1	0	0.00388921494111203
KAT2B	0.892208420263603	0.0636072185751663
SGO1	0	0.0551379187142512
ZNF385D	118.305198834173	0
UBE2E2	0	0.453844128738968
UBE2E1	0	1.44053810413228
NKIRAS1	0	0
RPL15	8.98672158415706	0
NR1D2	4.78712482950073	0
THRB	0	1.32217238403881
RARB	0	11.3980362342759
TOP2B	10.7334676095102	0
NGLY1	7.19972548549987	0
OXSM	0.355500201782073	0
LRRC3B	0	19.5151019646482
NEK10	0.550603615924074	0.00332738162469032
SLC4A7	0	3.40374217923096
CMC1	5.63596200724971	0
AZI2	4.23253178795568	0
AC098650.1	1.04124090805887	0
RBMS3	0	0.0948994767893071
TGFBR2	0.428624964677018	0
GADL1	20.8661249045488	0
STT3B	104.554281899418	0
OSBPL10	0	2.95789142944036
ZNF860	0	0.0262360127528966
GPD1L	0	0.641247470593565
CMTM8	0.067790630907964	0
CMTM7	0	0.00207149108830084
CMTM6	0	0.384917593157775
DYNC1LI1	0	2.14440469057736
CNOT10	1.6206124984068	0
TRIM71	1.47898808851848	0
CCR4	0	0.113154089301568
GLB1	1.10433909800953	0
CRTAP	0	0.0389500068081095
SUSD5	0	1.53687370959138
FBXL2	33.8171004494466	0
UBP1	0.62608492449485	0.056647337374296
CLASP2	6.75362414378391	0
PDCD6IP	27.3540400038978	0
ARPP21	3.26766818988075	0
STAC	1.05458718720406	0
DCLK3	0	0
TRANK1	0	3.72979829114407
EPM2AIP1	0.0357287466517367	0
MLH1	0.122890462376035	0.0126614483617054
LRRFIP2	0	0.843456251971773
GOLGA4	2.51100670878906	0
ITGA9	7.48962959367888	0
CTDSPL	44.8097753907914	0
VILL	8.46972339973602	0
PLCD1	0.791190959083101	0
DLEC1	0	0
ACAA1	0.00539412148434367	0
MYD88	0	0.0313793571807323
OXSR1	5.27089555639637e-05	0.300786814512352
SLC22A13	0	0.126275917998412
SLC22A14	0	0.753342206088063
XYLB	0	0
ACVR2B	12.3485871338657	0
EXOG	6.39360559890336	0
SCN5A	0.0969706875339562	0
SCN10A	0	0
SCN11A	0	0.0007200097209383
WDR48	6.74669679019932	0
GORASP1	0.399194819989362	0
TTC21A	4.50803277078739	0
CSRNP1	0	0.0486772509693963
CX3CR1	0	0.0247196421170772
CCR8	0	0.0125636761180001
SLC25A38	0	0.0426898364109068
RPSA	4.97785074655059	0
MOBP	0	5.01047614314734
MYRIP	0	65.9161401096708
EIF1B	0	0.0593682031326539
ENTPD3	0	9.92643592215724
RPL14	34.2525412625713	0
ZNF619	0.926003809390275	0
ZNF620	7.40455627323075	0
ZNF621	7.28451048010493	0
CTNNB1	0.177339066930812	0.0178084501217904
ULK4	12.3949138924235	0
TRAK1	56.6209067272498	0
CCK	0	0.0172257761364517
LYZL4	28.8139973780689	0
VIPR1	29.5340255146427	0
SEC22C	4.53716094030189	0
SS18L2	0	0
NKTR	31.7609757979224	0
ZBTB47	0.356573691312611	0
KLHL40	0.000378303742021964	0
CCDC13	1.7776815912906	0
ACKR2	0.820866452580413	0
AC092042.3	0.0162577394628498	0.0723883528186497
CYP8B1	0.183547851254773	0.0374596943977965
POMGNT2	0	2.33186155013267
SNRK	5.51549338766374	0
ANO10	0	0.143983578817167
ABHD5	0	0.851309926509813
TOPAZ1	0.340578035243998	0
TCAIM	34.4755582972771	0
ZNF445	14.2512725079437	0
ZNF852	0	0.0112884850641601
ZKSCAN7	0.715748977751682	0
ZNF197	2.02885006845355	0
ZNF35	0	0
ZNF502	2.1266358582742	0
ZNF501	0.852763581809379	0
KIAA1143	0.0541530345522997	0
KIF15	0.114179656975099	0.00151113169010875
TGM4	0	0.0982630210219453
ZDHHC3	0.0231375629977737	0
EXOSC7	0.521695069304304	0
CDCP1	0.333387077578245	0
TMEM158	3.27707193612239	0
LARS2	0.116451528685446	0.284566354087254
LIMD1	37.0115220490445	0
SACM1L	7.37487748294331	0
SLC6A20	0	3.75823647059521
LZTFL1	0	2.00585361329258
CCR9	0	0.320421077654966
FYCO1	0.000177758102679691	0
XCR1	0	0.0237188400470082
CCR3	0	0.0668205821576708
CCR1	0	0.015077896341134
CCR5	0.0451078505500828	0
CCRL2	0	0.000184675956944886
LTF	0	0.0299812558717697
LRRC2	0	18.6999531728348
TDGF1	0.00335213936557579	0
FAM240A	0.124927791913163	0.0102562477677877
ALS2CL	0	16.09078497262
TMIE	0	0.205516746681493
PRSS50	0	0
MYL3	1.34741388483987	0
PTH1R	11.362392643493	0
CCDC12	0	0
NBEAL2	0	0.0138200925215594
SETD2	3.85017427367001	0
KIF9	0.75413562158552	0
KLHL18	0.040460599884466	0
PTPN23	0.219405128927002	0
SCAP	0.582048488027274	0
ELP6	0.851849419562769	0
CSPG5	0	0.0210898860453937
SMARCC1	3.7232586474645	0
DHX30	1.28456382503098e-06	0.020059826145437
MAP4	0	0.130333112389569
CDC25A	0	0.0379764314025563
ZNF589	0	8.95494690232925e-05
NME6	0	0
SPINK8	0.0822548547631756	0
FBXW12	5.31998881024898	0
PLXNB1	0	0
CCDC51	0	0
TMA7	0.599477982810747	0
ATRIP	0	0.334617222090698
SHISA5	0	0
PFKFB4	1.81113220983702	0
COL7A1	0.621474916682664	0
UQCRC1	0	0
SLC26A6	0	0.00166276043878405
CELSR3	0.00015946930116229	0
NCKIPSD	0	0.778163519731532
IP6K2	0.113390573262447	0
PRKAR2A	0.613224516028199	0
SLC25A20	0	0.404790535991145
ARIH2OS	0	0
ARIH2	0.337079359703297	0
P4HTM	0	0.498091017506369
WDR6	19.9996488323989	0
DALRD3	0.109107137580402	0
NDUFAF3	0	0
IMPDH2	0.00534742027422967	0
QRICH1	0.0610688757551313	0.0270889429249467
QARS	0.0145216385078693	0
USP19	0	0.00528323077863923
LAMB2	0.606569946074526	0
CCDC71	0	0
KLHDC8B	1.70790312585081	0
C3orf84	0	0
CCDC36	0	0
C3orf62	0	0.190305223301726
USP4	0.212517009448169	0
RHOA	0.287574501548756	0
TCTA	0.165516811956097	0
AC104452.1	0.0471359155212428	0
DAG1	0.079279486333783	0
BSN	3.65348309612459	0
APEH	0	0.0961132616230544
MST1	1.16418407367424	0
RNF123	1.73143041416658	0
GMPPB	0	0.00179397671632818
IP6K1	0.418426376839013	0
CDHR4	0.025100871902104	0
INKA1	0	0
UBA7	0	0.00371096704630742
TRAIP	0	0.0958422238167008
CAMKV	19.8307608664226	0
MST1R	0.562076781724471	0
MON1A	1.88201186364302	0
RBM6	2.73161245187792	0
RBM5	7.44760539695528	0
SEMA3F	0	0.0810751602271563
SLC38A3	0	0.0205827519501245
GNAI2	11.6438890881191	0
SEMA3B	0.252702456706201	0
LSMEM2	0.0149031922109357	0
IFRD2	3.03268177538718	0
HYAL3	0	7.48085600472258e-06
HYAL1	0.503618676318734	0
HYAL2	0	0
TUSC2	0	0
RASSF1	0.150492309915621	0
ZMYND10	1.99061486332598	0
NPRL2	0.755425700828485	0
Z84492.1	0	0.0503381615229005
TMEM115	0	5.63006325638883e-05
CACNA2D2	0	0.726184347769327
CYB561D2	0	0.0460498154552756
C3orf18	0	0
HEMK1	0.411358567415781	0
CISH	0.748983046383869	0
MAPKAPK3	0.108752754454031	0
DOCK3	1.6065356571961	0
MANF	0	0
RBM15B	0	0
DCAF1	1.82172036581464	0
RAD54L2	3.25886298742217	0
TEX264	0	0
GRM2	0	1.16533444114338
IQCF3	0	0.133453737120697
IQCF2	0.0531864241405799	0
IQCF1	0	0
RRP9	0	0.117347437043017
PARP3	0	0.469864207460928
GPR62	0.00947023013527263	0
PCBP4	0	0.0360363771191891
ABHD14B	0	0.000478362638791774
ABHD14A	1.68471066864117	0
ABHD14A-ACY1	0	0
ACY1	0.0256326781947143	0
RPL29	3.44324809598275	0
DUSP7	5.07879756558061	0
POC1A	0	0
ALAS1	0	0
AC097637.1	0.141300806914316	0
TWF2	0	0.125151491390321
PPM1M	0	0.0720783910007218
WDR82	0	0
GLYCTK	0.471797037727766	0
DNAH1	0.163924710287258	0
BAP1	0	0
PHF7	0	0.185963444410328
SEMA3G	0	9.2990672800095e-05
TNNC1	0.0156331046067842	0
NISCH	1.88472752770992	0
STAB1	3.6779102333089e-07	0
NT5DC2	9.08149636640086	0
SMIM4	0	0
PBRM1	12.5000840842188	0
GNL3	0.103449571887266	0
GLT8D1	2.4035949987497	0
SPCS1	0	0
NEK4	1.1921410797122	0
ITIH1	0	0.0244877428785709
ITIH3	0.0520074411826789	0
ITIH4	9.95839261850055	0
AC006254.1	0	0
SFMBT1	5.77237290838138	0
AC096887.1	0	0.0717048889668803
RFT1	0	0.0278097498848449
PRKCD	18.9912632271781	0
TKT	0	0
DCP1A	20.7075646419961	0
CACNA1D	2.24876707234446	0
CHDH	0.650015431109349	0
IL17RB	3.6416944100896	0
ACTR8	2.72846516617723	0
SELENOK	0.360555101709601	0
CACNA2D3	2.37179383965874	0
LRTM1	0.749146644332451	0.149618121408655
WNT5A	3.81628416313914	0
ERC2	57.3275230942651	0
CCDC66	4.82792679876878	0
ARHGEF3	0	15.2943462183751
SPATA12	0.348692224865496	0
IL17RD	0	1.27182095793212
HESX1	0	0.16041826123376
APPL1	0.292232664322328	0.00110888100541167
ASB14	0.0324584513625878	0
DNAH12	0	0
PDE12	0.058672665478053	0
ARF4	0.472858649923083	0
DENND6A	23.1381528556203	0
SLMAP	2.24167525268407	0
FLNB	0.0100937271345588	0
DNASE1L3	0	0.0425037883948931
ABHD6	65.8972370110763	0
RPP14	0	0.0444718924296275
PXK	6.93154114935813	0
PDHB	0	0
KCTD6	0	0.224888675093452
ACOX2	0	0.00513087086841951
FAM107A	0	1.35924946924067
FAM3D	0	0.0190102912506241
C3orf67	0.165778742693873	0.0697669894722581
FHIT	0	0.283267928529288
PTPRG	0	4.89772772654793
C3orf14	4.44593367627093	0
FEZF2	0	0.0443059925227213
CADPS	40.121811862572	0
SYNPR	1146.71695082256	0
SNTN	0.583661547052694	0
C3orf49	0	0.170376636884429
THOC7	0	0.00771302921934337
ATXN7	2.07368117605003	0
PSMD6	0	0.0248625257582629
PRICKLE2	16.5594326670031	0
ADAMTS9	29.8896852801227	0
MAGI1	39.6811469777968	0
SLC25A26	1.36332156203786	0.0689222900489904
LRIG1	362.090212307581	0
KBTBD8	2.02122200698157	0
SUCLG2	8.53998241797875	0
EOGT	1.13869598862928	0
TMF1	2.14903243102929	0
UBA3	14.5364800041942	0
ARL6IP5	7.01372867725206	0
LMOD3	38.1504328548277	0
FRMD4B	0.471008398744425	0
MITF	492.424244156363	0
MDFIC2	2.19922414314771	0
FOXP1	7.80448733854031	0
EIF4E3	0.414607918163049	0.0634592514159855
GPR27	2.04132433881375	0
PROK2	0.144344851190488	0
RYBP	82.1831327766485	0
SHQ1	23.2425729539342	0
GXYLT2	50.1748352723944	0
PPP4R2	7.03476501539275	0
PDZRN3	63.1549784017395	0
CNTN3	0	47.3014156651812
FRG2C	0.0278885747578615	0
ZNF717	0	0.449479451382752
ROBO2	0	20.6181506936021
ROBO1	0	15.4229452505032
GBE1	0	2.73866371256662
CADM2	0	1.30929019462095
VGLL3	0	0.125634220775384
CHMP2B	0.113885243380949	0.017125225000864
POU1F1	0	0.200468221192271
HTR1F	0	15.671155172966
CGGBP1	6.6877124889476	0
ZNF654	0.220403141841793	0.079393313489185
C3orf38	0	0.153675380038571
CSNKA2IP	0	4.36930490156092
EPHA3	0	15.6863660870582
PROS1	0	0.329831933184585
ARL13B	2.45243306603248	0.0559059597494953
STX19	0	0.347579483322761
DHFR2	0.00240673883158961	0.0140913912440884
NSUN3	1.32823219355758	0.0230947761557587
MTRNR2L12	7.63031220277438	0
EPHA6	5.593087438897	0
ARL6	0.853930655489826	0.132772332021053
CRYBG3	97.6594958375345	0
RIOX2	6.31276875438045	0
GABRR3	0	0.000830649956544873
OR5K1	0	0.0163030688236651
CLDND1	0	3.45936939579551
CPOX	0	3.16877201455628
ST3GAL6	0.178999605936277	0.31239853839306
DCBLD2	12.3705672014436	0
COL8A1	4.27397789417624	0
CMSS1	37.8151412662935	0
FILIP1L	48.1048202076155	0
TBC1D23	9.73311025186043	0
NIT2	0.136366097382316	0.0676330686978054
TOMM70	0.790679343769062	0
LNP1	1.82645483861979	0
TMEM45A	0.00718221716158757	0
ADGRG7	0	0
TFG	3.67988295616993	0
ABI3BP	0.215139584187838	0
IMPG2	0	0.0378471652058384
SENP7	7.69794308607792	0
TRMT10C	0	0
PCNP	9.54746432960512	0
ZBTB11	0	0
RPL24	38.9524252204506	0
CEP97	0	0.312480402464881
NXPE3	14.505331898697	0
NFKBIZ	2.77702319125335	0
ZPLD1	0.196311049672988	0
ALCAM	520.346389916755	0
CBLB	59.3448246670483	0
CCDC54	0	0.00373413354228954
BBX	13.5596454599028	0
CD47	0	2.81279993741852
IFT57	0	0.75919062871118
HHLA2	0.181779254051878	0
MYH15	0	0
CIP2A	6.61085545973603	0
DZIP3	5.14231403878143	0
RETNLB	0	0.00154362679870188
TRAT1	0	0.0545736428691835
GUCA1C	0.306872421606919	0
MORC1	0	0
C3orf85	0	0.107817161909808
DPPA2	0	0.00760513110220052
DPPA4	0	0
NECTIN3	0	50.1855377512448
CD96	0	2.12018165065138
PLCXD2	0	0.876959936258855
PHLDB2	0	9.95705208914771
ABHD10	0	0.573979040177076
TAGLN3	19.0950412409615	0
TMPRSS7	21.1975994336396	0
C3orf52	9.6592960619648	0
GCSAM	0.015765024200085	0
SLC9C1	6.3681987772594	0
CD200	39.9117051621366	0
BTLA	0	0.0505465762022749
ATG3	0	0.213629512698831
SLC35A5	2.44377597773895	0
CCDC80	0.0428096351969028	0
CD200R1L	0	0.000390039053867483
CD200R1	0	0.508050333406273
GTPBP8	0	0.0570939147314542
NEPRO	0	2.19036609743092
BOC	0	25.6204148477645
CFAP44	1.92459598608385	0.154951173709157
SPICE1	3.6198909692218	0
SIDT1	0	1.31321111864308
USF3	0	0.215355861751242
NAA50	0.0732205167336011	0
ATP6V1A	0	0.276457171223476
GRAMD1C	48.7689664053858	0
ZDHHC23	28.5840251474234	0
CCDC191	16.6813015290287	0
QTRT2	28.7859423726311	0
DRD3	0	0
TIGIT	0	0.0994381367283859
ZBTB20	23.1476813171974	0
GAP43	0	5.71127201168537
LSAMP	37.3779007260992	0
IGSF11	0	41.143753068644
AC083800.1	0.229387853858788	0.00384965377945528
UPK1B	0.0483684534181406	0.000905789929690864
B4GALT4	0	0.201474120042398
ARHGAP31	2.7318268122669	0
TMEM39A	1.09817854919634	0
POGLUT1	0	2.88660533046576
TIMMDC1	0.25999704228956	0.00257405493005634
CD80	0.0790357904956596	0
ADPRH	0	0.116038640996209
PLA1A	0	0
POPDC2	1.81542176653656	0
COX17	11.27718621064	0
MAATS1	18.7391723651309	0
NR1I2	0.00470583486341036	0
GSK3B	1.31173911591916	0.037697816492943
GPR156	0	0
LRRC58	0.0557411447614542	0
FSTL1	0.00334643897349341	0
NDUFB4	6.78597129692096	0
HGD	0	0
RABL3	0	0.00514479828929878
GTF2E1	0.0490469735456088	0
STXBP5L	0	3.47785501278929
POLQ	0	1.71310316502743
ARGFX	0	0.473253776477571
FBXO40	15.6763850656287	0
HCLS1	4.54517931453509	0
GOLGB1	1.71059491068799	0
IQCB1	24.963754207788	0
EAF2	13.1705185233942	0
SLC15A2	7.72797478094093	0
ILDR1	0	0.036975785460939
CD86	0	0
CASR	0	0.0253604363997202
CSTA	0	0.1269868327734
CCDC58	4.72769489335645	0
FAM162A	0.179734050086178	0.187938924482725
WDR5B	0	0.00767891380932965
KPNA1	1.0018033487266	0
PARP9	0	0
DTX3L	0.170641878284092	0
PARP15	0	0.0247545070122559
PARP14	0.768027336976776	0
HSPBAP1	2.49696389991727	0
SEMA5B	0	5.27235502281338
PDIA5	64.81125952453	0
SEC22A	15.4593296600324	0
ADCY5	45.7771986313087	0
HACD2	0	7.55568246237945
MYLK	39.1270711889179	0
CCDC14	5.40154745305381	0
ROPN1	0	0.0110325225554498
KALRN	6.6883938733215	0
UMPS	2.58665923514169	0
ITGB5	0	0.339924276910909
MUC13	0	0.270061086910157
HEG1	0.0707681829389046	0
SLC12A8	0	0.812901352346018
ZNF148	0.0384953206778336	0.243678214795919
SNX4	1.58466921015402	0.0017669900100761
OSBPL11	4.37140630402912	0
ALG1L	2.95884004892347	0
ROPN1B	5.44839093691222	0
SLC41A3	0.749263375282784	0
ALDH1L1	0.120532058693743	0
KLF15	0.107781539471404	0
CFAP100	0.22098094312605	0
ZXDC	12.6190889646968	0
UROC1	0	0.247889321314986
CHST13	0	0.171792091677459
C3orf22	0	0
TXNRD3	0	1.08085147004542
CHCHD6	0	0.377130241549146
PLXNA1	0	5.14246247510583
TPRA1	0	0
MCM2	0	0
PODXL2	0	0.131362527190348
ABTB1	0	0.298383977423783
MGLL	0.591395810549252	0
KBTBD12	0	0.603220709844002
SEC61A1	5.06976502069968	0
RUVBL1	3.64505520108865	0
EEFSEC	7.45283455446838	0
GATA2	0.332618833557387	0
RPN1	0	0
RAB7A	1.54379253445047	0
ACAD9	3.57644592395256	0
KIAA1257	8.46040429962399	0
EFCC1	18.4366614527185	0
ISY1-RAB43	0	0.0324026486115987
ISY1	0.228372860163169	0
CNBP	7.25905389510427	0
COPG1	0	0.0244022132382687
HMCES	0.786389002730103	0
H1FX	0	0
EFCAB12	0.497829623807835	0
MBD4	4.10477218771473	0
IFT122	1.86075733869031	0
RHO	0	0.00178060489984853
H1FOO	0	0
PLXND1	0	5.82617978633265
TMCC1	0.0962396235953542	0.269363517074181
TRH	0	0.155002145730902
ALG1L2	0.00319126737778885	0.00747001068836278
COL6A5	0	0.237324201484199
COL6A6	0	0.508719427726043
PIK3R4	0	1.43470316040585
ATP2C1	0	1.07292027855407
ASTE1	5.26184432992414	0
NEK11	2.56783315998167	0
NUDT16	1.72461398194133	0
MRPL3	8.88201419429811	0
CPNE4	151.333752262376	0
ACPP	0.0111326056610293	0
DNAJC13	13.8854027313325	0
ACAD11	0.028481992804356	0.00525500970389967
NPHP3-ACAD11	0.124831455422404	0
ACKR4	1.28259067786328	0
UBA5	8.87057457693619	0
TMEM108	0	66.1820911012505
BFSP2	0	0.849577177198862
CDV3	0.694135811470702	0
TOPBP1	0	0.162955445873086
TF	2.1074866549885	0
SRPRB	0	0.113591922527239
RAB6B	0	0
SLCO2A1	264.157451847618	0
RYK	19.5335333370441	0
AMOTL2	0	0.249149703664392
ANAPC13	0	0.0795074049115874
CEP63	49.8821432895067	0
EPHB1	0.0505649389692109	0
KY	0	3.14105023063263
PPP2R3A	11.0853681328299	0
MSL2	0.315221185308275	0
PCCB	1.37660873003155	0
STAG1	1.90671887282009	0
SLC35G2	1.51107823664911	0
NCK1	0.247274449080886	0.0055404704950015
IL20RB	0.0132684671110993	0
CLDN18	11.8719830401309	0
DZIP1L	121.417219025291	0
A4GNT	7.53948010250183	0
DBR1	17.6429356755837	0
ARMC8	27.578750529723	0
NME9	0.321938818932906	0.0175909680116216
MRAS	0	0
ESYT3	0	0.000941790207855635
CEP70	81.9617474032385	0
FAIM	2.00457087073497	0
PIK3CB	19.7636826999092	0
FOXL2	0.105737713784111	0
MRPS22	0	0
PRR23C	0	0
COPB2	0.657910693491697	0
RBP2	0.0667494854515014	0.000982355168874207
RBP1	0	0.0240226691584304
NMNAT3	36.7110150620999	0
CLSTN2	43.8922700506679	0
TRIM42	0	0.00589929159653925
SLC25A36	1.63363308691743	0
SPSB4	0.00265102085885593	0
PXYLP1	90.6364308266027	0
ZBTB38	3.58625837684105	0
RASA2	1.74248693641683	0.198084122101276
RNF7	5.88896939135404	0
GRK7	0.0253737119345272	0
ATP1B3	0.513173832392391	0
TFDP2	0	0.66815190636733
GK5	1.06283785127445	0
XRN1	13.0556069448478	0
ATR	19.1233972056326	0
PLS1	0	0.0264761643306487
TRPC1	16.9817673402948	0
PCOLCE2	0	0
PAQR9	0	6.11260234444363
U2SURP	5.52171736334567	0
CHST2	200.69382408094	0
SLC9A9	70.109826470761	0
PLOD2	61.6673330172174	0
PLSCR4	0.0213352024917307	0
PLSCR2	0.00482502866080219	0
PLSCR1	26.3909875411698	0
PLSCR5	0	0.0106799674007393
ZIC4	0	0.0373985177108931
ZIC1	0.999511676792578	0
AGTR1	0	0.026951867307055
CPB1	0	0
CPA3	0.135620437578443	0
GYG1	4.6540685753197	0
HLTF	71.3949689888726	0
HPS3	10.3258328499189	0
CP	0	0
TM4SF18	0.0387965351745171	0
TM4SF1	0.108272522935885	0
TM4SF4	0.46296627332003	0
WWTR1	84.7180830627732	0
COMMD2	143.2767259585	0
ANKUB1	0.228961737398742	0.0596225321655567
RNF13	0	1.05475660672726
PFN2	91.4390911861699	0
TSC22D2	0	2.35572389945678
SERP1	0.304607669796251	0
EIF2A	7.55459819779073	0
SELENOT	1.05080318148435	0
ERICH6	3.69321119984876	0
SIAH2	2.2167768859497	0
MINDY4B	0.08272995564677	0
AC020636.2	0	0.0515380304612823
CLRN1	2.15673962494746e-06	0
MED12L	39.7669047528882	0
GPR171	0.968884671535646	0.00607031087974866
P2RY14	31.178310698006	0
GPR87	1.78603450043728	0
P2RY13	0.00690017220235282	0
P2RY12	2.87525536420054	0
IGSF10	7.34803528370529	0
AADACL2	0	0.00967504274060724
AADAC	0.00991767023361878	0
SUCNR1	0	0.00417358125855613
MBNL1	2.6016791867506	0.0224344744290536
P2RY1	0.103387362288515	0
RAP2B	48.5272382285631	0
ARHGEF26	104.698509038005	0
DHX36	4.5899391142245	0
GPR149	0.604186077775944	0
MME	0.354882762337637	0
PLCH1	0.541566670265694	0
C3orf33	0	0
AC104472.3	0	0.115543603402851
GMPS	0.706578663467289	0
KCNAB1	0	52.4165115599951
SSR3	1.93515865727057	0
TIPARP	0	1.61843084671974
LEKR1	0	0.130889906026277
CCNL1	1.08462304186899	0
VEPH1	0.438647355356331	0
PTX3	0.269188047119325	0
RSRC1	5.80829606525552	0
MLF1	23.9902851169705	0
GFM1	10.5689506081301	0
LXN	2.99807555746486	0
RARRES1	8.77733472189028	0
MFSD1	21.4112174242866	0
IQCJ-SCHIP1	95.7165902733122	0
IL12A	0.00277825386678969	0
C3orf80	0	0.562475835041724
AC079594.2	0.0208974184987877	0.000175325879647183
SMC4	0	0.108491858369989
TRIM59	0	0
KPNA4	1.08667737518719	0
PPM1L	0	2.56314947873495
B3GALNT1	0	0.00184389819131895
NMD3	0	0.554065230986359
SPTSSB	0	4.27139279229164
OTOL1	0	0
SI	1.43950888099319	0
SLITRK3	28.213283924034	0
BCHE	0.494196847468087	0
ZBBX	0	23.0774329149192
SERPINI2	0	0.851065083890311
WDR49	0	0.486209492587284
PDCD10	1.48595889227486	0.0737621793001393
SERPINI1	0	13.4420870541032
GOLIM4	4.85800866572018	0
MECOM	29.5964031958504	0
ACTRT3	0	0.019857758508983
MYNN	0.709681777738412	0.00159348917575633
LRRC34	0	2.09125306736779
LRRIQ4	0	0.168848629967318
LRRC31	0	0.0567594945612197
SAMD7	0	0.0591551333771161
SEC62	1.83238991839875	0
GPR160	0.0513188524846708	0.0761073465622341
PHC3	5.43594173581622	0
PRKCI	6.85884138946101	0
SKIL	0	0.540363264276068
SLC7A14	0	12.0109413252503
RPL22L1	2.50403674371941	0
EIF5A2	0	0.47439713416095
SLC2A2	0	0.00474154006148127
TNIK	7.16971384170178	0
PLD1	0	20.9631218472322
TMEM212	0	3.20118723176793
FNDC3B	0	46.9269852362608
TNFSF10	1.22269668669264	0
NCEH1	0	0.1773197837581
ECT2	0	0.33213774364622
SPATA16	0	0.198048931309033
NLGN1	0	6.82756152308407
NAALADL2	2.54101600910903	0.0672071912427568
TBL1XR1	0.642267775748468	0.137282849242889
KCNMB2	34.6299375999008	0
ZMAT3	0	0
PIK3CA	1.36623340586483	0.168625578731486
KCNMB3	8.04097247616638	0
ZNF639	0.731202297386344	0
MFN1	1.01945875593772	0.0403861943190834
GNB4	664.316384669007	0
ACTL6A	10.7765222768603	0
MRPL47	2.56437614526405	0
NDUFB5	0	0.0485730813578441
USP13	0	0.272424932219351
PEX5L	0	30.7179828627757
TTC14	1.51662624595462	0.128762292914662
CCDC39	0	1.00816890445093
FXR1	0.508554254455966	0
DNAJC19	2.46196910745536	0
SOX2	0.66062507889318	0
ATP11B	7.46531428193219	0
DCUN1D1	12.1907208707042	0
MCCC1	10.6785284710438	0
LAMP3	5.08232051764946	0
MCF2L2	32.5106406985114	0
B3GNT5	11.900579156456	0
KLHL6	0	0.167998595117332
KLHL24	0.360321741194879	0.15332679942322
YEATS2	11.2536665328742	0
AC131160.1	0.277415709749442	0
ABCC5	0	0.226755287008805
HTR3D	0	0.112889982183051
HTR3C	0.0146901685475138	8.14020145735952e-05
HTR3E	0	0.00353768359744851
EIF2B5	0.840620123155759	0
DVL3	0	0
AP2M1	0	0.132918845630864
ABCF3	0	0.000938767406452038
VWA5B2	0	27.6302036975998
ALG3	0	0.0525287124506591
EEF1AKMT4-ECE2	0	0
CAMK2N2	0	0
PSMD2	0	0
EIF4G1	0	0
FAM131A	0	0
CLCN2	0	0.297194484192181
POLR2H	0	0
THPO	0	2.47030317722435
CHRD	0	1.98820343608798
EPHB3	0	1.09270450357697
MAGEF1	0	0
VPS8	0	0.299381641789567
C3orf70	0	0.0156327830796503
EHHADH	14.0618453538531	0
MAP3K13	7.33830063112014	0
TMEM41A	0.140370536316987	0
LIPH	0	1.8420540013233
SENP2	6.29536133916519	0
IGF2BP2	0.341168367401213	0
TRA2B	6.03180809112354	0
ETV5	0	0.651927518384262
DGKG	0	13.1044626714419
CRYGS	1.48415719701804	0
TBCCD1	6.14185373563739	0
DNAJB11	0.57159350009176	0
AC068631.2	0.00558256296545835	0
AHSG	0	0.0434915343101045
FETUB	0	0.0858959771048791
HRG	0	0.067749435896568
KNG1	0	0.0180439410347725
EIF4A2	3.81882862498504	0
RFC4	0	0
ADIPOQ	0	0.066733082205452
ST6GAL1	0	45.1375157285536
RPL39L	0	0.706002750293482
RTP1	0	0.0452078508781209
MASP1	0	0.129789753728908
RTP4	0	0.0139868932622886
SST	0.0392180930829236	0
BCL6	0	1.34644795484115
LPP	0.173418342207297	0
TPRG1	0	0.497438549912377
TP63	0.139319185392122	0.00375127418654695
P3H2	229.362133733572	0
CLDN1	0.276521131577554	0
CLDN16	45.9844660972201	0
TMEM207	0.139867649333379	0
IL1RAP	0	0.242297007583565
GMNC	0.0215981494933347	0
OSTN	2.46937839895374	0
UTS2B	0.615336422936461	0
CCDC50	0	0.607962425658471
FGF12	0	1.08992560601814
MB21D2	0	8.97795817773598
ATP13A5	0	0.00226306754521343
ATP13A4	13.3324632961841	0
OPA1	0	0.933790922918346
HES1	0	1.93882589100482
CPN2	0	0.107818754021278
LRRC15	0.0085806650102622	0.0120098557100259
ATP13A3	0	3.40472578223928
TMEM44	0	14.983246224019
LSG1	0	0.000479993218007964
FAM43A	0	0.0366677514812108
XXYLT1	0	0.132308356087901
ACAP2	1.33430886368575	0.0400248191095867
PPP1R2	0.153715530786149	0.0349872014050264
APOD	0	0
MUC20	0.11823557758173	0
MUC4	0.018691666063807	0
TNK2	0	0
TFRC	0	1.72402532101378
ZDHHC19	0	0
SLC51A	1.00589239341814	0
PCYT1A	0.357997792130767	0
AC069257.3	0	0.0879557719003516
TM4SF19-TCTEX1D2	0	0.00985569046868895
UBXN7	9.10724293669313	0
RNF168	0	0.716007466828677
SMCO1	0	0.000339046799963473
WDR53	0.109131847426115	0.00031139327886159
FBXO45	0	0.495975681352789
PIGX	0	0
CEP19	0	0
PAK2	0	0.268919670060036
SENP5	0.0581973893078719	9.45663524590274e-05
NCBP2	0.606136817557614	0
PIGZ	1.89871153824556	0
MELTF	0	0
DLG1	1.48621113783485	0.021170537642293
BDH1	0	1.07604696409954
RUBCN	7.27028939910067	0
FYTTD1	0.617326891381296	0
LRCH3	13.3373608466124	0
IQCG	6.48438237279854	0
RPL35A	19.6050398027897	0
LMLN	0.431386254054067	0.0117300305568106
ZNF595	0.325862799206505	0.273628603203857
ZNF718	10.8859206540721	0
ZNF732	0.0395712341582732	0
ZNF141	0.289442672536196	0
ZNF721	1.36454096339228	0.151824739766477
PIGG	0	2.28481927661814
PDE6B	4.38497348135481	0
ATP5ME	2.33570793831917	0
MYL5	0	0
SLC49A3	0	0.490610810099484
PCGF3	0.0288822959937085	0
CPLX1	0	0.00178484837257123
GAK	15.2076164937531	0
TMEM175	9.84338609337174	0
DGKQ	0.141560818221954	0
SLC26A1	1.24170216512806	0
IDUA	0	0
FGFRL1	0	0
RNF212	79.4617499637366	0
SPON2	0	2.33168618114091
CTBP1	0	0
MAEA	0	0
UVSSA	0.653063231729554	0
FAM53A	0.197895583032437	0
SLBP	0	0
TMEM129	1.72007953426015	0
TACC3	0.0665395289895865	0
FGFR3	0.397170107863117	0
LETM1	2.40491528267192	0
NSD2	2.3946463637907	0
NELFA	1.29887333742217	0
C4orf48	0.232691880221954	0
NAT8L	0	0.259483234041194
POLN	4.23548787962333	0
HAUS3	0	0.0594991434496268
MXD4	24.7761390582166	0
ZFYVE28	0	0.0679251612233559
CFAP99	0	7.24814598384712e-05
RNF4	0.808261910892992	0
FAM193A	2.91442339215996	0
TNIP2	4.80225337893529	0
SH3BP2	0.584643641434146	0
ADD1	3.46901122295399	0
MFSD10	10.4667393975788	0
NOP14	0	0
GRK4	0	3.00300110826383
HTT	0.515564294460761	0.000665683180213509
MSANTD1	0.083924531621797	0
RGS12	1240.73756978397	0
HGFAC	37.388270057063	0
DOK7	0	0.206236843371133
LRPAP1	1.50171713464643	0
ADRA2C	12.0321405136354	0
OTOP1	0.216525794102493	0
TMEM128	0	0.00247071559660198
LYAR	3.54973504906878	0
ZBTB49	1.0227348359872	0
NSG1	59.4142768896437	0
STX18	13.0503106186322	0
MSX1	0.921521972480619	0
CYTL1	0	0.00168891061842434
STK32B	576.342455239239	0
EVC2	1.75471522371007	0
EVC	27.2147638588358	0
CRMP1	7.93719002912984	0
C4orf50	14.6866280586176	0
JAKMIP1	30.551437284267	0
WFS1	4.67732781455282	0
PPP2R2C	7.91755020495897	0
MAN2B2	49.3015936742534	0
MRFAP1	0.510297601648659	0
AC093323.1	0	0
S100P	0.336488401676472	0
MRFAP1L1	0.752012814426892	0
BLOC1S4	0	0
KIAA0232	17.3922181060267	0
TBC1D14	5.17726121663392	0
TADA2B	0	0
GRPEL1	0	0
SORCS2	0	0
AFAP1	0	10.9596590838844
ABLIM2	9.25050560233564	0
SH3TC1	0	0
HTRA3	0	0.0133324357945081
ACOX3	5.16916254332735	0
TRMT44	18.3208286940733	0
GPR78	1.6463458139207	0
HMX1	0.140491350428615	0
FAM90A26	0	0.129396806729508
DEFB131A	0	0.44310065663967
SLC2A9	0	0.201998714512354
DRD5	0	0.366856261627894
WDR1	0	1.20973567092342
ZNF518B	0	0.396057346447366
CLNK	0	0.362197467115643
HS3ST1	144.152799411901	0
RAB28	0	0.531471878351891
BOD1L1	0.209331572269946	0
CPEB2	0	6.7273905745386
C1QTNF7	0	0.0317172600641554
CC2D2A	20.4758887090073	0
FBXL5	3.20467084645796	0
FAM200B	7.90929117215364	0
BST1	0	0
CD38	0	0
PROM1	0	0.0307700978779001
TAPT1	0	6.17309085774693
LDB2	0	18.8254450613415
QDPR	1.85031305959503	0
CLRN2	0	0.10044295053597
LAP3	0	0.00365526777780604
MED28	1.32147293592923	0
FAM184B	14.5222994411835	0
DCAF16	7.59356342631123	0
NCAPG	0	0.101169587249342
LCORL	0	1.42013844911124
SLIT2	0	5.69896472919317
PACRGL	0	0.412802537309513
KCNIP4	27.2016948189353	0
ADGRA3	3.64698311807991	0
PPARGC1A	0	18.9783719550796
DHX15	1.7332779085756	0
SOD3	0.704773799460842	0
CCDC149	0.0135053528618773	0.0191888238083237
LGI2	0	0.00651517139127221
SEPSECS	2.71795002124915	0
PI4K2B	0.0167501051613582	0
ZCCHC4	6.78843654355203	0
ANAPC4	6.09271445482307	0
SLC34A2	0.0252717441652589	0
SEL1L3	0	2.10327764180702
SMIM20	0	0.000991588137803093
RBPJ	0	0.333965526488444
CCKAR	0	1.19530257544018e-07
TBC1D19	0.00596876277231395	0.257661503656692
STIM2	0	2.09248151408644
PCDH7	0	38.0308822030844
ARAP2	154.413174440544	0
DTHD1	19.9046139377766	0
NWD2	257.008532415507	0
C4orf19	4.64075256981198	0
RELL1	0	0.381198242877296
PGM2	1.27000318771326	0
TBC1D1	0	6.47441124195106
KLF3	0	0.597641148571859
TLR10	0	0.00217096751615087
TLR1	0	0.19619041490452
FAM114A1	14.0445616787843	0
TMEM156	0.022459321149365	0.0122153504808145
KLHL5	0	2.76480233016641
WDR19	5.77685032300506	0
RFC1	14.5990901991114	0
KLB	0	0.000867679190189635
RPL9	0.507924179996964	0
LIAS	0.778765891877197	0
UGDH	70.1269815089293	0
SMIM14	16.2300853245918	0
UBE2K	1.35685719906108	0
PDS5A	9.27715784985984	0
N4BP2	21.1974220703135	0
RHOH	0.093152119379835	0
CHRNA9	0	0.00634237256523044
RBM47	8.96695082314158	0
NSUN7	0	0.00706870219169752
APBB2	0	0.18415009682078
UCHL1	0	0
LIMCH1	0	4.58846063992558
TMEM33	0.0686102056447181	0
DCAF4L1	0	0
SLC30A9	1.91116270180561	0
BEND4	0	0.0623171867469513
SHISA3	0	0.00177050374894358
ATP8A1	0.0247533861645276	0.489463069002174
GRXCR1	0	0.0342939910810762
KCTD8	0	92.4346926234351
YIPF7	1.46640183291646	0
GUF1	0.0355105822048722	0.321509276282808
GNPDA2	0.0382624082229524	0.352753373697113
GABRG1	0	6.89087107922691
GABRA2	46.912005052783	0
COX7B2	0	0.0637209849599826
GABRA4	0	1.78010958810691
GABRB1	0	4.52858114278984
COMMD8	0.35626432235135	0
ATP10D	0	1.02428931717202
CORIN	5.14947958325649	0
NFXL1	8.95616642152347	0
NIPAL1	1.90764576178695	0
CNGA1	7.53257685258726	0
TXK	0	3.32537827508125
TEC	0	1.60194122306916
SLAIN2	91.5654457396937	0
SLC10A4	18.3965493982223	0
ZAR1	1.0571471042128	0
FRYL	17.4642974802867	0
OCIAD1	1.49657500534423	0
OCIAD2	0	0.556672073457744
CWH43	8.73303644344833	0
DCUN1D4	0	0.483791543325279
LRRC66	0	0.300354125012808
SGCB	1.80742448907743	0
SPATA18	0	2.91894505867014
USP46	38.6665071461872	0
ERVMER34-1	0	0.355920697152041
RASL11B	0	3.45190067921305
SCFD2	0.885290075082168	0.227980820622243
FIP1L1	0.00493130490086467	0
AC058822.1	5.90863242576269	0
LNX1	12.2012782824868	0
CHIC2	1.49440643287775	0
PDGFRA	0	0.0339637162617298
KIT	0	0.0287503251390491
KDR	0	0.0474674879031508
SRD5A3	0	0.164210367373441
TMEM165	11.662103343075	0
CLOCK	0.831179594323213	0.0960847033347759
PDCL2	0.0690346844555016	3.61883550454749e-05
NMU	0.0154134092900462	0
EXOC1L	0	0.0341793291806947
EXOC1	2.84242292915365	0.002407977802874
CEP135	0.271278537777133	0.00115677956241297
KIAA1211	0	0
AASDH	0.83044042358894	0.00717413866579702
PPAT	0	0.109494865706624
PAICS	0	0
SRP72	2.78240502405339	0
ARL9	0.329643288955917	0
THEGL	0	0
HOPX	0	5.7040207369047
SPINK2	1.06114696040018	0
REST	0	0.00971975331266866
NOA1	0	0
POLR2B	0.428576955428229	0
IGFBP7	1.10935198362627	0
ADGRL3	0	2.9399817597693
TECRL	0.0044371694060792	0.0276555843586698
EPHA5	0	21.4403718116326
CENPC	1.80861542365883	0
STAP1	0	0.10437453648468
UBA6	4.34815352287929	0
GNRHR	0.0885247528365382	0.0102684944843194
TMPRSS11D	0	0.500233955092318
TMPRSS11A	0	0.162643295155901
TMPRSS11F	0	0.126468406423964
TMPRSS11B	0	0.0179458794958149
YTHDC1	3.12245821053389	0
TMPRSS11E	0.076119898265084	0.012629608062904
UGT2B17	0	0.0872993505991738
UGT2B15	0	0.0738612446853388
UGT2B7	1.28380457614261	0
UGT2B4	0	0
SULT1B1	0	0
CSN1S1	0.194240154113404	0
PRR27	0	0.0554810233621955
SMR3B	0.56222521462706	0
MUC7	0	0.143943921358013
AMTN	0	0.058570279090194
AMBN	0.356284451368449	0
ENAM	6.58380824946715e-05	0.0347539658081793
JCHAIN	0	0.0524866281089648
UTP3	0.297892148157378	0
RUFY3	1.10756852836884	0.0164994185843951
GRSF1	0.00632622362142891	0.0320957086241723
MOB1B	0	3.17495388372407
DCK	1.5193394433222	0
SLC4A4	0	40.2591869981228
GC	0.13162789510442	0.00349655518300272
NPFFR2	12.1235986963412	0
ADAMTS3	0	45.8044226551511
COX18	0	0.306902758761453
ANKRD17	11.0580743691613	0
ALB	4.24501509925617	0
AFP	0	0.0476157995337538
RASSF6	0	0.0899088363797495
CXCL8	0.518618677508036	0
CXCL6	0	0.189179618193531
CXCL1	0	0
CXCL5	0	0.0119428280953791
CXCL3	0	0.00163722550764697
CXCL2	0	0.000967307403005202
MTHFD2L	0	3.45590478857163
EPGN	0	7.80641121551744e-05
EREG	0	0
AREG	0.664635531672708	0
BTC	0	23.2064340634701
PARM1	0	8.00913004828911
RCHY1	1.13142869411281	6.82642195307958e-05
THAP6	9.49944194055239	0
ODAPH	0.0653767583298605	0
CDKL2	244.575680334402	0
G3BP2	21.8734729817354	0
USO1	30.285976356285	0
PPEF2	0	0
NAAA	0	0.0195100342465461
SDAD1	0	0.636676129828246
CXCL9	0.365038643360732	0
ART3	0	3.18048945916149
CXCL11	0	0.0994573987055919
NUP54	1.20048386218	0.0376145342417292
SCARB2	0	0.664607145751707
FAM47E	0	0.0123294214428966
FAM47E-STBD1	0.209185115904881	0.0059772149715585
STBD1	0	0.0240363100340113
CCDC158	10.848609975819	0
SHROOM3	0	2.53163343188399
SOWAHB	0	0
CCNI	67.4949797471862	0
CCNG2	0	1.31385799833234
CXCL13	0	1.23360209903374
CNOT6L	0.193482260422608	0.177488172785243
MRPL1	0	1.40293716154733
FRAS1	418.186329591248	0
ANXA3	219.670605687555	0
BMP2K	8.15187059577855	0
PAQR3	2.28634286174923	0.0804915298249558
NAA11	0	0
ANTXR2	190.165853123685	0
PRDM8	52.5991434245835	0
FGF5	0.179788689208435	0.719779499286205
CFAP299	0.80439226729119	0.644637599565994
BMP3	0.0045142009948726	0.0750296918012592
PRKG2	0	1.08201329385459
RASGEF1B	0.492672117512099	0
HNRNPD	7.66931620479046	0
HNRNPDL	3.48463116826032	0
ENOPH1	0	0
TMEM150C	28.9674691493542	0
SCD5	50.8627982828605	0
SEC31A	26.2752759200881	0
THAP9	0	0.00566437137724586
LIN54	0	0.199627796570391
COPS4	5.56190884661082	0
PLAC8	0.00403546339122001	0.0721383075054203
COQ2	0.862147656746018	0
HPSE	9.19780091981523	0
HELQ	3.20206752860163	0
MRPS18C	4.12884485038065	0
ABRAXAS1	0	1.15595734258354
GPAT3	0	33.8421587415453
CDS1	0	9.48352243502244
WDFY3	11.5493759489081	0
ARHGAP24	34.6930120157073	0
MAPK10	0.516570992080685	0.0965961030085698
PTPN13	32.9348136333707	0
SLC10A6	0.00838321888985458	0
C4orf36	2.12394947816265	0
AC093827.5	2.6171874755867	0
AFF1	119.454405355399	0
KLHL8	0	0.0799791777495051
HSD17B13	0	1.19802330116299
HSD17B11	0	0.902523042807188
NUDT9	0.482819672375741	0
SPARCL1	6.85246503990367	0
IBSP	0.0425083121194698	0
MEPE	0	0.063734351102444
SPP1	0.394912993104091	0
PKD2	12.4345506812211	0
ABCG2	0.274698013649819	0
PPM1K	76.4067376306104	0
HERC6	34.5081979177843	0
HERC5	0.125640026646813	0
PYURF	0.0143690838766798	0
AC098582.1	0	0.143270782343709
HERC3	10.4481495877089	0
NAP1L5	0	0.717810866218987
FAM13A	0	19.3725267849444
TIGD2	0.982285391026962	0
GPRIN3	0	0
SNCA	0	1.00511635120624
MMRN1	0	0.122166767048906
CCSER1	0	5.9658084045302
GRID2	0	68.1938489172133
SMARCAD1	0.748526289483026	0.172184610258385
HPGDS	0	0.000506590024476061
PDLIM5	674.642122061422	0
BMPR1B	1.09875766784178	0
UNC5C	75.3501243435113	0
STPG2	410.489902110214	0
RAP1GDS1	31.0691719506158	0
TSPAN5	0	2.73531393669989
EIF4E	0.031771948617634	0.0022849649746915
METAP1	0	0.902305023283297
ADH5	21.1823894990858	0
ADH4	0.267178909494028	0
ADH6	0.175821302999986	0
ADH1B	0.0285645680403514	0
ADH7	0.0195333934013685	0
C4orf17	0	0.18618823910189
TRMT10A	0.348572375727498	0
MTTP	0.158200781872275	0
C4orf54	1.08944254974901	0
DAPP1	3.12257640681806	0
LAMTOR3	6.15192471648189	0
DNAJB14	7.54920251677942	0
H2AFZ	0	0
DDIT4L	0.133502960171445	0
EMCN	0	2.77271568337042
PPP3CA	0	6.06610206954195
BANK1	0	14.8544006336945
SLC39A8	0	6.1211557828613
NFKB1	0	0.892104130895942
MANBA	58.1071538979502	0
UBE2D3	6.07956194269573	0
CISD2	2.35449734270322	0
SLC9B1	2.30680403061899	0
SLC9B2	0.0862578446434849	0.127569112069493
BDH2	3.69879967723056	0
CENPE	2.92082827285685	0
TACR3	0.473678338146526	0
CXXC4	0	16.186949371781
TET2	6.31880884728797e-05	0.144480247123226
PPA2	0.0512804760697593	0.448406062414163
ARHGEF38	0.834353928636485	0
INTS12	180.924453851099	0
GSTCD	11.0562156782651	0
NPNT	275.674598428118	0
TBCK	7.61574238672009	0
AIMP1	8.34661778937746	0
DKK2	0	46.6053093424412
PAPSS1	0	5.60728703067815
SGMS2	0	0.342681320174735
CYP2U1	0	2.28886507769541
HADH	0.478771673058415	0
LEF1	0	0.00767081108873473
RPL34	34.1412168657785	0
OSTC	1.67034368135362	0
ETNPPL	0.136407699019302	0
COL25A1	0	4.83161208419434
SEC24B	6.33066032269749e-05	0.741478529514181
MCUB	0	48.7447289874008
CASP6	3.18271313842256	0
PLA2G12A	8.5896322218434	0
AC126283.2	0	0.0188419457074399
GAR1	3.10086592815172	0
RRH	0	0.402290158017085
LRIT3	0	0.374030475778934
EGF	9.28052093849113	0
ELOVL6	0	10.9617438640963
ENPEP	0	11.3054654621891
FAM241A	0	37.410538671337
AP1AR	0	3.05713534344156
TIFA	0	3.18425242832175
ALPK1	0	19.7448521887279
NEUROG2	0	0.91223600782287
ZGRF1	0	1.50256973862172
LARP7	2.3131835039143	0
ANK2	9.24834377337825	0
CAMK2D	51.4884309479411	0
ARSJ	97.0885248130896	0
UGT8	0	0
NDST4	0	0
TRAM1L1	0.404554959532961	0
NDST3	191.610328987518	0
PRSS12	0	0.0105493332121617
METTL14	4.09659309248715	0
SEC24D	0	80.5749774779747
SYNPO2	0	43.7485772202364
MYOZ2	0	8.13347117789001
USP53	0.0247512509416809	0
C4orf3	0.306977777578658	0
PDE5A	3.96464748723222	0
MAD2L1	0	0
PRDM5	20.5704095182808	0
NDNF	0.362223856770448	0
TNIP3	4.70878021515673	0
QRFPR	0	0.0260327377468871
ANXA5	31.77256655033	0
EXOSC9	1.32902254014873	0
CCNA2	0	0
BBS7	0.932478157641324	0
TRPC3	195.618311887793	0
KIAA1109	6.61130880106163	0
ADAD1	0.0216638998502637	0
IL21	0.00234130278086213	0
BBS12	0	0
FGF2	250.000873392101	0
NUDT6	6.07677486923444	0
SPATA5	14.9827178196331	0
SPRY1	0	6.83087408204013
ANKRD50	0	0.0825820468966158
FAT4	0.600004770565708	0
INTU	12.891103668879	0
SLC25A31	0	0.000677415041709493
HSPA4L	0	0.132199157866056
PLK4	0	0.0607533524302317
MFSD8	4.12576673831436	0
ABHD18	18.6370259127448	0
LARP1B	34.1934373623568	0
PGRMC2	18.1782985993104	0
JADE1	0.00215416669579616	0
SCLT1	4.00711219115783	0
C4orf33	4.60125992907798	0
PCDH10	0	8.88968264304948
PABPC4L	0	0
PCDH18	0	0.247217415622837
SLC7A11	0	3.69392771461583
NOCT	0	0.749205237985172
ELF2	0.0818386234107879	0
MGARP	0.0949109480069321	0
NDUFC1	1.03266506058382	0
NAA15	0	0.0297927327796809
RAB33B	2.60861129596475	0
SETD7	66.6549429203145	0
MGST2	80.7194463311678	0
MAML3	253.391035561762	0
SCOC	2.86302311827101	0
CLGN	0	0.358125681416091
MGAT4D	0	0.0068814934336581
ELMOD2	18.2641080849011	0
UCP1	0.250119643783009	0
TBC1D9	0	4.01718646163021
RNF150	0	0.392466508774886
ZNF330	0	0.0133731499693384
IL15	0	7.11617781466513
INPP4B	114.784265001959	0
USP38	2.55079070061208	0
GAB1	60.6580924724907	0
SMARCA5	6.51087241306532	0
FREM3	0.55555549498709	0
GYPE	2.36804134473636	0
GYPB	0.509488912002063	0
GYPA	0	0.169840790538873
HHIP	12.5050142724577	0
ANAPC10	0.244822512859205	0.319810241978743
ABCE1	10.4252212799253	0
OTUD4	9.0005377961177	0
SMAD1	5.63108998467285	0
MMAA	0.365448662166148	0
C4orf51	0.0615933889650909	0.0207440505483354
ZNF827	14.1468782549475	0
LSM6	3.03805631547456	0
REELD1	0.124002390228466	0
SLC10A7	0	1.05151397877093
TTC29	0.412107909587865	0.103250321192503
EDNRA	0	0.0665971965363176
TMEM184C	0.00148643520226579	0
PRMT9	0.198138429422306	0.000374461924040467
ARHGAP10	0	0
NR3C2	0	8.36966792478808
IQCM	0	0.129659694205633
DCLK2	1.13902208010468	0.0805487970573578
LRBA	0.135278449091743	0.53647371482535
RPS3A	5.09968791034075	0
SH3D19	0	31.8049185716565
PRSS48	0	1.60218770958454
FAM160A1	0	3.24157776594356
GATB	0	14.1899581818658
FBXW7	0	10.0174587061969
TMEM154	0.00714077471642682	0.0657152767637455
TIGD4	0	0.12229255991208
ARFIP1	0	0.639960090922954
FHDC1	0	0.327319590851078
TRIM2	0	0.464652272790728
MND1	0	0.00818411882768322
TMEM131L	0	3.08261386233081
TLR2	0.0448185694679171	0
RNF175	0	2.36567539661333
SFRP2	0	0.948297244110277
DCHS2	0	3.11385293515631
PLRG1	0	2.00062404322747
LRAT	0	0.163345023549805
RBM46	0	0.0551349551027603
MAP9	1.35054337875775	0
GUCY1A1	0	41.1720215153689
GUCY1B1	0	3.08213191587749
ASIC5	1.76340589387978	0
TDO2	222.540824230602	0
CTSO	0	0.466520874136151
PDGFC	0	98.6264495577097
GLRB	0	13.3280388136098
GRIA2	0	1.74056770788175
TMEM144	73.5418689886242	0
RXFP1	10.4360813643384	0
C4orf46	3.06571938784499	0
ETFDH	16.7385680303287	0
PPID	0.124168284267599	0
FNIP2	0	1.10332700685532
C4orf45	0	9.69910175383116
RAPGEF2	0	2.93706976996249
FSTL5	0	87.7794999126467
NAF1	78.0531129335474	0
NPY1R	177.849042191543	0
NPY5R	22.3297145570905	0
TKTL2	0.00292672684320503	0
TMA16	4.99940290988691	0
MARCH1	5.03900332517643	0
SMIM31	0.439146744261513	0
APELA	0	0.0606549798771424
TRIM61	0.241115091023699	0
FAM218A	1.08345906418834	0
TRIM60	0	0.0352634403979865
TMEM192	0.213903276964278	0
KLHL2	18.5041565111219	0
GK3P	0.475140811296765	0
MSMO1	48.4217171344749	0
CPE	0	0.532791848718347
TLL1	250.580876969111	0
SPOCK3	973.359689296713	0
ANXA10	0	0.0568512392954962
DDX60	2.22709532457116	0
DDX60L	4.8158094969791	0
PALLD	160.765397025164	0
CBR4	16.1501787765058	0
SH3RF1	0	15.0832966667024
NEK1	2.48761132210322	0
CLCN3	0.921999490199103	0.00946328549341329
HPF1	0	0.0332086002618822
MFAP3L	0	5.80301750376785
AADAT	0	4.28367295873995
GALNTL6	167.082283496398	0
GALNT7	0	20.982627281559
HMGB2	4.11274717533139	0
SAP30	0	0
SCRG1	0.0359969453496159	0
FBXO8	2.0521880115846	0
CEP44	9.26111741128448	0
HPGD	0.0232443395208607	0
GLRA3	0	19.5562791608491
ADAM29	0	1.54436500249249
GPM6A	0.646536870215232	0.0296628750254689
WDR17	2.61608032275967	0.118845817529685
SPATA4	0	0
ASB5	0.105732942743195	0.000113033157590485
SPCS3	3.53727740699776	0
VEGFC	177.201975064636	0
NEIL3	0.19248006893067	0
AGA	0	0.0125020545879437
TENM3	71.2353402338196	0
DCTD	0	0.281873870145963
WWC2	0	5.34281385220201
CLDN22	0	0.00112095231953039
CDKN2AIP	0	0
ING2	0	0
RWDD4	3.21026519553642	0
TRAPPC11	2.80118219503527	0
STOX2	2.92259674693678	0
ENPP6	0	0.375304134214126
IRF2	5.7476395307533	0
CASP3	14.781390673342	0
PRIMPOL	19.2015115587248	0
CENPU	0.701837317066175	0
ACSL1	1.56996817304184e-06	0
SLC25A4	0.055133337911412	0
CFAP97	0.089775713057165	0
SNX25	0	1.21015357436902
LRP2BP	40.0444472604636	0
ANKRD37	2.30300202670543	0
UFSP2	1.62432201248553	0
C4orf47	32.7597034683022	0
CCDC110	0	0.0206327115870236
PDLIM3	0	0.0719158827398135
SORBS2	339.047669267847	0
TLR3	0.0982998687269008	0
FAM149A	0	0.126826722372884
CYP4V2	0	0.482276108182862
KLKB1	0	0.432736077318217
F11	0	0.0795448000667499
AC018709.1	0	0
FAT1	0	0
ZFP42	0	0.0644746745335932
TRIML2	0	0.0281539805781442
TRIML1	0	0.0814011700979863
FRG1	0.534621062766051	0
DUX4	0.191500311795624	0
PLEKHG4B	55.8662006848858	0
CCDC127	1.78479339835643	0
SDHA	0.228528668738704	0
PDCD6	0.6638332801322	0
AHRR	6.8979806369495	0
EXOC3	1.74152974705322	0
SLC9A3	0	0
CEP72	0.0493333246234861	0
TPPP	0	0.0376108216577757
ZDHHC11B	1.96127969724018	0
ZDHHC11	0.961171653994091	0
BRD9	4.04997725648359	0
TRIP13	0.0204134888617259	0
NKD2	0	0.238940217811855
SLC12A7	0	0
SLC6A18	0	0.144102400029458
TERT	0	0.305746568654184
CLPTM1L	0	0.0665818698961881
SLC6A3	0	0
LPCAT1	0	0
MRPL36	0	0
NDUFS6	2.60198514544043	0
IRX4	0.000143295484986107	0
IRX2	0	0
ADAMTS16	0	11.8280191389363
ICE1	0	0.25249949119049
MED10	0	0.457575640554708
UBE2QL1	0	3.96160736514014
NSUN2	15.8297479226839	0
SRD5A1	32.4369732467804	0
TENT4A	18.7681993864202	0
ADCY2	109.017057307594	0
C5orf49	23.9887669053093	0
MTRR	0.973413059920708	0
FASTKD3	0.355059301543636	0
SEMA5A	0	0
TAS2R1	0	0.052513776044094
CCT5	0.214857089877888	0
CMBL	0	0.630250404085304
MARCH6	0.782127041379111	0
ROPN1L	0	0.344217150925753
ANKRD33B	0	2.60457766737185
DAP	0	0.769414016795078
CTNND2	0	3.71075593276637
DNAH5	0	0.4558427683521
TRIO	0	0.185022419318972
OTULINL	0.703685776290968	0
OTULIN	0	0
ANKH	6.97125597499215	0
FBXL7	0.658507224455999	0.0129174401257712
MARCH11	0	5.20959920405598
ZNF622	0	0
RETREG1	19.6626208221649	0
MYO10	586.04732197356	0
BASP1	0.28077395131294	0
LINC02218	0	2.21012180407569
CDH18	0	20.1118629194363
CDH12	3.70640802537451	0
PRDM9	0.178067326807805	0
CDH10	0	2.03365024039787
CDH9	0	91.1092772241657
CDH6	9.74393196579015	0.197906286442812
DROSHA	2.1815959044428	0
C5orf22	0.562184460421189	0.0499783216070659
PDZD2	0	3.13884870494556
GOLPH3	0	0.472305806561881
MTMR12	4.76071272195243	0
ZFR	6.74027586512706	0
SUB1	6.36419098555994	0
NPR3	0.0665371189305743	0
TARS	14.3303517160447	0
ADAMTS12	0	0.286818420699963
SLC45A2	30.7630566413707	0
AMACR	4.9979177836041	0
C1QTNF3-AMACR	83.386478348022	0
RAI14	0	0
TTC23L	0	0.100257006576258
RAD1	6.75397568526063	0
BRIX1	0.945710762375298	0
DNAJC21	11.0035829443622	0
AGXT2	1.38212378791391	0
PRLR	365.738003262461	0
SPEF2	208.598955436003	0
IL7R	113.834112910264	0
CAPSL	19.2628438392865	0
UGT3A1	0	0.0440878970493503
UGT3A2	0	0.0350658946825328
LMBRD2	0	3.26446651273001
SKP2	0	6.53371664215207
NADK2	0	1.66920100945235
RANBP3L	0.152488004721892	0
SLC1A3	0	0
NIPBL	1.53741166325323	0.0416081357172078
CPLANE1	9.37663155762877	0
NUP155	3.47818725274779	0
WDR70	0.216052883898324	0.17809214677287
GDNF	0	0
EGFLAM	0	0.0319333852335443
LIFR	25.4802228092604	0
OSMR	0.00071393880465356	0.0458177086135291
RICTOR	4.99243913999997	0
FYB1	0.155423462694196	0
C9	2.52440983662822	0
DAB2	1.0375064978392	0
TTC33	1.48193391794125	0
PTGER4	4.25901240432002	0
PRKAA1	5.27500795428896	0
RPL37	28.12920795687	0
CARD6	0	0.0230262430703777
C7	0	0.0469427845048959
MROH2B	0	0.0615734446610273
C6	0	0.0532782009760333
PLCXD3	0	0
OXCT1	0	3.8019312126194
C5orf51	3.72009996338391	0
FBXO4	1.83292594543091	0
GHR	0	10.4061995826362
CCDC152	0.965863912189284	0
SELENOP	4.78003991530009e-06	0
ANXA2R	0	0.0119969376787341
ZNF131	6.6021433760688	0
NIM1K	30.5238011588445	0
HMGCS1	17.7979286799158	0
CCL28	22.3748252629325	0
TMEM267	14.682218044877	0
C5orf34	6.02721633503454e-05	0.107470732016061
PAIP1	0	0.522373172447151
NNT	0	4.94438507861936
FGF10	173.039508105008	0
MRPS30	0.209730796141828	0
HCN1	0	1.71186116478169
EMB	3.2679604611755	0
PARP8	0	32.5669163135209
ITGA1	0	0
ITGA2	0.402002852250157	0
MOCS2	3.1370712473531	0
FST	0	0.0407045638880354
NDUFS4	4.66355918237895	0
ARL15	0	5.15109789179259
HSPB3	29.5500029736864	0
SNX18	5.45147628749972	0
ESM1	1.13668586111613	0
GZMA	0.220126481120432	0
CDC20B	0	0.00848719882451837
GPX8	0	0.0331115248916705
MCIDAS	0.074572729451294	0
CCNO	0	0.930197087372381
DHX29	5.04625831218295	0
MTREX	0.910195923447269	0.0173247446959944
PLPP1	0	2.40750973236979
SLC38A9	0.0222348422158253	0.333805134793973
DDX4	0	0.0138055595435002
IL31RA	0.027471614264432	0.0161280316559998
IL6ST	0	0.799957675984065
ANKRD55	0	17.9588163139102
C5orf67	0	0.0609601957493134
MAP3K1	1.54986709985682	0
SETD9	1.99685408462453	0
MIER3	1.11277507581264	0
GPBP1	3.28098348161917	0
PLK2	0.33900964433754	0
GAPT	0	0.0126893649727172
RAB3C	0	9.97892882379817
PDE4D	0	2.30642173790301
DEPDC1B	5.17227288995437	0
ELOVL7	213.54983235428	0
ERCC8	3.43750946572809	0
NDUFAF2	2.86182057587008	0
SMIM15	1.39664846261983	0
ZSWIM6	0.105508433542371	0.34347785693747
KIF2A	6.35511544700984	0
DIMT1	0.214328169404926	0.0721465777383496
IPO11	2.73299632898552	0.0210082333708268
HTR1A	0.246033537937166	0
RNF180	7.88054297247235	0
RGS7BP	0	0.720597036482427
SHISAL2B	0.0435872709393618	0
SREK1IP1	8.43126273096439	0
CWC27	15.653205598917	0
ADAMTS6	28.618484374359	0
CENPK	9.57673504686635	0
PPWD1	26.229777193202	0
TRIM23	0.147225300865716	0
TRAPPC13	9.34753237449862	0
SGTB	0	3.63290059014909
NLN	0	0.537498196250613
ERBIN	0	1.38388403841177
SREK1	1.38640917837195	0
MAST4	0	2.27627937963125
CD180	0.697859602649507	0
PIK3R1	0	2.90948004994409
SLC30A5	9.98142949208947	0
CCNB1	0	0.00465727751216466
CENPH	0	0.260810306288057
MRPS36	1.91230645629507	0
CDK7	1.09524476498952	0
CCDC125	33.3198797029298	0
AK6	4.55575939003968	0
RAD17	7.67094846461933	0
MARVELD2	0	0
OCLN	3.53045655102179	0
GTF2H2C	11.08701872573	0
SERF1B	0	0.0838314274452861
SMN2	0	0.0161694924667771
SERF1A	0	0.00280117306865087
SMN1	0	0.00108035855459381
NAIP	18.6511410823502	0
GTF2H2	11.5329011614197	0
BDP1	14.0100971401019	0
MCCC2	12.3182718351637	0
CARTPT	5.0698071689979	0
MAP1B	0	0.139919757562194
MRPS27	0.262881886348247	0.17792148862789
PTCD2	0.0275121899463624	0.0333098107168465
ZNF366	0	0.10528369787093
TNPO1	5.13368815618329	0
FCHO2	23.8915387095631	0
TMEM171	63.7317574202118	0
FOXD1	0.152363684274068	0
BTF3	0.960713242450743	0
ANKRA2	5.00491326254964	0
UTP15	0	0.139335791684088
ARHGEF28	0	67.1258175092145
ENC1	0	6.37717877565447
HEXB	0	0.46882350865397
GFM2	0	0.287555800647177
NSA2	2.76807113335344	0
FAM169A	0	0.629497511704078
GCNT4	77.9498577409934	0
ANKRD31	3.74245714071657	0
HMGCR	13.681071426255	0
POLK	10.9125047729815	0
ANKDD1B	0	0
POC5	0.0232361044418188	0.214612122375313
SV2C	0	0.161245337804478
IQGAP2	0	0.010345477563669
F2RL2	0.0111112350333344	0
F2R	0.183055559698059	0
F2RL1	0.0726692365842659	0
S100Z	1.11270082203591	0
CRHBP	0	0.00519919600600578
AGGF1	1.22675448394886	0
AC008581.2	3.7715066500066	0
ZBED3	0.116070890688856	0
AC022414.1	4.54135224202044	0
PDE8B	7.8644969900066	0
WDR41	14.8490930181171	0
OTP	0	0.0114896198057993
TBCA	0.472320941554044	0.000274709476489631
AP3B1	6.71286554279369	0
SCAMP1	12.6160003514069	0
LHFPL2	77.8534485657324	0
ARSB	6.96359482012331	0
DMGDH	0.00517813595239125	0.136857624311504
BHMT2	0	2.04761821465442
BHMT	2.26564918393582	0
JMY	11.9861544526934	0
HOMER1	26.8931782255131	0
TENT2	7.28868657748326	0
CMYA5	64.2873665792082	0
MTX3	7.2799867043103	0
THBS4	37.9995487114202	0
SERINC5	67.1625728500617	0
ZFYVE16	2.84368537664454	0
FAM151B	19.6221072242645	0
ANKRD34B	0	0
DHFR	9.17098963043233	0
MSH3	25.5550625125469	0
RASGRF2	30.7638096625562	0
CKMT2	44.6018260905522	0
ZCCHC9	15.6293946774837	0
ACOT12	54.7596831938989	0
SSBP2	198.989804543737	0
ATG10	13.4835961563526	0
RPS23	69.9866530609383	0
ATP6AP1L	6.02296707981932	0
TMEM167A	0.00668523735900818	0.0282008323988466
XRCC4	4.66047097580883	0
VCAN	0	0
HAPLN1	0	0
EDIL3	992.570926482429	0
COX7C	18.4766484871621	0
RASA1	0	3.02926917926365
CCNH	31.5866500690564	0
TMEM161B	1.47453508633521	0.0870102323795206
MEF2C	5.22724850207873	0
CETN3	0	0.301569264770334
MBLAC2	0.184850021918457	0.00110741099496729
POLR3G	61.4036153306767	0
LYSMD3	10.9080628492808	0
ADGRV1	62.152619582072	0
ARRDC3	0	0.188428539769697
NR2F1	147.750420141602	0
FAM172A	46.5595417246872	0
KIAA0825	0.940847707290222	0.0146399881988209
SLF1	28.9413136718324	0
MCTP1	0	12.092255031045
FAM81B	0	0.118874962683089
TTC37	0	0.581943845313484
ARSK	0	6.49998301686793
GPR150	0	3.27395866714128
RFESD	0	0.120972929330267
SPATA9	0	0.420692662646128
RHOBTB3	0	5.32701083870846
GLRX	0	3.63402359860166
ELL2	0	3.91971971452482
PCSK1	0	2.35755437205374
CAST	0	4.34046209687652
ERAP1	29.0693824268128	0
ERAP2	6.2418850219948	0
LNPEP	142.078323776267	0
LIX1	130.681874484084	0
RIOK2	1.01589349898	0
RGMB	0	0.420298687835368
CHD1	3.89549984974229	0
FAM174A	0.780163995031825	0
ST8SIA4	1.14575442087531	0.0733984743919588
SLCO4C1	0	20.5587029111257
SLCO6A1	0.0795720782935042	0.0573707289334612
PAM	0	12.2995849880474
GIN1	3.80691608311453	0
PPIP5K2	1.77176341437535	0.0510917322542428
C5orf30	0	19.2158557264459
NUDT12	0	0.170122070204162
EFNA5	0	3.27725882530377
FBXL17	0.000755064121936279	0.389243957880467
FER	0.687580267509815	0.116825041209144
PJA2	0	0.291233897400317
MAN2A1	0	21.778857489003
TMEM232	0	10.885871281974
SLC25A46	0	0.39802492331813
TSLP	0	0.04654428667602
WDR36	0	1.30427532877499
CAMK4	0	4.33772002090889
STARD4	26.0117563786812	0
NREP	132.490682960883	0
EPB41L4A	331.467026246711	0
APC	3.14325770726335	0.0219215079433009
AC008575.1	0	0
SRP19	1.70474650303023	0
REEP5	0	0
DCP2	5.59503093772729	0
MCC	0	6.48743174608983
YTHDC2	2.94060328946063	2.44092733269715e-05
KCNN2	0	11.8209747164477
TRIM36	0	19.4263832444809
PGGT1B	0.356102194338984	0.00890657101599759
CCDC112	0.657060744421805	0.0106771881421056
FEM1C	0.127154303336523	0.107869356914521
TMED7-TICAM2	0.0374572269894637	0
TMED7	0	0.0585387489229187
CDO1	0	9.16475673260246
ATG12	0.42849979542513	0
AP3S1	2.06191894148262	0
LVRN	0	0.0878570020103643
ARL14EPL	0.859022614577813	0
COMMD10	0.44197614892188	0.47545537325842
SEMA6A	0	42.3481531588381
DTWD2	0	6.35411235978947
DMXL1	11.188568686205	0
TNFAIP8	0	0.00176481341203033
HSD17B4	0	6.70599274226305
PRR16	0	2.10008408699525
SRFBP1	0.0174100802925425	0.00124446692391385
LOX	0	0.0920715817452229
AC010255.3	0	0
SNCAIP	0	7.00666501193733
SNX2	1.13471934665176	0
SNX24	0	0.404234972888946
PPIC	0	0.0193095218114612
PRDM6	0.0414971778923345	0.0646531755749394
CEP120	18.6525879690533	0
CSNK1G3	8.22501854435281	0
ZNF608	0	1.78486793316588
GRAMD2B	0	3.28149343805689
ALDH7A1	0	0.302600960224674
PHAX	0.649914364931461	0
TEX43	0	0.0238689450137943
LMNB1	0	0.729954522982831
MARCH3	58.2385426474513	0
C5orf63	6.94094981357075	0
MEGF10	5.67938068055354	0
PRRC1	4.32012048408589	0
CTXN3	0.89088052193073	0
CCDC192	0	0.236297265808875
SLC12A2	0	5.46842702393057
FBN2	0	0.116888164241057
SLC27A6	0.046314067976175	0
ISOC1	1.1426505220479	0
ADAMTS19	96.6469420931384	0
CHSY3	21.6796910061289	0
HINT1	42.4623848128907	0
LYRM7	6.84508679788044	0
CDC42SE2	1.23586498216234	0
RAPGEF6	57.7726308263407	0
AC008695.1	0	0.195781062517525
MEIKIN	0	0.0236105962544571
ACSL6	6.67513557810433	0
P4HA2	10.6725504372336	0
PDLIM4	0	0
SLC22A4	0.0260543936367064	0
SLC22A5	0.932979531295243	0
AC116366.3	7.64711181938224	0
IRF1	0	0
IL5	0.0944946658206294	0
RAD50	0	0.0804004245021284
IL13	0	0
IL4	0	0.00838947927017582
KIF3A	1.83018916008107	0
CCNI2	0	0.0317815731367656
SOWAHA	0	0.059498701777561
SHROOM1	4.21469746175102	0
GDF9	0	0.0527937156050686
UQCRQ	1.70489207424791	0
LEAP2	0.0238081192576705	0
AFF4	4.3403127866331	0
ZCCHC10	0.695021612507479	0
HSPA4	0	0
FSTL4	0	48.5487459955378
C5orf15	0.27388549843996	0
VDAC1	0	0
TCF7	7.05690396464391	0
SKP1	0.461386342151406	0
AC104109.3	0.0314125625704105	0
CDKL3	17.2222585981811	0
UBE2B	9.04145053689489	0
CDKN2AIPNL	0.534578430565346	0
JADE2	5.67731135506767	0
SAR1B	4.3899593732504	0
SEC24A	4.65620010781823	0
CAMLG	7.65502445553329	0
DDX46	6.0938733068738	0
C5orf24	9.90504889760367	0
TXNDC15	2.66057456627171	0
PCBD2	13.3058503202262	0
CATSPER3	0.0197114259712658	0
PITX1	0.0761777657727696	0.00514539549255602
H2AFY	9.58662145636188	0
TIFAB	0.103723036176781	0.00415856788611621
CXCL14	0.307022698610411	0
SLC25A48	0	0.289214333818462
LECT2	0.250848825508044	0
TGFBI	0	0.0141789535858337
SMAD5	9.20304567777892	0
SMIM32	303.780815998458	0
TRPC7	89.4214095308583	0
SPOCK1	80.1841061769895	0
KLHL3	0	3.11571240855677
HNRNPA0	0	0
MYOT	0	0.290810533650176
PKD2L2	0.845059072886441	0
FAM13B	4.31292970011932	0
WNT8A	0.0360362674144285	0
NME5	0.974217918953085	0
BRD8	2.40830935914797	0
CDC23	12.1311202045455	0
GFRA3	0	0
CDC25C	0	0.0115739281394043
FAM53C	7.71976241633903	0
KDM3B	3.01620586099912	0
REEP2	0	0.168271615713277
EGR1	0	1.59003066974605
ETF1	1.00665561028646	0
HSPA9	0	0
CTNNA1	20.3496287644639	0
LRRTM2	28.494690490747	0
SIL1	3.79667289547969	0
MATR3	0.2803525112947	0
PAIP2	4.21978085222692	0
SLC23A1	0.0512608648038017	0
MZB1	0	0.0179646881943426
PROB1	0.123406038112633	0
SPATA24	2.3330997851193	0
DNAJC18	0	0.0168844073058341
AC142391.1	0	0.0313267631556528
TMEM173	0	0.474663914787505
UBE2D2	10.9941247455169	0
CXXC5	0	0.185108963898934
PSD2	0	0
NRG2	0.553197516855543	0
PURA	5.78098890309229	0
IGIP	2.35216626998503	0
CYSTM1	150.071237575041	0
PFDN1	0.521436583251342	0
HBEGF	2.82650609318024	0
SLC4A9	4.05581189756208	0
ANKHD1-EIF4EBP3	3.90305162706273	0
SRA1	1.73987586743797	0
EIF4EBP3	0.012056826071107	0.00575841010036514
APBB3	0.000892576466921491	0
SLC35A4	0	0.00398449297211949
CD14	0.0900394910333269	0
NDUFA2	0.940154820335437	0
TMCO6	0	0.0807912098264253
IK	0.117009786314969	0
WDR55	0.177084204875905	0
DND1	3.50664420467495	0
HARS	0	0
HARS2	1.16815368207747	0
ZMAT2	0.182626768036523	0
PCDHA1	0	0.0248685071093496
PCDHB1	0	5.45618649390173e-06
PCDHB2	0.0417882134262958	0.00248953862908381
PCDHB3	0	0.100795539203542
PCDHB4	0.178628943008935	0
PCDHB5	0.23086020994222	0.000207023392217031
PCDHB6	0.0237142721809128	0
PCDHB7	0	0.097599346208236
PCDHB8	0.00570989247797459	0
PCDHB16	0.00698632866996433	0.00490287955667499
PCDHB9	6.33480468726596	0
PCDHB10	1.86778167596895	0
PCDHB11	1.01388187718555	0
PCDHB12	3.11021164857324	0
PCDHB13	2.15496187652203	0
PCDHB14	0.640216141707951	0
AC244517.10	1.95561935966695	0
PCDHB15	1.59592647291022	0
TAF7	4.9243254910144	0
PCDHGA1	23.3649044731977	0
DIAPH1	5.78480883386833	0
HDAC3	1.44941647491574	0
RELL2	0	2.46674651641704
FCHSD1	0.0318290793962386	0
ARAP3	0	0
PCDH1	0	0
DELE1	5.44840144854809	0
PCDH12	1.00696631909501	0
RNF14	0.509362628436466	0
GNPDA1	0	0
NDFIP1	4.02500633410272	0
SPRY4	0.965979486349147	0
FGF1	8.89114876013572	0
ARHGAP26	0	0.573013864623285
NR3C1	4.67870135690783	0
HMHB1	0.106926432046794	0.00367645354465898
YIPF5	0.27922790886567	0
KCTD16	52.5139605473154	0
PRELID2	90.290614861193	0
GRXCR2	0	0.579827688899621
SH3RF2	49.9566425323389	0
PLAC8L1	0.878045132499989	0
LARS	9.74468044500365	0
AC091959.3	0	0.400465532696297
POU4F3	0.227439436562777	0
TCERG1	5.55201494050915	0
GPR151	0.0541858612359101	0
PPP2R2B	25.8492685290357	0
STK32A	7.12567602285881	0
DPYSL3	96.2737271531749	0
JAKMIP2	42.7522904531995	0
SPINK1	0.123899477961688	0.00721089873280656
SCGB3A2	0.0841629413571721	0
C5orf46	0	0.0259203472192609
SPINK5	0	0.0207920354218636
SPINK14	0	0.175555697440282
SPINK6	0	0.202709819116189
MARCOL	0	0.0556581128175967
SPINK13	0.177163635263021	0
SPINK9	0.472187626696655	0
FBXO38	0	1.02078092589698
HTR4	0	13.206309858931
ADRB2	0	0
SH3TC2	0.134476101315823	0
ABLIM3	56.6914167532139	0
AFAP1L1	0	0
GRPEL2	0.260908115247779	0
PCYOX1L	0.323826026905171	0
IL17B	0.00413855278901287	0.0112998612342306
CSNK1A1	15.1625384817897	0
ARHGEF37	0.316665711474474	0
PPARGC1B	0	0.802382041773913
PDE6A	0	0.0127855632957618
SLC26A2	8.5957741265028	0
TIGD6	0	0.00284121806495529
HMGXB3	1.49069618667582	0
CSF1R	0	0
PDGFRB	0	4.84719736003326
CDX1	0	0.137249415745176
SLC6A7	0	12.0439200598286
CAMK2A	0	0.0602662374720056
ARSI	0	0.00280898046936065
TCOF1	0	0.000129868057902167
CD74	20.7774405995482	0
RPS14	13.5904866449855	0
NDST1	0.171325031560464	0
SYNPO	0.466373810909043	0
MYOZ3	0	0
RBM22	0.0466511243093878	0
DCTN4	2.27359236674586	0
SMIM3	0	0
IRGM	10.227085820496	0
ZNF300	0	0.14124208891242
GPX3	0	0.874014240479081
TNIP1	0	0
ANXA6	0	0.082531101450316
CCDC69	0	0.00720437200504856
GM2A	0.656480804257983	0
SLC36A3	0	0.00208041963362366
SLC36A2	0	0.122025752404569
SLC36A1	0.227368432386657	0.0141640674134569
FAT2	0.0343718340238647	0
SPARC	0	0
ATOX1	0	0.0593411195073747
G3BP1	0	0.00910023611566373
GLRA1	0	0.78329203636071
NMUR2	0.305676363389654	0
GRIA1	0	1.32229107510197
FAM114A2	0	1.56067205693455
MFAP3	0	1.42395564866128
GALNT10	0	2.00313148456221
SAP30L	0	0.438334027527052
LARP1	0	0.014464232215304
FAXDC2	0	3.71253060821036
CNOT8	0	0.756995408427578
GEMIN5	0.132327607105853	0.105756180997416
MRPL22	0.224789713458571	0.00581897743967646
KIF4B	0	0.0209287926525182
SGCD	811.402383088791	0
PPP1R2B	0	0.00885318054085882
TIMD4	0	0
HAVCR1	0.189826581169509	0
HAVCR2	0	0.0108217928270752
MED7	0	0.000403101915711282
ITK	0.997303851245379	0
FAM71B	0	0.0558043418679899
CYFIP2	15.8034330660935	0
FNDC9	0	0.0118475283186678
ADAM19	86.3976306441627	0
NIPAL4	0.50474639400948	0
SOX30	0.197696771652764	0
C5orf52	0.189860186308135	0
THG1L	2.04309713800431	0
LSM11	0	0.595224870183902
CLINT1	0	0.336854994749519
EBF1	0.102863664173965	0.000867596637592439
RNF145	6.71946779692268	0
UBLCP1	0.728150353215187	0.047667010367121
ADRA1B	34.4255666435504	0
TTC1	0.13684961844208	0
PWWP2A	2.39796729111107	0
FABP6	1.32476863817918	0
CCNJL	0	0.675963936610615
C1QTNF2	0	0.304943174332861
ZBED8	0.0774963692327271	0
SLU7	0	0
PTTG1	0	0.123789556805057
ATP10B	4.48158195977053	0
GABRB2	0.582865080264566	0.305259543608356
GABRA6	0	4.28408946604008
GABRA1	0	11.224984735782
GABRG2	0	9.49269365456566
CCNG1	0	0.0607126753467658
NUDCD2	0	0.526295986358781
HMMR	0	0
MAT2B	0	0.442156379180348
TENM2	0	3.22254147944573
WWC1	0	2.0040863570258
RARS	1.79730671510641e-05	0.0564207006347747
FBLL1	0	0.00359162847868777
PANK3	0	0.9961453141228
SLIT3	0	66.1518698637215
SPDL1	0	0.224546892859923
DOCK2	0	6.40414582061733
C5orf58	0	0.0207098250907791
LCP2	3.56561729475356	0
KCNIP1	0	15.6626156889367
KCNMB1	19.4092729501721	0
GABRP	0.0594264515405045	0.011861345620936
RANBP17	0	15.6104100165903
NPM1	1.10951142805308	0
FGF18	0	0
SMIM23	0.110394579465517	0.00639954724972648
FBXW11	0	0.610355656255854
STK10	0	3.02533450086438
EFCAB9	0.0017761212449257	0.0209181843066615
UBTD2	0	4.73409451077368
SH3PXD2B	0	2.46079058971304
NEURL1B	6.004008025507	0
DUSP1	1.91346893612438	0
ERGIC1	1.70952536688024	0
RPL26L1	0.652485751766026	0
ATP6V0E1	0.633778560593972	0
CREBRF	2.99696991501848	0
BNIP1	8.28231208845994	0
STC2	1.14067521936359	0
BOD1	0	0
CPEB4	11.8069455629933	0
C5orf47	9.41011287267061	0
NSG2	346.412122934477	0
MSX2	0	0.0147594159439518
DRD1	0	0.0306254487298431
SFXN1	0.0763863139362566	0.0998700136438098
HRH2	3.18210582830908	0
CPLX2	197.946225313821	0
THOC3	0	0.0102425845627909
FAM153B	0	0.671431789193136
AC139491.7	0	0.953686191993233
SIMC1	0	0.238457917236232
KIAA1191	0	0
ARL10	4.99714692820184	0
NOP16	0	0
CLTB	0.00666895740376878	0
FAF2	0.154876313393973	0
RNF44	0	0.00631025527411343
CDHR2	0	0.382161830211084
GPRIN1	0	0
SNCB	0	0.0223072457223983
EIF4E1B	0	0.675324675811702
TSPAN17	13.0390514826466	0
UNC5A	0	0.183952024515733
HK3	0	0
UIMC1	6.96309529325725	0
ZNF346	16.8295198454657	0
FGFR4	0.351975307748152	0
NSD1	6.33838775715202	0
RAB24	0.176810421922448	0
MXD3	3.61046172555338	0
PRELID1	0	0
LMAN2	0	0
RGS14	0	0
SLC34A1	0	0.0211926095443955
PFN3	0.781529294513785	0
F12	2.63166408870887	0
GRK6	0	0.00618592078655608
PRR7	0	0
DBN1	18.0104212035069	0
PDLIM7	79.5654295667976	0
DOK3	0.0801462444144366	0
DDX41	0	0.129570730616934
FAM193B	5.27149608046811	0
TMED9	0.0788347354782625	0
B4GALT7	0.0081144468439154	0
FAM153A	0	0.000902477546499297
PROP1	0.0210901721236237	0
N4BP3	0.672062174238665	0
RMND5B	2.39365260697069	0
NHP2	5.71962220847738	0
HNRNPAB	0	0.00256793802694327
PHYKPL	1.85184321279637	0
COL23A1	0	4.52397495418162
CLK4	0	3.49276279971939
ZNF354A	0	0.427131837224392
ZNF354B	0	0.167257709741558
ZFP2	0.0582885952960941	0.000244294634624097
ZNF454	0.215058751258425	0
GRM6	0	0
ZNF879	0.00749661832285095	0
ZNF354C	21.626854022203	0
ADAMTS2	0	10.2809632120171
RUFY1	3.36270619531606	0
HNRNPH1	6.66196448597909	0
CBY3	0	0.0954474633876315
CANX	0.143280409744992	0
MAML1	2.26120879901479	0
LTC4S	0.446847674571808	0
MGAT4B	0.043602447635257	0
SQSTM1	0.0198562450782779	0
MRNIP	6.40793202664762	0
TBC1D9B	1.91159753624761	0
RNF130	18.4281730414488	0
RASGEF1C	449.478452249589	0
MAPK9	2.93765405781594	0
GFPT2	0	0.212425977319233
CNOT6	49.1738901920639	0
SCGB3A1	4.85660319776421	0
FLT4	1.49429299140765	0
MGAT1	0	0
ZFP62	0.403757875919962	0
BTNL8	0	0.0185507498070807
BTNL3	0	0.0945865004578875
BTNL9	0	14.1047098229125
OR2V2	0	0.0319630452869258
TRIM7	7.59576006406797	0
TRIM41	0.226788737178681	0
RACK1	3.3587664622924	0
TRIM52	6.91454788945131	0
DUSP22	0	0.000578311054763857
IRF4	0	0
EXOC2	0.672325890985101	0.0513979540175603
FOXQ1	0	0.55692221580818
FOXF2	0	0.331418802548177
FOXC1	0	0.0316155146743982
GMDS	6.35722268843539	0
MYLK4	0	0.00371983015606259
WRNIP1	0.113356977438742	0
SERPINB1	0.634875725245897	0
SERPINB9	5.84943386040083	0
SERPINB6	25.8847929587756	0
NQO2	0	0.597848407769067
RIPK1	0.28398960485939	0
BPHL	0	0.00701526707618818
TUBB2A	0	0
TUBB2B	0	0.334607773045707
PSMG4	10.2403190751238	0
SLC22A23	0	5.64923015144809
PXDC1	0	0
FAM50B	0.0181584954361856	0
PRPF4B	2.99534045701209	0
FAM217A	0.093567996001096	0
C6orf201	0	0.0347944776005576
ECI2	0.796482617472491	0
CDYL	30.1471242143748	0
RPP40	0	0.0282608374466024
PPP1R3G	0.0775122910105515	0
LYRM4	0	1.95816591490176
FARS2	0	0.49000331024988
NRN1	0	8.283501140348
F13A1	0	3.67919392899525
LY86	0	11.2700414864564
RREB1	0	0.104701216686964
SSR1	1.58561644959821e-06	0.0578135692690778
CAGE1	0.683842832796328	0
RIOK1	1.56083118641938	0
DSP	0	0.0274126035159849
SNRNP48	1.01166436443304	0
BMP6	82.4476188779866	0
TXNDC5	0.0237963134169936	0
BLOC1S5-TXNDC5	1.20294752557545	0
EEF1E1-BLOC1S5	0.15492411802896	0.00416088574994742
EEF1E1	0.294924192942513	0
SLC35B3	2.30127809861259	0.0239633134908585
TFAP2A	0	0.0140215222573517
GCNT2	0	0.057570006779912
C6orf52	0.474742898970381	0
PAK1IP1	0.159476001136031	0
TMEM14C	1.92804626653218	0
TMEM14B	0.0256983083259353	0
AL024498.2	0	0.85933281567496
MAK	0	0.11481054226526
GCM2	0.207265710620626	0
SYCP2L	0	0.688780395358292
ELOVL2	269.591880148851	0
SMIM13	0.147602634999106	0
ERVFRD-1	0.0467888286471541	0
NEDD9	0	0
TMEM170B	0	0.960537726096238
ADTRP	0	27.8587818135579
HIVEP1	0	11.0005480751723
EDN1	0	0.534447310975938
PHACTR1	0	0.97767767875928
TBC1D7	1.20188083208345	0
GFOD1	0.294756405308052	0
SIRT5	0	2.79770696347276
NOL7	2.73302043160333	0
RANBP9	0	1.92206146021013
MCUR1	0	0.0976923693007061
RNF182	0	0.0481953653863016
CD83	0	1.17695720343466
JARID2	0	1.38632522047398
DTNBP1	5.03997983071745	0
MYLIP	0.938643923727839	0
GMPR	0	0
ATXN1	0	0.608308746526317
STMND1	0.0138302476311428	0.000847776608862921
RBM24	25.1817639467112	0
CAP2	19.431092129125	0
FAM8A1	0.0508839852375451	0
NUP153	1.9576582075809	0
KIF13A	118.430259619837	0
NHLRC1	0.29547121668442	0
TPMT	243.408171515708	0
KDM1B	99.2913031209876	0
DEK	28.5310576209168	0
RNF144B	0	0.0384207383815878
ID4	6.5267221646653	0
MBOAT1	0.423338975453393	0
E2F3	0	3.91530538312348
CDKAL1	3.52190479297424	0
SOX4	9.02341150280254	0
HDGFL1	0	0
NRSN1	0	17.2903157367063
DCDC2	0	15.8039965750273
MRS2	0.0117202110241196	0.0964922744248419
GPLD1	0	4.793517351543
ALDH5A1	1.97125762667786	0
KIAA0319	0	2.94212200855486
TDP2	0.0416334864614905	0.0935364211390166
ACOT13	0	0.335963855687911
C6orf62	0	0.15038608631971
GMNN	0	0.0150916353142661
AL512428.1	0	1.75159157315533
RIPOR2	0	19.0661080329023
CARMIL1	30.1819888123787	0
SCGN	0.230966273192067	0
SLC17A4	0	0.015225896140219
SLC17A1	0.407241069922229	0
SLC17A3	0	0
SLC17A2	0	0
TRIM38	0.156858085813027	0
HIST1H1A	0	0.00326706533186035
HIST1H4A	0	0.00258182233638222
HIST1H1C	0.525258012255835	0
HFE	3.19138781619163	0
HIST1H4C	0	0
HIST1H2BC	0	0
HIST1H2AC	2.69713871909572	0
HIST1H1E	0	0.0424655230616759
HIST1H2BD	0.455944358339322	0
HIST1H2BE	0.0380908833102251	0
AL031777.3	0	0
HIST1H2BF	0	0
HIST1H4E	0.0218113065831599	0
HIST1H2BG	0	0
HIST1H2AE	0	0.0106213958958997
HIST1H3E	0.520008129057002	0
HIST1H1D	0.0269277010705695	0.000163691022326128
HIST1H2BH	0	0
HIST1H4H	0.00154471334101755	0
BTN3A2	7.98902639163043	0
BTN2A2	3.19120237261547	0
BTN3A1	10.9607343648407	0
BTN3A3	2.71914750827188	0
BTN2A1	2.7818256226964	0
BTN1A1	0	0.0236471775813444
HMGN4	1.06790668180212	0
ABT1	0	0.00728050493597697
ZNF322	0.0804622571758681	0
HIST1H2BJ	0.219992019826808	0
HIST1H2AG	0	0
PRSS16	0	0.282179247427711
POM121L2	0.00998001832611422	0.000802583721342481
ZNF391	0	2.87501657423657
ZNF184	0	4.37939495562448
HIST1H3H	0.138523227479998	0
HIST1H2BN	0.0253276344579862	0
HIST1H3J	0.0582207386007728	0
ZNF165	0	0
ZSCAN16	0	0.0164150333832541
ZKSCAN8	0.0153537089556292	0.0142642262876288
ZSCAN9	10.6457663728408	0
ZKSCAN4	0.505180020976234	0
NKAPL	0	0
ZSCAN26	0.000686860847304385	0.0321539329617806
AL021997.3	0.11412944043358	0.000500223293738365
PGBD1	4.58837724833342	0
ZSCAN31	0	0.0112899617874216
ZKSCAN3	1.53145788621513	0
ZSCAN12	3.02593613591134	0
ZSCAN23	7.1006570884675	0
GPX6	0.0169350090193398	0
GPX5	0	0.139719651258919
ZBED9	0	0.539982154335959
TRIM27	0.304038756827445	0
LINC01556	0.0154920548156934	0
ZNF311	15.2726652995309	0
OR2J2	0	0.00610663468880247
OR14J1	0	0.19970750861288
OR5V1	0	0.0746904895500671
OR11A1	0	0.180137874122063
OR2I1P	0	0.0638762052030519
GABBR1	0.71038850541022	0
OR2H2	1.01940036007604	0
MOG	0	0
ZFP57	0	0.0264535602546849
HLA-F	50.6618877884269	0
HLA-A	14.2811360059088	0
ZNRD1	0.00316170044875159	0
PPP1R11	0.0704099594514151	0
RNF39	0.544168397084419	0
TRIM31	0	0.0651419042273001
TRIM40	0.00753859361564556	0
TRIM26	0.0768760417447548	0
TRIM39	0	0.0274783425299087
TRIM39-RPP21	0	0.000256932953928375
RPP21	0	0.0173454733594543
HLA-E	0.297845076374315	0
GNL1	0.351927465393557	0
PRR3	3.18663096745409	0
ABCF1	2.2689336319287	0
PPP1R10	0	0
MRPS18B	0.316475291892293	0
ATAT1	0.0556360111207037	0
C6orf136	0.155345339256497	0
DHX16	2.18221536813101	0
PPP1R18	8.46156674594533	0
NRM	0.383532365352684	0
MDC1	5.52794496093028	0
TUBB	0	0.000829412580481701
FLOT1	0	0.454846334303453
IER3	0	0.0831598293304152
DDR1	0	0
GTF2H4	0	0.0349860668553307
VARS2	1.61045537082321	0
SFTA2	0	0.0375318074092855
MUCL3	7.31737784864238e-06	0
MUC21	0	0.089642921638875
MUC22	0.0109228530387201	0
PSORS1C1	0.334513373349061	0
CDSN	0	0.0394832697724595
CCHCR1	0	0.00772028483478296
TCF19	3.03938845330209e-05	0
POU5F1	0	0
HLA-C	19.06289056066	0
HLA-B	13.8207693500883	0
MICA	0	0.441069368029061
MICB	0	0.695786041435399
ATP6V1G2-DDX39B	0	0
ATP6V1G2	0	0
NFKBIL1	1.41796062398174	0
LTA	0.13159856869946	0
TNF	0	0
LTB	0.884712970052787	0
LST1	0	0
NCR3	0	0.0369105915197063
AIF1	0.315848625431299	0
PRRC2A	1.82125031297898	0
BAG6	0.254838508111696	0
APOM	0.00671996030956078	0
C6orf47	1.05178597760198	0
GPANK1	0.000751502871805554	0
LY6G5B	0.0697218795846762	0
LY6G5C	0.759054166336738	0
ABHD16A	0.427906002837461	0
AL662899.1	0	0
LY6G6F-LY6G6D	0	0
MPIG6B	0	0
LY6G6C	0	0.00192502458703851
DDAH2	0.83313553459045	0
CLIC1	0	0.0136361939181533
VWA7	0.0658773944619994	0
VARS	0.293116282831648	0
LSM2	0	0
HSPA1L	0.192145565650302	0
HSPA1A	0.250080897232322	0
HSPA1B	0	0
NEU1	0	0
SLC44A4	0	0.000342175262942457
EHMT2	1.15493472000302	0
C2	0.571498879056834	0
ZBTB12	0.584491403734864	0
NELFE	0.570401439611166	0
SKIV2L	0.872689217562536	0
DXO	4.7821060530965	0
STK19	1.85692302457038	0
CYP21A2	0.805309871864077	0
TNXB	0	0
ATF6B	0.8430290258069	0
FKBPL	0	0
PRRT1	0	0.00545966568583643
AL662884.4	0.160259954775032	0
PPT2-EGFL8	0	0
AGPAT1	0	0.0317201878804992
RNF5	1.49126707220818	0
AGER	1.90852275762192	0
PBX2	0.305362539092441	0
GPSM3	0	0.0578888125874145
NOTCH4	0	0.165097429072234
AL662796.1	230.96090944813	0
BTNL2	10.2744275182765	0
HLA-DRA	0.168745127796609	0
HLA-DRB5	19.5625916174906	0
HLA-DRB1	30.0432072713817	0
HLA-DQA1	0.375865249756117	0
HLA-DQB1	11.3730703395495	0
HLA-DQA2	1.19669620167393	0
HLA-DOB	0.342721947683287	0
AL669918.1	2.77448382740277	0
PSMB8	2.98272154766433	0
PSMB9	0.738870328917186	0
TAP1	5.66911307052878	0
HLA-DMB	1.30755253521408	0
AL645941.2	2.96523065514542	0
HLA-DMA	1.86372887917798	0
BRD2	0.466625039219825	0
HLA-DOA	0.693690085124685	0
HLA-DPA1	1.06381598150666	0
HLA-DPB1	0.123452941645252	0
COL11A2	6.23633386406375	0
RXRB	0	0
SLC39A7	0	0
HSD17B8	0.595400466584187	0
RING1	3.26617582016411	0
VPS52	1.73785429895937	0
RPS18	27.8841290603739	0
B3GALT4	0	0.0834875710195948
WDR46	6.8355678508243	0
PFDN6	0.326340904132499	0
RGL2	3.65460420389069	0
TAPBP	0	0
ZBTB22	0.926559323112975	0
DAXX	0	0
KIFC1	0.00011713192353644	0
PHF1	4.34807721720561	0
CUTA	0.342303574607373	0
SYNGAP1	0.0184979349047252	0
ZBTB9	0	0
BAK1	0.219594268750656	0
ITPR3	0.721920494640204	0.0194741863278068
UQCC2	19.2775124208609	0
IP6K3	0	0.192482396604429
LEMD2	0.423649044371698	0
MLN	0.293572738903551	0
GRM4	0	0.208033074770687
HMGA1	0	0
SMIM29	10.8762806734223	0
NUDT3	5.56832000900142	0
RPS10-NUDT3	2.42800774771875	0
PACSIN1	2.84653734967499	0
SPDEF	2.63964601893165	0
SNRPC	0.362124760460297	0
UHRF1BP1	11.3642558660794	0
TAF11	14.4410433331293	0
ANKS1A	88.0902250773945	0
TCP11	1.08988740857997	0
SCUBE3	10.8702851302604	0
ZNF76	24.4779543701988	0
DEF6	8.54822296668529	0
PPARD	100.593905567804	0
FANCE	8.79427134586036	0
RPL10A	35.3363171862262	0
TEAD3	0	0
TULP1	0	0.0605856621423844
FKBP5	83.6381070048984	0
ARMC12	0	0.0286451429787595
CLPSL2	1.13692154168903	0
CLPSL1	0.00412788201950588	0
CLPS	6.98461674694922e-05	0.0192395586745699
LHFPL5	49.4129103510539	0
SRPK1	6.13906383608186	0
SLC26A8	0	5.01212320692906
MAPK14	0	0.393051506637571
MAPK13	0	0.688402052189446
BRPF3	0	0.642078322073947
PNPLA1	0	0
ETV7	2.07897017472007	0
PXT1	0.0349473593843086	0.000312934388255619
KCTD20	0	0.173412238299982
STK38	10.5941022526711	0
SRSF3	7.13933724414153	0
CDKN1A	0.0840630038251727	0
RAB44	0	0
CPNE5	228.148691352476	0
PPIL1	6.1846072121678	0
C6orf89	5.57274613785285	0
PI16	0	0.00914256038306388
MTCH1	0	0
FGD2	0.122785452957152	0
PIM1	0.285202224629809	0
TMEM217	10.8394921150173	0
TBC1D22B	0.0532624827555235	0.000119979270897639
RNF8	0.0971732511252537	0
CMTR1	1.8805692260076	0
CCDC167	4.58568770960671	0
MDGA1	6.30641199146654	0
ZFAND3	4.18218955983648	0
BTBD9	0	1.08639505654926
GLO1	5.93983082705658	0
DNAH8	0	0
GLP1R	0	0.0538450368872639
SAYSD1	0	0.000112277594799645
KCNK5	0	0.106808897579415
KCNK17	0	0.00838535827527057
KIF6	36.2716379641244	0
DAAM2	0	0.124389682322951
MOCS1	0	0.724393706765988
LRFN2	31.9996966731815	0
UNC5CL	0	0
OARD1	0.607165008269525	0
APOBEC2	0	0.0830136722371059
NFYA	0	0.202371379885975
TREML1	0	0.0938760530329336
TREM2	0.534050211326543	0
TREML2	0	0.00886048078767787
TREM1	0	0
NCR2	0	0.0609095580931713
FOXP4	0	1.20685420559986
MDFI	0	0
TFEB	0	1.52724585415607
PGC	0.0290608169144229	0
FRS3	0	0.00803437066387628
AL365205.1	0	0
USP49	0	0.26135373166013
MED20	0	0.003848142252227
BYSL	0.0423730326087651	0
CCND3	0	1.14842176646852
TAF8	7.07559429769828	0
C6orf132	0	0.0126727896381233
GUCA1A	9.31214333417473	0
GUCA1B	1.44706973159602	0
MRPS10	0.495557724414735	0
TRERF1	0	25.0403959071545
UBR2	3.86637238806481	0
PRPH2	0	2.4847736965581e-06
TBCC	0	0
BICRAL	1.89674688140329	0
RPL7L1	1.72090231564505	0
C6orf226	0.097046631638043	0
PTCRA	0	0.000440104696723546
CNPY3	0	0
GNMT	0.544722435459214	0
PEX6	0.662918792524966	0
PPP2R5D	0.721780796078592	0
MEA1	0	0
KLHDC3	2.27048992322516	0
RRP36	0.338006609156832	0
CUL7	1.83553153375593	0
KLC4	4.27858893471252	0
MRPL2	0.0135185623767335	0
PTK7	0	0
SRF	0	0
CUL9	0	0.489120835620437
DNPH1	0.256363844785771	0
TTBK1	0	0
SLC22A7	0	0
CRIP3	3.4453420914538	0
ZNF318	4.62233021701243	0
ABCC10	0.9198310034065	0
DLK2	0	0
TJAP1	0.0448313302694559	0
LRRC73	0	0.0466504438182978
POLR1C	0	0
YIPF3	0	0
XPO5	8.6686543906118	0
POLH	0.173736627965748	0
GTPBP2	1.49535573429879	0
MAD2L1BP	0	0
RSPH9	0	0
MRPS18A	0.973923526939887	0
VEGFA	0.315594247420401	0
C6orf223	0.275238893878432	0
MRPL14	0.00649864461770792	0
TMEM63B	0	0.000417883151295314
CAPN11	0	0
SLC29A1	0	16.0135462589094
HSP90AB1	0	0
SLC35B2	0.0366307670400197	0
NFKBIE	0	0.265969892497201
TMEM151B	0	0.0130303276253523
AL353588.1	0	0.00391178809401575
TCTE1	0.0522472170276253	0
AARS2	0	0
CDC5L	0	0.0270753023848889
SUPT3H	27.3268966418683	0
RUNX2	5.32501040231667	0
CLIC5	10.4279758139269	0
ENPP4	2.35603226503406	0
ENPP5	0.359194896972224	0
RCAN2	109.6676828012	0
CYP39A1	0.647466557729752	0
SLC25A27	0	0.61645316602854
TDRD6	0	0.477005621304515
PLA2G7	0	15.8182550888906
ANKRD66	0	0.0962336806286447
MEP1A	0	0.0538318239272405
ADGRF5	0	16.0282289315277
ADGRF1	0	0.38856366786104
TNFRSF21	0	2.37130481515014
CD2AP	1.66678908184233	0.00199098740235136
ADGRF2	0	0
ADGRF4	0	0
OPN5	0	0.0560542284124437
PTCHD4	0	4.81565371418135
CENPQ	1.93066462304574	0
GLYATL3	0	0.0255877145826225
C6orf141	0	0.730367576713366
RHAG	0	0.00458312674538147
CRISP2	0	0.00629812777057112
CRISP1	0	0
TFAP2D	1.58345381504533	0
PKHD1	0	3.13578005560302
IL17F	0	0.0209533061439717
MCM3	11.4275578703821	0
EFHC1	24.0538895518274	0
TRAM2	124.503383297531	0
TMEM14A	3.3102211345804	0
GSTA2	0	0.116188727556524
GSTA1	0	0.0107169078865688
GSTA3	0	0.026154377366567
GSTA4	0.858600493807552	0.0839528597970743
ICK	0	3.57951118360989
FBXO9	4.99648296939479	0
GCM1	0	0
ELOVL5	119.757188953385	0
GCLC	30.8020126530784	0
KLHL31	0.28257447644003	0
LRRC1	14.3953334724647	0
MLIP	0	48.8748664135259
TINAG	0	4.01595415890286
FAM83B	0	0.00131117738693356
HCRTR2	4.9135335458624	0
GFRAL	0	0.151038249968491
HMGCLL1	27.1248795567211	0
BMP5	0	0.426167511048984
COL21A1	0	0.0471696499619458
DST	1.01044015030563	0.000366021843285628
BEND6	0	6.84165055584475
KIAA1586	0.709725697382805	0
ZNF451	1.26815001737325	0.0269334023667489
BAG2	1.934618561606	0
RAB23	0	1.11444552712181
PRIM2	10.0349419759031	0
KHDRBS2	3.21319630199862	0
FKBP1C	0.670298045173829	0
LGSN	0.346191387768176	0
PTP4A1	3.8634378700222	0
PHF3	4.07862536726173	0
EYS	0	0.556800323095415
ADGRB3	8.28419476391064	0
LMBRD1	38.8522718444536	0
COL19A1	22.7096165386209	0
COL9A1	0.00265711772301926	0.00491741729101187
FAM135A	8.71205122380756	0
SDHAF4	11.0382508854288	0
SMAP1	27.8964062095271	0
B3GAT2	690.849545239152	0
OGFRL1	0	2.67704208758508
RIMS1	25.5644900806757	0
KCNQ5	0	0.661905971981972
AL365232.1	0.00652525253727498	0
KHDC1	0.14866447864713	0.00279115583393439
KHDC3L	0.538016958926825	0
OOEP	48.0553468923349	0
DDX43	0.810100921930368	0
CGAS	0.0269075573383833	0
MTO1	2.46877299867046	0
EEF1A1	52.1102452891648	0
SLC17A5	26.972250901785	0
CD109	0	4.55213224667638
COL12A1	0	1.34085753934743
COX7A2	3.95644788776553	0
TMEM30A	1.6950212917882	0
FILIP1	0	1.83628648597788
SENP6	67.8967387492204	0
MYO6	29.4312175004319	0
IMPG1	4.35682257916583	0
HTR1B	1.69454496400213	0
MEI4	6.15348218265963	0
IRAK1BP1	46.2191341339137	0
PHIP	0.427793168960769	0.0286071017724881
HMGN3	21.732379065722	0
LCA5	0.827513615217784	0.00839414309745183
SH3BGRL2	0	0.65002204333404
ELOVL4	0	4.78536849043541
TTK	1.68926748235345	0
BCKDHB	4.84341791565771	0.0524782013567685
TENT5A	1.68064809112202	0
IBTK	17.7835330275424	0
TPBG	120.265544327172	0
UBE3D	15.641337124444	0
PGM3	19.2492976278661	0
RWDD2A	0.203834067051936	0
ME1	5.07078327456308	0
PRSS35	0.451847181580282	0
SNAP91	1.35689797735464	0
RIPPLY2	0	0
CYB5R4	0.813241397600842	0
MRAP2	5.21539961944831	0
CEP162	3.03972566240733	0
TBX18	0.430768345242684	0
NT5E	28.9592093875529	0
SNX14	2.89991914963448	0
AL589666.1	0	0.023071969706692
SYNCRIP	1.02361491632819	0
HTR1E	0	3.81238560996002
CGA	0	0.112307137651276
ZNF292	1.45060554360337	0
GJB7	0	0.0406590401537543
SMIM8	0.10728489594956	0.104113596817484
AL049697.1	0	0.00552361416833361
SLC35A1	0	0.709327771530074
RARS2	1.98651349656698	0.00704846820750829
ORC3	1.80279851830158	0.0014589592204503
AKIRIN2	0	0.204482466774829
SPACA1	0	0.0104628330549171
CNR1	0	48.6337404639699
RNGTT	0	1.52923993000898
PNRC1	0	0.218197652465868
SRSF12	1.10120238988009	0
PM20D2	8.10681064293223	0
GABRR1	0.960451470856567	0
GABRR2	0.689716695840414	0
UBE2J1	0.112156873217214	0
RRAGD	0.0791606705420288	0
ANKRD6	0	0.00759309832394247
LYRM2	13.720823273701	0
MDN1	0.105559179768848	0.104572300964012
CASP8AP2	5.17925133484671	0
GJA10	0	0.0717500559980424
BACH2	175.799948260487	0
MAP3K7	4.23052476797631	0
EPHA7	46.0691832635975	0
MANEA	1.03149962743062	0
FUT9	36.0314259766446	0
UFL1	1.33533832832071	0.00042365797812915
FHL5	0	0
GPR63	379.30229838292	0
NDUFAF4	18.253657799507	0
KLHL32	0	27.0086238003028
MMS22L	48.3818985921147	0
POU3F2	18.7455094529287	0
FBXL4	0.00187631682629776	1.01536479158883
FAXC	0	1.07112308286819
COQ3	0.024553989330008	0
PNISR	14.9281764922318	0
USP45	22.8196810136094	0
TSTD3	3.65091622563576	0
CCNC	11.8626945999804	0
MCHR2	62.6351053864953	0
SIM1	0.402399087485748	0
ASCC3	12.8328729570863	0
GRIK2	16.2455168478743	0
HACE1	7.57433990988875	0
LIN28B	0	0.550476758921987
BVES	0.422128660350956	0
POPDC3	0	2.25155828969167
PREP	0	1.58679420813462
ATG5	24.5521748362022	0
PRDM1	0	0.901326581554212
CRYBG1	0.00274791626859099	0.0894374242983858
RTN4IP1	4.45568360562465	0
QRSL1	7.37871262695281	0
CD24	0	0
BEND3	9.82127254905367	0
PDSS2	19.817649611009	0
SOBP	55.515117152059	0
SCML4	12.0889384269027	0
SEC63	1.60774949884102	0
OSTM1	0	0
NR2E1	0.151639794767157	0
SNX3	0.515248602278015	0
AFG1L	0	4.94373650985003
FOXO3	0	0.767236452812115
ARMC2	105.994254016416	0
SESN1	0	2.24047662550496
CEP57L1	0	0.590845265884577
CD164	0	1.27772787221981
PPIL6	0	1.38089963656004
SMPD2	0	0.603346411103842
MICAL1	0	2.201338854543
ZBTB24	0.293286769619475	0
AK9	1.77257022048389	0
FIG4	29.8039155917778	0
GPR6	11.4404447648377	0
WASF1	5.88341541354924	0
CDC40	10.3559976855541	0
METTL24	0	4.849788686342
DDO	0	0
SLC22A16	1.0612415772642	0
CDK19	0.0209022009909088	0.177797929685491
AMD1	0.132624377143032	0
GTF3C6	3.98065069759976	0
RPF2	0	0.0063932288839019
SLC16A10	0	30.7407348076625
MFSD4B	1.82214005950985	0
REV3L	4.85423651933435	0
TRAF3IP2	0.0224521946950495	0
FYN	0	0.0776748747009522
TUBE1	24.7324721725004	0
FAM229B	5.91023387935569	0
LAMA4	640.470134505236	0
AL365214.3	0	0.0621019567801948
MARCKS	3.83164132765948	0
HDAC2	0	0.483783976774276
HS3ST5	0	63.6532360578915
FRK	0	11.7235830234995
NT5DC1	0	16.4095279660924
COL10A1	0	16.4360232811688
TSPYL4	0	0.0733436699990404
DSE	8.28960893974157	0
TSPYL1	4.08073274799771	0
Z84488.2	0	0.00127183333545897
CALHM6	0.12779440622549	0
TRAPPC3L	0.117557466237595	0
CALHM5	0.602634804761679	0
CALHM4	0.163322218629982	0.00198308548380888
RWDD1	3.95402001036274	0
RSPH4A	0.0137169668063299	0.0044989586397639
ZUP1	0.755847173850412	0
KPNA5	0	0.361578598638187
FAM162B	0	8.82628529951828
GPRC6A	0	0.0513078038731923
RFX6	0	0.127338859332169
ROS1	0	4.20056608462159
AL132671.2	0	2.81110024245542
DCBLD1	0	29.4240254429597
GOPC	0	4.24247741878695
NUS1	0.652938939913011	0.00348040729505516
SLC35F1	0	12.9199855799887
CEP85L	0	3.07440346083431
PLN	0	0.440412174149295
MCM9	0.00891436536112293	0.120162736716173
ASF1A	0	0.11595384383967
FAM184A	211.719651842907	0
MAN1A1	0	1.86468686388947
TBC1D32	18.5196089535292	0
GJA1	1.18272331771536	0
HSF2	1.91145277050463	0
SERINC1	0	0
PKIB	0	0.13078001516315
FABP7	0.0444926639618146	0
SMPDL3A	2.11170565385245	0
CLVS2	0	15.8301513658579
TRDN	0.098499186023348	0
NKAIN2	0	16.2388909807092
RNF217	0	1.01604679114552
TPD52L1	0	6.12389722311772
HDDC2	20.0750695258347	0
HEY2	0	0.0686962585196877
NCOA7	13.515315344421	0
HINT3	0.0711036527839395	0.000693195817345873
TRMT11	3.66123083483051	0
CENPW	0.0089900418377759	0.0243267947536694
RSPO3	0	23.0413090527109
RNF146	0	2.19412618198452
ECHDC1	11.4422680032442	0
AL096711.2	0	0.913549185829934
C6orf58	0	0.065467200417354
THEMIS	15.1266730125934	0
PTPRK	0	2.40759125405694
LAMA2	0	18.5577473649546
ARHGAP18	27.6429663062609	0
TMEM244	132.839419966389	0
L3MBTL3	7.61568189799076	0
SAMD3	563.122207997518	0
TMEM200A	258.988100307481	0
SMLR1	0.806503676409243	0
EPB41L2	22.3287428409652	0
AKAP7	10.9524330174269	0
ARG1	0	0.136837627523411
MED23	0.387893569516321	0.085595489939207
ENPP3	1.36087520017966	0
ENPP1	24.4058514666497	0
MOXD1	259.709927937963	0
STX7	0	0.290284021560708
TAAR2	0	0.0120654324732473
VNN1	0	0.0803421532754989
VNN3	0	0.0444842159436864
VNN2	0.0343443919341886	0
SLC18B1	0	8.08051795792377
RPS12	28.048971500048	0
EYA4	0	0.0719192364021466
TBPL1	0.172077181178977	0
SLC2A12	23.6887985274571	0
SGK1	0	3.88394543622788
ALDH8A1	4.00998774470115	0
HBS1L	5.05234184780688	0
MYB	0	0
AHI1	0	0.742053109835429
PDE7B	0	0
MTFR2	0	0.0107540243835935
BCLAF1	0	0.440019589927403
MAP7	0	2.60439509073508
MAP3K5	13.9475966091315	0
PEX7	0.204745250542929	0.0761039074712597
SLC35D3	0	0.00184258345331962
IL20RA	0.0947143000460224	0.0040947622944048
IL22RA2	0	0.0619348458626425
IFNGR1	0	0.106478868155693
TNFAIP3	0	0
PERP	0	1.26662266369819
ARFGEF3	13.4943855083189	0
PBOV1	0	0.0237500625583089
SMIM28	0.322643954884439	0
HEBP2	0	0.0628320277799585
NHSL1	0	1.01629510143895
GVQW2	0	0.0243500320846102
CCDC28A	10.6357566227085	0
ECT2L	0	0.220545965809355
REPS1	0	3.17275855832956
ABRACL	0	8.01470588975276
HECA	0	5.30442177809949
TXLNB	0	1.15965534778699
CITED2	0	0.00706923658960227
NMBR	0.486469285136474	0
VTA1	2.16812223344364	0
ADGRG6	0.0405436664397103	0
HIVEP2	10.5497023396839	0
AIG1	23.7454690473841	0
ADAT2	9.6792376264404	0
PEX3	11.0450340442622	0
FUCA2	6.14523506489983	0
PHACTR2	8.04603373657902	0
AL049844.1	0.169031758230147	0
LTV1	1.37205212185072	0
AL049844.3	0	0.00191541973001895
PLAGL1	175.179441816744	0
SF3B5	0.0531069322425151	0
STX11	0	0.0610548000323165
UTRN	85.8685033104117	0
EPM2A	5.91113282168	0
FBXO30	1.04533001893713	0
SHPRH	0.378442267251947	0.142313371097336
GRM1	0	3.7802414028561
RAB32	0	0.0865406054409646
ADGB	2.22698531700529	0
STXBP5	37.8467032494544	0
SAMD5	0	7.7425431391839
SASH1	0	6.38103466124262
UST	0	27.1562506387622
TAB2	13.0859900124454	0
ZC3H12D	10.3536582179618	0
PPIL4	9.12371520625191	0
GINM1	0.767268872253014	0
KATNA1	25.1462191772102	0
LATS1	9.40063693223916	0
NUP43	5.30389751001097	0
PCMT1	0	0
LRP11	0	0.147218008431897
RAET1E	0	0.0139695619538311
RAET1G	0.0587918303946073	0.000181916617248146
ULBP2	0	0.200353828306656
ULBP1	0	0.0860028699798578
RAET1L	0	0
ULBP3	0	0
PPP1R14C	0	7.01787917990328
IYD	0	0.0621798439501258
PLEKHG1	0	39.5132454098973
MTHFD1L	0.968409301056875	0
AKAP12	9.25830604128522	0
ZBTB2	0	0.0924656507066112
RMND1	1.26744166067277	0
ARMT1	0	0.545295608500553
CCDC170	0.45611478914448	0
ESR1	0	0.815291568940106
SYNE1	0.792780939626583	0.109702783356178
MYCT1	0	0.0789126584023464
VIP	2.19272375334936	0
FBXO5	0	0.00760306937146038
MTRF1L	0.756399164082938	0
RGS17	0	8.27266402799549
OPRM1	0	79.2515663093928
IPCEF1	0	57.5669240224891
CNKSR3	0	28.7490291942753
SCAF8	0.77327008651019	0.184077786027199
TIAM2	5.43571980596696	0
TFB1M	0	0.843177526187492
CLDN20	0	0
NOX3	0	0.00535567945352083
ARID1B	0.662555684021455	0.0391058870483564
TMEM242	0.763358151710122	0
ZDHHC14	0	0.242892849092458
SNX9	0	5.85135355547884
SYNJ2	2.47727358798276	0
SERAC1	4.77265909000078	0
GTF2H5	1.03006436780908e-05	0
TULP4	6.69976716706845	0
TMEM181	8.09865681595578	0
DYNLT1	0.00482061912940129	0
SYTL3	0	0.0277713959310416
EZR	0	0
RSPH3	0	7.2433286116409
TAGAP	0	0.458143113925073
FNDC1	0	0
SOD2	0	0.14222141469291
WTAP	1.23016527781354	0
ACAT2	6.32368957392479	0
TCP1	0	0
MRPL18	0	0
PNLDC1	2.94115395985363	0
MAS1	0	6.92386247367951
IGF2R	0	0.527749217030258
SLC22A1	0	0.998038621952302
SLC22A2	0	0.649624605356029
SLC22A3	0	0.00101578239070581
LPA	0	0.453629669212296
PLG	0	0.484521252641519
MAP3K4	0	3.05628417090779
AGPAT4	0	0.984156759985733
PRKN	0	1.2639311090772
PACRG	8.19773914573863	0
QKI	0	1.46527103219254
C6orf118	0	0.230432168036777
PDE10A	0	0
TBXT	0	0.106771502116611
PRR18	0	0.00852390121999932
SFT2D1	0.406641422634184	0
MPC1	0	0.00347099048055061
RPS6KA2	116.133550977736	0
AL159163.1	9.47418704965292	0
RNASET2	0.00258072125778574	0
FGFR1OP	103.545711420205	0
CCR6	8.57507785743437	0
TCP10L2	0.179228064829694	0
UNC93A	0.116435608385019	0
TTLL2	0.310783975087652	0
TCP10	0.176457411636907	0
AFDN	6.77030630932503	0
KIF25	7.56009150596869	0
DACT2	0.0284182883224726	0
SMOC2	12.6911857985233	0
THBS2	0.642949812560301	0
WDR27	1.01099196550316	0.00911083604840364
C6orf120	0	0.00488792264312982
PHF10	0	0.352574706445175
TCTE3	0	0
ERMARD	4.26533730970957	0
DLL1	0	0.0321395226603121
FAM120B	2.33356755912743	0
PSMB1	0.00466399032284736	0
TBP	2.2302446962826	0
PDCD2	0.89785445726791	0
FAM20C	16.4575727992773	0
PDGFA	0	0
PRKAR1B	0	0.00177007938547703
DNAAF5	0	0.856016114141538
SUN1	0	0.0654847251953891
GET4	0.0519003143286564	0
ADAP1	0	0
COX19	6.62517966595332	0
CYP2W1	0.773351160436834	0
C7orf50	6.47621707064832	0
GPR146	3.36624299487656	0
GPER1	27.3948442204345	0
ZFAND2A	0	0
MICALL2	0	2.6733349700374
INTS1	0	0.716251515908432
MAFK	0	7.04769340864718
TMEM184A	0	0.0456023478551594
PSMG3	0	0.0580460717679552
ELFN1	1.66324242773059	0
MAD1L1	0.935239150850253	0
MRM2	0.0167038153007798	0
NUDT1	0.696103237566042	0
SNX8	2.89379674836434	0
EIF3B	0.727766300621437	0
CHST12	25.4702418061466	0
LFNG	0.0922221634065352	0
BRAT1	8.67446596202786	0
IQCE	11.8482259513285	0
TTYH3	30.116263099565	0
AMZ1	227.57957607008	0
GNA12	44.9624752626689	0
CARD11	0.00742783297199497	0.0210529533869771
SDK1	463.379888523435	0
FOXK1	15.0623013805792	0
AP5Z1	3.95036434776545	0
RADIL	3.42843742184516	0
MMD2	103.766263385059	0
RBAK-RBAKDN	13.2128197836439	0
WIPI2	16.2413440537242	0
SLC29A4	0	1.73106679341826
TNRC18	2.20192772152033	0
FBXL18	0	0.00110700965873217
ACTB	0.19275370147521	0
FSCN1	0.778165178805649	0
RNF216	1.52772530374162	0
OCM	0	0
CCZ1	0	0
RSPH10B	0.328703490051279	0
PMS2	2.10998158274196	0
AIMP2	15.6432378647524	0
EIF2AK1	10.7334885860933	0
ANKRD61	0.00453705682690377	0
USP42	1.07954912786979	0
CYTH3	0	4.7225819746817
FAM220A	0	0.0183288635770092
RAC1	6.19232230016904	0
DAGLB	0	3.11177354578357
GRID2IP	19.0441683751865	0
ZDHHC4	0	0.00154117139298677
C7orf26	1.7843527460208	0
ZNF853	0.999196667240655	0
ZNF316	0	0
ZNF12	0	0
RSPH10B2	0	0
CCZ1B	0.475281382865656	0
C1GALT1	567.489503896038	0
COL28A1	0	2.88498633760832
MIOS	0	1.42517679131998
RPA3	0.725273604350424	0
UMAD1	1.81229794410597	0.00961270158753536
GLCCI1	1.16609849675987	0.0244097134022144
ICA1	12.3940865150839	0
NXPH1	2.08619470308982	0
NDUFA4	0	0
PHF14	13.4600304156746	0
THSD7A	136.217585469646	0
TMEM106B	3.89989545967668	0
VWDE	72.3096733373972	0
AC013470.2	1.59588318053122	0
SCIN	1.45935242296799	0
ARL4A	0	0.831792026488933
ETV1	0	7.90326397580237
DGKB	0	13.9559152681087
AGMO	0	0.112398975127367
MEOX2	0	3.04154596875815
SOSTDC1	0	8.85343764653906
LRRC72	1.53146270767699	0
ANKMY2	16.2595083914296	0
BZW2	0.00467362055260754	0.772261132252693
TSPAN13	99.6691098094157	0
AGR2	0.159990965124473	0
AGR3	0	0.031840263876725
AHR	3.6136174139787	0
AC019117.3	0	0.611546590070625
SNX13	0.455752229058491	0.381570898281091
HDAC9	2.49776695262565	0
TWIST1	0.165698777060781	0
TWISTNB	0.887015819194048	0
TMEM196	430.31744633049	0
MACC1	0	0
ITGB8	410.588456665065	0
ABCB5	0.106580686036597	0.0179437877896959
SP8	3.19655578415572	0
SP4	0	0.833992308199738
DNAH11	9.89471111499688	0
CDCA7L	81.750842187108	0
RAPGEF5	0	12.6125742730042
STEAP1B	1.59846539653971	0
IL6	0	0.0484757117914201
TOMM7	108.907320115214	0
FAM126A	353.041925153695	0
KLHL7	25.4130438637992	0
GPNMB	0.66890946738766	0
MALSU1	1.16817357815401	0
IGF2BP3	0.322111999110045	0
TRA2A	13.0063824821936	0
CCDC126	0.0217575292726684	0
FAM221A	3.35270700642382	0
STK31	1.09324481638627	0
NPY	0.153835885500302	0
MPP6	7.55489234744319	0
GSDME	108.779390275604	0
OSBPL3	232.825804952706	0
CYCS	2.4870015536166	0
C7orf31	5.62057809953945	0
NFE2L3	6.17962223813144	0
HNRNPA2B1	2.56922651251636	0
CBX3	0.716182623249601	0
SNX10	0	0.114655936842352
SKAP2	135.725168487788	0
HIBADH	28.4258591729466	0
TAX1BP1	1.24705491265182	0
JAZF1	0.542379635082149	0.116301708185116
CREB5	381.880187445464	0
TRIL	8.95516433205244	0
CPVL	152.431869339959	0
AC004593.3	0.57560021662149	0
PRR15	0.0319048785544466	0
WIPF3	33.5780197721715	0
SCRN1	0	0
FKBP14	30.7342030393588	0
PLEKHA8	1.70183080636895	0.00426540179162094
MTURN	0.0429216898386709	0
ZNRF2	0	4.83796255941492
AC006978.2	0	3.13649219174833
NOD1	0	1.25800167594303
GGCT	0	0
AC005154.5	0.677381344789854	0
GARS	0.522033558892122	0
CRHR2	1.27836088836933	0
INMT	0	0
INMT-MINDY4	0	0
AC004691.2	0	0.0471859928498156
AQP1	0	0.0235730167909221
GHRHR	0	0
ADCYAP1R1	0	1.87147039542566
NEUROD6	0	1.52298531011262
PPP1R17	2.2858267450986	0
PDE1C	48.1568294014579	0
LSM5	0.753336542033048	0
AVL9	1.87472374951938	0.0178825046599223
KBTBD2	0	0.420374272934789
FKBP9	0	0.438111210978785
NT5C3A	0	1.51072328683718
RP9	0.562540115691826	0
BBS9	3.16062249475893	0.0429007944426249
BMPER	1.24343731864949	0.128364790938977
NPSR1	0.125132685506754	0.00634046031990962
DPY19L1	0	7.39847558659241
TBX20	0.156532509773552	0
HERPUD2	6.5630900164836	0
EEPD1	46.1262434078818	0
KIAA0895	3.16269699999035	0
ANLN	0	1.49372421439331
AOAH	4.6379690578652	0
ELMO1	0	1.24423165241186
EPDR1	0	0.714922780136597
SFRP4	0	0.148687049323007
STARD3NL	3.03545465404916	0
AMPH	0.00696702242308882	0.550619796044338
VPS41	0.00826711916427899	0.496128605786849
POU6F2	0	6.89548546731115
RALA	0	2.33213304103459
CDK13	7.45698811165367	0
MPLKIP	0	0
SUGCT	0.00965912701228637	0.422208063784638
INHBA	3.96117246670366	0
GLI3	0	0.115243039205558
C7orf25	0.0260948260173178	0
AC010132.3	0.106552421903415	0.000517861620478962
PSMA2	0	0.0270157612567773
MRPL32	1.71950562559399	0
HECW1	0	2.4011297171248
STK17A	0	0.213108185220979
COA1	3.68417388712839	0
BLVRA	0.637553531403946	0
URGCP-MRPS24	0.634947445839172	0
URGCP	0.577543874487744	0
UBE2D4	0	0.149601469421831
SPDYE1	0.0170225977606588	0.072704539298707
DBNL	0.113140341688843	0
PGAM2	0.0218877646154574	0
POLM	0.197351272757151	0
AEBP1	0.0144318535603874	0
POLD2	6.60582702743589	0
MYL7	0	0.041622219727342
GCK	0	0.410202130590864
YKT6	0	0.0516435397969454
CAMK2B	3.14544334709951	0
NUDCD3	1.47642806913398	0
NPC1L1	0	0
DDX56	0.848641465518512	0
TMED4	0.46779232223421	0
OGDH	0	0.114145349476445
ZMIZ2	0.182636945385111	0
PPIA	0	0
H2AFV	3.98915055859115	0
PURB	1.11502557528776	0
MYO1G	0	0.0820369407991348
CCM2	0	0.000134129438108403
NACAD	0.0846503121411814	0
TBRG4	0.310203248579017	0
RAMP3	0	6.2817700084578
ADCY1	0	3.33646483648604
IGFBP1	0	0.019483194657736
IGFBP3	0	4.26653269632249
TNS3	0	14.1785487285072
HUS1	0	0.0340617392512963
SUN3	0.353457125658412	0
C7orf57	0	0.0374268704374362
UPP1	0	0.0409041446268279
ABCA13	0.0429094462058112	0
VWC2	791.585071119196	0
ZPBP	60.2352695863967	0
SPATA48	17.2658754026412	0
IKZF1	0.0502420002579346	0
FIGNL1	0.102292797234478	0
DDC	0	0.0885771812230546
GRB10	0	0.343451338688337
COBL	0	5.58085688574687
VSTM2A	155.258912028942	0
SEC61G	2.59363194565841	0
EGFR	0.936811267002154	0
LANCL2	0	6.162656378343
VOPP1	0	17.3620039876726
AC092647.5	0	0.241254360030046
NIPSNAP2	0.116314846692024	0
PSPH	2.57489181276575	0
CCT6A	0	0
SUMF2	0	0.0397767373741222
PHKG1	0.0187140419715122	0
CHCHD2	1.51529276333169	0
NUPR2	0.695381825930864	0
ZNF479	0	0.0173445815017232
ZNF716	0	0.242837108852244
AC115220.1	0	0.0231344898718015
ZNF727	0	2.72605376634093
ZNF735	0	0.0217294817789837
ZNF679	0.00973013179593668	0
ZNF736	0.328257629275793	0.640254821808736
ZNF680	0	4.57314253064483
ZNF107	14.0744889067382	0
ZNF138	0.23130020795557	0.0836286939931173
ZNF273	0	1.69425566508542
ZNF117	0.58886945481722	0
ERV3-1	0.133945482327819	0
ZNF92	0	0.11526291990699
VKORC1L1	29.9084691087922	0
GUSB	90.9852500768519	0
ASL	8.54489653292909	0
AC068533.4	5.32052972743656	0
CRCP	3.69810388588825	0
TPST1	10.2273639392131	0
AC027644.4	6.0585718920897	0
RABGEF1	0	0.00883107951971689
TMEM248	0	0.0332781588622701
SBDS	1.30832971638452	0
TYW1	14.1050034378273	0
AUTS2	20.3881896087588	0
GALNT17	0	2.96054659182783
CALN1	68.5893457915562	0
TYW1B	0	0.166826549518323
POM121	0	0.311240507503229
TRIM74	0	0
NSUN5	2.19175931976956	0
TRIM50	0	0.160575688912236
FKBP6	0	0.00466257988876622
FZD9	0	0.00173019598023284
BAZ1B	6.93785493060985	0
BCL7B	14.567806428886	0
TBL2	0	0
MLXIPL	0	3.47231684071622
VPS37D	0	0
DNAJC30	0	0.0552369774837666
BUD23	0	0
STX1A	0	0.834513986093756
ABHD11	0.280198832713505	0
CLDN3	0.403935567675982	0
CLDN4	0	0.168847896829905
METTL27	0	0.362053845651207
TMEM270	0.0800819165604801	0
ELN	6.08243670335647	0
LIMK1	0	1.9499008226453
EIF4H	1.13981245382346	0
LAT2	0	0
RFC2	0	0
CLIP2	4.38384153388111	0
GTF2IRD1	0.538207020391423	0
GTF2I	0.24489115761298	0
NCF1	0	0
GTF2IRD2	0	0.0636419029253643
CASTOR2	0	0.997889461231742
RCC1L	0	0.238018027463296
GTF2IRD2B	0	0
TRIM73	0	0.00139509399641805
POM121C	2.05059176778831	0
SPDYE5	2.08642086358721	0
HIP1	4.15550326335406	0
CCL26	0	0.0357408147932979
CCL24	0.341650483292484	0.00218688152401022
RHBDD2	5.58678094224687	0
POR	5.23755054836115	0
TMEM120A	16.175824862218	0
STYXL1	3.36813965843173	0
MDH2	0	0
SRRM3	0.958889977234076	0
HSPB1	0	0
YWHAG	0	0.287722856281555
SSC4D	0	0.048972416224125
ZP3	0	0.563481509835641
DTX2	1.92244516273325	0
UPK3B	0	0
SPDYE16	0.926743167890301	0
POMZP3	0	0.0429353688842577
CCDC146	38.4061609340034	0
FGL2	0.936035381687001	0
GSAP	0	4.85149421771452
PTPN12	0	3.95161554882963
RSBN1L	3.34098437187685	0
TMEM60	0	0
PHTF2	22.1918469997536	0
MAGI2	1.30112399554174	0.0506996563257992
GNAI1	23.6289473423729	0
CD36	3.25988426962342	0
GNAT3	0	0.0391704679238937
SEMA3C	0	0.333692481871424
HGF	417.922631572005	0
CACNA2D1	7.85839179936886	0
PCLO	13.9920586378573	0
SEMA3E	0.0663979883224329	0
SEMA3A	0	99.3574477205485
SEMA3D	0	6.89388448499029
GRM3	0	101.043719556454
KIAA1324L	0	17.4476436936986
DMTF1	0	1.9696629322064
TMEM243	0	4.43601719804152
CROT	0	7.98925824600795
ABCB4	0	0
ABCB1	0	0
RUNDC3B	0.0262435054582582	0.125281617315995
SLC25A40	2.7230146869356	0.00336759706273624
DBF4	0.0209527795159622	0.337210143032296
ADAM22	62.1674132875982	0
SRI	0.217796216743911	0
STEAP4	13.7112805616332	0
ZNF804B	79.8971661555057	0
STEAP1	0	6.43215162106044
STEAP2	0	24.2026758979175
CFAP69	0	0.496681258091157
FAM237B	0	0.182636080794578
GTPBP10	3.28081369875292	0
CLDN12	36.1198417841106	0
CDK14	32.9076843973106	0
FZD1	0	0.000295210927066085
MTERF1	0	0.392938241804504
AKAP9	3.76777546146787	0
CYP51A1	0.553069429473788	0
LRRD1	0	0
KRIT1	11.3507322760695	0
ANKIB1	2.14092704055638	0
GATAD1	1.39486835072867	0
ERVW-1	0.440373977964914	0
PEX1	0.123662433388684	0.0989593944189301
RBM48	0	1.56710019557213
FAM133B	0	0.709929634680802
CDK6	66.2432843535181	0
SAMD9	0	0
SAMD9L	0.0665971084984633	0
HEPACAM2	0.884222027039774	0
VPS50	35.325630130779	0
CALCR	0.563411966178996	0
GNGT1	0.00375338941078496	0.136162239309683
TFPI2	0	0
GNG11	0.158180325658685	0
BET1	0.462393990446198	0
COL1A2	0.0678028905125667	0
CASD1	0	10.7277250300177
SGCE	0	0.653776383682513
PEG10	0	0.216006945839865
PPP1R9A	0	1.20977693706825
PON1	0.000433184219291062	0
PON3	0	0.0169332788329888
PON2	2.59394912047674	0
ASB4	0	0.0182742050457231
PDK4	0	0
DYNC1I1	0	1.97561413366363
SLC25A13	44.3751186154333	0
SEM1	0.0200322068519261	0
DLX6	0	0
DLX5	0	0.000584873231579902
SDHAF3	0	0.217529116886615
TAC1	0	0
ASNS	8.79450743930022	0
OCM2	0	0
LMTK2	9.72141236821797	0
TECPR1	32.6689054078702	0
BRI3	18.6798836268535	0
BAIAP2L1	5.23988652593198	0
NPTX2	0	8.56577055545594
TMEM130	0	0.0793594023000026
TRRAP	10.6335409686029	0
SMURF1	0	2.18007229621316
KPNA7	0	0.0972172929705103
AC004922.1	0.000838888664715786	0
ARPC1B	0.912043245156996	0
PDAP1	0.476813495329476	0
BUD31	0.334687980278849	0
PTCD1	0.0857666640572205	0
CPSF4	0.0830180508124202	0
ZNF789	21.393457401991	0
ZNF394	0	0
ZKSCAN5	0.429956091271045	0
FAM200A	1.62885915045161	0
AC005020.2	0.263095943723434	0
TMEM225B	0.298758370155039	0
ZSCAN25	0.552906844357961	0
CYP3A5	0	0.0835128990425709
CYP3A4	0	0.0345371361141969
CYP3A43	0	1.65410560915927
OR2AE1	0	0.000554482770056347
TRIM4	6.71061721636498	0
GJC3	0.807302470161733	0
AZGP1	0.376119548537918	0
ZKSCAN1	12.5049364836403	0
ZSCAN21	1.5931430405025	0
ZNF3	0.149408757726911	0
COPS6	0.34451950320958	0
MCM7	0	0
AP4M1	1.42759025576401	0
TAF6	0.186309311982563	0
CNPY4	0	0
MBLAC1	0	0.0173701367180231
LAMTOR4	0.521758812900899	0
GAL3ST4	0.000311029174565402	0.00836435349981312
GPC2	0.246626872933679	0
STAG3	1.1722775349102	0
CASTOR3	0.819530247066366	0
SPDYE3	4.01672134538588	0
PILRB	20.0553172011733	0
PILRA	3.10022776029971	0
ZCWPW1	0.33064989274295	0
MEPCE	0	0
PPP1R35	0	0.0865990592306258
C7orf61	0.200812179986803	0
TSC22D4	0.681565314842	0
NYAP1	0.527329634287196	0
AGFG2	7.09239855734493	0
SAP25	2.88177490673523	0
LRCH4	0.859735600104389	0
FBXO24	0	0.0524846218872241
PCOLCE	0	0
MOSPD3	2.70195732719283	0
TFR2	0.0985790593102529	0
ACTL6B	0.940604972888365	0
GNB2	1.41650691952459	0
GIGYF1	3.4883430511928	0
POP7	0	0
EPO	0.0536281996796772	0
ZAN	0	0.0246170624862013
EPHB4	0.000323170811574429	0.000840092260968104
SLC12A9	0.833434474495574	0
TRIP6	0	0
SRRT	0	0
UFSP1	0	0.0249548415888556
ACHE	0	0
MUC3A	0	0
MUC12	0	0.0257667569434635
MUC17	0	0
TRIM56	0.56534210756852	0
SERPINE1	0	0
AP1S1	0	0.0424651220960278
VGF	0	0.8623352131804
NAT16	0	0
MOGAT3	0	0
PLOD3	0.164306093664874	0
ZNHIT1	8.48584499258988	0
CLDN15	0.875726713501119	0
FIS1	0.560701848768945	0
IFT22	0.00407049847929676	0
COL26A1	0	6.15152634320372
MYL10	0	0
CUX1	658.018469109079	0
SH2B2	37.7195017396743	0
SPDYE6	0	0.0649965518827003
PRKRIP1	3.83348182005795	0
ORAI2	24.3791573095573	0
ALKBH4	0.171287288865693	0
LRWD1	1.81440751397407	0
POLR2J	0	0
AC093668.1	0	0.0316439665568293
SPDYE2	0	0.0464101999164097
AC105052.1	0	0.0123377425730395
AC105052.3	0	0.0161204487086306
SPDYE2B	0.0306105066373653	0
FAM185A	0	0.38878649941778
FBXL13	0	7.30535493682127
LRRC17	0	0.450276476678471
NFE4	0	0.0615409095509503
ARMC10	0	0.142233198525976
NAPEPLD	0	3.99126165253134
PMPCB	0	0.203634321803718
DNAJC2	0	3.9943964332831
PSMC2	0	0.17314735065824
SLC26A5	0.133848660817007	0.00526606231555429
RELN	0	0.0475951853241067
ORC5	3.0422649289879	0.035778376835543
LHFPL3	326.366552530025	0
KMT2E	1.55382499036889	0
SRPK2	0	0.558823592226087
PUS7	0	0.265236397933055
RINT1	0.114983638034684	0
EFCAB10	2.82024745754035	0
ATXN7L1	0	3.01683338388533
CDHR3	0	23.9839594993768
SYPL1	0	0.295676197317498
NAMPT	0.65423749186045	0
CCDC71L	0	0.406730674523496
PIK3CG	4.12088189515726	0
PRKAR2B	0.440160470023199	0.423871488665257
HBP1	7.10648078108123	0
COG5	14.8447904948975	0
GPR22	0	4.47273486343822
DUS4L	11.8300767932213	0
BCAP29	7.81646825698142	0
SLC26A4	138.652349400364	0
CBLL1	2.03429539583203	0
SLC26A3	0.000868174908234993	0
DLD	0	0.567520609440196
LAMB1	0	5.85066997570383
LAMB4	0	0
NRCAM	5.78392574576429	0
PNPLA8	0.134126972617938	0
THAP5	0	0
DNAJB9	0	0.488324070585425
IMMP2L	0	2.19127706002072
LRRN3	0	40.8523856508083
DOCK4	74.8660740952897	0
ZNF277	0.471038896209735	0.2115597666007
IFRD1	0	0.764027126111035
LSMEM1	0	1.72053103655156
TMEM168	1.37973433477173	0.00233215559137306
BMT2	0.135063392085686	0.0115226874222957
GPR85	17.4953246832665	0
SMIM30	7.9030422059759	0
PPP1R3A	0	0.120032808972188
FOXP2	0	51.6662946932281
MDFIC	0	0.0907057273834339
TFEC	0	0
TES	0.0254341926832342	0
CAV2	0	0.746593631878435
CAV1	0	0.414602641663667
MET	0.0173823632025108	0
CAPZA2	3.9508642462178	0
ST7	41.4928011159988	0
WNT2	58.3632304096451	0
ASZ1	0.187007248908442	0.042440815301205
CFTR	18.1458599631397	0
CTTNBP2	42.2021431680635	0
LSM8	6.52331274462624	0
ANKRD7	6.61845750487288	0
KCND2	26.3653797579205	0
TSPAN12	0.49856264138525	0
ING3	28.6623806492132	0
CPED1	434.669941771298	0
WNT16	0.364517672535928	0
FAM3C	0	2.14445930140925
PTPRZ1	154.565493616598	0
AASS	16.2855811068127	0
FEZF1	0.20021475873914	0
CADPS2	38.863872152869	0
SLC13A1	0.0141395377607968	8.38362746947959e-05
IQUB	0.0220222545000467	0.204395746556383
NDUFA5	0.244005399861328	0
ASB15	0	0.0192027994058514
LMOD2	0.0441379170800491	0
WASL	0	0.494844061247169
HYAL4	0.16635749300502	0
SPAM1	0	0.0645521268494282
TMEM229A	0	0.00042994042662183
GPR37	0	5.94623898580857
C7orf77	0	0.0905781124939135
POT1	5.67278140395792	0
GRM8	0	49.4211382668162
ZNF800	2.32115882687156	0
GCC1	0	0.00414528994677097
ARF5	3.09016695224191	0
FSCN3	0	0
SND1	11.8607535925349	0
LRRC4	1.93256457960624	0
LEP	0.0184102105832572	0
RBM28	5.34322492961714	0
PRRT4	1.19626951783747	0
IMPDH1	0.752752985035741	0
HILPDA	0	0
METTL2B	2.69267531112855	0
FAM71F2	0.109486478726741	0
FAM71F1	1.35697796745217	0
CALU	15.4194504023236	0
OPN1SW	0.0345379519058854	0
CCDC136	102.929802655429	0
FLNC	0.259487263320792	0
KCP	0	0
ATP6V1F	0	0
ATP6V1FNB	0.000304013085021593	0
IRF5	8.11772445343812	0
TNPO3	1.11869488078491	0
AC011005.1	0	0.0165411960234586
TSPAN33	0	2.73531714291659
SMO	0	1.09409325612255
AHCYL2	0	0.767819967276137
STRIP2	0	1.66610032923262
SMKR1	0	0
NRF1	0	0.443146845790764
UBE2H	6.99980964280873	0
ZC3HC1	2.44554376982767	0
KLHDC10	13.1294708575276	0
TMEM209	3.0445470483353	0
SSMEM1	0.295780442887701	0
CPA2	0.0116504605599756	0.0500049502249216
CPA4	0.070007614513384	0
CPA5	0	0.0197574932215806
CPA1	0.0533912781461653	0
CEP41	0	0.403623904623858
MEST	0	1.7362033242902
COPG2	0.358955484946036	0.0808695584755159
TSGA13	0.000463697644011955	0
MKLN1	0	0.743562577593616
PODXL	3.87539381560975	0
PLXNA4	0.173856143000605	0
CHCHD3	0.16183084930127	0.175238387246402
EXOC4	0.484182871619515	0.147807846431229
LRGUK	7.03446009037978	0
SLC35B4	11.4355144685315	0
AKR1B1	0	0
AKR1B10	0.0562176875476874	0
AKR1B15	0.159939800960412	0
BPGM	0.25922737286331	0
CALD1	0	5.7688836913384
AGBL3	0	0.376499215045542
CYREN	0	0.287858483789573
TMEM140	0	0.222471342323247
WDR91	0.129550462076047	0
STRA8	0	0.113351377319107
CNOT4	3.51103636228003	0
NUP205	7.16758184453715	0
STMP1	1.73333334737674	0
SLC13A4	0.348145591679585	0
FAM180A	0.0236950196708187	0
MTPN	10.9200405596713	0
CHRM2	786.29712342567	0
PTN	8.25999366183959	0
DGKI	10.0211153774935	0
CREB3L2	315.862749383162	0
AKR1D1	0.00875126572210808	0
TRIM24	13.7906476264172	0
SVOPL	0	0
ATP6V0A4	0	0.0227082538696591
TMEM213	0.00213178136932976	0
KIAA1549	0	0.161930665058635
ZC3HAV1L	3.36087821550968	0
ZC3HAV1	86.2499234397181	0
TTC26	16.816238241926	0
UBN2	13.5983185632609	0
LUC7L2	6.00158197998368	0
KLRG2	11.2883377991891	0
CLEC2L	0	2.43720254413838
HIPK2	30.432539658762	0
TBXAS1	0	0.00368930717369195
PARP12	3.7704246238852	0
KDM7A	0	1.38720623891016
SLC37A3	11.3971665766508	0
RAB19	0	0.20654380737488
MKRN1	0	0.000563180168569225
DENND2A	36.5182300902397	0
ADCK2	0.957063888644912	0
NDUFB2	4.58992997766125	0
BRAF	0.536777261233171	0.0472498744031872
MRPS33	2.59818810030984	0
TMEM178B	1.05762548784786	1.57032956765847e-05
AGK	5.6170108905633	0
WEE2	0.137076745906216	0
SSBP1	17.7597324651242	0
TAS2R5	0.0732172230930647	0
MGAM	0.425127801457579	0.000622002896840021
CLEC5A	0	0.11142372934219
MGAM2	0	0.153514750944655
MTRNR2L6	0.0195282375376549	0
PRSS2	0	0.0329924958291176
EPHB6	0	7.77635345823579
TRPV6	0	0
TRPV5	2.65546009955189	0
KEL	0	0.0249638663648376
PIP	0	0.00383910496386831
GSTK1	0.222988805010141	0
TMEM139	0.424131925945236	0
CASP2	0.763963933360245	0
CLCN1	0	0.0070604004821604
FAM131B	0	0
ZYX	0	1.62404825758694
EPHA1	0	0.0212693528846506
TCAF2	0	0
TCAF2C	0.0520625810913119	0.00348068353525695
CTAGE6	0	0.0510586174060529
TCAF1	37.2053142979403	0
OR2F1	0.0533269381461339	0
OR2A5	0.0476757542287223	0
OR2A25	0.289843743923994	0
OR2A12	0	0.00225053591627119
OR2A14	0.0895081328468948	0
ARHGEF5	0.286705499602002	0
NOBOX	0	0.110999449309362
TPK1	0	17.7651368162277
CNTNAP2	0	1.18929579627937
C7orf33	0.0018915176338579	0.0115787970900248
CUL1	1.18853234208466	0
EZH2	0	0.752761239733999
PDIA4	1.60048259334933	0
ZNF786	0	0
ZNF425	0.0197670493382626	0
ZNF398	0.0652365589991995	0
ZNF282	0.68554389805431	0
ZNF212	0.912245002290867	0
ZNF783	0.967511384432705	0
ZNF777	0	0.00234536508414505
ZNF746	0	0.118865134363877
KRBA1	8.52422314072283	0
ZNF467	0.741185091792698	0
SSPO	2.36738480467373	0
ZNF862	10.5771114370651	0
ATP6V0E2	50.2626961668793	0
ACTR3C	2.78605742592435	0
LRRC61	7.59618347506313	0
RARRES2	1.79104383785371	0
ZNF775	0.445109851012433	0
GIMAP8	0	0
GIMAP7	0	0
GIMAP4	0	0.0469217262374389
GIMAP6	0.579798912315993	0
GIMAP2	0.184134256441283	0
GIMAP5	3.93987748870336e-05	0
TMEM176B	0.0258288991662306	0
TMEM176A	0.890617062927384	0
AOC1	0	0.0926918570500453
KCNH2	0	0.052293253981559
NOS3	0.0124965720430342	0
ATG9B	0	0
ABCB8	1.93752123807237	0
ASIC3	0.610469894354337	0
CDK5	0	0.0528069978397025
SLC4A2	0.559892748964223	0
FASTK	1.08536439256467	0
TMUB1	0.895179334086527	0
AGAP3	0	0
GBX1	0	0
ASB10	0	0.00406156557296548
IQCA1L	0	0
ABCF2	0.115663090538357	0
CHPF2	0	0.0153674991426099
SMARCD3	0	0
NUB1	1.82030274438012	0
WDR86	0	15.0437367681931
CRYGN	0	0.657165040196461
RHEB	0	0.11541787300673
PRKAG2	0	5.65414484817863
GALNTL5	0	0
GALNT11	18.4286680737934	0
KMT2C	7.51617395114178	0
XRCC2	0	0.197934376674913
ACTR3B	131.85349847934	0
DPP6	0	8.02887411066283
PAXIP1	11.5422766402052	0
HTR5A	7.81456106006389	0
INSIG1	10.9677610331425	0
EN2	0	0
CNPY1	3.12860955000321	0
RBM33	1.93121004692113	0.000270423276245444
SHH	0	0.0824865287667435
RNF32	1.20466814948147	0
LMBR1	5.63581668420869	0
NOM1	0.1237603925813	0
MNX1	0	0.000166897987719012
UBE3C	18.290307208107	0
DNAJB6	0	0
PTPRN2	16.9930072311155	0
NCAPG2	1.91726792767616	0
ESYT2	19.2127741089993	0
WDR60	6.46982375624691	0
VIPR2	55.5283649931868	0
PLCXD1	2.74929675781957	0
GTPBP6	0	0.0125650363069675
PPP2R3B	2.50562135897672	0
SHOX	0.00249159300158078	0
CRLF2	0	0.00153668633394031
CSF2RA	0	0.0169025498702403
IL3RA	5.03898004207133	0
SLC25A6	0	0
ASMTL	0.327745856208016	0
P2RY8	0	0.0244723531985622
AKAP17A	0	0
ASMT	0.00143187984602626	0
DHRSX	0	15.255882582528
CD99	0	0
XG	0	0.453901737002474
GYG2	0.0150267552819104	0.00872711267650026
ARSD	0.0822566457990861	0
ARSE	1.80397519736553	0
ARSH	0.146429056001101	0
ARSF	0	2.41767831973488e-05
MXRA5	0	0.004039991518705
PRKX	0	0.437721223944044
NLGN4X	164.960162135627	0
VCX3A	0.0692043439537384	0
PUDP	2.39451462277567	0
STS	0	0.155514368511614
VCX	0.00220565059026587	0
PNPLA4	0.0157387563407346	0.032048343313316
VCX3B	0.0245343701786539	0
ANOS1	0	3.40590148827724
FAM9B	1.75979674166414	0
TBL1X	385.372389964933	0
GPR143	0	0.000260317377901749
SHROOM2	0.961376625995407	0
CLDN34	0	0.0693660668676433
WWC3	2.99399176560748	0
CLCN4	0	0.846019250868998
MID1	0.969209104428414	0
HCCS	0	0
ARHGAP6	0	0
MSL3	0.127783990190042	0
FRMPD4	0	4.31986950875476
PRPS2	6.15776587018356	0
TLR7	1.71179784959745	0
TLR8	0	0.0134515039510982
TMSB4X	0	0
FAM9C	0	0.0405085130831464
EGFL6	0.985081310210839	0
TCEANC	0	0.0229137868207158
RAB9A	24.2433501277208	0
TRAPPC2	1.95433596227669	0
OFD1	12.3699969240167	0
GPM6B	6.91564807764629	0
GEMIN8	3.07962257455436	0
GLRA2	193.062602132265	0
FANCB	10.8492427180129	0
MOSPD2	46.3870422417199	0
ASB9	0	0.0917526823420862
ASB11	0.0274118581376804	0.0172812324029896
PIGA	0.95349882728387	0
VEGFD	0	0.485761745775291
PIR	2.30695172548945	0.0952615443712226
BMX	0.00313323912201642	0
ACE2	0.0901529976524207	0
CLTRN	0.0137411184855327	0.000517663341022111
CA5B	0.381385434338936	0.0041691087773258
ZRSR2	14.8818460775568	0
AP1S2	20.5393863832245	0
GRPR	0.139187135976398	0
MAGEB17	0	0.00165034254089342
CTPS2	4.97042566988939	0
S100G	0	0.0469105011966932
SYAP1	0.470526225495556	0
TXLNG	1.14824855320493	0
RBBP7	0	8.7182051885411
REPS2	0	0.90863788838069
NHS	334.177561995618	0
SCML1	0	0.513700546974402
RAI2	8.82380825036807	0
BEND2	0.146016692530513	0
SCML2	0	0.00362722958799263
CDKL5	56.5875769986096	0
RS1	2.85775609624331	0
PPEF1	24.423236230426	0
PHKA2	20.9973228815829	0
ADGRG2	18.7353438185029	0
PDHA1	0	0
MAP3K15	0.0770838120766124	0.459650406857137
SH3KBP1	0	8.8103337311003
BCLAF3	10.7255631402983	0
MAP7D2	0.524493545475006	0
EIF1AX	2.13826367999759	0
RPS6KA3	13.4255360918844	0
CNKSR2	8.71739226201972	0
KLHL34	0.12208300168203	0.000403026467385282
SMPX	91.5571547625054	0
MBTPS2	0.0263459140984552	0.120785786489083
SMS	0	0.44099410457641
PHEX	0	0.752096139688693
DDX53	0	0
PTCHD1	0	22.649747751081
PRDX4	0.458111955350406	0
ACOT9	0.589161432323804	0
SAT1	13.5950713873891	0
APOO	9.94401784109002	0
CXorf58	0	0.00147395873810773
KLHL15	0.00073999665839511	0
EIF2S3	6.93394993557174	0
ZFX	3.74900456962936	0
PDK3	0	5.83138916949658
PCYT1B	0	0.22726433762453
POLA1	14.4924505003013	0
ARX	0.529718843422043	0
DCAF8L2	0	0.308856153296314
MAGEB10	0.165616265381358	0
IL1RAPL1	13.8812831894207	0
MAGEB2	0.0546035709276141	0
MAGEB3	0	0.0864839485571285
NR0B1	0.0752579091138356	0.000147475749938541
CXorf21	0.0643000880432805	0.00345388534200697
GK	29.3395638360588	0
TAB3	0	0.542842700350736
DMD	0	4.33439946614503
TMEM47	31.2287238883895	0
CFAP47	23.4245947721761	0
PRRG1	0	0.634023669968537
AF241726.2	61.8386616477708	0
DYNLT3	25.8953233129061	0
SRPX	67.2903570186261	0
RPGR	0	0.361180398932063
TSPAN7	0	0
MID1IP1	0	0.215524209901757
BCOR	0	0.619683464204355
ATP6AP2	0	0
CXorf38	6.89047156944651	0
MED14	0.0669743571081854	0.0279993367395771
USP9X	0.912200503345032	0
DDX3X	0.136554409001858	0
NYX	0	0.0445310630427557
CASK	0	0.593461781078234
GPR34	0	0.135723989105309
GPR82	0	0.108044078567082
MAOA	0	0.37950441180068
MAOB	0	12.4517085297997
NDP	0	4.95635681486853
EFHC2	0	6.6331313609784
FUNDC1	0	0.0501392169306621
KDM6A	0	3.49065413355699
KRBOX4	1.16446981484246	0
ZNF674	1.21374159202579	4.10354334850396e-06
CHST7	0.631417785510116	0
SLC9A7	3.48184115655038	0
RP2	2.46381908912486	0
JADE3	28.5501096437677	0
RGN	12.8631878981309	0
NDUFB11	0	0
RBM10	4.74595964828696	0
UBA1	55.8378547428054	0
CDK16	39.8030965708931	0
USP11	13.6544260076448	0
ZNF157	0.851119574611457	0
ZNF41	4.79205133674336	0
ARAF	0.0841984503481024	0
SYN1	0	0.290470553241604
TIMP1	0	0
CFP	0	0
ELK1	0	0
UXT	1.41290753824403	0
ZNF81	3.4327534385279	0
ZNF182	2.16325664342152	0
ZNF630	6.56566423300714	0
SPACA5	0.652236769166846	0
SSX1	0.0381164092066613	0
SLC38A5	0.177597504414427	0
FTSJ1	0	0.0214303074076904
PORCN	0	0.0216889233290238
EBP	0.406450791859283	0
TBC1D25	5.21772867327009	0
RBM3	5.87459821767686	0
WDR13	0.0505666302649668	0
WAS	0	0.0291329027264536
SUV39H1	0	0
GLOD5	0	0.0295073012263282
GATA1	0	0
HDAC6	0.828468637464248	0
ERAS	0.940486787166406	0
PCSK1N	0	0
TIMM17B	0.00015606856166693	0
PQBP1	2.68755848782442	0
SLC35A2	0	0.0282979458130837
PIM2	0.210468498864286	0
OTUD5	1.67615655253649	0
KCND1	0.0620538515828558	0
GRIPAP1	2.29854901180353	0
TFE3	0.00683919951292712	0
CCDC120	1.3877728970799	0
PRAF2	0	0
WDR45	0	0
GPKOW	0	0
MAGIX	0	0
PLP2	0	0.00729362586854039
PRICKLE3	0	0
SYP	0	0
CACNA1F	0.820061961687876	0
CCDC22	0.231364954408784	0
FOXP3	0	0
PPP1R3F	1.4092028994009	0
GAGE10	0.362815870322873	0
USP27X	0	0
CLCN5	0.232409319244841	0
CCNB3	5.92310075588251	0
DGKK	0.0578001366358862	0
SHROOM4	0	0.00630035921595543
NUDT10	0.683493369625783	0
NUDT11	0	0
CENPVL3	0.00603421546930955	0
GSPT2	0	0
MAGED1	0.544886206014903	0
SSX7	0.00184980224857544	0
SSX2B	0.000268426306226313	0.0258422980046969
FAM156B	0	0.00365649967440796
FAM156A	21.4574911151645	0
GPR173	1.07476624929073	0
TSPYL2	0.012135453544457	0
KANTR	26.1210316634833	0
KDM5C	0.0287827163681321	0
IQSEC2	0	0
SMC1A	3.23643944295987	0
RIBC1	0.258378464374905	0
HSD17B10	0	0.00493997643655478
HUWE1	0.734613911981569	0
PHF8	0	0
FAM120C	0.0804603522237026	0.224680097659248
WNK3	0	0
TSR2	0.386822086009419	0
FGD1	0	0.439220876922343
GNL3L	0	0.202968223140722
ITIH6	0.038293089979953	0
MAGED2	0	0.235820350770988
TRO	0	9.8178837395882
PFKFB1	0	0.133111645134013
APEX2	0	0.0727878494676721
ALAS2	0.301943769814072	0
PAGE2B	0.00373888800297629	0
FAM104B	1.31398617165984	0
MTRNR2L10	0.617307624245513	0.301741502292096
MAGEH1	0	0
USP51	0.0355019191157854	0
RRAGB	5.11631963173405	0
KLF8	17.9359267364271	0
UBQLN2	5.42849673103756	0
NBDY	18.1722540199369	0
SPIN3	0	0.313480097498003
SPIN2B	0.0594024347343922	0
SPIN2A	0.0231892130780755	0
FAAH2	1.52157121568436	5.7956133660795e-06
ZXDB	0	0.0135460089403608
NLRP2B	0	0
ZXDA	0	0.0370964801008169
SPIN4	1.5621562198217	0
ARHGEF9	15.7249823690075	0
AMER1	0.118504655605088	0
ASB12	0.668666757623297	0
MTMR8	67.5946971419263	0
ZC4H2	0.712181671519663	0.0684834112063957
ZC3H12B	0	0.51219421656823
LAS1L	0.0117578035083348	0
MSN	0.432340770376946	0
VSIG4	0.211228143653647	0
HEPH	0	0.0625880177246561
EDA2R	1.47482918667273	0
AR	0	0
OPHN1	0	3.82723260604624
YIPF6	0.522634164496467	0
STARD8	0.378217782695721	0
EFNB1	45.6218498003465	0
PJA1	0	0
FAM155B	13.0660330180204	0
EDA	267.730102729555	0
AWAT2	0.244807608000878	0
OTUD6A	0	0.000783335504482073
IGBP1	0.72639592380242	0
DGAT2L6	2.25399524391543	0
AWAT1	0.215783273999128	0
ARR3	0.0403862188867921	0
PDZD11	2.54953305872344	0
KIF4A	0	0.016646113215877
GDPD2	0	0.0460082226947647
DLG3	4.45958783353468	0
TEX11	0	0.000150016595827589
SLC7A3	0	0
SNX12	0.200567271761345	0
FOXO4	0	0.00690268648195779
AL590764.2	0.232908173901123	0
MED12	0	0.22541848817515
NLGN3	0	0.0762617590472568
GJB1	0.244028139951384	0
ZMYM3	0.83485716641877	0
NONO	3.3231864449882	0
ITGB1BP2	0	0
TAF1	6.50458803997855	0
OGT	43.7563006992447	0
GCNA	7.36165259906397	0
BX276092.9	0	0
NHSL2	285.911112360574	0
RTL5	0.000452364210986652	0
PIN4	1.12550868320001	0
ERCC6L	0.837452998771617	0
RPS4X	47.1703837669556	0
CITED1	26.9575699442389	0
HDAC8	6.93774517863914	0
PHKA1	24.9547188301665	0
DMRTC1B	0.072999292061088	0
DMRTC1	0.0932661040570248	0
PABPC1L2B	0	0.166390429686108
PABPC1L2A	0	0
NAP1L2	0	2.4865877577827
CHIC1	12.4271537859465	0
SLC16A2	1.39864900059754	0
RLIM	2.34644356675689e-06	0
NEXMIF	0.0712967903116946	0
ABCB7	0	0.341274010242022
UPRT	0	0
ZDHHC15	0	0.0986723983242934
MAGEE2	0	0
PBDC1	0	0
MAGEE1	0	0.164232326451867
FGF16	0	0.210129808661426
ATRX	9.496523910768	0
MAGT1	5.52680917604079	0
COX7B	0.0558045899169785	0
ATP7A	0	0
PGK1	0	0.349802549721744
PGAM4	0.197022244837572	0
TAF9B	0	4.50827907581854
CYSLTR1	46.1048314751197	0
LPAR4	0	0.124118202939481
P2RY10	0	0.105507030062172
GPR174	0	0.00143732608100658
ITM2A	0.305999606784986	0
TBX22	1.02260076619794	0
TENT5D	0.0693949610384592	0
BRWD3	35.7766899813793	0
HMGN5	0	3.38152689554115
SH3BGRL	0	1.96931669205548
POU3F4	0.0137258476137151	0
CYLC1	0.58215314048069	0
RPS6KA6	0	4.86561193174868
HDX	0	1.22332025903229
APOOL	0.0103703795096266	0.246440662027837
SATL1	13.4603409559334	0
ZNF711	3.53763732329178	0
POF1B	0	3.42041747376743e-06
CHM	1.36708525283982	0.229588037740822
DACH2	0	1.40313759775558
KLHL4	0	0.577638861602239
PABPC5	0	0.090835585859207
PCDH11X	0	7.8862113888538
NAP1L3	0	0.154022737429487
FAM133A	0	0.954451164396086
DIAPH2	0	39.6496803611535
PCDH19	0	10.6655818747083
TNMD	0	0.019917607762645
TSPAN6	0	0.00120019169335876
SRPX2	0.0473537919076844	0
SYTL4	0	0.0500986848636799
CSTF2	0	0.172259276660026
NOX1	0.111267047523133	0
XKRX	0.00294378867453651	0.000492885423814673
ARL13A	0.143831677972612	0
TRMT2B	2.7262253460126	0
TMEM35A	0.00361144223799578	0
CENPI	16.1867020175047	0
DRP2	0	0.75484586468688
TAF7L	0	0.373305631809736
TIMM8A	0.309335253372651	0
BTK	0	0
RPL36A	0.00191481963293497	0.0094041379210655
RPL36A-HNRNPH2	0	0.162080519095757
GLA	0.145194797540086	0
HNRNPH2	0	0
ARMCX4	1.44612631348544	0
ARMCX1	0.0483590687450621	0
ARMCX6	0	1.08840765222912
ARMCX3	0	12.4030781181163
ARMCX2	0	2.03479838722423
NXF5	0.410830248825758	0.0173280131888318
ZMAT1	7.61526281641522	0
TCEAL2	0.411816364248876	0
TCEAL6	0	0
BEX5	0	0.0694592464824701
NXF2	0.0150936952804204	0
AC235565.2	0	0.0124981916559325
TMSB15A	0.00929903808434559	0
ARMCX5	0.00885782303063556	0
GPRASP1	0	0.0546581399238767
GPRASP2	0	0.0328498308446661
BHLHB9	0	0
RAB40AL	0	0.118123301171725
BEX1	0	0
NXF3	0.0558125733014663	0
BEX4	12.4441759198582	0
TCEAL8	9.09746231685623	0
TCEAL5	0	0
BEX2	11.3118786996609	0
TCEAL7	4.18078040475586	0
TCEAL9	16.6576899498017	0
BEX3	1.81185649711041	0
RAB40A	3.60225685436043	0
TCEAL4	12.6969661506669	0
TCEAL3	1.73924997148361	0
TCEAL1	0.273931387278064	0
MORF4L2	0.11555519658861	0
GLRA4	0	0
TMEM31	1.25045662526093	0
PLP1	1.52963306567346	0
RAB9B	1.21595482335337	0.0240860867197165
TMSB15B	0.00901345149401513	0
H2BFM	0.0256087002624029	0.000656079912601876
SLC25A53	8.16301362435184	0
ZCCHC18	10.8582500638051	0
FAM199X	2.45820733772652e-05	0
IL1RAPL2	0	68.4482888388265
NRK	0	2.45845462216129
RNF128	0	2.95157347568303
TBC1D8B	23.1046641061289	0
MORC4	0	0
CLDN2	0	0.0123828049846178
RBM41	5.57985575546694	0
NUP62CL	0.597761658682914	0
PIH1D3	0.0326896220132793	0
FRMPD3	100.184384674463	0
PRPS1	0.665248345613326	0
TSC22D3	0	0.572363540586674
NCBP2L	0	0.342632135427116
MID2	25.6907852012355	0
VSIG1	8.54567117179772	0
PSMD10	0	0
ATG4A	4.09112370381242	0
COL4A6	0	0.0388113967717843
COL4A5	0.565140781849418	0
AL035425.2	9.95059838753859	0
IRS4	1.10713725559387	0
GUCY2F	0	0.0147223031427432
NXT2	0	0.0629355751822656
KCNE5	0.0803563563808601	0
ACSL4	23.1356906166844	0
TMEM164	0	3.75230013739982
AMMECR1	1.32199614143622	0.00224682583418905
RTL9	0.0848070213489693	0.0222624749572856
CHRDL1	0	0.117720343155329
PAK3	0	2.59541889345041
CAPN6	0	0.0386607964475896
DCX	0	2.6703940938942
ALG13	0	1.69744257376263
TRPC5	232.133185488999	0
TRPC5OS	45.0656618521239	0
LHFPL1	16.6034622015434	0
AMOT	86.9242572186542	0
HTR2C	27.0376495366607	0
IL13RA2	4.19443872441311	0
LRCH2	31.3643016780229	0
LUZP4	0	0.071617352420754
PLS3	0	0.262303494117246
KLHL13	0	0.377993093194085
WDR44	11.707902854472	0
DOCK11	299.686188919956	0
IL13RA1	0.707078878134391	0
ZCCHC12	40.0633121069149	0
LONRF3	8.67196465616102	0
KIAA1210	0.0682139399899927	0
PGRMC1	0	0
SLC25A43	67.3262200387271	0
SLC25A5	0	0
CXorf56	0.151487173213755	0
UBE2A	0	6.55448649457363e-05
NKRF	0	0
SOWAHD	0.0324731628084371	0
RPL39	4.94650770313219	0
UPF3B	4.80497100543383	0
RNF113A	0.0942048417629837	0
NDUFA1	0.123036824758049	0
AKAP14	0.0021129716010329	0
NKAP	12.3589545697609	0
RHOXF1	1.01782058306996	0
ZBTB33	0	0.313699964175198
TMEM255A	0	0.0184566192339009
ATP1B4	0.85549633177564	0
LAMP2	0	0.244923989752626
CUL4B	2.65483723445554	0
MCTS1	0	0.431681719393532
C1GALT1C1	0	0
GLUD2	0	0.214459025517674
GRIA3	0	28.2975568018921
THOC2	0	2.11417741938016
XIAP	1.7602296103532	0
STAG2	6.45523684864024	0
TENM1	0	2.02060150369875
TEX13C	0	0.0438636361384299
DCAF12L2	0	0.00314590056941192
ACTRT1	0.395222042203266	0
SMARCA1	5.99547084574912	0
OCRL	0	0.46602340530708
APLN	1.51599842894074	0
XPNPEP2	0	0.0184056762147745
SASH3	0.0114707756348177	0
ZDHHC9	7.20229265734153	0
UTP14A	0.728595757743211	0
BCORL1	2.28789558985818	0
ELF4	0	0.0303215192154293
AIFM1	1.27223983390721	0
RAB33A	2.84729024748478	0
ZNF280C	50.6024997062247	0
SLC25A14	41.871815562637	0
RBMX2	5.83086504058654	0
ENOX2	0	2.3712573342566
ARHGAP36	0.48558568312588	0
IGSF1	1.17560838246312	0
STK26	10.766625473499	0
FRMD7	0.334296324671526	0
RAP2C	0.00481310589412342	0.0121233891638357
MBNL3	0.384873748601659	0.585892367405067
HS6ST2	0	24.4399381702752
USP26	0	0.310642598856439
GPC4	0	11.5275566875659
GPC3	0.0963571502488345	0.0115674707471736
CCDC160	2.00801897727028e-06	0.0050209127419861
PHF6	0	0.152759381352132
HPRT1	0.206567619688557	0
PLAC1	0	0.0719176416088936
FAM122B	0.546607474889988	0
FAM122C	6.5243116844497	0
MOSPD1	0.133534039579814	0
SMIM10	2.96226011851643	0
RTL8B	0.583369206104944	0
RTL8C	0	0
RTL8A	0.0545010917705735	0
SMIM10L2B	0	1.00876479996665
CT55	0.564691458872519	0
ZNF75D	13.5237670389772	0
ZNF449	21.7874898640434	0
SMIM10L2A	11.0106542901022	0
INTS6L	29.8866858896573	0
SAGE1	0	0.0462419298653532
MMGT1	1.84482979440646	0
SLC9A6	0.329842021395906	0
FHL1	37.0379547730342	0
MAP7D3	42.7112660085237	0
ADGRG4	0	0.0440044776251628
HTATSF1	0.616367655052716	0
VGLL1	0	0.0228587521456665
ARHGEF6	0	2.51866454459371
RBMX	9.23508927467644	0
ZIC3	0.0400159423577651	0
FGF13	27.233379345006	0
F9	0.00223658683178863	0
MCF2	36.4575228131678	0
ATP11C	4.66146457337862	0
SOX3	0	0.00103550019787868
CDR1	2.07955641057937	0
LDOC1	9.33195413510366	0
MAGEC3	49.4668447406394	0
MAGEC1	0	0.00258383438669964
SPANXN3	0	0.457004424062068
SLITRK4	0	12.5153006184614
SLITRK2	0	3.21289886398775
FMR1	0.453635530632131	0
FMR1NB	0.291426751811956	0
AFF2	460.249943323713	0
IDS	0	0.0537753222624568
AC244197.3	0	0.00327593819670256
CXorf40A	0.0247627394757127	0
TMEM185A	0.0713120285070761	0
MAGEA11	0.00245459795547824	0.0123899556503762
HSFX1	0	0.00449150612120207
CXorf40B	0.514155733099333	0
MAMLD1	3.39267378018691	0
MTM1	0	0.860260875896457
MTMR1	0	1.19706720569822
CD99L2	0	0.478830633923005
HMGB3	0	0.00619117111863552
VMA21	0	0.0157885642501285
PASD1	0.000685276398105252	0
PRRG3	0	0.613893914364471
FATE1	0	0.0406714720844282
GABRE	72.4168987457255	0
MAGEA10	0	0.0165365279173827
GABRA3	0	7.1223535296319
GABRQ	0	0.0147605072640997
CETN2	0	0
NSDHL	0.0460856168755368	0.00225524501860833
ZNF185	0.0928066708844337	0
PNMA5	0	0
PNMA3	0	8.00732084649177
PNMA6A	0	0.386383956333818
PNMA6F	0	1.11440643266586
ZNF275	0	0.223661400285232
ZFP92	0	0
TREX2	0	0.0362475571333808
HAUS7	0	0
BGN	0.0332012638052941	0
ATP2B3	0	0.00378938900354484
CCNQ	0	0
DUSP9	2.2519249254911	0
PNCK	51.3856670260032	0
SLC6A8	9.83273701075968	0
BCAP31	0	0
ABCD1	0.0484905172109485	0
PLXNB3	0	0
SRPK3	14.4525195239542	0
IDH3G	0	0
SSR4	0.0420084676700938	0
PDZD4	0.000278010714662953	0
L1CAM	1.8238487085532	0
U52112.2	0	0
ARHGAP4	0	0
NAA10	0.119524158412692	0
RENBP	0	0
HCFC1	0	0
TMEM187	0	0.0364265009451788
IRAK1	0.118418918234713	0
MECP2	0.236746229348169	0
OPN1LW	0	0.00214284950423173
TEX28	0.878701576009958	0
TKTL1	0	0
FLNA	0	0.0267960407067192
EMD	0	0
RPL10	11.6590661494874	0
DNASE1L1	0	0
TAZ	9.92096687363289	0
ATP6AP1	0	0
GDI1	0	0
FAM50A	0.394168124038259	0
PLXNA3	71.1162126170108	0
LAGE3	0	0.0349290741790187
UBL4A	0	0
SLC10A3	0	0.258867470180909
FAM3A	0	0
G6PD	0	0
IKBKG	0	0
GAB3	0.301571091096009	0
DKC1	0.104513232650055	0
MPP1	16.3255736594375	0
SMIM9	0	0.029478120557291
F8	0	0.999957768647416
F8A1	0	0
FUNDC2	2.68839697602481	0
MTCP1	3.31982652694495	0
BRCC3	12.9840431422585	0
VBP1	1.76147556492936	0
RAB39B	0	0.0858570252820024
CLIC2	0	0.0353689104337083
F8A3	0	0.00189904147520096
TMLHE	0.951367159044122	0.033237067427918
SPRY3	0	0.119233346987535
VAMP7	3.79018380516677	0
IL9R	0.082898681878961	0
ZNF596	0.742123717093306	0
FBXO25	7.92698989856239	0
TDRP	0.123567956825326	0.00106803557649827
ERICH1	0	4.05126566888848
DLGAP2	0.547914252308927	0
CLN8	0.396813961587256	0
AC019257.8	3.75588522262526	0
ARHGEF10	0.155541499518465	0
KBTBD11	0.990987975704773	0
MYOM2	26.9881809762029	0
CSMD1	6.48732885575439	0
MCPH1	4.72521678675191	0
ANGPT2	2.95029540730422	0
AGPAT5	8.87545616296015	0
XKR5	0.0378691420536047	0
DEFA5	0	0.0331586621778103
ZNF705G	0	0.0650772048149883
DEFB107B	0	0.0175695830017087
DEFB107A	0	0.00595606250618192
ZNF705B	0	0.00754218484129353
PRAG1	0	1.70786100818612
CLDN23	0	0
MFHAS1	7.78001687286291	0
ERI1	1.90706748922309	0
PPP1R3B	1.47298652323318	0
TNKS	6.86388512827736	0
MSRA	0	0.317596334657548
PRSS51	0.467638576263661	0.0105837211819484
PRSS55	0	0
RP1L1	0	0.000525848886059838
C8orf74	0	0.000306032907430535
SOX7	0.7826245700981	0
PINX1	0	0.0211648274666969
XKR6	4.28745208167359	0
MTMR9	4.07601037292405	0
SLC35G5	0	0.070934887273102
FAM167A	0.886603055960286	0
BLK	0	0.0730158944356753
GATA4	0	0.151536759646307
NEIL2	2.99620702212637	0
FDFT1	20.2828273058713	0
CTSB	0	0
DEFB136	0.200683580717192	0
DEFB135	0	0.0085308700986652
DEFB134	0.161189747557056	0
ZNF705D	0.186166546644436	0
FAM86B1	2.85591774091489	0
FAM86B2	0.365086876458232	0
LONRF1	0	1.38758643347884
TRMT9B	0	12.5696924350928
DLC1	0	3.62853506523189
C8orf48	0.615835011153895	0
SGCZ	31.8192252639166	0
TUSC3	2.21075975182494	0.0451547943684233
MSR1	0	0.33155970129559
FGF20	0	2.60612035150227
MICU3	1.40398998664203	0.125146515419512
ZDHHC2	0	28.4741927681657
CNOT7	0	0.0938757749533217
VPS37A	0.950829501407279	0.0149183234300095
MTMR7	0	0.952752286104754
SLC7A2	4.7993954823639	0
PDGFRL	2.62008172140603	0
MTUS1	39.7093544307729	0
FGL1	0	0.0449526831379819
PCM1	0.565146994305124	0.00992956259707749
ASAH1	0	0.287850408378662
NAT1	1.95711853184701	0
NAT2	0	0.0840193019668159
PSD3	0	6.9714388658408
SH2D4A	6.47297222386672	0
CSGALNACT1	20.0509017990728	0
INTS10	0	3.60446745140659
LPL	0	23.881950416102
SLC18A1	0	0
ATP6V1B2	0	1.491281105309
LZTS1	0	15.0279674004658
GFRA2	0	43.0863791805034
DOK2	0	0.0251393100855478
XPO7	0.962534440583797	0.114719705161992
NPM2	0	0
FGF17	0	0.0227765585017861
DMTN	0	0
FAM160B2	7.67716753413193	0
NUDT18	0	0
HR	0	2.83909026857173
REEP4	0	0
LGI3	0	0
SFTPC	0	0.0243955331086363
BMP1	5.5150939157676	0
PHYHIP	0.0213865872284362	0
POLR3D	0.465688178042509	0
PIWIL2	0	0
SLC39A14	2.19648884282146	0
PPP3CC	14.3650388238308	0
SORBS3	21.8844312589435	0
PDLIM2	0.0235971964139984	0.00849600909454453
C8orf58	0.369251370391226	0
CCAR2	0.0230736601747284	0
BIN3	20.4602197474296	0
EGR3	0	0
PEBP4	17.6901354047048	0
RHOBTB2	0	0.10521861307176
TNFRSF10B	0	6.58466801214567
TNFRSF10D	0	0
TNFRSF10A	0.0196419003032881	0
CHMP7	0.000452067287281284	0
R3HCC1	0	0
LOXL2	0.36739232715012	0
ENTPD4	0	0
SLC25A37	63.6732301957038	0
NKX3-1	0.963019950827278	0
STC1	0.202210567621509	0
ADAM28	0	0.0565087222138963
ADAMDEC1	0	0.0873155864237855
ADAM7	0	0.065342116295185
NEFM	0	6.360838712872
NEFL	0	0.615407616852754
DOCK5	0	0.012890395116905
GNRH1	0	0.0537199754779765
KCTD9	0	0.182146445268058
CDCA2	0.0046917738951313	0
EBF2	0	0.056842838025489
PPP2R2A	4.62314370782924	0
BNIP3L	0.999933465445939	0
PNMA2	0	0.651751732167398
DPYSL2	0	0.403661883791396
ADRA1A	0.341953319830072	0
STMN4	1.17114132048353	0
TRIM35	0	0.0433261138701162
PTK2B	0	12.3784100921203
CHRNA2	0	0
EPHX2	0.102567050478611	0
CLU	0	12.6555840720748
SCARA3	0	3.52653764370912
CCDC25	0	0.639714106961051
ESCO2	0	0
PBK	0	0.0192258104312977
SCARA5	0	0.113747632144375
NUGGC	0	0.131412051931611
ELP3	4.36850990565162	0
PNOC	0.412843996909354	0
ZNF395	2.93609488033614	0
FBXO16	47.605170606347	0
FZD3	2.53106032623057	0
EXTL3	0	6.02364867820003
INTS9	0.793795806341738	0.00930838822707543
HMBOX1	20.1402732888288	0
KIF13B	0.749489342805819	0.442739851032018
DUSP4	0	1.38076272347083
SARAF	0	0
LEPROTL1	0	0
MBOAT4	0	0.000103137659610784
DCTN6	0.158069915924421	0
RBPMS	0.209995541109996	0
GTF2E2	5.52774410288742	0
SMIM18	0.353926401642118	0
GSR	0	1.41884333720237
UBXN8	3.22284033718748	0
PPP2CB	0	0.000148784599006223
TEX15	0.193340688493035	0
PURG	3.76756776838308	0.0283159567032747
WRN	13.1531099115763	0
NRG1	26.8051661286198	0
FUT10	0	0.271465739253868
TTI2	0.0107346547798889	0.00010596482219019
MAK16	0	0.156782964479867
RNF122	0	0
DUSP26	0.0902656601725446	0
UNC5D	111.131110701735	0
KCNU1	0.299198453566067	0
ZNF703	0	1.81280488234194
ERLIN2	0.408415467410932	0
PLPBP	0	0.0613573043555396
ADGRA2	0	1.53979022920281
BRF2	0	0
RAB11FIP1	0	0.00120679581808069
GOT1L1	0	0
ADRB3	0	5.45625698662135e-05
EIF4EBP1	0.461882360988315	0
ASH2L	0.0129519501863194	0.000844051306115217
STAR	1.27361148511343	0
LSM1	0.862769272511535	0
BAG4	1.25488930156656	0
DDHD2	16.0724339162979	0
PLPP5	0	0.000472235568601962
NSD3	2.47318111491976	0
LETM2	0	0
FGFR1	0	0.29215132092267
C8orf86	0	0.165729751313154
TACC1	37.020041625927	0
PLEKHA2	0.883874616533136	0
HTRA4	0.0186783195244321	0.00894250931077581
TM2D2	0	0
ADAM9	0.0309640257822759	0.135033490682482
ADAM32	0	4.89855561500803
ADAM18	0	0.109262705602197
ADAM2	0.174181476302557	0
IDO1	0	0
IDO2	0	0.0875713698566204
TCIM	1.43076140288527	0
ZMAT4	0	23.2693762367496
SFRP1	0.0133942167374546	0
GOLGA7	0.299664676039117	0
GINS4	0.143665892837603	0
GPAT4	3.20737855462233	0
NKX6-3	1.04069178801192	0
ANK1	0	0
KAT6A	7.45138432236638	0
AP3M2	4.15084131339137	0
PLAT	13.6483528928557	0
IKBKB	12.6332328740373	0
POLB	32.4632295482165	0
VDAC3	2.48750927962495	0
SLC20A2	1.35577383890087	3.62963680366659e-05
SMIM19	0.711318316492266	0
CHRNB3	43.1451873532122	0
CHRNA6	5.93454755903616	0
THAP1	0	0
RNF170	1.98835397496764	0
HOOK3	0.570946388513318	0.00255181134303699
AC110275.1	0	0.0502263805284398
FNTA	4.82700366107259	0
POMK	1.41630087607202	0
HGSNAT	3.90292584082429	0
SPIDR	0	0.308174945008554
CEBPD	0	1.06759755996156
PRKDC	0.246672032407679	0.00237943527519297
MCM4	0	0.00424380949664884
UBE2V2	0	0
EFCAB1	0	5.99215609977267
SNAI2	0	3.7074946179159
PPDPFL	0	0.00698603752761574
SNTG1	1.97239621907164	0.0308735092511585
PXDNL	0	0.0650616050708456
PCMTD1	12.987755381529	0
ST18	0.603971495158601	0
ALKAL1	0.208709118616292	0
RB1CC1	0.222495172628148	0.0339153140959811
OPRK1	39.153489657416	0
ATP6V1H	37.2316543153784	0
RGS20	119.054044104165	0
TCEA1	13.4663715845702	0
LYPLA1	3.43252150853711	0
MRPL15	0	0
RP1	0	0.108419679244694
XKR4	1.17139966125403	0
TMEM68	0.000104877395850164	0
TGS1	2.81966232660924	0
LYN	0	0
RPS20	27.7059317391024	0
PLAG1	0	1.21978785379736
CHCHD7	5.05619500756366	0
SDR16C5	0	4.14725165043179e-05
PENK	0	0.0543274274411488
IMPAD1	0	0.925224158771692
FAM110B	283.505753955744	0
UBXN2B	21.4309568962728	0
CYP7A1	0.411230499434555	0
SDCBP	0.562795443432356	0
NSMAF	3.05689162541248	0
TOX	0	31.4486113104984
CA8	0	0
RAB2A	0.637518060721649	0
CHD7	0	0
CLVS1	0	5.07693022727408
ASPH	0	0.141097922795356
NKAIN3	248.719700683349	0
GGH	0	3.3735011025767
TTPA	0.00265201074404257	0
YTHDF3	0	0.15851484831545
BHLHE22	0	0.0115379143961168
CYP7B1	0	5.62022356218822
ARMC1	3.58597827055057	0
MTFR1	46.1457785393505	0
PDE7A	297.918534863446	0
DNAJC5B	3.7007798187256	0
TRIM55	0.0539655253028139	0
CRH	0	0
RRS1	0	0.0170809468501706
ADHFE1	25.8472901308734	0
VXN	0	3.63819717171034
MYBL1	1.09815195389326	0
VCPIP1	0.332946633413485	0
SGK3	21.2863227286	0
MCMDC2	0.0728869774759412	0
TCF24	0.156399183286298	0
PPP1R42	21.1300740258454	0
COPS5	1.19156782606599	0
CSPP1	0.0184893874758157	0.160829113830953
ARFGEF1	0.955342051898262	0.0197098038709254
CPA6	0	0.423914822754072
PREX2	0	0
C8orf34	0	10.9051824774582
SULF1	123.319976932341	0
SLCO5A1	39.7370130537411	0
PRDM14	5.46619580498397e-05	0.0188815721944215
NCOA2	19.7257802255189	0
TRAM1	5.45020227876426	0
LACTB2	6.01716567834377	0
XKR9	0	11.3197553457686
EYA1	0	0.00719691787680986
MSC	0	0.961802633637594
TRPA1	0	1.89607397975323
KCNB2	0	69.3715755134026
TERF1	0	1.96674254164746
SBSPON	0	0.0321661286416426
C8orf89	0.170408256462078	0
RPL7	22.98740963467	0
RDH10	0	0.0579125079162243
STAU2	0	0.390978803403225
AC022826.2	0.133135926112756	0
ELOC	6.29253189489241	0
TMEM70	0	0.0299946336890065
LY96	0	0
JPH1	61.7561207732435	0
GDAP1	0.6616652099921	0.0246140043709213
PI15	0	0.626315775827399
CRISPLD1	0	1.68278337047017
HNF4G	0	0.0389620622803033
ZFHX4	0.0233602642070738	0
PEX2	3.61270617953416	0
PKIA	0	1.72416591855174
ZC2HC1A	1.6082083286887	0.0885471867144557
IL7	0	0.617428139463859
STMN2	0	10.3276122379032
HEY1	0	10.9695598795344
MRPS28	0	0
AC036214.3	0.30936016161916	0
TPD52	62.4006186787352	0
ZBTB10	4.67326628025739	0
ZNF704	8.64731821139836	0
PAG1	25.8147664471404	0
FABP5	0	0.167632919597882
PMP2	0	0.00408166579321468
FABP9	0	0
FABP4	0	0
FABP12	0	0.071311566356106
IMPA1	0	3.33754021309056
SLC10A5	0.0820535849114735	0
ZFAND1	7.42729874818962	0
CHMP4C	1.20804874924703	0
SNX16	0.143517788780725	0.222167390455056
RALYL	0	0.488400016809166
LRRCC1	3.71713609480052	0
E2F5	0	0.43748146128064
CA13	7.75466840514608	0
CA1	0.227042895982328	0.155633723011521
CA3	1.56933767725422	0.350418546771216
CA2	0.37805882107871	0
ATP6V0D2	4.43711798983862	0
PSKH2	0	0.0184047776183589
SLC7A13	0	0.411746397944929
WWP1	0	9.40653475528507
RMDN1	5.58326489848556	0
CPNE3	0.00171100545063612	0.198844466197109
CNGB3	0	0.00507279858350301
CNBD1	17.6311154444318	0
DCAF4L2	1.66490296094641	0
MMP16	41.276594721144	0
RIPK2	0	6.08708855003158
OSGIN2	0	2.35806772683934
NBN	0	15.8464342388253
DECR1	0	9.23185611351364
CALB1	0	2.83222288104374
TMEM64	41.0407786186706	0
NECAB1	0	1.6038890014624
C8orf88	0	0.0371640003473039
PIP4P2	0	0.0548950914271193
OTUD6B	1.71455035504776	0.00798521560999052
LRRC69	0	0.0389815897918151
SLC26A7	0	0
RUNX1T1	0	6.11633126493621
TRIQK	0.681238049420312	0.214664443983248
FAM92A	4.91715083813817	0
RBM12B	2.10965399043446	0
TMEM67	18.0125134711159	0
PDP1	0	3.51266525578193
CDH17	1.12462211936671	0
GEM	11.5317552019612	0
RAD54B	0	0.433338263936064
VIRMA	4.58767532443729	0
ESRP1	0	0.865040563458773
DPY19L4	10.9931382830125	0
INTS8	1.66697758112908	0
CCNE2	0.0400769779161941	0.00670778465208955
NDUFAF6	11.7654750163334	0
TP53INP1	22.65190384227	0
PLEKHF2	4.04537258223272	0
C8orf37	0.158328930212336	0.00806431619245029
GDF6	0	0.348177446244916
UQCRB	65.1476304553669	0
MTERF3	1.39535109084231	0
PTDSS1	0	0.39293897330784
SDC2	14.7373664072096	0
CPQ	14.9619471948899	0
TSPYL5	0.117293871029707	0
MTDH	1.24920181065708	0
LAPTM4B	2.57275968365536	0
MATN2	0	1.07590271822994
RPL30	11.3127936868218	0
ERICH5	0	0.0961918374494494
RIDA	0.0621344765226543	0.0271851584405593
POP1	0	0
NIPAL2	0	35.7071731946019
STK3	5.15781821333451	0
KCNS2	0.172601765346848	0
VPS13B	7.67587540655528	0
COX6C	4.85485859774318	0
RGS22	40.4352333694823	0
FBXO43	0.189360395184933	0
POLR2K	1.01244015969311	0
SPAG1	3.83359602612784	0
RNF19A	0.882279355840025	0.134156294773715
ANKRD46	0	0
SNX31	0	0.0168543388577824
PABPC1	4.36851492015997	0
YWHAZ	0	0.126421473586852
ZNF706	0	0.920104412797654
GRHL2	0	0.983754288685645
NCALD	0	51.0579915425462
RRM2B	0	0.196500005567412
UBR5	0	1.54323285196386
ODF1	0	0.0390647997103579
KLF10	0	0.672196118424701
AZIN1	0.0105365349580207	0.00841973658681559
ATP6V1C1	0	7.86945540295147e-05
BAALC	0	38.0491254157503
FZD6	0	13.1339144316939
CTHRC1	0	0.556589480765956
SLC25A32	0	0.145728811537427
DCAF13	0	0.114132157128375
RIMS2	40.1806814909204	0
DPYS	243.288471778355	0
DCSTAMP	254.384372673688	0
LRP12	0	4.54892850273575
ZFPM2	0	76.6459381193815
OXR1	0	15.0787335210366
ABRA	0	0
ANGPT1	0	0.00509908121996341
RSPO2	0	6.90381542240728
EIF3E	11.9713168922951	0
EMC2	8.09127330925793	0
TMEM74	8.88389119632213	0
TRHR	0	0.252781352590474
NUDCD1	0	0.090319394750993
ENY2	1.54541348481641	0
PKHD1L1	0	0.0988036220376854
EBAG9	0.18656282305063	0.000310439410768577
SYBU	34.578802265748	0
KCNV1	0	0.00613878197449962
CSMD3	0	2.20727072271287
TRPS1	151.902648108871	0
EIF3H	11.3667664151312	0
UTP23	11.7337053949278	0
RAD21	0.0655532501756734	0.0345213448401307
AARD	1.59994452188335	0
SLC30A8	0	0.00130219251273012
MED30	0	1.70076401772498
EXT1	0	11.2353329760345
SAMD12	0.00489857196824886	0.452969289695471
TNFRSF11B	0.0266529309662985	0.0162684150039966
COLEC10	0	1.31459076879748
MAL2	0	12.4079424695139
ENPP2	2.0374875652972	0
TAF2	6.71011762721842	0
DSCC1	0	0.919277139522277
DEPTOR	163.822267864073	0
COL14A1	29.9046384913104	0
MRPL13	12.5496366306742	0
MTBP	79.5144860074919	0
SNTB1	626.925444236252	0
HAS2	10.0630785634465	0
ZHX2	0	6.87451871236143
DERL1	0	0.232302468379047
TBC1D31	0	0.741184680401064
FAM83A	0	0.000388086901568107
C8orf76	0.00475366174871589	0
ZHX1-C8orf76	0	0.767062979576032
ZHX1	0.00515912524265548	0.00538858358194049
ATAD2	2.81041008217277	0
WDYHV1	0	0
FBXO32	141.139689943425	0
KLHL38	2.70474090714567	0
ANXA13	0	0
FAM91A1	1.26039405503277	0
FER1L6	0	0.779282878360008
TMEM65	10.7124341754402	0
TRMT12	1.23336349741768	0
RNF139	0	0
TATDN1	11.5075586016195	0
NDUFB9	1.78164329306402	0
MTSS1	0	1.20218795882283
ZNF572	0	0.0596857100589588
SQLE	125.852727995589	0
WASHC5	76.9369971411068	0
NSMCE2	24.9168589690825	0
TRIB1	0	0.0353216296701673
POU5F1B	1.15324636198295	0
MYC	0	0
GSDMC	0	0.038263926510214
FAM49B	8.10042028769495	0
ASAP1	22.4237662207942	0
ADCY8	0	0.259513857017203
EFR3A	0	0.159470530909979
AC100868.1	1.25288225041051	0
HHLA1	2.52197241778373	0
KCNQ3	31.9385003252	0
LRRC6	0	2.9467237973138
TMEM71	0	0.141119442550322
PHF20L1	0	6.24309156255807
TG	0	8.46998794576644
SLA	0	5.16670251380763
NDRG1	0	15.4635490976715
ST3GAL1	0	25.9388795595762
ZFAT	0.203783940156226	0.126776884593556
KHDRBS3	0	7.71695251023039
FAM135B	0	86.5404599014884
COL22A1	0.322650528577944	0
KCNK9	0	0
TRAPPC9	0.262983075354437	0
CHRAC1	1.63480791168106	0
AGO2	27.8561628833351	0
PTK2	0	0.835502902517779
DENND3	0	0.181646718642711
SLC45A4	0	0.193890075427905
GPR20	0	0.370105331134336
PTP4A3	0	0
AC138647.1	0	0.124656954868554
TSNARE1	0	0.681259747231932
ADGRB1	0	1.35170005213785
ARC	0	0.27451813631279
JRK	6.90824988894604	0
PSCA	0.0545665548449553	0
LY6K	0.0481435517004355	0
THEM6	0	0.396451014402018
LYNX1-SLURP2	0	0.00222089603593997
LY6D	0	1.05272061326796
GML	0	0.427623648124713
LY6E	0	0.0411133088442572
LY6H	0	4.32234320927165
GPIHBP1	0	0.105550435430147
ZFP41	0	0.00125628078631412
AC138696.1	0	0.28411332523817
GLI4	0	0.999063534606392
ZNF696	0	0.102912804273002
TOP1MT	0	0.772839328922805
RHPN1	0	7.96988958959237
MAFA	0	0
ZC3H3	0	0
GSDMD	0	0.0149747585458622
MROH6	1.96014222226126	0
NAPRT	1.79762458065766	0
EEF1D	3.69219618859346	0
TIGD5	0	0
PYCR3	0.077274579101833	0
TSTA3	0	0
ZNF623	0.408612064049271	0
ZNF707	1.38673935860122	0
CCDC166	0.562803319930317	0
MAPK15	49.7999952923432	0
FAM83H	0.0556692532285501	0
IQANK1	62.3159862950479	0
SCRIB	0	5.88825835186245e-05
PUF60	0	0
NRBP2	8.6507084025464	0
EPPK1	0.348849645042995	0
PLEC	0.00286022529823562	0
PARP10	0	0
GRINA	0	0
SPATC1	0	0.0341348960368539
OPLAH	0	0
EXOSC4	0	0.000367755434082577
GPAA1	0	0
CYC1	0	0
SHARPIN	1.65293776143986	0
MAF1	0	0
WDR97	0	0
HGH1	0.549060123581225	0
MROH1	0	0.0784621810889545
BOP1	0	0
SCX	0	0
HSF1	1.0633266948945	0
DGAT1	0	0.361673458276373
SCRT1	6.96031930931811	0
TMEM249	0.162420149689643	0
AC233992.2	0	0
SLC52A2	0.181984845923981	0
FBXL6	0.00323629589377595	0
ADCK5	0	0.277839126097916
CPSF1	1.48449533854483	0
SLC39A4	0	0.398020458760864
VPS28	1.26809042553239	0
TONSL	0	0.266491013118225
CYHR1	0	0.00201550659914872
KIFC2	0	0
FOXH1	0	0.0405635271964717
PPP1R16A	0.0376287956249631	0
GPT	0.469329262286102	0
MFSD3	0	0
RECQL4	0	0.0301827933583694
LRRC14	0	0.00157516223732168
LRRC24	2.33920947917173	0
C8orf82	0.387409198070273	0
ARHGAP39	10.010862541957	0
ZNF251	1.77564032811907	0
ZNF34	1.723740828413	0
RPL8	18.7697300067846	0
ZNF517	0.148640494595986	0
ZNF7	0.515929856797938	0
COMMD5	0	0
ZNF250	0.415056716364447	0
ZNF16	0.0360061959762065	0
C8orf33	0.141990090461583	0
WASHC1	3.09699863163941	0
FOXD4	0	0
CBWD1	8.19552057629308	0
DOCK8	0	0.0695865595040073
KANK1	2.15309259633662	0
DMRT1	0	0.0500116817332109
DMRT3	0	0.00307950936410698
DMRT2	0.0357447676243611	0
SMARCA2	54.2005793259142	0
VLDLR	66.9994569103677	0
KCNV2	0	0.23840756671839
PUM3	2.57899281554827	0
RFX3	0	7.21643881396609
GLIS3	0	1.46766104636845
SLC1A1	0	4.6238440028027
SPATA6L	0	0.838907374512163
PLPP6	0	1.18505500610568
CDC37L1	0	3.24778782604127
AK3	0	0.996556035165227
RCL1	0.434030054614955	0.0696950930045352
JAK2	1.76486851391053	0.561128188162843
INSL6	0.0885332184351362	0
RLN2	0	0.108963275573577
RLN1	0.122093665073835	0
PLGRKT	0.106995684017678	0.0615494822518944
CD274	0	0
PDCD1LG2	0	0.0727452896216186
RIC1	2.05949797520661	0.0470006748142811
ERMP1	0	0
KIAA2026	11.3972364066663	0
MLANA	0.41503486083601	0
RANBP6	0.00150957899253471	0
IL33	0	10.0647040113969
UHRF2	1.24796828949188	0
GLDC	43.8692145788365	0
KDM4C	5.70199397540479	0
DMAC1	6.0554386308363	0
PTPRD	0	5.94552884997632
TYRP1	0	0
LURAP1L	0	4.37991360863641
MPDZ	6.19350630389083	0
NFIB	0	0.894705873351432
ZDHHC21	5.70670394528237	0
CER1	0.351653944335559	0
FREM1	99.5471292020227	0
TTC39B	17.0929147055463	0
SNAPC3	0.0830153004249172	0.247502945205651
PSIP1	5.07204507916802	0
CCDC171	5.08304800503205	0
C9orf92	0.158040842793196	0
BNC2	0	0.165846294264483
CNTLN	68.2407471608995	0
SH3GL2	1.65058250637781	0.0917560348753687
ADAMTSL1	123.868775028781	0
SAXO1	0.408979952913979	0
RRAGA	0	0
HAUS6	0.433135892781953	0.020441232998997
PLIN2	0	0.0119883595484788
DENND4C	10.2109578075592	0
RPS6	43.2093702625924	0
ACER2	0	0.290599569339406
SLC24A2	2.46873991194822	0
MLLT3	0	5.25621633950482
FOCAD	0	5.82848121256226
HACD4	0	2.47774721174776
KLHL9	0.0748501995638436	0
IFNA6	0.0188451920812406	0
IFNA13	0	0.0261375693696223
IFNA2	0.301466810294153	0
IFNE	0.35778925787899	0
MTAP	0	0.0188266965509351
AL359922.1	3.67324734785504	0
CDKN2A	0.447552283618507	0
CDKN2B	0.068852554180221	0
DMRTA1	0.0577613965429175	0
ELAVL2	0	0.63792780422405
IZUMO3	0	0.132090457265859
TUSC1	0	0
CAAP1	0	0.339142565240605
PLAA	0	0.196072371478709
IFT74	2.76202690535192	0
LRRC19	0.210447229451132	0.00614774692425593
TEK	0	0
EQTN	0	0.0936043863575444
MOB3B	0	8.90286641138327
C9orf72	0	5.3786265154359
LINGO2	0	70.8927518024538
ACO1	100.431418011524	0
DDX58	4.76585413396281	0
TOPORS	0.0046730004644335	0
SMIM27	0.748874517580234	0
NDUFB6	8.57503608521389	0
TAF1L	0	0.0259127731463456
TMEM215	0	0.0130782572104841
APTX	0.777305750258233	0
DNAJA1	0.026417331194773	0
SMU1	0.398166202048352	0
B4GALT1	0	0.00707030991963786
SPINK4	0	0.0101402331726498
BAG1	0	0
CHMP5	0.269966902228214	0
NFX1	6.37432021608136	0
AQP7	0.511192272456373	0
AQP3	0.137284205609818	0
NOL6	0.0149541053678223	0
ANKRD18B	0.621825412673125	0
PRSS3	131.138477302354	0
UBE2R2	2.11519067013824	0
UBAP2	2.83379668016067	0
DCAF12	0	0
UBAP1	4.08401254830002	0
KIF24	0.449764107729772	0
NUDT2	4.35670415507491	0
MYORG	0	0
C9orf24	0	0
FAM219A	0	0.0275634352581866
DNAI1	3.95881175240023	0
ENHO	0	0
CNTFR	0.533724498309568	0
RPP25L	0.187758791626804	0
DCTN3	0.00402508226394824	0
ARID3C	0.0518409303158909	0
SIGMAR1	0	0
GALT	0	0.390677269894493
IL11RA	14.7281739306719	0
CCL27	0	0.0557070138339537
AL162231.1	0.658748542273614	0
FAM205C	1.05958381683592	0
PHF24	0	0
DNAJB5	7.91895096731688	0
C9orf131	0.000605168984307856	0.00644410330258292
VCP	0.0399216970501394	0
FANCG	0.355166811387378	0
PIGO	0	0
STOML2	0	0
FAM214B	0	0.00464160334655959
UNC13B	117.70492845751	0
RUSC2	0	0
FAM166B	1.52912165957701	0
TESK1	0	0.0324738481216577
CD72	0.88002221645381	0
CCDC107	0.653964767023445	0
ARHGEF39	0	0
CA9	0.804683969739427	0
TPM2	3.87398298999583	0
TLN1	2.24195837691421	0
CREB3	0.0101102748709935	0
GBA2	4.26761886386049	0
RGP1	0.415048809098443	0
MSMP	0	0.014367309402732
NPR2	0	0.128276391741521
SPAG8	1.48524984537538	0
HINT2	1.33763302393012	0
TMEM8B	0	0
FAM221B	0	0.177212491816453
HRCT1	1.05743756059186	0
SPAAR	6.15499328948747	0
RECK	0	2.5703195626211
GLIPR2	0	0.35839820135805
CCIN	0.0373090853030954	0
CLTA	0	0
GNE	0	0.0657817580666888
RNF38	4.70827361067426	0
MELK	0.144272228612371	0.0436966493413808
PAX5	1.28036592822686	0
ZCCHC7	15.014262860295	0
GRHPR	4.34976555561824	0
ZBTB5	0.0329855048883092	0
POLR1E	0.0211120712463571	0
FBXO10	0.00537621614767696	0
AL513165.2	0.0118492081617987	0.0134270305507204
AL138752.2	15.4981713429264	0
FRMPD1	176.536332605161	0
TRMT10B	4.88462948217314	0
DCAF10	2.27161265014456	0
ALDH1B1	0	0
IGFBPL1	0	0.237957671615296
FAM95C	0	0.307094175360171
ANKRD18A	0	0.115859173526438
FAM240B	0.00586355900164539	0
CNTNAP3	0	4.50762291528911
ANKRD20A2	0	0.471017028105097
FOXD4L6	0	0.0091858690655541
CBWD6	0	3.67265834542767
CNTNAP3B	91.26441699088	0
AL391987.2	0	0.0688148779988909
ANKRD20A4	0	0.70491829050028
FOXD4L5	0	0.160720401485274
CBWD5	0	3.26632421777378
ANKRD20A3	0	1.63661596631659
ZNF658	0	0.0232213928083966
ANKRD20A1	0	0.141661826701915
CBWD3	0	2.32789776060671
PGM5	0	0.0651683184421715
PIP5K1B	0	0.0049969273619032
AL358113.1	0.182596541351372	0
TJP2	0	0.000145325684593283
FAM189A2	48.1477777744888	0
APBA1	7.79316657749903	0
PTAR1	19.2812215644896	0
C9orf135	0.00348892947919734	0.0169739176573735
MAMDC2	653.598012491969	0
SMC5	58.6767529646328	0
KLF9	0	2.28890900834332
TRPM3	0	90.7217282497192
CEMIP2	0	3.66118842235411
ABHD17B	0	4.07307980419105
C9orf85	0	0.589389166180399
C9orf57	0	0.0275786043936217
GDA	0	69.1952201631747
ZFAND5	0.0444960270794076	0
TMC1	0	0.0242180284847386
ALDH1A1	0	6.47793956393232
ANXA1	64.8714514074102	0
RORB	0	34.4594525877887
TRPM6	2.66377836885627	0
C9orf40	0	0
CARNMT1	0	8.78773008597588
NMRK1	0	2.82128798963206
OSTF1	0	12.7747276558906
PCSK5	494.611849052158	0
RFK	0	0
GCNT1	0.466204307648098	0
PRUNE2	0	0.987178253319955
VPS13A	2.78241927704613	0.0100315669070756
GNA14	4.68482407267371	0
GNAQ	0	1.25746946573951
CEP78	1.96860690237836	0
PSAT1	0	2.36951860401346e-05
TLE4	373.537806090802	0
TLE1	76.6485124721255	0
RASEF	0.0483221996793944	0
FRMD3	0	0
IDNK	18.5398257075663	0
UBQLN1	0.057113064547221	0.0244550904585713
GKAP1	0	0.0292911891102761
KIF27	0.813388357474848	0.0524436180960184
C9orf64	0	0
HNRNPK	0.432532338730742	0
RMI1	6.53751397662352	0
SLC28A3	0	0.0639904440133875
NTRK2	0	1.63586061086632
AGTPBP1	0	0.408681780555693
NAA35	111.463360010609	0
GOLM1	25.5813821250651	0
C9orf153	0	0.316875631486057
ISCA1	5.14274739495662	0
TUT7	0	0.636236041548862
GAS1	0	0.181843945740259
DAPK1	0	8.63404562537929
CTSL	0	0.745923711556379
AL353572.3	0	0.0351687371877748
CDK20	0	0.406148041136425
SPIN1	1.20064287413425	0
NXNL2	0	0.00760378235832661
S1PR3	0	0.0231256353141228
SHC3	16.2631390072929	0
CKS2	0	0.814540087787239
SECISBP2	0.371377191789352	0.00940456595315659
SEMA4D	0	0
GADD45G	0.318544333694023	0
DIRAS2	0	52.5583845162596
SYK	0.229185629982045	0
AUH	2.06150126161213	0.0116607717833358
NFIL3	0.568790145625336	0
ROR2	20.228018443885	0
SPTLC1	0.226715195196449	0
IARS	1.17279040587297	0
NOL8	7.6329244795467	0
CENPP	24.9674925687525	0
OGN	3.67112050009609	0
OMD	3.12466908931838	0
ASPN	3.32447541629199	0
ECM2	5.98791361480612	0
IPPK	88.9639375947371	0
BICD2	0.759266278103976	0
ZNF484	1.01288323872184	0
FGD3	0	0.192950624375096
SUSD3	0.00129287093355328	0.00250187142368499
CARD19	0	0.119695836328631
NINJ1	0	0.00688598504767079
WNK2	6.98524475664301	0
C9orf129	0.990337559681288	0
FAM120AOS	1.92942227418036	0
FAM120A	25.0153654006729	0
PHF2	0.0169822690356297	0
BARX1	0.0948962543754167	0
PTPDC1	132.430912406075	0
ZNF169	0.0494762572110329	0.000449708497670176
NUTM2F	0	0.0118002775439222
MFSD14B	2.07803076375335	0
FBP2	0	0.0282094358023945
FBP1	0.994461410369281	0
FANCC	12.6690236569781	0
PTCH1	28.8741397257971	0
ERCC6L2	21.7431693517843	0
HSD17B3	0	0.0320015075558061
AL160269.1	5.60779657325829	0
SLC35D2	12.0084279181552	0
ZNF367	0	0
HABP4	24.8154291111325	0
CDC14B	24.8135129991264	0
ZNF510	0	0.261313942360993
ZNF782	0	0.276067165540982
MFSD14C	15.5552447689017	0
NUTM2G	1.26898296310192	0
CTSV	0	0.274928085416868
CCDC180	12.5391449559385	0
TDRD7	2.03413982723334	0
TMOD1	38.8832539084928	0
TSTD2	7.35007305033054	0
NCBP1	0.303141911232897	0
XPA	8.42443068381219	0
TRMO	3.30688291702158	0
HEMGN	0.00728531064146083	0
ANP32B	6.03763872016391	0
NANS	0	0
TRIM14	0	3.71744815774638
CORO2A	0	0.216449440692736
TBC1D2	2.95122391172794	0
GABBR2	0	6.62730482542898
ANKS6	0	2.91144270336968
GALNT12	0	0.459387184396606
COL15A1	0.535506592458599	0
TGFBR1	21.3964248205509	0
ALG2	0	0
SEC61B	1.28110326736417	0
NR4A3	0	4.12233940679457
STX17	7.90699155870147	0
ERP44	0.135163782797624	0.130408606004129
INVS	0.302210652485837	0.336440936953337
TEX10	1.38921873889201	0
MSANTD3	0	0.569137672562134
MSANTD3-TMEFF1	0	2.67676636468863
CAVIN4	0	0.646887078991906
PLPPR1	0	3.77408612326034
BAAT	0.0117456268178352	0
MRPL50	0	0.0141492329554635
ZNF189	0	2.43677800357162
ALDOB	0	0.0590577988499594
TMEM246	0.248253034031705	0
RNF20	1.42900567624639	0
GRIN3A	0	0.110860779105942
SMC2	4.19109935277137	0
OR13C4	0	0.0923869456415867
OR13C3	0	0.0102906345586754
OR13C5	0.196486813853676	0
OR13C9	0	0.0058390281824543
NIPSNAP3A	8.09793173293263	0
NIPSNAP3B	2.79318633861828	0
ABCA1	223.030682310036	0
SLC44A1	24.8439441543027	0
FSD1L	23.0081468598701	0
FKTN	5.32980673171512	0
TAL2	0.874858089827326	0
TMEM38B	134.274600289244	0
ZNF462	0	29.4432004694661
RAD23B	4.36946870351823	0
KLF4	2.29312130478561	0
ELP1	8.70642418580506	0
CTNNAL1	139.623509153928	0
TMEM245	32.9413295998517	0
FRRS1L	8.77427114151865	0
EPB41L4B	33.4426135755705	0
PTPN3	0	0.0590260661883367
PALM2-AKAP2	20.9202234326771	0
C9orf152	0.0177582235807521	0
TXN	1.19982049671573	0
TXNDC8	0.0217635568957076	4.68384045016782e-06
SVEP1	0	2.18874536791379
MUSK	0	0.291917299992996
LPAR1	0	0
ECPAS	0.00420867053235003	0.360474165043938
ZNF483	0.247195843677082	0
PTGR1	3.04527238238865	0
DNAJC25-GNG10	0	0.0043095199406728
GNG10	0.127431945840187	0
UGCG	6.63356054487705	0
SUSD1	342.565245103297	0
PTBP3	294.653740281586	0
HSDL2	3.97746696276326	0
KIAA1958	0	3.19955608786922
INIP	11.0292981858501	0
SNX30	1.48971412349276	0
SLC46A2	0.105763124874043	0
ZNF883	64.6694724377794	0
ZFP37	19.8327416497858	0
SLC31A2	0	0.15473038785848
FKBP15	1.31657991320319	0
SLC31A1	0.000150570174927552	0
CDC26	2.90351943787637	0
PRPF4	0	0.00225811010777228
RNF183	0	0.0650818170836515
WDR31	0.182235473302858	0
BSPRY	69.5529143323463	0
HDHD3	0.337450779931416	0
ALAD	6.55522836764197e-05	0
POLE3	0	0
C9orf43	0	0
RGS3	0	0
ZNF618	16.3788634285559	0
AMBP	0	0.0025302855051683
KIF12	16.0612560102374	0
COL27A1	0	0.742959410957466
AKNA	0	0.0373495174405609
WHRN	0	8.14704907071899
ATP6V1G1	0.242988860224983	0
TMEM268	0	0.506454605114894
TEX53	0	0.0855441360382092
TEX48	0	0.326144579000441
TNFSF15	0.00498999779420837	0.00538015028003151
TNFSF8	0	0.0451389194250951
TNC	32.5679760718756	0
PAPPA	0	3.29163513156154
ASTN2	0	38.7084152696129
TRIM32	8.7735908339425	0
AL160272.2	0.021106711845475	0
BRINP1	8.18314854221138	0
CDK5RAP2	0	1.12317895939316
MEGF9	0	2.1926325535649
FBXW2	1.17354086242889	0
B3GNT10	0	0.0282310636879059
PSMD5	1.81489237649808	0
PHF19	2.33740575926422	0
TRAF1	0	0.13445355998837
C5	0	0.104873247565525
CNTRL	4.35613256422462	0
RAB14	1.0823161719412	0
GSN	5.50255064695663	0
STOM	0	0.0415469415913659
DAB2IP	0	6.3900106783895
TTLL11	131.703235569742	0
NDUFA8	0.134373989337054	0
MORN5	8.3637583669941	0
LHX6	0	0.025444913899985
RBM18	0.130598236298557	0
MRRF	0	0.61556474411767
PTGS1	8.5440425875711	0
OR1N2	0	0.0451444426972955
OR1L8	0.97423804599467	0
OR1L6	2.53353722773647	0
PDCL	0.237070430070121	0
RC3H2	2.9651165980659	0
ZBTB6	1.80021026958018	0
ZBTB26	5.08599481323436	0
RABGAP1	33.6763867385741	0
STRBP	2.80044774918433	0
CRB2	0	0
DENND1A	0.00646315959132546	0.187079506461835
LHX2	0	4.85930667502716
NEK6	2.11661379952226	0
PSMB7	0	0.691146304886159
ADGRD2	0	0.00176458460461077
NR5A1	0.0857164505665969	0
NR6A1	0	0.263303567265062
OLFML2A	0	0.00633038041499755
RPL35	30.4407553698703	0
ARPC5L	1.15469506350027	0
GOLGA1	0.739685893779239	0
SCAI	0	7.81154613710894
PPP6C	0	0.448504840035622
RABEPK	0	0.728280652165801
HSPA5	0	0
GAPVD1	0.189815430201856	0.166577392158242
MAPKAP1	6.48860990896251	0
PBX3	158.270467138704	0
MVB12B	7.08478476525572	0
LMX1B	0	0
ZBTB43	1.095167900406	0
ZBTB34	2.30138377031631	0
RALGPS1	0.295396630117122	0
ANGPTL2	0.288482349619673	0
GARNL3	68.8839905447068	0
SLC2A8	2.64610987004782	0
ZNF79	0.704374452259677	0
RPL12	33.2575829662201	0
LRSAM1	9.46605780607714	0
STXBP1	1.01529822442558	0
PTRH1	0.617871431020245	0
CFAP157	0.312674040433299	0
TTC16	0	0
TOR2A	0	0
SH2D3C	19.9900056705914	0
CDK9	13.5108691461812	0
FPGS	0	0
ENG	0.492160001991061	0
AK1	0	0
AL157935.2	0	0.0406755655778967
ST6GALNAC4	0	0.0239986248315194
PIP5KL1	0.160578815447313	0
DPM2	0.534919431126833	0
FAM102A	6.56106022759337	0
NAIF1	0	0
SLC25A25	6.88919531070006	0
PTGES2	0	0.00310196749610921
C9orf16	0	0
CIZ1	0	0
DNM1	0	0.101212523574443
GOLGA2	0.310910026950917	0
SWI5	0	0
TRUB2	0	0
COQ4	3.26500826997197	0
SLC27A4	0.0586792981080686	0
URM1	1.96130391444081	0
CERCAM	51.6957587747575	0
ODF2	0.575995196858383	0
GLE1	4.60378580316291	0
SPTAN1	0	2.31868299351445e-05
WDR34	4.59969521108508	0
SET	3.64988744860057	0
PKN3	1.58384320525045	0
ZDHHC12	2.42134250195523	0
ZER1	7.23805521130109	0
TBC1D13	1.00796493574533	0
ENDOG	0	0.0238174374259796
SPOUT1	2.99120972537431	0
KYAT1	0	1.66342679739841
LRRC8A	0	0.193684847903738
PHYHD1	0	0
AL672142.1	0.295508111340902	0
DOLK	0	0.00357124287350527
NUP188	0	0
SH3GLB2	0	0
MIGA2	0	0
DOLPP1	0	0
CRAT	0	0.287275321527234
PTPA	0	0
IER5L	0	0
NTMT1	0.331445273262933	0
C9orf50	3.25614764694109	0
ASB6	0	0
PRRX2	0	0
PTGES	0	0
TOR1B	6.99345369540273	0
TOR1A	0	0
C9orf78	0.457835018632359	0
USP20	1.36587849596859	0
FNBP1	0.685545231767663	0
GPR107	10.61641673503	0
NCS1	0	0.377345866985022
HMCN2	0	0
ASS1	0	2.56308907546741
FUBP3	1.9925733612088	0
PRDM12	0	0
EXOSC2	0.00174580046003038	0
ABL1	0	1.04962510413102
FIBCD1	0	0.00663180315856825
LAMC3	0	0.081951701513165
AIF1L	0.000505584736305944	0
NUP214	1.24912945546875	0
FAM78A	0	0.0550477852449024
PLPP7	0	0
PRRC2B	0.0869118624901155	0
POMT1	1.0679839300415	0
UCK1	0	0
PRRT1B	0	0
RAPGEF1	0	0.514771295511735
MED27	74.4169323631463	0
NTNG2	1018.74235053906	0
SETX	2.17511035616485	0
TTF1	0.259916583659765	0
CFAP77	0	0.116012338527835
DDX31	6.13894319946265	0
GTF3C4	0	0.383547274362899
AK8	1.27778185159255	0
SPACA9	0.819038218536838	0
TSC1	5.61942739533227	0
GFI1B	0	0.00621529572937589
GTF3C5	0.975018095853712	0
CEL	0	0
RALGDS	0	1.28336847640658
AL162417.1	0	0.224352735705258
ABO	0	3.90461055558193
SURF6	0	0
MED22	0.13865216489261	0
RPL7A	4.08458592169734	0
SURF1	0.0963563314981565	0
SURF2	0	0
SURF4	0	2.33621057720916
STKLD1	0	0
REXO4	0.402661515281071	0
ADAMTS13	0.225502413661197	0
CACFD1	0	0
SLC2A6	0	3.2161373130001
MYMK	0	0.0389777551366966
ADAMTSL2	0	0
FAM163B	0	1.24794814959941
DBH	0	0
SARDH	0	0
VAV2	0	0.0513494378021155
BRD3OS	0	0.0150207406211698
BRD3	1.83235047232319	0
WDR5	32.250900769769	0
RXRA	0	10.8523858269578
COL5A1	0	5.0729514417508
FCN1	0	0.118348272010329
OLFM1	0	0
PPP1R26	1.2349354495642	0
C9orf116	0	0.00182863486787682
MRPS2	0.0330958406280102	0
LCN1	0	0.0487670372506393
PAEP	0	3.11842210461091e-05
AL354761.1	0	0
GLT6D1	0	0
SOHLH1	0	7.91061941295904
KCNT1	0.731699671129595	0
CAMSAP1	8.25459642382413	0
UBAC1	2.69603447806656	0
NACC2	0.0178458475255415	0
TMEM250	0	0
QSOX2	3.50480168473559	0
CCDC187	0	0
GPSM1	8.14916912665921	0
DNLZ	0.106444963641751	0
CARD9	0	0.0995573810835226
SNAPC4	0	0.570198874902447
ENTR1	0.0213233898962272	0
PMPCA	4.60413022016628	0
INPP5E	2.13039884848766	0
SEC16A	0.15100031434596	0
NOTCH1	0	0
EGFL7	0	1.07150405224879
AGPAT2	0	0
LCN8	6.9165406193406	0
LCN15	0	0.304620511397372
AL355987.3	0.0443204943458207	0
CCDC183	0.557037181142139	0
RABL6	2.33186414805458	0
AJM1	0	0.0826610598833318
PHPT1	0.0318253838835523	0
MAMDC4	2.1181828595777	0
EDF1	0.604221198068724	0
TRAF2	0	0
FBXW5	0	0.0763393722738516
C8G	0.0256893935616656	0.00522909858661812
LCN12	0	0.0282580607208918
PTGDS	0.00125858621817798	0
AL807752.7	0.00104082325869716	7.79277724511465e-06
LCNL1	0	0
PAXX	0	0.0132294792738181
CLIC3	0	0.0544855754573888
ABCA2	0	0
FUT7	0.000164689983335031	0
AL807752.6	0	0
NPDC1	0.239553836913486	0
ENTPD2	0.0146344235013825	0
SAPCD2	0	0.00437251374936123
UAP1L1	0	0.0467597429004893
MAN1B1	0.603754515844581	0
DPP7	0	0.773978787720176
GRIN1	2.18848215752852	0
LRRC26	0	0
ANAPC2	0.0656135166337929	0
SSNA1	0	0
TPRN	0	0
TMEM203	0	0
NDOR1	0	0.00856093924161175
BX255925.3	0.277392355361954	0
RNF208	0	1.16399041365714
CYSRT1	0	0
SLC34A3	0	0.0192253983590285
TUBB4B	0	0.110994116946344
FAM166A	0.136911012935448	0
NELFB	5.5988205572759	0
TOR4A	1.01607744636269	0
NRARP	0	0.00810356506225647
EXD3	6.81747672437489	0
NOXA1	1.8631887440821	0
ENTPD8	0.323264951074315	0
NSMF	22.3475326190563	0
PNPLA7	0	0.000297210569653026
MRPL41	5.18785284563941	0
DPH7	0.0228718829239161	0.000561781739341362
ZMYND19	0	0.0673542475321083
ARRDC1	0	0.0764782633335351
EHMT1	0.0204935570184157	0
CACNA1B	8.49638230567594	0
BET1L	1.67257681719402	0
RIC8A	0	0.65231997934463
SIRT3	0	2.38143670100832
PSMD13	0	0.414949734311358
PGGHG	0.277770820584206	0
IFITM2	0	0.00336016682903985
IFITM3	0	0.000824558893970822
B4GALNT4	0	0.205997235107024
PKP3	0.268978370794681	0
SIGIRR	0	0.124557162951173
ANO9	0	0
PTDSS2	1.18958946564964	0
RNH1	1.9710322660189	0
HRAS	0.0920380590047404	0
LRRC56	2.23584109995116	0
LMNTD2	0	0.00242068450618142
RASSF7	0	0.130356053489333
PHRF1	0	0
IRF7	0	0.00149567432788766
CDHR5	0	0.00948872101046063
SCT	0	0
DRD4	6.0581181000741	0
DEAF1	0	0
EPS8L2	21.3034575678399	0
TALDO1	0	0.978858406975567
GATD1	0	0
CEND1	0	1.13451042454146
SLC25A22	0.110159557552719	0
PANO1	0.615926534247993	0
PIDD1	0	0.105003923200049
RPLP2	27.6780492775953	0
PNPLA2	0	0
CRACR2B	0	0
CD151	15.9872344949585	0
POLR2L	0	0
TSPAN4	1.86735842020807	0
CHID1	0	0
AP2A2	3.5718027310179	0
MUC6	16.9745070614943	0
MUC5AC	0	0.0473371614257555
MUC5B	1.29079083071641	0
TOLLIP	3.18095394123131	0
BRSK2	0.808973323689346	0
MOB2	0	0
DUSP8	4.89593734586298	0
KRTAP5-1	0.389984272882858	0
KRTAP5-2	0.637227901620965	0
IFITM10	0	0.515640762116921
AC068580.4	0	0.0204409092385156
SYT8	0	0
TNNI2	0	0
LSP1	0	0.051788882049715
TNNT3	31.1946357122962	0
MRPL23	0	0
TH	40.1803422908145	0
ASCL2	0	0
C11orf21	0	0
TSPAN32	0.0515281650831041	0
CD81	0.325454036620085	0
TSSC4	0	0
TRPM5	0.164326052945102	0
KCNQ1	0	0.196242636643176
CDKN1C	0	0.931053405199121
SLC22A18AS	0	0.548418515480408
SLC22A18	0	3.16729300714021
PHLDA2	0	2.04257224092759
NAP1L4	0	0.306058254700794
CARS	0	0
OSBPL5	0	0
MRGPRE	0	0.0206181833275702
ZNF195	8.08547937623143	0
ART5	0	0
ART1	0.00198167961300353	0
CHRNA10	0.481977876859299	0
NUP98	18.1468790724851	0
PGAP2	3.31147699571117	0
RHOG	0.191311960269018	0
STIM1	0	3.27329347692596
RRM1	0	0.385140495584351
TRIM21	0.402077514001182	0
OR52K1	0	0.110389978294333
OR52I1	0.0634576707208147	0
TRIM68	1.6347788035197	0
OR51E2	0.0904531430082857	0
MMP26	0	0
OR52A5	0	0.34902331678327
OR52A1	0	0.215334070881828
HBB	0	0.475429850392844
HBD	0	0.0333403177720281
AC104389.5	0	0.208379232572873
OR51M1	0	0.890321533426897
OR51I2	0.010790521964484	0
TRIM6-TRIM34	0.00681407525946169	0.00199926760951545
TRIM5	0	0.0147208424677531
TRIM22	0	0
OR56B1	0	0
OR52N4	0	0
OR52E5	0	0.0147799495268325
OR56A3	0	0.00824357700501297
OR56A4	0	0.0221170776176965
OR56A1	0.36362773349299	0
C11orf42	0	0.0220161304861904
FAM160A2	0.00181786769855325	0
CNGA4	0	0.0543055875349415
CCKBR	0	0
CAVIN3	0.0154063669991215	0
SMPD1	0	0.00410217051047876
APBB1	0	0
HPX	0.00714855104096508	0
TRIM3	0	0
ARFIP2	0.159876753838765	0
AC084337.2	3.15622913148832	0
DNHD1	5.54485337926742	0
RRP8	0.372851946399649	0
ILK	1.61097529520429	0
TAF10	0	0
TPP1	0	0.879457712947257
DCHS1	4.44894330573261	0
MRPL17	0.791302648332917	0
OR2AG2	0.0353670537486277	0.00420462092782446
OR2AG1	0.189781124961716	0
OR6A2	1.56890350487113	0
OR10A2	0	0.072249658171764
OR10A4	0.0141413444048576	0
ZNF215	0.0167921225814683	0
ZNF214	0.561157154897982	0
NLRP14	1.68069413932387	0
RBMXL2	7.52227623388826e-06	0.00666141606710706
SYT9	15.9249736906129	0
OLFML1	2.06413371856065	0
PPFIBP2	112.599034952111	0
CYB5R2	1.85108936654238	0
OVCH2	5.15095485841298	0
NLRP10	0	0
EIF3F	5.03629035037966	0
TUB	76.1634114687638	0
RIC3	6.27340588450349	0
LMO1	0	0.0479630395675151
STK33	49.0057538353532	0
TRIM66	8.16391178976781	0
RPL27A	16.5553849447529	0
ST5	0	0.361436070607831
AKIP1	0	0
C11orf16	0.0391877280947022	0.00952492445768533
TMEM9B	2.10789844782898	0
NRIP3	0	1.14505425667883
SCUBE2	0	0
DENND5A	9.190666903157	0
TMEM41B	4.11537010886415	0
IPO7	0.473952629424949	0.000422132189794335
ZNF143	0.254176553409785	0.00716437946038637
WEE1	0.357877073952922	0
SWAP70	93.7853394314459	0
SBF2	1.55503419540942	0.0297657580898677
ADM	0	0
AMPD3	0	2.95238413308214
MTRNR2L8	0.511519515258948	0.00257366692630572
RNF141	0.410023359798161	0
LYVE1	0	0.0747490148198103
MRVI1	0	0.299086416071764
CTR9	0.144981412287605	0
EIF4G2	0	0.23172953732773
ZBED5	13.6288857944094	0
GALNT18	0	28.3935710821954
USP47	0.50796614702018	0.11462142223252
DKK3	12.9190127036585	0
MICAL2	8.66170617071413e-05	0.018855124057981
PARVA	5.47273837510278	0
TEAD1	17.3670661309105	0
RASSF10	0.0124776583574796	0
ARNTL	14.0904321912826	0
BTBD10	0	0.37425986070486
PTH	0.958012936822008	0
FAR1	13.65966619525	0
SPON1	134.11731918254	0
RRAS2	147.438265346907	0
COPB1	0.266214266206845	0
AC018523.2	0	0.00732637414399289
PSMA1	1.18009289102768	0
PDE3B	0	3.08354068506389
CYP2R1	1.64685251664045	0
CALCB	0	0.0714631803670631
INSC	0	0.130178365880021
SOX6	0.322970605629119	0
C11orf58	6.12239755461449	0
PLEKHA7	407.954189799459	0
RPS13	39.8998215438986	0
PIK3C2A	8.5448111043265	0
NUCB2	1.47828806479001	0
NCR3LG1	0	0.00535583558704701
KCNJ11	10.6806889144887	0
ABCC8	224.715318305217	0
USH1C	20.5317220335878	0
OTOG	14.4836420879009	0
MYOD1	13.0953102502009	0
KCNC1	110.527241114698	0
SERGEF	0.336296936215807	0
TPH1	0.492106165435638	0
SAAL1	3.6110612649167	0
MRGPRX3	0	0.0142494308895207
SAA4	0	0.0146827684012604
SAA2-SAA4	1.85809221034087	0
SAA1	0.0675505206463866	0.00658610949211591
HPS5	4.8841679735462	0
GTF2H1	1.958552970243	0
LDHA	0.00830529777636105	0
LDHC	1.04115276096314	0
LDHAL6A	7.7534107114728	0
TSG101	4.00271590774865	0
UEVLD	1.60810891156955	0
SPTY2D1OS	0.0388005427622278	0.000862981625021173
SPTY2D1	0	0
TMEM86A	0	0
IGSF22	2.63386926020879	0
PTPN5	0	0
MRGPRX2	0	0.0621811206065956
ZDHHC13	0.549983319218259	0.0152409326216823
CSRP3	0	0.0843593630935604
E2F8	0.105935917355448	0
NAV2	0.0307320556900211	0.0191651856365408
HTATIP2	0.609864992573976	0
PRMT3	0	0.439351553986606
SLC6A5	0	0.0232049769486346
NELL1	0	4.4867600679699
ANO5	38.686571193671	0
SLC17A6	85.0858387493129	0
FANCF	2.72186153899125	0
GAS2	8.02050282274979	0.000779044597144474
SVIP	1.49458926958577	0
CCDC179	0	0.0093391088798869
LUZP2	17.1535770550139	0
ANO3	0	88.5710676949173
MUC15	0	0.753589979374905
SLC5A12	0	0.0959205605374481
FIBIN	0.614625619900738	0
BBOX1	0	0.113556719228051
CCDC34	0	4.52427211574894
LGR4	10.9430232071246	0
LIN7C	40.1254440880603	0
BDNF	353.960034322681	0
KIF18A	2.43921136013653	0
METTL15	42.9974718427535	0
KCNA4	14.9057587197475	0
ARL14EP	0.0305952163695847	0
MPPED2	0	50.7492940428768
DCDC1	58.263792936727	0
DNAJC24	24.8011863423202	0
IMMP1L	26.0449737710701	0
ELP4	10.9846750459373	0
PAX6	0	0.000773137076001189
AL035078.4	0	0.21543546093786
RCN1	0	0
WT1	0	0.0127634856880252
EIF3M	8.86530461968348	0
CCDC73	0	0.00733666860514225
PRRG4	0	0.00377207609224509
QSER1	12.0082405048333	0
DEPDC7	0.0486077819298277	0
TCP11L1	10.1094323980002	0
CSTF3	8.42482758443538	0
HIPK3	1.14782206689395	0
KIAA1549L	0	1.41195328319047
AL049629.2	0.0330289749054171	0
CD59	5.39460100495723	0
FBXO3	3.06121545312899	0
LMO2	0.106870685213432	0
CAPRIN1	0.286694236567274	0
NAT10	0	0.00970323328077936
ABTB2	0	0
CAT	3.43860971035685	0
ELF5	0.0834663693795375	0
EHF	0	0.0749817917531977
APIP	2.48834446382834	0
PDHX	3.84718900809263	0
CD44	0	0.00375234727577422
SLC1A2	21.1046791527757	0
PAMR1	4.24455345568709	0
FJX1	3.91628058147047	0
TRIM44	14.6510535018623	0
LDLRAD3	28.6265088372612	0
COMMD9	3.69568452267197	0
PRR5L	0.107222224998575	0
TRAF6	12.6391216439951	0
RAG1	1.55219218480808	0
RAG2	0	0.437924851165465
C11orf74	0.205677906136138	0.207346781921061
LRRC4C	0	0.0726190761107291
API5	0.211981940285708	0.0170453626130864
TTC17	6.94893245250582	0
HSD17B12	0	1.2025143506742
ALKBH3	0	1.25779198101703
C11orf96	0	0.496368072611811
ACCSL	0	0.057069253440491
ACCS	0	0.0479785293991187
EXT2	2.11735298590545	0
ALX4	0	0.0198002732910222
CD82	2.01640545117308	0
TSPAN18	12.4477111696094	0
TP53I11	8.1406891637314	0
PRDM11	6.82660830271736	0
SYT13	0.105408762040729	0
CHST1	202.920464103379	0
SLC35C1	0.916687363885038	0
CRY2	66.479059448137	0
MAPK8IP1	4.26846588079126	0
C11orf94	0.429408436286322	0
PEX16	0	0
LARGE2	0	0
PHF21A	0.845017764926053	0.0189483146526061
CREB3L1	0	0
DGKZ	13.8935492120491	0
MDK	1.00931775212315	0
AMBRA1	3.3610635003358	0
HARBI1	0	0.0421680860397358
ATG13	0	0.0295813679483992
ARHGAP1	6.27570025295861	0
ZNF408	0	0.000385858412086767
F2	0	0.00224873673224041
CKAP5	3.05020255795371	0
LRP4	0	0
C11orf49	0.175299405466635	0.139422570591429
ARFGAP2	0.584001982016615	0
PACSIN3	2.38804666773109	0
DDB2	3.75498845020408	0
ACP2	0	0
NR1H3	0	0.0228383017423181
MADD	8.30050933217037	0
MYBPC3	0.367401674207592	0
SPI1	0	0.670089746567219
SLC39A13	1.78242714119778	0
PSMC3	1.35296422153372	0
RAPSN	0	0.00681693243091283
CELF1	34.5114670510136	0
NDUFS3	0.0942089445142604	0
KBTBD4	0	0
FAM180B	0	0.0853205479077698
C1QTNF4	9.26853391987648	0
MTCH2	5.85208288367927	0
AGBL2	0	0.00127800138670637
FNBP4	5.90488752373354	0
NUP160	4.97245846328738	0
PTPRJ	3.89952381049269	0
FOLH1	0	0.0638277187870988
TRIM48	0.266451586112009	0
TRIM51	0.995626959611881	0
OR5AS1	0	0.0162204708673346
OR9G4	0.0398103368740523	0
LRRC55	0.399082958888607	0
APLNR	0	0
TNKS1BP1	0	0
SSRP1	0.0855765015007995	0
P2RX3	0	0
AP000781.2	0	0
RTN4RL2	42.1778174244247	0
SLC43A1	15.3054670857604	0
TIMM10	0.14011732735743	0
SMTNL1	0	0.000491549345487351
UBE2L6	0.386836599369617	0
SERPING1	3.76522265606559	0
YPEL4	0.664782544484314	0
CLP1	0	0.0792648370750217
ZDHHC5	0	0.00264390237080047
MED19	0	0
TMX2-CTNND1	0.34279259850539	0
BTBD18	1.42863615362553	0
CTNND1	0	2.10062790521009
OR9Q1	0	5.60134956487329
OR9I1	0	0.0232470332951487
OR9Q2	0	0.141029894624889
OR5B2	0	0.0444311099646094
OR5B12	0.0528609568643311	0
LPXN	4.82411566352568	0
ZFP91-CNTF	0.247256439866788	0
CNTF	0	0.0416699234845761
GLYAT	4.86288225035788	0
GLYATL2	24.0715143771609	0
GLYATL1	0.0298569790255546	0
FAM111B	0	0
FAM111A	0.0298525730401826	0
DTX4	0.992286304493745	0
MPEG1	0	0.0348236248829402
OR5AN1	0.525527500551181	0
OR4D10	0	0.0357895221752413
OR4D9	0	0.474542909825048
OSBP	0.736203010419061	0
PATL1	0.0344594050832831	0.00888509975446194
STX3	5.31147445840166	0
MRPL16	0.779295034676161	0
TCN1	0.00181603059830435	0.00554119605888766
OOSP2	0.00503234308589706	9.26399049672435e-05
MS4A3	0.104917494114433	0
MS4A2	0	0
MS4A6A	0.101164899246507	0
MS4A4E	0.36484329108309	0
MS4A4A	0	0.0817150290234911
MS4A6E	0.0773315636195991	0.00560460116398039
MS4A14	0	0.0268563999319022
MS4A5	0	0.0175493591241823
MS4A1	0	0.115197215164378
MS4A12	0	0.037653246144101
MS4A13	0	2.94077821706996
MS4A8	0	0.00850965861886354
MS4A18	0.127699873886348	0.00315363023737
MS4A15	0	0.00105116082342848
MS4A10	0	0.0286526339087986
CCDC86	0.26328556792743	0
PTGDR2	0.0496630676228645	0
ZP1	5.2657739071456	0
PRPF19	0	0
TMEM109	0	0
TMEM132A	2.43255432156648	0
SLC15A3	0	0.107391485531275
CD6	0.0038598916819431	0
CD5	0.00377459202253841	0
VPS37C	1.23370063702587	0
PGA5	0.454075467758657	0
VWCE	6.97830354469271	0
DDB1	9.59617844176986	0
TKFC	0	0.201494065968844
CYB561A3	0	0
TMEM138	4.94745757759058	0
TMEM216	0	0
CPSF7	2.01606256386887	0
AP003108.2	0.429605243590891	0
PPP1R32	2.22902843505874	0
LRRC10B	0	0.876738729668478
SYT7	12.2759451177975	0
DAGLA	0	0.36510513787348
MYRF	0.35918408686031	0
TMEM258	0	0
FADS2	0.0656554170491061	0
FADS1	0.793175706155384	0
FADS3	0	0
RAB3IL1	0	0.0254019403706843
BEST1	0.0730421819603787	0
FTH1	0	0.0145061693120937
INCENP	0	1.74803389596698
SCGB2A1	0.0654004994396496	0
ASRGL1	0.98360567683463	0
SCGB1A1	0.94702852373908	0
AHNAK	0	0
MTA2	0	0.0202713974024941
EML3	0	0.0608947909289123
ROM1	0.151185521623976	0
B3GAT3	0	0
GANAB	0.0858132080618204	0
INTS5	0	0
AP001458.2	0	0
LBHD1	0	0
CSKMT	0	0.129302806028423
UQCC3	0	0
UBXN1	3.90732528181898	0
LRRN4CL	0	0
HNRNPUL2-BSCL2	0.307028494731516	0
GNG3	0	0
TTC9C	1.96145388227243	0
ZBTB3	1.16547651140205	0
POLR2G	0.0239557955370003	0
TAF6L	0	0.0490014456761138
TMEM223	0	0
TMEM179B	4.88221090380304	0
NXF1	0	0
STX5	4.56377181267281	0
WDR74	0.10138593025371	0
SLC3A2	0	0
CHRM1	0	0
SLC22A6	0	0
SLC22A8	0	8.18596270542065e-08
SLC22A24	0	0.128899787441139
SLC22A10	0	0.426201676214176
SLC22A25	0	0.0387814837298723
SLC22A9	0	0.518615266811845
LGALS12	0	0.0324651339415032
ATL3	1.22014747193856	0
RTN3	0	0.362025527806408
C11orf95	0	0
SPINDOC	0	0.0256262581663174
MARK2	0	0.0308838242057846
RCOR2	0	0.289665178470221
NAA40	0	0
COX8A	0	0
AP000721.1	0.244553057654574	0
OTUB1	0	0.127926319862468
MACROD1	6.34507265115674	0
FLRT1	0	0
STIP1	0	0
FERMT3	0	0
TRPT1	0	0.00196304348798067
NUDT22	0	0
DNAJC4	0.0957996597305495	0
VEGFB	21.2053735074483	0
FKBP2	0.0647302194127464	0
PPP1R14B	0	0
PLCB3	0.77019636454811	0
BAD	0.741734852943368	0
GPR137	0	0
KCNK4	0	0
CATSPERZ	0.888985232788258	0
ESRRA	0	0.0817614412432352
TRMT112	0.117304692418395	0
PRDX5	10.373272732252	0
CCDC88B	0	0
RPS6KA4	0.476879775005135	0
SLC22A11	0	0.00186641606874046
NRXN2	0	1.06881600247768
RASGRP2	0	0.0273550980708356
PYGM	0.125546669994246	0
SF1	3.02118929927981	0
MAP4K2	0	0.210463388298805
MEN1	0	0.27422541977846
CDC42BPG	0.00763834566028732	0
EHD1	0.26066034194068	0
ATG2A	3.67626638917592	0
PPP2R5B	14.2795789470626	0
MAJIN	0	0
BATF2	0	0.0222530009583411
ARL2-SNX15	0	0.0470406254137083
SNX15	0.0401379286009536	0
SAC3D1	0	0.00104988398759633
NAALADL1	0.13119857873321	0
CDCA5	0	0
ZFPL1	0	0.0113401154060983
TMEM262	0	0.0143726028089776
VPS51	0.35486095785044	0
TM7SF2	0	0.00234079753938381
ZNHIT2	0	0
FAU	41.7939185778056	0
SYVN1	0	0.00633331870006417
MRPL49	0.0235605265314474	0
SPDYC	0	0
CAPN1	5.4273929553343	0
POLA2	0.259894117764326	0
CDC42EP2	0	0
DPF2	1.16110243173502	0
TIGD3	0	0.133262093903091
SLC25A45	0	0
FRMD8	0	3.13133687076562
SCYL1	0	0
LTBP3	0	0.0787330379967518
FAM89B	0	0.410713781617049
EHBP1L1	0.030620931422004	0
KCNK7	0.838410431166621	0
MAP3K11	0.141134530931577	0
PCNX3	0	0.0010380273540292
SIPA1	0	0
RELA	0.492334945515067	0
KAT5	0.154352805978335	0
RNASEH2C	0	0
AP5B1	0	0.104047791391908
OVOL1	0	1.66633973823275e-05
CFL1	0	0
SNX32	4.56381048053172	0
MUS81	4.74912560617012	0
EFEMP2	0	0
CTSW	0	0.0266616985027107
FIBP	0	0
CCDC85B	0	0
FOSL1	0	0
C11orf68	0	0.303652890228221
DRAP1	1.149801083263	0
TSGA10IP	2.99220311824072e-05	0
SART1	0	0.0458240337571201
EIF1AD	0	0
BANF1	0.0975897521022094	0
CST6	0	0
CATSPER1	0.228951904444711	0.00920181541763099
GAL3ST3	7.38869451982024	0
SF3B2	0	0
PACS1	0	0.461112039045809
KLC2	0	1.03757921861557
RAB1B	0	0
CNIH2	0	0
YIF1A	3.11859107388198	0
TMEM151A	0.717165115447885	0
CD248	0	0.000126577555863705
RIN1	0	0.0753013635846524
BRMS1	0.016224236840727	0
B4GAT1	0	0
SLC29A2	9.55506108812062	0
NPAS4	0	0
MRPL11	0	0.0751140885423264
PELI3	0	0.281177520297532
DPP3	0	0.0240762322912476
BBS1	0	0.0685414469809259
ZDHHC24	0	0.0164126422998813
ACTN3	0	0
CTSF	0	0
CCDC87	0	0.106797715716963
CCS	0.243445689877619	0
RBM14-RBM4	0	0.073445370592161
RBM4	9.25744359542878	0
RBM4B	1.58350140681923	0
SPTBN2	0	1.85282931210406
C11orf80	58.7333177534463	0
RCE1	12.3782702213341	0
PC	0	0.245724282250917
LRFN4	0.0205030081986777	0
SYT12	0	6.57233511484417
RHOD	0	0.0327078535141755
KDM2A	0.103765127395901	0
GRK2	0	0
ANKRD13D	0	0.00930295112367593
SSH3	0	2.10152827449475
RAD9A	0	0.489766796877886
POLD4	0	0.00413026282965625
AP003419.1	0	0.254789520084163
CLCF1	0	0
PPP1CA	0.458528617045172	0
TBC1D10C	0.899632888854094	0
CARNS1	4.30285455653941	0
RPS6KB2	0.449217222751574	0
CORO1B	6.0047126154172	0
CABP4	0	0
TMEM134	0	0
AIP	3.17760727815523	0
PITPNM1	0.436105663672726	0
CDK2AP2	0	0
GSTP1	1.5054663945066	0
NDUFV1	0	0
NUDT8	0.350930910281696	0
TBX10	0	0.00186165126478945
ACY3	0.0663598204251603	0
ALDH3B2	0	0.0609151537928506
UNC93B1	0	2.17968468923638
ALDH3B1	0	0
NDUFS8	0.358110524300278	0
TCIRG1	0.496702184618513	0
CHKA	0	0.54559012591502
KMT5B	6.52850859016044	0
C11orf24	7.12472918661113	0
LRP5	8.93742038598298	0
PPP6R3	7.91153936948426	0
GAL	0	0
TESMIN	0.0361350595313396	0.00861499539161314
CPT1A	0	4.17759227039118
MRPL21	0.528323015041439	0
IGHMBP2	0	0.000242224768375046
MRGPRF	0	0.0978762146653463
TPCN2	2.45549197778746	0
MYEOV	0	0.0228919053187393
CCND1	0	0.00628703416495772
ANO1	0	0
FADD	0	0.0106614814362714
PPFIA1	0	0.924935764778667
CTTN	0.41136996080652	0
SHANK2	0	1.30922961691032
DHCR7	0.00566770056031484	0
NADSYN1	0	0
KRTAP5-7	0.835065989054763	0
KRTAP5-8	0	0.143946896192302
KRTAP5-9	0	0.193058502814693
KRTAP5-10	0	0
KRTAP5-11	36.1070405809292	0
FAM86C1	0.727767269453657	0
ZNF705E	0.0358947443588854	0
DEFB131B	0.409289407220469	0
RNF121	0.664793657830487	0
IL18BP	0.231126469203844	0
NUMA1	0.0848061988943849	0
LAMTOR1	0.0715732086380078	0
ANAPC15	0.89910623742208	0
FOLR3	0	0
FOLR1	0.459833002396336	0
FOLR2	0.0987426996907056	0
INPPL1	7.62232612063871	0
PHOX2A	0	0.00182801359976071
CLPB	3.79632643324207	0
PDE2A	96.7584351594784	0
ARAP1	0.0174757308089571	0
STARD10	0.53060110840854	0
ATG16L2	5.27373112127966	0
FCHSD2	158.584622103039	0
P2RY2	0.519737898993934	0
P2RY6	0	8.31080334732063
ARHGEF17	2.59772340716459	0
RELT	0	0
FAM168A	2.94174206047662	0
PLEKHB1	3.72834635446719	0
RAB6A	4.29393385834973	0
MRPL48	0	0.254189504853055
COA4	6.03255697211954	0
PAAF1	2.75679483693473	0
DNAJB13	0.212709835008006	0
UCP2	0.780095181698522	0
UCP3	0	0.00256835719687467
C2CD3	11.9465450200392	0
PPME1	18.1483597462778	0
P4HA3	10.12161670853	0
PGM2L1	0	3.55053340793873
KCNE3	0	0.150975791605023
LIPT2	0	0.000318907041290003
POLD3	6.20646637464554	0
CHRDL2	0	0.0754817751567255
RNF169	7.09823320915131	0
XRRA1	10.5075218237112	0
SPCS2	42.2673792038864	0
NEU3	113.601993005018	0
OR2AT4	5.22037253812651	0
SLCO2B1	41.5936877901099	0
TPBGL	5.62987072241218	0
ARRB1	0	0.999743617319489
RPS3	47.1981250485259	0
KLHL35	1.49226726448171	0
GDPD5	345.546753759819	0
SERPINH1	0	0
MAP6	0	0.00418206267006721
MOGAT2	0.00828512802328458	0
DGAT2	0	0.0806959928587718
UVRAG	0	2.84563995653931
WNT11	0	0.0380221856657646
THAP12	0	0.134748727809079
GVQW3	0.346535874574486	4.2472313159137e-05
EMSY	0	0.607304368600491
LRRC32	0	0.00236236592345696
TSKU	0	0.31059440803909
ACER3	0	4.25496032264468
B3GNT6	0	0
CAPN5	0	1.37076686319595
MYO7A	0	0.0232867760121339
GDPD4	0	0.00475261883951806
PAK1	0	8.17299302095581
CLNS1A	4.24602007683173	0
AQP11	0.0349217556486082	0
RSF1	6.93484948837225	0
AAMDC	43.0731453127531	0
INTS4	28.330104139191	0
KCTD14	0.0474257123580083	0
NDUFC2-KCTD14	0	0
THRSP	0.425372962091265	0
ALG8	3.31677056009406	0
KCTD21	2.37721476144976	0
USP35	0.885328257204317	0
GAB2	11.391155552439	0
NARS2	2.37028733726003	0
TENM4	75.5680169528492	0
FAM181B	0	0.839245061844186
PRCP	0	2.18576273721341
DDIAS	0	0.0989850974167608
RAB30	0.339696284097318	0
PCF11	0.454725076993447	0
ANKRD42	0.338053736163096	4.56158237240818e-05
CCDC90B	0.648876865777915	0
DLG2	4.398970599488	0
TMEM126B	0.529311740013253	0
TMEM126A	0.287948730141183	0
CREBZF	2.0179988464761	0
CCDC89	0	0.205543715100397
SYTL2	0	31.3763116498294
CCDC83	0	0.0640080750734145
PICALM	3.44298508257905	0
EED	12.1360815668243	0
HIKESHI	2.23046975559682	0
CCDC81	0	0
ME3	0	6.30562075504604
PRSS23	0	8.6730535396607
FZD4	0	0.675230175979969
TMEM135	4.42627327380226	0
RAB38	0	0.0905204068785901
CTSC	0	0.367223067711399
GRM5	0	3.20434321316174
TYR	0	0.362922387638981
NOX4	0	2.2103732975766
TRIM77	0	0.220603542667202
NAALAD2	47.657752759254	0
CHORDC1	0	0.356557545383152
FAT3	0	35.8422456430358
MTNR1B	0	0.0184836966767204
SLC36A4	0	0.588034707296571
DEUP1	0	0.525138996418482
SMCO4	0	12.0249331553407
CEP295	0.0201026723437249	0.0539055084231361
TAF1D	0.491919585011813	0
C11orf54	0.0868991776723669	0
AP001273.2	0.5256946929964	0
MED17	0.218680528094299	0
VSTM5	0	1.47010122712476
HEPHL1	0	0.00470482850858919
PANX1	0.0441730807298637	0
GPR83	0	0.318602896568104
MRE11	0.240834490448638	0.167542991227432
ANKRD49	4.41244466530372	0
C11orf97	0.0248475263245737	0
PIWIL4	0	0.969057054466521
AMOTL1	5.62043186981418	0
CWC15	0.580560310876737	0
KDM4D	3.59251826771291	0
SRSF8	0	0
ENDOD1	0	0.0446617355286617
SESN3	0	2.74004871046512
FAM76B	0	0.255179686481267
CEP57	0	0.184411197554049
MTMR2	0	6.20602226277524
MAML2	21.6547077113499	0
CCDC82	0.288823941386283	0.105640780019748
JRKL	0	0.00949305584032374
CNTN5	315.36473857124	0
ARHGAP42	0.00972892671872196	0.0116929922273117
PGR	0.592069658726018	0
TRPC6	0	0.264987721570728
ANGPTL5	0	0
CEP126	84.3882201133864	0
CFAP300	2.21377677853208	0
YAP1	0	0
BIRC3	21.1663851001993	0
BIRC2	21.7017904946947	0
TMEM123	4.82619110907381	0
MMP20	0	0
MMP27	0	0.0816487638000047
MMP1	0	0.18881204675566
MMP3	0.0842558593463556	0
MMP12	0.0286476442025256	0.000486430404892069
MMP13	0.000415037601460838	3.41735147671722e-05
DCUN1D5	1.08316900571382	0
DYNC2H1	16.8511840879687	0
PDGFD	0	0.640256789521982
CASP4	0.0564122938983739	0.000249701013812294
CASP5	0.852444800957066	0
CASP1	0	0.00576861196341212
CARD16	0.0695447014578913	0
GRIA4	161.006912935745	0
MSANTD4	0	0
KBTBD3	0	0.282588758800334
AASDHPPT	1.6909131759242	0
GUCY1A2	0	0.400023998480749
CWF19L2	30.6388643229702	0
ALKBH8	1.55240236658271	0.00117468759236593
ELMOD1	0	4.3290555364199
SLN	0	0.357030941359525
SLC35F2	0	5.47824075241912
RAB39A	0	0
CUL5	5.17474052396662	0
ACAT1	15.5668195960561	0
NPAT	7.37682983350728	0
ATM	23.3702172769333	0
C11orf65	0.0245812383872678	0.0546014432959528
EXPH5	211.127689714998	0
DDX10	3.14896907180954	0
C11orf87	0	3.39159617793424
RDX	0.234662370654726	0
ZC3H12C	0	0.624916835371617
FDX1	0	0.014566067281331
ARHGAP20	0	46.0582361441002
C11orf53	0.013206901372592	0.000124585069467863
COLCA2	0	1.0124682454995
POU2AF1	0.0105080332490738	0
BTG4	0	0.00139020390729111
C11orf88	3.16126123442922e-05	0
LAYN	139.204017449101	0
SIK2	124.608427238656	0
PPP2R1B	27.5063435751932	0
ALG9	0.91787741988786	0
AP001781.2	0	0.0188631716231968
C11orf1	4.9942404583839	0
CRYAB	8.69786095004183	0
HSPB2-C11orf52	0	0
DIXDC1	32.4945653137382	0
DLAT	0.975789398814464	0
PIH1D2	2.03372779721628	0
NKAPD1	1.28527223498513	0
TIMM8B	0.257901573768564	0
IL18	0.874205898633853	0
AP002884.2	0	0.000230503191235629
BCO2	41.4353191046534	0
PTS	0	0.0224950676314498
PLET1	0	0.0668611263107912
NCAM1	2.61246962087235	0
TTC12	20.0942537120306	0
ANKK1	9.69231196019421	0
DRD2	12.3600839474497	0
TMPRSS5	0	0
ZW10	0.000441910143400873	0.142278526339862
USP28	0	14.0131061810584
HTR3B	0	18.9112926331998
HTR3A	0	0.539799323981798
ZBTB16	0	3.83327415533614
NNMT	0	4.28073804816391
C11orf71	0.00032557693014709	0.0443288031144059
AP002373.1	0.091203133327278	0
REXO2	1.74997222165717	0
NXPE1	0	0.211361120805474
NXPE4	0	0.122492419634071
NXPE2	0	0.0010861136467721
CADM1	0	6.45243761932381
BUD13	0.428380058381684	0
ZPR1	0	0.0488868401869004
APOA1	0.00723435810587248	0.0398014498113441
SIK3	0	0.0299426596018205
PAFAH1B2	0	0.0367561027229167
SIDT2	0	0
TAGLN	0	0.0811965529771757
PCSK7	0.457367131489775	0
RNF214	0.400539782983531	0
BACE1	7.96730611067971	0
CEP164	29.6267162031384	0
DSCAML1	448.192564344388	0
FXYD2	0.100484946918157	0
FXYD6-FXYD2	0	0
FXYD6	0	0
TMPRSS13	0.116371443679695	0
IL10RA	8.54387933955645	0
SMIM35	0.49982378125493	0
TMPRSS4	0.194963938728458	0
SCN4B	36.109166601262	0
SCN2B	0	0
JAML	0	0.0579604902327538
MPZL3	0.451555777296505	0
MPZL2	0.301830955808783	0
CD3E	0	0.00616625268958729
CD3G	0.00892274062128828	0
UBE4A	4.253115243018	0
ATP5MG	0.583699304841696	0
KMT2A	3.78177563727112	0
TTC36	0	0
TMEM25	0	0.113551665650905
IFT46	0.318000684975594	0
ARCN1	0.0470642722761366	0
PHLDB1	54.4579639415715	0
TREH	0	0.000252859757442547
DDX6	2.27677859683582	0
CXCR5	0	0
BCL9L	0.104948921231644	0
UPK2	0.636843338174805	0
FOXR1	0.267284447849366	0
CCDC84	0.173213523023428	0.0347539034402773
RPS25	59.4078821424295	0
TRAPPC4	1.45403551924643	0
SLC37A4	1.51368547749314	0
HYOU1	0	0
VPS11	0.0561775686746547	0
HMBS	0	0
H2AFX	0	0
DPAGT1	0	0.000719564804810112
C2CD2L	5.89701830421409	0
HINFP	2.89351277343058	0
ABCG4	0	1.44666541833533
NLRX1	0.415111978778959	0
PDZD3	0.24705986449687	0
CCDC153	0	0.188331195290647
CBL	1.86664676607061	0
MCAM	0	0.291888203865364
RNF26	0	0.0443774132346694
USP2	8.7997522758485	0
THY1	0	0
NECTIN1	0	24.109921157312
TRIM29	0	0.216336927964342
OAF	0	0.525810673824398
POU2F3	0	0.124832263767647
ARHGEF12	0	1.27722363219579
GRIK4	0	23.161769189334
TBCEL	0	0.00576520488424978
AP000646.1	0	0.143545131845855
TECTA	0	0.0660870570783416
SC5D	0	0.0124815579244758
SORL1	0	13.3635920323243
BLID	0.472940696945464	0
UBASH3B	43.6746064837883	0
CRTAM	0	0.0683235633683016
JHY	1.5160297264201	0
BSX	0	0.0802505306087488
HSPA8	0	0
CLMP	125.973494556129	0
GRAMD1B	11.1566763638467	0
SCN3B	0	22.3227733925345
ZNF202	0	0
TMEM225	0	0.0433565405532701
OR8D4	0	0.168942365495442
OR10G4	0	0.0987216765469098
VWA5A	0	0.0164870048242409
OR10D3	0.229311159133005	0
OR8G5	0.515549972829746	0
OR8D1	0	0
OR8B3	0.0711028682704325	0
OR8B8	0	0.0437669518928038
OR8A1	0.119519841284878	0
PANX3	0.000308314518000452	0.0251122570140227
TBRG1	0	1.25951879774497
SIAE	0	1.45856239328076
SPA17	0.925827755670206	0
NRGN	0	1.97579939416494
VSIG2	0	0
ESAM	0	0
MSANTD2	0	0.434465509062082
ROBO3	0	0
ROBO4	0	0
HEPACAM	0	0
HEPN1	0	0.0157917444476581
CCDC15	0.0346065061945799	0
SLC37A2	0	0.00223044947861971
TMEM218	0.179452935770473	0
PKNOX2	0	5.19621063748422
FEZ1	0	0.065132505969389
EI24	0	0
STT3A	1.1040615679189	0
CHEK1	0.836694908497286	0
ACRV1	0.12242720920479	0
PATE1	0	0.0203783790612355
PATE2	0	0.00797134185284009
PATE3	0	0.109465578913803
PATE4	0.0274237920815586	0.00011485317604568
HYLS1	0	0.25149859517918
PUS3	3.07040170476957	0
DDX25	2.04523493852195	0
VSIG10L2	0	0
CDON	1.66704666194534	0.004144272868515
RPUSD4	0.338953204030469	0
FAM118B	12.5135513647411	0
SRPRA	0	0
FOXRED1	0	0
TIRAP	0	0.0988401614797042
DCPS	0	0.0643878604728879
ST3GAL4	0	0.0143704809043917
KIRREL3	0	93.2589707861331
ETS1	0	0.524117103553255
FLI1	0.288907653604515	0
KCNJ1	0	0.270201874848335
KCNJ5	0	0.0314485887505508
C11orf45	0	0.4998830444123
TP53AIP1	5.74528839594785	0
ARHGAP32	8.08115288953742	0
BARX2	0	0
TMEM45B	12.1537704983182	0
NFRKB	13.9680249863328	0
PRDM10	0	0.381925261595106
APLP2	0	0.760708678641246
ST14	0	0
ZBTB44	0	0.644623031766806
ADAMTS8	0	0.024224383305506
ADAMTS15	0	0
SNX19	0.058676824629983	0.128402892754279
NTM	0	5.52972871203575
OPCML	0	6.33181727846029
SPATA19	0.118079411497968	0
IGSF9B	0	7.19286615029778
JAM3	0	9.73145281042391
NCAPD3	0.447805373528184	0
VPS26B	0	0.416163620726147
THYN1	0.0384340127377161	0
ACAD8	0	0.0633804943759394
GLB1L3	0	0.0792072307116642
GLB1L2	0	0.0057488794290859
B3GAT1	4.71547500669902	0
TUBB8	14.7445125076994	0
ZMYND11	0.649343096610041	0.0133320516927675
DIP2C	0.746764751741008	0
PRR26	0	0.0112119603125218
LARP4B	0.0758334633829526	0.0397292088905284
GTPBP4	0	0.0214540540702169
IDI2	0.0459617852240959	0
IDI1	5.46320492158214	0
WDR37	2.12367556668175	0
ADARB2	0.341267897429551	0
PFKP	0	10.3081467773635
PITRM1	0	0
KLF6	15.8615041159685	0
AKR1E2	2.13335755153663	0
AKR1C1	76.412413497099	0
AKR1C2	85.8275334862696	0
AKR1C3	0	2.43330000123234
UCN3	0.0572561613871664	0
TUBAL3	0.213489438927008	0
NET1	0	0.771210640464847
CALML3	0	0
ASB13	2.26399643432671	0
GDI2	0	0.00928989581749942
ANKRD16	9.28534466070952	0
FBH1	75.7418047901879	0
IL15RA	0	1.45839921468025
IL2RA	0	0.834387422224615
RBM17	0	0.860360433418208
PFKFB3	0	7.84367766568848
PRKCQ	0	13.0374635523317
SFMBT2	260.85626506089	0
ITIH5	0.136478589449449	0
ITIH2	0	0.00319367763040979
KIN	7.57471598634523	0
ATP5F1C	3.10385164061615	0
TAF3	3.02692983956029	0
GATA3	0	0.0030452255813896
CELF2	2.11377503934234	0
USP6NL	0	0.192681192511344
ECHDC3	3.25518709131294	0
PROSER2	5.42504010556928	0
UPF2	9.77884635856448	0
DHTKD1	3.92886949521537	0
SEC61A2	13.4234152684134	0
NUDT5	2.37080713998707	0
CDC123	0.895805313036719	0
CAMK1D	0	0.198476690077722
CCDC3	0	1.04510221855982
OPTN	3.85275855445693	0
MCM10	0.449758814521	0
UCMA	3.81655647570143e-06	0
PHYH	1.40363609374064	0
SEPHS1	0.346001087950041	0
BEND7	28.1433646247298	0
PRPF18	0.183075359928529	0
AL157392.5	0.526551485989968	0
FRMD4A	5.38981040827276	0
FAM107B	0.0660958442728945	0
CDNF	0	0.00602774539293463
HSPA14	0.295597375932013	0
SUV39H2	0.000199112873799368	0
DCLRE1C	3.46204764995165	0
MEIG1	0.875623675541331	0
OLAH	0	0.018409294324222
ACBD7	0.114953937542039	0
RPP38	17.375131523325	0
NMT2	38.6901884158511	0
FAM171A1	0	0.0223756595393579
ITGA8	0	0.15988391122058
MINDY3	17.0117707198894	0
PTER	0	0
C1QL3	0	8.63036827335109
RSU1	6.67466251961287	0
CUBN	0	0.656522847690261
TRDMT1	0.622413447671365	0
VIM	0.0799634326227412	0
ST8SIA6	63.1624827239958	0
HACD1	44.2297953645616	0
STAM	6.43528744225037	0
TMEM236	0	0
MRC1	0.490577769701367	0
SLC39A12	0.672710645294197	0.00588519636849337
CACNB2	0	3.11475403653607
NSUN6	0	0.517776725028975
ARL5B	0	0.517086927268639
MALRD1	0	0.131492690837746
PLXDC2	22.9935265384209	0
NEBL	0	10.2676046792941
SKIDA1	0	0.438537067498015
MLLT10	3.02202575231421	0
DNAJC1	0	3.69147197189099
COMMD3-BMI1	0.56737658927059	0
BMI1	1.97705388787318	0
SPAG6	9.48615530466194	0
AL513128.2	0.0932002872841781	0
PIP4K2A	0	3.85858485434008
ARMC3	8.17108853376559	0
MSRB2	5.89849497687346	0
PTF1A	0.177925270304939	0
C10orf67	0	1.39626247529578
OTUD1	0.810638707646306	0
KIAA1217	11.619386865087	0
ARHGAP21	5.3550226603416	0
PRTFDC1	2.7663737238203	0
ENKUR	1.0566936541797	0
THNSL1	0.0912725903650384	0
GPR158	0	54.3624215937408
MYO3A	1.44030776302836	0
GAD2	0.148525868034498	0
APBB1IP	0	0.355146525545131
PDSS1	0	1.75448193015414
ABI1	0	9.90946175163087
ANKRD26	22.9539839805673	0
YME1L1	17.7190177156205	0
MASTL	6.19431924982109	0
ACBD5	34.6178013071239	0
RAB18	12.8882708379517	0
MKX	33.8425139261981	0
ARMC4	0.713928874739358	0
MPP7	496.034306122841	0
WAC	9.44646716537438	0
BAMBI	12.1058816301943	0
LYZL1	1.9335395136428	0
SVIL	0	0.0019783693317548
JCAD	0	14.4814295025701
MTPAP	0.743806186954886	0
MAP3K8	0	3.43460834061191
LYZL2	0	0.0672292211596271
ZNF438	0	2.47861550765529
ZEB1	0	56.8064743059734
ARHGAP12	0	33.7992506348844
KIF5B	2.12975901957586	0
EPC1	0	0.436144337220909
CCDC7	37.2885522568189	0
ITGB1	0.676443713942047	0.00636794180826467
NRP1	0	25.6682204462248
PARD3	0.00980853371202283	0.150752750301362
CUL2	5.23126507116959	0
CREM	1.96158705879795	0
CCNY	55.6676703665702	0
GJD4	3.1834412765777	0
FZD8	13.1608418545382	0
ANKRD30A	0	10.4053576430241
ZNF248	2.4159596277571	0
ZNF25	4.88980857626924	0
ZNF33A	1.09715702245364	0
AL117339.5	24.0093656295837	0
ZNF33B	2.95979455474404	0
BMS1	0	0.00177063317273267
RET	0	0
CSGALNACT2	0.26945084586067	0
RASGEF1A	18.1488471899773	0
FXYD4	0	2.17896890548083e-05
HNRNPF	0.453112061664115	0
ZNF487	0.0962848117868932	0
ZNF239	0	0.774821961291634
ZNF485	0	0.319257201039681
ZNF32	0	0
C10orf142	0	0
CXCL12	0	0.000334946617131916
TMEM72	0	0.170593403364112
RASSF4	0	0.130564872816436
DEPP1	0	0
ZNF22	0	0.000384304042357852
OR13A1	0.0835593394952815	0
ALOX5	0	0.182293901769499
MARCH8	9.45880925056794	0
ZFAND4	16.9337604477201	0
WASHC2C	1.27784774225709	0
AGAP4	1.55118260160149	0
TIMM23	5.84306603683846	0
NCOA4	0	0.0115389563080969
MSMB	0	0.0159276490313429
ANTXRL	0.0442905998170298	0.00322845982525298
GPRIN2	0.518817913047535	0
SYT15	0.110182771216185	0
PTPN20	0	2.35804921069027
GDF10	0	0.375488076812814
ZNF488	0	0.118764281543992
ANXA8	0	0.0178772812623026
FAM25G	0.233681486189424	0
AGAP9	0.529775838080808	0
FO681492.1	0.0170428803050492	0.000152582352755612
FAM25C	0.10219741055723	0
FRMPD2	0.211302328293795	0
MAPK8	0.189569891182654	0.0793805327297405
ARHGAP22	0	0.66432281046297
WDFY4	0.20695789155187	0
VSTM4	0	4.49290630958253
TMEM273	0.00841502419505103	0.0181644394915183
C10orf71	0	0.147716898854699
DRGX	0	2.74327209295481
ERCC6	31.4482321782914	0
CHAT	0	0.0740090179697788
C10orf53	0	0.0325008366570346
OGDHL	0	0
PARG	2.03029547141889	0.000766059513352753
TIMM23B	7.47882220319637	0
AGAP6	2.01804029817204	0
WASHC2A	0.633300146176813	0
ASAH2	0.0586896488020547	0
SGMS1	0	1.5594923939978
ASAH2B	0	0.901491348692924
A1CF	0.00189800484960769	0
PRKG1	0	8.48020486194148
CSTF2T	0	0
DKK1	0.365967844382555	3.83649758348193e-05
PCDH15	0.0440218217487784	0.00987632451203162
ZWINT	5.25817636945689	0
IPMK	0	0.494504951134123
CISD1	0	1.00698965187189
UBE2D1	10.1228752610549	0
TFAM	0	0
BICC1	0	48.0229770707438
PHYHIPL	34.6947319252508	0
FAM13C	0	22.1312455747075
SLC16A9	0.350160487363327	0
MRLN	2.9212092202947	0
CCDC6	4.60663018806734	0
ANK3	6.03454054355177	0
CDK1	0	0.0298467448513459
RHOBTB1	50.5495642530689	0
TMEM26	0	0.700370402571168
CABCOCO1	0	1.23533021556466
ARID5B	8.21518239834074	0
RTKN2	0	17.7276556597526
ZNF365	16.1263840953668	0
ADO	0.589821512344439	0
EGR2	2.13607101174572	0
NRBF2	0.591598438812401	0
JMJD1C	1.29009703513935	0.00369421115288507
REEP3	65.905898948461	0
CTNNA3	762.82402058886	0
LRRTM3	0	1.30051703900545
DNAJC12	0	0.606036594989375
SIRT1	0.385821706652122	0.0119017373677501
HERC4	8.19440304577931	0
MYPN	0	0.00543307085309792
ATOH7	0	0.0128266031931286
PBLD	1.33731212984755	0
HNRNPH3	0.972470011997444	0
RUFY2	0.100327769496791	0.234819068920795
DNA2	2.30122760484772	0
SLC25A16	4.49631677141387	0
TET1	3.644883288027	0
CCAR1	18.1003153542453	0
STOX1	29.6137103951531	0
DDX50	13.1748096948529	0
DDX21	2.4912034928373	0
KIF1BP	0.058081136266117	0
SRGN	0.184398215649833	0
VPS26A	6.36755871375943	0
SUPV3L1	1.86088867592469	0
HKDC1	0	0.0772419814176336
HK1	0	0
TACR2	0	0.000793667316861199
TSPAN15	13.7635070870593	0
FAM241B	0	0
COL13A1	37.9113566880142	0
H2AFY2	0.995422066650334	0
AIFM2	0	0.231798799605995
TYSND1	0	0.014711095898382
SAR1A	3.1223743131332	0
PPA1	22.534960208942	0
NPFFR1	0	0.257290860649679
LRRC20	0	0.0758833463104496
EIF4EBP2	0.872405241175958	0
NODAL	0	0.128889395493609
PALD1	58.0185686407517	0
PRF1	0.424770976895817	0
ADAMTS14	0.238528451244825	0
SGPL1	49.0260704370956	0
PCBD1	9.98673003212313	0
UNC5B	183.727787202127	0
SLC29A3	0	0.293637163547093
CDH23	0.193971557367163	0
C10orf105	0.0914690817276157	0
VSIR	0.0206500679284949	0
PSAP	0	0.102496057815022
CHST3	0.78093432198484	0
SPOCK2	0	0.487572079497614
ASCC1	0.461628055237096	0.032612963388285
ANAPC16	2.94115777220951	0
DDIT4	0	0.115832914592755
DNAJB12	0.357970796046666	0
MICU1	3.39660228887706	0
MCU	0	0
OIT3	0.00814318893608685	0
PLA2G12B	0	0
P4HA1	8.67811019708212	0
NUDT13	4.15096117239985	0
ECD	3.63013131354666	0
FAM149B1	4.11873971607953	0
DNAJC9	10.2228428831693	0
MRPS16	3.72062014062041	0
CFAP70	0	1.24402884395533
ANXA7	0	0.0478097282439466
MSS51	0	0.505842471686222
PPP3CB	1.70666534792692	0
USP54	0	1.98095749821627
MYOZ1	0.00312917488878106	0.0713811280002091
SYNPO2L	0	0
AGAP5	0	0.0110475247018219
SEC24C	0.575423142206002	0
FUT11	0	0.0566808324963765
CHCHD1	0.367660457494408	0
ZSWIM8	0.273519538295875	0
CAMK2G	0	23.2438590217302
PLAU	0	0
C10orf55	0	0.0518966723312312
VCL	0.565361372108923	0
AP3M1	18.1648076148561	0
ADK	40.9376326063778	0
KAT6B	0	0.475015326684634
DUPD1	0.356514840101604	0
DUSP13	0.00815353301853952	0.00438778352140772
SAMD8	5.90989750380831	0
VDAC2	0.0109890196150291	0
COMTD1	14.1710500501094	0
LRMDA	577.597498355272	0
KCNMA1	0	0.375004637584783
DLG5	15.7381369903388	0
POLR3A	0	0.0127697886769639
RPS24	25.0959789936668	0
ZMIZ1	0	0.0511731693372146
PPIF	0	0
ZCCHC24	0.482521822534892	0
EIF5AL1	0	0
SFTPA2	0	0.0717920689951571
SFTPA1	0.121253021309193	0.00125965385989788
NUTM2B	0.164697329052342	0
NUTM2E	0.109959364736116	0
SFTPD	0	0.0824121195352123
TMEM254	0.0783436356553188	0.00234416529846044
PLAC9	3.01289593975773	0
ANXA11	0	0
MAT1A	0.0906442569774026	0
DYDC1	0	0.0884321457555443
DYDC2	0	0.689503246845463
TSPAN14	0	20.7141993090335
SH2D4B	0	0.755837519228588
NRG3	0	0.832201530060899
GHITM	0	0
C10orf99	0	0
CDHR1	0	0
LRIT1	0.385069343173483	0
RGR	0.0139487871787066	0
CCSER2	0	1.19663796322134
GRID1	9.6713450422826	0
WAPL	3.25511740245831	0
OPN4	197.219727758755	0
LDB3	93.9887023169961	0
BMPR1A	19.3716759574329	0
MMRN2	0.516905996629981	0
SNCG	8.01562644628473	0
ADIRF	0	0
FAM25A	0.0330650111227902	0
GLUD1	4.13400390564423	0
SHLD2	10.7335870595864	0
NUTM2A	0.791495545734156	0
NUTM2D	0	0.0228007829333992
MINPP1	0.0227909949032348	0.0705410362452672
PAPSS2	0	3.5302864097495
ATAD1	8.34383307815584	0
KLLN	0.00918547702966529	0
PTEN	14.3522796100091	0
RNLS	0.352643586148522	0.0254113307748832
LIPJ	0.000648879711967252	0.0763461026202657
LIPF	0	0.0318623084415615
LIPK	0.0063669109791393	0.0460275948685995
ANKRD22	0.00189484597753423	0
STAMBPL1	0	32.0237606560207
ACTA2	0	5.6251304545536
FAS	0	6.70500798741628
CH25H	0	0.288210611175105
LIPA	0	1.58847048307207
IFIT2	0	0.405679447139931
IFIT3	0	1.77235517530051
IFIT1B	0	0.0276847269575531
IFIT1	0	1.59473224306303
IFIT5	0	0.0663839111121286
SLC16A12	0	0.141794788599165
PANK1	0	1.7973098482703
KIF20B	0.578407800866869	0.0029941079147825
HTR7	0	13.2101794329082
RPP30	0	1.88043107800077
ANKRD1	0	0.110671964944721
PCGF5	0	5.95854222677145
HECTD2	0	53.0023263837612
PPP1R3C	0	1.24080604670266
TNKS2	0	2.64727578206994
FGFBP3	0	1.449825895192
BTAF1	1.25709285953573	0.0238300972790836
CPEB3	1.40768318915043	0.0127007875091319
MARCH5	4.63348292798222	0
IDE	11.2093506437195	0
KIF11	0	0.370785611118719
HHEX	0	0.000456543433997317
EXOC6	8.1506220729928	0
CYP26C1	0.184002685807671	0
CYP26A1	0.76756259435745	0
MYOF	0	0.0347191695337582
CEP55	0	0.0196475510524798
FFAR4	85.0419594203275	0
RBP4	38.2422362816053	0
PDE6C	1.80438194663303	0
FRA10AC1	1.25847401488475	0.118317553563569
LGI1	414.194660894147	0
SLC35G1	16.2617861275833	0
PLCE1	2.11211799884367	0
NOC3L	2.1896359241981	0
TBC1D12	6.21002128322946	0
HELLS	7.20678797822765	0
CYP2C18	0.244894484132598	0
AL583836.1	0	0
CYP2C9	0	0.0291551951588669
CYP2C8	0	1.48747511681794
ACSM6	0	1.87052752150526
PDLIM1	0	0.0111082570981566
SORBS1	24.1363090534601	0
ALDH18A1	1.49889391739831	0
TCTN3	7.68087613385844	0
ENTPD1	1.95252224066726	0
AL365273.2	1.4853680850188	0
CC2D2B	3.97916595888865	0
CCNJ	8.75414440996078	0
ZNF518A	90.3810587449945	0
BLNK	0.39394285129074	0
DNTT	0.569334194179764	0
OPALIN	0	0.00278224262337298
TLL2	6.76975222893961	0
TM9SF3	31.1144193908454	0
PIK3AP1	1.09039931898521	0
LCOR	20.3047443108557	0
SLIT1	31.442523056736	0
ARHGAP19-SLIT1	1.67505413148613	0
FRAT1	0	0.259017564990546
FRAT2	0	0
RRP12	50.1880267493613	0
PGAM1	0	0
EXOSC1	0	0
ZDHHC16	0.00052918204996609	0
MMS19	4.17320091795804	0
UBTD1	0	0.0201598402501524
ANKRD2	0	0.281990078368265
AL355315.1	0.931744195525383	0
MORN4	2.96517496244508	0
PI4K2A	0	0.0389669802881828
AVPI1	72.8175927754318	0
MARVELD1	0.431963674579415	0
ZFYVE27	0.0343470207947027	0
SFRP5	0.280432329239155	0
GOLGA7B	0	0.830264492426628
CRTAC1	718.577690314154	0
R3HCC1L	121.751845157321	0
LOXL4	2.09281605604767	0
PYROXD2	9.56846251367108	0
HPS1	3.71163546636673	0
HPSE2	947.053916568723	0
CNNM1	64.5267036865108	0
GOT1	9.25509009124203	0
SLC25A28	0.593138710240219	0
ENTPD7	0.51403945121753	0
CUTC	0	0.101199037800103
COX15	2.15076502960978	0
ABCC2	0	0.00429318353532175
DNMBP	39.5443276058536	0
CPN1	0	0.0207870547500174
ERLIN1	1.72132579411556	0
CHUK	1.46148313588479	0
CWF19L1	0.214376655904217	0
BLOC1S2	0.280921962508868	0
PKD2L1	0.205088801992948	0
SCD	12.5620200706707	0
WNT8B	0	0
SEC31B	9.75539380981343	0
AL133352.1	0.0494688224220557	0.00362482420021732
HIF1AN	2.26718034311563	0
PAX2	0.407892852271401	0
SLF2	23.6184266166737	0
MRPL43	0.966126595552597	0
SEMA4G	0	0
TWNK	0.174443901928549	0
LZTS2	0	0
PDZD7	0	0.000674616798895263
SFXN3	2.1707145488784	0
KAZALD1	0.0162072820964998	0
BTRC	0.236006481482873	0.0829152985819468
DPCD	0.469840873607053	0
POLL	2.5149729804598	0
FBXW4	35.7415059592166	0
FGF8	0	0.105911190272962
NPM3	3.26104762383476	0
OGA	79.1147269256587	0
KCNIP2	614.824192208233	0
ARMH3	0.827315762862373	0.0289346825658202
HPS6	0	0
LDB1	0.218704590904624	0
PPRC1	0.398139864204003	0
NOLC1	0.32258443566167	0
ELOVL3	0.358450270696563	0
PITX3	0.0170744197092378	0
GBF1	6.20102805238901	0
NFKB2	0	0
PSD	1.89772922454577	0
FBXL15	0	0
CUEDC2	0	0
C10orf95	0.0323756744713873	0
MFSD13A	4.19212863228228	0
ACTR1A	0.439868537885444	0
SUFU	10.7937730734663	0
TRIM8	1.7902485825935	0
ARL3	2.23027654406939	0
SFXN2	0	0.204462140396675
WBP1L	0	0.07905478247344
CYP17A1	0.0739577002581586	0
BORCS7-ASMT	3.98138242953067	0
CNNM2	2.20606966309816	0
NT5C2	0.907231105512128	0.0643709968130475
RPEL1	0	0.144616686719531
INA	0	0
PCGF6	0	0.35964250192994
TAF5	0	0.296924306362859
ATP5MD	7.57665592884183	0
PDCD11	3.44270281884365	0
CALHM2	0	0.129192652917499
CALHM1	0	0.290249089611092
CALHM3	0	0.0032109489343213
NEURL1	0	8.24477063406581
SH3PXD2A	2.8781445682435	0
STN1	6.24744340741519	0
SLK	0	1.00252484085773
COL17A1	1.41491231756357	0
SFR1	1.43648433959407	0
CFAP43	4.40082814857821	0
GSTO1	0.527048377578531	0
GSTO2	1.4766866998818	0
ITPRIP	0	0
CFAP58	0	0.00571067486963662
SORCS3	163.830673165657	0
SORCS1	0	85.0714671583915
XPNPEP1	4.12337292093719	0
ADD3	90.9992573599346	0
MXI1	35.7763903254623	0
SMNDC1	1.68160965469674	0
DUSP5	14.0893194041761	0
SMC3	4.87027284847971	0
RBM20	10.1920984789295	0
PDCD4	4.07906717694665	0
BBIP1	32.6792292949307	0
SHOC2	51.3537183744676	0
ADRA2A	98.3603598716942	0
GPAM	0.765823965772677	0
TECTB	0.00734314811355573	0.0117686520049977
ACSL5	0	0.0599982338163507
ZDHHC6	1.152105562861	0
VTI1A	0.0281446531359684	0.294526680114935
TCF7L2	0	3.31842462991954
HABP2	0	1.19434874615644
NRAP	47.0913504912965	0
CASP7	20.4995057618319	0
PLEKHS1	0	0.115440607510556
DCLRE1A	0	0.201225024374478
NHLRC2	4.6380996878299	0
ADRB1	0	0
CCDC186	15.8849993365633	0
TDRD1	0	0
VWA2	0	0
AFAP1L2	28.8966351151964	0
ABLIM1	8.53461497374826	0
FAM160B1	0.680683229244375	0
TRUB1	0	2.10522822523889
ATRNL1	0	2.84061338356118
GFRA1	670.439322387376	0
CCDC172	0.000857470581946816	0.00414066504897709
PNLIPRP3	0	0.0860503943271012
PNLIP	0	0.069048563520698
PNLIPRP1	0.489705198934191	0
C10orf82	0.00313808081493442	0
HSPA12A	8.41370506410402	0
ENO4	36.7755364352308	0
SHTN1	84.927388611998	0
VAX1	0	0.0134244278902276
KCNK18	0.089854925066898	0.042017826790539
SLC18A2	0	0.0111744711755187
PDZD8	0	0.25111558637843
EMX2	0	0.108663405672057
RAB11FIP2	1.64114137932167	0.00700018763336567
FAM204A	9.84504129476224	0
PRLHR	0	0.00353619021379801
CACUL1	12.7665171450693	0
NANOS1	2.7023821266517	0
EIF3A	1.87274096097765	0
SFXN4	3.53178239970456	0
PRDX3	0	0
GRK5	0	4.25947621354487
RGS10	0.0983213329664835	0.00206585845410819
TIAL1	4.3297009419126	0
BAG3	0	0
INPP5F	1.40852136475604	0
MCMBP	14.0875560332929	0
SEC23IP	5.15432819612938	0
PLPP4	0.917232446544385	0
WDR11	12.8169769760416	0
FGFR2	0	0.0145154994051122
ATE1	48.6934989245178	0
NSMCE4A	8.83914789432498	0
TACC2	0.561833694205973	0
BTBD16	0.544454132255918	0
PLEKHA1	0	14.2409208378149
ARMS2	0	0.0139620142609853
HTRA1	0	0.0126394458083338
DMBT1	0.0969484785888211	0
CUZD1	1.40690677357896	0
FAM24B	8.81049062736923	0
C10orf88	1.22021643783868	0
PSTK	3.13777164052844	0
IKZF5	0	0.307373584012644
ACADSB	0	2.88224475712724
BUB3	6.92442276266888	0
GPR26	0	3.39760836337677
CPXM2	0	0.0522363412183026
CHST15	0	8.15355627753651
OAT	0.183632634860451	0
NKX1-2	0.200136886838886	0
LHPP	4.75549637062722	0
AC068896.1	0.603057281128918	8.45041950903727e-05
EEF1AKMT2	0.00715653495665284	0
ABRAXAS2	0.131769817368042	0.0649701144009095
ZRANB1	11.7693273985489	0
CTBP2	325.744557421619	0
TEX36	0.525267925132482	0
EDRF1	0	0.284568672690535
MMP21	0	0
UROS	0	0
BCCIP	2.95603104219512	0
DHX32	0.477828686915757	0.00010634304045956
FANK1	0.127469374931704	0
ADAM12	160.379514922615	0
C10orf90	9.71486538780098	0
DOCK1	15.3729109084077	0
CLRN3	0	0.466226262025662
PTPRE	0	5.11363068544975
MKI67	0	0.176621707843312
MGMT	0	0.692259097935509
EBF3	0	0.304324949749581
C10orf143	0.909089698432917	0
GLRX3	6.39199788387092	0
TCERG1L	0	14.0321076887979
PPP2R2D	27.5090240659385	0
BNIP3	20.8770355631945	0
JAKMIP3	6.10945291247209	0
DPYSL4	8.48068798819545	0
STK32C	85.9170326431379	0
LRRC27	3.69658526859929	0
PWWP2B	0	0
INPP5A	63.7940860094663	0
NKX6-2	0.512803697339132	0
CFAP46	0	0.722330195628269
ADGRA1	0	5.82476586451679
KNDC1	0	0.464381091660673
UTF1	0	0.0366431186909474
VENTX	0	0.000332551460529583
ADAM8	0.0275499193085414	0
TUBGCP2	1.20476203738868	0
ZNF511	0	0.00456467003343958
ZNF511-PRAP1	1.95630910269892	0
CALY	3.40371017682326	0
PRAP1	0.397514304198939	0
FUOM	4.40435020979942	0
ECHS1	0.00184199714401033	0
PAOX	3.32796259077234	0
AL360181.3	1.90911012269933	0
MTG1	0	0
SPRN	0	0.0200607246157215
SCART1	0.210576383139408	0
CYP2E1	0	0.435295985534651
SYCE1	1.90549074761474	0
FRG2B	0	0.117227120850824
IQSEC3	2.44551964397693	0
SLC6A12	0.271940352324235	0
SLC6A13	0.0355962961892776	0
KDM5A	7.21559441457817	0
CCDC77	0	0.561834460085623
B4GALNT3	0.702761320947529	0
NINJ2	0	0.38962486405123
WNK1	3.78985508675467	0
RAD52	0.616961926136303	0
ERC1	52.8110804270286	0
WNT5B	1.54572491587118	0
FBXL14	0.770039951495198	0
ADIPOR2	18.2108380422566	0
CACNA2D4	0	0
LRTM2	0	0.547304223439058
DCP1B	15.199889180493	0
CACNA1C	22.079422584683	0
FKBP4	0	0
ITFG2	28.065905284103	0
NRIP2	0	0.140586982964078
TEX52	0.551159994579652	0
FOXM1	1.46935142563745	0
RHNO1	0	0.0323521437875522
TULP3	40.8791805319535	0
TEAD4	36.5076645468936	0
TSPAN9	51.3094071431909	0
PRMT8	102.295350198325	0
CRACR2A	0	0.0631740846252214
PARP11	0.403574505746491	0.0923905184289363
CCND2	0	0.0237469186990213
TIGAR	0	3.74632369292907
FGF23	0	0.0117930588453548
FGF6	0	0.00345615490389304
C12orf4	0.064253908294297	0.217664963362504
RAD51AP1	0.556116590345263	0.00750776675942731
DYRK4	0	0.146834717794759
AC005832.4	0	0
AKAP3	2.69730380475312	0
AC005833.1	0	0.00868751020547162
GALNT8	0	0
KCNA1	50.6073004431757	0
KCNA5	5.19366135970903	0
NTF3	1.14669403674732	0
ANO2	0	0
VWF	0.152442712685897	0
CD9	0.674927931110761	0
PLEKHG6	0	0.00288239178714121
TNFRSF1A	0	3.1907993330522
SCNN1A	0.0315267461622951	0.000652091718158005
LTBR	0	0.00810671965534841
CD27	0	0.155276268571723
TAPBPL	0	0.00917004261630381
VAMP1	0	6.12754815657338
MRPL51	16.1775343390907	0
NCAPD2	0	0.0967431127995334
GAPDH	0	0
IFFO1	0	1.23458031164595
NOP2	0	0.000814539101685936
AC006064.6	0.0508428997993059	0
CHD4	1.58514251482023	0
LPAR5	0	0
ACRBP	0	0
ING4	0.363807430277067	0
ZNF384	0	0
PIANP	0	0
COPS7A	0.485302478151296	0
MLF2	0	0
PTMS	0.203215925974134	0
LAG3	0	0
CD4	0	0.0718117913985638
GPR162	0	0
P3H3	0	0.0356253967262488
GNB3	0	0.0582065661214405
CDCA3	0.158682896128404	0
USP5	0	0
TPI1	0	0
SPSB2	0	0.0081141990856184
LRRC23	0.495996370900659	0
ENO2	0	0.129615895338537
ATN1	0	0
C12orf57	0.63381446533269	0
PTPN6	0	0
PHB2	0	0
EMG1	2.43742272561909	0.044519638242121
LPCAT3	0	6.66016224448228
C1S	30.503359962486	0
C1R	0.152441104460843	0
C1RL	0	0.163782944618807
RBP5	0	0.0390839119714266
CLSTN3	0	0
PEX5	0	0.0363945301219839
ACSM4	36.4362297591227	0
CD163L1	94.0411651383365	0
CD163	0	0.00241633327608514
APOBEC1	0.0210862457451416	0
GDF3	0	0.0351423659937694
DPPA3	0	0.0725638078793557
CLEC4C	0	0.0136169695255413
NANOGNB	0.0115548813438531	0
NANOG	0.123631082255804	0
SLC2A14	4.70498357318781	0
SLC2A3	0	0
FOXJ2	0	0
C3AR1	0.0272963260514231	0
NECAP1	2.58982913807755	0
CLEC4A	0.656235798453553	0
AC092111.3	0.385347917821766	0
FAM90A1	0	0.0140713260499346
CLEC6A	0.00986970068802938	0
CLEC4D	0	0.184164517235871
AICDA	0.135145216224997	0
MFAP5	0.606588175065814	0
RIMKLB	0	2.67456568596298
A2ML1	0.0877333784126759	0.00380864212254892
PHC1	4.80355361286745	0
M6PR	0	0
KLRG1	0	0.0582246720609839
A2M	0	0.206634613680836
PZP	0.00507913562989461	0.000563254553052003
KLRB1	4.82113572789065	0
CLEC2D	75.7099188169599	0
CLECL1	0.808094855127329	0
CD69	0.0967362124315848	0
KLRF1	1.92285828177871	0
CLEC2B	0.00659404330665806	0.00503789632034189
KLRF2	0.00718511133520676	0
CLEC2A	0	0.0106925822205833
CLEC12A	0	0
CLEC1B	0	0.102627488943069
CLEC12B	0	0.00276808780735257
CLEC9A	0	0.0237811683605938
CLEC1A	0.000399088492842435	0.000874557362741689
CLEC7A	0.0372390042952697	0.039370713291498
OLR1	0	7.40268396026148
TMEM52B	0	0.208115937513788
GABARAPL1	0.128928928352581	0
KLRD1	0	0.231864979681381
KLRC4-KLRK1	0	0.00563862308281896
AC068775.1	0.0229639796848829	0
KLRC2	0	0.151052689802044
KLRC1	0	0.0147646646523671
EIF2S3B	1.71887187536368	0
MAGOHB	1.17301518033999	0
STYK1	0	3.09170669598026
YBX3	0	1.46633458513737
TAS2R7	0	0.070721691193308
TAS2R8	0.418717649237447	0
TAS2R9	0	0.0857152611024921
PRH1	0	1.10915563304241
PRH2	0.0252780909452954	0.0072122831704976
SMIM10L1	0.459105006357688	0
PRB3	0.0481621634344506	0
PRB4	0	0.129502939631945
PRB1	0	2.14122592557015
PRB2	0	8.91352800934338
ETV6	0	58.7823078474606
BCL2L14	7.19071305620368	0
LRP6	14.7365220087014	0
MANSC1	6.90196884342384	0
BORCS5	0	0.225887079341112
DUSP16	30.1146821684067	0
CREBL2	0.0493008126915324	0
GPR19	0	0.38952365242898
CDKN1B	0	0
APOLD1	0.679469348506748	0
DDX47	0	0.160348472224582
GPRC5A	0	0
GPRC5D	0	0
HEBP1	0	0.168872602807029
FAM234B	0	5.35394465449549
GSG1	0	1.06791012842519
EMP1	0	0.205887792626746
GRIN2B	0	0.3988193206579
ATF7IP	18.9856795037697	0
PLBD1	1.07057110620114	0
GUCY2C	0.0747366431451925	0
HIST4H4	0.675574847829973	0
H2AFJ	0.339436754416948	0
WBP11	1.92237096216631	0
C12orf60	6.29253233433594	0
SMCO3	0	0
ART4	0.0442112740347777	0
MGP	1.24292905439879	0
ERP27	0.164136174314747	2.72134989825436e-06
ARHGDIB	14.4778708012275	0
PDE6H	18.2533750032247	0
RERG	361.767860502613	0
PTPRO	1.4090284214753	0.146397485186115
EPS8	3.55677097723857	0
STRAP	6.81966848634442	0
DERA	87.3058605855251	0
SLC15A5	0	0.31578016178772
MGST1	0	24.7886607868355
LMO3	0.693856037255358	0.694460137179657
RERGL	7.06600897828435	0
PIK3C2G	1.47226374856788	0
PLCZ1	0.0264459990933629	0
PLEKHA5	34.0702742788474	0
AEBP2	6.87722131828853	0
PDE3A	0	0.0767296207937283
SLCO1C1	0	0.0346331681052332
AC011604.2	0	0.00901701247023691
AC022335.1	0	0.0231161421463611
SLCO1B1	0	0.0328757165071122
SLCO1A2	0.0791218094250924	0
IAPP	0	0.145579000901375
PYROXD1	0.190162936770123	0.00158142127556118
RECQL	0.305594295188625	0.125989287490767
GOLT1B	2.41775409743465	0.0602403134173145
SPX	0	0.17455288576598
GYS2	0	0.0456675844010004
LDHB	0.0191726612522718	0
KCNJ8	0	7.31294189869866
ABCC9	0	38.4235594674586
CMAS	0	0.497754500451182
ST8SIA1	0	10.4731622024499
C2CD5	3.22559566045723	0.00157192555842078
ETNK1	1.14678656481766	0.106014669724646
SOX5	13.8192544132363	0
BCAT1	0.642959193377956	0
LRMP	38.4706761214417	0
CASC1	3.56148543666293	0
ETFRF1	6.83355206995255	0
KRAS	0	0
LMNTD1	0	0.539825674936444
RASSF8	3.69241831187806	0
BHLHE41	8.02218922999971	0
SSPN	10.2747987768701	0
ITPR2	0	4.59405928706488
INTS13	0.375591813514392	0.0216315301661917
FGFR1OP2	0	5.56981794498888
TM7SF3	0.00322574987522424	0.486143726894806
MED21	0	0.395043864613681
STK38L	155.631375677191	0
ARNTL2	207.511086083329	0
SMCO2	36.1104896069653	0
PPFIBP1	39.2139498918199	0
REP15	8.34216194701093	0
MRPS35	0.859490923938822	0.00159900275855547
MANSC4	0	0.108484214054175
KLHL42	0.0483571667228157	0.000961271330029884
PTHLH	0	0.000365089404490574
CCDC91	1.10789921198255	0.208886951396197
FAR2	0.29216506563268	1.34024834457548
ERGIC2	1.75014762419166	0
OVCH1	0	0.802981660326627
TMTC1	0	2.88848811873789
IPO8	54.6928528134378	0
CAPRIN2	0	0.987501269826497
TSPAN11	1.17155772167836	0
DDX11	1.11137584660902	0
SINHCAF	1.51214876032552	0
DENND5B	5.20436568003603	0
ETFBKMT	0.212921441877551	0
AMN1	0	1.60716910357035
H3F3C	0	0.000580309927907003
BICD1	33.1577768635757	0
FGD4	0	3.99205313161125
DNM1L	0.876341891344266	0.00150784185905221
YARS2	11.8906471177905	0
PKP2	48.1816965006445	0
SYT10	397.567008380953	0
ALG10	0.172389487478753	0.0130186616911826
ALG10B	0	0.0530791617064176
CPNE8	0	78.9570042898209
KIF21A	0	0.26904362997017
ABCD2	0	5.85407732317827
C12orf40	3.20694580727988e-05	0.32627724085352
SLC2A13	0.510080419323107	0.144895834188879
LRRK2	1.4119242386482	0.356654880609643
MUC19	0	5.24635189455786
CNTN1	0	2.55066693960026
PDZRN4	2.49762176312404	0.0220524144199995
GXYLT1	0.589212946296529	0.00207607365419955
YAF2	0	0.373987756944068
PPHLN1	1.93049770535741	0.0109126131911111
ZCRB1	5.74327471684336	0
PRICKLE1	0	2.56201018108502
ADAMTS20	0	0.0218693705644572
PUS7L	11.029574313737	0
IRAK4	2.94977671708736	0
TWF1	1.95918588680164	0
TMEM117	0	0.0820076383466656
NELL2	1.19578034751627	0.0518189549768568
DBX2	0	1.53396852785224
ANO6	0	11.4201156274391
ARID2	9.43710148132791	0
SCAF11	3.31248865586529	0
SLC38A1	11.47428355157	0
SLC38A2	0	0.000840682935812844
SLC38A4	100.99990677942	0
AMIGO2	0.489250487193058	0
PCED1B	2.9585197441074	0
RPAP3	1.06962691589696	0
ENDOU	0	0
RAPGEF3	7.99101458070821	0
SLC48A1	0	0.0739071093555616
HDAC7	0	5.00849453218352
VDR	0.0087677959026987	0
TMEM106C	10.5481821219549	0
COL2A1	2.67273265658705	0
SENP1	0.504180773213298	0
PFKM	0	0.0107625961348468
ASB8	0.020569065113817	0
CCDC184	0	0.00472574132164418
H1FNT	0	0
ZNF641	0.582462737812009	0
ANP32D	0	0.0558119195683009
C12orf54	0	0.248153961963418
OR8S1	0	0.481157841403052
OR5BS1P	0	0.156458602646678
KANSL2	1.85758804203777	0
CCNT1	0.33722373423676	0
TEX49	0.460596182562938	0
ADCY6	0	0
CACNB3	2.6364428359882	0
DDX23	0.47500770831869	0
RND1	0	2.07627388786247
CCDC65	17.2354841158968	0
ARF3	0.170234447519248	0
WNT10B	0	0
DDN	0.749870100368035	0
PRKAG1	0.0610967911837675	0
KMT2D	0.0119485861314716	0
RHEBL1	2.45400043525857	0
DHH	0	0
LMBR1L	16.887220000332	0
TUBA1B	0	0.659302261156343
TUBA1A	0	0
TUBA1C	0.246669778757736	0
PRPH	0.104202681170186	0
TROAP	0.763076879161315	0
C1QL4	11.3980355205448	0
DNAJC22	11.0877053763558	0
SPATS2	0	4.41681343894729
KCNH3	14.4270148800978	0
MCRS1	0.638154550701117	0
PRPF40B	2.55122012345258	0
FAM186B	0.425755441493757	0
FMNL3	171.847784622293	0
TMBIM6	0	0
NCKAP5L	1.84058402343836	0
BCDIN3D	0.404382463685218	0
FAIM2	0	1.10231615740186
AQP5	0	0.056439418545048
AQP6	0.16597803269961	0
RACGAP1	0	1.5808753313617
ASIC1	0	0.202968695777416
SMARCD1	0.601341229450768	0
GPD1	0	0.0338130994502939
CERS5	5.62908015200558	0
LIMA1	91.3654083533584	0
FAM186A	0.125507224061849	0.0206478296289766
LARP4	0	1.319152823794
DIP2B	1.93092721616539	0
ATF1	0.80504522003466	0
TMPRSS12	0.00620974622570785	0
METTL7A	0	0
HIGD1C	0	0
SLC11A2	0.0259144578858487	0.0440618600609521
LETMD1	0.142457550475356	0.00751156726180966
CSRNP2	3.71002222223909	0
TFCP2	3.68572135447946	0
POU6F1	18.0414120232498	0
DAZAP2	2.32773025442973	0
SMAGP	0	0.00790965992161581
BIN2	0	0.126469258801051
CELA1	0	0.0202170408426045
GALNT6	0	0.0655859279382938
SLC4A8	0.755026629109704	0
SCN8A	0	1.62628427718821
FIGNL2	0.24216135523855	0
ANKRD33	0.00413854867363427	0.00349947920574091
ACVRL1	0	0
ACVR1B	5.89586569728173	0
GRASP	0.730717771023906	0
NR4A1	0	0.636684304578262
ATG101	0	0.338602887459486
KRT80	1.23648463692972	0
KRT7	2.89708445887609	0
KRT86	0.251762005538536	0
KRT81	0	0.228733150316202
KRT83	0.00402402867565037	0
KRT5	0	0
KRT73	0.00497163001142227	0.000498674296663837
KRT3	0	0.00317882570638739
KRT79	0	0
KRT78	0.0507225152531438	0.00137971944800859
KRT8	0.0340515928684353	0.00764508771046271
KRT18	0	0.0619190194564645
EIF4B	9.25441598708809	0
TNS2	7.38743250687658	0
SPRYD3	0	0
IGFBP6	0	0.0442682185110002
SOAT2	0	0.0365175132228786
CSAD	0	0.466530934775857
ZNF740	0.777940493111371	0
ITGB7	0.214571162045609	0
RARG	0	0.0269400841552909
AC021072.1	0.0927859542357093	0
MFSD5	0	0
ESPL1	3.05416546282496	0
PFDN5	17.8183716486943	0
C12orf10	0	0
AAAS	0.720637521507037	0
SP7	0	0.0419815545599776
SP1	2.95926381390033	0
AMHR2	0	0.00485027673997629
PRR13	0	0
PCBP2	5.70383365368453	0
MAP3K12	4.29085813758958	0
TARBP2	0.399293893375828	0
ATF7	0.0181313854792148	0
ATP5MC2	10.4637947501902	0
CALCOCO1	0.00641962741973803	0
HOXC4	0	0.0120721570741928
SMUG1	0.107242925153057	0
CBX5	12.9172823062598	0
HNRNPA1	23.1410123169314	0
NFE2	0	0.0134401408700186
COPZ1	0.75958755985342	0
GPR84	0	0.00367951709018034
ZNF385A	2.71650035599884	0
ITGA5	0.261908473154243	0
GTSF1	0.656982975801991	0
NCKAP1L	0	0
PDE1B	0.45500760728937	0
PPP1R1A	162.873261905827	0
LACRT	0.607776505085998	0
DCD	2.53005570939105	0
MUCL1	0	2.40779971205185
TESPA1	0	30.7811662180277
OR6C1	0	0.210579155587852
OR6C4	0.641645455331925	0
METTL7B	10.9161528053251	0
ITGA7	278.851980239532	0
AC009779.3	0	0.0414347626186111
RDH5	0.5174203179221	0
CD63	28.7109070650691	0
GDF11	2.61759068275538	0
SARNP	0.0927947268583104	0
AC023055.1	0	0
ORMDL2	1.27061120082087	0
DNAJC14	0.203138568516688	0
MMP19	0.112196064107618	0.000316431061060195
PYM1	0.017941204610118	0
DGKA	0.0510659802256783	0
PMEL	0.0101159459230332	0
CDK2	0.0815700104604262	0
RAB5B	1.90743754507778	0
SUOX	0.0385525831984379	0
IKZF4	0.737632540508141	0
RPS26	2.71961060534612	0
ERBB3	0	0
AC034102.2	0.0742291819156837	0
PA2G4	0.000342058810873598	0
RPL41	40.6992202575007	0
ESYT1	0	0
MYL6B	0.163695849984213	0
MYL6	11.5581697300644	0
SMARCC2	1.31614757117393	0
RNF41	0.00905787137572134	0
NABP2	0	0
SLC39A5	0.198999936775502	0
ANKRD52	0.276653730700999	0
COQ10A	0.709433300974788	0
CS	0.536672753131129	0
AC073896.1	1.37007643693707	0
PAN2	1.2594300384038	0
IL23A	0.211698600493341	0
STAT2	7.07390019265993	0
APOF	0.158312315839592	0
TIMELESS	0.506786585573954	0
MIP	0	0
SPRYD4	2.33244652186911	0
GLS2	0.313578447703161	0
RBMS2	105.739932216083	0
BAZ2A	1.35770022490886	0
ATP5F1B	0	0
PTGES3	0	0
NACA	56.0322367691468	0
PRIM1	1.4268080131916	0
HSD17B6	0	0.0876572370024042
SDR9C7	0.0085797618512064	0.00392991297733902
RDH16	0.148982676484856	0
GPR182	0.11447635578011	0
ZBTB39	0.94482408437878	0
TAC3	1.10736316700733	0
MYO1A	0	2.89535209374293e-05
NEMP1	5.72091566079897	0
NAB2	0	0
STAT6	16.0388262070159	0
LRP1	1.35929635897621	0
NXPH4	0.208011146418423	0
SHMT2	3.26465823807745	0
NDUFA4L2	0	0.0165846301489201
STAC3	5.10141720832214	0
AC137834.1	1.67395024555175	0
R3HDM2	2.32088040294472	0
INHBC	0.215074060612943	0
INHBE	0	0
GLI1	0	0.00607004402722013
ARHGAP9	46.3522294295421	0
MARS	44.5826308337632	0
DDIT3	2.72857016752732	0
MBD6	0	0
DCTN2	0.98115144549158	0
KIF5A	0.24086010403464	0
PIP4K2C	0.18843824502249	0
DTX3	0	0
ARHGEF25	0	9.4846910484152
SLC26A10	0	3.62980919776719
B4GALNT1	0	0.292776005136557
OS9	0.0345751397553759	0
AGAP2	0	0
TSPAN31	0.453998317035774	0
CDK4	1.31619328071528	0
MARCH9	2.60684371123954	0
CYP27B1	0.209730070316207	0
METTL1	0.506916450306979	0
EEF1AKMT3	0.000366446128207126	0
TSFM	0	0
AVIL	0	0
CTDSP2	0	0
ATP23	0.0255100867491076	0.0520478644510062
LRIG3	0.30721331180292	0
SLC16A7	0	9.29186710164445
USP15	0.883716162391995	0.051691359564803
MON2	3.02676035676197	0
PPM1H	0.0654775661440902	0.140070246332749
AVPR1A	0	1.14414111990393
DPY19L2	0	5.91653357184842
RXYLT1	0	0.446395166721989
SRGAP1	13.3395661816736	0
C12orf66	0.289969331873667	0
C12orf56	0.677060169809034	0
XPOT	3.21916125309559	0
TBK1	27.647025947593	0
RASSF3	411.170070554681	0
GNS	9.73892452281479	0
TBC1D30	0	2.75417043041276
WIF1	0.386399100028366	0
LEMD3	6.25555543097969	0
MSRB3	63.5314659532453	0
HMGA2	0	0.0686139087810052
LLPH	3.20915852316447	0
AC078927.1	0.482536015977615	0
IRAK3	0.0157026847006168	0.00717046076626183
HELB	124.866437108694	0
GRIP1	215.051965271619	0
CAND1	0.65622382124059	0
DYRK2	0	11.3996080199755
IL26	0.00935953686136336	0
MDM1	0	1.14865990152403
RAP1B	1.05681216434556	0.0173609674675491
NUP107	0.581180381242022	0
SLC35E3	0	0.0512816873337793
MDM2	0	0.0454533402432798
CPM	5.82274853925031	0
CPSF6	5.00454698271771	0
LYZ	0	0.0923481129518838
YEATS4	0.00583956148158368	0.000398118890333227
FRS2	0.207910015286697	0.0364780952940698
CCT2	0	0
BEST3	0	0.0347553150224016
RAB3IP	0.00233451800943758	0
AC025263.2	0	0
MYRFL	0	0.0293907661806648
CNOT2	2.43116825820936	0.0679811003549429
KCNMB4	0	5.20999151957129
PTPRB	0.918899628094413	0
PTPRR	0.125710567763858	0.0152651079745144
TSPAN8	0	0.121011480665436
LGR5	0	1.07470218727794
ZFC3H1	5.01726950981082	0
THAP2	6.70009246815271	0
AC073612.1	0	0.0297269372679329
TMEM19	0	0
RAB21	13.8563614150518	0
TBC1D15	10.6965382855798	0
TPH2	17.9560476105224	0
TRHDE	660.522556769556	0
ATXN7L3B	0.574054698464407	0
KCNC2	137.040077300577	0
CAPS2	0	39.3923418053302
GLIPR1L1	0	5.07629379764995
GLIPR1L2	0	0.383627879629525
GLIPR1	0	15.0227524466908
KRR1	0	0.279671883327673
PHLDA1	0	0.596686037730363
NAP1L1	0	2.23483948492044
BBS10	0.908920130808785	0
OSBPL8	0	2.98622999497751
ZDHHC17	1.66467259099612	0.0334466134644088
CSRP2	0	1.99988424333986
E2F7	6.54499100701113	0
NAV3	6.67381442364747	0
SYT1	3.95323603120427	0
PAWR	0.542516247432965	0
PPP1R12A	0	1.75904729717035
OTOGL	8.08835221750581	0
PTPRQ	481.544602234942	0
MYF6	0.615385741064155	0
LIN7A	280.889298229211	0
ACSS3	225.93675068761	0
PPFIA2	7.10861577296025	0
CCDC59	0	0.381615282503302
METTL25	9.13363366245545	0
TMTC2	675.90717445957	0
SLC6A15	4.40199054950264	0
TSPAN19	6.56159063727987	0
LRRIQ1	70.8457390521878	0
ALX1	0.0132554192678915	0
RASSF9	0.935363989925881	0
NTS	0	0.0834302498037075
MGAT4C	322.746418740006	0
C12orf50	0	0
C12orf29	5.17058519740092	0
CEP290	0.12027994577372	0.340780830695421
TMTC3	0	4.69232413832805
KITLG	0	40.3689683869246
DUSP6	0	1.18933516832955
POC1B	0	1.54449215987132
ATP2B1	0.566273157111866	0.103487413486279
CCER1	0	0.0240962600932969
LUM	0.142195664523614	0
DCN	0	0.0297544317303952
BTG1	0	1.04247059621723
EEA1	0.0996769694083511	0.229976274089106
NUDT4	3.49769268567607	0
UBE2N	0.056200018532352	0
MRPL42	6.7548891377395	0
SOCS2	167.034449892484	0
CRADD	37.4026416802256	0
PLXNC1	7.22187531567111	0
CEP83	0.317817779167365	0.0427051368192735
TMCC3	0	0.0340190955457983
NDUFA12	8.83693056035514	0
NR2C1	7.60238419765565	0
FGD6	59.3469009553175	0
VEZT	18.2288859103074	0
METAP2	12.500954100658	0
USP44	40.9432491744878	0
NTN4	0	12.7906916941195
SNRPF	0.0300814917040537	0
CCDC38	0	0.0233875569301293
AMDHD1	7.2748942062661	0
HAL	0.0118946637951291	0
LTA4H	46.2449746396042	0
ELK3	236.314986317245	0
CDK17	101.3286083132	0
CFAP54	135.632076574202	0
NEDD1	39.5924550222043	0
TMPO	0	19.973856574788
SLC25A3	0	0
IKBIP	0.418294828711481	0
APAF1	0	0.860255439504694
ANKS1B	0	1.39187128072946
FAM71C	0.641164644277649	0
UHRF1BP1L	5.56892851668608	0
ACTR6	1.94109157862984	0
DEPDC4	11.8037516669034	0
SCYL2	76.9341398007807	0
SLC17A8	17.1849637194026	0
NR1H4	0.319744473926348	0
GAS2L3	390.132950652234	0
ANO4	21.6000285115408	0
SLC5A8	1.69362815450063	0
UTP20	0.680477738715247	0
ARL1	0	0
SPIC	0	0
MYBPC1	0	14.8317282141343
CHPT1	0	0.371636546321021
SYCP3	4.60701369189829	0
GNPTAB	30.4701044642711	0
DRAM1	1.27642115816508	0
WASHC3	7.79526402313433	0
NUP37	0.604481421564751	0.0519683994621766
PARPBP	0	0.690543849746641
IGF1	0	0.107685912256286
PAH	0.0546342914659014	0.00159419818252254
ASCL1	0	0.114596917152788
C12orf42	0	1.06901275352574
STAB2	0	0.744612927320134
NT5DC3	0	12.4977018009319
HSP90B1	0.452623778821177	0
C12orf73	0.261604331571912	0
TDG	0	0.0527179615651716
GLT8D2	4.47455180030393	0
HCFC2	6.8019724357518	0
NFYB	0.03968038112534	0.0120963332438884
TXNRD1	3.78834989890863	0
CHST11	324.374786992462	0
SLC41A2	7.28656098227287	0
C12orf45	0.423580106249398	0
ALDH1L2	0	1.32565430671264
WASHC4	0.243638323583219	0.0324038461750697
APPL2	0	3.19043699151792
C12orf75	0	0
NUAK1	0	4.45134871437354
CKAP4	0	0
TCP11L2	10.4765066358689	0
POLR3B	6.168626529922	0
RFX4	0	0.937128160189186
RIC8B	0.540122408025149	0.168781686014286
TMEM263	12.5205590664644	0
MTERF2	1.0381364270842	0
CRY1	7.96038464287485	0
BTBD11	0	0.100909318349755
PWP1	0.0539705287552491	0
PRDM4	0	0
ASCL4	0.126504796590282	0
WSCD2	0	9.76510319397547
CMKLR1	0	0.00491545194757777
FICD	0	0.00624982480932166
SART3	0.233990170462593	0
ISCU	0	0
TMEM119	0	0
SELPLG	0	0.214330079151286
CORO1C	0	10.1735279289658
SSH1	0	0
DAO	0	0
SVOP	0	0.534901034904073
USP30	0.00333361040803522	0.020316624552583
ALKBH2	0	0.0216684101852805
UNG	7.9239321496621	0
ACACB	8.06412743233413	0
FOXN4	0.0881912030571558	0
MYO1H	2.36303544900149	0
KCTD10	28.8624369561588	0
UBE3B	5.18945506513217	0
MMAB	13.3100076688492	0
MVK	11.9385830218731	0
FAM222A	1.13157069596954	0
TRPV4	0	0.0215060117104246
GLTP	9.5982970277299	0
TCHP	8.15864414820191	0
GIT2	4.34411894642787	0
ANKRD13A	232.716272854873	0
C12orf76	8.67505314276116	0
IFT81	16.7665790389896	0
ATP2A2	10.3881836779634	0
ANAPC7	2.46884864125609	0
ARPC3	0.608067105991177	0
GPN3	0.165939753340816	0
FAM216A	0	0.594510624190458
VPS29	1.31704233935996	0
RAD9B	0	0
PPTC7	0	0.0134456815979817
TCTN1	2.31407022594914	0
HVCN1	0.873277597583361	0
PPP1CC	3.72914906140866	0
CCDC63	0	0.0132424433995045
MYL2	0.00111125784809955	0.0115407719849427
CUX2	59.5114944417793	0
PHETA1	1.71141378511259	0
SH2B3	2.24052130724544	0
ATXN2	4.32628956202232	0
BRAP	0	0.0929640106434709
ACAD10	1.58215092395297	0
AC002996.1	0.0108625049611965	0
ALDH2	4.81448892936612	0
MAPKAPK5	0.38639117776693	0
TMEM116	0	0.174678356957834
ERP29	0.0879416970573291	0
NAA25	2.5140811104241	0.000421965808343833
TRAFD1	0	0.000848616845578837
HECTD4	2.60713003639881	0
RPL6	34.6306522489091	0
PTPN11	22.3510188642699	0
RPH3A	0	1.009497395676
OAS1	0	0
OAS3	3.53037019776114	0
OAS2	0.126951341979825	0
DTX1	0	0
RASAL1	0.677789545969822	0
CFAP73	1.60096816386196	0
DDX54	0	0.0908128504654101
RITA1	0	0
IQCD	0	0.0791415371056674
TPCN1	4.8330474243174	0
SLC8B1	0	0.790465703561071
PLBD2	0.722675873294815	0
SDS	0	0.0287933630236757
SDSL	7.70677454438812	0
RBM19	4.7810875323221	0
TBX5	0	0.0134599972965858
TBX3	0	0.00638301949261171
MED13L	0.829579255368485	0.161368097811507
MAP1LC3B2	11.7650101313035	0
C12orf49	0	0
RNFT2	0	0.122710998103304
HRK	36.1001534797081	0
FBXW8	96.4334004731601	0
TESC	263.114996999705	0
FBXO21	14.7841019104461	0
NOS1	0	0
KSR2	0	0.75271570811471
RFC5	0	0.304185708371338
WSB2	0	0
VSIG10	7.02184665793636	0
PEBP1	0.353840876286285	0
TAOK3	0	0.130892033750034
SUDS3	7.10526506063225	0
SRRM4	0	9.13412141540813
HSPB8	0	1.11782440925182
CCDC60	0	9.54704864261555
TMEM233	0	30.7991910589771
PRKAB1	0	0
CIT	0	1.92654005032212
BICDL1	10.0343647937001	0
RAB35	0.812254273913324	0
GCN1	4.16559630608341	0
RPLP0	14.6624957086978	0
PXN	0	0
SIRT4	0	0
PLA2G1B	0.467977312842152	0
MSI1	0.0512975016028483	0
COX6A1	0	0
AL021546.1	0	0.131326792713888
TRIAP1	0	0
GATC	0	0.0468244870519772
SRSF9	117.095145301849	0
DYNLL1	31.4635232122835	0
COQ5	0	0
RNF10	14.5578914354483	0
POP5	0	0
CABP1	0	3.72746122822129
MLEC	0.48861962321956	0
UNC119B	1.0367601866598	0
ACADS	0.173367695802729	0
SPPL3	0	0.436558410410636
HNF1A	0	0.0056363313988337
C12orf43	0	0
OASL	0.403089784807942	0
P2RX7	12.085308009716	0
P2RX4	16.8462209558389	0
CAMKK2	58.9471868695066	0
ANAPC5	9.80107211543029	0
RNF34	7.64106383844648	0
KDM2B	5.55758315519725	0
ORAI1	0.0207403797825005	0
MORN3	7.56759725477404	0
TMEM120B	25.9172468508475	0
RHOF	0.926573853286658	0
SETD1B	0	0
HPD	0.307204443994778	0
WDR66	8.53465813899412	0
BCL7A	0	4.02015208909966e-06
MLXIP	0	0
LRRC43	0	0.182796745467381
IL31	0	0
B3GNT4	2.75009587800902	0
AC048338.1	0	0.00202306546290575
VPS33A	0.0983720881768826	0
CLIP1	1.39509899464167	0
ZCCHC8	13.1978184915885	0
RSRC2	10.9692998699326	0
KNTC1	1.63061463003449	0
HCAR1	0	0.00266969381371378
DENR	13.4462438881824	0
CCDC62	40.6110728509413	0
HIP1R	0	4.81237535284442
VPS37B	0.0590263271614751	0
ABCB9	27.7913967309597	0
OGFOD2	0.0511313023184134	9.14854994795872e-05
ARL6IP4	6.95318425478444	0
PITPNM2	0	0.231651807859014
MPHOSPH9	10.2252155397432	0
C12orf65	1.46585697273138	0
CDK2AP1	0.0408567492259621	0
SBNO1	0	0.606327401230682
KMT5A	0	1.55966923376568
RILPL2	0	0.45944057472239
SNRNP35	3.72907208437175	0
RILPL1	3.34489472579693	0
TMED2	0	0
DDX55	6.25203664657436	0
EIF2B1	0.641693384070586	0
GTF2H3	0.638333817128683	0
TCTN2	5.41317390550399	0
ATP6V0A2	0.301268689978413	0
DNAH10	0	0.502968175775323
CCDC92	0	7.09513606124133
ZNF664	0	0
RFLNA	0	0.466383062453644
NCOR2	0	3.0110146414293
SCARB1	0	4.91711497867221
UBC	0	0
DHX37	0	0
BRI3BP	0	0.167287609669641
AACS	0	1.72146476921189
TMEM132B	0	0.456481269684895
TMEM132C	0	5.10968606508539
SLC15A4	3.2496217702224	0
GLT1D1	0	0.936162175027883
TMEM132D	38.4241041035169	0
FZD10	0	0
PIWIL1	0	0.107277473494079
RIMBP2	0	26.7444212144335
STX2	8.53956373808948	0
RAN	0.367176527518689	0
ADGRD1	0	0.177794922674722
SFSWAP	0.249445351614745	0
MMP17	21.2035571037309	0
ULK1	0	0.181434007974157
PUS1	0	1.04497449340274
EP400	0	0.00148841531112307
DDX51	0.138039230355934	0
NOC4L	0	0.0145281934491134
GALNT9	0	8.80458979067958
FBRSL1	0	0
LRCOL1	0	0.228791243319847
P2RX2	0	1.15483666540004
POLE	0	4.77370917787729
PXMP2	0.278979004604883	0
PGAM5	0	0.057222451171418
ANKLE2	0.3243911606507	0
GOLGA3	0.550194337109942	0
CHFR	4.21318246274888	0
ZNF26	4.61701599947156	0
ZNF84	7.94167795547795	0
ZNF140	7.95455839280097	0
ZNF891	11.4217179169532	0
ZNF10	0.383676114307279	0
AC026786.1	0	0
ZNF268	6.67579845627472	0
ANHX	0.00743180418956217	0
TUBA3C	0.112032962017615	0
TPTE2	22.7641326218741	0
MPHOSPH8	0.477322658943739	0
PSPC1	2.00999112402604	0.109928444713815
ZMYM5	2.75253222021678	0
ZMYM2	1.34787106540597	0.0126120068388143
GJA3	0.0812627049692177	0.00284006396692036
GJB2	0	0
GJB6	0.150437764314864	0
CRYL1	27.1874470120608	0
IFT88	30.1200457633724	0
IL17D	127.229121452858	0
EEF1AKMT1	7.54543904152993	0
XPO4	9.08943453331097	0
LATS2	0	1.0947122970587
SAP18	1.03513748071255	0
SKA3	0.00553375854324851	0.0583066947754359
MRPL57	0.131753027996125	0
ZDHHC20	0.18477552051241	0.252290546936572
MICU2	26.76997609622	0
FGF9	0	2.57247300245051
SGCG	0.131114428439067	0
SACS	159.7191012675	0
TNFRSF19	388.114768529627	0
MIPEP	79.9210971455173	0
C1QTNF9B	1.76983586952413	0
C1QTNF9	0	0.027200189297284
PARP4	55.077658646785	0
ATP12A	0.618552628960055	0
RNF17	1.1163031887844	0
CENPJ	31.4484742923042	0
PABPC3	5.30538843466431	0
AMER2	0	0
MTMR6	1.88273590745309	0
NUP58	8.28666799580049	0
ATP8A2	0	1.56579514409374
SHISA2	0	0.0679386700296277
RNF6	0	0
CDK8	0	1.63996216210459
WASF3	0	1.85581067910648
GPR12	0	4.21573503046907
USP12	0.130944502847249	0
RPL21	13.4198839478753	0
RASL11A	0	0
GTF3A	3.7109908040975	0
MTIF3	11.6037352341614	0
LNX2	0	0.249891048974165
POLR1D	0.0262740376785593	0
GSX1	0	0.0142962022807409
URAD	0.17762334572887	0
FLT3	0	0
PAN3	2.51000261535407	0.0116626556728392
FLT1	0	0
POMP	1.79226284827739	0
SLC46A3	0	1.32372316598702
MTUS2	32.0708709816167	0
SLC7A1	0	0
UBL3	0	0.0264061809624885
KATNAL1	15.4035377527046	0
UBE2L5	0.328462832943226	0
HMGB1	0.462075066768735	0
USPL1	1.22391302952225	0
ALOX5AP	0.285473103397142	0
MEDAG	0	1.59296329485817
TEX26	3.77904023054438	0
HSPH1	0	0.0116760161698977
B3GLCT	10.0892797214419	0
RXFP2	0	4.5093184884487
FRY	0	1.97323919534754
ZAR1L	0	0.000399885549248572
BRCA2	0	0.146272333630062
N4BP2L1	0	1.27239785915599
N4BP2L2	5.41018866113284	0
PDS5B	0	7.2351521255529
KL	0	3.62468627257064
STARD13	0	1.97050381382956
RFC3	61.4572501602792	0
NBEA	27.8014463041407	0
MAB21L1	1.04820317654837	0
DCLK1	11.606110614798	0
SOHLH2	1.18322670580512	0
CCDC169-SOHLH2	2.90373811135803	0
SPART	1.90153085060265	0
CCNA1	0.698852961881568	0
SERTM1	0	3.70089515338078
RFXAP	0	0.48926109555246
SMAD9	3.56380947255534	0
ALG5	1.85944985274357	0
EXOSC8	8.54521744091759	0
SUPT20H	27.5611459313134	0
CSNK1A1L	0.163208075016859	0
POSTN	835.381499729245	0
TRPC4	574.034114751491	0
UFM1	23.0027021145609	0
FREM2	16.3253820571415	0
STOML3	0	0.0130405455056945
PROSER1	0.0164490679894283	0.215239091476973
NHLRC3	1.33020119986608	0.00477805337471744
LHFPL6	0	73.3640189487893
COG6	0	14.7443067017101
FOXO1	0.0445456444481187	0
MRPS31	13.2385300152628	0
SLC25A15	0	0.017224336517625
ELF1	0.853500789354171	0
WBP4	11.3642481937348	0
KBTBD6	0.0221255324210274	0
KBTBD7	0	0.0144277116244056
MTRF1	4.23887272557436	0
NAA16	0	0.0821754816105303
RGCC	42.0997776497443	0
VWA8	19.1596284072602	0
DGKH	230.526316757551	0
AKAP11	5.82099084382651	0
TNFSF11	0	0.00976460099813079
FAM216B	0	0.0725700060809309
EPSTI1	1.91775108066875	0
DNAJC15	4.63624861333598	0
ENOX1	121.00393256371	0
CCDC122	0.144230317754061	0
LACC1	0	0.0241354039847686
AL512506.3	0	0.113888376003234
SMIM2	0	0.404011074763021
SERP2	1.30187305872451	0
TSC22D1	0	0.573818408132217
NUFIP1	0	0.332957309078179
GPALPP1	0.860067438810312	0.0847695131418961
GTF2F2	0.101212717813389	0.282730312672436
KCTD4	0	6.01204800296889
TPT1	17.4759357269612	0
SLC25A30	0.045583951698643	0.00507481350273774
COG3	0.99273529532683	0.0219291411579604
ERICH6B	0	0.312464991829817
SPERT	0	0.0803637511731161
SIAH3	0	1.68563988236208
ZC3H13	3.35640302124616	0
CPB2	9.47498304281216	0
LCP1	1.11934631576305	0
LRRC63	23.8959540456764	0
RUBCNL	2.87907665702098	0
LRCH1	0	4.40691283087903
ESD	0	0.0748647569362062
HTR2A	0	18.7500230806322
SUCLA2	0.012073515674898	0
NUDT15	0.645171827839219	0
MED4	0	0.233655533853157
ITM2B	0.0135783555135372	0
RB1	2.35944889451423	0
LPAR6	0.0717314432687905	0
RCBTB2	0	1.44335512483562
CYSLTR2	0	0.297447695875146
FNDC3A	0.00847586722650556	0.255315246655877
CDADC1	0.354784268325908	0.00243244764299606
CAB39L	257.899256841304	0
SETDB2	0	4.72905487812537
PHF11	0	0.653737451424915
RCBTB1	21.4519773334535	0
ARL11	0	0
EBPL	1.69857686606049	0
KPNA3	0	0.427304167704439
SPRYD7	0.282127178586215	0
TRIM13	0.0560173576284148	0.00625702622640878
KCNRG	0.0900197107207596	0.00329629190864593
DLEU7	0	1.18099649881745
RNASEH2B	0	0.289427517267286
C13orf42	0	0.0450525454543822
FAM124A	4.74963962293556	0
SERPINE3	0.0153888612164767	0
INTS6	25.7645932081424	0
WDFY2	24.9904084848479	0
AL162377.3	0	0
CCDC70	0.00573437669799462	1.0909494323511e-05
ATP7B	9.16533088720104	0
ALG11	2.92525123036601	0
UTP14C	0.293214163896197	0
NEK5	18.0044129484704	0
NEK3	20.5352958197469	0
THSD1	1.32733024990515	0
VPS36	26.0387687891369	0
CKAP2	4.21510136002401	0
HNRNPA1L2	0.873982696388117	0
SUGT1	5.57153702626691	0
CNMD	0.02228370164068	0
PCDH8	48.3974143012219	0
OLFM4	1.35152603508245	0
PRR20C	0	0.0280149949511205
PCDH17	0	0.321112066821483
DIAPH3	0	0
TDRD3	0	0.724559740009855
PCDH20	0	1.26855797494845
AL445989.1	0	0
PCDH9	8.50349300535906	0
KLHL1	788.752163017843	0
DACH1	66.8912203223947	0
MZT1	6.58847724479228	0
BORA	2.34922829385049	0
DIS3	1.42112677280606	0
PIBF1	11.6944675122771	0
KLF5	0	0.821707820180207
KLF12	0	36.7509340719421
TBC1D4	0	17.8333102967086
COMMD6	13.0520296289111	0
UCHL3	7.89691382435331	0
LMO7	0	1.95709591054957
KCTD12	0	8.35775623441001
ACOD1	0.0355875139327516	0.0117173254782863
AC001226.2	0	0.338765637554007
FBXL3	22.3166616238501	0
MYCBP2	0	0.415189822974885
SCEL	0.0307706422239704	6.22554568983858e-05
SLAIN1	26.6291555391502	0
EDNRB	0	0.0128889484452537
POU4F1	0.414467287098513	0
RBM26	2.62525134961166	0.1648242620521
NDFIP2	26.7375729763382	0
SPRY2	3.75280747875605	0
SLITRK1	65.2515534383247	0
SLITRK6	0	0.033773955814114
SLITRK5	0	3.02808081216302
GPC5	442.381060804593	0
GPC6	133.419497709549	0
DCT	0	1.4839427221113
TGDS	25.8666438381695	0
GPR180	61.8034571227249	0
SOX21	4.02965178059146e-05	0
ABCC4	0.0507325704562822	0
CLDN10	0	0.0199633507189554
DZIP1	3.7860692411974	0
DNAJC3	0.585456374709744	0.0312099501029794
UGGT2	0	1.3597354772933
HS6ST3	0	5.196675813784
OXGR1	0	0.332226685787294
MBNL2	0	0.838148988411182
RAP2A	0	4.35185057227409
IPO5	0	0.144922922063434
FARP1	0	9.92015305251516
STK24	0.54081919182587	0
SLC15A1	0.505982641237634	0
DOCK9	1.27052218773217	0
UBAC2	0	7.96333435011502
GPR18	0	0.853246686560048
GPR183	0	0.0647453510890843
TM9SF2	0.199519943902813	0.0202272699406965
CLYBL	1.19508815940896	0.034456914179701
ZIC5	0	0.00259202912845459
ZIC2	0.27876842471188	0
PCCA	3.94849147256611	0
GGACT	4.08248064661077	0
TMTC4	0	7.21624435999934
NALCN	0.0126591861581572	0.457045396360862
ITGBL1	0	0.449141793976461
FGF14	0.10527252429887	0.211623595559587
TPP2	37.7556151546053	0
METTL21C	0.00112513363010064	0
CCDC168	0	0
TEX30	2.35761705014758	0
ERCC5	0.0910389849432633	0
SLC10A2	0	0.0121632421988561
EFNB2	0	6.82277406232612
ARGLU1	4.45319584019126	0
FAM155A	0	0.273156114737506
LIG4	4.64331440820523	0
ABHD13	0	0.850312707599048
TNFSF13B	0	0.323384842946158
MYO16	0	56.4783248437317
IRS2	0	9.16442609168318
COL4A1	0	0.479741899951914
COL4A2	0	0.00021894893582501
RAB20	0.0918677332209462	0
NAXD	0	0.361054595284378
CARS2	0	0.0725330322315964
ING1	0	2.26482848487521
ANKRD10	0	13.4277122692269
ARHGEF7	0.0012776975472575	0.105772510880649
TEX29	0	0.08067494182455
SOX1	0	0.269010845412837
SPACA7	0.000205324649213752	0
TUBGCP3	29.1550083687387	0
ATP11A	22.0641835635087	0
MCF2L	0	0.00211462892749626
F7	0	0.250358212158929
F10	0	0
PROZ	0	0.00948466713936649
PCID2	0.0200643502253637	0.0373401707821367
CUL4A	0.564599625585414	0
LAMP1	0.0336460685515881	0
GRTP1	0	0
ADPRHL1	0	0.741317271907466
DCUN1D2	0	0.159000753140373
TMCO3	1.39388905184793	0
TFDP1	0	0
GRK1	0	2.10609194789019e-05
TMEM255B	0	0.752444100466847
GAS6	0	0
C13orf46	0	0
RASA3	0	0
CFAP97D2	67.3776368865595	0
CDC16	11.3285412143561	0
UPF3A	0	0.194084566396434
CHAMP1	2.36203319784528	0
POTEM	0.0370453924450439	0
POTEG	0.0883798385390707	6.85427892981029e-05
OR4N2	0.0512682979103813	0.00890733170991585
OR4K17	0	0.0644955253788373
OR11G2	0	0.00509492316361138
OR11H4	0	0.157892888781988
TTC5	0.639702612804536	0
CCNB1IP1	22.7645467134512	0
PARP2	18.1219004663099	0
TEP1	10.0183374120543	0
KLHL33	4.91967185825655	0
OSGEP	16.492801690463	0
APEX1	2.88179917023624	0
PIP4P1	0.294180114748202	0
PNP	1.06760446412494	0
RNASE10	0	0.150663546578941
RNASE6	0.0588271441976819	0
RNASE1	0.0827191318908812	0
RNASE2	0.000445158934801584	0
METTL17	3.00674087155374	0
SLC39A2	0	0.0513864695149767
NDRG2	0	0
TPPP2	0.368329902412579	0
ARHGEF40	3.8013672176848	0
ZNF219	0	0
TMEM253	0	0.0690359835580076
OR5AU1	0.0823455980206912	0
HNRNPC	7.84906237095294	0
RPGRIP1	0	0.00390917169075678
SUPT16H	3.9196486411859	0
CHD8	4.05241886375685	0
RAB2B	9.54994073053893	0
TOX4	5.97509531795084	0
METTL3	9.89385395739341	0
SALL2	12.8312367340444	0
OR10G3	0.000729682502241917	0
OR4E2	0.176874042947378	0
DAD1	0.00555691820873454	0
ABHD4	8.88461350381893	0
OR6J1	0.133643066042517	0.00536436973291298
OXA1L	1.43418092197478	0
SLC7A7	0	0.124864891204246
MRPL52	0.0431772757117663	0
MMP14	0.000682053420129364	0
LRP10	0.809583224086145	0
REM2	0.117379169156462	0
RBM23	0.073309986916133	0
PRMT5	1.09063146830401	0
HAUS4	0.23291908905258	0
AL132780.3	0.566447615995388	0
C14orf93	0	0.0176409490306163
PSMB5	0	0.0251285567377526
CDH24	0	0.207218491325861
ACIN1	0.818092762539234	0
C14orf119	0.698209772768	0
LMLN2	0	0.124130089279519
SLC7A8	119.666092811911	0
RNF212B	0	0.0114730269329159
HOMEZ	0.739632120635654	0
PPP1R3E	0	0.0119402733441307
BCL2L2	0	0.0399313182198566
BCL2L2-PABPN1	9.56236338596396	0
PABPN1	20.4034770296652	0
SLC22A17	0	0
EFS	0.0331638063650634	0
CMTM5	0.0224674091431682	0
MYH6	0.0182900018467652	0
MYH7	2.33099785728845e-05	0
NGDN	0.0868343302918858	0
ZFHX2	0.463205513394873	0
THTPA	192.64284513963	0
AP1G2	0	2.52919156534904
JPH4	0	0.006027038622803
DHRS2	0	0
DHRS4	0	0
DHRS4L2	0	1.75714444380291
CARMIL3	0	2.1077457336935
CPNE6	0	1.24520485699561
NRL	0	0.139725754258894
PCK2	0	0
DCAF11	0	0.0919913829470787
AL136295.3	0.00311175147515864	0
FITM1	0.00612723627206979	0
PSME1	0	0.000320519369250637
EMC9	0	0
PSME2	0.716054360355874	0
RNF31	0.018570106541244	0
AL136295.5	0	0
REC8	5.63661339466429	0
IPO4	0.140189411854256	0
AL136295.1	2.56158147838398	0
TSSK4	0	0
CHMP4A	0.193917314242492	0
MDP1	0	0.0149538072409777
NEDD8-MDP1	0	0.00920493711021477
NEDD8	0	0.0299579842205431
GMPR2	0	0
TINF2	0.525664092761315	0
TGM1	0	0.00460915243313446
RABGGTA	0.448490418945136	0
DHRS1	5.23227643298395	0
NOP9	1.06787635442777	0
CIDEB	0	0.0774233961447581
LTB4R2	0.58442891871196	0
LTB4R	19.1343497887585	0
ADCY4	0.0044419255548356	0.00721308169901912
NFATC4	0	0
NYNRIN	0	0
CBLN3	0	0.0881213578858098
KHNYN	2.27250714104983	0
SDR39U1	0.782977778673982	0
STXBP6	0	3.70127450927319
NOVA1	0	16.5286103361174
FOXG1	2.0866728753785	0
PRKD1	0	13.2644073870515
G2E3	3.12868673201811	0
SCFD1	21.2391498911695	0
COCH	8.76882937822593	0
STRN3	10.1393288097458	0
AP4S1	13.2611206943631	0
HECTD1	0.284929238507965	0
HEATR5A	7.10754540367394	0
AL139353.1	2.03282861556036	0
GPR33	0.102611837512056	0
NUBPL	66.7652497102293	0
ARHGAP5	35.318558907588	0
AKAP6	6.41955219842445	0
NPAS3	0	8.1456480343535
EGLN3	0.0288619165379782	0
EAPP	0.00166796901180116	0
SNX6	11.2601952712301	0
CFL2	0.946742420563883	0
BAZ1A	0	0.303044965183628
SRP54	8.26415308508366	0
FAM177A1	9.15953643825997	0
PPP2R3C	32.2005161098997	0
AL121594.1	0.171122680356732	0
PSMA6	0.00301025992459683	0
NFKBIA	0	0.0369020857040461
INSM2	0	0.3181915898771
RALGAPA1	10.2127197480888	0
BRMS1L	15.211907586748	0
MBIP	6.78694865048357	0
SFTA3	0	0.0383496809999104
NKX2-1	0.30148390633302	0
NKX2-8	0	0.00293851002113287
PAX9	0.0680483166618833	0
SLC25A21	12.2451522151741	0
MIPOL1	0.269418155938361	0.195729194997434
TTC6	0	19.9094978842321
SSTR1	0	1.42501571795701
CLEC14A	0	0.212380164151202
SEC23A	21.6641053090082	0
GEMIN2	2.86226468670096	0
TRAPPC6B	33.8583881093587	0
PNN	2.91976246967671	0
MIA2	4.56345029255713	0.0136847998936091
FBXO33	0	4.0180150442586
LRFN5	0	16.6167554581984
FSCB	0	0.0356080549187363
C14orf28	0.0108513845457064	0.00340000764468354
KLHL28	0.0047104795716046	0.0350027258837539
TOGARAM1	2.7979652272801	0
PRPF39	0	0.98736634187132
FKBP3	7.34036413297263	0
FANCM	0	0.520475090059389
MIS18BP1	0	7.71188584472516
MDGA2	0	6.55785364178117
RPS29	7.09643223163517	0
LRR1	0.315737332961957	0
RPL36AL	58.1361313730846	0
MGAT2	0	0
DNAAF2	0.000125667896085277	0
POLE2	3.99696009734481	0
KLHDC1	1.35708853156226	0.00723019835092437
KLHDC2	0	0.0797191711468838
NEMF	2.54946672398233	0
ARF6	0	0
VCPKMT	2.07592479385154	0
SOS2	1.82715616723951	0
L2HGDH	0	3.54296657512606
CDKL1	0	44.0216734171295
MAP4K5	0	2.96556138600575
ATL1	0	1.93202036699397
SAV1	1.17416194835516	0
NIN	18.1898258975521	0
PYGL	0	1.48388962364988
ABHD12B	0	15.4757857436917
TRIM9	5.45316349993538	0
TMX1	1.43238596690299	0
FRMD6	0	73.049917668068
GNG2	245.483421187305	0
RTRAF	12.9393915837977	0
NID2	73.3764531816566	0
PTGDR	0	11.0304113361661
PTGER2	0	1.34095398918193
TXNDC16	4.91238866240677	0
GPR137C	67.7339709991607	0
ERO1A	0	0.289069317402065
PSMC6	0.0982849626218927	0.00961065170213999
STYX	6.54016182682314	0
GNPNAT1	47.4576209036716	0
FERMT2	132.510014941386	0
DDHD1	0	0.681742344266045
BMP4	3.95527341509834	0
CDKN3	0	0.192478939073674
CNIH1	1.95105712292537	0
GMFB	0.0113594604099605	0
CGRRF1	9.46514493510572	0
SAMD4A	87.8180837776345	0
GCH1	34.2032946950623	0
WDHD1	1.64957557571707	0
SOCS4	2.21388495566978	0
MAPK1IP1L	0.593081829595242	0
LGALS3	0	0
DLGAP5	0.00318614372903662	0
FBXO34	0	4.24520681032845
ATG14	4.28863971559284	0
TBPL2	0.000683089280940009	0.000408378520418289
KTN1	2.40214250384479	0
PELI2	0	0
TMEM260	0.735840843857135	0.131250903737125
EXOC5	2.03926285383845	0
AP5M1	0.477680641363215	0
NAA30	0.30377883533607	0
CCDC198	0.327728545333092	0
SLC35F4	20.5232490995274	0
ARMH4	63.5580981488772	0
ACTR10	14.1358880836287	0
PSMA3	2.62302111187537	0
ARID4A	4.86812157094769	0
TOMM20L	0.417294004529716	0
TIMM9	0.289182090895573	0
KIAA0586	0	5.30197727243191
DACT1	0	1.5055722579616
DAAM1	21.4323955428029	0
GPR135	0	0.729452937973789
L3HYPDH	0	0.486491891219017
JKAMP	0	0.167895241574505
CCDC175	0.0952864445002183	0.000208337086401012
RTN1	0.776069091166669	0
LRRC9	0	8.66650467711723
PCNX4	14.2709246089948	0
DHRS7	4.42307210948463	0
PPM1A	4.50225253467338	0
C14orf39	0	0
SIX1	0	0.0251058806433198
SIX4	0.120839372653328	0
MNAT1	19.9719651542664	0
TRMT5	1.71086392084552	0
SLC38A6	3.38512376034295	0.113721356288584
PRKCH	53.8955881843039	0
TMEM30B	23.6782838707982	0
AL355916.3	0	0
HIF1A	5.77364875591051	0
SNAPC1	2.76085970184187	0
SYT16	2.86883467857101	0.00391007958562958
KCNH5	54.3299872124145	0
RHOJ	1.49205040319353	0
GPHB5	0.56598530361816	0
PPP2R5E	6.08509343089803	0
WDR89	15.3480361386569	0
SGPP1	0.436703260671803	0.0125795108405676
SYNE2	0.696575528416492	0
ESR2	21.2499487030454	0
MTHFD1	6.16601873111369	0
ZBTB25	23.9352222435837	0
AKAP5	69.5119877033394	0
ZBTB1	16.9552328899147	0
HSPA2	2.46121195022343	0
PPP1R36	3.11679233883167	0
PLEKHG3	0.737924945295758	0
SPTB	94.7994865027078	0
CHURC1	1.01210835268927	0
CHURC1-FNTB	0.0159824467845134	0
GPX2	0	0
RAB15	0.0763630666183825	0
FNTB	2.16677569602722	0
MAX	1.65262279733879	0
FUT8	0	3.30829860894627
CCDC196	1.4888746787677	0
GPHN	1.78876837571769	0
FAM71D	0	0
MPP5	0	10.8676465419307
ATP6V1D	0.160958276442168	0
EIF2S1	0.786343972912211	0
PLEK2	0	0
TMEM229B	0	0.0521438539959978
PLEKHH1	0	0.0736756955610466
PIGH	0.743364907174571	0
ARG2	0	0.255183126866646
VTI1B	1.5578950954085	0
AL049779.1	0	0.0433795085043222
RDH11	0	0.135695340256253
RDH12	2.35870148029305	0
ZFYVE26	2.33668779809636	0
RAD51B	31.2808574464939	0
ZFP36L1	0	1.14768413658572
ACTN1	28.2411379004255	0
DCAF5	1.31827979034043	0
EXD2	4.40004222166108	0
GALNT16	0	10.6245515142953
ERH	0.0145726997606428	0
SLC39A9	0.160750142945751	0.0167017858182385
PLEKHD1	0	3.37077764328027
CCDC177	0	0
SUSD6	1.45639095440677	0
SRSF5	0	0.561759728785439
SLC10A1	0	0.00812236047493502
SMOC1	0	0
SLC8A3	0	1.18120315555674
COX16	0	0.0186524248109478
SYNJ2BP-COX16	0	0.684593943520999
ADAM21	0	0.0893509415464019
MED6	0	0.167984548778569
TTC9	0	2.52961019519182
MAP3K9	0	3.52342748635867
PCNX1	0	3.88943110909688
SIPA1L1	12.2252696091285	0
RGS6	0	87.8112951787916
DPF3	29.6394425085046	0
DCAF4	3.30535145453007	0
ZFYVE1	0.033925548275522	0
RBM25	10.911037935279	0
PSEN1	0	0.0754927439178648
PAPLN	0.06448506900836	0
NUMB	11.3392810775939	0
HEATR4	0	1.5564948192185
RIOX1	0.366346241872229	0
ACOT1	0.289902265784965	0
ACOT2	0	0.136708742218659
ACOT4	0.181826069474729	0
ACOT6	0	0.603535463222453
DNAL1	1.01162335142474	0
PNMA1	0	0
ELMSAN1	0	0
PTGR2	0	3.87548051808189e-05
ZNF410	0.319579444549922	0
FAM161B	0	0
COQ6	0.260946131773468	0
ENTPD5	0	0.129216665911894
BBOF1	1.82678333851501	0
ALDH6A1	0.0183815478082193	0.0219963468728888
LIN52	3.28513221484053	0
VSX2	0	0.00793544677907527
ABCD4	88.5440713105216	0
VRTN	0	0.258347003986225
SYNDIG1L	0.62825072096463	0
NPC2	0	0.000747130991165229
ISCA2	0	0
LTBP2	0.559136215010297	0
AREL1	0.773116758199519	0
FCF1	1.99446523363756	0
YLPM1	2.07484025751691	0
PROX2	0.34731024643277	0
DLST	27.4547773573474	0
RPS6KL1	0.684926203853556	0
PGF	0	0.0142105469976299
EIF2B2	0.726902425753051	0
MLH3	10.139971074126	0
ACYP1	1.74676617129612	0
ZC2HC1C	0.11006418214448	0
NEK9	6.60963723501521	0
TMED10	1.67499192316954	0
FOS	0	0.000610220001765206
JDP2	34.4971425221244	0
BATF	0	0.00909044334405838
FLVCR2	0	0.0142200906309359
TTLL5	1.48141798266352	0.00611343681683509
ERG28	4.62363521053789	0
IFT43	8.67054432425993	0
TGFB3	0.00552042108268898	0
GPATCH2L	4.24991483445205	0
ESRRB	0.480417574781657	0
VASH1	1.98466918343989	0
ANGEL1	0.712644714576228	0.00219953654511156
LRRC74A	0	0
IRF2BPL	0	0
CIPC	0	0
TMEM63C	0	1.30405325715656
ZDHHC22	0	1.41119162205332
NGB	0	0.0467327198604542
POMT2	0.834290061108416	0
GSTZ1	0	0.00240171725880517
TMED8	0.293035361420095	0.0157014514833131
SAMD15	0.134408252672092	0
NOXRED1	0.0523629835438986	0
VIPAS39	0.731853080149924	0
AHSA1	0	0
ISM2	0.00189376517768889	0
SPTLC2	0	1.66072210909259
ALKBH1	0	0.273051159085714
SLIRP	9.09055394296629	0
SNW1	1.31114131087209	0
C14orf178	0	0.00294931410580858
ADCK1	0.665244163101771	0
NRXN3	6.60017126688988	0
DIO2	0.666861009883455	0
CEP128	5.32590170987109	0
TSHR	6.74866724700298	0
GTF2A1	4.27569500507006	0
STON2	0.0267011935534259	0
SEL1L	0	0.0127211058357681
FLRT2	6.77579310525299	0
GALC	0	0.0490764986762002
GPR65	0.00810678058346806	0
KCNK10	0	2.28181838976947
SPATA7	3.50616723621102	0
PTPN21	0	3.27894232168716
ZC3H14	0.14052946175606	0.12576594533447
EML5	0	1.86403312858513
TTC8	0	3.45900498131165
FOXN3	0	1.34061430896725
EFCAB11	1.14223021105963	0.00103487760236671
TDP1	0	0.706182612311412
KCNK13	0	0
PSMC1	0	0.00351533200530985
NRDE2	0	0.0228883881603917
CALM1	0.532494997471481	0
TTC7B	0	2.37183914527445
RPS6KA5	40.0410273194948	0
DGLUCY	0.458347413086776	0
GPR68	0.229801440101658	0
CCDC88C	0	0
PPP4R3A	2.91468575305668	0
CATSPERB	105.53960750434	0
TC2N	197.327030081559	0
FBLN5	218.953146953314	0
TRIP11	2.50128443066555	0
ATXN3	38.5751018751762	0
NDUFB1	0.013221010785728	0
CPSF2	0	0.107687325732383
SLC24A4	369.263430393417	0
RIN3	52.7534523952221	0
LGMN	0	0.027956301814211
GOLGA5	0.315128838581458	0.0217002662104591
CHGA	0	15.7202195851103
ITPK1	0	9.09983117858855
MOAP1	0	0
AL110118.2	1.62166352629457	0
GON7	26.3344955731932	0
UBR7	36.70419127071	0
BTBD7	0.0941301791875456	0.14035727284846
UNC79	0.195744820261397	0.194720598665752
PRIMA1	0.978903108285895	0
FAM181A	0.0957808124608331	0
ASB2	0	0.00428641146134125
CCDC197	0	0
OTUB2	0	1.94802754702359
DDX24	0	0
IFI27L1	0	0.286195140430194
IFI27	0.00285872092909103	0
IFI27L2	0.844096902015454	0
PPP4R4	0	45.1968348893337
SERPINA10	0	0.134531115065805
SERPINA1	0.537722134722958	0
SERPINA11	0.314634166599594	0
SERPINA9	0.217050461647249	0
SERPINA12	0.0511069505205774	0
SERPINA5	0	0
AL049839.2	0	0.0233042511142522
DICER1	1.88820089937429	0
CLMN	7.17307489394328	0
SYNE3	0	0
GLRX5	0.311683594483	0
TCL1B	0	0
TUNAR	63.64597107654	0
C14orf132	0	2.61993763398855
AL355102.2	0.66109005689318	0
BDKRB1	0.0212318298859468	0
ATG2B	0	0.846853739295213
GSKIP	0	0.445882716595741
AK7	0	1.61276085655175
PAPOLA	2.37573274765123	0
VRK1	0	1.70709842115958
C14orf177	0.169413793215368	0
BCL11B	0	2.71764557266455
SETD3	0.788224282007149	0.0837416494804823
CCNK	0.0212233324016538	0.00495152635252125
CCDC85C	16.2326199128312	0
HHIPL1	71.384250972176	0
CYP46A1	0	0.00563587682643308
EML1	0	3.08754142288658
EVL	0.0507087435230469	1.04483586443338e-06
DEGS2	3.6403890452276	0
YY1	0.771645415476204	0
SLC25A29	14.4882550864603	0
SLC25A47	0	0.0180142262966812
WARS	0.59823843330615	0
WDR25	2.12209243387573	0
BEGAIN	0	3.36802112754886
DLK1	0	0.00173536488759352
DIO3	0	0
PPP2R5C	37.6470799434145	0
DYNC1H1	1.04819352069668	0
HSP90AA1	3.86551994158201	0
WDR20	0.740143215917812	0
MOK	0	0.0728608644910037
ZNF839	0.0833453288779821	0
CINP	0.206901110073236	0
TECPR2	3.07900845399818	0
ANKRD9	0	0
RCOR1	0.0538899419650218	0.27296721003632
TRAF3	0	24.7670633411336
AMN	0	0.365037470845669
CDC42BPB	4.343261460651	0
LBHD2	6.38623517046158	0
EXOC3L4	0.00204057711032139	0
TNFAIP2	9.6886903973676	0
EIF5	0	0
MARK3	0.192930691488339	0.00262595800216892
CKB	0	0.758319494818637
TRMT61A	0	0.0839884215043304
BAG5	0	0.935493912464033
KLC1	5.4312764164357	0
XRCC3	0	0.95588259820589
ZFYVE21	0.339247772740238	0
PPP1R13B	0.940246262740849	0
ATP5MPL	0.0220543874798745	0
TDRD9	0	0.00738218996440917
ASPG	2.36698246649749	0
KIF26A	11.0845481847257	0
TMEM179	6.5174105929619	0
C14orf180	0	0.0708374201581817
INF2	0	0.676030509562287
ADSSL1	5.89442847595163	0
SIVA1	1.76776541627333	0
AKT1	0	0
ZBTB42	0.233505366905032	0
CEP170B	0	0
PLD4	0	0
AHNAK2	0	2.43902346186843
CLBA1	0.1439179443416	0
CDCA4	0.34114808548957	0
GPR132	0	0
JAG2	7.82110572854346	0
NUDT14	19.7981690347547	0
BRF1	15.9118891711673	0
BTBD6	0.315264230430348	0
PACS2	12.9263750016095	0
TEX22	0.0040441376409254	0
MTA1	0.912723398155508	0
CRIP2	3.20195852426258	0
TEDC1	0	0.00123873133964249
TMEM121	0	0
GOLGA6L6	0.122254660219723	0
LINC02203	0	0.00108202417547544
AC134980.3	0	0
NIPA1	3.15480697612351	0
NIPA2	5.32566267121635	0
CYFIP1	0	2.08233722264877
TUBGCP5	0	0.251208233397464
GOLGA6L1	0	0.0161761804909634
GOLGA8S	0.0660266298925243	0
GOLGA6L2	0	0.000226871396677263
MKRN3	17.5251631579577	0
MAGEL2	0	0.0870291546054948
NDN	0	0.186853007926922
NPAP1	3.59258316908576	0
SNRPN	1.11348831738918	0
AC124312.1	0	0.376027537447099
UBE3A	0.683527536165467	0.0506788790702016
ATP10A	381.237337704382	0
GABRB3	2.48658734245224	0
GABRA5	26.523508611246	0
GABRG3	5.98302147579602	0
OCA2	0	11.050737103271
HERC2	6.65230109894059	0
GOLGA8M	1.84580924638291	0
GOLGA6L7	10.982476112243	0
APBA2	0	0.049023394586669
FAM189A1	65.0370773275052	0
TJP1	0	1.50455134640342
GOLGA8J	0.330912255757074	0
GOLGA8T	0	0.0755389935216562
CHRFAM7A	0	0.0370532898958946
GOLGA8R	0.526421775855177	0
GOLGA8Q	0	0
GOLGA8H	0.123680620186088	0
AC091057.6	0.0766580195466971	0.0019367590266353
FAN1	0	0.0346436292137387
MTMR10	0	1.42487587877832
TRPM1	0	0
KLF13	0.382594116615682	0
OTUD7A	2.11203046666881	0
CHRNA7	0	1.50680837847344
GOLGA8K	0	0.0253335500603157
GOLGA8O	0	0.0448549574730419
GOLGA8N	6.25284358861109	0
ARHGAP11A	0.227338733920313	0
SCG5	10.2521398813621	0
GREM1	0	6.45772146091201
FMN1	17.0906875424259	0
RYR3	0	11.1344198830014
AVEN	0	0.251428547816389
CHRM5	0	0
EMC7	0	0
PGBD4	0	0
KATNBL1	6.11908321452317	0
EMC4	0.808896364719019	0
SLC12A6	0	0.252084302425826
NOP10	0.517270814331012	0
NUTM1	0.392275035825363	0
LPCAT4	0	0.715701852882308
GOLGA8A	0	3.41265738898116
GOLGA8B	0	4.08291982716485
GJD2	0	0.00139582867520004
ACTC1	0	0.000992064459634502
AQR	1.74290606378445	0
ZNF770	0	0.348156822789137
NANOGP8	0	0.00097098763239908
DPH6	0.278281748022878	0.114144419916122
C15orf41	53.2674293541301	0
MEIS2	0.0596682634381666	0.0380852711229821
TMCO5A	0	0.423849151562179
SPRED1	0	11.2946344450646
FAM98B	2.09623410160579	0
RASGRP1	189.317156746032	0
THBS1	0	0.0754488887797181
FSIP1	0	0.533389141634063
GPR176	0	1.56158116569066
EIF2AK4	2.73697696360291	0
SRP14	0.104440098331932	0
BMF	0.327922327724534	0
BUB1B	1.35592674610075	0
BUB1B-PAK6	0	0
PAK6	0	0.364575143189789
PLCB2	6.09303640682946	0
INAFM2	1.40385630227832	0
CCDC9B	3.8908148854171	0
PHGR1	0	0
DISP2	13.1022226444821	0
KNSTRN	0	0
IVD	16.8589089004901	0
BAHD1	33.4115444732451	0
CHST14	0.181195660795132	0
CCDC32	6.26348480568182	0
RPUSD2	0.218023433309801	0
KNL1	0	0.0831766697443123
RMDN3	2.30402343355355	0
GCHFR	0	0.000120307057643088
DNAJC17	2.76446628609892	0
C15orf62	0.0628413179732241	0
ZFYVE19	2.89845624186214	0
PPP1R14D	0	0.0126226961320178
SPINT1	1.94413109601704	0
RHOV	0.847881743541525	0
VPS18	0.906281100714275	0
DLL4	0	0.30054750194778
CHAC1	0	0
INO80	3.32678945273866	0
EXD1	0.0904511029298874	0
CHP1	6.99863469898203	0
OIP5	0.651505038256144	0
NUSAP1	0.602105573073495	0
NDUFAF1	0.562598538624607	0
RTF1	0	0.21415057295707
ITPKA	0	2.94952717878326
LTK	0	0.504831839017336
RPAP1	1.09927366364017	0
TYRO3	0	0.604225422850167
MGA	0.215959470510555	0
MAPKBP1	8.26132324992387	0
JMJD7-PLA2G4B	0.211898176977317	0
SPTBN5	185.96833598729	0
EHD4	51.4069608147911	0
PLA2G4E	0	0.185285278741854
PLA2G4D	0	0.71810330938333
VPS39	0.800930911127293	5.25036686062439e-09
TMEM87A	19.6003784136508	0
GANC	0	0.300236386213837
AC012651.1	0	0
ZNF106	21.6550660034738	0
SNAP23	1.06256387680031	0
LRRC57	0	0.0998098284535973
HAUS2	0.0756954775044893	0
STARD9	0.00364839319229913	0.0338566139402231
CDAN1	0	0.00343577472771895
TTBK2	0	4.72157117924325
UBR1	7.27989460441808	0
TMEM62	1.26985148129372	0
CCNDBP1	0	0.678818058240231
EPB42	0	0.0271031786968297
TGM5	0.148085760996809	0
TGM7	0	0
LCMT2	0	0.0250840247773289
ADAL	1.15626292999807	0
ZSCAN29	0	0.250028585423359
TUBGCP4	0	0.983710375562668
TP53BP1	16.0372986288989	0
MAP1A	0	0.581553877516716
PPIP5K1	7.00983556760988	0
CKMT1B	0	6.35990039469723
STRC	5.01845337093142	0
AC011330.3	12.4679416857269	0
CATSPER2	5.69088409801945	0
CKMT1A	0	0.00416100831296465
PDIA3	17.2357867565676	0
AC018512.1	0.189780397964727	0
SERF2	1.29940167397784	0
SERINC4	0.0208693690678962	0
HYPK	0	0
MFAP1	0.176869394445579	0
WDR76	6.0578805960628	0
FRMD5	228.969331421302	0
CASC4	3.79657231200515	0
CTDSPL2	3.61202578361031	0
EIF3J	5.14593616911535	0
SPG11	28.3804202212991	0
PATL2	4.4520231476423	0
B2M	259.016685670512	0
TRIM69	39.4324842164783	0
TERB2	0	0.0786611478843203
SORD	0	0.025042996459704
DUOX2	0	0
DUOXA1	0	0
DUOX1	0.0196964618834495	0
SHF	0	0.0381251180592339
SLC28A2	0	0.179715661872852
GATM	0	8.32728409638742e-05
SPATA5L1	0.800407469574179	0
C15orf48	0	0
SLC30A4	146.902737260747	0
BLOC1S6	0.26346719831808	0
AC090527.2	0	0.0100342646980708
SQOR	0	0
SEMA6D	1207.7216179177	0
SLC24A5	2.28160499005907	0
MYEF2	30.1588365015842	0
CTXN2	0	0.0137539658364585
SLC12A1	0.00383180902255121	0.0110439341137991
DUT	5.42525220268289	0
FBN1	171.675098865303	0
CEP152	8.36182635960656	0
SHC4	0.199174696969094	0
EID1	0	0
SECISBP2L	0.691905359612028	0.0890920470020753
COPS2	1.20362637699425	0
GALK2	3.68683741774807	0
FAM227B	0.288497943858993	0.184089516528618
FGF7	0	0
DTWD1	19.0445427931806	0
ATP8B4	0	2.70882544228694
SLC27A2	8.70986388719669	0
HDC	0	0
GABPB1	4.08677077508442	0
USP8	2.95328335816527	0
USP50	0	0
TRPM7	6.93973868891378	0
SPPL2A	14.9111860413159	0
AP4E1	6.67632614177736	0
TNFAIP8L3	10.8481577792558	0
CYP19A1	1.0465172877432	0
GLDN	0	5.3945693209116
DMXL2	0.214035619092774	0.352608083316234
SCG3	0	0.600800811440324
LYSMD2	0.40009393410932	0
TMOD2	0	0.620732835888999
TMOD3	30.3751812924652	0
LEO1	0.426965939139764	0
MAPK6	12.3114554496412	0
BCL2L10	0.0349785193394912	0
GNB5	2.97979626271954	0
MYO5C	0	6.00356815720558
MYO5A	18.3791766857739	0
ARPP19	162.287864995725	0
FAM214A	78.3091098774997	0
ONECUT1	0.391860622129744	0
WDR72	0.589350552777958	0
UNC13C	0	54.1463479576921
RSL24D1	0.798543378715127	0
RAB27A	14.954058349758	0
PIGBOS1	0.194514962266933	0
PIGB	9.8448401323437	0
CCPG1	13.0270080334533	0
C15orf65	2.85042559830459	0
DNAAF4	20.0944181289626	0
PYGO1	50.0681035447004	0
PRTG	0.00174285508907579	0.0523607171584045
NEDD4	5.4184172683475	0
RFX7	0	1.42887794180389
TEX9	23.1934666878572	0
MNS1	0	0.818388705235735
ZNF280D	0	4.05671334997217
AC090517.4	0	6.97851193000459
TCF12	0	8.87869386058736
CGNL1	1.40706968711683	0
GCOM1	26.3267344868094	0
POLR2M	1.65701605354498	0
ALDH1A2	31.6108046283333	0
AQP9	0	0.0287465970033396
LIPC	6.21800647645963	0
ADAM10	67.0693090496608	0
MINDY2	114.617394989533	0
RNF111	3.17677432849422	0
SLTM	23.4543649008703	0
CCNB2	0.000450743363562012	0
MYO1E	0	0.434114298206678
FAM81A	0	0.354780930215001
GCNT3	0.00498439925049794	0
GTF2A2	2.72573788765749	0
BNIP2	3.2494264000829	0
FOXB1	0	0.0298392472190575
ANXA2	0.0101891715391645	0
ICE2	3.31628456228886	0
RORA	36.7668771067468	0
VPS13C	6.48507616672665	0
C2CD4A	0	0.00162000527495118
C2CD4B	0.0434463093727035	0
TLN2	9.90905071240147	0
TPM1	5.08035296294515	0
LACTB	4.26086306297134	0
RPS27L	0.974174740076144	0
RAB8B	15.1842310767982	0
APH1B	62.9083211439156	0
CA12	0	0
USP3	2.67380494109367	0
FBXL22	0	0
HERC1	2.31078349052996	0
DAPK2	0	1.38956922939758
SNX1	3.66886551595923	0
SNX22	0.0200011764766657	5.86151422592557e-05
PPIB	0	0
CSNK1G1	0.876416932115545	0
PCLAF	0.0891549616093524	0
TRIP4	6.83041390695461	0
ZNF609	0	0.182916456266814
OAZ2	0.00197491787230908	0
RBPMS2	25.0827967299026	0
PIF1	22.8996612436048	0
AC069368.1	0.337554311596574	0
ANKDD1A	6.23946941893443	0
SPG21	10.3391198665461	0
MTFMT	4.59833212283382	0
SLC51B	0.0912794107261055	0
RASL12	0	0
UBAP1L	0	2.56515600715548
PDCD7	0	0.0593134993197857
CLPX	0.489581634624438	0
CILP	0	0.0664281452915925
PARP16	0	0.376039543800875
IGDCC3	0	0
IGDCC4	12.0334594044238	0
DPP8	2.29856507467081	0
HACD3	4.28998416900394	0
INTS14	3.46422727285046	0
SLC24A1	0	0.00894382949201532
DENND4A	0	0.882225997339859
RAB11A	0	0.651533211086711
MEGF11	0	0
DIS3L	0	0.303983583007753
TIPIN	0	0.412545042926597
MAP2K1	156.067539976976	0
SNAPC5	0	0.0562749396843654
RPL4	24.6717751967196	0
ZWILCH	4.23754090327263	0
LCTL	0.660343143443087	0
SMAD6	0	0.0527102918829502
SMAD3	0	6.77631166390038
AAGAB	0	1.71428823288385
IQCH	0	0.327634571717285
C15orf61	0	0.00495231550302663
MAP2K5	0	1.8112196188995
SKOR1	0	0
PIAS1	6.75800426250063	0
AC107871.1	0.79984224062601	0
CLN6	0	0.00462217355298958
FEM1B	0	0
ITGA11	454.421931039197	0
CORO2B	0	10.5601552811007
ANP32A	0	0.102546034558057
SPESP1	0	0.0300019488389536
NOX5	0	0.095844252374195
GLCE	28.5380123475942	0
PAQR5	0.159797682222552	0
KIF23	4.24635739124969	0
RPLP1	30.6919652574829	0
TLE3	0	9.55858872054
UACA	8.1548181292521	0
LARP6	28.7115866093039	0
LRRC49	87.3001720451397	0
THAP10	2.98839912020613	0
THSD4	0	0
CT62	0	0
NR2E3	0.00185522342435177	0.0257091986679642
MYO9A	6.85523562256019	0
SENP8	0.368391724263168	0
GRAMD2A	0	5.90956381786964e-05
PKM	0	0.0385032461507532
PARP6	0.1339047725841	0
AC009690.3	0.109236345931144	0
AC009690.1	0	4.67583718912581
HEXA	0	0.106194761007788
TMEM202	0	0.00308992230672548
ARIH1	0.0146924107943029	0.0971665552411167
GOLGA6B	0	0.0835226064931159
HIGD2B	0	0.0421479329013631
BBS4	5.865721110394	0
ADPGK	0.0234326235494943	0
NEO1	0	3.64934718516712
HCN4	28.4136499144631	0
REC114	0	0.506501642339705
NPTN	0.826118034465081	0
CD276	0.854286507581477	0
TBC1D21	0	0
LOXL1	0.0390428255765088	0
STOML1	0	0.0181883013338777
PML	37.4883607671304	0
ISLR2	9.2826908073947	0
ISLR	0.226392026992478	0
STRA6	0	0.29392810969897
CCDC33	1.30277897656349	0
CYP11A1	0	0.0599488869023802
SEMA7A	0	3.87791873910359
UBL7	0	0.0384310919395699
ARID3B	7.34503391761773	0
CLK3	0.119499708374621	0
EDC3	0.0495850783525014	0
CYP1A1	0	0.0219621837564876
CYP1A2	0.0615854235944681	0
CSK	1.47206907737188	0
LMAN1L	0	0
CPLX3	0	0
ULK3	5.54482202437048	0
SCAMP2	0.17714275746587	0
MPI	0	0
FAM219B	0.522290914892487	0
COX5A	0.821731438041556	0
RPP25	0.0951389749218073	0
SCAMP5	2.504214287336	0
PPCDC	0.665553996312288	0
C15orf39	3.75537314421642	0
GOLGA6C	0.0968643381558359	0
COMMD4	0.788719584822701	0
NEIL1	6.34448371823338	0
MAN2C1	8.06528774886905	0
SIN3A	1.95468413207632	0
PTPN9	0	2.11464980068218
SNUPN	0	0.0371851195477618
IMP3	0.555780706237317	0
SNX33	2.88388818962467	0
CSPG4	86.2192309888155	0
ODF3L1	0.0141758484422556	0
UBE2Q2	13.0558551351954	0
FBXO22	5.65640530056163	0
NRG4	0	3.67371844264889
TMEM266	0	0.490852437903229
ETFA	5.92093259192728	0
SCAPER	7.86651897753374	0
RCN2	1.43440030488233	0
PSTPIP1	0.00410960287551394	0
TSPAN3	1.39358797466645	0
PEAK1	34.0574045492115	0
HMG20A	5.80381687755258	0
LINGO1	3.89488314208815	0
TBC1D2B	0	0.317301281083364
SH2D7	0	0.0282002852774029
CIB2	1.34882345241418	0
IDH3A	0	1.17732956863385
ACSBG1	0.39968954928122	0
DNAJA4	27.2236463037074	0
WDR61	13.7960537135901	0
CRABP1	96.7722211455495	0
IREB2	1.05931389213725	0
HYKK	3.90056230018998	0
PSMA4	0.37115576856495	0
CHRNA5	0	0
CHRNA3	0	0
CHRNB4	0	0.201574337819598
ADAMTS7	0.0735528678827219	0.0030054262251676
MORF4L1	3.46446640414407	0
CTSH	0	0
RASGRF1	57.987317128893	0
ANKRD34C	0.241296615499633	0
TMED3	0	0.112285444652601
MTHFS	0	0.182298387227947
ST20-MTHFS	0	0.0241223938989988
BCL2A1	0.0544702331176094	0
ZFAND6	14.479105721752	0
FAH	0	0.197694186189392
CTXND1	0.187791954881661	0
ARNT2	0	9.99724793335873
ABHD17C	5.97587657000213	0
CEMIP	0	0.0186483444225301
MESD	0.517147918532529	0
TLNRD1	0.913601450282426	0
CFAP161	3.08776986745891	0
IL16	9.93545967045811	0
STARD5	0	0.171963612791948
TMC3	0	0.327236634721697
MEX3B	20.9016083755861	0
EFL1	4.91293558071463	0
SAXO2	0.176317982144882	0.0106721654750342
GOLGA6L10	0.28275027939551	0
GOLGA6L9	0.915989163954891	0
RPS17	0.792312933034734	0
AC245033.1	0	0
CPEB1	22.5739395513088	0
AP3B2	0.339903647002307	0
FSD2	0.11140588249425	0
WHAMM	3.32299829993962	0
HOMER2	64.5943707966554	0
C15orf40	5.74136427014536	0
BTBD1	10.6007329479116	0
TM6SF1	11.7611182034213	0
HDGFL3	3.13689184731841	0
BNC1	0.267222961669924	0
SH3GL3	96.6474996578866	0
ADAMTSL3	98.4941822418516	0
UBE2Q2L	14.5759425421788	0
GOLGA6L4	16.3229020705688	0
ZSCAN2	2.8862596605022	0
WDR73	6.62122873514833	0
NMB	1.96666216753419	0
SEC11A	6.67960929439427	0
ZNF592	7.27135210611385	0
ALPK3	116.413344721493	0
SLC28A1	0.327747118358676	0
PDE8A	4.07483065734801	0
AKAP13	83.5649082075848	0
KLHL25	0	0
AGBL1	0	5.95771500559329
NTRK3	0	1.32567898035651
MRPL46	0.270404841688211	0
MRPS11	0	0
DET1	0	0.0904155563958901
AEN	0	0.282134269325786
ISG20	0	0
ACAN	0	0
HAPLN3	0	0.16094768797606
MFGE8	0	0.382542480370107
ABHD2	1.02268165911427	0.000328939320686249
RLBP1	0.0303035337521817	0
FANCI	0	2.68670285711246
POLG	0	0
RHCG	0	0.0289150175487648
TICRR	4.67700222564934	0
KIF7	121.778106693991	0
PLIN1	1.72560041150038	0
PEX11A	13.1284145941733	0
WDR93	9.82524043567894	0
MESP1	0	0
MESP2	0.0172255186251864	0
ANPEP	0	0.00505167536663805
AP3S2	0	0
ZNF710	0	0
IDH2	0	0.230303131744486
SEMA4B	8.48773345304853	0
CIB1	4.43930234293826	0
AC091167.7	0	0.00372194945643367
AC091167.6	2.06960249568085	0
ZNF774	0.000527983878819231	0.0329664749644202
IQGAP1	0	0.327688028870034
CRTC3	22.86124043694	0
BLM	0.00531418561497763	4.32811370824737e-05
FURIN	0	0.583218472662723
FES	0	1.35963532857364
MAN2A2	0	0
HDDC3	0	0
UNC45A	1.23008755326741	0
RCCD1	0	0
PRC1	0.192090775986352	0
AC068831.7	0.0246494868567806	0
SV2B	0	1.54622317491124
SLCO3A1	0	9.89895425269519
ST8SIA2	104.630770170727	0
FAM174B	0	0.265793711812746
AC013394.1	2.07264765371334	0
CHD2	1.98148846379588	0
RGMA	93.6984011237134	0
MCTP2	833.610184960433	0
NR2F2	0.012470715948777	0
ARRDC4	0	0.0551151005946078
FAM169B	17.9904802419909	0
IGF1R	0	2.25839100061032
SYNM	8.18601224322306	0
TTC23	4.03321529872757	0
LRRC28	3.93371742391325	0.0042564350585722
MEF2A	41.9797802943816	0
LYSMD4	27.4885790864972	0
ADAMTS17	267.004509211531	0
CERS3	0.331197997183214	0
LINS1	2.89262849491322	0
ASB7	6.03952814083417	0
ALDH1A3	0	1.60528729781647
LRRK1	0	63.9998300373231
CHSY1	0	0.223702993879556
SELENOS	1.58066309887339	0
SNRPA1	4.75369473982262	0
PCSK6	23.1839603654414	0
TM2D3	0	0
TARSL2	2.05236182697788	2.72628561092225e-06
POLR3K	0.011521386686316	0
SNRNP25	6.89920452189477	0
RHBDF1	3.67625242422184	0
MPG	0	0
NPRL3	8.97804954875792	0
HBM	0	0
HBA2	0	0
HBA1	0	0
HBQ1	0.0436991048129093	0
LUC7L	17.1281741374017	0
FAM234A	1.35188602355891	0
RGS11	44.5846515955642	0
ARHGDIG	2.54917219706758	0
PDIA2	32.099335131803	0
AXIN1	2.81247362737154	0
MRPL28	0	0.000655671958581061
TMEM8A	0	0.500019800536244
NME4	0	1.56283301106482
DECR2	1.28076747245099	0
RAB11FIP3	0	0.297330281298635
CAPN15	0	0.0589793231707462
PRR35	0	0
PIGQ	0	0
RAB40C	0	0.0848736052995919
WFIKKN1	0	0
METTL26	0	0
MCRIP2	0.307968816399535	0
WDR90	0	0.161889057882667
RHOT2	0	0.0852849348771036
RHBDL1	0	0.192172282175208
STUB1	0	0
JMJD8	0.314043726324587	0
WDR24	0	0
FBXL16	6.61220480595617	0
METRN	0	0.691346080088006
CCDC78	6.92228472264376	0
HAGHL	20.0106604639948	0
MSLN	0.240521484247008	0
MSLNL	0	2.41104842039211
RPUSD1	0	0.196486249072313
CHTF18	0	0.00172259996697705
GNG13	1.89746653179755	0
LMF1	1.29869418732826	0
SOX8	2.51500483041896	0
C1QTNF8	7.25071096456849	0
CACNA1H	36.087904542378	0
TPSB2	0	0
TPSD1	0.114500462354532	0
UBE2I	0	0
BAIAP3	0	11.9473678021584
TSR3	2.01675134708648	0
GNPTG	0	0
UNKL	0	0.155245737721765
C16orf91	0	0
CCDC154	3.20570457399725	0
CLCN7	0.251955308102799	0
TELO2	0.101448750089154	0
IFT140	0	0.0088886262620386
TMEM204	0.0957452186465301	0
CRAMP1	0	0.473534021166883
JPT2	0	0.656772261004827
MAPK8IP3	0	1.21686355425785
NME3	5.02568047981834	0
MRPS34	0	0
EME2	0	0.187136423646911
SPSB3	0	0
NUBP2	0	0
HAGH	0.391900703622672	0
FAHD1	0.629511871364217	0
MEIOB	2.62757080805124	0
HS3ST6	1.05827422479686	0
MSRB1	0	0
RPL3L	0	0
NDUFB10	1.12115973643589	0
RPS2	9.85097273018728	0
RNF151	0.0583134805128927	0
TBL3	0.000903412556769355	0
NOXO1	0	0.38762384640679
GFER	0.104315427740727	0
SYNGR3	0.696548723091428	0
ZNF598	0.291621216188838	0
NPW	0	0
SLC9A3R2	0.61545974722419	0
NTHL1	0	0
TSC2	8.23737693546199	0
PKD1	0.124411258844483	0
RAB26	0	0.0383497142926015
TRAF7	0	0.0128344621309196
CASKIN1	0	0.600133932564938
MLST8	0	0.0507779999781758
BRICD5	8.7714937071374	0
PGP	0.291150397234297	0
E4F1	0	0.00988236807455175
DNASE1L2	0.00554924331455214	0.00121255254061457
ECI1	0.0557976319414228	0
RNPS1	0.0282976948543177	0
ABCA3	0	0.00607532713982489
CCNF	0	0
TEDC2	0	0
TBC1D24	0	0.108367770069991
AC093525.2	0	0
AC093525.1	0.0184326277043722	0
AMDHD2	1.38577455125786	0
CEMP1	0.529181494121406	0
PDPK1	0.67256976014111	0
KCTD5	0	0
PRSS27	3.14002764416401	0
SRRM2	0.106187835186434	0
ELOB	0	0
PRSS41	0	0.0159336466837992
PRSS21	0	0.0976400888241681
ZG16B	0.0194850913713192	0
PRSS22	0.588146842130615	0
FLYWCH2	3.31041402429863	0
FLYWCH1	3.39965328823768	0
KREMEN2	0	0
PKMYT1	0.0732220227238333	0
PAQR4	0	0.0311080559704819
CLDN9	0	0.0368495060545995
CLDN6	0	0
TNFRSF12A	0.381029675778156	0
HCFC1R1	0.85487645410776	0
THOC6	0.0839473406201178	0
BICDL2	0	0.524511083454455
MMP25	0	0
IL32	0	0.00358128968818023
ZSCAN10	0.0211288224799603	0
ZNF205	0.106100804071888	0
ZNF213	0.0314569785445673	0
ZNF200	0.023926907618521	0
MEFV	0	0
ZNF263	0.498525593340194	0
TIGD7	2.16576311139589	0
ZNF75A	3.59295910518979	0
OR2C1	1.16350018504891	0
MTRNR2L4	0	0
ZSCAN32	1.22090684040609	0
ZNF597	0.0063305493464634	0.00346557443510965
NAA60	0.410010553031002	0
CLUAP1	0.343453408592954	0
NLRC3	0.136013174306521	0
SLX4	0	0.399380186353549
DNASE1	6.63110555211715	0
TRAP1	0	0.0197406998391141
CREBBP	3.23878957351078	0
ADCY9	0.778563321177561	0
SRL	0	0
TFAP4	0	0.0708418653241169
GLIS2	0	0.0296340358375339
PAM16	0	0.0038842981557014
CORO7	0.429614745013869	0
VASN	2.41317455247289	0
DNAJA3	0.563481811225891	0
NMRAL1	0	0
HMOX2	0.0176251531825067	0
CDIP1	0	1.60579110673842
C16orf96	0	0.000229664799516362
UBALD1	0	0
MGRN1	0.988670302901926	0
NUDT16L1	0	0
ANKS3	2.17518849354041	0
C16orf71	0	0
ZNF500	0	1.34388289955322
SMIM22	0	0.0111811489217516
ROGDI	0.00201601858210382	0
GLYR1	0.416897657717326	0
UBN1	0.0278783836641264	0
PPL	0	1.96199316278862
SEC14L5	7.89313062074579	0
NAGPA	0	1.45194930121755
ALG1	0.0147871268427017	0
C16orf89	0.0705906140718074	0.00542957828896509
EEF2KMT	0.0332653142979384	0
RBFOX1	1.84608259339421	0
TMEM114	7.15743987678949	0
METTL22	0	0.0185781527971024
ABAT	39.2762003350066	0
TMEM186	0.272927792782487	0
PMM2	0.961201087198242	0
CARHSP1	64.0741494636849	0
USP7	2.60549473573079	0
C16orf72	14.8162929405086	0
GRIN2A	0	2.61898376009515
ATF7IP2	0	0.150486786453603
EMP2	0	0
TEKT5	0	0
NUBP1	6.67951585928966	0
TVP23A	6.71196881561681	0
CIITA	2.16167946164467	0
DEXI	1.1262040095177	0
CLEC16A	2.31528705114078	0
RMI2	0.104723959281226	0
SOCS1	0.182956271285418	0
AC099489.1	1.54778708464047	0
LITAF	0.00237615698278164	0
SNN	0	0.0291887452148618
TXNDC11	13.5147465127532	0
ZC3H7A	6.36788471381751	0
RSL1D1	0.371276129948858	0
GSPT1	0	1.73722722780948
NPIPB2	0	0.180602350105228
TNFRSF17	0	0.00917389408476862
SNX29	0	9.4637705494896
CPPED1	0	1.5320456589796
SHISA9	0	0.313741945404443
ERCC4	39.9151703915227	0
PARN	0	1.54468311990124
BFAR	0	0
PLA2G10	0.27813427141443	0
NPIPA3	0	0
NPIPA2	0.142840108013982	0.000374690491355083
NOMO1	0.865575923596813	0
NPIPA1	0.440335894072082	0
PDXDC1	1.28072771091017	0
NTAN1	0.765692803807568	0
RRN3	4.48115630496617	0
NPIPA5	0.0121431345445871	0
AC140504.1	0.841498907910691	0
MARF1	0.0192087114810978	0
NDE1	0	0
MYH11	0.0255194403468303	0.00492835954513472
FOPNL	0	0.303211715501834
ABCC1	0	1.11137983243325
ABCC6	0	0.342428676981776
NOMO3	0.162344710638588	0
AC138969.1	0	0
NPIPA7	0.0390451395219052	0.122642334832912
XYLT1	0	43.832254271095
NPIPA8	0	0
NOMO2	0	0.150153380478424
RPS15A	5.51914780846285	0
AC138811.2	0	0.194860637626047
ARL6IP1	0	0.006777109225578
SMG1	0.344133784425724	0.0944324333859617
TMC7	0	0.355072380110658
COQ7	0	0
SYT17	0	12.3544825756994
CLEC19A	0	0.0554411681574242
TMC5	0	0.192221215920811
GDE1	0	0.182229265538739
CCP110	1.03461001189748	0
VPS35L	0.00050521267851959	0.224648562345615
KNOP1	2.33034770373158	0
IQCK	0.000879619338844853	0.0117813473098439
GPRC5B	0.00930154415829645	0
GPR139	0	0.148397106099527
GP2	0.487797123495536	0
UMOD	0	0.253898042730875
PDILT	0	0.00734830690008364
ACSM5	0.219428745886641	0
ACSM2A	0.0838858163700077	0
ACSM2B	0.0387374811071704	0
ACSM3	0.100982188936848	0
ACSM1	0.129053368551462	0
THUMPD1	2.83269199877571	0
ERI2	2.22049104301265	0
REXO5	2.43286138024906	0
LYRM1	0	0
DNAH3	0	0.0175195685961778
TMEM159	1.69495830762552	0
ZP2	0.149058671279777	0
ANKS4B	0	0.202463860993824
CRYM	0	0
NPIPB3	0	0.00155691426798719
METTL9	0	1.04495401123179
IGSF6	0	0.326023405328625
OTOA	0	0
NPIPB4	0	0
UQCRC2	0.070313209597935	0.071854070937719
PDZD9	0	0.0139309176803094
MOSMO	0.0691247863455029	0.0514745065349446
VWA3A	166.723245953364	0
SDR42E2	3.64743137946342	0
EEF2K	0	4.60187830171535
POLR3E	0.172964769484216	0
CDR2	3.90394731177584	0
NPIPB5	0.507641798491133	0.0178703883697654
HS3ST2	0	4.80809908087345
USP31	0	0.333252180346033
SCNN1G	0.25416705468578	0
SCNN1B	0	0.0552019677264583
COG7	9.59191780490189	0
GGA2	0	0.651775009489598
EARS2	0	0
UBFD1	0	0
NDUFAB1	0.158602365340202	0
PALB2	1.14030510883887	0
DCTN5	0	0
PLK1	1.17540985954843	0
ERN2	0	0.0766834163819532
CHP2	0	0
PRKCB	0	2.18599737653844
CACNG3	0	0.553062118556206
RBBP6	5.79313028509144	0
TNRC6A	5.80072345872458	0
SLC5A11	0.112014659712845	0
ARHGAP17	24.0568137905074	0
LCMT1	6.34621804416152	0
AQP8	0.062472531137999	0
ZKSCAN2	0.625986048570426	0
HS3ST4	478.399849522119	0
KDM8	0	0
NSMCE1	0.161276246071903	0
IL4R	2.06256680762241	0
IL21R	0.429149137032005	0
GTF3C1	0.34421376413142	0
KIAA0556	0.0166891708378349	0.0119648620476556
GSG1L	764.490010938373	0
XPO6	11.5723923909462	0
SBK1	23.6597301364942	0
NPIPB6	0.617560577729406	0
EIF3CL	0.59375715533844	0
AC138894.1	0.955974132318019	0
CLN3	0.0983557095162322	0
APOBR	0	0.00509865405775837
IL27	0.9788824597299	0
NUPR1	0.504623282251245	0
SGF29	2.82896350166073	0
SULT1A2	0	0
SULT1A1	0.129088289149034	0
NPIPB8	1.12099675859975	0
EIF3C	0	0
NPIPB9	0.661887558422533	0
ATXN2L	1.37949412904775	0
TUFM	0	0
SH2B1	5.21995009334171	0
ATP2A1	0.99063503957233	0
RABEP2	3.60753104627904	0
CD19	0	0
NFATC2IP	0	0
SPNS1	0.862471553048385	0
LAT	0	0.0255891069649516
NPIPB11	0.151886773291763	0
BOLA2	0	0.0776257559623253
SLX1B	0	0
SULT1A4	0.251297923665427	0
NPIPB12	0.00201186121680288	0.0173260449393668
QPRT	0	0.401396743221592
KIF22	0.00506997604393095	0
MAZ	0.475370433644312	0
PRRT2	0	0
MVP	4.93303597716532	0
CDIPT	0	0
SEZ6L2	0	0
ASPHD1	0.228512908826831	0
KCTD13	0.919805423427241	0
TMEM219	1.48250133993271	0
TAOK2	0	0.0127607032149521
HIRIP3	0	0
INO80E	3.42835170681418	0
DOC2A	4.26354664196839	0
C16orf92	0.067323240506734	0
AC093512.2	0	0
PPP4C	0.999148023138985	0
TBX6	0	0
YPEL3	0	0
GDPD3	2.74787969795635	0
MAPK3	8.83773361178856	0
CORO1A	0.342459989165825	0
SLX1A	0	0.00405320873992279
SULT1A3	0	0
NPIPB13	0	0.393678829009684
CD2BP2	0	0
TBC1D10B	0	0
MYLPF	0.00601059807591017	0
ZNF48	0	0.0452509723662884
ZNF771	0	0
DCTPP1	0.15143416442208	0
SEPHS2	0	0
ITGAL	0	0
ZNF768	0	0
AC002310.4	0	0.320298032205052
ZNF688	0	0
ZNF785	1.54481252325702	0
ZNF689	0	0
PRR14	0.0709437251462331	0
FBRS	2.08078481921412	0
SRCAP	0.780533244880722	0
AC106886.5	0.581345609408073	0
PHKG2	0	0.0260483419215814
CCDC189	0	1.47629495178112
RNF40	1.50217011116807	0
ZNF629	0	0
BCL7C	3.65814819576597	0
CTF1	0	0.255100245601866
FBXL19	0	0
ORAI3	0.143480158575352	0
SETD1A	0	0
HSD3B7	0.385334210070389	0
STX1B	0	5.63891177695073
STX4	0	0.00230086816850625
ZNF668	0	0
ZNF646	0	0.141489431605752
PRSS53	0.348284360688647	0
AC135050.2	1.33832555069144	0
VKORC1	0	0.029537470059943
BCKDK	0	3.34927588460255e-07
KAT8	0.0100999947305223	0
PRSS8	0	0
PRSS36	0	0.301911203754861
FUS	0	0.601997986409473
PYCARD	0.294350179826315	0
TRIM72	0	0
PYDC1	0	0
ITGAM	0.0484829891161764	0
ITGAX	0.130498081760929	0
ITGAD	0	0.0392971577016459
COX6A2	0.549896932502306	0
ZNF843	0	0
ARMC5	0	0.553123135387091
TGFB1I1	0	0
SLC5A2	0	0
C16orf58	0	0.17345400774463
ZNF720	0	0.811697473322794
ZNF267	0	4.35527838502297
TP53TG3D	0.151811157342469	0
SHCBP1	1.22191821557424	0
VPS35	3.53186379788103	0
ORC6	0	0
MYLK3	0.100236114542983	0
C16orf87	0	0.296346946011322
GPT2	0	0
DNAJA2	0.000464139862378521	0.00011039728069859
NETO2	0	18.4735085761118
ITFG1	8.43045211834252	0
PHKB	3.76701629685854	0.0202924802068869
ABCC12	0	0.504876890732751
ABCC11	0	0
LONP2	11.4306445016995	0
SIAH1	0	0.326987512406163
N4BP1	1.34919721334589	0
CBLN1	0	0
C16orf78	0	0.147872239132214
ZNF423	0	0.416779066545599
CNEP1R1	1.5494315070857	0
HEATR3	2.82476561133897	0
TENT4B	4.27856376207057	0
ADCY7	68.8557556542466	0
BRD7	5.77239668797045	0
NKD1	0.020416142090051	0
SNX20	0	0.00898611531902744
NOD2	0	0
CYLD	28.0205044859547	0
SALL1	0	0.00249699564036678
HNRNPA1P48	1.02948316597061	0
TOX3	0	2.41418894604727
AC007906.2	0	0.0407344587546993
CHD9	0.179242906007125	0.0674916789023044
RBL2	10.9086910406089	0
AKTIP	19.7464288957232	0
RPGRIP1L	0	0.603608769697793
FTO	1.32101927116311	0.00437807868360596
IRX6	0	0.0220143168133043
MMP2	0	0.0663487450389745
LPCAT2	11.4075990083896	0
SLC6A2	0	0.226293706379594
CES1	0.00718177829314895	0.00330902633577843
CES5A	98.0948911067829	0
GNAO1	207.210101416053	0
AMFR	0.231414251511509	0
NUDT21	0.119706091984127	0.0181903671999438
OGFOD1	1.79093169694229	0
BBS2	0.846336858093427	0
MT4	0.329516840158311	0
MT3	0	0
MT2A	9.72846550439843	0
MT1E	0.231680010501954	0
MT1M	0.00583576012645014	0.00564064017739379
MT1A	0	0.0401627847878242
MT1F	0.905222060865739	0
MT1G	0.117187048685222	0
MT1H	0	0.00187602396659952
MT1X	2.59030656989361	0
NUP93	0	1.31925375936918
SLC12A3	0	0
HERPUD1	0	0
CETP	0	0
NLRC5	1.61208381198568	0
CPNE2	3.59442463459465	0
FAM192A	3.699804581505	0
RSPRY1	3.41491738063476	0
ARL2BP	0	0
PLLP	0.13602152783015	0
CCL22	0.871858886699503	0
CX3CL1	0.36253858623805	0
CCL17	0	0.00141574160488102
CIAPIN1	7.91544900319499	0
COQ9	0	0.126316673987867
POLR2C	2.86874670160704	0
DOK4	2.94536345989336	0
CCDC102A	0	0.0192195798920009
ADGRG5	0	0.0772163601145606
ADGRG1	22.5831544341434	0
ADGRG3	0	0.0472252359861593
DRC7	0.579285324467805	0
KATNB1	0	0.150200051449454
KIFC3	0	5.22251244262366
CNGB1	0	0
TEPP	0	0
ZNF319	0	0.00187270533846814
USB1	0	0.00646859322725794
MMP15	3.51222537247239	0
CFAP20	2.15994527448613	0
CSNK2A2	35.5029595471644	0
CCDC113	2.64166298504313	0
PRSS54	0.461247788367829	0
GINS3	0	0
NDRG4	1.45415697317667	0
SETD6	0.143919891004245	0
CNOT1	5.07485584735821	0
SLC38A7	9.66656135741129	0
GOT2	33.434150035857	0
CDH8	0	40.3408198032075
CDH11	0	26.5129286919745
CDH5	0.0727645761509636	0
BEAN1	0	0.243921270501094
AC010542.3	0	0.116796818667716
TK2	0	0
CKLF	0.0288393260539465	0.00603098713408264
CMTM2	0	0.0899650506188757
CMTM3	0.0229295727368125	0
CMTM4	0	0.0213876842561735
DYNC1LI2	8.92622781799733	0
TERB1	0	0.0425488276189783
NAE1	1.35410738308743	0
CA7	0	0
PDP2	25.5367679672305	0
CDH16	0.00523385233393389	0
RRAD	5.27080786024175	0
CES2	0.810447913562697	0
CES3	0	0.0028606216127906
CES4A	0	2.06448058238281
CBFB	0	0.864227573569581
C16orf70	0	0.0283901455776159
B3GNT9	0	0.0695962823687956
TRADD	0	0
FBXL8	0	0
HSF4	0	0.842529170831098
NOL3	2.14818636316864	0
KIAA0895L	0	0
EXOC3L1	0	0.0261444673614902
E2F4	0.0305858971897079	0
ELMO3	6.97159452435136e-05	0
LRRC29	0	0
TMEM208	0	0
FHOD1	0.00956406531942789	0
SLC9A5	0	0.0154134013131194
PLEKHG4	0	0.0657568074836658
KCTD19	0	0
LRRC36	0	0.00117262474735329
TPPP3	0	1.15158733746061
ZDHHC1	0	3.084139285009
HSD11B2	0	4.08795861909029
ATP6V0D1	0	0
AGRP	0.0699125822176591	0
RIPOR1	0	0.547393460233027
CTCF	0	0
CARMIL2	0	0.387071789985322
ACD	0.236348657940785	0
PARD6A	0	0
ENKD1	0.35602408800883	0
C16orf86	0.00427668638110065	0
GFOD2	1.91312142157716	0
RANBP10	12.2928125918869	0
TSNAXIP1	0.0847316827698417	0
CENPT	12.1994796547008	0
THAP11	2.28282940333485	0
NUTF2	0.919388716704934	0
EDC4	1.27244552913452	0
NRN1L	1.73764593366112	0
PSKH1	0.358053984741472	0
CTRL	0.368274745250174	0
AC040162.1	0.877935883099528	0
PSMB10	0.100173641280799	0.00810095127191993
LCAT	0	0
SLC12A4	0.927508108331421	0
DPEP3	0	0.00782318872019503
DPEP2	0.892204459165695	0
DUS2	0	0.172145292248647
DDX28	0	0.000432433940373432
NFATC3	0	0.0689332720178602
ESRP2	0	0.0284901546278101
PLA2G15	0.978700691493531	0
SLC7A6	2.61635255119264	0
SLC7A6OS	2.06227114338239	0
PRMT7	1.49910600070455	0
SMPD3	0	0.724871224034194
ZFP90	5.70123775826064	0
CDH3	4.98629874475369	0
CDH1	0.00825179333363292	0
TANGO6	3.03451809779541	0
HAS3	0.027261468040249	0.00113711479030843
CHTF8	0.013211180829149	0
UTP4	0.0448201401207996	0
SNTB2	0	0.907979046183264
AC026464.4	0	0.0659503113142704
VPS4A	0	0
COG8	0.158589665436729	0
AC026464.3	0	0.00513453589022141
NIP7	0	0
TERF2	0	0
CYB5B	2.94425209208815	0
NFAT5	0.467545375482075	0.00216567274678202
NQO1	0	0.0397046744175985
NOB1	1.6406052619408	0
WWP2	0.199953454022916	0
CLEC18A	0.239842321469013	0
PDPR	0.497466321504425	0
CLEC18C	0.213281433750872	0
EXOSC6	3.35738592465491	0
AARS	0.741937728882843	0
DDX19B	0	0
AC012184.2	0	0
DDX19A	0	0
ST3GAL2	0	1.72112671085556
COG4	1.78122753320446	0
SF3B3	0.626302814518916	0
IL34	0	0
VAC14	0.137445023034606	0
HYDIN	1.26297964064905	0
CMTR2	1.61651012669445	0
CALB2	0	0
TLE7	0	0.0491322304887836
ZNF23	0	0.234164065907778
AC010547.4	0.136659224096199	0
ZNF19	4.3876913499393	0
CHST4	2.72891030190399	0
TAT	0.0950506572189073	0
MARVELD3	0	0.00329715970022064
PHLPP2	3.70209885138137	0
AP1G1	7.38359249472347	0
IST1	5.19753688524884	0
ZNF821	10.0576023850468	0
PKD1L3	0	0
DHODH	1.1796686704789	0
TXNL4B	0.133952999665026	0
HP	0	0
HPR	1.00232201581621	0
DHX38	0.317113274058169	0
PMFBP1	19.1029320819079	0
ZFHX3	0	0.211355513670788
PSMD7	0.53585069045411	0
NPIPB15	0.145445477879324	0
CLEC18B	1.36644886337114	0
GLG1	36.6691322139747	0
RFWD3	1.03898561170757	0
MLKL	1.17759880841922	0
FA2H	0.124695609368635	0
WDR59	6.07078250396791	0
ZNRF1	0	0.606829200847448
LDHD	0	0
ZFP1	1.47166464071556	0
CTRB1	0	0
BCAR1	4.39015866602323	0
CFDP1	1.39859235139414	0
TMEM170A	0	0.00343825995556777
CHST6	0.0388228998310058	0
TMEM231	2.80975451417779	0
GABARAPL2	6.78790971074605	0
ADAT1	2.90564165757142	0
KARS	2.31408251876726	0
TERF2IP	0	0.0190539209489984
AC025287.4	0	0.110035060984192
DUXB	0	0.479616966778067
CPHXL	0	0.494419828003373
CNTNAP4	107.730838846704	0
MON1B	0.0500871200915882	0
SYCE1L	0.0333416250799213	0
ADAMTS18	0	0.0967139851388384
NUDT7	0	0.706277786308937
VAT1L	0	3.82593830572737
CLEC3A	0.0217120695184792	0.0215971002190893
WWOX	1.68651260078075	0
MAF	0	0.466785890753424
DYNLRB2	0	0.0333980015798308
CDYL2	0	6.70212819866498
CMC2	0.00117650118592017	0.325281893069571
CENPN	0	0
AC092718.8	0	0.00147179051198455
ATMIN	0	0.015227450458947
GCSH	0.6247634537057	0
BCO1	13.2549185672119	0
GAN	9.1142654064115	0
CMIP	0	0
PLCG2	0	0
SDR42E1	0.417356998185386	0
HSD17B2	0.0249270948127247	0.000299516738028816
MPHOSPH6	0	0.832249963235192
CDH13	0	85.5249398902363
HSBP1	0.938400739593896	0
MLYCD	0	0.00507190989266893
OSGIN1	0	0
NECAB2	15.2014624002875	0
SLC38A8	133.040573803875	0
MBTPS1	2.64762630199606	0
HSDL1	0	0
DNAAF1	0.603272109974028	0
TAF1C	0.00134916056687907	0
ADAD2	0.177124182789066	0
KCNG4	0	0.01861538138039
WFDC1	0	0.0412374368054831
ATP2C2	0	7.34496584304361
COTL1	0	0
KLHL36	2.66250770340204	0
USP10	1.27478474117793	0
CRISPLD2	0.00481453224705808	0
ZDHHC7	1.8925717627659	0
KIAA0513	0.210043168509342	0
FAM92B	0.342138958870791	0
GSE1	0	0
GINS2	0	0
C16orf74	0	0
EMC8	0	0.0346772876999668
COX4I1	1.81643237012589	0
IRF8	0.28986659225993	0
FOXF1	0	1.51175559830214e-05
MTHFSD	0.444904308724897	0
FOXC2	0	0.0560879861581278
C16orf95	0.821381508910042	0
AC010531.1	0.438418240719782	0
FBXO31	0	0.0681312484244907
MAP1LC3B	0	0.00306566193504697
ZCCHC14	9.01597455354777	0
JPH3	0	0.00052492645834887
KLHDC4	0	0
SLC7A5	0	0
CA5A	0	0.339983333133264
BANP	0.0522104772229582	0
ZNF469	0	0
ZFPM1	0	0
ZC3H18	0.663420936179389	0
IL17C	0.182132232834794	0
CYBA	0	0
MVD	1.08717297543047	0
SNAI3	0.0286073355946374	0
RNF166	0	0.430609670032643
CTU2	0	0.000789651502720205
PIEZO1	0	0
CDT1	0.603445970543228	0
APRT	0.24222674692252	0
GALNS	0	0
TRAPPC2L	0	0.0955903342086084
PABPN1L	0.14028298342918	0
CBFA2T3	0	0.0851071343909895
ACSF3	4.23913335344961	0
CDH15	0	0
SLC22A31	0	0.00294404200058818
ZNF778	0.0484249095549346	0
ANKRD11	0	0
SPG7	0	0.0028441711051604
RPL13	8.35425156881185	0
CPNE7	0	0.111680273356664
DPEP1	0	0
CHMP1A	0	0
SPATA33	0	0
CDK10	4.39860963446695	0
SPATA2L	0.000174227062816755	0
VPS9D1	1.26420173407533	0
ZNF276	0	0
FANCA	0	1.80421333019528
SPIRE2	2.1408166510348	0
TCF25	24.7709331000704	0
MC1R	7.6146981736141	0
TUBB3	0	0.000626217509508187
DEF8	0.00103142189301972	0
CENPBD1	0.255852480130813	0
DBNDD1	0	1.4425099123986
GAS8	0	0.0049350852061317
PRDM7	0	0.000333379980968046
DOC2B	0	1.51874755289374
RPH3AL	0	0.833376009827218
C17orf97	0	0
RFLNB	0	0.0861878726054807
VPS53	0	0.348872522036568
GEMIN4	0	0
GLOD4	0	0
MRM3	0	9.95537737288605e-05
NXN	31.2814346948018	0
TIMM22	0	0
ABR	0	0.0886495055026479
BHLHA9	0	4.01699492024006e-05
TRARG1	0	0.0477774695925785
YWHAE	1.40130300240677	0
CRK	0	0
MYO1C	0	0
INPP5K	0	0
PITPNA	0.303031313402915	0
SLC43A2	0.079723866732198	0
SCARF1	6.00210195551969	0
RILP	0.668220869392317	0
PRPF8	1.60889877395156	0
TLCD2	17.4903420643837	0
WDR81	0	0
SERPINF2	0	0.0805348933296342
SERPINF1	0	0
SMYD4	4.82770596598203	0
RPA1	7.26589775832793	0
RTN4RL1	0	0.381077875784251
DPH1	0	0
HIC1	0	0
SMG6	5.97810152518857	0
SRR	0	0.117376117711681
TSR1	0	0
SGSM2	8.25572768277561	0
MNT	0	0.00781383020580032
METTL16	0	0.515903123068341
PAFAH1B1	1.7970802000413	0
CLUH	0	0.0157538124556747
RAP1GAP2	0	0.371260468147309
OR1D2	0.540871694949139	0
OR1A1	0	0.0972577662707379
OR3A2	9.89879832208985	0
AC087498.1	0.0169853042377689	0
OR1E1	0	0.0191853672596277
OR3A3	0	0.0426502475280915
SPATA22	0	0.0278839451242845
ASPA	0.196992433014801	0
TRPV3	0	0.161453051740633
TRPV1	1.4056348789962	0
CTNS	0	0.0192091813343536
TAX1BP3	0	0.033930573238414
P2RX5-TAX1BP3	0.0619919116365872	0.020109152966211
EMC6	0	0
ITGAE	0.839933993009272	0
NCBP3	0	1.15796531972823
CAMKK1	0	0
P2RX1	0.00122310578659479	0.00794181900401228
ATP2A3	0	0.00308015609267832
ZZEF1	0	0.0146398025366556
CYB5D2	1.65816818873348	0
ANKFY1	1.32872691811819	0
UBE2G1	0	0.238056527378619
SPNS3	0	0.05210392468901
SPNS2	0	0
MYBBP1A	0	0.175696663855331
GGT6	0	0.000128970045311586
SMTNL2	0.00374650111058453	0.06221931246625
ALOX15	3.00470383699373	0
PELP1	0.668039259929454	0
ARRB2	0.115209179906835	0
MED11	0.0261716244451285	0
CXCL16	0.262956847475832	0
ZMYND15	0.595382049799795	0
TM4SF5	0.30032515627137	0
VMO1	0	0
GLTPD2	0.0976029459625899	0
PSMB6	0.608460984003899	0
AC233723.1	10.7158178135643	0
PLD2	23.2000640108024	0
MINK1	7.66287473283548	0
CHRNE	0.154609634349631	0
C17orf107	0	0
GP1BA	0	0.000202250446340343
SLC25A11	0	0
RNF167	0.0217489909123419	0
PFN1	0.069787615999209	0
ENO3	0.50012536003233	0
SPAG7	3.57782537863237	0
CAMTA2	6.5415924877732	0
INCA1	0	0.00594250893142396
KIF1C	34.0430824408473	0
SLC52A1	0	0
ZFP3	0.480157231508463	0
ZNF232	11.7699239847411	0
USP6	0	0.0130328966351313
ZNF594	1.10050120096128	0
SCIMP	0	0.300986976966059
RABEP1	0.19172893808548	0.0141769780110402
NUP88	0.468570437224128	0
RPAIN	3.62970943531759	0
C1QBP	0	0
DHX33	0.319161635419974	0
DERL2	0	0
MIS12	0	0.00880113526986839
NLRP1	0	0.409534657429294
AC007846.2	0	0.0173128295077954
WSCD1	0	0.0128861005229539
AIPL1	0	0
PIMREG	0.634327496359224	0
PITPNM3	0.641200181360293	0
KIAA0753	0	0.576386630975117
TXNDC17	0.642158264868912	0
MED31	0	0.235856377535831
C17orf100	0	1.59099317958796
SLC13A5	0	0.00704598583336971
XAF1	0	0
FBXO39	0	0.00783160394013207
TEKT1	1.22692469826359	0
ALOX12	1.03601415947873	0
RNASEK	0.744727706332817	0
C17orf49	0.513336841514695	0
BCL6B	0.219775474029288	0
SLC16A13	0	0.0654145475423236
SLC16A11	0.655123390120957	0
CLEC10A	0	0.0100487673771865
ASGR2	0	0.0120637908457195
ASGR1	0	0
DLG4	0	0.00281126791641808
ACADVL	0	0.533439915462001
DVL2	0.597909399910877	0
PHF23	0	0
GABARAP	0	0
AC120057.2	0.0430803421254424	0
CTDNEP1	0.0207701018257243	0
AC003688.1	0	0.262147553773934
ELP5	0	0
SLC2A4	0	0
YBX2	0	0.338530833737468
EIF5A	0	0
GPS2	0	0
NEURL4	0.0179781962409093	0
ACAP1	0.0608294540609518	0
KCTD11	0.221080430354079	0
TNK1	0.631798667751829	0
PLSCR3	0	0.01918486283598
TMEM256-PLSCR3	0	0.164059642667977
NLGN2	0	0
TMEM102	0	0
FGF11	0.0868630552845259	0
CHRNB1	0	0.0214113126656861
ZBTB4	5.69527044544536	0
SLC35G6	0	0.0087400062912298
POLR2A	0	0
SENP3	0.625619962164727	0
EIF4A1	2.16229193336881	0
CD68	1.47626153660145	0
MPDU1	1.17038085266155	0
SOX15	0.0463641069753944	0
FXR2	0	0.020550041708467
SHBG	0	0.300470937218622
SAT2	0	0.173335117179451
ATP1B2	0.601457448286405	0
TP53	0	0.000676258906433922
WRAP53	0.619219225150066	0
EFNB3	0	0.342846823336873
DNAH2	0	0.207209243623009
KDM6B	0.0714053552036055	0
TMEM88	3.3160284044602	0
NAA38	12.6229398272906	0
CYB5D1	0.00958831548631397	0
CHD3	0	0
RNF227	1.23447541377492	0
KCNAB3	2.40984601568792	0
AC104581.2	0.439003085777573	0
TRAPPC1	0.662039135533753	0
CNTROB	10.6713838884365	0
GUCY2D	0.241159847529785	0
ALOX15B	0	2.21387607447882
ALOX12B	0	0
ALOXE3	0	0
HES7	0	0.111174512681804
PER1	10.9734771788154	0
AC129492.3	0	0.0625187088102077
TMEM107	1.10013791047287	0
BORCS6	0	0
AURKB	0.217962594566152	0
CTC1	8.37711090962148	0
PFAS	1.97633834199775	0
SLC25A35	0.496410224113284	0
RANGRF	3.7115526754263	0
ARHGEF15	0	0
ODF4	0.0131751790848556	0
AC135178.3	0.337701739594734	0
RNF222	0	0.0449326707124798
NDEL1	3.36314303631433	0
MYH10	1.63209578751697	0
CCDC42	0	0.0500554841431293
PIK3R6	0.0102855779675107	0.00267260364906579
PIK3R5	0.00101499091006901	0.00058376033547577
NTN1	3.41135744009457	0
STX8	7.30090991716276	0
CFAP52	0.809404763649314	0
USP43	6.85784818795984	0
DHRS7C	0	0.487657412283349
GSG1L2	0	0
GLP2R	0	2.56441523887759
RCVRN	0	0
GAS7	0	0.0988342295211337
MYH13	0.0113795363984858	0
MYH8	0.00291152878300571	0
MYH4	0.356590232177067	0
MYH1	0	0.024352590217897
MYH2	0.0461109660626863	0
MYH3	0.494271166735885	0
SCO1	0.241890140373521	0
ADPRM	5.62432971278788	0
TMEM220	14.5574040764329	0
TMEM238L	0.225198884218404	0
PIRT	0	0.269237926756198
SHISA6	21.2338619791374	0
DNAH9	0	0.0652038887806937
ZNF18	0.0292211081748236	0.0408583693262021
MAP2K4	8.86635332430889	0
MYOCD	241.453583961815	0
ARHGAP44	49.1630582505763	0
ELAC2	2.54366075252384	0
HS3ST3A1	0.103959664712245	0.0117034600238218
COX10	0	0.337179204157672
HS3ST3B1	0	0
PMP22	0	0.563194123978105
TEKT3	0.153959590947517	0.00465407032579185
CDRT4	0.0266323055256276	0
CDRT1	0	0
AC005324.3	0	0.169399094575303
TRIM16	0.275644582785165	0.000208803540140452
AC005324.4	3.96269382291372	0
TBC1D26	7.09867400838926	0
ADORA2B	0	0.248518513186763
ZSWIM7	4.37751679225519	0
TTC19	3.96087388045842	0
NCOR1	4.40469140584167	0
PIGL	0.111072554721053	0.0159202510167382
CENPV	0	0
UBB	0.408699149306831	0
TRPV2	2.38961399897453	0
LRRC75A	8.51217807056397	0
ZNF287	0	0.0681763969238928
ZNF624	5.06648296201546	0
CCDC144A	0	0.00488491134455106
AC098850.3	0	12.7702810610035
TNFRSF13B	0	0.011327467947986
MPRIP	0	0
PLD6	8.14894885121067	0
AC055811.2	0.420266586288527	0
COPS3	2.13605310947105	0
NT5M	7.60298732489012	0
MED9	0	0.0686899050316875
RASD1	0	0.512677477948538
PEMT	0	0.0123595655230799
RAI1	0	0.015466069459242
SREBF1	0	0
TOM1L2	0	0
DRC3	0.216064810705176	0
ATPAF2	0	0
GID4	0	0.305349849918251
DRG2	0	0
MYO15A	1.09506698543143	0
ALKBH5	2.59907299897568	0
LLGL1	0.995882564703372	0
FLII	3.9555793916154	0
MIEF2	0.271457668874912	0
TOP3A	0	0.00164539346507396
SMCR8	0	0
SHMT1	0	0.194201259057679
EVPLL	0.028069358991559	0
TBC1D28	0.0556431869807648	0
TRIM16L	1.07342707764213	0
FBXW10	1.91105337738873	0
TVP23B	5.16620459586787	0
PRPSAP2	15.5395492203933	0
SLC5A10	0.287122893582311	0
FAM83G	0.0154573467658164	0.0191418248703333
GRAP	0	0
GRAPL	0.000145753888046433	0.0280737169547795
EPN2	48.4705242365704	0
B9D1	6.70576876359845	0
MAPK7	2.16100634513616	0
MFAP4	0.000544609433984085	0.000230605208714923
RNF112	0.442539345324019	0
SLC47A1	0.462204674872661	0
ALDH3A2	42.2738898727933	0
SLC47A2	12.2265183866839	0
ALDH3A1	0	0.00256234422812669
ULK2	69.1999179977901	0
AKAP10	23.3629764716139	0
SPECC1	68.6859626300145	0
CDRT15L2	0.19578606042983	0.0233692997106939
CCDC144NL	3.50812781563726	0
USP22	0	0
DHRS7B	0.476812239646955	0
TMEM11	7.01186159960927	0
NATD1	0.406510969209944	0
MAP2K3	4.77520211920271	0
KCNJ12	0	0.156591976175326
KCNJ18	0	0
MTRNR2L1	5.52017566482449	0.280711072410115
WSB1	112.896847609064	0
KSR1	0	0.523274806940233
AC015688.4	0	0
LGALS9	0.868648083707112	0
NOS2	0	1.63671477782905
AC005697.1	1.30926841047252	0
LYRM9	0	0.202968882719534
NLK	1.00167157333341	0.246961240129705
TMEM97	0	0.00292553232038958
IFT20	3.79409369880758	0
TNFAIP1	0.363379729804337	0
POLDIP2	0	0
TMEM199	0	0.0287207340629195
AC002094.3	0	0
SARM1	0.966879403995796	0
VTN	0	0.0626838762357608
SLC46A1	0.63554836230281	0
AC005726.1	33.3765793432864	0
SLC13A2	0	0.0191715499569595
KIAA0100	0.000497474813216089	0
SDF2	0.434524592325165	0
SUPT6H	0.102324353239951	0
PROCA1	0	0.0013696908353884
RAB34	0	0.0118232234038208
RPL23A	25.4003955494855	0
TLCD1	0	0.0201181636677207
NEK8	7.55388118560814	0
TRAF4	3.79284015693351	0
FAM222B	26.8132733823434	0
ERAL1	5.03298820233931	0
FLOT2	10.7054918561086	0
DHRS13	7.03537461603994	0
PHF12	4.5276589598668	0
PIPOX	0	0.0125680202194964
SEZ6	0	0
MYO18A	0	0.821744976348829
CRYBA1	0.0220881939427985	0.00031375861767305
NUFIP2	1.18175042960537	0
TAOK1	0.895272249622436	0.0254558993298591
ABHD15	0	0.394155551099523
GIT1	0.00106318449181417	0
CORO6	0	3.70162852022098
SSH2	0.0435619519939711	0.190138087858532
EFCAB5	0	5.00089481046573
NSRP1	13.1948125652437	0
SLC6A4	0.763387650465666	0
BLMH	4.78178185610307	0
TMIGD1	0	0.0026218538244344
CPD	1.24334050355083	0.0662660577658465
GOSR1	5.00288553864763	0
CRLF3	5.46938255228515	0
ATAD5	0.591043321728272	0
TEFM	1.36157363931101	0
ADAP2	9.54059065529855	0
RNF135	9.3171479861546	0
NF1	1.20285224586116	0
OMG	0	1.44683737332459
EVI2B	0	0.0338900257260777
AC134669.1	0	0.00968056374934219
EVI2A	7.03745610581572e-05	0.00625540522729006
RAB11FIP4	0	0.142214052834707
COPRS	0	0
UTP6	0.103107191828918	0.00270998368812001
SUZ12	8.3960373030372	0
LRRC37B	0	0.791166254829692
RHOT1	0.703580663082885	0
RHBDL3	0	30.4423941497237
C17orf75	0	0
ZNF207	8.78405612332123	0
PSMD11	0	0.678398449383485
CDK5R1	0	2.44424417441407
MYO1D	0	10.5920720470268
TMEM98	0	0.239181051784685
SPACA3	0	0.124659033082593
ASIC2	29.6710135271695	0
CCL2	8.27973425053746	0
CCL1	0.50306452545619	0
TMEM132E	0	0.0246179870064801
CCT6B	1.33075009596461	0
ZNF830	0	0
LIG3	4.78853328865062	0
RFFL	5.86109159405494	0
AC004223.3	0.0115182960477877	0
FNDC8	0	0.0829105283529781
NLE1	0	0.0195065532481769
UNC45B	0	0.0397581605443924
SLFN5	0	0.202307425170791
SLFN11	0	0.424766947003887
SLFN12	0.0187736221415519	0.00829641960547298
SLFN13	0	0
SLFN12L	0	0.206341359935945
SLFN14	0.0789257798998684	0.00258464671121482
PEX12	0	0
AP2B1	12.7254149358756	0
TAF15	2.08104634070935	0
GAS2L2	0	1.82262059036064e-05
MMP28	0	0.0347027086660995
HEATR9	0.617946413921431	0
CCL5	0	0.0120767335095103
RDM1	2.14243826139326	0
LYZL6	0	0.102784071967012
CCL16	0.0292994522135664	0
CCL15-CCL14	0.0267989373552656	0
CCL18	0.0429010701672309	0
CCL3	0.592804434723965	0
CCL4	0.000414046845581603	0
TBC1D3B	0	0.00420054922889188
CCL3L1	0	0.128009514992487
CCL4L2	0	8.43118637539002e-05
TBC1D3I	0.0129715242940155	0.00152574321906546
ZNHIT3	1.0452062869094	0
MYO19	5.92718965750014	0
PIGW	0	0.000944572310616602
GGNBP2	0.267356437456284	0
DHRS11	0	0
MRM1	0	0.0482091597382614
LHX1	1.5411376997274	0
AATF	0.454203958159012	0.0137857810837449
ACACA	0.751898861453588	0.05015219383399
C17orf78	0.0847268488754427	0.0193803916170637
TADA2A	0	1.69410030651614
DUSP14	35.8215090116195	0
SYNRG	3.11572515393749	0
DDX52	9.51920936500148	0
HNF1B	0.0365784323619783	0.000241895712233422
TBC1D3L	0.0497961188839657	0
MRPL45	0	0.227629889351984
GPR179	0	0.642642260816128
SOCS7	0	6.74744577483288
ARHGAP23	0	0
SRCIN1	0	0
EPOP	0	0.101656099434635
MLLT6	36.3496379256234	0
CISD3	0	0.0822025499686505
PCGF2	3.31746920613905	0
PSMB3	0	0.00318168846295323
PIP4K2B	0.71544366015476	0
CWC25	0.0800828208909778	0
C17orf98	0	0
RPL23	40.2364911330216	0
LASP1	0	0
LINC00672	0	0
FBXO47	0.29637713004543	0
PLXDC1	2.38386125348428	0
ARL5C	0.264103687632889	0
CACNB1	0	0.154760088121157
RPL19	35.4793615569205	0
STAC2	28.2988089531319	0
FBXL20	0.0198067642188247	0.0177654907085255
MED1	2.24380273172891	0
CDK12	5.91077026832346	0
NEUROD2	0	4.25984193378819
PPP1R1B	1.15279153620243	0
STARD3	0	0
TCAP	0.492445104369243	0
PNMT	0	0.0170665574773757
PGAP3	13.5163076211887	0
ERBB2	0.0642690407605707	0
MIEN1	0	0
GRB7	0	0.0122835225561166
IKZF3	0	0.324793005581121
ZPBP2	0	0.0529304500456631
GSDMB	0	0.667320994285418
ORMDL3	0	0.393059260936752
GSDMA	0	0.0396144706473863
PSMD3	0	0
MED24	1.29276298477912	0
THRA	7.98695203750109	0
NR1D1	0.14800045189692	0
MSL1	0	0
CASC3	0.147361990399389	0.000202114599978048
RAPGEFL1	1.63461365446523	0
WIPF2	0.0886875027713432	0
CDC6	0	0.00890802985220549
RARA	0	0.155524923083548
TOP2A	0	0.0232955262050441
IGFBP4	0	0.348009832775412
TNS4	0	0.0518341804668854
CCR7	0	0
SMARCE1	0.31185986716038	0
AC073508.2	0	0.673245603076437
KRT222	0.267029341812935	0
KRT24	0	0.00192656122268971
KRT26	0.105633433365779	0
KRT27	0	0.0355699418342769
KRT10	0	0
KRT20	0	0
KRT23	0	0.135338333573504
KRT39	0	0.00138773021540119
KRT40	0	0.0086082892345375
KRT33B	0	0.0216286412081759
KRT34	0	0.00942845732249397
KRT31	0.329808950767374	0
KRT32	0.546859350377453	0
KRT15	0.00109560751804747	0.00159745272363402
KRT19	0.00175137585235967	0.00437250700041969
KRT17	79.7314889260886	0
EIF1	0.332745558333047	0
GAST	0	0.0925757209437314
HAP1	1.46189275258655	0
JUP	183.297914034413	0
P3H4	26.1592161221978	0
FKBP10	0	0
NT5C3B	2.0302333786957	0
KLHL10	0.00500499725534283	0.00253470172500938
KLHL11	11.4551347670759	0
ACLY	4.00589494538697	0
TTC25	2.02551050177742	0
CNP	0.28301033881416	0
DNAJC7	16.1550586941943	0
NKIRAS2	0.00245532092042705	0
ZNF385C	0	0.00381389834509575
DHX58	3.68160381263583	0
KAT2A	6.75487281500675	0
AC099811.2	0.119766656026287	0
HSPB9	0	0
KCNH4	66.272663009821	0
HCRT	1.53309064692372	0
GHDC	0.194250096323514	0
STAT5B	0.0360390660302535	0
STAT5A	0	0.0190419758337556
STAT3	119.374217636391	0
CAVIN1	1.19642817805688	0
ATP6V0A1	6.72359572697403	0
NAGLU	10.9971924521364	0
HSD17B1	0.605042716683745	0
COASY	0	0
MLX	0.604327417459071	0
PSMC3IP	1.38622546695036	0
RETREG3	0.0455140906865153	0
TUBG1	0	0.126451522998788
TUBG2	0	0.0100634057180192
PLEKHH3	0.598603225910008	0
CCR10	0	2.72439051923723
CNTNAP1	0	0.978707473269298
EZH1	2.05563305660923	0
RAMP2	3.84603270771835	0
VPS25	0	0
WNK4	0.627619208746242	0
COA3	0	0
CNTD1	0	0.00282992528372028
BECN1	0.0795927555798586	0
PSME3	0	0
AOC2	1.40595489367552	0
AOC3	1.15852002407915	0
G6PC	0.0307796862215532	0
PTGES3L-AARSD1	0	0.188442831117925
RUNDC1	0	1.21130642231173
RPL27	20.634589920278	0
IFI35	0.182650940428378	0
VAT1	1.02963256553349	0
RND2	13.8181796142386	0
BRCA1	6.74735661749476	0
NBR1	2.7742879685527	0
TMEM106A	0	0
ARL4D	0	1.61736933606479
DHX8	1.1141819466794	0
ETV4	0.281734433098485	0
MEOX1	0.103432730768111	0
SOST	35.6521932449001	0
DUSP3	2.98317973040252	0
CFAP97D1	0	0.0392430643806757
MPP3	39.2126490269572	0
CD300LG	0.00261725069057565	0
MPP2	0.276985222036402	0
PYY	26.2136453165796	0
NAGS	0	0.0921325666976983
TMEM101	3.1538528427316	0
LSM12	4.54350348799357	0
G6PC3	0	0
HDAC5	0.137372736816356	0
C17orf53	0	0.0260101316518328
ASB16	0	0.0314744776163686
TMUB2	1.79207735780728	0
ATXN7L3	0	0
UBTF	0	0.0480832884357447
SLC4A1	0.687520670554181	0
RUNDC3A	0	0.088276696097167
SLC25A39	0.284075295015927	0
GRN	0.870156685812653	0
FAM171A2	0	1.37640748318489
ITGA2B	0	0.0538471969475907
GPATCH8	0.619213146275416	0.0344743486096959
FZD2	0.0832005281862494	0
MEIOC	0	0.118815874512485
CCDC43	0	0.01932951673594
DBF4B	0	0.163411837768554
ADAM11	0	4.69112802384731
GJC1	0	22.5229787415779
HIGD1B	0	0.062519654206328
EFTUD2	0	0.221822884123255
GFAP	0	0
KIF18B	0.0403697350369029	0
C1QL1	0.179817013560821	0
DCAKD	0	0.0273578557490547
NMT1	0.0930030796298654	0
PLCD3	0	0
ACBD4	0	0.0752703876266445
HEXIM1	0	0
HEXIM2	0	0
FMNL1	0	0
SPATA32	0	0.0223388133197663
MAP3K14	36.2727229859439	0
ARHGAP27	0.00289347717818288	0
PLEKHM1	0	0.00175756983566914
LINC02210-CRHR1	6.5691963334762	0
CRHR1	0.0066428441659502	0
SPPL2C	0	0
MAPT	0.674240731711758	0
KANSL1	7.23703651838917	0
ARL17B	7.29527061204063	0
LRRC37A	1.62547069497315	0
LRRC37A2	5.63322572497897	0
ARL17A	9.87944660002312	0
NSF	15.1402817708565	0
WNT3	411.493164084796	0
WNT9B	37.8647761852837	0
AC005670.2	0	2.00905071275613
RPRML	0	1.00805187423223
CDC27	6.32157663789852	0
MYL4	0.016388910410269	0
AC068234.1	0	0.365170113629125
EFCAB13	8.02933409127455	0
NPEPPS	7.09369394495506	0
KPNB1	6.9133473979133	0
TBKBP1	0	0.147289179868575
TBX21	0	0
OSBPL7	0	0
MRPL10	0	0
LRRC46	0.364885926380868	0
SCRN2	7.78280218688626	0
SP6	0.236987051993303	0
SP2	0.636783995043325	0
PNPO	0	0.00138729117540685
PRR15L	0	9.61897949933457e-05
CDK5RAP3	7.64374451759658	0
COPZ2	0.0214740631578941	0
NFE2L1	0	0
CBX1	0.0042063338965921	0
SNX11	2.88148676557757	0
SKAP1	0.00793372347792295	0.0664603037463884
TTLL6	0	1.5878897629914
CALCOCO2	0.00821657857119233	0.170109612494551
ATP5MC1	0	0.0205866220872325
UBE2Z	0.151309749889815	0
SNF8	0.00787231617182934	0.00505749838185906
GIP	0	0.00480345635409933
IGF2BP1	0	8.90701860850205e-05
B4GALNT2	0.0340774820129898	0
GNGT2	0	0.00024825219810453
ABI3	0	0.0196995447660289
PHOSPHO1	0	0.211836864797242
ZNF652	1.89919018568232	0
PHB	0	0
NGFR	0	0
NXPH3	0.059948806740693	0
SPOP	5.36522830894901	0
SLC35B1	0	0.118329977660445
FAM117A	0	1.1202297306363
KAT7	0.361066518427705	0
TAC4	0.900934428242014	0
DLX4	2.91016384673071	0
DLX3	0	0.0495362808721497
ITGA3	38.3469626689349	0
PDK2	0	0.0109011989087791
SAMD14	0	7.84830351263554
PPP1R9B	0	0
SGCA	0	0.277453095121763
COL1A1	0	0
TMEM92	0	0.140079776062322
XYLT2	1.36004267392859	0
MRPL27	2.06813294600021	0
EME1	0	0.00011466061701511
LRRC59	0	0
ACSF2	0	0.117279283782108
CHAD	0	0.025796772555135
RSAD1	5.83363692626675	0
MYCBPAP	0	0.0991059004330094
EPN3	0.357563126567865	0
SPATA20	25.6826821018302	0
CACNA1G	3.19309097035926	0
ABCC3	293.012951568112	0
ANKRD40	0.0177862330339513	0
LUC7L3	20.7730944367691	0
WFIKKN2	0	0.040838557435766
TOB1	4.77687723407093	0
SPAG9	0.845922970024153	0
NME1-NME2	1.07250069222777	0
MBTD1	11.6997807480696	0
UTP18	10.0894234980302	0
CA10	63.6762899994098	0
TOM1L1	13.1667082322464	0
COX11	2.74376611965052	0
STXBP4	14.482954422773	0
HLF	36.3360997443606	0
MMD	3.16448501285772	0
SMIM36	0	0.122418097291038
TMEM100	0	0.00256478271505158
PCTP	0.000897111736517342	0
ANKFN1	0.0703255480985318	0
NOG	4.38841606178873	0
C17orf67	29.4500109888439	0
DGKE	47.2277567338094	0
TRIM25	75.334565351857	0
COIL	5.66408821902124	0
SCPEP1	1.28869998692871	0
AKAP1	181.856813824289	0
MSI2	79.199041380117	0
MRPS23	0.191231805376332	0
CUEDC1	0.141446057670458	0
VEZF1	0	0.00198972917690338
AC015813.2	5.87230492481728	0
SRSF1	0.260104938543832	0
DYNLL2	0	0.320186577983782
OR4D1	0	0.118991948248773
EPX	4.24551102502291	0
MKS1	0.466805516091014	0
LPO	0.101962238298422	0
MPO	0	0.184908999351702
TSPOAP1	8.36192718322856	0
SUPT4H1	0.721398802747332	0
RNF43	0	0
HSF5	0	0.000733438878349994
MTMR4	0	0.133637415934335
TEX14	0	0
RAD51C	1.7358125280462	0
PPM1E	1.50269042756741	0.00956896506697925
TRIM37	0.0674571295215464	0.0911770129269122
SKA2	3.10870172158112	0
PRR11	0	0.0015126565088064
AC099850.2	0.00508413880943623	0
SMG8	0.0318242409258959	0
GDPD1	0	6.1694845404596
YPEL2	0.126525039074771	0
DHX40	1.04705178939044	0
CLTC	0.0576489400715816	1.50969421700657e-05
PTRH2	0.398009550302395	0
VMP1	5.57497517207606	0
TUBD1	13.4890201206017	0
RPS6KB1	0.207266854439374	0.0648982900071111
AC005702.1	0.747165842035482	0
RNFT1	2.06769769679883	0
HEATR6	3.58075737620364	0
CA4	0	0
USP32	1.46995336506922	0
C17orf64	0	0.0173211477342409
APPBP2	0.758037106355234	0.00397089676827818
PPM1D	0	0.518499332720619
BCAS3	0	0.529086787051457
TBX2	0	0
NACA2	19.5293766841344	0
BRIP1	38.137006010569	0
INTS2	8.47372096367144	0
MED13	4.39040916355357	0
EFCAB3	7.85823308794249	0
METTL2A	2.66825886264507	0
TLK2	0.392140303245134	0.0427214690824469
MRC2	32.7430942059862	0
MARCH10	0	0.336061821418692
TANC2	9.95688355375574	0
CYB561	0	0
ACE	4.29561293690773	0
AC113554.1	0	0.00139928332510846
KCNH6	6.00445821053544	0
DCAF7	0.0150657298430511	0
TACO1	0	0
MAP3K3	0.292841150442153	0
STRADA	0.448641419606081	0
AC046185.1	0.208812278278478	0
CCDC47	1.47901020813862	0
DDX42	7.61662946849099	0
FTSJ3	0.851122630574841	0
PSMC5	2.20560648086247	0
SMARCD2	20.0337668148139	0
CD79B	0	0.00597153173837889
SCN4A	0.222964015847174	0
PRR29	2.51217493961325	0
ICAM2	0	0.00178397162584991
ERN1	104.663212520826	0
TEX2	381.973526059373	0
PECAM1	230.25190016475	0
MILR1	0.0477704530701419	0.0190630720237121
POLG2	22.992393550369	0
DDX5	26.6880450046392	0
CEP95	3.76838830082465	0
SMURF2	9.41434165347892	0
LRRC37A3	9.01754975605355	0
GNA13	164.813853735158	0
RGS9	239.987614218078	0
AXIN2	11.1027157191723	0
AC004805.1	0	15.3440625092114
CEP112	0	23.3305214788711
APOH	0	0.0482166112370529
PRKCA	0	29.3375430441184
CACNG5	0.0590073348171969	8.60029522508629e-06
CACNG4	28.9924209684906	0
CACNG1	0	0
HELZ	5.75974290230566	0
PSMD12	0	0.180765778610421
PITPNC1	1.60635146879842	0
NOL11	0.16056633766668	0.000499833122617751
BPTF	1.79279331297268	0
C17orf58	1.11429586991235	0
KPNA2	0	0.0101409173816982
AMZ2	34.4407689753504	0
ARSG	4.83261878463849	0
SLC16A6	16.731507751073	0
WIPI1	6.6787279123881	0
PRKAR1A	19.1815755386295	0
FAM20A	2.63956710933771	0
ABCA8	0.311950862527647	0
ABCA9	0	2.26048063825277
ABCA6	0	1.75520100900139
ABCA10	0	2.86873410524049
ABCA5	1.04681343806114	0.000362718920209206
MAP2K6	43.7592861955547	0
KCNJ16	0.0662823619489442	0
KCNJ2	0	1.93028362661993
SOX9	0	2.99529646175195
SLC39A11	0	10.2011110000538
SSTR2	12.6030612711191	0
COG1	13.5123671298798	0
FAM104A	0.00559107243099585	0
C17orf80	0.449649913992497	0
CPSF4L	0	0
CDC42EP4	0	0
SDK2	0	22.7109990536493
RPL38	40.7380329604365	0
TTYH2	0	0
DNAI2	0	0
KIF19	0	8.07823557352009e-05
BTBD17	0	0.105089324511096
GPRC5C	0.261879745576434	0
CD300A	0.0941633140891665	0
CD300LB	16.7991501323972	0
CD300C	1.85798029614202	0
CD300E	0.235158288759332	0
RAB37	242.980758083734	0
CD300LF	27.8248870950064	0
SLC9A3R1	2.99552614767171	0
NAT9	22.5598319654584	0
TMEM104	0.0500152928755742	0
GRIN2C	1.00996523620855	0
FDXR	10.001936840858	0
FADS6	0	0.228168014354193
OTOP2	0	0.0217639806472772
OTOP3	0.510254228731733	0
HID1	0.0835776482852529	0
CDR2L	0	0.322028965003251
MRPL58	0	0.00113440404590422
KCTD2	0	0.0638297872915666
ATP5PD	0.282550180227359	0
SLC16A5	0	0.00557940704978231
ARMC7	2.70715689553407	0
NT5C	6.37410377945546	0
JPT1	0.925174362073121	0
SUMO2	0.801671044452859	0
NUP85	3.95208885795964	0
GGA3	0.137336110565222	0
MRPS7	0	0
MIF4GD	0.227393903840892	0
SLC25A19	0	7.26379185778704e-05
GRB2	0	0
TMEM94	0.00690948721128813	0
CASKIN2	0	0
TSEN54	8.25238080952092	0
LLGL2	24.4161768719579	0
MYO15B	0.240864932553157	0
RECQL5	0	0.0394812594175999
SMIM5	0	0.0129858763437127
SMIM6	0	0.0233887836574034
SAP30BP	0.705926919548094	0
ITGB4	0	0
GALK1	0	0
H3F3B	0	0
UNK	3.23803861173285	0
UNC13D	0	0
WBP2	0	0.0125246009442841
TRIM47	0	0.195151938321001
TRIM65	0	0
MRPL38	0.0132694266732523	0
AC087289.3	0.0455780428823702	0
FBF1	0	0
ACOX1	0	0.000518625064135836
TEN1	0	0
CDK3	0.048252733364532	0
EVPL	0	0
SRP68	0	0
ZACN	0	0
EXOC7	1.06618429149085	0
FOXJ1	0	0
RNF157	0	0.0257069058377766
UBALD2	0	0
QRICH2	0.243928986359448	0
PRPSAP1	2.40698939983523	0
SPHK1	0	0
UBE2O	0.643062663204971	0
AANAT	0	0.0347101381648844
RHBDF2	0	0
CYGB	0	3.72242183865912
PRCD	0	5.00956274827179
AC015802.6	0	0.0526730392017402
ST6GALNAC2	0	0.0293842686136417
ST6GALNAC1	0	0.000764605994921067
MXRA7	0.47764600509153	0
JMJD6	0	0
METTL23	0.727862967217042	0
AC005837.2	0.792647469673349	0
SRSF2	1.88186163353103	0
MFSD11	0	0.324950326861048
MGAT5B	4.60280479011613	0
SEC14L1	0	12.3879070719495
TNRC6C	0	1.35236791378796
TMC6	0	0.00013615410000802
TMC8	0	0
C17orf99	0	0
SYNGR2	0	0.0239126946544597
TK1	0	0.101676269217691
AFMID	11.2305684353952	0
BIRC5	0.249164205867763	0
TMEM235	0.0323421940576502	0
SOCS3	0	0
PGS1	7.32591013728173	0
DNAH17	0.216373730643448	0
CYTH1	252.493950764221	0
USP36	7.80391198919151	0
TIMP2	0	0
LGALS3BP	0.292285813688161	0
CANT1	0	0.00711303204826006
C1QTNF1	0.0673101094832621	0
ENGASE	1.55896833905805	0
RBFOX3	4.40384381450803	0
ENPP7	0	0
CBX2	0	0.129256568177515
CBX8	0.0785425069779681	0
CBX4	0.0902002928494784	0
TBC1D16	11.76985329199	0
CCDC40	30.049016997511	0
GAA	1.24829333616355	0
EIF4A3	0.290199614482646	0
CARD14	0	0
SGSH	0.0229848669476633	0
SLC26A11	0	0
RNF213	0	0
ENDOV	3.91654051498989	0
NPTX1	6.41471081753698	0
RPTOR	2.94949886210423	0
CHMP6	0.483612189340524	0
BAIAP2	1.00867140520219	0
AATK	0	0
PVALEF	0	0
CEP131	0.341549186900466	0
TEPSIN	0	0.00805746028186397
NDUFAF8	2.0207221275311	0
SLC38A10	4.30932037654011	0
BAHCC1	0	0
ACTG1	8.36140757462336	0
FSCN2	1.01437349724854	0
FAAP100	0.597453908309998	0
NPLOC4	0.00896851121077165	0.00267750913442886
TSPAN10	0.380378592560739	0
PDE6G	0	0.0442553399924426
OXLD1	0	0
CCDC137	0	0.175667689562252
ARL16	1.9501225149348	0
HGS	0.423176065450545	0
AC139530.2	0	0.00910881830660335
SLC25A10	0	0.454966712907809
GCGR	0.338450249090736	0
MCRIP1	6.28465725772044	0
PPP1R27	0.0278451097348571	0
P4HB	0.705412145105369	0
ARHGDIA	0	0
ALYREF	0	0
ANAPC11	2.22348299631159	0
NPB	4.85205405638643	0
PCYT2	0	0.0902819058803602
SIRT7	0	0
MAFG	0	0
PYCR1	1.4618568551546	0
MYADML2	2.49373105713221	0
NOTUM	0.524879285697539	0
ASPSCR1	0	0.0179945932262597
CENPX	0	0
LRRC45	0	0.00144525532281073
RAC3	0	0.0848163754398161
DCXR	3.94717809698237	0
RFNG	9.95130147458863	0
GPS1	0	0
DUS1L	0	0.0168780653468126
FASN	0	0.114772593168985
CCDC57	0	0.0110657838510316
SLC16A3	0.333632651252923	0
CSNK1D	5.03781840587336	0
CD7	0.116143346615282	0
SECTM1	0	0
OGFOD3	6.49784862947153	0
CYBC1	15.8559229659634	0
NARF	4.82180273192582	0
FOXK2	10.6792786002393	0
WDR45B	1.69955928115136	0
RAB40B	9.09063061385473	0
FN3KRP	21.8751401802987	0
FN3K	3.17235943181334e-05	0
TBCD	11.8236139508801	0
ZNF750	0.132207542382523	0
B3GNTL1	0.607088909810328	0.021477219641602
METRNL	14.6004000745936	0
USP14	0.298039712028451	0.00502484518206552
THOC1	8.06647253709137	0
COLEC12	0	0.00109880308624819
CLUL1	2.07232716297801	0
TYMS	0.926247987994552	0
ENOSF1	37.1575951753106	0
YES1	0.352225878576067	0
ADCYAP1	0	16.0341002753578
METTL4	4.68326916540474	0
NDC80	0	0.0146413070328011
SMCHD1	9.11005790115152	0
EMILIN2	0	0
LPIN2	6.71913803490431	0
MYOM1	26.0042447451002	0
MYL12A	8.32313630474517	0
MYL12B	0.89784002333341	0
TGIF1	11.6365725632589	0
DLGAP1	0	0.526014378281581
AKAIN1	0.254634168552641	0
ZBTB14	0	0.00764812635004367
EPB41L3	0	39.3779417841226
TMEM200C	0	15.6752962903414
L3MBTL4	0	35.9227838551755
ARHGAP28	0	14.8943957464491
LAMA1	0.0143868381760554	0
PTPRM	41.0970151265025	0
RAB12	85.6818645658198	0
MTCL1	1.35472499943364	0.0462878385980812
NDUFV2	0.0316046164512331	0.0420629590147071
ANKRD12	29.5363639194111	0
TWSG1	12.0004842352653	0
RALBP1	22.3405771052858	0
PPP4R1	3.73479598390329	0
RAB31	0	0
VAPA	3.300431317816	0
APCDD1	4.40571438793877	0
NAPG	0	1.71322219805371
PIEZO2	0	0.438477557468031
SLC35G4	0	0.0880490641717846
GNAL	252.698240444767	0
MPPE1	3.68209061979261	0
IMPA2	41.0420936591989	0
ANKRD62	0	0.487986858234951
CIDEA	2.68137153454265	0
TUBB6	11.7084151099855	0
AFG3L2	0.414607366116462	0
PRELID3A	0	0.352136695457085
SPIRE1	11.8856709299501	0
PSMG2	8.15153374463392	0
CEP76	1.65732714287135	0
PTPN2	0.971949918034408	0.0252836900540571
SEH1L	0	0.433909392137572
CEP192	4.14663917563929	0
LDLRAD4	0	36.4313657821306
FAM210A	0.000500291858584257	0
RNMT	1.36434415836509	0
MC5R	0	0.0031651737335397
MC2R	0	0.00570126706106293
ZNF519	0	2.88187710026839
POTEC	0.0135301892491884	0
ANKRD30B	4.62582443037283	0.0816896240597229
ROCK1	0	1.02266102832469
GREB1L	0	1.96129945460534
ESCO1	2.9092078797355	0
SNRPD1	0.604178155108027	0
ABHD3	0	0
MIB1	5.94840934566208	0
GATA6	0.0298400588021913	0
CTAGE1	0.473828904994424	0
RBBP8	1.08964751189838	0.0168170882573362
CABLES1	226.295921811423	0
TMEM241	1.98111979988572	0.00335334610023027
RIOK3	0	0.641872282302373
RMC1	0.431384446732657	0
NPC1	4.14826454821777	0
ANKRD29	0	14.6752229960073
LAMA3	0	1.7313267847278
TTC39C	0	2.49014595408394
CABYR	0.104671191862912	0.0127576754732854
OSBPL1A	0	1.72738033169521
IMPACT	2.13026781669721	0
HRH4	0	0.0494814915923212
ZNF521	0.0364913057130825	0.0544382078905045
SS18	6.6170285951995	0
PSMA8	0.308482916037502	0
TAF4B	8.3275487220758	0
KCTD1	5.09531967879765	0
AQP4	0	1.30331477940979
CHST9	0	5.03045102082075
CDH2	6.18781860610212	0
DSC3	0	0.0205852978594176
DSC2	3.01562523530521	0
DSC1	0	0.140356154290887
DSG1	0	0.0186865171840773
DSG4	0	0.0447537405453474
DSG3	0	0.0436990020107821
DSG2	0	0.0282950688056339
TTR	0	0.00344768782643191
B4GALT6	0	5.69659655267929
SLC25A52	0	0
TRAPPC8	6.06392053304845	0
RNF125	0.563516652408704	0
RNF138	3.03657768756987	0
GAREM1	0	0.481162159909939
MEP1B	0	0.109489511731556
KLHL14	0	0.242031789448624
CCDC178	0	8.67457009205567
ASXL3	0	25.3588052823409
NOL4	0	2.65151685552056
DTNA	0	5.40225991423651
MAPRE2	0	0.0793209106757273
ZNF397	0.178234167835407	0
ZSCAN30	8.26246074730462	0
ZNF24	0.0213238912496759	0
ZNF396	0	0.000142807835567708
INO80C	0.0331127467501607	0
GALNT1	4.90370085457987	0
C18orf21	0	0.294299296967813
RPRD1A	3.78439375830616	0
SLC39A6	0	0
ELP2	10.3760409955566	0
MOCOS	0	0
FHOD3	47.7603615819426	0
TPGS2	1.07397815423523	0
KIAA1328	8.10933194171837	0
CELF4	7.11592703379075	0
PIK3C3	18.0810415891968	0
RIT2	34.0545987302098	0
SYT4	1.28558230831505	0
SETBP1	47.3998207697995	0
SLC14A2	9.93018187439413	0
SLC14A1	0	0.0428651132344679
SIGLEC15	0	0.0663319794122895
EPG5	3.53420017759444	0
PSTPIP2	0.627238479815787	0
ATP5F1A	2.62209868417196	0
HAUS1	0.527369103602768	0
C18orf25	0.753360658354049	0.010474818656907
RNF165	0.64569450925144	0
LOXHD1	0	0
ST8SIA5	43.2147283127777	0
PIAS2	4.26295599393339	0
KATNAL2	0	4.61030573938906
HDHD2	0.0151689925720092	0
AC012254.2	0.211686715553784	0
SKOR2	0.00908203810999307	0.0165716578591379
SMAD2	1.47045269760365	0.0736434768760994
ZBTB7C	18.2646058767129	0
CTIF	0	7.40126444804633
SMAD7	0	0
DYM	0.872631156646213	0.0615463602651472
C18orf32	0	0.156278507163212
RPL17-C18orf32	0	0
LIPG	0	0.00698678155641495
ACAA2	0	0.151238317707043
MYO5B	0	0
CFAP53	0	0
MBD1	0.100827845058329	0
CXXC1	1.41327435695716	0
SKA1	0	0.105034527956537
MAPK4	0	8.98260062142467
MRO	0.3362641898242	0
ME2	0.359263787043196	0
AC091551.1	1.45437145560712	0
SMAD4	7.5348510682773	0
MEX3C	0.82786943824355	0
DCC	0	96.8430337609712
MBD2	59.5666194010915	0
POLI	5.91083237180117	0
STARD6	0	0
C18orf54	0.00915460719117535	0.0318174674520662
DYNAP	0	0.119914862829522
RAB27B	0	82.4519293455291
CCDC68	0.00078742183523959	0.017213003163624
TCF4	0.54884176376269	0.184361251603035
TXNL1	0	0.187347258800171
WDR7	0.652340132773598	0.202524576229483
ST8SIA3	3.67459661910527	0
ONECUT2	49.9066543325885	0
FECH	1.39544525392116	0
NARS	0	0
ATP8B1	150.159436701632	0
NEDD4L	10.3708970583309	0
ALPK2	0	0.0970987249815696
MALT1	0	4.40014201157435
ZNF532	0	0.437697635352419
SEC11C	0	0.0676581524735507
GRP	0	0.015598582234998
CPLX4	0.0843292358136786	0
LMAN1	6.74682646979178	0
CCBE1	0	22.666859769267
PMAIP1	0	0.0237362109730991
MC4R	0	0.273736462864437
CDH20	404.455875820063	0
RNF152	533.41699253373	0
PIGN	37.1792272443324	0
TNFRSF11A	0	3.79404984452936
ZCCHC2	0	0.160983187719756
PHLPP1	62.987894517635	0
BCL2	0	4.17422214985208
KDSR	0.382722061967823	0
VPS4B	1.90047630871778	0
SERPINB5	0.119867011333681	0
SERPINB12	0	0.0114993093438935
SERPINB13	0	0.0619669325587593
SERPINB11	0	0.0192944467745735
SERPINB7	0	0.0208081975443937
SERPINB2	0	0.178355633674065
SERPINB10	0	0.0241907768141317
HMSD	0	0
SERPINB8	0	0.00562524986602932
CDH7	0	4.61112853750468
CDH19	1.17634585195796	0
DSEL	0	4.45955433001411
TMX3	0	1.09585154531128
CCDC102B	0	3.7817782306185
DOK6	0	9.90426905950977
CD226	0.132935995448789	0
RTTN	17.528928993332	0
SOCS6	0	0.0317904726332095
CBLN2	13.0704681358155	0
NETO1	0	5.04080596707404
FBXO15	4.6815031203465	0
TIMM21	4.0833067513259	0
CYB5A	0	0.010493280254097
C18orf63	0	0.0180554092065471
CNDP2	0	0
CNDP1	0	0
ZNF407	0	2.43987264320991
ZADH2	0	2.36517020086602
TSHZ1	0	17.1700426281181
SMIM21	0	0.0624093103837431
ZNF516	0	8.7411478179704
ZNF236	0	0.423418527218445
MBP	0	27.8132674032852
GALR1	0	0
SALL3	0	0
ATP9B	0	0.726879927053544
NFATC1	0	0
CTDP1	0	0.13720246023234
KCNG2	0	0.557281400186593
HSBP1L1	0	1.48153832250052
TXNL4A	2.09443132735052	0
AC090360.1	3.78040946185662	0
ADNP2	0	0
PARD6G	38.844422491439	0
C20orf96	3.33128155449496	0
ZCCHC3	0.17523616847639	0
SOX12	0	0
NRSN2	0	0.0585677571619835
TRIB3	0	1.19058937120503
RBCK1	0	0.0183562108045289
TBC1D20	0	0.656831384704055
CSNK2A1	0	0.0534826419812531
TCF15	0.00201110316262225	0.00461534965833385
SRXN1	0	0.0128708645166662
AL121758.1	0	0.00658879644065018
SLC52A3	0.702039275514972	0
FAM110A	1.7027785727667	0
ANGPT4	0.277750323654469	0
RSPO4	1.09828622127355	0
PSMF1	14.3519530523755	0
TMEM74B	46.9667208923639	0
C20orf202	0.046929377515988	0
RAD21L1	0	1.43249948422399
SNPH	0	2.98919713907078
SDCBP2	10.6288032454469	0
AL136531.2	5.96042776367985	0
FKBP1A	0.575104051117986	0
NSFL1C	3.37041788130358	0
SIRPB2	0.0497146756159303	0
SIRPD	0	0.014734523521249
AL049634.2	0	0.019982985294084
SIRPG	0	0.432725675570458
SIRPA	11.0830120891071	0
PDYN	0	0
STK35	87.473692816561	0
TGM3	3.37803245389664	0
TGM6	0	0
SNRPB	0	0
AL049650.1	0	0.514303243990604
ZNF343	0	1.11544068667095
TMC2	0	5.22859209221459
NOP56	0	0.38527352647996
IDH3B	0	0
EBF4	0	0.168967237498411
CPXM1	0.113087081264255	0
PCED1A	3.73028060784978	0
VPS16	0	0.0586646456232582
PTPRA	0	0.717134667032422
GNRH2	0	0.0216637090550971
MRPS26	0.579029412853296	0
OXT	1.1139173173783	0
AVP	3.16337137977458	0
UBOX5	1.60615148531256	0
LZTS3	34.3862642835107	0
DDRGK1	0.27073271689833	0
ITPA	13.9250462404561	0
SLC4A11	22.7778256092956	0
C20orf194	4.08449353340464	0
ATRN	0.552738646647399	0.00221772208875866
GFRA4	0	0.337988356053149
ADAM33	0	0.336446437772354
SIGLEC1	0	0.0824452813686788
HSPA12B	0	0.318700446485405
C20orf27	0	0
SPEF1	0.120109236863595	0
CENPB	0	0
CDC25B	17.7049827534034	0
AP5S1	0	0.0302001181422639
MAVS	0	0
PANK2	0.200228053560529	0
RNF24	0	2.34520026639861
SMOX	0	0.332897013354894
ADRA1D	0	0.103599258440905
PRNP	0	0.0398097923826315
PRND	0.0838395525997652	0
RASSF2	0	0
SLC23A2	12.0770053199302	0
TMEM230	0.166312477068386	0
PCNA	0	0
CDS2	0	0
PROKR2	0.785485559262233	0
GPCPD1	0	25.3962322604225
SHLD1	0	7.92001350069661
CHGB	0	1.1336637713693
TRMT6	0	0.511502612608357
MCM8	0.359394079161634	0
CRLS1	0	3.08156436036338
LRRN4	0	0
FERMT1	0.235615939608279	0
BMP2	7.9304996396087	0
HAO1	0.173590020935678	0
TMX4	2.955966832012	0
PLCB1	0.493937443152354	0.192314331187299
PLCB4	0	0.576760069718511
LAMP5	0.881262397223123	0
PAK5	31.1960176515217	0
ANKEF1	5.36862387223542	0
SNAP25	11.4779347758402	0
MKKS	0	0.113706522550016
SLX4IP	28.7762224593898	0
JAG1	0	1.49662756939313
BTBD3	70.9312523778572	0
SPTLC3	0.274087610580441	0
ISM1	0.0188856186311747	0.00853862468841924
TASP1	14.2475072986053	0
ESF1	11.2366297672645	0
NDUFAF5	0.459639683792565	0.120525906055661
SEL1L2	2.71815314034548	0
MACROD2	0	0.545803574553483
FLRT3	0.945783278443206	0.548009975334678
KIF16B	12.2688190611325	0
SNRPB2	0.00187917816480686	0
OTOR	0.0031541578804007	0
PCSK2	26.7354791966706	0
BFSP1	4.1915168119168	0
DSTN	18.4712501405517	0
RRBP1	145.50430110543	0
BANF2	0.0506502761957873	0.0251626122420783
SNX5	38.6792834782263	0
OVOL2	0.188231846442702	0
MGME1	4.89380178026258	0
PET117	2.92049637372221	0
KAT14	2.51850893666425	0
ZNF133	4.98606564696426	0
DZANK1	3.30090690989132	0
POLR3F	1.35226217322191	0
RBBP9	8.78357216245769	0
SEC23B	2.59194505885786	0
SMIM26	0.2938427653323	0
AL121900.2	0.34877689846073	0
DTD1	0	0
SLC24A3	0	0
RIN2	211.803782316792	0
NAA20	1.5377139444342	0
CRNKL1	1.52500063550756	0
CFAP61	2.72418024997606	0
INSM1	0	0.458132022433377
RALGAPA2	64.6622720983829	0
KIZ	11.4978737934646	0
XRN2	2.19893953381205	0
NKX2-2	0.151915534191057	0
THBD	6.90997462476531	0
CD93	0.000453434315046906	0
NXT1	0.0116864720860428	0
GZF1	0	0
NAPB	0	0.586357326779795
CST3	0	0.493018229555232
GGTLC1	1.45868540181956	0
SYNDIG1	0	8.43974587131513
CST7	0	6.67379153316736e-06
APMAP	0	0.589961659733147
ACSS1	0	0
VSX1	4.29901941303135	0
ENTPD6	0	0.144163935857897
PYGB	0	4.02034856704776
ABHD12	0.363997544970383	0
GINS1	0	0.214005246522459
NINL	0.3441052667007	0
NANP	0	0.0768650172799525
ZNF337	0	0.0574961472627985
DEFB119	0	0.0474062314614533
DEFB123	0.111561035607255	0
DEFB124	0.610786869326645	0
REM1	0.321460088307715	0
HM13	0.00909593857979033	0
ID1	0	0.217662640359669
COX4I2	0.0375703178718381	0
BCL2L1	3.86542730665512	0
TPX2	0.366918682717504	0.00863041212508444
MYLK2	0	0
FOXS1	0	0.0363967966116516
DUSP15	0	0
TTLL9	2.68047760047313	0
PDRG1	0.00379326230096352	0
XKR7	50.8763311285301	0
CCM2L	35.8638221081424	0
HCK	5.0620145972024	0
TM9SF4	0	0.0150937599165745
PLAGL2	0	0.117681391416411
POFUT1	0	0.19576977966778
KIF3B	0	0
ASXL1	0.626867585845023	0
NOL4L	28.4577369071815	0
C20orf203	3.42071834199435	0
FO393400.1	13.5584794240378	0
COMMD7	0	0.0375027052744532
DNMT3B	63.2344991160466	0
MAPRE1	3.558529648579	0
EFCAB8	3.88521745774282	0
SUN5	0.00812308770221175	0
BPIFB2	0.228769276167917	0
BPIFB3	0.000464286991148996	2.18467395272421e-05
BPIFB4	0	0.0304529638032299
BPIFA2	0	0.0123078558647667
BPIFA3	0.140454044856478	0.00113668027777182
BPIFB1	0.256075279255011	0
CDK5RAP1	2.40202510989053	0
SNTA1	1.01061637293972	0
CBFA2T2	2.05683668827152	0
NECAB3	23.5089938346809	0
C20orf144	0	0.0192896838038025
ACTL10	0	0
E2F1	0	0.399571483619872
PXMP4	5.38485499306041	0
ZNF341	0	1.76300298854731
CHMP4B	0	1.1971793173151
RALY	0	0.907490352469871
EIF2S2	1.11765009409802	0
ASIP	0.338396481663979	0.0720385969120437
AHCY	3.35054273394101	0
ITCH	13.9238326457871	0
DYNLRB1	3.9154024524051	0
MAP1LC3A	2.37290714131608	0
PIGU	9.35561011860666	0
NCOA6	0.884905756576472	0
TP53INP2	0.117784233541312	0
GGT7	0.330470646522046	0
ACSS2	8.99471934273633	0
GSS	0.426647587059007	0
MYH7B	0	0
TRPC4AP	3.93219531077949	0
EDEM2	1.21161183468397	0
PROCR	0.962094852382139	0
MMP24OS	0.025506633132118	0
MMP24	0	0
AL121753.1	0	0.106491410362356
EIF6	0	0
UQCC1	0.247989033598829	0.130001104187002
GDF5	2.71769354104212	0
CEP250	8.10147210249884	0
C20orf173	0	0
ERGIC3	6.64033729797768	0
SPAG4	0.256127582795643	0
CPNE1	9.44256866509955	0
AL109827.1	0	0.0234899906775083
NFS1	0	0.000542574111872568
ROMO1	3.61619522211944	0
RBM39	2.32060881416507	0
PHF20	4.42457633822914	0
SCAND1	0	0
CNBD2	12.3180760414257	0
EPB41L1	36.5279996145449	0
AAR2	3.09849088544926	0
DLGAP4	30.8098121636215	0
MYL9	0	0.0546220816936158
TGIF2-RAB5IF	0.103769893513956	0
RAB5IF	0.00179151953757146	0
SLA2	0.644042649773235	0
NDRG3	4.96169497183695	0
DSN1	0	0.075479803882927
SOGA1	10.5702641430221	0
TLDC2	0	0.131343934771207
SAMHD1	1.18967209027046	0
RBL1	5.92229434433768	0
MROH8	0	0.411304150849707
RPN2	0	0
GHRH	0	0.0112067136808505
MANBAL	0	0
SRC	0	0.0118124881041265
BLCAP	0.0124565593726511	0
NNAT	0	1.77970371344567
CTNNBL1	0	1.20253801538227
VSTM2L	0	9.35893845072511
TTI1	0	0.0975094186664729
RPRD1B	3.48258059172708	0
TGM2	0.50744423598602	0
KIAA1755	0.0881121974940791	0
BPI	0	0.0590615788644185
LBP	0	0.133517021024489
RALGAPB	1.94296191567859	0
ADIG	0	0.000672117839850028
ARHGAP40	1.17257983584273	0
SLC32A1	0	0
ACTR5	0	0.0933525407468906
PPP1R16B	0	3.37992918155574
FAM83D	0	1.06017308181863
DHX35	0	2.49441126165155
MAFB	0	0
TOP1	7.40549891779455	0
PLCG1	2.68593046156316	0
ZHX3	0.568865242633656	0.0170433903870051
LPIN3	0	0.0700104666509725
EMILIN3	0	0.873840535403173
CHD6	0	0.424244543492029
PTPRT	32.5216129259699	0
SRSF6	3.67826234539762	0
L3MBTL1	35.9191669791126	0
Z98752.3	5.5225629687904	0
SGK2	0.786341895312839	0
IFT52	3.38605413555348	0
MYBL2	0.180243672140022	0
TOX2	0	32.1222789199549
JPH2	0	0
OSER1	1.15707102376629	0
GDAP1L1	0	0.329813530686724
FITM2	0.0127635943258916	0
R3HDML	0	0.000242511251759383
HNF4A	0	0.587823547166639
TTPAL	1.36656495580803	0
SERINC3	1.95748897790522	0
PKIG	2.86490036083435	0
ADA	0	0
KCNK15	0.458803564193464	0
RIMS4	3.18009147235741	0
YWHAB	0.283789777075602	0
PABPC1L	34.5093499833436	0
TOMM34	0	0.061358553945731
STK4	0.557933581807058	0
KCNS1	0	1.14652788291321
SLPI	0	0.0540227465518941
MATN4	0	0.0244211597186796
RBPJL	1.67729931644376	0
SDC4	0.0185037714734139	0
SYS1-DBNDD2	0.0906705808325386	0
TP53TG5	1.62400083010702	0
PIGT	0	0
WFDC2	0	0
WFDC6	0	2.76933723909151e-05
EPPIN-WFDC6	0	0
WFDC8	0	0.12164677316635
WFDC9	0	0
WFDC10A	0	0.0241179861662996
WFDC11	0	0.000268546701843378
WFDC10B	4.93078111038025	0
WFDC13	0.548003952194109	0
SPINT4	0.0053892337336595	0.0158395968836033
WFDC3	0	0
DNTTIP1	0.00148870563416664	0
UBE2C	0	0
TNNC2	0	0.110990701988102
SNX21	0	0
ACOT8	0	0
ZSWIM3	0	0
ZSWIM1	0.0173125357958968	0
SPATA25	6.7777730663288e-06	0.000178246112257279
NEURL2	0.0208473737782884	0
CTSA	4.97257626489943	0
PLTP	0.793908240608507	0
PCIF1	1.1621715488152	0
ZNF335	3.15042088610268	0
MMP9	0	0
SLC12A5	2.69149241080272	0
NCOA5	4.37805043014371	0
CD40	0.0336332034604442	0
CDH22	0	0.369477817265785
SLC35C2	0.0550587726200403	0
ELMO2	4.61028981182956	0
ZNF334	56.3573121123392	0
OCSTAMP	0.380787123501232	0
SLC13A3	0.441793237998017	0.00384691501937265
TP53RK	0.207261390565263	0
SLC2A10	0.0840503875233524	0
EYA2	0.139299072626369	0
ZMYND8	0	0.344750799709443
NCOA3	26.4670938515242	0
SULF2	22.343804307562	0
PREX1	0	10.8967448011764
ARFGEF2	1.41353109887845	0.0886658069950618
CSE1L	3.84772195398441	0
STAU1	0	0.50687524851714
DDX27	1.45525160382944	0
ZNFX1	0.938892228574649	0
KCNB1	0.00178570912793909	0
PTGIS	9.54784001290234	0
B4GALT5	0.000332320356057165	0.0194699393534456
SLC9A8	0	0.399171579487593
SPATA2	0	0.143675126509423
RNF114	1.58320917304486	0
SNAI1	1.90383164931934	0
TMEM189-UBE2V1	0	0.0860228408027597
CEBPB	0	2.18035257574499
PTPN1	0	0.487617618257247
RIPOR3	0.340925401527101	0
PARD6B	0.375854379067005	0
BCAS4	0	0.0500246845321125
ADNP	8.65040135065353	0
DPM1	4.07546687097483	0
MOCS3	0	0.00205622068675926
KCNG1	0	0.275239610752259
NFATC2	0.112714113487588	0
ATP9A	1.45473077538374	0
SALL4	0	0
ZFP64	0	3.70519086752417
TSHZ2	11.5489236221773	0
ZNF217	0.591695780968139	0.000189512298769298
BCAS1	0.0160217719060434	0.000181354461082393
CYP24A1	10.0600714731152	0
PFDN4	11.5296769543258	0
DOK5	59.8734491915999	0
CBLN4	0	10.3625137788549
FAM210B	0	0
AURKA	0	0.174609660619543
CSTF1	2.02984055046037	0
CASS4	0	0
RTF2	4.40699461045756	0
GCNT7	1.13545127588593	0
FAM209A	2.06315336407481	0
FAM209B	0.0393754454187483	0
TFAP2C	0.0653896931375192	0
BMP7	0	0.0886138236633217
RAE1	0.418045171541803	0
MTRNR2L3	0.530252612982729	0
RBM38	5.75164661812158	0
CTCFL	0	0.0270627864012984
ZBP1	0	0.108444602402721
PMEPA1	26.3316339454404	0
C20orf85	0.0228127064188332	0
RAB22A	3.58247373534592	0
VAPB	2.35827182269301	0
APCDD1L	0.243970495049733	0
STX16	0.000669876797439949	0.00080537938003775
STX16-NPEPL1	2.00318036135406	0
NPEPL1	9.95284130767551	0
GNAS	6.37785649301873	0
NELFCD	10.8726077284538	0
CTSZ	0.0874104778219655	0
TUBB1	0.402096196268082	0
ATP5F1E	53.1112866704751	0
PRELID3B	2.36065630769836	0
ZNF831	0	0.497936876220675
EDN3	0	0.237541075082128
PHACTR3	31.1077415304388	0
SYCP2	6.5942755627034	0
FAM217B	3.3351849225942	0
PPP1R3D	0	0
CDH26	7.19929308928845	0
CDH4	0	25.9670884505598
TAF4	0	0
LSM14B	0.177321952176964	0
PSMA7	0	0
SS18L1	0	0.206621500856095
MTG2	0	0
HRH3	0	0.0205076496774639
OSBPL2	0	0
ADRM1	0	0
LAMA5	45.2161982486656	0
RPS21	19.894879032375	0
CABLES2	0	0
RBBP8NL	0	0
SLCO4A1	0	1.7933367002472
NTSR1	11.0498622656544	0
MRGBP	0.0816184180120058	0
OGFR	0	0
COL9A3	0	0
TCFL5	0	0.579559745344964
DIDO1	5.46342581284153	0
GID8	0.113521422721473	0
SLC17A9	0.0934107567492998	0
YTHDF1	0.99258892790547	0
BIRC7	0	0
NKAIN4	0.190541050613696	0
ARFGAP1	0.195476254310372	0
COL20A1	5.4514598114448	0
CHRNA4	0.113143131233989	0
KCNQ2	0	0
EEF1A2	0	0
PPDPF	1.86513004407272	0
PTK6	0.0233150403151059	0.00294208486375824
FNDC11	0	0
HELZ2	2.63134988064418	0
GMEB2	0	0
STMN3	0	0.50448341720585
RTEL1	0.222751855497595	0
ARFRP1	2.83978535222283	0
ZGPAT	0	0
AL121845.3	0.207101355456993	0
AL121845.2	0.00979642616114762	0
SLC2A4RG	0	2.26283318401213
ZBTB46	0	2.03960061964649
TPD52L2	5.99185992198334	0
DNAJC5	1.31924046145619	0
UCKL1	0	0.000183648315923226
ZNF512B	0	0.0709797050054486
SAMD10	0	0.444516926044148
PRPF6	1.37243760349519	0
C20orf204	1.03244120151649	0
SOX18	0	0.0172339016368581
TCEA2	0	0
RGS19	0	0.0172302616772401
OPRL1	0.417165890265895	0
LKAAEAR1	0	0
MYT1	0	0
PCMTD2	0	0.375229987154692
PLPP2	0	0
MIER2	0.00219892688106966	0
THEG	0	1.17824291338055
C2CD4C	0	0.00775178462127864
SHC2	6.28509618820099	0
ODF3L2	12.1153560106917	0
MADCAM1	0	1.37348108184991
TPGS1	0	0
CDC34	0	0
GZMM	0	0
BSG	0	0
HCN2	0	0.125426342083981
POLRMT	0	0.126323474731063
FGF22	0	0.802013909271886
RNF126	0.399955799176511	0
FSTL3	0	0.665984095436816
PRSS57	0	0.0038356870603164
PALM	1.2028499656012	0
MISP	0	0
PTBP1	0.628995672835426	0
PLPPR3	0	0
AZU1	2.12723304290978	0
PRTN3	7.59463950092678	0
ELANE	2.34632796313358	0
CFD	3.82459392502734	0
MED16	0.0416021979772137	0
R3HDM4	0	0
KISS1R	1.5825160820544	0
ARID3A	0.542030234223597	0
WDR18	8.26093772153941	0
GRIN3B	0	0.00013260346680944
TMEM259	0.758336965483544	0
CNN2	0	0.269846287236901
ABCA7	0	0.005440048970987
ARHGAP45	0	0.0969807955562995
POLR2E	0	8.66536230880307e-05
GPX4	0	0
SBNO2	4.69047787893995	0
STK11	0	0
CBARP	0	0
ATP5F1D	0	0
MIDN	0	0.011073096162338
CIRBP	17.3520416310909	0
EFNA2	0	0
NDUFS7	0	0
GAMT	8.49054167010675	0
DAZAP1	0.0559776745800045	0
RPS15	21.9527304851097	0
APC2	0.477025282145485	0
C19orf25	0.0591445766158009	0
PCSK4	0	0.197124783345024
REEP6	0	0.0735949985918851
ADAMTSL5	0.0522542949460936	0
PLK5	0.857699442995918	0
MEX3D	3.47734493506454	0
MBD3	0.0355983837086311	0
AC005943.1	0.7995723834958	0
UQCR11	0.12804199324945	0
TCF3	1.07179472328632	0
ONECUT3	0	0.035725848928198
ATP8B3	0	0.0132492728401577
REXO1	6.35815443243614	0
KLF16	3.95551034949259	0
ABHD17A	1.23564438314224	0
SCAMP4	2.64652109546138	0
CSNK1G2	0.03464955531314	0
BTBD2	2.83015582642352	0
MKNK2	0.0983773005179593	0
MOB3A	20.7293621851902	0
IZUMO4	5.2371880229637	0
AP3D1	0.317080294175323	0
DOT1L	7.33223023166786	0
PLEKHJ1	0	0
SF3A2	0	0
AMH	19.7308249878309	0
JSRP1	0	0.00390513368968057
AC005258.1	0.206699291699492	0
PEAK3	0	0
LINGO3	0	0.217678984699636
LSM7	1.79340684865234	0
SPPL2B	4.28373847739676	0
TMPRSS9	0	0
TIMM13	2.76503021020073	0
LMNB2	0.0449049077389745	0
GADD45B	3.50745604293647	0
GNG7	756.393263267098	0
DIRAS1	2.95369811974506	0
AC006538.2	0.290274157321633	0
SGTA	46.3993081261417	0
THOP1	0.93700721315598	0
ZNF554	0	0
ZNF555	0.57301971671856	0
ZNF556	0.134121898345085	0
ZNF57	0.274115219662583	0
ZNF77	3.41656640396524	0
TLE6	4.4624034776217	0
TLE2	253.893788370149	0
GNA11	0.622876053929758	0
GNA15	0	0.120911709816771
S1PR4	0	0.00465533475472472
NCLN	0	0.13010395151405
CELF5	9.75437222429611	0
NFIC	9.90103027221528	0
SMIM24	0	0
DOHH	0	0.00294815790190473
FZR1	0	0.764572082447563
MFSD12	0	1.50882521854593
C19orf71	0.56051619635767	0
HMG20B	0.227531433601708	0
GIPC3	0.211523743070157	0
TBXA2R	0	0.00476531712673982
CACTIN	0	0
PIP5K1C	0	0
TJP3	0	0.0111283890587886
APBA3	1.52512297376464	0
MRPL54	0.000160215375362857	0
RAX2	0	0.0874878271071362
MATK	0	0.260691131337366
ZFR2	23.8024036423557	0
ATCAY	2.89645688177695	0
NMRK2	0	0.00540770210791747
DAPK3	0	0
EEF2	17.8642398000234	0
PIAS4	0	1.53453464707477
ZBTB7A	0	0.124026913393919
MAP2K2	0	0
CREB3L3	0.0223017281581248	0
SIRT6	0.0602154352340939	0
ANKRD24	0	0.276045058677542
EBI3	0	0
YJU2	0.172840356434367	0
SHD	0	5.32806753089425
TMIGD2	0	0.000363059037186244
FSD1	0	0.29890115930264
STAP2	0	0
MPND	0	0.195727603565932
SH3GL1	8.66991839879689	0
CHAF1A	0	0.0502831016935809
UBXN6	0.595987165829056	0
HDGFL2	7.31575853299857	0
PLIN4	0	0
PLIN5	0.903112394482694	0
AC011498.4	0	0
LRG1	0.141163615174574	0
SEMA6B	1.63825276008677	0
TNFAIP8L1	1.82022704896857	0
MYDGF	0	0
DPP9	2.79008967018424	0
FEM1A	0	0
TICAM1	0.65291041930635	0
PLIN3	0.00985048477751216	0
ARRDC5	1.41099421666556	0
UHRF1	0.0688265017372511	0
KDM4B	1.9515366075444	0
PTPRS	0.0889705128999608	0
ZNRF4	0	0.0543938402105272
TINCR	9.97698420461598	0
SAFB2	11.5319576642185	0
SAFB	2.58192125482153	0
RPL36	26.8521880589073	0
LONP1	2.68656457014907	0
CATSPERD	0	0.000125810413996434
PRR22	0.00334715822272103	0
DUS3L	0	0
NRTN	0	0
FUT6	0	0
FUT3	0	0
AC024592.3	0	0
AC104532.1	0	0.151281302606838
CAPS	0.305533549864867	0
RANBP3	0	0
RFX2	55.1308370227276	0
ACSBG2	0.261957988239236	0.352356277161526
MLLT1	0	0
ACER1	0	0.133737034398336
CLPP	0.118948157633665	0
ALKBH7	0	0
PSPN	0.225231614216096	0
GTF2F1	0.270496300093354	0
KHSRP	1.27343347794464	0
SLC25A41	0	0.00239016779857414
SLC25A23	0	0.437059514696607
CRB3	0	0.00560019233418394
DENND1C	0	0.217749745999798
TUBB4A	0	0.695650241108694
TNFSF9	0	0.25577428831749
CD70	0	0.443218025075911
TNFSF14	0	0
C3	0	0
GPR108	0.118470694821855	0
TRIP10	0.147688411890079	0.00312127830892492
SH2D3A	0	0.0405129888510138
VAV1	0.531142842211064	0
ADGRE1	0.10733428265675	0
ZNF557	0.353918911893222	0
INSR	1.31697426092101	0
AC119396.1	0	0.24724812044554
AC008878.3	0	0.0919693271956457
PEX11G	0	0.00810252726209252
TEX45	0	0.0663075086604842
AC008878.1	0	0.0746262746490477
ZNF358	0.478428491533698	0
MCOLN1	0	0.813929448253158
PNPLA6	0	0
CAMSAP3	0.0360659177654102	0
XAB2	0	0
PET100	0	0
AC008763.2	0.245520332754892	0
PCP2	0	0.000718702437431208
STXBP2	1.32331869994909	0
TRAPPC5	0	0.0454713764637636
FCER2	0	0.0978581372978303
CLEC4G	0	0.303658449994242
CD209	0	0.176560455351151
CLEC4M	0.465415291887483	0
EVI5L	0	0.00585094991203383
PRR36	0.0284536358818268	0
LRRC8E	0	0.038211626172417
MAP2K7	0	0.000475040678104316
TGFBR3L	0	0
SNAPC2	0.000114188079808728	0
CTXN1	0	0.000407730277689631
TIMM44	0	0.0226143223573759
ELAVL1	0.0154870055519832	0
CCL25	0	0.00308524111331174
FBN3	6.24569312691937	0
CERS4	0.00110492545787544	0
CD320	0	0
AC010323.1	0.285367627537849	0
RPS28	7.23043552852531	0
KANK3	0.408111846930185	0
ANGPTL4	4.514200920472e-05	0
RAB11B	0.258820215910909	0
MARCH2	0	0
HNRNPM	1.54462721540857	0
PRAM1	2.92302256377765	0
ZNF414	2.89106194893118	0
MYO1F	5.78806066766742	0
ADAMTS10	0	0.108803882669468
LINC01862	0	0.000772170275488793
OR2Z1	0	0.152492957753823
ZNF558	0.557321608739094	0
MBD3L1	0.452965491672217	0
MUC16	0	0.0595946355343556
OR1M1	0	0.00928284553907057
OR7G2	0.0338261071962698	0
ZNF317	0.698844125330855	0
OR7D2	0.284804663487595	0
OR7D4	0	0.0103360239626291
ZNF699	1.79357995966608	0
ZNF559-ZNF177	4.42149822817608	0
ZNF266	1.44581664608316	0
ZNF560	0	0
ZNF426	0.163513453531269	0
ZNF121	1.31973483225803	0
ZNF561	2.93680356299517	0
ZNF562	3.15470637805851	0
ZNF846	10.3945051823193	0
FBXL12	1.54012833660297	0
UBL5	0.809830372005515	0
PIN1	0	0.196566171810919
OLFM2	0	1.88402618919439
COL5A3	0	2.38180252929048
RDH8	0	0.0296748402255241
ANGPTL6	0	0.000489485762071849
P2RY11	0	0.109431466375402
EIF3G	1.35665959260912	0
DNMT1	8.02413807750818	0
MRPL4	1.04164888570572	0
ICAM1	0	0.0185946238369252
ICAM4	0	0.070064674496966
ICAM5	0	0
ZGLP1	0	0.261555219251571
AC011511.1	0	0
RAVER1	0.0587599310655908	0
ICAM3	0	0.0445885104259596
TYK2	0.543969349530894	0
CDC37	3.83749154289168	0
PDE4A	0	0
KEAP1	0	0
S1PR5	0	0.0881180740892319
ATG4D	0.00254899528288656	0
KRI1	1.37678590270361	0
CDKN2D	1.79806911847454	0
AP1M2	0	0.114010433350277
SLC44A2	58.6520331914196	0
ILF3	4.8685070195766	0
QTRT1	7.4650116548109	0
DNM2	67.7833360246941	0
TMED1	0.0241027783479268	0
C19orf38	0	0
CARM1	0.261191966267665	0
YIPF2	3.25119672284562	0
TIMM29	0.993254737987574	0
SMARCA4	8.54787849131391	0
LDLR	8.41022350021815	0
SPC24	0.0490821662944506	0
KANK2	0	0.130898325178376
DOCK6	0	0.268634599828655
ANGPTL8	0	0.0477927088914113
TSPAN16	0.144757516571626	0
RAB3D	0.1269719409883	0
CCDC159	5.95629655233096	0
PLPPR2	0.0503972914757303	0
SWSAP1	0	0
EPOR	0	0
RGL3	0	0
CCDC151	0.0736564161672175	0
PRKCSH	0	0.00160319802064504
ELAVL3	3.27022309184192	0
AC008481.3	0	0
ECSIT	0	0
CNN1	0.169511507542092	0
ELOF1	0.0176600425608089	0
ZNF627	0.0142675085758363	0.000726344198087856
ACP5	0	0.0276650193428736
ZNF823	0	0.0193479746631648
ZNF441	1.05704113698305	0
ZNF491	0.181059139839111	0.0185527629999112
ZNF440	0	0.0634803827557427
ZNF439	0.198522528991302	0
ZNF69	1.89141870510516	0
AC008770.2	1.77118533336033	0
ZNF763	0.0151828159049599	0
ZNF433	0	0.0362981657475344
AC008770.1	0	0
ZNF844	0.0953676676539725	0
ZNF20	0	0.0845813892685018
ZNF625-ZNF20	0.052120303680773	0
ZNF136	0.98562430732518	0
ZNF44	0.363959618305366	0
ZNF563	0.0994779796391901	0
ZNF442	0	0.0357730474423341
AC008758.5	0	0.339120920625767
AC008758.6	0	0.483927593876674
AC008758.1	0.0842719738928624	0
AC010422.6	0	0.111328059001741
ZNF490	0.35677026318794	0
ZNF791	0	0
AC010422.3	0.0362612398833767	0
MAN2B1	0	0.15270780683603
AC010422.5	0	0.000581167430426417
WDR83	0	0
WDR83OS	0	0
DHPS	0	0
FBXW9	0.909750357050545	0
TNPO2	1.52987039070191	0
TRIR	4.84513881526893	0
BEST2	0	0.0196433037574869
HOOK2	1.82545413909867	0
JUNB	0	0
THSD8	0	0.00916549418214528
RNASEH2A	0	0.149500868088881
MAST1	2.15298960104702	0
DNASE2	0.79046484998012	0
KLF1	0	0
GCDH	0.602996549523159	0
SYCE2	0.690009024271488	0
FARSA	0	0
CALR	0	0
RAD23A	0	0
GADD45GIP1	0.375562539657009	0
DAND5	0.403653316840652	0
NFIX	0	15.6734571782909
LYL1	0.192879496365639	0
TRMT1	0	0.508454452450065
NACC1	0	0.0355154113083982
STX10	0	0.182815769940619
IER2	0	0.123487286486369
CACNA1A	0	70.1010817098878
CCDC130	0.000748353066531425	0
MRI1	0	0.0866892956162148
C19orf53	4.16852345692129	0
ZSWIM4	0	0.173900976495514
NANOS3	0	0.0298437748340545
C19orf57	0	0.0228231613185638
CC2D1A	0.900338512827152	0
PODNL1	2.92432917062845	0
DCAF15	13.3370357689709	0
RFX1	4.96513136790824	0
IL27RA	0	0.115993018067408
PALM3	0	0.154517508944788
MISP3	0.0689930429697604	0
C19orf67	0.450010719308839	0
SAMD1	0	0.0203217308659642
PRKACA	0	0
ASF1B	0	0.025536703678663
ADGRL1	0.0422480806176308	0
ADGRE5	0.349229257679839	0
DDX39A	2.19153699157442	0
PKN1	27.1109112537549	0
PTGER1	0.13455541500711	0
GIPC1	20.2123879734914	0
DNAJB1	0	0
TECR	0.787035403634123	0
NDUFB7	0.0576825462038149	0
CLEC17A	0	0
ADGRE3	0.246065758612087	0
ZNF333	6.80873444274228	0
ADGRE2	0	0.158017607173268
OR7C1	0.225031231694644	0
OR7A10	0.000233094628264802	0.125366388883764
OR7A17	0.0173917532008792	0.0346046003252977
SLC1A6	0	1.06670049933757
CCDC105	0	0.17718152728584
CASP14	0	0.015726665913955
OR1I1	0	0
SYDE1	0.126861129019245	0
ILVBL	2.12493785442064	0
NOTCH3	0	0.00184766619330453
EPHX3	0	0.0738423349695035
BRD4	1.40350618798578	0
AKAP8	2.19948056377246	0
AKAP8L	2.67330335995971	0
WIZ	0.044647173929988	0
RASAL3	0	0.00487897542024994
PGLYRP2	0	0.022517269152182
CYP4F22	0	0.138134375210617
CYP4F8	0.135691280443099	0
CYP4F3	0	0.911676532202553
CYP4F12	0	0
OR10H3	0.0896898241508695	0
OR10H5	0	0.118685790035998
OR10H1	0	0.00118657840224814
CYP4F2	0	0.0373719324549167
CYP4F11	0.0480816528260413	0
TPM4	0	0.00544792378434102
RAB8A	0	0.18832139357383
HSH2D	0	0
CIB3	0.230448417648896	0
FAM32A	0	0
AP1M1	0	0.402885723499854
KLF2	0	0.389017803463711
EPS15L1	0	0.0472330082547733
AC008764.1	0	0
C19orf44	4.3608757599874	0
AC008764.4	0.00529710236397269	0
SMIM7	0	0.0113469924082438
TMEM38A	1.27317145177825	0
NWD1	0.180676281051572	0
SIN3B	0.202398543092456	0
F2RL3	1.5988087604328	0
CPAMD8	6.32417238368082	0
HAUS8	2.12749331552585	0
MYO9B	48.2832985094474	0
USE1	7.55632788732549	0
OCEL1	1.29901947456067	0
NR2F6	5.31346229562258	0
AC010646.1	0	0.00591684816986581
USHBP1	0.744742654311237	0
ANKLE1	0	0
ABHD8	0.706776522506409	0
MRPL34	0	0
DDA1	0.120995690774101	0
ANO8	0	0.191447740963301
GTPBP3	0	0.0197021919481331
PLVAP	0	0.00513553151758042
CCDC194	0	0.0425801449635484
BST2	0	0
MVB12A	6.23338788630159	0
TMEM221	2.14146857635957	0
AC010319.2	0.0384376298266152	0
SLC27A1	12.6029600974037	0
PGLS	0	0
COLGALT1	4.41683209310091	0
UNC13A	3.6927259775783	0
MAP1S	1.90454023796905	0
FCHO1	0.252744264799782	0
B3GNT3	0	0
INSL3	0	0
JAK3	4.77408343787342	0
RPL18A	2.00711589399079	0
SLC5A5	0	0
CCDC124	0.059233347890577	0
KCNN1	7.34461587738059	0
ARRDC2	0	0
IL12RB1	0.0443254303963782	0
MAST3	3.18491636725663	0
AC007192.1	0	0
MPV17L2	0	0.0269040344485844
RAB3A	0	0
AC008397.2	9.3134089721557	0
IQCN	5.82968404237067	0
JUND	22.233393641555	0
LSM4	0.18774499425277	0
PGPEP1	0	0
GDF15	0.000173591836392543	0
LRRC25	0	0.0311588034209513
SSBP4	16.4405257001967	0
ISYNA1	10.7674175734453	0
ELL	0	0
FKBP8	0	0
KXD1	0.25232490721971	0
UBA52	11.5797154100016	0
CRLF1	0	0.447934651787128
REX1BD	0	0
TMEM59L	0	0
KLHL26	0	0
CRTC1	11.5756003356297	0
COMP	0	0.0128249014379826
UPF1	0	0
COPE	0	0
AC002985.1	0.0329206153646659	0.00168067283768023
DDX49	0	0
HOMER3	0	0.00189748501599207
SUGP2	3.2676430392964	0
ARMC6	0.968335298179582	0
SLC25A42	69.4839055673477	0
TMEM161A	0	0
BORCS8-MEF2B	0.00690738090893862	0
RFXANK	0.753162739826381	0
NR2C2AP	0	0.000234426288519718
NCAN	96.2808551617372	0
HAPLN4	0	1.66401697309825
TM6SF2	0	0
SUGP1	15.0682004396773	0
MAU2	7.60829381714604	0
GATAD2A	5.3204148265905	0
TSSK6	0	0
NDUFA13	0.0155757210549527	0
YJEFN3	0	0
CILP2	0	0
PBX4	19.2217623248859	0
LPAR2	1.42852576486929	0
GMIP	0	0.00582345324927872
ATP13A1	0	0
ZNF101	0	0.0145847214918043
ZNF14	0.824279085812979	0
ZNF506	0.274747188419688	0
ZNF253	6.1569921558977	0
ZNF93	2.05021199893078	0
ZNF682	1.16549206479074	0
ZNF90	12.8839328419537	0
ZNF486	0.504727839470197	0
ZNF737	15.8808849489358	0
ZNF66	0	0.0455944621109675
ZNF85	0.89508425054696	0
ZNF430	17.592723079947	0
ZNF714	7.07498499768024	0
ZNF431	6.72284862870634	0
ZNF708	4.11818329901993	0
ZNF738	0	0.456608832634466
ZNF493	2.7417721798868	0
AC010615.4	0.923030843002079	0
ZNF429	0.924373413461661	0
ZNF100	5.57029827954932	0
ZNF43	0	1.05086276160825
ZNF208	0	1.74914239289651
ZNF257	0	0.371246249946412
ZNF676	0	0.273771556223111
ZNF729	0	0.459114704048597
ZNF98	0	5.2413514710623
ZNF492	0	0.0295328851522615
ZNF99	0	1.33577726583819
ZNF723	0	0.0108357943751349
ZNF728	0	0.817316308162198
ZNF730	7.26030785473264	0
ZNF724	0.00959389351183557	0
AC092329.3	1.07325593728625	0
ZNF91	4.49896137354067	0
ZNF675	0	2.4927995779209
ZNF681	0	0.513180122755372
ZNF726	2.40632081325876	0
ZNF254	5.28149592476294	0
UQCRFS1	0.568449353459241	0
VSTM2B	66.4544949583321	0
POP4	1.22186921334263	0
PLEKHF1	3.06371801785989	0
C19orf12	107.777537326797	0
CCNE1	0.0285120020421854	0
URI1	0.996337154451354	0.00327597024673813
ZNF536	16.3757039910711	0
TSHZ3	0	25.4063859672655
ZNF507	0.439176750653025	0
DPY19L3	0	0.0405326099600948
PDCD5	2.97918678945318	0
ANKRD27	25.6004271728155	0
RGS9BP	0.0311365159217548	0
NUDT19	1.46521379057421	0
TDRD12	0.0177562260993073	0
SLC7A9	2.05893727097691	0
CEP89	57.0251527466121	0
FAAP24	0	0.0198691400680039
RHPN2	10.6727003338358	0
GPATCH1	0.467606800492687	0
WDR88	0.564286893323024	0
LRP3	5.02914390265596	0
SLC7A10	0	0
CEBPA	0	0.335760584574962
CEBPG	0.776500234155089	0
PEPD	0	0.770626033917711
CHST8	0	14.1049667871049
KCTD15	0	3.1525832157529
LSM14A	6.64380104786021	0
KIAA0355	0	0.254958498940089
GPI	1.11865733939276	0
AC092073.1	0.14724525139442	0
PDCD2L	0.870740014839313	0
UBA2	5.54773691481009	0
WTIP	0	0.0646248945682984
SCGB2B2	0	0.541134073511781
ZNF302	16.6395188700331	0
ZNF181	0.0471496765403486	0.0024762238169755
ZNF599	2.88244713966496	0
ZNF30	3.26298747621818	0
ZNF792	0.50765768465939	0
GRAMD1A	6.99237602032346	0
SCN1B	0	0
HPN	5.14407514516625	0
FXYD3	0	0
LGI4	0	0.370840378322531
FXYD1	0	0.455954200881818
FXYD7	0	3.89308596782389
FXYD5	0.387293604974458	0
FAM187B	0.000546796234274542	0
LSR	0	0.193954848231651
USF2	0	0
HAMP	0	5.20880222367649e-06
MAG	0.76063102019527	0
CD22	1.14885472421669	0
FFAR1	0	0.0244600980967061
FFAR2	0.33799935790231	0
KRTDAP	0.834719726147584	0
DMKN	44.0733923942348	0
SBSN	0.0489239289730965	0
GAPDHS	2.0872483849803	0
TMEM147	0	0
ATP4A	0	0
HAUS5	6.58001350009963	0
RBM42	0.0432586607201913	0
ETV2	0	0.000759895829831615
COX6B1	0.0499221422418609	0
UPK1A	0.0405033502342606	0
ZBTB32	0	0.130979561970779
KMT2B	0	0
IGFLR1	0	0.00408401406408618
AD000671.1	0.160903121661452	0
HSPB6	0	0.274787490432975
PROSER3	3.30814836761706	0
ARHGAP33	25.7557332326533	0
PRODH2	1.8255081087377	0
NPHS1	8.78739144926464	0
KIRREL2	8.32925185175634	0
APLP1	0	0
NFKBID	1.24352707567357	0
HCST	0	0.0186520111401485
TYROBP	0	0.0101701497609425
LRFN3	0	0
SDHAF1	0	0
SYNE4	0.00263321103005153	0
ALKBH6	0	0.72133529284948
CLIP3	0	0
THAP8	0.482137414509044	0
WDR62	0.226015821295139	0
OVOL3	0	0
POLR2I	2.20718079581865	0
TBCB	1.8260998964704	0
CAPNS1	0	0.0394372884721386
COX7A1	0	0
ZNF565	6.19900758777261	0
ZNF146	0.0172377698193613	0.0153494855857865
ZFP14	0	2.22404972086799
ZFP82	0	0
ZNF566	0	0.301587069489197
ZNF260	0.544587668514749	0
ZNF529	0.0230474816655257	0.0171508335444177
ZNF382	0.527388480804989	0.0148357703008641
ZNF461	0	0.109083451280959
ZNF567	0.437427280491226	0
ZNF850	0.42692183312788	0
ZNF790	4.47675888555612	0
ZNF345	0.323389371694926	0
ZNF829	0.00231502894726471	0.00236969160194104
ZNF568	1.93691403985904	0
ZNF420	2.53560650359817	0
AC012309.1	0.103137220022807	0
ZNF585B	1.03533278934226	0
ZNF383	1.97840624839466	0
ZNF527	0	0.0141337831861371
ZNF569	1.94607626466081	0
ZNF570	0.48767099407256	0
ZNF793	19.0379811315035	0
ZNF540	14.3742319294513	0
ZNF571	3.65301650496747	0
ZFP30	14.4037113526702	0
AC093227.2	0.889756256638412	0
ZNF607	0	0.232720554271967
ZNF573	10.6927166598778	0
WDR87	0	0.0279384038292903
SIPA1L3	0	1.7310274142246
DPF1	0	0.198349577115345
SPINT2	18.7478716668765	0
PPP1R14A	0.234894856990005	0
AC011479.1	0.873156213743159	0
C19orf33	0.60920676579905	0
YIF1B	0	0
KCNK6	0	0
CATSPERG	125.166581939014	0
PSMD8	0	0
GGN	0	0
SPRED3	0	0.123842820721801
FAM98C	0	0
RASGRP4	0	0.05957533573883
RYR1	23.2954038054979	0
MAP4K1	0	0.0145118147434927
EIF3K	0.133646263871759	0
ACTN4	0	0.145354616317943
CAPN12	0	0.0217753530918199
LGALS4	0	0
ECH1	0.0365440910897056	0
AC008982.1	0	0
HNRNPL	0.678220264431088	0
RINL	0	0
SIRT2	0.299106427768885	0
NFKBIB	3.32911227285409	0
CCER2	0	0.122877385215514
SARS2	0.347110041052305	0
AC011455.2	1.53370861213042	0
MRPS12	0	0
FBXO17	73.109661936152	0
FBXO27	0.39035399483119	0
ACP7	0	0.0183049345177056
PAK4	2.75707257892126	0
NCCRP1	0	0.149519733226449
IFNL3	0.0350330491170316	0.00183953751758284
LRFN1	0	0.135976388166169
GMFG	0	0
SAMD4B	2.68735469936802	0
PAF1	0.220180460449606	0
MED29	0	0
ZFP36	0.824609250566218	0
PLEKHG2	0	0.00359243544705959
RPS16	4.2024452189883	0
SUPT5H	4.51047909799596	0
TIMM50	0.7117924581921	0
DLL3	4.71172878016772	0
SELENOV	0.775439792896777	0
EID2B	0	0
EID2	0	0
LGALS13	0	0.0477206507244661
LGALS16	0	0.0264744429117774
CLC	1.17739486082988	0
LEUTX	0	0.00518408970320842
DYRK1B	0.0049782514456298	0
FBL	0.225262361360259	0
FCGBP	0	0.0582590078788874
PSMC4	0	0.0169453183167973
ZNF546	0	0.000288747493804456
ZNF780B	0	0.0884662139895048
ZNF780A	0	0.661297594450482
MAP3K10	1.92974159209317	0
TTC9B	0	0
CNTD2	3.95855940766275	0
AKT2	11.1313115409356	0
C19orf47	0	0
PLD3	0	0
HIPK4	1.52317300987334	0
PRX	0	0
SERTAD1	0	0
SERTAD3	0	0
BLVRB	0	0
SPTBN4	0	0.0153374585198976
SHKBP1	0	0
LTBP4	0	1.92835457497066
NUMBL	0	0
COQ8B	0	0
ITPKC	0	0.0404325371462582
C19orf54	0	0.00512477374012184
SNRPA	0.00628777277885409	0
RAB4B-EGLN2	0.00182457141125532	0
AC008537.1	54.5969950058965	0
CYP2A6	0.0364681236341889	0
CYP2A7	0.697039458045993	0
CYP2B6	0.793987986439512	0
CYP2A13	0	0.150176024146546
CYP2F1	0	0.0153478649603339
CYP2S1	0.595887191991778	0
AXL	0	0.00167281865455246
HNRNPUL1	0.196600856854208	0
TGFB1	0.0596933287573599	0
CCDC97	0	0
AC011462.1	0.180986643623521	0
B9D2	0	0
EXOSC5	0.430087651210686	0
BCKDHA	0.0251878164060502	0.000914970796665677
B3GNT8	0.741907942553766	0
DMAC2	0.412651188781089	0
ERICH4	0	0
CEACAM21	0	0.00174887360767054
CEACAM4	0	0.000136007906825265
CEACAM7	0	0
AC243967.1	0.105727622054657	0
CEACAM6	0	0.0843504495787484
CEACAM3	0	0.224218849201543
DMRTC2	0.146375434047511	0
RPS19	18.6540110374646	0
CD79A	0	0.00887922688268247
ARHGEF1	0.950738328051063	0
AC010616.1	0.179173012548267	0
RABAC1	0	0
ATP1A3	0	0.0561569490895423
GRIK5	0.351589619749342	0
ZNF574	0	0
POU2F2	2.31901933606438	0
DEDD2	0	0
ZNF526	0	0.0286557457068953
GSK3A	0	0
AC006486.1	0	0.0122419404308071
CIC	2.94805199034818	0
PAFAH1B3	7.45941567377351	0
PRR19	0.2379060647836	0
TMEM145	40.5435464657585	0
MEGF8	0.605255030037066	0
CNFN	3.96338882691119	0
LIPE	0.91379780487112	0
CXCL17	0	0.00565663126554403
CEACAM1	0	8.24524152020159e-05
CEACAM8	0	0.00197935241017667
PSG3	0	0.281665705672855
PSG8	0.570352307873823	0.00803683838210242
PSG1	0	0.0529392776758495
PSG6	1.86283801396902	0
PSG7	0.218165946405253	0
PSG11	1.00677844585066	0
PSG2	0.18927613483295	0
PSG5	0.817162768254734	0
PSG4	3.80519079699804	0
PSG9	4.07842901019723	0
CD177	1.17440339253017	0
TEX101	0.675762445364079	0
LYPD3	1.25408931393751	0
PHLDB3	22.7557775500216	0
ETHE1	24.7071284351768	0
ZNF575	1.12086071849978	0
XRCC1	3.48701636921816	0
L34079.1	0.0736944006836556	0
PINLYP	0.672074627522715	0
IRGQ	0.262345949640497	0
SRRM5	0.0294828902727514	0
ZNF428	2.30238520511776	0
CADM4	8.78657774840258	0
PLAUR	8.0484886426267	0
IRGC	0	0.00128313446559204
SMG9	8.26380140535028	0
KCNN4	5.02654600899831	0
LYPD5	18.5223513095671	0
ZNF283	12.3785705893685	0
ZNF404	1.69775524233721	0
ZNF45	7.88549240339334	0
ZNF221	2.23873142889371	0
ZNF155	13.9002537299425	0
ZNF230	0.086668269570698	0
AC067968.1	0.00573939911990279	0
ZNF284	0	0.00441119670890681
ZNF224	0.130687697499814	0.00481662740552669
ZNF225	0	0.48696335416118
ZNF234	0	0.315841644450776
ZNF226	1.07275088174009	0
ZNF227	1.34282128931228	0
ZNF235	0	0.870011133755763
ZNF233	0	0.348683508129422
ZNF112	0.28522644627829	0
AC245748.1	5.29469502722394	0
ZNF229	55.9957516984756	0
ZNF180	0.389711005202515	0
CEACAM20	0.130683555856848	0
IGSF23	0	0.0484774241218026
PVR	5.6114812756972	0
CEACAM19	6.65280609128133e-05	0
CEACAM16	0	0
BCL3	0.592100610019686	0
CBLC	0.150002246150315	0
BCAM	0	0
NECTIN2	0.00324671629287173	0
TOMM40	0	0
APOE	0.377594940063258	0
APOC1	1.39822820476265	0
CLPTM1	0	0
RELB	0	0
CLASRP	1.47872806021895	0
ZNF296	0.909336409360732	0
GEMIN7	0.297316534940951	0
MARK4	0	0
NKPD1	0	0.0721678534307782
TRAPPC6A	0.394575962111147	0
EXOC3L2	0	0
CKM	0.333003571136617	0
KLC3	0.352089378973544	0
ERCC2	0.822473923130244	0
PPP1R13L	0.318185852038071	0
CD3EAP	0	0
ERCC1	0	0.0379860794517888
FOSB	0	0
RTN2	0	0.000177656261687937
PPM1N	0.0159978808890827	0
VASP	0.254563861604563	0
OPA3	1.52731901337317	0
EML2	0.0074321448241779	0
GIPR	0	0.100263156054183
SNRPD2	0.0746054395910041	0
QPCTL	0.0250019289246661	0
FBXO46	3.38368350640691	0
BHMG1	0	0
SIX5	0	0
DMPK	2.13218886928879	0
AC011530.1	0	0
DMWD	0.438186710884056	0
RSPH6A	0	0
SYMPK	1.8499926669629	0
FOXA3	0	0.000527427386380703
IRF2BP1	0	0
MYPOP	0	0
NANOS2	0	0
NOVA2	0	0
CCDC61	0	0
PGLYRP1	0.688195702032153	0
IGFL4	82.7889907214122	0
IGFL3	0	0.0358298371299218
IGFL1	0.561389748632606	0
HIF3A	0.000429131283347326	0
PPP5C	0	0
CCDC8	0	0
PNMA8C	0.108380434162154	0
PNMA8A	0	0
PPP5D1	0	0.151000498504572
CALM3	0	0.119379589431827
PTGIR	0	0
GNG8	0.0164027560128371	0
DACT3	0	0.86124291426445
PRKD2	0	0
STRN4	0	0.0645777922752892
FKRP	0.676576199149191	0
SLC1A5	0	0
AP2S1	0	0
ARHGAP35	0	0
NPAS1	0	0.42130745706815
TMEM160	0	0.0708850983664119
ZC3H4	0.00520961941608074	0
SAE1	0	0.00232299417983395
BBC3	0	0.0534966745211941
CCDC9	0	0.00118917866940823
INAFM1	0	0.0281439781199117
C5AR1	147.725781255666	0
C5AR2	0	0.454482475089934
DHX34	1.18444271538126	0
MEIS3	0	9.45371210964704
SLC8A2	0	1.35979923786378
KPTN	1.12064044612328	0
NAPA	0	0.0260807805587693
ZNF541	0	0.528381495134773
EHD2	0	1.43906347096692
NOP53	0.12551222861443	0
SELENOW	8.53929637258415	0
TPRX1	0.187711323139951	0
CRX	0	0
SULT2A1	0.298744757428623	0
BSPH1	0.00261801203339456	0.0295465853425234
ELSPBP1	0	0.177285353334989
CABP5	0	0.280113958036508
PLA2G4C	0	0.131122561686666
LIG1	0	0.0312280761234988
ZSWIM9	1.38500973689983	0
CARD8	10.7775488167266	0
ZNF114	0	0.00112385369682433
CCDC114	0.052569895605284	0
EMP3	0	0.0790377414472513
TMEM143	0	0.00149949923329737
SYNGR4	0	0
KDELR1	0	0
GRIN2D	1.74680466568196	0
GRWD1	0	0
KCNJ14	0.0233137924155297	0
AC008403.1	0	0
CYTH2	0	0.188689757478579
LMTK3	0	0
SULT2B1	0	0
FAM83E	0	0
RPL18	9.5575919706189	0
SPHK2	0	0.00114591360734327
DBP	0.489617825222237	0
CA11	27.3343708545114	0
NTN5	3.06661377772171	0
FUT2	2.47155185584139	0
MAMSTR	0.0420299492273161	0
RASIP1	3.96668679873126	0
IZUMO1	11.1074476620987	0
FUT1	2.0945001320973	0
BCAT2	8.69191495552072	0
HSD17B14	4.86172806653392	0
PLEKHA4	4.73270302120226	0
PPP1R15A	0.656310676209122	0
TULP2	0	0.00386355160164798
NUCB1	0	0
DHDH	0	0
BAX	0.22684783692491	0
FTL	5.69749494923269	0
GYS1	160.030934298401	0
RUVBL2	1.12556145298879	0
AC008687.1	0	0.236817567623127
CGB7	0.00276223914658087	0
AC008687.8	0.0310190568693648	0
KCNA7	0	0.00323900902159013
SNRNP70	5.28214244672022	0
LIN7B	3.51478137534442	0
C19orf73	0.0599514858389211	0
PPFIA3	13.8725479947396	0
HRC	0.103989341548673	0
TRPM4	160.312407763646	0
SLC6A16	2.89677296547434	0
CD37	0.111512104066657	0
TEAD2	0	0
DKKL1	0	0.0603817850413511
CCDC155	0	0
PTH2	0.259216271836836	0
GFY	0	0.0314234661677397
SLC17A7	0.720269538021426	0
PIH1D1	0	0
ALDH16A1	0.0582518293766814	0
AC010619.1	0	0.0450615991727845
RPL13A	25.2200127194661	0
RPS11	10.2048793167367	0
FCGRT	0	0
RCN3	0.996913835126342	0
NOSIP	0.150414209922603	0
PRRG2	0	0.00634615433565849
PRR12	0.0330984738996752	0
RRAS	9.90152615653986	0
SCAF1	0.00117474627458998	0
IRF3	0	0.143850374550187
BCL2L12	1.68153964875735	0
PRMT1	0.0829088679433678	0
ADM5	0.99225234898008	0
CPT1C	5.479223288641	0
TSKS	0.0384151090644304	0
AP2A1	46.3610808570233	0
FUZ	0.00271037559447833	0
MED25	0.415604929650582	0
PTOV1	1.80545897676501	0
PNKP	1.73013803622396e-06	0
TBC1D17	0.830890540123386	0
IL4I1	1.29136086543881	0
AC011452.1	0	0
ATF5	0.563349962376557	0
VRK3	0.451088019804428	0
ZNF473	0.190729038483092	0
IZUMO2	8.76350282043307	0
MYH14	133.907190788834	0
KCNC3	0	0
NR1H2	0	0
NAPSA	1.97910000453522	0
POLD1	0	0
SPIB	0.0767624242441569	0
MYBPC2	0.593029557543484	0
FAM71E1	3.79892021725847	0
EMC10	0	0
JOSD2	0	0
ASPDH	0	0.0445671392602273
LRRC4B	0	0
SYT3	0	0
C19orf81	5.40325155096529	0
SHANK1	0	1.59218134502035
CLEC11A	0.277952817359166	0.00186990923699124
AC010325.1	0	0
ACP4	0	0.0104820888631556
C19orf48	0.028081989166656	0
KLK15	0	0.000265210158125342
KLK3	0	0.0292186844019969
KLK2	0.378964260535554	0.00313143130459499
KLK4	0.159082865953814	0
KLK5	0.332819050894918	0
KLK6	0	0.0178075068496253
KLK7	45.1037444644922	0
KLK10	1.56057523561426	0
KLK11	0	0.023482262802478
KLK12	0.404500720230194	0
KLK13	0	0
KLK14	0.120022764111802	0
CTU1	0	0
SIGLEC9	0.0733584933485739	0
SIGLEC7	0	0.0426380083829687
CD33	0.139884176454362	0
SIGLECL1	0.00185962204585353	0
IGLON5	0	1.00764189728583
VSIG10L	1.39686064094507	0
ETFB	0	0
AC008750.8	0	0.0186632788614257
NKG7	0	0.00396077383666011
LIM2	0	0.00636206922983013
C19orf84	0.0691413228632606	0
SIGLEC10	0	0.0373109127746173
SIGLEC8	0.0894718942816026	0
SIGLEC6	0.985458643705085	0
ZNF175	2.12836218440791	0
SPACA6	1.8597293038967	0
HAS1	0	0
FPR1	0	0.109248046148519
FPR2	0	0
FPR3	0.569176981382639	0
ZNF577	2.6296080284203	0
ZNF649	1.80887062027372	0
ZNF613	1.23283030714929	0
ZNF350	0	0.0449082666081555
ZNF615	0.513190953296401	0.0268582003475325
ZNF614	0.205147121730172	0
ZNF432	9.52741164957546	0
ZNF841	0	0
ZNF616	0.787526005946064	0
ZNF836	0.265411126466414	0
PPP2R1A	5.50153109311709	0
ZNF766	1.17745325696516	0
ZNF480	1.27301822817935	0
ZNF610	0	0.0569869823477015
ZNF880	3.30539100367395	0
ZNF528	9.27638514765307	0
ZNF534	3.58758879319897	0
ZNF578	0.0701156925270658	0
ZNF808	2.05907518201853	0
ZNF701	0.903899194304881	0
ZNF83	17.1028510570138	0
ZNF611	0.708562712848939	0
ZNF600	0.621330824768693	0
ZNF28	0.223110555288519	0.00732269831491186
ZNF320	0.0525339476696035	0
ERVV-1	0	0
ERVV-2	0	0.299443128391664
ZNF160	0	0
ZNF415	0.0864449459939174	0
ZNF347	0	0
ZNF665	4.29359152634366	0
ZNF677	15.3063561190894	0
VN1R2	0.0179409193572466	0
ZNF845	1.70322432425633	0
ZNF525	4.83529123464872	0
ZNF765	7.94262898953274	0
ZNF761	0	0
ZNF813	1.90152888507525	0
ZNF331	0.0252385966575905	0
DPRX	0	0
NLRP12	0	0.13743773243737
MYADM	0	0
PRKCG	0	14.0598072888499
CACNG7	0.222731508272266	0
CACNG8	0	1.31377331309107
CACNG6	0	0
VSTM1	0	0.107513935542064
TARM1	0	0
OSCAR	0	2.62934434927342
NDUFA3	0	0.100786165634547
TFPT	1.56323150048931	0
PRPF31	0.00541611508184378	0
CNOT3	2.28914247053037	0
LENG1	0	0
TMC4	0	0
MBOAT7	0	0.008898227643386
TSEN34	0.303125383313667	0
RPS9	12.2893787142222	0
LILRB3	0	0
LILRA6	0	0.00270513801830311
LILRB5	0.0609763739327614	0
LILRB2	0	0.0214135162290262
LILRA5	0	0.0493989323402666
LILRA4	0.0183532184188915	0
LAIR1	0	0
TTYH1	0.651751787109268	0
LENG8	2.63170720631578	0
LENG9	0.0151655193343287	0.00638543434527663
CDC42EP5	0	0.0447030232585309
LAIR2	23.9146575029985	0
KIR3DX1	2.0474921725521	0
LILRA2	0	0.0636255884087443
LILRA1	0	0.033760688240841
LILRB1	0	0.00159176929827147
LILRB4	0.537404567970519	0
KIR3DL2	0.708531354406864	0
FCAR	0.450003192804406	0
NCR1	0.973203608859218	0
NLRP7	0.0122920676142314	0
NLRP2	2.36036992304562	0
GP6	10.4963608008176	0
RDH13	28.6296738994664	0
EPS8L1	0.946424173109721	0
PPP1R12C	5.65534170535365e-06	0
TNNT1	4.35842634324494	0
TNNI3	0.442165990342826	0
DNAAF3	0	0
SYT5	0	0
PTPRH	0	0
TMEM86B	4.84822859374964	0
PPP6R1	8.9789304130586	0
HSPBP1	0	0
BRSK1	0	0
TMEM150B	0.0824016640929214	0
KMT5C	0.271797350425728	0
COX6B2	0	5.91845558843698e-06
IL11	0.0186220225006193	0
TMEM238	0	0.0419808728164271
RPL28	14.0839676906679	0
UBE2S	0	0
SHISA7	3.5212147255075	0
ISOC2	0	0
ZNF628	0	0
NAT14	0	4.91718073728913e-05
SSC5D	0.0636113067845922	0
SBK2	0	0.0386631914803744
ZNF579	0	0.0250336729224442
FIZ1	0.213188957243571	0
ZNF524	0.00829800574125391	0
ZNF865	0.000586100599783263	0
ZNF784	0.181424958992213	0
ZNF580	0.0161460278847847	0
CCDC106	0	0
U2AF2	0.121751460755776	0
EPN1	0	0
NLRP9	0	0.0482397758314544
NLRP11	0	0.0945483512909728
NLRP4	0	0.24700841018858
NLRP13	0	0.083063083630854
NLRP8	0	0.100160685880924
NLRP5	0	0.063259675329388
ZNF787	0	0.0837941036760004
ZNF444	0.160287470721099	0
GALP	0.00405564768525654	0
ZSCAN5B	0	0.000807360176898334
ZSCAN5A	4.81459883623144	0
EDDM13	25.4939128155171	0
ZNF582	0.00387609043877691	0.0270951921735083
ZNF583	1.44764351480199	0
ZNF667	0	0.00308713314443185
ZNF471	0	0.553679918183796
ZFP28	0.582003270087153	0
ZNF470	0.462306333711151	0
ZNF71	3.51734759962977	0
SMIM17	0	0.281508607077656
ZNF835	0.0507273680752299	0
ZIM2	0.872525928335573	0
USP29	0	0.111414175992302
ZIM3	0.00857482036755669	0
DUXA	0	0.435702767764804
ZNF264	0	0.0014377231545702
AURKC	0.0127921443423619	0
ZNF805	1.48808510694467	0
ZNF460	2.14661214359574	0
ZNF543	0.608595324265938	0
ZNF304	1.47118247528881e-06	0.008446405207402
AC003002.1	0.03573646321918	0
AC003002.2	2.56732258374152	0
ZNF749	2.40559172797899	0
AC004076.1	4.74371026923673	0
ZNF772	0	0.020290476410936
AC003005.1	2.05920833607561	0
ZNF773	0.979156172884665	0
ZNF549	27.83341574301	0
ZNF550	0.0505651477436463	0.00397296579728033
ZNF416	0	0.00198133860624487
ZIK1	0	0
ZNF530	0	0
ZNF134	0.775132289630307	0
ZNF211	1.71921796677298	0
ZSCAN4	0.262648532090669	0
AC003006.1	0	0
ZNF154	0.779920756460696	0
ZNF671	0.111920789040611	0
ZNF776	0.142701166905635	0
ZNF586	3.39385632191464	0
ZNF552	0	0
AC010522.1	0	0.00103469505742675
ZNF814	2.37782096898279	0
ZNF587	0	0.689462567557219
AC010326.2	0.772467733582971	0
ZNF418	7.44153519204603	0
ZNF256	1.09625640088219	0
C19orf18	0.801961560079631	0
ZNF606	1.77480679383737	0
ZSCAN1	0	0.185820201552953
ZNF135	0.299192207184525	0
ZSCAN18	0.0605119012634955	0
ZNF329	0	0.395853780342166
ZNF274	3.23642034102043	0
ERVK3-1	2.33071783190216	0
ZSCAN22	0.575041243292034	0
A1BG	2.61321917899204	0
ZNF497	0	0.0159797308873112
ZNF837	0.368127711434209	0
RPS5	5.98420233414716	0
ZNF584	3.99526561887347	0
ZNF132	0	0
ZNF324B	0	0
ZNF324	0.0015434798049441	0
ZNF446	0.587312111204754	0
SLC27A5	7.96916904025656	0
ZBTB45	0	0
TRIM28	0	0
CHMP2A	0.000509347957370953	0
UBE2M	0.0282120412381923	0
MZF1	0.578154796571901	0
RPS4Y1	15.1388232790505	0
ZFY	0.0542907888537029	0.108544680433485
PCDH11Y	0	0.679891435011439
TBL1Y	0	0.112374119102518
USP9Y	0	1.17991721314236
DDX3Y	1.8649921350133	0
UTY	2.28487739213544	0
NLGN4Y	0	0.0280614201226856
HSFY1	0	0.0148873826731887
HSFY2	0	0.110610737083231
KDM5D	0	0.208763880998879
EIF1AY	0	0
POTEH	0	0.0169924392646081
CCT8L2	0	0
XKR3	0	0.0730137001547708
GAB4	0.0390563112762541	0.0346761515961629
IL17RA	5.13871450380897	0
TMEM121B	0	0.00085435947149021
HDHD5	0.272680982938445	0
ADA2	0	0.10977581572847
CECR2	0	0
SLC25A18	4.7197816656067	0
ATP6V1E1	0	0
BCL2L13	66.1632330827816	0
BID	63.8219449172356	0
MICAL3	0	1.75515902559442
PEX26	0	0.391967709550877
TUBA8	0	0
USP18	0	0
TMEM191B	0	0.0314400947392294
AC007326.4	0	0.00739487334032386
PRODH	0	0.0035586502416447
DGCR2	0.00243451701199021	0
ESS2	0.0245294628882577	0
SLC25A1	0.799117737171095	0
CLTCL1	295.549416960642	0
HIRA	0.805614602629033	0
C22orf39	0.606861320542742	0
MRPL40	0.0017149094217888	0
UFD1	0	0.0623473731387655
CDC45	0.0672125920910065	0
CLDN5	0.00163119574514798	0
AC000093.1	0.38603914924486	0
TBX1	0	0
GNB1L	0.890192458718229	0
TXNRD2	0.637093224013552	0
COMT	0.196595290797167	0
ARVCF	1.8121516142656	0
TANGO2	0	0.90894402534198
DGCR8	0.674332562396876	0
TRMT2A	1.21114534765884	0
RANBP1	0	0
ZDHHC8	4.34760028519232	0
CCDC188	4.57474648665595	0
RTN4R	42.4383453866199	0
DGCR6L	0.00539593990656139	0
USP41	1.19524956129964	0
ZNF74	37.7310905497921	0
SCARF2	17.6850594831588	0
KLHL22	0	0.0870687651150061
MED15	12.7296918713667	0
AC007731.4	0	0.109141499745622
PI4KA	2.06825482417521	0
SERPIND1	0.586675734398774	0
SNAP29	1.65700092671206	0
CRKL	0	1.15859647831493
AIFM3	0	2.87928552820031
LZTR1	7.83785953889539	0
THAP7	0	0.255648990751866
P2RX6	0	0.149318715147154
SLC7A4	0	0.0178740116274236
LRRC74B	0	0
GGT2	0	0.0812402432849665
HIC2	0	0.936495081223055
TMEM191C	0	0.72650683210319
RIMBP3C	0	0.00433964340016426
UBE2L3	0	0.02891084117062
YDJC	0	0.000371797316559707
CCDC116	0	0
SDF2L1	0.0220395927697324	0
PPIL2	1.0705785792577	0
YPEL1	0	1.07377843062804
MAPK1	9.33241942236298	0
PPM1F	2.03423057470031	0
TOP3B	0	0.282250986135448
ZNF280B	3.65112408084054	0
ZNF280A	2.15196382509368	0
PRAME	0	0.0698601602319184
GGTLC2	26.3005214846728	0
RSPH14	0.0966266950039468	0
GNAZ	0.492811368371989	0
RAB36	0	0
BCR	0	1.24693773606461
IGLL1	0.175809007637836	0
DRICH1	0.419622134924444	0
RGL4	0	0.0993897153315277
ZNF70	1.62305419169246	0
VPREB3	0	0
C22orf15	0	0.212286832711577
CHCHD10	0	0.281308782116399
MMP11	0	0.0887700249200297
SMARCB1	0.893526148603831	0
DERL3	2.95513988719664	0
SLC2A11	1.41940956745254	0
AP000350.4	0	0
MIF	0	2.43486053234299e-05
GSTT2B	0	1.38840693641437
DDTL	0	0.00110947647877954
DDT	0	0
GSTT4	0	0
CABIN1	0	0.714581315863584
SUSD2	0	0.0373061520354997
GGT5	0	0.0212256579370931
SPECC1L	0	0.00108639156165869
ADORA2A	0	8.39523303241965e-06
UPB1	0	0
GUCD1	0	0.0215637317608065
SNRPD3	13.0673710903776	0
GGT1	1.95611061284553	0
LRRC75B	0.0581486989065494	0
PIWIL3	0.214943708564987	0
SGSM1	0	1.07376159443312
TMEM211	0	0.0393387634474249
KIAA1671	0	2.56616920125608
CRYBB3	0	0.0162594041635905
CRYBB2	0	0.00270006092006346
LRP5L	0	0.0313727805248108
GRK3	0	13.3771743717012
MYO18B	2.49633503526547	0
SEZ6L	147.188619485293	0
ASPHD2	58.591508947469	0
HPS4	48.4037960003263	0
SRRD	6.55881157279491	0
TFIP11	5.68370134842857	0
TPST2	34.2505061143629	0
CRYBB1	0.455863268920512	0
CRYBA4	9.0086148079197e-05	0
MN1	5.07436985159172	0
PITPNB	0.56946400243922	0
TTC28	17.2571314717038	0
CHEK2	3.9180437305207	0
HSCB	2.24736649909321	0
CCDC117	0	0.00776092759513869
XBP1	3.77160142341868	0
ZNRF3	0	11.8345984085731
C22orf31	0	0.111931857730806
KREMEN1	0	2.64640170892451
EMID1	0	1.93877790350335
RHBDD3	0	0.135544969154889
EWSR1	3.68523597159918	0
GAS2L1	0	0
RASL10A	0	0
AP1B1	2.8824406327503	0
RFPL1	0	0.00157736623532449
NEFH	0	1.65893012498214
THOC5	0.795646958406939	0
NIPSNAP1	0.875461654937908	0
NF2	0.304899132509198	0
CABP7	0	0
ZMAT5	0	0.320780989833116
UQCR10	0	0
ASCC2	1.81261039846987	0
MTMR3	10.4865449813498	0
HORMAD2	0	0
OSM	0.0014807144228061	0
CASTOR1	0	0
TBC1D10A	0	0
SF3A1	0.564149542316516	0
CCDC157	0.709483786427466	0
RNF215	0	0
SEC14L2	0	0
AC004832.3	0	0.0231531047731007
MTFP1	0	0.147703284419173
SEC14L3	0.0403930022695126	0
SEC14L4	0	0.0375249985759417
SEC14L6	0	1.4192673830592
GAL3ST1	0	0
PES1	0.227543419429664	0
TCN2	0	0.0645640290213985
SLC35E4	0	0.350603043354114
DUSP18	1.54142643597647	0
OSBP2	0	0.282265865762073
MORC2	0.244576135688857	0
SMTN	0	0
SELENOM	0	0
INPP5J	0	0.184271160383903
PLA2G3	0.197921125679652	0
RNF185	0	0
LIMK2	0	0
PIK3IP1	0	0
PATZ1	3.49966293306946	0
DRG1	0.381150060916681	0
EIF4ENIF1	3.70228054018524	0
SFI1	19.2536654024755	0
PISD	3.8043008495413	0
PRR14L	0.930828080386764	0.00121287103475151
DEPDC5	0	0
Z82190.2	0	0.160165377939683
YWHAH	0	0
SLC5A1	0	0.000267648265301142
C22orf42	0.000545514389776559	0
RFPL2	5.27489953998841	0
SLC5A4	5.3444397229066	0
RFPL3	0.0097823143584339	0
RTCB	5.35116434035281	0
BPIFC	0	0.0134426678173128
FBXO7	0.690524453835206	0
SYN3	0	10.5115409626422
TIMP3	0	15.8781171410561
LARGE1	1.13782763462184	0
HMGXB4	0.227939260568988	0
TOM1	7.90045834713035	0
HMOX1	2.10878811043869	0
MCM5	5.54433714744084	0
RASD2	0	0
MB	0	0.00325831107019037
APOL6	0.0390487371421929	0
APOL5	0	0.266035830210939
RBFOX2	4.76468671662642	0
APOL3	0	0
APOL4	0	0
APOL2	0	0.896240833861997
APOL1	0	0.67063932320931
MYH9	0	4.18036627722751
TXN2	0	0
FOXRED2	0	2.51213121994282
EIF3D	0.00518438754884471	0
CACNG2	1.88336045529117	0
IFT27	0	0.129402727450459
PVALB	0.0477729530730131	0
NCF4	0.155758913228733	0
CSF2RB	0.00140904668828381	0.0209377878839219
TEX33	0	0.0646391502666146
TST	0	0.0281136695419891
MPST	0	0.00367030241738782
KCTD17	0	0
TMPRSS6	0.0870730883061387	0
IL2RB	0	0
C1QTNF6	6.34529840123826	0
SSTR3	0	0
RAC2	0	0.051655623440276
CYTH4	0	0.0571035501037403
ELFN2	0	0.00167093680029738
MFNG	0	0.0137075651275424
CARD10	0	0
CDC42EP1	0	0
LGALS2	0.0640045537839811	0
GGA1	0.00606667995485929	0
SH3BP1	0	0
Z83844.3	0.295027613196781	0
PDXP	0	0.0142224728768152
LGALS1	0	0
NOL12	0	0.00395853225288351
Z83844.1	0.00670595729702061	0
TRIOBP	0.453756928310605	0
H1F0	2.37016394594499	0
GCAT	2.37853891624818	0
GALR3	0	0.0639921950366923
ANKRD54	0	0.000248565768904193
EIF3L	5.49139945815873	0
MICALL1	1.1144883822899	0
C22orf23	0	0
POLR2F	0	0
SOX10	0.478971410963715	0
PICK1	0	0.00917583697130043
SLC16A8	0.032561846468546	0
BAIAP2L2	0	0.628833205739371
PLA2G6	0	0.274450822395508
MAFF	0	0.0648426036488639
TMEM184B	0	0
CSNK1E	0	0.338337137257669
TPTEP2-CSNK1E	0	0.025226258404786
KCNJ4	0	0.142370642375535
KDELR3	0.0586490384986254	0
DDX17	1.97555382557819	0.00987306851799095
DMC1	0	0.0522906172573124
FAM227A	2.81561255443118	0
CBY1	2.09317573926124	0
TOMM22	0	0
JOSD1	0	0
GTPBP1	0	0
SUN2	0	6.36724648856613
NPTXR	0	2.31927772816617
CBX6	0	0.0377272133032939
APOBEC3A	0	0.0241252859516681
APOBEC3F	0	0.00350835571359371
APOBEC3G	0	0.0160143879646129
APOBEC3H	0.00141823378735132	0.0189404866896539
CBX7	0	0
PDGFB	0	0.681761853947344
RPL3	12.9968753027264	0
SYNGR1	0	20.5807981442182
TAB1	0	0.633673758827381
MGAT3	0	0.0132646421068059
MIEF1	0	0
ATF4	0.652867371224968	0
RPS19BP1	0	0
CACNA1I	0	22.1779129907778
ENTHD1	0	0.158851756655093
GRAP2	0.346046055420601	0
FAM83F	0	0.211613468565663
TNRC6B	3.86414867882211	0
SGSM3	5.48023884699974	0
MCHR1	0	1.02547373795033
SLC25A17	11.7150361185665	0
ST13	2.10165120457843	0
XPNPEP3	16.7258601725686	0
DNAJB7	0	0.159566990925258
RBX1	1.76689818840713	0
EP300	3.25829499691759	0
L3MBTL2	3.4819890864153	0
CHADL	3.42985111523119	0
RANGAP1	0	0
ZC3H7B	2.14157563938682	0
TEF	0.752560777940151	0
TOB2	4.11049377221389	0
PHF5A	0.0767084524414631	0
ACO2	0	0.270377872888184
POLR3H	1.7055548239117	0
CSDC2	16.1951314856483	0
PMM1	0.0977550548083069	0
DESI1	0	0
XRCC6	0	0
SNU13	0	0
MEI1	21.2830302021266	0
CCDC134	51.174298331424	0
SREBF2	33.6840149055533	0
SHISA8	17.0656325877559	0
TNFRSF13C	0	0.0233826293201886
CENPM	0.280234792659172	0
WBP2NL	0.416528638088851	0
NAGA	1.14772321742397	0
PHETA2	0.722848568187332	0
SMDT1	0.841793338237969	0
NDUFA6	0.325716125450439	0
CYP2D6	0	0.0171661078419512
TCF20	0	1.14531164651847
NFAM1	0	0.0304108043714964
RRP7A	0	0
SERHL2	2.14392071209232	0
POLDIP3	1.14209662395501	0
CYB5R3	0	0
A4GALT	0.361162672612591	0
ARFGAP3	1.31021918430156	0
PACSIN2	0	0.556581795100031
TTLL1	0.43103234238379	0
BIK	0	0.0191842395536937
MCAT	0	0
TSPO	0.261140413457488	0
TTLL12	0	0.38292605382153
SCUBE1	0.00785083134965569	0
MPPED1	0	28.1344627702591
EFCAB6	1.37048521201277	0.00660034340101939
SULT4A1	0	2.06789171872312
PNPLA5	0	1.6642433723495
PNPLA3	0	3.11223281728439
SAMM50	0	0.177161975526503
PARVB	0	6.17215258081268
PARVG	0	0.0014057834132195
SHISAL1	0	13.3655179915412
RTL6	0	0
PRR5	0	0.4224802674812
PRR5-ARHGAP8	0	0.168033618921295
ARHGAP8	0	0.00764572708032771
PHF21B	0	0
NUP50	0	0.028395180536452
KIAA0930	0	5.34488722134479
UPK3A	0	0.417598146161009
FAM118A	0.12816231089387	0
SMC1B	0	0
RIBC2	0.0627414054764256	0
FBLN1	0.637361107645421	0
ATXN10	0.00342817174949197	0.238745598535575
WNT7B	0	0.00228818843062128
PPARA	0	0
CDPF1	0.558948667742285	0
TTC38	5.99641656373877	0
GTSE1	0.000306535963337831	0.0455203714196185
TRMU	3.23966028950469	0
CELSR1	126.650782032633	0
GRAMD4	0	0.0697331866244615
CERK	0	0.000118111254173569
TBC1D22A	28.2991043107685	0
BRD1	1.40663495319452	0
ZBED4	0.701766184224338	0
ALG12	0.00214265317480479	0
CRELD2	0	0
PIM3	0	0.0914163481958092
IL17REL	0	3.29817488771199
TTLL8	0	0.000819617422343682
MLC1	0	0
MOV10L1	0	0.382969315822562
PANX2	0	0.587970688881049
TRABD	4.47857543725336	0
SELENOO	1.92768129028807	0
TUBGCP6	4.01057847647727	0
HDAC10	0	0
MAPK12	15.3292405250426	0
MAPK11	4.69042284072333	0
PLXNB2	5.29754727281623	0
DENND6B	17.0824112036476	0
PPP6R2	24.0026741134927	0
SBF1	1.61712847216498	0
ADM2	1.59739907560226	0
MIOX	1.39846338513439	0
LMF2	23.1115350216777	0
NCAPH2	7.90889912178259	0
TYMP	0.0210608529747272	0
ODF3B	0.498258487489034	0
SYCE3	0	0
CPT1B	0.283343516396169	0
CHKB-CPT1B	0.0186555224498225	0
CHKB	0.811887575815787	0
MAPK8IP2	0	0
ARSA	2.07100406624582	0
SHANK3	2.98382064196531	0
ACR	5.92613397316131e-05	0
RABL2B	1.28703295285928	0
FP565260.3	0	0.000807302439207877
GATD3B	0	0.02317959740824
FP565260.2	0.946877508255673	0
FP565260.1	4.34365059742477	0
FP565260.6	1.27073315668643	0
SIK1B	0	0
CBSL	0.66323079344842	0
U2AF1L5	0.0526172158757487	0.12237262014562
SMIM11B	0	0.0934866754451561
SMIM34B	0	0.205943571126915
KCNE1B	0	0
TPTE	0.320444799369968	0
POTED	0.326659409678768	0
LIPI	0	1.35330797538739
RBM11	0.317775860247521	0.0109654092019142
HSPA13	0	0.22576939961748
SAMSN1	0	0.828489574836556
NRIP1	0	6.3627647668235
USP25	0	11.5412212463418
CXADR	20.8170719264967	0
BTG3	198.678880916537	0
C21orf91	0	0
CHODL	0	0.0826218542896088
TMPRSS15	0.00238637837106027	0.0125613042434891
NCAM2	0	6.21870825544713
MRPL39	8.02687120344614	0
JAM2	243.551440747972	0
ATP5PF	4.39150905967696	0
GABPA	7.65804166130248	0
APP	12.014642275148	0
CYYR1	1.9076721171181	0
ADAMTS1	4.8787603706573	0
ADAMTS5	0	0.255844856490922
N6AMT1	1.6183540830525	0
LTN1	8.25239279120438	0
RWDD2B	0.319086277717731	0
USP16	13.0441324458814	0
CCT8	1.20946947806558	0
MAP3K7CL	0.0840417739783318	0
BACH1	3.33526537838358	0
GRIK1	0.072674163646008	0
TIAM1	0	55.4474575700882
SOD1	0.718625176718871	0
SCAF4	1.03541588719482	0
HUNK	0	2.86733606500695
MIS18A	3.88271081420448	0
MRAP	0.000520136482926426	0
URB1	6.60878985310883	0
EVA1C	16.291445901618	0
TCP10L	0.00275283813518264	0.00173619957360364
CFAP298	0.726327724374108	0
SYNJ1	21.4069322818037	0
PAXBP1	29.2500915674547	0
C21orf62	28.7318104919707	0
OLIG2	0.00084320170612167	0
OLIG1	0.00812923377091859	0
AP000295.1	0	0.186771331894784
IL10RB	0	0.00246231925488166
IFNAR1	0.675065822410053	0
IFNGR2	3.16268423937409	0
TMEM50B	0.088026175763944	0.0256704627076133
DNAJC28	0	0.0029440527935132
GART	3.05382575911843	0
SON	3.34753173058445	0
DONSON	3.1059119574334	0
AP000311.1	0	0.371759982095049
ITSN1	0	0.461093077357406
MRPS6	0	5.6464778615483
KCNE2	0	0.603053863594193
SMIM11A	0	0
KCNE1	0	0.0769142257015953
RCAN1	0	1.85339302195309
CLIC6	0	0
RUNX1	0	2.11650107127787
SETD4	0	0.241747975061696
CBR1	0	0.00220628461415972
CBR3	0	0.0298239996577101
MORC3	0	0.115367162536469
CHAF1B	0	0.806194767082038
CLDN14	0.000664842487873063	0
SIM2	0	0.0229347977116844
HLCS	0.0120125008375183	0.00305967367757129
RIPPLY3	1.05904656420671	0
PIGP	0	0.0495490340554234
TTC3	3.40469406142581	0
VPS26C	1.66895860900064	0
DYRK1A	2.21573904514472	0
KCNJ6	0	41.0143084042097
KCNJ15	0	0.121704648705222
ERG	0.248010404041339	0.0046299765482331
ETS2	0	5.08621826147712
PSMG1	0.550135652156377	0
BRWD1	8.12964442320627	0
HMGN1	3.57538177571685	0
LCA5L	0	0.0864577555161068
SH3BGR	0	0.122661317707742
B3GALT5	0	3.20895987709119
IGSF5	0.239115007056747	0
PCP4	4.5347623556583	0
DSCAM	0.00120945020921162	0.0344164938641473
BACE2	94.7791064196801	0
FAM3B	0.28250570506278	0
MX2	0	0
MX1	0.452866238331988	0
TMPRSS2	0	0.129382595047994
RIPK4	0	0.0390572288697843
PRDM15	0	0.0200885347026061
C2CD2	0	14.9787719996194
ZBTB21	0.358145247053174	0
UMODL1	0	0.080463321283874
ABCG1	0	1.46855888662342
TMPRSS3	0.0464714703485642	0
UBASH3A	0	0.117186331425879
RSPH1	0	0.21562279115517
SLC37A1	0	2.86535053888217
PDE9A	26.8052309267349	0
WDR4	0.353394377067275	0
NDUFV3	0.925585995274071	0
PKNOX1	0	0
CBS	2.19923334607895	0
U2AF1	0.245541510711671	0
SIK1	0	0.0769112719773431
HSF2BP	0	0.116113191624664
RRP1B	0	0
PDXK	0	0
CSTB	0.0414173980988489	0
RRP1	0	0
AGPAT3	0	0
TRAPPC10	16.8112079703695	0
PWP2	0.154111722294949	0.022549301574414
GATD3A	0	0.148199252171658
ICOSLG	0	0.0137076494166485
DNMT3L	0	0.00412403842827166
AIRE	0	0.00145624336524667
PFKL	0	0.0912365095831374
TRPM2	1.28171389438279	0
LRRC3	0.0102612673275247	0
TSPEAR	11.6615201678487	0
KRTAP10-4	1.44862192371269	0
UBE2G2	11.4987400388117	0
SUMO3	5.38411786481008	0
PTTG1IP	3.88456491475745	0
ITGB2	0	0.0880860483243409
FAM207A	0.234697702519266	0
ADARB1	0	0.00924457753696183
POFUT2	0	0
COL18A1	12.0563847141362	0
SLC19A1	8.54953633617889	0
PCBP3	16.6426396507256	0
COL6A1	0	7.22134189338972
COL6A2	0	0.124184711802431
FTCD	0	5.38568480401072
SPATC1L	0	1.19789481783983
LSS	0.391584100766521	0
MCM3AP	3.71901994680693	0
YBEY	0.459479032921542	0.0113323168692404
C21orf58	0.420251344409518	0
PCNT	28.0520781465013	0
DIP2A	111.36888094528	0
S100B	0.00318246373622522	0
PRMT2	29.9198232818355	0
MT-ND1	3.09796693155132	0
MT-ND2	6.27878417801688	0
MT-CO1	7.11428141208394	0
MT-CO2	8.08749159581867	0
MT-ATP8	1.96468165903064	0.011124701442509
MT-ATP6	6.64451124464616	0
MT-CO3	4.14105005023809	0
MT-ND3	9.50229741976152	0
MT-ND4L	3.61958891648543	0
MT-ND4	3.37383812532202	0
MT-ND5	11.2361349339961	0
MT-ND6	4.15718395578279	0
MT-CYB	12.6422203843163	0
AC136616.2	0	0.0673736301239728
AC136352.3	0	0.00232347212081575
BX004987.1	0.137959055449083	0
AC145212.1	0	0
MAFIP	0.979557450884708	0
AC011043.1	0.936540131237807	0
AC011043.2	0.217037491629774	0
AL592183.1	0	0.114663100345687
AC007325.4	0.226572193407056	0
AC007325.2	0	0
AL354822.1	0.330128253118441	0.0521324219913148
AC240274.1	1.34856565268901	0

### Sheet: Pathways
Pathways	Ex-L5/6-CC (a)	Ex-L5/6-CC (b)
mitochondrial genome maintenance	0	0.0353903841374115
single strand break repair	0	0
regulation of DNA recombination	0	0
ribosomal large subunit assembly	0.0340058020931875	0
ribosomal small subunit assembly	0	0
very long-chain fatty acid metabolic process	0.344785663042375	0.0431120528422249
transition metal ion transport	1.05562654359762	0.0618679182886307
autophagosome assembly	0	0.0433958523339285
urea cycle	0	0
ribosomal subunit export from nucleus	0	0
mitotic sister chromatid segregation	0	0
cell cycle checkpoint	0	0
DNA replication checkpoint	0	0
DNA damage checkpoint	0	0
regulation of cyclin-dependent protein serine/threonine kinase activity	0	0
G1/S transition of mitotic cell cycle	0	0.00180858314843801
regulation of transcription involved in G1/S transition of mitotic cell cycle	0	0
G2/M transition of mitotic cell cycle	0	0
sulfur amino acid metabolic process	0	0.704782278385667
sulfur amino acid biosynthetic process	0	0
sulfur amino acid catabolic process	0	0
establishment of mitotic spindle orientation	0.00161179703080583	0
rRNA modification	0	0
chromatin silencing at rDNA	0	0
nuclear-transcribed mRNA catabolic process, nonsense-mediated decay	0.409880507962532	0
activation of MAPKKK activity	0	0.0072085149045785
activation of MAPKK activity	0	0
activation of MAPK activity	0.63822920861286	0
inactivation of MAPK activity	0	0.536547271405923
protein polyubiquitination	0	0
meiotic spindle organization	0	0
spliceosomal tri-snRNP complex assembly	0	0
spliceosomal complex assembly	0	0
mitochondrial fission	0	5.19053041718683e-06
polysaccharide biosynthetic process	0.0322620198891727	0
polysaccharide catabolic process	0	0
nuclear division	0	0
mitotic cytokinesis	0	0
nuclear-transcribed mRNA catabolic process, deadenylation-dependent decay	0	0
nuclear-transcribed mRNA poly(A) tail shortening	0	0
deadenylation-dependent decapping of nuclear-transcribed mRNA	0	0
nuclear-transcribed mRNA catabolic process, exonucleolytic	0	0
response to reactive oxygen species	0	0
response to superoxide	0.0500695551332861	0
response to oxygen radical	0.0455611748921459	0
protein deneddylation	0	0
RNA splicing, via transesterification reactions	0	0
RNA splicing, via transesterification reactions with bulged adenosine as nucleophile	0	0
alternative mRNA splicing, via spliceosome	0	0
regulation of alternative mRNA splicing, via spliceosome	0	0
spliceosomal snRNP assembly	0	0
RNA splicing, via endonucleolytic cleavage and ligation	0.00116042967459488	0
mRNA splicing, via spliceosome	0	0
protein peptidyl-prolyl isomerization	0	0
autophagy of mitochondrion	0	0
mitophagy	0.0288972124528158	0
maturation of 5.8S rRNA	0	0
maturation of SSU-rRNA from tricistronic rRNA transcript (SSU-rRNA, 5.8S rRNA, LSU-rRNA)	0	0
maturation of LSU-rRNA from tricistronic rRNA transcript (SSU-rRNA, 5.8S rRNA, LSU-rRNA)	0	0
maturation of 5.8S rRNA from tricistronic rRNA transcript (SSU-rRNA, 5.8S rRNA, LSU-rRNA)	0	0
cleavage involved in rRNA processing	0	0
maturation of LSU-rRNA	0	0
endonucleolytic cleavage involved in rRNA processing	0	0
endonucleolytic cleavage of tricistronic rRNA transcript (SSU-rRNA, 5.8S rRNA, LSU-rRNA)	0	0
small nucleolar ribonucleoprotein complex assembly	0.00425481745010647	0
embryonic axis specification	0	0
resolution of meiotic recombination intermediates	0	0
nucleotide-excision repair, DNA damage recognition	0	0
nucleotide-excision repair, DNA duplex unwinding	0	0
telomere maintenance via recombination	0.0064544296566221	0
telomere maintenance	0	0
double-strand break repair via homologous recombination	0	0
recombinational repair	0	0
non-recombinational repair	0	0
double-strand break repair via break-induced replication	0	0
DNA double-strand break processing	0.0119832002757573	0.00423630441279274
DNA synthesis involved in DNA repair	0	0
DNA catabolic process, endonucleolytic	0	0
syncytium formation by plasma membrane fusion	0.0646863166910108	0.452446779590302
sister chromatid segregation	0	0
cytokinesis	0.00354075478844645	0
nuclear-transcribed mRNA catabolic process	0.0658271893712369	0
mitochondrial RNA metabolic process	0	0
mitochondrial RNA processing	0	0
RNA 5'-end processing	0	0
response to acid chemical	0	1.58205681305879
formation of extrachromosomal circular DNA	0	0.0397822300817469
cartilage condensation	0	0
ossification	0.0646160563315211	0.000192163600625726
neurotransmitter uptake	0	0.406635195656302
regulation of neurotransmitter levels	1.06857136528457	1.47530593188905
action potential	1.06865151064977	0.383919531675602
RNA methylation	0	0
prostaglandin biosynthetic process	0	0
pseudouridine synthesis	0	0
retinoid metabolic process	0.189928695342072	0
cilium or flagellum-dependent cell motility	0	0
ovarian follicle development	0	0.165823939421478
oocyte maturation	0.0085086232160679	0
regulation of cell growth	2.00076993924291	2.98339700325088
response to protozoan	0	0
branching involved in blood vessel morphogenesis	0.00078203341563054	0.05422079013093
vasculogenesis	0.176865677142657	0.762781219230176
ganglioside metabolic process	0.670508237829997	0.925272051493702
ganglioside biosynthetic process	0.155187758959979	0.97513400564405
microtubule bundle formation	0	0
detection of chemical stimulus involved in sensory perception of bitter taste	0	0
osteoblast differentiation	0.599858177841086	0
eye development	0.207255161375945	0.523623157341367
urogenital system development	0.701752771687661	0.766360008584002
metanephros development	0.193993153559688	0
ureteric bud development	0.0474261589057767	0.00751168291070556
branching involved in ureteric bud morphogenesis	0.199910447452111	0
temperature homeostasis	0.514999220332022	1.51711783734509
fever generation	0.364813806599706	0.543292936596575
behavioral fear response	0	0
response to hypoxia	1.18749381037817	0
ameboidal-type cell migration	1.20764107523692	1.97360204729509
acrosome assembly	0.0551586602105562	0
long-chain fatty acid metabolic process	0.154166505211646	0.00401812870275033
cellular glucose homeostasis	0	0.264476550832382
tRNA 5'-leader removal	0	0
gastric acid secretion	0.262764609677338	0
in utero embryonic development	0	0.74611860051375
gastrulation with mouth forming second	0.0232670022911754	0
formation of primary germ layer	0.117767077872059	0
endoderm formation	0.0386714949991691	0
mesoderm formation	0.135133853384413	0
cell fate specification	0	0
cell fate determination	0.321204880581656	0.511524208391184
mesodermal cell fate commitment	0	0
endodermal cell fate commitment	0	0
formation of cytoplasmic translation initiation complex	0	0
establishment of planar polarity	0	0.446826456822245
morphogenesis of a polarized epithelium	0	0.324739663505472
eye photoreceptor cell differentiation	0	0.250800372742041
neural crest cell migration	1.42315435521252	2.07529985134094
somitogenesis	0	0
organ induction	0.158058927259776	0.251230195864961
morphogenesis of a branching structure	0.223229542784579	1.14205480603059
neuron migration	0.603756370561806	3.61632326422708
membrane raft assembly	0.00206019136650148	0
establishment of lymphocyte polarity	0	0.223388494534789
establishment of T cell polarity	0	0.239844489123304
immunological synapse formation	0	0.31620099938892
myeloid dendritic cell activation	0.0995727293973756	0
microglial cell activation	0	0
leukocyte homeostasis	0.119879103678147	0.177641348651709
plasma membrane repair	0.159844974666857	0
natural killer cell differentiation	0.0560680335724756	0.280211437260576
neutrophil homeostasis	0.1872996638205	0.256392069446057
B cell homeostasis	0.142228597129063	0
B cell apoptotic process	0	0.00182709198691169
natural killer cell proliferation	0	0.00309388996470454
negative regulation of cytokine production	0	0
positive regulation of cytokine production	0.374994349379093	0
histamine secretion	0	0.081146348871967
kidney development	0.723247571007579	0.825313030766239
mesonephros development	0.097317903085243	0.00792841528565814
blastocyst development	0	0.0451900358603742
blastocyst formation	0	0
trophectodermal cell differentiation	0	0
blastocyst growth	0	0.0234627920952352
inner cell mass cell proliferation	0	0
blastocyst hatching	0	0.34692621410095
release of cytochrome c from mitochondria	0.179584145984451	0
epithelial to mesenchymal transition	0.0196912455410161	0.32325495687615
embryonic epithelial tube formation	0	0
neural plate development	0	0
neural tube formation	0	0
neural tube closure	0	0
protein insertion into mitochondrial membrane involved in apoptotic signaling pathway	0	0
phagolysosome assembly	0.00741593444485722	0
complement activation, lectin pathway	0	0
receptor recycling	0	0.00949018499908229
endothelial cell development	0.022915288039247	0
endothelial cell morphogenesis	0.259335311537383	0
liver development	0.0579773690132125	0
placenta development	0.00169181036631716	0
embryonic placenta development	0	0
maternal placenta development	0	0
tissue homeostasis	0	0.087664282807643
retina homeostasis	0.000914825430291074	0
cell killing	0	0
leukocyte mediated cytotoxicity	0	0
regulation of leukocyte mediated cytotoxicity	0	0
negative regulation of leukocyte mediated cytotoxicity	0.0259986519719892	0
positive regulation of leukocyte mediated cytotoxicity	9.70105251110722e-10	0
T cell mediated cytotoxicity	0	0
regulation of T cell mediated cytotoxicity	0	0
positive regulation of T cell mediated cytotoxicity	0	0
regulation of receptor recycling	0	0
positive regulation of receptor recycling	0	0.0137360589165589
negative regulation of protein phosphorylation	0	0.694433080251137
endothelial cell proliferation	0.088384919140106	0.715522144919808
regulation of endothelial cell proliferation	0.103694174326708	0.75468253548753
negative regulation of endothelial cell proliferation	0	0
positive regulation of endothelial cell proliferation	0.143799032481426	0.978799536349693
postsynaptic membrane organization	0.0209238700047743	0
hair follicle development	0.314493751252757	0.00685686635453134
lymph vessel development	0.0186529171984546	0.957845293932891
lymphangiogenesis	0.0615405921186509	1.07876392685019
heart looping	0	0
regulation of cell-matrix adhesion	0.78028988411633	0.785203397743776
negative regulation of cell-matrix adhesion	0.926672222561229	0.00202493108590629
positive regulation of cell-matrix adhesion	0.108292522014278	0.952156245449133
positive regulation of neurotransmitter secretion	0	0.601803030088129
endochondral ossification	0	0
regulation of cytokine-mediated signaling pathway	0	0.345114573414017
negative regulation of cytokine-mediated signaling pathway	0	0.904947653046982
positive regulation of cytokine-mediated signaling pathway	0	0
synaptic transmission, dopaminergic	0.00026694909199712	0
startle response	0	0.825690126367224
suckling behavior	0	0
adenosine receptor signaling pathway	0	0.000296652006677649
blood vessel remodeling	2.46808429345318e-05	0.0158266415447566
response to amphetamine	0.88315196030789	0.477197080921169
nervous system process involved in regulation of systemic arterial blood pressure	0.031349548639121	0
renal system process involved in regulation of blood volume	0	0.00602877032528857
regulation of systemic arterial blood pressure by hormone	0.387432631205158	0
regulation of systemic arterial blood pressure by circulatory renin-angiotensin	0.495922359603536	0.0029445400769651
regulation of angiotensin levels in blood	0	0.0322718871206859
angiotensin maturation	0	0.0322718871206859
morphogenesis of an epithelial sheet	0	0.22186247877528
response to dietary excess	0	0.108241405166635
diet induced thermogenesis	0	0.0443514489915108
regulation of the force of heart contraction	0	0.000937013378792638
regulation of heart rate	0.630732736018449	1.35596495907281
regulation of sodium ion transport	0.0847290126151992	0.220368253900632
desensitization of G protein-coupled receptor signaling pathway	0	0
G protein-coupled receptor internalization	0	0
sprouting angiogenesis	0	2.3368097275544
cell migration involved in sprouting angiogenesis	0.00462053428736887	0.848167963004805
blood vessel endothelial cell proliferation involved in sprouting angiogenesis	0	0.00850660175007421
positive regulation of neuroblast proliferation	0.0299533137039085	0
positive regulation of mesenchymal cell proliferation	0	1.20910519724802
chondrocyte differentiation	0.171953054683847	0
chondrocyte development	0.102284752672028	0
epithelial cell development	0.055538876671408	0.281125557768899
columnar/cuboidal epithelial cell differentiation	0.229348274368791	0
columnar/cuboidal epithelial cell development	0.403191998209216	0.04799388381586
glandular epithelial cell differentiation	0	9.25552666407366e-07
glandular epithelial cell development	0	0.00122690215379738
epithelial cell maturation	0	0
osteoblast development	0	0
regulation of oxidative phosphorylation	0	0
regulation of respiratory gaseous exchange by nervous system process	0.082815588699814	0.249389501602766
lens development in camera-type eye	0.0177889976376504	0.206325900959025
lens morphogenesis in camera-type eye	0	0.667820782529506
regulation of receptor internalization	0.749634069687567	0
negative regulation of receptor internalization	0.159397692331813	6.92108924760349e-08
positive regulation of receptor internalization	0	0
auditory receptor cell morphogenesis	0	0.139817218720881
tRNA wobble base modification	0	0.000636443457496136
tRNA wobble uridine modification	0	0.00638547727199396
store-operated calcium entry	0	0
cytoplasmic translation	0	0
cytoplasmic translational elongation	0	0
cytoplasmic translational initiation	0	0
somatic diversification of immune receptors	0	0
somatic recombination of immunoglobulin genes involved in immune response	0	0
somatic diversification of immunoglobulins involved in immune response	0	0
behavioral defense response	0	0
activation of innate immune response	0	0
innate immune response activating cell surface receptor signaling pathway	0	0
pattern recognition receptor signaling pathway	0	0
stimulatory C-type lectin receptor signaling pathway	0	0
toll-like receptor signaling pathway	0	0
innate immune response in mucosa	0	0
natural killer cell mediated immunity	0	0.031698344470166
positive regulation of defense response to virus by host	0	0
response to molecule of bacterial origin	0	0.443981080798679
hematopoietic progenitor cell differentiation	0.0222158898630269	0
organ or tissue specific immune response	0	0
lymphocyte homeostasis	0.0362912605831896	0
myeloid cell homeostasis	0.000167267559482914	0.00574263806732926
leukocyte activation involved in inflammatory response	0	0
mast cell activation involved in immune response	0.0781677031327569	0
macrophage activation involved in immune response	0.151260560709858	0.00515291583620373
neutrophil activation involved in immune response	0	0
lymphocyte activation involved in immune response	0	0
T cell activation involved in immune response	0	0
alpha-beta T cell activation involved in immune response	0	0
T cell differentiation involved in immune response	0	0
alpha-beta T cell differentiation involved in immune response	0	0
CD4-positive, alpha-beta T cell differentiation involved in immune response	0	0
T-helper cell lineage commitment	0.0149462924079368	0
B cell activation involved in immune response	0.0178085437147269	0.0043304108009661
mature B cell differentiation involved in immune response	0.205401912109634	0.00119708564709294
lymphoid progenitor cell differentiation	0	0
natural killer cell activation involved in immune response	0	0
pro-B cell differentiation	0	0
mature B cell differentiation	0.16569632957109	0.0519824432975674
response to tumor cell	0	0
T cell lineage commitment	0	0
alpha-beta T cell lineage commitment	0.00482062611936106	0
cytokine production involved in immune response	0	0
T cell cytokine production	0.143061190659574	0
dendritic cell cytokine production	0	0
cytokine secretion involved in immune response	0	0
immunoglobulin production	0	0
immunoglobulin production involved in immunoglobulin mediated immune response	0	0
mucosal immune response	0	0
dendritic cell chemotaxis	0.023646439042739	0
immune response to tumor cell	0	0
immune response-activating cell surface receptor signaling pathway	0	0
complement receptor mediated signaling pathway	0.061999772760556	0
Fc receptor mediated stimulatory signaling pathway	0.330008557972631	0
immune response-regulating cell surface receptor signaling pathway involved in phagocytosis	0.347168133018259	0
inflammatory response to antigenic stimulus	0	1.28647177539817
acute inflammatory response to antigenic stimulus	0	1.61284024081326
production of molecular mediator of immune response	0	0
neutrophil mediated immunity	0	0
mast cell mediated immunity	0.0736584648778107	0
lymphocyte mediated immunity	0	0
humoral immune response mediated by circulating immunoglobulin	0	0
T cell mediated immunity	0.000891836496000837	0
adaptive immune response based on somatic recombination of immune receptors built from immunoglobulin superfamily domains	0	0
germinal center formation	0	0
dendritic cell antigen processing and presentation	0	0
antigen processing and presentation of peptide antigen via MHC class I	0	0.711025023315828
antigen processing and presentation via MHC class Ib	0	0
antigen processing and presentation of exogenous peptide antigen	0	0.523527878138891
antigen processing and presentation of exogenous peptide antigen via MHC class I, TAP-dependent	0	0
antigen processing and presentation of endogenous peptide antigen	0.211171396859293	0
antigen processing and presentation of peptide antigen via MHC class II	0	0.711025023315828
antigen processing and presentation of peptide or polysaccharide antigen via MHC class II	0	0.701631182712664
tolerance induction	0	0
T cell tolerance induction	0	0
leukocyte migration involved in inflammatory response	0	0.000139860906397659
hypersensitivity	0	0.000710577038022999
acute inflammatory response	0.00556611952750182	0.908090602870568
production of molecular mediator involved in inflammatory response	0	0
cytokine production involved in inflammatory response	0	0
chronic inflammatory response	0	0
monocyte chemotaxis	0	0.122018776709888
mast cell chemotaxis	0.182390971453831	0.0675713511815053
somatic diversification of immune receptors via germline recombination within a single locus	0	0
somatic diversification of immune receptors via somatic mutation	0	0
myeloid leukocyte differentiation	0.0859658288757732	0.251937930656366
platelet degranulation	0.102185548240159	1.1286510620284
regulation of antigen processing and presentation	0	0
regulation of dendritic cell antigen processing and presentation	0	0
regulation of immunoglobulin production	0	0
negative regulation of immunoglobulin production	0	0.00893285230627867
positive regulation of immunoglobulin production	0	0
regulation of tolerance induction	0	0
positive regulation of tolerance induction	0	0
regulation of T cell tolerance induction	3.55390861391032e-05	0
regulation of acute inflammatory response	0.125686738827354	0.311821327546083
negative regulation of acute inflammatory response	0	0.081146348871967
positive regulation of acute inflammatory response	0.19169056539609	0.386427242337486
respiratory burst involved in defense response	0	0
negative regulation of immune system process	0	0.000152053166155246
regulation of leukocyte migration	0	0.143190625202614
negative regulation of leukocyte migration	0	0.475697452069583
positive regulation of leukocyte migration	0.0322819025803014	0.0523160463232956
regulation of leukocyte chemotaxis	0.00501820408356489	0.0724397995310568
negative regulation of leukocyte chemotaxis	0	0.117562093303786
positive regulation of leukocyte chemotaxis	0.0571406224572154	0.0116327036075803
regulation of cellular extravasation	0	0.0191741304657442
positive regulation of cellular extravasation	0	0.0667278261130121
negative regulation of leukocyte activation	0	0.0404190649032991
positive regulation of leukocyte activation	0	0
regulation of immune effector process	0	0
negative regulation of immune effector process	0	0
positive regulation of immune effector process	0	0
regulation of production of molecular mediator of immune response	0	0
negative regulation of production of molecular mediator of immune response	0	0
positive regulation of production of molecular mediator of immune response	0	0
regulation of leukocyte mediated immunity	0	0
negative regulation of leukocyte mediated immunity	0	0
positive regulation of leukocyte mediated immunity	0	0
regulation of lymphocyte mediated immunity	1.22857348862121e-05	0
negative regulation of lymphocyte mediated immunity	0	0
positive regulation of lymphocyte mediated immunity	0.00371659848432336	0
regulation of T cell mediated immunity	0.074961592443931	0
negative regulation of T cell mediated immunity	0.0191016737985873	0
positive regulation of T cell mediated immunity	0.0303371533037629	0
regulation of B cell mediated immunity	0	0
negative regulation of B cell mediated immunity	0	0
positive regulation of B cell mediated immunity	0	0
regulation of natural killer cell mediated immunity	0.0029085974970809	0.104687594049692
negative regulation of natural killer cell mediated immunity	0	0
positive regulation of natural killer cell mediated immunity	0.0404830920202253	0.188957880645391
regulation of cytokine production involved in immune response	0.00325324036389114	0
negative regulation of cytokine production involved in immune response	0	0
positive regulation of cytokine production involved in immune response	0.0143073802169669	0
regulation of T cell cytokine production	0.200527057617593	0
positive regulation of T cell cytokine production	0.142311398389016	0
regulation of dendritic cell cytokine production	0	0
regulation of cytokine secretion involved in immune response	0	0
cytoplasmic pattern recognition receptor signaling pathway	0	0
MyD88-dependent toll-like receptor signaling pathway	0	0
MyD88-independent toll-like receptor signaling pathway	0	0.0481280715535858
innate immune response-activating signal transduction	0	0
regulation of myeloid leukocyte differentiation	0.445141510548454	0.106435625505613
negative regulation of myeloid leukocyte differentiation	0.015018456097904	0
positive regulation of myeloid leukocyte differentiation	0.224816101436539	0.403273434270479
negative regulation of peptide secretion	0	0.596132433895756
positive regulation of peptide secretion	0.548644355671199	0.0376579296579971
regulation of adaptive immune response	0	0
negative regulation of adaptive immune response	0	0
positive regulation of adaptive immune response	0	0
regulation of adaptive immune response based on somatic recombination of immune receptors built from immunoglobulin superfamily domains	0	0
negative regulation of adaptive immune response based on somatic recombination of immune receptors built from immunoglobulin superfamily domains	0	0
positive regulation of adaptive immune response based on somatic recombination of immune receptors built from immunoglobulin superfamily domains	0	0
regulation of T-helper 1 type immune response	0	0
positive regulation of T-helper 1 type immune response	0	0
regulation of type 2 immune response	0	0
negative regulation of type 2 immune response	0	0
positive regulation of type 2 immune response	0	0
negative regulation of response to biotic stimulus	0	0
positive regulation of response to biotic stimulus	0	0
regulation of response to tumor cell	0	0
positive regulation of response to tumor cell	0	0
regulation of immune response to tumor cell	0	0
positive regulation of immune response to tumor cell	0	0
regulation of inflammatory response to antigenic stimulus	0	0.541463849703801
negative regulation of inflammatory response to antigenic stimulus	0	0.0908791092437951
positive regulation of inflammatory response to antigenic stimulus	0	0.524662633803816
regulation of acute inflammatory response to antigenic stimulus	0	0.650794849747647
regulation of myeloid leukocyte mediated immunity	0	0
negative regulation of myeloid leukocyte mediated immunity	0	0
positive regulation of myeloid leukocyte mediated immunity	0	0
regulation of immunoglobulin mediated immune response	0	0
negative regulation of immunoglobulin mediated immune response	0	0
positive regulation of immunoglobulin mediated immune response	0	0
regulation of B cell apoptotic process	0	0.016561326906448
negative regulation of B cell apoptotic process	0	0.0550677716210768
regulation of humoral immune response	0	0
negative regulation of humoral immune response	0	0
positive regulation of humoral immune response	0	0
regulation of humoral immune response mediated by circulating immunoglobulin	0	0
response to ischemia	0	0
desmosome organization	0.135224847166854	0.563334058997261
regionalization	0.231538484526127	1.05579815568462
heart morphogenesis	0	0.703111308395518
skeletal muscle contraction	0	0
muscle system process	4.35490862433628	2.08768337574874
renal system process	0.113996406643074	0
heart process	2.24102512999648	1.06804889779713
respiratory system process	0.00645117203971696	0.324910733022917
vascular process in circulatory system	0	0.348632693569374
regulation of systemic arterial blood pressure mediated by a chemical signal	0.338349210064368	0
renal system process involved in regulation of systemic arterial blood pressure	0.447635715605079	0
regulation of systemic arterial blood pressure	1.06485331242341	0.366396158305168
regulation of systemic arterial blood pressure by renin-angiotensin	0.441875544949625	0
positive regulation of systemic arterial blood pressure	0	0
negative regulation of systemic arterial blood pressure	0	0
renal water homeostasis	0	0
regulation of glomerular filtration	0	0.012549228117771
glomerular filtration	0.00252008606602709	0.0910836925315729
heart field specification	0	0.281483962317671
embryonic heart tube morphogenesis	0	0
outflow tract septum morphogenesis	0	1.54544468777242
membranous septum morphogenesis	0	0
outflow tract morphogenesis	0	0.912262771188389
regulation of animal organ formation	0.164847480095661	0.120207851284908
endocardium development	0	0
endothelium development	0	0.168439306033304
morphogenesis of an endothelium	0	0
cardiac conduction system development	0	0
heart valve development	0	0.670050668462634
atrioventricular valve development	0	0.706558147699466
mitral valve development	0	0
aortic valve development	0	0.955890907808291
pulmonary valve development	0	0.367542728963564
heart valve morphogenesis	0	0.746354119200687
aortic valve morphogenesis	0	0.989106973586907
atrioventricular valve morphogenesis	0	0.719008117066785
mitral valve morphogenesis	0	0
pulmonary valve morphogenesis	0	0.395031461129693
heart valve formation	0	0.00493800986818813
endocardial cushion development	0	0.0922153964693079
epithelial to mesenchymal transition involved in endocardial cushion formation	0	0
endocardial cushion morphogenesis	0	0.169273800268393
cardiac chamber development	0.118465843345362	0.981154657808785
cardiac chamber morphogenesis	0	1.33801698327938
cardiac chamber formation	0	0
cardiac ventricle morphogenesis	0	0.700756347175298
cardiac atrium morphogenesis	0	0
cardiac ventricle formation	0	0
cardiac left ventricle morphogenesis	0	0
cardiac right ventricle morphogenesis	0	0.934722623228273
ventricular trabecula myocardium morphogenesis	0	0
ventricular cardiac muscle tissue development	0	0.763154681509159
cardiac atrium development	0	0
cardiac ventricle development	0.000660174771853392	1.15770294276463
regulation of membrane depolarization	0.0201615048622016	0.0012414301412353
cardioblast proliferation	0	0
regulation of cardioblast proliferation	0	0
endocardial cushion formation	0	0.162694701929602
cardiac septum development	0.205493356324633	1.45816620941244
ventricular septum development	0.00289609938986169	1.43689872858111
atrial septum development	0	0
physiological muscle hypertrophy	0.993245760887748	0.536547271405923
muscle hypertrophy in response to stress	0.0516907126257207	0.453413149282433
cardiac muscle hypertrophy	0.672370839602703	1.55664263022177
physiological cardiac muscle hypertrophy	0.993245760887748	0.536547271405923
Wnt signaling pathway involved in heart development	0	0
type B pancreatic cell differentiation	0	0
type B pancreatic cell development	0.00335281779571452	0
amino acid transmembrane transport	0	0.364952224032036
keratinocyte development	0.327012982673959	0
mesenchymal to epithelial transition involved in metanephros morphogenesis	0	0
metanephros morphogenesis	0.381855427505522	0
cilium movement	0	0
epithelial cilium movement involved in extracellular fluid movement	0	0
regulation of cilium movement	0	0
regulation of cilium beat frequency	0	0
sphingosine-1-phosphate receptor signaling pathway	0	0
epithelial cell morphogenesis	0.223324336152872	0.797586054464289
axis elongation	0.00408666856193875	0
neural retina development	0.232163585052468	0.157006430767946
chondrocyte differentiation involved in endochondral bone morphogenesis	0	0
chondrocyte morphogenesis involved in endochondral bone morphogenesis	0	5.18502579196034e-06
endochondral bone growth	0	0
growth plate cartilage development	0	0
growth plate cartilage chondrocyte differentiation	0	0
growth plate cartilage morphogenesis	0	0
growth plate cartilage chondrocyte morphogenesis	0	5.18502579196034e-06
chondrocyte development involved in endochondral bone morphogenesis	0	0
detection of calcium ion	0.66812613908384	0.00490352966805533
polysaccharide metabolic process	0.114504601929944	0
glycogen metabolic process	0.0159214372072378	0
glycogen biosynthetic process	0.017227123969001	0
regulation of glycogen biosynthetic process	0.00142571738856338	0.00276777796020153
glycogen catabolic process	0	0
disaccharide metabolic process	0	0
monosaccharide metabolic process	0	0
fructose metabolic process	0	0.0195812287992775
fructose 6-phosphate metabolic process	0	0.00645846616283389
fucose metabolic process	0	0
glucose metabolic process	0	0
glucose catabolic process	0	0
galactose metabolic process	0.112656414220093	0.0893486054657323
mannose metabolic process	0	0.145099137651531
inositol metabolic process	0.0224385609962608	0.0343328222703005
aminoglycan metabolic process	4.20070087255936	0.840852005127084
aminoglycan biosynthetic process	1.0471183984207	1.41493328651537
glycosaminoglycan biosynthetic process	1.10352636681718	1.48455686116503
aminoglycan catabolic process	1.66840671631141	0
glycosaminoglycan catabolic process	1.72369209154948	0
proteoglycan metabolic process	2.75296971679308	1.42254632863338
amino sugar metabolic process	0.314513257732379	0.48841346732292
N-acetylglucosamine metabolic process	0.473488232328261	0
UDP-N-acetylglucosamine metabolic process	0	0
UDP-N-acetylglucosamine biosynthetic process	0	0
N-acetylneuraminate metabolic process	0	0.785053282891771
uronic acid metabolic process	0	0
alcohol metabolic process	0.121495709236498	0
ethanol metabolic process	0	0
ethanol catabolic process	0	0
ethanol oxidation	0	0
glycerol metabolic process	0.600109960796981	0
cellular glucan metabolic process	0.0140328703475461	0
cellular aldehyde metabolic process	0	0
acetyl-CoA metabolic process	0.0149497099140178	0
acetyl-CoA biosynthetic process	0	0
acetyl-CoA biosynthetic process from pyruvate	0	0
lactate metabolic process	0	0
pyruvate metabolic process	0	0
gluconeogenesis	0.125360679811558	0
glycolytic process	0	0
pentose-phosphate shunt	0	0
tricarboxylic acid cycle	0	0
2-oxoglutarate metabolic process	0	0
regulation of carbohydrate metabolic process	0	0.045410857596188
regulation of glycolytic process	0	0.0203270360236436
regulation of gluconeogenesis	0	0.0455188309467518
energy reserve metabolic process	0.00118738502518234	0.0464566844354124
oxidative phosphorylation	0	0
mitochondrial electron transport, NADH to ubiquinone	0	0
mitochondrial electron transport, ubiquinol to cytochrome c	0	0
mitochondrial electron transport, cytochrome c to oxygen	0	0
regulation of nucleotide metabolic process	0	0.00215728034852356
purine nucleobase metabolic process	0	0.786227914146542
purine nucleotide metabolic process	0	0.00379152627028236
purine nucleotide biosynthetic process	0	0
nucleoside diphosphate phosphorylation	0	0
cAMP biosynthetic process	0.125475613277934	0
cGMP biosynthetic process	0	0.424545879048464
GTP biosynthetic process	0	0
IMP biosynthetic process	0	0
purine nucleotide catabolic process	0.409438824544583	0.784358242636033
pyrimidine nucleobase metabolic process	0.1415438444285	0
pyrimidine nucleoside metabolic process	0.0468403025484301	0
cytidine catabolic process	0	0
pyrimidine nucleotide metabolic process	0	0.0331988767006252
pyrimidine nucleotide biosynthetic process	0	0.0873288914078283
UMP biosynthetic process	0	0
UTP biosynthetic process	0	0
CTP biosynthetic process	0	0
pyrimidine nucleotide catabolic process	0	0
DNA replication	0	0
DNA-dependent DNA replication	0	0
mitochondrial DNA replication	0	0
DNA ligation	0	0
DNA unwinding involved in DNA replication	0	0
DNA replication initiation	0	0
DNA strand elongation involved in DNA replication	0	0
regulation of DNA replication	0	0
RNA-dependent DNA biosynthetic process	0	0
regulation of DNA repair	0	0
transcription-coupled nucleotide-excision repair	0	0
base-excision repair	0	0
base-excision repair, AP site formation	0	0
nucleotide-excision repair	0	0
nucleotide-excision repair, preincision complex stabilization	0	0
nucleotide-excision repair, preincision complex assembly	0	0
nucleotide-excision repair, DNA incision, 3'-to lesion	0	0
nucleotide-excision repair, DNA incision, 5'-to lesion	0	0
nucleotide-excision repair, DNA gap filling	0	0
mismatch repair	0	0
postreplication repair	0	0
double-strand break repair	0	0
double-strand break repair via nonhomologous end joining	0	0
DNA modification	0	0
DNA alkylation	0	0
DNA methylation	0	0
DNA dealkylation involved in DNA repair	0	0
DNA catabolic process	0	0
apoptotic DNA fragmentation	0	0
DNA recombination	0	0
mitotic recombination	0	0
DNA packaging	0	0
chromatin assembly or disassembly	0	0
nucleosome assembly	0	0
DNA replication-dependent nucleosome assembly	0	0
DNA replication-independent nucleosome assembly	0	0
nucleosome disassembly	0	0
chromatin remodeling	0.197726265881462	0
chromatin silencing	0	0
methylation-dependent chromatin silencing	0	0
regulation of gene expression by genetic imprinting	0	0
DNA-templated transcription, initiation	0.458169919759266	0
DNA-templated transcription, termination	0	0
DNA-templated transcription, elongation	0	0
regulation of transcription by RNA polymerase I	0	0
regulation of transcription by RNA polymerase III	0	0
transcription by RNA polymerase I	0	0
transcription initiation from RNA polymerase I promoter	0	0
transcription elongation from RNA polymerase I promoter	0	0
termination of RNA polymerase I transcription	0	0
rRNA processing	0	0
transcription initiation from RNA polymerase II promoter	0.546082001363681	0
transcription elongation from RNA polymerase II promoter	0	0
termination of RNA polymerase II transcription	0	0
7-methylguanosine mRNA capping	0	0
mRNA splice site selection	0	0
mRNA polyadenylation	0	0
mRNA cleavage	0	0
transcription by RNA polymerase III	0	0
transcription initiation from RNA polymerase III promoter	0	0
tRNA splicing, via endonucleolytic cleavage and ligation	0	0
mitochondrial transcription	0	0
tRNA metabolic process	0	0
tRNA modification	0	0
RNA catabolic process	0	0
mRNA catabolic process	0	0
RNA localization	0	0
RNA export from nucleus	0	0
mRNA export from nucleus	0	0
tRNA export from nucleus	0	0
translational initiation	0.0559037301339915	0
translational elongation	0	0
translational termination	0	0
regulation of translation	0	0
tRNA aminoacylation for protein translation	0	0
regulation of translational initiation	0	0.0320354060524623
regulation of translational elongation	0	0
regulation of translational termination	0	0
regulation of translational fidelity	0	0
protein folding	0.224842052044204	0
'de novo' protein folding	0	0
signal peptide processing	0.52819183486052	0
negative regulation of protein kinase activity	0	0.00728439685358202
protein dephosphorylation	0.325574627354385	0.159141208155674
protein ADP-ribosylation	0	0.112456028718075
protein acetylation	0	0
N-terminal protein amino acid acetylation	0.00361749831679989	0
internal protein amino acid acetylation	0	0
protein deacetylation	0.0390859666885146	0
protein methylation	0.172914891305797	0
protein demethylation	0	0
protein glycosylation	1.58009393743325	1.07866206618877
protein N-linked glycosylation	0.132064215446936	0.299967088804202
dolichol-linked oligosaccharide biosynthetic process	0	0
oligosaccharide-lipid intermediate biosynthetic process	0	0
N-glycan processing	0.13599429971469	0.118048666848206
protein O-linked glycosylation	1.11304753063655	0.835876739712259
protein lipidation	0	0
GPI anchor metabolic process	0	0
GPI anchor biosynthetic process	0	0
membrane protein ectodomain proteolysis	0.0899367178954268	0.315417236390396
protein monoubiquitination	0	0
protein quality control for misfolded or incompletely synthesized proteins	0	0
glycoprotein catabolic process	0.171311119300408	0
protein deglycosylation	0.0757771587476956	0.0223108006793898
cellular amino acid metabolic process	0	0.0415553211868541
regulation of cellular amino acid metabolic process	0	0.616574893561258
arginine metabolic process	0	0.134521695990718
arginine catabolic process	0	0.199239136287586
cysteine metabolic process	0	0.017751804155963
glutamate metabolic process	0	0
glutamine metabolic process	0	0
glycine metabolic process	0	0
histidine metabolic process	0	0.0664695222713689
lysine metabolic process	0	0
lysine catabolic process	0	0
methionine metabolic process	0	0
L-phenylalanine metabolic process	0	0
L-phenylalanine catabolic process	0	0
proline metabolic process	0	0
L-serine metabolic process	0	0
tryptophan metabolic process	0.144722643267292	0
tryptophan catabolic process	0.162203133576625	0
tyrosine metabolic process	0	0
cellular modified amino acid metabolic process	0.000554773624677752	0
cellular biogenic amine metabolic process	0.13247461008294	0
amino-acid betaine metabolic process	0	0
melanin metabolic process	0	0.00876432467204795
catecholamine metabolic process	0.824368709909076	0
indolalkylamine metabolic process	0.106144122268996	0
thyroid hormone generation	0	0.229512950562063
ornithine metabolic process	0	0
polyamine metabolic process	0	0
polyamine biosynthetic process	0	0
protein targeting	0	0
protein import into nucleus	0	0
NLS-bearing protein import into nucleus	0	0
protein export from nucleus	0	0.385172537053382
protein targeting to membrane	0.0579036620008683	0
cotranslational protein targeting to membrane	0.693112848224172	0
SRP-dependent cotranslational protein targeting to membrane	0.758079099670743	0
posttranslational protein targeting to endoplasmic reticulum membrane	0	0
protein targeting to lysosome	0	0.0849410881657667
protein targeting to vacuole	0	0.00638001053579641
protein targeting to peroxisome	0	0.00275062675065998
protein targeting to mitochondrion	0	0
fatty acid metabolic process	0	0
fatty acid biosynthetic process	0	0
fatty acid beta-oxidation	0	0.164240513359689
unsaturated fatty acid biosynthetic process	0.330701684431938	0
acyl-CoA metabolic process	0.146545766074243	0
neutral lipid metabolic process	0.0279533630242997	0.127707649184647
acylglycerol metabolic process	0.0298215780773824	0.133819797026116
triglyceride metabolic process	0	0.0786216292864328
membrane lipid metabolic process	0.292328880483825	0.360667117677229
phospholipid metabolic process	0	0.00262016245410178
phosphatidylethanolamine biosynthetic process	0	0
glycerophospholipid metabolic process	8.67662233800901e-05	0.00299754892025882
phosphatidic acid biosynthetic process	0.305083701677818	0.258384275028535
phosphatidylcholine biosynthetic process	0	0.00659555332755207
phosphatidylserine metabolic process	0.37512984460844	0
phosphatidylinositol biosynthetic process	0	0
glycerol ether metabolic process	0	0
glycolipid metabolic process	0.0397456644635672	0.60150373466277
sphingolipid metabolic process	0.531843626294102	0.457979980440246
sphingosine metabolic process	0	0
ceramide metabolic process	0.0768314540590063	0.655025434578912
glycosylceramide metabolic process	0	0.115599212189519
sphingomyelin metabolic process	0	0
glycosphingolipid metabolic process	0.204736467096265	0.735626170412755
glycosphingolipid biosynthetic process	0.0632280451907928	1.12630368345283
icosanoid metabolic process	0.0911013551677431	0
leukotriene metabolic process	0	0
prostanoid metabolic process	0.0115077430805386	0
prostaglandin metabolic process	0.0115077430805386	0
steroid biosynthetic process	0	0
cholesterol biosynthetic process	0	0
bile acid biosynthetic process	0.033712317624618	0
C21-steroid hormone biosynthetic process	0	0.0353903841374115
androgen biosynthetic process	0	0
estrogen biosynthetic process	0	0
glucocorticoid biosynthetic process	0	0
mineralocorticoid biosynthetic process	0.014103251571653	0
steroid catabolic process	0	0.083559919682281
cholesterol catabolic process	0	0.199157055887634
isoprenoid metabolic process	0.0918199496060613	0
terpenoid metabolic process	0.167747880639673	0
one-carbon metabolic process	0	0
coenzyme metabolic process	0	0
oxidoreduction coenzyme metabolic process	0	0
NADH metabolic process	0.27447837117719	0
NADH regeneration	0	0
NADP metabolic process	0	0
NADPH regeneration	0	0
ubiquinone metabolic process	0	0
ubiquinone biosynthetic process	0	0
glutathione metabolic process	0	0.00240459700774353
glutathione biosynthetic process	0	0
ATP biosynthetic process	0	0.0172916690639901
ATP generation from ADP	0	0
folic acid-containing compound metabolic process	0	0
vitamin metabolic process	0	0
water-soluble vitamin metabolic process	0	0
fat-soluble vitamin metabolic process	0	0
porphyrin-containing compound metabolic process	0	0
porphyrin-containing compound biosynthetic process	0	0
heme biosynthetic process	0	0
sulfur compound metabolic process	0.668689687473522	0.435581478498761
superoxide metabolic process	0	0
xenobiotic metabolic process	0	0
nitric oxide biosynthetic process	0	0.257932098455703
potassium ion transport	0.164306440928211	3.25387569294745
sodium ion transport	0.230326257041267	0.0645173228465198
calcium ion transport	0.465697734324024	1.51812426789516
phosphate ion transport	0.019693993030168	0
chloride transport	0	0.121086125866189
copper ion transport	0	0.131302503167903
iron ion transport	0	0.0546632439486687
manganese ion transport	1.12752144845019	0
zinc ion transport	0.458880837080566	0.226534600081839
water transport	0	0
dicarboxylic acid transport	0	0
neurotransmitter transport	1.41952316533224	1.75197088961472
serotonin transport	0	0.0127968372323764
mitochondrial transport	0	0
mitochondrial calcium ion transmembrane transport	0	0.434419793593157
carnitine shuttle	0	0.0707523773487904
drug transmembrane transport	0	0.273900778602015
oligopeptide transport	0	0
extracellular transport	0	0
nucleotide transport	0	0
amino acid transport	0.149669573340331	0.9245682837396
lipid transport	0.422994842564229	1.82960559424395
cellular calcium ion homeostasis	0.0489208335050269	0.0984487267930034
cellular copper ion homeostasis	0	0
cellular iron ion homeostasis	0	0
cellular zinc ion homeostasis	0	0.0717456207214237
cellular sodium ion homeostasis	0	0
cell volume homeostasis	0	0
regulation of pH	0	0.0137096569683838
endoplasmic reticulum to Golgi vesicle-mediated transport	0	0.447061608968979
retrograde vesicle-mediated transport, Golgi to endoplasmic reticulum	0	0
intra-Golgi vesicle-mediated transport	0.625352443671879	0
post-Golgi vesicle-mediated transport	0	0.778860478291786
Golgi to plasma membrane transport	0	0
Golgi to endosome transport	0	0
Golgi to vacuole transport	0	0
receptor-mediated endocytosis	0.33319711067023	0.0623433771161493
vesicle budding from membrane	0.035622990254561	0.680151020922156
vesicle coating	0.00091079130263055	0.790462818482834
vesicle targeting	0	0.714181810971513
vesicle docking involved in exocytosis	0.312685218809602	0.640598465334362
vesicle fusion	0	0
pinocytosis	0.00280394690839631	0
phagocytosis	0.105568430432894	1.4078445011009
phagocytosis, recognition	0	0
phagocytosis, engulfment	0	1.48019397667928
nucleocytoplasmic transport	0	0.127953820997071
activation of cysteine-type endopeptidase activity involved in apoptotic process	0	0
cellular component disassembly involved in execution phase of apoptosis	0	0
inflammatory cell apoptotic process	0.146829687573758	0
substrate-dependent cell migration	0.575391617695606	1.45641833178122
substrate-dependent cell migration, cell extension	0.00639342935877203	0.21041387143142
muscle contraction	3.52432575115349	0.437375783617428
regulation of muscle contraction	1.54781187677964	0.409146756730863
smooth muscle contraction	1.17340814507546	0.592848240141252
regulation of smooth muscle contraction	1.07335268877238	0.882945770476382
striated muscle contraction	1.36115987053037	0.0123137380163903
regulation of striated muscle contraction	0.638809976078521	0.00714553123502576
syncytium formation	0.060512636598786	0.447315503058208
acute-phase response	0.228993567740387	0.351867434226882
complement activation	0	0
complement activation, alternative pathway	0	0
complement activation, classical pathway	0	0
humoral immune response	0	0
cellular defense response	0	1.31328995869064e-05
response to osmotic stress	0	0
hypotonic response	0	0
hyperosmotic response	0	0
DNA damage response, signal transduction by p53 class mediator resulting in cell cycle arrest	0	0
DNA damage response, signal transduction by p53 class mediator resulting in transcription of p21 class mediator	0	0
response to oxidative stress	0.246690967664804	0
ER overload response	0	0
ER-nucleus signaling pathway	0	0.0724332348765298
response to unfolded protein	0	0
response to sterol depletion	0	0.00487856163862023
cellular response to nitrogen starvation	0	0
nucleus organization	0.0513400398349672	0
nuclear envelope organization	0	0.0196404765084467
nuclear pore organization	0	0
telomere maintenance via telomerase	0	0
mitochondrial membrane organization	0	0
inner mitochondrial membrane organization	0	0
plasma membrane organization	0.00662083416118727	1.16928752597072
actin filament organization	0	1.3032951585204
cytoskeletal anchoring at plasma membrane	0.113678070742026	0.405734426859545
microtubule-based movement	0	1.16799916267931
microtubule depolymerization	0	0.00352516112544756
microtubule nucleation	0	0
negative regulation of microtubule depolymerization	0	0.100010863103933
cytoplasm organization	0	0.698447476594618
endoplasmic reticulum organization	0.0603841124148588	0
Golgi organization	0	0
peroxisome organization	0	0
endosome organization	0	0
vacuole organization	0	0
vacuolar transport	0	0
vacuolar acidification	0	0
protein catabolic process in the vacuole	0	0
lysosome organization	0	0
lysosomal transport	0	0
cell-cell junction assembly	0.126364605952821	3.60456225237974
cell-substrate junction assembly	0	0.691604597569611
cell-substrate adherens junction assembly	0	0.814866847492091
cell cycle arrest	0.168219270447308	0
spindle organization	0	0
mitotic spindle organization	0	0
chromosome segregation	0	0
sister chromatid cohesion	0	0
regulation of sister chromatid cohesion	0	0
mitotic sister chromatid cohesion	0	0
mitotic chromosome condensation	0	0
mitotic nuclear envelope disassembly	0	0.240833651905288
mitotic metaphase plate congression	0	0
mitotic nuclear envelope reassembly	0.000451072694328623	0
regulation of mitotic nuclear division	0.0103567628772569	0
metaphase/anaphase transition of mitotic cell cycle	0	0
mitotic cell cycle checkpoint	0	0
mitotic spindle assembly checkpoint	0	0
mitotic G2 DNA damage checkpoint	0	0.0190699100688767
regulation of exit from mitosis	0.372455305508733	0
nuclear migration	0	0
centrosome cycle	0	0
centriole replication	0	0
mitotic centrosome separation	0	0
meiosis I	0	0
synapsis	0	0
synaptonemal complex assembly	0	0
reciprocal meiotic recombination	0	0
meiosis II	0	0
male meiotic nuclear division	0	0
male meiosis I	0	0
female meiotic nuclear division	0	0
homophilic cell adhesion via plasma membrane adhesion molecules	0.909654420793706	7.12292786291056
heterophilic cell-cell adhesion via plasma membrane cell adhesion molecules	0.38467821756917	1.72700808755058
neuron cell-cell adhesion	0.0548804508582697	0.0481476707803288
leukocyte cell-cell adhesion	0	0
cell-matrix adhesion	1.94223442661756	1.0362708028478
negative regulation of cell adhesion	0.553892053618385	0.871663693396708
establishment or maintenance of cell polarity	0.02462974874257	0
establishment of tissue polarity	0	0.446826456822245
receptor guanylyl cyclase signaling pathway	0	0
activation of transmembrane receptor protein tyrosine kinase activity	0.329805399968294	1.29100675966821
epidermal growth factor receptor signaling pathway	0.07741687028037	0.935732244837804
negative regulation of epidermal growth factor-activated receptor activity	0	0
regulation of epidermal growth factor-activated receptor activity	0.169097173078749	0.265211230763345
transmembrane receptor protein serine/threonine kinase signaling pathway	0.510222702035672	0
transforming growth factor beta receptor signaling pathway	0.27030164734889	0.080314868565368
SMAD protein complex assembly	0	0.355726641749523
G protein-coupled receptor signaling pathway, coupled to cyclic nucleotide second messenger	0.935917125686525	3.74514242330077
adenylate cyclase-modulating G protein-coupled receptor signaling pathway	1.1182780951802	3.22023005100399
adenylate cyclase-activating G protein-coupled receptor signaling pathway	0.477333294425442	0.598997415108423
activation of adenylate cyclase activity	0.000171022968078565	0
adenylate cyclase-activating dopamine receptor signaling pathway	0.483134566488368	0.998950421364141
adenylate cyclase-inhibiting G protein-coupled receptor signaling pathway	0.958155820945544	3.27300561375008
negative regulation of adenylate cyclase activity	0	1.32611278023396
adenylate cyclase-inhibiting dopamine receptor signaling pathway	0	0
phospholipase C-activating G protein-coupled receptor signaling pathway	0.663165421781846	1.22147160727155
activation of phospholipase C activity	0.279331384448491	0.0651955369198297
positive regulation of cytosolic calcium ion concentration	0	0.0774027077149978
protein kinase C-activating G protein-coupled receptor signaling pathway	0.45873922681898	0.0585412877719096
serotonin receptor signaling pathway	0.852026420152325	0.945704737563109
dopamine receptor signaling pathway	1.54318264284584	1.42289670421897
G protein-coupled acetylcholine receptor signaling pathway	0.890207869690298	0.967037452255583
gamma-aminobutyric acid signaling pathway	0.00816608288188291	1.32703973470393
glutamate receptor signaling pathway	0.623479690499166	7.78649221720029
G protein-coupled glutamate receptor signaling pathway	0	4.17237674725663
neuropeptide signaling pathway	0.0245527720117545	1.80196934591095
Notch signaling pathway	0.71190097509865	0
Notch receptor processing	0.0424660794868971	0
positive regulation of transcription of Notch receptor target	0.141626496318589	0
Wnt signaling pathway, calcium modulating pathway	0.19327678772696	0
smoothened signaling pathway	0	0.333251942727534
integrin-mediated signaling pathway	0.64918188737663	0
I-kappaB kinase/NF-kappaB signaling	0	0
activation of NF-kappaB-inducing kinase activity	0	0.0194550304784142
I-kappaB phosphorylation	0	0
JNK cascade	0	1.13066674614637
activation of JUN kinase activity	0	0
receptor signaling pathway via JAK-STAT	0.0567134985446846	0.0767255101216285
tyrosine phosphorylation of STAT protein	0	0
nitric oxide mediated signal transduction	0.00143445740855578	0.708465280584932
Ras protein signal transduction	0.530488806920576	1.49434799104164
Rho protein signal transduction	0.191744619083027	1.96477951017364
neurotransmitter secretion	1.44967086411034	1.39483809153401
synaptic transmission, cholinergic	0	0.750440781055884
ensheathment of neurons	0.145368015877396	0.516663187939331
neuromuscular synaptic transmission	0	0.861818502675302
germ cell development	0	0.00626150958854347
spermatid development	0	0.0353027782458686
sperm axoneme assembly	0	0
spermatid nucleus differentiation	0	0
female gamete generation	0	0.278316889613859
insemination	0	0.00487267991592889
single fertilization	1.26753596472699e-06	0
binding of sperm to zona pellucida	0	0
acrosome reaction	0	0.0573870276755561
fusion of sperm to egg plasma membrane involved in single fertilization	0	0
blastoderm segmentation	0	1.42575699272114
tripartite regional subdivision	0	0
determination of left/right symmetry	0.120667183605522	0.0484120611106428
gastrulation	0.00877862440859389	0
segment specification	0	0.0143645443996476
pattern specification process	0.0885309096255109	0.991315853204692
ectoderm development	0	0
neuroblast proliferation	0	0
axonogenesis	4.78681710574234	6.7329912549002
axon guidance	3.20608624206778	5.79731175798044
axonal fasciculation	0.771803969304988	2.29978420446831
synapse assembly	2.00799101445838	5.99800105258779
peripheral nervous system development	0.0459855577468151	0.154479199656954
salivary gland development	0.616276007884709	1.2981840121305
salivary gland morphogenesis	0.645699768526334	1.35085943152345
foregut morphogenesis	0	8.50375345050385e-05
endoderm development	0.000761247364688543	0
midgut development	0	0.397772859522401
mesoderm development	0.0221865374987457	0.524337706140079
mesodermal cell fate specification	0	0
adult heart development	0	0
muscle organ development	0.521448418634762	0.866465055174083
skeletal muscle tissue development	0.212062416644576	0.403119337466458
myoblast fusion	0	0.546600816374878
neuromuscular junction development	0.00164101699138332	0.36423230095141
sex determination	0	0.000656327587670721
sex differentiation	0	1.79148888936807
dosage compensation	0	0
female pregnancy	0.0842463373164197	0.00315200284404429
embryo implantation	0.649256963425198	0
parturition	0	0
aging	0	0
cell aging	0	0
response to nutrient	0.624906395696033	0.00774868316951214
respiratory gaseous exchange by respiratory system	1.15290575984582	0.27622753439064
digestion	0.253029814036168	0
excretion	0	0
body fluid secretion	0.147271226058689	0.00529238268247619
lactation	0.221030035135778	6.78567540066243e-05
blood coagulation	0.257548312860385	0.156027724247851
blood coagulation, intrinsic pathway	0	0
hemostasis	0.243437386724238	0.151151975423181
visual perception	0	0.072436244061771
phototransduction	0.0554063810590161	0
phototransduction, visible light	0	0
sensory perception of sound	1.4660757457365	0.00184109329152337
sensory perception of chemical stimulus	0.0424318965710974	0
sensory perception of smell	0.12560505405108	0
learning or memory	0.157816516102881	0.584535188563571
learning	0	0.264088918943358
memory	0.0515697343322238	0.132265964054486
short-term memory	0	0
long-term memory	0	0
mating behavior	0	0
mating	0	0.338734841258376
copulation	0	0.480397597743315
rhythmic behavior	0	0
circadian rhythm	0	0
grooming behavior	0.00068952835377385	0
locomotory behavior	1.37348257847736	1.19764292399057
adult walking behavior	0.856913690541558	1.37670431700374
feeding behavior	0	0.968699809325899
visual behavior	0	0.0137501059149176
chemosensory behavior	0	0.0163649428801134
mechanosensory behavior	0	0.573671006951525
regulation of heart contraction	1.5035277558048	1.25360495616286
tRNA processing	0	0
cell recognition	0.870967195045465	1.89389448412858
neuron recognition	1.24864638857822	2.62979717943523
motor neuron axon guidance	0.443289283097049	1.32325094065232
mitochondrial fusion	0	0.00146926148688064
regulation of actin polymerization or depolymerization	0	0.109871966822687
axo-dendritic transport	0	1.54803300397243
anterograde axonal transport	0	0.914627199086314
retrograde axonal transport	0	0.753892555986708
actin polymerization or depolymerization	0	0.221867750105699
negative regulation of DNA replication	0	0
steroid metabolic process	0	0
cholesterol metabolic process	0	0
bile acid metabolic process	0.072553764863593	0
C21-steroid hormone metabolic process	0.0117001849138792	0.00140377077116032
androgen metabolic process	0	0.163196645309909
estrogen metabolic process	0	0.0906838738597097
glucocorticoid metabolic process	0	0
mineralocorticoid metabolic process	0.014103251571653	0
protein alkylation	0.172914891305797	0
protein dealkylation	0	0
regulation of blood pressure	0.707163472172042	0.72530885959914
opsonization	0	0
sulfate transport	0.0223328125203998	0
regulation of G protein-coupled receptor signaling pathway	2.39523632762854	3.07236483845655
insulin receptor signaling pathway	0	0
intracellular mRNA localization	0	0
isoprenoid biosynthetic process	0	0
associative learning	0	0
endosome to lysosome transport	0	0
histone mRNA metabolic process	0	0
determination of adult lifespan	0	0
adult feeding behavior	0	0
adult locomotory behavior	1.6824727643021	0.933189853082923
glial cell migration	0	0.774475099488183
asymmetric cell division	0	0
regulation of cell shape	1.00143954556601	0
regulation of cell size	1.33146687605532	2.32975538256107
axon ensheathment	0.145368015877396	0.516663187939331
RNA splicing	0	0
gonad development	0	2.15675662588055
respiratory chain complex IV assembly	0	0.0188883747411886
visual learning	0.00125245214046779	0.0223505897665876
fibroblast growth factor receptor signaling pathway	0	0
epidermis development	0.102121320153048	0
male gonad development	0	1.72921476465587
female gonad development	0	1.77037748073424
regulation of smoothened signaling pathway	0	0.275692739642235
regulation of Notch signaling pathway	1.06399802788282	0.0813896533058232
anterior/posterior axis specification, embryo	0	0
attachment of spindle microtubules to kinetochore	0	0
extrinsic apoptotic signaling pathway via death domain receptors	0.109074039189575	0
intrinsic apoptotic signaling pathway in response to DNA damage	0	0
intrinsic apoptotic signaling pathway in response to oxidative stress	0	0
apoptotic mitochondrial changes	0.0356915555744098	0
carbohydrate transport	0	0
hexose transmembrane transport	0.00137658998223472	0
cellular amino acid biosynthetic process	0	0
phospholipid biosynthetic process	0	0
pyrimidine-containing compound salvage	0	0
dosage compensation by inactivation of X chromosome	0	0
aerobic respiration	0	0
fatty acid catabolic process	0	0.161135110419223
cellular amino acid catabolic process	0	0
glutamine family amino acid metabolic process	0	0
glutamine family amino acid catabolic process	0	0.0794325732640286
aspartate family amino acid metabolic process	0	0
aspartate family amino acid biosynthetic process	0	0
aspartate family amino acid catabolic process	0	0
serine family amino acid metabolic process	0	0
serine family amino acid biosynthetic process	0	0
serine family amino acid catabolic process	0	0.000150031976818787
aromatic amino acid family metabolic process	0.00875777368726612	0
aromatic amino acid family catabolic process	0.0445566765384164	0
branched-chain amino acid metabolic process	0.00176156472285419	0
branched-chain amino acid catabolic process	0.00176156472285419	0
glutamine family amino acid biosynthetic process	0.00985037979748159	0
methionine biosynthetic process	0	0
glycoprotein metabolic process	2.97436899395161	1.55508467828023
glycoprotein biosynthetic process	1.74743682130532	2.3574603906071
coenzyme biosynthetic process	0	0
coenzyme catabolic process	0	0
vitamin biosynthetic process	0	0
vitamin catabolic process	0.00698203378384837	0
nucleobase metabolic process	0.0360075662065382	0.70328051932937
purine nucleobase biosynthetic process	0	0
nucleoside metabolic process	0	0
ribonucleoside metabolic process	0	0
nucleoside monophosphate metabolic process	0	0
nucleoside monophosphate biosynthetic process	0	0
purine nucleoside monophosphate metabolic process	0	0
purine nucleoside monophosphate biosynthetic process	0	0
pyrimidine nucleoside monophosphate metabolic process	0	0
pyrimidine nucleoside monophosphate biosynthetic process	0	0
nucleoside diphosphate metabolic process	0	0
purine nucleoside diphosphate metabolic process	0	0
nucleoside triphosphate metabolic process	0	0
nucleoside triphosphate biosynthetic process	0	0
nucleoside triphosphate catabolic process	0	0.00436373649752967
purine nucleoside triphosphate metabolic process	0	0
purine nucleoside triphosphate biosynthetic process	0	0.000577783202565779
pyrimidine nucleoside triphosphate metabolic process	0	0
pyrimidine nucleoside triphosphate biosynthetic process	0	0
purine ribonucleotide metabolic process	0	0
purine deoxyribonucleotide metabolic process	0	0
purine ribonucleotide biosynthetic process	0	1.21499241940748e-07
purine ribonucleotide catabolic process	0.535881395444899	0.0881837634385525
ribonucleoside monophosphate biosynthetic process	0	0
deoxyribonucleoside monophosphate biosynthetic process	0	0
ribonucleoside monophosphate metabolic process	0	0
deoxyribonucleoside monophosphate metabolic process	0	0
nucleoside biosynthetic process	0	0
nucleoside catabolic process	0.0793171244716177	0
nucleotide biosynthetic process	0	0
nucleotide catabolic process	0.280342530693995	0.585446333642207
purine ribonucleoside monophosphate metabolic process	0	0
purine ribonucleoside monophosphate biosynthetic process	0	0
pyrimidine ribonucleoside monophosphate metabolic process	0	0
pyrimidine ribonucleoside monophosphate biosynthetic process	0	0
purine ribonucleoside diphosphate metabolic process	0	0
ribonucleoside diphosphate metabolic process	0	0
cyclic nucleotide metabolic process	0.601743449838593	0.455403345403169
cyclic nucleotide biosynthetic process	0.0218391260136297	0.325620860336505
ribonucleoside triphosphate metabolic process	0	0
deoxyribonucleoside triphosphate metabolic process	0	0
ribonucleoside triphosphate biosynthetic process	0	0
purine ribonucleoside triphosphate metabolic process	0	0
purine ribonucleoside triphosphate biosynthetic process	0	0.00119484170244787
pyrimidine ribonucleoside triphosphate metabolic process	0	0
pyrimidine ribonucleoside triphosphate biosynthetic process	0	0
cyclic nucleotide catabolic process	0.687510100964661	0.210587841917362
pyrimidine ribonucleotide metabolic process	0	0
pyrimidine deoxyribonucleotide metabolic process	0	0
pyrimidine ribonucleotide biosynthetic process	0	0
pyrimidine deoxyribonucleotide catabolic process	0	0
nucleotide-sugar metabolic process	0	0
nucleotide-sugar biosynthetic process	0	0
cobalamin metabolic process	0.0737325839287466	0
glycolipid biosynthetic process	0	0.743386335054602
glucan biosynthetic process	0.017227123969001	0
glucan catabolic process	0	0
ribonucleotide metabolic process	0	0
ribonucleotide biosynthetic process	0	0
ribonucleotide catabolic process	0.521243567876379	0.0826723548239697
deoxyribonucleotide metabolic process	0	0
deoxyribonucleotide biosynthetic process	0	0
deoxyribonucleotide catabolic process	0	0
2'-deoxyribonucleotide biosynthetic process	0	0
response to temperature stimulus	0	1.78553813163052
cellular response to starvation	0.107305979175233	0
response to pH	0.00822180145361468	0
mRNA transcription	0.161007047100655	0
snRNA transcription	0	0
rRNA transcription	0	0
amine metabolic process	0.632626773797869	0.351767310834978
amine biosynthetic process	0.130696349371917	0
amine catabolic process	0.0743995754068675	0
oligosaccharide metabolic process	0.0166330383579724	0.812493533828228
oligosaccharide biosynthetic process	0	1.05554421523019
oligosaccharide catabolic process	0.112864830237252	0
response to radiation	0	0.888818076997875
2'-deoxyribonucleotide metabolic process	0	0
phospholipid catabolic process	0.315163070925999	0.0366064817567831
folic acid-containing compound biosynthetic process	0	0
toxin metabolic process	0	0.0781453628665813
response to heat	0	0
response to cold	0	0.50683196138414
response to xenobiotic stimulus	0.415530620852118	1.3352843947967
response to UV	0	0
response to water deprivation	0	0
response to water	0	0
response to light stimulus	0	0.619522031775888
NAD biosynthetic process	0	0
carnitine metabolic process	0	0.00325268997726662
RNA modification	0	0
7-methylguanosine RNA capping	0	0
fertilization	0	0.0102753466276009
detection of external stimulus	0.208093575450989	2.03122314267263
detection of abiotic stimulus	0.194672839478875	2.02361642842979
detection of light stimulus	0.0142677030722007	0
detection of visible light	0	0
detection of chemical stimulus	0.146114180769068	0
detection of biotic stimulus	0	0
response to mechanical stimulus	0.627853929125148	0.699485527677307
response to virus	0.318501183857499	0
response to fungus	0	0
response to gravity	0	0
response to herbicide	0	0
response to light intensity	0.197814463474764	0
photoperiodism	0.00474933701718356	0
entrainment of circadian clock	0.219802679751478	0
UV protection	0	0
response to salt stress	0	0
catechol-containing compound metabolic process	0.824368709909076	0
catechol-containing compound biosynthetic process	1.07808264570005	0
response to carbohydrate	0	0.0694240301704273
response to hexose	0	0.199867383265279
response to glucose	0	0.227363526721263
hormone-mediated signaling pathway	0.506074949892789	0
post-embryonic development	0.733742423891156	0.159554375490364
axis specification	0.109784124629488	0
specification of symmetry	0.0993665254630644	0.0321612028967785
flavonoid metabolic process	0	0.163352721310649
determination of bilateral symmetry	0.101378201104726	0.0336137347608824
embryonic pattern specification	0	1.26182460798342
post-embryonic animal morphogenesis	0.0992205551717959	0
negative regulation of catabolic process	0	0
positive regulation of catabolic process	0	0
epidermal cell differentiation	0.0133237611372269	0
hormone transport	0	1.32137960618997
anterior/posterior axis specification	0.228815085385498	0
dorsal/ventral axis specification	0.417113132132911	0
anterior/posterior pattern specification	0.234312867579061	0
dorsal/ventral pattern formation	0.51091135079434	0
proximal/distal pattern formation	0.0222976976678908	0
cytidine deamination	0	0
cell-cell recognition	0	0.0225304498702716
oocyte differentiation	0	0
glial cell differentiation	0.056360411024098	0
cardioblast differentiation	0.131583875893499	0
response to metal ion	0.456651671325082	0.286537194771042
response to iron ion	0.170851993467279	0
response to manganese ion	0.00161410291505234	0
response to zinc ion	0.24407359597696	0.0144528259819174
specification of animal organ identity	0.0849286660654437	0.129197221512481
regulation of proton transport	0.13558895080179	0
response to X-ray	0	0
body morphogenesis	0.188181228395355	0
embryonic body morphogenesis	0	0.0128634469796989
response to ionizing radiation	0	0
response to UV-B	0	0
response to UV-C	0	0
response to lithium ion	0	0.161286535413778
establishment or maintenance of transmembrane electrochemical gradient	0	0
endomembrane system organization	0	0.4035282581432
NADH dehydrogenase complex assembly	0	0
multicellular organism aging	0	0
response to selenium ion	0	0.0448510071019522
detoxification of copper ion	0	0
response to lead ion	0	0
regulation of hydrogen peroxide metabolic process	0.00482062611936106	0
membrane invagination	0.0718202671486823	1.47365731359726
response to gamma radiation	0	0
regulation of anion channel activity	0	0
regulation of G2/M transition of mitotic cell cycle	0	0
histone monoubiquitination	0	0
hydrogen peroxide-mediated programmed cell death	0.426557955832081	0
response to acidic pH	0	0
histone H3-K36 methylation	0	0.103731993572221
regulation of cell fate commitment	0.108314121779518	0
negative regulation of cell fate commitment	0.00226282749618266	0.000927099724493067
positive regulation of cell fate commitment	0.218134392561882	0
centriole-centriole cohesion	0	0
exit from mitosis	0.298110806705627	0
negative regulation of heart rate	0	0
positive regulation of heart rate	0.012954615565596	0.724677996912875
mesenchymal cell proliferation	0	1.80733237095865
regulation of mesenchymal cell proliferation	0	1.8850323399243
negative regulation of peptidase activity	0.826714251191117	0
regulation of signaling receptor activity	0.501781087924375	2.51524416043435
regulation of gastrulation	0	0.10220949731777
proteasomal protein catabolic process	0	0
proteasomal ubiquitin-independent protein catabolic process	0	0
regulation of autophagy	0.0155093729138849	0
negative regulation of autophagy	0.0955021809081938	0
positive regulation of autophagy	0.152198319244927	0
regulation of phospholipase activity	0.409719652754425	0
positive regulation of phospholipase activity	0.492522708764723	0
regulation of calcium ion transport into cytosol	0	0
negative regulation of calcium ion transport into cytosol	0	0
positive regulation of calcium ion transport into cytosol	0	0
regulation of transposition	0	0
negative regulation of transposition	0	0
regulation of platelet activation	0	0.235887646311894
negative regulation of platelet activation	0	0
regulation of glycoprotein biosynthetic process	0	0
positive regulation of glycoprotein biosynthetic process	0	0
negative regulation of glycoprotein biosynthetic process	0.00313871477794497	0
regulation of cellular ketone metabolic process	0	0.445201822919556
regulation of ketone biosynthetic process	0	0.0721939347839483
regulation of double-strand break repair via homologous recombination	0	0
vascular endothelial growth factor production	0.132245251890273	0.655503173100567
regulation of vascular endothelial growth factor production	0.131306036815644	0.147931993783929
positive regulation of vascular endothelial growth factor production	0.16293039046464	0.173386417230667
miRNA metabolic process	0	0
miRNA catabolic process	0	0
regulation of lamellipodium assembly	0	0
positive regulation of lamellipodium assembly	0	0
regulation of endothelial cell migration	0.0264403842614249	0.296863864008431
positive regulation of endothelial cell migration	0.0593921989958993	0.45626632698414
negative regulation of endothelial cell migration	0.129562837607287	0
regulation of cytoplasmic mRNA processing body assembly	0	0
regulation of cardiac muscle hypertrophy	0	1.17834483792704
regulation of cardiac muscle adaptation	0.147074130389344	0.663490353160097
positive regulation of cardiac muscle hypertrophy	0.061696327151228	0.1178967093029
negative regulation of cardiac muscle hypertrophy	0	1.1555101707747
positive regulation of cardiac muscle adaptation	0.211675149507339	0.0445542052430181
programmed cell death involved in cell development	0	0.411407651113576
epithelial cell migration	0.213767142816058	1.88416833886603
regulation of epithelial cell migration	0	1.12285206798143
negative regulation of epithelial cell migration	0.0625891419463026	1.25791701541497
positive regulation of epithelial cell migration	0.0299476236089354	0.132017648482541
negative regulation of organelle organization	0	0
regulation of platelet-derived growth factor receptor signaling pathway	0.0959598796734097	0
negative regulation of platelet-derived growth factor receptor signaling pathway	0.162272038586403	0
cell communication by electrical coupling	0	0.0239764020332716
regulation of cell communication by electrical coupling	0.00020702484625311	0
negative regulation of muscle cell apoptotic process	0.0374086713469656	0.0170050271218121
muscle cell apoptotic process	0.170188090002332	0
striated muscle cell apoptotic process	0.0940864675746711	0
cardiac muscle cell apoptotic process	0.0730247297155547	0
regulation of muscle cell apoptotic process	0.18525799431054	0
positive regulation of muscle cell apoptotic process	0	0
regulation of striated muscle cell apoptotic process	0.0374086713469656	0
positive regulation of striated muscle cell apoptotic process	0.00068982183291132	0
negative regulation of striated muscle cell apoptotic process	0.0869325215539479	0
regulation of cardiac muscle cell apoptotic process	0.0486092859971996	0
positive regulation of cardiac muscle cell apoptotic process	0.00068982183291132	0
negative regulation of cardiac muscle cell apoptotic process	0.111091828772525	0
epithelial structure maintenance	0	0.0338504328875675
regulation of cellular carbohydrate metabolic process	0	0.0675180006223887
positive regulation of cellular carbohydrate metabolic process	0	0.327182676750565
negative regulation of cellular carbohydrate metabolic process	0.0107029691306959	0.0639528354089288
regulation of collagen metabolic process	0.388313639473809	0
negative regulation of collagen metabolic process	0.0145126083429912	0
positive regulation of collagen metabolic process	0	0
regulation of extracellular matrix disassembly	0.51279380661913	0
regulation of epithelial to mesenchymal transition	0	0.607743845046062
positive regulation of epithelial to mesenchymal transition	0	0.408139507267507
negative regulation of epithelial to mesenchymal transition	0	0.241806622435267
negative regulation of cell development	1.82570370869826	2.92474652676312
protein kinase A signaling	0.0343318818419508	0
regulation of protein kinase A signaling	0.112102160482444	0
positive regulation of protein kinase A signaling	0	0
macrophage derived foam cell differentiation	0.0410840037187718	0.0442057617169354
regulation of macrophage derived foam cell differentiation	0.0642478758133984	0.0698563535400478
positive regulation of macrophage derived foam cell differentiation	0	0.153814299801895
negative regulation of macrophage derived foam cell differentiation	0.154095020074023	0
regulation of nitric oxide mediated signal transduction	0	0.583410791054798
regulation of cGMP-mediated signaling	0.00170178538780676	0.0120925735346771
regulation of plasminogen activation	0	0
regulation of macrophage chemotaxis	0.00194732764973585	0
positive regulation of macrophage chemotaxis	0.0356253009992791	0
fibroblast migration	0.0542468574663517	0.0627166402858018
regulation of fibroblast migration	0.0628983061683155	0.122737484227336
positive regulation of fibroblast migration	0	0.000431750644497935
negative regulation of fibroblast migration	0.218134392561882	0.155418070344006
positive regulation of sodium ion transport	0.110923079981033	0.27315906062973
negative regulation of sodium ion transport	0	0
regulation of cell morphogenesis involved in differentiation	2.84498612155761	4.11764573930342
positive regulation of cell morphogenesis involved in differentiation	1.07213268441562	0.409891179564262
negative regulation of cell morphogenesis involved in differentiation	2.30447926786224	3.5876796971232
regulation of peptidyl-threonine phosphorylation	0.0157577791336389	0
positive regulation of peptidyl-threonine phosphorylation	0.0708355488981764	0
negative regulation of peptidyl-threonine phosphorylation	0	0
regulation of tumor necrosis factor-mediated signaling pathway	0	0
negative regulation of tumor necrosis factor-mediated signaling pathway	0	0
regulation of cell-substrate adhesion	2.62290575279706	0.574479413694326
positive regulation of cell-substrate adhesion	1.84619897330278	0.776369328254106
negative regulation of cell-substrate adhesion	0.878463076715018	0
T cell chemotaxis	0	0
regulation of T cell chemotaxis	0	0
positive regulation of T cell chemotaxis	0	0
regulation of mitochondrion organization	0	0
positive regulation of mitochondrion organization	0	0
negative regulation of mitochondrion organization	0.217352192784775	0.00392441416069596
regulation of centrosome duplication	0	0
negative regulation of centrosome duplication	0	0
regulation of glucose transmembrane transport	0.0442993608713285	0
positive regulation of glucose transmembrane transport	0.187771249061672	0
negative regulation of glucose transmembrane transport	0	0.0803300102508778
regulation of myotube differentiation	0.983890707381828	0
positive regulation of myotube differentiation	0.613886265928525	0.00782744244594619
negative regulation of myotube differentiation	0.585985867130465	0
telomere maintenance via telomere lengthening	0	0
regulation of keratinocyte proliferation	0.00576347958803241	0.0536371659336019
positive regulation of keratinocyte proliferation	0.10098363188469	0
negative regulation of keratinocyte proliferation	0	0.0611293700790805
retina layer formation	0.415477481424746	0.0748147238768068
positive regulation of pathway-restricted SMAD protein phosphorylation	0	0
positive regulation of phospholipase C activity	0.440606702615854	0.0355454248831483
regulation of triglyceride biosynthetic process	0	0.0266292545706021
positive regulation of triglyceride biosynthetic process	0	0.000125396971680585
regulation of receptor biosynthetic process	0	0
positive regulation of receptor biosynthetic process	0	0
regulation of cholesterol esterification	0	0
regulation of cholesterol efflux	0.0642478758133984	0
positive regulation of cholesterol efflux	0.114098775353103	0
lipid localization	0.57826503369409	1.76321151704738
cholesterol storage	0.216794182151176	0.118434351344021
regulation of release of sequestered calcium ion into cytosol by sarcoplasmic reticulum	0.00198226937598049	0
regulation of cardiac muscle contraction by regulation of the release of sequestered calcium ion	0.03645460736666	0
regulation of cardiac muscle contraction by calcium ion signaling	0.0169226432114139	0
regulation of lipid storage	0.126539716211476	0.0223389175264492
positive regulation of lipid storage	0.0194116545395889	0.0956635984925967
regulation of cholesterol storage	0.216127641946083	0.135374647933534
negative regulation of lipid storage	0.187359417510942	0
regulation of sequestering of triglyceride	0	0.17383843285856
positive regulation of steroid biosynthetic process	0	0.0656746387697824
negative regulation of steroid biosynthetic process	0	0
regulation of triglyceride catabolic process	0	0.101315678186543
regulation of glucose metabolic process	0	0
positive regulation of glucose metabolic process	0	0.0856333999963568
negative regulation of mitochondrial membrane potential	0	0
positive regulation of mitochondrial membrane potential	0.00162573014650904	0
regulation of inositol phosphate biosynthetic process	0	0.470280976906061
regulation of phosphatase activity	0.0453959116856268	0.248618209959455
positive regulation of phosphatase activity	0.0964521298973128	0
negative regulation of phosphatase activity	0.0126492402201033	0.624570008767402
cellular component assembly involved in morphogenesis	0.000415584058857028	0.31993768356173
macrophage cytokine production	0	0
regulation of macrophage cytokine production	0	0
regulation of necrotic cell death	0.0322962187924846	0
positive regulation of necrotic cell death	0	0
negative regulation of transcription by competitive promoter binding	0	0
negative regulation of cell cycle process	0	0
positive regulation of endopeptidase activity	0	0
negative regulation of endopeptidase activity	0.840145282217155	0
positive regulation of peptidase activity	0	0
positive regulation of protein processing	0.00539362428989484	0.140500430102304
negative regulation of protein processing	0	0
regulation of metal ion transport	0.464617911407434	0.925689612943845
magnesium ion homeostasis	0.0455836630316746	0
regulation of glucan biosynthetic process	0.00142571738856338	0.00276777796020153
regulation of mitotic sister chromatid separation	0	0
transport along microtubule	0	1.08578234422722
positive regulation of G2/M transition of mitotic cell cycle	0	0
negative regulation of G2/M transition of mitotic cell cycle	0	0
positive regulation of neuron projection development	1.79261734049367	1.05323378438813
negative regulation of neuron projection development	1.34955192315686	3.2836199966082
regulation of lipoprotein particle clearance	0.116143637032101	0
negative regulation of lipoprotein particle clearance	0.183809867483129	0
positive regulation of lipoprotein particle clearance	0	9.8745174536549e-05
regulation of low-density lipoprotein particle clearance	0.15622116150588	0
negative regulation of low-density lipoprotein particle clearance	0.20376748248434	0
response to auditory stimulus	0	0.492962867967417
regulation of translational initiation by eIF2 alpha phosphorylation	0	0.324626173154178
astrocyte development	0.00802269114103122	0
oligodendrocyte development	0	0.0260841855012233
glial cell proliferation	0.000300009487269864	0.223223608207859
Schwann cell proliferation	0	0
regulation of gliogenesis	0	0.311182861318911
negative regulation of gliogenesis	0.0119846769964195	0.234666446076953
positive regulation of gliogenesis	0	0.290040641669222
primary neural tube formation	0	0
neural crest formation	0	0
mesenchymal cell development	1.40178710911367	1.77336575488882
neural crest cell development	1.40471307306617	1.78991111440187
neural crest cell differentiation	1.39886788579729	1.69140622306499
Schwann cell differentiation	0	0.25807074726089
regulation of neuron maturation	0	0.268646959308275
Schwann cell development	0	0.0247213830256244
dopamine secretion	0.236812655596518	0.582038075937336
glutamate secretion	0	0
regulation of glutamate secretion	0	0.079679926219911
positive regulation of glutamate secretion	0	0
gamma-aminobutyric acid secretion	0.630496107480171	0.867928594300467
regulation of dopamine secretion	0.236812655596518	0.582038075937336
regulation of norepinephrine secretion	0.00469751229714872	0
phosphatidylinositol 3-kinase signaling	0.0166946745181421	1.13260275255206
regulation of phosphatidylinositol 3-kinase signaling	0.0680849128958996	1.16045050902398
negative regulation of phosphatidylinositol 3-kinase signaling	0	0.00052104443271718
positive regulation of phosphatidylinositol 3-kinase signaling	0.0854485674773601	1.19991265311318
response to isoquinoline alkaloid	0.0151490599781184	2.16342326076922
response to purine-containing compound	0	0
response to amine	0.938679331422201	0.401161821196141
striated muscle tissue development	1.10629762137507	1.37015120775475
regulation of skeletal muscle adaptation	0	0.325979170792881
negative regulation of muscle hypertrophy	0	1.31749939628372
positive regulation of muscle hypertrophy	0.0531249963750034	0.11166540005004
regulation of muscle hypertrophy	0	1.31786829834931
positive regulation of muscle adaptation	0.156859259723676	0.00137038068191927
negative regulation of muscle adaptation	0	0.733190384689821
release of sequestered calcium ion into cytosol by sarcoplasmic reticulum	2.66974948820228e-05	0
muscle cell migration	2.29343186993868	0.424355043317836
regulation of skeletal muscle contraction	0	0
tonic smooth muscle contraction	0	0.114294343799607
phasic smooth muscle contraction	0.270002089162299	0
response to activity	0.878463076715018	0
vascular smooth muscle contraction	0	0.0244748998932553
gastro-intestinal system smooth muscle contraction	0.418898974781933	0
skeletal muscle satellite cell proliferation	0.3791552931962	0
regulation of skeletal muscle satellite cell proliferation	0.391319731315014	0
response to muscle activity	0.959548125012533	0.0906536492994762
response to inactivity	0.0920546748519403	0
striated muscle cell proliferation	0.130083827360427	0.721016504725459
skeletal muscle cell proliferation	0.367193748160429	0
regulation of skeletal muscle cell proliferation	0.3791552931962	0
skeletal myofibril assembly	4.80079349172236e-07	0
response to muscle inactivity	0.120629802109709	0
response to stimulus involved in regulation of muscle adaptation	0.0833981803141645	0.0656746387697824
response to muscle inactivity involved in regulation of muscle adaptation	0.131026345684404	0
transition between fast and slow fiber	0	0
cardiac muscle adaptation	0.0516907126257207	0.453413149282433
striated muscle adaptation	0	0.980584483381005
muscle atrophy	0	0.148231988602489
response to denervation involved in regulation of muscle adaptation	0.131026345684404	0
muscle hypertrophy	0.628069580598656	1.60431971256899
striated muscle hypertrophy	0.643603459518824	1.63584097914252
cardiac muscle hypertrophy in response to stress	0.0516907126257207	0.453413149282433
myotube differentiation	0.651517186125027	0.256622653578054
myotube cell development	0	0.0354709131911516
smooth muscle cell migration	2.32194056242062	0.583293013905219
regulation of smooth muscle cell migration	2.33522004286552	0.664993898855146
positive regulation of smooth muscle cell migration	2.38684863064035	0.353426493461208
negative regulation of smooth muscle cell migration	1.55990424695503	0.309522420878259
heparan sulfate proteoglycan biosynthetic process	0.221061249749132	1.64423849440018
DNA integration	0	0
gas transport	0	0.635814497833639
oxygen transport	0	0.673491839826449
magnesium ion transport	0.00187091949315914	0.281202545065538
organic cation transport	0.00223087481989442	0.740065095913273
ammonium transport	0.0323804890784026	1.06426911920263
quaternary ammonium group transport	0	0
inorganic anion transport	0	0.17449238910637
bicarbonate transport	0	0.183770464420648
monocarboxylic acid transport	0.633126235637819	0.290777312714367
bile acid and bile salt transport	0.269120569095602	0
prostaglandin transport	0.164842771386618	0.000117402929471322
C4-dicarboxylate transport	0	0
organophosphate ester transport	0.0564387250429361	0.884584882057681
monosaccharide transmembrane transport	0.000394337294652896	0
nucleotide-sugar transmembrane transport	0	0
polyol transport	0	0
acidic amino acid transport	0	0
aromatic amino acid transport	0	0.382772166407232
basic amino acid transport	0	0
neutral amino acid transport	0	0.458679841057695
L-amino acid transport	0	0.316704890624516
arginine transport	0	0
gamma-aminobutyric acid transport	0.594851374380756	0.832698009970235
L-glutamate transmembrane transport	0	0
glycine transport	0	0.63338316351699
amine transport	0.0441333443072384	1.75352449578711
monoamine transport	0.0742969867544162	0.385239456304896
organic acid transport	0.223605992283157	0.203648822433048
organic hydroxy compound transport	0.0045671967443711	0
purine nucleotide transport	0	0
ATP transport	0.00247507690232075	0
purine ribonucleotide transport	0	0
dopamine transport	0.179014524967366	0.415573703803655
norepinephrine transport	0	0
drug transport	0	2.10831580987686
fatty acid transport	0.195723266824482	0
long-chain fatty acid transport	0.201526819307758	0
phospholipid transport	0.175820009849574	0.954470294424047
sterol transport	0	0
peroxisomal membrane transport	0	0.202770330213791
nucleobase-containing compound transport	0	0
coenzyme A metabolic process	0	0
coenzyme A biosynthetic process	0	0
nucleobase-containing small molecule interconversion	0	0
energy derivation by oxidation of organic compounds	0	0
energy coupled proton transport, down electrochemical gradient	0	0
ATP synthesis coupled proton transport	0	0
CDP-diacylglycerol biosynthetic process	0	0.351928344158574
lipid catabolic process	0	0.154083317165263
detection of bacterium	0	0
detection of temperature stimulus	0	2.32224657971421
cell growth	3.77849352786477	3.81311820076509
vesicle organization	0	0.238979260236987
carbohydrate biosynthetic process	0.128988297107975	0.552679562691777
carbohydrate catabolic process	0	0
organic acid biosynthetic process	0	0
organic acid catabolic process	0	0
rhodopsin mediated signaling pathway	0	0
immunoglobulin mediated immune response	0	0
rRNA metabolic process	0	0
snRNA metabolic process	0.00767792027763873	0
snoRNA metabolic process	0	0
rRNA catabolic process	0	0
synaptic vesicle exocytosis	0.6861210781192	1.30080199148693
synaptic vesicle docking	0.37699002805791	0.611927753490724
synaptic vesicle priming	0.0325731996077625	0.556538667390282
diterpenoid metabolic process	0.210307224387448	0
diterpenoid biosynthetic process	0	0
terpenoid biosynthetic process	0	0
sterol metabolic process	0	0
sterol biosynthetic process	0	0
sterol catabolic process	0	0.199157055887634
glycoside metabolic process	0.108058873581841	0
snRNA processing	0.0249980839318367	0
synaptic vesicle maturation	0.0293071961121914	0.620219281881861
endosomal transport	0.0069495772392704	0
regulation of striated muscle tissue development	0	0.886014035556359
iron-sulfur cluster assembly	0	0
telomere capping	0	4.1494494220741e-05
macroautophagy	0	0
positive regulation of macroautophagy	0	0
regulation of macroautophagy	0	0
negative regulation of macroautophagy	0	0
RNA interference	0	0
preassembly of GPI anchor in ER membrane	0	0
gap junction assembly	0	0.144562057564483
O-glycan processing	0.68743155246318	0.613429290312238
dephosphorylation	0.152881681572531	0.0360236525628307
neuron remodeling	0.00724142209025745	0.354535274307111
morphogenesis of embryonic epithelium	0	0
calcium-independent cell-cell adhesion via plasma membrane cell-adhesion molecules	0	0
calcium-dependent cell-cell adhesion via plasma membrane cell adhesion molecules	0	3.45617179067301
dendrite development	1.72491672957771	5.04673141182514
posttranscriptional gene silencing	0	0
somatic cell DNA recombination	0	0
somatic diversification of immunoglobulins	0	0
somatic hypermutation of immunoglobulin genes	0	0
somatic recombination of immunoglobulin gene segments	0	0
gene silencing	0	0
cytosolic transport	0	0
protein processing	0.0119491755965689	0
peptide hormone processing	0.436174557438791	0.00588349267420176
negative regulation of angiogenesis	0	0.0319298809429523
protein autoprocessing	0	0
base conversion or substitution editing	0	0
cytidine to uridine editing	0	0
mRNA modification	0	0
protein import into peroxisome matrix	0	0.249545344426932
covalent chromatin modification	0	0
histone modification	0	0
histone methylation	0.25229384504318	0
histone phosphorylation	0	0.0647467735825869
histone acetylation	0	0
histone ubiquitination	0	0
histone deacetylation	0.071510856646253	0
histone demethylation	0	0
histone deubiquitination	0	0
protein deubiquitination	0	0
nucleosome positioning	0	0
Rac protein signal transduction	3.59343003387811e-07	1.57739525526325
protein sumoylation	0	0
poly(A)+ mRNA export from nucleus	0	0
antibiotic metabolic process	0	0.437104357354372
antibiotic biosynthetic process	0.00482062611936106	0.00321440433335135
antibiotic catabolic process	0	0.199436278896129
cytochrome complex assembly	0	9.05789696686237e-05
protein nitrosylation	0	0.232629110553694
regulation of transforming growth factor beta receptor signaling pathway	0.611391592577855	0.316064302014604
protein import	0	0
response to insecticide	0	0
plasma membrane phospholipid scrambling	0	1.14170062810146
stem cell division	0	0
negative regulation of translation	0	0
calcium-ion regulated exocytosis	0.266194044427646	1.72421752518276
regulation of exocytosis	0.43044549365516	1.37611789759889
regulation of calcium ion-dependent exocytosis	0.187892650432719	0.93498515930836
peptidyl-lysine methylation	0.271831121716867	0
peptidyl-lysine trimethylation	0	0
peptidyl-lysine monomethylation	0	0.122560810470861
peptidyl-lysine dimethylation	0	0.0583330423915375
protein-cofactor linkage	0	0
protein polyglutamylation	0.0565228254169096	0
peptidyl-serine phosphorylation	0.0739350034319279	0.0147830705923537
peptidyl-threonine phosphorylation	0	0
peptidyl-tyrosine phosphorylation	0.163108735148687	1.38869255400845
peptidyl-cysteine S-nitrosylation	0	0.232629110553694
protein hydroxylation	0.0936728297070409	0
keratan sulfate biosynthetic process	0.214699642926698	0.0772179047585846
peptide cross-linking	1.12643026336611	0
protein oxidation	0	0
peptidyl-arginine modification	0	0
peptidyl-asparagine modification	0.0845857921931686	0.295280464606778
peptidyl-cysteine modification	0	0.204896229289069
peptidyl-glutamic acid modification	0	0
peptidyl-histidine modification	0	0
peptidyl-lysine modification	0.00137197142063151	0
peptidyl-methionine modification	0.0235496787742732	0
peptidyl-proline modification	0.000779031313157278	0
peptidyl-serine modification	0.734753879991614	0.0306659156392041
peptidyl-threonine modification	0	0.0254063222538255
peptidyl-tyrosine modification	0.153169919227926	1.35913661610054
peptidyl-arginine methylation	0.00193234842254336	0
peptidyl-L-cysteine S-palmitoylation	0	0.142027815453518
peptidyl-S-diacylglycerol-L-cysteine biosynthetic process from peptidyl-cysteine	0	0.142027815453518
protein O-linked glycosylation via serine	0	0.214249487819562
protein N-linked glycosylation via asparagine	0.0909372234935713	0.301980526126684
protein-chromophore linkage	0.165763641017777	0.0408136123517283
protein prenylation	0	0
protein palmitoylation	0	0.08011347744501
internal peptidyl-lysine acetylation	0	0
peptidyl-lysine acetylation	0	0
C-terminal protein amino acid modification	0	0.000415194745910468
ether metabolic process	0	0
phenol-containing compound metabolic process	0.709325927798745	0.0262580134899842
viral latency	0	0
modulation by virus of host morphology or physiology	0	0
modulation by virus of host cellular process	0	0
viral life cycle	0	0.00401093539467698
virion attachment to host cell	0	0.187794504312916
virion assembly	0	0
viral release from host cell	0	0
viral genome replication	0	0
viral gene expression	0.022853350958112	0
viral translation	0	0
viral transcription	0.0661310690978759	0
reproductive behavior	0	0
nonribosomal peptide biosynthetic process	0	0
regulation of lipid metabolic process	0	0
regulation of fatty acid metabolic process	0	0.354885822416138
regulation of steroid metabolic process	0	0
transmission of nerve impulse	0	0.570129733286995
neuronal action potential	0.146878561334849	0.0130261789317473
regulation of vasoconstriction	0.0187979503975827	0.0865417400660075
sensory perception of pain	0	1.15049029510228
hexose metabolic process	0	0
hexose biosynthetic process	0.116924636683484	0
hexose catabolic process	0	0
pentose metabolic process	0	0
phenol-containing compound catabolic process	0.213779641243132	0.0366946153969377
nicotinamide nucleotide biosynthetic process	0	0
pyridine nucleotide metabolic process	0	0
pyridine nucleotide biosynthetic process	0	0
arachidonic acid metabolic process	0.249480606366237	0
leukotriene biosynthetic process	0.00420882656464818	0
cyclooxygenase pathway	0.000624475390899341	0
lipoxygenase pathway	0	0
epoxygenase P450 pathway	0	0.01808787216222
galactolipid metabolic process	0	0.129704589910347
glycolipid catabolic process	0.0149144834328134	0
galactose catabolic process	0	0
fatty acid oxidation	0	0.204157331383284
alditol metabolic process	0.570217763943463	0
removal of superoxide radicals	0.0762870937612781	0
triglyceride biosynthetic process	0	0.435958795522736
triglyceride catabolic process	0	0.155211119794214
4-hydroxyproline metabolic process	0	0
peptidyl-proline hydroxylation	0.154595278865118	0
oxalate transport	0.0595181708106542	0.000356579627635202
glucuronate metabolic process	0	0
urea metabolic process	0	0
aerobic electron transport chain	0	0
NAD metabolic process	0.246165397910389	0
deoxyribose phosphate metabolic process	0	0
ribose phosphate metabolic process	0	0
calcium-mediated signaling	1.50940247669403	0.557939654795933
B cell mediated immunity	0	0
antimicrobial humoral response	0	0
antibacterial humoral response	0	0
secondary metabolic process	0	0.0039241351028551
polyol metabolic process	0.441592347963022	0.00437053253369237
one-carbon compound transport	0	0
stem cell population maintenance	0	0.080439758384814
cytolysis	0	0
L-ascorbic acid metabolic process	0	0
antigen processing and presentation	0	0.414441672780789
antigen processing and presentation of endogenous antigen	0.216162350113738	0
antigen processing and presentation of exogenous antigen	0	0.516363831253406
antigen processing and presentation of endogenous peptide antigen via MHC class I	0.211171396859293	0
antigen processing and presentation of exogenous peptide antigen via MHC class II	0	0.720534009153013
axonal transport of mitochondrion	0	0
lipid storage	0.356561035486043	0
second-messenger-mediated signaling	1.14435586672775	1.51925293292469
cAMP-mediated signaling	0.242477169047503	0.692419862121543
cGMP-mediated signaling	0.00788290341454729	0
cyclic-nucleotide-mediated signaling	0.192089578972354	0.595063783017279
translesion synthesis	0	0
hemoglobin metabolic process	0	0
spinal cord development	0.00640209485493397	1.73089455877356
spinal cord patterning	0	0
spinal cord dorsal/ventral patterning	0	0
ventral spinal cord interneuron differentiation	0	0
cell differentiation in spinal cord	0.128180320984186	0.694988412870892
dorsal spinal cord development	0.0468769911176272	0
ventral spinal cord development	0.141875111126057	1.00560276568805
spinal cord motor neuron cell fate specification	0	0
ventral spinal cord interneuron specification	0	0
spinal cord motor neuron differentiation	0.206062350862631	0.771598314361523
spinal cord association neuron differentiation	0	0
neural tube patterning	0	0
cell differentiation in hindbrain	0	1.69801706833222
cell proliferation in hindbrain	0.0302436267099777	0
cell migration in hindbrain	0	0.589962331866918
diencephalon development	0.773042622706154	1.24820452833197
telencephalon development	0.213908576736737	2.96944157586304
dentate gyrus development	0	0.766812701093644
pallium development	0	3.1152089783119
subpallium development	0	0.538740917430572
cranial nerve development	0.0122123482375098	1.27461433312016
pons development	0	0.867928594300467
cerebellum development	0.669481164594349	2.74127911202341
optic nerve development	0.0313557715896583	0
trigeminal nerve development	0.00227051504676283	1.52434282997998
facial nerve development	0.00227051504676283	1.52434282997998
vestibulocochlear nerve development	0.0900662377010756	0.232932780435627
hindbrain morphogenesis	0	1.98588240117779
cerebellum morphogenesis	0	1.95367533311999
ventricular system development	1.43960521336004	0
cranial nerve morphogenesis	0.120499905345936	1.31888184685951
cranial nerve structural organization	0.000407791579638183	1.56552072077508
facial nerve morphogenesis	0.00227051504676283	1.52434282997998
lateral ventricle development	0	0
nerve development	0.648160906176213	1.24723769467686
cerebellar Purkinje cell layer development	0.868828063031887	0.771598314361523
cerebellar granular layer development	0	0.897186133429462
cerebellar granular layer morphogenesis	0	0.894691969171797
cerebellar Purkinje cell layer morphogenesis	0	0.838473531255291
cerebellar Purkinje cell layer formation	0	0.861959567660481
cerebellar cortex development	0.802427887843179	1.5112047192165
cerebellar cortex morphogenesis	0	1.62084963245686
cerebellar cortex formation	0.0102614758636009	1.67840802000512
developmental maturation	0.608611989998769	0.74832549555663
cerebellar Purkinje cell differentiation	0	0.867928594300467
striatum development	0	0.6266603524141
limbic system development	0	3.05681973175172
substantia nigra development	0.606630840571458	0.056861128343058
hippocampus development	0.0194440195143903	1.78650629472212
olfactory bulb development	0.74050832704455	1.59485383614219
glial cell fate commitment	0	0
glial cell development	0	0
preganglionic parasympathetic fiber development	0	1.45343175338362
thalamus development	0	0.127391669980513
cerebral cortex cell migration	0	1.93754086069318
cerebral cortex radially oriented cell migration	0	0.379896215495935
cerebral cortex radial glia guided migration	0	0.48883668037815
layer formation in cerebral cortex	0	0.0377934755769824
cell proliferation in forebrain	0	0
hypothalamus development	0	1.38496900316843
pyramidal neuron differentiation	0.0896937180915592	0
forebrain regionalization	0	0
forebrain generation of neurons	7.50915437102591e-05	1.25305071610622
forebrain neuron fate commitment	0.000505319521567368	0
forebrain neuron differentiation	0.017781143813134	1.42401488853576
forebrain neuron development	0	1.77972019443019
forebrain cell migration	0	1.80623384944803
olfactory bulb interneuron differentiation	0	0.365214577186784
cerebral cortex GABAergic interneuron differentiation	0	0.00178877920743484
cerebral cortex neuron differentiation	0.224659945916275	0
rostrocaudal neural tube patterning	0	0
dorsal/ventral neural tube patterning	0	0.000711108081861906
neural tube development	0	0
cell proliferation in external granule layer	0	0
cerebellar granule cell precursor proliferation	0	0
hindbrain radial glia guided cell migration	0	0.608905512728903
regulation of cerebellar granule cell precursor proliferation	0	0
central nervous system projection neuron axonogenesis	0.884371790413256	1.27397998226959
central nervous system neuron differentiation	0.740914380130566	3.3596777421814
central nervous system neuron development	0.754306112300336	2.6636720911199
central nervous system neuron axonogenesis	0.860400479608356	1.22874653460708
telencephalon regionalization	0	0
pituitary gland development	0	0
adenohypophysis development	0	0
cerebral cortex development	0	1.63506966821972
olfactory lobe development	0.736679031446105	1.62656478310147
central nervous system myelination	0	0.0582982529033694
myelination in peripheral nervous system	0	0.0396023759473546
telencephalon cell migration	0	1.8549901725572
telencephalon glial cell migration	0	0.48883668037815
metencephalon development	0.650929285601055	2.66745488526154
corpus callosum development	0.090099351398127	0
regulation of rhodopsin mediated signaling pathway	0	0
negative adaptation of signaling pathway	0	0
molting cycle process	0.653976412986616	0.00363184966786542
hair cycle process	0.653976412986616	0.00363184966786542
membrane docking	0	0.0177745021780295
regulation of cell-cell adhesion	0	0
negative regulation of cell-cell adhesion	0	0
positive regulation of cell-cell adhesion	0.0462178025095196	0
circadian sleep/wake cycle process	0	0
cellular process involved in reproduction in multicellular organism	0	0.469118875486022
digestive system process	0.274024494862014	0
ovulation cycle process	0	0.906262748038487
regulation of cell morphogenesis	3.90798020289312	3.85918884612338
gland morphogenesis	0.440842733062479	1.20268354704667
ribonucleoprotein complex biogenesis	0	0
DNA strand elongation	0	0.00423630441279274
extracellular matrix disassembly	0.319114982377501	0
ribonucleoprotein complex assembly	0	0
regulation of transmembrane transporter activity	0.850819789417271	1.53288298758387
electron transport chain	0.000473332808737798	0
respiratory electron transport chain	0.0584086191820399	0
signal transduction involved in regulation of gene expression	0	0
adaptation of signaling pathway	0	0
signal release	0.882878365456259	2.42097557306834
cellular anion homeostasis	0	0.850139152153094
cellular monovalent inorganic cation homeostasis	0	0.00674702554577487
cellular potassium ion homeostasis	0	0
establishment of cell polarity	0.0770584975840458	0.01529619017744
maintenance of cell polarity	0.187646331149297	0
lamellipodium assembly	0	0.922572759337479
microvillus assembly	0.0549759102850915	0.10386247037356
contractile actin filament bundle assembly	0	0.211073097417803
actin filament polymerization	0	0
actin filament depolymerization	0.147936916089176	0.28829519091465
actin filament-based movement	1.44121235896079	1.19686264774229
muscle filament sliding	0	0.361247475319377
regulation of mitotic metaphase/anaphase transition	0	0
peptide hormone secretion	0	1.97855905905278
insulin secretion	0.000951266263559571	2.16232299606466
lymphocyte differentiation	0	0
myeloid cell differentiation	0.00895235099972542	0
regulation of endocytosis	0.420294827944475	0.570305037240143
natural killer cell activation	0	0.0119387254482645
water homeostasis	0	0
regulation of Wnt signaling pathway	0.541212092888007	0.553049866771351
sphingolipid biosynthetic process	0.11852216303466	0.685828685104554
sphingolipid catabolic process	0	0
protein import into mitochondrial matrix	0	0
pancreatic juice secretion	0	0
proteoglycan biosynthetic process	1.14055920310937	1.83949725959366
platelet activation	0.277934816461203	0.0242132274339982
positive regulation of Wnt signaling pathway	0.754052860951121	0.310700127820451
negative regulation of Wnt signaling pathway	0.0192687766180187	0.116375413048661
B cell differentiation	0	0
regulation of blood coagulation	0.248764249116843	0.21758264940188
positive regulation of blood coagulation	0	0
negative regulation of blood coagulation	0.342317313991731	0.0158605386927929
extracellular matrix organization	4.11271348814498	0.106254850388328
collagen fibril organization	0	0.780322301497267
heparan sulfate proteoglycan metabolic process	0.836292702697994	1.53139401338707
heparin metabolic process	0.143608907004154	0
glycosaminoglycan metabolic process	4.32962602379119	0.949700192712708
chondroitin sulfate metabolic process	1.30360563761939	0.266120358412835
dermatan sulfate metabolic process	0.066045618554524	0.19976342622167
chondroitin sulfate biosynthetic process	0.359562035634108	0.388353599903229
chondroitin sulfate catabolic process	0.0579521742789998	0
dermatan sulfate biosynthetic process	0.0751187632615922	0.215338772911592
hyaluronan metabolic process	0.455368811001578	0
hyaluronan biosynthetic process	0	0
hyaluronan catabolic process	0.215345895999952	0
keratinocyte differentiation	0	0
T cell differentiation	0	0.0108932605556864
erythrocyte differentiation	0	0
megakaryocyte differentiation	0	0
platelet formation	0	0
monocyte differentiation	0.0693385284149311	0
macrophage differentiation	0	0.0758626173052435
male sex determination	0	0.0411797983056091
myofibril assembly	0	0.240201880896633
growth hormone secretion	0	0.035877255044103
lipid modification	1.47177071972689e-08	0.0780892240342658
lipid glycosylation	0	0
entry into host cell	0	0.333467580203339
chromosome condensation	0	0
apoptotic nuclear changes	0	0
maintenance of gastrointestinal epithelium	0	0
regulation of ossification	0.00197392318833269	9.11287877574732e-05
negative regulation of ossification	0	0.211853490205376
bone mineralization	0	0
intestinal cholesterol absorption	0.0665052464649099	0
cholesterol transport	0	0
positive regulation of cell growth	0.679413912919975	0
negative regulation of cell growth	1.80498945227344	3.91462151650065
poly-N-acetyllactosamine metabolic process	0	0
poly-N-acetyllactosamine biosynthetic process	0	0
osteoclast differentiation	0.286872988298189	0.365191929476888
flagellated sperm motility	0	0
melanocyte differentiation	1.22744516517753	0.276974417716034
cellular monovalent inorganic anion homeostasis	0	0.850139152153094
stabilization of membrane potential	0	0
respiratory tube development	0.244525405411506	0.742901928087445
lung development	0.0119296223797415	0.746457238239649
adrenal gland development	0	0
embryonic limb morphogenesis	0.544716823509163	0.177883820185543
DNA damage response, signal transduction by p53 class mediator	0	0
negative regulation of cell migration	1.48535598676092	1.61174285179619
fructose 1,6-bisphosphate metabolic process	0	0.0656324749225781
membrane disassembly	0	0.202131129865097
production of siRNA involved in RNA interference	0	0
sleep	0	0.268018564920282
peristalsis	0	0
ubiquitin-dependent ERAD pathway	0	0
regulation of complement activation	0	0
tRNA methylation	0	0
maturation of SSU-rRNA	0	0
fatty acid elongation	0.575358685079817	0.112279143709062
regulation of bone mineralization	0	0
positive regulation of bone mineralization	0	0.00077681657407783
negative regulation of bone mineralization	0.0326930843204839	0.0281839516573931
BMP signaling pathway	0.603278133106109	0
regulation of BMP signaling pathway	0.728115008773257	0
positive regulation of transforming growth factor beta receptor signaling pathway	0.346256923167313	0
negative regulation of transforming growth factor beta receptor signaling pathway	0.291166629373855	0.030505742790744
positive regulation of BMP signaling pathway	0	0
negative regulation of BMP signaling pathway	0.818890449718832	0.0200115167121473
regulation of axon extension	1.38942671523148	1.38092071897449
negative regulation of axon extension	1.62899934145088	1.67906448621907
intracellular steroid hormone receptor signaling pathway	0	0
intracellular estrogen receptor signaling pathway	0	0
androgen receptor signaling pathway	0	0
intracellular receptor signaling pathway	0.421015919546603	0
adult behavior	1.76950243574728	1.44386254110536
male genitalia development	0.108422497461488	0
female genitalia development	0.0714431861902473	0
collagen catabolic process	0.364753279366435	0.251052316340697
nuclear body organization	0.448614363833495	0
neutrophil chemotaxis	0	0.0216804742678794
leukocyte chemotaxis	0	0.153679124456988
regulation of cellular pH	0	0.0250674828433653
aminoglycoside antibiotic metabolic process	0.0799331600176403	0
regulation of vitamin metabolic process	0	0
cytoskeleton-dependent intracellular transport	0.106268462549347	0.997747392776717
ovulation	0	0
sequestering of triglyceride	0	0.144401880951454
regulation of nucleotide biosynthetic process	0	0.0517794020009618
positive regulation of nucleotide biosynthetic process	0.000302262174454083	0.159316973066953
regulation of actin filament length	0	0.104939575605106
regulation of actin filament polymerization	0	0
regulation of actin filament depolymerization	0.17374416227328	0.304028443408483
negative regulation of actin filament depolymerization	0.273247426386087	0
positive regulation of actin filament depolymerization	0	0.542220980436995
negative regulation of actin filament polymerization	0.0896391486096233	0
positive regulation of actin filament polymerization	0	0.0166224577094434
prostate gland development	0.0183398638257246	0
granulocyte differentiation	0.0802967902992868	0
regulation of granulocyte differentiation	0.170186082645652	0
regulation of epithelial cell differentiation	0	0.137958676516015
negative regulation of epithelial cell differentiation	0	0.487113838807517
positive regulation of epithelial cell differentiation	0	0
polarized epithelial cell differentiation	0	0
cortical cytoskeleton organization	0.0299034804681885	0.1296509032323
cortical actin cytoskeleton organization	0.0401285374631165	0.154360888736962
thyroid gland development	0.170231404580727	0
mammary gland development	0.423334073712772	0
regulation of B cell proliferation	0	0
negative regulation of B cell proliferation	0	0
positive regulation of B cell proliferation	0	0
forebrain development	0.705819595623565	2.50504937296925
midbrain development	1.62703899509076	0.000809992763214713
hindbrain development	0.577122288132603	2.50558351012291
notochord development	0	0
regulation of vascular endothelial growth factor receptor signaling pathway	0.130274843535348	0
negative regulation of vascular endothelial growth factor receptor signaling pathway	0	0
positive regulation of vascular endothelial growth factor receptor signaling pathway	0.0699501946736275	0
establishment or maintenance of actin cytoskeleton polarity	0.00655315333508362	0
establishment or maintenance of cytoskeleton polarity	0	0
endoplasmic reticulum unfolded protein response	0.0118930629158079	0.0599186727476739
retrograde protein transport, ER to cytosol	0	0
response to caffeine	0.0753834802652409	0.167534618770218
pancreas development	0	0
endocrine pancreas development	0.00131301224303213	0
microtubule organizing center organization	0	0
actomyosin structure organization	0.124585327830474	1.10822734309281
gene silencing by RNA	0	0
dsRNA processing	0	0
pre-miRNA processing	0	0
chromatin remodeling at centromere	0	0
regulation of histone modification	0	0
negative regulation of histone modification	0	0
positive regulation of histone modification	0	0
regulation of histone methylation	0	0
negative regulation of histone methylation	0	0
positive regulation of histone methylation	0	0
regulation of histone deacetylation	0	0
positive regulation of histone deacetylation	0	0.00476672911590285
hair follicle morphogenesis	0.0587476172472204	0.0542290236199375
embryonic camera-type eye development	0.000544932551293195	0.475076726690794
stress-activated protein kinase signaling cascade	0.00246432716991019	1.07051650389146
regeneration	1.32879987970247	0.0505342030276367
animal organ regeneration	0.582323960999097	0
neuron projection regeneration	0.369483386535427	0.389008069771563
axon regeneration	0.0818742315592498	0
microtubule polymerization or depolymerization	0	0
regulation of microtubule polymerization or depolymerization	0	0
negative regulation of microtubule polymerization or depolymerization	0	0.018419789114881
positive regulation of microtubule polymerization or depolymerization	0	0.0257546630627872
regulation of microtubule polymerization	0	0
regulation of microtubule depolymerization	0	0.0653980769199617
negative regulation of microtubule polymerization	0	0.00539597056039059
positive regulation of microtubule polymerization	0	0.00145796669517214
cytoplasmic microtubule organization	0	0
RNA 3'-end processing	0	0
mRNA 3'-end processing	0	0
snoRNA 3'-end processing	0	0
developmental induction	0.481931096467269	0.129197221512481
anaphase-promoting complex-dependent catabolic process	0	0
SCF-dependent proteasomal ubiquitin-dependent protein catabolic process	0	0
metallo-sulfur cluster assembly	0	0
rRNA methylation	0	0
biomineral tissue development	0	0
auditory behavior	0	0.59109509910714
pseudopodium organization	0	0
pseudopodium assembly	0	0
regulation of pseudopodium assembly	0	0.00018406913956121
positive regulation of pseudopodium assembly	0	0.00140072201497393
regulation of cyclase activity	0	1.30931717444225
negative regulation of cyclase activity	0	1.32400052534169
positive regulation of cyclase activity	0	0
regulation of guanylate cyclase activity	0	0
positive regulation of guanylate cyclase activity	0	0
retinal ganglion cell axon guidance	0.670629268050746	0.407287779563432
membrane protein intracellular domain proteolysis	0.0061212565815478	0
lymphocyte costimulation	0	0
T cell costimulation	0	0
replication fork processing	0	0
negative regulation of cellular catabolic process	0	0
positive regulation of cellular catabolic process	0	0
negative regulation of protein complex assembly	0	0.00396425810076169
positive regulation of protein complex assembly	2.90165963477829e-05	0
regulation of vesicle fusion	0.0147865375108863	0.00681485428924347
positive regulation of vesicle fusion	0	0
regulation of cell killing	0	0
negative regulation of cell killing	0.00970317933936371	0
positive regulation of cell killing	0	0
negative regulation of cell projection organization	1.33077660920765	2.87947532646583
positive regulation of cell projection organization	1.6161039433106	0.69923180089977
negative regulation of defense response	0	0
N-terminal protein amino acid modification	0	0
regulation of prostaglandin biosynthetic process	0.0682963928771418	0
regulation of protein ubiquitination	0	0
negative regulation of protein ubiquitination	0.00966440876310761	0
positive regulation of protein ubiquitination	0	0
keratinization	0	0
regulation of mRNA 3'-end processing	0	0
positive regulation of mRNA 3'-end processing	0	0
nuclear envelope reassembly	0	0
chromatin assembly	0	0
chromatin disassembly	0	0
protein-containing complex localization	1.11480534327884	0
heterochromatin assembly	0	0
ruffle organization	0	0
actin cytoskeleton reorganization	0.0218201081131116	0
DNA integrity checkpoint	0	0
mitotic G1 DNA damage checkpoint	0	0
G2 DNA damage checkpoint	0	0
intra-S DNA damage checkpoint	0	0
spindle checkpoint	0	0
membrane raft organization	0	0
hemidesmosome assembly	0	0
cell-substrate adhesion	2.80257177847032	0.551246108311412
receptor internalization	0.606057542040989	0
synaptic vesicle fusion to presynaptic active zone membrane	0.0489634194616792	0
zymogen activation	0	0
plasminogen activation	0	0
killing of cells of other organism	0	0
regulation of myelination	0.282552682985467	0
positive regulation of myelination	0.377440475000947	0
regulation of nervous system process	0.0186774216200564	1.99402672343764
negative regulation of nervous system process	0.0237309709610764	0
positive regulation of nervous system process	0.157054889899828	0.86173922930498
regulation of protein stability	0	0
protein destabilization	0	0
heat generation	0.298977848176862	0.480397597743315
regulation of heat generation	0.353336600272165	0.515549569675946
positive regulation of heat generation	0.382037612664157	0.533909731201047
lipopolysaccharide-mediated signaling pathway	0	0.0662554722990622
regulation of lipopolysaccharide-mediated signaling pathway	0	0.220138289004787
negative regulation of lipopolysaccharide-mediated signaling pathway	0	0
response to nutrient levels	0.336259234668153	0.0799241762619245
cellular response to extracellular stimulus	1.35897456685784	0
cellular response to nutrient levels	0.615858744670206	0
cellular response to nutrient	0.864296691224887	0.0949630307113391
protection from non-homologous end joining at telomere	0	0
positive regulation of synaptic plasticity	0.323651785847771	0
TOR signaling	0.171196652357419	0
regulation of chromatin silencing	0	0
negative regulation of chromatin silencing	0	0
positive regulation of chromatin silencing	0	0
regulation of protein autophosphorylation	0	1.43361144795085
negative regulation of protein autophosphorylation	0	0.431303782946163
positive regulation of protein autophosphorylation	0.0186529171984546	1.27532795125301
corticosteroid receptor signaling pathway	0	0
response to corticosteroid	0.000318840684672209	0.214048973876778
locomotion involved in locomotory behavior	0	0.00225742013201775
regulation of fatty acid beta-oxidation	0	0.575963764054389
positive regulation of fatty acid beta-oxidation	0	0.109171488598059
regulation of TOR signaling	0.219797951769358	0
negative regulation of TOR signaling	0.421002614978272	0
positive regulation of TOR signaling	0	0
ARF protein signal transduction	0.12628155612147	0
regulation of ARF protein signal transduction	0.12628155612147	0
positive regulation of insulin secretion	0	0.462880856914077
response to cobalt ion	0	0
response to magnesium ion	0.0831477075767919	0
mitochondrial DNA metabolic process	0	0.0982442972330905
cardiolipin metabolic process	0.456878919917697	0
bleb assembly	0	0.0207650757912525
regulation of nuclease activity	0	0
regulation of deoxyribonuclease activity	0	0
negative regulation of NF-kappaB transcription factor activity	0	0.0597911446038832
negative regulation of protein binding	0.528128961881783	0
positive regulation of protein binding	0.367348870360195	0.273426134028174
response to food	0	0.885372342106818
regulation of response to food	0	0.971533996801538
negative regulation of response to food	0	0
regulation of appetite	0	0.953670394311794
negative regulation of appetite	0	0
negative regulation of response to external stimulus	1.22770310493371	1.07196844486036
regulation of response to extracellular stimulus	0	0.94486003146892
negative regulation of response to extracellular stimulus	0	0
regulation of response to nutrient levels	0	0.94486003146892
negative regulation of response to nutrient levels	0	0
activation of protein kinase activity	0.16068301380761	0.949158917978508
activation of protein kinase B activity	0	0
transposition	0	0
telomere organization	0	0
telomere maintenance via semi-conservative replication	0	0
regulation of telomere maintenance	0	0
negative regulation of telomere maintenance	0	0
positive regulation of telomere maintenance	0	0
regulation of telomere maintenance via telomerase	0	0
negative regulation of telomere maintenance via telomerase	0	0
positive regulation of telomere maintenance via telomerase	0	0
regulation of synaptic transmission, dopaminergic	0.0433288182224525	0
regulation of synaptic transmission, GABAergic	0.00549220480892973	0.665109988044615
positive regulation of synaptic transmission, GABAergic	0	0
regulation of actin filament bundle assembly	0	0.507496695387683
negative regulation of actin filament bundle assembly	0	0.267661001758215
positive regulation of actin filament bundle assembly	0	0.283162389299561
regulation of nucleobase-containing compound transport	0	0
positive regulation of nucleobase-containing compound transport	0	0
secretory granule localization	0.174933446710048	0
methylation	0.00756879476228248	0
regulation of protein polymerization	0	0
negative regulation of protein polymerization	0.0191868279019195	0
positive regulation of protein polymerization	0	0.00228650944332549
gonadotropin secretion	0	0
luteinizing hormone secretion	0	0
regulation of gonadotropin secretion	0	0
myelin assembly	0	0.395396459696741
axon ensheathment in central nervous system	0	0.0582982529033694
peripheral nervous system axon ensheathment	0	0.0396023759473546
regulation of icosanoid secretion	0	0
positive regulation of icosanoid secretion	0	0
regulation of prostaglandin secretion	0	0
positive regulation of prostaglandin secretion	0	0
icosanoid secretion	0.305083701677818	0
prostaglandin secretion	0	0
alanine transport	0	0
regulation of chondrocyte differentiation	0	0
negative regulation of chondrocyte differentiation	0	0.0334455613866095
positive regulation of chondrocyte differentiation	0	0
aldosterone metabolic process	0.0420229841209438	0
aldosterone biosynthetic process	0.0420229841209438	0
regulation of hormone metabolic process	0	0.970649311312511
negative regulation of hormone metabolic process	0	0.856029857213767
positive regulation of hormone metabolic process	0	0.0809654805496194
negative regulation of hormone biosynthetic process	0	0.861959567660481
response to follicle-stimulating hormone	0	0.33653665700712
response to estradiol	0.748273247700076	0
intracellular lipid transport	0.0110584827075737	0
intracellular sterol transport	0.0751779013499812	0
intracellular cholesterol transport	0.0751779013499812	0
regulation of lipid transport	0.00881284305801786	0
negative regulation of lipid transport	0	0
positive regulation of lipid transport	0	0
regulation of sterol transport	0.00915528909293151	0
negative regulation of sterol transport	0	0
positive regulation of sterol transport	0.0751779013499812	0
regulation of cholesterol transport	0.0110584827075737	0
negative regulation of cholesterol transport	0	0
positive regulation of cholesterol transport	0.0751779013499812	0
regulation of intracellular lipid transport	0	0
regulation of intracellular sterol transport	0	0
regulation of intracellular cholesterol transport	0	0
regulation of intracellular transport	0	0.128989416378793
negative regulation of intracellular transport	0	0
positive regulation of intracellular transport	0	0
DNA geometric change	0	0
melanosome localization	0.0120566609423542	1.00425819071463
establishment of melanosome localization	0.0153712831596641	1.00834562139343
melanosome transport	0.0191106958867298	1.01244958268804
regulation of transporter activity	0.772578390976046	1.44960243472228
negative regulation of transporter activity	0	0.736122449452149
positive regulation of transporter activity	0.813169404025584	0.145881368183037
regulation of ion transmembrane transporter activity	0.909119575700961	1.56772310403976
negative regulation of ion transmembrane transporter activity	0.000503981306430007	0.77995731641971
positive regulation of ion transmembrane transporter activity	0.876712132643483	0.174885983643037
lysosome localization	0.00798264611948894	0
regulation of phospholipase A2 activity	0	0
regulation of proteasomal ubiquitin-dependent protein catabolic process	0	0
negative regulation of proteasomal ubiquitin-dependent protein catabolic process	0	0
positive regulation of proteasomal ubiquitin-dependent protein catabolic process	0	0
melanosome organization	0.00219314525776903	0
endocytic recycling	0	0.314872533483705
regulation of protein oligomerization	0	0.066952528672328
negative regulation of protein oligomerization	0	0.188818606085062
positive regulation of protein oligomerization	0.00192852208046135	0
regulation of protein homooligomerization	0	0.0317478703800621
regulation of cytokinesis	0.101664580761353	0
positive regulation of cytokinesis	0.292456324474474	0
endoplasmic reticulum calcium ion homeostasis	0	0
regulation of type I interferon production	0	0
negative regulation of type I interferon production	0	0
positive regulation of type I interferon production	0	0
Rab protein signal transduction	0	0.815939389251699
Rap protein signal transduction	0	0
Cdc42 protein signal transduction	0.226228096567269	0.189452320978364
detection of molecule of bacterial origin	0	0
response to bacterial lipoprotein	0	0
response to peptidoglycan	0.061999772760556	0
response to muramyl dipeptide	0	0
response to lipopolysaccharide	0	0.487956656034492
cytokinetic process	0	0
maintenance of protein location in cell	0	0.0459302859469852
DNA duplex unwinding	0	0
endosome transport via multivesicular body sorting pathway	0	0
negative regulation of phosphoprotein phosphatase activity	0.177039833281166	0.176126500582568
positive regulation of phosphoprotein phosphatase activity	0	0
somite rostral/caudal axis specification	0	0
response to retinoic acid	0.21209443201238	0.550591464544478
protein exit from endoplasmic reticulum	0	0
microvillus organization	0.0120988117930779	0.0726195692518016
regulation of microvillus organization	0.0504227641172673	0.115463206824627
regulation of cellular component size	1.21512300368215	2.0865755485514
regulation of cell projection size	0	0.0329740461191385
mitochondrial translation	0	0
response to progesterone	0	0
chemokine production	0.838588650097569	0.122828031432371
granulocyte macrophage colony-stimulating factor production	0.221947235817275	0
type I interferon production	0	0
interferon-alpha production	0	0
interferon-beta production	0	0.00146500439566328
interferon-gamma production	0	0.0892949289357657
interleukin-1 alpha production	0	0
interleukin-1 beta production	0	0
interleukin-1 production	0	0
interleukin-10 production	0.208527379551432	0
interleukin-12 production	0	0
interleukin-13 production	0	0
interleukin-17 production	0	0
interleukin-18 production	0	0
interleukin-2 production	0	0.0221332647287216
interleukin-4 production	0	0.000816539280506377
interleukin-5 production	0	0
interleukin-6 production	0.0101296186716563	0.00273005824568996
interleukin-8 production	0	0
tumor necrosis factor production	0	0
regulation of chemokine production	0.852335564507954	0.173637979721726
regulation of granulocyte macrophage colony-stimulating factor production	0.232610099757261	0
regulation of interferon-alpha production	0	0
regulation of interferon-beta production	0	0.00315518877897096
regulation of interferon-gamma production	0	0.123044909011496
regulation of interleukin-1 beta production	0	0
regulation of interleukin-1 production	0	0
regulation of interleukin-10 production	0.22186060731184	0
regulation of interleukin-12 production	0	0
regulation of interleukin-13 production	0	0
regulation of interleukin-17 production	0	0.00487959831339787
regulation of interleukin-2 production	0	0.0539703028673481
regulation of interleukin-4 production	0	0.0136619780135321
regulation of interleukin-5 production	0	0
regulation of interleukin-6 production	0.0186774216200564	0.0136319622015452
regulation of interleukin-8 production	0	0
regulation of tumor necrosis factor production	0	0
negative regulation of chemokine production	0	0
negative regulation of interferon-beta production	0	0
negative regulation of interferon-gamma production	0	0
negative regulation of interleukin-1 beta production	0	0
negative regulation of interleukin-1 production	0	0
negative regulation of interleukin-10 production	0	0
negative regulation of interleukin-12 production	0	0
negative regulation of interleukin-17 production	0	0
negative regulation of interleukin-2 production	0	0
negative regulation of interleukin-6 production	0.265450080738042	0
negative regulation of interleukin-8 production	0	0.0987605484903567
negative regulation of tumor necrosis factor production	0	0
positive regulation of chemokine production	0.897019224814347	0.376735987260361
positive regulation of granulocyte macrophage colony-stimulating factor production	0.254767033750161	0
positive regulation of interferon-alpha production	0	0
positive regulation of interferon-beta production	0	0
positive regulation of interferon-gamma production	0	0.279671922432061
positive regulation of interleukin-1 beta production	0	0.0152518654142017
positive regulation of interleukin-1 production	0	0.00155056717985866
positive regulation of interleukin-10 production	0.297714149716645	0
positive regulation of interleukin-12 production	0	0
positive regulation of interleukin-13 production	0	2.73732734297025e-05
positive regulation of interleukin-17 production	0	0.0537017625581704
positive regulation of interleukin-2 production	0	0.242162699901238
positive regulation of interleukin-4 production	0	0.0371255979214155
positive regulation of interleukin-5 production	0	0.00940375495631041
positive regulation of interleukin-6 production	0	0.104690880446088
positive regulation of interleukin-8 production	0	0
positive regulation of tumor necrosis factor production	0.0146398051161446	0
regulation of monooxygenase activity	0	0.617820207229006
negative regulation of monooxygenase activity	0	0.533909731201047
positive regulation of monooxygenase activity	0	0.0591308752713737
negative regulation of ATPase activity	0	0
positive regulation of ATPase activity	0	0
regulation of DNA-templated transcription, elongation	0	0
negative regulation of DNA-templated transcription, elongation	0	0
positive regulation of DNA-templated transcription, elongation	0	0
positive regulation of CREB transcription factor activity	0	0.336711419161965
low-density lipoprotein receptor particle metabolic process	0	0
receptor biosynthetic process	0	0
receptor catabolic process	0	0
low-density lipoprotein particle receptor catabolic process	0.000109616710171447	0
regulation of natural killer cell activation	0.0145358784924569	0.13253413492915
negative regulation of natural killer cell activation	0	0
positive regulation of natural killer cell activation	0.0728948309645587	0.228550879047965
regulation of natural killer cell differentiation	0.112173650843786	0.314275687573981
glomerulus development	0.0130088196912954	1.1311299543702
glomerular basement membrane development	0.042018120363963	0
response to insulin	0	0
cellular response to insulin stimulus	0	0
regulation of stress-activated MAPK cascade	0.0449779976527754	1.11853487728591
negative regulation of stress-activated MAPK cascade	0	0
positive regulation of stress-activated MAPK cascade	0	1.17240966231895
regulation of establishment or maintenance of cell polarity	0	0.0938132793080792
regulation of polysaccharide metabolic process	0	0
regulation of polysaccharide biosynthetic process	0	0
regulation of microtubule-based process	0	0
regulation of organic acid transport	0	0.349592057147264
negative regulation of organic acid transport	0	0.793441184343114
positive regulation of organic acid transport	0	0
negative regulation of viral transcription	0	0
transforming growth factor beta1 production	0	0
regulation of transforming growth factor beta1 production	0	0
circadian regulation of gene expression	0	0
activin receptor signaling pathway	0.000912171636094728	0
regulation of activin receptor signaling pathway	0.0222976976678908	0
negative regulation of activin receptor signaling pathway	0	0
regulation of superoxide anion generation	0	0
positive regulation of superoxide anion generation	0	0
secretion by tissue	0.00408666856193875	0.124881707393436
mononuclear cell proliferation	0	0
regulation of mononuclear cell proliferation	0	0
negative regulation of mononuclear cell proliferation	0	0
positive regulation of mononuclear cell proliferation	0	0.00109368051781105
regulation of actin cytoskeleton organization	0	1.00081777266957
inositol trisphosphate metabolic process	0.155661549955507	0.650081114712437
inositol phosphate biosynthetic process	0.343685496084606	0.397463505119864
inositol trisphosphate biosynthetic process	0	0.581106000584402
collagen metabolic process	0.211702082724289	0.050140016653508
collagen biosynthetic process	0	0.256830986704874
regulation of collagen biosynthetic process	0	0
negative regulation of collagen biosynthetic process	0.0225474147052934	0
positive regulation of collagen biosynthetic process	0	0
positive regulation of transcription elongation from RNA polymerase II promoter	0	0
regulation of actin filament-based process	0.168224000322892	1.82492763100112
mitochondrial respiratory chain complex I assembly	0	0
protein-containing complex disassembly	0	0
protein-DNA complex disassembly	0	0
ribonucleoprotein complex disassembly	0	0
muscle cell proliferation	0.0709786898340493	1.33260031323398
regulation of mast cell activation	0	0.313596544380452
negative regulation of mast cell activation	0	0.524662633803816
positive regulation of mast cell activation	0	0
regulation of mast cell activation involved in immune response	0	0
positive regulation of mast cell activation involved in immune response	0	0
tetrapyrrole metabolic process	0	0
tetrapyrrole biosynthetic process	0	0
myeloid cell apoptotic process	0.078501812579452	0.24396693847674
regulation of myeloid cell apoptotic process	0.0984307891304745	0.272384278491451
negative regulation of myeloid cell apoptotic process	0.175692119873397	0.372473664897485
regulation of chromosome organization	0	0
regulation of sister chromatid segregation	0	0
negative regulation of sister chromatid segregation	0	0
regulation of mitotic sister chromatid segregation	0	0
negative regulation of mitotic sister chromatid segregation	0	0
cellular pigmentation	0.00435130628468923	0.910913023839424
T cell differentiation in thymus	0.0742021766655361	0.463892011232184
immature T cell proliferation	0	0.0010340860273428
regulation of T cell differentiation in thymus	0.103721298901286	0.864690395449164
positive regulation of T cell differentiation in thymus	0.224579326412186	0.271877506837088
mitochondrial respiratory chain complex assembly	0	0
negative regulation of RNA splicing	0.216336586249641	0
positive regulation of RNA splicing	0	0
regulation of histone phosphorylation	0	0
regulation of glucokinase activity	0	0
regulation of peptidyl-serine phosphorylation	0.0276405690744662	0.165291871139301
negative regulation of peptidyl-serine phosphorylation	0.320756437793609	0.508041348319635
positive regulation of peptidyl-serine phosphorylation	0	0
regulation of peptidyl-serine phosphorylation of STAT protein	0	0
positive regulation of peptidyl-serine phosphorylation of STAT protein	0	0
regulation of intracellular steroid hormone receptor signaling pathway	0	0
negative regulation of intracellular steroid hormone receptor signaling pathway	0	0
positive regulation of intracellular steroid hormone receptor signaling pathway	0	0.0293603596863102
regulation of intracellular estrogen receptor signaling pathway	0	0
negative regulation of intracellular estrogen receptor signaling pathway	0	0
positive regulation of intracellular estrogen receptor signaling pathway	0	0.0462767500856397
V(D)J recombination	0	0
regulation of intracellular protein transport	0	0.288105853455513
histone H3-K9 demethylation	0	0
calcineurin-NFAT signaling cascade	0.00735904094905966	0
regulation of histone ubiquitination	0	0
response to vitamin A	0.00932276022676828	0
response to hydroperoxide	0	0.489899580479516
response to vitamin E	0	0
response to ATP	0.182860898115502	0
tumor necrosis factor-mediated signaling pathway	0.00617914582774317	0
leptin-mediated signaling pathway	0.0376149878035863	0.0897862752499969
regulation of protein sumoylation	0	0
negative regulation of protein sumoylation	0	0
positive regulation of protein sumoylation	0	0
regulation of cellular amine metabolic process	0.751994616106134	0.534429668445873
nuclear DNA replication	0	0
regulation of nuclear cell cycle DNA replication	0	0
response to vitamin	0.825061245730984	0
actin-myosin filament sliding	0	0.361247475319377
response to vitamin D	0	0
mitotic DNA replication checkpoint	0	0
Leydig cell differentiation	0	0.341935678873119
cholesterol efflux	0.0154400399646108	0
secretory granule organization	0.130857282609383	0
gas homeostasis	0	0
carbohydrate homeostasis	0	1.09820984859678
histone H2A ubiquitination	0	0
histone H2B ubiquitination	0	0
fatty acid beta-oxidation using acyl-CoA dehydrogenase	0	0
fatty acid beta-oxidation using acyl-CoA oxidase	0	0.0116248385063928
multicellular organismal response to stress	0.765965129324339	0.55800698790428
unsaturated fatty acid metabolic process	0.423893711103226	0
regulation of water loss via skin	0	0
transferrin transport	0	0
response to testosterone	0	0.402337256166664
mammary gland epithelial cell proliferation	0	0.0112526306602607
regulation of mammary gland epithelial cell proliferation	0	0.0342050488012939
negative regulation of catecholamine secretion	0.0383441509797617	0.659388234721035
positive regulation of catecholamine secretion	0	0
mitochondrial respiratory chain complex IV assembly	0	0
membrane protein proteolysis	0.0350030315948634	0.162054262498427
integrin activation	0.00210124936433353	0
regulation of integrin activation	0	0
cell adhesion mediated by integrin	1.13715369469805	0
regulation of cell adhesion mediated by integrin	0.0270367810558115	0
negative regulation of cell adhesion mediated by integrin	0.00500006897204832	0.204334974285398
positive regulation of cell adhesion mediated by integrin	0	0
cell-cell adhesion mediated by integrin	0.237554966997615	0
regulation of cell-cell adhesion mediated by integrin	0.00855650688138575	0
negative regulation of kinase activity	0	0.00179618503871134
nucleotide-excision repair, DNA incision	0	0
osteoblast proliferation	0	0.00706363735798546
regulation of osteoblast proliferation	0	0.0151463900343078
negative regulation of osteoblast proliferation	0	0.129108709532392
positive regulation of osteoblast proliferation	0	0
cellular polysaccharide biosynthetic process	0.0508038905988958	0
phospholipid efflux	0.191489176812716	0
ribosome localization	0	0
response to glucagon	0	0
regulation of NAD(P)H oxidase activity	0	0
nucleoside bisphosphate metabolic process	0.0289648606866949	0
nucleoside bisphosphate biosynthetic process	0.103516370820164	0
ribonucleoside bisphosphate metabolic process	0.0289648606866949	0
cytoplasmic mRNA processing body assembly	0	0
ribonucleoside bisphosphate biosynthetic process	0.103516370820164	0
purine nucleoside bisphosphate metabolic process	0.0289648606866949	0
purine nucleoside bisphosphate biosynthetic process	0.103516370820164	0
purine ribonucleoside bisphosphate metabolic process	0	0
stress granule assembly	0	0
protein localization to Golgi apparatus	0	0
CENP-A containing nucleosome assembly	0	0
maintenance of sister chromatid cohesion	0.0272644984014239	0
maintenance of mitotic sister chromatid cohesion	0.0272644984014239	0
erythrocyte homeostasis	0	0
regulation of tissue remodeling	0	0.0465961554824749
negative regulation of tissue remodeling	0	0
positive regulation of tissue remodeling	0.0787012635767143	0.179184915073416
homotypic cell-cell adhesion	0.70329063427075	0.0110585842901835
regulation of homotypic cell-cell adhesion	0	0.29927867460562
negative regulation of homotypic cell-cell adhesion	0.00306271580882445	0.00629649685207338
heterotypic cell-cell adhesion	0.848159904595378	0.00259455128438972
regulation of heterotypic cell-cell adhesion	0	0.130656060730018
negative regulation of heterotypic cell-cell adhesion	0	0.239381852768612
positive regulation of heterotypic cell-cell adhesion	0	0
regulation of toll-like receptor signaling pathway	0	0
negative regulation of toll-like receptor signaling pathway	0	0
positive regulation of toll-like receptor signaling pathway	0.016204630788982	0
toll-like receptor 2 signaling pathway	0	0
regulation of toll-like receptor 2 signaling pathway	0	0
toll-like receptor 3 signaling pathway	0.016204630788982	0
toll-like receptor 4 signaling pathway	0	0
regulation of toll-like receptor 4 signaling pathway	0.0200123574871982	0
negative regulation of toll-like receptor 4 signaling pathway	0	0
toll-like receptor 9 signaling pathway	0	0
regulation of toll-like receptor 9 signaling pathway	0	0
cellular response to amino acid starvation	0.397601172647281	0
activation of protein kinase A activity	0.0551509758070644	0
lipid translocation	0.426190326625901	1.04555612017769
amyloid-beta formation	0	0.020589034247429
protein hexamerization	0	0
carbohydrate transmembrane transport	0.00776137078829171	0
regulation of transcription elongation from RNA polymerase II promoter	0	0
negative regulation of transcription elongation from RNA polymerase II promoter	0	0
regulation of cellular amide metabolic process	0	0
negative regulation of cellular amide metabolic process	0	0
positive regulation of cellular amide metabolic process	0	0
negative regulation of GTPase activity	0	0.0541866719558584
response to monosaccharide	0	0.168998402280117
primary alcohol metabolic process	0.119694662988229	0
primary alcohol biosynthetic process	0.0219496018130305	0
primary alcohol catabolic process	0	0
diol metabolic process	0	0
diol biosynthetic process	0	0
Arp2/3 complex-mediated actin nucleation	0.041370400690455	0
regulation of Arp2/3 complex-mediated actin nucleation	0.0414283460805299	0.0644361873560456
cell junction assembly	0	4.01721110412235
cell junction organization	0.319202867721585	4.66912759507797
cell junction maintenance	0.381459433414014	0.00633061855245151
adherens junction organization	0.0383570787631487	4.96307282627491
adherens junction assembly	0	0.802682319482295
response to type I interferon	0	0
response to interferon-gamma	0	0
glial cell apoptotic process	0	0.21136423543607
regulation of glial cell apoptotic process	7.79954744963617e-05	0.262029141689452
NAD biosynthesis via nicotinamide riboside salvage pathway	0	0
protein-containing complex remodeling	0	0.226036260818779
protein-lipid complex remodeling	0	0.236376404667523
plasma lipoprotein particle remodeling	0	0.236376404667523
triglyceride-rich lipoprotein particle remodeling	0	0.207048069291612
very-low-density lipoprotein particle remodeling	0	0.231450544524195
low-density lipoprotein particle remodeling	0	0.0780051571374941
high-density lipoprotein particle remodeling	0	0
plasma lipoprotein particle assembly	0.0871068883023169	0
chylomicron assembly	0	0
very-low-density lipoprotein particle assembly	0	0
high-density lipoprotein particle assembly	0.162977824476497	0
plasma lipoprotein particle clearance	0.000300009487269864	0
chylomicron remnant clearance	0	0
low-density lipoprotein particle clearance	0.0279068684970593	0
high-density lipoprotein particle clearance	0	0.00460633809746339
lipid droplet organization	0.00187898559298163	0
smooth muscle cell apoptotic process	0.225697293579195	0
regulation of smooth muscle cell apoptotic process	0.225697293579195	0
negative regulation of smooth muscle cell apoptotic process	0	0
positive regulation of smooth muscle cell apoptotic process	0	0
protein localization to cell surface	0.603879201215647	0.568416706209239
telomere localization	0	0
chromatin organization involved in regulation of transcription	0	0
nucleobase-containing small molecule biosynthetic process	0.118316964930947	0.433245764844088
response to fluid shear stress	0.0300116820350196	0
nuclear-transcribed mRNA catabolic process, exonucleolytic, 3'-5'	0	0
steroid esterification	0	0
sterol esterification	0	0
cholesterol esterification	0	0
lipid oxidation	0	0.315568731801292
substrate adhesion-dependent cell spreading	0.811749049581203	0.00412627579370018
very-low-density lipoprotein particle clearance	0.0129573872607171	0
microtubule anchoring	0	0
microtubule anchoring at centrosome	0	0
ncRNA processing	0	0
ncRNA 5'-end processing	0	0
snRNA 3'-end processing	0.0478624586671356	0
protein localization to phagophore assembly site	0	0
protein localization to kinetochore	0	0
protein localization to chromosome	0	0
protein localization to nucleus	0	0
tooth mineralization	0	0.0850553950623118
centromere complex assembly	0	0
piRNA metabolic process	0	0
cellular response to oxidative stress	0.415530620852118	0
cellular response to heat	0	0
response to tumor necrosis factor	0.520568210627783	0
cellular response to reactive oxygen species	0.00269417295727875	0
response to laminar fluid shear stress	0.129234151106479	0
cellular response to unfolded protein	0	0.023852328600141
cellular protein-containing complex localization	0.917380984316189	0
cellular carbohydrate biosynthetic process	0.0160802753401437	0
establishment of mitochondrion localization, microtubule-mediated	0	0
cellular response to UV	0	0
cortisol metabolic process	0	0
nucleobase-containing small molecule catabolic process	0.0107742594949315	0
ncRNA metabolic process	0	0
ncRNA catabolic process	0	0
response to prostaglandin	0.0786194082523198	0.0285602943394518
response to prostaglandin E	0.111114065529997	0.00529182283177877
response to gonadotropin	0	0.253508842767316
DNA replication-dependent nucleosome organization	0	0
DNA replication-independent nucleosome organization	0	0
nucleosome organization	0	0
cellular hormone metabolic process	0	0
iron ion transmembrane transport	0	0.11497629467836
negative regulation of transmembrane transport	0	1.17247404289985
positive regulation of transmembrane transport	0.619521684863623	0.000687199477199647
regulation of ion transmembrane transport	0.233679860109956	3.66178235520128
negative regulation of ion transmembrane transport	0	1.29693347074262
positive regulation of ion transmembrane transport	0.49798463412191	0.034812511293796
histone H4-K20 methylation	0	0
response to histamine	0	0.494891049711818
histone lysine methylation	0.305923496471321	0
histone arginine methylation	0.0196092154416618	0
protein folding in endoplasmic reticulum	0	0
response to endoplasmic reticulum stress	0	0
mitochondrial protein processing	0.00440506308456257	0
somatic stem cell population maintenance	0.0365289492418538	0
regulation of Rac protein signal transduction	0.104472244197123	0
regulation of Rho protein signal transduction	2.22650969027392e-05	1.68331765410984
negative regulation of Rho protein signal transduction	0	0.0892373551492885
positive regulation of Rho protein signal transduction	0	0.000449479258512889
sperm-egg recognition	0	0
embryonic heart tube development	0	0
cardiocyte differentiation	1.24764814494037	0.493120279707922
regulation of histone acetylation	0.00312926965603216	0
positive regulation of histone acetylation	0	0.00964531433366664
negative regulation of histone acetylation	0	0
axoneme assembly	0	0
establishment or maintenance of apical/basal cell polarity	0.0471094517395008	0
establishment of apical/basal cell polarity	0	0
maintenance of apical/basal cell polarity	0.257182178551555	0
sperm chromatin condensation	0	0
response to nicotine	0.018227862560029	0.26755527428107
appendage morphogenesis	0.930778840402434	0.126062747046175
limb morphogenesis	0.930778840402434	0.126062747046175
genitalia morphogenesis	0.112690978699133	0
embryonic appendage morphogenesis	0.544716823509163	0.177883820185543
embryonic forelimb morphogenesis	0.303709542768472	0
embryonic hindlimb morphogenesis	0.309656764177881	0.02610093858006
forelimb morphogenesis	0.269752566963806	0
hindlimb morphogenesis	0.280749294254443	0.00566649374064807
tube formation	0	0
regulation of tube size	0	0.31979318800712
embryonic hemopoiesis	0	0.336459144776759
social behavior	0	0
hatching	0	0.34692621410095
posttranscriptional gene silencing by RNA	0	0
gene silencing by miRNA	0	0
production of miRNAs involved in gene silencing by miRNA	0	0
ionotropic glutamate receptor signaling pathway	0.00828926160614441	2.97495913054282
peptidyl-arginine N-methylation	0.0196092154416618	0
synaptic transmission, glutamatergic	0	7.54379776823633
multicellular organism growth	0.0156731684639848	0
organ growth	0.418896051579614	0.669325359333736
protein mannosylation	0.714654358752919	0.0509941246865602
protein O-linked mannosylation	0.735873536780201	0.00228273492286618
endocrine system development	0	0
exocrine system development	0.532769303328436	1.31027193068615
miRNA mediated inhibition of translation	0.0200398985997225	0
segmentation	0	1.22997054379634
regulation of tube diameter	0	0.32766888280468
regulation of dephosphorylation	0.00923875547491098	0.118345488182303
regulation of protein dephosphorylation	0.0619911781928634	0.00528197626608126
negative regulation of dephosphorylation	0.00879651875909164	0.554217740381768
positive regulation of dephosphorylation	0.0197411347380861	0
positive regulation of protein dephosphorylation	0	0
negative regulation of protein dephosphorylation	0.213915602070575	0.154390281929346
wound healing, spreading of epidermal cells	0	0.0578813567975808
hair cell differentiation	0.340774086731373	3.17439529910188e-05
hippo signaling	0	0
regulation of hippo signaling	0	0.0375703434917411
peptidyl-tyrosine dephosphorylation	0.8335019233329	0.590345207480767
long-chain fatty-acyl-CoA metabolic process	0.420327543659348	0.00749289355220743
fatty-acyl-CoA metabolic process	0.332891714289821	0
long-chain fatty-acyl-CoA biosynthetic process	0.495341021100093	0.0389064047051623
peroxisome proliferator activated receptor signaling pathway	0	0.000513147986703028
regulation of peroxisome proliferator activated receptor signaling pathway	0	0
protein localization to microtubule	0	0
sterol import	0	0
thioester metabolic process	0.146545766074243	0
thioester biosynthetic process	0.208694618931745	0
histone-serine phosphorylation	0	0.00335236114776259
protein localization to synapse	0.225614805581094	0.789658272031538
phosphate ion transmembrane transport	0.0634860518106721	0
maintenance of protein localization in endoplasmic reticulum	0	0
response to interferon-alpha	0	0
response to interferon-beta	0	0
cellular response to interferon-alpha	0	0
cellular response to interferon-beta	0	0
vesicle cargo loading	0.00420632662256907	0.975234069018181
vitamin transmembrane transport	0	0
SNARE complex assembly	0	0
DNA dealkylation	0	0
histone H2A monoubiquitination	0	0
monoubiquitinated protein deubiquitination	0	0
regulation of SNARE complex assembly	0	0
regulation of chromatin binding	0.242410499391005	0
positive regulation of chromatin binding	0.276442820476209	0
non-canonical Wnt signaling pathway	0	0.0756577563067042
calcium-mediated signaling using intracellular calcium source	0	0
purinergic receptor signaling pathway	0	0.0286420299950973
G protein-coupled purinergic receptor signaling pathway	0	0.00205728680673005
G protein-coupled purinergic nucleotide receptor signaling pathway	0	0
purinergic nucleotide receptor signaling pathway	0	0.0256232223177657
protein deacylation	0.023482463267734	0
ceramide transport	0	0
bone mineralization involved in bone maturation	0	0.0574868697105778
entry of bacterium into host cell	0	0
multicellular organismal signaling	0.776316299409764	0.583643152195881
exploration behavior	0	0
locomotory exploration behavior	0	0
endosome to melanosome transport	0	0
TRIF-dependent toll-like receptor signaling pathway	0	0.0681566309091886
oligopeptide transmembrane transport	0	0
cellular response to drug	1.1578471119094	0.517848484165105
CD4-positive, alpha-beta T cell activation	0	0
intraciliary retrograde transport	0	0
interleukin-12-mediated signaling pathway	0	0.319499705057345
interleukin-15-mediated signaling pathway	0.0249378574887777	0.00231518597492818
sodium ion transmembrane transport	0.248674070072994	0.0346189228889582
response to hepatocyte growth factor	0.364238678921195	0.127205265513585
cellular response to hepatocyte growth factor stimulus	0.377440475000947	0.143332057587197
intraciliary transport involved in cilium assembly	0	0
CD4-positive, alpha-beta T cell proliferation	0	0
CD4-positive, alpha-beta T cell cytokine production	0	0
T-helper 2 cell cytokine production	0	0
natural killer cell chemotaxis	0	0
regulation of lysosomal lumen pH	0	0
cell chemotaxis to fibroblast growth factor	0.237483754718315	0
endothelial cell chemotaxis	0.0872502328336425	0.164671061800758
endothelial cell chemotaxis to fibroblast growth factor	0.237483754718315	0
insulin secretion involved in cellular response to glucose stimulus	0	0.382920446005764
positive regulation of insulin secretion involved in cellular response to glucose stimulus	0.000112508855810556	0.00330686186164444
platelet-derived growth factor receptor-beta signaling pathway	0.154226928542909	0.00760264365168363
positive regulation of mitochondrial membrane permeability	0	0
regulation of urine volume	0	0.0875761702635954
positive regulation of urine volume	0	0.144769323948007
renal sodium excretion	0	0
regulation of renal sodium excretion	0	0
positive regulation of renal sodium excretion	0	0
modification of morphology or physiology of other organism	0	0
homologous recombination	0	0
photoreceptor cell outer segment organization	0	0
epithelial cell differentiation involved in kidney development	0	0
megakaryocyte development	0	0.00255144024192628
glial cell-derived neurotrophic factor receptor signaling pathway	0.821713540377245	0.460850771092125
response to potassium ion	0.0189686710675717	0.0893486054657323
cellular response to potassium ion	0	0.1392916549001
protein K11-linked deubiquitination	0	0
nucleotide-binding domain, leucine rich repeat containing receptor signaling pathway	0	0
nail development	0	0.0780909311997076
enteroendocrine cell differentiation	0	0
vascular smooth muscle cell differentiation	0.0814330650103466	0
exit from host	0	0
exit from host cell	0	0
response to immobilization stress	0	0
aorta development	0.0553805684833575	0.121510466835287
aorta morphogenesis	0	7.5981719574311e-05
skeletal muscle cell differentiation	0.457039937393454	0
cellular response to vascular endothelial growth factor stimulus	0.00218803204852506	1.50168329110253
chemokine (C-C motif) ligand 2 secretion	0.993618035668921	0.581028011699536
steroid hormone secretion	0.00157824826112611	0
corticosteroid hormone secretion	0.0138025035265741	0
glucocorticoid secretion	0	0
response to topologically incorrect protein	0	0
cellular response to topologically incorrect protein	0	0.00533518472541282
peptidyl-threonine dephosphorylation	0	0
endodermal cell differentiation	0.0542587617404978	0
chondrocyte proliferation	0	0
response to muscle stretch	0	0
tetrahydrofolate interconversion	0	0
positive regulation of transcription from RNA polymerase II promoter in response to stress	0	0
response to macrophage colony-stimulating factor	0.275578457909663	0
cellular response to macrophage colony-stimulating factor stimulus	0.275578457909663	0
protein localization to endosome	0.0770459445199348	0.18549096047656
osteoclast development	0.0492533460383579	0.72473449249451
CD8-positive, alpha-beta T cell activation	0	0.0148152706597468
fucosylation	0	0
replacement ossification	0	0
phosphatidylinositol-3-phosphate biosynthetic process	0.0478121042960087	0
alpha-linolenic acid metabolic process	0.308184817791926	0
response to platelet-derived growth factor	0	0
cellular response to platelet-derived growth factor stimulus	0	0
histone H3-K9 trimethylation	0	0
phosphatidylglycerol acyl-chain remodeling	0.450134975525161	0
phosphatidylinositol acyl-chain remodeling	0.44347016585845	0
phosphatidylserine acyl-chain remodeling	0.436883582219419	0
phosphatidylcholine acyl-chain remodeling	0.398957653513408	0
phosphatidylethanolamine acyl-chain remodeling	0.417584306808067	0
outer dynein arm assembly	0	0
inner dynein arm assembly	0	0
phenotypic switching	0.206429029816234	0
multivesicular body organization	0	0
multivesicular body assembly	0	0
RNA capping	0	0
response to diuretic	0.0753834802652409	0.167534618770218
response to decreased oxygen levels	1.16949896947396	0
cellular response to decreased oxygen levels	0	0
cellular response to increased oxygen levels	0	0
response to increased oxygen levels	0	0
interstrand cross-link repair	0	0
lymph vessel morphogenesis	0.0441954766481665	1.03734417807234
response to sterol	0.0770369579756939	0
cellular response to sterol	0.141330664847806	0
dendritic cell migration	0.0101316469544887	0
post-anal tail morphogenesis	0.228850299459039	0
platelet morphogenesis	0	0
sodium ion export across plasma membrane	0	0
calcium import into the mitochondrion	0	0.536285541929434
neuronal stem cell division	0	0
TRAIL-activated apoptotic signaling pathway	0	0.157879250022864
synaptic vesicle recycling	0	0.819281905946297
cell death in response to oxidative stress	0.114826982670375	0
cell death in response to hydrogen peroxide	0.326717126260968	0
neuron death in response to oxidative stress	0	0.0714527629367193
IRE1-mediated unfolded protein response	0	0
PERK-mediated unfolded protein response	0	0.220311508775607
ATF6-mediated unfolded protein response	0.0583055546706809	0
ERAD pathway	0	0
protein demannosylation	0.0559567149234784	0
protein alpha-1,2-demannosylation	0.0559567149234784	0
opioid receptor signaling pathway	0	1.01129772393883
netrin-activated signaling pathway	0.363908532695499	1.2635271004988
signal transduction in absence of ligand	0.00253126975946469	1.17696554224879
NIK/NF-kappaB signaling	0	0
collagen-activated tyrosine kinase receptor signaling pathway	0	0
collagen-activated signaling pathway	0.446444327863013	0
p38MAPK cascade	0.231073063036274	0
peptidyl-tyrosine autophosphorylation	0	0.0952249425364503
vascular endothelial growth factor signaling pathway	0	1.80726573326067
nodal signaling pathway	0	0
Fc receptor signaling pathway	0.107805723680553	0
Fc-gamma receptor signaling pathway	0.336792856077558	0
Fc-epsilon receptor signaling pathway	0	0
Fc-gamma receptor signaling pathway involved in phagocytosis	0.347168133018259	0
interleukin-2-mediated signaling pathway	0	0.0488950851652164
interleukin-7-mediated signaling pathway	0.248598527708858	0
ERBB signaling pathway	0.0297910217771988	1.00342038813078
ERBB2 signaling pathway	0	0.303970368734878
angiotensin-activated signaling pathway	0.00509621149578136	0.568243793523085
neurotrophin signaling pathway	0.167964666176677	0.646232188068763
nerve growth factor signaling pathway	0.374613127628485	0
TORC1 signaling	0.406835022826048	0
cytoplasmic pattern recognition receptor signaling pathway in response to virus	0	0
RIG-I signaling pathway	0	0.00124474504900998
MDA-5 signaling pathway	0	0
regulation of viral-induced cytoplasmic pattern recognition receptor signaling pathway	0	0.000288812458428194
negative regulation of viral-induced cytoplasmic pattern recognition receptor signaling pathway	0	0.0286693085145031
regulation of RIG-I signaling pathway	0	0.00525230982078306
single stranded viral RNA replication via double stranded DNA intermediate	0	0
viral RNA genome replication	0	0
viral budding via host ESCRT complex	0	0
establishment of mitotic spindle localization	0	0
negative regulation of locomotion	2.78537610435932	1.98045406989519
regulation of multicellular organism growth	0.0270865430544184	0
negative regulation of multicellular organism growth	0.0857131483268192	0
positive regulation of multicellular organism growth	0	0
positive regulation of embryonic development	0.0682773831158818	0
regulation of meiotic nuclear division	0	0
negative regulation of translation, ncRNA-mediated	0.0200398985997225	0
regulation of development, heterochronic	0.302704079881891	0
regulation of fibroblast growth factor receptor signaling pathway	0	0
negative regulation of fibroblast growth factor receptor signaling pathway	0.0101973486553563	0
protein refolding	0	0
chemokine biosynthetic process	0	0
regulation of cytokine biosynthetic process	0	0
negative regulation of cytokine biosynthetic process	0	0
fluid transport	0	0
olfactory behavior	0	0
regulation of dopamine metabolic process	0.900716626710031	0.00752224814736075
regulation of epidermal growth factor receptor signaling pathway	0	1.19675405887763
negative regulation of epidermal growth factor receptor signaling pathway	0.0389653991913833	0.109583375490404
gliogenesis	0.0219074450807241	0.225794020503994
regulation of catecholamine metabolic process	0.900716626710031	0.00752224814736075
intraciliary transport	0	0
cell migration involved in gastrulation	0	0
T-helper 1 type immune response	0	0
cytokine biosynthetic process	0.144734099551233	0
type 2 immune response	0	0
T-helper cell differentiation	0	0
interleukin-2 biosynthetic process	0	0
interferon-gamma biosynthetic process	0	0
T cell proliferation	0	0
B cell proliferation	0	0
positive regulation of T cell proliferation	0	0.0225195972361614
positive regulation of activated T cell proliferation	0	0.0403099489580012
cytokine metabolic process	0.142196538807405	0
positive regulation of cytokine biosynthetic process	0	0
T cell activation	0	0
B cell activation	0	0
macrophage activation	0	0.000290663710884876
monocyte activation	0.212995572743074	0
endothelial cell activation	0	0
neutrophil activation	0	0
regulation of T cell proliferation	0	0
negative regulation of T cell proliferation	0	0
neurotransmitter metabolic process	0	0.00959923646830742
neurotransmitter catabolic process	0	0
neurotransmitter biosynthetic process	0	0.093364410490001
retrograde transport, endosome to Golgi	0	0
cellular response to glucose starvation	0	0
lipoprotein metabolic process	0	0
lipoprotein biosynthetic process	0	0
lipoprotein catabolic process	0	0
heme metabolic process	0	0
regulation of protein catabolic process	0	0
negative regulation of protein catabolic process	0	0
xenobiotic catabolic process	0	0
cellular ketone metabolic process	0	0.230342912635207
ketone biosynthetic process	0	0
ketone catabolic process	0	0
cellular modified amino acid catabolic process	0	0
response to cocaine	0.261019489182578	2.70156471471253
interleukin-1 biosynthetic process	0	0
interleukin-6 biosynthetic process	0	0
interleukin-8 biosynthetic process	0	0
tissue regeneration	0.862291625183418	0
establishment of planar polarity of embryonic epithelium	0.0126354660049633	0
ribosome biogenesis	0	0
ribosome assembly	0	0
natural killer cell mediated cytotoxicity	0	0
regulation of cytolysis	0	0
regulation of natural killer cell mediated cytotoxicity	0.00962522139179307	0
ribosomal large subunit biogenesis	0	0
ribosomal small subunit biogenesis	0	0
error-prone translesion synthesis	0	0
purine nucleoside metabolic process	0	0
molting cycle	0.584730878667711	0
regulation of fatty acid biosynthetic process	0	0
regulation of protein import into nucleus	0	0
positive regulation of protein import into nucleus	0.00343942200383752	0
negative regulation of protein import into nucleus	0	0
vasoconstriction	0.000272689397916003	0.102211188861296
vasodilation	0	0.287005547382061
negative regulation of phosphorylation	0	0.534576296935454
keratan sulfate metabolic process	0.178082564793952	0.0522241690664028
keratan sulfate catabolic process	0	0
vitamin D metabolic process	0	0
fat-soluble vitamin biosynthetic process	0	0
vitamin D biosynthetic process	0	0
regulation of membrane potential	0.577192982653681	6.46327561170478
cellular modified amino acid biosynthetic process	0	0
cellular biogenic amine biosynthetic process	0.137205843298127	0
cellular biogenic amine catabolic process	0.0802290457707723	0
thyroid hormone metabolic process	0	0.276752245134179
cristae formation	0	0
norepinephrine metabolic process	0.213779641243132	0
dopamine biosynthetic process	0.925796270614852	0
dopamine metabolic process	0.905628770434016	0
catecholamine biosynthetic process	1.07808264570005	0
serotonin metabolic process	0	0
indole-containing compound metabolic process	0.0634900504160628	0
indole-containing compound catabolic process	0.162203133576625	0
melanin biosynthetic process	0	0.000217102407970627
pigment metabolic process	0	0
hormone metabolic process	0.0035720265992838	0.457336156189898
hormone biosynthetic process	0	0.733880387954102
hormone catabolic process	0	0
progesterone metabolic process	0.0567074502106142	0.0893486054657323
purine nucleoside biosynthetic process	0	0
ribonucleoside catabolic process	0	0
ribonucleoside biosynthetic process	0	0
photoreceptor cell development	0	0.0933704165847274
eye photoreceptor cell development	0	0.151790338486515
ear morphogenesis	0.398466439068875	0.782343685044042
inner ear morphogenesis	0.509902691390862	0.861492008867673
middle ear morphogenesis	0	0.747803038174899
odontogenesis of dentin-containing tooth	0.413315204668683	0
odontogenesis	0.189696812243343	0
regulation of odontogenesis	0	0
positive regulation of odontogenesis	0	0
regulation of odontogenesis of dentin-containing tooth	0	0
mechanoreceptor differentiation	0.236184932885515	0
inner ear auditory receptor cell differentiation	0	0.0238466162734299
serine phosphorylation of STAT protein	0	0
regulation of tyrosine phosphorylation of STAT protein	0	0
positive regulation of tyrosine phosphorylation of STAT protein	0.0074184408437601	0
negative regulation of tyrosine phosphorylation of STAT protein	0	0
tumor necrosis factor biosynthetic process	0	0
regulation of tumor necrosis factor biosynthetic process	0	0
positive regulation of tumor necrosis factor biosynthetic process	0	0
benzene-containing compound metabolic process	0.0688212800155808	0
hyperosmotic salinity response	0	0
response to hydrogen peroxide	0.0132085994270912	0
neuron maturation	1.44129699885219	0.262220146098936
myelination	0.151188595379272	0.53498280945323
superoxide anion generation	0	0
pteridine-containing compound metabolic process	0	0
pteridine-containing compound biosynthetic process	0	0
retinol metabolic process	0	0
retinoic acid metabolic process	0	0
retinal metabolic process	0.0367888583374522	0.0450636872429143
antigen processing and presentation of exogenous peptide antigen via MHC class I	0.000973445517731533	0
glucose homeostasis	0	1.10966160249207
response to starvation	0.0481583634809934	0
fear response	0	0
cholesterol homeostasis	0.045897879931029	0
hair cycle	0.584730878667711	0
regulation of hair cycle	0	0
positive regulation of hair cycle	9.22438847447648e-05	0
regulation of cell fate specification	0.191071516660993	0
retinal cone cell differentiation	0	0.32409882117496
muscle cell differentiation	1.43338197426823	0.823607984985662
muscle cell fate commitment	0.0631856450072283	0
ovulation cycle	0	1.58098483467794
maternal behavior	0	0
fibrinolysis	0.466297807332029	0
embryonic digit morphogenesis	0.0555709138406959	0
drug catabolic process	0	0.00450146983923042
exogenous drug catabolic process	0	0
defense response to bacterium	0	0
hydrogen peroxide metabolic process	0	0.209810715613999
hydrogen peroxide catabolic process	0	0.343642268797156
circadian sleep/wake cycle	0	0
regulation of circadian sleep/wake cycle	0	0
regulation of circadian rhythm	0	0.126806605166039
positive regulation of circadian rhythm	0.102685956628213	0
negative regulation of circadian rhythm	0	0
eating behavior	0	0.914646130347119
drinking behavior	0	0
long-chain fatty acid catabolic process	0	0.240286920739086
long-chain fatty acid biosynthetic process	0	0
very long-chain fatty acid biosynthetic process	0.575358685079817	0.112279143709062
regulation of sulfur metabolic process	0	0.838473531255291
DNA damage response, detection of DNA damage	0	0
signal transduction in response to DNA damage	0	0
intrinsic apoptotic signaling pathway in response to DNA damage by p53 class mediator	0	7.29970470200144e-05
DNA damage response, signal transduction resulting in transcription	0	0
ATP synthesis coupled electron transport	0	0
mitochondrial ATP synthesis coupled electron transport	0	0
mitochondrial ATP synthesis coupled proton transport	0	0
tRNA 3'-end processing	0	0
mRNA transcription by RNA polymerase II	0.117882389282819	0
nucleolar large rRNA transcription by RNA polymerase I	0.00287180507790662	0
snRNA transcription by RNA polymerase II	0	0
defense response to protozoan	0	0
xenobiotic transport	0	0
glucocorticoid receptor signaling pathway	0	0
lipoprotein transport	0	0
activation of Janus kinase activity	0.329805399968294	0.161007563650378
amyloid precursor protein metabolic process	0	0
amyloid precursor protein biosynthetic process	0.0128555748123478	0
regulation of amyloid precursor protein biosynthetic process	0.0128555748123478	0
amyloid precursor protein catabolic process	0	0.00033250088049416
sequestering of actin monomers	0	0
cytoplasmic sequestering of transcription factor	0	0
Golgi to plasma membrane protein transport	0	0
camera-type eye development	0.313551309501471	0.733191471407703
myeloid dendritic cell differentiation	0.157895489907139	0
T cell homeostasis	0	0
regulation of macrophage activation	0	0.0409004235147051
negative regulation of macrophage activation	0	0.220173851948352
positive regulation of macrophage activation	0	0
amino acid activation	0	0
tRNA aminoacylation	0	0
ATP-dependent chromatin remodeling	0	0
DNA methylation involved in gamete generation	0	0
extracellular structure organization	3.8332351211938	0.0964800185510331
penile erection	0	0.543292936596575
regulation of GTPase activity	1.33628871997383	1.91349750609803
amino acid import	0	0.516108517087889
cellular metabolic compound salvage	0	0
pyrimidine nucleoside salvage	0	0
purine-containing compound salvage	0	0
receptor metabolic process	0.440488511789708	0
receptor clustering	0	0.629807765870722
regulation of vascular permeability	0	0.306909371425236
negative regulation of vascular permeability	0.0038723141425629	0.190506879693356
positive regulation of vascular permeability	0.08917832361919	0
regulation of I-kappaB kinase/NF-kappaB signaling	0	0
positive regulation of I-kappaB kinase/NF-kappaB signaling	0.00822102217398957	0
negative regulation of I-kappaB kinase/NF-kappaB signaling	0	0
snoRNA processing	0	0
stress fiber assembly	0	0.211073097417803
entrainment of circadian clock by photoperiod	0.0259442125343996	0
negative regulation of cysteine-type endopeptidase activity involved in apoptotic process	0.100794282529737	0
proteasome-mediated ubiquitin-dependent protein catabolic process	0	0
ubiquitin-dependent protein catabolic process via the multivesicular body sorting pathway	0	0
peptide catabolic process	0.663597407116918	0.00193841533669937
nucleotide salvage	0	0
nucleoside salvage	0	0
response to amino acid	0	1.65295508384998
response to leucine	0	0.10426739936541
myelin maintenance	0	0.844986332214305
negative regulation of protein complex disassembly	0.0337360564416852	0
positive regulation of protein complex disassembly	0	0.373629296497093
regulation of protein complex disassembly	0	0.0818254001036555
telomere maintenance in response to DNA damage	0	0
proteasome assembly	0	0
erythrocyte maturation	0.227991452308321	0
sodium-independent organic anion transport	0.183622390032492	0.158926070975362
regulation of protein complex assembly	0	0
regulation of carbohydrate biosynthetic process	0	0.252127185779338
regulation of potassium ion transport	0.357145991158909	2.11569687555413
negative regulation of potassium ion transport	0	2.16999966093159
positive regulation of potassium ion transport	0.922784988009181	0.362971433690787
positive regulation of ion transport	0.108051874902031	0
negative regulation of ion transport	0	1.66653031469812
anoikis	0	0
apoptotic cell clearance	0	0
response to morphine	0.0151490599781184	2.16342326076922
response to alkaloid	0.221983877907711	2.53964545498444
positive regulation of cysteine-type endopeptidase activity involved in apoptotic process	0	0
regulation of cysteine-type endopeptidase activity involved in apoptotic process	0	0
apical junction assembly	0.313262332569488	0
regulation of leukocyte degranulation	0	0
negative regulation of leukocyte degranulation	0	0
positive regulation of leukocyte degranulation	0	0
mast cell degranulation	0.0828244544777137	0
regulation of mast cell degranulation	0	0
positive regulation of mast cell degranulation	0	0
neutrophil degranulation	0	0
response to exogenous dsRNA	0	0
response to dsRNA	0	0
CD4-positive, alpha-beta T cell differentiation	0	0
positive T cell selection	0.126594695988656	0
CD4-positive or CD8-positive, alpha-beta T cell lineage commitment	0.00120055604556518	0
regulation of CD4-positive, alpha-beta T cell differentiation	0	0
negative regulation of CD4-positive, alpha-beta T cell differentiation	0	0
positive regulation of CD4-positive, alpha-beta T cell differentiation	0	0
CD4-positive, alpha-beta T cell lineage commitment	0.0109325277508324	0
CD8-positive, alpha-beta T cell differentiation	0	0
memory T cell differentiation	0	0
negative T cell selection	0	0
positive regulation of DNA binding	0.00526085370449929	0
negative regulation of DNA binding	0	0.102410458657835
regulation of protein binding	0.429834736011657	0.00660914422129415
steroid hormone mediated signaling pathway	0.568892025204134	0
skeletal muscle tissue regeneration	0.0845745119594124	0
regulation of MAP kinase activity	0.0819060041205555	0.948201611042881
positive regulation of MAP kinase activity	0.296249385342898	1.01862395676875
negative regulation of MAP kinase activity	0	0.294713331917151
negative regulation of MAPK cascade	0	0.328063439114455
macromolecule glycosylation	1.58009393743325	1.07866206618877
macromolecule methylation	0.0334830365554373	0
negative regulation of DNA-binding transcription factor activity	0	0
response to peptide hormone	0.262411156414745	0
regulation of secondary metabolic process	0	0
regulation of cellular respiration	0	0.0122529198433079
regulation of ATPase activity	0	0
regulation of generation of precursor metabolites and energy	0	0
regulation of carbohydrate catabolic process	0	0.00273586315512881
regulation of cellular carbohydrate catabolic process	0	0
pigmentation	0.931796101102162	0.765135638475715
pigment accumulation	0	0
cellular pigment accumulation	0	0
regulation of RNA splicing	0.111338632796086	0
endosome to pigment granule transport	0	0
histone exchange	0	0
regulation of RNA stability	0	0
regulation of mRNA stability	0	0
RNA stabilization	0	0
protein kinase B signaling	0	0.0105780366804734
regulation of protein homodimerization activity	0	0
muscle adaptation	0	1.28599551077629
skeletal muscle adaptation	0	0.581681553976174
regulation of muscle adaptation	0	1.44291239297035
regulation of JUN kinase activity	0	0.310608433539013
positive regulation of JUN kinase activity	0	0.42890915639721
negative regulation of JUN kinase activity	0	0
regulation of DNA damage response, signal transduction by p53 class mediator	0	0.0338387662754008
positive regulation of DNA damage response, signal transduction by p53 class mediator	0	0.00287503336152796
negative regulation of DNA damage response, signal transduction by p53 class mediator	0	0
regulation of neuron apoptotic process	0.510931710487659	0.813128486325816
negative regulation of neuron apoptotic process	0.615158190611269	0.33612319924903
positive regulation of neuron apoptotic process	0	0
blood vessel endothelial cell migration	0.0208992070540299	0.85114176802593
regulation of blood vessel endothelial cell migration	0.0750175879437704	0.276372880639592
positive regulation of blood vessel endothelial cell migration	0.101155654554617	0.380759647125082
negative regulation of blood vessel endothelial cell migration	0.232298733761318	0
endothelial cell migration	0.381313678643075	1.49118782438026
protein acylation	0	0
positive regulation of GTPase activity	1.36027114256829	1.73586553188908
regulation of lipid kinase activity	0.0308148002147047	5.60037798121211e-07
regulation of phosphatidylinositol 3-kinase activity	0.0615086105550855	0.0150490314645096
positive regulation of phosphatidylinositol 3-kinase activity	0.0628983061683155	0.0440480665066178
regulation of translation in response to stress	0.0161006311549993	0.23715575787545
regulation of translational initiation in response to stress	0	0.283272552949407
cellular response to nitrogen levels	0	0
regulation of insulin-like growth factor receptor signaling pathway	0	0.171242952762723
positive regulation of insulin-like growth factor receptor signaling pathway	0	0.0919195466550819
peroxisomal transport	0	0.00149617650213702
regulation of respiratory gaseous exchange	1.08961603000567	0.132537324504644
ear development	0.243801998762852	0.39034317958064
nose development	0	0
tongue development	0	0
skin development	0.184817507711982	0
keratinocyte proliferation	0.0115810281350211	0.996534828007726
regulation of transcription from RNA polymerase II promoter in response to stress	0	0
regulation of transcription from RNA polymerase II promoter in response to oxidative stress	0	0
regulation of DNA-templated transcription in response to stress	0	0
cellular protein complex disassembly	0	0
response to estrogen	0	0
ncRNA 3'-end processing	6.97243094925401e-05	0
RNA polyadenylation	0	0
inositol phosphate metabolic process	0.238313712709005	0.2646630820988
dicarboxylic acid metabolic process	0	0
dicarboxylic acid catabolic process	0.0160047164291417	0
dicarboxylic acid biosynthetic process	0	0
linoleic acid metabolic process	0.259406035145716	0
engulfment of apoptotic cell	0	0.00985534748951187
regulation of phosphoprotein phosphatase activity	0.0995359101295973	0.0255139132862635
post-translational protein modification	0	0
reverse cholesterol transport	0.137228380837474	0.0406992170653354
dedifferentiation	0.0107434317527964	0
cell dedifferentiation	0.0107434317527964	0
negative regulation of multi-organism process	0	0
regulation of symbiosis, encompassing mutualism through parasitism	0	0.0786011090500837
negative regulation by host of viral transcription	0	0
positive regulation by host of viral transcription	0	0
exonucleolytic catabolism of deadenylated mRNA	0	0
ossification involved in bone maturation	0	0.462042841855466
regulation of cAMP-mediated signaling	0	1.34547132846913
positive regulation of cAMP-mediated signaling	0	0.295434120591686
negative regulation of cAMP-mediated signaling	0	0.953670394311794
cellular component maintenance	0.965232791099443	0
histone H3 acetylation	0	0
histone H4 acetylation	0	0
histone H2A acetylation	0	0
histone H3-K9 acetylation	0	0
histone H4-K5 acetylation	0.04933946672624	0
histone H4-K8 acetylation	0.04933946672624	0
histone H4-K16 acetylation	0.025664400156403	0
modification by symbiont of host morphology or physiology	0	0
regulation of DNA methylation	0	0
glucan metabolic process	0.0140328703475461	0
regulation of digestive system process	0.415893523645049	0
regulation of endocrine process	0	0
regulation of excretion	0	0
regulation of respiratory system process	0.0599024679040851	0.206023412082918
modulation by symbiont of host cellular process	0	0
regulation of anion transport	0	0.201341290563395
regulation of vacuole organization	0	0
positive regulation of vacuole organization	0	0
membrane biogenesis	0.078747698155623	0
cellular amine metabolic process	0.650545937574442	0.377058407881196
lipid digestion	0.0421835676285909	0
cellular lipid catabolic process	0	0.221159975535508
cellular polysaccharide catabolic process	0	0
cellular carbohydrate metabolic process	0.0120279389723298	0
cellular polysaccharide metabolic process	0.0370285396922867	0
sulfur compound biosynthetic process	0.269677168230001	0.34833515731591
sulfur compound catabolic process	0	0
cellular carbohydrate catabolic process	0.269605454242328	0
small molecule catabolic process	0	0
wound healing, spreading of cells	0	0.0292244332724667
cellular response to leptin stimulus	0.00482062611936106	0.167829176404115
response to leptin	4.24750850822642e-08	0.126155748907765
cell-cell adhesion mediated by cadherin	0.514737405504279	3.50025328395212
type B pancreatic cell proliferation	0	0.0408519339304411
cellular response to fibroblast growth factor stimulus	0.750018130462588	0
fibroblast apoptotic process	0	0
macropinocytosis	0.00442126880835808	0.04488323682733
modulation of molecular function in other organism	0	0
disruption of cells of other organism	0	0
protein localization to cytoskeleton	0	0
adhesion of symbiont to host	0	0.147665393291314
entry into host	0	0.333467580203339
motile cilium assembly	0	0
long-chain fatty acid import into cell	0	0
NLRP3 inflammasome complex assembly	0	0
secondary metabolite biosynthetic process	0	0
relaxation of smooth muscle	0.185464695663073	0.492903678005877
adhesion of symbiont to host cell	0	0.166925981432737
multi-multicellular organism process	0.0330259052918854	0
DNA methylation or demethylation	0	0
protein transmembrane import into intracellular organelle	0	0.0932230743197771
multi-organism cellular process	0	0
multi-organism transport	0	0
mitotic DNA damage checkpoint	0	0
mitotic DNA integrity checkpoint	0	0
cilium organization	0	0
G1 DNA damage checkpoint	0	0
metaphase/anaphase transition of cell cycle	0	0
cell cycle DNA replication	0	0
modulation by host of viral process	0	0
negative regulation by host of viral process	0	0
positive regulation by host of viral process	0	0
multi-organism membrane organization	0.0832733434946058	0
mitotic G2/M transition checkpoint	0	8.73831302351979e-05
mitotic G1/S transition checkpoint	0	0
modulation by host of viral genome replication	0	0
cell cycle G2/M phase transition	0	0
cell cycle G1/S phase transition	0	4.76706624939625e-05
biological phase	0	0
estrous cycle	0	0.976051162673084
lipoprotein localization	0	0
DNA-dependent DNA replication maintenance of fidelity	0	0
DNA deamination	0	0
actin nucleation	0.00546709796896397	0
glycerolipid biosynthetic process	0	0
negative regulation of nitric oxide biosynthetic process	0	0
early endosome to late endosome transport	0	0
G0 to G1 transition	0	0
plasma membrane fusion	0	0
protein insertion into mitochondrial inner membrane	0	0
protein targeting to ER	0.694485803436423	0
transcytosis	0	0
T cell selection	0.0507229515456974	0
positive thymic T cell selection	0.20795565211211	0
negative thymic T cell selection	0	0
thymic T cell selection	0.146829687573758	0
T-helper 1 cell differentiation	0	0
T-helper 2 cell differentiation	0	0
regulatory T cell differentiation	0	0
regulation of viral genome replication	0	0
positive regulation of viral genome replication	0	0
negative regulation of viral genome replication	0	0
regulation of interferon-gamma biosynthetic process	0	0
regulation of chemokine biosynthetic process	0	0
regulation of interleukin-2 biosynthetic process	0	0.00181050299228063
positive regulation of interferon-gamma biosynthetic process	0	0
positive regulation of chemokine biosynthetic process	0	0
positive regulation of interleukin-2 biosynthetic process	0	0.022805064522612
regulation of innate immune response	0	0
positive regulation of innate immune response	0	0
regulation of single stranded viral RNA replication via double stranded DNA intermediate	0	0
intermediate filament-based process	0	0
intermediate filament cytoskeleton organization	0	0
intermediate filament organization	0	0
protein neddylation	0.0270925403266999	0
azole transport	0	0.609674263353284
cellular extravasation	0.10063472156549	0
regulation of bone resorption	0.0418291632106876	0.0604757381468871
meiotic chromosome segregation	0	0
development of primary sexual characteristics	0	2.10638373401669
meiotic telomere clustering	0	0
homologous chromosome segregation	0	0
neuronal ion channel clustering	0.67366121778776	0.0219669686365728
cell fate commitment	0.37143849101927	0.00671185445952821
apical protein localization	0.0323196446897261	0.0441863602337086
maintenance of protein location	0.028064675034004	0.243150131207091
regulation of circadian sleep/wake cycle, sleep	0	0
isotype switching	0	0
regulation of isotype switching	0	0
establishment or maintenance of epithelial cell apical/basal polarity	0.0605078960342325	0
establishment of epithelial cell apical/basal polarity	0	0
maintenance of epithelial cell apical/basal polarity	0.257182178551555	0
sarcomere organization	0	0.34327817225319
cell-cell junction organization	1.03276319761767	3.84529648910313
cell-cell junction maintenance	0.403572570342469	0.0228336558116069
mRNA cis splicing, via spliceosome	0	0
late endosome to vacuole transport	0	0
phospholipid translocation	0.464179521840843	1.05352846985662
cellular respiration	0.000348058990068468	0
MHC class II biosynthetic process	0	0
regulation of MHC class II biosynthetic process	0	0
positive regulation of MHC class II biosynthetic process	0	0
type I interferon biosynthetic process	0	0
regulation of interleukin-1 biosynthetic process	0	0
regulation of interleukin-6 biosynthetic process	4.24750850822642e-08	0
positive regulation of interleukin-6 biosynthetic process	0.0149462924079368	0
regulation of interleukin-8 biosynthetic process	0	0
positive regulation of interleukin-8 biosynthetic process	0	0
regulation of nitric oxide biosynthetic process	0	0.207521023754333
positive regulation of nitric oxide biosynthetic process	0	0.390782817449317
fat cell differentiation	1.07104771545817	0.307735788938641
myoblast differentiation	0.413878457844356	0.374739933054067
endothelial cell differentiation	0	0.215977241106434
bone resorption	0.000647044405767729	0.555730885989799
cell redox homeostasis	0	0
response to ethanol	0	1.35503554853554
response to ether	0	0.0982442972330905
locomotor rhythm	0	0
photoreceptor cell maintenance	0	0
regulation of cholesterol biosynthetic process	0	0
mast cell activation	0.0334489869188081	0.318639356181192
regulation of B cell differentiation	0	0
positive regulation of B cell differentiation	0	0
regulation of T cell differentiation	0	0.129943978771814
negative regulation of T cell differentiation	0	0
positive regulation of T cell differentiation	0.0265205409006737	0
regulation of regulatory T cell differentiation	0	0
positive regulation of regulatory T cell differentiation	0	0
regulation of fat cell differentiation	0	0.527445074393761
negative regulation of fat cell differentiation	0	0.803015553941565
positive regulation of fat cell differentiation	0.0520518068181957	0.087662200701774
regulation of endothelial cell differentiation	0	0.518331408333079
negative regulation of endothelial cell differentiation	0	0.677032480013479
positive regulation of endothelial cell differentiation	0.00299415362371178	0
regulation of epidermal cell differentiation	0	0
negative regulation of epidermal cell differentiation	0	0
positive regulation of epidermal cell differentiation	0	0
regulation of keratinocyte differentiation	0	0
positive regulation of keratinocyte differentiation	0	0
regulation of lymphocyte differentiation	0	0.253807680627863
negative regulation of lymphocyte differentiation	0	0
positive regulation of lymphocyte differentiation	0.00663478102030222	0.107566746178851
regulation of T-helper cell differentiation	0	0
negative regulation of T-helper cell differentiation	0	0
positive regulation of T-helper cell differentiation	0	0
regulation of T-helper 1 cell differentiation	0.000252611616263604	0
regulation of T-helper 2 cell differentiation	0	0
regulation of myeloid cell differentiation	0.150307445318921	0
negative regulation of myeloid cell differentiation	0.0181762021676622	0
positive regulation of myeloid cell differentiation	0.0762756129679676	0.190734810026568
regulation of erythrocyte differentiation	0	0
positive regulation of erythrocyte differentiation	0	0
regulation of macrophage differentiation	0	0.176105407025255
positive regulation of macrophage differentiation	0	0.267676157570736
regulation of megakaryocyte differentiation	0.00292620640453452	0
negative regulation of megakaryocyte differentiation	0	0
regulation of monocyte differentiation	0.171724168964603	0
positive regulation of monocyte differentiation	0.206503890366002	0
regulation of myoblast differentiation	0.581775167660593	0.107914518097548
negative regulation of myoblast differentiation	0	0
positive regulation of myoblast differentiation	0.658240216879674	0.315248128515227
negative regulation of neuron differentiation	1.315150219899	2.83418703595174
positive regulation of neuron differentiation	2.77443890008049	2.19092694656151
regulation of osteoblast differentiation	0.181603018076101	0.0565200609748424
negative regulation of osteoblast differentiation	0.00618179206634771	0.321053856705699
positive regulation of osteoblast differentiation	0.377642520681456	0
regulation of osteoclast differentiation	0.28480691802527	0
negative regulation of osteoclast differentiation	0.0525073438518372	0
positive regulation of osteoclast differentiation	0	0
regulation of epidermis development	0	0
negative regulation of epidermis development	0	0
positive regulation of epidermis development	0.00188753347933266	0
regulation of glial cell differentiation	0	0.0600346431945269
negative regulation of glial cell differentiation	0	0.277787487459568
positive regulation of glial cell differentiation	0	0
low-density lipoprotein particle receptor biosynthetic process	0	0
negative regulation of fatty acid biosynthetic process	0	0
negative regulation of gluconeogenesis	0	0.0491565052242576
positive regulation of gluconeogenesis	0.083149012436543	0.0982442972330905
positive regulation of fatty acid biosynthetic process	0.100732035243232	0
positive regulation of cilium assembly	0	0
positive regulation of glycogen biosynthetic process	0	0.063541233109981
positive regulation of translation	0	0
respiratory burst	0	0
positive regulation of protein catabolic process	0	0
negative regulation of cyclin-dependent protein serine/threonine kinase activity	0.0614933855747372	0
positive regulation of cyclin-dependent protein serine/threonine kinase activity	0	0.0242318722081165
negative regulation of DNA repair	0.00687561163970476	0
positive regulation of DNA repair	0	0
positive regulation of DNA replication	0	0
positive regulation of epidermal growth factor-activated receptor activity	0.311637264248962	0.0870470004904065
positive regulation of epidermal growth factor receptor signaling pathway	0.122028216304476	7.75011966306823e-05
negative regulation of G protein-coupled receptor signaling pathway	0	1.3859544492934
positive regulation of G protein-coupled receptor signaling pathway	0	0.26471611753083
negative regulation of Notch signaling pathway	0.132647079862227	0.0132753228123208
positive regulation of Notch signaling pathway	0.266514458639541	0.188125343886615
negative regulation of action potential	0	0.56247618663179
positive regulation of action potential	0.0940759541059453	0.0667391502035388
regulation of adenylate cyclase activity	0	1.31908620795945
regulation of angiogenesis	0.488267122697763	0.144849901906068
positive regulation of angiogenesis	0.796109755059654	0.275899656503439
positive regulation of axon extension	0.0109868690941477	0.206750410325056
negative regulation of blood pressure	0	0.295689722998253
positive regulation of blood pressure	0	0.351867434226882
positive regulation of ossification	0.237810521012915	0
negative regulation of bone resorption	0	0
positive regulation of bone resorption	0.143490506107748	0.184508284275564
positive regulation of cell adhesion	1.37058124929528	0.284245147642764
positive regulation of cell cycle	0.0339460599089778	0
negative regulation of cell size	0.0986279073672269	0
positive regulation of cell size	0	0
negative regulation of endocytosis	0.0345397495131519	0.150722326454358
positive regulation of endocytosis	0	0
negative regulation of gene expression, epigenetic	0	0
positive regulation of gene expression, epigenetic	0	0
negative regulation of glycolytic process	0.0196114435349784	0.0893486054657323
positive regulation of glycolytic process	0	0.17479175633743
negative regulation of heart contraction	0	0
positive regulation of heart contraction	0	0.878513663660774
negative regulation of innate immune response	0	0
positive regulation of isotype switching	0	0
negative regulation of lipid metabolic process	0	0.156118987567027
positive regulation of lipid metabolic process	0.00249341232724339	0.0616022752010954
negative regulation of meiotic nuclear division	0.0342694799467098	0
positive regulation of meiotic nuclear division	0	0
negative regulation of membrane potential	0	0
positive regulation of membrane potential	0	0
negative regulation of mitotic nuclear division	0	0
positive regulation of mitotic nuclear division	0.0282868761178446	0
negative regulation of mitotic metaphase/anaphase transition	0	0
negative regulation of striated muscle tissue development	0.00797188336972155	0.401161821196141
positive regulation of striated muscle tissue development	0.134887954823445	0.721016504725459
pH reduction	0	0
negative regulation of proteolysis	0.712467203481579	0
positive regulation of proteolysis	0	0
negative regulation of single stranded viral RNA replication via double stranded DNA intermediate	0	0
positive regulation of sister chromatid cohesion	0.0540654296254765	0
negative regulation of smoothened signaling pathway	0	0
positive regulation of smoothened signaling pathway	0	0.493144913627223
regulation of RNA polymerase II transcriptional preinitiation complex assembly	0	0
positive regulation of RNA polymerase II transcriptional preinitiation complex assembly	0	0
positive regulation of vasoconstriction	0.012545192837356	0.248882396518594
negative regulation of DNA recombination	0	0
positive regulation of DNA recombination	0	0
negative regulation of carbohydrate metabolic process	0.00211516121732134	0.041449331930855
positive regulation of carbohydrate metabolic process	0	0.503876085726772
negative regulation of complement activation	0	0
positive regulation of cytolysis	0	0
negative regulation of exocytosis	0	0
positive regulation of exocytosis	0.117357959652807	1.00039979375595
negative regulation of fatty acid metabolic process	0	0.439241119510315
positive regulation of fatty acid metabolic process	0.0125432681253895	0.135585171550931
negative regulation of growth	1.40025785209846	3.32935119051101
positive regulation of growth	0.491416446146723	0.23803893571644
negative regulation of mitotic cell cycle	0.0156639504770142	0.0440626717794154
positive regulation of mitotic cell cycle	0	0
negative regulation of muscle contraction	2.57623244416745e-05	0.317602208181622
positive regulation of muscle contraction	0.375485420507249	0.00601434082529734
negative regulation of steroid metabolic process	0	0
positive regulation of steroid metabolic process	0	0.0305911643853277
positive regulation of transcription by RNA polymerase I	0.00228085561091998	0
positive regulation of transcription by RNA polymerase III	0	0
negative regulation of translational initiation	0	0.0108155177387792
positive regulation of translational initiation	0	0
negative regulation of natural killer cell mediated cytotoxicity	0	0
positive regulation of natural killer cell mediated cytotoxicity	0.0564836857092939	0
positive regulation of calcium ion-dependent exocytosis	0.3259921418513	0.0747496538255668
regulation of translation, ncRNA-mediated	0.0200398985997225	0
negative regulation of nucleotide metabolic process	0.00120055604556518	0.169344426905322
positive regulation of nucleotide metabolic process	0	0.29507890899141
negative regulation of smooth muscle contraction	0.0293940370908821	0.412524217887296
positive regulation of smooth muscle contraction	0.388884002160082	0
negative regulation of striated muscle contraction	0	0
positive regulation of striated muscle contraction	0.0492811153331072	0.180887777738736
negative regulation of embryonic development	0	0.0123910804706514
regulation of embryonic development	0.303008723573952	0
regulation of activated T cell proliferation	0	0.000751078688426874
negative regulation of activated T cell proliferation	0	0
ADP metabolic process	0	0
AMP metabolic process	0	0
ATP metabolic process	0	0
CTP metabolic process	0	0
GMP metabolic process	0	0
GTP metabolic process	0	0
IMP metabolic process	0	0
UMP metabolic process	0	0
UTP metabolic process	0	0
cAMP metabolic process	0.320933732700228	0.140761794970817
cGMP metabolic process	0.315608356230395	0.368063264809546
adenosine metabolic process	0	0.029367075266941
cytidine metabolic process	0	0
nucleobase biosynthetic process	0	0
purine ribonucleoside metabolic process	0	0
purine ribonucleoside biosynthetic process	0	0
pyrimidine ribonucleoside metabolic process	0	0
pyrimidine ribonucleoside catabolic process	0	0
pyrimidine nucleoside biosynthetic process	0	0
pyrimidine nucleoside catabolic process	0.113709713588004	0
pigment biosynthetic process	0	0
alcohol catabolic process	0.228484343628939	0.000914922372597518
alcohol biosynthetic process	0.0182603816936862	0
polyol biosynthetic process	0.105778150058579	0.133642169442357
polyol catabolic process	0.367577285929071	0
aldehyde biosynthetic process	0.00150762675619695	0
aldehyde catabolic process	0	0
phenol-containing compound biosynthetic process	0.883651759137824	0
nitric oxide metabolic process	0	0.219203370701262
indolalkylamine catabolic process	0.162203133576625	0
regulation of fatty acid oxidation	0	0.770967744975184
positive regulation of fatty acid oxidation	0	0.308002763759063
negative regulation of fatty acid oxidation	0	0.543292936596575
glucose import	0.0697394431305631	0.00427046157557647
regulation of glucose import	0.102219848975192	0.00746758127877649
negative regulation of glucose import	0	0.11062741402385
positive regulation of glucose import	0.248224531068064	0
regulation of JNK cascade	0	1.15623556017902
negative regulation of JNK cascade	0	0
positive regulation of JNK cascade	0.00274355812062575	1.19619358318113
phosphatidylethanolamine metabolic process	0	0
diacylglycerol metabolic process	0.523853554816204	0.0967620450822975
CDP-diacylglycerol metabolic process	0	0.337365156070561
amino sugar catabolic process	0	0
amino sugar biosynthetic process	0	0
monosaccharide biosynthetic process	0.101161929568731	0
monosaccharide catabolic process	0	0
deoxyribose phosphate biosynthetic process	0	0
deoxyribose phosphate catabolic process	0	0
ribose phosphate biosynthetic process	0	0
carboxylic acid biosynthetic process	0	0
carboxylic acid catabolic process	0	0
urate metabolic process	0	0
regulation of receptor signaling pathway via JAK-STAT	0.126140162070977	0.0319175526936109
negative regulation of receptor signaling pathway via JAK-STAT	0.0449625136328162	0.32913881201751
positive regulation of receptor signaling pathway via JAK-STAT	0.154648613648602	0
organophosphate catabolic process	0.396854861602837	0.380012414620454
icosanoid biosynthetic process	0.276266695053147	0
prostanoid biosynthetic process	0	0
short-chain fatty acid metabolic process	0	0
neutral lipid biosynthetic process	0	0.421985413660045
neutral lipid catabolic process	0	0.121275483964173
acylglycerol biosynthetic process	0	0.421985413660045
acylglycerol catabolic process	0	0.121275483964173
membrane lipid catabolic process	0.000103211164000389	0
membrane lipid biosynthetic process	0.00254476161458993	0.500319876575944
phosphatidylcholine metabolic process	0.17337725314799	0
phosphatidylglycerol metabolic process	0.37512984460844	0
phosphatidic acid metabolic process	0.431701079158766	0.250214123266515
glycerophospholipid biosynthetic process	0	0
glycerophospholipid catabolic process	0.398957653513408	0.132412175448454
glycosphingolipid catabolic process	0.0197884458026116	0
glycerolipid metabolic process	0.00121471648241922	0.0179377415308491
glyoxylate metabolic process	0	0
phosphatidylinositol metabolic process	0.142667017206012	0
nicotinamide nucleotide metabolic process	0	0
S-adenosylmethionine metabolic process	0	0
protoporphyrinogen IX metabolic process	0	0
glycerolipid catabolic process	0.240982040815019	0.261541336634115
sphingosine biosynthetic process	0	0
ceramide biosynthetic process	0	0.751222196402171
ceramide catabolic process	0.000161153006400226	0
sphingoid metabolic process	0	0
sphingoid biosynthetic process	0	0
photoreceptor cell differentiation	0	0.15130288156584
saliva secretion	0.122559214892633	0
development of primary female sexual characteristics	0	1.70746086343148
development of primary male sexual characteristics	0	1.71379604072901
retinal rod cell development	0	0.345720011891541
retinal cone cell development	0	0.32409882117496
regulation of Ras protein signal transduction	0.326363000107081	1.2763693421163
positive regulation of Ras protein signal transduction	0.467680250610886	0.0990452731749231
negative regulation of Ras protein signal transduction	0	0.0171624142921057
regulation of viral entry into host cell	0	0.658334477645693
negative regulation of viral entry into host cell	0	0
regulation of centriole replication	0	0
regulation of centrosome cycle	0	0
negative regulation of centrosome cycle	0	0
positive regulation of centrosome cycle	0	0
regulation of organ growth	0	1.07463283187504
negative regulation of organ growth	0	0.489884139283167
positive regulation of organ growth	0.0153658302934765	0.785066103512828
regulation of insulin receptor signaling pathway	0	0.0646818922112427
negative regulation of insulin receptor signaling pathway	0	0.0516299091118574
positive regulation of insulin receptor signaling pathway	0	0.0433556414373592
gamma-delta T cell activation	0	0
alpha-beta T cell activation	0	0
alpha-beta T cell differentiation	0	0
alpha-beta T cell proliferation	0	0.0713900601063479
regulation of alpha-beta T cell activation	0	0
positive regulation of alpha-beta T cell activation	0.0061546610171795	0
negative regulation of alpha-beta T cell activation	0	0
regulation of alpha-beta T cell differentiation	0.00506906197625854	0
positive regulation of alpha-beta T cell differentiation	0.0337680289000518	0
negative regulation of alpha-beta T cell differentiation	0	0
regulation of alpha-beta T cell proliferation	0	0.00641506838190595
positive regulation of alpha-beta T cell proliferation	0	0
negative regulation of alpha-beta T cell proliferation	0	0
lymphocyte proliferation	0	0
tetrahydrofolate metabolic process	0	0
folic acid metabolic process	0	0
female sex differentiation	0	1.53861391823718
male sex differentiation	0	1.62747932194458
negative regulation of insulin secretion	0.106202814306147	0
response to antibiotic	0.00631169971817141	0.46494306125556
response to organophosphorus	0	0
response to arsenic-containing substance	0	0
response to cadmium ion	0	0
response to copper ion	0	0
response to mercury ion	0	0
decidualization	0.00342727341494821	0
GDP metabolic process	0.00666025415011926	0
muscle cell cellular homeostasis	0	0
acid secretion	1.01134262787237	0.403784080686576
viral entry into host cell	0	0.410771250742683
viral budding	0	0
protein autophosphorylation	0	1.03729817028335
regulation of viral transcription	0	0
microtubule polymerization	0	0
transport of virus	0	0
regulation of nucleocytoplasmic transport	0	0.577273937212435
negative regulation of nucleocytoplasmic transport	0	0
positive regulation of nucleocytoplasmic transport	0	0
regulation of protein export from nucleus	0	0.829921674453545
positive regulation of protein export from nucleus	0	0
regulation of RNA export from nucleus	0	0
lipid phosphorylation	0.670602096118146	0.0492444290466882
carbohydrate phosphorylation	0	0
phosphorylated carbohydrate dephosphorylation	0	0
phospholipid dephosphorylation	0	0
filopodium assembly	0.933537430652849	0.257621464301044
bone remodeling	0.222102555906854	0.451013662246518
regulation of bone remodeling	0.0218584185867919	0.11186301750895
negative regulation of bone remodeling	0	0
positive regulation of bone remodeling	0.143490506107748	0.184508284275564
phosphatidylinositol phosphorylation	0.156933835792646	0.000461550300914728
inositol phosphate dephosphorylation	0.00279710027741551	0
phosphatidylinositol dephosphorylation	0	0
hormone secretion	0	1.36729719412781
regulation of hormone secretion	0	1.29382500083196
regulation of hormone biosynthetic process	0	1.11540471333038
positive regulation of hormone biosynthetic process	0.00498101077724933	0.117639703932653
positive regulation of hormone secretion	0	0.287051066074456
negative regulation of hormone secretion	0.0196195635120069	0
positive regulation of lipid biosynthetic process	0	0.063908079987244
regulation of lipid biosynthetic process	0	0
regulation of mitochondrial membrane permeability	0	0
cellular transition metal ion homeostasis	0	0
regulation of neurotransmitter secretion	1.62264849154927	1.25641194237766
negative regulation of neurotransmitter secretion	0	0
pore complex assembly	0.339977478381926	0
nucleotide phosphorylation	0	0
nucleoside monophosphate phosphorylation	0	0
carboxylic acid transport	0.223114900056066	0.207431698465211
fatty-acyl-CoA biosynthetic process	0.438694489638767	0
cellular ketone body metabolic process	0.166723131463601	0
regulation of response to osmotic stress	0	0
vesicle transport along microtubule	0.0200263030362456	0
mitochondrion transport along microtubule	0	0
antigen processing and presentation of peptide antigen	0	0.481781075950576
platelet-derived growth factor receptor signaling pathway	0.000229391039098524	1.23575582360808
insulin-like growth factor receptor signaling pathway	0	0.334865840143754
vascular endothelial growth factor receptor signaling pathway	0	0.191827746044371
neurotrophin TRK receptor signaling pathway	0.206024423105031	0.686326677907905
hepatocyte growth factor receptor signaling pathway	0.39100417660874	0.203719539924926
ephrin receptor signaling pathway	0	1.5574238196986
phosphatidylinositol-mediated signaling	0	1.57586128461271
inositol phosphate-mediated signaling	0.00292387090088765	0.0736466567847866
inositol lipid-mediated signaling	0	1.55963677448499
regulation of melanin biosynthetic process	0	0
regulation of mRNA splicing, via spliceosome	0	0
negative regulation of mRNA splicing, via spliceosome	0.000688395079305925	0
positive regulation of mRNA splicing, via spliceosome	0	0
focal adhesion assembly	0	0.814866847492091
embryonic eye morphogenesis	0.000134773312817097	0.49940519480668
developmental pigmentation	1.06628920414213	0.160941395607991
regulation of developmental pigmentation	0.00142230898795457	0.38192497457266
chromatin-mediated maintenance of transcription	0	0
autophagic cell death	0	0
somatic stem cell division	0	0
astrocyte activation	0.0562962217939316	0
fibroblast proliferation	0	1.20601345222574
regulation of fibroblast proliferation	0	1.20723752334447
positive regulation of fibroblast proliferation	0	1.24457603244546
negative regulation of fibroblast proliferation	0	0
behavioral response to cocaine	0.453689339004857	0.0626638507960713
behavioral response to ethanol	0	0.994328383223652
regulation of synaptic plasticity	1.19736959891128	1.50488611918838
regulation of neuronal synaptic plasticity	1.33013546629611	0.0505857080641018
regulation of long-term neuronal synaptic plasticity	0	0.0958313759191146
regulation of short-term neuronal synaptic plasticity	0.0279745411437084	0.092860372151034
Golgi vesicle transport	0.0159719115727654	1.02218283299754
Golgi vesicle budding	0	0.756412273000252
vesicle targeting, to, from or within Golgi	1.63090783941752e-05	0.776674211088396
vesicle targeting, rough ER to cis-Golgi	0.00322409352243948	0.80448110015733
COPII vesicle coating	0.00322409352243948	0.80448110015733
sperm capacitation	0	0
norepinephrine secretion	0.00228969214333182	0
eosinophil chemotaxis	0	0.206889301654797
macrophage chemotaxis	0	0
lymphocyte chemotaxis	0	0
mRNA stabilization	0	0
regulation of receptor-mediated endocytosis	0.739530104593684	0
positive regulation of receptor-mediated endocytosis	0.0573383849203455	0
negative regulation of receptor-mediated endocytosis	0.155587411357545	0
determination of dorsal/ventral asymmetry	0	0.227617121583446
response to pain	0	0.755679009857077
behavioral response to pain	0	0.844287144938665
clathrin coat assembly	0.662477601587562	0
vesicle docking	0.143986412468154	0.430989244287703
organelle fusion	0	0
organelle fission	0	0
lung alveolus development	0.373670803790409	0.796294066413519
isotype switching to IgG isotypes	0	0
regulation of isotype switching to IgG isotypes	0	0
positive regulation of isotype switching to IgG isotypes	0	0
immunoglobulin secretion	0	0
organelle inheritance	0.0510248542002187	0
mitochondrion distribution	2.11408944468997e-05	0
Golgi inheritance	0.0510248542002187	0
mesoderm morphogenesis	0.128476997503402	0
mesodermal cell differentiation	0	0
paraxial mesoderm development	0	0
paraxial mesoderm morphogenesis	0	0
lateral mesoderm development	0	0
mesendoderm development	0	0
retinoic acid receptor signaling pathway	0.161918335994655	0.00394543991948541
regulation of retinoic acid receptor signaling pathway	0.252822957426542	0
cell maturation	0.934540895274965	0
oogenesis	0	0.0216174630805977
autonomic nervous system development	0	1.27957042150117
enteric nervous system development	0	0
sympathetic nervous system development	0	1.39846922024342
parasympathetic nervous system development	0	1.43954570690691
synaptic vesicle endocytosis	0	0.86393486983341
synaptic vesicle transport	0.0535655499703473	0
anterograde synaptic vesicle transport	0	0
regulation of timing of cell differentiation	0.310624060306328	0
rhythmic process	0	0.633882636622506
circadian behavior	0	0
spermatid differentiation	0	0.0277273942887722
positive regulation of behavior	0	0
negative regulation of behavior	0	0
positive regulation of viral process	0	0
negative regulation of viral process	0	0
anatomical structure arrangement	0	1.95759553734787
lymph node development	0.00744225796094782	0.283835487051258
spleen development	0.0226243408023393	0
thymus development	0.0514967406891008	0
response to steroid hormone	0.30453873845585	0.0282206418824718
digestive tract morphogenesis	0	0
regulation of pinocytosis	0	0
embryonic digestive tract morphogenesis	0.0631856450072283	0
embryonic organ morphogenesis	0.369293112281939	0.284863565041447
digestive tract development	0.674926156862604	1.16516064397378
embryonic digestive tract development	0.457861610972318	0
embryonic organ development	0.321871941916566	1.52694007556652
post-embryonic animal organ development	0.0615547199602226	0
notochord morphogenesis	0	0
developmental cell growth	3.479311497861	5.29245217381585
eye morphogenesis	0.0312950531048365	1.05513010210182
camera-type eye morphogenesis	0.0798817812828589	1.35001553077431
embryonic camera-type eye morphogenesis	0	0.544510677569308
oocyte development	0	0
reproductive structure development	0	1.21683210244833
regulation of muscle organ development	0	0.875807906136425
negative regulation of muscle organ development	0.00654288941258974	0.395747851279407
positive regulation of muscle organ development	0.134887954823445	0.721016504725459
regulation of developmental growth	1.23722961349223	2.90271863482749
positive regulation of developmental growth	0.402434017397883	0.387253425234751
negative regulation of developmental growth	1.38149295654984	3.82743702792753
regulation of skeletal muscle tissue development	0.0149108423872485	0
negative regulation of skeletal muscle tissue development	0.187961362926447	0
positive regulation of skeletal muscle tissue development	0	0
muscle organ morphogenesis	0	0.673259149831636
animal organ formation	0.13042827847595	0.00816054830561461
smooth muscle cell proliferation	0.144666163066979	0.723201409754276
regulation of smooth muscle cell proliferation	0.0994431351961209	0.72577790815995
positive regulation of smooth muscle cell proliferation	0	0.847963629213071
negative regulation of smooth muscle cell proliferation	0.032328074665306	0.103253327355538
neuron fate commitment	0	0.39904042577127
neuron fate specification	0	0
collateral sprouting	0.806454944234195	1.63979489551356
regulation of collateral sprouting	0.856956198722937	1.70827679913557
negative regulation of collateral sprouting	0.129815668306559	1.82079179652862
positive regulation of collateral sprouting	0.822518976019255	0
axon extension	1.69048115954435	1.96584929361256
response to axon injury	0.0125229197918367	0
regulation of axon regeneration	0.0798354659273607	0
positive regulation of axon regeneration	0	0
negative regulation of axon regeneration	0.0684691438156607	0
embryonic cranial skeleton morphogenesis	0.110035798708116	0.469504901811388
embryonic viscerocranium morphogenesis	0.307112319439559	0
embryonic skeletal system morphogenesis	0.417316438388768	1.0204857937283
skeletal system morphogenesis	0.0107096157472904	0.408687463950374
embryonic skeletal system development	0.76805030152039	1.19777350681464
astrocyte differentiation	0.0146812443053474	0.0370887778295458
oligodendrocyte differentiation	0.264142088017253	0
regulation of astrocyte differentiation	0	0.35065593784483
positive regulation of astrocyte differentiation	0	0.0165728803352299
negative regulation of astrocyte differentiation	0	0.387347405048809
regulation of oligodendrocyte differentiation	0	0
positive regulation of oligodendrocyte differentiation	0.0390834892315324	0
negative regulation of oligodendrocyte differentiation	0	0
epidermis morphogenesis	0.0346427572202303	0.0269643295762989
gland development	0.0278710527360275	0.967246258895788
appendage development	0.792184094031678	0.080439758384814
cardiac muscle tissue development	1.07615689614467	0.990604967282585
cardiac muscle fiber development	0.945986532344503	0
skeletal muscle fiber development	0	0.0229109010520047
regulation of skeletal muscle fiber development	0.0154258851287826	0
smooth muscle tissue development	0	0.524010205546894
muscle fiber development	0.827313038893335	0
pigment granule organization	0.000623876507961037	0
branching morphogenesis of an epithelial tube	0.0848777142101635	0
branching morphogenesis of a nerve	0	0.279723805293702
pigment granule maturation	0	0
mesenchymal cell differentiation	1.32046933373269	1.94571882905814
tissue remodeling	0.0390295223599923	0.295154759789544
calcium ion-regulated exocytosis of neurotransmitter	0.134065716729457	1.45895534506537
animal organ maturation	0	0.376302174686458
genitalia development	0.0121437283533785	0
dendrite morphogenesis	0.961082627512576	2.85470941137129
regulation of dendrite morphogenesis	1.170303662478	0.206390353311539
hair follicle maturation	0	0
erythrocyte development	0.109192861943904	0
inner ear development	0.369611379439738	0.460620836987249
regulation of axon extension involved in axon guidance	1.70482474103223	1.78031366123058
negative regulation of axon extension involved in axon guidance	1.75161777677749	1.85994637594872
artery morphogenesis	0	0.568117302077363
axon extension involved in axon guidance	2.29122802915553	2.58132165500348
forebrain morphogenesis	0	0
brain morphogenesis	0	0.0246670091916879
neural nucleus development	0.539913441404453	2.41835394669873
stem cell differentiation	1.29140038686217	1.09805084809443
stem cell development	1.40178710911367	1.80138287925379
multicellular organismal homeostasis	0.0206718445504892	0.836562017895877
homeostasis of number of cells	0	0
homeostasis of number of cells within a tissue	0	0
chemical homeostasis within a tissue	1.46417285991147e-05	0.0718741016674261
sensory system development	0.191599911394237	1.32316973070818
peripheral nervous system neuron differentiation	0	0.0521587698588694
peripheral nervous system neuron development	0	0.0521587698588694
chromosome localization	0	0
3'-phosphoadenosine 5'-phosphosulfate metabolic process	0	0
catecholamine secretion	0.150149346022766	0.495092202689401
regulation of catecholamine secretion	0.15805530614988	0.520449239742988
positive regulation of viral transcription	0	0
amyloid-beta metabolic process	0.00017548135565787	0
arachidonic acid secretion	0.37512984460844	0
chondroitin sulfate proteoglycan biosynthetic process	1.18809819474832	0.321220450276096
dermatan sulfate proteoglycan biosynthetic process	0.0595106454175115	0.180067817212763
chondroitin sulfate proteoglycan metabolic process	2.16085374526564	0.214604523234597
dermatan sulfate proteoglycan metabolic process	0.0501317112735719	0.170981744359085
nucleic acid transport	0	0
RNA transport	0	0
cytokine secretion	0.624906395696033	0
hydrogen peroxide biosynthetic process	0.0196114435349784	0.0175236846704464
homocysteine metabolic process	0	0
regulation of lymphocyte proliferation	0	0
positive regulation of lymphocyte proliferation	0	0.00173037912118588
negative regulation of lymphocyte proliferation	0	0
epithelial cell proliferation	0.473835819107513	0.303658099518548
regulation of epithelial cell proliferation	0.0119577669240685	0.372458705048739
positive regulation of epithelial cell proliferation	0.184294332767268	0.713438101522721
negative regulation of epithelial cell proliferation	0	0
regulation of mRNA processing	0	0
positive regulation of mRNA processing	0	0
negative regulation of mRNA processing	0	0
negative regulation of defense response to virus	0	0
regulation of defense response to virus	0	0
regulation of defense response to virus by virus	0.105034209786282	0
regulation of defense response to virus by host	0	0
interleukin-1 secretion	1.21269943096818e-05	2.97948765270733e-05
interleukin-1 beta secretion	0.0045618736353961	0.00492179276117734
regulation of interleukin-1 secretion	0	0.00492179276117734
regulation of interleukin-1 beta secretion	0	0.0164659709335545
regulation of cytokine secretion	0.672070827867816	0
regulation of protein secretion	0.375936890523701	1.71820789752067
negative regulation of protein secretion	0	0.613505518878906
negative regulation of cytokine secretion	0	0.006585353207895
negative regulation of interleukin-1 secretion	0	0
negative regulation of interleukin-1 beta secretion	0	0
positive regulation of protein secretion	0.573975812365313	0.0546248938926471
positive regulation of cytokine secretion	0.758801574594802	0
positive regulation of interleukin-1 secretion	0	0.0358215459479692
positive regulation of interleukin-1 beta secretion	0	0.053635559252853
interleukin-1 beta biosynthetic process	0	0
regulation of interleukin-1 beta biosynthetic process	0	0
regulation of inflammatory response	0	0
negative regulation of inflammatory response	0.0218089144005692	0
positive regulation of inflammatory response	0	0.0469558780648958
regulation of peptidyl-tyrosine phosphorylation	0.143158027175799	1.35109700295544
positive regulation of peptidyl-tyrosine phosphorylation	0.371601652757976	0.721003186697161
negative regulation of peptidyl-tyrosine phosphorylation	0	0.529298843942581
regulation of lipoprotein metabolic process	0	0
chemokine metabolic process	0	0
regulation of phagocytosis	0	0
negative regulation of phagocytosis	0.086359792865225	0
positive regulation of phagocytosis	0	0
negative regulation of neurogenesis	1.26498148174064	2.46878522892363
positive regulation of neurogenesis	2.36983615968252	3.69845077092699
regulation of axonogenesis	1.32664320359623	4.90630356332841
negative regulation of axonogenesis	1.46309754666879	3.68912756069993
positive regulation of axonogenesis	0.639056151958873	0.823946450352496
regulation of dendrite development	1.27730117561856	1.76059486944577
negative regulation of dendrite morphogenesis	0.127017464107823	0.0353307261178313
positive regulation of dendrite morphogenesis	0.598887130648189	0.436945244360099
negative regulation of immune response	0	0
RNA destabilization	0	0
regulation of viral process	0	0.0986833178154483
regulation of behavior	0	0.213172516478894
regulation of insulin secretion	0.0185163457886811	2.01788983097149
activated T cell proliferation	0	0.000248010848214922
circadian sleep/wake cycle, sleep	0	0
regulation of synapse structure or activity	1.26335487685359	3.58159362437215
modulation of chemical synaptic transmission	3.94838141835936	8.60485575968191
negative regulation of synaptic transmission	0	1.38831907141869
positive regulation of synaptic transmission	0.00470226405631276	1.26230207240811
regulation of synapse organization	1.21218927053585	3.69400956789295
synapse organization	2.13371118305411	7.98075082667297
regulation of steroid biosynthetic process	0	0
coagulation	0.243437386724238	0.469145987069691
regulation of coagulation	0.231939186112107	1.07157418416065
negative regulation of coagulation	0.325143962719505	0.807294025415396
positive regulation of coagulation	0	0
protein stabilization	0.000115536761825743	0
defense response to Gram-negative bacterium	0	0
defense response to Gram-positive bacterium	0	0
defense response to fungus	0	0.00200495809125929
regulation of calcium-mediated signaling	0	0.821501227479067
negative regulation of calcium-mediated signaling	0	0
positive regulation of calcium-mediated signaling	0	0.986116211968807
antigen receptor-mediated signaling pathway	0	0
T cell receptor signaling pathway	0	0
B cell receptor signaling pathway	0	0
regulation of antigen receptor-mediated signaling pathway	0	0.0111645714152549
regulation of B cell receptor signaling pathway	0	0.00142312814184013
regulation of T cell receptor signaling pathway	0	0.071327854851999
positive regulation of antigen receptor-mediated signaling pathway	0	0.172039842185959
negative regulation of antigen receptor-mediated signaling pathway	0	0
negative regulation of T cell receptor signaling pathway	0	0
positive regulation of B cell receptor signaling pathway	0	0.00478650372244151
positive regulation of T cell receptor signaling pathway	0	0.24141879167961
regulation of T cell activation	0	0.0136381926286128
regulation of B cell activation	0	0
negative regulation of cell activation	0	0.00820529020815298
positive regulation of cell activation	0	0
negative regulation of T cell activation	0	0
negative regulation of B cell activation	0	0
positive regulation of T cell activation	0	0
positive regulation of B cell activation	0	0
white fat cell differentiation	0.445750039051581	0
brown fat cell differentiation	0.56987709149642	0.000637975984200645
multicellular organismal movement	0	0.629807765870722
musculoskeletal movement	0	0.629807765870722
neuromuscular process controlling posture	0	0
neuromuscular process controlling balance	0.28497787419884	0.652426143075105
endocrine process	0.215219298764007	0
cognition	0.123137527887867	0.499622388551745
multicellular organismal water homeostasis	0	0
intestinal absorption	0.20160708425034	0
leukocyte migration	0	0
leukocyte tethering or rolling	0.0962851179525435	0
neuromuscular process	0.117572513530362	1.23124727425877
detection of stimulus involved in sensory perception	0.00228463058084027	0
detection of chemical stimulus involved in sensory perception	0	0
detection of light stimulus involved in visual perception	0	0
sensory perception of taste	0	0
detection of mechanical stimulus involved in sensory perception of sound	0.483521966721968	0.00637897269404574
detection of chemical stimulus involved in sensory perception of smell	0	0
detection of chemical stimulus involved in sensory perception of taste	0	0
sensory perception of bitter taste	0	0
positive chemotaxis	0.584285280845831	0.919341462036181
negative chemotaxis	1.42762012829552	2.61635385786932
regulation of chemotaxis	1.31841834299236	2.95479548558587
positive regulation of chemotaxis	0.105580217917828	1.31102490906289
negative regulation of chemotaxis	1.53434066590181	2.13812605563694
regulation of positive chemotaxis	0.158373313348356	1.03567872269629
positive regulation of positive chemotaxis	0.16588575379507	1.03931228073301
induction of positive chemotaxis	0.263830551936749	0
pigment cell differentiation	1.1770202798922	0.224106650327924
sensory perception of temperature stimulus	0	1.15011919715012
sensory perception of light stimulus	0	0.066988144860768
sensory perception of mechanical stimulus	1.28482664378611	0.0130814278395409
detection of temperature stimulus involved in sensory perception	0	0.0699897789526578
detection of light stimulus involved in sensory perception	0	0
detection of temperature stimulus involved in sensory perception of pain	0	0.0699897789526578
detection of mechanical stimulus involved in sensory perception of pain	0	0.0861284665225409
detection of mechanical stimulus involved in sensory perception	0.382289123189366	0.0521047292187137
detection of mechanical stimulus	0.356133092837125	1.05352846985662
regulation of lipid catabolic process	0	0.472867022710425
negative regulation of lipid catabolic process	0	0.589465188083378
positive regulation of lipid catabolic process	0	0.0147297556681817
regulation of nitric-oxide synthase activity	0	0.747866546091065
positive regulation of nitric-oxide synthase activity	0	0.104116855523765
negative regulation of nitric-oxide synthase activity	0	0.572280600464198
regulation of lipoprotein lipase activity	0.477345872644003	0.110501512009608
positive regulation of lipoprotein lipase activity	0	0
microtubule severing	0.0455726709366074	0.0339111214501837
actin filament severing	0	0
barbed-end actin filament capping	0	0
actin filament bundle assembly	0	0.147601045965077
regulation of immunoglobulin secretion	0	0
positive regulation of immunoglobulin secretion	0	0.0138131766599359
mRNA transport	0	0
tRNA transport	0	0
regulation of membrane protein ectodomain proteolysis	0.0192265750260638	0.363222465645118
positive regulation of membrane protein ectodomain proteolysis	0.0612267206463649	0.28997694780901
positive regulation of secretion	0.3942220360843	0.381615074131106
negative regulation of secretion	0	0.678979579817745
regulation of DNA metabolic process	0	0
negative regulation of DNA metabolic process	0	0
positive regulation of DNA metabolic process	0.0264174150908255	0
negative regulation of lipid biosynthetic process	0	0
regulation of small GTPase mediated signal transduction	0.282450637688393	1.79170764714812
positive regulation of small GTPase mediated signal transduction	0.381732347774994	0.0582447190507136
negative regulation of small GTPase mediated signal transduction	0	0.272264284078233
nuclear envelope disassembly	0	0.202131129865097
'de novo' posttranslational protein folding	0	0
chaperone cofactor-dependent protein refolding	0	0
regulation of DNA-binding transcription factor activity	0	0
positive regulation of DNA-binding transcription factor activity	0	0
positive regulation of NF-kappaB transcription factor activity	0	0
regulation of helicase activity	0	0
regulation of binding	0.191469832353084	0
positive regulation of binding	0.392391282594039	0.0435034382738587
negative regulation of binding	0.371889395566061	0.000237661403245045
regulation of DNA binding	0	0
RNA polymerase II preinitiation complex assembly	0	0
regulation of actin nucleation	0.0090065594995656	0.00851312484012736
positive regulation of actin nucleation	0.0536058875800808	0
chaperone-mediated protein complex assembly	0	0.0205696835575191
NK T cell activation	0	0
smooth muscle cell differentiation	0.27787693722965	0.377323321897899
striated muscle cell differentiation	1.62989539797434	0.585081476903796
regulation of muscle cell differentiation	0.354612094923812	0.599052464853633
negative regulation of muscle cell differentiation	0.276021191306895	0.390392641938765
positive regulation of muscle cell differentiation	0.407011733273922	0.0319798062842938
regulation of smooth muscle cell differentiation	0.0486092859971996	0.511956475056359
negative regulation of smooth muscle cell differentiation	0	0
positive regulation of smooth muscle cell differentiation	0.170573122969065	0
regulation of striated muscle cell differentiation	0.660119815764802	0.221421172799144
negative regulation of striated muscle cell differentiation	0.408855229564281	0.496332718804799
positive regulation of striated muscle cell differentiation	0.557750902271962	0
glucose 6-phosphate metabolic process	0	0
nuclear export	0	0.349635015441671
nuclear transport	0	0.124880444849639
import into nucleus	0	0
vitamin transport	0	0.407607717767386
cofactor transport	0	0
cofactor metabolic process	0	0
cofactor catabolic process	0	0.165931725716829
cofactor biosynthetic process	0	0
regulation of cofactor metabolic process	0	0
regulation of coenzyme metabolic process	0	0.000629596391963637
protein insertion into mitochondrial membrane	0	0
protein insertion into membrane	0	0
sequestering of calcium ion	0	0
release of sequestered calcium ion into cytosol	0	0.00110811172063761
cartilage development	0.243570999399859	0.450539648058787
cytoplasmic sequestering of protein	0	0
positive regulation of protein transport	0.402139651218303	0
negative regulation of protein transport	0	0.483659235391379
spindle assembly	0	0
spindle elongation	0	0
maintenance of location	0.061063821575675	0.0886542573113166
establishment of RNA localization	0	0
sequestering of metal ion	0.0535174220212874	0.210139213366867
regulation of lymphocyte activation	0	0.0240329069239938
negative regulation of lymphocyte activation	0	0
positive regulation of lymphocyte activation	0	0.0185187237022709
spindle midzone assembly	0	0
protein polymerization	0	0
protein complex oligomerization	0.0550907866060546	1.46650583597119
protein homooligomerization	0.107090072948647	0.848341875837014
protein depolymerization	0	0.0955319927721717
protein tetramerization	0.0429417336426641	0.881021693240612
negative regulation of cellular component movement	2.78273753632687	1.93598188260825
regulation of release of sequestered calcium ion into cytosol	0	0
negative regulation of release of sequestered calcium ion into cytosol	0	0
positive regulation of release of sequestered calcium ion into cytosol	0	0
regulation of sequestering of calcium ion	0	4.11995910371309e-05
negative regulation of sequestering of calcium ion	0	0.000236312312662797
positive regulation of sequestering of calcium ion	0	0
protein homotetramerization	0.271009234761593	0.158348235852461
protein heterotetramerization	0	0
protein heterooligomerization	0.00120626191031147	0
establishment of spindle localization	0	0
establishment of spindle orientation	0	0
centrosome duplication	0	0
centrosome separation	0	0
regulation of cell division	0.149847770989553	1.12574978424885
establishment of chromosome localization	0	0
chromosome separation	0	0
mitotic sister chromatid separation	0	0
meiotic chromosome separation	0	0
metaphase plate congression	0	0
attachment of mitotic spindle microtubules to kinetochore	0	0
meiotic cell cycle	0	0
regulation of lyase activity	0	1.30931717444225
regulation of oxidoreductase activity	0	0.236982134658848
negative regulation of hydrolase activity	0.614180218093387	0
negative regulation of transferase activity	0	0
positive regulation of lyase activity	0	0
negative regulation of lyase activity	0	1.3225943976269
positive regulation of oxidoreductase activity	0	0
negative regulation of oxidoreductase activity	0	0.439241119510315
kinetochore assembly	0	0
kinetochore organization	0	0
response to glucocorticoid	0.0152484780361704	0.249106819591723
response to mineralocorticoid	0	0
regulation of neurotrophin TRK receptor signaling pathway	0	0.800016273311859
neuron apoptotic process	0.46712611186987	0.720689796791651
stress-activated MAPK cascade	0.00512845557304844	1.07712548381582
response to nitrosative stress	0.0212118227436121	0
response to corticosterone	0	0
regulation of ubiquitin-protein transferase activity	0	0
positive regulation of ubiquitin-protein transferase activity	0	0
negative regulation of ubiquitin-protein transferase activity	0.0214595151496323	0
regulation of meiotic cell cycle	0	0
positive regulation of meiotic cell cycle	0	0
negative regulation of meiotic cell cycle	0.00881659094241688	0
myoblast proliferation	0.411669489380747	0
myoblast migration	0.00176686253103209	0
intracellular pH reduction	0	0
regulation of intracellular pH	0	0.0361867729688524
maintenance of protein location in nucleus	0	0
regulation of cytosolic calcium ion concentration	0.117920802527695	0.0415553211868541
negative regulation of cytosolic calcium ion concentration	0.00525367891728314	0.0335767041266291
positive regulation of cytosolic calcium ion concentration involved in phospholipase C-activating G protein-coupled signaling pathway	0	0
regulation of filopodium assembly	0.977544109814187	0.332930502749005
positive regulation of filopodium assembly	0.481629606963473	0.432059754853447
regulation of stress fiber assembly	0	0.206960317154208
negative regulation of cytoskeleton organization	0	0.000231988378305412
positive regulation of cytoskeleton organization	0	0.32926149735639
positive regulation of stress fiber assembly	0	0.0265301975862373
negative regulation of stress fiber assembly	0	0.264773413964681
adenine nucleotide transport	0	0
keratinocyte migration	0.127476120996371	0
regulation of keratinocyte migration	0.0699501946736275	0
positive regulation of keratinocyte migration	0.0846570396891483	0
mitochondrial calcium ion homeostasis	0	0.419090640312049
positive regulation of mitochondrial calcium ion concentration	0	0
histone H3-K9 methylation	0	0
histone H3-K4 methylation	0	0
regulation of histone H3-K4 methylation	0	0
regulation of histone H3-K9 methylation	0	0
positive regulation of histone H3-K4 methylation	0	0
negative regulation of histone H3-K9 methylation	0	0
positive regulation of histone H3-K9 methylation	0	0
regulation of neurotransmitter uptake	0	0.572150510411928
dopamine uptake involved in synaptic transmission	0	0
regulation of neurotransmitter transport	1.52705671320524	1.55369156561499
negative regulation of neurotransmitter transport	0	0.557672872709663
positive regulation of neurotransmitter transport	0	0.346535138151331
response to cAMP	0	0
response to calcium ion	0.750239999830734	0.931386291111982
response to folic acid	0	0
response to electrical stimulus	0	0
protein maturation	0	0
defense response to virus	0	0
histamine transport	0	0.0720754618721489
centrosome localization	0	0.280553287268438
Golgi localization	0	0.357336224058289
mitochondrion localization	0	0
nucleus localization	0	0
vesicle localization	0.0122710135294008	1.39256922591747
establishment of vesicle localization	0.0427526254577765	1.44862010034069
maintenance of location in cell	0	0.0146457761640609
spindle localization	0	0
establishment of mitochondrion localization	0	0
establishment of organelle localization	0	0.901476390098371
maintenance of organelle location	0	0
localization within membrane	0	2.59436183641757
membrane disruption in other organism	0	0
actin filament capping	0.12686363846639	0
interaction with host	0	0.292797642225784
interaction with symbiont	0	0
intraspecies interaction between organisms	0	0
multi-organism behavior	0	1.12591658405468
regulation of killing of cells of other organism	0	0
positive regulation of killing of cells of other organism	0	0
actin crosslink formation	0.0203034942757467	0
nitric-oxide synthase biosynthetic process	0	0
regulation of nitric-oxide synthase biosynthetic process	0	0
positive regulation of nitric-oxide synthase biosynthetic process	0	0
response to redox state	0	0
positive regulation of cell division	0.600393695809263	1.21707732959678
negative regulation of cell division	0	0
regulation of nuclear division	3.61010416131784e-05	0
negative regulation of nuclear division	0	0
positive regulation of nuclear division	0.00593609594386843	0
response to misfolded protein	0	0
regulation of hair follicle development	0	0
positive regulation of hair follicle development	0.00119476869433931	0
modification of morphology or physiology of other organism involved in symbiotic interaction	0	0
disruption of cells of other organism involved in symbiotic interaction	0	0
modification by host of symbiont morphology or physiology	0	0
disruption by host of symbiont cells	0	0
protein autoubiquitination	0	0
killing by host of symbiont cells	0	0
pigment granule localization	0.00915962562356575	1.00018720839201
regulation of mitochondrial membrane potential	0	0
mitochondrial depolarization	0	0
killing of cells in other organism involved in symbiotic interaction	0	0
regulation of focal adhesion assembly	0	0.224693919901419
positive regulation of focal adhesion assembly	0.0217856919717565	0.0859475144960251
negative regulation of focal adhesion assembly	0	0.0454468023491081
regulation of protein kinase B signaling	0.00947358940796762	0.000767536801054008
positive regulation of protein kinase B signaling	0.118888367202205	0.0122077496847057
negative regulation of protein kinase B signaling	0	0.00376738299279261
membrane depolarization	0.0566349278013201	0.527749883351749
regulation of mitochondrial depolarization	0	0
positive regulation of mitochondrial depolarization	0	0
pigment granule transport	0.0153712831596641	1.00834562139343
establishment of pigment granule localization	0.0120566609423542	1.00425819071463
regulation of fibrinolysis	0.518865283920441	0
negative regulation of fibrinolysis	0	0
sulfation	0	1.00570370746136
regulation of calcium ion transport	0	0.00259290127345427
negative regulation of calcium ion transport	0.141035480052238	0
positive regulation of calcium ion transport	0	0
regulation of sensory perception of pain	0	0.91040744462995
regulation of sensory perception	0	0.906187836763215
synaptic transmission, GABAergic	0.00868561825653253	0.911878763600105
catecholamine uptake involved in synaptic transmission	0	0
catecholamine transport	0.104938176538941	0.358292329985645
L-glutamate import	0	0
regulation of amine transport	0.0580532552075798	1.84593383315705
negative regulation of amine transport	2.34749134396719e-05	1.50379182822248
positive regulation of amine transport	0	0
regulation of amino acid transport	0	0.572689443746652
negative regulation of amino acid transport	0	0.85555034888531
positive regulation of amino acid transport	0	0
negative regulation of nervous system development	1.2519912654248	2.79472389670085
regulation of synapse assembly	1.76853266169771	3.27161262526664
positive regulation of synapse assembly	0.23370663402999	1.98253305906335
regulation of synaptic transmission, glutamatergic	0	3.88281169272884
negative regulation of synaptic transmission, glutamatergic	0	1.00297486506803
positive regulation of synaptic transmission, glutamatergic	0.0183996789878414	0.46205650642943
regulation of transmission of nerve impulse	0	0
regulation of telomerase activity	0	0
positive regulation of telomerase activity	0	0.0004502538197474
negative regulation of telomerase activity	0	0
regulation of chromosome segregation	0	0
positive regulation of chromosome segregation	0	0
negative regulation of chromosome segregation	0	0
regulation of attachment of spindle microtubules to kinetochore	0	0
movement in host environment	0	0
movement in environment of other organism involved in symbiotic interaction	0	0
modulation of molecular function in other organism involved in symbiotic interaction	0	0
regulation of peptidase activity	0.622292757385104	0
regulation of endopeptidase activity	0.650399662730368	0
alditol phosphate metabolic process	0.484528244404313	0
cyclic purine nucleotide metabolic process	0.0218391260136297	0.325620860336505
cellular glucuronidation	0	0
imidazole-containing compound metabolic process	0	0.0553767527863122
muscle cell development	1.16239436863559	0.379895061478845
striated muscle cell development	1.2859774120263	0.429860998992421
cardiac myofibril assembly	0.00200601217081393	0
cardiac cell development	1.58709169014009	0.804230254393749
cardiac muscle cell differentiation	1.44774945654942	0.623732720757943
cardiac muscle tissue morphogenesis	0	0.725132081984603
ventricular cardiac muscle tissue morphogenesis	0	0.793993449557156
ventricular cardiac muscle cell differentiation	0.175782784762424	0.094543163329682
cardiac muscle cell development	1.66200955250224	0.83679964454508
ventricular cardiac muscle cell development	0.00222578864391971	0
cardiac muscle tissue growth	0.841573307118801	1.16767185632488
regulation of cardiac muscle tissue growth	0.00198473592863241	1.30216006375999
negative regulation of cardiac muscle tissue growth	0	0.543511609569743
positive regulation of cardiac muscle tissue growth	0.0655057481048767	0.854385065917101
regulation of cardiac muscle tissue development	0.0637366645198207	1.17410565657466
positive regulation of cardiac muscle tissue development	0.224227514490983	0.807562511163334
negative regulation of cardiac muscle tissue development	0	0.489884139283167
neuroblast division	0	0
phosphate ion homeostasis	0	0
chloride ion homeostasis	0	0.838473531255291
monovalent inorganic cation homeostasis	0	0
zinc ion homeostasis	0	0.0580564988188908
copper ion homeostasis	0	0
iron ion homeostasis	0.00787603738893716	0
calcium ion homeostasis	0.826022790851739	0.0859502591371359
potassium ion homeostasis	0	0
transition metal ion homeostasis	0	0
sodium ion homeostasis	0	0
anion homeostasis	0	0.638769573013854
monovalent inorganic anion homeostasis	0	0.776973824116318
lipid homeostasis	0	0
fatty acid homeostasis	0	0.00389670903929168
acylglycerol homeostasis	0	0.0487867667075947
phospholipid homeostasis	0.154095020074023	0
sterol homeostasis	0.0431592290848077	0
response to hyperoxia	0	0
response to lipoprotein particle	0.0591472919296565	1.4544053642995
regulation of cardiac muscle contraction	0.680814133307489	0.0389050257267355
relaxation of cardiac muscle	0	0.620825938275346
digestive system development	0.594501902190898	1.15225546241663
reflex	0.166430275910305	1.551100354725
Sertoli cell differentiation	0	0
Sertoli cell development	0	0
radial glial cell differentiation	0.199712491677118	0
roof of mouth development	0.0876091080059307	0.260801020351603
convergent extension	0	0
anatomical structure regression	0	0
pharyngeal system development	0	0.0411882699861165
cardiac muscle cell proliferation	0.0563363569111457	0.780637598798244
pericardium development	0	0
retina development in camera-type eye	0.0396980263787745	0.840435311338329
retina morphogenesis in camera-type eye	0.274142987078807	1.04784891149403
regulation of cardiac muscle cell proliferation	0.0363193627008943	0.816728987840783
negative regulation of cardiac muscle cell proliferation	0	0
positive regulation of cardiac muscle cell proliferation	0.121576922999241	0.888681518774265
regulation of acrosome reaction	0	0
heart contraction	2.27776244185681	1.07546931383176
cardiac muscle contraction	1.45594724799891	0.0922185108373788
regulation of protein glycosylation	0	0
angiogenesis involved in wound healing	0	0
uterus development	0.115388447220498	0
vagina development	0	0
canonical Wnt signaling pathway	1.83225661765009	0.231094259988367
Wnt signaling pathway, planar cell polarity pathway	0	0.236393582849678
synapse maturation	0.000179834355769283	0.139707413493717
regulation of postsynaptic membrane potential	0	5.13406402881586
excitatory postsynaptic potential	0	3.36763969050668
inhibitory postsynaptic potential	0.0718938570496801	0
membrane hyperpolarization	0.177503744038081	0
auditory receptor cell stereocilium organization	0	0.164452197818586
regulation of phagocytosis, engulfment	0	0.00436458950250212
positive regulation of phagocytosis, engulfment	0	0.0134210915654045
inner ear receptor cell differentiation	0.251719788821759	0
auditory receptor cell development	0	0.107875194986222
inner ear receptor cell development	0.311949022016345	0
inner ear receptor cell stereocilium organization	0	0.0100930947490318
regulation of growth hormone secretion	0	0.0558280534134968
positive regulation of growth hormone secretion	0	0.081146348871967
prepulse inhibition	0	0.85098463780796
maternal process involved in female pregnancy	0	0.203552449757424
regulation of syncytium formation by plasma membrane fusion	0.0940793366447207	0.0158246047722073
positive regulation of syncytium formation by plasma membrane fusion	0.0995727293973756	0.0191741304657442
regulation of posttranscriptional gene silencing	0	0
positive regulation of posttranscriptional gene silencing	0.14333020070153	0
negative regulation of posttranscriptional gene silencing	0	0
phospholipase C-activating dopamine receptor signaling pathway	0	0
regulation of dopamine receptor signaling pathway	0.186326993900465	0.641428201422056
limb development	0.792184094031678	0.080439758384814
limb bud formation	0.57026440981353	0
regulation of lipase activity	0.738298261509956	0.000117111437863018
negative regulation of lipase activity	0	0
positive regulation of lipase activity	0.401900656845171	0
regulation of nuclear-transcribed mRNA poly(A) tail shortening	0	0
positive regulation of nuclear-transcribed mRNA poly(A) tail shortening	0	0
definitive hemopoiesis	0	0
hematopoietic stem cell differentiation	0	0
camera-type eye photoreceptor cell differentiation	0	0.482110792861017
mesenchymal to epithelial transition	0	0
regulation of mitotic spindle organization	0	0
anatomical structure homeostasis	0	0.239161709635076
regulation of glial cell proliferation	0.0312680688396215	0
positive regulation of glial cell proliferation	0	0
negative regulation of glial cell proliferation	0.123592472149418	0.0419646238354237
regulation of feeding behavior	0.0150842966948722	0.624299195410377
regulation of transcription initiation from RNA polymerase II promoter	0	0
positive regulation of transcription initiation from RNA polymerase II promoter	0	0
regulation of respiratory burst	0	0
cilium assembly	0	0
embryonic skeletal joint morphogenesis	0	0
regulation of oocyte development	0	0
cilium-dependent cell motility	0	0
epithelial cilium movement involved in determination of left/right asymmetry	0	0.0193914761491478
long-term synaptic potentiation	0	0.337376663105655
long-term synaptic depression	0.00371844757106727	0.71427043618908
cilium movement involved in cell motility	0.00105342827925959	0
regulation of membrane repolarization	0	0
regulation of ventricular cardiac muscle cell membrane repolarization	0	0.00130802637769533
regulation of blood vessel remodeling	0	0
regulation of ryanodine-sensitive calcium-release channel activity	0	0
negative regulation of ryanodine-sensitive calcium-release channel activity	0	0
cardiac epithelial to mesenchymal transition	0	0
head morphogenesis	0.243610418756457	0
face development	0	0
face morphogenesis	0	0
cell chemotaxis	0.000362667895059447	0.465126360360917
regulation of response to interferon-gamma	0	0
interferon-gamma-mediated signaling pathway	0	0
regulation of interferon-gamma-mediated signaling pathway	0	0
type I interferon signaling pathway	0	0
regulation of type I interferon-mediated signaling pathway	0	0
negative regulation of type I interferon-mediated signaling pathway	0	0
positive regulation of type I interferon-mediated signaling pathway	0	0
trabecula formation	0	0.000175090909312012
bone trabecula formation	0	0
heart trabecula formation	0	0.0108634748714871
bone development	0	1.06488725409148
bone morphogenesis	0	0
endochondral bone morphogenesis	0	0
cartilage development involved in endochondral bone morphogenesis	0	3.85804869620754e-05
cell adhesion molecule production	0	0
response to ammonium ion	1.80881096154356	2.56415662266829
regulation of Fc receptor mediated stimulatory signaling pathway	0	0
cardiac muscle cell myoblast differentiation	0.187961362926447	0.000405312213341601
innervation	0.430125276885004	1.47085565012132
pathway-restricted SMAD protein phosphorylation	0	0.0536373492607101
regulation of SMAD protein signal transduction	0.0136932820565962	0
positive regulation of SMAD protein signal transduction	0.0130615431455623	0
regulation of pathway-restricted SMAD protein phosphorylation	0	0.0664642711919012
negative regulation of pathway-restricted SMAD protein phosphorylation	0	0.366494310890702
SMAD protein signal transduction	0	0
growth hormone receptor signaling pathway	0.562763458523842	0
growth hormone receptor signaling pathway via JAK-STAT	0.45118313250915	0.0166998957499491
cytosolic calcium ion transport	0	0.0372065237069699
calcium ion transport into cytosol	0	0
cardiac septum morphogenesis	0	1.90425718086112
ventricular septum morphogenesis	0	1.91524677663667
atrial septum morphogenesis	0	0
muscle tissue morphogenesis	0	0.688849926626222
response to growth hormone	0.42814501120457	0.0220681286348846
heart growth	0.751857321478983	1.12345480305076
regulation of heart growth	0	1.2605011579842
positive regulation of heart growth	0.0466528600958851	0.835356482398058
lung morphogenesis	0.168570100243516	0.325548098773018
lung epithelium development	0.184717122802125	0.402337256166664
bronchus development	0	0
trachea development	0.301579802990354	0
trachea morphogenesis	0.0803826548139715	0
epithelial tube branching involved in lung morphogenesis	0.213054724168225	0
branching involved in prostate gland morphogenesis	0	0.0205270607083517
mammary gland morphogenesis	0	0
branching involved in mammary gland duct morphogenesis	0	0
branching involved in salivary gland morphogenesis	0.448357616959521	1.5531436794464
positive regulation of cardiac muscle contraction	0.0696701562061019	0.216000198910935
regulation of gastric acid secretion	0.316388745940607	0
positive regulation of digestive system process	0	0
negative regulation of digestive system process	0.277377158079176	0
lung cell differentiation	0.139909766165015	0
mesenchyme development	1.28739979005846	2.69527105405139
lung epithelial cell differentiation	0.148193412032198	0
regulation of cell projection assembly	0.274874634803731	0.386371486175577
epithelial cell proliferation involved in lung morphogenesis	0.119981530189106	0.59109509910714
prostate gland morphogenesis	0.101206309214204	0
prostatic bud formation	0.230205448697344	0
prostate glandular acinus development	0	0.0353421557261174
cartilage morphogenesis	0	0.00601120584066956
muscle tissue development	1.06617135979969	1.30792886863192
skeletal muscle organ development	0.195735252146841	0.373565061047671
respiratory system development	0.0442323886753108	1.02352297907107
regulation of necroptotic process	0.116887116793816	0
negative regulation of necroptotic process	0.138737574762402	0
negative regulation of necrotic cell death	0.0890903699910654	0
developmental growth involved in morphogenesis	2.26945336633621	4.52309914131906
apoptotic process involved in morphogenesis	0	0
epithelial tube morphogenesis	0	0
neuroepithelial cell differentiation	0	0
morphogenesis of an epithelial fold	0.224012473296404	0
morphogenesis of an epithelial bud	0.328990483312898	0
cell fate specification involved in pattern specification	0	0
intestinal epithelial cell differentiation	0.585504744624581	0
intestinal epithelial cell development	0.627829272807051	0
ventral spinal cord interneuron fate commitment	0	0
cell fate commitment involved in pattern specification	0	0
dichotomous subdivision of an epithelial terminal unit	0.0458067179575847	1.5984952478811
lateral sprouting from an epithelium	0.343100162975457	0
branch elongation of an epithelium	0.0398895696384812	0
mammary gland duct morphogenesis	0.000804073395637927	0
tube closure	0	0
adipose tissue development	0.0108497504673765	0.109686494083076
regulation of ER to Golgi vesicle-mediated transport	0	0.0116264214041347
regulation of microtubule-based movement	0	0
mammary gland epithelial cell differentiation	0	0
embryonic placenta morphogenesis	0	0.0600815049180641
branching involved in labyrinthine layer morphogenesis	0	0.151711103182223
placenta blood vessel development	0.355897613029202	0
ureteric bud morphogenesis	0.161185104852239	0
regulation of morphogenesis of a branching structure	0.387137599569768	0.112451886041314
cell differentiation involved in embryonic placenta development	0	0
trophoblast giant cell differentiation	0	0
labyrinthine layer development	0	0.0130240117909492
spongiotrophoblast layer development	0	0
labyrinthine layer morphogenesis	0	0.0849303086691275
labyrinthine layer blood vessel development	0	0
positive regulation of inositol phosphate biosynthetic process	0	0.350327474035938
prostate gland growth	0	0
prostate gland epithelium morphogenesis	0.108573899406535	4.89668854588278e-05
epithelial cell differentiation involved in prostate gland development	0	0.0273872001835078
parental behavior	0	0
mammary gland alveolus development	0.315516363828056	0
regulation of response to cytokine stimulus	0	0.31798745759982
positive regulation of response to cytokine stimulus	0	0
negative regulation of response to cytokine stimulus	0	0.881386178951892
regulation of androgen receptor signaling pathway	0	0
negative regulation of androgen receptor signaling pathway	0	0
epithelial cell proliferation involved in prostate gland development	0	0
regulation of epithelial cell proliferation involved in prostate gland development	0	0
ectodermal placode formation	0.208518540728827	0
cell fate commitment involved in formation of primary germ layer	0	0
regulation of canonical Wnt signaling pathway	0.584457307208983	0.410484109088552
smoothened signaling pathway involved in dorsal/ventral neural tube patterning	0	0.0303116078171936
blood vessel endothelial cell differentiation	0	0.331721072338127
artery development	0.0506659426434469	0.755380980763644
venous blood vessel development	0	0.160642909026287
regulation of transcription involved in cell fate commitment	0	0
establishment of blood-brain barrier	0	0.016925122121771
embryonic camera-type eye formation	0	0
cardiac cell fate commitment	0.00445821464587143	0
heart formation	0	0.162694701929602
cardiac muscle cell fate commitment	0	0
cardiac vascular smooth muscle cell differentiation	0.206429029816234	0
regulation of gene silencing by miRNA	0	0
negative regulation of gene silencing by miRNA	0	0
regulation of gene silencing by RNA	0	0
negative regulation of gene silencing by RNA	0	0
regulation of gene silencing	0	0
negative regulation of gene silencing	0	0
left/right pattern formation	0	0
cell migration involved in heart development	0	0
coronary vasculature development	1.70815597530344	0.0365282690705461
coronary vasculature morphogenesis	0.940719849487232	0.282633499723552
endocrine hormone secretion	0	0
response to fungicide	0	0
kidney morphogenesis	0.620574456667599	0
dendritic spine development	0.77107618524818	0.808916806616933
dendritic spine morphogenesis	0.573232808308339	0.340288118983532
regulation of dendritic spine development	0.890641982647077	0.739236818485182
positive regulation of dendritic spine development	0	0.413774008344741
negative regulation of dendritic spine development	0	0.531123541744212
regulation of dendritic spine morphogenesis	0.624967571402871	0.413774008344741
positive regulation of dendritic spine morphogenesis	0	0.55491680925915
cell differentiation involved in kidney development	0	0
hepaticobiliary system development	0.053738975075999	0
regulation of mRNA catabolic process	0	0
positive regulation of mRNA catabolic process	0	0
membrane fusion	5.29903044570461e-05	0
establishment of endothelial barrier	0.0219054704002381	0
eyelid development in camera-type eye	0	0
regulation of cartilage development	0	0
positive regulation of cartilage development	0	0
negative regulation of cartilage development	0	0.00440878052474592
regulation of wound healing	0.18471854400829	0.0364548225548536
vascular wound healing	0	0
negative regulation of wound healing	0.511825253600702	0.0121282006212594
cell growth involved in cardiac muscle cell development	0.993245760887748	0.536547271405923
regulation of cell growth involved in cardiac muscle cell development	0	0.594477135685291
positive regulation of cell growth involved in cardiac muscle cell development	0	0
negative regulation of cell growth involved in cardiac muscle cell development	0	0.657672154196746
somite development	0	0
chaperone-mediated protein folding	0	0
positive regulation of myeloid leukocyte cytokine production involved in immune response	0	0
myeloid leukocyte cytokine production	0	0.0090781664508293
regulation of histone H3-K27 methylation	0	0
regulation of protein tyrosine kinase activity	0.140880927406057	0.0023452757479285
positive regulation of protein tyrosine kinase activity	0.300416247993834	0
negative regulation of protein tyrosine kinase activity	0	0
negative regulation of heart growth	0	0.543511609569743
regulation of proteasomal protein catabolic process	0	0
morphogenesis of a branching epithelium	0.298452043307107	1.15534388788723
lung secretory cell differentiation	0.109773569834611	0
endothelial tube morphogenesis	0	0
mRNA destabilization	0	0
3'-UTR-mediated mRNA destabilization	0	0
establishment of monopolar cell polarity	0	0
regulation of insulin secretion involved in cellular response to glucose stimulus	0.00555451303405546	0.466296511926206
negative regulation of insulin secretion involved in cellular response to glucose stimulus	0.0720231154889227	0
mammary gland epithelium development	0.118895145788624	0
positive regulation of mesonephros development	0	0
regulation of mesonephros development	0	0
establishment or maintenance of bipolar cell polarity	0.0471094517395008	0
retina vasculature development in camera-type eye	0	0.367430449053915
retina vasculature morphogenesis in camera-type eye	0	0.421956513463874
cardiac neural crest cell differentiation involved in heart development	0	0
cardiac neural crest cell development involved in heart development	0	0
cell surface receptor signaling pathway involved in heart development	0	0
Notch signaling involved in heart development	0	0.0476731963528363
renal filtration cell differentiation	0	0
cell proliferation involved in heart morphogenesis	0	0
renal tubule development	0.0579315468013397	0
renal tubule morphogenesis	0.111982409301833	0
cardiac conduction	0.981879784424331	0.110379810604561
establishment or maintenance of monopolar cell polarity	0	0
neural precursor cell proliferation	0	0
positive regulation of triglyceride lipase activity	0	0
determination of heart left/right asymmetry	0	0
mammary gland lobule development	0.315516363828056	0
trabecula morphogenesis	0	0
heart trabecula morphogenesis	0	0
regulation of extent of cell growth	1.67556799998367	3.02258227664589
positive regulation of transcription from RNA polymerase II promoter in response to heat stress	0	0
regulation of transcription from RNA polymerase II promoter in response to hypoxia	0	0
bone trabecula morphogenesis	0	0
establishment of skin barrier	0	0
renal system vasculature development	0.0737295424174655	0.183230570100557
kidney vasculature development	0.0737295424174655	0.183230570100557
connective tissue development	0.134718884257749	0.282452505051278
trophoblast cell migration	0	0
reproductive system development	0	1.2069992214596
protein localization to lysosome	0	0.00638001053579641
regulation of type B pancreatic cell proliferation	0	0
response to platelet aggregation inhibitor	0.0492699999994021	0.141529422260968
protein localization to cilium	0	0
myeloid cell development	0.0390838434994936	0.443238641829783
ganglion development	0.00135869010316295	2.1865301826087
actin filament bundle organization	0	0.129729730668621
calcium ion transmembrane transport via high voltage-gated calcium channel	0.00923541195530404	0.0347279015471331
pri-miRNA transcription by RNA polymerase II	0	0
glycolytic process through fructose-6-phosphate	0	0
glycolytic process through glucose-6-phosphate	0	0
canonical glycolysis	0	0
regulation of protein complex stability	0	0
cytoskeleton-dependent cytokinesis	0	0
CENP-A containing chromatin organization	0	0
histone H3-K9 modification	0	0
chaperone-mediated autophagy	0	0.486188628930716
detoxification of inorganic compound	0	0
glucose catabolic process to pyruvate	0	0
mitochondrion disassembly	0	0
leukocyte adhesion to vascular endothelial cell	0.0478848415275694	0
microtubule organizing center localization	0	0.273579996886409
antimicrobial humoral immune response mediated by antimicrobial peptide	0	0
glial cell activation	0	0
selective autophagy	0	0
establishment of protein localization to plasma membrane	0.00146732324378772	0.246875720800436
midbody abscission	0	0
meiosis I cell cycle process	0	0
meiosis II cell cycle process	0	0
secondary palate development	0	0.0231165560202458
regulation of small molecule metabolic process	0	0.0335827403403683
positive regulation of small molecule metabolic process	0	0.233238125255685
negative regulation of small molecule metabolic process	0	0.271285666421055
positive regulation of mitotic sister chromatid segregation	0.000127018728275191	0
regulation of programmed necrotic cell death	0.0829889244973331	0
negative regulation of programmed necrotic cell death	0.1254738246062	0
regulation of mitochondrial gene expression	0	0
intracellular protein transmembrane transport	0	0.0337852207556587
protein-DNA complex assembly	0	0
protein-lipid complex assembly	0.0695900771157092	0
neuron cellular homeostasis	0	1.24729579184851
intrinsic apoptotic signaling pathway in response to endoplasmic reticulum stress	0	0.0313513441089891
proton-transporting two-sector ATPase complex assembly	0	0
histone lysine demethylation	0	0
glycosylation	1.47043767701395	1.09974719199685
chemokine-mediated signaling pathway	0	0.480975011962877
regulation of chemokine-mediated signaling pathway	0	0.958202138683705
interleukin-6-mediated signaling pathway	0.000302262174454083	0
regulation of interleukin-6-mediated signaling pathway	0	0
negative regulation of interleukin-6-mediated signaling pathway	0	0
interleukin-27-mediated signaling pathway	0.0309356113015131	0
mitochondrial translational elongation	0	0
mitochondrial translational termination	0	0
tRNA aminoacylation for mitochondrial protein translation	0	0
regulation of mitochondrial translation	0	0
positive regulation of mitochondrial translation	0	0
synaptic vesicle budding	0	0
enamel mineralization	1.45681887581959e-05	0.138610705138672
regulation of biomineral tissue development	0	0
negative regulation of biomineral tissue development	0.00379752818929115	0.0439880272746583
positive regulation of biomineral tissue development	0	0
regulation of tooth mineralization	0	0
kynurenine metabolic process	0.153311371074196	0
chromosome organization involved in meiotic cell cycle	0	0
synaptonemal complex organization	0	0
protein localization to chromosome, telomeric region	0	0
establishment of protein localization to chromosome	0	0
establishment of protein localization to telomere	0	0
regulation of establishment of protein localization to chromosome	0	0
regulation of establishment of protein localization to telomere	0	0
protein trimerization	0	0.0362471710187657
protein homotrimerization	0	0.0803940752143683
protein auto-ADP-ribosylation	0	0.298035803060799
lymphocyte apoptotic process	0	0
regulation of lymphocyte apoptotic process	0	0
negative regulation of lymphocyte apoptotic process	0	0.0332357380201882
positive regulation of lymphocyte apoptotic process	0	0
T cell apoptotic process	0	0
regulation of T cell apoptotic process	0	0
negative regulation of T cell apoptotic process	0.00101226781751372	0.00361392129320098
positive regulation of T cell apoptotic process	0	0
thymocyte apoptotic process	0	0
regulation of thymocyte apoptotic process	0	0
actin-mediated cell contraction	1.5070785232279	1.39722754670087
mucus secretion	0	0.290996427366687
peptidyl-serine dephosphorylation	0	0
necrotic cell death	0.00210656120714292	0
necroptotic process	0.00444882590574059	0
cornification	0	0
pyroptosis	0.0268719671301958	0
extracellular matrix constituent secretion	0.0741290610028966	0.240286920739086
axonemal dynein complex assembly	0	0
renal absorption	0	0
sarcoplasmic reticulum calcium ion transport	0	0
cellular response to hydrogen peroxide	0.0854485674773601	0
regulation of stress-activated protein kinase signaling cascade	0.0412783688416828	1.11595284520863
negative regulation of stress-activated protein kinase signaling cascade	0	0
positive regulation of stress-activated protein kinase signaling cascade	0	1.17060086897488
lens fiber cell differentiation	0	0
lens fiber cell development	0	0
G1 to G0 transition	0	0
regulation of G0 to G1 transition	0	0
negative regulation of G0 to G1 transition	0	0
triglyceride homeostasis	0	0.0487867667075947
response to bacterial lipopeptide	0	0
fat cell proliferation	0.274443961323676	0.0697389778618675
regulation of fat cell proliferation	0.274443961323676	0.0697389778618675
hepatocyte differentiation	0	0
ERK1 and ERK2 cascade	0	2.25008703930276
regulation of ERK1 and ERK2 cascade	0	2.43709976320535
negative regulation of ERK1 and ERK2 cascade	0	0.577236035416638
positive regulation of ERK1 and ERK2 cascade	0.0618068021707972	1.63418157103696
DNA cytosine deamination	0	0
response to lipoteichoic acid	0	0
nucleotide-binding oligomerization domain containing signaling pathway	0	0
regulation of nucleotide-binding oligomerization domain containing signaling pathway	0	0
nucleotide-binding oligomerization domain containing 2 signaling pathway	0	0
uterine smooth muscle contraction	0	0
regulation of uterine smooth muscle contraction	0	0
response to oxygen levels	1.12729534990869	0
leukocyte aggregation	0.165827117230088	0
thrombin-activated receptor signaling pathway	0	0
interleukin-1-mediated signaling pathway	0	0
regulation of microtubule cytoskeleton organization	0	0
cholesterol import	0	0
calcium ion import	0.320254637471783	0.913031263713735
tRNA threonylcarbamoyladenosine metabolic process	0	0
platelet aggregation	0	0.106998855241168
protein kinase C signaling	0.000525866085339856	0
protein K63-linked ubiquitination	0.388532857234601	0
protein K63-linked deubiquitination	0	0.156640427762303
response to fatty acid	0	0.169799015035785
histone H3-K36 demethylation	0	0
response to interleukin-1	0	0
regulation of neuron projection regeneration	0.470280326147526	0.536931131698395
negative regulation of neuron projection regeneration	0.0477261121797239	0
positive regulation of neuron projection regeneration	0.426557955832081	0
mitochondrion morphogenesis	0.0214056515228783	0.00146926148688064
protein localization to mitochondrion	0	0
cell-cell adhesion involved in gastrulation	0	0.2285581210451
regulation of cell-cell adhesion involved in gastrulation	0	0.239381852768612
calcium ion transmembrane transport	0.729907856958223	1.67265786624302
dendrite self-avoidance	0.649693687579464	0.0331728075255781
centromeric sister chromatid cohesion	0	0
regulation of protein processing	0	0
transepithelial transport	0	0.0093045054900536
protein modification by small protein removal	0	0
leukocyte proliferation	0	0.00197513808976909
regulation of leukocyte proliferation	0	0.000306574683026685
negative regulation of leukocyte proliferation	0	0
positive regulation of leukocyte proliferation	0	0.139311334411204
response to interleukin-2	0	0.0302105613289958
response to interleukin-4	0.0739328536147601	0
response to interleukin-12	0	0.295788006412453
response to interleukin-15	0.0196114435349784	0.000321800242091451
response to interleukin-18	0	0
response to cholesterol	0.0744985541261038	0
histone H3-K27 methylation	0	0
response to interleukin-6	0	0.0461603198213234
interleukin-35-mediated signaling pathway	0.0309356113015131	0.668518743303363
phosphorylation of RNA polymerase II C-terminal domain	0	0
heterochromatin organization	0.0076047476398604	0
bicellular tight junction assembly	0.374115541814449	0
basement membrane assembly	0	0.7086175976094
divalent metal ion transport	0.696666748449506	1.77660322577241
inclusion body assembly	0.0155394827233897	0.110993242082994
response to epidermal growth factor	0	0
regulation of bile acid biosynthetic process	0	0
regulation of protein exit from endoplasmic reticulum	0	0.00495125736276609
negative regulation of protein exit from endoplasmic reticulum	0	0.00122883595391959
positive regulation of protein exit from endoplasmic reticulum	0	0.0206165567700236
regulation of glycogen metabolic process	0	0
positive regulation of glycogen metabolic process	0	0.0551830494388824
regulation of calcineurin-NFAT signaling cascade	0.0387163193386931	0
negative regulation of calcineurin-NFAT signaling cascade	0	0.0642100041966628
positive regulation of calcineurin-NFAT signaling cascade	0	0
transcription preinitiation complex assembly	0	0
global genome nucleotide-excision repair	0	0
UV-damage excision repair	0	0
production of small RNA involved in gene silencing by RNA	0	0
regulation of production of small RNA involved in gene silencing by RNA	0.028790231174722	0
histone H3 deacetylation	0	0
histone H4 deacetylation	0	0
3'-UTR-mediated mRNA stabilization	0	0
protein K48-linked ubiquitination	0.349698577691236	0
dephosphorylation of RNA polymerase II C-terminal domain	0	0
neutrophil mediated cytotoxicity	0	0
interleukin-2 secretion	0	0
protein localization to endoplasmic reticulum	0.482000989800358	0
bone maturation	0	0.432406747416614
protein K11-linked ubiquitination	0	0
left/right axis specification	0	0.0178034277918375
error-free translesion synthesis	0	0
demethylation	0	0
oxidative demethylation	0	0
neuron death	0.334284115472331	1.42868508205317
RNA surveillance	0	0
nuclear RNA surveillance	0	0
nuclear mRNA surveillance	0	0
histone mRNA catabolic process	0	0
regulation of phospholipid biosynthetic process	0	0.212546177282216
positive regulation of phospholipid biosynthetic process	0	0.282007437460446
DNA conformation change	0	0
response to interleukin-9	0.058372371417707	0
response to parathyroid hormone	0	0
protein K48-linked deubiquitination	0.0154564722737164	0
regulation of cell cycle arrest	0.157135775258405	0
negative regulation of cell cycle arrest	0.0261828034820225	0
positive regulation of cell cycle arrest	0.225444263300556	0
ribonucleoprotein complex localization	0	0
protein localization to chromatin	0	0
spindle assembly checkpoint	0	0
mitotic spindle checkpoint	0	0
cellular response to abiotic stimulus	0	0.588593799537126
cellular response to biotic stimulus	0	0
cellular response to misfolded protein	0	0
cellular response to molecule of bacterial origin	0	0
cellular response to bacterial lipoprotein	0	0
cellular response to bacterial lipopeptide	0	0
cellular response to lipopolysaccharide	0	0
cellular response to lipoteichoic acid	0	0
cellular response to acid chemical	0.118416129942795	2.29124521775112
cellular response to amino acid stimulus	0	1.60684106782057
cellular response to leucine	0	0
cellular response to antibiotic	0.320402936047131	0
cellular response to inorganic substance	0.365050137681647	0.675328502026935
cellular response to ammonium ion	1.71702620687972	1.55028934296948
cellular response to arsenic-containing substance	0	0
cellular response to metal ion	0.383703472020324	0.766896398322729
cellular response to electrical stimulus	0	6.88457126498813e-05
cellular response to mechanical stimulus	0	0
cellular response to cadmium ion	0	0
cellular response to calcium ion	0.423896922242418	1.38369374883611
cellular response to copper ion	0	0
cellular response to iron ion	0.27194395364474	0
cellular response to lithium ion	0	0
cellular response to manganese ion	0	0
cellular response to zinc ion	0.110009028719311	0
cellular response to vitamin	0.944060697105003	0
cellular response to retinoic acid	0.440468475266376	0.647831986454516
cellular response to vitamin D	0	0
cellular response to alkaloid	0	0.897805438255868
cellular response to caffeine	0.0883924430257731	0.269322375967855
cellular response to ATP	0.0826825176909975	5.35970885833293e-05
cellular response to cAMP	0	0
cellular response to carbohydrate stimulus	0	0.257192698227484
cellular response to monosaccharide stimulus	0	0.307534985496323
cellular response to hexose stimulus	0	0.316486224991594
cellular response to glucose stimulus	0	0.334762277550988
skeletal muscle acetylcholine-gated channel clustering	0	0
cellular response to interferon-gamma	0	0
cellular response to interleukin-1	0	0
cellular response to interleukin-12	0	0.303561381502078
cellular response to interleukin-15	0.0249378574887777	0.00231518597492818
cellular response to interleukin-2	0	0.0389896197436763
cellular response to interleukin-4	0.0787012635767143	0
cellular response to interleukin-6	0	0.0610677684923568
cellular response to tumor necrosis factor	0.54603726617406	0
cellular response to type I interferon	0	0
cellular response to dsRNA	0	0
cellular response to exogenous dsRNA	0	0
cellular response to ethanol	0.199353052250672	0
cellular response to epidermal growth factor stimulus	0	0
cellular response to gonadotropin stimulus	0	0.285799992795026
cellular response to follicle-stimulating hormone stimulus	0	0.363810752129154
cellular response to peptide hormone stimulus	0.381297890588697	0
cellular response to glucagon stimulus	0.0226913449432046	0
cellular response to growth hormone stimulus	0.550779125444439	0
cellular response to prostaglandin stimulus	0.133262191911853	0.0739318996724978
cellular response to prostaglandin E stimulus	0.145308166181897	0.0272382489338799
cellular response to steroid hormone stimulus	0.470144425751527	0
cellular response to corticosteroid stimulus	4.4251335108893e-06	0
cellular response to glucocorticoid stimulus	2.67712838135914e-05	0
cellular response to estrogen stimulus	0	0
cellular response to estradiol stimulus	0	0.015809833658815
cellular response to cholesterol	0.142926917876719	0
cellular response to fatty acid	0.00319883930238101	0.443824753277371
cellular response to lipoprotein particle stimulus	0.0496553851489034	1.4275900792502
cellular response to low-density lipoprotein particle stimulus	0.106947933194154	1.19919569424312
cellular response to purine-containing compound	0.0555820265054918	0.324468867757421
hematopoietic stem cell proliferation	2.20580611550808e-07	1.09420590272832
ribonucleoprotein complex export from nucleus	0	0
mRNA-containing ribonucleoprotein complex export from nucleus	0	0
rRNA-containing ribonucleoprotein complex export from nucleus	0	0
tRNA-containing ribonucleoprotein complex export from nucleus	0	0
cellular response to oxygen radical	0.0650487344811591	0
cellular response to superoxide	0.0650487344811591	0
cellular response to oxygen levels	0	0
cellular response to hypoxia	0	0
protein localization to chromosome, centromeric region	0	0
cellular response to xenobiotic stimulus	0	0.488454683307602
cellular response to pH	0	0
cellular response to acidic pH	0	0
cellular response to osmotic stress	0.0267962411398711	0
cellular response to salt stress	0	0
cellular hyperosmotic response	0	0
cellular response to radiation	0	0.804650641343505
cellular response to ionizing radiation	0	0
cellular response to gamma radiation	0	0
cellular response to X-ray	0.00135252183428422	0
cellular response to light stimulus	0	0.9238635736461
cellular response to external stimulus	1.2223666704938	0
cellular response to fluid shear stress	0	0.00256842897760218
cellular response to sterol depletion	0	0.0134020333926879
genetic imprinting	0	0
semaphorin-plexin signaling pathway	1.43210147972513	1.77068294223976
protein localization to centrosome	0	0
dopaminergic neuron differentiation	1.19933729301657	0.486480409869873
inositol phosphate catabolic process	0.000303850063248513	0
response to dexamethasone	0	0
cellular response to dexamethasone stimulus	0.00127661470948109	0
response to transforming growth factor beta	0.674335297966041	0.00722502144702138
cellular response to transforming growth factor beta stimulus	0.715595540317359	0.0112505854714626
zinc ion transmembrane transport	0.511532312999971	0.288978523427282
otic vesicle development	0.0631856450072283	0
otic vesicle morphogenesis	0.10098363188469	0
transforming growth factor beta production	0.508833249231476	0
monocyte chemotactic protein-1 production	0	0
chemokine (C-C motif) ligand 5 production	0	0.081146348871967
acyl-CoA biosynthetic process	0.208694618931745	0
granulocyte chemotaxis	0	0.0876623175459519
regulation of granulocyte chemotaxis	0.0748277763442129	0.00427898465376488
positive regulation of granulocyte chemotaxis	0.210579687909474	0.0228815501550235
vocalization behavior	0.183915888310367	0.548362215208704
regulation of transforming growth factor beta production	0.516527047690604	0
positive regulation of transforming growth factor beta production	0	0
regulation of monocyte chemotactic protein-1 production	0	0
positive regulation of monocyte chemotactic protein-1 production	0	0
smooth muscle cell chemotaxis	0	0.0149621315113191
mononuclear cell migration	0	0.00614610833218315
regulation of mononuclear cell migration	0	0.110511652621099
positive regulation of mononuclear cell migration	0	0.0759424300174501
commissural neuron axon guidance	0.036891580433405	0.189452320978364
organism emergence from protective structure	0	0.34692621410095
anatomical structure maturation	0.95675764001073	0.648745950175527
ectodermal placode development	0.200406160261657	0.179529421970096
ectodermal placode morphogenesis	0.208518540728827	0
tumor necrosis factor superfamily cytokine production	0	0
membrane assembly	0.105473445816821	0
basement membrane organization	0	0.469008281718516
ER-associated misfolded protein catabolic process	0	0
icosanoid transport	0.467319492215984	0
response to nitric oxide	0.0424715991400613	0
cellular response to nitric oxide	0.056962328376389	0
response to BMP	0.581545163461264	0
cellular response to BMP stimulus	0.581545163461264	0
response to fibroblast growth factor	0.737885702204859	0
endoplasmic reticulum tubular network organization	0	0
podosome assembly	0	0
regulation of podosome assembly	0	0
positive regulation of podosome assembly	0	0
potassium ion transmembrane transport	0.263423380166304	3.09507499470183
protein transmembrane transport	0	0.0176170837096301
protein-DNA complex subunit organization	0	0
protein-lipid complex subunit organization	0.0131524262701708	0.110703157119413
ribonucleoprotein complex subunit organization	0	0
plasma lipoprotein particle organization	0.0206082595909008	0.115853162241681
triglyceride-rich lipoprotein particle clearance	0	0
cell proliferation in bone marrow	0	0
mitotic cell cycle arrest	0.982332954958717	0
regulation of cell proliferation in bone marrow	0	0
response to monoamine	1.79849034495757	2.22739075937008
cellular response to monoamine stimulus	1.82836395883288	2.03270364975982
response to catecholamine	1.79849034495757	2.22739075937008
cellular response to catecholamine stimulus	1.82836395883288	2.03270364975982
response to epinephrine	0	0.425319834713628
cellular response to epinephrine stimulus	0	0.243023264221168
adrenergic receptor signaling pathway	0	0
adenylate cyclase-activating adrenergic receptor signaling pathway	0.00377369182843563	0.000937013378792638
leukocyte apoptotic process	0	0.014538829849926
macrophage apoptotic process	0	0
DNA biosynthetic process	0	0
negative regulation of protein serine/threonine kinase activity	0	0.112900075898404
positive regulation of protein serine/threonine kinase activity	0.0424944354984893	0.948201611042881
nitrogen cycle metabolic process	0	0
protein deubiquitination involved in ubiquitin-dependent protein catabolic process	0	0
multivesicular body sorting pathway	0.0237048311161909	0.964275236872133
renal system development	0.820703051499255	0.806441303388854
nephron development	0.0643296400578168	1.01102408911657
nephron epithelium development	0.146956496668466	0
glomerular epithelium development	0.0909182977018934	0
glomerulus vasculature development	0.084955013098368	0.000828210404723285
glomerular visceral epithelial cell development	0	0
distal tubule development	0	0
nephron morphogenesis	0.116032848258923	0
collecting duct development	0	0
loop of Henle development	0	0
kidney epithelium development	0.0522736579737024	0
kidney mesenchyme development	0	0
metanephric mesenchyme development	0	0
renal vesicle morphogenesis	0	0
nephron tubule morphogenesis	0.128682358232336	0
nephron tubule formation	0	0
nephron tubule development	0.0665754708096506	0
renal vesicle development	0	0
nephron epithelium morphogenesis	0.124382203369868	0
stem cell proliferation	0.117995447918399	0.397980952352442
regulation of stem cell proliferation	0	0.0887460141713826
glomerular mesangium development	0	0.030792293352242
glomerular mesangial cell proliferation	0	0.0212357915965641
cell proliferation involved in kidney development	0	0
glomerular visceral epithelial cell differentiation	0	0
regulation of glomerular mesangial cell proliferation	0	0.000619902774813253
mesenchyme morphogenesis	0	0.111350119501665
epithelial cell fate commitment	0	0.179529421970096
nephron tubule epithelial cell differentiation	0	0
mesonephric epithelium development	0.0449785084566265	0.00571314240214467
mesonephric tubule development	0.0449785084566265	0.00571314240214467
metanephric tubule development	0	0
mesonephric tubule morphogenesis	0.156279976388701	0
metanephric tubule morphogenesis	0	0
epithelial tube formation	0	0
nephric duct development	0	0
nephric duct morphogenesis	0	0
regulation of nephron tubule epithelial cell differentiation	0.000980651419606164	0
ureter development	0	0.0837641932240854
cell differentiation involved in metanephros development	0	0
cell proliferation involved in metanephros development	0	0
metanephric epithelium development	0	0
metanephric nephron development	0	0
regulation of metanephros development	0	0
positive regulation of metanephros development	0	0
metanephric glomerulus development	0	0
metanephric nephron tubule development	0	0
metanephric nephron epithelium development	0	0
metanephric nephron morphogenesis	0	0
metanephric renal vesicle morphogenesis	0	0
glomerular epithelial cell development	0	0
glomerular epithelial cell differentiation	0	0
chaperone-mediated protein transport	0	0.0317478703800621
monocarboxylic acid catabolic process	0	0.0615213026519151
monocarboxylic acid biosynthetic process	0	0
signal transduction by p53 class mediator	0	0
intrinsic apoptotic signaling pathway by p53 class mediator	0	0
modified amino acid transport	0	0
response to anesthetic	0.195538858720006	2.61415619785211
sulfur compound transport	0	0.389578393105005
tricarboxylic acid metabolic process	0.00314797751152888	0
protein activation cascade	0	0
blood coagulation, fibrin clot formation	0	0
organelle transport along microtubule	0.000761585269527062	0
microtubule anchoring at microtubule organizing center	0	0
signal transduction involved in cell cycle checkpoint	0	0
signal transduction involved in DNA integrity checkpoint	0	0
signal transduction involved in mitotic cell cycle checkpoint	0	0
signal transduction involved in DNA damage checkpoint	0	0
signal transduction involved in G2 DNA damage checkpoint	0	0
signal transduction involved in mitotic G1 DNA damage checkpoint	0	0
ammonium transmembrane transport	0	0
embryonic skeletal joint development	0	0.0242281440654348
divalent inorganic anion homeostasis	0	0
trivalent inorganic anion homeostasis	0	0
seminiferous tubule development	0	0
purine-containing compound metabolic process	0	0.000259506796974722
purine-containing compound biosynthetic process	0	0
purine-containing compound catabolic process	0.362872355998873	0.713584394924352
pyridine-containing compound metabolic process	0	0
pyridine-containing compound biosynthetic process	0	0
pyrimidine-containing compound metabolic process	0	0.000550239093777309
pyrimidine-containing compound biosynthetic process	0	0.125877413521892
pyrimidine-containing compound catabolic process	0.0394416754172895	0
fibroblast activation	0.107036759233633	0.00441108236007835
T-helper 17 type immune response	0	0
T-helper 17 cell differentiation	0	0
T-helper 17 cell lineage commitment	0.0309356113015131	0
chemokine (C-X-C motif) ligand 2 production	0.979843318943838	0.500845160320215
hepatocyte proliferation	0.278449858138384	0
epithelial cell proliferation involved in liver morphogenesis	0.278449858138384	0
liver morphogenesis	0.266836999133633	0
endothelial cell apoptotic process	0	0
neurotransmitter-gated ion channel clustering	0	0.109494281025196
clathrin-dependent endocytosis	0.395137001869878	0
caveolin-mediated endocytosis	0	0
reactive oxygen species metabolic process	0	0.0445295468798304
maintenance of protein localization in organelle	0	0
establishment of protein localization to endoplasmic reticulum	0.660085590378452	0
interleukin-6 secretion	0	0.317195610936942
interleukin-8 secretion	0	0.0371874061467404
interleukin-10 secretion	0	0
interleukin-12 secretion	0	0
interleukin-13 secretion	0	0
type I interferon secretion	0	0
interferon-alpha secretion	0	0
interferon-gamma secretion	0.0560680335724756	0
establishment of protein localization to mitochondrion	0	0
protein localization to plasma membrane	0	1.74150333264858
protein localization to peroxisome	0	0.00275062675065998
establishment of protein localization to peroxisome	0	0.00275062675065998
protein localization to vacuole	0	0
establishment of protein localization to vacuole	0	0
neutrophil extravasation	0.147580961225229	0.0904861479294364
lamellipodium morphogenesis	0	0.0609938557063404
lymphocyte migration	0	0.00358663044696744
eosinophil migration	0	0.170866137642551
T cell migration	0	0
T cell extravasation	0	0
protein localization to cell cortex	0.0570980342708018	0
protein localization to microtubule cytoskeleton	0	0
response to hydroxyurea	0	0
cellular response to hydroxyurea	0	0
IRES-dependent viral translational initiation	0	0
intracellular transport of virus	0	0
mRNA methylation	0	0
DNA demethylation	0	0
regulation of fertilization	0	0
lytic vacuole organization	0	0
histone H3-K4 trimethylation	0	0
extracellular matrix assembly	0.0500695551332861	0
cardiac muscle cell action potential	1.29549894173152	0.195187662650146
cardiac muscle cell action potential involved in contraction	0.751707409196553	0.332033729243718
cardiac muscle cell contraction	1.65717245119278	0.428124545426437
regulation of cardiac muscle cell contraction	0.918754995766456	0.106352812218661
ventricular cardiac muscle cell action potential	0.925291000939731	0.122190222819935
membrane repolarization	0.51037606408552	0.000517777793110243
membrane depolarization during action potential	0.113847554644471	0.178886895000911
membrane repolarization during action potential	0.599671166408766	0.093180866556306
membrane depolarization during cardiac muscle cell action potential	0.0519873717925275	0.0637870625338316
membrane repolarization during cardiac muscle cell action potential	0.614907732046772	0.124049787251784
atrial cardiac muscle cell action potential	0.0279733321073926	0.505598823653398
AV node cell action potential	0.129423391931	0
cell-cell signaling involved in cardiac conduction	0.0164310295934001	0.33439119152242
adenylate cyclase-activating adrenergic receptor signaling pathway involved in heart process	0.0216648364234978	0.123365775272288
atrial cardiac muscle cell to AV node cell signaling	0.0279733321073926	0.505598823653398
AV node cell to bundle of His cell signaling	0.129423391931	0
cell communication by electrical coupling involved in cardiac conduction	0	0.0544396454059326
cell communication involved in cardiac conduction	0.768691295889231	0.103749007508151
atrial cardiac muscle cell to AV node cell communication	0.0279733321073926	0.505598823653398
AV node cell to bundle of His cell communication	0.103981879329583	0.17819611398532
bundle of His cell to Purkinje myocyte communication	1.16941386507022	0
SA node cell to atrial cardiac muscle cell communication	0	0.457003049341144
regulation of heart rate by cardiac conduction	0.929015696771976	0.00576043435029277
G protein-coupled receptor signaling pathway involved in heart process	0.00253550543932087	0.138758192566594
amino acid import across plasma membrane	0	0.550553167474513
primitive streak formation	0	0
regulation of neutrophil chemotaxis	0.184079455660193	0.0722423150078406
positive regulation of neutrophil chemotaxis	0.234441661897611	0.0314110122678601
regulation of monocyte chemotaxis	0	0.338148172069444
positive regulation of monocyte chemotaxis	0	0.12981767061307
regulation of steroid hormone biosynthetic process	0.00498101077724933	0
regulation of protein kinase C signaling	0.0502725039668265	0
positive regulation of protein kinase C signaling	0	0
tubulin deacetylation	0	0.00541049539037347
regulation of tubulin deacetylation	0	0.0171362290228342
regulation of cell migration involved in sprouting angiogenesis	0.0624872870252064	0.309744989798423
positive regulation of cell migration involved in sprouting angiogenesis	0.205137483337293	0.252213445125632
negative regulation of cell migration involved in sprouting angiogenesis	0	0.0190011939365119
positive regulation of cell cycle process	0.0498955333680707	0
regulation of ribosome biogenesis	0	0
positive regulation of protein homodimerization activity	0	0
relaxation of muscle	0.0386257157762133	1.01298673809981
foam cell differentiation	0.0410840037187718	0.0442057617169354
regulation of inclusion body assembly	0.0425294050799958	0.177033559911841
negative regulation of inclusion body assembly	0.084595126379463	0.0474102499558781
regulation of protein deubiquitination	0	0
negative regulation of canonical Wnt signaling pathway	0.063648878715125	0.262909101404274
regulation of transmembrane receptor protein serine/threonine kinase signaling pathway	0.967298191178007	0.014458122423147
positive regulation of transmembrane receptor protein serine/threonine kinase signaling pathway	0.0267136649294592	0
negative regulation of transmembrane receptor protein serine/threonine kinase signaling pathway	0.825491633184465	0.00487484233841557
cochlea development	0	0.407895056795479
cochlea morphogenesis	0	0.578822856194636
regulation of cell-substrate junction assembly	0	0.224693919901419
COPII-coated vesicle cargo loading	0	1.00547256582211
COPII-coated vesicle budding	0.000290784048474043	0.783540085268228
regulation of synapse maturation	0	0.040784257240823
tissue migration	0.176812279554778	1.83872312152143
epithelium migration	0.201059179656367	1.84926556215009
epithelial cell-cell adhesion	0.546592161369043	0.0636269917541321
regulation of mitochondrial fission	0	0.0261834034204087
positive regulation of mitochondrial fission	0	0
establishment of protein localization to membrane	0	0
establishment of protein localization to mitochondrial membrane	0	0
regulation of sphingolipid biosynthetic process	0	0
positive regulation of sphingolipid biosynthetic process	0	0
Golgi ribbon formation	0	0
establishment of epithelial cell polarity	0.0751379772838827	0
regulation of spindle assembly	0	0
chondrocyte morphogenesis	0	5.18502579196034e-06
organelle membrane fusion	0	0
regulation of establishment of planar polarity	0	0.223667772309386
establishment of planar polarity involved in neural tube closure	0.0212889239672182	0
regulation of establishment of planar polarity involved in neural tube closure	0.0265022642532841	0
planar cell polarity pathway involved in neural tube closure	0.0323196446897261	0
regulation of cholesterol metabolic process	0	0
regulation of kidney development	0	0
positive regulation of kidney development	0	0
negative regulation of kidney development	0	0
regulation of branching involved in ureteric bud morphogenesis	0	0
positive regulation of branching involved in ureteric bud morphogenesis	0.0013960235087073	0
regulation of glomerulus development	0	0
positive regulation of glomerulus development	0	0
chemokine secretion	0.970769426483078	0.527589120495807
regulation of chemokine secretion	0.975295535567024	0.558025734063015
positive regulation of chemokine secretion	0.977566709771866	0.573619017598388
regulation of release of cytochrome c from mitochondria	0.22643398639784	0
positive regulation of release of cytochrome c from mitochondria	0	0
negative regulation of release of cytochrome c from mitochondria	0.384176519502594	0.00693685002534714
regulation of triglyceride metabolic process	0	0.0298710615533733
positive regulation of triglyceride metabolic process	0	0
negative regulation of triglyceride metabolic process	0	0.223163673385597
positive regulation of lipid kinase activity	0.0466528600958851	0.0199271850607848
chromosome localization to nuclear envelope involved in homologous chromosome segregation	0	0
regulation of spindle organization	0	0
regulation of spindle checkpoint	0	0
regulation of histone H4 acetylation	0	0
regulation of muscle system process	1.55131183582713	1.7384574526146
positive regulation of canonical Wnt signaling pathway	0.571395773479879	0.438378274401393
regulation of mitotic cell cycle spindle assembly checkpoint	0	0
regulation of peptide hormone secretion	0.0123409705957216	1.80840384197515
positive regulation of peptide hormone secretion	0	0.381528758709861
negative regulation of peptide hormone secretion	0.0692859810444397	0
regulation of calcium ion import	0.0186219043482049	0
positive regulation of calcium ion import	0	0.00904821653390388
negative regulation of calcium ion import	0	0
regulation of cellular response to growth factor stimulus	0.951412840811989	1.1280947741747
negative regulation of cellular response to growth factor stimulus	0.686742967633955	0.151482092814848
positive regulation of wound healing	0	0
nucleic acid phosphodiester bond hydrolysis	0	0
mitotic spindle assembly	0	0
regulation of methylation-dependent chromatin silencing	0	0
positive regulation of methylation-dependent chromatin silencing	0	0
regulation of protein deacetylation	0	0.00882111331143911
positive regulation of protein deacetylation	0	0.000314423530273152
regulation of protein targeting to membrane	0	0
positive regulation of protein targeting to membrane	0	0
positive regulation of intracellular protein transport	0	0
negative regulation of intracellular protein transport	0	0
regulation of superoxide metabolic process	0.0298486527525235	0
regulation of DNA-dependent DNA replication	0	0
regulation of platelet aggregation	0	0.401141091995538
negative regulation of platelet aggregation	0.000700229234511052	0.0185683743895318
regulation of brown fat cell differentiation	0.0953130440194519	0
positive regulation of brown fat cell differentiation	0.162113964447857	0
regulation of cell aging	0.025088111674582	0
positive regulation of cell aging	0.187050195395785	0
negative regulation of cell aging	0	0
negative regulation of cholesterol efflux	0	0
phagosome maturation	0.0481698084382639	0
phagosome acidification	0	0
negative regulation of excitatory postsynaptic potential	0.100248942287691	0
cellular senescence	0.0269691334189885	0
replicative senescence	0	0
pyrimidine nucleotide-sugar transmembrane transport	0	0
catecholamine uptake	0	0
dopamine uptake	0	0
RNA phosphodiester bond hydrolysis	0	0
RNA phosphodiester bond hydrolysis, endonucleolytic	0	0
RNA phosphodiester bond hydrolysis, exonucleolytic	0	0
epiboly	0	0.0239999899583935
epiboly involved in wound healing	0	0.0292244332724667
sphingolipid mediated signaling pathway	0	0
establishment of endothelial intestinal barrier	0	0
regulation of membrane permeability	0	0
inflammatory response to wounding	0	0
sensory organ morphogenesis	0.29919395778519	1.13943267608724
activation of GTPase activity	0	0.223606626926926
mitochondrial tRNA processing	0	0
t-circle formation	0	0.0397822300817469
telomeric loop disassembly	0	0
walking behavior	0.851015688865626	1.34427242380481
RNA localization to Cajal body	0	0
telomerase RNA localization to Cajal body	0	0
telomerase RNA localization	0	0
reversible differentiation	0	0.000918715310444573
RNA localization to nucleus	0	0
immunological memory process	0	0
immunological memory formation process	0	0
telomere maintenance via telomere trimming	0	0.0397822300817469
acetylcholine receptor signaling pathway	0.864575419657451	0.93179376407725
regulation of plasma lipoprotein particle levels	0.0316672028957335	0
energy homeostasis	0.0510669145794852	0.234621820167386
dendritic cell differentiation	0.0452786197230631	0
regulation of membrane lipid distribution	0.367591033012746	1.02979325009738
dendritic cell apoptotic process	0	0
type B pancreatic cell apoptotic process	0	0.0330979435328259
dendritic spine organization	0.586057173480996	0.257186703929241
dendritic spine maintenance	0.195929076184818	2.97490599965291e-08
ncRNA export from nucleus	0	0
response to thyroid hormone	0	0.0184986577313424
cellular response to thyroid hormone stimulus	0	0.0730791900283182
presynaptic membrane organization	0.0756470743652481	0.0924079627089441
synaptic vesicle clustering	0	0.312412837364582
craniofacial suture morphogenesis	0.00750800509468784	0
postsynaptic membrane assembly	0.208295298638605	0
presynaptic membrane assembly	0.0916085244247009	0.0270865537131363
postsynaptic density organization	0	1.56010404928765
postsynaptic density assembly	0	0.791602825585279
receptor localization to synapse	0.467429944593535	0.0266016074393707
neuronal stem cell population maintenance	0	0.584004279768915
mesenchymal cell apoptotic process	0	0.67562011896119
GABAergic neuron differentiation	0	0
ammonium ion metabolic process	0.532449599236415	0
ruffle assembly	0	0
amelogenesis	0.257125639207881	0.072647614106313
extrinsic apoptotic signaling pathway	0	0.988874295309922
extrinsic apoptotic signaling pathway in absence of ligand	0.00253126975946469	1.17696554224879
intrinsic apoptotic signaling pathway	0	0
execution phase of apoptosis	0.222246061294126	0
negative regulation of transcription from RNA polymerase II promoter in response to stress	0	0.303428183701017
activation of cysteine-type endopeptidase activity	0	0
renal filtration	0.00479566097760762	0.0825136376554156
cellular response to toxic substance	0.0105981596702814	0.147004744479771
amyloid-beta clearance	0.127636354576237	0
complement-dependent cytotoxicity	0	0
hepatocyte apoptotic process	0	0
programmed necrotic cell death	0	0
response to alcohol	0.00626434553803767	1.49180818824696
cellular response to alcohol	0.501415010652269	0.0271003986802197
plasma membrane tubulation	0.159853740062335	0
response to antineoplastic agent	0	0
response to antimetabolite	0	0
inhibition of cysteine-type endopeptidase activity	0	0
zymogen inhibition	0	0
mitochondrial outer membrane permeabilization	0	0
autophagosome maturation	0	0
prenylation	0	0
response to bronchodilator	0.816840517528954	0.374673275819667
cellular lipid biosynthetic process	0	0
liver regeneration	0	0
protein maturation by iron-sulfur cluster transfer	0	0
programmed cell death in response to reactive oxygen species	0.426557955832081	0
synaptic vesicle localization	0.0178411099974525	0.00483453175989871
dendrite extension	0.0351698973001739	1.09791894501542
neuron projection guidance	3.18201769202987	5.82888057895965
protein localization to non-motile cilium	0.0110073128025653	0
stress response to metal ion	0	0
mannosylation	0.66204677858903	0
sialylation	0.105852252496361	2.01888598302864
myeloid leukocyte migration	0	0.151901620355887
granulocyte migration	0	0.0261988475387482
mast cell migration	0.182390971453831	0.0675713511815053
chromatin organization involved in negative regulation of transcription	0	0
calcium ion transmembrane import into cytosol	0	0
lamellipodium organization	0	0.885292839997065
potassium ion export across plasma membrane	0.651757800032578	0.00152412018540835
receptor signaling pathway via STAT	0.272851152055502	0.0565429962055795
connective tissue replacement	0	1.14842399275324e-05
ciliary basal body-plasma membrane docking	0	0
calcineurin-mediated signaling	0.00194206764803769	0
sperm motility	0	0
extracellular exosome biogenesis	0	0
regulation of blood vessel diameter	0	0.32766888280468
positive regulation of blood vessel diameter	0	0.154489954568581
negative regulation of blood vessel diameter	0	0.192453691406207
centriole assembly	0	0
detection of other organism	0	0
detection of external biotic stimulus	0	0
cellular response to virus	0	0
anion transmembrane transport	0	0.291014658007886
inorganic cation import across plasma membrane	0	0.312350303116618
inorganic anion transmembrane transport	0	0.0709905061413609
G protein-coupled serotonin receptor signaling pathway	0.867740231071014	0.776686934184972
regulation of synaptic vesicle cycle	0.62470542493338	0.359980701926769
postsynaptic specialization assembly	1.20292732484212	0.82699391271514
calcium ion import across plasma membrane	0	0
L-glutamate import across plasma membrane	0	0
sodium ion import across plasma membrane	0.177149875438241	0
asymmetric stem cell division	0	0
maintenance of cell number	0	0.07721525642069
macromolecule deacylation	0.0221642308168272	0
macromolecule depalmitoylation	0	0
import across plasma membrane	0	0.691247978154732
cell-cell adhesion via plasma-membrane adhesion molecules	2.6907782167637	7.69361750675468
cell aggregation	0	0
bone cell development	0.000134773312817097	0.61732680833897
detoxification	0	0.42940743445766
response to interleukin-7	0.157673030767242	0
cellular response to interleukin-7	0.157673030767242	0
skin epidermis development	0.299085394240294	0.00363184966786542
response to mitochondrial depolarisation	0	0
ncRNA transcription	0	0
mRNA cleavage involved in mRNA processing	0.0126141391081065	0
pre-mRNA cleavage required for polyadenylation	0	0
xenophagy	0	0
regulation of renal system process	0	0
neurotransmitter reuptake	0	0.0267986992730799
nuclear chromosome segregation	0	0
spontaneous synaptic transmission	0.00368092158752603	0.000661012722798966
modulation of excitatory postsynaptic potential	0	1.98119397988899
protein transport along microtubule	0	0.836189885536186
intestinal lipid absorption	0.057785598341136	0
bone growth	0	0.00345531467733283
cellular oxidant detoxification	0	0.651847170303586
vesicle-mediated transport to the plasma membrane	0	0
neurotransmitter receptor transport to plasma membrane	0.144553288117729	0
synapse pruning	0	0
postsynaptic neurotransmitter receptor internalization	0.857606262215952	0
modification of postsynaptic actin cytoskeleton	0.0256214274093869	0.749094669742281
neurotransmitter receptor transport, endosome to postsynaptic membrane	0.227140068363618	0
regulation of action potential	0.798884946697774	0.26755527428107
regulation of cardiac muscle cell action potential	1.09744669909128	0
regulation of membrane repolarization during action potential	0	0.0766755432734388
regulation of ventricular cardiac muscle cell action potential	1.15765218195983	0.0318256839454732
membrane repolarization during ventricular cardiac muscle cell action potential	0	0.067654400044867
retrograde trans-synaptic signaling	0	1.22200788729032
postsynaptic signal transduction	0.836584779239336	0.893642441341984
vesicle-mediated transport between endosomal compartments	0	7.5328797134613e-05
axonal transport	0	1.60813094017272
regulation of postsynaptic neurotransmitter receptor activity	0	0
neurotransmitter receptor transport to postsynaptic membrane	0.144553288117729	0
postsynaptic actin cytoskeleton organization	0	0.12503677710737
vesicle-mediated transport in synapse	1.23438545538682	1.88740066168745
modification of postsynaptic structure	0.0225898737168252	0.656416746069433
plasma membrane invagination	0	1.47672935203089
presynapse assembly	1.39579530478008	0.992299355901718
postsynapse assembly	1.19085373183543	0.74498225363112
regulation of postsynaptic membrane neurotransmitter receptor levels	1.32377833189898	0
postsynaptic specialization organization	1.18420268119226	1.54064764368071
microtubule-based transport	0	0.9816666464113
tRNA 5'-end processing	0	0
microtubule-based protein transport	0	0.836189885536186
regulation of postsynaptic neurotransmitter receptor internalization	0.888568481096577	0.00805424259568453
regulation of postsynaptic specialization assembly	0	0.826130866487587
regulation of postsynaptic density assembly	0	0.823359596207667
postsynaptic modulation of chemical synaptic transmission	0	1.26192373443231
presynaptic modulation of chemical synaptic transmission	0	0.667122605397352
presynapse organization	1.53456431085105	0.943992875675315
postsynapse organization	1.38142533765755	1.90787460912215
regulation of presynapse organization	1.18685828893421	1.10734218242255
regulation of postsynapse organization	0.447875192576623	0.929001081786083
regulation of trans-synaptic signaling	3.94532201431732	8.58843597739844
postsynaptic cytoskeleton organization	0	0.120677329899225
vesicle fusion to plasma membrane	0.044077069691185	0
synaptic vesicle cycle	0.460191217266173	2.06852654566841
regulation of presynaptic cytosolic calcium ion concentration	0	1.39805838722596
synaptic vesicle cytoskeletal transport	0	0
synaptic vesicle transport along microtubule	0	0
vesicle cytoskeletal trafficking	0.158006955266642	0
trans-synaptic signaling, modulating synaptic transmission	0.0277865322095929	1.05176396562006
maintenance of synapse structure	0.245411268639544	0
synaptic membrane adhesion	2.02544008555084	1.36603534575639
modification of synaptic structure	0.00587050521462819	0.586977711710267
chemical synaptic transmission, postsynaptic	0	3.35831785897907
regulation of postsynaptic cytosolic calcium ion concentration	0	0.00272984539640336
inorganic ion import across plasma membrane	0	0.312350303116618
neurotransmitter receptor internalization	0.840854510887198	0
regulation of neurotransmitter receptor activity	0.723968908582045	2.08405233257127
cardiac muscle cell membrane repolarization	0.551173105010186	0.0230137033527726
regulation of cardiac muscle cell membrane repolarization	0	0
atrial cardiac muscle cell membrane repolarization	0	0.0300145284456242
ventricular cardiac muscle cell membrane repolarization	0	0.0048509422567487
protein localization to postsynaptic specialization membrane	0.546187332876624	0
neurotransmitter receptor transport	0.791922342976322	0
endosome to plasma membrane protein transport	0.214277315371038	0
neurotransmitter receptor transport, endosome to plasma membrane	0.227140068363618	0
axo-dendritic protein transport	0	1.03322026620321
signal release from synapse	1.44967086411034	1.39483809153401
neurotransmitter receptor localization to postsynaptic specialization membrane	0.546187332876624	0
vascular endothelial cell proliferation	0.226437853818464	0
cellular response to environmental stimulus	0	0.588593799537126
neuron projection organization	0.502266734321522	0.227170078343679
neuron projection fasciculation	0.771803969304988	2.29978420446831
regulation of cellular response to osmotic stress	0.00579810902797596	0
regulation of calcineurin-mediated signaling	0.0387163193386931	0
negative regulation of calcineurin-mediated signaling	0	0.0642100041966628
positive regulation of calcineurin-mediated signaling	0	0
regulation of adenylate cyclase-activating G protein-coupled receptor signaling pathway	0	1.28583221352539
negative regulation of adenylate cyclase-activating G protein-coupled receptor signaling pathway	0	1.01294502758958
aminoacyl-tRNA metabolism involved in translational fidelity	0	0
cold-induced thermogenesis	0.348175381139297	1.14296338574319
regulation of sterol biosynthetic process	0	0
regulation of actomyosin structure organization	0	0.140543581011923
regulation of actin filament organization	0	1.02315254936203
cellular response to aldehyde	0	0
positive regulation of animal organ morphogenesis	0	0.262022592846331
negative regulation of animal organ morphogenesis	0	4.44289577294933e-05
biomineralization	0	0
regulation of biomineralization	0	0
negative regulation of biomineralization	0.00379752818929115	0.0439880272746583
positive regulation of biomineralization	0	0
regulation of plasma membrane bounded cell projection assembly	0.289512117723835	0.390904470787084
negative regulation of plasma membrane bounded cell projection assembly	0.00470694373055555	0
positive regulation of plasma membrane bounded cell projection assembly	0.0709913745684482	0.0565218864392685
regulation of cold-induced thermogenesis	0.348175381139297	1.14296338574319
positive regulation of cold-induced thermogenesis	0.0188929400658988	1.19384428491572
negative regulation of cold-induced thermogenesis	0.565354868869732	0.13483441061851
steroid hormone biosynthetic process	0	0
tight junction assembly	0.367034430584559	0
tight junction organization	0.55770525988401	0
meiotic nuclear division	0	0
mitotic nuclear division	0	0
exocytic process	0.0704869441075077	0.36390951571423
cellular response to oxidised low-density lipoprotein particle stimulus	0	0.262971891321989
mitochondrial gene expression	0	0
organelle localization by membrane tethering	0	0.0254300111088468
neuron projection arborization	0.0667867536262786	1.34503617267125
extracellular vesicle biogenesis	0	0
export across plasma membrane	0.565466144487412	0
positive regulation of lymphocyte chemotaxis	0	0.00282181667054809
presynaptic endocytosis	0	0.86393486983341
postsynaptic endocytosis	0.857606262215952	0
cell-cell fusion	0.0646863166910108	0.452446779590302
protein mono-ADP-ribosylation	0	0.298035803060799
lipid export from cell	0	0
lipid import into cell	0	0
regulation of neuron projection arborization	0.144260848890372	0
regulation of postsynapse assembly	0	0.826130866487587
visual system development	0.198223361767202	0.505346183999309
regulation of deacetylase activity	0	0.0383596259867365
neuroinflammatory response	0	0
regulation of neuroinflammatory response	0	0
positive regulation of neuroinflammatory response	0	0.00515291583620373
negative regulation of neuroinflammatory response	0	0
regulation of serine-type endopeptidase activity	0	0
positive regulation of dendrite development	0.466033797902438	0.269162239600388
regulation of cytokine production involved in inflammatory response	0	0
negative regulation of cytokine production involved in inflammatory response	0	0.0942788076360046
positive regulation of cytokine production involved in inflammatory response	0.0172142820637558	0
regulation of substrate adhesion-dependent cell spreading	0.899105177770369	0.0464995467677513
negative regulation of substrate adhesion-dependent cell spreading	0.979843318943838	0.025919209839519
positive regulation of substrate adhesion-dependent cell spreading	0.0103643516377421	0.0615447519464246
regulation of ruffle assembly	0	0.000874441712817066
positive regulation of ruffle assembly	0	0.00216428493312967
regulation of cellular response to heat	0	0
regulation of cellular response to hypoxia	0	0.199239136287586
regulation of protein K63-linked ubiquitination	0	0
regulation of hemostasis	0.245330922513683	0.209899489459799
negative regulation of hemostasis	0.337960536377868	0.0138486552077266
positive regulation of hemostasis	0	0
regulation of cellular response to insulin stimulus	0	0.260735187661386
negative regulation of cellular response to insulin stimulus	0	0.290935630288286
positive regulation of cellular response to insulin stimulus	0	0.0291290204662209
positive regulation of G1/S transition of mitotic cell cycle	0.0297201689532156	0
regulation of endoplasmic reticulum unfolded protein response	0.0782879088462594	0.181885474218665
negative regulation of endoplasmic reticulum unfolded protein response	0	0.313893977199901
positive regulation of endoplasmic reticulum unfolded protein response	0.189432569502503	0
regulation of histone H3-K9 trimethylation	0	0
extracellular regulation of signal transduction	0.438025594780067	0.0761439384194486
extracellular negative regulation of signal transduction	0.438025594780067	0.0761439384194486
regulation of execution phase of apoptosis	0.408007592498448	0
negative regulation of execution phase of apoptosis	0	0
positive regulation of execution phase of apoptosis	0.534950247331634	0
regulation of receptor binding	1.50492786116227	0.184098374510425
negative regulation of receptor binding	1.10503016268045	0
positive regulation of receptor binding	0.74202045236047	0.36752904343703
regulation of nuclear-transcribed mRNA catabolic process, deadenylation-dependent decay	0	0
positive regulation of nuclear-transcribed mRNA catabolic process, deadenylation-dependent decay	0	0
negative regulation of interleukin-6 secretion	0	0.0744084063510795
regulation of protein localization to nucleus	0	0
negative regulation of protein localization to nucleus	0	0
positive regulation of protein localization to nucleus	0	0
regulation of amyloid-beta clearance	0.146433385978035	0.0103667395506274
regulation of NLRP3 inflammasome complex assembly	0	0
regulation of phenotypic switching	0.216079821890683	0
regulation of synaptic vesicle endocytosis	0	0
regulation of cytoplasmic translational elongation	0	0
regulation of long-term synaptic potentiation	0	0.189255844503016
negative regulation of long-term synaptic potentiation	0	0
positive regulation of long-term synaptic potentiation	0.00212558793112726	0.349197643016775
regulation of phospholipase C activity	0.422545679220302	0.0301458843118911
regulation of mRNA polyadenylation	0	0
regulation of purine nucleotide biosynthetic process	0	0.0591252638781752
positive regulation of purine nucleotide biosynthetic process	0.000302262174454083	0.159316973066953
regulation of secondary metabolite biosynthetic process	0	0
regulation of carbohydrate metabolic process by regulation of transcription from RNA polymerase II promoter	0	0
regulation of cellular response to oxidative stress	0.183364744888378	0
negative regulation of cellular response to oxidative stress	0.240551296497948	0
positive regulation of cellular response to oxidative stress	0	9.21997135906609e-06
regulation of defense response to bacterium	0.0158594787754648	0
regulation of glutamate receptor signaling pathway	0.811904770953675	2.10985940005399
positive regulation of glutamate receptor signaling pathway	0.26135860939661	0
regulation of long-term synaptic depression	0.0668965110917523	0.816914327395282
regulation of purine nucleotide metabolic process	0	0.0043587500844312
negative regulation of purine nucleotide metabolic process	0.0027036958027749	0.179734724232814
positive regulation of purine nucleotide metabolic process	0	0.29507890899141
regulation of protein insertion into mitochondrial membrane involved in apoptotic signaling pathway	0	0
positive regulation of protein insertion into mitochondrial membrane involved in apoptotic signaling pathway	0	0
regulation of p38MAPK cascade	0.260329640599525	0
positive regulation of p38MAPK cascade	0	0
regulation of vascular endothelial growth factor signaling pathway	0	1.59872841283944
negative regulation of vascular endothelial growth factor signaling pathway	0	0.496229476164816
regulation of potassium ion transmembrane transporter activity	0.670901046243758	0.960080437731659
negative regulation of potassium ion transmembrane transporter activity	0	1.17625804644468
positive regulation of potassium ion transmembrane transporter activity	1.06790619089705	0.481260696878926
regulation of calcium ion transmembrane transporter activity	0	0
negative regulation of calcium ion transmembrane transporter activity	0.0421243238171076	0
positive regulation of calcium ion transmembrane transporter activity	0	0
regulation of mitochondrial outer membrane permeabilization involved in apoptotic signaling pathway	0	0
positive regulation of mitochondrial outer membrane permeabilization involved in apoptotic signaling pathway	0	0
regulation of response to reactive oxygen species	0.432892013442566	0
negative regulation of response to reactive oxygen species	0.384176519502594	0
guanosine-containing compound metabolic process	0	0
guanosine-containing compound biosynthetic process	0	0
glucosamine-containing compound metabolic process	0.407973662635309	0
regulation of relaxation of muscle	0.162317073674704	0.692912896476774
regulation of autophagosome maturation	0	0
negative regulation of signal transduction in absence of ligand	0.117044450638438	0
carbohydrate derivative catabolic process	2.04948956951396	0
primary amino compound metabolic process	0	0
regulation of trophoblast cell migration	0	0
regulation of ERBB signaling pathway	0	1.09829925469496
negative regulation of ERBB signaling pathway	0.0259126521981204	0.0787566864016928
positive regulation of ERBB signaling pathway	0.107302865295779	0
regulation of extracellular matrix assembly	0	0.0130098073113649
regulation of transcription from RNA polymerase II promoter involved in heart development	0.16397669398623	0
regulation of neuron death	0.374988068442236	1.55380749714533
negative regulation of neuron death	0.51582889653159	0.281438231226197
positive regulation of neuron death	0	0
regulation of NIK/NF-kappaB signaling	0	0
negative regulation of NIK/NF-kappaB signaling	0	0
positive regulation of NIK/NF-kappaB signaling	0.000565494138079261	0.00182065017014133
carbohydrate derivative transport	0	0.0127200614106545
nucleoside phosphate catabolic process	0.249022889719172	0.556343872676195
nucleoside phosphate biosynthetic process	0	0
regulation of hydrogen peroxide-mediated programmed cell death	0.441462919074819	0
regulation of flagellated sperm motility	0	0
regulation of vasculature development	0.502797682497365	0.144809230773924
negative regulation of vasculature development	0	0.0136878288547579
regulation of potassium ion transmembrane transport	0.440504306956297	1.79484477908847
negative regulation of potassium ion transmembrane transport	0	1.87068888230588
positive regulation of potassium ion transmembrane transport	0.887739243406658	0.439418666141072
regulation of voltage-gated calcium channel activity	0.0117545824952916	0.0934846685661382
negative regulation of voltage-gated calcium channel activity	0.112551786099308	0
positive regulation of voltage-gated calcium channel activity	0	0
positive regulation of transcription from RNA polymerase II promoter involved in cellular response to chemical stimulus	0	0
regulation of mitophagy	0.0593071668142173	0
positive regulation of mitophagy	0.120752055767475	0
regulation of hematopoietic progenitor cell differentiation	0	0.0350588482027497
regulation of endothelial cell development	0	0
fatty acid derivative metabolic process	0.333774986330622	0
fatty acid derivative catabolic process	0	0
fatty acid derivative biosynthetic process	0.789720345963906	0
fatty acid derivative transport	0.467319492215984	0
alpha-amino acid metabolic process	0	0
alpha-amino acid catabolic process	0	0
alpha-amino acid biosynthetic process	0	0
organic hydroxy compound catabolic process	0.282529242945891	0
organic hydroxy compound biosynthetic process	0.437835953079182	0
regulation of lymphocyte chemotaxis	0	0
regulation of postsynaptic membrane organization	0	0
cellular response to peptide	0.314211867628079	0.0588378704936986
response to ketone	0	0.419686964693243
cellular response to ketone	0.0045356822238841	0
glycosyl compound metabolic process	0	0
glycosyl compound catabolic process	0.101020325581183	0
glycosyl compound biosynthetic process	0	0
calcium ion export	0.195131079393248	0
quinone metabolic process	0	0
quinone biosynthetic process	0	0
regulation of mitotic spindle assembly	0	0
iron coordination entity transport	0	0
glutathione derivative metabolic process	0	0.107128396229386
glutathione derivative biosynthetic process	0	0.107128396229386
regulation of cell proliferation involved in kidney development	0	0
regulation of histone deacetylase activity	0	0.0548091113838377
regulation of myoblast fusion	0	0.0532377347377579
positive regulation of myoblast fusion	0	0.059757305905507
regulation of signal transduction by p53 class mediator	0	0
negative regulation of signal transduction by p53 class mediator	0	0
positive regulation of signal transduction by p53 class mediator	0.00100938320604006	0
negative regulation of proteasomal protein catabolic process	0	0
positive regulation of proteasomal protein catabolic process	0	0
regulation of transcription of nucleolar large rRNA by RNA polymerase I	0.00871844602682287	0
positive regulation of transcription of nucleolar large rRNA by RNA polymerase I	0.0339030217456063	0
regulation of high voltage-gated calcium channel activity	0.11974782141368	0.315536070366095
regulation of muscle tissue development	0	0.875807906136425
negative regulation of muscle tissue development	0.00526085370449929	0.390392641938765
positive regulation of muscle tissue development	0.126703543576302	0.716922278719631
regulation of protein depolymerization	0.0085529453695097	0.168614265810057
negative regulation of protein depolymerization	0.0810587328258926	0
positive regulation of protein depolymerization	0	0.493185843296744
regulation of cell junction assembly	0	0.0729016631743899
negative regulation of cell junction assembly	0	0.0111251388366245
positive regulation of cell junction assembly	0	0.0377311710257608
regulation of ATPase-coupled calcium transmembrane transporter activity	0	0
regulation of cell cycle checkpoint	0	0
regulation of protein acetylation	0	0
negative regulation of protein acetylation	0	0
positive regulation of protein acetylation	0	0.000973025803910846
regulation of cell cycle phase transition	0	0
negative regulation of cell cycle phase transition	0	0.00326005709302289
positive regulation of cell cycle phase transition	0	0
regulation of mitotic cell cycle phase transition	0	0
negative regulation of mitotic cell cycle phase transition	0	0.00843551666704952
positive regulation of mitotic cell cycle phase transition	0	0
toxin transport	0.0378533842459646	0.0217963725337567
fatty acid transmembrane transport	0	0.0868849611740308
regulation of amyloid-beta formation	0	0.053595497135653
positive regulation of amyloid-beta formation	0	0.0444365199988965
regulation of cilium assembly	0	0.297253065495158
negative regulation of cilium assembly	0	0
regulation of cilium-dependent cell motility	0	0
regulation of hematopoietic stem cell proliferation	0	0.453488228728292
regulation of hematopoietic stem cell differentiation	0	0
regulation of extrinsic apoptotic signaling pathway via death domain receptors	0.199953896445264	0
negative regulation of extrinsic apoptotic signaling pathway via death domain receptors	0.292148964887338	0
positive regulation of extrinsic apoptotic signaling pathway via death domain receptors	0	0.0467576225016098
response to L-glutamate	0	0.257891444868113
response to salt	0	0
positive regulation of flagellated sperm motility	0	0
regulation of metaphase/anaphase transition of cell cycle	0	0
negative regulation of metaphase/anaphase transition of cell cycle	0	0
positive regulation of metaphase/anaphase transition of cell cycle	5.64549442207362e-05	0
regulation of leukocyte differentiation	0.117007693271204	0.386867484632751
negative regulation of leukocyte differentiation	0	0
positive regulation of leukocyte differentiation	0.122481627629894	0.460023290902864
regulation of mitochondrial membrane permeability involved in apoptotic process	0	0
positive regulation of mitochondrial membrane permeability involved in apoptotic process	0	0
regulation of organelle assembly	0	0.248208417369493
negative regulation of organelle assembly	0	0
positive regulation of organelle assembly	0	0
regulation of intrinsic apoptotic signaling pathway in response to DNA damage by p53 class mediator	0	0
negative regulation of intrinsic apoptotic signaling pathway in response to DNA damage by p53 class mediator	0	0
cellular response to reactive nitrogen species	0.036015596998647	0.0462093713745056
regulation of oxidative stress-induced intrinsic apoptotic signaling pathway	0	0
negative regulation of oxidative stress-induced intrinsic apoptotic signaling pathway	0	0
regulation of viral release from host cell	0	0
negative regulation of viral release from host cell	0.0162344357674564	0
positive regulation of viral release from host cell	0	0
erythrose 4-phosphate/phosphoenolpyruvate family amino acid metabolic process	0	0
erythrose 4-phosphate/phosphoenolpyruvate family amino acid catabolic process	0	0
ketone body metabolic process	0.157831809710754	0
regulation of intrinsic apoptotic signaling pathway in response to DNA damage	0	0
negative regulation of intrinsic apoptotic signaling pathway in response to DNA damage	0	0.00115310503780498
regulation of endoplasmic reticulum stress-induced intrinsic apoptotic signaling pathway	0	0.148314283502162
negative regulation of endoplasmic reticulum stress-induced intrinsic apoptotic signaling pathway	0	0
positive regulation of endoplasmic reticulum stress-induced intrinsic apoptotic signaling pathway	1.83617620111988e-05	0.313893977199901
regulation of intrinsic apoptotic signaling pathway by p53 class mediator	0	0
negative regulation of intrinsic apoptotic signaling pathway by p53 class mediator	0	0
regulation of delayed rectifier potassium channel activity	0	0.581333790970881
negative regulation of delayed rectifier potassium channel activity	0	0.593207285011082
regulation of chromatin organization	0	0
neuron projection extension involved in neuron projection guidance	2.29122802915553	2.58132165500348
semaphorin-plexin signaling pathway involved in neuron projection guidance	0	1.53944962206164
semaphorin-plexin signaling pathway involved in axon guidance	0	1.55900019327727
regulation of sodium ion transmembrane transport	0.00292620640453452	0.226536781340396
negative regulation of sodium ion transmembrane transport	0	0
positive regulation of sodium ion transmembrane transport	0.13558895080179	0.153066312911309
regulation of apoptotic process involved in morphogenesis	0	0
sulfate transmembrane transport	0.0272131312974513	0
negative regulation of RNA catabolic process	0	0
negative regulation of mRNA catabolic process	0	0
intracellular signal transduction involved in G1 DNA damage checkpoint	0	0
signal transduction involved in mitotic DNA damage checkpoint	0	0
signal transduction involved in mitotic DNA integrity checkpoint	0	0
mitotic cytokinetic process	0	0
protein localization to cell junction	0.697337353213061	0.826802871901218
negative regulation of amyloid-beta formation	0.0339535308335985	0.152596277867983
regulation of protein localization to synapse	0.0243375624342078	0.0347579098369562
positive regulation of protein localization to synapse	0	0.0327786762057213
L-alpha-amino acid transmembrane transport	0	0.38509555848116
chloride transmembrane transport	0	0.178232506680119
regulation of apoptotic DNA fragmentation	0	0
regulation of organelle transport along microtubule	0	0
regulation of calcium ion transmembrane transport via high voltage-gated calcium channel	0.0166071486880307	0.0515786240899641
regulation of cellular response to vascular endothelial growth factor stimulus	0	1.58026695400642
negative regulation of cellular response to vascular endothelial growth factor stimulus	0	0.476580880755046
regulation of neutrophil activation	0	0
protein localization to nucleolus	0.0221947720904027	0
regulation of serine-type peptidase activity	0	0
multi-organism localization	0	0
proton transmembrane transport	0	0
regulation of neutrophil migration	0.114938209465613	0.027703711885839
positive regulation of neutrophil migration	0.178103030523795	0.0128232035422283
tertiary alcohol metabolic process	0.0450044791553387	0
secondary alcohol metabolic process	0	0
secondary alcohol biosynthetic process	0	0
calcium ion import into cytosol	0	0
regulation of axon guidance	1.62156271570439	1.64074694568986
negative regulation of axon guidance	1.73591024840646	1.88824120681397
regulation of receptor localization to synapse	0.0928678294068214	0.00183948882068074
mitochondrial outer membrane permeabilization involved in programmed cell death	0	0
regulation of neuroblast proliferation	0.00595277568530599	0
regulation of interferon-gamma secretion	0.112173650843786	0
regulation of interferon-alpha secretion	0	0
positive regulation of interferon-alpha secretion	0	0
apoptotic process involved in development	0	0.769716694024342
regulation of lamellipodium organization	0	0
positive regulation of lamellipodium organization	0	0
regulation of cell cycle G2/M phase transition	0	0
negative regulation of cell cycle G2/M phase transition	0	0
positive regulation of cell cycle G2/M phase transition	0	0
regulation of cell cycle G1/S phase transition	0	0.0647620865850986
negative regulation of cell cycle G1/S phase transition	0	0.192621833090183
positive regulation of cell cycle G1/S phase transition	0.00192185627662333	0
microtubule cytoskeleton organization involved in mitosis	0	0
regulation of non-motile cilium assembly	0.00534652970842861	0
regulation of response to oxidative stress	0.139362680510101	0
negative regulation of response to oxidative stress	0.231073063036274	0.0113629004110667
positive regulation of response to oxidative stress	0	0
regulation of pri-miRNA transcription by RNA polymerase II	0	0
negative regulation of pri-miRNA transcription by RNA polymerase II	0.00600039002752945	0
positive regulation of pri-miRNA transcription by RNA polymerase II	0	0
negative regulation of autophagosome assembly	0	0
regulation of supramolecular fiber organization	0	0.828182021944
negative regulation of supramolecular fiber organization	0	0.039243309748216
positive regulation of supramolecular fiber organization	0	0.602230830462916
regulation of protein polyubiquitination	0.0804383465233647	0
negative regulation of protein polyubiquitination	0.187374374564928	0
positive regulation of protein polyubiquitination	0	0
regulation of alcohol biosynthetic process	0	0.0397785035676447
negative regulation of alcohol biosynthetic process	0	0
positive regulation of alcohol biosynthetic process	0	0.210455579965571
protein localization to early endosome	0	0.339938510690135
regulation of tau-protein kinase activity	0.553711838266604	0.188818606085062
regulation of dendritic spine maintenance	0.258455156604595	0
mitotic DNA replication	0	0
regulation of amyloid precursor protein catabolic process	0	0.0298099322442162
negative regulation of amyloid precursor protein catabolic process	0.0231490090975357	0.130931357015147
positive regulation of amyloid precursor protein catabolic process	0.00792206659766094	0.0319577826129354
organelle disassembly	0	0
regulation of bone development	0.0211141929567847	0.016588299711062
regulation of glycoprotein metabolic process	0	0
negative regulation of glycoprotein metabolic process	0.000102601580316323	0
positive regulation of glycoprotein metabolic process	0	0
regulation of RNA polymerase II regulatory region sequence-specific DNA binding	0	0.0085865796139315
regulation of response to wounding	0.240092205474175	0.000206688226531178
negative regulation of response to wounding	0.453056372635042	0.00150885321628784
positive regulation of response to wounding	0	0
regulation of leukocyte cell-cell adhesion	0	0
negative regulation of leukocyte cell-cell adhesion	0	0
positive regulation of leukocyte cell-cell adhesion	0	0
meiotic cell cycle process	0	0
regulation of proteolysis involved in cellular protein catabolic process	0	0
negative regulation of proteolysis involved in cellular protein catabolic process	0	0
positive regulation of proteolysis involved in cellular protein catabolic process	0	0
regulation of extracellular matrix organization	0.393165321593617	0.106834868460087
negative regulation of extracellular matrix organization	0.543753662145032	0.240286920739086
positive regulation of extracellular matrix organization	0	0.0061969223047781
regulation of protein localization to plasma membrane	0	0
negative regulation of protein localization to plasma membrane	0	0.00377101923576287
positive regulation of protein localization to plasma membrane	0	0
regulation of actin filament-based movement	0.845684343455552	0.0759046990431797
mononuclear cell differentiation	0.0693385284149311	0
regulation of establishment of endothelial barrier	0	0
regulation of autophagy of mitochondrion	0.000496253380190399	0
regulation of calcium ion transmembrane transport	0	0
negative regulation of calcium ion transmembrane transport	0.0468109833745127	0
regulation of oxidative stress-induced cell death	0.171848143763721	0
negative regulation of oxidative stress-induced cell death	0.240551296497948	0
regulation of oxidative stress-induced neuron death	0	0.0804273448949363
negative regulation of oxidative stress-induced neuron death	0	0.0412922274419906
regulation of hydrogen peroxide-induced cell death	0.35138988494161	0
negative regulation of hydrogen peroxide-induced cell death	0.384176519502594	0
positive regulation of oxidative stress-induced cell death	0	0.00223805204230561
regulation of protein targeting to mitochondrion	0	0
regulation of cardiac muscle hypertrophy in response to stress	0.147074130389344	0.663490353160097
positive regulation of cardiac muscle hypertrophy in response to stress	0.211675149507339	0.0445542052430181
positive regulation of tumor necrosis factor-mediated signaling pathway	0	0
regulation of hexokinase activity	0	0
regulation of regulated secretory pathway	0.526879786702576	0.802446606140089
negative regulation of regulated secretory pathway	0	0
positive regulation of regulated secretory pathway	0.154068974444966	0.317361291923631
regulation of mRNA metabolic process	0	0
negative regulation of mRNA metabolic process	0	0
positive regulation of mRNA metabolic process	0	0
regulation of protein maturation	0	0
negative regulation of protein maturation	0	0
positive regulation of protein maturation	0.00181214017207398	0.118259041122247
regulation of protein modification by small protein conjugation or removal	0	0
negative regulation of protein modification by small protein conjugation or removal	0.00679802137645722	0
positive regulation of protein modification by small protein conjugation or removal	0	0
regulation of protein folding	0	0
response to dopamine	1.99254823355518	1.89706609218477
cellular response to dopamine	1.99254823355518	1.89706609218477
regulation of Golgi organization	0.083054421105567	0
regulation of cellular protein catabolic process	0	0
negative regulation of cellular protein catabolic process	0	0
positive regulation of cellular protein catabolic process	0	0
regulation of adherens junction organization	0	0.157641381778268
negative regulation of adherens junction organization	0	0.024192595267381
positive regulation of adherens junction organization	0.00253201087207135	0.05422079013093
protein localization to nuclear body	0	0
reactive oxygen species biosynthetic process	0	0.140648516037265
regulation of synaptic vesicle recycling	0	0
positive regulation of synaptic vesicle recycling	0	0
regulation of reactive oxygen species biosynthetic process	0	0.0710015347995672
negative regulation of reactive oxygen species biosynthetic process	0	0
positive regulation of reactive oxygen species biosynthetic process	0	0.286128265773324
regulation of cell maturation	0	0.151266162605404
regulation of TORC1 signaling	0.43555948236578	0
protein localization to ciliary membrane	0.00616574608180304	0
regulation of mitotic spindle checkpoint	0	0
liposaccharide metabolic process	0.0381269876501345	0.598291392053518
mucopolysaccharide metabolic process	1.9745027381774	0.240269213272446
endoplasmic reticulum to cytosol transport	0	0
release of sequestered calcium ion into cytosol by endoplasmic reticulum	2.66974948820228e-05	0
regulation of blood circulation	1.35043729303232	1.34350375008612
negative regulation of blood circulation	0	0
positive regulation of blood circulation	0	1.06787347952405
negative regulation of secretion by cell	0	0.861755007787993
positive regulation of secretion by cell	0.421480900370245	0.391072825881675
regulation of protein targeting	0	0
protein localization to postsynaptic membrane	0.609988249202438	0
establishment of protein localization to postsynaptic membrane	0.134194211743193	0
regulation of exosomal secretion	0	0
positive regulation of exosomal secretion	0	0
regulation of tumor necrosis factor superfamily cytokine production	0	0
negative regulation of tumor necrosis factor superfamily cytokine production	0	0
positive regulation of tumor necrosis factor superfamily cytokine production	0.0112472532818704	0
negative regulation of response to endoplasmic reticulum stress	0	0.248267543390245
regulation of ATP metabolic process	0	0
negative regulation of ATP metabolic process	0	0.136948131805008
positive regulation of ATP metabolic process	0	0.284376299226236
regulation of blood vessel endothelial cell proliferation involved in sprouting angiogenesis	0	0.0471200638496562
negative regulation of blood vessel endothelial cell proliferation involved in sprouting angiogenesis	0	0
positive regulation of blood vessel endothelial cell proliferation involved in sprouting angiogenesis	0	0.0941129776151854
positive regulation of autophagy of mitochondrion	0.0733251749333076	0
regulation of DNA catabolic process	0	0
regulation of cytoplasmic transport	0.00772002788319507	0.00185794214322396
positive regulation of cytoplasmic transport	0	0.0794965020363424
regulation of sprouting angiogenesis	0.0245638136714258	0.52923826670557
negative regulation of sprouting angiogenesis	0	0.362841591251843
positive regulation of sprouting angiogenesis	0.0624872870252064	0.11808435579653
regulation of hemopoiesis	0	0.0077708041438244
negative regulation of hemopoiesis	0	0
positive regulation of hemopoiesis	0.0486105792079533	0.279958708466982
regulation of phospholipid metabolic process	2.18263509580649e-05	0.101647425730387
negative regulation of phospholipid metabolic process	0	0
positive regulation of phospholipid metabolic process	0.0153658302934765	0.197206355589929
regulation of plasma membrane organization	0	0.000511626784232686
regulation of establishment of protein localization to mitochondrion	0	0
positive regulation of establishment of protein localization to mitochondrion	0	0
regulation of cardiac conduction	0	0.0496871864163661
negative regulation of anion transport	0	0.678917418639449
positive regulation of anion transport	0	0
regulation of production of miRNAs involved in gene silencing by miRNA	0.0337090699608913	0
negative regulation of voltage-gated potassium channel activity	0	0.584614525438419
positive regulation of voltage-gated potassium channel activity	1.10526841221917	0.0138594536875431
organic acid transmembrane transport	0	0.208968456191896
negative regulation of cellular protein localization	0	0.328966175018946
positive regulation of cellular protein localization	0	0
magnesium ion transmembrane transport	0.00433513063286846	0.290520406699847
signal transduction involved in cellular response to ammonium ion	1.96113615476858	1.85756251871072
regulation of cellular response to transforming growth factor beta stimulus	0.588395965726354	0.306081878936663
negative regulation of cellular response to transforming growth factor beta stimulus	0.273395500184608	0.0263628517068542
positive regulation of cellular response to transforming growth factor beta stimulus	0.346256923167313	0
regulation of dendrite extension	0.0762374255665446	0.395190672776642
positive regulation of dendrite extension	0.0878605970735777	0.084855053094365
positive regulation of oxidative phosphorylation	0	0
regulation of IRE1-mediated unfolded protein response	0	0
regulation of PERK-mediated unfolded protein response	0.000543701205625543	0.324626173154178
regulation of viral life cycle	0	0.217740937429215
negative regulation of viral life cycle	0	0
positive regulation of viral life cycle	0	0
regulation of receptor clustering	0	0
positive regulation of protein targeting to mitochondrion	0.00757508497036764	0
regulation of anion transmembrane transport	0	0.522846616768849
negative regulation of anion transmembrane transport	0	0.637209423920383
arachidonate transport	0.37512984460844	0
regulation of glial cell migration	0	0.615444837109911
positive regulation of glial cell migration	0	0.647814759756689
regulation of microglial cell activation	0	0
negative regulation of microglial cell activation	0	0
positive regulation of microglial cell activation	0	0
positive regulation of vasculature development	0.880926956669825	0.208712859481712
epithelial cell apoptotic process	0	0
regulation of cyclin-dependent protein kinase activity	0	0
negative regulation of cyclin-dependent protein kinase activity	0.0570066900197378	0
positive regulation of cyclin-dependent protein kinase activity	0	0.0105806505214346
regulation of epithelial cell apoptotic process	0	0
negative regulation of epithelial cell apoptotic process	0	0
positive regulation of epithelial cell apoptotic process	0	0.0920525147765584
regulation of cation transmembrane transport	0.609501876889431	1.92683379815441
negative regulation of cation transmembrane transport	0	1.38802643294553
positive regulation of cation transmembrane transport	0.584069466554269	0.0665711138322335
regulation of retrograde protein transport, ER to cytosol	0.000258748598206083	0
positive regulation of membrane depolarization	0.0696701562061019	0
regulation of bile acid metabolic process	0	0
negative regulation of TORC1 signaling	0.537509328609406	0
positive regulation of TORC1 signaling	0	0
regulation of ERAD pathway	0	0
negative regulation of ERAD pathway	0	0.0677918797465781
positive regulation of ERAD pathway	0.0247245228959977	0
response to forskolin	0.0593868833039833	0.155364247916417
cellular response to forskolin	0.0593868833039833	0.155364247916417
regulation of dopaminergic neuron differentiation	0	0.647814759756689
regulation of protein catabolic process in the vacuole	0	0
regulation of telomere capping	0	0.0677391591570301
positive regulation of telomere capping	0	0.0135321451279596
regulation of telomere maintenance via telomere lengthening	0	0
negative regulation of telomere maintenance via telomere lengthening	0	0
positive regulation of telomere maintenance via telomere lengthening	0	0
regulation of protein localization to cell periphery	0	0
negative regulation of protein localization to cell periphery	0	0.00272576384996724
positive regulation of protein localization to cell periphery	0.00154053880010502	0
endoplasmic reticulum mannose trimming	0	0
cellular response to angiotensin	0	0.477687994601871
regulation of neuromuscular junction development	0	0
negative regulation of nitric oxide metabolic process	0	0
positive regulation of nitric oxide metabolic process	0	0.37828990533772
regulation of GTP binding	0	0.28563084257924
positive regulation of calcium ion transmembrane transport	0	0
regulation of matrix metallopeptidase secretion	0.0096148782658522	0
regulation of tumor necrosis factor secretion	0	0.0758451380549771
negative regulation of tumor necrosis factor secretion	0	0
positive regulation of tumor necrosis factor secretion	0	0.12672216024974
regulation of microtubule binding	0	0
regulation of protein import	0	0
negative regulation of protein import	0	0
positive regulation of protein import	0.000944409148145219	0
response to amyloid-beta	0	0.680529757679093
cellular response to amyloid-beta	0	0.729822100747055
glucose transmembrane transport	0.00396677345411195	0
regulation of ubiquitin protein ligase activity	0.00578279103072286	0
negative regulation of ubiquitin protein ligase activity	0.08865123441183	0
positive regulation of ubiquitin protein ligase activity	0	0
regulation of somatic stem cell population maintenance	0	0
regulation of metalloendopeptidase activity	0.0713618805888125	0.662531421017731
regulation of vascular smooth muscle cell proliferation	0.184253232050388	0.0113753993769219
negative regulation of vascular smooth muscle cell proliferation	0.124519586241079	0
positive regulation of vascular smooth muscle cell proliferation	0.0900956848025533	0.0523102856179384
vascular associated smooth muscle cell migration	0.104901725306083	0.128849397450255
regulation of apoptotic process involved in development	0	0
regulation of vascular associated smooth muscle cell migration	0.113370465012524	0.140351780456403
negative regulation of vascular associated smooth muscle cell migration	0.226015314660719	0.0269508546610136
positive regulation of vascular associated smooth muscle cell migration	0	0.124278714390192
regulation of protein localization to centrosome	0	0
regulation of protein localization to chromosome, telomeric region	0	0
positive regulation of protein localization to chromosome, telomeric region	0	0
beta-catenin-TCF complex assembly	0.474730860953532	0
regulation of cell chemotaxis to fibroblast growth factor	0.237483754718315	0
positive regulation of establishment of protein localization to telomere	0	0
excitatory synapse assembly	0	0.780861450032918
inhibitory synapse assembly	0	0.0951724470760595
protein localization to Cajal body	0	0
regulation of telomerase RNA localization to Cajal body	0	0
positive regulation of telomerase RNA localization to Cajal body	0	0
beta-catenin destruction complex disassembly	0	0
cranial skeletal system development	0.0499172570107826	0.379178905245147
regulation of excitatory synapse assembly	0	0.834348434303954
regulation of receptor signaling pathway via STAT	0.396114932300579	0.0205701056095805
negative regulation of receptor signaling pathway via STAT	0.0395552586376249	0.320125005162727
positive regulation of receptor signaling pathway via STAT	0.468734269362639	0
ESCRT complex disassembly	0	0
ESCRT III complex disassembly	0	0
regulation of autophagy of mitochondrion in response to mitochondrial depolarization	0.00768700927564547	0
positive regulation of autophagy of mitochondrion in response to mitochondrial depolarization	0.0113923537955903	0
midbrain dopaminergic neuron differentiation	1.32227402308648	0
negative regulation of establishment of protein localization	0	0.474187142266594
positive regulation of establishment of protein localization	0.367524000499153	0
Wnt signaling pathway involved in midbrain dopaminergic neuron differentiation	0.460309676362728	0
regulation of leukocyte adhesion to vascular endothelial cell	0	0
negative regulation of leukocyte adhesion to vascular endothelial cell	0	0
positive regulation of leukocyte adhesion to vascular endothelial cell	0	0
regulation of membrane repolarization during cardiac muscle cell action potential	0	0.111598891369489
autophagosome organization	0	0.0376226675184904
regulation of membrane lipid metabolic process	0	0
carboxylic acid transmembrane transport	0	0.208968456191896
regulation of metallopeptidase activity	0.0149462924079368	0.526728311830642
negative regulation of metallopeptidase activity	0	0.279957156185784
positive regulation of metallopeptidase activity	0.0618488807658655	0.274033000978321
regulation of vascular smooth muscle cell differentiation	0.154226928542909	0
negative regulation of vascular smooth muscle cell differentiation	0	0
positive regulation of vascular smooth muscle cell differentiation	0.226015314660719	0
response to acetylcholine	0.858278963453579	0.923181156250674
cellular response to acetylcholine	0.858278963453579	0.923181156250674
lysosomal protein catabolic process	0	0
regulation of membrane invagination	0	0.00169618773820488
positive regulation of membrane invagination	0	0.0134210915654045
positive regulation of double-strand break repair via homologous recombination	0	0
regulation of connective tissue replacement	0	0.0234954020401081
positive regulation of connective tissue replacement	0	0.0369291398772023
regulation of cardiocyte differentiation	0.0112793797886602	0.412168628071526
negative regulation of cardiocyte differentiation	0	0.564871667781033
positive regulation of cardiocyte differentiation	0.0814330650103466	0
regulation of RNA binding	0	0
regulation of modification of synaptic structure	0	0.631446930970777
regulation of aspartic-type peptidase activity	0	0.0395436329491629
negative regulation of chromatin organization	0	0
positive regulation of chromatin organization	0	0
regulation of epithelial tube formation	0.00917641847059863	0
vascular associated smooth muscle cell apoptotic process	0	0
semi-lunar valve development	0	1.0200461137465
regulation of morphogenesis of an epithelium	0.00861826407062152	0.0952397580487983
negative regulation of morphogenesis of an epithelium	0.0101973486553563	0
positive regulation of morphogenesis of an epithelium	0	0
protein localization to presynapse	0	1.04588642982365
regulation of vascular associated smooth muscle cell apoptotic process	0	0
positive regulation of vascular associated smooth muscle cell apoptotic process	0	0
regulation of protein localization to membrane	0	0
negative regulation of protein localization to membrane	0	0
positive regulation of protein localization to membrane	0	0
protein localization to microtubule organizing center	0	0
non-motile cilium assembly	0	0
positive regulation of fertilization	0.00960114150020639	0
macrophage migration	0	0
regulation of macrophage migration	0	0
negative regulation of macrophage migration	0	0
positive regulation of macrophage migration	0.00750900588193781	0
regulation of vascular endothelial cell proliferation	0.226437853818464	0
negative regulation of vascular endothelial cell proliferation	0	0
positive regulation of vascular endothelial cell proliferation	0.268415950490551	0
regulation of presynapse assembly	1.18818849654164	1.12485002948445
regulation of artery morphogenesis	0	0.028247744216493
regulation of protein localization to endosome	0.159397692331813	0.045460812756598
positive regulation of protein localization to endosome	0	0.0553832686586815
positive regulation of membrane permeability	0	0
negative regulation of synapse organization	0	0.0949545126993839
regulation of chromosome separation	0	0
negative regulation of chromosome separation	0	0
positive regulation of chromosome separation	0	0
regulation of postsynaptic density organization	0	0.79786107720719
regulation of oogenesis	0	0
regulation of response to endoplasmic reticulum stress	0	0.0234415422236905
positive regulation of response to endoplasmic reticulum stress	0.102276992568594	0.108612167721497
regulation of mesoderm formation	0	0
regulation of gonad development	0	2.23978046681129
positive regulation of gonad development	0	2.28391325992163
regulation of lipid localization	0.00708817417266081	0
negative regulation of lipid localization	0.104957159550455	0
positive regulation of lipid localization	0	0
amyloid fibril formation	0.149237365473776	0.00219606941147833
response to nerve growth factor	0.232051626919529	0.557353323337852
cellular response to nerve growth factor stimulus	0.106201265330234	0.572214354941785
retrograde transport, endosome to plasma membrane	0.0511035997914097	0
neuron projection extension	2.40789312704525	3.58872404765868
stress response to copper ion	0	0
protein localization to nucleoplasm	0	0
exosomal secretion	0	0
cellular response to leucine starvation	0	0
neutrophil migration	0.0128180319536284	0.000285195696908864
embryonic brain development	0	0
cellular response to brain-derived neurotrophic factor stimulus	0	0.806815681857162
positive regulation of transcription from RNA polymerase II promoter in response to endoplasmic reticulum stress	0.0508032532987603	0
neuron projection maintenance	0	0
mitochondrial transmembrane transport	0	0.106414884251741
potassium ion import across plasma membrane	0	0.564940229437838
cellular detoxification	0	0.581182418785089
matrix metallopeptidase secretion	0.0096148782658522	0
tumor necrosis factor secretion	0	0.0587587963022036
response to angiotensin	0.00276231025984697	0.462594578656101
protein localization to cell periphery	0.22574028563525	1.31332184020938
basic amino acid transmembrane transport	0	0
response to leukemia inhibitory factor	0.379503956414649	0
cellular response to leukemia inhibitory factor	0.379503956414649	0
adaptive thermogenesis	0.305390092023172	1.13031364258638
response to chemokine	0	0.477209445355954
cellular response to chemokine	0	0.477209445355954
vascular smooth muscle cell proliferation	0.184253232050388	0.0113753993769219
response to amino acid starvation	0.384059876485576	0
regulation of DNA damage checkpoint	0	0
regulation of protein localization to cell surface	0.158015160681047	0.767564796228211
negative regulation of protein localization to cell surface	0	1.03848224095506
positive regulation of protein localization to cell surface	0	0
regulation of animal organ morphogenesis	0	0.379132365234779
regulation of stem cell division	0	0
regulation of stem cell population maintenance	0	0
negative regulation of double-strand break repair via homologous recombination	0.0490533171563469	0
regulation of G1/S transition of mitotic cell cycle	0	0.0877252453169795
regulation of cell-cell adhesion mediated by cadherin	0.387697955877416	0
positive regulation of cell-cell adhesion mediated by cadherin	0.364967019157436	0
regulation of non-canonical Wnt signaling pathway	0	0.890123112744513
positive regulation of non-canonical Wnt signaling pathway	0	0.15317728986296
regulation of ubiquitin-dependent protein catabolic process	0	0
negative regulation of ubiquitin-dependent protein catabolic process	0.00589970799103073	0
positive regulation of ubiquitin-dependent protein catabolic process	0	0
regulation of Wnt signaling pathway, planar cell polarity pathway	0	0.297926342367214
negative regulation of DNA-dependent DNA replication	0	0
positive regulation of DNA-dependent DNA replication	0	0
regulation of leukocyte apoptotic process	0	0.0956629314970662
negative regulation of leukocyte apoptotic process	0.0588233672548861	0.276529979430434
positive regulation of leukocyte apoptotic process	0	0
regulation of macrophage apoptotic process	0	0
regulation of establishment of cell polarity	0	0.127936465555434
regulation of cysteine-type endopeptidase activity	0	0
negative regulation of cysteine-type endopeptidase activity	0.0854485674773601	0
regulation of removal of superoxide radicals	0.16912455343496	0
negative regulation of G1/S transition of mitotic cell cycle	0	0.201914873042775
regulation of cell proliferation involved in heart morphogenesis	0	0
regulation of DNA-templated transcription, initiation	0.377625443461152	0
positive regulation of DNA-templated transcription, initiation	0.431912663549398	0
negative regulation of cell motility	2.64743992841982	1.48793609245842
positive regulation of cilium-dependent cell motility	0	0
negative regulation of dendrite development	0.0475213670201524	2.01123892483206
regulation of neural precursor cell proliferation	0.050466982295319	0
negative regulation of neural precursor cell proliferation	0	0
positive regulation of neural precursor cell proliferation	0.104154810937858	0
negative regulation of blood vessel morphogenesis	0	0.028555197356259
regulation of fatty acid transport	0	0
positive regulation of fatty acid transport	0	0
regulation of female gonad development	0	0.950576595947573
regulation of anoikis	0	0
regulation of rRNA processing	0	0
regulation of reproductive process	0	1.68639220257839
negative regulation of reproductive process	0	0.754549908376288
positive regulation of reproductive process	0	1.95802820322737
regulation of actin cytoskeleton reorganization	0	0.0618283232715858
positive regulation of actin cytoskeleton reorganization	0	0.135111375601055
regulation of fibroblast apoptotic process	0	0
positive regulation of fibroblast apoptotic process	0.00574459224022738	0
negative regulation of signaling receptor activity	0	0.282892628350018
positive regulation of signaling receptor activity	0.473691046051845	0.180022460165027
regulation of DNA biosynthetic process	0.131099992648988	0
negative regulation of DNA biosynthetic process	0	0
regulation of myoblast proliferation	0.00729350654619108	0
regulation of synaptic vesicle exocytosis	0.711604764373836	0.370659670821045
regulation of ceramide biosynthetic process	0	0
positive regulation of ceramide biosynthetic process	0	0
regulation of NMDA receptor activity	0.250406062058442	2.07308536456219
regulation of AMPA receptor activity	0.837541821562417	0.0122498453360787
regulation of T-helper 17 type immune response	0	0.00726331280131106
negative regulation of T-helper 17 type immune response	0	0
positive regulation of T-helper 17 type immune response	0	0.0791426680330818
regulation of T-helper 17 cell differentiation	0	0
regulation of chemokine (C-X-C motif) ligand 2 production	0.98441290816282	0.526643841616548
positive regulation of chemokine (C-X-C motif) ligand 2 production	0.98900443583999	0.553362774922976
positive regulation of acrosome reaction	0	0
regulation of hepatocyte proliferation	0	0.000627019995276184
regulation of endothelial cell apoptotic process	0	0
negative regulation of endothelial cell apoptotic process	0	0
positive regulation of endothelial cell apoptotic process	0	0.00624038820609804
regulation of clathrin-dependent endocytosis	0.111841967076458	0
regulation of reactive oxygen species metabolic process	0	0.0120054580523524
negative regulation of reactive oxygen species metabolic process	0	0
positive regulation of reactive oxygen species metabolic process	0	0.13698942451361
regulation of mesoderm development	0	0
positive regulation of mesoderm development	0	0
regulation of lamellipodium morphogenesis	0	0.0146053309594616
regulation of lymphocyte migration	0.00114316697125622	0.132446906623093
negative regulation of lymphocyte migration	0	0.430832218522066
positive regulation of lymphocyte migration	0.0518686714690233	0
regulation of T cell migration	0	0
positive regulation of T cell migration	0	0
regulation of apoptotic cell clearance	0	0
positive regulation of excitatory postsynaptic potential	0	1.25765325137677
regulation of cAMP-dependent protein kinase activity	0	0
negative regulation of cAMP-dependent protein kinase activity	0	0
regulation of interleukin-8 secretion	0	0.0576160225910677
positive regulation of interleukin-8 secretion	0	0
regulation of CD4-positive, alpha-beta T cell activation	0	0
negative regulation of CD4-positive, alpha-beta T cell activation	0	0
positive regulation of CD4-positive, alpha-beta T cell activation	0	0
positive regulation of gastrulation	0.0141973408789941	0
regulation of endothelial cell chemotaxis to fibroblast growth factor	0.237483754718315	0
regulation of T-helper 2 cell cytokine production	0	0
regulation of CD4-positive, alpha-beta T cell proliferation	0	0
positive regulation of DNA biosynthetic process	0.272594972799502	0
regulation of microtubule motor activity	0	0
regulation of histone H3-K9 acetylation	0	0
regulation of miRNA metabolic process	0	0
positive regulation of gene silencing by miRNA	0.154650047147066	0
regulation of early endosome to late endosome transport	0.0337090699608913	0
regulation of receptor catabolic process	0	0
negative regulation of stem cell proliferation	0	0
positive regulation of stem cell proliferation	0	0.193594966126371
regulation of sodium ion transmembrane transporter activity	0.0273149189350511	0.315132425063131
negative regulation of sodium ion transmembrane transporter activity	0	0
positive regulation of sodium ion transmembrane transporter activity	0.184220590700129	0.202562483156358
regulation of interleukin-13 secretion	0	0
regulation of dendritic cell apoptotic process	0	0
regulation of transcription regulatory region DNA binding	0	0
negative regulation of transcription regulatory region DNA binding	0	0.0606528203318625
positive regulation of transcription regulatory region DNA binding	0	0
regulation of epithelial cell differentiation involved in kidney development	2.00111926134602e-05	0
regulation of cardiac muscle cell differentiation	0.0409599952126801	0.477197080921169
negative regulation of cardiac muscle cell differentiation	0	0.594477135685291
positive regulation of cardiac muscle cell differentiation	0.131583875893499	0.000538773041768321
regulation of stem cell differentiation	0	0
negative regulation of stem cell differentiation	0.000302262174454083	0
positive regulation of stem cell differentiation	0	0
regulation of peptidyl-lysine acetylation	5.04248235231671e-05	0
negative regulation of peptidyl-lysine acetylation	0	0
positive regulation of peptidyl-lysine acetylation	0	0.0244384956594354
regulation of cytoplasmic translation	0	0
positive regulation of cytoplasmic translation	0	0
regulation of cellular senescence	0.0425298873998387	0
negative regulation of cellular senescence	0	0
positive regulation of cellular senescence	0.203730243904757	0
positive regulation of interleukin-6 secretion	0	0.324752588409454
regulation of double-strand break repair	0	0
negative regulation of double-strand break repair	0.000606369962366825	0
positive regulation of double-strand break repair	0	0
regulation of autophagosome assembly	0	0
positive regulation of autophagosome assembly	0	0
regulation of bicellular tight junction assembly	0	0
negative regulation of anoikis	0	0
negative regulation of mitotic sister chromatid separation	0	0
negative regulation of myoblast proliferation	0	0
regulation of heart morphogenesis	0	0.0802489288441461
regulation of steroid hormone secretion	0.00962063445413422	0
regulation of corticosteroid hormone secretion	0.0187297705772812	0
regulation of glucocorticoid secretion	0.000306415219269374	0
regulation of skeletal muscle cell differentiation	0.111091828772525	0
regulation of response to DNA damage stimulus	0	0
negative regulation of response to DNA damage stimulus	0	0
positive regulation of response to DNA damage stimulus	0	0
regulation of response to drug	0.456322320852331	1.47928038994235
negative regulation of response to drug	0.303356558590523	1.09337640509957
positive regulation of response to drug	0	0
regulation of endothelial cell chemotaxis	0.122901419470826	0.00120045394463688
positive regulation of endothelial cell chemotaxis	0.158459617287025	0.0149112712764025
regulation of double-strand break repair via nonhomologous end joining	0	0
positive regulation of double-strand break repair via nonhomologous end joining	0	0
regulation of cellular response to drug	0.448815272818527	0.477197080921169
negative regulation of cellular response to drug	0.35777070167793	0.572150510411928
positive regulation of cellular response to drug	0	0
regulation of integrin-mediated signaling pathway	0.0440487268250525	0.0196607700548003
regulation of mesenchymal cell apoptotic process	0	0
negative regulation of mesenchymal cell apoptotic process	0	0
positive regulation of cysteine-type endopeptidase activity	0	0
reactive nitrogen species metabolic process	0	0.197638333078686
regulation of endocytic recycling	0	0.679252652605339
regulation of ATP biosynthetic process	0.00756046891160299	0.201626768619536
positive regulation of ATP biosynthetic process	0.0249378574887777	0.250023992465756
regulation of CD8-positive, alpha-beta T cell activation	0	0.0311209918763814
regulation of dendritic cell differentiation	0	0
regulation of osteoclast development	0.0992205551717959	0.0134020333926879
regulation of vasculogenesis	0	0.00457135471662968
positive regulation of vasculogenesis	0	0
regulation of neuron migration	0.0627111685813807	1.44251850161913
negative regulation of neuron migration	0.0846996154439846	0
positive regulation of neuron migration	0	1.68222604497088
regulation of chloride transport	0.000710176071016852	0
regulation of apoptotic signaling pathway	0.292004979822239	0
negative regulation of apoptotic signaling pathway	0.515632348972961	0
positive regulation of apoptotic signaling pathway	0	0
regulation of extrinsic apoptotic signaling pathway	0.0570765865102836	0
negative regulation of extrinsic apoptotic signaling pathway	0.136195800647882	0
positive regulation of extrinsic apoptotic signaling pathway	0	0
regulation of extrinsic apoptotic signaling pathway in absence of ligand	0.0596424248930833	0
negative regulation of extrinsic apoptotic signaling pathway in absence of ligand	0.117044450638438	0
positive regulation of extrinsic apoptotic signaling pathway in absence of ligand	0.00558615616555417	0
regulation of intrinsic apoptotic signaling pathway	0	0
negative regulation of intrinsic apoptotic signaling pathway	0	0
positive regulation of intrinsic apoptotic signaling pathway	0.00572402328413719	0.0418791037541464
negative regulation of chromosome organization	0	0
positive regulation of chromosome organization	0	0
regulation of store-operated calcium entry	0	0
regulation of cation channel activity	1.17068495270704	1.78743734810757
negative regulation of cation channel activity	0.0262834998402028	0.348106810478674
positive regulation of cation channel activity	0.914859102936572	0.218494208033405
regulation of cysteine-type endopeptidase activity involved in apoptotic signaling pathway	0	0.00100972856671059
positive regulation of cysteine-type endopeptidase activity involved in apoptotic signaling pathway	0	0.0272345827249893
regulation of unsaturated fatty acid biosynthetic process	0.0456535936773556	0

### Sheet: Pathways_delta
Pathways	Ex-L5/6-CC (a)	Ex-L5/6-CC (b)
mitochondrial genome maintenance	-0.0353903841374115	0.0353903841374115
single strand break repair	0	0
regulation of DNA recombination	0	0
ribosomal large subunit assembly	0.0340058020931875	-0.0340058020931875
ribosomal small subunit assembly	0	0
very long-chain fatty acid metabolic process	0.301673610200151	-0.301673610200151
transition metal ion transport	0.993758625308988	-0.993758625308988
autophagosome assembly	-0.0433958523339285	0.0433958523339285
urea cycle	0	0
ribosomal subunit export from nucleus	0	0
mitotic sister chromatid segregation	0	0
cell cycle checkpoint	0	0
DNA replication checkpoint	0	0
DNA damage checkpoint	0	0
regulation of cyclin-dependent protein serine/threonine kinase activity	0	0
G1/S transition of mitotic cell cycle	-0.00180858314843801	0.00180858314843801
regulation of transcription involved in G1/S transition of mitotic cell cycle	0	0
G2/M transition of mitotic cell cycle	0	0
sulfur amino acid metabolic process	-0.704782278385667	0.704782278385667
sulfur amino acid biosynthetic process	0	0
sulfur amino acid catabolic process	0	0
establishment of mitotic spindle orientation	0.00161179703080583	-0.00161179703080583
rRNA modification	0	0
chromatin silencing at rDNA	0	0
nuclear-transcribed mRNA catabolic process, nonsense-mediated decay	0.409880507962532	-0.409880507962532
activation of MAPKKK activity	-0.0072085149045785	0.0072085149045785
activation of MAPKK activity	0	0
activation of MAPK activity	0.63822920861286	-0.63822920861286
inactivation of MAPK activity	-0.536547271405923	0.536547271405923
protein polyubiquitination	0	0
meiotic spindle organization	0	0
spliceosomal tri-snRNP complex assembly	0	0
spliceosomal complex assembly	0	0
mitochondrial fission	-5.19053041718683e-06	5.19053041718683e-06
polysaccharide biosynthetic process	0.0322620198891727	-0.0322620198891727
polysaccharide catabolic process	0	0
nuclear division	0	0
mitotic cytokinesis	0	0
nuclear-transcribed mRNA catabolic process, deadenylation-dependent decay	0	0
nuclear-transcribed mRNA poly(A) tail shortening	0	0
deadenylation-dependent decapping of nuclear-transcribed mRNA	0	0
nuclear-transcribed mRNA catabolic process, exonucleolytic	0	0
response to reactive oxygen species	0	0
response to superoxide	0.0500695551332861	-0.0500695551332861
response to oxygen radical	0.0455611748921459	-0.0455611748921459
protein deneddylation	0	0
RNA splicing, via transesterification reactions	0	0
RNA splicing, via transesterification reactions with bulged adenosine as nucleophile	0	0
alternative mRNA splicing, via spliceosome	0	0
regulation of alternative mRNA splicing, via spliceosome	0	0
spliceosomal snRNP assembly	0	0
RNA splicing, via endonucleolytic cleavage and ligation	0.00116042967459488	-0.00116042967459488
mRNA splicing, via spliceosome	0	0
protein peptidyl-prolyl isomerization	0	0
autophagy of mitochondrion	0	0
mitophagy	0.0288972124528158	-0.0288972124528158
maturation of 5.8S rRNA	0	0
maturation of SSU-rRNA from tricistronic rRNA transcript (SSU-rRNA, 5.8S rRNA, LSU-rRNA)	0	0
maturation of LSU-rRNA from tricistronic rRNA transcript (SSU-rRNA, 5.8S rRNA, LSU-rRNA)	0	0
maturation of 5.8S rRNA from tricistronic rRNA transcript (SSU-rRNA, 5.8S rRNA, LSU-rRNA)	0	0
cleavage involved in rRNA processing	0	0
maturation of LSU-rRNA	0	0
endonucleolytic cleavage involved in rRNA processing	0	0
endonucleolytic cleavage of tricistronic rRNA transcript (SSU-rRNA, 5.8S rRNA, LSU-rRNA)	0	0
small nucleolar ribonucleoprotein complex assembly	0.00425481745010647	-0.00425481745010647
embryonic axis specification	0	0
resolution of meiotic recombination intermediates	0	0
nucleotide-excision repair, DNA damage recognition	0	0
nucleotide-excision repair, DNA duplex unwinding	0	0
telomere maintenance via recombination	0.0064544296566221	-0.0064544296566221
telomere maintenance	0	0
double-strand break repair via homologous recombination	0	0
recombinational repair	0	0
non-recombinational repair	0	0
double-strand break repair via break-induced replication	0	0
DNA double-strand break processing	0.00774689586296459	-0.00774689586296459
DNA synthesis involved in DNA repair	0	0
DNA catabolic process, endonucleolytic	0	0
syncytium formation by plasma membrane fusion	-0.387760462899292	0.387760462899292
sister chromatid segregation	0	0
cytokinesis	0.00354075478844645	-0.00354075478844645
nuclear-transcribed mRNA catabolic process	0.0658271893712369	-0.0658271893712369
mitochondrial RNA metabolic process	0	0
mitochondrial RNA processing	0	0
RNA 5'-end processing	0	0
response to acid chemical	-1.58205681305879	1.58205681305879
formation of extrachromosomal circular DNA	-0.0397822300817469	0.0397822300817469
cartilage condensation	0	0
ossification	0.0644238927308954	-0.0644238927308954
neurotransmitter uptake	-0.406635195656302	0.406635195656302
regulation of neurotransmitter levels	-0.406734566604471	0.406734566604471
action potential	0.684731978974167	-0.684731978974167
RNA methylation	0	0
prostaglandin biosynthetic process	0	0
pseudouridine synthesis	0	0
retinoid metabolic process	0.189928695342072	-0.189928695342072
cilium or flagellum-dependent cell motility	0	0
ovarian follicle development	-0.165823939421478	0.165823939421478
oocyte maturation	0.0085086232160679	-0.0085086232160679
regulation of cell growth	-0.982627064007966	0.982627064007966
response to protozoan	0	0
branching involved in blood vessel morphogenesis	-0.0534387567152995	0.0534387567152995
vasculogenesis	-0.585915542087519	0.585915542087519
ganglioside metabolic process	-0.254763813663704	0.254763813663704
ganglioside biosynthetic process	-0.819946246684071	0.819946246684071
microtubule bundle formation	0	0
detection of chemical stimulus involved in sensory perception of bitter taste	0	0
osteoblast differentiation	0.599858177841086	-0.599858177841086
eye development	-0.316367995965422	0.316367995965422
urogenital system development	-0.0646072368963412	0.0646072368963412
metanephros development	0.193993153559688	-0.193993153559688
ureteric bud development	0.0399144759950711	-0.0399144759950711
branching involved in ureteric bud morphogenesis	0.199910447452111	-0.199910447452111
temperature homeostasis	-1.00211861701306	1.00211861701306
fever generation	-0.178479129996868	0.178479129996868
behavioral fear response	0	0
response to hypoxia	1.18749381037817	-1.18749381037817
ameboidal-type cell migration	-0.765960972058165	0.765960972058165
acrosome assembly	0.0551586602105562	-0.0551586602105562
long-chain fatty acid metabolic process	0.150148376508896	-0.150148376508896
cellular glucose homeostasis	-0.264476550832382	0.264476550832382
tRNA 5'-leader removal	0	0
gastric acid secretion	0.262764609677338	-0.262764609677338
in utero embryonic development	-0.74611860051375	0.74611860051375
gastrulation with mouth forming second	0.0232670022911754	-0.0232670022911754
formation of primary germ layer	0.117767077872059	-0.117767077872059
endoderm formation	0.0386714949991691	-0.0386714949991691
mesoderm formation	0.135133853384413	-0.135133853384413
cell fate specification	0	0
cell fate determination	-0.190319327809528	0.190319327809528
mesodermal cell fate commitment	0	0
endodermal cell fate commitment	0	0
formation of cytoplasmic translation initiation complex	0	0
establishment of planar polarity	-0.446826456822245	0.446826456822245
morphogenesis of a polarized epithelium	-0.324739663505472	0.324739663505472
eye photoreceptor cell differentiation	-0.250800372742041	0.250800372742041
neural crest cell migration	-0.652145496128422	0.652145496128422
somitogenesis	0	0
organ induction	-0.0931712686051853	0.0931712686051853
morphogenesis of a branching structure	-0.918825263246014	0.918825263246014
neuron migration	-3.01256689366528	3.01256689366528
membrane raft assembly	0.00206019136650148	-0.00206019136650148
establishment of lymphocyte polarity	-0.223388494534789	0.223388494534789
establishment of T cell polarity	-0.239844489123304	0.239844489123304
immunological synapse formation	-0.31620099938892	0.31620099938892
myeloid dendritic cell activation	0.0995727293973756	-0.0995727293973756
microglial cell activation	0	0
leukocyte homeostasis	-0.0577622449735621	0.0577622449735621
plasma membrane repair	0.159844974666857	-0.159844974666857
natural killer cell differentiation	-0.2241434036881	0.2241434036881
neutrophil homeostasis	-0.0690924056255572	0.0690924056255572
B cell homeostasis	0.142228597129063	-0.142228597129063
B cell apoptotic process	-0.00182709198691169	0.00182709198691169
natural killer cell proliferation	-0.00309388996470454	0.00309388996470454
negative regulation of cytokine production	0	0
positive regulation of cytokine production	0.374994349379093	-0.374994349379093
histamine secretion	-0.081146348871967	0.081146348871967
kidney development	-0.10206545975866	0.10206545975866
mesonephros development	0.0893894877995848	-0.0893894877995848
blastocyst development	-0.0451900358603742	0.0451900358603742
blastocyst formation	0	0
trophectodermal cell differentiation	0	0
blastocyst growth	-0.0234627920952352	0.0234627920952352
inner cell mass cell proliferation	0	0
blastocyst hatching	-0.34692621410095	0.34692621410095
release of cytochrome c from mitochondria	0.179584145984451	-0.179584145984451
epithelial to mesenchymal transition	-0.303563711335134	0.303563711335134
embryonic epithelial tube formation	0	0
neural plate development	0	0
neural tube formation	0	0
neural tube closure	0	0
protein insertion into mitochondrial membrane involved in apoptotic signaling pathway	0	0
phagolysosome assembly	0.00741593444485722	-0.00741593444485722
complement activation, lectin pathway	0	0
receptor recycling	-0.00949018499908229	0.00949018499908229
endothelial cell development	0.022915288039247	-0.022915288039247
endothelial cell morphogenesis	0.259335311537383	-0.259335311537383
liver development	0.0579773690132125	-0.0579773690132125
placenta development	0.00169181036631716	-0.00169181036631716
embryonic placenta development	0	0
maternal placenta development	0	0
tissue homeostasis	-0.087664282807643	0.087664282807643
retina homeostasis	0.000914825430291074	-0.000914825430291074
cell killing	0	0
leukocyte mediated cytotoxicity	0	0
regulation of leukocyte mediated cytotoxicity	0	0
negative regulation of leukocyte mediated cytotoxicity	0.0259986519719892	-0.0259986519719892
positive regulation of leukocyte mediated cytotoxicity	9.70105251110722e-10	-9.70105251110722e-10
T cell mediated cytotoxicity	0	0
regulation of T cell mediated cytotoxicity	0	0
positive regulation of T cell mediated cytotoxicity	0	0
regulation of receptor recycling	0	0
positive regulation of receptor recycling	-0.0137360589165589	0.0137360589165589
negative regulation of protein phosphorylation	-0.694433080251137	0.694433080251137
endothelial cell proliferation	-0.627137225779702	0.627137225779702
regulation of endothelial cell proliferation	-0.650988361160821	0.650988361160821
negative regulation of endothelial cell proliferation	0	0
positive regulation of endothelial cell proliferation	-0.835000503868267	0.835000503868267
postsynaptic membrane organization	0.0209238700047743	-0.0209238700047743
hair follicle development	0.307636884898226	-0.307636884898226
lymph vessel development	-0.939192376734437	0.939192376734437
lymphangiogenesis	-1.01722333473154	1.01722333473154
heart looping	0	0
regulation of cell-matrix adhesion	-0.00491351362744552	0.00491351362744552
negative regulation of cell-matrix adhesion	0.924647291475323	-0.924647291475323
positive regulation of cell-matrix adhesion	-0.843863723434855	0.843863723434855
positive regulation of neurotransmitter secretion	-0.601803030088129	0.601803030088129
endochondral ossification	0	0
regulation of cytokine-mediated signaling pathway	-0.345114573414017	0.345114573414017
negative regulation of cytokine-mediated signaling pathway	-0.904947653046982	0.904947653046982
positive regulation of cytokine-mediated signaling pathway	0	0
synaptic transmission, dopaminergic	0.00026694909199712	-0.00026694909199712
startle response	-0.825690126367224	0.825690126367224
suckling behavior	0	0
adenosine receptor signaling pathway	-0.000296652006677649	0.000296652006677649
blood vessel remodeling	-0.0158019607018221	0.0158019607018221
response to amphetamine	0.405954879386721	-0.405954879386721
nervous system process involved in regulation of systemic arterial blood pressure	0.031349548639121	-0.031349548639121
renal system process involved in regulation of blood volume	-0.00602877032528857	0.00602877032528857
regulation of systemic arterial blood pressure by hormone	0.387432631205158	-0.387432631205158
regulation of systemic arterial blood pressure by circulatory renin-angiotensin	0.492977819526571	-0.492977819526571
regulation of angiotensin levels in blood	-0.0322718871206859	0.0322718871206859
angiotensin maturation	-0.0322718871206859	0.0322718871206859
morphogenesis of an epithelial sheet	-0.22186247877528	0.22186247877528
response to dietary excess	-0.108241405166635	0.108241405166635
diet induced thermogenesis	-0.0443514489915108	0.0443514489915108
regulation of the force of heart contraction	-0.000937013378792638	0.000937013378792638
regulation of heart rate	-0.725232223054356	0.725232223054356
regulation of sodium ion transport	-0.135639241285433	0.135639241285433
desensitization of G protein-coupled receptor signaling pathway	0	0
G protein-coupled receptor internalization	0	0
sprouting angiogenesis	-2.3368097275544	2.3368097275544
cell migration involved in sprouting angiogenesis	-0.843547428717436	0.843547428717436
blood vessel endothelial cell proliferation involved in sprouting angiogenesis	-0.00850660175007421	0.00850660175007421
positive regulation of neuroblast proliferation	0.0299533137039085	-0.0299533137039085
positive regulation of mesenchymal cell proliferation	-1.20910519724802	1.20910519724802
chondrocyte differentiation	0.171953054683847	-0.171953054683847
chondrocyte development	0.102284752672028	-0.102284752672028
epithelial cell development	-0.225586681097491	0.225586681097491
columnar/cuboidal epithelial cell differentiation	0.229348274368791	-0.229348274368791
columnar/cuboidal epithelial cell development	0.355198114393356	-0.355198114393356
glandular epithelial cell differentiation	-9.25552666407366e-07	9.25552666407366e-07
glandular epithelial cell development	-0.00122690215379738	0.00122690215379738
epithelial cell maturation	0	0
osteoblast development	0	0
regulation of oxidative phosphorylation	0	0
regulation of respiratory gaseous exchange by nervous system process	-0.166573912902952	0.166573912902952
lens development in camera-type eye	-0.188536903321375	0.188536903321375
lens morphogenesis in camera-type eye	-0.667820782529506	0.667820782529506
regulation of receptor internalization	0.749634069687567	-0.749634069687567
negative regulation of receptor internalization	0.15939762312092	-0.15939762312092
positive regulation of receptor internalization	0	0
auditory receptor cell morphogenesis	-0.139817218720881	0.139817218720881
tRNA wobble base modification	-0.000636443457496136	0.000636443457496136
tRNA wobble uridine modification	-0.00638547727199396	0.00638547727199396
store-operated calcium entry	0	0
cytoplasmic translation	0	0
cytoplasmic translational elongation	0	0
cytoplasmic translational initiation	0	0
somatic diversification of immune receptors	0	0
somatic recombination of immunoglobulin genes involved in immune response	0	0
somatic diversification of immunoglobulins involved in immune response	0	0
behavioral defense response	0	0
activation of innate immune response	0	0
innate immune response activating cell surface receptor signaling pathway	0	0
pattern recognition receptor signaling pathway	0	0
stimulatory C-type lectin receptor signaling pathway	0	0
toll-like receptor signaling pathway	0	0
innate immune response in mucosa	0	0
natural killer cell mediated immunity	-0.031698344470166	0.031698344470166
positive regulation of defense response to virus by host	0	0
response to molecule of bacterial origin	-0.443981080798679	0.443981080798679
hematopoietic progenitor cell differentiation	0.0222158898630269	-0.0222158898630269
organ or tissue specific immune response	0	0
lymphocyte homeostasis	0.0362912605831896	-0.0362912605831896
myeloid cell homeostasis	-0.00557537050784634	0.00557537050784634
leukocyte activation involved in inflammatory response	0	0
mast cell activation involved in immune response	0.0781677031327569	-0.0781677031327569
macrophage activation involved in immune response	0.146107644873654	-0.146107644873654
neutrophil activation involved in immune response	0	0
lymphocyte activation involved in immune response	0	0
T cell activation involved in immune response	0	0
alpha-beta T cell activation involved in immune response	0	0
T cell differentiation involved in immune response	0	0
alpha-beta T cell differentiation involved in immune response	0	0
CD4-positive, alpha-beta T cell differentiation involved in immune response	0	0
T-helper cell lineage commitment	0.0149462924079368	-0.0149462924079368
B cell activation involved in immune response	0.0134781329137608	-0.0134781329137608
mature B cell differentiation involved in immune response	0.204204826462541	-0.204204826462541
lymphoid progenitor cell differentiation	0	0
natural killer cell activation involved in immune response	0	0
pro-B cell differentiation	0	0
mature B cell differentiation	0.113713886273522	-0.113713886273522
response to tumor cell	0	0
T cell lineage commitment	0	0
alpha-beta T cell lineage commitment	0.00482062611936106	-0.00482062611936106
cytokine production involved in immune response	0	0
T cell cytokine production	0.143061190659574	-0.143061190659574
dendritic cell cytokine production	0	0
cytokine secretion involved in immune response	0	0
immunoglobulin production	0	0
immunoglobulin production involved in immunoglobulin mediated immune response	0	0
mucosal immune response	0	0
dendritic cell chemotaxis	0.023646439042739	-0.023646439042739
immune response to tumor cell	0	0
immune response-activating cell surface receptor signaling pathway	0	0
complement receptor mediated signaling pathway	0.061999772760556	-0.061999772760556
Fc receptor mediated stimulatory signaling pathway	0.330008557972631	-0.330008557972631
immune response-regulating cell surface receptor signaling pathway involved in phagocytosis	0.347168133018259	-0.347168133018259
inflammatory response to antigenic stimulus	-1.28647177539817	1.28647177539817
acute inflammatory response to antigenic stimulus	-1.61284024081326	1.61284024081326
production of molecular mediator of immune response	0	0
neutrophil mediated immunity	0	0
mast cell mediated immunity	0.0736584648778107	-0.0736584648778107
lymphocyte mediated immunity	0	0
humoral immune response mediated by circulating immunoglobulin	0	0
T cell mediated immunity	0.000891836496000837	-0.000891836496000837
adaptive immune response based on somatic recombination of immune receptors built from immunoglobulin superfamily domains	0	0
germinal center formation	0	0
dendritic cell antigen processing and presentation	0	0
antigen processing and presentation of peptide antigen via MHC class I	-0.711025023315828	0.711025023315828
antigen processing and presentation via MHC class Ib	0	0
antigen processing and presentation of exogenous peptide antigen	-0.523527878138891	0.523527878138891
antigen processing and presentation of exogenous peptide antigen via MHC class I, TAP-dependent	0	0
antigen processing and presentation of endogenous peptide antigen	0.211171396859293	-0.211171396859293
antigen processing and presentation of peptide antigen via MHC class II	-0.711025023315828	0.711025023315828
antigen processing and presentation of peptide or polysaccharide antigen via MHC class II	-0.701631182712664	0.701631182712664
tolerance induction	0	0
T cell tolerance induction	0	0
leukocyte migration involved in inflammatory response	-0.000139860906397659	0.000139860906397659
hypersensitivity	-0.000710577038022999	0.000710577038022999
acute inflammatory response	-0.902524483343066	0.902524483343066
production of molecular mediator involved in inflammatory response	0	0
cytokine production involved in inflammatory response	0	0
chronic inflammatory response	0	0
monocyte chemotaxis	-0.122018776709888	0.122018776709888
mast cell chemotaxis	0.114819620272325	-0.114819620272325
somatic diversification of immune receptors via germline recombination within a single locus	0	0
somatic diversification of immune receptors via somatic mutation	0	0
myeloid leukocyte differentiation	-0.165972101780593	0.165972101780593
platelet degranulation	-1.02646551378824	1.02646551378824
regulation of antigen processing and presentation	0	0
regulation of dendritic cell antigen processing and presentation	0	0
regulation of immunoglobulin production	0	0
negative regulation of immunoglobulin production	-0.00893285230627867	0.00893285230627867
positive regulation of immunoglobulin production	0	0
regulation of tolerance induction	0	0
positive regulation of tolerance induction	0	0
regulation of T cell tolerance induction	3.55390861391032e-05	-3.55390861391032e-05
regulation of acute inflammatory response	-0.18613458871873	0.18613458871873
negative regulation of acute inflammatory response	-0.081146348871967	0.081146348871967
positive regulation of acute inflammatory response	-0.194736676941395	0.194736676941395
respiratory burst involved in defense response	0	0
negative regulation of immune system process	-0.000152053166155246	0.000152053166155246
regulation of leukocyte migration	-0.143190625202614	0.143190625202614
negative regulation of leukocyte migration	-0.475697452069583	0.475697452069583
positive regulation of leukocyte migration	-0.0200341437429941	0.0200341437429941
regulation of leukocyte chemotaxis	-0.0674215954474919	0.0674215954474919
negative regulation of leukocyte chemotaxis	-0.117562093303786	0.117562093303786
positive regulation of leukocyte chemotaxis	0.0455079188496351	-0.0455079188496351
regulation of cellular extravasation	-0.0191741304657442	0.0191741304657442
positive regulation of cellular extravasation	-0.0667278261130121	0.0667278261130121
negative regulation of leukocyte activation	-0.0404190649032991	0.0404190649032991
positive regulation of leukocyte activation	0	0
regulation of immune effector process	0	0
negative regulation of immune effector process	0	0
positive regulation of immune effector process	0	0
regulation of production of molecular mediator of immune response	0	0
negative regulation of production of molecular mediator of immune response	0	0
positive regulation of production of molecular mediator of immune response	0	0
regulation of leukocyte mediated immunity	0	0
negative regulation of leukocyte mediated immunity	0	0
positive regulation of leukocyte mediated immunity	0	0
regulation of lymphocyte mediated immunity	1.22857348862121e-05	-1.22857348862121e-05
negative regulation of lymphocyte mediated immunity	0	0
positive regulation of lymphocyte mediated immunity	0.00371659848432336	-0.00371659848432336
regulation of T cell mediated immunity	0.074961592443931	-0.074961592443931
negative regulation of T cell mediated immunity	0.0191016737985873	-0.0191016737985873
positive regulation of T cell mediated immunity	0.0303371533037629	-0.0303371533037629
regulation of B cell mediated immunity	0	0
negative regulation of B cell mediated immunity	0	0
positive regulation of B cell mediated immunity	0	0
regulation of natural killer cell mediated immunity	-0.101778996552611	0.101778996552611
negative regulation of natural killer cell mediated immunity	0	0
positive regulation of natural killer cell mediated immunity	-0.148474788625165	0.148474788625165
regulation of cytokine production involved in immune response	0.00325324036389114	-0.00325324036389114
negative regulation of cytokine production involved in immune response	0	0
positive regulation of cytokine production involved in immune response	0.0143073802169669	-0.0143073802169669
regulation of T cell cytokine production	0.200527057617593	-0.200527057617593
positive regulation of T cell cytokine production	0.142311398389016	-0.142311398389016
regulation of dendritic cell cytokine production	0	0
regulation of cytokine secretion involved in immune response	0	0
cytoplasmic pattern recognition receptor signaling pathway	0	0
MyD88-dependent toll-like receptor signaling pathway	0	0
MyD88-independent toll-like receptor signaling pathway	-0.0481280715535858	0.0481280715535858
innate immune response-activating signal transduction	0	0
regulation of myeloid leukocyte differentiation	0.338705885042842	-0.338705885042842
negative regulation of myeloid leukocyte differentiation	0.015018456097904	-0.015018456097904
positive regulation of myeloid leukocyte differentiation	-0.17845733283394	0.17845733283394
negative regulation of peptide secretion	-0.596132433895756	0.596132433895756
positive regulation of peptide secretion	0.510986426013202	-0.510986426013202
regulation of adaptive immune response	0	0
negative regulation of adaptive immune response	0	0
positive regulation of adaptive immune response	0	0
regulation of adaptive immune response based on somatic recombination of immune receptors built from immunoglobulin superfamily domains	0	0
negative regulation of adaptive immune response based on somatic recombination of immune receptors built from immunoglobulin superfamily domains	0	0
positive regulation of adaptive immune response based on somatic recombination of immune receptors built from immunoglobulin superfamily domains	0	0
regulation of T-helper 1 type immune response	0	0
positive regulation of T-helper 1 type immune response	0	0
regulation of type 2 immune response	0	0
negative regulation of type 2 immune response	0	0
positive regulation of type 2 immune response	0	0
negative regulation of response to biotic stimulus	0	0
positive regulation of response to biotic stimulus	0	0
regulation of response to tumor cell	0	0
positive regulation of response to tumor cell	0	0
regulation of immune response to tumor cell	0	0
positive regulation of immune response to tumor cell	0	0
regulation of inflammatory response to antigenic stimulus	-0.541463849703801	0.541463849703801
negative regulation of inflammatory response to antigenic stimulus	-0.0908791092437951	0.0908791092437951
positive regulation of inflammatory response to antigenic stimulus	-0.524662633803816	0.524662633803816
regulation of acute inflammatory response to antigenic stimulus	-0.650794849747647	0.650794849747647
regulation of myeloid leukocyte mediated immunity	0	0
negative regulation of myeloid leukocyte mediated immunity	0	0
positive regulation of myeloid leukocyte mediated immunity	0	0
regulation of immunoglobulin mediated immune response	0	0
negative regulation of immunoglobulin mediated immune response	0	0
positive regulation of immunoglobulin mediated immune response	0	0
regulation of B cell apoptotic process	-0.016561326906448	0.016561326906448
negative regulation of B cell apoptotic process	-0.0550677716210768	0.0550677716210768
regulation of humoral immune response	0	0
negative regulation of humoral immune response	0	0
positive regulation of humoral immune response	0	0
regulation of humoral immune response mediated by circulating immunoglobulin	0	0
response to ischemia	0	0
desmosome organization	-0.428109211830408	0.428109211830408
regionalization	-0.82425967115849	0.82425967115849
heart morphogenesis	-0.703111308395518	0.703111308395518
skeletal muscle contraction	0	0
muscle system process	2.26722524858754	-2.26722524858754
renal system process	0.113996406643074	-0.113996406643074
heart process	1.17297623219936	-1.17297623219936
respiratory system process	-0.3184595609832	0.3184595609832
vascular process in circulatory system	-0.348632693569374	0.348632693569374
regulation of systemic arterial blood pressure mediated by a chemical signal	0.338349210064368	-0.338349210064368
renal system process involved in regulation of systemic arterial blood pressure	0.447635715605079	-0.447635715605079
regulation of systemic arterial blood pressure	0.698457154118238	-0.698457154118238
regulation of systemic arterial blood pressure by renin-angiotensin	0.441875544949625	-0.441875544949625
positive regulation of systemic arterial blood pressure	0	0
negative regulation of systemic arterial blood pressure	0	0
renal water homeostasis	0	0
regulation of glomerular filtration	-0.012549228117771	0.012549228117771
glomerular filtration	-0.0885636064655458	0.0885636064655458
heart field specification	-0.281483962317671	0.281483962317671
embryonic heart tube morphogenesis	0	0
outflow tract septum morphogenesis	-1.54544468777242	1.54544468777242
membranous septum morphogenesis	0	0
outflow tract morphogenesis	-0.912262771188389	0.912262771188389
regulation of animal organ formation	0.0446396288107526	-0.0446396288107526
endocardium development	0	0
endothelium development	-0.168439306033304	0.168439306033304
morphogenesis of an endothelium	0	0
cardiac conduction system development	0	0
heart valve development	-0.670050668462634	0.670050668462634
atrioventricular valve development	-0.706558147699466	0.706558147699466
mitral valve development	0	0
aortic valve development	-0.955890907808291	0.955890907808291
pulmonary valve development	-0.367542728963564	0.367542728963564
heart valve morphogenesis	-0.746354119200687	0.746354119200687
aortic valve morphogenesis	-0.989106973586907	0.989106973586907
atrioventricular valve morphogenesis	-0.719008117066785	0.719008117066785
mitral valve morphogenesis	0	0
pulmonary valve morphogenesis	-0.395031461129693	0.395031461129693
heart valve formation	-0.00493800986818813	0.00493800986818813
endocardial cushion development	-0.0922153964693079	0.0922153964693079
epithelial to mesenchymal transition involved in endocardial cushion formation	0	0
endocardial cushion morphogenesis	-0.169273800268393	0.169273800268393
cardiac chamber development	-0.862688814463423	0.862688814463423
cardiac chamber morphogenesis	-1.33801698327938	1.33801698327938
cardiac chamber formation	0	0
cardiac ventricle morphogenesis	-0.700756347175298	0.700756347175298
cardiac atrium morphogenesis	0	0
cardiac ventricle formation	0	0
cardiac left ventricle morphogenesis	0	0
cardiac right ventricle morphogenesis	-0.934722623228273	0.934722623228273
ventricular trabecula myocardium morphogenesis	0	0
ventricular cardiac muscle tissue development	-0.763154681509159	0.763154681509159
cardiac atrium development	0	0
cardiac ventricle development	-1.15704276799278	1.15704276799278
regulation of membrane depolarization	0.0189200747209663	-0.0189200747209663
cardioblast proliferation	0	0
regulation of cardioblast proliferation	0	0
endocardial cushion formation	-0.162694701929602	0.162694701929602
cardiac septum development	-1.2526728530878	1.2526728530878
ventricular septum development	-1.43400262919125	1.43400262919125
atrial septum development	0	0
physiological muscle hypertrophy	0.456698489481825	-0.456698489481825
muscle hypertrophy in response to stress	-0.401722436656712	0.401722436656712
cardiac muscle hypertrophy	-0.884271790619063	0.884271790619063
physiological cardiac muscle hypertrophy	0.456698489481825	-0.456698489481825
Wnt signaling pathway involved in heart development	0	0
type B pancreatic cell differentiation	0	0
type B pancreatic cell development	0.00335281779571452	-0.00335281779571452
amino acid transmembrane transport	-0.364952224032036	0.364952224032036
keratinocyte development	0.327012982673959	-0.327012982673959
mesenchymal to epithelial transition involved in metanephros morphogenesis	0	0
metanephros morphogenesis	0.381855427505522	-0.381855427505522
cilium movement	0	0
epithelial cilium movement involved in extracellular fluid movement	0	0
regulation of cilium movement	0	0
regulation of cilium beat frequency	0	0
sphingosine-1-phosphate receptor signaling pathway	0	0
epithelial cell morphogenesis	-0.574261718311418	0.574261718311418
axis elongation	0.00408666856193875	-0.00408666856193875
neural retina development	0.0751571542845211	-0.0751571542845211
chondrocyte differentiation involved in endochondral bone morphogenesis	0	0
chondrocyte morphogenesis involved in endochondral bone morphogenesis	-5.18502579196034e-06	5.18502579196034e-06
endochondral bone growth	0	0
growth plate cartilage development	0	0
growth plate cartilage chondrocyte differentiation	0	0
growth plate cartilage morphogenesis	0	0
growth plate cartilage chondrocyte morphogenesis	-5.18502579196034e-06	5.18502579196034e-06
chondrocyte development involved in endochondral bone morphogenesis	0	0
detection of calcium ion	0.663222609415785	-0.663222609415785
polysaccharide metabolic process	0.114504601929944	-0.114504601929944
glycogen metabolic process	0.0159214372072378	-0.0159214372072378
glycogen biosynthetic process	0.017227123969001	-0.017227123969001
regulation of glycogen biosynthetic process	-0.00134206057163815	0.00134206057163815
glycogen catabolic process	0	0
disaccharide metabolic process	0	0
monosaccharide metabolic process	0	0
fructose metabolic process	-0.0195812287992775	0.0195812287992775
fructose 6-phosphate metabolic process	-0.00645846616283389	0.00645846616283389
fucose metabolic process	0	0
glucose metabolic process	0	0
glucose catabolic process	0	0
galactose metabolic process	0.0233078087543602	-0.0233078087543602
mannose metabolic process	-0.145099137651531	0.145099137651531
inositol metabolic process	-0.0118942612740397	0.0118942612740397
aminoglycan metabolic process	3.35984886743228	-3.35984886743228
aminoglycan biosynthetic process	-0.36781488809467	0.36781488809467
glycosaminoglycan biosynthetic process	-0.381030494347854	0.381030494347854
aminoglycan catabolic process	1.66840671631141	-1.66840671631141
glycosaminoglycan catabolic process	1.72369209154948	-1.72369209154948
proteoglycan metabolic process	1.3304233881597	-1.3304233881597
amino sugar metabolic process	-0.173900209590541	0.173900209590541
N-acetylglucosamine metabolic process	0.473488232328261	-0.473488232328261
UDP-N-acetylglucosamine metabolic process	0	0
UDP-N-acetylglucosamine biosynthetic process	0	0
N-acetylneuraminate metabolic process	-0.785053282891771	0.785053282891771
uronic acid metabolic process	0	0
alcohol metabolic process	0.121495709236498	-0.121495709236498
ethanol metabolic process	0	0
ethanol catabolic process	0	0
ethanol oxidation	0	0
glycerol metabolic process	0.600109960796981	-0.600109960796981
cellular glucan metabolic process	0.0140328703475461	-0.0140328703475461
cellular aldehyde metabolic process	0	0
acetyl-CoA metabolic process	0.0149497099140178	-0.0149497099140178
acetyl-CoA biosynthetic process	0	0
acetyl-CoA biosynthetic process from pyruvate	0	0
lactate metabolic process	0	0
pyruvate metabolic process	0	0
gluconeogenesis	0.125360679811558	-0.125360679811558
glycolytic process	0	0
pentose-phosphate shunt	0	0
tricarboxylic acid cycle	0	0
2-oxoglutarate metabolic process	0	0
regulation of carbohydrate metabolic process	-0.045410857596188	0.045410857596188
regulation of glycolytic process	-0.0203270360236436	0.0203270360236436
regulation of gluconeogenesis	-0.0455188309467518	0.0455188309467518
energy reserve metabolic process	-0.0452692994102301	0.0452692994102301
oxidative phosphorylation	0	0
mitochondrial electron transport, NADH to ubiquinone	0	0
mitochondrial electron transport, ubiquinol to cytochrome c	0	0
mitochondrial electron transport, cytochrome c to oxygen	0	0
regulation of nucleotide metabolic process	-0.00215728034852356	0.00215728034852356
purine nucleobase metabolic process	-0.786227914146542	0.786227914146542
purine nucleotide metabolic process	-0.00379152627028236	0.00379152627028236
purine nucleotide biosynthetic process	0	0
nucleoside diphosphate phosphorylation	0	0
cAMP biosynthetic process	0.125475613277934	-0.125475613277934
cGMP biosynthetic process	-0.424545879048464	0.424545879048464
GTP biosynthetic process	0	0
IMP biosynthetic process	0	0
purine nucleotide catabolic process	-0.37491941809145	0.37491941809145
pyrimidine nucleobase metabolic process	0.1415438444285	-0.1415438444285
pyrimidine nucleoside metabolic process	0.0468403025484301	-0.0468403025484301
cytidine catabolic process	0	0
pyrimidine nucleotide metabolic process	-0.0331988767006252	0.0331988767006252
pyrimidine nucleotide biosynthetic process	-0.0873288914078283	0.0873288914078283
UMP biosynthetic process	0	0
UTP biosynthetic process	0	0
CTP biosynthetic process	0	0
pyrimidine nucleotide catabolic process	0	0
DNA replication	0	0
DNA-dependent DNA replication	0	0
mitochondrial DNA replication	0	0
DNA ligation	0	0
DNA unwinding involved in DNA replication	0	0
DNA replication initiation	0	0
DNA strand elongation involved in DNA replication	0	0
regulation of DNA replication	0	0
RNA-dependent DNA biosynthetic process	0	0
regulation of DNA repair	0	0
transcription-coupled nucleotide-excision repair	0	0
base-excision repair	0	0
base-excision repair, AP site formation	0	0
nucleotide-excision repair	0	0
nucleotide-excision repair, preincision complex stabilization	0	0
nucleotide-excision repair, preincision complex assembly	0	0
nucleotide-excision repair, DNA incision, 3'-to lesion	0	0
nucleotide-excision repair, DNA incision, 5'-to lesion	0	0
nucleotide-excision repair, DNA gap filling	0	0
mismatch repair	0	0
postreplication repair	0	0
double-strand break repair	0	0
double-strand break repair via nonhomologous end joining	0	0
DNA modification	0	0
DNA alkylation	0	0
DNA methylation	0	0
DNA dealkylation involved in DNA repair	0	0
DNA catabolic process	0	0
apoptotic DNA fragmentation	0	0
DNA recombination	0	0
mitotic recombination	0	0
DNA packaging	0	0
chromatin assembly or disassembly	0	0
nucleosome assembly	0	0
DNA replication-dependent nucleosome assembly	0	0
DNA replication-independent nucleosome assembly	0	0
nucleosome disassembly	0	0
chromatin remodeling	0.197726265881462	-0.197726265881462
chromatin silencing	0	0
methylation-dependent chromatin silencing	0	0
regulation of gene expression by genetic imprinting	0	0
DNA-templated transcription, initiation	0.458169919759266	-0.458169919759266
DNA-templated transcription, termination	0	0
DNA-templated transcription, elongation	0	0
regulation of transcription by RNA polymerase I	0	0
regulation of transcription by RNA polymerase III	0	0
transcription by RNA polymerase I	0	0
transcription initiation from RNA polymerase I promoter	0	0
transcription elongation from RNA polymerase I promoter	0	0
termination of RNA polymerase I transcription	0	0
rRNA processing	0	0
transcription initiation from RNA polymerase II promoter	0.546082001363681	-0.546082001363681
transcription elongation from RNA polymerase II promoter	0	0
termination of RNA polymerase II transcription	0	0
7-methylguanosine mRNA capping	0	0
mRNA splice site selection	0	0
mRNA polyadenylation	0	0
mRNA cleavage	0	0
transcription by RNA polymerase III	0	0
transcription initiation from RNA polymerase III promoter	0	0
tRNA splicing, via endonucleolytic cleavage and ligation	0	0
mitochondrial transcription	0	0
tRNA metabolic process	0	0
tRNA modification	0	0
RNA catabolic process	0	0
mRNA catabolic process	0	0
RNA localization	0	0
RNA export from nucleus	0	0
mRNA export from nucleus	0	0
tRNA export from nucleus	0	0
translational initiation	0.0559037301339915	-0.0559037301339915
translational elongation	0	0
translational termination	0	0
regulation of translation	0	0
tRNA aminoacylation for protein translation	0	0
regulation of translational initiation	-0.0320354060524623	0.0320354060524623
regulation of translational elongation	0	0
regulation of translational termination	0	0
regulation of translational fidelity	0	0
protein folding	0.224842052044204	-0.224842052044204
'de novo' protein folding	0	0
signal peptide processing	0.52819183486052	-0.52819183486052
negative regulation of protein kinase activity	-0.00728439685358202	0.00728439685358202
protein dephosphorylation	0.166433419198711	-0.166433419198711
protein ADP-ribosylation	-0.112456028718075	0.112456028718075
protein acetylation	0	0
N-terminal protein amino acid acetylation	0.00361749831679989	-0.00361749831679989
internal protein amino acid acetylation	0	0
protein deacetylation	0.0390859666885146	-0.0390859666885146
protein methylation	0.172914891305797	-0.172914891305797
protein demethylation	0	0
protein glycosylation	0.501431871244474	-0.501431871244474
protein N-linked glycosylation	-0.167902873357266	0.167902873357266
dolichol-linked oligosaccharide biosynthetic process	0	0
oligosaccharide-lipid intermediate biosynthetic process	0	0
N-glycan processing	0.0179456328664839	-0.0179456328664839
protein O-linked glycosylation	0.277170790924293	-0.277170790924293
protein lipidation	0	0
GPI anchor metabolic process	0	0
GPI anchor biosynthetic process	0	0
membrane protein ectodomain proteolysis	-0.225480518494969	0.225480518494969
protein monoubiquitination	0	0
protein quality control for misfolded or incompletely synthesized proteins	0	0
glycoprotein catabolic process	0.171311119300408	-0.171311119300408
protein deglycosylation	0.0534663580683058	-0.0534663580683058
cellular amino acid metabolic process	-0.0415553211868541	0.0415553211868541
regulation of cellular amino acid metabolic process	-0.616574893561258	0.616574893561258
arginine metabolic process	-0.134521695990718	0.134521695990718
arginine catabolic process	-0.199239136287586	0.199239136287586
cysteine metabolic process	-0.017751804155963	0.017751804155963
glutamate metabolic process	0	0
glutamine metabolic process	0	0
glycine metabolic process	0	0
histidine metabolic process	-0.0664695222713689	0.0664695222713689
lysine metabolic process	0	0
lysine catabolic process	0	0
methionine metabolic process	0	0
L-phenylalanine metabolic process	0	0
L-phenylalanine catabolic process	0	0
proline metabolic process	0	0
L-serine metabolic process	0	0
tryptophan metabolic process	0.144722643267292	-0.144722643267292
tryptophan catabolic process	0.162203133576625	-0.162203133576625
tyrosine metabolic process	0	0
cellular modified amino acid metabolic process	0.000554773624677752	-0.000554773624677752
cellular biogenic amine metabolic process	0.13247461008294	-0.13247461008294
amino-acid betaine metabolic process	0	0
melanin metabolic process	-0.00876432467204795	0.00876432467204795
catecholamine metabolic process	0.824368709909076	-0.824368709909076
indolalkylamine metabolic process	0.106144122268996	-0.106144122268996
thyroid hormone generation	-0.229512950562063	0.229512950562063
ornithine metabolic process	0	0
polyamine metabolic process	0	0
polyamine biosynthetic process	0	0
protein targeting	0	0
protein import into nucleus	0	0
NLS-bearing protein import into nucleus	0	0
protein export from nucleus	-0.385172537053382	0.385172537053382
protein targeting to membrane	0.0579036620008683	-0.0579036620008683
cotranslational protein targeting to membrane	0.693112848224172	-0.693112848224172
SRP-dependent cotranslational protein targeting to membrane	0.758079099670743	-0.758079099670743
posttranslational protein targeting to endoplasmic reticulum membrane	0	0
protein targeting to lysosome	-0.0849410881657667	0.0849410881657667
protein targeting to vacuole	-0.00638001053579641	0.00638001053579641
protein targeting to peroxisome	-0.00275062675065998	0.00275062675065998
protein targeting to mitochondrion	0	0
fatty acid metabolic process	0	0
fatty acid biosynthetic process	0	0
fatty acid beta-oxidation	-0.164240513359689	0.164240513359689
unsaturated fatty acid biosynthetic process	0.330701684431938	-0.330701684431938
acyl-CoA metabolic process	0.146545766074243	-0.146545766074243
neutral lipid metabolic process	-0.099754286160347	0.099754286160347
acylglycerol metabolic process	-0.103998218948734	0.103998218948734
triglyceride metabolic process	-0.0786216292864328	0.0786216292864328
membrane lipid metabolic process	-0.0683382371934043	0.0683382371934043
phospholipid metabolic process	-0.00262016245410178	0.00262016245410178
phosphatidylethanolamine biosynthetic process	0	0
glycerophospholipid metabolic process	-0.00291078269687873	0.00291078269687873
phosphatidic acid biosynthetic process	0.0466994266492831	-0.0466994266492831
phosphatidylcholine biosynthetic process	-0.00659555332755207	0.00659555332755207
phosphatidylserine metabolic process	0.37512984460844	-0.37512984460844
phosphatidylinositol biosynthetic process	0	0
glycerol ether metabolic process	0	0
glycolipid metabolic process	-0.561758070199202	0.561758070199202
sphingolipid metabolic process	0.0738636458538556	-0.0738636458538556
sphingosine metabolic process	0	0
ceramide metabolic process	-0.578193980519906	0.578193980519906
glycosylceramide metabolic process	-0.115599212189519	0.115599212189519
sphingomyelin metabolic process	0	0
glycosphingolipid metabolic process	-0.530889703316491	0.530889703316491
glycosphingolipid biosynthetic process	-1.06307563826203	1.06307563826203
icosanoid metabolic process	0.0911013551677431	-0.0911013551677431
leukotriene metabolic process	0	0
prostanoid metabolic process	0.0115077430805386	-0.0115077430805386
prostaglandin metabolic process	0.0115077430805386	-0.0115077430805386
steroid biosynthetic process	0	0
cholesterol biosynthetic process	0	0
bile acid biosynthetic process	0.033712317624618	-0.033712317624618
C21-steroid hormone biosynthetic process	-0.0353903841374115	0.0353903841374115
androgen biosynthetic process	0	0
estrogen biosynthetic process	0	0
glucocorticoid biosynthetic process	0	0
mineralocorticoid biosynthetic process	0.014103251571653	-0.014103251571653
steroid catabolic process	-0.083559919682281	0.083559919682281
cholesterol catabolic process	-0.199157055887634	0.199157055887634
isoprenoid metabolic process	0.0918199496060613	-0.0918199496060613
terpenoid metabolic process	0.167747880639673	-0.167747880639673
one-carbon metabolic process	0	0
coenzyme metabolic process	0	0
oxidoreduction coenzyme metabolic process	0	0
NADH metabolic process	0.27447837117719	-0.27447837117719
NADH regeneration	0	0
NADP metabolic process	0	0
NADPH regeneration	0	0
ubiquinone metabolic process	0	0
ubiquinone biosynthetic process	0	0
glutathione metabolic process	-0.00240459700774353	0.00240459700774353
glutathione biosynthetic process	0	0
ATP biosynthetic process	-0.0172916690639901	0.0172916690639901
ATP generation from ADP	0	0
folic acid-containing compound metabolic process	0	0
vitamin metabolic process	0	0
water-soluble vitamin metabolic process	0	0
fat-soluble vitamin metabolic process	0	0
porphyrin-containing compound metabolic process	0	0
porphyrin-containing compound biosynthetic process	0	0
heme biosynthetic process	0	0
sulfur compound metabolic process	0.23310820897476	-0.23310820897476
superoxide metabolic process	0	0
xenobiotic metabolic process	0	0
nitric oxide biosynthetic process	-0.257932098455703	0.257932098455703
potassium ion transport	-3.08956925201924	3.08956925201924
sodium ion transport	0.165808934194747	-0.165808934194747
calcium ion transport	-1.05242653357114	1.05242653357114
phosphate ion transport	0.019693993030168	-0.019693993030168
chloride transport	-0.121086125866189	0.121086125866189
copper ion transport	-0.131302503167903	0.131302503167903
iron ion transport	-0.0546632439486687	0.0546632439486687
manganese ion transport	1.12752144845019	-1.12752144845019
zinc ion transport	0.232346236998727	-0.232346236998727
water transport	0	0
dicarboxylic acid transport	0	0
neurotransmitter transport	-0.332447724282485	0.332447724282485
serotonin transport	-0.0127968372323764	0.0127968372323764
mitochondrial transport	0	0
mitochondrial calcium ion transmembrane transport	-0.434419793593157	0.434419793593157
carnitine shuttle	-0.0707523773487904	0.0707523773487904
drug transmembrane transport	-0.273900778602015	0.273900778602015
oligopeptide transport	0	0
extracellular transport	0	0
nucleotide transport	0	0
amino acid transport	-0.774898710399269	0.774898710399269
lipid transport	-1.40661075167972	1.40661075167972
cellular calcium ion homeostasis	-0.0495278932879765	0.0495278932879765
cellular copper ion homeostasis	0	0
cellular iron ion homeostasis	0	0
cellular zinc ion homeostasis	-0.0717456207214237	0.0717456207214237
cellular sodium ion homeostasis	0	0
cell volume homeostasis	0	0
regulation of pH	-0.0137096569683838	0.0137096569683838
endoplasmic reticulum to Golgi vesicle-mediated transport	-0.447061608968979	0.447061608968979
retrograde vesicle-mediated transport, Golgi to endoplasmic reticulum	0	0
intra-Golgi vesicle-mediated transport	0.625352443671879	-0.625352443671879
post-Golgi vesicle-mediated transport	-0.778860478291786	0.778860478291786
Golgi to plasma membrane transport	0	0
Golgi to endosome transport	0	0
Golgi to vacuole transport	0	0
receptor-mediated endocytosis	0.270853733554081	-0.270853733554081
vesicle budding from membrane	-0.644528030667595	0.644528030667595
vesicle coating	-0.789552027180204	0.789552027180204
vesicle targeting	-0.714181810971513	0.714181810971513
vesicle docking involved in exocytosis	-0.32791324652476	0.32791324652476
vesicle fusion	0	0
pinocytosis	0.00280394690839631	-0.00280394690839631
phagocytosis	-1.302276070668	1.302276070668
phagocytosis, recognition	0	0
phagocytosis, engulfment	-1.48019397667928	1.48019397667928
nucleocytoplasmic transport	-0.127953820997071	0.127953820997071
activation of cysteine-type endopeptidase activity involved in apoptotic process	0	0
cellular component disassembly involved in execution phase of apoptosis	0	0
inflammatory cell apoptotic process	0.146829687573758	-0.146829687573758
substrate-dependent cell migration	-0.881026714085612	0.881026714085612
substrate-dependent cell migration, cell extension	-0.204020442072648	0.204020442072648
muscle contraction	3.08694996753606	-3.08694996753606
regulation of muscle contraction	1.13866512004877	-1.13866512004877
smooth muscle contraction	0.580559904934205	-0.580559904934205
regulation of smooth muscle contraction	0.190406918296003	-0.190406918296003
striated muscle contraction	1.34884613251398	-1.34884613251398
regulation of striated muscle contraction	0.631664444843495	-0.631664444843495
syncytium formation	-0.386802866459422	0.386802866459422
acute-phase response	-0.122873866486495	0.122873866486495
complement activation	0	0
complement activation, alternative pathway	0	0
complement activation, classical pathway	0	0
humoral immune response	0	0
cellular defense response	-1.31328995869064e-05	1.31328995869064e-05
response to osmotic stress	0	0
hypotonic response	0	0
hyperosmotic response	0	0
DNA damage response, signal transduction by p53 class mediator resulting in cell cycle arrest	0	0
DNA damage response, signal transduction by p53 class mediator resulting in transcription of p21 class mediator	0	0
response to oxidative stress	0.246690967664804	-0.246690967664804
ER overload response	0	0
ER-nucleus signaling pathway	-0.0724332348765298	0.0724332348765298
response to unfolded protein	0	0
response to sterol depletion	-0.00487856163862023	0.00487856163862023
cellular response to nitrogen starvation	0	0
nucleus organization	0.0513400398349672	-0.0513400398349672
nuclear envelope organization	-0.0196404765084467	0.0196404765084467
nuclear pore organization	0	0
telomere maintenance via telomerase	0	0
mitochondrial membrane organization	0	0
inner mitochondrial membrane organization	0	0
plasma membrane organization	-1.16266669180953	1.16266669180953
actin filament organization	-1.3032951585204	1.3032951585204
cytoskeletal anchoring at plasma membrane	-0.292056356117519	0.292056356117519
microtubule-based movement	-1.16799916267931	1.16799916267931
microtubule depolymerization	-0.00352516112544756	0.00352516112544756
microtubule nucleation	0	0
negative regulation of microtubule depolymerization	-0.100010863103933	0.100010863103933
cytoplasm organization	-0.698447476594618	0.698447476594618
endoplasmic reticulum organization	0.0603841124148588	-0.0603841124148588
Golgi organization	0	0
peroxisome organization	0	0
endosome organization	0	0
vacuole organization	0	0
vacuolar transport	0	0
vacuolar acidification	0	0
protein catabolic process in the vacuole	0	0
lysosome organization	0	0
lysosomal transport	0	0
cell-cell junction assembly	-3.47819764642692	3.47819764642692
cell-substrate junction assembly	-0.691604597569611	0.691604597569611
cell-substrate adherens junction assembly	-0.814866847492091	0.814866847492091
cell cycle arrest	0.168219270447308	-0.168219270447308
spindle organization	0	0
mitotic spindle organization	0	0
chromosome segregation	0	0
sister chromatid cohesion	0	0
regulation of sister chromatid cohesion	0	0
mitotic sister chromatid cohesion	0	0
mitotic chromosome condensation	0	0
mitotic nuclear envelope disassembly	-0.240833651905288	0.240833651905288
mitotic metaphase plate congression	0	0
mitotic nuclear envelope reassembly	0.000451072694328623	-0.000451072694328623
regulation of mitotic nuclear division	0.0103567628772569	-0.0103567628772569
metaphase/anaphase transition of mitotic cell cycle	0	0
mitotic cell cycle checkpoint	0	0
mitotic spindle assembly checkpoint	0	0
mitotic G2 DNA damage checkpoint	-0.0190699100688767	0.0190699100688767
regulation of exit from mitosis	0.372455305508733	-0.372455305508733
nuclear migration	0	0
centrosome cycle	0	0
centriole replication	0	0
mitotic centrosome separation	0	0
meiosis I	0	0
synapsis	0	0
synaptonemal complex assembly	0	0
reciprocal meiotic recombination	0	0
meiosis II	0	0
male meiotic nuclear division	0	0
male meiosis I	0	0
female meiotic nuclear division	0	0
homophilic cell adhesion via plasma membrane adhesion molecules	-6.21327344211686	6.21327344211686
heterophilic cell-cell adhesion via plasma membrane cell adhesion molecules	-1.34232986998141	1.34232986998141
neuron cell-cell adhesion	0.00673278007794088	-0.00673278007794088
leukocyte cell-cell adhesion	0	0
cell-matrix adhesion	0.905963623769766	-0.905963623769766
negative regulation of cell adhesion	-0.317771639778323	0.317771639778323
establishment or maintenance of cell polarity	0.02462974874257	-0.02462974874257
establishment of tissue polarity	-0.446826456822245	0.446826456822245
receptor guanylyl cyclase signaling pathway	0	0
activation of transmembrane receptor protein tyrosine kinase activity	-0.961201359699917	0.961201359699917
epidermal growth factor receptor signaling pathway	-0.858315374557434	0.858315374557434
negative regulation of epidermal growth factor-activated receptor activity	0	0
regulation of epidermal growth factor-activated receptor activity	-0.0961140576845954	0.0961140576845954
transmembrane receptor protein serine/threonine kinase signaling pathway	0.510222702035672	-0.510222702035672
transforming growth factor beta receptor signaling pathway	0.189986778783522	-0.189986778783522
SMAD protein complex assembly	-0.355726641749523	0.355726641749523
G protein-coupled receptor signaling pathway, coupled to cyclic nucleotide second messenger	-2.80922529761424	2.80922529761424
adenylate cyclase-modulating G protein-coupled receptor signaling pathway	-2.1019519558238	2.1019519558238
adenylate cyclase-activating G protein-coupled receptor signaling pathway	-0.121664120682981	0.121664120682981
activation of adenylate cyclase activity	0.000171022968078565	-0.000171022968078565
adenylate cyclase-activating dopamine receptor signaling pathway	-0.515815854875773	0.515815854875773
adenylate cyclase-inhibiting G protein-coupled receptor signaling pathway	-2.31484979280453	2.31484979280453
negative regulation of adenylate cyclase activity	-1.32611278023396	1.32611278023396
adenylate cyclase-inhibiting dopamine receptor signaling pathway	0	0
phospholipase C-activating G protein-coupled receptor signaling pathway	-0.558306185489704	0.558306185489704
activation of phospholipase C activity	0.214135847528661	-0.214135847528661
positive regulation of cytosolic calcium ion concentration	-0.0774027077149978	0.0774027077149978
protein kinase C-activating G protein-coupled receptor signaling pathway	0.400197939047071	-0.400197939047071
serotonin receptor signaling pathway	-0.0936783174107838	0.0936783174107838
dopamine receptor signaling pathway	0.120285938626869	-0.120285938626869
G protein-coupled acetylcholine receptor signaling pathway	-0.0768295825652846	0.0768295825652846
gamma-aminobutyric acid signaling pathway	-1.31887365182205	1.31887365182205
glutamate receptor signaling pathway	-7.16301252670112	7.16301252670112
G protein-coupled glutamate receptor signaling pathway	-4.17237674725663	4.17237674725663
neuropeptide signaling pathway	-1.7774165738992	1.7774165738992
Notch signaling pathway	0.71190097509865	-0.71190097509865
Notch receptor processing	0.0424660794868971	-0.0424660794868971
positive regulation of transcription of Notch receptor target	0.141626496318589	-0.141626496318589
Wnt signaling pathway, calcium modulating pathway	0.19327678772696	-0.19327678772696
smoothened signaling pathway	-0.333251942727534	0.333251942727534
integrin-mediated signaling pathway	0.64918188737663	-0.64918188737663
I-kappaB kinase/NF-kappaB signaling	0	0
activation of NF-kappaB-inducing kinase activity	-0.0194550304784142	0.0194550304784142
I-kappaB phosphorylation	0	0
JNK cascade	-1.13066674614637	1.13066674614637
activation of JUN kinase activity	0	0
receptor signaling pathway via JAK-STAT	-0.0200120115769439	0.0200120115769439
tyrosine phosphorylation of STAT protein	0	0
nitric oxide mediated signal transduction	-0.707030823176377	0.707030823176377
Ras protein signal transduction	-0.963859184121067	0.963859184121067
Rho protein signal transduction	-1.77303489109061	1.77303489109061
neurotransmitter secretion	0.0548327725763293	-0.0548327725763293
synaptic transmission, cholinergic	-0.750440781055884	0.750440781055884
ensheathment of neurons	-0.371295172061935	0.371295172061935
neuromuscular synaptic transmission	-0.861818502675302	0.861818502675302
germ cell development	-0.00626150958854347	0.00626150958854347
spermatid development	-0.0353027782458686	0.0353027782458686
sperm axoneme assembly	0	0
spermatid nucleus differentiation	0	0
female gamete generation	-0.278316889613859	0.278316889613859
insemination	-0.00487267991592889	0.00487267991592889
single fertilization	1.26753596472699e-06	-1.26753596472699e-06
binding of sperm to zona pellucida	0	0
acrosome reaction	-0.0573870276755561	0.0573870276755561
fusion of sperm to egg plasma membrane involved in single fertilization	0	0
blastoderm segmentation	-1.42575699272114	1.42575699272114
tripartite regional subdivision	0	0
determination of left/right symmetry	0.0722551224948793	-0.0722551224948793
gastrulation	0.00877862440859389	-0.00877862440859389
segment specification	-0.0143645443996476	0.0143645443996476
pattern specification process	-0.902784943579181	0.902784943579181
ectoderm development	0	0
neuroblast proliferation	0	0
axonogenesis	-1.94617414915786	1.94617414915786
axon guidance	-2.59122551591266	2.59122551591266
axonal fasciculation	-1.52798023516332	1.52798023516332
synapse assembly	-3.99001003812941	3.99001003812941
peripheral nervous system development	-0.108493641910139	0.108493641910139
salivary gland development	-0.68190800424579	0.68190800424579
salivary gland morphogenesis	-0.705159662997114	0.705159662997114
foregut morphogenesis	-8.50375345050385e-05	8.50375345050385e-05
endoderm development	0.000761247364688543	-0.000761247364688543
midgut development	-0.397772859522401	0.397772859522401
mesoderm development	-0.502151168641333	0.502151168641333
mesodermal cell fate specification	0	0
adult heart development	0	0
muscle organ development	-0.345016636539322	0.345016636539322
skeletal muscle tissue development	-0.191056920821882	0.191056920821882
myoblast fusion	-0.546600816374878	0.546600816374878
neuromuscular junction development	-0.362591283960026	0.362591283960026
sex determination	-0.000656327587670721	0.000656327587670721
sex differentiation	-1.79148888936807	1.79148888936807
dosage compensation	0	0
female pregnancy	0.0810943344723754	-0.0810943344723754
embryo implantation	0.649256963425198	-0.649256963425198
parturition	0	0
aging	0	0
cell aging	0	0
response to nutrient	0.617157712526521	-0.617157712526521
respiratory gaseous exchange by respiratory system	0.876678225455183	-0.876678225455183
digestion	0.253029814036168	-0.253029814036168
excretion	0	0
body fluid secretion	0.141978843376213	-0.141978843376213
lactation	0.220962178381771	-0.220962178381771
blood coagulation	0.101520588612534	-0.101520588612534
blood coagulation, intrinsic pathway	0	0
hemostasis	0.0922854113010565	-0.0922854113010565
visual perception	-0.072436244061771	0.072436244061771
phototransduction	0.0554063810590161	-0.0554063810590161
phototransduction, visible light	0	0
sensory perception of sound	1.46423465244498	-1.46423465244498
sensory perception of chemical stimulus	0.0424318965710974	-0.0424318965710974
sensory perception of smell	0.12560505405108	-0.12560505405108
learning or memory	-0.426718672460691	0.426718672460691
learning	-0.264088918943358	0.264088918943358
memory	-0.080696229722262	0.080696229722262
short-term memory	0	0
long-term memory	0	0
mating behavior	0	0
mating	-0.338734841258376	0.338734841258376
copulation	-0.480397597743315	0.480397597743315
rhythmic behavior	0	0
circadian rhythm	0	0
grooming behavior	0.00068952835377385	-0.00068952835377385
locomotory behavior	0.175839654486786	-0.175839654486786
adult walking behavior	-0.519790626462186	0.519790626462186
feeding behavior	-0.968699809325899	0.968699809325899
visual behavior	-0.0137501059149176	0.0137501059149176
chemosensory behavior	-0.0163649428801134	0.0163649428801134
mechanosensory behavior	-0.573671006951525	0.573671006951525
regulation of heart contraction	0.249922799641937	-0.249922799641937
tRNA processing	0	0
cell recognition	-1.02292728908312	1.02292728908312
neuron recognition	-1.381150790857	1.381150790857
motor neuron axon guidance	-0.879961657555275	0.879961657555275
mitochondrial fusion	-0.00146926148688064	0.00146926148688064
regulation of actin polymerization or depolymerization	-0.109871966822687	0.109871966822687
axo-dendritic transport	-1.54803300397243	1.54803300397243
anterograde axonal transport	-0.914627199086314	0.914627199086314
retrograde axonal transport	-0.753892555986708	0.753892555986708
actin polymerization or depolymerization	-0.221867750105699	0.221867750105699
negative regulation of DNA replication	0	0
steroid metabolic process	0	0
cholesterol metabolic process	0	0
bile acid metabolic process	0.072553764863593	-0.072553764863593
C21-steroid hormone metabolic process	0.0102964141427189	-0.0102964141427189
androgen metabolic process	-0.163196645309909	0.163196645309909
estrogen metabolic process	-0.0906838738597097	0.0906838738597097
glucocorticoid metabolic process	0	0
mineralocorticoid metabolic process	0.014103251571653	-0.014103251571653
protein alkylation	0.172914891305797	-0.172914891305797
protein dealkylation	0	0
regulation of blood pressure	-0.0181453874270981	0.0181453874270981
opsonization	0	0
sulfate transport	0.0223328125203998	-0.0223328125203998
regulation of G protein-coupled receptor signaling pathway	-0.677128510828006	0.677128510828006
insulin receptor signaling pathway	0	0
intracellular mRNA localization	0	0
isoprenoid biosynthetic process	0	0
associative learning	0	0
endosome to lysosome transport	0	0
histone mRNA metabolic process	0	0
determination of adult lifespan	0	0
adult feeding behavior	0	0
adult locomotory behavior	0.749282911219181	-0.749282911219181
glial cell migration	-0.774475099488183	0.774475099488183
asymmetric cell division	0	0
regulation of cell shape	1.00143954556601	-1.00143954556601
regulation of cell size	-0.998288506505747	0.998288506505747
axon ensheathment	-0.371295172061935	0.371295172061935
RNA splicing	0	0
gonad development	-2.15675662588055	2.15675662588055
respiratory chain complex IV assembly	-0.0188883747411886	0.0188883747411886
visual learning	-0.0210981376261198	0.0210981376261198
fibroblast growth factor receptor signaling pathway	0	0
epidermis development	0.102121320153048	-0.102121320153048
male gonad development	-1.72921476465587	1.72921476465587
female gonad development	-1.77037748073424	1.77037748073424
regulation of smoothened signaling pathway	-0.275692739642235	0.275692739642235
regulation of Notch signaling pathway	0.982608374576993	-0.982608374576993
anterior/posterior axis specification, embryo	0	0
attachment of spindle microtubules to kinetochore	0	0
extrinsic apoptotic signaling pathway via death domain receptors	0.109074039189575	-0.109074039189575
intrinsic apoptotic signaling pathway in response to DNA damage	0	0
intrinsic apoptotic signaling pathway in response to oxidative stress	0	0
apoptotic mitochondrial changes	0.0356915555744098	-0.0356915555744098
carbohydrate transport	0	0
hexose transmembrane transport	0.00137658998223472	-0.00137658998223472
cellular amino acid biosynthetic process	0	0
phospholipid biosynthetic process	0	0
pyrimidine-containing compound salvage	0	0
dosage compensation by inactivation of X chromosome	0	0
aerobic respiration	0	0
fatty acid catabolic process	-0.161135110419223	0.161135110419223
cellular amino acid catabolic process	0	0
glutamine family amino acid metabolic process	0	0
glutamine family amino acid catabolic process	-0.0794325732640286	0.0794325732640286
aspartate family amino acid metabolic process	0	0
aspartate family amino acid biosynthetic process	0	0
aspartate family amino acid catabolic process	0	0
serine family amino acid metabolic process	0	0
serine family amino acid biosynthetic process	0	0
serine family amino acid catabolic process	-0.000150031976818787	0.000150031976818787
aromatic amino acid family metabolic process	0.00875777368726612	-0.00875777368726612
aromatic amino acid family catabolic process	0.0445566765384164	-0.0445566765384164
branched-chain amino acid metabolic process	0.00176156472285419	-0.00176156472285419
branched-chain amino acid catabolic process	0.00176156472285419	-0.00176156472285419
glutamine family amino acid biosynthetic process	0.00985037979748159	-0.00985037979748159
methionine biosynthetic process	0	0
glycoprotein metabolic process	1.41928431567139	-1.41928431567139
glycoprotein biosynthetic process	-0.610023569301774	0.610023569301774
coenzyme biosynthetic process	0	0
coenzyme catabolic process	0	0
vitamin biosynthetic process	0	0
vitamin catabolic process	0.00698203378384837	-0.00698203378384837
nucleobase metabolic process	-0.667272953122832	0.667272953122832
purine nucleobase biosynthetic process	0	0
nucleoside metabolic process	0	0
ribonucleoside metabolic process	0	0
nucleoside monophosphate metabolic process	0	0
nucleoside monophosphate biosynthetic process	0	0
purine nucleoside monophosphate metabolic process	0	0
purine nucleoside monophosphate biosynthetic process	0	0
pyrimidine nucleoside monophosphate metabolic process	0	0
pyrimidine nucleoside monophosphate biosynthetic process	0	0
nucleoside diphosphate metabolic process	0	0
purine nucleoside diphosphate metabolic process	0	0
nucleoside triphosphate metabolic process	0	0
nucleoside triphosphate biosynthetic process	0	0
nucleoside triphosphate catabolic process	-0.00436373649752967	0.00436373649752967
purine nucleoside triphosphate metabolic process	0	0
purine nucleoside triphosphate biosynthetic process	-0.000577783202565779	0.000577783202565779
pyrimidine nucleoside triphosphate metabolic process	0	0
pyrimidine nucleoside triphosphate biosynthetic process	0	0
purine ribonucleotide metabolic process	0	0
purine deoxyribonucleotide metabolic process	0	0
purine ribonucleotide biosynthetic process	-1.21499241940748e-07	1.21499241940748e-07
purine ribonucleotide catabolic process	0.447697632006346	-0.447697632006346
ribonucleoside monophosphate biosynthetic process	0	0
deoxyribonucleoside monophosphate biosynthetic process	0	0
ribonucleoside monophosphate metabolic process	0	0
deoxyribonucleoside monophosphate metabolic process	0	0
nucleoside biosynthetic process	0	0
nucleoside catabolic process	0.0793171244716177	-0.0793171244716177
nucleotide biosynthetic process	0	0
nucleotide catabolic process	-0.305103802948212	0.305103802948212
purine ribonucleoside monophosphate metabolic process	0	0
purine ribonucleoside monophosphate biosynthetic process	0	0
pyrimidine ribonucleoside monophosphate metabolic process	0	0
pyrimidine ribonucleoside monophosphate biosynthetic process	0	0
purine ribonucleoside diphosphate metabolic process	0	0
ribonucleoside diphosphate metabolic process	0	0
cyclic nucleotide metabolic process	0.146340104435424	-0.146340104435424
cyclic nucleotide biosynthetic process	-0.303781734322875	0.303781734322875
ribonucleoside triphosphate metabolic process	0	0
deoxyribonucleoside triphosphate metabolic process	0	0
ribonucleoside triphosphate biosynthetic process	0	0
purine ribonucleoside triphosphate metabolic process	0	0
purine ribonucleoside triphosphate biosynthetic process	-0.00119484170244787	0.00119484170244787
pyrimidine ribonucleoside triphosphate metabolic process	0	0
pyrimidine ribonucleoside triphosphate biosynthetic process	0	0
cyclic nucleotide catabolic process	0.476922259047299	-0.476922259047299
pyrimidine ribonucleotide metabolic process	0	0
pyrimidine deoxyribonucleotide metabolic process	0	0
pyrimidine ribonucleotide biosynthetic process	0	0
pyrimidine deoxyribonucleotide catabolic process	0	0
nucleotide-sugar metabolic process	0	0
nucleotide-sugar biosynthetic process	0	0
cobalamin metabolic process	0.0737325839287466	-0.0737325839287466
glycolipid biosynthetic process	-0.743386335054602	0.743386335054602
glucan biosynthetic process	0.017227123969001	-0.017227123969001
glucan catabolic process	0	0
ribonucleotide metabolic process	0	0
ribonucleotide biosynthetic process	0	0
ribonucleotide catabolic process	0.438571213052409	-0.438571213052409
deoxyribonucleotide metabolic process	0	0
deoxyribonucleotide biosynthetic process	0	0
deoxyribonucleotide catabolic process	0	0
2'-deoxyribonucleotide biosynthetic process	0	0
response to temperature stimulus	-1.78553813163052	1.78553813163052
cellular response to starvation	0.107305979175233	-0.107305979175233
response to pH	0.00822180145361468	-0.00822180145361468
mRNA transcription	0.161007047100655	-0.161007047100655
snRNA transcription	0	0
rRNA transcription	0	0
amine metabolic process	0.280859462962891	-0.280859462962891
amine biosynthetic process	0.130696349371917	-0.130696349371917
amine catabolic process	0.0743995754068675	-0.0743995754068675
oligosaccharide metabolic process	-0.795860495470256	0.795860495470256
oligosaccharide biosynthetic process	-1.05554421523019	1.05554421523019
oligosaccharide catabolic process	0.112864830237252	-0.112864830237252
response to radiation	-0.888818076997875	0.888818076997875
2'-deoxyribonucleotide metabolic process	0	0
phospholipid catabolic process	0.278556589169216	-0.278556589169216
folic acid-containing compound biosynthetic process	0	0
toxin metabolic process	-0.0781453628665813	0.0781453628665813
response to heat	0	0
response to cold	-0.50683196138414	0.50683196138414
response to xenobiotic stimulus	-0.919753773944579	0.919753773944579
response to UV	0	0
response to water deprivation	0	0
response to water	0	0
response to light stimulus	-0.619522031775888	0.619522031775888
NAD biosynthetic process	0	0
carnitine metabolic process	-0.00325268997726662	0.00325268997726662
RNA modification	0	0
7-methylguanosine RNA capping	0	0
fertilization	-0.0102753466276009	0.0102753466276009
detection of external stimulus	-1.82312956722164	1.82312956722164
detection of abiotic stimulus	-1.82894358895092	1.82894358895092
detection of light stimulus	0.0142677030722007	-0.0142677030722007
detection of visible light	0	0
detection of chemical stimulus	0.146114180769068	-0.146114180769068
detection of biotic stimulus	0	0
response to mechanical stimulus	-0.0716315985521591	0.0716315985521591
response to virus	0.318501183857499	-0.318501183857499
response to fungus	0	0
response to gravity	0	0
response to herbicide	0	0
response to light intensity	0.197814463474764	-0.197814463474764
photoperiodism	0.00474933701718356	-0.00474933701718356
entrainment of circadian clock	0.219802679751478	-0.219802679751478
UV protection	0	0
response to salt stress	0	0
catechol-containing compound metabolic process	0.824368709909076	-0.824368709909076
catechol-containing compound biosynthetic process	1.07808264570005	-1.07808264570005
response to carbohydrate	-0.0694240301704273	0.0694240301704273
response to hexose	-0.199867383265279	0.199867383265279
response to glucose	-0.227363526721263	0.227363526721263
hormone-mediated signaling pathway	0.506074949892789	-0.506074949892789
post-embryonic development	0.574188048400792	-0.574188048400792
axis specification	0.109784124629488	-0.109784124629488
specification of symmetry	0.0672053225662858	-0.0672053225662858
flavonoid metabolic process	-0.163352721310649	0.163352721310649
determination of bilateral symmetry	0.0677644663438438	-0.0677644663438438
embryonic pattern specification	-1.26182460798342	1.26182460798342
post-embryonic animal morphogenesis	0.0992205551717959	-0.0992205551717959
negative regulation of catabolic process	0	0
positive regulation of catabolic process	0	0
epidermal cell differentiation	0.0133237611372269	-0.0133237611372269
hormone transport	-1.32137960618997	1.32137960618997
anterior/posterior axis specification	0.228815085385498	-0.228815085385498
dorsal/ventral axis specification	0.417113132132911	-0.417113132132911
anterior/posterior pattern specification	0.234312867579061	-0.234312867579061
dorsal/ventral pattern formation	0.51091135079434	-0.51091135079434
proximal/distal pattern formation	0.0222976976678908	-0.0222976976678908
cytidine deamination	0	0
cell-cell recognition	-0.0225304498702716	0.0225304498702716
oocyte differentiation	0	0
glial cell differentiation	0.056360411024098	-0.056360411024098
cardioblast differentiation	0.131583875893499	-0.131583875893499
response to metal ion	0.170114476554041	-0.170114476554041
response to iron ion	0.170851993467279	-0.170851993467279
response to manganese ion	0.00161410291505234	-0.00161410291505234
response to zinc ion	0.229620769995043	-0.229620769995043
specification of animal organ identity	-0.0442685554470371	0.0442685554470371
regulation of proton transport	0.13558895080179	-0.13558895080179
response to X-ray	0	0
body morphogenesis	0.188181228395355	-0.188181228395355
embryonic body morphogenesis	-0.0128634469796989	0.0128634469796989
response to ionizing radiation	0	0
response to UV-B	0	0
response to UV-C	0	0
response to lithium ion	-0.161286535413778	0.161286535413778
establishment or maintenance of transmembrane electrochemical gradient	0	0
endomembrane system organization	-0.4035282581432	0.4035282581432
NADH dehydrogenase complex assembly	0	0
multicellular organism aging	0	0
response to selenium ion	-0.0448510071019522	0.0448510071019522
detoxification of copper ion	0	0
response to lead ion	0	0
regulation of hydrogen peroxide metabolic process	0.00482062611936106	-0.00482062611936106
membrane invagination	-1.40183704644858	1.40183704644858
response to gamma radiation	0	0
regulation of anion channel activity	0	0
regulation of G2/M transition of mitotic cell cycle	0	0
histone monoubiquitination	0	0
hydrogen peroxide-mediated programmed cell death	0.426557955832081	-0.426557955832081
response to acidic pH	0	0
histone H3-K36 methylation	-0.103731993572221	0.103731993572221
regulation of cell fate commitment	0.108314121779518	-0.108314121779518
negative regulation of cell fate commitment	0.0013357277716896	-0.0013357277716896
positive regulation of cell fate commitment	0.218134392561882	-0.218134392561882
centriole-centriole cohesion	0	0
exit from mitosis	0.298110806705627	-0.298110806705627
negative regulation of heart rate	0	0
positive regulation of heart rate	-0.711723381347279	0.711723381347279
mesenchymal cell proliferation	-1.80733237095865	1.80733237095865
regulation of mesenchymal cell proliferation	-1.8850323399243	1.8850323399243
negative regulation of peptidase activity	0.826714251191117	-0.826714251191117
regulation of signaling receptor activity	-2.01346307250998	2.01346307250998
regulation of gastrulation	-0.10220949731777	0.10220949731777
proteasomal protein catabolic process	0	0
proteasomal ubiquitin-independent protein catabolic process	0	0
regulation of autophagy	0.0155093729138849	-0.0155093729138849
negative regulation of autophagy	0.0955021809081938	-0.0955021809081938
positive regulation of autophagy	0.152198319244927	-0.152198319244927
regulation of phospholipase activity	0.409719652754425	-0.409719652754425
positive regulation of phospholipase activity	0.492522708764723	-0.492522708764723
regulation of calcium ion transport into cytosol	0	0
negative regulation of calcium ion transport into cytosol	0	0
positive regulation of calcium ion transport into cytosol	0	0
regulation of transposition	0	0
negative regulation of transposition	0	0
regulation of platelet activation	-0.235887646311894	0.235887646311894
negative regulation of platelet activation	0	0
regulation of glycoprotein biosynthetic process	0	0
positive regulation of glycoprotein biosynthetic process	0	0
negative regulation of glycoprotein biosynthetic process	0.00313871477794497	-0.00313871477794497
regulation of cellular ketone metabolic process	-0.445201822919556	0.445201822919556
regulation of ketone biosynthetic process	-0.0721939347839483	0.0721939347839483
regulation of double-strand break repair via homologous recombination	0	0
vascular endothelial growth factor production	-0.523257921210294	0.523257921210294
regulation of vascular endothelial growth factor production	-0.0166259569682856	0.0166259569682856
positive regulation of vascular endothelial growth factor production	-0.0104560267660271	0.0104560267660271
miRNA metabolic process	0	0
miRNA catabolic process	0	0
regulation of lamellipodium assembly	0	0
positive regulation of lamellipodium assembly	0	0
regulation of endothelial cell migration	-0.270423479747006	0.270423479747006
positive regulation of endothelial cell migration	-0.396874127988241	0.396874127988241
negative regulation of endothelial cell migration	0.129562837607287	-0.129562837607287
regulation of cytoplasmic mRNA processing body assembly	0	0
regulation of cardiac muscle hypertrophy	-1.17834483792704	1.17834483792704
regulation of cardiac muscle adaptation	-0.516416222770753	0.516416222770753
positive regulation of cardiac muscle hypertrophy	-0.0562003821516721	0.0562003821516721
negative regulation of cardiac muscle hypertrophy	-1.1555101707747	1.1555101707747
positive regulation of cardiac muscle adaptation	0.167120944264321	-0.167120944264321
programmed cell death involved in cell development	-0.411407651113576	0.411407651113576
epithelial cell migration	-1.67040119604997	1.67040119604997
regulation of epithelial cell migration	-1.12285206798143	1.12285206798143
negative regulation of epithelial cell migration	-1.19532787346866	1.19532787346866
positive regulation of epithelial cell migration	-0.102070024873606	0.102070024873606
negative regulation of organelle organization	0	0
regulation of platelet-derived growth factor receptor signaling pathway	0.0959598796734097	-0.0959598796734097
negative regulation of platelet-derived growth factor receptor signaling pathway	0.162272038586403	-0.162272038586403
cell communication by electrical coupling	-0.0239764020332716	0.0239764020332716
regulation of cell communication by electrical coupling	0.00020702484625311	-0.00020702484625311
negative regulation of muscle cell apoptotic process	0.0204036442251535	-0.0204036442251535
muscle cell apoptotic process	0.170188090002332	-0.170188090002332
striated muscle cell apoptotic process	0.0940864675746711	-0.0940864675746711
cardiac muscle cell apoptotic process	0.0730247297155547	-0.0730247297155547
regulation of muscle cell apoptotic process	0.18525799431054	-0.18525799431054
positive regulation of muscle cell apoptotic process	0	0
regulation of striated muscle cell apoptotic process	0.0374086713469656	-0.0374086713469656
positive regulation of striated muscle cell apoptotic process	0.00068982183291132	-0.00068982183291132
negative regulation of striated muscle cell apoptotic process	0.0869325215539479	-0.0869325215539479
regulation of cardiac muscle cell apoptotic process	0.0486092859971996	-0.0486092859971996
positive regulation of cardiac muscle cell apoptotic process	0.00068982183291132	-0.00068982183291132
negative regulation of cardiac muscle cell apoptotic process	0.111091828772525	-0.111091828772525
epithelial structure maintenance	-0.0338504328875675	0.0338504328875675
regulation of cellular carbohydrate metabolic process	-0.0675180006223887	0.0675180006223887
positive regulation of cellular carbohydrate metabolic process	-0.327182676750565	0.327182676750565
negative regulation of cellular carbohydrate metabolic process	-0.0532498662782329	0.0532498662782329
regulation of collagen metabolic process	0.388313639473809	-0.388313639473809
negative regulation of collagen metabolic process	0.0145126083429912	-0.0145126083429912
positive regulation of collagen metabolic process	0	0
regulation of extracellular matrix disassembly	0.51279380661913	-0.51279380661913
regulation of epithelial to mesenchymal transition	-0.607743845046062	0.607743845046062
positive regulation of epithelial to mesenchymal transition	-0.408139507267507	0.408139507267507
negative regulation of epithelial to mesenchymal transition	-0.241806622435267	0.241806622435267
negative regulation of cell development	-1.09904281806486	1.09904281806486
protein kinase A signaling	0.0343318818419508	-0.0343318818419508
regulation of protein kinase A signaling	0.112102160482444	-0.112102160482444
positive regulation of protein kinase A signaling	0	0
macrophage derived foam cell differentiation	-0.00312175799816352	0.00312175799816352
regulation of macrophage derived foam cell differentiation	-0.00560847772664938	0.00560847772664938
positive regulation of macrophage derived foam cell differentiation	-0.153814299801895	0.153814299801895
negative regulation of macrophage derived foam cell differentiation	0.154095020074023	-0.154095020074023
regulation of nitric oxide mediated signal transduction	-0.583410791054798	0.583410791054798
regulation of cGMP-mediated signaling	-0.0103907881468704	0.0103907881468704
regulation of plasminogen activation	0	0
regulation of macrophage chemotaxis	0.00194732764973585	-0.00194732764973585
positive regulation of macrophage chemotaxis	0.0356253009992791	-0.0356253009992791
fibroblast migration	-0.00846978281945009	0.00846978281945009
regulation of fibroblast migration	-0.0598391780590207	0.0598391780590207
positive regulation of fibroblast migration	-0.000431750644497935	0.000431750644497935
negative regulation of fibroblast migration	0.0627163222178758	-0.0627163222178758
positive regulation of sodium ion transport	-0.162235980648697	0.162235980648697
negative regulation of sodium ion transport	0	0
regulation of cell morphogenesis involved in differentiation	-1.27265961774581	1.27265961774581
positive regulation of cell morphogenesis involved in differentiation	0.662241504851359	-0.662241504851359
negative regulation of cell morphogenesis involved in differentiation	-1.28320042926095	1.28320042926095
regulation of peptidyl-threonine phosphorylation	0.0157577791336389	-0.0157577791336389
positive regulation of peptidyl-threonine phosphorylation	0.0708355488981764	-0.0708355488981764
negative regulation of peptidyl-threonine phosphorylation	0	0
regulation of tumor necrosis factor-mediated signaling pathway	0	0
negative regulation of tumor necrosis factor-mediated signaling pathway	0	0
regulation of cell-substrate adhesion	2.04842633910274	-2.04842633910274
positive regulation of cell-substrate adhesion	1.06982964504868	-1.06982964504868
negative regulation of cell-substrate adhesion	0.878463076715018	-0.878463076715018
T cell chemotaxis	0	0
regulation of T cell chemotaxis	0	0
positive regulation of T cell chemotaxis	0	0
regulation of mitochondrion organization	0	0
positive regulation of mitochondrion organization	0	0
negative regulation of mitochondrion organization	0.213427778624079	-0.213427778624079
regulation of centrosome duplication	0	0
negative regulation of centrosome duplication	0	0
regulation of glucose transmembrane transport	0.0442993608713285	-0.0442993608713285
positive regulation of glucose transmembrane transport	0.187771249061672	-0.187771249061672
negative regulation of glucose transmembrane transport	-0.0803300102508778	0.0803300102508778
regulation of myotube differentiation	0.983890707381828	-0.983890707381828
positive regulation of myotube differentiation	0.606058823482579	-0.606058823482579
negative regulation of myotube differentiation	0.585985867130465	-0.585985867130465
telomere maintenance via telomere lengthening	0	0
regulation of keratinocyte proliferation	-0.0478736863455695	0.0478736863455695
positive regulation of keratinocyte proliferation	0.10098363188469	-0.10098363188469
negative regulation of keratinocyte proliferation	-0.0611293700790805	0.0611293700790805
retina layer formation	0.340662757547939	-0.340662757547939
positive regulation of pathway-restricted SMAD protein phosphorylation	0	0
positive regulation of phospholipase C activity	0.405061277732705	-0.405061277732705
regulation of triglyceride biosynthetic process	-0.0266292545706021	0.0266292545706021
positive regulation of triglyceride biosynthetic process	-0.000125396971680585	0.000125396971680585
regulation of receptor biosynthetic process	0	0
positive regulation of receptor biosynthetic process	0	0
regulation of cholesterol esterification	0	0
regulation of cholesterol efflux	0.0642478758133984	-0.0642478758133984
positive regulation of cholesterol efflux	0.114098775353103	-0.114098775353103
lipid localization	-1.18494648335329	1.18494648335329
cholesterol storage	0.0983598308071551	-0.0983598308071551
regulation of release of sequestered calcium ion into cytosol by sarcoplasmic reticulum	0.00198226937598049	-0.00198226937598049
regulation of cardiac muscle contraction by regulation of the release of sequestered calcium ion	0.03645460736666	-0.03645460736666
regulation of cardiac muscle contraction by calcium ion signaling	0.0169226432114139	-0.0169226432114139
regulation of lipid storage	0.104200798685027	-0.104200798685027
positive regulation of lipid storage	-0.0762519439530078	0.0762519439530078
regulation of cholesterol storage	0.0807529940125487	-0.0807529940125487
negative regulation of lipid storage	0.187359417510942	-0.187359417510942
regulation of sequestering of triglyceride	-0.17383843285856	0.17383843285856
positive regulation of steroid biosynthetic process	-0.0656746387697824	0.0656746387697824
negative regulation of steroid biosynthetic process	0	0
regulation of triglyceride catabolic process	-0.101315678186543	0.101315678186543
regulation of glucose metabolic process	0	0
positive regulation of glucose metabolic process	-0.0856333999963568	0.0856333999963568
negative regulation of mitochondrial membrane potential	0	0
positive regulation of mitochondrial membrane potential	0.00162573014650904	-0.00162573014650904
regulation of inositol phosphate biosynthetic process	-0.470280976906061	0.470280976906061
regulation of phosphatase activity	-0.203222298273828	0.203222298273828
positive regulation of phosphatase activity	0.0964521298973128	-0.0964521298973128
negative regulation of phosphatase activity	-0.611920768547299	0.611920768547299
cellular component assembly involved in morphogenesis	-0.319522099502873	0.319522099502873
macrophage cytokine production	0	0
regulation of macrophage cytokine production	0	0
regulation of necrotic cell death	0.0322962187924846	-0.0322962187924846
positive regulation of necrotic cell death	0	0
negative regulation of transcription by competitive promoter binding	0	0
negative regulation of cell cycle process	0	0
positive regulation of endopeptidase activity	0	0
negative regulation of endopeptidase activity	0.840145282217155	-0.840145282217155
positive regulation of peptidase activity	0	0
positive regulation of protein processing	-0.135106805812409	0.135106805812409
negative regulation of protein processing	0	0
regulation of metal ion transport	-0.461071701536411	0.461071701536411
magnesium ion homeostasis	0.0455836630316746	-0.0455836630316746
regulation of glucan biosynthetic process	-0.00134206057163815	0.00134206057163815
regulation of mitotic sister chromatid separation	0	0
transport along microtubule	-1.08578234422722	1.08578234422722
positive regulation of G2/M transition of mitotic cell cycle	0	0
negative regulation of G2/M transition of mitotic cell cycle	0	0
positive regulation of neuron projection development	0.739383556105543	-0.739383556105543
negative regulation of neuron projection development	-1.93406807345134	1.93406807345134
regulation of lipoprotein particle clearance	0.116143637032101	-0.116143637032101
negative regulation of lipoprotein particle clearance	0.183809867483129	-0.183809867483129
positive regulation of lipoprotein particle clearance	-9.8745174536549e-05	9.8745174536549e-05
regulation of low-density lipoprotein particle clearance	0.15622116150588	-0.15622116150588
negative regulation of low-density lipoprotein particle clearance	0.20376748248434	-0.20376748248434
response to auditory stimulus	-0.492962867967417	0.492962867967417
regulation of translational initiation by eIF2 alpha phosphorylation	-0.324626173154178	0.324626173154178
astrocyte development	0.00802269114103122	-0.00802269114103122
oligodendrocyte development	-0.0260841855012233	0.0260841855012233
glial cell proliferation	-0.222923598720589	0.222923598720589
Schwann cell proliferation	0	0
regulation of gliogenesis	-0.311182861318911	0.311182861318911
negative regulation of gliogenesis	-0.222681769080533	0.222681769080533
positive regulation of gliogenesis	-0.290040641669222	0.290040641669222
primary neural tube formation	0	0
neural crest formation	0	0
mesenchymal cell development	-0.371578645775154	0.371578645775154
neural crest cell development	-0.385198041335704	0.385198041335704
neural crest cell differentiation	-0.292538337267699	0.292538337267699
Schwann cell differentiation	-0.25807074726089	0.25807074726089
regulation of neuron maturation	-0.268646959308275	0.268646959308275
Schwann cell development	-0.0247213830256244	0.0247213830256244
dopamine secretion	-0.345225420340818	0.345225420340818
glutamate secretion	0	0
regulation of glutamate secretion	-0.079679926219911	0.079679926219911
positive regulation of glutamate secretion	0	0
gamma-aminobutyric acid secretion	-0.237432486820296	0.237432486820296
regulation of dopamine secretion	-0.345225420340818	0.345225420340818
regulation of norepinephrine secretion	0.00469751229714872	-0.00469751229714872
phosphatidylinositol 3-kinase signaling	-1.11590807803392	1.11590807803392
regulation of phosphatidylinositol 3-kinase signaling	-1.09236559612808	1.09236559612808
negative regulation of phosphatidylinositol 3-kinase signaling	-0.00052104443271718	0.00052104443271718
positive regulation of phosphatidylinositol 3-kinase signaling	-1.11446408563582	1.11446408563582
response to isoquinoline alkaloid	-2.1482742007911	2.1482742007911
response to purine-containing compound	0	0
response to amine	0.53751751022606	-0.53751751022606
striated muscle tissue development	-0.263853586379684	0.263853586379684
regulation of skeletal muscle adaptation	-0.325979170792881	0.325979170792881
negative regulation of muscle hypertrophy	-1.31749939628372	1.31749939628372
positive regulation of muscle hypertrophy	-0.0585404036750362	0.0585404036750362
regulation of muscle hypertrophy	-1.31786829834931	1.31786829834931
positive regulation of muscle adaptation	0.155488879041757	-0.155488879041757
negative regulation of muscle adaptation	-0.733190384689821	0.733190384689821
release of sequestered calcium ion into cytosol by sarcoplasmic reticulum	2.66974948820228e-05	-2.66974948820228e-05
muscle cell migration	1.86907682662084	-1.86907682662084
regulation of skeletal muscle contraction	0	0
tonic smooth muscle contraction	-0.114294343799607	0.114294343799607
phasic smooth muscle contraction	0.270002089162299	-0.270002089162299
response to activity	0.878463076715018	-0.878463076715018
vascular smooth muscle contraction	-0.0244748998932553	0.0244748998932553
gastro-intestinal system smooth muscle contraction	0.418898974781933	-0.418898974781933
skeletal muscle satellite cell proliferation	0.3791552931962	-0.3791552931962
regulation of skeletal muscle satellite cell proliferation	0.391319731315014	-0.391319731315014
response to muscle activity	0.868894475713057	-0.868894475713057
response to inactivity	0.0920546748519403	-0.0920546748519403
striated muscle cell proliferation	-0.590932677365032	0.590932677365032
skeletal muscle cell proliferation	0.367193748160429	-0.367193748160429
regulation of skeletal muscle cell proliferation	0.3791552931962	-0.3791552931962
skeletal myofibril assembly	4.80079349172236e-07	-4.80079349172236e-07
response to muscle inactivity	0.120629802109709	-0.120629802109709
response to stimulus involved in regulation of muscle adaptation	0.0177235415443821	-0.0177235415443821
response to muscle inactivity involved in regulation of muscle adaptation	0.131026345684404	-0.131026345684404
transition between fast and slow fiber	0	0
cardiac muscle adaptation	-0.401722436656712	0.401722436656712
striated muscle adaptation	-0.980584483381005	0.980584483381005
muscle atrophy	-0.148231988602489	0.148231988602489
response to denervation involved in regulation of muscle adaptation	0.131026345684404	-0.131026345684404
muscle hypertrophy	-0.976250131970332	0.976250131970332
striated muscle hypertrophy	-0.992237519623699	0.992237519623699
cardiac muscle hypertrophy in response to stress	-0.401722436656712	0.401722436656712
myotube differentiation	0.394894532546973	-0.394894532546973
myotube cell development	-0.0354709131911516	0.0354709131911516
smooth muscle cell migration	1.7386475485154	-1.7386475485154
regulation of smooth muscle cell migration	1.67022614401037	-1.67022614401037
positive regulation of smooth muscle cell migration	2.03342213717915	-2.03342213717915
negative regulation of smooth muscle cell migration	1.25038182607677	-1.25038182607677
heparan sulfate proteoglycan biosynthetic process	-1.42317724465105	1.42317724465105
DNA integration	0	0
gas transport	-0.635814497833639	0.635814497833639
oxygen transport	-0.673491839826449	0.673491839826449
magnesium ion transport	-0.279331625572379	0.279331625572379
organic cation transport	-0.737834221093379	0.737834221093379
ammonium transport	-1.03188863012422	1.03188863012422
quaternary ammonium group transport	0	0
inorganic anion transport	-0.17449238910637	0.17449238910637
bicarbonate transport	-0.183770464420648	0.183770464420648
monocarboxylic acid transport	0.342348922923452	-0.342348922923452
bile acid and bile salt transport	0.269120569095602	-0.269120569095602
prostaglandin transport	0.164725368457146	-0.164725368457146
C4-dicarboxylate transport	0	0
organophosphate ester transport	-0.828146157014744	0.828146157014744
monosaccharide transmembrane transport	0.000394337294652896	-0.000394337294652896
nucleotide-sugar transmembrane transport	0	0
polyol transport	0	0
acidic amino acid transport	0	0
aromatic amino acid transport	-0.382772166407232	0.382772166407232
basic amino acid transport	0	0
neutral amino acid transport	-0.458679841057695	0.458679841057695
L-amino acid transport	-0.316704890624516	0.316704890624516
arginine transport	0	0
gamma-aminobutyric acid transport	-0.237846635589479	0.237846635589479
L-glutamate transmembrane transport	0	0
glycine transport	-0.63338316351699	0.63338316351699
amine transport	-1.70939115147987	1.70939115147987
monoamine transport	-0.31094246955048	0.31094246955048
organic acid transport	0.0199571698501088	-0.0199571698501088
organic hydroxy compound transport	0.0045671967443711	-0.0045671967443711
purine nucleotide transport	0	0
ATP transport	0.00247507690232075	-0.00247507690232075
purine ribonucleotide transport	0	0
dopamine transport	-0.236559178836289	0.236559178836289
norepinephrine transport	0	0
drug transport	-2.10831580987686	2.10831580987686
fatty acid transport	0.195723266824482	-0.195723266824482
long-chain fatty acid transport	0.201526819307758	-0.201526819307758
phospholipid transport	-0.778650284574474	0.778650284574474
sterol transport	0	0
peroxisomal membrane transport	-0.202770330213791	0.202770330213791
nucleobase-containing compound transport	0	0
coenzyme A metabolic process	0	0
coenzyme A biosynthetic process	0	0
nucleobase-containing small molecule interconversion	0	0
energy derivation by oxidation of organic compounds	0	0
energy coupled proton transport, down electrochemical gradient	0	0
ATP synthesis coupled proton transport	0	0
CDP-diacylglycerol biosynthetic process	-0.351928344158574	0.351928344158574
lipid catabolic process	-0.154083317165263	0.154083317165263
detection of bacterium	0	0
detection of temperature stimulus	-2.32224657971421	2.32224657971421
cell growth	-0.0346246729003243	0.0346246729003243
vesicle organization	-0.238979260236987	0.238979260236987
carbohydrate biosynthetic process	-0.423691265583802	0.423691265583802
carbohydrate catabolic process	0	0
organic acid biosynthetic process	0	0
organic acid catabolic process	0	0
rhodopsin mediated signaling pathway	0	0
immunoglobulin mediated immune response	0	0
rRNA metabolic process	0	0
snRNA metabolic process	0.00767792027763873	-0.00767792027763873
snoRNA metabolic process	0	0
rRNA catabolic process	0	0
synaptic vesicle exocytosis	-0.61468091336773	0.61468091336773
synaptic vesicle docking	-0.234937725432814	0.234937725432814
synaptic vesicle priming	-0.52396546778252	0.52396546778252
diterpenoid metabolic process	0.210307224387448	-0.210307224387448
diterpenoid biosynthetic process	0	0
terpenoid biosynthetic process	0	0
sterol metabolic process	0	0
sterol biosynthetic process	0	0
sterol catabolic process	-0.199157055887634	0.199157055887634
glycoside metabolic process	0.108058873581841	-0.108058873581841
snRNA processing	0.0249980839318367	-0.0249980839318367
synaptic vesicle maturation	-0.590912085769669	0.590912085769669
endosomal transport	0.0069495772392704	-0.0069495772392704
regulation of striated muscle tissue development	-0.886014035556359	0.886014035556359
iron-sulfur cluster assembly	0	0
telomere capping	-4.1494494220741e-05	4.1494494220741e-05
macroautophagy	0	0
positive regulation of macroautophagy	0	0
regulation of macroautophagy	0	0
negative regulation of macroautophagy	0	0
RNA interference	0	0
preassembly of GPI anchor in ER membrane	0	0
gap junction assembly	-0.144562057564483	0.144562057564483
O-glycan processing	0.0740022621509422	-0.0740022621509422
dephosphorylation	0.1168580290097	-0.1168580290097
neuron remodeling	-0.347293852216853	0.347293852216853
morphogenesis of embryonic epithelium	0	0
calcium-independent cell-cell adhesion via plasma membrane cell-adhesion molecules	0	0
calcium-dependent cell-cell adhesion via plasma membrane cell adhesion molecules	-3.45617179067301	3.45617179067301
dendrite development	-3.32181468224743	3.32181468224743
posttranscriptional gene silencing	0	0
somatic cell DNA recombination	0	0
somatic diversification of immunoglobulins	0	0
somatic hypermutation of immunoglobulin genes	0	0
somatic recombination of immunoglobulin gene segments	0	0
gene silencing	0	0
cytosolic transport	0	0
protein processing	0.0119491755965689	-0.0119491755965689
peptide hormone processing	0.43029106476459	-0.43029106476459
negative regulation of angiogenesis	-0.0319298809429523	0.0319298809429523
protein autoprocessing	0	0
base conversion or substitution editing	0	0
cytidine to uridine editing	0	0
mRNA modification	0	0
protein import into peroxisome matrix	-0.249545344426932	0.249545344426932
covalent chromatin modification	0	0
histone modification	0	0
histone methylation	0.25229384504318	-0.25229384504318
histone phosphorylation	-0.0647467735825869	0.0647467735825869
histone acetylation	0	0
histone ubiquitination	0	0
histone deacetylation	0.071510856646253	-0.071510856646253
histone demethylation	0	0
histone deubiquitination	0	0
protein deubiquitination	0	0
nucleosome positioning	0	0
Rac protein signal transduction	-1.57739489592024	1.57739489592024
protein sumoylation	0	0
poly(A)+ mRNA export from nucleus	0	0
antibiotic metabolic process	-0.437104357354372	0.437104357354372
antibiotic biosynthetic process	0.0016062217860097	-0.0016062217860097
antibiotic catabolic process	-0.199436278896129	0.199436278896129
cytochrome complex assembly	-9.05789696686237e-05	9.05789696686237e-05
protein nitrosylation	-0.232629110553694	0.232629110553694
regulation of transforming growth factor beta receptor signaling pathway	0.29532729056325	-0.29532729056325
protein import	0	0
response to insecticide	0	0
plasma membrane phospholipid scrambling	-1.14170062810146	1.14170062810146
stem cell division	0	0
negative regulation of translation	0	0
calcium-ion regulated exocytosis	-1.45802348075512	1.45802348075512
regulation of exocytosis	-0.945672403943729	0.945672403943729
regulation of calcium ion-dependent exocytosis	-0.747092508875641	0.747092508875641
peptidyl-lysine methylation	0.271831121716867	-0.271831121716867
peptidyl-lysine trimethylation	0	0
peptidyl-lysine monomethylation	-0.122560810470861	0.122560810470861
peptidyl-lysine dimethylation	-0.0583330423915375	0.0583330423915375
protein-cofactor linkage	0	0
protein polyglutamylation	0.0565228254169096	-0.0565228254169096
peptidyl-serine phosphorylation	0.0591519328395741	-0.0591519328395741
peptidyl-threonine phosphorylation	0	0
peptidyl-tyrosine phosphorylation	-1.22558381885976	1.22558381885976
peptidyl-cysteine S-nitrosylation	-0.232629110553694	0.232629110553694
protein hydroxylation	0.0936728297070409	-0.0936728297070409
keratan sulfate biosynthetic process	0.137481738168114	-0.137481738168114
peptide cross-linking	1.12643026336611	-1.12643026336611
protein oxidation	0	0
peptidyl-arginine modification	0	0
peptidyl-asparagine modification	-0.210694672413609	0.210694672413609
peptidyl-cysteine modification	-0.204896229289069	0.204896229289069
peptidyl-glutamic acid modification	0	0
peptidyl-histidine modification	0	0
peptidyl-lysine modification	0.00137197142063151	-0.00137197142063151
peptidyl-methionine modification	0.0235496787742732	-0.0235496787742732
peptidyl-proline modification	0.000779031313157278	-0.000779031313157278
peptidyl-serine modification	0.70408796435241	-0.70408796435241
peptidyl-threonine modification	-0.0254063222538255	0.0254063222538255
peptidyl-tyrosine modification	-1.20596669687261	1.20596669687261
peptidyl-arginine methylation	0.00193234842254336	-0.00193234842254336
peptidyl-L-cysteine S-palmitoylation	-0.142027815453518	0.142027815453518
peptidyl-S-diacylglycerol-L-cysteine biosynthetic process from peptidyl-cysteine	-0.142027815453518	0.142027815453518
protein O-linked glycosylation via serine	-0.214249487819562	0.214249487819562
protein N-linked glycosylation via asparagine	-0.211043302633112	0.211043302633112
protein-chromophore linkage	0.124950028666049	-0.124950028666049
protein prenylation	0	0
protein palmitoylation	-0.08011347744501	0.08011347744501
internal peptidyl-lysine acetylation	0	0
peptidyl-lysine acetylation	0	0
C-terminal protein amino acid modification	-0.000415194745910468	0.000415194745910468
ether metabolic process	0	0
phenol-containing compound metabolic process	0.683067914308761	-0.683067914308761
viral latency	0	0
modulation by virus of host morphology or physiology	0	0
modulation by virus of host cellular process	0	0
viral life cycle	-0.00401093539467698	0.00401093539467698
virion attachment to host cell	-0.187794504312916	0.187794504312916
virion assembly	0	0
viral release from host cell	0	0
viral genome replication	0	0
viral gene expression	0.022853350958112	-0.022853350958112
viral translation	0	0
viral transcription	0.0661310690978759	-0.0661310690978759
reproductive behavior	0	0
nonribosomal peptide biosynthetic process	0	0
regulation of lipid metabolic process	0	0
regulation of fatty acid metabolic process	-0.354885822416138	0.354885822416138
regulation of steroid metabolic process	0	0
transmission of nerve impulse	-0.570129733286995	0.570129733286995
neuronal action potential	0.133852382403102	-0.133852382403102
regulation of vasoconstriction	-0.0677437896684248	0.0677437896684248
sensory perception of pain	-1.15049029510228	1.15049029510228
hexose metabolic process	0	0
hexose biosynthetic process	0.116924636683484	-0.116924636683484
hexose catabolic process	0	0
pentose metabolic process	0	0
phenol-containing compound catabolic process	0.177085025846194	-0.177085025846194
nicotinamide nucleotide biosynthetic process	0	0
pyridine nucleotide metabolic process	0	0
pyridine nucleotide biosynthetic process	0	0
arachidonic acid metabolic process	0.249480606366237	-0.249480606366237
leukotriene biosynthetic process	0.00420882656464818	-0.00420882656464818
cyclooxygenase pathway	0.000624475390899341	-0.000624475390899341
lipoxygenase pathway	0	0
epoxygenase P450 pathway	-0.01808787216222	0.01808787216222
galactolipid metabolic process	-0.129704589910347	0.129704589910347
glycolipid catabolic process	0.0149144834328134	-0.0149144834328134
galactose catabolic process	0	0
fatty acid oxidation	-0.204157331383284	0.204157331383284
alditol metabolic process	0.570217763943463	-0.570217763943463
removal of superoxide radicals	0.0762870937612781	-0.0762870937612781
triglyceride biosynthetic process	-0.435958795522736	0.435958795522736
triglyceride catabolic process	-0.155211119794214	0.155211119794214
4-hydroxyproline metabolic process	0	0
peptidyl-proline hydroxylation	0.154595278865118	-0.154595278865118
oxalate transport	0.059161591183019	-0.059161591183019
glucuronate metabolic process	0	0
urea metabolic process	0	0
aerobic electron transport chain	0	0
NAD metabolic process	0.246165397910389	-0.246165397910389
deoxyribose phosphate metabolic process	0	0
ribose phosphate metabolic process	0	0
calcium-mediated signaling	0.951462821898102	-0.951462821898102
B cell mediated immunity	0	0
antimicrobial humoral response	0	0
antibacterial humoral response	0	0
secondary metabolic process	-0.0039241351028551	0.0039241351028551
polyol metabolic process	0.437221815429329	-0.437221815429329
one-carbon compound transport	0	0
stem cell population maintenance	-0.080439758384814	0.080439758384814
cytolysis	0	0
L-ascorbic acid metabolic process	0	0
antigen processing and presentation	-0.414441672780789	0.414441672780789
antigen processing and presentation of endogenous antigen	0.216162350113738	-0.216162350113738
antigen processing and presentation of exogenous antigen	-0.516363831253406	0.516363831253406
antigen processing and presentation of endogenous peptide antigen via MHC class I	0.211171396859293	-0.211171396859293
antigen processing and presentation of exogenous peptide antigen via MHC class II	-0.720534009153013	0.720534009153013
axonal transport of mitochondrion	0	0
lipid storage	0.356561035486043	-0.356561035486043
second-messenger-mediated signaling	-0.374897066196941	0.374897066196941
cAMP-mediated signaling	-0.449942693074041	0.449942693074041
cGMP-mediated signaling	0.00788290341454729	-0.00788290341454729
cyclic-nucleotide-mediated signaling	-0.402974204044925	0.402974204044925
translesion synthesis	0	0
hemoglobin metabolic process	0	0
spinal cord development	-1.72449246391863	1.72449246391863
spinal cord patterning	0	0
spinal cord dorsal/ventral patterning	0	0
ventral spinal cord interneuron differentiation	0	0
cell differentiation in spinal cord	-0.566808091886705	0.566808091886705
dorsal spinal cord development	0.0468769911176272	-0.0468769911176272
ventral spinal cord development	-0.863727654561989	0.863727654561989
spinal cord motor neuron cell fate specification	0	0
ventral spinal cord interneuron specification	0	0
spinal cord motor neuron differentiation	-0.565535963498892	0.565535963498892
spinal cord association neuron differentiation	0	0
neural tube patterning	0	0
cell differentiation in hindbrain	-1.69801706833222	1.69801706833222
cell proliferation in hindbrain	0.0302436267099777	-0.0302436267099777
cell migration in hindbrain	-0.589962331866918	0.589962331866918
diencephalon development	-0.475161905625819	0.475161905625819
telencephalon development	-2.7555329991263	2.7555329991263
dentate gyrus development	-0.766812701093644	0.766812701093644
pallium development	-3.1152089783119	3.1152089783119
subpallium development	-0.538740917430572	0.538740917430572
cranial nerve development	-1.26240198488265	1.26240198488265
pons development	-0.867928594300467	0.867928594300467
cerebellum development	-2.07179794742906	2.07179794742906
optic nerve development	0.0313557715896583	-0.0313557715896583
trigeminal nerve development	-1.52207231493322	1.52207231493322
facial nerve development	-1.52207231493322	1.52207231493322
vestibulocochlear nerve development	-0.142866542734551	0.142866542734551
hindbrain morphogenesis	-1.98588240117779	1.98588240117779
cerebellum morphogenesis	-1.95367533311999	1.95367533311999
ventricular system development	1.43960521336004	-1.43960521336004
cranial nerve morphogenesis	-1.19838194151357	1.19838194151357
cranial nerve structural organization	-1.56511292919544	1.56511292919544
facial nerve morphogenesis	-1.52207231493322	1.52207231493322
lateral ventricle development	0	0
nerve development	-0.599076788500642	0.599076788500642
cerebellar Purkinje cell layer development	0.0972297486703634	-0.0972297486703634
cerebellar granular layer development	-0.897186133429462	0.897186133429462
cerebellar granular layer morphogenesis	-0.894691969171797	0.894691969171797
cerebellar Purkinje cell layer morphogenesis	-0.838473531255291	0.838473531255291
cerebellar Purkinje cell layer formation	-0.861959567660481	0.861959567660481
cerebellar cortex development	-0.70877683137332	0.70877683137332
cerebellar cortex morphogenesis	-1.62084963245686	1.62084963245686
cerebellar cortex formation	-1.66814654414152	1.66814654414152
developmental maturation	-0.139713505557861	0.139713505557861
cerebellar Purkinje cell differentiation	-0.867928594300467	0.867928594300467
striatum development	-0.6266603524141	0.6266603524141
limbic system development	-3.05681973175172	3.05681973175172
substantia nigra development	0.5497697122284	-0.5497697122284
hippocampus development	-1.76706227520773	1.76706227520773
olfactory bulb development	-0.85434550909764	0.85434550909764
glial cell fate commitment	0	0
glial cell development	0	0
preganglionic parasympathetic fiber development	-1.45343175338362	1.45343175338362
thalamus development	-0.127391669980513	0.127391669980513
cerebral cortex cell migration	-1.93754086069318	1.93754086069318
cerebral cortex radially oriented cell migration	-0.379896215495935	0.379896215495935
cerebral cortex radial glia guided migration	-0.48883668037815	0.48883668037815
layer formation in cerebral cortex	-0.0377934755769824	0.0377934755769824
cell proliferation in forebrain	0	0
hypothalamus development	-1.38496900316843	1.38496900316843
pyramidal neuron differentiation	0.0896937180915592	-0.0896937180915592
forebrain regionalization	0	0
forebrain generation of neurons	-1.25297562456251	1.25297562456251
forebrain neuron fate commitment	0.000505319521567368	-0.000505319521567368
forebrain neuron differentiation	-1.40623374472262	1.40623374472262
forebrain neuron development	-1.77972019443019	1.77972019443019
forebrain cell migration	-1.80623384944803	1.80623384944803
olfactory bulb interneuron differentiation	-0.365214577186784	0.365214577186784
cerebral cortex GABAergic interneuron differentiation	-0.00178877920743484	0.00178877920743484
cerebral cortex neuron differentiation	0.224659945916275	-0.224659945916275
rostrocaudal neural tube patterning	0	0
dorsal/ventral neural tube patterning	-0.000711108081861906	0.000711108081861906
neural tube development	0	0
cell proliferation in external granule layer	0	0
cerebellar granule cell precursor proliferation	0	0
hindbrain radial glia guided cell migration	-0.608905512728903	0.608905512728903
regulation of cerebellar granule cell precursor proliferation	0	0
central nervous system projection neuron axonogenesis	-0.389608191856332	0.389608191856332
central nervous system neuron differentiation	-2.61876336205083	2.61876336205083
central nervous system neuron development	-1.90936597881957	1.90936597881957
central nervous system neuron axonogenesis	-0.368346054998727	0.368346054998727
telencephalon regionalization	0	0
pituitary gland development	0	0
adenohypophysis development	0	0
cerebral cortex development	-1.63506966821972	1.63506966821972
olfactory lobe development	-0.889885751655364	0.889885751655364
central nervous system myelination	-0.0582982529033694	0.0582982529033694
myelination in peripheral nervous system	-0.0396023759473546	0.0396023759473546
telencephalon cell migration	-1.8549901725572	1.8549901725572
telencephalon glial cell migration	-0.48883668037815	0.48883668037815
metencephalon development	-2.01652559966048	2.01652559966048
corpus callosum development	0.090099351398127	-0.090099351398127
regulation of rhodopsin mediated signaling pathway	0	0
negative adaptation of signaling pathway	0	0
molting cycle process	0.65034456331875	-0.65034456331875
hair cycle process	0.65034456331875	-0.65034456331875
membrane docking	-0.0177745021780295	0.0177745021780295
regulation of cell-cell adhesion	0	0
negative regulation of cell-cell adhesion	0	0
positive regulation of cell-cell adhesion	0.0462178025095196	-0.0462178025095196
circadian sleep/wake cycle process	0	0
cellular process involved in reproduction in multicellular organism	-0.469118875486022	0.469118875486022
digestive system process	0.274024494862014	-0.274024494862014
ovulation cycle process	-0.906262748038487	0.906262748038487
regulation of cell morphogenesis	0.0487913567697378	-0.0487913567697378
gland morphogenesis	-0.761840813984193	0.761840813984193
ribonucleoprotein complex biogenesis	0	0
DNA strand elongation	-0.00423630441279274	0.00423630441279274
extracellular matrix disassembly	0.319114982377501	-0.319114982377501
ribonucleoprotein complex assembly	0	0
regulation of transmembrane transporter activity	-0.682063198166602	0.682063198166602
electron transport chain	0.000473332808737798	-0.000473332808737798
respiratory electron transport chain	0.0584086191820399	-0.0584086191820399
signal transduction involved in regulation of gene expression	0	0
adaptation of signaling pathway	0	0
signal release	-1.53809720761208	1.53809720761208
cellular anion homeostasis	-0.850139152153094	0.850139152153094
cellular monovalent inorganic cation homeostasis	-0.00674702554577487	0.00674702554577487
cellular potassium ion homeostasis	0	0
establishment of cell polarity	0.0617623074066058	-0.0617623074066058
maintenance of cell polarity	0.187646331149297	-0.187646331149297
lamellipodium assembly	-0.922572759337479	0.922572759337479
microvillus assembly	-0.0488865600884685	0.0488865600884685
contractile actin filament bundle assembly	-0.211073097417803	0.211073097417803
actin filament polymerization	0	0
actin filament depolymerization	-0.140358274825474	0.140358274825474
actin filament-based movement	0.244349711218493	-0.244349711218493
muscle filament sliding	-0.361247475319377	0.361247475319377
regulation of mitotic metaphase/anaphase transition	0	0
peptide hormone secretion	-1.97855905905278	1.97855905905278
insulin secretion	-2.1613717298011	2.1613717298011
lymphocyte differentiation	0	0
myeloid cell differentiation	0.00895235099972542	-0.00895235099972542
regulation of endocytosis	-0.150010209295668	0.150010209295668
natural killer cell activation	-0.0119387254482645	0.0119387254482645
water homeostasis	0	0
regulation of Wnt signaling pathway	-0.0118377738833439	0.0118377738833439
sphingolipid biosynthetic process	-0.567306522069893	0.567306522069893
sphingolipid catabolic process	0	0
protein import into mitochondrial matrix	0	0
pancreatic juice secretion	0	0
proteoglycan biosynthetic process	-0.698938056484295	0.698938056484295
platelet activation	0.253721589027205	-0.253721589027205
positive regulation of Wnt signaling pathway	0.44335273313067	-0.44335273313067
negative regulation of Wnt signaling pathway	-0.0971066364306424	0.0971066364306424
B cell differentiation	0	0
regulation of blood coagulation	0.0311815997149627	-0.0311815997149627
positive regulation of blood coagulation	0	0
negative regulation of blood coagulation	0.326456775298938	-0.326456775298938
extracellular matrix organization	4.00645863775665	-4.00645863775665
collagen fibril organization	-0.780322301497267	0.780322301497267
heparan sulfate proteoglycan metabolic process	-0.695101310689073	0.695101310689073
heparin metabolic process	0.143608907004154	-0.143608907004154
glycosaminoglycan metabolic process	3.37992583107848	-3.37992583107848
chondroitin sulfate metabolic process	1.03748527920655	-1.03748527920655
dermatan sulfate metabolic process	-0.133717807667146	0.133717807667146
chondroitin sulfate biosynthetic process	-0.0287915642691208	0.0287915642691208
chondroitin sulfate catabolic process	0.0579521742789998	-0.0579521742789998
dermatan sulfate biosynthetic process	-0.140220009649999	0.140220009649999
hyaluronan metabolic process	0.455368811001578	-0.455368811001578
hyaluronan biosynthetic process	0	0
hyaluronan catabolic process	0.215345895999952	-0.215345895999952
keratinocyte differentiation	0	0
T cell differentiation	-0.0108932605556864	0.0108932605556864
erythrocyte differentiation	0	0
megakaryocyte differentiation	0	0
platelet formation	0	0
monocyte differentiation	0.0693385284149311	-0.0693385284149311
macrophage differentiation	-0.0758626173052435	0.0758626173052435
male sex determination	-0.0411797983056091	0.0411797983056091
myofibril assembly	-0.240201880896633	0.240201880896633
growth hormone secretion	-0.035877255044103	0.035877255044103
lipid modification	-0.0780892093165586	0.0780892093165586
lipid glycosylation	0	0
entry into host cell	-0.333467580203339	0.333467580203339
chromosome condensation	0	0
apoptotic nuclear changes	0	0
maintenance of gastrointestinal epithelium	0	0
regulation of ossification	0.00188279440057521	-0.00188279440057521
negative regulation of ossification	-0.211853490205376	0.211853490205376
bone mineralization	0	0
intestinal cholesterol absorption	0.0665052464649099	-0.0665052464649099
cholesterol transport	0	0
positive regulation of cell growth	0.679413912919975	-0.679413912919975
negative regulation of cell growth	-2.10963206422721	2.10963206422721
poly-N-acetyllactosamine metabolic process	0	0
poly-N-acetyllactosamine biosynthetic process	0	0
osteoclast differentiation	-0.0783189411786984	0.0783189411786984
flagellated sperm motility	0	0
melanocyte differentiation	0.950470747461496	-0.950470747461496
cellular monovalent inorganic anion homeostasis	-0.850139152153094	0.850139152153094
stabilization of membrane potential	0	0
respiratory tube development	-0.498376522675939	0.498376522675939
lung development	-0.734527615859907	0.734527615859907
adrenal gland development	0	0
embryonic limb morphogenesis	0.36683300332362	-0.36683300332362
DNA damage response, signal transduction by p53 class mediator	0	0
negative regulation of cell migration	-0.126386865035273	0.126386865035273
fructose 1,6-bisphosphate metabolic process	-0.0656324749225781	0.0656324749225781
membrane disassembly	-0.202131129865097	0.202131129865097
production of siRNA involved in RNA interference	0	0
sleep	-0.268018564920282	0.268018564920282
peristalsis	0	0
ubiquitin-dependent ERAD pathway	0	0
regulation of complement activation	0	0
tRNA methylation	0	0
maturation of SSU-rRNA	0	0
fatty acid elongation	0.463079541370755	-0.463079541370755
regulation of bone mineralization	0	0
positive regulation of bone mineralization	-0.00077681657407783	0.00077681657407783
negative regulation of bone mineralization	0.00450913266309084	-0.00450913266309084
BMP signaling pathway	0.603278133106109	-0.603278133106109
regulation of BMP signaling pathway	0.728115008773257	-0.728115008773257
positive regulation of transforming growth factor beta receptor signaling pathway	0.346256923167313	-0.346256923167313
negative regulation of transforming growth factor beta receptor signaling pathway	0.260660886583111	-0.260660886583111
positive regulation of BMP signaling pathway	0	0
negative regulation of BMP signaling pathway	0.798878933006685	-0.798878933006685
regulation of axon extension	0.00850599625698978	-0.00850599625698978
negative regulation of axon extension	-0.0500651447681983	0.0500651447681983
intracellular steroid hormone receptor signaling pathway	0	0
intracellular estrogen receptor signaling pathway	0	0
androgen receptor signaling pathway	0	0
intracellular receptor signaling pathway	0.421015919546603	-0.421015919546603
adult behavior	0.325639894641914	-0.325639894641914
male genitalia development	0.108422497461488	-0.108422497461488
female genitalia development	0.0714431861902473	-0.0714431861902473
collagen catabolic process	0.113700963025738	-0.113700963025738
nuclear body organization	0.448614363833495	-0.448614363833495
neutrophil chemotaxis	-0.0216804742678794	0.0216804742678794
leukocyte chemotaxis	-0.153679124456988	0.153679124456988
regulation of cellular pH	-0.0250674828433653	0.0250674828433653
aminoglycoside antibiotic metabolic process	0.0799331600176403	-0.0799331600176403
regulation of vitamin metabolic process	0	0
cytoskeleton-dependent intracellular transport	-0.89147893022737	0.89147893022737
ovulation	0	0
sequestering of triglyceride	-0.144401880951454	0.144401880951454
regulation of nucleotide biosynthetic process	-0.0517794020009618	0.0517794020009618
positive regulation of nucleotide biosynthetic process	-0.159014710892499	0.159014710892499
regulation of actin filament length	-0.104939575605106	0.104939575605106
regulation of actin filament polymerization	0	0
regulation of actin filament depolymerization	-0.130284281135203	0.130284281135203
negative regulation of actin filament depolymerization	0.273247426386087	-0.273247426386087
positive regulation of actin filament depolymerization	-0.542220980436995	0.542220980436995
negative regulation of actin filament polymerization	0.0896391486096233	-0.0896391486096233
positive regulation of actin filament polymerization	-0.0166224577094434	0.0166224577094434
prostate gland development	0.0183398638257246	-0.0183398638257246
granulocyte differentiation	0.0802967902992868	-0.0802967902992868
regulation of granulocyte differentiation	0.170186082645652	-0.170186082645652
regulation of epithelial cell differentiation	-0.137958676516015	0.137958676516015
negative regulation of epithelial cell differentiation	-0.487113838807517	0.487113838807517
positive regulation of epithelial cell differentiation	0	0
polarized epithelial cell differentiation	0	0
cortical cytoskeleton organization	-0.0997474227641111	0.0997474227641111
cortical actin cytoskeleton organization	-0.114232351273845	0.114232351273845
thyroid gland development	0.170231404580727	-0.170231404580727
mammary gland development	0.423334073712772	-0.423334073712772
regulation of B cell proliferation	0	0
negative regulation of B cell proliferation	0	0
positive regulation of B cell proliferation	0	0
forebrain development	-1.79922977734569	1.79922977734569
midbrain development	1.62622900232755	-1.62622900232755
hindbrain development	-1.92846122199031	1.92846122199031
notochord development	0	0
regulation of vascular endothelial growth factor receptor signaling pathway	0.130274843535348	-0.130274843535348
negative regulation of vascular endothelial growth factor receptor signaling pathway	0	0
positive regulation of vascular endothelial growth factor receptor signaling pathway	0.0699501946736275	-0.0699501946736275
establishment or maintenance of actin cytoskeleton polarity	0.00655315333508362	-0.00655315333508362
establishment or maintenance of cytoskeleton polarity	0	0
endoplasmic reticulum unfolded protein response	-0.048025609831866	0.048025609831866
retrograde protein transport, ER to cytosol	0	0
response to caffeine	-0.092151138504977	0.092151138504977
pancreas development	0	0
endocrine pancreas development	0.00131301224303213	-0.00131301224303213
microtubule organizing center organization	0	0
actomyosin structure organization	-0.983642015262341	0.983642015262341
gene silencing by RNA	0	0
dsRNA processing	0	0
pre-miRNA processing	0	0
chromatin remodeling at centromere	0	0
regulation of histone modification	0	0
negative regulation of histone modification	0	0
positive regulation of histone modification	0	0
regulation of histone methylation	0	0
negative regulation of histone methylation	0	0
positive regulation of histone methylation	0	0
regulation of histone deacetylation	0	0
positive regulation of histone deacetylation	-0.00476672911590285	0.00476672911590285
hair follicle morphogenesis	0.00451859362728282	-0.00451859362728282
embryonic camera-type eye development	-0.474531794139501	0.474531794139501
stress-activated protein kinase signaling cascade	-1.06805217672155	1.06805217672155
regeneration	1.27826567667483	-1.27826567667483
animal organ regeneration	0.582323960999097	-0.582323960999097
neuron projection regeneration	-0.0195246832361356	0.0195246832361356
axon regeneration	0.0818742315592498	-0.0818742315592498
microtubule polymerization or depolymerization	0	0
regulation of microtubule polymerization or depolymerization	0	0
negative regulation of microtubule polymerization or depolymerization	-0.018419789114881	0.018419789114881
positive regulation of microtubule polymerization or depolymerization	-0.0257546630627872	0.0257546630627872
regulation of microtubule polymerization	0	0
regulation of microtubule depolymerization	-0.0653980769199617	0.0653980769199617
negative regulation of microtubule polymerization	-0.00539597056039059	0.00539597056039059
positive regulation of microtubule polymerization	-0.00145796669517214	0.00145796669517214
cytoplasmic microtubule organization	0	0
RNA 3'-end processing	0	0
mRNA 3'-end processing	0	0
snoRNA 3'-end processing	0	0
developmental induction	0.352733874954788	-0.352733874954788
anaphase-promoting complex-dependent catabolic process	0	0
SCF-dependent proteasomal ubiquitin-dependent protein catabolic process	0	0
metallo-sulfur cluster assembly	0	0
rRNA methylation	0	0
biomineral tissue development	0	0
auditory behavior	-0.59109509910714	0.59109509910714
pseudopodium organization	0	0
pseudopodium assembly	0	0
regulation of pseudopodium assembly	-0.00018406913956121	0.00018406913956121
positive regulation of pseudopodium assembly	-0.00140072201497393	0.00140072201497393
regulation of cyclase activity	-1.30931717444225	1.30931717444225
negative regulation of cyclase activity	-1.32400052534169	1.32400052534169
positive regulation of cyclase activity	0	0
regulation of guanylate cyclase activity	0	0
positive regulation of guanylate cyclase activity	0	0
retinal ganglion cell axon guidance	0.263341488487314	-0.263341488487314
membrane protein intracellular domain proteolysis	0.0061212565815478	-0.0061212565815478
lymphocyte costimulation	0	0
T cell costimulation	0	0
replication fork processing	0	0
negative regulation of cellular catabolic process	0	0
positive regulation of cellular catabolic process	0	0
negative regulation of protein complex assembly	-0.00396425810076169	0.00396425810076169
positive regulation of protein complex assembly	2.90165963477829e-05	-2.90165963477829e-05
regulation of vesicle fusion	0.00797168322164284	-0.00797168322164284
positive regulation of vesicle fusion	0	0
regulation of cell killing	0	0
negative regulation of cell killing	0.00970317933936371	-0.00970317933936371
positive regulation of cell killing	0	0
negative regulation of cell projection organization	-1.54869871725818	1.54869871725818
positive regulation of cell projection organization	0.916872142410834	-0.916872142410834
negative regulation of defense response	0	0
N-terminal protein amino acid modification	0	0
regulation of prostaglandin biosynthetic process	0.0682963928771418	-0.0682963928771418
regulation of protein ubiquitination	0	0
negative regulation of protein ubiquitination	0.00966440876310761	-0.00966440876310761
positive regulation of protein ubiquitination	0	0
keratinization	0	0
regulation of mRNA 3'-end processing	0	0
positive regulation of mRNA 3'-end processing	0	0
nuclear envelope reassembly	0	0
chromatin assembly	0	0
chromatin disassembly	0	0
protein-containing complex localization	1.11480534327884	-1.11480534327884
heterochromatin assembly	0	0
ruffle organization	0	0
actin cytoskeleton reorganization	0.0218201081131116	-0.0218201081131116
DNA integrity checkpoint	0	0
mitotic G1 DNA damage checkpoint	0	0
G2 DNA damage checkpoint	0	0
intra-S DNA damage checkpoint	0	0
spindle checkpoint	0	0
membrane raft organization	0	0
hemidesmosome assembly	0	0
cell-substrate adhesion	2.2513256701589	-2.2513256701589
receptor internalization	0.606057542040989	-0.606057542040989
synaptic vesicle fusion to presynaptic active zone membrane	0.0489634194616792	-0.0489634194616792
zymogen activation	0	0
plasminogen activation	0	0
killing of cells of other organism	0	0
regulation of myelination	0.282552682985467	-0.282552682985467
positive regulation of myelination	0.377440475000947	-0.377440475000947
regulation of nervous system process	-1.97534930181759	1.97534930181759
negative regulation of nervous system process	0.0237309709610764	-0.0237309709610764
positive regulation of nervous system process	-0.704684339405152	0.704684339405152
regulation of protein stability	0	0
protein destabilization	0	0
heat generation	-0.181419749566453	0.181419749566453
regulation of heat generation	-0.162212969403781	0.162212969403781
positive regulation of heat generation	-0.151872118536891	0.151872118536891
lipopolysaccharide-mediated signaling pathway	-0.0662554722990622	0.0662554722990622
regulation of lipopolysaccharide-mediated signaling pathway	-0.220138289004787	0.220138289004787
negative regulation of lipopolysaccharide-mediated signaling pathway	0	0
response to nutrient levels	0.256335058406229	-0.256335058406229
cellular response to extracellular stimulus	1.35897456685784	-1.35897456685784
cellular response to nutrient levels	0.615858744670206	-0.615858744670206
cellular response to nutrient	0.769333660513548	-0.769333660513548
protection from non-homologous end joining at telomere	0	0
positive regulation of synaptic plasticity	0.323651785847771	-0.323651785847771
TOR signaling	0.171196652357419	-0.171196652357419
regulation of chromatin silencing	0	0
negative regulation of chromatin silencing	0	0
positive regulation of chromatin silencing	0	0
regulation of protein autophosphorylation	-1.43361144795085	1.43361144795085
negative regulation of protein autophosphorylation	-0.431303782946163	0.431303782946163
positive regulation of protein autophosphorylation	-1.25667503405456	1.25667503405456
corticosteroid receptor signaling pathway	0	0
response to corticosteroid	-0.213730133192106	0.213730133192106
locomotion involved in locomotory behavior	-0.00225742013201775	0.00225742013201775
regulation of fatty acid beta-oxidation	-0.575963764054389	0.575963764054389
positive regulation of fatty acid beta-oxidation	-0.109171488598059	0.109171488598059
regulation of TOR signaling	0.219797951769358	-0.219797951769358
negative regulation of TOR signaling	0.421002614978272	-0.421002614978272
positive regulation of TOR signaling	0	0
ARF protein signal transduction	0.12628155612147	-0.12628155612147
regulation of ARF protein signal transduction	0.12628155612147	-0.12628155612147
positive regulation of insulin secretion	-0.462880856914077	0.462880856914077
response to cobalt ion	0	0
response to magnesium ion	0.0831477075767919	-0.0831477075767919
mitochondrial DNA metabolic process	-0.0982442972330905	0.0982442972330905
cardiolipin metabolic process	0.456878919917697	-0.456878919917697
bleb assembly	-0.0207650757912525	0.0207650757912525
regulation of nuclease activity	0	0
regulation of deoxyribonuclease activity	0	0
negative regulation of NF-kappaB transcription factor activity	-0.0597911446038832	0.0597911446038832
negative regulation of protein binding	0.528128961881783	-0.528128961881783
positive regulation of protein binding	0.0939227363320213	-0.0939227363320213
response to food	-0.885372342106818	0.885372342106818
regulation of response to food	-0.971533996801538	0.971533996801538
negative regulation of response to food	0	0
regulation of appetite	-0.953670394311794	0.953670394311794
negative regulation of appetite	0	0
negative regulation of response to external stimulus	0.155734660073353	-0.155734660073353
regulation of response to extracellular stimulus	-0.94486003146892	0.94486003146892
negative regulation of response to extracellular stimulus	0	0
regulation of response to nutrient levels	-0.94486003146892	0.94486003146892
negative regulation of response to nutrient levels	0	0
activation of protein kinase activity	-0.788475904170898	0.788475904170898
activation of protein kinase B activity	0	0
transposition	0	0
telomere organization	0	0
telomere maintenance via semi-conservative replication	0	0
regulation of telomere maintenance	0	0
negative regulation of telomere maintenance	0	0
positive regulation of telomere maintenance	0	0
regulation of telomere maintenance via telomerase	0	0
negative regulation of telomere maintenance via telomerase	0	0
positive regulation of telomere maintenance via telomerase	0	0
regulation of synaptic transmission, dopaminergic	0.0433288182224525	-0.0433288182224525
regulation of synaptic transmission, GABAergic	-0.659617783235686	0.659617783235686
positive regulation of synaptic transmission, GABAergic	0	0
regulation of actin filament bundle assembly	-0.507496695387683	0.507496695387683
negative regulation of actin filament bundle assembly	-0.267661001758215	0.267661001758215
positive regulation of actin filament bundle assembly	-0.283162389299561	0.283162389299561
regulation of nucleobase-containing compound transport	0	0
positive regulation of nucleobase-containing compound transport	0	0
secretory granule localization	0.174933446710048	-0.174933446710048
methylation	0.00756879476228248	-0.00756879476228248
regulation of protein polymerization	0	0
negative regulation of protein polymerization	0.0191868279019195	-0.0191868279019195
positive regulation of protein polymerization	-0.00228650944332549	0.00228650944332549
gonadotropin secretion	0	0
luteinizing hormone secretion	0	0
regulation of gonadotropin secretion	0	0
myelin assembly	-0.395396459696741	0.395396459696741
axon ensheathment in central nervous system	-0.0582982529033694	0.0582982529033694
peripheral nervous system axon ensheathment	-0.0396023759473546	0.0396023759473546
regulation of icosanoid secretion	0	0
positive regulation of icosanoid secretion	0	0
regulation of prostaglandin secretion	0	0
positive regulation of prostaglandin secretion	0	0
icosanoid secretion	0.305083701677818	-0.305083701677818
prostaglandin secretion	0	0
alanine transport	0	0
regulation of chondrocyte differentiation	0	0
negative regulation of chondrocyte differentiation	-0.0334455613866095	0.0334455613866095
positive regulation of chondrocyte differentiation	0	0
aldosterone metabolic process	0.0420229841209438	-0.0420229841209438
aldosterone biosynthetic process	0.0420229841209438	-0.0420229841209438
regulation of hormone metabolic process	-0.970649311312511	0.970649311312511
negative regulation of hormone metabolic process	-0.856029857213767	0.856029857213767
positive regulation of hormone metabolic process	-0.0809654805496194	0.0809654805496194
negative regulation of hormone biosynthetic process	-0.861959567660481	0.861959567660481
response to follicle-stimulating hormone	-0.33653665700712	0.33653665700712
response to estradiol	0.748273247700076	-0.748273247700076
intracellular lipid transport	0.0110584827075737	-0.0110584827075737
intracellular sterol transport	0.0751779013499812	-0.0751779013499812
intracellular cholesterol transport	0.0751779013499812	-0.0751779013499812
regulation of lipid transport	0.00881284305801786	-0.00881284305801786
negative regulation of lipid transport	0	0
positive regulation of lipid transport	0	0
regulation of sterol transport	0.00915528909293151	-0.00915528909293151
negative regulation of sterol transport	0	0
positive regulation of sterol transport	0.0751779013499812	-0.0751779013499812
regulation of cholesterol transport	0.0110584827075737	-0.0110584827075737
negative regulation of cholesterol transport	0	0
positive regulation of cholesterol transport	0.0751779013499812	-0.0751779013499812
regulation of intracellular lipid transport	0	0
regulation of intracellular sterol transport	0	0
regulation of intracellular cholesterol transport	0	0
regulation of intracellular transport	-0.128989416378793	0.128989416378793
negative regulation of intracellular transport	0	0
positive regulation of intracellular transport	0	0
DNA geometric change	0	0
melanosome localization	-0.992201529772273	0.992201529772273
establishment of melanosome localization	-0.992974338233771	0.992974338233771
melanosome transport	-0.993338886801311	0.993338886801311
regulation of transporter activity	-0.677024043746239	0.677024043746239
negative regulation of transporter activity	-0.736122449452149	0.736122449452149
positive regulation of transporter activity	0.667288035842547	-0.667288035842547
regulation of ion transmembrane transporter activity	-0.6586035283388	0.6586035283388
negative regulation of ion transmembrane transporter activity	-0.77945333511328	0.77945333511328
positive regulation of ion transmembrane transporter activity	0.701826149000446	-0.701826149000446
lysosome localization	0.00798264611948894	-0.00798264611948894
regulation of phospholipase A2 activity	0	0
regulation of proteasomal ubiquitin-dependent protein catabolic process	0	0
negative regulation of proteasomal ubiquitin-dependent protein catabolic process	0	0
positive regulation of proteasomal ubiquitin-dependent protein catabolic process	0	0
melanosome organization	0.00219314525776903	-0.00219314525776903
endocytic recycling	-0.314872533483705	0.314872533483705
regulation of protein oligomerization	-0.066952528672328	0.066952528672328
negative regulation of protein oligomerization	-0.188818606085062	0.188818606085062
positive regulation of protein oligomerization	0.00192852208046135	-0.00192852208046135
regulation of protein homooligomerization	-0.0317478703800621	0.0317478703800621
regulation of cytokinesis	0.101664580761353	-0.101664580761353
positive regulation of cytokinesis	0.292456324474474	-0.292456324474474
endoplasmic reticulum calcium ion homeostasis	0	0
regulation of type I interferon production	0	0
negative regulation of type I interferon production	0	0
positive regulation of type I interferon production	0	0
Rab protein signal transduction	-0.815939389251699	0.815939389251699
Rap protein signal transduction	0	0
Cdc42 protein signal transduction	0.0367757755889048	-0.0367757755889048
detection of molecule of bacterial origin	0	0
response to bacterial lipoprotein	0	0
response to peptidoglycan	0.061999772760556	-0.061999772760556
response to muramyl dipeptide	0	0
response to lipopolysaccharide	-0.487956656034492	0.487956656034492
cytokinetic process	0	0
maintenance of protein location in cell	-0.0459302859469852	0.0459302859469852
DNA duplex unwinding	0	0
endosome transport via multivesicular body sorting pathway	0	0
negative regulation of phosphoprotein phosphatase activity	0.000913332698598085	-0.000913332698598085
positive regulation of phosphoprotein phosphatase activity	0	0
somite rostral/caudal axis specification	0	0
response to retinoic acid	-0.338497032532098	0.338497032532098
protein exit from endoplasmic reticulum	0	0
microvillus organization	-0.0605207574587237	0.0605207574587237
regulation of microvillus organization	-0.0650404427073594	0.0650404427073594
regulation of cellular component size	-0.871452544869248	0.871452544869248
regulation of cell projection size	-0.0329740461191385	0.0329740461191385
mitochondrial translation	0	0
response to progesterone	0	0
chemokine production	0.715760618665198	-0.715760618665198
granulocyte macrophage colony-stimulating factor production	0.221947235817275	-0.221947235817275
type I interferon production	0	0
interferon-alpha production	0	0
interferon-beta production	-0.00146500439566328	0.00146500439566328
interferon-gamma production	-0.0892949289357657	0.0892949289357657
interleukin-1 alpha production	0	0
interleukin-1 beta production	0	0
interleukin-1 production	0	0
interleukin-10 production	0.208527379551432	-0.208527379551432
interleukin-12 production	0	0
interleukin-13 production	0	0
interleukin-17 production	0	0
interleukin-18 production	0	0
interleukin-2 production	-0.0221332647287216	0.0221332647287216
interleukin-4 production	-0.000816539280506377	0.000816539280506377
interleukin-5 production	0	0
interleukin-6 production	0.00739956042596631	-0.00739956042596631
interleukin-8 production	0	0
tumor necrosis factor production	0	0
regulation of chemokine production	0.678697584786228	-0.678697584786228
regulation of granulocyte macrophage colony-stimulating factor production	0.232610099757261	-0.232610099757261
regulation of interferon-alpha production	0	0
regulation of interferon-beta production	-0.00315518877897096	0.00315518877897096
regulation of interferon-gamma production	-0.123044909011496	0.123044909011496
regulation of interleukin-1 beta production	0	0
regulation of interleukin-1 production	0	0
regulation of interleukin-10 production	0.22186060731184	-0.22186060731184
regulation of interleukin-12 production	0	0
regulation of interleukin-13 production	0	0
regulation of interleukin-17 production	-0.00487959831339787	0.00487959831339787
regulation of interleukin-2 production	-0.0539703028673481	0.0539703028673481
regulation of interleukin-4 production	-0.0136619780135321	0.0136619780135321
regulation of interleukin-5 production	0	0
regulation of interleukin-6 production	0.00504545941851116	-0.00504545941851116
regulation of interleukin-8 production	0	0
regulation of tumor necrosis factor production	0	0
negative regulation of chemokine production	0	0
negative regulation of interferon-beta production	0	0
negative regulation of interferon-gamma production	0	0
negative regulation of interleukin-1 beta production	0	0
negative regulation of interleukin-1 production	0	0
negative regulation of interleukin-10 production	0	0
negative regulation of interleukin-12 production	0	0
negative regulation of interleukin-17 production	0	0
negative regulation of interleukin-2 production	0	0
negative regulation of interleukin-6 production	0.265450080738042	-0.265450080738042
negative regulation of interleukin-8 production	-0.0987605484903567	0.0987605484903567
negative regulation of tumor necrosis factor production	0	0
positive regulation of chemokine production	0.520283237553986	-0.520283237553986
positive regulation of granulocyte macrophage colony-stimulating factor production	0.254767033750161	-0.254767033750161
positive regulation of interferon-alpha production	0	0
positive regulation of interferon-beta production	0	0
positive regulation of interferon-gamma production	-0.279671922432061	0.279671922432061
positive regulation of interleukin-1 beta production	-0.0152518654142017	0.0152518654142017
positive regulation of interleukin-1 production	-0.00155056717985866	0.00155056717985866
positive regulation of interleukin-10 production	0.297714149716645	-0.297714149716645
positive regulation of interleukin-12 production	0	0
positive regulation of interleukin-13 production	-2.73732734297025e-05	2.73732734297025e-05
positive regulation of interleukin-17 production	-0.0537017625581704	0.0537017625581704
positive regulation of interleukin-2 production	-0.242162699901238	0.242162699901238
positive regulation of interleukin-4 production	-0.0371255979214155	0.0371255979214155
positive regulation of interleukin-5 production	-0.00940375495631041	0.00940375495631041
positive regulation of interleukin-6 production	-0.104690880446088	0.104690880446088
positive regulation of interleukin-8 production	0	0
positive regulation of tumor necrosis factor production	0.0146398051161446	-0.0146398051161446
regulation of monooxygenase activity	-0.617820207229006	0.617820207229006
negative regulation of monooxygenase activity	-0.533909731201047	0.533909731201047
positive regulation of monooxygenase activity	-0.0591308752713737	0.0591308752713737
negative regulation of ATPase activity	0	0
positive regulation of ATPase activity	0	0
regulation of DNA-templated transcription, elongation	0	0
negative regulation of DNA-templated transcription, elongation	0	0
positive regulation of DNA-templated transcription, elongation	0	0
positive regulation of CREB transcription factor activity	-0.336711419161965	0.336711419161965
low-density lipoprotein receptor particle metabolic process	0	0
receptor biosynthetic process	0	0
receptor catabolic process	0	0
low-density lipoprotein particle receptor catabolic process	0.000109616710171447	-0.000109616710171447
regulation of natural killer cell activation	-0.117998256436693	0.117998256436693
negative regulation of natural killer cell activation	0	0
positive regulation of natural killer cell activation	-0.155656048083406	0.155656048083406
regulation of natural killer cell differentiation	-0.202102036730195	0.202102036730195
glomerulus development	-1.1181211346789	1.1181211346789
glomerular basement membrane development	0.042018120363963	-0.042018120363963
response to insulin	0	0
cellular response to insulin stimulus	0	0
regulation of stress-activated MAPK cascade	-1.07355687963313	1.07355687963313
negative regulation of stress-activated MAPK cascade	0	0
positive regulation of stress-activated MAPK cascade	-1.17240966231895	1.17240966231895
regulation of establishment or maintenance of cell polarity	-0.0938132793080792	0.0938132793080792
regulation of polysaccharide metabolic process	0	0
regulation of polysaccharide biosynthetic process	0	0
regulation of microtubule-based process	0	0
regulation of organic acid transport	-0.349592057147264	0.349592057147264
negative regulation of organic acid transport	-0.793441184343114	0.793441184343114
positive regulation of organic acid transport	0	0
negative regulation of viral transcription	0	0
transforming growth factor beta1 production	0	0
regulation of transforming growth factor beta1 production	0	0
circadian regulation of gene expression	0	0
activin receptor signaling pathway	0.000912171636094728	-0.000912171636094728
regulation of activin receptor signaling pathway	0.0222976976678908	-0.0222976976678908
negative regulation of activin receptor signaling pathway	0	0
regulation of superoxide anion generation	0	0
positive regulation of superoxide anion generation	0	0
secretion by tissue	-0.120795038831497	0.120795038831497
mononuclear cell proliferation	0	0
regulation of mononuclear cell proliferation	0	0
negative regulation of mononuclear cell proliferation	0	0
positive regulation of mononuclear cell proliferation	-0.00109368051781105	0.00109368051781105
regulation of actin cytoskeleton organization	-1.00081777266957	1.00081777266957
inositol trisphosphate metabolic process	-0.49441956475693	0.49441956475693
inositol phosphate biosynthetic process	-0.053778009035258	0.053778009035258
inositol trisphosphate biosynthetic process	-0.581106000584402	0.581106000584402
collagen metabolic process	0.161562066070781	-0.161562066070781
collagen biosynthetic process	-0.256830986704874	0.256830986704874
regulation of collagen biosynthetic process	0	0
negative regulation of collagen biosynthetic process	0.0225474147052934	-0.0225474147052934
positive regulation of collagen biosynthetic process	0	0
positive regulation of transcription elongation from RNA polymerase II promoter	0	0
regulation of actin filament-based process	-1.65670363067823	1.65670363067823
mitochondrial respiratory chain complex I assembly	0	0
protein-containing complex disassembly	0	0
protein-DNA complex disassembly	0	0
ribonucleoprotein complex disassembly	0	0
muscle cell proliferation	-1.26162162339993	1.26162162339993
regulation of mast cell activation	-0.313596544380452	0.313596544380452
negative regulation of mast cell activation	-0.524662633803816	0.524662633803816
positive regulation of mast cell activation	0	0
regulation of mast cell activation involved in immune response	0	0
positive regulation of mast cell activation involved in immune response	0	0
tetrapyrrole metabolic process	0	0
tetrapyrrole biosynthetic process	0	0
myeloid cell apoptotic process	-0.165465125897288	0.165465125897288
regulation of myeloid cell apoptotic process	-0.173953489360977	0.173953489360977
negative regulation of myeloid cell apoptotic process	-0.196781545024088	0.196781545024088
regulation of chromosome organization	0	0
regulation of sister chromatid segregation	0	0
negative regulation of sister chromatid segregation	0	0
regulation of mitotic sister chromatid segregation	0	0
negative regulation of mitotic sister chromatid segregation	0	0
cellular pigmentation	-0.906561717554735	0.906561717554735
T cell differentiation in thymus	-0.389689834566648	0.389689834566648
immature T cell proliferation	-0.0010340860273428	0.0010340860273428
regulation of T cell differentiation in thymus	-0.760969096547878	0.760969096547878
positive regulation of T cell differentiation in thymus	-0.0472981804249016	0.0472981804249016
mitochondrial respiratory chain complex assembly	0	0
negative regulation of RNA splicing	0.216336586249641	-0.216336586249641
positive regulation of RNA splicing	0	0
regulation of histone phosphorylation	0	0
regulation of glucokinase activity	0	0
regulation of peptidyl-serine phosphorylation	-0.137651302064834	0.137651302064834
negative regulation of peptidyl-serine phosphorylation	-0.187284910526026	0.187284910526026
positive regulation of peptidyl-serine phosphorylation	0	0
regulation of peptidyl-serine phosphorylation of STAT protein	0	0
positive regulation of peptidyl-serine phosphorylation of STAT protein	0	0
regulation of intracellular steroid hormone receptor signaling pathway	0	0
negative regulation of intracellular steroid hormone receptor signaling pathway	0	0
positive regulation of intracellular steroid hormone receptor signaling pathway	-0.0293603596863102	0.0293603596863102
regulation of intracellular estrogen receptor signaling pathway	0	0
negative regulation of intracellular estrogen receptor signaling pathway	0	0
positive regulation of intracellular estrogen receptor signaling pathway	-0.0462767500856397	0.0462767500856397
V(D)J recombination	0	0
regulation of intracellular protein transport	-0.288105853455513	0.288105853455513
histone H3-K9 demethylation	0	0
calcineurin-NFAT signaling cascade	0.00735904094905966	-0.00735904094905966
regulation of histone ubiquitination	0	0
response to vitamin A	0.00932276022676828	-0.00932276022676828
response to hydroperoxide	-0.489899580479516	0.489899580479516
response to vitamin E	0	0
response to ATP	0.182860898115502	-0.182860898115502
tumor necrosis factor-mediated signaling pathway	0.00617914582774317	-0.00617914582774317
leptin-mediated signaling pathway	-0.0521712874464106	0.0521712874464106
regulation of protein sumoylation	0	0
negative regulation of protein sumoylation	0	0
positive regulation of protein sumoylation	0	0
regulation of cellular amine metabolic process	0.217564947660261	-0.217564947660261
nuclear DNA replication	0	0
regulation of nuclear cell cycle DNA replication	0	0
response to vitamin	0.825061245730984	-0.825061245730984
actin-myosin filament sliding	-0.361247475319377	0.361247475319377
response to vitamin D	0	0
mitotic DNA replication checkpoint	0	0
Leydig cell differentiation	-0.341935678873119	0.341935678873119
cholesterol efflux	0.0154400399646108	-0.0154400399646108
secretory granule organization	0.130857282609383	-0.130857282609383
gas homeostasis	0	0
carbohydrate homeostasis	-1.09820984859678	1.09820984859678
histone H2A ubiquitination	0	0
histone H2B ubiquitination	0	0
fatty acid beta-oxidation using acyl-CoA dehydrogenase	0	0
fatty acid beta-oxidation using acyl-CoA oxidase	-0.0116248385063928	0.0116248385063928
multicellular organismal response to stress	0.207958141420059	-0.207958141420059
unsaturated fatty acid metabolic process	0.423893711103226	-0.423893711103226
regulation of water loss via skin	0	0
transferrin transport	0	0
response to testosterone	-0.402337256166664	0.402337256166664
mammary gland epithelial cell proliferation	-0.0112526306602607	0.0112526306602607
regulation of mammary gland epithelial cell proliferation	-0.0342050488012939	0.0342050488012939
negative regulation of catecholamine secretion	-0.621044083741273	0.621044083741273
positive regulation of catecholamine secretion	0	0
mitochondrial respiratory chain complex IV assembly	0	0
membrane protein proteolysis	-0.127051230903564	0.127051230903564
integrin activation	0.00210124936433353	-0.00210124936433353
regulation of integrin activation	0	0
cell adhesion mediated by integrin	1.13715369469805	-1.13715369469805
regulation of cell adhesion mediated by integrin	0.0270367810558115	-0.0270367810558115
negative regulation of cell adhesion mediated by integrin	-0.19933490531335	0.19933490531335
positive regulation of cell adhesion mediated by integrin	0	0
cell-cell adhesion mediated by integrin	0.237554966997615	-0.237554966997615
regulation of cell-cell adhesion mediated by integrin	0.00855650688138575	-0.00855650688138575
negative regulation of kinase activity	-0.00179618503871134	0.00179618503871134
nucleotide-excision repair, DNA incision	0	0
osteoblast proliferation	-0.00706363735798546	0.00706363735798546
regulation of osteoblast proliferation	-0.0151463900343078	0.0151463900343078
negative regulation of osteoblast proliferation	-0.129108709532392	0.129108709532392
positive regulation of osteoblast proliferation	0	0
cellular polysaccharide biosynthetic process	0.0508038905988958	-0.0508038905988958
phospholipid efflux	0.191489176812716	-0.191489176812716
ribosome localization	0	0
response to glucagon	0	0
regulation of NAD(P)H oxidase activity	0	0
nucleoside bisphosphate metabolic process	0.0289648606866949	-0.0289648606866949
nucleoside bisphosphate biosynthetic process	0.103516370820164	-0.103516370820164
ribonucleoside bisphosphate metabolic process	0.0289648606866949	-0.0289648606866949
cytoplasmic mRNA processing body assembly	0	0
ribonucleoside bisphosphate biosynthetic process	0.103516370820164	-0.103516370820164
purine nucleoside bisphosphate metabolic process	0.0289648606866949	-0.0289648606866949
purine nucleoside bisphosphate biosynthetic process	0.103516370820164	-0.103516370820164
purine ribonucleoside bisphosphate metabolic process	0	0
stress granule assembly	0	0
protein localization to Golgi apparatus	0	0
CENP-A containing nucleosome assembly	0	0
maintenance of sister chromatid cohesion	0.0272644984014239	-0.0272644984014239
maintenance of mitotic sister chromatid cohesion	0.0272644984014239	-0.0272644984014239
erythrocyte homeostasis	0	0
regulation of tissue remodeling	-0.0465961554824749	0.0465961554824749
negative regulation of tissue remodeling	0	0
positive regulation of tissue remodeling	-0.100483651496701	0.100483651496701
homotypic cell-cell adhesion	0.692232049980566	-0.692232049980566
regulation of homotypic cell-cell adhesion	-0.29927867460562	0.29927867460562
negative regulation of homotypic cell-cell adhesion	-0.00323378104324893	0.00323378104324893
heterotypic cell-cell adhesion	0.845565353310988	-0.845565353310988
regulation of heterotypic cell-cell adhesion	-0.130656060730018	0.130656060730018
negative regulation of heterotypic cell-cell adhesion	-0.239381852768612	0.239381852768612
positive regulation of heterotypic cell-cell adhesion	0	0
regulation of toll-like receptor signaling pathway	0	0
negative regulation of toll-like receptor signaling pathway	0	0
positive regulation of toll-like receptor signaling pathway	0.016204630788982	-0.016204630788982
toll-like receptor 2 signaling pathway	0	0
regulation of toll-like receptor 2 signaling pathway	0	0
toll-like receptor 3 signaling pathway	0.016204630788982	-0.016204630788982
toll-like receptor 4 signaling pathway	0	0
regulation of toll-like receptor 4 signaling pathway	0.0200123574871982	-0.0200123574871982
negative regulation of toll-like receptor 4 signaling pathway	0	0
toll-like receptor 9 signaling pathway	0	0
regulation of toll-like receptor 9 signaling pathway	0	0
cellular response to amino acid starvation	0.397601172647281	-0.397601172647281
activation of protein kinase A activity	0.0551509758070644	-0.0551509758070644
lipid translocation	-0.619365793551793	0.619365793551793
amyloid-beta formation	-0.020589034247429	0.020589034247429
protein hexamerization	0	0
carbohydrate transmembrane transport	0.00776137078829171	-0.00776137078829171
regulation of transcription elongation from RNA polymerase II promoter	0	0
negative regulation of transcription elongation from RNA polymerase II promoter	0	0
regulation of cellular amide metabolic process	0	0
negative regulation of cellular amide metabolic process	0	0
positive regulation of cellular amide metabolic process	0	0
negative regulation of GTPase activity	-0.0541866719558584	0.0541866719558584
response to monosaccharide	-0.168998402280117	0.168998402280117
primary alcohol metabolic process	0.119694662988229	-0.119694662988229
primary alcohol biosynthetic process	0.0219496018130305	-0.0219496018130305
primary alcohol catabolic process	0	0
diol metabolic process	0	0
diol biosynthetic process	0	0
Arp2/3 complex-mediated actin nucleation	0.041370400690455	-0.041370400690455
regulation of Arp2/3 complex-mediated actin nucleation	-0.0230078412755157	0.0230078412755157
cell junction assembly	-4.01721110412235	4.01721110412235
cell junction organization	-4.34992472735639	4.34992472735639
cell junction maintenance	0.375128814861563	-0.375128814861563
adherens junction organization	-4.92471574751176	4.92471574751176
adherens junction assembly	-0.802682319482295	0.802682319482295
response to type I interferon	0	0
response to interferon-gamma	0	0
glial cell apoptotic process	-0.21136423543607	0.21136423543607
regulation of glial cell apoptotic process	-0.261951146214955	0.261951146214955
NAD biosynthesis via nicotinamide riboside salvage pathway	0	0
protein-containing complex remodeling	-0.226036260818779	0.226036260818779
protein-lipid complex remodeling	-0.236376404667523	0.236376404667523
plasma lipoprotein particle remodeling	-0.236376404667523	0.236376404667523
triglyceride-rich lipoprotein particle remodeling	-0.207048069291612	0.207048069291612
very-low-density lipoprotein particle remodeling	-0.231450544524195	0.231450544524195
low-density lipoprotein particle remodeling	-0.0780051571374941	0.0780051571374941
high-density lipoprotein particle remodeling	0	0
plasma lipoprotein particle assembly	0.0871068883023169	-0.0871068883023169
chylomicron assembly	0	0
very-low-density lipoprotein particle assembly	0	0
high-density lipoprotein particle assembly	0.162977824476497	-0.162977824476497
plasma lipoprotein particle clearance	0.000300009487269864	-0.000300009487269864
chylomicron remnant clearance	0	0
low-density lipoprotein particle clearance	0.0279068684970593	-0.0279068684970593
high-density lipoprotein particle clearance	-0.00460633809746339	0.00460633809746339
lipid droplet organization	0.00187898559298163	-0.00187898559298163
smooth muscle cell apoptotic process	0.225697293579195	-0.225697293579195
regulation of smooth muscle cell apoptotic process	0.225697293579195	-0.225697293579195
negative regulation of smooth muscle cell apoptotic process	0	0
positive regulation of smooth muscle cell apoptotic process	0	0
protein localization to cell surface	0.035462495006408	-0.035462495006408
telomere localization	0	0
chromatin organization involved in regulation of transcription	0	0
nucleobase-containing small molecule biosynthetic process	-0.314928799913141	0.314928799913141
response to fluid shear stress	0.0300116820350196	-0.0300116820350196
nuclear-transcribed mRNA catabolic process, exonucleolytic, 3'-5'	0	0
steroid esterification	0	0
sterol esterification	0	0
cholesterol esterification	0	0
lipid oxidation	-0.315568731801292	0.315568731801292
substrate adhesion-dependent cell spreading	0.807622773787503	-0.807622773787503
very-low-density lipoprotein particle clearance	0.0129573872607171	-0.0129573872607171
microtubule anchoring	0	0
microtubule anchoring at centrosome	0	0
ncRNA processing	0	0
ncRNA 5'-end processing	0	0
snRNA 3'-end processing	0.0478624586671356	-0.0478624586671356
protein localization to phagophore assembly site	0	0
protein localization to kinetochore	0	0
protein localization to chromosome	0	0
protein localization to nucleus	0	0
tooth mineralization	-0.0850553950623118	0.0850553950623118
centromere complex assembly	0	0
piRNA metabolic process	0	0
cellular response to oxidative stress	0.415530620852118	-0.415530620852118
cellular response to heat	0	0
response to tumor necrosis factor	0.520568210627783	-0.520568210627783
cellular response to reactive oxygen species	0.00269417295727875	-0.00269417295727875
response to laminar fluid shear stress	0.129234151106479	-0.129234151106479
cellular response to unfolded protein	-0.023852328600141	0.023852328600141
cellular protein-containing complex localization	0.917380984316189	-0.917380984316189
cellular carbohydrate biosynthetic process	0.0160802753401437	-0.0160802753401437
establishment of mitochondrion localization, microtubule-mediated	0	0
cellular response to UV	0	0
cortisol metabolic process	0	0
nucleobase-containing small molecule catabolic process	0.0107742594949315	-0.0107742594949315
ncRNA metabolic process	0	0
ncRNA catabolic process	0	0
response to prostaglandin	0.0500591139128681	-0.0500591139128681
response to prostaglandin E	0.105822242698219	-0.105822242698219
response to gonadotropin	-0.253508842767316	0.253508842767316
DNA replication-dependent nucleosome organization	0	0
DNA replication-independent nucleosome organization	0	0
nucleosome organization	0	0
cellular hormone metabolic process	0	0
iron ion transmembrane transport	-0.11497629467836	0.11497629467836
negative regulation of transmembrane transport	-1.17247404289985	1.17247404289985
positive regulation of transmembrane transport	0.618834485386423	-0.618834485386423
regulation of ion transmembrane transport	-3.42810249509133	3.42810249509133
negative regulation of ion transmembrane transport	-1.29693347074262	1.29693347074262
positive regulation of ion transmembrane transport	0.463172122828114	-0.463172122828114
histone H4-K20 methylation	0	0
response to histamine	-0.494891049711818	0.494891049711818
histone lysine methylation	0.305923496471321	-0.305923496471321
histone arginine methylation	0.0196092154416618	-0.0196092154416618
protein folding in endoplasmic reticulum	0	0
response to endoplasmic reticulum stress	0	0
mitochondrial protein processing	0.00440506308456257	-0.00440506308456257
somatic stem cell population maintenance	0.0365289492418538	-0.0365289492418538
regulation of Rac protein signal transduction	0.104472244197123	-0.104472244197123
regulation of Rho protein signal transduction	-1.68329538901294	1.68329538901294
negative regulation of Rho protein signal transduction	-0.0892373551492885	0.0892373551492885
positive regulation of Rho protein signal transduction	-0.000449479258512889	0.000449479258512889
sperm-egg recognition	0	0
embryonic heart tube development	0	0
cardiocyte differentiation	0.754527865232448	-0.754527865232448
regulation of histone acetylation	0.00312926965603216	-0.00312926965603216
positive regulation of histone acetylation	-0.00964531433366664	0.00964531433366664
negative regulation of histone acetylation	0	0
axoneme assembly	0	0
establishment or maintenance of apical/basal cell polarity	0.0471094517395008	-0.0471094517395008
establishment of apical/basal cell polarity	0	0
maintenance of apical/basal cell polarity	0.257182178551555	-0.257182178551555
sperm chromatin condensation	0	0
response to nicotine	-0.249327411721041	0.249327411721041
appendage morphogenesis	0.804716093356259	-0.804716093356259
limb morphogenesis	0.804716093356259	-0.804716093356259
genitalia morphogenesis	0.112690978699133	-0.112690978699133
embryonic appendage morphogenesis	0.36683300332362	-0.36683300332362
embryonic forelimb morphogenesis	0.303709542768472	-0.303709542768472
embryonic hindlimb morphogenesis	0.283555825597821	-0.283555825597821
forelimb morphogenesis	0.269752566963806	-0.269752566963806
hindlimb morphogenesis	0.275082800513795	-0.275082800513795
tube formation	0	0
regulation of tube size	-0.31979318800712	0.31979318800712
embryonic hemopoiesis	-0.336459144776759	0.336459144776759
social behavior	0	0
hatching	-0.34692621410095	0.34692621410095
posttranscriptional gene silencing by RNA	0	0
gene silencing by miRNA	0	0
production of miRNAs involved in gene silencing by miRNA	0	0
ionotropic glutamate receptor signaling pathway	-2.96666986893668	2.96666986893668
peptidyl-arginine N-methylation	0.0196092154416618	-0.0196092154416618
synaptic transmission, glutamatergic	-7.54379776823633	7.54379776823633
multicellular organism growth	0.0156731684639848	-0.0156731684639848
organ growth	-0.250429307754122	0.250429307754122
protein mannosylation	0.663660234066359	-0.663660234066359
protein O-linked mannosylation	0.733590801857334	-0.733590801857334
endocrine system development	0	0
exocrine system development	-0.777502627357716	0.777502627357716
miRNA mediated inhibition of translation	0.0200398985997225	-0.0200398985997225
segmentation	-1.22997054379634	1.22997054379634
regulation of tube diameter	-0.32766888280468	0.32766888280468
regulation of dephosphorylation	-0.109106732707392	0.109106732707392
regulation of protein dephosphorylation	0.0567092019267822	-0.0567092019267822
negative regulation of dephosphorylation	-0.545421221622676	0.545421221622676
positive regulation of dephosphorylation	0.0197411347380861	-0.0197411347380861
positive regulation of protein dephosphorylation	0	0
negative regulation of protein dephosphorylation	0.0595253201412291	-0.0595253201412291
wound healing, spreading of epidermal cells	-0.0578813567975808	0.0578813567975808
hair cell differentiation	0.340742342778382	-0.340742342778382
hippo signaling	0	0
regulation of hippo signaling	-0.0375703434917411	0.0375703434917411
peptidyl-tyrosine dephosphorylation	0.243156715852133	-0.243156715852133
long-chain fatty-acyl-CoA metabolic process	0.412834650107141	-0.412834650107141
fatty-acyl-CoA metabolic process	0.332891714289821	-0.332891714289821
long-chain fatty-acyl-CoA biosynthetic process	0.45643461639493	-0.45643461639493
peroxisome proliferator activated receptor signaling pathway	-0.000513147986703028	0.000513147986703028
regulation of peroxisome proliferator activated receptor signaling pathway	0	0
protein localization to microtubule	0	0
sterol import	0	0
thioester metabolic process	0.146545766074243	-0.146545766074243
thioester biosynthetic process	0.208694618931745	-0.208694618931745
histone-serine phosphorylation	-0.00335236114776259	0.00335236114776259
protein localization to synapse	-0.564043466450444	0.564043466450444
phosphate ion transmembrane transport	0.0634860518106721	-0.0634860518106721
maintenance of protein localization in endoplasmic reticulum	0	0
response to interferon-alpha	0	0
response to interferon-beta	0	0
cellular response to interferon-alpha	0	0
cellular response to interferon-beta	0	0
vesicle cargo loading	-0.971027742395612	0.971027742395612
vitamin transmembrane transport	0	0
SNARE complex assembly	0	0
DNA dealkylation	0	0
histone H2A monoubiquitination	0	0
monoubiquitinated protein deubiquitination	0	0
regulation of SNARE complex assembly	0	0
regulation of chromatin binding	0.242410499391005	-0.242410499391005
positive regulation of chromatin binding	0.276442820476209	-0.276442820476209
non-canonical Wnt signaling pathway	-0.0756577563067042	0.0756577563067042
calcium-mediated signaling using intracellular calcium source	0	0
purinergic receptor signaling pathway	-0.0286420299950973	0.0286420299950973
G protein-coupled purinergic receptor signaling pathway	-0.00205728680673005	0.00205728680673005
G protein-coupled purinergic nucleotide receptor signaling pathway	0	0
purinergic nucleotide receptor signaling pathway	-0.0256232223177657	0.0256232223177657
protein deacylation	0.023482463267734	-0.023482463267734
ceramide transport	0	0
bone mineralization involved in bone maturation	-0.0574868697105778	0.0574868697105778
entry of bacterium into host cell	0	0
multicellular organismal signaling	0.192673147213882	-0.192673147213882
exploration behavior	0	0
locomotory exploration behavior	0	0
endosome to melanosome transport	0	0
TRIF-dependent toll-like receptor signaling pathway	-0.0681566309091886	0.0681566309091886
oligopeptide transmembrane transport	0	0
cellular response to drug	0.639998627744291	-0.639998627744291
CD4-positive, alpha-beta T cell activation	0	0
intraciliary retrograde transport	0	0
interleukin-12-mediated signaling pathway	-0.319499705057345	0.319499705057345
interleukin-15-mediated signaling pathway	0.0226226715138496	-0.0226226715138496
sodium ion transmembrane transport	0.214055147184036	-0.214055147184036
response to hepatocyte growth factor	0.23703341340761	-0.23703341340761
cellular response to hepatocyte growth factor stimulus	0.23410841741375	-0.23410841741375
intraciliary transport involved in cilium assembly	0	0
CD4-positive, alpha-beta T cell proliferation	0	0
CD4-positive, alpha-beta T cell cytokine production	0	0
T-helper 2 cell cytokine production	0	0
natural killer cell chemotaxis	0	0
regulation of lysosomal lumen pH	0	0
cell chemotaxis to fibroblast growth factor	0.237483754718315	-0.237483754718315
endothelial cell chemotaxis	-0.0774208289671155	0.0774208289671155
endothelial cell chemotaxis to fibroblast growth factor	0.237483754718315	-0.237483754718315
insulin secretion involved in cellular response to glucose stimulus	-0.382920446005764	0.382920446005764
positive regulation of insulin secretion involved in cellular response to glucose stimulus	-0.00319435300583389	0.00319435300583389
platelet-derived growth factor receptor-beta signaling pathway	0.146624284891225	-0.146624284891225
positive regulation of mitochondrial membrane permeability	0	0
regulation of urine volume	-0.0875761702635954	0.0875761702635954
positive regulation of urine volume	-0.144769323948007	0.144769323948007
renal sodium excretion	0	0
regulation of renal sodium excretion	0	0
positive regulation of renal sodium excretion	0	0
modification of morphology or physiology of other organism	0	0
homologous recombination	0	0
photoreceptor cell outer segment organization	0	0
epithelial cell differentiation involved in kidney development	0	0
megakaryocyte development	-0.00255144024192628	0.00255144024192628
glial cell-derived neurotrophic factor receptor signaling pathway	0.36086276928512	-0.36086276928512
response to potassium ion	-0.0703799343981606	0.0703799343981606
cellular response to potassium ion	-0.1392916549001	0.1392916549001
protein K11-linked deubiquitination	0	0
nucleotide-binding domain, leucine rich repeat containing receptor signaling pathway	0	0
nail development	-0.0780909311997076	0.0780909311997076
enteroendocrine cell differentiation	0	0
vascular smooth muscle cell differentiation	0.0814330650103466	-0.0814330650103466
exit from host	0	0
exit from host cell	0	0
response to immobilization stress	0	0
aorta development	-0.0661298983519299	0.0661298983519299
aorta morphogenesis	-7.5981719574311e-05	7.5981719574311e-05
skeletal muscle cell differentiation	0.457039937393454	-0.457039937393454
cellular response to vascular endothelial growth factor stimulus	-1.49949525905401	1.49949525905401
chemokine (C-C motif) ligand 2 secretion	0.412590023969385	-0.412590023969385
steroid hormone secretion	0.00157824826112611	-0.00157824826112611
corticosteroid hormone secretion	0.0138025035265741	-0.0138025035265741
glucocorticoid secretion	0	0
response to topologically incorrect protein	0	0
cellular response to topologically incorrect protein	-0.00533518472541282	0.00533518472541282
peptidyl-threonine dephosphorylation	0	0
endodermal cell differentiation	0.0542587617404978	-0.0542587617404978
chondrocyte proliferation	0	0
response to muscle stretch	0	0
tetrahydrofolate interconversion	0	0
positive regulation of transcription from RNA polymerase II promoter in response to stress	0	0
response to macrophage colony-stimulating factor	0.275578457909663	-0.275578457909663
cellular response to macrophage colony-stimulating factor stimulus	0.275578457909663	-0.275578457909663
protein localization to endosome	-0.108445015956625	0.108445015956625
osteoclast development	-0.675481146456152	0.675481146456152
CD8-positive, alpha-beta T cell activation	-0.0148152706597468	0.0148152706597468
fucosylation	0	0
replacement ossification	0	0
phosphatidylinositol-3-phosphate biosynthetic process	0.0478121042960087	-0.0478121042960087
alpha-linolenic acid metabolic process	0.308184817791926	-0.308184817791926
response to platelet-derived growth factor	0	0
cellular response to platelet-derived growth factor stimulus	0	0
histone H3-K9 trimethylation	0	0
phosphatidylglycerol acyl-chain remodeling	0.450134975525161	-0.450134975525161
phosphatidylinositol acyl-chain remodeling	0.44347016585845	-0.44347016585845
phosphatidylserine acyl-chain remodeling	0.436883582219419	-0.436883582219419
phosphatidylcholine acyl-chain remodeling	0.398957653513408	-0.398957653513408
phosphatidylethanolamine acyl-chain remodeling	0.417584306808067	-0.417584306808067
outer dynein arm assembly	0	0
inner dynein arm assembly	0	0
phenotypic switching	0.206429029816234	-0.206429029816234
multivesicular body organization	0	0
multivesicular body assembly	0	0
RNA capping	0	0
response to diuretic	-0.092151138504977	0.092151138504977
response to decreased oxygen levels	1.16949896947396	-1.16949896947396
cellular response to decreased oxygen levels	0	0
cellular response to increased oxygen levels	0	0
response to increased oxygen levels	0	0
interstrand cross-link repair	0	0
lymph vessel morphogenesis	-0.99314870142417	0.99314870142417
response to sterol	0.0770369579756939	-0.0770369579756939
cellular response to sterol	0.141330664847806	-0.141330664847806
dendritic cell migration	0.0101316469544887	-0.0101316469544887
post-anal tail morphogenesis	0.228850299459039	-0.228850299459039
platelet morphogenesis	0	0
sodium ion export across plasma membrane	0	0
calcium import into the mitochondrion	-0.536285541929434	0.536285541929434
neuronal stem cell division	0	0
TRAIL-activated apoptotic signaling pathway	-0.157879250022864	0.157879250022864
synaptic vesicle recycling	-0.819281905946297	0.819281905946297
cell death in response to oxidative stress	0.114826982670375	-0.114826982670375
cell death in response to hydrogen peroxide	0.326717126260968	-0.326717126260968
neuron death in response to oxidative stress	-0.0714527629367193	0.0714527629367193
IRE1-mediated unfolded protein response	0	0
PERK-mediated unfolded protein response	-0.220311508775607	0.220311508775607
ATF6-mediated unfolded protein response	0.0583055546706809	-0.0583055546706809
ERAD pathway	0	0
protein demannosylation	0.0559567149234784	-0.0559567149234784
protein alpha-1,2-demannosylation	0.0559567149234784	-0.0559567149234784
opioid receptor signaling pathway	-1.01129772393883	1.01129772393883
netrin-activated signaling pathway	-0.899618567803306	0.899618567803306
signal transduction in absence of ligand	-1.17443427248933	1.17443427248933
NIK/NF-kappaB signaling	0	0
collagen-activated tyrosine kinase receptor signaling pathway	0	0
collagen-activated signaling pathway	0.446444327863013	-0.446444327863013
p38MAPK cascade	0.231073063036274	-0.231073063036274
peptidyl-tyrosine autophosphorylation	-0.0952249425364503	0.0952249425364503
vascular endothelial growth factor signaling pathway	-1.80726573326067	1.80726573326067
nodal signaling pathway	0	0
Fc receptor signaling pathway	0.107805723680553	-0.107805723680553
Fc-gamma receptor signaling pathway	0.336792856077558	-0.336792856077558
Fc-epsilon receptor signaling pathway	0	0
Fc-gamma receptor signaling pathway involved in phagocytosis	0.347168133018259	-0.347168133018259
interleukin-2-mediated signaling pathway	-0.0488950851652164	0.0488950851652164
interleukin-7-mediated signaling pathway	0.248598527708858	-0.248598527708858
ERBB signaling pathway	-0.973629366353582	0.973629366353582
ERBB2 signaling pathway	-0.303970368734878	0.303970368734878
angiotensin-activated signaling pathway	-0.563147582027304	0.563147582027304
neurotrophin signaling pathway	-0.478267521892087	0.478267521892087
nerve growth factor signaling pathway	0.374613127628485	-0.374613127628485
TORC1 signaling	0.406835022826048	-0.406835022826048
cytoplasmic pattern recognition receptor signaling pathway in response to virus	0	0
RIG-I signaling pathway	-0.00124474504900998	0.00124474504900998
MDA-5 signaling pathway	0	0
regulation of viral-induced cytoplasmic pattern recognition receptor signaling pathway	-0.000288812458428194	0.000288812458428194
negative regulation of viral-induced cytoplasmic pattern recognition receptor signaling pathway	-0.0286693085145031	0.0286693085145031
regulation of RIG-I signaling pathway	-0.00525230982078306	0.00525230982078306
single stranded viral RNA replication via double stranded DNA intermediate	0	0
viral RNA genome replication	0	0
viral budding via host ESCRT complex	0	0
establishment of mitotic spindle localization	0	0
negative regulation of locomotion	0.804922034464126	-0.804922034464126
regulation of multicellular organism growth	0.0270865430544184	-0.0270865430544184
negative regulation of multicellular organism growth	0.0857131483268192	-0.0857131483268192
positive regulation of multicellular organism growth	0	0
positive regulation of embryonic development	0.0682773831158818	-0.0682773831158818
regulation of meiotic nuclear division	0	0
negative regulation of translation, ncRNA-mediated	0.0200398985997225	-0.0200398985997225
regulation of development, heterochronic	0.302704079881891	-0.302704079881891
regulation of fibroblast growth factor receptor signaling pathway	0	0
negative regulation of fibroblast growth factor receptor signaling pathway	0.0101973486553563	-0.0101973486553563
protein refolding	0	0
chemokine biosynthetic process	0	0
regulation of cytokine biosynthetic process	0	0
negative regulation of cytokine biosynthetic process	0	0
fluid transport	0	0
olfactory behavior	0	0
regulation of dopamine metabolic process	0.893194378562671	-0.893194378562671
regulation of epidermal growth factor receptor signaling pathway	-1.19675405887763	1.19675405887763
negative regulation of epidermal growth factor receptor signaling pathway	-0.0706179762990208	0.0706179762990208
gliogenesis	-0.20388657542327	0.20388657542327
regulation of catecholamine metabolic process	0.893194378562671	-0.893194378562671
intraciliary transport	0	0
cell migration involved in gastrulation	0	0
T-helper 1 type immune response	0	0
cytokine biosynthetic process	0.144734099551233	-0.144734099551233
type 2 immune response	0	0
T-helper cell differentiation	0	0
interleukin-2 biosynthetic process	0	0
interferon-gamma biosynthetic process	0	0
T cell proliferation	0	0
B cell proliferation	0	0
positive regulation of T cell proliferation	-0.0225195972361614	0.0225195972361614
positive regulation of activated T cell proliferation	-0.0403099489580012	0.0403099489580012
cytokine metabolic process	0.142196538807405	-0.142196538807405
positive regulation of cytokine biosynthetic process	0	0
T cell activation	0	0
B cell activation	0	0
macrophage activation	-0.000290663710884876	0.000290663710884876
monocyte activation	0.212995572743074	-0.212995572743074
endothelial cell activation	0	0
neutrophil activation	0	0
regulation of T cell proliferation	0	0
negative regulation of T cell proliferation	0	0
neurotransmitter metabolic process	-0.00959923646830742	0.00959923646830742
neurotransmitter catabolic process	0	0
neurotransmitter biosynthetic process	-0.093364410490001	0.093364410490001
retrograde transport, endosome to Golgi	0	0
cellular response to glucose starvation	0	0
lipoprotein metabolic process	0	0
lipoprotein biosynthetic process	0	0
lipoprotein catabolic process	0	0
heme metabolic process	0	0
regulation of protein catabolic process	0	0
negative regulation of protein catabolic process	0	0
xenobiotic catabolic process	0	0
cellular ketone metabolic process	-0.230342912635207	0.230342912635207
ketone biosynthetic process	0	0
ketone catabolic process	0	0
cellular modified amino acid catabolic process	0	0
response to cocaine	-2.44054522552995	2.44054522552995
interleukin-1 biosynthetic process	0	0
interleukin-6 biosynthetic process	0	0
interleukin-8 biosynthetic process	0	0
tissue regeneration	0.862291625183418	-0.862291625183418
establishment of planar polarity of embryonic epithelium	0.0126354660049633	-0.0126354660049633
ribosome biogenesis	0	0
ribosome assembly	0	0
natural killer cell mediated cytotoxicity	0	0
regulation of cytolysis	0	0
regulation of natural killer cell mediated cytotoxicity	0.00962522139179307	-0.00962522139179307
ribosomal large subunit biogenesis	0	0
ribosomal small subunit biogenesis	0	0
error-prone translesion synthesis	0	0
purine nucleoside metabolic process	0	0
molting cycle	0.584730878667711	-0.584730878667711
regulation of fatty acid biosynthetic process	0	0
regulation of protein import into nucleus	0	0
positive regulation of protein import into nucleus	0.00343942200383752	-0.00343942200383752
negative regulation of protein import into nucleus	0	0
vasoconstriction	-0.10193849946338	0.10193849946338
vasodilation	-0.287005547382061	0.287005547382061
negative regulation of phosphorylation	-0.534576296935454	0.534576296935454
keratan sulfate metabolic process	0.12585839572755	-0.12585839572755
keratan sulfate catabolic process	0	0
vitamin D metabolic process	0	0
fat-soluble vitamin biosynthetic process	0	0
vitamin D biosynthetic process	0	0
regulation of membrane potential	-5.88608262905109	5.88608262905109
cellular modified amino acid biosynthetic process	0	0
cellular biogenic amine biosynthetic process	0.137205843298127	-0.137205843298127
cellular biogenic amine catabolic process	0.0802290457707723	-0.0802290457707723
thyroid hormone metabolic process	-0.276752245134179	0.276752245134179
cristae formation	0	0
norepinephrine metabolic process	0.213779641243132	-0.213779641243132
dopamine biosynthetic process	0.925796270614852	-0.925796270614852
dopamine metabolic process	0.905628770434016	-0.905628770434016
catecholamine biosynthetic process	1.07808264570005	-1.07808264570005
serotonin metabolic process	0	0
indole-containing compound metabolic process	0.0634900504160628	-0.0634900504160628
indole-containing compound catabolic process	0.162203133576625	-0.162203133576625
melanin biosynthetic process	-0.000217102407970627	0.000217102407970627
pigment metabolic process	0	0
hormone metabolic process	-0.453764129590615	0.453764129590615
hormone biosynthetic process	-0.733880387954102	0.733880387954102
hormone catabolic process	0	0
progesterone metabolic process	-0.0326411552551181	0.0326411552551181
purine nucleoside biosynthetic process	0	0
ribonucleoside catabolic process	0	0
ribonucleoside biosynthetic process	0	0
photoreceptor cell development	-0.0933704165847274	0.0933704165847274
eye photoreceptor cell development	-0.151790338486515	0.151790338486515
ear morphogenesis	-0.383877245975167	0.383877245975167
inner ear morphogenesis	-0.351589317476811	0.351589317476811
middle ear morphogenesis	-0.747803038174899	0.747803038174899
odontogenesis of dentin-containing tooth	0.413315204668683	-0.413315204668683
odontogenesis	0.189696812243343	-0.189696812243343
regulation of odontogenesis	0	0
positive regulation of odontogenesis	0	0
regulation of odontogenesis of dentin-containing tooth	0	0
mechanoreceptor differentiation	0.236184932885515	-0.236184932885515
inner ear auditory receptor cell differentiation	-0.0238466162734299	0.0238466162734299
serine phosphorylation of STAT protein	0	0
regulation of tyrosine phosphorylation of STAT protein	0	0
positive regulation of tyrosine phosphorylation of STAT protein	0.0074184408437601	-0.0074184408437601
negative regulation of tyrosine phosphorylation of STAT protein	0	0
tumor necrosis factor biosynthetic process	0	0
regulation of tumor necrosis factor biosynthetic process	0	0
positive regulation of tumor necrosis factor biosynthetic process	0	0
benzene-containing compound metabolic process	0.0688212800155808	-0.0688212800155808
hyperosmotic salinity response	0	0
response to hydrogen peroxide	0.0132085994270912	-0.0132085994270912
neuron maturation	1.17907685275326	-1.17907685275326
myelination	-0.383794214073958	0.383794214073958
superoxide anion generation	0	0
pteridine-containing compound metabolic process	0	0
pteridine-containing compound biosynthetic process	0	0
retinol metabolic process	0	0
retinoic acid metabolic process	0	0
retinal metabolic process	-0.00827482890546209	0.00827482890546209
antigen processing and presentation of exogenous peptide antigen via MHC class I	0.000973445517731533	-0.000973445517731533
glucose homeostasis	-1.10966160249207	1.10966160249207
response to starvation	0.0481583634809934	-0.0481583634809934
fear response	0	0
cholesterol homeostasis	0.045897879931029	-0.045897879931029
hair cycle	0.584730878667711	-0.584730878667711
regulation of hair cycle	0	0
positive regulation of hair cycle	9.22438847447648e-05	-9.22438847447648e-05
regulation of cell fate specification	0.191071516660993	-0.191071516660993
retinal cone cell differentiation	-0.32409882117496	0.32409882117496
muscle cell differentiation	0.609773989282572	-0.609773989282572
muscle cell fate commitment	0.0631856450072283	-0.0631856450072283
ovulation cycle	-1.58098483467794	1.58098483467794
maternal behavior	0	0
fibrinolysis	0.466297807332029	-0.466297807332029
embryonic digit morphogenesis	0.0555709138406959	-0.0555709138406959
drug catabolic process	-0.00450146983923042	0.00450146983923042
exogenous drug catabolic process	0	0
defense response to bacterium	0	0
hydrogen peroxide metabolic process	-0.209810715613999	0.209810715613999
hydrogen peroxide catabolic process	-0.343642268797156	0.343642268797156
circadian sleep/wake cycle	0	0
regulation of circadian sleep/wake cycle	0	0
regulation of circadian rhythm	-0.126806605166039	0.126806605166039
positive regulation of circadian rhythm	0.102685956628213	-0.102685956628213
negative regulation of circadian rhythm	0	0
eating behavior	-0.914646130347119	0.914646130347119
drinking behavior	0	0
long-chain fatty acid catabolic process	-0.240286920739086	0.240286920739086
long-chain fatty acid biosynthetic process	0	0
very long-chain fatty acid biosynthetic process	0.463079541370755	-0.463079541370755
regulation of sulfur metabolic process	-0.838473531255291	0.838473531255291
DNA damage response, detection of DNA damage	0	0
signal transduction in response to DNA damage	0	0
intrinsic apoptotic signaling pathway in response to DNA damage by p53 class mediator	-7.29970470200144e-05	7.29970470200144e-05
DNA damage response, signal transduction resulting in transcription	0	0
ATP synthesis coupled electron transport	0	0
mitochondrial ATP synthesis coupled electron transport	0	0
mitochondrial ATP synthesis coupled proton transport	0	0
tRNA 3'-end processing	0	0
mRNA transcription by RNA polymerase II	0.117882389282819	-0.117882389282819
nucleolar large rRNA transcription by RNA polymerase I	0.00287180507790662	-0.00287180507790662
snRNA transcription by RNA polymerase II	0	0
defense response to protozoan	0	0
xenobiotic transport	0	0
glucocorticoid receptor signaling pathway	0	0
lipoprotein transport	0	0
activation of Janus kinase activity	0.168797836317916	-0.168797836317916
amyloid precursor protein metabolic process	0	0
amyloid precursor protein biosynthetic process	0.0128555748123478	-0.0128555748123478
regulation of amyloid precursor protein biosynthetic process	0.0128555748123478	-0.0128555748123478
amyloid precursor protein catabolic process	-0.00033250088049416	0.00033250088049416
sequestering of actin monomers	0	0
cytoplasmic sequestering of transcription factor	0	0
Golgi to plasma membrane protein transport	0	0
camera-type eye development	-0.419640161906232	0.419640161906232
myeloid dendritic cell differentiation	0.157895489907139	-0.157895489907139
T cell homeostasis	0	0
regulation of macrophage activation	-0.0409004235147051	0.0409004235147051
negative regulation of macrophage activation	-0.220173851948352	0.220173851948352
positive regulation of macrophage activation	0	0
amino acid activation	0	0
tRNA aminoacylation	0	0
ATP-dependent chromatin remodeling	0	0
DNA methylation involved in gamete generation	0	0
extracellular structure organization	3.73675510264277	-3.73675510264277
penile erection	-0.543292936596575	0.543292936596575
regulation of GTPase activity	-0.577208786124201	0.577208786124201
amino acid import	-0.516108517087889	0.516108517087889
cellular metabolic compound salvage	0	0
pyrimidine nucleoside salvage	0	0
purine-containing compound salvage	0	0
receptor metabolic process	0.440488511789708	-0.440488511789708
receptor clustering	-0.629807765870722	0.629807765870722
regulation of vascular permeability	-0.306909371425236	0.306909371425236
negative regulation of vascular permeability	-0.186634565550793	0.186634565550793
positive regulation of vascular permeability	0.08917832361919	-0.08917832361919
regulation of I-kappaB kinase/NF-kappaB signaling	0	0
positive regulation of I-kappaB kinase/NF-kappaB signaling	0.00822102217398957	-0.00822102217398957
negative regulation of I-kappaB kinase/NF-kappaB signaling	0	0
snoRNA processing	0	0
stress fiber assembly	-0.211073097417803	0.211073097417803
entrainment of circadian clock by photoperiod	0.0259442125343996	-0.0259442125343996
negative regulation of cysteine-type endopeptidase activity involved in apoptotic process	0.100794282529737	-0.100794282529737
proteasome-mediated ubiquitin-dependent protein catabolic process	0	0
ubiquitin-dependent protein catabolic process via the multivesicular body sorting pathway	0	0
peptide catabolic process	0.661658991780218	-0.661658991780218
nucleotide salvage	0	0
nucleoside salvage	0	0
response to amino acid	-1.65295508384998	1.65295508384998
response to leucine	-0.10426739936541	0.10426739936541
myelin maintenance	-0.844986332214305	0.844986332214305
negative regulation of protein complex disassembly	0.0337360564416852	-0.0337360564416852
positive regulation of protein complex disassembly	-0.373629296497093	0.373629296497093
regulation of protein complex disassembly	-0.0818254001036555	0.0818254001036555
telomere maintenance in response to DNA damage	0	0
proteasome assembly	0	0
erythrocyte maturation	0.227991452308321	-0.227991452308321
sodium-independent organic anion transport	0.0246963190571308	-0.0246963190571308
regulation of protein complex assembly	0	0
regulation of carbohydrate biosynthetic process	-0.252127185779338	0.252127185779338
regulation of potassium ion transport	-1.75855088439522	1.75855088439522
negative regulation of potassium ion transport	-2.16999966093159	2.16999966093159
positive regulation of potassium ion transport	0.559813554318394	-0.559813554318394
positive regulation of ion transport	0.108051874902031	-0.108051874902031
negative regulation of ion transport	-1.66653031469812	1.66653031469812
anoikis	0	0
apoptotic cell clearance	0	0
response to morphine	-2.1482742007911	2.1482742007911
response to alkaloid	-2.31766157707673	2.31766157707673
positive regulation of cysteine-type endopeptidase activity involved in apoptotic process	0	0
regulation of cysteine-type endopeptidase activity involved in apoptotic process	0	0
apical junction assembly	0.313262332569488	-0.313262332569488
regulation of leukocyte degranulation	0	0
negative regulation of leukocyte degranulation	0	0
positive regulation of leukocyte degranulation	0	0
mast cell degranulation	0.0828244544777137	-0.0828244544777137
regulation of mast cell degranulation	0	0
positive regulation of mast cell degranulation	0	0
neutrophil degranulation	0	0
response to exogenous dsRNA	0	0
response to dsRNA	0	0
CD4-positive, alpha-beta T cell differentiation	0	0
positive T cell selection	0.126594695988656	-0.126594695988656
CD4-positive or CD8-positive, alpha-beta T cell lineage commitment	0.00120055604556518	-0.00120055604556518
regulation of CD4-positive, alpha-beta T cell differentiation	0	0
negative regulation of CD4-positive, alpha-beta T cell differentiation	0	0
positive regulation of CD4-positive, alpha-beta T cell differentiation	0	0
CD4-positive, alpha-beta T cell lineage commitment	0.0109325277508324	-0.0109325277508324
CD8-positive, alpha-beta T cell differentiation	0	0
memory T cell differentiation	0	0
negative T cell selection	0	0
positive regulation of DNA binding	0.00526085370449929	-0.00526085370449929
negative regulation of DNA binding	-0.102410458657835	0.102410458657835
regulation of protein binding	0.423225591790362	-0.423225591790362
steroid hormone mediated signaling pathway	0.568892025204134	-0.568892025204134
skeletal muscle tissue regeneration	0.0845745119594124	-0.0845745119594124
regulation of MAP kinase activity	-0.866295606922326	0.866295606922326
positive regulation of MAP kinase activity	-0.722374571425849	0.722374571425849
negative regulation of MAP kinase activity	-0.294713331917151	0.294713331917151
negative regulation of MAPK cascade	-0.328063439114455	0.328063439114455
macromolecule glycosylation	0.501431871244474	-0.501431871244474
macromolecule methylation	0.0334830365554373	-0.0334830365554373
negative regulation of DNA-binding transcription factor activity	0	0
response to peptide hormone	0.262411156414745	-0.262411156414745
regulation of secondary metabolic process	0	0
regulation of cellular respiration	-0.0122529198433079	0.0122529198433079
regulation of ATPase activity	0	0
regulation of generation of precursor metabolites and energy	0	0
regulation of carbohydrate catabolic process	-0.00273586315512881	0.00273586315512881
regulation of cellular carbohydrate catabolic process	0	0
