## Supplementary material for "Single-cell dissection of schizophrenia reveals neurodevelopmental-synaptic axis and transcriptional resilience": TableS4_CCab_scores (part 2 of 2)

### Sheet: Pathways_delta (continued)
Pathways	Ex-L5/6-CC (a)	Ex-L5/6-CC (b)
pigmentation	0.166660462626447	-0.166660462626447
pigment accumulation	0	0
cellular pigment accumulation	0	0
regulation of RNA splicing	0.111338632796086	-0.111338632796086
endosome to pigment granule transport	0	0
histone exchange	0	0
regulation of RNA stability	0	0
regulation of mRNA stability	0	0
RNA stabilization	0	0
protein kinase B signaling	-0.0105780366804734	0.0105780366804734
regulation of protein homodimerization activity	0	0
muscle adaptation	-1.28599551077629	1.28599551077629
skeletal muscle adaptation	-0.581681553976174	0.581681553976174
regulation of muscle adaptation	-1.44291239297035	1.44291239297035
regulation of JUN kinase activity	-0.310608433539013	0.310608433539013
positive regulation of JUN kinase activity	-0.42890915639721	0.42890915639721
negative regulation of JUN kinase activity	0	0
regulation of DNA damage response, signal transduction by p53 class mediator	-0.0338387662754008	0.0338387662754008
positive regulation of DNA damage response, signal transduction by p53 class mediator	-0.00287503336152796	0.00287503336152796
negative regulation of DNA damage response, signal transduction by p53 class mediator	0	0
regulation of neuron apoptotic process	-0.302196775838157	0.302196775838157
negative regulation of neuron apoptotic process	0.279034991362239	-0.279034991362239
positive regulation of neuron apoptotic process	0	0
blood vessel endothelial cell migration	-0.8302425609719	0.8302425609719
regulation of blood vessel endothelial cell migration	-0.201355292695822	0.201355292695822
positive regulation of blood vessel endothelial cell migration	-0.279603992570465	0.279603992570465
negative regulation of blood vessel endothelial cell migration	0.232298733761318	-0.232298733761318
endothelial cell migration	-1.10987414573719	1.10987414573719
protein acylation	0	0
positive regulation of GTPase activity	-0.37559438932079	0.37559438932079
regulation of lipid kinase activity	0.0308142401769066	-0.0308142401769066
regulation of phosphatidylinositol 3-kinase activity	0.0464595790905759	-0.0464595790905759
positive regulation of phosphatidylinositol 3-kinase activity	0.0188502396616977	-0.0188502396616977
regulation of translation in response to stress	-0.221055126720451	0.221055126720451
regulation of translational initiation in response to stress	-0.283272552949407	0.283272552949407
cellular response to nitrogen levels	0	0
regulation of insulin-like growth factor receptor signaling pathway	-0.171242952762723	0.171242952762723
positive regulation of insulin-like growth factor receptor signaling pathway	-0.0919195466550819	0.0919195466550819
peroxisomal transport	-0.00149617650213702	0.00149617650213702
regulation of respiratory gaseous exchange	0.957078705501021	-0.957078705501021
ear development	-0.146541180817788	0.146541180817788
nose development	0	0
tongue development	0	0
skin development	0.184817507711982	-0.184817507711982
keratinocyte proliferation	-0.984953799872705	0.984953799872705
regulation of transcription from RNA polymerase II promoter in response to stress	0	0
regulation of transcription from RNA polymerase II promoter in response to oxidative stress	0	0
regulation of DNA-templated transcription in response to stress	0	0
cellular protein complex disassembly	0	0
response to estrogen	0	0
ncRNA 3'-end processing	6.97243094925401e-05	-6.97243094925401e-05
RNA polyadenylation	0	0
inositol phosphate metabolic process	-0.026349369389795	0.026349369389795
dicarboxylic acid metabolic process	0	0
dicarboxylic acid catabolic process	0.0160047164291417	-0.0160047164291417
dicarboxylic acid biosynthetic process	0	0
linoleic acid metabolic process	0.259406035145716	-0.259406035145716
engulfment of apoptotic cell	-0.00985534748951187	0.00985534748951187
regulation of phosphoprotein phosphatase activity	0.0740219968433338	-0.0740219968433338
post-translational protein modification	0	0
reverse cholesterol transport	0.0965291637721389	-0.0965291637721389
dedifferentiation	0.0107434317527964	-0.0107434317527964
cell dedifferentiation	0.0107434317527964	-0.0107434317527964
negative regulation of multi-organism process	0	0
regulation of symbiosis, encompassing mutualism through parasitism	-0.0786011090500837	0.0786011090500837
negative regulation by host of viral transcription	0	0
positive regulation by host of viral transcription	0	0
exonucleolytic catabolism of deadenylated mRNA	0	0
ossification involved in bone maturation	-0.462042841855466	0.462042841855466
regulation of cAMP-mediated signaling	-1.34547132846913	1.34547132846913
positive regulation of cAMP-mediated signaling	-0.295434120591686	0.295434120591686
negative regulation of cAMP-mediated signaling	-0.953670394311794	0.953670394311794
cellular component maintenance	0.965232791099443	-0.965232791099443
histone H3 acetylation	0	0
histone H4 acetylation	0	0
histone H2A acetylation	0	0
histone H3-K9 acetylation	0	0
histone H4-K5 acetylation	0.04933946672624	-0.04933946672624
histone H4-K8 acetylation	0.04933946672624	-0.04933946672624
histone H4-K16 acetylation	0.025664400156403	-0.025664400156403
modification by symbiont of host morphology or physiology	0	0
regulation of DNA methylation	0	0
glucan metabolic process	0.0140328703475461	-0.0140328703475461
regulation of digestive system process	0.415893523645049	-0.415893523645049
regulation of endocrine process	0	0
regulation of excretion	0	0
regulation of respiratory system process	-0.146120944178833	0.146120944178833
modulation by symbiont of host cellular process	0	0
regulation of anion transport	-0.201341290563395	0.201341290563395
regulation of vacuole organization	0	0
positive regulation of vacuole organization	0	0
membrane biogenesis	0.078747698155623	-0.078747698155623
cellular amine metabolic process	0.273487529693246	-0.273487529693246
lipid digestion	0.0421835676285909	-0.0421835676285909
cellular lipid catabolic process	-0.221159975535508	0.221159975535508
cellular polysaccharide catabolic process	0	0
cellular carbohydrate metabolic process	0.0120279389723298	-0.0120279389723298
cellular polysaccharide metabolic process	0.0370285396922867	-0.0370285396922867
sulfur compound biosynthetic process	-0.0786579890859086	0.0786579890859086
sulfur compound catabolic process	0	0
cellular carbohydrate catabolic process	0.269605454242328	-0.269605454242328
small molecule catabolic process	0	0
wound healing, spreading of cells	-0.0292244332724667	0.0292244332724667
cellular response to leptin stimulus	-0.163008550284754	0.163008550284754
response to leptin	-0.12615570643268	0.12615570643268
cell-cell adhesion mediated by cadherin	-2.98551587844784	2.98551587844784
type B pancreatic cell proliferation	-0.0408519339304411	0.0408519339304411
cellular response to fibroblast growth factor stimulus	0.750018130462588	-0.750018130462588
fibroblast apoptotic process	0	0
macropinocytosis	-0.040461968018972	0.040461968018972
modulation of molecular function in other organism	0	0
disruption of cells of other organism	0	0
protein localization to cytoskeleton	0	0
adhesion of symbiont to host	-0.147665393291314	0.147665393291314
entry into host	-0.333467580203339	0.333467580203339
motile cilium assembly	0	0
long-chain fatty acid import into cell	0	0
NLRP3 inflammasome complex assembly	0	0
secondary metabolite biosynthetic process	0	0
relaxation of smooth muscle	-0.307438982342804	0.307438982342804
adhesion of symbiont to host cell	-0.166925981432737	0.166925981432737
multi-multicellular organism process	0.0330259052918854	-0.0330259052918854
DNA methylation or demethylation	0	0
protein transmembrane import into intracellular organelle	-0.0932230743197771	0.0932230743197771
multi-organism cellular process	0	0
multi-organism transport	0	0
mitotic DNA damage checkpoint	0	0
mitotic DNA integrity checkpoint	0	0
cilium organization	0	0
G1 DNA damage checkpoint	0	0
metaphase/anaphase transition of cell cycle	0	0
cell cycle DNA replication	0	0
modulation by host of viral process	0	0
negative regulation by host of viral process	0	0
positive regulation by host of viral process	0	0
multi-organism membrane organization	0.0832733434946058	-0.0832733434946058
mitotic G2/M transition checkpoint	-8.73831302351979e-05	8.73831302351979e-05
mitotic G1/S transition checkpoint	0	0
modulation by host of viral genome replication	0	0
cell cycle G2/M phase transition	0	0
cell cycle G1/S phase transition	-4.76706624939625e-05	4.76706624939625e-05
biological phase	0	0
estrous cycle	-0.976051162673084	0.976051162673084
lipoprotein localization	0	0
DNA-dependent DNA replication maintenance of fidelity	0	0
DNA deamination	0	0
actin nucleation	0.00546709796896397	-0.00546709796896397
glycerolipid biosynthetic process	0	0
negative regulation of nitric oxide biosynthetic process	0	0
early endosome to late endosome transport	0	0
G0 to G1 transition	0	0
plasma membrane fusion	0	0
protein insertion into mitochondrial inner membrane	0	0
protein targeting to ER	0.694485803436423	-0.694485803436423
transcytosis	0	0
T cell selection	0.0507229515456974	-0.0507229515456974
positive thymic T cell selection	0.20795565211211	-0.20795565211211
negative thymic T cell selection	0	0
thymic T cell selection	0.146829687573758	-0.146829687573758
T-helper 1 cell differentiation	0	0
T-helper 2 cell differentiation	0	0
regulatory T cell differentiation	0	0
regulation of viral genome replication	0	0
positive regulation of viral genome replication	0	0
negative regulation of viral genome replication	0	0
regulation of interferon-gamma biosynthetic process	0	0
regulation of chemokine biosynthetic process	0	0
regulation of interleukin-2 biosynthetic process	-0.00181050299228063	0.00181050299228063
positive regulation of interferon-gamma biosynthetic process	0	0
positive regulation of chemokine biosynthetic process	0	0
positive regulation of interleukin-2 biosynthetic process	-0.022805064522612	0.022805064522612
regulation of innate immune response	0	0
positive regulation of innate immune response	0	0
regulation of single stranded viral RNA replication via double stranded DNA intermediate	0	0
intermediate filament-based process	0	0
intermediate filament cytoskeleton organization	0	0
intermediate filament organization	0	0
protein neddylation	0.0270925403266999	-0.0270925403266999
azole transport	-0.609674263353284	0.609674263353284
cellular extravasation	0.10063472156549	-0.10063472156549
regulation of bone resorption	-0.0186465749361995	0.0186465749361995
meiotic chromosome segregation	0	0
development of primary sexual characteristics	-2.10638373401669	2.10638373401669
meiotic telomere clustering	0	0
homologous chromosome segregation	0	0
neuronal ion channel clustering	0.651694249151187	-0.651694249151187
cell fate commitment	0.364726636559742	-0.364726636559742
apical protein localization	-0.0118667155439825	0.0118667155439825
maintenance of protein location	-0.215085456173087	0.215085456173087
regulation of circadian sleep/wake cycle, sleep	0	0
isotype switching	0	0
regulation of isotype switching	0	0
establishment or maintenance of epithelial cell apical/basal polarity	0.0605078960342325	-0.0605078960342325
establishment of epithelial cell apical/basal polarity	0	0
maintenance of epithelial cell apical/basal polarity	0.257182178551555	-0.257182178551555
sarcomere organization	-0.34327817225319	0.34327817225319
cell-cell junction organization	-2.81253329148546	2.81253329148546
cell-cell junction maintenance	0.380738914530863	-0.380738914530863
mRNA cis splicing, via spliceosome	0	0
late endosome to vacuole transport	0	0
phospholipid translocation	-0.589348948015777	0.589348948015777
cellular respiration	0.000348058990068468	-0.000348058990068468
MHC class II biosynthetic process	0	0
regulation of MHC class II biosynthetic process	0	0
positive regulation of MHC class II biosynthetic process	0	0
type I interferon biosynthetic process	0	0
regulation of interleukin-1 biosynthetic process	0	0
regulation of interleukin-6 biosynthetic process	4.24750850822642e-08	-4.24750850822642e-08
positive regulation of interleukin-6 biosynthetic process	0.0149462924079368	-0.0149462924079368
regulation of interleukin-8 biosynthetic process	0	0
positive regulation of interleukin-8 biosynthetic process	0	0
regulation of nitric oxide biosynthetic process	-0.207521023754333	0.207521023754333
positive regulation of nitric oxide biosynthetic process	-0.390782817449317	0.390782817449317
fat cell differentiation	0.763311926519531	-0.763311926519531
myoblast differentiation	0.0391385247902893	-0.0391385247902893
endothelial cell differentiation	-0.215977241106434	0.215977241106434
bone resorption	-0.555083841584032	0.555083841584032
cell redox homeostasis	0	0
response to ethanol	-1.35503554853554	1.35503554853554
response to ether	-0.0982442972330905	0.0982442972330905
locomotor rhythm	0	0
photoreceptor cell maintenance	0	0
regulation of cholesterol biosynthetic process	0	0
mast cell activation	-0.285190369262384	0.285190369262384
regulation of B cell differentiation	0	0
positive regulation of B cell differentiation	0	0
regulation of T cell differentiation	-0.129943978771814	0.129943978771814
negative regulation of T cell differentiation	0	0
positive regulation of T cell differentiation	0.0265205409006737	-0.0265205409006737
regulation of regulatory T cell differentiation	0	0
positive regulation of regulatory T cell differentiation	0	0
regulation of fat cell differentiation	-0.527445074393761	0.527445074393761
negative regulation of fat cell differentiation	-0.803015553941565	0.803015553941565
positive regulation of fat cell differentiation	-0.0356103938835782	0.0356103938835782
regulation of endothelial cell differentiation	-0.518331408333079	0.518331408333079
negative regulation of endothelial cell differentiation	-0.677032480013479	0.677032480013479
positive regulation of endothelial cell differentiation	0.00299415362371178	-0.00299415362371178
regulation of epidermal cell differentiation	0	0
negative regulation of epidermal cell differentiation	0	0
positive regulation of epidermal cell differentiation	0	0
regulation of keratinocyte differentiation	0	0
positive regulation of keratinocyte differentiation	0	0
regulation of lymphocyte differentiation	-0.253807680627863	0.253807680627863
negative regulation of lymphocyte differentiation	0	0
positive regulation of lymphocyte differentiation	-0.100931965158548	0.100931965158548
regulation of T-helper cell differentiation	0	0
negative regulation of T-helper cell differentiation	0	0
positive regulation of T-helper cell differentiation	0	0
regulation of T-helper 1 cell differentiation	0.000252611616263604	-0.000252611616263604
regulation of T-helper 2 cell differentiation	0	0
regulation of myeloid cell differentiation	0.150307445318921	-0.150307445318921
negative regulation of myeloid cell differentiation	0.0181762021676622	-0.0181762021676622
positive regulation of myeloid cell differentiation	-0.114459197058601	0.114459197058601
regulation of erythrocyte differentiation	0	0
positive regulation of erythrocyte differentiation	0	0
regulation of macrophage differentiation	-0.176105407025255	0.176105407025255
positive regulation of macrophage differentiation	-0.267676157570736	0.267676157570736
regulation of megakaryocyte differentiation	0.00292620640453452	-0.00292620640453452
negative regulation of megakaryocyte differentiation	0	0
regulation of monocyte differentiation	0.171724168964603	-0.171724168964603
positive regulation of monocyte differentiation	0.206503890366002	-0.206503890366002
regulation of myoblast differentiation	0.473860649563045	-0.473860649563045
negative regulation of myoblast differentiation	0	0
positive regulation of myoblast differentiation	0.342992088364447	-0.342992088364447
negative regulation of neuron differentiation	-1.51903681605274	1.51903681605274
positive regulation of neuron differentiation	0.583511953518975	-0.583511953518975
regulation of osteoblast differentiation	0.125082957101258	-0.125082957101258
negative regulation of osteoblast differentiation	-0.314872064639351	0.314872064639351
positive regulation of osteoblast differentiation	0.377642520681456	-0.377642520681456
regulation of osteoclast differentiation	0.28480691802527	-0.28480691802527
negative regulation of osteoclast differentiation	0.0525073438518372	-0.0525073438518372
positive regulation of osteoclast differentiation	0	0
regulation of epidermis development	0	0
negative regulation of epidermis development	0	0
positive regulation of epidermis development	0.00188753347933266	-0.00188753347933266
regulation of glial cell differentiation	-0.0600346431945269	0.0600346431945269
negative regulation of glial cell differentiation	-0.277787487459568	0.277787487459568
positive regulation of glial cell differentiation	0	0
low-density lipoprotein particle receptor biosynthetic process	0	0
negative regulation of fatty acid biosynthetic process	0	0
negative regulation of gluconeogenesis	-0.0491565052242576	0.0491565052242576
positive regulation of gluconeogenesis	-0.0150952847965475	0.0150952847965475
positive regulation of fatty acid biosynthetic process	0.100732035243232	-0.100732035243232
positive regulation of cilium assembly	0	0
positive regulation of glycogen biosynthetic process	-0.063541233109981	0.063541233109981
positive regulation of translation	0	0
respiratory burst	0	0
positive regulation of protein catabolic process	0	0
negative regulation of cyclin-dependent protein serine/threonine kinase activity	0.0614933855747372	-0.0614933855747372
positive regulation of cyclin-dependent protein serine/threonine kinase activity	-0.0242318722081165	0.0242318722081165
negative regulation of DNA repair	0.00687561163970476	-0.00687561163970476
positive regulation of DNA repair	0	0
positive regulation of DNA replication	0	0
positive regulation of epidermal growth factor-activated receptor activity	0.224590263758556	-0.224590263758556
positive regulation of epidermal growth factor receptor signaling pathway	0.121950715107845	-0.121950715107845
negative regulation of G protein-coupled receptor signaling pathway	-1.3859544492934	1.3859544492934
positive regulation of G protein-coupled receptor signaling pathway	-0.26471611753083	0.26471611753083
negative regulation of Notch signaling pathway	0.119371757049907	-0.119371757049907
positive regulation of Notch signaling pathway	0.0783891147529268	-0.0783891147529268
negative regulation of action potential	-0.56247618663179	0.56247618663179
positive regulation of action potential	0.0273368039024066	-0.0273368039024066
regulation of adenylate cyclase activity	-1.31908620795945	1.31908620795945
regulation of angiogenesis	0.343417220791695	-0.343417220791695
positive regulation of angiogenesis	0.520210098556215	-0.520210098556215
positive regulation of axon extension	-0.195763541230908	0.195763541230908
negative regulation of blood pressure	-0.295689722998253	0.295689722998253
positive regulation of blood pressure	-0.351867434226882	0.351867434226882
positive regulation of ossification	0.237810521012915	-0.237810521012915
negative regulation of bone resorption	0	0
positive regulation of bone resorption	-0.0410177781678161	0.0410177781678161
positive regulation of cell adhesion	1.08633610165251	-1.08633610165251
positive regulation of cell cycle	0.0339460599089778	-0.0339460599089778
negative regulation of cell size	0.0986279073672269	-0.0986279073672269
positive regulation of cell size	0	0
negative regulation of endocytosis	-0.116182576941206	0.116182576941206
positive regulation of endocytosis	0	0
negative regulation of gene expression, epigenetic	0	0
positive regulation of gene expression, epigenetic	0	0
negative regulation of glycolytic process	-0.0697371619307539	0.0697371619307539
positive regulation of glycolytic process	-0.17479175633743	0.17479175633743
negative regulation of heart contraction	0	0
positive regulation of heart contraction	-0.878513663660774	0.878513663660774
negative regulation of innate immune response	0	0
positive regulation of isotype switching	0	0
negative regulation of lipid metabolic process	-0.156118987567027	0.156118987567027
positive regulation of lipid metabolic process	-0.059108862873852	0.059108862873852
negative regulation of meiotic nuclear division	0.0342694799467098	-0.0342694799467098
positive regulation of meiotic nuclear division	0	0
negative regulation of membrane potential	0	0
positive regulation of membrane potential	0	0
negative regulation of mitotic nuclear division	0	0
positive regulation of mitotic nuclear division	0.0282868761178446	-0.0282868761178446
negative regulation of mitotic metaphase/anaphase transition	0	0
negative regulation of striated muscle tissue development	-0.393189937826419	0.393189937826419
positive regulation of striated muscle tissue development	-0.586128549902014	0.586128549902014
pH reduction	0	0
negative regulation of proteolysis	0.712467203481579	-0.712467203481579
positive regulation of proteolysis	0	0
negative regulation of single stranded viral RNA replication via double stranded DNA intermediate	0	0
positive regulation of sister chromatid cohesion	0.0540654296254765	-0.0540654296254765
negative regulation of smoothened signaling pathway	0	0
positive regulation of smoothened signaling pathway	-0.493144913627223	0.493144913627223
regulation of RNA polymerase II transcriptional preinitiation complex assembly	0	0
positive regulation of RNA polymerase II transcriptional preinitiation complex assembly	0	0
positive regulation of vasoconstriction	-0.236337203681238	0.236337203681238
negative regulation of DNA recombination	0	0
positive regulation of DNA recombination	0	0
negative regulation of carbohydrate metabolic process	-0.0393341707135337	0.0393341707135337
positive regulation of carbohydrate metabolic process	-0.503876085726772	0.503876085726772
negative regulation of complement activation	0	0
positive regulation of cytolysis	0	0
negative regulation of exocytosis	0	0
positive regulation of exocytosis	-0.883041834103147	0.883041834103147
negative regulation of fatty acid metabolic process	-0.439241119510315	0.439241119510315
positive regulation of fatty acid metabolic process	-0.123041903425541	0.123041903425541
negative regulation of growth	-1.92909333841256	1.92909333841256
positive regulation of growth	0.253377510430284	-0.253377510430284
negative regulation of mitotic cell cycle	-0.0283987213024012	0.0283987213024012
positive regulation of mitotic cell cycle	0	0
negative regulation of muscle contraction	-0.317576445857181	0.317576445857181
positive regulation of muscle contraction	0.369471079681952	-0.369471079681952
negative regulation of steroid metabolic process	0	0
positive regulation of steroid metabolic process	-0.0305911643853277	0.0305911643853277
positive regulation of transcription by RNA polymerase I	0.00228085561091998	-0.00228085561091998
positive regulation of transcription by RNA polymerase III	0	0
negative regulation of translational initiation	-0.0108155177387792	0.0108155177387792
positive regulation of translational initiation	0	0
negative regulation of natural killer cell mediated cytotoxicity	0	0
positive regulation of natural killer cell mediated cytotoxicity	0.0564836857092939	-0.0564836857092939
positive regulation of calcium ion-dependent exocytosis	0.251242488025733	-0.251242488025733
regulation of translation, ncRNA-mediated	0.0200398985997225	-0.0200398985997225
negative regulation of nucleotide metabolic process	-0.168143870859756	0.168143870859756
positive regulation of nucleotide metabolic process	-0.29507890899141	0.29507890899141
negative regulation of smooth muscle contraction	-0.383130180796414	0.383130180796414
positive regulation of smooth muscle contraction	0.388884002160082	-0.388884002160082
negative regulation of striated muscle contraction	0	0
positive regulation of striated muscle contraction	-0.131606662405628	0.131606662405628
negative regulation of embryonic development	-0.0123910804706514	0.0123910804706514
regulation of embryonic development	0.303008723573952	-0.303008723573952
regulation of activated T cell proliferation	-0.000751078688426874	0.000751078688426874
negative regulation of activated T cell proliferation	0	0
ADP metabolic process	0	0
AMP metabolic process	0	0
ATP metabolic process	0	0
CTP metabolic process	0	0
GMP metabolic process	0	0
GTP metabolic process	0	0
IMP metabolic process	0	0
UMP metabolic process	0	0
UTP metabolic process	0	0
cAMP metabolic process	0.180171937729412	-0.180171937729412
cGMP metabolic process	-0.0524549085791511	0.0524549085791511
adenosine metabolic process	-0.029367075266941	0.029367075266941
cytidine metabolic process	0	0
nucleobase biosynthetic process	0	0
purine ribonucleoside metabolic process	0	0
purine ribonucleoside biosynthetic process	0	0
pyrimidine ribonucleoside metabolic process	0	0
pyrimidine ribonucleoside catabolic process	0	0
pyrimidine nucleoside biosynthetic process	0	0
pyrimidine nucleoside catabolic process	0.113709713588004	-0.113709713588004
pigment biosynthetic process	0	0
alcohol catabolic process	0.227569421256342	-0.227569421256342
alcohol biosynthetic process	0.0182603816936862	-0.0182603816936862
polyol biosynthetic process	-0.0278640193837779	0.0278640193837779
polyol catabolic process	0.367577285929071	-0.367577285929071
aldehyde biosynthetic process	0.00150762675619695	-0.00150762675619695
aldehyde catabolic process	0	0
phenol-containing compound biosynthetic process	0.883651759137824	-0.883651759137824
nitric oxide metabolic process	-0.219203370701262	0.219203370701262
indolalkylamine catabolic process	0.162203133576625	-0.162203133576625
regulation of fatty acid oxidation	-0.770967744975184	0.770967744975184
positive regulation of fatty acid oxidation	-0.308002763759063	0.308002763759063
negative regulation of fatty acid oxidation	-0.543292936596575	0.543292936596575
glucose import	0.0654689815549866	-0.0654689815549866
regulation of glucose import	0.0947522676964156	-0.0947522676964156
negative regulation of glucose import	-0.11062741402385	0.11062741402385
positive regulation of glucose import	0.248224531068064	-0.248224531068064
regulation of JNK cascade	-1.15623556017902	1.15623556017902
negative regulation of JNK cascade	0	0
positive regulation of JNK cascade	-1.19345002506051	1.19345002506051
phosphatidylethanolamine metabolic process	0	0
diacylglycerol metabolic process	0.427091509733906	-0.427091509733906
CDP-diacylglycerol metabolic process	-0.337365156070561	0.337365156070561
amino sugar catabolic process	0	0
amino sugar biosynthetic process	0	0
monosaccharide biosynthetic process	0.101161929568731	-0.101161929568731
monosaccharide catabolic process	0	0
deoxyribose phosphate biosynthetic process	0	0
deoxyribose phosphate catabolic process	0	0
ribose phosphate biosynthetic process	0	0
carboxylic acid biosynthetic process	0	0
carboxylic acid catabolic process	0	0
urate metabolic process	0	0
regulation of receptor signaling pathway via JAK-STAT	0.0942226093773664	-0.0942226093773664
negative regulation of receptor signaling pathway via JAK-STAT	-0.284176298384694	0.284176298384694
positive regulation of receptor signaling pathway via JAK-STAT	0.154648613648602	-0.154648613648602
organophosphate catabolic process	0.0168424469823821	-0.0168424469823821
icosanoid biosynthetic process	0.276266695053147	-0.276266695053147
prostanoid biosynthetic process	0	0
short-chain fatty acid metabolic process	0	0
neutral lipid biosynthetic process	-0.421985413660045	0.421985413660045
neutral lipid catabolic process	-0.121275483964173	0.121275483964173
acylglycerol biosynthetic process	-0.421985413660045	0.421985413660045
acylglycerol catabolic process	-0.121275483964173	0.121275483964173
membrane lipid catabolic process	0.000103211164000389	-0.000103211164000389
membrane lipid biosynthetic process	-0.497775114961354	0.497775114961354
phosphatidylcholine metabolic process	0.17337725314799	-0.17337725314799
phosphatidylglycerol metabolic process	0.37512984460844	-0.37512984460844
phosphatidic acid metabolic process	0.181486955892252	-0.181486955892252
glycerophospholipid biosynthetic process	0	0
glycerophospholipid catabolic process	0.266545478064954	-0.266545478064954
glycosphingolipid catabolic process	0.0197884458026116	-0.0197884458026116
glycerolipid metabolic process	-0.0167230250484299	0.0167230250484299
glyoxylate metabolic process	0	0
phosphatidylinositol metabolic process	0.142667017206012	-0.142667017206012
nicotinamide nucleotide metabolic process	0	0
S-adenosylmethionine metabolic process	0	0
protoporphyrinogen IX metabolic process	0	0
glycerolipid catabolic process	-0.0205592958190962	0.0205592958190962
sphingosine biosynthetic process	0	0
ceramide biosynthetic process	-0.751222196402171	0.751222196402171
ceramide catabolic process	0.000161153006400226	-0.000161153006400226
sphingoid metabolic process	0	0
sphingoid biosynthetic process	0	0
photoreceptor cell differentiation	-0.15130288156584	0.15130288156584
saliva secretion	0.122559214892633	-0.122559214892633
development of primary female sexual characteristics	-1.70746086343148	1.70746086343148
development of primary male sexual characteristics	-1.71379604072901	1.71379604072901
retinal rod cell development	-0.345720011891541	0.345720011891541
retinal cone cell development	-0.32409882117496	0.32409882117496
regulation of Ras protein signal transduction	-0.950006342009216	0.950006342009216
positive regulation of Ras protein signal transduction	0.368634977435963	-0.368634977435963
negative regulation of Ras protein signal transduction	-0.0171624142921057	0.0171624142921057
regulation of viral entry into host cell	-0.658334477645693	0.658334477645693
negative regulation of viral entry into host cell	0	0
regulation of centriole replication	0	0
regulation of centrosome cycle	0	0
negative regulation of centrosome cycle	0	0
positive regulation of centrosome cycle	0	0
regulation of organ growth	-1.07463283187504	1.07463283187504
negative regulation of organ growth	-0.489884139283167	0.489884139283167
positive regulation of organ growth	-0.769700273219352	0.769700273219352
regulation of insulin receptor signaling pathway	-0.0646818922112427	0.0646818922112427
negative regulation of insulin receptor signaling pathway	-0.0516299091118574	0.0516299091118574
positive regulation of insulin receptor signaling pathway	-0.0433556414373592	0.0433556414373592
gamma-delta T cell activation	0	0
alpha-beta T cell activation	0	0
alpha-beta T cell differentiation	0	0
alpha-beta T cell proliferation	-0.0713900601063479	0.0713900601063479
regulation of alpha-beta T cell activation	0	0
positive regulation of alpha-beta T cell activation	0.0061546610171795	-0.0061546610171795
negative regulation of alpha-beta T cell activation	0	0
regulation of alpha-beta T cell differentiation	0.00506906197625854	-0.00506906197625854
positive regulation of alpha-beta T cell differentiation	0.0337680289000518	-0.0337680289000518
negative regulation of alpha-beta T cell differentiation	0	0
regulation of alpha-beta T cell proliferation	-0.00641506838190595	0.00641506838190595
positive regulation of alpha-beta T cell proliferation	0	0
negative regulation of alpha-beta T cell proliferation	0	0
lymphocyte proliferation	0	0
tetrahydrofolate metabolic process	0	0
folic acid metabolic process	0	0
female sex differentiation	-1.53861391823718	1.53861391823718
male sex differentiation	-1.62747932194458	1.62747932194458
negative regulation of insulin secretion	0.106202814306147	-0.106202814306147
response to antibiotic	-0.458631361537389	0.458631361537389
response to organophosphorus	0	0
response to arsenic-containing substance	0	0
response to cadmium ion	0	0
response to copper ion	0	0
response to mercury ion	0	0
decidualization	0.00342727341494821	-0.00342727341494821
GDP metabolic process	0.00666025415011926	-0.00666025415011926
muscle cell cellular homeostasis	0	0
acid secretion	0.607558547185798	-0.607558547185798
viral entry into host cell	-0.410771250742683	0.410771250742683
viral budding	0	0
protein autophosphorylation	-1.03729817028335	1.03729817028335
regulation of viral transcription	0	0
microtubule polymerization	0	0
transport of virus	0	0
regulation of nucleocytoplasmic transport	-0.577273937212435	0.577273937212435
negative regulation of nucleocytoplasmic transport	0	0
positive regulation of nucleocytoplasmic transport	0	0
regulation of protein export from nucleus	-0.829921674453545	0.829921674453545
positive regulation of protein export from nucleus	0	0
regulation of RNA export from nucleus	0	0
lipid phosphorylation	0.621357667071457	-0.621357667071457
carbohydrate phosphorylation	0	0
phosphorylated carbohydrate dephosphorylation	0	0
phospholipid dephosphorylation	0	0
filopodium assembly	0.675915966351804	-0.675915966351804
bone remodeling	-0.228911106339664	0.228911106339664
regulation of bone remodeling	-0.0900045989221576	0.0900045989221576
negative regulation of bone remodeling	0	0
positive regulation of bone remodeling	-0.0410177781678161	0.0410177781678161
phosphatidylinositol phosphorylation	0.156472285491731	-0.156472285491731
inositol phosphate dephosphorylation	0.00279710027741551	-0.00279710027741551
phosphatidylinositol dephosphorylation	0	0
hormone secretion	-1.36729719412781	1.36729719412781
regulation of hormone secretion	-1.29382500083196	1.29382500083196
regulation of hormone biosynthetic process	-1.11540471333038	1.11540471333038
positive regulation of hormone biosynthetic process	-0.112658693155403	0.112658693155403
positive regulation of hormone secretion	-0.287051066074456	0.287051066074456
negative regulation of hormone secretion	0.0196195635120069	-0.0196195635120069
positive regulation of lipid biosynthetic process	-0.063908079987244	0.063908079987244
regulation of lipid biosynthetic process	0	0
regulation of mitochondrial membrane permeability	0	0
cellular transition metal ion homeostasis	0	0
regulation of neurotransmitter secretion	0.366236549171616	-0.366236549171616
negative regulation of neurotransmitter secretion	0	0
pore complex assembly	0.339977478381926	-0.339977478381926
nucleotide phosphorylation	0	0
nucleoside monophosphate phosphorylation	0	0
carboxylic acid transport	0.0156832015908548	-0.0156832015908548
fatty-acyl-CoA biosynthetic process	0.438694489638767	-0.438694489638767
cellular ketone body metabolic process	0.166723131463601	-0.166723131463601
regulation of response to osmotic stress	0	0
vesicle transport along microtubule	0.0200263030362456	-0.0200263030362456
mitochondrion transport along microtubule	0	0
antigen processing and presentation of peptide antigen	-0.481781075950576	0.481781075950576
platelet-derived growth factor receptor signaling pathway	-1.23552643256898	1.23552643256898
insulin-like growth factor receptor signaling pathway	-0.334865840143754	0.334865840143754
vascular endothelial growth factor receptor signaling pathway	-0.191827746044371	0.191827746044371
neurotrophin TRK receptor signaling pathway	-0.480302254802873	0.480302254802873
hepatocyte growth factor receptor signaling pathway	0.187284636683814	-0.187284636683814
ephrin receptor signaling pathway	-1.5574238196986	1.5574238196986
phosphatidylinositol-mediated signaling	-1.57586128461271	1.57586128461271
inositol phosphate-mediated signaling	-0.0707227858838989	0.0707227858838989
inositol lipid-mediated signaling	-1.55963677448499	1.55963677448499
regulation of melanin biosynthetic process	0	0
regulation of mRNA splicing, via spliceosome	0	0
negative regulation of mRNA splicing, via spliceosome	0.000688395079305925	-0.000688395079305925
positive regulation of mRNA splicing, via spliceosome	0	0
focal adhesion assembly	-0.814866847492091	0.814866847492091
embryonic eye morphogenesis	-0.499270421493863	0.499270421493863
developmental pigmentation	0.905347808534138	-0.905347808534138
regulation of developmental pigmentation	-0.380502665584705	0.380502665584705
chromatin-mediated maintenance of transcription	0	0
autophagic cell death	0	0
somatic stem cell division	0	0
astrocyte activation	0.0562962217939316	-0.0562962217939316
fibroblast proliferation	-1.20601345222574	1.20601345222574
regulation of fibroblast proliferation	-1.20723752334447	1.20723752334447
positive regulation of fibroblast proliferation	-1.24457603244546	1.24457603244546
negative regulation of fibroblast proliferation	0	0
behavioral response to cocaine	0.391025488208786	-0.391025488208786
behavioral response to ethanol	-0.994328383223652	0.994328383223652
regulation of synaptic plasticity	-0.307516520277109	0.307516520277109
regulation of neuronal synaptic plasticity	1.27954975823201	-1.27954975823201
regulation of long-term neuronal synaptic plasticity	-0.0958313759191146	0.0958313759191146
regulation of short-term neuronal synaptic plasticity	-0.0648858310073256	0.0648858310073256
Golgi vesicle transport	-1.00621092142478	1.00621092142478
Golgi vesicle budding	-0.756412273000252	0.756412273000252
vesicle targeting, to, from or within Golgi	-0.776657902010001	0.776657902010001
vesicle targeting, rough ER to cis-Golgi	-0.801257006634891	0.801257006634891
COPII vesicle coating	-0.801257006634891	0.801257006634891
sperm capacitation	0	0
norepinephrine secretion	0.00228969214333182	-0.00228969214333182
eosinophil chemotaxis	-0.206889301654797	0.206889301654797
macrophage chemotaxis	0	0
lymphocyte chemotaxis	0	0
mRNA stabilization	0	0
regulation of receptor-mediated endocytosis	0.739530104593684	-0.739530104593684
positive regulation of receptor-mediated endocytosis	0.0573383849203455	-0.0573383849203455
negative regulation of receptor-mediated endocytosis	0.155587411357545	-0.155587411357545
determination of dorsal/ventral asymmetry	-0.227617121583446	0.227617121583446
response to pain	-0.755679009857077	0.755679009857077
behavioral response to pain	-0.844287144938665	0.844287144938665
clathrin coat assembly	0.662477601587562	-0.662477601587562
vesicle docking	-0.287002831819549	0.287002831819549
organelle fusion	0	0
organelle fission	0	0
lung alveolus development	-0.42262326262311	0.42262326262311
isotype switching to IgG isotypes	0	0
regulation of isotype switching to IgG isotypes	0	0
positive regulation of isotype switching to IgG isotypes	0	0
immunoglobulin secretion	0	0
organelle inheritance	0.0510248542002187	-0.0510248542002187
mitochondrion distribution	2.11408944468997e-05	-2.11408944468997e-05
Golgi inheritance	0.0510248542002187	-0.0510248542002187
mesoderm morphogenesis	0.128476997503402	-0.128476997503402
mesodermal cell differentiation	0	0
paraxial mesoderm development	0	0
paraxial mesoderm morphogenesis	0	0
lateral mesoderm development	0	0
mesendoderm development	0	0
retinoic acid receptor signaling pathway	0.15797289607517	-0.15797289607517
regulation of retinoic acid receptor signaling pathway	0.252822957426542	-0.252822957426542
cell maturation	0.934540895274965	-0.934540895274965
oogenesis	-0.0216174630805977	0.0216174630805977
autonomic nervous system development	-1.27957042150117	1.27957042150117
enteric nervous system development	0	0
sympathetic nervous system development	-1.39846922024342	1.39846922024342
parasympathetic nervous system development	-1.43954570690691	1.43954570690691
synaptic vesicle endocytosis	-0.86393486983341	0.86393486983341
synaptic vesicle transport	0.0535655499703473	-0.0535655499703473
anterograde synaptic vesicle transport	0	0
regulation of timing of cell differentiation	0.310624060306328	-0.310624060306328
rhythmic process	-0.633882636622506	0.633882636622506
circadian behavior	0	0
spermatid differentiation	-0.0277273942887722	0.0277273942887722
positive regulation of behavior	0	0
negative regulation of behavior	0	0
positive regulation of viral process	0	0
negative regulation of viral process	0	0
anatomical structure arrangement	-1.95759553734787	1.95759553734787
lymph node development	-0.276393229090311	0.276393229090311
spleen development	0.0226243408023393	-0.0226243408023393
thymus development	0.0514967406891008	-0.0514967406891008
response to steroid hormone	0.276318096573378	-0.276318096573378
digestive tract morphogenesis	0	0
regulation of pinocytosis	0	0
embryonic digestive tract morphogenesis	0.0631856450072283	-0.0631856450072283
embryonic organ morphogenesis	0.0844295472404918	-0.0844295472404918
digestive tract development	-0.490234487111178	0.490234487111178
embryonic digestive tract development	0.457861610972318	-0.457861610972318
embryonic organ development	-1.20506813364995	1.20506813364995
post-embryonic animal organ development	0.0615547199602226	-0.0615547199602226
notochord morphogenesis	0	0
developmental cell growth	-1.81314067595485	1.81314067595485
eye morphogenesis	-1.02383504899698	1.02383504899698
camera-type eye morphogenesis	-1.27013374949145	1.27013374949145
embryonic camera-type eye morphogenesis	-0.544510677569308	0.544510677569308
oocyte development	0	0
reproductive structure development	-1.21683210244833	1.21683210244833
regulation of muscle organ development	-0.875807906136425	0.875807906136425
negative regulation of muscle organ development	-0.389204961866818	0.389204961866818
positive regulation of muscle organ development	-0.586128549902014	0.586128549902014
regulation of developmental growth	-1.66548902133526	1.66548902133526
positive regulation of developmental growth	0.0151805921631321	-0.0151805921631321
negative regulation of developmental growth	-2.44594407137769	2.44594407137769
regulation of skeletal muscle tissue development	0.0149108423872485	-0.0149108423872485
negative regulation of skeletal muscle tissue development	0.187961362926447	-0.187961362926447
positive regulation of skeletal muscle tissue development	0	0
muscle organ morphogenesis	-0.673259149831636	0.673259149831636
animal organ formation	0.122267730170335	-0.122267730170335
smooth muscle cell proliferation	-0.578535246687297	0.578535246687297
regulation of smooth muscle cell proliferation	-0.626334772963829	0.626334772963829
positive regulation of smooth muscle cell proliferation	-0.847963629213071	0.847963629213071
negative regulation of smooth muscle cell proliferation	-0.0709252526902319	0.0709252526902319
neuron fate commitment	-0.39904042577127	0.39904042577127
neuron fate specification	0	0
collateral sprouting	-0.833339951279366	0.833339951279366
regulation of collateral sprouting	-0.851320600412629	0.851320600412629
negative regulation of collateral sprouting	-1.69097612822206	1.69097612822206
positive regulation of collateral sprouting	0.822518976019255	-0.822518976019255
axon extension	-0.275368134068205	0.275368134068205
response to axon injury	0.0125229197918367	-0.0125229197918367
regulation of axon regeneration	0.0798354659273607	-0.0798354659273607
positive regulation of axon regeneration	0	0
negative regulation of axon regeneration	0.0684691438156607	-0.0684691438156607
embryonic cranial skeleton morphogenesis	-0.359469103103272	0.359469103103272
embryonic viscerocranium morphogenesis	0.307112319439559	-0.307112319439559
embryonic skeletal system morphogenesis	-0.603169355339532	0.603169355339532
skeletal system morphogenesis	-0.397977848203084	0.397977848203084
embryonic skeletal system development	-0.429723205294252	0.429723205294252
astrocyte differentiation	-0.0224075335241984	0.0224075335241984
oligodendrocyte differentiation	0.264142088017253	-0.264142088017253
regulation of astrocyte differentiation	-0.35065593784483	0.35065593784483
positive regulation of astrocyte differentiation	-0.0165728803352299	0.0165728803352299
negative regulation of astrocyte differentiation	-0.387347405048809	0.387347405048809
regulation of oligodendrocyte differentiation	0	0
positive regulation of oligodendrocyte differentiation	0.0390834892315324	-0.0390834892315324
negative regulation of oligodendrocyte differentiation	0	0
epidermis morphogenesis	0.00767842764393139	-0.00767842764393139
gland development	-0.939375206159761	0.939375206159761
appendage development	0.711744335646864	-0.711744335646864
cardiac muscle tissue development	0.0855519288620866	-0.0855519288620866
cardiac muscle fiber development	0.945986532344503	-0.945986532344503
skeletal muscle fiber development	-0.0229109010520047	0.0229109010520047
regulation of skeletal muscle fiber development	0.0154258851287826	-0.0154258851287826
smooth muscle tissue development	-0.524010205546894	0.524010205546894
muscle fiber development	0.827313038893335	-0.827313038893335
pigment granule organization	0.000623876507961037	-0.000623876507961037
branching morphogenesis of an epithelial tube	0.0848777142101635	-0.0848777142101635
branching morphogenesis of a nerve	-0.279723805293702	0.279723805293702
pigment granule maturation	0	0
mesenchymal cell differentiation	-0.625249495325451	0.625249495325451
tissue remodeling	-0.256125237429552	0.256125237429552
calcium ion-regulated exocytosis of neurotransmitter	-1.32488962833592	1.32488962833592
animal organ maturation	-0.376302174686458	0.376302174686458
genitalia development	0.0121437283533785	-0.0121437283533785
dendrite morphogenesis	-1.89362678385872	1.89362678385872
regulation of dendrite morphogenesis	0.963913309166465	-0.963913309166465
hair follicle maturation	0	0
erythrocyte development	0.109192861943904	-0.109192861943904
inner ear development	-0.0910094575475109	0.0910094575475109
regulation of axon extension involved in axon guidance	-0.0754889201983484	0.0754889201983484
negative regulation of axon extension involved in axon guidance	-0.108328599171228	0.108328599171228
artery morphogenesis	-0.568117302077363	0.568117302077363
axon extension involved in axon guidance	-0.290093625847949	0.290093625847949
forebrain morphogenesis	0	0
brain morphogenesis	-0.0246670091916879	0.0246670091916879
neural nucleus development	-1.87844050529427	1.87844050529427
stem cell differentiation	0.19334953876774	-0.19334953876774
stem cell development	-0.399595770140117	0.399595770140117
multicellular organismal homeostasis	-0.815890173345388	0.815890173345388
homeostasis of number of cells	0	0
homeostasis of number of cells within a tissue	0	0
chemical homeostasis within a tissue	-0.071859459938827	0.071859459938827
sensory system development	-1.13156981931395	1.13156981931395
peripheral nervous system neuron differentiation	-0.0521587698588694	0.0521587698588694
peripheral nervous system neuron development	-0.0521587698588694	0.0521587698588694
chromosome localization	0	0
3'-phosphoadenosine 5'-phosphosulfate metabolic process	0	0
catecholamine secretion	-0.344942856666634	0.344942856666634
regulation of catecholamine secretion	-0.362393933593108	0.362393933593108
positive regulation of viral transcription	0	0
amyloid-beta metabolic process	0.00017548135565787	-0.00017548135565787
arachidonic acid secretion	0.37512984460844	-0.37512984460844
chondroitin sulfate proteoglycan biosynthetic process	0.866877744472221	-0.866877744472221
dermatan sulfate proteoglycan biosynthetic process	-0.120557171795252	0.120557171795252
chondroitin sulfate proteoglycan metabolic process	1.94624922203104	-1.94624922203104
dermatan sulfate proteoglycan metabolic process	-0.120850033085513	0.120850033085513
nucleic acid transport	0	0
RNA transport	0	0
cytokine secretion	0.624906395696033	-0.624906395696033
hydrogen peroxide biosynthetic process	0.00208775886453197	-0.00208775886453197
homocysteine metabolic process	0	0
regulation of lymphocyte proliferation	0	0
positive regulation of lymphocyte proliferation	-0.00173037912118588	0.00173037912118588
negative regulation of lymphocyte proliferation	0	0
epithelial cell proliferation	0.170177719588965	-0.170177719588965
regulation of epithelial cell proliferation	-0.36050093812467	0.36050093812467
positive regulation of epithelial cell proliferation	-0.529143768755453	0.529143768755453
negative regulation of epithelial cell proliferation	0	0
regulation of mRNA processing	0	0
positive regulation of mRNA processing	0	0
negative regulation of mRNA processing	0	0
negative regulation of defense response to virus	0	0
regulation of defense response to virus	0	0
regulation of defense response to virus by virus	0.105034209786282	-0.105034209786282
regulation of defense response to virus by host	0	0
interleukin-1 secretion	-1.76678822173915e-05	1.76678822173915e-05
interleukin-1 beta secretion	-0.000359919125781238	0.000359919125781238
regulation of interleukin-1 secretion	-0.00492179276117734	0.00492179276117734
regulation of interleukin-1 beta secretion	-0.0164659709335545	0.0164659709335545
regulation of cytokine secretion	0.672070827867816	-0.672070827867816
regulation of protein secretion	-1.34227100699697	1.34227100699697
negative regulation of protein secretion	-0.613505518878906	0.613505518878906
negative regulation of cytokine secretion	-0.006585353207895	0.006585353207895
negative regulation of interleukin-1 secretion	0	0
negative regulation of interleukin-1 beta secretion	0	0
positive regulation of protein secretion	0.519350918472666	-0.519350918472666
positive regulation of cytokine secretion	0.758801574594802	-0.758801574594802
positive regulation of interleukin-1 secretion	-0.0358215459479692	0.0358215459479692
positive regulation of interleukin-1 beta secretion	-0.053635559252853	0.053635559252853
interleukin-1 beta biosynthetic process	0	0
regulation of interleukin-1 beta biosynthetic process	0	0
regulation of inflammatory response	0	0
negative regulation of inflammatory response	0.0218089144005692	-0.0218089144005692
positive regulation of inflammatory response	-0.0469558780648958	0.0469558780648958
regulation of peptidyl-tyrosine phosphorylation	-1.20793897577964	1.20793897577964
positive regulation of peptidyl-tyrosine phosphorylation	-0.349401533939185	0.349401533939185
negative regulation of peptidyl-tyrosine phosphorylation	-0.529298843942581	0.529298843942581
regulation of lipoprotein metabolic process	0	0
chemokine metabolic process	0	0
regulation of phagocytosis	0	0
negative regulation of phagocytosis	0.086359792865225	-0.086359792865225
positive regulation of phagocytosis	0	0
negative regulation of neurogenesis	-1.203803747183	1.203803747183
positive regulation of neurogenesis	-1.32861461124447	1.32861461124447
regulation of axonogenesis	-3.57966035973218	3.57966035973218
negative regulation of axonogenesis	-2.22603001403115	2.22603001403115
positive regulation of axonogenesis	-0.184890298393623	0.184890298393623
regulation of dendrite development	-0.483293693827213	0.483293693827213
negative regulation of dendrite morphogenesis	0.0916867379899912	-0.0916867379899912
positive regulation of dendrite morphogenesis	0.16194188628809	-0.16194188628809
negative regulation of immune response	0	0
RNA destabilization	0	0
regulation of viral process	-0.0986833178154483	0.0986833178154483
regulation of behavior	-0.213172516478894	0.213172516478894
regulation of insulin secretion	-1.99937348518281	1.99937348518281
activated T cell proliferation	-0.000248010848214922	0.000248010848214922
circadian sleep/wake cycle, sleep	0	0
regulation of synapse structure or activity	-2.31823874751857	2.31823874751857
modulation of chemical synaptic transmission	-4.65647434132255	4.65647434132255
negative regulation of synaptic transmission	-1.38831907141869	1.38831907141869
positive regulation of synaptic transmission	-1.2575998083518	1.2575998083518
regulation of synapse organization	-2.4818202973571	2.4818202973571
synapse organization	-5.84703964361886	5.84703964361886
regulation of steroid biosynthetic process	0	0
coagulation	-0.225708600345453	0.225708600345453
regulation of coagulation	-0.839634998048546	0.839634998048546
negative regulation of coagulation	-0.482150062695891	0.482150062695891
positive regulation of coagulation	0	0
protein stabilization	0.000115536761825743	-0.000115536761825743
defense response to Gram-negative bacterium	0	0
defense response to Gram-positive bacterium	0	0
defense response to fungus	-0.00200495809125929	0.00200495809125929
regulation of calcium-mediated signaling	-0.821501227479067	0.821501227479067
negative regulation of calcium-mediated signaling	0	0
positive regulation of calcium-mediated signaling	-0.986116211968807	0.986116211968807
antigen receptor-mediated signaling pathway	0	0
T cell receptor signaling pathway	0	0
B cell receptor signaling pathway	0	0
regulation of antigen receptor-mediated signaling pathway	-0.0111645714152549	0.0111645714152549
regulation of B cell receptor signaling pathway	-0.00142312814184013	0.00142312814184013
regulation of T cell receptor signaling pathway	-0.071327854851999	0.071327854851999
positive regulation of antigen receptor-mediated signaling pathway	-0.172039842185959	0.172039842185959
negative regulation of antigen receptor-mediated signaling pathway	0	0
negative regulation of T cell receptor signaling pathway	0	0
positive regulation of B cell receptor signaling pathway	-0.00478650372244151	0.00478650372244151
positive regulation of T cell receptor signaling pathway	-0.24141879167961	0.24141879167961
regulation of T cell activation	-0.0136381926286128	0.0136381926286128
regulation of B cell activation	0	0
negative regulation of cell activation	-0.00820529020815298	0.00820529020815298
positive regulation of cell activation	0	0
negative regulation of T cell activation	0	0
negative regulation of B cell activation	0	0
positive regulation of T cell activation	0	0
positive regulation of B cell activation	0	0
white fat cell differentiation	0.445750039051581	-0.445750039051581
brown fat cell differentiation	0.569239115512219	-0.569239115512219
multicellular organismal movement	-0.629807765870722	0.629807765870722
musculoskeletal movement	-0.629807765870722	0.629807765870722
neuromuscular process controlling posture	0	0
neuromuscular process controlling balance	-0.367448268876266	0.367448268876266
endocrine process	0.215219298764007	-0.215219298764007
cognition	-0.376484860663878	0.376484860663878
multicellular organismal water homeostasis	0	0
intestinal absorption	0.20160708425034	-0.20160708425034
leukocyte migration	0	0
leukocyte tethering or rolling	0.0962851179525435	-0.0962851179525435
neuromuscular process	-1.11367476072841	1.11367476072841
detection of stimulus involved in sensory perception	0.00228463058084027	-0.00228463058084027
detection of chemical stimulus involved in sensory perception	0	0
detection of light stimulus involved in visual perception	0	0
sensory perception of taste	0	0
detection of mechanical stimulus involved in sensory perception of sound	0.477142994027923	-0.477142994027923
detection of chemical stimulus involved in sensory perception of smell	0	0
detection of chemical stimulus involved in sensory perception of taste	0	0
sensory perception of bitter taste	0	0
positive chemotaxis	-0.33505618119035	0.33505618119035
negative chemotaxis	-1.18873372957381	1.18873372957381
regulation of chemotaxis	-1.63637714259351	1.63637714259351
positive regulation of chemotaxis	-1.20544469114506	1.20544469114506
negative regulation of chemotaxis	-0.603785389735134	0.603785389735134
regulation of positive chemotaxis	-0.87730540934793	0.87730540934793
positive regulation of positive chemotaxis	-0.873426526937945	0.873426526937945
induction of positive chemotaxis	0.263830551936749	-0.263830551936749
pigment cell differentiation	0.952913629564279	-0.952913629564279
sensory perception of temperature stimulus	-1.15011919715012	1.15011919715012
sensory perception of light stimulus	-0.066988144860768	0.066988144860768
sensory perception of mechanical stimulus	1.27174521594657	-1.27174521594657
detection of temperature stimulus involved in sensory perception	-0.0699897789526578	0.0699897789526578
detection of light stimulus involved in sensory perception	0	0
detection of temperature stimulus involved in sensory perception of pain	-0.0699897789526578	0.0699897789526578
detection of mechanical stimulus involved in sensory perception of pain	-0.0861284665225409	0.0861284665225409
detection of mechanical stimulus involved in sensory perception	0.330184393970652	-0.330184393970652
detection of mechanical stimulus	-0.697395377019495	0.697395377019495
regulation of lipid catabolic process	-0.472867022710425	0.472867022710425
negative regulation of lipid catabolic process	-0.589465188083378	0.589465188083378
positive regulation of lipid catabolic process	-0.0147297556681817	0.0147297556681817
regulation of nitric-oxide synthase activity	-0.747866546091065	0.747866546091065
positive regulation of nitric-oxide synthase activity	-0.104116855523765	0.104116855523765
negative regulation of nitric-oxide synthase activity	-0.572280600464198	0.572280600464198
regulation of lipoprotein lipase activity	0.366844360634395	-0.366844360634395
positive regulation of lipoprotein lipase activity	0	0
microtubule severing	0.0116615494864237	-0.0116615494864237
actin filament severing	0	0
barbed-end actin filament capping	0	0
actin filament bundle assembly	-0.147601045965077	0.147601045965077
regulation of immunoglobulin secretion	0	0
positive regulation of immunoglobulin secretion	-0.0138131766599359	0.0138131766599359
mRNA transport	0	0
tRNA transport	0	0
regulation of membrane protein ectodomain proteolysis	-0.343995890619054	0.343995890619054
positive regulation of membrane protein ectodomain proteolysis	-0.228750227162645	0.228750227162645
positive regulation of secretion	0.012606961953194	-0.012606961953194
negative regulation of secretion	-0.678979579817745	0.678979579817745
regulation of DNA metabolic process	0	0
negative regulation of DNA metabolic process	0	0
positive regulation of DNA metabolic process	0.0264174150908255	-0.0264174150908255
negative regulation of lipid biosynthetic process	0	0
regulation of small GTPase mediated signal transduction	-1.50925700945973	1.50925700945973
positive regulation of small GTPase mediated signal transduction	0.32348762872428	-0.32348762872428
negative regulation of small GTPase mediated signal transduction	-0.272264284078233	0.272264284078233
nuclear envelope disassembly	-0.202131129865097	0.202131129865097
'de novo' posttranslational protein folding	0	0
chaperone cofactor-dependent protein refolding	0	0
regulation of DNA-binding transcription factor activity	0	0
positive regulation of DNA-binding transcription factor activity	0	0
positive regulation of NF-kappaB transcription factor activity	0	0
regulation of helicase activity	0	0
regulation of binding	0.191469832353084	-0.191469832353084
positive regulation of binding	0.34888784432018	-0.34888784432018
negative regulation of binding	0.371651734162816	-0.371651734162816
regulation of DNA binding	0	0
RNA polymerase II preinitiation complex assembly	0	0
regulation of actin nucleation	0.000493434659438232	-0.000493434659438232
positive regulation of actin nucleation	0.0536058875800808	-0.0536058875800808
chaperone-mediated protein complex assembly	-0.0205696835575191	0.0205696835575191
NK T cell activation	0	0
smooth muscle cell differentiation	-0.0994463846682487	0.0994463846682487
striated muscle cell differentiation	1.04481392107054	-1.04481392107054
regulation of muscle cell differentiation	-0.24444036992982	0.24444036992982
negative regulation of muscle cell differentiation	-0.11437145063187	0.11437145063187
positive regulation of muscle cell differentiation	0.375031926989628	-0.375031926989628
regulation of smooth muscle cell differentiation	-0.463347189059159	0.463347189059159
negative regulation of smooth muscle cell differentiation	0	0
positive regulation of smooth muscle cell differentiation	0.170573122969065	-0.170573122969065
regulation of striated muscle cell differentiation	0.438698642965658	-0.438698642965658
negative regulation of striated muscle cell differentiation	-0.0874774892405178	0.0874774892405178
positive regulation of striated muscle cell differentiation	0.557750902271962	-0.557750902271962
glucose 6-phosphate metabolic process	0	0
nuclear export	-0.349635015441671	0.349635015441671
nuclear transport	-0.124880444849639	0.124880444849639
import into nucleus	0	0
vitamin transport	-0.407607717767386	0.407607717767386
cofactor transport	0	0
cofactor metabolic process	0	0
cofactor catabolic process	-0.165931725716829	0.165931725716829
cofactor biosynthetic process	0	0
regulation of cofactor metabolic process	0	0
regulation of coenzyme metabolic process	-0.000629596391963637	0.000629596391963637
protein insertion into mitochondrial membrane	0	0
protein insertion into membrane	0	0
sequestering of calcium ion	0	0
release of sequestered calcium ion into cytosol	-0.00110811172063761	0.00110811172063761
cartilage development	-0.206968648658928	0.206968648658928
cytoplasmic sequestering of protein	0	0
positive regulation of protein transport	0.402139651218303	-0.402139651218303
negative regulation of protein transport	-0.483659235391379	0.483659235391379
spindle assembly	0	0
spindle elongation	0	0
maintenance of location	-0.0275904357356416	0.0275904357356416
establishment of RNA localization	0	0
sequestering of metal ion	-0.15662179134558	0.15662179134558
regulation of lymphocyte activation	-0.0240329069239938	0.0240329069239938
negative regulation of lymphocyte activation	0	0
positive regulation of lymphocyte activation	-0.0185187237022709	0.0185187237022709
spindle midzone assembly	0	0
protein polymerization	0	0
protein complex oligomerization	-1.41141504936514	1.41141504936514
protein homooligomerization	-0.741251802888366	0.741251802888366
protein depolymerization	-0.0955319927721717	0.0955319927721717
protein tetramerization	-0.838079959597948	0.838079959597948
negative regulation of cellular component movement	0.846755653718624	-0.846755653718624
regulation of release of sequestered calcium ion into cytosol	0	0
negative regulation of release of sequestered calcium ion into cytosol	0	0
positive regulation of release of sequestered calcium ion into cytosol	0	0
regulation of sequestering of calcium ion	-4.11995910371309e-05	4.11995910371309e-05
negative regulation of sequestering of calcium ion	-0.000236312312662797	0.000236312312662797
positive regulation of sequestering of calcium ion	0	0
protein homotetramerization	0.112660998909132	-0.112660998909132
protein heterotetramerization	0	0
protein heterooligomerization	0.00120626191031147	-0.00120626191031147
establishment of spindle localization	0	0
establishment of spindle orientation	0	0
centrosome duplication	0	0
centrosome separation	0	0
regulation of cell division	-0.975902013259292	0.975902013259292
establishment of chromosome localization	0	0
chromosome separation	0	0
mitotic sister chromatid separation	0	0
meiotic chromosome separation	0	0
metaphase plate congression	0	0
attachment of mitotic spindle microtubules to kinetochore	0	0
meiotic cell cycle	0	0
regulation of lyase activity	-1.30931717444225	1.30931717444225
regulation of oxidoreductase activity	-0.236982134658848	0.236982134658848
negative regulation of hydrolase activity	0.614180218093387	-0.614180218093387
negative regulation of transferase activity	0	0
positive regulation of lyase activity	0	0
negative regulation of lyase activity	-1.3225943976269	1.3225943976269
positive regulation of oxidoreductase activity	0	0
negative regulation of oxidoreductase activity	-0.439241119510315	0.439241119510315
kinetochore assembly	0	0
kinetochore organization	0	0
response to glucocorticoid	-0.233858341555553	0.233858341555553
response to mineralocorticoid	0	0
regulation of neurotrophin TRK receptor signaling pathway	-0.800016273311859	0.800016273311859
neuron apoptotic process	-0.253563684921781	0.253563684921781
stress-activated MAPK cascade	-1.07199702824277	1.07199702824277
response to nitrosative stress	0.0212118227436121	-0.0212118227436121
response to corticosterone	0	0
regulation of ubiquitin-protein transferase activity	0	0
positive regulation of ubiquitin-protein transferase activity	0	0
negative regulation of ubiquitin-protein transferase activity	0.0214595151496323	-0.0214595151496323
regulation of meiotic cell cycle	0	0
positive regulation of meiotic cell cycle	0	0
negative regulation of meiotic cell cycle	0.00881659094241688	-0.00881659094241688
myoblast proliferation	0.411669489380747	-0.411669489380747
myoblast migration	0.00176686253103209	-0.00176686253103209
intracellular pH reduction	0	0
regulation of intracellular pH	-0.0361867729688524	0.0361867729688524
maintenance of protein location in nucleus	0	0
regulation of cytosolic calcium ion concentration	0.0763654813408409	-0.0763654813408409
negative regulation of cytosolic calcium ion concentration	-0.0283230252093459	0.0283230252093459
positive regulation of cytosolic calcium ion concentration involved in phospholipase C-activating G protein-coupled signaling pathway	0	0
regulation of filopodium assembly	0.644613607065182	-0.644613607065182
positive regulation of filopodium assembly	0.049569852110026	-0.049569852110026
regulation of stress fiber assembly	-0.206960317154208	0.206960317154208
negative regulation of cytoskeleton organization	-0.000231988378305412	0.000231988378305412
positive regulation of cytoskeleton organization	-0.32926149735639	0.32926149735639
positive regulation of stress fiber assembly	-0.0265301975862373	0.0265301975862373
negative regulation of stress fiber assembly	-0.264773413964681	0.264773413964681
adenine nucleotide transport	0	0
keratinocyte migration	0.127476120996371	-0.127476120996371
regulation of keratinocyte migration	0.0699501946736275	-0.0699501946736275
positive regulation of keratinocyte migration	0.0846570396891483	-0.0846570396891483
mitochondrial calcium ion homeostasis	-0.419090640312049	0.419090640312049
positive regulation of mitochondrial calcium ion concentration	0	0
histone H3-K9 methylation	0	0
histone H3-K4 methylation	0	0
regulation of histone H3-K4 methylation	0	0
regulation of histone H3-K9 methylation	0	0
positive regulation of histone H3-K4 methylation	0	0
negative regulation of histone H3-K9 methylation	0	0
positive regulation of histone H3-K9 methylation	0	0
regulation of neurotransmitter uptake	-0.572150510411928	0.572150510411928
dopamine uptake involved in synaptic transmission	0	0
regulation of neurotransmitter transport	-0.0266348524097486	0.0266348524097486
negative regulation of neurotransmitter transport	-0.557672872709663	0.557672872709663
positive regulation of neurotransmitter transport	-0.346535138151331	0.346535138151331
response to cAMP	0	0
response to calcium ion	-0.181146291281248	0.181146291281248
response to folic acid	0	0
response to electrical stimulus	0	0
protein maturation	0	0
defense response to virus	0	0
histamine transport	-0.0720754618721489	0.0720754618721489
centrosome localization	-0.280553287268438	0.280553287268438
Golgi localization	-0.357336224058289	0.357336224058289
mitochondrion localization	0	0
nucleus localization	0	0
vesicle localization	-1.38029821238807	1.38029821238807
establishment of vesicle localization	-1.40586747488291	1.40586747488291
maintenance of location in cell	-0.0146457761640609	0.0146457761640609
spindle localization	0	0
establishment of mitochondrion localization	0	0
establishment of organelle localization	-0.901476390098371	0.901476390098371
maintenance of organelle location	0	0
localization within membrane	-2.59436183641757	2.59436183641757
membrane disruption in other organism	0	0
actin filament capping	0.12686363846639	-0.12686363846639
interaction with host	-0.292797642225784	0.292797642225784
interaction with symbiont	0	0
intraspecies interaction between organisms	0	0
multi-organism behavior	-1.12591658405468	1.12591658405468
regulation of killing of cells of other organism	0	0
positive regulation of killing of cells of other organism	0	0
actin crosslink formation	0.0203034942757467	-0.0203034942757467
nitric-oxide synthase biosynthetic process	0	0
regulation of nitric-oxide synthase biosynthetic process	0	0
positive regulation of nitric-oxide synthase biosynthetic process	0	0
response to redox state	0	0
positive regulation of cell division	-0.616683633787519	0.616683633787519
negative regulation of cell division	0	0
regulation of nuclear division	3.61010416131784e-05	-3.61010416131784e-05
negative regulation of nuclear division	0	0
positive regulation of nuclear division	0.00593609594386843	-0.00593609594386843
response to misfolded protein	0	0
regulation of hair follicle development	0	0
positive regulation of hair follicle development	0.00119476869433931	-0.00119476869433931
modification of morphology or physiology of other organism involved in symbiotic interaction	0	0
disruption of cells of other organism involved in symbiotic interaction	0	0
modification by host of symbiont morphology or physiology	0	0
disruption by host of symbiont cells	0	0
protein autoubiquitination	0	0
killing by host of symbiont cells	0	0
pigment granule localization	-0.991027582768442	0.991027582768442
regulation of mitochondrial membrane potential	0	0
mitochondrial depolarization	0	0
killing of cells in other organism involved in symbiotic interaction	0	0
regulation of focal adhesion assembly	-0.224693919901419	0.224693919901419
positive regulation of focal adhesion assembly	-0.0641618225242687	0.0641618225242687
negative regulation of focal adhesion assembly	-0.0454468023491081	0.0454468023491081
regulation of protein kinase B signaling	0.00870605260691362	-0.00870605260691362
positive regulation of protein kinase B signaling	0.1066806175175	-0.1066806175175
negative regulation of protein kinase B signaling	-0.00376738299279261	0.00376738299279261
membrane depolarization	-0.471114955550429	0.471114955550429
regulation of mitochondrial depolarization	0	0
positive regulation of mitochondrial depolarization	0	0
pigment granule transport	-0.992974338233771	0.992974338233771
establishment of pigment granule localization	-0.992201529772273	0.992201529772273
regulation of fibrinolysis	0.518865283920441	-0.518865283920441
negative regulation of fibrinolysis	0	0
sulfation	-1.00570370746136	1.00570370746136
regulation of calcium ion transport	-0.00259290127345427	0.00259290127345427
negative regulation of calcium ion transport	0.141035480052238	-0.141035480052238
positive regulation of calcium ion transport	0	0
regulation of sensory perception of pain	-0.91040744462995	0.91040744462995
regulation of sensory perception	-0.906187836763215	0.906187836763215
synaptic transmission, GABAergic	-0.903193145343573	0.903193145343573
catecholamine uptake involved in synaptic transmission	0	0
catecholamine transport	-0.253354153446704	0.253354153446704
L-glutamate import	0	0
regulation of amine transport	-1.78788057794947	1.78788057794947
negative regulation of amine transport	-1.50376835330904	1.50376835330904
positive regulation of amine transport	0	0
regulation of amino acid transport	-0.572689443746652	0.572689443746652
negative regulation of amino acid transport	-0.85555034888531	0.85555034888531
positive regulation of amino acid transport	0	0
negative regulation of nervous system development	-1.54273263127605	1.54273263127605
regulation of synapse assembly	-1.50307996356893	1.50307996356893
positive regulation of synapse assembly	-1.74882642503336	1.74882642503336
regulation of synaptic transmission, glutamatergic	-3.88281169272884	3.88281169272884
negative regulation of synaptic transmission, glutamatergic	-1.00297486506803	1.00297486506803
positive regulation of synaptic transmission, glutamatergic	-0.443656827441589	0.443656827441589
regulation of transmission of nerve impulse	0	0
regulation of telomerase activity	0	0
positive regulation of telomerase activity	-0.0004502538197474	0.0004502538197474
negative regulation of telomerase activity	0	0
regulation of chromosome segregation	0	0
positive regulation of chromosome segregation	0	0
negative regulation of chromosome segregation	0	0
regulation of attachment of spindle microtubules to kinetochore	0	0
movement in host environment	0	0
movement in environment of other organism involved in symbiotic interaction	0	0
modulation of molecular function in other organism involved in symbiotic interaction	0	0
regulation of peptidase activity	0.622292757385104	-0.622292757385104
regulation of endopeptidase activity	0.650399662730368	-0.650399662730368
alditol phosphate metabolic process	0.484528244404313	-0.484528244404313
cyclic purine nucleotide metabolic process	-0.303781734322875	0.303781734322875
cellular glucuronidation	0	0
imidazole-containing compound metabolic process	-0.0553767527863122	0.0553767527863122
muscle cell development	0.782499307156742	-0.782499307156742
striated muscle cell development	0.856116413033877	-0.856116413033877
cardiac myofibril assembly	0.00200601217081393	-0.00200601217081393
cardiac cell development	0.782861435746337	-0.782861435746337
cardiac muscle cell differentiation	0.824016735791478	-0.824016735791478
cardiac muscle tissue morphogenesis	-0.725132081984603	0.725132081984603
ventricular cardiac muscle tissue morphogenesis	-0.793993449557156	0.793993449557156
ventricular cardiac muscle cell differentiation	0.0812396214327421	-0.0812396214327421
cardiac muscle cell development	0.82520990795716	-0.82520990795716
ventricular cardiac muscle cell development	0.00222578864391971	-0.00222578864391971
cardiac muscle tissue growth	-0.326098549206078	0.326098549206078
regulation of cardiac muscle tissue growth	-1.30017532783136	1.30017532783136
negative regulation of cardiac muscle tissue growth	-0.543511609569743	0.543511609569743
positive regulation of cardiac muscle tissue growth	-0.788879317812224	0.788879317812224
regulation of cardiac muscle tissue development	-1.11036899205483	1.11036899205483
positive regulation of cardiac muscle tissue development	-0.583334996672352	0.583334996672352
negative regulation of cardiac muscle tissue development	-0.489884139283167	0.489884139283167
neuroblast division	0	0
phosphate ion homeostasis	0	0
chloride ion homeostasis	-0.838473531255291	0.838473531255291
monovalent inorganic cation homeostasis	0	0
zinc ion homeostasis	-0.0580564988188908	0.0580564988188908
copper ion homeostasis	0	0
iron ion homeostasis	0.00787603738893716	-0.00787603738893716
calcium ion homeostasis	0.740072531714603	-0.740072531714603
potassium ion homeostasis	0	0
transition metal ion homeostasis	0	0
sodium ion homeostasis	0	0
anion homeostasis	-0.638769573013854	0.638769573013854
monovalent inorganic anion homeostasis	-0.776973824116318	0.776973824116318
lipid homeostasis	0	0
fatty acid homeostasis	-0.00389670903929168	0.00389670903929168
acylglycerol homeostasis	-0.0487867667075947	0.0487867667075947
phospholipid homeostasis	0.154095020074023	-0.154095020074023
sterol homeostasis	0.0431592290848077	-0.0431592290848077
response to hyperoxia	0	0
response to lipoprotein particle	-1.39525807236984	1.39525807236984
regulation of cardiac muscle contraction	0.641909107580753	-0.641909107580753
relaxation of cardiac muscle	-0.620825938275346	0.620825938275346
digestive system development	-0.557753560225736	0.557753560225736
reflex	-1.38467007881469	1.38467007881469
Sertoli cell differentiation	0	0
Sertoli cell development	0	0
radial glial cell differentiation	0.199712491677118	-0.199712491677118
roof of mouth development	-0.173191912345672	0.173191912345672
convergent extension	0	0
anatomical structure regression	0	0
pharyngeal system development	-0.0411882699861165	0.0411882699861165
cardiac muscle cell proliferation	-0.724301241887098	0.724301241887098
pericardium development	0	0
retina development in camera-type eye	-0.800737284959554	0.800737284959554
retina morphogenesis in camera-type eye	-0.77370592441522	0.77370592441522
regulation of cardiac muscle cell proliferation	-0.780409625139889	0.780409625139889
negative regulation of cardiac muscle cell proliferation	0	0
positive regulation of cardiac muscle cell proliferation	-0.767104595775024	0.767104595775024
regulation of acrosome reaction	0	0
heart contraction	1.20229312802505	-1.20229312802505
cardiac muscle contraction	1.36372873716153	-1.36372873716153
regulation of protein glycosylation	0	0
angiogenesis involved in wound healing	0	0
uterus development	0.115388447220498	-0.115388447220498
vagina development	0	0
canonical Wnt signaling pathway	1.60116235766172	-1.60116235766172
Wnt signaling pathway, planar cell polarity pathway	-0.236393582849678	0.236393582849678
synapse maturation	-0.139527579137948	0.139527579137948
regulation of postsynaptic membrane potential	-5.13406402881586	5.13406402881586
excitatory postsynaptic potential	-3.36763969050668	3.36763969050668
inhibitory postsynaptic potential	0.0718938570496801	-0.0718938570496801
membrane hyperpolarization	0.177503744038081	-0.177503744038081
auditory receptor cell stereocilium organization	-0.164452197818586	0.164452197818586
regulation of phagocytosis, engulfment	-0.00436458950250212	0.00436458950250212
positive regulation of phagocytosis, engulfment	-0.0134210915654045	0.0134210915654045
inner ear receptor cell differentiation	0.251719788821759	-0.251719788821759
auditory receptor cell development	-0.107875194986222	0.107875194986222
inner ear receptor cell development	0.311949022016345	-0.311949022016345
inner ear receptor cell stereocilium organization	-0.0100930947490318	0.0100930947490318
regulation of growth hormone secretion	-0.0558280534134968	0.0558280534134968
positive regulation of growth hormone secretion	-0.081146348871967	0.081146348871967
prepulse inhibition	-0.85098463780796	0.85098463780796
maternal process involved in female pregnancy	-0.203552449757424	0.203552449757424
regulation of syncytium formation by plasma membrane fusion	0.0782547318725133	-0.0782547318725133
positive regulation of syncytium formation by plasma membrane fusion	0.0803985989316314	-0.0803985989316314
regulation of posttranscriptional gene silencing	0	0
positive regulation of posttranscriptional gene silencing	0.14333020070153	-0.14333020070153
negative regulation of posttranscriptional gene silencing	0	0
phospholipase C-activating dopamine receptor signaling pathway	0	0
regulation of dopamine receptor signaling pathway	-0.455101207521591	0.455101207521591
limb development	0.711744335646864	-0.711744335646864
limb bud formation	0.57026440981353	-0.57026440981353
regulation of lipase activity	0.738181150072093	-0.738181150072093
negative regulation of lipase activity	0	0
positive regulation of lipase activity	0.401900656845171	-0.401900656845171
regulation of nuclear-transcribed mRNA poly(A) tail shortening	0	0
positive regulation of nuclear-transcribed mRNA poly(A) tail shortening	0	0
definitive hemopoiesis	0	0
hematopoietic stem cell differentiation	0	0
camera-type eye photoreceptor cell differentiation	-0.482110792861017	0.482110792861017
mesenchymal to epithelial transition	0	0
regulation of mitotic spindle organization	0	0
anatomical structure homeostasis	-0.239161709635076	0.239161709635076
regulation of glial cell proliferation	0.0312680688396215	-0.0312680688396215
positive regulation of glial cell proliferation	0	0
negative regulation of glial cell proliferation	0.0816278483139944	-0.0816278483139944
regulation of feeding behavior	-0.609214898715505	0.609214898715505
regulation of transcription initiation from RNA polymerase II promoter	0	0
positive regulation of transcription initiation from RNA polymerase II promoter	0	0
regulation of respiratory burst	0	0
cilium assembly	0	0
embryonic skeletal joint morphogenesis	0	0
regulation of oocyte development	0	0
cilium-dependent cell motility	0	0
epithelial cilium movement involved in determination of left/right asymmetry	-0.0193914761491478	0.0193914761491478
long-term synaptic potentiation	-0.337376663105655	0.337376663105655
long-term synaptic depression	-0.710551988618013	0.710551988618013
cilium movement involved in cell motility	0.00105342827925959	-0.00105342827925959
regulation of membrane repolarization	0	0
regulation of ventricular cardiac muscle cell membrane repolarization	-0.00130802637769533	0.00130802637769533
regulation of blood vessel remodeling	0	0
regulation of ryanodine-sensitive calcium-release channel activity	0	0
negative regulation of ryanodine-sensitive calcium-release channel activity	0	0
cardiac epithelial to mesenchymal transition	0	0
head morphogenesis	0.243610418756457	-0.243610418756457
face development	0	0
face morphogenesis	0	0
cell chemotaxis	-0.464763692465857	0.464763692465857
regulation of response to interferon-gamma	0	0
interferon-gamma-mediated signaling pathway	0	0
regulation of interferon-gamma-mediated signaling pathway	0	0
type I interferon signaling pathway	0	0
regulation of type I interferon-mediated signaling pathway	0	0
negative regulation of type I interferon-mediated signaling pathway	0	0
positive regulation of type I interferon-mediated signaling pathway	0	0
trabecula formation	-0.000175090909312012	0.000175090909312012
bone trabecula formation	0	0
heart trabecula formation	-0.0108634748714871	0.0108634748714871
bone development	-1.06488725409148	1.06488725409148
bone morphogenesis	0	0
endochondral bone morphogenesis	0	0
cartilage development involved in endochondral bone morphogenesis	-3.85804869620754e-05	3.85804869620754e-05
cell adhesion molecule production	0	0
response to ammonium ion	-0.755345661124737	0.755345661124737
regulation of Fc receptor mediated stimulatory signaling pathway	0	0
cardiac muscle cell myoblast differentiation	0.187556050713106	-0.187556050713106
innervation	-1.04073037323631	1.04073037323631
pathway-restricted SMAD protein phosphorylation	-0.0536373492607101	0.0536373492607101
regulation of SMAD protein signal transduction	0.0136932820565962	-0.0136932820565962
positive regulation of SMAD protein signal transduction	0.0130615431455623	-0.0130615431455623
regulation of pathway-restricted SMAD protein phosphorylation	-0.0664642711919012	0.0664642711919012
negative regulation of pathway-restricted SMAD protein phosphorylation	-0.366494310890702	0.366494310890702
SMAD protein signal transduction	0	0
growth hormone receptor signaling pathway	0.562763458523842	-0.562763458523842
growth hormone receptor signaling pathway via JAK-STAT	0.4344832367592	-0.4344832367592
cytosolic calcium ion transport	-0.0372065237069699	0.0372065237069699
calcium ion transport into cytosol	0	0
cardiac septum morphogenesis	-1.90425718086112	1.90425718086112
ventricular septum morphogenesis	-1.91524677663667	1.91524677663667
atrial septum morphogenesis	0	0
muscle tissue morphogenesis	-0.688849926626222	0.688849926626222
response to growth hormone	0.406076882569685	-0.406076882569685
heart growth	-0.371597481571781	0.371597481571781
regulation of heart growth	-1.2605011579842	1.2605011579842
positive regulation of heart growth	-0.788703622302173	0.788703622302173
lung morphogenesis	-0.156977998529502	0.156977998529502
lung epithelium development	-0.217620133364539	0.217620133364539
bronchus development	0	0
trachea development	0.301579802990354	-0.301579802990354
trachea morphogenesis	0.0803826548139715	-0.0803826548139715
epithelial tube branching involved in lung morphogenesis	0.213054724168225	-0.213054724168225
branching involved in prostate gland morphogenesis	-0.0205270607083517	0.0205270607083517
mammary gland morphogenesis	0	0
branching involved in mammary gland duct morphogenesis	0	0
branching involved in salivary gland morphogenesis	-1.10478606248688	1.10478606248688
positive regulation of cardiac muscle contraction	-0.146330042704833	0.146330042704833
regulation of gastric acid secretion	0.316388745940607	-0.316388745940607
positive regulation of digestive system process	0	0
negative regulation of digestive system process	0.277377158079176	-0.277377158079176
lung cell differentiation	0.139909766165015	-0.139909766165015
mesenchyme development	-1.40787126399294	1.40787126399294
lung epithelial cell differentiation	0.148193412032198	-0.148193412032198
regulation of cell projection assembly	-0.111496851371846	0.111496851371846
epithelial cell proliferation involved in lung morphogenesis	-0.471113568918034	0.471113568918034
prostate gland morphogenesis	0.101206309214204	-0.101206309214204
prostatic bud formation	0.230205448697344	-0.230205448697344
prostate glandular acinus development	-0.0353421557261174	0.0353421557261174
cartilage morphogenesis	-0.00601120584066956	0.00601120584066956
muscle tissue development	-0.241757508832235	0.241757508832235
skeletal muscle organ development	-0.17782980890083	0.17782980890083
respiratory system development	-0.979290590395757	0.979290590395757
regulation of necroptotic process	0.116887116793816	-0.116887116793816
negative regulation of necroptotic process	0.138737574762402	-0.138737574762402
negative regulation of necrotic cell death	0.0890903699910654	-0.0890903699910654
developmental growth involved in morphogenesis	-2.25364577498284	2.25364577498284
apoptotic process involved in morphogenesis	0	0
epithelial tube morphogenesis	0	0
neuroepithelial cell differentiation	0	0
morphogenesis of an epithelial fold	0.224012473296404	-0.224012473296404
morphogenesis of an epithelial bud	0.328990483312898	-0.328990483312898
cell fate specification involved in pattern specification	0	0
intestinal epithelial cell differentiation	0.585504744624581	-0.585504744624581
intestinal epithelial cell development	0.627829272807051	-0.627829272807051
ventral spinal cord interneuron fate commitment	0	0
cell fate commitment involved in pattern specification	0	0
dichotomous subdivision of an epithelial terminal unit	-1.55268852992351	1.55268852992351
lateral sprouting from an epithelium	0.343100162975457	-0.343100162975457
branch elongation of an epithelium	0.0398895696384812	-0.0398895696384812
mammary gland duct morphogenesis	0.000804073395637927	-0.000804073395637927
tube closure	0	0
adipose tissue development	-0.0988367436156999	0.0988367436156999
regulation of ER to Golgi vesicle-mediated transport	-0.0116264214041347	0.0116264214041347
regulation of microtubule-based movement	0	0
mammary gland epithelial cell differentiation	0	0
embryonic placenta morphogenesis	-0.0600815049180641	0.0600815049180641
branching involved in labyrinthine layer morphogenesis	-0.151711103182223	0.151711103182223
placenta blood vessel development	0.355897613029202	-0.355897613029202
ureteric bud morphogenesis	0.161185104852239	-0.161185104852239
regulation of morphogenesis of a branching structure	0.274685713528455	-0.274685713528455
cell differentiation involved in embryonic placenta development	0	0
trophoblast giant cell differentiation	0	0
labyrinthine layer development	-0.0130240117909492	0.0130240117909492
spongiotrophoblast layer development	0	0
labyrinthine layer morphogenesis	-0.0849303086691275	0.0849303086691275
labyrinthine layer blood vessel development	0	0
positive regulation of inositol phosphate biosynthetic process	-0.350327474035938	0.350327474035938
prostate gland growth	0	0
prostate gland epithelium morphogenesis	0.108524932521076	-0.108524932521076
epithelial cell differentiation involved in prostate gland development	-0.0273872001835078	0.0273872001835078
parental behavior	0	0
mammary gland alveolus development	0.315516363828056	-0.315516363828056
regulation of response to cytokine stimulus	-0.31798745759982	0.31798745759982
positive regulation of response to cytokine stimulus	0	0
negative regulation of response to cytokine stimulus	-0.881386178951892	0.881386178951892
regulation of androgen receptor signaling pathway	0	0
negative regulation of androgen receptor signaling pathway	0	0
epithelial cell proliferation involved in prostate gland development	0	0
regulation of epithelial cell proliferation involved in prostate gland development	0	0
ectodermal placode formation	0.208518540728827	-0.208518540728827
cell fate commitment involved in formation of primary germ layer	0	0
regulation of canonical Wnt signaling pathway	0.173973198120431	-0.173973198120431
smoothened signaling pathway involved in dorsal/ventral neural tube patterning	-0.0303116078171936	0.0303116078171936
blood vessel endothelial cell differentiation	-0.331721072338127	0.331721072338127
artery development	-0.704715038120197	0.704715038120197
venous blood vessel development	-0.160642909026287	0.160642909026287
regulation of transcription involved in cell fate commitment	0	0
establishment of blood-brain barrier	-0.016925122121771	0.016925122121771
embryonic camera-type eye formation	0	0
cardiac cell fate commitment	0.00445821464587143	-0.00445821464587143
heart formation	-0.162694701929602	0.162694701929602
cardiac muscle cell fate commitment	0	0
cardiac vascular smooth muscle cell differentiation	0.206429029816234	-0.206429029816234
regulation of gene silencing by miRNA	0	0
negative regulation of gene silencing by miRNA	0	0
regulation of gene silencing by RNA	0	0
negative regulation of gene silencing by RNA	0	0
regulation of gene silencing	0	0
negative regulation of gene silencing	0	0
left/right pattern formation	0	0
cell migration involved in heart development	0	0
coronary vasculature development	1.67162770623289	-1.67162770623289
coronary vasculature morphogenesis	0.65808634976368	-0.65808634976368
endocrine hormone secretion	0	0
response to fungicide	0	0
kidney morphogenesis	0.620574456667599	-0.620574456667599
dendritic spine development	-0.0378406213687521	0.0378406213687521
dendritic spine morphogenesis	0.232944689324807	-0.232944689324807
regulation of dendritic spine development	0.151405164161895	-0.151405164161895
positive regulation of dendritic spine development	-0.413774008344741	0.413774008344741
negative regulation of dendritic spine development	-0.531123541744212	0.531123541744212
regulation of dendritic spine morphogenesis	0.211193563058131	-0.211193563058131
positive regulation of dendritic spine morphogenesis	-0.55491680925915	0.55491680925915
cell differentiation involved in kidney development	0	0
hepaticobiliary system development	0.053738975075999	-0.053738975075999
regulation of mRNA catabolic process	0	0
positive regulation of mRNA catabolic process	0	0
membrane fusion	5.29903044570461e-05	-5.29903044570461e-05
establishment of endothelial barrier	0.0219054704002381	-0.0219054704002381
eyelid development in camera-type eye	0	0
regulation of cartilage development	0	0
positive regulation of cartilage development	0	0
negative regulation of cartilage development	-0.00440878052474592	0.00440878052474592
regulation of wound healing	0.148263721453436	-0.148263721453436
vascular wound healing	0	0
negative regulation of wound healing	0.499697052979443	-0.499697052979443
cell growth involved in cardiac muscle cell development	0.456698489481825	-0.456698489481825
regulation of cell growth involved in cardiac muscle cell development	-0.594477135685291	0.594477135685291
positive regulation of cell growth involved in cardiac muscle cell development	0	0
negative regulation of cell growth involved in cardiac muscle cell development	-0.657672154196746	0.657672154196746
somite development	0	0
chaperone-mediated protein folding	0	0
positive regulation of myeloid leukocyte cytokine production involved in immune response	0	0
myeloid leukocyte cytokine production	-0.0090781664508293	0.0090781664508293
regulation of histone H3-K27 methylation	0	0
regulation of protein tyrosine kinase activity	0.138535651658128	-0.138535651658128
positive regulation of protein tyrosine kinase activity	0.300416247993834	-0.300416247993834
negative regulation of protein tyrosine kinase activity	0	0
negative regulation of heart growth	-0.543511609569743	0.543511609569743
regulation of proteasomal protein catabolic process	0	0
morphogenesis of a branching epithelium	-0.856891844580124	0.856891844580124
lung secretory cell differentiation	0.109773569834611	-0.109773569834611
endothelial tube morphogenesis	0	0
mRNA destabilization	0	0
3'-UTR-mediated mRNA destabilization	0	0
establishment of monopolar cell polarity	0	0
regulation of insulin secretion involved in cellular response to glucose stimulus	-0.460741998892151	0.460741998892151
negative regulation of insulin secretion involved in cellular response to glucose stimulus	0.0720231154889227	-0.0720231154889227
mammary gland epithelium development	0.118895145788624	-0.118895145788624
positive regulation of mesonephros development	0	0
regulation of mesonephros development	0	0
establishment or maintenance of bipolar cell polarity	0.0471094517395008	-0.0471094517395008
retina vasculature development in camera-type eye	-0.367430449053915	0.367430449053915
retina vasculature morphogenesis in camera-type eye	-0.421956513463874	0.421956513463874
cardiac neural crest cell differentiation involved in heart development	0	0
cardiac neural crest cell development involved in heart development	0	0
cell surface receptor signaling pathway involved in heart development	0	0
Notch signaling involved in heart development	-0.0476731963528363	0.0476731963528363
renal filtration cell differentiation	0	0
cell proliferation involved in heart morphogenesis	0	0
renal tubule development	0.0579315468013397	-0.0579315468013397
renal tubule morphogenesis	0.111982409301833	-0.111982409301833
cardiac conduction	0.87149997381977	-0.87149997381977
establishment or maintenance of monopolar cell polarity	0	0
neural precursor cell proliferation	0	0
positive regulation of triglyceride lipase activity	0	0
determination of heart left/right asymmetry	0	0
mammary gland lobule development	0.315516363828056	-0.315516363828056
trabecula morphogenesis	0	0
heart trabecula morphogenesis	0	0
regulation of extent of cell growth	-1.34701427666222	1.34701427666222
positive regulation of transcription from RNA polymerase II promoter in response to heat stress	0	0
regulation of transcription from RNA polymerase II promoter in response to hypoxia	0	0
bone trabecula morphogenesis	0	0
establishment of skin barrier	0	0
renal system vasculature development	-0.109501027683091	0.109501027683091
kidney vasculature development	-0.109501027683091	0.109501027683091
connective tissue development	-0.147733620793529	0.147733620793529
trophoblast cell migration	0	0
reproductive system development	-1.2069992214596	1.2069992214596
protein localization to lysosome	-0.00638001053579641	0.00638001053579641
regulation of type B pancreatic cell proliferation	0	0
response to platelet aggregation inhibitor	-0.092259422261566	0.092259422261566
protein localization to cilium	0	0
myeloid cell development	-0.404154798330289	0.404154798330289
ganglion development	-2.18517149250554	2.18517149250554
actin filament bundle organization	-0.129729730668621	0.129729730668621
calcium ion transmembrane transport via high voltage-gated calcium channel	-0.0254924895918291	0.0254924895918291
pri-miRNA transcription by RNA polymerase II	0	0
glycolytic process through fructose-6-phosphate	0	0
glycolytic process through glucose-6-phosphate	0	0
canonical glycolysis	0	0
regulation of protein complex stability	0	0
cytoskeleton-dependent cytokinesis	0	0
CENP-A containing chromatin organization	0	0
histone H3-K9 modification	0	0
chaperone-mediated autophagy	-0.486188628930716	0.486188628930716
detoxification of inorganic compound	0	0
glucose catabolic process to pyruvate	0	0
mitochondrion disassembly	0	0
leukocyte adhesion to vascular endothelial cell	0.0478848415275694	-0.0478848415275694
microtubule organizing center localization	-0.273579996886409	0.273579996886409
antimicrobial humoral immune response mediated by antimicrobial peptide	0	0
glial cell activation	0	0
selective autophagy	0	0
establishment of protein localization to plasma membrane	-0.245408397556648	0.245408397556648
midbody abscission	0	0
meiosis I cell cycle process	0	0
meiosis II cell cycle process	0	0
secondary palate development	-0.0231165560202458	0.0231165560202458
regulation of small molecule metabolic process	-0.0335827403403683	0.0335827403403683
positive regulation of small molecule metabolic process	-0.233238125255685	0.233238125255685
negative regulation of small molecule metabolic process	-0.271285666421055	0.271285666421055
positive regulation of mitotic sister chromatid segregation	0.000127018728275191	-0.000127018728275191
regulation of programmed necrotic cell death	0.0829889244973331	-0.0829889244973331
negative regulation of programmed necrotic cell death	0.1254738246062	-0.1254738246062
regulation of mitochondrial gene expression	0	0
intracellular protein transmembrane transport	-0.0337852207556587	0.0337852207556587
protein-DNA complex assembly	0	0
protein-lipid complex assembly	0.0695900771157092	-0.0695900771157092
neuron cellular homeostasis	-1.24729579184851	1.24729579184851
intrinsic apoptotic signaling pathway in response to endoplasmic reticulum stress	-0.0313513441089891	0.0313513441089891
proton-transporting two-sector ATPase complex assembly	0	0
histone lysine demethylation	0	0
glycosylation	0.3706904850171	-0.3706904850171
chemokine-mediated signaling pathway	-0.480975011962877	0.480975011962877
regulation of chemokine-mediated signaling pathway	-0.958202138683705	0.958202138683705
interleukin-6-mediated signaling pathway	0.000302262174454083	-0.000302262174454083
regulation of interleukin-6-mediated signaling pathway	0	0
negative regulation of interleukin-6-mediated signaling pathway	0	0
interleukin-27-mediated signaling pathway	0.0309356113015131	-0.0309356113015131
mitochondrial translational elongation	0	0
mitochondrial translational termination	0	0
tRNA aminoacylation for mitochondrial protein translation	0	0
regulation of mitochondrial translation	0	0
positive regulation of mitochondrial translation	0	0
synaptic vesicle budding	0	0
enamel mineralization	-0.138596136949914	0.138596136949914
regulation of biomineral tissue development	0	0
negative regulation of biomineral tissue development	-0.0401904990853671	0.0401904990853671
positive regulation of biomineral tissue development	0	0
regulation of tooth mineralization	0	0
kynurenine metabolic process	0.153311371074196	-0.153311371074196
chromosome organization involved in meiotic cell cycle	0	0
synaptonemal complex organization	0	0
protein localization to chromosome, telomeric region	0	0
establishment of protein localization to chromosome	0	0
establishment of protein localization to telomere	0	0
regulation of establishment of protein localization to chromosome	0	0
regulation of establishment of protein localization to telomere	0	0
protein trimerization	-0.0362471710187657	0.0362471710187657
protein homotrimerization	-0.0803940752143683	0.0803940752143683
protein auto-ADP-ribosylation	-0.298035803060799	0.298035803060799
lymphocyte apoptotic process	0	0
regulation of lymphocyte apoptotic process	0	0
negative regulation of lymphocyte apoptotic process	-0.0332357380201882	0.0332357380201882
positive regulation of lymphocyte apoptotic process	0	0
T cell apoptotic process	0	0
regulation of T cell apoptotic process	0	0
negative regulation of T cell apoptotic process	-0.00260165347568726	0.00260165347568726
positive regulation of T cell apoptotic process	0	0
thymocyte apoptotic process	0	0
regulation of thymocyte apoptotic process	0	0
actin-mediated cell contraction	0.109850976527033	-0.109850976527033
mucus secretion	-0.290996427366687	0.290996427366687
peptidyl-serine dephosphorylation	0	0
necrotic cell death	0.00210656120714292	-0.00210656120714292
necroptotic process	0.00444882590574059	-0.00444882590574059
cornification	0	0
pyroptosis	0.0268719671301958	-0.0268719671301958
extracellular matrix constituent secretion	-0.16615785973619	0.16615785973619
axonemal dynein complex assembly	0	0
renal absorption	0	0
sarcoplasmic reticulum calcium ion transport	0	0
cellular response to hydrogen peroxide	0.0854485674773601	-0.0854485674773601
regulation of stress-activated protein kinase signaling cascade	-1.07467447636694	1.07467447636694
negative regulation of stress-activated protein kinase signaling cascade	0	0
positive regulation of stress-activated protein kinase signaling cascade	-1.17060086897488	1.17060086897488
lens fiber cell differentiation	0	0
lens fiber cell development	0	0
G1 to G0 transition	0	0
regulation of G0 to G1 transition	0	0
negative regulation of G0 to G1 transition	0	0
triglyceride homeostasis	-0.0487867667075947	0.0487867667075947
response to bacterial lipopeptide	0	0
fat cell proliferation	0.204704983461808	-0.204704983461808
regulation of fat cell proliferation	0.204704983461808	-0.204704983461808
hepatocyte differentiation	0	0
ERK1 and ERK2 cascade	-2.25008703930276	2.25008703930276
regulation of ERK1 and ERK2 cascade	-2.43709976320535	2.43709976320535
negative regulation of ERK1 and ERK2 cascade	-0.577236035416638	0.577236035416638
positive regulation of ERK1 and ERK2 cascade	-1.57237476886617	1.57237476886617
DNA cytosine deamination	0	0
response to lipoteichoic acid	0	0
nucleotide-binding oligomerization domain containing signaling pathway	0	0
regulation of nucleotide-binding oligomerization domain containing signaling pathway	0	0
nucleotide-binding oligomerization domain containing 2 signaling pathway	0	0
uterine smooth muscle contraction	0	0
regulation of uterine smooth muscle contraction	0	0
response to oxygen levels	1.12729534990869	-1.12729534990869
leukocyte aggregation	0.165827117230088	-0.165827117230088
thrombin-activated receptor signaling pathway	0	0
interleukin-1-mediated signaling pathway	0	0
regulation of microtubule cytoskeleton organization	0	0
cholesterol import	0	0
calcium ion import	-0.592776626241952	0.592776626241952
tRNA threonylcarbamoyladenosine metabolic process	0	0
platelet aggregation	-0.106998855241168	0.106998855241168
protein kinase C signaling	0.000525866085339856	-0.000525866085339856
protein K63-linked ubiquitination	0.388532857234601	-0.388532857234601
protein K63-linked deubiquitination	-0.156640427762303	0.156640427762303
response to fatty acid	-0.169799015035785	0.169799015035785
histone H3-K36 demethylation	0	0
response to interleukin-1	0	0
regulation of neuron projection regeneration	-0.0666508055508697	0.0666508055508697
negative regulation of neuron projection regeneration	0.0477261121797239	-0.0477261121797239
positive regulation of neuron projection regeneration	0.426557955832081	-0.426557955832081
mitochondrion morphogenesis	0.0199363900359976	-0.0199363900359976
protein localization to mitochondrion	0	0
cell-cell adhesion involved in gastrulation	-0.2285581210451	0.2285581210451
regulation of cell-cell adhesion involved in gastrulation	-0.239381852768612	0.239381852768612
calcium ion transmembrane transport	-0.942750009284795	0.942750009284795
dendrite self-avoidance	0.616520880053886	-0.616520880053886
centromeric sister chromatid cohesion	0	0
regulation of protein processing	0	0
transepithelial transport	-0.0093045054900536	0.0093045054900536
protein modification by small protein removal	0	0
leukocyte proliferation	-0.00197513808976909	0.00197513808976909
regulation of leukocyte proliferation	-0.000306574683026685	0.000306574683026685
negative regulation of leukocyte proliferation	0	0
positive regulation of leukocyte proliferation	-0.139311334411204	0.139311334411204
response to interleukin-2	-0.0302105613289958	0.0302105613289958
response to interleukin-4	0.0739328536147601	-0.0739328536147601
response to interleukin-12	-0.295788006412453	0.295788006412453
response to interleukin-15	0.0192896432928869	-0.0192896432928869
response to interleukin-18	0	0
response to cholesterol	0.0744985541261038	-0.0744985541261038
histone H3-K27 methylation	0	0
response to interleukin-6	-0.0461603198213234	0.0461603198213234
interleukin-35-mediated signaling pathway	-0.63758313200185	0.63758313200185
phosphorylation of RNA polymerase II C-terminal domain	0	0
heterochromatin organization	0.0076047476398604	-0.0076047476398604
bicellular tight junction assembly	0.374115541814449	-0.374115541814449
basement membrane assembly	-0.7086175976094	0.7086175976094
divalent metal ion transport	-1.0799364773229	1.0799364773229
inclusion body assembly	-0.095453759359604	0.095453759359604
response to epidermal growth factor	0	0
regulation of bile acid biosynthetic process	0	0
regulation of protein exit from endoplasmic reticulum	-0.00495125736276609	0.00495125736276609
negative regulation of protein exit from endoplasmic reticulum	-0.00122883595391959	0.00122883595391959
positive regulation of protein exit from endoplasmic reticulum	-0.0206165567700236	0.0206165567700236
regulation of glycogen metabolic process	0	0
positive regulation of glycogen metabolic process	-0.0551830494388824	0.0551830494388824
regulation of calcineurin-NFAT signaling cascade	0.0387163193386931	-0.0387163193386931
negative regulation of calcineurin-NFAT signaling cascade	-0.0642100041966628	0.0642100041966628
positive regulation of calcineurin-NFAT signaling cascade	0	0
transcription preinitiation complex assembly	0	0
global genome nucleotide-excision repair	0	0
UV-damage excision repair	0	0
production of small RNA involved in gene silencing by RNA	0	0
regulation of production of small RNA involved in gene silencing by RNA	0.028790231174722	-0.028790231174722
histone H3 deacetylation	0	0
histone H4 deacetylation	0	0
3'-UTR-mediated mRNA stabilization	0	0
protein K48-linked ubiquitination	0.349698577691236	-0.349698577691236
dephosphorylation of RNA polymerase II C-terminal domain	0	0
neutrophil mediated cytotoxicity	0	0
interleukin-2 secretion	0	0
protein localization to endoplasmic reticulum	0.482000989800358	-0.482000989800358
bone maturation	-0.432406747416614	0.432406747416614
protein K11-linked ubiquitination	0	0
left/right axis specification	-0.0178034277918375	0.0178034277918375
error-free translesion synthesis	0	0
demethylation	0	0
oxidative demethylation	0	0
neuron death	-1.09440096658084	1.09440096658084
RNA surveillance	0	0
nuclear RNA surveillance	0	0
nuclear mRNA surveillance	0	0
histone mRNA catabolic process	0	0
regulation of phospholipid biosynthetic process	-0.212546177282216	0.212546177282216
positive regulation of phospholipid biosynthetic process	-0.282007437460446	0.282007437460446
DNA conformation change	0	0
response to interleukin-9	0.058372371417707	-0.058372371417707
response to parathyroid hormone	0	0
protein K48-linked deubiquitination	0.0154564722737164	-0.0154564722737164
regulation of cell cycle arrest	0.157135775258405	-0.157135775258405
negative regulation of cell cycle arrest	0.0261828034820225	-0.0261828034820225
positive regulation of cell cycle arrest	0.225444263300556	-0.225444263300556
ribonucleoprotein complex localization	0	0
protein localization to chromatin	0	0
spindle assembly checkpoint	0	0
mitotic spindle checkpoint	0	0
cellular response to abiotic stimulus	-0.588593799537126	0.588593799537126
cellular response to biotic stimulus	0	0
cellular response to misfolded protein	0	0
cellular response to molecule of bacterial origin	0	0
cellular response to bacterial lipoprotein	0	0
cellular response to bacterial lipopeptide	0	0
cellular response to lipopolysaccharide	0	0
cellular response to lipoteichoic acid	0	0
cellular response to acid chemical	-2.17282908780832	2.17282908780832
cellular response to amino acid stimulus	-1.60684106782057	1.60684106782057
cellular response to leucine	0	0
cellular response to antibiotic	0.320402936047131	-0.320402936047131
cellular response to inorganic substance	-0.310278364345288	0.310278364345288
cellular response to ammonium ion	0.166736863910242	-0.166736863910242
cellular response to arsenic-containing substance	0	0
cellular response to metal ion	-0.383192926302405	0.383192926302405
cellular response to electrical stimulus	-6.88457126498813e-05	6.88457126498813e-05
cellular response to mechanical stimulus	0	0
cellular response to cadmium ion	0	0
cellular response to calcium ion	-0.959796826593687	0.959796826593687
cellular response to copper ion	0	0
cellular response to iron ion	0.27194395364474	-0.27194395364474
cellular response to lithium ion	0	0
cellular response to manganese ion	0	0
cellular response to zinc ion	0.110009028719311	-0.110009028719311
cellular response to vitamin	0.944060697105003	-0.944060697105003
cellular response to retinoic acid	-0.207363511188139	0.207363511188139
cellular response to vitamin D	0	0
cellular response to alkaloid	-0.897805438255868	0.897805438255868
cellular response to caffeine	-0.180929932942082	0.180929932942082
cellular response to ATP	0.0826289206024141	-0.0826289206024141
cellular response to cAMP	0	0
cellular response to carbohydrate stimulus	-0.257192698227484	0.257192698227484
cellular response to monosaccharide stimulus	-0.307534985496323	0.307534985496323
cellular response to hexose stimulus	-0.316486224991594	0.316486224991594
cellular response to glucose stimulus	-0.334762277550988	0.334762277550988
skeletal muscle acetylcholine-gated channel clustering	0	0
cellular response to interferon-gamma	0	0
cellular response to interleukin-1	0	0
cellular response to interleukin-12	-0.303561381502078	0.303561381502078
cellular response to interleukin-15	0.0226226715138496	-0.0226226715138496
cellular response to interleukin-2	-0.0389896197436763	0.0389896197436763
cellular response to interleukin-4	0.0787012635767143	-0.0787012635767143
cellular response to interleukin-6	-0.0610677684923568	0.0610677684923568
cellular response to tumor necrosis factor	0.54603726617406	-0.54603726617406
cellular response to type I interferon	0	0
cellular response to dsRNA	0	0
cellular response to exogenous dsRNA	0	0
cellular response to ethanol	0.199353052250672	-0.199353052250672
cellular response to epidermal growth factor stimulus	0	0
cellular response to gonadotropin stimulus	-0.285799992795026	0.285799992795026
cellular response to follicle-stimulating hormone stimulus	-0.363810752129154	0.363810752129154
cellular response to peptide hormone stimulus	0.381297890588697	-0.381297890588697
cellular response to glucagon stimulus	0.0226913449432046	-0.0226913449432046
cellular response to growth hormone stimulus	0.550779125444439	-0.550779125444439
cellular response to prostaglandin stimulus	0.0593302922393555	-0.0593302922393555
cellular response to prostaglandin E stimulus	0.118069917248017	-0.118069917248017
cellular response to steroid hormone stimulus	0.470144425751527	-0.470144425751527
cellular response to corticosteroid stimulus	4.4251335108893e-06	-4.4251335108893e-06
cellular response to glucocorticoid stimulus	2.67712838135914e-05	-2.67712838135914e-05
cellular response to estrogen stimulus	0	0
cellular response to estradiol stimulus	-0.015809833658815	0.015809833658815
cellular response to cholesterol	0.142926917876719	-0.142926917876719
cellular response to fatty acid	-0.44062591397499	0.44062591397499
cellular response to lipoprotein particle stimulus	-1.3779346941013	1.3779346941013
cellular response to low-density lipoprotein particle stimulus	-1.09224776104896	1.09224776104896
cellular response to purine-containing compound	-0.268886841251929	0.268886841251929
hematopoietic stem cell proliferation	-1.0942056821477	1.0942056821477
ribonucleoprotein complex export from nucleus	0	0
mRNA-containing ribonucleoprotein complex export from nucleus	0	0
rRNA-containing ribonucleoprotein complex export from nucleus	0	0
tRNA-containing ribonucleoprotein complex export from nucleus	0	0
cellular response to oxygen radical	0.0650487344811591	-0.0650487344811591
cellular response to superoxide	0.0650487344811591	-0.0650487344811591
cellular response to oxygen levels	0	0
cellular response to hypoxia	0	0
protein localization to chromosome, centromeric region	0	0
cellular response to xenobiotic stimulus	-0.488454683307602	0.488454683307602
cellular response to pH	0	0
cellular response to acidic pH	0	0
cellular response to osmotic stress	0.0267962411398711	-0.0267962411398711
cellular response to salt stress	0	0
cellular hyperosmotic response	0	0
cellular response to radiation	-0.804650641343505	0.804650641343505
cellular response to ionizing radiation	0	0
cellular response to gamma radiation	0	0
cellular response to X-ray	0.00135252183428422	-0.00135252183428422
cellular response to light stimulus	-0.9238635736461	0.9238635736461
cellular response to external stimulus	1.2223666704938	-1.2223666704938
cellular response to fluid shear stress	-0.00256842897760218	0.00256842897760218
cellular response to sterol depletion	-0.0134020333926879	0.0134020333926879
genetic imprinting	0	0
semaphorin-plexin signaling pathway	-0.338581462514626	0.338581462514626
protein localization to centrosome	0	0
dopaminergic neuron differentiation	0.712856883146698	-0.712856883146698
inositol phosphate catabolic process	0.000303850063248513	-0.000303850063248513
response to dexamethasone	0	0
cellular response to dexamethasone stimulus	0.00127661470948109	-0.00127661470948109
response to transforming growth factor beta	0.667110276519019	-0.667110276519019
cellular response to transforming growth factor beta stimulus	0.704344954845896	-0.704344954845896
zinc ion transmembrane transport	0.22255378957269	-0.22255378957269
otic vesicle development	0.0631856450072283	-0.0631856450072283
otic vesicle morphogenesis	0.10098363188469	-0.10098363188469
transforming growth factor beta production	0.508833249231476	-0.508833249231476
monocyte chemotactic protein-1 production	0	0
chemokine (C-C motif) ligand 5 production	-0.081146348871967	0.081146348871967
acyl-CoA biosynthetic process	0.208694618931745	-0.208694618931745
granulocyte chemotaxis	-0.0876623175459519	0.0876623175459519
regulation of granulocyte chemotaxis	0.070548791690448	-0.070548791690448
positive regulation of granulocyte chemotaxis	0.18769813775445	-0.18769813775445
vocalization behavior	-0.364446326898337	0.364446326898337
regulation of transforming growth factor beta production	0.516527047690604	-0.516527047690604
positive regulation of transforming growth factor beta production	0	0
regulation of monocyte chemotactic protein-1 production	0	0
positive regulation of monocyte chemotactic protein-1 production	0	0
smooth muscle cell chemotaxis	-0.0149621315113191	0.0149621315113191
mononuclear cell migration	-0.00614610833218315	0.00614610833218315
regulation of mononuclear cell migration	-0.110511652621099	0.110511652621099
positive regulation of mononuclear cell migration	-0.0759424300174501	0.0759424300174501
commissural neuron axon guidance	-0.152560740544959	0.152560740544959
organism emergence from protective structure	-0.34692621410095	0.34692621410095
anatomical structure maturation	0.308011689835203	-0.308011689835203
ectodermal placode development	0.0208767382915607	-0.0208767382915607
ectodermal placode morphogenesis	0.208518540728827	-0.208518540728827
tumor necrosis factor superfamily cytokine production	0	0
membrane assembly	0.105473445816821	-0.105473445816821
basement membrane organization	-0.469008281718516	0.469008281718516
ER-associated misfolded protein catabolic process	0	0
icosanoid transport	0.467319492215984	-0.467319492215984
response to nitric oxide	0.0424715991400613	-0.0424715991400613
cellular response to nitric oxide	0.056962328376389	-0.056962328376389
response to BMP	0.581545163461264	-0.581545163461264
cellular response to BMP stimulus	0.581545163461264	-0.581545163461264
response to fibroblast growth factor	0.737885702204859	-0.737885702204859
endoplasmic reticulum tubular network organization	0	0
podosome assembly	0	0
regulation of podosome assembly	0	0
positive regulation of podosome assembly	0	0
potassium ion transmembrane transport	-2.83165161453553	2.83165161453553
protein transmembrane transport	-0.0176170837096301	0.0176170837096301
protein-DNA complex subunit organization	0	0
protein-lipid complex subunit organization	-0.0975507308492421	0.0975507308492421
ribonucleoprotein complex subunit organization	0	0
plasma lipoprotein particle organization	-0.09524490265078	0.09524490265078
triglyceride-rich lipoprotein particle clearance	0	0
cell proliferation in bone marrow	0	0
mitotic cell cycle arrest	0.982332954958717	-0.982332954958717
regulation of cell proliferation in bone marrow	0	0
response to monoamine	-0.428900414412505	0.428900414412505
cellular response to monoamine stimulus	-0.204339690926941	0.204339690926941
response to catecholamine	-0.428900414412505	0.428900414412505
cellular response to catecholamine stimulus	-0.204339690926941	0.204339690926941
response to epinephrine	-0.425319834713628	0.425319834713628
cellular response to epinephrine stimulus	-0.243023264221168	0.243023264221168
adrenergic receptor signaling pathway	0	0
adenylate cyclase-activating adrenergic receptor signaling pathway	0.00283667844964299	-0.00283667844964299
leukocyte apoptotic process	-0.014538829849926	0.014538829849926
macrophage apoptotic process	0	0
DNA biosynthetic process	0	0
negative regulation of protein serine/threonine kinase activity	-0.112900075898404	0.112900075898404
positive regulation of protein serine/threonine kinase activity	-0.905707175544392	0.905707175544392
nitrogen cycle metabolic process	0	0
protein deubiquitination involved in ubiquitin-dependent protein catabolic process	0	0
multivesicular body sorting pathway	-0.940570405755943	0.940570405755943
renal system development	0.0142617481104014	-0.0142617481104014
nephron development	-0.946694449058754	0.946694449058754
nephron epithelium development	0.146956496668466	-0.146956496668466
glomerular epithelium development	0.0909182977018934	-0.0909182977018934
glomerulus vasculature development	0.0841268026936447	-0.0841268026936447
glomerular visceral epithelial cell development	0	0
distal tubule development	0	0
nephron morphogenesis	0.116032848258923	-0.116032848258923
collecting duct development	0	0
loop of Henle development	0	0
kidney epithelium development	0.0522736579737024	-0.0522736579737024
kidney mesenchyme development	0	0
metanephric mesenchyme development	0	0
renal vesicle morphogenesis	0	0
nephron tubule morphogenesis	0.128682358232336	-0.128682358232336
nephron tubule formation	0	0
nephron tubule development	0.0665754708096506	-0.0665754708096506
renal vesicle development	0	0
nephron epithelium morphogenesis	0.124382203369868	-0.124382203369868
stem cell proliferation	-0.279985504434044	0.279985504434044
regulation of stem cell proliferation	-0.0887460141713826	0.0887460141713826
glomerular mesangium development	-0.030792293352242	0.030792293352242
glomerular mesangial cell proliferation	-0.0212357915965641	0.0212357915965641
cell proliferation involved in kidney development	0	0
glomerular visceral epithelial cell differentiation	0	0
regulation of glomerular mesangial cell proliferation	-0.000619902774813253	0.000619902774813253
mesenchyme morphogenesis	-0.111350119501665	0.111350119501665
epithelial cell fate commitment	-0.179529421970096	0.179529421970096
nephron tubule epithelial cell differentiation	0	0
mesonephric epithelium development	0.0392653660544818	-0.0392653660544818
mesonephric tubule development	0.0392653660544818	-0.0392653660544818
metanephric tubule development	0	0
mesonephric tubule morphogenesis	0.156279976388701	-0.156279976388701
metanephric tubule morphogenesis	0	0
epithelial tube formation	0	0
nephric duct development	0	0
nephric duct morphogenesis	0	0
regulation of nephron tubule epithelial cell differentiation	0.000980651419606164	-0.000980651419606164
ureter development	-0.0837641932240854	0.0837641932240854
cell differentiation involved in metanephros development	0	0
cell proliferation involved in metanephros development	0	0
metanephric epithelium development	0	0
metanephric nephron development	0	0
regulation of metanephros development	0	0
positive regulation of metanephros development	0	0
metanephric glomerulus development	0	0
metanephric nephron tubule development	0	0
metanephric nephron epithelium development	0	0
metanephric nephron morphogenesis	0	0
metanephric renal vesicle morphogenesis	0	0
glomerular epithelial cell development	0	0
glomerular epithelial cell differentiation	0	0
chaperone-mediated protein transport	-0.0317478703800621	0.0317478703800621
monocarboxylic acid catabolic process	-0.0615213026519151	0.0615213026519151
monocarboxylic acid biosynthetic process	0	0
signal transduction by p53 class mediator	0	0
intrinsic apoptotic signaling pathway by p53 class mediator	0	0
modified amino acid transport	0	0
response to anesthetic	-2.4186173391321	2.4186173391321
sulfur compound transport	-0.389578393105005	0.389578393105005
tricarboxylic acid metabolic process	0.00314797751152888	-0.00314797751152888
protein activation cascade	0	0
blood coagulation, fibrin clot formation	0	0
organelle transport along microtubule	0.000761585269527062	-0.000761585269527062
microtubule anchoring at microtubule organizing center	0	0
signal transduction involved in cell cycle checkpoint	0	0
signal transduction involved in DNA integrity checkpoint	0	0
signal transduction involved in mitotic cell cycle checkpoint	0	0
signal transduction involved in DNA damage checkpoint	0	0
signal transduction involved in G2 DNA damage checkpoint	0	0
signal transduction involved in mitotic G1 DNA damage checkpoint	0	0
ammonium transmembrane transport	0	0
embryonic skeletal joint development	-0.0242281440654348	0.0242281440654348
divalent inorganic anion homeostasis	0	0
trivalent inorganic anion homeostasis	0	0
seminiferous tubule development	0	0
purine-containing compound metabolic process	-0.000259506796974722	0.000259506796974722
purine-containing compound biosynthetic process	0	0
purine-containing compound catabolic process	-0.350712038925479	0.350712038925479
pyridine-containing compound metabolic process	0	0
pyridine-containing compound biosynthetic process	0	0
pyrimidine-containing compound metabolic process	-0.000550239093777309	0.000550239093777309
pyrimidine-containing compound biosynthetic process	-0.125877413521892	0.125877413521892
pyrimidine-containing compound catabolic process	0.0394416754172895	-0.0394416754172895
fibroblast activation	0.102625676873554	-0.102625676873554
T-helper 17 type immune response	0	0
T-helper 17 cell differentiation	0	0
T-helper 17 cell lineage commitment	0.0309356113015131	-0.0309356113015131
chemokine (C-X-C motif) ligand 2 production	0.478998158623623	-0.478998158623623
hepatocyte proliferation	0.278449858138384	-0.278449858138384
epithelial cell proliferation involved in liver morphogenesis	0.278449858138384	-0.278449858138384
liver morphogenesis	0.266836999133633	-0.266836999133633
endothelial cell apoptotic process	0	0
neurotransmitter-gated ion channel clustering	-0.109494281025196	0.109494281025196
clathrin-dependent endocytosis	0.395137001869878	-0.395137001869878
caveolin-mediated endocytosis	0	0
reactive oxygen species metabolic process	-0.0445295468798304	0.0445295468798304
maintenance of protein localization in organelle	0	0
establishment of protein localization to endoplasmic reticulum	0.660085590378452	-0.660085590378452
interleukin-6 secretion	-0.317195610936942	0.317195610936942
interleukin-8 secretion	-0.0371874061467404	0.0371874061467404
interleukin-10 secretion	0	0
interleukin-12 secretion	0	0
interleukin-13 secretion	0	0
type I interferon secretion	0	0
interferon-alpha secretion	0	0
interferon-gamma secretion	0.0560680335724756	-0.0560680335724756
establishment of protein localization to mitochondrion	0	0
protein localization to plasma membrane	-1.74150333264858	1.74150333264858
protein localization to peroxisome	-0.00275062675065998	0.00275062675065998
establishment of protein localization to peroxisome	-0.00275062675065998	0.00275062675065998
protein localization to vacuole	0	0
establishment of protein localization to vacuole	0	0
neutrophil extravasation	0.0570948132957924	-0.0570948132957924
lamellipodium morphogenesis	-0.0609938557063404	0.0609938557063404
lymphocyte migration	-0.00358663044696744	0.00358663044696744
eosinophil migration	-0.170866137642551	0.170866137642551
T cell migration	0	0
T cell extravasation	0	0
protein localization to cell cortex	0.0570980342708018	-0.0570980342708018
protein localization to microtubule cytoskeleton	0	0
response to hydroxyurea	0	0
cellular response to hydroxyurea	0	0
IRES-dependent viral translational initiation	0	0
intracellular transport of virus	0	0
mRNA methylation	0	0
DNA demethylation	0	0
regulation of fertilization	0	0
lytic vacuole organization	0	0
histone H3-K4 trimethylation	0	0
extracellular matrix assembly	0.0500695551332861	-0.0500695551332861
cardiac muscle cell action potential	1.10031127908137	-1.10031127908137
cardiac muscle cell action potential involved in contraction	0.419673679952834	-0.419673679952834
cardiac muscle cell contraction	1.22904790576634	-1.22904790576634
regulation of cardiac muscle cell contraction	0.812402183547795	-0.812402183547795
ventricular cardiac muscle cell action potential	0.803100778119796	-0.803100778119796
membrane repolarization	0.50985828629241	-0.50985828629241
membrane depolarization during action potential	-0.0650393403564409	0.0650393403564409
membrane repolarization during action potential	0.50649029985246	-0.50649029985246
membrane depolarization during cardiac muscle cell action potential	-0.0117996907413041	0.0117996907413041
membrane repolarization during cardiac muscle cell action potential	0.490857944794989	-0.490857944794989
atrial cardiac muscle cell action potential	-0.477625491546006	0.477625491546006
AV node cell action potential	0.129423391931	-0.129423391931
cell-cell signaling involved in cardiac conduction	-0.31796016192902	0.31796016192902
adenylate cyclase-activating adrenergic receptor signaling pathway involved in heart process	-0.10170093884879	0.10170093884879
atrial cardiac muscle cell to AV node cell signaling	-0.477625491546006	0.477625491546006
AV node cell to bundle of His cell signaling	0.129423391931	-0.129423391931
cell communication by electrical coupling involved in cardiac conduction	-0.0544396454059326	0.0544396454059326
cell communication involved in cardiac conduction	0.66494228838108	-0.66494228838108
atrial cardiac muscle cell to AV node cell communication	-0.477625491546006	0.477625491546006
AV node cell to bundle of His cell communication	-0.0742142346557371	0.0742142346557371
bundle of His cell to Purkinje myocyte communication	1.16941386507022	-1.16941386507022
SA node cell to atrial cardiac muscle cell communication	-0.457003049341144	0.457003049341144
regulation of heart rate by cardiac conduction	0.923255262421684	-0.923255262421684
G protein-coupled receptor signaling pathway involved in heart process	-0.136222687127273	0.136222687127273
amino acid import across plasma membrane	-0.550553167474513	0.550553167474513
primitive streak formation	0	0
regulation of neutrophil chemotaxis	0.111837140652353	-0.111837140652353
positive regulation of neutrophil chemotaxis	0.203030649629751	-0.203030649629751
regulation of monocyte chemotaxis	-0.338148172069444	0.338148172069444
positive regulation of monocyte chemotaxis	-0.12981767061307	0.12981767061307
regulation of steroid hormone biosynthetic process	0.00498101077724933	-0.00498101077724933
regulation of protein kinase C signaling	0.0502725039668265	-0.0502725039668265
positive regulation of protein kinase C signaling	0	0
tubulin deacetylation	-0.00541049539037347	0.00541049539037347
regulation of tubulin deacetylation	-0.0171362290228342	0.0171362290228342
regulation of cell migration involved in sprouting angiogenesis	-0.247257702773217	0.247257702773217
positive regulation of cell migration involved in sprouting angiogenesis	-0.0470759617883389	0.0470759617883389
negative regulation of cell migration involved in sprouting angiogenesis	-0.0190011939365119	0.0190011939365119
positive regulation of cell cycle process	0.0498955333680707	-0.0498955333680707
regulation of ribosome biogenesis	0	0
positive regulation of protein homodimerization activity	0	0
relaxation of muscle	-0.974361022323594	0.974361022323594
foam cell differentiation	-0.00312175799816352	0.00312175799816352
regulation of inclusion body assembly	-0.134504154831846	0.134504154831846
negative regulation of inclusion body assembly	0.0371848764235849	-0.0371848764235849
regulation of protein deubiquitination	0	0
negative regulation of canonical Wnt signaling pathway	-0.199260222689149	0.199260222689149
regulation of transmembrane receptor protein serine/threonine kinase signaling pathway	0.95284006875486	-0.95284006875486
positive regulation of transmembrane receptor protein serine/threonine kinase signaling pathway	0.0267136649294592	-0.0267136649294592
negative regulation of transmembrane receptor protein serine/threonine kinase signaling pathway	0.820616790846049	-0.820616790846049
cochlea development	-0.407895056795479	0.407895056795479
cochlea morphogenesis	-0.578822856194636	0.578822856194636
regulation of cell-substrate junction assembly	-0.224693919901419	0.224693919901419
COPII-coated vesicle cargo loading	-1.00547256582211	1.00547256582211
COPII-coated vesicle budding	-0.783249301219754	0.783249301219754
regulation of synapse maturation	-0.040784257240823	0.040784257240823
tissue migration	-1.66191084196665	1.66191084196665
epithelium migration	-1.64820638249373	1.64820638249373
epithelial cell-cell adhesion	0.482965169614911	-0.482965169614911
regulation of mitochondrial fission	-0.0261834034204087	0.0261834034204087
positive regulation of mitochondrial fission	0	0
establishment of protein localization to membrane	0	0
establishment of protein localization to mitochondrial membrane	0	0
regulation of sphingolipid biosynthetic process	0	0
positive regulation of sphingolipid biosynthetic process	0	0
Golgi ribbon formation	0	0
establishment of epithelial cell polarity	0.0751379772838827	-0.0751379772838827
regulation of spindle assembly	0	0
chondrocyte morphogenesis	-5.18502579196034e-06	5.18502579196034e-06
organelle membrane fusion	0	0
regulation of establishment of planar polarity	-0.223667772309386	0.223667772309386
establishment of planar polarity involved in neural tube closure	0.0212889239672182	-0.0212889239672182
regulation of establishment of planar polarity involved in neural tube closure	0.0265022642532841	-0.0265022642532841
planar cell polarity pathway involved in neural tube closure	0.0323196446897261	-0.0323196446897261
regulation of cholesterol metabolic process	0	0
regulation of kidney development	0	0
positive regulation of kidney development	0	0
negative regulation of kidney development	0	0
regulation of branching involved in ureteric bud morphogenesis	0	0
positive regulation of branching involved in ureteric bud morphogenesis	0.0013960235087073	-0.0013960235087073
regulation of glomerulus development	0	0
positive regulation of glomerulus development	0	0
chemokine secretion	0.443180305987272	-0.443180305987272
regulation of chemokine secretion	0.417269801504009	-0.417269801504009
positive regulation of chemokine secretion	0.403947692173478	-0.403947692173478
regulation of release of cytochrome c from mitochondria	0.22643398639784	-0.22643398639784
positive regulation of release of cytochrome c from mitochondria	0	0
negative regulation of release of cytochrome c from mitochondria	0.377239669477246	-0.377239669477246
regulation of triglyceride metabolic process	-0.0298710615533733	0.0298710615533733
positive regulation of triglyceride metabolic process	0	0
negative regulation of triglyceride metabolic process	-0.223163673385597	0.223163673385597
positive regulation of lipid kinase activity	0.0267256750351003	-0.0267256750351003
chromosome localization to nuclear envelope involved in homologous chromosome segregation	0	0
regulation of spindle organization	0	0
regulation of spindle checkpoint	0	0
regulation of histone H4 acetylation	0	0
regulation of muscle system process	-0.187145616787469	0.187145616787469
positive regulation of canonical Wnt signaling pathway	0.133017499078486	-0.133017499078486
regulation of mitotic cell cycle spindle assembly checkpoint	0	0
regulation of peptide hormone secretion	-1.79606287137943	1.79606287137943
positive regulation of peptide hormone secretion	-0.381528758709861	0.381528758709861
negative regulation of peptide hormone secretion	0.0692859810444397	-0.0692859810444397
regulation of calcium ion import	0.0186219043482049	-0.0186219043482049
positive regulation of calcium ion import	-0.00904821653390388	0.00904821653390388
negative regulation of calcium ion import	0	0
regulation of cellular response to growth factor stimulus	-0.17668193336271	0.17668193336271
negative regulation of cellular response to growth factor stimulus	0.535260874819106	-0.535260874819106
positive regulation of wound healing	0	0
nucleic acid phosphodiester bond hydrolysis	0	0
mitotic spindle assembly	0	0
regulation of methylation-dependent chromatin silencing	0	0
positive regulation of methylation-dependent chromatin silencing	0	0
regulation of protein deacetylation	-0.00882111331143911	0.00882111331143911
positive regulation of protein deacetylation	-0.000314423530273152	0.000314423530273152
regulation of protein targeting to membrane	0	0
positive regulation of protein targeting to membrane	0	0
positive regulation of intracellular protein transport	0	0
negative regulation of intracellular protein transport	0	0
regulation of superoxide metabolic process	0.0298486527525235	-0.0298486527525235
regulation of DNA-dependent DNA replication	0	0
regulation of platelet aggregation	-0.401141091995538	0.401141091995538
negative regulation of platelet aggregation	-0.0178681451550207	0.0178681451550207
regulation of brown fat cell differentiation	0.0953130440194519	-0.0953130440194519
positive regulation of brown fat cell differentiation	0.162113964447857	-0.162113964447857
regulation of cell aging	0.025088111674582	-0.025088111674582
positive regulation of cell aging	0.187050195395785	-0.187050195395785
negative regulation of cell aging	0	0
negative regulation of cholesterol efflux	0	0
phagosome maturation	0.0481698084382639	-0.0481698084382639
phagosome acidification	0	0
negative regulation of excitatory postsynaptic potential	0.100248942287691	-0.100248942287691
cellular senescence	0.0269691334189885	-0.0269691334189885
replicative senescence	0	0
pyrimidine nucleotide-sugar transmembrane transport	0	0
catecholamine uptake	0	0
dopamine uptake	0	0
RNA phosphodiester bond hydrolysis	0	0
RNA phosphodiester bond hydrolysis, endonucleolytic	0	0
RNA phosphodiester bond hydrolysis, exonucleolytic	0	0
epiboly	-0.0239999899583935	0.0239999899583935
epiboly involved in wound healing	-0.0292244332724667	0.0292244332724667
sphingolipid mediated signaling pathway	0	0
establishment of endothelial intestinal barrier	0	0
regulation of membrane permeability	0	0
inflammatory response to wounding	0	0
sensory organ morphogenesis	-0.840238718302045	0.840238718302045
activation of GTPase activity	-0.223606626926926	0.223606626926926
mitochondrial tRNA processing	0	0
t-circle formation	-0.0397822300817469	0.0397822300817469
telomeric loop disassembly	0	0
walking behavior	-0.493256734939182	0.493256734939182
RNA localization to Cajal body	0	0
telomerase RNA localization to Cajal body	0	0
telomerase RNA localization	0	0
reversible differentiation	-0.000918715310444573	0.000918715310444573
RNA localization to nucleus	0	0
immunological memory process	0	0
immunological memory formation process	0	0
telomere maintenance via telomere trimming	-0.0397822300817469	0.0397822300817469
acetylcholine receptor signaling pathway	-0.0672183444197985	0.0672183444197985
regulation of plasma lipoprotein particle levels	0.0316672028957335	-0.0316672028957335
energy homeostasis	-0.183554905587901	0.183554905587901
dendritic cell differentiation	0.0452786197230631	-0.0452786197230631
regulation of membrane lipid distribution	-0.662202217084635	0.662202217084635
dendritic cell apoptotic process	0	0
type B pancreatic cell apoptotic process	-0.0330979435328259	0.0330979435328259
dendritic spine organization	0.328870469551755	-0.328870469551755
dendritic spine maintenance	0.195929046435758	-0.195929046435758
ncRNA export from nucleus	0	0
response to thyroid hormone	-0.0184986577313424	0.0184986577313424
cellular response to thyroid hormone stimulus	-0.0730791900283182	0.0730791900283182
presynaptic membrane organization	-0.016760888343696	0.016760888343696
synaptic vesicle clustering	-0.312412837364582	0.312412837364582
craniofacial suture morphogenesis	0.00750800509468784	-0.00750800509468784
postsynaptic membrane assembly	0.208295298638605	-0.208295298638605
presynaptic membrane assembly	0.0645219707115646	-0.0645219707115646
postsynaptic density organization	-1.56010404928765	1.56010404928765
postsynaptic density assembly	-0.791602825585279	0.791602825585279
receptor localization to synapse	0.440828337154164	-0.440828337154164
neuronal stem cell population maintenance	-0.584004279768915	0.584004279768915
mesenchymal cell apoptotic process	-0.67562011896119	0.67562011896119
GABAergic neuron differentiation	0	0
ammonium ion metabolic process	0.532449599236415	-0.532449599236415
ruffle assembly	0	0
amelogenesis	0.184478025101568	-0.184478025101568
extrinsic apoptotic signaling pathway	-0.988874295309922	0.988874295309922
extrinsic apoptotic signaling pathway in absence of ligand	-1.17443427248933	1.17443427248933
intrinsic apoptotic signaling pathway	0	0
execution phase of apoptosis	0.222246061294126	-0.222246061294126
negative regulation of transcription from RNA polymerase II promoter in response to stress	-0.303428183701017	0.303428183701017
activation of cysteine-type endopeptidase activity	0	0
renal filtration	-0.0777179766778079	0.0777179766778079
cellular response to toxic substance	-0.13640658480949	0.13640658480949
amyloid-beta clearance	0.127636354576237	-0.127636354576237
complement-dependent cytotoxicity	0	0
hepatocyte apoptotic process	0	0
programmed necrotic cell death	0	0
response to alcohol	-1.48554384270892	1.48554384270892
cellular response to alcohol	0.474314611972049	-0.474314611972049
plasma membrane tubulation	0.159853740062335	-0.159853740062335
response to antineoplastic agent	0	0
response to antimetabolite	0	0
inhibition of cysteine-type endopeptidase activity	0	0
zymogen inhibition	0	0
mitochondrial outer membrane permeabilization	0	0
autophagosome maturation	0	0
prenylation	0	0
response to bronchodilator	0.442167241709287	-0.442167241709287
cellular lipid biosynthetic process	0	0
liver regeneration	0	0
protein maturation by iron-sulfur cluster transfer	0	0
programmed cell death in response to reactive oxygen species	0.426557955832081	-0.426557955832081
synaptic vesicle localization	0.0130065782375538	-0.0130065782375538
dendrite extension	-1.06274904771524	1.06274904771524
neuron projection guidance	-2.64686288692978	2.64686288692978
protein localization to non-motile cilium	0.0110073128025653	-0.0110073128025653
stress response to metal ion	0	0
mannosylation	0.66204677858903	-0.66204677858903
sialylation	-1.91303373053228	1.91303373053228
myeloid leukocyte migration	-0.151901620355887	0.151901620355887
granulocyte migration	-0.0261988475387482	0.0261988475387482
mast cell migration	0.114819620272325	-0.114819620272325
chromatin organization involved in negative regulation of transcription	0	0
calcium ion transmembrane import into cytosol	0	0
lamellipodium organization	-0.885292839997065	0.885292839997065
potassium ion export across plasma membrane	0.65023367984717	-0.65023367984717
receptor signaling pathway via STAT	0.216308155849922	-0.216308155849922
connective tissue replacement	-1.14842399275324e-05	1.14842399275324e-05
ciliary basal body-plasma membrane docking	0	0
calcineurin-mediated signaling	0.00194206764803769	-0.00194206764803769
sperm motility	0	0
extracellular exosome biogenesis	0	0
regulation of blood vessel diameter	-0.32766888280468	0.32766888280468
positive regulation of blood vessel diameter	-0.154489954568581	0.154489954568581
negative regulation of blood vessel diameter	-0.192453691406207	0.192453691406207
centriole assembly	0	0
detection of other organism	0	0
detection of external biotic stimulus	0	0
cellular response to virus	0	0
anion transmembrane transport	-0.291014658007886	0.291014658007886
inorganic cation import across plasma membrane	-0.312350303116618	0.312350303116618
inorganic anion transmembrane transport	-0.0709905061413609	0.0709905061413609
G protein-coupled serotonin receptor signaling pathway	0.0910532968860422	-0.0910532968860422
regulation of synaptic vesicle cycle	0.264724723006611	-0.264724723006611
postsynaptic specialization assembly	0.375933412126984	-0.375933412126984
calcium ion import across plasma membrane	0	0
L-glutamate import across plasma membrane	0	0
sodium ion import across plasma membrane	0.177149875438241	-0.177149875438241
asymmetric stem cell division	0	0
maintenance of cell number	-0.07721525642069	0.07721525642069
macromolecule deacylation	0.0221642308168272	-0.0221642308168272
macromolecule depalmitoylation	0	0
import across plasma membrane	-0.691247978154732	0.691247978154732
cell-cell adhesion via plasma-membrane adhesion molecules	-5.00283928999098	5.00283928999098
cell aggregation	0	0
bone cell development	-0.617192035026153	0.617192035026153
detoxification	-0.42940743445766	0.42940743445766
response to interleukin-7	0.157673030767242	-0.157673030767242
cellular response to interleukin-7	0.157673030767242	-0.157673030767242
skin epidermis development	0.295453544572429	-0.295453544572429
response to mitochondrial depolarisation	0	0
ncRNA transcription	0	0
mRNA cleavage involved in mRNA processing	0.0126141391081065	-0.0126141391081065
pre-mRNA cleavage required for polyadenylation	0	0
xenophagy	0	0
regulation of renal system process	0	0
neurotransmitter reuptake	-0.0267986992730799	0.0267986992730799
nuclear chromosome segregation	0	0
spontaneous synaptic transmission	0.00301990886472706	-0.00301990886472706
modulation of excitatory postsynaptic potential	-1.98119397988899	1.98119397988899
protein transport along microtubule	-0.836189885536186	0.836189885536186
intestinal lipid absorption	0.057785598341136	-0.057785598341136
bone growth	-0.00345531467733283	0.00345531467733283
cellular oxidant detoxification	-0.651847170303586	0.651847170303586
vesicle-mediated transport to the plasma membrane	0	0
neurotransmitter receptor transport to plasma membrane	0.144553288117729	-0.144553288117729
synapse pruning	0	0
postsynaptic neurotransmitter receptor internalization	0.857606262215952	-0.857606262215952
modification of postsynaptic actin cytoskeleton	-0.723473242332894	0.723473242332894
neurotransmitter receptor transport, endosome to postsynaptic membrane	0.227140068363618	-0.227140068363618
regulation of action potential	0.531329672416704	-0.531329672416704
regulation of cardiac muscle cell action potential	1.09744669909128	-1.09744669909128
regulation of membrane repolarization during action potential	-0.0766755432734388	0.0766755432734388
regulation of ventricular cardiac muscle cell action potential	1.12582649801436	-1.12582649801436
membrane repolarization during ventricular cardiac muscle cell action potential	-0.067654400044867	0.067654400044867
retrograde trans-synaptic signaling	-1.22200788729032	1.22200788729032
postsynaptic signal transduction	-0.0570576621026481	0.0570576621026481
vesicle-mediated transport between endosomal compartments	-7.5328797134613e-05	7.5328797134613e-05
axonal transport	-1.60813094017272	1.60813094017272
regulation of postsynaptic neurotransmitter receptor activity	0	0
neurotransmitter receptor transport to postsynaptic membrane	0.144553288117729	-0.144553288117729
postsynaptic actin cytoskeleton organization	-0.12503677710737	0.12503677710737
vesicle-mediated transport in synapse	-0.653015206300635	0.653015206300635
modification of postsynaptic structure	-0.633826872352607	0.633826872352607
plasma membrane invagination	-1.47672935203089	1.47672935203089
presynapse assembly	0.403495948878365	-0.403495948878365
postsynapse assembly	0.445871478204308	-0.445871478204308
regulation of postsynaptic membrane neurotransmitter receptor levels	1.32377833189898	-1.32377833189898
postsynaptic specialization organization	-0.356444962488453	0.356444962488453
microtubule-based transport	-0.9816666464113	0.9816666464113
tRNA 5'-end processing	0	0
microtubule-based protein transport	-0.836189885536186	0.836189885536186
regulation of postsynaptic neurotransmitter receptor internalization	0.880514238500892	-0.880514238500892
regulation of postsynaptic specialization assembly	-0.826130866487587	0.826130866487587
regulation of postsynaptic density assembly	-0.823359596207667	0.823359596207667
postsynaptic modulation of chemical synaptic transmission	-1.26192373443231	1.26192373443231
presynaptic modulation of chemical synaptic transmission	-0.667122605397352	0.667122605397352
presynapse organization	0.590571435175739	-0.590571435175739
postsynapse organization	-0.526449271464607	0.526449271464607
regulation of presynapse organization	0.0795161065116659	-0.0795161065116659
regulation of postsynapse organization	-0.481125889209461	0.481125889209461
regulation of trans-synaptic signaling	-4.64311396308112	4.64311396308112
postsynaptic cytoskeleton organization	-0.120677329899225	0.120677329899225
vesicle fusion to plasma membrane	0.044077069691185	-0.044077069691185
synaptic vesicle cycle	-1.60833532840224	1.60833532840224
regulation of presynaptic cytosolic calcium ion concentration	-1.39805838722596	1.39805838722596
synaptic vesicle cytoskeletal transport	0	0
synaptic vesicle transport along microtubule	0	0
vesicle cytoskeletal trafficking	0.158006955266642	-0.158006955266642
trans-synaptic signaling, modulating synaptic transmission	-1.02397743341046	1.02397743341046
maintenance of synapse structure	0.245411268639544	-0.245411268639544
synaptic membrane adhesion	0.659404739794444	-0.659404739794444
modification of synaptic structure	-0.581107206495639	0.581107206495639
chemical synaptic transmission, postsynaptic	-3.35831785897907	3.35831785897907
regulation of postsynaptic cytosolic calcium ion concentration	-0.00272984539640336	0.00272984539640336
inorganic ion import across plasma membrane	-0.312350303116618	0.312350303116618
neurotransmitter receptor internalization	0.840854510887198	-0.840854510887198
regulation of neurotransmitter receptor activity	-1.36008342398923	1.36008342398923
cardiac muscle cell membrane repolarization	0.528159401657413	-0.528159401657413
regulation of cardiac muscle cell membrane repolarization	0	0
atrial cardiac muscle cell membrane repolarization	-0.0300145284456242	0.0300145284456242
ventricular cardiac muscle cell membrane repolarization	-0.0048509422567487	0.0048509422567487
protein localization to postsynaptic specialization membrane	0.546187332876624	-0.546187332876624
neurotransmitter receptor transport	0.791922342976322	-0.791922342976322
endosome to plasma membrane protein transport	0.214277315371038	-0.214277315371038
neurotransmitter receptor transport, endosome to plasma membrane	0.227140068363618	-0.227140068363618
axo-dendritic protein transport	-1.03322026620321	1.03322026620321
signal release from synapse	0.0548327725763293	-0.0548327725763293
neurotransmitter receptor localization to postsynaptic specialization membrane	0.546187332876624	-0.546187332876624
vascular endothelial cell proliferation	0.226437853818464	-0.226437853818464
cellular response to environmental stimulus	-0.588593799537126	0.588593799537126
neuron projection organization	0.275096655977843	-0.275096655977843
neuron projection fasciculation	-1.52798023516332	1.52798023516332
regulation of cellular response to osmotic stress	0.00579810902797596	-0.00579810902797596
regulation of calcineurin-mediated signaling	0.0387163193386931	-0.0387163193386931
negative regulation of calcineurin-mediated signaling	-0.0642100041966628	0.0642100041966628
positive regulation of calcineurin-mediated signaling	0	0
regulation of adenylate cyclase-activating G protein-coupled receptor signaling pathway	-1.28583221352539	1.28583221352539
negative regulation of adenylate cyclase-activating G protein-coupled receptor signaling pathway	-1.01294502758958	1.01294502758958
aminoacyl-tRNA metabolism involved in translational fidelity	0	0
cold-induced thermogenesis	-0.794788004603891	0.794788004603891
regulation of sterol biosynthetic process	0	0
regulation of actomyosin structure organization	-0.140543581011923	0.140543581011923
regulation of actin filament organization	-1.02315254936203	1.02315254936203
cellular response to aldehyde	0	0
positive regulation of animal organ morphogenesis	-0.262022592846331	0.262022592846331
negative regulation of animal organ morphogenesis	-4.44289577294933e-05	4.44289577294933e-05
biomineralization	0	0
regulation of biomineralization	0	0
negative regulation of biomineralization	-0.0401904990853671	0.0401904990853671
positive regulation of biomineralization	0	0
regulation of plasma membrane bounded cell projection assembly	-0.101392353063249	0.101392353063249
negative regulation of plasma membrane bounded cell projection assembly	0.00470694373055555	-0.00470694373055555
positive regulation of plasma membrane bounded cell projection assembly	0.0144694881291797	-0.0144694881291797
regulation of cold-induced thermogenesis	-0.794788004603891	0.794788004603891
positive regulation of cold-induced thermogenesis	-1.17495134484982	1.17495134484982
negative regulation of cold-induced thermogenesis	0.430520458251222	-0.430520458251222
steroid hormone biosynthetic process	0	0
tight junction assembly	0.367034430584559	-0.367034430584559
tight junction organization	0.55770525988401	-0.55770525988401
meiotic nuclear division	0	0
mitotic nuclear division	0	0
exocytic process	-0.293422571606722	0.293422571606722
cellular response to oxidised low-density lipoprotein particle stimulus	-0.262971891321989	0.262971891321989
mitochondrial gene expression	0	0
organelle localization by membrane tethering	-0.0254300111088468	0.0254300111088468
neuron projection arborization	-1.27824941904497	1.27824941904497
extracellular vesicle biogenesis	0	0
export across plasma membrane	0.565466144487412	-0.565466144487412
positive regulation of lymphocyte chemotaxis	-0.00282181667054809	0.00282181667054809
presynaptic endocytosis	-0.86393486983341	0.86393486983341
postsynaptic endocytosis	0.857606262215952	-0.857606262215952
cell-cell fusion	-0.387760462899292	0.387760462899292
protein mono-ADP-ribosylation	-0.298035803060799	0.298035803060799
lipid export from cell	0	0
lipid import into cell	0	0
regulation of neuron projection arborization	0.144260848890372	-0.144260848890372
regulation of postsynapse assembly	-0.826130866487587	0.826130866487587
visual system development	-0.307122822232107	0.307122822232107
regulation of deacetylase activity	-0.0383596259867365	0.0383596259867365
neuroinflammatory response	0	0
regulation of neuroinflammatory response	0	0
positive regulation of neuroinflammatory response	-0.00515291583620373	0.00515291583620373
negative regulation of neuroinflammatory response	0	0
regulation of serine-type endopeptidase activity	0	0
positive regulation of dendrite development	0.19687155830205	-0.19687155830205
regulation of cytokine production involved in inflammatory response	0	0
negative regulation of cytokine production involved in inflammatory response	-0.0942788076360046	0.0942788076360046
positive regulation of cytokine production involved in inflammatory response	0.0172142820637558	-0.0172142820637558
regulation of substrate adhesion-dependent cell spreading	0.852605631002618	-0.852605631002618
negative regulation of substrate adhesion-dependent cell spreading	0.953924109104319	-0.953924109104319
positive regulation of substrate adhesion-dependent cell spreading	-0.0511804003086825	0.0511804003086825
regulation of ruffle assembly	-0.000874441712817066	0.000874441712817066
positive regulation of ruffle assembly	-0.00216428493312967	0.00216428493312967
regulation of cellular response to heat	0	0
regulation of cellular response to hypoxia	-0.199239136287586	0.199239136287586
regulation of protein K63-linked ubiquitination	0	0
regulation of hemostasis	0.0354314330538835	-0.0354314330538835
negative regulation of hemostasis	0.324111881170141	-0.324111881170141
positive regulation of hemostasis	0	0
regulation of cellular response to insulin stimulus	-0.260735187661386	0.260735187661386
negative regulation of cellular response to insulin stimulus	-0.290935630288286	0.290935630288286
positive regulation of cellular response to insulin stimulus	-0.0291290204662209	0.0291290204662209
positive regulation of G1/S transition of mitotic cell cycle	0.0297201689532156	-0.0297201689532156
regulation of endoplasmic reticulum unfolded protein response	-0.103597565372405	0.103597565372405
negative regulation of endoplasmic reticulum unfolded protein response	-0.313893977199901	0.313893977199901
positive regulation of endoplasmic reticulum unfolded protein response	0.189432569502503	-0.189432569502503
regulation of histone H3-K9 trimethylation	0	0
extracellular regulation of signal transduction	0.361881656360619	-0.361881656360619
extracellular negative regulation of signal transduction	0.361881656360619	-0.361881656360619
regulation of execution phase of apoptosis	0.408007592498448	-0.408007592498448
negative regulation of execution phase of apoptosis	0	0
positive regulation of execution phase of apoptosis	0.534950247331634	-0.534950247331634
regulation of receptor binding	1.32082948665184	-1.32082948665184
negative regulation of receptor binding	1.10503016268045	-1.10503016268045
positive regulation of receptor binding	0.374491408923439	-0.374491408923439
regulation of nuclear-transcribed mRNA catabolic process, deadenylation-dependent decay	0	0
positive regulation of nuclear-transcribed mRNA catabolic process, deadenylation-dependent decay	0	0
negative regulation of interleukin-6 secretion	-0.0744084063510795	0.0744084063510795
regulation of protein localization to nucleus	0	0
negative regulation of protein localization to nucleus	0	0
positive regulation of protein localization to nucleus	0	0
regulation of amyloid-beta clearance	0.136066646427408	-0.136066646427408
regulation of NLRP3 inflammasome complex assembly	0	0
regulation of phenotypic switching	0.216079821890683	-0.216079821890683
regulation of synaptic vesicle endocytosis	0	0
regulation of cytoplasmic translational elongation	0	0
regulation of long-term synaptic potentiation	-0.189255844503016	0.189255844503016
negative regulation of long-term synaptic potentiation	0	0
positive regulation of long-term synaptic potentiation	-0.347072055085648	0.347072055085648
regulation of phospholipase C activity	0.392399794908411	-0.392399794908411
regulation of mRNA polyadenylation	0	0
regulation of purine nucleotide biosynthetic process	-0.0591252638781752	0.0591252638781752
positive regulation of purine nucleotide biosynthetic process	-0.159014710892499	0.159014710892499
regulation of secondary metabolite biosynthetic process	0	0
regulation of carbohydrate metabolic process by regulation of transcription from RNA polymerase II promoter	0	0
regulation of cellular response to oxidative stress	0.183364744888378	-0.183364744888378
negative regulation of cellular response to oxidative stress	0.240551296497948	-0.240551296497948
positive regulation of cellular response to oxidative stress	-9.21997135906609e-06	9.21997135906609e-06
regulation of defense response to bacterium	0.0158594787754648	-0.0158594787754648
regulation of glutamate receptor signaling pathway	-1.29795462910031	1.29795462910031
positive regulation of glutamate receptor signaling pathway	0.26135860939661	-0.26135860939661
regulation of long-term synaptic depression	-0.75001781630353	0.75001781630353
regulation of purine nucleotide metabolic process	-0.0043587500844312	0.0043587500844312
negative regulation of purine nucleotide metabolic process	-0.177031028430039	0.177031028430039
positive regulation of purine nucleotide metabolic process	-0.29507890899141	0.29507890899141
regulation of protein insertion into mitochondrial membrane involved in apoptotic signaling pathway	0	0
positive regulation of protein insertion into mitochondrial membrane involved in apoptotic signaling pathway	0	0
regulation of p38MAPK cascade	0.260329640599525	-0.260329640599525
positive regulation of p38MAPK cascade	0	0
regulation of vascular endothelial growth factor signaling pathway	-1.59872841283944	1.59872841283944
negative regulation of vascular endothelial growth factor signaling pathway	-0.496229476164816	0.496229476164816
regulation of potassium ion transmembrane transporter activity	-0.289179391487901	0.289179391487901
negative regulation of potassium ion transmembrane transporter activity	-1.17625804644468	1.17625804644468
positive regulation of potassium ion transmembrane transporter activity	0.586645494018119	-0.586645494018119
regulation of calcium ion transmembrane transporter activity	0	0
negative regulation of calcium ion transmembrane transporter activity	0.0421243238171076	-0.0421243238171076
positive regulation of calcium ion transmembrane transporter activity	0	0
regulation of mitochondrial outer membrane permeabilization involved in apoptotic signaling pathway	0	0
positive regulation of mitochondrial outer membrane permeabilization involved in apoptotic signaling pathway	0	0
regulation of response to reactive oxygen species	0.432892013442566	-0.432892013442566
negative regulation of response to reactive oxygen species	0.384176519502594	-0.384176519502594
guanosine-containing compound metabolic process	0	0
guanosine-containing compound biosynthetic process	0	0
glucosamine-containing compound metabolic process	0.407973662635309	-0.407973662635309
regulation of relaxation of muscle	-0.530595822802071	0.530595822802071
regulation of autophagosome maturation	0	0
negative regulation of signal transduction in absence of ligand	0.117044450638438	-0.117044450638438
carbohydrate derivative catabolic process	2.04948956951396	-2.04948956951396
primary amino compound metabolic process	0	0
regulation of trophoblast cell migration	0	0
regulation of ERBB signaling pathway	-1.09829925469496	1.09829925469496
negative regulation of ERBB signaling pathway	-0.0528440342035724	0.0528440342035724
positive regulation of ERBB signaling pathway	0.107302865295779	-0.107302865295779
regulation of extracellular matrix assembly	-0.0130098073113649	0.0130098073113649
regulation of transcription from RNA polymerase II promoter involved in heart development	0.16397669398623	-0.16397669398623
regulation of neuron death	-1.17881942870309	1.17881942870309
negative regulation of neuron death	0.234390665305392	-0.234390665305392
positive regulation of neuron death	0	0
regulation of NIK/NF-kappaB signaling	0	0
negative regulation of NIK/NF-kappaB signaling	0	0
positive regulation of NIK/NF-kappaB signaling	-0.00125515603206207	0.00125515603206207
carbohydrate derivative transport	-0.0127200614106545	0.0127200614106545
nucleoside phosphate catabolic process	-0.307320982957024	0.307320982957024
nucleoside phosphate biosynthetic process	0	0
regulation of hydrogen peroxide-mediated programmed cell death	0.441462919074819	-0.441462919074819
regulation of flagellated sperm motility	0	0
regulation of vasculature development	0.357988451723441	-0.357988451723441
negative regulation of vasculature development	-0.0136878288547579	0.0136878288547579
regulation of potassium ion transmembrane transport	-1.35434047213217	1.35434047213217
negative regulation of potassium ion transmembrane transport	-1.87068888230588	1.87068888230588
positive regulation of potassium ion transmembrane transport	0.448320577265585	-0.448320577265585
regulation of voltage-gated calcium channel activity	-0.0817300860708466	0.0817300860708466
negative regulation of voltage-gated calcium channel activity	0.112551786099308	-0.112551786099308
positive regulation of voltage-gated calcium channel activity	0	0
positive regulation of transcription from RNA polymerase II promoter involved in cellular response to chemical stimulus	0	0
regulation of mitophagy	0.0593071668142173	-0.0593071668142173
positive regulation of mitophagy	0.120752055767475	-0.120752055767475
regulation of hematopoietic progenitor cell differentiation	-0.0350588482027497	0.0350588482027497
regulation of endothelial cell development	0	0
fatty acid derivative metabolic process	0.333774986330622	-0.333774986330622
fatty acid derivative catabolic process	0	0
fatty acid derivative biosynthetic process	0.789720345963906	-0.789720345963906
fatty acid derivative transport	0.467319492215984	-0.467319492215984
alpha-amino acid metabolic process	0	0
alpha-amino acid catabolic process	0	0
alpha-amino acid biosynthetic process	0	0
organic hydroxy compound catabolic process	0.282529242945891	-0.282529242945891
organic hydroxy compound biosynthetic process	0.437835953079182	-0.437835953079182
regulation of lymphocyte chemotaxis	0	0
regulation of postsynaptic membrane organization	0	0
cellular response to peptide	0.255373997134381	-0.255373997134381
response to ketone	-0.419686964693243	0.419686964693243
cellular response to ketone	0.0045356822238841	-0.0045356822238841
glycosyl compound metabolic process	0	0
glycosyl compound catabolic process	0.101020325581183	-0.101020325581183
glycosyl compound biosynthetic process	0	0
calcium ion export	0.195131079393248	-0.195131079393248
quinone metabolic process	0	0
quinone biosynthetic process	0	0
regulation of mitotic spindle assembly	0	0
iron coordination entity transport	0	0
glutathione derivative metabolic process	-0.107128396229386	0.107128396229386
glutathione derivative biosynthetic process	-0.107128396229386	0.107128396229386
regulation of cell proliferation involved in kidney development	0	0
regulation of histone deacetylase activity	-0.0548091113838377	0.0548091113838377
regulation of myoblast fusion	-0.0532377347377579	0.0532377347377579
positive regulation of myoblast fusion	-0.059757305905507	0.059757305905507
regulation of signal transduction by p53 class mediator	0	0
negative regulation of signal transduction by p53 class mediator	0	0
positive regulation of signal transduction by p53 class mediator	0.00100938320604006	-0.00100938320604006
negative regulation of proteasomal protein catabolic process	0	0
positive regulation of proteasomal protein catabolic process	0	0
regulation of transcription of nucleolar large rRNA by RNA polymerase I	0.00871844602682287	-0.00871844602682287
positive regulation of transcription of nucleolar large rRNA by RNA polymerase I	0.0339030217456063	-0.0339030217456063
regulation of high voltage-gated calcium channel activity	-0.195788248952415	0.195788248952415
regulation of muscle tissue development	-0.875807906136425	0.875807906136425
negative regulation of muscle tissue development	-0.385131788234266	0.385131788234266
positive regulation of muscle tissue development	-0.59021873514333	0.59021873514333
regulation of protein depolymerization	-0.160061320440547	0.160061320440547
negative regulation of protein depolymerization	0.0810587328258926	-0.0810587328258926
positive regulation of protein depolymerization	-0.493185843296744	0.493185843296744
regulation of cell junction assembly	-0.0729016631743899	0.0729016631743899
negative regulation of cell junction assembly	-0.0111251388366245	0.0111251388366245
positive regulation of cell junction assembly	-0.0377311710257608	0.0377311710257608
regulation of ATPase-coupled calcium transmembrane transporter activity	0	0
regulation of cell cycle checkpoint	0	0
regulation of protein acetylation	0	0
negative regulation of protein acetylation	0	0
positive regulation of protein acetylation	-0.000973025803910846	0.000973025803910846
regulation of cell cycle phase transition	0	0
negative regulation of cell cycle phase transition	-0.00326005709302289	0.00326005709302289
positive regulation of cell cycle phase transition	0	0
regulation of mitotic cell cycle phase transition	0	0
negative regulation of mitotic cell cycle phase transition	-0.00843551666704952	0.00843551666704952
positive regulation of mitotic cell cycle phase transition	0	0
toxin transport	0.0160570117122079	-0.0160570117122079
fatty acid transmembrane transport	-0.0868849611740308	0.0868849611740308
regulation of amyloid-beta formation	-0.053595497135653	0.053595497135653
positive regulation of amyloid-beta formation	-0.0444365199988965	0.0444365199988965
regulation of cilium assembly	-0.297253065495158	0.297253065495158
negative regulation of cilium assembly	0	0
regulation of cilium-dependent cell motility	0	0
regulation of hematopoietic stem cell proliferation	-0.453488228728292	0.453488228728292
regulation of hematopoietic stem cell differentiation	0	0
regulation of extrinsic apoptotic signaling pathway via death domain receptors	0.199953896445264	-0.199953896445264
negative regulation of extrinsic apoptotic signaling pathway via death domain receptors	0.292148964887338	-0.292148964887338
positive regulation of extrinsic apoptotic signaling pathway via death domain receptors	-0.0467576225016098	0.0467576225016098
response to L-glutamate	-0.257891444868113	0.257891444868113
response to salt	0	0
positive regulation of flagellated sperm motility	0	0
regulation of metaphase/anaphase transition of cell cycle	0	0
negative regulation of metaphase/anaphase transition of cell cycle	0	0
positive regulation of metaphase/anaphase transition of cell cycle	5.64549442207362e-05	-5.64549442207362e-05
regulation of leukocyte differentiation	-0.269859791361547	0.269859791361547
negative regulation of leukocyte differentiation	0	0
positive regulation of leukocyte differentiation	-0.33754166327297	0.33754166327297
regulation of mitochondrial membrane permeability involved in apoptotic process	0	0
positive regulation of mitochondrial membrane permeability involved in apoptotic process	0	0
regulation of organelle assembly	-0.248208417369493	0.248208417369493
negative regulation of organelle assembly	0	0
positive regulation of organelle assembly	0	0
regulation of intrinsic apoptotic signaling pathway in response to DNA damage by p53 class mediator	0	0
negative regulation of intrinsic apoptotic signaling pathway in response to DNA damage by p53 class mediator	0	0
cellular response to reactive nitrogen species	-0.0101937743758586	0.0101937743758586
regulation of oxidative stress-induced intrinsic apoptotic signaling pathway	0	0
negative regulation of oxidative stress-induced intrinsic apoptotic signaling pathway	0	0
regulation of viral release from host cell	0	0
negative regulation of viral release from host cell	0.0162344357674564	-0.0162344357674564
positive regulation of viral release from host cell	0	0
erythrose 4-phosphate/phosphoenolpyruvate family amino acid metabolic process	0	0
erythrose 4-phosphate/phosphoenolpyruvate family amino acid catabolic process	0	0
ketone body metabolic process	0.157831809710754	-0.157831809710754
regulation of intrinsic apoptotic signaling pathway in response to DNA damage	0	0
negative regulation of intrinsic apoptotic signaling pathway in response to DNA damage	-0.00115310503780498	0.00115310503780498
regulation of endoplasmic reticulum stress-induced intrinsic apoptotic signaling pathway	-0.148314283502162	0.148314283502162
negative regulation of endoplasmic reticulum stress-induced intrinsic apoptotic signaling pathway	0	0
positive regulation of endoplasmic reticulum stress-induced intrinsic apoptotic signaling pathway	-0.31387561543789	0.31387561543789
regulation of intrinsic apoptotic signaling pathway by p53 class mediator	0	0
negative regulation of intrinsic apoptotic signaling pathway by p53 class mediator	0	0
regulation of delayed rectifier potassium channel activity	-0.581333790970881	0.581333790970881
negative regulation of delayed rectifier potassium channel activity	-0.593207285011082	0.593207285011082
regulation of chromatin organization	0	0
neuron projection extension involved in neuron projection guidance	-0.290093625847949	0.290093625847949
semaphorin-plexin signaling pathway involved in neuron projection guidance	-1.53944962206164	1.53944962206164
semaphorin-plexin signaling pathway involved in axon guidance	-1.55900019327727	1.55900019327727
regulation of sodium ion transmembrane transport	-0.223610574935861	0.223610574935861
negative regulation of sodium ion transmembrane transport	0	0
positive regulation of sodium ion transmembrane transport	-0.017477362109519	0.017477362109519
regulation of apoptotic process involved in morphogenesis	0	0
sulfate transmembrane transport	0.0272131312974513	-0.0272131312974513
negative regulation of RNA catabolic process	0	0
negative regulation of mRNA catabolic process	0	0
intracellular signal transduction involved in G1 DNA damage checkpoint	0	0
signal transduction involved in mitotic DNA damage checkpoint	0	0
signal transduction involved in mitotic DNA integrity checkpoint	0	0
mitotic cytokinetic process	0	0
protein localization to cell junction	-0.129465518688157	0.129465518688157
negative regulation of amyloid-beta formation	-0.118642747034384	0.118642747034384
regulation of protein localization to synapse	-0.0104203474027484	0.0104203474027484
positive regulation of protein localization to synapse	-0.0327786762057213	0.0327786762057213
L-alpha-amino acid transmembrane transport	-0.38509555848116	0.38509555848116
chloride transmembrane transport	-0.178232506680119	0.178232506680119
regulation of apoptotic DNA fragmentation	0	0
regulation of organelle transport along microtubule	0	0
regulation of calcium ion transmembrane transport via high voltage-gated calcium channel	-0.0349714754019334	0.0349714754019334
regulation of cellular response to vascular endothelial growth factor stimulus	-1.58026695400642	1.58026695400642
negative regulation of cellular response to vascular endothelial growth factor stimulus	-0.476580880755046	0.476580880755046
regulation of neutrophil activation	0	0
protein localization to nucleolus	0.0221947720904027	-0.0221947720904027
regulation of serine-type peptidase activity	0	0
multi-organism localization	0	0
proton transmembrane transport	0	0
regulation of neutrophil migration	0.0872344975797739	-0.0872344975797739
positive regulation of neutrophil migration	0.165279826981567	-0.165279826981567
tertiary alcohol metabolic process	0.0450044791553387	-0.0450044791553387
secondary alcohol metabolic process	0	0
secondary alcohol biosynthetic process	0	0
calcium ion import into cytosol	0	0
regulation of axon guidance	-0.0191842299854683	0.0191842299854683
negative regulation of axon guidance	-0.15233095840751	0.15233095840751
regulation of receptor localization to synapse	0.0910283405861407	-0.0910283405861407
mitochondrial outer membrane permeabilization involved in programmed cell death	0	0
regulation of neuroblast proliferation	0.00595277568530599	-0.00595277568530599
regulation of interferon-gamma secretion	0.112173650843786	-0.112173650843786
regulation of interferon-alpha secretion	0	0
positive regulation of interferon-alpha secretion	0	0
apoptotic process involved in development	-0.769716694024342	0.769716694024342
regulation of lamellipodium organization	0	0
positive regulation of lamellipodium organization	0	0
regulation of cell cycle G2/M phase transition	0	0
negative regulation of cell cycle G2/M phase transition	0	0
positive regulation of cell cycle G2/M phase transition	0	0
regulation of cell cycle G1/S phase transition	-0.0647620865850986	0.0647620865850986
negative regulation of cell cycle G1/S phase transition	-0.192621833090183	0.192621833090183
positive regulation of cell cycle G1/S phase transition	0.00192185627662333	-0.00192185627662333
microtubule cytoskeleton organization involved in mitosis	0	0
regulation of non-motile cilium assembly	0.00534652970842861	-0.00534652970842861
regulation of response to oxidative stress	0.139362680510101	-0.139362680510101
negative regulation of response to oxidative stress	0.219710162625207	-0.219710162625207
positive regulation of response to oxidative stress	0	0
regulation of pri-miRNA transcription by RNA polymerase II	0	0
negative regulation of pri-miRNA transcription by RNA polymerase II	0.00600039002752945	-0.00600039002752945
positive regulation of pri-miRNA transcription by RNA polymerase II	0	0
negative regulation of autophagosome assembly	0	0
regulation of supramolecular fiber organization	-0.828182021944	0.828182021944
negative regulation of supramolecular fiber organization	-0.039243309748216	0.039243309748216
positive regulation of supramolecular fiber organization	-0.602230830462916	0.602230830462916
regulation of protein polyubiquitination	0.0804383465233647	-0.0804383465233647
negative regulation of protein polyubiquitination	0.187374374564928	-0.187374374564928
positive regulation of protein polyubiquitination	0	0
regulation of alcohol biosynthetic process	-0.0397785035676447	0.0397785035676447
negative regulation of alcohol biosynthetic process	0	0
positive regulation of alcohol biosynthetic process	-0.210455579965571	0.210455579965571
protein localization to early endosome	-0.339938510690135	0.339938510690135
regulation of tau-protein kinase activity	0.364893232181543	-0.364893232181543
regulation of dendritic spine maintenance	0.258455156604595	-0.258455156604595
mitotic DNA replication	0	0
regulation of amyloid precursor protein catabolic process	-0.0298099322442162	0.0298099322442162
negative regulation of amyloid precursor protein catabolic process	-0.107782347917611	0.107782347917611
positive regulation of amyloid precursor protein catabolic process	-0.0240357160152744	0.0240357160152744
organelle disassembly	0	0
regulation of bone development	0.0045258932457227	-0.0045258932457227
regulation of glycoprotein metabolic process	0	0
negative regulation of glycoprotein metabolic process	0.000102601580316323	-0.000102601580316323
positive regulation of glycoprotein metabolic process	0	0
regulation of RNA polymerase II regulatory region sequence-specific DNA binding	-0.0085865796139315	0.0085865796139315
regulation of response to wounding	0.239885517247643	-0.239885517247643
negative regulation of response to wounding	0.451547519418754	-0.451547519418754
positive regulation of response to wounding	0	0
regulation of leukocyte cell-cell adhesion	0	0
negative regulation of leukocyte cell-cell adhesion	0	0
positive regulation of leukocyte cell-cell adhesion	0	0
meiotic cell cycle process	0	0
regulation of proteolysis involved in cellular protein catabolic process	0	0
negative regulation of proteolysis involved in cellular protein catabolic process	0	0
positive regulation of proteolysis involved in cellular protein catabolic process	0	0
regulation of extracellular matrix organization	0.28633045313353	-0.28633045313353
negative regulation of extracellular matrix organization	0.303466741405946	-0.303466741405946
positive regulation of extracellular matrix organization	-0.0061969223047781	0.0061969223047781
regulation of protein localization to plasma membrane	0	0
negative regulation of protein localization to plasma membrane	-0.00377101923576287	0.00377101923576287
positive regulation of protein localization to plasma membrane	0	0
regulation of actin filament-based movement	0.769779644412372	-0.769779644412372
mononuclear cell differentiation	0.0693385284149311	-0.0693385284149311
regulation of establishment of endothelial barrier	0	0
regulation of autophagy of mitochondrion	0.000496253380190399	-0.000496253380190399
regulation of calcium ion transmembrane transport	0	0
negative regulation of calcium ion transmembrane transport	0.0468109833745127	-0.0468109833745127
regulation of oxidative stress-induced cell death	0.171848143763721	-0.171848143763721
negative regulation of oxidative stress-induced cell death	0.240551296497948	-0.240551296497948
regulation of oxidative stress-induced neuron death	-0.0804273448949363	0.0804273448949363
negative regulation of oxidative stress-induced neuron death	-0.0412922274419906	0.0412922274419906
regulation of hydrogen peroxide-induced cell death	0.35138988494161	-0.35138988494161
negative regulation of hydrogen peroxide-induced cell death	0.384176519502594	-0.384176519502594
positive regulation of oxidative stress-induced cell death	-0.00223805204230561	0.00223805204230561
regulation of protein targeting to mitochondrion	0	0
regulation of cardiac muscle hypertrophy in response to stress	-0.516416222770753	0.516416222770753
positive regulation of cardiac muscle hypertrophy in response to stress	0.167120944264321	-0.167120944264321
positive regulation of tumor necrosis factor-mediated signaling pathway	0	0
regulation of hexokinase activity	0	0
regulation of regulated secretory pathway	-0.275566819437512	0.275566819437512
negative regulation of regulated secretory pathway	0	0
positive regulation of regulated secretory pathway	-0.163292317478665	0.163292317478665
regulation of mRNA metabolic process	0	0
negative regulation of mRNA metabolic process	0	0
positive regulation of mRNA metabolic process	0	0
regulation of protein maturation	0	0
negative regulation of protein maturation	0	0
positive regulation of protein maturation	-0.116446900950173	0.116446900950173
regulation of protein modification by small protein conjugation or removal	0	0
negative regulation of protein modification by small protein conjugation or removal	0.00679802137645722	-0.00679802137645722
positive regulation of protein modification by small protein conjugation or removal	0	0
regulation of protein folding	0	0
response to dopamine	0.095482141370413	-0.095482141370413
cellular response to dopamine	0.095482141370413	-0.095482141370413
regulation of Golgi organization	0.083054421105567	-0.083054421105567
regulation of cellular protein catabolic process	0	0
negative regulation of cellular protein catabolic process	0	0
positive regulation of cellular protein catabolic process	0	0
regulation of adherens junction organization	-0.157641381778268	0.157641381778268
negative regulation of adherens junction organization	-0.024192595267381	0.024192595267381
positive regulation of adherens junction organization	-0.0516887792588587	0.0516887792588587
protein localization to nuclear body	0	0
reactive oxygen species biosynthetic process	-0.140648516037265	0.140648516037265
regulation of synaptic vesicle recycling	0	0
positive regulation of synaptic vesicle recycling	0	0
regulation of reactive oxygen species biosynthetic process	-0.0710015347995672	0.0710015347995672
negative regulation of reactive oxygen species biosynthetic process	0	0
positive regulation of reactive oxygen species biosynthetic process	-0.286128265773324	0.286128265773324
regulation of cell maturation	-0.151266162605404	0.151266162605404
regulation of TORC1 signaling	0.43555948236578	-0.43555948236578
protein localization to ciliary membrane	0.00616574608180304	-0.00616574608180304
regulation of mitotic spindle checkpoint	0	0
liposaccharide metabolic process	-0.560164404403383	0.560164404403383
mucopolysaccharide metabolic process	1.73423352490495	-1.73423352490495
endoplasmic reticulum to cytosol transport	0	0
release of sequestered calcium ion into cytosol by endoplasmic reticulum	2.66974948820228e-05	-2.66974948820228e-05
regulation of blood circulation	0.00693354294619608	-0.00693354294619608
negative regulation of blood circulation	0	0
positive regulation of blood circulation	-1.06787347952405	1.06787347952405
negative regulation of secretion by cell	-0.861755007787993	0.861755007787993
positive regulation of secretion by cell	0.0304080744885702	-0.0304080744885702
regulation of protein targeting	0	0
protein localization to postsynaptic membrane	0.609988249202438	-0.609988249202438
establishment of protein localization to postsynaptic membrane	0.134194211743193	-0.134194211743193
regulation of exosomal secretion	0	0
positive regulation of exosomal secretion	0	0
regulation of tumor necrosis factor superfamily cytokine production	0	0
negative regulation of tumor necrosis factor superfamily cytokine production	0	0
positive regulation of tumor necrosis factor superfamily cytokine production	0.0112472532818704	-0.0112472532818704
negative regulation of response to endoplasmic reticulum stress	-0.248267543390245	0.248267543390245
regulation of ATP metabolic process	0	0
negative regulation of ATP metabolic process	-0.136948131805008	0.136948131805008
positive regulation of ATP metabolic process	-0.284376299226236	0.284376299226236
regulation of blood vessel endothelial cell proliferation involved in sprouting angiogenesis	-0.0471200638496562	0.0471200638496562
negative regulation of blood vessel endothelial cell proliferation involved in sprouting angiogenesis	0	0
positive regulation of blood vessel endothelial cell proliferation involved in sprouting angiogenesis	-0.0941129776151854	0.0941129776151854
positive regulation of autophagy of mitochondrion	0.0733251749333076	-0.0733251749333076
regulation of DNA catabolic process	0	0
regulation of cytoplasmic transport	0.00586208573997111	-0.00586208573997111
positive regulation of cytoplasmic transport	-0.0794965020363424	0.0794965020363424
regulation of sprouting angiogenesis	-0.504674453034144	0.504674453034144
negative regulation of sprouting angiogenesis	-0.362841591251843	0.362841591251843
positive regulation of sprouting angiogenesis	-0.0555970687713232	0.0555970687713232
regulation of hemopoiesis	-0.0077708041438244	0.0077708041438244
negative regulation of hemopoiesis	0	0
positive regulation of hemopoiesis	-0.231348129259029	0.231348129259029
regulation of phospholipid metabolic process	-0.101625599379429	0.101625599379429
negative regulation of phospholipid metabolic process	0	0
positive regulation of phospholipid metabolic process	-0.181840525296452	0.181840525296452
regulation of plasma membrane organization	-0.000511626784232686	0.000511626784232686
regulation of establishment of protein localization to mitochondrion	0	0
positive regulation of establishment of protein localization to mitochondrion	0	0
regulation of cardiac conduction	-0.0496871864163661	0.0496871864163661
negative regulation of anion transport	-0.678917418639449	0.678917418639449
positive regulation of anion transport	0	0
regulation of production of miRNAs involved in gene silencing by miRNA	0.0337090699608913	-0.0337090699608913
negative regulation of voltage-gated potassium channel activity	-0.584614525438419	0.584614525438419
positive regulation of voltage-gated potassium channel activity	1.09140895853163	-1.09140895853163
organic acid transmembrane transport	-0.208968456191896	0.208968456191896
negative regulation of cellular protein localization	-0.328966175018946	0.328966175018946
positive regulation of cellular protein localization	0	0
magnesium ion transmembrane transport	-0.286185276066979	0.286185276066979
signal transduction involved in cellular response to ammonium ion	0.103573636057863	-0.103573636057863
regulation of cellular response to transforming growth factor beta stimulus	0.282314086789691	-0.282314086789691
negative regulation of cellular response to transforming growth factor beta stimulus	0.247032648477754	-0.247032648477754
positive regulation of cellular response to transforming growth factor beta stimulus	0.346256923167313	-0.346256923167313
regulation of dendrite extension	-0.318953247210098	0.318953247210098
positive regulation of dendrite extension	0.00300554397921265	-0.00300554397921265
positive regulation of oxidative phosphorylation	0	0
regulation of IRE1-mediated unfolded protein response	0	0
regulation of PERK-mediated unfolded protein response	-0.324082471948552	0.324082471948552
regulation of viral life cycle	-0.217740937429215	0.217740937429215
negative regulation of viral life cycle	0	0
positive regulation of viral life cycle	0	0
regulation of receptor clustering	0	0
positive regulation of protein targeting to mitochondrion	0.00757508497036764	-0.00757508497036764
regulation of anion transmembrane transport	-0.522846616768849	0.522846616768849
negative regulation of anion transmembrane transport	-0.637209423920383	0.637209423920383
arachidonate transport	0.37512984460844	-0.37512984460844
regulation of glial cell migration	-0.615444837109911	0.615444837109911
positive regulation of glial cell migration	-0.647814759756689	0.647814759756689
regulation of microglial cell activation	0	0
negative regulation of microglial cell activation	0	0
positive regulation of microglial cell activation	0	0
positive regulation of vasculature development	0.672214097188113	-0.672214097188113
epithelial cell apoptotic process	0	0
regulation of cyclin-dependent protein kinase activity	0	0
negative regulation of cyclin-dependent protein kinase activity	0.0570066900197378	-0.0570066900197378
positive regulation of cyclin-dependent protein kinase activity	-0.0105806505214346	0.0105806505214346
regulation of epithelial cell apoptotic process	0	0
negative regulation of epithelial cell apoptotic process	0	0
positive regulation of epithelial cell apoptotic process	-0.0920525147765584	0.0920525147765584
regulation of cation transmembrane transport	-1.31733192126498	1.31733192126498
negative regulation of cation transmembrane transport	-1.38802643294553	1.38802643294553
positive regulation of cation transmembrane transport	0.517498352722036	-0.517498352722036
regulation of retrograde protein transport, ER to cytosol	0.000258748598206083	-0.000258748598206083
positive regulation of membrane depolarization	0.0696701562061019	-0.0696701562061019
regulation of bile acid metabolic process	0	0
negative regulation of TORC1 signaling	0.537509328609406	-0.537509328609406
positive regulation of TORC1 signaling	0	0
regulation of ERAD pathway	0	0
negative regulation of ERAD pathway	-0.0677918797465781	0.0677918797465781
positive regulation of ERAD pathway	0.0247245228959977	-0.0247245228959977
response to forskolin	-0.095977364612434	0.095977364612434
cellular response to forskolin	-0.095977364612434	0.095977364612434
regulation of dopaminergic neuron differentiation	-0.647814759756689	0.647814759756689
regulation of protein catabolic process in the vacuole	0	0
regulation of telomere capping	-0.0677391591570301	0.0677391591570301
positive regulation of telomere capping	-0.0135321451279596	0.0135321451279596
regulation of telomere maintenance via telomere lengthening	0	0
negative regulation of telomere maintenance via telomere lengthening	0	0
positive regulation of telomere maintenance via telomere lengthening	0	0
regulation of protein localization to cell periphery	0	0
negative regulation of protein localization to cell periphery	-0.00272576384996724	0.00272576384996724
positive regulation of protein localization to cell periphery	0.00154053880010502	-0.00154053880010502
endoplasmic reticulum mannose trimming	0	0
cellular response to angiotensin	-0.477687994601871	0.477687994601871
regulation of neuromuscular junction development	0	0
negative regulation of nitric oxide metabolic process	0	0
positive regulation of nitric oxide metabolic process	-0.37828990533772	0.37828990533772
regulation of GTP binding	-0.28563084257924	0.28563084257924
positive regulation of calcium ion transmembrane transport	0	0
regulation of matrix metallopeptidase secretion	0.0096148782658522	-0.0096148782658522
regulation of tumor necrosis factor secretion	-0.0758451380549771	0.0758451380549771
negative regulation of tumor necrosis factor secretion	0	0
positive regulation of tumor necrosis factor secretion	-0.12672216024974	0.12672216024974
regulation of microtubule binding	0	0
regulation of protein import	0	0
negative regulation of protein import	0	0
positive regulation of protein import	0.000944409148145219	-0.000944409148145219
response to amyloid-beta	-0.680529757679093	0.680529757679093
cellular response to amyloid-beta	-0.729822100747055	0.729822100747055
glucose transmembrane transport	0.00396677345411195	-0.00396677345411195
regulation of ubiquitin protein ligase activity	0.00578279103072286	-0.00578279103072286
negative regulation of ubiquitin protein ligase activity	0.08865123441183	-0.08865123441183
positive regulation of ubiquitin protein ligase activity	0	0
regulation of somatic stem cell population maintenance	0	0
regulation of metalloendopeptidase activity	-0.591169540428919	0.591169540428919
regulation of vascular smooth muscle cell proliferation	0.172877832673466	-0.172877832673466
negative regulation of vascular smooth muscle cell proliferation	0.124519586241079	-0.124519586241079
positive regulation of vascular smooth muscle cell proliferation	0.0377853991846149	-0.0377853991846149
vascular associated smooth muscle cell migration	-0.0239476721441714	0.0239476721441714
regulation of apoptotic process involved in development	0	0
regulation of vascular associated smooth muscle cell migration	-0.0269813154438793	0.0269813154438793
negative regulation of vascular associated smooth muscle cell migration	0.199064459999705	-0.199064459999705
positive regulation of vascular associated smooth muscle cell migration	-0.124278714390192	0.124278714390192
regulation of protein localization to centrosome	0	0
regulation of protein localization to chromosome, telomeric region	0	0
positive regulation of protein localization to chromosome, telomeric region	0	0
beta-catenin-TCF complex assembly	0.474730860953532	-0.474730860953532
regulation of cell chemotaxis to fibroblast growth factor	0.237483754718315	-0.237483754718315
positive regulation of establishment of protein localization to telomere	0	0
excitatory synapse assembly	-0.780861450032918	0.780861450032918
inhibitory synapse assembly	-0.0951724470760595	0.0951724470760595
protein localization to Cajal body	0	0
regulation of telomerase RNA localization to Cajal body	0	0
positive regulation of telomerase RNA localization to Cajal body	0	0
beta-catenin destruction complex disassembly	0	0
cranial skeletal system development	-0.329261648234365	0.329261648234365
regulation of excitatory synapse assembly	-0.834348434303954	0.834348434303954
regulation of receptor signaling pathway via STAT	0.375544826690998	-0.375544826690998
negative regulation of receptor signaling pathway via STAT	-0.280569746525102	0.280569746525102
positive regulation of receptor signaling pathway via STAT	0.468734269362639	-0.468734269362639
ESCRT complex disassembly	0	0
ESCRT III complex disassembly	0	0
regulation of autophagy of mitochondrion in response to mitochondrial depolarization	0.00768700927564547	-0.00768700927564547
positive regulation of autophagy of mitochondrion in response to mitochondrial depolarization	0.0113923537955903	-0.0113923537955903
midbrain dopaminergic neuron differentiation	1.32227402308648	-1.32227402308648
negative regulation of establishment of protein localization	-0.474187142266594	0.474187142266594
positive regulation of establishment of protein localization	0.367524000499153	-0.367524000499153
Wnt signaling pathway involved in midbrain dopaminergic neuron differentiation	0.460309676362728	-0.460309676362728
regulation of leukocyte adhesion to vascular endothelial cell	0	0
negative regulation of leukocyte adhesion to vascular endothelial cell	0	0
positive regulation of leukocyte adhesion to vascular endothelial cell	0	0
regulation of membrane repolarization during cardiac muscle cell action potential	-0.111598891369489	0.111598891369489
autophagosome organization	-0.0376226675184904	0.0376226675184904
regulation of membrane lipid metabolic process	0	0
carboxylic acid transmembrane transport	-0.208968456191896	0.208968456191896
regulation of metallopeptidase activity	-0.511782019422705	0.511782019422705
negative regulation of metallopeptidase activity	-0.279957156185784	0.279957156185784
positive regulation of metallopeptidase activity	-0.212184120212456	0.212184120212456
regulation of vascular smooth muscle cell differentiation	0.154226928542909	-0.154226928542909
negative regulation of vascular smooth muscle cell differentiation	0	0
positive regulation of vascular smooth muscle cell differentiation	0.226015314660719	-0.226015314660719
response to acetylcholine	-0.0649021927970952	0.0649021927970952
cellular response to acetylcholine	-0.0649021927970952	0.0649021927970952
lysosomal protein catabolic process	0	0
regulation of membrane invagination	-0.00169618773820488	0.00169618773820488
positive regulation of membrane invagination	-0.0134210915654045	0.0134210915654045
positive regulation of double-strand break repair via homologous recombination	0	0
regulation of connective tissue replacement	-0.0234954020401081	0.0234954020401081
positive regulation of connective tissue replacement	-0.0369291398772023	0.0369291398772023
regulation of cardiocyte differentiation	-0.400889248282865	0.400889248282865
negative regulation of cardiocyte differentiation	-0.564871667781033	0.564871667781033
positive regulation of cardiocyte differentiation	0.0814330650103466	-0.0814330650103466
regulation of RNA binding	0	0
regulation of modification of synaptic structure	-0.631446930970777	0.631446930970777
regulation of aspartic-type peptidase activity	-0.0395436329491629	0.0395436329491629
negative regulation of chromatin organization	0	0
positive regulation of chromatin organization	0	0
regulation of epithelial tube formation	0.00917641847059863	-0.00917641847059863
vascular associated smooth muscle cell apoptotic process	0	0
semi-lunar valve development	-1.0200461137465	1.0200461137465
regulation of morphogenesis of an epithelium	-0.0866214939781768	0.0866214939781768
negative regulation of morphogenesis of an epithelium	0.0101973486553563	-0.0101973486553563
positive regulation of morphogenesis of an epithelium	0	0
protein localization to presynapse	-1.04588642982365	1.04588642982365
regulation of vascular associated smooth muscle cell apoptotic process	0	0
positive regulation of vascular associated smooth muscle cell apoptotic process	0	0
regulation of protein localization to membrane	0	0
negative regulation of protein localization to membrane	0	0
positive regulation of protein localization to membrane	0	0
protein localization to microtubule organizing center	0	0
non-motile cilium assembly	0	0
positive regulation of fertilization	0.00960114150020639	-0.00960114150020639
macrophage migration	0	0
regulation of macrophage migration	0	0
negative regulation of macrophage migration	0	0
positive regulation of macrophage migration	0.00750900588193781	-0.00750900588193781
regulation of vascular endothelial cell proliferation	0.226437853818464	-0.226437853818464
negative regulation of vascular endothelial cell proliferation	0	0
positive regulation of vascular endothelial cell proliferation	0.268415950490551	-0.268415950490551
regulation of presynapse assembly	0.0633384670571868	-0.0633384670571868
regulation of artery morphogenesis	-0.028247744216493	0.028247744216493
regulation of protein localization to endosome	0.113936879575215	-0.113936879575215
positive regulation of protein localization to endosome	-0.0553832686586815	0.0553832686586815
positive regulation of membrane permeability	0	0
negative regulation of synapse organization	-0.0949545126993839	0.0949545126993839
regulation of chromosome separation	0	0
negative regulation of chromosome separation	0	0
positive regulation of chromosome separation	0	0
regulation of postsynaptic density organization	-0.79786107720719	0.79786107720719
regulation of oogenesis	0	0
regulation of response to endoplasmic reticulum stress	-0.0234415422236905	0.0234415422236905
positive regulation of response to endoplasmic reticulum stress	-0.00633517515290333	0.00633517515290333
regulation of mesoderm formation	0	0
regulation of gonad development	-2.23978046681129	2.23978046681129
positive regulation of gonad development	-2.28391325992163	2.28391325992163
regulation of lipid localization	0.00708817417266081	-0.00708817417266081
negative regulation of lipid localization	0.104957159550455	-0.104957159550455
positive regulation of lipid localization	0	0
amyloid fibril formation	0.147041296062298	-0.147041296062298
response to nerve growth factor	-0.325301696418323	0.325301696418323
cellular response to nerve growth factor stimulus	-0.466013089611551	0.466013089611551
retrograde transport, endosome to plasma membrane	0.0511035997914097	-0.0511035997914097
neuron projection extension	-1.18083092061343	1.18083092061343
stress response to copper ion	0	0
protein localization to nucleoplasm	0	0
exosomal secretion	0	0
cellular response to leucine starvation	0	0
neutrophil migration	0.0125328362567196	-0.0125328362567196
embryonic brain development	0	0
cellular response to brain-derived neurotrophic factor stimulus	-0.806815681857162	0.806815681857162
positive regulation of transcription from RNA polymerase II promoter in response to endoplasmic reticulum stress	0.0508032532987603	-0.0508032532987603
neuron projection maintenance	0	0
mitochondrial transmembrane transport	-0.106414884251741	0.106414884251741
potassium ion import across plasma membrane	-0.564940229437838	0.564940229437838
cellular detoxification	-0.581182418785089	0.581182418785089
matrix metallopeptidase secretion	0.0096148782658522	-0.0096148782658522
tumor necrosis factor secretion	-0.0587587963022036	0.0587587963022036
response to angiotensin	-0.459832268396254	0.459832268396254
protein localization to cell periphery	-1.08758155457413	1.08758155457413
basic amino acid transmembrane transport	0	0
response to leukemia inhibitory factor	0.379503956414649	-0.379503956414649
cellular response to leukemia inhibitory factor	0.379503956414649	-0.379503956414649
adaptive thermogenesis	-0.824923550563206	0.824923550563206
response to chemokine	-0.477209445355954	0.477209445355954
cellular response to chemokine	-0.477209445355954	0.477209445355954
vascular smooth muscle cell proliferation	0.172877832673466	-0.172877832673466
response to amino acid starvation	0.384059876485576	-0.384059876485576
regulation of DNA damage checkpoint	0	0
regulation of protein localization to cell surface	-0.609549635547165	0.609549635547165
negative regulation of protein localization to cell surface	-1.03848224095506	1.03848224095506
positive regulation of protein localization to cell surface	0	0
regulation of animal organ morphogenesis	-0.379132365234779	0.379132365234779
regulation of stem cell division	0	0
regulation of stem cell population maintenance	0	0
negative regulation of double-strand break repair via homologous recombination	0.0490533171563469	-0.0490533171563469
regulation of G1/S transition of mitotic cell cycle	-0.0877252453169795	0.0877252453169795
regulation of cell-cell adhesion mediated by cadherin	0.387697955877416	-0.387697955877416
positive regulation of cell-cell adhesion mediated by cadherin	0.364967019157436	-0.364967019157436
regulation of non-canonical Wnt signaling pathway	-0.890123112744513	0.890123112744513
positive regulation of non-canonical Wnt signaling pathway	-0.15317728986296	0.15317728986296
regulation of ubiquitin-dependent protein catabolic process	0	0
negative regulation of ubiquitin-dependent protein catabolic process	0.00589970799103073	-0.00589970799103073
positive regulation of ubiquitin-dependent protein catabolic process	0	0
regulation of Wnt signaling pathway, planar cell polarity pathway	-0.297926342367214	0.297926342367214
negative regulation of DNA-dependent DNA replication	0	0
positive regulation of DNA-dependent DNA replication	0	0
regulation of leukocyte apoptotic process	-0.0956629314970662	0.0956629314970662
negative regulation of leukocyte apoptotic process	-0.217706612175548	0.217706612175548
positive regulation of leukocyte apoptotic process	0	0
regulation of macrophage apoptotic process	0	0
regulation of establishment of cell polarity	-0.127936465555434	0.127936465555434
regulation of cysteine-type endopeptidase activity	0	0
negative regulation of cysteine-type endopeptidase activity	0.0854485674773601	-0.0854485674773601
regulation of removal of superoxide radicals	0.16912455343496	-0.16912455343496
negative regulation of G1/S transition of mitotic cell cycle	-0.201914873042775	0.201914873042775
regulation of cell proliferation involved in heart morphogenesis	0	0
regulation of DNA-templated transcription, initiation	0.377625443461152	-0.377625443461152
positive regulation of DNA-templated transcription, initiation	0.431912663549398	-0.431912663549398
negative regulation of cell motility	1.1595038359614	-1.1595038359614
positive regulation of cilium-dependent cell motility	0	0
negative regulation of dendrite development	-1.96371755781191	1.96371755781191
regulation of neural precursor cell proliferation	0.050466982295319	-0.050466982295319
negative regulation of neural precursor cell proliferation	0	0
positive regulation of neural precursor cell proliferation	0.104154810937858	-0.104154810937858
negative regulation of blood vessel morphogenesis	-0.028555197356259	0.028555197356259
regulation of fatty acid transport	0	0
positive regulation of fatty acid transport	0	0
regulation of female gonad development	-0.950576595947573	0.950576595947573
regulation of anoikis	0	0
regulation of rRNA processing	0	0
regulation of reproductive process	-1.68639220257839	1.68639220257839
negative regulation of reproductive process	-0.754549908376288	0.754549908376288
positive regulation of reproductive process	-1.95802820322737	1.95802820322737
regulation of actin cytoskeleton reorganization	-0.0618283232715858	0.0618283232715858
positive regulation of actin cytoskeleton reorganization	-0.135111375601055	0.135111375601055
regulation of fibroblast apoptotic process	0	0
positive regulation of fibroblast apoptotic process	0.00574459224022738	-0.00574459224022738
negative regulation of signaling receptor activity	-0.282892628350018	0.282892628350018
positive regulation of signaling receptor activity	0.293668585886818	-0.293668585886818
regulation of DNA biosynthetic process	0.131099992648988	-0.131099992648988
negative regulation of DNA biosynthetic process	0	0
regulation of myoblast proliferation	0.00729350654619108	-0.00729350654619108
regulation of synaptic vesicle exocytosis	0.340945093552791	-0.340945093552791
regulation of ceramide biosynthetic process	0	0
positive regulation of ceramide biosynthetic process	0	0
regulation of NMDA receptor activity	-1.82267930250374	1.82267930250374
regulation of AMPA receptor activity	0.825291976226339	-0.825291976226339
regulation of T-helper 17 type immune response	-0.00726331280131106	0.00726331280131106
negative regulation of T-helper 17 type immune response	0	0
positive regulation of T-helper 17 type immune response	-0.0791426680330818	0.0791426680330818
regulation of T-helper 17 cell differentiation	0	0
regulation of chemokine (C-X-C motif) ligand 2 production	0.457769066546273	-0.457769066546273
positive regulation of chemokine (C-X-C motif) ligand 2 production	0.435641660917014	-0.435641660917014
positive regulation of acrosome reaction	0	0
regulation of hepatocyte proliferation	-0.000627019995276184	0.000627019995276184
regulation of endothelial cell apoptotic process	0	0
negative regulation of endothelial cell apoptotic process	0	0
positive regulation of endothelial cell apoptotic process	-0.00624038820609804	0.00624038820609804
regulation of clathrin-dependent endocytosis	0.111841967076458	-0.111841967076458
regulation of reactive oxygen species metabolic process	-0.0120054580523524	0.0120054580523524
negative regulation of reactive oxygen species metabolic process	0	0
positive regulation of reactive oxygen species metabolic process	-0.13698942451361	0.13698942451361
regulation of mesoderm development	0	0
positive regulation of mesoderm development	0	0
regulation of lamellipodium morphogenesis	-0.0146053309594616	0.0146053309594616
regulation of lymphocyte migration	-0.131303739651837	0.131303739651837
negative regulation of lymphocyte migration	-0.430832218522066	0.430832218522066
positive regulation of lymphocyte migration	0.0518686714690233	-0.0518686714690233
regulation of T cell migration	0	0
positive regulation of T cell migration	0	0
regulation of apoptotic cell clearance	0	0
positive regulation of excitatory postsynaptic potential	-1.25765325137677	1.25765325137677
regulation of cAMP-dependent protein kinase activity	0	0
negative regulation of cAMP-dependent protein kinase activity	0	0
regulation of interleukin-8 secretion	-0.0576160225910677	0.0576160225910677
positive regulation of interleukin-8 secretion	0	0
regulation of CD4-positive, alpha-beta T cell activation	0	0
negative regulation of CD4-positive, alpha-beta T cell activation	0	0
positive regulation of CD4-positive, alpha-beta T cell activation	0	0
positive regulation of gastrulation	0.0141973408789941	-0.0141973408789941
regulation of endothelial cell chemotaxis to fibroblast growth factor	0.237483754718315	-0.237483754718315
regulation of T-helper 2 cell cytokine production	0	0
regulation of CD4-positive, alpha-beta T cell proliferation	0	0
positive regulation of DNA biosynthetic process	0.272594972799502	-0.272594972799502
regulation of microtubule motor activity	0	0
regulation of histone H3-K9 acetylation	0	0
regulation of miRNA metabolic process	0	0
positive regulation of gene silencing by miRNA	0.154650047147066	-0.154650047147066
regulation of early endosome to late endosome transport	0.0337090699608913	-0.0337090699608913
regulation of receptor catabolic process	0	0
negative regulation of stem cell proliferation	0	0
positive regulation of stem cell proliferation	-0.193594966126371	0.193594966126371
regulation of sodium ion transmembrane transporter activity	-0.28781750612808	0.28781750612808
negative regulation of sodium ion transmembrane transporter activity	0	0
positive regulation of sodium ion transmembrane transporter activity	-0.018341892456229	0.018341892456229
regulation of interleukin-13 secretion	0	0
regulation of dendritic cell apoptotic process	0	0
regulation of transcription regulatory region DNA binding	0	0
negative regulation of transcription regulatory region DNA binding	-0.0606528203318625	0.0606528203318625
positive regulation of transcription regulatory region DNA binding	0	0
regulation of epithelial cell differentiation involved in kidney development	2.00111926134602e-05	-2.00111926134602e-05
regulation of cardiac muscle cell differentiation	-0.436237085708489	0.436237085708489
negative regulation of cardiac muscle cell differentiation	-0.594477135685291	0.594477135685291
positive regulation of cardiac muscle cell differentiation	0.13104510285173	-0.13104510285173
regulation of stem cell differentiation	0	0
negative regulation of stem cell differentiation	0.000302262174454083	-0.000302262174454083
positive regulation of stem cell differentiation	0	0
regulation of peptidyl-lysine acetylation	5.04248235231671e-05	-5.04248235231671e-05
negative regulation of peptidyl-lysine acetylation	0	0
positive regulation of peptidyl-lysine acetylation	-0.0244384956594354	0.0244384956594354
regulation of cytoplasmic translation	0	0
positive regulation of cytoplasmic translation	0	0
regulation of cellular senescence	0.0425298873998387	-0.0425298873998387
negative regulation of cellular senescence	0	0
positive regulation of cellular senescence	0.203730243904757	-0.203730243904757
positive regulation of interleukin-6 secretion	-0.324752588409454	0.324752588409454
regulation of double-strand break repair	0	0
negative regulation of double-strand break repair	0.000606369962366825	-0.000606369962366825
positive regulation of double-strand break repair	0	0
regulation of autophagosome assembly	0	0
positive regulation of autophagosome assembly	0	0
regulation of bicellular tight junction assembly	0	0
negative regulation of anoikis	0	0
negative regulation of mitotic sister chromatid separation	0	0
negative regulation of myoblast proliferation	0	0
regulation of heart morphogenesis	-0.0802489288441461	0.0802489288441461
regulation of steroid hormone secretion	0.00962063445413422	-0.00962063445413422
regulation of corticosteroid hormone secretion	0.0187297705772812	-0.0187297705772812
regulation of glucocorticoid secretion	0.000306415219269374	-0.000306415219269374
regulation of skeletal muscle cell differentiation	0.111091828772525	-0.111091828772525
regulation of response to DNA damage stimulus	0	0
negative regulation of response to DNA damage stimulus	0	0
positive regulation of response to DNA damage stimulus	0	0
regulation of response to drug	-1.02295806909002	1.02295806909002
negative regulation of response to drug	-0.790019846509046	0.790019846509046
positive regulation of response to drug	0	0
regulation of endothelial cell chemotaxis	0.12170096552619	-0.12170096552619
positive regulation of endothelial cell chemotaxis	0.143548346010623	-0.143548346010623
regulation of double-strand break repair via nonhomologous end joining	0	0
positive regulation of double-strand break repair via nonhomologous end joining	0	0
regulation of cellular response to drug	-0.0283818081026422	0.0283818081026422
negative regulation of cellular response to drug	-0.214379808733998	0.214379808733998
positive regulation of cellular response to drug	0	0
regulation of integrin-mediated signaling pathway	0.0243879567702522	-0.0243879567702522
regulation of mesenchymal cell apoptotic process	0	0
negative regulation of mesenchymal cell apoptotic process	0	0
positive regulation of cysteine-type endopeptidase activity	0	0
reactive nitrogen species metabolic process	-0.197638333078686	0.197638333078686
regulation of endocytic recycling	-0.679252652605339	0.679252652605339
regulation of ATP biosynthetic process	-0.194066299707933	0.194066299707933
positive regulation of ATP biosynthetic process	-0.225086134976979	0.225086134976979
regulation of CD8-positive, alpha-beta T cell activation	-0.0311209918763814	0.0311209918763814
regulation of dendritic cell differentiation	0	0
regulation of osteoclast development	0.085818521779108	-0.085818521779108
regulation of vasculogenesis	-0.00457135471662968	0.00457135471662968
positive regulation of vasculogenesis	0	0
regulation of neuron migration	-1.37980733303775	1.37980733303775
negative regulation of neuron migration	0.0846996154439846	-0.0846996154439846
positive regulation of neuron migration	-1.68222604497088	1.68222604497088
regulation of chloride transport	0.000710176071016852	-0.000710176071016852
regulation of apoptotic signaling pathway	0.292004979822239	-0.292004979822239
negative regulation of apoptotic signaling pathway	0.515632348972961	-0.515632348972961
positive regulation of apoptotic signaling pathway	0	0
regulation of extrinsic apoptotic signaling pathway	0.0570765865102836	-0.0570765865102836
negative regulation of extrinsic apoptotic signaling pathway	0.136195800647882	-0.136195800647882
positive regulation of extrinsic apoptotic signaling pathway	0	0
regulation of extrinsic apoptotic signaling pathway in absence of ligand	0.0596424248930833	-0.0596424248930833
negative regulation of extrinsic apoptotic signaling pathway in absence of ligand	0.117044450638438	-0.117044450638438
positive regulation of extrinsic apoptotic signaling pathway in absence of ligand	0.00558615616555417	-0.00558615616555417
regulation of intrinsic apoptotic signaling pathway	0	0
negative regulation of intrinsic apoptotic signaling pathway	0	0
positive regulation of intrinsic apoptotic signaling pathway	-0.0361550804700092	0.0361550804700092
negative regulation of chromosome organization	0	0
positive regulation of chromosome organization	0	0
regulation of store-operated calcium entry	0	0
regulation of cation channel activity	-0.61675239540053	0.61675239540053
negative regulation of cation channel activity	-0.321823310638471	0.321823310638471
positive regulation of cation channel activity	0.696364894903167	-0.696364894903167
regulation of cysteine-type endopeptidase activity involved in apoptotic signaling pathway	-0.00100972856671059	0.00100972856671059
positive regulation of cysteine-type endopeptidase activity involved in apoptotic signaling pathway	-0.0272345827249893	0.0272345827249893
regulation of unsaturated fatty acid biosynthetic process	0.0456535936773556	-0.0456535936773556
