## Supplementary material for "Single-cell dissection of schizophrenia reveals neurodevelopmental-synaptic axis and transcriptional resilience": TableS5_Combined_marker_tables_enrichments (part 1 of 3)

### Sheet: Ex-NRGN
ID	Description	GeneRatio	BgRatio	pvalue	p.adjust	qvalue	geneID	Count
vesicle-mediated transport in synapse	vesicle-mediated transport in synapse	15/130	213/13638	1.70241e-09	3.6074e-06	3.03029e-06	CALM3/RAB3A/SNCB/HPCA/CALM1/AP2M1/ACTB/SYN1/SYT4/ACTG1/SLC17A7/CALY/SV2A/NAPB/SYP	15
synaptic vesicle recycling	synaptic vesicle recycling	9/130	71/13638	2.22335e-08	2.35564e-05	1.97878e-05	CALM3/RAB3A/SNCB/CALM1/AP2M1/ACTB/ACTG1/SLC17A7/SYP	9
synaptic vesicle cycle	synaptic vesicle cycle	13/130	194/13638	3.98651e-08	2.4573e-05	2.06418e-05	CALM3/RAB3A/SNCB/CALM1/AP2M1/ACTB/SYN1/SYT4/ACTG1/SLC17A7/SV2A/NAPB/SYP	13
presynaptic endocytosis	presynaptic endocytosis	8/130	58/13638	7.05202e-08	2.4573e-05	2.06418e-05	CALM3/SNCB/CALM1/AP2M1/ACTB/ACTG1/SLC17A7/SYP	8
synaptic vesicle endocytosis	synaptic vesicle endocytosis	8/130	58/13638	7.05202e-08	2.4573e-05	2.06418e-05	CALM3/SNCB/CALM1/AP2M1/ACTB/ACTG1/SLC17A7/SYP	8
canonical glycolysis	canonical glycolysis	6/130	25/13638	1.01974e-07	2.4573e-05	2.06418e-05	TPI1/PGAM1/GAPDH/ENO2/PKM/PGM2L1	6
glucose catabolic process to pyruvate	glucose catabolic process to pyruvate	6/130	25/13638	1.01974e-07	2.4573e-05	2.06418e-05	TPI1/PGAM1/GAPDH/ENO2/PKM/PGM2L1	6
NADH regeneration	NADH regeneration	6/130	25/13638	1.01974e-07	2.4573e-05	2.06418e-05	TPI1/PGAM1/GAPDH/ENO2/PKM/PGM2L1	6
NADH metabolic process	NADH metabolic process	7/130	41/13638	1.04369e-07	2.4573e-05	2.06418e-05	TPI1/PGAM1/GAPDH/ENO2/PKM/PGM2L1/MDH1	7
glycolytic process through fructose-6-phosphate	glycolytic process through fructose-6-phosphate	6/130	26/13638	1.31535e-07	2.53384e-05	2.12847e-05	TPI1/PGAM1/GAPDH/ENO2/PKM/PGM2L1	6
glycolytic process through glucose-6-phosphate	glycolytic process through glucose-6-phosphate	6/130	26/13638	1.31535e-07	2.53384e-05	2.12847e-05	TPI1/PGAM1/GAPDH/ENO2/PKM/PGM2L1	6
NAD metabolic process	NAD metabolic process	7/130	47/13638	2.78434e-07	4.91668e-05	4.1301e-05	TPI1/PGAM1/GAPDH/ENO2/PKM/PGM2L1/MDH1	7
glucose catabolic process	glucose catabolic process	6/130	33/13638	5.99116e-07	9.76558e-05	8.20327e-05	TPI1/PGAM1/GAPDH/ENO2/PKM/PGM2L1	6
regulation of synaptic vesicle cycle	regulation of synaptic vesicle cycle	9/130	114/13638	1.3713e-06	0.000207555	0.00017435	CALM3/RAB3A/CALM1/AP2M1/SYN1/SYT4/SLC17A7/NAPB/SYP	9
substantia nigra development	substantia nigra development	6/130	42/13638	2.64518e-06	0.000373676	0.000313895	CALM3/YWHAH/DYNLL1/CALM1/ACTB/BASP1	6
regulation of neurotransmitter levels	regulation of neurotransmitter levels	14/130	336/13638	3.84339e-06	0.000509009	0.000427577	CALM3/RAB3A/RGS4/CALM1/HSP90AB1/SYN1/SYT4/SLC17A7/HSPA8/RAC1/CLU/SV2A/NAPB/SYP	14
regulation of neurotransmitter transport	regulation of neurotransmitter transport	9/130	140/13638	7.52436e-06	0.00093789	0.000787845	CALM3/RAB3A/RGS4/CALM1/SYN1/SYT4/SV2A/NAPB/SYP	9
hexose catabolic process	hexose catabolic process	6/130	52/13638	9.49605e-06	0.00111165	0.000933805	TPI1/PGAM1/GAPDH/ENO2/PKM/PGM2L1	6
regulation of synaptic vesicle exocytosis	regulation of synaptic vesicle exocytosis	7/130	79/13638	9.96759e-06	0.00111165	0.000933805	CALM3/RAB3A/CALM1/SYN1/SYT4/NAPB/SYP	7
ATP metabolic process	ATP metabolic process	12/130	281/13638	1.53596e-05	0.00162735	0.001367	TPI1/PGAM1/GAPDH/TMSB4X/NDUFA4/ISCU/ENO2/UQCRH/PKM/HSPA8/ATP6V1B2/PGM2L1	12
regulation of endocytosis	regulation of endocytosis	10/130	194/13638	1.63367e-05	0.00163557	0.00137391	CALM3/HPCA/CALM1/AP2M1/SYT4/SLC17A7/ARF1/RAC1/CALY/CLU	10
postsynaptic cytoskeleton organization	postsynaptic cytoskeleton organization	4/130	17/13638	1.70404e-05	0.00163557	0.00137391	NEFL/ACTB/ACTG1/ARF1	4
synaptic vesicle exocytosis	synaptic vesicle exocytosis	8/130	119/13638	1.77528e-05	0.00163557	0.00137391	CALM3/RAB3A/CALM1/SYN1/SYT4/SV2A/NAPB/SYP	8
neural nucleus development	neural nucleus development	6/130	59/13638	1.99018e-05	0.00175717	0.00147605	CALM3/YWHAH/DYNLL1/CALM1/ACTB/BASP1	6
regulation of synaptic vesicle endocytosis	regulation of synaptic vesicle endocytosis	4/130	18/13638	2.17476e-05	0.00184333	0.00154843	CALM3/CALM1/AP2M1/SLC17A7	4
monosaccharide catabolic process	monosaccharide catabolic process	6/130	62/13638	2.65267e-05	0.00216192	0.00181606	TPI1/PGAM1/GAPDH/ENO2/PKM/PGM2L1	6
neurotransmitter secretion	neurotransmitter secretion	9/130	169/13638	3.40029e-05	0.00257329	0.00216161	CALM3/RAB3A/CALM1/SYN1/SYT4/HSPA8/SV2A/NAPB/SYP	9
signal release from synapse	signal release from synapse	9/130	169/13638	3.40029e-05	0.00257329	0.00216161	CALM3/RAB3A/CALM1/SYN1/SYT4/HSPA8/SV2A/NAPB/SYP	9
cellular transition metal ion homeostasis	cellular transition metal ion homeostasis	7/130	98/13638	4.09545e-05	0.0029925	0.00251376	ISCU/SOD1/PRNP/ARF1/SKP1/SLC22A17/FTL	7
cytoskeleton-dependent intracellular transport	cytoskeleton-dependent intracellular transport	9/130	176/13638	4.67376e-05	0.00323365	0.00271633	TUBA1B/NEFL/DYNLL1/UBB/TUBB/SOD1/UCHL1/HSPA8/DYNLRB1	9
neurotransmitter transport	neurotransmitter transport	11/130	266/13638	4.73069e-05	0.00323365	0.00271633	CALM3/RAB3A/RGS4/CALM1/SYN1/SYT4/SLC17A7/HSPA8/SV2A/NAPB/SYP	11
modulation of chemical synaptic transmission	modulation of chemical synaptic transmission	14/130	430/13638	6.05578e-05	0.00398684	0.00334902	CALM3/YWHAH/NRGN/RAB3A/RGS4/NCDN/CALM1/YWHAG/SYN1/SYT4/PRNP/ARF1/NAPB/SYP	14
regulation of trans-synaptic signaling	regulation of trans-synaptic signaling	14/130	431/13638	6.20887e-05	0.00398684	0.00334902	CALM3/YWHAH/NRGN/RAB3A/RGS4/NCDN/CALM1/YWHAG/SYN1/SYT4/PRNP/ARF1/NAPB/SYP	14
regulation of neurotransmitter secretion	regulation of neurotransmitter secretion	7/130	106/13638	6.77397e-05	0.00416779	0.00350102	CALM3/RAB3A/CALM1/SYN1/SYT4/NAPB/SYP	7
regulation of synaptic plasticity	regulation of synaptic plasticity	9/130	185/13638	6.88403e-05	0.00416779	0.00350102	YWHAH/NRGN/RAB3A/NCDN/YWHAG/SYT4/PRNP/ARF1/SYP	9
neutrophil degranulation	neutrophil degranulation	14/130	446/13638	8.947e-05	0.0052663	0.00442379	RAB3A/DYNLL1/SRP14/PGAM1/TUBB/TUBB4B/PPIA/HSP90AB1/PKM/HSPA8/TOLLIP/RAC1/PSAP/FTL	14
neutrophil activation involved in immune response	neutrophil activation involved in immune response	14/130	449/13638	9.60602e-05	0.00550139	0.00462127	RAB3A/DYNLL1/SRP14/PGAM1/TUBB/TUBB4B/PPIA/HSP90AB1/PKM/HSPA8/TOLLIP/RAC1/PSAP/FTL	14
regulation of synaptic vesicle recycling	regulation of synaptic vesicle recycling	4/130	26/13638	0.000100153	0.00558485	0.00469138	CALM3/CALM1/AP2M1/SLC17A7	4
gluconeogenesis	gluconeogenesis	6/130	80/13638	0.000112739	0.00612551	0.00514554	TPI1/PGAM1/GAPDH/ENO2/ARPP19/MDH1	6
neutrophil activation	neutrophil activation	14/130	459/13638	0.00012118	0.00640767	0.00538256	RAB3A/DYNLL1/SRP14/PGAM1/TUBB/TUBB4B/PPIA/HSP90AB1/PKM/HSPA8/TOLLIP/RAC1/PSAP/FTL	14
neutrophil mediated immunity	neutrophil mediated immunity	14/130	460/13638	0.00012398	0.00640767	0.00538256	RAB3A/DYNLL1/SRP14/PGAM1/TUBB/TUBB4B/PPIA/HSP90AB1/PKM/HSPA8/TOLLIP/RAC1/PSAP/FTL	14
synaptic vesicle maturation	synaptic vesicle maturation	3/130	11/13638	0.000132053	0.00657253	0.00552105	RAB3A/SLC17A7/SYP	3
hexose biosynthetic process	hexose biosynthetic process	6/130	83/13638	0.000138348	0.00657253	0.00552105	TPI1/PGAM1/GAPDH/ENO2/ARPP19/MDH1	6
midbrain development	midbrain development	6/130	83/13638	0.000138348	0.00657253	0.00552105	CALM3/YWHAH/DYNLL1/CALM1/ACTB/BASP1	6
regulation of regulated secretory pathway	regulation of regulated secretory pathway	8/130	159/13638	0.000139577	0.00657253	0.00552105	CALM3/RAB3A/CALM1/SYN1/SYT4/ARF1/NAPB/SYP	8
transition metal ion homeostasis	transition metal ion homeostasis	7/130	121/13638	0.000155975	0.00718501	0.00603554	ISCU/SOD1/PRNP/ARF1/SKP1/SLC22A17/FTL	7
protein targeting	protein targeting	13/130	414/13638	0.000161008	0.00725907	0.00609776	UBB/RPL15/SRP14/HPCA/YWHAB/UBC/YWHAG/TOMM20/PRNP/HSPA8/RPS15/CLU/GDI1	13
cellular iron ion homeostasis	cellular iron ion homeostasis	5/130	55/13638	0.000172991	0.00763683	0.00641508	ISCU/SOD1/SKP1/SLC22A17/FTL	5
regulation of exocytosis	regulation of exocytosis	9/130	211/13638	0.000187258	0.00804575	0.00675858	CALM3/RAB3A/CALM1/SYN1/SYT4/ARF1/NAPB/VSNL1/SYP	9
regulation of protein complex assembly	regulation of protein complex assembly	13/130	421/13638	0.000189848	0.00804575	0.00675858	RAB3A/TMSB10/STMN1/CCK/TMSB4X/STMN2/HSPA8/ARF1/TUBB4A/RAC1/LMO4/CLU/NAPB	13
monosaccharide biosynthetic process	monosaccharide biosynthetic process	6/130	89/13638	0.00020331	0.00844734	0.00709592	TPI1/PGAM1/GAPDH/ENO2/ARPP19/MDH1	6
establishment of protein localization to membrane	establishment of protein localization to membrane	11/130	317/13638	0.000223715	0.00902442	0.00758069	CALM3/YWHAH/RPL15/SRP14/HPCA/YWHAB/CALM1/YWHAG/PRNP/RPS15/GDI1	11
negative regulation of microtubule polymerization	negative regulation of microtubule polymerization	3/130	13/13638	0.000225717	0.00902442	0.00758069	STMN1/STMN2/TUBB4A	3
regulation of amino acid transport	regulation of amino acid transport	4/130	32/13638	0.000230477	0.00904409	0.00759721	RGS4/CCK/SYT4/SV2A	4
negative regulation of protein complex assembly	negative regulation of protein complex assembly	7/130	130/13638	0.000243139	0.00936749	0.00786887	TMSB10/STMN1/TMSB4X/STMN2/TUBB4A/LMO4/CLU	7
organelle localization by membrane tethering	organelle localization by membrane tethering	8/130	173/13638	0.000248992	0.00942168	0.00791439	RAB3A/DYNLL1/TUBB/TUBB4B/TUBA4A/YWHAG/TUBB4A/NDRG4	8
response to ammonium ion	response to ammonium ion	8/130	174/13638	0.000258932	0.0096259	0.00808594	RGS4/HSP90AB1/PEA15/ARPP19/LY6H/CALY/GABRA1/GNAS	8
signal release	signal release	13/130	437/13638	0.000272908	0.00995473	0.00836216	CALM3/RAB3A/CALM1/SYN1/SYT4/HSPA8/RAC1/SV2A/NAPB/SCG5/VSNL1/SYP/GNAS	13
regulation of cation transmembrane transport	regulation of cation transmembrane transport	11/130	325/13638	0.000277173	0.00995473	0.00836216	CALM3/YWHAH/THY1/NEFL/RGS4/HPCA/TMSB4X/CALM1/ISCU/PRNP/ARF1	11
ciliary basal body-plasma membrane docking	ciliary basal body-plasma membrane docking	6/130	95/13638	0.000290253	0.0100102	0.00840875	DYNLL1/TUBB/TUBB4B/TUBA4A/YWHAG/TUBB4A	6
regulation of supramolecular fiber organization	regulation of supramolecular fiber organization	11/130	327/13638	0.000292107	0.0100102	0.00840875	RGS4/TMSB10/CFL1/STMN1/TMSB4X/STMN2/HSPA8/ARF1/TUBB4A/RAC1/CLU	11
response to amphetamine	response to amphetamine	4/130	34/13638	0.000292889	0.0100102	0.00840875	CALM3/RGS4/CALM1/SOD1	4
protein localization to mitochondrion	protein localization to mitochondrion	7/130	135/13638	0.000306354	0.0103042	0.00865571	CALM3/YWHAH/YWHAB/DNAJA1/CALM1/YWHAG/TOMM20	7
neuron death	neuron death	11/130	332/13638	0.000332446	0.0110071	0.00924614	NEFL/UBB/SNCB/GAPDH/CHGA/FAIM2/HSP90AB1/NLRP1/SOD1/PRNP/CLU	11
membrane docking	membrane docking	8/130	182/13638	0.000350752	0.0113693	0.00955044	RAB3A/DYNLL1/TUBB/TUBB4B/TUBA4A/YWHAG/TUBB4A/NDRG4	8
postsynaptic actin cytoskeleton organization	postsynaptic actin cytoskeleton organization	3/130	15/13638	0.000354117	0.0113693	0.00955044	ACTB/ACTG1/ARF1	3
regulation of protein localization to membrane	regulation of protein localization to membrane	8/130	185/13638	0.000391381	0.0123781	0.0103979	YWHAH/HPCA/YWHAB/AP2M1/YWHAG/ACTB/PRNP/GDI1	8
chaperone-mediated autophagy	chaperone-mediated autophagy	3/130	16/13638	0.000432807	0.013487	0.0113294	EEF1A2/HSPA8/CLU	3
glucose metabolic process	glucose metabolic process	8/130	190/13638	0.000467563	0.014216	0.0119417	TPI1/PGAM1/GAPDH/ENO2/ARPP19/PKM/PGM2L1/MDH1	8
iron ion transport	iron ion transport	5/130	68/13638	0.000469618	0.014216	0.0119417	ATP6V1F/ISCU/ATP6V1B2/SLC22A17/FTL	5
synapse organization	synapse organization	12/130	404/13638	0.000478973	0.014295	0.0120081	NEFL/RAB3A/CFL1/SNCB/TUBB/ACTB/SYN1/ACTG1/PRNP/ARF1/SEZ6L2/GABRA1	12
negative regulation of protein polymerization	negative regulation of protein polymerization	5/130	69/13638	0.00050248	0.0147883	0.0124224	TMSB10/STMN1/TMSB4X/STMN2/TUBB4A	5
glycolytic process	glycolytic process	6/130	108/13638	0.000577872	0.0165528	0.0139047	TPI1/PGAM1/GAPDH/ENO2/PKM/PGM2L1	6
G2/M transition of mitotic cell cycle	G2/M transition of mitotic cell cycle	9/130	246/13638	0.000578061	0.0165528	0.0139047	CALM3/DYNLL1/TUBB/TUBB4B/TUBA4A/YWHAG/ARPP19/SKP1/TUBB4A	9
ATP generation from ADP	ATP generation from ADP	6/130	109/13638	0.000606823	0.0169478	0.0142365	TPI1/PGAM1/GAPDH/ENO2/PKM/PGM2L1	6
negative regulation of phosphorylation	negative regulation of phosphorylation	12/130	415/13638	0.000607849	0.0169478	0.0142365	CALM3/THY1/RGS4/DYNLL1/PEBP1/DNAJA1/CALM1/FKBP8/YWHAG/UCHL1/PRNP/CAMK2N1	12
iron ion homeostasis	iron ion homeostasis	5/130	73/13638	0.0006515	0.0179201	0.0150532	ISCU/SOD1/SKP1/SLC22A17/FTL	5
cellular carbohydrate catabolic process	cellular carbohydrate catabolic process	4/130	42/13638	0.000666498	0.0179201	0.0150532	TPI1/PGAM1/CALM1/PGM2L1	4
apoptotic mitochondrial changes	apoptotic mitochondrial changes	6/130	111/13638	0.000668094	0.0179201	0.0150532	YWHAH/YWHAB/CCK/MLLT11/YWHAG/CLU	6
platelet degranulation	platelet degranulation	6/130	112/13638	0.000700473	0.0183958	0.0154528	TMSB4X/TUBA4A/CALM1/SOD1/CLU/PSAP	6
transport along microtubule	transport along microtubule	7/130	155/13638	0.00070319	0.0183958	0.0154528	NEFL/DYNLL1/UBB/SOD1/UCHL1/HSPA8/DYNLRB1	7
postsynaptic endocytosis	postsynaptic endocytosis	3/130	19/13638	0.000733416	0.0187242	0.0157287	HPCA/AP2M1/CALY	3
synaptic vesicle priming	synaptic vesicle priming	3/130	19/13638	0.000733416	0.0187242	0.0157287	RAB3A/SV2A/NAPB	3
dopamine receptor signaling pathway	dopamine receptor signaling pathway	4/130	44/13638	0.000796553	0.0198576	0.0166808	RGS4/ARPP19/CALY/GNAS	4
interleukin-12-mediated signaling pathway	interleukin-12-mediated signaling pathway	4/130	44/13638	0.000796553	0.0198576	0.0166808	CFL1/PPIA/SOD1/ARF1	4
protein polymerization	protein polymerization	9/130	258/13638	0.000812209	0.0200125	0.0168108	NEFL/TMSB10/STMN1/TMSB4X/GPX4/STMN2/ARF1/TUBB4A/RAC1	9
regulation of apoptotic signaling pathway	regulation of apoptotic signaling pathway	11/130	371/13638	0.000839594	0.0204494	0.0171779	YWHAH/UBB/YWHAB/DNAJA1/FAIM2/MLLT11/PEA15/SOD1/YWHAG/TPT1/CLU	11
glutamate secretion	glutamate secretion	4/130	45/13638	0.000867869	0.020743	0.0174245	RAB3A/CCK/SYT4/SLC17A7	4
regulation of metal ion transport	regulation of metal ion transport	11/130	373/13638	0.000877276	0.020743	0.0174245	CALM3/YWHAH/THY1/RGS4/HPCA/CALM1/ISCU/PRNP/ARF1/SARAF/ATP1A1	11
ADP metabolic process	ADP metabolic process	6/130	117/13638	0.000881015	0.020743	0.0174245	TPI1/PGAM1/GAPDH/ENO2/PKM/PGM2L1	6
cell cycle G2/M phase transition	cell cycle G2/M phase transition	9/130	263/13638	0.000930228	0.021661	0.0181957	CALM3/DYNLL1/TUBB/TUBB4B/TUBA4A/YWHAG/ARPP19/SKP1/TUBB4A	9
cellular response to interleukin-12	cellular response to interleukin-12	4/130	46/13638	0.000943571	0.0217329	0.018256	CFL1/PPIA/SOD1/ARF1	4
mitochondrion transport along microtubule	mitochondrion transport along microtubule	3/130	21/13638	0.00099273	0.0222795	0.0187152	NEFL/UBB/UCHL1	3
response to corticosterone	response to corticosterone	3/130	21/13638	0.00099273	0.0222795	0.0187152	CALM3/NEFL/CALM1	3
negative regulation of protein phosphorylation	negative regulation of protein phosphorylation	11/130	379/13638	0.000998844	0.0222795	0.0187152	CALM3/THY1/RGS4/PEBP1/DNAJA1/CALM1/FKBP8/YWHAG/UCHL1/PRNP/CAMK2N1	11
response to amine	response to amine	4/130	47/13638	0.0010238	0.0223654	0.0187873	CALM3/RGS4/CALM1/SOD1	4
response to interleukin-12	response to interleukin-12	4/130	47/13638	0.0010238	0.0223654	0.0187873	CFL1/PPIA/SOD1/ARF1	4
glucocorticoid metabolic process	glucocorticoid metabolic process	3/130	22/13638	0.00114151	0.0237414	0.0199432	YWHAH/DKK3/ATP1A1	3
negative regulation of amine transport	negative regulation of amine transport	3/130	22/13638	0.00114151	0.0237414	0.0199432	RGS4/CHGA/SYT4	3
negative regulation of steroid metabolic process	negative regulation of steroid metabolic process	3/130	22/13638	0.00114151	0.0237414	0.0199432	SOD1/DKK3/ATP1A1	3
cellular response to ammonium ion	cellular response to ammonium ion	6/130	123/13638	0.00114282	0.0237414	0.0199432	RGS4/ARPP19/LY6H/CALY/GABRA1/GNAS	6
mitochondrial membrane organization	mitochondrial membrane organization	6/130	123/13638	0.00114282	0.0237414	0.0199432	CALM3/YWHAH/YWHAB/CALM1/YWHAG/TOMM20	6
nucleoside diphosphate phosphorylation	nucleoside diphosphate phosphorylation	6/130	125/13638	0.00124215	0.0255545	0.0214663	TPI1/PGAM1/GAPDH/ENO2/PKM/PGM2L1	6
regulation of microtubule polymerization	regulation of microtubule polymerization	4/130	50/13638	0.00129314	0.0260604	0.0218912	STMN1/STMN2/TUBB4A/RAC1	4
regulation of amine transport	regulation of amine transport	5/130	85/13638	0.00129917	0.0260604	0.0218912	RGS4/CCK/CHGA/SYT4/SV2A	5
positive regulation of cAMP-mediated signaling	positive regulation of cAMP-mediated signaling	3/130	23/13638	0.00130364	0.0260604	0.0218912	CALM3/CALM1/GNAS	3
nucleotide phosphorylation	nucleotide phosphorylation	6/130	127/13638	0.00134797	0.0266948	0.0224241	TPI1/PGAM1/GAPDH/ENO2/PKM/PGM2L1	6
purine nucleoside diphosphate metabolic process	purine nucleoside diphosphate metabolic process	6/130	129/13638	0.00146054	0.0283417	0.0238075	TPI1/PGAM1/GAPDH/ENO2/PKM/PGM2L1	6
establishment of mitochondrion localization	establishment of mitochondrion localization	3/130	24/13638	0.00147955	0.0283417	0.0238075	NEFL/UBB/UCHL1	3
neurotransmitter receptor internalization	neurotransmitter receptor internalization	3/130	24/13638	0.00147955	0.0283417	0.0238075	HPCA/AP2M1/CALY	3
regulation of neuronal synaptic plasticity	regulation of neuronal synaptic plasticity	4/130	52/13638	0.001498	0.0283417	0.0238075	RAB3A/NCDN/SYT4/SYP	4
response to bronchodilator	response to bronchodilator	4/130	52/13638	0.001498	0.0283417	0.0238075	CALM3/RGS4/CALM1/SOD1	4
hexose metabolic process	hexose metabolic process	8/130	229/13638	0.00156958	0.0293713	0.0246724	TPI1/PGAM1/GAPDH/ENO2/ARPP19/PKM/PGM2L1/MDH1	8
ribonucleoside diphosphate metabolic process	ribonucleoside diphosphate metabolic process	6/130	131/13638	0.00158015	0.0293713	0.0246724	TPI1/PGAM1/GAPDH/ENO2/PKM/PGM2L1	6
neuron apoptotic process	neuron apoptotic process	8/130	231/13638	0.00165809	0.0305522	0.0256644	NEFL/SNCB/GAPDH/FAIM2/HSP90AB1/NLRP1/SOD1/PRNP	8
microtubule-based transport	microtubule-based transport	7/130	180/13638	0.00167912	0.0306729	0.0257658	NEFL/DYNLL1/UBB/SOD1/UCHL1/HSPA8/DYNLRB1	7
positive regulation of ATPase activity	positive regulation of ATPase activity	4/130	55/13638	0.00184614	0.0331745	0.0278672	RAB3A/DYNLL1/DNAJA1/GABARAPL2	4
amine transport	amine transport	5/130	92/13638	0.00184737	0.0331745	0.0278672	RGS4/CCK/CHGA/SYT4/SV2A	5
regulation of anion transport	regulation of anion transport	5/130	94/13638	0.00203111	0.0357201	0.0300056	RGS4/CCK/SYT4/PRNP/SV2A	5
regulation of receptor-mediated endocytosis	regulation of receptor-mediated endocytosis	5/130	94/13638	0.00203111	0.0357201	0.0300056	HPCA/AP2M1/ARF1/RAC1/CLU	5
amino acid transport	amino acid transport	6/130	138/13638	0.00205829	0.0357201	0.0300056	RAB3A/RGS4/CCK/SYT4/SLC17A7/SV2A	6
regulation of cellular component size	regulation of cellular component size	10/130	354/13638	0.00206814	0.0357201	0.0300056	NEFL/TMSB10/CFL1/TMSB4X/OLFM1/HSP90AB1/AP2M1/ARF1/RAC1/GDI1	10
carbohydrate catabolic process	carbohydrate catabolic process	7/130	187/13638	0.00208572	0.0357201	0.0300056	TPI1/PGAM1/GAPDH/CALM1/ENO2/PKM/PGM2L1	7
cerebellar Purkinje cell layer development	cerebellar Purkinje cell layer development	3/130	27/13638	0.00209409	0.0357201	0.0300056	CEND1/FAIM2/SEZ6L2	3
regulation of organic acid transport	regulation of organic acid transport	4/130	57/13638	0.00210713	0.0357201	0.0300056	RGS4/CCK/SYT4/SV2A	4
translational initiation	translational initiation	7/130	188/13638	0.00214953	0.0361497	0.0303664	RPL15/EIF4A2/EIF1/EIF1B/RPS15/EIF1AX/EIF5	7
regulation of neuron death	regulation of neuron death	9/130	298/13638	0.00220409	0.0366372	0.030776	NEFL/UBB/SNCB/CHGA/FAIM2/HSP90AB1/SOD1/PRNP/CLU	9
pyruvate metabolic process	pyruvate metabolic process	6/130	140/13638	0.0022131	0.0366372	0.030776	TPI1/PGAM1/GAPDH/ENO2/PKM/PGM2L1	6
response to calcium ion	response to calcium ion	6/130	143/13638	0.00246162	0.0404354	0.0339665	CALM3/HPCA/CALM1/SYT4/JUND/GDI1	6
negative regulation of calcium-mediated signaling	negative regulation of calcium-mediated signaling	3/130	29/13638	0.00257996	0.0420533	0.0353256	CALM3/CALM1/PRNP	3
nucleoside diphosphate metabolic process	nucleoside diphosphate metabolic process	6/130	147/13638	0.00282495	0.0450179	0.0378159	TPI1/PGAM1/GAPDH/ENO2/PKM/PGM2L1	6
regulation of defense response to virus by virus	regulation of defense response to virus by virus	3/130	30/13638	0.00284681	0.0450179	0.0378159	AP2M1/ARF1/RAC1	3
relaxation of muscle	relaxation of muscle	3/130	30/13638	0.00284681	0.0450179	0.0378159	CHGA/SOD1/ATP1A1	3
response to mineralocorticoid	response to mineralocorticoid	3/130	30/13638	0.00284681	0.0450179	0.0378159	CALM3/NEFL/CALM1	3
carbohydrate biosynthetic process	carbohydrate biosynthetic process	7/130	198/13638	0.00287412	0.0451131	0.0378958	TPI1/PGAM1/GAPDH/ENO2/ARPP19/PGM2L1/MDH1	7
cell communication by electrical coupling	cell communication by electrical coupling	3/130	31/13638	0.00313006	0.0481431	0.0404411	CALM3/CALM1/ATP1A1	3
positive regulation of phosphatase activity	positive regulation of phosphatase activity	3/130	31/13638	0.00313006	0.0481431	0.0404411	CALM3/CALM1/HSP90AB1	3
regulation of transmembrane transporter activity	regulation of transmembrane transporter activity	8/130	256/13638	0.00313532	0.0481431	0.0404411	CALM3/YWHAH/NEFL/HPCA/TMSB4X/CALM1/ACTB/PRNP	8
axo-dendritic transport	axo-dendritic transport	4/130	64/13638	0.00322027	0.0490917	0.041238	NEFL/SOD1/UCHL1/HSPA8	4
protein depolymerization	protein depolymerization	5/130	105/13638	0.00328853	0.0497743	0.0418113	CFL1/STMN1/STMN2/HSPA8/STMN3	5
maintenance of location	maintenance of location	9/130	317/13638	0.00333066	0.0500544	0.0420466	CALM3/THY1/TMSB10/YWHAB/TMSB4X/CALM1/SLC17A7/SKP1/FTL	9
monosaccharide metabolic process	monosaccharide metabolic process	8/130	259/13638	0.00336559	0.0502231	0.0421884	TPI1/PGAM1/GAPDH/ENO2/ARPP19/PKM/PGM2L1/MDH1	8
regulation of cell cycle G2/M phase transition	regulation of cell cycle G2/M phase transition	7/130	206/13638	0.00357814	0.0526533	0.0442298	DYNLL1/TUBB/TUBB4B/TUBA4A/YWHAG/SKP1/TUBB4A	7
regulation of protein polymerization	regulation of protein polymerization	7/130	206/13638	0.00357814	0.0526533	0.0442298	TMSB10/STMN1/TMSB4X/STMN2/ARF1/TUBB4A/RAC1	7
walking behavior	walking behavior	3/130	33/13638	0.00374699	0.0546061	0.0458701	CEND1/UCHL1/PSAP	3
acidic amino acid transport	acidic amino acid transport	4/130	67/13638	0.0038006	0.0546061	0.0458701	RAB3A/CCK/SYT4/SLC17A7	4
regulation of mitochondrial membrane potential	regulation of mitochondrial membrane potential	4/130	67/13638	0.0038006	0.0546061	0.0458701	UBB/CCK/MLLT11/SOD1	4
cerebellar Purkinje cell differentiation	cerebellar Purkinje cell differentiation	2/130	10/13638	0.00385942	0.0546061	0.0458701	CEND1/FAIM2	2
regulation of tau-protein kinase activity	regulation of tau-protein kinase activity	2/130	10/13638	0.00385942	0.0546061	0.0458701	HSP90AB1/CLU	2
developmental maturation	developmental maturation	8/130	265/13638	0.00386546	0.0546061	0.0458701	NEFL/RAB3A/CEND1/SYT4/SLC17A7/MTCH1/SEZ6L2/SYP	8
regulation of transporter activity	regulation of transporter activity	8/130	266/13638	0.00395408	0.055488	0.046611	CALM3/YWHAH/NEFL/HPCA/TMSB4X/CALM1/ACTB/PRNP	8
microtubule polymerization or depolymerization	microtubule polymerization or depolymerization	5/130	112/13638	0.00433429	0.0604235	0.0507569	STMN1/STMN2/STMN3/TUBB4A/RAC1	5
interaction with symbiont	interaction with symbiont	4/130	70/13638	0.00444804	0.0609404	0.051191	CALM3/CFL1/GAPDH/CALM1	4
postsynapse organization	postsynapse organization	6/130	162/13638	0.00455342	0.0609404	0.051191	NEFL/CFL1/ACTB/ACTG1/PRNP/ARF1	6
regulation of ion transmembrane transport	regulation of ion transmembrane transport	11/130	461/13638	0.00458386	0.0609404	0.051191	CALM3/YWHAH/THY1/NEFL/RGS4/HPCA/TMSB4X/CALM1/ISCU/PRNP/ARF1	11
microtubule-based movement	microtubule-based movement	8/130	273/13638	0.00461926	0.0609404	0.051191	NEFL/DYNLL1/UBB/SOD1/UCHL1/HSPA8/DYNLRB1/KLC1	8
transition metal ion transport	transition metal ion transport	5/130	114/13638	0.00467217	0.0609404	0.051191	ATP6V1F/ISCU/ATP6V1B2/SLC22A17/FTL	5
cellular response to drug	cellular response to drug	10/130	397/13638	0.00468367	0.0609404	0.051191	RGS4/HSP90AB1/SOD1/ACTB/ARPP19/PRNP/LY6H/CALY/PSAP/GNAS	10
cerebellar Purkinje cell layer formation	cerebellar Purkinje cell layer formation	2/130	11/13638	0.00468772	0.0609404	0.051191	CEND1/FAIM2	2
chaperone-mediated protein transport	chaperone-mediated protein transport	2/130	11/13638	0.00468772	0.0609404	0.051191	HSPA8/CLU	2
mast cell chemotaxis	mast cell chemotaxis	2/130	11/13638	0.00468772	0.0609404	0.051191	CHGA/RAC1	2
mast cell migration	mast cell migration	2/130	11/13638	0.00468772	0.0609404	0.051191	CHGA/RAC1	2
positive regulation of glutamate secretion	positive regulation of glutamate secretion	2/130	11/13638	0.00468772	0.0609404	0.051191	CCK/SYT4	2
positive regulation of heart contraction	positive regulation of heart contraction	3/130	36/13638	0.00480278	0.0616794	0.0518118	RGS4/CHGA/ATP1A1	3
regulation of protein targeting to membrane	regulation of protein targeting to membrane	3/130	36/13638	0.00480278	0.0616794	0.0518118	HPCA/PRNP/GDI1	3
negative regulation of transmembrane transport	negative regulation of transmembrane transport	5/130	115/13638	0.00484795	0.0618844	0.0519841	CALM3/RGS4/CALM1/PEA15/ISCU	5
axonogenesis	axonogenesis	11/130	467/13638	0.00504468	0.0640101	0.0537697	THY1/NEFL/RAB3A/STMN1/CCK/OLFM1/HSP90AB1/ACTB/UCHL1/RAC1/GDI1	11
activation of adenylate cyclase activity	activation of adenylate cyclase activity	3/130	37/13638	0.00519056	0.0646052	0.0542696	CALM3/CALM1/GNAS	3
DNA damage response, detection of DNA damage	DNA damage response, detection of DNA damage	3/130	37/13638	0.00519056	0.0646052	0.0542696	UBB/DNAJA1/UBC	3
virion assembly	virion assembly	3/130	37/13638	0.00519056	0.0646052	0.0542696	UBB/PPIA/UBC	3
acid secretion	acid secretion	5/130	117/13638	0.00521354	0.0646052	0.0542696	RAB3A/CCK/SYT4/SLC17A7/SV2A	5
purine nucleotide metabolic process	purine nucleotide metabolic process	10/130	405/13638	0.00537703	0.0662437	0.055646	TPI1/HPCA/PGAM1/GAPDH/TMSB4X/HINT1/SULT4A1/ENO2/PKM/PGM2L1	10
regulation of cardiac muscle contraction	regulation of cardiac muscle contraction	4/130	74/13638	0.0054216	0.0664068	0.0557829	CALM3/CHGA/CALM1/ATP1A1	4
negative regulation of catecholamine secretion	negative regulation of catecholamine secretion	2/130	12/13638	0.00559029	0.0673059	0.0565382	CHGA/SYT4	2
negative regulation of hormone metabolic process	negative regulation of hormone metabolic process	2/130	12/13638	0.00559029	0.0673059	0.0565382	DKK3/ATP1A1	2
positive regulation of membrane depolarization	positive regulation of membrane depolarization	2/130	12/13638	0.00559029	0.0673059	0.0565382	CCK/MLLT11	2
regulation of translational initiation	regulation of translational initiation	4/130	75/13638	0.0056855	0.067683	0.056855	EIF4A2/EIF1/EIF1B/EIF5	4
response to anesthetic	response to anesthetic	4/130	75/13638	0.0056855	0.067683	0.056855	RGS4/HPCA/HSP90AB1/PEA15	4
microtubule polymerization	microtubule polymerization	4/130	76/13638	0.00595784	0.0704556	0.059184	STMN1/STMN2/TUBB4A/RAC1	4
response to metal ion	response to metal ion	9/130	347/13638	0.0059849	0.0704556	0.059184	CALM3/SNCB/HPCA/CALM1/SOD1/SYT4/PRNP/JUND/GDI1	9
positive regulation of calcium-mediated signaling	positive regulation of calcium-mediated signaling	3/130	40/13638	0.00646477	0.0751369	0.0631164	CALM3/CALM1/HINT1	3
axonal transport of mitochondrion	axonal transport of mitochondrion	2/130	13/13638	0.00656567	0.0751369	0.0631164	NEFL/UCHL1	2
cellular copper ion homeostasis	cellular copper ion homeostasis	2/130	13/13638	0.00656567	0.0751369	0.0631164	PRNP/ARF1	2
detection of calcium ion	detection of calcium ion	2/130	13/13638	0.00656567	0.0751369	0.0631164	CALM3/CALM1	2
negative regulation of amyloid-beta formation	negative regulation of amyloid-beta formation	2/130	13/13638	0.00656567	0.0751369	0.0631164	PRNP/CLU	2
Fc receptor signaling pathway	Fc receptor signaling pathway	6/130	175/13638	0.00659531	0.0751369	0.0631164	CALM1/HSP90AB1/ACTB/ACTG1/SKP1/RAC1	6
cell killing	cell killing	5/130	124/13638	0.00664709	0.0753219	0.0632718	TUBB/GAPDH/CHGA/TUBB4B/HSP90AB1	5
Fc-gamma receptor signaling pathway	Fc-gamma receptor signaling pathway	4/130	79/13638	0.00682668	0.0765382	0.0642936	HSP90AB1/ACTB/ACTG1/RAC1	4
regulation of ATPase activity	regulation of ATPase activity	4/130	79/13638	0.00682668	0.0765382	0.0642936	RAB3A/DYNLL1/DNAJA1/GABARAPL2	4
mitochondrion localization	mitochondrion localization	3/130	41/13638	0.00692718	0.0772563	0.0648968	NEFL/UBB/UCHL1	3
intermediate filament cytoskeleton organization	intermediate filament cytoskeleton organization	3/130	42/13638	0.00740877	0.0809237	0.0679774	NEFL/NEFM/SOD1	3
microtubule depolymerization	microtubule depolymerization	3/130	42/13638	0.00740877	0.0809237	0.0679774	STMN1/STMN2/STMN3	3
positive regulation of protein dephosphorylation	positive regulation of protein dephosphorylation	3/130	42/13638	0.00740877	0.0809237	0.0679774	CALM3/CALM1/HSP90AB1	3
response to electrical stimulus	response to electrical stimulus	3/130	42/13638	0.00740877	0.0809237	0.0679774	RAB3A/EEF1A2/HPCA	3
aldehyde biosynthetic process	aldehyde biosynthetic process	2/130	14/13638	0.0076124	0.0818817	0.0687821	TPI1/DKK3	2
cerebellar granular layer development	cerebellar granular layer development	2/130	14/13638	0.0076124	0.0818817	0.0687821	CEND1/FAIM2	2
myelin maintenance	myelin maintenance	2/130	14/13638	0.0076124	0.0818817	0.0687821	SOD1/CLU	2
intermediate filament-based process	intermediate filament-based process	3/130	43/13638	0.00790972	0.0845083	0.0709886	NEFL/NEFM/SOD1	3
response to ketone	response to ketone	6/130	182/13638	0.00793636	0.0845083	0.0709886	CALM3/NEFL/HPCA/CALM1/WBP2/GNAS	6
regulation of protein dephosphorylation	regulation of protein dephosphorylation	5/130	131/13638	0.00833685	0.0878143	0.0737657	CALM3/YWHAB/CALM1/HSP90AB1/ARPP19	5
cellular response to dopamine	cellular response to dopamine	4/130	84/13638	0.00845405	0.0878143	0.0737657	RGS4/ARPP19/CALY/GNAS	4
ephrin receptor signaling pathway	ephrin receptor signaling pathway	4/130	84/13638	0.00845405	0.0878143	0.0737657	AP2M1/ACTB/ACTG1/RAC1	4
positive regulation of exocytosis	positive regulation of exocytosis	4/130	84/13638	0.00845405	0.0878143	0.0737657	RAB3A/SYT4/ARF1/VSNL1	4
response to dopamine	response to dopamine	4/130	84/13638	0.00845405	0.0878143	0.0737657	RGS4/ARPP19/CALY/GNAS	4
regulation of actin filament organization	regulation of actin filament organization	7/130	243/13638	0.00866438	0.0895601	0.0752322	RGS4/TMSB10/CFL1/STMN1/TMSB4X/ARF1/RAC1	7
cerebellar Purkinje cell layer morphogenesis	cerebellar Purkinje cell layer morphogenesis	2/130	15/13638	0.00872906	0.0897907	0.0754259	CEND1/FAIM2	2
regulation of calcium ion transport	regulation of calcium ion transport	7/130	244/13638	0.00885135	0.0902133	0.0757809	CALM3/THY1/RGS4/HPCA/CALM1/PRNP/SARAF	7
purine-containing compound metabolic process	purine-containing compound metabolic process	10/130	436/13638	0.0088553	0.0902133	0.0757809	TPI1/HPCA/PGAM1/GAPDH/TMSB4X/HINT1/SULT4A1/ENO2/PKM/PGM2L1	10
positive regulation of secretion by cell	positive regulation of secretion by cell	9/130	370/13638	0.0089484	0.0905152	0.0760345	RAB3A/CCK/GAPDH/PPIA/NLRP1/SYT4/ARF1/RAC1/VSNL1	9
protein insertion into mitochondrial membrane	protein insertion into mitochondrial membrane	3/130	45/13638	0.00897036	0.0905152	0.0760345	YWHAH/YWHAB/YWHAG	3
positive regulation of transmembrane transport	positive regulation of transmembrane transport	6/130	188/13638	0.00923371	0.0922935	0.0775283	CALM3/THY1/TMSB4X/CALM1/ARPP19/ARF1	6
protein targeting to membrane	protein targeting to membrane	6/130	188/13638	0.00923371	0.0922935	0.0775283	RPL15/SRP14/HPCA/PRNP/RPS15/GDI1	6
receptor-mediated endocytosis	receptor-mediated endocytosis	7/130	247/13638	0.00943006	0.0938136	0.0788052	HPCA/AP2M1/HSPH1/ARF1/RAC1/CALY/CLU	7
neurotransmitter receptor transport	neurotransmitter receptor transport	3/130	46/13638	0.00953037	0.0943685	0.0792713	HPCA/AP2M1/CALY	3
negative regulation of cytoskeleton organization	negative regulation of cytoskeleton organization	5/130	136/13638	0.0097124	0.0955946	0.0803013	TMSB10/STMN1/TMSB4X/STMN2/TUBB4A	5
negative regulation of proteolysis	negative regulation of proteolysis	8/130	311/13638	0.00984751	0.0955946	0.0803013	PCSK1N/BEX3/PEBP1/GAPDH/HSP90AB1/GABARAPL2/PRNP/CAMK2N1	8
purine ribonucleotide metabolic process	purine ribonucleotide metabolic process	9/130	376/13638	0.00987907	0.0955946	0.0803013	TPI1/PGAM1/GAPDH/TMSB4X/HINT1/SULT4A1/ENO2/PKM/PGM2L1	9
copper ion homeostasis	copper ion homeostasis	2/130	16/13638	0.00991424	0.0955946	0.0803013	PRNP/ARF1	2
glucocorticoid biosynthetic process	glucocorticoid biosynthetic process	2/130	16/13638	0.00991424	0.0955946	0.0803013	DKK3/ATP1A1	2
regulation of striated muscle contraction	regulation of striated muscle contraction	4/130	88/13638	0.00992487	0.0955946	0.0803013	CALM3/CHGA/CALM1/ATP1A1	4
regulation of cAMP-mediated signaling	regulation of cAMP-mediated signaling	3/130	47/13638	0.0101104	0.0969406	0.0814319	CALM3/CALM1/GNAS	3
maintenance of location in cell	maintenance of location in cell	4/130	89/13638	0.0103169	0.098475	0.0827208	TMSB10/TMSB4X/SKP1/FTL	4
protein-containing complex disassembly	protein-containing complex disassembly	8/130	315/13638	0.0105833	0.100565	0.0844766	CFL1/STMN1/GABARAPL2/STMN2/HSPA8/STMN3/KLC1/NAPB	8
negative regulation of lipid biosynthetic process	negative regulation of lipid biosynthetic process	3/130	48/13638	0.0107105	0.101319	0.08511	SOD1/DKK3/ATP1A1	3
chaperone-mediated protein complex assembly	chaperone-mediated protein complex assembly	2/130	17/13638	0.0111666	0.10378	0.0871775	HSP90AB1/CLU	2
regulation of glutamate secretion	regulation of glutamate secretion	2/130	17/13638	0.0111666	0.10378	0.0871775	CCK/SYT4	2
relaxation of cardiac muscle	relaxation of cardiac muscle	2/130	17/13638	0.0111666	0.10378	0.0871775	CHGA/ATP1A1	2
synaptic vesicle clustering	synaptic vesicle clustering	2/130	17/13638	0.0111666	0.10378	0.0871775	RAB3A/SYN1	2
regulation of calcium-mediated signaling	regulation of calcium-mediated signaling	4/130	92/13638	0.0115526	0.1069	0.0897976	CALM3/CALM1/HINT1/PRNP	4
regulation of cellular amide metabolic process	regulation of cellular amide metabolic process	9/130	388/13638	0.0119582	0.109708	0.0921565	EIF4A2/PGAM1/GAPDH/EIF1/EIF1B/ENC1/PRNP/CLU/EIF5	9
cerebellar cortex development	cerebellar cortex development	3/130	50/13638	0.0119715	0.109708	0.0921565	CEND1/FAIM2/SEZ6L2	3
negative regulation of transferase activity	negative regulation of transferase activity	7/130	259/13638	0.012025	0.109708	0.0921565	THY1/RGS4/EIF4A2/DNAJA1/YWHAG/UCHL1/CAMK2N1	7
cytokinesis	cytokinesis	5/130	144/13638	0.0122258	0.109708	0.0921565	CALM3/CFL1/STMN1/CALM1/ARF1	5
negative regulation of neuron apoptotic process	negative regulation of neuron apoptotic process	5/130	144/13638	0.0122258	0.109708	0.0921565	NEFL/SNCB/FAIM2/HSP90AB1/SOD1	5
negative regulation of neuron death	negative regulation of neuron death	6/130	200/13638	0.0122724	0.109708	0.0921565	NEFL/SNCB/CHGA/FAIM2/HSP90AB1/SOD1	6
protein folding	protein folding	6/130	200/13638	0.0122724	0.109708	0.0921565	DNAJA1/PPIA/HSP90AB1/HSPA8/HSPH1/CLU	6
intermediate filament organization	intermediate filament organization	2/130	18/13638	0.0124846	0.109708	0.0921565	NEFL/NEFM	2
response to salt	response to salt	2/130	18/13638	0.0124846	0.109708	0.0921565	NEFL/HPCA	2
retrograde axonal transport	retrograde axonal transport	2/130	18/13638	0.0124846	0.109708	0.0921565	NEFL/SOD1	2
positive regulation of ion transport	positive regulation of ion transport	7/130	261/13638	0.0125032	0.109708	0.0921565	CALM3/THY1/CCK/TMSB4X/CALM1/SYT4/ARF1	7
ribonucleotide metabolic process	ribonucleotide metabolic process	9/130	391/13638	0.0125258	0.109708	0.0921565	TPI1/PGAM1/GAPDH/TMSB4X/HINT1/SULT4A1/ENO2/PKM/PGM2L1	9
tissue homeostasis	tissue homeostasis	6/130	201/13638	0.0125538	0.109708	0.0921565	NCDN/SOD1/ACTB/ACTG1/RAC1/GNAS	6
regulation of nitric oxide biosynthetic process	regulation of nitric oxide biosynthetic process	3/130	51/13638	0.0126327	0.109708	0.0921565	HSP90AB1/RAC1/CLU	3
visual behavior	visual behavior	3/130	51/13638	0.0126327	0.109708	0.0921565	CCK/DYNLRB1/NDRG4	3
reactive oxygen species biosynthetic process	reactive oxygen species biosynthetic process	4/130	95/13638	0.0128799	0.111398	0.0935761	HSP90AB1/SOD1/RAC1/CLU	4
regulation of neuron apoptotic process	regulation of neuron apoptotic process	6/130	203/13638	0.0131304	0.113095	0.095002	NEFL/SNCB/FAIM2/HSP90AB1/SOD1/PRNP	6
regulation of calcium ion transmembrane transport	regulation of calcium ion transmembrane transport	5/130	147/13638	0.0132724	0.113095	0.095002	CALM3/THY1/HPCA/CALM1/PRNP	5
mitochondrial outer membrane permeabilization	mitochondrial outer membrane permeabilization	3/130	52/13638	0.0133144	0.113095	0.095002	YWHAH/YWHAB/YWHAG	3
dicarboxylic acid transport	dicarboxylic acid transport	4/130	96/13638	0.013343	0.113095	0.095002	RAB3A/CCK/SYT4/SLC17A7	4
regulation of calcium ion transport into cytosol	regulation of calcium ion transport into cytosol	4/130	96/13638	0.013343	0.113095	0.095002	CALM3/THY1/CALM1/PRNP	4
proton transmembrane transport	proton transmembrane transport	5/130	148/13638	0.0136343	0.115104	0.0966898	ATP6V1F/TMSB4X/NDUFA4/SLC17A7/ATP6V1B2	5
positive regulation of secretion	positive regulation of secretion	9/130	397/13638	0.013721	0.115233	0.096798	RAB3A/CCK/GAPDH/PPIA/NLRP1/SYT4/ARF1/RAC1/VSNL1	9
interleukin-1-mediated signaling pathway	interleukin-1-mediated signaling pathway	4/130	97/13638	0.0138166	0.115233	0.096798	UBB/UBC/TOLLIP/SKP1	4
positive regulation of amino acid transport	positive regulation of amino acid transport	2/130	19/13638	0.0138671	0.115233	0.096798	CCK/SYT4	2
positive regulation of lyase activity	positive regulation of lyase activity	2/130	19/13638	0.0138671	0.115233	0.096798	HPCA/ISCU	2
regulation of receptor internalization	regulation of receptor internalization	3/130	53/13638	0.0140168	0.115597	0.0971035	HPCA/AP2M1/ARF1	3
response to xenobiotic stimulus	response to xenobiotic stimulus	7/130	267/13638	0.01402	0.115597	0.0971035	CALM3/RGS4/HPCA/CALM1/HSP90AB1/PEA15/SOD1	7
intrinsic apoptotic signaling pathway	intrinsic apoptotic signaling pathway	7/130	268/13638	0.0142851	0.117326	0.0985561	UBB/DNAJA1/HINT1/MLLT11/SOD1/TPT1/CLU	7
ribose phosphate metabolic process	ribose phosphate metabolic process	9/130	400/13638	0.0143495	0.1174	0.0986185	TPI1/PGAM1/GAPDH/TMSB4X/HINT1/SULT4A1/ENO2/PKM/PGM2L1	9
cellular protein complex disassembly	cellular protein complex disassembly	6/130	208/13638	0.0146526	0.118422	0.0994768	CFL1/STMN1/STMN2/HSPA8/STMN3/NAPB	6
axonal transport	axonal transport	3/130	54/13638	0.0147398	0.118422	0.0994768	NEFL/SOD1/UCHL1	3
cell communication involved in cardiac conduction	cell communication involved in cardiac conduction	3/130	54/13638	0.0147398	0.118422	0.0994768	CALM3/CALM1/ATP1A1	3
positive regulation of dephosphorylation	positive regulation of dephosphorylation	3/130	54/13638	0.0147398	0.118422	0.0994768	CALM3/CALM1/HSP90AB1	3
plasma membrane organization	plasma membrane organization	4/130	99/13638	0.0147956	0.118422	0.0994768	RAB3A/SOD1/CLU/PSAP	4
cellular response to catecholamine stimulus	cellular response to catecholamine stimulus	4/130	100/13638	0.0153012	0.118422	0.0994768	RGS4/ARPP19/CALY/GNAS	4
cellular response to monoamine stimulus	cellular response to monoamine stimulus	4/130	100/13638	0.0153012	0.118422	0.0994768	RGS4/ARPP19/CALY/GNAS	4
lysosomal transport	lysosomal transport	4/130	100/13638	0.0153012	0.118422	0.0994768	HSPA8/ARF1/CLU/PSAP	4
positive regulation of endocytosis	positive regulation of endocytosis	4/130	100/13638	0.0153012	0.118422	0.0994768	AP2M1/ARF1/CALY/CLU	4
cell differentiation in hindbrain	cell differentiation in hindbrain	2/130	20/13638	0.0153127	0.118422	0.0994768	CEND1/FAIM2	2
error-free translesion synthesis	error-free translesion synthesis	2/130	20/13638	0.0153127	0.118422	0.0994768	UBB/UBC	2
error-prone translesion synthesis	error-prone translesion synthesis	2/130	20/13638	0.0153127	0.118422	0.0994768	UBB/UBC	2
negative regulation of cellular response to drug	negative regulation of cellular response to drug	2/130	20/13638	0.0153127	0.118422	0.0994768	RGS4/PSAP	2
positive regulation of protein depolymerization	positive regulation of protein depolymerization	2/130	20/13638	0.0153127	0.118422	0.0994768	CFL1/STMN2	2
protein targeting to lysosome	protein targeting to lysosome	2/130	20/13638	0.0153127	0.118422	0.0994768	HSPA8/CLU	2
release of cytochrome c from mitochondria	release of cytochrome c from mitochondria	3/130	55/13638	0.0154837	0.119309	0.100222	CCK/MLLT11/CLU	3
negative regulation of MAPK cascade	negative regulation of MAPK cascade	5/130	154/13638	0.0159463	0.121986	0.102471	RGS4/PEBP1/DNAJA1/UCHL1/CAMK2N1	5
regulation of muscle contraction	regulation of muscle contraction	5/130	154/13638	0.0159463	0.121986	0.102471	CALM3/CHGA/CALM1/SOD1/ATP1A1	5
regulation of membrane potential	regulation of membrane potential	9/130	410/13638	0.0165994	0.12533	0.10528	YWHAH/RGS4/UBB/CCK/MLLT11/SOD1/SLC17A7/ATP1A1/GABRA1	9
negative regulation of protein kinase activity	negative regulation of protein kinase activity	6/130	214/13638	0.0166368	0.12533	0.10528	THY1/RGS4/DNAJA1/YWHAG/UCHL1/CAMK2N1	6
regulation of mitochondrial depolarization	regulation of mitochondrial depolarization	2/130	21/13638	0.0168201	0.12533	0.10528	CCK/MLLT11	2
maintenance of protein location	maintenance of protein location	4/130	103/13638	0.0168828	0.12533	0.10528	TMSB10/YWHAB/TMSB4X/SKP1	4
response to catecholamine	response to catecholamine	4/130	103/13638	0.0168828	0.12533	0.10528	RGS4/ARPP19/CALY/GNAS	4
response to monoamine	response to monoamine	4/130	103/13638	0.0168828	0.12533	0.10528	RGS4/ARPP19/CALY/GNAS	4
chaperone-mediated protein folding	chaperone-mediated protein folding	3/130	57/13638	0.0170341	0.12533	0.10528	HSPA8/HSPH1/CLU	3
platelet aggregation	platelet aggregation	3/130	57/13638	0.0170341	0.12533	0.10528	ACTB/ACTG1/GNAS	3
protein insertion into membrane	protein insertion into membrane	3/130	57/13638	0.0170341	0.12533	0.10528	YWHAH/YWHAB/YWHAG	3
protein transmembrane transport	protein transmembrane transport	3/130	57/13638	0.0170341	0.12533	0.10528	TOMM20/HSPA8/CLU	3
synaptic vesicle localization	synaptic vesicle localization	3/130	57/13638	0.0170341	0.12533	0.10528	RAB3A/SYN1/ARF1	3
cognition	cognition	7/130	280/13638	0.0177521	0.130162	0.109338	NRGN/CCK/SYT4/PRNP/SLC17A7/NDRG4/GNAS	7
regulation of protein secretion	regulation of protein secretion	9/130	416/13638	0.0180681	0.132022	0.110901	GAPDH/TMSB4X/PPIA/NLRP1/SYT4/ARF1/RAC1/VSNL1/GNAS	9
glycogen catabolic process	glycogen catabolic process	2/130	22/13638	0.0183879	0.132983	0.111708	CALM1/PGM2L1	2
negative regulation of neurotransmitter transport	negative regulation of neurotransmitter transport	2/130	22/13638	0.0183879	0.132983	0.111708	RGS4/SYT4	2
nucleotide-excision repair, DNA duplex unwinding	nucleotide-excision repair, DNA duplex unwinding	2/130	22/13638	0.0183879	0.132983	0.111708	UBB/UBC	2
receptor internalization	receptor internalization	4/130	106/13638	0.0185632	0.133794	0.11239	HPCA/AP2M1/ARF1/CALY	4
positive regulation of membrane permeability	positive regulation of membrane permeability	3/130	60/13638	0.0195168	0.140035	0.117632	YWHAH/YWHAB/YWHAG	3
regulation of muscle system process	regulation of muscle system process	6/130	222/13638	0.0195612	0.140035	0.117632	CALM3/RGS4/CHGA/CALM1/SOD1/ATP1A1	6
cerebellar cortex formation	cerebellar cortex formation	2/130	23/13638	0.020015	0.141373	0.118756	CEND1/FAIM2	2
glucan catabolic process	glucan catabolic process	2/130	23/13638	0.020015	0.141373	0.118756	CALM1/PGM2L1	2
mitochondrial depolarization	mitochondrial depolarization	2/130	23/13638	0.020015	0.141373	0.118756	CCK/MLLT11	2
nucleotide-excision repair, DNA gap filling	nucleotide-excision repair, DNA gap filling	2/130	23/13638	0.020015	0.141373	0.118756	UBB/UBC	2
response to heat	response to heat	5/130	164/13638	0.0203561	0.143304	0.120378	DNAJA1/HSP90AB1/SOD1/HSPA8/HSPH1	5
response to alcohol	response to alcohol	6/130	225/13638	0.020743	0.145544	0.12226	CALM3/NEFL/RGS4/CALM1/SOD1/GNAS	6
regulation of phosphoprotein phosphatase activity	regulation of phosphoprotein phosphatase activity	4/130	110/13638	0.0209604	0.146584	0.123134	CALM3/CALM1/HSP90AB1/ARPP19	4
nitric oxide biosynthetic process	nitric oxide biosynthetic process	3/130	62/13638	0.0212772	0.147824	0.124175	HSP90AB1/RAC1/CLU	3
retina homeostasis	retina homeostasis	3/130	62/13638	0.0212772	0.147824	0.124175	SOD1/ACTB/ACTG1	3
cellular polysaccharide catabolic process	cellular polysaccharide catabolic process	2/130	24/13638	0.0217001	0.150269	0.126229	CALM1/PGM2L1	2
response to temperature stimulus	response to temperature stimulus	6/130	229/13638	0.022393	0.154563	0.129836	PCSK1N/DNAJA1/HSP90AB1/SOD1/HSPA8/HSPH1	6
regulation of mitochondrion organization	regulation of mitochondrion organization	5/130	169/13638	0.0228333	0.156885	0.131786	YWHAH/YWHAB/MLLT11/YWHAG/CLU	5
positive regulation of mitochondrion organization	positive regulation of mitochondrion organization	4/130	113/13638	0.0228775	0.156885	0.131786	YWHAH/YWHAB/MLLT11/YWHAG	4
negative regulation of kinase activity	negative regulation of kinase activity	6/130	231/13638	0.0232504	0.157194	0.132046	THY1/RGS4/DNAJA1/YWHAG/UCHL1/CAMK2N1	6
cytoplasmic sequestering of protein	cytoplasmic sequestering of protein	2/130	25/13638	0.0234418	0.157194	0.132046	YWHAB/TMSB4X	2
defense response to fungus	defense response to fungus	2/130	25/13638	0.0234418	0.157194	0.132046	GAPDH/CHGA	2
peptide hormone processing	peptide hormone processing	2/130	25/13638	0.0234418	0.157194	0.132046	PCSK1N/SCG5	2
positive regulation of focal adhesion assembly	positive regulation of focal adhesion assembly	2/130	25/13638	0.0234418	0.157194	0.132046	THY1/RAC1	2
positive regulation of monooxygenase activity	positive regulation of monooxygenase activity	2/130	25/13638	0.0234418	0.157194	0.132046	CALM3/CALM1	2
regulation of protein oligomerization	regulation of protein oligomerization	2/130	25/13638	0.0234418	0.157194	0.132046	CCK/CLU	2
memory	memory	4/130	115/13638	0.0242131	0.161036	0.135273	CCK/SYT4/PRNP/SLC17A7	4
regulation of actin filament-based process	regulation of actin filament-based process	8/130	367/13638	0.0242428	0.161036	0.135273	RGS4/TMSB10/CFL1/STMN1/TMSB4X/ARF1/RAC1/ATP1A1	8
regulation of endopeptidase activity	regulation of endopeptidase activity	8/130	367/13638	0.0242428	0.161036	0.135273	PCSK1N/BEX3/PEBP1/CCK/GAPDH/NLRP1/PRNP/MTCH1	8
organ growth	organ growth	5/130	172/13638	0.0244096	0.161637	0.135778	RGS4/SOD1/BASP1/NDRG4/PSAP	5
central nervous system neuron differentiation	central nervous system neuron differentiation	5/130	173/13638	0.0249502	0.163054	0.136968	UBB/CEND1/FAIM2/HSP90AB1/LMO4	5
calcium-ion regulated exocytosis	calcium-ion regulated exocytosis	3/130	66/13638	0.0250509	0.163054	0.136968	RAB3A/SYT4/ARF1	3
positive regulation of blood circulation	positive regulation of blood circulation	3/130	66/13638	0.0250509	0.163054	0.136968	RGS4/CHGA/ATP1A1	3
global genome nucleotide-excision repair	global genome nucleotide-excision repair	2/130	26/13638	0.0252391	0.163054	0.136968	UBB/UBC	2
phagosome acidification	phagosome acidification	2/130	26/13638	0.0252391	0.163054	0.136968	ATP6V1F/ATP6V1B2	2
polysaccharide catabolic process	polysaccharide catabolic process	2/130	26/13638	0.0252391	0.163054	0.136968	CALM1/PGM2L1	2
regulation of hormone biosynthetic process	regulation of hormone biosynthetic process	2/130	26/13638	0.0252391	0.163054	0.136968	DKK3/ATP1A1	2
regulation of the force of heart contraction	regulation of the force of heart contraction	2/130	26/13638	0.0252391	0.163054	0.136968	CHGA/ATP1A1	2
import across plasma membrane	import across plasma membrane	4/130	117/13638	0.0255951	0.164851	0.138478	RGS4/ISCU/PRNP/ATP1A1	4
catecholamine transport	catecholamine transport	3/130	67/13638	0.026047	0.165747	0.13923	CHGA/ACTB/SYT4	3
mitotic cytokinesis	mitotic cytokinesis	3/130	67/13638	0.026047	0.165747	0.13923	CFL1/STMN1/ARF1	3
nitric oxide metabolic process	nitric oxide metabolic process	3/130	67/13638	0.026047	0.165747	0.13923	HSP90AB1/RAC1/CLU	3
regulation of cardiac conduction	regulation of cardiac conduction	3/130	67/13638	0.026047	0.165747	0.13923	CALM3/CALM1/ATP1A1	3
actin filament organization	actin filament organization	8/130	374/13638	0.0267412	0.169654	0.142513	RGS4/TMSB10/CFL1/STMN1/TMSB4X/MARCKS/ARF1/RAC1	8
regulation of mitochondrial membrane permeability	regulation of mitochondrial membrane permeability	3/130	68/13638	0.0270642	0.169838	0.142667	YWHAH/YWHAB/YWHAG	3
regulation of amyloid-beta formation	regulation of amyloid-beta formation	2/130	27/13638	0.0270907	0.169838	0.142667	PRNP/CLU	2
regulation of anion transmembrane transport	regulation of anion transmembrane transport	2/130	27/13638	0.0270907	0.169838	0.142667	RGS4/PRNP	2
synapse maturation	synapse maturation	2/130	27/13638	0.0270907	0.169838	0.142667	NEFL/SEZ6L2	2
negative regulation of MAP kinase activity	negative regulation of MAP kinase activity	3/130	69/13638	0.0281023	0.17566	0.147558	RGS4/DNAJA1/UCHL1	3
positive regulation of protein secretion	positive regulation of protein secretion	6/130	242/13638	0.0283623	0.176764	0.148485	GAPDH/PPIA/NLRP1/ARF1/RAC1/VSNL1	6
amino acid import	amino acid import	2/130	28/13638	0.0289955	0.18018	0.151355	RGS4/SLC17A7	2
reactive nitrogen species metabolic process	reactive nitrogen species metabolic process	3/130	70/13638	0.0291615	0.180682	0.151776	HSP90AB1/RAC1/CLU	3
carboxylic acid transport	carboxylic acid transport	7/130	311/13638	0.029378	0.181493	0.152457	RAB3A/RGS4/CCK/SYT4/SLC17A7/SV2A/PSAP	7
cellular response to metal ion	cellular response to metal ion	5/130	181/13638	0.0295535	0.182046	0.152922	HPCA/SOD1/SYT4/PRNP/JUND	5
organic acid transport	organic acid transport	7/130	313/13638	0.0302707	0.185924	0.156179	RAB3A/RGS4/CCK/SYT4/SLC17A7/SV2A/PSAP	7
learning or memory	learning or memory	6/130	247/13638	0.0309135	0.187393	0.157414	NRGN/CCK/SYT4/PRNP/SLC17A7/NDRG4	6
adrenergic receptor signaling pathway	adrenergic receptor signaling pathway	2/130	29/13638	0.0309522	0.187393	0.157414	CHGA/GNAS	2
cellular response to interleukin-4	cellular response to interleukin-4	2/130	29/13638	0.0309522	0.187393	0.157414	TUBA1B/HSP90AB1	2
chaperone cofactor-dependent protein refolding	chaperone cofactor-dependent protein refolding	2/130	29/13638	0.0309522	0.187393	0.157414	HSPA8/HSPH1	2
negative regulation of response to drug	negative regulation of response to drug	2/130	29/13638	0.0309522	0.187393	0.157414	RGS4/PSAP	2
maintenance of protein location in cell	maintenance of protein location in cell	3/130	72/13638	0.0313426	0.188679	0.158494	TMSB10/TMSB4X/SKP1	3
Rab protein signal transduction	Rab protein signal transduction	3/130	72/13638	0.0313426	0.188679	0.158494	RAB3A/RAB6B/GDI1	3
negative regulation of lipid metabolic process	negative regulation of lipid metabolic process	3/130	73/13638	0.0324644	0.194878	0.163702	SOD1/DKK3/ATP1A1	3
regulation of MAP kinase activity	regulation of MAP kinase activity	7/130	318/13638	0.0325824	0.195034	0.163832	RGS4/UBB/DNAJA1/UBC/PEA15/SOD1/UCHL1	7
positive regulation of protein transport	positive regulation of protein transport	8/130	389/13638	0.0326896	0.195125	0.163909	HPCA/GAPDH/PPIA/NLRP1/PRNP/ARF1/RAC1/VSNL1	8
eating behavior	eating behavior	2/130	30/13638	0.0329597	0.195635	0.164337	CCK/UCHL1	2
response to interleukin-4	response to interleukin-4	2/130	30/13638	0.0329597	0.195635	0.164337	TUBA1B/HSP90AB1	2
regulation of developmental growth	regulation of developmental growth	7/130	319/13638	0.0330586	0.195674	0.164369	RGS4/OLFM1/SOD1/SYT4/BASP1/GDI1/GNAS	7
adult locomotory behavior	adult locomotory behavior	3/130	74/13638	0.0336071	0.197815	0.166168	CEND1/UCHL1/SEZ6L2	3
antimicrobial humoral response	antimicrobial humoral response	3/130	74/13638	0.0336071	0.197815	0.166168	GAPDH/CHGA/CLU	3
regulation of peptidase activity	regulation of peptidase activity	8/130	394/13638	0.0348591	0.20329	0.170767	PCSK1N/BEX3/PEBP1/CCK/GAPDH/NLRP1/PRNP/MTCH1	8
adult walking behavior	adult walking behavior	2/130	31/13638	0.0350169	0.20329	0.170767	CEND1/UCHL1	2
cytoplasmic translational initiation	cytoplasmic translational initiation	2/130	31/13638	0.0350169	0.20329	0.170767	EIF4A2/EIF5	2
regulation of vesicle fusion	regulation of vesicle fusion	2/130	31/13638	0.0350169	0.20329	0.170767	RAB3A/SYT4	2
respiratory burst	respiratory burst	2/130	31/13638	0.0350169	0.20329	0.170767	PGAM1/RAC1	2
anatomical structure homeostasis	anatomical structure homeostasis	8/130	395/13638	0.0353045	0.2044	0.1717	NCDN/HSP90AB1/SOD1/ACTB/ACTG1/SLC17A7/RAC1/GNAS	8
regulation of actin cytoskeleton organization	regulation of actin cytoskeleton organization	7/130	324/13638	0.0355094	0.205026	0.172225	RGS4/TMSB10/CFL1/STMN1/TMSB4X/ARF1/RAC1	7
associative learning	associative learning	3/130	76/13638	0.0359545	0.205175	0.172351	NRGN/CCK/NDRG4	3
regulation of cellular response to heat	regulation of cellular response to heat	3/130	76/13638	0.0359545	0.205175	0.172351	HSP90AB1/HSPA8/HSPH1	3
actin polymerization or depolymerization	actin polymerization or depolymerization	5/130	191/13638	0.0360195	0.205175	0.172351	TMSB10/CFL1/TMSB4X/ARF1/RAC1	5
locomotory behavior	locomotory behavior	5/130	191/13638	0.0360195	0.205175	0.172351	CEND1/SOD1/UCHL1/SEZ6L2/PSAP	5
response to topologically incorrect protein	response to topologically incorrect protein	5/130	191/13638	0.0360195	0.205175	0.172351	DNAJA1/HSP90AB1/HSPA8/HSPH1/CLU	5
amyloid-beta formation	amyloid-beta formation	2/130	32/13638	0.0371227	0.208861	0.175447	PRNP/CLU	2
cerebellar cortex morphogenesis	cerebellar cortex morphogenesis	2/130	32/13638	0.0371227	0.208861	0.175447	CEND1/FAIM2	2
long-term memory	long-term memory	2/130	32/13638	0.0371227	0.208861	0.175447	PRNP/SLC17A7	2
dendritic spine organization	dendritic spine organization	3/130	77/13638	0.0371592	0.208861	0.175447	CFL1/PRNP/ARF1	3
homotypic cell-cell adhesion	homotypic cell-cell adhesion	3/130	77/13638	0.0371592	0.208861	0.175447	ACTB/ACTG1/GNAS	3
cardiac muscle contraction	cardiac muscle contraction	4/130	133/13638	0.0383503	0.214609	0.180275	CALM3/CHGA/CALM1/ATP1A1	4
monoamine transport	monoamine transport	3/130	78/13638	0.0383845	0.214609	0.180275	CHGA/ACTB/SYT4	3
positive regulation of peptide secretion	positive regulation of peptide secretion	6/130	261/13638	0.0388428	0.2166	0.181948	GAPDH/PPIA/NLRP1/ARF1/RAC1/VSNL1	6
protein refolding	protein refolding	2/130	33/13638	0.039276	0.2173	0.182536	PPIA/HSPA8	2
response to isoquinoline alkaloid	response to isoquinoline alkaloid	2/130	33/13638	0.039276	0.2173	0.182536	RGS4/PEA15	2
response to morphine	response to morphine	2/130	33/13638	0.039276	0.2173	0.182536	RGS4/PEA15	2
regulation of membrane permeability	regulation of membrane permeability	3/130	79/13638	0.0396302	0.21812	0.183225	YWHAH/YWHAB/YWHAG	3
regulation of protein targeting	regulation of protein targeting	3/130	79/13638	0.0396302	0.21812	0.183225	HPCA/PRNP/GDI1	3
heart contraction	heart contraction	6/130	263/13638	0.0400721	0.219892	0.184713	CALM3/RGS4/CHGA/CALM1/SOD1/ATP1A1	6
vacuolar transport	vacuolar transport	4/130	135/13638	0.0401596	0.219892	0.184713	HSPA8/ARF1/CLU/PSAP	4
cellular response to calcium ion	cellular response to calcium ion	3/130	80/13638	0.0408963	0.222498	0.186903	HPCA/SYT4/JUND	3
organelle transport along microtubule	organelle transport along microtubule	3/130	80/13638	0.0408963	0.222498	0.186903	NEFL/UBB/UCHL1	3
intra-Golgi vesicle-mediated transport	intra-Golgi vesicle-mediated transport	2/130	34/13638	0.0414756	0.222498	0.186903	GABARAPL2/RAB6B	2
positive regulation of amine transport	positive regulation of amine transport	2/130	34/13638	0.0414756	0.222498	0.186903	CCK/SYT4	2
positive regulation of organic acid transport	positive regulation of organic acid transport	2/130	34/13638	0.0414756	0.222498	0.186903	CCK/SYT4	2
Rac protein signal transduction	Rac protein signal transduction	2/130	34/13638	0.0414756	0.222498	0.186903	STMN3/RAC1	2
regulation of cellular response to drug	regulation of cellular response to drug	2/130	34/13638	0.0414756	0.222498	0.186903	RGS4/PSAP	2
transferrin transport	transferrin transport	2/130	34/13638	0.0414756	0.222498	0.186903	ATP6V1F/ATP6V1B2	2
regulation of dephosphorylation	regulation of dephosphorylation	5/130	199/13638	0.0417757	0.223542	0.18778	CALM3/YWHAB/CALM1/HSP90AB1/ARPP19	5
calcium-mediated signaling	calcium-mediated signaling	5/130	200/13638	0.0425322	0.227017	0.190699	CALM3/HPCA/CALM1/HINT1/PRNP	5
exocytic process	exocytic process	3/130	82/13638	0.0434892	0.230458	0.193589	RAB3A/SV2A/NAPB	3
'de novo' posttranslational protein folding	'de novo' posttranslational protein folding	2/130	35/13638	0.0437206	0.230458	0.193589	HSPA8/HSPH1	2
disruption of cells of other organism	disruption of cells of other organism	2/130	35/13638	0.0437206	0.230458	0.193589	GAPDH/CHGA	2
killing of cells of other organism	killing of cells of other organism	2/130	35/13638	0.0437206	0.230458	0.193589	GAPDH/CHGA	2
positive regulation of cell junction assembly	positive regulation of cell junction assembly	2/130	35/13638	0.0437206	0.230458	0.193589	THY1/RAC1	2
calcium ion transmembrane import into cytosol	calcium ion transmembrane import into cytosol	4/130	139/13638	0.0439222	0.230946	0.193999	CALM3/THY1/CALM1/PRNP	4
cytoskeleton-dependent cytokinesis	cytoskeleton-dependent cytokinesis	3/130	83/13638	0.044816	0.233904	0.196484	CFL1/STMN1/ARF1	3
heart growth	heart growth	3/130	83/13638	0.044816	0.233904	0.196484	RGS4/BASP1/NDRG4	3
regulation of sodium ion transport	regulation of sodium ion transport	3/130	83/13638	0.044816	0.233904	0.196484	YWHAH/ARF1/ATP1A1	3
sodium ion transmembrane transport	sodium ion transmembrane transport	4/130	141/13638	0.0458755	0.236277	0.198477	YWHAH/SLC17A7/ARF1/ATP1A1	4
heart process	heart process	6/130	272/13638	0.0459094	0.236277	0.198477	CALM3/RGS4/CHGA/CALM1/SOD1/ATP1A1	6
protein localization to lysosome	protein localization to lysosome	2/130	36/13638	0.0460099	0.236277	0.198477	HSPA8/CLU	2
protein targeting to vacuole	protein targeting to vacuole	2/130	36/13638	0.0460099	0.236277	0.198477	HSPA8/CLU	2
response to fungus	response to fungus	2/130	36/13638	0.0460099	0.236277	0.198477	GAPDH/CHGA	2
aerobic respiration	aerobic respiration	3/130	84/13638	0.0461627	0.236277	0.198477	NDUFA4/UQCRH/MDH1	3
membrane depolarization	membrane depolarization	3/130	84/13638	0.0461627	0.236277	0.198477	YWHAH/CCK/MLLT11	3
regulation of steroid biosynthetic process	regulation of steroid biosynthetic process	3/130	84/13638	0.0461627	0.236277	0.198477	SOD1/DKK3/ATP1A1	3
cellular response to inorganic substance	cellular response to inorganic substance	5/130	205/13638	0.0464388	0.237118	0.199183	HPCA/SOD1/SYT4/PRNP/JUND	5
calcium ion transport	calcium ion transport	8/130	419/13638	0.047178	0.240313	0.201867	CALM3/THY1/RGS4/HPCA/CALM1/PRNP/SARAF/TPT1	8
inorganic cation import across plasma membrane	inorganic cation import across plasma membrane	3/130	85/13638	0.0475294	0.240369	0.201915	ISCU/PRNP/ATP1A1	3
inorganic ion import across plasma membrane	inorganic ion import across plasma membrane	3/130	85/13638	0.0475294	0.240369	0.201915	ISCU/PRNP/ATP1A1	3
neuron projection organization	neuron projection organization	3/130	85/13638	0.0475294	0.240369	0.201915	CFL1/PRNP/ARF1	3
cilium assembly	cilium assembly	7/130	347/13638	0.04833	0.242169	0.203427	DYNLL1/TUBB/TUBB4B/TUBA4A/YWHAG/TUBB4A/DYNLRB1	7
protein peptidyl-prolyl isomerization	protein peptidyl-prolyl isomerization	2/130	37/13638	0.0483425	0.242169	0.203427	PPIA/FKBP8	2
regulation of hormone metabolic process	regulation of hormone metabolic process	2/130	37/13638	0.0483425	0.242169	0.203427	DKK3/ATP1A1	2
regulation of nucleotide biosynthetic process	regulation of nucleotide biosynthetic process	2/130	37/13638	0.0483425	0.242169	0.203427	HPCA/TMSB4X	2
protein-containing complex localization	protein-containing complex localization	6/130	276/13638	0.0486656	0.243213	0.204304	DYNLL1/HPCA/AP2M1/RPS15/CALY/DYNLRB1	6
negative regulation of ion transport	negative regulation of ion transport	4/130	144/13638	0.0488954	0.243787	0.204785	CALM3/RGS4/CALM1/ISCU	4
hormone metabolic process	hormone metabolic process	5/130	209/13638	0.0497135	0.246705	0.207237	YWHAH/PCSK1N/SCG5/DKK3/ATP1A1	5
negative regulation of endopeptidase activity	negative regulation of endopeptidase activity	5/130	209/13638	0.0497135	0.246705	0.207237	PCSK1N/BEX3/PEBP1/GAPDH/PRNP	5
activation of MAPK activity	activation of MAPK activity	4/130	145/13638	0.0499259	0.24718	0.207636	UBB/UBC/PEA15/SOD1	4
cerebellum morphogenesis	cerebellum morphogenesis	2/130	38/13638	0.0507172	0.24935	0.209459	CEND1/FAIM2	2
membrane biogenesis	membrane biogenesis	2/130	38/13638	0.0507172	0.24935	0.209459	SERINC1/PSAP	2
sarcoplasmic reticulum calcium ion transport	sarcoplasmic reticulum calcium ion transport	2/130	38/13638	0.0507172	0.24935	0.209459	CALM3/CALM1	2
energy reserve metabolic process	energy reserve metabolic process	3/130	88/13638	0.0517478	0.253242	0.212728	CALM1/PGM2L1/GNAS	3
neurotransmitter biosynthetic process	neurotransmitter biosynthetic process	3/130	88/13638	0.0517478	0.253242	0.212728	HSP90AB1/RAC1/CLU	3
'de novo' protein folding	'de novo' protein folding	2/130	39/13638	0.0531332	0.257932	0.216667	HSPA8/HSPH1	2
nucleotide-excision repair, DNA incision	nucleotide-excision repair, DNA incision	2/130	39/13638	0.0531332	0.257932	0.216667	UBB/UBC	2
regulation of T cell receptor signaling pathway	regulation of T cell receptor signaling pathway	2/130	39/13638	0.0531332	0.257932	0.216667	THY1/PRNP	2
cellular oxidant detoxification	cellular oxidant detoxification	3/130	89/13638	0.0531931	0.257932	0.216667	SELENOW/SOD1/GPX4	3
positive regulation of neuron differentiation	positive regulation of neuron differentiation	7/130	355/13638	0.0534026	0.258357	0.217024	NEFL/ENC1/SYT4/STMN2/ARF1/NDRG4/GDI1	7
hindbrain morphogenesis	hindbrain morphogenesis	2/130	40/13638	0.0555895	0.264364	0.222071	CEND1/FAIM2	2
ketone biosynthetic process	ketone biosynthetic process	2/130	40/13638	0.0555895	0.264364	0.222071	TPI1/DKK3	2
regulation of peptidyl-threonine phosphorylation	regulation of peptidyl-threonine phosphorylation	2/130	40/13638	0.0555895	0.264364	0.222071	CALM3/CALM1	2
response to copper ion	response to copper ion	2/130	40/13638	0.0555895	0.264364	0.222071	SOD1/PRNP	2
thymus development	thymus development	2/130	40/13638	0.0555895	0.264364	0.222071	SOD1/LMO4	2
cellular response to toxic substance	cellular response to toxic substance	5/130	216/13638	0.055765	0.264364	0.222071	SELENOW/SOD1/GPX4/ACTB/PSAP	5
regulation of microtubule-based process	regulation of microtubule-based process	5/130	216/13638	0.055765	0.264364	0.222071	STMN1/STMN2/STMN3/TUBB4A/RAC1	5
response to steroid hormone	response to steroid hormone	7/130	359/13638	0.0560603	0.264364	0.222071	CALM3/YWHAH/NEFL/DNAJA1/CALM1/WBP2/ATP1A1	7
ATP synthesis coupled electron transport	ATP synthesis coupled electron transport	3/130	91/13638	0.0561416	0.264364	0.222071	NDUFA4/ISCU/UQCRH	3
regulation of heart rate	regulation of heart rate	3/130	91/13638	0.0561416	0.264364	0.222071	CALM3/RGS4/CALM1	3
regulation of organ growth	regulation of organ growth	3/130	91/13638	0.0561416	0.264364	0.222071	RGS4/SOD1/BASP1	3
regulation of response to drug	regulation of response to drug	3/130	91/13638	0.0561416	0.264364	0.222071	RGS4/SYT4/PSAP	3
macroautophagy	macroautophagy	6/130	288/13638	0.0575395	0.270346	0.227096	DYNLL1/GAPDH/GABARAPL2/TOMM20/UCHL1/ATP6V1B2	6
phagosome maturation	phagosome maturation	2/130	41/13638	0.058085	0.271106	0.227734	ATP6V1F/ATP6V1B2	2
positive regulation of ATP metabolic process	positive regulation of ATP metabolic process	2/130	41/13638	0.058085	0.271106	0.227734	TMSB4X/ISCU	2
translesion synthesis	translesion synthesis	2/130	41/13638	0.058085	0.271106	0.227734	UBB/UBC	2
negative regulation of peptidase activity	negative regulation of peptidase activity	5/130	219/13638	0.0584836	0.272367	0.228793	PCSK1N/BEX3/PEBP1/GAPDH/PRNP	5
Ras protein signal transduction	Ras protein signal transduction	8/130	439/13638	0.058875	0.273588	0.229819	RAB3A/CFL1/STMN1/ARPP19/RAB6B/STMN3/RAC1/GDI1	8
cilium organization	cilium organization	7/130	365/13638	0.0601996	0.278033	0.233553	DYNLL1/TUBB/TUBB4B/TUBA4A/YWHAG/TUBB4A/DYNLRB1	7
endosomal transport	endosomal transport	5/130	221/13638	0.0603378	0.278033	0.233553	UBB/UBC/RAB6B/CALY/NDRG4	5
amyloid precursor protein catabolic process	amyloid precursor protein catabolic process	2/130	42/13638	0.0606188	0.278033	0.233553	PRNP/CLU	2
regulation of long-term synaptic potentiation	regulation of long-term synaptic potentiation	2/130	42/13638	0.0606188	0.278033	0.233553	NRGN/PRNP	2
regulation of membrane depolarization	regulation of membrane depolarization	2/130	42/13638	0.0606188	0.278033	0.233553	CCK/MLLT11	2
regulation of nitric-oxide synthase activity	regulation of nitric-oxide synthase activity	2/130	42/13638	0.0606188	0.278033	0.233553	CALM3/CALM1	2
multicellular organismal homeostasis	multicellular organismal homeostasis	8/130	442/13638	0.0607751	0.278148	0.233649	STMN1/UBB/NCDN/SOD1/ACTB/ACTG1/RAC1/GNAS	8
developmental cell growth	developmental cell growth	5/130	222/13638	0.0612773	0.279842	0.235072	RGS4/OLFM1/HSP90AB1/SYT4/GDI1	5
calcium ion transport into cytosol	calcium ion transport into cytosol	4/130	156/13638	0.0620464	0.282745	0.237511	CALM3/THY1/CALM1/PRNP	4
negative regulation of organelle organization	negative regulation of organelle organization	7/130	369/13638	0.0630616	0.2855	0.239825	TMSB10/STMN1/TMSB4X/SYT4/STMN2/TUBB4A/CLU	7
amyloid-beta metabolic process	amyloid-beta metabolic process	2/130	43/13638	0.0631899	0.2855	0.239825	PRNP/CLU	2
ATP biosynthetic process	ATP biosynthetic process	2/130	43/13638	0.0631899	0.2855	0.239825	TMSB4X/PKM	2
synaptic vesicle transport	synaptic vesicle transport	2/130	43/13638	0.0631899	0.2855	0.239825	RAB3A/ARF1	2
negative regulation of nervous system development	negative regulation of nervous system development	6/130	296/13638	0.0639636	0.288381	0.242245	YWHAH/THY1/CEND1/SYT4/STMN2/GDI1	6
cytoplasmic translation	cytoplasmic translation	3/130	97/13638	0.0654419	0.294146	0.247088	RPL15/EIF4A2/EIF5	3
anterograde axonal transport	anterograde axonal transport	2/130	44/13638	0.0657975	0.294146	0.247088	NEFL/SOD1	2
positive regulation of muscle contraction	positive regulation of muscle contraction	2/130	44/13638	0.0657975	0.294146	0.247088	CHGA/ATP1A1	2
regulation of lyase activity	regulation of lyase activity	2/130	44/13638	0.0657975	0.294146	0.247088	HPCA/ISCU	2
cellular response to interleukin-1	cellular response to interleukin-1	4/130	160/13638	0.0668067	0.297267	0.24971	UBB/UBC/TOLLIP/SKP1	4
positive regulation of endopeptidase activity	positive regulation of endopeptidase activity	4/130	160/13638	0.0668067	0.297267	0.24971	BEX3/CCK/NLRP1/MTCH1	4
cellular detoxification	cellular detoxification	3/130	98/13638	0.0670569	0.297267	0.24971	SELENOW/SOD1/GPX4	3
cotranslational protein targeting to membrane	cotranslational protein targeting to membrane	3/130	98/13638	0.0670569	0.297267	0.24971	RPL15/SRP14/RPS15	3
establishment of protein localization to vacuole	establishment of protein localization to vacuole	2/130	45/13638	0.0684407	0.302137	0.253801	HSPA8/CLU	2
regulation of calcium ion-dependent exocytosis	regulation of calcium ion-dependent exocytosis	2/130	45/13638	0.0684407	0.302137	0.253801	SYT4/ARF1	2
regulation of heart contraction	regulation of heart contraction	5/130	230/13638	0.0690929	0.304382	0.255687	CALM3/RGS4/CHGA/CALM1/ATP1A1	5
negative regulation of cation channel activity	negative regulation of cation channel activity	2/130	46/13638	0.0711184	0.312008	0.262093	CALM3/CALM1	2
regulation of protein autophosphorylation	regulation of protein autophosphorylation	2/130	46/13638	0.0711184	0.312008	0.262093	CALM3/CALM1	2
negative regulation of protein transport	negative regulation of protein transport	4/130	164/13638	0.071752	0.314138	0.263882	TMSB4X/SYT4/VSNL1/GDI1	4
cellular monovalent inorganic cation homeostasis	cellular monovalent inorganic cation homeostasis	3/130	101/13638	0.0720103	0.314618	0.264285	ATP6V1F/ATP6V1B2/ATP1A1	3
cerebellum development	cerebellum development	3/130	102/13638	0.0736972	0.319326	0.26824	CEND1/FAIM2/SEZ6L2	3
neuromuscular process	neuromuscular process	3/130	102/13638	0.0736972	0.319326	0.26824	NEFL/UCHL1/PSAP	3
hydrogen peroxide metabolic process	hydrogen peroxide metabolic process	2/130	47/13638	0.0738299	0.319326	0.26824	SOD1/RAC1	2
visual learning	visual learning	2/130	47/13638	0.0738299	0.319326	0.26824	CCK/NDRG4	2
actin filament polymerization	actin filament polymerization	4/130	166/13638	0.0742934	0.319326	0.26824	TMSB10/TMSB4X/ARF1/RAC1	4
cAMP-mediated signaling	cAMP-mediated signaling	4/130	166/13638	0.0742934	0.319326	0.26824	CALM3/CHGA/CALM1/GNAS	4
regulation of phosphatase activity	regulation of phosphatase activity	4/130	166/13638	0.0742934	0.319326	0.26824	CALM3/CALM1/HSP90AB1/ARPP19	4
striated muscle contraction	striated muscle contraction	4/130	166/13638	0.0742934	0.319326	0.26824	CALM3/CHGA/CALM1/ATP1A1	4
chloride transport	chloride transport	3/130	103/13638	0.0754016	0.323433	0.27169	PRNP/SLC17A7/GABRA1	3
regulation of actin filament length	regulation of actin filament length	4/130	167/13638	0.0755811	0.323548	0.271786	TMSB10/CFL1/TMSB4X/ARF1	4
divalent metal ion transport	divalent metal ion transport	8/130	464/13638	0.0758906	0.324218	0.272349	CALM3/THY1/RGS4/HPCA/CALM1/PRNP/SARAF/TPT1	8
glutathione metabolic process	glutathione metabolic process	2/130	48/13638	0.0765742	0.325825	0.273699	SOD1/GPX4	2
intracellular pH reduction	intracellular pH reduction	2/130	48/13638	0.0765742	0.325825	0.273699	ATP6V1F/ATP6V1B2	2
neuron projection extension	neuron projection extension	4/130	168/13638	0.07688	0.326471	0.274241	OLFM1/HSP90AB1/SYT4/GDI1	4
proteasomal protein catabolic process	proteasomal protein catabolic process	8/130	467/13638	0.0781139	0.331047	0.278085	UBB/HSP90AB1/UBC/GABARAPL2/ENC1/UCHL1/SKP1/CLU	8
inorganic anion transmembrane transport	inorganic anion transmembrane transport	3/130	105/13638	0.0788626	0.332318	0.279153	PRNP/SLC17A7/GABRA1	3
protein targeting to ER	protein targeting to ER	3/130	105/13638	0.0788626	0.332318	0.279153	RPL15/SRP14/RPS15	3
DNA synthesis involved in DNA repair	DNA synthesis involved in DNA repair	2/130	49/13638	0.0793505	0.332318	0.279153	UBB/UBC	2
natural killer cell mediated cytotoxicity	natural killer cell mediated cytotoxicity	2/130	49/13638	0.0793505	0.332318	0.279153	TUBB/TUBB4B	2
positive regulation of oxidoreductase activity	positive regulation of oxidoreductase activity	2/130	49/13638	0.0793505	0.332318	0.279153	CALM3/CALM1	2
regulation of cation channel activity	regulation of cation channel activity	4/130	170/13638	0.0795117	0.332318	0.279153	CALM3/NEFL/HPCA/CALM1	4
response to unfolded protein	response to unfolded protein	4/130	170/13638	0.0795117	0.332318	0.279153	DNAJA1/HSP90AB1/HSPA8/HSPH1	4
response to alkaloid	response to alkaloid	3/130	106/13638	0.0806189	0.335748	0.282035	RGS4/HSP90AB1/PEA15	3
ribonucleoprotein complex subunit organization	ribonucleoprotein complex subunit organization	5/130	241/13638	0.0807007	0.335748	0.282035	HSP90AB1/SNU13/RPS15/KLC1/EIF5	5
regulation of mRNA stability	regulation of mRNA stability	4/130	171/13638	0.0808443	0.335748	0.282035	UBB/YWHAB/UBC/HSPA8	4
interstrand cross-link repair	interstrand cross-link repair	2/130	50/13638	0.082158	0.335748	0.282035	UBB/UBC	2
L-alpha-amino acid transmembrane transport	L-alpha-amino acid transmembrane transport	2/130	50/13638	0.082158	0.335748	0.282035	RGS4/SLC17A7	2
peptidyl-proline modification	peptidyl-proline modification	2/130	50/13638	0.082158	0.335748	0.282035	PPIA/FKBP8	2
pH reduction	pH reduction	2/130	50/13638	0.082158	0.335748	0.282035	ATP6V1F/ATP6V1B2	2
positive regulation of anion transport	positive regulation of anion transport	2/130	50/13638	0.082158	0.335748	0.282035	CCK/SYT4	2
positive regulation of cell-matrix adhesion	positive regulation of cell-matrix adhesion	2/130	50/13638	0.082158	0.335748	0.282035	THY1/RAC1	2
regulation of glucose import	regulation of glucose import	2/130	50/13638	0.082158	0.335748	0.282035	PEA15/ARPP19	2
positive regulation of transporter activity	positive regulation of transporter activity	3/130	107/13638	0.0823922	0.335748	0.282035	CALM3/TMSB4X/CALM1	3
regulation of purine nucleotide metabolic process	regulation of purine nucleotide metabolic process	3/130	107/13638	0.0823922	0.335748	0.282035	HPCA/PGAM1/TMSB4X	3
regulation of steroid metabolic process	regulation of steroid metabolic process	3/130	107/13638	0.0823922	0.335748	0.282035	SOD1/DKK3/ATP1A1	3
cytosolic calcium ion transport	cytosolic calcium ion transport	4/130	173/13638	0.0835427	0.337277	0.283319	CALM3/THY1/CALM1/PRNP	4
negative regulation of cell development	negative regulation of cell development	6/130	318/13638	0.0837314	0.337277	0.283319	YWHAH/THY1/RGS4/SYT4/STMN2/GDI1	6
phagocytosis	phagocytosis	5/130	244/13638	0.0840375	0.337277	0.283319	HSP90AB1/SOD1/ACTB/ACTG1/RAC1	5
Fc-epsilon receptor signaling pathway	Fc-epsilon receptor signaling pathway	3/130	108/13638	0.0841823	0.337277	0.283319	CALM1/SKP1/RAC1	3
response to amino acid	response to amino acid	3/130	108/13638	0.0841823	0.337277	0.283319	CFL1/HPCA/TOMM20	3
regulation of cell morphogenesis	regulation of cell morphogenesis	8/130	475/13638	0.0842332	0.337277	0.283319	YWHAH/THY1/NEFL/CFL1/OLFM1/SYT4/RAC1/GDI1	8
establishment of organelle localization	establishment of organelle localization	7/130	396/13638	0.0845355	0.337277	0.283319	NEFL/RAB3A/UBB/CHGA/UCHL1/ARF1/RPS15	7
intraciliary transport	intraciliary transport	2/130	51/13638	0.0849957	0.337277	0.283319	DYNLL1/DYNLRB1	2
neuromuscular process controlling balance	neuromuscular process controlling balance	2/130	51/13638	0.0849957	0.337277	0.283319	NEFL/PSAP	2
postreplication repair	postreplication repair	2/130	51/13638	0.0849957	0.337277	0.283319	UBB/UBC	2
regulation of histone acetylation	regulation of histone acetylation	2/130	51/13638	0.0849957	0.337277	0.283319	EID1/WBP2	2
regulation of monooxygenase activity	regulation of monooxygenase activity	2/130	51/13638	0.0849957	0.337277	0.283319	CALM3/CALM1	2
response to cocaine	response to cocaine	2/130	51/13638	0.0849957	0.337277	0.283319	RGS4/HSP90AB1	2
response to ischemia	response to ischemia	2/130	51/13638	0.0849957	0.337277	0.283319	FAIM2/UCHL1	2
vesicle organization	vesicle organization	6/130	320/13638	0.0856804	0.338589	0.284421	RAB3A/AP2M1/SYT4/SLC17A7/ARF1/SYP	6
regulation of ATP metabolic process	regulation of ATP metabolic process	3/130	109/13638	0.085989	0.338589	0.284421	PGAM1/TMSB4X/ISCU	3
regulation of nucleotide metabolic process	regulation of nucleotide metabolic process	3/130	109/13638	0.085989	0.338589	0.284421	HPCA/PGAM1/TMSB4X	3
respiratory electron transport chain	respiratory electron transport chain	3/130	109/13638	0.085989	0.338589	0.284421	NDUFA4/ISCU/UQCRH	3
second-messenger-mediated signaling	second-messenger-mediated signaling	7/130	398/13638	0.0862755	0.338589	0.284421	CALM3/HPCA/CHGA/CALM1/HINT1/PRNP/GNAS	7
cellular respiration	cellular respiration	4/130	175/13638	0.0862851	0.338589	0.284421	NDUFA4/ISCU/UQCRH/MDH1	4
regulation of RNA stability	regulation of RNA stability	4/130	176/13638	0.0876727	0.33965	0.285313	UBB/YWHAB/UBC/HSPA8	4
metencephalon development	metencephalon development	3/130	110/13638	0.0878122	0.33965	0.285313	CEND1/FAIM2/SEZ6L2	3
regulation of catecholamine secretion	regulation of catecholamine secretion	2/130	52/13638	0.087863	0.33965	0.285313	CHGA/SYT4	2
regulation of mitotic cell cycle phase transition	regulation of mitotic cell cycle phase transition	7/130	400/13638	0.088036	0.33965	0.285313	DYNLL1/TUBB/TUBB4B/TUBA4A/YWHAG/SKP1/TUBB4A	7
response to peptide hormone	response to peptide hormone	7/130	401/13638	0.0889239	0.33965	0.285313	NEFL/ATP6V1F/YWHAG/PKM/ATP6V1B2/JUND/GNAS	7
regulation of cell size	regulation of cell size	4/130	177/13638	0.0890712	0.33965	0.285313	OLFM1/HSP90AB1/RAC1/GDI1	4
positive regulation of peptidase activity	positive regulation of peptidase activity	4/130	178/13638	0.0904805	0.33965	0.285313	BEX3/CCK/NLRP1/MTCH1	4
actin crosslink formation	actin crosslink formation	1/130	10/13638	0.0913642	0.33965	0.285313	MARCKS	1
complement-dependent cytotoxicity	complement-dependent cytotoxicity	1/130	10/13638	0.0913642	0.33965	0.285313	HSP90AB1	1
gamma-aminobutyric acid secretion	gamma-aminobutyric acid secretion	1/130	10/13638	0.0913642	0.33965	0.285313	SV2A	1
hindbrain radial glia guided cell migration	hindbrain radial glia guided cell migration	1/130	10/13638	0.0913642	0.33965	0.285313	CEND1	1
keratinocyte development	keratinocyte development	1/130	10/13638	0.0913642	0.33965	0.285313	PSAP	1
multi-organism membrane organization	multi-organism membrane organization	1/130	10/13638	0.0913642	0.33965	0.285313	PPIA	1
negative regulation of amino acid transport	negative regulation of amino acid transport	1/130	10/13638	0.0913642	0.33965	0.285313	RGS4	1
negative regulation of interleukin-17 production	negative regulation of interleukin-17 production	1/130	10/13638	0.0913642	0.33965	0.285313	PRNP	1
negative regulation of protein oligomerization	negative regulation of protein oligomerization	1/130	10/13638	0.0913642	0.33965	0.285313	CLU	1
NK T cell activation	NK T cell activation	1/130	10/13638	0.0913642	0.33965	0.285313	HSPH1	1
opioid receptor signaling pathway	opioid receptor signaling pathway	1/130	10/13638	0.0913642	0.33965	0.285313	SYP	1
positive regulation of synaptic vesicle recycling	positive regulation of synaptic vesicle recycling	1/130	10/13638	0.0913642	0.33965	0.285313	AP2M1	1
post-embryonic animal morphogenesis	post-embryonic animal morphogenesis	1/130	10/13638	0.0913642	0.33965	0.285313	GNAS	1
primary alcohol biosynthetic process	primary alcohol biosynthetic process	1/130	10/13638	0.0913642	0.33965	0.285313	DKK3	1
prostate gland growth	prostate gland growth	1/130	10/13638	0.0913642	0.33965	0.285313	PSAP	1
regulation of anion channel activity	regulation of anion channel activity	1/130	10/13638	0.0913642	0.33965	0.285313	PRNP	1
regulation of chloride transport	regulation of chloride transport	1/130	10/13638	0.0913642	0.33965	0.285313	PRNP	1
regulation of dendritic spine maintenance	regulation of dendritic spine maintenance	1/130	10/13638	0.0913642	0.33965	0.285313	PRNP	1
regulation of endocytic recycling	regulation of endocytic recycling	1/130	10/13638	0.0913642	0.33965	0.285313	NDRG4	1
regulation of tubulin deacetylation	regulation of tubulin deacetylation	1/130	10/13638	0.0913642	0.33965	0.285313	BEX4	1
response to gravity	response to gravity	1/130	10/13638	0.0913642	0.33965	0.285313	PKM	1
response to nitrosative stress	response to nitrosative stress	1/130	10/13638	0.0913642	0.33965	0.285313	DNAJA1	1
virion attachment to host cell	virion attachment to host cell	1/130	10/13638	0.0913642	0.33965	0.285313	HSP90AB1	1
catecholamine secretion	catecholamine secretion	2/130	54/13638	0.0936827	0.345241	0.290009	CHGA/SYT4	2
intracellular transport of virus	intracellular transport of virus	2/130	54/13638	0.0936827	0.345241	0.290009	UBB/UBC	2
natural killer cell mediated immunity	natural killer cell mediated immunity	2/130	54/13638	0.0936827	0.345241	0.290009	TUBB/TUBB4B	2
positive regulation of osteoblast differentiation	positive regulation of osteoblast differentiation	2/130	54/13638	0.0936827	0.345241	0.290009	JUND/GNAS	2
steroid hormone biosynthetic process	steroid hormone biosynthetic process	2/130	54/13638	0.0936827	0.345241	0.290009	DKK3/ATP1A1	2
negative regulation of secretion by cell	negative regulation of secretion by cell	4/130	181/13638	0.0947724	0.348631	0.292856	TMSB4X/CHGA/SYT4/VSNL1	4
cellular component maintenance	cellular component maintenance	2/130	55/13638	0.0966336	0.348631	0.292856	RAB3A/PRNP	2
neuron projection regeneration	neuron projection regeneration	2/130	55/13638	0.0966336	0.348631	0.292856	THY1/NEFL	2
negative regulation of protein secretion	negative regulation of protein secretion	3/130	115/13638	0.09717	0.348631	0.292856	TMSB4X/SYT4/VSNL1	3
receptor metabolic process	receptor metabolic process	4/130	183/13638	0.0976867	0.348631	0.292856	HPCA/AP2M1/ARF1/CALY	4
response to interleukin-1	response to interleukin-1	4/130	183/13638	0.0976867	0.348631	0.292856	UBB/UBC/TOLLIP/SKP1	4
positive regulation of calcium ion transport	positive regulation of calcium ion transport	3/130	116/13638	0.0990887	0.348631	0.292856	CALM3/THY1/CALM1	3
regulation of axonogenesis	regulation of axonogenesis	4/130	184/13638	0.0991595	0.348631	0.292856	THY1/NEFL/OLFM1/GDI1	4
cellular potassium ion homeostasis	cellular potassium ion homeostasis	1/130	11/13638	0.100032	0.348631	0.292856	ATP1A1	1
cellular response to nitrogen levels	cellular response to nitrogen levels	1/130	11/13638	0.100032	0.348631	0.292856	GABARAPL2	1
cellular response to nitrogen starvation	cellular response to nitrogen starvation	1/130	11/13638	0.100032	0.348631	0.292856	GABARAPL2	1
iron coordination entity transport	iron coordination entity transport	1/130	11/13638	0.100032	0.348631	0.292856	SLC22A17	1
membrane hyperpolarization	membrane hyperpolarization	1/130	11/13638	0.100032	0.348631	0.292856	ATP1A1	1
mineralocorticoid biosynthetic process	mineralocorticoid biosynthetic process	1/130	11/13638	0.100032	0.348631	0.292856	DKK3	1
mineralocorticoid metabolic process	mineralocorticoid metabolic process	1/130	11/13638	0.100032	0.348631	0.292856	DKK3	1
negative regulation of appetite	negative regulation of appetite	1/130	11/13638	0.100032	0.348631	0.292856	CCK	1
negative regulation of response to food	negative regulation of response to food	1/130	11/13638	0.100032	0.348631	0.292856	CCK	1
plasma membrane repair	plasma membrane repair	1/130	11/13638	0.100032	0.348631	0.292856	RAB3A	1
positive regulation of cell size	positive regulation of cell size	1/130	11/13638	0.100032	0.348631	0.292856	HSP90AB1	1
positive regulation of cellular senescence	positive regulation of cellular senescence	1/130	11/13638	0.100032	0.348631	0.292856	YPEL3	1
positive regulation of protein sumoylation	positive regulation of protein sumoylation	1/130	11/13638	0.100032	0.348631	0.292856	TOLLIP	1
regulation of cell fate specification	regulation of cell fate specification	1/130	11/13638	0.100032	0.348631	0.292856	LMO4	1
regulation of dopamine receptor signaling pathway	regulation of dopamine receptor signaling pathway	1/130	11/13638	0.100032	0.348631	0.292856	RGS4	1
regulation of guanylate cyclase activity	regulation of guanylate cyclase activity	1/130	11/13638	0.100032	0.348631	0.292856	HPCA	1
regulation of microtubule motor activity	regulation of microtubule motor activity	1/130	11/13638	0.100032	0.348631	0.292856	DYNLL1	1
regulation of protein homooligomerization	regulation of protein homooligomerization	1/130	11/13638	0.100032	0.348631	0.292856	CLU	1
response to histamine	response to histamine	1/130	11/13638	0.100032	0.348631	0.292856	GABRA1	1
response to L-glutamate	response to L-glutamate	1/130	11/13638	0.100032	0.348631	0.292856	HPCA	1
retinal cone cell development	retinal cone cell development	1/130	11/13638	0.100032	0.348631	0.292856	THY1	1
retinal cone cell differentiation	retinal cone cell differentiation	1/130	11/13638	0.100032	0.348631	0.292856	THY1	1
retrograde trans-synaptic signaling	retrograde trans-synaptic signaling	1/130	11/13638	0.100032	0.348631	0.292856	SYT4	1
synaptic vesicle budding	synaptic vesicle budding	1/130	11/13638	0.100032	0.348631	0.292856	ARF1	1
viral latency	viral latency	1/130	11/13638	0.100032	0.348631	0.292856	PPIA	1
DNA biosynthetic process	DNA biosynthetic process	4/130	185/13638	0.100643	0.350184	0.294161	UBB/PPIA/HSP90AB1/UBC	4
protein deubiquitination	protein deubiquitination	5/130	259/13638	0.101795	0.353613	0.297041	UBB/UBC/ACTB/TOMM20/UCHL1	5
glucose import	glucose import	2/130	57/13638	0.102614	0.354134	0.297479	PEA15/ARPP19	2
regulation of oxidative stress-induced cell death	regulation of oxidative stress-induced cell death	2/130	57/13638	0.102614	0.354134	0.297479	SOD1/PSAP	2
regulation of peptidyl-lysine acetylation	regulation of peptidyl-lysine acetylation	2/130	57/13638	0.102614	0.354134	0.297479	EID1/WBP2	2
transport of virus	transport of virus	2/130	57/13638	0.102614	0.354134	0.297479	UBB/UBC	2
regulation of translation	regulation of translation	6/130	337/13638	0.103251	0.354339	0.297651	EIF4A2/GAPDH/EIF1/EIF1B/ENC1/EIF5	6
neural retina development	neural retina development	2/130	58/13638	0.105641	0.354339	0.297651	THY1/SLC17A7	2
ribonucleoside triphosphate biosynthetic process	ribonucleoside triphosphate biosynthetic process	2/130	58/13638	0.105641	0.354339	0.297651	TMSB4X/PKM	2
intracellular receptor signaling pathway	intracellular receptor signaling pathway	5/130	263/13638	0.106826	0.354339	0.297651	YWHAH/UBB/DNAJA1/UBC/WBP2	5
detoxification	detoxification	3/130	120/13638	0.106915	0.354339	0.297651	SELENOW/SOD1/GPX4	3
adhesion of symbiont to host cell	adhesion of symbiont to host cell	1/130	12/13638	0.108617	0.354339	0.297651	HSP90AB1	1
anterior/posterior axis specification, embryo	anterior/posterior axis specification, embryo	1/130	12/13638	0.108617	0.354339	0.297651	BASP1	1
auditory receptor cell stereocilium organization	auditory receptor cell stereocilium organization	1/130	12/13638	0.108617	0.354339	0.297651	SOD1	1
cellular response to electrical stimulus	cellular response to electrical stimulus	1/130	12/13638	0.108617	0.354339	0.297651	HPCA	1
ectodermal placode formation	ectodermal placode formation	1/130	12/13638	0.108617	0.354339	0.297651	GNAS	1
ectodermal placode morphogenesis	ectodermal placode morphogenesis	1/130	12/13638	0.108617	0.354339	0.297651	GNAS	1
glycine transport	glycine transport	1/130	12/13638	0.108617	0.354339	0.297651	RGS4	1
glycosphingolipid catabolic process	glycosphingolipid catabolic process	1/130	12/13638	0.108617	0.354339	0.297651	PSAP	1
inhibitory synapse assembly	inhibitory synapse assembly	1/130	12/13638	0.108617	0.354339	0.297651	GABRA1	1
negative regulation of behavior	negative regulation of behavior	1/130	12/13638	0.108617	0.354339	0.297651	CCK	1
negative regulation of glucose import	negative regulation of glucose import	1/130	12/13638	0.108617	0.354339	0.297651	PEA15	1
negative regulation of JUN kinase activity	negative regulation of JUN kinase activity	1/130	12/13638	0.108617	0.354339	0.297651	DNAJA1	1
negative regulation of neurotransmitter secretion	negative regulation of neurotransmitter secretion	1/130	12/13638	0.108617	0.354339	0.297651	SYT4	1
neuronal ion channel clustering	neuronal ion channel clustering	1/130	12/13638	0.108617	0.354339	0.297651	MTCH1	1
positive regulation of ATP biosynthetic process	positive regulation of ATP biosynthetic process	1/130	12/13638	0.108617	0.354339	0.297651	TMSB4X	1
positive regulation of cardiac muscle contraction	positive regulation of cardiac muscle contraction	1/130	12/13638	0.108617	0.354339	0.297651	CHGA	1
positive regulation of gluconeogenesis	positive regulation of gluconeogenesis	1/130	12/13638	0.108617	0.354339	0.297651	ARPP19	1
positive regulation of metanephros development	positive regulation of metanephros development	1/130	12/13638	0.108617	0.354339	0.297651	BASP1	1
regulation of cell projection size	regulation of cell projection size	1/130	12/13638	0.108617	0.354339	0.297651	NEFL	1
regulation of relaxation of muscle	regulation of relaxation of muscle	1/130	12/13638	0.108617	0.354339	0.297651	CHGA	1
response to herbicide	response to herbicide	1/130	12/13638	0.108617	0.354339	0.297651	NEFL	1
response to muscle inactivity	response to muscle inactivity	1/130	12/13638	0.108617	0.354339	0.297651	PKM	1
seminiferous tubule development	seminiferous tubule development	1/130	12/13638	0.108617	0.354339	0.297651	UBB	1
sequestering of metal ion	sequestering of metal ion	1/130	12/13638	0.108617	0.354339	0.297651	FTL	1
thrombin-activated receptor signaling pathway	thrombin-activated receptor signaling pathway	1/130	12/13638	0.108617	0.354339	0.297651	STMN1	1
tripartite regional subdivision	tripartite regional subdivision	1/130	12/13638	0.108617	0.354339	0.297651	BASP1	1
tubulin deacetylation	tubulin deacetylation	1/130	12/13638	0.108617	0.354339	0.297651	BEX4	1
amyloid precursor protein metabolic process	amyloid precursor protein metabolic process	2/130	59/13638	0.108693	0.354339	0.297651	PRNP/CLU	2
cellular aldehyde metabolic process	cellular aldehyde metabolic process	2/130	59/13638	0.108693	0.354339	0.297651	TPI1/DKK3	2
negative regulation of calcium ion transport	negative regulation of calcium ion transport	2/130	59/13638	0.108693	0.354339	0.297651	CALM3/CALM1	2
response to cadmium ion	response to cadmium ion	2/130	59/13638	0.108693	0.354339	0.297651	SOD1/PRNP	2
negative regulation of peptide secretion	negative regulation of peptide secretion	3/130	121/13638	0.108909	0.354497	0.297784	TMSB4X/SYT4/VSNL1	3
axon extension	axon extension	3/130	122/13638	0.110917	0.36048	0.30281	OLFM1/HSP90AB1/GDI1	3
plasma membrane invagination	plasma membrane invagination	2/130	60/13638	0.111768	0.362135	0.3042	ARF1/RAC1	2
protein localization to vacuole	protein localization to vacuole	2/130	60/13638	0.111768	0.362135	0.3042	HSPA8/CLU	2
cellular carbohydrate metabolic process	cellular carbohydrate metabolic process	5/130	267/13638	0.111977	0.362259	0.304305	TPI1/PGAM1/CALM1/ARPP19/PGM2L1	5
cyclic-nucleotide-mediated signaling	cyclic-nucleotide-mediated signaling	4/130	193/13638	0.112875	0.362838	0.30479	CALM3/CHGA/CALM1/GNAS	4
regulation of mRNA catabolic process	regulation of mRNA catabolic process	4/130	193/13638	0.112875	0.362838	0.30479	UBB/YWHAB/UBC/HSPA8	4
release of sequestered calcium ion into cytosol	release of sequestered calcium ion into cytosol	3/130	123/13638	0.112939	0.362838	0.30479	CALM3/THY1/CALM1	3
regulation of protein stability	regulation of protein stability	5/130	268/13638	0.113284	0.362838	0.30479	GAPDH/HSP90AB1/PRNP/HSPA8/CLU	5
bone resorption	bone resorption	2/130	61/13638	0.114866	0.362838	0.30479	NCDN/RAC1	2
negative regulation of protein dephosphorylation	negative regulation of protein dephosphorylation	2/130	61/13638	0.114866	0.362838	0.30479	YWHAB/ARPP19	2
positive regulation of nervous system process	positive regulation of nervous system process	2/130	61/13638	0.114866	0.362838	0.30479	RGS4/CCK	2
regulation of cell-substrate junction assembly	regulation of cell-substrate junction assembly	2/130	61/13638	0.114866	0.362838	0.30479	THY1/RAC1	2
regulation of focal adhesion assembly	regulation of focal adhesion assembly	2/130	61/13638	0.114866	0.362838	0.30479	THY1/RAC1	2
regulation of sodium ion transmembrane transport	regulation of sodium ion transmembrane transport	2/130	61/13638	0.114866	0.362838	0.30479	YWHAH/ARF1	2
regulation of cell cycle phase transition	regulation of cell cycle phase transition	7/130	430/13638	0.11687	0.362838	0.30479	DYNLL1/TUBB/TUBB4B/TUBA4A/YWHAG/SKP1/TUBB4A	7
calcium ion import across plasma membrane	calcium ion import across plasma membrane	1/130	13/13638	0.117122	0.362838	0.30479	PRNP	1
ceramide transport	ceramide transport	1/130	13/13638	0.117122	0.362838	0.30479	PSAP	1
ectodermal placode development	ectodermal placode development	1/130	13/13638	0.117122	0.362838	0.30479	GNAS	1
galactose metabolic process	galactose metabolic process	1/130	13/13638	0.117122	0.362838	0.30479	PGM2L1	1
glycolipid catabolic process	glycolipid catabolic process	1/130	13/13638	0.117122	0.362838	0.30479	PSAP	1
hydrogen peroxide biosynthetic process	hydrogen peroxide biosynthetic process	1/130	13/13638	0.117122	0.362838	0.30479	SOD1	1
peptidyl-cysteine S-nitrosylation	peptidyl-cysteine S-nitrosylation	1/130	13/13638	0.117122	0.362838	0.30479	GAPDH	1
positive regulation by host of viral process	positive regulation by host of viral process	1/130	13/13638	0.117122	0.362838	0.30479	CFL1	1
positive regulation of cell aging	positive regulation of cell aging	1/130	13/13638	0.117122	0.362838	0.30479	YPEL3	1
protein nitrosylation	protein nitrosylation	1/130	13/13638	0.117122	0.362838	0.30479	GAPDH	1
regulation of GTP binding	regulation of GTP binding	1/130	13/13638	0.117122	0.362838	0.30479	STMN1	1
regulation of secondary metabolic process	regulation of secondary metabolic process	1/130	13/13638	0.117122	0.362838	0.30479	PGAM1	1
response to parathyroid hormone	response to parathyroid hormone	1/130	13/13638	0.117122	0.362838	0.30479	GNAS	1
response to platelet aggregation inhibitor	response to platelet aggregation inhibitor	1/130	13/13638	0.117122	0.362838	0.30479	ACTB	1
response to potassium ion	response to potassium ion	1/130	13/13638	0.117122	0.362838	0.30479	SOD1	1
reverse cholesterol transport	reverse cholesterol transport	1/130	13/13638	0.117122	0.362838	0.30479	CLU	1
sodium ion export across plasma membrane	sodium ion export across plasma membrane	1/130	13/13638	0.117122	0.362838	0.30479	ATP1A1	1
ventral spinal cord interneuron differentiation	ventral spinal cord interneuron differentiation	1/130	13/13638	0.117122	0.362838	0.30479	LMO4	1
cellular response to peptide	cellular response to peptide	6/130	350/13638	0.117872	0.363917	0.305697	ATP6V1F/YWHAG/PRNP/PKM/ATP6V1B2/GNAS	6
sulfur compound metabolic process	sulfur compound metabolic process	6/130	350/13638	0.117872	0.363917	0.305697	ISCU/SULT4A1/SOD1/GPX4/IDS/B4GAT1	6
regulation of heart growth	regulation of heart growth	2/130	62/13638	0.117985	0.363917	0.305697	RGS4/BASP1	2
regulation of blood circulation	regulation of blood circulation	5/130	272/13638	0.118584	0.365231	0.306801	CALM3/RGS4/CHGA/CALM1/ATP1A1	5
cellular response to heat	cellular response to heat	3/130	126/13638	0.11909	0.365728	0.307218	HSP90AB1/HSPA8/HSPH1	3
regulation of sequestering of calcium ion	regulation of sequestering of calcium ion	3/130	126/13638	0.11909	0.365728	0.307218	CALM3/THY1/CALM1	3
multicellular organismal signaling	multicellular organismal signaling	4/130	198/13638	0.120841	0.37037	0.311118	CALM3/CALM1/SOD1/ATP1A1	4
multicellular organismal water homeostasis	multicellular organismal water homeostasis	2/130	63/13638	0.121126	0.37037	0.311118	STMN1/GNAS	2
regulation of multicellular organism growth	regulation of multicellular organism growth	2/130	63/13638	0.121126	0.37037	0.311118	SOD1/GNAS	2
protein modification by small protein removal	protein modification by small protein removal	5/130	275/13638	0.122635	0.372592	0.312985	UBB/UBC/ACTB/TOMM20/UCHL1	5
mRNA catabolic process	mRNA catabolic process	6/130	355/13638	0.12376	0.372592	0.312985	UBB/RPL15/YWHAB/UBC/HSPA8/RPS15	6
negative regulation of neurogenesis	negative regulation of neurogenesis	5/130	276/13638	0.124	0.372592	0.312985	YWHAH/THY1/SYT4/STMN2/GDI1	5
L-amino acid transport	L-amino acid transport	2/130	64/13638	0.124288	0.372592	0.312985	RGS4/SLC17A7	2
sequestering of calcium ion	sequestering of calcium ion	3/130	129/13638	0.125364	0.372592	0.312985	CALM3/THY1/CALM1	3
adhesion of symbiont to host	adhesion of symbiont to host	1/130	14/13638	0.125546	0.372592	0.312985	HSP90AB1	1
auditory receptor cell morphogenesis	auditory receptor cell morphogenesis	1/130	14/13638	0.125546	0.372592	0.312985	SOD1	1
calcium ion import into cytosol	calcium ion import into cytosol	1/130	14/13638	0.125546	0.372592	0.312985	PRNP	1
cell migration in hindbrain	cell migration in hindbrain	1/130	14/13638	0.125546	0.372592	0.312985	CEND1	1
chondroitin sulfate catabolic process	chondroitin sulfate catabolic process	1/130	14/13638	0.125546	0.372592	0.312985	IDS	1
ganglion development	ganglion development	1/130	14/13638	0.125546	0.372592	0.312985	RGS4	1
glucocorticoid receptor signaling pathway	glucocorticoid receptor signaling pathway	1/130	14/13638	0.125546	0.372592	0.312985	YWHAH	1
heart valve formation	heart valve formation	1/130	14/13638	0.125546	0.372592	0.312985	OLFM1	1
L-glutamate import	L-glutamate import	1/130	14/13638	0.125546	0.372592	0.312985	SLC17A7	1
metanephric mesenchyme development	metanephric mesenchyme development	1/130	14/13638	0.125546	0.372592	0.312985	BASP1	1
negative regulation of smooth muscle contraction	negative regulation of smooth muscle contraction	1/130	14/13638	0.125546	0.372592	0.312985	SOD1	1
pentose-phosphate shunt	pentose-phosphate shunt	1/130	14/13638	0.125546	0.372592	0.312985	PGAM1	1
positive regulation of protein oligomerization	positive regulation of protein oligomerization	1/130	14/13638	0.125546	0.372592	0.312985	CCK	1
regulation of Rac protein signal transduction	regulation of Rac protein signal transduction	1/130	14/13638	0.125546	0.372592	0.312985	STMN3	1
regulation of respiratory burst	regulation of respiratory burst	1/130	14/13638	0.125546	0.372592	0.312985	RAC1	1
ribonucleoprotein complex disassembly	ribonucleoprotein complex disassembly	1/130	14/13638	0.125546	0.372592	0.312985	KLC1	1
negative regulation of secretion	negative regulation of secretion	4/130	201/13638	0.125735	0.372631	0.313017	TMSB4X/CHGA/SYT4/VSNL1	4
protein-DNA complex assembly	protein-DNA complex assembly	4/130	202/13638	0.127384	0.376753	0.31648	TSPYL1/UBB/UBC/NAP1L3	4
oxidative phosphorylation	oxidative phosphorylation	3/130	130/13638	0.127481	0.376753	0.31648	NDUFA4/ISCU/UQCRH	3
microtubule-based protein transport	microtubule-based protein transport	2/130	66/13638	0.130669	0.381904	0.320806	DYNLL1/DYNLRB1	2
protein transport along microtubule	protein transport along microtubule	2/130	66/13638	0.130669	0.381904	0.320806	DYNLL1/DYNLRB1	2
regulation of glucose transmembrane transport	regulation of glucose transmembrane transport	2/130	66/13638	0.130669	0.381904	0.320806	PEA15/ARPP19	2
myelination	myelination	3/130	132/13638	0.131754	0.381904	0.320806	SOD1/CLU/PSAP	3
protein localization to endoplasmic reticulum	protein localization to endoplasmic reticulum	3/130	132/13638	0.131754	0.381904	0.320806	RPL15/SRP14/RPS15	3
positive regulation of cation channel activity	positive regulation of cation channel activity	2/130	67/13638	0.133889	0.381904	0.320806	CALM3/CALM1	2
protein localization to peroxisome	protein localization to peroxisome	2/130	67/13638	0.133889	0.381904	0.320806	UBB/UBC	2
protein monoubiquitination	protein monoubiquitination	2/130	67/13638	0.133889	0.381904	0.320806	UBB/SKP1	2
protein targeting to peroxisome	protein targeting to peroxisome	2/130	67/13638	0.133889	0.381904	0.320806	UBB/UBC	2
regulation of protein acetylation	regulation of protein acetylation	2/130	67/13638	0.133889	0.381904	0.320806	EID1/WBP2	2
cell migration involved in heart development	cell migration involved in heart development	1/130	15/13638	0.13389	0.381904	0.320806	NDRG4	1
cell proliferation in external granule layer	cell proliferation in external granule layer	1/130	15/13638	0.13389	0.381904	0.320806	CEND1	1
cellular response to estrogen stimulus	cellular response to estrogen stimulus	1/130	15/13638	0.13389	0.381904	0.320806	WBP2	1
cellular sodium ion homeostasis	cellular sodium ion homeostasis	1/130	15/13638	0.13389	0.381904	0.320806	ATP1A1	1
cerebellar granule cell precursor proliferation	cerebellar granule cell precursor proliferation	1/130	15/13638	0.13389	0.381904	0.320806	CEND1	1
corticosteroid receptor signaling pathway	corticosteroid receptor signaling pathway	1/130	15/13638	0.13389	0.381904	0.320806	YWHAH	1
dorsal spinal cord development	dorsal spinal cord development	1/130	15/13638	0.13389	0.381904	0.320806	LMO4	1
hormone catabolic process	hormone catabolic process	1/130	15/13638	0.13389	0.381904	0.320806	YWHAH	1
lipoxygenase pathway	lipoxygenase pathway	1/130	15/13638	0.13389	0.381904	0.320806	GPX4	1
positive regulation of amyloid-beta formation	positive regulation of amyloid-beta formation	1/130	15/13638	0.13389	0.381904	0.320806	CLU	1
regulation of amyloid-beta clearance	regulation of amyloid-beta clearance	1/130	15/13638	0.13389	0.381904	0.320806	CLU	1
regulation of killing of cells of other organism	regulation of killing of cells of other organism	1/130	15/13638	0.13389	0.381904	0.320806	GAPDH	1
regulation of plasma membrane organization	regulation of plasma membrane organization	1/130	15/13638	0.13389	0.381904	0.320806	RAB3A	1
regulation of store-operated calcium entry	regulation of store-operated calcium entry	1/130	15/13638	0.13389	0.381904	0.320806	SARAF	1
response to inactivity	response to inactivity	1/130	15/13638	0.13389	0.381904	0.320806	PKM	1
adult behavior	adult behavior	3/130	133/13638	0.13391	0.381904	0.320806	CEND1/UCHL1/SEZ6L2	3
cellular response to insulin stimulus	cellular response to insulin stimulus	4/130	207/13638	0.135769	0.385882	0.324148	ATP6V1F/YWHAG/PKM/ATP6V1B2	4
extrinsic apoptotic signaling pathway	extrinsic apoptotic signaling pathway	4/130	207/13638	0.135769	0.385882	0.324148	BEX3/FAIM2/MLLT11/PEA15	4
axon ensheathment	axon ensheathment	3/130	134/13638	0.136077	0.385882	0.324148	SOD1/CLU/PSAP	3
ensheathment of neurons	ensheathment of neurons	3/130	134/13638	0.136077	0.385882	0.324148	SOD1/CLU/PSAP	3
response to virus	response to virus	5/130	285/13638	0.136598	0.385882	0.324148	CFL1/STMN1/ARF1/TPT1/CLU	5
membrane invagination	membrane invagination	2/130	68/13638	0.137126	0.385882	0.324148	ARF1/RAC1	2
multi-organism localization	multi-organism localization	2/130	68/13638	0.137126	0.385882	0.324148	UBB/UBC	2
multi-organism transport	multi-organism transport	2/130	68/13638	0.137126	0.385882	0.324148	UBB/UBC	2
regulation of adherens junction organization	regulation of adherens junction organization	2/130	68/13638	0.137126	0.385882	0.324148	THY1/RAC1	2
vesicle docking	vesicle docking	2/130	68/13638	0.137126	0.385882	0.324148	RAB3A/NDRG4	2
neurotransmitter metabolic process	neurotransmitter metabolic process	3/130	135/13638	0.138257	0.388036	0.325958	HSP90AB1/RAC1/CLU	3
response to glucocorticoid	response to glucocorticoid	3/130	135/13638	0.138257	0.388036	0.325958	CALM3/NEFL/CALM1	3
negative regulation of axonogenesis	negative regulation of axonogenesis	2/130	69/13638	0.14038	0.388038	0.32596	THY1/GDI1	2
nucleoside triphosphate biosynthetic process	nucleoside triphosphate biosynthetic process	2/130	69/13638	0.14038	0.388038	0.32596	TMSB4X/PKM	2
peroxisomal transport	peroxisomal transport	2/130	69/13638	0.14038	0.388038	0.32596	UBB/UBC	2
retina development in camera-type eye	retina development in camera-type eye	3/130	136/13638	0.140449	0.388038	0.32596	THY1/HPCA/SLC17A7	3
positive regulation of neurogenesis	positive regulation of neurogenesis	7/130	453/13638	0.141948	0.388038	0.32596	NEFL/ENC1/SYT4/STMN2/ARF1/NDRG4/GDI1	7
blastoderm segmentation	blastoderm segmentation	1/130	16/13638	0.142155	0.388038	0.32596	BASP1	1
catecholamine uptake	catecholamine uptake	1/130	16/13638	0.142155	0.388038	0.32596	ACTB	1
cell proliferation in hindbrain	cell proliferation in hindbrain	1/130	16/13638	0.142155	0.388038	0.32596	CEND1	1
cellular response to prostaglandin E stimulus	cellular response to prostaglandin E stimulus	1/130	16/13638	0.142155	0.388038	0.32596	GNAS	1
gamma-aminobutyric acid transport	gamma-aminobutyric acid transport	1/130	16/13638	0.142155	0.388038	0.32596	SV2A	1
histone H2A acetylation	histone H2A acetylation	1/130	16/13638	0.142155	0.388038	0.32596	MORF4L1	1
NADPH regeneration	NADPH regeneration	1/130	16/13638	0.142155	0.388038	0.32596	PGAM1	1
negative regulation of dendrite morphogenesis	negative regulation of dendrite morphogenesis	1/130	16/13638	0.142155	0.388038	0.32596	YWHAH	1
negative regulation of interleukin-8 production	negative regulation of interleukin-8 production	1/130	16/13638	0.142155	0.388038	0.32596	TMSB4X	1
positive regulation of cellular extravasation	positive regulation of cellular extravasation	1/130	16/13638	0.142155	0.388038	0.32596	THY1	1
regulation of ATP biosynthetic process	regulation of ATP biosynthetic process	1/130	16/13638	0.142155	0.388038	0.32596	TMSB4X	1
regulation of inclusion body assembly	regulation of inclusion body assembly	1/130	16/13638	0.142155	0.388038	0.32596	CLU	1
regulation of ketone biosynthetic process	regulation of ketone biosynthetic process	1/130	16/13638	0.142155	0.388038	0.32596	DKK3	1
ribosomal subunit export from nucleus	ribosomal subunit export from nucleus	1/130	16/13638	0.142155	0.388038	0.32596	RPS15	1
ribosome localization	ribosome localization	1/130	16/13638	0.142155	0.388038	0.32596	RPS15	1
tertiary alcohol metabolic process	tertiary alcohol metabolic process	1/130	16/13638	0.142155	0.388038	0.32596	DKK3	1
aging	aging	5/130	289/13638	0.142375	0.388038	0.32596	YPEL3/SOD1/GPX4/PRNP/JUND	5
antigen processing and presentation	antigen processing and presentation	4/130	211/13638	0.142636	0.388038	0.32596	DYNLL1/AP2M1/ARF1/KLC1	4
regulation of postsynaptic membrane potential	regulation of postsynaptic membrane potential	3/130	137/13638	0.142653	0.388038	0.32596	RGS4/SLC17A7/GABRA1	3
lysosome localization	lysosome localization	2/130	70/13638	0.143651	0.389255	0.326981	RAB3A/CHGA	2
positive regulation of insulin secretion	positive regulation of insulin secretion	2/130	70/13638	0.143651	0.389255	0.326981	RAC1/VSNL1	2
water homeostasis	water homeostasis	2/130	70/13638	0.143651	0.389255	0.326981	STMN1/GNAS	2
positive regulation of cytoskeleton organization	positive regulation of cytoskeleton organization	4/130	212/13638	0.144374	0.390713	0.328206	CFL1/STMN2/ARF1/RAC1	4
regulation of T cell activation	regulation of T cell activation	5/130	292/13638	0.146777	0.392815	0.329972	THY1/SOD1/PRNP/HSPH1/RAC1	5
response to light stimulus	response to light stimulus	5/130	292/13638	0.146777	0.392815	0.329972	CCK/CALM1/JUND/DYNLRB1/NDRG4	5
response to axon injury	response to axon injury	2/130	71/13638	0.146939	0.392815	0.329972	NEFL/SOD1	2
RNA-dependent DNA biosynthetic process	RNA-dependent DNA biosynthetic process	2/130	71/13638	0.146939	0.392815	0.329972	PPIA/HSP90AB1	2
regulation of lipid metabolic process	regulation of lipid metabolic process	6/130	374/13638	0.147416	0.392815	0.329972	EEF1A2/SOD1/ARF1/DKK3/ATP1A1/PSAP	6
cellular response to peptide hormone stimulus	cellular response to peptide hormone stimulus	5/130	293/13638	0.148257	0.392815	0.329972	ATP6V1F/YWHAG/PKM/ATP6V1B2/GNAS	5
cardiac conduction	cardiac conduction	3/130	140/13638	0.149333	0.392815	0.329972	CALM3/CALM1/ATP1A1	3
negative regulation of neuron differentiation	negative regulation of neuron differentiation	4/130	215/13638	0.149638	0.392815	0.329972	YWHAH/THY1/STMN2/GDI1	4
sodium ion transport	sodium ion transport	4/130	215/13638	0.149638	0.392815	0.329972	YWHAH/SLC17A7/ARF1/ATP1A1	4
response to nutrient levels	response to nutrient levels	7/130	460/13638	0.150065	0.392815	0.329972	PCSK1N/HPCA/CCK/SOD1/GABARAPL2/PKM/HSPA8	7
negative regulation of synaptic transmission	negative regulation of synaptic transmission	2/130	72/13638	0.150241	0.392815	0.329972	SYT4/ARF1	2
regulation of alcohol biosynthetic process	regulation of alcohol biosynthetic process	2/130	72/13638	0.150241	0.392815	0.329972	SOD1/DKK3	2
ribonucleoside triphosphate metabolic process	ribonucleoside triphosphate metabolic process	2/130	72/13638	0.150241	0.392815	0.329972	TMSB4X/PKM	2
antibiotic biosynthetic process	antibiotic biosynthetic process	1/130	17/13638	0.150341	0.392815	0.329972	SOD1	1
cellular response to ATP	cellular response to ATP	1/130	17/13638	0.150341	0.392815	0.329972	SOD1	1
cytoplasmic sequestering of transcription factor	cytoplasmic sequestering of transcription factor	1/130	17/13638	0.150341	0.392815	0.329972	TMSB4X	1
engulfment of apoptotic cell	engulfment of apoptotic cell	1/130	17/13638	0.150341	0.392815	0.329972	RAC1	1
glycosylceramide metabolic process	glycosylceramide metabolic process	1/130	17/13638	0.150341	0.392815	0.329972	PSAP	1
kidney mesenchyme development	kidney mesenchyme development	1/130	17/13638	0.150341	0.392815	0.329972	BASP1	1
maintenance of synapse structure	maintenance of synapse structure	1/130	17/13638	0.150341	0.392815	0.329972	RAB3A	1
mesenchymal to epithelial transition	mesenchymal to epithelial transition	1/130	17/13638	0.150341	0.392815	0.329972	BASP1	1
osteoblast development	osteoblast development	1/130	17/13638	0.150341	0.392815	0.329972	JUND	1
regulation of hydrogen peroxide metabolic process	regulation of hydrogen peroxide metabolic process	1/130	17/13638	0.150341	0.392815	0.329972	RAC1	1
regulation of protein kinase C signaling	regulation of protein kinase C signaling	1/130	17/13638	0.150341	0.392815	0.329972	SEZ6L2	1
regulation of response to food	regulation of response to food	1/130	17/13638	0.150341	0.392815	0.329972	CCK	1
renal filtration cell differentiation	renal filtration cell differentiation	1/130	17/13638	0.150341	0.392815	0.329972	BASP1	1
response to insecticide	response to insecticide	1/130	17/13638	0.150341	0.392815	0.329972	NEFL	1
ribosomal small subunit assembly	ribosomal small subunit assembly	1/130	17/13638	0.150341	0.392815	0.329972	RPS15	1
transcription-coupled nucleotide-excision repair	transcription-coupled nucleotide-excision repair	2/130	73/13638	0.153559	0.400481	0.336412	UBB/UBC	2
learning	learning	3/130	142/13638	0.153842	0.400481	0.336412	NRGN/CCK/NDRG4	3
multicellular organism growth	multicellular organism growth	3/130	142/13638	0.153842	0.400481	0.336412	FKBP8/SOD1/GNAS	3
organic hydroxy compound transport	organic hydroxy compound transport	4/130	218/13638	0.154976	0.402938	0.338475	CHGA/ACTB/SYT4/CLU	4
monovalent inorganic cation homeostasis	monovalent inorganic cation homeostasis	3/130	143/13638	0.156113	0.403069	0.338586	ATP6V1F/ATP6V1B2/ATP1A1	3
platelet activation	platelet activation	3/130	143/13638	0.156113	0.403069	0.338586	ACTB/ACTG1/GNAS	3
cell death in response to oxidative stress	cell death in response to oxidative stress	2/130	74/13638	0.156891	0.403069	0.338586	SOD1/PSAP	2
drug transmembrane transport	drug transmembrane transport	2/130	74/13638	0.156891	0.403069	0.338586	RGS4/SLC17A7	2
purine nucleoside triphosphate metabolic process	purine nucleoside triphosphate metabolic process	2/130	74/13638	0.156891	0.403069	0.338586	TMSB4X/PKM	2
regulation of dendritic spine development	regulation of dendritic spine development	2/130	74/13638	0.156891	0.403069	0.338586	CFL1/ARF1	2
regulation of plasma lipoprotein particle levels	regulation of plasma lipoprotein particle levels	2/130	74/13638	0.156891	0.403069	0.338586	AP2M1/ARF1	2
hindbrain development	hindbrain development	3/130	144/13638	0.158394	0.403069	0.338586	CEND1/FAIM2/SEZ6L2	3
non-canonical Wnt signaling pathway	non-canonical Wnt signaling pathway	3/130	144/13638	0.158394	0.403069	0.338586	CALM1/AP2M1/RAC1	3
amyloid fibril formation	amyloid fibril formation	1/130	18/13638	0.158451	0.403069	0.338586	CLU	1
auditory receptor cell development	auditory receptor cell development	1/130	18/13638	0.158451	0.403069	0.338586	SOD1	1
dendritic spine maintenance	dendritic spine maintenance	1/130	18/13638	0.158451	0.403069	0.338586	PRNP	1
glomerular epithelial cell differentiation	glomerular epithelial cell differentiation	1/130	18/13638	0.158451	0.403069	0.338586	BASP1	1
histone H2A monoubiquitination	histone H2A monoubiquitination	1/130	18/13638	0.158451	0.403069	0.338586	SKP1	1
iron ion transmembrane transport	iron ion transmembrane transport	1/130	18/13638	0.158451	0.403069	0.338586	ISCU	1
negative regulation of cell killing	negative regulation of cell killing	1/130	18/13638	0.158451	0.403069	0.338586	HSP90AB1	1
protein O-linked mannosylation	protein O-linked mannosylation	1/130	18/13638	0.158451	0.403069	0.338586	B4GAT1	1
regulation of feeding behavior	regulation of feeding behavior	1/130	18/13638	0.158451	0.403069	0.338586	CCK	1
steroid metabolic process	steroid metabolic process	5/130	300/13638	0.158798	0.403468	0.338921	YWHAH/SULT4A1/SOD1/DKK3/ATP1A1	5
membrane fusion	membrane fusion	3/130	145/13638	0.160686	0.407776	0.34254	RAB3A/PPIA/SYT4	3
cardiac muscle tissue growth	cardiac muscle tissue growth	2/130	76/13638	0.163596	0.413322	0.347198	RGS4/NDRG4	2
glycogen metabolic process	glycogen metabolic process	2/130	76/13638	0.163596	0.413322	0.347198	CALM1/PGM2L1	2
striated muscle cell development	striated muscle cell development	3/130	147/13638	0.165299	0.413322	0.347198	RGS4/ACTG1/UCHL1	3
ceramide catabolic process	ceramide catabolic process	1/130	19/13638	0.166483	0.413322	0.347198	PSAP	1
clathrin coat assembly	clathrin coat assembly	1/130	19/13638	0.166483	0.413322	0.347198	CALY	1
glycerol metabolic process	glycerol metabolic process	1/130	19/13638	0.166483	0.413322	0.347198	TPI1	1
hypothalamus development	hypothalamus development	1/130	19/13638	0.166483	0.413322	0.347198	UBB	1
iron-sulfur cluster assembly	iron-sulfur cluster assembly	1/130	19/13638	0.166483	0.413322	0.347198	ISCU	1
metallo-sulfur cluster assembly	metallo-sulfur cluster assembly	1/130	19/13638	0.166483	0.413322	0.347198	ISCU	1
muscle cell cellular homeostasis	muscle cell cellular homeostasis	1/130	19/13638	0.166483	0.413322	0.347198	SOD1	1
negative regulation of NIK/NF-kappaB signaling	negative regulation of NIK/NF-kappaB signaling	1/130	19/13638	0.166483	0.413322	0.347198	TMSB4X	1
negative regulation of organic acid transport	negative regulation of organic acid transport	1/130	19/13638	0.166483	0.413322	0.347198	RGS4	1
norepinephrine transport	norepinephrine transport	1/130	19/13638	0.166483	0.413322	0.347198	ACTB	1
positive regulation of lamellipodium assembly	positive regulation of lamellipodium assembly	1/130	19/13638	0.166483	0.413322	0.347198	RAC1	1
protein import into mitochondrial matrix	protein import into mitochondrial matrix	1/130	19/13638	0.166483	0.413322	0.347198	TOMM20	1
regulation of protein sumoylation	regulation of protein sumoylation	1/130	19/13638	0.166483	0.413322	0.347198	TOLLIP	1
cellular glucan metabolic process	cellular glucan metabolic process	2/130	77/13638	0.166967	0.413322	0.347198	CALM1/PGM2L1	2
glucan metabolic process	glucan metabolic process	2/130	77/13638	0.166967	0.413322	0.347198	CALM1/PGM2L1	2
regulation of cell killing	regulation of cell killing	2/130	77/13638	0.166967	0.413322	0.347198	GAPDH/HSP90AB1	2
regulation of cytokinesis	regulation of cytokinesis	2/130	77/13638	0.166967	0.413322	0.347198	CALM3/CALM1	2
regulation of response to oxidative stress	regulation of response to oxidative stress	2/130	77/13638	0.166967	0.413322	0.347198	SOD1/PSAP	2
regulation of synapse structure or activity	regulation of synapse structure or activity	4/130	225/13638	0.167704	0.414662	0.348324	CFL1/TUBB/PRNP/SLC17A7	4
RNA catabolic process	RNA catabolic process	6/130	390/13638	0.168819	0.416931	0.35023	UBB/RPL15/YWHAB/UBC/HSPA8/RPS15	6
protein dephosphorylation	protein dephosphorylation	5/130	307/13638	0.169638	0.417794	0.350955	CALM3/YWHAB/CALM1/HSP90AB1/ARPP19	5
response to corticosteroid	response to corticosteroid	3/130	149/13638	0.169952	0.417794	0.350955	CALM3/NEFL/CALM1	3
amino acid transmembrane transport	amino acid transmembrane transport	2/130	78/13638	0.170351	0.417794	0.350955	RGS4/SLC17A7	2
cellular response to mechanical stimulus	cellular response to mechanical stimulus	2/130	78/13638	0.170351	0.417794	0.350955	RAC1/ATP1A1	2
central nervous system neuron development	central nervous system neuron development	2/130	78/13638	0.170351	0.417794	0.350955	UBB/HSP90AB1	2
peroxisome organization	peroxisome organization	2/130	78/13638	0.170351	0.417794	0.350955	UBB/UBC	2
response to transforming growth factor beta	response to transforming growth factor beta	4/130	227/13638	0.171408	0.418141	0.351246	UBB/HSP90AB1/UBC/DKK3	4
neuron migration	neuron migration	3/130	150/13638	0.172293	0.418141	0.351246	TUBB2A/CCK/RAC1	3
regulation of actin filament polymerization	regulation of actin filament polymerization	3/130	150/13638	0.172293	0.418141	0.351246	TMSB10/TMSB4X/ARF1	3
ribonucleoprotein complex assembly	ribonucleoprotein complex assembly	4/130	228/13638	0.173271	0.418141	0.351246	HSP90AB1/SNU13/RPS15/EIF5	4
cell fate specification	cell fate specification	2/130	79/13638	0.173746	0.418141	0.351246	FKBP8/LMO4	2
negative regulation of transporter activity	negative regulation of transporter activity	2/130	79/13638	0.173746	0.418141	0.351246	CALM3/CALM1	2
positive regulation of ossification	positive regulation of ossification	2/130	79/13638	0.173746	0.418141	0.351246	JUND/GNAS	2
regulation of small molecule metabolic process	regulation of small molecule metabolic process	6/130	394/13638	0.174367	0.418141	0.351246	HPCA/PGAM1/TMSB4X/SOD1/ARPP19/DKK3	6
response to antibiotic	response to antibiotic	5/130	310/13638	0.174372	0.418141	0.351246	NEFL/RGS4/SOD1/CLU/PSAP	5
aerobic electron transport chain	aerobic electron transport chain	1/130	20/13638	0.174439	0.418141	0.351246	NDUFA4	1
lipid droplet organization	lipid droplet organization	1/130	20/13638	0.174439	0.418141	0.351246	PPIA	1
mitotic cytokinetic process	mitotic cytokinetic process	1/130	20/13638	0.174439	0.418141	0.351246	ARF1	1
plasma lipoprotein particle assembly	plasma lipoprotein particle assembly	1/130	20/13638	0.174439	0.418141	0.351246	ARF1	1
positive regulation of cyclase activity	positive regulation of cyclase activity	1/130	20/13638	0.174439	0.418141	0.351246	HPCA	1
positive regulation of mesonephros development	positive regulation of mesonephros development	1/130	20/13638	0.174439	0.418141	0.351246	BASP1	1
positive regulation of osteoclast differentiation	positive regulation of osteoclast differentiation	1/130	20/13638	0.174439	0.418141	0.351246	GNAS	1
regulation of endothelial cell chemotaxis	regulation of endothelial cell chemotaxis	1/130	20/13638	0.174439	0.418141	0.351246	TMSB4X	1
regulation of neurotransmitter uptake	regulation of neurotransmitter uptake	1/130	20/13638	0.174439	0.418141	0.351246	RGS4	1
regulation of superoxide anion generation	regulation of superoxide anion generation	1/130	20/13638	0.174439	0.418141	0.351246	SOD1	1
response to muramyl dipeptide	response to muramyl dipeptide	1/130	20/13638	0.174439	0.418141	0.351246	NLRP1	1
regulation of dendrite development	regulation of dendrite development	3/130	151/13638	0.174643	0.418156	0.351259	YWHAH/CFL1/ARF1	3
cellular response to steroid hormone stimulus	cellular response to steroid hormone stimulus	4/130	229/13638	0.175141	0.418876	0.351864	YWHAH/DNAJA1/WBP2/ATP1A1	4
actin filament bundle assembly	actin filament bundle assembly	3/130	152/13638	0.177002	0.420366	0.353115	STMN1/MARCKS/RAC1	3
histone acetylation	histone acetylation	3/130	152/13638	0.177002	0.420366	0.353115	EID1/WBP2/MORF4L1	3
regulation of signaling receptor activity	regulation of signaling receptor activity	3/130	152/13638	0.177002	0.420366	0.353115	NEFL/LY6H/DKK3	3
hormone biosynthetic process	hormone biosynthetic process	2/130	80/13638	0.177153	0.420366	0.353115	DKK3/ATP1A1	2
regulation of intracellular pH	regulation of intracellular pH	2/130	80/13638	0.177153	0.420366	0.353115	ATP6V1F/ATP6V1B2	2
regulation of protein depolymerization	regulation of protein depolymerization	2/130	80/13638	0.177153	0.420366	0.353115	CFL1/STMN2	2
regulation of stress fiber assembly	regulation of stress fiber assembly	2/130	80/13638	0.177153	0.420366	0.353115	STMN1/RAC1	2
calcium ion transmembrane transport	calcium ion transmembrane transport	5/130	313/13638	0.179156	0.423615	0.355844	CALM3/THY1/HPCA/CALM1/PRNP	5
cell-substrate adherens junction assembly	cell-substrate adherens junction assembly	2/130	81/13638	0.18057	0.423615	0.355844	THY1/RAC1	2
focal adhesion assembly	focal adhesion assembly	2/130	81/13638	0.18057	0.423615	0.355844	THY1/RAC1	2
regulation of Ras protein signal transduction	regulation of Ras protein signal transduction	4/130	232/13638	0.180793	0.423615	0.355844	STMN1/ARPP19/STMN3/RAC1	4
axon ensheathment in central nervous system	axon ensheathment in central nervous system	1/130	21/13638	0.18232	0.423615	0.355844	CLU	1
C21-steroid hormone biosynthetic process	C21-steroid hormone biosynthetic process	1/130	21/13638	0.18232	0.423615	0.355844	DKK3	1
central nervous system myelination	central nervous system myelination	1/130	21/13638	0.18232	0.423615	0.355844	CLU	1
glomerular epithelium development	glomerular epithelium development	1/130	21/13638	0.18232	0.423615	0.355844	BASP1	1
maturation of LSU-rRNA	maturation of LSU-rRNA	1/130	21/13638	0.18232	0.423615	0.355844	SNU13	1
negative regulation of cardiocyte differentiation	negative regulation of cardiocyte differentiation	1/130	21/13638	0.18232	0.423615	0.355844	RGS4	1
negative regulation of heart contraction	negative regulation of heart contraction	1/130	21/13638	0.18232	0.423615	0.355844	ATP1A1	1
negative regulation of stress fiber assembly	negative regulation of stress fiber assembly	1/130	21/13638	0.18232	0.423615	0.355844	STMN1	1
positive regulation of dendrite extension	positive regulation of dendrite extension	1/130	21/13638	0.18232	0.423615	0.355844	SYT4	1
regulation of appetite	regulation of appetite	1/130	21/13638	0.18232	0.423615	0.355844	CCK	1
regulation of metanephros development	regulation of metanephros development	1/130	21/13638	0.18232	0.423615	0.355844	BASP1	1
regulation of proton transport	regulation of proton transport	1/130	21/13638	0.18232	0.423615	0.355844	TMSB4X	1
removal of superoxide radicals	removal of superoxide radicals	1/130	21/13638	0.18232	0.423615	0.355844	SOD1	1
response to prostaglandin E	response to prostaglandin E	1/130	21/13638	0.18232	0.423615	0.355844	GNAS	1
store-operated calcium entry	store-operated calcium entry	1/130	21/13638	0.18232	0.423615	0.355844	SARAF	1
actin filament bundle organization	actin filament bundle organization	3/130	155/13638	0.184132	0.426888	0.358594	STMN1/MARCKS/RAC1	3
internal peptidyl-lysine acetylation	internal peptidyl-lysine acetylation	3/130	155/13638	0.184132	0.426888	0.358594	EID1/WBP2/MORF4L1	3
developmental growth involved in morphogenesis	developmental growth involved in morphogenesis	4/130	234/13638	0.184594	0.427492	0.359102	OLFM1/HSP90AB1/SYT4/GDI1	4
activation of protein kinase activity	activation of protein kinase activity	5/130	317/13638	0.185612	0.429084	0.360439	UBB/UBC/PEA15/SOD1/PRNP	5
negative regulation of hydrolase activity	negative regulation of hydrolase activity	6/130	402/13638	0.185687	0.429084	0.360439	PCSK1N/BEX3/PEBP1/GAPDH/ARPP19/PRNP	6
positive regulation of protein complex assembly	positive regulation of protein complex assembly	4/130	235/13638	0.186505	0.429618	0.360887	CCK/ARF1/RAC1/CLU	4
neural tube development	neural tube development	3/130	156/13638	0.186526	0.429618	0.360887	CFL1/FKBP8/LMO4	3
positive regulation of synaptic transmission	positive regulation of synaptic transmission	3/130	156/13638	0.186526	0.429618	0.360887	NRGN/RGS4/PRNP	3
cellular response to external stimulus	cellular response to external stimulus	5/130	318/13638	0.18724	0.430305	0.361464	SOD1/GABARAPL2/HSPA8/RAC1/ATP1A1	5
feeding behavior	feeding behavior	2/130	83/13638	0.187433	0.430305	0.361464	CCK/UCHL1	2
long-term synaptic potentiation	long-term synaptic potentiation	2/130	83/13638	0.187433	0.430305	0.361464	NRGN/PRNP	2
regulation of autophagy	regulation of autophagy	5/130	319/13638	0.188873	0.430886	0.361952	EEF1A2/GAPDH/UCHL1/ATP6V1B2/PSAP	5
inorganic anion transport	inorganic anion transport	3/130	157/13638	0.188928	0.430886	0.361952	PRNP/SLC17A7/GABRA1	3
alditol metabolic process	alditol metabolic process	1/130	22/13638	0.190127	0.430886	0.361952	TPI1	1
cellular response to prostaglandin stimulus	cellular response to prostaglandin stimulus	1/130	22/13638	0.190127	0.430886	0.361952	GNAS	1
establishment of skin barrier	establishment of skin barrier	1/130	22/13638	0.190127	0.430886	0.361952	STMN1	1
inclusion body assembly	inclusion body assembly	1/130	22/13638	0.190127	0.430886	0.361952	CLU	1
maintenance of protein location in nucleus	maintenance of protein location in nucleus	1/130	22/13638	0.190127	0.430886	0.361952	SKP1	1
negative regulation of cell cycle arrest	negative regulation of cell cycle arrest	1/130	22/13638	0.190127	0.430886	0.361952	HSP90AB1	1
positive regulation of neutrophil chemotaxis	positive regulation of neutrophil chemotaxis	1/130	22/13638	0.190127	0.430886	0.361952	RAC1	1
regulation of heterotypic cell-cell adhesion	regulation of heterotypic cell-cell adhesion	1/130	22/13638	0.190127	0.430886	0.361952	THY1	1
regulation of interleukin-8 secretion	regulation of interleukin-8 secretion	1/130	22/13638	0.190127	0.430886	0.361952	TMSB4X	1
response to muscle activity	response to muscle activity	1/130	22/13638	0.190127	0.430886	0.361952	TOMM20	1
chloride transmembrane transport	chloride transmembrane transport	2/130	84/13638	0.190879	0.432129	0.362996	SLC17A7/GABRA1	2
cellular response to interferon-gamma	cellular response to interferon-gamma	3/130	158/13638	0.191338	0.432245	0.363094	GAPDH/HSP90AB1/ACTG1	3
negative regulation of binding	negative regulation of binding	3/130	158/13638	0.191338	0.432245	0.363094	STMN1/TMSB4X/ACTB	3
cell junction assembly	cell junction assembly	4/130	238/13638	0.192276	0.433902	0.364485	THY1/ACTB/ACTG1/RAC1	4
internal protein amino acid acetylation	internal protein amino acid acetylation	3/130	159/13638	0.193756	0.43492	0.365341	EID1/WBP2/MORF4L1	3
reactive oxygen species metabolic process	reactive oxygen species metabolic process	4/130	239/13638	0.194213	0.43492	0.365341	HSP90AB1/SOD1/RAC1/CLU	4
neuropeptide signaling pathway	neuropeptide signaling pathway	2/130	85/13638	0.194333	0.43492	0.365341	PCSK1N/SCG5	2
muscle cell development	muscle cell development	3/130	160/13638	0.196182	0.43492	0.365341	RGS4/ACTG1/UCHL1	3
regulation of cellular pH	regulation of cellular pH	2/130	86/13638	0.197796	0.43492	0.365341	ATP6V1F/ATP6V1B2	2
amino acid import across plasma membrane	amino acid import across plasma membrane	1/130	23/13638	0.197859	0.43492	0.365341	RGS4	1
atrioventricular valve morphogenesis	atrioventricular valve morphogenesis	1/130	23/13638	0.197859	0.43492	0.365341	OLFM1	1
cellular response to glucagon stimulus	cellular response to glucagon stimulus	1/130	23/13638	0.197859	0.43492	0.365341	GNAS	1
cellular response to oxygen radical	cellular response to oxygen radical	1/130	23/13638	0.197859	0.43492	0.365341	SOD1	1
cellular response to superoxide	cellular response to superoxide	1/130	23/13638	0.197859	0.43492	0.365341	SOD1	1
dorsal/ventral neural tube patterning	dorsal/ventral neural tube patterning	1/130	23/13638	0.197859	0.43492	0.365341	FKBP8	1
male meiosis I	male meiosis I	1/130	23/13638	0.197859	0.43492	0.365341	UBB	1
modulation by host of viral process	modulation by host of viral process	1/130	23/13638	0.197859	0.43492	0.365341	CFL1	1
negative regulation of cyclase activity	negative regulation of cyclase activity	1/130	23/13638	0.197859	0.43492	0.365341	HPCA	1
negative regulation of interleukin-2 production	negative regulation of interleukin-2 production	1/130	23/13638	0.197859	0.43492	0.365341	PRNP	1
negative regulation of muscle contraction	negative regulation of muscle contraction	1/130	23/13638	0.197859	0.43492	0.365341	SOD1	1
positive regulation of behavior	positive regulation of behavior	1/130	23/13638	0.197859	0.43492	0.365341	CCK	1
positive regulation of heart rate	positive regulation of heart rate	1/130	23/13638	0.197859	0.43492	0.365341	RGS4	1
protein mannosylation	protein mannosylation	1/130	23/13638	0.197859	0.43492	0.365341	B4GAT1	1
protein-lipid complex assembly	protein-lipid complex assembly	1/130	23/13638	0.197859	0.43492	0.365341	ARF1	1
regulation of dendrite extension	regulation of dendrite extension	1/130	23/13638	0.197859	0.43492	0.365341	SYT4	1
regulation of mesonephros development	regulation of mesonephros development	1/130	23/13638	0.197859	0.43492	0.365341	BASP1	1
regulation of response to extracellular stimulus	regulation of response to extracellular stimulus	1/130	23/13638	0.197859	0.43492	0.365341	CCK	1
regulation of response to nutrient levels	regulation of response to nutrient levels	1/130	23/13638	0.197859	0.43492	0.365341	CCK	1
vesicle fusion to plasma membrane	vesicle fusion to plasma membrane	1/130	23/13638	0.197859	0.43492	0.365341	RAB3A	1
mitochondrial transport	mitochondrial transport	4/130	241/13638	0.198104	0.435007	0.365414	YWHAH/YWHAB/YWHAG/TOMM20	4
endomembrane system organization	endomembrane system organization	6/130	411/13638	0.198761	0.435999	0.366247	RAB3A/SOD1/SYT4/CLU/PSAP/SYP	6
protein-DNA complex subunit organization	protein-DNA complex subunit organization	4/130	242/13638	0.200058	0.437938	0.367876	TSPYL1/UBB/UBC/NAP1L3	4
regulation of hormone secretion	regulation of hormone secretion	4/130	242/13638	0.200058	0.437938	0.367876	RAC1/SCG5/VSNL1/GNAS	4
peptidyl-lysine acetylation	peptidyl-lysine acetylation	3/130	162/13638	0.201056	0.438316	0.368194	EID1/WBP2/MORF4L1	3
bone remodeling	bone remodeling	2/130	87/13638	0.201266	0.438316	0.368194	NCDN/RAC1	2
female gonad development	female gonad development	2/130	87/13638	0.201266	0.438316	0.368194	UBB/SOD1	2
positive regulation of axonogenesis	positive regulation of axonogenesis	2/130	87/13638	0.201266	0.438316	0.368194	NEFL/GDI1	2
post-embryonic development	post-embryonic development	2/130	87/13638	0.201266	0.438316	0.368194	RAB3A/GNAS	2
sensory perception of mechanical stimulus	sensory perception of mechanical stimulus	3/130	163/13638	0.203504	0.439005	0.368772	RAB3A/SOD1/PSAP	3
regulation of actomyosin structure organization	regulation of actomyosin structure organization	2/130	88/13638	0.204743	0.439005	0.368772	STMN1/RAC1	2
regulation of protein tyrosine kinase activity	regulation of protein tyrosine kinase activity	2/130	88/13638	0.204743	0.439005	0.368772	THY1/PRNP	2
adrenal gland development	adrenal gland development	1/130	24/13638	0.205518	0.439005	0.368772	DKK3	1
glucose 6-phosphate metabolic process	glucose 6-phosphate metabolic process	1/130	24/13638	0.205518	0.439005	0.368772	PGAM1	1
L-glutamate transmembrane transport	L-glutamate transmembrane transport	1/130	24/13638	0.205518	0.439005	0.368772	SLC17A7	1
negative regulation of cardiac muscle hypertrophy	negative regulation of cardiac muscle hypertrophy	1/130	24/13638	0.205518	0.439005	0.368772	RGS4	1
negative regulation of heart growth	negative regulation of heart growth	1/130	24/13638	0.205518	0.439005	0.368772	RGS4	1
negative regulation of synapse organization	negative regulation of synapse organization	1/130	24/13638	0.205518	0.439005	0.368772	PRNP	1
phosphate ion transport	phosphate ion transport	1/130	24/13638	0.205518	0.439005	0.368772	SLC17A7	1
polyol catabolic process	polyol catabolic process	1/130	24/13638	0.205518	0.439005	0.368772	TPI1	1
positive regulation of granulocyte chemotaxis	positive regulation of granulocyte chemotaxis	1/130	24/13638	0.205518	0.439005	0.368772	RAC1	1
protein localization to endosome	protein localization to endosome	1/130	24/13638	0.205518	0.439005	0.368772	TOLLIP	1
regulation of actin nucleation	regulation of actin nucleation	1/130	24/13638	0.205518	0.439005	0.368772	ARF1	1
regulation of interleukin-17 production	regulation of interleukin-17 production	1/130	24/13638	0.205518	0.439005	0.368772	PRNP	1
regulation of response to interferon-gamma	regulation of response to interferon-gamma	1/130	24/13638	0.205518	0.439005	0.368772	HSP90AB1	1
regulation of T cell differentiation in thymus	regulation of T cell differentiation in thymus	1/130	24/13638	0.205518	0.439005	0.368772	SOD1	1
response to misfolded protein	response to misfolded protein	1/130	24/13638	0.205518	0.439005	0.368772	CLU	1
steroid catabolic process	steroid catabolic process	1/130	24/13638	0.205518	0.439005	0.368772	YWHAH	1
regulation of cellular protein catabolic process	regulation of cellular protein catabolic process	4/130	246/13638	0.207935	0.44256	0.371759	UBB/HSP90AB1/GABARAPL2/CLU	4
leukocyte mediated cytotoxicity	leukocyte mediated cytotoxicity	2/130	89/13638	0.208227	0.44256	0.371759	TUBB/TUBB4B	2
positive regulation of neuron death	positive regulation of neuron death	2/130	89/13638	0.208227	0.44256	0.371759	PRNP/CLU	2
protein deacetylation	protein deacetylation	2/130	89/13638	0.208227	0.44256	0.371759	BEX4/MORF4L1	2
regulation of oxidoreductase activity	regulation of oxidoreductase activity	2/130	89/13638	0.208227	0.44256	0.371759	CALM3/CALM1	2
negative regulation of cytokine production	negative regulation of cytokine production	4/130	247/13638	0.209918	0.442821	0.371978	TMSB4X/HSP90AB1/PRNP/RAC1	4
positive regulation of MAP kinase activity	positive regulation of MAP kinase activity	4/130	247/13638	0.209918	0.442821	0.371978	UBB/UBC/PEA15/SOD1	4
positive regulation of binding	positive regulation of binding	3/130	166/13638	0.21089	0.442821	0.371978	CALM3/STMN1/HSP90AB1	3
positive regulation of developmental growth	positive regulation of developmental growth	3/130	166/13638	0.21089	0.442821	0.371978	SYT4/BASP1/GDI1	3
regulation of blood pressure	regulation of blood pressure	3/130	166/13638	0.21089	0.442821	0.371978	CHGA/SOD1/ATP1A1	3
positive regulation of peptide hormone secretion	positive regulation of peptide hormone secretion	2/130	90/13638	0.211717	0.442821	0.371978	RAC1/VSNL1	2
muscle system process	muscle system process	6/130	420/13638	0.212172	0.442821	0.371978	CALM3/RGS4/CHGA/CALM1/SOD1/ATP1A1	6
atrioventricular valve development	atrioventricular valve development	1/130	25/13638	0.213104	0.442821	0.371978	OLFM1	1
cell death in response to hydrogen peroxide	cell death in response to hydrogen peroxide	1/130	25/13638	0.213104	0.442821	0.371978	PSAP	1
cellular response to copper ion	cellular response to copper ion	1/130	25/13638	0.213104	0.442821	0.371978	PRNP	1
inactivation of MAPK activity	inactivation of MAPK activity	1/130	25/13638	0.213104	0.442821	0.371978	RGS4	1
morphogenesis of an epithelial fold	morphogenesis of an epithelial fold	1/130	25/13638	0.213104	0.442821	0.371978	CFL1	1
negative regulation of lyase activity	negative regulation of lyase activity	1/130	25/13638	0.213104	0.442821	0.371978	HPCA	1
physiological cardiac muscle hypertrophy	physiological cardiac muscle hypertrophy	1/130	25/13638	0.213104	0.442821	0.371978	RGS4	1
physiological muscle hypertrophy	physiological muscle hypertrophy	1/130	25/13638	0.213104	0.442821	0.371978	RGS4	1
positive regulation of receptor internalization	positive regulation of receptor internalization	1/130	25/13638	0.213104	0.442821	0.371978	AP2M1	1
potassium ion homeostasis	potassium ion homeostasis	1/130	25/13638	0.213104	0.442821	0.371978	ATP1A1	1
regulation of cellular extravasation	regulation of cellular extravasation	1/130	25/13638	0.213104	0.442821	0.371978	THY1	1
regulation of water loss via skin	regulation of water loss via skin	1/130	25/13638	0.213104	0.442821	0.371978	STMN1	1
respiratory system process	respiratory system process	1/130	25/13638	0.213104	0.442821	0.371978	RAB3A	1
response to dietary excess	response to dietary excess	1/130	25/13638	0.213104	0.442821	0.371978	PCSK1N	1
response to thyroid hormone	response to thyroid hormone	1/130	25/13638	0.213104	0.442821	0.371978	TOMM20	1
protein stabilization	protein stabilization	3/130	167/13638	0.213365	0.442821	0.371978	GAPDH/HSP90AB1/CLU	3
regulation of insulin secretion	regulation of insulin secretion	3/130	167/13638	0.213365	0.442821	0.371978	RAC1/VSNL1/GNAS	3
positive regulation of proteolysis	positive regulation of proteolysis	5/130	334/13638	0.213962	0.443192	0.372289	BEX3/CCK/NLRP1/MTCH1/CLU	5
regulation of intracellular transport	regulation of intracellular transport	5/130	334/13638	0.213962	0.443192	0.372289	HPCA/PRNP/ARF1/NDRG4/GDI1	5
adherens junction assembly	adherens junction assembly	2/130	91/13638	0.215213	0.44448	0.373371	THY1/RAC1	2
regulation of cell junction assembly	regulation of cell junction assembly	2/130	91/13638	0.215213	0.44448	0.373371	THY1/RAC1	2
regulation of dendrite morphogenesis	regulation of dendrite morphogenesis	2/130	91/13638	0.215213	0.44448	0.373371	YWHAH/CFL1	2
muscle contraction	muscle contraction	5/130	335/13638	0.215672	0.444994	0.373803	CALM3/CHGA/CALM1/SOD1/ATP1A1	5
small molecule catabolic process	small molecule catabolic process	6/130	423/13638	0.216712	0.44523	0.374002	TPI1/PGAM1/GAPDH/ENO2/PKM/PGM2L1	6
steroid hormone mediated signaling pathway	steroid hormone mediated signaling pathway	3/130	169/13638	0.218334	0.44523	0.374002	YWHAH/DNAJA1/WBP2	3
localization within membrane	localization within membrane	2/130	92/13638	0.218714	0.44523	0.374002	THY1/RAC1	2
regulation of actin filament bundle assembly	regulation of actin filament bundle assembly	2/130	92/13638	0.218714	0.44523	0.374002	STMN1/RAC1	2
spinal cord development	spinal cord development	2/130	92/13638	0.218714	0.44523	0.374002	NEFL/LMO4	2
acetylcholine receptor signaling pathway	acetylcholine receptor signaling pathway	1/130	26/13638	0.220619	0.44523	0.374002	LY6H	1
embryonic hindlimb morphogenesis	embryonic hindlimb morphogenesis	1/130	26/13638	0.220619	0.44523	0.374002	GNAS	1
endothelial cell chemotaxis	endothelial cell chemotaxis	1/130	26/13638	0.220619	0.44523	0.374002	TMSB4X	1
gamma-aminobutyric acid signaling pathway	gamma-aminobutyric acid signaling pathway	1/130	26/13638	0.220619	0.44523	0.374002	GABRA1	1
genetic imprinting	genetic imprinting	1/130	26/13638	0.220619	0.44523	0.374002	GNAS	1
histone H2A ubiquitination	histone H2A ubiquitination	1/130	26/13638	0.220619	0.44523	0.374002	SKP1	1
interleukin-8 secretion	interleukin-8 secretion	1/130	26/13638	0.220619	0.44523	0.374002	TMSB4X	1
membrane repolarization during action potential	membrane repolarization during action potential	1/130	26/13638	0.220619	0.44523	0.374002	ATP1A1	1
modulation by symbiont of host cellular process	modulation by symbiont of host cellular process	1/130	26/13638	0.220619	0.44523	0.374002	GAPDH	1
myelination in peripheral nervous system	myelination in peripheral nervous system	1/130	26/13638	0.220619	0.44523	0.374002	SOD1	1
myeloid leukocyte cytokine production	myeloid leukocyte cytokine production	1/130	26/13638	0.220619	0.44523	0.374002	CHGA	1
negative regulation of muscle hypertrophy	negative regulation of muscle hypertrophy	1/130	26/13638	0.220619	0.44523	0.374002	RGS4	1
peripheral nervous system axon ensheathment	peripheral nervous system axon ensheathment	1/130	26/13638	0.220619	0.44523	0.374002	SOD1	1
phosphatidylserine metabolic process	phosphatidylserine metabolic process	1/130	26/13638	0.220619	0.44523	0.374002	SERINC1	1
regulation of cell fate commitment	regulation of cell fate commitment	1/130	26/13638	0.220619	0.44523	0.374002	LMO4	1
regulation of oxidative phosphorylation	regulation of oxidative phosphorylation	1/130	26/13638	0.220619	0.44523	0.374002	ISCU	1
response to salt stress	response to salt stress	1/130	26/13638	0.220619	0.44523	0.374002	HSP90AB1	1
response to superoxide	response to superoxide	1/130	26/13638	0.220619	0.44523	0.374002	SOD1	1
contractile actin filament bundle assembly	contractile actin filament bundle assembly	2/130	94/13638	0.225732	0.451649	0.379394	STMN1/RAC1	2
glucose transmembrane transport	glucose transmembrane transport	2/130	94/13638	0.225732	0.451649	0.379394	PEA15/ARPP19	2
regulation of pH	regulation of pH	2/130	94/13638	0.225732	0.451649	0.379394	ATP6V1F/ATP6V1B2	2
sensory perception of pain	sensory perception of pain	2/130	94/13638	0.225732	0.451649	0.379394	CCK/UCHL1	2
stress fiber assembly	stress fiber assembly	2/130	94/13638	0.225732	0.451649	0.379394	STMN1/RAC1	2
regulation of macroautophagy	regulation of macroautophagy	3/130	172/13638	0.225833	0.451649	0.379394	GAPDH/UCHL1/ATP6V1B2	3
blastocyst hatching	blastocyst hatching	1/130	27/13638	0.228062	0.451649	0.379394	STMN3	1
complement activation, classical pathway	complement activation, classical pathway	1/130	27/13638	0.228062	0.451649	0.379394	CLU	1
hatching	hatching	1/130	27/13638	0.228062	0.451649	0.379394	STMN3	1
keratan sulfate biosynthetic process	keratan sulfate biosynthetic process	1/130	27/13638	0.228062	0.451649	0.379394	B4GAT1	1
long-chain fatty acid biosynthetic process	long-chain fatty acid biosynthetic process	1/130	27/13638	0.228062	0.451649	0.379394	GPX4	1
negative regulation of anion transport	negative regulation of anion transport	1/130	27/13638	0.228062	0.451649	0.379394	RGS4	1
organism emergence from protective structure	organism emergence from protective structure	1/130	27/13638	0.228062	0.451649	0.379394	STMN3	1
positive regulation of lamellipodium organization	positive regulation of lamellipodium organization	1/130	27/13638	0.228062	0.451649	0.379394	RAC1	1
positive regulation of neutrophil migration	positive regulation of neutrophil migration	1/130	27/13638	0.228062	0.451649	0.379394	RAC1	1
regulation of cellular respiration	regulation of cellular respiration	1/130	27/13638	0.228062	0.451649	0.379394	ISCU	1
regulation of neutrophil chemotaxis	regulation of neutrophil chemotaxis	1/130	27/13638	0.228062	0.451649	0.379394	RAC1	1
response to oxygen radical	response to oxygen radical	1/130	27/13638	0.228062	0.451649	0.379394	SOD1	1
spinal cord motor neuron differentiation	spinal cord motor neuron differentiation	1/130	27/13638	0.228062	0.451649	0.379394	LMO4	1
vasodilation	vasodilation	1/130	27/13638	0.228062	0.451649	0.379394	SOD1	1
negative regulation of protein binding	negative regulation of protein binding	2/130	95/13638	0.229247	0.452726	0.380299	STMN1/ACTB	2
regulation of axon extension	regulation of axon extension	2/130	95/13638	0.229247	0.452726	0.380299	OLFM1/GDI1	2
vesicle fusion	vesicle fusion	2/130	95/13638	0.229247	0.452726	0.380299	RAB3A/SYT4	2
electron transport chain	electron transport chain	3/130	174/13638	0.23086	0.455064	0.382262	NDUFA4/ISCU/UQCRH	3
response to interferon-gamma	response to interferon-gamma	3/130	174/13638	0.23086	0.455064	0.382262	GAPDH/HSP90AB1/ACTG1	3
cell-substrate junction assembly	cell-substrate junction assembly	2/130	96/13638	0.232767	0.45684	0.383754	THY1/RAC1	2
excitatory postsynaptic potential	excitatory postsynaptic potential	2/130	96/13638	0.232767	0.45684	0.383754	RGS4/SLC17A7	2
humoral immune response	humoral immune response	3/130	175/13638	0.233382	0.45684	0.383754	GAPDH/CHGA/CLU	3
regulation of cytokine secretion	regulation of cytokine secretion	3/130	175/13638	0.233382	0.45684	0.383754	GAPDH/TMSB4X/NLRP1	3
cellular calcium ion homeostasis	cellular calcium ion homeostasis	6/130	434/13638	0.233642	0.45684	0.383754	CALM3/THY1/CALM1/PRNP/TPT1/SV2A	6
cellular response to acetylcholine	cellular response to acetylcholine	1/130	28/13638	0.235435	0.45684	0.383754	LY6H	1
endochondral ossification	endochondral ossification	1/130	28/13638	0.235435	0.45684	0.383754	GNAS	1
interleukin-17 production	interleukin-17 production	1/130	28/13638	0.235435	0.45684	0.383754	PRNP	1
positive regulation of histone acetylation	positive regulation of histone acetylation	1/130	28/13638	0.235435	0.45684	0.383754	WBP2	1
regulation of microtubule depolymerization	regulation of microtubule depolymerization	1/130	28/13638	0.235435	0.45684	0.383754	STMN2	1
replacement ossification	replacement ossification	1/130	28/13638	0.235435	0.45684	0.383754	GNAS	1
response to acetylcholine	response to acetylcholine	1/130	28/13638	0.235435	0.45684	0.383754	LY6H	1
rhodopsin mediated signaling pathway	rhodopsin mediated signaling pathway	1/130	28/13638	0.235435	0.45684	0.383754	CALM1	1
purine nucleotide biosynthetic process	purine nucleotide biosynthetic process	3/130	176/13638	0.235909	0.45684	0.383754	HPCA/TMSB4X/PKM	3
cell aging	cell aging	2/130	97/13638	0.236289	0.45684	0.383754	YPEL3/SOD1	2
dendritic spine development	dendritic spine development	2/130	97/13638	0.236289	0.45684	0.383754	CFL1/ARF1	2
hexose transmembrane transport	hexose transmembrane transport	2/130	97/13638	0.236289	0.45684	0.383754	PEA15/ARPP19	2
nucleoside triphosphate metabolic process	nucleoside triphosphate metabolic process	2/130	97/13638	0.236289	0.45684	0.383754	TMSB4X/PKM	2
regulation of postsynapse organization	regulation of postsynapse organization	2/130	97/13638	0.236289	0.45684	0.383754	CFL1/PRNP	2
regulation of potassium ion transport	regulation of potassium ion transport	2/130	97/13638	0.236289	0.45684	0.383754	RGS4/PRNP	2
synaptic transmission, glutamatergic	synaptic transmission, glutamatergic	2/130	97/13638	0.236289	0.45684	0.383754	SLC17A7/NAPB	2
stress-activated MAPK cascade	stress-activated MAPK cascade	4/130	261/13638	0.238224	0.459741	0.386191	UBB/DNAJA1/UBC/SKP1	4
regeneration	regeneration	3/130	177/13638	0.238441	0.459741	0.386191	THY1/NEFL/PKM	3
regulation of lipid biosynthetic process	regulation of lipid biosynthetic process	3/130	177/13638	0.238441	0.459741	0.386191	SOD1/DKK3/ATP1A1	3
organelle disassembly	organelle disassembly	2/130	98/13638	0.239815	0.461971	0.388064	GABARAPL2/KLC1	2
response to insulin	response to insulin	4/130	262/13638	0.24028	0.462047	0.388128	ATP6V1F/YWHAG/PKM/ATP6V1B2	4
carbohydrate derivative catabolic process	carbohydrate derivative catabolic process	3/130	178/13638	0.240977	0.462047	0.388128	HINT1/IDS/PSAP	3
negative regulation of protein maturation	negative regulation of protein maturation	1/130	29/13638	0.242738	0.462047	0.388128	PRNP	1
negative regulation of protein processing	negative regulation of protein processing	1/130	29/13638	0.242738	0.462047	0.388128	PRNP	1
positive regulation of microtubule polymerization	positive regulation of microtubule polymerization	1/130	29/13638	0.242738	0.462047	0.388128	RAC1	1
protein kinase C signaling	protein kinase C signaling	1/130	29/13638	0.242738	0.462047	0.388128	SEZ6L2	1
purine ribonucleotide catabolic process	purine ribonucleotide catabolic process	1/130	29/13638	0.242738	0.462047	0.388128	HINT1	1
regulation of lamellipodium assembly	regulation of lamellipodium assembly	1/130	29/13638	0.242738	0.462047	0.388128	RAC1	1
regulation of neuron projection regeneration	regulation of neuron projection regeneration	1/130	29/13638	0.242738	0.462047	0.388128	THY1	1
response to ATP	response to ATP	1/130	29/13638	0.242738	0.462047	0.388128	SOD1	1
response to prostaglandin	response to prostaglandin	1/130	29/13638	0.242738	0.462047	0.388128	GNAS	1
Schwann cell development	Schwann cell development	1/130	29/13638	0.242738	0.462047	0.388128	SOD1	1
glutamate receptor signaling pathway	glutamate receptor signaling pathway	2/130	99/13638	0.243343	0.462047	0.388128	NEFL/PRNP	2
monosaccharide transmembrane transport	monosaccharide transmembrane transport	2/130	99/13638	0.243343	0.462047	0.388128	PEA15/ARPP19	2
primary neural tube formation	primary neural tube formation	2/130	99/13638	0.243343	0.462047	0.388128	CFL1/LMO4	2
protein deacylation	protein deacylation	2/130	99/13638	0.243343	0.462047	0.388128	BEX4/MORF4L1	2
cellular polysaccharide metabolic process	cellular polysaccharide metabolic process	2/130	100/13638	0.246874	0.466677	0.392017	CALM1/PGM2L1	2
macromolecule deacylation	macromolecule deacylation	2/130	100/13638	0.246874	0.466677	0.392017	BEX4/MORF4L1	2
regulation of binding	regulation of binding	5/130	353/13638	0.247157	0.466677	0.392017	CALM3/STMN1/TMSB4X/HSP90AB1/ACTB	5
protein localization to plasma membrane	protein localization to plasma membrane	4/130	266/13638	0.248549	0.466677	0.392017	RAB3A/AP2M1/ACTB/PRNP	4
Golgi vesicle transport	Golgi vesicle transport	5/130	354/13638	0.248942	0.466677	0.392017	DYNLL1/GABARAPL2/RAB6B/ARF1/KLC1	5
calcium ion homeostasis	calcium ion homeostasis	6/130	444/13638	0.249386	0.466677	0.392017	CALM3/THY1/CALM1/PRNP/TPT1/SV2A	6
embryonic axis specification	embryonic axis specification	1/130	30/13638	0.249972	0.466677	0.392017	BASP1	1
energy homeostasis	energy homeostasis	1/130	30/13638	0.249972	0.466677	0.392017	UBB	1
forebrain neuron development	forebrain neuron development	1/130	30/13638	0.249972	0.466677	0.392017	UBB	1
histone monoubiquitination	histone monoubiquitination	1/130	30/13638	0.249972	0.466677	0.392017	SKP1	1
long-term synaptic depression	long-term synaptic depression	1/130	30/13638	0.249972	0.466677	0.392017	ARF1	1
metanephros morphogenesis	metanephros morphogenesis	1/130	30/13638	0.249972	0.466677	0.392017	BASP1	1
negative regulation of blood circulation	negative regulation of blood circulation	1/130	30/13638	0.249972	0.466677	0.392017	ATP1A1	1
negative regulation of dendrite development	negative regulation of dendrite development	1/130	30/13638	0.249972	0.466677	0.392017	YWHAH	1
positive regulation of BMP signaling pathway	positive regulation of BMP signaling pathway	1/130	30/13638	0.249972	0.466677	0.392017	FKBP8	1
regulation of adenylate cyclase activity	regulation of adenylate cyclase activity	1/130	30/13638	0.249972	0.466677	0.392017	HPCA	1
ribonucleotide catabolic process	ribonucleotide catabolic process	1/130	30/13638	0.249972	0.466677	0.392017	HINT1	1
sphingolipid catabolic process	sphingolipid catabolic process	1/130	30/13638	0.249972	0.466677	0.392017	PSAP	1
carbohydrate transmembrane transport	carbohydrate transmembrane transport	2/130	101/13638	0.250407	0.466677	0.392017	PEA15/ARPP19	2
nucleosome assembly	nucleosome assembly	2/130	101/13638	0.250407	0.466677	0.392017	TSPYL1/NAP1L3	2
organelle membrane fusion	organelle membrane fusion	2/130	101/13638	0.250407	0.466677	0.392017	RAB3A/SYT4	2
steroid biosynthetic process	steroid biosynthetic process	3/130	182/13638	0.251168	0.467684	0.392863	SOD1/DKK3/ATP1A1	3
regulation of GTPase activity	regulation of GTPase activity	6/130	446/13638	0.252572	0.469886	0.394713	THY1/RGS4/SOD1/STMN3/GDI1/GNAS	6
chemical synaptic transmission, postsynaptic	chemical synaptic transmission, postsynaptic	2/130	102/13638	0.253941	0.471604	0.396156	RGS4/SLC17A7	2
DNA duplex unwinding	DNA duplex unwinding	2/130	102/13638	0.253941	0.471604	0.396156	UBB/UBC	2
stress-activated protein kinase signaling cascade	stress-activated protein kinase signaling cascade	4/130	269/13638	0.254792	0.471752	0.396281	UBB/DNAJA1/UBC/SKP1	4
actomyosin structure organization	actomyosin structure organization	3/130	184/13638	0.256287	0.471752	0.396281	STMN1/ACTG1/RAC1	3
inner ear development	inner ear development	3/130	184/13638	0.256287	0.471752	0.396281	HPCA/SOD1/PSAP	3
cardiac epithelial to mesenchymal transition	cardiac epithelial to mesenchymal transition	1/130	31/13638	0.257137	0.471752	0.396281	OLFM1	1
female meiotic nuclear division	female meiotic nuclear division	1/130	31/13638	0.257137	0.471752	0.396281	UBB	1
hindlimb morphogenesis	hindlimb morphogenesis	1/130	31/13638	0.257137	0.471752	0.396281	GNAS	1
inner ear auditory receptor cell differentiation	inner ear auditory receptor cell differentiation	1/130	31/13638	0.257137	0.471752	0.396281	SOD1	1
motor neuron axon guidance	motor neuron axon guidance	1/130	31/13638	0.257137	0.471752	0.396281	RAC1	1
negative regulation of exocytosis	negative regulation of exocytosis	1/130	31/13638	0.257137	0.471752	0.396281	SYT4	1
positive regulation of interleukin-1 secretion	positive regulation of interleukin-1 secretion	1/130	31/13638	0.257137	0.471752	0.396281	NLRP1	1
regulation of activated T cell proliferation	regulation of activated T cell proliferation	1/130	31/13638	0.257137	0.471752	0.396281	PRNP	1
regulation of sensory perception of pain	regulation of sensory perception of pain	1/130	31/13638	0.257137	0.471752	0.396281	CCK	1
regulation of superoxide metabolic process	regulation of superoxide metabolic process	1/130	31/13638	0.257137	0.471752	0.396281	SOD1	1
superoxide anion generation	superoxide anion generation	1/130	31/13638	0.257137	0.471752	0.396281	SOD1	1
vesicle budding from membrane	vesicle budding from membrane	2/130	103/13638	0.257476	0.471965	0.39646	AP2M1/ARF1	2
DNA conformation change	DNA conformation change	4/130	271/13638	0.258972	0.4739	0.398085	TSPYL1/UBB/UBC/NAP1L3	4
protein complex oligomerization	protein complex oligomerization	6/130	450/13638	0.258979	0.4739	0.398085	YWHAB/CCK/MARCKS/PRNP/PKM/CLU	6
positive regulation of viral process	positive regulation of viral process	2/130	104/13638	0.261012	0.47626	0.400067	CFL1/PPIA	2
T cell receptor signaling pathway	T cell receptor signaling pathway	3/130	186/13638	0.261422	0.47626	0.400067	THY1/PRNP/SKP1	3
cellular modified amino acid metabolic process	cellular modified amino acid metabolic process	3/130	187/13638	0.263995	0.47626	0.400067	SOD1/GPX4/SERINC1	3
dendrite extension	dendrite extension	1/130	32/13638	0.264234	0.47626	0.400067	SYT4	1
eye photoreceptor cell development	eye photoreceptor cell development	1/130	32/13638	0.264234	0.47626	0.400067	THY1	1
inner ear receptor cell stereocilium organization	inner ear receptor cell stereocilium organization	1/130	32/13638	0.264234	0.47626	0.400067	SOD1	1
keratan sulfate metabolic process	keratan sulfate metabolic process	1/130	32/13638	0.264234	0.47626	0.400067	B4GAT1	1
negative regulation of organ growth	negative regulation of organ growth	1/130	32/13638	0.264234	0.47626	0.400067	RGS4	1
negative regulation of potassium ion transport	negative regulation of potassium ion transport	1/130	32/13638	0.264234	0.47626	0.400067	RGS4	1
neuromuscular synaptic transmission	neuromuscular synaptic transmission	1/130	32/13638	0.264234	0.47626	0.400067	RAB3A	1
positive regulation of glucose import	positive regulation of glucose import	1/130	32/13638	0.264234	0.47626	0.400067	ARPP19	1
regulation of calcineurin-mediated signaling	regulation of calcineurin-mediated signaling	1/130	32/13638	0.264234	0.47626	0.400067	PRNP	1
regulation of calcineurin-NFAT signaling cascade	regulation of calcineurin-NFAT signaling cascade	1/130	32/13638	0.264234	0.47626	0.400067	PRNP	1
regulation of response to reactive oxygen species	regulation of response to reactive oxygen species	1/130	32/13638	0.264234	0.47626	0.400067	PSAP	1
regulation of sensory perception	regulation of sensory perception	1/130	32/13638	0.264234	0.47626	0.400067	CCK	1
response to arsenic-containing substance	response to arsenic-containing substance	1/130	32/13638	0.264234	0.47626	0.400067	NEFL	1
secretory granule organization	secretory granule organization	1/130	32/13638	0.264234	0.47626	0.400067	SYT4	1
antibiotic metabolic process	antibiotic metabolic process	2/130	105/13638	0.264549	0.47626	0.400067	SOD1/RAC1	2
purine-containing compound biosynthetic process	purine-containing compound biosynthetic process	3/130	188/13638	0.26657	0.47626	0.400067	HPCA/TMSB4X/PKM	3
female sex differentiation	female sex differentiation	2/130	106/13638	0.268086	0.47626	0.400067	UBB/SOD1	2
limbic system development	limbic system development	2/130	106/13638	0.268086	0.47626	0.400067	NEFL/UBB	2
negative regulation of developmental growth	negative regulation of developmental growth	2/130	106/13638	0.268086	0.47626	0.400067	RGS4/GNAS	2
nucleotide-excision repair	nucleotide-excision repair	2/130	106/13638	0.268086	0.47626	0.400067	UBB/UBC	2
regulation of osteoblast differentiation	regulation of osteoblast differentiation	2/130	106/13638	0.268086	0.47626	0.400067	JUND/GNAS	2
positive regulation of T cell activation	positive regulation of T cell activation	3/130	189/13638	0.269149	0.47626	0.400067	THY1/HSPH1/RAC1	3
protein import	protein import	3/130	189/13638	0.269149	0.47626	0.400067	TOMM20/HSPA8/CLU	3
anion transmembrane transport	anion transmembrane transport	4/130	276/13638	0.269482	0.47626	0.400067	RGS4/PRNP/SLC17A7/GABRA1	4
acrosome reaction	acrosome reaction	1/130	33/13638	0.271264	0.47626	0.400067	RAB3A	1
C21-steroid hormone metabolic process	C21-steroid hormone metabolic process	1/130	33/13638	0.271264	0.47626	0.400067	DKK3	1
cellular response to cadmium ion	cellular response to cadmium ion	1/130	33/13638	0.271264	0.47626	0.400067	SOD1	1
exit from host	exit from host	1/130	33/13638	0.271264	0.47626	0.400067	PPIA	1
exit from host cell	exit from host cell	1/130	33/13638	0.271264	0.47626	0.400067	PPIA	1
low-density lipoprotein particle clearance	low-density lipoprotein particle clearance	1/130	33/13638	0.271264	0.47626	0.400067	AP2M1	1
membrane assembly	membrane assembly	1/130	33/13638	0.271264	0.47626	0.400067	PSAP	1
membrane lipid catabolic process	membrane lipid catabolic process	1/130	33/13638	0.271264	0.47626	0.400067	PSAP	1
movement in host environment	movement in host environment	1/130	33/13638	0.271264	0.47626	0.400067	PPIA	1
NADP metabolic process	NADP metabolic process	1/130	33/13638	0.271264	0.47626	0.400067	PGAM1	1
neuron cellular homeostasis	neuron cellular homeostasis	1/130	33/13638	0.271264	0.47626	0.400067	SLC17A7	1
phototransduction, visible light	phototransduction, visible light	1/130	33/13638	0.271264	0.47626	0.400067	CALM1	1
positive regulation of sodium ion transport	positive regulation of sodium ion transport	1/130	33/13638	0.271264	0.47626	0.400067	ARF1	1
regulation of cofactor metabolic process	regulation of cofactor metabolic process	1/130	33/13638	0.271264	0.47626	0.400067	RAC1	1
renal water homeostasis	renal water homeostasis	1/130	33/13638	0.271264	0.47626	0.400067	GNAS	1
response to glucagon	response to glucagon	1/130	33/13638	0.271264	0.47626	0.400067	GNAS	1
tricarboxylic acid cycle	tricarboxylic acid cycle	1/130	33/13638	0.271264	0.47626	0.400067	MDH1	1
viral release from host cell	viral release from host cell	1/130	33/13638	0.271264	0.47626	0.400067	PPIA	1
regulation of leukocyte cell-cell adhesion	regulation of leukocyte cell-cell adhesion	4/130	277/13638	0.271594	0.47626	0.400067	THY1/PRNP/HSPH1/RAC1	4
negative regulation of dephosphorylation	negative regulation of dephosphorylation	2/130	107/13638	0.271624	0.47626	0.400067	YWHAB/ARPP19	2
neural tube formation	neural tube formation	2/130	107/13638	0.271624	0.47626	0.400067	CFL1/LMO4	2
regulation of establishment of planar polarity	regulation of establishment of planar polarity	2/130	107/13638	0.271624	0.47626	0.400067	AP2M1/RAC1	2
protein acetylation	protein acetylation	3/130	190/13638	0.271731	0.47626	0.400067	EID1/WBP2/MORF4L1	3
protein processing	protein processing	3/130	190/13638	0.271731	0.47626	0.400067	PCSK1N/PRNP/SCG5	3
regulation of protein ubiquitination	regulation of protein ubiquitination	3/130	191/13638	0.274316	0.480393	0.403539	UBB/DNAJA1/HSP90AB1	3
peptidyl-threonine phosphorylation	peptidyl-threonine phosphorylation	2/130	108/13638	0.27516	0.481076	0.404113	CALM3/CALM1	2
positive regulation of cell-substrate adhesion	positive regulation of cell-substrate adhesion	2/130	108/13638	0.27516	0.481076	0.404113	THY1/RAC1	2
cell growth	cell growth	6/130	461/13638	0.276819	0.482064	0.404943	RGS4/OLFM1/HSP90AB1/CCDC85B/SYT4/GDI1	6
dephosphorylation	dephosphorylation	6/130	461/13638	0.276819	0.482064	0.404943	CALM3/YWHAB/CALM1/HSP90AB1/ARPP19/ATP1A1	6
drug transport	drug transport	3/130	192/13638	0.276903	0.482064	0.404943	RGS4/SYT4/SLC17A7	3
gonad development	gonad development	3/130	192/13638	0.276903	0.482064	0.404943	UBB/SOD1/BASP1	3
amyloid-beta clearance	amyloid-beta clearance	1/130	34/13638	0.278228	0.482064	0.404943	CLU	1
Arp2/3 complex-mediated actin nucleation	Arp2/3 complex-mediated actin nucleation	1/130	34/13638	0.278228	0.482064	0.404943	ARF1	1
receptor catabolic process	receptor catabolic process	1/130	34/13638	0.278228	0.482064	0.404943	AP2M1	1
regulation of cardiac muscle cell differentiation	regulation of cardiac muscle cell differentiation	1/130	34/13638	0.278228	0.482064	0.404943	RGS4	1
regulation of neutrophil migration	regulation of neutrophil migration	1/130	34/13638	0.278228	0.482064	0.404943	RAC1	1
regulation of NMDA receptor activity	regulation of NMDA receptor activity	1/130	34/13638	0.278228	0.482064	0.404943	NEFL	1
tRNA transport	tRNA transport	1/130	34/13638	0.278228	0.482064	0.404943	TOMM20	1
regulation of peptide hormone secretion	regulation of peptide hormone secretion	3/130	194/13638	0.282086	0.485983	0.408235	RAC1/VSNL1/GNAS	3
glial cell development	glial cell development	2/130	110/13638	0.282231	0.485983	0.408235	SOD1/CLU	2
mucopolysaccharide metabolic process	mucopolysaccharide metabolic process	2/130	110/13638	0.282231	0.485983	0.408235	IDS/B4GAT1	2
polysaccharide metabolic process	polysaccharide metabolic process	2/130	110/13638	0.282231	0.485983	0.408235	CALM1/PGM2L1	2
regulation of extent of cell growth	regulation of extent of cell growth	2/130	110/13638	0.282231	0.485983	0.408235	OLFM1/GDI1	2
activated T cell proliferation	activated T cell proliferation	1/130	35/13638	0.285125	0.485983	0.408235	PRNP	1
cellular response to amyloid-beta	cellular response to amyloid-beta	1/130	35/13638	0.285125	0.485983	0.408235	PRNP	1
central nervous system neuron axonogenesis	central nervous system neuron axonogenesis	1/130	35/13638	0.285125	0.485983	0.408235	HSP90AB1	1
dopamine secretion	dopamine secretion	1/130	35/13638	0.285125	0.485983	0.408235	SYT4	1
negative regulation of insulin secretion	negative regulation of insulin secretion	1/130	35/13638	0.285125	0.485983	0.408235	VSNL1	1
negative regulation of JNK cascade	negative regulation of JNK cascade	1/130	35/13638	0.285125	0.485983	0.408235	DNAJA1	1
neural tube patterning	neural tube patterning	1/130	35/13638	0.285125	0.485983	0.408235	FKBP8	1
plasma lipoprotein particle organization	plasma lipoprotein particle organization	1/130	35/13638	0.285125	0.485983	0.408235	ARF1	1
positive regulation of glucose metabolic process	positive regulation of glucose metabolic process	1/130	35/13638	0.285125	0.485983	0.408235	ARPP19	1
positive regulation of heart growth	positive regulation of heart growth	1/130	35/13638	0.285125	0.485983	0.408235	BASP1	1
positive regulation of lipid kinase activity	positive regulation of lipid kinase activity	1/130	35/13638	0.285125	0.485983	0.408235	EEF1A2	1
positive regulation of viral genome replication	positive regulation of viral genome replication	1/130	35/13638	0.285125	0.485983	0.408235	PPIA	1
postsynaptic signal transduction	postsynaptic signal transduction	1/130	35/13638	0.285125	0.485983	0.408235	LY6H	1
regulation of dopamine secretion	regulation of dopamine secretion	1/130	35/13638	0.285125	0.485983	0.408235	SYT4	1
DNA geometric change	DNA geometric change	2/130	111/13638	0.285765	0.485983	0.408235	UBB/UBC	2
regulation of cell-matrix adhesion	regulation of cell-matrix adhesion	2/130	111/13638	0.285765	0.485983	0.408235	THY1/RAC1	2
regulation of DNA binding	regulation of DNA binding	2/130	111/13638	0.285765	0.485983	0.408235	CALM3/TMSB4X	2
regulation of protein complex disassembly	regulation of protein complex disassembly	2/130	111/13638	0.285765	0.485983	0.408235	CFL1/STMN2	2
renal system process	renal system process	2/130	112/13638	0.289296	0.491595	0.412949	PSAP/GNAS	2
insulin secretion	insulin secretion	3/130	197/13638	0.289875	0.491778	0.413103	RAC1/VSNL1/GNAS	3
cell junction organization	cell junction organization	4/130	286/13638	0.290722	0.491778	0.413103	THY1/ACTB/ACTG1/RAC1	4
regulation of protein catabolic process	regulation of protein catabolic process	5/130	377/13638	0.290831	0.491778	0.413103	UBB/EEF1A2/HSP90AB1/GABARAPL2/CLU	5
behavioral fear response	behavioral fear response	1/130	36/13638	0.291957	0.491778	0.413103	CCK	1
cardiac muscle cell membrane repolarization	cardiac muscle cell membrane repolarization	1/130	36/13638	0.291957	0.491778	0.413103	ATP1A1	1
cytokinetic process	cytokinetic process	1/130	36/13638	0.291957	0.491778	0.413103	ARF1	1
dopamine metabolic process	dopamine metabolic process	1/130	36/13638	0.291957	0.491778	0.413103	SNCB	1
mannosylation	mannosylation	1/130	36/13638	0.291957	0.491778	0.413103	B4GAT1	1
membrane depolarization during action potential	membrane depolarization during action potential	1/130	36/13638	0.291957	0.491778	0.413103	YWHAH	1
positive regulation of telomerase activity	positive regulation of telomerase activity	1/130	36/13638	0.291957	0.491778	0.413103	HSP90AB1	1
transforming growth factor beta production	transforming growth factor beta production	1/130	36/13638	0.291957	0.491778	0.413103	HSP90AB1	1
development of primary sexual characteristics	development of primary sexual characteristics	3/130	198/13638	0.292476	0.49187	0.41318	UBB/SOD1/BASP1	3
JNK cascade	JNK cascade	3/130	198/13638	0.292476	0.49187	0.41318	UBB/DNAJA1/UBC	3
hormone secretion	hormone secretion	4/130	288/13638	0.295	0.495068	0.415866	RAC1/SCG5/VSNL1/GNAS	4
osteoblast differentiation	osteoblast differentiation	3/130	199/13638	0.295078	0.495068	0.415866	RPS15/JUND/GNAS	3
Rho protein signal transduction	Rho protein signal transduction	3/130	199/13638	0.295078	0.495068	0.415866	CFL1/STMN1/RAC1	3
positive regulation of intracellular transport	positive regulation of intracellular transport	3/130	200/13638	0.297682	0.496857	0.417369	HPCA/PRNP/ARF1	3
behavioral defense response	behavioral defense response	1/130	37/13638	0.298724	0.496857	0.417369	CCK	1
hippo signaling	hippo signaling	1/130	37/13638	0.298724	0.496857	0.417369	YWHAB	1
neutral amino acid transport	neutral amino acid transport	1/130	37/13638	0.298724	0.496857	0.417369	RGS4	1
positive regulation of sprouting angiogenesis	positive regulation of sprouting angiogenesis	1/130	37/13638	0.298724	0.496857	0.417369	PKM	1
regulation of calcium ion import	regulation of calcium ion import	1/130	37/13638	0.298724	0.496857	0.417369	PRNP	1
regulation of interleukin-1 beta secretion	regulation of interleukin-1 beta secretion	1/130	37/13638	0.298724	0.496857	0.417369	NLRP1	1
response to food	response to food	1/130	37/13638	0.298724	0.496857	0.417369	CCK	1
Schwann cell differentiation	Schwann cell differentiation	1/130	37/13638	0.298724	0.496857	0.417369	SOD1	1
semaphorin-plexin signaling pathway	semaphorin-plexin signaling pathway	1/130	37/13638	0.298724	0.496857	0.417369	RAC1	1
Wnt signaling pathway, calcium modulating pathway	Wnt signaling pathway, calcium modulating pathway	1/130	37/13638	0.298724	0.496857	0.417369	CALM1	1
peptidyl-threonine modification	peptidyl-threonine modification	2/130	115/13638	0.29988	0.498388	0.418656	CALM3/CALM1	2
autophagosome maturation	autophagosome maturation	1/130	38/13638	0.305427	0.503389	0.422856	GABARAPL2	1
fear response	fear response	1/130	38/13638	0.305427	0.503389	0.422856	CCK	1
maintenance of protein localization in organelle	maintenance of protein localization in organelle	1/130	38/13638	0.305427	0.503389	0.422856	SKP1	1
modulation of excitatory postsynaptic potential	modulation of excitatory postsynaptic potential	1/130	38/13638	0.305427	0.503389	0.422856	RGS4	1
negative regulation of endocytosis	negative regulation of endocytosis	1/130	38/13638	0.305427	0.503389	0.422856	RAC1	1
positive regulation of DNA replication	positive regulation of DNA replication	1/130	38/13638	0.305427	0.503389	0.422856	RAC1	1
positive regulation of kidney development	positive regulation of kidney development	1/130	38/13638	0.305427	0.503389	0.422856	BASP1	1
protein-lipid complex subunit organization	protein-lipid complex subunit organization	1/130	38/13638	0.305427	0.503389	0.422856	ARF1	1
regulation of cardiac muscle cell contraction	regulation of cardiac muscle cell contraction	1/130	38/13638	0.305427	0.503389	0.422856	ATP1A1	1
potassium ion transmembrane transport	potassium ion transmembrane transport	3/130	203/13638	0.305502	0.503389	0.422856	RGS4/PRNP/ATP1A1	3
vesicle localization	vesicle localization	3/130	203/13638	0.305502	0.503389	0.422856	RAB3A/SYN1/ARF1	3
hormone transport	hormone transport	4/130	294/13638	0.307882	0.506899	0.425805	RAC1/SCG5/VSNL1/GNAS	4
response to mechanical stimulus	response to mechanical stimulus	3/130	204/13638	0.30811	0.506899	0.425805	RAC1/JUND/ATP1A1	3
positive regulation of hormone secretion	positive regulation of hormone secretion	2/130	118/13638	0.310438	0.509844	0.428279	RAC1/VSNL1	2
regulation of lymphocyte activation	regulation of lymphocyte activation	5/130	388/13638	0.311317	0.509844	0.428279	THY1/SOD1/PRNP/HSPH1/RAC1	5
chondroitin sulfate metabolic process	chondroitin sulfate metabolic process	1/130	39/13638	0.312066	0.509844	0.428279	IDS	1
hair cell differentiation	hair cell differentiation	1/130	39/13638	0.312066	0.509844	0.428279	SOD1	1
positive regulation of protein acetylation	positive regulation of protein acetylation	1/130	39/13638	0.312066	0.509844	0.428279	WBP2	1
regulation of cellular senescence	regulation of cellular senescence	1/130	39/13638	0.312066	0.509844	0.428279	YPEL3	1
ruffle assembly	ruffle assembly	1/130	39/13638	0.312066	0.509844	0.428279	RAC1	1
skeletal muscle tissue regeneration	skeletal muscle tissue regeneration	1/130	39/13638	0.312066	0.509844	0.428279	PKM	1
ventral spinal cord development	ventral spinal cord development	1/130	39/13638	0.312066	0.509844	0.428279	LMO4	1
regulation of cell growth	regulation of cell growth	5/130	389/13638	0.313191	0.509945	0.428363	RGS4/OLFM1/CCDC85B/SYT4/GDI1	5
cytokine secretion	cytokine secretion	3/130	206/13638	0.313331	0.509945	0.428363	GAPDH/TMSB4X/NLRP1	3
ear development	ear development	3/130	206/13638	0.313331	0.509945	0.428363	HPCA/SOD1/PSAP	3
hormone-mediated signaling pathway	hormone-mediated signaling pathway	3/130	206/13638	0.313331	0.509945	0.428363	YWHAH/DNAJA1/WBP2	3
response to nutrient	response to nutrient	3/130	206/13638	0.313331	0.509945	0.428363	HPCA/SOD1/PKM	3
blood coagulation	blood coagulation	4/130	297/13638	0.314346	0.51042	0.428763	ACTB/ACTG1/RAC1/GNAS	4
camera-type eye development	camera-type eye development	4/130	297/13638	0.314346	0.51042	0.428763	THY1/HPCA/FKBP8/SLC17A7	4
protein homooligomerization	protein homooligomerization	4/130	297/13638	0.314346	0.51042	0.428763	MARCKS/PRNP/PKM/CLU	4
reproductive structure development	reproductive structure development	5/130	391/13638	0.316942	0.513853	0.431646	UBB/HSP90AB1/SOD1/BASP1/PSAP	5
cellular response to glucose stimulus	cellular response to glucose stimulus	2/130	120/13638	0.31746	0.513853	0.431646	RAC1/VSNL1	2
polyol metabolic process	polyol metabolic process	2/130	120/13638	0.31746	0.513853	0.431646	TPI1/CALM1	2
calcineurin-NFAT signaling cascade	calcineurin-NFAT signaling cascade	1/130	40/13638	0.318642	0.513853	0.431646	PRNP	1
embryonic cranial skeleton morphogenesis	embryonic cranial skeleton morphogenesis	1/130	40/13638	0.318642	0.513853	0.431646	GNAS	1
purine nucleotide catabolic process	purine nucleotide catabolic process	1/130	40/13638	0.318642	0.513853	0.431646	HINT1	1
regulation of endocrine process	regulation of endocrine process	1/130	40/13638	0.318642	0.513853	0.431646	GNAS	1
regulation of lamellipodium organization	regulation of lamellipodium organization	1/130	40/13638	0.318642	0.513853	0.431646	RAC1	1
toxin transport	toxin transport	1/130	40/13638	0.318642	0.513853	0.431646	DNAJA1	1
chromatin assembly	chromatin assembly	2/130	121/13638	0.320965	0.517206	0.434463	TSPYL1/NAP1L3	2
reproductive system development	reproductive system development	5/130	394/13638	0.32258	0.51844	0.435499	UBB/HSP90AB1/SOD1/BASP1/PSAP	5
coagulation	coagulation	4/130	301/13638	0.322984	0.51844	0.435499	ACTB/ACTG1/RAC1/GNAS	4
hemostasis	hemostasis	4/130	301/13638	0.322984	0.51844	0.435499	ACTB/ACTG1/RAC1/GNAS	4
cellular response to hexose stimulus	cellular response to hexose stimulus	2/130	122/13638	0.324466	0.51844	0.435499	RAC1/VSNL1	2
establishment of planar polarity	establishment of planar polarity	2/130	122/13638	0.324466	0.51844	0.435499	AP2M1/RAC1	2
establishment of tissue polarity	establishment of tissue polarity	2/130	122/13638	0.324466	0.51844	0.435499	AP2M1/RAC1	2
positive regulation of leukocyte migration	positive regulation of leukocyte migration	2/130	122/13638	0.324466	0.51844	0.435499	THY1/RAC1	2
regulation of inflammatory response	regulation of inflammatory response	4/130	302/13638	0.325147	0.51844	0.435499	TMSB4X/NLRP1/SOD1/GPX4	4
adipose tissue development	adipose tissue development	1/130	41/13638	0.325156	0.51844	0.435499	UBB	1
anterior/posterior axis specification	anterior/posterior axis specification	1/130	41/13638	0.325156	0.51844	0.435499	BASP1	1
clathrin-dependent endocytosis	clathrin-dependent endocytosis	1/130	41/13638	0.325156	0.51844	0.435499	AP2M1	1
microglial cell activation	microglial cell activation	1/130	41/13638	0.325156	0.51844	0.435499	CLU	1
negative regulation of peptide hormone secretion	negative regulation of peptide hormone secretion	1/130	41/13638	0.325156	0.51844	0.435499	VSNL1	1
regulation of granulocyte chemotaxis	regulation of granulocyte chemotaxis	1/130	41/13638	0.325156	0.51844	0.435499	RAC1	1
viral life cycle	viral life cycle	4/130	303/13638	0.327311	0.521345	0.437939	UBB/PPIA/HSP90AB1/UBC	4
cellular response to monosaccharide stimulus	cellular response to monosaccharide stimulus	2/130	123/13638	0.327963	0.521345	0.437939	RAC1/VSNL1	2
organelle fusion	organelle fusion	2/130	123/13638	0.327963	0.521345	0.437939	RAB3A/SYT4	2
positive regulation of cytokine secretion	positive regulation of cytokine secretion	2/130	123/13638	0.327963	0.521345	0.437939	GAPDH/NLRP1	2
regulation of protein binding	regulation of protein binding	3/130	212/13638	0.329004	0.522608	0.439	STMN1/HSP90AB1/ACTB	3
embryonic epithelial tube formation	embryonic epithelial tube formation	2/130	124/13638	0.331454	0.524387	0.440495	CFL1/LMO4	2
response to ethanol	response to ethanol	2/130	124/13638	0.331454	0.524387	0.440495	RGS4/SOD1	2
cell differentiation in spinal cord	cell differentiation in spinal cord	1/130	42/13638	0.331608	0.524387	0.440495	LMO4	1
negative regulation of fat cell differentiation	negative regulation of fat cell differentiation	1/130	42/13638	0.331608	0.524387	0.440495	CCDC85B	1
regulation of protein deacetylation	regulation of protein deacetylation	1/130	42/13638	0.331608	0.524387	0.440495	BEX4	1
sarcomere organization	sarcomere organization	1/130	42/13638	0.331608	0.524387	0.440495	ACTG1	1
regulation of synapse organization	regulation of synapse organization	3/130	214/13638	0.334229	0.526517	0.442285	CFL1/TUBB/PRNP	3
positive regulation of protein polymerization	positive regulation of protein polymerization	2/130	125/13638	0.334941	0.526517	0.442285	ARF1/RAC1	2
regulation of nervous system process	regulation of nervous system process	2/130	125/13638	0.334941	0.526517	0.442285	RGS4/CCK	2
gland development	gland development	5/130	401/13638	0.335782	0.526517	0.442285	SOD1/PKM/LMO4/DKK3/PSAP	5
establishment or maintenance of cell polarity	establishment or maintenance of cell polarity	3/130	215/13638	0.336841	0.526517	0.442285	CFL1/HSP90AB1/RAC1	3
apoptotic cell clearance	apoptotic cell clearance	1/130	43/13638	0.337999	0.526517	0.442285	RAC1	1
calcineurin-mediated signaling	calcineurin-mediated signaling	1/130	43/13638	0.337999	0.526517	0.442285	PRNP	1
endocrine hormone secretion	endocrine hormone secretion	1/130	43/13638	0.337999	0.526517	0.442285	GNAS	1
interleukin-1 beta secretion	interleukin-1 beta secretion	1/130	43/13638	0.337999	0.526517	0.442285	NLRP1	1
multi-organism cellular process	multi-organism cellular process	1/130	43/13638	0.337999	0.526517	0.442285	PPIA	1
oligodendrocyte development	oligodendrocyte development	1/130	43/13638	0.337999	0.526517	0.442285	CLU	1
photoreceptor cell development	photoreceptor cell development	1/130	43/13638	0.337999	0.526517	0.442285	THY1	1
prostate gland development	prostate gland development	1/130	43/13638	0.337999	0.526517	0.442285	PSAP	1
regulation of actin filament-based movement	regulation of actin filament-based movement	1/130	43/13638	0.337999	0.526517	0.442285	ATP1A1	1
regulation of cholesterol biosynthetic process	regulation of cholesterol biosynthetic process	1/130	43/13638	0.337999	0.526517	0.442285	SOD1	1
regulation of gluconeogenesis	regulation of gluconeogenesis	1/130	43/13638	0.337999	0.526517	0.442285	ARPP19	1
regulation of interleukin-1 secretion	regulation of interleukin-1 secretion	1/130	43/13638	0.337999	0.526517	0.442285	NLRP1	1
regulation of sterol biosynthetic process	regulation of sterol biosynthetic process	1/130	43/13638	0.337999	0.526517	0.442285	SOD1	1
negative regulation of translation	negative regulation of translation	2/130	126/13638	0.338422	0.526517	0.442285	GAPDH/ENC1	2
regulation of blood vessel diameter	regulation of blood vessel diameter	2/130	126/13638	0.338422	0.526517	0.442285	CHGA/SOD1	2
regulation of tube diameter	regulation of tube diameter	2/130	126/13638	0.338422	0.526517	0.442285	CHGA/SOD1	2
single fertilization	single fertilization	2/130	126/13638	0.338422	0.526517	0.442285	RAB3A/SNU13	2
action potential	action potential	2/130	127/13638	0.341898	0.530756	0.445845	YWHAH/ATP1A1	2
positive regulation of chemotaxis	positive regulation of chemotaxis	2/130	127/13638	0.341898	0.530756	0.445845	TMSB4X/RAC1	2
regulation of tube size	regulation of tube size	2/130	127/13638	0.341898	0.530756	0.445845	CHGA/SOD1	2
eye photoreceptor cell differentiation	eye photoreceptor cell differentiation	1/130	44/13638	0.34433	0.531948	0.446846	THY1	1
peptidyl-cysteine modification	peptidyl-cysteine modification	1/130	44/13638	0.34433	0.531948	0.446846	GAPDH	1
regulation of cyclase activity	regulation of cyclase activity	1/130	44/13638	0.34433	0.531948	0.446846	HPCA	1
regulation of dendritic spine morphogenesis	regulation of dendritic spine morphogenesis	1/130	44/13638	0.34433	0.531948	0.446846	CFL1	1
synaptic transmission, GABAergic	synaptic transmission, GABAergic	1/130	44/13638	0.34433	0.531948	0.446846	GABRA1	1
leukocyte cell-cell adhesion	leukocyte cell-cell adhesion	4/130	311/13638	0.34465	0.531948	0.446846	THY1/PRNP/HSPH1/RAC1	4
regulation of mRNA metabolic process	regulation of mRNA metabolic process	4/130	311/13638	0.34465	0.531948	0.446846	UBB/YWHAB/UBC/HSPA8	4
lymphocyte mediated immunity	lymphocyte mediated immunity	3/130	218/13638	0.344674	0.531948	0.446846	TUBB/TUBB4B/CLU	3
cellular response to nutrient levels	cellular response to nutrient levels	3/130	219/13638	0.347284	0.535586	0.449902	SOD1/GABARAPL2/HSPA8	3
carboxylic acid transmembrane transport	carboxylic acid transmembrane transport	2/130	129/13638	0.348833	0.536405	0.45059	RGS4/SLC17A7	2
organic acid transmembrane transport	organic acid transmembrane transport	2/130	129/13638	0.348833	0.536405	0.45059	RGS4/SLC17A7	2
inner ear receptor cell development	inner ear receptor cell development	1/130	45/13638	0.3506	0.536405	0.45059	SOD1	1
mast cell degranulation	mast cell degranulation	1/130	45/13638	0.3506	0.536405	0.45059	CHGA	1
membrane repolarization	membrane repolarization	1/130	45/13638	0.3506	0.536405	0.45059	ATP1A1	1
positive regulation of axon extension	positive regulation of axon extension	1/130	45/13638	0.3506	0.536405	0.45059	GDI1	1
regulation of cardiocyte differentiation	regulation of cardiocyte differentiation	1/130	45/13638	0.3506	0.536405	0.45059	RGS4	1
regulation of cell aging	regulation of cell aging	1/130	45/13638	0.3506	0.536405	0.45059	YPEL3	1
regulation of complement activation	regulation of complement activation	1/130	45/13638	0.3506	0.536405	0.45059	CLU	1
response to amyloid-beta	response to amyloid-beta	1/130	45/13638	0.3506	0.536405	0.45059	PRNP	1
response to progesterone	response to progesterone	1/130	45/13638	0.3506	0.536405	0.45059	WBP2	1
cellular response to abiotic stimulus	cellular response to abiotic stimulus	4/130	314/13638	0.351161	0.53649	0.450661	HPCA/CALM1/RAC1/ATP1A1	4
cellular response to environmental stimulus	cellular response to environmental stimulus	4/130	314/13638	0.351161	0.53649	0.450661	HPCA/CALM1/RAC1/ATP1A1	4
cellular response to antibiotic	cellular response to antibiotic	2/130	130/13638	0.352292	0.537373	0.451404	CLU/PSAP	2
response to organophosphorus	response to organophosphorus	2/130	130/13638	0.352292	0.537373	0.451404	SOD1/JUND	2
regulation of intracellular protein transport	regulation of intracellular protein transport	3/130	221/13638	0.352501	0.537373	0.451404	HPCA/PRNP/GDI1	3
negative regulation of protein catabolic process	negative regulation of protein catabolic process	2/130	131/13638	0.355744	0.538903	0.452689	HSP90AB1/GABARAPL2	2
response to hydrogen peroxide	response to hydrogen peroxide	2/130	131/13638	0.355744	0.538903	0.452689	SOD1/PSAP	2
actin nucleation	actin nucleation	1/130	46/13638	0.356811	0.538903	0.452689	ARF1	1
axon regeneration	axon regeneration	1/130	46/13638	0.356811	0.538903	0.452689	NEFL	1
histone ubiquitination	histone ubiquitination	1/130	46/13638	0.356811	0.538903	0.452689	SKP1	1
male meiotic nuclear division	male meiotic nuclear division	1/130	46/13638	0.356811	0.538903	0.452689	UBB	1
mast cell activation involved in immune response	mast cell activation involved in immune response	1/130	46/13638	0.356811	0.538903	0.452689	CHGA	1
negative regulation of mitochondrion organization	negative regulation of mitochondrion organization	1/130	46/13638	0.356811	0.538903	0.452689	CLU	1
neuron maturation	neuron maturation	1/130	46/13638	0.356811	0.538903	0.452689	MTCH1	1
neurotransmitter uptake	neurotransmitter uptake	1/130	46/13638	0.356811	0.538903	0.452689	RGS4	1
positive regulation of organ growth	positive regulation of organ growth	1/130	46/13638	0.356811	0.538903	0.452689	BASP1	1
sodium ion homeostasis	sodium ion homeostasis	1/130	46/13638	0.356811	0.538903	0.452689	ATP1A1	1
vesicle docking involved in exocytosis	vesicle docking involved in exocytosis	1/130	46/13638	0.356811	0.538903	0.452689	RAB3A	1
carbohydrate transport	carbohydrate transport	2/130	132/13638	0.35919	0.54134	0.454736	PEA15/ARPP19	2
cellular response to carbohydrate stimulus	cellular response to carbohydrate stimulus	2/130	132/13638	0.35919	0.54134	0.454736	RAC1/VSNL1	2
epithelial tube formation	epithelial tube formation	2/130	132/13638	0.35919	0.54134	0.454736	CFL1/LMO4	2
cardiac muscle cell proliferation	cardiac muscle cell proliferation	1/130	47/13638	0.362962	0.543162	0.456266	NDRG4	1
cellular response to virus	cellular response to virus	1/130	47/13638	0.362962	0.543162	0.456266	ARF1	1
dopamine transport	dopamine transport	1/130	47/13638	0.362962	0.543162	0.456266	SYT4	1
endocytic recycling	endocytic recycling	1/130	47/13638	0.362962	0.543162	0.456266	NDRG4	1
export across plasma membrane	export across plasma membrane	1/130	47/13638	0.362962	0.543162	0.456266	ATP1A1	1
glucan biosynthetic process	glucan biosynthetic process	1/130	47/13638	0.362962	0.543162	0.456266	PGM2L1	1
glycogen biosynthetic process	glycogen biosynthetic process	1/130	47/13638	0.362962	0.543162	0.456266	PGM2L1	1
mast cell mediated immunity	mast cell mediated immunity	1/130	47/13638	0.362962	0.543162	0.456266	CHGA	1
potassium ion import across plasma membrane	potassium ion import across plasma membrane	1/130	47/13638	0.362962	0.543162	0.456266	ATP1A1	1
purine-containing compound catabolic process	purine-containing compound catabolic process	1/130	47/13638	0.362962	0.543162	0.456266	HINT1	1
insulin receptor signaling pathway	insulin receptor signaling pathway	2/130	134/13638	0.366062	0.54711	0.459583	ATP6V1F/ATP6V1B2	2
T cell activation	T cell activation	5/130	417/13638	0.366117	0.54711	0.459583	THY1/SOD1/PRNP/HSPH1/RAC1	5
response to radiation	response to radiation	5/130	418/13638	0.368017	0.548665	0.460889	CCK/CALM1/JUND/DYNLRB1/NDRG4	5
embryo implantation	embryo implantation	1/130	48/13638	0.369056	0.548665	0.460889	SOD1	1
negative regulation of muscle organ development	negative regulation of muscle organ development	1/130	48/13638	0.369056	0.548665	0.460889	RGS4	1
protein destabilization	protein destabilization	1/130	48/13638	0.369056	0.548665	0.460889	PRNP	1
regulation of telomerase activity	regulation of telomerase activity	1/130	48/13638	0.369056	0.548665	0.460889	HSP90AB1	1
response to cold	response to cold	1/130	48/13638	0.369056	0.548665	0.460889	PCSK1N	1
retina morphogenesis in camera-type eye	retina morphogenesis in camera-type eye	1/130	48/13638	0.369056	0.548665	0.460889	THY1	1
establishment of cell polarity	establishment of cell polarity	2/130	135/13638	0.369488	0.548665	0.460889	CFL1/HSP90AB1	2
toll-like receptor signaling pathway	toll-like receptor signaling pathway	2/130	135/13638	0.369488	0.548665	0.460889	UBB/UBC	2
protein localization to cell periphery	protein localization to cell periphery	4/130	324/13638	0.372869	0.550428	0.46237	RAB3A/AP2M1/ACTB/PRNP	4
regulation of Rho protein signal transduction	regulation of Rho protein signal transduction	2/130	136/13638	0.372907	0.550428	0.46237	STMN1/RAC1	2
antigen receptor-mediated signaling pathway	antigen receptor-mediated signaling pathway	3/130	229/13638	0.373316	0.550428	0.46237	THY1/PRNP/SKP1	3
protein autophosphorylation	protein autophosphorylation	3/130	229/13638	0.373316	0.550428	0.46237	CALM3/THY1/CALM1	3
catechol-containing compound metabolic process	catechol-containing compound metabolic process	1/130	49/13638	0.375091	0.550428	0.46237	SNCB	1
catecholamine metabolic process	catecholamine metabolic process	1/130	49/13638	0.375091	0.550428	0.46237	SNCB	1
glial cell activation	glial cell activation	1/130	49/13638	0.375091	0.550428	0.46237	CLU	1
glial cell proliferation	glial cell proliferation	1/130	49/13638	0.375091	0.550428	0.46237	CLU	1
intracellular estrogen receptor signaling pathway	intracellular estrogen receptor signaling pathway	1/130	49/13638	0.375091	0.550428	0.46237	WBP2	1
intracellular protein transmembrane transport	intracellular protein transmembrane transport	1/130	49/13638	0.375091	0.550428	0.46237	TOMM20	1
negative regulation of muscle tissue development	negative regulation of muscle tissue development	1/130	49/13638	0.375091	0.550428	0.46237	RGS4	1
neural crest cell migration	neural crest cell migration	1/130	49/13638	0.375091	0.550428	0.46237	CFL1	1
plasma lipoprotein particle clearance	plasma lipoprotein particle clearance	1/130	49/13638	0.375091	0.550428	0.46237	AP2M1	1
positive regulation of DNA binding	positive regulation of DNA binding	1/130	49/13638	0.375091	0.550428	0.46237	CALM3	1
positive regulation of interleukin-1 production	positive regulation of interleukin-1 production	1/130	49/13638	0.375091	0.550428	0.46237	NLRP1	1
regulation of actin filament depolymerization	regulation of actin filament depolymerization	1/130	49/13638	0.375091	0.550428	0.46237	CFL1	1
ruffle organization	ruffle organization	1/130	49/13638	0.375091	0.550428	0.46237	RAC1	1
potassium ion transport	potassium ion transport	3/130	231/13638	0.378502	0.554665	0.465929	RGS4/PRNP/ATP1A1	3
regulation of peptidyl-tyrosine phosphorylation	regulation of peptidyl-tyrosine phosphorylation	3/130	231/13638	0.378502	0.554665	0.465929	THY1/CCK/PRNP	3
cellular glucose homeostasis	cellular glucose homeostasis	2/130	138/13638	0.379721	0.555388	0.466536	RAC1/VSNL1	2
body morphogenesis	body morphogenesis	1/130	50/13638	0.381069	0.555388	0.466536	GNAS	1
cellular response to nerve growth factor stimulus	cellular response to nerve growth factor stimulus	1/130	50/13638	0.381069	0.555388	0.466536	STMN2	1
cochlea development	cochlea development	1/130	50/13638	0.381069	0.555388	0.466536	PSAP	1
heart valve morphogenesis	heart valve morphogenesis	1/130	50/13638	0.381069	0.555388	0.466536	OLFM1	1
interleukin-1 secretion	interleukin-1 secretion	1/130	50/13638	0.381069	0.555388	0.466536	NLRP1	1
ovarian follicle development	ovarian follicle development	1/130	50/13638	0.381069	0.555388	0.466536	SOD1	1
protein acylation	protein acylation	3/130	232/13638	0.381092	0.555388	0.466536	EID1/WBP2/MORF4L1	3
morphogenesis of a polarized epithelium	morphogenesis of a polarized epithelium	2/130	139/13638	0.383117	0.557956	0.468693	AP2M1/RAC1	2
negative regulation of growth	negative regulation of growth	3/130	233/13638	0.38368	0.558052	0.468774	RGS4/CCDC85B/GNAS	3
response to acid chemical	response to acid chemical	4/130	329/13638	0.38371	0.558052	0.468774	CFL1/HPCA/TOMM20/GNAS	4
cellular response to starvation	cellular response to starvation	2/130	140/13638	0.386506	0.558653	0.469279	GABARAPL2/HSPA8	2
nucleosome organization	nucleosome organization	2/130	140/13638	0.386506	0.558653	0.469279	TSPYL1/NAP1L3	2
alcohol catabolic process	alcohol catabolic process	1/130	51/13638	0.386991	0.558653	0.469279	TPI1	1
inositol phosphate-mediated signaling	inositol phosphate-mediated signaling	1/130	51/13638	0.386991	0.558653	0.469279	PRNP	1
negative regulation of DNA binding	negative regulation of DNA binding	1/130	51/13638	0.386991	0.558653	0.469279	TMSB4X	1
phagocytosis, engulfment	phagocytosis, engulfment	1/130	51/13638	0.386991	0.558653	0.469279	RAC1	1
positive regulation of cell killing	positive regulation of cell killing	1/130	51/13638	0.386991	0.558653	0.469279	GAPDH	1
positive regulation of stress fiber assembly	positive regulation of stress fiber assembly	1/130	51/13638	0.386991	0.558653	0.469279	RAC1	1
regulation of kidney development	regulation of kidney development	1/130	51/13638	0.386991	0.558653	0.469279	BASP1	1
sulfur compound catabolic process	sulfur compound catabolic process	1/130	51/13638	0.386991	0.558653	0.469279	IDS	1
cofactor metabolic process	cofactor metabolic process	5/130	428/13638	0.387024	0.558653	0.469279	CALM1/ISCU/SOD1/GPX4/RAC1	5
regulation of animal organ morphogenesis	regulation of animal organ morphogenesis	3/130	235/13638	0.388849	0.560906	0.471171	AP2M1/RAC1/BASP1	3
adherens junction organization	adherens junction organization	2/130	141/13638	0.389886	0.561637	0.471786	THY1/RAC1	2
regulation of histone modification	regulation of histone modification	2/130	141/13638	0.389886	0.561637	0.471786	EID1/WBP2	2
actin filament depolymerization	actin filament depolymerization	1/130	52/13638	0.392856	0.563617	0.473449	CFL1	1
columnar/cuboidal epithelial cell development	columnar/cuboidal epithelial cell development	1/130	52/13638	0.392856	0.563617	0.473449	SOD1	1
forebrain neuron differentiation	forebrain neuron differentiation	1/130	52/13638	0.392856	0.563617	0.473449	UBB	1
neuroepithelial cell differentiation	neuroepithelial cell differentiation	1/130	52/13638	0.392856	0.563617	0.473449	SOD1	1
regulation of cardiac muscle hypertrophy	regulation of cardiac muscle hypertrophy	1/130	52/13638	0.392856	0.563617	0.473449	RGS4	1
T cell costimulation	T cell costimulation	1/130	52/13638	0.392856	0.563617	0.473449	RAC1	1
placenta development	placenta development	2/130	142/13638	0.393258	0.563812	0.473612	HSP90AB1/SOD1	2
peptide hormone secretion	peptide hormone secretion	3/130	237/13638	0.394007	0.564123	0.473874	RAC1/VSNL1/GNAS	3
positive regulation of cell-cell adhesion	positive regulation of cell-cell adhesion	3/130	237/13638	0.394007	0.564123	0.473874	THY1/HSPH1/RAC1	3
sensory perception of sound	sensory perception of sound	2/130	143/13638	0.396622	0.567482	0.476696	SOD1/PSAP	2
cellular response to fatty acid	cellular response to fatty acid	1/130	53/13638	0.398666	0.567724	0.476898	GNAS	1
cytoplasmic microtubule organization	cytoplasmic microtubule organization	1/130	53/13638	0.398666	0.567724	0.476898	STMN3	1
defense response to Gram-negative bacterium	defense response to Gram-negative bacterium	1/130	53/13638	0.398666	0.567724	0.476898	CHGA	1
lymphocyte costimulation	lymphocyte costimulation	1/130	53/13638	0.398666	0.567724	0.476898	RAC1	1
phototransduction	phototransduction	1/130	53/13638	0.398666	0.567724	0.476898	CALM1	1
positive regulation of blood vessel diameter	positive regulation of blood vessel diameter	1/130	53/13638	0.398666	0.567724	0.476898	SOD1	1
response to nerve growth factor	response to nerve growth factor	1/130	53/13638	0.398666	0.567724	0.476898	STMN2	1
positive regulation of growth	positive regulation of growth	3/130	240/13638	0.401725	0.571695	0.480235	SYT4/BASP1/GDI1	3
eye development	eye development	4/130	338/13638	0.403171	0.572817	0.481177	THY1/HPCA/FKBP8/SLC17A7	4
dendrite morphogenesis	dendrite morphogenesis	2/130	145/13638	0.403324	0.572817	0.481177	YWHAH/CFL1	2
response to purine-containing compound	response to purine-containing compound	2/130	145/13638	0.403324	0.572817	0.481177	SOD1/JUND	2
positive regulation of neuron apoptotic process	positive regulation of neuron apoptotic process	1/130	54/13638	0.40442	0.573605	0.481839	PRNP	1
regulation of interleukin-2 production	regulation of interleukin-2 production	1/130	54/13638	0.40442	0.573605	0.481839	PRNP	1
chromatin assembly or disassembly	chromatin assembly or disassembly	2/130	146/13638	0.406662	0.575518	0.483446	TSPYL1/NAP1L3	2
tube formation	tube formation	2/130	146/13638	0.406662	0.575518	0.483446	CFL1/LMO4	2
mesenchyme development	mesenchyme development	3/130	242/13638	0.406855	0.575518	0.483446	CFL1/OLFM1/BASP1	3
sex differentiation	sex differentiation	3/130	242/13638	0.406855	0.575518	0.483446	UBB/SOD1/BASP1	3
regulation of cytosolic calcium ion concentration	regulation of cytosolic calcium ion concentration	4/130	340/13638	0.407483	0.576022	0.483869	CALM3/THY1/CALM1/PRNP	4
dendrite development	dendrite development	3/130	243/13638	0.409415	0.577822	0.485381	YWHAH/CFL1/ARF1	3
negative regulation of cytokine secretion	negative regulation of cytokine secretion	1/130	55/13638	0.41012	0.577822	0.485381	TMSB4X	1
positive regulation of phospholipase activity	positive regulation of phospholipase activity	1/130	55/13638	0.41012	0.577822	0.485381	HPCA	1
regulation of muscle hypertrophy	regulation of muscle hypertrophy	1/130	55/13638	0.41012	0.577822	0.485381	RGS4	1
regulation of osteoclast differentiation	regulation of osteoclast differentiation	1/130	55/13638	0.41012	0.577822	0.485381	GNAS	1
visual system development	visual system development	4/130	342/13638	0.411789	0.579788	0.487033	THY1/HPCA/FKBP8/SLC17A7	4
regulation of cell division	regulation of cell division	2/130	148/13638	0.413311	0.581544	0.488508	CALM3/CALM1	2
embryonic organ morphogenesis	embryonic organ morphogenesis	3/130	245/13638	0.414526	0.581907	0.488813	SOD1/NDRG4/GNAS	3
androgen receptor signaling pathway	androgen receptor signaling pathway	1/130	56/13638	0.415765	0.581907	0.488813	DNAJA1	1
complement activation	complement activation	1/130	56/13638	0.415765	0.581907	0.488813	CLU	1
embryonic pattern specification	embryonic pattern specification	1/130	56/13638	0.415765	0.581907	0.488813	BASP1	1
heart looping	heart looping	1/130	56/13638	0.415765	0.581907	0.488813	NDRG4	1
receptor clustering	receptor clustering	1/130	56/13638	0.415765	0.581907	0.488813	THY1	1
regulation of cardiac muscle tissue growth	regulation of cardiac muscle tissue growth	1/130	56/13638	0.415765	0.581907	0.488813	RGS4	1
regulation of cholesterol metabolic process	regulation of cholesterol metabolic process	1/130	56/13638	0.415765	0.581907	0.488813	SOD1	1
cellular response to reactive oxygen species	cellular response to reactive oxygen species	2/130	149/13638	0.416622	0.582336	0.489174	SOD1/PSAP	2
morphogenesis of embryonic epithelium	morphogenesis of embryonic epithelium	2/130	149/13638	0.416622	0.582336	0.489174	CFL1/LMO4	2
sensory system development	sensory system development	4/130	345/13638	0.418237	0.584208	0.490746	THY1/HPCA/FKBP8/SLC17A7	4
positive regulation of lymphocyte activation	positive regulation of lymphocyte activation	3/130	247/13638	0.419624	0.58576	0.492049	THY1/HSPH1/RAC1	3
cranial skeletal system development	cranial skeletal system development	1/130	57/13638	0.421357	0.586248	0.49246	GNAS	1
detection of visible light	detection of visible light	1/130	57/13638	0.421357	0.586248	0.49246	CALM1	1
heterotypic cell-cell adhesion	heterotypic cell-cell adhesion	1/130	57/13638	0.421357	0.586248	0.49246	THY1	1
histone H3 acetylation	histone H3 acetylation	1/130	57/13638	0.421357	0.586248	0.49246	WBP2	1
regulation of protein import	regulation of protein import	1/130	57/13638	0.421357	0.586248	0.49246	HSPA8	1
cellular response to extracellular stimulus	cellular response to extracellular stimulus	3/130	248/13638	0.422167	0.58699	0.493083	SOD1/GABARAPL2/HSPA8	3
sphingolipid metabolic process	sphingolipid metabolic process	2/130	151/13638	0.423216	0.588062	0.493983	SERINC1/PSAP	2
NIK/NF-kappaB signaling	NIK/NF-kappaB signaling	2/130	152/13638	0.426499	0.588928	0.494711	TMSB4X/SKP1	2
dendritic spine morphogenesis	dendritic spine morphogenesis	1/130	58/13638	0.426896	0.588928	0.494711	CFL1	1
glomerulus development	glomerulus development	1/130	58/13638	0.426896	0.588928	0.494711	BASP1	1
glycosaminoglycan catabolic process	glycosaminoglycan catabolic process	1/130	58/13638	0.426896	0.588928	0.494711	IDS	1
heart valve development	heart valve development	1/130	58/13638	0.426896	0.588928	0.494711	OLFM1	1
mast cell activation	mast cell activation	1/130	58/13638	0.426896	0.588928	0.494711	CHGA	1
negative regulation of intracellular transport	negative regulation of intracellular transport	1/130	58/13638	0.426896	0.588928	0.494711	GDI1	1
negative regulation of T cell proliferation	negative regulation of T cell proliferation	1/130	58/13638	0.426896	0.588928	0.494711	PRNP	1
positive regulation of viral life cycle	positive regulation of viral life cycle	1/130	58/13638	0.426896	0.588928	0.494711	PPIA	1
regulation of smooth muscle contraction	regulation of smooth muscle contraction	1/130	58/13638	0.426896	0.588928	0.494711	SOD1	1
ribosome assembly	ribosome assembly	1/130	58/13638	0.426896	0.588928	0.494711	RPS15	1
protein maturation	protein maturation	3/130	251/13638	0.429776	0.592514	0.497723	PCSK1N/PRNP/SCG5	3
striated muscle cell differentiation	striated muscle cell differentiation	3/130	252/13638	0.432304	0.592635	0.497825	RGS4/ACTG1/UCHL1	3
inner ear receptor cell differentiation	inner ear receptor cell differentiation	1/130	59/13638	0.432383	0.592635	0.497825	SOD1	1
lamellipodium assembly	lamellipodium assembly	1/130	59/13638	0.432383	0.592635	0.497825	RAC1	1
negative regulation of hormone secretion	negative regulation of hormone secretion	1/130	59/13638	0.432383	0.592635	0.497825	VSNL1	1
photoreceptor cell differentiation	photoreceptor cell differentiation	1/130	59/13638	0.432383	0.592635	0.497825	THY1	1
positive regulation of phagocytosis	positive regulation of phagocytosis	1/130	59/13638	0.432383	0.592635	0.497825	SOD1	1
regulation of behavior	regulation of behavior	1/130	59/13638	0.432383	0.592635	0.497825	CCK	1
regulation of protein processing	regulation of protein processing	1/130	59/13638	0.432383	0.592635	0.497825	PRNP	1
regulation of smooth muscle cell migration	regulation of smooth muscle cell migration	1/130	59/13638	0.432383	0.592635	0.497825	NDRG4	1
glycosaminoglycan metabolic process	glycosaminoglycan metabolic process	2/130	154/13638	0.433036	0.592635	0.497825	IDS/B4GAT1	2
positive regulation of cell growth	positive regulation of cell growth	2/130	154/13638	0.433036	0.592635	0.497825	SYT4/GDI1	2
alcohol metabolic process	alcohol metabolic process	4/130	352/13638	0.433219	0.592635	0.497825	TPI1/CALM1/SOD1/DKK3	4
anatomical structure maturation	anatomical structure maturation	2/130	155/13638	0.436289	0.595464	0.500201	CEND1/MTCH1	2
positive regulation of protein kinase B signaling	positive regulation of protein kinase B signaling	2/130	155/13638	0.436289	0.595464	0.500201	HSP90AB1/RAC1	2
tissue remodeling	tissue remodeling	2/130	155/13638	0.436289	0.595464	0.500201	NCDN/RAC1	2
cellular extravasation	cellular extravasation	1/130	60/13638	0.437817	0.595464	0.500201	THY1	1
excretion	excretion	1/130	60/13638	0.437817	0.595464	0.500201	PSAP	1
lysosome organization	lysosome organization	1/130	60/13638	0.437817	0.595464	0.500201	ARF1	1
lytic vacuole organization	lytic vacuole organization	1/130	60/13638	0.437817	0.595464	0.500201	ARF1	1
response to activity	response to activity	1/130	60/13638	0.437817	0.595464	0.500201	TOMM20	1
superoxide metabolic process	superoxide metabolic process	1/130	60/13638	0.437817	0.595464	0.500201	SOD1	1
vascular process in circulatory system	vascular process in circulatory system	2/130	156/13638	0.439533	0.597415	0.50184	CHGA/SOD1	2
purine ribonucleotide biosynthetic process	purine ribonucleotide biosynthetic process	2/130	157/13638	0.442767	0.600089	0.504086	TMSB4X/PKM	2
muscle fiber development	muscle fiber development	1/130	61/13638	0.443199	0.600089	0.504086	UCHL1	1
nucleotide catabolic process	nucleotide catabolic process	1/130	61/13638	0.443199	0.600089	0.504086	HINT1	1
regulation of protein maturation	regulation of protein maturation	1/130	61/13638	0.443199	0.600089	0.504086	PRNP	1
secondary metabolic process	secondary metabolic process	1/130	61/13638	0.443199	0.600089	0.504086	PGAM1	1
striated muscle cell proliferation	striated muscle cell proliferation	1/130	61/13638	0.443199	0.600089	0.504086	NDRG4	1
fertilization	fertilization	2/130	158/13638	0.44599	0.603452	0.506911	RAB3A/SNU13	2
aminoglycan catabolic process	aminoglycan catabolic process	1/130	62/13638	0.448531	0.603452	0.506911	IDS	1
cellular senescence	cellular senescence	1/130	62/13638	0.448531	0.603452	0.506911	YPEL3	1
determination of heart left/right asymmetry	determination of heart left/right asymmetry	1/130	62/13638	0.448531	0.603452	0.506911	NDRG4	1
embryonic heart tube morphogenesis	embryonic heart tube morphogenesis	1/130	62/13638	0.448531	0.603452	0.506911	NDRG4	1
myofibril assembly	myofibril assembly	1/130	62/13638	0.448531	0.603452	0.506911	ACTG1	1
negative regulation of ERK1 and ERK2 cascade	negative regulation of ERK1 and ERK2 cascade	1/130	62/13638	0.448531	0.603452	0.506911	CAMK2N1	1
neuroinflammatory response	neuroinflammatory response	1/130	62/13638	0.448531	0.603452	0.506911	CLU	1
protein localization to cell surface	protein localization to cell surface	1/130	62/13638	0.448531	0.603452	0.506911	HSP90AB1	1
regulation of lipid kinase activity	regulation of lipid kinase activity	1/130	62/13638	0.448531	0.603452	0.506911	EEF1A2	1
cell chemotaxis	cell chemotaxis	3/130	259/13638	0.449888	0.604894	0.508123	TMSB4X/CHGA/RAC1	3
nucleotide biosynthetic process	nucleotide biosynthetic process	3/130	260/13638	0.452383	0.607471	0.510287	HPCA/TMSB4X/PKM	3
glycosphingolipid metabolic process	glycosphingolipid metabolic process	1/130	63/13638	0.453811	0.607471	0.510287	PSAP	1
interleukin-2 production	interleukin-2 production	1/130	63/13638	0.453811	0.607471	0.510287	PRNP	1
mechanoreceptor differentiation	mechanoreceptor differentiation	1/130	63/13638	0.453811	0.607471	0.510287	SOD1	1
negative regulation of protein depolymerization	negative regulation of protein depolymerization	1/130	63/13638	0.453811	0.607471	0.510287	STMN2	1
regulation of humoral immune response	regulation of humoral immune response	1/130	63/13638	0.453811	0.607471	0.510287	CLU	1
regulation of interleukin-8 production	regulation of interleukin-8 production	1/130	63/13638	0.453811	0.607471	0.510287	TMSB4X	1
vacuole organization	vacuole organization	2/130	161/13638	0.455598	0.609478	0.511973	GABARAPL2/ARF1	2
DNA packaging	DNA packaging	2/130	162/13638	0.45878	0.612538	0.514543	TSPYL1/NAP1L3	2
histone H4 acetylation	histone H4 acetylation	1/130	64/13638	0.459042	0.612538	0.514543	MORF4L1	1
regulation of sprouting angiogenesis	regulation of sprouting angiogenesis	1/130	64/13638	0.459042	0.612538	0.514543	PKM	1
ribosomal large subunit biogenesis	ribosomal large subunit biogenesis	1/130	64/13638	0.459042	0.612538	0.514543	SNU13	1
alcohol biosynthetic process	alcohol biosynthetic process	2/130	163/13638	0.461951	0.616032	0.517478	SOD1/DKK3	2
defense response to Gram-positive bacterium	defense response to Gram-positive bacterium	1/130	65/13638	0.464223	0.617119	0.518392	CHGA	1
embryonic skeletal system morphogenesis	embryonic skeletal system morphogenesis	1/130	65/13638	0.464223	0.617119	0.518392	GNAS	1
forebrain generation of neurons	forebrain generation of neurons	1/130	65/13638	0.464223	0.617119	0.518392	UBB	1
regulation of phospholipase activity	regulation of phospholipase activity	1/130	65/13638	0.464223	0.617119	0.518392	HPCA	1
smooth muscle cell migration	smooth muscle cell migration	1/130	65/13638	0.464223	0.617119	0.518392	NDRG4	1
nucleoside phosphate biosynthetic process	nucleoside phosphate biosynthetic process	3/130	265/13638	0.464788	0.617483	0.518697	HPCA/TMSB4X/PKM	3
aminoglycan metabolic process	aminoglycan metabolic process	2/130	164/13638	0.465112	0.617526	0.518733	IDS/B4GAT1	2
animal organ regeneration	animal organ regeneration	1/130	66/13638	0.469354	0.620438	0.521179	PKM	1
cholesterol biosynthetic process	cholesterol biosynthetic process	1/130	66/13638	0.469354	0.620438	0.521179	SOD1	1
DNA alkylation	DNA alkylation	1/130	66/13638	0.469354	0.620438	0.521179	GNAS	1
DNA methylation	DNA methylation	1/130	66/13638	0.469354	0.620438	0.521179	GNAS	1
positive regulation of DNA biosynthetic process	positive regulation of DNA biosynthetic process	1/130	66/13638	0.469354	0.620438	0.521179	HSP90AB1	1
positive regulation of lipase activity	positive regulation of lipase activity	1/130	66/13638	0.469354	0.620438	0.521179	HPCA	1
T cell differentiation in thymus	T cell differentiation in thymus	1/130	66/13638	0.469354	0.620438	0.521179	SOD1	1
spindle organization	spindle organization	2/130	166/13638	0.4714	0.622753	0.523125	STMN1/TUBB	2
regulation of cell-cell adhesion	regulation of cell-cell adhesion	4/130	371/13638	0.473327	0.62491	0.524936	THY1/PRNP/HSPH1/RAC1	4
cellular response to nutrient	cellular response to nutrient	1/130	67/13638	0.474437	0.625207	0.525185	SOD1	1
nucleoside phosphate catabolic process	nucleoside phosphate catabolic process	1/130	67/13638	0.474437	0.625207	0.525185	HINT1	1
ribosomal small subunit biogenesis	ribosomal small subunit biogenesis	1/130	67/13638	0.474437	0.625207	0.525185	RPS15	1
skin development	skin development	3/130	270/13638	0.477071	0.628287	0.527773	STMN1/PSAP/GNAS	3
cardiac muscle cell action potential	cardiac muscle cell action potential	1/130	68/13638	0.479472	0.629492	0.528785	ATP1A1	1
cellular polysaccharide biosynthetic process	cellular polysaccharide biosynthetic process	1/130	68/13638	0.479472	0.629492	0.528785	PGM2L1	1
detection of light stimulus	detection of light stimulus	1/130	68/13638	0.479472	0.629492	0.528785	CALM1	1
regulation of interleukin-1 beta production	regulation of interleukin-1 beta production	1/130	68/13638	0.479472	0.629492	0.528785	NLRP1	1
tissue regeneration	tissue regeneration	1/130	68/13638	0.479472	0.629492	0.528785	PKM	1
ribonucleotide biosynthetic process	ribonucleotide biosynthetic process	2/130	170/13638	0.483844	0.633683	0.532306	TMSB4X/PKM	2
cardiac muscle cell contraction	cardiac muscle cell contraction	1/130	69/13638	0.484458	0.633683	0.532306	ATP1A1	1
cardiac muscle cell development	cardiac muscle cell development	1/130	69/13638	0.484458	0.633683	0.532306	RGS4	1
inositol phosphate metabolic process	inositol phosphate metabolic process	1/130	69/13638	0.484458	0.633683	0.532306	CALM1	1
organic hydroxy compound catabolic process	organic hydroxy compound catabolic process	1/130	69/13638	0.484458	0.633683	0.532306	TPI1	1
telomere maintenance via telomerase	telomere maintenance via telomerase	1/130	69/13638	0.484458	0.633683	0.532306	HSP90AB1	1
peptidyl-lysine modification	peptidyl-lysine modification	4/130	377/13638	0.485785	0.634635	0.533105	EID1/TOLLIP/WBP2/MORF4L1	4
positive regulation of GTPase activity	positive regulation of GTPase activity	4/130	377/13638	0.485785	0.634635	0.533105	THY1/RGS4/GDI1/GNAS	4
detection of chemical stimulus	detection of chemical stimulus	2/130	171/13638	0.486927	0.635344	0.533701	CALM3/CALM1	2
regulation of morphogenesis of an epithelium	regulation of morphogenesis of an epithelium	2/130	171/13638	0.486927	0.635344	0.533701	AP2M1/RAC1	2
diencephalon development	diencephalon development	1/130	70/13638	0.489397	0.635437	0.533779	UBB	1
embryonic heart tube development	embryonic heart tube development	1/130	70/13638	0.489397	0.635437	0.533779	NDRG4	1
endochondral bone morphogenesis	endochondral bone morphogenesis	1/130	70/13638	0.489397	0.635437	0.533779	GNAS	1
peripheral nervous system development	peripheral nervous system development	1/130	70/13638	0.489397	0.635437	0.533779	SOD1	1
regulation of neurotransmitter receptor activity	regulation of neurotransmitter receptor activity	1/130	70/13638	0.489397	0.635437	0.533779	NEFL	1
secondary alcohol biosynthetic process	secondary alcohol biosynthetic process	1/130	70/13638	0.489397	0.635437	0.533779	SOD1	1
transmission of nerve impulse	transmission of nerve impulse	1/130	70/13638	0.489397	0.635437	0.533779	SOD1	1
ventricular septum development	ventricular septum development	1/130	70/13638	0.489397	0.635437	0.533779	LMO4	1
viral transcription	viral transcription	2/130	173/13638	0.493059	0.639799	0.537443	RPL15/RPS15	2
interleukin-8 production	interleukin-8 production	1/130	71/13638	0.49429	0.640612	0.538126	TMSB4X	1
negative regulation of lymphocyte proliferation	negative regulation of lymphocyte proliferation	1/130	71/13638	0.49429	0.640612	0.538126	PRNP	1
negative regulation of cell growth	negative regulation of cell growth	2/130	174/13638	0.496108	0.642575	0.539775	RGS4/CCDC85B	2
axis specification	axis specification	1/130	72/13638	0.499136	0.645313	0.542075	BASP1	1
carbohydrate derivative transport	carbohydrate derivative transport	1/130	72/13638	0.499136	0.645313	0.542075	PSAP	1
response to estrogen	response to estrogen	1/130	72/13638	0.499136	0.645313	0.542075	WBP2	1
ribose phosphate biosynthetic process	ribose phosphate biosynthetic process	2/130	176/13638	0.502171	0.648841	0.545039	TMSB4X/PKM	2
multicellular organismal response to stress	multicellular organismal response to stress	1/130	73/13638	0.503935	0.649932	0.545955	CCK	1
negative regulation of protein ubiquitination	negative regulation of protein ubiquitination	1/130	73/13638	0.503935	0.649932	0.545955	DNAJA1	1
regulation of glycolytic process	regulation of glycolytic process	1/130	73/13638	0.503935	0.649932	0.545955	PGAM1	1
response to glucose	response to glucose	2/130	177/13638	0.505185	0.651148	0.546976	RAC1/VSNL1	2
regulation of ossification	regulation of ossification	2/130	178/13638	0.508187	0.6517	0.547441	JUND/GNAS	2
autophagy of mitochondrion	autophagy of mitochondrion	1/130	74/13638	0.508689	0.6517	0.547441	GABARAPL2	1
cardiac cell development	cardiac cell development	1/130	74/13638	0.508689	0.6517	0.547441	RGS4	1
histone deacetylation	histone deacetylation	1/130	74/13638	0.508689	0.6517	0.547441	MORF4L1	1
lamellipodium organization	lamellipodium organization	1/130	74/13638	0.508689	0.6517	0.547441	RAC1	1
mitochondrion disassembly	mitochondrion disassembly	1/130	74/13638	0.508689	0.6517	0.547441	GABARAPL2	1
neural crest cell development	neural crest cell development	1/130	74/13638	0.508689	0.6517	0.547441	CFL1	1
polysaccharide biosynthetic process	polysaccharide biosynthetic process	1/130	74/13638	0.508689	0.6517	0.547441	PGM2L1	1
positive regulation of dendrite development	positive regulation of dendrite development	1/130	74/13638	0.508689	0.6517	0.547441	ARF1	1
protein sumoylation	protein sumoylation	1/130	74/13638	0.508689	0.6517	0.547441	TOLLIP	1
defense response to bacterium	defense response to bacterium	2/130	179/13638	0.511178	0.65378	0.549188	CHGA/NLRP1	2
regulation of chromatin organization	regulation of chromatin organization	2/130	179/13638	0.511178	0.65378	0.549188	EID1/WBP2	2
positive regulation of leukocyte activation	positive regulation of leukocyte activation	3/130	285/13638	0.513119	0.65378	0.549188	THY1/HSPH1/RAC1	3
cholesterol transport	cholesterol transport	1/130	75/13638	0.513398	0.65378	0.549188	CLU	1
endocrine process	endocrine process	1/130	75/13638	0.513398	0.65378	0.549188	GNAS	1
negative regulation of blood vessel diameter	negative regulation of blood vessel diameter	1/130	75/13638	0.513398	0.65378	0.549188	CHGA	1
negative regulation of leukocyte proliferation	negative regulation of leukocyte proliferation	1/130	75/13638	0.513398	0.65378	0.549188	PRNP	1
positive regulation of animal organ morphogenesis	positive regulation of animal organ morphogenesis	1/130	75/13638	0.513398	0.65378	0.549188	BASP1	1
regulation of cardiac muscle tissue development	regulation of cardiac muscle tissue development	1/130	75/13638	0.513398	0.65378	0.549188	RGS4	1
sterol biosynthetic process	sterol biosynthetic process	1/130	75/13638	0.513398	0.65378	0.549188	SOD1	1
regulation of leukocyte migration	regulation of leukocyte migration	2/130	180/13638	0.514157	0.654353	0.549669	THY1/RAC1	2
myeloid leukocyte migration	myeloid leukocyte migration	2/130	181/13638	0.517124	0.65734	0.552178	CHGA/RAC1	2
response to starvation	response to starvation	2/130	181/13638	0.517124	0.65734	0.552178	GABARAPL2/HSPA8	2
calcium ion import	calcium ion import	1/130	76/13638	0.518062	0.658138	0.552848	PRNP	1
pattern recognition receptor signaling pathway	pattern recognition receptor signaling pathway	2/130	182/13638	0.520079	0.659908	0.554335	UBB/UBC	2
response to hexose	response to hexose	2/130	182/13638	0.520079	0.659908	0.554335	RAC1/VSNL1	2
cardiac muscle hypertrophy	cardiac muscle hypertrophy	1/130	77/13638	0.522682	0.661626	0.555779	RGS4	1
cellular response to type I interferon	cellular response to type I interferon	1/130	77/13638	0.522682	0.661626	0.555779	HSP90AB1	1
interleukin-1 beta production	interleukin-1 beta production	1/130	77/13638	0.522682	0.661626	0.555779	NLRP1	1
type I interferon signaling pathway	type I interferon signaling pathway	1/130	77/13638	0.522682	0.661626	0.555779	HSP90AB1	1
leukocyte migration	leukocyte migration	4/130	396/13638	0.52443	0.663443	0.557305	THY1/CHGA/PPIA/RAC1	4
flagellated sperm motility	flagellated sperm motility	1/130	78/13638	0.527257	0.664639	0.558309	DNAJA1	1
mesenchymal cell development	mesenchymal cell development	1/130	78/13638	0.527257	0.664639	0.558309	CFL1	1
muscle cell migration	muscle cell migration	1/130	78/13638	0.527257	0.664639	0.558309	NDRG4	1
regulation of JUN kinase activity	regulation of JUN kinase activity	1/130	78/13638	0.527257	0.664639	0.558309	DNAJA1	1
sperm motility	sperm motility	1/130	78/13638	0.527257	0.664639	0.558309	DNAJA1	1
stem cell development	stem cell development	1/130	78/13638	0.527257	0.664639	0.558309	CFL1	1
establishment of vesicle localization	establishment of vesicle localization	2/130	185/13638	0.528872	0.666278	0.559686	RAB3A/ARF1	2
negative regulation of defense response	negative regulation of defense response	2/130	186/13638	0.531779	0.668761	0.561772	CCK/SOD1	2
dorsal/ventral pattern formation	dorsal/ventral pattern formation	1/130	79/13638	0.53179	0.668761	0.561772	FKBP8	1
sterol transport	sterol transport	1/130	79/13638	0.53179	0.668761	0.561772	CLU	1
activation of innate immune response	activation of innate immune response	3/130	294/13638	0.534119	0.669243	0.562177	UBB/UBC/SKP1	3
female pregnancy	female pregnancy	2/130	187/13638	0.534674	0.669243	0.562177	SOD1/GNAS	2
response to monosaccharide	response to monosaccharide	2/130	187/13638	0.534674	0.669243	0.562177	RAC1/VSNL1	2
ATP-dependent chromatin remodeling	ATP-dependent chromatin remodeling	1/130	80/13638	0.536279	0.669243	0.562177	ACTB	1
cellular response to alcohol	cellular response to alcohol	1/130	80/13638	0.536279	0.669243	0.562177	GNAS	1
hair follicle development	hair follicle development	1/130	80/13638	0.536279	0.669243	0.562177	GNAS	1
metanephros development	metanephros development	1/130	80/13638	0.536279	0.669243	0.562177	BASP1	1
positive regulation of leukocyte chemotaxis	positive regulation of leukocyte chemotaxis	1/130	80/13638	0.536279	0.669243	0.562177	RAC1	1
regulation of interleukin-1 production	regulation of interleukin-1 production	1/130	80/13638	0.536279	0.669243	0.562177	NLRP1	1
response to fatty acid	response to fatty acid	1/130	80/13638	0.536279	0.669243	0.562177	GNAS	1
response to type I interferon	response to type I interferon	1/130	80/13638	0.536279	0.669243	0.562177	HSP90AB1	1
striated muscle hypertrophy	striated muscle hypertrophy	1/130	80/13638	0.536279	0.669243	0.562177	RGS4	1
telomere maintenance via telomere lengthening	telomere maintenance via telomere lengthening	1/130	80/13638	0.536279	0.669243	0.562177	HSP90AB1	1
nucleic acid transport	nucleic acid transport	2/130	188/13638	0.537557	0.669655	0.562523	TOMM20/RPS15	2
regulation of viral process	regulation of viral process	2/130	188/13638	0.537557	0.669655	0.562523	CFL1/PPIA	2
RNA transport	RNA transport	2/130	188/13638	0.537557	0.669655	0.562523	TOMM20/RPS15	2
positive regulation of cell activation	positive regulation of cell activation	3/130	296/13638	0.538717	0.670705	0.563405	THY1/HSPH1/RAC1	3
regulation of carbohydrate metabolic process	regulation of carbohydrate metabolic process	2/130	189/13638	0.540428	0.670841	0.563519	PGAM1/ARPP19	2
viral gene expression	viral gene expression	2/130	189/13638	0.540428	0.670841	0.563519	RPL15/RPS15	2
cellular carbohydrate biosynthetic process	cellular carbohydrate biosynthetic process	1/130	81/13638	0.540725	0.670841	0.563519	PGM2L1	1
hippocampus development	hippocampus development	1/130	81/13638	0.540725	0.670841	0.563519	NEFL	1
interferon-gamma-mediated signaling pathway	interferon-gamma-mediated signaling pathway	1/130	81/13638	0.540725	0.670841	0.563519	HSP90AB1	1
regulation of carbohydrate catabolic process	regulation of carbohydrate catabolic process	1/130	81/13638	0.540725	0.670841	0.563519	PGAM1	1
cellular response to hypoxia	cellular response to hypoxia	2/130	190/13638	0.543286	0.671977	0.564473	UBB/UBC	2
respiratory system development	respiratory system development	2/130	190/13638	0.543286	0.671977	0.564473	RAB3A/BASP1	2
hair cycle process	hair cycle process	1/130	82/13638	0.545129	0.671977	0.564473	GNAS	1
macrophage activation	macrophage activation	1/130	82/13638	0.545129	0.671977	0.564473	CLU	1
molting cycle process	molting cycle process	1/130	82/13638	0.545129	0.671977	0.564473	GNAS	1
muscle hypertrophy	muscle hypertrophy	1/130	82/13638	0.545129	0.671977	0.564473	RGS4	1
neural crest cell differentiation	neural crest cell differentiation	1/130	82/13638	0.545129	0.671977	0.564473	CFL1	1
primary alcohol metabolic process	primary alcohol metabolic process	1/130	82/13638	0.545129	0.671977	0.564473	DKK3	1
regulation of muscle adaptation	regulation of muscle adaptation	1/130	82/13638	0.545129	0.671977	0.564473	RGS4	1
response to osmotic stress	response to osmotic stress	1/130	82/13638	0.545129	0.671977	0.564473	HSP90AB1	1
skin epidermis development	skin epidermis development	1/130	82/13638	0.545129	0.671977	0.564473	GNAS	1
establishment of RNA localization	establishment of RNA localization	2/130	191/13638	0.546132	0.672484	0.564899	TOMM20/RPS15	2
regulation of innate immune response	regulation of innate immune response	4/130	407/13638	0.546175	0.672484	0.564899	UBB/HSP90AB1/UBC/SKP1	4
epithelial cell development	epithelial cell development	2/130	192/13638	0.548966	0.674745	0.566798	SOD1/PSAP	2
leukocyte chemotaxis	leukocyte chemotaxis	2/130	192/13638	0.548966	0.674745	0.566798	CHGA/RAC1	2
regulation of cell-substrate adhesion	regulation of cell-substrate adhesion	2/130	192/13638	0.548966	0.674745	0.566798	THY1/RAC1	2
protein homotetramerization	protein homotetramerization	1/130	83/13638	0.549491	0.674998	0.567011	PKM	1
membrane lipid metabolic process	membrane lipid metabolic process	2/130	193/13638	0.551788	0.677035	0.568722	SERINC1/PSAP	2
mesenchymal cell differentiation	mesenchymal cell differentiation	2/130	193/13638	0.551788	0.677035	0.568722	CFL1/OLFM1	2
kidney morphogenesis	kidney morphogenesis	1/130	84/13638	0.553812	0.677948	0.569489	BASP1	1
neutrophil chemotaxis	neutrophil chemotaxis	1/130	84/13638	0.553812	0.677948	0.569489	RAC1	1
regulation of BMP signaling pathway	regulation of BMP signaling pathway	1/130	84/13638	0.553812	0.677948	0.569489	FKBP8	1
regulation of phospholipid metabolic process	regulation of phospholipid metabolic process	1/130	84/13638	0.553812	0.677948	0.569489	ARF1	1
interaction with host	interaction with host	2/130	194/13638	0.554598	0.678138	0.569648	GAPDH/PPIA	2
protein polyubiquitination	protein polyubiquitination	3/130	303/13638	0.554607	0.678138	0.569648	UBB/UBC/SKP1	3
cellular response to hydrogen peroxide	cellular response to hydrogen peroxide	1/130	85/13638	0.558091	0.678872	0.570266	PSAP	1
ceramide metabolic process	ceramide metabolic process	1/130	85/13638	0.558091	0.678872	0.570266	PSAP	1
chromatin silencing	chromatin silencing	1/130	85/13638	0.558091	0.678872	0.570266	MORF4L1	1
DNA methylation or demethylation	DNA methylation or demethylation	1/130	85/13638	0.558091	0.678872	0.570266	GNAS	1
regulation of alpha-beta T cell activation	regulation of alpha-beta T cell activation	1/130	85/13638	0.558091	0.678872	0.570266	HSPH1	1
regulation of interferon-gamma production	regulation of interferon-gamma production	1/130	85/13638	0.558091	0.678872	0.570266	PRNP	1
regulation of neural precursor cell proliferation	regulation of neural precursor cell proliferation	1/130	85/13638	0.558091	0.678872	0.570266	CEND1	1
response to antineoplastic agent	response to antineoplastic agent	1/130	85/13638	0.558091	0.678872	0.570266	NEFL	1
retrograde transport, endosome to Golgi	retrograde transport, endosome to Golgi	1/130	85/13638	0.558091	0.678872	0.570266	RAB6B	1
epithelial tube morphogenesis	epithelial tube morphogenesis	3/130	305/13638	0.559088	0.679695	0.570956	CFL1/LMO4/NDRG4	3
regulation of chemotaxis	regulation of chemotaxis	2/130	196/13638	0.560179	0.680631	0.571743	TMSB4X/RAC1	2
regulation of phagocytosis	regulation of phagocytosis	1/130	86/13638	0.56233	0.682461	0.57328	SOD1	1
regulation of viral genome replication	regulation of viral genome replication	1/130	86/13638	0.56233	0.682461	0.57328	PPIA	1
cardiac muscle tissue development	cardiac muscle tissue development	2/130	197/13638	0.562952	0.682825	0.573586	RGS4/NDRG4	2
positive regulation of cytokine production	positive regulation of cytokine production	4/130	417/13638	0.565498	0.685521	0.575851	GAPDH/NLRP1/SOD1/CLU	4
osteoclast differentiation	osteoclast differentiation	1/130	87/13638	0.566529	0.685593	0.575911	GNAS	1
proteoglycan metabolic process	proteoglycan metabolic process	1/130	87/13638	0.566529	0.685593	0.575911	IDS	1
regulation of lipase activity	regulation of lipase activity	1/130	87/13638	0.566529	0.685593	0.575911	HPCA	1
response to oxidative stress	response to oxidative stress	4/130	418/13638	0.567406	0.686264	0.576475	SOD1/GPX4/PRNP/PSAP	4
epidermis development	epidermis development	3/130	310/13638	0.570173	0.689217	0.578955	SOD1/PSAP/GNAS	3
protein heterooligomerization	protein heterooligomerization	1/130	88/13638	0.570687	0.689445	0.579147	YWHAB	1
cellular response to decreased oxygen levels	cellular response to decreased oxygen levels	2/130	200/13638	0.571194	0.689664	0.579331	UBB/UBC	2
cellular response to ketone	cellular response to ketone	1/130	89/13638	0.574806	0.692447	0.581668	GNAS	1
mitochondrial transmembrane transport	mitochondrial transmembrane transport	1/130	89/13638	0.574806	0.692447	0.581668	TOMM20	1
regulation of carbohydrate biosynthetic process	regulation of carbohydrate biosynthetic process	1/130	89/13638	0.574806	0.692447	0.581668	ARPP19	1
segmentation	segmentation	1/130	89/13638	0.574806	0.692447	0.581668	BASP1	1
nuclear-transcribed mRNA catabolic process	nuclear-transcribed mRNA catabolic process	2/130	202/13638	0.576627	0.694246	0.58318	RPL15/RPS15	2
interleukin-1 production	interleukin-1 production	1/130	90/13638	0.578886	0.695385	0.584136	NLRP1	1
positive regulation of cold-induced thermogenesis	positive regulation of cold-induced thermogenesis	1/130	90/13638	0.578886	0.695385	0.584136	GNAS	1
positive regulation of histone modification	positive regulation of histone modification	1/130	90/13638	0.578886	0.695385	0.584136	WBP2	1
ureteric bud development	ureteric bud development	1/130	90/13638	0.578886	0.695385	0.584136	BASP1	1
autophagosome assembly	autophagosome assembly	1/130	91/13638	0.582926	0.69905	0.587215	GABARAPL2	1
mesonephric epithelium development	mesonephric epithelium development	1/130	91/13638	0.582926	0.69905	0.587215	BASP1	1
mesonephric tubule development	mesonephric tubule development	1/130	91/13638	0.582926	0.69905	0.587215	BASP1	1
regulation of response to DNA damage stimulus	regulation of response to DNA damage stimulus	2/130	205/13638	0.584683	0.700364	0.588319	TPT1/CLU	2
rRNA processing	rRNA processing	2/130	205/13638	0.584683	0.700364	0.588319	SNU13/RPS15	2
inner ear morphogenesis	inner ear morphogenesis	1/130	92/13638	0.586929	0.701863	0.589579	SOD1	1
neural tube closure	neural tube closure	1/130	92/13638	0.586929	0.701863	0.589579	LMO4	1
positive regulation of protein binding	positive regulation of protein binding	1/130	92/13638	0.586929	0.701863	0.589579	HSP90AB1	1
glial cell differentiation	glial cell differentiation	2/130	206/13638	0.587343	0.701963	0.589662	SOD1/CLU	2
cytokine production involved in immune response	cytokine production involved in immune response	1/130	93/13638	0.590893	0.704616	0.591891	CHGA	1
embryonic skeletal system development	embryonic skeletal system development	1/130	93/13638	0.590893	0.704616	0.591891	GNAS	1
oligodendrocyte differentiation	oligodendrocyte differentiation	1/130	93/13638	0.590893	0.704616	0.591891	CLU	1
tube closure	tube closure	1/130	93/13638	0.590893	0.704616	0.591891	LMO4	1
regulation of protein kinase B signaling	regulation of protein kinase B signaling	2/130	208/13638	0.592626	0.706285	0.593293	HSP90AB1/RAC1	2
autophagosome organization	autophagosome organization	1/130	94/13638	0.594819	0.706515	0.593486	GABARAPL2	1
interferon-gamma production	interferon-gamma production	1/130	94/13638	0.594819	0.706515	0.593486	PRNP	1
mesonephros development	mesonephros development	1/130	94/13638	0.594819	0.706515	0.593486	BASP1	1
positive regulation of endothelial cell migration	positive regulation of endothelial cell migration	1/130	94/13638	0.594819	0.706515	0.593486	TMSB4X	1
regulation of NIK/NF-kappaB signaling	regulation of NIK/NF-kappaB signaling	1/130	94/13638	0.594819	0.706515	0.593486	TMSB4X	1
substrate adhesion-dependent cell spreading	substrate adhesion-dependent cell spreading	1/130	94/13638	0.594819	0.706515	0.593486	RAC1	1
epidermal cell differentiation	epidermal cell differentiation	2/130	210/13638	0.59786	0.709728	0.596185	SOD1/PSAP	2
response to cAMP	response to cAMP	1/130	95/13638	0.598708	0.710338	0.596697	JUND	1
monocarboxylic acid biosynthetic process	monocarboxylic acid biosynthetic process	2/130	211/13638	0.600457	0.712014	0.598105	GPX4/PKM	2
dicarboxylic acid metabolic process	dicarboxylic acid metabolic process	1/130	96/13638	0.60256	0.713483	0.599339	MDH1	1
cell-matrix adhesion	cell-matrix adhesion	2/130	212/13638	0.603043	0.713483	0.599339	THY1/RAC1	2
response to carbohydrate	response to carbohydrate	2/130	212/13638	0.603043	0.713483	0.599339	RAC1/VSNL1	2
response to reactive oxygen species	response to reactive oxygen species	2/130	212/13638	0.603043	0.713483	0.599339	SOD1/PSAP	2
cellular response to leukemia inhibitory factor	cellular response to leukemia inhibitory factor	1/130	97/13638	0.606376	0.715055	0.60066	EIF4A2	1
hair cycle	hair cycle	1/130	97/13638	0.606376	0.715055	0.60066	GNAS	1
molting cycle	molting cycle	1/130	97/13638	0.606376	0.715055	0.60066	GNAS	1
protein targeting to mitochondrion	protein targeting to mitochondrion	1/130	97/13638	0.606376	0.715055	0.60066	TOMM20	1
response to leukemia inhibitory factor	response to leukemia inhibitory factor	1/130	97/13638	0.606376	0.715055	0.60066	EIF4A2	1
histone modification	histone modification	4/130	439/13638	0.606397	0.715055	0.60066	EID1/SKP1/WBP2/MORF4L1	4
muscle cell differentiation	muscle cell differentiation	3/130	328/13638	0.608646	0.717309	0.602553	RGS4/ACTG1/UCHL1	3
blastocyst development	blastocyst development	1/130	98/13638	0.610155	0.718288	0.603375	STMN3	1
phenol-containing compound metabolic process	phenol-containing compound metabolic process	1/130	98/13638	0.610155	0.718288	0.603375	SNCB	1
rRNA metabolic process	rRNA metabolic process	2/130	215/13638	0.610723	0.718558	0.603602	SNU13/RPS15	2
ammonium transport	ammonium transport	1/130	99/13638	0.613898	0.720692	0.605395	SYT4	1
nephron epithelium development	nephron epithelium development	1/130	99/13638	0.613898	0.720692	0.605395	BASP1	1
neutrophil migration	neutrophil migration	1/130	99/13638	0.613898	0.720692	0.605395	RAC1	1
smooth muscle contraction	smooth muscle contraction	1/130	99/13638	0.613898	0.720692	0.605395	SOD1	1
ribonucleoprotein complex biogenesis	ribonucleoprotein complex biogenesis	4/130	444/13638	0.615365	0.722015	0.606506	HSP90AB1/SNU13/RPS15/EIF5	4
cellular response to oxygen levels	cellular response to oxygen levels	2/130	217/13638	0.615781	0.722103	0.60658	UBB/UBC	2
negative regulation of phosphatase activity	negative regulation of phosphatase activity	1/130	100/13638	0.617605	0.723441	0.607704	ARPP19	1
regulation of myeloid leukocyte differentiation	regulation of myeloid leukocyte differentiation	1/130	100/13638	0.617605	0.723441	0.607704	GNAS	1
columnar/cuboidal epithelial cell differentiation	columnar/cuboidal epithelial cell differentiation	1/130	101/13638	0.621277	0.725737	0.609632	SOD1	1
glycolipid metabolic process	glycolipid metabolic process	1/130	101/13638	0.621277	0.725737	0.609632	PSAP	1
icosanoid metabolic process	icosanoid metabolic process	1/130	101/13638	0.621277	0.725737	0.609632	GPX4	1
immunoglobulin mediated immune response	immunoglobulin mediated immune response	1/130	101/13638	0.621277	0.725737	0.609632	CLU	1
positive regulation of chromatin organization	positive regulation of chromatin organization	1/130	101/13638	0.621277	0.725737	0.609632	WBP2	1
cofactor biosynthetic process	cofactor biosynthetic process	2/130	220/13638	0.623275	0.727268	0.610919	ISCU/SOD1	2
glucose homeostasis	glucose homeostasis	2/130	220/13638	0.623275	0.727268	0.610919	RAC1/VSNL1	2
cilium or flagellum-dependent cell motility	cilium or flagellum-dependent cell motility	1/130	102/13638	0.624914	0.727579	0.61118	DNAJA1	1
cilium-dependent cell motility	cilium-dependent cell motility	1/130	102/13638	0.624914	0.727579	0.61118	DNAJA1	1
liposaccharide metabolic process	liposaccharide metabolic process	1/130	102/13638	0.624914	0.727579	0.61118	PSAP	1
regulation of leukocyte chemotaxis	regulation of leukocyte chemotaxis	1/130	102/13638	0.624914	0.727579	0.61118	RAC1	1
carbohydrate homeostasis	carbohydrate homeostasis	2/130	221/13638	0.625748	0.727749	0.611323	RAC1/VSNL1	2
multi-multicellular organism process	multi-multicellular organism process	2/130	221/13638	0.625748	0.727749	0.611323	SOD1/GNAS	2
response to hypoxia	response to hypoxia	3/130	337/13638	0.627015	0.728823	0.612225	UBB/UBC/PKM	3
B cell mediated immunity	B cell mediated immunity	1/130	103/13638	0.628516	0.728969	0.612348	CLU	1
granulocyte chemotaxis	granulocyte chemotaxis	1/130	103/13638	0.628516	0.728969	0.612348	RAC1	1
negative regulation of T cell activation	negative regulation of T cell activation	1/130	103/13638	0.628516	0.728969	0.612348	PRNP	1
regulation of cell cycle arrest	regulation of cell cycle arrest	1/130	103/13638	0.628516	0.728969	0.612348	HSP90AB1	1
covalent chromatin modification	covalent chromatin modification	4/130	452/13638	0.629453	0.729656	0.612925	EID1/SKP1/WBP2/MORF4L1	4
cardiac septum development	cardiac septum development	1/130	104/13638	0.632084	0.731203	0.614224	LMO4	1
long-chain fatty acid metabolic process	long-chain fatty acid metabolic process	1/130	104/13638	0.632084	0.731203	0.614224	GPX4	1
meiosis I	meiosis I	1/130	104/13638	0.632084	0.731203	0.614224	UBB	1
cellular ketone metabolic process	cellular ketone metabolic process	2/130	225/13638	0.635514	0.731203	0.614224	TPI1/DKK3	2
RNA localization	RNA localization	2/130	225/13638	0.635514	0.731203	0.614224	TOMM20/RPS15	2
cardiac muscle cell differentiation	cardiac muscle cell differentiation	1/130	105/13638	0.635618	0.731203	0.614224	RGS4	1
DNA modification	DNA modification	1/130	105/13638	0.635618	0.731203	0.614224	GNAS	1
glycosaminoglycan biosynthetic process	glycosaminoglycan biosynthetic process	1/130	105/13638	0.635618	0.731203	0.614224	B4GAT1	1
integrin-mediated signaling pathway	integrin-mediated signaling pathway	1/130	105/13638	0.635618	0.731203	0.614224	THY1	1
mitotic spindle organization	mitotic spindle organization	1/130	105/13638	0.635618	0.731203	0.614224	STMN1	1
muscle adaptation	muscle adaptation	1/130	105/13638	0.635618	0.731203	0.614224	RGS4	1
regulation of DNA biosynthetic process	regulation of DNA biosynthetic process	1/130	105/13638	0.635618	0.731203	0.614224	HSP90AB1	1
regulation of DNA replication	regulation of DNA replication	1/130	105/13638	0.635618	0.731203	0.614224	RAC1	1
spindle assembly	spindle assembly	1/130	105/13638	0.635618	0.731203	0.614224	TUBB	1
positive regulation of innate immune response	positive regulation of innate immune response	3/130	342/13638	0.636964	0.732354	0.615191	UBB/UBC/SKP1	3
blood vessel endothelial cell migration	blood vessel endothelial cell migration	1/130	106/13638	0.639119	0.734034	0.616602	TMSB4X	1
bone morphogenesis	bone morphogenesis	1/130	106/13638	0.639119	0.734034	0.616602	GNAS	1
peptidyl-tyrosine phosphorylation	peptidyl-tyrosine phosphorylation	3/130	344/13638	0.640893	0.735673	0.617979	THY1/CCK/PRNP	3
ear morphogenesis	ear morphogenesis	1/130	107/13638	0.642586	0.736419	0.618606	SOD1	1
positive regulation of protein ubiquitination	positive regulation of protein ubiquitination	1/130	107/13638	0.642586	0.736419	0.618606	UBB	1
regulation of glucose metabolic process	regulation of glucose metabolic process	1/130	107/13638	0.642586	0.736419	0.618606	ARPP19	1
cell cycle arrest	cell cycle arrest	2/130	229/13638	0.645083	0.738881	0.620674	HSP90AB1/PRNP	2
xenobiotic metabolic process	xenobiotic metabolic process	1/130	108/13638	0.64602	0.739554	0.62124	HSP90AB1	1
peptidyl-tyrosine modification	peptidyl-tyrosine modification	3/130	347/13638	0.64673	0.739569	0.621252	THY1/CCK/PRNP	3
response to decreased oxygen levels	response to decreased oxygen levels	3/130	347/13638	0.64673	0.739569	0.621252	UBB/UBC/PKM	3
determination of left/right symmetry	determination of left/right symmetry	1/130	109/13638	0.649421	0.741445	0.622828	NDRG4	1
meiosis I cell cycle process	meiosis I cell cycle process	1/130	109/13638	0.649421	0.741445	0.622828	UBB	1
sprouting angiogenesis	sprouting angiogenesis	1/130	109/13638	0.649421	0.741445	0.622828	PKM	1
aminoglycan biosynthetic process	aminoglycan biosynthetic process	1/130	110/13638	0.652789	0.744489	0.625385	B4GAT1	1
protein O-linked glycosylation	protein O-linked glycosylation	1/130	110/13638	0.652789	0.744489	0.625385	B4GAT1	1
cell fate commitment	cell fate commitment	2/130	233/13638	0.654453	0.745584	0.626305	FKBP8/LMO4	2
protein kinase B signaling	protein kinase B signaling	2/130	233/13638	0.654453	0.745584	0.626305	HSP90AB1/RAC1	2
camera-type eye morphogenesis	camera-type eye morphogenesis	1/130	111/13638	0.656126	0.745886	0.626558	THY1	1
embryonic appendage morphogenesis	embryonic appendage morphogenesis	1/130	111/13638	0.656126	0.745886	0.626558	GNAS	1
embryonic limb morphogenesis	embryonic limb morphogenesis	1/130	111/13638	0.656126	0.745886	0.626558	GNAS	1
phosphatidylinositol biosynthetic process	phosphatidylinositol biosynthetic process	1/130	111/13638	0.656126	0.745886	0.626558	ARF1	1
heart morphogenesis	heart morphogenesis	2/130	235/13638	0.659065	0.748037	0.628365	OLFM1/NDRG4	2
nucleobase-containing compound transport	nucleobase-containing compound transport	2/130	235/13638	0.659065	0.748037	0.628365	TOMM20/RPS15	2
digestion	digestion	1/130	112/13638	0.659431	0.748037	0.628365	CCK	1
viral genome replication	viral genome replication	1/130	112/13638	0.659431	0.748037	0.628365	PPIA	1
cellular hormone metabolic process	cellular hormone metabolic process	1/130	113/13638	0.662704	0.751348	0.631147	DKK3	1
sensory organ morphogenesis	sensory organ morphogenesis	2/130	238/13638	0.665891	0.754217	0.633556	THY1/SOD1	2
cerebral cortex development	cerebral cortex development	1/130	114/13638	0.665946	0.754217	0.633556	NEFL	1
regulation of fat cell differentiation	regulation of fat cell differentiation	1/130	115/13638	0.669157	0.757044	0.635931	CCDC85B	1
viral entry into host cell	viral entry into host cell	1/130	115/13638	0.669157	0.757044	0.635931	PPIA	1
actin-mediated cell contraction	actin-mediated cell contraction	1/130	116/13638	0.672338	0.759731	0.638188	ATP1A1	1
endocrine system development	endocrine system development	1/130	116/13638	0.672338	0.759731	0.638188	DKK3	1
negative regulation of cell migration	negative regulation of cell migration	2/130	241/13638	0.672607	0.759731	0.638188	THY1/NDRG4	2
cellular response to light stimulus	cellular response to light stimulus	1/130	117/13638	0.675488	0.762172	0.640239	CALM1	1
regulation of peptidyl-serine phosphorylation	regulation of peptidyl-serine phosphorylation	1/130	117/13638	0.675488	0.762172	0.640239	HSP90AB1	1
determination of bilateral symmetry	determination of bilateral symmetry	1/130	118/13638	0.678608	0.765285	0.642854	NDRG4	1
negative regulation of cellular catabolic process	negative regulation of cellular catabolic process	2/130	245/13638	0.681394	0.767544	0.644752	HSP90AB1/GABARAPL2	2
regulation of leukocyte differentiation	regulation of leukocyte differentiation	2/130	245/13638	0.681394	0.767544	0.644752	SOD1/GNAS	2
specification of symmetry	specification of symmetry	1/130	119/13638	0.681698	0.767544	0.644752	NDRG4	1
ossification	ossification	3/130	366/13638	0.68215	0.767646	0.644837	RPS15/JUND/GNAS	3
connective tissue development	connective tissue development	2/130	246/13638	0.68356	0.768824	0.645826	UBB/GNAS	2
phospholipid biosynthetic process	phospholipid biosynthetic process	2/130	247/13638	0.685715	0.770793	0.647481	ARF1/SERINC1	2
forebrain development	forebrain development	3/130	369/13638	0.687498	0.770793	0.647481	NEFL/NRGN/UBB	3
pattern specification process	pattern specification process	3/130	369/13638	0.687498	0.770793	0.647481	FKBP8/BASP1/NDRG4	3
cardiac ventricle development	cardiac ventricle development	1/130	121/13638	0.687791	0.770793	0.647481	LMO4	1
granulocyte migration	granulocyte migration	1/130	121/13638	0.687791	0.770793	0.647481	RAC1	1
I-kappaB kinase/NF-kappaB signaling	I-kappaB kinase/NF-kappaB signaling	2/130	248/13638	0.687857	0.770793	0.647481	UBB/UBC	2
telencephalon development	telencephalon development	2/130	248/13638	0.687857	0.770793	0.647481	NEFL/NRGN	2
negative regulation of inflammatory response	negative regulation of inflammatory response	1/130	122/13638	0.690793	0.773526	0.649777	SOD1	1
response to oxygen levels	response to oxygen levels	3/130	371/13638	0.691026	0.773526	0.649777	UBB/UBC/PKM	3
embryonic organ development	embryonic organ development	3/130	372/13638	0.692779	0.775047	0.651054	SOD1/NDRG4/GNAS	3
organophosphate catabolic process	organophosphate catabolic process	1/130	123/13638	0.693767	0.775047	0.651054	HINT1	1
ribonucleoprotein complex export from nucleus	ribonucleoprotein complex export from nucleus	1/130	123/13638	0.693767	0.775047	0.651054	RPS15	1
organic hydroxy compound biosynthetic process	organic hydroxy compound biosynthetic process	2/130	251/13638	0.694214	0.775047	0.651054	SOD1/DKK3	2
regulation of ERK1 and ERK2 cascade	regulation of ERK1 and ERK2 cascade	2/130	251/13638	0.694214	0.775047	0.651054	CAMK2N1/NDRG4	2
positive regulation of cell adhesion	positive regulation of cell adhesion	3/130	374/13638	0.696263	0.776609	0.652367	THY1/HSPH1/RAC1	3
epithelial to mesenchymal transition	epithelial to mesenchymal transition	1/130	124/13638	0.696713	0.776609	0.652367	OLFM1	1
ribonucleoprotein complex localization	ribonucleoprotein complex localization	1/130	124/13638	0.696713	0.776609	0.652367	RPS15	1
alpha-beta T cell activation	alpha-beta T cell activation	1/130	125/13638	0.69963	0.779042	0.65441	HSPH1	1
regulation of striated muscle tissue development	regulation of striated muscle tissue development	1/130	125/13638	0.69963	0.779042	0.65441	RGS4	1
negative regulation of cell motility	negative regulation of cell motility	2/130	254/13638	0.700465	0.779561	0.654846	THY1/NDRG4	2
detection of external stimulus	detection of external stimulus	1/130	126/13638	0.70252	0.781028	0.656079	CALM1	1
male gonad development	male gonad development	1/130	126/13638	0.70252	0.781028	0.656079	UBB	1
entry into host	entry into host	1/130	127/13638	0.705382	0.781749	0.656684	PPIA	1
entry into host cell	entry into host cell	1/130	127/13638	0.705382	0.781749	0.656684	PPIA	1
regulation of muscle organ development	regulation of muscle organ development	1/130	127/13638	0.705382	0.781749	0.656684	RGS4	1
regulation of muscle tissue development	regulation of muscle tissue development	1/130	127/13638	0.705382	0.781749	0.656684	RGS4	1
regulation of smooth muscle cell proliferation	regulation of smooth muscle cell proliferation	1/130	127/13638	0.705382	0.781749	0.656684	NDRG4	1
regulation of wound healing	regulation of wound healing	1/130	127/13638	0.705382	0.781749	0.656684	RAB3A	1
regulation of tumor necrosis factor production	regulation of tumor necrosis factor production	1/130	128/13638	0.708217	0.784071	0.658634	CLU	1
smooth muscle cell proliferation	smooth muscle cell proliferation	1/130	128/13638	0.708217	0.784071	0.658634	NDRG4	1
signal transduction by p53 class mediator	signal transduction by p53 class mediator	2/130	258/13638	0.708635	0.784124	0.658679	UBB/HINT1	2
DNA replication	DNA replication	2/130	259/13638	0.710649	0.785128	0.659523	PTMS/RAC1	2
detection of abiotic stimulus	detection of abiotic stimulus	1/130	129/13638	0.711025	0.785128	0.659523	CALM1	1
kidney epithelium development	kidney epithelium development	1/130	129/13638	0.711025	0.785128	0.659523	BASP1	1
response to estradiol	response to estradiol	1/130	129/13638	0.711025	0.785128	0.659523	GPX4	1
liver development	liver development	1/130	130/13638	0.713805	0.786559	0.660725	PKM	1
recombinational repair	recombinational repair	1/130	130/13638	0.713805	0.786559	0.660725	MORF4L1	1
regulation of T cell differentiation	regulation of T cell differentiation	1/130	130/13638	0.713805	0.786559	0.660725	SOD1	1
regulation of viral life cycle	regulation of viral life cycle	1/130	130/13638	0.713805	0.786559	0.660725	PPIA	1
nephron development	nephron development	1/130	131/13638	0.71656	0.788774	0.662585	BASP1	1
positive regulation of lipid metabolic process	positive regulation of lipid metabolic process	1/130	131/13638	0.71656	0.788774	0.662585	EEF1A2	1
appendage morphogenesis	appendage morphogenesis	1/130	132/13638	0.719288	0.788908	0.662698	GNAS	1
cardiocyte differentiation	cardiocyte differentiation	1/130	132/13638	0.719288	0.788908	0.662698	RGS4	1
female gamete generation	female gamete generation	1/130	132/13638	0.719288	0.788908	0.662698	UBB	1
hepaticobiliary system development	hepaticobiliary system development	1/130	132/13638	0.719288	0.788908	0.662698	PKM	1
limb morphogenesis	limb morphogenesis	1/130	132/13638	0.719288	0.788908	0.662698	GNAS	1
RNA export from nucleus	RNA export from nucleus	1/130	132/13638	0.719288	0.788908	0.662698	RPS15	1
tumor necrosis factor production	tumor necrosis factor production	1/130	132/13638	0.719288	0.788908	0.662698	CLU	1
cold-induced thermogenesis	cold-induced thermogenesis	1/130	133/13638	0.72199	0.790644	0.664156	GNAS	1
positive regulation of leukocyte differentiation	positive regulation of leukocyte differentiation	1/130	133/13638	0.72199	0.790644	0.664156	GNAS	1
regulation of cold-induced thermogenesis	regulation of cold-induced thermogenesis	1/130	133/13638	0.72199	0.790644	0.664156	GNAS	1
nucleoside bisphosphate metabolic process	nucleoside bisphosphate metabolic process	1/130	134/13638	0.724666	0.791938	0.665243	SULT4A1	1
purine nucleoside bisphosphate metabolic process	purine nucleoside bisphosphate metabolic process	1/130	134/13638	0.724666	0.791938	0.665243	SULT4A1	1
ribonucleoside bisphosphate metabolic process	ribonucleoside bisphosphate metabolic process	1/130	134/13638	0.724666	0.791938	0.665243	SULT4A1	1
translational elongation	translational elongation	1/130	134/13638	0.724666	0.791938	0.665243	EEF1A2	1
cellular response to oxidative stress	cellular response to oxidative stress	2/130	267/13638	0.726345	0.792955	0.666097	SOD1/PSAP	2
leukocyte proliferation	leukocyte proliferation	2/130	267/13638	0.726345	0.792955	0.666097	PRNP/CLU	2
cellular response to unfolded protein	cellular response to unfolded protein	1/130	135/13638	0.727316	0.793198	0.666301	HSPA8	1
smoothened signaling pathway	smoothened signaling pathway	1/130	135/13638	0.727316	0.793198	0.666301	FKBP8	1
ERK1 and ERK2 cascade	ERK1 and ERK2 cascade	2/130	268/13638	0.728256	0.793814	0.666819	CAMK2N1/NDRG4	2
positive regulation of epithelial cell migration	positive regulation of epithelial cell migration	1/130	136/13638	0.729942	0.795242	0.668019	TMSB4X	1
negative regulation of lymphocyte activation	negative regulation of lymphocyte activation	1/130	137/13638	0.732542	0.797665	0.670054	PRNP	1
actin filament-based movement	actin filament-based movement	1/130	138/13638	0.735117	0.799648	0.671719	ATP1A1	1
protein tetramerization	protein tetramerization	1/130	138/13638	0.735117	0.799648	0.671719	PKM	1
cholesterol metabolic process	cholesterol metabolic process	1/130	139/13638	0.737668	0.801188	0.673013	SOD1	1
DNA damage checkpoint	DNA damage checkpoint	1/130	139/13638	0.737668	0.801188	0.673013	PEA15	1
regulation of muscle cell differentiation	regulation of muscle cell differentiation	1/130	139/13638	0.737668	0.801188	0.673013	RGS4	1
BMP signaling pathway	BMP signaling pathway	1/130	141/13638	0.742696	0.806237	0.677254	FKBP8	1
myeloid cell homeostasis	myeloid cell homeostasis	1/130	142/13638	0.745175	0.808513	0.679166	SOD1	1
phospholipid metabolic process	phospholipid metabolic process	3/130	405/13638	0.746521	0.8094	0.679912	GPX4/ARF1/SERINC1	3
gliogenesis	gliogenesis	2/130	278/13638	0.746757	0.8094	0.679912	SOD1/CLU	2
eye morphogenesis	eye morphogenesis	1/130	143/13638	0.747629	0.809518	0.68001	THY1	1
fatty acid biosynthetic process	fatty acid biosynthetic process	1/130	143/13638	0.747629	0.809518	0.68001	GPX4	1
adaptive thermogenesis	adaptive thermogenesis	1/130	144/13638	0.750061	0.811736	0.681873	GNAS	1
nucleic acid phosphodiester bond hydrolysis	nucleic acid phosphodiester bond hydrolysis	2/130	281/13638	0.752094	0.813096	0.683016	UBB/UBC	2
neural precursor cell proliferation	neural precursor cell proliferation	1/130	145/13638	0.752468	0.813096	0.683016	CEND1	1
sensory perception of smell	sensory perception of smell	1/130	145/13638	0.752468	0.813096	0.683016	GNAS	1
regulation of endothelial cell migration	regulation of endothelial cell migration	1/130	146/13638	0.754853	0.814842	0.684482	TMSB4X	1
regulation of T cell proliferation	regulation of T cell proliferation	1/130	146/13638	0.754853	0.814842	0.684482	PRNP	1
ribosome biogenesis	ribosome biogenesis	2/130	283/13638	0.755599	0.815232	0.68481	SNU13/RPS15	2
male sex differentiation	male sex differentiation	1/130	147/13638	0.757215	0.816559	0.685925	UBB	1
telomere maintenance	telomere maintenance	1/130	149/13638	0.761872	0.821163	0.689793	HSP90AB1	1
regionalization	regionalization	2/130	287/13638	0.762482	0.821403	0.689994	FKBP8/BASP1	2
DNA integrity checkpoint	DNA integrity checkpoint	1/130	151/13638	0.76644	0.824828	0.692871	PEA15	1
regulation of cell shape	regulation of cell shape	1/130	151/13638	0.76644	0.824828	0.692871	RAC1	1
cellular response to BMP stimulus	cellular response to BMP stimulus	1/130	152/13638	0.768691	0.825574	0.693497	FKBP8	1
fatty acid derivative metabolic process	fatty acid derivative metabolic process	1/130	152/13638	0.768691	0.825574	0.693497	GPX4	1
response to BMP	response to BMP	1/130	152/13638	0.768691	0.825574	0.693497	FKBP8	1
secondary alcohol metabolic process	secondary alcohol metabolic process	1/130	152/13638	0.768691	0.825574	0.693497	SOD1	1
cytosolic transport	cytosolic transport	1/130	153/13638	0.770921	0.827549	0.695157	RAB6B	1
sterol metabolic process	sterol metabolic process	1/130	154/13638	0.773129	0.829499	0.696795	SOD1	1
regulation of cytokine-mediated signaling pathway	regulation of cytokine-mediated signaling pathway	1/130	155/13638	0.775317	0.830584	0.697707	HSP90AB1	1
regulation of response to wounding	regulation of response to wounding	1/130	155/13638	0.775317	0.830584	0.697707	RAB3A	1
telomere organization	telomere organization	1/130	155/13638	0.775317	0.830584	0.697707	HSP90AB1	1
appendage development	appendage development	1/130	156/13638	0.777483	0.831224	0.698244	GNAS	1
limb development	limb development	1/130	156/13638	0.777483	0.831224	0.698244	GNAS	1
positive regulation of angiogenesis	positive regulation of angiogenesis	1/130	156/13638	0.777483	0.831224	0.698244	PKM	1
regulation of lymphocyte differentiation	regulation of lymphocyte differentiation	1/130	156/13638	0.777483	0.831224	0.698244	SOD1	1
negative regulation of catabolic process	negative regulation of catabolic process	2/130	297/13638	0.778964	0.832258	0.699113	HSP90AB1/GABARAPL2	2
keratinocyte differentiation	keratinocyte differentiation	1/130	157/13638	0.779629	0.832258	0.699113	PSAP	1
tumor necrosis factor-mediated signaling pathway	tumor necrosis factor-mediated signaling pathway	1/130	157/13638	0.779629	0.832258	0.699113	TMSB4X	1
negative regulation of locomotion	negative regulation of locomotion	2/130	298/13638	0.780556	0.832829	0.699592	THY1/NDRG4	2
glycerophospholipid metabolic process	glycerophospholipid metabolic process	2/130	299/13638	0.782138	0.834097	0.700658	ARF1/SERINC1	2
chromatin remodeling	chromatin remodeling	1/130	159/13638	0.783858	0.835091	0.701492	ACTB	1
monocarboxylic acid transport	monocarboxylic acid transport	1/130	159/13638	0.783858	0.835091	0.701492	SV2A	1
cardiac chamber development	cardiac chamber development	1/130	160/13638	0.785943	0.836051	0.702298	LMO4	1
skeletal muscle organ development	skeletal muscle organ development	1/130	160/13638	0.785943	0.836051	0.702298	BASP1	1
temperature homeostasis	temperature homeostasis	1/130	160/13638	0.785943	0.836051	0.702298	GNAS	1
cell maturation	cell maturation	1/130	161/13638	0.788008	0.836987	0.703085	MTCH1	1
meiotic nuclear division	meiotic nuclear division	1/130	161/13638	0.788008	0.836987	0.703085	UBB	1
regulation of cellular ketone metabolic process	regulation of cellular ketone metabolic process	1/130	161/13638	0.788008	0.836987	0.703085	DKK3	1
cellular response to xenobiotic stimulus	cellular response to xenobiotic stimulus	1/130	162/13638	0.790053	0.837899	0.703851	HSP90AB1	1
negative regulation of cell-cell adhesion	negative regulation of cell-cell adhesion	1/130	162/13638	0.790053	0.837899	0.703851	PRNP	1
regulation of response to cytokine stimulus	regulation of response to cytokine stimulus	1/130	162/13638	0.790053	0.837899	0.703851	HSP90AB1	1
negative regulation of leukocyte activation	negative regulation of leukocyte activation	1/130	163/13638	0.792078	0.839626	0.705302	PRNP	1
lipid catabolic process	lipid catabolic process	2/130	308/13638	0.795939	0.843015	0.708149	YWHAH/PSAP	2
lung development	lung development	1/130	165/13638	0.796071	0.843015	0.708149	RAB3A	1
phosphatidylinositol metabolic process	phosphatidylinositol metabolic process	1/130	166/13638	0.798038	0.844677	0.709544	ARF1	1
regulation of cell projection assembly	regulation of cell projection assembly	1/130	167/13638	0.799987	0.846295	0.710904	RAC1	1
urogenital system development	urogenital system development	2/130	311/13638	0.800366	0.846295	0.710904	BASP1/PSAP	2
pallium development	pallium development	1/130	169/13638	0.803829	0.848264	0.712558	NEFL	1
positive regulation of hemopoiesis	positive regulation of hemopoiesis	1/130	169/13638	0.803829	0.848264	0.712558	GNAS	1
regulation of JNK cascade	regulation of JNK cascade	1/130	169/13638	0.803829	0.848264	0.712558	DNAJA1	1
respiratory tube development	respiratory tube development	1/130	169/13638	0.803829	0.848264	0.712558	RAB3A	1
negative regulation of cell cycle process	negative regulation of cell cycle process	2/130	315/13638	0.806137	0.850276	0.714248	HSP90AB1/SKP1	2
positive regulation of chromosome organization	positive regulation of chromosome organization	1/130	171/13638	0.807598	0.851393	0.715186	WBP2	1
anterior/posterior pattern specification	anterior/posterior pattern specification	1/130	172/13638	0.809455	0.852926	0.716474	BASP1	1
T cell proliferation	T cell proliferation	1/130	173/13638	0.811294	0.85444	0.717746	PRNP	1
protein export from nucleus	protein export from nucleus	1/130	174/13638	0.813116	0.855933	0.719	RPS15	1
Notch signaling pathway	Notch signaling pathway	1/130	175/13638	0.814921	0.856556	0.719523	PRNP	1
positive regulation of vasculature development	positive regulation of vasculature development	1/130	175/13638	0.814921	0.856556	0.719523	PKM	1
synapse assembly	synapse assembly	1/130	175/13638	0.814921	0.856556	0.719523	GABRA1	1
meiotic cell cycle process	meiotic cell cycle process	1/130	176/13638	0.816708	0.858009	0.720744	UBB	1
positive regulation of ERK1 and ERK2 cascade	positive regulation of ERK1 and ERK2 cascade	1/130	177/13638	0.818478	0.859442	0.721948	NDRG4	1
cellular response to radiation	cellular response to radiation	1/130	178/13638	0.820231	0.860857	0.723136	CALM1	1
carboxylic acid biosynthetic process	carboxylic acid biosynthetic process	2/130	326/13638	0.821256	0.861186	0.723413	GPX4/PKM	2
muscle cell proliferation	muscle cell proliferation	1/130	179/13638	0.821967	0.861186	0.723413	NDRG4	1
myeloid leukocyte differentiation	myeloid leukocyte differentiation	1/130	179/13638	0.821967	0.861186	0.723413	GNAS	1
mRNA splicing, via spliceosome	mRNA splicing, via spliceosome	2/130	327/13638	0.822577	0.861186	0.723413	SNU13/HSPA8	2
organic acid biosynthetic process	organic acid biosynthetic process	2/130	327/13638	0.822577	0.861186	0.723413	GPX4/PKM	2
cell-substrate adhesion	cell-substrate adhesion	2/130	328/13638	0.82389	0.862134	0.724209	THY1/RAC1	2
RNA splicing, via transesterification reactions	RNA splicing, via transesterification reactions	2/130	330/13638	0.826489	0.864427	0.726135	SNU13/HSPA8	2
negative regulation of cell activation	negative regulation of cell activation	1/130	183/13638	0.828747	0.865508	0.727043	PRNP	1
positive regulation of DNA metabolic process	positive regulation of DNA metabolic process	1/130	183/13638	0.828747	0.865508	0.727043	HSP90AB1	1
sulfur compound biosynthetic process	sulfur compound biosynthetic process	1/130	183/13638	0.828747	0.865508	0.727043	B4GAT1	1
regulation of chromosome organization	regulation of chromosome organization	2/130	336/13638	0.834082	0.87065	0.731362	EID1/WBP2	2
cartilage development	cartilage development	1/130	187/13638	0.835271	0.871462	0.732045	GNAS	1
endothelial cell migration	endothelial cell migration	1/130	188/13638	0.836863	0.872264	0.732719	TMSB4X	1
sensory perception of chemical stimulus	sensory perception of chemical stimulus	1/130	188/13638	0.836863	0.872264	0.732719	GNAS	1
ammonium ion metabolic process	ammonium ion metabolic process	1/130	190/13638	0.840002	0.874432	0.734539	SNCB	1
nuclear export	nuclear export	1/130	190/13638	0.840002	0.874432	0.734539	RPS15	1
lipid transport	lipid transport	2/130	341/13638	0.840181	0.874432	0.734539	CLU/PSAP	2
post-translational protein modification	post-translational protein modification	2/130	345/13638	0.844914	0.878927	0.738315	RAB3A/SKP1	2
regulation of lymphocyte proliferation	regulation of lymphocyte proliferation	1/130	194/13638	0.8461	0.879728	0.738988	PRNP	1
regulation of mononuclear cell proliferation	regulation of mononuclear cell proliferation	1/130	195/13638	0.847588	0.880843	0.739925	PRNP	1
striated muscle tissue development	striated muscle tissue development	2/130	348/13638	0.848381	0.881235	0.740254	RGS4/NDRG4	2
circadian rhythm	circadian rhythm	1/130	199/13638	0.853399	0.886013	0.744268	JUND	1
negative regulation of Wnt signaling pathway	negative regulation of Wnt signaling pathway	1/130	200/13638	0.854818	0.886617	0.744775	DKK3	1
skeletal system morphogenesis	skeletal system morphogenesis	1/130	200/13638	0.854818	0.886617	0.744775	GNAS	1
cellular lipid catabolic process	cellular lipid catabolic process	1/130	201/13638	0.856222	0.887205	0.745269	PSAP	1
cellular response to acid chemical	cellular response to acid chemical	1/130	201/13638	0.856222	0.887205	0.745269	GNAS	1
fat cell differentiation	fat cell differentiation	1/130	202/13638	0.857613	0.888212	0.746115	CCDC85B	1
ncRNA processing	ncRNA processing	2/130	357/13638	0.858367	0.888558	0.746406	SNU13/RPS15	2
bone development	bone development	1/130	203/13638	0.858991	0.88877	0.746584	GNAS	1
muscle organ development	muscle organ development	2/130	358/13638	0.859439	0.8888	0.746608	RGS4/BASP1	2
regulation of leukocyte proliferation	regulation of leukocyte proliferation	1/130	205/13638	0.861707	0.89071	0.748213	PRNP	1
glycerophospholipid biosynthetic process	glycerophospholipid biosynthetic process	1/130	206/13638	0.863045	0.891659	0.74901	ARF1	1
muscle tissue development	muscle tissue development	2/130	362/13638	0.863653	0.891852	0.749173	RGS4/NDRG4	2
regulation of epithelial cell migration	regulation of epithelial cell migration	1/130	207/13638	0.86437	0.892158	0.74943	TMSB4X	1
regulation of myeloid cell differentiation	regulation of myeloid cell differentiation	1/130	209/13638	0.866983	0.89442	0.751329	GNAS	1
ameboidal-type cell migration	ameboidal-type cell migration	2/130	366/13638	0.867753	0.894778	0.75163	CFL1/TMSB4X	2
cell cycle checkpoint	cell cycle checkpoint	1/130	211/13638	0.869546	0.895755	0.752451	PEA15	1
positive regulation of protein catabolic process	positive regulation of protein catabolic process	1/130	211/13638	0.869546	0.895755	0.752451	CLU	1
regulation of stress-activated MAPK cascade	regulation of stress-activated MAPK cascade	1/130	212/13638	0.870809	0.896621	0.753178	DNAJA1	1
lipid localization	lipid localization	2/130	374/13638	0.875617	0.901133	0.756968	CLU/PSAP	2
T cell differentiation	T cell differentiation	1/130	219/13638	0.879317	0.904502	0.759798	SOD1	1
glycerolipid metabolic process	glycerolipid metabolic process	2/130	380/13638	0.881232	0.906031	0.761083	ARF1/SERINC1	2
glycoprotein metabolic process	glycoprotein metabolic process	2/130	392/13638	0.891771	0.916422	0.769812	IDS/B4GAT1	2
meiotic cell cycle	meiotic cell cycle	1/130	231/13638	0.892628	0.916859	0.770179	UBB	1
double-strand break repair	double-strand break repair	1/130	232/13638	0.893669	0.917483	0.770703	MORF4L1	1
glycerolipid biosynthetic process	glycerolipid biosynthetic process	1/130	233/13638	0.894701	0.917653	0.770846	ARF1	1
homeostasis of number of cells	homeostasis of number of cells	1/130	233/13638	0.894701	0.917653	0.770846	SOD1	1
gene silencing	gene silencing	1/130	235/13638	0.896733	0.919292	0.772223	MORF4L1	1
stem cell differentiation	stem cell differentiation	1/130	236/13638	0.897735	0.919874	0.772712	CFL1	1
negative regulation of immune system process	negative regulation of immune system process	2/130	409/13638	0.905232	0.925946	0.777812	THY1/PRNP	2
lymphocyte proliferation	lymphocyte proliferation	1/130	244/13638	0.905408	0.925946	0.777812	PRNP	1
macromolecule glycosylation	macromolecule glycosylation	1/130	244/13638	0.905408	0.925946	0.777812	B4GAT1	1
protein glycosylation	protein glycosylation	1/130	244/13638	0.905408	0.925946	0.777812	B4GAT1	1
mononuclear cell proliferation	mononuclear cell proliferation	1/130	246/13638	0.907236	0.927367	0.779006	PRNP	1
RNA splicing	RNA splicing	2/130	416/13638	0.910311	0.930062	0.78127	SNU13/HSPA8	2
regulation of hemopoiesis	regulation of hemopoiesis	2/130	419/13638	0.912409	0.931756	0.782693	SOD1/GNAS	2
glycosylation	glycosylation	1/130	255/13638	0.915035	0.933988	0.784567	B4GAT1	1
negative regulation of cell adhesion	negative regulation of cell adhesion	1/130	257/13638	0.916677	0.934764	0.785219	PRNP	1
protein localization to nucleus	protein localization to nucleus	1/130	257/13638	0.916677	0.934764	0.785219	SKP1	1
cellular response to tumor necrosis factor	cellular response to tumor necrosis factor	1/130	263/13638	0.921419	0.937794	0.787764	TMSB4X	1
DNA recombination	DNA recombination	1/130	263/13638	0.921419	0.937794	0.787764	MORF4L1	1
epithelial cell migration	epithelial cell migration	1/130	263/13638	0.921419	0.937794	0.787764	TMSB4X	1
kidney development	kidney development	1/130	263/13638	0.921419	0.937794	0.787764	BASP1	1
epithelium migration	epithelium migration	1/130	266/13638	0.923688	0.939201	0.788947	TMSB4X	1
regulation of angiogenesis	regulation of angiogenesis	1/130	266/13638	0.923688	0.939201	0.788947	PKM	1
axon guidance	axon guidance	1/130	269/13638	0.925892	0.940991	0.79045	RAC1	1
neuron projection guidance	neuron projection guidance	1/130	271/13638	0.927327	0.941361	0.790761	RAC1	1
response to endoplasmic reticulum stress	response to endoplasmic reticulum stress	1/130	271/13638	0.927327	0.941361	0.790761	CLU	1
peptidyl-serine phosphorylation	peptidyl-serine phosphorylation	1/130	272/13638	0.928033	0.941361	0.790761	HSP90AB1	1
tissue migration	tissue migration	1/130	272/13638	0.928033	0.941361	0.790761	TMSB4X	1
regulation of canonical Wnt signaling pathway	regulation of canonical Wnt signaling pathway	1/130	273/13638	0.928733	0.94162	0.790979	DKK3	1
ncRNA metabolic process	ncRNA metabolic process	2/130	447/13638	0.929902	0.942354	0.791595	SNU13/RPS15	2
renal system development	renal system development	1/130	278/13638	0.932133	0.944163	0.793115	BASP1	1
rhythmic process	rhythmic process	1/130	282/13638	0.934737	0.946348	0.79495	JUND	1
response to tumor necrosis factor	response to tumor necrosis factor	1/130	283/13638	0.935372	0.946539	0.795111	TMSB4X	1
macromolecule methylation	macromolecule methylation	1/130	290/13638	0.93965	0.950414	0.798366	GNAS	1
peptidyl-serine modification	peptidyl-serine modification	1/130	292/13638	0.94082	0.951144	0.798979	HSP90AB1	1
regulation of vasculature development	regulation of vasculature development	1/130	297/13638	0.943647	0.953547	0.800997	PKM	1
response to lipopolysaccharide	response to lipopolysaccharide	1/130	299/13638	0.94474	0.954196	0.801543	JUND	1
negative regulation of mitotic cell cycle	negative regulation of mitotic cell cycle	1/130	304/13638	0.947381	0.956408	0.803401	SKP1	1
chromosome segregation	chromosome segregation	1/130	305/13638	0.947894	0.95647	0.803453	BEX4	1
response to molecule of bacterial origin	response to molecule of bacterial origin	1/130	309/13638	0.949897	0.958035	0.804767	JUND	1
lymphocyte differentiation	lymphocyte differentiation	1/130	316/13638	0.95322	0.960929	0.807198	SOD1	1
canonical Wnt signaling pathway	canonical Wnt signaling pathway	1/130	319/13638	0.954576	0.961839	0.807963	DKK3	1
glycoprotein biosynthetic process	glycoprotein biosynthetic process	1/130	322/13638	0.955893	0.962708	0.808693	B4GAT1	1
regulation of DNA metabolic process	regulation of DNA metabolic process	1/130	328/13638	0.958415	0.964789	0.810441	HSP90AB1	1
nucleocytoplasmic transport	nucleocytoplasmic transport	1/130	335/13638	0.961177	0.96711	0.812391	RPS15	1
nuclear transport	nuclear transport	1/130	338/13638	0.962304	0.967785	0.812957	RPS15	1
regulation of Wnt signaling pathway	regulation of Wnt signaling pathway	1/130	345/13638	0.964809	0.96973	0.814591	DKK3	1
methylation	methylation	1/130	346/13638	0.965154	0.96973	0.814591	GNAS	1
regulation of immune effector process	regulation of immune effector process	1/130	348/13638	0.965832	0.969828	0.814673	CLU	1
positive regulation of cell cycle	positive regulation of cell cycle	1/130	349/13638	0.966166	0.969828	0.814673	HSP90AB1	1
fatty acid metabolic process	fatty acid metabolic process	1/130	351/13638	0.966825	0.970029	0.814843	GPX4	1
positive regulation of cellular catabolic process	positive regulation of cellular catabolic process	1/130	353/13638	0.967471	0.970218	0.815001	CLU	1
in utero embryonic development	in utero embryonic development	1/130	361/13638	0.969932	0.972227	0.816689	STMN3	1
myeloid cell differentiation	myeloid cell differentiation	1/130	365/13638	0.971093	0.97293	0.817279	GNAS	1
nuclear division	nuclear division	1/130	394/13638	0.978278	0.979627	0.822905	UBB	1
extracellular structure organization	extracellular structure organization	1/130	396/13638	0.978702	0.979627	0.822905	ARF1	1
positive regulation of catabolic process	positive regulation of catabolic process	1/130	413/13638	0.981992	0.982456	0.825282	CLU	1
organelle fission	organelle fission	1/130	438/13638	0.985936	0.985936	0.828205	UBB	1

### Sheet: Ex-SZTR
ID	Description	GeneRatio	BgRatio	pvalue	p.adjust	qvalue	geneID	Count
modulation of chemical synaptic transmission	modulation of chemical synaptic transmission	16/64	430/13638	8.8122e-11	5.57285e-08	4.90127e-08	CAMK2A/LRFN2/SYT7/CUX2/SHANK2/CACNA1B/SYN3/UNC13A/DGKZ/CLSTN2/CACNA1A/CELF4/ABR/GRIN1/PTPRS/STXBP5L	16
regulation of trans-synaptic signaling	regulation of trans-synaptic signaling	16/64	431/13638	9.12087e-11	5.57285e-08	4.90127e-08	CAMK2A/LRFN2/SYT7/CUX2/SHANK2/CACNA1B/SYN3/UNC13A/DGKZ/CLSTN2/CACNA1A/CELF4/ABR/GRIN1/PTPRS/STXBP5L	16
synapse assembly	synapse assembly	9/64	175/13638	1.15332e-07	4.69787e-05	4.13173e-05	CUX2/SHANK2/CLSTN2/CACNA1A/GABRB3/NRG1/ASIC2/GRIN1/PTPRS	9
neurotransmitter secretion	neurotransmitter secretion	8/64	169/13638	1.15549e-06	0.000282401	0.000248369	CAMK2A/SYT7/CACNA1B/SYN3/UNC13A/PTPRN2/CACNA1A/STXBP5L	8
signal release from synapse	signal release from synapse	8/64	169/13638	1.15549e-06	0.000282401	0.000248369	CAMK2A/SYT7/CACNA1B/SYN3/UNC13A/PTPRN2/CACNA1A/STXBP5L	8
dendrite development	dendrite development	9/64	243/13638	1.83124e-06	0.000372963	0.000328017	CAMK2A/FSTL4/CUX2/SHANK2/CACNA1A/CAMK1D/HECW1/GRIN1/PTPRS	9
synapse organization	synapse organization	11/64	404/13638	2.43721e-06	0.000425467	0.000374194	LRFN2/CUX2/SHANK2/UNC13A/CLSTN2/CACNA1A/GABRB3/NRG1/ASIC2/GRIN1/PTPRS	11
regulation of dendrite development	regulation of dendrite development	7/64	151/13638	6.4997e-06	0.00099283	0.000873184	FSTL4/CUX2/SHANK2/CAMK1D/HECW1/GRIN1/PTPRS	7
regulation of ion transmembrane transport	regulation of ion transmembrane transport	11/64	461/13638	8.60886e-06	0.00116889	0.00102803	KCNQ2/SHANK2/CACNG3/CACNA1B/CACNG8/CACNA1C/CACNA1A/HECW1/ASIC2/GRIN1/CACNA2D3	11
calcium ion transmembrane transport	calcium ion transmembrane transport	9/64	313/13638	1.4305e-05	0.00174807	0.00153741	CACNG3/CACNA1B/PKD1/CACNG8/CACNA1C/CACNA1A/ATP2B2/GRIN1/CACNA2D3	9
calcium ion transport	calcium ion transport	10/64	419/13638	2.31146e-05	0.00256783	0.00225838	CAMK2A/CACNG3/CACNA1B/PKD1/CACNG8/CACNA1C/CACNA1A/ATP2B2/GRIN1/CACNA2D3	10
modulation of excitatory postsynaptic potential	modulation of excitatory postsynaptic potential	4/64	38/13638	2.88784e-05	0.00294079	0.00258639	CUX2/SHANK2/CELF4/GRIN1	4
neurotransmitter transport	neurotransmitter transport	8/64	266/13638	3.2431e-05	0.00304852	0.00268114	CAMK2A/SYT7/CACNA1B/SYN3/UNC13A/PTPRN2/CACNA1A/STXBP5L	8
multicellular organismal signaling	multicellular organismal signaling	7/64	198/13638	3.77196e-05	0.00309667	0.00272349	CACNG3/CACNG8/SPTBN4/CACNA1C/CACNA1A/ATP2B2/CACNA2D3	7
regulation of blood circulation	regulation of blood circulation	8/64	272/13638	3.80115e-05	0.00309667	0.00272349	CACNG3/CACNA1B/CACNG8/SPTBN4/CACNA1C/ATP2B2/ASIC2/CACNA2D3	8
cardiac conduction	cardiac conduction	6/64	140/13638	4.83168e-05	0.00369019	0.00324549	CACNG3/CACNG8/SPTBN4/CACNA1C/ATP2B2/CACNA2D3	6
divalent metal ion transport	divalent metal ion transport	10/64	464/13638	5.49535e-05	0.00395019	0.00347415	CAMK2A/CACNG3/CACNA1B/PKD1/CACNG8/CACNA1C/CACNA1A/ATP2B2/GRIN1/CACNA2D3	10
dendrite morphogenesis	dendrite morphogenesis	6/64	145/13638	5.87854e-05	0.00399088	0.00350994	CAMK2A/CUX2/SHANK2/CACNA1A/HECW1/GRIN1	6
dendritic spine development	dendritic spine development	5/64	97/13638	8.97606e-05	0.00548437	0.00482345	CAMK2A/FSTL4/CUX2/SHANK2/PTPRS	5
synaptic transmission, glutamatergic	synaptic transmission, glutamatergic	5/64	97/13638	8.97606e-05	0.00548437	0.00482345	SHANK2/UNC13A/DGKZ/CACNA1A/GRIN1	5
regulation of heart contraction	regulation of heart contraction	7/64	230/13638	9.71826e-05	0.00549363	0.00483159	CACNG3/CACNA1B/CACNG8/SPTBN4/CACNA1C/ATP2B2/CACNA2D3	7
glutamate receptor signaling pathway	glutamate receptor signaling pathway	5/64	99/13638	9.89034e-05	0.00549363	0.00483159	SHANK2/CACNG3/UNC13A/CACNG8/GRIN1	5
chemical synaptic transmission, postsynaptic	chemical synaptic transmission, postsynaptic	5/64	102/13638	0.000113941	0.00595509	0.00523744	CUX2/SHANK2/CELF4/GABRB3/GRIN1	5
regulation of membrane potential	regulation of membrane potential	9/64	410/13638	0.000116958	0.00595509	0.00523744	CUX2/SHANK2/CACNA1B/CACNA1C/CACNA1A/CELF4/GABRB3/ASIC2/GRIN1	9
regulation of synapse assembly	regulation of synapse assembly	5/64	104/13638	0.000124901	0.00610514	0.00536941	CUX2/CLSTN2/ASIC2/GRIN1/PTPRS	5
regulation of neurotransmitter levels	regulation of neurotransmitter levels	8/64	336/13638	0.000166191	0.00781097	0.00686967	CAMK2A/SYT7/CACNA1B/SYN3/UNC13A/PTPRN2/CACNA1A/STXBP5L	8
signal release	signal release	9/64	437/13638	0.000189063	0.00855684	0.00752566	CAMK2A/SYT7/CACNA1B/SYN3/UNC13A/PTPRN2/CACNA1C/CACNA1A/STXBP5L	9
regulation of AMPA receptor activity	regulation of AMPA receptor activity	3/64	25/13638	0.000210585	0.00919054	0.00808298	SHANK2/CACNG3/CACNG8	3
heart contraction	heart contraction	7/64	263/13638	0.000222693	0.00935252	0.00822544	CACNG3/CACNA1B/CACNG8/SPTBN4/CACNA1C/ATP2B2/CACNA2D3	7
synaptic vesicle exocytosis	synaptic vesicle exocytosis	5/64	119/13638	0.000235029	0.00935252	0.00822544	CAMK2A/SYT7/UNC13A/CACNA1A/STXBP5L	5
gamma-aminobutyric acid signaling pathway	gamma-aminobutyric acid signaling pathway	3/64	26/13638	0.000237257	0.00935252	0.00822544	CACNA1A/GABBR2/GABRB3	3
heart process	heart process	7/64	272/13638	0.000273425	0.0104414	0.00918311	CACNG3/CACNA1B/CACNG8/SPTBN4/CACNA1C/ATP2B2/CACNA2D3	7
synaptic vesicle cycle	synaptic vesicle cycle	6/64	194/13638	0.000289706	0.0107279	0.00943508	CAMK2A/SYT7/SYN3/UNC13A/CACNA1A/STXBP5L	6
regulation of neurotransmitter receptor activity	regulation of neurotransmitter receptor activity	4/64	70/13638	0.000320592	0.0111933	0.00984436	SHANK2/CACNG3/CACNG8/GRIN1	4
transmission of nerve impulse	transmission of nerve impulse	4/64	70/13638	0.000320592	0.0111933	0.00984436	CACNG3/CACNG8/SPTBN4/CACNA1A	4
regulation of dendritic spine development	regulation of dendritic spine development	4/64	74/13638	0.000396715	0.0134663	0.0118435	FSTL4/CUX2/SHANK2/PTPRS	4
regulation of postsynaptic membrane potential	regulation of postsynaptic membrane potential	5/64	137/13638	0.00045063	0.014883	0.0130894	CUX2/SHANK2/CELF4/GABRB3/GRIN1	5
vesicle-mediated transport in synapse	vesicle-mediated transport in synapse	6/64	213/13638	0.000476917	0.0153186	0.0134726	CAMK2A/SYT7/SYN3/UNC13A/CACNA1A/STXBP5L	6
regulation of synapse organization	regulation of synapse organization	6/64	214/13638	0.000488892	0.0153186	0.0134726	LRFN2/CUX2/CLSTN2/ASIC2/GRIN1/PTPRS	6
protein localization to synapse	protein localization to synapse	4/64	80/13638	0.000533958	0.0163124	0.0143466	CACNG3/CACNG8/ASIC2/GRIN1	4
regulation of synapse structure or activity	regulation of synapse structure or activity	6/64	225/13638	0.000636737	0.0189779	0.0166908	LRFN2/CUX2/CLSTN2/ASIC2/GRIN1/PTPRS	6
regulation of signaling receptor activity	regulation of signaling receptor activity	5/64	152/13638	0.000723187	0.0210413	0.0185056	SHANK2/CACNG3/CACNG8/ZFYVE28/GRIN1	5
positive regulation of synaptic transmission	positive regulation of synaptic transmission	5/64	156/13638	0.000813151	0.0231086	0.0203238	CUX2/SHANK2/UNC13A/CLSTN2/GRIN1	5
regulation of regulated secretory pathway	regulation of regulated secretory pathway	5/64	159/13638	0.000885925	0.0246046	0.0216395	CAMK2A/SYT7/CACNA1A/ABR/STXBP5L	5
negative regulation of collateral sprouting	negative regulation of collateral sprouting	2/64	10/13638	0.0009522	0.0252954	0.022247	FSTL4/PTPRS	2
pons development	pons development	2/64	10/13638	0.0009522	0.0252954	0.022247	CACNA1A/GRIN1	2
protein localization to postsynaptic membrane	protein localization to postsynaptic membrane	3/64	42/13638	0.00099301	0.0258183	0.0227069	CACNG3/CACNG8/GRIN1	3
excitatory postsynaptic potential	excitatory postsynaptic potential	4/64	96/13638	0.00106046	0.0265331	0.0233356	CUX2/SHANK2/CELF4/GRIN1	4
negative chemotaxis	negative chemotaxis	3/64	43/13638	0.00106393	0.0265331	0.0233356	SLIT3/PLXNA4/NRG1	3
negative regulation of axon regeneration	negative regulation of axon regeneration	2/64	12/13638	0.00138813	0.0332607	0.0292524	RTN4RL1/PTPRS	2
synaptic vesicle docking	synaptic vesicle docking	2/64	12/13638	0.00138813	0.0332607	0.0292524	CAMK2A/UNC13A	2
developmental maturation	developmental maturation	6/64	265/13638	0.00148467	0.0348896	0.0306851	POU2F2/UNC13A/XYLT1/SPTBN4/CACNA1A/GRIN1	6
regulation of neurotransmitter secretion	regulation of neurotransmitter secretion	4/64	106/13638	0.00153135	0.0353077	0.0310528	CAMK2A/UNC13A/CACNA1A/STXBP5L	4
regulation of cell morphogenesis	regulation of cell morphogenesis	8/64	475/13638	0.00163018	0.0368903	0.0324446	FSTL4/CUX2/UNC13A/PLXNA4/CACNA1A/HECW1/GRIN1/PTPRS	8
regulation of axonogenesis	regulation of axonogenesis	5/64	184/13638	0.00169579	0.0376775	0.033137	FSTL4/PLXNA4/CACNA1A/GRIN1/PTPRS	5
regulation of synaptic plasticity	regulation of synaptic plasticity	5/64	185/13638	0.00173667	0.0378966	0.0333297	CAMK2A/SYT7/SHANK2/UNC13A/GRIN1	5
regulation of neuronal synaptic plasticity	regulation of neuronal synaptic plasticity	3/64	52/13638	0.00184891	0.0396381	0.0348613	CAMK2A/UNC13A/GRIN1	3
locomotory behavior	locomotory behavior	5/64	191/13638	0.00199732	0.0420814	0.0370102	CACNA1B/SPTBN4/CACNA1A/NRG1/GRIN1	5
insulin secretion	insulin secretion	5/64	197/13638	0.00228555	0.047338	0.0416333	SYT7/PTPRN2/CACNA1C/CACNA1A/STXBP5L	5
corpus callosum development	corpus callosum development	2/64	16/13638	0.00249352	0.0507848	0.0446647	RTN4RL1/PTPRS	2
regulation of nervous system process	regulation of nervous system process	4/64	125/13638	0.00279583	0.0555314	0.0488393	CUX2/SHANK2/CELF4/GRIN1	4
postsynaptic density assembly	postsynaptic density assembly	2/64	17/13638	0.00281747	0.0555314	0.0488393	SHANK2/PTPRS	2
positive regulation of nervous system process	positive regulation of nervous system process	3/64	61/13638	0.00292206	0.0566786	0.0498483	CUX2/SHANK2/GRIN1	3
regulation of exocytosis	regulation of exocytosis	5/64	211/13638	0.00307477	0.0587089	0.0516339	CAMK2A/SYT7/CACNA1A/ABR/STXBP5L	5
positive regulation of synapse assembly	positive regulation of synapse assembly	3/64	64/13638	0.00334914	0.0629639	0.0553761	CUX2/CLSTN2/ASIC2	3
adult behavior	adult behavior	4/64	133/13638	0.00349499	0.0647103	0.0569121	SHANK2/SPTBN4/CACNA1A/GRIN1	4
calcium-ion regulated exocytosis	calcium-ion regulated exocytosis	3/64	66/13638	0.00365401	0.0666449	0.0586135	SYT7/UNC13A/CACNA1A	3
developmental cell growth	developmental cell growth	5/64	222/13638	0.00382057	0.068658	0.060384	SLIT3/FSTL4/UNC13A/PLXNA4/PTPRS	5
regulation of cation transmembrane transport	regulation of cation transmembrane transport	6/64	325/13638	0.00410662	0.0722045	0.0635031	SHANK2/CACNG3/CACNG8/CACNA1C/HECW1/GRIN1	6
regulation of neurotransmitter transport	regulation of neurotransmitter transport	4/64	140/13638	0.00419724	0.0722045	0.0635031	CAMK2A/UNC13A/CACNA1A/STXBP5L	4
postsynaptic specialization assembly	postsynaptic specialization assembly	2/64	21/13638	0.00429827	0.0722045	0.0635031	SHANK2/PTPRS	2
regulation of collateral sprouting	regulation of collateral sprouting	2/64	21/13638	0.00429827	0.0722045	0.0635031	FSTL4/PTPRS	2
peripheral nervous system development	peripheral nervous system development	3/64	70/13638	0.00431336	0.0722045	0.0635031	PLXNA4/NRG1/ASIC2	3
nerve development	nerve development	3/64	71/13638	0.00448872	0.0737341	0.0648484	UNC13A/PLXNA4/GABRB3	3
sensory perception of sound	sensory perception of sound	4/64	143/13638	0.00452542	0.0737341	0.0648484	SPTBN4/ATP2B2/GABRB3/ASIC2	4
regulation of GTPase activity	regulation of GTPase activity	7/64	446/13638	0.00475058	0.0757586	0.0666289	RAP1GAP2/RGS6/PLXNA4/PTPRN2/SGSM1/ABR/STXBP5L	7
developmental growth involved in morphogenesis	developmental growth involved in morphogenesis	5/64	234/13638	0.00477366	0.0757586	0.0666289	SLIT3/FSTL4/UNC13A/PLXNA4/PTPRS	5
peptide hormone secretion	peptide hormone secretion	5/64	237/13638	0.00503619	0.077969	0.0685729	SYT7/PTPRN2/CACNA1C/CACNA1A/STXBP5L	5
adult locomotory behavior	adult locomotory behavior	3/64	74/13638	0.00504055	0.077969	0.0685729	SPTBN4/CACNA1A/GRIN1	3
alternative mRNA splicing, via spliceosome	alternative mRNA splicing, via spliceosome	3/64	75/13638	0.00523317	0.0799367	0.0703035	RBFOX3/CELF5/CELF4	3
calcium ion import	calcium ion import	3/64	76/13638	0.00543018	0.081922	0.0720496	CACNA1B/CACNA1C/CACNA1A	3
neurotransmitter receptor internalization	neurotransmitter receptor internalization	2/64	24/13638	0.00559828	0.0826474	0.0726876	CACNG3/CACNG8	2
anatomical structure maturation	anatomical structure maturation	4/64	155/13638	0.00601109	0.0826474	0.0726876	XYLT1/SPTBN4/CACNA1A/GRIN1	4
excitatory synapse assembly	excitatory synapse assembly	2/64	25/13638	0.00606677	0.0826474	0.0726876	SHANK2/PTPRS	2
glycosphingolipid biosynthetic process	glycosphingolipid biosynthetic process	2/64	25/13638	0.00606677	0.0826474	0.0726876	ST6GALNAC5/LARGE1	2
heparan sulfate proteoglycan biosynthetic process	heparan sulfate proteoglycan biosynthetic process	2/64	25/13638	0.00606677	0.0826474	0.0726876	XYLT1/HS6ST3	2
innervation	innervation	2/64	25/13638	0.00606677	0.0826474	0.0726876	UNC13A/GABRB3	2
regulation of axon regeneration	regulation of axon regeneration	2/64	25/13638	0.00606677	0.0826474	0.0726876	RTN4RL1/PTPRS	2
axonogenesis	axonogenesis	7/64	467/13638	0.00608425	0.0826474	0.0726876	SLIT3/FSTL4/PLXNA4/SPTBN4/CACNA1A/GRIN1/PTPRS	7
telencephalon development	telencephalon development	5/64	248/13638	0.00608696	0.0826474	0.0726876	RTN4RL1/PLXNA4/NRG1/GRIN1/PTPRS	5
regulation of transmembrane transporter activity	regulation of transmembrane transporter activity	5/64	256/13638	0.00694241	0.0931424	0.0819178	SHANK2/CACNG3/CACNG8/HECW1/GRIN1	5
postsynapse organization	postsynapse organization	4/64	162/13638	0.00701236	0.0931424	0.0819178	LRFN2/CUX2/SHANK2/PTPRS	4
sensory perception of mechanical stimulus	sensory perception of mechanical stimulus	4/64	163/13638	0.00716386	0.0931754	0.0819468	SPTBN4/ATP2B2/GABRB3/ASIC2	4
membrane depolarization	membrane depolarization	3/64	84/13638	0.00716734	0.0931754	0.0819468	CACNA1B/CACNA1C/CACNA1A	3
forebrain development	forebrain development	6/64	369/13638	0.00754306	0.0963397	0.0847298	RTN4RL1/CHD5/PLXNA4/NRG1/GRIN1/PTPRS	6
collateral sprouting	collateral sprouting	2/64	28/13638	0.00757538	0.0963397	0.0847298	FSTL4/PTPRS	2
regulation of phagocytosis	regulation of phagocytosis	3/64	86/13638	0.00764726	0.0963397	0.0847298	SYT7/CAMK1D/ABR	3
regulation of insulin secretion	regulation of insulin secretion	4/64	167/13638	0.0077915	0.0971553	0.0854471	SYT7/CACNA1C/CACNA1A/STXBP5L	4
regulation of metal ion transport	regulation of metal ion transport	6/64	373/13638	0.00793502	0.0971965	0.0854834	CAMK2A/CACNA1B/SPTBN4/CACNA1C/HECW1/GRIN1	6
neuron projection extension	neuron projection extension	4/64	168/13638	0.00795389	0.0971965	0.0854834	SLIT3/UNC13A/PLXNA4/PTPRS	4
regulation of neuron projection regeneration	regulation of neuron projection regeneration	2/64	29/13638	0.00811206	0.0973561	0.0856237	RTN4RL1/PTPRS	2
regulation of transporter activity	regulation of transporter activity	5/64	266/13638	0.00812628	0.0973561	0.0856237	SHANK2/CACNG3/CACNG8/HECW1/GRIN1	5
regulation of cation channel activity	regulation of cation channel activity	4/64	170/13638	0.00828533	0.0980472	0.0862316	SHANK2/CACNG3/CACNG8/GRIN1	4
mRNA splice site selection	mRNA splice site selection	2/64	30/13638	0.00866539	0.0980472	0.0862316	CELF5/CELF4	2
negative regulation of dendrite development	negative regulation of dendrite development	2/64	30/13638	0.00866539	0.0980472	0.0862316	FSTL4/PTPRS	2
postsynapse assembly	postsynapse assembly	2/64	30/13638	0.00866539	0.0980472	0.0862316	SHANK2/PTPRS	2
regulation of adenylate cyclase activity	regulation of adenylate cyclase activity	2/64	30/13638	0.00866539	0.0980472	0.0862316	CACNA1C/GABBR2	2
response to pain	response to pain	2/64	30/13638	0.00866539	0.0980472	0.0862316	CACNA1B/CACNA1A	2
central nervous system neuron differentiation	central nervous system neuron differentiation	4/64	173/13638	0.00879932	0.0986493	0.0867611	CHD5/PLXNA4/SPTBN4/CACNA1A	4
regulation of dendrite morphogenesis	regulation of dendrite morphogenesis	3/64	91/13638	0.00892881	0.0989946	0.0870648	CUX2/HECW1/GRIN1	3
localization within membrane	localization within membrane	3/64	92/13638	0.00919929	0.0989946	0.0870648	CACNG3/CACNG8/CACNA1A	3
spinal cord development	spinal cord development	3/64	92/13638	0.00919929	0.0989946	0.0870648	PKD1/CACNA1A/PTPRS	3
adult walking behavior	adult walking behavior	2/64	31/13638	0.00923518	0.0989946	0.0870648	SPTBN4/CACNA1A	2
heparan sulfate proteoglycan metabolic process	heparan sulfate proteoglycan metabolic process	2/64	31/13638	0.00923518	0.0989946	0.0870648	XYLT1/HS6ST3	2
negative regulation of neurogenesis	negative regulation of neurogenesis	5/64	276/13638	0.00944423	0.0993952	0.0874171	RTN4RL1/FSTL4/RAP1GAP2/NRG1/PTPRS	5
regulation of mRNA splicing, via spliceosome	regulation of mRNA splicing, via spliceosome	3/64	93/13638	0.00947454	0.0993952	0.0874171	RBFOX3/CELF5/CELF4	3
regulation of cell size	regulation of cell size	4/64	177/13638	0.00951656	0.0993952	0.0874171	FSTL4/RAP1GAP2/PLXNA4/PTPRS	4
postsynaptic density organization	postsynaptic density organization	2/64	32/13638	0.00982128	0.101709	0.0894517	SHANK2/PTPRS	2
neuron cellular homeostasis	neuron cellular homeostasis	2/64	33/13638	0.0104235	0.106146	0.0933547	CACNA1A/ATP2B2	2
walking behavior	walking behavior	2/64	33/13638	0.0104235	0.106146	0.0933547	SPTBN4/CACNA1A	2
regulation of postsynapse organization	regulation of postsynapse organization	3/64	97/13638	0.0106235	0.106798	0.0939278	LRFN2/CUX2/PTPRS	3
receptor metabolic process	receptor metabolic process	4/64	183/13638	0.0106623	0.106798	0.0939278	CACNG3/CACNG8/AP2A2/NRG1	4
hormone secretion	hormone secretion	5/64	288/13638	0.0112126	0.11064	0.0973071	SYT7/PTPRN2/CACNA1C/CACNA1A/STXBP5L	5
sphingolipid biosynthetic process	sphingolipid biosynthetic process	3/64	99/13638	0.011227	0.11064	0.0973071	CERS4/ST6GALNAC5/LARGE1	3
central nervous system neuron axonogenesis	central nervous system neuron axonogenesis	2/64	35/13638	0.0116759	0.112346	0.0988069	PLXNA4/SPTBN4	2
postsynaptic specialization organization	postsynaptic specialization organization	2/64	35/13638	0.0116759	0.112346	0.0988069	SHANK2/PTPRS	2
protein heterotetramerization	protein heterotetramerization	2/64	35/13638	0.0116759	0.112346	0.0988069	PKD1/GRIN1	2
neuromuscular process	neuromuscular process	3/64	102/13638	0.0121688	0.114976	0.10112	CACNA1A/ABR/GRIN1	3
hormone transport	hormone transport	5/64	294/13638	0.0121767	0.114976	0.10112	SYT7/PTPRN2/CACNA1C/CACNA1A/STXBP5L	5
axon extension involved in axon guidance	axon extension involved in axon guidance	2/64	36/13638	0.0123256	0.114976	0.10112	SLIT3/PLXNA4	2
protein localization to lysosome	protein localization to lysosome	2/64	36/13638	0.0123256	0.114976	0.10112	CACNG3/CACNG8	2
negative regulation of nervous system development	negative regulation of nervous system development	5/64	296/13638	0.0125103	0.115815	0.101858	RTN4RL1/FSTL4/RAP1GAP2/NRG1/PTPRS	5
regulation of peptide hormone secretion	regulation of peptide hormone secretion	4/64	194/13638	0.0129878	0.119332	0.104951	SYT7/CACNA1C/CACNA1A/STXBP5L	4
intracellular lipid transport	intracellular lipid transport	2/64	39/13638	0.0143673	0.131022	0.115232	SYT7/PRKAG2	2
metencephalon development	metencephalon development	3/64	110/13638	0.0148972	0.133856	0.117725	CACNA1A/GRIN1/PTPRS	3
regulation of extent of cell growth	regulation of extent of cell growth	3/64	110/13638	0.0148972	0.133856	0.117725	FSTL4/PLXNA4/PTPRS	3
regulation of neuron migration	regulation of neuron migration	2/64	40/13638	0.0150782	0.134494	0.118286	CAMK2A/NRG1	2
negative regulation of cell development	negative regulation of cell development	5/64	318/13638	0.0165976	0.146659	0.128985	RTN4RL1/FSTL4/RAP1GAP2/NRG1/PTPRS	5
memory	memory	3/64	115/13638	0.0167644	0.146659	0.128985	CUX2/SHANK2/GRIN1	3
regulation of developmental growth	regulation of developmental growth	5/64	319/13638	0.0168022	0.146659	0.128985	FSTL4/UNC13A/PLXNA4/SPTBN4/PTPRS	5
detection of mechanical stimulus	detection of mechanical stimulus	2/64	43/13638	0.0172997	0.149931	0.131863	PKD1/ASIC2	2
glycoprotein biosynthetic process	glycoprotein biosynthetic process	5/64	322/13638	0.017426	0.149962	0.13189	XYLT1/GALNT17/ST6GALNAC5/HS6ST3/LARGE1	5
regulation of cyclase activity	regulation of cyclase activity	2/64	44/13638	0.0180694	0.153339	0.13486	CACNA1C/GABBR2	2
regulation of lyase activity	regulation of lyase activity	2/64	44/13638	0.0180694	0.153339	0.13486	CACNA1C/GABBR2	2
negative regulation of neuron differentiation	negative regulation of neuron differentiation	4/64	215/13638	0.0182768	0.15403	0.135467	RTN4RL1/FSTL4/RAP1GAP2/PTPRS	4
establishment of protein localization to vacuole	establishment of protein localization to vacuole	2/64	45/13638	0.0188533	0.155667	0.136907	CACNG3/CACNG8	2
regulation of calcium ion-dependent exocytosis	regulation of calcium ion-dependent exocytosis	2/64	45/13638	0.0188533	0.155667	0.136907	SYT7/CACNA1A	2
response to amyloid-beta	response to amyloid-beta	2/64	45/13638	0.0188533	0.155667	0.136907	CACNA1B/CACNA1A	2
axon extension	axon extension	3/64	122/13638	0.0195896	0.157986	0.138948	SLIT3/PLXNA4/PTPRS	3
axon regeneration	axon regeneration	2/64	46/13638	0.0196513	0.157986	0.138948	RTN4RL1/PTPRS	2
neurotransmitter receptor transport	neurotransmitter receptor transport	2/64	46/13638	0.0196513	0.157986	0.138948	CACNG3/CACNG8	2
vesicle docking involved in exocytosis	vesicle docking involved in exocytosis	2/64	46/13638	0.0196513	0.157986	0.138948	CAMK2A/UNC13A	2
intraspecies interaction between organisms	intraspecies interaction between organisms	2/64	48/13638	0.0212894	0.168933	0.148575	SHANK2/GRIN1	2
social behavior	social behavior	2/64	48/13638	0.0212894	0.168933	0.148575	SHANK2/GRIN1	2
regulation of cytosolic calcium ion concentration	regulation of cytosolic calcium ion concentration	5/64	340/13638	0.0214947	0.169462	0.14904	PKD1/CACNA1C/CACNA1A/ATP2B2/GRIN1	5
neuromuscular junction development	neuromuscular junction development	2/64	49/13638	0.0221291	0.173344	0.152455	SHANK2/UNC13A	2
regulation of RNA splicing	regulation of RNA splicing	3/64	129/13638	0.0226626	0.176393	0.155136	RBFOX3/CELF5/CELF4	3
neuromuscular process controlling balance	neuromuscular process controlling balance	2/64	51/13638	0.023849	0.184453	0.162224	CACNA1A/ABR	2
regulation of mRNA processing	regulation of mRNA processing	3/64	132/13638	0.0240556	0.18488	0.1626	RBFOX3/CELF5/CELF4	3
regulation of cellular component size	regulation of cellular component size	5/64	354/13638	0.0250579	0.19138	0.168317	FSTL4/RAP1GAP2/PLXNA4/SPTBN4/PTPRS	5
positive regulation of neuron differentiation	positive regulation of neuron differentiation	5/64	355/13638	0.0253261	0.192088	0.168939	CUX2/SHANK2/UNC13A/PLXNA4/CAMK1D	5
membrane lipid biosynthetic process	membrane lipid biosynthetic process	3/64	135/13638	0.0254943	0.192088	0.168939	CERS4/ST6GALNAC5/LARGE1	3
neuron fate commitment	neuron fate commitment	2/64	53/13638	0.0256222	0.192088	0.168939	NRG1/MYT1L	2
receptor localization to synapse	receptor localization to synapse	2/64	54/13638	0.0265284	0.197669	0.173848	CACNG3/CACNG8	2
regulation of hormone secretion	regulation of hormone secretion	4/64	242/13638	0.0268153	0.198596	0.174663	SYT7/CACNA1C/CACNA1A/STXBP5L	4
neuron projection regeneration	neuron projection regeneration	2/64	55/13638	0.0274475	0.200238	0.176107	RTN4RL1/PTPRS	2
spliceosomal complex assembly	spliceosomal complex assembly	2/64	55/13638	0.0274475	0.200238	0.176107	CELF5/CELF4	2
regulation of calcium ion transport	regulation of calcium ion transport	4/64	244/13638	0.0275286	0.200238	0.176107	CAMK2A/CACNA1B/CACNA1C/GRIN1	4
hindbrain development	hindbrain development	3/64	144/13638	0.0300834	0.216246	0.190187	CACNA1A/GRIN1/PTPRS	3
negative regulation of neuron apoptotic process	negative regulation of neuron apoptotic process	3/64	144/13638	0.0300834	0.216246	0.190187	CACNA1A/GABRB3/GRIN1	3
dendritic spine morphogenesis	dendritic spine morphogenesis	2/64	58/13638	0.0302806	0.216391	0.190314	CUX2/SHANK2	2
ceramide biosynthetic process	ceramide biosynthetic process	2/64	59/13638	0.0312499	0.220736	0.194135	CERS4/ST6GALNAC5	2
positive regulation of phagocytosis	positive regulation of phagocytosis	2/64	59/13638	0.0312499	0.220736	0.194135	CAMK1D/ABR	2
positive regulation of GTPase activity	positive regulation of GTPase activity	5/64	377/13638	0.0317025	0.222646	0.195815	RAP1GAP2/RGS6/SGSM1/ABR/STXBP5L	5
protein localization to vacuole	protein localization to vacuole	2/64	60/13638	0.0322313	0.225067	0.197944	CACNG3/CACNG8	2
glycolipid biosynthetic process	glycolipid biosynthetic process	2/64	61/13638	0.0332249	0.228094	0.200607	ST6GALNAC5/LARGE1	2
multi-organism behavior	multi-organism behavior	2/64	61/13638	0.0332249	0.228094	0.200607	SHANK2/GRIN1	2
proteoglycan biosynthetic process	proteoglycan biosynthetic process	2/64	61/13638	0.0332249	0.228094	0.200607	XYLT1/HS6ST3	2
sphingolipid metabolic process	sphingolipid metabolic process	3/64	151/13638	0.0339348	0.231667	0.203749	CERS4/ST6GALNAC5/LARGE1	3
glycosphingolipid metabolic process	glycosphingolipid metabolic process	2/64	63/13638	0.0352476	0.239292	0.210455	ST6GALNAC5/LARGE1	2
regulation of cell growth	regulation of cell growth	5/64	389/13638	0.0355717	0.240158	0.211217	SLIT3/FSTL4/UNC13A/PLXNA4/PTPRS	5
glycoprotein metabolic process	glycoprotein metabolic process	5/64	392/13638	0.036583	0.245629	0.216028	XYLT1/GALNT17/ST6GALNAC5/HS6ST3/LARGE1	5
regulation of tissue remodeling	regulation of tissue remodeling	2/64	67/13638	0.0394324	0.263314	0.231582	SYT7/ABR	2
vesicle docking	vesicle docking	2/64	68/13638	0.0405069	0.269018	0.236599	CAMK2A/UNC13A	2
negative regulation of axonogenesis	negative regulation of axonogenesis	2/64	69/13638	0.0415924	0.274735	0.241626	FSTL4/PTPRS	2
response to axon injury	response to axon injury	2/64	71/13638	0.0437961	0.282733	0.248661	RTN4RL1/PTPRS	2
negative regulation of synaptic transmission	negative regulation of synaptic transmission	2/64	72/13638	0.044914	0.282733	0.248661	SHANK2/CELF4	2
AV node cell action potential	AV node cell action potential	1/64	10/13638	0.0459639	0.282733	0.248661	CACNA1C	1
AV node cell to bundle of His cell signaling	AV node cell to bundle of His cell signaling	1/64	10/13638	0.0459639	0.282733	0.248661	CACNA1C	1
cardiac muscle cell myoblast differentiation	cardiac muscle cell myoblast differentiation	1/64	10/13638	0.0459639	0.282733	0.248661	NRG1	1
cerebellar Purkinje cell differentiation	cerebellar Purkinje cell differentiation	1/64	10/13638	0.0459639	0.282733	0.248661	CACNA1A	1
cranial nerve structural organization	cranial nerve structural organization	1/64	10/13638	0.0459639	0.282733	0.248661	PLXNA4	1
cytoskeletal anchoring at plasma membrane	cytoskeletal anchoring at plasma membrane	1/64	10/13638	0.0459639	0.282733	0.248661	SPTBN4	1
establishment of endothelial intestinal barrier	establishment of endothelial intestinal barrier	1/64	10/13638	0.0459639	0.282733	0.248661	PTPRS	1
gamma-aminobutyric acid secretion	gamma-aminobutyric acid secretion	1/64	10/13638	0.0459639	0.282733	0.248661	CACNA1A	1
olfactory behavior	olfactory behavior	1/64	10/13638	0.0459639	0.282733	0.248661	GRIN1	1
short-term memory	short-term memory	1/64	10/13638	0.0459639	0.282733	0.248661	CUX2	1
sperm chromatin condensation	sperm chromatin condensation	1/64	10/13638	0.0459639	0.282733	0.248661	CHD5	1
multicellular organismal response to stress	multicellular organismal response to stress	2/64	73/13638	0.0460425	0.282733	0.248661	CACNA1B/CACNA1A	2
positive regulation of dendrite development	positive regulation of dendrite development	2/64	74/13638	0.0471814	0.286603	0.252064	CUX2/SHANK2	2
negative regulation of cell growth	negative regulation of cell growth	3/64	174/13638	0.0482978	0.286603	0.252064	SLIT3/FSTL4/PTPRS	3
regeneration	regeneration	3/64	177/13638	0.0503603	0.286603	0.252064	RTN4RL1/PTPRS/LARGE1	3
angiotensin-activated signaling pathway	angiotensin-activated signaling pathway	1/64	11/13638	0.0504442	0.286603	0.252064	CAMK2A	1
carnitine shuttle	carnitine shuttle	1/64	11/13638	0.0504442	0.286603	0.252064	PRKAG2	1
cerebellar Purkinje cell layer formation	cerebellar Purkinje cell layer formation	1/64	11/13638	0.0504442	0.286603	0.252064	CACNA1A	1
collecting duct development	collecting duct development	1/64	11/13638	0.0504442	0.286603	0.252064	PKD1	1
distal tubule development	distal tubule development	1/64	11/13638	0.0504442	0.286603	0.252064	PKD1	1
metanephric tubule morphogenesis	metanephric tubule morphogenesis	1/64	11/13638	0.0504442	0.286603	0.252064	PKD1	1
negative regulation of leukocyte degranulation	negative regulation of leukocyte degranulation	1/64	11/13638	0.0504442	0.286603	0.252064	ABR	1
plasma membrane repair	plasma membrane repair	1/64	11/13638	0.0504442	0.286603	0.252064	SYT7	1
positive regulation of synaptic plasticity	positive regulation of synaptic plasticity	1/64	11/13638	0.0504442	0.286603	0.252064	UNC13A	1
regulation of neutrophil activation	regulation of neutrophil activation	1/64	11/13638	0.0504442	0.286603	0.252064	ABR	1
response to histamine	response to histamine	1/64	11/13638	0.0504442	0.286603	0.252064	GABRB3	1
suckling behavior	suckling behavior	1/64	11/13638	0.0504442	0.286603	0.252064	GRIN1	1
synaptic vesicle maturation	synaptic vesicle maturation	1/64	11/13638	0.0504442	0.286603	0.252064	UNC13A	1
dendritic spine organization	dendritic spine organization	2/64	77/13638	0.0506598	0.286603	0.252064	CUX2/SHANK2	2
central nervous system neuron development	central nervous system neuron development	2/64	78/13638	0.0518393	0.291924	0.256745	PLXNA4/SPTBN4	2
cellular calcium ion homeostasis	cellular calcium ion homeostasis	5/64	434/13638	0.0526253	0.29298	0.257673	PKD1/CACNA1C/CACNA1A/ATP2B2/GRIN1	5
regulation of synaptic vesicle exocytosis	regulation of synaptic vesicle exocytosis	2/64	79/13638	0.0530287	0.29298	0.257673	CAMK2A/STXBP5L	2
AV node cell to bundle of His cell communication	AV node cell to bundle of His cell communication	1/64	12/13638	0.0549039	0.29298	0.257673	CACNA1C	1
cardiac conduction system development	cardiac conduction system development	1/64	12/13638	0.0549039	0.29298	0.257673	NRG1	1
endocardium development	endocardium development	1/64	12/13638	0.0549039	0.29298	0.257673	NRG1	1
ganglioside biosynthetic process	ganglioside biosynthetic process	1/64	12/13638	0.0549039	0.29298	0.257673	ST6GALNAC5	1
inhibitory synapse assembly	inhibitory synapse assembly	1/64	12/13638	0.0549039	0.29298	0.257673	GABRB3	1
negative regulation of hormone metabolic process	negative regulation of hormone metabolic process	1/64	12/13638	0.0549039	0.29298	0.257673	CACNA1A	1
negative regulation of neuron migration	negative regulation of neuron migration	1/64	12/13638	0.0549039	0.29298	0.257673	NRG1	1
negative regulation of protein import	negative regulation of protein import	1/64	12/13638	0.0549039	0.29298	0.257673	CABP1	1
neuronal ion channel clustering	neuronal ion channel clustering	1/64	12/13638	0.0549039	0.29298	0.257673	SPTBN4	1
regulation of postsynaptic density assembly	regulation of postsynaptic density assembly	1/64	12/13638	0.0549039	0.29298	0.257673	PTPRS	1
exocytic process	exocytic process	2/64	82/13638	0.0566548	0.299706	0.263589	CAMK2A/UNC13A	2
negative regulation of response to wounding	negative regulation of response to wounding	2/64	82/13638	0.0566548	0.299706	0.263589	RTN4RL1/PTPRS	2
calcium ion homeostasis	calcium ion homeostasis	5/64	444/13638	0.0569696	0.300073	0.263911	PKD1/CACNA1C/CACNA1A/ATP2B2/GRIN1	5
regulation of sodium ion transport	regulation of sodium ion transport	2/64	83/13638	0.0578825	0.303418	0.266853	SPTBN4/HECW1	2
ephrin receptor signaling pathway	ephrin receptor signaling pathway	2/64	84/13638	0.0591194	0.303418	0.266853	AP2A2/GRIN1	2
cellular anion homeostasis	cellular anion homeostasis	1/64	13/13638	0.0593429	0.303418	0.266853	CACNA1A	1
cellular monovalent inorganic anion homeostasis	cellular monovalent inorganic anion homeostasis	1/64	13/13638	0.0593429	0.303418	0.266853	CACNA1A	1
cyclic nucleotide catabolic process	cyclic nucleotide catabolic process	1/64	13/13638	0.0593429	0.303418	0.266853	PDE10A	1
negative regulation of interferon-beta production	negative regulation of interferon-beta production	1/64	13/13638	0.0593429	0.303418	0.266853	PTPRS	1
phagolysosome assembly	phagolysosome assembly	1/64	13/13638	0.0593429	0.303418	0.266853	SYT7	1
ceramide metabolic process	ceramide metabolic process	2/64	85/13638	0.0603656	0.304821	0.268087	CERS4/ST6GALNAC5	2
neuron projection organization	neuron projection organization	2/64	85/13638	0.0603656	0.304821	0.268087	CUX2/SHANK2	2
regulation of amine transport	regulation of amine transport	2/64	85/13638	0.0603656	0.304821	0.268087	SYT7/CACNA1A	2
positive regulation of neurogenesis	positive regulation of neurogenesis	5/64	453/13638	0.0610532	0.306254	0.269347	CUX2/SHANK2/UNC13A/PLXNA4/CAMK1D	5
drug transport	drug transport	3/64	192/13638	0.0613055	0.306254	0.269347	SYT7/SLC35F3/CACNA1A	3
activation of GTPase activity	activation of GTPase activity	2/64	86/13638	0.0616208	0.306254	0.269347	SGSM1/ABR	2
membrane lipid metabolic process	membrane lipid metabolic process	3/64	193/13638	0.0620719	0.306254	0.269347	CERS4/ST6GALNAC5/LARGE1	3
proteoglycan metabolic process	proteoglycan metabolic process	2/64	87/13638	0.0628849	0.306254	0.269347	XYLT1/HS6ST3	2
behavioral response to pain	behavioral response to pain	1/64	14/13638	0.0637614	0.306254	0.269347	CACNA1A	1
C-terminal protein amino acid modification	C-terminal protein amino acid modification	1/64	14/13638	0.0637614	0.306254	0.269347	AGBL4	1
glial cell fate commitment	glial cell fate commitment	1/64	14/13638	0.0637614	0.306254	0.269347	NRG1	1
preganglionic parasympathetic fiber development	preganglionic parasympathetic fiber development	1/64	14/13638	0.0637614	0.306254	0.269347	PLXNA4	1
regulation of cGMP-mediated signaling	regulation of cGMP-mediated signaling	1/64	14/13638	0.0637614	0.306254	0.269347	PDE10A	1
regulation of postsynapse assembly	regulation of postsynapse assembly	1/64	14/13638	0.0637614	0.306254	0.269347	PTPRS	1
regulation of respiratory burst	regulation of respiratory burst	1/64	14/13638	0.0637614	0.306254	0.269347	CAMK1D	1
protein heterooligomerization	protein heterooligomerization	2/64	88/13638	0.0641579	0.306254	0.269347	PKD1/GRIN1	2
regulation of protein tyrosine kinase activity	regulation of protein tyrosine kinase activity	2/64	88/13638	0.0641579	0.306254	0.269347	ZFYVE28/NRG1	2
cell growth	cell growth	5/64	461/13638	0.064821	0.307138	0.270125	SLIT3/FSTL4/UNC13A/PLXNA4/PTPRS	5
protein localization to cell periphery	protein localization to cell periphery	4/64	324/13638	0.0655028	0.307138	0.270125	CACNG3/CACNG8/SPTBN4/GRIN1	4
calcium-mediated signaling	calcium-mediated signaling	3/64	200/13638	0.0675624	0.307138	0.270125	CACNA1C/NRG1/GRIN1	3
negative regulation of neuron death	negative regulation of neuron death	3/64	200/13638	0.0675624	0.307138	0.270125	CACNA1A/GABRB3/GRIN1	3
regulation of heart rate	regulation of heart rate	2/64	91/13638	0.068029	0.307138	0.270125	SPTBN4/CACNA1C	2
regulation of response to drug	regulation of response to drug	2/64	91/13638	0.068029	0.307138	0.270125	SYT7/CACNA1A	2
cerebellar Purkinje cell layer morphogenesis	cerebellar Purkinje cell layer morphogenesis	1/64	15/13638	0.0681595	0.307138	0.270125	CACNA1A	1
chloride ion homeostasis	chloride ion homeostasis	1/64	15/13638	0.0681595	0.307138	0.270125	CACNA1A	1
inhibitory postsynaptic potential	inhibitory postsynaptic potential	1/64	15/13638	0.0681595	0.307138	0.270125	GABRB3	1
parasympathetic nervous system development	parasympathetic nervous system development	1/64	15/13638	0.0681595	0.307138	0.270125	PLXNA4	1
prepulse inhibition	prepulse inhibition	1/64	15/13638	0.0681595	0.307138	0.270125	GRIN1	1
regulation of excitatory synapse assembly	regulation of excitatory synapse assembly	1/64	15/13638	0.0681595	0.307138	0.270125	PTPRS	1
regulation of sulfur metabolic process	regulation of sulfur metabolic process	1/64	15/13638	0.0681595	0.307138	0.270125	CACNA1A	1
ventricular trabecula myocardium morphogenesis	ventricular trabecula myocardium morphogenesis	1/64	15/13638	0.0681595	0.307138	0.270125	NRG1	1
vocalization behavior	vocalization behavior	1/64	15/13638	0.0681595	0.307138	0.270125	SHANK2	1
negative regulation of secretion	negative regulation of secretion	3/64	201/13638	0.0683645	0.307138	0.270125	ABR/NRG1/STXBP5L	3
amine transport	amine transport	2/64	92/13638	0.0693363	0.310362	0.272961	SYT7/CACNA1A	2
regulation of neuron apoptotic process	regulation of neuron apoptotic process	3/64	203/13638	0.0699819	0.312109	0.274497	CACNA1A/GABRB3/GRIN1	3
anatomical structure arrangement	anatomical structure arrangement	1/64	16/13638	0.0725372	0.315446	0.277432	PLXNA4	1
cartilage condensation	cartilage condensation	1/64	16/13638	0.0725372	0.315446	0.277432	PKD1	1
chemosensory behavior	chemosensory behavior	1/64	16/13638	0.0725372	0.315446	0.277432	GRIN1	1
gamma-aminobutyric acid transport	gamma-aminobutyric acid transport	1/64	16/13638	0.0725372	0.315446	0.277432	CACNA1A	1
nephric duct development	nephric duct development	1/64	16/13638	0.0725372	0.315446	0.277432	PKD1	1
oligosaccharide biosynthetic process	oligosaccharide biosynthetic process	1/64	16/13638	0.0725372	0.315446	0.277432	ST6GALNAC5	1
regulation of postsynaptic density organization	regulation of postsynaptic density organization	1/64	16/13638	0.0725372	0.315446	0.277432	PTPRS	1
regulation of axon extension	regulation of axon extension	2/64	95/13638	0.0733078	0.317667	0.279385	PLXNA4/PTPRS	2
endothelial cell differentiation	endothelial cell differentiation	2/64	96/13638	0.0746477	0.321195	0.282488	NRG1/PTPRS	2
regulation of calcium ion transport into cytosol	regulation of calcium ion transport into cytosol	2/64	96/13638	0.0746477	0.321195	0.282488	CACNA1C/GRIN1	2
cardioblast differentiation	cardioblast differentiation	1/64	17/13638	0.0768947	0.324018	0.284971	NRG1	1
cell aggregation	cell aggregation	1/64	17/13638	0.0768947	0.324018	0.284971	PKD1	1
cGMP metabolic process	cGMP metabolic process	1/64	17/13638	0.0768947	0.324018	0.284971	PDE10A	1
cytoplasmic sequestering of transcription factor	cytoplasmic sequestering of transcription factor	1/64	17/13638	0.0768947	0.324018	0.284971	PKD1	1
maintenance of synapse structure	maintenance of synapse structure	1/64	17/13638	0.0768947	0.324018	0.284971	SHANK2	1
synaptic vesicle clustering	synaptic vesicle clustering	1/64	17/13638	0.0768947	0.324018	0.284971	SYN3	1
ammonium transport	ammonium transport	2/64	99/13638	0.0787147	0.329783	0.290041	SYT7/CACNA1A	2
sodium ion transport	sodium ion transport	3/64	215/13638	0.0800464	0.329783	0.290041	SPTBN4/HECW1/ASIC2	3
lysosomal transport	lysosomal transport	2/64	100/13638	0.0800857	0.329783	0.290041	CACNG3/CACNG8	2
peptidyl-tyrosine dephosphorylation	peptidyl-tyrosine dephosphorylation	2/64	100/13638	0.0800857	0.329783	0.290041	PTPRN2/PTPRS	2
fatty acid transmembrane transport	fatty acid transmembrane transport	1/64	18/13638	0.081232	0.329783	0.290041	PRKAG2	1
negative regulation of sodium ion transport	negative regulation of sodium ion transport	1/64	18/13638	0.081232	0.329783	0.290041	HECW1	1
protein O-linked mannosylation	protein O-linked mannosylation	1/64	18/13638	0.081232	0.329783	0.290041	LARGE1	1
regulation of protein homodimerization activity	regulation of protein homodimerization activity	1/64	18/13638	0.081232	0.329783	0.290041	NRG1	1
sympathetic nervous system development	sympathetic nervous system development	1/64	18/13638	0.081232	0.329783	0.290041	PLXNA4	1
glycolipid metabolic process	glycolipid metabolic process	2/64	101/13638	0.0814642	0.329783	0.290041	ST6GALNAC5/LARGE1	2
cerebellum development	cerebellum development	2/64	102/13638	0.0828501	0.329783	0.290041	CACNA1A/PTPRS	2
liposaccharide metabolic process	liposaccharide metabolic process	2/64	102/13638	0.0828501	0.329783	0.290041	ST6GALNAC5/LARGE1	2
maintenance of protein location	maintenance of protein location	2/64	103/13638	0.0842433	0.329783	0.290041	PKD1/SPTBN4	2
glucose homeostasis	glucose homeostasis	3/64	220/13638	0.0844176	0.329783	0.290041	PTPRN2/CACNA1A/STXBP5L	3
carbohydrate homeostasis	carbohydrate homeostasis	3/64	221/13638	0.085304	0.329783	0.290041	PTPRN2/CACNA1A/STXBP5L	3
atrial cardiac muscle cell action potential	atrial cardiac muscle cell action potential	1/64	19/13638	0.0855493	0.329783	0.290041	CACNA1C	1
ganglioside metabolic process	ganglioside metabolic process	1/64	19/13638	0.0855493	0.329783	0.290041	ST6GALNAC5	1
lymph vessel morphogenesis	lymph vessel morphogenesis	1/64	19/13638	0.0855493	0.329783	0.290041	PKD1	1
metanephric nephron tubule development	metanephric nephron tubule development	1/64	19/13638	0.0855493	0.329783	0.290041	PKD1	1
muscle cell cellular homeostasis	muscle cell cellular homeostasis	1/64	19/13638	0.0855493	0.329783	0.290041	LARGE1	1
N-acetylglucosamine metabolic process	N-acetylglucosamine metabolic process	1/64	19/13638	0.0855493	0.329783	0.290041	LARGE1	1
peptidyl-serine dephosphorylation	peptidyl-serine dephosphorylation	1/64	19/13638	0.0855493	0.329783	0.290041	PPP2R2C	1
positive regulation of lyase activity	positive regulation of lyase activity	1/64	19/13638	0.0855493	0.329783	0.290041	CACNA1C	1
reflex	reflex	1/64	19/13638	0.0855493	0.329783	0.290041	CACNA1A	1
regulation of respiratory gaseous exchange	regulation of respiratory gaseous exchange	1/64	19/13638	0.0855493	0.329783	0.290041	GRIN1	1
spermatid nucleus differentiation	spermatid nucleus differentiation	1/64	19/13638	0.0855493	0.329783	0.290041	CHD5	1
synaptic vesicle priming	synaptic vesicle priming	1/64	19/13638	0.0855493	0.329783	0.290041	UNC13A	1
negative regulation of developmental growth	negative regulation of developmental growth	2/64	106/13638	0.0884658	0.333716	0.2935	FSTL4/PTPRS	2
receptor internalization	receptor internalization	2/64	106/13638	0.0884658	0.333716	0.2935	CACNG3/CACNG8	2
azole transport	azole transport	1/64	20/13638	0.0898465	0.333716	0.2935	SLC35F3	1
cell differentiation in hindbrain	cell differentiation in hindbrain	1/64	20/13638	0.0898465	0.333716	0.2935	CACNA1A	1
diacylglycerol metabolic process	diacylglycerol metabolic process	1/64	20/13638	0.0898465	0.333716	0.2935	DGKZ	1
histone H3-K27 methylation	histone H3-K27 methylation	1/64	20/13638	0.0898465	0.333716	0.2935	CHD5	1
immunoglobulin secretion	immunoglobulin secretion	1/64	20/13638	0.0898465	0.333716	0.2935	POU2F2	1
negative regulation of adenylate cyclase activity	negative regulation of adenylate cyclase activity	1/64	20/13638	0.0898465	0.333716	0.2935	GABBR2	1
negative regulation of tissue remodeling	negative regulation of tissue remodeling	1/64	20/13638	0.0898465	0.333716	0.2935	ABR	1
ossification involved in bone maturation	ossification involved in bone maturation	1/64	20/13638	0.0898465	0.333716	0.2935	XYLT1	1
positive regulation of cyclase activity	positive regulation of cyclase activity	1/64	20/13638	0.0898465	0.333716	0.2935	CACNA1C	1
sialylation	sialylation	1/64	20/13638	0.0898465	0.333716	0.2935	ST6GALNAC5	1
peptidyl-threonine phosphorylation	peptidyl-threonine phosphorylation	2/64	108/13638	0.0913157	0.338145	0.297395	CAMK2A/PRKAG2	2
cAMP metabolic process	cAMP metabolic process	1/64	21/13638	0.094124	0.340239	0.299237	PDE10A	1
epithelial structure maintenance	epithelial structure maintenance	1/64	21/13638	0.094124	0.340239	0.299237	LDB2	1
negative regulation of cAMP-mediated signaling	negative regulation of cAMP-mediated signaling	1/64	21/13638	0.094124	0.340239	0.299237	PDE10A	1
negative regulation of heart contraction	negative regulation of heart contraction	1/64	21/13638	0.094124	0.340239	0.299237	SPTBN4	1
neuron fate specification	neuron fate specification	1/64	21/13638	0.094124	0.340239	0.299237	MYT1L	1
positive regulation of dendrite extension	positive regulation of dendrite extension	1/64	21/13638	0.094124	0.340239	0.299237	UNC13A	1
positive regulation of neurotransmitter secretion	positive regulation of neurotransmitter secretion	1/64	21/13638	0.094124	0.340239	0.299237	UNC13A	1
regulation of protein kinase A signaling	regulation of protein kinase A signaling	1/64	21/13638	0.094124	0.340239	0.299237	PDE10A	1
neuron apoptotic process	neuron apoptotic process	3/64	231/13638	0.0943871	0.340239	0.299237	CACNA1A/GABRB3/GRIN1	3
cell fate commitment	cell fate commitment	3/64	233/13638	0.0962504	0.341541	0.300382	CHD5/NRG1/MYT1L	3
negative regulation of growth	negative regulation of growth	3/64	233/13638	0.0962504	0.341541	0.300382	SLIT3/FSTL4/PTPRS	3
endothelium development	endothelium development	2/64	112/13638	0.0970956	0.341541	0.300382	NRG1/PTPRS	2
bone maturation	bone maturation	1/64	22/13638	0.0983816	0.341541	0.300382	XYLT1	1
cellular response to angiotensin	cellular response to angiotensin	1/64	22/13638	0.0983816	0.341541	0.300382	CAMK2A	1
intracellular cholesterol transport	intracellular cholesterol transport	1/64	22/13638	0.0983816	0.341541	0.300382	SYT7	1
intracellular sterol transport	intracellular sterol transport	1/64	22/13638	0.0983816	0.341541	0.300382	SYT7	1
mating behavior	mating behavior	1/64	22/13638	0.0983816	0.341541	0.300382	GRIN1	1
metanephric nephron epithelium development	metanephric nephron epithelium development	1/64	22/13638	0.0983816	0.341541	0.300382	PKD1	1
metanephric tubule development	metanephric tubule development	1/64	22/13638	0.0983816	0.341541	0.300382	PKD1	1
negative regulation of nervous system process	negative regulation of nervous system process	1/64	22/13638	0.0983816	0.341541	0.300382	CELF4	1
positive regulation of neutrophil chemotaxis	positive regulation of neutrophil chemotaxis	1/64	22/13638	0.0983816	0.341541	0.300382	CAMK1D	1
response to acidic pH	response to acidic pH	1/64	22/13638	0.0983816	0.341541	0.300382	ASIC2	1
cerebral cortex development	cerebral cortex development	2/64	114/13638	0.100024	0.345281	0.303671	GRIN1/PTPRS	2
regulation of synaptic vesicle cycle	regulation of synaptic vesicle cycle	2/64	114/13638	0.100024	0.345281	0.303671	CAMK2A/STXBP5L	2
peptidyl-threonine modification	peptidyl-threonine modification	2/64	115/13638	0.101498	0.347371	0.30551	CAMK2A/PRKAG2	2
atrioventricular valve morphogenesis	atrioventricular valve morphogenesis	1/64	23/13638	0.10262	0.347371	0.30551	SLIT3	1
cerebellar cortex formation	cerebellar cortex formation	1/64	23/13638	0.10262	0.347371	0.30551	CACNA1A	1
cilium movement involved in cell motility	cilium movement involved in cell motility	1/64	23/13638	0.10262	0.347371	0.30551	CFAP46	1
negative regulation of cyclase activity	negative regulation of cyclase activity	1/64	23/13638	0.10262	0.347371	0.30551	GABBR2	1
protein mannosylation	protein mannosylation	1/64	23/13638	0.10262	0.347371	0.30551	LARGE1	1
regulation of dendrite extension	regulation of dendrite extension	1/64	23/13638	0.10262	0.347371	0.30551	UNC13A	1
positive regulation of calcium ion transport	positive regulation of calcium ion transport	2/64	116/13638	0.102977	0.34762	0.305728	CAMK2A/GRIN1	2
macromolecule glycosylation	macromolecule glycosylation	3/64	244/13638	0.106766	0.34908	0.307012	GALNT17/ST6GALNAC5/LARGE1	3
phagocytosis	phagocytosis	3/64	244/13638	0.106766	0.34908	0.307012	SYT7/CAMK1D/ABR	3
protein glycosylation	protein glycosylation	3/64	244/13638	0.106766	0.34908	0.307012	GALNT17/ST6GALNAC5/LARGE1	3
cerebral cortex neuron differentiation	cerebral cortex neuron differentiation	1/64	24/13638	0.106838	0.34908	0.307012	CHD5	1
cranial nerve morphogenesis	cranial nerve morphogenesis	1/64	24/13638	0.106838	0.34908	0.307012	PLXNA4	1
exploration behavior	exploration behavior	1/64	24/13638	0.106838	0.34908	0.307012	SHANK2	1
glucosamine-containing compound metabolic process	glucosamine-containing compound metabolic process	1/64	24/13638	0.106838	0.34908	0.307012	LARGE1	1
mature B cell differentiation	mature B cell differentiation	1/64	24/13638	0.106838	0.34908	0.307012	POU2F2	1
metanephric nephron morphogenesis	metanephric nephron morphogenesis	1/64	24/13638	0.106838	0.34908	0.307012	PKD1	1
negative regulation of RNA splicing	negative regulation of RNA splicing	1/64	24/13638	0.106838	0.34908	0.307012	CELF4	1
positive regulation of granulocyte chemotaxis	positive regulation of granulocyte chemotaxis	1/64	24/13638	0.106838	0.34908	0.307012	CAMK1D	1
response to angiotensin	response to angiotensin	1/64	24/13638	0.106838	0.34908	0.307012	CAMK2A	1
cardiac chamber morphogenesis	cardiac chamber morphogenesis	2/64	119/13638	0.107452	0.350152	0.307955	SLIT3/NRG1	2
learning or memory	learning or memory	3/64	247/13638	0.10971	0.35152	0.309158	CUX2/SHANK2/GRIN1	3
receptor-mediated endocytosis	receptor-mediated endocytosis	3/64	247/13638	0.10971	0.35152	0.309158	CACNG3/CACNG8/AP2A2	3
cardiac ventricle development	cardiac ventricle development	2/64	121/13638	0.110465	0.35152	0.309158	SLIT3/NRG1	2
atrioventricular valve development	atrioventricular valve development	1/64	25/13638	0.111037	0.35152	0.309158	SLIT3	1
cytoplasmic sequestering of protein	cytoplasmic sequestering of protein	1/64	25/13638	0.111037	0.35152	0.309158	PKD1	1
ionotropic glutamate receptor signaling pathway	ionotropic glutamate receptor signaling pathway	1/64	25/13638	0.111037	0.35152	0.309158	GRIN1	1
lymph vessel development	lymph vessel development	1/64	25/13638	0.111037	0.35152	0.309158	PKD1	1
negative regulation of lyase activity	negative regulation of lyase activity	1/64	25/13638	0.111037	0.35152	0.309158	GABBR2	1
positive regulation of cardiocyte differentiation	positive regulation of cardiocyte differentiation	1/64	25/13638	0.111037	0.35152	0.309158	NRG1	1
regulation of cellular extravasation	regulation of cellular extravasation	1/64	25/13638	0.111037	0.35152	0.309158	ABR	1
toll-like receptor 9 signaling pathway	toll-like receptor 9 signaling pathway	1/64	25/13638	0.111037	0.35152	0.309158	PTPRS	1
anatomical structure homeostasis	anatomical structure homeostasis	4/64	395/13638	0.11419	0.35644	0.313486	LDB2/CACNA1A/ATP2B2/LARGE1	4
animal organ maturation	animal organ maturation	1/64	26/13638	0.115216	0.35644	0.313486	XYLT1	1
chondroitin sulfate biosynthetic process	chondroitin sulfate biosynthetic process	1/64	26/13638	0.115216	0.35644	0.313486	XYLT1	1
metanephric epithelium development	metanephric epithelium development	1/64	26/13638	0.115216	0.35644	0.313486	PKD1	1
monovalent inorganic anion homeostasis	monovalent inorganic anion homeostasis	1/64	26/13638	0.115216	0.35644	0.313486	CACNA1A	1
myelination in peripheral nervous system	myelination in peripheral nervous system	1/64	26/13638	0.115216	0.35644	0.313486	NRG1	1
peripheral nervous system axon ensheathment	peripheral nervous system axon ensheathment	1/64	26/13638	0.115216	0.35644	0.313486	NRG1	1
regulation of hormone biosynthetic process	regulation of hormone biosynthetic process	1/64	26/13638	0.115216	0.35644	0.313486	CACNA1A	1
regulation of interferon-alpha production	regulation of interferon-alpha production	1/64	26/13638	0.115216	0.35644	0.313486	PTPRS	1
second-messenger-mediated signaling	second-messenger-mediated signaling	4/64	398/13638	0.116531	0.359599	0.316264	CACNA1C/PDE10A/NRG1/GRIN1	4
glycosylation	glycosylation	3/64	255/13638	0.117714	0.360191	0.316785	GALNT17/ST6GALNAC5/LARGE1	3
detection of external stimulus	detection of external stimulus	2/64	126/13638	0.118092	0.360191	0.316785	PKD1/ASIC2	2
aortic valve morphogenesis	aortic valve morphogenesis	1/64	27/13638	0.119376	0.360191	0.316785	SLIT3	1
cerebellar Purkinje cell layer development	cerebellar Purkinje cell layer development	1/64	27/13638	0.119376	0.360191	0.316785	CACNA1A	1
embryonic forelimb morphogenesis	embryonic forelimb morphogenesis	1/64	27/13638	0.119376	0.360191	0.316785	CACNA1C	1
interferon-alpha production	interferon-alpha production	1/64	27/13638	0.119376	0.360191	0.316785	PTPRS	1
positive regulation of neutrophil migration	positive regulation of neutrophil migration	1/64	27/13638	0.119376	0.360191	0.316785	CAMK1D	1
regulation of neutrophil chemotaxis	regulation of neutrophil chemotaxis	1/64	27/13638	0.119376	0.360191	0.316785	CAMK1D	1
spinal cord motor neuron differentiation	spinal cord motor neuron differentiation	1/64	27/13638	0.119376	0.360191	0.316785	CACNA1A	1
detection of abiotic stimulus	detection of abiotic stimulus	2/64	129/13638	0.122731	0.367244	0.322988	PKD1/ASIC2	2
negative regulation of mRNA processing	negative regulation of mRNA processing	1/64	28/13638	0.123517	0.367244	0.322988	CELF4	1
peptidyl-glutamic acid modification	peptidyl-glutamic acid modification	1/64	28/13638	0.123517	0.367244	0.322988	AGBL4	1
positive regulation of mRNA processing	positive regulation of mRNA processing	1/64	28/13638	0.123517	0.367244	0.322988	CELF4	1
startle response	startle response	1/64	28/13638	0.123517	0.367244	0.322988	GRIN1	1
synaptic membrane adhesion	synaptic membrane adhesion	1/64	28/13638	0.123517	0.367244	0.322988	PTPRS	1
positive regulation of ion transport	positive regulation of ion transport	3/64	261/13638	0.123858	0.367366	0.323095	CAMK2A/CACNG3/GRIN1	3
placenta blood vessel development	placenta blood vessel development	1/64	29/13638	0.127638	0.374938	0.329754	PKD1	1
purine ribonucleotide catabolic process	purine ribonucleotide catabolic process	1/64	29/13638	0.127638	0.374938	0.329754	PDE10A	1
reproductive behavior	reproductive behavior	1/64	29/13638	0.127638	0.374938	0.329754	GRIN1	1
Schwann cell development	Schwann cell development	1/64	29/13638	0.127638	0.374938	0.329754	NRG1	1
regulation of protein secretion	regulation of protein secretion	4/64	416/13638	0.131016	0.37931	0.333599	SYT7/CACNA1C/CACNA1A/STXBP5L	4
activation of protein kinase B activity	activation of protein kinase B activity	1/64	30/13638	0.131741	0.37931	0.333599	NRG1	1
long-term synaptic depression	long-term synaptic depression	1/64	30/13638	0.131741	0.37931	0.333599	SHANK2	1
metanephros morphogenesis	metanephros morphogenesis	1/64	30/13638	0.131741	0.37931	0.333599	PKD1	1
negative regulation of blood circulation	negative regulation of blood circulation	1/64	30/13638	0.131741	0.37931	0.333599	SPTBN4	1
regulation of defense response to virus by virus	regulation of defense response to virus by virus	1/64	30/13638	0.131741	0.37931	0.333599	AP2A2	1
regulation of fatty acid oxidation	regulation of fatty acid oxidation	1/64	30/13638	0.131741	0.37931	0.333599	PRKAG2	1
ribonucleotide catabolic process	ribonucleotide catabolic process	1/64	30/13638	0.131741	0.37931	0.333599	PDE10A	1
vacuolar transport	vacuolar transport	2/64	135/13638	0.132141	0.37931	0.333599	CACNG3/CACNG8	2
axon guidance	axon guidance	3/64	269/13638	0.132231	0.37931	0.333599	SLIT3/PLXNA4/SPTBN4	3
neuron projection guidance	neuron projection guidance	3/64	271/13638	0.134355	0.379811	0.33404	SLIT3/PLXNA4/SPTBN4	3
ERBB signaling pathway	ERBB signaling pathway	2/64	137/13638	0.135314	0.379811	0.33404	ZFYVE28/NRG1	2
peptidyl-serine phosphorylation	peptidyl-serine phosphorylation	3/64	272/13638	0.135421	0.379811	0.33404	CAMK2A/PKD1/SPTBN4	3
aortic valve development	aortic valve development	1/64	31/13638	0.135824	0.379811	0.33404	SLIT3	1
cell communication by electrical coupling	cell communication by electrical coupling	1/64	31/13638	0.135824	0.379811	0.33404	CACNA1C	1
motor neuron axon guidance	motor neuron axon guidance	1/64	31/13638	0.135824	0.379811	0.33404	PLXNA4	1
negative regulation of exocytosis	negative regulation of exocytosis	1/64	31/13638	0.135824	0.379811	0.33404	ABR	1
positive regulation of RNA splicing	positive regulation of RNA splicing	1/64	31/13638	0.135824	0.379811	0.33404	CELF4	1
regulation of synaptic transmission, GABAergic	regulation of synaptic transmission, GABAergic	1/64	31/13638	0.135824	0.379811	0.33404	SYN3	1
respiratory burst	respiratory burst	1/64	31/13638	0.135824	0.379811	0.33404	CAMK1D	1
synaptic transmission, cholinergic	synaptic transmission, cholinergic	1/64	31/13638	0.135824	0.379811	0.33404	CACNA1A	1
protein tetramerization	protein tetramerization	2/64	138/13638	0.136907	0.380722	0.334842	PKD1/GRIN1	2
calcium ion transmembrane import into cytosol	calcium ion transmembrane import into cytosol	2/64	139/13638	0.138505	0.380722	0.334842	CACNA1C/GRIN1	2
cerebellar cortex morphogenesis	cerebellar cortex morphogenesis	1/64	32/13638	0.139889	0.380722	0.334842	CACNA1A	1
cGMP-mediated signaling	cGMP-mediated signaling	1/64	32/13638	0.139889	0.380722	0.334842	PDE10A	1
dendrite extension	dendrite extension	1/64	32/13638	0.139889	0.380722	0.334842	UNC13A	1
ERBB2 signaling pathway	ERBB2 signaling pathway	1/64	32/13638	0.139889	0.380722	0.334842	NRG1	1
heart trabecula morphogenesis	heart trabecula morphogenesis	1/64	32/13638	0.139889	0.380722	0.334842	NRG1	1
long-term memory	long-term memory	1/64	32/13638	0.139889	0.380722	0.334842	GRIN1	1
neuromuscular synaptic transmission	neuromuscular synaptic transmission	1/64	32/13638	0.139889	0.380722	0.334842	CACNA1A	1
protein kinase A signaling	protein kinase A signaling	1/64	32/13638	0.139889	0.380722	0.334842	PDE10A	1
regulation of calcineurin-mediated signaling	regulation of calcineurin-mediated signaling	1/64	32/13638	0.139889	0.380722	0.334842	NRG1	1
regulation of calcineurin-NFAT signaling cascade	regulation of calcineurin-NFAT signaling cascade	1/64	32/13638	0.139889	0.380722	0.334842	NRG1	1
sodium ion transmembrane transport	sodium ion transmembrane transport	2/64	141/13638	0.141712	0.383534	0.337314	HECW1/ASIC2	2
learning	learning	2/64	142/13638	0.143322	0.383534	0.337314	SHANK2/GRIN1	2
brain morphogenesis	brain morphogenesis	1/64	33/13638	0.143935	0.383534	0.337314	SHANK2	1
forelimb morphogenesis	forelimb morphogenesis	1/64	33/13638	0.143935	0.383534	0.337314	CACNA1C	1
low-density lipoprotein particle clearance	low-density lipoprotein particle clearance	1/64	33/13638	0.143935	0.383534	0.337314	AP2A2	1
organic cation transport	organic cation transport	1/64	33/13638	0.143935	0.383534	0.337314	CACNA1A	1
response to fluid shear stress	response to fluid shear stress	1/64	33/13638	0.143935	0.383534	0.337314	PKD1	1
response to isoquinoline alkaloid	response to isoquinoline alkaloid	1/64	33/13638	0.143935	0.383534	0.337314	GRIN1	1
response to morphine	response to morphine	1/64	33/13638	0.143935	0.383534	0.337314	GRIN1	1
cognition	cognition	3/64	280/13638	0.144061	0.383534	0.337314	CUX2/SHANK2/GRIN1	3
non-canonical Wnt signaling pathway	non-canonical Wnt signaling pathway	2/64	144/13638	0.146553	0.387172	0.340514	CAMK2A/AP2A2	2
apoptotic process involved in development	apoptotic process involved in development	1/64	34/13638	0.147962	0.387172	0.340514	SLIT3	1
receptor catabolic process	receptor catabolic process	1/64	34/13638	0.147962	0.387172	0.340514	AP2A2	1
regulation of cardiac muscle cell differentiation	regulation of cardiac muscle cell differentiation	1/64	34/13638	0.147962	0.387172	0.340514	NRG1	1
regulation of neutrophil migration	regulation of neutrophil migration	1/64	34/13638	0.147962	0.387172	0.340514	CAMK1D	1
regulation of NMDA receptor activity	regulation of NMDA receptor activity	1/64	34/13638	0.147962	0.387172	0.340514	GRIN1	1
response to amphetamine	response to amphetamine	1/64	34/13638	0.147962	0.387172	0.340514	GRIN1	1
ventricular cardiac muscle cell action potential	ventricular cardiac muscle cell action potential	1/64	34/13638	0.147962	0.387172	0.340514	CACNA1C	1
blood vessel remodeling	blood vessel remodeling	1/64	35/13638	0.15197	0.38851	0.341691	ABR	1
cellular response to amyloid-beta	cellular response to amyloid-beta	1/64	35/13638	0.15197	0.38851	0.341691	CACNA1A	1
dopamine secretion	dopamine secretion	1/64	35/13638	0.15197	0.38851	0.341691	SYT7	1
lung epithelium development	lung epithelium development	1/64	35/13638	0.15197	0.38851	0.341691	PKD1	1
metanephric nephron development	metanephric nephron development	1/64	35/13638	0.15197	0.38851	0.341691	PKD1	1
negative regulation of insulin secretion	negative regulation of insulin secretion	1/64	35/13638	0.15197	0.38851	0.341691	STXBP5L	1
positive regulation of lipid kinase activity	positive regulation of lipid kinase activity	1/64	35/13638	0.15197	0.38851	0.341691	DGKZ	1
postsynaptic signal transduction	postsynaptic signal transduction	1/64	35/13638	0.15197	0.38851	0.341691	NRG1	1
regulation of dopamine secretion	regulation of dopamine secretion	1/64	35/13638	0.15197	0.38851	0.341691	SYT7	1
regulation of mitotic spindle organization	regulation of mitotic spindle organization	1/64	35/13638	0.15197	0.38851	0.341691	PKD1	1
regulation of vascular permeability	regulation of vascular permeability	1/64	35/13638	0.15197	0.38851	0.341691	ABR	1
actin filament capping	actin filament capping	1/64	36/13638	0.15596	0.393767	0.346314	SPTBN4	1
cardiac muscle cell apoptotic process	cardiac muscle cell apoptotic process	1/64	36/13638	0.15596	0.393767	0.346314	CAMK2A	1
mannosylation	mannosylation	1/64	36/13638	0.15596	0.393767	0.346314	LARGE1	1
mating	mating	1/64	36/13638	0.15596	0.393767	0.346314	GRIN1	1
membrane depolarization during action potential	membrane depolarization during action potential	1/64	36/13638	0.15596	0.393767	0.346314	CACNA1C	1
semi-lunar valve development	semi-lunar valve development	1/64	36/13638	0.15596	0.393767	0.346314	SLIT3	1
neuron migration	neuron migration	2/64	150/13638	0.156337	0.393905	0.346436	CAMK2A/NRG1	2
peptidyl-serine modification	peptidyl-serine modification	3/64	292/13638	0.157355	0.395654	0.347974	CAMK2A/PKD1/SPTBN4	3
amino sugar metabolic process	amino sugar metabolic process	1/64	37/13638	0.159932	0.398037	0.35007	LARGE1	1
regulation of hormone metabolic process	regulation of hormone metabolic process	1/64	37/13638	0.159932	0.398037	0.35007	CACNA1A	1
Schwann cell differentiation	Schwann cell differentiation	1/64	37/13638	0.159932	0.398037	0.35007	NRG1	1
semaphorin-plexin signaling pathway	semaphorin-plexin signaling pathway	1/64	37/13638	0.159932	0.398037	0.35007	PLXNA4	1
Wnt signaling pathway, calcium modulating pathway	Wnt signaling pathway, calcium modulating pathway	1/64	37/13638	0.159932	0.398037	0.35007	CAMK2A	1
autonomic nervous system development	autonomic nervous system development	1/64	38/13638	0.163884	0.400643	0.352362	PLXNA4	1
cerebellum morphogenesis	cerebellum morphogenesis	1/64	38/13638	0.163884	0.400643	0.352362	CACNA1A	1
positive regulation of neurotransmitter transport	positive regulation of neurotransmitter transport	1/64	38/13638	0.163884	0.400643	0.352362	UNC13A	1
regulation of cardiac muscle cell contraction	regulation of cardiac muscle cell contraction	1/64	38/13638	0.163884	0.400643	0.352362	CACNA1C	1
regulation of heart rate by cardiac conduction	regulation of heart rate by cardiac conduction	1/64	38/13638	0.163884	0.400643	0.352362	CACNA1C	1
regulation of spindle organization	regulation of spindle organization	1/64	38/13638	0.163884	0.400643	0.352362	PKD1	1
sarcoplasmic reticulum calcium ion transport	sarcoplasmic reticulum calcium ion transport	1/64	38/13638	0.163884	0.400643	0.352362	CACNA1C	1
vitamin transport	vitamin transport	1/64	38/13638	0.163884	0.400643	0.352362	SLC35F3	1
regulation of neuron death	regulation of neuron death	3/64	298/13638	0.164144	0.400643	0.352362	CACNA1A/GABRB3/GRIN1	3
regulation of response to wounding	regulation of response to wounding	2/64	155/13638	0.164585	0.400643	0.352362	RTN4RL1/PTPRS	2
tissue remodeling	tissue remodeling	2/64	155/13638	0.164585	0.400643	0.352362	SYT7/ABR	2
calcium ion transport into cytosol	calcium ion transport into cytosol	2/64	156/13638	0.166244	0.401167	0.352823	CACNA1C/GRIN1	2
vascular process in circulatory system	vascular process in circulatory system	2/64	156/13638	0.166244	0.401167	0.352823	ABR/ASIC2	2
chondroitin sulfate metabolic process	chondroitin sulfate metabolic process	1/64	39/13638	0.167819	0.401167	0.352823	XYLT1	1
cyclic nucleotide metabolic process	cyclic nucleotide metabolic process	1/64	39/13638	0.167819	0.401167	0.352823	PDE10A	1
phosphatidic acid biosynthetic process	phosphatidic acid biosynthetic process	1/64	39/13638	0.167819	0.401167	0.352823	DGKZ	1
skeletal muscle tissue regeneration	skeletal muscle tissue regeneration	1/64	39/13638	0.167819	0.401167	0.352823	LARGE1	1
striated muscle cell apoptotic process	striated muscle cell apoptotic process	1/64	39/13638	0.167819	0.401167	0.352823	CAMK2A	1
ventral spinal cord development	ventral spinal cord development	1/64	39/13638	0.167819	0.401167	0.352823	CACNA1A	1
dephosphorylation	dephosphorylation	4/64	461/13638	0.170257	0.401167	0.352823	TMEM132D/PPP2R2C/PTPRN2/PTPRS	4
monocarboxylic acid transport	monocarboxylic acid transport	2/64	159/13638	0.171239	0.401167	0.352823	PRKAG2/CACNA1A	2
calcineurin-NFAT signaling cascade	calcineurin-NFAT signaling cascade	1/64	40/13638	0.171736	0.401167	0.352823	NRG1	1
hindbrain morphogenesis	hindbrain morphogenesis	1/64	40/13638	0.171736	0.401167	0.352823	CACNA1A	1
negative regulation of leukocyte migration	negative regulation of leukocyte migration	1/64	40/13638	0.171736	0.401167	0.352823	ABR	1
phosphatidic acid metabolic process	phosphatidic acid metabolic process	1/64	40/13638	0.171736	0.401167	0.352823	DGKZ	1
positive regulation of calcium-mediated signaling	positive regulation of calcium-mediated signaling	1/64	40/13638	0.171736	0.401167	0.352823	NRG1	1
positive regulation of dendrite morphogenesis	positive regulation of dendrite morphogenesis	1/64	40/13638	0.171736	0.401167	0.352823	CUX2	1
purine nucleotide catabolic process	purine nucleotide catabolic process	1/64	40/13638	0.171736	0.401167	0.352823	PDE10A	1
regulation of peptidyl-threonine phosphorylation	regulation of peptidyl-threonine phosphorylation	1/64	40/13638	0.171736	0.401167	0.352823	PRKAG2	1
sensory perception of taste	sensory perception of taste	1/64	40/13638	0.171736	0.401167	0.352823	ASIC2	1
sulfur amino acid metabolic process	sulfur amino acid metabolic process	1/64	40/13638	0.171736	0.401167	0.352823	CACNA1A	1
ventricular septum morphogenesis	ventricular septum morphogenesis	1/64	40/13638	0.171736	0.401167	0.352823	SLIT3	1
cardiac chamber development	cardiac chamber development	2/64	160/13638	0.17291	0.401167	0.352823	SLIT3/NRG1	2
protein dephosphorylation	protein dephosphorylation	3/64	307/13638	0.174491	0.401167	0.352823	PPP2R2C/PTPRN2/PTPRS	3
cell maturation	cell maturation	2/64	161/13638	0.174584	0.401167	0.352823	POU2F2/SPTBN4	2
regulation of cellular ketone metabolic process	regulation of cellular ketone metabolic process	2/64	161/13638	0.174584	0.401167	0.352823	PRKAG2/CACNA1A	2
clathrin-dependent endocytosis	clathrin-dependent endocytosis	1/64	41/13638	0.175634	0.401167	0.352823	AP2A2	1
establishment of endothelial barrier	establishment of endothelial barrier	1/64	41/13638	0.175634	0.401167	0.352823	PTPRS	1
negative regulation of axon extension	negative regulation of axon extension	1/64	41/13638	0.175634	0.401167	0.352823	PTPRS	1
negative regulation of peptide hormone secretion	negative regulation of peptide hormone secretion	1/64	41/13638	0.175634	0.401167	0.352823	STXBP5L	1
phagosome maturation	phagosome maturation	1/64	41/13638	0.175634	0.401167	0.352823	SYT7	1
regulation of granulocyte chemotaxis	regulation of granulocyte chemotaxis	1/64	41/13638	0.175634	0.401167	0.352823	CAMK1D	1
response to pH	response to pH	1/64	41/13638	0.175634	0.401167	0.352823	ASIC2	1
sulfur compound transport	sulfur compound transport	1/64	41/13638	0.175634	0.401167	0.352823	SLC35F3	1
regulation of mRNA metabolic process	regulation of mRNA metabolic process	3/64	311/13638	0.179149	0.404974	0.356171	RBFOX3/CELF5/CELF4	3
amyloid precursor protein catabolic process	amyloid precursor protein catabolic process	1/64	42/13638	0.179514	0.404974	0.356171	UNC13A	1
cell differentiation in spinal cord	cell differentiation in spinal cord	1/64	42/13638	0.179514	0.404974	0.356171	CACNA1A	1
ovulation cycle process	ovulation cycle process	1/64	42/13638	0.179514	0.404974	0.356171	SLIT3	1
regulation of axon guidance	regulation of axon guidance	1/64	42/13638	0.179514	0.404974	0.356171	PLXNA4	1
regulation of fatty acid biosynthetic process	regulation of fatty acid biosynthetic process	1/64	42/13638	0.179514	0.404974	0.356171	PRKAG2	1
negative regulation of protein transport	negative regulation of protein transport	2/64	164/13638	0.17962	0.404974	0.356171	CABP1/STXBP5L	2
positive regulation of developmental growth	positive regulation of developmental growth	2/64	166/13638	0.182991	0.405219	0.356386	UNC13A/SPTBN4	2
regulation of blood pressure	regulation of blood pressure	2/64	166/13638	0.182991	0.405219	0.356386	CACNA1B/ASIC2	2
regulation of phosphatase activity	regulation of phosphatase activity	2/64	166/13638	0.182991	0.405219	0.356386	TMEM132D/PPP2R2C	2
amyloid-beta metabolic process	amyloid-beta metabolic process	1/64	43/13638	0.183376	0.405219	0.356386	UNC13A	1
ATP biosynthetic process	ATP biosynthetic process	1/64	43/13638	0.183376	0.405219	0.356386	PRKAG2	1
calcineurin-mediated signaling	calcineurin-mediated signaling	1/64	43/13638	0.183376	0.405219	0.356386	NRG1	1
cranial nerve development	cranial nerve development	1/64	43/13638	0.183376	0.405219	0.356386	PLXNA4	1
genitalia development	genitalia development	1/64	43/13638	0.183376	0.405219	0.356386	PKD1	1
negative regulation of GTPase activity	negative regulation of GTPase activity	1/64	43/13638	0.183376	0.405219	0.356386	PTPRN2	1
regulation of actin filament-based movement	regulation of actin filament-based movement	1/64	43/13638	0.183376	0.405219	0.356386	CACNA1C	1
regulation of leukocyte degranulation	regulation of leukocyte degranulation	1/64	43/13638	0.183376	0.405219	0.356386	ABR	1
maintenance of location	maintenance of location	3/64	317/13638	0.186201	0.410007	0.360597	PKD1/SPTBN4/CACNA1C	3
oligosaccharide metabolic process	oligosaccharide metabolic process	1/64	44/13638	0.187221	0.410007	0.360597	ST6GALNAC5	1
regulation of dendritic spine morphogenesis	regulation of dendritic spine morphogenesis	1/64	44/13638	0.187221	0.410007	0.360597	CUX2	1
synaptic transmission, GABAergic	synaptic transmission, GABAergic	1/64	44/13638	0.187221	0.410007	0.360597	SYN3	1
ventricular cardiac muscle tissue morphogenesis	ventricular cardiac muscle tissue morphogenesis	1/64	44/13638	0.187221	0.410007	0.360597	NRG1	1
pallium development	pallium development	2/64	169/13638	0.188065	0.411118	0.361574	GRIN1/PTPRS	2
inner ear receptor cell development	inner ear receptor cell development	1/64	45/13638	0.191047	0.415409	0.365348	GABRB3	1
regulation of bone remodeling	regulation of bone remodeling	1/64	45/13638	0.191047	0.415409	0.365348	SYT7	1
regulation of cardiocyte differentiation	regulation of cardiocyte differentiation	1/64	45/13638	0.191047	0.415409	0.365348	NRG1	1
neuron maturation	neuron maturation	1/64	46/13638	0.194856	0.421451	0.370662	SPTBN4	1
cytosolic calcium ion transport	cytosolic calcium ion transport	2/64	173/13638	0.194861	0.421451	0.370662	CACNA1C/GRIN1	2
organelle localization by membrane tethering	organelle localization by membrane tethering	2/64	173/13638	0.194861	0.421451	0.370662	CAMK2A/UNC13A	2
response to ammonium ion	response to ammonium ion	2/64	174/13638	0.196565	0.422904	0.37194	GABRB3/GRIN1	2
mRNA splicing, via spliceosome	mRNA splicing, via spliceosome	3/64	327/13638	0.198118	0.422904	0.37194	RBFOX3/CELF5/CELF4	3
dopamine transport	dopamine transport	1/64	47/13638	0.198647	0.422904	0.37194	SYT7	1
purine-containing compound catabolic process	purine-containing compound catabolic process	1/64	47/13638	0.198647	0.422904	0.37194	PDE10A	1
regulation of cAMP-mediated signaling	regulation of cAMP-mediated signaling	1/64	47/13638	0.198647	0.422904	0.37194	PDE10A	1
regulation of interferon-beta production	regulation of interferon-beta production	1/64	47/13638	0.198647	0.422904	0.37194	PTPRS	1
response to amine	response to amine	1/64	47/13638	0.198647	0.422904	0.37194	GRIN1	1
trabecula morphogenesis	trabecula morphogenesis	1/64	47/13638	0.198647	0.422904	0.37194	NRG1	1
visual learning	visual learning	1/64	47/13638	0.198647	0.422904	0.37194	GRIN1	1
cell-substrate adhesion	cell-substrate adhesion	3/64	328/13638	0.19932	0.423598	0.372551	COL26A1/SNED1/PKD1	3
RNA splicing, via transesterification reactions	RNA splicing, via transesterification reactions	3/64	330/13638	0.20173	0.427975	0.3764	RBFOX3/CELF5/CELF4	3
regulation of action potential	regulation of action potential	1/64	48/13638	0.202421	0.428697	0.377035	CACNA1C	1
neuron death	neuron death	3/64	332/13638	0.204147	0.431604	0.379592	CACNA1A/GABRB3/GRIN1	3
interferon-beta production	interferon-beta production	1/64	49/13638	0.206177	0.433646	0.381387	PTPRS	1
plasma lipoprotein particle clearance	plasma lipoprotein particle clearance	1/64	49/13638	0.206177	0.433646	0.381387	AP2A2	1
regulation of actin filament depolymerization	regulation of actin filament depolymerization	1/64	49/13638	0.206177	0.433646	0.381387	SPTBN4	1
regulation of leukocyte migration	regulation of leukocyte migration	2/64	180/13638	0.20683	0.434271	0.381937	CAMK1D/ABR	2
negative regulation of secretion by cell	negative regulation of secretion by cell	2/64	181/13638	0.208546	0.436237	0.383666	ABR/STXBP5L	2
cerebellar cortex development	cerebellar cortex development	1/64	50/13638	0.209915	0.436237	0.383666	CACNA1A	1
cochlea development	cochlea development	1/64	50/13638	0.209915	0.436237	0.383666	GABRB3	1
heart valve morphogenesis	heart valve morphogenesis	1/64	50/13638	0.209915	0.436237	0.383666	SLIT3	1
negative regulation of ERBB signaling pathway	negative regulation of ERBB signaling pathway	1/64	50/13638	0.209915	0.436237	0.383666	ZFYVE28	1
regulation of glucose import	regulation of glucose import	1/64	50/13638	0.209915	0.436237	0.383666	PRKAG2	1
membrane docking	membrane docking	2/64	182/13638	0.210265	0.436237	0.383666	CAMK2A/UNC13A	2
histone exchange	histone exchange	1/64	51/13638	0.213637	0.438906	0.386013	CHD5	1
inositol phosphate-mediated signaling	inositol phosphate-mediated signaling	1/64	51/13638	0.213637	0.438906	0.386013	NRG1	1
response to ischemia	response to ischemia	1/64	51/13638	0.213637	0.438906	0.386013	CAMK2A	1
ventricular cardiac muscle tissue development	ventricular cardiac muscle tissue development	1/64	51/13638	0.213637	0.438906	0.386013	NRG1	1
visual behavior	visual behavior	1/64	51/13638	0.213637	0.438906	0.386013	GRIN1	1
inner ear development	inner ear development	2/64	184/13638	0.213706	0.438906	0.386013	ABR/GABRB3	2
actin filament depolymerization	actin filament depolymerization	1/64	52/13638	0.217341	0.44339	0.389957	SPTBN4	1
regulation of catecholamine secretion	regulation of catecholamine secretion	1/64	52/13638	0.217341	0.44339	0.389957	SYT7	1
regulation of myeloid leukocyte mediated immunity	regulation of myeloid leukocyte mediated immunity	1/64	52/13638	0.217341	0.44339	0.389957	ABR	1
response to bronchodilator	response to bronchodilator	1/64	52/13638	0.217341	0.44339	0.389957	GRIN1	1
phototransduction	phototransduction	1/64	53/13638	0.221028	0.449411	0.395252	ASIC2	1
regulation of vasoconstriction	regulation of vasoconstriction	1/64	53/13638	0.221028	0.449411	0.395252	ASIC2	1
anion homeostasis	anion homeostasis	1/64	54/13638	0.224698	0.453852	0.399158	CACNA1A	1
catecholamine secretion	catecholamine secretion	1/64	54/13638	0.224698	0.453852	0.399158	SYT7	1
cell communication involved in cardiac conduction	cell communication involved in cardiac conduction	1/64	54/13638	0.224698	0.453852	0.399158	CACNA1C	1
regulation of protein import into nucleus	regulation of protein import into nucleus	1/64	54/13638	0.224698	0.453852	0.399158	CABP1	1
cellular component maintenance	cellular component maintenance	1/64	55/13638	0.22835	0.460469	0.404978	SHANK2	1
Golgi vesicle transport	Golgi vesicle transport	3/64	354/13638	0.231161	0.463972	0.408059	CUX2/SPTBN4/SORCS1	3
endothelial cell development	endothelial cell development	1/64	56/13638	0.231986	0.463972	0.408059	PTPRS	1
multicellular organismal movement	multicellular organismal movement	1/64	56/13638	0.231986	0.463972	0.408059	CACNA1A	1
musculoskeletal movement	musculoskeletal movement	1/64	56/13638	0.231986	0.463972	0.408059	CACNA1A	1
receptor clustering	receptor clustering	1/64	56/13638	0.231986	0.463972	0.408059	CACNA1A	1
regulation of chemotaxis	regulation of chemotaxis	2/64	196/13638	0.23446	0.468146	0.411729	PLXNA4/CAMK1D	2
glucose import	glucose import	1/64	57/13638	0.235605	0.468146	0.411729	PRKAG2	1
regulation of protein import	regulation of protein import	1/64	57/13638	0.235605	0.468146	0.411729	CABP1	1
synaptic vesicle localization	synaptic vesicle localization	1/64	57/13638	0.235605	0.468146	0.411729	SYN3	1
axoneme assembly	axoneme assembly	1/64	58/13638	0.239207	0.472232	0.415323	CFAP46	1
heart valve development	heart valve development	1/64	58/13638	0.239207	0.472232	0.415323	SLIT3	1
negative regulation of intracellular transport	negative regulation of intracellular transport	1/64	58/13638	0.239207	0.472232	0.415323	CABP1	1
ribonucleoside triphosphate biosynthetic process	ribonucleoside triphosphate biosynthetic process	1/64	58/13638	0.239207	0.472232	0.415323	PRKAG2	1
regulation of dephosphorylation	regulation of dephosphorylation	2/64	199/13638	0.239671	0.472384	0.415457	TMEM132D/PPP2R2C	2
amyloid precursor protein metabolic process	amyloid precursor protein metabolic process	1/64	59/13638	0.242793	0.474708	0.417501	UNC13A	1
inner ear receptor cell differentiation	inner ear receptor cell differentiation	1/64	59/13638	0.242793	0.474708	0.417501	GABRB3	1
lamellipodium assembly	lamellipodium assembly	1/64	59/13638	0.242793	0.474708	0.417501	ABLIM2	1
negative regulation of hormone secretion	negative regulation of hormone secretion	1/64	59/13638	0.242793	0.474708	0.417501	STXBP5L	1
neural nucleus development	neural nucleus development	1/64	59/13638	0.242793	0.474708	0.417501	CACNA1A	1
cardiac muscle tissue morphogenesis	cardiac muscle tissue morphogenesis	1/64	60/13638	0.246362	0.477106	0.41961	NRG1	1
cellular extravasation	cellular extravasation	1/64	60/13638	0.246362	0.477106	0.41961	ABR	1
lysosome organization	lysosome organization	1/64	60/13638	0.246362	0.477106	0.41961	SYT7	1
lytic vacuole organization	lytic vacuole organization	1/64	60/13638	0.246362	0.477106	0.41961	SYT7	1
regulation of muscle cell apoptotic process	regulation of muscle cell apoptotic process	1/64	60/13638	0.246362	0.477106	0.41961	CAMK2A	1
telencephalon cell migration	telencephalon cell migration	1/64	60/13638	0.246362	0.477106	0.41961	NRG1	1
response to mechanical stimulus	response to mechanical stimulus	2/64	204/13638	0.24837	0.480234	0.422361	PKD1/ASIC2	2
nucleotide catabolic process	nucleotide catabolic process	1/64	61/13638	0.249914	0.480937	0.422979	PDE10A	1
positive regulation of muscle organ development	positive regulation of muscle organ development	1/64	61/13638	0.249914	0.480937	0.422979	NRG1	1
regulation of sodium ion transmembrane transport	regulation of sodium ion transmembrane transport	1/64	61/13638	0.249914	0.480937	0.422979	HECW1	1
ear development	ear development	2/64	206/13638	0.251853	0.483907	0.425591	ABR/GABRB3	2
positive regulation of muscle tissue development	positive regulation of muscle tissue development	1/64	62/13638	0.25345	0.485448	0.426946	NRG1	1
regulation of lipid kinase activity	regulation of lipid kinase activity	1/64	62/13638	0.25345	0.485448	0.426946	DGKZ	1
forebrain cell migration	forebrain cell migration	1/64	63/13638	0.256969	0.488361	0.429509	NRG1	1
long-chain fatty acid transport	long-chain fatty acid transport	1/64	63/13638	0.256969	0.488361	0.429509	PRKAG2	1
mechanoreceptor differentiation	mechanoreceptor differentiation	1/64	63/13638	0.256969	0.488361	0.429509	GABRB3	1
negative regulation of protein depolymerization	negative regulation of protein depolymerization	1/64	63/13638	0.256969	0.488361	0.429509	SPTBN4	1
regulation of multicellular organism growth	regulation of multicellular organism growth	1/64	63/13638	0.256969	0.488361	0.429509	SPTBN4	1
regulation of protein catabolic process	regulation of protein catabolic process	3/64	377/13638	0.260085	0.49272	0.433342	PKD1/HECW1/NRG1	3
histone H4 acetylation	histone H4 acetylation	1/64	64/13638	0.260472	0.49272	0.433342	CHD5	1
lipid phosphorylation	lipid phosphorylation	1/64	64/13638	0.260472	0.49272	0.433342	DGKZ	1
cell-matrix adhesion	cell-matrix adhesion	2/64	212/13638	0.262312	0.494668	0.435056	SNED1/PKD1	2
regulation of protein binding	regulation of protein binding	2/64	212/13638	0.262312	0.494668	0.435056	PKD1/NRG1	2
muscle cell apoptotic process	muscle cell apoptotic process	1/64	65/13638	0.263959	0.496243	0.436441	CAMK2A	1
ovulation cycle	ovulation cycle	1/64	65/13638	0.263959	0.496243	0.436441	SLIT3	1
negative regulation of protein kinase activity	negative regulation of protein kinase activity	2/64	214/13638	0.2658	0.498936	0.438809	PRKAG2/ZFYVE28	2
cardiac ventricle morphogenesis	cardiac ventricle morphogenesis	1/64	66/13638	0.26743	0.499693	0.439475	NRG1	1
nephron tubule morphogenesis	nephron tubule morphogenesis	1/64	66/13638	0.26743	0.499693	0.439475	PKD1	1
regulation of glucose transmembrane transport	regulation of glucose transmembrane transport	1/64	66/13638	0.26743	0.499693	0.439475	PRKAG2	1
catecholamine transport	catecholamine transport	1/64	67/13638	0.270884	0.502307	0.441774	SYT7	1
nephron epithelium morphogenesis	nephron epithelium morphogenesis	1/64	67/13638	0.270884	0.502307	0.441774	PKD1	1
nucleoside phosphate catabolic process	nucleoside phosphate catabolic process	1/64	67/13638	0.270884	0.502307	0.441774	PDE10A	1
positive regulation of cation channel activity	positive regulation of cation channel activity	1/64	67/13638	0.270884	0.502307	0.441774	CACNG3	1
regulation of cardiac conduction	regulation of cardiac conduction	1/64	67/13638	0.270884	0.502307	0.441774	ATP2B2	1
cardiac muscle cell action potential	cardiac muscle cell action potential	1/64	68/13638	0.274323	0.504093	0.443345	CACNA1C	1
chemokine-mediated signaling pathway	chemokine-mediated signaling pathway	1/64	68/13638	0.274323	0.504093	0.443345	SLIT3	1
cilium movement	cilium movement	1/64	68/13638	0.274323	0.504093	0.443345	CFAP46	1
detection of light stimulus	detection of light stimulus	1/64	68/13638	0.274323	0.504093	0.443345	ASIC2	1
regulation of mitochondrial membrane permeability	regulation of mitochondrial membrane permeability	1/64	68/13638	0.274323	0.504093	0.443345	CAMK2A	1
tissue regeneration	tissue regeneration	1/64	68/13638	0.274323	0.504093	0.443345	LARGE1	1
cardiac muscle cell contraction	cardiac muscle cell contraction	1/64	69/13638	0.277745	0.505066	0.444201	CACNA1C	1
cardiac septum morphogenesis	cardiac septum morphogenesis	1/64	69/13638	0.277745	0.505066	0.444201	SLIT3	1
muscle tissue morphogenesis	muscle tissue morphogenesis	1/64	69/13638	0.277745	0.505066	0.444201	NRG1	1
negative regulation of protein polymerization	negative regulation of protein polymerization	1/64	69/13638	0.277745	0.505066	0.444201	SPTBN4	1
nephron morphogenesis	nephron morphogenesis	1/64	69/13638	0.277745	0.505066	0.444201	PKD1	1
nucleoside triphosphate biosynthetic process	nucleoside triphosphate biosynthetic process	1/64	69/13638	0.277745	0.505066	0.444201	PRKAG2	1
snRNA transcription by RNA polymerase II	snRNA transcription by RNA polymerase II	1/64	69/13638	0.277745	0.505066	0.444201	POU2F2	1
renal tubule morphogenesis	renal tubule morphogenesis	1/64	70/13638	0.281152	0.508989	0.44765	PKD1	1
snRNA transcription	snRNA transcription	1/64	70/13638	0.281152	0.508989	0.44765	POU2F2	1
ventricular septum development	ventricular septum development	1/64	70/13638	0.281152	0.508989	0.44765	SLIT3	1
synaptic vesicle recycling	synaptic vesicle recycling	1/64	71/13638	0.284542	0.512885	0.451077	SYT7	1
vasoconstriction	vasoconstriction	1/64	71/13638	0.284542	0.512885	0.451077	ASIC2	1
cellular ketone metabolic process	cellular ketone metabolic process	2/64	225/13638	0.284982	0.512885	0.451077	PRKAG2/CACNA1A	2
response to alcohol	response to alcohol	2/64	225/13638	0.284982	0.512885	0.451077	SLIT3/GRIN1	2
maintenance of protein location in cell	maintenance of protein location in cell	1/64	72/13638	0.287917	0.515887	0.453718	SPTBN4	1
ribonucleoside triphosphate metabolic process	ribonucleoside triphosphate metabolic process	1/64	72/13638	0.287917	0.515887	0.453718	PRKAG2	1
somatic stem cell population maintenance	somatic stem cell population maintenance	1/64	72/13638	0.287917	0.515887	0.453718	LDB2	1
ribonucleoprotein complex assembly	ribonucleoprotein complex assembly	2/64	228/13638	0.29021	0.519233	0.45666	CELF5/CELF4	2
muscle organ morphogenesis	muscle organ morphogenesis	1/64	73/13638	0.291277	0.519621	0.457001	NRG1	1
regulation of glycolytic process	regulation of glycolytic process	1/64	73/13638	0.291277	0.519621	0.457001	PRKAG2	1
cell cycle arrest	cell cycle arrest	2/64	229/13638	0.291951	0.520065	0.457392	PRKAG2/PKD1	2
lamellipodium organization	lamellipodium organization	1/64	74/13638	0.294621	0.520134	0.457452	ABLIM2	1
neural crest cell development	neural crest cell development	1/64	74/13638	0.294621	0.520134	0.457452	NRG1	1
positive regulation of mRNA metabolic process	positive regulation of mRNA metabolic process	1/64	74/13638	0.294621	0.520134	0.457452	CELF4	1
purine nucleoside triphosphate metabolic process	purine nucleoside triphosphate metabolic process	1/64	74/13638	0.294621	0.520134	0.457452	PRKAG2	1
regulation of cardiac muscle contraction	regulation of cardiac muscle contraction	1/64	74/13638	0.294621	0.520134	0.457452	CACNA1C	1
regulation of plasma lipoprotein particle levels	regulation of plasma lipoprotein particle levels	1/64	74/13638	0.294621	0.520134	0.457452	AP2A2	1
negative regulation of kinase activity	negative regulation of kinase activity	2/64	231/13638	0.295433	0.520134	0.457452	PRKAG2/ZFYVE28	2
regulation of peptidyl-tyrosine phosphorylation	regulation of peptidyl-tyrosine phosphorylation	2/64	231/13638	0.295433	0.520134	0.457452	ZFYVE28/NRG1	2
regulation of Ras protein signal transduction	regulation of Ras protein signal transduction	2/64	232/13638	0.297173	0.520134	0.457452	ABR/NRG1	2
cholesterol transport	cholesterol transport	1/64	75/13638	0.297949	0.520134	0.457452	SYT7	1
negative regulation of blood vessel diameter	negative regulation of blood vessel diameter	1/64	75/13638	0.297949	0.520134	0.457452	ASIC2	1
regulation of cardiac muscle tissue development	regulation of cardiac muscle tissue development	1/64	75/13638	0.297949	0.520134	0.457452	NRG1	1
response to anesthetic	response to anesthetic	1/64	75/13638	0.297949	0.520134	0.457452	GRIN1	1
sterol biosynthetic process	sterol biosynthetic process	1/64	75/13638	0.297949	0.520134	0.457452	PRKAG2	1
lipid modification	lipid modification	2/64	234/13638	0.300652	0.521447	0.458608	PRKAG2/DGKZ	2
associative learning	associative learning	1/64	76/13638	0.301262	0.521447	0.458608	GRIN1	1
cellular response to chemokine	cellular response to chemokine	1/64	76/13638	0.301262	0.521447	0.458608	SLIT3	1
glycogen metabolic process	glycogen metabolic process	1/64	76/13638	0.301262	0.521447	0.458608	PRKAG2	1
regulation of cellular response to heat	regulation of cellular response to heat	1/64	76/13638	0.301262	0.521447	0.458608	CAMK2A	1
response to chemokine	response to chemokine	1/64	76/13638	0.301262	0.521447	0.458608	SLIT3	1
heart morphogenesis	heart morphogenesis	2/64	235/13638	0.30239	0.522237	0.459303	SLIT3/NRG1	2
cellular glucan metabolic process	cellular glucan metabolic process	1/64	77/13638	0.304559	0.522237	0.459303	PRKAG2	1
glucan metabolic process	glucan metabolic process	1/64	77/13638	0.304559	0.522237	0.459303	PRKAG2	1
germ cell development	germ cell development	2/64	237/13638	0.305865	0.522237	0.459303	CHD5/CELF4	2
mesenchymal cell development	mesenchymal cell development	1/64	78/13638	0.307841	0.522237	0.459303	NRG1	1
monoamine transport	monoamine transport	1/64	78/13638	0.307841	0.522237	0.459303	SYT7	1
myoblast differentiation	myoblast differentiation	1/64	78/13638	0.307841	0.522237	0.459303	NRG1	1
negative regulation of mRNA metabolic process	negative regulation of mRNA metabolic process	1/64	78/13638	0.307841	0.522237	0.459303	CELF4	1
stem cell development	stem cell development	1/64	78/13638	0.307841	0.522237	0.459303	NRG1	1
G1/S transition of mitotic cell cycle	G1/S transition of mitotic cell cycle	2/64	239/13638	0.309337	0.522237	0.459303	CAMK2A/PKD1	2
RNA splicing	RNA splicing	3/64	416/13638	0.310111	0.522237	0.459303	RBFOX3/CELF5/CELF4	3
positive regulation of growth	positive regulation of growth	2/64	240/13638	0.311072	0.522237	0.459303	UNC13A/SPTBN4	2
cell fate specification	cell fate specification	1/64	79/13638	0.311108	0.522237	0.459303	MYT1L	1
negative regulation of transporter activity	negative regulation of transporter activity	1/64	79/13638	0.311108	0.522237	0.459303	HECW1	1
regulation of cellular amine metabolic process	regulation of cellular amine metabolic process	1/64	79/13638	0.311108	0.522237	0.459303	CACNA1A	1
regulation of fatty acid metabolic process	regulation of fatty acid metabolic process	1/64	79/13638	0.311108	0.522237	0.459303	PRKAG2	1
regulation of membrane permeability	regulation of membrane permeability	1/64	79/13638	0.311108	0.522237	0.459303	CAMK2A	1
sterol transport	sterol transport	1/64	79/13638	0.311108	0.522237	0.459303	SYT7	1
mitochondrial transport	mitochondrial transport	2/64	241/13638	0.312806	0.522237	0.459303	CAMK2A/PRKAG2	2
negative regulation of cell migration	negative regulation of cell migration	2/64	241/13638	0.312806	0.522237	0.459303	ABR/NRG1	2
ribonucleoprotein complex subunit organization	ribonucleoprotein complex subunit organization	2/64	241/13638	0.312806	0.522237	0.459303	CELF5/CELF4	2
ATP-dependent chromatin remodeling	ATP-dependent chromatin remodeling	1/64	80/13638	0.31436	0.522237	0.459303	CHD5	1
cellular response to calcium ion	cellular response to calcium ion	1/64	80/13638	0.31436	0.522237	0.459303	SYT7	1
embryonic placenta development	embryonic placenta development	1/64	80/13638	0.31436	0.522237	0.459303	PKD1	1
hair follicle development	hair follicle development	1/64	80/13638	0.31436	0.522237	0.459303	LDB2	1
hormone biosynthetic process	hormone biosynthetic process	1/64	80/13638	0.31436	0.522237	0.459303	CACNA1A	1
metanephros development	metanephros development	1/64	80/13638	0.31436	0.522237	0.459303	PKD1	1
positive regulation of leukocyte chemotaxis	positive regulation of leukocyte chemotaxis	1/64	80/13638	0.31436	0.522237	0.459303	CAMK1D	1
regulation of protein depolymerization	regulation of protein depolymerization	1/64	80/13638	0.31436	0.522237	0.459303	SPTBN4	1
sex differentiation	sex differentiation	2/64	242/13638	0.314539	0.522237	0.459303	SLIT3/PKD1	2
hippocampus development	hippocampus development	1/64	81/13638	0.317596	0.525173	0.461884	PTPRS	1
interferon-gamma-mediated signaling pathway	interferon-gamma-mediated signaling pathway	1/64	81/13638	0.317596	0.525173	0.461884	CAMK2A	1
regulation of carbohydrate catabolic process	regulation of carbohydrate catabolic process	1/64	81/13638	0.317596	0.525173	0.461884	PRKAG2	1
hair cycle process	hair cycle process	1/64	82/13638	0.320818	0.527644	0.464057	LDB2	1
molting cycle process	molting cycle process	1/64	82/13638	0.320818	0.527644	0.464057	LDB2	1
neural crest cell differentiation	neural crest cell differentiation	1/64	82/13638	0.320818	0.527644	0.464057	NRG1	1
skin epidermis development	skin epidermis development	1/64	82/13638	0.320818	0.527644	0.464057	LDB2	1
feeding behavior	feeding behavior	1/64	83/13638	0.324024	0.530774	0.466811	GRIN1	1
long-term synaptic potentiation	long-term synaptic potentiation	1/64	83/13638	0.324024	0.530774	0.466811	SHANK2	1
nephron tubule development	nephron tubule development	1/64	83/13638	0.324024	0.530774	0.466811	PKD1	1
chloride transmembrane transport	chloride transmembrane transport	1/64	84/13638	0.327216	0.532434	0.46827	GABRB3	1
kidney morphogenesis	kidney morphogenesis	1/64	84/13638	0.327216	0.532434	0.46827	PKD1	1
neutrophil chemotaxis	neutrophil chemotaxis	1/64	84/13638	0.327216	0.532434	0.46827	CAMK1D	1
positive regulation of exocytosis	positive regulation of exocytosis	1/64	84/13638	0.327216	0.532434	0.46827	SYT7	1
regulation of phospholipid metabolic process	regulation of phospholipid metabolic process	1/64	84/13638	0.327216	0.532434	0.46827	DGKZ	1
neuropeptide signaling pathway	neuropeptide signaling pathway	1/64	85/13638	0.330393	0.536175	0.471561	SORCS1	1
roof of mouth development	roof of mouth development	1/64	85/13638	0.330393	0.536175	0.471561	GABRB3	1
renal tubule development	renal tubule development	1/64	86/13638	0.333555	0.540589	0.475442	PKD1	1
cell cycle G1/S phase transition	cell cycle G1/S phase transition	2/64	254/13638	0.335262	0.541381	0.476139	CAMK2A/PKD1	2
negative regulation of cell motility	negative regulation of cell motility	2/64	254/13638	0.335262	0.541381	0.476139	ABR/NRG1	2
bone remodeling	bone remodeling	1/64	87/13638	0.336702	0.541381	0.476139	SYT7	1
female gonad development	female gonad development	1/64	87/13638	0.336702	0.541381	0.476139	SLIT3	1
positive regulation of axonogenesis	positive regulation of axonogenesis	1/64	87/13638	0.336702	0.541381	0.476139	PLXNA4	1
regulation of systemic arterial blood pressure	regulation of systemic arterial blood pressure	1/64	87/13638	0.336702	0.541381	0.476139	ASIC2	1
energy reserve metabolic process	energy reserve metabolic process	1/64	88/13638	0.339835	0.544984	0.479308	PRKAG2	1
regulation of striated muscle contraction	regulation of striated muscle contraction	1/64	88/13638	0.339835	0.544984	0.479308	CACNA1C	1
signal transduction by p53 class mediator	signal transduction by p53 class mediator	2/64	258/13638	0.342133	0.546399	0.480553	PRKAG2/CHD5	2
maintenance of location in cell	maintenance of location in cell	1/64	89/13638	0.342953	0.546399	0.480553	SPTBN4	1
microtubule bundle formation	microtubule bundle formation	1/64	89/13638	0.342953	0.546399	0.480553	CFAP46	1
mitochondrial transmembrane transport	mitochondrial transmembrane transport	1/64	89/13638	0.342953	0.546399	0.480553	PRKAG2	1
regulation of ERBB signaling pathway	regulation of ERBB signaling pathway	1/64	89/13638	0.342953	0.546399	0.480553	ZFYVE28	1
negative regulation of transferase activity	negative regulation of transferase activity	2/64	259/13638	0.343848	0.547112	0.48118	PRKAG2/ZFYVE28	2
neutrophil degranulation	neutrophil degranulation	3/64	446/13638	0.348907	0.552663	0.486062	PTPRN2/AP2A2/ABR	3
fatty acid transport	fatty acid transport	1/64	91/13638	0.349146	0.552663	0.486062	PRKAG2	1
mesonephric epithelium development	mesonephric epithelium development	1/64	91/13638	0.349146	0.552663	0.486062	PKD1	1
mesonephric tubule development	mesonephric tubule development	1/64	91/13638	0.349146	0.552663	0.486062	PKD1	1
inner ear morphogenesis	inner ear morphogenesis	1/64	92/13638	0.35222	0.555372	0.488444	ABR	1
positive regulation of protein binding	positive regulation of protein binding	1/64	92/13638	0.35222	0.555372	0.488444	PKD1	1
regulation of calcium-mediated signaling	regulation of calcium-mediated signaling	1/64	92/13638	0.35222	0.555372	0.488444	NRG1	1
neutrophil activation involved in immune response	neutrophil activation involved in immune response	3/64	449/13638	0.352784	0.555544	0.488596	PTPRN2/AP2A2/ABR	3
embryonic skeletal system development	embryonic skeletal system development	1/64	93/13638	0.355281	0.558038	0.490789	XYLT1	1
oligodendrocyte differentiation	oligodendrocyte differentiation	1/64	93/13638	0.355281	0.558038	0.490789	NRG1	1
glucose transmembrane transport	glucose transmembrane transport	1/64	94/13638	0.358327	0.56066	0.493095	PRKAG2	1
mesonephros development	mesonephros development	1/64	94/13638	0.358327	0.56066	0.493095	PKD1	1
sensory perception of pain	sensory perception of pain	1/64	94/13638	0.358327	0.56066	0.493095	GRIN1	1
reactive oxygen species biosynthetic process	reactive oxygen species biosynthetic process	1/64	95/13638	0.361359	0.563961	0.495998	GRIN1	1
vesicle fusion	vesicle fusion	1/64	95/13638	0.361359	0.563961	0.495998	SYT7	1
skin development	skin development	2/64	270/13638	0.362616	0.5652	0.497088	PKD1/LDB2	2
neutrophil activation	neutrophil activation	3/64	459/13638	0.365691	0.56756	0.499163	PTPRN2/AP2A2/ABR	3
neutrophil mediated immunity	neutrophil mediated immunity	3/64	460/13638	0.36698	0.56756	0.499163	PTPRN2/AP2A2/ABR	3
hair cycle	hair cycle	1/64	97/13638	0.367381	0.56756	0.499163	LDB2	1
hexose transmembrane transport	hexose transmembrane transport	1/64	97/13638	0.367381	0.56756	0.499163	PRKAG2	1
immunoglobulin production	immunoglobulin production	1/64	97/13638	0.367381	0.56756	0.499163	POU2F2	1
molting cycle	molting cycle	1/64	97/13638	0.367381	0.56756	0.499163	LDB2	1
nucleoside triphosphate metabolic process	nucleoside triphosphate metabolic process	1/64	97/13638	0.367381	0.56756	0.499163	PRKAG2	1
anion transmembrane transport	anion transmembrane transport	2/64	276/13638	0.372774	0.571717	0.50282	PRKAG2/GABRB3	2
protein-containing complex localization	protein-containing complex localization	2/64	276/13638	0.372774	0.571717	0.50282	CACNG3/CACNG8	2
monosaccharide transmembrane transport	monosaccharide transmembrane transport	1/64	99/13638	0.373347	0.571717	0.50282	PRKAG2	1
nephron epithelium development	nephron epithelium development	1/64	99/13638	0.373347	0.571717	0.50282	PKD1	1
neutrophil migration	neutrophil migration	1/64	99/13638	0.373347	0.571717	0.50282	CAMK1D	1
plasma membrane organization	plasma membrane organization	1/64	99/13638	0.373347	0.571717	0.50282	SYT7	1
post-Golgi vesicle-mediated transport	post-Golgi vesicle-mediated transport	1/64	99/13638	0.373347	0.571717	0.50282	SORCS1	1
cellular polysaccharide metabolic process	cellular polysaccharide metabolic process	1/64	100/13638	0.37631	0.574813	0.505542	PRKAG2	1
negative regulation of phosphatase activity	negative regulation of phosphatase activity	1/64	100/13638	0.37631	0.574813	0.505542	TMEM132D	1
carbohydrate transmembrane transport	carbohydrate transmembrane transport	1/64	101/13638	0.379258	0.576435	0.506968	PRKAG2	1
fatty acid oxidation	fatty acid oxidation	1/64	101/13638	0.379258	0.576435	0.506968	PRKAG2	1
immunoglobulin mediated immune response	immunoglobulin mediated immune response	1/64	101/13638	0.379258	0.576435	0.506968	POU2F2	1
organelle membrane fusion	organelle membrane fusion	1/64	101/13638	0.379258	0.576435	0.506968	SYT7	1
cilium or flagellum-dependent cell motility	cilium or flagellum-dependent cell motility	1/64	102/13638	0.382193	0.578019	0.508362	CFAP46	1
cilium-dependent cell motility	cilium-dependent cell motility	1/64	102/13638	0.382193	0.578019	0.508362	CFAP46	1
DNA duplex unwinding	DNA duplex unwinding	1/64	102/13638	0.382193	0.578019	0.508362	CHD5	1
regulation of leukocyte chemotaxis	regulation of leukocyte chemotaxis	1/64	102/13638	0.382193	0.578019	0.508362	CAMK1D	1
B cell mediated immunity	B cell mediated immunity	1/64	103/13638	0.385114	0.579568	0.509724	POU2F2	1
chloride transport	chloride transport	1/64	103/13638	0.385114	0.579568	0.509724	GABRB3	1
granulocyte chemotaxis	granulocyte chemotaxis	1/64	103/13638	0.385114	0.579568	0.509724	CAMK1D	1
lipid oxidation	lipid oxidation	1/64	103/13638	0.385114	0.579568	0.509724	PRKAG2	1
cardiac septum development	cardiac septum development	1/64	104/13638	0.388021	0.582509	0.512311	SLIT3	1
regulation of nucleocytoplasmic transport	regulation of nucleocytoplasmic transport	1/64	104/13638	0.388021	0.582509	0.512311	CABP1	1
cardiac muscle cell differentiation	cardiac muscle cell differentiation	1/64	105/13638	0.390915	0.582559	0.512355	NRG1	1
glycosaminoglycan biosynthetic process	glycosaminoglycan biosynthetic process	1/64	105/13638	0.390915	0.582559	0.512355	XYLT1	1
inorganic anion transmembrane transport	inorganic anion transmembrane transport	1/64	105/13638	0.390915	0.582559	0.512355	GABRB3	1
mitotic spindle organization	mitotic spindle organization	1/64	105/13638	0.390915	0.582559	0.512355	PKD1	1
ncRNA transcription	ncRNA transcription	1/64	105/13638	0.390915	0.582559	0.512355	POU2F2	1
protein depolymerization	protein depolymerization	1/64	105/13638	0.390915	0.582559	0.512355	SPTBN4	1
female sex differentiation	female sex differentiation	1/64	106/13638	0.393796	0.584713	0.514249	SLIT3	1
limbic system development	limbic system development	1/64	106/13638	0.393796	0.584713	0.514249	PTPRS	1
response to alkaloid	response to alkaloid	1/64	106/13638	0.393796	0.584713	0.514249	GRIN1	1
ear morphogenesis	ear morphogenesis	1/64	107/13638	0.396663	0.585413	0.514865	ABR	1
negative regulation of dephosphorylation	negative regulation of dephosphorylation	1/64	107/13638	0.396663	0.585413	0.514865	TMEM132D	1
positive regulation of transporter activity	positive regulation of transporter activity	1/64	107/13638	0.396663	0.585413	0.514865	CACNG3	1
regulation of establishment of planar polarity	regulation of establishment of planar polarity	1/64	107/13638	0.396663	0.585413	0.514865	AP2A2	1
regulation of purine nucleotide metabolic process	regulation of purine nucleotide metabolic process	1/64	107/13638	0.396663	0.585413	0.514865	PRKAG2	1
glycolytic process	glycolytic process	1/64	108/13638	0.399517	0.586131	0.515496	PRKAG2	1
positive regulation of cell-substrate adhesion	positive regulation of cell-substrate adhesion	1/64	108/13638	0.399517	0.586131	0.515496	COL26A1	1
response to amino acid	response to amino acid	1/64	108/13638	0.399517	0.586131	0.515496	GRIN1	1
xenobiotic metabolic process	xenobiotic metabolic process	1/64	108/13638	0.399517	0.586131	0.515496	GRIN1	1
response to light stimulus	response to light stimulus	2/64	292/13638	0.399547	0.586131	0.515496	ASIC2/GRIN1	2
ATP generation from ADP	ATP generation from ADP	1/64	109/13638	0.402357	0.586557	0.515871	PRKAG2	1
negative regulation of immune effector process	negative regulation of immune effector process	1/64	109/13638	0.402357	0.586557	0.515871	ABR	1
regulation of ATP metabolic process	regulation of ATP metabolic process	1/64	109/13638	0.402357	0.586557	0.515871	PRKAG2	1
regulation of nucleotide metabolic process	regulation of nucleotide metabolic process	1/64	109/13638	0.402357	0.586557	0.515871	PRKAG2	1
aminoglycan biosynthetic process	aminoglycan biosynthetic process	1/64	110/13638	0.405184	0.586557	0.515871	XYLT1	1
glial cell development	glial cell development	1/64	110/13638	0.405184	0.586557	0.515871	NRG1	1
mucopolysaccharide metabolic process	mucopolysaccharide metabolic process	1/64	110/13638	0.405184	0.586557	0.515871	XYLT1	1
polysaccharide metabolic process	polysaccharide metabolic process	1/64	110/13638	0.405184	0.586557	0.515871	PRKAG2	1
protein O-linked glycosylation	protein O-linked glycosylation	1/64	110/13638	0.405184	0.586557	0.515871	LARGE1	1
regulation of phosphoprotein phosphatase activity	regulation of phosphoprotein phosphatase activity	1/64	110/13638	0.405184	0.586557	0.515871	PPP2R2C	1
camera-type eye development	camera-type eye development	2/64	297/13638	0.407811	0.586557	0.515871	CACNA1C/CELF4	2
acylglycerol metabolic process	acylglycerol metabolic process	1/64	111/13638	0.407998	0.586557	0.515871	DGKZ	1
apoptotic mitochondrial changes	apoptotic mitochondrial changes	1/64	111/13638	0.407998	0.586557	0.515871	CAMK2A	1
DNA geometric change	DNA geometric change	1/64	111/13638	0.407998	0.586557	0.515871	CHD5	1
embryonic appendage morphogenesis	embryonic appendage morphogenesis	1/64	111/13638	0.407998	0.586557	0.515871	CACNA1C	1
embryonic limb morphogenesis	embryonic limb morphogenesis	1/64	111/13638	0.407998	0.586557	0.515871	CACNA1C	1
regulation of protein complex disassembly	regulation of protein complex disassembly	1/64	111/13638	0.407998	0.586557	0.515871	SPTBN4	1
negative regulation of locomotion	negative regulation of locomotion	2/64	298/13638	0.409457	0.587963	0.517108	ABR/NRG1	2
neutral lipid metabolic process	neutral lipid metabolic process	1/64	112/13638	0.410799	0.588507	0.517586	DGKZ	1
regulation of protein localization to nucleus	regulation of protein localization to nucleus	1/64	112/13638	0.410799	0.588507	0.517586	CABP1	1
histone lysine methylation	histone lysine methylation	1/64	113/13638	0.413587	0.591807	0.520489	CHD5	1
B cell differentiation	B cell differentiation	1/64	114/13638	0.416362	0.594386	0.522756	POU2F2	1
digestive tract development	digestive tract development	1/64	114/13638	0.416362	0.594386	0.522756	PKD1	1
negative regulation of protein secretion	negative regulation of protein secretion	1/64	115/13638	0.419124	0.596934	0.524998	STXBP5L	1
negative regulation of transmembrane transport	negative regulation of transmembrane transport	1/64	115/13638	0.419124	0.596934	0.524998	HECW1	1
actin-mediated cell contraction	actin-mediated cell contraction	1/64	116/13638	0.421873	0.60015	0.527826	CACNA1C	1
acid secretion	acid secretion	1/64	117/13638	0.424609	0.60194	0.529401	CACNA1A	1
ADP metabolic process	ADP metabolic process	1/64	117/13638	0.424609	0.60194	0.529401	PRKAG2	1
regulation of peptidyl-serine phosphorylation	regulation of peptidyl-serine phosphorylation	1/64	117/13638	0.424609	0.60194	0.529401	SPTBN4	1
receptor signaling pathway via JAK-STAT	receptor signaling pathway via JAK-STAT	1/64	118/13638	0.427333	0.605099	0.532179	PKD1	1
carboxylic acid transport	carboxylic acid transport	2/64	311/13638	0.43066	0.609105	0.535702	PRKAG2/CACNA1A	2
cellular response to glucose stimulus	cellular response to glucose stimulus	1/64	120/13638	0.432742	0.609978	0.536469	PTPRN2	1
regulation of type I interferon production	regulation of type I interferon production	1/64	120/13638	0.432742	0.609978	0.536469	PTPRS	1
organic acid transport	organic acid transport	2/64	313/13638	0.433888	0.609978	0.536469	PRKAG2/CACNA1A	2
granulocyte migration	granulocyte migration	1/64	121/13638	0.435428	0.609978	0.536469	CAMK1D	1
negative regulation of peptide secretion	negative regulation of peptide secretion	1/64	121/13638	0.435428	0.609978	0.536469	STXBP5L	1
cellular response to hexose stimulus	cellular response to hexose stimulus	1/64	122/13638	0.438101	0.609978	0.536469	PTPRN2	1
establishment of planar polarity	establishment of planar polarity	1/64	122/13638	0.438101	0.609978	0.536469	AP2A2	1
establishment of tissue polarity	establishment of tissue polarity	1/64	122/13638	0.438101	0.609978	0.536469	AP2A2	1
negative regulation of inflammatory response	negative regulation of inflammatory response	1/64	122/13638	0.438101	0.609978	0.536469	ABR	1
positive regulation of leukocyte migration	positive regulation of leukocyte migration	1/64	122/13638	0.438101	0.609978	0.536469	CAMK1D	1
type I interferon production	type I interferon production	1/64	122/13638	0.438101	0.609978	0.536469	PTPRS	1
activation of protein kinase activity	activation of protein kinase activity	2/64	317/13638	0.440315	0.609978	0.536469	PRKAG2/NRG1	2
cellular response to ammonium ion	cellular response to ammonium ion	1/64	123/13638	0.440761	0.609978	0.536469	GABRB3	1
cellular response to monosaccharide stimulus	cellular response to monosaccharide stimulus	1/64	123/13638	0.440761	0.609978	0.536469	PTPRN2	1
mitochondrial membrane organization	mitochondrial membrane organization	1/64	123/13638	0.440761	0.609978	0.536469	CAMK2A	1
organelle fusion	organelle fusion	1/64	123/13638	0.440761	0.609978	0.536469	SYT7	1
organophosphate catabolic process	organophosphate catabolic process	1/64	123/13638	0.440761	0.609978	0.536469	PDE10A	1
receptor signaling pathway via STAT	receptor signaling pathway via STAT	1/64	123/13638	0.440761	0.609978	0.536469	PKD1	1
release of sequestered calcium ion into cytosol	release of sequestered calcium ion into cytosol	1/64	123/13638	0.440761	0.609978	0.536469	CACNA1C	1
response to ethanol	response to ethanol	1/64	124/13638	0.44341	0.61138	0.537703	GRIN1	1
vesicle organization	vesicle organization	2/64	320/13638	0.445111	0.61138	0.537703	SYT7/UNC13A	2
digestive system development	digestive system development	1/64	125/13638	0.446046	0.61138	0.537703	PKD1	1
nucleoside diphosphate phosphorylation	nucleoside diphosphate phosphorylation	1/64	125/13638	0.446046	0.61138	0.537703	PRKAG2	1
nucleus organization	nucleus organization	1/64	125/13638	0.446046	0.61138	0.537703	CHD5	1
regulation of striated muscle tissue development	regulation of striated muscle tissue development	1/64	125/13638	0.446046	0.61138	0.537703	NRG1	1
cellular amine metabolic process	cellular amine metabolic process	1/64	126/13638	0.448669	0.61138	0.537703	CACNA1A	1
cellular response to heat	cellular response to heat	1/64	126/13638	0.448669	0.61138	0.537703	CAMK2A	1
negative regulation of translation	negative regulation of translation	1/64	126/13638	0.448669	0.61138	0.537703	CELF4	1
peptidyl-lysine methylation	peptidyl-lysine methylation	1/64	126/13638	0.448669	0.61138	0.537703	CHD5	1
regulation of blood vessel diameter	regulation of blood vessel diameter	1/64	126/13638	0.448669	0.61138	0.537703	ASIC2	1
regulation of sequestering of calcium ion	regulation of sequestering of calcium ion	1/64	126/13638	0.448669	0.61138	0.537703	CACNA1C	1
regulation of tube diameter	regulation of tube diameter	1/64	126/13638	0.448669	0.61138	0.537703	ASIC2	1
action potential	action potential	1/64	127/13638	0.451281	0.61138	0.537703	CACNA1C	1
nucleotide phosphorylation	nucleotide phosphorylation	1/64	127/13638	0.451281	0.61138	0.537703	PRKAG2	1
positive regulation of chemotaxis	positive regulation of chemotaxis	1/64	127/13638	0.451281	0.61138	0.537703	CAMK1D	1
regulation of muscle organ development	regulation of muscle organ development	1/64	127/13638	0.451281	0.61138	0.537703	NRG1	1
regulation of muscle tissue development	regulation of muscle tissue development	1/64	127/13638	0.451281	0.61138	0.537703	NRG1	1
regulation of tube size	regulation of tube size	1/64	127/13638	0.451281	0.61138	0.537703	ASIC2	1
carboxylic acid transmembrane transport	carboxylic acid transmembrane transport	1/64	129/13638	0.456467	0.614997	0.540884	PRKAG2	1
kidney epithelium development	kidney epithelium development	1/64	129/13638	0.456467	0.614997	0.540884	PKD1	1
organic acid transmembrane transport	organic acid transmembrane transport	1/64	129/13638	0.456467	0.614997	0.540884	PRKAG2	1
purine nucleoside diphosphate metabolic process	purine nucleoside diphosphate metabolic process	1/64	129/13638	0.456467	0.614997	0.540884	PRKAG2	1
sequestering of calcium ion	sequestering of calcium ion	1/64	129/13638	0.456467	0.614997	0.540884	CACNA1C	1
liver development	liver development	1/64	130/13638	0.459042	0.615851	0.541635	PKD1	1
negative regulation of protein complex assembly	negative regulation of protein complex assembly	1/64	130/13638	0.459042	0.615851	0.541635	SPTBN4	1
negative regulation of protein catabolic process	negative regulation of protein catabolic process	1/64	131/13638	0.461605	0.615851	0.541635	NRG1	1
nephron development	nephron development	1/64	131/13638	0.461605	0.615851	0.541635	PKD1	1
positive regulation of lipid metabolic process	positive regulation of lipid metabolic process	1/64	131/13638	0.461605	0.615851	0.541635	DGKZ	1
regulation of protein dephosphorylation	regulation of protein dephosphorylation	1/64	131/13638	0.461605	0.615851	0.541635	PPP2R2C	1
ribonucleoside diphosphate metabolic process	ribonucleoside diphosphate metabolic process	1/64	131/13638	0.461605	0.615851	0.541635	PRKAG2	1
appendage morphogenesis	appendage morphogenesis	1/64	132/13638	0.464156	0.615851	0.541635	CACNA1C	1
carbohydrate transport	carbohydrate transport	1/64	132/13638	0.464156	0.615851	0.541635	PRKAG2	1
cardiocyte differentiation	cardiocyte differentiation	1/64	132/13638	0.464156	0.615851	0.541635	NRG1	1
cellular response to carbohydrate stimulus	cellular response to carbohydrate stimulus	1/64	132/13638	0.464156	0.615851	0.541635	PTPRN2	1
hepaticobiliary system development	hepaticobiliary system development	1/64	132/13638	0.464156	0.615851	0.541635	PKD1	1
limb morphogenesis	limb morphogenesis	1/64	132/13638	0.464156	0.615851	0.541635	CACNA1C	1
myelination	myelination	1/64	132/13638	0.464156	0.615851	0.541635	NRG1	1
cardiac muscle contraction	cardiac muscle contraction	1/64	133/13638	0.466695	0.616542	0.542243	CACNA1C	1
mammary gland development	mammary gland development	1/64	133/13638	0.466695	0.616542	0.542243	NRG1	1
negative regulation of immune response	negative regulation of immune response	1/64	133/13638	0.466695	0.616542	0.542243	ABR	1
spermatid development	spermatid development	1/64	133/13638	0.466695	0.616542	0.542243	CHD5	1
nucleocytoplasmic transport	nucleocytoplasmic transport	2/64	335/13638	0.46875	0.617212	0.542832	CABP1/PKD1	2
axon ensheathment	axon ensheathment	1/64	134/13638	0.469222	0.617212	0.542832	NRG1	1
ensheathment of neurons	ensheathment of neurons	1/64	134/13638	0.469222	0.617212	0.542832	NRG1	1
histone methylation	histone methylation	1/64	134/13638	0.469222	0.617212	0.542832	CHD5	1
amine metabolic process	amine metabolic process	1/64	135/13638	0.471738	0.617829	0.543374	CACNA1A	1
establishment of cell polarity	establishment of cell polarity	1/64	135/13638	0.471738	0.617829	0.543374	PKD1	1
response to glucocorticoid	response to glucocorticoid	1/64	135/13638	0.471738	0.617829	0.543374	SLIT3	1
toll-like receptor signaling pathway	toll-like receptor signaling pathway	1/64	135/13638	0.471738	0.617829	0.543374	PTPRS	1
eye development	eye development	2/64	338/13638	0.473408	0.617829	0.543374	CACNA1C/CELF4	2
nuclear transport	nuclear transport	2/64	338/13638	0.473408	0.617829	0.543374	CABP1/PKD1	2
negative regulation of cytoskeleton organization	negative regulation of cytoskeleton organization	1/64	136/13638	0.474242	0.617829	0.543374	SPTBN4	1
regulation of Rho protein signal transduction	regulation of Rho protein signal transduction	1/64	136/13638	0.474242	0.617829	0.543374	ABR	1
retina development in camera-type eye	retina development in camera-type eye	1/64	136/13638	0.474242	0.617829	0.543374	CELF4	1
lipid transport	lipid transport	2/64	341/13638	0.478042	0.621473	0.546579	SYT7/PRKAG2	2
actin filament-based movement	actin filament-based movement	1/64	138/13638	0.479214	0.621473	0.546579	CACNA1C	1
amino acid transport	amino acid transport	1/64	138/13638	0.479214	0.621473	0.546579	CACNA1A	1
cellular glucose homeostasis	cellular glucose homeostasis	1/64	138/13638	0.479214	0.621473	0.546579	PTPRN2	1
visual system development	visual system development	2/64	342/13638	0.479582	0.621473	0.546579	CACNA1C/CELF4	2
morphogenesis of a polarized epithelium	morphogenesis of a polarized epithelium	1/64	139/13638	0.481683	0.621505	0.546608	AP2A2	1
regulation of muscle cell differentiation	regulation of muscle cell differentiation	1/64	139/13638	0.481683	0.621505	0.546608	NRG1	1
spermatid differentiation	spermatid differentiation	1/64	139/13638	0.481683	0.621505	0.546608	CHD5	1
peptidyl-tyrosine phosphorylation	peptidyl-tyrosine phosphorylation	2/64	344/13638	0.482653	0.621505	0.546608	ZFYVE28/NRG1	2
branching morphogenesis of an epithelial tube	branching morphogenesis of an epithelial tube	1/64	140/13638	0.484141	0.621505	0.546608	PKD1	1
nucleosome organization	nucleosome organization	1/64	140/13638	0.484141	0.621505	0.546608	CHD5	1
protein import into nucleus	protein import into nucleus	1/64	140/13638	0.484141	0.621505	0.546608	CABP1	1
pyruvate metabolic process	pyruvate metabolic process	1/64	140/13638	0.484141	0.621505	0.546608	PRKAG2	1
sensory system development	sensory system development	2/64	345/13638	0.484184	0.621505	0.546608	CACNA1C/CELF4	2
peptidyl-tyrosine modification	peptidyl-tyrosine modification	2/64	347/13638	0.487239	0.62477	0.549479	ZFYVE28/NRG1	2
multicellular organism growth	multicellular organism growth	1/64	142/13638	0.489021	0.625742	0.550334	SPTBN4	1
placenta development	placenta development	1/64	142/13638	0.489021	0.625742	0.550334	PKD1	1
fatty acid biosynthetic process	fatty acid biosynthetic process	1/64	143/13638	0.491444	0.62602	0.550579	PRKAG2	1
platelet activation	platelet activation	1/64	143/13638	0.491444	0.62602	0.550579	DGKZ	1
response to calcium ion	response to calcium ion	1/64	143/13638	0.491444	0.62602	0.550579	SYT7	1
cellular response to peptide	cellular response to peptide	2/64	350/13638	0.4918	0.62602	0.550579	CAMK2A/CACNA1A	2
sulfur compound metabolic process	sulfur compound metabolic process	2/64	350/13638	0.4918	0.62602	0.550579	XYLT1/CACNA1A	2
negative regulation of ion transport	negative regulation of ion transport	1/64	144/13638	0.493856	0.627983	0.552305	HECW1	1
activation of MAPK activity	activation of MAPK activity	1/64	145/13638	0.496257	0.629174	0.553352	NRG1	1
membrane fusion	membrane fusion	1/64	145/13638	0.496257	0.629174	0.553352	SYT7	1
regulation of binding	regulation of binding	2/64	353/13638	0.496337	0.629174	0.553352	PKD1/NRG1	2
nucleoside diphosphate metabolic process	nucleoside diphosphate metabolic process	1/64	147/13638	0.501024	0.633801	0.557421	PRKAG2	1
regulation of calcium ion transmembrane transport	regulation of calcium ion transmembrane transport	1/64	147/13638	0.501024	0.633801	0.557421	CACNA1C	1
muscle organ development	muscle organ development	2/64	358/13638	0.503842	0.636706	0.559977	NRG1/LARGE1	2
response to corticosteroid	response to corticosteroid	1/64	149/13638	0.505747	0.638454	0.561514	SLIT3	1
regulation of actin filament polymerization	regulation of actin filament polymerization	1/64	150/13638	0.508092	0.640368	0.563197	SPTBN4	1
in utero embryonic development	in utero embryonic development	2/64	361/13638	0.508312	0.640368	0.563197	PKD1/CELF4	2
regulation of cell shape	regulation of cell shape	1/64	151/13638	0.510426	0.64237	0.564958	PLXNA4	1
histone acetylation	histone acetylation	1/64	152/13638	0.51275	0.64463	0.566945	CHD5	1
cytosolic transport	cytosolic transport	1/64	153/13638	0.515062	0.64644	0.568537	SYT7	1
regulation of actin filament-based process	regulation of actin filament-based process	2/64	367/13638	0.517174	0.64644	0.568537	SPTBN4/CACNA1C	2
glycosaminoglycan metabolic process	glycosaminoglycan metabolic process	1/64	154/13638	0.517363	0.64644	0.568537	XYLT1	1
positive regulation of cell growth	positive regulation of cell growth	1/64	154/13638	0.517363	0.64644	0.568537	UNC13A	1
regulation of muscle contraction	regulation of muscle contraction	1/64	154/13638	0.517363	0.64644	0.568537	CACNA1C	1
sterol metabolic process	sterol metabolic process	1/64	154/13638	0.517363	0.64644	0.568537	PRKAG2	1
internal peptidyl-lysine acetylation	internal peptidyl-lysine acetylation	1/64	155/13638	0.519654	0.64686	0.568907	CHD5	1
positive regulation of protein kinase B signaling	positive regulation of protein kinase B signaling	1/64	155/13638	0.519654	0.64686	0.568907	NRG1	1
regulation of cytokine-mediated signaling pathway	regulation of cytokine-mediated signaling pathway	1/64	155/13638	0.519654	0.64686	0.568907	SLIT3	1
positive regulation of secretion by cell	positive regulation of secretion by cell	2/64	370/13638	0.521567	0.64686	0.568907	SYT7/UNC13A	2
appendage development	appendage development	1/64	156/13638	0.521934	0.64686	0.568907	CACNA1C	1
limb development	limb development	1/64	156/13638	0.521934	0.64686	0.568907	CACNA1C	1
neural tube development	neural tube development	1/64	156/13638	0.521934	0.64686	0.568907	PKD1	1
stem cell population maintenance	stem cell population maintenance	1/64	156/13638	0.521934	0.64686	0.568907	LDB2	1
inorganic anion transport	inorganic anion transport	1/64	157/13638	0.524204	0.648029	0.569935	GABRB3	1
purine ribonucleotide biosynthetic process	purine ribonucleotide biosynthetic process	1/64	157/13638	0.524204	0.648029	0.569935	PRKAG2	1
embryonic organ development	embryonic organ development	2/64	372/13638	0.524481	0.648029	0.569935	PKD1/ABR	2
cellular response to interferon-gamma	cellular response to interferon-gamma	1/64	158/13638	0.526463	0.648029	0.569935	CAMK2A	1
fertilization	fertilization	1/64	158/13638	0.526463	0.648029	0.569935	SPTBN4	1
maintenance of cell number	maintenance of cell number	1/64	158/13638	0.526463	0.648029	0.569935	LDB2	1
lipid localization	lipid localization	2/64	374/13638	0.527383	0.648029	0.569935	SYT7/PRKAG2	2
regulation of lipid metabolic process	regulation of lipid metabolic process	2/64	374/13638	0.527383	0.648029	0.569935	PRKAG2/DGKZ	2
chromatin remodeling	chromatin remodeling	1/64	159/13638	0.528711	0.648029	0.569935	CHD5	1
internal protein amino acid acetylation	internal protein amino acid acetylation	1/64	159/13638	0.528711	0.648029	0.569935	CHD5	1
regulation of cell cycle G1/S phase transition	regulation of cell cycle G1/S phase transition	1/64	159/13638	0.528711	0.648029	0.569935	PKD1	1
purine ribonucleotide metabolic process	purine ribonucleotide metabolic process	2/64	376/13638	0.530274	0.648171	0.57006	PRKAG2/PDE10A	2
import into nucleus	import into nucleus	1/64	160/13638	0.530949	0.648171	0.57006	CABP1	1
positive regulation of endopeptidase activity	positive regulation of endopeptidase activity	1/64	160/13638	0.530949	0.648171	0.57006	GRIN1	1
skeletal muscle organ development	skeletal muscle organ development	1/64	160/13638	0.530949	0.648171	0.57006	LARGE1	1
vacuole organization	vacuole organization	1/64	161/13638	0.533176	0.649702	0.571406	SYT7	1
negative regulation of protein phosphorylation	negative regulation of protein phosphorylation	2/64	379/13638	0.534588	0.649702	0.571406	PRKAG2/ZFYVE28	2
cellular response to xenobiotic stimulus	cellular response to xenobiotic stimulus	1/64	162/13638	0.535393	0.649702	0.571406	GRIN1	1
DNA packaging	DNA packaging	1/64	162/13638	0.535393	0.649702	0.571406	CHD5	1
peptidyl-lysine acetylation	peptidyl-lysine acetylation	1/64	162/13638	0.535393	0.649702	0.571406	CHD5	1
regulation of response to cytokine stimulus	regulation of response to cytokine stimulus	1/64	162/13638	0.535393	0.649702	0.571406	SLIT3	1
negative regulation of leukocyte activation	negative regulation of leukocyte activation	1/64	163/13638	0.537599	0.651732	0.573192	ABR	1
aminoglycan metabolic process	aminoglycan metabolic process	1/64	164/13638	0.539795	0.653099	0.574394	XYLT1	1
response to heat	response to heat	1/64	164/13638	0.539795	0.653099	0.574394	CAMK2A	1
lung development	lung development	1/64	165/13638	0.541981	0.654488	0.575616	PKD1	1
actin filament polymerization	actin filament polymerization	1/64	166/13638	0.544157	0.654488	0.575616	SPTBN4	1
cAMP-mediated signaling	cAMP-mediated signaling	1/64	166/13638	0.544157	0.654488	0.575616	PDE10A	1
positive regulation of binding	positive regulation of binding	1/64	166/13638	0.544157	0.654488	0.575616	PKD1	1
spindle organization	spindle organization	1/64	166/13638	0.544157	0.654488	0.575616	PKD1	1
striated muscle contraction	striated muscle contraction	1/64	166/13638	0.544157	0.654488	0.575616	CACNA1C	1
regulation of actin filament length	regulation of actin filament length	1/64	167/13638	0.546323	0.656447	0.577338	SPTBN4	1
respiratory tube development	respiratory tube development	1/64	169/13638	0.550623	0.660815	0.58118	PKD1	1
reproductive structure development	reproductive structure development	2/64	391/13638	0.55158	0.660815	0.58118	SLIT3/PKD1	2
ribonucleotide metabolic process	ribonucleotide metabolic process	2/64	391/13638	0.55158	0.660815	0.58118	PRKAG2/PDE10A	2
morphogenesis of a branching epithelium	morphogenesis of a branching epithelium	1/64	170/13638	0.552758	0.66093	0.581282	PKD1	1
ribonucleotide biosynthetic process	ribonucleotide biosynthetic process	1/64	170/13638	0.552758	0.66093	0.581282	PRKAG2	1
regulation of morphogenesis of an epithelium	regulation of morphogenesis of an epithelium	1/64	171/13638	0.554884	0.662114	0.582322	AP2A2	1
regulation of small molecule metabolic process	regulation of small molecule metabolic process	2/64	394/13638	0.555762	0.662114	0.582322	PRKAG2/CACNA1A	2
reproductive system development	reproductive system development	2/64	394/13638	0.555762	0.662114	0.582322	SLIT3/PKD1	2
protein alkylation	protein alkylation	1/64	172/13638	0.556999	0.662114	0.582322	CHD5	1
protein methylation	protein methylation	1/64	172/13638	0.556999	0.662114	0.582322	CHD5	1
regulation of macroautophagy	regulation of macroautophagy	1/64	172/13638	0.556999	0.662114	0.582322	PRKAG2	1
leukocyte migration	leukocyte migration	2/64	396/13638	0.558534	0.663293	0.58336	CAMK1D/ABR	2
positive regulation of secretion	positive regulation of secretion	2/64	397/13638	0.559916	0.664289	0.584235	SYT7/UNC13A	2
protein export from nucleus	protein export from nucleus	1/64	174/13638	0.5612	0.664522	0.58444	PKD1	1
response to interferon-gamma	response to interferon-gamma	1/64	174/13638	0.5612	0.664522	0.58444	CAMK2A	1
humoral immune response	humoral immune response	1/64	175/13638	0.563286	0.66564	0.585424	POU2F2	1
regulation of leukocyte mediated immunity	regulation of leukocyte mediated immunity	1/64	175/13638	0.563286	0.66564	0.585424	ABR	1
ribose phosphate metabolic process	ribose phosphate metabolic process	2/64	400/13638	0.564043	0.66564	0.585424	PRKAG2/PDE10A	2
purine nucleotide biosynthetic process	purine nucleotide biosynthetic process	1/64	176/13638	0.565362	0.66564	0.585424	PRKAG2	1
ribose phosphate biosynthetic process	ribose phosphate biosynthetic process	1/64	176/13638	0.565362	0.66564	0.585424	PRKAG2	1
gland development	gland development	2/64	401/13638	0.565413	0.66564	0.585424	PKD1/NRG1	2
negative regulation of hydrolase activity	negative regulation of hydrolase activity	2/64	402/13638	0.56678	0.666088	0.585818	TMEM132D/PTPRN2	2
regulation of lipid biosynthetic process	regulation of lipid biosynthetic process	1/64	177/13638	0.567428	0.666088	0.585818	PRKAG2	1
response to glucose	response to glucose	1/64	177/13638	0.567428	0.666088	0.585818	PTPRN2	1
carbohydrate derivative catabolic process	carbohydrate derivative catabolic process	1/64	178/13638	0.569485	0.66722	0.586814	PDE10A	1
positive regulation of peptidase activity	positive regulation of peptidase activity	1/64	178/13638	0.569485	0.66722	0.586814	GRIN1	1
purine nucleotide metabolic process	purine nucleotide metabolic process	2/64	405/13638	0.570862	0.668193	0.587669	PRKAG2/PDE10A	2
cellular response to metal ion	cellular response to metal ion	1/64	181/13638	0.575597	0.671595	0.590661	SYT7	1
myeloid leukocyte migration	myeloid leukocyte migration	1/64	181/13638	0.575597	0.671595	0.590661	CAMK1D	1
negative regulation of immune system process	negative regulation of immune system process	2/64	409/13638	0.576263	0.671595	0.590661	ABR/PTPRS	2
pattern recognition receptor signaling pathway	pattern recognition receptor signaling pathway	1/64	182/13638	0.577616	0.671595	0.590661	PTPRS	1
response to hexose	response to hexose	1/64	182/13638	0.577616	0.671595	0.590661	PTPRN2	1
response to ketone	response to ketone	1/64	182/13638	0.577616	0.671595	0.590661	SLIT3	1
steroid biosynthetic process	steroid biosynthetic process	1/64	182/13638	0.577616	0.671595	0.590661	PRKAG2	1
negative regulation of cell activation	negative regulation of cell activation	1/64	183/13638	0.579625	0.672651	0.59159	ABR	1
sulfur compound biosynthetic process	sulfur compound biosynthetic process	1/64	183/13638	0.579625	0.672651	0.59159	XYLT1	1
regulation of organelle assembly	regulation of organelle assembly	1/64	184/13638	0.581624	0.674331	0.593067	PTPRS	1
morphogenesis of a branching structure	morphogenesis of a branching structure	1/64	185/13638	0.583615	0.675997	0.594533	PKD1	1
negative regulation of phosphorylation	negative regulation of phosphorylation	2/64	415/13638	0.584273	0.676119	0.59464	PRKAG2/ZFYVE28	2
negative regulation of defense response	negative regulation of defense response	1/64	186/13638	0.585595	0.677008	0.595422	ABR	1
carbohydrate catabolic process	carbohydrate catabolic process	1/64	187/13638	0.587567	0.677072	0.595478	PRKAG2	1
cartilage development	cartilage development	1/64	187/13638	0.587567	0.677072	0.595478	PKD1	1
response to monosaccharide	response to monosaccharide	1/64	187/13638	0.587567	0.677072	0.595478	PTPRN2	1
response to radiation	response to radiation	2/64	418/13638	0.588237	0.677072	0.595478	ASIC2/GRIN1	2
positive regulation of transmembrane transport	positive regulation of transmembrane transport	1/64	188/13638	0.589529	0.677072	0.595478	CACNG3	1
purine-containing compound biosynthetic process	purine-containing compound biosynthetic process	1/64	188/13638	0.589529	0.677072	0.595478	PRKAG2	1
sensory perception of chemical stimulus	sensory perception of chemical stimulus	1/64	188/13638	0.589529	0.677072	0.595478	ASIC2	1
protein import	protein import	1/64	189/13638	0.591483	0.678041	0.59633	CABP1	1
regulation of carbohydrate metabolic process	regulation of carbohydrate metabolic process	1/64	189/13638	0.591483	0.678041	0.59633	PRKAG2	1
nuclear export	nuclear export	1/64	190/13638	0.593427	0.67836	0.596611	PKD1	1
protein acetylation	protein acetylation	1/64	190/13638	0.593427	0.67836	0.596611	CHD5	1
respiratory system development	respiratory system development	1/64	190/13638	0.593427	0.67836	0.596611	PKD1	1
actin polymerization or depolymerization	actin polymerization or depolymerization	1/64	191/13638	0.595361	0.679595	0.597697	SPTBN4	1
epithelial cell development	epithelial cell development	1/64	192/13638	0.597287	0.679595	0.597697	PTPRS	1
gonad development	gonad development	1/64	192/13638	0.597287	0.679595	0.597697	SLIT3	1
leukocyte chemotaxis	leukocyte chemotaxis	1/64	192/13638	0.597287	0.679595	0.597697	CAMK1D	1
regulation of cell-substrate adhesion	regulation of cell-substrate adhesion	1/64	192/13638	0.597287	0.679595	0.597697	COL26A1	1
cyclic-nucleotide-mediated signaling	cyclic-nucleotide-mediated signaling	1/64	193/13638	0.599204	0.680509	0.598501	PDE10A	1
mesenchymal cell differentiation	mesenchymal cell differentiation	1/64	193/13638	0.599204	0.680509	0.598501	NRG1	1
cardiac muscle tissue development	cardiac muscle tissue development	1/64	197/13638	0.606782	0.688475	0.605507	NRG1	1
carbohydrate biosynthetic process	carbohydrate biosynthetic process	1/64	198/13638	0.608654	0.689319	0.60625	ST6GALNAC5	1
development of primary sexual characteristics	development of primary sexual characteristics	1/64	198/13638	0.608654	0.689319	0.60625	SLIT3	1
Rho protein signal transduction	Rho protein signal transduction	1/64	199/13638	0.610518	0.690151	0.606981	ABR	1
visual perception	visual perception	1/64	199/13638	0.610518	0.690151	0.606981	CABP1	1
purine-containing compound metabolic process	purine-containing compound metabolic process	2/64	436/13638	0.611448	0.690332	0.60714	PRKAG2/PDE10A	2
negative regulation of Wnt signaling pathway	negative regulation of Wnt signaling pathway	1/64	200/13638	0.612373	0.690332	0.60714	HECW1	1
skeletal system morphogenesis	skeletal system morphogenesis	1/64	200/13638	0.612373	0.690332	0.60714	PKD1	1
sensory perception of light stimulus	sensory perception of light stimulus	1/64	201/13638	0.614219	0.691138	0.607849	CABP1	1
tissue homeostasis	tissue homeostasis	1/64	201/13638	0.614219	0.691138	0.607849	LDB2	1
Ras protein signal transduction	Ras protein signal transduction	2/64	439/13638	0.615221	0.691629	0.60828	ABR/NRG1	2
bone development	bone development	1/64	203/13638	0.617885	0.692712	0.609233	XYLT1	1
potassium ion transmembrane transport	potassium ion transmembrane transport	1/64	203/13638	0.617885	0.692712	0.609233	KCNQ2	1
vesicle localization	vesicle localization	1/64	203/13638	0.617885	0.692712	0.609233	SYN3	1
ribonucleoprotein complex biogenesis	ribonucleoprotein complex biogenesis	2/64	444/13638	0.621448	0.694979	0.611228	CELF5/CELF4	2
cellular response to inorganic substance	cellular response to inorganic substance	1/64	205/13638	0.621517	0.694979	0.611228	SYT7	1
glial cell differentiation	glial cell differentiation	1/64	206/13638	0.62332	0.694979	0.611228	NRG1	1
glycerophospholipid biosynthetic process	glycerophospholipid biosynthetic process	1/64	206/13638	0.62332	0.694979	0.611228	DGKZ	1
regulation of protein polymerization	regulation of protein polymerization	1/64	206/13638	0.62332	0.694979	0.611228	SPTBN4	1
response to nutrient	response to nutrient	1/64	206/13638	0.62332	0.694979	0.611228	GRIN1	1
cellular protein complex disassembly	cellular protein complex disassembly	1/64	208/13638	0.626902	0.697064	0.613061	SPTBN4	1
defense response to virus	defense response to virus	1/64	208/13638	0.626902	0.697064	0.613061	AGBL4	1
regulation of protein kinase B signaling	regulation of protein kinase B signaling	1/64	208/13638	0.626902	0.697064	0.613061	NRG1	1
hormone metabolic process	hormone metabolic process	1/64	209/13638	0.628679	0.697928	0.61382	CACNA1A	1
protein complex oligomerization	protein complex oligomerization	2/64	450/13638	0.62882	0.697928	0.61382	PKD1/GRIN1	2
antigen processing and presentation	antigen processing and presentation	1/64	211/13638	0.63221	0.699784	0.615453	AP2A2	1
monocarboxylic acid biosynthetic process	monocarboxylic acid biosynthetic process	1/64	211/13638	0.63221	0.699784	0.615453	PRKAG2	1
positive regulation of protein catabolic process	positive regulation of protein catabolic process	1/64	211/13638	0.63221	0.699784	0.615453	HECW1	1
response to carbohydrate	response to carbohydrate	1/64	212/13638	0.633964	0.701089	0.616601	PTPRN2	1
establishment or maintenance of cell polarity	establishment or maintenance of cell polarity	1/64	215/13638	0.639174	0.706212	0.621106	PKD1	1
regulation of microtubule-based process	regulation of microtubule-based process	1/64	216/13638	0.640894	0.707473	0.622215	PKD1	1
lymphocyte mediated immunity	lymphocyte mediated immunity	1/64	218/13638	0.644311	0.709962	0.624404	POU2F2	1
organic hydroxy compound transport	organic hydroxy compound transport	1/64	218/13638	0.644311	0.709962	0.624404	SYT7	1
B cell activation	B cell activation	1/64	219/13638	0.646007	0.71119	0.625484	POU2F2	1
proteasomal protein catabolic process	proteasomal protein catabolic process	2/64	467/13638	0.649115	0.713612	0.627615	PKD1/HECW1	2
regulation of intracellular protein transport	regulation of intracellular protein transport	1/64	221/13638	0.649376	0.713612	0.627615	CABP1	1
regulation of muscle system process	regulation of muscle system process	1/64	222/13638	0.651048	0.714807	0.628666	CACNA1C	1
protein autophosphorylation	protein autophosphorylation	1/64	229/13638	0.662538	0.726118	0.638613	CAMK2A	1
response to temperature stimulus	response to temperature stimulus	1/64	229/13638	0.662538	0.726118	0.638613	CAMK2A	1
potassium ion transport	potassium ion transport	1/64	231/13638	0.665751	0.728986	0.641136	KCNQ2	1
protein acylation	protein acylation	1/64	232/13638	0.667347	0.730079	0.642097	CHD5	1
glycerolipid biosynthetic process	glycerolipid biosynthetic process	1/64	233/13638	0.668935	0.730508	0.642475	DGKZ	1
protein kinase B signaling	protein kinase B signaling	1/64	233/13638	0.668935	0.730508	0.642475	NRG1	1
regulation of animal organ morphogenesis	regulation of animal organ morphogenesis	1/64	235/13638	0.672089	0.733297	0.644927	AP2A2	1
stem cell differentiation	stem cell differentiation	1/64	236/13638	0.673655	0.73435	0.645853	NRG1	1
sensory organ morphogenesis	sensory organ morphogenesis	1/64	238/13638	0.676764	0.737082	0.648256	ABR	1
reactive oxygen species metabolic process	reactive oxygen species metabolic process	1/64	239/13638	0.678308	0.738106	0.649156	GRIN1	1
mesenchyme development	mesenchyme development	1/64	242/13638	0.682896	0.741777	0.652385	NRG1	1
protein-DNA complex subunit organization	protein-DNA complex subunit organization	1/64	242/13638	0.682896	0.741777	0.652385	CHD5	1
regulation of actin filament organization	regulation of actin filament organization	1/64	243/13638	0.684411	0.742762	0.653252	SPTBN4	1
embryonic organ morphogenesis	embryonic organ morphogenesis	1/64	245/13638	0.68742	0.745291	0.655476	ABR	1
connective tissue development	connective tissue development	1/64	246/13638	0.688913	0.745291	0.655476	PKD1	1
regulation of cellular protein catabolic process	regulation of cellular protein catabolic process	1/64	246/13638	0.688913	0.745291	0.655476	PKD1	1
negative regulation of cytokine production	negative regulation of cytokine production	1/64	247/13638	0.6904	0.745291	0.655476	PTPRS	1
phospholipid biosynthetic process	phospholipid biosynthetic process	1/64	247/13638	0.6904	0.745291	0.655476	DGKZ	1
positive regulation of MAP kinase activity	positive regulation of MAP kinase activity	1/64	247/13638	0.6904	0.745291	0.655476	NRG1	1
organic hydroxy compound biosynthetic process	organic hydroxy compound biosynthetic process	1/64	251/13638	0.696277	0.750971	0.660472	PRKAG2	1
striated muscle cell differentiation	striated muscle cell differentiation	1/64	252/13638	0.697729	0.751874	0.661266	NRG1	1
negative regulation of cell adhesion	negative regulation of cell adhesion	1/64	257/13638	0.704887	0.75825	0.666874	PLXNA4	1
protein localization to nucleus	protein localization to nucleus	1/64	257/13638	0.704887	0.75825	0.666874	CABP1	1
protein polymerization	protein polymerization	1/64	258/13638	0.706299	0.759101	0.667621	SPTBN4	1
cell chemotaxis	cell chemotaxis	1/64	259/13638	0.707704	0.759942	0.668361	CAMK1D	1
nucleotide biosynthetic process	nucleotide biosynthetic process	1/64	260/13638	0.709102	0.760775	0.669094	PRKAG2	1
kidney development	kidney development	1/64	263/13638	0.713257	0.764562	0.672424	PKD1	1
nucleoside phosphate biosynthetic process	nucleoside phosphate biosynthetic process	1/64	265/13638	0.715995	0.766824	0.674414	PRKAG2	1
protein localization to plasma membrane	protein localization to plasma membrane	1/64	266/13638	0.717354	0.767607	0.675102	SPTBN4	1
cellular carbohydrate metabolic process	cellular carbohydrate metabolic process	1/64	267/13638	0.718707	0.76771	0.675193	PRKAG2	1
response to xenobiotic stimulus	response to xenobiotic stimulus	1/64	267/13638	0.718707	0.76771	0.675193	GRIN1	1
DNA conformation change	DNA conformation change	1/64	271/13638	0.724055	0.772747	0.679623	CHD5	1
microtubule-based movement	microtubule-based movement	1/64	273/13638	0.726691	0.774208	0.680908	CFAP46	1
regulation of canonical Wnt signaling pathway	regulation of canonical Wnt signaling pathway	1/64	273/13638	0.726691	0.774208	0.680908	HECW1	1
gliogenesis	gliogenesis	1/64	278/13638	0.733173	0.779754	0.685786	NRG1	1
renal system development	renal system development	1/64	278/13638	0.733173	0.779754	0.685786	PKD1	1
ATP metabolic process	ATP metabolic process	1/64	281/13638	0.73699	0.783132	0.688757	PRKAG2	1
rhythmic process	rhythmic process	1/64	282/13638	0.73825	0.783789	0.689335	SLIT3	1
response to virus	response to virus	1/64	285/13638	0.741995	0.787082	0.69223	AGBL4	1
macroautophagy	macroautophagy	1/64	288/13638	0.745687	0.790312	0.695072	PRKAG2	1
macromolecule methylation	macromolecule methylation	1/64	290/13638	0.74812	0.792203	0.696735	CHD5	1
cellular response to peptide hormone stimulus	cellular response to peptide hormone stimulus	1/64	293/13638	0.751726	0.795333	0.699487	CAMK2A	1
activation of innate immune response	activation of innate immune response	1/64	294/13638	0.752917	0.795903	0.699989	PTPRS	1
blood coagulation	blood coagulation	1/64	297/13638	0.756455	0.798263	0.702064	DGKZ	1
negative regulation of catabolic process	negative regulation of catabolic process	1/64	297/13638	0.756455	0.798263	0.702064	NRG1	1
glycerophospholipid metabolic process	glycerophospholipid metabolic process	1/64	299/13638	0.758786	0.799342	0.703013	DGKZ	1
response to lipopolysaccharide	response to lipopolysaccharide	1/64	299/13638	0.758786	0.799342	0.703013	ABR	1
steroid metabolic process	steroid metabolic process	1/64	300/13638	0.759944	0.799707	0.703334	PRKAG2	1
coagulation	coagulation	1/64	301/13638	0.761096	0.799707	0.703334	DGKZ	1
hemostasis	hemostasis	1/64	301/13638	0.761096	0.799707	0.703334	DGKZ	1
regulation of inflammatory response	regulation of inflammatory response	1/64	302/13638	0.762242	0.800223	0.703788	ABR	1
protein polyubiquitination	protein polyubiquitination	1/64	303/13638	0.763383	0.800733	0.704237	HECW1	1
epithelial tube morphogenesis	epithelial tube morphogenesis	1/64	305/13638	0.765649	0.802421	0.705721	PKD1	1
response to molecule of bacterial origin	response to molecule of bacterial origin	1/64	309/13638	0.770117	0.806186	0.709033	ABR	1
epidermis development	epidermis development	1/64	310/13638	0.77122	0.806186	0.709033	LDB2	1
response to antibiotic	response to antibiotic	1/64	310/13638	0.77122	0.806186	0.709033	GRIN1	1
urogenital system development	urogenital system development	1/64	311/13638	0.772319	0.806644	0.709436	PKD1	1
protein-containing complex disassembly	protein-containing complex disassembly	1/64	315/13638	0.776662	0.810487	0.712815	SPTBN4	1
lymphocyte differentiation	lymphocyte differentiation	1/64	316/13638	0.777735	0.810914	0.713191	POU2F2	1
regulation of MAP kinase activity	regulation of MAP kinase activity	1/64	318/13638	0.779865	0.81216	0.714286	NRG1	1
canonical Wnt signaling pathway	canonical Wnt signaling pathway	1/64	319/13638	0.780923	0.81216	0.714286	HECW1	1
regulation of autophagy	regulation of autophagy	1/64	319/13638	0.780923	0.81216	0.714286	PRKAG2	1
regulation of actin cytoskeleton organization	regulation of actin cytoskeleton organization	1/64	324/13638	0.786137	0.816887	0.718444	SPTBN4	1
carboxylic acid biosynthetic process	carboxylic acid biosynthetic process	1/64	326/13638	0.788188	0.81799	0.719414	PRKAG2	1
organic acid biosynthetic process	organic acid biosynthetic process	1/64	327/13638	0.789206	0.81799	0.719414	PRKAG2	1
regulation of supramolecular fiber organization	regulation of supramolecular fiber organization	1/64	327/13638	0.789206	0.81799	0.719414	SPTBN4	1
muscle cell differentiation	muscle cell differentiation	1/64	328/13638	0.79022	0.818346	0.719727	NRG1	1
response to acid chemical	response to acid chemical	1/64	329/13638	0.791228	0.818697	0.720036	GRIN1	1
positive regulation of proteolysis	positive regulation of proteolysis	1/64	334/13638	0.796201	0.822449	0.723336	GRIN1	1
regulation of intracellular transport	regulation of intracellular transport	1/64	334/13638	0.796201	0.822449	0.723336	CABP1	1
muscle contraction	muscle contraction	1/64	335/13638	0.797181	0.822766	0.723615	CACNA1C	1
regulation of translation	regulation of translation	1/64	337/13638	0.799128	0.82408	0.72477	CELF4	1
cellular amino acid metabolic process	cellular amino acid metabolic process	1/64	340/13638	0.802014	0.826358	0.726774	CACNA1A	1
positive regulation of innate immune response	positive regulation of innate immune response	1/64	342/13638	0.803915	0.82762	0.727883	PTPRS	1
post-translational protein modification	post-translational protein modification	1/64	345/13638	0.806733	0.828495	0.728653	AGBL4	1
regulation of Wnt signaling pathway	regulation of Wnt signaling pathway	1/64	345/13638	0.806733	0.828495	0.728653	HECW1	1
methylation	methylation	1/64	346/13638	0.807664	0.828495	0.728653	CHD5	1
cilium assembly	cilium assembly	1/64	347/13638	0.80859	0.828495	0.728653	CFAP46	1
response to metal ion	response to metal ion	1/64	347/13638	0.80859	0.828495	0.728653	SYT7	1
regulation of immune effector process	regulation of immune effector process	1/64	348/13638	0.809512	0.828495	0.728653	ABR	1
striated muscle tissue development	striated muscle tissue development	1/64	348/13638	0.809512	0.828495	0.728653	NRG1	1
positive regulation of cell cycle	positive regulation of cell cycle	1/64	349/13638	0.810429	0.82874	0.728868	PKD1	1
fatty acid metabolic process	fatty acid metabolic process	1/64	351/13638	0.812251	0.829908	0.729896	PRKAG2	1
response to steroid hormone	response to steroid hormone	1/64	359/13638	0.819366	0.836479	0.735675	SLIT3	1
muscle tissue development	muscle tissue development	1/64	362/13638	0.821966	0.838432	0.737393	NRG1	1
cilium organization	cilium organization	1/64	365/13638	0.824528	0.840345	0.739075	CFAP46	1
ossification	ossification	1/64	366/13638	0.825374	0.840506	0.739217	XYLT1	1
regulation of endopeptidase activity	regulation of endopeptidase activity	1/64	367/13638	0.826216	0.840663	0.739355	GRIN1	1
negative regulation of organelle organization	negative regulation of organelle organization	1/64	369/13638	0.827889	0.841664	0.740235	SPTBN4	1
actin filament organization	actin filament organization	1/64	374/13638	0.832	0.844439	0.742675	SPTBN4	1
positive regulation of cell adhesion	positive regulation of cell adhesion	1/64	374/13638	0.832	0.844439	0.742675	COL26A1	1
peptidyl-lysine modification	peptidyl-lysine modification	1/64	377/13638	0.83442	0.846192	0.744218	CHD5	1
glycerolipid metabolic process	glycerolipid metabolic process	1/64	380/13638	0.836806	0.847908	0.745727	DGKZ	1
regulation of cellular amide metabolic process	regulation of cellular amide metabolic process	1/64	388/13638	0.843005	0.853481	0.750628	CELF4	1
regulation of peptidase activity	regulation of peptidase activity	1/64	394/13638	0.847501	0.857323	0.754007	GRIN1	1
regulation of mitotic cell cycle phase transition	regulation of mitotic cell cycle phase transition	1/64	400/13638	0.85187	0.86103	0.757267	PKD1	1
response to peptide hormone	response to peptide hormone	1/64	401/13638	0.852586	0.861042	0.757278	CAMK2A	1
phospholipid metabolic process	phospholipid metabolic process	1/64	405/13638	0.855417	0.863187	0.759165	DGKZ	1
regulation of innate immune response	regulation of innate immune response	1/64	407/13638	0.856812	0.863882	0.759775	PTPRS	1
endomembrane system organization	endomembrane system organization	1/64	411/13638	0.859563	0.865941	0.761586	SYT7	1
positive regulation of catabolic process	positive regulation of catabolic process	1/64	413/13638	0.860919	0.866556	0.762127	HECW1	1
protein targeting	protein targeting	1/64	414/13638	0.861592	0.866556	0.762127	CACNG3	1
muscle system process	muscle system process	1/64	420/13638	0.865563	0.869773	0.764957	CACNA1C	1
regulation of protein complex assembly	regulation of protein complex assembly	1/64	421/13638	0.866214	0.869773	0.764957	SPTBN4	1
regulation of cell cycle phase transition	regulation of cell cycle phase transition	1/64	430/13638	0.871935	0.874798	0.769376	PKD1	1
histone modification	histone modification	1/64	439/13638	0.877414	0.879574	0.773576	CHD5	1
multicellular organismal homeostasis	multicellular organismal homeostasis	1/64	442/13638	0.879189	0.88063	0.774506	LDB2	1
covalent chromatin modification	covalent chromatin modification	1/64	452/13638	0.884924	0.885649	0.778919	CHD5	1
response to nutrient levels	response to nutrient levels	1/64	460/13638	0.889318	0.889318	0.782147	GRIN1	1

### Sheet: Ex-L2-3
ID	Description	GeneRatio	BgRatio	pvalue	p.adjust	qvalue	geneID	Count
synapse organization	synapse organization	17/75	404/13638	4.58627e-11	5.74201e-08	5.16559e-08	CUX2/CBLN2/DGKB/GPC6/CDH9/LINGO2/PTPRO/ACTN1/EPHA4/FLRT2/NTNG1/ASIC2/HOMER1/NTRK3/TMEM108/SYBU/CNKSR2	17
regulation of synapse structure or activity	regulation of synapse structure or activity	12/75	225/13638	3.17185e-09	1.98558e-06	1.78625e-06	CUX2/CBLN2/DGKB/GPC6/LINGO2/PTPRO/EPHA4/FLRT2/ASIC2/HOMER1/NTRK3/SYBU	12
regulation of synapse organization	regulation of synapse organization	11/75	214/13638	2.23272e-08	9.31788e-06	8.38249e-06	CUX2/CBLN2/DGKB/GPC6/LINGO2/PTPRO/EPHA4/FLRT2/ASIC2/HOMER1/NTRK3	11
modulation of chemical synaptic transmission	modulation of chemical synaptic transmission	13/75	430/13638	5.4279e-07	0.000139539	0.000125531	CUX2/DGKB/SYN3/PTK2B/CAMK2A/GRIA4/LAMA2/EPHA4/NTNG1/GRM1/HOMER1/TMEM108/SYBU	13
regulation of trans-synaptic signaling	regulation of trans-synaptic signaling	13/75	431/13638	5.57262e-07	0.000139539	0.000125531	CUX2/DGKB/SYN3/PTK2B/CAMK2A/GRIA4/LAMA2/EPHA4/NTNG1/GRM1/HOMER1/TMEM108/SYBU	13
positive regulation of synapse assembly	positive regulation of synapse assembly	6/75	64/13638	1.31449e-06	0.000274291	0.000246756	CUX2/CBLN2/LINGO2/FLRT2/ASIC2/NTRK3	6
regulation of synapse assembly	regulation of synapse assembly	7/75	104/13638	1.58695e-06	0.000283837	0.000255343	CUX2/CBLN2/GPC6/LINGO2/FLRT2/ASIC2/NTRK3	7
postsynapse organization	postsynapse organization	8/75	162/13638	2.86308e-06	0.000448072	0.000403091	CUX2/DGKB/ACTN1/EPHA4/HOMER1/NTRK3/TMEM108/CNKSR2	8
synapse assembly	synapse assembly	8/75	175/13638	5.08176e-06	0.00070693	0.000635963	CUX2/CBLN2/GPC6/CDH9/LINGO2/FLRT2/ASIC2/NTRK3	8
glutamate receptor signaling pathway	glutamate receptor signaling pathway	6/75	99/13638	1.68783e-05	0.00211317	0.00190103	PTK2B/GRIA4/CACNG3/GRM1/DAPK1/HOMER1	6
regulation of neurotransmitter receptor activity	regulation of neurotransmitter receptor activity	5/75	70/13638	4.0259e-05	0.0045822	0.00412221	PTK2B/GRIA4/CACNG3/DAPK1/HOMER1	5
adherens junction organization	adherens junction organization	6/75	141/13638	0.000123043	0.0128375	0.0115488	PTK2B/CDH9/NECTIN3/CDH12/CDH18/ACTN1	6
regulation of postsynapse organization	regulation of postsynapse organization	5/75	97/13638	0.000191048	0.0183993	0.0165523	CUX2/DGKB/EPHA4/HOMER1/NTRK3	5
axonogenesis	axonogenesis	10/75	467/13638	0.000226907	0.020292	0.0182549	EPHA6/SLIT3/PTPRO/LAMA2/EPHA4/SLIT2/FLRT2/NTNG1/FSTL4/NTRK3	10
regulation of membrane potential	regulation of membrane potential	9/75	410/13638	0.000398795	0.0332861	0.0299446	CUX2/PTK2B/GRIA4/GRM1/ASIC2/KCNH1/CACNA1E/NTRK3/TMEM108	9
synaptic membrane adhesion	synaptic membrane adhesion	3/75	28/13638	0.000474053	0.0370946	0.0333708	GPC6/CDH9/NTNG1	3
regulation of nervous system process	regulation of nervous system process	5/75	125/13638	0.000617127	0.0444349	0.0399742	CUX2/PTK2B/GRM1/HOMER1/TMEM108	5
axon guidance	axon guidance	7/75	269/13638	0.000679456	0.0444349	0.0399742	EPHA6/SLIT3/PTPRO/LAMA2/EPHA4/SLIT2/FLRT2	7
regulation of presynapse assembly	regulation of presynapse assembly	3/75	32/13638	0.000706495	0.0444349	0.0399742	CBLN2/GPC6/NTRK3	3
neuron projection guidance	neuron projection guidance	7/75	271/13638	0.000709822	0.0444349	0.0399742	EPHA6/SLIT3/PTPRO/LAMA2/EPHA4/SLIT2/FLRT2	7
regulation of presynapse organization	regulation of presynapse organization	3/75	33/13638	0.000774086	0.0461503	0.0415174	CBLN2/GPC6/NTRK3	3
regulation of NMDA receptor activity	regulation of NMDA receptor activity	3/75	34/13638	0.000845656	0.0481255	0.0432944	PTK2B/GRIA4/DAPK1	3
regulation of ion transmembrane transport	regulation of ion transmembrane transport	9/75	461/13638	0.000924666	0.0487284	0.0438367	PTK2B/GRIA4/CACNG3/ASIC2/KCNH1/DAPK1/CACNA1E/HOMER1/CACNA2D3	9
regulation of postsynaptic membrane potential	regulation of postsynaptic membrane potential	5/75	137/13638	0.000934091	0.0487284	0.0438367	CUX2/PTK2B/GRIA4/GRM1/TMEM108	5
cell junction organization	cell junction organization	7/75	286/13638	0.000973499	0.0487528	0.0438587	PTK2B/CDH9/NECTIN3/CDH12/CDH18/PTPRO/ACTN1	7
modulation of excitatory postsynaptic potential	modulation of excitatory postsynaptic potential	3/75	38/13638	0.00117353	0.0565098	0.050837	CUX2/PTK2B/TMEM108	3
ventricular septum morphogenesis	ventricular septum morphogenesis	3/75	40/13638	0.00136362	0.0614523	0.0552833	SLIT3/SLIT2/ZFPM2	3
developmental cell growth	developmental cell growth	6/75	222/13638	0.00137433	0.0614523	0.0552833	SLIT3/SLIT2/SORBS2/FSTL4/NTRK3/TMEM108	6
regulation of signaling receptor activity	regulation of signaling receptor activity	5/75	152/13638	0.00148435	0.0640831	0.05765	PTK2B/GRIA4/CACNG3/DAPK1/HOMER1	5
cell-cell adhesion mediated by cadherin	cell-cell adhesion mediated by cadherin	3/75	42/13638	0.00157202	0.0656056	0.0590197	CDH9/CDH12/CDH18	3
negative chemotaxis	negative chemotaxis	3/75	43/13638	0.00168328	0.0679829	0.0611583	SLIT3/SLIT2/FLRT2	3
presynapse assembly	presynapse assembly	3/75	45/13638	0.00192031	0.0710672	0.063933	CBLN2/GPC6/NTRK3	3
cell junction assembly	cell junction assembly	6/75	238/13638	0.00195653	0.0710672	0.063933	PTK2B/CDH9/CDH12/CDH18/PTPRO/ACTN1	6
dendritic spine development	dendritic spine development	4/75	97/13638	0.0019867	0.0710672	0.063933	CUX2/CAMK2A/EPHA4/FSTL4	4
synaptic transmission, glutamatergic	synaptic transmission, glutamatergic	4/75	97/13638	0.0019867	0.0710672	0.063933	PTK2B/GRIA4/GRM1/HOMER1	4
presynapse organization	presynapse organization	3/75	48/13638	0.0023132	0.0804479	0.072372	CBLN2/GPC6/NTRK3	3
regulation of cation channel activity	regulation of cation channel activity	5/75	170/13638	0.00242381	0.0820165	0.0737831	PTK2B/GRIA4/CACNG3/DAPK1/HOMER1	5
positive regulation of neuron differentiation	positive regulation of neuron differentiation	7/75	355/13638	0.00332082	0.109412	0.0984287	CUX2/PTK2B/ENC1/EPHA4/SLIT2/BRINP2/NTRK3	7
regulation of axonogenesis	regulation of axonogenesis	5/75	184/13638	0.00340858	0.109424	0.0984394	PTPRO/EPHA4/SLIT2/FSTL4/NTRK3	5
divalent metal ion transport	divalent metal ion transport	8/75	464/13638	0.00387352	0.121241	0.10907	PTK2B/NIPAL2/CAMK2A/CACNG3/ITPR1/CACNA1E/HOMER1/CACNA2D3	8
retinal ganglion cell axon guidance	retinal ganglion cell axon guidance	2/75	18/13638	0.00431265	0.128476	0.115579	PTPRO/SLIT2	2
regulation of muscle cell apoptotic process	regulation of muscle cell apoptotic process	3/75	60/13638	0.00436607	0.128476	0.115579	PTK2B/CAMK2A/MAP3K5	3
cell-cell junction assembly	cell-cell junction assembly	4/75	121/13638	0.00441251	0.128476	0.115579	CDH9/CDH12/CDH18/PTPRO	4
muscle cell apoptotic process	muscle cell apoptotic process	3/75	65/13638	0.00546495	0.152047	0.136783	PTK2B/CAMK2A/MAP3K5	3
positive regulation of JUN kinase activity	positive regulation of JUN kinase activity	3/75	65/13638	0.00546495	0.152047	0.136783	PTK2B/EPHA4/MAP3K5	3
cellular response to retinoic acid	cellular response to retinoic acid	3/75	67/13638	0.00594681	0.161857	0.145608	PTK2B/BRINP2/NTRK3	3
chemokine-mediated signaling pathway	chemokine-mediated signaling pathway	3/75	68/13638	0.00619698	0.164871	0.14832	PTK2B/SLIT3/SLIT2	3
cardiac septum morphogenesis	cardiac septum morphogenesis	3/75	69/13638	0.00645336	0.164871	0.14832	SLIT3/SLIT2/ZFPM2	3
negative regulation of axonogenesis	negative regulation of axonogenesis	3/75	69/13638	0.00645336	0.164871	0.14832	PTPRO/SLIT2/FSTL4	3
peripheral nervous system development	peripheral nervous system development	3/75	70/13638	0.006716	0.164871	0.14832	LAMA2/ASIC2/NTRK3	3
ventricular septum development	ventricular septum development	3/75	70/13638	0.006716	0.164871	0.14832	SLIT3/SLIT2/ZFPM2	3
regulation of T cell differentiation in thymus	regulation of T cell differentiation in thymus	2/75	24/13638	0.00761577	0.169081	0.152107	TESPA1/CAMK4	2
regulation of dendritic spine development	regulation of dendritic spine development	3/75	74/13638	0.0078298	0.169081	0.152107	CUX2/EPHA4/FSTL4	3
response to calcium ion	response to calcium ion	4/75	143/13638	0.00792537	0.169081	0.152107	PTK2B/CPNE8/KCNH1/HOMER1	4
calcium ion transport	calcium ion transport	7/75	419/13638	0.00809886	0.169081	0.152107	PTK2B/CAMK2A/CACNG3/ITPR1/CACNA1E/HOMER1/CACNA2D3	7
heparan sulfate proteoglycan biosynthetic process	heparan sulfate proteoglycan biosynthetic process	2/75	25/13638	0.00824873	0.169081	0.152107	HS6ST3/NDST3	2
ionotropic glutamate receptor signaling pathway	ionotropic glutamate receptor signaling pathway	2/75	25/13638	0.00824873	0.169081	0.152107	PTK2B/GRIA4	2
regulation of astrocyte differentiation	regulation of astrocyte differentiation	2/75	25/13638	0.00824873	0.169081	0.152107	EPHA4/NTRK3	2
regulation of axon regeneration	regulation of axon regeneration	2/75	25/13638	0.00824873	0.169081	0.152107	EPHA4/NTRK3	2
cellular response to chemokine	cellular response to chemokine	3/75	76/13638	0.00842514	0.169081	0.152107	PTK2B/SLIT3/SLIT2	3
response to chemokine	response to chemokine	3/75	76/13638	0.00842514	0.169081	0.152107	PTK2B/SLIT3/SLIT2	3
glycoprotein biosynthetic process	glycoprotein biosynthetic process	6/75	322/13638	0.00850307	0.169081	0.152107	HS6ST3/NDST3/ST6GALNAC5/GALNTL6/NECAB1/GALNT18	6
protein autophosphorylation	protein autophosphorylation	5/75	229/13638	0.00850806	0.169081	0.152107	PTK2B/CAMK2A/EPHA4/CAMK4/DAPK1	5
dendritic spine organization	dendritic spine organization	3/75	77/13638	0.00873253	0.17083	0.153681	CUX2/EPHA4/HOMER1	3
regulation of JUN kinase activity	regulation of JUN kinase activity	3/75	78/13638	0.00904644	0.173383	0.155978	PTK2B/EPHA4/MAP3K5	3
developmental growth involved in morphogenesis	developmental growth involved in morphogenesis	5/75	234/13638	0.00928952	0.173383	0.155978	SLIT3/SLIT2/FSTL4/NTRK3/TMEM108	5
neuron migration	neuron migration	4/75	150/13638	0.0093421	0.173383	0.155978	SATB2/CAMK2A/FLRT2/NTRK3	4
aortic valve morphogenesis	aortic valve morphogenesis	2/75	27/13638	0.00958289	0.173383	0.155978	SLIT3/SLIT2	2
negative regulation of axon guidance	negative regulation of axon guidance	2/75	27/13638	0.00958289	0.173383	0.155978	PTPRO/SLIT2	2
protein localization to synapse	protein localization to synapse	3/75	80/13638	0.00969394	0.173383	0.155978	GPC6/CACNG3/ASIC2	3
cell-cell junction organization	cell-cell junction organization	4/75	153/13638	0.00999667	0.176279	0.158583	CDH9/CDH12/CDH18/PTPRO	4
positive regulation of synaptic transmission	positive regulation of synaptic transmission	4/75	156/13638	0.0106804	0.184769	0.16622	CUX2/PTK2B/LAMA2/EPHA4	4
neurotrophin TRK receptor signaling pathway	neurotrophin TRK receptor signaling pathway	2/75	29/13638	0.0110063	0.184769	0.16622	NTRK3/TMEM108	2
regulation of neuron projection regeneration	regulation of neuron projection regeneration	2/75	29/13638	0.0110063	0.184769	0.16622	EPHA4/NTRK3	2
ephrin receptor signaling pathway	ephrin receptor signaling pathway	3/75	84/13638	0.0110684	0.184769	0.16622	EPHA6/EPHA4/NTRK3	3
neuron projection organization	neuron projection organization	3/75	85/13638	0.0114287	0.187817	0.168962	CUX2/EPHA4/HOMER1	3
positive regulation of MAP kinase activity	positive regulation of MAP kinase activity	5/75	247/13638	0.011551	0.187817	0.168962	PTK2B/EPHA4/GRM1/MAP3K5/NTRK3	5
positive regulation of neurogenesis	positive regulation of neurogenesis	7/75	453/13638	0.0121135	0.188809	0.169855	CUX2/PTK2B/ENC1/EPHA4/SLIT2/BRINP2/NTRK3	7
female gonad development	female gonad development	3/75	87/13638	0.0121695	0.188809	0.169855	SLIT3/SLIT2/ZFPM2	3
aortic valve development	aortic valve development	2/75	31/13638	0.0125169	0.188809	0.169855	SLIT3/SLIT2	2
heparan sulfate proteoglycan metabolic process	heparan sulfate proteoglycan metabolic process	2/75	31/13638	0.0125169	0.188809	0.169855	HS6ST3/NDST3	2
motor neuron axon guidance	motor neuron axon guidance	2/75	31/13638	0.0125169	0.188809	0.169855	EPHA4/SLIT2	2
synaptic transmission, cholinergic	synaptic transmission, cholinergic	2/75	31/13638	0.0125169	0.188809	0.169855	LAMA2/CHRM3	2
cell growth	cell growth	7/75	461/13638	0.0132373	0.193473	0.17405	PTK2B/SLIT3/SLIT2/SORBS2/FSTL4/NTRK3/TMEM108	7
postsynaptic density organization	postsynaptic density organization	2/75	32/13638	0.0133043	0.193473	0.17405	NTRK3/TMEM108	2
regulation of transmembrane transporter activity	regulation of transmembrane transporter activity	5/75	256/13638	0.0133206	0.193473	0.17405	PTK2B/GRIA4/CACNG3/DAPK1/HOMER1	5
regulation of insulin secretion	regulation of insulin secretion	4/75	167/13638	0.0134442	0.193473	0.17405	ITPR1/RFX3/CACNA1E/SYBU	4
neuron projection extension	neuron projection extension	4/75	168/13638	0.0137159	0.19514	0.175551	SLIT3/SLIT2/NTRK3/TMEM108	4
regulation of calcium-mediated signaling	regulation of calcium-mediated signaling	3/75	92/13638	0.0141402	0.198916	0.178947	PTK2B/ITPR1/RCAN2	3
apoptotic process involved in development	apoptotic process involved in development	2/75	34/13638	0.0149418	0.207858	0.186992	SLIT3/SLIT2	2
regulation of cell morphogenesis	regulation of cell morphogenesis	7/75	475/13638	0.0153824	0.208752	0.187796	CUX2/PTK2B/PTPRO/EPHA4/SLIT2/FSTL4/NTRK3	7
regulation of transporter activity	regulation of transporter activity	5/75	266/13638	0.0154929	0.208752	0.187796	PTK2B/GRIA4/CACNG3/DAPK1/HOMER1	5
central nervous system neuron axonogenesis	central nervous system neuron axonogenesis	2/75	35/13638	0.0157916	0.208752	0.187796	EPHA4/SLIT2	2
postsynaptic specialization organization	postsynaptic specialization organization	2/75	35/13638	0.0157916	0.208752	0.187796	NTRK3/TMEM108	2
excitatory postsynaptic potential	excitatory postsynaptic potential	3/75	96/13638	0.0158398	0.208752	0.187796	CUX2/PTK2B/TMEM108	3
axon extension involved in axon guidance	axon extension involved in axon guidance	2/75	36/13638	0.0166616	0.209545	0.18851	SLIT3/SLIT2	2
cardiac muscle cell apoptotic process	cardiac muscle cell apoptotic process	2/75	36/13638	0.0166616	0.209545	0.18851	CAMK2A/MAP3K5	2
neurotrophin signaling pathway	neurotrophin signaling pathway	2/75	36/13638	0.0166616	0.209545	0.18851	NTRK3/TMEM108	2
semi-lunar valve development	semi-lunar valve development	2/75	36/13638	0.0166616	0.209545	0.18851	SLIT3/SLIT2	2
actin filament organization	actin filament organization	6/75	374/13638	0.0168207	0.209545	0.18851	PTK2B/ACTN1/SLIT2/DIAPH2/SORBS2/CIT	6
regulation of blood circulation	regulation of blood circulation	5/75	272/13638	0.0169042	0.209545	0.18851	CACNG3/CHRM3/ASIC2/ITPR1/CACNA2D3	5
Schwann cell differentiation	Schwann cell differentiation	2/75	37/13638	0.0175517	0.215438	0.193811	LAMA2/NTRK3	2
negative regulation of neurogenesis	negative regulation of neurogenesis	5/75	276/13638	0.0178913	0.217475	0.195643	PTPRO/EPHA4/SLIT2/FSTL4/NTRK3	5
regulation of actin cytoskeleton reorganization	regulation of actin cytoskeleton reorganization	2/75	38/13638	0.0184616	0.221739	0.199479	PTK2B/NTRK3	2
chemical synaptic transmission, postsynaptic	chemical synaptic transmission, postsynaptic	3/75	102/13638	0.0185963	0.221739	0.199479	CUX2/PTK2B/TMEM108	3
striated muscle cell apoptotic process	striated muscle cell apoptotic process	2/75	39/13638	0.0193911	0.228995	0.206007	CAMK2A/MAP3K5	2
cardiac septum development	cardiac septum development	3/75	104/13638	0.0195706	0.228995	0.206007	SLIT3/SLIT2/ZFPM2	3
positive regulation of dendrite morphogenesis	positive regulation of dendrite morphogenesis	2/75	40/13638	0.0203399	0.231283	0.208065	CUX2/EPHA4	2
regulation of neuron migration	regulation of neuron migration	2/75	40/13638	0.0203399	0.231283	0.208065	CAMK2A/FLRT2	2
female sex differentiation	female sex differentiation	3/75	106/13638	0.0205728	0.231283	0.208065	SLIT3/SLIT2/ZFPM2	3
response to retinoic acid	response to retinoic acid	3/75	106/13638	0.0205728	0.231283	0.208065	PTK2B/BRINP2/NTRK3	3
glycoprotein metabolic process	glycoprotein metabolic process	6/75	392/13638	0.0206898	0.231283	0.208065	HS6ST3/NDST3/ST6GALNAC5/GALNTL6/NECAB1/GALNT18	6
regulation of peptide hormone secretion	regulation of peptide hormone secretion	4/75	194/13638	0.0220426	0.240628	0.216472	ITPR1/RFX3/CACNA1E/SYBU	4
ovulation cycle process	ovulation cycle process	2/75	42/13638	0.0222946	0.240628	0.216472	SLIT3/SLIT2	2
protein localization to postsynaptic membrane	protein localization to postsynaptic membrane	2/75	42/13638	0.0222946	0.240628	0.216472	GPC6/CACNG3	2
regulation of axon guidance	regulation of axon guidance	2/75	42/13638	0.0222946	0.240628	0.216472	PTPRO/SLIT2	2
regulation of chemotaxis	regulation of chemotaxis	4/75	196/13638	0.0227869	0.243637	0.219179	PTK2B/PTPRO/SLIT2/NTRK3	4
insulin secretion	insulin secretion	4/75	197/13638	0.0231647	0.243637	0.219179	ITPR1/RFX3/CACNA1E/SYBU	4
detection of mechanical stimulus	detection of mechanical stimulus	2/75	43/13638	0.0233	0.243637	0.219179	ANO3/ASIC2	2
negative regulation of nervous system development	negative regulation of nervous system development	5/75	296/13638	0.023401	0.243637	0.219179	PTPRO/EPHA4/SLIT2/FSTL4/NTRK3	5
multicellular organismal signaling	multicellular organismal signaling	4/75	198/13638	0.0235464	0.243637	0.219179	CACNG3/ITPR1/NTRK3/CACNA2D3	4
calcium-mediated signaling	calcium-mediated signaling	4/75	200/13638	0.0243212	0.247589	0.222734	PTK2B/ITPR1/SGCD/RCAN2	4
regulation of dendritic spine morphogenesis	regulation of dendritic spine morphogenesis	2/75	44/13638	0.0243238	0.247589	0.222734	CUX2/EPHA4	2
cellular response to acid chemical	cellular response to acid chemical	4/75	201/13638	0.0247144	0.249535	0.224485	COL5A2/PTK2B/BRINP2/NTRK3	4
peptidyl-threonine modification	peptidyl-threonine modification	3/75	115/13638	0.0254277	0.254684	0.229117	GALNTL6/CAMK2A/CIT	3
axon regeneration	axon regeneration	2/75	46/13638	0.0264259	0.262581	0.236221	EPHA4/NTRK3	2
cardiac chamber morphogenesis	cardiac chamber morphogenesis	3/75	119/13638	0.0277666	0.27373	0.246251	SLIT3/SLIT2/ZFPM2	3
calcium ion transmembrane transport	calcium ion transmembrane transport	5/75	313/13638	0.0288688	0.281241	0.253008	PTK2B/CACNG3/ITPR1/CACNA1E/CACNA2D3	5
cardiac ventricle development	cardiac ventricle development	3/75	121/13638	0.0289777	0.281241	0.253008	SLIT3/SLIT2/ZFPM2	3
axon extension	axon extension	3/75	122/13638	0.0295937	0.281846	0.253552	SLIT3/SLIT2/NTRK3	3
monocyte chemotaxis	monocyte chemotaxis	2/75	49/13638	0.0297113	0.281846	0.253552	PTPRO/SLIT2	2
negative regulation of cell development	negative regulation of cell development	5/75	318/13638	0.0306192	0.281846	0.253552	PTPRO/EPHA4/SLIT2/FSTL4/NTRK3	5
regulation of MAP kinase activity	regulation of MAP kinase activity	5/75	318/13638	0.0306192	0.281846	0.253552	PTK2B/EPHA4/GRM1/MAP3K5/NTRK3	5
negative regulation of neuron differentiation	negative regulation of neuron differentiation	4/75	215/13638	0.0306259	0.281846	0.253552	PTPRO/EPHA4/SLIT2/FSTL4	4
cellular response to nerve growth factor stimulus	cellular response to nerve growth factor stimulus	2/75	50/13638	0.0308409	0.281846	0.253552	NTRK3/TMEM108	2
cochlea development	cochlea development	2/75	50/13638	0.0308409	0.281846	0.253552	EPHA4/NTRK3	2
heart valve morphogenesis	heart valve morphogenesis	2/75	50/13638	0.0308409	0.281846	0.253552	SLIT3/SLIT2	2
positive regulation of JNK cascade	positive regulation of JNK cascade	3/75	125/13638	0.0314833	0.28403	0.255517	PTK2B/EPHA4/MAP3K5	3
inositol phosphate-mediated signaling	inositol phosphate-mediated signaling	2/75	51/13638	0.0319874	0.28403	0.255517	ITPR1/RCAN2	2
response to cocaine	response to cocaine	2/75	51/13638	0.0319874	0.28403	0.255517	PTK2B/HOMER1	2
response to ischemia	response to ischemia	2/75	51/13638	0.0319874	0.28403	0.255517	CAMK2A/MAP3K5	2
positive regulation of chemotaxis	positive regulation of chemotaxis	3/75	127/13638	0.0327775	0.284535	0.255971	PTK2B/SLIT2/NTRK3	3
signal release	signal release	6/75	437/13638	0.0329155	0.284535	0.255971	SYN3/CAMK2A/ITPR1/RFX3/CACNA1E/SYBU	6
activation of MAPKK activity	activation of MAPKK activity	2/75	52/13638	0.0331505	0.284535	0.255971	GRM1/MAP3K5	2
forebrain neuron differentiation	forebrain neuron differentiation	2/75	52/13638	0.0331505	0.284535	0.255971	SATB2/SLIT2	2
regulation of cation transmembrane transport	regulation of cation transmembrane transport	5/75	325/13638	0.0331805	0.284535	0.255971	PTK2B/GRIA4/CACNG3/DAPK1/HOMER1	5
kidney epithelium development	kidney epithelium development	3/75	129/13638	0.0340993	0.286542	0.257777	PTPRO/EPHA4/SLIT2	3
neuron fate commitment	neuron fate commitment	2/75	53/13638	0.0343301	0.286542	0.257777	SATB2/NTRK3	2
regulation of vasoconstriction	regulation of vasoconstriction	2/75	53/13638	0.0343301	0.286542	0.257777	CHRM3/ASIC2	2
response to nerve growth factor	response to nerve growth factor	2/75	53/13638	0.0343301	0.286542	0.257777	NTRK3/TMEM108	2
response to alcohol	response to alcohol	4/75	225/13638	0.0353194	0.28882	0.259827	PTK2B/SLIT3/SLIT2/NTRK3	4
axonal transport	axonal transport	2/75	54/13638	0.0355258	0.28882	0.259827	TMEM108/SYBU	2
negative regulation of chemotaxis	negative regulation of chemotaxis	2/75	54/13638	0.0355258	0.28882	0.259827	PTPRO/SLIT2	2
receptor localization to synapse	receptor localization to synapse	2/75	54/13638	0.0355258	0.28882	0.259827	GPC6/CACNG3	2
neuron projection regeneration	neuron projection regeneration	2/75	55/13638	0.0367376	0.296745	0.266956	EPHA4/NTRK3	2
multicellular organismal movement	multicellular organismal movement	2/75	56/13638	0.0379652	0.302754	0.272362	ITPR1/HOMER1	2
musculoskeletal movement	musculoskeletal movement	2/75	56/13638	0.0379652	0.302754	0.272362	ITPR1/HOMER1	2
response to glucocorticoid	response to glucocorticoid	3/75	135/13638	0.038229	0.302928	0.272518	SLIT3/SLIT2/NTRK3	3
heart morphogenesis	heart morphogenesis	4/75	235/13638	0.0404096	0.314687	0.283097	SLIT3/SLIT2/FLRT2/ZFPM2	4
dendritic spine morphogenesis	dendritic spine morphogenesis	2/75	58/13638	0.040467	0.314687	0.283097	CUX2/EPHA4	2
heart valve development	heart valve development	2/75	58/13638	0.040467	0.314687	0.283097	SLIT3/SLIT2	2
peptide hormone secretion	peptide hormone secretion	4/75	237/13638	0.0414755	0.317607	0.285724	ITPR1/RFX3/CACNA1E/SYBU	4
amyloid precursor protein metabolic process	amyloid precursor protein metabolic process	2/75	59/13638	0.0417408	0.317607	0.285724	EPHA4/NECAB1	2
lamellipodium assembly	lamellipodium assembly	2/75	59/13638	0.0417408	0.317607	0.285724	PTPRO/SLIT2	2
cardiac conduction	cardiac conduction	3/75	140/13638	0.0418572	0.317607	0.285724	CACNG3/ITPR1/CACNA2D3	3
positive regulation of growth	positive regulation of growth	4/75	240/13638	0.0431042	0.324591	0.292007	PTK2B/RFTN1/ZFPM2/NTRK3	4
eye morphogenesis	eye morphogenesis	3/75	143/13638	0.0441148	0.324591	0.292007	COL5A2/NECTIN3/OLFM3	3
regulation of hormone secretion	regulation of hormone secretion	4/75	242/13638	0.0442099	0.324591	0.292007	ITPR1/RFX3/CACNA1E/SYBU	4
muscle fiber development	muscle fiber development	2/75	61/13638	0.0443331	0.324591	0.292007	SGCD/HOMER1	2
positive regulation of nervous system process	positive regulation of nervous system process	2/75	61/13638	0.0443331	0.324591	0.292007	CUX2/PTK2B	2
proteoglycan biosynthetic process	proteoglycan biosynthetic process	2/75	61/13638	0.0443331	0.324591	0.292007	HS6ST3/NDST3	2
dendrite development	dendrite development	4/75	243/13638	0.0447687	0.325875	0.293161	CUX2/CAMK2A/EPHA4/FSTL4	4
regulation of cellular component size	regulation of cellular component size	5/75	354/13638	0.0451993	0.326616	0.293828	PTK2B/SLIT2/CIT/FSTL4/NTRK3	5
activation of MAPK activity	activation of MAPK activity	3/75	145/13638	0.0456532	0.326616	0.293828	GRM1/MAP3K5/NTRK3	3
dendrite morphogenesis	dendrite morphogenesis	3/75	145/13638	0.0456532	0.326616	0.293828	CUX2/CAMK2A/EPHA4	3
striated muscle cell development	striated muscle cell development	3/75	147/13638	0.0472181	0.335892	0.302173	SORBS2/SGCD/HOMER1	3
axo-dendritic transport	axo-dendritic transport	2/75	64/13638	0.0483307	0.341865	0.307546	TMEM108/SYBU	2
response to corticosteroid	response to corticosteroid	3/75	149/13638	0.0488094	0.343311	0.308847	SLIT3/SLIT2/NTRK3	3
forebrain generation of neurons	forebrain generation of neurons	2/75	65/13638	0.0496915	0.343723	0.309217	SATB2/SLIT2	2
ovulation cycle	ovulation cycle	2/75	65/13638	0.0496915	0.343723	0.309217	SLIT3/SLIT2	2
regulation of glial cell differentiation	regulation of glial cell differentiation	2/75	65/13638	0.0496915	0.343723	0.309217	EPHA4/NTRK3	2
striated muscle cell differentiation	striated muscle cell differentiation	4/75	252/13638	0.0499776	0.343802	0.309289	SORBS2/KCNH1/SGCD/HOMER1	4
regulation of dendrite development	regulation of dendrite development	3/75	151/13638	0.0504268	0.344996	0.310363	CUX2/EPHA4/FSTL4	3
T cell differentiation in thymus	T cell differentiation in thymus	2/75	66/13638	0.0510662	0.347472	0.31259	TESPA1/CAMK4	2
actin crosslink formation	actin crosslink formation	1/75	10/13638	0.0536695	0.348436	0.313458	ACTN1	1
interleukin-2-mediated signaling pathway	interleukin-2-mediated signaling pathway	1/75	10/13638	0.0536695	0.348436	0.313458	PTK2B	1
negative regulation of collateral sprouting	negative regulation of collateral sprouting	1/75	10/13638	0.0536695	0.348436	0.313458	FSTL4	1
olfactory bulb interneuron differentiation	olfactory bulb interneuron differentiation	1/75	10/13638	0.0536695	0.348436	0.313458	SLIT2	1
regulation of dendritic spine maintenance	regulation of dendritic spine maintenance	1/75	10/13638	0.0536695	0.348436	0.313458	HOMER1	1
short-term memory	short-term memory	1/75	10/13638	0.0536695	0.348436	0.313458	CUX2	1
vascular process in circulatory system	vascular process in circulatory system	3/75	156/13638	0.0545839	0.348436	0.313458	SLIT2/CHRM3/ASIC2	3
cardiac muscle cell development	cardiac muscle cell development	2/75	69/13638	0.0552712	0.348436	0.313458	SORBS2/SGCD	2
transmission of nerve impulse	transmission of nerve impulse	2/75	70/13638	0.0566993	0.348436	0.313458	CACNG3/NTRK3	2
heart contraction	heart contraction	4/75	263/13638	0.0567806	0.348436	0.313458	CACNG3/ITPR1/SGCD/CACNA2D3	4
cardiac chamber development	cardiac chamber development	3/75	160/13638	0.0580248	0.348436	0.313458	SLIT3/SLIT2/ZFPM2	3
muscle cell development	muscle cell development	3/75	160/13638	0.0580248	0.348436	0.313458	SORBS2/SGCD/HOMER1	3
positive regulation of endopeptidase activity	positive regulation of endopeptidase activity	3/75	160/13638	0.0580248	0.348436	0.313458	EPHA4/DAPK1/MAP3K5	3
response to axon injury	response to axon injury	2/75	71/13638	0.0581403	0.348436	0.313458	EPHA4/NTRK3	2
vasoconstriction	vasoconstriction	2/75	71/13638	0.0581403	0.348436	0.313458	CHRM3/ASIC2	2
angiotensin-activated signaling pathway	angiotensin-activated signaling pathway	1/75	11/13638	0.0588775	0.348436	0.313458	CAMK2A	1
cellular response to interleukin-2	cellular response to interleukin-2	1/75	11/13638	0.0588775	0.348436	0.313458	PTK2B	1
chemical homeostasis within a tissue	chemical homeostasis within a tissue	1/75	11/13638	0.0588775	0.348436	0.313458	HOMER1	1
epithelial cell maturation	epithelial cell maturation	1/75	11/13638	0.0588775	0.348436	0.313458	RFX3	1
forebrain neuron fate commitment	forebrain neuron fate commitment	1/75	11/13638	0.0588775	0.348436	0.313458	SATB2	1
membrane raft assembly	membrane raft assembly	1/75	11/13638	0.0588775	0.348436	0.313458	RFTN1	1
negative regulation of astrocyte differentiation	negative regulation of astrocyte differentiation	1/75	11/13638	0.0588775	0.348436	0.313458	NTRK3	1
negative regulation of muscle adaptation	negative regulation of muscle adaptation	1/75	11/13638	0.0588775	0.348436	0.313458	MLIP	1
regulation of aspartic-type peptidase activity	regulation of aspartic-type peptidase activity	1/75	11/13638	0.0588775	0.348436	0.313458	EPHA4	1
regulation of glomerular filtration	regulation of glomerular filtration	1/75	11/13638	0.0588775	0.348436	0.313458	PTPRO	1
synapse pruning	synapse pruning	1/75	11/13638	0.0588775	0.348436	0.313458	EPHA4	1
mononuclear cell migration	mononuclear cell migration	2/75	73/13638	0.0610603	0.348436	0.313458	PTPRO/SLIT2	2
astrocyte differentiation	astrocyte differentiation	2/75	74/13638	0.0625389	0.348436	0.313458	EPHA4/NTRK3	2
cardiac cell development	cardiac cell development	2/75	74/13638	0.0625389	0.348436	0.313458	SORBS2/SGCD	2
lamellipodium organization	lamellipodium organization	2/75	74/13638	0.0625389	0.348436	0.313458	PTPRO/SLIT2	2
positive regulation of dendrite development	positive regulation of dendrite development	2/75	74/13638	0.0625389	0.348436	0.313458	CUX2/EPHA4	2
heart process	heart process	4/75	272/13638	0.0627012	0.348436	0.313458	CACNG3/ITPR1/SGCD/CACNA2D3	4
regulation of cell growth	regulation of cell growth	5/75	389/13638	0.0627932	0.348436	0.313458	PTK2B/SLIT3/SLIT2/FSTL4/NTRK3	5
negative regulation of blood vessel diameter	negative regulation of blood vessel diameter	2/75	75/13638	0.0640297	0.348436	0.313458	CHRM3/ASIC2	2
response to anesthetic	response to anesthetic	2/75	75/13638	0.0640297	0.348436	0.313458	PTK2B/HOMER1	2
cellular response to electrical stimulus	cellular response to electrical stimulus	1/75	12/13638	0.0640573	0.348436	0.313458	GRM1	1
ganglioside biosynthetic process	ganglioside biosynthetic process	1/75	12/13638	0.0640573	0.348436	0.313458	ST6GALNAC5	1
negative regulation of axon regeneration	negative regulation of axon regeneration	1/75	12/13638	0.0640573	0.348436	0.313458	EPHA4	1
negative regulation of protein import	negative regulation of protein import	1/75	12/13638	0.0640573	0.348436	0.313458	CABP1	1
nephric duct morphogenesis	nephric duct morphogenesis	1/75	12/13638	0.0640573	0.348436	0.313458	EPHA4	1
regulation of female gonad development	regulation of female gonad development	1/75	12/13638	0.0640573	0.348436	0.313458	ZFPM2	1
regulation of modification of synaptic structure	regulation of modification of synaptic structure	1/75	12/13638	0.0640573	0.348436	0.313458	EPHA4	1
regulation of postsynaptic density assembly	regulation of postsynaptic density assembly	1/75	12/13638	0.0640573	0.348436	0.313458	NTRK3	1
response to interleukin-2	response to interleukin-2	1/75	12/13638	0.0640573	0.348436	0.313458	PTK2B	1
secretory granule localization	secretory granule localization	1/75	12/13638	0.0640573	0.348436	0.313458	SYBU	1
synaptic vesicle docking	synaptic vesicle docking	1/75	12/13638	0.0640573	0.348436	0.313458	CAMK2A	1
regulation of actin filament length	regulation of actin filament length	3/75	167/13638	0.0642882	0.348436	0.313458	PTK2B/SLIT2/CIT	3
calcium ion import	calcium ion import	2/75	76/13638	0.0655326	0.352132	0.316783	CACNA1E/HOMER1	2
cardiac muscle tissue growth	cardiac muscle tissue growth	2/75	76/13638	0.0655326	0.352132	0.316783	ZFPM2/SORBS2	2
regulation of JNK cascade	regulation of JNK cascade	3/75	169/13638	0.0661333	0.353841	0.31832	PTK2B/EPHA4/MAP3K5	3
gliogenesis	gliogenesis	4/75	278/13638	0.0668237	0.35419	0.318634	PTK2B/LAMA2/EPHA4/NTRK3	4
cardiac muscle hypertrophy	cardiac muscle hypertrophy	2/75	77/13638	0.0670472	0.35419	0.318634	MLIP/SORBS2	2
lens development in camera-type eye	lens development in camera-type eye	2/75	77/13638	0.0670472	0.35419	0.318634	NECTIN3/NTRK3	2
central nervous system neuron development	central nervous system neuron development	2/75	78/13638	0.0685736	0.355121	0.319471	EPHA4/SLIT2	2
activation of Janus kinase activity	activation of Janus kinase activity	1/75	13/13638	0.0692089	0.355121	0.319471	PTK2B	1
axonal transport of mitochondrion	axonal transport of mitochondrion	1/75	13/13638	0.0692089	0.355121	0.319471	SYBU	1
cardiac muscle fiber development	cardiac muscle fiber development	1/75	13/13638	0.0692089	0.355121	0.319471	SGCD	1
cyclic nucleotide catabolic process	cyclic nucleotide catabolic process	1/75	13/13638	0.0692089	0.355121	0.319471	PDE7B	1
negative regulation of vascular permeability	negative regulation of vascular permeability	1/75	13/13638	0.0692089	0.355121	0.319471	SLIT2	1
regulation of GTP binding	regulation of GTP binding	1/75	13/13638	0.0692089	0.355121	0.319471	EPHA4	1
central nervous system neuron differentiation	central nervous system neuron differentiation	3/75	173/13638	0.0698962	0.357184	0.321327	SATB2/EPHA4/SLIT2	3
negative regulation of cell growth	negative regulation of cell growth	3/75	174/13638	0.0708519	0.359136	0.323084	SLIT3/SLIT2/FSTL4	3
response to ammonium ion	response to ammonium ion	3/75	174/13638	0.0708519	0.359136	0.323084	PTK2B/CHRM3/HOMER1	3
cellular response to calcium ion	cellular response to calcium ion	2/75	80/13638	0.0716606	0.360317	0.324146	CPNE8/KCNH1	2
striated muscle hypertrophy	striated muscle hypertrophy	2/75	80/13638	0.0716606	0.360317	0.324146	MLIP/SORBS2	2
cell-substrate adherens junction assembly	cell-substrate adherens junction assembly	2/75	81/13638	0.0732209	0.364357	0.327781	PTK2B/ACTN1	2
focal adhesion assembly	focal adhesion assembly	2/75	81/13638	0.0732209	0.364357	0.327781	PTK2B/ACTN1	2
hormone secretion	hormone secretion	4/75	288/13638	0.0740023	0.364357	0.327781	ITPR1/RFX3/CACNA1E/SYBU	4
amyloid precursor protein biosynthetic process	amyloid precursor protein biosynthetic process	1/75	14/13638	0.0743325	0.364357	0.327781	NECAB1	1
regulation of cGMP-mediated signaling	regulation of cGMP-mediated signaling	1/75	14/13638	0.0743325	0.364357	0.327781	PTK2B	1
regulation of postsynapse assembly	regulation of postsynapse assembly	1/75	14/13638	0.0743325	0.364357	0.327781	NTRK3	1
positive regulation of peptidase activity	positive regulation of peptidase activity	3/75	178/13638	0.074734	0.364357	0.327781	EPHA4/DAPK1/MAP3K5	3
muscle hypertrophy	muscle hypertrophy	2/75	82/13638	0.0747922	0.364357	0.327781	MLIP/SORBS2	2
heart growth	heart growth	2/75	83/13638	0.0763744	0.369192	0.33213	ZFPM2/SORBS2	2
long-term synaptic potentiation	long-term synaptic potentiation	2/75	83/13638	0.0763744	0.369192	0.33213	PTK2B/EPHA4	2
microtubule-based transport	microtubule-based transport	3/75	180/13638	0.0767101	0.369389	0.332307	RFX3/TMEM108/SYBU	3
myeloid leukocyte migration	myeloid leukocyte migration	3/75	181/13638	0.0777068	0.369681	0.33257	PTK2B/PTPRO/SLIT2	3
hormone transport	hormone transport	4/75	294/13638	0.0784918	0.369681	0.33257	ITPR1/RFX3/CACNA1E/SYBU	4
response to ketone	response to ketone	3/75	182/13638	0.0787093	0.369681	0.33257	SLIT3/SLIT2/NTRK3	3
cardiac right ventricle morphogenesis	cardiac right ventricle morphogenesis	1/75	15/13638	0.0794283	0.369681	0.33257	ZFPM2	1
coronary vasculature morphogenesis	coronary vasculature morphogenesis	1/75	15/13638	0.0794283	0.369681	0.33257	SGCD	1
negative regulation of leukocyte chemotaxis	negative regulation of leukocyte chemotaxis	1/75	15/13638	0.0794283	0.369681	0.33257	SLIT2	1
positive regulation of amyloid-beta formation	positive regulation of amyloid-beta formation	1/75	15/13638	0.0794283	0.369681	0.33257	EPHA4	1
regulation of excitatory synapse assembly	regulation of excitatory synapse assembly	1/75	15/13638	0.0794283	0.369681	0.33257	NTRK3	1
regulation of store-operated calcium entry	regulation of store-operated calcium entry	1/75	15/13638	0.0794283	0.369681	0.33257	HOMER1	1
activation of GTPase activity	activation of GTPase activity	2/75	86/13638	0.0811842	0.371191	0.333928	PTK2B/NTRK3	2
oogenesis	oogenesis	2/75	86/13638	0.0811842	0.371191	0.333928	PTK2B/DIAPH2	2
muscle system process	muscle system process	5/75	420/13638	0.0812121	0.371191	0.333928	MLIP/CHRM3/SORBS2/SGCD/HOMER1	5
regulation of synaptic plasticity	regulation of synaptic plasticity	3/75	185/13638	0.0817509	0.371191	0.333928	PTK2B/CAMK2A/EPHA4	3
positive regulation of axonogenesis	positive regulation of axonogenesis	2/75	87/13638	0.0828081	0.371191	0.333928	SLIT2/NTRK3	2
proteoglycan metabolic process	proteoglycan metabolic process	2/75	87/13638	0.0828081	0.371191	0.333928	HS6ST3/NDST3	2
regulation of systemic arterial blood pressure	regulation of systemic arterial blood pressure	2/75	87/13638	0.0828081	0.371191	0.333928	PTPRO/ASIC2	2
behavioral response to cocaine	behavioral response to cocaine	1/75	16/13638	0.0844964	0.371191	0.333928	HOMER1	1
dentate gyrus development	dentate gyrus development	1/75	16/13638	0.0844964	0.371191	0.333928	TMEM108	1
magnesium ion transmembrane transport	magnesium ion transmembrane transport	1/75	16/13638	0.0844964	0.371191	0.333928	NIPAL2	1
myeloid dendritic cell differentiation	myeloid dendritic cell differentiation	1/75	16/13638	0.0844964	0.371191	0.333928	CAMK4	1
nephric duct development	nephric duct development	1/75	16/13638	0.0844964	0.371191	0.333928	EPHA4	1
oligosaccharide biosynthetic process	oligosaccharide biosynthetic process	1/75	16/13638	0.0844964	0.371191	0.333928	ST6GALNAC5	1
protein localization to cell junction	protein localization to cell junction	1/75	16/13638	0.0844964	0.371191	0.333928	NECTIN3	1
regulation of postsynaptic density organization	regulation of postsynaptic density organization	1/75	16/13638	0.0844964	0.371191	0.333928	NTRK3	1
regulation of receptor localization to synapse	regulation of receptor localization to synapse	1/75	16/13638	0.0844964	0.371191	0.333928	GPC6	1
actin polymerization or depolymerization	actin polymerization or depolymerization	3/75	191/13638	0.0879852	0.374917	0.337281	PTK2B/SLIT2/CIT	3
gonad development	gonad development	3/75	192/13638	0.0890435	0.374917	0.337281	SLIT3/SLIT2/ZFPM2	3
leukocyte chemotaxis	leukocyte chemotaxis	3/75	192/13638	0.0890435	0.374917	0.337281	PTK2B/PTPRO/SLIT2	3
regulation of cell-substrate adhesion	regulation of cell-substrate adhesion	3/75	192/13638	0.0890435	0.374917	0.337281	PTK2B/COL26A1/PTPRO	3
adherens junction assembly	adherens junction assembly	2/75	91/13638	0.0894024	0.374917	0.337281	PTK2B/ACTN1	2
regulation of dendrite morphogenesis	regulation of dendrite morphogenesis	2/75	91/13638	0.0894024	0.374917	0.337281	CUX2/EPHA4	2
magnesium ion transport	magnesium ion transport	1/75	17/13638	0.089537	0.374917	0.337281	NIPAL2	1
osteoblast development	osteoblast development	1/75	17/13638	0.089537	0.374917	0.337281	SATB2	1
positive regulation of lymphocyte chemotaxis	positive regulation of lymphocyte chemotaxis	1/75	17/13638	0.089537	0.374917	0.337281	PTK2B	1
postsynaptic density assembly	postsynaptic density assembly	1/75	17/13638	0.089537	0.374917	0.337281	NTRK3	1
pulmonary valve morphogenesis	pulmonary valve morphogenesis	1/75	17/13638	0.089537	0.374917	0.337281	SLIT2	1
regulation of gonad development	regulation of gonad development	1/75	17/13638	0.089537	0.374917	0.337281	ZFPM2	1
renal filtration cell differentiation	renal filtration cell differentiation	1/75	17/13638	0.089537	0.374917	0.337281	PTPRO	1
synaptic vesicle clustering	synaptic vesicle clustering	1/75	17/13638	0.089537	0.374917	0.337281	SYN3	1
localization within membrane	localization within membrane	2/75	92/13638	0.0910749	0.380086	0.34193	RFTN1/CACNG3	2
cardiac muscle tissue development	cardiac muscle tissue development	3/75	197/13638	0.0944154	0.385592	0.346884	ZFPM2/SORBS2/SGCD	3
cellular response to fluid shear stress	cellular response to fluid shear stress	1/75	18/13638	0.0945502	0.385592	0.346884	PTK2B	1
dendritic spine maintenance	dendritic spine maintenance	1/75	18/13638	0.0945502	0.385592	0.346884	HOMER1	1
glomerular epithelial cell differentiation	glomerular epithelial cell differentiation	1/75	18/13638	0.0945502	0.385592	0.346884	PTPRO	1
modulation by virus of host cellular process	modulation by virus of host cellular process	1/75	18/13638	0.0945502	0.385592	0.346884	NTRK3	1
negative regulation of bone mineralization	negative regulation of bone mineralization	1/75	18/13638	0.0945502	0.385592	0.346884	PTK2B	1
retrograde axonal transport	retrograde axonal transport	1/75	18/13638	0.0945502	0.385592	0.346884	TMEM108	1
carbohydrate biosynthetic process	carbohydrate biosynthetic process	3/75	198/13638	0.0955057	0.38572	0.346999	NDST3/ST6GALNAC5/PTK2B	3
development of primary sexual characteristics	development of primary sexual characteristics	3/75	198/13638	0.0955057	0.38572	0.346999	SLIT3/SLIT2/ZFPM2	3
JNK cascade	JNK cascade	3/75	198/13638	0.0955057	0.38572	0.346999	PTK2B/EPHA4/MAP3K5	3
activation of protein kinase activity	activation of protein kinase activity	4/75	317/13638	0.0969302	0.387016	0.348165	PTK2B/GRM1/MAP3K5/NTRK3	4
cell-substrate junction assembly	cell-substrate junction assembly	2/75	96/13638	0.097856	0.387016	0.348165	PTK2B/ACTN1	2
regulation of GTPase activity	regulation of GTPase activity	5/75	446/13638	0.0986701	0.387016	0.348165	RGS6/PTK2B/EPHA4/SLIT2/NTRK3	5
tissue homeostasis	tissue homeostasis	3/75	201/13638	0.0988078	0.387016	0.348165	PTK2B/LDB2/HOMER1	3
cellular response to reactive nitrogen species	cellular response to reactive nitrogen species	1/75	19/13638	0.0995361	0.387016	0.348165	MAP3K5	1
detection of temperature stimulus	detection of temperature stimulus	1/75	19/13638	0.0995361	0.387016	0.348165	ANO3	1
ganglioside metabolic process	ganglioside metabolic process	1/75	19/13638	0.0995361	0.387016	0.348165	ST6GALNAC5	1
glomerular filtration	glomerular filtration	1/75	19/13638	0.0995361	0.387016	0.348165	PTPRO	1
plasma membrane phospholipid scrambling	plasma membrane phospholipid scrambling	1/75	19/13638	0.0995361	0.387016	0.348165	ANO3	1
response to hydroperoxide	response to hydroperoxide	1/75	19/13638	0.0995361	0.387016	0.348165	DAPK1	1
transepithelial transport	transepithelial transport	1/75	19/13638	0.0995361	0.387016	0.348165	ITPR1	1
type B pancreatic cell development	type B pancreatic cell development	1/75	19/13638	0.0995361	0.387016	0.348165	RFX3	1
actin cytoskeleton reorganization	actin cytoskeleton reorganization	2/75	98/13638	0.101299	0.388109	0.349148	PTK2B/NTRK3	2
myotube differentiation	myotube differentiation	2/75	98/13638	0.101299	0.388109	0.349148	KCNH1/HOMER1	2
response to mechanical stimulus	response to mechanical stimulus	3/75	204/13638	0.102156	0.388109	0.349148	PTK2B/ANO3/ASIC2	3
regulation of actin cytoskeleton organization	regulation of actin cytoskeleton organization	4/75	324/13638	0.102916	0.388109	0.349148	PTK2B/SLIT2/CIT/NTRK3	4
glial cell differentiation	glial cell differentiation	3/75	206/13638	0.104413	0.388109	0.349148	LAMA2/EPHA4/NTRK3	3
diacylglycerol metabolic process	diacylglycerol metabolic process	1/75	20/13638	0.104495	0.388109	0.349148	DGKB	1
platelet formation	platelet formation	1/75	20/13638	0.104495	0.388109	0.349148	ACTN1	1
positive regulation of myoblast differentiation	positive regulation of myoblast differentiation	1/75	20/13638	0.104495	0.388109	0.349148	MAP3K5	1
regulation of lymphocyte chemotaxis	regulation of lymphocyte chemotaxis	1/75	20/13638	0.104495	0.388109	0.349148	PTK2B	1
renal filtration	renal filtration	1/75	20/13638	0.104495	0.388109	0.349148	PTPRO	1
sialylation	sialylation	1/75	20/13638	0.104495	0.388109	0.349148	ST6GALNAC5	1
toll-like receptor 3 signaling pathway	toll-like receptor 3 signaling pathway	1/75	20/13638	0.104495	0.388109	0.349148	RFTN1	1
cell-substrate adhesion	cell-substrate adhesion	4/75	328/13638	0.106413	0.388109	0.349148	PTK2B/COL26A1/PTPRO/ACTN1	4
muscle cell differentiation	muscle cell differentiation	4/75	328/13638	0.106413	0.388109	0.349148	SORBS2/KCNH1/SGCD/HOMER1	4
response to acid chemical	response to acid chemical	4/75	329/13638	0.107295	0.388109	0.349148	COL5A2/PTK2B/BRINP2/NTRK3	4
regulation of leukocyte chemotaxis	regulation of leukocyte chemotaxis	2/75	102/13638	0.108285	0.388109	0.349148	PTK2B/SLIT2	2
cAMP metabolic process	cAMP metabolic process	1/75	21/13638	0.109427	0.388109	0.349148	PDE7B	1
cardiac muscle adaptation	cardiac muscle adaptation	1/75	21/13638	0.109427	0.388109	0.349148	MLIP	1
cardiac muscle hypertrophy in response to stress	cardiac muscle hypertrophy in response to stress	1/75	21/13638	0.109427	0.388109	0.349148	MLIP	1
epithelial structure maintenance	epithelial structure maintenance	1/75	21/13638	0.109427	0.388109	0.349148	LDB2	1
glomerular epithelium development	glomerular epithelium development	1/75	21/13638	0.109427	0.388109	0.349148	PTPRO	1
mitochondrion transport along microtubule	mitochondrion transport along microtubule	1/75	21/13638	0.109427	0.388109	0.349148	SYBU	1
muscle hypertrophy in response to stress	muscle hypertrophy in response to stress	1/75	21/13638	0.109427	0.388109	0.349148	MLIP	1
neuron fate specification	neuron fate specification	1/75	21/13638	0.109427	0.388109	0.349148	NTRK3	1
platelet morphogenesis	platelet morphogenesis	1/75	21/13638	0.109427	0.388109	0.349148	ACTN1	1
postsynaptic specialization assembly	postsynaptic specialization assembly	1/75	21/13638	0.109427	0.388109	0.349148	NTRK3	1
pulmonary valve development	pulmonary valve development	1/75	21/13638	0.109427	0.388109	0.349148	SLIT2	1
regulation of collateral sprouting	regulation of collateral sprouting	1/75	21/13638	0.109427	0.388109	0.349148	FSTL4	1
regulation of establishment of cell polarity	regulation of establishment of cell polarity	1/75	21/13638	0.109427	0.388109	0.349148	PTK2B	1
response to corticosterone	response to corticosterone	1/75	21/13638	0.109427	0.388109	0.349148	NTRK3	1
store-operated calcium entry	store-operated calcium entry	1/75	21/13638	0.109427	0.388109	0.349148	HOMER1	1
regulation of stress-activated MAPK cascade	regulation of stress-activated MAPK cascade	3/75	212/13638	0.111304	0.391669	0.352351	PTK2B/EPHA4/MAP3K5	3
positive regulation of proteolysis	positive regulation of proteolysis	4/75	334/13638	0.111759	0.391669	0.352351	PTK2B/EPHA4/DAPK1/MAP3K5	4
cardiac muscle cell differentiation	cardiac muscle cell differentiation	2/75	105/13638	0.113608	0.391669	0.352351	SORBS2/SGCD	2
glycosaminoglycan biosynthetic process	glycosaminoglycan biosynthetic process	2/75	105/13638	0.113608	0.391669	0.352351	NDST3/GPC6	2
cellular response to angiotensin	cellular response to angiotensin	1/75	22/13638	0.114332	0.391669	0.352351	CAMK2A	1
inositol trisphosphate biosynthetic process	inositol trisphosphate biosynthetic process	1/75	22/13638	0.114332	0.391669	0.352351	PTK2B	1
membrane raft organization	membrane raft organization	1/75	22/13638	0.114332	0.391669	0.352351	RFTN1	1
modification of synaptic structure	modification of synaptic structure	1/75	22/13638	0.114332	0.391669	0.352351	EPHA4	1
regulation of monocyte chemotaxis	regulation of monocyte chemotaxis	1/75	22/13638	0.114332	0.391669	0.352351	SLIT2	1
response to acidic pH	response to acidic pH	1/75	22/13638	0.114332	0.391669	0.352351	ASIC2	1
response to lithium ion	response to lithium ion	1/75	22/13638	0.114332	0.391669	0.352351	PTK2B	1
eye development	eye development	4/75	338/13638	0.115389	0.391669	0.352351	COL5A2/NECTIN3/OLFM3/NTRK3	4
blood vessel endothelial cell migration	blood vessel endothelial cell migration	2/75	106/13638	0.115397	0.391669	0.352351	PTK2B/SLIT2	2
response to alkaloid	response to alkaloid	2/75	106/13638	0.115397	0.391669	0.352351	PTK2B/HOMER1	2
peptidyl-threonine phosphorylation	peptidyl-threonine phosphorylation	2/75	108/13638	0.118997	0.391669	0.352351	CAMK2A/CIT	2
positive regulation of cell-substrate adhesion	positive regulation of cell-substrate adhesion	2/75	108/13638	0.118997	0.391669	0.352351	PTK2B/COL26A1	2
visual system development	visual system development	4/75	342/13638	0.119071	0.391669	0.352351	COL5A2/NECTIN3/OLFM3/NTRK3	4
atrioventricular valve morphogenesis	atrioventricular valve morphogenesis	1/75	23/13638	0.11921	0.391669	0.352351	SLIT3	1
axonal fasciculation	axonal fasciculation	1/75	23/13638	0.11921	0.391669	0.352351	EPHA4	1
lens morphogenesis in camera-type eye	lens morphogenesis in camera-type eye	1/75	23/13638	0.11921	0.391669	0.352351	NECTIN3	1
negative regulation of glial cell differentiation	negative regulation of glial cell differentiation	1/75	23/13638	0.11921	0.391669	0.352351	NTRK3	1
neuron projection fasciculation	neuron projection fasciculation	1/75	23/13638	0.11921	0.391669	0.352351	EPHA4	1
type B pancreatic cell differentiation	type B pancreatic cell differentiation	1/75	23/13638	0.11921	0.391669	0.352351	RFX3	1
vascular smooth muscle contraction	vascular smooth muscle contraction	1/75	23/13638	0.11921	0.391669	0.352351	CHRM3	1
sprouting angiogenesis	sprouting angiogenesis	2/75	109/13638	0.120807	0.391669	0.352351	PTK2B/SLIT2	2
peptidyl-tyrosine phosphorylation	peptidyl-tyrosine phosphorylation	4/75	344/13638	0.120932	0.391669	0.352351	EPHA6/PTK2B/EPHA4/NTRK3	4
sensory system development	sensory system development	4/75	345/13638	0.121867	0.391669	0.352351	COL5A2/NECTIN3/OLFM3/NTRK3	4
aminoglycan biosynthetic process	aminoglycan biosynthetic process	2/75	110/13638	0.122625	0.391669	0.352351	NDST3/GPC6	2
protein O-linked glycosylation	protein O-linked glycosylation	2/75	110/13638	0.122625	0.391669	0.352351	GALNTL6/GALNT18	2
regulation of extent of cell growth	regulation of extent of cell growth	2/75	110/13638	0.122625	0.391669	0.352351	FSTL4/NTRK3	2
peptidyl-tyrosine modification	peptidyl-tyrosine modification	4/75	347/13638	0.123746	0.391669	0.352351	EPHA6/PTK2B/EPHA4/NTRK3	4
response to metal ion	response to metal ion	4/75	347/13638	0.123746	0.391669	0.352351	PTK2B/CPNE8/KCNH1/HOMER1	4
cellular protein-containing complex localization	cellular protein-containing complex localization	1/75	24/13638	0.124062	0.391669	0.352351	SGCD	1
endoplasmic reticulum calcium ion homeostasis	endoplasmic reticulum calcium ion homeostasis	1/75	24/13638	0.124062	0.391669	0.352351	ITPR1	1
enteroendocrine cell differentiation	enteroendocrine cell differentiation	1/75	24/13638	0.124062	0.391669	0.352351	RFX3	1
establishment of mitochondrion localization	establishment of mitochondrion localization	1/75	24/13638	0.124062	0.391669	0.352351	SYBU	1
glandular epithelial cell development	glandular epithelial cell development	1/75	24/13638	0.124062	0.391669	0.352351	RFX3	1
mature B cell differentiation	mature B cell differentiation	1/75	24/13638	0.124062	0.391669	0.352351	PTK2B	1
negative regulation of cardiac muscle hypertrophy	negative regulation of cardiac muscle hypertrophy	1/75	24/13638	0.124062	0.391669	0.352351	MLIP	1
neurotransmitter receptor internalization	neurotransmitter receptor internalization	1/75	24/13638	0.124062	0.391669	0.352351	CACNG3	1
response to angiotensin	response to angiotensin	1/75	24/13638	0.124062	0.391669	0.352351	CAMK2A	1
response to immobilization stress	response to immobilization stress	1/75	24/13638	0.124062	0.391669	0.352351	PTK2B	1
striated muscle tissue development	striated muscle tissue development	4/75	348/13638	0.12469	0.391669	0.352351	ZFPM2/SORBS2/SGCD/HOMER1	4
atrioventricular valve development	atrioventricular valve development	1/75	25/13638	0.128888	0.391669	0.352351	SLIT3	1
excitatory synapse assembly	excitatory synapse assembly	1/75	25/13638	0.128888	0.391669	0.352351	NTRK3	1
glycosphingolipid biosynthetic process	glycosphingolipid biosynthetic process	1/75	25/13638	0.128888	0.391669	0.352351	ST6GALNAC5	1
inositol trisphosphate metabolic process	inositol trisphosphate metabolic process	1/75	25/13638	0.128888	0.391669	0.352351	PTK2B	1
myeloid dendritic cell activation	myeloid dendritic cell activation	1/75	25/13638	0.128888	0.391669	0.352351	CAMK4	1
negative regulation of embryonic development	negative regulation of embryonic development	1/75	25/13638	0.128888	0.391669	0.352351	COL5A2	1
oocyte maturation	oocyte maturation	1/75	25/13638	0.128888	0.391669	0.352351	PTK2B	1
outflow tract septum morphogenesis	outflow tract septum morphogenesis	1/75	25/13638	0.128888	0.391669	0.352351	ZFPM2	1
physiological cardiac muscle hypertrophy	physiological cardiac muscle hypertrophy	1/75	25/13638	0.128888	0.391669	0.352351	SORBS2	1
physiological muscle hypertrophy	physiological muscle hypertrophy	1/75	25/13638	0.128888	0.391669	0.352351	SORBS2	1
positive regulation of monooxygenase activity	positive regulation of monooxygenase activity	1/75	25/13638	0.128888	0.391669	0.352351	PTK2B	1
positive regulation of p38MAPK cascade	positive regulation of p38MAPK cascade	1/75	25/13638	0.128888	0.391669	0.352351	MAP3K5	1
positive regulation of positive chemotaxis	positive regulation of positive chemotaxis	1/75	25/13638	0.128888	0.391669	0.352351	NTRK3	1
regulation of AMPA receptor activity	regulation of AMPA receptor activity	1/75	25/13638	0.128888	0.391669	0.352351	CACNG3	1
regulation of macrophage chemotaxis	regulation of macrophage chemotaxis	1/75	25/13638	0.128888	0.391669	0.352351	PTK2B	1
regulation of protein localization to synapse	regulation of protein localization to synapse	1/75	25/13638	0.128888	0.391669	0.352351	GPC6	1
regulation of gliogenesis	regulation of gliogenesis	2/75	114/13638	0.129962	0.393975	0.354425	EPHA4/NTRK3	2
memory	memory	2/75	115/13638	0.131812	0.395689	0.355967	CUX2/CAMK4	2
regulation of heart contraction	regulation of heart contraction	3/75	230/13638	0.132976	0.395689	0.355967	CACNG3/ITPR1/CACNA2D3	3
positive regulation of calcium ion transport	positive regulation of calcium ion transport	2/75	116/13638	0.133668	0.395689	0.355967	CAMK2A/HOMER1	2
acetylcholine receptor signaling pathway	acetylcholine receptor signaling pathway	1/75	26/13638	0.133687	0.395689	0.355967	CHRM3	1
fluid transport	fluid transport	1/75	26/13638	0.133687	0.395689	0.355967	ITPR1	1
modulation by symbiont of host cellular process	modulation by symbiont of host cellular process	1/75	26/13638	0.133687	0.395689	0.355967	NTRK3	1
myelination in peripheral nervous system	myelination in peripheral nervous system	1/75	26/13638	0.133687	0.395689	0.355967	NTRK3	1
negative regulation of muscle hypertrophy	negative regulation of muscle hypertrophy	1/75	26/13638	0.133687	0.395689	0.355967	MLIP	1
peripheral nervous system axon ensheathment	peripheral nervous system axon ensheathment	1/75	26/13638	0.133687	0.395689	0.355967	NTRK3	1
regulation of positive chemotaxis	regulation of positive chemotaxis	1/75	26/13638	0.133687	0.395689	0.355967	NTRK3	1
muscle organ development	muscle organ development	4/75	358/13638	0.134304	0.396578	0.356767	LAMA2/ZFPM2/SGCD/HOMER1	4
negative regulation of growth	negative regulation of growth	3/75	233/13638	0.136725	0.400353	0.360162	SLIT3/SLIT2/FSTL4	3
muscle tissue development	muscle tissue development	4/75	362/13638	0.138234	0.400353	0.360162	ZFPM2/SORBS2/SGCD/HOMER1	4
blastocyst hatching	blastocyst hatching	1/75	27/13638	0.138461	0.400353	0.360162	NECAB1	1
hatching	hatching	1/75	27/13638	0.138461	0.400353	0.360162	NECAB1	1
negative regulation of biomineralization	negative regulation of biomineralization	1/75	27/13638	0.138461	0.400353	0.360162	PTK2B	1
organism emergence from protective structure	organism emergence from protective structure	1/75	27/13638	0.138461	0.400353	0.360162	NECAB1	1
regulation of amyloid-beta formation	regulation of amyloid-beta formation	1/75	27/13638	0.138461	0.400353	0.360162	EPHA4	1
regulation of neutrophil chemotaxis	regulation of neutrophil chemotaxis	1/75	27/13638	0.138461	0.400353	0.360162	SLIT2	1
synapse maturation	synapse maturation	1/75	27/13638	0.138461	0.400353	0.360162	SYBU	1
regulation of embryonic development	regulation of embryonic development	2/75	119/13638	0.139273	0.401773	0.36144	COL5A2/LAMA2	2
germ cell development	germ cell development	3/75	237/13638	0.14178	0.403989	0.363434	PTK2B/NECTIN3/DIAPH2	3
sensory organ morphogenesis	sensory organ morphogenesis	3/75	238/13638	0.143053	0.403989	0.363434	COL5A2/NECTIN3/OLFM3	3
cellular response to acetylcholine	cellular response to acetylcholine	1/75	28/13638	0.143208	0.403989	0.363434	CHRM3	1
collateral sprouting	collateral sprouting	1/75	28/13638	0.143208	0.403989	0.363434	FSTL4	1
extracellular transport	extracellular transport	1/75	28/13638	0.143208	0.403989	0.363434	RFX3	1
interleukin-17 production	interleukin-17 production	1/75	28/13638	0.143208	0.403989	0.363434	RFTN1	1
response to acetylcholine	response to acetylcholine	1/75	28/13638	0.143208	0.403989	0.363434	CHRM3	1
regulation of actin filament-based process	regulation of actin filament-based process	4/75	367/13638	0.143212	0.403989	0.363434	PTK2B/SLIT2/CIT/NTRK3	4
release of sequestered calcium ion into cytosol	release of sequestered calcium ion into cytosol	2/75	123/13638	0.146824	0.403989	0.363434	PTK2B/ITPR1	2
basement membrane organization	basement membrane organization	1/75	29/13638	0.147929	0.403989	0.363434	FLRT2	1
negative regulation of calcium-mediated signaling	negative regulation of calcium-mediated signaling	1/75	29/13638	0.147929	0.403989	0.363434	ITPR1	1
positive regulation of smooth muscle contraction	positive regulation of smooth muscle contraction	1/75	29/13638	0.147929	0.403989	0.363434	CHRM3	1
positive regulation of vasoconstriction	positive regulation of vasoconstriction	1/75	29/13638	0.147929	0.403989	0.363434	CHRM3	1
purine ribonucleotide catabolic process	purine ribonucleotide catabolic process	1/75	29/13638	0.147929	0.403989	0.363434	PDE7B	1
regulation of lamellipodium assembly	regulation of lamellipodium assembly	1/75	29/13638	0.147929	0.403989	0.363434	SLIT2	1
Schwann cell development	Schwann cell development	1/75	29/13638	0.147929	0.403989	0.363434	NTRK3	1
substrate-dependent cell migration	substrate-dependent cell migration	1/75	29/13638	0.147929	0.403989	0.363434	SLIT2	1
sex differentiation	sex differentiation	3/75	242/13638	0.148186	0.403989	0.363434	SLIT3/SLIT2/ZFPM2	3
response to ethanol	response to ethanol	2/75	124/13638	0.148726	0.403989	0.363434	PTK2B/NTRK3	2
regulation of actin filament organization	regulation of actin filament organization	3/75	243/13638	0.149479	0.403989	0.363434	PTK2B/SLIT2/CIT	3
macromolecule glycosylation	macromolecule glycosylation	3/75	244/13638	0.150775	0.403989	0.363434	ST6GALNAC5/GALNTL6/GALNT18	3
protein glycosylation	protein glycosylation	3/75	244/13638	0.150775	0.403989	0.363434	ST6GALNAC5/GALNTL6/GALNT18	3
regulation of calcium ion transport	regulation of calcium ion transport	3/75	244/13638	0.150775	0.403989	0.363434	PTK2B/CAMK2A/HOMER1	3
detection of external stimulus	detection of external stimulus	2/75	126/13638	0.152543	0.403989	0.363434	ANO3/ASIC2	2
negative regulation of translation	negative regulation of translation	2/75	126/13638	0.152543	0.403989	0.363434	ENC1/DAPK1	2
regulation of blood vessel diameter	regulation of blood vessel diameter	2/75	126/13638	0.152543	0.403989	0.363434	CHRM3/ASIC2	2
regulation of sequestering of calcium ion	regulation of sequestering of calcium ion	2/75	126/13638	0.152543	0.403989	0.363434	PTK2B/ITPR1	2
regulation of tube diameter	regulation of tube diameter	2/75	126/13638	0.152543	0.403989	0.363434	CHRM3/ASIC2	2
activation of protein kinase B activity	activation of protein kinase B activity	1/75	30/13638	0.152625	0.403989	0.363434	NTRK3	1
forebrain neuron development	forebrain neuron development	1/75	30/13638	0.152625	0.403989	0.363434	SLIT2	1
lens fiber cell differentiation	lens fiber cell differentiation	1/75	30/13638	0.152625	0.403989	0.363434	NTRK3	1
long-term synaptic depression	long-term synaptic depression	1/75	30/13638	0.152625	0.403989	0.363434	PTK2B	1
negative regulation of dendrite development	negative regulation of dendrite development	1/75	30/13638	0.152625	0.403989	0.363434	FSTL4	1
positive regulation of cytokinesis	positive regulation of cytokinesis	1/75	30/13638	0.152625	0.403989	0.363434	CIT	1
postsynapse assembly	postsynapse assembly	1/75	30/13638	0.152625	0.403989	0.363434	NTRK3	1
response to mineralocorticoid	response to mineralocorticoid	1/75	30/13638	0.152625	0.403989	0.363434	NTRK3	1
ribonucleotide catabolic process	ribonucleotide catabolic process	1/75	30/13638	0.152625	0.403989	0.363434	PDE7B	1
secretion by tissue	secretion by tissue	1/75	30/13638	0.152625	0.403989	0.363434	CHRM3	1
serotonin receptor signaling pathway	serotonin receptor signaling pathway	1/75	30/13638	0.152625	0.403989	0.363434	CHRM3	1
regulation of tube size	regulation of tube size	2/75	127/13638	0.15446	0.407982	0.367026	CHRM3/ASIC2	2
adult walking behavior	adult walking behavior	1/75	31/13638	0.157295	0.411009	0.369749	EPHA4	1
olfactory bulb development	olfactory bulb development	1/75	31/13638	0.157295	0.411009	0.369749	SLIT2	1
regulation of sensory perception of pain	regulation of sensory perception of pain	1/75	31/13638	0.157295	0.411009	0.369749	GRM1	1
regulation of synaptic transmission, GABAergic	regulation of synaptic transmission, GABAergic	1/75	31/13638	0.157295	0.411009	0.369749	SYN3	1
skeletal muscle fiber development	skeletal muscle fiber development	1/75	31/13638	0.157295	0.411009	0.369749	HOMER1	1
detection of abiotic stimulus	detection of abiotic stimulus	2/75	129/13638	0.158306	0.411009	0.369749	ANO3/ASIC2	2
sequestering of calcium ion	sequestering of calcium ion	2/75	129/13638	0.158306	0.411009	0.369749	PTK2B/ITPR1	2
regulation of T cell differentiation	regulation of T cell differentiation	2/75	130/13638	0.160237	0.411009	0.369749	TESPA1/CAMK4	2
amyloid-beta formation	amyloid-beta formation	1/75	32/13638	0.16194	0.411009	0.369749	EPHA4	1
cGMP-mediated signaling	cGMP-mediated signaling	1/75	32/13638	0.16194	0.411009	0.369749	PTK2B	1
dendrite extension	dendrite extension	1/75	32/13638	0.16194	0.411009	0.369749	TMEM108	1
eye photoreceptor cell development	eye photoreceptor cell development	1/75	32/13638	0.16194	0.411009	0.369749	OLFM3	1
long-term memory	long-term memory	1/75	32/13638	0.16194	0.411009	0.369749	CAMK4	1
negative regulation of potassium ion transport	negative regulation of potassium ion transport	1/75	32/13638	0.16194	0.411009	0.369749	PTK2B	1
olfactory lobe development	olfactory lobe development	1/75	32/13638	0.16194	0.411009	0.369749	SLIT2	1
positive regulation of lymphocyte migration	positive regulation of lymphocyte migration	1/75	32/13638	0.16194	0.411009	0.369749	PTK2B	1
regulation of calcineurin-mediated signaling	regulation of calcineurin-mediated signaling	1/75	32/13638	0.16194	0.411009	0.369749	RCAN2	1
regulation of calcineurin-NFAT signaling cascade	regulation of calcineurin-NFAT signaling cascade	1/75	32/13638	0.16194	0.411009	0.369749	RCAN2	1
regulation of sensory perception	regulation of sensory perception	1/75	32/13638	0.16194	0.411009	0.369749	GRM1	1
response to hydrogen peroxide	response to hydrogen peroxide	2/75	131/13638	0.162171	0.411009	0.369749	PTK2B/MAP3K5	2
cardiocyte differentiation	cardiocyte differentiation	2/75	132/13638	0.16411	0.414247	0.372662	SORBS2/SGCD	2
female gamete generation	female gamete generation	2/75	132/13638	0.16411	0.414247	0.372662	PTK2B/DIAPH2	2
regulation of cellular amide metabolic process	regulation of cellular amide metabolic process	4/75	388/13638	0.164876	0.414579	0.37296	PTK2B/ENC1/EPHA4/DAPK1	4
glycosylation	glycosylation	3/75	255/13638	0.165272	0.414579	0.37296	ST6GALNAC5/GALNTL6/GALNT18	3
adult behavior	adult behavior	2/75	133/13638	0.166054	0.414579	0.37296	EPHA4/HOMER1	2
membrane assembly	membrane assembly	1/75	33/13638	0.16656	0.414579	0.37296	RFTN1	1
regulation of renal system process	regulation of renal system process	1/75	33/13638	0.16656	0.414579	0.37296	PTPRO	1
response to fluid shear stress	response to fluid shear stress	1/75	33/13638	0.16656	0.414579	0.37296	PTK2B	1
walking behavior	walking behavior	1/75	33/13638	0.16656	0.414579	0.37296	EPHA4	1
cell chemotaxis	cell chemotaxis	3/75	259/13638	0.170645	0.423089	0.380617	PTK2B/PTPRO/SLIT2	3
regulation of gastrulation	regulation of gastrulation	1/75	34/13638	0.171154	0.423089	0.380617	COL5A2	1
regulation of neutrophil migration	regulation of neutrophil migration	1/75	34/13638	0.171154	0.423089	0.380617	SLIT2	1
negative regulation of cytoskeleton organization	negative regulation of cytoskeleton organization	2/75	136/13638	0.171908	0.423089	0.380617	SLIT2/IQCJ-SCHIP1	2
positive regulation of ion transport	positive regulation of ion transport	3/75	261/13638	0.173351	0.423089	0.380617	CAMK2A/CACNG3/HOMER1	3
stress-activated MAPK cascade	stress-activated MAPK cascade	3/75	261/13638	0.173351	0.423089	0.380617	PTK2B/EPHA4/MAP3K5	3
second-messenger-mediated signaling	second-messenger-mediated signaling	4/75	398/13638	0.175594	0.423089	0.380617	PTK2B/ITPR1/SGCD/RCAN2	4
activation of JUN kinase activity	activation of JUN kinase activity	1/75	35/13638	0.175724	0.423089	0.380617	MAP3K5	1
cellular response to amyloid-beta	cellular response to amyloid-beta	1/75	35/13638	0.175724	0.423089	0.380617	EPHA4	1
macrophage chemotaxis	macrophage chemotaxis	1/75	35/13638	0.175724	0.423089	0.380617	PTK2B	1
myotube cell development	myotube cell development	1/75	35/13638	0.175724	0.423089	0.380617	HOMER1	1
peptidyl-tyrosine autophosphorylation	peptidyl-tyrosine autophosphorylation	1/75	35/13638	0.175724	0.423089	0.380617	PTK2B	1
positive regulation of heart growth	positive regulation of heart growth	1/75	35/13638	0.175724	0.423089	0.380617	ZFPM2	1
positive regulation of lipid kinase activity	positive regulation of lipid kinase activity	1/75	35/13638	0.175724	0.423089	0.380617	PTK2B	1
postsynaptic signal transduction	postsynaptic signal transduction	1/75	35/13638	0.175724	0.423089	0.380617	CHRM3	1
regulation of vascular permeability	regulation of vascular permeability	1/75	35/13638	0.175724	0.423089	0.380617	SLIT2	1
response to exogenous dsRNA	response to exogenous dsRNA	1/75	35/13638	0.175724	0.423089	0.380617	RFTN1	1
kidney development	kidney development	3/75	263/13638	0.17607	0.423108	0.380633	PTPRO/EPHA4/SLIT2	3
calcium ion transmembrane import into cytosol	calcium ion transmembrane import into cytosol	2/75	139/13638	0.177797	0.42644	0.383631	PTK2B/ITPR1	2
developmental maturation	developmental maturation	3/75	265/13638	0.1788	0.428026	0.385058	PTK2B/RFX3/SYBU	3
neurotransmitter transport	neurotransmitter transport	3/75	266/13638	0.18017	0.42908	0.386006	SYN3/CAMK2A/SV2B	3
myoblast fusion	myoblast fusion	1/75	36/13638	0.180269	0.42908	0.386006	KCNH1	1
protein localization to lysosome	protein localization to lysosome	1/75	36/13638	0.180269	0.42908	0.386006	CACNG3	1
stress-activated protein kinase signaling cascade	stress-activated protein kinase signaling cascade	3/75	269/13638	0.184297	0.434878	0.391222	PTK2B/EPHA4/MAP3K5	3
dendritic cell differentiation	dendritic cell differentiation	1/75	37/13638	0.184788	0.434878	0.391222	CAMK4	1
regulation of calcium ion import	regulation of calcium ion import	1/75	37/13638	0.184788	0.434878	0.391222	HOMER1	1
regulation of macrophage migration	regulation of macrophage migration	1/75	37/13638	0.184788	0.434878	0.391222	PTK2B	1
regulation of p38MAPK cascade	regulation of p38MAPK cascade	1/75	37/13638	0.184788	0.434878	0.391222	MAP3K5	1
Wnt signaling pathway, calcium modulating pathway	Wnt signaling pathway, calcium modulating pathway	1/75	37/13638	0.184788	0.434878	0.391222	CAMK2A	1
platelet activation	platelet activation	2/75	143/13638	0.185698	0.436198	0.392409	DGKB/ITPR1	2
response to endoplasmic reticulum stress	response to endoplasmic reticulum stress	3/75	271/13638	0.187062	0.43858	0.394552	RASGRF2/ITPR1/MAP3K5	3
non-canonical Wnt signaling pathway	non-canonical Wnt signaling pathway	2/75	144/13638	0.187681	0.439209	0.395118	GPC6/CAMK2A	2
peptidyl-serine phosphorylation	peptidyl-serine phosphorylation	3/75	272/13638	0.188449	0.440183	0.395995	CAMK2A/CAMK4/NTRK3	3
membrane biogenesis	membrane biogenesis	1/75	38/13638	0.189284	0.440489	0.39627	RFTN1	1
programmed necrotic cell death	programmed necrotic cell death	1/75	38/13638	0.189284	0.440489	0.39627	MAP3K5	1
microtubule-based movement	microtubule-based movement	3/75	273/13638	0.189839	0.440961	0.396694	RFX3/TMEM108/SYBU	3
regulation of endothelial cell migration	regulation of endothelial cell migration	2/75	146/13638	0.191657	0.44436	0.399752	PTK2B/SLIT2	2
cyclic nucleotide metabolic process	cyclic nucleotide metabolic process	1/75	39/13638	0.193755	0.444904	0.400242	PDE7B	1
negative regulation of gliogenesis	negative regulation of gliogenesis	1/75	39/13638	0.193755	0.444904	0.400242	NTRK3	1
regulation of cardiac muscle cell proliferation	regulation of cardiac muscle cell proliferation	1/75	39/13638	0.193755	0.444904	0.400242	ZFPM2	1
regulation of glycoprotein biosynthetic process	regulation of glycoprotein biosynthetic process	1/75	39/13638	0.193755	0.444904	0.400242	NECAB1	1
regulation of T cell receptor signaling pathway	regulation of T cell receptor signaling pathway	1/75	39/13638	0.193755	0.444904	0.400242	TESPA1	1
protein-containing complex localization	protein-containing complex localization	3/75	276/13638	0.194024	0.444904	0.400242	GPC6/CACNG3/SGCD	3
regulation of protein secretion	regulation of protein secretion	4/75	416/13638	0.195472	0.447406	0.402492	ITPR1/RFX3/CACNA1E/SYBU	4
renal system development	renal system development	3/75	278/13638	0.196827	0.44792	0.402955	PTPRO/EPHA4/SLIT2	3
calcineurin-NFAT signaling cascade	calcineurin-NFAT signaling cascade	1/75	40/13638	0.198201	0.44792	0.402955	RCAN2	1
endocrine pancreas development	endocrine pancreas development	1/75	40/13638	0.198201	0.44792	0.402955	RFX3	1
negative regulation of leukocyte migration	negative regulation of leukocyte migration	1/75	40/13638	0.198201	0.44792	0.402955	SLIT2	1
purine nucleotide catabolic process	purine nucleotide catabolic process	1/75	40/13638	0.198201	0.44792	0.402955	PDE7B	1
regulation of lamellipodium organization	regulation of lamellipodium organization	1/75	40/13638	0.198201	0.44792	0.402955	SLIT2	1
sensory perception of taste	sensory perception of taste	1/75	40/13638	0.198201	0.44792	0.402955	ASIC2	1
regulation of actin filament polymerization	regulation of actin filament polymerization	2/75	150/13638	0.199642	0.448463	0.403443	PTK2B/SLIT2	2
rhythmic process	rhythmic process	3/75	282/13638	0.202464	0.448463	0.403443	SLIT3/SLIT2/NTRK3	3
glandular epithelial cell differentiation	glandular epithelial cell differentiation	1/75	41/13638	0.202624	0.448463	0.403443	RFX3	1
inositol phosphate biosynthetic process	inositol phosphate biosynthetic process	1/75	41/13638	0.202624	0.448463	0.403443	PTK2B	1
mitochondrion localization	mitochondrion localization	1/75	41/13638	0.202624	0.448463	0.403443	SYBU	1
positive regulation of phospholipase C activity	positive regulation of phospholipase C activity	1/75	41/13638	0.202624	0.448463	0.403443	NTRK3	1
regulation of granulocyte chemotaxis	regulation of granulocyte chemotaxis	1/75	41/13638	0.202624	0.448463	0.403443	SLIT2	1
response to pH	response to pH	1/75	41/13638	0.202624	0.448463	0.403443	ASIC2	1
actin filament bundle assembly	actin filament bundle assembly	2/75	152/13638	0.20365	0.448463	0.403443	PTK2B/ACTN1	2
amyloid precursor protein catabolic process	amyloid precursor protein catabolic process	1/75	42/13638	0.207022	0.448463	0.403443	EPHA4	1
endodermal cell differentiation	endodermal cell differentiation	1/75	42/13638	0.207022	0.448463	0.403443	COL5A2	1
negative regulation of fat cell differentiation	negative regulation of fat cell differentiation	1/75	42/13638	0.207022	0.448463	0.403443	ZFPM2	1
regulation of long-term synaptic potentiation	regulation of long-term synaptic potentiation	1/75	42/13638	0.207022	0.448463	0.403443	EPHA4	1
regulation of nitric-oxide synthase activity	regulation of nitric-oxide synthase activity	1/75	42/13638	0.207022	0.448463	0.403443	PTK2B	1
response to dsRNA	response to dsRNA	1/75	42/13638	0.207022	0.448463	0.403443	RFTN1	1
response to electrical stimulus	response to electrical stimulus	1/75	42/13638	0.207022	0.448463	0.403443	GRM1	1
skeletal muscle contraction	skeletal muscle contraction	1/75	42/13638	0.207022	0.448463	0.403443	HOMER1	1
glycosaminoglycan metabolic process	glycosaminoglycan metabolic process	2/75	154/13638	0.207668	0.448463	0.403443	NDST3/GPC6	2
positive regulation of cell growth	positive regulation of cell growth	2/75	154/13638	0.207668	0.448463	0.403443	PTK2B/NTRK3	2
actin filament bundle organization	actin filament bundle organization	2/75	155/13638	0.20968	0.448463	0.403443	PTK2B/ACTN1	2
anatomical structure maturation	anatomical structure maturation	2/75	155/13638	0.20968	0.448463	0.403443	PTK2B/RFX3	2
regulation of cytokine-mediated signaling pathway	regulation of cytokine-mediated signaling pathway	2/75	155/13638	0.20968	0.448463	0.403443	SLIT3/SLIT2	2
regulation of response to wounding	regulation of response to wounding	2/75	155/13638	0.20968	0.448463	0.403443	EPHA4/NTRK3	2
transport along microtubule	transport along microtubule	2/75	155/13638	0.20968	0.448463	0.403443	TMEM108/SYBU	2
amyloid-beta metabolic process	amyloid-beta metabolic process	1/75	43/13638	0.211396	0.448463	0.403443	EPHA4	1
calcineurin-mediated signaling	calcineurin-mediated signaling	1/75	43/13638	0.211396	0.448463	0.403443	RCAN2	1
cortical actin cytoskeleton organization	cortical actin cytoskeleton organization	1/75	43/13638	0.211396	0.448463	0.403443	CIT	1
negative regulation of endothelial cell migration	negative regulation of endothelial cell migration	1/75	43/13638	0.211396	0.448463	0.403443	SLIT2	1
negative regulation of GTPase activity	negative regulation of GTPase activity	1/75	43/13638	0.211396	0.448463	0.403443	SLIT2	1
p38MAPK cascade	p38MAPK cascade	1/75	43/13638	0.211396	0.448463	0.403443	MAP3K5	1
phospholipid translocation	phospholipid translocation	1/75	43/13638	0.211396	0.448463	0.403443	ANO3	1
photoreceptor cell development	photoreceptor cell development	1/75	43/13638	0.211396	0.448463	0.403443	OLFM3	1
regulation of glycoprotein metabolic process	regulation of glycoprotein metabolic process	1/75	43/13638	0.211396	0.448463	0.403443	NECAB1	1
regulation of mononuclear cell migration	regulation of mononuclear cell migration	1/75	43/13638	0.211396	0.448463	0.403443	SLIT2	1
regulation of phospholipase C activity	regulation of phospholipase C activity	1/75	43/13638	0.211396	0.448463	0.403443	NTRK3	1
calcium ion transport into cytosol	calcium ion transport into cytosol	2/75	156/13638	0.211694	0.448463	0.403443	PTK2B/ITPR1	2
regulation of lymphocyte differentiation	regulation of lymphocyte differentiation	2/75	156/13638	0.211694	0.448463	0.403443	TESPA1/CAMK4	2
cellular response to interferon-gamma	cellular response to interferon-gamma	2/75	158/13638	0.215729	0.450943	0.405674	CAMK2A/DAPK1	2
anterograde axonal transport	anterograde axonal transport	1/75	44/13638	0.215747	0.450943	0.405674	SYBU	1
cellular response to amino acid starvation	cellular response to amino acid starvation	1/75	44/13638	0.215747	0.450943	0.405674	MAP3K5	1
eye photoreceptor cell differentiation	eye photoreceptor cell differentiation	1/75	44/13638	0.215747	0.450943	0.405674	OLFM3	1
oligosaccharide metabolic process	oligosaccharide metabolic process	1/75	44/13638	0.215747	0.450943	0.405674	ST6GALNAC5	1
positive regulation of muscle contraction	positive regulation of muscle contraction	1/75	44/13638	0.215747	0.450943	0.405674	CHRM3	1
synaptic transmission, GABAergic	synaptic transmission, GABAergic	1/75	44/13638	0.215747	0.450943	0.405674	SYN3	1
ventricular cardiac muscle tissue morphogenesis	ventricular cardiac muscle tissue morphogenesis	1/75	44/13638	0.215747	0.450943	0.405674	ZFPM2	1
peptidyl-serine modification	peptidyl-serine modification	3/75	292/13638	0.216721	0.452225	0.406827	CAMK2A/CAMK4/NTRK3	3
cellular defense response	cellular defense response	1/75	45/13638	0.220073	0.453178	0.407685	PTK2B	1
cerebral cortex cell migration	cerebral cortex cell migration	1/75	45/13638	0.220073	0.453178	0.407685	SLIT2	1
establishment of protein localization to vacuole	establishment of protein localization to vacuole	1/75	45/13638	0.220073	0.453178	0.407685	CACNG3	1
oocyte development	oocyte development	1/75	45/13638	0.220073	0.453178	0.407685	PTK2B	1
positive regulation of axon extension	positive regulation of axon extension	1/75	45/13638	0.220073	0.453178	0.407685	NTRK3	1
response to amyloid-beta	response to amyloid-beta	1/75	45/13638	0.220073	0.453178	0.407685	EPHA4	1
striated muscle adaptation	striated muscle adaptation	1/75	45/13638	0.220073	0.453178	0.407685	MLIP	1
vesicle transport along microtubule	vesicle transport along microtubule	1/75	45/13638	0.220073	0.453178	0.407685	SYBU	1
cell maturation	cell maturation	2/75	161/13638	0.221794	0.455299	0.409593	PTK2B/RFX3	2
regulation of response to cytokine stimulus	regulation of response to cytokine stimulus	2/75	162/13638	0.223819	0.455299	0.409593	SLIT3/SLIT2	2
blood coagulation	blood coagulation	3/75	297/13638	0.22393	0.455299	0.409593	DGKB/ZFPM2/ITPR1	3
coronary vasculature development	coronary vasculature development	1/75	46/13638	0.224377	0.455299	0.409593	SGCD	1
endothelial cell apoptotic process	endothelial cell apoptotic process	1/75	46/13638	0.224377	0.455299	0.409593	MAP3K5	1
lipid translocation	lipid translocation	1/75	46/13638	0.224377	0.455299	0.409593	ANO3	1
neurotransmitter receptor transport	neurotransmitter receptor transport	1/75	46/13638	0.224377	0.455299	0.409593	CACNG3	1
positive regulation of organ growth	positive regulation of organ growth	1/75	46/13638	0.224377	0.455299	0.409593	ZFPM2	1
vesicle docking involved in exocytosis	vesicle docking involved in exocytosis	1/75	46/13638	0.224377	0.455299	0.409593	CAMK2A	1
calcium ion homeostasis	calcium ion homeostasis	4/75	444/13638	0.227701	0.457065	0.411181	PTK2B/GRM1/ITPR1/SGCD	4
aminoglycan metabolic process	aminoglycan metabolic process	2/75	164/13638	0.227874	0.457065	0.411181	NDST3/GPC6	2
cardiac muscle cell proliferation	cardiac muscle cell proliferation	1/75	47/13638	0.228657	0.457065	0.411181	ZFPM2	1
endoderm formation	endoderm formation	1/75	47/13638	0.228657	0.457065	0.411181	COL5A2	1
lymphocyte chemotaxis	lymphocyte chemotaxis	1/75	47/13638	0.228657	0.457065	0.411181	PTK2B	1
macrophage migration	macrophage migration	1/75	47/13638	0.228657	0.457065	0.411181	PTK2B	1
necrotic cell death	necrotic cell death	1/75	47/13638	0.228657	0.457065	0.411181	MAP3K5	1
purine-containing compound catabolic process	purine-containing compound catabolic process	1/75	47/13638	0.228657	0.457065	0.411181	PDE7B	1
response to amino acid starvation	response to amino acid starvation	1/75	47/13638	0.228657	0.457065	0.411181	MAP3K5	1
coagulation	coagulation	3/75	301/13638	0.229733	0.457065	0.411181	DGKB/ZFPM2/ITPR1	3
hemostasis	hemostasis	3/75	301/13638	0.229733	0.457065	0.411181	DGKB/ZFPM2/ITPR1	3
actin filament polymerization	actin filament polymerization	2/75	166/13638	0.231935	0.457065	0.411181	PTK2B/SLIT2	2
positive regulation of developmental growth	positive regulation of developmental growth	2/75	166/13638	0.231935	0.457065	0.411181	ZFPM2/NTRK3	2
regulation of blood pressure	regulation of blood pressure	2/75	166/13638	0.231935	0.457065	0.411181	PTPRO/ASIC2	2
regulation of phosphatase activity	regulation of phosphatase activity	2/75	166/13638	0.231935	0.457065	0.411181	TMEM132D/RCAN2	2
striated muscle contraction	striated muscle contraction	2/75	166/13638	0.231935	0.457065	0.411181	SGCD/HOMER1	2
cortical cytoskeleton organization	cortical cytoskeleton organization	1/75	48/13638	0.232913	0.457065	0.411181	CIT	1
glial cell migration	glial cell migration	1/75	48/13638	0.232913	0.457065	0.411181	EPHA4	1
neuron recognition	neuron recognition	1/75	48/13638	0.232913	0.457065	0.411181	EPHA4	1
regulation of myoblast differentiation	regulation of myoblast differentiation	1/75	48/13638	0.232913	0.457065	0.411181	MAP3K5	1
retina morphogenesis in camera-type eye	retina morphogenesis in camera-type eye	1/75	48/13638	0.232913	0.457065	0.411181	NECTIN3	1
glial cell proliferation	glial cell proliferation	1/75	49/13638	0.237147	0.462762	0.416307	PTK2B	1
positive regulation of oxidoreductase activity	positive regulation of oxidoreductase activity	1/75	49/13638	0.237147	0.462762	0.416307	PTK2B	1
vascular smooth muscle cell proliferation	vascular smooth muscle cell proliferation	1/75	49/13638	0.237147	0.462762	0.416307	MAP3K5	1
neurotransmitter secretion	neurotransmitter secretion	2/75	169/13638	0.238034	0.462762	0.416307	SYN3/CAMK2A	2
pallium development	pallium development	2/75	169/13638	0.238034	0.462762	0.416307	SLIT2/TMEM108	2
signal release from synapse	signal release from synapse	2/75	169/13638	0.238034	0.462762	0.416307	SYN3/CAMK2A	2
oocyte differentiation	oocyte differentiation	1/75	50/13638	0.241357	0.467769	0.420811	PTK2B	1
positive regulation of cell-matrix adhesion	positive regulation of cell-matrix adhesion	1/75	50/13638	0.241357	0.467769	0.420811	PTK2B	1
response to antibiotic	response to antibiotic	3/75	310/13638	0.242893	0.469346	0.42223	PTK2B/MAP3K5/NTRK3	3
organ growth	organ growth	2/75	172/13638	0.244143	0.469346	0.42223	ZFPM2/SORBS2	2
urogenital system development	urogenital system development	3/75	311/13638	0.244363	0.469346	0.42223	PTPRO/EPHA4/SLIT2	3
cell-cell fusion	cell-cell fusion	1/75	51/13638	0.245544	0.469346	0.42223	KCNH1	1
phagocytosis, engulfment	phagocytosis, engulfment	1/75	51/13638	0.245544	0.469346	0.42223	GULP1	1
regulation of monooxygenase activity	regulation of monooxygenase activity	1/75	51/13638	0.245544	0.469346	0.42223	PTK2B	1
regulation of nitric oxide biosynthetic process	regulation of nitric oxide biosynthetic process	1/75	51/13638	0.245544	0.469346	0.42223	PTK2B	1
syncytium formation by plasma membrane fusion	syncytium formation by plasma membrane fusion	1/75	51/13638	0.245544	0.469346	0.42223	KCNH1	1
ventricular cardiac muscle tissue development	ventricular cardiac muscle tissue development	1/75	51/13638	0.245544	0.469346	0.42223	ZFPM2	1
cytosolic calcium ion transport	cytosolic calcium ion transport	2/75	173/13638	0.246181	0.469845	0.422679	PTK2B/ITPR1	2
response to interferon-gamma	response to interferon-gamma	2/75	174/13638	0.24822	0.470836	0.423571	CAMK2A/DAPK1	2
collagen fibril organization	collagen fibril organization	1/75	52/13638	0.249709	0.470836	0.423571	COL5A2	1
columnar/cuboidal epithelial cell development	columnar/cuboidal epithelial cell development	1/75	52/13638	0.249709	0.470836	0.423571	RFX3	1
regulation of cardiac muscle hypertrophy	regulation of cardiac muscle hypertrophy	1/75	52/13638	0.249709	0.470836	0.423571	MLIP	1
regulation of membrane lipid distribution	regulation of membrane lipid distribution	1/75	52/13638	0.249709	0.470836	0.423571	ANO3	1
regulation of neuronal synaptic plasticity	regulation of neuronal synaptic plasticity	1/75	52/13638	0.249709	0.470836	0.423571	CAMK2A	1
syncytium formation	syncytium formation	1/75	52/13638	0.249709	0.470836	0.423571	KCNH1	1
vesicle cytoskeletal trafficking	vesicle cytoskeletal trafficking	1/75	52/13638	0.249709	0.470836	0.423571	SYBU	1
lymphocyte differentiation	lymphocyte differentiation	3/75	316/13638	0.251737	0.473859	0.42629	TESPA1/PTK2B/CAMK4	3
cytoskeleton-dependent intracellular transport	cytoskeleton-dependent intracellular transport	2/75	176/13638	0.252299	0.473859	0.42629	TMEM108/SYBU	2
cell migration involved in sprouting angiogenesis	cell migration involved in sprouting angiogenesis	1/75	53/13638	0.253851	0.473859	0.42629	SLIT2	1
negative regulation of reproductive process	negative regulation of reproductive process	1/75	53/13638	0.253851	0.473859	0.42629	ZFPM2	1
phototransduction	phototransduction	1/75	53/13638	0.253851	0.473859	0.42629	ASIC2	1
regeneration	regeneration	2/75	177/13638	0.25434	0.473859	0.42629	EPHA4/NTRK3	2
regulation of cell size	regulation of cell size	2/75	177/13638	0.25434	0.473859	0.42629	FSTL4/NTRK3	2
response to glucose	response to glucose	2/75	177/13638	0.25434	0.473859	0.42629	PTK2B/SYBU	2
regulation of developmental growth	regulation of developmental growth	3/75	319/13638	0.256178	0.476244	0.428435	ZFPM2/FSTL4/NTRK3	3
carbohydrate derivative catabolic process	carbohydrate derivative catabolic process	2/75	178/13638	0.256381	0.476244	0.428435	GPC6/PDE7B	2
regulation of protein import into nucleus	regulation of protein import into nucleus	1/75	54/13638	0.25797	0.478487	0.430453	CABP1	1
muscle cell proliferation	muscle cell proliferation	2/75	179/13638	0.258422	0.478616	0.430569	ZFPM2/MAP3K5	2
phosphatidylinositol-mediated signaling	phosphatidylinositol-mediated signaling	2/75	180/13638	0.260464	0.480392	0.432167	KCNH1/NTRK3	2
regulation of leukocyte migration	regulation of leukocyte migration	2/75	180/13638	0.260464	0.480392	0.432167	PTK2B/SLIT2	2
cellular component maintenance	cellular component maintenance	1/75	55/13638	0.262067	0.480392	0.432167	HOMER1	1
positive regulation of phospholipase activity	positive regulation of phospholipase activity	1/75	55/13638	0.262067	0.480392	0.432167	NTRK3	1
regulation of lymphocyte migration	regulation of lymphocyte migration	1/75	55/13638	0.262067	0.480392	0.432167	PTK2B	1
regulation of muscle hypertrophy	regulation of muscle hypertrophy	1/75	55/13638	0.262067	0.480392	0.432167	MLIP	1
regulation of osteoclast differentiation	regulation of osteoclast differentiation	1/75	55/13638	0.262067	0.480392	0.432167	CAMK4	1
cellular response to metal ion	cellular response to metal ion	2/75	181/13638	0.262506	0.480493	0.432258	CPNE8/KCNH1	2
protein localization to cell periphery	protein localization to cell periphery	3/75	324/13638	0.263606	0.481802	0.433436	GPC6/NECTIN3/CACNG3	3
response to hexose	response to hexose	2/75	182/13638	0.264548	0.482819	0.43435	PTK2B/SYBU	2
embryonic pattern specification	embryonic pattern specification	1/75	56/13638	0.266142	0.484316	0.435697	SATB2	1
regulation of cardiac muscle tissue growth	regulation of cardiac muscle tissue growth	1/75	56/13638	0.266142	0.484316	0.435697	ZFPM2	1
inositol lipid-mediated signaling	inositol lipid-mediated signaling	2/75	183/13638	0.26659	0.484428	0.435798	KCNH1/NTRK3	2
regulation of supramolecular fiber organization	regulation of supramolecular fiber organization	3/75	327/13638	0.268076	0.486023	0.437233	PTK2B/SLIT2/CIT	3
actomyosin structure organization	actomyosin structure organization	2/75	184/13638	0.268633	0.486023	0.437233	PTK2B/CIT	2
inner ear development	inner ear development	2/75	184/13638	0.268633	0.486023	0.437233	EPHA4/NTRK3	2
B cell receptor signaling pathway	B cell receptor signaling pathway	1/75	57/13638	0.270194	0.486738	0.437876	RFTN1	1
regulation of protein import	regulation of protein import	1/75	57/13638	0.270194	0.486738	0.437876	CABP1	1
synaptic vesicle localization	synaptic vesicle localization	1/75	57/13638	0.270194	0.486738	0.437876	SYN3	1
T cell receptor signaling pathway	T cell receptor signaling pathway	2/75	186/13638	0.272717	0.49047	0.441233	TESPA1/RFTN1	2
glomerulus development	glomerulus development	1/75	58/13638	0.274224	0.49047	0.441233	PTPRO	1
glycosaminoglycan catabolic process	glycosaminoglycan catabolic process	1/75	58/13638	0.274224	0.49047	0.441233	GPC6	1
negative regulation of intracellular transport	negative regulation of intracellular transport	1/75	58/13638	0.274224	0.49047	0.441233	CABP1	1
regulation of smooth muscle contraction	regulation of smooth muscle contraction	1/75	58/13638	0.274224	0.49047	0.441233	CHRM3	1
response to monosaccharide	response to monosaccharide	2/75	187/13638	0.27476	0.490726	0.441464	PTK2B/SYBU	2
neuron death	neuron death	3/75	332/13638	0.275548	0.491432	0.442099	PTK2B/CIT/MAP3K5	3
endothelial cell migration	endothelial cell migration	2/75	188/13638	0.276802	0.492967	0.44348	PTK2B/SLIT2	2
ceramide biosynthetic process	ceramide biosynthetic process	1/75	59/13638	0.278233	0.49341	0.443878	ST6GALNAC5	1
photoreceptor cell differentiation	photoreceptor cell differentiation	1/75	59/13638	0.278233	0.49341	0.443878	OLFM3	1
regulation of smooth muscle cell migration	regulation of smooth muscle cell migration	1/75	59/13638	0.278233	0.49341	0.443878	SLIT2	1
muscle contraction	muscle contraction	3/75	335/13638	0.280042	0.494179	0.44457	CHRM3/SGCD/HOMER1	3
regulation of neurotransmitter levels	regulation of neurotransmitter levels	3/75	336/13638	0.281542	0.494179	0.44457	SYN3/PTK2B/CAMK2A	3
cardiac muscle tissue morphogenesis	cardiac muscle tissue morphogenesis	1/75	60/13638	0.282219	0.494179	0.44457	ZFPM2	1
negative regulation of cell-substrate adhesion	negative regulation of cell-substrate adhesion	1/75	60/13638	0.282219	0.494179	0.44457	PTPRO	1
negative regulation of epithelial cell migration	negative regulation of epithelial cell migration	1/75	60/13638	0.282219	0.494179	0.44457	SLIT2	1
plasma membrane invagination	plasma membrane invagination	1/75	60/13638	0.282219	0.494179	0.44457	GULP1	1
positive chemotaxis	positive chemotaxis	1/75	60/13638	0.282219	0.494179	0.44457	NTRK3	1
protein localization to vacuole	protein localization to vacuole	1/75	60/13638	0.282219	0.494179	0.44457	CACNG3	1
telencephalon cell migration	telencephalon cell migration	1/75	60/13638	0.282219	0.494179	0.44457	SLIT2	1
locomotory behavior	locomotory behavior	2/75	191/13638	0.282926	0.494238	0.444623	EPHA4/GRM1	2
regulation of translation	regulation of translation	3/75	337/13638	0.283042	0.494238	0.444623	PTK2B/ENC1/DAPK1	3
bone resorption	bone resorption	1/75	61/13638	0.286184	0.495577	0.445828	PTK2B	1
glycolipid biosynthetic process	glycolipid biosynthetic process	1/75	61/13638	0.286184	0.495577	0.445828	ST6GALNAC5	1
nucleotide catabolic process	nucleotide catabolic process	1/75	61/13638	0.286184	0.495577	0.445828	PDE7B	1
positive regulation of muscle organ development	positive regulation of muscle organ development	1/75	61/13638	0.286184	0.495577	0.445828	ZFPM2	1
positive regulation of response to wounding	positive regulation of response to wounding	1/75	61/13638	0.286184	0.495577	0.445828	NTRK3	1
striated muscle cell proliferation	striated muscle cell proliferation	1/75	61/13638	0.286184	0.495577	0.445828	ZFPM2	1
regulation of cytosolic calcium ion concentration	regulation of cytosolic calcium ion concentration	3/75	340/13638	0.287548	0.497252	0.447335	PTK2B/GRM1/ITPR1	3
synaptic vesicle cycle	synaptic vesicle cycle	2/75	194/13638	0.289048	0.497588	0.447636	SYN3/CAMK2A	2
aminoglycan catabolic process	aminoglycan catabolic process	1/75	62/13638	0.290127	0.497588	0.447636	GPC6	1
nitric oxide biosynthetic process	nitric oxide biosynthetic process	1/75	62/13638	0.290127	0.497588	0.447636	PTK2B	1
positive regulation of muscle tissue development	positive regulation of muscle tissue development	1/75	62/13638	0.290127	0.497588	0.447636	ZFPM2	1
regulation of heart growth	regulation of heart growth	1/75	62/13638	0.290127	0.497588	0.447636	ZFPM2	1
regulation of lipid kinase activity	regulation of lipid kinase activity	1/75	62/13638	0.290127	0.497588	0.447636	PTK2B	1
forebrain cell migration	forebrain cell migration	1/75	63/13638	0.294049	0.502249	0.45183	SLIT2	1
glycosphingolipid metabolic process	glycosphingolipid metabolic process	1/75	63/13638	0.294049	0.502249	0.45183	ST6GALNAC5	1
mechanoreceptor differentiation	mechanoreceptor differentiation	1/75	63/13638	0.294049	0.502249	0.45183	NTRK3	1
B cell activation involved in immune response	B cell activation involved in immune response	1/75	64/13638	0.297949	0.507527	0.456578	PTK2B	1
lipid phosphorylation	lipid phosphorylation	1/75	64/13638	0.297949	0.507527	0.456578	DGKB	1
regulation of dephosphorylation	regulation of dephosphorylation	2/75	199/13638	0.299238	0.509029	0.45793	TMEM132D/RCAN2	2
embryonic skeletal system morphogenesis	embryonic skeletal system morphogenesis	1/75	65/13638	0.301828	0.511351	0.460018	SATB2	1
regulation of phospholipase activity	regulation of phospholipase activity	1/75	65/13638	0.301828	0.511351	0.460018	NTRK3	1
smooth muscle cell migration	smooth muscle cell migration	1/75	65/13638	0.301828	0.511351	0.460018	SLIT2	1
extracellular matrix organization	extracellular matrix organization	3/75	352/13638	0.305631	0.514407	0.462767	COL5A2/LAMA2/FLRT2	3
cardiac ventricle morphogenesis	cardiac ventricle morphogenesis	1/75	66/13638	0.305686	0.514407	0.462767	ZFPM2	1
positive regulation of blood circulation	positive regulation of blood circulation	1/75	66/13638	0.305686	0.514407	0.462767	CHRM3	1
positive regulation of DNA biosynthetic process	positive regulation of DNA biosynthetic process	1/75	66/13638	0.305686	0.514407	0.462767	PTK2B	1
positive regulation of lipase activity	positive regulation of lipase activity	1/75	66/13638	0.305686	0.514407	0.462767	NTRK3	1
vesicle localization	vesicle localization	2/75	203/13638	0.307375	0.515041	0.463338	SYN3/SYBU	2
mitotic cytokinesis	mitotic cytokinesis	1/75	67/13638	0.309523	0.515041	0.463338	CIT	1
nitric oxide metabolic process	nitric oxide metabolic process	1/75	67/13638	0.309523	0.515041	0.463338	PTK2B	1
nucleoside phosphate catabolic process	nucleoside phosphate catabolic process	1/75	67/13638	0.309523	0.515041	0.463338	PDE7B	1
positive regulation of cation channel activity	positive regulation of cation channel activity	1/75	67/13638	0.309523	0.515041	0.463338	CACNG3	1
regulation of cardiac conduction	regulation of cardiac conduction	1/75	67/13638	0.309523	0.515041	0.463338	ITPR1	1
cellular response to inorganic substance	cellular response to inorganic substance	2/75	205/13638	0.311438	0.515041	0.463338	CPNE8/KCNH1	2
cellular polysaccharide biosynthetic process	cellular polysaccharide biosynthetic process	1/75	68/13638	0.313339	0.515041	0.463338	NDST3	1
cellular response to amino acid stimulus	cellular response to amino acid stimulus	1/75	68/13638	0.313339	0.515041	0.463338	COL5A2	1
cilium movement	cilium movement	1/75	68/13638	0.313339	0.515041	0.463338	RFX3	1
detection of light stimulus	detection of light stimulus	1/75	68/13638	0.313339	0.515041	0.463338	ASIC2	1
membrane invagination	membrane invagination	1/75	68/13638	0.313339	0.515041	0.463338	GULP1	1
pancreas development	pancreas development	1/75	68/13638	0.313339	0.515041	0.463338	RFX3	1
regulation of bone mineralization	regulation of bone mineralization	1/75	68/13638	0.313339	0.515041	0.463338	PTK2B	1
regulation of mitochondrial membrane permeability	regulation of mitochondrial membrane permeability	1/75	68/13638	0.313339	0.515041	0.463338	CAMK2A	1
vesicle docking	vesicle docking	1/75	68/13638	0.313339	0.515041	0.463338	CAMK2A	1
ear development	ear development	2/75	206/13638	0.313467	0.515041	0.463338	EPHA4/NTRK3	2
regulation of protein polymerization	regulation of protein polymerization	2/75	206/13638	0.313467	0.515041	0.463338	PTK2B/SLIT2	2
regulation of epithelial cell migration	regulation of epithelial cell migration	2/75	207/13638	0.315496	0.516994	0.465095	PTK2B/SLIT2	2
response to steroid hormone	response to steroid hormone	3/75	359/13638	0.316208	0.516994	0.465095	SLIT3/SLIT2/NTRK3	3
cardiac muscle cell contraction	cardiac muscle cell contraction	1/75	69/13638	0.317134	0.516994	0.465095	SGCD	1
inositol phosphate metabolic process	inositol phosphate metabolic process	1/75	69/13638	0.317134	0.516994	0.465095	PTK2B	1
muscle tissue morphogenesis	muscle tissue morphogenesis	1/75	69/13638	0.317134	0.516994	0.465095	ZFPM2	1
negative regulation of protein polymerization	negative regulation of protein polymerization	1/75	69/13638	0.317134	0.516994	0.465095	SLIT2	1
regulation of myeloid cell differentiation	regulation of myeloid cell differentiation	2/75	209/13638	0.319549	0.520254	0.468027	PTK2B/CAMK4	2
outflow tract morphogenesis	outflow tract morphogenesis	1/75	70/13638	0.320908	0.520436	0.468191	ZFPM2	1
positive regulation of insulin secretion	positive regulation of insulin secretion	1/75	70/13638	0.320908	0.520436	0.468191	SYBU	1
reactive nitrogen species metabolic process	reactive nitrogen species metabolic process	1/75	70/13638	0.320908	0.520436	0.468191	PTK2B	1
negative regulation of ossification	negative regulation of ossification	1/75	71/13638	0.324662	0.522428	0.469983	PTK2B	1
positive regulation of cell division	positive regulation of cell division	1/75	71/13638	0.324662	0.522428	0.469983	CIT	1
myeloid cell differentiation	myeloid cell differentiation	3/75	365/13638	0.325283	0.522428	0.469983	PTK2B/ACTN1/CAMK4	3
cell-matrix adhesion	cell-matrix adhesion	2/75	212/13638	0.325619	0.522428	0.469983	PTK2B/ACTN1	2
positive regulation of cytoskeleton organization	positive regulation of cytoskeleton organization	2/75	212/13638	0.325619	0.522428	0.469983	PTK2B/NTRK3	2
response to carbohydrate	response to carbohydrate	2/75	212/13638	0.325619	0.522428	0.469983	PTK2B/SYBU	2
response to reactive oxygen species	response to reactive oxygen species	2/75	212/13638	0.325619	0.522428	0.469983	PTK2B/MAP3K5	2
ossification	ossification	3/75	366/13638	0.326796	0.522428	0.469983	COL5A2/PTK2B/SATB2	3
vesicle-mediated transport in synapse	vesicle-mediated transport in synapse	2/75	213/13638	0.327639	0.522428	0.469983	SYN3/CAMK2A	2
regulation of endopeptidase activity	regulation of endopeptidase activity	3/75	367/13638	0.328309	0.522428	0.469983	EPHA4/DAPK1/MAP3K5	3
endoderm development	endoderm development	1/75	72/13638	0.328395	0.522428	0.469983	COL5A2	1
negative regulation of synaptic transmission	negative regulation of synaptic transmission	1/75	72/13638	0.328395	0.522428	0.469983	PTK2B	1
positive regulation of reproductive process	positive regulation of reproductive process	1/75	72/13638	0.328395	0.522428	0.469983	ZFPM2	1
regulation of alcohol biosynthetic process	regulation of alcohol biosynthetic process	1/75	72/13638	0.328395	0.522428	0.469983	PTK2B	1
somatic stem cell population maintenance	somatic stem cell population maintenance	1/75	72/13638	0.328395	0.522428	0.469983	LDB2	1
forebrain development	forebrain development	3/75	369/13638	0.331336	0.526328	0.473492	SATB2/SLIT2/TMEM108	3
muscle organ morphogenesis	muscle organ morphogenesis	1/75	73/13638	0.332108	0.526328	0.473492	ZFPM2	1
polyol biosynthetic process	polyol biosynthetic process	1/75	73/13638	0.332108	0.526328	0.473492	PTK2B	1
adult locomotory behavior	adult locomotory behavior	1/75	74/13638	0.335801	0.530167	0.476946	EPHA4	1
cell death in response to oxidative stress	cell death in response to oxidative stress	1/75	74/13638	0.335801	0.530167	0.476946	MAP3K5	1
polysaccharide biosynthetic process	polysaccharide biosynthetic process	1/75	74/13638	0.335801	0.530167	0.476946	NDST3	1
regulation of metal ion transport	regulation of metal ion transport	3/75	373/13638	0.337388	0.532002	0.478596	PTK2B/CAMK2A/HOMER1	3
positive regulation of cell adhesion	positive regulation of cell adhesion	3/75	374/13638	0.3389	0.533676	0.480102	TESPA1/PTK2B/COL26A1	3
regulation of cardiac muscle tissue development	regulation of cardiac muscle tissue development	1/75	75/13638	0.339474	0.533676	0.480102	ZFPM2	1
T cell differentiation	T cell differentiation	2/75	219/13638	0.339728	0.533676	0.480102	TESPA1/CAMK4	2
regulation of cellular response to heat	regulation of cellular response to heat	1/75	76/13638	0.343126	0.537481	0.483525	CAMK2A	1
vasculogenesis	vasculogenesis	1/75	76/13638	0.343126	0.537481	0.483525	ZFPM2	1
positive regulation of GTPase activity	positive regulation of GTPase activity	3/75	377/13638	0.343438	0.537481	0.483525	RGS6/PTK2B/NTRK3	3
regulation of muscle system process	regulation of muscle system process	2/75	222/13638	0.345749	0.540422	0.486171	MLIP/CHRM3	2
regulation of cytokinesis	regulation of cytokinesis	1/75	77/13638	0.346759	0.541324	0.486982	CIT	1
muscle cell migration	muscle cell migration	1/75	78/13638	0.350371	0.544926	0.490222	SLIT2	1
myoblast differentiation	myoblast differentiation	1/75	78/13638	0.350371	0.544926	0.490222	MAP3K5	1
positive regulation of T cell differentiation	positive regulation of T cell differentiation	1/75	78/13638	0.350371	0.544926	0.490222	TESPA1	1
cell fate specification	cell fate specification	1/75	79/13638	0.353965	0.54847	0.493411	NTRK3	1
regulation of membrane permeability	regulation of membrane permeability	1/75	79/13638	0.353965	0.54847	0.493411	CAMK2A	1
regulation of synaptic vesicle exocytosis	regulation of synaptic vesicle exocytosis	1/75	79/13638	0.353965	0.54847	0.493411	CAMK2A	1
body fluid secretion	body fluid secretion	1/75	80/13638	0.357538	0.550678	0.495398	CHRM3	1
hair follicle development	hair follicle development	1/75	80/13638	0.357538	0.550678	0.495398	LDB2	1
organelle transport along microtubule	organelle transport along microtubule	1/75	80/13638	0.357538	0.550678	0.495398	SYBU	1
positive regulation of leukocyte chemotaxis	positive regulation of leukocyte chemotaxis	1/75	80/13638	0.357538	0.550678	0.495398	PTK2B	1
antigen receptor-mediated signaling pathway	antigen receptor-mediated signaling pathway	2/75	229/13638	0.359731	0.550678	0.495398	TESPA1/RFTN1	2
response to temperature stimulus	response to temperature stimulus	2/75	229/13638	0.359731	0.550678	0.495398	ANO3/CAMK2A	2
cellular carbohydrate biosynthetic process	cellular carbohydrate biosynthetic process	1/75	81/13638	0.361092	0.550678	0.495398	NDST3	1
hippocampus development	hippocampus development	1/75	81/13638	0.361092	0.550678	0.495398	TMEM108	1
interferon-gamma-mediated signaling pathway	interferon-gamma-mediated signaling pathway	1/75	81/13638	0.361092	0.550678	0.495398	CAMK2A	1
neuron apoptotic process	neuron apoptotic process	2/75	231/13638	0.363707	0.550678	0.495398	PTK2B/CIT	2
potassium ion transport	potassium ion transport	2/75	231/13638	0.363707	0.550678	0.495398	PTK2B/KCNH1	2
regulation of peptidyl-tyrosine phosphorylation	regulation of peptidyl-tyrosine phosphorylation	2/75	231/13638	0.363707	0.550678	0.495398	PTK2B/EPHA4	2
reproductive structure development	reproductive structure development	3/75	391/13638	0.364582	0.550678	0.495398	SLIT3/SLIT2/ZFPM2	3
exocytic process	exocytic process	1/75	82/13638	0.364627	0.550678	0.495398	CAMK2A	1
hair cycle process	hair cycle process	1/75	82/13638	0.364627	0.550678	0.495398	LDB2	1
molting cycle process	molting cycle process	1/75	82/13638	0.364627	0.550678	0.495398	LDB2	1
negative regulation of response to wounding	negative regulation of response to wounding	1/75	82/13638	0.364627	0.550678	0.495398	EPHA4	1
phospholipid transport	phospholipid transport	1/75	82/13638	0.364627	0.550678	0.495398	ANO3	1
regulation of muscle adaptation	regulation of muscle adaptation	1/75	82/13638	0.364627	0.550678	0.495398	MLIP	1
response to osmotic stress	response to osmotic stress	1/75	82/13638	0.364627	0.550678	0.495398	PTK2B	1
skin epidermis development	skin epidermis development	1/75	82/13638	0.364627	0.550678	0.495398	LDB2	1
cell fate commitment	cell fate commitment	2/75	233/13638	0.367674	0.553309	0.497764	SATB2/NTRK3	2
cytoskeleton-dependent cytokinesis	cytoskeleton-dependent cytokinesis	1/75	83/13638	0.368142	0.553309	0.497764	CIT	1
digestive system process	digestive system process	1/75	83/13638	0.368142	0.553309	0.497764	CHRM3	1
regulation of peptidase activity	regulation of peptidase activity	3/75	394/13638	0.369102	0.553309	0.497764	EPHA4/DAPK1/MAP3K5	3
reproductive system development	reproductive system development	3/75	394/13638	0.369102	0.553309	0.497764	SLIT3/SLIT2/ZFPM2	3
anatomical structure homeostasis	anatomical structure homeostasis	3/75	395/13638	0.370608	0.553309	0.497764	PTK2B/LDB2/HOMER1	3
cellular response to dopamine	cellular response to dopamine	1/75	84/13638	0.371638	0.553309	0.497764	CHRM3	1
membrane depolarization	membrane depolarization	1/75	84/13638	0.371638	0.553309	0.497764	CACNA1E	1
neutrophil chemotaxis	neutrophil chemotaxis	1/75	84/13638	0.371638	0.553309	0.497764	SLIT2	1
regulation of phospholipid metabolic process	regulation of phospholipid metabolic process	1/75	84/13638	0.371638	0.553309	0.497764	PTK2B	1
response to dopamine	response to dopamine	1/75	84/13638	0.371638	0.553309	0.497764	CHRM3	1
extracellular structure organization	extracellular structure organization	3/75	396/13638	0.372113	0.553309	0.497764	COL5A2/LAMA2/FLRT2	3
leukocyte migration	leukocyte migration	3/75	396/13638	0.372113	0.553309	0.497764	PTK2B/PTPRO/SLIT2	3
cellular response to drug	cellular response to drug	3/75	397/13638	0.373618	0.553825	0.498229	SLIT2/CHRM3/MAP3K5	3
cellular response to hydrogen peroxide	cellular response to hydrogen peroxide	1/75	85/13638	0.375115	0.553825	0.498229	MAP3K5	1
ceramide metabolic process	ceramide metabolic process	1/75	85/13638	0.375115	0.553825	0.498229	ST6GALNAC5	1
regulation of biomineral tissue development	regulation of biomineral tissue development	1/75	85/13638	0.375115	0.553825	0.498229	PTK2B	1
regulation of biomineralization	regulation of biomineralization	1/75	85/13638	0.375115	0.553825	0.498229	PTK2B	1
roof of mouth development	roof of mouth development	1/75	85/13638	0.375115	0.553825	0.498229	SATB2	1
bone remodeling	bone remodeling	1/75	87/13638	0.382012	0.56136	0.505007	PTK2B	1
osteoclast differentiation	osteoclast differentiation	1/75	87/13638	0.382012	0.56136	0.505007	CAMK4	1
post-embryonic development	post-embryonic development	1/75	87/13638	0.382012	0.56136	0.505007	ITPR1	1
regulation of lipase activity	regulation of lipase activity	1/75	87/13638	0.382012	0.56136	0.505007	NTRK3	1
neurotransmitter biosynthetic process	neurotransmitter biosynthetic process	1/75	88/13638	0.385432	0.56374	0.507148	PTK2B	1
positive regulation of lymphocyte differentiation	positive regulation of lymphocyte differentiation	1/75	88/13638	0.385432	0.56374	0.507148	TESPA1	1
regulation of protein tyrosine kinase activity	regulation of protein tyrosine kinase activity	1/75	88/13638	0.385432	0.56374	0.507148	EPHA4	1
retinoid metabolic process	retinoid metabolic process	1/75	88/13638	0.385432	0.56374	0.507148	GPC6	1
epithelial cell apoptotic process	epithelial cell apoptotic process	1/75	89/13638	0.388834	0.565413	0.508653	MAP3K5	1
positive regulation of neuron death	positive regulation of neuron death	1/75	89/13638	0.388834	0.565413	0.508653	MAP3K5	1
regulation of carbohydrate biosynthetic process	regulation of carbohydrate biosynthetic process	1/75	89/13638	0.388834	0.565413	0.508653	PTK2B	1
regulation of oxidoreductase activity	regulation of oxidoreductase activity	1/75	89/13638	0.388834	0.565413	0.508653	PTK2B	1
T cell mediated immunity	T cell mediated immunity	1/75	89/13638	0.388834	0.565413	0.508653	RFTN1	1
regulation of leukocyte differentiation	regulation of leukocyte differentiation	2/75	245/13638	0.391274	0.568301	0.511251	TESPA1/CAMK4	2
positive regulation of peptide hormone secretion	positive regulation of peptide hormone secretion	1/75	90/13638	0.392217	0.568352	0.511297	SYBU	1
ureteric bud development	ureteric bud development	1/75	90/13638	0.392217	0.568352	0.511297	SLIT2	1
regulation of cellular protein catabolic process	regulation of cellular protein catabolic process	2/75	246/13638	0.393224	0.569152	0.512017	PTK2B/EPHA4	2
learning or memory	learning or memory	2/75	247/13638	0.395172	0.569274	0.512126	CUX2/CAMK4	2
receptor-mediated endocytosis	receptor-mediated endocytosis	2/75	247/13638	0.395172	0.569274	0.512126	CACNG3/TMEM108	2
mesonephric epithelium development	mesonephric epithelium development	1/75	91/13638	0.395582	0.569274	0.512126	SLIT2	1
mesonephric tubule development	mesonephric tubule development	1/75	91/13638	0.395582	0.569274	0.512126	SLIT2	1
regulation of organ growth	regulation of organ growth	1/75	91/13638	0.395582	0.569274	0.512126	ZFPM2	1
telencephalon development	telencephalon development	2/75	248/13638	0.397116	0.570826	0.513522	SLIT2/TMEM108	2
positive regulation of protein binding	positive regulation of protein binding	1/75	92/13638	0.398928	0.572773	0.515274	EPHA4	1
embryonic skeletal system development	embryonic skeletal system development	1/75	93/13638	0.402256	0.576354	0.518496	SATB2	1
response to oxidative stress	response to oxidative stress	3/75	418/13638	0.405045	0.576354	0.518496	PTK2B/DAPK1/MAP3K5	3
contractile actin filament bundle assembly	contractile actin filament bundle assembly	1/75	94/13638	0.405566	0.576354	0.518496	PTK2B	1
diterpenoid metabolic process	diterpenoid metabolic process	1/75	94/13638	0.405566	0.576354	0.518496	GPC6	1
lymphocyte migration	lymphocyte migration	1/75	94/13638	0.405566	0.576354	0.518496	PTK2B	1
mesonephros development	mesonephros development	1/75	94/13638	0.405566	0.576354	0.518496	SLIT2	1
positive regulation of endothelial cell migration	positive regulation of endothelial cell migration	1/75	94/13638	0.405566	0.576354	0.518496	PTK2B	1
sensory perception of pain	sensory perception of pain	1/75	94/13638	0.405566	0.576354	0.518496	GRM1	1
stress fiber assembly	stress fiber assembly	1/75	94/13638	0.405566	0.576354	0.518496	PTK2B	1
regulation of hemopoiesis	regulation of hemopoiesis	3/75	419/13638	0.406532	0.577073	0.519143	TESPA1/PTK2B/CAMK4	3
reactive oxygen species biosynthetic process	reactive oxygen species biosynthetic process	1/75	95/13638	0.408857	0.578406	0.520342	PTK2B	1
regulation of axon extension	regulation of axon extension	1/75	95/13638	0.408857	0.578406	0.520342	NTRK3	1
response to cAMP	response to cAMP	1/75	95/13638	0.408857	0.578406	0.520342	PTK2B	1
regulation of calcium ion transport into cytosol	regulation of calcium ion transport into cytosol	1/75	96/13638	0.412131	0.582379	0.523916	PTK2B	1
hair cycle	hair cycle	1/75	97/13638	0.415387	0.584999	0.526273	LDB2	1
molting cycle	molting cycle	1/75	97/13638	0.415387	0.584999	0.526273	LDB2	1
regulation of potassium ion transport	regulation of potassium ion transport	1/75	97/13638	0.415387	0.584999	0.526273	PTK2B	1
protein polymerization	protein polymerization	2/75	258/13638	0.416404	0.585773	0.526969	PTK2B/SLIT2	2
blastocyst development	blastocyst development	1/75	98/13638	0.418625	0.588236	0.529185	NECAB1	1
nephron epithelium development	nephron epithelium development	1/75	99/13638	0.421845	0.58925	0.530097	PTPRO	1
neutrophil migration	neutrophil migration	1/75	99/13638	0.421845	0.58925	0.530097	SLIT2	1
plasma membrane organization	plasma membrane organization	1/75	99/13638	0.421845	0.58925	0.530097	ANO3	1
smooth muscle contraction	smooth muscle contraction	1/75	99/13638	0.421845	0.58925	0.530097	CHRM3	1
sphingolipid biosynthetic process	sphingolipid biosynthetic process	1/75	99/13638	0.421845	0.58925	0.530097	ST6GALNAC5	1
cellular polysaccharide metabolic process	cellular polysaccharide metabolic process	1/75	100/13638	0.425048	0.58925	0.530097	NDST3	1
cellular response to catecholamine stimulus	cellular response to catecholamine stimulus	1/75	100/13638	0.425048	0.58925	0.530097	CHRM3	1
cellular response to monoamine stimulus	cellular response to monoamine stimulus	1/75	100/13638	0.425048	0.58925	0.530097	CHRM3	1
lysosomal transport	lysosomal transport	1/75	100/13638	0.425048	0.58925	0.530097	CACNG3	1
negative regulation of phosphatase activity	negative regulation of phosphatase activity	1/75	100/13638	0.425048	0.58925	0.530097	TMEM132D	1
peptidyl-tyrosine dephosphorylation	peptidyl-tyrosine dephosphorylation	1/75	100/13638	0.425048	0.58925	0.530097	PTPRO	1
regulation of myeloid leukocyte differentiation	regulation of myeloid leukocyte differentiation	1/75	100/13638	0.425048	0.58925	0.530097	CAMK4	1
cellular response to tumor necrosis factor	cellular response to tumor necrosis factor	2/75	263/13638	0.425936	0.58925	0.530097	PTK2B/MAP3K5	2
epithelial cell migration	epithelial cell migration	2/75	263/13638	0.425936	0.58925	0.530097	PTK2B/SLIT2	2
columnar/cuboidal epithelial cell differentiation	columnar/cuboidal epithelial cell differentiation	1/75	101/13638	0.428233	0.591122	0.531781	RFX3	1
glycolipid metabolic process	glycolipid metabolic process	1/75	101/13638	0.428233	0.591122	0.531781	ST6GALNAC5	1
cellular calcium ion homeostasis	cellular calcium ion homeostasis	3/75	434/13638	0.428707	0.591124	0.531783	PTK2B/GRM1/ITPR1	3
cilium or flagellum-dependent cell motility	cilium or flagellum-dependent cell motility	1/75	102/13638	0.431401	0.592011	0.532581	RFX3	1
cilium-dependent cell motility	cilium-dependent cell motility	1/75	102/13638	0.431401	0.592011	0.532581	RFX3	1
liposaccharide metabolic process	liposaccharide metabolic process	1/75	102/13638	0.431401	0.592011	0.532581	ST6GALNAC5	1
epithelium migration	epithelium migration	2/75	266/13638	0.431617	0.592011	0.532581	PTK2B/SLIT2	2
cellular carbohydrate metabolic process	cellular carbohydrate metabolic process	2/75	267/13638	0.433504	0.592011	0.532581	NDST3/PTK2B	2
cellular response to oxidative stress	cellular response to oxidative stress	2/75	267/13638	0.433504	0.592011	0.532581	DAPK1/MAP3K5	2
response to xenobiotic stimulus	response to xenobiotic stimulus	2/75	267/13638	0.433504	0.592011	0.532581	PTK2B/HOMER1	2
granulocyte chemotaxis	granulocyte chemotaxis	1/75	103/13638	0.434551	0.592011	0.532581	SLIT2	1
response to catecholamine	response to catecholamine	1/75	103/13638	0.434551	0.592011	0.532581	CHRM3	1
response to monoamine	response to monoamine	1/75	103/13638	0.434551	0.592011	0.532581	CHRM3	1
terpenoid metabolic process	terpenoid metabolic process	1/75	103/13638	0.434551	0.592011	0.532581	GPC6	1
intrinsic apoptotic signaling pathway	intrinsic apoptotic signaling pathway	2/75	268/13638	0.435389	0.592507	0.533027	ITPR1/MAP3K5	2
regulation of nucleocytoplasmic transport	regulation of nucleocytoplasmic transport	1/75	104/13638	0.437685	0.59434	0.534676	CABP1	1
regulation of receptor signaling pathway via STAT	regulation of receptor signaling pathway via STAT	1/75	104/13638	0.437685	0.59434	0.534676	PTK2B	1
skin development	skin development	2/75	270/13638	0.439147	0.595343	0.535578	COL5A2/LDB2	2
multicellular organismal homeostasis	multicellular organismal homeostasis	3/75	442/13638	0.440422	0.595343	0.535578	PTK2B/LDB2/HOMER1	3
integrin-mediated signaling pathway	integrin-mediated signaling pathway	1/75	105/13638	0.440801	0.595343	0.535578	PTK2B	1
muscle adaptation	muscle adaptation	1/75	105/13638	0.440801	0.595343	0.535578	MLIP	1
regulation of DNA biosynthetic process	regulation of DNA biosynthetic process	1/75	105/13638	0.440801	0.595343	0.535578	PTK2B	1
tissue migration	tissue migration	2/75	272/13638	0.442892	0.595673	0.535875	PTK2B/SLIT2	2
bone mineralization	bone mineralization	1/75	106/13638	0.4439	0.595673	0.535875	PTK2B	1
limbic system development	limbic system development	1/75	106/13638	0.4439	0.595673	0.535875	TMEM108	1
negative regulation of developmental growth	negative regulation of developmental growth	1/75	106/13638	0.4439	0.595673	0.535875	FSTL4	1
receptor internalization	receptor internalization	1/75	106/13638	0.4439	0.595673	0.535875	CACNG3	1
regulation of neurotransmitter secretion	regulation of neurotransmitter secretion	1/75	106/13638	0.4439	0.595673	0.535875	CAMK2A	1
negative regulation of dephosphorylation	negative regulation of dephosphorylation	1/75	107/13638	0.446982	0.597886	0.537866	TMEM132D	1
positive regulation of transporter activity	positive regulation of transporter activity	1/75	107/13638	0.446982	0.597886	0.537866	CACNG3	1
regulation of establishment of planar polarity	regulation of establishment of planar polarity	1/75	107/13638	0.446982	0.597886	0.537866	GPC6	1
response to amino acid	response to amino acid	1/75	108/13638	0.450047	0.601344	0.540977	COL5A2	1
protein complex oligomerization	protein complex oligomerization	3/75	450/13638	0.452049	0.603375	0.542804	KCTD1/KCTD16/HOMER1	3
determination of left/right symmetry	determination of left/right symmetry	1/75	109/13638	0.453096	0.603485	0.542903	RFX3	1
formation of primary germ layer	formation of primary germ layer	1/75	109/13638	0.453096	0.603485	0.542903	COL5A2	1
glial cell development	glial cell development	1/75	110/13638	0.456128	0.604949	0.54422	NTRK3	1
mucopolysaccharide metabolic process	mucopolysaccharide metabolic process	1/75	110/13638	0.456128	0.604949	0.54422	NDST3	1
polysaccharide metabolic process	polysaccharide metabolic process	1/75	110/13638	0.456128	0.604949	0.54422	NDST3	1
regulation of phosphoprotein phosphatase activity	regulation of phosphoprotein phosphatase activity	1/75	110/13638	0.456128	0.604949	0.54422	RCAN2	1
cognition	cognition	2/75	280/13638	0.457737	0.60574	0.544931	CUX2/CAMK4	2
acylglycerol metabolic process	acylglycerol metabolic process	1/75	111/13638	0.459143	0.60574	0.544931	DGKB	1
apoptotic mitochondrial changes	apoptotic mitochondrial changes	1/75	111/13638	0.459143	0.60574	0.544931	CAMK2A	1
camera-type eye morphogenesis	camera-type eye morphogenesis	1/75	111/13638	0.459143	0.60574	0.544931	NECTIN3	1
regulation of cell-matrix adhesion	regulation of cell-matrix adhesion	1/75	111/13638	0.459143	0.60574	0.544931	PTK2B	1
digestion	digestion	1/75	112/13638	0.462142	0.605865	0.545045	CHRM3	1
neutral lipid metabolic process	neutral lipid metabolic process	1/75	112/13638	0.462142	0.605865	0.545045	DGKB	1
organophosphate ester transport	organophosphate ester transport	1/75	112/13638	0.462142	0.605865	0.545045	ANO3	1
platelet degranulation	platelet degranulation	1/75	112/13638	0.462142	0.605865	0.545045	ACTN1	1
regulation of protein localization to nucleus	regulation of protein localization to nucleus	1/75	112/13638	0.462142	0.605865	0.545045	CABP1	1
renal system process	renal system process	1/75	112/13638	0.462142	0.605865	0.545045	PTPRO	1
response to tumor necrosis factor	response to tumor necrosis factor	2/75	283/13638	0.463247	0.606679	0.545776	PTK2B/MAP3K5	2
dephosphorylation	dephosphorylation	3/75	461/13638	0.467882	0.610468	0.549185	TMEM132D/PTPRO/RCAN2	3
B cell differentiation	B cell differentiation	1/75	114/13638	0.46809	0.610468	0.549185	PTK2B	1
cerebral cortex development	cerebral cortex development	1/75	114/13638	0.46809	0.610468	0.549185	SLIT2	1
regulation of synaptic vesicle cycle	regulation of synaptic vesicle cycle	1/75	114/13638	0.46809	0.610468	0.549185	CAMK2A	1
regulation of fat cell differentiation	regulation of fat cell differentiation	1/75	115/13638	0.47104	0.613675	0.55207	ZFPM2	1
actin-mediated cell contraction	actin-mediated cell contraction	1/75	116/13638	0.473974	0.615576	0.55378	SGCD	1
endocrine system development	endocrine system development	1/75	116/13638	0.473974	0.615576	0.55378	RFX3	1
mesoderm development	mesoderm development	1/75	116/13638	0.473974	0.615576	0.55378	ZFPM2	1
regulation of peptidyl-serine phosphorylation	regulation of peptidyl-serine phosphorylation	1/75	117/13638	0.476891	0.618641	0.556538	NTRK3	1
regulation of T cell activation	regulation of T cell activation	2/75	292/13638	0.479582	0.618641	0.556538	TESPA1/CAMK4	2
determination of bilateral symmetry	determination of bilateral symmetry	1/75	118/13638	0.479793	0.618641	0.556538	RFX3	1
positive regulation of autophagy	positive regulation of autophagy	1/75	118/13638	0.479793	0.618641	0.556538	DAPK1	1
positive regulation of hormone secretion	positive regulation of hormone secretion	1/75	118/13638	0.479793	0.618641	0.556538	SYBU	1
positive regulation of translation	positive regulation of translation	1/75	118/13638	0.479793	0.618641	0.556538	PTK2B	1
receptor signaling pathway via JAK-STAT	receptor signaling pathway via JAK-STAT	1/75	118/13638	0.479793	0.618641	0.556538	PTK2B	1
specification of symmetry	specification of symmetry	1/75	119/13638	0.482679	0.621083	0.558734	RFX3	1
synaptic vesicle exocytosis	synaptic vesicle exocytosis	1/75	119/13638	0.482679	0.621083	0.558734	CAMK2A	1
cellular response to glucose stimulus	cellular response to glucose stimulus	1/75	120/13638	0.485549	0.623494	0.560904	SYBU	1
polyol metabolic process	polyol metabolic process	1/75	120/13638	0.485549	0.623494	0.560904	PTK2B	1
granulocyte migration	granulocyte migration	1/75	121/13638	0.488403	0.6244	0.561719	SLIT2	1
camera-type eye development	camera-type eye development	2/75	297/13638	0.488528	0.6244	0.561719	NECTIN3/NTRK3	2
protein homooligomerization	protein homooligomerization	2/75	297/13638	0.488528	0.6244	0.561719	KCTD1/KCTD16	2
negative regulation of locomotion	negative regulation of locomotion	2/75	298/13638	0.490306	0.6244	0.561719	PTPRO/SLIT2	2
regulation of neuron death	regulation of neuron death	2/75	298/13638	0.490306	0.6244	0.561719	PTK2B/MAP3K5	2
cellular response to hexose stimulus	cellular response to hexose stimulus	1/75	122/13638	0.491241	0.6244	0.561719	SYBU	1
establishment of planar polarity	establishment of planar polarity	1/75	122/13638	0.491241	0.6244	0.561719	GPC6	1
establishment of tissue polarity	establishment of tissue polarity	1/75	122/13638	0.491241	0.6244	0.561719	GPC6	1
isoprenoid metabolic process	isoprenoid metabolic process	1/75	122/13638	0.491241	0.6244	0.561719	GPC6	1
positive regulation of leukocyte migration	positive regulation of leukocyte migration	1/75	122/13638	0.491241	0.6244	0.561719	PTK2B	1
cellular response to ammonium ion	cellular response to ammonium ion	1/75	123/13638	0.494065	0.624817	0.562094	CHRM3	1
cellular response to monosaccharide stimulus	cellular response to monosaccharide stimulus	1/75	123/13638	0.494065	0.624817	0.562094	SYBU	1
mitochondrial membrane organization	mitochondrial membrane organization	1/75	123/13638	0.494065	0.624817	0.562094	CAMK2A	1
organophosphate catabolic process	organophosphate catabolic process	1/75	123/13638	0.494065	0.624817	0.562094	PDE7B	1
receptor signaling pathway via STAT	receptor signaling pathway via STAT	1/75	123/13638	0.494065	0.624817	0.562094	PTK2B	1
regulation of epithelial cell differentiation	regulation of epithelial cell differentiation	1/75	124/13638	0.496872	0.627734	0.564717	RFX3	1
positive regulation of protein polymerization	positive regulation of protein polymerization	1/75	125/13638	0.499664	0.62999	0.566747	PTK2B	1
regulation of striated muscle tissue development	regulation of striated muscle tissue development	1/75	125/13638	0.499664	0.62999	0.566747	ZFPM2	1
cellular response to heat	cellular response to heat	1/75	126/13638	0.502441	0.63184	0.568412	CAMK2A	1
male gonad development	male gonad development	1/75	126/13638	0.502441	0.63184	0.568412	ZFPM2	1
epithelial tube morphogenesis	epithelial tube morphogenesis	2/75	305/13638	0.502646	0.63184	0.568412	EPHA4/SLIT2	2
action potential	action potential	1/75	127/13638	0.505203	0.631883	0.56845	NTRK3	1
negative regulation of hemopoiesis	negative regulation of hemopoiesis	1/75	127/13638	0.505203	0.631883	0.56845	PTK2B	1
regulation of muscle organ development	regulation of muscle organ development	1/75	127/13638	0.505203	0.631883	0.56845	ZFPM2	1
regulation of muscle tissue development	regulation of muscle tissue development	1/75	127/13638	0.505203	0.631883	0.56845	ZFPM2	1
regulation of smooth muscle cell proliferation	regulation of smooth muscle cell proliferation	1/75	127/13638	0.505203	0.631883	0.56845	MAP3K5	1
protein dephosphorylation	protein dephosphorylation	2/75	307/13638	0.506137	0.632419	0.568932	PTPRO/RCAN2	2
smooth muscle cell proliferation	smooth muscle cell proliferation	1/75	128/13638	0.50795	0.634051	0.570401	MAP3K5	1
cellular response to antibiotic	cellular response to antibiotic	1/75	130/13638	0.513398	0.638306	0.574229	MAP3K5	1
liver development	liver development	1/75	130/13638	0.513398	0.638306	0.574229	CIT	1
negative regulation of protein complex assembly	negative regulation of protein complex assembly	1/75	130/13638	0.513398	0.638306	0.574229	SLIT2	1
response to organophosphorus	response to organophosphorus	1/75	130/13638	0.513398	0.638306	0.574229	PTK2B	1
negative regulation of protein catabolic process	negative regulation of protein catabolic process	1/75	131/13638	0.5161	0.639127	0.574967	EPHA4	1
nephron development	nephron development	1/75	131/13638	0.5161	0.639127	0.574967	PTPRO	1
positive regulation of lipid metabolic process	positive regulation of lipid metabolic process	1/75	131/13638	0.5161	0.639127	0.574967	PTK2B	1
regulation of protein dephosphorylation	regulation of protein dephosphorylation	1/75	131/13638	0.5161	0.639127	0.574967	RCAN2	1
cellular response to carbohydrate stimulus	cellular response to carbohydrate stimulus	1/75	132/13638	0.518787	0.640294	0.576017	SYBU	1
hepaticobiliary system development	hepaticobiliary system development	1/75	132/13638	0.518787	0.640294	0.576017	CIT	1
myelination	myelination	1/75	132/13638	0.518787	0.640294	0.576017	NTRK3	1
cardiac muscle contraction	cardiac muscle contraction	1/75	133/13638	0.521459	0.640294	0.576017	SGCD	1
Golgi organization	Golgi organization	1/75	133/13638	0.521459	0.640294	0.576017	CIT	1
positive regulation of leukocyte differentiation	positive regulation of leukocyte differentiation	1/75	133/13638	0.521459	0.640294	0.576017	TESPA1	1
spermatid development	spermatid development	1/75	133/13638	0.521459	0.640294	0.576017	NECTIN3	1
establishment of protein localization to membrane	establishment of protein localization to membrane	2/75	317/13638	0.523358	0.640294	0.576017	RFTN1/NECTIN3	2
maintenance of location	maintenance of location	2/75	317/13638	0.523358	0.640294	0.576017	PTK2B/ITPR1	2
axon ensheathment	axon ensheathment	1/75	134/13638	0.524117	0.640294	0.576017	NTRK3	1
ensheathment of neurons	ensheathment of neurons	1/75	134/13638	0.524117	0.640294	0.576017	NTRK3	1
regulation of autophagy	regulation of autophagy	2/75	319/13638	0.526755	0.640294	0.576017	ITPR1/DAPK1	2
cell recognition	cell recognition	1/75	135/13638	0.52676	0.640294	0.576017	EPHA4	1
establishment of cell polarity	establishment of cell polarity	1/75	135/13638	0.52676	0.640294	0.576017	PTK2B	1
membrane lipid biosynthetic process	membrane lipid biosynthetic process	1/75	135/13638	0.52676	0.640294	0.576017	ST6GALNAC5	1
neurotransmitter metabolic process	neurotransmitter metabolic process	1/75	135/13638	0.52676	0.640294	0.576017	PTK2B	1
response to fibroblast growth factor	response to fibroblast growth factor	1/75	135/13638	0.52676	0.640294	0.576017	FLRT2	1
toll-like receptor signaling pathway	toll-like receptor signaling pathway	1/75	135/13638	0.52676	0.640294	0.576017	RFTN1	1
vacuolar transport	vacuolar transport	1/75	135/13638	0.52676	0.640294	0.576017	CACNG3	1
positive regulation of epithelial cell migration	positive regulation of epithelial cell migration	1/75	136/13638	0.529388	0.64162	0.57721	PTK2B	1
regulation of Rho protein signal transduction	regulation of Rho protein signal transduction	1/75	136/13638	0.529388	0.64162	0.57721	RASGRF2	1
retina development in camera-type eye	retina development in camera-type eye	1/75	136/13638	0.529388	0.64162	0.57721	NECTIN3	1
ERBB signaling pathway	ERBB signaling pathway	1/75	137/13638	0.532002	0.644165	0.579499	PTK2B	1
actin filament-based movement	actin filament-based movement	1/75	138/13638	0.534602	0.64544	0.580647	SGCD	1
cellular glucose homeostasis	cellular glucose homeostasis	1/75	138/13638	0.534602	0.64544	0.580647	SYBU	1
protein tetramerization	protein tetramerization	1/75	138/13638	0.534602	0.64544	0.580647	HOMER1	1
morphogenesis of a polarized epithelium	morphogenesis of a polarized epithelium	1/75	139/13638	0.537188	0.647314	0.582332	GPC6	1
spermatid differentiation	spermatid differentiation	1/75	139/13638	0.537188	0.647314	0.582332	NECTIN3	1
branching morphogenesis of an epithelial tube	branching morphogenesis of an epithelial tube	1/75	140/13638	0.539759	0.647918	0.582875	SLIT2	1
cellular response to starvation	cellular response to starvation	1/75	140/13638	0.539759	0.647918	0.582875	MAP3K5	1
protein import into nucleus	protein import into nucleus	1/75	140/13638	0.539759	0.647918	0.582875	CABP1	1
regulation of neurotransmitter transport	regulation of neurotransmitter transport	1/75	140/13638	0.539759	0.647918	0.582875	CAMK2A	1
sodium ion transmembrane transport	sodium ion transmembrane transport	1/75	141/13638	0.542316	0.650364	0.585076	ASIC2	1
phosphatidylinositol 3-kinase signaling	phosphatidylinositol 3-kinase signaling	1/75	142/13638	0.544859	0.652789	0.587257	NTRK3	1
sensory perception of sound	sensory perception of sound	1/75	143/13638	0.547389	0.655192	0.589419	ASIC2	1
cytokinesis	cytokinesis	1/75	144/13638	0.549904	0.65632	0.590434	CIT	1
negative regulation of ion transport	negative regulation of ion transport	1/75	144/13638	0.549904	0.65632	0.590434	PTK2B	1
negative regulation of neuron apoptotic process	negative regulation of neuron apoptotic process	1/75	144/13638	0.549904	0.65632	0.590434	PTK2B	1
response to purine-containing compound	response to purine-containing compound	1/75	145/13638	0.552406	0.658678	0.592556	PTK2B	1
response to hypoxia	response to hypoxia	2/75	337/13638	0.5566	0.662702	0.596175	PTK2B/ITPR1	2
male sex differentiation	male sex differentiation	1/75	147/13638	0.557368	0.662702	0.596175	ZFPM2	1
regulation of calcium ion transmembrane transport	regulation of calcium ion transmembrane transport	1/75	147/13638	0.557368	0.662702	0.596175	PTK2B	1
biomineral tissue development	biomineral tissue development	1/75	148/13638	0.559829	0.663108	0.596541	PTK2B	1
biomineralization	biomineralization	1/75	148/13638	0.559829	0.663108	0.596541	PTK2B	1
regulation of cell division	regulation of cell division	1/75	148/13638	0.559829	0.663108	0.596541	CIT	1
regulation of reproductive process	regulation of reproductive process	1/75	148/13638	0.559829	0.663108	0.596541	ZFPM2	1
cellular response to reactive oxygen species	cellular response to reactive oxygen species	1/75	149/13638	0.562276	0.664749	0.598017	MAP3K5	1
lymphocyte activation involved in immune response	lymphocyte activation involved in immune response	1/75	149/13638	0.562276	0.664749	0.598017	PTK2B	1
lipid transport	lipid transport	2/75	341/13638	0.563053	0.66504	0.598279	GULP1/ANO3	2
regulation of cell shape	regulation of cell shape	1/75	151/13638	0.56713	0.668594	0.601476	PTK2B	1
sphingolipid metabolic process	sphingolipid metabolic process	1/75	151/13638	0.56713	0.668594	0.601476	ST6GALNAC5	1
skeletal muscle tissue development	skeletal muscle tissue development	1/75	152/13638	0.569537	0.6708	0.603461	HOMER1	1
cytosolic transport	cytosolic transport	1/75	153/13638	0.571931	0.672987	0.605428	SYBU	1
response to decreased oxygen levels	response to decreased oxygen levels	2/75	347/13638	0.572609	0.673151	0.605576	PTK2B/ITPR1	2
regulation of muscle contraction	regulation of muscle contraction	1/75	154/13638	0.574312	0.67452	0.606807	CHRM3	1
tissue remodeling	tissue remodeling	1/75	155/13638	0.57668	0.676666	0.608738	PTK2B	1
cellular response to peptide	cellular response to peptide	2/75	350/13638	0.577331	0.676796	0.608855	CAMK2A/EPHA4	2
positive regulation of angiogenesis	positive regulation of angiogenesis	1/75	156/13638	0.579035	0.677525	0.60951	PTK2B	1
stem cell population maintenance	stem cell population maintenance	1/75	156/13638	0.579035	0.677525	0.60951	LDB2	1
tumor necrosis factor-mediated signaling pathway	tumor necrosis factor-mediated signaling pathway	1/75	157/13638	0.581376	0.679629	0.611404	PTK2B	1
positive regulation of cellular catabolic process	positive regulation of cellular catabolic process	2/75	353/13638	0.582015	0.679742	0.611505	PTK2B/DAPK1	2
fertilization	fertilization	1/75	158/13638	0.583705	0.680446	0.612138	NECTIN3	1
maintenance of cell number	maintenance of cell number	1/75	158/13638	0.583705	0.680446	0.612138	LDB2	1
chromatin remodeling	chromatin remodeling	1/75	159/13638	0.586021	0.681876	0.613425	SATB2	1
regulation of regulated secretory pathway	regulation of regulated secretory pathway	1/75	159/13638	0.586021	0.681876	0.613425	CAMK2A	1
import into nucleus	import into nucleus	1/75	160/13638	0.588325	0.683286	0.614694	CABP1	1
skeletal muscle organ development	skeletal muscle organ development	1/75	160/13638	0.588325	0.683286	0.614694	HOMER1	1
in utero embryonic development	in utero embryonic development	2/75	361/13638	0.594324	0.689306	0.620109	ZFPM2/NECAB1	2
alcohol biosynthetic process	alcohol biosynthetic process	1/75	163/13638	0.59516	0.689306	0.620109	PTK2B	1
sensory perception of mechanical stimulus	sensory perception of mechanical stimulus	1/75	163/13638	0.59516	0.689306	0.620109	ASIC2	1
negative regulation of protein transport	negative regulation of protein transport	1/75	164/13638	0.597413	0.690638	0.621307	CABP1	1
response to heat	response to heat	1/75	164/13638	0.597413	0.690638	0.621307	CAMK2A	1
lung development	lung development	1/75	165/13638	0.599654	0.692589	0.623062	ZFPM2	1
ameboidal-type cell migration	ameboidal-type cell migration	2/75	366/13638	0.601882	0.693245	0.623652	PTK2B/SLIT2	2
gastrulation	gastrulation	1/75	166/13638	0.601883	0.693245	0.623652	COL5A2	1
positive regulation of binding	positive regulation of binding	1/75	166/13638	0.601883	0.693245	0.623652	EPHA4	1
protein stabilization	protein stabilization	1/75	167/13638	0.604099	0.69452	0.624799	EPHA4	1
regulation of cell projection assembly	regulation of cell projection assembly	1/75	167/13638	0.604099	0.69452	0.624799	SLIT2	1
negative regulation of organelle organization	negative regulation of organelle organization	2/75	369/13638	0.606367	0.695849	0.625995	SLIT2/IQCJ-SCHIP1	2
pattern specification process	pattern specification process	2/75	369/13638	0.606367	0.695849	0.625995	SATB2/RFX3	2
positive regulation of hemopoiesis	positive regulation of hemopoiesis	1/75	169/13638	0.608495	0.697014	0.627043	TESPA1	1
respiratory tube development	respiratory tube development	1/75	169/13638	0.608495	0.697014	0.627043	ZFPM2	1
response to oxygen levels	response to oxygen levels	2/75	371/13638	0.609336	0.697338	0.627335	PTK2B/ITPR1	2
morphogenesis of a branching epithelium	morphogenesis of a branching epithelium	1/75	170/13638	0.610675	0.697754	0.627709	SLIT2	1
embryonic organ development	embryonic organ development	2/75	372/13638	0.610814	0.697754	0.627709	SATB2/ZFPM2	2
regulation of morphogenesis of an epithelium	regulation of morphogenesis of an epithelium	1/75	171/13638	0.612843	0.699435	0.629221	GPC6	1
lipid localization	lipid localization	2/75	374/13638	0.613758	0.69984	0.629585	GULP1/ANO3	2
organelle localization by membrane tethering	organelle localization by membrane tethering	1/75	173/13638	0.617144	0.703061	0.632483	CAMK2A	1
regulation of protein catabolic process	regulation of protein catabolic process	2/75	377/13638	0.618142	0.703558	0.63293	PTK2B/EPHA4	2
negative regulation of protein phosphorylation	negative regulation of protein phosphorylation	2/75	379/13638	0.621044	0.705339	0.634532	SLIT2/NTRK3	2
Notch signaling pathway	Notch signaling pathway	1/75	175/13638	0.621397	0.705339	0.634532	SORBS2	1
positive regulation of vasculature development	positive regulation of vasculature development	1/75	175/13638	0.621397	0.705339	0.634532	PTK2B	1
positive regulation of ERK1 and ERK2 cascade	positive regulation of ERK1 and ERK2 cascade	1/75	177/13638	0.625604	0.709471	0.638249	PTK2B	1
regulation of ossification	regulation of ossification	1/75	178/13638	0.62769	0.711192	0.639798	PTK2B	1
myeloid leukocyte differentiation	myeloid leukocyte differentiation	1/75	179/13638	0.629764	0.712898	0.641332	CAMK4	1
response to starvation	response to starvation	1/75	181/13638	0.633879	0.716282	0.644376	MAP3K5	1
regulation of lymphocyte activation	regulation of lymphocyte activation	2/75	388/13638	0.633898	0.716282	0.644376	TESPA1/CAMK4	2
membrane docking	membrane docking	1/75	182/13638	0.63592	0.717271	0.645267	CAMK2A	1
pattern recognition receptor signaling pathway	pattern recognition receptor signaling pathway	1/75	182/13638	0.63592	0.717271	0.645267	RFTN1	1
positive regulation of DNA metabolic process	positive regulation of DNA metabolic process	1/75	183/13638	0.637949	0.717621	0.645581	PTK2B	1
receptor metabolic process	receptor metabolic process	1/75	183/13638	0.637949	0.717621	0.645581	CACNG3	1
sulfur compound biosynthetic process	sulfur compound biosynthetic process	1/75	183/13638	0.637949	0.717621	0.645581	NDST3	1
regulation of organelle assembly	regulation of organelle assembly	1/75	184/13638	0.639967	0.718919	0.646749	NTRK3	1
DNA biosynthetic process	DNA biosynthetic process	1/75	185/13638	0.641974	0.718919	0.646749	PTK2B	1
establishment of vesicle localization	establishment of vesicle localization	1/75	185/13638	0.641974	0.718919	0.646749	SYBU	1
morphogenesis of a branching structure	morphogenesis of a branching structure	1/75	185/13638	0.641974	0.718919	0.646749	SLIT2	1
regulation of protein localization to membrane	regulation of protein localization to membrane	1/75	185/13638	0.641974	0.718919	0.646749	GPC6	1
cartilage development	cartilage development	1/75	187/13638	0.645955	0.722357	0.649842	SATB2	1
nucleic acid transport	nucleic acid transport	1/75	188/13638	0.647929	0.722357	0.649842	RFTN1	1
positive regulation of transmembrane transport	positive regulation of transmembrane transport	1/75	188/13638	0.647929	0.722357	0.649842	CACNG3	1
RNA transport	RNA transport	1/75	188/13638	0.647929	0.722357	0.649842	RFTN1	1
sensory perception of chemical stimulus	sensory perception of chemical stimulus	1/75	188/13638	0.647929	0.722357	0.649842	ASIC2	1
positive regulation of T cell activation	positive regulation of T cell activation	1/75	189/13638	0.649892	0.722616	0.650075	TESPA1	1
protein import	protein import	1/75	189/13638	0.649892	0.722616	0.650075	CABP1	1
regulation of carbohydrate metabolic process	regulation of carbohydrate metabolic process	1/75	189/13638	0.649892	0.722616	0.650075	PTK2B	1
respiratory system development	respiratory system development	1/75	190/13638	0.651845	0.724143	0.651449	ZFPM2	1
negative regulation of hydrolase activity	negative regulation of hydrolase activity	2/75	402/13638	0.653225	0.725014	0.652232	TMEM132D/SLIT2	2
establishment of RNA localization	establishment of RNA localization	1/75	191/13638	0.653786	0.725014	0.652232	RFTN1	1
epithelial cell development	epithelial cell development	1/75	192/13638	0.655717	0.726512	0.65358	RFX3	1
cyclic-nucleotide-mediated signaling	cyclic-nucleotide-mediated signaling	1/75	193/13638	0.657638	0.727352	0.654336	PTK2B	1
membrane lipid metabolic process	membrane lipid metabolic process	1/75	193/13638	0.657638	0.727352	0.654336	ST6GALNAC5	1
interaction with host	interaction with host	1/75	194/13638	0.659548	0.72882	0.655657	NTRK3	1
negative regulation of immune system process	negative regulation of immune system process	2/75	409/13638	0.662586	0.731532	0.658096	PTK2B/SLIT2	2
endomembrane system organization	endomembrane system organization	2/75	411/13638	0.665224	0.733797	0.660134	ANO3/CIT	2
positive regulation of catabolic process	positive regulation of catabolic process	2/75	413/13638	0.667845	0.734114	0.660418	PTK2B/DAPK1	2
circadian rhythm	circadian rhythm	1/75	199/13638	0.66894	0.734114	0.660418	NTRK3	1
osteoblast differentiation	osteoblast differentiation	1/75	199/13638	0.66894	0.734114	0.660418	SATB2	1
Rho protein signal transduction	Rho protein signal transduction	1/75	199/13638	0.66894	0.734114	0.660418	RASGRF2	1
visual perception	visual perception	1/75	199/13638	0.66894	0.734114	0.660418	CABP1	1
negative regulation of phosphorylation	negative regulation of phosphorylation	2/75	415/13638	0.67045	0.734114	0.660418	SLIT2/NTRK3	2
negative regulation of neuron death	negative regulation of neuron death	1/75	200/13638	0.670788	0.734114	0.660418	PTK2B	1
negative regulation of Wnt signaling pathway	negative regulation of Wnt signaling pathway	1/75	200/13638	0.670788	0.734114	0.660418	PTPRO	1
skeletal system morphogenesis	skeletal system morphogenesis	1/75	200/13638	0.670788	0.734114	0.660418	SATB2	1
sensory perception of light stimulus	sensory perception of light stimulus	1/75	201/13638	0.672625	0.735293	0.661479	CABP1	1
T cell activation	T cell activation	2/75	417/13638	0.673039	0.735293	0.661479	TESPA1/CAMK4	2
fat cell differentiation	fat cell differentiation	1/75	202/13638	0.674452	0.736194	0.66229	ZFPM2	1
potassium ion transmembrane transport	potassium ion transmembrane transport	1/75	203/13638	0.676269	0.736892	0.662918	KCNH1	1
regulation of neuron apoptotic process	regulation of neuron apoptotic process	1/75	203/13638	0.676269	0.736892	0.662918	PTK2B	1
regulation of protein complex assembly	regulation of protein complex assembly	2/75	421/13638	0.678169	0.73832	0.664202	PTK2B/SLIT2	2
extrinsic apoptotic signaling pathway	extrinsic apoptotic signaling pathway	1/75	207/13638	0.683439	0.74341	0.668782	DAPK1	1
regulation of protein kinase B signaling	regulation of protein kinase B signaling	1/75	208/13638	0.685206	0.744686	0.66993	NTRK3	1
antigen processing and presentation	antigen processing and presentation	1/75	211/13638	0.690451	0.748437	0.673304	RFTN1	1
positive regulation of protein catabolic process	positive regulation of protein catabolic process	1/75	211/13638	0.690451	0.748437	0.673304	PTK2B	1
regulation of exocytosis	regulation of exocytosis	1/75	211/13638	0.690451	0.748437	0.673304	CAMK2A	1
regulation of protein binding	regulation of protein binding	1/75	212/13638	0.69218	0.749663	0.674406	EPHA4	1
establishment or maintenance of cell polarity	establishment or maintenance of cell polarity	1/75	215/13638	0.697311	0.753914	0.678231	PTK2B	1
sodium ion transport	sodium ion transport	1/75	215/13638	0.697311	0.753914	0.678231	ASIC2	1
cellular response to toxic substance	cellular response to toxic substance	1/75	216/13638	0.699002	0.755091	0.67929	MAP3K5	1
lymphocyte mediated immunity	lymphocyte mediated immunity	1/75	218/13638	0.702356	0.758061	0.681961	RFTN1	1
B cell activation	B cell activation	1/75	219/13638	0.70402	0.758548	0.6824	PTK2B	1
cellular response to nutrient levels	cellular response to nutrient levels	1/75	219/13638	0.70402	0.758548	0.6824	MAP3K5	1
glucose homeostasis	glucose homeostasis	1/75	220/13638	0.705674	0.759677	0.683415	SYBU	1
carbohydrate homeostasis	carbohydrate homeostasis	1/75	221/13638	0.707319	0.760141	0.683833	SYBU	1
regulation of intracellular protein transport	regulation of intracellular protein transport	1/75	221/13638	0.707319	0.760141	0.683833	CABP1	1
RNA localization	RNA localization	1/75	225/13638	0.71381	0.766458	0.689515	RFTN1	1
cell cycle arrest	cell cycle arrest	1/75	229/13638	0.720158	0.772612	0.695052	BRINP2	1
regulation of Ras protein signal transduction	regulation of Ras protein signal transduction	1/75	232/13638	0.724828	0.776956	0.69896	RASGRF2	1
protein kinase B signaling	protein kinase B signaling	1/75	233/13638	0.726367	0.77794	0.699845	NTRK3	1
lipid modification	lipid modification	1/75	234/13638	0.727898	0.778546	0.70039	DGKB	1
nucleobase-containing compound transport	nucleobase-containing compound transport	1/75	235/13638	0.729421	0.778546	0.70039	RFTN1	1
positive regulation of protein complex assembly	positive regulation of protein complex assembly	1/75	235/13638	0.729421	0.778546	0.70039	PTK2B	1
regulation of animal organ morphogenesis	regulation of animal organ morphogenesis	1/75	235/13638	0.729421	0.778546	0.70039	GPC6	1
positive regulation of cell-cell adhesion	positive regulation of cell-cell adhesion	1/75	237/13638	0.73244	0.781103	0.702691	TESPA1	1
G1/S transition of mitotic cell cycle	G1/S transition of mitotic cell cycle	1/75	239/13638	0.735427	0.782955	0.704356	CAMK2A	1
reactive oxygen species metabolic process	reactive oxygen species metabolic process	1/75	239/13638	0.735427	0.782955	0.704356	PTK2B	1
mitochondrial transport	mitochondrial transport	1/75	241/13638	0.738381	0.784765	0.705985	CAMK2A	1
negative regulation of cell migration	negative regulation of cell migration	1/75	241/13638	0.738381	0.784765	0.705985	SLIT2	1
mesenchyme development	mesenchyme development	1/75	242/13638	0.739845	0.784988	0.706186	ZFPM2	1
positive regulation of protein secretion	positive regulation of protein secretion	1/75	242/13638	0.739845	0.784988	0.706186	SYBU	1
phagocytosis	phagocytosis	1/75	244/13638	0.74275	0.787403	0.708358	GULP1	1
embryonic organ morphogenesis	embryonic organ morphogenesis	1/75	245/13638	0.744191	0.787597	0.708532	SATB2	1
negative regulation of cellular catabolic process	negative regulation of cellular catabolic process	1/75	245/13638	0.744191	0.787597	0.708532	EPHA4	1
connective tissue development	connective tissue development	1/75	246/13638	0.745623	0.787781	0.708698	SATB2	1
G2/M transition of mitotic cell cycle	G2/M transition of mitotic cell cycle	1/75	246/13638	0.745623	0.787781	0.708698	CIT	1
positive regulation of lymphocyte activation	positive regulation of lymphocyte activation	1/75	247/13638	0.747048	0.788621	0.709453	TESPA1	1
cellular response to extracellular stimulus	cellular response to extracellular stimulus	1/75	248/13638	0.748465	0.78945	0.7102	MAP3K5	1
organic hydroxy compound biosynthetic process	organic hydroxy compound biosynthetic process	1/75	251/13638	0.752668	0.792549	0.712987	PTK2B	1
regulation of ERK1 and ERK2 cascade	regulation of ERK1 and ERK2 cascade	1/75	251/13638	0.752668	0.792549	0.712987	PTK2B	1
cell cycle G1/S phase transition	cell cycle G1/S phase transition	1/75	254/13638	0.756802	0.795564	0.715699	CAMK2A	1
negative regulation of cell motility	negative regulation of cell motility	1/75	254/13638	0.756802	0.795564	0.715699	SLIT2	1
negative regulation of cell adhesion	negative regulation of cell adhesion	1/75	257/13638	0.760868	0.798497	0.718338	PTPRO	1
protein localization to nucleus	protein localization to nucleus	1/75	257/13638	0.760868	0.798497	0.718338	CABP1	1
positive regulation of peptide secretion	positive regulation of peptide secretion	1/75	261/13638	0.766185	0.803403	0.722752	SYBU	1
cell cycle G2/M phase transition	cell cycle G2/M phase transition	1/75	263/13638	0.768799	0.80547	0.724612	CIT	1
positive regulation of cell cycle process	positive regulation of cell cycle process	1/75	264/13638	0.770096	0.806154	0.725227	CIT	1
protein localization to plasma membrane	protein localization to plasma membrane	1/75	266/13638	0.772667	0.807495	0.726434	NECTIN3	1
regulation of angiogenesis	regulation of angiogenesis	1/75	266/13638	0.772667	0.807495	0.726434	PTK2B	1
ERK1 and ERK2 cascade	ERK1 and ERK2 cascade	1/75	268/13638	0.77521	0.808803	0.72761	PTK2B	1
regulation of protein stability	regulation of protein stability	1/75	268/13638	0.77521	0.808803	0.72761	EPHA4	1
regulation of canonical Wnt signaling pathway	regulation of canonical Wnt signaling pathway	1/75	273/13638	0.781446	0.81463	0.732852	PTPRO	1
regulation of leukocyte cell-cell adhesion	regulation of leukocyte cell-cell adhesion	1/75	277/13638	0.786311	0.81902	0.736801	TESPA1	1
positive regulation of leukocyte activation	positive regulation of leukocyte activation	1/75	285/13638	0.795723	0.828134	0.745	TESPA1	1
response to light stimulus	response to light stimulus	1/75	292/13638	0.803622	0.83566	0.751771	ASIC2	1
cellular response to peptide hormone stimulus	cellular response to peptide hormone stimulus	1/75	293/13638	0.804726	0.836114	0.752179	CAMK2A	1
activation of innate immune response	activation of innate immune response	1/75	294/13638	0.805823	0.83656	0.75258	RFTN1	1
positive regulation of cell activation	positive regulation of cell activation	1/75	296/13638	0.808	0.837856	0.753746	TESPA1	1
negative regulation of catabolic process	negative regulation of catabolic process	1/75	297/13638	0.809079	0.837856	0.753746	EPHA4	1
regulation of vasculature development	regulation of vasculature development	1/75	297/13638	0.809079	0.837856	0.753746	PTK2B	1
negative regulation of mitotic cell cycle	negative regulation of mitotic cell cycle	1/75	304/13638	0.816469	0.844809	0.760001	BRINP2	1
epidermis development	epidermis development	1/75	310/13638	0.822577	0.850055	0.764721	LDB2	1
leukocyte cell-cell adhesion	leukocyte cell-cell adhesion	1/75	311/13638	0.823576	0.850055	0.764721	TESPA1	1
negative regulation of proteolysis	negative regulation of proteolysis	1/75	311/13638	0.823576	0.850055	0.764721	EPHA4	1
cellular response to abiotic stimulus	cellular response to abiotic stimulus	1/75	314/13638	0.826538	0.851708	0.766208	GRM1	1
cellular response to environmental stimulus	cellular response to environmental stimulus	1/75	314/13638	0.826538	0.851708	0.766208	GRM1	1
cellular response to external stimulus	cellular response to external stimulus	1/75	318/13638	0.830411	0.854995	0.769165	MAP3K5	1
canonical Wnt signaling pathway	canonical Wnt signaling pathway	1/75	319/13638	0.831366	0.855275	0.769417	PTPRO	1
regulation of DNA metabolic process	regulation of DNA metabolic process	1/75	328/13638	0.839725	0.863165	0.776515	PTK2B	1
regulation of intracellular transport	regulation of intracellular transport	1/75	334/13638	0.845069	0.867946	0.780815	CABP1	1
nucleocytoplasmic transport	nucleocytoplasmic transport	1/75	335/13638	0.845942	0.868131	0.780982	CABP1	1
nuclear transport	nuclear transport	1/75	338/13638	0.848533	0.870077	0.782732	CABP1	1
positive regulation of innate immune response	positive regulation of innate immune response	1/75	342/13638	0.851921	0.872836	0.785215	RFTN1	1
regulation of Wnt signaling pathway	regulation of Wnt signaling pathway	1/75	345/13638	0.854413	0.874673	0.786868	PTPRO	1
cilium assembly	cilium assembly	1/75	347/13638	0.856051	0.875634	0.787732	RFX3	1
positive regulation of cell cycle	positive regulation of cell cycle	1/75	349/13638	0.857672	0.876575	0.788579	CIT	1
sulfur compound metabolic process	sulfur compound metabolic process	1/75	350/13638	0.858475	0.876681	0.788674	NDST3	1
alcohol metabolic process	alcohol metabolic process	1/75	352/13638	0.860068	0.877592	0.789493	PTK2B	1
regulation of binding	regulation of binding	1/75	353/13638	0.860858	0.877682	0.789575	EPHA4	1
Golgi vesicle transport	Golgi vesicle transport	1/75	354/13638	0.861643	0.877769	0.789652	CUX2	1
cilium organization	cilium organization	1/75	365/13638	0.870001	0.885562	0.796663	RFX3	1
positive regulation of secretion by cell	positive regulation of secretion by cell	1/75	370/13638	0.873633	0.888536	0.799339	SYBU	1
regulation of cell-cell adhesion	regulation of cell-cell adhesion	1/75	371/13638	0.874347	0.888541	0.799343	TESPA1	1
regulation of lipid metabolic process	regulation of lipid metabolic process	1/75	374/13638	0.876466	0.889972	0.800631	PTK2B	1
purine ribonucleotide metabolic process	purine ribonucleotide metabolic process	1/75	376/13638	0.877859	0.890664	0.801253	PDE7B	1
glycerolipid metabolic process	glycerolipid metabolic process	1/75	380/13638	0.880599	0.892721	0.803103	DGKB	1
positive regulation of protein transport	positive regulation of protein transport	1/75	389/13638	0.886544	0.89802	0.807871	SYBU	1
ribonucleotide metabolic process	ribonucleotide metabolic process	1/75	391/13638	0.887825	0.898591	0.808384	PDE7B	1
regulation of small molecule metabolic process	regulation of small molecule metabolic process	1/75	394/13638	0.88972	0.899781	0.809455	PTK2B	1
establishment of organelle localization	establishment of organelle localization	1/75	396/13638	0.890965	0.900211	0.809842	SYBU	1
positive regulation of secretion	positive regulation of secretion	1/75	397/13638	0.891583	0.900211	0.809842	SYBU	1
ribose phosphate metabolic process	ribose phosphate metabolic process	1/75	400/13638	0.893415	0.900492	0.810094	PDE7B	1
gland development	gland development	1/75	401/13638	0.894019	0.900492	0.810094	CIT	1
response to peptide hormone	response to peptide hormone	1/75	401/13638	0.894019	0.900492	0.810094	CAMK2A	1
phospholipid metabolic process	phospholipid metabolic process	1/75	405/13638	0.896401	0.901441	0.810948	PTK2B	1
purine nucleotide metabolic process	purine nucleotide metabolic process	1/75	405/13638	0.896401	0.901441	0.810948	PDE7B	1
regulation of innate immune response	regulation of innate immune response	1/75	407/13638	0.897572	0.901894	0.811356	RFTN1	1
protein targeting	protein targeting	1/75	414/13638	0.901568	0.905183	0.814315	CACNG3	1
response to radiation	response to radiation	1/75	418/13638	0.903783	0.906679	0.815661	ASIC2	1
purine-containing compound metabolic process	purine-containing compound metabolic process	1/75	436/13638	0.913154	0.915348	0.823459	PDE7B	1
Ras protein signal transduction	Ras protein signal transduction	1/75	439/13638	0.914626	0.916089	0.824126	RASGRF2	1
response to nutrient levels	response to nutrient levels	1/75	460/13638	0.924262	0.925001	0.832143	MAP3K5	1
proteasomal protein catabolic process	proteasomal protein catabolic process	1/75	467/13638	0.927229	0.927229	0.834147	ENC1	1

### Sheet: Ex-L4
ID	Description	GeneRatio	BgRatio	pvalue	p.adjust	qvalue	geneID	Count
synapse organization	synapse organization	14/67	404/13638	7.50029e-09	7.50029e-06	7.04238e-06	IL1RAPL2/CNTN5/EPHA4/PTPRT/CACNB4/SLIT1/NRG1/LINGO2/EFNA5/PCLO/PDZRN3/CNKSR2/LRFN5/GABRB3	14
synapse assembly	synapse assembly	9/67	175/13638	1.7325e-07	8.66249e-05	8.13362e-05	IL1RAPL2/CNTN5/SLIT1/NRG1/LINGO2/EFNA5/PCLO/LRFN5/GABRB3	9
negative chemotaxis	negative chemotaxis	4/67	43/13638	5.68378e-05	0.0166232	0.0156083	SLIT1/NRG1/SEMA6D/EFNA5	4
cGMP metabolic process	cGMP metabolic process	3/67	17/13638	7.33614e-05	0.0166232	0.0156083	PDE10A/PDE1A/GUCY1A2	3
regulation of synapse organization	regulation of synapse organization	7/67	214/13638	8.31162e-05	0.0166232	0.0156083	IL1RAPL2/EPHA4/PTPRT/SLIT1/LINGO2/EFNA5/LRFN5	7
regulation of synapse structure or activity	regulation of synapse structure or activity	7/67	225/13638	0.000113702	0.0189503	0.0177933	IL1RAPL2/EPHA4/PTPRT/SLIT1/LINGO2/EFNA5/LRFN5	7
regulation of collateral sprouting	regulation of collateral sprouting	3/67	21/13638	0.000141482	0.0194215	0.0182357	DCC/FSTL4/EFNA5	3
regulation of synapse assembly	regulation of synapse assembly	5/67	104/13638	0.000155372	0.0194215	0.0182357	IL1RAPL2/SLIT1/LINGO2/EFNA5/LRFN5	5
collateral sprouting	collateral sprouting	3/67	28/13638	0.000340026	0.0377807	0.0354741	DCC/FSTL4/EFNA5	3
eye photoreceptor cell development	eye photoreceptor cell development	3/67	32/13638	0.000507637	0.0507637	0.0476645	RORB/OLFM3/THRB	3
negative regulation of nervous system development	negative regulation of nervous system development	7/67	296/13638	0.000603312	0.0548466	0.0514981	DCC/FSTL4/EPHA4/SLIT1/NRG1/SEMA6D/THRB	7
sensory perception of sound	sensory perception of sound	5/67	143/13638	0.000677102	0.0564252	0.0529803	CNTN5/OTOGL/GRM7/THRB/GABRB3	5
developmental cell growth	developmental cell growth	6/67	222/13638	0.000758524	0.0565066	0.0530567	DCC/FSTL4/SLIT1/SEMA6D/EFNA5/SH3GL2	6
regulation of dendrite development	regulation of dendrite development	5/67	151/13638	0.000865785	0.0565066	0.0530567	DCC/FSTL4/EPHA4/HECW1/CAMK1D	5
cyclic nucleotide metabolic process	cyclic nucleotide metabolic process	3/67	39/13638	0.000912665	0.0565066	0.0530567	PDE10A/PDE1A/GUCY1A2	3
negative regulation of cell development	negative regulation of cell development	7/67	318/13638	0.000920109	0.0565066	0.0530567	DCC/FSTL4/EPHA4/NRG1/SEMA6D/EFNA5/THRB	7
developmental growth involved in morphogenesis	developmental growth involved in morphogenesis	6/67	234/13638	0.00099715	0.0565066	0.0530567	DCC/FSTL4/SLIT1/SEMA6D/EFNA5/SH3GL2	6
negative regulation of collateral sprouting	negative regulation of collateral sprouting	2/67	10/13638	0.00104308	0.0565066	0.0530567	DCC/FSTL4	2
photoreceptor cell development	photoreceptor cell development	3/67	43/13638	0.00121529	0.0565066	0.0530567	RORB/OLFM3/THRB	3
sensory perception of mechanical stimulus	sensory perception of mechanical stimulus	5/67	163/13638	0.00121898	0.0565066	0.0530567	CNTN5/OTOGL/GRM7/THRB/GABRB3	5
retinal cone cell development	retinal cone cell development	2/67	11/13638	0.00127083	0.0565066	0.0530567	RORB/THRB	2
retinal cone cell differentiation	retinal cone cell differentiation	2/67	11/13638	0.00127083	0.0565066	0.0530567	RORB/THRB	2
eye photoreceptor cell differentiation	eye photoreceptor cell differentiation	3/67	44/13638	0.00129965	0.0565066	0.0530567	RORB/OLFM3/THRB	3
presynapse assembly	presynapse assembly	3/67	45/13638	0.00138762	0.0578175	0.0542875	IL1RAPL2/CNTN5/LRFN5	3
presynapse organization	presynapse organization	3/67	48/13638	0.00167369	0.0658624	0.0618413	IL1RAPL2/CNTN5/LRFN5	3
cyclic nucleotide catabolic process	cyclic nucleotide catabolic process	2/67	13/13638	0.00179087	0.0658624	0.0618413	PDE10A/PDE1A	2
netrin-activated signaling pathway	netrin-activated signaling pathway	2/67	13/13638	0.00179087	0.0658624	0.0618413	DCC/UNC5D	2
axonogenesis	axonogenesis	8/67	467/13638	0.00197338	0.0658624	0.0618413	DCC/FSTL4/UNC5D/EPHA4/SLIT1/SEMA6D/EFNA5/STXBP1	8
axon guidance	axon guidance	6/67	269/13638	0.00203057	0.0658624	0.0618413	DCC/UNC5D/EPHA4/SLIT1/SEMA6D/EFNA5	6
regulation of extent of cell growth	regulation of extent of cell growth	4/67	110/13638	0.00207834	0.0658624	0.0618413	DCC/FSTL4/SEMA6D/EFNA5	4
regulation of axonogenesis	regulation of axonogenesis	5/67	184/13638	0.0020794	0.0658624	0.0618413	DCC/FSTL4/EPHA4/SEMA6D/EFNA5	5
neuron projection guidance	neuron projection guidance	6/67	271/13638	0.0021076	0.0658624	0.0618413	DCC/UNC5D/EPHA4/SLIT1/SEMA6D/EFNA5	6
negative regulation of neurogenesis	negative regulation of neurogenesis	6/67	276/13638	0.00230985	0.0699955	0.0657221	DCC/FSTL4/EPHA4/NRG1/SEMA6D/THRB	6
photoreceptor cell differentiation	photoreceptor cell differentiation	3/67	59/13638	0.00302719	0.0880918	0.0827135	RORB/OLFM3/THRB	3
regulation of glutamate secretion	regulation of glutamate secretion	2/67	17/13638	0.00308321	0.0880918	0.0827135	GRM7/STXBP1	2
hormone-mediated signaling pathway	hormone-mediated signaling pathway	5/67	206/13638	0.00338735	0.0909907	0.0854355	RORB/RARB/RXFP1/FOXP1/THRB	5
retinal ganglion cell axon guidance	retinal ganglion cell axon guidance	2/67	18/13638	0.00345765	0.0909907	0.0854355	SLIT1/EFNA5	2
striatum development	striatum development	2/67	18/13638	0.00345765	0.0909907	0.0854355	FOXP2/RARB	2
negative regulation of neuron differentiation	negative regulation of neuron differentiation	5/67	215/13638	0.00406393	0.104203	0.0978415	DCC/FSTL4/EPHA4/SEMA6D/THRB	5
negative regulation of axonogenesis	negative regulation of axonogenesis	3/67	69/13638	0.00471165	0.117791	0.1106	DCC/FSTL4/SEMA6D	3
eye morphogenesis	eye morphogenesis	4/67	143/13638	0.00532913	0.129979	0.122043	RORB/RARB/OLFM3/THRB	4
subpallium development	subpallium development	2/67	23/13638	0.00562784	0.133996	0.125815	FOXP2/RARB	2
neuron migration	neuron migration	4/67	150/13638	0.00630162	0.146549	0.137602	DCC/UNC5D/NRG1/SATB2	4
dendrite development	dendrite development	5/67	243/13638	0.00678551	0.154216	0.144801	DCC/FSTL4/EPHA4/HECW1/CAMK1D	5
gamma-aminobutyric acid signaling pathway	gamma-aminobutyric acid signaling pathway	2/67	26/13638	0.00716125	0.159139	0.149423	GABRG3/GABRB3	2
synaptic membrane adhesion	synaptic membrane adhesion	2/67	28/13638	0.00827668	0.179928	0.168943	EFNA5/LRFN5	2
purine ribonucleotide catabolic process	purine ribonucleotide catabolic process	2/67	29/13638	0.00886178	0.186494	0.175108	PDE10A/PDE1A	2
cAMP-mediated signaling	cAMP-mediated signaling	4/67	166/13638	0.00895171	0.186494	0.175108	RXFP1/ADGRL2/PDE10A/PCLO	4
negative regulation of dendrite development	negative regulation of dendrite development	2/67	30/13638	0.00946487	0.186635	0.17524	DCC/FSTL4	2
ribonucleotide catabolic process	ribonucleotide catabolic process	2/67	30/13638	0.00946487	0.186635	0.17524	PDE10A/PDE1A	2
steroid hormone mediated signaling pathway	steroid hormone mediated signaling pathway	4/67	169/13638	0.00951837	0.186635	0.17524	RORB/RARB/FOXP1/THRB	4
motor neuron axon guidance	motor neuron axon guidance	2/67	31/13638	0.0100858	0.193957	0.182116	EPHA4/SLIT1	2
central nervous system neuron differentiation	central nervous system neuron differentiation	4/67	173/13638	0.0103096	0.194521	0.182645	DCC/UNC5D/EPHA4/SATB2	4
regulation of amino acid transport	regulation of amino acid transport	2/67	32/13638	0.0107243	0.194988	0.183083	GRM7/STXBP1	2
regulation of presynapse assembly	regulation of presynapse assembly	2/67	32/13638	0.0107243	0.194988	0.183083	IL1RAPL2/LRFN5	2
regulation of cell size	regulation of cell size	4/67	177/13638	0.0111425	0.198973	0.186825	DCC/FSTL4/SEMA6D/EFNA5	4
regulation of presynapse organization	regulation of presynapse organization	2/67	33/13638	0.0113803	0.199655	0.187465	IL1RAPL2/LRFN5	2
synaptic transmission, glutamatergic	synaptic transmission, glutamatergic	3/67	97/13638	0.0120299	0.207412	0.194749	TSHZ3/GRM7/STXBP1	3
central nervous system neuron axonogenesis	central nervous system neuron axonogenesis	2/67	35/13638	0.0127439	0.212399	0.199431	DCC/EPHA4	2
lung epithelium development	lung epithelium development	2/67	35/13638	0.0127439	0.212399	0.199431	FOXP2/THRB	2
second-messenger-mediated signaling	second-messenger-mediated signaling	6/67	398/13638	0.0132796	0.216955	0.203709	RXFP1/ADGRL2/NRG1/PDE10A/PCLO/GUCY1A2	6
axon extension involved in axon guidance	axon extension involved in axon guidance	2/67	36/13638	0.0134512	0.216955	0.203709	SLIT1/SEMA6D	2
cyclic-nucleotide-mediated signaling	cyclic-nucleotide-mediated signaling	4/67	193/13638	0.0149048	0.236585	0.222141	RXFP1/ADGRL2/PDE10A/PCLO	4
negative regulation of developmental growth	negative regulation of developmental growth	3/67	106/13638	0.0152579	0.238405	0.22385	DCC/FSTL4/SEMA6D	3
purine nucleotide catabolic process	purine nucleotide catabolic process	2/67	40/13638	0.0164458	0.249178	0.233965	PDE10A/PDE1A	2
regulation of neuron migration	regulation of neuron migration	2/67	40/13638	0.0164458	0.249178	0.233965	UNC5D/NRG1	2
potassium ion transmembrane transport	potassium ion transmembrane transport	4/67	203/13638	0.0176203	0.26299	0.246934	KCNH5/KCNB2/KCNQ3/KCNQ5	4
synaptic transmission, GABAergic	synaptic transmission, GABAergic	2/67	44/13638	0.0196969	0.28966	0.271976	GABRG3/STXBP1	2
glutamate secretion	glutamate secretion	2/67	45/13638	0.0205485	0.297804	0.279622	GRM7/STXBP1	2
purine-containing compound catabolic process	purine-containing compound catabolic process	2/67	47/13638	0.0222971	0.31853	0.299083	PDE10A/PDE1A	2
retina morphogenesis in camera-type eye	retina morphogenesis in camera-type eye	2/67	48/13638	0.0231938	0.326673	0.306728	RORB/THRB	2
neuromuscular junction development	neuromuscular junction development	2/67	49/13638	0.0241051	0.33415	0.31375	CACNB4/PDZRN3	2
cochlea development	cochlea development	2/67	50/13638	0.025031	0.33415	0.31375	EPHA4/GABRB3	2
eye development	eye development	5/67	338/13638	0.0250833	0.33415	0.31375	RORB/FOXP2/RARB/OLFM3/THRB	5
cell growth	cell growth	6/67	461/13638	0.0253954	0.33415	0.31375	DCC/FSTL4/SLIT1/SEMA6D/EFNA5/SH3GL2	6
regulation of ion transmembrane transport	regulation of ion transmembrane transport	6/67	461/13638	0.0253954	0.33415	0.31375	KCNH5/CACNB4/HECW1/KCNB2/KCNQ3/KCNQ5	6
cellular response to steroid hormone stimulus	cellular response to steroid hormone stimulus	4/67	229/13638	0.0260626	0.336154	0.315631	RORB/RARB/FOXP1/THRB	4
visual system development	visual system development	5/67	342/13638	0.02622	0.336154	0.315631	RORB/FOXP2/RARB/OLFM3/THRB	5
potassium ion transport	potassium ion transport	4/67	231/13638	0.0267971	0.338676	0.317999	KCNH5/KCNB2/KCNQ3/KCNQ5	4
sensory system development	sensory system development	5/67	345/13638	0.0270941	0.338676	0.317999	RORB/FOXP2/RARB/OLFM3/THRB	5
neuron fate commitment	neuron fate commitment	2/67	53/13638	0.0278944	0.344375	0.32335	NRG1/SATB2	2
regulation of cell morphogenesis	regulation of cell morphogenesis	6/67	475/13638	0.0288512	0.351843	0.330362	DCC/FSTL4/EPHA4/SEMA6D/EFNA5/HECW1	6
sensory organ morphogenesis	sensory organ morphogenesis	4/67	238/13638	0.0294658	0.35501	0.333336	RORB/RARB/OLFM3/THRB	4
positive regulation of neuron differentiation	positive regulation of neuron differentiation	5/67	355/13638	0.0301418	0.357101	0.335299	VWC2L/RARB/EPHA4/EFNA5/CAMK1D	5
amino acid transport	amino acid transport	3/67	138/13638	0.0303536	0.357101	0.335299	SLC38A11/GRM7/STXBP1	3
regulation of organic acid transport	regulation of organic acid transport	2/67	57/13638	0.0319061	0.371001	0.34835	GRM7/STXBP1	2
neural retina development	neural retina development	2/67	58/13638	0.0329426	0.37865	0.355533	RORB/THRB	2
telencephalon development	telencephalon development	4/67	248/13638	0.0335443	0.381185	0.357913	FOXP2/RARB/SLIT1/NRG1	4
forebrain development	forebrain development	5/67	369/13638	0.0347617	0.389499	0.365719	FOXP2/RARB/SLIT1/NRG1/SATB2	5
telencephalon cell migration	telencephalon cell migration	2/67	60/13638	0.0350549	0.389499	0.365719	SLIT1/NRG1	2
nucleotide catabolic process	nucleotide catabolic process	2/67	61/13638	0.0361304	0.397037	0.372797	PDE10A/PDE1A	2
forebrain cell migration	forebrain cell migration	2/67	63/13638	0.0383193	0.411488	0.386366	SLIT1/NRG1	2
positive regulation of synapse assembly	positive regulation of synapse assembly	2/67	64/13638	0.0394324	0.411488	0.386366	LINGO2/EFNA5	2
intracellular receptor signaling pathway	intracellular receptor signaling pathway	4/67	263/13638	0.0402544	0.411488	0.386366	RORB/RARB/FOXP1/THRB	4
positive regulation of synaptic transmission	positive regulation of synaptic transmission	3/67	156/13638	0.0413288	0.411488	0.386366	EPHA4/TSHZ3/STXBP1	3
acidic amino acid transport	acidic amino acid transport	2/67	67/13638	0.0428447	0.411488	0.386366	GRM7/STXBP1	2
cellular response to retinoic acid	cellular response to retinoic acid	2/67	67/13638	0.0428447	0.411488	0.386366	RORB/RARB	2
nucleoside phosphate catabolic process	nucleoside phosphate catabolic process	2/67	67/13638	0.0428447	0.411488	0.386366	PDE10A/PDE1A	2
lung development	lung development	3/67	165/13638	0.0474715	0.411488	0.386366	FOXP2/RXFP1/THRB	3
auditory behavior	auditory behavior	1/67	10/13638	0.048071	0.411488	0.386366	FOXP2	1
cardiac muscle cell myoblast differentiation	cardiac muscle cell myoblast differentiation	1/67	10/13638	0.048071	0.411488	0.386366	NRG1	1
monocyte activation	monocyte activation	1/67	10/13638	0.048071	0.411488	0.386366	FOXP1	1
negative regulation of amino acid transport	negative regulation of amino acid transport	1/67	10/13638	0.048071	0.411488	0.386366	GRM7	1
negative regulation of B cell apoptotic process	negative regulation of B cell apoptotic process	1/67	10/13638	0.048071	0.411488	0.386366	FOXP1	1
pyramidal neuron differentiation	pyramidal neuron differentiation	1/67	10/13638	0.048071	0.411488	0.386366	UNC5D	1
regulation of SNARE complex assembly	regulation of SNARE complex assembly	1/67	10/13638	0.048071	0.411488	0.386366	STXBP1	1
somatic stem cell population maintenance	somatic stem cell population maintenance	2/67	72/13638	0.0487666	0.411488	0.386366	LDB2/FOXP1	2
neuron projection extension	neuron projection extension	3/67	168/13638	0.0496141	0.411488	0.386366	SLIT1/SEMA6D/SH3GL2	3
respiratory tube development	respiratory tube development	3/67	169/13638	0.0503387	0.411488	0.386366	FOXP2/RXFP1/THRB	3
regulation of membrane potential	regulation of membrane potential	5/67	410/13638	0.0507318	0.411488	0.386366	KCNH5/CACNB4/KCNQ3/GABRG3/GABRB3	5
neural crest cell development	neural crest cell development	2/67	74/13638	0.0512143	0.411488	0.386366	NRG1/SEMA6D	2
regulation of dendritic spine development	regulation of dendritic spine development	2/67	74/13638	0.0512143	0.411488	0.386366	FSTL4/EPHA4	2
cGMP biosynthetic process	cGMP biosynthetic process	1/67	11/13638	0.052751	0.411488	0.386366	GUCY1A2	1
forebrain neuron fate commitment	forebrain neuron fate commitment	1/67	11/13638	0.052751	0.411488	0.386366	SATB2	1
membrane hyperpolarization	membrane hyperpolarization	1/67	11/13638	0.052751	0.411488	0.386366	KCNQ3	1
negative regulation of muscle adaptation	negative regulation of muscle adaptation	1/67	11/13638	0.052751	0.411488	0.386366	MLIP	1
positive regulation of collateral sprouting	positive regulation of collateral sprouting	1/67	11/13638	0.052751	0.411488	0.386366	EFNA5	1
positive regulation of glutamate secretion	positive regulation of glutamate secretion	1/67	11/13638	0.052751	0.411488	0.386366	STXBP1	1
regulation of aspartic-type peptidase activity	regulation of aspartic-type peptidase activity	1/67	11/13638	0.052751	0.411488	0.386366	EPHA4	1
regulation of natural killer cell differentiation	regulation of natural killer cell differentiation	1/67	11/13638	0.052751	0.411488	0.386366	TOX	1
response to histamine	response to histamine	1/67	11/13638	0.052751	0.411488	0.386366	GABRB3	1
synapse pruning	synapse pruning	1/67	11/13638	0.052751	0.411488	0.386366	EPHA4	1
synaptic vesicle maturation	synaptic vesicle maturation	1/67	11/13638	0.052751	0.411488	0.386366	STXBP1	1
negative regulation of cell growth	negative regulation of cell growth	3/67	174/13638	0.0540394	0.411488	0.386366	DCC/FSTL4/SEMA6D	3
central nervous system neuron development	central nervous system neuron development	2/67	78/13638	0.056239	0.411488	0.386366	DCC/EPHA4	2
mesenchymal cell development	mesenchymal cell development	2/67	78/13638	0.056239	0.411488	0.386366	NRG1/SEMA6D	2
stem cell development	stem cell development	2/67	78/13638	0.056239	0.411488	0.386366	NRG1/SEMA6D	2
cardiac conduction system development	cardiac conduction system development	1/67	12/13638	0.0574083	0.411488	0.386366	NRG1	1
cellular response to forskolin	cellular response to forskolin	1/67	12/13638	0.0574083	0.411488	0.386366	EFNA5	1
endocardium development	endocardium development	1/67	12/13638	0.0574083	0.411488	0.386366	NRG1	1
forebrain morphogenesis	forebrain morphogenesis	1/67	12/13638	0.0574083	0.411488	0.386366	SLIT1	1
inhibitory synapse assembly	inhibitory synapse assembly	1/67	12/13638	0.0574083	0.411488	0.386366	GABRB3	1
mechanosensory behavior	mechanosensory behavior	1/67	12/13638	0.0574083	0.411488	0.386366	FOXP2	1
negative regulation of axon regeneration	negative regulation of axon regeneration	1/67	12/13638	0.0574083	0.411488	0.386366	EPHA4	1
negative regulation of neuron migration	negative regulation of neuron migration	1/67	12/13638	0.0574083	0.411488	0.386366	NRG1	1
nephric duct morphogenesis	nephric duct morphogenesis	1/67	12/13638	0.0574083	0.411488	0.386366	EPHA4	1
regulation of modification of synaptic structure	regulation of modification of synaptic structure	1/67	12/13638	0.0574083	0.411488	0.386366	EPHA4	1
response to forskolin	response to forskolin	1/67	12/13638	0.0574083	0.411488	0.386366	EFNA5	1
sperm axoneme assembly	sperm axoneme assembly	1/67	12/13638	0.0574083	0.411488	0.386366	SPAG16	1
modulation of chemical synaptic transmission	modulation of chemical synaptic transmission	5/67	430/13638	0.0598693	0.411488	0.386366	DCC/EPHA4/TSHZ3/GRM7/STXBP1	5
regulation of trans-synaptic signaling	regulation of trans-synaptic signaling	5/67	431/13638	0.0603496	0.411488	0.386366	DCC/EPHA4/TSHZ3/GRM7/STXBP1	5
macrophage activation	macrophage activation	2/67	82/13638	0.0614292	0.411488	0.386366	LRFN5/FOXP1	2
neural crest cell differentiation	neural crest cell differentiation	2/67	82/13638	0.0614292	0.411488	0.386366	NRG1/SEMA6D	2
chemokine (C-X-C motif) ligand 2 production	chemokine (C-X-C motif) ligand 2 production	1/67	13/13638	0.0620431	0.411488	0.386366	FOXP1	1
regulation of GTP binding	regulation of GTP binding	1/67	13/13638	0.0620431	0.411488	0.386366	EPHA4	1
regulation of respiratory system process	regulation of respiratory system process	1/67	13/13638	0.0620431	0.411488	0.386366	TSHZ3	1
response to platelet aggregation inhibitor	response to platelet aggregation inhibitor	1/67	13/13638	0.0620431	0.411488	0.386366	EFNA5	1
regulation of synaptic plasticity	regulation of synaptic plasticity	3/67	185/13638	0.0626284	0.411488	0.386366	EPHA4/TSHZ3/STXBP1	3
long-term synaptic potentiation	long-term synaptic potentiation	2/67	83/13638	0.0627516	0.411488	0.386366	EPHA4/TSHZ3	2
chloride transmembrane transport	chloride transmembrane transport	2/67	84/13638	0.0640838	0.411488	0.386366	GABRG3/GABRB3	2
ephrin receptor signaling pathway	ephrin receptor signaling pathway	2/67	84/13638	0.0640838	0.411488	0.386366	EPHA4/EFNA5	2
regulation of amine transport	regulation of amine transport	2/67	85/13638	0.0654255	0.411488	0.386366	GRM7/STXBP1	2
roof of mouth development	roof of mouth development	2/67	85/13638	0.0654255	0.411488	0.386366	SATB2/GABRB3	2
glial cell fate commitment	glial cell fate commitment	1/67	14/13638	0.0666555	0.411488	0.386366	NRG1	1
positive regulation of mast cell degranulation	positive regulation of mast cell degranulation	1/67	14/13638	0.0666555	0.411488	0.386366	STXBP1	1
protein autoprocessing	protein autoprocessing	1/67	14/13638	0.0666555	0.411488	0.386366	PCSK2	1
regulation of acrosome reaction	regulation of acrosome reaction	1/67	14/13638	0.0666555	0.411488	0.386366	STXBP1	1
regulation of cGMP-mediated signaling	regulation of cGMP-mediated signaling	1/67	14/13638	0.0666555	0.411488	0.386366	PDE10A	1
regulation of respiratory burst	regulation of respiratory burst	1/67	14/13638	0.0666555	0.411488	0.386366	CAMK1D	1
ventricular cardiac muscle cell differentiation	ventricular cardiac muscle cell differentiation	1/67	14/13638	0.0666555	0.411488	0.386366	RARB	1
respiratory system development	respiratory system development	3/67	190/13638	0.0667311	0.411488	0.386366	FOXP2/RXFP1/THRB	3
regulation of protein tyrosine kinase activity	regulation of protein tyrosine kinase activity	2/67	88/13638	0.0695071	0.411488	0.386366	EPHA4/NRG1	2
synaptic vesicle cycle	synaptic vesicle cycle	3/67	194/13638	0.0701005	0.411488	0.386366	SH3GL2/PCLO/STXBP1	3
inhibitory postsynaptic potential	inhibitory postsynaptic potential	1/67	15/13638	0.0712455	0.411488	0.386366	GABRB3	1
lymph node development	lymph node development	1/67	15/13638	0.0712455	0.411488	0.386366	TOX	1
negative regulation of macrophage activation	negative regulation of macrophage activation	1/67	15/13638	0.0712455	0.411488	0.386366	LRFN5	1
pentose metabolic process	pentose metabolic process	1/67	15/13638	0.0712455	0.411488	0.386366	OTOGL	1
positive regulation of amyloid-beta formation	positive regulation of amyloid-beta formation	1/67	15/13638	0.0712455	0.411488	0.386366	EPHA4	1
regulation of B cell apoptotic process	regulation of B cell apoptotic process	1/67	15/13638	0.0712455	0.411488	0.386366	FOXP1	1
regulation of plasma membrane organization	regulation of plasma membrane organization	1/67	15/13638	0.0712455	0.411488	0.386366	SH3GL2	1
ventricular trabecula myocardium morphogenesis	ventricular trabecula myocardium morphogenesis	1/67	15/13638	0.0712455	0.411488	0.386366	NRG1	1
vocalization behavior	vocalization behavior	1/67	15/13638	0.0712455	0.411488	0.386366	FOXP2	1
positive regulation of neurogenesis	positive regulation of neurogenesis	5/67	453/13638	0.0714758	0.411488	0.386366	VWC2L/RARB/EPHA4/EFNA5/CAMK1D	5
regulation of developmental growth	regulation of developmental growth	4/67	319/13638	0.071599	0.411488	0.386366	DCC/FSTL4/SEMA6D/EFNA5	4
regulation of dendrite morphogenesis	regulation of dendrite morphogenesis	2/67	91/13638	0.0736705	0.412028	0.386873	EPHA4/HECW1	2
amine transport	amine transport	2/67	92/13638	0.0750759	0.412028	0.386873	GRM7/STXBP1	2
endothelial tube morphogenesis	endothelial tube morphogenesis	1/67	16/13638	0.0758132	0.412028	0.386873	FOXP1	1
morphogenesis of an endothelium	morphogenesis of an endothelium	1/67	16/13638	0.0758132	0.412028	0.386873	FOXP1	1
nephric duct development	nephric duct development	1/67	16/13638	0.0758132	0.412028	0.386873	EPHA4	1
parturition	parturition	1/67	16/13638	0.0758132	0.412028	0.386873	RXFP1	1
regulation of clathrin-dependent endocytosis	regulation of clathrin-dependent endocytosis	1/67	16/13638	0.0758132	0.412028	0.386873	SH3GL2	1
regulation of defense response to bacterium	regulation of defense response to bacterium	1/67	16/13638	0.0758132	0.412028	0.386873	FOXP1	1
regulation of monocyte differentiation	regulation of monocyte differentiation	1/67	16/13638	0.0758132	0.412028	0.386873	FOXP1	1
response to follicle-stimulating hormone	response to follicle-stimulating hormone	1/67	16/13638	0.0758132	0.412028	0.386873	EFNA5	1
regulation of mRNA splicing, via spliceosome	regulation of mRNA splicing, via spliceosome	2/67	93/13638	0.07649	0.413459	0.388217	KHDRBS2/KHDRBS3	2
regulation of anion transport	regulation of anion transport	2/67	94/13638	0.0779126	0.414221	0.388932	GRM7/STXBP1	2
vesicle fusion	vesicle fusion	2/67	95/13638	0.0793436	0.414221	0.388932	LRMP/STXBP1	2
neuron death	neuron death	4/67	332/13638	0.0802656	0.414221	0.388932	DCC/THRB/STXBP1/GABRB3	4
cardioblast differentiation	cardioblast differentiation	1/67	17/13638	0.0803588	0.414221	0.388932	NRG1	1
chemokine secretion	chemokine secretion	1/67	17/13638	0.0803588	0.414221	0.388932	FOXP1	1
maintenance of synapse structure	maintenance of synapse structure	1/67	17/13638	0.0803588	0.414221	0.388932	PCLO	1
osteoblast development	osteoblast development	1/67	17/13638	0.0803588	0.414221	0.388932	SATB2	1
osteoclast development	osteoclast development	1/67	17/13638	0.0803588	0.414221	0.388932	FOXP1	1
synaptic vesicle clustering	synaptic vesicle clustering	1/67	17/13638	0.0803588	0.414221	0.388932	PCLO	1
dicarboxylic acid transport	dicarboxylic acid transport	2/67	96/13638	0.0807828	0.414271	0.388979	GRM7/STXBP1	2
dendritic spine development	dendritic spine development	2/67	97/13638	0.0822302	0.417683	0.392182	FSTL4/EPHA4	2
cellular response to gonadotropin stimulus	cellular response to gonadotropin stimulus	1/67	18/13638	0.0848824	0.417683	0.392182	EFNA5	1
negative regulation of sodium ion transport	negative regulation of sodium ion transport	1/67	18/13638	0.0848824	0.417683	0.392182	HECW1	1
regulation of protein homodimerization activity	regulation of protein homodimerization activity	1/67	18/13638	0.0848824	0.417683	0.392182	NRG1	1
smooth muscle tissue development	smooth muscle tissue development	1/67	18/13638	0.0848824	0.417683	0.392182	FOXP2	1
SNARE complex assembly	SNARE complex assembly	1/67	18/13638	0.0848824	0.417683	0.392182	STXBP1	1
plasma membrane organization	plasma membrane organization	2/67	99/13638	0.0851492	0.417683	0.392182	ANO3/SH3GL2	2
vesicle-mediated transport in synapse	vesicle-mediated transport in synapse	3/67	213/13638	0.0871238	0.417683	0.392182	SH3GL2/PCLO/STXBP1	3
organelle membrane fusion	organelle membrane fusion	2/67	101/13638	0.0880994	0.417683	0.392182	LRMP/STXBP1	2
detection of temperature stimulus	detection of temperature stimulus	1/67	19/13638	0.0893841	0.417683	0.392182	ANO3	1
natural killer cell differentiation	natural killer cell differentiation	1/67	19/13638	0.0893841	0.417683	0.392182	TOX	1
negative regulation of organic acid transport	negative regulation of organic acid transport	1/67	19/13638	0.0893841	0.417683	0.392182	GRM7	1
plasma membrane phospholipid scrambling	plasma membrane phospholipid scrambling	1/67	19/13638	0.0893841	0.417683	0.392182	ANO3	1
plasma membrane tubulation	plasma membrane tubulation	1/67	19/13638	0.0893841	0.417683	0.392182	SH3GL2	1
positive regulation of amino acid transport	positive regulation of amino acid transport	1/67	19/13638	0.0893841	0.417683	0.392182	STXBP1	1
positive regulation of mast cell activation	positive regulation of mast cell activation	1/67	19/13638	0.0893841	0.417683	0.392182	STXBP1	1
reflex	reflex	1/67	19/13638	0.0893841	0.417683	0.392182	FOXP2	1
regulation of respiratory gaseous exchange	regulation of respiratory gaseous exchange	1/67	19/13638	0.0893841	0.417683	0.392182	TSHZ3	1
synaptic vesicle priming	synaptic vesicle priming	1/67	19/13638	0.0893841	0.417683	0.392182	STXBP1	1
chloride transport	chloride transport	2/67	103/13638	0.0910802	0.423629	0.397765	GABRG3/GABRB3	2
lung epithelial cell differentiation	lung epithelial cell differentiation	1/67	20/13638	0.093864	0.423802	0.397928	THRB	1
smooth muscle cell apoptotic process	smooth muscle cell apoptotic process	1/67	20/13638	0.093864	0.423802	0.397928	PDE1A	1
cardiac muscle cell differentiation	cardiac muscle cell differentiation	2/67	105/13638	0.0940905	0.423802	0.397928	RARB/NRG1	2
inorganic anion transmembrane transport	inorganic anion transmembrane transport	2/67	105/13638	0.0940905	0.423802	0.397928	GABRG3/GABRB3	2
response to retinoic acid	response to retinoic acid	2/67	106/13638	0.0956065	0.423802	0.397928	RORB/RARB	2
regulation of cellular component size	regulation of cellular component size	4/67	354/13638	0.0960682	0.423802	0.397928	DCC/FSTL4/SEMA6D/EFNA5	4
B cell apoptotic process	B cell apoptotic process	1/67	21/13638	0.0983221	0.423802	0.397928	FOXP1	1
cAMP metabolic process	cAMP metabolic process	1/67	21/13638	0.0983221	0.423802	0.397928	PDE10A	1
cardiac muscle adaptation	cardiac muscle adaptation	1/67	21/13638	0.0983221	0.423802	0.397928	MLIP	1
cardiac muscle hypertrophy in response to stress	cardiac muscle hypertrophy in response to stress	1/67	21/13638	0.0983221	0.423802	0.397928	MLIP	1
epithelial structure maintenance	epithelial structure maintenance	1/67	21/13638	0.0983221	0.423802	0.397928	LDB2	1
lung cell differentiation	lung cell differentiation	1/67	21/13638	0.0983221	0.423802	0.397928	THRB	1
muscle hypertrophy in response to stress	muscle hypertrophy in response to stress	1/67	21/13638	0.0983221	0.423802	0.397928	MLIP	1
negative regulation of cAMP-mediated signaling	negative regulation of cAMP-mediated signaling	1/67	21/13638	0.0983221	0.423802	0.397928	PDE10A	1
positive regulation of neurotransmitter secretion	positive regulation of neurotransmitter secretion	1/67	21/13638	0.0983221	0.423802	0.397928	STXBP1	1
regulation of protein kinase A signaling	regulation of protein kinase A signaling	1/67	21/13638	0.0983221	0.423802	0.397928	PDE10A	1
thyroid gland development	thyroid gland development	1/67	21/13638	0.0983221	0.423802	0.397928	THRB	1
response to steroid hormone	response to steroid hormone	4/67	359/13638	0.0998528	0.425293	0.399327	RORB/RARB/FOXP1/THRB	4
cyclic nucleotide biosynthetic process	cyclic nucleotide biosynthetic process	1/67	22/13638	0.102759	0.425293	0.399327	GUCY1A2	1
cyclic purine nucleotide metabolic process	cyclic purine nucleotide metabolic process	1/67	22/13638	0.102759	0.425293	0.399327	GUCY1A2	1
mating behavior	mating behavior	1/67	22/13638	0.102759	0.425293	0.399327	THRB	1
modification of synaptic structure	modification of synaptic structure	1/67	22/13638	0.102759	0.425293	0.399327	EPHA4	1
negative regulation of amine transport	negative regulation of amine transport	1/67	22/13638	0.102759	0.425293	0.399327	GRM7	1
positive regulation of neutrophil chemotaxis	positive regulation of neutrophil chemotaxis	1/67	22/13638	0.102759	0.425293	0.399327	CAMK1D	1
response to auditory stimulus	response to auditory stimulus	1/67	22/13638	0.102759	0.425293	0.399327	FOXP2	1
camera-type eye morphogenesis	camera-type eye morphogenesis	2/67	111/13638	0.103291	0.425293	0.399327	RORB/THRB	2
neuron apoptotic process	neuron apoptotic process	3/67	231/13638	0.104708	0.425293	0.399327	THRB/STXBP1/GABRB3	3
regulation of peptidyl-tyrosine phosphorylation	regulation of peptidyl-tyrosine phosphorylation	3/67	231/13638	0.104708	0.425293	0.399327	EPHA4/NRG1/EFNA5	3
endothelium development	endothelium development	2/67	112/13638	0.104848	0.425293	0.399327	NRG1/FOXP1	2
cell fate commitment	cell fate commitment	3/67	233/13638	0.106744	0.425293	0.399327	POU6F2/NRG1/SATB2	3
negative regulation of growth	negative regulation of growth	3/67	233/13638	0.106744	0.425293	0.399327	DCC/FSTL4/SEMA6D	3
axonal fasciculation	axonal fasciculation	1/67	23/13638	0.107174	0.425293	0.399327	EPHA4	1
neuron projection fasciculation	neuron projection fasciculation	1/67	23/13638	0.107174	0.425293	0.399327	EPHA4	1
nitric oxide mediated signal transduction	nitric oxide mediated signal transduction	1/67	23/13638	0.107174	0.425293	0.399327	GUCY1A2	1
positive regulation of leukocyte degranulation	positive regulation of leukocyte degranulation	1/67	23/13638	0.107174	0.425293	0.399327	STXBP1	1
protein-lipid complex assembly	protein-lipid complex assembly	1/67	23/13638	0.107174	0.425293	0.399327	SH3GL2	1
vesicle fusion to plasma membrane	vesicle fusion to plasma membrane	1/67	23/13638	0.107174	0.425293	0.399327	STXBP1	1
stem cell differentiation	stem cell differentiation	3/67	236/13638	0.109826	0.426249	0.400225	POU6F2/NRG1/SEMA6D	3
DNA-templated transcription, initiation	DNA-templated transcription, initiation	3/67	237/13638	0.110861	0.426249	0.400225	RORB/RARB/THRB	3
glandular epithelial cell development	glandular epithelial cell development	1/67	24/13638	0.111567	0.426249	0.400225	RARB	1
negative regulation of cardiac muscle hypertrophy	negative regulation of cardiac muscle hypertrophy	1/67	24/13638	0.111567	0.426249	0.400225	MLIP	1
negative regulation of synapse organization	negative regulation of synapse organization	1/67	24/13638	0.111567	0.426249	0.400225	SLIT1	1
nuclear migration	nuclear migration	1/67	24/13638	0.111567	0.426249	0.400225	SLIT1	1
positive regulation of granulocyte chemotaxis	positive regulation of granulocyte chemotaxis	1/67	24/13638	0.111567	0.426249	0.400225	CAMK1D	1
regulation of fertilization	regulation of fertilization	1/67	24/13638	0.111567	0.426249	0.400225	STXBP1	1
acid secretion	acid secretion	2/67	117/13638	0.112728	0.426249	0.400225	GRM7/STXBP1	2
negative regulation of cell migration	negative regulation of cell migration	3/67	241/13638	0.115041	0.426249	0.400225	PTPRT/NRG1/SEMA6D	3
cardiac chamber morphogenesis	cardiac chamber morphogenesis	2/67	119/13638	0.115923	0.426249	0.400225	RARB/NRG1	2
synaptic vesicle exocytosis	synaptic vesicle exocytosis	2/67	119/13638	0.115923	0.426249	0.400225	PCLO/STXBP1	2
innervation	innervation	1/67	25/13638	0.11594	0.426249	0.400225	GABRB3	1
outflow tract septum morphogenesis	outflow tract septum morphogenesis	1/67	25/13638	0.11594	0.426249	0.400225	RARB	1
peptide hormone processing	peptide hormone processing	1/67	25/13638	0.11594	0.426249	0.400225	PCSK2	1
positive regulation of cardiocyte differentiation	positive regulation of cardiocyte differentiation	1/67	25/13638	0.11594	0.426249	0.400225	NRG1	1
regulation of androgen receptor signaling pathway	regulation of androgen receptor signaling pathway	1/67	25/13638	0.11594	0.426249	0.400225	FOXP1	1
regulation of astrocyte differentiation	regulation of astrocyte differentiation	1/67	25/13638	0.11594	0.426249	0.400225	EPHA4	1
regulation of axon regeneration	regulation of axon regeneration	1/67	25/13638	0.11594	0.426249	0.400225	EPHA4	1
respiratory system process	respiratory system process	1/67	25/13638	0.11594	0.426249	0.400225	TSHZ3	1
chondroitin sulfate biosynthetic process	chondroitin sulfate biosynthetic process	1/67	26/13638	0.120291	0.426784	0.400728	CHSY3	1
embryonic hindlimb morphogenesis	embryonic hindlimb morphogenesis	1/67	26/13638	0.120291	0.426784	0.400728	RARB	1
myelination in peripheral nervous system	myelination in peripheral nervous system	1/67	26/13638	0.120291	0.426784	0.400728	NRG1	1
negative regulation of cartilage development	negative regulation of cartilage development	1/67	26/13638	0.120291	0.426784	0.400728	RARB	1
negative regulation of muscle hypertrophy	negative regulation of muscle hypertrophy	1/67	26/13638	0.120291	0.426784	0.400728	MLIP	1
peripheral nervous system axon ensheathment	peripheral nervous system axon ensheathment	1/67	26/13638	0.120291	0.426784	0.400728	NRG1	1
regulation of B cell receptor signaling pathway	regulation of B cell receptor signaling pathway	1/67	26/13638	0.120291	0.426784	0.400728	FOXP1	1
connective tissue development	connective tissue development	3/67	246/13638	0.120348	0.426784	0.400728	RARB/RXFP1/SATB2	3
axon extension	axon extension	2/67	122/13638	0.120758	0.426784	0.400728	SLIT1/SEMA6D	2
organelle fusion	organelle fusion	2/67	123/13638	0.122381	0.426784	0.400728	LRMP/STXBP1	2
organophosphate catabolic process	organophosphate catabolic process	2/67	123/13638	0.122381	0.426784	0.400728	PDE10A/PDE1A	2
regulation of cell growth	regulation of cell growth	4/67	389/13638	0.123981	0.426784	0.400728	DCC/FSTL4/SEMA6D/EFNA5	4
negative regulation of anion transport	negative regulation of anion transport	1/67	27/13638	0.124621	0.426784	0.400728	GRM7	1
negative regulation of axon guidance	negative regulation of axon guidance	1/67	27/13638	0.124621	0.426784	0.400728	SEMA6D	1
peptide catabolic process	peptide catabolic process	1/67	27/13638	0.124621	0.426784	0.400728	TRHDE	1
positive regulation of neutrophil migration	positive regulation of neutrophil migration	1/67	27/13638	0.124621	0.426784	0.400728	CAMK1D	1
regulation of amyloid-beta formation	regulation of amyloid-beta formation	1/67	27/13638	0.124621	0.426784	0.400728	EPHA4	1
regulation of neutrophil chemotaxis	regulation of neutrophil chemotaxis	1/67	27/13638	0.124621	0.426784	0.400728	CAMK1D	1
response to gonadotropin	response to gonadotropin	1/67	27/13638	0.124621	0.426784	0.400728	EFNA5	1
ventricular system development	ventricular system development	1/67	27/13638	0.124621	0.426784	0.400728	SEMA6D	1
single fertilization	single fertilization	2/67	126/13638	0.127282	0.430555	0.404268	LRMP/STXBP1	2
regulation of smooth muscle cell proliferation	regulation of smooth muscle cell proliferation	2/67	127/13638	0.128926	0.430555	0.404268	PDE1A/FOXP1	2
protein K11-linked ubiquitination	protein K11-linked ubiquitination	1/67	28/13638	0.12893	0.430555	0.404268	UBE2E3	1
negative regulation of cell motility	negative regulation of cell motility	3/67	254/13638	0.129027	0.430555	0.404268	PTPRT/NRG1/SEMA6D	3
smooth muscle cell proliferation	smooth muscle cell proliferation	2/67	128/13638	0.130575	0.430555	0.404268	PDE1A/FOXP1	2
kidney epithelium development	kidney epithelium development	2/67	129/13638	0.13223	0.430555	0.404268	RARB/EPHA4	2
regulation of RNA splicing	regulation of RNA splicing	2/67	129/13638	0.13223	0.430555	0.404268	KHDRBS2/KHDRBS3	2
nucleus localization	nucleus localization	1/67	29/13638	0.133218	0.430555	0.404268	SLIT1	1
regulation of mast cell degranulation	regulation of mast cell degranulation	1/67	29/13638	0.133218	0.430555	0.404268	STXBP1	1
regulation of natural killer cell activation	regulation of natural killer cell activation	1/67	29/13638	0.133218	0.430555	0.404268	TOX	1
regulation of neuron projection regeneration	regulation of neuron projection regeneration	1/67	29/13638	0.133218	0.430555	0.404268	EPHA4	1
reproductive behavior	reproductive behavior	1/67	29/13638	0.133218	0.430555	0.404268	THRB	1
Schwann cell development	Schwann cell development	1/67	29/13638	0.133218	0.430555	0.404268	NRG1	1
gland development	gland development	4/67	401/13638	0.134278	0.430555	0.404268	RARB/RXFP1/NRG1/THRB	4
negative regulation of protein catabolic process	negative regulation of protein catabolic process	2/67	131/13638	0.135553	0.430555	0.404268	EPHA4/NRG1	2
cardiocyte differentiation	cardiocyte differentiation	2/67	132/13638	0.137221	0.430555	0.404268	RARB/NRG1	2
myelination	myelination	2/67	132/13638	0.137221	0.430555	0.404268	RARB/NRG1	2
regulation of mRNA processing	regulation of mRNA processing	2/67	132/13638	0.137221	0.430555	0.404268	KHDRBS2/KHDRBS3	2
activation of protein kinase B activity	activation of protein kinase B activity	1/67	30/13638	0.137485	0.430555	0.404268	NRG1	1
long-term synaptic depression	long-term synaptic depression	1/67	30/13638	0.137485	0.430555	0.404268	STXBP1	1
retinoic acid receptor signaling pathway	retinoic acid receptor signaling pathway	1/67	30/13638	0.137485	0.430555	0.404268	RARB	1
mammary gland development	mammary gland development	2/67	133/13638	0.138894	0.430555	0.404268	RXFP1/NRG1	2
axon ensheathment	axon ensheathment	2/67	134/13638	0.140572	0.430555	0.404268	RARB/NRG1	2
ensheathment of neurons	ensheathment of neurons	2/67	134/13638	0.140572	0.430555	0.404268	RARB/NRG1	2
adult walking behavior	adult walking behavior	1/67	31/13638	0.141732	0.430555	0.404268	EPHA4	1
embryonic digestive tract development	embryonic digestive tract development	1/67	31/13638	0.141732	0.430555	0.404268	RARB	1
hindlimb morphogenesis	hindlimb morphogenesis	1/67	31/13638	0.141732	0.430555	0.404268	RARB	1
monocyte differentiation	monocyte differentiation	1/67	31/13638	0.141732	0.430555	0.404268	FOXP1	1
mononuclear cell differentiation	mononuclear cell differentiation	1/67	31/13638	0.141732	0.430555	0.404268	FOXP1	1
olfactory bulb development	olfactory bulb development	1/67	31/13638	0.141732	0.430555	0.404268	SLIT1	1
regulation of synaptic transmission, GABAergic	regulation of synaptic transmission, GABAergic	1/67	31/13638	0.141732	0.430555	0.404268	STXBP1	1
regulation of vesicle fusion	regulation of vesicle fusion	1/67	31/13638	0.141732	0.430555	0.404268	STXBP1	1
respiratory burst	respiratory burst	1/67	31/13638	0.141732	0.430555	0.404268	CAMK1D	1
neurotransmitter transport	neurotransmitter transport	3/67	266/13638	0.142451	0.430555	0.404268	SV2B/PCLO/STXBP1	3
retina development in camera-type eye	retina development in camera-type eye	2/67	136/13638	0.143941	0.430555	0.404268	RORB/THRB	2
ERBB signaling pathway	ERBB signaling pathway	2/67	137/13638	0.145632	0.430555	0.404268	NRG1/SH3GL2	2
regulation of postsynaptic membrane potential	regulation of postsynaptic membrane potential	2/67	137/13638	0.145632	0.430555	0.404268	GABRG3/GABRB3	2
amyloid-beta formation	amyloid-beta formation	1/67	32/13638	0.145958	0.430555	0.404268	EPHA4	1
cGMP-mediated signaling	cGMP-mediated signaling	1/67	32/13638	0.145958	0.430555	0.404268	PDE10A	1
dendrite extension	dendrite extension	1/67	32/13638	0.145958	0.430555	0.404268	SH3GL2	1
ERBB2 signaling pathway	ERBB2 signaling pathway	1/67	32/13638	0.145958	0.430555	0.404268	NRG1	1
heart trabecula morphogenesis	heart trabecula morphogenesis	1/67	32/13638	0.145958	0.430555	0.404268	NRG1	1
neuromuscular synaptic transmission	neuromuscular synaptic transmission	1/67	32/13638	0.145958	0.430555	0.404268	STXBP1	1
olfactory lobe development	olfactory lobe development	1/67	32/13638	0.145958	0.430555	0.404268	SLIT1	1
protein kinase A signaling	protein kinase A signaling	1/67	32/13638	0.145958	0.430555	0.404268	PDE10A	1
regulation of calcineurin-mediated signaling	regulation of calcineurin-mediated signaling	1/67	32/13638	0.145958	0.430555	0.404268	NRG1	1
regulation of calcineurin-NFAT signaling cascade	regulation of calcineurin-NFAT signaling cascade	1/67	32/13638	0.145958	0.430555	0.404268	NRG1	1
acrosome reaction	acrosome reaction	1/67	33/13638	0.150164	0.435257	0.408683	STXBP1	1
brain morphogenesis	brain morphogenesis	1/67	33/13638	0.150164	0.435257	0.408683	SLIT1	1
cell fate determination	cell fate determination	1/67	33/13638	0.150164	0.435257	0.408683	POU6F2	1
neuron cellular homeostasis	neuron cellular homeostasis	1/67	33/13638	0.150164	0.435257	0.408683	NELL2	1
regulation of mesenchymal cell proliferation	regulation of mesenchymal cell proliferation	1/67	33/13638	0.150164	0.435257	0.408683	FOXP2	1
walking behavior	walking behavior	1/67	33/13638	0.150164	0.435257	0.408683	EPHA4	1
anion transmembrane transport	anion transmembrane transport	3/67	276/13638	0.153984	0.436014	0.409394	SLC38A11/GABRG3/GABRB3	3
bone cell development	bone cell development	1/67	34/13638	0.154349	0.436014	0.409394	FOXP1	1
embryonic eye morphogenesis	embryonic eye morphogenesis	1/67	34/13638	0.154349	0.436014	0.409394	RARB	1
growth plate cartilage development	growth plate cartilage development	1/67	34/13638	0.154349	0.436014	0.409394	RARB	1
negative regulation of animal organ morphogenesis	negative regulation of animal organ morphogenesis	1/67	34/13638	0.154349	0.436014	0.409394	THRB	1
positive regulation of amine transport	positive regulation of amine transport	1/67	34/13638	0.154349	0.436014	0.409394	STXBP1	1
positive regulation of organic acid transport	positive regulation of organic acid transport	1/67	34/13638	0.154349	0.436014	0.409394	STXBP1	1
regulation of cardiac muscle cell differentiation	regulation of cardiac muscle cell differentiation	1/67	34/13638	0.154349	0.436014	0.409394	NRG1	1
regulation of neutrophil migration	regulation of neutrophil migration	1/67	34/13638	0.154349	0.436014	0.409394	CAMK1D	1
negative regulation of ion transport	negative regulation of ion transport	2/67	144/13638	0.157584	0.440073	0.413206	HECW1/GRM7	2
negative regulation of neuron apoptotic process	negative regulation of neuron apoptotic process	2/67	144/13638	0.157584	0.440073	0.413206	STXBP1/GABRB3	2
cellular response to amyloid-beta	cellular response to amyloid-beta	1/67	35/13638	0.158514	0.440073	0.413206	EPHA4	1
cellular response to interleukin-6	cellular response to interleukin-6	1/67	35/13638	0.158514	0.440073	0.413206	PTPRT	1
postsynaptic signal transduction	postsynaptic signal transduction	1/67	35/13638	0.158514	0.440073	0.413206	NRG1	1
response to testosterone	response to testosterone	1/67	35/13638	0.158514	0.440073	0.413206	FOXP2	1
dendrite morphogenesis	dendrite morphogenesis	2/67	145/13638	0.159307	0.440073	0.413206	EPHA4/HECW1	2
membrane fusion	membrane fusion	2/67	145/13638	0.159307	0.440073	0.413206	LRMP/STXBP1	2
mating	mating	1/67	36/13638	0.162658	0.446864	0.419581	THRB	1
phosphatidylcholine biosynthetic process	phosphatidylcholine biosynthetic process	1/67	36/13638	0.162658	0.446864	0.419581	SLC44A5	1
activation of adenylate cyclase activity	activation of adenylate cyclase activity	1/67	37/13638	0.166783	0.450765	0.423244	RXFP1	1
lung alveolus development	lung alveolus development	1/67	37/13638	0.166783	0.450765	0.423244	FOXP2	1
regulation of interleukin-1 beta secretion	regulation of interleukin-1 beta secretion	1/67	37/13638	0.166783	0.450765	0.423244	FOXP1	1
response to interleukin-6	response to interleukin-6	1/67	37/13638	0.166783	0.450765	0.423244	PTPRT	1
Schwann cell differentiation	Schwann cell differentiation	1/67	37/13638	0.166783	0.450765	0.423244	NRG1	1
semaphorin-plexin signaling pathway	semaphorin-plexin signaling pathway	1/67	37/13638	0.166783	0.450765	0.423244	SEMA6D	1
positive regulation of neurotransmitter transport	positive regulation of neurotransmitter transport	1/67	38/13638	0.170887	0.459375	0.431329	STXBP1	1
protein-lipid complex subunit organization	protein-lipid complex subunit organization	1/67	38/13638	0.170887	0.459375	0.431329	SH3GL2	1
chondroitin sulfate metabolic process	chondroitin sulfate metabolic process	1/67	39/13638	0.174972	0.469094	0.440454	CHSY3	1
stem cell population maintenance	stem cell population maintenance	2/67	156/13638	0.178478	0.469441	0.44078	LDB2/FOXP1	2
calcineurin-NFAT signaling cascade	calcineurin-NFAT signaling cascade	1/67	40/13638	0.179037	0.469441	0.44078	NRG1	1
positive regulation of calcium-mediated signaling	positive regulation of calcium-mediated signaling	1/67	40/13638	0.179037	0.469441	0.44078	NRG1	1
positive regulation of dendrite morphogenesis	positive regulation of dendrite morphogenesis	1/67	40/13638	0.179037	0.469441	0.44078	EPHA4	1
regulation of mast cell activation	regulation of mast cell activation	1/67	40/13638	0.179037	0.469441	0.44078	STXBP1	1
camera-type eye development	camera-type eye development	3/67	297/13638	0.179115	0.469441	0.44078	RORB/FOXP2/THRB	3
inorganic anion transport	inorganic anion transport	2/67	157/13638	0.180239	0.469441	0.44078	GABRG3/GABRB3	2
negative regulation of locomotion	negative regulation of locomotion	3/67	298/13638	0.180339	0.469441	0.44078	PTPRT/NRG1/SEMA6D	3
regulation of neuron death	regulation of neuron death	3/67	298/13638	0.180339	0.469441	0.44078	DCC/STXBP1/GABRB3	3
fertilization	fertilization	2/67	158/13638	0.182003	0.469441	0.44078	LRMP/STXBP1	2
maintenance of cell number	maintenance of cell number	2/67	158/13638	0.182003	0.469441	0.44078	LDB2/FOXP1	2
clathrin-dependent endocytosis	clathrin-dependent endocytosis	1/67	41/13638	0.183082	0.469441	0.44078	SH3GL2	1
glandular epithelial cell differentiation	glandular epithelial cell differentiation	1/67	41/13638	0.183082	0.469441	0.44078	RARB	1
negative regulation of axon extension	negative regulation of axon extension	1/67	41/13638	0.183082	0.469441	0.44078	SEMA6D	1
negative regulation of osteoblast differentiation	negative regulation of osteoblast differentiation	1/67	41/13638	0.183082	0.469441	0.44078	RORB	1
regulation of granulocyte chemotaxis	regulation of granulocyte chemotaxis	1/67	41/13638	0.183082	0.469441	0.44078	CAMK1D	1
regulation of myelination	regulation of myelination	1/67	41/13638	0.183082	0.469441	0.44078	RARB	1
cardiac chamber development	cardiac chamber development	2/67	160/13638	0.185539	0.472493	0.443646	RARB/NRG1	2
amyloid precursor protein catabolic process	amyloid precursor protein catabolic process	1/67	42/13638	0.187107	0.472493	0.443646	EPHA4	1
endochondral bone growth	endochondral bone growth	1/67	42/13638	0.187107	0.472493	0.443646	RARB	1
mesenchymal cell proliferation	mesenchymal cell proliferation	1/67	42/13638	0.187107	0.472493	0.443646	FOXP2	1
regulation of axon guidance	regulation of axon guidance	1/67	42/13638	0.187107	0.472493	0.443646	SEMA6D	1
regulation of long-term synaptic potentiation	regulation of long-term synaptic potentiation	1/67	42/13638	0.187107	0.472493	0.443646	EPHA4	1
postsynapse organization	postsynapse organization	2/67	162/13638	0.189084	0.473052	0.444171	EPHA4/CNKSR2	2
amyloid-beta metabolic process	amyloid-beta metabolic process	1/67	43/13638	0.191113	0.473052	0.444171	EPHA4	1
calcineurin-mediated signaling	calcineurin-mediated signaling	1/67	43/13638	0.191113	0.473052	0.444171	NRG1	1
detection of mechanical stimulus	detection of mechanical stimulus	1/67	43/13638	0.191113	0.473052	0.444171	ANO3	1
interleukin-1 beta secretion	interleukin-1 beta secretion	1/67	43/13638	0.191113	0.473052	0.444171	FOXP1	1
phospholipid translocation	phospholipid translocation	1/67	43/13638	0.191113	0.473052	0.444171	ANO3	1
regulation of interleukin-1 secretion	regulation of interleukin-1 secretion	1/67	43/13638	0.191113	0.473052	0.444171	FOXP1	1
regulation of leukocyte degranulation	regulation of leukocyte degranulation	1/67	43/13638	0.191113	0.473052	0.444171	STXBP1	1
regulation of cyclase activity	regulation of cyclase activity	1/67	44/13638	0.1951	0.476236	0.44716	GRM7	1
regulation of dendritic spine morphogenesis	regulation of dendritic spine morphogenesis	1/67	44/13638	0.1951	0.476236	0.44716	EPHA4	1
ventricular cardiac muscle tissue morphogenesis	ventricular cardiac muscle tissue morphogenesis	1/67	44/13638	0.1951	0.476236	0.44716	NRG1	1
carboxylic acid transport	carboxylic acid transport	3/67	311/13638	0.196466	0.476236	0.44716	SLC38A11/GRM7/STXBP1	3
protein stabilization	protein stabilization	2/67	167/13638	0.19799	0.476236	0.44716	EPHA4/STXBP1	2
organic acid transport	organic acid transport	3/67	313/13638	0.198979	0.476236	0.44716	SLC38A11/GRM7/STXBP1	3
bone growth	bone growth	1/67	45/13638	0.199067	0.476236	0.44716	RARB	1
inner ear receptor cell development	inner ear receptor cell development	1/67	45/13638	0.199067	0.476236	0.44716	GABRB3	1
mast cell degranulation	mast cell degranulation	1/67	45/13638	0.199067	0.476236	0.44716	STXBP1	1
regulation of calcium ion-dependent exocytosis	regulation of calcium ion-dependent exocytosis	1/67	45/13638	0.199067	0.476236	0.44716	STXBP1	1
regulation of cardiocyte differentiation	regulation of cardiocyte differentiation	1/67	45/13638	0.199067	0.476236	0.44716	NRG1	1
regulation of chondrocyte differentiation	regulation of chondrocyte differentiation	1/67	45/13638	0.199067	0.476236	0.44716	RARB	1
response to amyloid-beta	response to amyloid-beta	1/67	45/13638	0.199067	0.476236	0.44716	EPHA4	1
striated muscle adaptation	striated muscle adaptation	1/67	45/13638	0.199067	0.476236	0.44716	MLIP	1
neurotransmitter secretion	neurotransmitter secretion	2/67	169/13638	0.201568	0.47656	0.447464	PCLO/STXBP1	2
signal release from synapse	signal release from synapse	2/67	169/13638	0.201568	0.47656	0.447464	PCLO/STXBP1	2
axon regeneration	axon regeneration	1/67	46/13638	0.203014	0.47656	0.447464	EPHA4	1
lipid translocation	lipid translocation	1/67	46/13638	0.203014	0.47656	0.447464	ANO3	1
mast cell activation involved in immune response	mast cell activation involved in immune response	1/67	46/13638	0.203014	0.47656	0.447464	STXBP1	1
protein K63-linked ubiquitination	protein K63-linked ubiquitination	1/67	46/13638	0.203014	0.47656	0.447464	UBE2E3	1
regulation of macrophage activation	regulation of macrophage activation	1/67	46/13638	0.203014	0.47656	0.447464	LRFN5	1
vesicle docking involved in exocytosis	vesicle docking involved in exocytosis	1/67	46/13638	0.203014	0.47656	0.447464	STXBP1	1
mast cell mediated immunity	mast cell mediated immunity	1/67	47/13638	0.206943	0.481263	0.45188	STXBP1	1
regulation of cAMP-mediated signaling	regulation of cAMP-mediated signaling	1/67	47/13638	0.206943	0.481263	0.45188	PDE10A	1
regulation of interleukin-12 production	regulation of interleukin-12 production	1/67	47/13638	0.206943	0.481263	0.45188	FOXP1	1
trabecula morphogenesis	trabecula morphogenesis	1/67	47/13638	0.206943	0.481263	0.45188	NRG1	1
glial cell migration	glial cell migration	1/67	48/13638	0.210853	0.484719	0.455125	EPHA4	1
lung morphogenesis	lung morphogenesis	1/67	48/13638	0.210853	0.484719	0.455125	FOXP2	1
negative regulation of BMP signaling pathway	negative regulation of BMP signaling pathway	1/67	48/13638	0.210853	0.484719	0.455125	VWC2L	1
neuron recognition	neuron recognition	1/67	48/13638	0.210853	0.484719	0.455125	EPHA4	1
regulation of lymphocyte apoptotic process	regulation of lymphocyte apoptotic process	1/67	48/13638	0.210853	0.484719	0.455125	FOXP1	1
interleukin-12 production	interleukin-12 production	1/67	49/13638	0.214743	0.491403	0.461402	FOXP1	1
neural crest cell migration	neural crest cell migration	1/67	49/13638	0.214743	0.491403	0.461402	SEMA6D	1
carbohydrate derivative catabolic process	carbohydrate derivative catabolic process	2/67	178/13638	0.217756	0.494604	0.464407	PDE10A/PDE1A	2
cellular response to nerve growth factor stimulus	cellular response to nerve growth factor stimulus	1/67	50/13638	0.218615	0.494604	0.464407	SH3GL2	1
interleukin-1 secretion	interleukin-1 secretion	1/67	50/13638	0.218615	0.494604	0.464407	FOXP1	1
negative regulation of ERBB signaling pathway	negative regulation of ERBB signaling pathway	1/67	50/13638	0.218615	0.494604	0.464407	SH3GL2	1
positive regulation of anion transport	positive regulation of anion transport	1/67	50/13638	0.218615	0.494604	0.464407	STXBP1	1
muscle cell proliferation	muscle cell proliferation	2/67	179/13638	0.219563	0.495627	0.465367	PDE1A/FOXP1	2
inositol phosphate-mediated signaling	inositol phosphate-mediated signaling	1/67	51/13638	0.222468	0.499927	0.469406	NRG1	1
ventricular cardiac muscle tissue development	ventricular cardiac muscle tissue development	1/67	51/13638	0.222468	0.499927	0.469406	NRG1	1
response to ketone	response to ketone	2/67	182/13638	0.224991	0.501775	0.47114	FOXP2/EFNA5	2
columnar/cuboidal epithelial cell development	columnar/cuboidal epithelial cell development	1/67	52/13638	0.226302	0.501775	0.47114	RARB	1
forebrain neuron differentiation	forebrain neuron differentiation	1/67	52/13638	0.226302	0.501775	0.47114	SATB2	1
regulation of cardiac muscle hypertrophy	regulation of cardiac muscle hypertrophy	1/67	52/13638	0.226302	0.501775	0.47114	MLIP	1
regulation of membrane lipid distribution	regulation of membrane lipid distribution	1/67	52/13638	0.226302	0.501775	0.47114	ANO3	1
regulation of myeloid leukocyte mediated immunity	regulation of myeloid leukocyte mediated immunity	1/67	52/13638	0.226302	0.501775	0.47114	STXBP1	1
receptor metabolic process	receptor metabolic process	2/67	183/13638	0.226802	0.501775	0.47114	NRG1/SH3GL2	2
inner ear development	inner ear development	2/67	184/13638	0.228615	0.504643	0.473834	EPHA4/GABRB3	2
regulation of receptor internalization	regulation of receptor internalization	1/67	53/13638	0.230117	0.504643	0.473834	SH3GL2	1
response to nerve growth factor	response to nerve growth factor	1/67	53/13638	0.230117	0.504643	0.473834	SH3GL2	1
T-helper cell differentiation	T-helper cell differentiation	1/67	53/13638	0.230117	0.504643	0.473834	FOXP1	1
negative regulation of chemotaxis	negative regulation of chemotaxis	1/67	54/13638	0.233914	0.511049	0.479848	SEMA6D	1
cartilage development	cartilage development	2/67	187/13638	0.234061	0.511049	0.479848	RARB/SATB2	2
cellular component maintenance	cellular component maintenance	1/67	55/13638	0.237693	0.514487	0.483076	PCLO	1
neuron projection regeneration	neuron projection regeneration	1/67	55/13638	0.237693	0.514487	0.483076	EPHA4	1
protein K48-linked ubiquitination	protein K48-linked ubiquitination	1/67	55/13638	0.237693	0.514487	0.483076	UBE2E3	1
regulation of muscle hypertrophy	regulation of muscle hypertrophy	1/67	55/13638	0.237693	0.514487	0.483076	MLIP	1
peptidyl-tyrosine phosphorylation	peptidyl-tyrosine phosphorylation	3/67	344/13638	0.238847	0.515869	0.484374	EPHA4/NRG1/EFNA5	3
locomotory behavior	locomotory behavior	2/67	191/13638	0.241334	0.516862	0.485306	EPHA4/NRG1	2
androgen receptor signaling pathway	androgen receptor signaling pathway	1/67	56/13638	0.241453	0.516862	0.485306	FOXP1	1
embryonic pattern specification	embryonic pattern specification	1/67	56/13638	0.241453	0.516862	0.485306	SATB2	1
peptidyl-tyrosine modification	peptidyl-tyrosine modification	3/67	347/13638	0.242783	0.516862	0.485306	EPHA4/NRG1/EFNA5	3
striated muscle tissue development	striated muscle tissue development	3/67	348/13638	0.244098	0.516862	0.485306	FOXP2/RARB/NRG1	3
mesenchymal cell differentiation	mesenchymal cell differentiation	2/67	193/13638	0.244975	0.516862	0.485306	NRG1/SEMA6D	2
B cell receptor signaling pathway	B cell receptor signaling pathway	1/67	57/13638	0.245195	0.516862	0.485306	FOXP1	1
platelet aggregation	platelet aggregation	1/67	57/13638	0.245195	0.516862	0.485306	STXBP1	1
synaptic vesicle localization	synaptic vesicle localization	1/67	57/13638	0.245195	0.516862	0.485306	PCLO	1
axoneme assembly	axoneme assembly	1/67	58/13638	0.248919	0.516862	0.485306	SPAG16	1
dendritic spine morphogenesis	dendritic spine morphogenesis	1/67	58/13638	0.248919	0.516862	0.485306	EPHA4	1
mast cell activation	mast cell activation	1/67	58/13638	0.248919	0.516862	0.485306	STXBP1	1
presynaptic endocytosis	presynaptic endocytosis	1/67	58/13638	0.248919	0.516862	0.485306	SH3GL2	1
regulation of smooth muscle contraction	regulation of smooth muscle contraction	1/67	58/13638	0.248919	0.516862	0.485306	KCNB2	1
synaptic vesicle endocytosis	synaptic vesicle endocytosis	1/67	58/13638	0.248919	0.516862	0.485306	SH3GL2	1
regulation of chemotaxis	regulation of chemotaxis	2/67	196/13638	0.250442	0.516862	0.485306	SEMA6D/CAMK1D	2
cardiac muscle tissue development	cardiac muscle tissue development	2/67	197/13638	0.252265	0.516862	0.485306	RARB/NRG1	2
insulin secretion	insulin secretion	2/67	197/13638	0.252265	0.516862	0.485306	EFNA5/PCLO	2
amyloid precursor protein metabolic process	amyloid precursor protein metabolic process	1/67	59/13638	0.252624	0.516862	0.485306	EPHA4	1
inner ear receptor cell differentiation	inner ear receptor cell differentiation	1/67	59/13638	0.252624	0.516862	0.485306	GABRB3	1
neural nucleus development	neural nucleus development	1/67	59/13638	0.252624	0.516862	0.485306	FOXP2	1
positive regulation of fat cell differentiation	positive regulation of fat cell differentiation	1/67	59/13638	0.252624	0.516862	0.485306	CCDC3	1
positive regulation of phagocytosis	positive regulation of phagocytosis	1/67	59/13638	0.252624	0.516862	0.485306	CAMK1D	1
regulation of smooth muscle cell migration	regulation of smooth muscle cell migration	1/67	59/13638	0.252624	0.516862	0.485306	SEMA6D	1
osteoblast differentiation	osteoblast differentiation	2/67	199/13638	0.255913	0.516862	0.485306	RORB/SATB2	2
visual perception	visual perception	2/67	199/13638	0.255913	0.516862	0.485306	RORB/POU6F2	2
cardiac muscle tissue morphogenesis	cardiac muscle tissue morphogenesis	1/67	60/13638	0.256312	0.516862	0.485306	NRG1	1
negative regulation of cell-substrate adhesion	negative regulation of cell-substrate adhesion	1/67	60/13638	0.256312	0.516862	0.485306	EFNA5	1
regulation of cartilage development	regulation of cartilage development	1/67	60/13638	0.256312	0.516862	0.485306	RARB	1
regulation of muscle cell apoptotic process	regulation of muscle cell apoptotic process	1/67	60/13638	0.256312	0.516862	0.485306	PDE1A	1
negative regulation of neuron death	negative regulation of neuron death	2/67	200/13638	0.257737	0.516862	0.485306	STXBP1/GABRB3	2
skeletal system morphogenesis	skeletal system morphogenesis	2/67	200/13638	0.257737	0.516862	0.485306	RARB/SATB2	2
cellular response to acid chemical	cellular response to acid chemical	2/67	201/13638	0.259562	0.516862	0.485306	RORB/RARB	2
negative regulation of secretion	negative regulation of secretion	2/67	201/13638	0.259562	0.516862	0.485306	NRG1/GRM7	2
sensory perception of light stimulus	sensory perception of light stimulus	2/67	201/13638	0.259562	0.516862	0.485306	RORB/POU6F2	2
positive regulation of muscle organ development	positive regulation of muscle organ development	1/67	61/13638	0.259982	0.516862	0.485306	NRG1	1
proteoglycan biosynthetic process	proteoglycan biosynthetic process	1/67	61/13638	0.259982	0.516862	0.485306	CHSY3	1
regulation of cell-substrate junction assembly	regulation of cell-substrate junction assembly	1/67	61/13638	0.259982	0.516862	0.485306	EFNA5	1
regulation of focal adhesion assembly	regulation of focal adhesion assembly	1/67	61/13638	0.259982	0.516862	0.485306	EFNA5	1
regulation of sodium ion transmembrane transport	regulation of sodium ion transmembrane transport	1/67	61/13638	0.259982	0.516862	0.485306	HECW1	1
muscle tissue development	muscle tissue development	3/67	362/13638	0.26262	0.517944	0.486322	FOXP2/RARB/NRG1	3
bone development	bone development	2/67	203/13638	0.263212	0.517944	0.486322	RARB/FOXP1	2
regulation of neuron apoptotic process	regulation of neuron apoptotic process	2/67	203/13638	0.263212	0.517944	0.486322	STXBP1/GABRB3	2
vesicle localization	vesicle localization	2/67	203/13638	0.263212	0.517944	0.486322	LRMP/PCLO	2
natural killer cell activation	natural killer cell activation	1/67	62/13638	0.263634	0.517944	0.486322	TOX	1
positive regulation of muscle tissue development	positive regulation of muscle tissue development	1/67	62/13638	0.263634	0.517944	0.486322	NRG1	1
response to mechanical stimulus	response to mechanical stimulus	2/67	204/13638	0.265037	0.519681	0.487953	FOXP2/ANO3	2
mechanoreceptor differentiation	mechanoreceptor differentiation	1/67	63/13638	0.267268	0.522739	0.490825	GABRB3	1
ear development	ear development	2/67	206/13638	0.268688	0.522739	0.490825	EPHA4/GABRB3	2
glial cell differentiation	glial cell differentiation	2/67	206/13638	0.268688	0.522739	0.490825	EPHA4/NRG1	2
glycerophospholipid biosynthetic process	glycerophospholipid biosynthetic process	2/67	206/13638	0.268688	0.522739	0.490825	SLC44A5/INPP4B	2
lymphocyte apoptotic process	lymphocyte apoptotic process	1/67	64/13638	0.270884	0.525988	0.493876	FOXP1	1
embryonic skeletal system morphogenesis	embryonic skeletal system morphogenesis	1/67	65/13638	0.274483	0.526839	0.494674	SATB2	1
forebrain generation of neurons	forebrain generation of neurons	1/67	65/13638	0.274483	0.526839	0.494674	SATB2	1
muscle cell apoptotic process	muscle cell apoptotic process	1/67	65/13638	0.274483	0.526839	0.494674	PDE1A	1
positive regulation of JUN kinase activity	positive regulation of JUN kinase activity	1/67	65/13638	0.274483	0.526839	0.494674	EPHA4	1
regulation of glial cell differentiation	regulation of glial cell differentiation	1/67	65/13638	0.274483	0.526839	0.494674	EPHA4	1
smooth muscle cell migration	smooth muscle cell migration	1/67	65/13638	0.274483	0.526839	0.494674	SEMA6D	1
regulation of exocytosis	regulation of exocytosis	2/67	211/13638	0.277815	0.529646	0.49731	PCLO/STXBP1	2
calcium-ion regulated exocytosis	calcium-ion regulated exocytosis	1/67	66/13638	0.278064	0.529646	0.49731	STXBP1	1
cardiac ventricle morphogenesis	cardiac ventricle morphogenesis	1/67	66/13638	0.278064	0.529646	0.49731	NRG1	1
CD4-positive, alpha-beta T cell differentiation	CD4-positive, alpha-beta T cell differentiation	1/67	66/13638	0.278064	0.529646	0.49731	FOXP1	1
regulation of protein binding	regulation of protein binding	2/67	212/13638	0.27964	0.531635	0.499178	EPHA4/NRG1	2
purine ribonucleotide metabolic process	purine ribonucleotide metabolic process	3/67	376/13638	0.281327	0.533827	0.501236	PDE10A/PDE1A/GUCY1A2	3
regulation of protein catabolic process	regulation of protein catabolic process	3/67	377/13638	0.282669	0.535037	0.502372	EPHA4/NRG1/HECW1	3
sodium ion transport	sodium ion transport	2/67	215/13638	0.285114	0.535037	0.502372	SLC38A11/HECW1	2
myeloid cell development	myeloid cell development	1/67	68/13638	0.285175	0.535037	0.502372	FOXP1	1
regulation of adherens junction organization	regulation of adherens junction organization	1/67	68/13638	0.285175	0.535037	0.502372	EFNA5	1
regulation of interleukin-1 beta production	regulation of interleukin-1 beta production	1/67	68/13638	0.285175	0.535037	0.502372	FOXP1	1
vesicle docking	vesicle docking	1/67	68/13638	0.285175	0.535037	0.502372	STXBP1	1
cardiac septum morphogenesis	cardiac septum morphogenesis	1/67	69/13638	0.288704	0.537624	0.504801	RARB	1
inositol phosphate metabolic process	inositol phosphate metabolic process	1/67	69/13638	0.288704	0.537624	0.504801	INPP4B	1
muscle tissue morphogenesis	muscle tissue morphogenesis	1/67	69/13638	0.288704	0.537624	0.504801	NRG1	1
signal transduction in absence of ligand	signal transduction in absence of ligand	1/67	69/13638	0.288704	0.537624	0.504801	DCC	1
endochondral bone morphogenesis	endochondral bone morphogenesis	1/67	70/13638	0.292216	0.540141	0.507164	RARB	1
lysosome localization	lysosome localization	1/67	70/13638	0.292216	0.540141	0.507164	STXBP1	1
outflow tract morphogenesis	outflow tract morphogenesis	1/67	70/13638	0.292216	0.540141	0.507164	RARB	1
peripheral nervous system development	peripheral nervous system development	1/67	70/13638	0.292216	0.540141	0.507164	NRG1	1
negative regulation of ossification	negative regulation of ossification	1/67	71/13638	0.295711	0.541596	0.50853	RORB	1
nerve development	nerve development	1/67	71/13638	0.295711	0.541596	0.50853	GABRB3	1
phosphatidylcholine metabolic process	phosphatidylcholine metabolic process	1/67	71/13638	0.295711	0.541596	0.50853	SLC44A5	1
response to axon injury	response to axon injury	1/67	71/13638	0.295711	0.541596	0.50853	EPHA4	1
synaptic vesicle recycling	synaptic vesicle recycling	1/67	71/13638	0.295711	0.541596	0.50853	SH3GL2	1
regulation of muscle system process	regulation of muscle system process	2/67	222/13638	0.297871	0.544554	0.511308	MLIP/KCNB2	2
negative regulation of synaptic transmission	negative regulation of synaptic transmission	1/67	72/13638	0.29919	0.545966	0.512634	STXBP1	1
ribonucleotide metabolic process	ribonucleotide metabolic process	3/67	391/13638	0.301514	0.54828	0.514806	PDE10A/PDE1A/GUCY1A2	3
muscle organ morphogenesis	muscle organ morphogenesis	1/67	73/13638	0.302651	0.54828	0.514806	NRG1	1
positive regulation of lipid biosynthetic process	positive regulation of lipid biosynthetic process	1/67	73/13638	0.302651	0.54828	0.514806	CCDC3	1
regulation of leukocyte apoptotic process	regulation of leukocyte apoptotic process	1/67	73/13638	0.302651	0.54828	0.514806	FOXP1	1
adult locomotory behavior	adult locomotory behavior	1/67	74/13638	0.306095	0.551523	0.517851	EPHA4	1
astrocyte differentiation	astrocyte differentiation	1/67	74/13638	0.306095	0.551523	0.517851	EPHA4	1
positive regulation of dendrite development	positive regulation of dendrite development	1/67	74/13638	0.306095	0.551523	0.517851	EPHA4	1
establishment of organelle localization	establishment of organelle localization	3/67	396/13638	0.308265	0.554434	0.520584	LRMP/SLIT1/STXBP1	3
positive regulation of animal organ morphogenesis	positive regulation of animal organ morphogenesis	1/67	75/13638	0.309523	0.5547	0.520834	FOXP2	1
regulation of cardiac muscle tissue development	regulation of cardiac muscle tissue development	1/67	75/13638	0.309523	0.5547	0.520834	NRG1	1
regulation of heart contraction	regulation of heart contraction	2/67	230/13638	0.312413	0.557878	0.523818	CACNB4/THRB	2
ribose phosphate metabolic process	ribose phosphate metabolic process	3/67	400/13638	0.313671	0.557878	0.523818	PDE10A/PDE1A/GUCY1A2	3
cardiac muscle hypertrophy	cardiac muscle hypertrophy	1/67	77/13638	0.316328	0.557878	0.523818	MLIP	1
dendritic spine organization	dendritic spine organization	1/67	77/13638	0.316328	0.557878	0.523818	EPHA4	1
homotypic cell-cell adhesion	homotypic cell-cell adhesion	1/67	77/13638	0.316328	0.557878	0.523818	STXBP1	1
interleukin-1 beta production	interleukin-1 beta production	1/67	77/13638	0.316328	0.557878	0.523818	FOXP1	1
glycerolipid biosynthetic process	glycerolipid biosynthetic process	2/67	233/13638	0.317852	0.557878	0.523818	SLC44A5/INPP4B	2
amino acid transmembrane transport	amino acid transmembrane transport	1/67	78/13638	0.319706	0.557878	0.523818	SLC38A11	1
flagellated sperm motility	flagellated sperm motility	1/67	78/13638	0.319706	0.557878	0.523818	SPAG16	1
muscle cell migration	muscle cell migration	1/67	78/13638	0.319706	0.557878	0.523818	SEMA6D	1
myoblast differentiation	myoblast differentiation	1/67	78/13638	0.319706	0.557878	0.523818	NRG1	1
regulation of JUN kinase activity	regulation of JUN kinase activity	1/67	78/13638	0.319706	0.557878	0.523818	EPHA4	1
sperm motility	sperm motility	1/67	78/13638	0.319706	0.557878	0.523818	SPAG16	1
purine nucleotide metabolic process	purine nucleotide metabolic process	3/67	405/13638	0.320434	0.557878	0.523818	PDE10A/PDE1A/GUCY1A2	3
heart morphogenesis	heart morphogenesis	2/67	235/13638	0.321474	0.557878	0.523818	RARB/NRG1	2
regulation of animal organ morphogenesis	regulation of animal organ morphogenesis	2/67	235/13638	0.321474	0.557878	0.523818	FOXP2/THRB	2
negative regulation of transporter activity	negative regulation of transporter activity	1/67	79/13638	0.323067	0.557878	0.523818	HECW1	1
regulation of synaptic vesicle exocytosis	regulation of synaptic vesicle exocytosis	1/67	79/13638	0.323067	0.557878	0.523818	STXBP1	1
peptide hormone secretion	peptide hormone secretion	2/67	237/13638	0.32509	0.557878	0.523818	EFNA5/PCLO	2
cellular response to alcohol	cellular response to alcohol	1/67	80/13638	0.326412	0.557878	0.523818	EFNA5	1
cellular response to calcium ion	cellular response to calcium ion	1/67	80/13638	0.326412	0.557878	0.523818	CPNE4	1
chemokine production	chemokine production	1/67	80/13638	0.326412	0.557878	0.523818	FOXP1	1
hair follicle development	hair follicle development	1/67	80/13638	0.326412	0.557878	0.523818	LDB2	1
positive regulation of leukocyte chemotaxis	positive regulation of leukocyte chemotaxis	1/67	80/13638	0.326412	0.557878	0.523818	CAMK1D	1
protein localization to synapse	protein localization to synapse	1/67	80/13638	0.326412	0.557878	0.523818	PCLO	1
regulation of interleukin-1 production	regulation of interleukin-1 production	1/67	80/13638	0.326412	0.557878	0.523818	FOXP1	1
striated muscle hypertrophy	striated muscle hypertrophy	1/67	80/13638	0.326412	0.557878	0.523818	MLIP	1
cell-substrate adherens junction assembly	cell-substrate adherens junction assembly	1/67	81/13638	0.329741	0.557878	0.523818	EFNA5	1
focal adhesion assembly	focal adhesion assembly	1/67	81/13638	0.329741	0.557878	0.523818	EFNA5	1
CD4-positive, alpha-beta T cell activation	CD4-positive, alpha-beta T cell activation	1/67	82/13638	0.333053	0.557878	0.523818	FOXP1	1
exocytic process	exocytic process	1/67	82/13638	0.333053	0.557878	0.523818	STXBP1	1
hair cycle process	hair cycle process	1/67	82/13638	0.333053	0.557878	0.523818	LDB2	1
molting cycle process	molting cycle process	1/67	82/13638	0.333053	0.557878	0.523818	LDB2	1
muscle hypertrophy	muscle hypertrophy	1/67	82/13638	0.333053	0.557878	0.523818	MLIP	1
negative regulation of response to wounding	negative regulation of response to wounding	1/67	82/13638	0.333053	0.557878	0.523818	EPHA4	1
phospholipid transport	phospholipid transport	1/67	82/13638	0.333053	0.557878	0.523818	ANO3	1
regulation of muscle adaptation	regulation of muscle adaptation	1/67	82/13638	0.333053	0.557878	0.523818	MLIP	1
skin epidermis development	skin epidermis development	1/67	82/13638	0.333053	0.557878	0.523818	LDB2	1
T cell activation involved in immune response	T cell activation involved in immune response	1/67	82/13638	0.333053	0.557878	0.523818	FOXP1	1
mesenchyme development	mesenchyme development	2/67	242/13638	0.334112	0.558715	0.524604	NRG1/SEMA6D	2
regulation of sodium ion transport	regulation of sodium ion transport	1/67	83/13638	0.336349	0.561371	0.527098	HECW1	1
embryonic organ morphogenesis	embryonic organ morphogenesis	2/67	245/13638	0.339509	0.561371	0.527098	RARB/SATB2	2
regulation of leukocyte differentiation	regulation of leukocyte differentiation	2/67	245/13638	0.339509	0.561371	0.527098	TOX/FOXP1	2
membrane depolarization	membrane depolarization	1/67	84/13638	0.33963	0.561371	0.527098	CACNB4	1
neutrophil chemotaxis	neutrophil chemotaxis	1/67	84/13638	0.33963	0.561371	0.527098	CAMK1D	1
positive regulation of exocytosis	positive regulation of exocytosis	1/67	84/13638	0.33963	0.561371	0.527098	STXBP1	1
regulation of BMP signaling pathway	regulation of BMP signaling pathway	1/67	84/13638	0.33963	0.561371	0.527098	VWC2L	1
neuron projection organization	neuron projection organization	1/67	85/13638	0.342894	0.563384	0.528987	EPHA4	1
neuropeptide signaling pathway	neuropeptide signaling pathway	1/67	85/13638	0.342894	0.563384	0.528987	SORCS1	1
phospholipid biosynthetic process	phospholipid biosynthetic process	2/67	247/13638	0.343101	0.563384	0.528987	SLC44A5/INPP4B	2
positive regulation of MAP kinase activity	positive regulation of MAP kinase activity	2/67	247/13638	0.343101	0.563384	0.528987	EPHA4/NRG1	2
regulation of phagocytosis	regulation of phagocytosis	1/67	86/13638	0.346143	0.567447	0.532803	CAMK1D	1
osteoclast differentiation	osteoclast differentiation	1/67	87/13638	0.349375	0.569015	0.534275	FOXP1	1
positive regulation of axonogenesis	positive regulation of axonogenesis	1/67	87/13638	0.349375	0.569015	0.534275	EFNA5	1
post-embryonic development	post-embryonic development	1/67	87/13638	0.349375	0.569015	0.534275	FOXP2	1
proteoglycan metabolic process	proteoglycan metabolic process	1/67	87/13638	0.349375	0.569015	0.534275	CHSY3	1
striated muscle cell differentiation	striated muscle cell differentiation	2/67	252/13638	0.352053	0.57239	0.537444	RARB/NRG1	2
positive regulation of lymphocyte differentiation	positive regulation of lymphocyte differentiation	1/67	88/13638	0.352592	0.57239	0.537444	TOX	1
cellular response to ketone	cellular response to ketone	1/67	89/13638	0.355793	0.574787	0.539695	EFNA5	1
microtubule bundle formation	microtubule bundle formation	1/67	89/13638	0.355793	0.574787	0.539695	SPAG16	1
regulation of ERBB signaling pathway	regulation of ERBB signaling pathway	1/67	89/13638	0.355793	0.574787	0.539695	SH3GL2	1
interleukin-1 production	interleukin-1 production	1/67	90/13638	0.358979	0.57701	0.541782	FOXP1	1
ureteric bud development	ureteric bud development	1/67	90/13638	0.358979	0.57701	0.541782	RARB	1
regulation of transmembrane transporter activity	regulation of transmembrane transporter activity	2/67	256/13638	0.359187	0.57701	0.541782	CACNB4/HECW1	2
adherens junction assembly	adherens junction assembly	1/67	91/13638	0.362149	0.57701	0.541782	EFNA5	1
alpha-beta T cell differentiation	alpha-beta T cell differentiation	1/67	91/13638	0.362149	0.57701	0.541782	FOXP1	1
mesonephric epithelium development	mesonephric epithelium development	1/67	91/13638	0.362149	0.57701	0.541782	RARB	1
mesonephric tubule development	mesonephric tubule development	1/67	91/13638	0.362149	0.57701	0.541782	RARB	1
regulation of cell junction assembly	regulation of cell junction assembly	1/67	91/13638	0.362149	0.57701	0.541782	EFNA5	1
purine-containing compound metabolic process	purine-containing compound metabolic process	3/67	436/13638	0.362363	0.57701	0.541782	PDE10A/PDE1A/GUCY1A2	3
signal release	signal release	3/67	437/13638	0.363712	0.577099	0.541865	EFNA5/PCLO/STXBP1	3
positive regulation of protein binding	positive regulation of protein binding	1/67	92/13638	0.365304	0.577099	0.541865	EPHA4	1
regulation of calcium-mediated signaling	regulation of calcium-mediated signaling	1/67	92/13638	0.365304	0.577099	0.541865	NRG1	1
spinal cord development	spinal cord development	1/67	92/13638	0.365304	0.577099	0.541865	DCC	1
vesicle targeting	vesicle targeting	1/67	92/13638	0.365304	0.577099	0.541865	LRMP	1
embryonic skeletal system development	embryonic skeletal system development	1/67	93/13638	0.368443	0.579725	0.544332	SATB2	1
oligodendrocyte differentiation	oligodendrocyte differentiation	1/67	93/13638	0.368443	0.579725	0.544332	NRG1	1
mesonephros development	mesonephros development	1/67	94/13638	0.371567	0.579725	0.544332	RARB	1
positive regulation of endothelial cell migration	positive regulation of endothelial cell migration	1/67	94/13638	0.371567	0.579725	0.544332	FOXP1	1
regulation of receptor-mediated endocytosis	regulation of receptor-mediated endocytosis	1/67	94/13638	0.371567	0.579725	0.544332	SH3GL2	1
substrate adhesion-dependent cell spreading	substrate adhesion-dependent cell spreading	1/67	94/13638	0.371567	0.579725	0.544332	EFNA5	1
heart contraction	heart contraction	2/67	263/13638	0.371604	0.579725	0.544332	CACNB4/THRB	2
kidney development	kidney development	2/67	263/13638	0.371604	0.579725	0.544332	RARB/EPHA4	2
leukocyte apoptotic process	leukocyte apoptotic process	1/67	95/13638	0.374676	0.582699	0.547124	FOXP1	1
regulation of axon extension	regulation of axon extension	1/67	95/13638	0.374676	0.582699	0.547124	SEMA6D	1
protein localization to plasma membrane	protein localization to plasma membrane	2/67	266/13638	0.376898	0.583878	0.548231	KCNB2/STXBP1	2
regulation of transporter activity	regulation of transporter activity	2/67	266/13638	0.376898	0.583878	0.548231	CACNB4/HECW1	2
cell-substrate junction assembly	cell-substrate junction assembly	1/67	96/13638	0.377769	0.583878	0.548231	EFNA5	1
endothelial cell differentiation	endothelial cell differentiation	1/67	96/13638	0.377769	0.583878	0.548231	NRG1	1
regulation of protein stability	regulation of protein stability	2/67	268/13638	0.380418	0.58502	0.549303	EPHA4/STXBP1	2
hair cycle	hair cycle	1/67	97/13638	0.380848	0.58502	0.549303	LDB2	1
molting cycle	molting cycle	1/67	97/13638	0.380848	0.58502	0.549303	LDB2	1
regulation of postsynapse organization	regulation of postsynapse organization	1/67	97/13638	0.380848	0.58502	0.549303	EPHA4	1
glutamate receptor signaling pathway	glutamate receptor signaling pathway	1/67	99/13638	0.38696	0.5897	0.553697	GRM7	1
neutrophil migration	neutrophil migration	1/67	99/13638	0.38696	0.5897	0.553697	CAMK1D	1
post-Golgi vesicle-mediated transport	post-Golgi vesicle-mediated transport	1/67	99/13638	0.38696	0.5897	0.553697	SORCS1	1
smooth muscle contraction	smooth muscle contraction	1/67	99/13638	0.38696	0.5897	0.553697	KCNB2	1
heart process	heart process	2/67	272/13638	0.387433	0.5897	0.553697	CACNB4/THRB	2
regulation of blood circulation	regulation of blood circulation	2/67	272/13638	0.387433	0.5897	0.553697	CACNB4/THRB	2
negative regulation of phosphatase activity	negative regulation of phosphatase activity	1/67	100/13638	0.389994	0.590899	0.554823	PCDH11X	1
peptidyl-tyrosine dephosphorylation	peptidyl-tyrosine dephosphorylation	1/67	100/13638	0.389994	0.590899	0.554823	PTPRT	1
regulation of myeloid leukocyte differentiation	regulation of myeloid leukocyte differentiation	1/67	100/13638	0.389994	0.590899	0.554823	FOXP1	1
columnar/cuboidal epithelial cell differentiation	columnar/cuboidal epithelial cell differentiation	1/67	101/13638	0.393013	0.593728	0.55748	RARB	1
dephosphorylation	dephosphorylation	3/67	461/13638	0.395952	0.593728	0.55748	PTPRT/PCDH11X/INPP4B	3
cerebellum development	cerebellum development	1/67	102/13638	0.396017	0.593728	0.55748	FOXP2	1
chemical synaptic transmission, postsynaptic	chemical synaptic transmission, postsynaptic	1/67	102/13638	0.396017	0.593728	0.55748	GABRB3	1
cilium or flagellum-dependent cell motility	cilium or flagellum-dependent cell motility	1/67	102/13638	0.396017	0.593728	0.55748	SPAG16	1
cilium-dependent cell motility	cilium-dependent cell motility	1/67	102/13638	0.396017	0.593728	0.55748	SPAG16	1
regulation of leukocyte chemotaxis	regulation of leukocyte chemotaxis	1/67	102/13638	0.396017	0.593728	0.55748	CAMK1D	1
gliogenesis	gliogenesis	2/67	278/13638	0.397893	0.594757	0.558446	EPHA4/NRG1	2
renal system development	renal system development	2/67	278/13638	0.397893	0.594757	0.558446	RARB/EPHA4	2
granulocyte chemotaxis	granulocyte chemotaxis	1/67	103/13638	0.399006	0.595532	0.559173	CAMK1D	1
cardiac septum development	cardiac septum development	1/67	104/13638	0.401981	0.598186	0.561666	RARB	1
regulation of receptor signaling pathway via STAT	regulation of receptor signaling pathway via STAT	1/67	104/13638	0.401981	0.598186	0.561666	PTPRT	1
glycosaminoglycan biosynthetic process	glycosaminoglycan biosynthetic process	1/67	105/13638	0.404942	0.599914	0.563287	CHSY3	1
muscle adaptation	muscle adaptation	1/67	105/13638	0.404942	0.599914	0.563287	MLIP	1
protein depolymerization	protein depolymerization	1/67	105/13638	0.404942	0.599914	0.563287	SH3GL2	1
bone morphogenesis	bone morphogenesis	1/67	106/13638	0.407888	0.600718	0.564043	RARB	1
receptor internalization	receptor internalization	1/67	106/13638	0.407888	0.600718	0.564043	SH3GL2	1
regulation of neurotransmitter secretion	regulation of neurotransmitter secretion	1/67	106/13638	0.407888	0.600718	0.564043	STXBP1	1
regulation of osteoblast differentiation	regulation of osteoblast differentiation	1/67	106/13638	0.407888	0.600718	0.564043	RORB	1
positive regulation of leukocyte activation	positive regulation of leukocyte activation	2/67	285/13638	0.409995	0.602933	0.566123	TOX/STXBP1	2
negative regulation of dephosphorylation	negative regulation of dephosphorylation	1/67	107/13638	0.41082	0.603259	0.566429	PCDH11X	1
hormone secretion	hormone secretion	2/67	288/13638	0.415146	0.608719	0.571555	EFNA5/PCLO	2
regulation of circadian rhythm	regulation of circadian rhythm	1/67	109/13638	0.41664	0.610015	0.572772	RORB	1
aminoglycan biosynthetic process	aminoglycan biosynthetic process	1/67	110/13638	0.419529	0.61041	0.573143	CHSY3	1
glial cell development	glial cell development	1/67	110/13638	0.419529	0.61041	0.573143	NRG1	1
metencephalon development	metencephalon development	1/67	110/13638	0.419529	0.61041	0.573143	FOXP2	1
mucopolysaccharide metabolic process	mucopolysaccharide metabolic process	1/67	110/13638	0.419529	0.61041	0.573143	CHSY3	1
chondrocyte differentiation	chondrocyte differentiation	1/67	111/13638	0.422404	0.61041	0.573143	RARB	1
embryonic appendage morphogenesis	embryonic appendage morphogenesis	1/67	111/13638	0.422404	0.61041	0.573143	RARB	1
embryonic limb morphogenesis	embryonic limb morphogenesis	1/67	111/13638	0.422404	0.61041	0.573143	RARB	1
phosphatidylinositol biosynthetic process	phosphatidylinositol biosynthetic process	1/67	111/13638	0.422404	0.61041	0.573143	INPP4B	1
regulation of cell-matrix adhesion	regulation of cell-matrix adhesion	1/67	111/13638	0.422404	0.61041	0.573143	EFNA5	1
organophosphate ester transport	organophosphate ester transport	1/67	112/13638	0.425265	0.612064	0.574696	ANO3	1
platelet degranulation	platelet degranulation	1/67	112/13638	0.425265	0.612064	0.574696	STXBP1	1
hormone transport	hormone transport	2/67	294/13638	0.425385	0.612064	0.574696	EFNA5/PCLO	2
positive regulation of cell activation	positive regulation of cell activation	2/67	296/13638	0.428778	0.614757	0.577225	TOX/STXBP1	2
negative regulation of catabolic process	negative regulation of catabolic process	2/67	297/13638	0.43047	0.614757	0.577225	EPHA4/NRG1	2
cerebral cortex development	cerebral cortex development	1/67	114/13638	0.430945	0.614757	0.577225	FOXP2	1
digestive tract development	digestive tract development	1/67	114/13638	0.430945	0.614757	0.577225	RARB	1
regulation of gliogenesis	regulation of gliogenesis	1/67	114/13638	0.430945	0.614757	0.577225	EPHA4	1
regulation of synaptic vesicle cycle	regulation of synaptic vesicle cycle	1/67	114/13638	0.430945	0.614757	0.577225	STXBP1	1
negative regulation of transmembrane transport	negative regulation of transmembrane transport	1/67	115/13638	0.433764	0.616261	0.578637	HECW1	1
regulation of fat cell differentiation	regulation of fat cell differentiation	1/67	115/13638	0.433764	0.616261	0.578637	CCDC3	1
glycerophospholipid metabolic process	glycerophospholipid metabolic process	2/67	299/13638	0.433848	0.616261	0.578637	SLC44A5/INPP4B	2
endocrine system development	endocrine system development	1/67	116/13638	0.436569	0.619247	0.581441	THRB	1
regulation of inflammatory response	regulation of inflammatory response	2/67	302/13638	0.438895	0.621664	0.58371	LRFN5/FOXP1	2
protein polyubiquitination	protein polyubiquitination	2/67	303/13638	0.440572	0.623157	0.585111	HECW1/UBE2E3	2
epithelial tube morphogenesis	epithelial tube morphogenesis	2/67	305/13638	0.443918	0.627003	0.588722	EPHA4/FOXP1	2
cellular response to glucose stimulus	cellular response to glucose stimulus	1/67	120/13638	0.447655	0.6305	0.592006	EFNA5	1
polyol metabolic process	polyol metabolic process	1/67	120/13638	0.447655	0.6305	0.592006	INPP4B	1
cardiac ventricle development	cardiac ventricle development	1/67	121/13638	0.450392	0.632574	0.593953	NRG1	1
granulocyte migration	granulocyte migration	1/67	121/13638	0.450392	0.632574	0.593953	CAMK1D	1
cellular response to hexose stimulus	cellular response to hexose stimulus	1/67	122/13638	0.453117	0.633043	0.594394	EFNA5	1
negative regulation of inflammatory response	negative regulation of inflammatory response	1/67	122/13638	0.453117	0.633043	0.594394	LRFN5	1
positive regulation of leukocyte migration	positive regulation of leukocyte migration	1/67	122/13638	0.453117	0.633043	0.594394	CAMK1D	1
regulation of mRNA metabolic process	regulation of mRNA metabolic process	2/67	311/13638	0.453892	0.633043	0.594394	KHDRBS2/KHDRBS3	2
urogenital system development	urogenital system development	2/67	311/13638	0.453892	0.633043	0.594394	RARB/EPHA4	2
cellular response to ammonium ion	cellular response to ammonium ion	1/67	123/13638	0.455828	0.633094	0.594442	GABRB3	1
cellular response to monosaccharide stimulus	cellular response to monosaccharide stimulus	1/67	123/13638	0.455828	0.633094	0.594442	EFNA5	1
receptor signaling pathway via STAT	receptor signaling pathway via STAT	1/67	123/13638	0.455828	0.633094	0.594442	PTPRT	1
alpha-beta T cell activation	alpha-beta T cell activation	1/67	125/13638	0.46121	0.63703	0.598138	FOXP1	1
digestive system development	digestive system development	1/67	125/13638	0.46121	0.63703	0.598138	RARB	1
positive regulation of JNK cascade	positive regulation of JNK cascade	1/67	125/13638	0.46121	0.63703	0.598138	EPHA4	1
regulation of striated muscle tissue development	regulation of striated muscle tissue development	1/67	125/13638	0.46121	0.63703	0.598138	NRG1	1
lymphocyte differentiation	lymphocyte differentiation	2/67	316/13638	0.462127	0.637417	0.598501	TOX/FOXP1	2
activation of protein kinase activity	activation of protein kinase activity	2/67	317/13638	0.463766	0.638076	0.59912	NRG1/EFNA5	2
detection of external stimulus	detection of external stimulus	1/67	126/13638	0.463881	0.638076	0.59912	ANO3	1
regulation of MAP kinase activity	regulation of MAP kinase activity	2/67	318/13638	0.465402	0.638221	0.599256	EPHA4/NRG1	2
positive regulation of chemotaxis	positive regulation of chemotaxis	1/67	127/13638	0.46654	0.638221	0.599256	CAMK1D	1
regulation of muscle organ development	regulation of muscle organ development	1/67	127/13638	0.46654	0.638221	0.599256	NRG1	1
regulation of muscle tissue development	regulation of muscle tissue development	1/67	127/13638	0.46654	0.638221	0.599256	NRG1	1
vesicle organization	vesicle organization	2/67	320/13638	0.468665	0.640089	0.60101	LRMP/STXBP1	2
regulation of tumor necrosis factor production	regulation of tumor necrosis factor production	1/67	128/13638	0.469185	0.640089	0.60101	FOXP1	1
carboxylic acid transmembrane transport	carboxylic acid transmembrane transport	1/67	129/13638	0.471818	0.640187	0.601102	SLC38A11	1
detection of abiotic stimulus	detection of abiotic stimulus	1/67	129/13638	0.471818	0.640187	0.601102	ANO3	1
organic acid transmembrane transport	organic acid transmembrane transport	1/67	129/13638	0.471818	0.640187	0.601102	SLC38A11	1
response to estradiol	response to estradiol	1/67	129/13638	0.471818	0.640187	0.601102	STXBP1	1
cellular response to antibiotic	cellular response to antibiotic	1/67	130/13638	0.474437	0.640398	0.6013	EFNA5	1
liver development	liver development	1/67	130/13638	0.474437	0.640398	0.6013	RARB	1
negative regulation of protein complex assembly	negative regulation of protein complex assembly	1/67	130/13638	0.474437	0.640398	0.6013	STXBP1	1
protein localization to cell periphery	protein localization to cell periphery	2/67	324/13638	0.475157	0.640398	0.6013	KCNB2/STXBP1	2
regulation of cation transmembrane transport	regulation of cation transmembrane transport	2/67	325/13638	0.476773	0.640398	0.6013	CACNB4/HECW1	2
positive regulation of lipid metabolic process	positive regulation of lipid metabolic process	1/67	131/13638	0.477044	0.640398	0.6013	CCDC3	1
appendage morphogenesis	appendage morphogenesis	1/67	132/13638	0.479638	0.640398	0.6013	RARB	1
cellular response to carbohydrate stimulus	cellular response to carbohydrate stimulus	1/67	132/13638	0.479638	0.640398	0.6013	EFNA5	1
hepaticobiliary system development	hepaticobiliary system development	1/67	132/13638	0.479638	0.640398	0.6013	RARB	1
limb morphogenesis	limb morphogenesis	1/67	132/13638	0.479638	0.640398	0.6013	RARB	1
tumor necrosis factor production	tumor necrosis factor production	1/67	132/13638	0.479638	0.640398	0.6013	FOXP1	1
mRNA splicing, via spliceosome	mRNA splicing, via spliceosome	2/67	327/13638	0.479995	0.640398	0.6013	KHDRBS2/KHDRBS3	2
muscle cell differentiation	muscle cell differentiation	2/67	328/13638	0.481602	0.640398	0.6013	RARB/NRG1	2
adult behavior	adult behavior	1/67	133/13638	0.482219	0.640398	0.6013	EPHA4	1
positive regulation of leukocyte differentiation	positive regulation of leukocyte differentiation	1/67	133/13638	0.482219	0.640398	0.6013	TOX	1
spermatid development	spermatid development	1/67	133/13638	0.482219	0.640398	0.6013	SPAG16	1
response to acid chemical	response to acid chemical	2/67	329/13638	0.483206	0.640857	0.601731	RORB/RARB	2
RNA splicing, via transesterification reactions	RNA splicing, via transesterification reactions	2/67	330/13638	0.484807	0.642129	0.602925	KHDRBS2/KHDRBS3	2
cell recognition	cell recognition	1/67	135/13638	0.487344	0.644635	0.605279	EPHA4	1
negative regulation of cytoskeleton organization	negative regulation of cytoskeleton organization	1/67	136/13638	0.489888	0.64629	0.606833	IQCJ-SCHIP1	1
positive regulation of epithelial cell migration	positive regulation of epithelial cell migration	1/67	136/13638	0.489888	0.64629	0.606833	FOXP1	1
regulation of neurotransmitter levels	regulation of neurotransmitter levels	2/67	336/13638	0.49435	0.651235	0.611475	PCLO/STXBP1	2
cellular glucose homeostasis	cellular glucose homeostasis	1/67	138/13638	0.494938	0.651235	0.611475	EFNA5	1
regulation of muscle cell differentiation	regulation of muscle cell differentiation	1/67	139/13638	0.497445	0.652815	0.612959	NRG1	1
spermatid differentiation	spermatid differentiation	1/67	139/13638	0.497445	0.652815	0.612959	SPAG16	1
cardiac conduction	cardiac conduction	1/67	140/13638	0.499939	0.654371	0.61442	CACNB4	1
regulation of neurotransmitter transport	regulation of neurotransmitter transport	1/67	140/13638	0.499939	0.654371	0.61442	STXBP1	1
adherens junction organization	adherens junction organization	1/67	141/13638	0.502421	0.655047	0.615055	EFNA5	1
BMP signaling pathway	BMP signaling pathway	1/67	141/13638	0.502421	0.655047	0.615055	VWC2L	1
sodium ion transmembrane transport	sodium ion transmembrane transport	1/67	141/13638	0.502421	0.655047	0.615055	HECW1	1
learning	learning	1/67	142/13638	0.504891	0.656556	0.616471	FOXP2	1
multicellular organism growth	multicellular organism growth	1/67	142/13638	0.504891	0.656556	0.616471	RARB	1
platelet activation	platelet activation	1/67	143/13638	0.507349	0.658041	0.617866	STXBP1	1
response to calcium ion	response to calcium ion	1/67	143/13638	0.507349	0.658041	0.617866	CPNE4	1
hindbrain development	hindbrain development	1/67	144/13638	0.509795	0.660357	0.62004	FOXP2	1
activation of MAPK activity	activation of MAPK activity	1/67	145/13638	0.512229	0.662651	0.622194	NRG1	1
regulation of endothelial cell migration	regulation of endothelial cell migration	1/67	146/13638	0.514651	0.664924	0.624329	FOXP1	1
regulation of calcium ion transmembrane transport	regulation of calcium ion transmembrane transport	1/67	147/13638	0.517061	0.667176	0.626443	CACNB4	1
regulation of reproductive process	regulation of reproductive process	1/67	148/13638	0.51946	0.669407	0.628538	STXBP1	1
regulation of binding	regulation of binding	2/67	353/13638	0.52079	0.670257	0.629336	EPHA4/NRG1	2
lymphocyte activation involved in immune response	lymphocyte activation involved in immune response	1/67	149/13638	0.521847	0.670754	0.629803	FOXP1	1
muscle organ development	muscle organ development	2/67	358/13638	0.528394	0.67639	0.635094	FOXP2/NRG1	2
cellular response to BMP stimulus	cellular response to BMP stimulus	1/67	152/13638	0.528937	0.67639	0.635094	VWC2L	1
response to BMP	response to BMP	1/67	152/13638	0.528937	0.67639	0.635094	VWC2L	1
skeletal muscle tissue development	skeletal muscle tissue development	1/67	152/13638	0.528937	0.67639	0.635094	FOXP2	1
glycosaminoglycan metabolic process	glycosaminoglycan metabolic process	1/67	154/13638	0.533606	0.679753	0.638252	CHSY3	1
positive regulation of cell growth	positive regulation of cell growth	1/67	154/13638	0.533606	0.679753	0.638252	EFNA5	1
regulation of muscle contraction	regulation of muscle contraction	1/67	154/13638	0.533606	0.679753	0.638252	KCNB2	1
positive regulation of protein kinase B signaling	positive regulation of protein kinase B signaling	1/67	155/13638	0.535923	0.679905	0.638395	NRG1	1
regulation of cytokine-mediated signaling pathway	regulation of cytokine-mediated signaling pathway	1/67	155/13638	0.535923	0.679905	0.638395	CCDC3	1
regulation of response to wounding	regulation of response to wounding	1/67	155/13638	0.535923	0.679905	0.638395	EPHA4	1
appendage development	appendage development	1/67	156/13638	0.538229	0.679905	0.638395	RARB	1
limb development	limb development	1/67	156/13638	0.538229	0.679905	0.638395	RARB	1
regulation of lymphocyte differentiation	regulation of lymphocyte differentiation	1/67	156/13638	0.538229	0.679905	0.638395	TOX	1
ameboidal-type cell migration	ameboidal-type cell migration	2/67	366/13638	0.540394	0.679905	0.638395	SEMA6D/FOXP1	2
ossification	ossification	2/67	366/13638	0.540394	0.679905	0.638395	RORB/SATB2	2
purine ribonucleotide biosynthetic process	purine ribonucleotide biosynthetic process	1/67	157/13638	0.540524	0.679905	0.638395	GUCY1A2	1
tumor necrosis factor-mediated signaling pathway	tumor necrosis factor-mediated signaling pathway	1/67	157/13638	0.540524	0.679905	0.638395	CCDC3	1
cellular response to interferon-gamma	cellular response to interferon-gamma	1/67	158/13638	0.542808	0.681919	0.640286	STXBP1	1
chromatin remodeling	chromatin remodeling	1/67	159/13638	0.54508	0.683058	0.641355	SATB2	1
regulation of regulated secretory pathway	regulation of regulated secretory pathway	1/67	159/13638	0.54508	0.683058	0.641355	STXBP1	1
positive regulation of endopeptidase activity	positive regulation of endopeptidase activity	1/67	160/13638	0.547341	0.684177	0.642406	EPHA4	1
skeletal muscle organ development	skeletal muscle organ development	1/67	160/13638	0.547341	0.684177	0.642406	FOXP2	1
embryonic organ development	embryonic organ development	2/67	372/13638	0.549259	0.685716	0.643852	RARB/SATB2	2
regulation of metal ion transport	regulation of metal ion transport	2/67	373/13638	0.550725	0.686689	0.644765	CACNB4/HECW1	2
regulation of response to cytokine stimulus	regulation of response to cytokine stimulus	1/67	162/13638	0.551831	0.687211	0.645255	CCDC3	1
negative regulation of leukocyte activation	negative regulation of leukocyte activation	1/67	163/13638	0.554059	0.689128	0.647055	LRFN5	1
aminoglycan metabolic process	aminoglycan metabolic process	1/67	164/13638	0.556276	0.691026	0.648837	CHSY3	1
phosphatidylinositol metabolic process	phosphatidylinositol metabolic process	1/67	166/13638	0.560678	0.692464	0.650187	INPP4B	1
positive regulation of binding	positive regulation of binding	1/67	166/13638	0.560678	0.692464	0.650187	EPHA4	1
positive regulation of developmental growth	positive regulation of developmental growth	1/67	166/13638	0.560678	0.692464	0.650187	EFNA5	1
regulation of phosphatase activity	regulation of phosphatase activity	1/67	166/13638	0.560678	0.692464	0.650187	PCDH11X	1
glycerolipid metabolic process	glycerolipid metabolic process	2/67	380/13638	0.560896	0.692464	0.650187	SLC44A5/INPP4B	2
regulation of insulin secretion	regulation of insulin secretion	1/67	167/13638	0.562863	0.694036	0.651663	EFNA5	1
pallium development	pallium development	1/67	169/13638	0.567201	0.696807	0.654265	FOXP2	1
positive regulation of hemopoiesis	positive regulation of hemopoiesis	1/67	169/13638	0.567201	0.696807	0.654265	TOX	1
regulation of JNK cascade	regulation of JNK cascade	1/67	169/13638	0.567201	0.696807	0.654265	EPHA4	1
regulation of cation channel activity	regulation of cation channel activity	1/67	170/13638	0.569354	0.697738	0.655139	CACNB4	1
ribonucleotide biosynthetic process	ribonucleotide biosynthetic process	1/67	170/13638	0.569354	0.697738	0.655139	GUCY1A2	1
regulation of morphogenesis of an epithelium	regulation of morphogenesis of an epithelium	1/67	171/13638	0.571496	0.699506	0.656799	FOXP1	1
organ growth	organ growth	1/67	172/13638	0.573628	0.701257	0.658443	RARB	1
organelle localization by membrane tethering	organelle localization by membrane tethering	1/67	173/13638	0.575749	0.702991	0.660071	STXBP1	1
response to ammonium ion	response to ammonium ion	1/67	174/13638	0.57786	0.70385	0.660878	GABRB3	1
response to interferon-gamma	response to interferon-gamma	1/67	174/13638	0.57786	0.70385	0.660878	STXBP1	1
regulation of cytokine secretion	regulation of cytokine secretion	1/67	175/13638	0.579961	0.704622	0.661603	FOXP1	1
regulation of leukocyte mediated immunity	regulation of leukocyte mediated immunity	1/67	175/13638	0.579961	0.704622	0.661603	STXBP1	1
purine nucleotide biosynthetic process	purine nucleotide biosynthetic process	1/67	176/13638	0.582051	0.704622	0.661603	GUCY1A2	1
ribose phosphate biosynthetic process	ribose phosphate biosynthetic process	1/67	176/13638	0.582051	0.704622	0.661603	GUCY1A2	1
anatomical structure homeostasis	anatomical structure homeostasis	2/67	395/13638	0.582147	0.704622	0.661603	NELL2/LDB2	2
regeneration	regeneration	1/67	177/13638	0.584132	0.704622	0.661603	EPHA4	1
regulation of lipid biosynthetic process	regulation of lipid biosynthetic process	1/67	177/13638	0.584132	0.704622	0.661603	CCDC3	1
response to glucose	response to glucose	1/67	177/13638	0.584132	0.704622	0.661603	EFNA5	1
positive regulation of peptidase activity	positive regulation of peptidase activity	1/67	178/13638	0.586202	0.705417	0.662349	EPHA4	1
regulation of ossification	regulation of ossification	1/67	178/13638	0.586202	0.705417	0.662349	RORB	1
defense response to bacterium	defense response to bacterium	1/67	179/13638	0.588261	0.706196	0.663081	FOXP1	1
myeloid leukocyte differentiation	myeloid leukocyte differentiation	1/67	179/13638	0.588261	0.706196	0.663081	FOXP1	1
regulation of leukocyte migration	regulation of leukocyte migration	1/67	180/13638	0.590311	0.707707	0.664499	CAMK1D	1
cellular response to metal ion	cellular response to metal ion	1/67	181/13638	0.592351	0.707707	0.664499	CPNE4	1
myeloid leukocyte migration	myeloid leukocyte migration	1/67	181/13638	0.592351	0.707707	0.664499	CAMK1D	1
negative regulation of secretion by cell	negative regulation of secretion by cell	1/67	181/13638	0.592351	0.707707	0.664499	GRM7	1
membrane docking	membrane docking	1/67	182/13638	0.59438	0.708313	0.665069	STXBP1	1
response to hexose	response to hexose	1/67	182/13638	0.59438	0.708313	0.665069	EFNA5	1
phospholipid metabolic process	phospholipid metabolic process	2/67	405/13638	0.5959	0.708313	0.665069	SLC44A5/INPP4B	2
negative regulation of cell activation	negative regulation of cell activation	1/67	183/13638	0.5964	0.708313	0.665069	LRFN5	1
sulfur compound biosynthetic process	sulfur compound biosynthetic process	1/67	183/13638	0.5964	0.708313	0.665069	CHSY3	1
positive regulation of immune effector process	positive regulation of immune effector process	1/67	184/13638	0.59841	0.709857	0.666519	STXBP1	1
establishment of vesicle localization	establishment of vesicle localization	1/67	185/13638	0.600409	0.711386	0.667954	LRMP	1
negative regulation of defense response	negative regulation of defense response	1/67	186/13638	0.6024	0.712899	0.669375	LRFN5	1
endomembrane system organization	endomembrane system organization	2/67	411/13638	0.603992	0.713554	0.669989	ANO3/SH3GL2	2
response to monosaccharide	response to monosaccharide	1/67	187/13638	0.60438	0.713554	0.669989	EFNA5	1
endothelial cell migration	endothelial cell migration	1/67	188/13638	0.60635	0.714194	0.67059	FOXP1	1
purine-containing compound biosynthetic process	purine-containing compound biosynthetic process	1/67	188/13638	0.60635	0.714194	0.67059	GUCY1A2	1
ammonium ion metabolic process	ammonium ion metabolic process	1/67	190/13638	0.610263	0.715878	0.672172	SLC44A5	1
protein processing	protein processing	1/67	190/13638	0.610263	0.715878	0.672172	PCSK2	1
regulation of protein secretion	regulation of protein secretion	2/67	416/13638	0.610644	0.715878	0.672172	EFNA5/FOXP1	2
RNA splicing	RNA splicing	2/67	416/13638	0.610644	0.715878	0.672172	KHDRBS2/KHDRBS3	2
epithelial cell development	epithelial cell development	1/67	192/13638	0.614137	0.717147	0.673363	RARB	1
leukocyte chemotaxis	leukocyte chemotaxis	1/67	192/13638	0.614137	0.717147	0.673363	CAMK1D	1
regulation of cell-substrate adhesion	regulation of cell-substrate adhesion	1/67	192/13638	0.614137	0.717147	0.673363	EFNA5	1
regulation of hemopoiesis	regulation of hemopoiesis	2/67	419/13638	0.614595	0.717147	0.673363	TOX/FOXP1	2
muscle system process	muscle system process	2/67	420/13638	0.615905	0.717838	0.674012	MLIP/KCNB2	2
regulation of endocytosis	regulation of endocytosis	1/67	194/13638	0.617973	0.718573	0.674702	SH3GL2	1
regulation of peptide hormone secretion	regulation of peptide hormone secretion	1/67	194/13638	0.617973	0.718573	0.674702	EFNA5	1
JNK cascade	JNK cascade	1/67	198/13638	0.625532	0.725676	0.681371	EPHA4	1
multicellular organismal signaling	multicellular organismal signaling	1/67	198/13638	0.625532	0.725676	0.681371	CACNB4	1
circadian rhythm	circadian rhythm	1/67	199/13638	0.627399	0.725786	0.681475	RORB	1
regulation of dephosphorylation	regulation of dephosphorylation	1/67	199/13638	0.627399	0.725786	0.681475	PCDH11X	1
calcium-mediated signaling	calcium-mediated signaling	1/67	200/13638	0.629257	0.725786	0.681475	NRG1	1
negative regulation of Wnt signaling pathway	negative regulation of Wnt signaling pathway	1/67	200/13638	0.629257	0.725786	0.681475	HECW1	1
positive regulation of intracellular transport	positive regulation of intracellular transport	1/67	200/13638	0.629257	0.725786	0.681475	STXBP1	1
tissue homeostasis	tissue homeostasis	1/67	201/13638	0.631105	0.72708	0.68269	LDB2	1
fat cell differentiation	fat cell differentiation	1/67	202/13638	0.632945	0.72836	0.683891	CCDC3	1
cellular response to inorganic substance	cellular response to inorganic substance	1/67	205/13638	0.638409	0.733803	0.689002	CPNE4	1
cytokine secretion	cytokine secretion	1/67	206/13638	0.640212	0.734188	0.689364	FOXP1	1
regulation of cell cycle G2/M phase transition	regulation of cell cycle G2/M phase transition	1/67	206/13638	0.640212	0.734188	0.689364	KCNH5	1
extrinsic apoptotic signaling pathway	extrinsic apoptotic signaling pathway	1/67	207/13638	0.642007	0.734562	0.689715	DCC	1
regulation of epithelial cell migration	regulation of epithelial cell migration	1/67	207/13638	0.642007	0.734562	0.689715	FOXP1	1
cellular protein complex disassembly	cellular protein complex disassembly	1/67	208/13638	0.643793	0.734923	0.690054	SH3GL2	1
regulation of protein kinase B signaling	regulation of protein kinase B signaling	1/67	208/13638	0.643793	0.734923	0.690054	NRG1	1
hormone metabolic process	hormone metabolic process	1/67	209/13638	0.64557	0.735273	0.690383	PCSK2	1
regulation of myeloid cell differentiation	regulation of myeloid cell differentiation	1/67	209/13638	0.64557	0.735273	0.690383	FOXP1	1
regulation of GTPase activity	regulation of GTPase activity	2/67	446/13638	0.648807	0.736254	0.691304	EPHA4/EFNA5	2
antigen processing and presentation	antigen processing and presentation	1/67	211/13638	0.649098	0.736254	0.691304	SH3GL2	1
positive regulation of protein catabolic process	positive regulation of protein catabolic process	1/67	211/13638	0.649098	0.736254	0.691304	HECW1	1
cell-matrix adhesion	cell-matrix adhesion	1/67	212/13638	0.650849	0.736254	0.691304	EFNA5	1
regulation of stress-activated MAPK cascade	regulation of stress-activated MAPK cascade	1/67	212/13638	0.650849	0.736254	0.691304	EPHA4	1
response to carbohydrate	response to carbohydrate	1/67	212/13638	0.650849	0.736254	0.691304	EFNA5	1
protein complex oligomerization	protein complex oligomerization	2/67	450/13638	0.653671	0.738516	0.693427	KHDRBS3/KCNB2	2
negative regulation of protein kinase activity	negative regulation of protein kinase activity	1/67	214/13638	0.654325	0.738516	0.693427	PTPRT	1
regulation of microtubule-based process	regulation of microtubule-based process	1/67	216/13638	0.657767	0.741564	0.696289	EFNA5	1
T cell differentiation	T cell differentiation	1/67	219/13638	0.662867	0.746472	0.700898	FOXP1	1
glucose homeostasis	glucose homeostasis	1/67	220/13638	0.66455	0.747525	0.701887	EFNA5	1
carbohydrate homeostasis	carbohydrate homeostasis	1/67	221/13638	0.666225	0.747727	0.702077	EFNA5	1
multi-multicellular organism process	multi-multicellular organism process	1/67	221/13638	0.666225	0.747727	0.702077	RXFP1	1
response to alcohol	response to alcohol	1/67	225/13638	0.672843	0.754308	0.708256	EFNA5	1
antigen receptor-mediated signaling pathway	antigen receptor-mediated signaling pathway	1/67	229/13638	0.679332	0.75903	0.712689	FOXP1	1
protein autophosphorylation	protein autophosphorylation	1/67	229/13638	0.679332	0.75903	0.712689	EPHA4	1
response to temperature stimulus	response to temperature stimulus	1/67	229/13638	0.679332	0.75903	0.712689	ANO3	1
negative regulation of kinase activity	negative regulation of kinase activity	1/67	231/13638	0.682528	0.761751	0.715244	PTPRT	1
regulation of Ras protein signal transduction	regulation of Ras protein signal transduction	1/67	232/13638	0.684115	0.76267	0.716107	NRG1	1
protein kinase B signaling	protein kinase B signaling	1/67	233/13638	0.685694	0.763579	0.71696	NRG1	1
germ cell development	germ cell development	1/67	237/13638	0.691931	0.769668	0.722677	SPAG16	1
cell junction assembly	cell junction assembly	1/67	238/13638	0.693471	0.770524	0.723481	EFNA5	1
positive regulation of growth	positive regulation of growth	1/67	240/13638	0.696529	0.773062	0.725865	EFNA5	1
regulation of hormone secretion	regulation of hormone secretion	1/67	242/13638	0.699557	0.775562	0.728212	EFNA5	1
phagocytosis	phagocytosis	1/67	244/13638	0.702555	0.776919	0.729486	CAMK1D	1
regulation of calcium ion transport	regulation of calcium ion transport	1/67	244/13638	0.702555	0.776919	0.729486	CACNB4	1
negative regulation of cellular catabolic process	negative regulation of cellular catabolic process	1/67	245/13638	0.704043	0.776919	0.729486	EPHA4	1
G2/M transition of mitotic cell cycle	G2/M transition of mitotic cell cycle	1/67	246/13638	0.705523	0.776919	0.729486	KCNH5	1
regulation of cellular protein catabolic process	regulation of cellular protein catabolic process	1/67	246/13638	0.705523	0.776919	0.729486	EPHA4	1
learning or memory	learning or memory	1/67	247/13638	0.706997	0.776919	0.729486	FOXP2	1
positive regulation of lymphocyte activation	positive regulation of lymphocyte activation	1/67	247/13638	0.706997	0.776919	0.729486	TOX	1
receptor-mediated endocytosis	receptor-mediated endocytosis	1/67	247/13638	0.706997	0.776919	0.729486	SH3GL2	1
protein maturation	protein maturation	1/67	251/13638	0.712817	0.782456	0.734685	PCSK2	1
negative regulation of cell adhesion	negative regulation of cell adhesion	1/67	257/13638	0.721336	0.790938	0.742649	EFNA5	1
cell chemotaxis	cell chemotaxis	1/67	259/13638	0.724119	0.791387	0.743071	CAMK1D	1
monosaccharide metabolic process	monosaccharide metabolic process	1/67	259/13638	0.724119	0.791387	0.743071	OTOGL	1
negative regulation of transferase activity	negative regulation of transferase activity	1/67	259/13638	0.724119	0.791387	0.743071	PTPRT	1
nucleotide biosynthetic process	nucleotide biosynthetic process	1/67	260/13638	0.725501	0.791803	0.743462	GUCY1A2	1
positive regulation of ion transport	positive regulation of ion transport	1/67	261/13638	0.726876	0.791803	0.743462	STXBP1	1
stress-activated MAPK cascade	stress-activated MAPK cascade	1/67	261/13638	0.726876	0.791803	0.743462	EPHA4	1
cell cycle G2/M phase transition	cell cycle G2/M phase transition	1/67	263/13638	0.729605	0.792188	0.743822	KCNH5	1
cellular response to tumor necrosis factor	cellular response to tumor necrosis factor	1/67	263/13638	0.729605	0.792188	0.743822	CCDC3	1
epithelial cell migration	epithelial cell migration	1/67	263/13638	0.729605	0.792188	0.743822	FOXP1	1
developmental maturation	developmental maturation	1/67	265/13638	0.732307	0.793399	0.74496	STXBP1	1
nucleoside phosphate biosynthetic process	nucleoside phosphate biosynthetic process	1/67	265/13638	0.732307	0.793399	0.74496	GUCY1A2	1
epithelium migration	epithelium migration	1/67	266/13638	0.733648	0.793992	0.745516	FOXP1	1
stress-activated protein kinase signaling cascade	stress-activated protein kinase signaling cascade	1/67	269/13638	0.737632	0.79744	0.748754	EPHA4	1
skin development	skin development	1/67	270/13638	0.738947	0.797999	0.749279	LDB2	1
tissue migration	tissue migration	1/67	272/13638	0.741557	0.799954	0.751115	FOXP1	1
regulation of canonical Wnt signaling pathway	regulation of canonical Wnt signaling pathway	1/67	273/13638	0.742853	0.800488	0.751616	HECW1	1
cognition	cognition	1/67	280/13638	0.751744	0.809197	0.759793	FOXP2	1
rhythmic process	rhythmic process	1/67	282/13638	0.754228	0.810998	0.761485	RORB	1
response to tumor necrosis factor	response to tumor necrosis factor	1/67	283/13638	0.755461	0.811451	0.76191	CCDC3	1
cell junction organization	cell junction organization	1/67	286/13638	0.759123	0.81451	0.764782	EFNA5	1
blood coagulation	blood coagulation	1/67	297/13638	0.772095	0.826655	0.776185	STXBP1	1
protein homooligomerization	protein homooligomerization	1/67	297/13638	0.772095	0.826655	0.776185	KCNB2	1
response to lipopolysaccharide	response to lipopolysaccharide	1/67	299/13638	0.774379	0.828213	0.777648	FOXP1	1
coagulation	coagulation	1/67	301/13638	0.77664	0.828858	0.778254	STXBP1	1
hemostasis	hemostasis	1/67	301/13638	0.77664	0.828858	0.778254	STXBP1	1
protein dephosphorylation	protein dephosphorylation	1/67	307/13638	0.783289	0.834084	0.783161	PTPRT	1
regulation of epithelial cell proliferation	regulation of epithelial cell proliferation	1/67	307/13638	0.783289	0.834084	0.783161	FOXP2	1
lipid catabolic process	lipid catabolic process	1/67	308/13638	0.784379	0.834084	0.783161	PLCXD3	1
response to molecule of bacterial origin	response to molecule of bacterial origin	1/67	309/13638	0.785462	0.834084	0.783161	FOXP1	1
epidermis development	epidermis development	1/67	310/13638	0.786541	0.834084	0.783161	LDB2	1
response to antibiotic	response to antibiotic	1/67	310/13638	0.786541	0.834084	0.783161	EFNA5	1
negative regulation of proteolysis	negative regulation of proteolysis	1/67	311/13638	0.787614	0.834337	0.783398	EPHA4	1
calcium ion transmembrane transport	calcium ion transmembrane transport	1/67	313/13638	0.789744	0.835708	0.784686	CACNB4	1
protein-containing complex disassembly	protein-containing complex disassembly	1/67	315/13638	0.791853	0.837054	0.78595	SH3GL2	1
canonical Wnt signaling pathway	canonical Wnt signaling pathway	1/67	319/13638	0.796009	0.840559	0.78924	HECW1	1
glycoprotein biosynthetic process	glycoprotein biosynthetic process	1/67	322/13638	0.799072	0.842903	0.791442	CHSY3	1
regulation of actin cytoskeleton organization	regulation of actin cytoskeleton organization	1/67	324/13638	0.801089	0.844141	0.792604	EFNA5	1
cell-substrate adhesion	cell-substrate adhesion	1/67	328/13638	0.805064	0.847435	0.795697	EFNA5	1
positive regulation of proteolysis	positive regulation of proteolysis	1/67	334/13638	0.810879	0.851763	0.799761	EPHA4	1
regulation of intracellular transport	regulation of intracellular transport	1/67	334/13638	0.810879	0.851763	0.799761	STXBP1	1
muscle contraction	muscle contraction	1/67	335/13638	0.811831	0.851869	0.79986	KCNB2	1
lipid transport	lipid transport	1/67	341/13638	0.817447	0.856863	0.804549	ANO3	1
regulation of Wnt signaling pathway	regulation of Wnt signaling pathway	1/67	345/13638	0.821099	0.85979	0.807297	HECW1	1
cilium assembly	cilium assembly	1/67	347/13638	0.822898	0.859873	0.807375	SPAG16	1
response to metal ion	response to metal ion	1/67	347/13638	0.822898	0.859873	0.807375	CPNE4	1
regulation of immune effector process	regulation of immune effector process	1/67	348/13638	0.823791	0.859907	0.807408	STXBP1	1
cellular response to peptide	cellular response to peptide	1/67	350/13638	0.825563	0.859962	0.807459	EPHA4	1
sulfur compound metabolic process	sulfur compound metabolic process	1/67	350/13638	0.825563	0.859962	0.807459	CHSY3	1
alcohol metabolic process	alcohol metabolic process	1/67	352/13638	0.827318	0.859998	0.807493	INPP4B	1
extracellular matrix organization	extracellular matrix organization	1/67	352/13638	0.827318	0.859998	0.807493	RXFP1	1
Golgi vesicle transport	Golgi vesicle transport	1/67	354/13638	0.829055	0.860909	0.808348	SORCS1	1
epithelial cell proliferation	epithelial cell proliferation	1/67	358/13638	0.832478	0.863567	0.810844	FOXP2	1
cilium organization	cilium organization	1/67	365/13638	0.838307	0.867432	0.814473	SPAG16	1
myeloid cell differentiation	myeloid cell differentiation	1/67	365/13638	0.838307	0.867432	0.814473	FOXP1	1
regulation of actin filament-based process	regulation of actin filament-based process	1/67	367/13638	0.839936	0.867432	0.814473	EFNA5	1
regulation of endopeptidase activity	regulation of endopeptidase activity	1/67	367/13638	0.839936	0.867432	0.814473	EPHA4	1
negative regulation of organelle organization	negative regulation of organelle organization	1/67	369/13638	0.841548	0.867432	0.814473	IQCJ-SCHIP1	1
pattern specification process	pattern specification process	1/67	369/13638	0.841548	0.867432	0.814473	SATB2	1
positive regulation of secretion by cell	positive regulation of secretion by cell	1/67	370/13638	0.842348	0.867432	0.814473	STXBP1	1
regulation of cell-cell adhesion	regulation of cell-cell adhesion	1/67	371/13638	0.843144	0.867432	0.814473	EFNA5	1
lipid localization	lipid localization	1/67	374/13638	0.845509	0.868079	0.81508	ANO3	1
regulation of lipid metabolic process	regulation of lipid metabolic process	1/67	374/13638	0.845509	0.868079	0.81508	CCDC3	1
negative regulation of protein phosphorylation	negative regulation of protein phosphorylation	1/67	379/13638	0.849372	0.871151	0.817964	PTPRT	1
regulation of cellular amide metabolic process	regulation of cellular amide metabolic process	1/67	388/13638	0.856087	0.876241	0.822744	EPHA4	1
regulation of lymphocyte activation	regulation of lymphocyte activation	1/67	388/13638	0.856087	0.876241	0.822744	TOX	1
glycoprotein metabolic process	glycoprotein metabolic process	1/67	392/13638	0.858976	0.877424	0.823855	CHSY3	1
regulation of peptidase activity	regulation of peptidase activity	1/67	394/13638	0.860399	0.877424	0.823855	EPHA4	1
extracellular structure organization	extracellular structure organization	1/67	396/13638	0.861808	0.877424	0.823855	RXFP1	1
leukocyte migration	leukocyte migration	1/67	396/13638	0.861808	0.877424	0.823855	CAMK1D	1
cellular response to drug	cellular response to drug	1/67	397/13638	0.862508	0.877424	0.823855	EFNA5	1
positive regulation of secretion	positive regulation of secretion	1/67	397/13638	0.862508	0.877424	0.823855	STXBP1	1
regulation of mitotic cell cycle phase transition	regulation of mitotic cell cycle phase transition	1/67	400/13638	0.864584	0.878643	0.824999	KCNH5	1
negative regulation of hydrolase activity	negative regulation of hydrolase activity	1/67	402/13638	0.865952	0.879139	0.825465	PCDH11X	1
negative regulation of immune system process	negative regulation of immune system process	1/67	409/13638	0.870631	0.882993	0.829084	LRFN5	1
positive regulation of catabolic process	positive regulation of catabolic process	1/67	413/13638	0.873232	0.884734	0.830719	HECW1	1
negative regulation of phosphorylation	negative regulation of phosphorylation	1/67	415/13638	0.874514	0.885135	0.831095	PTPRT	1
T cell activation	T cell activation	1/67	417/13638	0.875782	0.885523	0.831459	FOXP1	1
calcium ion transport	calcium ion transport	1/67	419/13638	0.877038	0.885897	0.831811	CACNB4	1
regulation of protein complex assembly	regulation of protein complex assembly	1/67	421/13638	0.878281	0.886258	0.832149	STXBP1	1
regulation of cell cycle phase transition	regulation of cell cycle phase transition	1/67	430/13638	0.883725	0.890852	0.836463	KCNH5	1
Ras protein signal transduction	Ras protein signal transduction	1/67	439/13638	0.888928	0.895195	0.840541	NRG1	1
multicellular organismal homeostasis	multicellular organismal homeostasis	1/67	442/13638	0.890611	0.895987	0.841285	LDB2	1
neutrophil degranulation	neutrophil degranulation	1/67	446/13638	0.892816	0.897303	0.84252	LRMP	1
neutrophil activation involved in immune response	neutrophil activation involved in immune response	1/67	449/13638	0.894441	0.898033	0.843206	LRMP	1
neutrophil activation	neutrophil activation	1/67	459/13638	0.899684	0.901998	0.846929	LRMP	1
neutrophil mediated immunity	neutrophil mediated immunity	1/67	460/13638	0.900194	0.901998	0.846929	LRMP	1
divalent metal ion transport	divalent metal ion transport	1/67	464/13638	0.902209	0.903112	0.847975	CACNB4	1
proteasomal protein catabolic process	proteasomal protein catabolic process	1/67	467/13638	0.903694	0.903694	0.848521	HECW1	1

### Sheet: Ex-L4-5
ID	Description	GeneRatio	BgRatio	pvalue	p.adjust	qvalue	geneID	Count
negative regulation of dendrite development	negative regulation of dendrite development	3/61	30/13638	0.000317183	0.311156	0.296816	FSTL4/BCL11A/KIAA0319	3
dendrite development	dendrite development	6/61	243/13638	0.000736354	0.361182	0.344536	FSTL4/ELAVL4/PRKG1/BCL11A/KIAA0319/HECW1	6
second-messenger-mediated signaling	second-messenger-mediated signaling	7/61	398/13638	0.00191976	0.419995	0.400639	NRG1/RXFP1/CAMK2D/PRKG1/NCALD/PDE3B/EPHA5	7
synapse organization	synapse organization	7/61	404/13638	0.00208944	0.419995	0.400639	IL1RAPL2/CLSTN2/NRG1/PTPRT/UNC13C/CNTN5/CDH8	7
negative regulation of sodium ion transport	negative regulation of sodium ion transport	2/61	18/13638	0.00287526	0.419995	0.400639	CAMK2D/HECW1	2
synaptic vesicle priming	synaptic vesicle priming	2/61	19/13638	0.0032043	0.419995	0.400639	CADPS2/UNC13C	2
sialylation	sialylation	2/61	20/13638	0.00355012	0.419995	0.400639	ST6GALNAC5/ST8SIA1	2
adherens junction organization	adherens junction organization	4/61	141/13638	0.00362079	0.419995	0.400639	EPHA3/CDH8/CDH10/FMN1	4
response to auditory stimulus	response to auditory stimulus	2/61	22/13638	0.00429147	0.419995	0.400639	FOXP2/KIAA0319	2
regulation of dendrite development	regulation of dendrite development	4/61	151/13638	0.00462075	0.419995	0.400639	FSTL4/BCL11A/KIAA0319/HECW1	4
glycosphingolipid biosynthetic process	glycosphingolipid biosynthetic process	2/61	25/13638	0.00552556	0.419995	0.400639	ST6GALNAC5/ST8SIA1	2
negative regulation of neurogenesis	negative regulation of neurogenesis	5/61	276/13638	0.0077372	0.419995	0.400639	NRG1/FSTL4/BCL11A/KIAA0319/STMN2	5
synapse assembly	synapse assembly	4/61	175/13638	0.0077435	0.419995	0.400639	IL1RAPL2/CLSTN2/NRG1/CNTN5	4
relaxation of muscle	relaxation of muscle	2/61	30/13638	0.00789806	0.419995	0.400639	CAMK2D/PRKG1	2
glycoprotein metabolic process	glycoprotein metabolic process	6/61	392/13638	0.00795523	0.419995	0.400639	HS3ST4/COL11A1/DPY19L1/ST6GALNAC5/ST8SIA1/GALNT17	6
synaptic transmission, glutamatergic	synaptic transmission, glutamatergic	3/61	97/13638	0.00931799	0.419995	0.400639	GRM8/UNC13C/CDH8	3
negative regulation of nervous system development	negative regulation of nervous system development	5/61	296/13638	0.0102849	0.419995	0.400639	NRG1/FSTL4/BCL11A/KIAA0319/STMN2	5
cellular response to interleukin-6	cellular response to interleukin-6	2/61	35/13638	0.0106496	0.419995	0.400639	PTPRT/PID1	2
cyclic-nucleotide-mediated signaling	cyclic-nucleotide-mediated signaling	4/61	193/13638	0.0108309	0.419995	0.400639	RXFP1/PRKG1/PDE3B/EPHA5	4
response to interleukin-6	response to interleukin-6	2/61	37/13638	0.0118525	0.419995	0.400639	PTPRT/PID1	2
visual perception	visual perception	4/61	199/13638	0.0120139	0.419995	0.400639	RORB/GRM8/COL11A1/POU6F2	4
cellular response to acid chemical	cellular response to acid chemical	4/61	201/13638	0.0124259	0.419995	0.400639	RORB/EPHA3/PID1/BCL11A	4
sensory perception of light stimulus	sensory perception of light stimulus	4/61	201/13638	0.0124259	0.419995	0.400639	RORB/GRM8/COL11A1/POU6F2	4
negative regulation of cell development	negative regulation of cell development	5/61	318/13638	0.0136975	0.419995	0.400639	NRG1/FSTL4/BCL11A/KIAA0319/STMN2	5
negative regulation of transmembrane transport	negative regulation of transmembrane transport	3/61	115/13638	0.0147462	0.419995	0.400639	PID1/CAMK2D/HECW1	3
cell-cell adhesion mediated by cadherin	cell-cell adhesion mediated by cadherin	2/61	42/13638	0.0151056	0.419995	0.400639	CDH8/CDH10	2
regulation of synapse organization	regulation of synapse organization	4/61	214/13638	0.0153264	0.419995	0.400639	IL1RAPL2/CLSTN2/PTPRT/CDH8	4
negative regulation of neuron differentiation	negative regulation of neuron differentiation	4/61	215/13638	0.0155658	0.419995	0.400639	FSTL4/BCL11A/KIAA0319/STMN2	4
negative chemotaxis	negative chemotaxis	2/61	43/13638	0.0157973	0.419995	0.400639	NRG1/SLIT3	2
cardiac chamber morphogenesis	cardiac chamber morphogenesis	3/61	119/13638	0.0161499	0.419995	0.400639	NRG1/COL11A1/SLIT3	3
ventricular cardiac muscle tissue morphogenesis	ventricular cardiac muscle tissue morphogenesis	2/61	44/13638	0.0165024	0.419995	0.400639	NRG1/COL11A1	2
cardiac ventricle development	cardiac ventricle development	3/61	121/13638	0.016879	0.419995	0.400639	NRG1/COL11A1/SLIT3	3
presynapse assembly	presynapse assembly	2/61	45/13638	0.0172208	0.419995	0.400639	IL1RAPL2/CNTN5	2
regulation of synapse structure or activity	regulation of synapse structure or activity	4/61	225/13638	0.01809	0.419995	0.400639	IL1RAPL2/CLSTN2/PTPRT/CDH8	4
peptidyl-tyrosine phosphorylation	peptidyl-tyrosine phosphorylation	5/61	344/13638	0.0186326	0.419995	0.400639	LRRK1/NRG1/EPHA3/GHR/EPHA5	5
cellular response to heat	cellular response to heat	3/61	126/13638	0.0187818	0.419995	0.400639	CAMK2D/ST8SIA1/ARPP21	3
response to temperature stimulus	response to temperature stimulus	4/61	229/13638	0.0191671	0.419995	0.400639	CAMK2D/CDH8/ST8SIA1/ARPP21	4
peptidyl-tyrosine modification	peptidyl-tyrosine modification	5/61	347/13638	0.0192686	0.419995	0.400639	LRRK1/NRG1/EPHA3/GHR/EPHA5	5
presynapse organization	presynapse organization	2/61	48/13638	0.0194543	0.419995	0.400639	IL1RAPL2/CNTN5	2
developmental growth involved in morphogenesis	developmental growth involved in morphogenesis	4/61	234/13638	0.0205687	0.419995	0.400639	FSTL4/BCL11A/SLIT3/FMN1	4
cell junction assembly	cell junction assembly	4/61	238/13638	0.0217345	0.419995	0.400639	EPHA3/CDH8/CDH10/FMN1	4
ventricular cardiac muscle tissue development	ventricular cardiac muscle tissue development	2/61	51/13638	0.0218026	0.419995	0.400639	NRG1/COL11A1	2
negative regulation of cell migration	negative regulation of cell migration	4/61	241/13638	0.022635	0.419995	0.400639	NRG1/PTPRT/DACH1/PRKG1	4
macromolecule glycosylation	macromolecule glycosylation	4/61	244/13638	0.0235581	0.419995	0.400639	DPY19L1/ST6GALNAC5/ST8SIA1/GALNT17	4
protein glycosylation	protein glycosylation	4/61	244/13638	0.0235581	0.419995	0.400639	DPY19L1/ST6GALNAC5/ST8SIA1/GALNT17	4
negative regulation of cell motility	negative regulation of cell motility	4/61	254/13638	0.0268	0.419995	0.400639	NRG1/PTPRT/DACH1/PRKG1	4
glycosylation	glycosylation	4/61	255/13638	0.0271382	0.419995	0.400639	DPY19L1/ST6GALNAC5/ST8SIA1/GALNT17	4
regulation of smooth muscle contraction	regulation of smooth muscle contraction	2/61	58/13638	0.0277098	0.419995	0.400639	PRKG1/KCNB2	2
cardiac muscle tissue morphogenesis	cardiac muscle tissue morphogenesis	2/61	60/13638	0.0295032	0.419995	0.400639	NRG1/COL11A1	2
regulation of muscle cell apoptotic process	regulation of muscle cell apoptotic process	2/61	60/13638	0.0295032	0.419995	0.400639	CAMK2D/PDE1A	2
neuron migration	neuron migration	3/61	150/13638	0.0295138	0.419995	0.400639	NRG1/PRKG1/KIAA0319	3
glycolipid biosynthetic process	glycolipid biosynthetic process	2/61	61/13638	0.030417	0.419995	0.400639	ST6GALNAC5/ST8SIA1	2
regulation of cell-substrate junction assembly	regulation of cell-substrate junction assembly	2/61	61/13638	0.030417	0.419995	0.400639	EPHA3/FMN1	2
regulation of focal adhesion assembly	regulation of focal adhesion assembly	2/61	61/13638	0.030417	0.419995	0.400639	EPHA3/FMN1	2
regulation of sodium ion transmembrane transport	regulation of sodium ion transmembrane transport	2/61	61/13638	0.030417	0.419995	0.400639	CAMK2D/HECW1	2
regulation of muscle contraction	regulation of muscle contraction	3/61	154/13638	0.0315596	0.419995	0.400639	CAMK2D/PRKG1/KCNB2	3
glycosphingolipid metabolic process	glycosphingolipid metabolic process	2/61	63/13638	0.0322779	0.419995	0.400639	ST6GALNAC5/ST8SIA1	2
muscle cell apoptotic process	muscle cell apoptotic process	2/61	65/13638	0.0341827	0.419995	0.400639	CAMK2D/PDE1A	2
cardiac chamber development	cardiac chamber development	3/61	160/13638	0.0347649	0.419995	0.400639	NRG1/COL11A1/SLIT3	3
calcium-ion regulated exocytosis	calcium-ion regulated exocytosis	2/61	66/13638	0.0351512	0.419995	0.400639	CADPS2/UNC13C	2
cardiac ventricle morphogenesis	cardiac ventricle morphogenesis	2/61	66/13638	0.0351512	0.419995	0.400639	NRG1/COL11A1	2
regulation of membrane potential	regulation of membrane potential	5/61	410/13638	0.0360706	0.419995	0.400639	KCNH7/PID1/CAMK2D/CELF4/GABRG3	5
cellular response to retinoic acid	cellular response to retinoic acid	2/61	67/13638	0.0361304	0.419995	0.400639	RORB/EPHA3	2
response to heat	response to heat	3/61	164/13638	0.0369925	0.419995	0.400639	CAMK2D/ST8SIA1/ARPP21	3
regulation of adherens junction organization	regulation of adherens junction organization	2/61	68/13638	0.0371201	0.419995	0.400639	EPHA3/FMN1	2
muscle tissue morphogenesis	muscle tissue morphogenesis	2/61	69/13638	0.0381202	0.419995	0.400639	NRG1/COL11A1	2
cAMP-mediated signaling	cAMP-mediated signaling	3/61	166/13638	0.0381333	0.419995	0.400639	RXFP1/PDE3B/EPHA5	3
cell junction organization	cell junction organization	4/61	286/13638	0.0389115	0.419995	0.400639	EPHA3/CDH8/CDH10/FMN1	4
muscle organ morphogenesis	muscle organ morphogenesis	2/61	73/13638	0.0422224	0.419995	0.400639	NRG1/COL11A1	2
negative regulation of cell growth	negative regulation of cell growth	3/61	174/13638	0.0428755	0.419995	0.400639	FSTL4/BCL11A/SLIT3	3
auditory behavior	auditory behavior	1/61	10/13638	0.0438525	0.419995	0.400639	FOXP2	1
cardiac muscle cell myoblast differentiation	cardiac muscle cell myoblast differentiation	1/61	10/13638	0.0438525	0.419995	0.400639	NRG1	1
fat cell proliferation	fat cell proliferation	1/61	10/13638	0.0438525	0.419995	0.400639	PID1	1
negative regulation of collateral sprouting	negative regulation of collateral sprouting	1/61	10/13638	0.0438525	0.419995	0.400639	FSTL4	1
regulation of fat cell proliferation	regulation of fat cell proliferation	1/61	10/13638	0.0438525	0.419995	0.400639	PID1	1
regulation of neuron maturation	regulation of neuron maturation	1/61	10/13638	0.0438525	0.419995	0.400639	BCL11A	1
negative regulation of locomotion	negative regulation of locomotion	4/61	298/13638	0.044146	0.419995	0.400639	NRG1/PTPRT/DACH1/PRKG1	4
alternative mRNA splicing, via spliceosome	alternative mRNA splicing, via spliceosome	2/61	75/13638	0.0443331	0.419995	0.400639	CELF4/RBFOX3	2
muscle cell proliferation	muscle cell proliferation	3/61	179/13638	0.0459834	0.419995	0.400639	PDE1A/PRKG1/TENM4	3
response to ketone	response to ketone	3/61	182/13638	0.0479007	0.419995	0.400639	FOXP2/SLIT3/EPHA5	3
negative regulation of platelet aggregation	negative regulation of platelet aggregation	1/61	11/13638	0.0481323	0.419995	0.400639	PRKG1	1
oxygen transport	oxygen transport	1/61	11/13638	0.0481323	0.419995	0.400639	IPCEF1	1
protein localization to presynapse	protein localization to presynapse	1/61	11/13638	0.0481323	0.419995	0.400639	RAB27B	1
regulation of deacetylase activity	regulation of deacetylase activity	1/61	11/13638	0.0481323	0.419995	0.400639	CAMK2D	1
regulation of natural killer cell differentiation	regulation of natural killer cell differentiation	1/61	11/13638	0.0481323	0.419995	0.400639	TOX	1
response to L-glutamate	response to L-glutamate	1/61	11/13638	0.0481323	0.419995	0.400639	BCL11A	1
retinal cone cell development	retinal cone cell development	1/61	11/13638	0.0481323	0.419995	0.400639	RORB	1
retinal cone cell differentiation	retinal cone cell differentiation	1/61	11/13638	0.0481323	0.419995	0.400639	RORB	1
suckling behavior	suckling behavior	1/61	11/13638	0.0481323	0.419995	0.400639	DACH1	1
synaptic vesicle maturation	synaptic vesicle maturation	1/61	11/13638	0.0481323	0.419995	0.400639	UNC13C	1
negative regulation of transporter activity	negative regulation of transporter activity	2/61	79/13638	0.0486696	0.419995	0.400639	CAMK2D/HECW1	2
cellular response to calcium ion	cellular response to calcium ion	2/61	80/13638	0.0497771	0.419995	0.400639	CPNE4/CAMK2D	2
cell-substrate adherens junction assembly	cell-substrate adherens junction assembly	2/61	81/13638	0.0508937	0.419995	0.400639	EPHA3/FMN1	2
focal adhesion assembly	focal adhesion assembly	2/61	81/13638	0.0508937	0.419995	0.400639	EPHA3/FMN1	2
exocytic process	exocytic process	2/61	82/13638	0.0520194	0.419995	0.400639	CADPS2/UNC13C	2
cardiac conduction system development	cardiac conduction system development	1/61	12/13638	0.0523933	0.419995	0.400639	NRG1	1
cellular response to forskolin	cellular response to forskolin	1/61	12/13638	0.0523933	0.419995	0.400639	EPHA5	1
endocardium development	endocardium development	1/61	12/13638	0.0523933	0.419995	0.400639	NRG1	1
ganglioside biosynthetic process	ganglioside biosynthetic process	1/61	12/13638	0.0523933	0.419995	0.400639	ST6GALNAC5	1
mechanosensory behavior	mechanosensory behavior	1/61	12/13638	0.0523933	0.419995	0.400639	FOXP2	1
negative regulation of glucose import	negative regulation of glucose import	1/61	12/13638	0.0523933	0.419995	0.400639	PID1	1
negative regulation of neuron migration	negative regulation of neuron migration	1/61	12/13638	0.0523933	0.419995	0.400639	NRG1	1
positive regulation of ATP biosynthetic process	positive regulation of ATP biosynthetic process	1/61	12/13638	0.0523933	0.419995	0.400639	PID1	1
regulation of relaxation of muscle	regulation of relaxation of muscle	1/61	12/13638	0.0523933	0.419995	0.400639	CAMK2D	1
response to forskolin	response to forskolin	1/61	12/13638	0.0523933	0.419995	0.400639	EPHA5	1
synaptic vesicle docking	synaptic vesicle docking	1/61	12/13638	0.0523933	0.419995	0.400639	UNC13C	1
regulation of sodium ion transport	regulation of sodium ion transport	2/61	83/13638	0.0531539	0.419995	0.400639	CAMK2D/HECW1	2
ephrin receptor signaling pathway	ephrin receptor signaling pathway	2/61	84/13638	0.0542974	0.419995	0.400639	EPHA3/EPHA5	2
positive regulation of exocytosis	positive regulation of exocytosis	2/61	84/13638	0.0542974	0.419995	0.400639	CADPS2/RAB27B	2
glycoprotein biosynthetic process	glycoprotein biosynthetic process	4/61	322/13638	0.055753	0.419995	0.400639	DPY19L1/ST6GALNAC5/ST8SIA1/GALNT17	4
synaptic vesicle cycle	synaptic vesicle cycle	3/61	194/13638	0.0559581	0.419995	0.400639	CADPS2/RAB27B/UNC13C	3
activation of Janus kinase activity	activation of Janus kinase activity	1/61	13/13638	0.0566355	0.419995	0.400639	GHR	1
cyclic nucleotide catabolic process	cyclic nucleotide catabolic process	1/61	13/13638	0.0566355	0.419995	0.400639	PDE1A	1
negative regulation of microtubule polymerization	negative regulation of microtubule polymerization	1/61	13/13638	0.0566355	0.419995	0.400639	STMN2	1
neuron remodeling	neuron remodeling	1/61	13/13638	0.0566355	0.419995	0.400639	BCL11A	1
response to platelet aggregation inhibitor	response to platelet aggregation inhibitor	1/61	13/13638	0.0566355	0.419995	0.400639	EPHA5	1
proteoglycan metabolic process	proteoglycan metabolic process	2/61	87/13638	0.0577797	0.419995	0.400639	HS3ST4/COL11A1	2
cardiac muscle tissue development	cardiac muscle tissue development	3/61	197/13638	0.058068	0.419995	0.400639	NRG1/COL11A1/TENM4	3
response to acid chemical	response to acid chemical	4/61	329/13638	0.0594227	0.419995	0.400639	RORB/EPHA3/PID1/BCL11A	4
calcium-mediated signaling	calcium-mediated signaling	3/61	200/13638	0.0602154	0.419995	0.400639	NRG1/CAMK2D/NCALD	3
skeletal system morphogenesis	skeletal system morphogenesis	3/61	200/13638	0.0602154	0.419995	0.400639	COL11A1/GHR/FMN1	3
axo-dendritic protein transport	axo-dendritic protein transport	1/61	14/13638	0.060859	0.419995	0.400639	RAB27B	1
glial cell fate commitment	glial cell fate commitment	1/61	14/13638	0.060859	0.419995	0.400639	NRG1	1
metanephric renal vesicle morphogenesis	metanephric renal vesicle morphogenesis	1/61	14/13638	0.060859	0.419995	0.400639	FMN1	1
negative regulation of smooth muscle contraction	negative regulation of smooth muscle contraction	1/61	14/13638	0.060859	0.419995	0.400639	PRKG1	1
positive regulation of actin nucleation	positive regulation of actin nucleation	1/61	14/13638	0.060859	0.419995	0.400639	FMN1	1
ureteric bud development	ureteric bud development	2/61	90/13638	0.061338	0.419995	0.400639	BMPER/FMN1	2
potassium ion transmembrane transport	potassium ion transmembrane transport	3/61	203/13638	0.0624	0.419995	0.400639	KCNH7/KCNT2/KCNB2	3
adherens junction assembly	adherens junction assembly	2/61	91/13638	0.0625406	0.419995	0.400639	EPHA3/FMN1	2
mesonephric epithelium development	mesonephric epithelium development	2/61	91/13638	0.0625406	0.419995	0.400639	BMPER/FMN1	2
mesonephric tubule development	mesonephric tubule development	2/61	91/13638	0.0625406	0.419995	0.400639	BMPER/FMN1	2
regulation of cell junction assembly	regulation of cell junction assembly	2/61	91/13638	0.0625406	0.419995	0.400639	EPHA3/FMN1	2
response to mechanical stimulus	response to mechanical stimulus	3/61	204/13638	0.0631364	0.419995	0.400639	FOXP2/COL11A1/KIAA0319	3
regulation of calcium-mediated signaling	regulation of calcium-mediated signaling	2/61	92/13638	0.0637512	0.419995	0.400639	NRG1/CAMK2D	2
hormone-mediated signaling pathway	hormone-mediated signaling pathway	3/61	206/13638	0.0646214	0.419995	0.400639	RORB/RXFP1/GHR	3
oligodendrocyte differentiation	oligodendrocyte differentiation	2/61	93/13638	0.0649698	0.419995	0.400639	NRG1/TENM4	2
regulation of mRNA splicing, via spliceosome	regulation of mRNA splicing, via spliceosome	2/61	93/13638	0.0649698	0.419995	0.400639	CELF4/RBFOX3	2
lymph node development	lymph node development	1/61	15/13638	0.0650639	0.419995	0.400639	TOX	1
ventricular trabecula myocardium morphogenesis	ventricular trabecula myocardium morphogenesis	1/61	15/13638	0.0650639	0.419995	0.400639	NRG1	1
vocalization behavior	vocalization behavior	1/61	15/13638	0.0650639	0.419995	0.400639	FOXP2	1
cellular response to insulin stimulus	cellular response to insulin stimulus	3/61	207/13638	0.06537	0.419995	0.400639	GHR/PID1/PDE3B	3
mesonephros development	mesonephros development	2/61	94/13638	0.0661963	0.419995	0.400639	BMPER/FMN1	2
cell-substrate junction assembly	cell-substrate junction assembly	2/61	96/13638	0.0686725	0.419995	0.400639	EPHA3/FMN1	2
cartilage condensation	cartilage condensation	1/61	16/13638	0.0692502	0.419995	0.400639	COL11A1	1
gas transport	gas transport	1/61	16/13638	0.0692502	0.419995	0.400639	IPCEF1	1
oligosaccharide biosynthetic process	oligosaccharide biosynthetic process	1/61	16/13638	0.0692502	0.419995	0.400639	ST6GALNAC5	1
parturition	parturition	1/61	16/13638	0.0692502	0.419995	0.400639	RXFP1	1
potassium ion export across plasma membrane	potassium ion export across plasma membrane	1/61	16/13638	0.0692502	0.419995	0.400639	KCNT2	1
regulation of ATP biosynthetic process	regulation of ATP biosynthetic process	1/61	16/13638	0.0692502	0.419995	0.400639	PID1	1
response to follicle-stimulating hormone	response to follicle-stimulating hormone	1/61	16/13638	0.0692502	0.419995	0.400639	EPHA5	1
vesicle-mediated transport in synapse	vesicle-mediated transport in synapse	3/61	213/13638	0.0699459	0.419995	0.400639	CADPS2/RAB27B/UNC13C	3
striated muscle tissue development	striated muscle tissue development	4/61	348/13638	0.0700219	0.419995	0.400639	NRG1/FOXP2/COL11A1/TENM4	4
smooth muscle contraction	smooth muscle contraction	2/61	99/13638	0.0724437	0.419995	0.400639	PRKG1/KCNB2	2
sphingolipid biosynthetic process	sphingolipid biosynthetic process	2/61	99/13638	0.0724437	0.419995	0.400639	ST6GALNAC5/ST8SIA1	2
cardioblast differentiation	cardioblast differentiation	1/61	17/13638	0.0734182	0.419995	0.400639	NRG1	1
cell aggregation	cell aggregation	1/61	17/13638	0.0734182	0.419995	0.400639	COL11A1	1
cellular response to leptin stimulus	cellular response to leptin stimulus	1/61	17/13638	0.0734182	0.419995	0.400639	PID1	1
cGMP metabolic process	cGMP metabolic process	1/61	17/13638	0.0734182	0.419995	0.400639	PDE1A	1
growth hormone receptor signaling pathway	growth hormone receptor signaling pathway	1/61	17/13638	0.0734182	0.419995	0.400639	GHR	1
negative regulation of lipid catabolic process	negative regulation of lipid catabolic process	1/61	17/13638	0.0734182	0.419995	0.400639	PDE3B	1
osteoclast development	osteoclast development	1/61	17/13638	0.0734182	0.419995	0.400639	LRRK1	1
positive regulation of myelination	positive regulation of myelination	1/61	17/13638	0.0734182	0.419995	0.400639	TENM4	1
regulation of nuclear cell cycle DNA replication	regulation of nuclear cell cycle DNA replication	1/61	17/13638	0.0734182	0.419995	0.400639	DACH1	1
relaxation of cardiac muscle	relaxation of cardiac muscle	1/61	17/13638	0.0734182	0.419995	0.400639	CAMK2D	1
renal vesicle morphogenesis	renal vesicle morphogenesis	1/61	17/13638	0.0734182	0.419995	0.400639	FMN1	1
glycolipid metabolic process	glycolipid metabolic process	2/61	101/13638	0.0749946	0.419995	0.400639	ST6GALNAC5/ST8SIA1	2
liposaccharide metabolic process	liposaccharide metabolic process	2/61	102/13638	0.0762809	0.419995	0.400639	ST6GALNAC5/ST8SIA1	2
developmental cell growth	developmental cell growth	3/61	222/13638	0.0770757	0.419995	0.400639	FSTL4/BCL11A/SLIT3	3
regulation of muscle system process	regulation of muscle system process	3/61	222/13638	0.0770757	0.419995	0.400639	CAMK2D/PRKG1/KCNB2	3
cellular response to gonadotropin stimulus	cellular response to gonadotropin stimulus	1/61	18/13638	0.0775678	0.419995	0.400639	EPHA5	1
cellular response to growth hormone stimulus	cellular response to growth hormone stimulus	1/61	18/13638	0.0775678	0.419995	0.400639	GHR	1
negative regulation of platelet activation	negative regulation of platelet activation	1/61	18/13638	0.0775678	0.419995	0.400639	PRKG1	1
regulation of platelet aggregation	regulation of platelet aggregation	1/61	18/13638	0.0775678	0.419995	0.400639	PRKG1	1
regulation of protein homodimerization activity	regulation of protein homodimerization activity	1/61	18/13638	0.0775678	0.419995	0.400639	NRG1	1
renal vesicle development	renal vesicle development	1/61	18/13638	0.0775678	0.419995	0.400639	FMN1	1
smooth muscle tissue development	smooth muscle tissue development	1/61	18/13638	0.0775678	0.419995	0.400639	FOXP2	1
striatum development	striatum development	1/61	18/13638	0.0775678	0.419995	0.400639	FOXP2	1
muscle tissue development	muscle tissue development	4/61	362/13638	0.0784192	0.419995	0.400639	NRG1/FOXP2/COL11A1/TENM4	4
regulation of receptor signaling pathway via STAT	regulation of receptor signaling pathway via STAT	2/61	104/13638	0.0788745	0.419995	0.400639	PTPRT/GHR	2
regulation of synapse assembly	regulation of synapse assembly	2/61	104/13638	0.0788745	0.419995	0.400639	IL1RAPL2/CLSTN2	2
female sex differentiation	female sex differentiation	2/61	106/13638	0.0814958	0.419995	0.400639	DACH1/SLIT3	2
negative regulation of developmental growth	negative regulation of developmental growth	2/61	106/13638	0.0814958	0.419995	0.400639	FSTL4/BCL11A	2
response to retinoic acid	response to retinoic acid	2/61	106/13638	0.0814958	0.419995	0.400639	RORB/EPHA3	2
regulation of actin filament-based process	regulation of actin filament-based process	4/61	367/13638	0.0815367	0.419995	0.400639	EPHA3/CAMK2D/EPHA5/FMN1	4
ganglioside metabolic process	ganglioside metabolic process	1/61	19/13638	0.0816991	0.419995	0.400639	ST6GALNAC5	1
melanosome transport	melanosome transport	1/61	19/13638	0.0816991	0.419995	0.400639	RAB27B	1
natural killer cell differentiation	natural killer cell differentiation	1/61	19/13638	0.0816991	0.419995	0.400639	TOX	1
reflex	reflex	1/61	19/13638	0.0816991	0.419995	0.400639	FOXP2	1
forebrain development	forebrain development	4/61	369/13638	0.0828009	0.419995	0.400639	NRG1/FOXP2/PRKG1/EPHA5	4
potassium ion transport	potassium ion transport	3/61	231/13638	0.0845148	0.419995	0.400639	KCNH7/KCNT2/KCNB2	3
regulation of peptidyl-tyrosine phosphorylation	regulation of peptidyl-tyrosine phosphorylation	3/61	231/13638	0.0845148	0.419995	0.400639	LRRK1/NRG1/GHR	3
establishment of melanosome localization	establishment of melanosome localization	1/61	20/13638	0.0858122	0.419995	0.400639	RAB27B	1
myelin assembly	myelin assembly	1/61	20/13638	0.0858122	0.419995	0.400639	TENM4	1
pigment granule transport	pigment granule transport	1/61	20/13638	0.0858122	0.419995	0.400639	RAB27B	1
positive regulation of protein depolymerization	positive regulation of protein depolymerization	1/61	20/13638	0.0858122	0.419995	0.400639	STMN2	1
smooth muscle cell apoptotic process	smooth muscle cell apoptotic process	1/61	20/13638	0.0858122	0.419995	0.400639	PDE1A	1
cell fate commitment	cell fate commitment	3/61	233/13638	0.0862088	0.419995	0.400639	NRG1/POU6F2/TENM4	3
negative regulation of growth	negative regulation of growth	3/61	233/13638	0.0862088	0.419995	0.400639	FSTL4/BCL11A/SLIT3	3
glial cell development	glial cell development	2/61	110/13638	0.0868184	0.419995	0.400639	NRG1/TENM4	2
heart morphogenesis	heart morphogenesis	3/61	235/13638	0.0879174	0.419995	0.400639	NRG1/COL11A1/SLIT3	3
regulation of cell-matrix adhesion	regulation of cell-matrix adhesion	2/61	111/13638	0.0881652	0.419995	0.400639	EPHA3/FMN1	2
axon ensheathment in central nervous system	axon ensheathment in central nervous system	1/61	21/13638	0.0899072	0.419995	0.400639	TENM4	1
central nervous system myelination	central nervous system myelination	1/61	21/13638	0.0899072	0.419995	0.400639	TENM4	1
establishment of pigment granule localization	establishment of pigment granule localization	1/61	21/13638	0.0899072	0.419995	0.400639	RAB27B	1
melanosome localization	melanosome localization	1/61	21/13638	0.0899072	0.419995	0.400639	RAB27B	1
mitochondrial fusion	mitochondrial fusion	1/61	21/13638	0.0899072	0.419995	0.400639	PID1	1
mitochondrion morphogenesis	mitochondrion morphogenesis	1/61	21/13638	0.0899072	0.419995	0.400639	PID1	1
negative regulation of cAMP-mediated signaling	negative regulation of cAMP-mediated signaling	1/61	21/13638	0.0899072	0.419995	0.400639	PDE3B	1
regulation of collateral sprouting	regulation of collateral sprouting	1/61	21/13638	0.0899072	0.419995	0.400639	FSTL4	1
response to leptin	response to leptin	1/61	21/13638	0.0899072	0.419995	0.400639	PID1	1
negative regulation of nervous system process	negative regulation of nervous system process	1/61	22/13638	0.0939841	0.431302	0.411425	CELF4	1
pigment granule localization	pigment granule localization	1/61	22/13638	0.0939841	0.431302	0.411425	RAB27B	1
regulation of cell growth	regulation of cell growth	4/61	389/13638	0.0959752	0.431302	0.411425	FSTL4/CAMK2D/BCL11A/SLIT3	4
connective tissue development	connective tissue development	3/61	246/13638	0.0975692	0.431302	0.411425	RXFP1/COL11A1/GHR	3
atrioventricular valve morphogenesis	atrioventricular valve morphogenesis	1/61	23/13638	0.0980431	0.431302	0.411425	SLIT3	1
axonal fasciculation	axonal fasciculation	1/61	23/13638	0.0980431	0.431302	0.411425	EPHA3	1
negative regulation of muscle contraction	negative regulation of muscle contraction	1/61	23/13638	0.0980431	0.431302	0.411425	PRKG1	1
neuron projection fasciculation	neuron projection fasciculation	1/61	23/13638	0.0980431	0.431302	0.411425	EPHA3	1
protein mannosylation	protein mannosylation	1/61	23/13638	0.0980431	0.431302	0.411425	DPY19L1	1
regulation of cell maturation	regulation of cell maturation	1/61	23/13638	0.0980431	0.431302	0.411425	BCL11A	1
regulation of dendrite extension	regulation of dendrite extension	1/61	23/13638	0.0980431	0.431302	0.411425	BCL11A	1
subpallium development	subpallium development	1/61	23/13638	0.0980431	0.431302	0.411425	FOXP2	1
vascular associated smooth muscle cell migration	vascular associated smooth muscle cell migration	1/61	23/13638	0.0980431	0.431302	0.411425	PRKG1	1
synaptic vesicle exocytosis	synaptic vesicle exocytosis	2/61	119/13638	0.0991607	0.43325	0.413283	CADPS2/UNC13C	2
telencephalon development	telencephalon development	3/61	248/13638	0.0993693	0.43325	0.413283	NRG1/FOXP2/EPHA5	3
cell-cell junction assembly	cell-cell junction assembly	2/61	121/13638	0.101968	0.433526	0.413547	CDH8/CDH10	2
endoplasmic reticulum calcium ion homeostasis	endoplasmic reticulum calcium ion homeostasis	1/61	24/13638	0.102084	0.433526	0.413547	CAMK2D	1
metanephric nephron morphogenesis	metanephric nephron morphogenesis	1/61	24/13638	0.102084	0.433526	0.413547	FMN1	1
negative regulation of ATP metabolic process	negative regulation of ATP metabolic process	1/61	24/13638	0.102084	0.433526	0.413547	PID1	1
negative regulation of RNA splicing	negative regulation of RNA splicing	1/61	24/13638	0.102084	0.433526	0.413547	CELF4	1
regulation of actin nucleation	regulation of actin nucleation	1/61	24/13638	0.102084	0.433526	0.413547	FMN1	1
receptor signaling pathway via STAT	receptor signaling pathway via STAT	2/61	123/13638	0.104797	0.434232	0.41422	PTPRT/GHR	2
atrioventricular valve development	atrioventricular valve development	1/61	25/13638	0.106107	0.434232	0.41422	SLIT3	1
gastrulation with mouth forming second	gastrulation with mouth forming second	1/61	25/13638	0.106107	0.434232	0.41422	TENM4	1
positive regulation of cardiocyte differentiation	positive regulation of cardiocyte differentiation	1/61	25/13638	0.106107	0.434232	0.41422	NRG1	1
positive regulation of focal adhesion assembly	positive regulation of focal adhesion assembly	1/61	25/13638	0.106107	0.434232	0.41422	FMN1	1
regulation of homotypic cell-cell adhesion	regulation of homotypic cell-cell adhesion	1/61	25/13638	0.106107	0.434232	0.41422	PRKG1	1
regulation of nervous system process	regulation of nervous system process	2/61	125/13638	0.107648	0.434232	0.41422	CELF4/TENM4	2
gamma-aminobutyric acid signaling pathway	gamma-aminobutyric acid signaling pathway	1/61	26/13638	0.110113	0.434232	0.41422	GABRG3	1
myelination in peripheral nervous system	myelination in peripheral nervous system	1/61	26/13638	0.110113	0.434232	0.41422	NRG1	1
peripheral nervous system axon ensheathment	peripheral nervous system axon ensheathment	1/61	26/13638	0.110113	0.434232	0.41422	NRG1	1
regulation of the force of heart contraction	regulation of the force of heart contraction	1/61	26/13638	0.110113	0.434232	0.41422	CAMK2D	1
regulation of smooth muscle cell proliferation	regulation of smooth muscle cell proliferation	2/61	127/13638	0.11052	0.434232	0.41422	PDE1A/PRKG1	2
smooth muscle cell proliferation	smooth muscle cell proliferation	2/61	128/13638	0.111964	0.434232	0.41422	PDE1A/PRKG1	2
response to insulin	response to insulin	3/61	262/13638	0.112342	0.434232	0.41422	GHR/PID1/PDE3B	3
kidney epithelium development	kidney epithelium development	2/61	129/13638	0.113412	0.434232	0.41422	BMPER/FMN1	2
regulation of RNA splicing	regulation of RNA splicing	2/61	129/13638	0.113412	0.434232	0.41422	CELF4/RBFOX3	2
aortic valve morphogenesis	aortic valve morphogenesis	1/61	27/13638	0.114101	0.434232	0.41422	SLIT3	1
positive regulation of cardiac muscle hypertrophy	positive regulation of cardiac muscle hypertrophy	1/61	27/13638	0.114101	0.434232	0.41422	CAMK2D	1
response to gonadotropin	response to gonadotropin	1/61	27/13638	0.114101	0.434232	0.41422	EPHA5	1
vasodilation	vasodilation	1/61	27/13638	0.114101	0.434232	0.41422	PRKG1	1
neurotransmitter transport	neurotransmitter transport	3/61	266/13638	0.116164	0.434232	0.41422	CADPS2/UNC13C/SV2B	3
protein localization to plasma membrane	protein localization to plasma membrane	3/61	266/13638	0.116164	0.434232	0.41422	EPHA3/PID1/KCNB2	3
cardiocyte differentiation	cardiocyte differentiation	2/61	132/13638	0.117787	0.434232	0.41422	NRG1/TENM4	2
myelination	myelination	2/61	132/13638	0.117787	0.434232	0.41422	NRG1/TENM4	2
regulation of mRNA processing	regulation of mRNA processing	2/61	132/13638	0.117787	0.434232	0.41422	CELF4/RBFOX3	2
collateral sprouting	collateral sprouting	1/61	28/13638	0.118071	0.434232	0.41422	FSTL4	1
negative regulation of fibroblast proliferation	negative regulation of fibroblast proliferation	1/61	28/13638	0.118071	0.434232	0.41422	DACH1	1
negative regulation of mRNA processing	negative regulation of mRNA processing	1/61	28/13638	0.118071	0.434232	0.41422	CELF4	1
positive regulation of mRNA processing	positive regulation of mRNA processing	1/61	28/13638	0.118071	0.434232	0.41422	CELF4	1
positive regulation of muscle hypertrophy	positive regulation of muscle hypertrophy	1/61	28/13638	0.118071	0.434232	0.41422	CAMK2D	1
regulation of histone deacetylation	regulation of histone deacetylation	1/61	28/13638	0.118071	0.434232	0.41422	CAMK2D	1
regulation of microtubule depolymerization	regulation of microtubule depolymerization	1/61	28/13638	0.118071	0.434232	0.41422	STMN2	1
axon guidance	axon guidance	3/61	269/13638	0.119063	0.434232	0.41422	EPHA3/SLIT3/EPHA5	3
mammary gland development	mammary gland development	2/61	133/13638	0.119255	0.434232	0.41422	NRG1/RXFP1	2
axon ensheathment	axon ensheathment	2/61	134/13638	0.120728	0.434232	0.41422	NRG1/TENM4	2
ensheathment of neurons	ensheathment of neurons	2/61	134/13638	0.120728	0.434232	0.41422	NRG1/TENM4	2
neuron projection guidance	neuron projection guidance	3/61	271/13638	0.121011	0.434232	0.41422	EPHA3/SLIT3/EPHA5	3
purine ribonucleotide catabolic process	purine ribonucleotide catabolic process	1/61	29/13638	0.122024	0.434232	0.41422	PDE1A	1
regulation of natural killer cell activation	regulation of natural killer cell activation	1/61	29/13638	0.122024	0.434232	0.41422	TOX	1
response to growth hormone	response to growth hormone	1/61	29/13638	0.122024	0.434232	0.41422	GHR	1
Schwann cell development	Schwann cell development	1/61	29/13638	0.122024	0.434232	0.41422	NRG1	1
membrane lipid biosynthetic process	membrane lipid biosynthetic process	2/61	135/13638	0.122205	0.434232	0.41422	ST6GALNAC5/ST8SIA1	2
response to glucocorticoid	response to glucocorticoid	2/61	135/13638	0.122205	0.434232	0.41422	GHR/SLIT3	2
retina development in camera-type eye	retina development in camera-type eye	2/61	136/13638	0.123687	0.434232	0.41422	RORB/CELF4	2
regulation of postsynaptic membrane potential	regulation of postsynaptic membrane potential	2/61	137/13638	0.125173	0.434232	0.41422	CELF4/GABRG3	2
modulation of chemical synaptic transmission	modulation of chemical synaptic transmission	4/61	430/13638	0.125854	0.434232	0.41422	CLSTN2/GRM8/UNC13C/CELF4	4
activation of protein kinase B activity	activation of protein kinase B activity	1/61	30/13638	0.125959	0.434232	0.41422	NRG1	1
metanephros morphogenesis	metanephros morphogenesis	1/61	30/13638	0.125959	0.434232	0.41422	FMN1	1
mRNA splice site selection	mRNA splice site selection	1/61	30/13638	0.125959	0.434232	0.41422	CELF4	1
regulation of platelet activation	regulation of platelet activation	1/61	30/13638	0.125959	0.434232	0.41422	PRKG1	1
ribonucleotide catabolic process	ribonucleotide catabolic process	1/61	30/13638	0.125959	0.434232	0.41422	PDE1A	1
regulation of trans-synaptic signaling	regulation of trans-synaptic signaling	4/61	431/13638	0.126628	0.434232	0.41422	CLSTN2/GRM8/UNC13C/CELF4	4
aortic valve development	aortic valve development	1/61	31/13638	0.129877	0.434232	0.41422	SLIT3	1
cell communication by electrical coupling	cell communication by electrical coupling	1/61	31/13638	0.129877	0.434232	0.41422	CAMK2D	1
heparan sulfate proteoglycan metabolic process	heparan sulfate proteoglycan metabolic process	1/61	31/13638	0.129877	0.434232	0.41422	HS3ST4	1
hindlimb morphogenesis	hindlimb morphogenesis	1/61	31/13638	0.129877	0.434232	0.41422	FMN1	1
multivesicular body sorting pathway	multivesicular body sorting pathway	1/61	31/13638	0.129877	0.434232	0.41422	RAB27B	1
positive regulation of RNA splicing	positive regulation of RNA splicing	1/61	31/13638	0.129877	0.434232	0.41422	CELF4	1
sodium ion transmembrane transport	sodium ion transmembrane transport	2/61	141/13638	0.131161	0.434232	0.41422	CAMK2D/HECW1	2
rhythmic process	rhythmic process	3/61	282/13638	0.131933	0.434232	0.41422	RORB/HS3ST2/SLIT3	3
learning	learning	2/61	142/13638	0.132668	0.434232	0.41422	FOXP2/ELAVL4	2
cGMP-mediated signaling	cGMP-mediated signaling	1/61	32/13638	0.133778	0.434232	0.41422	PRKG1	1
dendrite extension	dendrite extension	1/61	32/13638	0.133778	0.434232	0.41422	BCL11A	1
ERBB2 signaling pathway	ERBB2 signaling pathway	1/61	32/13638	0.133778	0.434232	0.41422	NRG1	1
eye photoreceptor cell development	eye photoreceptor cell development	1/61	32/13638	0.133778	0.434232	0.41422	RORB	1
heart trabecula morphogenesis	heart trabecula morphogenesis	1/61	32/13638	0.133778	0.434232	0.41422	NRG1	1
regulation of calcineurin-mediated signaling	regulation of calcineurin-mediated signaling	1/61	32/13638	0.133778	0.434232	0.41422	NRG1	1
regulation of calcineurin-NFAT signaling cascade	regulation of calcineurin-NFAT signaling cascade	1/61	32/13638	0.133778	0.434232	0.41422	NRG1	1
regulation of presynapse assembly	regulation of presynapse assembly	1/61	32/13638	0.133778	0.434232	0.41422	IL1RAPL2	1
response to calcium ion	response to calcium ion	2/61	143/13638	0.134179	0.434232	0.41422	CPNE4/CAMK2D	2
sensory perception of sound	sensory perception of sound	2/61	143/13638	0.134179	0.434232	0.41422	COL11A1/CNTN5	2
negative regulation of ion transport	negative regulation of ion transport	2/61	144/13638	0.135695	0.434232	0.41422	CAMK2D/HECW1	2
activation of MAPK activity	activation of MAPK activity	2/61	145/13638	0.137214	0.434232	0.41422	NRG1/GHR	2
dendrite morphogenesis	dendrite morphogenesis	2/61	145/13638	0.137214	0.434232	0.41422	ELAVL4/HECW1	2
cell fate determination	cell fate determination	1/61	33/13638	0.137662	0.434232	0.41422	POU6F2	1
forelimb morphogenesis	forelimb morphogenesis	1/61	33/13638	0.137662	0.434232	0.41422	FMN1	1
regulation of mesenchymal cell proliferation	regulation of mesenchymal cell proliferation	1/61	33/13638	0.137662	0.434232	0.41422	FOXP2	1
regulation of presynapse organization	regulation of presynapse organization	1/61	33/13638	0.137662	0.434232	0.41422	IL1RAPL2	1
response to isoquinoline alkaloid	response to isoquinoline alkaloid	1/61	33/13638	0.137662	0.434232	0.41422	GHR	1
response to morphine	response to morphine	1/61	33/13638	0.137662	0.434232	0.41422	GHR	1
regulation of GTPase activity	regulation of GTPase activity	4/61	446/13638	0.138483	0.435424	0.415357	EPHA3/PRKG1/EPHA5/RGS6	4
apoptotic process involved in development	apoptotic process involved in development	1/61	34/13638	0.141528	0.437978	0.417793	SLIT3	1
bone cell development	bone cell development	1/61	34/13638	0.141528	0.437978	0.417793	LRRK1	1
positive regulation of embryonic development	positive regulation of embryonic development	1/61	34/13638	0.141528	0.437978	0.417793	TENM4	1
regulation of cardiac muscle cell differentiation	regulation of cardiac muscle cell differentiation	1/61	34/13638	0.141528	0.437978	0.417793	NRG1	1
regulation of gastrulation	regulation of gastrulation	1/61	34/13638	0.141528	0.437978	0.417793	TENM4	1
cellular response to peptide hormone stimulus	cellular response to peptide hormone stimulus	3/61	293/13638	0.143193	0.440171	0.419885	GHR/PID1/PDE3B	3
response to corticosteroid	response to corticosteroid	2/61	149/13638	0.14333	0.440171	0.419885	GHR/SLIT3	2
lung epithelium development	lung epithelium development	1/61	35/13638	0.145377	0.440171	0.419885	FOXP2	1
metanephric nephron development	metanephric nephron development	1/61	35/13638	0.145377	0.440171	0.419885	FMN1	1
positive regulation of cell junction assembly	positive regulation of cell junction assembly	1/61	35/13638	0.145377	0.440171	0.419885	FMN1	1
postsynaptic signal transduction	postsynaptic signal transduction	1/61	35/13638	0.145377	0.440171	0.419885	NRG1	1
response to testosterone	response to testosterone	1/61	35/13638	0.145377	0.440171	0.419885	FOXP2	1
sphingolipid metabolic process	sphingolipid metabolic process	2/61	151/13638	0.146409	0.441523	0.421175	ST6GALNAC5/ST8SIA1	2
camera-type eye development	camera-type eye development	3/61	297/13638	0.147367	0.441523	0.421175	RORB/FOXP2/CELF4	3
axon extension involved in axon guidance	axon extension involved in axon guidance	1/61	36/13638	0.14921	0.441523	0.421175	SLIT3	1
cardiac muscle cell apoptotic process	cardiac muscle cell apoptotic process	1/61	36/13638	0.14921	0.441523	0.421175	CAMK2D	1
mannosylation	mannosylation	1/61	36/13638	0.14921	0.441523	0.421175	DPY19L1	1
negative regulation of DNA biosynthetic process	negative regulation of DNA biosynthetic process	1/61	36/13638	0.14921	0.441523	0.421175	DACH1	1
semi-lunar valve development	semi-lunar valve development	1/61	36/13638	0.14921	0.441523	0.421175	SLIT3	1
cell-cell junction organization	cell-cell junction organization	2/61	153/13638	0.149503	0.441523	0.421175	CDH8/CDH10	2
cell growth	cell growth	4/61	461/13638	0.150777	0.441523	0.421175	FSTL4/CAMK2D/BCL11A/SLIT3	4
regulation of ion transmembrane transport	regulation of ion transmembrane transport	4/61	461/13638	0.150777	0.441523	0.421175	KCNH7/CAMK2D/KCNB2/HECW1	4
activation of adenylate cyclase activity	activation of adenylate cyclase activity	1/61	37/13638	0.153025	0.441523	0.421175	RXFP1	1
lung alveolus development	lung alveolus development	1/61	37/13638	0.153025	0.441523	0.421175	FOXP2	1
positive regulation of sprouting angiogenesis	positive regulation of sprouting angiogenesis	1/61	37/13638	0.153025	0.441523	0.421175	BMPER	1
regulation of nucleotide biosynthetic process	regulation of nucleotide biosynthetic process	1/61	37/13638	0.153025	0.441523	0.421175	PID1	1
response to food	response to food	1/61	37/13638	0.153025	0.441523	0.421175	GHR	1
Schwann cell differentiation	Schwann cell differentiation	1/61	37/13638	0.153025	0.441523	0.421175	NRG1	1
axonogenesis	axonogenesis	4/61	467/13638	0.155811	0.443355	0.422923	EPHA3/FSTL4/SLIT3/EPHA5	4
modulation of excitatory postsynaptic potential	modulation of excitatory postsynaptic potential	1/61	38/13638	0.156824	0.443355	0.422923	CELF4	1
negative regulation of endocytosis	negative regulation of endocytosis	1/61	38/13638	0.156824	0.443355	0.422923	EPHA3	1
regulation of cardiac muscle cell contraction	regulation of cardiac muscle cell contraction	1/61	38/13638	0.156824	0.443355	0.422923	CAMK2D	1
regulation of heart rate by cardiac conduction	regulation of heart rate by cardiac conduction	1/61	38/13638	0.156824	0.443355	0.422923	CAMK2D	1
regulation of oligodendrocyte differentiation	regulation of oligodendrocyte differentiation	1/61	38/13638	0.156824	0.443355	0.422923	TENM4	1
sarcoplasmic reticulum calcium ion transport	sarcoplasmic reticulum calcium ion transport	1/61	38/13638	0.156824	0.443355	0.422923	CAMK2D	1
cyclic nucleotide metabolic process	cyclic nucleotide metabolic process	1/61	39/13638	0.160606	0.450155	0.429409	PDE1A	1
positive regulation of glial cell differentiation	positive regulation of glial cell differentiation	1/61	39/13638	0.160606	0.450155	0.429409	TENM4	1
striated muscle cell apoptotic process	striated muscle cell apoptotic process	1/61	39/13638	0.160606	0.450155	0.429409	CAMK2D	1
calcineurin-NFAT signaling cascade	calcineurin-NFAT signaling cascade	1/61	40/13638	0.164371	0.45422	0.433287	NRG1	1
positive regulation of calcium-mediated signaling	positive regulation of calcium-mediated signaling	1/61	40/13638	0.164371	0.45422	0.433287	NRG1	1
purine nucleotide catabolic process	purine nucleotide catabolic process	1/61	40/13638	0.164371	0.45422	0.433287	PDE1A	1
regulation of neuron migration	regulation of neuron migration	1/61	40/13638	0.164371	0.45422	0.433287	NRG1	1
ventricular septum morphogenesis	ventricular septum morphogenesis	1/61	40/13638	0.164371	0.45422	0.433287	SLIT3	1
sensory perception of mechanical stimulus	sensory perception of mechanical stimulus	2/61	163/13638	0.165164	0.454437	0.433493	COL11A1/CNTN5	2
negative regulation of osteoblast differentiation	negative regulation of osteoblast differentiation	1/61	41/13638	0.16812	0.454437	0.433493	RORB	1
positive regulation of ATP metabolic process	positive regulation of ATP metabolic process	1/61	41/13638	0.16812	0.454437	0.433493	PID1	1
regulation of myelination	regulation of myelination	1/61	41/13638	0.16812	0.454437	0.433493	TENM4	1
lung development	lung development	2/61	165/13638	0.168331	0.454437	0.433493	FOXP2/RXFP1	2
gastrulation	gastrulation	2/61	166/13638	0.169919	0.454437	0.433493	COL11A1/TENM4	2
regulation of developmental growth	regulation of developmental growth	3/61	319/13638	0.171009	0.454437	0.433493	FSTL4/GHR/BCL11A	3
endodermal cell differentiation	endodermal cell differentiation	1/61	42/13638	0.171852	0.454437	0.433493	COL11A1	1
mesenchymal cell proliferation	mesenchymal cell proliferation	1/61	42/13638	0.171852	0.454437	0.433493	FOXP2	1
microtubule depolymerization	microtubule depolymerization	1/61	42/13638	0.171852	0.454437	0.433493	STMN2	1
ovulation cycle process	ovulation cycle process	1/61	42/13638	0.171852	0.454437	0.433493	SLIT3	1
regulation of membrane depolarization	regulation of membrane depolarization	1/61	42/13638	0.171852	0.454437	0.433493	CAMK2D	1
regulation of protein deacetylation	regulation of protein deacetylation	1/61	42/13638	0.171852	0.454437	0.433493	CAMK2D	1
neuron projection extension	neuron projection extension	2/61	168/13638	0.173102	0.454437	0.433493	BCL11A/SLIT3	2
neurotransmitter secretion	neurotransmitter secretion	2/61	169/13638	0.174698	0.454437	0.433493	CADPS2/UNC13C	2
pallium development	pallium development	2/61	169/13638	0.174698	0.454437	0.433493	FOXP2/EPHA5	2
respiratory tube development	respiratory tube development	2/61	169/13638	0.174698	0.454437	0.433493	FOXP2/RXFP1	2
signal release from synapse	signal release from synapse	2/61	169/13638	0.174698	0.454437	0.433493	CADPS2/UNC13C	2
ATP biosynthetic process	ATP biosynthetic process	1/61	43/13638	0.175567	0.454437	0.433493	PID1	1
calcineurin-mediated signaling	calcineurin-mediated signaling	1/61	43/13638	0.175567	0.454437	0.433493	NRG1	1
detection of mechanical stimulus	detection of mechanical stimulus	1/61	43/13638	0.175567	0.454437	0.433493	COL11A1	1
oligodendrocyte development	oligodendrocyte development	1/61	43/13638	0.175567	0.454437	0.433493	TENM4	1
photoreceptor cell development	photoreceptor cell development	1/61	43/13638	0.175567	0.454437	0.433493	RORB	1
regulation of actin filament-based movement	regulation of actin filament-based movement	1/61	43/13638	0.175567	0.454437	0.433493	CAMK2D	1
protein localization to cell periphery	protein localization to cell periphery	3/61	324/13638	0.176532	0.454536	0.433588	EPHA3/PID1/KCNB2	3
regulation of actin cytoskeleton organization	regulation of actin cytoskeleton organization	3/61	324/13638	0.176532	0.454536	0.433588	EPHA3/EPHA5/FMN1	3
anterograde axonal transport	anterograde axonal transport	1/61	44/13638	0.179266	0.455597	0.4346	RAB27B	1
chondrocyte development	chondrocyte development	1/61	44/13638	0.179266	0.455597	0.4346	COL11A1	1
eye photoreceptor cell differentiation	eye photoreceptor cell differentiation	1/61	44/13638	0.179266	0.455597	0.4346	RORB	1
oligosaccharide metabolic process	oligosaccharide metabolic process	1/61	44/13638	0.179266	0.455597	0.4346	ST6GALNAC5	1
synaptic transmission, GABAergic	synaptic transmission, GABAergic	1/61	44/13638	0.179266	0.455597	0.4346	GABRG3	1
cellular pigmentation	cellular pigmentation	1/61	45/13638	0.182949	0.461371	0.440108	RAB27B	1
regulation of cardiocyte differentiation	regulation of cardiocyte differentiation	1/61	45/13638	0.182949	0.461371	0.440108	NRG1	1
regulation of lipid catabolic process	regulation of lipid catabolic process	1/61	45/13638	0.182949	0.461371	0.440108	PDE3B	1
actin nucleation	actin nucleation	1/61	46/13638	0.186616	0.465367	0.44392	FMN1	1
neuron maturation	neuron maturation	1/61	46/13638	0.186616	0.465367	0.44392	BCL11A	1
regulation of cell adhesion mediated by integrin	regulation of cell adhesion mediated by integrin	1/61	46/13638	0.186616	0.465367	0.44392	PDE3B	1
vesicle docking involved in exocytosis	vesicle docking involved in exocytosis	1/61	46/13638	0.186616	0.465367	0.44392	UNC13C	1
muscle contraction	muscle contraction	3/61	335/13638	0.188858	0.465367	0.44392	CAMK2D/PRKG1/KCNB2	3
cardiac muscle cell proliferation	cardiac muscle cell proliferation	1/61	47/13638	0.190266	0.465367	0.44392	TENM4	1
endoderm formation	endoderm formation	1/61	47/13638	0.190266	0.465367	0.44392	COL11A1	1
export across plasma membrane	export across plasma membrane	1/61	47/13638	0.190266	0.465367	0.44392	KCNT2	1
purine-containing compound catabolic process	purine-containing compound catabolic process	1/61	47/13638	0.190266	0.465367	0.44392	PDE1A	1
regulation of cAMP-mediated signaling	regulation of cAMP-mediated signaling	1/61	47/13638	0.190266	0.465367	0.44392	PDE3B	1
trabecula morphogenesis	trabecula morphogenesis	1/61	47/13638	0.190266	0.465367	0.44392	NRG1	1
eye development	eye development	3/61	338/13638	0.192259	0.465367	0.44392	RORB/FOXP2/CELF4	3
lung morphogenesis	lung morphogenesis	1/61	48/13638	0.193901	0.465367	0.44392	FOXP2	1
negative regulation of blood coagulation	negative regulation of blood coagulation	1/61	48/13638	0.193901	0.465367	0.44392	PRKG1	1
negative regulation of BMP signaling pathway	negative regulation of BMP signaling pathway	1/61	48/13638	0.193901	0.465367	0.44392	BMPER	1
neuron recognition	neuron recognition	1/61	48/13638	0.193901	0.465367	0.44392	EPHA3	1
regulation of action potential	regulation of action potential	1/61	48/13638	0.193901	0.465367	0.44392	CAMK2D	1
response to cold	response to cold	1/61	48/13638	0.193901	0.465367	0.44392	CDH8	1
retina morphogenesis in camera-type eye	retina morphogenesis in camera-type eye	1/61	48/13638	0.193901	0.465367	0.44392	RORB	1
cellular response to metal ion	cellular response to metal ion	2/61	181/13638	0.194021	0.465367	0.44392	CPNE4/CAMK2D	2
visual system development	visual system development	3/61	342/13638	0.196819	0.467535	0.445988	RORB/FOXP2/CELF4	3
negative regulation of hemostasis	negative regulation of hemostasis	1/61	49/13638	0.197519	0.467535	0.445988	PRKG1	1
neuromuscular junction development	neuromuscular junction development	1/61	49/13638	0.197519	0.467535	0.445988	UNC13C	1
regulation of DNA-dependent DNA replication	regulation of DNA-dependent DNA replication	1/61	49/13638	0.197519	0.467535	0.445988	DACH1	1
vascular smooth muscle cell proliferation	vascular smooth muscle cell proliferation	1/61	49/13638	0.197519	0.467535	0.445988	PRKG1	1
inner ear development	inner ear development	2/61	184/13638	0.198898	0.467535	0.445988	COL11A1/BMPER	2
sensory system development	sensory system development	3/61	345/13638	0.200257	0.467535	0.445988	RORB/FOXP2/CELF4	3
regulation of protein localization to membrane	regulation of protein localization to membrane	2/61	185/13638	0.200526	0.467535	0.445988	EPHA3/PID1	2
cellular response to nerve growth factor stimulus	cellular response to nerve growth factor stimulus	1/61	50/13638	0.201121	0.467535	0.445988	STMN2	1
heart valve morphogenesis	heart valve morphogenesis	1/61	50/13638	0.201121	0.467535	0.445988	SLIT3	1
positive regulation of cell-matrix adhesion	positive regulation of cell-matrix adhesion	1/61	50/13638	0.201121	0.467535	0.445988	FMN1	1
regulation of glucose import	regulation of glucose import	1/61	50/13638	0.201121	0.467535	0.445988	PID1	1
regulation of microtubule polymerization	regulation of microtubule polymerization	1/61	50/13638	0.201121	0.467535	0.445988	STMN2	1
cartilage development	cartilage development	2/61	187/13638	0.203789	0.472617	0.450836	COL11A1/GHR	2
inositol phosphate-mediated signaling	inositol phosphate-mediated signaling	1/61	51/13638	0.204708	0.473628	0.4518	NRG1	1
cellular response to peptide	cellular response to peptide	3/61	350/13638	0.206019	0.47554	0.453624	GHR/PID1/PDE3B	3
collagen fibril organization	collagen fibril organization	1/61	52/13638	0.208278	0.476115	0.454173	COL11A1	1
negative regulation of coagulation	negative regulation of coagulation	1/61	52/13638	0.208278	0.476115	0.454173	PRKG1	1
regulation of cardiac muscle hypertrophy	regulation of cardiac muscle hypertrophy	1/61	52/13638	0.208278	0.476115	0.454173	CAMK2D	1
extracellular matrix organization	extracellular matrix organization	3/61	352/13638	0.208335	0.476115	0.454173	TLL1/RXFP1/COL11A1	3
respiratory system development	respiratory system development	2/61	190/13638	0.208695	0.476115	0.454173	FOXP2/RXFP1	2
locomotory behavior	locomotory behavior	2/61	191/13638	0.210333	0.476938	0.454958	NRG1/ELAVL4	2
cellular response to fatty acid	cellular response to fatty acid	1/61	53/13638	0.211833	0.476938	0.454958	PID1	1
neuron fate commitment	neuron fate commitment	1/61	53/13638	0.211833	0.476938	0.454958	NRG1	1
positive regulation of blood vessel diameter	positive regulation of blood vessel diameter	1/61	53/13638	0.211833	0.476938	0.454958	PRKG1	1
response to nerve growth factor	response to nerve growth factor	1/61	53/13638	0.211833	0.476938	0.454958	STMN2	1
regulation of cell-substrate adhesion	regulation of cell-substrate adhesion	2/61	192/13638	0.211973	0.476938	0.454958	EPHA3/FMN1	2
membrane lipid metabolic process	membrane lipid metabolic process	2/61	193/13638	0.213613	0.478436	0.456386	ST6GALNAC5/ST8SIA1	2
mesenchymal cell differentiation	mesenchymal cell differentiation	2/61	193/13638	0.213613	0.478436	0.456386	NRG1/EPHA3	2
muscle organ development	muscle organ development	3/61	358/13638	0.215319	0.479093	0.457013	NRG1/FOXP2/COL11A1	3
axonal transport	axonal transport	1/61	54/13638	0.215372	0.479093	0.457013	RAB27B	1
cell communication involved in cardiac conduction	cell communication involved in cardiac conduction	1/61	54/13638	0.215372	0.479093	0.457013	CAMK2D	1
response to steroid hormone	response to steroid hormone	3/61	359/13638	0.216488	0.480487	0.458343	RORB/GHR/SLIT3	3
regulation of muscle hypertrophy	regulation of muscle hypertrophy	1/61	55/13638	0.218895	0.48364	0.461351	CAMK2D	1
spliceosomal complex assembly	spliceosomal complex assembly	1/61	55/13638	0.218895	0.48364	0.461351	CELF4	1
development of primary sexual characteristics	development of primary sexual characteristics	2/61	198/13638	0.221837	0.489038	0.4665	DACH1/SLIT3	2
circadian rhythm	circadian rhythm	2/61	199/13638	0.223485	0.491567	0.468912	RORB/HS3ST2	2
glucose import	glucose import	1/61	57/13638	0.225896	0.492452	0.469757	PID1	1
nuclear DNA replication	nuclear DNA replication	1/61	57/13638	0.225896	0.492452	0.469757	DACH1	1
platelet aggregation	platelet aggregation	1/61	57/13638	0.225896	0.492452	0.469757	PRKG1	1
regulation of insulin receptor signaling pathway	regulation of insulin receptor signaling pathway	1/61	57/13638	0.225896	0.492452	0.469757	PID1	1
heart valve development	heart valve development	1/61	58/13638	0.229373	0.494395	0.47161	SLIT3	1
neural retina development	neural retina development	1/61	58/13638	0.229373	0.494395	0.47161	RORB	1
presynaptic endocytosis	presynaptic endocytosis	1/61	58/13638	0.229373	0.494395	0.47161	RAB27B	1
ribonucleoside triphosphate biosynthetic process	ribonucleoside triphosphate biosynthetic process	1/61	58/13638	0.229373	0.494395	0.47161	PID1	1
synaptic vesicle endocytosis	synaptic vesicle endocytosis	1/61	58/13638	0.229373	0.494395	0.47161	RAB27B	1
bone development	bone development	2/61	203/13638	0.230088	0.494395	0.47161	LRRK1/GHR	2
ceramide biosynthetic process	ceramide biosynthetic process	1/61	59/13638	0.232834	0.494395	0.47161	ST6GALNAC5	1
neural nucleus development	neural nucleus development	1/61	59/13638	0.232834	0.494395	0.47161	FOXP2	1
pathway-restricted SMAD protein phosphorylation	pathway-restricted SMAD protein phosphorylation	1/61	59/13638	0.232834	0.494395	0.47161	BMPER	1
photoreceptor cell differentiation	photoreceptor cell differentiation	1/61	59/13638	0.232834	0.494395	0.47161	RORB	1
regulation of smooth muscle cell migration	regulation of smooth muscle cell migration	1/61	59/13638	0.232834	0.494395	0.47161	PRKG1	1
ureteric bud morphogenesis	ureteric bud morphogenesis	1/61	59/13638	0.232834	0.494395	0.47161	FMN1	1
cellular response to inorganic substance	cellular response to inorganic substance	2/61	205/13638	0.233395	0.494514	0.471724	CPNE4/CAMK2D	2
ear development	ear development	2/61	206/13638	0.235049	0.494814	0.47201	COL11A1/BMPER	2
glial cell differentiation	glial cell differentiation	2/61	206/13638	0.235049	0.494814	0.47201	NRG1/TENM4	2
regulation of protein polymerization	regulation of protein polymerization	2/61	206/13638	0.235049	0.494814	0.47201	STMN2/FMN1	2
mesonephric tubule morphogenesis	mesonephric tubule morphogenesis	1/61	60/13638	0.23628	0.49528	0.472455	FMN1	1
telencephalon cell migration	telencephalon cell migration	1/61	60/13638	0.23628	0.49528	0.472455	NRG1	1
bone resorption	bone resorption	1/61	61/13638	0.239711	0.495966	0.473109	LRRK1	1
multi-organism behavior	multi-organism behavior	1/61	61/13638	0.239711	0.495966	0.473109	DACH1	1
nucleotide catabolic process	nucleotide catabolic process	1/61	61/13638	0.239711	0.495966	0.473109	PDE1A	1
positive regulation of muscle organ development	positive regulation of muscle organ development	1/61	61/13638	0.239711	0.495966	0.473109	NRG1	1
positive regulation of nervous system process	positive regulation of nervous system process	1/61	61/13638	0.239711	0.495966	0.473109	TENM4	1
striated muscle cell proliferation	striated muscle cell proliferation	1/61	61/13638	0.239711	0.495966	0.473109	TENM4	1
negative regulation of protein phosphorylation	negative regulation of protein phosphorylation	3/61	379/13638	0.240147	0.495966	0.473109	LRRK1/PTPRT/PID1	3
cell cycle DNA replication	cell cycle DNA replication	1/61	62/13638	0.243127	0.49835	0.475383	DACH1	1
natural killer cell activation	natural killer cell activation	1/61	62/13638	0.243127	0.49835	0.475383	TOX	1
positive regulation of muscle tissue development	positive regulation of muscle tissue development	1/61	62/13638	0.243127	0.49835	0.475383	NRG1	1
regulation of exocytosis	regulation of exocytosis	2/61	211/13638	0.243333	0.49835	0.475383	CADPS2/RAB27B	2
cell-matrix adhesion	cell-matrix adhesion	2/61	212/13638	0.244992	0.499661	0.476633	EPHA3/FMN1	2
positive regulation of cytoskeleton organization	positive regulation of cytoskeleton organization	2/61	212/13638	0.244992	0.499661	0.476633	STMN2/FMN1	2
forebrain cell migration	forebrain cell migration	1/61	63/13638	0.246528	0.499678	0.47665	NRG1	1
negative regulation of protein depolymerization	negative regulation of protein depolymerization	1/61	63/13638	0.246528	0.499678	0.47665	STMN2	1
regulation of multicellular organism growth	regulation of multicellular organism growth	1/61	63/13638	0.246528	0.499678	0.47665	GHR	1
axo-dendritic transport	axo-dendritic transport	1/61	64/13638	0.249914	0.50115	0.478054	RAB27B	1
positive regulation of synapse assembly	positive regulation of synapse assembly	1/61	64/13638	0.249914	0.50115	0.478054	CLSTN2	1
regulation of sprouting angiogenesis	regulation of sprouting angiogenesis	1/61	64/13638	0.249914	0.50115	0.478054	BMPER	1
sodium ion transport	sodium ion transport	2/61	215/13638	0.249971	0.50115	0.478054	CAMK2D/HECW1	2
regulation of microtubule-based process	regulation of microtubule-based process	2/61	216/13638	0.251631	0.50115	0.478054	EPHA3/STMN2	2
embryonic skeletal system morphogenesis	embryonic skeletal system morphogenesis	1/61	65/13638	0.253285	0.50115	0.478054	COL11A1	1
ovulation cycle	ovulation cycle	1/61	65/13638	0.253285	0.50115	0.478054	SLIT3	1
regulation of glial cell differentiation	regulation of glial cell differentiation	1/61	65/13638	0.253285	0.50115	0.478054	TENM4	1
smooth muscle cell migration	smooth muscle cell migration	1/61	65/13638	0.253285	0.50115	0.478054	PRKG1	1
tyrosine phosphorylation of STAT protein	tyrosine phosphorylation of STAT protein	1/61	65/13638	0.253285	0.50115	0.478054	GHR	1
cellular response to nutrient levels	cellular response to nutrient levels	2/61	219/13638	0.256615	0.50115	0.478054	CADPS2/BCL11A	2
microtubule-based protein transport	microtubule-based protein transport	1/61	66/13638	0.256641	0.50115	0.478054	RAB27B	1
nephron tubule morphogenesis	nephron tubule morphogenesis	1/61	66/13638	0.256641	0.50115	0.478054	FMN1	1
protein transport along microtubule	protein transport along microtubule	1/61	66/13638	0.256641	0.50115	0.478054	RAB27B	1
regulation of glucose transmembrane transport	regulation of glucose transmembrane transport	1/61	66/13638	0.256641	0.50115	0.478054	PID1	1
cell adhesion mediated by integrin	cell adhesion mediated by integrin	1/61	67/13638	0.259982	0.50115	0.478054	PDE3B	1
cellular response to nutrient	cellular response to nutrient	1/61	67/13638	0.259982	0.50115	0.478054	BCL11A	1
nephron epithelium morphogenesis	nephron epithelium morphogenesis	1/61	67/13638	0.259982	0.50115	0.478054	FMN1	1
nucleoside phosphate catabolic process	nucleoside phosphate catabolic process	1/61	67/13638	0.259982	0.50115	0.478054	PDE1A	1
regulation of cardiac conduction	regulation of cardiac conduction	1/61	67/13638	0.259982	0.50115	0.478054	CAMK2D	1
regulation of mitochondrial membrane potential	regulation of mitochondrial membrane potential	1/61	67/13638	0.259982	0.50115	0.478054	PID1	1
extracellular structure organization	extracellular structure organization	3/61	396/13638	0.260602	0.50115	0.478054	TLL1/RXFP1/COL11A1	3
cardiac muscle cell action potential	cardiac muscle cell action potential	1/61	68/13638	0.263308	0.50115	0.478054	CAMK2D	1
cellular response to amino acid stimulus	cellular response to amino acid stimulus	1/61	68/13638	0.263308	0.50115	0.478054	BCL11A	1
chemokine-mediated signaling pathway	chemokine-mediated signaling pathway	1/61	68/13638	0.263308	0.50115	0.478054	SLIT3	1
myeloid cell development	myeloid cell development	1/61	68/13638	0.263308	0.50115	0.478054	LRRK1	1
vesicle docking	vesicle docking	1/61	68/13638	0.263308	0.50115	0.478054	UNC13C	1
response to alcohol	response to alcohol	2/61	225/13638	0.26659	0.50115	0.478054	SLIT3/EPHA5	2
cardiac muscle cell contraction	cardiac muscle cell contraction	1/61	69/13638	0.26662	0.50115	0.478054	CAMK2D	1
cardiac septum morphogenesis	cardiac septum morphogenesis	1/61	69/13638	0.26662	0.50115	0.478054	SLIT3	1
extracellular matrix disassembly	extracellular matrix disassembly	1/61	69/13638	0.26662	0.50115	0.478054	TLL1	1
negative regulation of axonogenesis	negative regulation of axonogenesis	1/61	69/13638	0.26662	0.50115	0.478054	FSTL4	1
negative regulation of protein polymerization	negative regulation of protein polymerization	1/61	69/13638	0.26662	0.50115	0.478054	STMN2	1
negative regulation of wound healing	negative regulation of wound healing	1/61	69/13638	0.26662	0.50115	0.478054	PRKG1	1
nephron morphogenesis	nephron morphogenesis	1/61	69/13638	0.26662	0.50115	0.478054	FMN1	1
nucleoside triphosphate biosynthetic process	nucleoside triphosphate biosynthetic process	1/61	69/13638	0.26662	0.50115	0.478054	PID1	1
positive regulation of gliogenesis	positive regulation of gliogenesis	1/61	69/13638	0.26662	0.50115	0.478054	TENM4	1
response to peptide hormone	response to peptide hormone	3/61	401/13638	0.266667	0.50115	0.478054	GHR/PID1/PDE3B	3
endochondral bone morphogenesis	endochondral bone morphogenesis	1/61	70/13638	0.269917	0.503399	0.4802	GHR	1
peripheral nervous system development	peripheral nervous system development	1/61	70/13638	0.269917	0.503399	0.4802	NRG1	1
renal tubule morphogenesis	renal tubule morphogenesis	1/61	70/13638	0.269917	0.503399	0.4802	FMN1	1
ventricular septum development	ventricular septum development	1/61	70/13638	0.269917	0.503399	0.4802	SLIT3	1
negative regulation of ossification	negative regulation of ossification	1/61	71/13638	0.273199	0.507591	0.484198	RORB	1
synaptic vesicle recycling	synaptic vesicle recycling	1/61	71/13638	0.273199	0.507591	0.484198	RAB27B	1
endoderm development	endoderm development	1/61	72/13638	0.276467	0.508844	0.485393	COL11A1	1
negative regulation of synaptic transmission	negative regulation of synaptic transmission	1/61	72/13638	0.276467	0.508844	0.485393	CELF4	1
Rab protein signal transduction	Rab protein signal transduction	1/61	72/13638	0.276467	0.508844	0.485393	RAB27B	1
regulation of blood coagulation	regulation of blood coagulation	1/61	72/13638	0.276467	0.508844	0.485393	PRKG1	1
ribonucleoside triphosphate metabolic process	ribonucleoside triphosphate metabolic process	1/61	72/13638	0.276467	0.508844	0.485393	PID1	1
multicellular organismal response to stress	multicellular organismal response to stress	1/61	73/13638	0.27972	0.511202	0.487643	KIAA0319	1
negative regulation of lipid metabolic process	negative regulation of lipid metabolic process	1/61	73/13638	0.27972	0.511202	0.487643	PDE3B	1
regulation of hemostasis	regulation of hemostasis	1/61	73/13638	0.27972	0.511202	0.487643	PRKG1	1
histone deacetylation	histone deacetylation	1/61	74/13638	0.282959	0.511202	0.487643	CAMK2D	1
neural crest cell development	neural crest cell development	1/61	74/13638	0.282959	0.511202	0.487643	NRG1	1
positive regulation of mRNA metabolic process	positive regulation of mRNA metabolic process	1/61	74/13638	0.282959	0.511202	0.487643	CELF4	1
protein sumoylation	protein sumoylation	1/61	74/13638	0.282959	0.511202	0.487643	BCL11A	1
purine nucleoside triphosphate metabolic process	purine nucleoside triphosphate metabolic process	1/61	74/13638	0.282959	0.511202	0.487643	PID1	1
regulation of cardiac muscle contraction	regulation of cardiac muscle contraction	1/61	74/13638	0.282959	0.511202	0.487643	CAMK2D	1
regulation of dendritic spine development	regulation of dendritic spine development	1/61	74/13638	0.282959	0.511202	0.487643	FSTL4	1
negative regulation of phosphorylation	negative regulation of phosphorylation	3/61	415/13638	0.28374	0.511378	0.48781	LRRK1/PTPRT/PID1	3
stem cell differentiation	stem cell differentiation	2/61	236/13638	0.284879	0.511378	0.48781	NRG1/POU6F2	2
RNA splicing	RNA splicing	3/61	416/13638	0.284964	0.511378	0.48781	ELAVL4/CELF4/RBFOX3	3
positive regulation of animal organ morphogenesis	positive regulation of animal organ morphogenesis	1/61	75/13638	0.286184	0.511378	0.48781	FOXP2	1
regulation of cardiac muscle tissue development	regulation of cardiac muscle tissue development	1/61	75/13638	0.286184	0.511378	0.48781	NRG1	1
response to anesthetic	response to anesthetic	1/61	75/13638	0.286184	0.511378	0.48781	GHR	1
sensory organ morphogenesis	sensory organ morphogenesis	2/61	238/13638	0.288202	0.511435	0.487865	RORB/COL11A1	2
cardiac muscle tissue growth	cardiac muscle tissue growth	1/61	76/13638	0.289394	0.511435	0.487865	TENM4	1
cellular response to chemokine	cellular response to chemokine	1/61	76/13638	0.289394	0.511435	0.487865	SLIT3	1
microtubule polymerization	microtubule polymerization	1/61	76/13638	0.289394	0.511435	0.487865	STMN2	1
regulation of cellular response to heat	regulation of cellular response to heat	1/61	76/13638	0.289394	0.511435	0.487865	CAMK2D	1
response to chemokine	response to chemokine	1/61	76/13638	0.289394	0.511435	0.487865	SLIT3	1
muscle system process	muscle system process	3/61	420/13638	0.289865	0.511435	0.487865	CAMK2D/PRKG1/KCNB2	3
cardiac muscle hypertrophy	cardiac muscle hypertrophy	1/61	77/13638	0.29259	0.512637	0.489012	CAMK2D	1
homotypic cell-cell adhesion	homotypic cell-cell adhesion	1/61	77/13638	0.29259	0.512637	0.489012	PRKG1	1
regulation of coagulation	regulation of coagulation	1/61	77/13638	0.29259	0.512637	0.489012	PRKG1	1
mesenchyme development	mesenchyme development	2/61	242/13638	0.294843	0.512637	0.489012	NRG1/EPHA3	2
sex differentiation	sex differentiation	2/61	242/13638	0.294843	0.512637	0.489012	DACH1/SLIT3	2
mesenchymal cell development	mesenchymal cell development	1/61	78/13638	0.295772	0.512637	0.489012	NRG1	1
muscle cell migration	muscle cell migration	1/61	78/13638	0.295772	0.512637	0.489012	PRKG1	1
myoblast differentiation	myoblast differentiation	1/61	78/13638	0.295772	0.512637	0.489012	NRG1	1
negative regulation of mRNA metabolic process	negative regulation of mRNA metabolic process	1/61	78/13638	0.295772	0.512637	0.489012	CELF4	1
stem cell development	stem cell development	1/61	78/13638	0.295772	0.512637	0.489012	NRG1	1
cell fate specification	cell fate specification	1/61	79/13638	0.29894	0.515382	0.49163	TENM4	1
regulation of fibroblast proliferation	regulation of fibroblast proliferation	1/61	79/13638	0.29894	0.515382	0.49163	DACH1	1
cellular response to alcohol	cellular response to alcohol	1/61	80/13638	0.302094	0.515382	0.49163	EPHA5	1
fibroblast proliferation	fibroblast proliferation	1/61	80/13638	0.302094	0.515382	0.49163	DACH1	1
metanephros development	metanephros development	1/61	80/13638	0.302094	0.515382	0.49163	FMN1	1
protein localization to synapse	protein localization to synapse	1/61	80/13638	0.302094	0.515382	0.49163	RAB27B	1
regulation of protein depolymerization	regulation of protein depolymerization	1/61	80/13638	0.302094	0.515382	0.49163	STMN2	1
response to fatty acid	response to fatty acid	1/61	80/13638	0.302094	0.515382	0.49163	PID1	1
striated muscle hypertrophy	striated muscle hypertrophy	1/61	80/13638	0.302094	0.515382	0.49163	CAMK2D	1
learning or memory	learning or memory	2/61	247/13638	0.303135	0.515382	0.49163	FOXP2/ELAVL4	2
positive regulation of MAP kinase activity	positive regulation of MAP kinase activity	2/61	247/13638	0.303135	0.515382	0.49163	NRG1/GHR	2
cellular response to extracellular stimulus	cellular response to extracellular stimulus	2/61	248/13638	0.304792	0.516267	0.492474	CADPS2/BCL11A	2
hippocampus development	hippocampus development	1/61	81/13638	0.305234	0.516267	0.492474	EPHA5	1
interferon-gamma-mediated signaling pathway	interferon-gamma-mediated signaling pathway	1/61	81/13638	0.305234	0.516267	0.492474	CAMK2D	1
muscle hypertrophy	muscle hypertrophy	1/61	82/13638	0.308361	0.517982	0.494111	CAMK2D	1
negative regulation of response to wounding	negative regulation of response to wounding	1/61	82/13638	0.308361	0.517982	0.494111	PRKG1	1
neural crest cell differentiation	neural crest cell differentiation	1/61	82/13638	0.308361	0.517982	0.494111	NRG1	1
regulation of muscle adaptation	regulation of muscle adaptation	1/61	82/13638	0.308361	0.517982	0.494111	CAMK2D	1
signal release	signal release	3/61	437/13638	0.310766	0.519651	0.495702	CADPS2/UNC13C/EPHA5	3
feeding behavior	feeding behavior	1/61	83/13638	0.311473	0.519651	0.495702	DACH1	1
heart growth	heart growth	1/61	83/13638	0.311473	0.519651	0.495702	TENM4	1
nephron tubule development	nephron tubule development	1/61	83/13638	0.311473	0.519651	0.495702	FMN1	1
chloride transmembrane transport	chloride transmembrane transport	1/61	84/13638	0.314571	0.521274	0.497251	GABRG3	1
kidney morphogenesis	kidney morphogenesis	1/61	84/13638	0.314571	0.521274	0.497251	FMN1	1
membrane depolarization	membrane depolarization	1/61	84/13638	0.314571	0.521274	0.497251	CAMK2D	1
regulation of BMP signaling pathway	regulation of BMP signaling pathway	1/61	84/13638	0.314571	0.521274	0.497251	BMPER	1
ceramide metabolic process	ceramide metabolic process	1/61	85/13638	0.317656	0.524332	0.500168	ST6GALNAC5	1
neuropeptide signaling pathway	neuropeptide signaling pathway	1/61	85/13638	0.317656	0.524332	0.500168	SORCS1	1
regulation of transmembrane transporter activity	regulation of transmembrane transporter activity	2/61	256/13638	0.31802	0.524332	0.500168	CAMK2D/HECW1	2
negative regulation of cell adhesion	negative regulation of cell adhesion	2/61	257/13638	0.31967	0.526168	0.501919	PRKG1/PDE3B	2
renal tubule development	renal tubule development	1/61	86/13638	0.320727	0.526754	0.502478	FMN1	1
protein polymerization	protein polymerization	2/61	258/13638	0.321319	0.526754	0.502478	STMN2/FMN1	2
bone remodeling	bone remodeling	1/61	87/13638	0.323785	0.526754	0.502478	LRRK1	1
female gonad development	female gonad development	1/61	87/13638	0.323785	0.526754	0.502478	SLIT3	1
osteoclast differentiation	osteoclast differentiation	1/61	87/13638	0.323785	0.526754	0.502478	LRRK1	1
post-embryonic development	post-embryonic development	1/61	87/13638	0.323785	0.526754	0.502478	FOXP2	1
regulation of systemic arterial blood pressure	regulation of systemic arterial blood pressure	1/61	87/13638	0.323785	0.526754	0.502478	NCALD	1
energy reserve metabolic process	energy reserve metabolic process	1/61	88/13638	0.326829	0.528203	0.50386	PID1	1
positive regulation of lymphocyte differentiation	positive regulation of lymphocyte differentiation	1/61	88/13638	0.326829	0.528203	0.50386	TOX	1
regulation of protein tyrosine kinase activity	regulation of protein tyrosine kinase activity	1/61	88/13638	0.326829	0.528203	0.50386	NRG1	1
regulation of striated muscle contraction	regulation of striated muscle contraction	1/61	88/13638	0.326829	0.528203	0.50386	CAMK2D	1
kidney development	kidney development	2/61	263/13638	0.329552	0.52961	0.505203	BMPER/FMN1	2
cellular oxidant detoxification	cellular oxidant detoxification	1/61	89/13638	0.329859	0.52961	0.505203	IPCEF1	1
cellular response to ketone	cellular response to ketone	1/61	89/13638	0.329859	0.52961	0.505203	EPHA5	1
protein deacetylation	protein deacetylation	1/61	89/13638	0.329859	0.52961	0.505203	CAMK2D	1
positive regulation of neurogenesis	positive regulation of neurogenesis	3/61	453/13638	0.330499	0.52977	0.505355	EPHA3/TENM4/STMN2	3
developmental maturation	developmental maturation	2/61	265/13638	0.332838	0.532649	0.508101	UNC13C/BCL11A	2
regulation of angiogenesis	regulation of angiogenesis	2/61	266/13638	0.334479	0.533169	0.508597	BMPER/PDE3B	2
regulation of transporter activity	regulation of transporter activity	2/61	266/13638	0.334479	0.533169	0.508597	CAMK2D/HECW1	2
pigmentation	pigmentation	1/61	91/13638	0.33588	0.533169	0.508597	RAB27B	1
regulation of dendrite morphogenesis	regulation of dendrite morphogenesis	1/61	91/13638	0.33588	0.533169	0.508597	HECW1	1
regulation of heart rate	regulation of heart rate	1/61	91/13638	0.33588	0.533169	0.508597	CAMK2D	1
intrinsic apoptotic signaling pathway	intrinsic apoptotic signaling pathway	2/61	268/13638	0.337759	0.534876	0.510226	ZNF385B/TMEM117	2
inner ear morphogenesis	inner ear morphogenesis	1/61	92/13638	0.338871	0.534876	0.510226	COL11A1	1
negative regulation of angiogenesis	negative regulation of angiogenesis	1/61	92/13638	0.338871	0.534876	0.510226	PDE3B	1
response to nutrient levels	response to nutrient levels	3/61	460/13638	0.339137	0.534876	0.510226	CADPS2/GHR/BCL11A	3
embryonic skeletal system development	embryonic skeletal system development	1/61	93/13638	0.341848	0.538287	0.513479	COL11A1	1
glucose transmembrane transport	glucose transmembrane transport	1/61	94/13638	0.344812	0.541216	0.516274	PID1	1
negative regulation of blood vessel morphogenesis	negative regulation of blood vessel morphogenesis	1/61	94/13638	0.344812	0.541216	0.516274	PDE3B	1
microtubule-based movement	microtubule-based movement	2/61	273/13638	0.345938	0.541252	0.516308	DNAH6/RAB27B	2
regulation of canonical Wnt signaling pathway	regulation of canonical Wnt signaling pathway	2/61	273/13638	0.345938	0.541252	0.516308	LRRK1/HECW1	2
endothelial cell differentiation	endothelial cell differentiation	1/61	96/13638	0.3507	0.546091	0.520923	NRG1	1
excitatory postsynaptic potential	excitatory postsynaptic potential	1/61	96/13638	0.3507	0.546091	0.520923	CELF4	1
regulation of calcium ion transport into cytosol	regulation of calcium ion transport into cytosol	1/61	96/13638	0.3507	0.546091	0.520923	CAMK2D	1
dendritic spine development	dendritic spine development	1/61	97/13638	0.353625	0.547022	0.521812	FSTL4	1
hexose transmembrane transport	hexose transmembrane transport	1/61	97/13638	0.353625	0.547022	0.521812	PID1	1
nucleoside triphosphate metabolic process	nucleoside triphosphate metabolic process	1/61	97/13638	0.353625	0.547022	0.521812	PID1	1
gliogenesis	gliogenesis	2/61	278/13638	0.354086	0.547022	0.521812	NRG1/TENM4	2
renal system development	renal system development	2/61	278/13638	0.354086	0.547022	0.521812	BMPER/FMN1	2
cellular detoxification	cellular detoxification	1/61	98/13638	0.356537	0.548377	0.523105	IPCEF1	1
cognition	cognition	2/61	280/13638	0.357337	0.548377	0.523105	FOXP2/ELAVL4	2
regulation of cell morphogenesis	regulation of cell morphogenesis	3/61	475/13638	0.35763	0.548377	0.523105	FSTL4/BCL11A/HECW1	3
glutamate receptor signaling pathway	glutamate receptor signaling pathway	1/61	99/13638	0.359436	0.548377	0.523105	GRM8	1
monosaccharide transmembrane transport	monosaccharide transmembrane transport	1/61	99/13638	0.359436	0.548377	0.523105	PID1	1
nephron epithelium development	nephron epithelium development	1/61	99/13638	0.359436	0.548377	0.523105	FMN1	1
post-Golgi vesicle-mediated transport	post-Golgi vesicle-mediated transport	1/61	99/13638	0.359436	0.548377	0.523105	SORCS1	1
protein deacylation	protein deacylation	1/61	99/13638	0.359436	0.548377	0.523105	CAMK2D	1
macromolecule deacylation	macromolecule deacylation	1/61	100/13638	0.362322	0.551066	0.52567	CAMK2D	1
peptidyl-tyrosine dephosphorylation	peptidyl-tyrosine dephosphorylation	1/61	100/13638	0.362322	0.551066	0.52567	PTPRT	1
carbohydrate transmembrane transport	carbohydrate transmembrane transport	1/61	101/13638	0.365195	0.554577	0.529018	PID1	1
cerebellum development	cerebellum development	1/61	102/13638	0.368056	0.557195	0.531516	FOXP2	1
chemical synaptic transmission, postsynaptic	chemical synaptic transmission, postsynaptic	1/61	102/13638	0.368056	0.557195	0.531516	CELF4	1
chloride transport	chloride transport	1/61	103/13638	0.370904	0.560642	0.534804	GABRG3	1
cardiac septum development	cardiac septum development	1/61	104/13638	0.373739	0.561409	0.535535	SLIT3	1
cardiac muscle cell differentiation	cardiac muscle cell differentiation	1/61	105/13638	0.376561	0.561409	0.535535	NRG1	1
glycosaminoglycan biosynthetic process	glycosaminoglycan biosynthetic process	1/61	105/13638	0.376561	0.561409	0.535535	HS3ST2	1
inorganic anion transmembrane transport	inorganic anion transmembrane transport	1/61	105/13638	0.376561	0.561409	0.535535	GABRG3	1
muscle adaptation	muscle adaptation	1/61	105/13638	0.376561	0.561409	0.535535	CAMK2D	1
negative regulation of vasculature development	negative regulation of vasculature development	1/61	105/13638	0.376561	0.561409	0.535535	PDE3B	1
protein depolymerization	protein depolymerization	1/61	105/13638	0.376561	0.561409	0.535535	STMN2	1
regulation of DNA biosynthetic process	regulation of DNA biosynthetic process	1/61	105/13638	0.376561	0.561409	0.535535	DACH1	1
regulation of DNA replication	regulation of DNA replication	1/61	105/13638	0.376561	0.561409	0.535535	DACH1	1
bone morphogenesis	bone morphogenesis	1/61	106/13638	0.379372	0.562181	0.536272	GHR	1
limbic system development	limbic system development	1/61	106/13638	0.379372	0.562181	0.536272	EPHA5	1
regulation of osteoblast differentiation	regulation of osteoblast differentiation	1/61	106/13638	0.379372	0.562181	0.536272	RORB	1
response to alkaloid	response to alkaloid	1/61	106/13638	0.379372	0.562181	0.536272	GHR	1
ear morphogenesis	ear morphogenesis	1/61	107/13638	0.382169	0.563497	0.537528	COL11A1	1
regulation of purine nucleotide metabolic process	regulation of purine nucleotide metabolic process	1/61	107/13638	0.382169	0.563497	0.537528	PID1	1
negative regulation of catabolic process	negative regulation of catabolic process	2/61	297/13638	0.384725	0.563497	0.537528	NRG1/PDE3B	2
regulation of vasculature development	regulation of vasculature development	2/61	297/13638	0.384725	0.563497	0.537528	BMPER/PDE3B	2
peptidyl-threonine phosphorylation	peptidyl-threonine phosphorylation	1/61	108/13638	0.384955	0.563497	0.537528	CAMK2D	1
positive regulation of cell-substrate adhesion	positive regulation of cell-substrate adhesion	1/61	108/13638	0.384955	0.563497	0.537528	FMN1	1
response to amino acid	response to amino acid	1/61	108/13638	0.384955	0.563497	0.537528	BCL11A	1
xenobiotic metabolic process	xenobiotic metabolic process	1/61	108/13638	0.384955	0.563497	0.537528	GHR	1
formation of primary germ layer	formation of primary germ layer	1/61	109/13638	0.387728	0.563497	0.537528	COL11A1	1
regulation of ATP metabolic process	regulation of ATP metabolic process	1/61	109/13638	0.387728	0.563497	0.537528	PID1	1
regulation of circadian rhythm	regulation of circadian rhythm	1/61	109/13638	0.387728	0.563497	0.537528	RORB	1
regulation of nucleotide metabolic process	regulation of nucleotide metabolic process	1/61	109/13638	0.387728	0.563497	0.537528	PID1	1
sprouting angiogenesis	sprouting angiogenesis	1/61	109/13638	0.387728	0.563497	0.537528	BMPER	1
aminoglycan biosynthetic process	aminoglycan biosynthetic process	1/61	110/13638	0.390488	0.564998	0.53896	HS3ST2	1
metencephalon development	metencephalon development	1/61	110/13638	0.390488	0.564998	0.53896	FOXP2	1
regulation of extent of cell growth	regulation of extent of cell growth	1/61	110/13638	0.390488	0.564998	0.53896	FSTL4	1
camera-type eye morphogenesis	camera-type eye morphogenesis	1/61	111/13638	0.393237	0.566468	0.540362	RORB	1
chondrocyte differentiation	chondrocyte differentiation	1/61	111/13638	0.393237	0.566468	0.540362	COL11A1	1
regulation of protein complex disassembly	regulation of protein complex disassembly	1/61	111/13638	0.393237	0.566468	0.540362	STMN2	1
endothelium development	endothelium development	1/61	112/13638	0.395973	0.567079	0.540945	NRG1	1
microtubule polymerization or depolymerization	microtubule polymerization or depolymerization	1/61	112/13638	0.395973	0.567079	0.540945	STMN2	1
negative regulation of DNA metabolic process	negative regulation of DNA metabolic process	1/61	112/13638	0.395973	0.567079	0.540945	DACH1	1
platelet degranulation	platelet degranulation	1/61	112/13638	0.395973	0.567079	0.540945	RAB27B	1
cerebral cortex development	cerebral cortex development	1/61	114/13638	0.401409	0.573191	0.546775	FOXP2	1
regulation of gliogenesis	regulation of gliogenesis	1/61	114/13638	0.401409	0.573191	0.546775	TENM4	1
peptidyl-threonine modification	peptidyl-threonine modification	1/61	115/13638	0.404109	0.576207	0.549652	CAMK2D	1
actin-mediated cell contraction	actin-mediated cell contraction	1/61	116/13638	0.406797	0.577692	0.551068	CAMK2D	1
regulation of mRNA metabolic process	regulation of mRNA metabolic process	2/61	311/13638	0.406917	0.577692	0.551068	CELF4/RBFOX3	2
urogenital system development	urogenital system development	2/61	311/13638	0.406917	0.577692	0.551068	BMPER/FMN1	2
receptor signaling pathway via JAK-STAT	receptor signaling pathway via JAK-STAT	1/61	118/13638	0.412137	0.584258	0.557331	GHR	1
regulation of embryonic development	regulation of embryonic development	1/61	119/13638	0.414789	0.587169	0.560109	TENM4	1
activation of protein kinase activity	activation of protein kinase activity	2/61	317/13638	0.416315	0.5873	0.560233	NRG1/GHR	2
cellular response to glucose stimulus	cellular response to glucose stimulus	1/61	120/13638	0.41743	0.5873	0.560233	EPHA5	1
detoxification	detoxification	1/61	120/13638	0.41743	0.5873	0.560233	IPCEF1	1
cellular response to external stimulus	cellular response to external stimulus	2/61	318/13638	0.417875	0.5873	0.560233	CADPS2/BCL11A	2
regulation of MAP kinase activity	regulation of MAP kinase activity	2/61	318/13638	0.417875	0.5873	0.560233	NRG1/GHR	2
canonical Wnt signaling pathway	canonical Wnt signaling pathway	2/61	319/13638	0.419432	0.588645	0.561517	LRRK1/HECW1	2
axon extension	axon extension	1/61	122/13638	0.422676	0.591505	0.564245	SLIT3	1
cellular response to hexose stimulus	cellular response to hexose stimulus	1/61	122/13638	0.422676	0.591505	0.564245	EPHA5	1
cellular response to monosaccharide stimulus	cellular response to monosaccharide stimulus	1/61	123/13638	0.425281	0.591775	0.564502	EPHA5	1
organelle fusion	organelle fusion	1/61	123/13638	0.425281	0.591775	0.564502	PID1	1
organophosphate catabolic process	organophosphate catabolic process	1/61	123/13638	0.425281	0.591775	0.564502	PDE1A	1
release of sequestered calcium ion into cytosol	release of sequestered calcium ion into cytosol	1/61	123/13638	0.425281	0.591775	0.564502	CAMK2D	1
epithelial to mesenchymal transition	epithelial to mesenchymal transition	1/61	124/13638	0.427875	0.591845	0.564569	EPHA3	1
regulation of cation transmembrane transport	regulation of cation transmembrane transport	2/61	325/13638	0.428734	0.591845	0.564569	CAMK2D/HECW1	2
positive regulation of protein polymerization	positive regulation of protein polymerization	1/61	125/13638	0.430458	0.591845	0.564569	FMN1	1
regulation of striated muscle tissue development	regulation of striated muscle tissue development	1/61	125/13638	0.430458	0.591845	0.564569	NRG1	1
mRNA splicing, via spliceosome	mRNA splicing, via spliceosome	2/61	327/13638	0.431818	0.591845	0.564569	CELF4/RBFOX3	2
regulation of supramolecular fiber organization	regulation of supramolecular fiber organization	2/61	327/13638	0.431818	0.591845	0.564569	STMN2/FMN1	2
detection of external stimulus	detection of external stimulus	1/61	126/13638	0.433029	0.591845	0.564569	COL11A1	1
negative regulation of translation	negative regulation of translation	1/61	126/13638	0.433029	0.591845	0.564569	CELF4	1
regulation of blood vessel diameter	regulation of blood vessel diameter	1/61	126/13638	0.433029	0.591845	0.564569	PRKG1	1
regulation of sequestering of calcium ion	regulation of sequestering of calcium ion	1/61	126/13638	0.433029	0.591845	0.564569	CAMK2D	1
regulation of tube diameter	regulation of tube diameter	1/61	126/13638	0.433029	0.591845	0.564569	PRKG1	1
cell-substrate adhesion	cell-substrate adhesion	2/61	328/13638	0.433357	0.591845	0.564569	EPHA3/FMN1	2
action potential	action potential	1/61	127/13638	0.435588	0.591845	0.564569	CAMK2D	1
regulation of muscle organ development	regulation of muscle organ development	1/61	127/13638	0.435588	0.591845	0.564569	NRG1	1
regulation of muscle tissue development	regulation of muscle tissue development	1/61	127/13638	0.435588	0.591845	0.564569	NRG1	1
regulation of tube size	regulation of tube size	1/61	127/13638	0.435588	0.591845	0.564569	PRKG1	1
regulation of wound healing	regulation of wound healing	1/61	127/13638	0.435588	0.591845	0.564569	PRKG1	1
RNA splicing, via transesterification reactions	RNA splicing, via transesterification reactions	2/61	330/13638	0.436428	0.592166	0.564876	CELF4/RBFOX3	2
detection of abiotic stimulus	detection of abiotic stimulus	1/61	129/13638	0.440674	0.596277	0.568797	COL11A1	1
sequestering of calcium ion	sequestering of calcium ion	1/61	129/13638	0.440674	0.596277	0.568797	CAMK2D	1
cellular response to antibiotic	cellular response to antibiotic	1/61	130/13638	0.443199	0.598045	0.570483	EPHA5	1
negative regulation of protein complex assembly	negative regulation of protein complex assembly	1/61	130/13638	0.443199	0.598045	0.570483	STMN2	1
regulation of neurotransmitter levels	regulation of neurotransmitter levels	2/61	336/13638	0.44559	0.598147	0.57058	CADPS2/UNC13C	2
endothelial cell proliferation	endothelial cell proliferation	1/61	131/13638	0.445714	0.598147	0.57058	BMPER	1
negative regulation of protein catabolic process	negative regulation of protein catabolic process	1/61	131/13638	0.445714	0.598147	0.57058	NRG1	1
nephron development	nephron development	1/61	131/13638	0.445714	0.598147	0.57058	FMN1	1
appendage morphogenesis	appendage morphogenesis	1/61	132/13638	0.448217	0.598232	0.570662	FMN1	1
carbohydrate transport	carbohydrate transport	1/61	132/13638	0.448217	0.598232	0.570662	PID1	1
cellular response to carbohydrate stimulus	cellular response to carbohydrate stimulus	1/61	132/13638	0.448217	0.598232	0.570662	EPHA5	1
limb morphogenesis	limb morphogenesis	1/61	132/13638	0.448217	0.598232	0.570662	FMN1	1
cardiac muscle contraction	cardiac muscle contraction	1/61	133/13638	0.450709	0.599926	0.572278	CAMK2D	1
positive regulation of leukocyte differentiation	positive regulation of leukocyte differentiation	1/61	133/13638	0.450709	0.599926	0.572278	TOX	1
insulin receptor signaling pathway	insulin receptor signaling pathway	1/61	134/13638	0.45319	0.602411	0.574648	PID1	1
cell recognition	cell recognition	1/61	135/13638	0.45566	0.604875	0.576999	EPHA3	1
negative regulation of cytoskeleton organization	negative regulation of cytoskeleton organization	1/61	136/13638	0.458119	0.607318	0.579329	STMN2	1
regulation of Wnt signaling pathway	regulation of Wnt signaling pathway	2/61	345/13638	0.459181	0.607904	0.579888	LRRK1/HECW1	2
ERBB signaling pathway	ERBB signaling pathway	1/61	137/13638	0.460567	0.608917	0.580855	NRG1	1
response to metal ion	response to metal ion	2/61	347/13638	0.462176	0.609675	0.581577	CPNE4/CAMK2D	2
actin filament-based movement	actin filament-based movement	1/61	138/13638	0.463005	0.609675	0.581577	CAMK2D	1
cellular glucose homeostasis	cellular glucose homeostasis	1/61	138/13638	0.463005	0.609675	0.581577	EPHA5	1
calcium ion transmembrane import into cytosol	calcium ion transmembrane import into cytosol	1/61	139/13638	0.465431	0.611229	0.58306	CAMK2D	1
regulation of muscle cell differentiation	regulation of muscle cell differentiation	1/61	139/13638	0.465431	0.611229	0.58306	NRG1	1
cardiac conduction	cardiac conduction	1/61	140/13638	0.467847	0.61276	0.584521	CAMK2D	1
cellular response to starvation	cellular response to starvation	1/61	140/13638	0.467847	0.61276	0.584521	CADPS2	1
BMP signaling pathway	BMP signaling pathway	1/61	141/13638	0.470252	0.61427	0.585961	BMPER	1
regulation of histone modification	regulation of histone modification	1/61	141/13638	0.470252	0.61427	0.585961	CAMK2D	1
regulation of cellular component size	regulation of cellular component size	2/61	354/13638	0.472585	0.614941	0.586601	FSTL4/FMN1	2
multicellular organism growth	multicellular organism growth	1/61	142/13638	0.472646	0.614941	0.586601	GHR	1
phosphatidylinositol 3-kinase signaling	phosphatidylinositol 3-kinase signaling	1/61	142/13638	0.472646	0.614941	0.586601	NYAP2	1
positive regulation of neuron differentiation	positive regulation of neuron differentiation	2/61	355/13638	0.474063	0.615593	0.587223	EPHA3/STMN2	2
eye morphogenesis	eye morphogenesis	1/61	143/13638	0.475029	0.615593	0.587223	RORB	1
platelet activation	platelet activation	1/61	143/13638	0.475029	0.615593	0.587223	PRKG1	1
DNA-dependent DNA replication	DNA-dependent DNA replication	1/61	144/13638	0.477402	0.617038	0.588601	DACH1	1
hindbrain development	hindbrain development	1/61	144/13638	0.477402	0.617038	0.588601	FOXP2	1
epithelial cell proliferation	epithelial cell proliferation	2/61	358/13638	0.47848	0.617617	0.589154	FOXP2/BMPER	2
regulation of endothelial cell migration	regulation of endothelial cell migration	1/61	146/13638	0.482117	0.621493	0.592851	BMPER	1
regulation of calcium ion transmembrane transport	regulation of calcium ion transmembrane transport	1/61	147/13638	0.484458	0.623692	0.594949	CAMK2D	1
ossification	ossification	2/61	366/13638	0.490154	0.630197	0.601154	RORB/COL11A1	2
regulation of actin filament polymerization	regulation of actin filament polymerization	1/61	150/13638	0.49142	0.630999	0.601919	FMN1	1
positive regulation of secretion by cell	positive regulation of secretion by cell	2/61	370/13638	0.495931	0.631979	0.602854	CADPS2/RAB27B	2
cellular response to BMP stimulus	cellular response to BMP stimulus	1/61	152/13638	0.49601	0.631979	0.602854	BMPER	1
response to BMP	response to BMP	1/61	152/13638	0.49601	0.631979	0.602854	BMPER	1
skeletal muscle tissue development	skeletal muscle tissue development	1/61	152/13638	0.49601	0.631979	0.602854	FOXP2	1
regulation of metal ion transport	regulation of metal ion transport	2/61	373/13638	0.500237	0.631979	0.602854	CAMK2D/HECW1	2
glycosaminoglycan metabolic process	glycosaminoglycan metabolic process	1/61	154/13638	0.500559	0.631979	0.602854	HS3ST2	1
anatomical structure maturation	anatomical structure maturation	1/61	155/13638	0.502819	0.631979	0.602854	BCL11A	1
positive regulation of protein kinase B signaling	positive regulation of protein kinase B signaling	1/61	155/13638	0.502819	0.631979	0.602854	NRG1	1
regulation of cytokine-mediated signaling pathway	regulation of cytokine-mediated signaling pathway	1/61	155/13638	0.502819	0.631979	0.602854	SLIT3	1
regulation of response to wounding	regulation of response to wounding	1/61	155/13638	0.502819	0.631979	0.602854	PRKG1	1
tissue remodeling	tissue remodeling	1/61	155/13638	0.502819	0.631979	0.602854	LRRK1	1
transport along microtubule	transport along microtubule	1/61	155/13638	0.502819	0.631979	0.602854	RAB27B	1
purine ribonucleotide metabolic process	purine ribonucleotide metabolic process	2/61	376/13638	0.50452	0.631979	0.602854	PID1/PDE1A	2
appendage development	appendage development	1/61	156/13638	0.505068	0.631979	0.602854	FMN1	1
calcium ion transport into cytosol	calcium ion transport into cytosol	1/61	156/13638	0.505068	0.631979	0.602854	CAMK2D	1
limb development	limb development	1/61	156/13638	0.505068	0.631979	0.602854	FMN1	1
positive regulation of angiogenesis	positive regulation of angiogenesis	1/61	156/13638	0.505068	0.631979	0.602854	BMPER	1
positive regulation of synaptic transmission	positive regulation of synaptic transmission	1/61	156/13638	0.505068	0.631979	0.602854	CLSTN2	1
regulation of lymphocyte differentiation	regulation of lymphocyte differentiation	1/61	156/13638	0.505068	0.631979	0.602854	TOX	1
vascular process in circulatory system	vascular process in circulatory system	1/61	156/13638	0.505068	0.631979	0.602854	PRKG1	1
regulation of protein catabolic process	regulation of protein catabolic process	2/61	377/13638	0.505943	0.632268	0.603129	NRG1/HECW1	2
inorganic anion transport	inorganic anion transport	1/61	157/13638	0.507307	0.632362	0.603218	GABRG3	1
purine ribonucleotide biosynthetic process	purine ribonucleotide biosynthetic process	1/61	157/13638	0.507307	0.632362	0.603218	PID1	1
cellular response to interferon-gamma	cellular response to interferon-gamma	1/61	158/13638	0.509537	0.634334	0.6051	CAMK2D	1
skeletal muscle organ development	skeletal muscle organ development	1/61	160/13638	0.513966	0.639037	0.609587	FOXP2	1
cell maturation	cell maturation	1/61	161/13638	0.516166	0.64096	0.611421	BCL11A	1
cellular response to xenobiotic stimulus	cellular response to xenobiotic stimulus	1/61	162/13638	0.518355	0.641244	0.611692	GHR	1
negative regulation of cell-cell adhesion	negative regulation of cell-cell adhesion	1/61	162/13638	0.518355	0.641244	0.611692	PRKG1	1
regulation of response to cytokine stimulus	regulation of response to cytokine stimulus	1/61	162/13638	0.518355	0.641244	0.611692	SLIT3	1
aminoglycan metabolic process	aminoglycan metabolic process	1/61	164/13638	0.522706	0.645812	0.616049	HS3ST2	1
ribonucleotide metabolic process	ribonucleotide metabolic process	2/61	391/13638	0.52559	0.647065	0.617244	PID1/PDE1A	2
actin filament polymerization	actin filament polymerization	1/61	166/13638	0.527018	0.647065	0.617244	FMN1	1
positive regulation of developmental growth	positive regulation of developmental growth	1/61	166/13638	0.527018	0.647065	0.617244	GHR	1
regulation of blood pressure	regulation of blood pressure	1/61	166/13638	0.527018	0.647065	0.617244	NCALD	1
striated muscle contraction	striated muscle contraction	1/61	166/13638	0.527018	0.647065	0.617244	CAMK2D	1
regulation of actin filament length	regulation of actin filament length	1/61	167/13638	0.52916	0.648072	0.618205	FMN1	1
regulation of insulin secretion	regulation of insulin secretion	1/61	167/13638	0.52916	0.648072	0.618205	EPHA5	1
positive regulation of hemopoiesis	positive regulation of hemopoiesis	1/61	169/13638	0.533414	0.649763	0.619818	TOX	1
regulation of mitochondrion organization	regulation of mitochondrion organization	1/61	169/13638	0.533414	0.649763	0.619818	PID1	1
steroid hormone mediated signaling pathway	steroid hormone mediated signaling pathway	1/61	169/13638	0.533414	0.649763	0.619818	RORB	1
cellular response to drug	cellular response to drug	2/61	397/13638	0.533852	0.649763	0.619818	BCL11A/EPHA5	2
positive regulation of secretion	positive regulation of secretion	2/61	397/13638	0.533852	0.649763	0.619818	CADPS2/RAB27B	2
regulation of cation channel activity	regulation of cation channel activity	1/61	170/13638	0.535528	0.650189	0.620224	CAMK2D	1
ribonucleotide biosynthetic process	ribonucleotide biosynthetic process	1/61	170/13638	0.535528	0.650189	0.620224	PID1	1
positive regulation of Wnt signaling pathway	positive regulation of Wnt signaling pathway	1/61	171/13638	0.537631	0.651514	0.621489	LRRK1	1
ribose phosphate metabolic process	ribose phosphate metabolic process	2/61	400/13638	0.537948	0.651514	0.621489	PID1/PDE1A	2
gland development	gland development	2/61	401/13638	0.539308	0.652058	0.622007	NRG1/RXFP1	2
organ growth	organ growth	1/61	172/13638	0.539726	0.652058	0.622007	TENM4	1
cytosolic calcium ion transport	cytosolic calcium ion transport	1/61	173/13638	0.541811	0.652968	0.622876	CAMK2D	1
organelle localization by membrane tethering	organelle localization by membrane tethering	1/61	173/13638	0.541811	0.652968	0.622876	UNC13C	1
response to ammonium ion	response to ammonium ion	1/61	174/13638	0.543886	0.653863	0.623729	GHR	1
response to interferon-gamma	response to interferon-gamma	1/61	174/13638	0.543886	0.653863	0.623729	CAMK2D	1
purine nucleotide metabolic process	purine nucleotide metabolic process	2/61	405/13638	0.54472	0.654064	0.623921	PID1/PDE1A	2
positive regulation of vasculature development	positive regulation of vasculature development	1/61	175/13638	0.545953	0.654743	0.624568	BMPER	1
cytoskeleton-dependent intracellular transport	cytoskeleton-dependent intracellular transport	1/61	176/13638	0.54801	0.654809	0.624631	RAB27B	1
purine nucleotide biosynthetic process	purine nucleotide biosynthetic process	1/61	176/13638	0.54801	0.654809	0.624631	PID1	1
ribose phosphate biosynthetic process	ribose phosphate biosynthetic process	1/61	176/13638	0.54801	0.654809	0.624631	PID1	1
positive regulation of ERK1 and ERK2 cascade	positive regulation of ERK1 and ERK2 cascade	1/61	177/13638	0.550058	0.654863	0.624683	BMPER	1
regulation of cell size	regulation of cell size	1/61	177/13638	0.550058	0.654863	0.624683	FSTL4	1
response to glucose	response to glucose	1/61	177/13638	0.550058	0.654863	0.624683	EPHA5	1
carbohydrate derivative catabolic process	carbohydrate derivative catabolic process	1/61	178/13638	0.552097	0.655699	0.62548	PDE1A	1
regulation of ossification	regulation of ossification	1/61	178/13638	0.552097	0.655699	0.62548	RORB	1
myeloid leukocyte differentiation	myeloid leukocyte differentiation	1/61	179/13638	0.554127	0.65652	0.626264	LRRK1	1
regulation of chromatin organization	regulation of chromatin organization	1/61	179/13638	0.554127	0.65652	0.626264	CAMK2D	1
microtubule-based transport	microtubule-based transport	1/61	180/13638	0.556148	0.657327	0.627033	RAB27B	1
phosphatidylinositol-mediated signaling	phosphatidylinositol-mediated signaling	1/61	180/13638	0.556148	0.657327	0.627033	NYAP2	1
response to starvation	response to starvation	1/61	181/13638	0.55816	0.658792	0.62843	CADPS2	1
membrane docking	membrane docking	1/61	182/13638	0.560162	0.658792	0.62843	UNC13C	1
response to hexose	response to hexose	1/61	182/13638	0.560162	0.658792	0.62843	EPHA5	1
inositol lipid-mediated signaling	inositol lipid-mediated signaling	1/61	183/13638	0.562156	0.658792	0.62843	NYAP2	1
negative regulation of cell activation	negative regulation of cell activation	1/61	183/13638	0.562156	0.658792	0.62843	PRKG1	1
receptor metabolic process	receptor metabolic process	1/61	183/13638	0.562156	0.658792	0.62843	NRG1	1
response to interleukin-1	response to interleukin-1	1/61	183/13638	0.562156	0.658792	0.62843	GHR	1
regulation of axonogenesis	regulation of axonogenesis	1/61	184/13638	0.564141	0.658792	0.62843	FSTL4	1
regulation of protein complex assembly	regulation of protein complex assembly	2/61	421/13638	0.565937	0.658792	0.62843	STMN2/FMN1	2
DNA biosynthetic process	DNA biosynthetic process	1/61	185/13638	0.566118	0.658792	0.62843	DACH1	1
establishment of vesicle localization	establishment of vesicle localization	1/61	185/13638	0.566118	0.658792	0.62843	RAB27B	1
morphogenesis of a branching structure	morphogenesis of a branching structure	1/61	185/13638	0.566118	0.658792	0.62843	BCL11A	1
regulation of synaptic plasticity	regulation of synaptic plasticity	1/61	185/13638	0.566118	0.658792	0.62843	UNC13C	1
response to monosaccharide	response to monosaccharide	1/61	187/13638	0.570044	0.662574	0.632039	EPHA5	1
endothelial cell migration	endothelial cell migration	1/61	188/13638	0.571993	0.663269	0.632701	BMPER	1
purine-containing compound biosynthetic process	purine-containing compound biosynthetic process	1/61	188/13638	0.571993	0.663269	0.632701	PID1	1
actin polymerization or depolymerization	actin polymerization or depolymerization	1/61	191/13638	0.577791	0.669201	0.63836	FMN1	1
drug transport	drug transport	1/61	192/13638	0.579706	0.669837	0.638967	IPCEF1	1
gonad development	gonad development	1/61	192/13638	0.579706	0.669837	0.638967	SLIT3	1
regulation of endocytosis	regulation of endocytosis	1/61	194/13638	0.583511	0.672649	0.641649	EPHA3	1
regulation of peptide hormone secretion	regulation of peptide hormone secretion	1/61	194/13638	0.583511	0.672649	0.641649	EPHA5	1
purine-containing compound metabolic process	purine-containing compound metabolic process	2/61	436/13638	0.585193	0.673797	0.642744	PID1/PDE1A	2
Ras protein signal transduction	Ras protein signal transduction	2/61	439/13638	0.58897	0.676769	0.64558	NRG1/RAB27B	2
insulin secretion	insulin secretion	1/61	197/13638	0.589155	0.676769	0.64558	EPHA5	1
carbohydrate biosynthetic process	carbohydrate biosynthetic process	1/61	198/13638	0.59102	0.677325	0.64611	ST6GALNAC5	1
multicellular organismal signaling	multicellular organismal signaling	1/61	198/13638	0.59102	0.677325	0.64611	CAMK2D	1
osteoblast differentiation	osteoblast differentiation	1/61	199/13638	0.592876	0.67866	0.647383	RORB	1
negative regulation of neuron death	negative regulation of neuron death	1/61	200/13638	0.594724	0.67919	0.647889	GHR	1
negative regulation of Wnt signaling pathway	negative regulation of Wnt signaling pathway	1/61	200/13638	0.594724	0.67919	0.647889	HECW1	1
negative regulation of secretion	negative regulation of secretion	1/61	201/13638	0.596564	0.679708	0.648383	NRG1	1
tissue homeostasis	tissue homeostasis	1/61	201/13638	0.596564	0.679708	0.648383	LRRK1	1
vesicle localization	vesicle localization	1/61	203/13638	0.600218	0.683079	0.651599	RAB27B	1
response to nutrient	response to nutrient	1/61	206/13638	0.60564	0.68845	0.656722	BCL11A	1
regulation of epithelial cell migration	regulation of epithelial cell migration	1/61	207/13638	0.60743	0.689687	0.657902	BMPER	1
cellular protein complex disassembly	cellular protein complex disassembly	1/61	208/13638	0.609213	0.690114	0.658309	STMN2	1
regulation of protein kinase B signaling	regulation of protein kinase B signaling	1/61	208/13638	0.609213	0.690114	0.658309	NRG1	1
hormone metabolic process	hormone metabolic process	1/61	209/13638	0.610988	0.691326	0.659465	GHR	1
positive regulation of protein catabolic process	positive regulation of protein catabolic process	1/61	211/13638	0.614515	0.694515	0.662507	HECW1	1
regulation of protein binding	regulation of protein binding	1/61	212/13638	0.616266	0.694893	0.662868	NRG1	1
response to carbohydrate	response to carbohydrate	1/61	212/13638	0.616266	0.694893	0.662868	EPHA5	1
negative regulation of protein kinase activity	negative regulation of protein kinase activity	1/61	214/13638	0.619745	0.698014	0.665845	PTPRT	1
cellular response to toxic substance	cellular response to toxic substance	1/61	216/13638	0.623193	0.701092	0.668782	IPCEF1	1
glucose homeostasis	glucose homeostasis	1/61	220/13638	0.629997	0.707935	0.675309	EPHA5	1
carbohydrate homeostasis	carbohydrate homeostasis	1/61	221/13638	0.631679	0.708203	0.675565	EPHA5	1
multi-multicellular organism process	multi-multicellular organism process	1/61	221/13638	0.631679	0.708203	0.675565	RXFP1	1
ribonucleoprotein complex assembly	ribonucleoprotein complex assembly	1/61	228/13638	0.643245	0.720347	0.687149	CELF4	1
cellular response to steroid hormone stimulus	cellular response to steroid hormone stimulus	1/61	229/13638	0.644868	0.720519	0.687313	RORB	1
protein autophosphorylation	protein autophosphorylation	1/61	229/13638	0.644868	0.720519	0.687313	CAMK2D	1
regulation of heart contraction	regulation of heart contraction	1/61	230/13638	0.646484	0.721502	0.688251	CAMK2D	1
negative regulation of kinase activity	negative regulation of kinase activity	1/61	231/13638	0.648092	0.722475	0.689179	PTPRT	1
regulation of Ras protein signal transduction	regulation of Ras protein signal transduction	1/61	232/13638	0.649693	0.723438	0.690098	NRG1	1
protein kinase B signaling	protein kinase B signaling	1/61	233/13638	0.651287	0.724391	0.691006	NRG1	1
positive regulation of protein complex assembly	positive regulation of protein complex assembly	1/61	235/13638	0.654454	0.726266	0.692795	FMN1	1
regulation of animal organ morphogenesis	regulation of animal organ morphogenesis	1/61	235/13638	0.654454	0.726266	0.692795	FOXP2	1
DNA-templated transcription, initiation	DNA-templated transcription, initiation	1/61	237/13638	0.657592	0.72728	0.693763	RORB	1
germ cell development	germ cell development	1/61	237/13638	0.657592	0.72728	0.693763	CELF4	1
peptide hormone secretion	peptide hormone secretion	1/61	237/13638	0.657592	0.72728	0.693763	EPHA5	1
reactive oxygen species metabolic process	reactive oxygen species metabolic process	1/61	239/13638	0.660702	0.729897	0.696259	PID1	1
positive regulation of growth	positive regulation of growth	1/61	240/13638	0.662247	0.730781	0.697102	GHR	1
ribonucleoprotein complex subunit organization	ribonucleoprotein complex subunit organization	1/61	241/13638	0.663785	0.731655	0.697935	CELF4	1
regulation of hormone secretion	regulation of hormone secretion	1/61	242/13638	0.665315	0.732519	0.69876	EPHA5	1
regulation of actin filament organization	regulation of actin filament organization	1/61	243/13638	0.666839	0.733374	0.699575	FMN1	1
regulation of calcium ion transport	regulation of calcium ion transport	1/61	244/13638	0.668357	0.734219	0.700382	CAMK2D	1
embryonic organ morphogenesis	embryonic organ morphogenesis	1/61	245/13638	0.669867	0.734234	0.700396	COL11A1	1
regulation of leukocyte differentiation	regulation of leukocyte differentiation	1/61	245/13638	0.669867	0.734234	0.700396	TOX	1
positive regulation of lymphocyte activation	positive regulation of lymphocyte activation	1/61	247/13638	0.672868	0.7367	0.702748	TOX	1
regulation of ERK1 and ERK2 cascade	regulation of ERK1 and ERK2 cascade	1/61	251/13638	0.678788	0.742354	0.708142	BMPER	1
striated muscle cell differentiation	striated muscle cell differentiation	1/61	252/13638	0.680252	0.743126	0.708878	NRG1	1
signal transduction by p53 class mediator	signal transduction by p53 class mediator	1/61	258/13638	0.688897	0.751609	0.71697	ZNF385B	1
DNA replication	DNA replication	1/61	259/13638	0.690315	0.751609	0.71697	DACH1	1
negative regulation of transferase activity	negative regulation of transferase activity	1/61	259/13638	0.690315	0.751609	0.71697	PTPRT	1
nucleotide biosynthetic process	nucleotide biosynthetic process	1/61	260/13638	0.691727	0.752311	0.71764	PID1	1
cellular response to tumor necrosis factor	cellular response to tumor necrosis factor	1/61	263/13638	0.695925	0.753535	0.718808	PID1	1
epithelial cell migration	epithelial cell migration	1/61	263/13638	0.695925	0.753535	0.718808	BMPER	1
heart contraction	heart contraction	1/61	263/13638	0.695925	0.753535	0.718808	CAMK2D	1
intracellular receptor signaling pathway	intracellular receptor signaling pathway	1/61	263/13638	0.695925	0.753535	0.718808	RORB	1
nucleoside phosphate biosynthetic process	nucleoside phosphate biosynthetic process	1/61	265/13638	0.698693	0.755698	0.72087	PID1	1
epithelium migration	epithelium migration	1/61	266/13638	0.700067	0.75635	0.721493	BMPER	1
response to xenobiotic stimulus	response to xenobiotic stimulus	1/61	267/13638	0.701435	0.756995	0.722108	GHR	1
ERK1 and ERK2 cascade	ERK1 and ERK2 cascade	1/61	268/13638	0.702798	0.757631	0.722715	BMPER	1
response to endoplasmic reticulum stress	response to endoplasmic reticulum stress	1/61	271/13638	0.706847	0.759267	0.724276	TMEM117	1
heart process	heart process	1/61	272/13638	0.708185	0.759267	0.724276	CAMK2D	1
peptidyl-serine phosphorylation	peptidyl-serine phosphorylation	1/61	272/13638	0.708185	0.759267	0.724276	CAMK2D	1
regulation of blood circulation	regulation of blood circulation	1/61	272/13638	0.708185	0.759267	0.724276	CAMK2D	1
tissue migration	tissue migration	1/61	272/13638	0.708185	0.759267	0.724276	BMPER	1
anion transmembrane transport	anion transmembrane transport	1/61	276/13638	0.713476	0.764105	0.728891	GABRG3	1
ATP metabolic process	ATP metabolic process	1/61	281/13638	0.719958	0.770206	0.73471	PID1	1
response to tumor necrosis factor	response to tumor necrosis factor	1/61	283/13638	0.72251	0.772094	0.736511	PID1	1
positive regulation of leukocyte activation	positive regulation of leukocyte activation	1/61	285/13638	0.725039	0.773954	0.738285	TOX	1
hormone secretion	hormone secretion	1/61	288/13638	0.728791	0.777113	0.741299	EPHA5	1
peptidyl-serine modification	peptidyl-serine modification	1/61	292/13638	0.733714	0.781513	0.745496	CAMK2D	1
hormone transport	hormone transport	1/61	294/13638	0.736143	0.78325	0.747153	EPHA5	1
positive regulation of cell activation	positive regulation of cell activation	1/61	296/13638	0.73855	0.78453	0.748374	TOX	1
blood coagulation	blood coagulation	1/61	297/13638	0.739745	0.78453	0.748374	PRKG1	1
protein homooligomerization	protein homooligomerization	1/61	297/13638	0.739745	0.78453	0.748374	KCNB2	1
regulation of neuron death	regulation of neuron death	1/61	298/13638	0.740935	0.784943	0.748768	GHR	1
coagulation	coagulation	1/61	301/13638	0.744473	0.786992	0.750722	PRKG1	1
hemostasis	hemostasis	1/61	301/13638	0.744473	0.786992	0.750722	PRKG1	1
protein polyubiquitination	protein polyubiquitination	1/61	303/13638	0.746806	0.788607	0.752263	HECW1	1
epithelial tube morphogenesis	epithelial tube morphogenesis	1/61	305/13638	0.749117	0.790197	0.75378	FMN1	1
protein dephosphorylation	protein dephosphorylation	1/61	307/13638	0.751407	0.790913	0.754462	PTPRT	1
regulation of epithelial cell proliferation	regulation of epithelial cell proliferation	1/61	307/13638	0.751407	0.790913	0.754462	FOXP2	1
lipid catabolic process	lipid catabolic process	1/61	308/13638	0.752545	0.791261	0.754795	PDE3B	1
response to antibiotic	response to antibiotic	1/61	310/13638	0.754804	0.792787	0.756251	EPHA5	1
calcium ion transmembrane transport	calcium ion transmembrane transport	1/61	313/13638	0.758156	0.795456	0.758796	CAMK2D	1
protein-containing complex disassembly	protein-containing complex disassembly	1/61	315/13638	0.760365	0.796921	0.760194	STMN2	1
lymphocyte differentiation	lymphocyte differentiation	1/61	316/13638	0.761462	0.797219	0.760479	TOX	1
maintenance of location	maintenance of location	1/61	317/13638	0.762555	0.797512	0.760758	CAMK2D	1
vesicle organization	vesicle organization	1/61	320/13638	0.765802	0.800055	0.763184	UNC13C	1
muscle cell differentiation	muscle cell differentiation	1/61	328/13638	0.774249	0.807161	0.769962	NRG1	1
regulation of DNA metabolic process	regulation of DNA metabolic process	1/61	328/13638	0.774249	0.807161	0.769962	DACH1	1
neuron death	neuron death	1/61	332/13638	0.77836	0.810585	0.773228	GHR	1
regulation of chromosome organization	regulation of chromosome organization	1/61	336/13638	0.782397	0.813925	0.776414	CAMK2D	1
regulation of translation	regulation of translation	1/61	337/13638	0.783395	0.8141	0.776581	CELF4	1
regulation of cytosolic calcium ion concentration	regulation of cytosolic calcium ion concentration	1/61	340/13638	0.786361	0.816318	0.778697	CAMK2D	1
sulfur compound metabolic process	sulfur compound metabolic process	1/61	350/13638	0.795965	0.825414	0.787374	GHR	1
regulation of binding	regulation of binding	1/61	353/13638	0.798762	0.82744	0.789306	NRG1	1
Golgi vesicle transport	Golgi vesicle transport	1/61	354/13638	0.799686	0.827523	0.789386	SORCS1	1
in utero embryonic development	in utero embryonic development	1/61	361/13638	0.806038	0.833218	0.794818	CELF4	1
myeloid cell differentiation	myeloid cell differentiation	1/61	365/13638	0.809579	0.835997	0.797469	LRRK1	1
ameboidal-type cell migration	ameboidal-type cell migration	1/61	366/13638	0.810454	0.83602	0.797491	BMPER	1
negative regulation of organelle organization	negative regulation of organelle organization	1/61	369/13638	0.813056	0.837811	0.799199	STMN2	1
regulation of cell-cell adhesion	regulation of cell-cell adhesion	1/61	371/13638	0.814771	0.837811	0.799199	PRKG1	1
embryonic organ development	embryonic organ development	1/61	372/13638	0.815622	0.837811	0.799199	COL11A1	1
actin filament organization	actin filament organization	1/61	374/13638	0.817314	0.837811	0.799199	FMN1	1
positive regulation of cell adhesion	positive regulation of cell adhesion	1/61	374/13638	0.817314	0.837811	0.799199	FMN1	1
regulation of lipid metabolic process	regulation of lipid metabolic process	1/61	374/13638	0.817314	0.837811	0.799199	PDE3B	1
peptidyl-lysine modification	peptidyl-lysine modification	1/61	377/13638	0.819823	0.83863	0.799981	BCL11A	1
positive regulation of GTPase activity	positive regulation of GTPase activity	1/61	377/13638	0.819823	0.83863	0.799981	RGS6	1
regulation of cellular amide metabolic process	regulation of cellular amide metabolic process	1/61	388/13638	0.828736	0.845984	0.806996	CELF4	1
regulation of lymphocyte activation	regulation of lymphocyte activation	1/61	388/13638	0.828736	0.845984	0.806996	TOX	1
reproductive structure development	reproductive structure development	1/61	391/13638	0.831091	0.847506	0.808447	SLIT3	1
regulation of small molecule metabolic process	regulation of small molecule metabolic process	1/61	394/13638	0.833414	0.84791	0.808833	PID1	1
reproductive system development	reproductive system development	1/61	394/13638	0.833414	0.84791	0.808833	SLIT3	1
anatomical structure homeostasis	anatomical structure homeostasis	1/61	395/13638	0.834181	0.84791	0.808833	LRRK1	1
establishment of organelle localization	establishment of organelle localization	1/61	396/13638	0.834945	0.84791	0.808833	RAB27B	1
positive regulation of catabolic process	positive regulation of catabolic process	1/61	413/13638	0.847412	0.859681	0.820062	HECW1	1
regulation of protein secretion	regulation of protein secretion	1/61	416/13638	0.849514	0.860358	0.820707	EPHA5	1
response to oxidative stress	response to oxidative stress	1/61	418/13638	0.8509	0.860358	0.820707	IPCEF1	1
calcium ion transport	calcium ion transport	1/61	419/13638	0.851588	0.860358	0.820707	CAMK2D	1
regulation of hemopoiesis	regulation of hemopoiesis	1/61	419/13638	0.851588	0.860358	0.820707	TOX	1
cellular calcium ion homeostasis	cellular calcium ion homeostasis	1/61	434/13638	0.86154	0.869518	0.829445	CAMK2D	1
histone modification	histone modification	1/61	439/13638	0.86471	0.871819	0.83164	CAMK2D	1
multicellular organismal homeostasis	multicellular organismal homeostasis	1/61	442/13638	0.866577	0.872253	0.832055	LRRK1	1
calcium ion homeostasis	calcium ion homeostasis	1/61	444/13638	0.867808	0.872253	0.832055	CAMK2D	1
ribonucleoprotein complex biogenesis	ribonucleoprotein complex biogenesis	1/61	444/13638	0.867808	0.872253	0.832055	CELF4	1
protein complex oligomerization	protein complex oligomerization	1/61	450/13638	0.871433	0.875001	0.834676	KCNB2	1
covalent chromatin modification	covalent chromatin modification	1/61	452/13638	0.87262	0.875297	0.834958	CAMK2D	1
dephosphorylation	dephosphorylation	1/61	461/13638	0.877828	0.879621	0.839083	PTPRT	1
divalent metal ion transport	divalent metal ion transport	1/61	464/13638	0.879517	0.880414	0.839839	CAMK2D	1
proteasomal protein catabolic process	proteasomal protein catabolic process	1/61	467/13638	0.881183	0.881183	0.840572	HECW1	1

### Sheet: Ex-L5
ID	Description	GeneRatio	BgRatio	pvalue	p.adjust	qvalue	geneID	Count
calcium ion transmembrane transport	calcium ion transmembrane transport	9/67	313/13638	2.09097e-05	0.0129363	0.0113197	RYR3/TRPM3/PLCB4/NOS1AP/ITPR2/SLC8A1/CAMK2D/CACNA1E/CACNA2D3	9
axon guidance	axon guidance	8/67	269/13638	4.91913e-05	0.0129363	0.0113197	SEMA3E/SEMA3A/ROBO2/SLIT3/EPHA5/NFIB/DOK6/DSCAML1	8
neuron projection guidance	neuron projection guidance	8/67	271/13638	5.18329e-05	0.0129363	0.0113197	SEMA3E/SEMA3A/ROBO2/SLIT3/EPHA5/NFIB/DOK6/DSCAML1	8
regulation of blood circulation	regulation of blood circulation	8/67	272/13638	5.31974e-05	0.0129363	0.0113197	RYR3/SEMA3A/ASIC2/NOS1AP/ITPR2/SLC8A1/CAMK2D/CACNA2D3	8
negative chemotaxis	negative chemotaxis	4/67	43/13638	5.68378e-05	0.0129363	0.0113197	SEMA3E/SEMA3A/ROBO2/SLIT3	4
axonogenesis	axonogenesis	10/67	467/13638	8.66521e-05	0.0163836	0.0143363	SEMA3E/SEMA3A/ROBO2/SLIT3/EPHA5/CDH11/NFIB/ADCY1/DOK6/DSCAML1	10
negative regulation of locomotion	negative regulation of locomotion	8/67	298/13638	0.000100778	0.0163836	0.0143363	SEMA3E/DLC1/SEMA3A/ROBO2/DACH1/MCTP1/PTPRR/PRKG1	8
regulation of heart contraction	regulation of heart contraction	7/67	230/13638	0.000130349	0.0169584	0.0148392	RYR3/SEMA3A/NOS1AP/ITPR2/SLC8A1/CAMK2D/CACNA2D3	7
second-messenger-mediated signaling	second-messenger-mediated signaling	9/67	398/13638	0.000134117	0.0169584	0.0148392	EPHA5/RXFP1/MCTP1/NOS1AP/PRKG1/ITPR2/ADCY1/SLC8A1/CAMK2D	9
calcium ion transport	calcium ion transport	9/67	419/13638	0.000197316	0.0224545	0.0196485	RYR3/TRPM3/PLCB4/NOS1AP/ITPR2/SLC8A1/CAMK2D/CACNA1E/CACNA2D3	9
heart contraction	heart contraction	7/67	263/13638	0.000296828	0.0258181	0.0225917	RYR3/SEMA3A/NOS1AP/ITPR2/SLC8A1/CAMK2D/CACNA2D3	7
regulation of cardiac conduction	regulation of cardiac conduction	4/67	67/13638	0.00032313	0.0258181	0.0225917	RYR3/ITPR2/SLC8A1/CAMK2D	4
release of sequestered calcium ion into cytosol	release of sequestered calcium ion into cytosol	5/67	123/13638	0.000339784	0.0258181	0.0225917	RYR3/PLCB4/ITPR2/SLC8A1/CAMK2D	5
heart process	heart process	7/67	272/13638	0.000363827	0.0258181	0.0225917	RYR3/SEMA3A/NOS1AP/ITPR2/SLC8A1/CAMK2D/CACNA2D3	7
regulation of sequestering of calcium ion	regulation of sequestering of calcium ion	5/67	126/13638	0.000379731	0.0258181	0.0225917	RYR3/PLCB4/ITPR2/SLC8A1/CAMK2D	5
relaxation of muscle	relaxation of muscle	3/67	30/13638	0.000418452	0.0258181	0.0225917	PRKG1/SLC8A1/CAMK2D	3
divalent metal ion transport	divalent metal ion transport	9/67	464/13638	0.00041869	0.0258181	0.0225917	RYR3/TRPM3/PLCB4/NOS1AP/ITPR2/SLC8A1/CAMK2D/CACNA1E/CACNA2D3	9
sequestering of calcium ion	sequestering of calcium ion	5/67	129/13638	0.000423133	0.0258181	0.0225917	RYR3/PLCB4/ITPR2/SLC8A1/CAMK2D	5
forebrain development	forebrain development	8/67	369/13638	0.000431057	0.0258181	0.0225917	DLC1/SEMA3A/FOXP2/ROBO2/EPHA5/PRKG1/NFIB/SLC8A1	8
central nervous system neuron development	central nervous system neuron development	4/67	78/13638	0.0005775	0.0304281	0.0266256	SEMA3A/ROBO2/CDH11/NFIB	4
calcium ion transmembrane import into cytosol	calcium ion transmembrane import into cytosol	5/67	139/13638	0.000595255	0.0304281	0.0266256	RYR3/PLCB4/ITPR2/SLC8A1/CAMK2D	5
apoptotic process involved in development	apoptotic process involved in development	3/67	34/13638	0.000608158	0.0304281	0.0266256	ROBO2/SLIT3/XKR4	3
cardiac conduction	cardiac conduction	5/67	140/13638	0.000614979	0.0304281	0.0266256	RYR3/ITPR2/SLC8A1/CAMK2D/CACNA2D3	5
axon extension involved in axon guidance	axon extension involved in axon guidance	3/67	36/13638	0.000720572	0.0341671	0.0298974	SEMA3E/SEMA3A/SLIT3	3
developmental cell growth	developmental cell growth	6/67	222/13638	0.000758524	0.034528	0.0302132	SEMA3E/SEMA3A/SLIT3/SORBS2/BCL11A/SH3GL2	6
ventricular septum morphogenesis	ventricular septum morphogenesis	3/67	40/13638	0.000983214	0.0409318	0.0358167	ROBO2/SLIT3/ZFPM2	3
calcium ion transport into cytosol	calcium ion transport into cytosol	5/67	156/13638	0.0010021	0.0409318	0.0358167	RYR3/PLCB4/ITPR2/SLC8A1/CAMK2D	5
regulation of heart rate	regulation of heart rate	4/67	91/13638	0.00103159	0.0409318	0.0358167	SEMA3A/NOS1AP/SLC8A1/CAMK2D	4
cellular response to caffeine	cellular response to caffeine	2/67	10/13638	0.00104308	0.0409318	0.0358167	RYR3/SLC8A1	2
mesenchymal cell proliferation	mesenchymal cell proliferation	3/67	42/13638	0.00113446	0.0426144	0.0372891	FOXP2/DCHS2/NFIB	3
negative regulation of cell migration	negative regulation of cell migration	6/67	241/13638	0.00116085	0.0426144	0.0372891	DLC1/SEMA3A/DACH1/MCTP1/PTPRR/PRKG1	6
telencephalon development	telencephalon development	6/67	248/13638	0.00134446	0.0460202	0.0402693	SEMA3A/FOXP2/ROBO2/EPHA5/NFIB/SLC8A1	6
neuron projection extension	neuron projection extension	5/67	168/13638	0.00139393	0.0460202	0.0402693	SEMA3E/SEMA3A/SLIT3/BCL11A/SH3GL2	5
respiratory tube development	respiratory tube development	5/67	169/13638	0.00143104	0.0460202	0.0402693	PCSK5/FOXP2/RXFP1/ZFPM2/NFIB	5
negative regulation of cell motility	negative regulation of cell motility	6/67	254/13638	0.00151887	0.0460202	0.0402693	DLC1/SEMA3A/DACH1/MCTP1/PTPRR/PRKG1	6
cellular response to forskolin	cellular response to forskolin	2/67	12/13638	0.00152017	0.0460202	0.0402693	EPHA5/ADCY1	2
response to forskolin	response to forskolin	2/67	12/13638	0.00152017	0.0460202	0.0402693	EPHA5/ADCY1	2
central nervous system neuron differentiation	central nervous system neuron differentiation	5/67	173/13638	0.00158678	0.0460202	0.0402693	SEMA3A/ROBO2/CDH11/NFIB/MDGA2	5
cytosolic calcium ion transport	cytosolic calcium ion transport	5/67	173/13638	0.00158678	0.0460202	0.0402693	RYR3/PLCB4/ITPR2/SLC8A1/CAMK2D	5
neuron recognition	neuron recognition	3/67	48/13638	0.00167369	0.0460202	0.0402693	SEMA3A/ROBO2/DSCAML1	3
cardiac septum development	cardiac septum development	4/67	104/13638	0.00169212	0.0460202	0.0402693	PCSK5/ROBO2/SLIT3/ZFPM2	4
cellular response to purine-containing compound	cellular response to purine-containing compound	2/67	13/13638	0.00179087	0.0460202	0.0402693	RYR3/SLC8A1	2
response to platelet aggregation inhibitor	response to platelet aggregation inhibitor	2/67	13/13638	0.00179087	0.0460202	0.0402693	EPHA5/ADCY1	2
female sex differentiation	female sex differentiation	4/67	106/13638	0.00181476	0.0460202	0.0402693	ROBO2/SLIT3/DACH1/ZFPM2	4
cell growth	cell growth	8/67	461/13638	0.00181978	0.0460202	0.0402693	SEMA3E/SEMA3A/SLIT3/SORBS2/BCL11A/CAMK2D/SH3GL2/PAK5	8
regulation of actin filament-based process	regulation of actin filament-based process	7/67	367/13638	0.00209627	0.0518598	0.0453791	SEMA3E/DLC1/EPHA5/SYNPO2/TENM1/NOS1AP/CAMK2D	7
negative regulation of chemotaxis	negative regulation of chemotaxis	3/67	54/13638	0.0023504	0.0567751	0.0496802	SEMA3E/SEMA3A/ROBO2	3
renal system development	renal system development	6/67	278/13638	0.00239473	0.0567751	0.0496802	PCSK5/ROBO2/DCHS2/NFIA/FRAS1/BMPER	6
development of primary sexual characteristics	development of primary sexual characteristics	5/67	198/13638	0.00285777	0.0649758	0.0568561	SEMA3A/ROBO2/SLIT3/DACH1/ZFPM2	5
multicellular organismal signaling	multicellular organismal signaling	5/67	198/13638	0.00285777	0.0649758	0.0568561	RYR3/ITPR2/SLC8A1/CAMK2D/CACNA2D3	5
regulation of gonad development	regulation of gonad development	2/67	17/13638	0.00308321	0.0649758	0.0568561	SEMA3A/ZFPM2	2
relaxation of cardiac muscle	relaxation of cardiac muscle	2/67	17/13638	0.00308321	0.0649758	0.0568561	SLC8A1/CAMK2D	2
response to caffeine	response to caffeine	2/67	17/13638	0.00308321	0.0649758	0.0568561	RYR3/SLC8A1	2
response to diuretic	response to diuretic	2/67	17/13638	0.00308321	0.0649758	0.0568561	RYR3/SLC8A1	2
synapse organization	synapse organization	7/67	404/13638	0.0035804	0.0740817	0.064824	SEMA3E/ROBO2/ASIC2/CLSTN2/NOS1AP/SEZ6L/NFIA	7
regulation of membrane potential	regulation of membrane potential	7/67	410/13638	0.00388206	0.0788889	0.0690305	GRIK3/ASIC2/NOS1AP/SLC8A1/CAMK2D/CACNA1E/GABRG3	7
urogenital system development	urogenital system development	6/67	311/13638	0.00416334	0.0831207	0.0727335	PCSK5/ROBO2/DCHS2/NFIA/FRAS1/BMPER	6
cardiac muscle cell action potential	cardiac muscle cell action potential	3/67	68/13638	0.00452253	0.0887351	0.0776463	NOS1AP/SLC8A1/CAMK2D	3
regulation of muscle system process	regulation of muscle system process	5/67	222/13638	0.00465335	0.0893644	0.0781969	NOS1AP/PRKG1/SLC8A1/CAMK2D/MLIP	5
cardiac septum morphogenesis	cardiac septum morphogenesis	3/67	69/13638	0.00471165	0.0893644	0.0781969	ROBO2/SLIT3/ZFPM2	3
ventricular septum development	ventricular septum development	3/67	70/13638	0.00490551	0.0915158	0.0800795	ROBO2/SLIT3/ZFPM2	3
modulation of chemical synaptic transmission	modulation of chemical synaptic transmission	7/67	430/13638	0.00502929	0.0919922	0.0804964	GRIK3/SORCS3/CLSTN2/CDH11/MCTP1/PLCB4/ADCY1	7
regulation of trans-synaptic signaling	regulation of trans-synaptic signaling	7/67	431/13638	0.00509271	0.0919922	0.0804964	GRIK3/SORCS3/CLSTN2/CDH11/MCTP1/PLCB4/ADCY1	7
learning	learning	4/67	142/13638	0.00519901	0.0924449	0.0808925	FOXP2/SORCS3/MEIS2/PAK5	4
hindbrain development	hindbrain development	4/67	144/13638	0.00546143	0.095617	0.0836682	DLC1/FOXP2/SEZ6L/NFIB	4
regulation of cardiac muscle contraction	regulation of cardiac muscle contraction	3/67	74/13638	0.00572884	0.0985453	0.0862306	NOS1AP/SLC8A1/CAMK2D	3
developmental growth involved in morphogenesis	developmental growth involved in morphogenesis	5/67	234/13638	0.00580188	0.0985453	0.0862306	SEMA3E/SEMA3A/SLIT3/BCL11A/SH3GL2	5
cardiac muscle hypertrophy	cardiac muscle hypertrophy	3/67	77/13638	0.00639752	0.107064	0.0936851	SORBS2/CAMK2D/MLIP	3
outflow tract septum morphogenesis	outflow tract septum morphogenesis	2/67	25/13638	0.00663129	0.108448	0.094896	ROBO2/ZFPM2	2
sex differentiation	sex differentiation	5/67	242/13638	0.00667081	0.108448	0.094896	SEMA3A/ROBO2/SLIT3/DACH1/ZFPM2	5
regulation of muscle contraction	regulation of muscle contraction	4/67	154/13638	0.00690709	0.10866	0.0950813	NOS1AP/PRKG1/SLC8A1/CAMK2D	4
cellular response to alcohol	cellular response to alcohol	3/67	80/13638	0.00711095	0.10866	0.0950813	EPHA5/ITPR2/ADCY1	3
cellular response to calcium ion	cellular response to calcium ion	3/67	80/13638	0.00711095	0.10866	0.0950813	RYR3/ADCY1/CAMK2D	3
striated muscle hypertrophy	striated muscle hypertrophy	3/67	80/13638	0.00711095	0.10866	0.0950813	SORBS2/CAMK2D/MLIP	3
regulation of the force of heart contraction	regulation of the force of heart contraction	2/67	26/13638	0.00716125	0.10866	0.0950813	SLC8A1/CAMK2D	2
learning or memory	learning or memory	5/67	247/13638	0.00725818	0.108682	0.0951003	FOXP2/SORCS3/MEIS2/ADCY1/PAK5	5
muscle hypertrophy	muscle hypertrophy	3/67	82/13638	0.00761177	0.109672	0.0959665	SORBS2/CAMK2D/MLIP	3
aortic valve morphogenesis	aortic valve morphogenesis	2/67	27/13638	0.00770978	0.109672	0.0959665	ROBO2/SLIT3	2
negative regulation of axon guidance	negative regulation of axon guidance	2/67	27/13638	0.00770978	0.109672	0.0959665	SEMA3E/SEMA3A	2
synapse maturation	synapse maturation	2/67	27/13638	0.00770978	0.109672	0.0959665	SEZ6L/NFIA	2
cardiac chamber development	cardiac chamber development	4/67	160/13638	0.00788575	0.11079	0.096945	PCSK5/ROBO2/SLIT3/ZFPM2	4
membrane depolarization	membrane depolarization	3/67	84/13638	0.008133	0.11287	0.0987653	SLC8A1/CAMK2D/CACNA1E	3
lung development	lung development	4/67	165/13638	0.00876786	0.119871	0.104892	FOXP2/RXFP1/ZFPM2/NFIB	4
response to ATP	response to ATP	2/67	29/13638	0.00886178	0.119871	0.104892	RYR3/SLC8A1	2
female gonad development	female gonad development	3/67	87/13638	0.00895348	0.119871	0.104892	ROBO2/SLIT3/ZFPM2	3
regulation of striated muscle contraction	regulation of striated muscle contraction	3/67	88/13638	0.00923737	0.122234	0.106959	NOS1AP/SLC8A1/CAMK2D	3
kidney development	kidney development	5/67	263/13638	0.00938038	0.122398	0.107103	PCSK5/ROBO2/DCHS2/FRAS1/BMPER	5
forebrain neuron development	forebrain neuron development	2/67	30/13638	0.00946487	0.122398	0.107103	SEMA3A/ROBO2	2
aortic valve development	aortic valve development	2/67	31/13638	0.0100858	0.126128	0.110366	ROBO2/SLIT3	2
cell communication by electrical coupling	cell communication by electrical coupling	2/67	31/13638	0.0100858	0.126128	0.110366	SLC8A1/CAMK2D	2
olfactory bulb development	olfactory bulb development	2/67	31/13638	0.0100858	0.126128	0.110366	SEMA3A/ROBO2	2
negative regulation of cell growth	negative regulation of cell growth	4/67	174/13638	0.0105139	0.128602	0.112531	SEMA3E/SEMA3A/SLIT3/BCL11A	4
dendrite extension	dendrite extension	2/67	32/13638	0.0107243	0.128602	0.112531	BCL11A/SH3GL2	2
olfactory lobe development	olfactory lobe development	2/67	32/13638	0.0107243	0.128602	0.112531	SEMA3A/ROBO2	2
embryonic skeletal system development	embryonic skeletal system development	3/67	93/13638	0.0107356	0.128602	0.112531	KIAA1217/PCSK5/DSCAML1	3
regulation of mesenchymal cell proliferation	regulation of mesenchymal cell proliferation	2/67	33/13638	0.0113803	0.134904	0.118046	FOXP2/NFIB	2
regulation of cell growth	regulation of cell growth	6/67	389/13638	0.0119682	0.137346	0.120183	SEMA3E/SEMA3A/SLIT3/BCL11A/CAMK2D/PAK5	6
cellular response to alkaloid	cellular response to alkaloid	2/67	34/13638	0.0120536	0.137346	0.120183	RYR3/SLC8A1	2
salivary gland morphogenesis	salivary gland morphogenesis	2/67	34/13638	0.0120536	0.137346	0.120183	SEMA3A/NFIB	2
cognition	cognition	5/67	280/13638	0.0120691	0.137346	0.120183	FOXP2/SORCS3/MEIS2/ADCY1/PAK5	5
response to ketone	response to ketone	4/67	182/13638	0.0122432	0.137948	0.12071	FOXP2/SLIT3/EPHA5/ADCY1	4
central nervous system neuron axonogenesis	central nervous system neuron axonogenesis	2/67	35/13638	0.0127439	0.140802	0.123206	CDH11/NFIB	2
lung epithelium development	lung epithelium development	2/67	35/13638	0.0127439	0.140802	0.123206	FOXP2/NFIB	2
cellular response to drug	cellular response to drug	6/67	397/13638	0.0131291	0.143662	0.12571	RYR3/EPHA5/ITPR2/BCL11A/ADCY1/SLC8A1	6
semi-lunar valve development	semi-lunar valve development	2/67	36/13638	0.0134512	0.145785	0.127567	ROBO2/SLIT3	2
respiratory system development	respiratory system development	4/67	190/13638	0.0141456	0.146649	0.128323	FOXP2/RXFP1/ZFPM2/NFIB	4
activation of adenylate cyclase activity	activation of adenylate cyclase activity	2/67	37/13638	0.0141752	0.146649	0.128323	RXFP1/ADCY1	2
negative regulation of cell-matrix adhesion	negative regulation of cell-matrix adhesion	2/67	37/13638	0.0141752	0.146649	0.128323	SEMA3E/DLC1	2
salivary gland development	salivary gland development	2/67	37/13638	0.0141752	0.146649	0.128323	SEMA3A/NFIB	2
semaphorin-plexin signaling pathway	semaphorin-plexin signaling pathway	2/67	37/13638	0.0141752	0.146649	0.128323	SEMA3E/SEMA3A	2
regulation of synapse assembly	regulation of synapse assembly	3/67	104/13638	0.0145024	0.147557	0.129117	ROBO2/ASIC2/CLSTN2	3
gonad development	gonad development	4/67	192/13638	0.014649	0.147557	0.129117	SEMA3A/ROBO2/SLIT3/ZFPM2	4
cyclic-nucleotide-mediated signaling	cyclic-nucleotide-mediated signaling	4/67	193/13638	0.0149048	0.147557	0.129117	EPHA5/RXFP1/PRKG1/ADCY1	4
regulation of cardiac muscle cell contraction	regulation of cardiac muscle cell contraction	2/67	38/13638	0.0149157	0.147557	0.129117	NOS1AP/CAMK2D	2
sarcoplasmic reticulum calcium ion transport	sarcoplasmic reticulum calcium ion transport	2/67	38/13638	0.0149157	0.147557	0.129117	SLC8A1/CAMK2D	2
negative regulation of nervous system development	negative regulation of nervous system development	5/67	296/13638	0.015041	0.147557	0.129117	SEMA3E/SEMA3A/ROBO2/BCL11A/RAP1GAP2	5
negative regulation of developmental growth	negative regulation of developmental growth	3/67	106/13638	0.0152579	0.148406	0.12986	SEMA3E/SEMA3A/BCL11A	3
insulin secretion	insulin secretion	4/67	197/13638	0.0159566	0.153887	0.134656	EPHA5/ILDR2/ITPR2/CACNA1E	4
muscle system process	muscle system process	6/67	420/13638	0.0169056	0.161668	0.141465	NOS1AP/PRKG1/SORBS2/SLC8A1/CAMK2D/MLIP	6
negative regulation of axon extension	negative regulation of axon extension	2/67	41/13638	0.0172349	0.163444	0.14302	SEMA3E/SEMA3A	2
response to mechanical stimulus	response to mechanical stimulus	4/67	204/13638	0.0179078	0.166906	0.146049	FOXP2/ASIC2/MEIS2/SLC8A1	4
ovulation cycle process	ovulation cycle process	2/67	42/13638	0.0180399	0.166906	0.146049	ROBO2/SLIT3	2
regulation of axon guidance	regulation of axon guidance	2/67	42/13638	0.0180399	0.166906	0.146049	SEMA3E/SEMA3A	2
regulation of actin filament-based movement	regulation of actin filament-based movement	2/67	43/13638	0.0188607	0.172336	0.1508	NOS1AP/CAMK2D	2
memory	memory	3/67	115/13638	0.0189297	0.172336	0.1508	SORCS3/ADCY1/PAK5	3
maintenance of location	maintenance of location	5/67	317/13638	0.0196397	0.177381	0.155214	RYR3/PLCB4/ITPR2/SLC8A1/CAMK2D	5
signal release	signal release	6/67	437/13638	0.0201407	0.180474	0.157921	EPHA5/MCTP1/ILDR2/ITPR2/ADCY1/CACNA1E	6
cardiac chamber morphogenesis	cardiac chamber morphogenesis	3/67	119/13638	0.0207055	0.184084	0.16108	ROBO2/SLIT3/ZFPM2	3
negative regulation of neuron differentiation	negative regulation of neuron differentiation	4/67	215/13638	0.0212641	0.186035	0.162787	SEMA3E/SEMA3A/BCL11A/RAP1GAP2	4
regulation of actin cytoskeleton organization	regulation of actin cytoskeleton organization	5/67	324/13638	0.0213578	0.186035	0.162787	SEMA3E/DLC1/EPHA5/SYNPO2/TENM1	5
exocrine system development	exocrine system development	2/67	46/13638	0.0214153	0.186035	0.162787	SEMA3A/NFIB	2
cardiac ventricle development	cardiac ventricle development	3/67	121/13638	0.0216266	0.186448	0.163148	ROBO2/SLIT3/ZFPM2	3
axon extension	axon extension	3/67	122/13638	0.0220956	0.189058	0.165432	SEMA3E/SEMA3A/SLIT3	3
lung morphogenesis	lung morphogenesis	2/67	48/13638	0.0231938	0.195515	0.171082	FOXP2/NFIB	2
regulation of action potential	regulation of action potential	2/67	48/13638	0.0231938	0.195515	0.171082	NOS1AP/CAMK2D	2
regulation of blood vessel diameter	regulation of blood vessel diameter	3/67	126/13638	0.0240268	0.19878	0.173939	ASIC2/PRKG1/SLC8A1	3
regulation of tube diameter	regulation of tube diameter	3/67	126/13638	0.0240268	0.19878	0.173939	ASIC2/PRKG1/SLC8A1	3
neural crest cell migration	neural crest cell migration	2/67	49/13638	0.0241051	0.19878	0.173939	SEMA3E/SEMA3A	2
action potential	action potential	3/67	127/13638	0.0245235	0.198791	0.173949	NOS1AP/SLC8A1/CAMK2D	3
regulation of tube size	regulation of tube size	3/67	127/13638	0.0245235	0.198791	0.173949	ASIC2/PRKG1/SLC8A1	3
response to alcohol	response to alcohol	4/67	225/13638	0.0246305	0.198791	0.173949	SLIT3/EPHA5/ITPR2/ADCY1	4
heart valve morphogenesis	heart valve morphogenesis	2/67	50/13638	0.025031	0.200601	0.175533	ROBO2/SLIT3	2
regulation of ion transmembrane transport	regulation of ion transmembrane transport	6/67	461/13638	0.0253954	0.202098	0.176843	ASIC2/NOS1AP/SLC8A1/CAMK2D/CACNA1E/CACNA2D3	6
regulation of cytosolic calcium ion concentration	regulation of cytosolic calcium ion concentration	5/67	340/13638	0.0256476	0.202687	0.177358	RYR3/PLCB4/ITPR2/SLC8A1/CAMK2D	5
cellular response to antibiotic	cellular response to antibiotic	3/67	130/13638	0.026047	0.203024	0.177653	EPHA5/ITPR2/ADCY1	3
response to organophosphorus	response to organophosphorus	3/67	130/13638	0.026047	0.203024	0.177653	RYR3/ITPR2/SLC8A1	3
cellular response to cAMP	cellular response to cAMP	2/67	52/13638	0.0269258	0.205648	0.179949	ITPR2/SLC8A1	2
forebrain neuron differentiation	forebrain neuron differentiation	2/67	52/13638	0.0269258	0.205648	0.179949	SEMA3A/ROBO2	2
regulation of cardiac muscle hypertrophy	regulation of cardiac muscle hypertrophy	2/67	52/13638	0.0269258	0.205648	0.179949	CAMK2D/MLIP	2
negative regulation of growth	negative regulation of growth	4/67	233/13638	0.0275441	0.208159	0.182147	SEMA3E/SEMA3A/SLIT3/BCL11A	4
cardiac muscle contraction	cardiac muscle contraction	3/67	133/13638	0.0276204	0.208159	0.182147	NOS1AP/SLC8A1/CAMK2D	3
heart morphogenesis	heart morphogenesis	4/67	235/13638	0.0283034	0.211903	0.185423	DLC1/ROBO2/SLIT3/ZFPM2	4
cell recognition	cell recognition	3/67	135/13638	0.0286971	0.213388	0.186722	SEMA3A/ROBO2/DSCAML1	3
cell communication involved in cardiac conduction	cell communication involved in cardiac conduction	2/67	54/13638	0.0288768	0.213388	0.186722	SLC8A1/CAMK2D	2
peptide hormone secretion	peptide hormone secretion	4/67	237/13638	0.0290752	0.213469	0.186792	EPHA5/ILDR2/ITPR2/CACNA1E	4
regulation of muscle hypertrophy	regulation of muscle hypertrophy	2/67	55/13638	0.029873	0.21792	0.190687	CAMK2D/MLIP	2
mesenchyme development	mesenchyme development	4/67	242/13638	0.0310595	0.225132	0.196998	SEMA3E/SEMA3A/ROBO2/ZFPM2	4
sodium ion transmembrane transport	sodium ion transmembrane transport	3/67	141/13638	0.0320598	0.230911	0.202056	ASIC2/SLC8A1/CAMK2D	3
heart valve development	heart valve development	2/67	58/13638	0.0329426	0.234843	0.205496	ROBO2/SLIT3	2
platelet activation	platelet activation	3/67	143/13638	0.0332247	0.234843	0.205496	DGKG/PRKG1/ITPR2	3
response to calcium ion	response to calcium ion	3/67	143/13638	0.0332247	0.234843	0.205496	RYR3/ADCY1/CAMK2D	3
ameboidal-type cell migration	ameboidal-type cell migration	5/67	366/13638	0.0337366	0.23699	0.207374	SEMA3E/SEMA3A/PTPRR/SLC8A1/BMPER	5
neural nucleus development	neural nucleus development	2/67	59/13638	0.0339923	0.23732	0.207663	FOXP2/NFIB	2
response to purine-containing compound	response to purine-containing compound	3/67	145/13638	0.0344116	0.238783	0.208943	RYR3/ITPR2/SLC8A1	3
negative regulation of cell-substrate adhesion	negative regulation of cell-substrate adhesion	2/67	60/13638	0.0350549	0.240316	0.210285	SEMA3E/DLC1	2
negative regulation of epithelial cell migration	negative regulation of epithelial cell migration	2/67	60/13638	0.0350549	0.240316	0.210285	SEMA3A/PTPRR	2
regulation of calcium ion transmembrane transport	regulation of calcium ion transmembrane transport	3/67	147/13638	0.0356204	0.242731	0.212398	NOS1AP/SLC8A1/CAMK2D	3
negative regulation of ERK1 and ERK2 cascade	negative regulation of ERK1 and ERK2 cascade	2/67	62/13638	0.0372186	0.252112	0.220606	PTPRR/LMO3	2
positive regulation of synapse assembly	positive regulation of synapse assembly	2/67	64/13638	0.0394324	0.265527	0.232345	ASIC2/CLSTN2	2
forebrain generation of neurons	forebrain generation of neurons	2/67	65/13638	0.0405578	0.269911	0.236181	SEMA3A/ROBO2	2
ovulation cycle	ovulation cycle	2/67	65/13638	0.0405578	0.269911	0.236181	ROBO2/SLIT3	2
vascular process in circulatory system	vascular process in circulatory system	3/67	156/13638	0.0413288	0.273443	0.239272	ASIC2/PRKG1/SLC8A1	3
cellular response to nutrient	cellular response to nutrient	2/67	67/13638	0.0428447	0.281834	0.246615	RYR3/BCL11A	2
pancreas development	pancreas development	2/67	68/13638	0.044006	0.287809	0.251843	MEIS2/ILDR2	2
cardiac muscle cell contraction	cardiac muscle cell contraction	2/67	69/13638	0.045179	0.290473	0.254174	NOS1AP/CAMK2D	2
cardiac muscle cell development	cardiac muscle cell development	2/67	69/13638	0.045179	0.290473	0.254174	SORBS2/SLC8A1	2
negative regulation of axonogenesis	negative regulation of axonogenesis	2/67	69/13638	0.045179	0.290473	0.254174	SEMA3E/SEMA3A	2
outflow tract morphogenesis	outflow tract morphogenesis	2/67	70/13638	0.0463635	0.29132	0.254915	ROBO2/ZFPM2	2
negative regulation of neurogenesis	negative regulation of neurogenesis	4/67	276/13638	0.0466483	0.29132	0.254915	SEMA3E/SEMA3A/BCL11A/RAP1GAP2	4
vasoconstriction	vasoconstriction	2/67	71/13638	0.0475594	0.29132	0.254915	ASIC2/SLC8A1	2
auditory behavior	auditory behavior	1/67	10/13638	0.048071	0.29132	0.254915	FOXP2	1
cAMP biosynthetic process	cAMP biosynthetic process	1/67	10/13638	0.048071	0.29132	0.254915	ADCY1	1
cranial nerve structural organization	cranial nerve structural organization	1/67	10/13638	0.048071	0.29132	0.254915	SEMA3A	1
olfactory bulb interneuron differentiation	olfactory bulb interneuron differentiation	1/67	10/13638	0.048071	0.29132	0.254915	ROBO2	1
regulation of neuron maturation	regulation of neuron maturation	1/67	10/13638	0.048071	0.29132	0.254915	BCL11A	1
signal peptide processing	signal peptide processing	1/67	10/13638	0.048071	0.29132	0.254915	PCSK5	1
cAMP-mediated signaling	cAMP-mediated signaling	3/67	166/13638	0.0481805	0.29132	0.254915	EPHA5/RXFP1/ADCY1	3
striated muscle contraction	striated muscle contraction	3/67	166/13638	0.0481805	0.29132	0.254915	NOS1AP/SLC8A1/CAMK2D	3
negative regulation of synaptic transmission	negative regulation of synaptic transmission	2/67	72/13638	0.0487666	0.29132	0.254915	GRIK3/SORCS3	2
positive regulation of reproductive process	positive regulation of reproductive process	2/67	72/13638	0.0487666	0.29132	0.254915	SEMA3A/ZFPM2	2
regulation of insulin secretion	regulation of insulin secretion	3/67	167/13638	0.0488947	0.29132	0.254915	EPHA5/ITPR2/CACNA1E	3
rhythmic process	rhythmic process	4/67	282/13638	0.0497806	0.292832	0.256238	ZFHX3/ROBO2/SLIT3/ADCY1	4
pallium development	pallium development	3/67	169/13638	0.0503387	0.292832	0.256238	SEMA3A/FOXP2/EPHA5	3
cardiac cell development	cardiac cell development	2/67	74/13638	0.0512143	0.292832	0.256238	SORBS2/SLC8A1	2
neural crest cell development	neural crest cell development	2/67	74/13638	0.0512143	0.292832	0.256238	SEMA3E/SEMA3A	2
negative regulation of blood vessel diameter	negative regulation of blood vessel diameter	2/67	75/13638	0.0524545	0.292832	0.256238	ASIC2/SLC8A1	2
positive regulation of animal organ morphogenesis	positive regulation of animal organ morphogenesis	2/67	75/13638	0.0524545	0.292832	0.256238	FOXP2/ROBO2	2
regionalization	regionalization	4/67	287/13638	0.0524781	0.292832	0.256238	PCSK5/SEMA3A/ROBO2/DSCAML1	4
carnitine shuttle	carnitine shuttle	1/67	11/13638	0.052751	0.292832	0.256238	PRKAG2	1
cellular response to ethanol	cellular response to ethanol	1/67	11/13638	0.052751	0.292832	0.256238	ITPR2	1
negative regulation of muscle adaptation	negative regulation of muscle adaptation	1/67	11/13638	0.052751	0.292832	0.256238	MLIP	1
negative regulation of platelet aggregation	negative regulation of platelet aggregation	1/67	11/13638	0.052751	0.292832	0.256238	PRKG1	1
regulation of deacetylase activity	regulation of deacetylase activity	1/67	11/13638	0.052751	0.292832	0.256238	CAMK2D	1
response to L-glutamate	response to L-glutamate	1/67	11/13638	0.052751	0.292832	0.256238	BCL11A	1
suckling behavior	suckling behavior	1/67	11/13638	0.052751	0.292832	0.256238	DACH1	1
hormone secretion	hormone secretion	4/67	288/13638	0.0530271	0.292936	0.256329	EPHA5/ILDR2/ITPR2/CACNA1E	4
calcium ion import	calcium ion import	2/67	76/13638	0.0537054	0.293831	0.257112	SLC8A1/CACNA1E	2
cardiac muscle tissue growth	cardiac muscle tissue growth	2/67	76/13638	0.0537054	0.293831	0.257112	ZFPM2/SORBS2	2
synapse assembly	synapse assembly	3/67	175/13638	0.054795	0.293874	0.25715	ROBO2/ASIC2/CLSTN2	3
mesenchymal cell development	mesenchymal cell development	2/67	78/13638	0.056239	0.293874	0.25715	SEMA3E/SEMA3A	2
stem cell development	stem cell development	2/67	78/13638	0.056239	0.293874	0.25715	SEMA3E/SEMA3A	2
regulation of cell size	regulation of cell size	3/67	177/13638	0.0563214	0.293874	0.25715	SEMA3E/SEMA3A/RAP1GAP2	3
response to glucose	response to glucose	3/67	177/13638	0.0563214	0.293874	0.25715	EPHA5/ILDR2/SLC8A1	3
hormone transport	hormone transport	4/67	294/13638	0.0563873	0.293874	0.25715	EPHA5/ILDR2/ITPR2/CACNA1E	4
commissural neuron axon guidance	commissural neuron axon guidance	1/67	12/13638	0.0574083	0.293874	0.25715	NFIB	1
mechanosensory behavior	mechanosensory behavior	1/67	12/13638	0.0574083	0.293874	0.25715	FOXP2	1
positive regulation of cardiac muscle contraction	positive regulation of cardiac muscle contraction	1/67	12/13638	0.0574083	0.293874	0.25715	NOS1AP	1
positive regulation of fibroblast migration	positive regulation of fibroblast migration	1/67	12/13638	0.0574083	0.293874	0.25715	SLC8A1	1
regulation of female gonad development	regulation of female gonad development	1/67	12/13638	0.0574083	0.293874	0.25715	ZFPM2	1
regulation of relaxation of muscle	regulation of relaxation of muscle	1/67	12/13638	0.0574083	0.293874	0.25715	CAMK2D	1
blood coagulation	blood coagulation	4/67	297/13638	0.05811	0.293874	0.25715	DGKG/PRKG1/ZFPM2/ITPR2	4
execution phase of apoptosis	execution phase of apoptosis	2/67	80/13638	0.0588139	0.293874	0.25715	DLC1/XKR4	2
metanephros development	metanephros development	2/67	80/13638	0.0588139	0.293874	0.25715	ROBO2/FRAS1	2
cellular response to metal ion	cellular response to metal ion	3/67	181/13638	0.0594349	0.293874	0.25715	RYR3/ADCY1/CAMK2D	3
response to hexose	response to hexose	3/67	182/13638	0.0602258	0.293874	0.25715	EPHA5/ILDR2/SLC8A1	3
coagulation	coagulation	4/67	301/13638	0.0604507	0.293874	0.25715	DGKG/PRKG1/ZFPM2/ITPR2	4
hemostasis	hemostasis	4/67	301/13638	0.0604507	0.293874	0.25715	DGKG/PRKG1/ZFPM2/ITPR2	4
neural crest cell differentiation	neural crest cell differentiation	2/67	82/13638	0.0614292	0.293874	0.25715	SEMA3E/SEMA3A	2
phospholipid transport	phospholipid transport	2/67	82/13638	0.0614292	0.293874	0.25715	OSBPL10/XKR4	2
regulation of muscle adaptation	regulation of muscle adaptation	2/67	82/13638	0.0614292	0.293874	0.25715	CAMK2D/MLIP	2
cellular calcium ion homeostasis	cellular calcium ion homeostasis	5/67	434/13638	0.0618036	0.293874	0.25715	RYR3/PLCB4/ITPR2/SLC8A1/CAMK2D	5
regulation of axonogenesis	regulation of axonogenesis	3/67	184/13638	0.0618226	0.293874	0.25715	SEMA3E/SEMA3A/ROBO2	3
heart field specification	heart field specification	1/67	13/13638	0.0620431	0.293874	0.25715	ROBO2	1
neuron remodeling	neuron remodeling	1/67	13/13638	0.0620431	0.293874	0.25715	BCL11A	1
peptidyl-cysteine S-nitrosylation	peptidyl-cysteine S-nitrosylation	1/67	13/13638	0.0620431	0.293874	0.25715	NOS1AP	1
protein nitrosylation	protein nitrosylation	1/67	13/13638	0.0620431	0.293874	0.25715	NOS1AP	1
regulation of long-term synaptic depression	regulation of long-term synaptic depression	1/67	13/13638	0.0620431	0.293874	0.25715	SORCS3	1
regulation of myoblast proliferation	regulation of myoblast proliferation	1/67	13/13638	0.0620431	0.293874	0.25715	MEIS2	1
sodium ion export across plasma membrane	sodium ion export across plasma membrane	1/67	13/13638	0.0620431	0.293874	0.25715	SLC8A1	1
morphogenesis of a branching structure	morphogenesis of a branching structure	3/67	185/13638	0.0626284	0.293874	0.25715	SEMA3E/SEMA3A/BCL11A	3
regulation of synaptic plasticity	regulation of synaptic plasticity	3/67	185/13638	0.0626284	0.293874	0.25715	SORCS3/MCTP1/ADCY1	3
heart growth	heart growth	2/67	83/13638	0.0627516	0.293874	0.25715	ZFPM2/SORBS2	2
regulation of sodium ion transport	regulation of sodium ion transport	2/67	83/13638	0.0627516	0.293874	0.25715	SLC8A1/CAMK2D	2
response to monosaccharide	response to monosaccharide	3/67	187/13638	0.0642548	0.29968	0.262231	EPHA5/ILDR2/SLC8A1	3
neuropeptide signaling pathway	neuropeptide signaling pathway	2/67	85/13638	0.0654255	0.300444	0.262899	SORCS3/TENM1	2
response to antibiotic	response to antibiotic	4/67	310/13638	0.0658998	0.300444	0.262899	EPHA5/ITPR2/ADCY1/SLC8A1	4
COPII-coated vesicle cargo loading	COPII-coated vesicle cargo loading	1/67	14/13638	0.0666555	0.300444	0.262899	SEC24D	1
ganglion development	ganglion development	1/67	14/13638	0.0666555	0.300444	0.262899	SEMA3A	1
glucocorticoid receptor signaling pathway	glucocorticoid receptor signaling pathway	1/67	14/13638	0.0666555	0.300444	0.262899	LMO3	1
locomotor rhythm	locomotor rhythm	1/67	14/13638	0.0666555	0.300444	0.262899	ZFHX3	1
negative regulation of smooth muscle contraction	negative regulation of smooth muscle contraction	1/67	14/13638	0.0666555	0.300444	0.262899	PRKG1	1
preganglionic parasympathetic fiber development	preganglionic parasympathetic fiber development	1/67	14/13638	0.0666555	0.300444	0.262899	SEMA3A	1
calcium ion homeostasis	calcium ion homeostasis	5/67	444/13638	0.0667946	0.300444	0.262899	RYR3/PLCB4/ITPR2/SLC8A1/CAMK2D	5
locomotory behavior	locomotory behavior	3/67	191/13638	0.0675662	0.300611	0.263045	ZFHX3/SEZ6L/PAK5	3
regulation of GTPase activity	regulation of GTPase activity	5/67	446/13638	0.0678194	0.300611	0.263045	DLC1/EPHA5/PRKG1/RAP1GAP2/GARNL3	5
regulation of systemic arterial blood pressure	regulation of systemic arterial blood pressure	2/67	87/13638	0.0681373	0.300611	0.263045	PCSK5/ASIC2	2
regulation of peptide hormone secretion	regulation of peptide hormone secretion	3/67	194/13638	0.0701005	0.300611	0.263045	EPHA5/ITPR2/CACNA1E	3
cellular response to ketone	cellular response to ketone	2/67	89/13638	0.0708859	0.300611	0.263045	EPHA5/ADCY1	2
negative regulation of cell development	negative regulation of cell development	4/67	318/13638	0.0709535	0.300611	0.263045	SEMA3E/SEMA3A/BCL11A/RAP1GAP2	4
cardiac right ventricle morphogenesis	cardiac right ventricle morphogenesis	1/67	15/13638	0.0712455	0.300611	0.263045	ZFPM2	1
cellular sodium ion homeostasis	cellular sodium ion homeostasis	1/67	15/13638	0.0712455	0.300611	0.263045	SLC8A1	1
corticosteroid receptor signaling pathway	corticosteroid receptor signaling pathway	1/67	15/13638	0.0712455	0.300611	0.263045	LMO3	1
parasympathetic nervous system development	parasympathetic nervous system development	1/67	15/13638	0.0712455	0.300611	0.263045	SEMA3A	1
postsynaptic actin cytoskeleton organization	postsynaptic actin cytoskeleton organization	1/67	15/13638	0.0712455	0.300611	0.263045	NOS1AP	1
regulation of plasma membrane organization	regulation of plasma membrane organization	1/67	15/13638	0.0712455	0.300611	0.263045	SH3GL2	1
sodium ion import across plasma membrane	sodium ion import across plasma membrane	1/67	15/13638	0.0712455	0.300611	0.263045	SLC8A1	1
ureter development	ureter development	1/67	15/13638	0.0712455	0.300611	0.263045	NFIA	1
vocalization behavior	vocalization behavior	1/67	15/13638	0.0712455	0.300611	0.263045	FOXP2	1
regulation of developmental growth	regulation of developmental growth	4/67	319/13638	0.071599	0.300611	0.263045	SEMA3E/SEMA3A/ZFPM2/BCL11A	4
regulation of chemotaxis	regulation of chemotaxis	3/67	196/13638	0.0718138	0.300611	0.263045	SEMA3E/SEMA3A/ROBO2	3
ureteric bud development	ureteric bud development	2/67	90/13638	0.0722738	0.300611	0.263045	ROBO2/BMPER	2
cardiac muscle tissue development	cardiac muscle tissue development	3/67	197/13638	0.0726776	0.300611	0.263045	ZFPM2/SORBS2/SLC8A1	3
mesonephric epithelium development	mesonephric epithelium development	2/67	91/13638	0.0736705	0.300611	0.263045	ROBO2/BMPER	2
mesonephric tubule development	mesonephric tubule development	2/67	91/13638	0.0736705	0.300611	0.263045	ROBO2/BMPER	2
regulation of actin filament bundle assembly	regulation of actin filament bundle assembly	2/67	92/13638	0.0750759	0.300611	0.263045	DLC1/SYNPO2	2
spinal cord development	spinal cord development	2/67	92/13638	0.0750759	0.300611	0.263045	ROBO2/MDGA2	2
calcium-mediated signaling	calcium-mediated signaling	3/67	200/13638	0.0752971	0.300611	0.263045	MCTP1/SLC8A1/CAMK2D	3
anatomical structure arrangement	anatomical structure arrangement	1/67	16/13638	0.0758132	0.300611	0.263045	SEMA3A	1
blastoderm segmentation	blastoderm segmentation	1/67	16/13638	0.0758132	0.300611	0.263045	SEMA3A	1
chaperone-mediated autophagy	chaperone-mediated autophagy	1/67	16/13638	0.0758132	0.300611	0.263045	SYNPO2	1
dendrite self-avoidance	dendrite self-avoidance	1/67	16/13638	0.0758132	0.300611	0.263045	DSCAML1	1
myoblast proliferation	myoblast proliferation	1/67	16/13638	0.0758132	0.300611	0.263045	MEIS2	1
parturition	parturition	1/67	16/13638	0.0758132	0.300611	0.263045	RXFP1	1
phosphatidylserine acyl-chain remodeling	phosphatidylserine acyl-chain remodeling	1/67	16/13638	0.0758132	0.300611	0.263045	OSBPL10	1
regulation of clathrin-dependent endocytosis	regulation of clathrin-dependent endocytosis	1/67	16/13638	0.0758132	0.300611	0.263045	SH3GL2	1
response to follicle-stimulating hormone	response to follicle-stimulating hormone	1/67	16/13638	0.0758132	0.300611	0.263045	EPHA5	1
tRNA wobble uridine modification	tRNA wobble uridine modification	1/67	16/13638	0.0758132	0.300611	0.263045	TRMT9B	1
mesonephros development	mesonephros development	2/67	94/13638	0.0779126	0.304716	0.266637	ROBO2/BMPER	2
regulation of axon extension	regulation of axon extension	2/67	95/13638	0.0793436	0.304716	0.266637	SEMA3E/SEMA3A	2
response to cAMP	response to cAMP	2/67	95/13638	0.0793436	0.304716	0.266637	ITPR2/SLC8A1	2
cellular response to inorganic substance	cellular response to inorganic substance	3/67	205/13638	0.0797554	0.304716	0.266637	RYR3/ADCY1/CAMK2D	3
activation of protein kinase A activity	activation of protein kinase A activity	1/67	17/13638	0.0803588	0.304716	0.266637	ADCY1	1
cellular response to ATP	cellular response to ATP	1/67	17/13638	0.0803588	0.304716	0.266637	RYR3	1
engulfment of apoptotic cell	engulfment of apoptotic cell	1/67	17/13638	0.0803588	0.304716	0.266637	XKR4	1
positive regulation of neuron migration	positive regulation of neuron migration	1/67	17/13638	0.0803588	0.304716	0.266637	SEMA3A	1
postsynaptic cytoskeleton organization	postsynaptic cytoskeleton organization	1/67	17/13638	0.0803588	0.304716	0.266637	NOS1AP	1
pulmonary valve morphogenesis	pulmonary valve morphogenesis	1/67	17/13638	0.0803588	0.304716	0.266637	ROBO2	1
regulation of nuclear cell cycle DNA replication	regulation of nuclear cell cycle DNA replication	1/67	17/13638	0.0803588	0.304716	0.266637	DACH1	1
regulation of protein kinase C signaling	regulation of protein kinase C signaling	1/67	17/13638	0.0803588	0.304716	0.266637	SEZ6L	1
response to nutrient	response to nutrient	3/67	206/13638	0.0806608	0.304716	0.266637	RYR3/BCL11A/SLC8A1	3
regulation of calcium ion transport into cytosol	regulation of calcium ion transport into cytosol	2/67	96/13638	0.0807828	0.304716	0.266637	SLC8A1/CAMK2D	2
regulation of epithelial cell migration	regulation of epithelial cell migration	3/67	207/13638	0.0815707	0.304716	0.266637	SEMA3A/PTPRR/BMPER	3
muscle contraction	muscle contraction	4/67	335/13638	0.0823374	0.304716	0.266637	NOS1AP/PRKG1/SLC8A1/CAMK2D	4
regulation of cell morphogenesis	regulation of cell morphogenesis	5/67	475/13638	0.0836673	0.304716	0.266637	SEMA3E/DLC1/SEMA3A/ROBO2/BCL11A	5
cellular response to gonadotropin stimulus	cellular response to gonadotropin stimulus	1/67	18/13638	0.0848824	0.304716	0.266637	EPHA5	1
fatty acid transmembrane transport	fatty acid transmembrane transport	1/67	18/13638	0.0848824	0.304716	0.266637	PRKAG2	1
negative regulation of focal adhesion assembly	negative regulation of focal adhesion assembly	1/67	18/13638	0.0848824	0.304716	0.266637	DLC1	1
negative regulation of platelet activation	negative regulation of platelet activation	1/67	18/13638	0.0848824	0.304716	0.266637	PRKG1	1
negative regulation of sodium ion transport	negative regulation of sodium ion transport	1/67	18/13638	0.0848824	0.304716	0.266637	CAMK2D	1
regulation of lipoprotein lipase activity	regulation of lipoprotein lipase activity	1/67	18/13638	0.0848824	0.304716	0.266637	PCSK5	1
regulation of platelet aggregation	regulation of platelet aggregation	1/67	18/13638	0.0848824	0.304716	0.266637	PRKG1	1
retinal ganglion cell axon guidance	retinal ganglion cell axon guidance	1/67	18/13638	0.0848824	0.304716	0.266637	ROBO2	1
smooth muscle tissue development	smooth muscle tissue development	1/67	18/13638	0.0848824	0.304716	0.266637	FOXP2	1
striatum development	striatum development	1/67	18/13638	0.0848824	0.304716	0.266637	FOXP2	1
sympathetic nervous system development	sympathetic nervous system development	1/67	18/13638	0.0848824	0.304716	0.266637	SEMA3A	1
glutamate receptor signaling pathway	glutamate receptor signaling pathway	2/67	99/13638	0.0851492	0.304716	0.266637	GRIK3/TRPM3	2
plasma membrane organization	plasma membrane organization	2/67	99/13638	0.0851492	0.304716	0.266637	XKR4/SH3GL2	2
smooth muscle contraction	smooth muscle contraction	2/67	99/13638	0.0851492	0.304716	0.266637	PRKG1/SLC8A1	2
response to carbohydrate	response to carbohydrate	3/67	212/13638	0.0861873	0.307464	0.269042	EPHA5/ILDR2/SLC8A1	3
regulation of synapse organization	regulation of synapse organization	3/67	214/13638	0.0880648	0.308003	0.269513	ROBO2/ASIC2/CLSTN2	3
sodium ion transport	sodium ion transport	3/67	215/13638	0.0890101	0.308003	0.269513	ASIC2/SLC8A1/CAMK2D	3
detection of temperature stimulus	detection of temperature stimulus	1/67	19/13638	0.0893841	0.308003	0.269513	TRPM3	1
hypothalamus development	hypothalamus development	1/67	19/13638	0.0893841	0.308003	0.269513	SEMA3A	1
organ induction	organ induction	1/67	19/13638	0.0893841	0.308003	0.269513	ROBO2	1
plasma membrane phospholipid scrambling	plasma membrane phospholipid scrambling	1/67	19/13638	0.0893841	0.308003	0.269513	XKR4	1
plasma membrane tubulation	plasma membrane tubulation	1/67	19/13638	0.0893841	0.308003	0.269513	SH3GL2	1
reflex	reflex	1/67	19/13638	0.0893841	0.308003	0.269513	FOXP2	1
response to magnesium ion	response to magnesium ion	1/67	19/13638	0.0893841	0.308003	0.269513	RYR3	1
response to muscle stretch	response to muscle stretch	1/67	19/13638	0.0893841	0.308003	0.269513	SLC8A1	1
tRNA wobble base modification	tRNA wobble base modification	1/67	19/13638	0.0893841	0.308003	0.269513	TRMT9B	1
cerebellum development	cerebellum development	2/67	102/13638	0.089586	0.308003	0.269513	FOXP2/SEZ6L	2
striated muscle tissue development	striated muscle tissue development	4/67	348/13638	0.0916199	0.314046	0.274802	FOXP2/ZFPM2/SORBS2/SLC8A1	4
diacylglycerol metabolic process	diacylglycerol metabolic process	1/67	20/13638	0.093864	0.31773	0.278025	DGKG	1
lung epithelial cell differentiation	lung epithelial cell differentiation	1/67	20/13638	0.093864	0.31773	0.278025	NFIB	1
sensory perception of temperature stimulus	sensory perception of temperature stimulus	1/67	20/13638	0.093864	0.31773	0.278025	TRPM3	1
cardiac muscle cell differentiation	cardiac muscle cell differentiation	2/67	105/13638	0.0940905	0.31773	0.278025	SORBS2/SLC8A1	2
muscle adaptation	muscle adaptation	2/67	105/13638	0.0940905	0.31773	0.278025	CAMK2D/MLIP	2
limbic system development	limbic system development	2/67	106/13638	0.0956065	0.319084	0.279209	SEMA3A/EPHA5	2
regulation of neurotransmitter secretion	regulation of neurotransmitter secretion	2/67	106/13638	0.0956065	0.319084	0.279209	MCTP1/ADCY1	2
response to alkaloid	response to alkaloid	2/67	106/13638	0.0956065	0.319084	0.279209	RYR3/SLC8A1	2
regulation of cellular component size	regulation of cellular component size	4/67	354/13638	0.0960682	0.319084	0.279209	SEMA3E/SEMA3A/TENM1/RAP1GAP2	4
cAMP metabolic process	cAMP metabolic process	1/67	21/13638	0.0983221	0.319084	0.279209	ADCY1	1
cardiac muscle adaptation	cardiac muscle adaptation	1/67	21/13638	0.0983221	0.319084	0.279209	MLIP	1
cardiac muscle hypertrophy in response to stress	cardiac muscle hypertrophy in response to stress	1/67	21/13638	0.0983221	0.319084	0.279209	MLIP	1
lung cell differentiation	lung cell differentiation	1/67	21/13638	0.0983221	0.319084	0.279209	NFIB	1
muscle hypertrophy in response to stress	muscle hypertrophy in response to stress	1/67	21/13638	0.0983221	0.319084	0.279209	MLIP	1
negative regulation of stress fiber assembly	negative regulation of stress fiber assembly	1/67	21/13638	0.0983221	0.319084	0.279209	DLC1	1
pulmonary valve development	pulmonary valve development	1/67	21/13638	0.0983221	0.319084	0.279209	ROBO2	1
purine nucleobase metabolic process	purine nucleobase metabolic process	1/67	21/13638	0.0983221	0.319084	0.279209	GDA	1
vesicle cargo loading	vesicle cargo loading	1/67	21/13638	0.0983221	0.319084	0.279209	SEC24D	1
peptidyl-threonine phosphorylation	peptidyl-threonine phosphorylation	2/67	108/13638	0.0986597	0.319084	0.279209	PRKAG2/CAMK2D	2
regulation of synapse structure or activity	regulation of synapse structure or activity	3/67	225/13638	0.0986973	0.319084	0.279209	ROBO2/ASIC2/CLSTN2	3
regulation of circadian rhythm	regulation of circadian rhythm	2/67	109/13638	0.100197	0.320115	0.280111	ZFHX3/ADCY1	2
sprouting angiogenesis	sprouting angiogenesis	2/67	109/13638	0.100197	0.320115	0.280111	SEMA3E/BMPER	2
metencephalon development	metencephalon development	2/67	110/13638	0.10174	0.320115	0.280111	FOXP2/SEZ6L	2
regulation of extent of cell growth	regulation of extent of cell growth	2/67	110/13638	0.10174	0.320115	0.280111	SEMA3E/SEMA3A	2
muscle tissue development	muscle tissue development	4/67	362/13638	0.102157	0.320115	0.280111	FOXP2/ZFPM2/SORBS2/SLC8A1	4
response to temperature stimulus	response to temperature stimulus	3/67	229/13638	0.102688	0.320115	0.280111	TRPM3/CAMK2D/ARPP21	3
cyclic nucleotide biosynthetic process	cyclic nucleotide biosynthetic process	1/67	22/13638	0.102759	0.320115	0.280111	ADCY1	1
cyclic purine nucleotide metabolic process	cyclic purine nucleotide metabolic process	1/67	22/13638	0.102759	0.320115	0.280111	ADCY1	1
inositol trisphosphate biosynthetic process	inositol trisphosphate biosynthetic process	1/67	22/13638	0.102759	0.320115	0.280111	PLCB4	1
neuron projection arborization	neuron projection arborization	1/67	22/13638	0.102759	0.320115	0.280111	SEMA3A	1
response to acidic pH	response to acidic pH	1/67	22/13638	0.102759	0.320115	0.280111	ASIC2	1
response to auditory stimulus	response to auditory stimulus	1/67	22/13638	0.102759	0.320115	0.280111	FOXP2	1
response to lithium ion	response to lithium ion	1/67	22/13638	0.102759	0.320115	0.280111	ADCY1	1
regulation of cell-matrix adhesion	regulation of cell-matrix adhesion	2/67	111/13638	0.103291	0.320115	0.280111	SEMA3E/DLC1	2
organophosphate ester transport	organophosphate ester transport	2/67	112/13638	0.104848	0.320115	0.280111	OSBPL10/XKR4	2
renal system process	renal system process	2/67	112/13638	0.104848	0.320115	0.280111	PCSK5/ADCY1	2
atrioventricular valve morphogenesis	atrioventricular valve morphogenesis	1/67	23/13638	0.107174	0.320115	0.280111	SLIT3	1
axonal fasciculation	axonal fasciculation	1/67	23/13638	0.107174	0.320115	0.280111	SEMA3A	1
cellular response to glucagon stimulus	cellular response to glucagon stimulus	1/67	23/13638	0.107174	0.320115	0.280111	ADCY1	1
negative regulation of muscle contraction	negative regulation of muscle contraction	1/67	23/13638	0.107174	0.320115	0.280111	PRKG1	1
neuron projection fasciculation	neuron projection fasciculation	1/67	23/13638	0.107174	0.320115	0.280111	SEMA3A	1
nitric oxide mediated signal transduction	nitric oxide mediated signal transduction	1/67	23/13638	0.107174	0.320115	0.280111	NOS1AP	1
protein-lipid complex assembly	protein-lipid complex assembly	1/67	23/13638	0.107174	0.320115	0.280111	SH3GL2	1
regulation of cell maturation	regulation of cell maturation	1/67	23/13638	0.107174	0.320115	0.280111	BCL11A	1
regulation of dendrite extension	regulation of dendrite extension	1/67	23/13638	0.107174	0.320115	0.280111	BCL11A	1
regulation of transcription by RNA polymerase III	regulation of transcription by RNA polymerase III	1/67	23/13638	0.107174	0.320115	0.280111	TENM1	1
subpallium development	subpallium development	1/67	23/13638	0.107174	0.320115	0.280111	FOXP2	1
vascular associated smooth muscle cell migration	vascular associated smooth muscle cell migration	1/67	23/13638	0.107174	0.320115	0.280111	PRKG1	1
vascular smooth muscle contraction	vascular smooth muscle contraction	1/67	23/13638	0.107174	0.320115	0.280111	SLC8A1	1
pattern specification process	pattern specification process	4/67	369/13638	0.107629	0.320633	0.280565	PCSK5/SEMA3A/ROBO2/DSCAML1	4
cerebral cortex development	cerebral cortex development	2/67	114/13638	0.107981	0.320763	0.280679	SEMA3A/FOXP2	2
regulation of animal organ morphogenesis	regulation of animal organ morphogenesis	3/67	235/13638	0.108795	0.320763	0.280679	FOXP2/ROBO2/NFIB	3
peptidyl-threonine modification	peptidyl-threonine modification	2/67	115/13638	0.109557	0.320763	0.280679	PRKAG2/CAMK2D	2
regulation of fat cell differentiation	regulation of fat cell differentiation	2/67	115/13638	0.109557	0.320763	0.280679	ZFPM2/LMO3	2
actin-mediated cell contraction	actin-mediated cell contraction	2/67	116/13638	0.11114	0.320763	0.280679	NOS1AP/CAMK2D	2
cranial nerve morphogenesis	cranial nerve morphogenesis	1/67	24/13638	0.111567	0.320763	0.280679	SEMA3A	1
endocardial cushion formation	endocardial cushion formation	1/67	24/13638	0.111567	0.320763	0.280679	ROBO2	1
endoplasmic reticulum calcium ion homeostasis	endoplasmic reticulum calcium ion homeostasis	1/67	24/13638	0.111567	0.320763	0.280679	CAMK2D	1
heart formation	heart formation	1/67	24/13638	0.111567	0.320763	0.280679	ROBO2	1
negative regulation of cardiac muscle hypertrophy	negative regulation of cardiac muscle hypertrophy	1/67	24/13638	0.111567	0.320763	0.280679	MLIP	1
negative regulation of cell junction assembly	negative regulation of cell junction assembly	1/67	24/13638	0.111567	0.320763	0.280679	DLC1	1
negative regulation of synapse organization	negative regulation of synapse organization	1/67	24/13638	0.111567	0.320763	0.280679	ROBO2	1
response to immobilization stress	response to immobilization stress	1/67	24/13638	0.111567	0.320763	0.280679	SLC8A1	1
actin filament organization	actin filament organization	4/67	374/13638	0.111619	0.320763	0.280679	DLC1/SYNPO2/TENM1/SORBS2	4
gland morphogenesis	gland morphogenesis	2/67	118/13638	0.114322	0.324609	0.284044	SEMA3A/NFIB	2
atrioventricular valve development	atrioventricular valve development	1/67	25/13638	0.11594	0.324609	0.284044	SLIT3	1
innervation	innervation	1/67	25/13638	0.11594	0.324609	0.284044	SEMA3A	1
inositol trisphosphate metabolic process	inositol trisphosphate metabolic process	1/67	25/13638	0.11594	0.324609	0.284044	PLCB4	1
ionotropic glutamate receptor signaling pathway	ionotropic glutamate receptor signaling pathway	1/67	25/13638	0.11594	0.324609	0.284044	GRIK3	1
peptide hormone processing	peptide hormone processing	1/67	25/13638	0.11594	0.324609	0.284044	PCSK5	1
physiological cardiac muscle hypertrophy	physiological cardiac muscle hypertrophy	1/67	25/13638	0.11594	0.324609	0.284044	SORBS2	1
physiological muscle hypertrophy	physiological muscle hypertrophy	1/67	25/13638	0.11594	0.324609	0.284044	SORBS2	1
positive regulation of monooxygenase activity	positive regulation of monooxygenase activity	1/67	25/13638	0.11594	0.324609	0.284044	NOS1AP	1
regulation of homotypic cell-cell adhesion	regulation of homotypic cell-cell adhesion	1/67	25/13638	0.11594	0.324609	0.284044	PRKG1	1
regulation of hormone secretion	regulation of hormone secretion	3/67	242/13638	0.116095	0.324609	0.284044	EPHA5/ITPR2/CACNA1E	3
dendrite development	dendrite development	3/67	243/13638	0.117153	0.325965	0.28523	SEMA3A/PRKG1/BCL11A	3
regulation of actin filament organization	regulation of actin filament organization	3/67	243/13638	0.117153	0.325965	0.28523	DLC1/SYNPO2/TENM1	3
regulation of calcium ion transport	regulation of calcium ion transport	3/67	244/13638	0.118214	0.328116	0.287113	NOS1AP/SLC8A1/CAMK2D	3
gamma-aminobutyric acid signaling pathway	gamma-aminobutyric acid signaling pathway	1/67	26/13638	0.120291	0.330655	0.289334	GABRG3	1
membrane repolarization during action potential	membrane repolarization during action potential	1/67	26/13638	0.120291	0.330655	0.289334	NOS1AP	1
negative regulation of muscle hypertrophy	negative regulation of muscle hypertrophy	1/67	26/13638	0.120291	0.330655	0.289334	MLIP	1
phosphatidylserine metabolic process	phosphatidylserine metabolic process	1/67	26/13638	0.120291	0.330655	0.289334	OSBPL10	1
cerebellar Purkinje cell layer development	cerebellar Purkinje cell layer development	1/67	27/13638	0.124621	0.338469	0.296172	SEZ6L	1
positive regulation of cardiac muscle hypertrophy	positive regulation of cardiac muscle hypertrophy	1/67	27/13638	0.124621	0.338469	0.296172	CAMK2D	1
response to gonadotropin	response to gonadotropin	1/67	27/13638	0.124621	0.338469	0.296172	EPHA5	1
spinal cord motor neuron differentiation	spinal cord motor neuron differentiation	1/67	27/13638	0.124621	0.338469	0.296172	MDGA2	1
vasodilation	vasodilation	1/67	27/13638	0.124621	0.338469	0.296172	PRKG1	1
reproductive structure development	reproductive structure development	4/67	391/13638	0.125672	0.339902	0.297426	SEMA3A/ROBO2/SLIT3/ZFPM2	4
regulation of ERK1 and ERK2 cascade	regulation of ERK1 and ERK2 cascade	3/67	251/13638	0.125746	0.339902	0.297426	PTPRR/LMO3/BMPER	3
cellular response to heat	cellular response to heat	2/67	126/13638	0.127282	0.34162	0.298929	CAMK2D/ARPP21	2
detection of external stimulus	detection of external stimulus	2/67	126/13638	0.127282	0.34162	0.298929	ASIC2/TRPM3	2
male gonad development	male gonad development	2/67	126/13638	0.127282	0.34162	0.298929	SEMA3A/ZFPM2	2
reproductive system development	reproductive system development	4/67	394/13638	0.128228	0.34201	0.299271	SEMA3A/ROBO2/SLIT3/ZFPM2	4
homeostasis of number of cells within a tissue	homeostasis of number of cells within a tissue	1/67	28/13638	0.12893	0.34201	0.299271	ILDR2	1
negative regulation of fibroblast proliferation	negative regulation of fibroblast proliferation	1/67	28/13638	0.12893	0.34201	0.299271	DACH1	1
positive regulation of muscle hypertrophy	positive regulation of muscle hypertrophy	1/67	28/13638	0.12893	0.34201	0.299271	CAMK2D	1
regulation of histone deacetylation	regulation of histone deacetylation	1/67	28/13638	0.12893	0.34201	0.299271	CAMK2D	1
detection of abiotic stimulus	detection of abiotic stimulus	2/67	129/13638	0.13223	0.348511	0.304959	ASIC2/TRPM3	2
kidney epithelium development	kidney epithelium development	2/67	129/13638	0.13223	0.348511	0.304959	ROBO2/BMPER	2
negative regulation of cell adhesion	negative regulation of cell adhesion	3/67	257/13638	0.132338	0.348511	0.304959	SEMA3E/DLC1/PRKG1	3
positive regulation of filopodium assembly	positive regulation of filopodium assembly	1/67	29/13638	0.133218	0.348511	0.304959	TENM1	1
protein kinase C signaling	protein kinase C signaling	1/67	29/13638	0.133218	0.348511	0.304959	SEZ6L	1
substrate-dependent cell migration	substrate-dependent cell migration	1/67	29/13638	0.133218	0.348511	0.304959	SEMA3A	1
DNA replication	DNA replication	3/67	259/13638	0.134563	0.350019	0.306279	DACH1/NFIA/NFIB	3
appendage morphogenesis	appendage morphogenesis	2/67	132/13638	0.137221	0.350019	0.306279	PCSK5/FRAS1	2
cardiocyte differentiation	cardiocyte differentiation	2/67	132/13638	0.137221	0.350019	0.306279	SORBS2/SLC8A1	2
limb morphogenesis	limb morphogenesis	2/67	132/13638	0.137221	0.350019	0.306279	PCSK5/FRAS1	2
beta-catenin-TCF complex assembly	beta-catenin-TCF complex assembly	1/67	30/13638	0.137485	0.350019	0.306279	TLE4	1
developmental induction	developmental induction	1/67	30/13638	0.137485	0.350019	0.306279	ROBO2	1
long-term synaptic depression	long-term synaptic depression	1/67	30/13638	0.137485	0.350019	0.306279	SORCS3	1
metanephros morphogenesis	metanephros morphogenesis	1/67	30/13638	0.137485	0.350019	0.306279	FRAS1	1
negative regulation of dendrite development	negative regulation of dendrite development	1/67	30/13638	0.137485	0.350019	0.306279	BCL11A	1
regulation of fatty acid oxidation	regulation of fatty acid oxidation	1/67	30/13638	0.137485	0.350019	0.306279	PRKAG2	1
regulation of platelet activation	regulation of platelet activation	1/67	30/13638	0.137485	0.350019	0.306279	PRKG1	1
specification of animal organ identity	specification of animal organ identity	1/67	30/13638	0.137485	0.350019	0.306279	ROBO2	1
epithelial cell migration	epithelial cell migration	3/67	263/13638	0.139051	0.353215	0.309075	SEMA3A/PTPRR/BMPER	3
developmental maturation	developmental maturation	3/67	265/13638	0.141315	0.354486	0.310187	SEZ6L/NFIA/BCL11A	3
branching involved in blood vessel morphogenesis	branching involved in blood vessel morphogenesis	1/67	31/13638	0.141732	0.354486	0.310187	SEMA3E	1
embryonic digestive tract development	embryonic digestive tract development	1/67	31/13638	0.141732	0.354486	0.310187	PCSK5	1
heparan sulfate proteoglycan metabolic process	heparan sulfate proteoglycan metabolic process	1/67	31/13638	0.141732	0.354486	0.310187	HS3ST4	1
motor neuron axon guidance	motor neuron axon guidance	1/67	31/13638	0.141732	0.354486	0.310187	SEMA3A	1
regulation of animal organ formation	regulation of animal organ formation	1/67	31/13638	0.141732	0.354486	0.310187	ROBO2	1
regulation of fibroblast migration	regulation of fibroblast migration	1/67	31/13638	0.141732	0.354486	0.310187	SLC8A1	1
epithelium migration	epithelium migration	3/67	266/13638	0.142451	0.354725	0.310397	SEMA3A/PTPRR/BMPER	3
neurotransmitter transport	neurotransmitter transport	3/67	266/13638	0.142451	0.354725	0.310397	MCTP1/ADCY1/SV2B	3
ERK1 and ERK2 cascade	ERK1 and ERK2 cascade	3/67	268/13638	0.144734	0.358748	0.313917	PTPRR/LMO3/BMPER	3
ERBB signaling pathway	ERBB signaling pathway	2/67	137/13638	0.145632	0.358748	0.313917	PTPRR/SH3GL2	2
regulation of postsynaptic membrane potential	regulation of postsynaptic membrane potential	2/67	137/13638	0.145632	0.358748	0.313917	GRIK3/GABRG3	2
cGMP-mediated signaling	cGMP-mediated signaling	1/67	32/13638	0.145958	0.358748	0.313917	PRKG1	1
ERBB2 signaling pathway	ERBB2 signaling pathway	1/67	32/13638	0.145958	0.358748	0.313917	PTPRR	1
long-term memory	long-term memory	1/67	32/13638	0.145958	0.358748	0.313917	ADCY1	1
actin filament-based movement	actin filament-based movement	2/67	138/13638	0.147328	0.360557	0.3155	NOS1AP/CAMK2D	2
protein tetramerization	protein tetramerization	2/67	138/13638	0.147328	0.360557	0.3155	RYR3/TRPM3	2
tissue migration	tissue migration	3/67	272/13638	0.149335	0.363588	0.318152	SEMA3A/PTPRR/BMPER	3
cell fate determination	cell fate determination	1/67	33/13638	0.150164	0.363588	0.318152	DSCAML1	1
endocardial cushion morphogenesis	endocardial cushion morphogenesis	1/67	33/13638	0.150164	0.363588	0.318152	ROBO2	1
renal water homeostasis	renal water homeostasis	1/67	33/13638	0.150164	0.363588	0.318152	ADCY1	1
response to glucagon	response to glucagon	1/67	33/13638	0.150164	0.363588	0.318152	ADCY1	1
regulation of neurotransmitter transport	regulation of neurotransmitter transport	2/67	140/13638	0.150731	0.364186	0.318675	MCTP1/ADCY1	2
adherens junction organization	adherens junction organization	2/67	141/13638	0.152438	0.367531	0.321602	DLC1/CDH11	2
negative regulation of animal organ morphogenesis	negative regulation of animal organ morphogenesis	1/67	34/13638	0.154349	0.36901	0.322897	NFIB	1
regulation of execution phase of apoptosis	regulation of execution phase of apoptosis	1/67	34/13638	0.154349	0.36901	0.322897	DLC1	1
regulation of membrane repolarization	regulation of membrane repolarization	1/67	34/13638	0.154349	0.36901	0.322897	NOS1AP	1
ventricular cardiac muscle cell action potential	ventricular cardiac muscle cell action potential	1/67	34/13638	0.154349	0.36901	0.322897	NOS1AP	1
positive regulation of heart growth	positive regulation of heart growth	1/67	35/13638	0.158514	0.376594	0.329533	ZFPM2	1
regulation of heart morphogenesis	regulation of heart morphogenesis	1/67	35/13638	0.158514	0.376594	0.329533	ROBO2	1
response to testosterone	response to testosterone	1/67	35/13638	0.158514	0.376594	0.329533	FOXP2	1
tube formation	tube formation	2/67	146/13638	0.161033	0.379557	0.332126	DLC1/NFIB	2
cardiac muscle cell apoptotic process	cardiac muscle cell apoptotic process	1/67	36/13638	0.162658	0.379557	0.332126	CAMK2D	1
cardiac muscle cell membrane repolarization	cardiac muscle cell membrane repolarization	1/67	36/13638	0.162658	0.379557	0.332126	NOS1AP	1
membrane depolarization during action potential	membrane depolarization during action potential	1/67	36/13638	0.162658	0.379557	0.332126	SLC8A1	1
negative regulation of DNA biosynthetic process	negative regulation of DNA biosynthetic process	1/67	36/13638	0.162658	0.379557	0.332126	DACH1	1
nucleobase metabolic process	nucleobase metabolic process	1/67	36/13638	0.162658	0.379557	0.332126	GDA	1
positive regulation of heart contraction	positive regulation of heart contraction	1/67	36/13638	0.162658	0.379557	0.332126	NOS1AP	1
male sex differentiation	male sex differentiation	2/67	147/13638	0.162763	0.379557	0.332126	SEMA3A/ZFPM2	2
striated muscle cell development	striated muscle cell development	2/67	147/13638	0.162763	0.379557	0.332126	SORBS2/SLC8A1	2
regulation of reproductive process	regulation of reproductive process	2/67	148/13638	0.164496	0.382815	0.334976	SEMA3A/ZFPM2	2
lung alveolus development	lung alveolus development	1/67	37/13638	0.166783	0.38577	0.337562	FOXP2	1
positive regulation of bone mineralization	positive regulation of bone mineralization	1/67	37/13638	0.166783	0.38577	0.337562	SLC8A1	1
positive regulation of sprouting angiogenesis	positive regulation of sprouting angiogenesis	1/67	37/13638	0.166783	0.38577	0.337562	BMPER	1
neuron migration	neuron migration	2/67	150/13638	0.167973	0.387734	0.339281	SEMA3A/PRKG1	2
regulation of cell shape	regulation of cell shape	2/67	151/13638	0.169716	0.388163	0.339656	SEMA3E/DLC1	2
autonomic nervous system development	autonomic nervous system development	1/67	38/13638	0.170887	0.388163	0.339656	SEMA3A	1
fibroblast migration	fibroblast migration	1/67	38/13638	0.170887	0.388163	0.339656	SLC8A1	1
negative regulation of endocytosis	negative regulation of endocytosis	1/67	38/13638	0.170887	0.388163	0.339656	MCTP1	1
protein-lipid complex subunit organization	protein-lipid complex subunit organization	1/67	38/13638	0.170887	0.388163	0.339656	SH3GL2	1
regulation of actin cytoskeleton reorganization	regulation of actin cytoskeleton reorganization	1/67	38/13638	0.170887	0.388163	0.339656	SEMA3E	1
regulation of heart rate by cardiac conduction	regulation of heart rate by cardiac conduction	1/67	38/13638	0.170887	0.388163	0.339656	CAMK2D	1
tRNA methylation	tRNA methylation	1/67	38/13638	0.170887	0.388163	0.339656	TRMT9B	1
actin filament bundle assembly	actin filament bundle assembly	2/67	152/13638	0.171462	0.388693	0.34012	DLC1/SYNPO2	2
response to light stimulus	response to light stimulus	3/67	292/13638	0.173028	0.391195	0.342309	ASIC2/TRPM3/MEIS2	3
negative regulation of MAPK cascade	negative regulation of MAPK cascade	2/67	154/13638	0.174964	0.391195	0.342309	PTPRR/LMO3	2
cyclic nucleotide metabolic process	cyclic nucleotide metabolic process	1/67	39/13638	0.174972	0.391195	0.342309	ADCY1	1
intracellular lipid transport	intracellular lipid transport	1/67	39/13638	0.174972	0.391195	0.342309	PRKAG2	1
regulation of cardiac muscle cell proliferation	regulation of cardiac muscle cell proliferation	1/67	39/13638	0.174972	0.391195	0.342309	ZFPM2	1
striated muscle cell apoptotic process	striated muscle cell apoptotic process	1/67	39/13638	0.174972	0.391195	0.342309	CAMK2D	1
ventral spinal cord development	ventral spinal cord development	1/67	39/13638	0.174972	0.391195	0.342309	MDGA2	1
actin filament bundle organization	actin filament bundle organization	2/67	155/13638	0.17672	0.393328	0.344176	DLC1/SYNPO2	2
appendage development	appendage development	2/67	156/13638	0.178478	0.393328	0.344176	PCSK5/FRAS1	2
limb development	limb development	2/67	156/13638	0.178478	0.393328	0.344176	PCSK5/FRAS1	2
positive regulation of synaptic transmission	positive regulation of synaptic transmission	2/67	156/13638	0.178478	0.393328	0.344176	CLSTN2/ADCY1	2
hindbrain morphogenesis	hindbrain morphogenesis	1/67	40/13638	0.179037	0.393328	0.344176	DLC1	1
purine nucleotide catabolic process	purine nucleotide catabolic process	1/67	40/13638	0.179037	0.393328	0.344176	GDA	1
regulation of neuron migration	regulation of neuron migration	1/67	40/13638	0.179037	0.393328	0.344176	SEMA3A	1
regulation of peptidyl-threonine phosphorylation	regulation of peptidyl-threonine phosphorylation	1/67	40/13638	0.179037	0.393328	0.344176	PRKAG2	1
sensory perception of taste	sensory perception of taste	1/67	40/13638	0.179037	0.393328	0.344176	ASIC2	1
purine ribonucleotide biosynthetic process	purine ribonucleotide biosynthetic process	2/67	157/13638	0.180239	0.395206	0.345819	PRKAG2/ADCY1	2
clathrin-dependent endocytosis	clathrin-dependent endocytosis	1/67	41/13638	0.183082	0.399132	0.349255	SH3GL2	1
inositol phosphate biosynthetic process	inositol phosphate biosynthetic process	1/67	41/13638	0.183082	0.399132	0.349255	PLCB4	1
response to pH	response to pH	1/67	41/13638	0.183082	0.399132	0.349255	ASIC2	1
muscle cell development	muscle cell development	2/67	160/13638	0.185539	0.39949	0.349567	SORBS2/SLC8A1	2
cell differentiation in spinal cord	cell differentiation in spinal cord	1/67	42/13638	0.187107	0.39949	0.349567	MDGA2	1
cell-cell adhesion mediated by cadherin	cell-cell adhesion mediated by cadherin	1/67	42/13638	0.187107	0.39949	0.349567	CDH11	1
circadian behavior	circadian behavior	1/67	42/13638	0.187107	0.39949	0.349567	ZFHX3	1
negative regulation of fat cell differentiation	negative regulation of fat cell differentiation	1/67	42/13638	0.187107	0.39949	0.349567	ZFPM2	1
positive regulation of protein dephosphorylation	positive regulation of protein dephosphorylation	1/67	42/13638	0.187107	0.39949	0.349567	DLC1	1
regulation of fatty acid biosynthetic process	regulation of fatty acid biosynthetic process	1/67	42/13638	0.187107	0.39949	0.349567	PRKAG2	1
regulation of long-term synaptic potentiation	regulation of long-term synaptic potentiation	1/67	42/13638	0.187107	0.39949	0.349567	ADCY1	1
regulation of membrane depolarization	regulation of membrane depolarization	1/67	42/13638	0.187107	0.39949	0.349567	CAMK2D	1
regulation of nitric-oxide synthase activity	regulation of nitric-oxide synthase activity	1/67	42/13638	0.187107	0.39949	0.349567	NOS1AP	1
regulation of protein deacetylation	regulation of protein deacetylation	1/67	42/13638	0.187107	0.39949	0.349567	CAMK2D	1
cellular response to xenobiotic stimulus	cellular response to xenobiotic stimulus	2/67	162/13638	0.189084	0.402009	0.351772	RYR3/SLC8A1	2
apoptotic cell clearance	apoptotic cell clearance	1/67	43/13638	0.191113	0.402009	0.351772	XKR4	1
ATP biosynthetic process	ATP biosynthetic process	1/67	43/13638	0.191113	0.402009	0.351772	PRKAG2	1
cranial nerve development	cranial nerve development	1/67	43/13638	0.191113	0.402009	0.351772	SEMA3A	1
detection of mechanical stimulus	detection of mechanical stimulus	1/67	43/13638	0.191113	0.402009	0.351772	ASIC2	1
endocardial cushion development	endocardial cushion development	1/67	43/13638	0.191113	0.402009	0.351772	ROBO2	1
phospholipid translocation	phospholipid translocation	1/67	43/13638	0.191113	0.402009	0.351772	XKR4	1
rhythmic behavior	rhythmic behavior	1/67	43/13638	0.191113	0.402009	0.351772	ZFHX3	1
response to heat	response to heat	2/67	164/13638	0.19264	0.404473	0.353928	CAMK2D/ARPP21	2
peptidyl-cysteine modification	peptidyl-cysteine modification	1/67	44/13638	0.1951	0.405152	0.354522	NOS1AP	1
positive regulation of biomineralization	positive regulation of biomineralization	1/67	44/13638	0.1951	0.405152	0.354522	SLC8A1	1
positive regulation of muscle contraction	positive regulation of muscle contraction	1/67	44/13638	0.1951	0.405152	0.354522	NOS1AP	1
pri-miRNA transcription by RNA polymerase II	pri-miRNA transcription by RNA polymerase II	1/67	44/13638	0.1951	0.405152	0.354522	NFIB	1
synaptic transmission, GABAergic	synaptic transmission, GABAergic	1/67	44/13638	0.1951	0.405152	0.354522	GABRG3	1
ventricular cardiac muscle tissue morphogenesis	ventricular cardiac muscle tissue morphogenesis	1/67	44/13638	0.1951	0.405152	0.354522	ZFPM2	1
regulation of blood pressure	regulation of blood pressure	2/67	166/13638	0.196205	0.406705	0.355881	PCSK5/ASIC2	2
cerebral cortex cell migration	cerebral cortex cell migration	1/67	45/13638	0.199067	0.408913	0.357813	SEMA3A	1
membrane repolarization	membrane repolarization	1/67	45/13638	0.199067	0.408913	0.357813	NOS1AP	1
positive regulation of potassium ion transport	positive regulation of potassium ion transport	1/67	45/13638	0.199067	0.408913	0.357813	NOS1AP	1
regulation of filopodium assembly	regulation of filopodium assembly	1/67	45/13638	0.199067	0.408913	0.357813	TENM1	1
striated muscle adaptation	striated muscle adaptation	1/67	45/13638	0.199067	0.408913	0.357813	MLIP	1
neurotransmitter secretion	neurotransmitter secretion	2/67	169/13638	0.201568	0.409598	0.358412	MCTP1/ADCY1	2
signal release from synapse	signal release from synapse	2/67	169/13638	0.201568	0.409598	0.358412	MCTP1/ADCY1	2
coronary vasculature development	coronary vasculature development	1/67	46/13638	0.203014	0.409598	0.358412	PCSK5	1
lipid translocation	lipid translocation	1/67	46/13638	0.203014	0.409598	0.358412	XKR4	1
neuron maturation	neuron maturation	1/67	46/13638	0.203014	0.409598	0.358412	BCL11A	1
positive regulation of Notch signaling pathway	positive regulation of Notch signaling pathway	1/67	46/13638	0.203014	0.409598	0.358412	ROBO2	1
positive regulation of organ growth	positive regulation of organ growth	1/67	46/13638	0.203014	0.409598	0.358412	ZFPM2	1
sodium ion homeostasis	sodium ion homeostasis	1/67	46/13638	0.203014	0.409598	0.358412	SLC8A1	1
morphogenesis of a branching epithelium	morphogenesis of a branching epithelium	2/67	170/13638	0.203359	0.409598	0.358412	SEMA3E/SEMA3A	2
regulation of cation channel activity	regulation of cation channel activity	2/67	170/13638	0.203359	0.409598	0.358412	NOS1AP/CAMK2D	2
ribonucleotide biosynthetic process	ribonucleotide biosynthetic process	2/67	170/13638	0.203359	0.409598	0.358412	PRKAG2/ADCY1	2
activation of protein kinase activity	activation of protein kinase activity	3/67	317/13638	0.204029	0.410221	0.358958	PRKAG2/ADCY1/PAK5	3
cardiac muscle cell proliferation	cardiac muscle cell proliferation	1/67	47/13638	0.206943	0.412447	0.360905	ZFPM2	1
export across plasma membrane	export across plasma membrane	1/67	47/13638	0.206943	0.412447	0.360905	SLC8A1	1
purine-containing compound catabolic process	purine-containing compound catabolic process	1/67	47/13638	0.206943	0.412447	0.360905	GDA	1
visual learning	visual learning	1/67	47/13638	0.206943	0.412447	0.360905	MEIS2	1
organ growth	organ growth	2/67	172/13638	0.206948	0.412447	0.360905	ZFPM2/SORBS2	2
embryo implantation	embryo implantation	1/67	48/13638	0.210853	0.418032	0.365792	PCSK5	1
negative regulation of blood coagulation	negative regulation of blood coagulation	1/67	48/13638	0.210853	0.418032	0.365792	PRKG1	1
negative regulation of BMP signaling pathway	negative regulation of BMP signaling pathway	1/67	48/13638	0.210853	0.418032	0.365792	BMPER	1
Notch signaling pathway	Notch signaling pathway	2/67	175/13638	0.212345	0.419893	0.367421	ROBO2/SORBS2	2
purine nucleotide biosynthetic process	purine nucleotide biosynthetic process	2/67	176/13638	0.214147	0.419893	0.367421	PRKAG2/ADCY1	2
ribose phosphate biosynthetic process	ribose phosphate biosynthetic process	2/67	176/13638	0.214147	0.419893	0.367421	PRKAG2/ADCY1	2
regulation of cation transmembrane transport	regulation of cation transmembrane transport	3/67	325/13638	0.21422	0.419893	0.367421	NOS1AP/SLC8A1/CAMK2D	3
negative regulation of hemostasis	negative regulation of hemostasis	1/67	49/13638	0.214743	0.419893	0.367421	PRKG1	1
positive regulation of oxidoreductase activity	positive regulation of oxidoreductase activity	1/67	49/13638	0.214743	0.419893	0.367421	NOS1AP	1
regulation of DNA-dependent DNA replication	regulation of DNA-dependent DNA replication	1/67	49/13638	0.214743	0.419893	0.367421	DACH1	1
vascular smooth muscle cell proliferation	vascular smooth muscle cell proliferation	1/67	49/13638	0.214743	0.419893	0.367421	PRKG1	1
regulation of supramolecular fiber organization	regulation of supramolecular fiber organization	3/67	327/13638	0.216786	0.42316	0.370279	DLC1/SYNPO2/TENM1	3
cellular response to nerve growth factor stimulus	cellular response to nerve growth factor stimulus	1/67	50/13638	0.218615	0.423822	0.370859	SH3GL2	1
cerebellar cortex development	cerebellar cortex development	1/67	50/13638	0.218615	0.423822	0.370859	SEZ6L	1
negative regulation of ERBB signaling pathway	negative regulation of ERBB signaling pathway	1/67	50/13638	0.218615	0.423822	0.370859	SH3GL2	1
regulation of glucose import	regulation of glucose import	1/67	50/13638	0.218615	0.423822	0.370859	PRKAG2	1
muscle cell proliferation	muscle cell proliferation	2/67	179/13638	0.219563	0.424936	0.371833	PRKG1/ZFPM2	2
inositol phosphate-mediated signaling	inositol phosphate-mediated signaling	1/67	51/13638	0.222468	0.425493	0.372321	ITPR2	1
mesenchyme morphogenesis	mesenchyme morphogenesis	1/67	51/13638	0.222468	0.425493	0.372321	ROBO2	1
phagocytosis, engulfment	phagocytosis, engulfment	1/67	51/13638	0.222468	0.425493	0.372321	XKR4	1
regulation of monooxygenase activity	regulation of monooxygenase activity	1/67	51/13638	0.222468	0.425493	0.372321	NOS1AP	1
regulation of nitric oxide biosynthetic process	regulation of nitric oxide biosynthetic process	1/67	51/13638	0.222468	0.425493	0.372321	NOS1AP	1
ventricular cardiac muscle tissue development	ventricular cardiac muscle tissue development	1/67	51/13638	0.222468	0.425493	0.372321	ZFPM2	1
visual behavior	visual behavior	1/67	51/13638	0.222468	0.425493	0.372321	MEIS2	1
aorta development	aorta development	1/67	52/13638	0.226302	0.429936	0.376209	ROBO2	1
negative regulation of coagulation	negative regulation of coagulation	1/67	52/13638	0.226302	0.429936	0.376209	PRKG1	1
regulation of membrane lipid distribution	regulation of membrane lipid distribution	1/67	52/13638	0.226302	0.429936	0.376209	XKR4	1
regulation of neuronal synaptic plasticity	regulation of neuronal synaptic plasticity	1/67	52/13638	0.226302	0.429936	0.376209	MCTP1	1
regulation of neurotransmitter levels	regulation of neurotransmitter levels	3/67	336/13638	0.228412	0.431423	0.37751	MCTP1/NOS1AP/ADCY1	3
actomyosin structure organization	actomyosin structure organization	2/67	184/13638	0.228615	0.431423	0.37751	DLC1/FRMD3	2
negative regulation of reproductive process	negative regulation of reproductive process	1/67	53/13638	0.230117	0.431423	0.37751	ZFPM2	1
phototransduction	phototransduction	1/67	53/13638	0.230117	0.431423	0.37751	ASIC2	1
positive regulation of blood vessel diameter	positive regulation of blood vessel diameter	1/67	53/13638	0.230117	0.431423	0.37751	PRKG1	1
regulation of receptor internalization	regulation of receptor internalization	1/67	53/13638	0.230117	0.431423	0.37751	SH3GL2	1
regulation of vasoconstriction	regulation of vasoconstriction	1/67	53/13638	0.230117	0.431423	0.37751	ASIC2	1
response to nerve growth factor	response to nerve growth factor	1/67	53/13638	0.230117	0.431423	0.37751	SH3GL2	1
animal organ formation	animal organ formation	1/67	54/13638	0.233914	0.437101	0.382479	ROBO2	1
positive regulation of dephosphorylation	positive regulation of dephosphorylation	1/67	54/13638	0.233914	0.437101	0.382479	DLC1	1
lipid transport	lipid transport	3/67	341/13638	0.234924	0.438267	0.383499	OSBPL10/PRKAG2/XKR4	3
purine-containing compound biosynthetic process	purine-containing compound biosynthetic process	2/67	188/13638	0.235878	0.439327	0.384426	PRKAG2/ADCY1	2
transcription by RNA polymerase III	transcription by RNA polymerase III	1/67	55/13638	0.237693	0.441985	0.386752	TENM1	1
sensory system development	sensory system development	3/67	345/13638	0.240158	0.44584	0.390125	SEMA3A/FOXP2/MEIS2	3
embryonic pattern specification	embryonic pattern specification	1/67	56/13638	0.241453	0.446786	0.390954	SEMA3A	1
regulation of cardiac muscle tissue growth	regulation of cardiac muscle tissue growth	1/67	56/13638	0.241453	0.446786	0.390954	ZFPM2	1
response to metal ion	response to metal ion	3/67	347/13638	0.242783	0.448476	0.392432	RYR3/ADCY1/CAMK2D	3
regulation of cell-substrate adhesion	regulation of cell-substrate adhesion	2/67	192/13638	0.243154	0.448476	0.392432	SEMA3E/DLC1	2
mesenchymal cell differentiation	mesenchymal cell differentiation	2/67	193/13638	0.244975	0.449327	0.393177	SEMA3E/SEMA3A	2
glucose import	glucose import	1/67	57/13638	0.245195	0.449327	0.393177	PRKAG2	1
nuclear DNA replication	nuclear DNA replication	1/67	57/13638	0.245195	0.449327	0.393177	DACH1	1
platelet aggregation	platelet aggregation	1/67	57/13638	0.245195	0.449327	0.393177	PRKG1	1
regulation of endocytosis	regulation of endocytosis	2/67	194/13638	0.246797	0.45081	0.394474	MCTP1/SH3GL2	2
synaptic vesicle cycle	synaptic vesicle cycle	2/67	194/13638	0.246797	0.45081	0.394474	ADCY1/SH3GL2	2
filopodium assembly	filopodium assembly	1/67	58/13638	0.248919	0.451066	0.394699	TENM1	1
presynaptic endocytosis	presynaptic endocytosis	1/67	58/13638	0.248919	0.451066	0.394699	SH3GL2	1
regulation of smooth muscle contraction	regulation of smooth muscle contraction	1/67	58/13638	0.248919	0.451066	0.394699	PRKG1	1
ribonucleoside triphosphate biosynthetic process	ribonucleoside triphosphate biosynthetic process	1/67	58/13638	0.248919	0.451066	0.394699	PRKAG2	1
synaptic vesicle endocytosis	synaptic vesicle endocytosis	1/67	58/13638	0.248919	0.451066	0.394699	SH3GL2	1
pathway-restricted SMAD protein phosphorylation	pathway-restricted SMAD protein phosphorylation	1/67	59/13638	0.252624	0.454884	0.398039	BMPER	1
positive regulation of fat cell differentiation	positive regulation of fat cell differentiation	1/67	59/13638	0.252624	0.454884	0.398039	LMO3	1
regulation of behavior	regulation of behavior	1/67	59/13638	0.252624	0.454884	0.398039	ZFHX3	1
regulation of smooth muscle cell migration	regulation of smooth muscle cell migration	1/67	59/13638	0.252624	0.454884	0.398039	PRKG1	1
circadian rhythm	circadian rhythm	2/67	199/13638	0.255913	0.456468	0.399425	ZFHX3/ADCY1	2
regulation of dephosphorylation	regulation of dephosphorylation	2/67	199/13638	0.255913	0.456468	0.399425	DLC1/PCDH11X	2
cardiac muscle tissue morphogenesis	cardiac muscle tissue morphogenesis	1/67	60/13638	0.256312	0.456468	0.399425	ZFPM2	1
circadian regulation of gene expression	circadian regulation of gene expression	1/67	60/13638	0.256312	0.456468	0.399425	ZFHX3	1
plasma membrane invagination	plasma membrane invagination	1/67	60/13638	0.256312	0.456468	0.399425	XKR4	1
regulation of muscle cell apoptotic process	regulation of muscle cell apoptotic process	1/67	60/13638	0.256312	0.456468	0.399425	CAMK2D	1
telencephalon cell migration	telencephalon cell migration	1/67	60/13638	0.256312	0.456468	0.399425	SEMA3A	1
epithelial cell proliferation	epithelial cell proliferation	3/67	358/13638	0.257307	0.456573	0.399517	FOXP2/NFIB/BMPER	3
muscle organ development	muscle organ development	3/67	358/13638	0.257307	0.456573	0.399517	ZFHX3/FOXP2/ZFPM2	3
multi-organism behavior	multi-organism behavior	1/67	61/13638	0.259982	0.456573	0.399517	DACH1	1
nucleotide catabolic process	nucleotide catabolic process	1/67	61/13638	0.259982	0.456573	0.399517	GDA	1
positive regulation of muscle organ development	positive regulation of muscle organ development	1/67	61/13638	0.259982	0.456573	0.399517	ZFPM2	1
regulation of cell-substrate junction assembly	regulation of cell-substrate junction assembly	1/67	61/13638	0.259982	0.456573	0.399517	DLC1	1
regulation of focal adhesion assembly	regulation of focal adhesion assembly	1/67	61/13638	0.259982	0.456573	0.399517	DLC1	1
regulation of sodium ion transmembrane transport	regulation of sodium ion transmembrane transport	1/67	61/13638	0.259982	0.456573	0.399517	CAMK2D	1
striated muscle cell proliferation	striated muscle cell proliferation	1/67	61/13638	0.259982	0.456573	0.399517	ZFPM2	1
in utero embryonic development	in utero embryonic development	3/67	361/13638	0.26129	0.457628	0.40044	SEC24D/PTPRR/ZFPM2	3
fat cell differentiation	fat cell differentiation	2/67	202/13638	0.261387	0.457628	0.40044	ZFPM2/LMO3	2
cell cycle DNA replication	cell cycle DNA replication	1/67	62/13638	0.263634	0.458038	0.400799	DACH1	1
neuroinflammatory response	neuroinflammatory response	1/67	62/13638	0.263634	0.458038	0.400799	ADCY1	1
nitric oxide biosynthetic process	nitric oxide biosynthetic process	1/67	62/13638	0.263634	0.458038	0.400799	NOS1AP	1
positive regulation of muscle tissue development	positive regulation of muscle tissue development	1/67	62/13638	0.263634	0.458038	0.400799	ZFPM2	1
regulation of heart growth	regulation of heart growth	1/67	62/13638	0.263634	0.458038	0.400799	ZFPM2	1
forebrain cell migration	forebrain cell migration	1/67	63/13638	0.267268	0.462235	0.404472	SEMA3A	1
long-chain fatty acid transport	long-chain fatty acid transport	1/67	63/13638	0.267268	0.462235	0.404472	PRKAG2	1
multicellular organismal water homeostasis	multicellular organismal water homeostasis	1/67	63/13638	0.267268	0.462235	0.404472	ADCY1	1
hormone-mediated signaling pathway	hormone-mediated signaling pathway	2/67	206/13638	0.268688	0.463986	0.406004	RXFP1/LMO3	2
lipid phosphorylation	lipid phosphorylation	1/67	64/13638	0.270884	0.466363	0.408084	DGKG	1
regulation of sprouting angiogenesis	regulation of sprouting angiogenesis	1/67	64/13638	0.270884	0.466363	0.408084	BMPER	1
COPII vesicle coating	COPII vesicle coating	1/67	65/13638	0.274483	0.469011	0.410401	SEC24D	1
embryonic skeletal system morphogenesis	embryonic skeletal system morphogenesis	1/67	65/13638	0.274483	0.469011	0.410401	DSCAML1	1
muscle cell apoptotic process	muscle cell apoptotic process	1/67	65/13638	0.274483	0.469011	0.410401	CAMK2D	1
smooth muscle cell migration	smooth muscle cell migration	1/67	65/13638	0.274483	0.469011	0.410401	PRKG1	1
vesicle targeting, rough ER to cis-Golgi	vesicle targeting, rough ER to cis-Golgi	1/67	65/13638	0.274483	0.469011	0.410401	SEC24D	1
embryonic organ development	embryonic organ development	3/67	372/13638	0.275966	0.470839	0.412001	PCSK5/ZFPM2/DSCAML1	3
regulation of metal ion transport	regulation of metal ion transport	3/67	373/13638	0.277306	0.470889	0.412044	NOS1AP/SLC8A1/CAMK2D	3
antigen processing and presentation	antigen processing and presentation	2/67	211/13638	0.277815	0.470889	0.412044	SEC24D/SH3GL2	2
cardiac ventricle morphogenesis	cardiac ventricle morphogenesis	1/67	66/13638	0.278064	0.470889	0.412044	ZFPM2	1
positive regulation of blood circulation	positive regulation of blood circulation	1/67	66/13638	0.278064	0.470889	0.412044	NOS1AP	1
regulation of glucose transmembrane transport	regulation of glucose transmembrane transport	1/67	66/13638	0.278064	0.470889	0.412044	PRKAG2	1
lipid localization	lipid localization	3/67	374/13638	0.278645	0.471171	0.412291	OSBPL10/PRKAG2/XKR4	3
cell-matrix adhesion	cell-matrix adhesion	2/67	212/13638	0.27964	0.471453	0.412537	SEMA3E/DLC1	2
positive regulation of cytoskeleton organization	positive regulation of cytoskeleton organization	2/67	212/13638	0.27964	0.471453	0.412537	SYNPO2/TENM1	2
vesicle-mediated transport in synapse	vesicle-mediated transport in synapse	2/67	213/13638	0.281465	0.472007	0.413023	ADCY1/SH3GL2	2
nitric oxide metabolic process	nitric oxide metabolic process	1/67	67/13638	0.281628	0.472007	0.413023	NOS1AP	1
nucleoside phosphate catabolic process	nucleoside phosphate catabolic process	1/67	67/13638	0.281628	0.472007	0.413023	GDA	1
positive regulation of cation channel activity	positive regulation of cation channel activity	1/67	67/13638	0.281628	0.472007	0.413023	NOS1AP	1
positive regulation of GTPase activity	positive regulation of GTPase activity	3/67	377/13638	0.282669	0.472683	0.413614	DLC1/RAP1GAP2/GARNL3	3
cellular response to amino acid stimulus	cellular response to amino acid stimulus	1/67	68/13638	0.285175	0.472683	0.413614	BCL11A	1
chemokine-mediated signaling pathway	chemokine-mediated signaling pathway	1/67	68/13638	0.285175	0.472683	0.413614	SLIT3	1
detection of light stimulus	detection of light stimulus	1/67	68/13638	0.285175	0.472683	0.413614	ASIC2	1
membrane invagination	membrane invagination	1/67	68/13638	0.285175	0.472683	0.413614	XKR4	1
regulation of adherens junction organization	regulation of adherens junction organization	1/67	68/13638	0.285175	0.472683	0.413614	DLC1	1
regulation of bone mineralization	regulation of bone mineralization	1/67	68/13638	0.285175	0.472683	0.413614	SLC8A1	1
negative regulation of protein phosphorylation	negative regulation of protein phosphorylation	3/67	379/13638	0.285354	0.472683	0.413614	PTPRR/PRKAG2/LMO3	3
inositol phosphate metabolic process	inositol phosphate metabolic process	1/67	69/13638	0.288704	0.474776	0.415446	PLCB4	1
muscle tissue morphogenesis	muscle tissue morphogenesis	1/67	69/13638	0.288704	0.474776	0.415446	ZFPM2	1
negative regulation of wound healing	negative regulation of wound healing	1/67	69/13638	0.288704	0.474776	0.415446	PRKG1	1
nucleoside triphosphate biosynthetic process	nucleoside triphosphate biosynthetic process	1/67	69/13638	0.288704	0.474776	0.415446	PRKAG2	1
vesicle coating	vesicle coating	1/67	69/13638	0.288704	0.474776	0.415446	SEC24D	1
diencephalon development	diencephalon development	1/67	70/13638	0.292216	0.477416	0.417755	SEMA3A	1
peripheral nervous system development	peripheral nervous system development	1/67	70/13638	0.292216	0.477416	0.417755	ASIC2	1
reactive nitrogen species metabolic process	reactive nitrogen species metabolic process	1/67	70/13638	0.292216	0.477416	0.417755	NOS1AP	1
water homeostasis	water homeostasis	1/67	70/13638	0.292216	0.477416	0.417755	ADCY1	1
cellular response to nutrient levels	cellular response to nutrient levels	2/67	219/13638	0.292407	0.477416	0.417755	RYR3/BCL11A	2
COPII-coated vesicle budding	COPII-coated vesicle budding	1/67	71/13638	0.295711	0.480607	0.420547	SEC24D	1
nerve development	nerve development	1/67	71/13638	0.295711	0.480607	0.420547	SEMA3A	1
synaptic vesicle recycling	synaptic vesicle recycling	1/67	71/13638	0.295711	0.480607	0.420547	SH3GL2	1
multi-multicellular organism process	multi-multicellular organism process	2/67	221/13638	0.29605	0.480607	0.420547	PCSK5/RXFP1	2
regulation of blood coagulation	regulation of blood coagulation	1/67	72/13638	0.29919	0.484321	0.423798	PRKG1	1
ribonucleoside triphosphate metabolic process	ribonucleoside triphosphate metabolic process	1/67	72/13638	0.29919	0.484321	0.423798	PRKAG2	1
muscle organ morphogenesis	muscle organ morphogenesis	1/67	73/13638	0.302651	0.486464	0.425673	ZFPM2	1
polyol biosynthetic process	polyol biosynthetic process	1/67	73/13638	0.302651	0.486464	0.425673	PLCB4	1
regulation of glycolytic process	regulation of glycolytic process	1/67	73/13638	0.302651	0.486464	0.425673	PRKAG2	1
regulation of hemostasis	regulation of hemostasis	1/67	73/13638	0.302651	0.486464	0.425673	PRKG1	1
vesicle targeting, to, from or within Golgi	vesicle targeting, to, from or within Golgi	1/67	73/13638	0.302651	0.486464	0.425673	SEC24D	1
adult locomotory behavior	adult locomotory behavior	1/67	74/13638	0.306095	0.489236	0.428099	SEZ6L	1
histone deacetylation	histone deacetylation	1/67	74/13638	0.306095	0.489236	0.428099	CAMK2D	1
protein sumoylation	protein sumoylation	1/67	74/13638	0.306095	0.489236	0.428099	BCL11A	1
purine nucleoside triphosphate metabolic process	purine nucleoside triphosphate metabolic process	1/67	74/13638	0.306095	0.489236	0.428099	PRKAG2	1
endocrine process	endocrine process	1/67	75/13638	0.309523	0.491951	0.430474	PCSK5	1
regulation of cardiac muscle tissue development	regulation of cardiac muscle tissue development	1/67	75/13638	0.309523	0.491951	0.430474	ZFPM2	1
RNA methylation	RNA methylation	1/67	75/13638	0.309523	0.491951	0.430474	TRMT9B	1
sterol biosynthetic process	sterol biosynthetic process	1/67	75/13638	0.309523	0.491951	0.430474	PRKAG2	1
cell cycle arrest	cell cycle arrest	2/67	229/13638	0.310598	0.492556	0.431004	ZFHX3/PRKAG2	2
associative learning	associative learning	1/67	76/13638	0.312934	0.492556	0.431004	MEIS2	1
cellular response to chemokine	cellular response to chemokine	1/67	76/13638	0.312934	0.492556	0.431004	SLIT3	1
glycogen metabolic process	glycogen metabolic process	1/67	76/13638	0.312934	0.492556	0.431004	PRKAG2	1
regulation of cellular response to heat	regulation of cellular response to heat	1/67	76/13638	0.312934	0.492556	0.431004	CAMK2D	1
response to chemokine	response to chemokine	1/67	76/13638	0.312934	0.492556	0.431004	SLIT3	1
vasculogenesis	vasculogenesis	1/67	76/13638	0.312934	0.492556	0.431004	ZFPM2	1
gland development	gland development	3/67	401/13638	0.315024	0.493801	0.432093	SEMA3A/RXFP1/NFIB	3
cellular glucan metabolic process	cellular glucan metabolic process	1/67	77/13638	0.316328	0.493801	0.432093	PRKAG2	1
glucan metabolic process	glucan metabolic process	1/67	77/13638	0.316328	0.493801	0.432093	PRKAG2	1
homotypic cell-cell adhesion	homotypic cell-cell adhesion	1/67	77/13638	0.316328	0.493801	0.432093	PRKG1	1
regulation of coagulation	regulation of coagulation	1/67	77/13638	0.316328	0.493801	0.432093	PRKG1	1
regulation of response to oxidative stress	regulation of response to oxidative stress	1/67	77/13638	0.316328	0.493801	0.432093	MCTP1	1
lipid modification	lipid modification	2/67	234/13638	0.319664	0.497156	0.435029	DGKG/PRKAG2	2
muscle cell migration	muscle cell migration	1/67	78/13638	0.319706	0.497156	0.435029	PRKG1	1
purine nucleotide metabolic process	purine nucleotide metabolic process	3/67	405/13638	0.320434	0.497156	0.435029	GDA/PRKAG2/ADCY1	3
dorsal/ventral pattern formation	dorsal/ventral pattern formation	1/67	79/13638	0.323067	0.497156	0.435029	DSCAML1	1
Golgi vesicle budding	Golgi vesicle budding	1/67	79/13638	0.323067	0.497156	0.435029	SEC24D	1
negative regulation of transporter activity	negative regulation of transporter activity	1/67	79/13638	0.323067	0.497156	0.435029	CAMK2D	1
positive regulation of ossification	positive regulation of ossification	1/67	79/13638	0.323067	0.497156	0.435029	SLC8A1	1
regulation of fatty acid metabolic process	regulation of fatty acid metabolic process	1/67	79/13638	0.323067	0.497156	0.435029	PRKAG2	1
regulation of fibroblast proliferation	regulation of fibroblast proliferation	1/67	79/13638	0.323067	0.497156	0.435029	DACH1	1
regulation of synaptic vesicle exocytosis	regulation of synaptic vesicle exocytosis	1/67	79/13638	0.323067	0.497156	0.435029	ADCY1	1
stem cell differentiation	stem cell differentiation	2/67	236/13638	0.323283	0.497156	0.435029	SEMA3E/SEMA3A	2
fibroblast proliferation	fibroblast proliferation	1/67	80/13638	0.326412	0.499942	0.437466	DACH1	1
protein localization to synapse	protein localization to synapse	1/67	80/13638	0.326412	0.499942	0.437466	ASIC2	1
regulation of stress fiber assembly	regulation of stress fiber assembly	1/67	80/13638	0.326412	0.499942	0.437466	DLC1	1
cell junction assembly	cell junction assembly	2/67	238/13638	0.326897	0.500012	0.437528	DLC1/CDH11	2
cell-substrate adherens junction assembly	cell-substrate adherens junction assembly	1/67	81/13638	0.329741	0.500994	0.438387	DLC1	1
focal adhesion assembly	focal adhesion assembly	1/67	81/13638	0.329741	0.500994	0.438387	DLC1	1
hippocampus development	hippocampus development	1/67	81/13638	0.329741	0.500994	0.438387	EPHA5	1
interferon-gamma-mediated signaling pathway	interferon-gamma-mediated signaling pathway	1/67	81/13638	0.329741	0.500994	0.438387	CAMK2D	1
regulation of carbohydrate catabolic process	regulation of carbohydrate catabolic process	1/67	81/13638	0.329741	0.500994	0.438387	PRKAG2	1
negative regulation of response to wounding	negative regulation of response to wounding	1/67	82/13638	0.333053	0.50468	0.441612	PRKG1	1
tRNA modification	tRNA modification	1/67	82/13638	0.333053	0.50468	0.441612	TRMT9B	1
negative regulation of phosphorylation	negative regulation of phosphorylation	3/67	415/13638	0.333969	0.505394	0.442237	PTPRR/PRKAG2/LMO3	3
regulation of protein secretion	regulation of protein secretion	3/67	416/13638	0.335322	0.506304	0.443033	EPHA5/ITPR2/CACNA1E	3
feeding behavior	feeding behavior	1/67	83/13638	0.336349	0.506304	0.443033	DACH1	1
long-term synaptic potentiation	long-term synaptic potentiation	1/67	83/13638	0.336349	0.506304	0.443033	ADCY1	1
protein homotetramerization	protein homotetramerization	1/67	83/13638	0.336349	0.506304	0.443033	RYR3	1
response to radiation	response to radiation	3/67	418/13638	0.338029	0.507883	0.444415	ASIC2/TRPM3/MEIS2	3
chloride transmembrane transport	chloride transmembrane transport	1/67	84/13638	0.33963	0.507883	0.444415	GABRG3	1
ephrin receptor signaling pathway	ephrin receptor signaling pathway	1/67	84/13638	0.33963	0.507883	0.444415	EPHA5	1
kidney morphogenesis	kidney morphogenesis	1/67	84/13638	0.33963	0.507883	0.444415	FRAS1	1
regulation of BMP signaling pathway	regulation of BMP signaling pathway	1/67	84/13638	0.33963	0.507883	0.444415	BMPER	1
connective tissue development	connective tissue development	2/67	246/13638	0.341306	0.508753	0.445176	RXFP1/NFIB	2
inorganic cation import across plasma membrane	inorganic cation import across plasma membrane	1/67	85/13638	0.342894	0.508753	0.445176	SLC8A1	1
inorganic ion import across plasma membrane	inorganic ion import across plasma membrane	1/67	85/13638	0.342894	0.508753	0.445176	SLC8A1	1
regulation of biomineral tissue development	regulation of biomineral tissue development	1/67	85/13638	0.342894	0.508753	0.445176	SLC8A1	1
regulation of biomineralization	regulation of biomineralization	1/67	85/13638	0.342894	0.508753	0.445176	SLC8A1	1
roof of mouth development	roof of mouth development	1/67	85/13638	0.342894	0.508753	0.445176	FRAS1	1
cellular response to extracellular stimulus	cellular response to extracellular stimulus	2/67	248/13638	0.344894	0.511054	0.44719	RYR3/BCL11A	2
artery development	artery development	1/67	86/13638	0.346143	0.512237	0.448225	ROBO2	1
positive regulation of axonogenesis	positive regulation of axonogenesis	1/67	87/13638	0.349375	0.514345	0.45007	ROBO2	1
post-embryonic development	post-embryonic development	1/67	87/13638	0.349375	0.514345	0.45007	FOXP2	1
proteoglycan metabolic process	proteoglycan metabolic process	1/67	87/13638	0.349375	0.514345	0.45007	HS3ST4	1
regulation of lipase activity	regulation of lipase activity	1/67	87/13638	0.349375	0.514345	0.45007	PCSK5	1
organic hydroxy compound biosynthetic process	organic hydroxy compound biosynthetic process	2/67	251/13638	0.350266	0.51499	0.450634	PLCB4/PRKAG2	2
striated muscle cell differentiation	striated muscle cell differentiation	2/67	252/13638	0.352053	0.515745	0.451295	SORBS2/SLC8A1	2
energy reserve metabolic process	energy reserve metabolic process	1/67	88/13638	0.352592	0.515745	0.451295	PRKAG2	1
neurotransmitter biosynthetic process	neurotransmitter biosynthetic process	1/67	88/13638	0.352592	0.515745	0.451295	NOS1AP	1
regulation of actomyosin structure organization	regulation of actomyosin structure organization	1/67	88/13638	0.352592	0.515745	0.451295	DLC1	1
mitochondrial transmembrane transport	mitochondrial transmembrane transport	1/67	89/13638	0.355793	0.517104	0.452484	PRKAG2	1
protein deacetylation	protein deacetylation	1/67	89/13638	0.355793	0.517104	0.452484	CAMK2D	1
regulation of ERBB signaling pathway	regulation of ERBB signaling pathway	1/67	89/13638	0.355793	0.517104	0.452484	SH3GL2	1
regulation of oxidoreductase activity	regulation of oxidoreductase activity	1/67	89/13638	0.355793	0.517104	0.452484	NOS1AP	1
segmentation	segmentation	1/67	89/13638	0.355793	0.517104	0.452484	SEMA3A	1
regulation of transmembrane transporter activity	regulation of transmembrane transporter activity	2/67	256/13638	0.359187	0.52137	0.456217	NOS1AP/CAMK2D	2
adherens junction assembly	adherens junction assembly	1/67	91/13638	0.362149	0.521986	0.456756	DLC1	1
autophagosome assembly	autophagosome assembly	1/67	91/13638	0.362149	0.521986	0.456756	SYNPO2	1
fatty acid transport	fatty acid transport	1/67	91/13638	0.362149	0.521986	0.456756	PRKAG2	1
regulation of cell junction assembly	regulation of cell junction assembly	1/67	91/13638	0.362149	0.521986	0.456756	DLC1	1
regulation of organ growth	regulation of organ growth	1/67	91/13638	0.362149	0.521986	0.456756	ZFPM2	1
purine-containing compound metabolic process	purine-containing compound metabolic process	3/67	436/13638	0.362363	0.521986	0.456756	GDA/PRKAG2/ADCY1	3
localization within membrane	localization within membrane	1/67	92/13638	0.365304	0.522913	0.457567	SEC24D	1
negative regulation of angiogenesis	negative regulation of angiogenesis	1/67	92/13638	0.365304	0.522913	0.457567	SEMA3E	1
neural tube closure	neural tube closure	1/67	92/13638	0.365304	0.522913	0.457567	DLC1	1
regulation of calcium-mediated signaling	regulation of calcium-mediated signaling	1/67	92/13638	0.365304	0.522913	0.457567	CAMK2D	1
vesicle targeting	vesicle targeting	1/67	92/13638	0.365304	0.522913	0.457567	SEC24D	1
nucleotide biosynthetic process	nucleotide biosynthetic process	2/67	260/13638	0.366293	0.52367	0.45823	PRKAG2/ADCY1	2
tube closure	tube closure	1/67	93/13638	0.368443	0.525924	0.460202	DLC1	1
autophagosome organization	autophagosome organization	1/67	94/13638	0.371567	0.525924	0.460202	SYNPO2	1
contractile actin filament bundle assembly	contractile actin filament bundle assembly	1/67	94/13638	0.371567	0.525924	0.460202	DLC1	1
glucose transmembrane transport	glucose transmembrane transport	1/67	94/13638	0.371567	0.525924	0.460202	PRKAG2	1
negative regulation of blood vessel morphogenesis	negative regulation of blood vessel morphogenesis	1/67	94/13638	0.371567	0.525924	0.460202	SEMA3E	1
regulation of Notch signaling pathway	regulation of Notch signaling pathway	1/67	94/13638	0.371567	0.525924	0.460202	ROBO2	1
regulation of receptor-mediated endocytosis	regulation of receptor-mediated endocytosis	1/67	94/13638	0.371567	0.525924	0.460202	SH3GL2	1
stress fiber assembly	stress fiber assembly	1/67	94/13638	0.371567	0.525924	0.460202	DLC1	1
reactive oxygen species biosynthetic process	reactive oxygen species biosynthetic process	1/67	95/13638	0.374676	0.529657	0.463469	NOS1AP	1
nucleoside phosphate biosynthetic process	nucleoside phosphate biosynthetic process	2/67	265/13638	0.375135	0.529657	0.463469	PRKAG2/ADCY1	2
regulation of angiogenesis	regulation of angiogenesis	2/67	266/13638	0.376898	0.530829	0.464494	SEMA3E/BMPER	2
regulation of transporter activity	regulation of transporter activity	2/67	266/13638	0.376898	0.530829	0.464494	NOS1AP/CAMK2D	2
cell-substrate junction assembly	cell-substrate junction assembly	1/67	96/13638	0.377769	0.531133	0.46476	DLC1	1
response to xenobiotic stimulus	response to xenobiotic stimulus	2/67	267/13638	0.378659	0.531133	0.46476	RYR3/SLC8A1	2
cellular response to leukemia inhibitory factor	cellular response to leukemia inhibitory factor	1/67	97/13638	0.380848	0.531133	0.46476	TLE4	1
hexose transmembrane transport	hexose transmembrane transport	1/67	97/13638	0.380848	0.531133	0.46476	PRKAG2	1
nucleoside triphosphate metabolic process	nucleoside triphosphate metabolic process	1/67	97/13638	0.380848	0.531133	0.46476	PRKAG2	1
regulation of potassium ion transport	regulation of potassium ion transport	1/67	97/13638	0.380848	0.531133	0.46476	NOS1AP	1
response to leukemia inhibitory factor	response to leukemia inhibitory factor	1/67	97/13638	0.380848	0.531133	0.46476	TLE4	1
synaptic transmission, glutamatergic	synaptic transmission, glutamatergic	1/67	97/13638	0.380848	0.531133	0.46476	GRIK3	1
actin cytoskeleton reorganization	actin cytoskeleton reorganization	1/67	98/13638	0.383911	0.53475	0.467925	SEMA3E	1
cytokine biosynthetic process	cytokine biosynthetic process	1/67	99/13638	0.38696	0.536371	0.469343	PCSK5	1
monosaccharide transmembrane transport	monosaccharide transmembrane transport	1/67	99/13638	0.38696	0.536371	0.469343	PRKAG2	1
primary neural tube formation	primary neural tube formation	1/67	99/13638	0.38696	0.536371	0.469343	DLC1	1
protein deacylation	protein deacylation	1/67	99/13638	0.38696	0.536371	0.469343	CAMK2D	1
peptidyl-serine phosphorylation	peptidyl-serine phosphorylation	2/67	272/13638	0.387433	0.536373	0.469345	TENM1/CAMK2D	2
cellular polysaccharide metabolic process	cellular polysaccharide metabolic process	1/67	100/13638	0.389994	0.536654	0.469591	PRKAG2	1
cytokine metabolic process	cytokine metabolic process	1/67	100/13638	0.389994	0.536654	0.469591	PCSK5	1
macromolecule deacylation	macromolecule deacylation	1/67	100/13638	0.389994	0.536654	0.469591	CAMK2D	1
negative regulation of phosphatase activity	negative regulation of phosphatase activity	1/67	100/13638	0.389994	0.536654	0.469591	PCDH11X	1
peptidyl-tyrosine dephosphorylation	peptidyl-tyrosine dephosphorylation	1/67	100/13638	0.389994	0.536654	0.469591	PTPRR	1
carbohydrate transmembrane transport	carbohydrate transmembrane transport	1/67	101/13638	0.393013	0.538853	0.471515	PRKAG2	1
cellular monovalent inorganic cation homeostasis	cellular monovalent inorganic cation homeostasis	1/67	101/13638	0.393013	0.538853	0.471515	SLC8A1	1
fatty acid oxidation	fatty acid oxidation	1/67	101/13638	0.393013	0.538853	0.471515	PRKAG2	1
anion transmembrane transport	anion transmembrane transport	2/67	276/13638	0.394415	0.539751	0.472301	PRKAG2/GABRG3	2
response to nutrient levels	response to nutrient levels	3/67	460/13638	0.394616	0.539751	0.472301	RYR3/BCL11A/SLC8A1	3
dephosphorylation	dephosphorylation	3/67	461/13638	0.395952	0.540929	0.473332	DLC1/PCDH11X/PTPRR	3
chloride transport	chloride transport	1/67	103/13638	0.399006	0.543145	0.475271	GABRG3	1
lipid oxidation	lipid oxidation	1/67	103/13638	0.399006	0.543145	0.475271	PRKAG2	1
vesicle budding from membrane	vesicle budding from membrane	1/67	103/13638	0.399006	0.543145	0.475271	SEC24D	1
inorganic anion transmembrane transport	inorganic anion transmembrane transport	1/67	105/13638	0.404942	0.547947	0.479473	GABRG3	1
negative regulation of vasculature development	negative regulation of vasculature development	1/67	105/13638	0.404942	0.547947	0.479473	SEMA3E	1
protein depolymerization	protein depolymerization	1/67	105/13638	0.404942	0.547947	0.479473	SH3GL2	1
regulation of DNA biosynthetic process	regulation of DNA biosynthetic process	1/67	105/13638	0.404942	0.547947	0.479473	DACH1	1
regulation of DNA replication	regulation of DNA replication	1/67	105/13638	0.404942	0.547947	0.479473	DACH1	1
bone mineralization	bone mineralization	1/67	106/13638	0.407888	0.550624	0.481815	SLC8A1	1
receptor internalization	receptor internalization	1/67	106/13638	0.407888	0.550624	0.481815	SH3GL2	1
negative regulation of dephosphorylation	negative regulation of dephosphorylation	1/67	107/13638	0.41082	0.551963	0.482987	PCDH11X	1
neural tube formation	neural tube formation	1/67	107/13638	0.41082	0.551963	0.482987	DLC1	1
positive regulation of transporter activity	positive regulation of transporter activity	1/67	107/13638	0.41082	0.551963	0.482987	NOS1AP	1
regulation of purine nucleotide metabolic process	regulation of purine nucleotide metabolic process	1/67	107/13638	0.41082	0.551963	0.482987	PRKAG2	1
cell junction organization	cell junction organization	2/67	286/13638	0.411714	0.552513	0.483468	DLC1/CDH11	2
glycolytic process	glycolytic process	1/67	108/13638	0.413737	0.553921	0.4847	PRKAG2	1
response to amino acid	response to amino acid	1/67	108/13638	0.413737	0.553921	0.4847	BCL11A	1
macroautophagy	macroautophagy	2/67	288/13638	0.415146	0.554545	0.485247	SYNPO2/PRKAG2	2
ATP generation from ADP	ATP generation from ADP	1/67	109/13638	0.41664	0.554545	0.485247	PRKAG2	1
determination of left/right symmetry	determination of left/right symmetry	1/67	109/13638	0.41664	0.554545	0.485247	PCSK5	1
regulation of ATP metabolic process	regulation of ATP metabolic process	1/67	109/13638	0.41664	0.554545	0.485247	PRKAG2	1
regulation of nucleotide metabolic process	regulation of nucleotide metabolic process	1/67	109/13638	0.41664	0.554545	0.485247	PRKAG2	1
polysaccharide metabolic process	polysaccharide metabolic process	1/67	110/13638	0.419529	0.557738	0.48804	PRKAG2	1
peptidyl-serine modification	peptidyl-serine modification	2/67	292/13638	0.421982	0.558299	0.488531	TENM1/CAMK2D	2
acylglycerol metabolic process	acylglycerol metabolic process	1/67	111/13638	0.422404	0.558299	0.488531	DGKG	1
chondrocyte differentiation	chondrocyte differentiation	1/67	111/13638	0.422404	0.558299	0.488531	NFIB	1
embryonic appendage morphogenesis	embryonic appendage morphogenesis	1/67	111/13638	0.422404	0.558299	0.488531	FRAS1	1
embryonic limb morphogenesis	embryonic limb morphogenesis	1/67	111/13638	0.422404	0.558299	0.488531	FRAS1	1
negative regulation of DNA metabolic process	negative regulation of DNA metabolic process	1/67	112/13638	0.425265	0.560129	0.490132	DACH1	1
neutral lipid metabolic process	neutral lipid metabolic process	1/67	112/13638	0.425265	0.560129	0.490132	DGKG	1
viral genome replication	viral genome replication	1/67	112/13638	0.425265	0.560129	0.490132	NFIA	1
regulation of vasculature development	regulation of vasculature development	2/67	297/13638	0.43047	0.565646	0.49496	SEMA3E/BMPER	2
digestive tract development	digestive tract development	1/67	114/13638	0.430945	0.565646	0.49496	PCSK5	1
regulation of synaptic vesicle cycle	regulation of synaptic vesicle cycle	1/67	114/13638	0.430945	0.565646	0.49496	ADCY1	1
negative regulation of transmembrane transport	negative regulation of transmembrane transport	1/67	115/13638	0.433764	0.56869	0.497624	CAMK2D	1
mesoderm development	mesoderm development	1/67	116/13638	0.436569	0.57171	0.500266	ZFPM2	1
ADP metabolic process	ADP metabolic process	1/67	117/13638	0.439361	0.57273	0.501158	PRKAG2	1
cellular response to light stimulus	cellular response to light stimulus	1/67	117/13638	0.439361	0.57273	0.501158	TRPM3	1
import across plasma membrane	import across plasma membrane	1/67	117/13638	0.439361	0.57273	0.501158	SLC8A1	1
regulation of peptidyl-serine phosphorylation	regulation of peptidyl-serine phosphorylation	1/67	117/13638	0.439361	0.57273	0.501158	TENM1	1
viral life cycle	viral life cycle	2/67	303/13638	0.440572	0.573651	0.501964	PCSK5/NFIA	2
determination of bilateral symmetry	determination of bilateral symmetry	1/67	118/13638	0.442139	0.575034	0.503174	PCSK5	1
epithelial tube morphogenesis	epithelial tube morphogenesis	2/67	305/13638	0.443918	0.576652	0.504591	SEMA3E/DLC1	2
specification of symmetry	specification of symmetry	1/67	119/13638	0.444904	0.576652	0.504591	PCSK5	1
synaptic vesicle exocytosis	synaptic vesicle exocytosis	1/67	119/13638	0.444904	0.576652	0.504591	ADCY1	1
protein dephosphorylation	protein dephosphorylation	2/67	307/13638	0.447253	0.577586	0.505408	DLC1/PTPRR	2
regulation of epithelial cell proliferation	regulation of epithelial cell proliferation	2/67	307/13638	0.447253	0.577586	0.505408	FOXP2/NFIB	2
cellular response to glucose stimulus	cellular response to glucose stimulus	1/67	120/13638	0.447655	0.577586	0.505408	EPHA5	1
polyol metabolic process	polyol metabolic process	1/67	120/13638	0.447655	0.577586	0.505408	PLCB4	1
cell-cell junction assembly	cell-cell junction assembly	1/67	121/13638	0.450392	0.58046	0.507923	CDH11	1
cellular response to hexose stimulus	cellular response to hexose stimulus	1/67	122/13638	0.453117	0.583311	0.510417	EPHA5	1
cellular response to monosaccharide stimulus	cellular response to monosaccharide stimulus	1/67	123/13638	0.455828	0.585476	0.512312	EPHA5	1
organophosphate catabolic process	organophosphate catabolic process	1/67	123/13638	0.455828	0.585476	0.512312	GDA	1
embryonic epithelial tube formation	embryonic epithelial tube formation	1/67	124/13638	0.458525	0.586954	0.513605	DLC1	1
response to ethanol	response to ethanol	1/67	124/13638	0.458525	0.586954	0.513605	ITPR2	1
tRNA processing	tRNA processing	1/67	124/13638	0.458525	0.586954	0.513605	TRMT9B	1
digestive system development	digestive system development	1/67	125/13638	0.46121	0.587088	0.513723	PCSK5	1
nucleoside diphosphate phosphorylation	nucleoside diphosphate phosphorylation	1/67	125/13638	0.46121	0.587088	0.513723	PRKAG2	1
positive regulation of JNK cascade	positive regulation of JNK cascade	1/67	125/13638	0.46121	0.587088	0.513723	SEMA3A	1
positive regulation of protein polymerization	positive regulation of protein polymerization	1/67	125/13638	0.46121	0.587088	0.513723	TENM1	1
regulation of striated muscle tissue development	regulation of striated muscle tissue development	1/67	125/13638	0.46121	0.587088	0.513723	ZFPM2	1
cellular response to external stimulus	cellular response to external stimulus	2/67	318/13638	0.465402	0.589259	0.515622	RYR3/BCL11A	2
negative regulation of hemopoiesis	negative regulation of hemopoiesis	1/67	127/13638	0.46654	0.589259	0.515622	MEIS2	1
nucleotide phosphorylation	nucleotide phosphorylation	1/67	127/13638	0.46654	0.589259	0.515622	PRKAG2	1
regulation of muscle organ development	regulation of muscle organ development	1/67	127/13638	0.46654	0.589259	0.515622	ZFPM2	1
regulation of muscle tissue development	regulation of muscle tissue development	1/67	127/13638	0.46654	0.589259	0.515622	ZFPM2	1
regulation of smooth muscle cell proliferation	regulation of smooth muscle cell proliferation	1/67	127/13638	0.46654	0.589259	0.515622	PRKG1	1
regulation of wound healing	regulation of wound healing	1/67	127/13638	0.46654	0.589259	0.515622	PRKG1	1
smooth muscle cell proliferation	smooth muscle cell proliferation	1/67	128/13638	0.469185	0.591943	0.517971	PRKG1	1
carboxylic acid transmembrane transport	carboxylic acid transmembrane transport	1/67	129/13638	0.471818	0.593291	0.51915	PRKAG2	1
organic acid transmembrane transport	organic acid transmembrane transport	1/67	129/13638	0.471818	0.593291	0.51915	PRKAG2	1
purine nucleoside diphosphate metabolic process	purine nucleoside diphosphate metabolic process	1/67	129/13638	0.471818	0.593291	0.51915	PRKAG2	1
endothelial cell proliferation	endothelial cell proliferation	1/67	131/13638	0.477044	0.596567	0.522017	BMPER	1
nephron development	nephron development	1/67	131/13638	0.477044	0.596567	0.522017	DCHS2	1
regulation of protein dephosphorylation	regulation of protein dephosphorylation	1/67	131/13638	0.477044	0.596567	0.522017	DLC1	1
response to hydrogen peroxide	response to hydrogen peroxide	1/67	131/13638	0.477044	0.596567	0.522017	SLC8A1	1
ribonucleoside diphosphate metabolic process	ribonucleoside diphosphate metabolic process	1/67	131/13638	0.477044	0.596567	0.522017	PRKAG2	1
carbohydrate transport	carbohydrate transport	1/67	132/13638	0.479638	0.59784	0.523131	PRKAG2	1
cellular response to carbohydrate stimulus	cellular response to carbohydrate stimulus	1/67	132/13638	0.479638	0.59784	0.523131	EPHA5	1
epithelial tube formation	epithelial tube formation	1/67	132/13638	0.479638	0.59784	0.523131	DLC1	1
cell-substrate adhesion	cell-substrate adhesion	2/67	328/13638	0.481602	0.598436	0.523652	SEMA3E/DLC1	2
muscle cell differentiation	muscle cell differentiation	2/67	328/13638	0.481602	0.598436	0.523652	SORBS2/SLC8A1	2
adult behavior	adult behavior	1/67	133/13638	0.482219	0.598436	0.523652	SEZ6L	1
mammary gland development	mammary gland development	1/67	133/13638	0.482219	0.598436	0.523652	RXFP1	1
neurotransmitter metabolic process	neurotransmitter metabolic process	1/67	135/13638	0.487344	0.60348	0.528066	NOS1AP	1
response to glucocorticoid	response to glucocorticoid	1/67	135/13638	0.487344	0.60348	0.528066	SLIT3	1
negative regulation of cytoskeleton organization	negative regulation of cytoskeleton organization	1/67	136/13638	0.489888	0.605312	0.529669	DLC1	1
regulation of Rho protein signal transduction	regulation of Rho protein signal transduction	1/67	136/13638	0.489888	0.605312	0.529669	DLC1	1
cellular glucose homeostasis	cellular glucose homeostasis	1/67	138/13638	0.494938	0.610889	0.534549	EPHA5	1
response to hypoxia	response to hypoxia	2/67	337/13638	0.49593	0.61145	0.53504	ITPR2/SLC8A1	2
eye development	eye development	2/67	338/13638	0.497507	0.61273	0.53616	FOXP2/MEIS2	2
branching morphogenesis of an epithelial tube	branching morphogenesis of an epithelial tube	1/67	140/13638	0.499939	0.614396	0.537618	SEMA3E	1
pyruvate metabolic process	pyruvate metabolic process	1/67	140/13638	0.499939	0.614396	0.537618	PRKAG2	1
BMP signaling pathway	BMP signaling pathway	1/67	141/13638	0.502421	0.616116	0.539123	BMPER	1
regulation of histone modification	regulation of histone modification	1/67	141/13638	0.502421	0.616116	0.539123	CAMK2D	1
visual system development	visual system development	2/67	342/13638	0.503784	0.617122	0.540003	FOXP2/MEIS2	2
fatty acid biosynthetic process	fatty acid biosynthetic process	1/67	143/13638	0.507349	0.619489	0.542074	PRKAG2	1
monovalent inorganic cation homeostasis	monovalent inorganic cation homeostasis	1/67	143/13638	0.507349	0.619489	0.542074	SLC8A1	1
sensory perception of sound	sensory perception of sound	1/67	143/13638	0.507349	0.619489	0.542074	ASIC2	1
DNA-dependent DNA replication	DNA-dependent DNA replication	1/67	144/13638	0.509795	0.620478	0.54294	DACH1	1
negative regulation of ion transport	negative regulation of ion transport	1/67	144/13638	0.509795	0.620478	0.54294	CAMK2D	1
positive regulation of mitotic cell cycle	positive regulation of mitotic cell cycle	1/67	144/13638	0.509795	0.620478	0.54294	MEIS2	1
response to decreased oxygen levels	response to decreased oxygen levels	2/67	347/13638	0.511561	0.621962	0.544238	ITPR2/SLC8A1	2
dendrite morphogenesis	dendrite morphogenesis	1/67	145/13638	0.512229	0.62211	0.544368	SEMA3A	1
regulation of endothelial cell migration	regulation of endothelial cell migration	1/67	146/13638	0.514651	0.624385	0.546359	BMPER	1
nucleoside diphosphate metabolic process	nucleoside diphosphate metabolic process	1/67	147/13638	0.517061	0.626641	0.548333	PRKAG2	1
biomineral tissue development	biomineral tissue development	1/67	148/13638	0.51946	0.62821	0.549705	SLC8A1	1
biomineralization	biomineralization	1/67	148/13638	0.51946	0.62821	0.549705	SLC8A1	1
morphogenesis of embryonic epithelium	morphogenesis of embryonic epithelium	1/67	149/13638	0.521847	0.629758	0.55106	DLC1	1
response to corticosteroid	response to corticosteroid	1/67	149/13638	0.521847	0.629758	0.55106	SLIT3	1
regulation of actin filament polymerization	regulation of actin filament polymerization	1/67	150/13638	0.524222	0.631953	0.552981	TENM1	1
regulation of dendrite development	regulation of dendrite development	1/67	151/13638	0.526585	0.63346	0.5543	BCL11A	1
RNA modification	RNA modification	1/67	151/13638	0.526585	0.63346	0.5543	TRMT9B	1
cellular response to BMP stimulus	cellular response to BMP stimulus	1/67	152/13638	0.528937	0.634278	0.555015	BMPER	1
response to BMP	response to BMP	1/67	152/13638	0.528937	0.634278	0.555015	BMPER	1
skeletal muscle tissue development	skeletal muscle tissue development	1/67	152/13638	0.528937	0.634278	0.555015	FOXP2	1
response to steroid hormone	response to steroid hormone	2/67	359/13638	0.529905	0.634771	0.555446	SLIT3/LMO3	2
cell-cell junction organization	cell-cell junction organization	1/67	153/13638	0.531277	0.635745	0.556299	CDH11	1
sterol metabolic process	sterol metabolic process	1/67	154/13638	0.533606	0.637861	0.55815	PRKAG2	1
anatomical structure maturation	anatomical structure maturation	1/67	155/13638	0.535923	0.638619	0.558813	BCL11A	1
regulation of cytokine-mediated signaling pathway	regulation of cytokine-mediated signaling pathway	1/67	155/13638	0.535923	0.638619	0.558813	SLIT3	1
regulation of response to wounding	regulation of response to wounding	1/67	155/13638	0.535923	0.638619	0.558813	PRKG1	1
neural tube development	neural tube development	1/67	156/13638	0.538229	0.640026	0.560045	DLC1	1
positive regulation of angiogenesis	positive regulation of angiogenesis	1/67	156/13638	0.538229	0.640026	0.560045	BMPER	1
ossification	ossification	2/67	366/13638	0.540394	0.641415	0.56126	CDH11/SLC8A1	2
inorganic anion transport	inorganic anion transport	1/67	157/13638	0.540524	0.641415	0.56126	GABRG3	1
cellular response to interferon-gamma	cellular response to interferon-gamma	1/67	158/13638	0.542808	0.643453	0.563044	CAMK2D	1
monocarboxylic acid transport	monocarboxylic acid transport	1/67	159/13638	0.54508	0.644804	0.564226	PRKAG2	1
regulation of regulated secretory pathway	regulation of regulated secretory pathway	1/67	159/13638	0.54508	0.644804	0.564226	ADCY1	1
positive regulation of endopeptidase activity	positive regulation of endopeptidase activity	1/67	160/13638	0.547341	0.645994	0.565267	DLC1	1
skeletal muscle organ development	skeletal muscle organ development	1/67	160/13638	0.547341	0.645994	0.565267	FOXP2	1
response to oxygen levels	response to oxygen levels	2/67	371/13638	0.54779	0.645994	0.565267	ITPR2/SLC8A1	2
cell maturation	cell maturation	1/67	161/13638	0.549592	0.646111	0.565369	BCL11A	1
regulation of cellular ketone metabolic process	regulation of cellular ketone metabolic process	1/67	161/13638	0.549592	0.646111	0.565369	PRKAG2	1
vacuole organization	vacuole organization	1/67	161/13638	0.549592	0.646111	0.565369	SYNPO2	1
negative regulation of cell-cell adhesion	negative regulation of cell-cell adhesion	1/67	162/13638	0.551831	0.646739	0.565919	PRKG1	1
postsynapse organization	postsynapse organization	1/67	162/13638	0.551831	0.646739	0.565919	NOS1AP	1
regulation of response to cytokine stimulus	regulation of response to cytokine stimulus	1/67	162/13638	0.551831	0.646739	0.565919	SLIT3	1
alcohol biosynthetic process	alcohol biosynthetic process	1/67	163/13638	0.554059	0.648016	0.567036	PLCB4	1
sensory perception of mechanical stimulus	sensory perception of mechanical stimulus	1/67	163/13638	0.554059	0.648016	0.567036	ASIC2	1
purine ribonucleotide metabolic process	purine ribonucleotide metabolic process	2/67	376/13638	0.555103	0.648571	0.567522	PRKAG2/ADCY1	2
actin filament polymerization	actin filament polymerization	1/67	166/13638	0.560678	0.652658	0.571098	TENM1	1
positive regulation of developmental growth	positive regulation of developmental growth	1/67	166/13638	0.560678	0.652658	0.571098	ZFPM2	1
regulation of phosphatase activity	regulation of phosphatase activity	1/67	166/13638	0.560678	0.652658	0.571098	PCDH11X	1
glycerolipid metabolic process	glycerolipid metabolic process	2/67	380/13638	0.560896	0.652658	0.571098	DGKG/OSBPL10	2
regulation of actin filament length	regulation of actin filament length	1/67	167/13638	0.562863	0.653611	0.571932	TENM1	1
regulation of cell projection assembly	regulation of cell projection assembly	1/67	167/13638	0.562863	0.653611	0.571932	TENM1	1
regulation of JNK cascade	regulation of JNK cascade	1/67	169/13638	0.567201	0.657306	0.575166	SEMA3A	1
steroid hormone mediated signaling pathway	steroid hormone mediated signaling pathway	1/67	169/13638	0.567201	0.657306	0.575166	LMO3	1
anterior/posterior pattern specification	anterior/posterior pattern specification	1/67	172/13638	0.573628	0.663403	0.580501	PCSK5	1
regulation of macroautophagy	regulation of macroautophagy	1/67	172/13638	0.573628	0.663403	0.580501	PRKAG2	1
ribonucleotide metabolic process	ribonucleotide metabolic process	2/67	391/13638	0.576553	0.666109	0.582868	PRKAG2/ADCY1	2
response to interferon-gamma	response to interferon-gamma	1/67	174/13638	0.57786	0.666942	0.583598	CAMK2D	1
positive regulation of vasculature development	positive regulation of vasculature development	1/67	175/13638	0.579961	0.668689	0.585126	BMPER	1
positive regulation of ERK1 and ERK2 cascade	positive regulation of ERK1 and ERK2 cascade	1/67	177/13638	0.584132	0.6718	0.587848	BMPER	1
regulation of lipid biosynthetic process	regulation of lipid biosynthetic process	1/67	177/13638	0.584132	0.6718	0.587848	PRKAG2	1
cellular response to radiation	cellular response to radiation	1/67	178/13638	0.586202	0.6718	0.587848	TRPM3	1
positive regulation of peptidase activity	positive regulation of peptidase activity	1/67	178/13638	0.586202	0.6718	0.587848	DLC1	1
regulation of ossification	regulation of ossification	1/67	178/13638	0.586202	0.6718	0.587848	SLC8A1	1
tRNA metabolic process	tRNA metabolic process	1/67	178/13638	0.586202	0.6718	0.587848	TRMT9B	1
regulation of chromatin organization	regulation of chromatin organization	1/67	179/13638	0.588261	0.673482	0.58932	CAMK2D	1
ribose phosphate metabolic process	ribose phosphate metabolic process	2/67	400/13638	0.589065	0.673725	0.589533	PRKAG2/ADCY1	2
phosphatidylinositol-mediated signaling	phosphatidylinositol-mediated signaling	1/67	180/13638	0.590311	0.674472	0.590186	PLCB4	1
steroid biosynthetic process	steroid biosynthetic process	1/67	182/13638	0.59438	0.67844	0.593659	PRKAG2	1
inositol lipid-mediated signaling	inositol lipid-mediated signaling	1/67	183/13638	0.5964	0.678703	0.593889	PLCB4	1
negative regulation of cell activation	negative regulation of cell activation	1/67	183/13638	0.5964	0.678703	0.593889	PRKG1	1
receptor metabolic process	receptor metabolic process	1/67	183/13638	0.5964	0.678703	0.593889	SH3GL2	1
inner ear development	inner ear development	1/67	184/13638	0.59841	0.68031	0.595295	BMPER	1
DNA biosynthetic process	DNA biosynthetic process	1/67	185/13638	0.600409	0.681222	0.596093	DACH1	1
establishment of vesicle localization	establishment of vesicle localization	1/67	185/13638	0.600409	0.681222	0.596093	SEC24D	1
endomembrane system organization	endomembrane system organization	2/67	411/13638	0.603992	0.682326	0.597059	XKR4/SH3GL2	2
carbohydrate catabolic process	carbohydrate catabolic process	1/67	187/13638	0.60438	0.682326	0.597059	PRKAG2	1
cartilage development	cartilage development	1/67	187/13638	0.60438	0.682326	0.597059	NFIB	1
cellular modified amino acid metabolic process	cellular modified amino acid metabolic process	1/67	187/13638	0.60438	0.682326	0.597059	OSBPL10	1
female pregnancy	female pregnancy	1/67	187/13638	0.60438	0.682326	0.597059	PCSK5	1
endothelial cell migration	endothelial cell migration	1/67	188/13638	0.60635	0.682519	0.597228	BMPER	1
positive regulation of transmembrane transport	positive regulation of transmembrane transport	1/67	188/13638	0.60635	0.682519	0.597228	NOS1AP	1
sensory perception of chemical stimulus	sensory perception of chemical stimulus	1/67	188/13638	0.60635	0.682519	0.597228	ASIC2	1
regulation of carbohydrate metabolic process	regulation of carbohydrate metabolic process	1/67	189/13638	0.608311	0.68405	0.598567	PRKAG2	1
cellular response to hypoxia	cellular response to hypoxia	1/67	190/13638	0.610263	0.684891	0.599303	SLC8A1	1
protein processing	protein processing	1/67	190/13638	0.610263	0.684891	0.599303	PCSK5	1
actin polymerization or depolymerization	actin polymerization or depolymerization	1/67	191/13638	0.612204	0.686393	0.600618	TENM1	1
response to oxidative stress	response to oxidative stress	2/67	418/13638	0.613281	0.686923	0.601082	MCTP1/SLC8A1	2
JNK cascade	JNK cascade	1/67	198/13638	0.625532	0.699956	0.612486	SEMA3A	1
Rho protein signal transduction	Rho protein signal transduction	1/67	199/13638	0.627399	0.700679	0.613119	DLC1	1
cellular response to decreased oxygen levels	cellular response to decreased oxygen levels	1/67	200/13638	0.629257	0.700679	0.613119	SLC8A1	1
negative regulation of Wnt signaling pathway	negative regulation of Wnt signaling pathway	1/67	200/13638	0.629257	0.700679	0.613119	TLE4	1
positive regulation of intracellular transport	positive regulation of intracellular transport	1/67	200/13638	0.629257	0.700679	0.613119	TENM1	1
skeletal system morphogenesis	skeletal system morphogenesis	1/67	200/13638	0.629257	0.700679	0.613119	DSCAML1	1
cellular response to acid chemical	cellular response to acid chemical	1/67	201/13638	0.631105	0.701365	0.613719	BCL11A	1
tissue homeostasis	tissue homeostasis	1/67	201/13638	0.631105	0.701365	0.613719	ILDR2	1
potassium ion transmembrane transport	potassium ion transmembrane transport	1/67	203/13638	0.634775	0.704068	0.616084	NOS1AP	1
vesicle localization	vesicle localization	1/67	203/13638	0.634775	0.704068	0.616084	SEC24D	1
ear development	ear development	1/67	206/13638	0.640212	0.708029	0.61955	BMPER	1
glial cell differentiation	glial cell differentiation	1/67	206/13638	0.640212	0.708029	0.61955	NFIB	1
regulation of protein polymerization	regulation of protein polymerization	1/67	206/13638	0.640212	0.708029	0.61955	TENM1	1
extrinsic apoptotic signaling pathway	extrinsic apoptotic signaling pathway	1/67	207/13638	0.642007	0.709324	0.620683	PAK5	1
cellular protein complex disassembly	cellular protein complex disassembly	1/67	208/13638	0.643793	0.710027	0.621298	SH3GL2	1
multicellular organismal homeostasis	multicellular organismal homeostasis	2/67	442/13638	0.643891	0.710027	0.621298	ILDR2/ADCY1	2
hormone metabolic process	hormone metabolic process	1/67	209/13638	0.64557	0.710501	0.621713	PCSK5	1
regulation of myeloid cell differentiation	regulation of myeloid cell differentiation	1/67	209/13638	0.64557	0.710501	0.621713	MEIS2	1
monocarboxylic acid biosynthetic process	monocarboxylic acid biosynthetic process	1/67	211/13638	0.649098	0.713005	0.623904	PRKAG2	1
regulation of exocytosis	regulation of exocytosis	1/67	211/13638	0.649098	0.713005	0.623904	ADCY1	1
regulation of stress-activated MAPK cascade	regulation of stress-activated MAPK cascade	1/67	212/13638	0.650849	0.713551	0.624382	SEMA3A	1
response to reactive oxygen species	response to reactive oxygen species	1/67	212/13638	0.650849	0.713551	0.624382	SLC8A1	1
protein complex oligomerization	protein complex oligomerization	2/67	450/13638	0.653671	0.715955	0.626485	RYR3/TRPM3	2
negative regulation of protein kinase activity	negative regulation of protein kinase activity	1/67	214/13638	0.654325	0.715982	0.626509	PRKAG2	1
positive regulation of neurogenesis	positive regulation of neurogenesis	2/67	453/13638	0.657284	0.718367	0.628596	SEMA3A/ROBO2	2
cellular response to toxic substance	cellular response to toxic substance	1/67	216/13638	0.657767	0.718367	0.628596	ITPR2	1
cellular response to oxygen levels	cellular response to oxygen levels	1/67	217/13638	0.659475	0.719543	0.629625	SLC8A1	1
glucose homeostasis	glucose homeostasis	1/67	220/13638	0.66455	0.724385	0.633862	EPHA5	1
carbohydrate homeostasis	carbohydrate homeostasis	1/67	221/13638	0.666225	0.724822	0.634245	EPHA5	1
regulation of intracellular protein transport	regulation of intracellular protein transport	1/67	221/13638	0.666225	0.724822	0.634245	TENM1	1
cellular ketone metabolic process	cellular ketone metabolic process	1/67	225/13638	0.672843	0.731323	0.639933	PRKAG2	1
response to transforming growth factor beta	response to transforming growth factor beta	1/67	227/13638	0.676104	0.734166	0.642421	ZFHX3	1
cellular response to steroid hormone stimulus	cellular response to steroid hormone stimulus	1/67	229/13638	0.679332	0.736266	0.644259	LMO3	1
protein autophosphorylation	protein autophosphorylation	1/67	229/13638	0.679332	0.736266	0.644259	CAMK2D	1
negative regulation of kinase activity	negative regulation of kinase activity	1/67	231/13638	0.682528	0.738325	0.64606	PRKAG2	1
potassium ion transport	potassium ion transport	1/67	231/13638	0.682528	0.738325	0.64606	NOS1AP	1
regulation of Ras protein signal transduction	regulation of Ras protein signal transduction	1/67	232/13638	0.684115	0.739338	0.646946	DLC1	1
cell fate commitment	cell fate commitment	1/67	233/13638	0.685694	0.739639	0.64721	DSCAML1	1
homeostasis of number of cells	homeostasis of number of cells	1/67	233/13638	0.685694	0.739639	0.64721	ILDR2	1
positive regulation of protein complex assembly	positive regulation of protein complex assembly	1/67	235/13638	0.688828	0.742316	0.649553	TENM1	1
reactive oxygen species metabolic process	reactive oxygen species metabolic process	1/67	239/13638	0.695004	0.748264	0.654757	NOS1AP	1
positive regulation of growth	positive regulation of growth	1/67	240/13638	0.696529	0.749197	0.655573	ZFPM2	1
mitochondrial transport	mitochondrial transport	1/67	241/13638	0.698047	0.75012	0.656381	PRKAG2	1
phagocytosis	phagocytosis	1/67	244/13638	0.702555	0.754252	0.659997	XKR4	1
embryonic organ morphogenesis	embryonic organ morphogenesis	1/67	245/13638	0.704043	0.755137	0.660771	DSCAML1	1
positive regulation of MAP kinase activity	positive regulation of MAP kinase activity	1/67	247/13638	0.706997	0.756879	0.662295	TENM1	1
receptor-mediated endocytosis	receptor-mediated endocytosis	1/67	247/13638	0.706997	0.756879	0.662295	SH3GL2	1
protein maturation	protein maturation	1/67	251/13638	0.712817	0.762393	0.66712	PCSK5	1
protein polymerization	protein polymerization	1/67	258/13638	0.722731	0.771546	0.675129	TENM1	1
signal transduction by p53 class mediator	signal transduction by p53 class mediator	1/67	258/13638	0.722731	0.771546	0.675129	PRKAG2	1
negative regulation of transferase activity	negative regulation of transferase activity	1/67	259/13638	0.724119	0.772303	0.675792	PRKAG2	1
positive regulation of ion transport	positive regulation of ion transport	1/67	261/13638	0.726876	0.773793	0.677095	NOS1AP	1
stress-activated MAPK cascade	stress-activated MAPK cascade	1/67	261/13638	0.726876	0.773793	0.677095	SEMA3A	1
intracellular receptor signaling pathway	intracellular receptor signaling pathway	1/67	263/13638	0.729605	0.775972	0.679003	LMO3	1
cellular carbohydrate metabolic process	cellular carbohydrate metabolic process	1/67	267/13638	0.734983	0.780962	0.683369	PRKAG2	1
stress-activated protein kinase signaling cascade	stress-activated protein kinase signaling cascade	1/67	269/13638	0.737632	0.783046	0.685193	SEMA3A	1
skin development	skin development	1/67	270/13638	0.738947	0.783711	0.685774	FRAS1	1
regulation of canonical Wnt signaling pathway	regulation of canonical Wnt signaling pathway	1/67	273/13638	0.742853	0.78712	0.688757	TLE4	1
gliogenesis	gliogenesis	1/67	278/13638	0.749235	0.793144	0.694028	NFIB	1
ATP metabolic process	ATP metabolic process	1/67	281/13638	0.752989	0.796377	0.696858	PRKAG2	1
macromolecule methylation	macromolecule methylation	1/67	290/13638	0.763923	0.80719	0.706319	TRMT9B	1
cellular response to peptide hormone stimulus	cellular response to peptide hormone stimulus	1/67	293/13638	0.76746	0.810176	0.708932	ADCY1	1
camera-type eye development	camera-type eye development	1/67	297/13638	0.772095	0.81356	0.711893	FOXP2	1
protein homooligomerization	protein homooligomerization	1/67	297/13638	0.772095	0.81356	0.711893	RYR3	1
glycerophospholipid metabolic process	glycerophospholipid metabolic process	1/67	299/13638	0.774379	0.815211	0.713338	OSBPL10	1
steroid metabolic process	steroid metabolic process	1/67	300/13638	0.775512	0.81565	0.713722	PRKAG2	1
protein polyubiquitination	protein polyubiquitination	1/67	303/13638	0.778878	0.818434	0.716158	LMO7	1
lipid catabolic process	lipid catabolic process	1/67	308/13638	0.784379	0.823453	0.72055	PLCB4	1
carboxylic acid transport	carboxylic acid transport	1/67	311/13638	0.787614	0.826087	0.722855	PRKAG2	1
organic acid transport	organic acid transport	1/67	313/13638	0.789744	0.827143	0.723779	PRKAG2	1
cellular response to abiotic stimulus	cellular response to abiotic stimulus	1/67	314/13638	0.790801	0.827143	0.723779	TRPM3	1
cellular response to environmental stimulus	cellular response to environmental stimulus	1/67	314/13638	0.790801	0.827143	0.723779	TRPM3	1
protein-containing complex disassembly	protein-containing complex disassembly	1/67	315/13638	0.791853	0.827483	0.724076	SH3GL2	1
regulation of MAP kinase activity	regulation of MAP kinase activity	1/67	318/13638	0.794978	0.829541	0.725877	TENM1	1
canonical Wnt signaling pathway	canonical Wnt signaling pathway	1/67	319/13638	0.796009	0.829541	0.725877	TLE4	1
regulation of autophagy	regulation of autophagy	1/67	319/13638	0.796009	0.829541	0.725877	PRKAG2	1
vesicle organization	vesicle organization	1/67	320/13638	0.797035	0.82985	0.726148	SEC24D	1
carboxylic acid biosynthetic process	carboxylic acid biosynthetic process	1/67	326/13638	0.803086	0.835386	0.730992	PRKAG2	1
organic acid biosynthetic process	organic acid biosynthetic process	1/67	327/13638	0.804077	0.835653	0.731225	PRKAG2	1
regulation of DNA metabolic process	regulation of DNA metabolic process	1/67	328/13638	0.805064	0.835915	0.731454	DACH1	1
response to acid chemical	response to acid chemical	1/67	329/13638	0.806045	0.836171	0.731678	BCL11A	1
positive regulation of proteolysis	positive regulation of proteolysis	1/67	334/13638	0.810879	0.839654	0.734727	DLC1	1
regulation of intracellular transport	regulation of intracellular transport	1/67	334/13638	0.810879	0.839654	0.734727	TENM1	1
regulation of chromosome organization	regulation of chromosome organization	1/67	336/13638	0.812779	0.840857	0.735779	CAMK2D	1
peptidyl-tyrosine phosphorylation	peptidyl-tyrosine phosphorylation	1/67	344/13638	0.820193	0.847154	0.741289	EPHA5	1
post-translational protein modification	post-translational protein modification	1/67	345/13638	0.821099	0.847154	0.741289	LMO7	1
regulation of Wnt signaling pathway	regulation of Wnt signaling pathway	1/67	345/13638	0.821099	0.847154	0.741289	TLE4	1
methylation	methylation	1/67	346/13638	0.822001	0.847316	0.741431	TRMT9B	1
peptidyl-tyrosine modification	peptidyl-tyrosine modification	1/67	347/13638	0.822898	0.847473	0.741569	EPHA5	1
positive regulation of cell cycle	positive regulation of cell cycle	1/67	349/13638	0.824679	0.848187	0.742193	MEIS2	1
cellular response to peptide	cellular response to peptide	1/67	350/13638	0.825563	0.848187	0.742193	ADCY1	1
fatty acid metabolic process	fatty acid metabolic process	1/67	351/13638	0.826443	0.848187	0.742193	PRKAG2	1
alcohol metabolic process	alcohol metabolic process	1/67	352/13638	0.827318	0.848187	0.742193	PLCB4	1
extracellular matrix organization	extracellular matrix organization	1/67	352/13638	0.827318	0.848187	0.742193	RXFP1	1
Golgi vesicle transport	Golgi vesicle transport	1/67	354/13638	0.829055	0.849203	0.743082	SEC24D	1
positive regulation of neuron differentiation	positive regulation of neuron differentiation	1/67	355/13638	0.829917	0.849322	0.743186	ROBO2	1
ncRNA processing	ncRNA processing	1/67	357/13638	0.831629	0.850309	0.74405	TRMT9B	1
myeloid cell differentiation	myeloid cell differentiation	1/67	365/13638	0.838307	0.856368	0.749351	MEIS2	1
regulation of endopeptidase activity	regulation of endopeptidase activity	1/67	367/13638	0.839936	0.857262	0.750134	DLC1	1
negative regulation of organelle organization	negative regulation of organelle organization	1/67	369/13638	0.841548	0.858137	0.7509	DLC1	1
regulation of apoptotic signaling pathway	regulation of apoptotic signaling pathway	1/67	371/13638	0.843144	0.858227	0.750978	PAK5	1
regulation of cell-cell adhesion	regulation of cell-cell adhesion	1/67	371/13638	0.843144	0.858227	0.750978	PRKG1	1
positive regulation of cell adhesion	positive regulation of cell adhesion	1/67	374/13638	0.845509	0.859097	0.75174	ZFHX3	1
regulation of lipid metabolic process	regulation of lipid metabolic process	1/67	374/13638	0.845509	0.859097	0.75174	PRKAG2	1
peptidyl-lysine modification	peptidyl-lysine modification	1/67	377/13638	0.847838	0.860695	0.753138	BCL11A	1
positive regulation of protein transport	positive regulation of protein transport	1/67	389/13638	0.856815	0.869033	0.760434	TENM1	1
glycoprotein metabolic process	glycoprotein metabolic process	1/67	392/13638	0.858976	0.869449	0.760798	HS3ST4	1
regulation of peptidase activity	regulation of peptidase activity	1/67	394/13638	0.860399	0.869449	0.760798	DLC1	1
regulation of small molecule metabolic process	regulation of small molecule metabolic process	1/67	394/13638	0.860399	0.869449	0.760798	PRKAG2	1
anatomical structure homeostasis	anatomical structure homeostasis	1/67	395/13638	0.861106	0.869449	0.760798	ILDR2	1
establishment of organelle localization	establishment of organelle localization	1/67	396/13638	0.861808	0.869449	0.760798	SEC24D	1
extracellular structure organization	extracellular structure organization	1/67	396/13638	0.861808	0.869449	0.760798	RXFP1	1
response to peptide hormone	response to peptide hormone	1/67	401/13638	0.86527	0.872082	0.763102	ADCY1	1
negative regulation of hydrolase activity	negative regulation of hydrolase activity	1/67	402/13638	0.865952	0.872082	0.763102	PCDH11X	1
phospholipid metabolic process	phospholipid metabolic process	1/67	405/13638	0.867977	0.873349	0.764211	OSBPL10	1
negative regulation of immune system process	negative regulation of immune system process	1/67	409/13638	0.870631	0.875246	0.76587	MEIS2	1
regulation of hemopoiesis	regulation of hemopoiesis	1/67	419/13638	0.877038	0.880908	0.770825	MEIS2	1
regulation of protein complex assembly	regulation of protein complex assembly	1/67	421/13638	0.878281	0.881379	0.771237	TENM1	1
histone modification	histone modification	1/67	439/13638	0.888928	0.890493	0.779213	CAMK2D	1
Ras protein signal transduction	Ras protein signal transduction	1/67	439/13638	0.888928	0.890493	0.779213	DLC1	1
ncRNA metabolic process	ncRNA metabolic process	1/67	447/13638	0.893361	0.894146	0.782409	TRMT9B	1
covalent chromatin modification	covalent chromatin modification	1/67	452/13638	0.896042	0.896042	0.784068	CAMK2D	1

### Sheet: Ex-L5-6
ID	Description	GeneRatio	BgRatio	pvalue	p.adjust	qvalue	geneID	Count
cell-cell adhesion mediated by cadherin	cell-cell adhesion mediated by cadherin	6/108	42/13638	8.92258e-07	0.00132946	0.00128861	CDH6/CDH11/CDH13/CDH8/CDH18/AFDN	6
adherens junction organization	adherens junction organization	8/108	141/13638	1.5776e-05	0.010615	0.0102888	CDH6/DLC1/PHLDB2/CDH11/CDH13/CDH8/CDH18/AFDN	8
dendrite development	dendrite development	10/108	243/13638	2.25017e-05	0.010615	0.0102888	SDK1/GRIP1/GRIN3A/DCC/DAB1/NCK2/BCL11A/ELAVL4/KIAA0319/FARP1	10
cell-cell junction organization	cell-cell junction organization	8/108	153/13638	2.84967e-05	0.010615	0.0102888	CDH6/SDK1/CDH11/MPP7/CDH13/CDH8/CDH18/AFDN	8
cell-cell junction assembly	cell-cell junction assembly	7/108	121/13638	4.83352e-05	0.0144039	0.0139612	CDH6/CDH11/MPP7/CDH13/CDH8/CDH18/AFDN	7
cell junction organization	cell junction organization	10/108	286/13638	8.90455e-05	0.0220126	0.0213361	CDH6/SDK1/DLC1/PHLDB2/CDH11/MPP7/CDH13/CDH8/CDH18/AFDN	10
cell junction assembly	cell junction assembly	9/108	238/13638	0.000112614	0.0220126	0.0213361	CDH6/DLC1/PHLDB2/CDH11/MPP7/CDH13/CDH8/CDH18/AFDN	9
synaptic transmission, glutamatergic	synaptic transmission, glutamatergic	6/108	97/13638	0.000118188	0.0220126	0.0213361	GRM8/GRM4/TSHZ3/GRIN3A/CDH8/GRM3	6
neuron projection guidance	neuron projection guidance	9/108	271/13638	0.00029755	0.049261	0.0477472	SEMA3E/BCL11B/SEMA5B/ETV1/ROBO3/DCC/DAB1/PLXNA4/ALCAM	9
modulation of chemical synaptic transmission	modulation of chemical synaptic transmission	11/108	430/13638	0.000595247	0.0821986	0.0796726	CHRM2/GRM8/SORCS2/GRM4/CLSTN2/CDH11/PCDH17/TSHZ3/GRIN3A/DCC/GRM3	11
regulation of trans-synaptic signaling	regulation of trans-synaptic signaling	11/108	431/13638	0.000606836	0.0821986	0.0796726	CHRM2/GRM8/SORCS2/GRM4/CLSTN2/CDH11/PCDH17/TSHZ3/GRIN3A/DCC/GRM3	11
axonogenesis	axonogenesis	11/108	467/13638	0.00116924	0.138821	0.134555	SEMA3E/BCL11B/UST/SEMA5B/ETV1/ROBO3/CDH11/DCC/DAB1/PLXNA4/ALCAM	11
lamellipodium assembly	lamellipodium assembly	4/108	59/13638	0.00121119	0.138821	0.134555	ABLIM3/CDH13/NCK2/ABLIM1	4
axon guidance	axon guidance	8/108	269/13638	0.0013266	0.141189	0.13685	SEMA3E/BCL11B/ETV1/ROBO3/DCC/DAB1/PLXNA4/ALCAM	8
negative regulation of dendrite development	negative regulation of dendrite development	3/108	30/13638	0.00167826	0.166707	0.161584	DCC/BCL11A/KIAA0319	3
regulation of cell-matrix adhesion	regulation of cell-matrix adhesion	5/108	111/13638	0.00187017	0.174159	0.168807	SEMA3E/DLC1/CD36/PHLDB2/CDH13	5
cGMP-mediated signaling	cGMP-mediated signaling	3/108	32/13638	0.00202689	0.177651	0.172191	HTR2C/CD36/PDE9A	3
central nervous system neuron axonogenesis	central nervous system neuron axonogenesis	3/108	35/13638	0.00262898	0.208971	0.202549	CDH11/DCC/PLXNA4	3
lamellipodium organization	lamellipodium organization	4/108	74/13638	0.00279676	0.208971	0.202549	ABLIM3/CDH13/NCK2/ABLIM1	4
axon extension involved in axon guidance	axon extension involved in axon guidance	3/108	36/13638	0.00285159	0.208971	0.202549	SEMA3E/PLXNA4/ALCAM	3
activation of adenylate cyclase activity	activation of adenylate cyclase activity	3/108	37/13638	0.00308548	0.208971	0.202549	FSHR/ADCY2/CAP2	3
negative regulation of cell-matrix adhesion	negative regulation of cell-matrix adhesion	3/108	37/13638	0.00308548	0.208971	0.202549	SEMA3E/DLC1/PHLDB2	3
mechanosensory behavior	mechanosensory behavior	2/108	12/13638	0.00389384	0.252253	0.244501	FOXP2/ETV1	2
cyclic-nucleotide-mediated signaling	cyclic-nucleotide-mediated signaling	6/108	193/13638	0.00431134	0.267662	0.259437	HTR2C/CALCRL/CD36/FSHR/PDE9A/ADCY2	6
sensory perception of sound	sensory perception of sound	5/108	143/13638	0.00555392	0.322789	0.31287	ASIC2/CRYM/ROR1/FGFR1/COL11A1	5
response to mechanical stimulus	response to mechanical stimulus	6/108	204/13638	0.00563257	0.322789	0.31287	ASIC2/FOXP2/ETV1/COL11A1/MEIS2/KIAA0319	6
cell-matrix adhesion	cell-matrix adhesion	6/108	212/13638	0.00676441	0.35632	0.345369	ITGA8/SEMA3E/DLC1/CD36/PHLDB2/CDH13	6
anatomical structure arrangement	anatomical structure arrangement	2/108	16/13638	0.00693508	0.35632	0.345369	DAB1/PLXNA4	2
protein localization to cell junction	protein localization to cell junction	2/108	16/13638	0.00693508	0.35632	0.345369	MPP7/AFDN	2
positive regulation of neuron differentiation	positive regulation of neuron differentiation	8/108	355/13638	0.00717667	0.356441	0.345487	VWC2L/ROR1/PCP4/GRIP1/FGFR1/MMD2/DAB1/PLXNA4	8
glutamate receptor signaling pathway	glutamate receptor signaling pathway	4/108	99/13638	0.00787253	0.372569	0.361119	GRM8/GRM4/GRIN3A/GRM3	4
developmental cell growth	developmental cell growth	6/108	222/13638	0.00840134	0.372569	0.361119	SEMA3E/SEMA5B/DCC/BCL11A/PLXNA4/ALCAM	6
negative regulation of focal adhesion assembly	negative regulation of focal adhesion assembly	2/108	18/13638	0.00875161	0.372569	0.361119	DLC1/PHLDB2	2
smooth muscle tissue development	smooth muscle tissue development	2/108	18/13638	0.00875161	0.372569	0.361119	ITGA8/FOXP2	2
striatum development	striatum development	2/108	18/13638	0.00875161	0.372569	0.361119	FOXP2/BCL11B	2
sensory perception of mechanical stimulus	sensory perception of mechanical stimulus	5/108	163/13638	0.0095266	0.394296	0.382178	ASIC2/CRYM/ROR1/FGFR1/COL11A1	5
gastrulation	gastrulation	5/108	166/13638	0.0102562	0.398236	0.385998	ITGA8/COL12A1/FGFR1/PHLDB2/COL11A1	5
developmental growth involved in morphogenesis	developmental growth involved in morphogenesis	6/108	234/13638	0.0107209	0.398236	0.385998	SEMA3E/SEMA5B/DCC/BCL11A/PLXNA4/ALCAM	6
neuron projection extension	neuron projection extension	5/108	168/13638	0.0107635	0.398236	0.385998	SEMA3E/SEMA5B/BCL11A/PLXNA4/ALCAM	5
regulation of smooth muscle contraction	regulation of smooth muscle contraction	3/108	58/13638	0.0108696	0.398236	0.385998	CHRM2/CALCRL/KCNB2	3
formation of primary germ layer	formation of primary germ layer	4/108	109/13638	0.0109582	0.398236	0.385998	ITGA8/COL12A1/FGFR1/COL11A1	4
negative regulation of stress fiber assembly	negative regulation of stress fiber assembly	2/108	21/13638	0.0118281	0.409959	0.397361	DLC1/PHLDB2	2
negative regulation of cell-substrate adhesion	negative regulation of cell-substrate adhesion	3/108	60/13638	0.0119184	0.409959	0.397361	SEMA3E/DLC1/PHLDB2	3
central nervous system neuron differentiation	central nervous system neuron differentiation	5/108	173/13638	0.0121062	0.409959	0.397361	BCL11B/CDH11/DCC/PLXNA4/MDGA2	5
synapse assembly	synapse assembly	5/108	175/13638	0.0126738	0.419282	0.406397	ASIC2/SDK1/CLSTN2/PCDH17/FARP1	5
response to auditory stimulus	response to auditory stimulus	2/108	22/13638	0.0129443	0.419282	0.406397	FOXP2/KIAA0319	2
regulation of cell size	regulation of cell size	5/108	177/13638	0.0132592	0.420344	0.407426	SEMA3E/PRR16/FSHR/DCC/PLXNA4	5
second-messenger-mediated signaling	second-messenger-mediated signaling	8/108	398/13638	0.0136937	0.425075	0.412012	HTR2C/CALCRL/CD36/FSHR/PDE9A/CDH13/CAMK2D/ADCY2	8
subpallium development	subpallium development	2/108	23/13638	0.0141045	0.428892	0.415711	FOXP2/BCL11B	2
synapse organization	synapse organization	8/108	404/13638	0.0148661	0.434396	0.421046	SEMA3E/ASIC2/SDK1/CLSTN2/PCDH17/CDH8/CACNB4/FARP1	8
negative regulation of cell junction assembly	negative regulation of cell junction assembly	2/108	24/13638	0.015308	0.434396	0.421046	DLC1/PHLDB2	2
inner ear development	inner ear development	5/108	184/13638	0.0154517	0.434396	0.421046	ITGA8/ROR1/FGFR1/BMPER/COL11A1	5
regulation of axonogenesis	regulation of axonogenesis	5/108	184/13638	0.0154517	0.434396	0.421046	SEMA3E/UST/DCC/DAB1/PLXNA4	5
axon extension	axon extension	4/108	122/13638	0.0160086	0.440456	0.42692	SEMA3E/SEMA5B/PLXNA4/ALCAM	4
negative regulation of cell adhesion	negative regulation of cell adhesion	6/108	257/13638	0.016379	0.440456	0.42692	SEMA3E/DLC1/PHLDB2/CDH13/DAB1/PLXNA4	6
response to lipoprotein particle	response to lipoprotein particle	2/108	25/13638	0.016554	0.440456	0.42692	CD36/CDH13	2
negative regulation of axonogenesis	negative regulation of axonogenesis	3/108	69/13638	0.0173404	0.452969	0.439049	SEMA3E/DCC/DAB1	3
locomotory behavior	locomotory behavior	5/108	191/13638	0.0178748	0.452969	0.439049	HTR2C/FSHR/PAK5/DAB1/ELAVL4	5
peripheral nervous system development	peripheral nervous system development	3/108	70/13638	0.0180146	0.452969	0.439049	ASIC2/ETV1/PLXNA4	3
regulation of cell-substrate adhesion	regulation of cell-substrate adhesion	5/108	192/13638	0.0182404	0.452969	0.439049	SEMA3E/DLC1/CD36/PHLDB2/CDH13	5
protein localization to plasma membrane	protein localization to plasma membrane	6/108	266/13638	0.0190693	0.453406	0.439472	ATP2C2/GRIP1/KCNB2/AFDN/PID1/GPR158	6
mesodermal cell differentiation	mesodermal cell differentiation	2/108	27/13638	0.0191708	0.453406	0.439472	ITGA8/FGFR1	2
positive regulation of cardiac muscle hypertrophy	positive regulation of cardiac muscle hypertrophy	2/108	27/13638	0.0191708	0.453406	0.439472	PDE9A/CAMK2D	2
positive regulation of muscle hypertrophy	positive regulation of muscle hypertrophy	2/108	28/13638	0.0205401	0.4782	0.463505	PDE9A/CAMK2D	2
basement membrane organization	basement membrane organization	2/108	29/13638	0.0219491	0.503141	0.487679	FSHR/PHLDB2	2
regulation of cellular component size	regulation of cellular component size	7/108	354/13638	0.0223554	0.50469	0.48918	SEMA3E/PRR16/FSHR/KIAA1211/DCC/NCK2/PLXNA4	7
serotonin receptor signaling pathway	serotonin receptor signaling pathway	2/108	30/13638	0.023397	0.516748	0.500868	HTR2C/CHRM2	2
ear development	ear development	5/108	206/13638	0.0238849	0.516748	0.500868	ITGA8/ROR1/FGFR1/BMPER/COL11A1	5
central nervous system neuron development	central nervous system neuron development	3/108	78/13638	0.0239299	0.516748	0.500868	CDH11/DCC/PLXNA4	3
motor neuron axon guidance	motor neuron axon guidance	2/108	31/13638	0.0248832	0.529657	0.51338	PLXNA4/ALCAM	2
learning	learning	4/108	142/13638	0.0262707	0.543657	0.52695	FOXP2/MEIS2/PAK5/ELAVL4	4
phosphatidylinositol 3-kinase signaling	phosphatidylinositol 3-kinase signaling	4/108	142/13638	0.0262707	0.543657	0.52695	ROR1/FSHR/FGFR1/NYAP2	4
forebrain development	forebrain development	7/108	369/13638	0.0272437	0.549947	0.533047	FOXP2/BCL11B/DLC1/FGFR1/DAB1/PLXNA4/AFDN	7
positive regulation of neurogenesis	positive regulation of neurogenesis	8/108	453/13638	0.0273254	0.549947	0.533047	VWC2L/ROR1/PCP4/GRIP1/FGFR1/MMD2/DAB1/PLXNA4	8
regulation of mesenchymal cell proliferation	regulation of mesenchymal cell proliferation	2/108	33/13638	0.0279676	0.549947	0.533047	FOXP2/FGFR1	2
negative regulation of neuron differentiation	negative regulation of neuron differentiation	5/108	215/13638	0.028051	0.549947	0.533047	SEMA3E/DCC/DAB1/BCL11A/KIAA0319	5
regulation of gastrulation	regulation of gastrulation	2/108	34/13638	0.0295645	0.559578	0.542382	FGFR1/PHLDB2	2
cell growth	cell growth	8/108	461/13638	0.0298951	0.559578	0.542382	SEMA3E/SEMA5B/DCC/PAK5/CAMK2D/BCL11A/PLXNA4/ALCAM	8
neuron migration	neuron migration	4/108	150/13638	0.0312673	0.559578	0.542382	FGFR1/DCC/DAB1/KIAA0319	4
regulation of muscle system process	regulation of muscle system process	5/108	222/13638	0.0315926	0.559578	0.542382	CHRM2/CALCRL/PDE9A/CAMK2D/KCNB2	5
proteoglycan metabolic process	proteoglycan metabolic process	3/108	87/13638	0.0316936	0.559578	0.542382	HS3ST4/UST/COL11A1	3
regulation of dendrite development	regulation of dendrite development	4/108	151/13638	0.0319286	0.559578	0.542382	SDK1/DCC/BCL11A/KIAA0319	4
regulation of muscle contraction	regulation of muscle contraction	4/108	154/13638	0.0339616	0.559578	0.542382	CHRM2/CALCRL/CAMK2D/KCNB2	4
keratinocyte proliferation	keratinocyte proliferation	2/108	37/13638	0.034566	0.559578	0.542382	BCL11B/CDH13	2
semaphorin-plexin signaling pathway	semaphorin-plexin signaling pathway	2/108	37/13638	0.034566	0.559578	0.542382	SEMA3E/PLXNA4	2
regulation of cell morphogenesis	regulation of cell morphogenesis	8/108	475/13638	0.0347865	0.559578	0.542382	SEMA3E/DLC1/UST/GRIP1/DCC/DAB1/BCL11A/PLXNA4	8
glycoprotein metabolic process	glycoprotein metabolic process	7/108	392/13638	0.0360829	0.559578	0.542382	HS3ST4/UST/DPY19L1/COL11A1/MGAT4C/GALNT14/GALNT13	7
inner ear morphogenesis	inner ear morphogenesis	3/108	92/13638	0.0365102	0.559578	0.542382	ITGA8/FGFR1/COL11A1	3
spinal cord development	spinal cord development	3/108	92/13638	0.0365102	0.559578	0.542382	DCC/DAB1/MDGA2	3
extracellular structure organization	extracellular structure organization	7/108	396/13638	0.0377937	0.559578	0.542382	ITGA8/TLL1/CD36/COL12A1/FSHR/PHLDB2/COL11A1	7
calcium ion transmembrane transport	calcium ion transmembrane transport	6/108	313/13638	0.0380652	0.559578	0.542382	HTR2C/ATP2C2/GRIN3A/CAMK2D/CACNB4/SLC24A3	6
cyclic nucleotide metabolic process	cyclic nucleotide metabolic process	2/108	39/13638	0.0380696	0.559578	0.542382	PDE9A/ADCY2	2
ventral spinal cord development	ventral spinal cord development	2/108	39/13638	0.0380696	0.559578	0.542382	DAB1/MDGA2	2
import into nucleus	import into nucleus	4/108	160/13638	0.0382503	0.559578	0.542382	CD36/RANBP17/PRICKLE1/BACH2	4
hindbrain morphogenesis	hindbrain morphogenesis	2/108	40/13638	0.0398702	0.559578	0.542382	DLC1/DAB1	2
sensory perception of taste	sensory perception of taste	2/108	40/13638	0.0398702	0.559578	0.542382	ASIC2/CD36	2
sensory organ morphogenesis	sensory organ morphogenesis	5/108	238/13638	0.0407063	0.559578	0.542382	ITGA8/SDK1/OLFM3/FGFR1/COL11A1	5
regulation of developmental growth	regulation of developmental growth	6/108	319/13638	0.0411327	0.559578	0.542382	SEMA3E/GHR/FGFR1/DCC/BCL11A/PLXNA4	6
endodermal cell differentiation	endodermal cell differentiation	2/108	42/13638	0.0435663	0.559578	0.542382	COL12A1/COL11A1	2
mesenchymal cell proliferation	mesenchymal cell proliferation	2/108	42/13638	0.0435663	0.559578	0.542382	FOXP2/FGFR1	2
regulation of axon guidance	regulation of axon guidance	2/108	42/13638	0.0435663	0.559578	0.542382	SEMA3E/PLXNA4	2
protein localization to cell periphery	protein localization to cell periphery	6/108	324/13638	0.0438058	0.559578	0.542382	ATP2C2/GRIP1/KCNB2/AFDN/PID1/GPR158	6
smooth muscle contraction	smooth muscle contraction	3/108	99/13638	0.0438475	0.559578	0.542382	CHRM2/CALCRL/KCNB2	3
regulation of membrane potential	regulation of membrane potential	7/108	410/13638	0.0442012	0.559578	0.542382	ASIC2/CD36/GRIN3A/CAMK2D/CACNB4/GABRG3/PID1	7
neurotransmitter secretion	neurotransmitter secretion	4/108	169/13638	0.0452414	0.559578	0.542382	CHRM2/GRM4/RPH3A/GRIN3A	4
signal release from synapse	signal release from synapse	4/108	169/13638	0.0452414	0.559578	0.542382	CHRM2/GRM4/RPH3A/GRIN3A	4
detection of mechanical stimulus	detection of mechanical stimulus	2/108	43/13638	0.0454605	0.559578	0.542382	ASIC2/COL11A1	2
negative chemotaxis	negative chemotaxis	2/108	43/13638	0.0454605	0.559578	0.542382	SEMA3E/PLXNA4	2
cell-substrate adhesion	cell-substrate adhesion	6/108	328/13638	0.0460213	0.559578	0.542382	ITGA8/SEMA3E/DLC1/CD36/PHLDB2/CDH13	6
learning or memory	learning or memory	5/108	247/13638	0.0464684	0.559578	0.542382	ITGA8/FOXP2/MEIS2/PAK5/ELAVL4	5
regulation of morphogenesis of an epithelium	regulation of morphogenesis of an epithelium	4/108	171/13638	0.046886	0.559578	0.542382	ROR1/FGFR1/PHLDB2/PRICKLE1	4
telencephalon development	telencephalon development	5/108	248/13638	0.0471372	0.559578	0.542382	FOXP2/BCL11B/DAB1/PLXNA4/AFDN	5
chondrocyte development	chondrocyte development	2/108	44/13638	0.0473847	0.559578	0.542382	COL12A1/COL11A1	2
calcium ion transport	calcium ion transport	7/108	419/13638	0.0486717	0.559578	0.542382	HTR2C/ATP2C2/CALCRL/GRIN3A/CAMK2D/CACNB4/SLC24A3	7
regulation of ERK1 and ERK2 cascade	regulation of ERK1 and ERK2 cascade	5/108	251/13638	0.0491781	0.559578	0.542382	HTR2C/CD36/FSHR/PTPRR/BMPER	5
presynapse assembly	presynapse assembly	2/108	45/13638	0.0493383	0.559578	0.542382	PCDH17/FARP1	2
response to ammonium ion	response to ammonium ion	4/108	174/13638	0.0494148	0.559578	0.542382	HTR2C/CHRM2/GHR/SDK1	4
regulation of synapse assembly	regulation of synapse assembly	3/108	104/13638	0.0495049	0.559578	0.542382	ASIC2/CLSTN2/FARP1	3
regulation of neurotransmitter levels	regulation of neurotransmitter levels	6/108	336/13638	0.0506599	0.559578	0.542382	CHRM2/GRM4/CD36/FSHR/RPH3A/GRIN3A	6
negative regulation of developmental growth	negative regulation of developmental growth	3/108	106/13638	0.0518632	0.559578	0.542382	SEMA3E/DCC/BCL11A	3
positive regulation of ERK1 and ERK2 cascade	positive regulation of ERK1 and ERK2 cascade	4/108	177/13638	0.0520178	0.559578	0.542382	HTR2C/CD36/FSHR/BMPER	4
ear morphogenesis	ear morphogenesis	3/108	107/13638	0.0530625	0.559578	0.542382	ITGA8/FGFR1/COL11A1	3
endoderm formation	endoderm formation	2/108	47/13638	0.0533313	0.559578	0.542382	COL12A1/COL11A1	2
phosphatidylinositol-mediated signaling	phosphatidylinositol-mediated signaling	4/108	180/13638	0.0546948	0.559578	0.542382	ROR1/FSHR/FGFR1/NYAP2	4
negative regulation of BMP signaling pathway	negative regulation of BMP signaling pathway	2/108	48/13638	0.0553696	0.559578	0.542382	VWC2L/BMPER	2
presynapse organization	presynapse organization	2/108	48/13638	0.0553696	0.559578	0.542382	PCDH17/FARP1	2
regulation of action potential	regulation of action potential	2/108	48/13638	0.0553696	0.559578	0.542382	CD36/CAMK2D	2
sprouting angiogenesis	sprouting angiogenesis	3/108	109/13638	0.0555011	0.559578	0.542382	SEMA3E/BMPER/CDH13	3
regulation of extent of cell growth	regulation of extent of cell growth	3/108	110/13638	0.0567402	0.559578	0.542382	SEMA3E/DCC/PLXNA4	3
inositol lipid-mediated signaling	inositol lipid-mediated signaling	4/108	183/13638	0.0574454	0.559578	0.542382	ROR1/FSHR/FGFR1/NYAP2	4
chondrocyte differentiation	chondrocyte differentiation	3/108	111/13638	0.0579926	0.559578	0.542382	COL12A1/FGFR1/COL11A1	3
signal release	signal release	7/108	437/13638	0.0584565	0.559578	0.542382	HTR2C/CHRM2/GRM4/FGFR1/MYRIP/RPH3A/GRIN3A	7
positive regulation of cell-matrix adhesion	positive regulation of cell-matrix adhesion	2/108	50/13638	0.0595271	0.559578	0.542382	CD36/CDH13	2
neurotransmitter transport	neurotransmitter transport	5/108	266/13638	0.0601591	0.559578	0.542382	HTR2C/CHRM2/GRM4/RPH3A/GRIN3A	5
extracellular matrix organization	extracellular matrix organization	6/108	352/13638	0.0607752	0.559578	0.542382	ITGA8/TLL1/COL12A1/FSHR/PHLDB2/COL11A1	6
cartilage development	cartilage development	4/108	187/13638	0.061227	0.559578	0.542382	GHR/COL12A1/FGFR1/COL11A1	4
ERK1 and ERK2 cascade	ERK1 and ERK2 cascade	5/108	268/13638	0.0617211	0.559578	0.542382	HTR2C/CD36/FSHR/PTPRR/BMPER	5
cerebral cortex development	cerebral cortex development	3/108	114/13638	0.0618277	0.559578	0.542382	FOXP2/DAB1/AFDN	3
regulation of synaptic vesicle cycle	regulation of synaptic vesicle cycle	3/108	114/13638	0.0618277	0.559578	0.542382	CHRM2/PCDH17/GRIN3A	3
collagen fibril organization	collagen fibril organization	2/108	52/13638	0.0637888	0.559578	0.542382	COL12A1/COL11A1	2
neuroepithelial cell differentiation	neuroepithelial cell differentiation	2/108	52/13638	0.0637888	0.559578	0.542382	FGFR1/AFDN	2
regulation of cardiac muscle hypertrophy	regulation of cardiac muscle hypertrophy	2/108	52/13638	0.0637888	0.559578	0.542382	PDE9A/CAMK2D	2
epithelial cell proliferation	epithelial cell proliferation	6/108	358/13638	0.0648586	0.559578	0.542382	FOXP2/BCL11B/FSHR/FGFR1/BMPER/CDH13	6
regulation of blood circulation	regulation of blood circulation	5/108	272/13638	0.064914	0.559578	0.542382	CHRM2/ASIC2/KCNIP1/CAMK2D/CACNB4	5
bicellular tight junction assembly	bicellular tight junction assembly	2/108	53/13638	0.0659574	0.559578	0.542382	MPP7/AFDN	2
epithelial cell development	epithelial cell development	4/108	192/13638	0.0661357	0.559578	0.542382	BCL11B/FSHR/FGFR1/AFDN	4
receptor signaling pathway via JAK-STAT	receptor signaling pathway via JAK-STAT	3/108	118/13638	0.0671208	0.559578	0.542382	GHR/DAB1/STAT4	3
tight junction assembly	tight junction assembly	2/108	54/13638	0.0681504	0.559578	0.542382	MPP7/AFDN	2
negative regulation of neurogenesis	negative regulation of neurogenesis	5/108	276/13638	0.0681986	0.559578	0.542382	SEMA3E/DCC/DAB1/BCL11A/KIAA0319	5
regulation of chemotaxis	regulation of chemotaxis	4/108	196/13638	0.0702068	0.559578	0.542382	SEMA3E/FGFR1/CDH13/PLXNA4	4
regulation of muscle hypertrophy	regulation of muscle hypertrophy	2/108	55/13638	0.0703674	0.559578	0.542382	PDE9A/CAMK2D	2
regulation of actin filament-based process	regulation of actin filament-based process	6/108	367/13638	0.0712812	0.559578	0.542382	SEMA3E/DLC1/PHLDB2/KIAA1211/CAMK2D/NCK2	6
cognition	cognition	5/108	280/13638	0.0715745	0.559578	0.542382	ITGA8/FOXP2/MEIS2/PAK5/ELAVL4	5
visual perception	visual perception	4/108	199/13638	0.0733432	0.559578	0.542382	GRM8/SEMA5B/COL11A1/ABLIM1	4
receptor signaling pathway via STAT	receptor signaling pathway via STAT	3/108	123/13638	0.0740187	0.559578	0.542382	GHR/DAB1/STAT4	3
skeletal system morphogenesis	skeletal system morphogenesis	4/108	200/13638	0.0744045	0.559578	0.542382	GHR/COL12A1/FGFR1/COL11A1	4
O-glycan processing	O-glycan processing	2/108	57/13638	0.0748711	0.559578	0.542382	GALNT14/GALNT13	2
divalent metal ion transport	divalent metal ion transport	7/108	464/13638	0.0752828	0.559578	0.542382	HTR2C/ATP2C2/CALCRL/GRIN3A/CAMK2D/CACNB4/SLC24A3	7
sensory perception of light stimulus	sensory perception of light stimulus	4/108	201/13638	0.0754735	0.559578	0.542382	GRM8/SEMA5B/COL11A1/ABLIM1	4
auditory behavior	auditory behavior	1/108	10/13638	0.0764516	0.559578	0.542382	FOXP2	1
cAMP biosynthetic process	cAMP biosynthetic process	1/108	10/13638	0.0764516	0.559578	0.542382	ADCY2	1
cardiac muscle cell myoblast differentiation	cardiac muscle cell myoblast differentiation	1/108	10/13638	0.0764516	0.559578	0.542382	PRICKLE1	1
cranial nerve structural organization	cranial nerve structural organization	1/108	10/13638	0.0764516	0.559578	0.542382	PLXNA4	1
embryonic body morphogenesis	embryonic body morphogenesis	1/108	10/13638	0.0764516	0.559578	0.542382	PHLDB2	1
establishment of endothelial intestinal barrier	establishment of endothelial intestinal barrier	1/108	10/13638	0.0764516	0.559578	0.542382	AFDN	1
fat cell proliferation	fat cell proliferation	1/108	10/13638	0.0764516	0.559578	0.542382	PID1	1
hindbrain radial glia guided cell migration	hindbrain radial glia guided cell migration	1/108	10/13638	0.0764516	0.559578	0.542382	DAB1	1
keratinocyte development	keratinocyte development	1/108	10/13638	0.0764516	0.559578	0.542382	BCL11B	1
midgut development	midgut development	1/108	10/13638	0.0764516	0.559578	0.542382	DAB1	1
negative regulation of collateral sprouting	negative regulation of collateral sprouting	1/108	10/13638	0.0764516	0.559578	0.542382	DCC	1
regulation of fat cell proliferation	regulation of fat cell proliferation	1/108	10/13638	0.0764516	0.559578	0.542382	PID1	1
regulation of macrophage cytokine production	regulation of macrophage cytokine production	1/108	10/13638	0.0764516	0.559578	0.542382	CD36	1
regulation of neuron maturation	regulation of neuron maturation	1/108	10/13638	0.0764516	0.559578	0.542382	BCL11A	1
regulation of NLRP3 inflammasome complex assembly	regulation of NLRP3 inflammasome complex assembly	1/108	10/13638	0.0764516	0.559578	0.542382	CD36	1
regulation of removal of superoxide radicals	regulation of removal of superoxide radicals	1/108	10/13638	0.0764516	0.559578	0.542382	CD36	1
sperm chromatin condensation	sperm chromatin condensation	1/108	10/13638	0.0764516	0.559578	0.542382	FSHR	1
potassium ion transmembrane transport	potassium ion transmembrane transport	4/108	203/13638	0.0776349	0.559578	0.542382	KCNIP1/KCNT2/KCNB2/SLC24A3	4
detection of external stimulus	detection of external stimulus	3/108	126/13638	0.0783036	0.559578	0.542382	ASIC2/SEMA5B/COL11A1	3
tight junction organization	tight junction organization	2/108	59/13638	0.0794646	0.559578	0.542382	MPP7/AFDN	2
positive chemotaxis	positive chemotaxis	2/108	60/13638	0.0817938	0.559578	0.542382	ROBO3/CDH13	2
detection of abiotic stimulus	detection of abiotic stimulus	3/108	129/13638	0.0826951	0.559578	0.542382	ASIC2/SEMA5B/COL11A1	3
forebrain neuron fate commitment	forebrain neuron fate commitment	1/108	11/13638	0.0837706	0.559578	0.542382	BCL11B	1
interleukin-35-mediated signaling pathway	interleukin-35-mediated signaling pathway	1/108	11/13638	0.0837706	0.559578	0.542382	STAT4	1
intestinal cholesterol absorption	intestinal cholesterol absorption	1/108	11/13638	0.0837706	0.559578	0.542382	CD36	1
mesodermal cell fate specification	mesodermal cell fate specification	1/108	11/13638	0.0837706	0.559578	0.542382	FGFR1	1
negative regulation of astrocyte differentiation	negative regulation of astrocyte differentiation	1/108	11/13638	0.0837706	0.559578	0.542382	DAB1	1
NLRP3 inflammasome complex assembly	NLRP3 inflammasome complex assembly	1/108	11/13638	0.0837706	0.559578	0.542382	CD36	1
positive regulation of cell size	positive regulation of cell size	1/108	11/13638	0.0837706	0.559578	0.542382	PRR16	1
regulation of cell fate specification	regulation of cell fate specification	1/108	11/13638	0.0837706	0.559578	0.542382	FGFR1	1
regulation of deacetylase activity	regulation of deacetylase activity	1/108	11/13638	0.0837706	0.559578	0.542382	CAMK2D	1
regulation of natural killer cell differentiation	regulation of natural killer cell differentiation	1/108	11/13638	0.0837706	0.559578	0.542382	TOX	1
regulation of neuron projection arborization	regulation of neuron projection arborization	1/108	11/13638	0.0837706	0.559578	0.542382	GRIP1	1
response to L-glutamate	response to L-glutamate	1/108	11/13638	0.0837706	0.559578	0.542382	BCL11A	1
retrograde trans-synaptic signaling	retrograde trans-synaptic signaling	1/108	11/13638	0.0837706	0.559578	0.542382	FARP1	1
spontaneous synaptic transmission	spontaneous synaptic transmission	1/108	11/13638	0.0837706	0.559578	0.542382	RPH3A	1
regulation of cell-substrate junction assembly	regulation of cell-substrate junction assembly	2/108	61/13638	0.084144	0.559578	0.542382	DLC1/PHLDB2	2
regulation of focal adhesion assembly	regulation of focal adhesion assembly	2/108	61/13638	0.084144	0.559578	0.542382	DLC1/PHLDB2	2
hormone metabolic process	hormone metabolic process	4/108	209/13638	0.0843043	0.559578	0.542382	GHR/CRYM/FSHR/FGFR1	4
endothelial cell proliferation	endothelial cell proliferation	3/108	131/13638	0.0856809	0.559578	0.542382	FGFR1/BMPER/CDH13	3
negative regulation of nervous system development	negative regulation of nervous system development	5/108	296/13638	0.085983	0.559578	0.542382	SEMA3E/DCC/DAB1/BCL11A/KIAA0319	5
apical junction assembly	apical junction assembly	2/108	62/13638	0.0865146	0.559578	0.542382	MPP7/AFDN	2
negative regulation of locomotion	negative regulation of locomotion	5/108	298/13638	0.0878846	0.559578	0.542382	SEMA3E/DLC1/PHLDB2/PTPRR/AFDN	5
regulation of cell growth	regulation of cell growth	6/108	389/13638	0.0884777	0.559578	0.542382	SEMA3E/DCC/PAK5/CAMK2D/BCL11A/PLXNA4	6
adult behavior	adult behavior	3/108	133/13638	0.0887123	0.559578	0.542382	SDK1/PCDH17/DAB1	3
vesicle-mediated transport in synapse	vesicle-mediated transport in synapse	4/108	213/13638	0.0889026	0.559578	0.542382	CHRM2/GRIP1/PCDH17/GRIN3A	4
regulation of synapse organization	regulation of synapse organization	4/108	214/13638	0.0900709	0.559578	0.542382	ASIC2/CLSTN2/CDH8/FARP1	4
cellular response to forskolin	cellular response to forskolin	1/108	12/13638	0.0910321	0.559578	0.542382	ADCY2	1
commissural neuron axon guidance	commissural neuron axon guidance	1/108	12/13638	0.0910321	0.559578	0.542382	ROBO3	1
dermatan sulfate biosynthetic process	dermatan sulfate biosynthetic process	1/108	12/13638	0.0910321	0.559578	0.542382	UST	1
endosome to plasma membrane protein transport	endosome to plasma membrane protein transport	1/108	12/13638	0.0910321	0.559578	0.542382	GRIP1	1
immunological synapse formation	immunological synapse formation	1/108	12/13638	0.0910321	0.559578	0.542382	NCK2	1
intestinal lipid absorption	intestinal lipid absorption	1/108	12/13638	0.0910321	0.559578	0.542382	CD36	1
lipoprotein localization	lipoprotein localization	1/108	12/13638	0.0910321	0.559578	0.542382	CD36	1
lipoprotein transport	lipoprotein transport	1/108	12/13638	0.0910321	0.559578	0.542382	CD36	1
lysine catabolic process	lysine catabolic process	1/108	12/13638	0.0910321	0.559578	0.542382	CRYM	1
macrophage cytokine production	macrophage cytokine production	1/108	12/13638	0.0910321	0.559578	0.542382	CD36	1
negative regulation of glucose import	negative regulation of glucose import	1/108	12/13638	0.0910321	0.559578	0.542382	PID1	1
negative regulation of protein import	negative regulation of protein import	1/108	12/13638	0.0910321	0.559578	0.542382	CD36	1
positive regulation of ATP biosynthetic process	positive regulation of ATP biosynthetic process	1/108	12/13638	0.0910321	0.559578	0.542382	PID1	1
regulation of relaxation of muscle	regulation of relaxation of muscle	1/108	12/13638	0.0910321	0.559578	0.542382	CAMK2D	1
response to forskolin	response to forskolin	1/108	12/13638	0.0910321	0.559578	0.542382	ADCY2	1
sperm axoneme assembly	sperm axoneme assembly	1/108	12/13638	0.0910321	0.559578	0.542382	SPAG16	1
mesoderm formation	mesoderm formation	2/108	64/13638	0.0913157	0.559578	0.542382	ITGA8/FGFR1	2
positive regulation of synapse assembly	positive regulation of synapse assembly	2/108	64/13638	0.0913157	0.559578	0.542382	ASIC2/CLSTN2	2
cell recognition	cell recognition	3/108	135/13638	0.0917886	0.559578	0.542382	CD36/ROBO3/NCK2	3
negative regulation of cytoskeleton organization	negative regulation of cytoskeleton organization	3/108	136/13638	0.0933433	0.559578	0.542382	DLC1/PHLDB2/KIAA1211	3
forebrain generation of neurons	forebrain generation of neurons	2/108	65/13638	0.0937451	0.559578	0.542382	BCL11B/FGFR1	2
ERBB signaling pathway	ERBB signaling pathway	3/108	137/13638	0.094909	0.559578	0.542382	PTPRR/CDH13/NCK2	3
mesoderm morphogenesis	mesoderm morphogenesis	2/108	66/13638	0.0961933	0.559578	0.542382	ITGA8/FGFR1	2
activation of Janus kinase activity	activation of Janus kinase activity	1/108	13/13638	0.0982366	0.559578	0.542382	GHR	1
cyclic nucleotide catabolic process	cyclic nucleotide catabolic process	1/108	13/13638	0.0982366	0.559578	0.542382	PDE9A	1
dermatan sulfate metabolic process	dermatan sulfate metabolic process	1/108	13/13638	0.0982366	0.559578	0.542382	UST	1
lysine metabolic process	lysine metabolic process	1/108	13/13638	0.0982366	0.559578	0.542382	CRYM	1
maintenance of gastrointestinal epithelium	maintenance of gastrointestinal epithelium	1/108	13/13638	0.0982366	0.559578	0.542382	KIAA1211	1
manganese ion transport	manganese ion transport	1/108	13/13638	0.0982366	0.559578	0.542382	ATP2C2	1
negative regulation of amyloid-beta formation	negative regulation of amyloid-beta formation	1/108	13/13638	0.0982366	0.559578	0.542382	SPON1	1
negative regulation of bone resorption	negative regulation of bone resorption	1/108	13/13638	0.0982366	0.559578	0.542382	FSHR	1
netrin-activated signaling pathway	netrin-activated signaling pathway	1/108	13/13638	0.0982366	0.559578	0.542382	DCC	1
neuron remodeling	neuron remodeling	1/108	13/13638	0.0982366	0.559578	0.542382	BCL11A	1
positive regulation of membrane invagination	positive regulation of membrane invagination	1/108	13/13638	0.0982366	0.559578	0.542382	CD36	1
positive regulation of phagocytosis, engulfment	positive regulation of phagocytosis, engulfment	1/108	13/13638	0.0982366	0.559578	0.542382	CD36	1
radial glial cell differentiation	radial glial cell differentiation	1/108	13/13638	0.0982366	0.559578	0.542382	AFDN	1
regulation of myoblast proliferation	regulation of myoblast proliferation	1/108	13/13638	0.0982366	0.559578	0.542382	MEIS2	1
regulation of respiratory system process	regulation of respiratory system process	1/108	13/13638	0.0982366	0.559578	0.542382	TSHZ3	1
response to platelet aggregation inhibitor	response to platelet aggregation inhibitor	1/108	13/13638	0.0982366	0.559578	0.542382	ADCY2	1
cardiac conduction	cardiac conduction	3/108	140/13638	0.0996706	0.559578	0.542382	KCNIP1/CAMK2D/CACNB4	3
protein import into nucleus	protein import into nucleus	3/108	140/13638	0.0996706	0.559578	0.542382	CD36/RANBP17/PRICKLE1	3
regulation of neurotransmitter transport	regulation of neurotransmitter transport	3/108	140/13638	0.0996706	0.559578	0.542382	HTR2C/CHRM2/GRIN3A	3
detection of light stimulus	detection of light stimulus	2/108	68/13638	0.101144	0.559578	0.542382	ASIC2/SEMA5B	2
regulation of adherens junction organization	regulation of adherens junction organization	2/108	68/13638	0.101144	0.559578	0.542382	DLC1/PHLDB2	2
sodium ion transmembrane transport	sodium ion transmembrane transport	3/108	141/13638	0.101279	0.559578	0.542382	ASIC2/CAMK2D/SLC24A3	3
regulation of synapse structure or activity	regulation of synapse structure or activity	4/108	225/13638	0.103406	0.559578	0.542382	ASIC2/CLSTN2/CDH8/FARP1	4
signal transduction in absence of ligand	signal transduction in absence of ligand	2/108	69/13638	0.103646	0.559578	0.542382	FGFR1/DCC	2
basement membrane assembly	basement membrane assembly	1/108	14/13638	0.105385	0.559578	0.542382	PHLDB2	1
cell junction maintenance	cell junction maintenance	1/108	14/13638	0.105385	0.559578	0.542382	AFDN	1
cell migration in hindbrain	cell migration in hindbrain	1/108	14/13638	0.105385	0.559578	0.542382	DAB1	1
Golgi localization	Golgi localization	1/108	14/13638	0.105385	0.559578	0.542382	DAB1	1
intra-S DNA damage checkpoint	intra-S DNA damage checkpoint	1/108	14/13638	0.105385	0.559578	0.542382	NEK11	1
lipid digestion	lipid digestion	1/108	14/13638	0.105385	0.559578	0.542382	CD36	1
mesodermal cell fate commitment	mesodermal cell fate commitment	1/108	14/13638	0.105385	0.559578	0.542382	FGFR1	1
mitotic DNA replication	mitotic DNA replication	1/108	14/13638	0.105385	0.559578	0.542382	FGFR1	1
negative regulation of smooth muscle contraction	negative regulation of smooth muscle contraction	1/108	14/13638	0.105385	0.559578	0.542382	CALCRL	1
phagocytosis, recognition	phagocytosis, recognition	1/108	14/13638	0.105385	0.559578	0.542382	CD36	1
preganglionic parasympathetic fiber development	preganglionic parasympathetic fiber development	1/108	14/13638	0.105385	0.559578	0.542382	PLXNA4	1
sulfation	sulfation	1/108	14/13638	0.105385	0.559578	0.542382	UST	1
endochondral bone morphogenesis	endochondral bone morphogenesis	2/108	70/13638	0.106164	0.559578	0.542382	GHR/COL12A1	2
water homeostasis	water homeostasis	2/108	70/13638	0.106164	0.559578	0.542382	FSHR/ADCY2	2
hindbrain development	hindbrain development	3/108	144/13638	0.106167	0.559578	0.542382	FOXP2/DLC1/DAB1	3
negative regulation of cell development	negative regulation of cell development	5/108	318/13638	0.108095	0.559578	0.542382	SEMA3E/DCC/DAB1/BCL11A/KIAA0319	5
regulation of heart contraction	regulation of heart contraction	4/108	230/13638	0.109752	0.559578	0.542382	CHRM2/KCNIP1/CAMK2D/CACNB4	4
potassium ion transport	potassium ion transport	4/108	231/13638	0.111042	0.559578	0.542382	KCNIP1/KCNT2/KCNB2/SLC24A3	4
endoderm development	endoderm development	2/108	72/13638	0.11125	0.559578	0.542382	COL12A1/COL11A1	2
negative regulation of synaptic transmission	negative regulation of synaptic transmission	2/108	72/13638	0.11125	0.559578	0.542382	SORCS2/PCDH17	2
regulation of Ras protein signal transduction	regulation of Ras protein signal transduction	4/108	232/13638	0.112339	0.559578	0.542382	DLC1/MMD2/RALGPS2/FARP1	4
glycoprotein biosynthetic process	glycoprotein biosynthetic process	5/108	322/13638	0.112391	0.559578	0.542382	UST/DPY19L1/MGAT4C/GALNT14/GALNT13	5
lateral mesoderm development	lateral mesoderm development	1/108	15/13638	0.112476	0.559578	0.542382	FGFR1	1
lipid import into cell	lipid import into cell	1/108	15/13638	0.112476	0.559578	0.542382	CD36	1
long-chain fatty acid import into cell	long-chain fatty acid import into cell	1/108	15/13638	0.112476	0.559578	0.542382	CD36	1
lymph node development	lymph node development	1/108	15/13638	0.112476	0.559578	0.542382	TOX	1
middle ear morphogenesis	middle ear morphogenesis	1/108	15/13638	0.112476	0.559578	0.542382	FGFR1	1
negative regulation of bone remodeling	negative regulation of bone remodeling	1/108	15/13638	0.112476	0.559578	0.542382	FSHR	1
neuroblast division	neuroblast division	1/108	15/13638	0.112476	0.559578	0.542382	FGFR1	1
neuronal stem cell division	neuronal stem cell division	1/108	15/13638	0.112476	0.559578	0.542382	FGFR1	1
parasympathetic nervous system development	parasympathetic nervous system development	1/108	15/13638	0.112476	0.559578	0.542382	PLXNA4	1
post-embryonic animal organ development	post-embryonic animal organ development	1/108	15/13638	0.112476	0.559578	0.542382	BCL11B	1
postsynaptic actin cytoskeleton organization	postsynaptic actin cytoskeleton organization	1/108	15/13638	0.112476	0.559578	0.542382	FARP1	1
prepulse inhibition	prepulse inhibition	1/108	15/13638	0.112476	0.559578	0.542382	GRIN3A	1
regulation of cholesterol storage	regulation of cholesterol storage	1/108	15/13638	0.112476	0.559578	0.542382	CD36	1
regulation of phagocytosis, engulfment	regulation of phagocytosis, engulfment	1/108	15/13638	0.112476	0.559578	0.542382	CD36	1
Sertoli cell development	Sertoli cell development	1/108	15/13638	0.112476	0.559578	0.542382	FSHR	1
V(D)J recombination	V(D)J recombination	1/108	15/13638	0.112476	0.559578	0.542382	BCL11B	1
vocalization behavior	vocalization behavior	1/108	15/13638	0.112476	0.559578	0.542382	FOXP2	1
wound healing, spreading of epidermal cells	wound healing, spreading of epidermal cells	1/108	15/13638	0.112476	0.559578	0.542382	PHLDB2	1
multicellular organismal response to stress	multicellular organismal response to stress	2/108	73/13638	0.113817	0.559578	0.542382	HTR2C/KIAA0319	2
regulation of actin cytoskeleton organization	regulation of actin cytoskeleton organization	5/108	324/13638	0.11457	0.559578	0.542382	SEMA3E/DLC1/PHLDB2/KIAA1211/NCK2	5
positive regulation of protein complex assembly	positive regulation of protein complex assembly	4/108	235/13638	0.11627	0.559578	0.542382	CD36/MPP7/KIAA1211/NCK2	4
regulation of animal organ morphogenesis	regulation of animal organ morphogenesis	4/108	235/13638	0.11627	0.559578	0.542382	FOXP2/ROR1/FGFR1/PRICKLE1	4
astrocyte differentiation	astrocyte differentiation	2/108	74/13638	0.1164	0.559578	0.542382	ROR1/DAB1	2
regulation of cell shape	regulation of cell shape	3/108	151/13638	0.117922	0.559578	0.542382	SEMA3E/DLC1/PLXNA4	3
positive regulation of animal organ morphogenesis	positive regulation of animal organ morphogenesis	2/108	75/13638	0.118997	0.559578	0.542382	FOXP2/FGFR1	2
response to anesthetic	response to anesthetic	2/108	75/13638	0.118997	0.559578	0.542382	GHR/SDK1	2
behavioral response to cocaine	behavioral response to cocaine	1/108	16/13638	0.119512	0.559578	0.542382	SDK1	1
cartilage condensation	cartilage condensation	1/108	16/13638	0.119512	0.559578	0.542382	COL11A1	1
chondrocyte morphogenesis	chondrocyte morphogenesis	1/108	16/13638	0.119512	0.559578	0.542382	COL12A1	1
dendrite self-avoidance	dendrite self-avoidance	1/108	16/13638	0.119512	0.559578	0.542382	ROBO3	1
dermatan sulfate proteoglycan metabolic process	dermatan sulfate proteoglycan metabolic process	1/108	16/13638	0.119512	0.559578	0.542382	UST	1
growth plate cartilage chondrocyte morphogenesis	growth plate cartilage chondrocyte morphogenesis	1/108	16/13638	0.119512	0.559578	0.542382	COL12A1	1
myoblast proliferation	myoblast proliferation	1/108	16/13638	0.119512	0.559578	0.542382	MEIS2	1
potassium ion export across plasma membrane	potassium ion export across plasma membrane	1/108	16/13638	0.119512	0.559578	0.542382	KCNT2	1
regulation of ATP biosynthetic process	regulation of ATP biosynthetic process	1/108	16/13638	0.119512	0.559578	0.542382	PID1	1
regulation of membrane invagination	regulation of membrane invagination	1/108	16/13638	0.119512	0.559578	0.542382	CD36	1
response to follicle-stimulating hormone	response to follicle-stimulating hormone	1/108	16/13638	0.119512	0.559578	0.542382	FSHR	1
tRNA wobble uridine modification	tRNA wobble uridine modification	1/108	16/13638	0.119512	0.559578	0.542382	TRMT9B	1
cardiac muscle hypertrophy	cardiac muscle hypertrophy	2/108	77/13638	0.124234	0.559578	0.542382	PDE9A/CAMK2D	2
negative regulation of cell migration	negative regulation of cell migration	4/108	241/13638	0.124312	0.559578	0.542382	DLC1/PHLDB2/PTPRR/AFDN	4
activation of protein kinase A activity	activation of protein kinase A activity	1/108	17/13638	0.126493	0.559578	0.542382	ADCY2	1
cardioblast differentiation	cardioblast differentiation	1/108	17/13638	0.126493	0.559578	0.542382	PRICKLE1	1
cell aggregation	cell aggregation	1/108	17/13638	0.126493	0.559578	0.542382	COL11A1	1
cellular response to leptin stimulus	cellular response to leptin stimulus	1/108	17/13638	0.126493	0.559578	0.542382	PID1	1
cGMP metabolic process	cGMP metabolic process	1/108	17/13638	0.126493	0.559578	0.542382	PDE9A	1
cholesterol storage	cholesterol storage	1/108	17/13638	0.126493	0.559578	0.542382	CD36	1
growth hormone receptor signaling pathway	growth hormone receptor signaling pathway	1/108	17/13638	0.126493	0.559578	0.542382	GHR	1
growth plate cartilage morphogenesis	growth plate cartilage morphogenesis	1/108	17/13638	0.126493	0.559578	0.542382	COL12A1	1
postsynaptic cytoskeleton organization	postsynaptic cytoskeleton organization	1/108	17/13638	0.126493	0.559578	0.542382	FARP1	1
regulation of mesoderm development	regulation of mesoderm development	1/108	17/13638	0.126493	0.559578	0.542382	FGFR1	1
regulation of nuclear cell cycle DNA replication	regulation of nuclear cell cycle DNA replication	1/108	17/13638	0.126493	0.559578	0.542382	FGFR1	1
relaxation of cardiac muscle	relaxation of cardiac muscle	1/108	17/13638	0.126493	0.559578	0.542382	CAMK2D	1
synaptic vesicle clustering	synaptic vesicle clustering	1/108	17/13638	0.126493	0.559578	0.542382	PCDH17	1
regulation of actin filament organization	regulation of actin filament organization	4/108	243/13638	0.127044	0.559578	0.542382	DLC1/PHLDB2/KIAA1211/NCK2	4
purine ribonucleotide biosynthetic process	purine ribonucleotide biosynthetic process	3/108	157/13638	0.128368	0.559578	0.542382	PAPSS2/PID1/ADCY2	3
macromolecule glycosylation	macromolecule glycosylation	4/108	244/13638	0.12842	0.559578	0.542382	DPY19L1/MGAT4C/GALNT14/GALNT13	4
protein glycosylation	protein glycosylation	4/108	244/13638	0.12842	0.559578	0.542382	DPY19L1/MGAT4C/GALNT14/GALNT13	4
regulation of synaptic vesicle exocytosis	regulation of synaptic vesicle exocytosis	2/108	79/13638	0.129527	0.559578	0.542382	CHRM2/GRIN3A	2
eye development	eye development	5/108	338/13638	0.130384	0.559578	0.542382	SDK1/FOXP2/BCL11B/OLFM3/MEIS2	5
connective tissue development	connective tissue development	4/108	246/13638	0.13119	0.559578	0.542382	GHR/COL12A1/FGFR1/COL11A1	4
cellular response to calcium ion	cellular response to calcium ion	2/108	80/13638	0.132193	0.559578	0.542382	CPNE4/CAMK2D	2
metanephros development	metanephros development	2/108	80/13638	0.132193	0.559578	0.542382	ITGA8/FRAS1	2
protein localization to synapse	protein localization to synapse	2/108	80/13638	0.132193	0.559578	0.542382	ASIC2/GRIP1	2
regulation of stress fiber assembly	regulation of stress fiber assembly	2/108	80/13638	0.132193	0.559578	0.542382	DLC1/PHLDB2	2
response to fatty acid	response to fatty acid	2/108	80/13638	0.132193	0.559578	0.542382	CD36/PID1	2
striated muscle hypertrophy	striated muscle hypertrophy	2/108	80/13638	0.132193	0.559578	0.542382	PDE9A/CAMK2D	2
amyloid fibril formation	amyloid fibril formation	1/108	18/13638	0.133419	0.559578	0.542382	CD36	1
auditory receptor cell development	auditory receptor cell development	1/108	18/13638	0.133419	0.559578	0.542382	FGFR1	1
cellular response to gonadotropin stimulus	cellular response to gonadotropin stimulus	1/108	18/13638	0.133419	0.559578	0.542382	FSHR	1
cellular response to growth hormone stimulus	cellular response to growth hormone stimulus	1/108	18/13638	0.133419	0.559578	0.542382	GHR	1
negative regulation of sodium ion transport	negative regulation of sodium ion transport	1/108	18/13638	0.133419	0.559578	0.542382	CAMK2D	1
regulation of phospholipid biosynthetic process	regulation of phospholipid biosynthetic process	1/108	18/13638	0.133419	0.559578	0.542382	HTR2C	1
retinal ganglion cell axon guidance	retinal ganglion cell axon guidance	1/108	18/13638	0.133419	0.559578	0.542382	ALCAM	1
sympathetic nervous system development	sympathetic nervous system development	1/108	18/13638	0.133419	0.559578	0.542382	PLXNA4	1
vascular endothelial cell proliferation	vascular endothelial cell proliferation	1/108	18/13638	0.133419	0.559578	0.542382	FGFR1	1
cell-substrate adherens junction assembly	cell-substrate adherens junction assembly	2/108	81/13638	0.134871	0.559578	0.542382	DLC1/PHLDB2	2
focal adhesion assembly	focal adhesion assembly	2/108	81/13638	0.134871	0.559578	0.542382	DLC1/PHLDB2	2
visual system development	visual system development	5/108	342/13638	0.135078	0.559578	0.542382	SDK1/FOXP2/BCL11B/OLFM3/MEIS2	5
peptidyl-tyrosine phosphorylation	peptidyl-tyrosine phosphorylation	5/108	344/13638	0.137454	0.559578	0.542382	GHR/ROR1/CD36/FGFR1/NCK2	5
muscle hypertrophy	muscle hypertrophy	2/108	82/13638	0.137562	0.559578	0.542382	PDE9A/CAMK2D	2
regulation of muscle adaptation	regulation of muscle adaptation	2/108	82/13638	0.137562	0.559578	0.542382	PDE9A/CAMK2D	2
sensory system development	sensory system development	5/108	345/13638	0.138648	0.559578	0.542382	SDK1/FOXP2/BCL11B/OLFM3/MEIS2	5
digestive system process	digestive system process	2/108	83/13638	0.140265	0.559578	0.542382	CD36/KIAA1211	2
barbed-end actin filament capping	barbed-end actin filament capping	1/108	19/13638	0.140291	0.559578	0.542382	KIAA1211	1
natural killer cell differentiation	natural killer cell differentiation	1/108	19/13638	0.140291	0.559578	0.542382	TOX	1
organ induction	organ induction	1/108	19/13638	0.140291	0.559578	0.542382	FGFR1	1
paraxial mesoderm development	paraxial mesoderm development	1/108	19/13638	0.140291	0.559578	0.542382	FGFR1	1
positive regulation of calcium ion import	positive regulation of calcium ion import	1/108	19/13638	0.140291	0.559578	0.542382	ATP2C2	1
reflex	reflex	1/108	19/13638	0.140291	0.559578	0.542382	FOXP2	1
regulation of respiratory gaseous exchange	regulation of respiratory gaseous exchange	1/108	19/13638	0.140291	0.559578	0.542382	TSHZ3	1
regulation of translation in response to stress	regulation of translation in response to stress	1/108	19/13638	0.140291	0.559578	0.542382	NCK2	1
response to hydroperoxide	response to hydroperoxide	1/108	19/13638	0.140291	0.559578	0.542382	CD36	1
spermatid nucleus differentiation	spermatid nucleus differentiation	1/108	19/13638	0.140291	0.559578	0.542382	FSHR	1
tRNA wobble base modification	tRNA wobble base modification	1/108	19/13638	0.140291	0.559578	0.542382	TRMT9B	1
peptidyl-tyrosine modification	peptidyl-tyrosine modification	5/108	347/13638	0.141052	0.559578	0.542382	GHR/ROR1/CD36/FGFR1/NCK2	5
negative regulation of cell motility	negative regulation of cell motility	4/108	254/13638	0.142518	0.559578	0.542382	DLC1/PHLDB2/PTPRR/AFDN	4
cellular response to dopamine	cellular response to dopamine	2/108	84/13638	0.142979	0.559578	0.542382	HTR2C/CHRM2	2
membrane depolarization	membrane depolarization	2/108	84/13638	0.142979	0.559578	0.542382	CAMK2D/CACNB4	2
regulation of BMP signaling pathway	regulation of BMP signaling pathway	2/108	84/13638	0.142979	0.559578	0.542382	VWC2L/BMPER	2
response to dopamine	response to dopamine	2/108	84/13638	0.142979	0.559578	0.542382	HTR2C/CHRM2	2
glycosylation	glycosylation	4/108	255/13638	0.143961	0.559578	0.542382	DPY19L1/MGAT4C/GALNT14/GALNT13	4
cAMP-mediated signaling	cAMP-mediated signaling	3/108	166/13638	0.144626	0.559578	0.542382	CALCRL/FSHR/ADCY2	3
neuropeptide signaling pathway	neuropeptide signaling pathway	2/108	85/13638	0.145705	0.559578	0.542382	NXPH2/SORCS2	2
azole transport	azole transport	1/108	20/13638	0.147108	0.559578	0.542382	SLC35F3	1
negative regulation of adenylate cyclase activity	negative regulation of adenylate cyclase activity	1/108	20/13638	0.147108	0.559578	0.542382	GRM3	1
negative regulation of stem cell differentiation	negative regulation of stem cell differentiation	1/108	20/13638	0.147108	0.559578	0.542382	PRICKLE1	1
negative regulation of tissue remodeling	negative regulation of tissue remodeling	1/108	20/13638	0.147108	0.559578	0.542382	FSHR	1
pore complex assembly	pore complex assembly	1/108	20/13638	0.147108	0.559578	0.542382	AFDN	1
positive regulation of lipid storage	positive regulation of lipid storage	1/108	20/13638	0.147108	0.559578	0.542382	CD36	1
positive regulation of protein depolymerization	positive regulation of protein depolymerization	1/108	20/13638	0.147108	0.559578	0.542382	KIAA1211	1
positive regulation of protein processing	positive regulation of protein processing	1/108	20/13638	0.147108	0.559578	0.542382	SPON1	1
regulation of endothelial cell chemotaxis	regulation of endothelial cell chemotaxis	1/108	20/13638	0.147108	0.559578	0.542382	FGFR1	1
Sertoli cell differentiation	Sertoli cell differentiation	1/108	20/13638	0.147108	0.559578	0.542382	FSHR	1
uterus development	uterus development	1/108	20/13638	0.147108	0.559578	0.542382	FSHR	1
pallium development	pallium development	3/108	169/13638	0.150192	0.559578	0.542382	FOXP2/DAB1/AFDN	3
post-embryonic development	post-embryonic development	2/108	87/13638	0.151189	0.559578	0.542382	FOXP2/BCL11B	2
regulation of systemic arterial blood pressure	regulation of systemic arterial blood pressure	2/108	87/13638	0.151189	0.559578	0.542382	ASIC2/FSHR	2
ribonucleotide biosynthetic process	ribonucleotide biosynthetic process	3/108	170/13638	0.152063	0.559578	0.542382	PAPSS2/PID1/ADCY2	3
cAMP metabolic process	cAMP metabolic process	1/108	21/13638	0.153872	0.559578	0.542382	ADCY2	1
epithelial structure maintenance	epithelial structure maintenance	1/108	21/13638	0.153872	0.559578	0.542382	KIAA1211	1
mitochondrial fusion	mitochondrial fusion	1/108	21/13638	0.153872	0.559578	0.542382	PID1	1
mitochondrion morphogenesis	mitochondrion morphogenesis	1/108	21/13638	0.153872	0.559578	0.542382	PID1	1
negative regulation of cardiocyte differentiation	negative regulation of cardiocyte differentiation	1/108	21/13638	0.153872	0.559578	0.542382	PRICKLE1	1
PERK-mediated unfolded protein response	PERK-mediated unfolded protein response	1/108	21/13638	0.153872	0.559578	0.542382	NCK2	1
regulation of appetite	regulation of appetite	1/108	21/13638	0.153872	0.559578	0.542382	HTR2C	1
regulation of collateral sprouting	regulation of collateral sprouting	1/108	21/13638	0.153872	0.559578	0.542382	DCC	1
regulation of protein kinase A signaling	regulation of protein kinase A signaling	1/108	21/13638	0.153872	0.559578	0.542382	FSHR	1
removal of superoxide radicals	removal of superoxide radicals	1/108	21/13638	0.153872	0.559578	0.542382	CD36	1
response to leptin	response to leptin	1/108	21/13638	0.153872	0.559578	0.542382	PID1	1
retina layer formation	retina layer formation	1/108	21/13638	0.153872	0.559578	0.542382	SDK1	1
thyroid hormone metabolic process	thyroid hormone metabolic process	1/108	21/13638	0.153872	0.559578	0.542382	CRYM	1
transcytosis	transcytosis	1/108	21/13638	0.153872	0.559578	0.542382	FSHR	1
vitamin D metabolic process	vitamin D metabolic process	1/108	21/13638	0.153872	0.559578	0.542382	FGFR1	1
regulation of actomyosin structure organization	regulation of actomyosin structure organization	2/108	88/13638	0.153946	0.559578	0.542382	DLC1/PHLDB2	2
epithelial cell migration	epithelial cell migration	4/108	263/13638	0.15571	0.559578	0.542382	FGFR1/PTPRR/BMPER/CDH13	4
heart contraction	heart contraction	4/108	263/13638	0.15571	0.559578	0.542382	CHRM2/KCNIP1/CAMK2D/CACNB4	4
kidney development	kidney development	4/108	263/13638	0.15571	0.559578	0.542382	ITGA8/FGFR1/FRAS1/BMPER	4
regulation of ERBB signaling pathway	regulation of ERBB signaling pathway	2/108	89/13638	0.156713	0.559578	0.542382	CDH13/NCK2	2
ureteric bud development	ureteric bud development	2/108	90/13638	0.15949	0.559578	0.542382	FGFR1/BMPER	2
negative regulation of cell growth	negative regulation of cell growth	3/108	174/13638	0.15962	0.559578	0.542382	SEMA3E/DCC/BCL11A	3
epithelium migration	epithelium migration	4/108	266/13638	0.160207	0.559578	0.542382	FGFR1/PTPRR/BMPER/CDH13	4
aspartate family amino acid catabolic process	aspartate family amino acid catabolic process	1/108	22/13638	0.160583	0.559578	0.542382	CRYM	1
cyclic nucleotide biosynthetic process	cyclic nucleotide biosynthetic process	1/108	22/13638	0.160583	0.559578	0.542382	ADCY2	1
cyclic purine nucleotide metabolic process	cyclic purine nucleotide metabolic process	1/108	22/13638	0.160583	0.559578	0.542382	ADCY2	1
neuron projection arborization	neuron projection arborization	1/108	22/13638	0.160583	0.559578	0.542382	GRIP1	1
positive regulation of protein maturation	positive regulation of protein maturation	1/108	22/13638	0.160583	0.559578	0.542382	SPON1	1
response to acidic pH	response to acidic pH	1/108	22/13638	0.160583	0.559578	0.542382	ASIC2	1
adherens junction assembly	adherens junction assembly	2/108	91/13638	0.162275	0.559578	0.542382	DLC1/PHLDB2	2
mesonephric epithelium development	mesonephric epithelium development	2/108	91/13638	0.162275	0.559578	0.542382	FGFR1/BMPER	2
mesonephric tubule development	mesonephric tubule development	2/108	91/13638	0.162275	0.559578	0.542382	FGFR1/BMPER	2
regulation of cell junction assembly	regulation of cell junction assembly	2/108	91/13638	0.162275	0.559578	0.542382	DLC1/PHLDB2	2
purine nucleotide biosynthetic process	purine nucleotide biosynthetic process	3/108	176/13638	0.163441	0.559578	0.542382	PAPSS2/PID1/ADCY2	3
ribose phosphate biosynthetic process	ribose phosphate biosynthetic process	3/108	176/13638	0.163441	0.559578	0.542382	PAPSS2/PID1/ADCY2	3
ameboidal-type cell migration	ameboidal-type cell migration	5/108	366/13638	0.164774	0.559578	0.542382	SEMA3E/FGFR1/PTPRR/BMPER/CDH13	5
neural tube closure	neural tube closure	2/108	92/13638	0.16507	0.559578	0.542382	DLC1/PRICKLE1	2
regulation of actin filament bundle assembly	regulation of actin filament bundle assembly	2/108	92/13638	0.16507	0.559578	0.542382	DLC1/PHLDB2	2
regulation of calcium-mediated signaling	regulation of calcium-mediated signaling	2/108	92/13638	0.16507	0.559578	0.542382	CDH13/CAMK2D	2
cellular response to glucagon stimulus	cellular response to glucagon stimulus	1/108	23/13638	0.167241	0.559578	0.542382	ADCY2	1
cellular response to oxygen radical	cellular response to oxygen radical	1/108	23/13638	0.167241	0.559578	0.542382	CD36	1
cellular response to superoxide	cellular response to superoxide	1/108	23/13638	0.167241	0.559578	0.542382	CD36	1
cerebral cortex radial glia guided migration	cerebral cortex radial glia guided migration	1/108	23/13638	0.167241	0.559578	0.542382	DAB1	1
negative regulation of cyclase activity	negative regulation of cyclase activity	1/108	23/13638	0.167241	0.559578	0.542382	GRM3	1
negative regulation of glial cell differentiation	negative regulation of glial cell differentiation	1/108	23/13638	0.167241	0.559578	0.542382	DAB1	1
negative regulation of muscle contraction	negative regulation of muscle contraction	1/108	23/13638	0.167241	0.559578	0.542382	CALCRL	1
negative regulation of myoblast differentiation	negative regulation of myoblast differentiation	1/108	23/13638	0.167241	0.559578	0.542382	PRICKLE1	1
nitric oxide mediated signal transduction	nitric oxide mediated signal transduction	1/108	23/13638	0.167241	0.559578	0.542382	CD36	1
protein mannosylation	protein mannosylation	1/108	23/13638	0.167241	0.559578	0.542382	DPY19L1	1
regulation of cell maturation	regulation of cell maturation	1/108	23/13638	0.167241	0.559578	0.542382	BCL11A	1
regulation of dendrite extension	regulation of dendrite extension	1/108	23/13638	0.167241	0.559578	0.542382	BCL11A	1
telencephalon glial cell migration	telencephalon glial cell migration	1/108	23/13638	0.167241	0.559578	0.542382	DAB1	1
embryonic skeletal system development	embryonic skeletal system development	2/108	93/13638	0.167874	0.559578	0.542382	KIAA1217/COL11A1	2
tube closure	tube closure	2/108	93/13638	0.167874	0.559578	0.542382	DLC1/PRICKLE1	2
muscle cell proliferation	muscle cell proliferation	3/108	179/13638	0.169224	0.560178	0.542963	CALCRL/FGFR1/CDH13	3
heart process	heart process	4/108	272/13638	0.169344	0.560178	0.542963	CHRM2/KCNIP1/CAMK2D/CACNB4	4
tissue migration	tissue migration	4/108	272/13638	0.169344	0.560178	0.542963	FGFR1/PTPRR/BMPER/CDH13	4
contractile actin filament bundle assembly	contractile actin filament bundle assembly	2/108	94/13638	0.170685	0.560178	0.542963	DLC1/PHLDB2	2
mesonephros development	mesonephros development	2/108	94/13638	0.170685	0.560178	0.542963	FGFR1/BMPER	2
mitotic DNA damage checkpoint	mitotic DNA damage checkpoint	2/108	94/13638	0.170685	0.560178	0.542963	PLAGL1/NEK11	2
stress fiber assembly	stress fiber assembly	2/108	94/13638	0.170685	0.560178	0.542963	DLC1/PHLDB2	2
regulation of axon extension	regulation of axon extension	2/108	95/13638	0.173505	0.561892	0.544624	SEMA3E/PLXNA4	2
cartilage morphogenesis	cartilage morphogenesis	1/108	24/13638	0.173847	0.561892	0.544624	COL12A1	1
cranial nerve morphogenesis	cranial nerve morphogenesis	1/108	24/13638	0.173847	0.561892	0.544624	PLXNA4	1
endoplasmic reticulum calcium ion homeostasis	endoplasmic reticulum calcium ion homeostasis	1/108	24/13638	0.173847	0.561892	0.544624	CAMK2D	1
negative regulation of ATP metabolic process	negative regulation of ATP metabolic process	1/108	24/13638	0.173847	0.561892	0.544624	PID1	1
phosphate ion transport	phosphate ion transport	1/108	24/13638	0.173847	0.561892	0.544624	FGFR1	1
somatic stem cell division	somatic stem cell division	1/108	24/13638	0.173847	0.561892	0.544624	FGFR1	1
actin filament organization	actin filament organization	5/108	374/13638	0.175218	0.565098	0.547732	DLC1/PHLDB2/KIAA1211/NCK2/CAP2	5
cell-substrate junction assembly	cell-substrate junction assembly	2/108	96/13638	0.176332	0.567462	0.550024	DLC1/PHLDB2	2
renal system development	renal system development	4/108	278/13638	0.178663	0.569486	0.551985	ITGA8/FGFR1/FRAS1/BMPER	4
dendritic spine development	dendritic spine development	2/108	97/13638	0.179167	0.569486	0.551985	SDK1/NCK2	2
ionotropic glutamate receptor signaling pathway	ionotropic glutamate receptor signaling pathway	1/108	25/13638	0.180401	0.569486	0.551985	GRIN3A	1
negative regulation of lyase activity	negative regulation of lyase activity	1/108	25/13638	0.180401	0.569486	0.551985	GRM3	1
positive regulation of blood coagulation	positive regulation of blood coagulation	1/108	25/13638	0.180401	0.569486	0.551985	CD36	1
positive regulation of hemostasis	positive regulation of hemostasis	1/108	25/13638	0.180401	0.569486	0.551985	CD36	1
positive regulation of positive chemotaxis	positive regulation of positive chemotaxis	1/108	25/13638	0.180401	0.569486	0.551985	CDH13	1
regulation of astrocyte differentiation	regulation of astrocyte differentiation	1/108	25/13638	0.180401	0.569486	0.551985	DAB1	1
respiratory system process	respiratory system process	1/108	25/13638	0.180401	0.569486	0.551985	TSHZ3	1
morphogenesis of a branching structure	morphogenesis of a branching structure	3/108	185/13638	0.180967	0.570065	0.552546	SEMA3E/FGFR1/BCL11A	3
primary neural tube formation	primary neural tube formation	2/108	99/13638	0.184858	0.574251	0.556603	DLC1/PRICKLE1	2
acetylcholine receptor signaling pathway	acetylcholine receptor signaling pathway	1/108	26/13638	0.186903	0.574251	0.556603	CHRM2	1
endothelial cell chemotaxis	endothelial cell chemotaxis	1/108	26/13638	0.186903	0.574251	0.556603	FGFR1	1
gamma-aminobutyric acid signaling pathway	gamma-aminobutyric acid signaling pathway	1/108	26/13638	0.186903	0.574251	0.556603	GABRG3	1
myeloid leukocyte cytokine production	myeloid leukocyte cytokine production	1/108	26/13638	0.186903	0.574251	0.556603	CD36	1
positive regulation of coagulation	positive regulation of coagulation	1/108	26/13638	0.186903	0.574251	0.556603	CD36	1
regulation of cell fate commitment	regulation of cell fate commitment	1/108	26/13638	0.186903	0.574251	0.556603	FGFR1	1
regulation of positive chemotaxis	regulation of positive chemotaxis	1/108	26/13638	0.186903	0.574251	0.556603	CDH13	1
regulation of the force of heart contraction	regulation of the force of heart contraction	1/108	26/13638	0.186903	0.574251	0.556603	CAMK2D	1
response to superoxide	response to superoxide	1/108	26/13638	0.186903	0.574251	0.556603	CD36	1
endothelial cell migration	endothelial cell migration	3/108	188/13638	0.18692	0.574251	0.556603	FGFR1/BMPER/CDH13	3
purine-containing compound biosynthetic process	purine-containing compound biosynthetic process	3/108	188/13638	0.18692	0.574251	0.556603	PAPSS2/PID1/ADCY2	3
cellular response to catecholamine stimulus	cellular response to catecholamine stimulus	2/108	100/13638	0.187713	0.574316	0.556667	HTR2C/CHRM2	2
cellular response to monoamine stimulus	cellular response to monoamine stimulus	2/108	100/13638	0.187713	0.574316	0.556667	HTR2C/CHRM2	2
protein import	protein import	3/108	189/13638	0.188917	0.576815	0.559089	CD36/RANBP17/PRICKLE1	3
columnar/cuboidal epithelial cell differentiation	columnar/cuboidal epithelial cell differentiation	2/108	101/13638	0.190574	0.577612	0.559861	FGFR1/AFDN	2
actin polymerization or depolymerization	actin polymerization or depolymerization	3/108	191/13638	0.192925	0.577612	0.559861	KIAA1211/NCK2/CAP2	3
cell proliferation in forebrain	cell proliferation in forebrain	1/108	27/13638	0.193355	0.577612	0.559861	FGFR1	1
cell volume homeostasis	cell volume homeostasis	1/108	27/13638	0.193355	0.577612	0.559861	FSHR	1
negative regulation of axon guidance	negative regulation of axon guidance	1/108	27/13638	0.193355	0.577612	0.559861	SEMA3E	1
peptide catabolic process	peptide catabolic process	1/108	27/13638	0.193355	0.577612	0.559861	TRHDE	1
regulation of amyloid-beta formation	regulation of amyloid-beta formation	1/108	27/13638	0.193355	0.577612	0.559861	SPON1	1
response to gonadotropin	response to gonadotropin	1/108	27/13638	0.193355	0.577612	0.559861	FSHR	1
response to oxygen radical	response to oxygen radical	1/108	27/13638	0.193355	0.577612	0.559861	CD36	1
spinal cord motor neuron differentiation	spinal cord motor neuron differentiation	1/108	27/13638	0.193355	0.577612	0.559861	MDGA2	1
cerebellum development	cerebellum development	2/108	102/13638	0.193442	0.577612	0.559861	FOXP2/DAB1	2
mitotic DNA integrity checkpoint	mitotic DNA integrity checkpoint	2/108	103/13638	0.196315	0.579057	0.561262	PLAGL1/NEK11	2
response to catecholamine	response to catecholamine	2/108	103/13638	0.196315	0.579057	0.561262	HTR2C/CHRM2	2
response to monoamine	response to monoamine	2/108	103/13638	0.196315	0.579057	0.561262	HTR2C/CHRM2	2
mesenchymal cell differentiation	mesenchymal cell differentiation	3/108	193/13638	0.196956	0.579057	0.561262	SEMA3E/FGFR1/PHLDB2	3
synaptic vesicle cycle	synaptic vesicle cycle	3/108	194/13638	0.198979	0.579057	0.561262	CHRM2/PCDH17/GRIN3A	3
regulation of receptor signaling pathway via STAT	regulation of receptor signaling pathway via STAT	2/108	104/13638	0.199194	0.579057	0.561262	GHR/DAB1	2
cellular response to acetylcholine	cellular response to acetylcholine	1/108	28/13638	0.199755	0.579057	0.561262	CHRM2	1
collateral sprouting	collateral sprouting	1/108	28/13638	0.199755	0.579057	0.561262	DCC	1
epiboly involved in wound healing	epiboly involved in wound healing	1/108	28/13638	0.199755	0.579057	0.561262	PHLDB2	1
positive regulation of interleukin-12 production	positive regulation of interleukin-12 production	1/108	28/13638	0.199755	0.579057	0.561262	CD36	1
regulation of histone deacetylation	regulation of histone deacetylation	1/108	28/13638	0.199755	0.579057	0.561262	CAMK2D	1
response to acetylcholine	response to acetylcholine	1/108	28/13638	0.199755	0.579057	0.561262	CHRM2	1
startle response	startle response	1/108	28/13638	0.199755	0.579057	0.561262	GRIN3A	1
synaptic membrane adhesion	synaptic membrane adhesion	1/108	28/13638	0.199755	0.579057	0.561262	PCDH17	1
wound healing, spreading of cells	wound healing, spreading of cells	1/108	28/13638	0.199755	0.579057	0.561262	PHLDB2	1
muscle adaptation	muscle adaptation	2/108	105/13638	0.202077	0.580524	0.562683	PDE9A/CAMK2D	2
hormone transport	hormone transport	4/108	294/13638	0.204321	0.580524	0.562683	HTR2C/CRYM/FGFR1/MYRIP	4
bone morphogenesis	bone morphogenesis	2/108	106/13638	0.204966	0.580524	0.562683	GHR/COL12A1	2
limbic system development	limbic system development	2/108	106/13638	0.204966	0.580524	0.562683	FGFR1/DAB1	2
receptor internalization	receptor internalization	2/108	106/13638	0.204966	0.580524	0.562683	CALCRL/CD36	2
regulation of neurotransmitter secretion	regulation of neurotransmitter secretion	2/108	106/13638	0.204966	0.580524	0.562683	CHRM2/GRIN3A	2
response to alkaloid	response to alkaloid	2/108	106/13638	0.204966	0.580524	0.562683	GHR/SDK1	2
epiboly	epiboly	1/108	29/13638	0.206105	0.580524	0.562683	PHLDB2	1
foam cell differentiation	foam cell differentiation	1/108	29/13638	0.206105	0.580524	0.562683	CD36	1
macrophage derived foam cell differentiation	macrophage derived foam cell differentiation	1/108	29/13638	0.206105	0.580524	0.562683	CD36	1
purine ribonucleotide catabolic process	purine ribonucleotide catabolic process	1/108	29/13638	0.206105	0.580524	0.562683	PDE9A	1
regulation of keratinocyte proliferation	regulation of keratinocyte proliferation	1/108	29/13638	0.206105	0.580524	0.562683	BCL11B	1
regulation of natural killer cell activation	regulation of natural killer cell activation	1/108	29/13638	0.206105	0.580524	0.562683	TOX	1
response to growth hormone	response to growth hormone	1/108	29/13638	0.206105	0.580524	0.562683	GHR	1
retrograde transport, endosome to plasma membrane	retrograde transport, endosome to plasma membrane	1/108	29/13638	0.206105	0.580524	0.562683	GRIP1	1
multicellular organismal signaling	multicellular organismal signaling	3/108	198/13638	0.207121	0.581773	0.563894	KCNIP1/CAMK2D/CACNB4	3
neural tube formation	neural tube formation	2/108	107/13638	0.207859	0.581773	0.563894	DLC1/PRICKLE1	2
regulation of establishment of planar polarity	regulation of establishment of planar polarity	2/108	107/13638	0.207859	0.581773	0.563894	ROR1/PRICKLE1	2
Rho protein signal transduction	Rho protein signal transduction	3/108	199/13638	0.209169	0.581773	0.563894	DLC1/CDH13/FARP1	3
positive regulation of cell-substrate adhesion	positive regulation of cell-substrate adhesion	2/108	108/13638	0.210757	0.581773	0.563894	CD36/CDH13	2
beta-catenin-TCF complex assembly	beta-catenin-TCF complex assembly	1/108	30/13638	0.212406	0.581773	0.563894	TLE4	1
cerebral cortex radially oriented cell migration	cerebral cortex radially oriented cell migration	1/108	30/13638	0.212406	0.581773	0.563894	DAB1	1
developmental induction	developmental induction	1/108	30/13638	0.212406	0.581773	0.563894	FGFR1	1
energy homeostasis	energy homeostasis	1/108	30/13638	0.212406	0.581773	0.563894	CD36	1
long-term synaptic depression	long-term synaptic depression	1/108	30/13638	0.212406	0.581773	0.563894	SORCS2	1
metanephros morphogenesis	metanephros morphogenesis	1/108	30/13638	0.212406	0.581773	0.563894	FRAS1	1
regulation of adenylate cyclase activity	regulation of adenylate cyclase activity	1/108	30/13638	0.212406	0.581773	0.563894	GRM3	1
relaxation of muscle	relaxation of muscle	1/108	30/13638	0.212406	0.581773	0.563894	CAMK2D	1
ribonucleotide catabolic process	ribonucleotide catabolic process	1/108	30/13638	0.212406	0.581773	0.563894	PDE9A	1
specification of animal organ identity	specification of animal organ identity	1/108	30/13638	0.212406	0.581773	0.563894	FGFR1	1
metencephalon development	metencephalon development	2/108	110/13638	0.216565	0.585968	0.56796	FOXP2/DAB1	2
protein O-linked glycosylation	protein O-linked glycosylation	2/108	110/13638	0.216565	0.585968	0.56796	GALNT14/GALNT13	2
bone development	bone development	3/108	203/13638	0.217404	0.585968	0.56796	GHR/COL12A1/PAPSS2	3
adult walking behavior	adult walking behavior	1/108	31/13638	0.218656	0.585968	0.56796	DAB1	1
branching involved in blood vessel morphogenesis	branching involved in blood vessel morphogenesis	1/108	31/13638	0.218656	0.585968	0.56796	SEMA3E	1
cell communication by electrical coupling	cell communication by electrical coupling	1/108	31/13638	0.218656	0.585968	0.56796	CAMK2D	1
cytolysis	cytolysis	1/108	31/13638	0.218656	0.585968	0.56796	MMD2	1
heparan sulfate proteoglycan metabolic process	heparan sulfate proteoglycan metabolic process	1/108	31/13638	0.218656	0.585968	0.56796	HS3ST4	1
inner ear auditory receptor cell differentiation	inner ear auditory receptor cell differentiation	1/108	31/13638	0.218656	0.585968	0.56796	FGFR1	1
positive T cell selection	positive T cell selection	1/108	31/13638	0.218656	0.585968	0.56796	BCL11B	1
regulation of animal organ formation	regulation of animal organ formation	1/108	31/13638	0.218656	0.585968	0.56796	FGFR1	1
regulation of superoxide metabolic process	regulation of superoxide metabolic process	1/108	31/13638	0.218656	0.585968	0.56796	CD36	1
embryonic appendage morphogenesis	embryonic appendage morphogenesis	2/108	111/13638	0.219475	0.586053	0.568043	FGFR1/FRAS1	2
embryonic limb morphogenesis	embryonic limb morphogenesis	2/108	111/13638	0.219475	0.586053	0.568043	FGFR1/FRAS1	2
digestion	digestion	2/108	112/13638	0.222388	0.588522	0.570436	CD36/KIAA1211	2
glial cell differentiation	glial cell differentiation	3/108	206/13638	0.223626	0.588522	0.570436	ROR1/DAB1/AFDN	3
hormone-mediated signaling pathway	hormone-mediated signaling pathway	3/108	206/13638	0.223626	0.588522	0.570436	GHR/FSHR/GRIP1	3
amyloid-beta formation	amyloid-beta formation	1/108	32/13638	0.224858	0.588522	0.570436	SPON1	1
dendrite extension	dendrite extension	1/108	32/13638	0.224858	0.588522	0.570436	BCL11A	1
epithelial cell morphogenesis	epithelial cell morphogenesis	1/108	32/13638	0.224858	0.588522	0.570436	BCL11B	1
ERBB2 signaling pathway	ERBB2 signaling pathway	1/108	32/13638	0.224858	0.588522	0.570436	PTPRR	1
eye photoreceptor cell development	eye photoreceptor cell development	1/108	32/13638	0.224858	0.588522	0.570436	OLFM3	1
protein kinase A signaling	protein kinase A signaling	1/108	32/13638	0.224858	0.588522	0.570436	FSHR	1
regulation of presynapse assembly	regulation of presynapse assembly	1/108	32/13638	0.224858	0.588522	0.570436	FARP1	1
regulation of response to reactive oxygen species	regulation of response to reactive oxygen species	1/108	32/13638	0.224858	0.588522	0.570436	CD36	1
extrinsic apoptotic signaling pathway	extrinsic apoptotic signaling pathway	3/108	207/13638	0.225708	0.588522	0.570436	FGFR1/DCC/PAK5	3
