## Supplementary material for "Single-cell dissection of schizophrenia reveals neurodevelopmental-synaptic axis and transcriptional resilience": TableS5_Combined_marker_tables_enrichments (part 2 of 3)

### Sheet: Ex-L5-6 (continued)
ID	Description	GeneRatio	BgRatio	pvalue	p.adjust	qvalue	geneID	Count
regulation of epithelial cell migration	regulation of epithelial cell migration	3/108	207/13638	0.225708	0.588522	0.570436	FGFR1/PTPRR/BMPER	3
regulation of epithelial cell proliferation	regulation of epithelial cell proliferation	4/108	307/13638	0.225929	0.588522	0.570436	FOXP2/BCL11B/FGFR1/CDH13	4
regulation of gliogenesis	regulation of gliogenesis	2/108	114/13638	0.228223	0.588729	0.570637	DAB1/AFDN	2
brain morphogenesis	brain morphogenesis	1/108	33/13638	0.231011	0.588729	0.570637	AFDN	1
intestinal absorption	intestinal absorption	1/108	33/13638	0.231011	0.588729	0.570637	CD36	1
low-density lipoprotein particle clearance	low-density lipoprotein particle clearance	1/108	33/13638	0.231011	0.588729	0.570637	CD36	1
regulation of presynapse organization	regulation of presynapse organization	1/108	33/13638	0.231011	0.588729	0.570637	FARP1	1
renal water homeostasis	renal water homeostasis	1/108	33/13638	0.231011	0.588729	0.570637	ADCY2	1
response to glucagon	response to glucagon	1/108	33/13638	0.231011	0.588729	0.570637	ADCY2	1
response to isoquinoline alkaloid	response to isoquinoline alkaloid	1/108	33/13638	0.231011	0.588729	0.570637	GHR	1
response to morphine	response to morphine	1/108	33/13638	0.231011	0.588729	0.570637	GHR	1
walking behavior	walking behavior	1/108	33/13638	0.231011	0.588729	0.570637	DAB1	1
memory	memory	2/108	115/13638	0.231145	0.588729	0.570637	ITGA8/PAK5	2
negative regulation of transmembrane transport	negative regulation of transmembrane transport	2/108	115/13638	0.231145	0.588729	0.570637	CAMK2D/PID1	2
peptidyl-threonine modification	peptidyl-threonine modification	2/108	115/13638	0.231145	0.588729	0.570637	CAMK2D/GALNT13	2
urogenital system development	urogenital system development	4/108	311/13638	0.232697	0.591669	0.573486	ITGA8/FGFR1/FRAS1/BMPER	4
mesoderm development	mesoderm development	2/108	116/13638	0.23407	0.593136	0.574908	ITGA8/FGFR1	2
regulation of endothelial cell proliferation	regulation of endothelial cell proliferation	2/108	116/13638	0.23407	0.593136	0.574908	FGFR1/CDH13	2
amyloid-beta clearance	amyloid-beta clearance	1/108	34/13638	0.237115	0.594784	0.576506	CD36	1
growth plate cartilage development	growth plate cartilage development	1/108	34/13638	0.237115	0.594784	0.576506	COL12A1	1
positive regulation of embryonic development	positive regulation of embryonic development	1/108	34/13638	0.237115	0.594784	0.576506	PHLDB2	1
Rac protein signal transduction	Rac protein signal transduction	1/108	34/13638	0.237115	0.594784	0.576506	CDH13	1
regulation of execution phase of apoptosis	regulation of execution phase of apoptosis	1/108	34/13638	0.237115	0.594784	0.576506	DLC1	1
salivary gland morphogenesis	salivary gland morphogenesis	1/108	34/13638	0.237115	0.594784	0.576506	FGFR1	1
muscle system process	muscle system process	5/108	420/13638	0.239677	0.595931	0.577617	CHRM2/CALCRL/PDE9A/CAMK2D/KCNB2	5
positive regulation of hormone secretion	positive regulation of hormone secretion	2/108	118/13638	0.239925	0.595931	0.577617	FGFR1/MYRIP	2
positive regulation of translation	positive regulation of translation	2/108	118/13638	0.239925	0.595931	0.577617	PRR16/NCK2	2
establishment or maintenance of cell polarity	establishment or maintenance of cell polarity	3/108	215/13638	0.242496	0.595931	0.577617	UST/MPP7/CAP2	3
sodium ion transport	sodium ion transport	3/108	215/13638	0.242496	0.595931	0.577617	ASIC2/CAMK2D/SLC24A3	3
regulation of embryonic development	regulation of embryonic development	2/108	119/13638	0.242856	0.595931	0.577617	FGFR1/PHLDB2	2
synaptic vesicle exocytosis	synaptic vesicle exocytosis	2/108	119/13638	0.242856	0.595931	0.577617	CHRM2/GRIN3A	2
activation of protein kinase activity	activation of protein kinase activity	4/108	317/13638	0.242941	0.595931	0.577617	GHR/GRM4/PAK5/ADCY2	4
cellular response to amyloid-beta	cellular response to amyloid-beta	1/108	35/13638	0.243172	0.595931	0.577617	CD36	1
cellular response to interleukin-6	cellular response to interleukin-6	1/108	35/13638	0.243172	0.595931	0.577617	PID1	1
lung epithelium development	lung epithelium development	1/108	35/13638	0.243172	0.595931	0.577617	FOXP2	1
positive regulation of heart growth	positive regulation of heart growth	1/108	35/13638	0.243172	0.595931	0.577617	FGFR1	1
postsynaptic signal transduction	postsynaptic signal transduction	1/108	35/13638	0.243172	0.595931	0.577617	CHRM2	1
response to testosterone	response to testosterone	1/108	35/13638	0.243172	0.595931	0.577617	FOXP2	1
actin filament capping	actin filament capping	1/108	36/13638	0.24918	0.604937	0.586346	KIAA1211	1
behavioral fear response	behavioral fear response	1/108	36/13638	0.24918	0.604937	0.586346	HTR2C	1
cardiac muscle cell apoptotic process	cardiac muscle cell apoptotic process	1/108	36/13638	0.24918	0.604937	0.586346	CAMK2D	1
mannosylation	mannosylation	1/108	36/13638	0.24918	0.604937	0.586346	DPY19L1	1
establishment of planar polarity	establishment of planar polarity	2/108	122/13638	0.251658	0.604937	0.586346	ROR1/PRICKLE1	2
establishment of tissue polarity	establishment of tissue polarity	2/108	122/13638	0.251658	0.604937	0.586346	ROR1/PRICKLE1	2
cellular response to ammonium ion	cellular response to ammonium ion	2/108	123/13638	0.254594	0.604937	0.586346	HTR2C/CHRM2	2
release of sequestered calcium ion into cytosol	release of sequestered calcium ion into cytosol	2/108	123/13638	0.254594	0.604937	0.586346	HTR2C/CAMK2D	2
behavioral defense response	behavioral defense response	1/108	37/13638	0.255142	0.604937	0.586346	HTR2C	1
histone phosphorylation	histone phosphorylation	1/108	37/13638	0.255142	0.604937	0.586346	NEK11	1
lung alveolus development	lung alveolus development	1/108	37/13638	0.255142	0.604937	0.586346	FOXP2	1
positive regulation of sprouting angiogenesis	positive regulation of sprouting angiogenesis	1/108	37/13638	0.255142	0.604937	0.586346	BMPER	1
regulation of calcium ion import	regulation of calcium ion import	1/108	37/13638	0.255142	0.604937	0.586346	ATP2C2	1
regulation of extracellular matrix organization	regulation of extracellular matrix organization	1/108	37/13638	0.255142	0.604937	0.586346	PHLDB2	1
regulation of hormone metabolic process	regulation of hormone metabolic process	1/108	37/13638	0.255142	0.604937	0.586346	FSHR	1
regulation of nucleotide biosynthetic process	regulation of nucleotide biosynthetic process	1/108	37/13638	0.255142	0.604937	0.586346	PID1	1
response to food	response to food	1/108	37/13638	0.255142	0.604937	0.586346	GHR	1
response to interleukin-6	response to interleukin-6	1/108	37/13638	0.255142	0.604937	0.586346	PID1	1
salivary gland development	salivary gland development	1/108	37/13638	0.255142	0.604937	0.586346	FGFR1	1
embryonic epithelial tube formation	embryonic epithelial tube formation	2/108	124/13638	0.257531	0.604937	0.586346	DLC1/PRICKLE1	2
regulation of supramolecular fiber organization	regulation of supramolecular fiber organization	4/108	327/13638	0.260241	0.604937	0.586346	DLC1/PHLDB2/KIAA1211/NCK2	4
positive regulation of protein polymerization	positive regulation of protein polymerization	2/108	125/13638	0.260469	0.604937	0.586346	KIAA1211/NCK2	2
cellular calcium ion homeostasis	cellular calcium ion homeostasis	5/108	434/13638	0.260507	0.604937	0.586346	HTR2C/ATP2C2/CD36/CAMK2D/SLC24A3	5
autonomic nervous system development	autonomic nervous system development	1/108	38/13638	0.261057	0.604937	0.586346	PLXNA4	1
cerebellum morphogenesis	cerebellum morphogenesis	1/108	38/13638	0.261057	0.604937	0.586346	DAB1	1
fear response	fear response	1/108	38/13638	0.261057	0.604937	0.586346	HTR2C	1
phospholipid dephosphorylation	phospholipid dephosphorylation	1/108	38/13638	0.261057	0.604937	0.586346	PLPPR1	1
positive regulation of DNA replication	positive regulation of DNA replication	1/108	38/13638	0.261057	0.604937	0.586346	FGFR1	1
regulation of actin cytoskeleton reorganization	regulation of actin cytoskeleton reorganization	1/108	38/13638	0.261057	0.604937	0.586346	SEMA3E	1
regulation of bone resorption	regulation of bone resorption	1/108	38/13638	0.261057	0.604937	0.586346	FSHR	1
regulation of cardiac muscle cell contraction	regulation of cardiac muscle cell contraction	1/108	38/13638	0.261057	0.604937	0.586346	CAMK2D	1
regulation of heart rate by cardiac conduction	regulation of heart rate by cardiac conduction	1/108	38/13638	0.261057	0.604937	0.586346	CAMK2D	1
sarcoplasmic reticulum calcium ion transport	sarcoplasmic reticulum calcium ion transport	1/108	38/13638	0.261057	0.604937	0.586346	CAMK2D	1
tRNA methylation	tRNA methylation	1/108	38/13638	0.261057	0.604937	0.586346	TRMT9B	1
vitamin transport	vitamin transport	1/108	38/13638	0.261057	0.604937	0.586346	SLC35F3	1
regulation of sequestering of calcium ion	regulation of sequestering of calcium ion	2/108	126/13638	0.263407	0.609062	0.590345	HTR2C/CAMK2D	2
action potential	action potential	2/108	127/13638	0.266345	0.609062	0.590345	CD36/CAMK2D	2
positive regulation of chemotaxis	positive regulation of chemotaxis	2/108	127/13638	0.266345	0.609062	0.590345	FGFR1/CDH13	2
regulation of smooth muscle cell proliferation	regulation of smooth muscle cell proliferation	2/108	127/13638	0.266345	0.609062	0.590345	CALCRL/CDH13	2
regulation of wound healing	regulation of wound healing	2/108	127/13638	0.266345	0.609062	0.590345	CD36/PHLDB2	2
astrocyte development	astrocyte development	1/108	39/13638	0.266925	0.609062	0.590345	ROR1	1
hair cell differentiation	hair cell differentiation	1/108	39/13638	0.266925	0.609062	0.590345	FGFR1	1
negative regulation of gliogenesis	negative regulation of gliogenesis	1/108	39/13638	0.266925	0.609062	0.590345	DAB1	1
regulation of cardiac muscle cell proliferation	regulation of cardiac muscle cell proliferation	1/108	39/13638	0.266925	0.609062	0.590345	FGFR1	1
striated muscle cell apoptotic process	striated muscle cell apoptotic process	1/108	39/13638	0.266925	0.609062	0.590345	CAMK2D	1
Ras protein signal transduction	Ras protein signal transduction	5/108	439/13638	0.268052	0.610699	0.591932	DLC1/CDH13/MMD2/RALGPS2/FARP1	5
smooth muscle cell proliferation	smooth muscle cell proliferation	2/108	128/13638	0.269284	0.612569	0.593744	CALCRL/CDH13	2
kidney epithelium development	kidney epithelium development	2/108	129/13638	0.272222	0.613886	0.59502	FGFR1/BMPER	2
sequestering of calcium ion	sequestering of calcium ion	2/108	129/13638	0.272222	0.613886	0.59502	HTR2C/CAMK2D	2
positive regulation of calcium-mediated signaling	positive regulation of calcium-mediated signaling	1/108	40/13638	0.272747	0.613886	0.59502	CDH13	1
purine nucleotide catabolic process	purine nucleotide catabolic process	1/108	40/13638	0.272747	0.613886	0.59502	PDE9A	1
regulation of endocrine process	regulation of endocrine process	1/108	40/13638	0.272747	0.613886	0.59502	FGFR1	1
stem cell division	stem cell division	1/108	40/13638	0.272747	0.613886	0.59502	FGFR1	1
thymus development	thymus development	1/108	40/13638	0.272747	0.613886	0.59502	BCL11B	1
muscle contraction	muscle contraction	4/108	335/13638	0.274254	0.61542	0.596508	CHRM2/CALCRL/CAMK2D/KCNB2	4
nucleocytoplasmic transport	nucleocytoplasmic transport	4/108	335/13638	0.274254	0.61542	0.596508	CD36/RANBP17/PRICKLE1/BACH2	4
calcium ion homeostasis	calcium ion homeostasis	5/108	444/13638	0.275647	0.615607	0.596688	HTR2C/ATP2C2/CD36/CAMK2D/SLC24A3	5
regulation of peptidyl-tyrosine phosphorylation	regulation of peptidyl-tyrosine phosphorylation	3/108	231/13638	0.276633	0.615607	0.596688	GHR/CD36/NCK2	3
establishment of endothelial barrier	establishment of endothelial barrier	1/108	41/13638	0.278523	0.615607	0.596688	AFDN	1
negative regulation of axon extension	negative regulation of axon extension	1/108	41/13638	0.278523	0.615607	0.596688	SEMA3E	1
positive regulation of ATP metabolic process	positive regulation of ATP metabolic process	1/108	41/13638	0.278523	0.615607	0.596688	PID1	1
positive regulation of phospholipase C activity	positive regulation of phospholipase C activity	1/108	41/13638	0.278523	0.615607	0.596688	FGFR1	1
response to pH	response to pH	1/108	41/13638	0.278523	0.615607	0.596688	ASIC2	1
sulfur compound transport	sulfur compound transport	1/108	41/13638	0.278523	0.615607	0.596688	SLC35F3	1
nuclear transport	nuclear transport	4/108	338/13638	0.279544	0.615607	0.596688	CD36/RANBP17/PRICKLE1/BACH2	4
negative regulation of growth	negative regulation of growth	3/108	233/13638	0.280939	0.615607	0.596688	SEMA3E/DCC/BCL11A	3
appendage morphogenesis	appendage morphogenesis	2/108	132/13638	0.281035	0.615607	0.596688	FGFR1/FRAS1	2
epithelial tube formation	epithelial tube formation	2/108	132/13638	0.281035	0.615607	0.596688	DLC1/PRICKLE1	2
limb morphogenesis	limb morphogenesis	2/108	132/13638	0.281035	0.615607	0.596688	FGFR1/FRAS1	2
spermatid development	spermatid development	2/108	133/13638	0.283971	0.615607	0.596688	FSHR/SPAG16	2
amyloid precursor protein catabolic process	amyloid precursor protein catabolic process	1/108	42/13638	0.284253	0.615607	0.596688	SPON1	1
cell differentiation in spinal cord	cell differentiation in spinal cord	1/108	42/13638	0.284253	0.615607	0.596688	MDGA2	1
endochondral bone growth	endochondral bone growth	1/108	42/13638	0.284253	0.615607	0.596688	COL12A1	1
ovulation cycle process	ovulation cycle process	1/108	42/13638	0.284253	0.615607	0.596688	FSHR	1
positive regulation of protein dephosphorylation	positive regulation of protein dephosphorylation	1/108	42/13638	0.284253	0.615607	0.596688	DLC1	1
protein localization to postsynaptic membrane	protein localization to postsynaptic membrane	1/108	42/13638	0.284253	0.615607	0.596688	GRIP1	1
regulation of lipid storage	regulation of lipid storage	1/108	42/13638	0.284253	0.615607	0.596688	CD36	1
regulation of membrane depolarization	regulation of membrane depolarization	1/108	42/13638	0.284253	0.615607	0.596688	CAMK2D	1
regulation of protein deacetylation	regulation of protein deacetylation	1/108	42/13638	0.284253	0.615607	0.596688	CAMK2D	1
regulation of protein targeting to mitochondrion	regulation of protein targeting to mitochondrion	1/108	42/13638	0.284253	0.615607	0.596688	ABLIM3	1
establishment of cell polarity	establishment of cell polarity	2/108	135/13638	0.28984	0.617156	0.59819	UST/MPP7	2
neurotransmitter metabolic process	neurotransmitter metabolic process	2/108	135/13638	0.28984	0.617156	0.59819	CD36/FSHR	2
amyloid-beta metabolic process	amyloid-beta metabolic process	1/108	43/13638	0.289939	0.617156	0.59819	SPON1	1
apoptotic cell clearance	apoptotic cell clearance	1/108	43/13638	0.289939	0.617156	0.59819	CD36	1
ATP biosynthetic process	ATP biosynthetic process	1/108	43/13638	0.289939	0.617156	0.59819	PID1	1
cranial nerve development	cranial nerve development	1/108	43/13638	0.289939	0.617156	0.59819	PLXNA4	1
endocrine hormone secretion	endocrine hormone secretion	1/108	43/13638	0.289939	0.617156	0.59819	FGFR1	1
fat-soluble vitamin metabolic process	fat-soluble vitamin metabolic process	1/108	43/13638	0.289939	0.617156	0.59819	FGFR1	1
interleukin-1 beta secretion	interleukin-1 beta secretion	1/108	43/13638	0.289939	0.617156	0.59819	CD36	1
photoreceptor cell development	photoreceptor cell development	1/108	43/13638	0.289939	0.617156	0.59819	OLFM3	1
regulation of actin filament-based movement	regulation of actin filament-based movement	1/108	43/13638	0.289939	0.617156	0.59819	CAMK2D	1
regulation of phospholipase C activity	regulation of phospholipase C activity	1/108	43/13638	0.289939	0.617156	0.59819	FGFR1	1
regulation of Rho protein signal transduction	regulation of Rho protein signal transduction	2/108	136/13638	0.292773	0.621438	0.602341	DLC1/FARP1	2
eye photoreceptor cell differentiation	eye photoreceptor cell differentiation	1/108	44/13638	0.29558	0.621438	0.602341	OLFM3	1
interleukin-12-mediated signaling pathway	interleukin-12-mediated signaling pathway	1/108	44/13638	0.29558	0.621438	0.602341	STAT4	1
regulation of cyclase activity	regulation of cyclase activity	1/108	44/13638	0.29558	0.621438	0.602341	GRM3	1
regulation of lyase activity	regulation of lyase activity	1/108	44/13638	0.29558	0.621438	0.602341	GRM3	1
synaptic transmission, GABAergic	synaptic transmission, GABAergic	1/108	44/13638	0.29558	0.621438	0.602341	GABRG3	1
T cell selection	T cell selection	1/108	44/13638	0.29558	0.621438	0.602341	BCL11B	1
ventricular cardiac muscle tissue morphogenesis	ventricular cardiac muscle tissue morphogenesis	1/108	44/13638	0.29558	0.621438	0.602341	COL11A1	1
regulation of postsynaptic membrane potential	regulation of postsynaptic membrane potential	2/108	137/13638	0.295705	0.621438	0.602341	GRIN3A/GABRG3	2
mesenchyme development	mesenchyme development	3/108	242/13638	0.30039	0.621957	0.602843	SEMA3E/FGFR1/PHLDB2	3
regulation of hormone secretion	regulation of hormone secretion	3/108	242/13638	0.30039	0.621957	0.602843	HTR2C/FGFR1/MYRIP	3
cellular response to peptide	cellular response to peptide	4/108	350/13638	0.30086	0.621957	0.602843	GHR/CD36/PID1/ADCY2	4
bone growth	bone growth	1/108	45/13638	0.301176	0.621957	0.602843	COL12A1	1
cerebral cortex cell migration	cerebral cortex cell migration	1/108	45/13638	0.301176	0.621957	0.602843	DAB1	1
inner ear receptor cell development	inner ear receptor cell development	1/108	45/13638	0.301176	0.621957	0.602843	FGFR1	1
regulation of bone remodeling	regulation of bone remodeling	1/108	45/13638	0.301176	0.621957	0.602843	FSHR	1
regulation of cardiocyte differentiation	regulation of cardiocyte differentiation	1/108	45/13638	0.301176	0.621957	0.602843	PRICKLE1	1
response to amyloid-beta	response to amyloid-beta	1/108	45/13638	0.301176	0.621957	0.602843	CD36	1
calcium ion transmembrane import into cytosol	calcium ion transmembrane import into cytosol	2/108	139/13638	0.301562	0.621957	0.602843	HTR2C/CAMK2D	2
DNA damage checkpoint	DNA damage checkpoint	2/108	139/13638	0.301562	0.621957	0.602843	PLAGL1/NEK11	2
morphogenesis of a polarized epithelium	morphogenesis of a polarized epithelium	2/108	139/13638	0.301562	0.621957	0.602843	ROR1/PRICKLE1	2
spermatid differentiation	spermatid differentiation	2/108	139/13638	0.301562	0.621957	0.602843	FSHR/SPAG16	2
regulation of ion transmembrane transport	regulation of ion transmembrane transport	5/108	461/13638	0.301795	0.621957	0.602843	ASIC2/KCNIP1/CAMK2D/KCNB2/CACNB4	5
regulation of calcium ion transport	regulation of calcium ion transport	3/108	244/13638	0.304724	0.624686	0.605488	ATP2C2/CAMK2D/CACNB4	3
cellular response to interleukin-12	cellular response to interleukin-12	1/108	46/13638	0.306728	0.624686	0.605488	STAT4	1
coronary vasculature development	coronary vasculature development	1/108	46/13638	0.306728	0.624686	0.605488	PRICKLE1	1
ER-nucleus signaling pathway	ER-nucleus signaling pathway	1/108	46/13638	0.306728	0.624686	0.605488	NCK2	1
exocrine system development	exocrine system development	1/108	46/13638	0.306728	0.624686	0.605488	FGFR1	1
neuron maturation	neuron maturation	1/108	46/13638	0.306728	0.624686	0.605488	BCL11A	1
neurotransmitter receptor transport	neurotransmitter receptor transport	1/108	46/13638	0.306728	0.624686	0.605488	GRIP1	1
positive regulation of organ growth	positive regulation of organ growth	1/108	46/13638	0.306728	0.624686	0.605488	FGFR1	1
embryonic organ morphogenesis	embryonic organ morphogenesis	3/108	245/13638	0.306893	0.624686	0.605488	ITGA8/FGFR1/COL11A1	3
BMP signaling pathway	BMP signaling pathway	2/108	141/13638	0.307412	0.624889	0.605686	VWC2L/BMPER	2
positive regulation of MAP kinase activity	positive regulation of MAP kinase activity	3/108	247/13638	0.311232	0.628693	0.609373	GHR/GRM4/FGFR1	3
cardiac muscle cell proliferation	cardiac muscle cell proliferation	1/108	47/13638	0.312237	0.628693	0.609373	FGFR1	1
export across plasma membrane	export across plasma membrane	1/108	47/13638	0.312237	0.628693	0.609373	KCNT2	1
purine-containing compound catabolic process	purine-containing compound catabolic process	1/108	47/13638	0.312237	0.628693	0.609373	PDE9A	1
regulation of interleukin-12 production	regulation of interleukin-12 production	1/108	47/13638	0.312237	0.628693	0.609373	CD36	1
response to interleukin-12	response to interleukin-12	1/108	47/13638	0.312237	0.628693	0.609373	STAT4	1
visual learning	visual learning	1/108	47/13638	0.312237	0.628693	0.609373	MEIS2	1
eye morphogenesis	eye morphogenesis	2/108	143/13638	0.313253	0.629039	0.609708	SDK1/OLFM3	2
response to calcium ion	response to calcium ion	2/108	143/13638	0.313253	0.629039	0.609708	CPNE4/CAMK2D	2
muscle organ development	muscle organ development	4/108	358/13638	0.315183	0.630177	0.610811	FOXP2/ETV1/FGFR1/COL11A1	4
non-canonical Wnt signaling pathway	non-canonical Wnt signaling pathway	2/108	144/13638	0.31617	0.630177	0.610811	ROR1/PRICKLE1	2
positive regulation of mitotic cell cycle	positive regulation of mitotic cell cycle	2/108	144/13638	0.31617	0.630177	0.610811	FGFR1/MEIS2	2
glial cell migration	glial cell migration	1/108	48/13638	0.317702	0.630177	0.610811	DAB1	1
lung morphogenesis	lung morphogenesis	1/108	48/13638	0.317702	0.630177	0.610811	FOXP2	1
neuron recognition	neuron recognition	1/108	48/13638	0.317702	0.630177	0.610811	ROBO3	1
regulation of myoblast differentiation	regulation of myoblast differentiation	1/108	48/13638	0.317702	0.630177	0.610811	PRICKLE1	1
response to cold	response to cold	1/108	48/13638	0.317702	0.630177	0.610811	CDH8	1
retina morphogenesis in camera-type eye	retina morphogenesis in camera-type eye	1/108	48/13638	0.317702	0.630177	0.610811	SDK1	1
activation of MAPK activity	activation of MAPK activity	2/108	145/13638	0.319084	0.630177	0.610811	GHR/GRM4	2
dendrite morphogenesis	dendrite morphogenesis	2/108	145/13638	0.319084	0.630177	0.610811	ELAVL4/FARP1	2
neural precursor cell proliferation	neural precursor cell proliferation	2/108	145/13638	0.319084	0.630177	0.610811	FGFR1/AFDN	2
regulation of endothelial cell migration	regulation of endothelial cell migration	2/108	146/13638	0.321995	0.630177	0.610811	FGFR1/BMPER	2
tube formation	tube formation	2/108	146/13638	0.321995	0.630177	0.610811	DLC1/PRICKLE1	2
muscle tissue development	muscle tissue development	4/108	362/13638	0.32237	0.630177	0.610811	ITGA8/FOXP2/FGFR1/COL11A1	4
interleukin-12 production	interleukin-12 production	1/108	49/13638	0.323125	0.630177	0.610811	CD36	1
intracellular estrogen receptor signaling pathway	intracellular estrogen receptor signaling pathway	1/108	49/13638	0.323125	0.630177	0.610811	FSHR	1
neural crest cell migration	neural crest cell migration	1/108	49/13638	0.323125	0.630177	0.610811	SEMA3E	1
neuromuscular junction development	neuromuscular junction development	1/108	49/13638	0.323125	0.630177	0.610811	CACNB4	1
plasma lipoprotein particle clearance	plasma lipoprotein particle clearance	1/108	49/13638	0.323125	0.630177	0.610811	CD36	1
regulation of actin filament depolymerization	regulation of actin filament depolymerization	1/108	49/13638	0.323125	0.630177	0.610811	KIAA1211	1
regulation of DNA-dependent DNA replication	regulation of DNA-dependent DNA replication	1/108	49/13638	0.323125	0.630177	0.610811	FGFR1	1
regulation of calcium ion transmembrane transport	regulation of calcium ion transmembrane transport	2/108	147/13638	0.324903	0.632818	0.61337	CAMK2D/CACNB4	2
body morphogenesis	body morphogenesis	1/108	50/13638	0.328504	0.634852	0.615342	PHLDB2	1
interleukin-1 secretion	interleukin-1 secretion	1/108	50/13638	0.328504	0.634852	0.615342	CD36	1
morphogenesis of an epithelial sheet	morphogenesis of an epithelial sheet	1/108	50/13638	0.328504	0.634852	0.615342	PHLDB2	1
ovarian follicle development	ovarian follicle development	1/108	50/13638	0.328504	0.634852	0.615342	FSHR	1
positive regulation of wound healing	positive regulation of wound healing	1/108	50/13638	0.328504	0.634852	0.615342	CD36	1
regulation of glucose import	regulation of glucose import	1/108	50/13638	0.328504	0.634852	0.615342	PID1	1
morphogenesis of embryonic epithelium	morphogenesis of embryonic epithelium	2/108	149/13638	0.33071	0.636091	0.616544	DLC1/PRICKLE1	2
protein localization to nucleus	protein localization to nucleus	3/108	257/13638	0.332949	0.636091	0.616544	CD36/RANBP17/PRICKLE1	3
regulation of actin filament polymerization	regulation of actin filament polymerization	2/108	150/13638	0.333609	0.636091	0.616544	KIAA1211/NCK2	2
aspartate family amino acid metabolic process	aspartate family amino acid metabolic process	1/108	51/13638	0.333841	0.636091	0.616544	CRYM	1
histone exchange	histone exchange	1/108	51/13638	0.333841	0.636091	0.616544	FSHR	1
mesenchyme morphogenesis	mesenchyme morphogenesis	1/108	51/13638	0.333841	0.636091	0.616544	FGFR1	1
phagocytosis, engulfment	phagocytosis, engulfment	1/108	51/13638	0.333841	0.636091	0.616544	CD36	1
regulation of nitric oxide biosynthetic process	regulation of nitric oxide biosynthetic process	1/108	51/13638	0.333841	0.636091	0.616544	CD36	1
response to cocaine	response to cocaine	1/108	51/13638	0.333841	0.636091	0.616544	SDK1	1
ventricular cardiac muscle tissue development	ventricular cardiac muscle tissue development	1/108	51/13638	0.333841	0.636091	0.616544	COL11A1	1
visual behavior	visual behavior	1/108	51/13638	0.333841	0.636091	0.616544	MEIS2	1
DNA integrity checkpoint	DNA integrity checkpoint	2/108	151/13638	0.336504	0.639445	0.619794	PLAGL1/NEK11	2
actin filament depolymerization	actin filament depolymerization	1/108	52/13638	0.339136	0.639445	0.619794	KIAA1211	1
aorta development	aorta development	1/108	52/13638	0.339136	0.639445	0.619794	PRICKLE1	1
columnar/cuboidal epithelial cell development	columnar/cuboidal epithelial cell development	1/108	52/13638	0.339136	0.639445	0.619794	FGFR1	1
forebrain neuron differentiation	forebrain neuron differentiation	1/108	52/13638	0.339136	0.639445	0.619794	BCL11B	1
actin filament bundle assembly	actin filament bundle assembly	2/108	152/13638	0.339395	0.639445	0.619794	DLC1/PHLDB2	2
cellular response to BMP stimulus	cellular response to BMP stimulus	2/108	152/13638	0.339395	0.639445	0.619794	VWC2L/BMPER	2
response to BMP	response to BMP	2/108	152/13638	0.339395	0.639445	0.619794	VWC2L/BMPER	2
nucleotide biosynthetic process	nucleotide biosynthetic process	3/108	260/13638	0.339464	0.639445	0.619794	PAPSS2/PID1/ADCY2	3
regulation of metal ion transport	regulation of metal ion transport	4/108	373/13638	0.342193	0.643773	0.623989	ATP2C2/KCNIP1/CAMK2D/CACNB4	4
positive regulation of cell adhesion	positive regulation of cell adhesion	4/108	374/13638	0.343998	0.64384	0.624054	CD36/CDH13/NCK2/AFDN	4
cellular response to fatty acid	cellular response to fatty acid	1/108	53/13638	0.34439	0.64384	0.624054	PID1	1
neuron fate commitment	neuron fate commitment	1/108	53/13638	0.34439	0.64384	0.624054	BCL11B	1
phototransduction	phototransduction	1/108	53/13638	0.34439	0.64384	0.624054	ASIC2	1
regulation of vasoconstriction	regulation of vasoconstriction	1/108	53/13638	0.34439	0.64384	0.624054	ASIC2	1
purine ribonucleotide metabolic process	purine ribonucleotide metabolic process	4/108	376/13638	0.34761	0.643935	0.624146	PDE9A/PAPSS2/PID1/ADCY2	4
actin filament bundle organization	actin filament bundle organization	2/108	155/13638	0.348047	0.643935	0.624146	DLC1/PHLDB2	2
regulation of response to wounding	regulation of response to wounding	2/108	155/13638	0.348047	0.643935	0.624146	CD36/PHLDB2	2
animal organ formation	animal organ formation	1/108	54/13638	0.349602	0.643935	0.624146	FGFR1	1
cell communication involved in cardiac conduction	cell communication involved in cardiac conduction	1/108	54/13638	0.349602	0.643935	0.624146	CAMK2D	1
negative regulation of chemotaxis	negative regulation of chemotaxis	1/108	54/13638	0.349602	0.643935	0.624146	SEMA3E	1
positive regulation of dephosphorylation	positive regulation of dephosphorylation	1/108	54/13638	0.349602	0.643935	0.624146	DLC1	1
receptor localization to synapse	receptor localization to synapse	1/108	54/13638	0.349602	0.643935	0.624146	GRIP1	1
regulation of protein import into nucleus	regulation of protein import into nucleus	1/108	54/13638	0.349602	0.643935	0.624146	CD36	1
nucleoside phosphate biosynthetic process	nucleoside phosphate biosynthetic process	3/108	265/13638	0.350315	0.643935	0.624146	PAPSS2/PID1/ADCY2	3
appendage development	appendage development	2/108	156/13638	0.350923	0.643935	0.624146	FGFR1/FRAS1	2
calcium ion transport into cytosol	calcium ion transport into cytosol	2/108	156/13638	0.350923	0.643935	0.624146	HTR2C/CAMK2D	2
limb development	limb development	2/108	156/13638	0.350923	0.643935	0.624146	FGFR1/FRAS1	2
neural tube development	neural tube development	2/108	156/13638	0.350923	0.643935	0.624146	DLC1/PRICKLE1	2
positive regulation of synaptic transmission	positive regulation of synaptic transmission	2/108	156/13638	0.350923	0.643935	0.624146	CLSTN2/TSHZ3	2
inorganic anion transport	inorganic anion transport	2/108	157/13638	0.353795	0.647808	0.6279	FGFR1/GABRG3	2
cellular component maintenance	cellular component maintenance	1/108	55/13638	0.354773	0.647808	0.6279	AFDN	1
positive regulation of phospholipase activity	positive regulation of phospholipase activity	1/108	55/13638	0.354773	0.647808	0.6279	FGFR1	1
regulation of osteoclast differentiation	regulation of osteoclast differentiation	1/108	55/13638	0.354773	0.647808	0.6279	FSHR	1
regulation of regulated secretory pathway	regulation of regulated secretory pathway	2/108	159/13638	0.359525	0.651587	0.631563	CHRM2/GRIN3A	2
androgen receptor signaling pathway	androgen receptor signaling pathway	1/108	56/13638	0.359903	0.651587	0.631563	GRIP1	1
endothelial cell development	endothelial cell development	1/108	56/13638	0.359903	0.651587	0.631563	AFDN	1
lipopolysaccharide-mediated signaling pathway	lipopolysaccharide-mediated signaling pathway	1/108	56/13638	0.359903	0.651587	0.631563	CD36	1
regulation of cardiac muscle tissue growth	regulation of cardiac muscle tissue growth	1/108	56/13638	0.359903	0.651587	0.631563	FGFR1	1
smooth muscle cell differentiation	smooth muscle cell differentiation	1/108	56/13638	0.359903	0.651587	0.631563	ITGA8	1
somatic cell DNA recombination	somatic cell DNA recombination	1/108	56/13638	0.359903	0.651587	0.631563	BCL11B	1
detection of visible light	detection of visible light	1/108	57/13638	0.364993	0.654878	0.634753	SEMA5B	1
glucose import	glucose import	1/108	57/13638	0.364993	0.654878	0.634753	PID1	1
neuroblast proliferation	neuroblast proliferation	1/108	57/13638	0.364993	0.654878	0.634753	FGFR1	1
nuclear DNA replication	nuclear DNA replication	1/108	57/13638	0.364993	0.654878	0.634753	FGFR1	1
regulation of insulin receptor signaling pathway	regulation of insulin receptor signaling pathway	1/108	57/13638	0.364993	0.654878	0.634753	PID1	1
regulation of protein import	regulation of protein import	1/108	57/13638	0.364993	0.654878	0.634753	CD36	1
synaptic vesicle localization	synaptic vesicle localization	1/108	57/13638	0.364993	0.654878	0.634753	PCDH17	1
cell maturation	cell maturation	2/108	161/13638	0.365237	0.654878	0.634753	FGFR1/BCL11A	2
axoneme assembly	axoneme assembly	1/108	58/13638	0.370043	0.660316	0.640024	SPAG16	1
negative regulation of intracellular transport	negative regulation of intracellular transport	1/108	58/13638	0.370043	0.660316	0.640024	CD36	1
neural retina development	neural retina development	1/108	58/13638	0.370043	0.660316	0.640024	SDK1	1
ribonucleoside triphosphate biosynthetic process	ribonucleoside triphosphate biosynthetic process	1/108	58/13638	0.370043	0.660316	0.640024	PID1	1
mitotic cell cycle checkpoint	mitotic cell cycle checkpoint	2/108	164/13638	0.37377	0.661336	0.641012	PLAGL1/NEK11	2
ribonucleotide metabolic process	ribonucleotide metabolic process	4/108	391/13638	0.374704	0.661336	0.641012	PDE9A/PAPSS2/PID1/ADCY2	4
amyloid precursor protein metabolic process	amyloid precursor protein metabolic process	1/108	59/13638	0.375053	0.661336	0.641012	SPON1	1
inner ear receptor cell differentiation	inner ear receptor cell differentiation	1/108	59/13638	0.375053	0.661336	0.641012	FGFR1	1
neural nucleus development	neural nucleus development	1/108	59/13638	0.375053	0.661336	0.641012	FOXP2	1
pathway-restricted SMAD protein phosphorylation	pathway-restricted SMAD protein phosphorylation	1/108	59/13638	0.375053	0.661336	0.641012	BMPER	1
photoreceptor cell differentiation	photoreceptor cell differentiation	1/108	59/13638	0.375053	0.661336	0.641012	OLFM3	1
positive regulation of fat cell differentiation	positive regulation of fat cell differentiation	1/108	59/13638	0.375053	0.661336	0.641012	HTR2C	1
positive regulation of phagocytosis	positive regulation of phagocytosis	1/108	59/13638	0.375053	0.661336	0.641012	CD36	1
regulation of protein processing	regulation of protein processing	1/108	59/13638	0.375053	0.661336	0.641012	SPON1	1
lung development	lung development	2/108	165/13638	0.376604	0.661489	0.641161	FOXP2/FGFR1	2
gliogenesis	gliogenesis	3/108	278/13638	0.378432	0.661489	0.641161	ROR1/DAB1/AFDN	3
actin filament polymerization	actin filament polymerization	2/108	166/13638	0.379433	0.661489	0.641161	KIAA1211/NCK2	2
positive regulation of developmental growth	positive regulation of developmental growth	2/108	166/13638	0.379433	0.661489	0.641161	GHR/FGFR1	2
regulation of blood pressure	regulation of blood pressure	2/108	166/13638	0.379433	0.661489	0.641161	ASIC2/FSHR	2
cardiac muscle tissue morphogenesis	cardiac muscle tissue morphogenesis	1/108	60/13638	0.380023	0.661489	0.641161	COL11A1	1
negative regulation of epithelial cell migration	negative regulation of epithelial cell migration	1/108	60/13638	0.380023	0.661489	0.641161	PTPRR	1
plasma membrane invagination	plasma membrane invagination	1/108	60/13638	0.380023	0.661489	0.641161	CD36	1
regulation of muscle cell apoptotic process	regulation of muscle cell apoptotic process	1/108	60/13638	0.380023	0.661489	0.641161	CAMK2D	1
superoxide metabolic process	superoxide metabolic process	1/108	60/13638	0.380023	0.661489	0.641161	CD36	1
telencephalon cell migration	telencephalon cell migration	1/108	60/13638	0.380023	0.661489	0.641161	DAB1	1
regulation of actin filament length	regulation of actin filament length	2/108	167/13638	0.382256	0.661535	0.641205	KIAA1211/NCK2	2
bone resorption	bone resorption	1/108	61/13638	0.384955	0.661535	0.641205	FSHR	1
nucleotide catabolic process	nucleotide catabolic process	1/108	61/13638	0.384955	0.661535	0.641205	PDE9A	1
positive regulation of muscle organ development	positive regulation of muscle organ development	1/108	61/13638	0.384955	0.661535	0.641205	FGFR1	1
positive regulation of response to wounding	positive regulation of response to wounding	1/108	61/13638	0.384955	0.661535	0.641205	CD36	1
proteoglycan biosynthetic process	proteoglycan biosynthetic process	1/108	61/13638	0.384955	0.661535	0.641205	UST	1
regulation of protein maturation	regulation of protein maturation	1/108	61/13638	0.384955	0.661535	0.641205	SPON1	1
regulation of sodium ion transmembrane transport	regulation of sodium ion transmembrane transport	1/108	61/13638	0.384955	0.661535	0.641205	CAMK2D	1
striated muscle cell proliferation	striated muscle cell proliferation	1/108	61/13638	0.384955	0.661535	0.641205	FGFR1	1
cellular response to drug	cellular response to drug	4/108	397/13638	0.385528	0.661535	0.641205	HTR2C/CHRM2/BCL11A/ADCY2	4
regulation of mitochondrion organization	regulation of mitochondrion organization	2/108	169/13638	0.387888	0.661535	0.641205	ABLIM3/PID1	2
respiratory tube development	respiratory tube development	2/108	169/13638	0.387888	0.661535	0.641205	FOXP2/FGFR1	2
steroid hormone mediated signaling pathway	steroid hormone mediated signaling pathway	2/108	169/13638	0.387888	0.661535	0.641205	FSHR/GRIP1	2
cell cycle DNA replication	cell cycle DNA replication	1/108	62/13638	0.389847	0.661535	0.641205	FGFR1	1
mitotic G1 DNA damage checkpoint	mitotic G1 DNA damage checkpoint	1/108	62/13638	0.389847	0.661535	0.641205	PLAGL1	1
mitotic G1/S transition checkpoint	mitotic G1/S transition checkpoint	1/108	62/13638	0.389847	0.661535	0.641205	PLAGL1	1
natural killer cell activation	natural killer cell activation	1/108	62/13638	0.389847	0.661535	0.641205	TOX	1
negative regulation of ERK1 and ERK2 cascade	negative regulation of ERK1 and ERK2 cascade	1/108	62/13638	0.389847	0.661535	0.641205	PTPRR	1
nitric oxide biosynthetic process	nitric oxide biosynthetic process	1/108	62/13638	0.389847	0.661535	0.641205	CD36	1
positive regulation of muscle tissue development	positive regulation of muscle tissue development	1/108	62/13638	0.389847	0.661535	0.641205	FGFR1	1
regulation of heart growth	regulation of heart growth	1/108	62/13638	0.389847	0.661535	0.641205	FGFR1	1
morphogenesis of a branching epithelium	morphogenesis of a branching epithelium	2/108	170/13638	0.390695	0.661535	0.641205	SEMA3E/FGFR1	2
regulation of cation channel activity	regulation of cation channel activity	2/108	170/13638	0.390695	0.661535	0.641205	CAMK2D/CACNB4	2
ribose phosphate metabolic process	ribose phosphate metabolic process	4/108	400/13638	0.390934	0.661535	0.641205	PDE9A/PAPSS2/PID1/ADCY2	4
response to peptide hormone	response to peptide hormone	4/108	401/13638	0.392734	0.661535	0.641205	GHR/STAT4/PID1/ADCY2	4
cell-cell recognition	cell-cell recognition	1/108	63/13638	0.394701	0.661535	0.641205	NCK2	1
forebrain cell migration	forebrain cell migration	1/108	63/13638	0.394701	0.661535	0.641205	DAB1	1
G1 DNA damage checkpoint	G1 DNA damage checkpoint	1/108	63/13638	0.394701	0.661535	0.641205	PLAGL1	1
long-chain fatty acid transport	long-chain fatty acid transport	1/108	63/13638	0.394701	0.661535	0.641205	CD36	1
mechanoreceptor differentiation	mechanoreceptor differentiation	1/108	63/13638	0.394701	0.661535	0.641205	FGFR1	1
multicellular organismal water homeostasis	multicellular organismal water homeostasis	1/108	63/13638	0.394701	0.661535	0.641205	ADCY2	1
negative regulation of protein depolymerization	negative regulation of protein depolymerization	1/108	63/13638	0.394701	0.661535	0.641205	KIAA1211	1
regulation of multicellular organism growth	regulation of multicellular organism growth	1/108	63/13638	0.394701	0.661535	0.641205	GHR	1
organ growth	organ growth	2/108	172/13638	0.396293	0.663457	0.643068	COL12A1/FGFR1	2
cytosolic calcium ion transport	cytosolic calcium ion transport	2/108	173/13638	0.399084	0.665061	0.644623	HTR2C/CAMK2D	2
lipid storage	lipid storage	1/108	64/13638	0.399517	0.665061	0.644623	CD36	1
regulation of sprouting angiogenesis	regulation of sprouting angiogenesis	1/108	64/13638	0.399517	0.665061	0.644623	BMPER	1
somatic diversification of immune receptors	somatic diversification of immune receptors	1/108	64/13638	0.399517	0.665061	0.644623	BCL11B	1
hormone secretion	hormone secretion	3/108	288/13638	0.399901	0.665061	0.644623	HTR2C/FGFR1/MYRIP	3
purine nucleotide metabolic process	purine nucleotide metabolic process	4/108	405/13638	0.399929	0.665061	0.644623	PDE9A/PAPSS2/PID1/ADCY2	4
defense response to Gram-positive bacterium	defense response to Gram-positive bacterium	1/108	65/13638	0.404294	0.665634	0.645178	CD36	1
embryonic skeletal system morphogenesis	embryonic skeletal system morphogenesis	1/108	65/13638	0.404294	0.665634	0.645178	COL11A1	1
muscle cell apoptotic process	muscle cell apoptotic process	1/108	65/13638	0.404294	0.665634	0.645178	CAMK2D	1
nucleoside bisphosphate biosynthetic process	nucleoside bisphosphate biosynthetic process	1/108	65/13638	0.404294	0.665634	0.645178	PAPSS2	1
ovulation cycle	ovulation cycle	1/108	65/13638	0.404294	0.665634	0.645178	FSHR	1
regulation of glial cell differentiation	regulation of glial cell differentiation	1/108	65/13638	0.404294	0.665634	0.645178	DAB1	1
regulation of phospholipase activity	regulation of phospholipase activity	1/108	65/13638	0.404294	0.665634	0.645178	FGFR1	1
ribonucleoside bisphosphate biosynthetic process	ribonucleoside bisphosphate biosynthetic process	1/108	65/13638	0.404294	0.665634	0.645178	PAPSS2	1
tyrosine phosphorylation of STAT protein	tyrosine phosphorylation of STAT protein	1/108	65/13638	0.404294	0.665634	0.645178	GHR	1
peptidyl-serine modification	peptidyl-serine modification	3/108	292/13638	0.408437	0.669002	0.648443	CAMK2D/NCK2/GALNT13	3
response to light stimulus	response to light stimulus	3/108	292/13638	0.408437	0.669002	0.648443	ASIC2/SEMA5B/MEIS2	3
cardiac ventricle morphogenesis	cardiac ventricle morphogenesis	1/108	66/13638	0.409034	0.669002	0.648443	COL11A1	1
positive regulation of lipase activity	positive regulation of lipase activity	1/108	66/13638	0.409034	0.669002	0.648443	FGFR1	1
regulation of glucose transmembrane transport	regulation of glucose transmembrane transport	1/108	66/13638	0.409034	0.669002	0.648443	PID1	1
T cell differentiation in thymus	T cell differentiation in thymus	1/108	66/13638	0.409034	0.669002	0.648443	BCL11B	1
cellular response to peptide hormone stimulus	cellular response to peptide hormone stimulus	3/108	293/13638	0.410565	0.67077	0.650156	GHR/PID1/ADCY2	3
cellular response to nutrient	cellular response to nutrient	1/108	67/13638	0.413737	0.670803	0.650188	BCL11A	1
nitric oxide metabolic process	nitric oxide metabolic process	1/108	67/13638	0.413737	0.670803	0.650188	CD36	1
nucleoside phosphate catabolic process	nucleoside phosphate catabolic process	1/108	67/13638	0.413737	0.670803	0.650188	PDE9A	1
protein autoubiquitination	protein autoubiquitination	1/108	67/13638	0.413737	0.670803	0.650188	SH3RF3	1
regulation of cardiac conduction	regulation of cardiac conduction	1/108	67/13638	0.413737	0.670803	0.650188	CAMK2D	1
regulation of mitochondrial membrane potential	regulation of mitochondrial membrane potential	1/108	67/13638	0.413737	0.670803	0.650188	PID1	1
regulation of tissue remodeling	regulation of tissue remodeling	1/108	67/13638	0.413737	0.670803	0.650188	FSHR	1
cardiac muscle cell action potential	cardiac muscle cell action potential	1/108	68/13638	0.418402	0.675428	0.654671	CAMK2D	1
cellular response to amino acid stimulus	cellular response to amino acid stimulus	1/108	68/13638	0.418402	0.675428	0.654671	BCL11A	1
membrane invagination	membrane invagination	1/108	68/13638	0.418402	0.675428	0.654671	CD36	1
pancreas development	pancreas development	1/108	68/13638	0.418402	0.675428	0.654671	MEIS2	1
camera-type eye development	camera-type eye development	3/108	297/13638	0.419056	0.67558	0.654819	SDK1/FOXP2/BCL11B	3
regulation of neuron death	regulation of neuron death	3/108	298/13638	0.421173	0.67558	0.654819	GHR/GRM4/DCC	3
cellular response to metal ion	cellular response to metal ion	2/108	181/13638	0.421188	0.67558	0.654819	CPNE4/CAMK2D	2
cardiac muscle cell contraction	cardiac muscle cell contraction	1/108	69/13638	0.423031	0.67558	0.654819	CAMK2D	1
extracellular matrix disassembly	extracellular matrix disassembly	1/108	69/13638	0.423031	0.67558	0.654819	TLL1	1
mammary gland epithelium development	mammary gland epithelium development	1/108	69/13638	0.423031	0.67558	0.654819	ATP2C2	1
muscle tissue morphogenesis	muscle tissue morphogenesis	1/108	69/13638	0.423031	0.67558	0.654819	COL11A1	1
negative regulation of protein polymerization	negative regulation of protein polymerization	1/108	69/13638	0.423031	0.67558	0.654819	KIAA1211	1
negative regulation of wound healing	negative regulation of wound healing	1/108	69/13638	0.423031	0.67558	0.654819	PHLDB2	1
nucleoside triphosphate biosynthetic process	nucleoside triphosphate biosynthetic process	1/108	69/13638	0.423031	0.67558	0.654819	PID1	1
response to ketone	response to ketone	2/108	182/13638	0.423923	0.676279	0.655497	FOXP2/ADCY2	2
receptor metabolic process	receptor metabolic process	2/108	183/13638	0.426651	0.679177	0.658305	CALCRL/CD36	2
sulfur compound biosynthetic process	sulfur compound biosynthetic process	2/108	183/13638	0.426651	0.679177	0.658305	UST/PAPSS2	2
positive regulation of insulin secretion	positive regulation of insulin secretion	1/108	70/13638	0.427624	0.679274	0.658399	MYRIP	1
reactive nitrogen species metabolic process	reactive nitrogen species metabolic process	1/108	70/13638	0.427624	0.679274	0.658399	CD36	1
regulation of protein complex assembly	regulation of protein complex assembly	4/108	421/13638	0.428557	0.680033	0.659134	CD36/MPP7/KIAA1211/NCK2	4
actomyosin structure organization	actomyosin structure organization	2/108	184/13638	0.429372	0.680601	0.659685	DLC1/PHLDB2	2
regulation of synaptic plasticity	regulation of synaptic plasticity	2/108	185/13638	0.432087	0.682871	0.661886	SORCS2/TSHZ3	2
nerve development	nerve development	1/108	71/13638	0.43218	0.682871	0.661886	PLXNA4	1
vasoconstriction	vasoconstriction	1/108	71/13638	0.43218	0.682871	0.661886	ASIC2	1
epithelial tube morphogenesis	epithelial tube morphogenesis	3/108	305/13638	0.435919	0.687825	0.666687	SEMA3E/DLC1/PRICKLE1	3
regulation of blood coagulation	regulation of blood coagulation	1/108	72/13638	0.4367	0.687825	0.666687	CD36	1
ribonucleoside triphosphate metabolic process	ribonucleoside triphosphate metabolic process	1/108	72/13638	0.4367	0.687825	0.666687	PID1	1
nucleic acid transport	nucleic acid transport	2/108	188/13638	0.440191	0.690509	0.669289	RANBP17/SIDT1	2
RNA transport	RNA transport	2/108	188/13638	0.440191	0.690509	0.669289	RANBP17/SIDT1	2
sensory perception of chemical stimulus	sensory perception of chemical stimulus	2/108	188/13638	0.440191	0.690509	0.669289	ASIC2/CD36	2
muscle organ morphogenesis	muscle organ morphogenesis	1/108	73/13638	0.441184	0.690509	0.669289	COL11A1	1
positive regulation of lipid biosynthetic process	positive regulation of lipid biosynthetic process	1/108	73/13638	0.441184	0.690509	0.669289	HTR2C	1
regulation of hemostasis	regulation of hemostasis	1/108	73/13638	0.441184	0.690509	0.669289	CD36	1
respiratory system development	respiratory system development	2/108	190/13638	0.445559	0.69094	0.669707	FOXP2/FGFR1	2
adult locomotory behavior	adult locomotory behavior	1/108	74/13638	0.445633	0.69094	0.669707	DAB1	1
histone deacetylation	histone deacetylation	1/108	74/13638	0.445633	0.69094	0.669707	CAMK2D	1
neural crest cell development	neural crest cell development	1/108	74/13638	0.445633	0.69094	0.669707	SEMA3E	1
protein sumoylation	protein sumoylation	1/108	74/13638	0.445633	0.69094	0.669707	BCL11A	1
purine nucleoside triphosphate metabolic process	purine nucleoside triphosphate metabolic process	1/108	74/13638	0.445633	0.69094	0.669707	PID1	1
regulation of cardiac muscle contraction	regulation of cardiac muscle contraction	1/108	74/13638	0.445633	0.69094	0.669707	CAMK2D	1
regulation of dendritic spine development	regulation of dendritic spine development	1/108	74/13638	0.445633	0.69094	0.669707	SDK1	1
regulation of plasma lipoprotein particle levels	regulation of plasma lipoprotein particle levels	1/108	74/13638	0.445633	0.69094	0.669707	CD36	1
establishment of RNA localization	establishment of RNA localization	2/108	191/13638	0.448232	0.692738	0.671449	RANBP17/SIDT1	2
cholesterol transport	cholesterol transport	1/108	75/13638	0.450047	0.692738	0.671449	CD36	1
endocrine process	endocrine process	1/108	75/13638	0.450047	0.692738	0.671449	FGFR1	1
negative regulation of blood vessel diameter	negative regulation of blood vessel diameter	1/108	75/13638	0.450047	0.692738	0.671449	ASIC2	1
regulation of cardiac muscle tissue development	regulation of cardiac muscle tissue development	1/108	75/13638	0.450047	0.692738	0.671449	FGFR1	1
regulation of translational initiation	regulation of translational initiation	1/108	75/13638	0.450047	0.692738	0.671449	NCK2	1
RNA methylation	RNA methylation	1/108	75/13638	0.450047	0.692738	0.671449	TRMT9B	1
associative learning	associative learning	1/108	76/13638	0.454427	0.695884	0.674499	MEIS2	1
calcium ion import	calcium ion import	1/108	76/13638	0.454427	0.695884	0.674499	ATP2C2	1
cardiac muscle tissue growth	cardiac muscle tissue growth	1/108	76/13638	0.454427	0.695884	0.674499	FGFR1	1
positive regulation of lipid localization	positive regulation of lipid localization	1/108	76/13638	0.454427	0.695884	0.674499	CD36	1
regulation of cellular response to heat	regulation of cellular response to heat	1/108	76/13638	0.454427	0.695884	0.674499	CAMK2D	1
purine-containing compound metabolic process	purine-containing compound metabolic process	4/108	436/13638	0.45509	0.696185	0.67479	PDE9A/PAPSS2/PID1/ADCY2	4
regulation of endocytosis	regulation of endocytosis	2/108	194/13638	0.456209	0.696467	0.675064	CD36/CDH13	2
regulation of peptide hormone secretion	regulation of peptide hormone secretion	2/108	194/13638	0.456209	0.696467	0.675064	HTR2C/MYRIP	2
interleukin-1 beta production	interleukin-1 beta production	1/108	77/13638	0.458771	0.698232	0.676774	CD36	1
regulation of coagulation	regulation of coagulation	1/108	77/13638	0.458771	0.698232	0.676774	CD36	1
regulation of response to oxidative stress	regulation of response to oxidative stress	1/108	77/13638	0.458771	0.698232	0.676774	CD36	1
maintenance of location	maintenance of location	3/108	317/13638	0.460872	0.699079	0.677596	HTR2C/CD36/CAMK2D	3
regulation of MAP kinase activity	regulation of MAP kinase activity	3/108	318/13638	0.462932	0.699079	0.677596	GHR/GRM4/FGFR1	3
flagellated sperm motility	flagellated sperm motility	1/108	78/13638	0.463082	0.699079	0.677596	SPAG16	1
mesenchymal cell development	mesenchymal cell development	1/108	78/13638	0.463082	0.699079	0.677596	SEMA3E	1
myoblast differentiation	myoblast differentiation	1/108	78/13638	0.463082	0.699079	0.677596	PRICKLE1	1
protein N-linked glycosylation	protein N-linked glycosylation	1/108	78/13638	0.463082	0.699079	0.677596	MGAT4C	1
sperm motility	sperm motility	1/108	78/13638	0.463082	0.699079	0.677596	SPAG16	1
stem cell development	stem cell development	1/108	78/13638	0.463082	0.699079	0.677596	SEMA3E	1
cardiac muscle tissue development	cardiac muscle tissue development	2/108	197/13638	0.464121	0.699862	0.678355	FGFR1/COL11A1	2
multicellular organismal homeostasis	multicellular organismal homeostasis	4/108	442/13638	0.465597	0.699862	0.678355	CD36/FSHR/KIAA1211/ADCY2	4
cell fate specification	cell fate specification	1/108	79/13638	0.467358	0.699862	0.678355	FGFR1	1
negative regulation of transporter activity	negative regulation of transporter activity	1/108	79/13638	0.467358	0.699862	0.678355	CAMK2D	1
positive regulation of cell cycle arrest	positive regulation of cell cycle arrest	1/108	79/13638	0.467358	0.699862	0.678355	PLAGL1	1
regulation of cellular amine metabolic process	regulation of cellular amine metabolic process	1/108	79/13638	0.467358	0.699862	0.678355	FSHR	1
regulation of protein targeting	regulation of protein targeting	1/108	79/13638	0.467358	0.699862	0.678355	ABLIM3	1
sterol transport	sterol transport	1/108	79/13638	0.467358	0.699862	0.678355	CD36	1
regulation of dephosphorylation	regulation of dephosphorylation	2/108	199/13638	0.469359	0.701826	0.680258	DLC1/FARP1	2
ATP-dependent chromatin remodeling	ATP-dependent chromatin remodeling	1/108	80/13638	0.4716	0.701826	0.680258	FSHR	1
cellular response to alcohol	cellular response to alcohol	1/108	80/13638	0.4716	0.701826	0.680258	ADCY2	1
execution phase of apoptosis	execution phase of apoptosis	1/108	80/13638	0.4716	0.701826	0.680258	DLC1	1
regulation of protein depolymerization	regulation of protein depolymerization	1/108	80/13638	0.4716	0.701826	0.680258	KIAA1211	1
calcium-mediated signaling	calcium-mediated signaling	2/108	200/13638	0.471966	0.701826	0.680258	CDH13/CAMK2D	2
negative regulation of Wnt signaling pathway	negative regulation of Wnt signaling pathway	2/108	200/13638	0.471966	0.701826	0.680258	TLE4/PRICKLE1	2
cellular response to acid chemical	cellular response to acid chemical	2/108	201/13638	0.474566	0.704286	0.682642	BCL11A/PID1	2
tissue homeostasis	tissue homeostasis	2/108	201/13638	0.474566	0.704286	0.682642	FSHR/KIAA1211	2
hippocampus development	hippocampus development	1/108	81/13638	0.47581	0.704728	0.683071	DAB1	1
interferon-gamma-mediated signaling pathway	interferon-gamma-mediated signaling pathway	1/108	81/13638	0.47581	0.704728	0.683071	CAMK2D	1
regulation of cation transmembrane transport	regulation of cation transmembrane transport	3/108	325/13638	0.477251	0.706161	0.68446	KCNIP1/CAMK2D/CACNB4	3
negative regulation of response to wounding	negative regulation of response to wounding	1/108	82/13638	0.479985	0.707397	0.685658	PHLDB2	1
neural crest cell differentiation	neural crest cell differentiation	1/108	82/13638	0.479985	0.707397	0.685658	SEMA3E	1
odontogenesis of dentin-containing tooth	odontogenesis of dentin-containing tooth	1/108	82/13638	0.479985	0.707397	0.685658	BCL11B	1
tRNA modification	tRNA modification	1/108	82/13638	0.479985	0.707397	0.685658	TRMT9B	1
feeding behavior	feeding behavior	1/108	83/13638	0.484128	0.709293	0.687496	HTR2C	1
heart growth	heart growth	1/108	83/13638	0.484128	0.709293	0.687496	FGFR1	1
long-term synaptic potentiation	long-term synaptic potentiation	1/108	83/13638	0.484128	0.709293	0.687496	TSHZ3	1
midbrain development	midbrain development	1/108	83/13638	0.484128	0.709293	0.687496	FGFR1	1
positive regulation of interleukin-6 production	positive regulation of interleukin-6 production	1/108	83/13638	0.484128	0.709293	0.687496	CD36	1
regulation of sodium ion transport	regulation of sodium ion transport	1/108	83/13638	0.484128	0.709293	0.687496	CAMK2D	1
cellular response to inorganic substance	cellular response to inorganic substance	2/108	205/13638	0.484889	0.709697	0.687887	CPNE4/CAMK2D	2
response to acid chemical	response to acid chemical	3/108	329/13638	0.485357	0.709697	0.687887	CD36/BCL11A/PID1	3
regulation of protein polymerization	regulation of protein polymerization	2/108	206/13638	0.48745	0.710425	0.688593	KIAA1211/NCK2	2
chloride transmembrane transport	chloride transmembrane transport	1/108	84/13638	0.488239	0.710425	0.688593	GABRG3	1
ephrin receptor signaling pathway	ephrin receptor signaling pathway	1/108	84/13638	0.488239	0.710425	0.688593	NCK2	1
kidney morphogenesis	kidney morphogenesis	1/108	84/13638	0.488239	0.710425	0.688593	FRAS1	1
regulation of phospholipid metabolic process	regulation of phospholipid metabolic process	1/108	84/13638	0.488239	0.710425	0.688593	HTR2C	1
cellular response to insulin stimulus	cellular response to insulin stimulus	2/108	207/13638	0.490004	0.712298	0.690408	GHR/PID1	2
neuron death	neuron death	3/108	332/13638	0.491397	0.713571	0.691643	GHR/GRM4/DCC	3
regulation of neural precursor cell proliferation	regulation of neural precursor cell proliferation	1/108	85/13638	0.492316	0.713571	0.691643	AFDN	1
roof of mouth development	roof of mouth development	1/108	85/13638	0.492316	0.713571	0.691643	FRAS1	1
regulation of myeloid cell differentiation	regulation of myeloid cell differentiation	2/108	209/13638	0.495087	0.716196	0.694186	FSHR/MEIS2	2
positive regulation of proteolysis	positive regulation of proteolysis	3/108	334/13638	0.495405	0.716196	0.694186	DLC1/SPON1/PRICKLE1	3
artery development	artery development	1/108	86/13638	0.496362	0.716196	0.694186	PRICKLE1	1
regulation of phagocytosis	regulation of phagocytosis	1/108	86/13638	0.496362	0.716196	0.694186	CD36	1
epidermal cell differentiation	epidermal cell differentiation	2/108	210/13638	0.497617	0.716196	0.694186	BCL11B/FGFR1	2
dephosphorylation	dephosphorylation	4/108	461/13638	0.498388	0.716196	0.694186	DLC1/PTPRR/PLPPR1/FARP1	4
cell cycle checkpoint	cell cycle checkpoint	2/108	211/13638	0.500139	0.716196	0.694186	PLAGL1/NEK11	2
regulation of exocytosis	regulation of exocytosis	2/108	211/13638	0.500139	0.716196	0.694186	CHRM2/GRIN3A	2
bone remodeling	bone remodeling	1/108	87/13638	0.500376	0.716196	0.694186	FSHR	1
female gonad development	female gonad development	1/108	87/13638	0.500376	0.716196	0.694186	FSHR	1
osteoclast differentiation	osteoclast differentiation	1/108	87/13638	0.500376	0.716196	0.694186	FSHR	1
positive regulation of axonogenesis	positive regulation of axonogenesis	1/108	87/13638	0.500376	0.716196	0.694186	PLXNA4	1
regulation of lipase activity	regulation of lipase activity	1/108	87/13638	0.500376	0.716196	0.694186	FGFR1	1
positive regulation of cytoskeleton organization	positive regulation of cytoskeleton organization	2/108	212/13638	0.502653	0.71639	0.694374	KIAA1211/NCK2	2
regulation of protein binding	regulation of protein binding	2/108	212/13638	0.502653	0.71639	0.694374	CD36/SPON1	2
energy reserve metabolic process	energy reserve metabolic process	1/108	88/13638	0.504358	0.71639	0.694374	PID1	1
neurotransmitter biosynthetic process	neurotransmitter biosynthetic process	1/108	88/13638	0.504358	0.71639	0.694374	CD36	1
positive regulation of lymphocyte differentiation	positive regulation of lymphocyte differentiation	1/108	88/13638	0.504358	0.71639	0.694374	TOX	1
positive regulation of T cell proliferation	positive regulation of T cell proliferation	1/108	88/13638	0.504358	0.71639	0.694374	NCK2	1
regulation of protein tyrosine kinase activity	regulation of protein tyrosine kinase activity	1/108	88/13638	0.504358	0.71639	0.694374	NCK2	1
regulation of striated muscle contraction	regulation of striated muscle contraction	1/108	88/13638	0.504358	0.71639	0.694374	CAMK2D	1
regulation of cytosolic calcium ion concentration	regulation of cytosolic calcium ion concentration	3/108	340/13638	0.507337	0.718576	0.696493	HTR2C/CD36/CAMK2D	3
cellular oxidant detoxification	cellular oxidant detoxification	1/108	89/13638	0.508308	0.718576	0.696493	CD36	1
cellular response to ketone	cellular response to ketone	1/108	89/13638	0.508308	0.718576	0.696493	ADCY2	1
microtubule bundle formation	microtubule bundle formation	1/108	89/13638	0.508308	0.718576	0.696493	SPAG16	1
protein deacetylation	protein deacetylation	1/108	89/13638	0.508308	0.718576	0.696493	CAMK2D	1
interleukin-1 production	interleukin-1 production	1/108	90/13638	0.512227	0.721944	0.699757	CD36	1
positive regulation of cold-induced thermogenesis	positive regulation of cold-induced thermogenesis	1/108	90/13638	0.512227	0.721944	0.699757	CD36	1
positive regulation of peptide hormone secretion	positive regulation of peptide hormone secretion	1/108	90/13638	0.512227	0.721944	0.699757	MYRIP	1
regulation of I-kappaB kinase/NF-kappaB signaling	regulation of I-kappaB kinase/NF-kappaB signaling	2/108	216/13638	0.512628	0.721944	0.699757	ROR1/CD36	2
alpha-beta T cell differentiation	alpha-beta T cell differentiation	1/108	91/13638	0.516116	0.724117	0.701864	BCL11B	1
fatty acid transport	fatty acid transport	1/108	91/13638	0.516116	0.724117	0.701864	CD36	1
regulation of heart rate	regulation of heart rate	1/108	91/13638	0.516116	0.724117	0.701864	CAMK2D	1
regulation of organ growth	regulation of organ growth	1/108	91/13638	0.516116	0.724117	0.701864	FGFR1	1
localization within membrane	localization within membrane	1/108	92/13638	0.519973	0.726792	0.704457	CDH13	1
negative regulation of angiogenesis	negative regulation of angiogenesis	1/108	92/13638	0.519973	0.726792	0.704457	SEMA3E	1
positive regulation of protein binding	positive regulation of protein binding	1/108	92/13638	0.519973	0.726792	0.704457	SPON1	1
vesicle-mediated transport to the plasma membrane	vesicle-mediated transport to the plasma membrane	1/108	92/13638	0.519973	0.726792	0.704457	GRIP1	1
cilium assembly	cilium assembly	3/108	347/13638	0.521074	0.727648	0.705287	ABLIM3/ABLIM1/SPAG16	3
striated muscle tissue development	striated muscle tissue development	3/108	348/13638	0.52302	0.729682	0.707258	FOXP2/FGFR1/COL11A1	3
cytokine production involved in immune response	cytokine production involved in immune response	1/108	93/13638	0.523801	0.729917	0.707485	CD36	1
regulation of intracellular protein transport	regulation of intracellular protein transport	2/108	221/13638	0.524914	0.729917	0.707485	CD36/ABLIM3	2
positive regulation of cell cycle	positive regulation of cell cycle	3/108	349/13638	0.524962	0.729917	0.707485	FGFR1/PLAGL1/MEIS2	3
sulfur compound metabolic process	sulfur compound metabolic process	3/108	350/13638	0.526899	0.729917	0.707485	GHR/UST/PAPSS2	3
glucose transmembrane transport	glucose transmembrane transport	1/108	94/13638	0.527597	0.729917	0.707485	PID1	1
negative regulation of blood vessel morphogenesis	negative regulation of blood vessel morphogenesis	1/108	94/13638	0.527597	0.729917	0.707485	SEMA3E	1
positive regulation of endothelial cell migration	positive regulation of endothelial cell migration	1/108	94/13638	0.527597	0.729917	0.707485	FGFR1	1
regulation of anion transport	regulation of anion transport	1/108	94/13638	0.527597	0.729917	0.707485	FGFR1	1
substrate adhesion-dependent cell spreading	substrate adhesion-dependent cell spreading	1/108	94/13638	0.527597	0.729917	0.707485	ITGA8	1
reactive oxygen species biosynthetic process	reactive oxygen species biosynthetic process	1/108	95/13638	0.531364	0.734446	0.711876	CD36	1
response to alcohol	response to alcohol	2/108	225/13638	0.534594	0.736877	0.714232	GRIN3A/ADCY2	2
RNA localization	RNA localization	2/108	225/13638	0.534594	0.736877	0.714232	RANBP17/SIDT1	2
endothelial cell differentiation	endothelial cell differentiation	1/108	96/13638	0.535102	0.736877	0.714232	AFDN	1
regulation of calcium ion transport into cytosol	regulation of calcium ion transport into cytosol	1/108	96/13638	0.535102	0.736877	0.714232	CAMK2D	1
cellular response to leukemia inhibitory factor	cellular response to leukemia inhibitory factor	1/108	97/13638	0.538809	0.737891	0.715215	TLE4	1
hexose transmembrane transport	hexose transmembrane transport	1/108	97/13638	0.538809	0.737891	0.715215	PID1	1
nucleoside triphosphate metabolic process	nucleoside triphosphate metabolic process	1/108	97/13638	0.538809	0.737891	0.715215	PID1	1
protein targeting to mitochondrion	protein targeting to mitochondrion	1/108	97/13638	0.538809	0.737891	0.715215	ABLIM3	1
regulation of potassium ion transport	regulation of potassium ion transport	1/108	97/13638	0.538809	0.737891	0.715215	KCNIP1	1
response to leukemia inhibitory factor	response to leukemia inhibitory factor	1/108	97/13638	0.538809	0.737891	0.715215	TLE4	1
actin cytoskeleton reorganization	actin cytoskeleton reorganization	1/108	98/13638	0.542488	0.740431	0.717677	SEMA3E	1
cellular detoxification	cellular detoxification	1/108	98/13638	0.542488	0.740431	0.717677	CD36	1
phenol-containing compound metabolic process	phenol-containing compound metabolic process	1/108	98/13638	0.542488	0.740431	0.717677	CRYM	1
cellular response to steroid hormone stimulus	cellular response to steroid hormone stimulus	2/108	229/13638	0.544139	0.740431	0.717677	FSHR/GRIP1	2
protein autophosphorylation	protein autophosphorylation	2/108	229/13638	0.544139	0.740431	0.717677	FGFR1/CAMK2D	2
response to temperature stimulus	response to temperature stimulus	2/108	229/13638	0.544139	0.740431	0.717677	CDH8/CAMK2D	2
response to steroid hormone	response to steroid hormone	3/108	359/13638	0.544142	0.740431	0.717677	GHR/FSHR/GRIP1	3
monosaccharide transmembrane transport	monosaccharide transmembrane transport	1/108	99/13638	0.546137	0.74179	0.718994	PID1	1
protein deacylation	protein deacylation	1/108	99/13638	0.546137	0.74179	0.718994	CAMK2D	1
alpha-amino acid catabolic process	alpha-amino acid catabolic process	1/108	100/13638	0.549757	0.742646	0.719824	CRYM	1
macromolecule deacylation	macromolecule deacylation	1/108	100/13638	0.549757	0.742646	0.719824	CAMK2D	1
negative regulation of phosphatase activity	negative regulation of phosphatase activity	1/108	100/13638	0.549757	0.742646	0.719824	FARP1	1
peptidyl-tyrosine dephosphorylation	peptidyl-tyrosine dephosphorylation	1/108	100/13638	0.549757	0.742646	0.719824	PTPRR	1
positive regulation of endocytosis	positive regulation of endocytosis	1/108	100/13638	0.549757	0.742646	0.719824	CD36	1
regulation of myeloid leukocyte differentiation	regulation of myeloid leukocyte differentiation	1/108	100/13638	0.549757	0.742646	0.719824	FSHR	1
carbohydrate transmembrane transport	carbohydrate transmembrane transport	1/108	101/13638	0.553349	0.746416	0.723478	PID1	1
cell fate commitment	cell fate commitment	2/108	233/13638	0.55355	0.746416	0.723478	BCL11B/FGFR1	2
cilium organization	cilium organization	3/108	365/13638	0.555438	0.748241	0.725247	ABLIM3/ABLIM1/SPAG16	3
cilium or flagellum-dependent cell motility	cilium or flagellum-dependent cell motility	1/108	102/13638	0.556913	0.748241	0.725247	SPAG16	1
cilium-dependent cell motility	cilium-dependent cell motility	1/108	102/13638	0.556913	0.748241	0.725247	SPAG16	1
neuromuscular process	neuromuscular process	1/108	102/13638	0.556913	0.748241	0.725247	GRIN3A	1
heart morphogenesis	heart morphogenesis	2/108	235/13638	0.558205	0.748627	0.725621	DLC1/COL11A1	2
nucleobase-containing compound transport	nucleobase-containing compound transport	2/108	235/13638	0.558205	0.748627	0.725621	RANBP17/SIDT1	2
chloride transport	chloride transport	1/108	103/13638	0.560448	0.749707	0.726668	GABRG3	1
regulation of cell cycle arrest	regulation of cell cycle arrest	1/108	103/13638	0.560448	0.749707	0.726668	PLAGL1	1
stem cell differentiation	stem cell differentiation	2/108	236/13638	0.560519	0.749707	0.726668	SEMA3E/PRICKLE1	2
germ cell development	germ cell development	2/108	237/13638	0.562825	0.750167	0.727113	FSHR/SPAG16	2
peptide hormone secretion	peptide hormone secretion	2/108	237/13638	0.562825	0.750167	0.727113	HTR2C/MYRIP	2
positive regulation of cell-cell adhesion	positive regulation of cell-cell adhesion	2/108	237/13638	0.562825	0.750167	0.727113	NCK2/AFDN	2
negative regulation of organelle organization	negative regulation of organelle organization	3/108	369/13638	0.562877	0.750167	0.727113	DLC1/PHLDB2/KIAA1211	3
regulation of nucleocytoplasmic transport	regulation of nucleocytoplasmic transport	1/108	104/13638	0.563955	0.750202	0.727148	CD36	1
regulation of apoptotic signaling pathway	regulation of apoptotic signaling pathway	3/108	371/13638	0.566569	0.750202	0.727148	FGFR1/PAK5/NCK2	3
reactive oxygen species metabolic process	reactive oxygen species metabolic process	2/108	239/13638	0.567411	0.750202	0.727148	CD36/PID1	2
glycosaminoglycan biosynthetic process	glycosaminoglycan biosynthetic process	1/108	105/13638	0.567435	0.750202	0.727148	UST	1
inorganic anion transmembrane transport	inorganic anion transmembrane transport	1/108	105/13638	0.567435	0.750202	0.727148	GABRG3	1
integrin-mediated signaling pathway	integrin-mediated signaling pathway	1/108	105/13638	0.567435	0.750202	0.727148	ITGA8	1
negative regulation of vasculature development	negative regulation of vasculature development	1/108	105/13638	0.567435	0.750202	0.727148	SEMA3E	1
protein depolymerization	protein depolymerization	1/108	105/13638	0.567435	0.750202	0.727148	KIAA1211	1
regulation of DNA replication	regulation of DNA replication	1/108	105/13638	0.567435	0.750202	0.727148	FGFR1	1
embryonic organ development	embryonic organ development	3/108	372/13638	0.568407	0.750822	0.727748	ITGA8/FGFR1/COL11A1	3
positive regulation of growth	positive regulation of growth	2/108	240/13638	0.569692	0.751852	0.728746	GHR/FGFR1	2
blood vessel endothelial cell migration	blood vessel endothelial cell migration	1/108	106/13638	0.570887	0.752097	0.728984	FGFR1	1
female sex differentiation	female sex differentiation	1/108	106/13638	0.570887	0.752097	0.728984	FSHR	1
regulation of lipid metabolic process	regulation of lipid metabolic process	3/108	374/13638	0.572071	0.752991	0.729851	HTR2C/BCL11B/CD36	3
negative regulation of dephosphorylation	negative regulation of dephosphorylation	1/108	107/13638	0.574312	0.753942	0.730773	FARP1	1
positive regulation of protein ubiquitination	positive regulation of protein ubiquitination	1/108	107/13638	0.574312	0.753942	0.730773	PRICKLE1	1
regulation of purine nucleotide metabolic process	regulation of purine nucleotide metabolic process	1/108	107/13638	0.574312	0.753942	0.730773	PID1	1
peptidyl-threonine phosphorylation	peptidyl-threonine phosphorylation	1/108	108/13638	0.577709	0.756403	0.733158	CAMK2D	1
response to amino acid	response to amino acid	1/108	108/13638	0.577709	0.756403	0.733158	BCL11A	1
xenobiotic metabolic process	xenobiotic metabolic process	1/108	108/13638	0.577709	0.756403	0.733158	GHR	1
regulation of leukocyte differentiation	regulation of leukocyte differentiation	2/108	245/13638	0.580964	0.758239	0.734938	TOX/FSHR	2
regulation of ATP metabolic process	regulation of ATP metabolic process	1/108	109/13638	0.58108	0.758239	0.734938	PID1	1
regulation of nucleotide metabolic process	regulation of nucleotide metabolic process	1/108	109/13638	0.58108	0.758239	0.734938	PID1	1
negative regulation of protein phosphorylation	negative regulation of protein phosphorylation	3/108	379/13638	0.581147	0.758239	0.734938	PTPRR/NCK2/PID1	3
aminoglycan biosynthetic process	aminoglycan biosynthetic process	1/108	110/13638	0.584424	0.759528	0.736187	UST	1
glial cell development	glial cell development	1/108	110/13638	0.584424	0.759528	0.736187	ROR1	1
mucopolysaccharide metabolic process	mucopolysaccharide metabolic process	1/108	110/13638	0.584424	0.759528	0.736187	UST	1
stem cell proliferation	stem cell proliferation	1/108	110/13638	0.584424	0.759528	0.736187	FGFR1	1
positive regulation of lymphocyte activation	positive regulation of lymphocyte activation	2/108	247/13638	0.585413	0.759528	0.736187	TOX/NCK2	2
receptor-mediated endocytosis	receptor-mediated endocytosis	2/108	247/13638	0.585413	0.759528	0.736187	CALCRL/CD36	2
I-kappaB kinase/NF-kappaB signaling	I-kappaB kinase/NF-kappaB signaling	2/108	248/13638	0.587625	0.759528	0.736187	ROR1/CD36	2
camera-type eye morphogenesis	camera-type eye morphogenesis	1/108	111/13638	0.587742	0.759528	0.736187	SDK1	1
phosphatidylinositol biosynthetic process	phosphatidylinositol biosynthetic process	1/108	111/13638	0.587742	0.759528	0.736187	HTR2C	1
regulation of protein complex disassembly	regulation of protein complex disassembly	1/108	111/13638	0.587742	0.759528	0.736187	KIAA1211	1
regulation of stem cell differentiation	regulation of stem cell differentiation	1/108	111/13638	0.587742	0.759528	0.736187	PRICKLE1	1
endothelium development	endothelium development	1/108	112/13638	0.591034	0.761141	0.73775	AFDN	1
platelet degranulation	platelet degranulation	1/108	112/13638	0.591034	0.761141	0.73775	CD36	1
regulation of protein localization to nucleus	regulation of protein localization to nucleus	1/108	112/13638	0.591034	0.761141	0.73775	CD36	1
renal system process	renal system process	1/108	112/13638	0.591034	0.761141	0.73775	ADCY2	1
positive regulation of mitochondrion organization	positive regulation of mitochondrion organization	1/108	113/13638	0.594299	0.764685	0.741186	ABLIM3	1
regulation of cellular amide metabolic process	regulation of cellular amide metabolic process	3/108	388/13638	0.597181	0.766867	0.7433	PRR16/SPON1/NCK2	3
digestive tract development	digestive tract development	1/108	114/13638	0.597539	0.766867	0.7433	DAB1	1
transition metal ion transport	transition metal ion transport	1/108	114/13638	0.597539	0.766867	0.7433	ATP2C2	1
regulation of fat cell differentiation	regulation of fat cell differentiation	1/108	115/13638	0.600753	0.770328	0.746655	HTR2C	1
actin-mediated cell contraction	actin-mediated cell contraction	1/108	116/13638	0.603941	0.772423	0.748685	CAMK2D	1
endoplasmic reticulum unfolded protein response	endoplasmic reticulum unfolded protein response	1/108	116/13638	0.603941	0.772423	0.748685	NCK2	1
positive regulation of calcium ion transport	positive regulation of calcium ion transport	1/108	116/13638	0.603941	0.772423	0.748685	ATP2C2	1
regulation of transmembrane transporter activity	regulation of transmembrane transporter activity	2/108	256/13638	0.605006	0.77312	0.749361	CAMK2D/CACNB4	2
regulation of peptidyl-serine phosphorylation	regulation of peptidyl-serine phosphorylation	1/108	117/13638	0.607104	0.775138	0.751317	NCK2	1
protein polymerization	protein polymerization	2/108	258/13638	0.609265	0.776565	0.7527	KIAA1211/NCK2	2
signal transduction by p53 class mediator	signal transduction by p53 class mediator	2/108	258/13638	0.609265	0.776565	0.7527	PLAGL1/ZNF385B	2
gland morphogenesis	gland morphogenesis	1/108	118/13638	0.610243	0.777147	0.753264	FGFR1	1
cardiac chamber morphogenesis	cardiac chamber morphogenesis	1/108	119/13638	0.613356	0.780445	0.756461	COL11A1	1
cellular amino acid catabolic process	cellular amino acid catabolic process	1/108	120/13638	0.616445	0.782371	0.758327	CRYM	1
detoxification	detoxification	1/108	120/13638	0.616445	0.782371	0.758327	CD36	1
positive regulation of lymphocyte proliferation	positive regulation of lymphocyte proliferation	1/108	120/13638	0.616445	0.782371	0.758327	NCK2	1
response to insulin	response to insulin	2/108	262/13638	0.617679	0.783243	0.759173	GHR/PID1	2
cardiac ventricle development	cardiac ventricle development	1/108	121/13638	0.619509	0.783243	0.759173	COL11A1	1
odontogenesis	odontogenesis	1/108	121/13638	0.619509	0.783243	0.759173	BCL11B	1
gland development	gland development	3/108	401/13638	0.619638	0.783243	0.759173	ATP2C2/BCL11B/FGFR1	3
intracellular receptor signaling pathway	intracellular receptor signaling pathway	2/108	263/13638	0.619761	0.783243	0.759173	FSHR/GRIP1	2
positive regulation of cell cycle process	positive regulation of cell cycle process	2/108	264/13638	0.621834	0.784533	0.760423	FGFR1/PLAGL1	2
negative regulation of inflammatory response	negative regulation of inflammatory response	1/108	122/13638	0.622549	0.784533	0.760423	CALCRL	1
developmental maturation	developmental maturation	2/108	265/13638	0.623899	0.784533	0.760423	FGFR1/BCL11A	2
organelle fusion	organelle fusion	1/108	123/13638	0.625566	0.784533	0.760423	PID1	1
organophosphate catabolic process	organophosphate catabolic process	1/108	123/13638	0.625566	0.784533	0.760423	PDE9A	1
regulation of angiogenesis	regulation of angiogenesis	2/108	266/13638	0.625955	0.784533	0.760423	SEMA3E/BMPER	2
regulation of transporter activity	regulation of transporter activity	2/108	266/13638	0.625955	0.784533	0.760423	CAMK2D/CACNB4	2
response to xenobiotic stimulus	response to xenobiotic stimulus	2/108	267/13638	0.628003	0.784533	0.760423	GHR/SDK1	2
epithelial to mesenchymal transition	epithelial to mesenchymal transition	1/108	124/13638	0.628558	0.784533	0.760423	PHLDB2	1
response to ethanol	response to ethanol	1/108	124/13638	0.628558	0.784533	0.760423	GRIN3A	1
tRNA processing	tRNA processing	1/108	124/13638	0.628558	0.784533	0.760423	TRMT9B	1
intrinsic apoptotic signaling pathway	intrinsic apoptotic signaling pathway	2/108	268/13638	0.630042	0.784533	0.760423	ZNF385B/NCK2	2
alpha-beta T cell activation	alpha-beta T cell activation	1/108	125/13638	0.631526	0.784533	0.760423	BCL11B	1
digestive system development	digestive system development	1/108	125/13638	0.631526	0.784533	0.760423	DAB1	1
nucleus organization	nucleus organization	1/108	125/13638	0.631526	0.784533	0.760423	FSHR	1
positive regulation of JNK cascade	positive regulation of JNK cascade	1/108	125/13638	0.631526	0.784533	0.760423	SH3RF3	1
regulation of interleukin-6 production	regulation of interleukin-6 production	1/108	125/13638	0.631526	0.784533	0.760423	CD36	1
regulation of lipid localization	regulation of lipid localization	1/108	125/13638	0.631526	0.784533	0.760423	CD36	1
regulation of nervous system process	regulation of nervous system process	1/108	125/13638	0.631526	0.784533	0.760423	HTR2C	1
regulation of striated muscle tissue development	regulation of striated muscle tissue development	1/108	125/13638	0.631526	0.784533	0.760423	FGFR1	1
skin development	skin development	2/108	270/13638	0.634094	0.784533	0.760423	BCL11B/FRAS1	2
cellular amine metabolic process	cellular amine metabolic process	1/108	126/13638	0.634471	0.784533	0.760423	FSHR	1
cellular response to heat	cellular response to heat	1/108	126/13638	0.634471	0.784533	0.760423	CAMK2D	1
male gonad development	male gonad development	1/108	126/13638	0.634471	0.784533	0.760423	FSHR	1
regulation of blood vessel diameter	regulation of blood vessel diameter	1/108	126/13638	0.634471	0.784533	0.760423	ASIC2	1
regulation of tube diameter	regulation of tube diameter	1/108	126/13638	0.634471	0.784533	0.760423	ASIC2	1
negative regulation of hemopoiesis	negative regulation of hemopoiesis	1/108	127/13638	0.637393	0.784889	0.760768	MEIS2	1
positive regulation of leukocyte proliferation	positive regulation of leukocyte proliferation	1/108	127/13638	0.637393	0.784889	0.760768	NCK2	1
regulation of muscle organ development	regulation of muscle organ development	1/108	127/13638	0.637393	0.784889	0.760768	FGFR1	1
regulation of muscle tissue development	regulation of muscle tissue development	1/108	127/13638	0.637393	0.784889	0.760768	FGFR1	1
regulation of tube size	regulation of tube size	1/108	127/13638	0.637393	0.784889	0.760768	ASIC2	1
peptidyl-serine phosphorylation	peptidyl-serine phosphorylation	2/108	272/13638	0.638112	0.785125	0.760997	CAMK2D/NCK2	2
regulation of canonical Wnt signaling pathway	regulation of canonical Wnt signaling pathway	2/108	273/13638	0.640108	0.78586	0.761709	TLE4/PRICKLE1	2
regulation of tumor necrosis factor production	regulation of tumor necrosis factor production	1/108	128/13638	0.640291	0.78586	0.761709	CD36	1
signal transduction in response to DNA damage	signal transduction in response to DNA damage	1/108	128/13638	0.640291	0.78586	0.761709	PLAGL1	1
negative regulation of phosphorylation	negative regulation of phosphorylation	3/108	415/13638	0.642873	0.788091	0.763872	PTPRR/NCK2/PID1	3
vitamin metabolic process	vitamin metabolic process	1/108	129/13638	0.643167	0.788091	0.763872	FGFR1	1
cellular response to antibiotic	cellular response to antibiotic	1/108	130/13638	0.64602	0.789669	0.765402	ADCY2	1
negative regulation of protein complex assembly	negative regulation of protein complex assembly	1/108	130/13638	0.64602	0.789669	0.765402	KIAA1211	1
anion transmembrane transport	anion transmembrane transport	2/108	276/13638	0.646045	0.789669	0.765402	GABRG3/SLC24A3	2
response to radiation	response to radiation	3/108	418/13638	0.647722	0.790452	0.766161	ASIC2/SEMA5B/MEIS2	3
positive regulation of lipid metabolic process	positive regulation of lipid metabolic process	1/108	131/13638	0.64885	0.790452	0.766161	HTR2C	1
regulation of protein dephosphorylation	regulation of protein dephosphorylation	1/108	131/13638	0.64885	0.790452	0.766161	DLC1	1
regulation of hemopoiesis	regulation of hemopoiesis	3/108	419/13638	0.649328	0.790452	0.766161	TOX/FSHR/MEIS2	3
carbohydrate transport	carbohydrate transport	1/108	132/13638	0.651657	0.790452	0.766161	PID1	1
cardiocyte differentiation	cardiocyte differentiation	1/108	132/13638	0.651657	0.790452	0.766161	PRICKLE1	1
cellular response to carbohydrate stimulus	cellular response to carbohydrate stimulus	1/108	132/13638	0.651657	0.790452	0.766161	CALCRL	1
female gamete generation	female gamete generation	1/108	132/13638	0.651657	0.790452	0.766161	FSHR	1
tumor necrosis factor production	tumor necrosis factor production	1/108	132/13638	0.651657	0.790452	0.766161	CD36	1
cardiac muscle contraction	cardiac muscle contraction	1/108	133/13638	0.654443	0.790452	0.766161	CAMK2D	1
cold-induced thermogenesis	cold-induced thermogenesis	1/108	133/13638	0.654443	0.790452	0.766161	CD36	1
mammary gland development	mammary gland development	1/108	133/13638	0.654443	0.790452	0.766161	ATP2C2	1
positive regulation of leukocyte differentiation	positive regulation of leukocyte differentiation	1/108	133/13638	0.654443	0.790452	0.766161	TOX	1
regulation of cold-induced thermogenesis	regulation of cold-induced thermogenesis	1/108	133/13638	0.654443	0.790452	0.766161	CD36	1
insulin receptor signaling pathway	insulin receptor signaling pathway	1/108	134/13638	0.657206	0.790452	0.766161	PID1	1
nucleoside bisphosphate metabolic process	nucleoside bisphosphate metabolic process	1/108	134/13638	0.657206	0.790452	0.766161	PAPSS2	1
purine nucleoside bisphosphate metabolic process	purine nucleoside bisphosphate metabolic process	1/108	134/13638	0.657206	0.790452	0.766161	PAPSS2	1
ribonucleoside bisphosphate metabolic process	ribonucleoside bisphosphate metabolic process	1/108	134/13638	0.657206	0.790452	0.766161	PAPSS2	1
amine metabolic process	amine metabolic process	1/108	135/13638	0.659948	0.790452	0.766161	FSHR	1
cellular response to unfolded protein	cellular response to unfolded protein	1/108	135/13638	0.659948	0.790452	0.766161	NCK2	1
interleukin-6 production	interleukin-6 production	1/108	135/13638	0.659948	0.790452	0.766161	CD36	1
protein localization to mitochondrion	protein localization to mitochondrion	1/108	135/13638	0.659948	0.790452	0.766161	ABLIM3	1
response to fibroblast growth factor	response to fibroblast growth factor	1/108	135/13638	0.659948	0.790452	0.766161	FGFR1	1
response to glucocorticoid	response to glucocorticoid	1/108	135/13638	0.659948	0.790452	0.766161	GHR	1
toll-like receptor signaling pathway	toll-like receptor signaling pathway	1/108	135/13638	0.659948	0.790452	0.766161	CD36	1
positive regulation of epithelial cell migration	positive regulation of epithelial cell migration	1/108	136/13638	0.662668	0.792436	0.768083	FGFR1	1
retina development in camera-type eye	retina development in camera-type eye	1/108	136/13638	0.662668	0.792436	0.768083	SDK1	1
positive regulation of leukocyte activation	positive regulation of leukocyte activation	2/108	285/13638	0.663397	0.792672	0.768312	TOX/NCK2	2
actin filament-based movement	actin filament-based movement	1/108	138/13638	0.668043	0.797583	0.773073	CAMK2D	1
branching morphogenesis of an epithelial tube	branching morphogenesis of an epithelial tube	1/108	140/13638	0.673333	0.802613	0.777948	SEMA3E	1
nucleosome organization	nucleosome organization	1/108	140/13638	0.673333	0.802613	0.777948	FSHR	1
regulation of histone modification	regulation of histone modification	1/108	141/13638	0.675947	0.805085	0.780343	CAMK2D	1
multicellular organism growth	multicellular organism growth	1/108	142/13638	0.67854	0.807527	0.782711	GHR	1
adaptive thermogenesis	adaptive thermogenesis	1/108	144/13638	0.683664	0.810408	0.785504	CD36	1
DNA-dependent DNA replication	DNA-dependent DNA replication	1/108	144/13638	0.683664	0.810408	0.785504	FGFR1	1
mRNA transport	mRNA transport	1/108	144/13638	0.683664	0.810408	0.785504	RANBP17	1
negative regulation of ion transport	negative regulation of ion transport	1/108	144/13638	0.683664	0.810408	0.785504	CAMK2D	1
positive regulation of cell activation	positive regulation of cell activation	2/108	296/13638	0.68368	0.810408	0.785504	TOX/NCK2	2
blood coagulation	blood coagulation	2/108	297/13638	0.685474	0.8106	0.78569	CD36/PAPSS2	2
protein homooligomerization	protein homooligomerization	2/108	297/13638	0.685474	0.8106	0.78569	KCTD8/KCNB2	2
regulation of vasculature development	regulation of vasculature development	2/108	297/13638	0.685474	0.8106	0.78569	SEMA3E/BMPER	2
regulation of T cell proliferation	regulation of T cell proliferation	1/108	146/13638	0.688708	0.813779	0.78877	NCK2	1
regulation of GTPase activity	regulation of GTPase activity	3/108	446/13638	0.690757	0.81543	0.79037	DLC1/PLXNA4/AFDN	3
male sex differentiation	male sex differentiation	1/108	147/13638	0.6912	0.81543	0.79037	FSHR	1
coagulation	coagulation	2/108	301/13638	0.692568	0.815752	0.790683	CD36/PAPSS2	2
hemostasis	hemostasis	2/108	301/13638	0.692568	0.815752	0.790683	CD36/PAPSS2	2
proton transmembrane transport	proton transmembrane transport	1/108	148/13638	0.693672	0.816407	0.791318	ATP2C2	1
cellular response to reactive oxygen species	cellular response to reactive oxygen species	1/108	149/13638	0.696124	0.818001	0.792863	CD36	1
response to corticosteroid	response to corticosteroid	1/108	149/13638	0.696124	0.818001	0.792863	GHR	1
negative regulation of mitotic cell cycle	negative regulation of mitotic cell cycle	2/108	304/13638	0.697803	0.819327	0.794148	PLAGL1/NEK11	2
RNA modification	RNA modification	1/108	151/13638	0.700971	0.822399	0.797126	TRMT9B	1
protein dephosphorylation	protein dephosphorylation	2/108	307/13638	0.702964	0.822617	0.797337	DLC1/PTPRR	2
regulation of signaling receptor activity	regulation of signaling receptor activity	1/108	152/13638	0.703365	0.822617	0.797337	NCK2	1
secondary alcohol metabolic process	secondary alcohol metabolic process	1/108	152/13638	0.703365	0.822617	0.797337	FGFR1	1
skeletal muscle tissue development	skeletal muscle tissue development	1/108	152/13638	0.703365	0.822617	0.797337	FOXP2	1
epidermis development	epidermis development	2/108	310/13638	0.708053	0.82556	0.800189	BCL11B/FGFR1	2
response to antibiotic	response to antibiotic	2/108	310/13638	0.708053	0.82556	0.800189	GRIN3A/ADCY2	2
glycosaminoglycan metabolic process	glycosaminoglycan metabolic process	1/108	154/13638	0.708098	0.82556	0.800189	UST	1
negative regulation of MAPK cascade	negative regulation of MAPK cascade	1/108	154/13638	0.708098	0.82556	0.800189	PTPRR	1
anatomical structure maturation	anatomical structure maturation	1/108	155/13638	0.710436	0.826087	0.8007	BCL11A	1
positive regulation of protein kinase B signaling	positive regulation of protein kinase B signaling	1/108	155/13638	0.710436	0.826087	0.8007	FGFR1	1
tissue remodeling	tissue remodeling	1/108	155/13638	0.710436	0.826087	0.8007	FSHR	1
response to nutrient levels	response to nutrient levels	3/108	460/13638	0.710768	0.826087	0.8007	HTR2C/GHR/BCL11A	3
positive regulation of angiogenesis	positive regulation of angiogenesis	1/108	156/13638	0.712755	0.826463	0.801065	BMPER	1
regulation of lymphocyte differentiation	regulation of lymphocyte differentiation	1/108	156/13638	0.712755	0.826463	0.801065	TOX	1
vascular process in circulatory system	vascular process in circulatory system	1/108	156/13638	0.712755	0.826463	0.801065	ASIC2	1
keratinocyte differentiation	keratinocyte differentiation	1/108	157/13638	0.715056	0.828486	0.803026	BCL11B	1
cellular response to interferon-gamma	cellular response to interferon-gamma	1/108	158/13638	0.717339	0.829905	0.804401	CAMK2D	1
lymphocyte differentiation	lymphocyte differentiation	2/108	316/13638	0.718016	0.829905	0.804401	BCL11B/TOX	2
chromatin remodeling	chromatin remodeling	1/108	159/13638	0.719603	0.829905	0.804401	FSHR	1
monocarboxylic acid transport	monocarboxylic acid transport	1/108	159/13638	0.719603	0.829905	0.804401	CD36	1
regulation of cell cycle G1/S phase transition	regulation of cell cycle G1/S phase transition	1/108	159/13638	0.719603	0.829905	0.804401	PLAGL1	1
establishment of protein localization to membrane	establishment of protein localization to membrane	2/108	317/13638	0.719648	0.829905	0.804401	GRIP1/AFDN	2
cardiac chamber development	cardiac chamber development	1/108	160/13638	0.72185	0.829905	0.804401	COL11A1	1
positive regulation of endopeptidase activity	positive regulation of endopeptidase activity	1/108	160/13638	0.72185	0.829905	0.804401	DLC1	1
skeletal muscle organ development	skeletal muscle organ development	1/108	160/13638	0.72185	0.829905	0.804401	FOXP2	1
temperature homeostasis	temperature homeostasis	1/108	160/13638	0.72185	0.829905	0.804401	CD36	1
canonical Wnt signaling pathway	canonical Wnt signaling pathway	2/108	319/13638	0.72289	0.83046	0.804939	TLE4/PRICKLE1	2
cellular response to xenobiotic stimulus	cellular response to xenobiotic stimulus	1/108	162/13638	0.72629	0.83244	0.806858	GHR	1
DNA packaging	DNA packaging	1/108	162/13638	0.72629	0.83244	0.806858	FSHR	1
postsynapse organization	postsynapse organization	1/108	162/13638	0.72629	0.83244	0.806858	FARP1	1
aminoglycan metabolic process	aminoglycan metabolic process	1/108	164/13638	0.73066	0.83552	0.809844	UST	1
negative regulation of protein transport	negative regulation of protein transport	1/108	164/13638	0.73066	0.83552	0.809844	CD36	1
response to heat	response to heat	1/108	164/13638	0.73066	0.83552	0.809844	CAMK2D	1
phosphatidylinositol metabolic process	phosphatidylinositol metabolic process	1/108	166/13638	0.73496	0.837866	0.812118	HTR2C	1
positive regulation of binding	positive regulation of binding	1/108	166/13638	0.73496	0.837866	0.812118	SPON1	1
regulation of phosphatase activity	regulation of phosphatase activity	1/108	166/13638	0.73496	0.837866	0.812118	FARP1	1
striated muscle contraction	striated muscle contraction	1/108	166/13638	0.73496	0.837866	0.812118	CAMK2D	1
regulation of insulin secretion	regulation of insulin secretion	1/108	167/13638	0.737085	0.839646	0.813843	MYRIP	1
positive regulation of hemopoiesis	positive regulation of hemopoiesis	1/108	169/13638	0.741284	0.84314	0.817229	TOX	1
regulation of JNK cascade	regulation of JNK cascade	1/108	169/13638	0.741284	0.84314	0.817229	SH3RF3	1
response to unfolded protein	response to unfolded protein	1/108	170/13638	0.743359	0.844855	0.818891	NCK2	1
regulation of intracellular transport	regulation of intracellular transport	2/108	334/13638	0.746217	0.847457	0.821414	CD36/ABLIM3	2
regulation of chromosome organization	regulation of chromosome organization	2/108	336/13638	0.749199	0.849871	0.823754	FSHR/CAMK2D	2
T cell proliferation	T cell proliferation	1/108	173/13638	0.749484	0.849871	0.823754	NCK2	1
regulation of translation	regulation of translation	2/108	337/13638	0.750678	0.850209	0.824081	PRR16/NCK2	2
protein export from nucleus	protein export from nucleus	1/108	174/13638	0.751493	0.850209	0.824081	RANBP17	1
response to interferon-gamma	response to interferon-gamma	1/108	174/13638	0.751493	0.850209	0.824081	CAMK2D	1
Notch signaling pathway	Notch signaling pathway	1/108	175/13638	0.753486	0.851171	0.825014	CDH6	1
positive regulation of vasculature development	positive regulation of vasculature development	1/108	175/13638	0.753486	0.851171	0.825014	BMPER	1
cellular response to lipopolysaccharide	cellular response to lipopolysaccharide	1/108	176/13638	0.755464	0.852759	0.826552	CD36	1
regulation of lipid biosynthetic process	regulation of lipid biosynthetic process	1/108	177/13638	0.757426	0.854326	0.828071	HTR2C	1
carbohydrate derivative catabolic process	carbohydrate derivative catabolic process	1/108	178/13638	0.759372	0.85458	0.828318	PDE9A	1
positive regulation of peptidase activity	positive regulation of peptidase activity	1/108	178/13638	0.759372	0.85458	0.828318	DLC1	1
tRNA metabolic process	tRNA metabolic process	1/108	178/13638	0.759372	0.85458	0.828318	TRMT9B	1
defense response to bacterium	defense response to bacterium	1/108	179/13638	0.761303	0.854816	0.828547	CD36	1
myeloid leukocyte differentiation	myeloid leukocyte differentiation	1/108	179/13638	0.761303	0.854816	0.828547	FSHR	1
regulation of chromatin organization	regulation of chromatin organization	1/108	179/13638	0.761303	0.854816	0.828547	CAMK2D	1
regulation of Wnt signaling pathway	regulation of Wnt signaling pathway	2/108	345/13638	0.762249	0.855234	0.828951	TLE4/PRICKLE1	2
response to metal ion	response to metal ion	2/108	347/13638	0.765068	0.857752	0.831392	CPNE4/CAMK2D	2
cellular response to molecule of bacterial origin	cellular response to molecule of bacterial origin	1/108	182/13638	0.767003	0.858629	0.832242	CD36	1
pattern recognition receptor signaling pathway	pattern recognition receptor signaling pathway	1/108	182/13638	0.767003	0.858629	0.832242	CD36	1
response to interleukin-1	response to interleukin-1	1/108	183/13638	0.768873	0.860076	0.833645	GHR	1
positive regulation of immune effector process	positive regulation of immune effector process	1/108	184/13638	0.770729	0.861505	0.83503	CD36	1
regulation of protein localization to membrane	regulation of protein localization to membrane	1/108	185/13638	0.772569	0.862914	0.836396	PID1	1
regulation of binding	regulation of binding	2/108	353/13638	0.773356	0.863147	0.836621	CD36/SPON1	2
negative regulation of defense response	negative regulation of defense response	1/108	186/13638	0.774395	0.863659	0.837118	CALCRL	1
cellular modified amino acid metabolic process	cellular modified amino acid metabolic process	1/108	187/13638	0.776206	0.865032	0.838448	CRYM	1
translational initiation	translational initiation	1/108	188/13638	0.778003	0.866386	0.839761	NCK2	1
positive regulation of T cell activation	positive regulation of T cell activation	1/108	189/13638	0.779786	0.867723	0.841056	NCK2	1
ammonium ion metabolic process	ammonium ion metabolic process	1/108	190/13638	0.781554	0.867746	0.841079	FSHR	1
nuclear export	nuclear export	1/108	190/13638	0.781554	0.867746	0.841079	RANBP17	1
protein processing	protein processing	1/108	190/13638	0.781554	0.867746	0.841079	SPON1	1
regulation of protein ubiquitination	regulation of protein ubiquitination	1/108	191/13638	0.783308	0.868391	0.841704	PRICKLE1	1
response to topologically incorrect protein	response to topologically incorrect protein	1/108	191/13638	0.783308	0.868391	0.841704	NCK2	1
in utero embryonic development	in utero embryonic development	2/108	361/13638	0.784014	0.868391	0.841704	FGFR1/PTPRR	2
drug transport	drug transport	1/108	192/13638	0.785049	0.868391	0.841704	SLC35F3	1
gonad development	gonad development	1/108	192/13638	0.785049	0.868391	0.841704	FSHR	1
regulation of lymphocyte proliferation	regulation of lymphocyte proliferation	1/108	194/13638	0.788488	0.871548	0.844765	NCK2	1
myeloid cell differentiation	myeloid cell differentiation	2/108	365/13638	0.789177	0.871664	0.844876	FSHR/MEIS2	2
regulation of mononuclear cell proliferation	regulation of mononuclear cell proliferation	1/108	195/13638	0.790187	0.871778	0.844987	NCK2	1
ossification	ossification	2/108	366/13638	0.790451	0.871778	0.844987	CDH11/COL11A1	2
insulin secretion	insulin secretion	1/108	197/13638	0.793545	0.874543	0.847667	MYRIP	1
development of primary sexual characteristics	development of primary sexual characteristics	1/108	198/13638	0.795204	0.874735	0.847853	FSHR	1
JNK cascade	JNK cascade	1/108	198/13638	0.795204	0.874735	0.847853	SH3RF3	1
positive regulation of secretion by cell	positive regulation of secretion by cell	2/108	370/13638	0.795481	0.874735	0.847853	FGFR1/MYRIP	2
regulation of cell-cell adhesion	regulation of cell-cell adhesion	2/108	371/13638	0.796721	0.875453	0.84855	NCK2/AFDN	2
negative regulation of neuron death	negative regulation of neuron death	1/108	200/13638	0.798482	0.876096	0.849173	GHR	1
positive regulation of intracellular transport	positive regulation of intracellular transport	1/108	200/13638	0.798482	0.876096	0.849173	ABLIM3	1
fat cell differentiation	fat cell differentiation	1/108	202/13638	0.801708	0.878989	0.851976	HTR2C	1
regulation of neuron apoptotic process	regulation of neuron apoptotic process	1/108	203/13638	0.803302	0.879442	0.852416	GRM4	1
vesicle localization	vesicle localization	1/108	203/13638	0.803302	0.879442	0.852416	PCDH17	1
positive regulation of GTPase activity	positive regulation of GTPase activity	2/108	377/13638	0.804028	0.87959	0.852559	DLC1/AFDN	2
alpha-amino acid metabolic process	alpha-amino acid metabolic process	1/108	204/13638	0.804883	0.87988	0.85284	CRYM	1
regulation of leukocyte proliferation	regulation of leukocyte proliferation	1/108	205/13638	0.806452	0.880067	0.853022	NCK2	1
cellular response to biotic stimulus	cellular response to biotic stimulus	1/108	206/13638	0.808008	0.880067	0.853022	CD36	1
cytokine secretion	cytokine secretion	1/108	206/13638	0.808008	0.880067	0.853022	CD36	1
glycerophospholipid biosynthetic process	glycerophospholipid biosynthetic process	1/108	206/13638	0.808008	0.880067	0.853022	HTR2C	1
response to nutrient	response to nutrient	1/108	206/13638	0.808008	0.880067	0.853022	BCL11A	1
cellular protein complex disassembly	cellular protein complex disassembly	1/108	208/13638	0.811083	0.882127	0.855018	KIAA1211	1
regulation of protein kinase B signaling	regulation of protein kinase B signaling	1/108	208/13638	0.811083	0.882127	0.855018	FGFR1	1
antigen processing and presentation	antigen processing and presentation	1/108	211/13638	0.815605	0.88414	0.856969	CD36	1
monocarboxylic acid biosynthetic process	monocarboxylic acid biosynthetic process	1/108	211/13638	0.815605	0.88414	0.856969	UST	1
positive regulation of protein catabolic process	positive regulation of protein catabolic process	1/108	211/13638	0.815605	0.88414	0.856969	PRICKLE1	1
regulation of lymphocyte activation	regulation of lymphocyte activation	2/108	388/13638	0.816826	0.88414	0.856969	TOX/NCK2	2
regulation of stress-activated MAPK cascade	regulation of stress-activated MAPK cascade	1/108	212/13638	0.817088	0.88414	0.856969	SH3RF3	1
response to carbohydrate	response to carbohydrate	1/108	212/13638	0.817088	0.88414	0.856969	CALCRL	1
response to reactive oxygen species	response to reactive oxygen species	1/108	212/13638	0.817088	0.88414	0.856969	CD36	1
positive regulation of protein transport	positive regulation of protein transport	2/108	389/13638	0.817952	0.884433	0.857254	ABLIM3/MYRIP	2
cellular response to toxic substance	cellular response to toxic substance	1/108	216/13638	0.822903	0.888497	0.861193	CD36	1
regulation of microtubule-based process	regulation of microtubule-based process	1/108	216/13638	0.822903	0.888497	0.861193	PHLDB2	1
anatomical structure homeostasis	anatomical structure homeostasis	2/108	395/13638	0.824581	0.889664	0.862323	FSHR/KIAA1211	2
organic hydroxy compound transport	organic hydroxy compound transport	1/108	218/13638	0.825742	0.889852	0.862506	CD36	1
positive regulation of secretion	positive regulation of secretion	2/108	397/13638	0.826742	0.889852	0.862506	FGFR1/MYRIP	2
cellular response to nutrient levels	cellular response to nutrient levels	1/108	219/13638	0.827144	0.889852	0.862506	BCL11A	1
T cell differentiation	T cell differentiation	1/108	219/13638	0.827144	0.889852	0.862506	BCL11B	1
endosomal transport	endosomal transport	1/108	221/13638	0.829916	0.891572	0.864173	GRIP1	1
regulation of mitotic cell cycle phase transition	regulation of mitotic cell cycle phase transition	2/108	400/13638	0.82994	0.891572	0.864173	PLAGL1/NEK11	2
phospholipid metabolic process	phospholipid metabolic process	2/108	405/13638	0.835152	0.896525	0.868974	HTR2C/PLPPR1	2
response to transforming growth factor beta	response to transforming growth factor beta	1/108	227/13638	0.837968	0.8989	0.871276	ITGA8	1
cell cycle arrest	cell cycle arrest	1/108	229/13638	0.840567	0.90104	0.87335	PLAGL1	1
neuron apoptotic process	neuron apoptotic process	1/108	231/13638	0.843125	0.903132	0.875378	GRM4	1
glycerolipid biosynthetic process	glycerolipid biosynthetic process	1/108	233/13638	0.845643	0.903879	0.876102	HTR2C	1
homeostasis of number of cells	homeostasis of number of cells	1/108	233/13638	0.845643	0.903879	0.876102	AFDN	1
protein kinase B signaling	protein kinase B signaling	1/108	233/13638	0.845643	0.903879	0.876102	FGFR1	1
lipid modification	lipid modification	1/108	234/13638	0.846886	0.904123	0.876339	PLPPR1	1
T cell activation	T cell activation	2/108	417/13638	0.847085	0.904123	0.876339	BCL11B/NCK2	2
G1/S transition of mitotic cell cycle	G1/S transition of mitotic cell cycle	1/108	239/13638	0.852957	0.909739	0.881782	PLAGL1	1
mitochondrial transport	mitochondrial transport	1/108	241/13638	0.855318	0.910893	0.882901	ABLIM3	1
positive regulation of protein secretion	positive regulation of protein secretion	1/108	242/13638	0.856484	0.910893	0.882901	MYRIP	1
protein-DNA complex subunit organization	protein-DNA complex subunit organization	1/108	242/13638	0.856484	0.910893	0.882901	FSHR	1
sex differentiation	sex differentiation	1/108	242/13638	0.856484	0.910893	0.882901	FSHR	1
lymphocyte proliferation	lymphocyte proliferation	1/108	244/13638	0.858789	0.911755	0.883736	NCK2	1
phagocytosis	phagocytosis	1/108	244/13638	0.858789	0.911755	0.883736	CD36	1
regulation of cell cycle phase transition	regulation of cell cycle phase transition	2/108	430/13638	0.85913	0.911755	0.883736	PLAGL1/NEK11	2
mononuclear cell proliferation	mononuclear cell proliferation	1/108	246/13638	0.861057	0.91239	0.884351	NCK2	1
regulation of cellular protein catabolic process	regulation of cellular protein catabolic process	1/108	246/13638	0.861057	0.91239	0.884351	PRICKLE1	1
negative regulation of cytokine production	negative regulation of cytokine production	1/108	247/13638	0.862178	0.91239	0.884351	FGFR1	1
phospholipid biosynthetic process	phospholipid biosynthetic process	1/108	247/13638	0.862178	0.91239	0.884351	HTR2C	1
cellular response to extracellular stimulus	cellular response to extracellular stimulus	1/108	248/13638	0.863289	0.912918	0.884863	BCL11A	1
protein maturation	protein maturation	1/108	251/13638	0.866571	0.9155	0.887365	SPON1	1
histone modification	histone modification	2/108	439/13638	0.86696	0.9155	0.887365	NEK11/CAMK2D	2
cell cycle G1/S phase transition	cell cycle G1/S phase transition	1/108	254/13638	0.869775	0.917822	0.889616	PLAGL1	1
cell chemotaxis	cell chemotaxis	1/108	259/13638	0.874945	0.921342	0.893028	FGFR1	1
DNA replication	DNA replication	1/108	259/13638	0.874945	0.921342	0.893028	FGFR1	1
protein complex oligomerization	protein complex oligomerization	2/108	450/13638	0.875992	0.921342	0.893028	KCTD8/KCNB2	2
positive regulation of ion transport	positive regulation of ion transport	1/108	261/13638	0.876956	0.921342	0.893028	ATP2C2	1
positive regulation of peptide secretion	positive regulation of peptide secretion	1/108	261/13638	0.876956	0.921342	0.893028	MYRIP	1
stress-activated MAPK cascade	stress-activated MAPK cascade	1/108	261/13638	0.876956	0.921342	0.893028	SH3RF3	1
covalent chromatin modification	covalent chromatin modification	2/108	452/13638	0.877573	0.921342	0.893028	NEK11/CAMK2D	2
cellular response to tumor necrosis factor	cellular response to tumor necrosis factor	1/108	263/13638	0.878935	0.921342	0.893028	PID1	1
DNA recombination	DNA recombination	1/108	263/13638	0.878935	0.921342	0.893028	BCL11B	1
carboxylic acid catabolic process	carboxylic acid catabolic process	1/108	264/13638	0.879913	0.921342	0.893028	CRYM	1
organic acid catabolic process	organic acid catabolic process	1/108	264/13638	0.879913	0.921342	0.893028	CRYM	1
cellular response to oxidative stress	cellular response to oxidative stress	1/108	267/13638	0.882799	0.923067	0.8947	CD36	1
leukocyte proliferation	leukocyte proliferation	1/108	267/13638	0.882799	0.923067	0.8947	NCK2	1
stress-activated protein kinase signaling cascade	stress-activated protein kinase signaling cascade	1/108	269/13638	0.884685	0.92439	0.895982	SH3RF3	1
DNA conformation change	DNA conformation change	1/108	271/13638	0.88654	0.925031	0.896604	FSHR	1
response to endoplasmic reticulum stress	response to endoplasmic reticulum stress	1/108	271/13638	0.88654	0.925031	0.896604	NCK2	1
protein-containing complex localization	protein-containing complex localization	1/108	276/13638	0.891051	0.929087	0.900535	GRIP1	1
regulation of leukocyte cell-cell adhesion	regulation of leukocyte cell-cell adhesion	1/108	277/13638	0.891932	0.929355	0.900795	NCK2	1
ATP metabolic process	ATP metabolic process	1/108	281/13638	0.895384	0.932301	0.90365	PID1	1
rhythmic process	rhythmic process	1/108	282/13638	0.89623	0.93253	0.903872	FSHR	1
response to tumor necrosis factor	response to tumor necrosis factor	1/108	283/13638	0.897069	0.932751	0.904087	PID1	1
response to virus	response to virus	1/108	285/13638	0.898727	0.933824	0.905126	CHRM2	1
regionalization	regionalization	1/108	287/13638	0.900359	0.934867	0.906138	FGFR1	1
macromolecule methylation	macromolecule methylation	1/108	290/13638	0.902757	0.936705	0.907919	TRMT9B	1
regulation of T cell activation	regulation of T cell activation	1/108	292/13638	0.904325	0.937678	0.908862	NCK2	1
activation of innate immune response	activation of innate immune response	1/108	294/13638	0.905867	0.938624	0.909779	CD36	1
glycerophospholipid metabolic process	glycerophospholipid metabolic process	1/108	299/13638	0.909616	0.9412	0.912275	HTR2C	1
response to lipopolysaccharide	response to lipopolysaccharide	1/108	299/13638	0.909616	0.9412	0.912275	CD36	1
steroid metabolic process	steroid metabolic process	1/108	300/13638	0.910348	0.941303	0.912376	FGFR1	1
regulation of inflammatory response	regulation of inflammatory response	1/108	302/13638	0.911794	0.942145	0.913191	CALCRL	1
protein polyubiquitination	protein polyubiquitination	1/108	303/13638	0.912508	0.942229	0.913273	LMO7	1
chromosome segregation	chromosome segregation	1/108	305/13638	0.913919	0.943033	0.914053	NEK11	1
response to molecule of bacterial origin	response to molecule of bacterial origin	1/108	309/13638	0.916675	0.945222	0.916174	CD36	1
carboxylic acid transport	carboxylic acid transport	1/108	311/13638	0.91802	0.9453	0.91625	CD36	1
leukocyte cell-cell adhesion	leukocyte cell-cell adhesion	1/108	311/13638	0.91802	0.9453	0.91625	NCK2	1
organic acid transport	organic acid transport	1/108	313/13638	0.919343	0.946009	0.916937	CD36	1
negative regulation of cell cycle process	negative regulation of cell cycle process	1/108	315/13638	0.920646	0.946043	0.91697	PLAGL1	1
protein-containing complex disassembly	protein-containing complex disassembly	1/108	315/13638	0.920646	0.946043	0.91697	KIAA1211	1
cellular response to external stimulus	cellular response to external stimulus	1/108	318/13638	0.92256	0.947356	0.918243	BCL11A	1
carboxylic acid biosynthetic process	carboxylic acid biosynthetic process	1/108	326/13638	0.927444	0.951608	0.922364	UST	1
organic acid biosynthetic process	organic acid biosynthetic process	1/108	327/13638	0.928033	0.951608	0.922364	UST	1
muscle cell differentiation	muscle cell differentiation	1/108	328/13638	0.928617	0.951608	0.922364	ITGA8	1
cellular amino acid metabolic process	cellular amino acid metabolic process	1/108	340/13638	0.935268	0.957522	0.928096	CRYM	1
lipid transport	lipid transport	1/108	341/13638	0.935794	0.957522	0.928096	CD36	1
positive regulation of innate immune response	positive regulation of innate immune response	1/108	342/13638	0.936315	0.957522	0.928096	CD36	1
post-translational protein modification	post-translational protein modification	1/108	345/13638	0.937855	0.958297	0.928848	LMO7	1
methylation	methylation	1/108	346/13638	0.938359	0.958297	0.928848	TRMT9B	1
regulation of immune effector process	regulation of immune effector process	1/108	348/13638	0.939357	0.958659	0.929198	CD36	1
fatty acid metabolic process	fatty acid metabolic process	1/108	351/13638	0.940824	0.959163	0.929686	CD36	1
alcohol metabolic process	alcohol metabolic process	1/108	352/13638	0.941305	0.959163	0.929686	FGFR1	1
positive regulation of cellular catabolic process	positive regulation of cellular catabolic process	1/108	353/13638	0.941782	0.959163	0.929686	PRICKLE1	1
ncRNA processing	ncRNA processing	1/108	357/13638	0.943652	0.960411	0.930896	TRMT9B	1
regulation of endopeptidase activity	regulation of endopeptidase activity	1/108	367/13638	0.948072	0.96425	0.934618	DLC1	1
pattern specification process	pattern specification process	1/108	369/13638	0.948913	0.964448	0.93481	FGFR1	1
lipid localization	lipid localization	1/108	374/13638	0.950959	0.965759	0.93608	CD36	1
peptidyl-lysine modification	peptidyl-lysine modification	1/108	377/13638	0.952147	0.965759	0.93608	BCL11A	1
regulation of protein catabolic process	regulation of protein catabolic process	1/108	377/13638	0.952147	0.965759	0.93608	PRICKLE1	1
glycerolipid metabolic process	glycerolipid metabolic process	1/108	380/13638	0.953307	0.966277	0.936583	HTR2C	1
reproductive structure development	reproductive structure development	1/108	391/13638	0.957326	0.968765	0.938993	FSHR	1
regulation of peptidase activity	regulation of peptidase activity	1/108	394/13638	0.958362	0.968765	0.938993	DLC1	1
regulation of small molecule metabolic process	regulation of small molecule metabolic process	1/108	394/13638	0.958362	0.968765	0.938993	PID1	1
reproductive system development	reproductive system development	1/108	394/13638	0.958362	0.968765	0.938993	FSHR	1
negative regulation of hydrolase activity	negative regulation of hydrolase activity	1/108	402/13638	0.961002	0.970355	0.940535	FARP1	1
regulation of innate immune response	regulation of innate immune response	1/108	407/13638	0.962568	0.970355	0.940535	CD36	1
negative regulation of immune system process	negative regulation of immune system process	1/108	409/13638	0.963177	0.970355	0.940535	MEIS2	1
positive regulation of catabolic process	positive regulation of catabolic process	1/108	413/13638	0.964365	0.970355	0.940535	PRICKLE1	1
protein targeting	protein targeting	1/108	414/13638	0.964656	0.970355	0.940535	ABLIM3	1
regulation of protein secretion	regulation of protein secretion	1/108	416/13638	0.965231	0.970355	0.940535	MYRIP	1
RNA splicing	RNA splicing	1/108	416/13638	0.965231	0.970355	0.940535	ELAVL4	1
positive regulation of cytokine production	positive regulation of cytokine production	1/108	417/13638	0.965515	0.970355	0.940535	CD36	1
response to oxidative stress	response to oxidative stress	1/108	418/13638	0.965796	0.970355	0.940535	CD36	1
small molecule catabolic process	small molecule catabolic process	1/108	423/13638	0.967171	0.971081	0.941239	CRYM	1
neutrophil degranulation	neutrophil degranulation	1/108	446/13638	0.972822	0.975448	0.945471	CD36	1
ncRNA metabolic process	ncRNA metabolic process	1/108	447/13638	0.973044	0.975448	0.945471	TRMT9B	1
neutrophil activation involved in immune response	neutrophil activation involved in immune response	1/108	449/13638	0.973484	0.975448	0.945471	CD36	1
neutrophil activation	neutrophil activation	1/108	459/13638	0.975578	0.976433	0.946426	CD36	1
neutrophil mediated immunity	neutrophil mediated immunity	1/108	460/13638	0.975778	0.976433	0.946426	CD36	1
proteasomal protein catabolic process	proteasomal protein catabolic process	1/108	467/13638	0.977134	0.977134	0.947105	PRICKLE1	1

### Sheet: Ex-L5-6-CC (a)
ID	Description	GeneRatio	BgRatio	pvalue	p.adjust	qvalue	geneID	Count
extracellular matrix organization	extracellular matrix organization	8/81	352/13638	0.00113505	0.309566	0.303581	POSTN/FAP/RXFP1/LAMA4/ITGB8/HPSE2/MMP16/CSGALNACT1	8
regulation of synapse organization	regulation of synapse organization	6/81	214/13638	0.0016979	0.309566	0.303581	NTNG2/CLSTN2/ZNF804A/CBLN2/SLIT1/LRFN2	6
developmental cell growth	developmental cell growth	6/81	222/13638	0.00204365	0.309566	0.303581	POSTN/TRPC5/SEMA6D/SORBS2/CPNE5/SLIT1	6
negative chemotaxis	negative chemotaxis	3/81	43/13638	0.00209915	0.309566	0.303581	NRG1/SEMA6D/SLIT1	3
regulation of synapse structure or activity	regulation of synapse structure or activity	6/81	225/13638	0.00218618	0.309566	0.303581	NTNG2/CLSTN2/ZNF804A/CBLN2/SLIT1/LRFN2	6
extracellular structure organization	extracellular structure organization	8/81	396/13638	0.00238312	0.309566	0.303581	POSTN/FAP/RXFP1/LAMA4/ITGB8/HPSE2/MMP16/CSGALNACT1	8
manganese ion transport	manganese ion transport	2/81	13/13638	0.00260467	0.309566	0.303581	TRPC5/TRPC4	2
synapse organization	synapse organization	8/81	404/13638	0.002696	0.309566	0.303581	NTNG2/NRG1/CLSTN2/ZNF804A/CBLN2/SLIT1/ERC2/LRFN2	8
neuron projection extension	neuron projection extension	5/81	168/13638	0.00322206	0.309566	0.303581	POSTN/TRPC5/SEMA6D/CPNE5/SLIT1	5
neurotransmitter secretion	neurotransmitter secretion	5/81	169/13638	0.00330508	0.309566	0.303581	MCTP2/CHRM2/CADPS2/ERC2/LIN7A	5
signal release from synapse	signal release from synapse	5/81	169/13638	0.00330508	0.309566	0.303581	MCTP2/CHRM2/CADPS2/ERC2/LIN7A	5
regulation of synapse assembly	regulation of synapse assembly	4/81	104/13638	0.00338632	0.309566	0.303581	NTNG2/CLSTN2/CBLN2/SLIT1	4
synapse assembly	synapse assembly	5/81	175/13638	0.00383596	0.322168	0.315939	NTNG2/NRG1/CLSTN2/CBLN2/SLIT1	5
neurotransmitter transport	neurotransmitter transport	6/81	266/13638	0.00498009	0.322168	0.315939	MCTP2/CHRM2/TRPC4/CADPS2/ERC2/LIN7A	6
catechol-containing compound biosynthetic process	catechol-containing compound biosynthetic process	2/81	18/13638	0.0050118	0.322168	0.315939	NR4A2/MOXD1	2
catecholamine biosynthetic process	catecholamine biosynthetic process	2/81	18/13638	0.0050118	0.322168	0.315939	NR4A2/MOXD1	2
positive regulation of neuron differentiation	positive regulation of neuron differentiation	7/81	355/13638	0.00509778	0.322168	0.315939	RIT2/TRPC5/ZNF804A/CUX1/CPNE5/MAP2K1/TENM3	7
positive regulation of neurogenesis	positive regulation of neurogenesis	8/81	453/13638	0.00537722	0.322168	0.315939	RIT2/TRPC5/ZNF804A/CUX1/CPNE5/TENM4/MAP2K1/TENM3	8
synaptic vesicle priming	synaptic vesicle priming	2/81	19/13638	0.00557994	0.322168	0.315939	CADPS2/ERC2	2
cardiac muscle tissue development	cardiac muscle tissue development	5/81	197/13638	0.00631006	0.335909	0.329414	NRG1/SORBS2/TENM4/SGCZ/SGCD	5
axonogenesis	axonogenesis	8/81	467/13638	0.00643034	0.335909	0.329414	NTNG2/NR4A2/TRPC5/SEMA6D/GFRA1/CNTN6/MAP2K1/SLIT1	8
cardiocyte differentiation	cardiocyte differentiation	4/81	132/13638	0.00785483	0.39167	0.384097	NRG1/SORBS2/TENM4/SGCD	4
endochondral ossification	endochondral ossification	2/81	28/13638	0.0119162	0.482642	0.47331	MMP16/CSGALNACT1	2
replacement ossification	replacement ossification	2/81	28/13638	0.0119162	0.482642	0.47331	MMP16/CSGALNACT1	2
developmental growth involved in morphogenesis	developmental growth involved in morphogenesis	5/81	234/13638	0.0127025	0.482642	0.47331	POSTN/TRPC5/SEMA6D/CPNE5/SLIT1	5
placenta blood vessel development	placenta blood vessel development	2/81	29/13638	0.01275	0.482642	0.47331	ITGB8/MAP2K1	2
cellular response to dopamine	cellular response to dopamine	3/81	84/13638	0.0136225	0.482642	0.47331	CHRM2/GNG2/ARPP19	3
response to dopamine	response to dopamine	3/81	84/13638	0.0136225	0.482642	0.47331	CHRM2/GNG2/ARPP19	3
modulation of chemical synaptic transmission	modulation of chemical synaptic transmission	7/81	430/13638	0.0138427	0.482642	0.47331	MCTP2/SYNPR/NTNG2/CHRM2/CLSTN2/SORCS3/LRFN2	7
regulation of trans-synaptic signaling	regulation of trans-synaptic signaling	7/81	431/13638	0.0140053	0.482642	0.47331	MCTP2/SYNPR/NTNG2/CHRM2/CLSTN2/SORCS3/LRFN2	7
heparan sulfate proteoglycan metabolic process	heparan sulfate proteoglycan metabolic process	2/81	31/13638	0.0144916	0.482642	0.47331	HS3ST4/CSGALNACT1	2
olfactory bulb development	olfactory bulb development	2/81	31/13638	0.0144916	0.482642	0.47331	CRTAC1/SLIT1	2
regulation of neurotransmitter levels	regulation of neurotransmitter levels	6/81	336/13638	0.014781	0.482642	0.47331	MCTP2/CHRM2/MOXD1/CADPS2/ERC2/LIN7A	6
olfactory lobe development	olfactory lobe development	2/81	32/13638	0.0153988	0.482642	0.47331	CRTAC1/SLIT1	2
regulation of presynapse assembly	regulation of presynapse assembly	2/81	32/13638	0.0153988	0.482642	0.47331	NTNG2/CBLN2	2
regulation of presynapse organization	regulation of presynapse organization	2/81	33/13638	0.0163298	0.497604	0.487983	NTNG2/CBLN2	2
oligodendrocyte differentiation	oligodendrocyte differentiation	3/81	93/13638	0.0178624	0.513078	0.503158	NRG1/TRPC4/TENM4	3
postsynaptic signal transduction	postsynaptic signal transduction	2/81	35/13638	0.018262	0.513078	0.503158	CHRM2/NRG1	2
axon extension involved in axon guidance	axon extension involved in axon guidance	2/81	36/13638	0.0192626	0.513078	0.503158	SEMA6D/SLIT1	2
dopamine metabolic process	dopamine metabolic process	2/81	36/13638	0.0192626	0.513078	0.503158	NR4A2/MOXD1	2
cellular response to catecholamine stimulus	cellular response to catecholamine stimulus	3/81	100/13638	0.0216131	0.513078	0.503158	CHRM2/GNG2/ARPP19	3
cellular response to monoamine stimulus	cellular response to monoamine stimulus	3/81	100/13638	0.0216131	0.513078	0.503158	CHRM2/GNG2/ARPP19	3
negative regulation of phosphatase activity	negative regulation of phosphatase activity	3/81	100/13638	0.0216131	0.513078	0.503158	TMEM132D/MGAT5/ARPP19	3
response to catecholamine	response to catecholamine	3/81	103/13638	0.0233425	0.513078	0.503158	CHRM2/GNG2/ARPP19	3
response to monoamine	response to monoamine	3/81	103/13638	0.0233425	0.513078	0.503158	CHRM2/GNG2/ARPP19	3
cardiac muscle cell differentiation	cardiac muscle cell differentiation	3/81	105/13638	0.0245361	0.513078	0.503158	NRG1/SORBS2/SGCD	3
phenol-containing compound biosynthetic process	phenol-containing compound biosynthetic process	2/81	41/13638	0.0245991	0.513078	0.503158	NR4A2/MOXD1	2
negative regulation of dephosphorylation	negative regulation of dephosphorylation	3/81	107/13638	0.0257623	0.513078	0.503158	TMEM132D/MGAT5/ARPP19	3
collagen catabolic process	collagen catabolic process	2/81	43/13638	0.0268837	0.513078	0.503158	FAP/MMP16	2
dopamine receptor signaling pathway	dopamine receptor signaling pathway	2/81	44/13638	0.0280571	0.513078	0.503158	GNG2/ARPP19	2
presynapse assembly	presynapse assembly	2/81	45/13638	0.0292508	0.513078	0.503158	NTNG2/CBLN2	2
transition metal ion transport	transition metal ion transport	3/81	114/13638	0.0303098	0.513078	0.503158	TRPC5/TRPC4/TMEM163	3
neuron maturation	neuron maturation	2/81	46/13638	0.0304645	0.513078	0.503158	NR4A2/KCNIP2	2
second-messenger-mediated signaling	second-messenger-mediated signaling	6/81	398/13638	0.0308603	0.513078	0.503158	MCTP2/RIT2/NRG1/RXFP1/GNG2/SGCD	6
calcium-mediated signaling	calcium-mediated signaling	4/81	200/13638	0.031135	0.513078	0.503158	MCTP2/RIT2/NRG1/SGCD	4
negative regulation of nervous system development	negative regulation of nervous system development	5/81	296/13638	0.0313235	0.513078	0.503158	RIT2/NRG1/TRPC5/SEMA6D/SLIT1	5
neuron recognition	neuron recognition	2/81	48/13638	0.0329509	0.513078	0.503158	CRTAC1/CNTN6	2
presynapse organization	presynapse organization	2/81	48/13638	0.0329509	0.513078	0.503158	NTNG2/CBLN2	2
synaptic vesicle exocytosis	synaptic vesicle exocytosis	3/81	119/13638	0.0338005	0.513078	0.503158	CHRM2/CADPS2/ERC2	3
glial cell differentiation	glial cell differentiation	4/81	206/13638	0.0341618	0.513078	0.503158	NRG1/TRPC4/TENM4/MAP2K1	4
catechol-containing compound metabolic process	catechol-containing compound metabolic process	2/81	49/13638	0.034223	0.513078	0.503158	NR4A2/MOXD1	2
catecholamine metabolic process	catecholamine metabolic process	2/81	49/13638	0.034223	0.513078	0.503158	NR4A2/MOXD1	2
cerebellar cortex development	cerebellar cortex development	2/81	50/13638	0.0355142	0.513078	0.503158	KLHL1/MAP2K1	2
axon extension	axon extension	3/81	122/13638	0.0359912	0.513078	0.503158	TRPC5/SEMA6D/SLIT1	3
cellular response to ammonium ion	cellular response to ammonium ion	3/81	123/13638	0.0367374	0.513078	0.503158	CHRM2/GNG2/ARPP19	3
vesicle-mediated transport in synapse	vesicle-mediated transport in synapse	4/81	213/13638	0.0379034	0.513078	0.503158	CHRM2/GSG1L/CADPS2/ERC2	4
neuron fate commitment	neuron fate commitment	2/81	53/13638	0.0394986	0.513078	0.503158	NRG1/SATB2	2
negative regulation of cell development	negative regulation of cell development	5/81	318/13638	0.040681	0.513078	0.503158	POSTN/RIT2/NRG1/TRPC5/SEMA6D	5
cellular component maintenance	cellular component maintenance	2/81	55/13638	0.042245	0.513078	0.503158	ZNF804A/ERC2	2
signal release	signal release	6/81	437/13638	0.0453351	0.513078	0.503158	MCTP2/CHRM2/CADPS2/ERC2/LIN7A/CACNA1E	6
cell recognition	cell recognition	3/81	135/13638	0.0463072	0.513078	0.503158	CRTAC1/CNTN6/CSGALNACT1	3
regulation of smooth muscle cell migration	regulation of smooth muscle cell migration	2/81	59/13638	0.0479445	0.513078	0.503158	POSTN/SEMA6D	2
regulation of Ras protein signal transduction	regulation of Ras protein signal transduction	4/81	232/13638	0.0492069	0.513078	0.503158	RIT2/NRG1/RASGRP1/ARPP19	4
telencephalon cell migration	telencephalon cell migration	2/81	60/13638	0.049411	0.513078	0.503158	NRG1/SLIT1	2
cell fate commitment	cell fate commitment	4/81	233/13638	0.0498483	0.513078	0.503158	NRG1/SATB2/TENM4/POU6F2	4
negative regulation of protein dephosphorylation	negative regulation of protein dephosphorylation	2/81	61/13638	0.0508937	0.513078	0.503158	MGAT5/ARPP19	2
response to calcium ion	response to calcium ion	3/81	143/13638	0.0533059	0.513078	0.503158	CPNE4/KCNIP2/CPNE5	3
forebrain cell migration	forebrain cell migration	2/81	63/13638	0.0539067	0.513078	0.503158	NRG1/SLIT1	2
glycosphingolipid metabolic process	glycosphingolipid metabolic process	2/81	63/13638	0.0539067	0.513078	0.503158	ITGB8/ST8SIA5	2
positive regulation of synapse assembly	positive regulation of synapse assembly	2/81	64/13638	0.0554366	0.513078	0.503158	CLSTN2/CBLN2	2
striated muscle tissue development	striated muscle tissue development	5/81	348/13638	0.0559325	0.513078	0.503158	NRG1/SORBS2/TENM4/SGCZ/SGCD	5
cell growth	cell growth	6/81	461/13638	0.0560615	0.513078	0.503158	POSTN/TRPC5/SEMA6D/SORBS2/CPNE5/SLIT1	6
embryonic skeletal system morphogenesis	embryonic skeletal system morphogenesis	2/81	65/13638	0.0569816	0.513078	0.503158	SATB2/MMP16	2
smooth muscle cell migration	smooth muscle cell migration	2/81	65/13638	0.0569816	0.513078	0.503158	POSTN/SEMA6D	2
cardiac muscle cell myoblast differentiation	cardiac muscle cell myoblast differentiation	1/81	10/13638	0.057849	0.513078	0.503158	NRG1	1
gamma-aminobutyric acid secretion	gamma-aminobutyric acid secretion	1/81	10/13638	0.057849	0.513078	0.503158	TRPC4	1
GDP metabolic process	GDP metabolic process	1/81	10/13638	0.057849	0.513078	0.503158	MAGI3	1
maintenance of apical/basal cell polarity	maintenance of apical/basal cell polarity	1/81	10/13638	0.057849	0.513078	0.503158	LIN7A	1
norepinephrine metabolic process	norepinephrine metabolic process	1/81	10/13638	0.057849	0.513078	0.503158	MOXD1	1
oxalate transport	oxalate transport	1/81	10/13638	0.057849	0.513078	0.503158	SLC26A4	1
phenol-containing compound catabolic process	phenol-containing compound catabolic process	1/81	10/13638	0.057849	0.513078	0.503158	MOXD1	1
positive regulation of mitophagy	positive regulation of mitophagy	1/81	10/13638	0.057849	0.513078	0.503158	VPS13D	1
regulation of dendritic spine maintenance	regulation of dendritic spine maintenance	1/81	10/13638	0.057849	0.513078	0.503158	ZNF804A	1
trachea morphogenesis	trachea morphogenesis	1/81	10/13638	0.057849	0.513078	0.503158	MAP2K1	1
connective tissue development	connective tissue development	4/81	246/13638	0.0586065	0.513078	0.503158	RXFP1/ITGB8/SATB2/CSGALNACT1	4
neuron migration	neuron migration	3/81	150/13638	0.0598241	0.513078	0.503158	NRG1/NR4A2/SATB2	3
cell adhesion mediated by integrin	cell adhesion mediated by integrin	2/81	67/13638	0.0601166	0.513078	0.503158	ITGB8/TESC	2
regulation of cell morphogenesis	regulation of cell morphogenesis	6/81	475/13638	0.0629755	0.513078	0.503158	POSTN/TRPC5/SEMA6D/CUX1/CPNE5/MAP2K1	6
cardiac muscle cell development	cardiac muscle cell development	2/81	69/13638	0.0633097	0.513078	0.503158	SORBS2/SGCD	2
extracellular matrix disassembly	extracellular matrix disassembly	2/81	69/13638	0.0633097	0.513078	0.503158	FAP/MMP16	2
2'-deoxyribonucleotide biosynthetic process	2'-deoxyribonucleotide biosynthetic process	1/81	11/13638	0.0634488	0.513078	0.503158	AK5	1
deoxyribose phosphate biosynthetic process	deoxyribose phosphate biosynthetic process	1/81	11/13638	0.0634488	0.513078	0.503158	AK5	1
dopamine biosynthetic process	dopamine biosynthetic process	1/81	11/13638	0.0634488	0.513078	0.503158	NR4A2	1
forebrain neuron fate commitment	forebrain neuron fate commitment	1/81	11/13638	0.0634488	0.513078	0.503158	SATB2	1
membrane hyperpolarization	membrane hyperpolarization	1/81	11/13638	0.0634488	0.513078	0.503158	TRPC5	1
purine deoxyribonucleotide metabolic process	purine deoxyribonucleotide metabolic process	1/81	11/13638	0.0634488	0.513078	0.503158	AK5	1
regulation of interferon-gamma secretion	regulation of interferon-gamma secretion	1/81	11/13638	0.0634488	0.513078	0.503158	RASGRP1	1
regulation of natural killer cell differentiation	regulation of natural killer cell differentiation	1/81	11/13638	0.0634488	0.513078	0.503158	RASGRP1	1
suckling behavior	suckling behavior	1/81	11/13638	0.0634488	0.513078	0.503158	DACH1	1
muscle tissue development	muscle tissue development	5/81	362/13638	0.0640471	0.513078	0.503158	NRG1/SORBS2/TENM4/SGCZ/SGCD	5
endochondral bone morphogenesis	endochondral bone morphogenesis	2/81	70/13638	0.0649276	0.513078	0.503158	MMP16/CSGALNACT1	2
nucleoside monophosphate metabolic process	nucleoside monophosphate metabolic process	2/81	70/13638	0.0649276	0.513078	0.503158	MAGI3/AK5	2
maintenance of protein location in cell	maintenance of protein location in cell	2/81	72/13638	0.0682047	0.513078	0.503158	RIT2/VPS13D	2
forebrain development	forebrain development	5/81	369/13638	0.0683423	0.513078	0.503158	NRG1/NR4A2/CRTAC1/SATB2/SLIT1	5
cardiac conduction system development	cardiac conduction system development	1/81	12/13638	0.0690157	0.513078	0.503158	NRG1	1
Cdc42 protein signal transduction	Cdc42 protein signal transduction	1/81	12/13638	0.0690157	0.513078	0.503158	RIT2	1
endocardium development	endocardium development	1/81	12/13638	0.0690157	0.513078	0.503158	NRG1	1
forebrain morphogenesis	forebrain morphogenesis	1/81	12/13638	0.0690157	0.513078	0.503158	SLIT1	1
negative regulation of neuron migration	negative regulation of neuron migration	1/81	12/13638	0.0690157	0.513078	0.503158	NRG1	1
negative T cell selection	negative T cell selection	1/81	12/13638	0.0690157	0.513078	0.503158	THEMIS	1
neuronal ion channel clustering	neuronal ion channel clustering	1/81	12/13638	0.0690157	0.513078	0.503158	KCNIP2	1
positive regulation of gluconeogenesis	positive regulation of gluconeogenesis	1/81	12/13638	0.0690157	0.513078	0.503158	ARPP19	1
secretory granule localization	secretory granule localization	1/81	12/13638	0.0690157	0.513078	0.503158	RASGRP1	1
muscle cell development	muscle cell development	3/81	160/13638	0.0697529	0.513078	0.503158	SORBS2/SGCZ/SGCD	3
heart contraction	heart contraction	4/81	263/13638	0.0712235	0.513078	0.503158	CHRM2/KCNIP2/SGCZ/SGCD	4
adult locomotory behavior	adult locomotory behavior	2/81	74/13638	0.0715357	0.513078	0.503158	KLHL1/NR4A2	2
cardiac cell development	cardiac cell development	2/81	74/13638	0.0715357	0.513078	0.503158	SORBS2/SGCD	2
neural crest cell development	neural crest cell development	2/81	74/13638	0.0715357	0.513078	0.503158	NRG1/SEMA6D	2
postsynapse organization	postsynapse organization	3/81	162/13638	0.0718234	0.513078	0.503158	NTNG2/ZNF804A/LRFN2	3
cardiac muscle fiber development	cardiac muscle fiber development	1/81	13/13638	0.07455	0.513078	0.503158	SGCD	1
chemokine (C-X-C motif) ligand 2 production	chemokine (C-X-C motif) ligand 2 production	1/81	13/13638	0.07455	0.513078	0.503158	POSTN	1
chondrocyte proliferation	chondrocyte proliferation	1/81	13/13638	0.07455	0.513078	0.503158	MMP16	1
cyclic nucleotide catabolic process	cyclic nucleotide catabolic process	1/81	13/13638	0.07455	0.513078	0.503158	PDE1A	1
detection of calcium ion	detection of calcium ion	1/81	13/13638	0.07455	0.513078	0.503158	KCNIP2	1
negative regulation of receptor binding	negative regulation of receptor binding	1/81	13/13638	0.07455	0.513078	0.503158	CRTAC1	1
regulation of long-term synaptic depression	regulation of long-term synaptic depression	1/81	13/13638	0.07455	0.513078	0.503158	SORCS3	1
regulation of microvillus organization	regulation of microvillus organization	1/81	13/13638	0.07455	0.513078	0.503158	ATP8B1	1
calcium ion import	calcium ion import	2/81	76/13638	0.0749189	0.513078	0.503158	TRPC4/CACNA1E	2
cardiac muscle tissue growth	cardiac muscle tissue growth	2/81	76/13638	0.0749189	0.513078	0.503158	SORBS2/TENM4	2
axon guidance	axon guidance	4/81	269/13638	0.0759855	0.513078	0.503158	SEMA6D/GFRA1/CNTN6/SLIT1	4
cAMP-mediated signaling	cAMP-mediated signaling	3/81	166/13638	0.0760467	0.513078	0.503158	RIT2/RXFP1/GNG2	3
regulation of phosphatase activity	regulation of phosphatase activity	3/81	166/13638	0.0760467	0.513078	0.503158	TMEM132D/MGAT5/ARPP19	3
neuron projection guidance	neuron projection guidance	4/81	271/13638	0.077608	0.513078	0.503158	SEMA6D/GFRA1/CNTN6/SLIT1	4
mesenchymal cell development	mesenchymal cell development	2/81	78/13638	0.0783525	0.513078	0.503158	NRG1/SEMA6D	2
muscle cell migration	muscle cell migration	2/81	78/13638	0.0783525	0.513078	0.503158	POSTN/SEMA6D	2
stem cell development	stem cell development	2/81	78/13638	0.0783525	0.513078	0.503158	NRG1/SEMA6D	2
heart process	heart process	4/81	272/13638	0.0784258	0.513078	0.503158	CHRM2/KCNIP2/SGCZ/SGCD	4
deoxyribonucleotide biosynthetic process	deoxyribonucleotide biosynthetic process	1/81	14/13638	0.0800517	0.513078	0.503158	AK5	1
glial cell fate commitment	glial cell fate commitment	1/81	14/13638	0.0800517	0.513078	0.503158	NRG1	1
GMP metabolic process	GMP metabolic process	1/81	14/13638	0.0800517	0.513078	0.503158	MAGI3	1
Golgi inheritance	Golgi inheritance	1/81	14/13638	0.0800517	0.513078	0.503158	MAP2K1	1
nucleoside monophosphate phosphorylation	nucleoside monophosphate phosphorylation	1/81	14/13638	0.0800517	0.513078	0.503158	AK5	1
organelle inheritance	organelle inheritance	1/81	14/13638	0.0800517	0.513078	0.503158	MAP2K1	1
positive regulation of chemokine secretion	positive regulation of chemokine secretion	1/81	14/13638	0.0800517	0.513078	0.503158	POSTN	1
protein autoprocessing	protein autoprocessing	1/81	14/13638	0.0800517	0.513078	0.503158	PCSK2	1
regulation of fibrinolysis	regulation of fibrinolysis	1/81	14/13638	0.0800517	0.513078	0.503158	FAP	1
negative regulation of neurogenesis	negative regulation of neurogenesis	4/81	276/13638	0.0817406	0.513078	0.503158	RIT2/NRG1/TRPC5/SEMA6D	4
cellular response to calcium ion	cellular response to calcium ion	2/81	80/13638	0.0818349	0.513078	0.503158	CPNE4/CPNE5	2
gliogenesis	gliogenesis	4/81	278/13638	0.0834239	0.513078	0.503158	NRG1/TRPC4/TENM4/MAP2K1	4
glycoprotein metabolic process	glycoprotein metabolic process	5/81	392/13638	0.0835612	0.513078	0.503158	GALNT14/HS3ST4/MGAT5/CSGALNACT1/ST8SIA5	5
response to ammonium ion	response to ammonium ion	3/81	174/13638	0.0848153	0.513078	0.503158	CHRM2/GNG2/ARPP19	3
exocytic process	exocytic process	2/81	82/13638	0.0853646	0.513078	0.503158	CADPS2/ERC2	2
neural crest cell differentiation	neural crest cell differentiation	2/81	82/13638	0.0853646	0.513078	0.503158	NRG1/SEMA6D	2
coronary vasculature morphogenesis	coronary vasculature morphogenesis	1/81	15/13638	0.0855212	0.513078	0.503158	SGCD	1
craniofacial suture morphogenesis	craniofacial suture morphogenesis	1/81	15/13638	0.0855212	0.513078	0.503158	MMP16	1
nuclear body organization	nuclear body organization	1/81	15/13638	0.0855212	0.513078	0.503158	AFF2	1
positive regulation of circadian rhythm	positive regulation of circadian rhythm	1/81	15/13638	0.0855212	0.513078	0.503158	ARNTL2	1
regulation of chemokine secretion	regulation of chemokine secretion	1/81	15/13638	0.0855212	0.513078	0.503158	POSTN	1
regulation of extracellular matrix disassembly	regulation of extracellular matrix disassembly	1/81	15/13638	0.0855212	0.513078	0.503158	FAP	1
regulation of Golgi organization	regulation of Golgi organization	1/81	15/13638	0.0855212	0.513078	0.503158	MAP2K1	1
sulfate transmembrane transport	sulfate transmembrane transport	1/81	15/13638	0.0855212	0.513078	0.503158	SLC26A4	1
ventricular trabecula myocardium morphogenesis	ventricular trabecula myocardium morphogenesis	1/81	15/13638	0.0855212	0.513078	0.503158	NRG1	1
Notch signaling pathway	Notch signaling pathway	3/81	175/13638	0.0859408	0.513078	0.503158	POSTN/SORBS2/CNTN6	3
heart growth	heart growth	2/81	83/13638	0.0871466	0.513078	0.503158	SORBS2/TENM4	2
midbrain development	midbrain development	2/81	83/13638	0.0871466	0.513078	0.503158	GNB4/NR4A2	2
roof of mouth development	roof of mouth development	2/81	85/13638	0.0907442	0.513078	0.503158	FRAS1/SATB2	2
cellular response to prostaglandin E stimulus	cellular response to prostaglandin E stimulus	1/81	16/13638	0.0909585	0.513078	0.503158	GNG2	1
dendrite self-avoidance	dendrite self-avoidance	1/81	16/13638	0.0909585	0.513078	0.503158	CNTN6	1
dermatan sulfate proteoglycan metabolic process	dermatan sulfate proteoglycan metabolic process	1/81	16/13638	0.0909585	0.513078	0.503158	CSGALNACT1	1
gamma-aminobutyric acid transport	gamma-aminobutyric acid transport	1/81	16/13638	0.0909585	0.513078	0.503158	TRPC4	1
microvillus assembly	microvillus assembly	1/81	16/13638	0.0909585	0.513078	0.503158	ATP8B1	1
midbrain dopaminergic neuron differentiation	midbrain dopaminergic neuron differentiation	1/81	16/13638	0.0909585	0.513078	0.503158	NR4A2	1
mitotic cell cycle arrest	mitotic cell cycle arrest	1/81	16/13638	0.0909585	0.513078	0.503158	FAP	1
negative regulation of dendrite morphogenesis	negative regulation of dendrite morphogenesis	1/81	16/13638	0.0909585	0.513078	0.503158	TRPC5	1
parturition	parturition	1/81	16/13638	0.0909585	0.513078	0.503158	RXFP1	1
potassium ion export across plasma membrane	potassium ion export across plasma membrane	1/81	16/13638	0.0909585	0.513078	0.503158	KCNIP2	1
protein localization to cell junction	protein localization to cell junction	1/81	16/13638	0.0909585	0.513078	0.503158	MPP7	1
regulation of granulocyte differentiation	regulation of granulocyte differentiation	1/81	16/13638	0.0909585	0.513078	0.503158	TESC	1
sulfate transport	sulfate transport	1/81	16/13638	0.0909585	0.513078	0.503158	SLC26A4	1
positive regulation of axonogenesis	positive regulation of axonogenesis	2/81	87/13638	0.0943851	0.513078	0.503158	TRPC5/MAP2K1	2
proteoglycan metabolic process	proteoglycan metabolic process	2/81	87/13638	0.0943851	0.513078	0.503158	HS3ST4/CSGALNACT1	2
regulation of axonogenesis	regulation of axonogenesis	3/81	184/13638	0.0963543	0.513078	0.503158	TRPC5/SEMA6D/MAP2K1	3
cardioblast differentiation	cardioblast differentiation	1/81	17/13638	0.0963639	0.513078	0.503158	NRG1	1
cGMP metabolic process	cGMP metabolic process	1/81	17/13638	0.0963639	0.513078	0.503158	PDE1A	1
chemokine secretion	chemokine secretion	1/81	17/13638	0.0963639	0.513078	0.503158	POSTN	1
maintenance of cell polarity	maintenance of cell polarity	1/81	17/13638	0.0963639	0.513078	0.503158	LIN7A	1
maintenance of synapse structure	maintenance of synapse structure	1/81	17/13638	0.0963639	0.513078	0.503158	ERC2	1
osteoblast development	osteoblast development	1/81	17/13638	0.0963639	0.513078	0.503158	SATB2	1
positive regulation of myelination	positive regulation of myelination	1/81	17/13638	0.0963639	0.513078	0.503158	TENM4	1
regulation of mitophagy	regulation of mitophagy	1/81	17/13638	0.0963639	0.513078	0.503158	VPS13D	1
regulation of nuclear cell cycle DNA replication	regulation of nuclear cell cycle DNA replication	1/81	17/13638	0.0963639	0.513078	0.503158	DACH1	1
maintenance of location in cell	maintenance of location in cell	2/81	89/13638	0.0980679	0.513078	0.503158	RIT2/VPS13D	2
cartilage development	cartilage development	3/81	187/13638	0.099936	0.513078	0.503158	ITGB8/SATB2/CSGALNACT1	3
positive regulation of transmembrane transport	positive regulation of transmembrane transport	3/81	188/13638	0.101142	0.513078	0.503158	TESC/KCNIP2/ARPP19	3
dendritic spine maintenance	dendritic spine maintenance	1/81	18/13638	0.101738	0.513078	0.503158	ZNF804A	1
regulation of protein homodimerization activity	regulation of protein homodimerization activity	1/81	18/13638	0.101738	0.513078	0.503158	NRG1	1
retinal ganglion cell axon guidance	retinal ganglion cell axon guidance	1/81	18/13638	0.101738	0.513078	0.503158	SLIT1	1
trachea development	trachea development	1/81	18/13638	0.101738	0.513078	0.503158	MAP2K1	1
regulation of dendrite morphogenesis	regulation of dendrite morphogenesis	2/81	91/13638	0.101791	0.513078	0.503158	TRPC5/CUX1	2
regulation of calcium-mediated signaling	regulation of calcium-mediated signaling	2/81	92/13638	0.103667	0.513078	0.503158	RIT2/NRG1	2
muscle system process	muscle system process	5/81	420/13638	0.104324	0.513078	0.503158	CHRM2/SNTB1/KCNIP2/SORBS2/SGCD	5
locomotory behavior	locomotory behavior	3/81	191/13638	0.104795	0.513078	0.503158	KLHL1/NRG1/NR4A2	3
embryonic skeletal system development	embryonic skeletal system development	2/81	93/13638	0.105553	0.513078	0.503158	SATB2/MMP16	2
ganglioside metabolic process	ganglioside metabolic process	1/81	19/13638	0.10708	0.513078	0.503158	ITGB8	1
interferon-gamma secretion	interferon-gamma secretion	1/81	19/13638	0.10708	0.513078	0.503158	RASGRP1	1
muscle cell cellular homeostasis	muscle cell cellular homeostasis	1/81	19/13638	0.10708	0.513078	0.503158	SGCZ	1
natural killer cell differentiation	natural killer cell differentiation	1/81	19/13638	0.10708	0.513078	0.503158	RASGRP1	1
postsynaptic endocytosis	postsynaptic endocytosis	1/81	19/13638	0.10708	0.513078	0.503158	GSG1L	1
regulation of respiratory gaseous exchange	regulation of respiratory gaseous exchange	1/81	19/13638	0.10708	0.513078	0.503158	NR4A2	1
cyclic-nucleotide-mediated signaling	cyclic-nucleotide-mediated signaling	3/81	193/13638	0.107259	0.513078	0.503158	RIT2/RXFP1/GNG2	3
regulation of Notch signaling pathway	regulation of Notch signaling pathway	2/81	94/13638	0.107448	0.513078	0.503158	POSTN/CNTN6	2
synaptic vesicle cycle	synaptic vesicle cycle	3/81	194/13638	0.108499	0.513078	0.503158	CHRM2/CADPS2/ERC2	3
regulation of axon extension	regulation of axon extension	2/81	95/13638	0.109353	0.513078	0.503158	TRPC5/SEMA6D	2
cellular biogenic amine biosynthetic process	cellular biogenic amine biosynthetic process	1/81	20/13638	0.11239	0.513078	0.503158	MOXD1	1
diacylglycerol metabolic process	diacylglycerol metabolic process	1/81	20/13638	0.11239	0.513078	0.503158	DGKH	1
myelin assembly	myelin assembly	1/81	20/13638	0.11239	0.513078	0.503158	TENM4	1
positive regulation of autophagy of mitochondrion	positive regulation of autophagy of mitochondrion	1/81	20/13638	0.11239	0.513078	0.503158	VPS13D	1
pyrimidine ribonucleotide biosynthetic process	pyrimidine ribonucleotide biosynthetic process	1/81	20/13638	0.11239	0.513078	0.503158	AK5	1
regulation of catecholamine metabolic process	regulation of catecholamine metabolic process	1/81	20/13638	0.11239	0.513078	0.503158	NR4A2	1
regulation of dopamine metabolic process	regulation of dopamine metabolic process	1/81	20/13638	0.11239	0.513078	0.503158	NR4A2	1
sialylation	sialylation	1/81	20/13638	0.11239	0.513078	0.503158	ST8SIA5	1
smooth muscle cell apoptotic process	smooth muscle cell apoptotic process	1/81	20/13638	0.11239	0.513078	0.503158	PDE1A	1
regulation of postsynapse organization	regulation of postsynapse organization	2/81	97/13638	0.113188	0.513078	0.503158	ZNF804A/LRFN2	2
regulation of dephosphorylation	regulation of dephosphorylation	3/81	199/13638	0.114786	0.513078	0.503158	TMEM132D/MGAT5/ARPP19	3
collagen metabolic process	collagen metabolic process	2/81	98/13638	0.115119	0.513078	0.503158	FAP/MMP16	2
phenol-containing compound metabolic process	phenol-containing compound metabolic process	2/81	98/13638	0.115119	0.513078	0.503158	NR4A2/MOXD1	2
calcium ion transmembrane transport	calcium ion transmembrane transport	4/81	313/13638	0.115565	0.513078	0.503158	TRPC5/CACHD1/TRPC4/CACNA1E	4
skeletal system morphogenesis	skeletal system morphogenesis	3/81	200/13638	0.11606	0.513078	0.503158	SATB2/MMP16/CSGALNACT1	3
amine biosynthetic process	amine biosynthetic process	1/81	21/13638	0.11767	0.513078	0.503158	MOXD1	1
axon ensheathment in central nervous system	axon ensheathment in central nervous system	1/81	21/13638	0.11767	0.513078	0.503158	TENM4	1
central nervous system myelination	central nervous system myelination	1/81	21/13638	0.11767	0.513078	0.503158	TENM4	1
positive regulation of dendrite extension	positive regulation of dendrite extension	1/81	21/13638	0.11767	0.513078	0.503158	CPNE5	1
positive regulation of gene silencing by miRNA	positive regulation of gene silencing by miRNA	1/81	21/13638	0.11767	0.513078	0.503158	MAP2K1	1
postsynaptic specialization assembly	postsynaptic specialization assembly	1/81	21/13638	0.11767	0.513078	0.503158	NTNG2	1
regulation of proton transport	regulation of proton transport	1/81	21/13638	0.11767	0.513078	0.503158	TESC	1
response to prostaglandin E	response to prostaglandin E	1/81	21/13638	0.11767	0.513078	0.503158	GNG2	1
thyroid gland development	thyroid gland development	1/81	21/13638	0.11767	0.513078	0.503158	MAP2K1	1
regulation of myeloid leukocyte differentiation	regulation of myeloid leukocyte differentiation	2/81	100/13638	0.119007	0.513078	0.503158	TESC/TMEM178A	2
glycolipid metabolic process	glycolipid metabolic process	2/81	101/13638	0.120963	0.513078	0.503158	ITGB8/ST8SIA5	2
cellular response to prostaglandin stimulus	cellular response to prostaglandin stimulus	1/81	22/13638	0.122918	0.513078	0.503158	GNG2	1
mitophagy	mitophagy	1/81	22/13638	0.122918	0.513078	0.503158	VPS13D	1
pyrimidine ribonucleotide metabolic process	pyrimidine ribonucleotide metabolic process	1/81	22/13638	0.122918	0.513078	0.503158	AK5	1
response to muscle activity	response to muscle activity	1/81	22/13638	0.122918	0.513078	0.503158	POSTN	1
zinc ion transmembrane transport	zinc ion transmembrane transport	1/81	22/13638	0.122918	0.513078	0.503158	TMEM163	1
cerebellum development	cerebellum development	2/81	102/13638	0.122927	0.513078	0.503158	KLHL1/MAP2K1	2
liposaccharide metabolic process	liposaccharide metabolic process	2/81	102/13638	0.122927	0.513078	0.503158	ITGB8/ST8SIA5	2
hormone-mediated signaling pathway	hormone-mediated signaling pathway	3/81	206/13638	0.123815	0.513078	0.503158	NR4A2/RXFP1/ESRRG	3
glycoprotein biosynthetic process	glycoprotein biosynthetic process	4/81	322/13638	0.124607	0.513078	0.503158	GALNT14/MGAT5/CSGALNACT1/ST8SIA5	4
maintenance of protein location	maintenance of protein location	2/81	103/13638	0.124899	0.513078	0.503158	RIT2/VPS13D	2
axonal fasciculation	axonal fasciculation	1/81	23/13638	0.128136	0.513078	0.503158	CRTAC1	1
cerebellar cortex formation	cerebellar cortex formation	1/81	23/13638	0.128136	0.513078	0.503158	MAP2K1	1
fibrinolysis	fibrinolysis	1/81	23/13638	0.128136	0.513078	0.503158	FAP	1
neuron projection fasciculation	neuron projection fasciculation	1/81	23/13638	0.128136	0.513078	0.503158	CRTAC1	1
regulation of dendrite extension	regulation of dendrite extension	1/81	23/13638	0.128136	0.513078	0.503158	CPNE5	1
muscle cell differentiation	muscle cell differentiation	4/81	328/13638	0.130799	0.513078	0.503158	NRG1/SORBS2/SGCZ/SGCD	4
bone morphogenesis	bone morphogenesis	2/81	106/13638	0.130861	0.513078	0.503158	MMP16/CSGALNACT1	2
regulation of neurotransmitter secretion	regulation of neurotransmitter secretion	2/81	106/13638	0.130861	0.513078	0.503158	MCTP2/CHRM2	2
regulation of protein binding	regulation of protein binding	3/81	212/13638	0.131756	0.513078	0.503158	NRG1/CRTAC1/MAP2K1	3
regulation of stress-activated MAPK cascade	regulation of stress-activated MAPK cascade	3/81	212/13638	0.131756	0.513078	0.503158	RASGRP1/MAGI3/MAP2K1	3
positive regulation of transporter activity	positive regulation of transporter activity	2/81	107/13638	0.132862	0.513078	0.503158	TESC/KCNIP2	2
cellular protein-containing complex localization	cellular protein-containing complex localization	1/81	24/13638	0.133323	0.513078	0.503158	SGCD	1
cranial nerve morphogenesis	cranial nerve morphogenesis	1/81	24/13638	0.133323	0.513078	0.503158	ATP8B1	1
microvillus organization	microvillus organization	1/81	24/13638	0.133323	0.513078	0.503158	ATP8B1	1
negative regulation of synapse organization	negative regulation of synapse organization	1/81	24/13638	0.133323	0.513078	0.503158	SLIT1	1
neurotransmitter receptor internalization	neurotransmitter receptor internalization	1/81	24/13638	0.133323	0.513078	0.503158	GSG1L	1
nuclear migration	nuclear migration	1/81	24/13638	0.133323	0.513078	0.503158	SLIT1	1
regulation of cytoplasmic transport	regulation of cytoplasmic transport	1/81	24/13638	0.133323	0.513078	0.503158	MAP2K1	1
regulation of receptor binding	regulation of receptor binding	1/81	24/13638	0.133323	0.513078	0.503158	CRTAC1	1
regulation of T cell differentiation in thymus	regulation of T cell differentiation in thymus	1/81	24/13638	0.133323	0.513078	0.503158	RASGRP1	1
peptidyl-threonine phosphorylation	peptidyl-threonine phosphorylation	2/81	108/13638	0.134871	0.513078	0.503158	TRPC5/MAP2K1	2
negative regulation of neuron differentiation	negative regulation of neuron differentiation	3/81	215/13638	0.135792	0.513078	0.503158	RIT2/TRPC5/SEMA6D	3
muscle contraction	muscle contraction	4/81	335/13638	0.138183	0.513078	0.503158	CHRM2/SNTB1/KCNIP2/SGCD	4
entrainment of circadian clock	entrainment of circadian clock	1/81	25/13638	0.13848	0.513078	0.503158	ARNTL2	1
gastrulation with mouth forming second	gastrulation with mouth forming second	1/81	25/13638	0.13848	0.513078	0.503158	TENM4	1
glycosphingolipid biosynthetic process	glycosphingolipid biosynthetic process	1/81	25/13638	0.13848	0.513078	0.503158	ST8SIA5	1
heparan sulfate proteoglycan biosynthetic process	heparan sulfate proteoglycan biosynthetic process	1/81	25/13638	0.13848	0.513078	0.503158	CSGALNACT1	1
negative regulation of osteoclast differentiation	negative regulation of osteoclast differentiation	1/81	25/13638	0.13848	0.513078	0.503158	TMEM178A	1
peptide hormone processing	peptide hormone processing	1/81	25/13638	0.13848	0.513078	0.503158	PCSK2	1
physiological cardiac muscle hypertrophy	physiological cardiac muscle hypertrophy	1/81	25/13638	0.13848	0.513078	0.503158	SORBS2	1
physiological muscle hypertrophy	physiological muscle hypertrophy	1/81	25/13638	0.13848	0.513078	0.503158	SORBS2	1
positive regulation of cardiocyte differentiation	positive regulation of cardiocyte differentiation	1/81	25/13638	0.13848	0.513078	0.503158	NRG1	1
regulation of AMPA receptor activity	regulation of AMPA receptor activity	1/81	25/13638	0.13848	0.513078	0.503158	GSG1L	1
regulation of axon regeneration	regulation of axon regeneration	1/81	25/13638	0.13848	0.513078	0.503158	MAP2K1	1
glial cell development	glial cell development	2/81	110/13638	0.13891	0.513078	0.503158	NRG1/TENM4	2
metencephalon development	metencephalon development	2/81	110/13638	0.13891	0.513078	0.503158	KLHL1/MAP2K1	2
regulation of extent of cell growth	regulation of extent of cell growth	2/81	110/13638	0.13891	0.513078	0.503158	TRPC5/SEMA6D	2
regulation of phosphoprotein phosphatase activity	regulation of phosphoprotein phosphatase activity	2/81	110/13638	0.13891	0.513078	0.503158	MGAT5/ARPP19	2
divalent metal ion transport	divalent metal ion transport	5/81	464/13638	0.141601	0.519919	0.509866	TRPC5/CACHD1/TRPC4/TMEM163/CACNA1E	5
acetylcholine receptor signaling pathway	acetylcholine receptor signaling pathway	1/81	26/13638	0.143606	0.519919	0.509866	CHRM2	1
chondroitin sulfate biosynthetic process	chondroitin sulfate biosynthetic process	1/81	26/13638	0.143606	0.519919	0.509866	CSGALNACT1	1
membrane repolarization during action potential	membrane repolarization during action potential	1/81	26/13638	0.143606	0.519919	0.509866	KCNIP2	1
myelination in peripheral nervous system	myelination in peripheral nervous system	1/81	26/13638	0.143606	0.519919	0.509866	NRG1	1
peripheral nervous system axon ensheathment	peripheral nervous system axon ensheathment	1/81	26/13638	0.143606	0.519919	0.509866	NRG1	1
cerebellar Purkinje cell layer development	cerebellar Purkinje cell layer development	1/81	27/13638	0.148702	0.527692	0.517489	KLHL1	1
negative regulation of axon guidance	negative regulation of axon guidance	1/81	27/13638	0.148702	0.527692	0.517489	SEMA6D	1
peptide catabolic process	peptide catabolic process	1/81	27/13638	0.148702	0.527692	0.517489	TRHDE	1
protein localization to Golgi apparatus	protein localization to Golgi apparatus	1/81	27/13638	0.148702	0.527692	0.517489	VPS13D	1
ventricular system development	ventricular system development	1/81	27/13638	0.148702	0.527692	0.517489	SEMA6D	1
zinc ion transport	zinc ion transport	1/81	27/13638	0.148702	0.527692	0.517489	TMEM163	1
peptidyl-threonine modification	peptidyl-threonine modification	2/81	115/13638	0.14912	0.527692	0.517489	TRPC5/MAP2K1	2
cellular response to acetylcholine	cellular response to acetylcholine	1/81	28/13638	0.153768	0.533793	0.523472	CHRM2	1
negative regulation of fibroblast proliferation	negative regulation of fibroblast proliferation	1/81	28/13638	0.153768	0.533793	0.523472	DACH1	1
response to acetylcholine	response to acetylcholine	1/81	28/13638	0.153768	0.533793	0.523472	CHRM2	1
synaptic membrane adhesion	synaptic membrane adhesion	1/81	28/13638	0.153768	0.533793	0.523472	NTNG2	1
regulation of embryonic development	regulation of embryonic development	2/81	119/13638	0.157395	0.533793	0.523472	LAMA4/TENM4	2
bile acid and bile salt transport	bile acid and bile salt transport	1/81	29/13638	0.158804	0.533793	0.523472	ATP8B1	1
cellular response to vitamin	cellular response to vitamin	1/81	29/13638	0.158804	0.533793	0.523472	POSTN	1
nucleus localization	nucleus localization	1/81	29/13638	0.158804	0.533793	0.523472	SLIT1	1
purine ribonucleotide catabolic process	purine ribonucleotide catabolic process	1/81	29/13638	0.158804	0.533793	0.523472	PDE1A	1
regulation of natural killer cell activation	regulation of natural killer cell activation	1/81	29/13638	0.158804	0.533793	0.523472	RASGRP1	1
regulation of neuron projection regeneration	regulation of neuron projection regeneration	1/81	29/13638	0.158804	0.533793	0.523472	MAP2K1	1
response to prostaglandin	response to prostaglandin	1/81	29/13638	0.158804	0.533793	0.523472	GNG2	1
Schwann cell development	Schwann cell development	1/81	29/13638	0.158804	0.533793	0.523472	NRG1	1
cell-cell junction assembly	cell-cell junction assembly	2/81	121/13638	0.161566	0.533793	0.523472	MPP7/CDH12	2
2'-deoxyribonucleotide metabolic process	2'-deoxyribonucleotide metabolic process	1/81	30/13638	0.163811	0.533793	0.523472	AK5	1
activation of protein kinase B activity	activation of protein kinase B activity	1/81	30/13638	0.163811	0.533793	0.523472	NRG1	1
long-term synaptic depression	long-term synaptic depression	1/81	30/13638	0.163811	0.533793	0.523472	SORCS3	1
metanephros morphogenesis	metanephros morphogenesis	1/81	30/13638	0.163811	0.533793	0.523472	FRAS1	1
negative regulation of dendrite development	negative regulation of dendrite development	1/81	30/13638	0.163811	0.533793	0.523472	TRPC5	1
postsynapse assembly	postsynapse assembly	1/81	30/13638	0.163811	0.533793	0.523472	NTNG2	1
retinoic acid receptor signaling pathway	retinoic acid receptor signaling pathway	1/81	30/13638	0.163811	0.533793	0.523472	ESRRG	1
ribonucleotide catabolic process	ribonucleotide catabolic process	1/81	30/13638	0.163811	0.533793	0.523472	PDE1A	1
serotonin receptor signaling pathway	serotonin receptor signaling pathway	1/81	30/13638	0.163811	0.533793	0.523472	CHRM2	1
stem cell differentiation	stem cell differentiation	3/81	236/13638	0.165184	0.533793	0.523472	NRG1/SEMA6D/POU6F2	3
positive regulation of cytokine secretion	positive regulation of cytokine secretion	2/81	123/13638	0.165757	0.533793	0.523472	POSTN/RASGRP1	2
adult walking behavior	adult walking behavior	1/81	31/13638	0.168788	0.533793	0.523472	KLHL1	1
granulocyte differentiation	granulocyte differentiation	1/81	31/13638	0.168788	0.533793	0.523472	TESC	1
motor neuron axon guidance	motor neuron axon guidance	1/81	31/13638	0.168788	0.533793	0.523472	SLIT1	1
positive T cell selection	positive T cell selection	1/81	31/13638	0.168788	0.533793	0.523472	THEMIS	1
cellular amine metabolic process	cellular amine metabolic process	2/81	126/13638	0.172079	0.533793	0.523472	NR4A2/MOXD1	2
negative regulation of cell migration	negative regulation of cell migration	3/81	241/13638	0.172447	0.533793	0.523472	DACH1/NRG1/SEMA6D	3
cerebellar cortex morphogenesis	cerebellar cortex morphogenesis	1/81	32/13638	0.173736	0.533793	0.523472	MAP2K1	1
dendrite extension	dendrite extension	1/81	32/13638	0.173736	0.533793	0.523472	CPNE5	1
deoxyribose phosphate metabolic process	deoxyribose phosphate metabolic process	1/81	32/13638	0.173736	0.533793	0.523472	AK5	1
dopaminergic neuron differentiation	dopaminergic neuron differentiation	1/81	32/13638	0.173736	0.533793	0.523472	NR4A2	1
ERBB2 signaling pathway	ERBB2 signaling pathway	1/81	32/13638	0.173736	0.533793	0.523472	NRG1	1
heart trabecula morphogenesis	heart trabecula morphogenesis	1/81	32/13638	0.173736	0.533793	0.523472	NRG1	1
positive regulation of glucose import	positive regulation of glucose import	1/81	32/13638	0.173736	0.533793	0.523472	ARPP19	1
regulation of calcineurin-mediated signaling	regulation of calcineurin-mediated signaling	1/81	32/13638	0.173736	0.533793	0.523472	NRG1	1
regulation of calcineurin-NFAT signaling cascade	regulation of calcineurin-NFAT signaling cascade	1/81	32/13638	0.173736	0.533793	0.523472	NRG1	1
dendrite development	dendrite development	3/81	243/13638	0.175378	0.533793	0.523472	KLHL1/TRPC5/CUX1	3
macromolecule glycosylation	macromolecule glycosylation	3/81	244/13638	0.176849	0.533793	0.523472	GALNT14/MGAT5/ST8SIA5	3
protein glycosylation	protein glycosylation	3/81	244/13638	0.176849	0.533793	0.523472	GALNT14/MGAT5/ST8SIA5	3
regulation of leukocyte differentiation	regulation of leukocyte differentiation	3/81	245/13638	0.178324	0.533793	0.523472	RASGRP1/TESC/TMEM178A	3
purine nucleoside diphosphate metabolic process	purine nucleoside diphosphate metabolic process	2/81	129/13638	0.178441	0.533793	0.523472	MAGI3/AK5	2
brain morphogenesis	brain morphogenesis	1/81	33/13638	0.178655	0.533793	0.523472	SLIT1	1
cell fate determination	cell fate determination	1/81	33/13638	0.178655	0.533793	0.523472	POU6F2	1
positive regulation of sodium ion transport	positive regulation of sodium ion transport	1/81	33/13638	0.178655	0.533793	0.523472	TESC	1
protein N-linked glycosylation via asparagine	protein N-linked glycosylation via asparagine	1/81	33/13638	0.178655	0.533793	0.523472	MGAT5	1
walking behavior	walking behavior	1/81	33/13638	0.178655	0.533793	0.523472	KLHL1	1
positive regulation of MAP kinase activity	positive regulation of MAP kinase activity	3/81	247/13638	0.181283	0.533793	0.523472	NRG1/RASGRP1/MAP2K1	3
regulation of protein dephosphorylation	regulation of protein dephosphorylation	2/81	131/13638	0.182703	0.533793	0.523472	MGAT5/ARPP19	2
ribonucleoside diphosphate metabolic process	ribonucleoside diphosphate metabolic process	2/81	131/13638	0.182703	0.533793	0.523472	MAGI3/AK5	2
cellular response to extracellular stimulus	cellular response to extracellular stimulus	3/81	248/13638	0.182768	0.533793	0.523472	POSTN/NR4A2/CADPS2	3
telencephalon development	telencephalon development	3/81	248/13638	0.182768	0.533793	0.523472	NRG1/CRTAC1/SLIT1	3
deoxyribonucleotide metabolic process	deoxyribonucleotide metabolic process	1/81	34/13638	0.183545	0.533793	0.523472	AK5	1
intra-Golgi vesicle-mediated transport	intra-Golgi vesicle-mediated transport	1/81	34/13638	0.183545	0.533793	0.523472	CUX1	1
peptidyl-asparagine modification	peptidyl-asparagine modification	1/81	34/13638	0.183545	0.533793	0.523472	MGAT5	1
positive regulation of embryonic development	positive regulation of embryonic development	1/81	34/13638	0.183545	0.533793	0.523472	TENM4	1
regulation of cardiac muscle cell differentiation	regulation of cardiac muscle cell differentiation	1/81	34/13638	0.183545	0.533793	0.523472	NRG1	1
regulation of execution phase of apoptosis	regulation of execution phase of apoptosis	1/81	34/13638	0.183545	0.533793	0.523472	FAP	1
regulation of gastrulation	regulation of gastrulation	1/81	34/13638	0.183545	0.533793	0.523472	TENM4	1
response to amphetamine	response to amphetamine	1/81	34/13638	0.183545	0.533793	0.523472	NR4A2	1
myelination	myelination	2/81	132/13638	0.18484	0.533793	0.523472	NRG1/TENM4	2
adult behavior	adult behavior	2/81	133/13638	0.18698	0.533793	0.523472	KLHL1/NR4A2	2
cold-induced thermogenesis	cold-induced thermogenesis	2/81	133/13638	0.18698	0.533793	0.523472	LAMA4/ESRRG	2
Golgi organization	Golgi organization	2/81	133/13638	0.18698	0.533793	0.523472	ATP8B1/MAP2K1	2
mammary gland development	mammary gland development	2/81	133/13638	0.18698	0.533793	0.523472	NRG1/RXFP1	2
positive regulation of leukocyte differentiation	positive regulation of leukocyte differentiation	2/81	133/13638	0.18698	0.533793	0.523472	RASGRP1/TESC	2
regulation of cold-induced thermogenesis	regulation of cold-induced thermogenesis	2/81	133/13638	0.18698	0.533793	0.523472	LAMA4/ESRRG	2
protein maturation	protein maturation	3/81	251/13638	0.187243	0.533793	0.523472	TESC/PCSK2/MMP16	3
central nervous system neuron axonogenesis	central nervous system neuron axonogenesis	1/81	35/13638	0.188407	0.533793	0.523472	NR4A2	1
lung epithelium development	lung epithelium development	1/81	35/13638	0.188407	0.533793	0.523472	MAP2K1	1
positive regulation of glucose metabolic process	positive regulation of glucose metabolic process	1/81	35/13638	0.188407	0.533793	0.523472	ARPP19	1
postsynaptic specialization organization	postsynaptic specialization organization	1/81	35/13638	0.188407	0.533793	0.523472	NTNG2	1
striated muscle cell differentiation	striated muscle cell differentiation	3/81	252/13638	0.188741	0.533793	0.523472	NRG1/SORBS2/SGCD	3
axon ensheathment	axon ensheathment	2/81	134/13638	0.189124	0.533793	0.523472	NRG1/TENM4	2
ensheathment of neurons	ensheathment of neurons	2/81	134/13638	0.189124	0.533793	0.523472	NRG1/TENM4	2
amine metabolic process	amine metabolic process	2/81	135/13638	0.191272	0.533793	0.523472	NR4A2/MOXD1	2
negative regulation of cell motility	negative regulation of cell motility	3/81	254/13638	0.191746	0.533793	0.523472	DACH1/NRG1/SEMA6D	3
cardiac muscle cell membrane repolarization	cardiac muscle cell membrane repolarization	1/81	36/13638	0.193239	0.533793	0.523472	KCNIP2	1
negative regulation of DNA biosynthetic process	negative regulation of DNA biosynthetic process	1/81	36/13638	0.193239	0.533793	0.523472	DACH1	1
protein targeting to vacuole	protein targeting to vacuole	1/81	36/13638	0.193239	0.533793	0.523472	VPS13D	1
purine nucleoside monophosphate metabolic process	purine nucleoside monophosphate metabolic process	1/81	36/13638	0.193239	0.533793	0.523472	MAGI3	1
transforming growth factor beta production	transforming growth factor beta production	1/81	36/13638	0.193239	0.533793	0.523472	ITGB8	1
glycosylation	glycosylation	3/81	255/13638	0.193254	0.533793	0.523472	GALNT14/MGAT5/ST8SIA5	3
regulation of transmembrane transporter activity	regulation of transmembrane transporter activity	3/81	256/13638	0.194764	0.533793	0.523472	GSG1L/TESC/KCNIP2	3
activation of adenylate cyclase activity	activation of adenylate cyclase activity	1/81	37/13638	0.198044	0.533793	0.523472	RXFP1	1
amino sugar metabolic process	amino sugar metabolic process	1/81	37/13638	0.198044	0.533793	0.523472	CSGALNACT1	1
early endosome to late endosome transport	early endosome to late endosome transport	1/81	37/13638	0.198044	0.533793	0.523472	MAP2K1	1
guanosine-containing compound metabolic process	guanosine-containing compound metabolic process	1/81	37/13638	0.198044	0.533793	0.523472	MAGI3	1
negative regulation of cell-matrix adhesion	negative regulation of cell-matrix adhesion	1/81	37/13638	0.198044	0.533793	0.523472	POSTN	1
nucleotide-sugar metabolic process	nucleotide-sugar metabolic process	1/81	37/13638	0.198044	0.533793	0.523472	CSGALNACT1	1
regulation of extracellular matrix organization	regulation of extracellular matrix organization	1/81	37/13638	0.198044	0.533793	0.523472	FAP	1
Schwann cell differentiation	Schwann cell differentiation	1/81	37/13638	0.198044	0.533793	0.523472	NRG1	1
semaphorin-plexin signaling pathway	semaphorin-plexin signaling pathway	1/81	37/13638	0.198044	0.533793	0.523472	SEMA6D	1
Wnt signaling pathway, calcium modulating pathway	Wnt signaling pathway, calcium modulating pathway	1/81	37/13638	0.198044	0.533793	0.523472	GNG2	1
regulation of neurotransmitter transport	regulation of neurotransmitter transport	2/81	140/13638	0.202058	0.538175	0.527769	MCTP2/CHRM2	2
stress-activated MAPK cascade	stress-activated MAPK cascade	3/81	261/13638	0.202361	0.538175	0.527769	RASGRP1/MAGI3/MAP2K1	3
cerebellum morphogenesis	cerebellum morphogenesis	1/81	38/13638	0.20282	0.538175	0.527769	MAP2K1	1
regulation of collagen metabolic process	regulation of collagen metabolic process	1/81	38/13638	0.20282	0.538175	0.527769	FAP	1
regulation of oligodendrocyte differentiation	regulation of oligodendrocyte differentiation	1/81	38/13638	0.20282	0.538175	0.527769	TENM4	1
placenta development	placenta development	2/81	142/13638	0.206393	0.538175	0.527769	ITGB8/MAP2K1	2
chondroitin sulfate metabolic process	chondroitin sulfate metabolic process	1/81	39/13638	0.207568	0.538175	0.527769	CSGALNACT1	1
cyclic nucleotide metabolic process	cyclic nucleotide metabolic process	1/81	39/13638	0.207568	0.538175	0.527769	PDE1A	1
positive regulation of glial cell differentiation	positive regulation of glial cell differentiation	1/81	39/13638	0.207568	0.538175	0.527769	TENM4	1
platelet activation	platelet activation	2/81	143/13638	0.208565	0.538175	0.527769	GNG2/DGKH	2
sensory perception of sound	sensory perception of sound	2/81	143/13638	0.208565	0.538175	0.527769	ATP8B1/SLC26A4	2
regulation of transporter activity	regulation of transporter activity	3/81	266/13638	0.210028	0.538175	0.527769	GSG1L/TESC/KCNIP2	3
adaptive thermogenesis	adaptive thermogenesis	2/81	144/13638	0.210739	0.538175	0.527769	LAMA4/ESRRG	2
hindbrain development	hindbrain development	2/81	144/13638	0.210739	0.538175	0.527769	KLHL1/MAP2K1	2
bicarbonate transport	bicarbonate transport	1/81	40/13638	0.212288	0.538175	0.527769	SLC26A4	1
calcineurin-NFAT signaling cascade	calcineurin-NFAT signaling cascade	1/81	40/13638	0.212288	0.538175	0.527769	NRG1	1
embryonic cranial skeleton morphogenesis	embryonic cranial skeleton morphogenesis	1/81	40/13638	0.212288	0.538175	0.527769	MMP16	1
hindbrain morphogenesis	hindbrain morphogenesis	1/81	40/13638	0.212288	0.538175	0.527769	MAP2K1	1
phosphatidic acid metabolic process	phosphatidic acid metabolic process	1/81	40/13638	0.212288	0.538175	0.527769	DGKH	1
positive regulation of calcium-mediated signaling	positive regulation of calcium-mediated signaling	1/81	40/13638	0.212288	0.538175	0.527769	NRG1	1
positive regulation of dendrite morphogenesis	positive regulation of dendrite morphogenesis	1/81	40/13638	0.212288	0.538175	0.527769	CUX1	1
purine nucleotide catabolic process	purine nucleotide catabolic process	1/81	40/13638	0.212288	0.538175	0.527769	PDE1A	1
regulation of neuron migration	regulation of neuron migration	1/81	40/13638	0.212288	0.538175	0.527769	NRG1	1
regulation of peptidyl-threonine phosphorylation	regulation of peptidyl-threonine phosphorylation	1/81	40/13638	0.212288	0.538175	0.527769	TRPC5	1
thymus development	thymus development	1/81	40/13638	0.212288	0.538175	0.527769	MAP2K1	1
activation of MAPK activity	activation of MAPK activity	2/81	145/13638	0.212915	0.538175	0.527769	NRG1/MAP2K1	2
dendrite morphogenesis	dendrite morphogenesis	2/81	145/13638	0.212915	0.538175	0.527769	TRPC5/CUX1	2
stress-activated protein kinase signaling cascade	stress-activated protein kinase signaling cascade	3/81	269/13638	0.21466	0.539254	0.528827	RASGRP1/MAGI3/MAP2K1	3
brown fat cell differentiation	brown fat cell differentiation	1/81	41/13638	0.21698	0.539254	0.528827	LAMA4	1
negative regulation of axon extension	negative regulation of axon extension	1/81	41/13638	0.21698	0.539254	0.528827	SEMA6D	1
regulation of autophagy of mitochondrion	regulation of autophagy of mitochondrion	1/81	41/13638	0.21698	0.539254	0.528827	VPS13D	1
regulation of myelination	regulation of myelination	1/81	41/13638	0.21698	0.539254	0.528827	TENM4	1
sulfur compound transport	sulfur compound transport	1/81	41/13638	0.21698	0.539254	0.528827	SLC26A4	1
nucleoside diphosphate metabolic process	nucleoside diphosphate metabolic process	2/81	147/13638	0.217274	0.539254	0.528827	MAGI3/AK5	2
striated muscle cell development	striated muscle cell development	2/81	147/13638	0.217274	0.539254	0.528827	SORBS2/SGCD	2
cell-cell adhesion mediated by cadherin	cell-cell adhesion mediated by cadherin	1/81	42/13638	0.221644	0.544366	0.533841	CDH12	1
inflammatory response to antigenic stimulus	inflammatory response to antigenic stimulus	1/81	42/13638	0.221644	0.544366	0.533841	RASGRP1	1
regulation of axon guidance	regulation of axon guidance	1/81	42/13638	0.221644	0.544366	0.533841	SEMA6D	1
substantia nigra development	substantia nigra development	1/81	42/13638	0.221644	0.544366	0.533841	GNB4	1
regulation of dendrite development	regulation of dendrite development	2/81	151/13638	0.226017	0.544366	0.533841	TRPC5/CUX1	2
sphingolipid metabolic process	sphingolipid metabolic process	2/81	151/13638	0.226017	0.544366	0.533841	ITGB8/ST8SIA5	2
calcineurin-mediated signaling	calcineurin-mediated signaling	1/81	43/13638	0.226282	0.544366	0.533841	NRG1	1
cranial nerve development	cranial nerve development	1/81	43/13638	0.226282	0.544366	0.533841	ATP8B1	1
labyrinthine layer development	labyrinthine layer development	1/81	43/13638	0.226282	0.544366	0.533841	MAP2K1	1
oligodendrocyte development	oligodendrocyte development	1/81	43/13638	0.226282	0.544366	0.533841	TENM4	1
phospholipid translocation	phospholipid translocation	1/81	43/13638	0.226282	0.544366	0.533841	ATP8B1	1
pyrimidine nucleotide biosynthetic process	pyrimidine nucleotide biosynthetic process	1/81	43/13638	0.226282	0.544366	0.533841	AK5	1
regulation of gluconeogenesis	regulation of gluconeogenesis	1/81	43/13638	0.226282	0.544366	0.533841	ARPP19	1
synaptic vesicle transport	synaptic vesicle transport	1/81	43/13638	0.226282	0.544366	0.533841	LIN7A	1
cell-cell junction organization	cell-cell junction organization	2/81	153/13638	0.230399	0.546121	0.535562	MPP7/CDH12	2
negative regulation of cold-induced thermogenesis	negative regulation of cold-induced thermogenesis	1/81	44/13638	0.230891	0.546121	0.535562	LAMA4	1
T cell selection	T cell selection	1/81	44/13638	0.230891	0.546121	0.535562	THEMIS	1
ventricular cardiac muscle tissue morphogenesis	ventricular cardiac muscle tissue morphogenesis	1/81	44/13638	0.230891	0.546121	0.535562	NRG1	1
glycosaminoglycan metabolic process	glycosaminoglycan metabolic process	2/81	154/13638	0.232593	0.546121	0.535562	HPSE2/CSGALNACT1	2
positive regulation of cell growth	positive regulation of cell growth	2/81	154/13638	0.232593	0.546121	0.535562	TRPC5/CPNE5	2
anatomical structure maturation	anatomical structure maturation	2/81	155/13638	0.234787	0.546121	0.535562	NR4A2/KCNIP2	2
regulation of response to wounding	regulation of response to wounding	2/81	155/13638	0.234787	0.546121	0.535562	FAP/MAP2K1	2
bile acid metabolic process	bile acid metabolic process	1/81	45/13638	0.235474	0.546121	0.535562	ATP8B1	1
establishment of protein localization to vacuole	establishment of protein localization to vacuole	1/81	45/13638	0.235474	0.546121	0.535562	VPS13D	1
inner ear receptor cell development	inner ear receptor cell development	1/81	45/13638	0.235474	0.546121	0.535562	ATP8B1	1
mast cell degranulation	mast cell degranulation	1/81	45/13638	0.235474	0.546121	0.535562	RASGRP1	1
membrane repolarization	membrane repolarization	1/81	45/13638	0.235474	0.546121	0.535562	KCNIP2	1
positive regulation of axon extension	positive regulation of axon extension	1/81	45/13638	0.235474	0.546121	0.535562	TRPC5	1
positive regulation of potassium ion transport	positive regulation of potassium ion transport	1/81	45/13638	0.235474	0.546121	0.535562	KCNIP2	1
regulation of cardiocyte differentiation	regulation of cardiocyte differentiation	1/81	45/13638	0.235474	0.546121	0.535562	NRG1	1
vesicle transport along microtubule	vesicle transport along microtubule	1/81	45/13638	0.235474	0.546121	0.535562	RASGRP1	1
calcium ion transport	calcium ion transport	4/81	419/13638	0.237897	0.546292	0.53573	TRPC5/CACHD1/TRPC4/CACNA1E	4
axon regeneration	axon regeneration	1/81	46/13638	0.24003	0.546292	0.53573	MAP2K1	1
coronary vasculature development	coronary vasculature development	1/81	46/13638	0.24003	0.546292	0.53573	SGCD	1
dsRNA processing	dsRNA processing	1/81	46/13638	0.24003	0.546292	0.53573	MAP2K1	1
lipid translocation	lipid translocation	1/81	46/13638	0.24003	0.546292	0.53573	ATP8B1	1
mast cell activation involved in immune response	mast cell activation involved in immune response	1/81	46/13638	0.24003	0.546292	0.53573	RASGRP1	1
neurotransmitter receptor transport	neurotransmitter receptor transport	1/81	46/13638	0.24003	0.546292	0.53573	GSG1L	1
positive regulation of Notch signaling pathway	positive regulation of Notch signaling pathway	1/81	46/13638	0.24003	0.546292	0.53573	CNTN6	1
regulation of cell adhesion mediated by integrin	regulation of cell adhesion mediated by integrin	1/81	46/13638	0.24003	0.546292	0.53573	TESC	1
monocarboxylic acid transport	monocarboxylic acid transport	2/81	159/13638	0.243578	0.548632	0.538024	ATP8B1/TRPC4	2
cardiac muscle cell proliferation	cardiac muscle cell proliferation	1/81	47/13638	0.244559	0.548632	0.538024	TENM4	1
export across plasma membrane	export across plasma membrane	1/81	47/13638	0.244559	0.548632	0.538024	KCNIP2	1
mast cell mediated immunity	mast cell mediated immunity	1/81	47/13638	0.244559	0.548632	0.538024	RASGRP1	1
purine-containing compound catabolic process	purine-containing compound catabolic process	1/81	47/13638	0.244559	0.548632	0.538024	PDE1A	1
response to amine	response to amine	1/81	47/13638	0.244559	0.548632	0.538024	NR4A2	1
trabecula morphogenesis	trabecula morphogenesis	1/81	47/13638	0.244559	0.548632	0.538024	NRG1	1
temperature homeostasis	temperature homeostasis	2/81	160/13638	0.245779	0.550243	0.539604	LAMA4/ESRRG	2
cell maturation	cell maturation	2/81	161/13638	0.24798	0.55196	0.541288	NR4A2/KCNIP2	2
face development	face development	1/81	48/13638	0.249061	0.55196	0.541288	MAP2K1	1
lung morphogenesis	lung morphogenesis	1/81	48/13638	0.249061	0.55196	0.541288	MAP2K1	1
negative regulation of blood coagulation	negative regulation of blood coagulation	1/81	48/13638	0.249061	0.55196	0.541288	FAP	1
ribonucleoside monophosphate metabolic process	ribonucleoside monophosphate metabolic process	1/81	48/13638	0.249061	0.55196	0.541288	MAGI3	1
sensory perception of mechanical stimulus	sensory perception of mechanical stimulus	2/81	163/13638	0.252384	0.55626	0.545505	ATP8B1/SLC26A4	2
natural killer cell mediated cytotoxicity	natural killer cell mediated cytotoxicity	1/81	49/13638	0.253537	0.55626	0.545505	RASGRP1	1
negative regulation of hemostasis	negative regulation of hemostasis	1/81	49/13638	0.253537	0.55626	0.545505	FAP	1
neural crest cell migration	neural crest cell migration	1/81	49/13638	0.253537	0.55626	0.545505	SEMA6D	1
regulation of DNA-dependent DNA replication	regulation of DNA-dependent DNA replication	1/81	49/13638	0.253537	0.55626	0.545505	DACH1	1
aminoglycan metabolic process	aminoglycan metabolic process	2/81	164/13638	0.254588	0.55745	0.546672	HPSE2/CSGALNACT1	2
lung development	lung development	2/81	165/13638	0.256791	0.558563	0.547763	RXFP1/MAP2K1	2
regulation of glucose import	regulation of glucose import	1/81	50/13638	0.257986	0.558563	0.547763	ARPP19	1
selective autophagy	selective autophagy	1/81	50/13638	0.257986	0.558563	0.547763	VPS13D	1
blood coagulation	blood coagulation	3/81	297/13638	0.258834	0.558563	0.547763	FAP/GNG2/DGKH	3
positive regulation of developmental growth	positive regulation of developmental growth	2/81	166/13638	0.258996	0.558563	0.547763	TRPC5/CPNE5	2
negative regulation of locomotion	negative regulation of locomotion	3/81	298/13638	0.260437	0.558563	0.547763	DACH1/NRG1/SEMA6D	3
inositol phosphate-mediated signaling	inositol phosphate-mediated signaling	1/81	51/13638	0.26241	0.558563	0.547763	NRG1	1
positive regulation of cell killing	positive regulation of cell killing	1/81	51/13638	0.26241	0.558563	0.547763	RASGRP1	1
positive regulation of chemokine production	positive regulation of chemokine production	1/81	51/13638	0.26241	0.558563	0.547763	POSTN	1
ventricular cardiac muscle tissue development	ventricular cardiac muscle tissue development	1/81	51/13638	0.26241	0.558563	0.547763	NRG1	1
Ras protein signal transduction	Ras protein signal transduction	4/81	439/13638	0.263885	0.558563	0.547763	RIT2/NRG1/RASGRP1/ARPP19	4
coagulation	coagulation	3/81	301/13638	0.265255	0.558563	0.547763	FAP/GNG2/DGKH	3
hemostasis	hemostasis	3/81	301/13638	0.265255	0.558563	0.547763	FAP/GNG2/DGKH	3
positive regulation of hemopoiesis	positive regulation of hemopoiesis	2/81	169/13638	0.26561	0.558563	0.547763	RASGRP1/TESC	2
regulation of JNK cascade	regulation of JNK cascade	2/81	169/13638	0.26561	0.558563	0.547763	RASGRP1/MAGI3	2
respiratory tube development	respiratory tube development	2/81	169/13638	0.26561	0.558563	0.547763	RXFP1/MAP2K1	2
steroid hormone mediated signaling pathway	steroid hormone mediated signaling pathway	2/81	169/13638	0.26561	0.558563	0.547763	NR4A2/ESRRG	2
forebrain neuron differentiation	forebrain neuron differentiation	1/81	52/13638	0.266807	0.558563	0.547763	SATB2	1
negative regulation of coagulation	negative regulation of coagulation	1/81	52/13638	0.266807	0.558563	0.547763	FAP	1
regulation of membrane lipid distribution	regulation of membrane lipid distribution	1/81	52/13638	0.266807	0.558563	0.547763	ATP8B1	1
regulation of neuronal synaptic plasticity	regulation of neuronal synaptic plasticity	1/81	52/13638	0.266807	0.558563	0.547763	SYNPR	1
response to bronchodilator	response to bronchodilator	1/81	52/13638	0.266807	0.558563	0.547763	NR4A2	1
vesicle cytoskeletal trafficking	vesicle cytoskeletal trafficking	1/81	52/13638	0.266807	0.558563	0.547763	RASGRP1	1
regulation of cation channel activity	regulation of cation channel activity	2/81	170/13638	0.267815	0.559606	0.548786	GSG1L/KCNIP2	2
calcium ion homeostasis	calcium ion homeostasis	4/81	444/13638	0.27047	0.561288	0.550435	TRPC5/TRPC4/TMEM178A/SGCD	4
bicellular tight junction assembly	bicellular tight junction assembly	1/81	53/13638	0.271178	0.561288	0.550435	MPP7	1
cellular biogenic amine metabolic process	cellular biogenic amine metabolic process	1/81	53/13638	0.271178	0.561288	0.550435	MOXD1	1
cellular response to fatty acid	cellular response to fatty acid	1/81	53/13638	0.271178	0.561288	0.550435	GNG2	1
regulation of receptor internalization	regulation of receptor internalization	1/81	53/13638	0.271178	0.561288	0.550435	GSG1L	1
organ growth	organ growth	2/81	172/13638	0.272226	0.562394	0.55152	SORBS2/TENM4	2
central nervous system neuron differentiation	central nervous system neuron differentiation	2/81	173/13638	0.274431	0.563898	0.552995	NR4A2/SATB2	2
animal organ formation	animal organ formation	1/81	54/13638	0.275524	0.563898	0.552995	MAP2K1	1
natural killer cell mediated immunity	natural killer cell mediated immunity	1/81	54/13638	0.275524	0.563898	0.552995	RASGRP1	1
negative regulation of chemotaxis	negative regulation of chemotaxis	1/81	54/13638	0.275524	0.563898	0.552995	SEMA6D	1
tight junction assembly	tight junction assembly	1/81	54/13638	0.275524	0.563898	0.552995	MPP7	1
regulation of cytokine secretion	regulation of cytokine secretion	2/81	175/13638	0.27884	0.568493	0.557501	POSTN/RASGRP1	2
neuron projection regeneration	neuron projection regeneration	1/81	55/13638	0.279844	0.568493	0.557501	MAP2K1	1
regulation of osteoclast differentiation	regulation of osteoclast differentiation	1/81	55/13638	0.279844	0.568493	0.557501	TMEM178A	1
carboxylic acid transport	carboxylic acid transport	3/81	311/13638	0.281393	0.568493	0.557501	ATP8B1/TRPC4/SLC26A4	3
positive regulation of ERK1 and ERK2 cascade	positive regulation of ERK1 and ERK2 cascade	2/81	177/13638	0.283248	0.568493	0.557501	RASGRP1/MAP2K1	2
regeneration	regeneration	2/81	177/13638	0.283248	0.568493	0.557501	POSTN/MAP2K1	2
regulation of cell size	regulation of cell size	2/81	177/13638	0.283248	0.568493	0.557501	TRPC5/SEMA6D	2
embryonic pattern specification	embryonic pattern specification	1/81	56/13638	0.284138	0.568493	0.557501	SATB2	1
purine ribonucleoside metabolic process	purine ribonucleoside metabolic process	1/81	56/13638	0.284138	0.568493	0.557501	MAGI3	1
organic acid transport	organic acid transport	3/81	313/13638	0.284633	0.568493	0.557501	ATP8B1/TRPC4/SLC26A4	3
carbohydrate derivative catabolic process	carbohydrate derivative catabolic process	2/81	178/13638	0.285451	0.568493	0.557501	HPSE2/PDE1A	2
muscle cell proliferation	muscle cell proliferation	2/81	179/13638	0.287654	0.568493	0.557501	PDE1A/TENM4	2
myeloid leukocyte differentiation	myeloid leukocyte differentiation	2/81	179/13638	0.287654	0.568493	0.557501	TESC/TMEM178A	2
cranial skeletal system development	cranial skeletal system development	1/81	57/13638	0.288407	0.568493	0.557501	MMP16	1
glucose import	glucose import	1/81	57/13638	0.288407	0.568493	0.557501	ARPP19	1
nuclear DNA replication	nuclear DNA replication	1/81	57/13638	0.288407	0.568493	0.557501	DACH1	1
O-glycan processing	O-glycan processing	1/81	57/13638	0.288407	0.568493	0.557501	GALNT14	1
synaptic vesicle localization	synaptic vesicle localization	1/81	57/13638	0.288407	0.568493	0.557501	LIN7A	1
cellular response to metal ion	cellular response to metal ion	2/81	181/13638	0.292058	0.568493	0.557501	CPNE4/CPNE5	2
glycosaminoglycan catabolic process	glycosaminoglycan catabolic process	1/81	58/13638	0.292652	0.568493	0.557501	HPSE2	1
mast cell activation	mast cell activation	1/81	58/13638	0.292652	0.568493	0.557501	RASGRP1	1
regulation of smooth muscle contraction	regulation of smooth muscle contraction	1/81	58/13638	0.292652	0.568493	0.557501	CHRM2	1
cellular response to external stimulus	cellular response to external stimulus	3/81	318/13638	0.292748	0.568493	0.557501	POSTN/NR4A2/CADPS2	3
regulation of MAP kinase activity	regulation of MAP kinase activity	3/81	318/13638	0.292748	0.568493	0.557501	NRG1/RASGRP1/MAP2K1	3
dephosphorylation	dephosphorylation	4/81	461/13638	0.293076	0.568493	0.557501	INPP4B/TMEM132D/MGAT5/ARPP19	4
regulation of ion transmembrane transport	regulation of ion transmembrane transport	4/81	461/13638	0.293076	0.568493	0.557501	GSG1L/TESC/KCNIP2/CACNA1E	4
regulation of developmental growth	regulation of developmental growth	3/81	319/13638	0.294373	0.568493	0.557501	TRPC5/SEMA6D/CPNE5	3
receptor metabolic process	receptor metabolic process	2/81	183/13638	0.296458	0.568493	0.557501	NRG1/GSG1L	2
inner ear receptor cell differentiation	inner ear receptor cell differentiation	1/81	59/13638	0.296871	0.568493	0.557501	ATP8B1	1
neural nucleus development	neural nucleus development	1/81	59/13638	0.296871	0.568493	0.557501	GNB4	1
purine nucleoside metabolic process	purine nucleoside metabolic process	1/81	59/13638	0.296871	0.568493	0.557501	MAGI3	1
pyrimidine nucleotide metabolic process	pyrimidine nucleotide metabolic process	1/81	59/13638	0.296871	0.568493	0.557501	AK5	1
regulation of leukocyte mediated cytotoxicity	regulation of leukocyte mediated cytotoxicity	1/81	59/13638	0.296871	0.568493	0.557501	RASGRP1	1
tight junction organization	tight junction organization	1/81	59/13638	0.296871	0.568493	0.557501	MPP7	1
inner ear development	inner ear development	2/81	184/13638	0.298657	0.568493	0.557501	ATP8B1/LIN7A	2
establishment of vesicle localization	establishment of vesicle localization	2/81	185/13638	0.300855	0.568493	0.557501	RASGRP1/LIN7A	2
regulation of synaptic plasticity	regulation of synaptic plasticity	2/81	185/13638	0.300855	0.568493	0.557501	SYNPR/SORCS3	2
cardiac muscle tissue morphogenesis	cardiac muscle tissue morphogenesis	1/81	60/13638	0.301065	0.568493	0.557501	NRG1	1
negative regulation of cell-substrate adhesion	negative regulation of cell-substrate adhesion	1/81	60/13638	0.301065	0.568493	0.557501	POSTN	1
protein localization to vacuole	protein localization to vacuole	1/81	60/13638	0.301065	0.568493	0.557501	VPS13D	1
regulation of muscle cell apoptotic process	regulation of muscle cell apoptotic process	1/81	60/13638	0.301065	0.568493	0.557501	PDE1A	1
response to activity	response to activity	1/81	60/13638	0.301065	0.568493	0.557501	POSTN	1
regulation of cation transmembrane transport	regulation of cation transmembrane transport	3/81	325/13638	0.304138	0.568493	0.557501	GSG1L/TESC/KCNIP2	3
glycolipid biosynthetic process	glycolipid biosynthetic process	1/81	61/13638	0.305234	0.568493	0.557501	ST8SIA5	1
multi-organism behavior	multi-organism behavior	1/81	61/13638	0.305234	0.568493	0.557501	DACH1	1
muscle fiber development	muscle fiber development	1/81	61/13638	0.305234	0.568493	0.557501	SGCD	1
nucleotide catabolic process	nucleotide catabolic process	1/81	61/13638	0.305234	0.568493	0.557501	PDE1A	1
positive regulation of muscle organ development	positive regulation of muscle organ development	1/81	61/13638	0.305234	0.568493	0.557501	NRG1	1
positive regulation of nervous system process	positive regulation of nervous system process	1/81	61/13638	0.305234	0.568493	0.557501	TENM4	1
proteoglycan biosynthetic process	proteoglycan biosynthetic process	1/81	61/13638	0.305234	0.568493	0.557501	CSGALNACT1	1
regulation of megakaryocyte differentiation	regulation of megakaryocyte differentiation	1/81	61/13638	0.305234	0.568493	0.557501	TESC	1
regulation of sodium ion transmembrane transport	regulation of sodium ion transmembrane transport	1/81	61/13638	0.305234	0.568493	0.557501	TESC	1
striated muscle cell proliferation	striated muscle cell proliferation	1/81	61/13638	0.305234	0.568493	0.557501	TENM4	1
aminoglycan catabolic process	aminoglycan catabolic process	1/81	62/13638	0.309379	0.570402	0.559373	HPSE2	1
apical junction assembly	apical junction assembly	1/81	62/13638	0.309379	0.570402	0.559373	MPP7	1
cell cycle DNA replication	cell cycle DNA replication	1/81	62/13638	0.309379	0.570402	0.559373	DACH1	1
cellular senescence	cellular senescence	1/81	62/13638	0.309379	0.570402	0.559373	MAP2K1	1
natural killer cell activation	natural killer cell activation	1/81	62/13638	0.309379	0.570402	0.559373	RASGRP1	1
positive regulation of muscle tissue development	positive regulation of muscle tissue development	1/81	62/13638	0.309379	0.570402	0.559373	NRG1	1
ammonium ion metabolic process	ammonium ion metabolic process	2/81	190/13638	0.311828	0.572033	0.560972	NR4A2/MOXD1	2
protein processing	protein processing	2/81	190/13638	0.311828	0.572033	0.560972	PCSK2/MMP16	2
respiratory system development	respiratory system development	2/81	190/13638	0.311828	0.572033	0.560972	RXFP1/MAP2K1	2
mechanoreceptor differentiation	mechanoreceptor differentiation	1/81	63/13638	0.3135	0.574139	0.563038	ATP8B1	1
lipid phosphorylation	lipid phosphorylation	1/81	64/13638	0.317596	0.580201	0.568983	DGKH	1
membrane lipid metabolic process	membrane lipid metabolic process	2/81	193/13638	0.318396	0.580201	0.568983	ITGB8/ST8SIA5	2
mesenchymal cell differentiation	mesenchymal cell differentiation	2/81	193/13638	0.318396	0.580201	0.568983	NRG1/SEMA6D	2
regulation of endocytosis	regulation of endocytosis	2/81	194/13638	0.320583	0.582294	0.571035	RIT2/GSG1L	2
forebrain generation of neurons	forebrain generation of neurons	1/81	65/13638	0.321668	0.582294	0.571035	SATB2	1
muscle cell apoptotic process	muscle cell apoptotic process	1/81	65/13638	0.321668	0.582294	0.571035	PDE1A	1
regulation of glial cell differentiation	regulation of glial cell differentiation	1/81	65/13638	0.321668	0.582294	0.571035	TENM4	1
calcium-ion regulated exocytosis	calcium-ion regulated exocytosis	1/81	66/13638	0.325716	0.585316	0.573999	CADPS2	1
cardiac ventricle morphogenesis	cardiac ventricle morphogenesis	1/81	66/13638	0.325716	0.585316	0.573999	NRG1	1
regulation of glucose transmembrane transport	regulation of glucose transmembrane transport	1/81	66/13638	0.325716	0.585316	0.573999	ARPP19	1
T cell differentiation in thymus	T cell differentiation in thymus	1/81	66/13638	0.325716	0.585316	0.573999	RASGRP1	1
regulation of cytosolic calcium ion concentration	regulation of cytosolic calcium ion concentration	3/81	340/13638	0.32861	0.585316	0.573999	TRPC5/TRPC4/TMEM178A	3
carbohydrate biosynthetic process	carbohydrate biosynthetic process	2/81	198/13638	0.329312	0.585316	0.573999	CSGALNACT1/ARPP19	2
JNK cascade	JNK cascade	2/81	198/13638	0.329312	0.585316	0.573999	RASGRP1/MAGI3	2
cellular response to nutrient	cellular response to nutrient	1/81	67/13638	0.329741	0.585316	0.573999	POSTN	1
cellular response to retinoic acid	cellular response to retinoic acid	1/81	67/13638	0.329741	0.585316	0.573999	TESC	1
nucleoside phosphate catabolic process	nucleoside phosphate catabolic process	1/81	67/13638	0.329741	0.585316	0.573999	PDE1A	1
positive regulation of cation channel activity	positive regulation of cation channel activity	1/81	67/13638	0.329741	0.585316	0.573999	KCNIP2	1
ribonucleoside metabolic process	ribonucleoside metabolic process	1/81	67/13638	0.329741	0.585316	0.573999	MAGI3	1
protein folding	protein folding	2/81	200/13638	0.333666	0.585646	0.574323	GNB4/GNG2	2
cardiac muscle cell action potential	cardiac muscle cell action potential	1/81	68/13638	0.333741	0.585646	0.574323	KCNIP2	1
cellular polysaccharide biosynthetic process	cellular polysaccharide biosynthetic process	1/81	68/13638	0.333741	0.585646	0.574323	CSGALNACT1	1
positive regulation of macroautophagy	positive regulation of macroautophagy	1/81	68/13638	0.333741	0.585646	0.574323	VPS13D	1
tissue regeneration	tissue regeneration	1/81	68/13638	0.333741	0.585646	0.574323	POSTN	1
cellular response to acid chemical	cellular response to acid chemical	2/81	201/13638	0.33584	0.585646	0.574323	GNG2/TESC	2
cardiac muscle cell contraction	cardiac muscle cell contraction	1/81	69/13638	0.337718	0.585646	0.574323	SGCD	1
inositol phosphate metabolic process	inositol phosphate metabolic process	1/81	69/13638	0.337718	0.585646	0.574323	INPP4B	1
muscle tissue morphogenesis	muscle tissue morphogenesis	1/81	69/13638	0.337718	0.585646	0.574323	NRG1	1
negative regulation of axonogenesis	negative regulation of axonogenesis	1/81	69/13638	0.337718	0.585646	0.574323	SEMA6D	1
negative regulation of wound healing	negative regulation of wound healing	1/81	69/13638	0.337718	0.585646	0.574323	FAP	1
nucleoside triphosphate biosynthetic process	nucleoside triphosphate biosynthetic process	1/81	69/13638	0.337718	0.585646	0.574323	AK5	1
organic hydroxy compound catabolic process	organic hydroxy compound catabolic process	1/81	69/13638	0.337718	0.585646	0.574323	MOXD1	1
positive regulation of gliogenesis	positive regulation of gliogenesis	1/81	69/13638	0.337718	0.585646	0.574323	TENM4	1
fat cell differentiation	fat cell differentiation	2/81	202/13638	0.338012	0.585646	0.574323	NR4A2/LAMA4	2
response to metal ion	response to metal ion	3/81	347/13638	0.340039	0.585646	0.574323	CPNE4/KCNIP2/CPNE5	3
bone development	bone development	2/81	203/13638	0.340183	0.585646	0.574323	MMP16/CSGALNACT1	2
vesicle localization	vesicle localization	2/81	203/13638	0.340183	0.585646	0.574323	RASGRP1/LIN7A	2
diencephalon development	diencephalon development	1/81	70/13638	0.341672	0.585646	0.574323	NR4A2	1
lysosome localization	lysosome localization	1/81	70/13638	0.341672	0.585646	0.574323	RASGRP1	1
peripheral nervous system development	peripheral nervous system development	1/81	70/13638	0.341672	0.585646	0.574323	NRG1	1
regulation of neurotransmitter receptor activity	regulation of neurotransmitter receptor activity	1/81	70/13638	0.341672	0.585646	0.574323	GSG1L	1
cellular response to inorganic substance	cellular response to inorganic substance	2/81	205/13638	0.344517	0.589602	0.578202	CPNE4/CPNE5	2
nerve development	nerve development	1/81	71/13638	0.345602	0.589619	0.578219	ATP8B1	1
response to axon injury	response to axon injury	1/81	71/13638	0.345602	0.589619	0.578219	MAP2K1	1
cytokine secretion	cytokine secretion	2/81	206/13638	0.34668	0.589625	0.578225	POSTN/RASGRP1	2
ear development	ear development	2/81	206/13638	0.34668	0.589625	0.578225	ATP8B1/LIN7A	2
negative regulation of synaptic transmission	negative regulation of synaptic transmission	1/81	72/13638	0.349509	0.592225	0.580774	SORCS3	1
regulation of blood coagulation	regulation of blood coagulation	1/81	72/13638	0.349509	0.592225	0.580774	FAP	1
regulation of binding	regulation of binding	3/81	353/13638	0.349828	0.592225	0.580774	NRG1/CRTAC1/MAP2K1	3
regulation of myeloid cell differentiation	regulation of myeloid cell differentiation	2/81	209/13638	0.353158	0.593678	0.582199	TESC/TMEM178A	2
multicellular organismal response to stress	multicellular organismal response to stress	1/81	73/13638	0.353393	0.593678	0.582199	NR4A2	1
muscle organ morphogenesis	muscle organ morphogenesis	1/81	73/13638	0.353393	0.593678	0.582199	NRG1	1
regulation of chemokine production	regulation of chemokine production	1/81	73/13638	0.353393	0.593678	0.582199	POSTN	1
regulation of hemostasis	regulation of hemostasis	1/81	73/13638	0.353393	0.593678	0.582199	FAP	1
astrocyte differentiation	astrocyte differentiation	1/81	74/13638	0.357254	0.594149	0.582661	MAP2K1	1
autophagy of mitochondrion	autophagy of mitochondrion	1/81	74/13638	0.357254	0.594149	0.582661	VPS13D	1
drug transmembrane transport	drug transmembrane transport	1/81	74/13638	0.357254	0.594149	0.582661	ATP8B1	1
mitochondrion disassembly	mitochondrion disassembly	1/81	74/13638	0.357254	0.594149	0.582661	VPS13D	1
polysaccharide biosynthetic process	polysaccharide biosynthetic process	1/81	74/13638	0.357254	0.594149	0.582661	CSGALNACT1	1
positive regulation of dendrite development	positive regulation of dendrite development	1/81	74/13638	0.357254	0.594149	0.582661	CUX1	1
regulation of exocytosis	regulation of exocytosis	2/81	211/13638	0.357464	0.594149	0.582661	CHRM2/CADPS2	2
cell-matrix adhesion	cell-matrix adhesion	2/81	212/13638	0.359614	0.596818	0.585278	POSTN/ITGB8	2
regulation of cardiac muscle tissue development	regulation of cardiac muscle tissue development	1/81	75/13638	0.361092	0.598365	0.586796	NRG1	1
vasculogenesis	vasculogenesis	1/81	76/13638	0.364908	0.602314	0.590668	ITGB8	1
establishment or maintenance of cell polarity	establishment or maintenance of cell polarity	2/81	215/13638	0.366048	0.602314	0.590668	MPP7/LIN7A	2
cardiac muscle hypertrophy	cardiac muscle hypertrophy	1/81	77/13638	0.368701	0.602314	0.590668	SORBS2	1
dendritic spine organization	dendritic spine organization	1/81	77/13638	0.368701	0.602314	0.590668	ZNF804A	1
regulation of cell killing	regulation of cell killing	1/81	77/13638	0.368701	0.602314	0.590668	RASGRP1	1
regulation of coagulation	regulation of coagulation	1/81	77/13638	0.368701	0.602314	0.590668	FAP	1
ossification	ossification	3/81	366/13638	0.37099	0.602314	0.590668	SATB2/MMP16/CSGALNACT1	3
central nervous system neuron development	central nervous system neuron development	1/81	78/13638	0.372472	0.602314	0.590668	NR4A2	1
megakaryocyte differentiation	megakaryocyte differentiation	1/81	78/13638	0.372472	0.602314	0.590668	TESC	1
myoblast differentiation	myoblast differentiation	1/81	78/13638	0.372472	0.602314	0.590668	NRG1	1
positive regulation of T cell differentiation	positive regulation of T cell differentiation	1/81	78/13638	0.372472	0.602314	0.590668	RASGRP1	1
protein N-linked glycosylation	protein N-linked glycosylation	1/81	78/13638	0.372472	0.602314	0.590668	MGAT5	1
cellular response to nutrient levels	cellular response to nutrient levels	2/81	219/13638	0.374588	0.602314	0.590668	POSTN/CADPS2	2
T cell differentiation	T cell differentiation	2/81	219/13638	0.374588	0.602314	0.590668	THEMIS/RASGRP1	2
cell fate specification	cell fate specification	1/81	79/13638	0.37622	0.602314	0.590668	TENM4	1
positive regulation of cell cycle arrest	positive regulation of cell cycle arrest	1/81	79/13638	0.37622	0.602314	0.590668	FAP	1
regulation of cellular amine metabolic process	regulation of cellular amine metabolic process	1/81	79/13638	0.37622	0.602314	0.590668	NR4A2	1
regulation of fibroblast proliferation	regulation of fibroblast proliferation	1/81	79/13638	0.37622	0.602314	0.590668	DACH1	1
regulation of synaptic vesicle exocytosis	regulation of synaptic vesicle exocytosis	1/81	79/13638	0.37622	0.602314	0.590668	CHRM2	1
positive regulation of secretion by cell	positive regulation of secretion by cell	3/81	370/13638	0.377481	0.602314	0.590668	POSTN/RASGRP1/CADPS2	3
cellular response to alcohol	cellular response to alcohol	1/81	80/13638	0.379946	0.602314	0.590668	GNG2	1
chemokine production	chemokine production	1/81	80/13638	0.379946	0.602314	0.590668	POSTN	1
embryonic placenta development	embryonic placenta development	1/81	80/13638	0.379946	0.602314	0.590668	MAP2K1	1
execution phase of apoptosis	execution phase of apoptosis	1/81	80/13638	0.379946	0.602314	0.590668	FAP	1
fibroblast proliferation	fibroblast proliferation	1/81	80/13638	0.379946	0.602314	0.590668	DACH1	1
gluconeogenesis	gluconeogenesis	1/81	80/13638	0.379946	0.602314	0.590668	ARPP19	1
metanephros development	metanephros development	1/81	80/13638	0.379946	0.602314	0.590668	FRAS1	1
organelle transport along microtubule	organelle transport along microtubule	1/81	80/13638	0.379946	0.602314	0.590668	RASGRP1	1
response to fatty acid	response to fatty acid	1/81	80/13638	0.379946	0.602314	0.590668	GNG2	1
striated muscle hypertrophy	striated muscle hypertrophy	1/81	80/13638	0.379946	0.602314	0.590668	SORBS2	1
embryonic organ development	embryonic organ development	3/81	372/13638	0.380722	0.602673	0.59102	SATB2/MAP2K1/MMP16	3
cellular carbohydrate biosynthetic process	cellular carbohydrate biosynthetic process	1/81	81/13638	0.383651	0.606434	0.594708	CSGALNACT1	1
purine ribonucleotide metabolic process	purine ribonucleotide metabolic process	3/81	376/13638	0.387194	0.608746	0.596976	PDE1A/MAGI3/AK5	3
muscle hypertrophy	muscle hypertrophy	1/81	82/13638	0.387333	0.608746	0.596976	SORBS2	1
negative regulation of response to wounding	negative regulation of response to wounding	1/81	82/13638	0.387333	0.608746	0.596976	FAP	1
phospholipid transport	phospholipid transport	1/81	82/13638	0.387333	0.608746	0.596976	ATP8B1	1
feeding behavior	feeding behavior	1/81	83/13638	0.390994	0.61187	0.600039	DACH1	1
hexose biosynthetic process	hexose biosynthetic process	1/81	83/13638	0.390994	0.61187	0.600039	ARPP19	1
regulation of sodium ion transport	regulation of sodium ion transport	1/81	83/13638	0.390994	0.61187	0.600039	TESC	1
chloride transmembrane transport	chloride transmembrane transport	1/81	84/13638	0.394633	0.613598	0.601734	SLC26A4	1
kidney morphogenesis	kidney morphogenesis	1/81	84/13638	0.394633	0.613598	0.601734	FRAS1	1
membrane depolarization	membrane depolarization	1/81	84/13638	0.394633	0.613598	0.601734	CACNA1E	1
positive regulation of exocytosis	positive regulation of exocytosis	1/81	84/13638	0.394633	0.613598	0.601734	CADPS2	1
cell cycle arrest	cell cycle arrest	2/81	229/13638	0.395736	0.613598	0.601734	FAP/MAP2K1	2
cellular response to steroid hormone stimulus	cellular response to steroid hormone stimulus	2/81	229/13638	0.395736	0.613598	0.601734	NR4A2/ESRRG	2
regulation of heart contraction	regulation of heart contraction	2/81	230/13638	0.397834	0.613598	0.601734	CHRM2/KCNIP2	2
ceramide metabolic process	ceramide metabolic process	1/81	85/13638	0.398251	0.613598	0.601734	ITGB8	1
neuron projection organization	neuron projection organization	1/81	85/13638	0.398251	0.613598	0.601734	ZNF804A	1
neuropeptide signaling pathway	neuropeptide signaling pathway	1/81	85/13638	0.398251	0.613598	0.601734	SORCS3	1
regulation of interferon-gamma production	regulation of interferon-gamma production	1/81	85/13638	0.398251	0.613598	0.601734	RASGRP1	1
activation of GTPase activity	activation of GTPase activity	1/81	86/13638	0.401848	0.61827	0.606316	RASGRP1	1
osteoclast differentiation	osteoclast differentiation	1/81	87/13638	0.405423	0.620291	0.608298	TMEM178A	1
post-embryonic development	post-embryonic development	1/81	87/13638	0.405423	0.620291	0.608298	NR4A2	1
regulation of systemic arterial blood pressure	regulation of systemic arterial blood pressure	1/81	87/13638	0.405423	0.620291	0.608298	POSTN	1
response to vitamin	response to vitamin	1/81	87/13638	0.405423	0.620291	0.608298	POSTN	1
regulation of cell growth	regulation of cell growth	3/81	389/13638	0.408119	0.620745	0.608743	TRPC5/SEMA6D/CPNE5	3
negative regulation of leukocyte differentiation	negative regulation of leukocyte differentiation	1/81	88/13638	0.408977	0.620745	0.608743	TMEM178A	1
neurotransmitter biosynthetic process	neurotransmitter biosynthetic process	1/81	88/13638	0.408977	0.620745	0.608743	MOXD1	1
positive regulation of lymphocyte differentiation	positive regulation of lymphocyte differentiation	1/81	88/13638	0.408977	0.620745	0.608743	RASGRP1	1
regulation of protein tyrosine kinase activity	regulation of protein tyrosine kinase activity	1/81	88/13638	0.408977	0.620745	0.608743	NRG1	1
ribonucleotide metabolic process	ribonucleotide metabolic process	3/81	391/13638	0.411322	0.620745	0.608743	PDE1A/MAGI3/AK5	3
DNA-templated transcription, initiation	DNA-templated transcription, initiation	2/81	237/13638	0.412425	0.620745	0.608743	NR4A2/ESRRG	2
cellular response to ketone	cellular response to ketone	1/81	89/13638	0.41251	0.620745	0.608743	GNG2	1
leukocyte mediated cytotoxicity	leukocyte mediated cytotoxicity	1/81	89/13638	0.41251	0.620745	0.608743	RASGRP1	1
monosaccharide biosynthetic process	monosaccharide biosynthetic process	1/81	89/13638	0.41251	0.620745	0.608743	ARPP19	1
regulation of carbohydrate biosynthetic process	regulation of carbohydrate biosynthetic process	1/81	89/13638	0.41251	0.620745	0.608743	ARPP19	1
regulation of gene silencing by miRNA	regulation of gene silencing by miRNA	1/81	89/13638	0.41251	0.620745	0.608743	MAP2K1	1
cell junction assembly	cell junction assembly	2/81	238/13638	0.414496	0.622879	0.610836	MPP7/CDH12	2
positive regulation of cold-induced thermogenesis	positive regulation of cold-induced thermogenesis	1/81	90/13638	0.416022	0.624317	0.612246	ESRRG	1
positive regulation of growth	positive regulation of growth	2/81	240/13638	0.418627	0.627368	0.615238	TRPC5/CPNE5	2
establishment of organelle localization	establishment of organelle localization	3/81	396/13638	0.419306	0.627529	0.615395	RASGRP1/SLIT1/LIN7A	3
cellular response to drug	cellular response to drug	3/81	397/13638	0.420899	0.627894	0.615754	CHRM2/GNG2/ARPP19	3
positive regulation of secretion	positive regulation of secretion	3/81	397/13638	0.420899	0.627894	0.615754	POSTN/RASGRP1/CADPS2	3
mesenchyme development	mesenchyme development	2/81	242/13638	0.422743	0.627894	0.615754	NRG1/SEMA6D	2
positive regulation of protein secretion	positive regulation of protein secretion	2/81	242/13638	0.422743	0.627894	0.615754	POSTN/RASGRP1	2
regulation of gene silencing by RNA	regulation of gene silencing by RNA	1/81	92/13638	0.422984	0.627894	0.615754	MAP2K1	1
regulation of posttranscriptional gene silencing	regulation of posttranscriptional gene silencing	1/81	92/13638	0.422984	0.627894	0.615754	MAP2K1	1
ribose phosphate metabolic process	ribose phosphate metabolic process	3/81	400/13638	0.425669	0.629588	0.617415	PDE1A/MAGI3/AK5	3
pyrimidine-containing compound metabolic process	pyrimidine-containing compound metabolic process	1/81	93/13638	0.426435	0.629588	0.617415	AK5	1
gland development	gland development	3/81	401/13638	0.427256	0.629588	0.617415	NRG1/RXFP1/MAP2K1	3
negative regulation of hydrolase activity	negative regulation of hydrolase activity	3/81	402/13638	0.428842	0.629588	0.617415	TMEM132D/MGAT5/ARPP19	3
embryonic organ morphogenesis	embryonic organ morphogenesis	2/81	245/13638	0.428891	0.629588	0.617415	SATB2/MMP16	2
glucose transmembrane transport	glucose transmembrane transport	1/81	94/13638	0.429865	0.629588	0.617415	ARPP19	1
interferon-gamma production	interferon-gamma production	1/81	94/13638	0.429865	0.629588	0.617415	RASGRP1	1
regulation of pH	regulation of pH	1/81	94/13638	0.429865	0.629588	0.617415	SLC26A4	1
regulation of receptor-mediated endocytosis	regulation of receptor-mediated endocytosis	1/81	94/13638	0.429865	0.629588	0.617415	GSG1L	1
substrate adhesion-dependent cell spreading	substrate adhesion-dependent cell spreading	1/81	94/13638	0.429865	0.629588	0.617415	POSTN	1
learning or memory	learning or memory	2/81	247/13638	0.43297	0.632512	0.620282	AFF2/SORCS3	2
negative regulation of protein binding	negative regulation of protein binding	1/81	95/13638	0.433274	0.632512	0.620282	CRTAC1	1
purine nucleotide metabolic process	purine nucleotide metabolic process	3/81	405/13638	0.43359	0.632512	0.620282	PDE1A/MAGI3/AK5	3
dicarboxylic acid transport	dicarboxylic acid transport	1/81	96/13638	0.436664	0.635305	0.623022	SLC26A4	1
endothelial cell differentiation	endothelial cell differentiation	1/81	96/13638	0.436664	0.635305	0.623022	NRG1	1
cell aging	cell aging	1/81	97/13638	0.440033	0.636396	0.624091	MAP2K1	1
hexose transmembrane transport	hexose transmembrane transport	1/81	97/13638	0.440033	0.636396	0.624091	ARPP19	1
nucleoside triphosphate metabolic process	nucleoside triphosphate metabolic process	1/81	97/13638	0.440033	0.636396	0.624091	AK5	1
regulation of potassium ion transport	regulation of potassium ion transport	1/81	97/13638	0.440033	0.636396	0.624091	KCNIP2	1
organic hydroxy compound biosynthetic process	organic hydroxy compound biosynthetic process	2/81	251/13638	0.441084	0.636396	0.624091	NR4A2/MOXD1	2
regulation of ERK1 and ERK2 cascade	regulation of ERK1 and ERK2 cascade	2/81	251/13638	0.441084	0.636396	0.624091	RASGRP1/MAP2K1	2
regulation of membrane potential	regulation of membrane potential	3/81	410/13638	0.441474	0.636396	0.624091	TRPC5/KCNIP2/CACNA1E	3
organelle disassembly	organelle disassembly	1/81	98/13638	0.443383	0.638309	0.625967	VPS13D	1
glutamate receptor signaling pathway	glutamate receptor signaling pathway	1/81	99/13638	0.446713	0.63891	0.626557	GSG1L	1
monosaccharide transmembrane transport	monosaccharide transmembrane transport	1/81	99/13638	0.446713	0.63891	0.626557	ARPP19	1
nucleoside metabolic process	nucleoside metabolic process	1/81	99/13638	0.446713	0.63891	0.626557	MAGI3	1
smooth muscle contraction	smooth muscle contraction	1/81	99/13638	0.446713	0.63891	0.626557	CHRM2	1
sphingolipid biosynthetic process	sphingolipid biosynthetic process	1/81	99/13638	0.446713	0.63891	0.626557	ST8SIA5	1
cellular polysaccharide metabolic process	cellular polysaccharide metabolic process	1/81	100/13638	0.450023	0.642806	0.630378	CSGALNACT1	1
regulation of protein secretion	regulation of protein secretion	3/81	416/13638	0.450881	0.643195	0.630758	POSTN/RASGRP1/CACNA1E	3
carbohydrate transmembrane transport	carbohydrate transmembrane transport	1/81	101/13638	0.453314	0.645825	0.633338	ARPP19	1
regulation of hemopoiesis	regulation of hemopoiesis	3/81	419/13638	0.455562	0.648186	0.635653	RASGRP1/TESC/TMEM178A	3
chloride transport	chloride transport	1/81	103/13638	0.459837	0.652575	0.639958	SLC26A4	1
regulation of cell cycle arrest	regulation of cell cycle arrest	1/81	103/13638	0.459837	0.652575	0.639958	FAP	1
positive regulation of ion transport	positive regulation of ion transport	2/81	261/13638	0.461092	0.652669	0.640049	TESC/KCNIP2	2
positive regulation of peptide secretion	positive regulation of peptide secretion	2/81	261/13638	0.461092	0.652669	0.640049	POSTN/RASGRP1	2
regulation of receptor signaling pathway via STAT	regulation of receptor signaling pathway via STAT	1/81	104/13638	0.463069	0.654107	0.64146	MGAT5	1
intracellular receptor signaling pathway	intracellular receptor signaling pathway	2/81	263/13638	0.465045	0.654107	0.64146	NR4A2/ESRRG	2
glycosaminoglycan biosynthetic process	glycosaminoglycan biosynthetic process	1/81	105/13638	0.466283	0.654107	0.64146	CSGALNACT1	1
inorganic anion transmembrane transport	inorganic anion transmembrane transport	1/81	105/13638	0.466283	0.654107	0.64146	SLC26A4	1
integrin-mediated signaling pathway	integrin-mediated signaling pathway	1/81	105/13638	0.466283	0.654107	0.64146	ITGB8	1
regulation of DNA biosynthetic process	regulation of DNA biosynthetic process	1/81	105/13638	0.466283	0.654107	0.64146	DACH1	1
regulation of DNA replication	regulation of DNA replication	1/81	105/13638	0.466283	0.654107	0.64146	DACH1	1
developmental maturation	developmental maturation	2/81	265/13638	0.468981	0.654405	0.641752	NR4A2/KCNIP2	2
female sex differentiation	female sex differentiation	1/81	106/13638	0.469477	0.654405	0.641752	DACH1	1
negative regulation of developmental growth	negative regulation of developmental growth	1/81	106/13638	0.469477	0.654405	0.641752	SEMA6D	1
receptor internalization	receptor internalization	1/81	106/13638	0.469477	0.654405	0.641752	GSG1L	1
response to retinoic acid	response to retinoic acid	1/81	106/13638	0.469477	0.654405	0.641752	TESC	1
regulation of glucose metabolic process	regulation of glucose metabolic process	1/81	107/13638	0.472653	0.657505	0.644793	ARPP19	1
cellular carbohydrate metabolic process	cellular carbohydrate metabolic process	2/81	267/13638	0.4729	0.657505	0.644793	CSGALNACT1/ARPP19	2
ERK1 and ERK2 cascade	ERK1 and ERK2 cascade	2/81	268/13638	0.474854	0.659386	0.646636	RASGRP1/MAP2K1	2
cellular calcium ion homeostasis	cellular calcium ion homeostasis	3/81	434/13638	0.478718	0.661155	0.648372	TRPC5/TRPC4/TMEM178A	3
skin development	skin development	2/81	270/13638	0.478748	0.661155	0.648372	FRAS1/MAP2K1	2
regulation of circadian rhythm	regulation of circadian rhythm	1/81	109/13638	0.478948	0.661155	0.648372	ARNTL2	1
purine-containing compound metabolic process	purine-containing compound metabolic process	3/81	436/13638	0.481773	0.661155	0.648372	PDE1A/MAGI3/AK5	3
aminoglycan biosynthetic process	aminoglycan biosynthetic process	1/81	110/13638	0.482067	0.661155	0.648372	CSGALNACT1	1
mucopolysaccharide metabolic process	mucopolysaccharide metabolic process	1/81	110/13638	0.482067	0.661155	0.648372	CSGALNACT1	1
polysaccharide metabolic process	polysaccharide metabolic process	1/81	110/13638	0.482067	0.661155	0.648372	CSGALNACT1	1
protein O-linked glycosylation	protein O-linked glycosylation	1/81	110/13638	0.482067	0.661155	0.648372	GALNT14	1
regulation of blood circulation	regulation of blood circulation	2/81	272/13638	0.482624	0.661155	0.648372	CHRM2/KCNIP2	2
acylglycerol metabolic process	acylglycerol metabolic process	1/81	111/13638	0.485168	0.661155	0.648372	DGKH	1
camera-type eye morphogenesis	camera-type eye morphogenesis	1/81	111/13638	0.485168	0.661155	0.648372	TENM3	1
embryonic appendage morphogenesis	embryonic appendage morphogenesis	1/81	111/13638	0.485168	0.661155	0.648372	FRAS1	1
embryonic limb morphogenesis	embryonic limb morphogenesis	1/81	111/13638	0.485168	0.661155	0.648372	FRAS1	1
phosphatidylinositol biosynthetic process	phosphatidylinositol biosynthetic process	1/81	111/13638	0.485168	0.661155	0.648372	INPP4B	1
regulation of cell-matrix adhesion	regulation of cell-matrix adhesion	1/81	111/13638	0.485168	0.661155	0.648372	POSTN	1
endothelium development	endothelium development	1/81	112/13638	0.488251	0.662066	0.649265	NRG1	1
negative regulation of DNA metabolic process	negative regulation of DNA metabolic process	1/81	112/13638	0.488251	0.662066	0.649265	DACH1	1
neutral lipid metabolic process	neutral lipid metabolic process	1/81	112/13638	0.488251	0.662066	0.649265	DGKH	1
organophosphate ester transport	organophosphate ester transport	1/81	112/13638	0.488251	0.662066	0.649265	ATP8B1	1
protein-containing complex localization	protein-containing complex localization	2/81	276/13638	0.490325	0.664057	0.651218	GSG1L/SGCD	2
positive regulation of mitochondrion organization	positive regulation of mitochondrion organization	1/81	113/13638	0.491316	0.664579	0.651729	VPS13D	1
regulation of gliogenesis	regulation of gliogenesis	1/81	114/13638	0.494362	0.667055	0.654157	TENM4	1
regulation of synaptic vesicle cycle	regulation of synaptic vesicle cycle	1/81	114/13638	0.494362	0.667055	0.654157	CHRM2	1
memory	memory	1/81	115/13638	0.497391	0.670254	0.657294	SORCS3	1
cognition	cognition	2/81	280/13638	0.497955	0.670254	0.657294	AFF2/SORCS3	2
actin-mediated cell contraction	actin-mediated cell contraction	1/81	116/13638	0.500401	0.671898	0.658906	SGCD	1
endocrine system development	endocrine system development	1/81	116/13638	0.500401	0.671898	0.658906	MAP2K1	1
protein complex oligomerization	protein complex oligomerization	3/81	450/13638	0.502922	0.673443	0.660422	RASGRP1/KCTD16/DGKH	3
acid secretion	acid secretion	1/81	117/13638	0.503394	0.673443	0.660422	TRPC4	1
ADP metabolic process	ADP metabolic process	1/81	117/13638	0.503394	0.673443	0.660422	AK5	1
positive regulation of autophagy	positive regulation of autophagy	1/81	118/13638	0.506369	0.676598	0.663516	VPS13D	1
cell junction organization	cell junction organization	2/81	286/13638	0.509266	0.678896	0.665769	MPP7/CDH12	2
cardiac chamber morphogenesis	cardiac chamber morphogenesis	1/81	119/13638	0.509326	0.678896	0.665769	NRG1	1
polyol metabolic process	polyol metabolic process	1/81	120/13638	0.512266	0.681986	0.668799	INPP4B	1
cardiac ventricle development	cardiac ventricle development	1/81	121/13638	0.515189	0.684216	0.670986	NRG1	1
glycosyl compound metabolic process	glycosyl compound metabolic process	1/81	121/13638	0.515189	0.684216	0.670986	MAGI3	1
gene silencing by miRNA	gene silencing by miRNA	1/81	122/13638	0.518094	0.687242	0.673954	MAP2K1	1
organophosphate catabolic process	organophosphate catabolic process	1/81	123/13638	0.520982	0.689406	0.676076	PDE1A	1
receptor signaling pathway via STAT	receptor signaling pathway via STAT	1/81	123/13638	0.520982	0.689406	0.676076	MGAT5	1
cell killing	cell killing	1/81	124/13638	0.523853	0.69032	0.676972	RASGRP1	1
nucleoside diphosphate phosphorylation	nucleoside diphosphate phosphorylation	1/81	125/13638	0.526707	0.69032	0.676972	AK5	1
nucleus organization	nucleus organization	1/81	125/13638	0.526707	0.69032	0.676972	AFF2	1
positive regulation of JNK cascade	positive regulation of JNK cascade	1/81	125/13638	0.526707	0.69032	0.676972	RASGRP1	1
regulation of gene silencing	regulation of gene silencing	1/81	125/13638	0.526707	0.69032	0.676972	MAP2K1	1
regulation of lymphocyte mediated immunity	regulation of lymphocyte mediated immunity	1/81	125/13638	0.526707	0.69032	0.676972	RASGRP1	1
regulation of nervous system process	regulation of nervous system process	1/81	125/13638	0.526707	0.69032	0.676972	TENM4	1
regulation of striated muscle tissue development	regulation of striated muscle tissue development	1/81	125/13638	0.526707	0.69032	0.676972	NRG1	1
action potential	action potential	1/81	127/13638	0.532364	0.691947	0.678568	KCNIP2	1
negative regulation of hemopoiesis	negative regulation of hemopoiesis	1/81	127/13638	0.532364	0.691947	0.678568	TMEM178A	1
nucleotide phosphorylation	nucleotide phosphorylation	1/81	127/13638	0.532364	0.691947	0.678568	AK5	1
regulation of muscle organ development	regulation of muscle organ development	1/81	127/13638	0.532364	0.691947	0.678568	NRG1	1
regulation of muscle tissue development	regulation of muscle tissue development	1/81	127/13638	0.532364	0.691947	0.678568	NRG1	1
regulation of smooth muscle cell proliferation	regulation of smooth muscle cell proliferation	1/81	127/13638	0.532364	0.691947	0.678568	PDE1A	1
regulation of wound healing	regulation of wound healing	1/81	127/13638	0.532364	0.691947	0.678568	FAP	1
glycerophospholipid metabolic process	glycerophospholipid metabolic process	2/81	299/13638	0.533208	0.692224	0.67884	INPP4B/DGKH	2
drug catabolic process	drug catabolic process	1/81	128/13638	0.535168	0.69231	0.678924	MOXD1	1
regulation of tumor necrosis factor production	regulation of tumor necrosis factor production	1/81	128/13638	0.535168	0.69231	0.678924	RASGRP1	1
smooth muscle cell proliferation	smooth muscle cell proliferation	1/81	128/13638	0.535168	0.69231	0.678924	PDE1A	1
regulation of RNA splicing	regulation of RNA splicing	1/81	129/13638	0.537955	0.694278	0.680854	AFF2	1
response to estradiol	response to estradiol	1/81	129/13638	0.537955	0.694278	0.680854	POSTN	1
posttranscriptional gene silencing by RNA	posttranscriptional gene silencing by RNA	1/81	130/13638	0.540725	0.696215	0.682754	MAP2K1	1
regulation of T cell differentiation	regulation of T cell differentiation	1/81	130/13638	0.540725	0.696215	0.682754	RASGRP1	1
negative regulation of protein catabolic process	negative regulation of protein catabolic process	1/81	131/13638	0.543479	0.698122	0.684624	NRG1	1
posttranscriptional gene silencing	posttranscriptional gene silencing	1/81	131/13638	0.543479	0.698122	0.684624	MAP2K1	1
appendage morphogenesis	appendage morphogenesis	1/81	132/13638	0.546217	0.698368	0.684865	FRAS1	1
carbohydrate transport	carbohydrate transport	1/81	132/13638	0.546217	0.698368	0.684865	ARPP19	1
limb morphogenesis	limb morphogenesis	1/81	132/13638	0.546217	0.698368	0.684865	FRAS1	1
tumor necrosis factor production	tumor necrosis factor production	1/81	132/13638	0.546217	0.698368	0.684865	RASGRP1	1
protein dephosphorylation	protein dephosphorylation	2/81	307/13638	0.547549	0.699257	0.685737	MGAT5/ARPP19	2
cardiac muscle contraction	cardiac muscle contraction	1/81	133/13638	0.548938	0.700215	0.686677	SGCD	1
establishment of cell polarity	establishment of cell polarity	1/81	135/13638	0.554333	0.70301	0.689417	MPP7	1
membrane lipid biosynthetic process	membrane lipid biosynthetic process	1/81	135/13638	0.554333	0.70301	0.689417	ST8SIA5	1
neurotransmitter metabolic process	neurotransmitter metabolic process	1/81	135/13638	0.554333	0.70301	0.689417	MOXD1	1
response to fibroblast growth factor	response to fibroblast growth factor	1/81	135/13638	0.554333	0.70301	0.689417	POSTN	1
vacuolar transport	vacuolar transport	1/81	135/13638	0.554333	0.70301	0.689417	VPS13D	1
regulation of Rho protein signal transduction	regulation of Rho protein signal transduction	1/81	136/13638	0.557006	0.705584	0.691942	RIT2	1
ERBB signaling pathway	ERBB signaling pathway	1/81	137/13638	0.559664	0.708133	0.694441	NRG1	1
actin filament-based movement	actin filament-based movement	1/81	138/13638	0.562306	0.709838	0.696114	SGCD	1
amino acid transport	amino acid transport	1/81	138/13638	0.562306	0.709838	0.696114	TRPC4	1
lymphocyte differentiation	lymphocyte differentiation	2/81	316/13638	0.563319	0.710031	0.696302	THEMIS/RASGRP1	2
regulation of muscle cell differentiation	regulation of muscle cell differentiation	1/81	139/13638	0.564932	0.710031	0.696302	NRG1	1
activation of protein kinase activity	activation of protein kinase activity	2/81	317/13638	0.565047	0.710031	0.696302	NRG1/MAP2K1	2
maintenance of location	maintenance of location	2/81	317/13638	0.565047	0.710031	0.696302	RIT2/VPS13D	2
cardiac conduction	cardiac conduction	1/81	140/13638	0.567543	0.711536	0.697779	KCNIP2	1
cellular response to starvation	cellular response to starvation	1/81	140/13638	0.567543	0.711536	0.697779	CADPS2	1
adherens junction organization	adherens junction organization	1/81	141/13638	0.570138	0.71316	0.699371	CDH12	1
sodium ion transmembrane transport	sodium ion transmembrane transport	1/81	141/13638	0.570138	0.71316	0.699371	TESC	1
learning	learning	1/81	142/13638	0.572717	0.714757	0.700937	SORCS3	1
phosphatidylinositol 3-kinase signaling	phosphatidylinositol 3-kinase signaling	1/81	142/13638	0.572717	0.714757	0.700937	RASGRP1	1
eye morphogenesis	eye morphogenesis	1/81	143/13638	0.575282	0.716249	0.702401	TENM3	1
monovalent inorganic cation homeostasis	monovalent inorganic cation homeostasis	1/81	143/13638	0.575282	0.716249	0.702401	SLC26A4	1
protein localization to cell periphery	protein localization to cell periphery	2/81	324/13638	0.57701	0.716249	0.702401	TESC/LIN7A	2
DNA-dependent DNA replication	DNA-dependent DNA replication	1/81	144/13638	0.577831	0.716249	0.702401	DACH1	1
negative regulation of neuron apoptotic process	negative regulation of neuron apoptotic process	1/81	144/13638	0.577831	0.716249	0.702401	NR4A2	1
non-canonical Wnt signaling pathway	non-canonical Wnt signaling pathway	1/81	144/13638	0.577831	0.716249	0.702401	GNG2	1
cell-substrate adhesion	cell-substrate adhesion	2/81	328/13638	0.583739	0.722756	0.708782	POSTN/ITGB8	2
response to acid chemical	response to acid chemical	2/81	329/13638	0.585409	0.724007	0.710008	GNG2/TESC	2
proton transmembrane transport	proton transmembrane transport	1/81	148/13638	0.587878	0.726241	0.712199	TESC	1
regulation of signaling receptor activity	regulation of signaling receptor activity	1/81	152/13638	0.597688	0.73753	0.72327	GSG1L	1
response to hypoxia	response to hypoxia	2/81	337/13638	0.598596	0.73782	0.723555	POSTN/NR4A2	2
cytosolic transport	cytosolic transport	1/81	153/13638	0.600105	0.73885	0.724564	MAP2K1	1
regulation of muscle contraction	regulation of muscle contraction	1/81	154/13638	0.602507	0.740086	0.725777	CHRM2	1
positive regulation of protein kinase B signaling	positive regulation of protein kinase B signaling	1/81	155/13638	0.604895	0.740086	0.725777	NRG1	1
transport along microtubule	transport along microtubule	1/81	155/13638	0.604895	0.740086	0.725777	RASGRP1	1
appendage development	appendage development	1/81	156/13638	0.607268	0.740086	0.725777	FRAS1	1
gene silencing by RNA	gene silencing by RNA	1/81	156/13638	0.607268	0.740086	0.725777	MAP2K1	1
limb development	limb development	1/81	156/13638	0.607268	0.740086	0.725777	FRAS1	1
positive regulation of angiogenesis	positive regulation of angiogenesis	1/81	156/13638	0.607268	0.740086	0.725777	ITGB8	1
positive regulation of synaptic transmission	positive regulation of synaptic transmission	1/81	156/13638	0.607268	0.740086	0.725777	CLSTN2	1
regulation of lymphocyte differentiation	regulation of lymphocyte differentiation	1/81	156/13638	0.607268	0.740086	0.725777	RASGRP1	1
inorganic anion transport	inorganic anion transport	1/81	157/13638	0.609628	0.740086	0.725777	SLC26A4	1
keratinocyte differentiation	keratinocyte differentiation	1/81	157/13638	0.609628	0.740086	0.725777	MAP2K1	1
purine ribonucleotide biosynthetic process	purine ribonucleotide biosynthetic process	1/81	157/13638	0.609628	0.740086	0.725777	AK5	1
peptidyl-tyrosine phosphorylation	peptidyl-tyrosine phosphorylation	2/81	344/13638	0.60988	0.740086	0.725777	NRG1/MAP2K1	2
negative regulation of binding	negative regulation of binding	1/81	158/13638	0.611973	0.741763	0.727421	CRTAC1	1
chromatin remodeling	chromatin remodeling	1/81	159/13638	0.614305	0.741763	0.727421	SATB2	1
regulation of regulated secretory pathway	regulation of regulated secretory pathway	1/81	159/13638	0.614305	0.741763	0.727421	CHRM2	1
peptidyl-tyrosine modification	peptidyl-tyrosine modification	2/81	347/13638	0.614642	0.741763	0.727421	NRG1/MAP2K1	2
response to decreased oxygen levels	response to decreased oxygen levels	2/81	347/13638	0.614642	0.741763	0.727421	POSTN/NR4A2	2
cardiac chamber development	cardiac chamber development	1/81	160/13638	0.616623	0.743335	0.728963	NRG1	1
alcohol metabolic process	alcohol metabolic process	2/81	352/13638	0.622483	0.749576	0.735083	MOXD1/INPP4B	2
alcohol biosynthetic process	alcohol biosynthetic process	1/81	163/13638	0.623494	0.74997	0.735469	MOXD1	1
regulation of cellular component size	regulation of cellular component size	2/81	354/13638	0.625586	0.751662	0.737129	TRPC5/SEMA6D	2
gastrulation	gastrulation	1/81	166/13638	0.630243	0.752512	0.737962	TENM4	1
phosphatidylinositol metabolic process	phosphatidylinositol metabolic process	1/81	166/13638	0.630243	0.752512	0.737962	INPP4B	1
regulation of blood pressure	regulation of blood pressure	1/81	166/13638	0.630243	0.752512	0.737962	POSTN	1
striated muscle contraction	striated muscle contraction	1/81	166/13638	0.630243	0.752512	0.737962	SGCD	1
epithelial cell proliferation	epithelial cell proliferation	2/81	358/13638	0.631732	0.752512	0.737962	FAP/MAP2K1	2
muscle organ development	muscle organ development	2/81	358/13638	0.631732	0.752512	0.737962	NRG1/SGCD	2
protein stabilization	protein stabilization	1/81	167/13638	0.632466	0.752512	0.737962	TESC	1
regulation of cell projection assembly	regulation of cell projection assembly	1/81	167/13638	0.632466	0.752512	0.737962	ATP8B1	1
regulation of insulin secretion	regulation of insulin secretion	1/81	167/13638	0.632466	0.752512	0.737962	CACNA1E	1
response to steroid hormone	response to steroid hormone	2/81	359/13638	0.633257	0.752635	0.738083	NR4A2/ESRRG	2
regulation of mitochondrion organization	regulation of mitochondrion organization	1/81	169/13638	0.636873	0.756115	0.741495	VPS13D	1
ribonucleotide biosynthetic process	ribonucleotide biosynthetic process	1/81	170/13638	0.639057	0.757887	0.743233	AK5	1
detection of chemical stimulus	detection of chemical stimulus	1/81	171/13638	0.641228	0.75964	0.744953	KCNIP2	1
myeloid cell differentiation	myeloid cell differentiation	2/81	365/13638	0.642302	0.760092	0.745396	TESC/TMEM178A	2
regulation of macroautophagy	regulation of macroautophagy	1/81	172/13638	0.643386	0.760216	0.745517	VPS13D	1
ameboidal-type cell migration	ameboidal-type cell migration	2/81	366/13638	0.643793	0.760216	0.745517	FAP/SEMA6D	2
negative regulation of cell growth	negative regulation of cell growth	1/81	174/13638	0.647663	0.763205	0.748449	SEMA6D	1
positive regulation of vasculature development	positive regulation of vasculature development	1/81	175/13638	0.649783	0.763205	0.748449	ITGB8	1
regulation of leukocyte mediated immunity	regulation of leukocyte mediated immunity	1/81	175/13638	0.649783	0.763205	0.748449	RASGRP1	1
regulation of cell-cell adhesion	regulation of cell-cell adhesion	2/81	371/13638	0.651174	0.763205	0.748449	RASGRP1/TENM3	2
response to oxygen levels	response to oxygen levels	2/81	371/13638	0.651174	0.763205	0.748449	POSTN/NR4A2	2
cytoskeleton-dependent intracellular transport	cytoskeleton-dependent intracellular transport	1/81	176/13638	0.65189	0.763205	0.748449	RASGRP1	1
purine nucleotide biosynthetic process	purine nucleotide biosynthetic process	1/81	176/13638	0.65189	0.763205	0.748449	AK5	1
ribose phosphate biosynthetic process	ribose phosphate biosynthetic process	1/81	176/13638	0.65189	0.763205	0.748449	AK5	1
regulation of metal ion transport	regulation of metal ion transport	2/81	373/13638	0.654093	0.764969	0.750178	TESC/KCNIP2	2
positive regulation of GTPase activity	positive regulation of GTPase activity	2/81	377/13638	0.659874	0.769641	0.75476	RGS12/RASGRP1	2
microtubule-based transport	microtubule-based transport	1/81	180/13638	0.660194	0.769641	0.75476	RASGRP1	1
phosphatidylinositol-mediated signaling	phosphatidylinositol-mediated signaling	1/81	180/13638	0.660194	0.769641	0.75476	RASGRP1	1
response to starvation	response to starvation	1/81	181/13638	0.662239	0.771206	0.756295	CADPS2	1
glycerolipid metabolic process	glycerolipid metabolic process	2/81	380/13638	0.66416	0.771935	0.757009	INPP4B/DGKH	2
response to ketone	response to ketone	1/81	182/13638	0.664272	0.771935	0.757009	GNG2	1
inositol lipid-mediated signaling	inositol lipid-mediated signaling	1/81	183/13638	0.666293	0.772646	0.757707	RASGRP1	1
sulfur compound biosynthetic process	sulfur compound biosynthetic process	1/81	183/13638	0.666293	0.772646	0.757707	CSGALNACT1	1
actomyosin structure organization	actomyosin structure organization	1/81	184/13638	0.668302	0.773341	0.758388	EPB41L4A	1
positive regulation of immune effector process	positive regulation of immune effector process	1/81	184/13638	0.668302	0.773341	0.758388	RASGRP1	1
DNA biosynthetic process	DNA biosynthetic process	1/81	185/13638	0.670299	0.774834	0.759853	DACH1	1
T cell receptor signaling pathway	T cell receptor signaling pathway	1/81	186/13638	0.672284	0.776311	0.761301	THEMIS	1
endothelial cell migration	endothelial cell migration	1/81	188/13638	0.676219	0.779006	0.763944	FAP	1
purine-containing compound biosynthetic process	purine-containing compound biosynthetic process	1/81	188/13638	0.676219	0.779006	0.763944	AK5	1
positive regulation of protein transport	positive regulation of protein transport	2/81	389/13638	0.67676	0.779006	0.763944	POSTN/RASGRP1	2
positive regulation of T cell activation	positive regulation of T cell activation	1/81	189/13638	0.678169	0.779006	0.763944	RASGRP1	1
regulation of carbohydrate metabolic process	regulation of carbohydrate metabolic process	1/81	189/13638	0.678169	0.779006	0.763944	ARPP19	1
reproductive structure development	reproductive structure development	2/81	391/13638	0.679508	0.7796	0.764527	ITGB8/MAP2K1	2
glucose metabolic process	glucose metabolic process	1/81	190/13638	0.680107	0.7796	0.764527	ARPP19	1
reproductive system development	reproductive system development	2/81	394/13638	0.683596	0.781554	0.766443	ITGB8/MAP2K1	2
drug transport	drug transport	1/81	192/13638	0.683949	0.781554	0.766443	ATP8B1	1
regulation of cell-substrate adhesion	regulation of cell-substrate adhesion	1/81	192/13638	0.683949	0.781554	0.766443	POSTN	1
regulation of peptide hormone secretion	regulation of peptide hormone secretion	1/81	194/13638	0.687746	0.785075	0.769895	CACNA1E	1
regulation of chemotaxis	regulation of chemotaxis	1/81	196/13638	0.691497	0.788537	0.77329	SEMA6D	1
insulin secretion	insulin secretion	1/81	197/13638	0.693356	0.789117	0.773859	CACNA1E	1
development of primary sexual characteristics	development of primary sexual characteristics	1/81	198/13638	0.695204	0.789117	0.773859	DACH1	1
multicellular organismal signaling	multicellular organismal signaling	1/81	198/13638	0.695204	0.789117	0.773859	KCNIP2	1
circadian rhythm	circadian rhythm	1/81	199/13638	0.697041	0.789117	0.773859	ARNTL2	1
osteoblast differentiation	osteoblast differentiation	1/81	199/13638	0.697041	0.789117	0.773859	SATB2	1
Rho protein signal transduction	Rho protein signal transduction	1/81	199/13638	0.697041	0.789117	0.773859	RIT2	1
visual perception	visual perception	1/81	199/13638	0.697041	0.789117	0.773859	POU6F2	1
phospholipid metabolic process	phospholipid metabolic process	2/81	405/13638	0.698225	0.789554	0.774288	INPP4B/DGKH	2
negative regulation of neuron death	negative regulation of neuron death	1/81	200/13638	0.698867	0.789554	0.774288	NR4A2	1
negative regulation of secretion	negative regulation of secretion	1/81	201/13638	0.700682	0.789978	0.774703	NRG1	1
sensory perception of light stimulus	sensory perception of light stimulus	1/81	201/13638	0.700682	0.789978	0.774703	POU6F2	1
potassium ion transmembrane transport	potassium ion transmembrane transport	1/81	203/13638	0.70428	0.792405	0.777084	KCNIP2	1
regulation of neuron apoptotic process	regulation of neuron apoptotic process	1/81	203/13638	0.70428	0.792405	0.777084	NR4A2	1
endomembrane system organization	endomembrane system organization	2/81	411/13638	0.70597	0.792785	0.777457	ATP8B1/MAP2K1	2
response to mechanical stimulus	response to mechanical stimulus	1/81	204/13638	0.706063	0.792785	0.777457	POSTN	1
glycerophospholipid biosynthetic process	glycerophospholipid biosynthetic process	1/81	206/13638	0.709597	0.795126	0.779752	INPP4B	1
response to nutrient	response to nutrient	1/81	206/13638	0.709597	0.795126	0.779752	POSTN	1
regulation of protein kinase B signaling	regulation of protein kinase B signaling	1/81	208/13638	0.713089	0.797114	0.781702	NRG1	1
positive regulation of cytokine production	positive regulation of cytokine production	2/81	417/13638	0.713551	0.797114	0.781702	POSTN/RASGRP1	2
T cell activation	T cell activation	2/81	417/13638	0.713551	0.797114	0.781702	THEMIS/RASGRP1	2
hormone metabolic process	hormone metabolic process	1/81	209/13638	0.714819	0.797718	0.782294	PCSK2	1
epidermal cell differentiation	epidermal cell differentiation	1/81	210/13638	0.71654	0.798825	0.78338	MAP2K1	1
negative regulation of protein kinase activity	negative regulation of protein kinase activity	1/81	214/13638	0.723318	0.805564	0.789988	TESC	1
sodium ion transport	sodium ion transport	1/81	215/13638	0.724988	0.806604	0.791008	TESC	1
lymphocyte mediated immunity	lymphocyte mediated immunity	1/81	218/13638	0.729937	0.810466	0.794796	RASGRP1	1
organic hydroxy compound transport	organic hydroxy compound transport	1/81	218/13638	0.729937	0.810466	0.794796	ATP8B1	1
multi-multicellular organism process	multi-multicellular organism process	1/81	221/13638	0.734798	0.815039	0.79928	RXFP1	1
regulation of muscle system process	regulation of muscle system process	1/81	222/13638	0.736399	0.815989	0.800212	CHRM2	1
response to alcohol	response to alcohol	1/81	225/13638	0.741145	0.82042	0.804557	GNG2	1
multicellular organismal homeostasis	multicellular organismal homeostasis	2/81	442/13638	0.743422	0.822111	0.806216	LAMA4/ESRRG	2
response to transforming growth factor beta	response to transforming growth factor beta	1/81	227/13638	0.744262	0.822211	0.806313	POSTN	1
antigen receptor-mediated signaling pathway	antigen receptor-mediated signaling pathway	1/81	229/13638	0.747342	0.823173	0.807257	THEMIS	1
hexose metabolic process	hexose metabolic process	1/81	229/13638	0.747342	0.823173	0.807257	ARPP19	1
regulation of GTPase activity	regulation of GTPase activity	2/81	446/13638	0.747951	0.823173	0.807257	RGS12/RASGRP1	2
negative regulation of kinase activity	negative regulation of kinase activity	1/81	231/13638	0.750385	0.823173	0.807257	TESC	1
neuron apoptotic process	neuron apoptotic process	1/81	231/13638	0.750385	0.823173	0.807257	NR4A2	1
potassium ion transport	potassium ion transport	1/81	231/13638	0.750385	0.823173	0.807257	KCNIP2	1
regulation of peptidyl-tyrosine phosphorylation	regulation of peptidyl-tyrosine phosphorylation	1/81	231/13638	0.750385	0.823173	0.807257	NRG1	1
glycerolipid biosynthetic process	glycerolipid biosynthetic process	1/81	233/13638	0.753393	0.823963	0.808032	INPP4B	1
negative regulation of growth	negative regulation of growth	1/81	233/13638	0.753393	0.823963	0.808032	SEMA6D	1
protein kinase B signaling	protein kinase B signaling	1/81	233/13638	0.753393	0.823963	0.808032	NRG1	1
lipid modification	lipid modification	1/81	234/13638	0.754883	0.823963	0.808032	DGKH	1
gene silencing	gene silencing	1/81	235/13638	0.756364	0.823963	0.808032	MAP2K1	1
heart morphogenesis	heart morphogenesis	1/81	235/13638	0.756364	0.823963	0.808032	NRG1	1
positive regulation of protein complex assembly	positive regulation of protein complex assembly	1/81	235/13638	0.756364	0.823963	0.808032	MPP7	1
peptide hormone secretion	peptide hormone secretion	1/81	237/13638	0.7593	0.825522	0.809561	CACNA1E	1
positive regulation of cell-cell adhesion	positive regulation of cell-cell adhesion	1/81	237/13638	0.7593	0.825522	0.809561	RASGRP1	1
sensory organ morphogenesis	sensory organ morphogenesis	1/81	238/13638	0.760755	0.826285	0.810309	TENM3	1
response to nutrient levels	response to nutrient levels	2/81	460/13638	0.763271	0.828198	0.812185	POSTN/CADPS2	2
regulation of hormone secretion	regulation of hormone secretion	1/81	242/13638	0.766488	0.830047	0.813998	CACNA1E	1
sex differentiation	sex differentiation	1/81	242/13638	0.766488	0.830047	0.813998	DACH1	1
G2/M transition of mitotic cell cycle	G2/M transition of mitotic cell cycle	1/81	246/13638	0.772085	0.834307	0.818175	ARPP19	1
phospholipid biosynthetic process	phospholipid biosynthetic process	1/81	247/13638	0.773464	0.834307	0.818175	INPP4B	1
positive regulation of lymphocyte activation	positive regulation of lymphocyte activation	1/81	247/13638	0.773464	0.834307	0.818175	RASGRP1	1
receptor-mediated endocytosis	receptor-mediated endocytosis	1/81	247/13638	0.773464	0.834307	0.818175	GSG1L	1
negative regulation of cell adhesion	negative regulation of cell adhesion	1/81	257/13638	0.786804	0.847862	0.831469	POSTN	1
DNA replication	DNA replication	1/81	259/13638	0.789377	0.848136	0.831737	DACH1	1
monosaccharide metabolic process	monosaccharide metabolic process	1/81	259/13638	0.789377	0.848136	0.831737	ARPP19	1
negative regulation of transferase activity	negative regulation of transferase activity	1/81	259/13638	0.789377	0.848136	0.831737	TESC	1
nucleotide biosynthetic process	nucleotide biosynthetic process	1/81	260/13638	0.790653	0.848675	0.832266	AK5	1
cell cycle G2/M phase transition	cell cycle G2/M phase transition	1/81	263/13638	0.794432	0.848893	0.83248	ARPP19	1
cellular response to tumor necrosis factor	cellular response to tumor necrosis factor	1/81	263/13638	0.794432	0.848893	0.83248	POSTN	1
epithelial cell migration	epithelial cell migration	1/81	263/13638	0.794432	0.848893	0.83248	FAP	1
kidney development	kidney development	1/81	263/13638	0.794432	0.848893	0.83248	FRAS1	1
positive regulation of cell cycle process	positive regulation of cell cycle process	1/81	264/13638	0.795677	0.848893	0.83248	FAP	1
nucleoside phosphate biosynthetic process	nucleoside phosphate biosynthetic process	1/81	265/13638	0.796915	0.848893	0.83248	AK5	1
epithelium migration	epithelium migration	1/81	266/13638	0.798145	0.848893	0.83248	FAP	1
protein localization to plasma membrane	protein localization to plasma membrane	1/81	266/13638	0.798145	0.848893	0.83248	TESC	1
regulation of angiogenesis	regulation of angiogenesis	1/81	266/13638	0.798145	0.848893	0.83248	ITGB8	1
cellular response to oxidative stress	cellular response to oxidative stress	1/81	267/13638	0.799368	0.848893	0.83248	NR4A2	1
response to xenobiotic stimulus	response to xenobiotic stimulus	1/81	267/13638	0.799368	0.848893	0.83248	NR4A2	1
regulation of protein stability	regulation of protein stability	1/81	268/13638	0.800583	0.849361	0.832939	TESC	1
tissue migration	tissue migration	1/81	272/13638	0.805372	0.853617	0.837112	FAP	1
microtubule-based movement	microtubule-based movement	1/81	273/13638	0.806552	0.854042	0.837529	RASGRP1	1
anion transmembrane transport	anion transmembrane transport	1/81	276/13638	0.810048	0.856917	0.840348	SLC26A4	1
regulation of leukocyte cell-cell adhesion	regulation of leukocyte cell-cell adhesion	1/81	277/13638	0.8112	0.857308	0.840732	RASGRP1	1
renal system development	renal system development	1/81	278/13638	0.812344	0.857692	0.841108	FRAS1	1
ATP metabolic process	ATP metabolic process	1/81	281/13638	0.815737	0.860446	0.843809	AK5	1
rhythmic process	rhythmic process	1/81	282/13638	0.816854	0.860797	0.844153	ARNTL2	1
response to tumor necrosis factor	response to tumor necrosis factor	1/81	283/13638	0.817965	0.86114	0.84449	POSTN	1
positive regulation of leukocyte activation	positive regulation of leukocyte activation	1/81	285/13638	0.820167	0.861803	0.84514	RASGRP1	1
response to virus	response to virus	1/81	285/13638	0.820167	0.861803	0.84514	CHRM2	1
hormone secretion	hormone secretion	1/81	288/13638	0.82342	0.863567	0.84687	CACNA1E	1
macroautophagy	macroautophagy	1/81	288/13638	0.82342	0.863567	0.84687	VPS13D	1
aging	aging	1/81	289/13638	0.824491	0.863865	0.847162	MAP2K1	1
regulation of T cell activation	regulation of T cell activation	1/81	292/13638	0.827667	0.86599	0.849246	RASGRP1	1
cellular response to peptide hormone stimulus	cellular response to peptide hormone stimulus	1/81	293/13638	0.828713	0.86599	0.849246	NR4A2	1
hormone transport	hormone transport	1/81	294/13638	0.829752	0.86599	0.849246	CACNA1E	1
positive regulation of cell activation	positive regulation of cell activation	1/81	296/13638	0.831813	0.86599	0.849246	RASGRP1	1
camera-type eye development	camera-type eye development	1/81	297/13638	0.832834	0.86599	0.849246	TENM3	1
negative regulation of catabolic process	negative regulation of catabolic process	1/81	297/13638	0.832834	0.86599	0.849246	NRG1	1
protein homooligomerization	protein homooligomerization	1/81	297/13638	0.832834	0.86599	0.849246	KCTD16	1
regulation of vasculature development	regulation of vasculature development	1/81	297/13638	0.832834	0.86599	0.849246	ITGB8	1
regulation of neuron death	regulation of neuron death	1/81	298/13638	0.833849	0.866224	0.849476	NR4A2	1
steroid metabolic process	steroid metabolic process	1/81	300/13638	0.835861	0.867492	0.850719	ATP8B1	1
negative regulation of mitotic cell cycle	negative regulation of mitotic cell cycle	1/81	304/13638	0.839812	0.870769	0.853933	FAP	1
epidermis development	epidermis development	1/81	310/13638	0.845564	0.875225	0.858302	MAP2K1	1
leukocyte cell-cell adhesion	leukocyte cell-cell adhesion	1/81	311/13638	0.846503	0.875225	0.858302	RASGRP1	1
urogenital system development	urogenital system development	1/81	311/13638	0.846503	0.875225	0.858302	FRAS1	1
canonical Wnt signaling pathway	canonical Wnt signaling pathway	1/81	319/13638	0.853811	0.88112	0.864084	NR4A2	1
regulation of autophagy	regulation of autophagy	1/81	319/13638	0.853811	0.88112	0.864084	VPS13D	1
regulation of DNA metabolic process	regulation of DNA metabolic process	1/81	328/13638	0.861623	0.888346	0.87117	DACH1	1
neuron death	neuron death	1/81	332/13638	0.864961	0.890951	0.873724	NR4A2	1
regulation of intracellular transport	regulation of intracellular transport	1/81	334/13638	0.8666	0.891802	0.874559	MAP2K1	1
eye development	eye development	1/81	338/13638	0.86982	0.894276	0.876985	TENM3	1
lipid transport	lipid transport	1/81	341/13638	0.872184	0.894991	0.877686	ATP8B1	1
positive regulation of innate immune response	positive regulation of innate immune response	1/81	342/13638	0.872963	0.894991	0.877686	RASGRP1	1
visual system development	visual system development	1/81	342/13638	0.872963	0.894991	0.877686	TENM3	1
sensory system development	sensory system development	1/81	345/13638	0.87527	0.896519	0.879185	TENM3	1
regulation of immune effector process	regulation of immune effector process	1/81	348/13638	0.877537	0.897014	0.879671	RASGRP1	1
positive regulation of cell cycle	positive regulation of cell cycle	1/81	349/13638	0.878283	0.897014	0.879671	FAP	1
cellular response to peptide	cellular response to peptide	1/81	350/13638	0.879025	0.897014	0.879671	NR4A2	1
sulfur compound metabolic process	sulfur compound metabolic process	1/81	350/13638	0.879025	0.897014	0.879671	CSGALNACT1	1
positive regulation of cellular catabolic process	positive regulation of cellular catabolic process	1/81	353/13638	0.881224	0.898326	0.880957	VPS13D	1
Golgi vesicle transport	Golgi vesicle transport	1/81	354/13638	0.881948	0.898326	0.880957	CUX1	1
in utero embryonic development	in utero embryonic development	1/81	361/13638	0.886897	0.902529	0.885078	MAP2K1	1
pattern specification process	pattern specification process	1/81	369/13638	0.892302	0.907127	0.889587	SATB2	1
regulation of apoptotic signaling pathway	regulation of apoptotic signaling pathway	1/81	371/13638	0.893613	0.907127	0.889587	NR4A2	1
actin filament organization	actin filament organization	1/81	374/13638	0.89555	0.907127	0.889587	SORBS2	1
lipid localization	lipid localization	1/81	374/13638	0.89555	0.907127	0.889587	ATP8B1	1
positive regulation of cell adhesion	positive regulation of cell adhesion	1/81	374/13638	0.89555	0.907127	0.889587	RASGRP1	1
regulation of protein catabolic process	regulation of protein catabolic process	1/81	377/13638	0.897452	0.908215	0.890654	NRG1	1
negative regulation of protein phosphorylation	negative regulation of protein phosphorylation	1/81	379/13638	0.898701	0.90864	0.891072	TESC	1
regulation of lymphocyte activation	regulation of lymphocyte activation	1/81	388/13638	0.904138	0.913296	0.895637	RASGRP1	1
regulation of small molecule metabolic process	regulation of small molecule metabolic process	1/81	394/13638	0.907601	0.915679	0.897974	ARPP19	1
anatomical structure homeostasis	anatomical structure homeostasis	1/81	395/13638	0.908166	0.915679	0.897974	SGCZ	1
response to peptide hormone	response to peptide hormone	1/81	401/13638	0.911486	0.918182	0.900429	NR4A2	1
regulation of innate immune response	regulation of innate immune response	1/81	407/13638	0.914687	0.920561	0.902762	RASGRP1	1
negative regulation of immune system process	negative regulation of immune system process	1/81	409/13638	0.915729	0.920765	0.902962	TMEM178A	1
positive regulation of catabolic process	positive regulation of catabolic process	1/81	413/13638	0.917774	0.920955	0.903148	VPS13D	1
protein targeting	protein targeting	1/81	414/13638	0.918278	0.920955	0.903148	VPS13D	1
negative regulation of phosphorylation	negative regulation of phosphorylation	1/81	415/13638	0.918778	0.920955	0.903148	TESC	1
RNA splicing	RNA splicing	1/81	416/13638	0.919276	0.920955	0.903148	AFF2	1
response to oxidative stress	response to oxidative stress	1/81	418/13638	0.920262	0.921101	0.903292	NR4A2	1
regulation of protein complex assembly	regulation of protein complex assembly	1/81	421/13638	0.921719	0.921719	0.903897	MPP7	1

### Sheet: Ex-L5-6-CC (b)
ID	Description	GeneRatio	BgRatio	pvalue	p.adjust	qvalue	geneID	Count
negative chemotaxis	negative chemotaxis	4/43	43/13638	9.66768e-06	0.00726043	0.00638067	SEMA3A/NRG1/SLIT3/EFNA5	4
synapse assembly	synapse assembly	5/43	175/13638	0.000213092	0.0784392	0.0689346	NRG1/CLSTN2/IL1RAPL2/CBLN2/EFNA5	5
regulation of synapse assembly	regulation of synapse assembly	4/43	104/13638	0.000313339	0.0784392	0.0689346	CLSTN2/IL1RAPL2/CBLN2/EFNA5	4
positive regulation of synapse assembly	positive regulation of synapse assembly	3/43	64/13638	0.00106393	0.199753	0.175548	CLSTN2/CBLN2/EFNA5	3
regulation of collateral sprouting	regulation of collateral sprouting	2/43	21/13638	0.00196309	0.237624	0.208831	FSTL4/EFNA5	2
heparan sulfate proteoglycan biosynthetic process	heparan sulfate proteoglycan biosynthetic process	2/43	25/13638	0.00278209	0.237624	0.208831	HS3ST5/CSGALNACT1	2
negative regulation of cell development	negative regulation of cell development	5/43	318/13638	0.00310982	0.237624	0.208831	RIT2/SEMA3A/NRG1/FSTL4/EFNA5	5
collateral sprouting	collateral sprouting	2/43	28/13638	0.00348449	0.237624	0.208831	FSTL4/EFNA5	2
heparan sulfate proteoglycan metabolic process	heparan sulfate proteoglycan metabolic process	2/43	31/13638	0.00426089	0.237624	0.208831	HS3ST5/CSGALNACT1	2
glycosaminoglycan biosynthetic process	glycosaminoglycan biosynthetic process	3/43	105/13638	0.00437658	0.237624	0.208831	HS3ST2/HS3ST5/CSGALNACT1	3
regulation of synapse organization	regulation of synapse organization	4/43	214/13638	0.00450679	0.237624	0.208831	CLSTN2/IL1RAPL2/CBLN2/EFNA5	4
regulation of presynapse assembly	regulation of presynapse assembly	2/43	32/13638	0.00453589	0.237624	0.208831	IL1RAPL2/CBLN2	2
regulation of presynapse organization	regulation of presynapse organization	2/43	33/13638	0.00481891	0.237624	0.208831	IL1RAPL2/CBLN2	2
aminoglycan biosynthetic process	aminoglycan biosynthetic process	3/43	110/13638	0.00498404	0.237624	0.208831	HS3ST2/HS3ST5/CSGALNACT1	3
regulation of extent of cell growth	regulation of extent of cell growth	3/43	110/13638	0.00498404	0.237624	0.208831	SEMA3A/FSTL4/EFNA5	3
developmental cell growth	developmental cell growth	4/43	222/13638	0.00513074	0.237624	0.208831	SEMA3A/SLIT3/FSTL4/EFNA5	4
regulation of synapse structure or activity	regulation of synapse structure or activity	4/43	225/13638	0.00537897	0.237624	0.208831	CLSTN2/IL1RAPL2/CBLN2/EFNA5	4
axon extension involved in axon guidance	axon extension involved in axon guidance	2/43	36/13638	0.00571554	0.238465	0.20957	SEMA3A/SLIT3	2
developmental growth involved in morphogenesis	developmental growth involved in morphogenesis	4/43	234/13638	0.00617183	0.238535	0.209631	SEMA3A/SLIT3/FSTL4/EFNA5	4
negative regulation of endocytosis	negative regulation of endocytosis	2/43	38/13638	0.00635245	0.238535	0.209631	MCTP1/PRKD1	2
negative regulation of cell migration	negative regulation of cell migration	4/43	241/13638	0.00683991	0.239645	0.210606	SEMA3A/DACH1/NRG1/MCTP1	4
regulation of neuron migration	regulation of neuron migration	2/43	40/13638	0.00702022	0.239645	0.210606	SEMA3A/NRG1	2
negative regulation of cell motility	negative regulation of cell motility	4/43	254/13638	0.00820497	0.254249	0.223441	SEMA3A/DACH1/NRG1/MCTP1	4
synapse organization	synapse organization	5/43	404/13638	0.00849116	0.254249	0.223441	NRG1/CLSTN2/IL1RAPL2/CBLN2/EFNA5	5
presynapse assembly	presynapse assembly	2/43	45/13638	0.00882203	0.254249	0.223441	IL1RAPL2/CBLN2	2
neurotransmitter transport	neurotransmitter transport	4/43	266/13638	0.00961457	0.254249	0.223441	MCTP1/CADPS2/SYN3/SV2B	4
presynapse organization	presynapse organization	2/43	48/13638	0.00999198	0.254249	0.223441	IL1RAPL2/CBLN2	2
negative regulation of neurogenesis	negative regulation of neurogenesis	4/43	276/13638	0.0109035	0.254249	0.223441	RIT2/SEMA3A/NRG1/FSTL4	4
modulation of chemical synaptic transmission	modulation of chemical synaptic transmission	5/43	430/13638	0.0109383	0.254249	0.223441	CLSTN2/MCTP1/GRM1/SYN3/NETO1	5
regulation of trans-synaptic signaling	regulation of trans-synaptic signaling	5/43	431/13638	0.0110411	0.254249	0.223441	CLSTN2/MCTP1/GRM1/SYN3/NETO1	5
forebrain neuron differentiation	forebrain neuron differentiation	2/43	52/13638	0.0116529	0.254249	0.223441	SEMA3A/SATB2	2
regulation of neuronal synaptic plasticity	regulation of neuronal synaptic plasticity	2/43	52/13638	0.0116529	0.254249	0.223441	MCTP1/NETO1	2
neuron migration	neuron migration	3/43	150/13638	0.0116701	0.254249	0.223441	SEMA3A/NRG1/SATB2	3
neuron fate commitment	neuron fate commitment	2/43	53/13638	0.0120858	0.254249	0.223441	NRG1/SATB2	2
positive regulation of osteoblast differentiation	positive regulation of osteoblast differentiation	2/43	54/13638	0.0125258	0.254249	0.223441	NELL1/PRKD1	2
regulation of protein import into nucleus	regulation of protein import into nucleus	2/43	54/13638	0.0125258	0.254249	0.223441	PRKD1/CABP1	2
glycosaminoglycan metabolic process	glycosaminoglycan metabolic process	3/43	154/13638	0.0125262	0.254249	0.223441	HS3ST2/HS3ST5/CSGALNACT1	3
embryonic pattern specification	embryonic pattern specification	2/43	56/13638	0.0134264	0.258667	0.227324	SEMA3A/SATB2	2
negative regulation of nervous system development	negative regulation of nervous system development	4/43	296/13638	0.0138067	0.258667	0.227324	RIT2/SEMA3A/NRG1/FSTL4	4
regulation of protein import	regulation of protein import	2/43	57/13638	0.0138871	0.258667	0.227324	PRKD1/CABP1	2
negative regulation of locomotion	negative regulation of locomotion	4/43	298/13638	0.0141216	0.258667	0.227324	SEMA3A/DACH1/NRG1/MCTP1	4
aminoglycan metabolic process	aminoglycan metabolic process	3/43	164/13638	0.0148214	0.262078	0.230322	HS3ST2/HS3ST5/CSGALNACT1	3
telencephalon cell migration	telencephalon cell migration	2/43	60/13638	0.0153097	0.262078	0.230322	SEMA3A/NRG1	2
proteoglycan biosynthetic process	proteoglycan biosynthetic process	2/43	61/13638	0.0157973	0.262078	0.230322	HS3ST5/CSGALNACT1	2
neurotransmitter secretion	neurotransmitter secretion	3/43	169/13638	0.0160527	0.262078	0.230322	MCTP1/CADPS2/SYN3	3
signal release from synapse	signal release from synapse	3/43	169/13638	0.0160527	0.262078	0.230322	MCTP1/CADPS2/SYN3	3
forebrain cell migration	forebrain cell migration	2/43	63/13638	0.0167924	0.268321	0.235808	SEMA3A/NRG1	2
negative regulation of cell growth	negative regulation of cell growth	3/43	174/13638	0.0173403	0.271303	0.238429	SEMA3A/SLIT3/FSTL4	3
forebrain generation of neurons	forebrain generation of neurons	2/43	65/13638	0.0178136	0.272461	0.239447	SEMA3A/SATB2	2
regulation of cell size	regulation of cell size	3/43	177/13638	0.0181399	0.272461	0.239447	SEMA3A/FSTL4/EFNA5	3
cellular polysaccharide biosynthetic process	cellular polysaccharide biosynthetic process	2/43	68/13638	0.0193938	0.2846	0.250115	GBE1/CSGALNACT1	2
negative regulation of axonogenesis	negative regulation of axonogenesis	2/43	69/13638	0.0199332	0.2846	0.250115	SEMA3A/FSTL4	2
regulation of axonogenesis	regulation of axonogenesis	3/43	184/13638	0.020085	0.2846	0.250115	SEMA3A/FSTL4/EFNA5	3
neural crest cell development	neural crest cell development	2/43	74/13638	0.0227236	0.294493	0.258809	SEMA3A/NRG1	2
polysaccharide biosynthetic process	polysaccharide biosynthetic process	2/43	74/13638	0.0227236	0.294493	0.258809	GBE1/CSGALNACT1	2
regulation of endocytosis	regulation of endocytosis	3/43	194/13638	0.0230569	0.294493	0.258809	RIT2/MCTP1/PRKD1	3
development of primary sexual characteristics	development of primary sexual characteristics	3/43	198/13638	0.0243094	0.294493	0.258809	SEMA3A/DACH1/SLIT3	3
osteoblast differentiation	osteoblast differentiation	3/43	199/13638	0.0246282	0.294493	0.258809	NELL1/PRKD1/SATB2	3
calcium-mediated signaling	calcium-mediated signaling	3/43	200/13638	0.0249493	0.294493	0.258809	RIT2/NRG1/MCTP1	3
mesenchymal cell development	mesenchymal cell development	2/43	78/13638	0.0250653	0.294493	0.258809	SEMA3A/NRG1	2
stem cell development	stem cell development	2/43	78/13638	0.0250653	0.294493	0.258809	SEMA3A/NRG1	2
positive regulation of ossification	positive regulation of ossification	2/43	79/13638	0.0256656	0.294493	0.258809	NELL1/PRKD1	2
cellular carbohydrate biosynthetic process	cellular carbohydrate biosynthetic process	2/43	81/13638	0.0268837	0.294493	0.258809	GBE1/CSGALNACT1	2
regulation of epithelial cell migration	regulation of epithelial cell migration	3/43	207/13638	0.0272608	0.294493	0.258809	SEMA3A/PRKD1/BMPER	3
neural crest cell differentiation	neural crest cell differentiation	2/43	82/13638	0.0275015	0.294493	0.258809	SEMA3A/NRG1	2
ossification	ossification	4/43	366/13638	0.0276667	0.294493	0.258809	NELL1/PRKD1/CSGALNACT1/SATB2	4
forebrain development	forebrain development	4/43	369/13638	0.0283965	0.294493	0.258809	SEMA3A/NRG1/SATB2/MYO1D	4
ephrin receptor signaling pathway	ephrin receptor signaling pathway	2/43	84/13638	0.0287541	0.294493	0.258809	ARHGEF28/EFNA5	2
negative regulation of neuron differentiation	negative regulation of neuron differentiation	3/43	215/13638	0.030039	0.294493	0.258809	RIT2/SEMA3A/FSTL4	3
proteoglycan metabolic process	proteoglycan metabolic process	2/43	87/13638	0.0306754	0.294493	0.258809	HS3ST5/CSGALNACT1	2
cardiac muscle cell myoblast differentiation	cardiac muscle cell myoblast differentiation	1/43	10/13638	0.0310961	0.294493	0.258809	NRG1	1
cranial nerve structural organization	cranial nerve structural organization	1/43	10/13638	0.0310961	0.294493	0.258809	SEMA3A	1
negative regulation of collateral sprouting	negative regulation of collateral sprouting	1/43	10/13638	0.0310961	0.294493	0.258809	FSTL4	1
regulation of cell growth	regulation of cell growth	4/43	389/13638	0.0335571	0.294493	0.258809	SEMA3A/SLIT3/FSTL4/EFNA5	4
regulation of calcium-mediated signaling	regulation of calcium-mediated signaling	2/43	92/13638	0.0339877	0.294493	0.258809	RIT2/NRG1	2
forebrain neuron fate commitment	forebrain neuron fate commitment	1/43	11/13638	0.0341532	0.294493	0.258809	SATB2	1
negative regulation of muscle adaptation	negative regulation of muscle adaptation	1/43	11/13638	0.0341532	0.294493	0.258809	MLIP	1
positive regulation of collateral sprouting	positive regulation of collateral sprouting	1/43	11/13638	0.0341532	0.294493	0.258809	EFNA5	1
regulation of deacetylase activity	regulation of deacetylase activity	1/43	11/13638	0.0341532	0.294493	0.258809	PRKD1	1
suckling behavior	suckling behavior	1/43	11/13638	0.0341532	0.294493	0.258809	DACH1	1
second-messenger-mediated signaling	second-messenger-mediated signaling	4/43	398/13638	0.0360485	0.294493	0.258809	RIT2/RXFP1/NRG1/MCTP1	4
regulation of Ras protein signal transduction	regulation of Ras protein signal transduction	3/43	232/13638	0.0364233	0.294493	0.258809	RIT2/NRG1/ARHGEF28	3
cell fate commitment	cell fate commitment	3/43	233/13638	0.0368191	0.294493	0.258809	NRG1/POU6F2/SATB2	3
negative regulation of growth	negative regulation of growth	3/43	233/13638	0.0368191	0.294493	0.258809	SEMA3A/SLIT3/FSTL4	3
cardiac conduction system development	cardiac conduction system development	1/43	12/13638	0.0372009	0.294493	0.258809	NRG1	1
Cdc42 protein signal transduction	Cdc42 protein signal transduction	1/43	12/13638	0.0372009	0.294493	0.258809	RIT2	1
cellular response to electrical stimulus	cellular response to electrical stimulus	1/43	12/13638	0.0372009	0.294493	0.258809	GRM1	1
cellular response to forskolin	cellular response to forskolin	1/43	12/13638	0.0372009	0.294493	0.258809	EFNA5	1
endocardium development	endocardium development	1/43	12/13638	0.0372009	0.294493	0.258809	NRG1	1
negative regulation of neuron migration	negative regulation of neuron migration	1/43	12/13638	0.0372009	0.294493	0.258809	NRG1	1
negative regulation of protein import	negative regulation of protein import	1/43	12/13638	0.0372009	0.294493	0.258809	CABP1	1
negative T cell selection	negative T cell selection	1/43	12/13638	0.0372009	0.294493	0.258809	THEMIS	1
response to forskolin	response to forskolin	1/43	12/13638	0.0372009	0.294493	0.258809	EFNA5	1
stem cell differentiation	stem cell differentiation	3/43	236/13638	0.0380198	0.294493	0.258809	SEMA3A/NRG1/POU6F2	3
glutamate receptor signaling pathway	glutamate receptor signaling pathway	2/43	99/13638	0.038848	0.294493	0.258809	GRM1/NETO1	2
cellular polysaccharide metabolic process	cellular polysaccharide metabolic process	2/43	100/13638	0.039563	0.294493	0.258809	GBE1/CSGALNACT1	2
response to platelet aggregation inhibitor	response to platelet aggregation inhibitor	1/43	13/13638	0.0402393	0.294493	0.258809	EFNA5	1
sex differentiation	sex differentiation	3/43	242/13638	0.0404814	0.294493	0.258809	SEMA3A/DACH1/SLIT3	3
connective tissue development	connective tissue development	3/43	246/13638	0.0421668	0.294493	0.258809	RXFP1/CSGALNACT1/SATB2	3
regulation of nucleocytoplasmic transport	regulation of nucleocytoplasmic transport	2/43	104/13638	0.0424727	0.294493	0.258809	PRKD1/CABP1	2
COPII-coated vesicle cargo loading	COPII-coated vesicle cargo loading	1/43	14/13638	0.0432682	0.294493	0.258809	SEC24D	1
ganglion development	ganglion development	1/43	14/13638	0.0432682	0.294493	0.258809	SEMA3A	1
glial cell fate commitment	glial cell fate commitment	1/43	14/13638	0.0432682	0.294493	0.258809	NRG1	1
preganglionic parasympathetic fiber development	preganglionic parasympathetic fiber development	1/43	14/13638	0.0432682	0.294493	0.258809	SEMA3A	1
protein autoprocessing	protein autoprocessing	1/43	14/13638	0.0432682	0.294493	0.258809	PCSK2	1
regulation of integrin-mediated signaling pathway	regulation of integrin-mediated signaling pathway	1/43	14/13638	0.0432682	0.294493	0.258809	PRKD1	1
sulfation	sulfation	1/43	14/13638	0.0432682	0.294493	0.258809	HS3ST5	1
female sex differentiation	female sex differentiation	2/43	106/13638	0.043957	0.294493	0.258809	DACH1/SLIT3	2
negative regulation of developmental growth	negative regulation of developmental growth	2/43	106/13638	0.043957	0.294493	0.258809	SEMA3A/FSTL4	2
regulation of osteoblast differentiation	regulation of osteoblast differentiation	2/43	106/13638	0.043957	0.294493	0.258809	NELL1/PRKD1	2
parasympathetic nervous system development	parasympathetic nervous system development	1/43	15/13638	0.0462879	0.294493	0.258809	SEMA3A	1
ventricular trabecula myocardium morphogenesis	ventricular trabecula myocardium morphogenesis	1/43	15/13638	0.0462879	0.294493	0.258809	NRG1	1
polysaccharide metabolic process	polysaccharide metabolic process	2/43	110/13638	0.0469831	0.294493	0.258809	GBE1/CSGALNACT1	2
signal release	signal release	4/43	437/13638	0.0480694	0.294493	0.258809	MCTP1/CADPS2/SYN3/EFNA5	4
regulation of protein localization to nucleus	regulation of protein localization to nucleus	2/43	112/13638	0.0485243	0.294493	0.258809	PRKD1/CABP1	2
Ras protein signal transduction	Ras protein signal transduction	4/43	439/13638	0.0487396	0.294493	0.258809	RIT2/NRG1/ARHGEF28/PRKD1	4
anatomical structure arrangement	anatomical structure arrangement	1/43	16/13638	0.0492982	0.294493	0.258809	SEMA3A	1
blastoderm segmentation	blastoderm segmentation	1/43	16/13638	0.0492982	0.294493	0.258809	SEMA3A	1
chaperone-mediated autophagy	chaperone-mediated autophagy	1/43	16/13638	0.0492982	0.294493	0.258809	SYNPO2	1
dermatan sulfate proteoglycan metabolic process	dermatan sulfate proteoglycan metabolic process	1/43	16/13638	0.0492982	0.294493	0.258809	CSGALNACT1	1
parturition	parturition	1/43	16/13638	0.0492982	0.294493	0.258809	RXFP1	1
potassium ion export across plasma membrane	potassium ion export across plasma membrane	1/43	16/13638	0.0492982	0.294493	0.258809	KCNT2	1
response to follicle-stimulating hormone	response to follicle-stimulating hormone	1/43	16/13638	0.0492982	0.294493	0.258809	EFNA5	1
epithelial cell migration	epithelial cell migration	3/43	263/13638	0.0497202	0.294493	0.258809	SEMA3A/PRKD1/BMPER	3
epithelium migration	epithelium migration	3/43	266/13638	0.0511181	0.294493	0.258809	SEMA3A/PRKD1/BMPER	3
cardioblast differentiation	cardioblast differentiation	1/43	17/13638	0.0522992	0.294493	0.258809	NRG1	1
osteoblast development	osteoblast development	1/43	17/13638	0.0522992	0.294493	0.258809	SATB2	1
positive regulation of neuron migration	positive regulation of neuron migration	1/43	17/13638	0.0522992	0.294493	0.258809	SEMA3A	1
regulation of gonad development	regulation of gonad development	1/43	17/13638	0.0522992	0.294493	0.258809	SEMA3A	1
regulation of nuclear cell cycle DNA replication	regulation of nuclear cell cycle DNA replication	1/43	17/13638	0.0522992	0.294493	0.258809	DACH1	1
synaptic vesicle clustering	synaptic vesicle clustering	1/43	17/13638	0.0522992	0.294493	0.258809	SYN3	1
axon guidance	axon guidance	3/43	269/13638	0.0525351	0.294493	0.258809	SEMA3A/SLIT3/EFNA5	3
neuron projection guidance	neuron projection guidance	3/43	271/13638	0.0534904	0.294493	0.258809	SEMA3A/SLIT3/EFNA5	3
positive regulation of neurogenesis	positive regulation of neurogenesis	4/43	453/13638	0.0535781	0.294493	0.258809	RIT2/SEMA3A/PRKD1/EFNA5	4
tissue migration	tissue migration	3/43	272/13638	0.0539713	0.294493	0.258809	SEMA3A/PRKD1/BMPER	3
cardiac chamber morphogenesis	cardiac chamber morphogenesis	2/43	119/13638	0.0540616	0.294493	0.258809	NRG1/SLIT3	2
cellular response to gonadotropin stimulus	cellular response to gonadotropin stimulus	1/43	18/13638	0.055291	0.294493	0.258809	EFNA5	1
positive regulation of histone deacetylation	positive regulation of histone deacetylation	1/43	18/13638	0.055291	0.294493	0.258809	PRKD1	1
regulation of protein homodimerization activity	regulation of protein homodimerization activity	1/43	18/13638	0.055291	0.294493	0.258809	NRG1	1
retinal ganglion cell axon guidance	retinal ganglion cell axon guidance	1/43	18/13638	0.055291	0.294493	0.258809	EFNA5	1
sympathetic nervous system development	sympathetic nervous system development	1/43	18/13638	0.055291	0.294493	0.258809	SEMA3A	1
cardiac ventricle development	cardiac ventricle development	2/43	121/13638	0.0556834	0.294494	0.25881	NRG1/SLIT3	2
cell growth	cell growth	4/43	461/13638	0.0564579	0.294667	0.258962	SEMA3A/SLIT3/FSTL4/EFNA5	4
axon extension	axon extension	2/43	122/13638	0.0565007	0.294667	0.258962	SEMA3A/SLIT3	2
hypothalamus development	hypothalamus development	1/43	19/13638	0.0582736	0.295284	0.259504	SEMA3A	1
muscle cell cellular homeostasis	muscle cell cellular homeostasis	1/43	19/13638	0.0582736	0.295284	0.259504	SGCZ	1
response to hydroperoxide	response to hydroperoxide	1/43	19/13638	0.0582736	0.295284	0.259504	PRKD1	1
synaptic vesicle priming	synaptic vesicle priming	1/43	19/13638	0.0582736	0.295284	0.259504	CADPS2	1
axonogenesis	axonogenesis	4/43	467/13638	0.0586725	0.295284	0.259504	SEMA3A/SLIT3/FSTL4/EFNA5	4
regulation of nervous system process	regulation of nervous system process	2/43	125/13638	0.0589782	0.295284	0.259504	GRM1/NETO1	2
azole transport	azole transport	1/43	20/13638	0.061247	0.299519	0.263226	SLC35F3	1
regulation of endothelial cell chemotaxis	regulation of endothelial cell chemotaxis	1/43	20/13638	0.061247	0.299519	0.263226	PRKD1	1
endothelial cell proliferation	endothelial cell proliferation	2/43	131/13638	0.0640444	0.299519	0.263226	PRKD1/BMPER	2
negative regulation of protein catabolic process	negative regulation of protein catabolic process	2/43	131/13638	0.0640444	0.299519	0.263226	NRG1/NELL1	2
positive regulation of lipid metabolic process	positive regulation of lipid metabolic process	2/43	131/13638	0.0640444	0.299519	0.263226	PRKD1/CCDC3	2
cardiac muscle adaptation	cardiac muscle adaptation	1/43	21/13638	0.0642111	0.299519	0.263226	MLIP	1
cardiac muscle hypertrophy in response to stress	cardiac muscle hypertrophy in response to stress	1/43	21/13638	0.0642111	0.299519	0.263226	MLIP	1
muscle hypertrophy in response to stress	muscle hypertrophy in response to stress	1/43	21/13638	0.0642111	0.299519	0.263226	MLIP	1
positive regulation of protein deacetylation	positive regulation of protein deacetylation	1/43	21/13638	0.0642111	0.299519	0.263226	PRKD1	1
regulation of osteoblast proliferation	regulation of osteoblast proliferation	1/43	21/13638	0.0642111	0.299519	0.263226	NELL1	1
vesicle cargo loading	vesicle cargo loading	1/43	21/13638	0.0642111	0.299519	0.263226	SEC24D	1
mammary gland development	mammary gland development	2/43	133/13638	0.0657652	0.304874	0.267932	RXFP1/NRG1	2
neuron projection arborization	neuron projection arborization	1/43	22/13638	0.0671662	0.309107	0.271652	SEMA3A	1
cell recognition	cell recognition	2/43	135/13638	0.0675015	0.309107	0.271652	SEMA3A/CSGALNACT1	2
regulation of Rho protein signal transduction	regulation of Rho protein signal transduction	2/43	136/13638	0.0683754	0.309731	0.2722	RIT2/ARHGEF28	2
regulation of postsynaptic membrane potential	regulation of postsynaptic membrane potential	2/43	137/13638	0.0692532	0.309731	0.2722	GRM1/NETO1	2
atrioventricular valve morphogenesis	atrioventricular valve morphogenesis	1/43	23/13638	0.0701121	0.309731	0.2722	SLIT3	1
axonal fasciculation	axonal fasciculation	1/43	23/13638	0.0701121	0.309731	0.2722	SEMA3A	1
neuron projection fasciculation	neuron projection fasciculation	1/43	23/13638	0.0701121	0.309731	0.2722	SEMA3A	1
osteoblast proliferation	osteoblast proliferation	1/43	23/13638	0.0701121	0.309731	0.2722	NELL1	1
cellular response to starvation	cellular response to starvation	2/43	140/13638	0.0719088	0.311703	0.273934	CADPS2/PRKD1	2
protein import into nucleus	protein import into nucleus	2/43	140/13638	0.0719088	0.311703	0.273934	PRKD1/CABP1	2
adherens junction organization	adherens junction organization	2/43	141/13638	0.0728015	0.311703	0.273934	CDH12/EFNA5	2
cranial nerve morphogenesis	cranial nerve morphogenesis	1/43	24/13638	0.073049	0.311703	0.273934	SEMA3A	1
negative regulation of cardiac muscle hypertrophy	negative regulation of cardiac muscle hypertrophy	1/43	24/13638	0.073049	0.311703	0.273934	MLIP	1
regulation of T cell differentiation in thymus	regulation of T cell differentiation in thymus	1/43	24/13638	0.073049	0.311703	0.273934	TESPA1	1
atrioventricular valve development	atrioventricular valve development	1/43	25/13638	0.0759768	0.311845	0.274058	SLIT3	1
innervation	innervation	1/43	25/13638	0.0759768	0.311845	0.274058	SEMA3A	1
peptide hormone processing	peptide hormone processing	1/43	25/13638	0.0759768	0.311845	0.274058	PCSK2	1
positive regulation of cardiocyte differentiation	positive regulation of cardiocyte differentiation	1/43	25/13638	0.0759768	0.311845	0.274058	NRG1	1
activation of MAPK activity	activation of MAPK activity	2/43	145/13638	0.0764081	0.311845	0.274058	NRG1/GRM1	2
regulation of endothelial cell migration	regulation of endothelial cell migration	2/43	146/13638	0.0773186	0.311845	0.274058	PRKD1/BMPER	2
activation of protein kinase activity	activation of protein kinase activity	3/43	317/13638	0.0777291	0.311845	0.274058	NRG1/GRM1/EFNA5	3
regulation of developmental growth	regulation of developmental growth	3/43	319/13638	0.0788777	0.311845	0.274058	SEMA3A/FSTL4/EFNA5	3
chondroitin sulfate biosynthetic process	chondroitin sulfate biosynthetic process	1/43	26/13638	0.0788955	0.311845	0.274058	CSGALNACT1	1
endothelial cell chemotaxis	endothelial cell chemotaxis	1/43	26/13638	0.0788955	0.311845	0.274058	PRKD1	1
myelination in peripheral nervous system	myelination in peripheral nervous system	1/43	26/13638	0.0788955	0.311845	0.274058	NRG1	1
negative regulation of muscle hypertrophy	negative regulation of muscle hypertrophy	1/43	26/13638	0.0788955	0.311845	0.274058	MLIP	1
peripheral nervous system axon ensheathment	peripheral nervous system axon ensheathment	1/43	26/13638	0.0788955	0.311845	0.274058	NRG1	1
regulation of viral entry into host cell	regulation of viral entry into host cell	1/43	26/13638	0.0788955	0.311845	0.274058	HS3ST5	1
aortic valve morphogenesis	aortic valve morphogenesis	1/43	27/13638	0.0818053	0.31832	0.279749	SLIT3	1
negative regulation of axon guidance	negative regulation of axon guidance	1/43	27/13638	0.0818053	0.31832	0.279749	SEMA3A	1
response to gonadotropin	response to gonadotropin	1/43	27/13638	0.0818053	0.31832	0.279749	EFNA5	1
endochondral ossification	endochondral ossification	1/43	28/13638	0.084706	0.321284	0.282353	CSGALNACT1	1
negative regulation of fibroblast proliferation	negative regulation of fibroblast proliferation	1/43	28/13638	0.084706	0.321284	0.282353	DACH1	1
regulation of histone deacetylation	regulation of histone deacetylation	1/43	28/13638	0.084706	0.321284	0.282353	PRKD1	1
replacement ossification	replacement ossification	1/43	28/13638	0.084706	0.321284	0.282353	CSGALNACT1	1
synaptic membrane adhesion	synaptic membrane adhesion	1/43	28/13638	0.084706	0.321284	0.282353	EFNA5	1
regulation of cytokine-mediated signaling pathway	regulation of cytokine-mediated signaling pathway	2/43	155/13638	0.0856672	0.32248	0.283405	SLIT3/CCDC3	2
positive regulation of angiogenesis	positive regulation of angiogenesis	2/43	156/13638	0.0866113	0.32248	0.283405	PRKD1/BMPER	2
positive regulation of synaptic transmission	positive regulation of synaptic transmission	2/43	156/13638	0.0866113	0.32248	0.283405	CLSTN2/NETO1	2
regulation of keratinocyte proliferation	regulation of keratinocyte proliferation	1/43	29/13638	0.0875979	0.32248	0.283405	PRKD1	1
Schwann cell development	Schwann cell development	1/43	29/13638	0.0875979	0.32248	0.283405	NRG1	1
substrate-dependent cell migration	substrate-dependent cell migration	1/43	29/13638	0.0875979	0.32248	0.283405	SEMA3A	1
regulation of neurotransmitter levels	regulation of neurotransmitter levels	3/43	336/13638	0.0889421	0.322609	0.283518	MCTP1/CADPS2/SYN3	3
cardiac chamber development	cardiac chamber development	2/43	160/13638	0.0904197	0.322609	0.283518	NRG1/SLIT3	2
import into nucleus	import into nucleus	2/43	160/13638	0.0904197	0.322609	0.283518	PRKD1/CABP1	2
activation of protein kinase B activity	activation of protein kinase B activity	1/43	30/13638	0.0904807	0.322609	0.283518	NRG1	1
forebrain neuron development	forebrain neuron development	1/43	30/13638	0.0904807	0.322609	0.283518	SEMA3A	1
negative regulation of dendrite development	negative regulation of dendrite development	1/43	30/13638	0.0904807	0.322609	0.283518	FSTL4	1
regulation of response to cytokine stimulus	regulation of response to cytokine stimulus	2/43	162/13638	0.0923425	0.322609	0.283518	SLIT3/CCDC3	2
aortic valve development	aortic valve development	1/43	31/13638	0.0933547	0.322609	0.283518	SLIT3	1
motor neuron axon guidance	motor neuron axon guidance	1/43	31/13638	0.0933547	0.322609	0.283518	SEMA3A	1
olfactory bulb development	olfactory bulb development	1/43	31/13638	0.0933547	0.322609	0.283518	SEMA3A	1
positive T cell selection	positive T cell selection	1/43	31/13638	0.0933547	0.322609	0.283518	THEMIS	1
regulation of sensory perception of pain	regulation of sensory perception of pain	1/43	31/13638	0.0933547	0.322609	0.283518	GRM1	1
regulation of synaptic transmission, GABAergic	regulation of synaptic transmission, GABAergic	1/43	31/13638	0.0933547	0.322609	0.283518	SYN3	1
ERBB2 signaling pathway	ERBB2 signaling pathway	1/43	32/13638	0.0962199	0.322609	0.283518	NRG1	1
heart trabecula morphogenesis	heart trabecula morphogenesis	1/43	32/13638	0.0962199	0.322609	0.283518	NRG1	1
olfactory lobe development	olfactory lobe development	1/43	32/13638	0.0962199	0.322609	0.283518	SEMA3A	1
regulation of calcineurin-mediated signaling	regulation of calcineurin-mediated signaling	1/43	32/13638	0.0962199	0.322609	0.283518	NRG1	1
regulation of calcineurin-NFAT signaling cascade	regulation of calcineurin-NFAT signaling cascade	1/43	32/13638	0.0962199	0.322609	0.283518	NRG1	1
regulation of sensory perception	regulation of sensory perception	1/43	32/13638	0.0962199	0.322609	0.283518	GRM1	1
cAMP-mediated signaling	cAMP-mediated signaling	2/43	166/13638	0.0962243	0.322609	0.283518	RIT2/RXFP1	2
neuron projection extension	neuron projection extension	2/43	168/13638	0.0981828	0.327712	0.288003	SEMA3A/SLIT3	2
extracellular matrix organization	extracellular matrix organization	3/43	352/13638	0.0988895	0.327781	0.288063	RXFP1/COL24A1/CSGALNACT1	3
cell fate determination	cell fate determination	1/43	33/13638	0.0990761	0.327781	0.288063	POU6F2	1
Golgi vesicle transport	Golgi vesicle transport	3/43	354/13638	0.100164	0.328486	0.288683	SEC24D/SORCS1/PRKD1	3
regulation of cellular component size	regulation of cellular component size	3/43	354/13638	0.100164	0.328486	0.288683	SEMA3A/FSTL4/EFNA5	3
positive regulation of neuron differentiation	positive regulation of neuron differentiation	3/43	355/13638	0.100804	0.328518	0.288711	RIT2/PRKD1/EFNA5	3
apoptotic process involved in development	apoptotic process involved in development	1/43	34/13638	0.101924	0.328518	0.288711	SLIT3	1
regulation of cardiac muscle cell differentiation	regulation of cardiac muscle cell differentiation	1/43	34/13638	0.101924	0.328518	0.288711	NRG1	1
salivary gland morphogenesis	salivary gland morphogenesis	1/43	34/13638	0.101924	0.328518	0.288711	SEMA3A	1
central nervous system neuron differentiation	central nervous system neuron differentiation	2/43	173/13638	0.103129	0.330982	0.290877	SEMA3A/SATB2	2
positive regulation of lipid kinase activity	positive regulation of lipid kinase activity	1/43	35/13638	0.104762	0.331682	0.291491	PRKD1	1
postsynaptic signal transduction	postsynaptic signal transduction	1/43	35/13638	0.104762	0.331682	0.291491	NRG1	1
positive regulation of vasculature development	positive regulation of vasculature development	2/43	175/13638	0.105127	0.331682	0.291491	PRKD1/BMPER	2
negative regulation of DNA biosynthetic process	negative regulation of DNA biosynthetic process	1/43	36/13638	0.107592	0.331682	0.291491	DACH1	1
semi-lunar valve development	semi-lunar valve development	1/43	36/13638	0.107592	0.331682	0.291491	SLIT3	1
ameboidal-type cell migration	ameboidal-type cell migration	3/43	366/13638	0.107952	0.331682	0.291491	SEMA3A/PRKD1/BMPER	3
regulation of ossification	regulation of ossification	2/43	178/13638	0.108144	0.331682	0.291491	NELL1/PRKD1	2
activation of adenylate cyclase activity	activation of adenylate cyclase activity	1/43	37/13638	0.110413	0.331682	0.291491	RXFP1	1
amino sugar metabolic process	amino sugar metabolic process	1/43	37/13638	0.110413	0.331682	0.291491	CSGALNACT1	1
keratinocyte proliferation	keratinocyte proliferation	1/43	37/13638	0.110413	0.331682	0.291491	PRKD1	1
nucleotide-sugar metabolic process	nucleotide-sugar metabolic process	1/43	37/13638	0.110413	0.331682	0.291491	CSGALNACT1	1
positive regulation of bone mineralization	positive regulation of bone mineralization	1/43	37/13638	0.110413	0.331682	0.291491	NELL1	1
positive regulation of sprouting angiogenesis	positive regulation of sprouting angiogenesis	1/43	37/13638	0.110413	0.331682	0.291491	BMPER	1
salivary gland development	salivary gland development	1/43	37/13638	0.110413	0.331682	0.291491	SEMA3A	1
Schwann cell differentiation	Schwann cell differentiation	1/43	37/13638	0.110413	0.331682	0.291491	NRG1	1
semaphorin-plexin signaling pathway	semaphorin-plexin signaling pathway	1/43	37/13638	0.110413	0.331682	0.291491	SEMA3A	1
response to starvation	response to starvation	2/43	181/13638	0.111184	0.332159	0.29191	CADPS2/PRKD1	2
response to ketone	response to ketone	2/43	182/13638	0.112202	0.332159	0.29191	SLIT3/EFNA5	2
autonomic nervous system development	autonomic nervous system development	1/43	38/13638	0.113226	0.332159	0.29191	SEMA3A	1
modulation of excitatory postsynaptic potential	modulation of excitatory postsynaptic potential	1/43	38/13638	0.113226	0.332159	0.29191	NETO1	1
positive regulation of protein import	positive regulation of protein import	1/43	38/13638	0.113226	0.332159	0.29191	PRKD1	1
vitamin transport	vitamin transport	1/43	38/13638	0.113226	0.332159	0.29191	SLC35F3	1
regulation of synaptic plasticity	regulation of synaptic plasticity	2/43	185/13638	0.115273	0.335289	0.294662	MCTP1/NETO1	2
chondroitin sulfate metabolic process	chondroitin sulfate metabolic process	1/43	39/13638	0.11603	0.335289	0.294662	CSGALNACT1	1
regulation of T cell receptor signaling pathway	regulation of T cell receptor signaling pathway	1/43	39/13638	0.11603	0.335289	0.294662	TESPA1	1
T cell receptor signaling pathway	T cell receptor signaling pathway	2/43	186/13638	0.116301	0.335289	0.294662	THEMIS/TESPA1	2
cartilage development	cartilage development	2/43	187/13638	0.117332	0.335289	0.294662	CSGALNACT1/SATB2	2
endothelial cell migration	endothelial cell migration	2/43	188/13638	0.118365	0.335289	0.294662	PRKD1/BMPER	2
calcineurin-NFAT signaling cascade	calcineurin-NFAT signaling cascade	1/43	40/13638	0.118825	0.335289	0.294662	NRG1	1
positive regulation of calcium-mediated signaling	positive regulation of calcium-mediated signaling	1/43	40/13638	0.118825	0.335289	0.294662	NRG1	1
ventricular septum morphogenesis	ventricular septum morphogenesis	1/43	40/13638	0.118825	0.335289	0.294662	SLIT3	1
protein import	protein import	2/43	189/13638	0.119401	0.335289	0.294662	PRKD1/CABP1	2
locomotory behavior	locomotory behavior	2/43	191/13638	0.121479	0.335289	0.294662	NRG1/GRM1	2
negative regulation of axon extension	negative regulation of axon extension	1/43	41/13638	0.121611	0.335289	0.294662	SEMA3A	1
sulfur compound transport	sulfur compound transport	1/43	41/13638	0.121611	0.335289	0.294662	SLC35F3	1
gonad development	gonad development	2/43	192/13638	0.122521	0.335289	0.294662	SEMA3A/SLIT3	2
cyclic-nucleotide-mediated signaling	cyclic-nucleotide-mediated signaling	2/43	193/13638	0.123566	0.335289	0.294662	RIT2/RXFP1	2
mesenchymal cell differentiation	mesenchymal cell differentiation	2/43	193/13638	0.123566	0.335289	0.294662	SEMA3A/NRG1	2
cell-cell adhesion mediated by cadherin	cell-cell adhesion mediated by cadherin	1/43	42/13638	0.124389	0.335289	0.294662	CDH12	1
ovulation cycle process	ovulation cycle process	1/43	42/13638	0.124389	0.335289	0.294662	SLIT3	1
regulation of axon guidance	regulation of axon guidance	1/43	42/13638	0.124389	0.335289	0.294662	SEMA3A	1
regulation of protein deacetylation	regulation of protein deacetylation	1/43	42/13638	0.124389	0.335289	0.294662	PRKD1	1
response to electrical stimulus	response to electrical stimulus	1/43	42/13638	0.124389	0.335289	0.294662	GRM1	1
synaptic vesicle cycle	synaptic vesicle cycle	2/43	194/13638	0.124613	0.335289	0.294662	CADPS2/SYN3	2
regulation of chemotaxis	regulation of chemotaxis	2/43	196/13638	0.126713	0.335289	0.294662	SEMA3A/PRKD1	2
calcineurin-mediated signaling	calcineurin-mediated signaling	1/43	43/13638	0.127158	0.335289	0.294662	NRG1	1
cranial nerve development	cranial nerve development	1/43	43/13638	0.127158	0.335289	0.294662	SEMA3A	1
cardiac muscle tissue development	cardiac muscle tissue development	2/43	197/13638	0.127767	0.335289	0.294662	NRG1/SGCZ	2
extracellular structure organization	extracellular structure organization	3/43	396/13638	0.128421	0.335289	0.294662	RXFP1/COL24A1/CSGALNACT1	3
carbohydrate biosynthetic process	carbohydrate biosynthetic process	2/43	198/13638	0.128823	0.335289	0.294662	GBE1/CSGALNACT1	2
Rho protein signal transduction	Rho protein signal transduction	2/43	199/13638	0.12988	0.335289	0.294662	RIT2/ARHGEF28	2
visual perception	visual perception	2/43	199/13638	0.12988	0.335289	0.294662	POU6F2/CABP1	2
cellular response to amino acid starvation	cellular response to amino acid starvation	1/43	44/13638	0.129919	0.335289	0.294662	PRKD1	1
positive regulation of biomineralization	positive regulation of biomineralization	1/43	44/13638	0.129919	0.335289	0.294662	NELL1	1
synaptic transmission, GABAergic	synaptic transmission, GABAergic	1/43	44/13638	0.129919	0.335289	0.294662	SYN3	1
T cell selection	T cell selection	1/43	44/13638	0.129919	0.335289	0.294662	THEMIS	1
ventricular cardiac muscle tissue morphogenesis	ventricular cardiac muscle tissue morphogenesis	1/43	44/13638	0.129919	0.335289	0.294662	NRG1	1
skeletal system morphogenesis	skeletal system morphogenesis	2/43	200/13638	0.13094	0.335475	0.294825	CSGALNACT1/SATB2	2
gland development	gland development	3/43	401/13638	0.131963	0.335475	0.294825	SEMA3A/RXFP1/NRG1	3
sensory perception of light stimulus	sensory perception of light stimulus	2/43	201/13638	0.132002	0.335475	0.294825	POU6F2/CABP1	2
cerebral cortex cell migration	cerebral cortex cell migration	1/43	45/13638	0.132671	0.335475	0.294825	SEMA3A	1
regulation of cardiocyte differentiation	regulation of cardiocyte differentiation	1/43	45/13638	0.132671	0.335475	0.294825	NRG1	1
striated muscle adaptation	striated muscle adaptation	1/43	45/13638	0.132671	0.335475	0.294825	MLIP	1
potassium ion transmembrane transport	potassium ion transmembrane transport	2/43	203/13638	0.134132	0.336901	0.296078	NETO1/KCNT2	2
vesicle localization	vesicle localization	2/43	203/13638	0.134132	0.336901	0.296078	SEC24D/SYN3	2
exocrine system development	exocrine system development	1/43	46/13638	0.135415	0.338989	0.297913	SEMA3A	1
export across plasma membrane	export across plasma membrane	1/43	47/13638	0.13815	0.339055	0.297971	KCNT2	1
glucan biosynthetic process	glucan biosynthetic process	1/43	47/13638	0.13815	0.339055	0.297971	GBE1	1
glycogen biosynthetic process	glycogen biosynthetic process	1/43	47/13638	0.13815	0.339055	0.297971	GBE1	1
response to amino acid starvation	response to amino acid starvation	1/43	47/13638	0.13815	0.339055	0.297971	PRKD1	1
trabecula morphogenesis	trabecula morphogenesis	1/43	47/13638	0.13815	0.339055	0.297971	NRG1	1
visual learning	visual learning	1/43	47/13638	0.13815	0.339055	0.297971	NETO1	1
negative regulation of BMP signaling pathway	negative regulation of BMP signaling pathway	1/43	48/13638	0.140877	0.343502	0.301879	BMPER	1
neuron recognition	neuron recognition	1/43	48/13638	0.140877	0.343502	0.301879	SEMA3A	1
neural crest cell migration	neural crest cell migration	1/43	49/13638	0.143595	0.347871	0.305719	SEMA3A	1
regulation of DNA-dependent DNA replication	regulation of DNA-dependent DNA replication	1/43	49/13638	0.143595	0.347871	0.305719	DACH1	1
vesicle-mediated transport in synapse	vesicle-mediated transport in synapse	2/43	213/13638	0.1449	0.349903	0.307505	CADPS2/SYN3	2
heart valve morphogenesis	heart valve morphogenesis	1/43	50/13638	0.146305	0.352164	0.309492	SLIT3	1
inositol phosphate-mediated signaling	inositol phosphate-mediated signaling	1/43	51/13638	0.149007	0.355251	0.312205	NRG1	1
ventricular cardiac muscle tissue development	ventricular cardiac muscle tissue development	1/43	51/13638	0.149007	0.355251	0.312205	NRG1	1
visual behavior	visual behavior	1/43	51/13638	0.149007	0.355251	0.312205	NETO1	1
cellular response to nutrient levels	cellular response to nutrient levels	2/43	219/13638	0.151448	0.356021	0.312881	CADPS2/PRKD1	2
T cell differentiation	T cell differentiation	2/43	219/13638	0.151448	0.356021	0.312881	THEMIS/TESPA1	2
activation of MAPKK activity	activation of MAPKK activity	1/43	52/13638	0.1517	0.356021	0.312881	GRM1	1
negative regulation of coagulation	negative regulation of coagulation	1/43	52/13638	0.1517	0.356021	0.312881	HS3ST5	1
regulation of cardiac muscle hypertrophy	regulation of cardiac muscle hypertrophy	1/43	52/13638	0.1517	0.356021	0.312881	MLIP	1
regulation of intracellular protein transport	regulation of intracellular protein transport	2/43	221/13638	0.153644	0.35946	0.315903	PRKD1/CABP1	2
defense response to Gram-negative bacterium	defense response to Gram-negative bacterium	1/43	53/13638	0.154385	0.360072	0.316441	PRKD1	1
negative regulation of chemotaxis	negative regulation of chemotaxis	1/43	54/13638	0.157062	0.364053	0.31994	SEMA3A	1
receptor localization to synapse	receptor localization to synapse	1/43	54/13638	0.157062	0.364053	0.31994	NETO1	1
response to alcohol	response to alcohol	2/43	225/13638	0.158055	0.365229	0.320974	SLIT3/EFNA5	2
regulation of muscle hypertrophy	regulation of muscle hypertrophy	1/43	55/13638	0.15973	0.367967	0.323379	MLIP	1
antigen receptor-mediated signaling pathway	antigen receptor-mediated signaling pathway	2/43	229/13638	0.162492	0.373184	0.327965	THEMIS/TESPA1	2
potassium ion transport	potassium ion transport	2/43	231/13638	0.164718	0.37446	0.329086	NETO1/KCNT2	2
regulation of peptidyl-tyrosine phosphorylation	regulation of peptidyl-tyrosine phosphorylation	2/43	231/13638	0.164718	0.37446	0.329086	NRG1/EFNA5	2
nuclear DNA replication	nuclear DNA replication	1/43	57/13638	0.165042	0.37446	0.329086	DACH1	1
synaptic vesicle localization	synaptic vesicle localization	1/43	57/13638	0.165042	0.37446	0.329086	SYN3	1
heart valve development	heart valve development	1/43	58/13638	0.167685	0.378173	0.332349	SLIT3	1
negative regulation of intracellular transport	negative regulation of intracellular transport	1/43	58/13638	0.167685	0.378173	0.332349	CABP1	1
heart morphogenesis	heart morphogenesis	2/43	235/13638	0.169189	0.380423	0.334326	NRG1/SLIT3	2
pathway-restricted SMAD protein phosphorylation	pathway-restricted SMAD protein phosphorylation	1/43	59/13638	0.170321	0.380687	0.334559	BMPER	1
positive regulation of fat cell differentiation	positive regulation of fat cell differentiation	1/43	59/13638	0.170321	0.380687	0.334559	CCDC3	1
cell junction assembly	cell junction assembly	2/43	238/13638	0.172557	0.381072	0.334897	CDH12/EFNA5	2
cardiac muscle tissue morphogenesis	cardiac muscle tissue morphogenesis	1/43	60/13638	0.172948	0.381072	0.334897	NRG1	1
negative regulation of cell-substrate adhesion	negative regulation of cell-substrate adhesion	1/43	60/13638	0.172948	0.381072	0.334897	EFNA5	1
negative regulation of epithelial cell migration	negative regulation of epithelial cell migration	1/43	60/13638	0.172948	0.381072	0.334897	SEMA3A	1
multi-organism behavior	multi-organism behavior	1/43	61/13638	0.175567	0.381072	0.334897	DACH1	1
positive regulation of muscle organ development	positive regulation of muscle organ development	1/43	61/13638	0.175567	0.381072	0.334897	NRG1	1
positive regulation of nervous system process	positive regulation of nervous system process	1/43	61/13638	0.175567	0.381072	0.334897	NETO1	1
regulation of cell-substrate junction assembly	regulation of cell-substrate junction assembly	1/43	61/13638	0.175567	0.381072	0.334897	EFNA5	1
regulation of focal adhesion assembly	regulation of focal adhesion assembly	1/43	61/13638	0.175567	0.381072	0.334897	EFNA5	1
regulation of sodium ion transmembrane transport	regulation of sodium ion transmembrane transport	1/43	61/13638	0.175567	0.381072	0.334897	NETO1	1
mesenchyme development	mesenchyme development	2/43	242/13638	0.177064	0.381264	0.335066	SEMA3A/NRG1	2
cell cycle DNA replication	cell cycle DNA replication	1/43	62/13638	0.178178	0.381264	0.335066	DACH1	1
positive regulation of muscle tissue development	positive regulation of muscle tissue development	1/43	62/13638	0.178178	0.381264	0.335066	NRG1	1
regulation of lipid kinase activity	regulation of lipid kinase activity	1/43	62/13638	0.178178	0.381264	0.335066	PRKD1	1
dendrite development	dendrite development	2/43	243/13638	0.178194	0.381264	0.335066	SEMA3A/FSTL4	2
positive regulation of MAP kinase activity	positive regulation of MAP kinase activity	2/43	247/13638	0.182726	0.388958	0.341827	NRG1/GRM1	2
regulation of sprouting angiogenesis	regulation of sprouting angiogenesis	1/43	64/13638	0.183376	0.388958	0.341827	BMPER	1
cellular response to extracellular stimulus	cellular response to extracellular stimulus	2/43	248/13638	0.183862	0.388958	0.341827	CADPS2/PRKD1	2
telencephalon development	telencephalon development	2/43	248/13638	0.183862	0.388958	0.341827	SEMA3A/NRG1	2
COPII vesicle coating	COPII vesicle coating	1/43	65/13638	0.185963	0.389021	0.341882	SEC24D	1
embryonic skeletal system morphogenesis	embryonic skeletal system morphogenesis	1/43	65/13638	0.185963	0.389021	0.341882	SATB2	1
ovulation cycle	ovulation cycle	1/43	65/13638	0.185963	0.389021	0.341882	SLIT3	1
vesicle targeting, rough ER to cis-Golgi	vesicle targeting, rough ER to cis-Golgi	1/43	65/13638	0.185963	0.389021	0.341882	SEC24D	1
regulation of cell morphogenesis	regulation of cell morphogenesis	3/43	475/13638	0.188062	0.390069	0.342804	SEMA3A/FSTL4/EFNA5	3
calcium-ion regulated exocytosis	calcium-ion regulated exocytosis	1/43	66/13638	0.188542	0.390069	0.342804	CADPS2	1
cardiac ventricle morphogenesis	cardiac ventricle morphogenesis	1/43	66/13638	0.188542	0.390069	0.342804	NRG1	1
T cell differentiation in thymus	T cell differentiation in thymus	1/43	66/13638	0.188542	0.390069	0.342804	TESPA1	1
chemokine-mediated signaling pathway	chemokine-mediated signaling pathway	1/43	68/13638	0.193676	0.397256	0.34912	SLIT3	1
regulation of adherens junction organization	regulation of adherens junction organization	1/43	68/13638	0.193676	0.397256	0.34912	EFNA5	1
regulation of bone mineralization	regulation of bone mineralization	1/43	68/13638	0.193676	0.397256	0.34912	NELL1	1
protein localization to nucleus	protein localization to nucleus	2/43	257/13638	0.194132	0.397256	0.34912	PRKD1/CABP1	2
cardiac septum morphogenesis	cardiac septum morphogenesis	1/43	69/13638	0.196231	0.398087	0.34985	SLIT3	1
muscle tissue morphogenesis	muscle tissue morphogenesis	1/43	69/13638	0.196231	0.398087	0.34985	NRG1	1
vesicle coating	vesicle coating	1/43	69/13638	0.196231	0.398087	0.34985	SEC24D	1
diencephalon development	diencephalon development	1/43	70/13638	0.198778	0.398087	0.34985	SEMA3A	1
endochondral bone morphogenesis	endochondral bone morphogenesis	1/43	70/13638	0.198778	0.398087	0.34985	CSGALNACT1	1
peripheral nervous system development	peripheral nervous system development	1/43	70/13638	0.198778	0.398087	0.34985	NRG1	1
regulation of neurotransmitter receptor activity	regulation of neurotransmitter receptor activity	1/43	70/13638	0.198778	0.398087	0.34985	NETO1	1
ventricular septum development	ventricular septum development	1/43	70/13638	0.198778	0.398087	0.34985	SLIT3	1
heart contraction	heart contraction	2/43	263/13638	0.201022	0.399972	0.351507	SEMA3A/SGCZ	2
COPII-coated vesicle budding	COPII-coated vesicle budding	1/43	71/13638	0.201317	0.399972	0.351507	SEC24D	1
nerve development	nerve development	1/43	71/13638	0.201317	0.399972	0.351507	SEMA3A	1
maintenance of protein location in cell	maintenance of protein location in cell	1/43	72/13638	0.203849	0.40256	0.353781	RIT2	1
positive regulation of reproductive process	positive regulation of reproductive process	1/43	72/13638	0.203849	0.40256	0.353781	SEMA3A	1
regulation of angiogenesis	regulation of angiogenesis	2/43	266/13638	0.204479	0.40256	0.353781	PRKD1/BMPER	2
cellular carbohydrate metabolic process	cellular carbohydrate metabolic process	2/43	267/13638	0.205632	0.40256	0.353781	GBE1/CSGALNACT1	2
muscle organ morphogenesis	muscle organ morphogenesis	1/43	73/13638	0.206372	0.40256	0.353781	NRG1	1
positive regulation of lipid biosynthetic process	positive regulation of lipid biosynthetic process	1/43	73/13638	0.206372	0.40256	0.353781	CCDC3	1
vesicle targeting, to, from or within Golgi	vesicle targeting, to, from or within Golgi	1/43	73/13638	0.206372	0.40256	0.353781	SEC24D	1
histone deacetylation	histone deacetylation	1/43	74/13638	0.208888	0.405362	0.356243	PRKD1	1
regulation of dendritic spine development	regulation of dendritic spine development	1/43	74/13638	0.208888	0.405362	0.356243	FSTL4	1
regulation of cardiac muscle tissue development	regulation of cardiac muscle tissue development	1/43	75/13638	0.211396	0.408153	0.358696	NRG1	1
heart process	heart process	2/43	272/13638	0.211413	0.408153	0.358696	SEMA3A/SGCZ	2
associative learning	associative learning	1/43	76/13638	0.213896	0.408311	0.358836	NETO1	1
cellular response to chemokine	cellular response to chemokine	1/43	76/13638	0.213896	0.408311	0.358836	SLIT3	1
glycogen metabolic process	glycogen metabolic process	1/43	76/13638	0.213896	0.408311	0.358836	GBE1	1
response to chemokine	response to chemokine	1/43	76/13638	0.213896	0.408311	0.358836	SLIT3	1
cardiac muscle hypertrophy	cardiac muscle hypertrophy	1/43	77/13638	0.216389	0.408311	0.358836	MLIP	1
cellular glucan metabolic process	cellular glucan metabolic process	1/43	77/13638	0.216389	0.408311	0.358836	GBE1	1
glucan metabolic process	glucan metabolic process	1/43	77/13638	0.216389	0.408311	0.358836	GBE1	1
regulation of coagulation	regulation of coagulation	1/43	77/13638	0.216389	0.408311	0.358836	HS3ST5	1
regulation of response to oxidative stress	regulation of response to oxidative stress	1/43	77/13638	0.216389	0.408311	0.358836	MCTP1	1
central nervous system neuron development	central nervous system neuron development	1/43	78/13638	0.218873	0.40991	0.360241	SEMA3A	1
myoblast differentiation	myoblast differentiation	1/43	78/13638	0.218873	0.40991	0.360241	NRG1	1
positive regulation of T cell differentiation	positive regulation of T cell differentiation	1/43	78/13638	0.218873	0.40991	0.360241	TESPA1	1
Golgi vesicle budding	Golgi vesicle budding	1/43	79/13638	0.22135	0.411982	0.362061	SEC24D	1
regulation of fibroblast proliferation	regulation of fibroblast proliferation	1/43	79/13638	0.22135	0.411982	0.362061	DACH1	1
rhythmic process	rhythmic process	2/43	282/13638	0.223026	0.411982	0.362061	HS3ST2/SLIT3	2
cellular response to alcohol	cellular response to alcohol	1/43	80/13638	0.22382	0.411982	0.362061	EFNA5	1
fibroblast proliferation	fibroblast proliferation	1/43	80/13638	0.22382	0.411982	0.362061	DACH1	1
protein localization to synapse	protein localization to synapse	1/43	80/13638	0.22382	0.411982	0.362061	NETO1	1
striated muscle hypertrophy	striated muscle hypertrophy	1/43	80/13638	0.22382	0.411982	0.362061	MLIP	1
cell-substrate adherens junction assembly	cell-substrate adherens junction assembly	1/43	81/13638	0.226282	0.414482	0.364258	EFNA5	1
focal adhesion assembly	focal adhesion assembly	1/43	81/13638	0.226282	0.414482	0.364258	EFNA5	1
cell junction organization	cell junction organization	2/43	286/13638	0.227688	0.414929	0.364651	CDH12/EFNA5	2
exocytic process	exocytic process	1/43	82/13638	0.228736	0.414929	0.364651	CADPS2	1
muscle hypertrophy	muscle hypertrophy	1/43	82/13638	0.228736	0.414929	0.364651	MLIP	1
regulation of muscle adaptation	regulation of muscle adaptation	1/43	82/13638	0.228736	0.414929	0.364651	MLIP	1
feeding behavior	feeding behavior	1/43	83/13638	0.231182	0.41735	0.366779	DACH1	1
regulation of sodium ion transport	regulation of sodium ion transport	1/43	83/13638	0.231182	0.41735	0.366779	NETO1	1
positive regulation of exocytosis	positive regulation of exocytosis	1/43	84/13638	0.233621	0.418734	0.367995	CADPS2	1
regulation of BMP signaling pathway	regulation of BMP signaling pathway	1/43	84/13638	0.233621	0.418734	0.367995	BMPER	1
regulation of phospholipid metabolic process	regulation of phospholipid metabolic process	1/43	84/13638	0.233621	0.418734	0.367995	PRKD1	1
neuropeptide signaling pathway	neuropeptide signaling pathway	1/43	85/13638	0.236052	0.419091	0.368309	SORCS1	1
regulation of biomineral tissue development	regulation of biomineral tissue development	1/43	85/13638	0.236052	0.419091	0.368309	NELL1	1
regulation of biomineralization	regulation of biomineralization	1/43	85/13638	0.236052	0.419091	0.368309	NELL1	1
roof of mouth development	roof of mouth development	1/43	85/13638	0.236052	0.419091	0.368309	SATB2	1
negative regulation of catabolic process	negative regulation of catabolic process	2/43	297/13638	0.240546	0.423677	0.37234	NRG1/NELL1	2
regulation of vasculature development	regulation of vasculature development	2/43	297/13638	0.240546	0.423677	0.37234	PRKD1/BMPER	2
female gonad development	female gonad development	1/43	87/13638	0.240892	0.423677	0.37234	SLIT3	1
positive regulation of axonogenesis	positive regulation of axonogenesis	1/43	87/13638	0.240892	0.423677	0.37234	EFNA5	1
energy reserve metabolic process	energy reserve metabolic process	1/43	88/13638	0.243301	0.424928	0.373439	GBE1	1
positive regulation of lymphocyte differentiation	positive regulation of lymphocyte differentiation	1/43	88/13638	0.243301	0.424928	0.373439	TESPA1	1
regulation of protein tyrosine kinase activity	regulation of protein tyrosine kinase activity	1/43	88/13638	0.243301	0.424928	0.373439	NRG1	1
cellular response to ketone	cellular response to ketone	1/43	89/13638	0.245703	0.425167	0.373649	EFNA5	1
maintenance of location in cell	maintenance of location in cell	1/43	89/13638	0.245703	0.425167	0.373649	RIT2	1
protein deacetylation	protein deacetylation	1/43	89/13638	0.245703	0.425167	0.373649	PRKD1	1
segmentation	segmentation	1/43	89/13638	0.245703	0.425167	0.373649	SEMA3A	1
positive regulation of histone modification	positive regulation of histone modification	1/43	90/13638	0.248096	0.425594	0.374024	PRKD1	1
ureteric bud development	ureteric bud development	1/43	90/13638	0.248096	0.425594	0.374024	BMPER	1
adherens junction assembly	adherens junction assembly	1/43	91/13638	0.250483	0.425594	0.374024	EFNA5	1
autophagosome assembly	autophagosome assembly	1/43	91/13638	0.250483	0.425594	0.374024	SYNPO2	1
mesonephric epithelium development	mesonephric epithelium development	1/43	91/13638	0.250483	0.425594	0.374024	BMPER	1
mesonephric tubule development	mesonephric tubule development	1/43	91/13638	0.250483	0.425594	0.374024	BMPER	1
regulation of cell junction assembly	regulation of cell junction assembly	1/43	91/13638	0.250483	0.425594	0.374024	EFNA5	1
regulation of heart rate	regulation of heart rate	1/43	91/13638	0.250483	0.425594	0.374024	SEMA3A	1
localization within membrane	localization within membrane	1/43	92/13638	0.252862	0.42674	0.375031	SEC24D	1
regulation of actin filament bundle assembly	regulation of actin filament bundle assembly	1/43	92/13638	0.252862	0.42674	0.375031	SYNPO2	1
vesicle targeting	vesicle targeting	1/43	92/13638	0.252862	0.42674	0.375031	SEC24D	1
embryonic skeletal system development	embryonic skeletal system development	1/43	93/13638	0.255234	0.428	0.376139	SATB2	1
oligodendrocyte differentiation	oligodendrocyte differentiation	1/43	93/13638	0.255234	0.428	0.376139	NRG1	1
autophagosome organization	autophagosome organization	1/43	94/13638	0.257598	0.428	0.376139	SYNPO2	1
mesonephros development	mesonephros development	1/43	94/13638	0.257598	0.428	0.376139	BMPER	1
positive regulation of endothelial cell migration	positive regulation of endothelial cell migration	1/43	94/13638	0.257598	0.428	0.376139	PRKD1	1
sensory perception of pain	sensory perception of pain	1/43	94/13638	0.257598	0.428	0.376139	GRM1	1
substrate adhesion-dependent cell spreading	substrate adhesion-dependent cell spreading	1/43	94/13638	0.257598	0.428	0.376139	EFNA5	1
regulation of axon extension	regulation of axon extension	1/43	95/13638	0.259955	0.429226	0.377216	SEMA3A	1
cell-substrate junction assembly	cell-substrate junction assembly	1/43	96/13638	0.262305	0.429226	0.377216	EFNA5	1
endothelial cell differentiation	endothelial cell differentiation	1/43	96/13638	0.262305	0.429226	0.377216	NRG1	1
excitatory postsynaptic potential	excitatory postsynaptic potential	1/43	96/13638	0.262305	0.429226	0.377216	NETO1	1
regulation of calcium ion transport into cytosol	regulation of calcium ion transport into cytosol	1/43	96/13638	0.262305	0.429226	0.377216	PRKD1	1
lymphocyte differentiation	lymphocyte differentiation	2/43	316/13638	0.262843	0.429226	0.377216	THEMIS/TESPA1	2
maintenance of location	maintenance of location	2/43	317/13638	0.264019	0.429226	0.377216	RIT2/PRKD1	2
dendritic spine development	dendritic spine development	1/43	97/13638	0.264647	0.429226	0.377216	FSTL4	1
regulation of potassium ion transport	regulation of potassium ion transport	1/43	97/13638	0.264647	0.429226	0.377216	NETO1	1
synaptic transmission, glutamatergic	synaptic transmission, glutamatergic	1/43	97/13638	0.264647	0.429226	0.377216	GRM1	1
cellular response to external stimulus	cellular response to external stimulus	2/43	318/13638	0.265194	0.429226	0.377216	CADPS2/PRKD1	2
regulation of MAP kinase activity	regulation of MAP kinase activity	2/43	318/13638	0.265194	0.429226	0.377216	NRG1/GRM1	2
post-Golgi vesicle-mediated transport	post-Golgi vesicle-mediated transport	1/43	99/13638	0.26931	0.433088	0.38061	SORCS1	1
protein deacylation	protein deacylation	1/43	99/13638	0.26931	0.433088	0.38061	PRKD1	1
sphingolipid biosynthetic process	sphingolipid biosynthetic process	1/43	99/13638	0.26931	0.433088	0.38061	PRKD1	1
glycoprotein biosynthetic process	glycoprotein biosynthetic process	2/43	322/13638	0.269897	0.433103	0.380623	HS3ST5/CSGALNACT1	2
macromolecule deacylation	macromolecule deacylation	1/43	100/13638	0.271631	0.434031	0.381439	PRKD1	1
negative regulation of phosphatase activity	negative regulation of phosphatase activity	1/43	100/13638	0.271631	0.434031	0.381439	MYO1D	1
regulation of actin cytoskeleton organization	regulation of actin cytoskeleton organization	2/43	324/13638	0.272248	0.434094	0.381494	SYNPO2/EFNA5	2
regulation of cation transmembrane transport	regulation of cation transmembrane transport	2/43	325/13638	0.273424	0.434952	0.382248	PRKD1/NETO1	2
positive regulation of chromatin organization	positive regulation of chromatin organization	1/43	101/13638	0.273944	0.434952	0.382248	PRKD1	1
chemical synaptic transmission, postsynaptic	chemical synaptic transmission, postsynaptic	1/43	102/13638	0.276251	0.437426	0.384422	NETO1	1
muscle cell differentiation	muscle cell differentiation	2/43	328/13638	0.276951	0.437426	0.384422	NRG1/SGCZ	2
maintenance of protein location	maintenance of protein location	1/43	103/13638	0.27855	0.437426	0.384422	RIT2	1
vesicle budding from membrane	vesicle budding from membrane	1/43	103/13638	0.27855	0.437426	0.384422	SEC24D	1
cardiac septum development	cardiac septum development	1/43	104/13638	0.280842	0.437426	0.384422	SLIT3	1
cardiac muscle cell differentiation	cardiac muscle cell differentiation	1/43	105/13638	0.283127	0.437426	0.384422	NRG1	1
integrin-mediated signaling pathway	integrin-mediated signaling pathway	1/43	105/13638	0.283127	0.437426	0.384422	PRKD1	1
muscle adaptation	muscle adaptation	1/43	105/13638	0.283127	0.437426	0.384422	MLIP	1
regulation of DNA biosynthetic process	regulation of DNA biosynthetic process	1/43	105/13638	0.283127	0.437426	0.384422	DACH1	1
regulation of DNA replication	regulation of DNA replication	1/43	105/13638	0.283127	0.437426	0.384422	DACH1	1
regulation of intracellular transport	regulation of intracellular transport	2/43	334/13638	0.284004	0.437426	0.384422	PRKD1/CABP1	2
nucleocytoplasmic transport	nucleocytoplasmic transport	2/43	335/13638	0.285179	0.437426	0.384422	PRKD1/CABP1	2
blood vessel endothelial cell migration	blood vessel endothelial cell migration	1/43	106/13638	0.285404	0.437426	0.384422	PRKD1	1
bone mineralization	bone mineralization	1/43	106/13638	0.285404	0.437426	0.384422	NELL1	1
bone morphogenesis	bone morphogenesis	1/43	106/13638	0.285404	0.437426	0.384422	CSGALNACT1	1
limbic system development	limbic system development	1/43	106/13638	0.285404	0.437426	0.384422	SEMA3A	1
regulation of neurotransmitter secretion	regulation of neurotransmitter secretion	1/43	106/13638	0.285404	0.437426	0.384422	MCTP1	1
negative regulation of dephosphorylation	negative regulation of dephosphorylation	1/43	107/13638	0.287675	0.440008	0.386692	MYO1D	1
nuclear transport	nuclear transport	2/43	338/13638	0.288704	0.440684	0.387286	PRKD1/CABP1	2
peptidyl-threonine phosphorylation	peptidyl-threonine phosphorylation	1/43	108/13638	0.289939	0.441672	0.388153	PRKD1	1
regulation of cytosolic calcium ion concentration	regulation of cytosolic calcium ion concentration	2/43	340/13638	0.291053	0.442471	0.388856	GRM1/PRKD1	2
sprouting angiogenesis	sprouting angiogenesis	1/43	109/13638	0.292196	0.443311	0.389594	BMPER	1
glial cell development	glial cell development	1/43	110/13638	0.294445	0.444926	0.391014	NRG1	1
mucopolysaccharide metabolic process	mucopolysaccharide metabolic process	1/43	110/13638	0.294445	0.444926	0.391014	CSGALNACT1	1
peptidyl-tyrosine phosphorylation	peptidyl-tyrosine phosphorylation	2/43	344/13638	0.295749	0.445999	0.391957	NRG1/EFNA5	2
regulation of cell-matrix adhesion	regulation of cell-matrix adhesion	1/43	111/13638	0.296688	0.446518	0.392413	EFNA5	1
endothelium development	endothelium development	1/43	112/13638	0.298924	0.447711	0.393461	NRG1	1
negative regulation of DNA metabolic process	negative regulation of DNA metabolic process	1/43	112/13638	0.298924	0.447711	0.393461	DACH1	1
peptidyl-tyrosine modification	peptidyl-tyrosine modification	2/43	347/13638	0.299269	0.447711	0.393461	NRG1/EFNA5	2
striated muscle tissue development	striated muscle tissue development	2/43	348/13638	0.300442	0.448573	0.394218	NRG1/SGCZ	2
sulfur compound metabolic process	sulfur compound metabolic process	2/43	350/13638	0.302787	0.450879	0.396245	HS3ST5/CSGALNACT1	2
cerebral cortex development	cerebral cortex development	1/43	114/13638	0.303374	0.450879	0.396245	SEMA3A	1
memory	memory	1/43	115/13638	0.305589	0.450879	0.396245	NETO1	1
peptidyl-threonine modification	peptidyl-threonine modification	1/43	115/13638	0.305589	0.450879	0.396245	PRKD1	1
regulation of fat cell differentiation	regulation of fat cell differentiation	1/43	115/13638	0.305589	0.450879	0.396245	CCDC3	1
viral entry into host cell	viral entry into host cell	1/43	115/13638	0.305589	0.450879	0.396245	HS3ST5	1
regulation of endothelial cell proliferation	regulation of endothelial cell proliferation	1/43	116/13638	0.307797	0.453246	0.398326	PRKD1	1
regulation of peptidyl-serine phosphorylation	regulation of peptidyl-serine phosphorylation	1/43	117/13638	0.309998	0.455595	0.400389	PRKD1	1
epithelial cell proliferation	epithelial cell proliferation	2/43	358/13638	0.312156	0.456142	0.40087	PRKD1/BMPER	2
gland morphogenesis	gland morphogenesis	1/43	118/13638	0.312193	0.456142	0.40087	SEMA3A	1
positive regulation of autophagy	positive regulation of autophagy	1/43	118/13638	0.312193	0.456142	0.40087	PRKD1	1
synaptic vesicle exocytosis	synaptic vesicle exocytosis	1/43	119/13638	0.31438	0.458446	0.402895	CADPS2	1
cellular response to glucose stimulus	cellular response to glucose stimulus	1/43	120/13638	0.316561	0.460234	0.404466	EFNA5	1
muscle tissue development	muscle tissue development	2/43	362/13638	0.316832	0.460234	0.404466	NRG1/SGCZ	2
cell-cell junction assembly	cell-cell junction assembly	1/43	121/13638	0.318735	0.462104	0.40611	CDH12	1
cellular response to hexose stimulus	cellular response to hexose stimulus	1/43	122/13638	0.320902	0.46435	0.408084	EFNA5	1
regulation of actin filament-based process	regulation of actin filament-based process	2/43	367/13638	0.322669	0.46479	0.40847	SYNPO2/EFNA5	2
cellular response to monosaccharide stimulus	cellular response to monosaccharide stimulus	1/43	123/13638	0.323063	0.46479	0.40847	EFNA5	1
release of sequestered calcium ion into cytosol	release of sequestered calcium ion into cytosol	1/43	123/13638	0.323063	0.46479	0.40847	PRKD1	1
pattern specification process	pattern specification process	2/43	369/13638	0.325	0.465533	0.409123	SEMA3A/SATB2	2
regulation of cell-cell adhesion	regulation of cell-cell adhesion	2/43	371/13638	0.32733	0.465533	0.409123	TESPA1/EFNA5	2
positive regulation of JNK cascade	positive regulation of JNK cascade	1/43	125/13638	0.327364	0.465533	0.409123	SEMA3A	1
regulation of striated muscle tissue development	regulation of striated muscle tissue development	1/43	125/13638	0.327364	0.465533	0.409123	NRG1	1
male gonad development	male gonad development	1/43	126/13638	0.329504	0.465533	0.409123	SEMA3A	1
regulation of sequestering of calcium ion	regulation of sequestering of calcium ion	1/43	126/13638	0.329504	0.465533	0.409123	PRKD1	1
regulation of metal ion transport	regulation of metal ion transport	2/43	373/13638	0.329658	0.465533	0.409123	PRKD1/NETO1	2
regulation of lipid metabolic process	regulation of lipid metabolic process	2/43	374/13638	0.330822	0.465533	0.409123	PRKD1/CCDC3	2
entry into host	entry into host	1/43	127/13638	0.331638	0.465533	0.409123	HS3ST5	1
entry into host cell	entry into host cell	1/43	127/13638	0.331638	0.465533	0.409123	HS3ST5	1
positive regulation of chemotaxis	positive regulation of chemotaxis	1/43	127/13638	0.331638	0.465533	0.409123	PRKD1	1
regulation of muscle organ development	regulation of muscle organ development	1/43	127/13638	0.331638	0.465533	0.409123	NRG1	1
regulation of muscle tissue development	regulation of muscle tissue development	1/43	127/13638	0.331638	0.465533	0.409123	NRG1	1
regulation of protein catabolic process	regulation of protein catabolic process	2/43	377/13638	0.334309	0.468407	0.411649	NRG1/NELL1	2
kidney epithelium development	kidney epithelium development	1/43	129/13638	0.335885	0.468866	0.412053	BMPER	1
sequestering of calcium ion	sequestering of calcium ion	1/43	129/13638	0.335885	0.468866	0.412053	PRKD1	1
cellular response to antibiotic	cellular response to antibiotic	1/43	130/13638	0.337999	0.469201	0.412347	EFNA5	1
regulation of T cell differentiation	regulation of T cell differentiation	1/43	130/13638	0.337999	0.469201	0.412347	TESPA1	1
regulation of viral life cycle	regulation of viral life cycle	1/43	130/13638	0.337999	0.469201	0.412347	HS3ST5	1
cardiocyte differentiation	cardiocyte differentiation	1/43	132/13638	0.342207	0.472422	0.415178	NRG1	1
cellular response to carbohydrate stimulus	cellular response to carbohydrate stimulus	1/43	132/13638	0.342207	0.472422	0.415178	EFNA5	1
myelination	myelination	1/43	132/13638	0.342207	0.472422	0.415178	NRG1	1
Golgi organization	Golgi organization	1/43	133/13638	0.344302	0.473573	0.416189	PRKD1	1
positive regulation of leukocyte differentiation	positive regulation of leukocyte differentiation	1/43	133/13638	0.344302	0.473573	0.416189	TESPA1	1
axon ensheathment	axon ensheathment	1/43	134/13638	0.34639	0.474705	0.417184	NRG1	1
ensheathment of neurons	ensheathment of neurons	1/43	134/13638	0.34639	0.474705	0.417184	NRG1	1
membrane lipid biosynthetic process	membrane lipid biosynthetic process	1/43	135/13638	0.348471	0.475821	0.418165	PRKD1	1
response to glucocorticoid	response to glucocorticoid	1/43	135/13638	0.348471	0.475821	0.418165	SLIT3	1
reproductive structure development	reproductive structure development	2/43	391/13638	0.350518	0.47692	0.419131	SEMA3A/SLIT3	2
positive regulation of epithelial cell migration	positive regulation of epithelial cell migration	1/43	136/13638	0.350546	0.47692	0.419131	PRKD1	1
glycoprotein metabolic process	glycoprotein metabolic process	2/43	392/13638	0.351671	0.477586	0.419716	HS3ST5/CSGALNACT1	2
ERBB signaling pathway	ERBB signaling pathway	1/43	137/13638	0.352614	0.478002	0.420081	NRG1	1
reproductive system development	reproductive system development	2/43	394/13638	0.353976	0.478983	0.420944	SEMA3A/SLIT3	2
cellular glucose homeostasis	cellular glucose homeostasis	1/43	138/13638	0.354676	0.479067	0.421018	EFNA5	1
calcium ion transmembrane import into cytosol	calcium ion transmembrane import into cytosol	1/43	139/13638	0.356731	0.480117	0.42194	PRKD1	1
regulation of muscle cell differentiation	regulation of muscle cell differentiation	1/43	139/13638	0.356731	0.480117	0.42194	NRG1	1
regulation of neurotransmitter transport	regulation of neurotransmitter transport	1/43	140/13638	0.35878	0.482011	0.423605	MCTP1	1
BMP signaling pathway	BMP signaling pathway	1/43	141/13638	0.360823	0.482167	0.423742	BMPER	1
regulation of histone modification	regulation of histone modification	1/43	141/13638	0.360823	0.482167	0.423742	PRKD1	1
sodium ion transmembrane transport	sodium ion transmembrane transport	1/43	141/13638	0.360823	0.482167	0.423742	NETO1	1
learning	learning	1/43	142/13638	0.362859	0.484027	0.425377	NETO1	1
DNA-dependent DNA replication	DNA-dependent DNA replication	1/43	144/13638	0.366913	0.488567	0.429366	DACH1	1
dendrite morphogenesis	dendrite morphogenesis	1/43	145/13638	0.36893	0.490384	0.430963	SEMA3A	1
regulation of membrane potential	regulation of membrane potential	2/43	410/13638	0.372317	0.493103	0.433353	GRM1/NETO1	2
male sex differentiation	male sex differentiation	1/43	147/13638	0.372946	0.493103	0.433353	SEMA3A	1
regulation of calcium ion transmembrane transport	regulation of calcium ion transmembrane transport	1/43	147/13638	0.372946	0.493103	0.433353	PRKD1	1
biomineral tissue development	biomineral tissue development	1/43	148/13638	0.374945	0.493141	0.433387	NELL1	1
biomineralization	biomineralization	1/43	148/13638	0.374945	0.493141	0.433387	NELL1	1
regulation of reproductive process	regulation of reproductive process	1/43	148/13638	0.374945	0.493141	0.433387	SEMA3A	1
response to corticosteroid	response to corticosteroid	1/43	149/13638	0.376937	0.494895	0.434928	SLIT3	1
T cell activation	T cell activation	2/43	417/13638	0.380282	0.49576	0.435688	THEMIS/TESPA1	2
regulation of dendrite development	regulation of dendrite development	1/43	151/13638	0.380904	0.49576	0.435688	FSTL4	1
sphingolipid metabolic process	sphingolipid metabolic process	1/43	151/13638	0.380904	0.49576	0.435688	PRKD1	1
response to oxidative stress	response to oxidative stress	2/43	418/13638	0.381416	0.49576	0.435688	MCTP1/PRKD1	2
actin filament bundle assembly	actin filament bundle assembly	1/43	152/13638	0.382877	0.49576	0.435688	SYNPO2	1
cellular response to BMP stimulus	cellular response to BMP stimulus	1/43	152/13638	0.382877	0.49576	0.435688	BMPER	1
regulation of signaling receptor activity	regulation of signaling receptor activity	1/43	152/13638	0.382877	0.49576	0.435688	NETO1	1
response to BMP	response to BMP	1/43	152/13638	0.382877	0.49576	0.435688	BMPER	1
cell-cell junction organization	cell-cell junction organization	1/43	153/13638	0.384845	0.496596	0.436422	CDH12	1
cytosolic transport	cytosolic transport	1/43	153/13638	0.384845	0.496596	0.436422	MYO1D	1
positive regulation of cell growth	positive regulation of cell growth	1/43	154/13638	0.386807	0.498271	0.437894	EFNA5	1
actin filament bundle organization	actin filament bundle organization	1/43	155/13638	0.388762	0.499078	0.438603	SYNPO2	1
positive regulation of protein kinase B signaling	positive regulation of protein kinase B signaling	1/43	155/13638	0.388762	0.499078	0.438603	NRG1	1
calcium ion transport into cytosol	calcium ion transport into cytosol	1/43	156/13638	0.390712	0.499871	0.439301	PRKD1	1
regulation of lymphocyte differentiation	regulation of lymphocyte differentiation	1/43	156/13638	0.390712	0.499871	0.439301	TESPA1	1
tumor necrosis factor-mediated signaling pathway	tumor necrosis factor-mediated signaling pathway	1/43	157/13638	0.392655	0.501503	0.440735	CCDC3	1
chromatin remodeling	chromatin remodeling	1/43	159/13638	0.396523	0.505584	0.444321	SATB2	1
muscle cell development	muscle cell development	1/43	160/13638	0.398448	0.507178	0.445722	SGCZ	1
cellular calcium ion homeostasis	cellular calcium ion homeostasis	2/43	434/13638	0.399458	0.507602	0.446095	GRM1/PRKD1	2
vacuole organization	vacuole organization	1/43	161/13638	0.400368	0.507899	0.446356	SYNPO2	1
negative regulation of protein transport	negative regulation of protein transport	1/43	164/13638	0.406089	0.514289	0.451971	CABP1	1
lung development	lung development	1/43	165/13638	0.407985	0.515819	0.453316	RXFP1	1
positive regulation of developmental growth	positive regulation of developmental growth	1/43	166/13638	0.409874	0.516469	0.453888	EFNA5	1
regulation of phosphatase activity	regulation of phosphatase activity	1/43	166/13638	0.409874	0.516469	0.453888	MYO1D	1
calcium ion homeostasis	calcium ion homeostasis	2/43	444/13638	0.410618	0.51654	0.45395	GRM1/PRKD1	2
regulation of insulin secretion	regulation of insulin secretion	1/43	167/13638	0.411758	0.517107	0.454448	EFNA5	1
regulation of GTPase activity	regulation of GTPase activity	2/43	446/13638	0.412839	0.517489	0.454784	RGS6/EFNA5	2
pallium development	pallium development	1/43	169/13638	0.415507	0.517489	0.454784	SEMA3A	1
positive regulation of hemopoiesis	positive regulation of hemopoiesis	1/43	169/13638	0.415507	0.517489	0.454784	TESPA1	1
regulation of JNK cascade	regulation of JNK cascade	1/43	169/13638	0.415507	0.517489	0.454784	SEMA3A	1
respiratory tube development	respiratory tube development	1/43	169/13638	0.415507	0.517489	0.454784	RXFP1	1
morphogenesis of a branching epithelium	morphogenesis of a branching epithelium	1/43	170/13638	0.417373	0.518095	0.455316	SEMA3A	1
regulation of cation channel activity	regulation of cation channel activity	1/43	170/13638	0.417373	0.518095	0.455316	NETO1	1
positive regulation of chromosome organization	positive regulation of chromosome organization	1/43	171/13638	0.419233	0.519545	0.456591	PRKD1	1
cytosolic calcium ion transport	cytosolic calcium ion transport	1/43	173/13638	0.422936	0.523271	0.459865	PRKD1	1
response to nutrient levels	response to nutrient levels	2/43	460/13638	0.428275	0.527999	0.46402	CADPS2/PRKD1	2
regulation of ion transmembrane transport	regulation of ion transmembrane transport	2/43	461/13638	0.42937	0.527999	0.46402	PRKD1/NETO1	2
positive regulation of ERK1 and ERK2 cascade	positive regulation of ERK1 and ERK2 cascade	1/43	177/13638	0.430273	0.527999	0.46402	BMPER	1
regulation of lipid biosynthetic process	regulation of lipid biosynthetic process	1/43	177/13638	0.430273	0.527999	0.46402	CCDC3	1
response to glucose	response to glucose	1/43	177/13638	0.430273	0.527999	0.46402	EFNA5	1
defense response to bacterium	defense response to bacterium	1/43	179/13638	0.433908	0.530724	0.466415	PRKD1	1
regulation of chromatin organization	regulation of chromatin organization	1/43	179/13638	0.433908	0.530724	0.466415	PRKD1	1
response to hexose	response to hexose	1/43	182/13638	0.439316	0.536466	0.471462	EFNA5	1
receptor metabolic process	receptor metabolic process	1/43	183/13638	0.441108	0.536908	0.47185	NRG1	1
sulfur compound biosynthetic process	sulfur compound biosynthetic process	1/43	183/13638	0.441108	0.536908	0.47185	CSGALNACT1	1
inner ear development	inner ear development	1/43	184/13638	0.442894	0.537763	0.472601	BMPER	1
DNA biosynthetic process	DNA biosynthetic process	1/43	185/13638	0.444675	0.537763	0.472601	DACH1	1
establishment of vesicle localization	establishment of vesicle localization	1/43	185/13638	0.444675	0.537763	0.472601	SEC24D	1
morphogenesis of a branching structure	morphogenesis of a branching structure	1/43	185/13638	0.444675	0.537763	0.472601	SEMA3A	1
response to monosaccharide	response to monosaccharide	1/43	187/13638	0.448219	0.541178	0.475602	EFNA5	1
regulation of viral process	regulation of viral process	1/43	188/13638	0.449983	0.542436	0.476708	HS3ST5	1
positive regulation of T cell activation	positive regulation of T cell activation	1/43	189/13638	0.451742	0.543683	0.477804	TESPA1	1
protein processing	protein processing	1/43	190/13638	0.453495	0.544049	0.478125	PCSK2	1
respiratory system development	respiratory system development	1/43	190/13638	0.453495	0.544049	0.478125	RXFP1	1
drug transport	drug transport	1/43	192/13638	0.456984	0.546489	0.48027	SLC35F3	1
regulation of cell-substrate adhesion	regulation of cell-substrate adhesion	1/43	192/13638	0.456984	0.546489	0.48027	EFNA5	1
membrane lipid metabolic process	membrane lipid metabolic process	1/43	193/13638	0.458721	0.547693	0.481328	PRKD1	1
interaction with host	interaction with host	1/43	194/13638	0.460452	0.548018	0.481613	HS3ST5	1
regulation of peptide hormone secretion	regulation of peptide hormone secretion	1/43	194/13638	0.460452	0.548018	0.481613	EFNA5	1
insulin secretion	insulin secretion	1/43	197/13638	0.465613	0.553283	0.486241	EFNA5	1
JNK cascade	JNK cascade	1/43	198/13638	0.467322	0.554438	0.487255	SEMA3A	1
circadian rhythm	circadian rhythm	1/43	199/13638	0.469027	0.554707	0.487492	HS3ST2	1
regulation of dephosphorylation	regulation of dephosphorylation	1/43	199/13638	0.469027	0.554707	0.487492	MYO1D	1
positive regulation of intracellular transport	positive regulation of intracellular transport	1/43	200/13638	0.470725	0.555841	0.488489	PRKD1	1
negative regulation of secretion	negative regulation of secretion	1/43	201/13638	0.472419	0.556965	0.489477	NRG1	1
fat cell differentiation	fat cell differentiation	1/43	202/13638	0.474107	0.558079	0.490456	CCDC3	1
bone development	bone development	1/43	203/13638	0.47579	0.559184	0.491427	CSGALNACT1	1
ear development	ear development	1/43	206/13638	0.480808	0.562441	0.494289	BMPER	1
glial cell differentiation	glial cell differentiation	1/43	206/13638	0.480808	0.562441	0.494289	NRG1	1
hormone-mediated signaling pathway	hormone-mediated signaling pathway	1/43	206/13638	0.480808	0.562441	0.494289	RXFP1	1
regulation of protein kinase B signaling	regulation of protein kinase B signaling	1/43	208/13638	0.484127	0.565442	0.496927	NRG1	1
hormone metabolic process	hormone metabolic process	1/43	209/13638	0.485779	0.56608	0.497487	PCSK2	1
antigen processing and presentation	antigen processing and presentation	1/43	211/13638	0.489067	0.56608	0.497487	SEC24D	1
regulation of exocytosis	regulation of exocytosis	1/43	211/13638	0.489067	0.56608	0.497487	CADPS2	1
cell-matrix adhesion	cell-matrix adhesion	1/43	212/13638	0.490703	0.56608	0.497487	EFNA5	1
positive regulation of cytoskeleton organization	positive regulation of cytoskeleton organization	1/43	212/13638	0.490703	0.56608	0.497487	SYNPO2	1
regulation of protein binding	regulation of protein binding	1/43	212/13638	0.490703	0.56608	0.497487	NRG1	1
regulation of stress-activated MAPK cascade	regulation of stress-activated MAPK cascade	1/43	212/13638	0.490703	0.56608	0.497487	SEMA3A	1
response to carbohydrate	response to carbohydrate	1/43	212/13638	0.490703	0.56608	0.497487	EFNA5	1
sodium ion transport	sodium ion transport	1/43	215/13638	0.495581	0.57083	0.501662	NETO1	1
regulation of I-kappaB kinase/NF-kappaB signaling	regulation of I-kappaB kinase/NF-kappaB signaling	1/43	216/13638	0.497197	0.57094	0.501758	PRKD1	1
regulation of microtubule-based process	regulation of microtubule-based process	1/43	216/13638	0.497197	0.57094	0.501758	EFNA5	1
glucose homeostasis	glucose homeostasis	1/43	220/13638	0.50361	0.577422	0.507454	EFNA5	1
carbohydrate homeostasis	carbohydrate homeostasis	1/43	221/13638	0.505201	0.577482	0.507508	EFNA5	1
multi-multicellular organism process	multi-multicellular organism process	1/43	221/13638	0.505201	0.577482	0.507508	RXFP1	1
regulation of muscle system process	regulation of muscle system process	1/43	222/13638	0.506787	0.578415	0.508327	MLIP	1
protein autophosphorylation	protein autophosphorylation	1/43	229/13638	0.517749	0.59003	0.518535	PRKD1	1
regulation of heart contraction	regulation of heart contraction	1/43	230/13638	0.519295	0.590895	0.519295	SEMA3A	1
protein kinase B signaling	protein kinase B signaling	1/43	233/13638	0.523906	0.59524	0.523113	NRG1	1
peptide hormone secretion	peptide hormone secretion	1/43	237/13638	0.529986	0.600331	0.527588	EFNA5	1
positive regulation of cell-cell adhesion	positive regulation of cell-cell adhesion	1/43	237/13638	0.529986	0.600331	0.527588	TESPA1	1
positive regulation of growth	positive regulation of growth	1/43	240/13638	0.534496	0.604528	0.531276	EFNA5	1
regulation of hormone secretion	regulation of hormone secretion	1/43	242/13638	0.53748	0.606988	0.533438	EFNA5	1
regulation of actin filament organization	regulation of actin filament organization	1/43	243/13638	0.538964	0.607435	0.533831	SYNPO2	1
regulation of calcium ion transport	regulation of calcium ion transport	1/43	244/13638	0.540444	0.607435	0.533831	PRKD1	1
embryonic organ morphogenesis	embryonic organ morphogenesis	1/43	245/13638	0.54192	0.607435	0.533831	SATB2	1
negative regulation of cellular catabolic process	negative regulation of cellular catabolic process	1/43	245/13638	0.54192	0.607435	0.533831	NELL1	1
regulation of leukocyte differentiation	regulation of leukocyte differentiation	1/43	245/13638	0.54192	0.607435	0.533831	TESPA1	1
regulation of cellular protein catabolic process	regulation of cellular protein catabolic process	1/43	246/13638	0.54339	0.608005	0.534332	NELL1	1
learning or memory	learning or memory	1/43	247/13638	0.544856	0.608005	0.534332	NETO1	1
positive regulation of lymphocyte activation	positive regulation of lymphocyte activation	1/43	247/13638	0.544856	0.608005	0.534332	TESPA1	1
I-kappaB kinase/NF-kappaB signaling	I-kappaB kinase/NF-kappaB signaling	1/43	248/13638	0.546318	0.608731	0.53497	PRKD1	1
protein maturation	protein maturation	1/43	251/13638	0.550675	0.611771	0.537641	PCSK2	1
regulation of ERK1 and ERK2 cascade	regulation of ERK1 and ERK2 cascade	1/43	251/13638	0.550675	0.611771	0.537641	BMPER	1
striated muscle cell differentiation	striated muscle cell differentiation	1/43	252/13638	0.552118	0.612468	0.538254	NRG1	1
regulation of transmembrane transporter activity	regulation of transmembrane transporter activity	1/43	256/13638	0.557846	0.617909	0.543036	NETO1	1
negative regulation of cell adhesion	negative regulation of cell adhesion	1/43	257/13638	0.559267	0.618571	0.543617	EFNA5	1
cell chemotaxis	cell chemotaxis	1/43	259/13638	0.562095	0.619873	0.544762	PRKD1	1
DNA replication	DNA replication	1/43	259/13638	0.562095	0.619873	0.544762	DACH1	1
stress-activated MAPK cascade	stress-activated MAPK cascade	1/43	261/13638	0.564906	0.622059	0.546683	SEMA3A	1
cellular response to tumor necrosis factor	cellular response to tumor necrosis factor	1/43	263/13638	0.567698	0.623306	0.547779	CCDC3	1
kidney development	kidney development	1/43	263/13638	0.567698	0.623306	0.547779	BMPER	1
regulation of transporter activity	regulation of transporter activity	1/43	266/13638	0.571855	0.626953	0.550984	NETO1	1
cellular response to oxidative stress	cellular response to oxidative stress	1/43	267/13638	0.573232	0.62722	0.551219	PRKD1	1
ERK1 and ERK2 cascade	ERK1 and ERK2 cascade	1/43	268/13638	0.574604	0.62722	0.551219	BMPER	1
regulation of protein stability	regulation of protein stability	1/43	268/13638	0.574604	0.62722	0.551219	PRKD1	1
stress-activated protein kinase signaling cascade	stress-activated protein kinase signaling cascade	1/43	269/13638	0.575972	0.627801	0.551729	SEMA3A	1
peptidyl-serine phosphorylation	peptidyl-serine phosphorylation	1/43	272/13638	0.580051	0.630417	0.554028	PRKD1	1
regulation of blood circulation	regulation of blood circulation	1/43	272/13638	0.580051	0.630417	0.554028	SEMA3A	1
protein-containing complex localization	protein-containing complex localization	1/43	276/13638	0.58543	0.635343	0.558358	NETO1	1
regulation of leukocyte cell-cell adhesion	regulation of leukocyte cell-cell adhesion	1/43	277/13638	0.586764	0.63548	0.558477	TESPA1	1
gliogenesis	gliogenesis	1/43	278/13638	0.588094	0.63548	0.558477	NRG1	1
renal system development	renal system development	1/43	278/13638	0.588094	0.63548	0.558477	BMPER	1
cognition	cognition	1/43	280/13638	0.590741	0.637423	0.560185	NETO1	1
response to tumor necrosis factor	response to tumor necrosis factor	1/43	283/13638	0.594681	0.640754	0.563112	CCDC3	1
positive regulation of leukocyte activation	positive regulation of leukocyte activation	1/43	285/13638	0.597287	0.642639	0.56477	TESPA1	1
regionalization	regionalization	1/43	287/13638	0.599876	0.644044	0.566004	SEMA3A	1
hormone secretion	hormone secretion	1/43	288/13638	0.601165	0.644044	0.566004	EFNA5	1
macroautophagy	macroautophagy	1/43	288/13638	0.601165	0.644044	0.566004	SYNPO2	1
peptidyl-serine modification	peptidyl-serine modification	1/43	292/13638	0.606279	0.646755	0.568387	PRKD1	1
regulation of T cell activation	regulation of T cell activation	1/43	292/13638	0.606279	0.646755	0.568387	TESPA1	1
response to light stimulus	response to light stimulus	1/43	292/13638	0.606279	0.646755	0.568387	NETO1	1
hormone transport	hormone transport	1/43	294/13638	0.608812	0.648536	0.569952	EFNA5	1
positive regulation of cell activation	positive regulation of cell activation	1/43	296/13638	0.61133	0.650295	0.571498	TESPA1	1
coagulation	coagulation	1/43	301/13638	0.617554	0.655987	0.5765	HS3ST5	1
viral life cycle	viral life cycle	1/43	303/13638	0.620016	0.657672	0.577981	HS3ST5	1
regulation of epithelial cell proliferation	regulation of epithelial cell proliferation	1/43	307/13638	0.624894	0.661912	0.581707	PRKD1	1
response to antibiotic	response to antibiotic	1/43	310/13638	0.628512	0.664203	0.583721	EFNA5	1
leukocyte cell-cell adhesion	leukocyte cell-cell adhesion	1/43	311/13638	0.629711	0.664203	0.583721	TESPA1	1
urogenital system development	urogenital system development	1/43	311/13638	0.629711	0.664203	0.583721	BMPER	1
calcium ion transmembrane transport	calcium ion transmembrane transport	1/43	313/13638	0.632096	0.665169	0.58457	PRKD1	1
cellular response to abiotic stimulus	cellular response to abiotic stimulus	1/43	314/13638	0.633284	0.665169	0.58457	GRM1	1
cellular response to environmental stimulus	cellular response to environmental stimulus	1/43	314/13638	0.633284	0.665169	0.58457	GRM1	1
regulation of autophagy	regulation of autophagy	1/43	319/13638	0.639164	0.670408	0.589173	PRKD1	1
vesicle organization	vesicle organization	1/43	320/13638	0.640329	0.670693	0.589424	SEC24D	1
regulation of supramolecular fiber organization	regulation of supramolecular fiber organization	1/43	327/13638	0.648381	0.677482	0.595391	SYNPO2	1
cell-substrate adhesion	cell-substrate adhesion	1/43	328/13638	0.649517	0.677482	0.595391	EFNA5	1
regulation of DNA metabolic process	regulation of DNA metabolic process	1/43	328/13638	0.649517	0.677482	0.595391	DACH1	1
regulation of chromosome organization	regulation of chromosome organization	1/43	336/13638	0.658476	0.685874	0.602766	PRKD1	1
sensory system development	sensory system development	1/43	345/13638	0.668288	0.69513	0.6109	SEMA3A	1
positive regulation of cellular catabolic process	positive regulation of cellular catabolic process	1/43	353/13638	0.676777	0.702016	0.616952	PRKD1	1
regulation of binding	regulation of binding	1/43	353/13638	0.676777	0.702016	0.616952	NRG1	1
muscle organ development	muscle organ development	1/43	358/13638	0.681975	0.706432	0.620833	NRG1	1
response to steroid hormone	response to steroid hormone	1/43	359/13638	0.683005	0.706524	0.620914	SLIT3	1
in utero embryonic development	in utero embryonic development	1/43	361/13638	0.685055	0.70767	0.62192	SEC24D	1
positive regulation of secretion by cell	positive regulation of secretion by cell	1/43	370/13638	0.694119	0.716049	0.629284	CADPS2	1
embryonic organ development	embryonic organ development	1/43	372/13638	0.696099	0.717106	0.630213	SATB2	1
actin filament organization	actin filament organization	1/43	374/13638	0.698066	0.717165	0.630265	SYNPO2	1
positive regulation of cell adhesion	positive regulation of cell adhesion	1/43	374/13638	0.698066	0.717165	0.630265	TESPA1	1
positive regulation of GTPase activity	positive regulation of GTPase activity	1/43	377/13638	0.700993	0.719188	0.632043	RGS6	1
regulation of lymphocyte activation	regulation of lymphocyte activation	1/43	388/13638	0.711491	0.728928	0.640602	TESPA1	1
positive regulation of protein transport	positive regulation of protein transport	1/43	389/13638	0.712427	0.728928	0.640602	PRKD1	1
anatomical structure homeostasis	anatomical structure homeostasis	1/43	395/13638	0.717983	0.732491	0.643734	SGCZ	1
establishment of organelle localization	establishment of organelle localization	1/43	396/13638	0.718899	0.732491	0.643734	SEC24D	1
cellular response to drug	cellular response to drug	1/43	397/13638	0.719812	0.732491	0.643734	EFNA5	1
positive regulation of secretion	positive regulation of secretion	1/43	397/13638	0.719812	0.732491	0.643734	CADPS2	1
negative regulation of hydrolase activity	negative regulation of hydrolase activity	1/43	402/13638	0.724332	0.736094	0.6469	MYO1D	1
phospholipid metabolic process	phospholipid metabolic process	1/43	405/13638	0.72701	0.737817	0.648415	PRKD1	1
endomembrane system organization	endomembrane system organization	1/43	411/13638	0.732291	0.742173	0.652243	PRKD1	1
positive regulation of catabolic process	positive regulation of catabolic process	1/43	413/13638	0.734029	0.742932	0.65291	PRKD1	1
regulation of protein secretion	regulation of protein secretion	1/43	416/13638	0.736615	0.743987	0.653837	EFNA5	1
response to radiation	response to radiation	1/43	418/13638	0.738325	0.743987	0.653837	NETO1	1
calcium ion transport	calcium ion transport	1/43	419/13638	0.739176	0.743987	0.653837	PRKD1	1
regulation of hemopoiesis	regulation of hemopoiesis	1/43	419/13638	0.739176	0.743987	0.653837	TESPA1	1
muscle system process	muscle system process	1/43	420/13638	0.740025	0.743987	0.653837	MLIP	1
histone modification	histone modification	1/43	439/13638	0.755642	0.758673	0.666743	PRKD1	1
covalent chromatin modification	covalent chromatin modification	1/43	452/13638	0.765796	0.767841	0.6748	PRKD1	1
dephosphorylation	dephosphorylation	1/43	461/13638	0.772583	0.773613	0.679873	MYO1D	1
divalent metal ion transport	divalent metal ion transport	1/43	464/13638	0.774802	0.774802	0.680918	PRKD1	1

### Sheet: In-Rosehip
ID	Description	GeneRatio	BgRatio	pvalue	p.adjust	qvalue	geneID	Count
ionotropic glutamate receptor signaling pathway	ionotropic glutamate receptor signaling pathway	7/115	25/13638	1.06897e-09	1.63446e-06	1.46056e-06	GRIK1/GRIN3A/GRIN2A/GRIA4/GRIK2/TIAM1/GRIA1	7
synaptic transmission, glutamatergic	synaptic transmission, glutamatergic	10/115	97/13638	8.31741e-09	6.35866e-06	5.6821e-06	GRIK1/EGFR/GRIN3A/UNC13C/RELN/GRIN2A/GRIA4/GRIK2/CDHR3/GRIA1	10
regulation of postsynaptic membrane potential	regulation of postsynaptic membrane potential	11/115	137/13638	2.05148e-08	1.04557e-05	9.34324e-06	GRIK1/GRIN3A/RELN/GRIN2A/GRIA4/GRIK2/FGF14/IGSF11/GRIA1/GABRB2/RIMS1	11
regulation of membrane potential	regulation of membrane potential	17/115	410/13638	5.63928e-08	2.15561e-05	1.92626e-05	FGF13/GRIK1/GRIN3A/PKP2/RELN/PID1/KCNC2/ADRA1A/GRIN2A/GRIA4/GRIK2/FGF14/IGSF11/GRIA1/GABRB2/SCN1A/RIMS1	17
modulation of chemical synaptic transmission	modulation of chemical synaptic transmission	17/115	430/13638	1.12057e-07	2.95228e-05	2.63816e-05	GRIK1/KIT/SLC6A1/EGFR/GRIN3A/UNC13C/NTNG1/RELN/CNTNAP4/ADRA1A/GRIN2A/GRIA4/GRIK2/FGF14/IGSF11/GRIA1/RIMS1	17
regulation of trans-synaptic signaling	regulation of trans-synaptic signaling	17/115	431/13638	1.15851e-07	2.95228e-05	2.63816e-05	GRIK1/KIT/SLC6A1/EGFR/GRIN3A/UNC13C/NTNG1/RELN/CNTNAP4/ADRA1A/GRIN2A/GRIA4/GRIK2/FGF14/IGSF11/GRIA1/RIMS1	17
glutamate receptor signaling pathway	glutamate receptor signaling pathway	8/115	99/13638	1.80897e-06	0.00034964	0.000312439	GRIK1/GRIN3A/RELN/GRIN2A/GRIA4/GRIK2/TIAM1/GRIA1	8
axonogenesis	axonogenesis	16/115	467/13638	1.82938e-06	0.00034964	0.000312439	FGF13/PTPRM/BCL11B/NTNG1/NFIB/RELN/DAB1/COL25A1/ATP8A2/UNC5D/TIAM1/EXT1/DSCAML1/SEMA6D/EPHA3/DOK6	16
synapse organization	synapse organization	14/115	404/13638	7.4898e-06	0.00118461	0.00105857	ERBB4/DNER/UNC13C/NTNG1/PTPRT/CNTN5/RELN/DOCK10/TIAM1/NRG1/UTRN/GABRB2/KIRREL3/LINGO2	14
telencephalon development	telencephalon development	11/115	248/13638	7.7476e-06	0.00118461	0.00105857	FGF13/ALK/ERBB4/EGFR/BCL11B/NFIB/RELN/DAB1/EXT1/NRG1/KIRREL3	11
axon guidance	axon guidance	11/115	269/13638	1.66343e-05	0.00227079	0.00202918	PTPRM/BCL11B/NFIB/RELN/DAB1/UNC5D/EXT1/DSCAML1/SEMA6D/EPHA3/DOK6	11
neuron projection guidance	neuron projection guidance	11/115	271/13638	1.78217e-05	0.00227079	0.00202918	PTPRM/BCL11B/NFIB/RELN/DAB1/UNC5D/EXT1/DSCAML1/SEMA6D/EPHA3/DOK6	11
regulation of synaptic plasticity	regulation of synaptic plasticity	9/115	185/13638	2.6167e-05	0.00286724	0.00256217	KIT/UNC13C/RELN/GRIN2A/GRIK2/FGF14/IGSF11/GRIA1/RIMS1	9
phosphatidylinositol 3-kinase signaling	phosphatidylinositol 3-kinase signaling	8/115	142/13638	2.62534e-05	0.00286724	0.00256217	MYO16/KIT/ERBB4/EGFR/PDGFD/NYAP2/PIP5K1B/RELN	8
neuron migration	neuron migration	8/115	150/13638	3.89146e-05	0.0039667	0.00354464	FGF13/ERBB4/DNER/RELN/DAB1/UNC5D/NRG1/KIRREL3	8
forebrain development	forebrain development	12/115	369/13638	6.47687e-05	0.00618946	0.00553091	FGF13/ALK/ERBB4/EGFR/BCL11B/NFIB/RELN/DAB1/KCNC2/EXT1/NRG1/KIRREL3	12
neurotransmitter transport	neurotransmitter transport	10/115	266/13638	8.30073e-05	0.00647004	0.00578163	GAD2/SLC6A1/SV2C/GRIN3A/UNC13C/GAD1/ADRA1A/RPH3A/SYN2/RIMS1	10
protein localization to plasma membrane	protein localization to plasma membrane	10/115	266/13638	8.30073e-05	0.00647004	0.00578163	FGF13/GRIP1/EGFR/PKP2/RAB3C/PID1/GRIP2/EPHA3/DPP6/GPR158	10
neurotransmitter secretion	neurotransmitter secretion	8/115	169/13638	9.04448e-05	0.00647004	0.00578163	GAD2/GRIN3A/UNC13C/GAD1/ADRA1A/RPH3A/SYN2/RIMS1	8
signal release from synapse	signal release from synapse	8/115	169/13638	9.04448e-05	0.00647004	0.00578163	GAD2/GRIN3A/UNC13C/GAD1/ADRA1A/RPH3A/SYN2/RIMS1	8
protein localization to cell periphery	protein localization to cell periphery	11/115	324/13638	9.05785e-05	0.00647004	0.00578163	FGF13/GRIP1/EGFR/PKP2/RAB3C/PID1/GRIP2/GRIN2A/EPHA3/DPP6/GPR158	11
regulation of cation transmembrane transport	regulation of cation transmembrane transport	11/115	325/13638	9.30941e-05	0.00647004	0.00578163	KCNIP1/KCNAB1/UBASH3B/RELN/KCNC2/GRIN2A/GRIA4/FGF14/GRIA1/UTRN/DPP6	11
phosphatidylinositol-mediated signaling	phosphatidylinositol-mediated signaling	8/115	180/13638	0.000140193	0.00931981	0.00832819	MYO16/KIT/ERBB4/EGFR/PDGFD/NYAP2/PIP5K1B/RELN	8
telencephalon cell migration	telencephalon cell migration	5/115	60/13638	0.000147416	0.00939163	0.00839237	FGF13/EGFR/RELN/DAB1/NRG1	5
inositol lipid-mediated signaling	inositol lipid-mediated signaling	8/115	183/13638	0.000157117	0.0096093	0.00858688	MYO16/KIT/ERBB4/EGFR/PDGFD/NYAP2/PIP5K1B/RELN	8
regulation of NMDA receptor activity	regulation of NMDA receptor activity	4/115	34/13638	0.000183026	0.0105303	0.00940984	RELN/GRIN2A/GRIA4/GRIA1	4
forebrain cell migration	forebrain cell migration	5/115	63/13638	0.00018595	0.0105303	0.00940984	FGF13/EGFR/RELN/DAB1/NRG1	5
learning or memory	learning or memory	9/115	247/13638	0.000240289	0.0131215	0.0117254	FGF13/KIT/SLC6A1/EGFR/KCNAB1/RELN/GRIN2A/SGK1/GRIA1	9
regulation of neuron migration	regulation of neuron migration	4/115	40/13638	0.000346907	0.0178042	0.0159099	ERBB4/RELN/UNC5D/NRG1	4
positive regulation of synaptic transmission	positive regulation of synaptic transmission	7/115	156/13638	0.000349331	0.0178042	0.0159099	EGFR/RELN/ADRA1A/GRIN2A/GRIK2/IGSF11/RIMS1	7
regulation of transporter activity	regulation of transporter activity	9/115	266/13638	0.000414294	0.020434	0.0182599	KCNAB1/RELN/KCNC2/GRIN2A/GRIA4/SGK1/FGF14/GRIA1/UTRN	9
vesicle-mediated transport in synapse	vesicle-mediated transport in synapse	8/115	213/13638	0.000439158	0.0209835	0.0187509	GRIP1/GRIN3A/UNC13C/GRIP2/ADRA1A/FGF14/SYN2/RIMS1	8
synaptic transmission, GABAergic	synaptic transmission, GABAergic	4/115	44/13638	0.000502111	0.0228384	0.0204084	SLC6A1/CNTNAP4/ADRA1A/GABRB2	4
regulation of ion transmembrane transport	regulation of ion transmembrane transport	12/115	461/13638	0.000507851	0.0228384	0.0204084	KCNIP1/KCNAB1/UBASH3B/RELN/KCNC2/GRIN2A/GRIA4/FGF14/GRIA1/UTRN/DPP6/SCN1A	12
regulation of neurotransmitter levels	regulation of neurotransmitter levels	10/115	336/13638	0.000544342	0.0232552	0.0207809	GAD2/SLC6A1/GRIN3A/UNC13C/GAD1/ADRA1A/GRIN2A/RPH3A/SYN2/RIMS1	10
cerebral cortex cell migration	cerebral cortex cell migration	4/115	45/13638	0.00054754	0.0232552	0.0207809	FGF13/EGFR/RELN/DAB1	4
regulation of cation channel activity	regulation of cation channel activity	7/115	170/13638	0.000585527	0.0235623	0.0210553	KCNAB1/RELN/KCNC2/GRIN2A/GRIA4/FGF14/GRIA1	7
cognition	cognition	9/115	280/13638	0.000600201	0.0235623	0.0210553	FGF13/KIT/SLC6A1/EGFR/KCNAB1/RELN/GRIN2A/SGK1/GRIA1	9
hippocampus development	hippocampus development	5/115	81/13638	0.000601	0.0235623	0.0210553	FGF13/ALK/RELN/DAB1/KIRREL3	5
peptidyl-tyrosine phosphorylation	peptidyl-tyrosine phosphorylation	10/115	344/13638	0.000653227	0.0249696	0.0223129	ALK/KIT/ERBB4/EGFR/PDGFD/RELN/ADRA1A/NRG1/EPHA3/ABI1	10
synapse assembly	synapse assembly	7/115	175/13638	0.000695484	0.0254269	0.0227215	ERBB4/DNER/CNTN5/NRG1/GABRB2/KIRREL3/LINGO2	7
peptidyl-tyrosine modification	peptidyl-tyrosine modification	10/115	347/13638	0.000698449	0.0254269	0.0227215	ALK/KIT/ERBB4/EGFR/PDGFD/RELN/ADRA1A/NRG1/EPHA3/ABI1	10
regulation of peptidyl-tyrosine phosphorylation	regulation of peptidyl-tyrosine phosphorylation	8/115	231/13638	0.000749404	0.0266474	0.0238122	KIT/ERBB4/EGFR/PDGFD/RELN/ADRA1A/NRG1/ABI1	8
muscle system process	muscle system process	11/115	420/13638	0.000832871	0.0289423	0.0258628	FGF13/KIT/PKP2/TRPC3/TACR1/GRIP2/ADRA1A/ATP8A2/TIAM1/UTRN/SCN1A	11
dendrite development	dendrite development	8/115	243/13638	0.00104027	0.0353461	0.0315853	ALK/GRIP1/GRIN3A/RELN/DOCK10/DAB1/TIAM1/ABI1	8
signal release	signal release	11/115	437/13638	0.00114937	0.0382039	0.0341391	GAD2/EGFR/GRIN3A/UNC13C/GAD1/KCNC2/ADRA1A/RPH3A/TIAM1/SYN2/RIMS1	11
regulation of metal ion transport	regulation of metal ion transport	10/115	373/13638	0.00120986	0.039359	0.0351713	KCNIP1/KCNAB1/UBASH3B/PKP2/TRPC3/KCNC2/NKAIN3/FGF14/UTRN/DPP6	10
excitatory postsynaptic potential	excitatory postsynaptic potential	5/115	96/13638	0.00129735	0.0413261	0.0369291	RELN/GRIN2A/GRIK2/IGSF11/RIMS1	5
regulation of transmembrane transporter activity	regulation of transmembrane transporter activity	8/115	256/13638	0.00145091	0.0452744	0.0404572	KCNAB1/RELN/KCNC2/GRIN2A/GRIA4/FGF14/GRIA1/UTRN	8
positive regulation of neurogenesis	positive regulation of neurogenesis	11/115	453/13638	0.00153232	0.0466493	0.0416858	ALK/GRIP1/KIT/RELN/VWC2/DAB1/ATP8A2/TIAM1/EPHA3/TENM4/RIMS1	11
peptidyl-tyrosine dephosphorylation	peptidyl-tyrosine dephosphorylation	5/115	100/13638	0.00155599	0.0466493	0.0416858	EYA4/PTPRM/UBASH3B/PTPRT/PTPRB	5
chemical synaptic transmission, postsynaptic	chemical synaptic transmission, postsynaptic	5/115	102/13638	0.00169867	0.04989	0.0445817	RELN/GRIN2A/GRIK2/IGSF11/RIMS1	5
positive regulation of nervous system process	positive regulation of nervous system process	4/115	61/13638	0.00172935	0.04989	0.0445817	RELN/IGSF11/TENM4/RIMS1	4
glial cell differentiation	glial cell differentiation	7/115	206/13638	0.00179277	0.050762	0.045361	EGFR/DNER/NFIB/RELN/DAB1/NRG1/TENM4	7
limbic system development	limbic system development	5/115	106/13638	0.00201253	0.0559482	0.0499954	FGF13/ALK/RELN/DAB1/KIRREL3	5
muscle contraction	muscle contraction	9/115	335/13638	0.0020983	0.0572912	0.0511954	FGF13/KIT/PKP2/TACR1/GRIP2/ADRA1A/ATP8A2/UTRN/SCN1A	9
regulation of synaptic transmission, GABAergic	regulation of synaptic transmission, GABAergic	3/115	31/13638	0.00221042	0.0592936	0.0529848	SLC6A1/CNTNAP4/ADRA1A	3
sodium ion transport	sodium ion transport	7/115	215/13638	0.00228338	0.0601947	0.05379	FGF13/PKP2/NKAIN3/SGK1/SLC24A3/UTRN/SCN1A	7
ERBB2 signaling pathway	ERBB2 signaling pathway	3/115	32/13638	0.00242421	0.060922	0.05444	ERBB4/EGFR/NRG1	3
long-term memory	long-term memory	3/115	32/13638	0.00242421	0.060922	0.05444	RELN/SGK1/GRIA1	3
gliogenesis	gliogenesis	8/115	278/13638	0.00243051	0.060922	0.05444	EGFR/DNER/NFIB/RELN/DAB1/TIAM1/NRG1/TENM4	8
regulation of muscle system process	regulation of muscle system process	7/115	222/13638	0.00273203	0.0673754	0.0602068	FGF13/KIT/PKP2/TRPC3/TACR1/ADRA1A/UTRN	7
regulation of neurotransmitter receptor activity	regulation of neurotransmitter receptor activity	4/115	70/13638	0.00286724	0.0685909	0.0612929	RELN/GRIN2A/GRIA4/GRIA1	4
memory	memory	5/115	115/13638	0.00287104	0.0685909	0.0612929	FGF13/RELN/GRIN2A/SGK1/GRIA1	5
midgut development	midgut development	2/115	10/13638	0.00303488	0.0706293	0.0631144	EGFR/DAB1	2
pallium development	pallium development	6/115	169/13638	0.00306497	0.0706293	0.0631144	FGF13/ALK/EGFR/RELN/DAB1/KIRREL3	6
positive regulation of neuron differentiation	positive regulation of neuron differentiation	9/115	355/13638	0.00309494	0.0706293	0.0631144	ALK/GRIP1/RELN/VWC2/DAB1/ATP8A2/TIAM1/EPHA3/RIMS1	9
modulation of excitatory postsynaptic potential	modulation of excitatory postsynaptic potential	3/115	38/13638	0.00397474	0.0893732	0.0798639	RELN/IGSF11/RIMS1	3
action potential	action potential	5/115	127/13638	0.00439216	0.0948061	0.0847188	FGF13/PKP2/ADRA1A/GRIK2/SCN1A	5
endosome to plasma membrane protein transport	endosome to plasma membrane protein transport	2/115	12/13638	0.00440238	0.0948061	0.0847188	GRIP1/GRIP2	2
negative regulation of neuron migration	negative regulation of neuron migration	2/115	12/13638	0.00440238	0.0948061	0.0847188	ERBB4/NRG1	2
protein localization to synapse	protein localization to synapse	4/115	80/13638	0.00463785	0.0982844	0.087827	GRIP1/RELN/GRIP2/GRIN2A	4
detection of abiotic stimulus	detection of abiotic stimulus	5/115	129/13638	0.00469245	0.0982844	0.087827	KIT/TRPC3/TACR1/ATP8A2/SCN1A	5
positive regulation of phospholipase C activity	positive regulation of phospholipase C activity	3/115	41/13638	0.00493156	0.101897	0.091055	KIT/EGFR/ADRA1A	3
phospholipid transport	phospholipid transport	4/115	82/13638	0.00506354	0.103229	0.0922453	PRELID2/ATP11C/ATP8A2/XKR4	4
protein localization to postsynaptic membrane	protein localization to postsynaptic membrane	3/115	42/13638	0.00527865	0.106198	0.0948987	GRIP1/GRIP2/GRIN2A	3
phospholipid translocation	phospholipid translocation	3/115	43/13638	0.00564009	0.11056	0.0987967	ATP11C/ATP8A2/XKR4	3
regulation of phospholipase C activity	regulation of phospholipase C activity	3/115	43/13638	0.00564009	0.11056	0.0987967	KIT/EGFR/ADRA1A	3
synaptic vesicle cycle	synaptic vesicle cycle	6/115	194/13638	0.00599298	0.115451	0.103167	GRIN3A/UNC13C/ADRA1A/FGF14/SYN2/RIMS1	6
ERBB signaling pathway	ERBB signaling pathway	5/115	137/13638	0.00604061	0.115451	0.103167	ERBB4/EGFR/DGKD/NRG1/CDH13	5
cardiac muscle tissue development	cardiac muscle tissue development	6/115	197/13638	0.00644712	0.121127	0.108239	SGCZ/ERBB4/PKP2/ADRA1A/NRG1/TENM4	6
regulation of protein tyrosine kinase activity	regulation of protein tyrosine kinase activity	4/115	88/13638	0.00649603	0.121127	0.108239	RELN/ADRA1A/NRG1/ABI1	4
positive regulation of ion transport	positive regulation of ion transport	7/115	261/13638	0.00658839	0.121369	0.108456	SLC6A1/PKP2/TRPC3/RELN/KCNC2/ATP8A2/FGF14	7
lipid translocation	lipid translocation	3/115	46/13638	0.00681205	0.122483	0.109451	ATP11C/ATP8A2/XKR4	3
inhibitory postsynaptic potential	inhibitory postsynaptic potential	2/115	15/13638	0.00688916	0.122483	0.109451	GRIK2/RIMS1	2
neuromuscular process controlling posture	neuromuscular process controlling posture	2/115	15/13638	0.00688916	0.122483	0.109451	ATP8A2/SCN1A	2
learning	learning	5/115	142/13638	0.00700991	0.123197	0.110089	FGF13/KIT/SLC6A1/RELN/GRIN2A	5
glial cell migration	glial cell migration	3/115	48/13638	0.0076678	0.131731	0.117715	RELN/DAB1/TIAM1	3
regulation of action potential	regulation of action potential	3/115	48/13638	0.0076678	0.131731	0.117715	FGF13/PKP2/ADRA1A	3
tongue development	tongue development	2/115	16/13638	0.00783019	0.133026	0.118872	KIT/EGFR	2
dicarboxylic acid catabolic process	dicarboxylic acid catabolic process	2/115	17/13638	0.00882563	0.146678	0.131072	GAD2/GAD1	2
megakaryocyte development	megakaryocyte development	2/115	17/13638	0.00882563	0.146678	0.131072	KIT/ABI1	2
regulation of potassium ion transport	regulation of potassium ion transport	4/115	97/13638	0.00911187	0.149807	0.133868	KCNIP1/KCNAB1/KCNC2/DPP6	4
striated muscle tissue development	striated muscle tissue development	8/115	348/13638	0.00922311	0.150023	0.13406	SGCZ/ERBB4/DNER/KCNAB1/PKP2/ADRA1A/NRG1/TENM4	8
regulation of membrane lipid distribution	regulation of membrane lipid distribution	3/115	52/13638	0.00956242	0.153905	0.137529	ATP11C/ATP8A2/XKR4	3
regulation of muscle contraction	regulation of muscle contraction	5/115	154/13638	0.00977067	0.154064	0.137672	FGF13/KIT/PKP2/TACR1/ADRA1A	5
smooth muscle contraction	smooth muscle contraction	4/115	99/13638	0.00977387	0.154064	0.137672	KIT/TACR1/GRIP2/ADRA1A	4
receptor localization to synapse	receptor localization to synapse	3/115	54/13638	0.010603	0.165428	0.147827	GRIP1/RELN/GRIP2	3
neuromuscular process	neuromuscular process	4/115	102/13638	0.0108243	0.167175	0.149387	GRIN3A/GRIN2A/ATP8A2/SCN1A	4
positive regulation of phospholipase activity	positive regulation of phospholipase activity	3/115	55/13638	0.0111469	0.170437	0.152302	KIT/EGFR/ADRA1A	3
muscle tissue development	muscle tissue development	8/115	362/13638	0.0115187	0.173339	0.154896	SGCZ/ERBB4/DNER/KCNAB1/PKP2/ADRA1A/NRG1/TENM4	8
regulation of receptor signaling pathway via STAT	regulation of receptor signaling pathway via STAT	4/115	104/13638	0.0115635	0.173339	0.154896	KIT/ERBB4/PTPRT/DAB1	4
sensory perception of mechanical stimulus	sensory perception of mechanical stimulus	5/115	163/13638	0.0122775	0.182255	0.162863	EYA4/KIT/CNTN5/GABRB2/SCN1A	5
positive regulation of transporter activity	positive regulation of transporter activity	4/115	107/13638	0.0127321	0.182266	0.162873	RELN/KCNC2/SGK1/FGF14	4
calcium ion homeostasis	calcium ion homeostasis	9/115	444/13638	0.012745	0.182266	0.162873	UBASH3B/TRPC3/TACR1/ADRA1A/GRIN2A/GRIK2/SLC24A3/GRIA1/TMTC2	9
dendritic spine morphogenesis	dendritic spine morphogenesis	3/115	58/13638	0.0128742	0.182266	0.162873	RELN/DOCK10/TIAM1	3
glomerulus development	glomerulus development	3/115	58/13638	0.0128742	0.182266	0.162873	PDGFD/MTSS1/KIRREL3	3
regulation of smooth muscle contraction	regulation of smooth muscle contraction	3/115	58/13638	0.0128742	0.182266	0.162873	KIT/TACR1/ADRA1A	3
striated muscle contraction	striated muscle contraction	5/115	166/13638	0.0132018	0.185189	0.165485	FGF13/PKP2/ADRA1A/ATP8A2/SCN1A	5
retina layer formation	retina layer formation	2/115	21/13638	0.0133323	0.185319	0.165601	PTPRM/ATP8A2	2
neural nucleus development	neural nucleus development	3/115	59/13638	0.0134821	0.185713	0.165953	NFIB/KCNC2/KIRREL3	3
cell fate commitment	cell fate commitment	6/115	233/13638	0.0140203	0.191402	0.171037	FGF13/ERBB4/BCL11B/DSCAML1/NRG1/TENM4	6
organophosphate ester transport	organophosphate ester transport	4/115	112/13638	0.0148427	0.200836	0.179467	PRELID2/ATP11C/ATP8A2/XKR4	4
cerebral cortex development	cerebral cortex development	4/115	114/13638	0.0157452	0.203041	0.181438	FGF13/EGFR/RELN/DAB1	4
regulation of synaptic vesicle cycle	regulation of synaptic vesicle cycle	4/115	114/13638	0.0157452	0.203041	0.181438	GRIN3A/ADRA1A/FGF14/RIMS1	4
cerebral cortex radial glia guided migration	cerebral cortex radial glia guided migration	2/115	23/13638	0.0158875	0.203041	0.181438	RELN/DAB1	2
nitric oxide mediated signal transduction	nitric oxide mediated signal transduction	2/115	23/13638	0.0158875	0.203041	0.181438	EGFR/KCNC2	2
telencephalon glial cell migration	telencephalon glial cell migration	2/115	23/13638	0.0158875	0.203041	0.181438	RELN/DAB1	2
response to ammonium ion	response to ammonium ion	5/115	174/13638	0.0158942	0.203041	0.181438	ALK/SLC6A1/KCNC2/TIAM1/GABRB2	5
cell growth	cell growth	9/115	461/13638	0.0159352	0.203041	0.181438	FGF13/EGFR/ADRA1A/RERG/GNG4/SGK1/TIAM1/SEMA6D/RIMS1	9
Notch signaling pathway	Notch signaling pathway	5/115	175/13638	0.0162546	0.205399	0.183545	KIT/EGFR/DNER/GRIP2/MAML3	5
somatic stem cell division	somatic stem cell division	2/115	24/13638	0.0172374	0.216032	0.193047	FGF13/KIT	2
regulation of phospholipase activity	regulation of phospholipase activity	3/115	65/13638	0.0174698	0.217165	0.194059	KIT/EGFR/ADRA1A	3
muscle cell proliferation	muscle cell proliferation	5/115	179/13638	0.0177508	0.217304	0.194183	ERBB4/EGFR/PDGFD/CDH13/TENM4	5
synaptic vesicle exocytosis	synaptic vesicle exocytosis	4/115	119/13638	0.0181505	0.217304	0.194183	GRIN3A/UNC13C/ADRA1A/RIMS1	4
positive regulation of MAP kinase activity	positive regulation of MAP kinase activity	6/115	247/13638	0.0181831	0.217304	0.194183	ALK/KIT/EGFR/PDGFD/TIAM1/NRG1	6
calcium-ion regulated exocytosis	calcium-ion regulated exocytosis	3/115	66/13638	0.0181915	0.217304	0.194183	UNC13C/SYN2/RIMS1	3
positive regulation of lipase activity	positive regulation of lipase activity	3/115	66/13638	0.0181915	0.217304	0.194183	KIT/EGFR/ADRA1A	3
innervation	innervation	2/115	25/13638	0.0186342	0.220866	0.197366	COL25A1/GABRB2	2
positive regulation of cation channel activity	positive regulation of cation channel activity	3/115	67/13638	0.0189297	0.222643	0.198954	RELN/KCNC2/FGF14	3
cardiac muscle cell action potential	cardiac muscle cell action potential	3/115	68/13638	0.0196843	0.229751	0.205306	FGF13/PKP2/SCN1A	3
glutamine family amino acid catabolic process	glutamine family amino acid catabolic process	2/115	26/13638	0.0200772	0.231677	0.207026	GAD2/GAD1	2
receptor signaling pathway via STAT	receptor signaling pathway via STAT	4/115	123/13638	0.0202308	0.231677	0.207026	KIT/ERBB4/PTPRT/DAB1	4
cardiac muscle cell contraction	cardiac muscle cell contraction	3/115	69/13638	0.0204554	0.231677	0.207026	FGF13/PKP2/SCN1A	3
negative regulation of axonogenesis	negative regulation of axonogenesis	3/115	69/13638	0.0204554	0.231677	0.207026	FGF13/DAB1/SEMA6D	3
regulation of nervous system process	regulation of nervous system process	4/115	125/13638	0.0213239	0.23878	0.213374	RELN/IGSF11/TENM4/RIMS1	4
positive regulation of cardiac muscle hypertrophy	positive regulation of cardiac muscle hypertrophy	2/115	27/13638	0.0215655	0.23878	0.213374	TRPC3/ADRA1A	2
detection of external stimulus	detection of external stimulus	4/115	126/13638	0.0218838	0.23878	0.213374	KIT/TRPC3/ATP8A2/SCN1A	4
regulation of blood vessel diameter	regulation of blood vessel diameter	4/115	126/13638	0.0218838	0.23878	0.213374	EGFR/PTPRM/GRIP2/ADRA1A	4
regulation of tube diameter	regulation of tube diameter	4/115	126/13638	0.0218838	0.23878	0.213374	EGFR/PTPRM/GRIP2/ADRA1A	4
vasoconstriction	vasoconstriction	3/115	71/13638	0.0220469	0.23878	0.213374	EGFR/GRIP2/ADRA1A	3
positive regulation of chemotaxis	positive regulation of chemotaxis	4/115	127/13638	0.0224526	0.23878	0.213374	PDGFD/CXCL14/TIAM1/CDH13	4
regulation of tube size	regulation of tube size	4/115	127/13638	0.0224526	0.23878	0.213374	EGFR/PTPRM/GRIP2/ADRA1A	4
locomotory behavior	locomotory behavior	5/115	191/13638	0.0227788	0.23878	0.213374	ALK/GAD1/DAB1/NRG1/SCN1A	5
negative regulation of synaptic transmission	negative regulation of synaptic transmission	3/115	72/13638	0.0228674	0.23878	0.213374	SLC6A1/GRIK2/GRIA1	3
positive regulation of muscle hypertrophy	positive regulation of muscle hypertrophy	2/115	28/13638	0.0230982	0.23878	0.213374	TRPC3/ADRA1A	2
startle response	startle response	2/115	28/13638	0.0230982	0.23878	0.213374	GRIN3A/GRIN2A	2
mesenchymal cell differentiation	mesenchymal cell differentiation	5/115	193/13638	0.0236978	0.23878	0.213374	ERBB4/TIAM1/NRG1/SEMA6D/EPHA3	5
multicellular organismal response to stress	multicellular organismal response to stress	3/115	73/13638	0.0237044	0.23878	0.213374	TACR1/RELN/GRIK2	3
heart contraction	heart contraction	6/115	263/13638	0.0238993	0.23878	0.213374	FGF13/SGCZ/KCNIP1/PKP2/ADRA1A/SCN1A	6
lamellipodium organization	lamellipodium organization	3/115	74/13638	0.0245578	0.23878	0.213374	KIT/CDH13/ABI1	3
neural crest cell development	neural crest cell development	3/115	74/13638	0.0245578	0.23878	0.213374	ERBB4/NRG1/SEMA6D	3
positive regulation of dendrite development	positive regulation of dendrite development	3/115	74/13638	0.0245578	0.23878	0.213374	ALK/RELN/TIAM1	3
regulation of cardiac muscle contraction	regulation of cardiac muscle contraction	3/115	74/13638	0.0245578	0.23878	0.213374	FGF13/PKP2/ADRA1A	3
activation of phospholipase C activity	activation of phospholipase C activity	2/115	29/13638	0.0246744	0.23878	0.213374	EGFR/ADRA1A	2
positive regulation of smooth muscle contraction	positive regulation of smooth muscle contraction	2/115	29/13638	0.0246744	0.23878	0.213374	KIT/ADRA1A	2
positive regulation of vasoconstriction	positive regulation of vasoconstriction	2/115	29/13638	0.0246744	0.23878	0.213374	EGFR/ADRA1A	2
retrograde transport, endosome to plasma membrane	retrograde transport, endosome to plasma membrane	2/115	29/13638	0.0246744	0.23878	0.213374	GRIP1/GRIP2	2
regulation of chemotaxis	regulation of chemotaxis	5/115	196/13638	0.0251208	0.241525	0.215827	PDGFD/CXCL14/TIAM1/CDH13/SEMA6D	5
negative regulation of blood vessel diameter	negative regulation of blood vessel diameter	3/115	75/13638	0.0254277	0.241525	0.215827	EGFR/GRIP2/ADRA1A	3
cardiocyte differentiation	cardiocyte differentiation	4/115	132/13638	0.025432	0.241525	0.215827	EGFR/ADRA1A/NRG1/TENM4	4
cardiac muscle contraction	cardiac muscle contraction	4/115	133/13638	0.0260551	0.242374	0.216586	FGF13/PKP2/ADRA1A/SCN1A	4
cerebral cortex radially oriented cell migration	cerebral cortex radially oriented cell migration	2/115	30/13638	0.0262934	0.242374	0.216586	RELN/DAB1	2
response to pain	response to pain	2/115	30/13638	0.0262934	0.242374	0.216586	TACR1/RELN	2
associative learning	associative learning	3/115	76/13638	0.026314	0.242374	0.216586	KIT/RELN/GRIN2A	3
cardiac muscle tissue growth	cardiac muscle tissue growth	3/115	76/13638	0.026314	0.242374	0.216586	ERBB4/ADRA1A/TENM4	3
cardiac muscle hypertrophy	cardiac muscle hypertrophy	3/115	77/13638	0.0272168	0.247241	0.220935	TRPC3/ADRA1A/TIAM1	3
dendritic spine organization	dendritic spine organization	3/115	77/13638	0.0272168	0.247241	0.220935	RELN/DOCK10/TIAM1	3
heart process	heart process	6/115	272/13638	0.0275937	0.247241	0.220935	FGF13/SGCZ/KCNIP1/PKP2/ADRA1A/SCN1A	6
adult walking behavior	adult walking behavior	2/115	31/13638	0.0279543	0.247241	0.220935	DAB1/SCN1A	2
olfactory bulb development	olfactory bulb development	2/115	31/13638	0.0279543	0.247241	0.220935	ERBB4/EXT1	2
mesenchymal cell development	mesenchymal cell development	3/115	78/13638	0.028136	0.247241	0.220935	ERBB4/NRG1/SEMA6D	3
myoblast differentiation	myoblast differentiation	3/115	78/13638	0.028136	0.247241	0.220935	KCNAB1/CXCL14/NRG1	3
stem cell development	stem cell development	3/115	78/13638	0.028136	0.247241	0.220935	ERBB4/NRG1/SEMA6D	3
potassium ion transmembrane transport	potassium ion transmembrane transport	5/115	203/13638	0.028652	0.250336	0.223701	KCNIP1/KCNAB1/KCNC2/SLC24A3/DPP6	5
regulation of synaptic vesicle exocytosis	regulation of synaptic vesicle exocytosis	3/115	79/13638	0.0290716	0.252559	0.225687	GRIN3A/ADRA1A/RIMS1	3
negative regulation of neurogenesis	negative regulation of neurogenesis	6/115	276/13638	0.0293509	0.253321	0.226368	FGF13/ERBB4/ZNF536/DAB1/NRG1/SEMA6D	6
glutamate metabolic process	glutamate metabolic process	2/115	32/13638	0.0296563	0.253321	0.226368	GAD2/GAD1	2
olfactory lobe development	olfactory lobe development	2/115	32/13638	0.0296563	0.253321	0.226368	ERBB4/EXT1	2
striated muscle hypertrophy	striated muscle hypertrophy	3/115	80/13638	0.0300235	0.255033	0.227898	TRPC3/ADRA1A/TIAM1	3
cellular calcium ion homeostasis	cellular calcium ion homeostasis	8/115	434/13638	0.0303885	0.256707	0.229394	UBASH3B/TRPC3/TACR1/ADRA1A/GRIN2A/GRIK2/SLC24A3/GRIA1	8
regulation of neurotransmitter transport	regulation of neurotransmitter transport	4/115	140/13638	0.0306741	0.257696	0.230278	SLC6A1/GRIN3A/ADRA1A/RIMS1	4
walking behavior	walking behavior	2/115	33/13638	0.0313986	0.258841	0.231301	DAB1/SCN1A	2
epithelial cell proliferation	epithelial cell proliferation	7/115	358/13638	0.0318172	0.258841	0.231301	KIT/EGFR/PTPRM/BCL11B/NFIB/MTSS1/CDH13	7
muscle hypertrophy	muscle hypertrophy	3/115	82/13638	0.0319765	0.258841	0.231301	TRPC3/ADRA1A/TIAM1	3
neural crest cell differentiation	neural crest cell differentiation	3/115	82/13638	0.0319765	0.258841	0.231301	ERBB4/NRG1/SEMA6D	3
regulation of muscle adaptation	regulation of muscle adaptation	3/115	82/13638	0.0319765	0.258841	0.231301	TRPC3/ADRA1A/UTRN	3
sensory perception of sound	sensory perception of sound	4/115	143/13638	0.0327925	0.258841	0.231301	EYA4/KIT/CNTN5/GABRB2	4
heart growth	heart growth	3/115	83/13638	0.0329774	0.258841	0.231301	ERBB4/ADRA1A/TENM4	3
long-term synaptic potentiation	long-term synaptic potentiation	3/115	83/13638	0.0329774	0.258841	0.231301	RELN/GRIN2A/IGSF11	3
regulation of sodium ion transport	regulation of sodium ion transport	3/115	83/13638	0.0329774	0.258841	0.231301	PKP2/NKAIN3/UTRN	3
bone cell development	bone cell development	2/115	34/13638	0.0331804	0.258841	0.231301	KIT/ABI1	2
neuronal action potential	neuronal action potential	2/115	34/13638	0.0331804	0.258841	0.231301	GRIK2/SCN1A	2
positive regulation of blood pressure	positive regulation of blood pressure	2/115	34/13638	0.0331804	0.258841	0.231301	GRIP2/ADRA1A	2
Rac protein signal transduction	Rac protein signal transduction	2/115	34/13638	0.0331804	0.258841	0.231301	TIAM1/CDH13	2
salivary gland morphogenesis	salivary gland morphogenesis	2/115	34/13638	0.0331804	0.258841	0.231301	EGFR/NFIB	2
cell-matrix adhesion	cell-matrix adhesion	5/115	212/13638	0.0336349	0.261055	0.233279	FREM1/TIAM1/CDH13/UTRN/EPHA3	5
dendrite morphogenesis	dendrite morphogenesis	4/115	145/13638	0.0342513	0.264496	0.236354	RELN/DOCK10/TIAM1/ABI1	4
cellular response to interleukin-6	cellular response to interleukin-6	2/115	35/13638	0.035001	0.267788	0.239295	PTPRT/PID1	2
neuron projection organization	neuron projection organization	3/115	85/13638	0.0350278	0.267788	0.239295	RELN/DOCK10/TIAM1	3
response to light stimulus	response to light stimulus	6/115	292/13638	0.0371127	0.281146	0.251232	KIT/EGFR/TRPC3/KCNC2/GRIN2A/ATP8A2	6
regulation of lipase activity	regulation of lipase activity	3/115	87/13638	0.0371429	0.281146	0.251232	KIT/EGFR/ADRA1A	3
regulation of striated muscle contraction	regulation of striated muscle contraction	3/115	88/13638	0.0382246	0.287655	0.257049	FGF13/PKP2/ADRA1A	3
keratinocyte proliferation	keratinocyte proliferation	2/115	37/13638	0.0387554	0.287655	0.257049	BCL11B/CDH13	2
response to interleukin-6	response to interleukin-6	2/115	37/13638	0.0387554	0.287655	0.257049	PTPRT/PID1	2
salivary gland development	salivary gland development	2/115	37/13638	0.0387554	0.287655	0.257049	EGFR/NFIB	2
negative regulation of nervous system development	negative regulation of nervous system development	6/115	296/13638	0.0392407	0.28985	0.25901	FGF13/ERBB4/ZNF536/DAB1/NRG1/SEMA6D	6
regulation of signaling receptor activity	regulation of signaling receptor activity	4/115	152/13638	0.0396519	0.290947	0.25999	RELN/GRIN2A/GRIA4/GRIA1	4
developmental cell growth	developmental cell growth	5/115	222/13638	0.0397697	0.290947	0.25999	FGF13/ADRA1A/TIAM1/SEMA6D/RIMS1	5
regulation of bone resorption	regulation of bone resorption	2/115	38/13638	0.0406876	0.294841	0.26347	EGFR/UBASH3B	2
regulation of cardiac muscle cell contraction	regulation of cardiac muscle cell contraction	2/115	38/13638	0.0406876	0.294841	0.26347	FGF13/PKP2	2
positive regulation of protein kinase B signaling	positive regulation of protein kinase B signaling	4/115	155/13638	0.0421071	0.303687	0.271375	KIT/ERBB4/EGFR/NRG1	4
ventral spinal cord development	ventral spinal cord development	2/115	39/13638	0.0426556	0.30399	0.271645	RELN/DAB1	2
localization within membrane	localization within membrane	3/115	92/13638	0.0427107	0.30399	0.271645	RELN/GRIK2/CDH13	3
calcium ion transport into cytosol	calcium ion transport into cytosol	4/115	156/13638	0.0429443	0.30399	0.271645	UBASH3B/TRPC3/ADRA1A/GRIN2A	4
vascular process in circulatory system	vascular process in circulatory system	4/115	156/13638	0.0429443	0.30399	0.271645	EGFR/PTPRM/GRIP2/ADRA1A	4
embryonic skeletal system development	embryonic skeletal system development	3/115	93/13638	0.0438718	0.308973	0.276099	CHST11/EXT1/DSCAML1	3
protein autophosphorylation	protein autophosphorylation	5/115	229/13638	0.0444454	0.308973	0.276099	ALK/KIT/ERBB4/EGFR/PDGFD	5
positive regulation of calcium-mediated signaling	positive regulation of calcium-mediated signaling	2/115	40/13638	0.0446586	0.308973	0.276099	NRG1/CDH13	2
positive regulation of dendrite morphogenesis	positive regulation of dendrite morphogenesis	2/115	40/13638	0.0446586	0.308973	0.276099	RELN/TIAM1	2
stem cell division	stem cell division	2/115	40/13638	0.0446586	0.308973	0.276099	FGF13/KIT	2
regulation of Notch signaling pathway	regulation of Notch signaling pathway	3/115	94/13638	0.0450486	0.310267	0.277255	KIT/EGFR/MAML3	3
regulation of epithelial cell proliferation	regulation of epithelial cell proliferation	6/115	307/13638	0.0454892	0.311897	0.278711	EGFR/PTPRM/BCL11B/NFIB/MTSS1/CDH13	6
potassium ion transport	potassium ion transport	5/115	231/13638	0.0458395	0.312895	0.279604	KCNIP1/KCNAB1/KCNC2/SLC24A3/DPP6	5
regulation of cell growth	regulation of cell growth	7/115	389/13638	0.0463807	0.315182	0.281647	FGF13/EGFR/RERG/GNG4/SGK1/SEMA6D/RIMS1	7
regulation of cell morphogenesis	regulation of cell morphogenesis	8/115	475/13638	0.0475599	0.321766	0.28753	FGF13/GRIP1/KIT/RELN/DAB1/TIAM1/SEMA6D/RIMS1	8
dendritic spine development	dendritic spine development	3/115	97/13638	0.0486726	0.324193	0.289699	RELN/DOCK10/TIAM1	3
cell-cell adhesion mediated by cadherin	cell-cell adhesion mediated by cadherin	2/115	42/13638	0.0487668	0.324193	0.289699	CDHR3/CDH13	2
intermediate filament cytoskeleton organization	intermediate filament cytoskeleton organization	2/115	42/13638	0.0487668	0.324193	0.289699	PKP2/ATP8A2	2
regulation of long-term synaptic potentiation	regulation of long-term synaptic potentiation	2/115	42/13638	0.0487668	0.324193	0.289699	RELN/IGSF11	2
calcium ion transmembrane transport	calcium ion transmembrane transport	6/115	313/13638	0.0491458	0.325298	0.290687	GRIN3A/UBASH3B/TRPC3/GRIN2A/FGF14/SLC24A3	6
detection of mechanical stimulus	detection of mechanical stimulus	2/115	43/13638	0.0508705	0.330983	0.295767	KIT/SCN1A	2
intermediate filament-based process	intermediate filament-based process	2/115	43/13638	0.0508705	0.330983	0.295767	PKP2/ATP8A2	2
negative chemotaxis	negative chemotaxis	2/115	43/13638	0.0508705	0.330983	0.295767	NRG1/SEMA6D	2
regulation of actin filament-based movement	regulation of actin filament-based movement	2/115	43/13638	0.0508705	0.330983	0.295767	FGF13/PKP2	2
second-messenger-mediated signaling	second-messenger-mediated signaling	7/115	398/13638	0.0512983	0.332352	0.29699	EGFR/DGKD/KCNC2/ADRA1A/GRIN2A/NRG1/CDH13	7
negative regulation of cell development	negative regulation of cell development	6/115	318/13638	0.0523283	0.336129	0.300366	FGF13/ERBB4/ZNF536/DAB1/NRG1/SEMA6D	6
regulation of MAP kinase activity	regulation of MAP kinase activity	6/115	318/13638	0.0523283	0.336129	0.300366	ALK/KIT/EGFR/PDGFD/TIAM1/NRG1	6
positive regulation of muscle contraction	positive regulation of muscle contraction	2/115	44/13638	0.0530064	0.336129	0.300366	KIT/ADRA1A	2
regulation of dendritic spine morphogenesis	regulation of dendritic spine morphogenesis	2/115	44/13638	0.0530064	0.336129	0.300366	RELN/TIAM1	2
ventricular cardiac muscle tissue morphogenesis	ventricular cardiac muscle tissue morphogenesis	2/115	44/13638	0.0530064	0.336129	0.300366	PKP2/NRG1	2
negative regulation of cell migration	negative regulation of cell migration	5/115	241/13638	0.0532003	0.336129	0.300366	ERBB4/PTPRM/PTPRT/NRG1/SEMA6D	5
mesenchyme development	mesenchyme development	5/115	242/13638	0.0539723	0.339603	0.30347	ERBB4/TIAM1/NRG1/SEMA6D/EPHA3	5
regulation of JNK cascade	regulation of JNK cascade	4/115	169/13638	0.0546801	0.342647	0.30619	EGFR/GRIK2/TIAM1/SH3RF3	4
regulation of bone remodeling	regulation of bone remodeling	2/115	45/13638	0.0551739	0.34293	0.306443	EGFR/UBASH3B	2
regulation of cardiocyte differentiation	regulation of cardiocyte differentiation	2/115	45/13638	0.0551739	0.34293	0.306443	EGFR/NRG1	2
exocrine system development	exocrine system development	2/115	46/13638	0.0573721	0.350888	0.313554	EGFR/NFIB	2
neurotransmitter receptor transport	neurotransmitter receptor transport	2/115	46/13638	0.0573721	0.350888	0.313554	GRIP1/GRIP2	2
positive regulation of Notch signaling pathway	positive regulation of Notch signaling pathway	2/115	46/13638	0.0573721	0.350888	0.313554	KIT/MAML3	2
vesicle docking involved in exocytosis	vesicle docking involved in exocytosis	2/115	46/13638	0.0573721	0.350888	0.313554	UNC13C/RAB3C	2
central nervous system neuron differentiation	central nervous system neuron differentiation	4/115	173/13638	0.0586079	0.351923	0.314479	ERBB4/BCL11B/NFIB/UNC5D	4
cytosolic calcium ion transport	cytosolic calcium ion transport	4/115	173/13638	0.0586079	0.351923	0.314479	UBASH3B/TRPC3/ADRA1A/GRIN2A	4
muscle adaptation	muscle adaptation	3/115	105/13638	0.0590096	0.351923	0.314479	TRPC3/ADRA1A/UTRN	3
cell-substrate adhesion	cell-substrate adhesion	6/115	328/13638	0.0590651	0.351923	0.314479	FREM1/VWC2/TIAM1/CDH13/UTRN/EPHA3	6
cardiac muscle cell proliferation	cardiac muscle cell proliferation	2/115	47/13638	0.0596006	0.351923	0.314479	ERBB4/TENM4	2
response to amine	response to amine	2/115	47/13638	0.0596006	0.351923	0.314479	KCNC2/GRIN2A	2
response to epidermal growth factor	response to epidermal growth factor	2/115	47/13638	0.0596006	0.351923	0.314479	ERBB4/EGFR	2
visual learning	visual learning	2/115	47/13638	0.0596006	0.351923	0.314479	KIT/GRIN2A	2
negative regulation of cell growth	negative regulation of cell growth	4/115	174/13638	0.0596129	0.351923	0.314479	FGF13/RERG/GNG4/SEMA6D	4
regulation of neurotransmitter secretion	regulation of neurotransmitter secretion	3/115	106/13638	0.060369	0.355016	0.317243	GRIN3A/ADRA1A/RIMS1	3
regulation of ERK1 and ERK2 cascade	regulation of ERK1 and ERK2 cascade	5/115	251/13638	0.0612136	0.358604	0.320449	ERBB4/EGFR/PDGFD/ADRA1A/TIAM1	5
neuron recognition	neuron recognition	2/115	48/13638	0.0618585	0.359626	0.321362	DSCAML1/EPHA3	2
retina morphogenesis in camera-type eye	retina morphogenesis in camera-type eye	2/115	48/13638	0.0618585	0.359626	0.321362	PTPRM/ATP8A2	2
positive regulation of ERK1 and ERK2 cascade	positive regulation of ERK1 and ERK2 cascade	4/115	177/13638	0.0626831	0.36304	0.324413	ERBB4/EGFR/PDGFD/ADRA1A	4
positive regulation of cell-substrate adhesion	positive regulation of cell-substrate adhesion	3/115	108/13638	0.0631319	0.363253	0.324603	VWC2/CDH13/UTRN	3
negative regulation of cell motility	negative regulation of cell motility	5/115	254/13638	0.0637447	0.363253	0.324603	ERBB4/PTPRM/PTPRT/NRG1/SEMA6D	5
calcium ion transport	calcium ion transport	7/115	419/13638	0.064022	0.363253	0.324603	GRIN3A/UBASH3B/TRPC3/ADRA1A/GRIN2A/FGF14/SLC24A3	7
neural crest cell migration	neural crest cell migration	2/115	49/13638	0.0641453	0.363253	0.324603	ERBB4/SEMA6D	2
neuromuscular junction development	neuromuscular junction development	2/115	49/13638	0.0641453	0.363253	0.324603	UNC13C/UTRN	2
positive regulation of fibroblast proliferation	positive regulation of fibroblast proliferation	2/115	49/13638	0.0641453	0.363253	0.324603	EGFR/PDGFD	2
glial cell development	glial cell development	3/115	110/13638	0.0659527	0.37211	0.332518	EGFR/NRG1/TENM4	3
positive regulation of anion transport	positive regulation of anion transport	2/115	50/13638	0.0664604	0.372227	0.332622	SLC6A1/ATP8A2	2
positive regulation of cell-matrix adhesion	positive regulation of cell-matrix adhesion	2/115	50/13638	0.0664604	0.372227	0.332622	CDH13/UTRN	2
regulation of cell-matrix adhesion	regulation of cell-matrix adhesion	3/115	111/13638	0.0673846	0.376026	0.336017	CDH13/UTRN/EPHA3	3
regulation of cytosolic calcium ion concentration	regulation of cytosolic calcium ion concentration	6/115	340/13638	0.0678073	0.37607	0.336057	UBASH3B/TRPC3/TACR1/ADRA1A/GRIN2A/GRIA1	6
response to cocaine	response to cocaine	2/115	51/13638	0.068803	0.37607	0.336057	SLC6A1/TIAM1	2
ventricular cardiac muscle tissue development	ventricular cardiac muscle tissue development	2/115	51/13638	0.068803	0.37607	0.336057	PKP2/NRG1	2
visual behavior	visual behavior	2/115	51/13638	0.068803	0.37607	0.336057	KIT/GRIN2A	2
inner ear development	inner ear development	4/115	184/13638	0.0701658	0.37607	0.336057	EYA4/CXCL14/ATP8A2/GABRB2	4
regulation of axonogenesis	regulation of axonogenesis	4/115	184/13638	0.0701658	0.37607	0.336057	FGF13/DAB1/TIAM1/SEMA6D	4
forebrain neuron differentiation	forebrain neuron differentiation	2/115	52/13638	0.0711726	0.37607	0.336057	ERBB4/BCL11B	2
regulation of cardiac muscle hypertrophy	regulation of cardiac muscle hypertrophy	2/115	52/13638	0.0711726	0.37607	0.336057	TRPC3/ADRA1A	2
regulation of neuronal synaptic plasticity	regulation of neuronal synaptic plasticity	2/115	52/13638	0.0711726	0.37607	0.336057	KIT/GRIK2	2
response to bronchodilator	response to bronchodilator	2/115	52/13638	0.0711726	0.37607	0.336057	KCNC2/GRIN2A	2
B cell differentiation	B cell differentiation	3/115	114/13638	0.0717652	0.37607	0.336057	KIT/DOCK10/ATP11C	3
digestive tract development	digestive tract development	3/115	114/13638	0.0717652	0.37607	0.336057	KIT/EGFR/DAB1	3
regulation of gliogenesis	regulation of gliogenesis	3/115	114/13638	0.0717652	0.37607	0.336057	DAB1/TIAM1/TENM4	3
viral entry into host cell	viral entry into host cell	3/115	115/13638	0.0732533	0.37607	0.336057	EGFR/WWP1/CDHR3	3
neuron fate commitment	neuron fate commitment	2/115	53/13638	0.0735686	0.37607	0.336057	BCL11B/NRG1	2
positive regulation of blood vessel diameter	positive regulation of blood vessel diameter	2/115	53/13638	0.0735686	0.37607	0.336057	EGFR/PTPRM	2
regulation of vasoconstriction	regulation of vasoconstriction	2/115	53/13638	0.0735686	0.37607	0.336057	EGFR/ADRA1A	2
actin-mediated cell contraction	actin-mediated cell contraction	3/115	116/13638	0.0747552	0.37607	0.336057	FGF13/PKP2/SCN1A	3
acid secretion	acid secretion	3/115	117/13638	0.0762708	0.37607	0.336057	SLC6A1/SGK1/RIMS1	3
ERK1 and ERK2 cascade	ERK1 and ERK2 cascade	5/115	268/13638	0.0763279	0.37607	0.336057	ERBB4/EGFR/PDGFD/ADRA1A/TIAM1	5
receptor signaling pathway via JAK-STAT	receptor signaling pathway via JAK-STAT	3/115	118/13638	0.0778	0.37607	0.336057	KIT/ERBB4/DAB1	3
skin development	skin development	5/115	270/13638	0.0782284	0.37607	0.336057	EGFR/PKP2/BCL11B/KAZN/ATP8A2	5
regulation of muscle hypertrophy	regulation of muscle hypertrophy	2/115	55/13638	0.0784373	0.37607	0.336057	TRPC3/ADRA1A	2
regulation of cell-substrate adhesion	regulation of cell-substrate adhesion	4/115	192/13638	0.0792552	0.37607	0.336057	VWC2/CDH13/UTRN/EPHA3	4
regulation of blood circulation	regulation of blood circulation	5/115	272/13638	0.0801545	0.37607	0.336057	FGF13/KCNIP1/EGFR/PKP2/ADRA1A	5
androgen receptor signaling pathway	androgen receptor signaling pathway	2/115	56/13638	0.0809088	0.37607	0.336057	GRIP1/PMEPA1	2
receptor clustering	receptor clustering	2/115	56/13638	0.0809088	0.37607	0.336057	RELN/GRIK2	2
asymmetric stem cell division	asymmetric stem cell division	1/115	10/13638	0.0812202	0.37607	0.336057	FGF13	1
cardiac muscle cell myoblast differentiation	cardiac muscle cell myoblast differentiation	1/115	10/13638	0.0812202	0.37607	0.336057	NRG1	1
desmosome organization	desmosome organization	1/115	10/13638	0.0812202	0.37607	0.336057	PKP2	1
embryonic skeletal joint development	embryonic skeletal joint development	1/115	10/13638	0.0812202	0.37607	0.336057	EXT1	1
fat cell proliferation	fat cell proliferation	1/115	10/13638	0.0812202	0.37607	0.336057	PID1	1
gamma-aminobutyric acid secretion	gamma-aminobutyric acid secretion	1/115	10/13638	0.0812202	0.37607	0.336057	SLC6A1	1
glomerular mesangial cell proliferation	glomerular mesangial cell proliferation	1/115	10/13638	0.0812202	0.37607	0.336057	PDGFD	1
hindbrain radial glia guided cell migration	hindbrain radial glia guided cell migration	1/115	10/13638	0.0812202	0.37607	0.336057	DAB1	1
keratinocyte development	keratinocyte development	1/115	10/13638	0.0812202	0.37607	0.336057	BCL11B	1
magnesium ion homeostasis	magnesium ion homeostasis	1/115	10/13638	0.0812202	0.37607	0.336057	EGFR	1
negative regulation of collateral sprouting	negative regulation of collateral sprouting	1/115	10/13638	0.0812202	0.37607	0.336057	FGF13	1
Notch receptor processing	Notch receptor processing	1/115	10/13638	0.0812202	0.37607	0.336057	DNER	1
olfactory bulb interneuron differentiation	olfactory bulb interneuron differentiation	1/115	10/13638	0.0812202	0.37607	0.336057	ERBB4	1
positive regulation of flagellated sperm motility	positive regulation of flagellated sperm motility	1/115	10/13638	0.0812202	0.37607	0.336057	TACR1	1
positive regulation of glial cell migration	positive regulation of glial cell migration	1/115	10/13638	0.0812202	0.37607	0.336057	TIAM1	1
positive regulation of glomerulus development	positive regulation of glomerulus development	1/115	10/13638	0.0812202	0.37607	0.336057	PDGFD	1
positive regulation of protein kinase C signaling	positive regulation of protein kinase C signaling	1/115	10/13638	0.0812202	0.37607	0.336057	ADRA1A	1
protein-cofactor linkage	protein-cofactor linkage	1/115	10/13638	0.0812202	0.37607	0.336057	GAD1	1
pyramidal neuron differentiation	pyramidal neuron differentiation	1/115	10/13638	0.0812202	0.37607	0.336057	UNC5D	1
regulation of dopaminergic neuron differentiation	regulation of dopaminergic neuron differentiation	1/115	10/13638	0.0812202	0.37607	0.336057	TIAM1	1
regulation of fat cell proliferation	regulation of fat cell proliferation	1/115	10/13638	0.0812202	0.37607	0.336057	PID1	1
regulation of phospholipase A2 activity	regulation of phospholipase A2 activity	1/115	10/13638	0.0812202	0.37607	0.336057	EGFR	1
regulation of tubulin deacetylation	regulation of tubulin deacetylation	1/115	10/13638	0.0812202	0.37607	0.336057	FRY	1
regulation of uterine smooth muscle contraction	regulation of uterine smooth muscle contraction	1/115	10/13638	0.0812202	0.37607	0.336057	TACR1	1
serotonin metabolic process	serotonin metabolic process	1/115	10/13638	0.0812202	0.37607	0.336057	GRIN2A	1
tonic smooth muscle contraction	tonic smooth muscle contraction	1/115	10/13638	0.0812202	0.37607	0.336057	GRIP2	1
muscle organ development	muscle organ development	6/115	358/13638	0.0822673	0.37607	0.336057	ERBB4/DNER/KCNAB1/PKP2/NRG1/UTRN	6
cardiac ventricle development	cardiac ventricle development	3/115	121/13638	0.0824679	0.37607	0.336057	PKP2/LTBP1/NRG1	3
cell-cell junction assembly	cell-cell junction assembly	3/115	121/13638	0.0824679	0.37607	0.336057	PKP2/CDHR3/CDH13	3
cranial skeletal system development	cranial skeletal system development	2/115	57/13638	0.0834043	0.37607	0.336057	FREM1/CHST11	2
cellular response to ammonium ion	cellular response to ammonium ion	3/115	123/13638	0.0856459	0.37607	0.336057	ALK/KCNC2/GABRB2	3
neural retina development	neural retina development	2/115	58/13638	0.0859232	0.37607	0.336057	PTPRM/ATP8A2	2
JNK cascade	JNK cascade	4/115	198/13638	0.08644	0.37607	0.336057	EGFR/GRIK2/TIAM1/SH3RF3	4
multicellular organismal signaling	multicellular organismal signaling	4/115	198/13638	0.08644	0.37607	0.336057	KCNIP1/PKP2/GRIK2/SCN1A	4
response to ethanol	response to ethanol	3/115	124/13638	0.0872543	0.37607	0.336057	GRIN3A/KCNC2/GRIN2A	3
lamellipodium assembly	lamellipodium assembly	2/115	59/13638	0.088465	0.37607	0.336057	KIT/CDH13	2
regulation of behavior	regulation of behavior	2/115	59/13638	0.088465	0.37607	0.336057	RELN/CNTNAP4	2
regulation of smooth muscle cell migration	regulation of smooth muscle cell migration	2/115	59/13638	0.088465	0.37607	0.336057	PDGFD/SEMA6D	2
response to cadmium ion	response to cadmium ion	2/115	59/13638	0.088465	0.37607	0.336057	KIT/EGFR	2
digestive system development	digestive system development	3/115	125/13638	0.0888755	0.37607	0.336057	KIT/EGFR/DAB1	3
calcium-mediated signaling	calcium-mediated signaling	4/115	200/13638	0.0889036	0.37607	0.336057	EGFR/GRIN2A/NRG1/CDH13	4
adult heart development	adult heart development	1/115	11/13638	0.0889734	0.37607	0.336057	ADRA1A	1
forebrain neuron fate commitment	forebrain neuron fate commitment	1/115	11/13638	0.0889734	0.37607	0.336057	BCL11B	1
mast cell chemotaxis	mast cell chemotaxis	1/115	11/13638	0.0889734	0.37607	0.336057	KIT	1
mast cell migration	mast cell migration	1/115	11/13638	0.0889734	0.37607	0.336057	KIT	1
modification of postsynaptic actin cytoskeleton	modification of postsynaptic actin cytoskeleton	1/115	11/13638	0.0889734	0.37607	0.336057	TIAM1	1
negative regulation of astrocyte differentiation	negative regulation of astrocyte differentiation	1/115	11/13638	0.0889734	0.37607	0.336057	DAB1	1
negative regulation of platelet aggregation	negative regulation of platelet aggregation	1/115	11/13638	0.0889734	0.37607	0.336057	UBASH3B	1
regulation of bile acid metabolic process	regulation of bile acid metabolic process	1/115	11/13638	0.0889734	0.37607	0.336057	KIT	1
regulation of dopamine receptor signaling pathway	regulation of dopamine receptor signaling pathway	1/115	11/13638	0.0889734	0.37607	0.336057	ALK	1
regulation of gastric acid secretion	regulation of gastric acid secretion	1/115	11/13638	0.0889734	0.37607	0.336057	SGK1	1
regulation of neuron projection arborization	regulation of neuron projection arborization	1/115	11/13638	0.0889734	0.37607	0.336057	GRIP1	1
response to histamine	response to histamine	1/115	11/13638	0.0889734	0.37607	0.336057	GABRB2	1
response to light intensity	response to light intensity	1/115	11/13638	0.0889734	0.37607	0.336057	KCNC2	1
spontaneous synaptic transmission	spontaneous synaptic transmission	1/115	11/13638	0.0889734	0.37607	0.336057	RPH3A	1
synaptic vesicle maturation	synaptic vesicle maturation	1/115	11/13638	0.0889734	0.37607	0.336057	UNC13C	1
uterine smooth muscle contraction	uterine smooth muscle contraction	1/115	11/13638	0.0889734	0.37607	0.336057	TACR1	1
cellular response to acid chemical	cellular response to acid chemical	4/115	201/13638	0.0901481	0.37607	0.336057	EGFR/PDGFD/PID1/EPHA3	4
cardiac muscle tissue morphogenesis	cardiac muscle tissue morphogenesis	2/115	60/13638	0.0910291	0.37607	0.336057	PKP2/NRG1	2
excretion	excretion	2/115	60/13638	0.0910291	0.37607	0.336057	KIRREL1/ADRA1A	2
entry into host	entry into host	3/115	127/13638	0.092156	0.37607	0.336057	EGFR/WWP1/CDHR3	3
entry into host cell	entry into host cell	3/115	127/13638	0.092156	0.37607	0.336057	EGFR/WWP1/CDHR3	3
regulation of smooth muscle cell proliferation	regulation of smooth muscle cell proliferation	3/115	127/13638	0.092156	0.37607	0.336057	EGFR/PDGFD/CDH13	3
bone resorption	bone resorption	2/115	61/13638	0.093615	0.37607	0.336057	EGFR/UBASH3B	2
multi-organism behavior	multi-organism behavior	2/115	61/13638	0.093615	0.37607	0.336057	GAD1/KIRREL3	2
positive regulation of muscle organ development	positive regulation of muscle organ development	2/115	61/13638	0.093615	0.37607	0.336057	ERBB4/NRG1	2
proteoglycan biosynthetic process	proteoglycan biosynthetic process	2/115	61/13638	0.093615	0.37607	0.336057	CHST11/EXT1	2
striated muscle cell proliferation	striated muscle cell proliferation	2/115	61/13638	0.093615	0.37607	0.336057	ERBB4/TENM4	2
smooth muscle cell proliferation	smooth muscle cell proliferation	3/115	128/13638	0.093815	0.37607	0.336057	EGFR/PDGFD/CDH13	3
response to mechanical stimulus	response to mechanical stimulus	4/115	204/13638	0.0939319	0.37607	0.336057	KIT/EGFR/ATP8A2/SCN1A	4
dephosphorylation	dephosphorylation	7/115	461/13638	0.0947983	0.37607	0.336057	EYA4/PTPRM/UBASH3B/PTPRT/TMEM132D/RIMBP2/PTPRB	7
positive regulation of muscle tissue development	positive regulation of muscle tissue development	2/115	62/13638	0.0962221	0.37607	0.336057	ERBB4/NRG1	2
ear development	ear development	4/115	206/13638	0.096496	0.37607	0.336057	EYA4/CXCL14/ATP8A2/GABRB2	4
cardiac conduction system development	cardiac conduction system development	1/115	12/13638	0.0966616	0.37607	0.336057	NRG1	1
commissural neuron axon guidance	commissural neuron axon guidance	1/115	12/13638	0.0966616	0.37607	0.336057	NFIB	1
dendritic cell cytokine production	dendritic cell cytokine production	1/115	12/13638	0.0966616	0.37607	0.336057	KIT	1
endocardium development	endocardium development	1/115	12/13638	0.0966616	0.37607	0.336057	NRG1	1
eyelid development in camera-type eye	eyelid development in camera-type eye	1/115	12/13638	0.0966616	0.37607	0.336057	EGFR	1
inhibitory synapse assembly	inhibitory synapse assembly	1/115	12/13638	0.0966616	0.37607	0.336057	GABRB2	1
locomotory exploration behavior	locomotory exploration behavior	1/115	12/13638	0.0966616	0.37607	0.336057	GAD1	1
negative regulation of glucose import	negative regulation of glucose import	1/115	12/13638	0.0966616	0.37607	0.336057	PID1	1
neurotransmitter-gated ion channel clustering	neurotransmitter-gated ion channel clustering	1/115	12/13638	0.0966616	0.37607	0.336057	RELN	1
nucleoside triphosphate catabolic process	nucleoside triphosphate catabolic process	1/115	12/13638	0.0966616	0.37607	0.336057	ENTPD3	1
positive regulation of ATP biosynthetic process	positive regulation of ATP biosynthetic process	1/115	12/13638	0.0966616	0.37607	0.336057	PID1	1
positive regulation of B cell differentiation	positive regulation of B cell differentiation	1/115	12/13638	0.0966616	0.37607	0.336057	ATP11C	1
positive regulation of cardiac muscle contraction	positive regulation of cardiac muscle contraction	1/115	12/13638	0.0966616	0.37607	0.336057	ADRA1A	1
positive regulation of pseudopodium assembly	positive regulation of pseudopodium assembly	1/115	12/13638	0.0966616	0.37607	0.336057	KIT	1
regulation of modification of synaptic structure	regulation of modification of synaptic structure	1/115	12/13638	0.0966616	0.37607	0.336057	TIAM1	1
response to muscle inactivity	response to muscle inactivity	1/115	12/13638	0.0966616	0.37607	0.336057	UTRN	1
SMAD protein complex assembly	SMAD protein complex assembly	1/115	12/13638	0.0966616	0.37607	0.336057	PMEPA1	1
synaptic vesicle docking	synaptic vesicle docking	1/115	12/13638	0.0966616	0.37607	0.336057	UNC13C	1
tubulin deacetylation	tubulin deacetylation	1/115	12/13638	0.0966616	0.37607	0.336057	FRY	1
divalent metal ion transport	divalent metal ion transport	7/115	464/13638	0.0972678	0.377468	0.337306	GRIN3A/UBASH3B/TRPC3/ADRA1A/GRIN2A/FGF14/SLC24A3	7
negative regulation of protein depolymerization	negative regulation of protein depolymerization	2/115	63/13638	0.0988498	0.379732	0.339329	FGF13/KIAA1211	2
positive regulation of DNA repair	positive regulation of DNA repair	2/115	63/13638	0.0988498	0.379732	0.339329	EYA4/EGFR	2
negative regulation of protein catabolic process	negative regulation of protein catabolic process	3/115	131/13638	0.0988658	0.379732	0.339329	EGFR/GRIN2A/NRG1	3
nephron development	nephron development	3/115	131/13638	0.0988658	0.379732	0.339329	PDGFD/MTSS1/KIRREL3	3
regulation of protein kinase B signaling	regulation of protein kinase B signaling	4/115	208/13638	0.099093	0.379732	0.339329	KIT/ERBB4/EGFR/NRG1	4
lipid phosphorylation	lipid phosphorylation	2/115	64/13638	0.101498	0.383663	0.342841	PIP5K1B/DGKD	2
adult behavior	adult behavior	3/115	133/13638	0.102293	0.383663	0.342841	ALK/DAB1/SCN1A	3
regulation of exocytosis	regulation of exocytosis	4/115	211/13638	0.103049	0.383663	0.342841	GRIN3A/RAB3C/ADRA1A/RIMS1	4
embryonic skeletal system morphogenesis	embryonic skeletal system morphogenesis	2/115	65/13638	0.104165	0.383663	0.342841	CHST11/DSCAML1	2
forebrain generation of neurons	forebrain generation of neurons	2/115	65/13638	0.104165	0.383663	0.342841	ERBB4/BCL11B	2
regulation of glial cell differentiation	regulation of glial cell differentiation	2/115	65/13638	0.104165	0.383663	0.342841	DAB1/TENM4	2
smooth muscle cell migration	smooth muscle cell migration	2/115	65/13638	0.104165	0.383663	0.342841	PDGFD/SEMA6D	2
tyrosine phosphorylation of STAT protein	tyrosine phosphorylation of STAT protein	2/115	65/13638	0.104165	0.383663	0.342841	KIT/ERBB4	2
layer formation in cerebral cortex	layer formation in cerebral cortex	1/115	13/13638	0.104286	0.383663	0.342841	RELN	1
maintenance of gastrointestinal epithelium	maintenance of gastrointestinal epithelium	1/115	13/13638	0.104286	0.383663	0.342841	KIAA1211	1
manganese ion transport	manganese ion transport	1/115	13/13638	0.104286	0.383663	0.342841	TRPC3	1
negative regulation of bone resorption	negative regulation of bone resorption	1/115	13/13638	0.104286	0.383663	0.342841	UBASH3B	1
netrin-activated signaling pathway	netrin-activated signaling pathway	1/115	13/13638	0.104286	0.383663	0.342841	UNC5D	1
primary amino compound metabolic process	primary amino compound metabolic process	1/115	13/13638	0.104286	0.383663	0.342841	GRIN2A	1
regulation of glomerulus development	regulation of glomerulus development	1/115	13/13638	0.104286	0.383663	0.342841	PDGFD	1
regulation of pseudopodium assembly	regulation of pseudopodium assembly	1/115	13/13638	0.104286	0.383663	0.342841	KIT	1
regulation of stress-activated MAPK cascade	regulation of stress-activated MAPK cascade	4/115	212/13638	0.104384	0.383663	0.342841	EGFR/GRIK2/TIAM1/SH3RF3	4
neurotransmitter metabolic process	neurotransmitter metabolic process	3/115	135/13638	0.105768	0.387815	0.346552	GAD2/GAD1/GRIN2A	3
camera-type eye development	camera-type eye development	5/115	297/13638	0.106335	0.388889	0.347512	EGFR/PTPRM/BCL11B/NHS/ATP8A2	5
cardiac ventricle morphogenesis	cardiac ventricle morphogenesis	2/115	66/13638	0.106852	0.388889	0.347512	PKP2/NRG1	2
positive regulation of blood circulation	positive regulation of blood circulation	2/115	66/13638	0.106852	0.388889	0.347512	EGFR/ADRA1A	2
regulation of synapse organization	regulation of synapse organization	4/115	214/13638	0.107078	0.388889	0.347512	PTPRT/RELN/TIAM1/LINGO2	4
negative regulation of locomotion	negative regulation of locomotion	5/115	298/13638	0.107462	0.389357	0.34793	ERBB4/PTPRM/PTPRT/NRG1/SEMA6D	5
negative regulation of neuron differentiation	negative regulation of neuron differentiation	4/115	215/13638	0.108437	0.390175	0.348661	FGF13/ZNF536/DAB1/SEMA6D	4
acidic amino acid transport	acidic amino acid transport	2/115	67/13638	0.109557	0.390175	0.348661	SLC6A1/RIMS1	2
regulation of tissue remodeling	regulation of tissue remodeling	2/115	67/13638	0.109557	0.390175	0.348661	EGFR/UBASH3B	2
actin filament-based movement	actin filament-based movement	3/115	138/13638	0.111066	0.390175	0.348661	FGF13/PKP2/SCN1A	3
cell migration in hindbrain	cell migration in hindbrain	1/115	14/13638	0.111846	0.390175	0.348661	DAB1	1
collagen-activated signaling pathway	collagen-activated signaling pathway	1/115	14/13638	0.111846	0.390175	0.348661	UBASH3B	1
epithelial cell-cell adhesion	epithelial cell-cell adhesion	1/115	14/13638	0.111846	0.390175	0.348661	KIT	1
glial cell fate commitment	glial cell fate commitment	1/115	14/13638	0.111846	0.390175	0.348661	NRG1	1
glomerular mesangium development	glomerular mesangium development	1/115	14/13638	0.111846	0.390175	0.348661	PDGFD	1
Golgi localization	Golgi localization	1/115	14/13638	0.111846	0.390175	0.348661	DAB1	1
nephron tubule epithelial cell differentiation	nephron tubule epithelial cell differentiation	1/115	14/13638	0.111846	0.390175	0.348661	MTSS1	1
regulation of flagellated sperm motility	regulation of flagellated sperm motility	1/115	14/13638	0.111846	0.390175	0.348661	TACR1	1
regulation of glial cell migration	regulation of glial cell migration	1/115	14/13638	0.111846	0.390175	0.348661	TIAM1	1
regulation of synapse maturation	regulation of synapse maturation	1/115	14/13638	0.111846	0.390175	0.348661	RELN	1
cellular response to amino acid stimulus	cellular response to amino acid stimulus	2/115	68/13638	0.112281	0.390175	0.348661	EGFR/PDGFD	2
detection of light stimulus	detection of light stimulus	2/115	68/13638	0.112281	0.390175	0.348661	TRPC3/ATP8A2	2
myeloid cell development	myeloid cell development	2/115	68/13638	0.112281	0.390175	0.348661	KIT/ABI1	2
vesicle docking	vesicle docking	2/115	68/13638	0.112281	0.390175	0.348661	UNC13C/RAB3C	2
muscle tissue morphogenesis	muscle tissue morphogenesis	2/115	69/13638	0.115022	0.397549	0.35525	PKP2/NRG1	2
positive regulation of gliogenesis	positive regulation of gliogenesis	2/115	69/13638	0.115022	0.397549	0.35525	TIAM1/TENM4	2
adherens junction organization	adherens junction organization	3/115	141/13638	0.116464	0.397549	0.35525	CDHR3/CDH13/EPHA3	3
sodium ion transmembrane transport	sodium ion transmembrane transport	3/115	141/13638	0.116464	0.397549	0.35525	SLC24A3/UTRN/SCN1A	3
cornification	cornification	2/115	70/13638	0.11778	0.397549	0.35525	PKP2/KAZN	2
transmission of nerve impulse	transmission of nerve impulse	2/115	70/13638	0.11778	0.397549	0.35525	GRIK2/SCN1A	2
protein dephosphorylation	protein dephosphorylation	5/115	307/13638	0.117862	0.397549	0.35525	EYA4/PTPRM/UBASH3B/PTPRT/PTPRB	5
cellular response to thyroid hormone stimulus	cellular response to thyroid hormone stimulus	1/115	15/13638	0.119343	0.397549	0.35525	KIT	1
craniofacial suture morphogenesis	craniofacial suture morphogenesis	1/115	15/13638	0.119343	0.397549	0.35525	FREM1	1
lamellipodium morphogenesis	lamellipodium morphogenesis	1/115	15/13638	0.119343	0.397549	0.35525	ABI1	1
negative regulation of bone remodeling	negative regulation of bone remodeling	1/115	15/13638	0.119343	0.397549	0.35525	UBASH3B	1
neuroblast division	neuroblast division	1/115	15/13638	0.119343	0.397549	0.35525	FGF13	1
neuronal stem cell division	neuronal stem cell division	1/115	15/13638	0.119343	0.397549	0.35525	FGF13	1
post-embryonic animal organ development	post-embryonic animal organ development	1/115	15/13638	0.119343	0.397549	0.35525	BCL11B	1
prepulse inhibition	prepulse inhibition	1/115	15/13638	0.119343	0.397549	0.35525	GRIN3A	1
pseudopodium assembly	pseudopodium assembly	1/115	15/13638	0.119343	0.397549	0.35525	KIT	1
response to inactivity	response to inactivity	1/115	15/13638	0.119343	0.397549	0.35525	UTRN	1
V(D)J recombination	V(D)J recombination	1/115	15/13638	0.119343	0.397549	0.35525	BCL11B	1
ventricular trabecula myocardium morphogenesis	ventricular trabecula myocardium morphogenesis	1/115	15/13638	0.119343	0.397549	0.35525	NRG1	1
platelet activation	platelet activation	3/115	143/13638	0.120118	0.398394	0.356006	UBASH3B/TRPC3/DGKD	3
response to calcium ion	response to calcium ion	3/115	143/13638	0.120118	0.398394	0.356006	SLC6A1/EGFR/TRPC3	3
nerve development	nerve development	2/115	71/13638	0.120555	0.398979	0.356528	COL25A1/GABRB2	2
hindbrain development	hindbrain development	3/115	144/13638	0.12196	0.40189	0.359129	MYO16/NFIB/DAB1	3
negative regulation of neuron apoptotic process	negative regulation of neuron apoptotic process	3/115	144/13638	0.12196	0.40189	0.359129	TOX3/GRIK2/GABRB2	3
regulation of synapse structure or activity	regulation of synapse structure or activity	4/115	225/13638	0.122446	0.402625	0.359786	PTPRT/RELN/TIAM1/LINGO2	4
glutamine family amino acid metabolic process	glutamine family amino acid metabolic process	2/115	72/13638	0.123346	0.40468	0.361622	GAD2/GAD1	2
activation of MAPK activity	activation of MAPK activity	3/115	145/13638	0.123813	0.40468	0.361622	ALK/KIT/NRG1	3
response to transforming growth factor beta	response to transforming growth factor beta	4/115	227/13638	0.125338	0.40468	0.361622	PDGFD/CHST11/PMEPA1/LTBP1	4
muscle organ morphogenesis	muscle organ morphogenesis	2/115	73/13638	0.126153	0.40468	0.361622	PKP2/NRG1	2
anatomical structure arrangement	anatomical structure arrangement	1/115	16/13638	0.126777	0.40468	0.361622	DAB1	1
cellular response to nitric oxide	cellular response to nitric oxide	1/115	16/13638	0.126777	0.40468	0.361622	KCNC2	1
dendrite self-avoidance	dendrite self-avoidance	1/115	16/13638	0.126777	0.40468	0.361622	DSCAML1	1
gamma-aminobutyric acid transport	gamma-aminobutyric acid transport	1/115	16/13638	0.126777	0.40468	0.361622	SLC6A1	1
mammary gland epithelial cell differentiation	mammary gland epithelial cell differentiation	1/115	16/13638	0.126777	0.40468	0.361622	ERBB4	1
positive regulation of cellular extravasation	positive regulation of cellular extravasation	1/115	16/13638	0.126777	0.40468	0.361622	PDGFD	1
pseudopodium organization	pseudopodium organization	1/115	16/13638	0.126777	0.40468	0.361622	KIT	1
regulation of ATP biosynthetic process	regulation of ATP biosynthetic process	1/115	16/13638	0.126777	0.40468	0.361622	PID1	1
regulation of synaptic transmission, dopaminergic	regulation of synaptic transmission, dopaminergic	1/115	16/13638	0.126777	0.40468	0.361622	CNTNAP4	1
renal absorption	renal absorption	1/115	16/13638	0.126777	0.40468	0.361622	SGK1	1
adult locomotory behavior	adult locomotory behavior	2/115	74/13638	0.128975	0.407893	0.364494	DAB1/SCN1A	2
astrocyte differentiation	astrocyte differentiation	2/115	74/13638	0.128975	0.407893	0.364494	EGFR/DAB1	2
regulation of dendritic spine development	regulation of dendritic spine development	2/115	74/13638	0.128975	0.407893	0.364494	RELN/TIAM1	2
regulation of heart contraction	regulation of heart contraction	4/115	230/13638	0.12973	0.407893	0.364494	FGF13/KCNIP1/PKP2/ADRA1A	4
activation of protein kinase activity	activation of protein kinase activity	5/115	317/13638	0.129959	0.407893	0.364494	FGF13/ALK/KIT/EGFR/NRG1	5
cellular response to reactive oxygen species	cellular response to reactive oxygen species	3/115	149/13638	0.131327	0.407893	0.364494	EGFR/PDGFD/KCNC2	3
regulation of cardiac muscle tissue development	regulation of cardiac muscle tissue development	2/115	75/13638	0.131812	0.407893	0.364494	ERBB4/NRG1	2
response to anesthetic	response to anesthetic	2/115	75/13638	0.131812	0.407893	0.364494	SLC6A1/TIAM1	2
regulation of developmental growth	regulation of developmental growth	5/115	319/13638	0.132444	0.407893	0.364494	FGF13/ERBB4/ATP8A2/SEMA6D/RIMS1	5
base conversion or substitution editing	base conversion or substitution editing	1/115	17/13638	0.134149	0.407893	0.364494	ADARB2	1
cardioblast differentiation	cardioblast differentiation	1/115	17/13638	0.134149	0.407893	0.364494	NRG1	1
cellular response to leptin stimulus	cellular response to leptin stimulus	1/115	17/13638	0.134149	0.407893	0.364494	PID1	1
engulfment of apoptotic cell	engulfment of apoptotic cell	1/115	17/13638	0.134149	0.407893	0.364494	XKR4	1
grooming behavior	grooming behavior	1/115	17/13638	0.134149	0.407893	0.364494	CNTNAP4	1
lymphoid progenitor cell differentiation	lymphoid progenitor cell differentiation	1/115	17/13638	0.134149	0.407893	0.364494	KIT	1
modification of postsynaptic structure	modification of postsynaptic structure	1/115	17/13638	0.134149	0.407893	0.364494	TIAM1	1
phasic smooth muscle contraction	phasic smooth muscle contraction	1/115	17/13638	0.134149	0.407893	0.364494	KIT	1
positive regulation of lymphocyte chemotaxis	positive regulation of lymphocyte chemotaxis	1/115	17/13638	0.134149	0.407893	0.364494	CXCL14	1
positive regulation of myelination	positive regulation of myelination	1/115	17/13638	0.134149	0.407893	0.364494	TENM4	1
positive regulation of neuron migration	positive regulation of neuron migration	1/115	17/13638	0.134149	0.407893	0.364494	RELN	1
regulation of protein kinase C signaling	regulation of protein kinase C signaling	1/115	17/13638	0.134149	0.407893	0.364494	ADRA1A	1
synaptic vesicle clustering	synaptic vesicle clustering	1/115	17/13638	0.134149	0.407893	0.364494	SYN2	1
negative regulation of growth	negative regulation of growth	4/115	233/13638	0.134186	0.407893	0.364494	FGF13/RERG/GNG4/SEMA6D	4
protein kinase B signaling	protein kinase B signaling	4/115	233/13638	0.134186	0.407893	0.364494	KIT/ERBB4/EGFR/NRG1	4
regulation of dendrite development	regulation of dendrite development	3/115	151/13638	0.135144	0.409989	0.366367	ALK/RELN/TIAM1	3
developmental growth involved in morphogenesis	developmental growth involved in morphogenesis	4/115	234/13638	0.135685	0.410817	0.367106	FGF13/TIAM1/SEMA6D/RIMS1	4
glycoprotein biosynthetic process	glycoprotein biosynthetic process	5/115	322/13638	0.136213	0.4116	0.367807	MGAT4C/CHST11/EXT1/TMTC2/GALNT18	5
homotypic cell-cell adhesion	homotypic cell-cell adhesion	2/115	77/13638	0.137528	0.412831	0.368907	UBASH3B/PKP2	2
stem cell differentiation	stem cell differentiation	4/115	236/13638	0.138704	0.412831	0.368907	KIT/ERBB4/NRG1/SEMA6D	4
cell-cell junction organization	cell-cell junction organization	3/115	153/13638	0.138998	0.412831	0.368907	PKP2/CDHR3/CDH13	3
megakaryocyte differentiation	megakaryocyte differentiation	2/115	78/13638	0.140407	0.412831	0.368907	KIT/ABI1	2
muscle cell migration	muscle cell migration	2/115	78/13638	0.140407	0.412831	0.368907	PDGFD/SEMA6D	2
cellular response to fluid shear stress	cellular response to fluid shear stress	1/115	18/13638	0.141459	0.412831	0.368907	MTSS1	1
gastric acid secretion	gastric acid secretion	1/115	18/13638	0.141459	0.412831	0.368907	SGK1	1
intermediate filament organization	intermediate filament organization	1/115	18/13638	0.141459	0.412831	0.368907	PKP2	1
negative regulation of platelet activation	negative regulation of platelet activation	1/115	18/13638	0.141459	0.412831	0.368907	UBASH3B	1
positive regulation of bone remodeling	positive regulation of bone remodeling	1/115	18/13638	0.141459	0.412831	0.368907	EGFR	1
positive regulation of bone resorption	positive regulation of bone resorption	1/115	18/13638	0.141459	0.412831	0.368907	EGFR	1
protein O-linked mannosylation	protein O-linked mannosylation	1/115	18/13638	0.141459	0.412831	0.368907	TMTC2	1
regulation of platelet aggregation	regulation of platelet aggregation	1/115	18/13638	0.141459	0.412831	0.368907	UBASH3B	1
regulation of protein homodimerization activity	regulation of protein homodimerization activity	1/115	18/13638	0.141459	0.412831	0.368907	NRG1	1
response to nitric oxide	response to nitric oxide	1/115	18/13638	0.141459	0.412831	0.368907	KCNC2	1
retinal ganglion cell axon guidance	retinal ganglion cell axon guidance	1/115	18/13638	0.141459	0.412831	0.368907	PTPRM	1
striatum development	striatum development	1/115	18/13638	0.141459	0.412831	0.368907	BCL11B	1
response to radiation	response to radiation	6/115	418/13638	0.141722	0.412831	0.368907	KIT/EGFR/TRPC3/KCNC2/GRIN2A/ATP8A2	6
cell junction assembly	cell junction assembly	4/115	238/13638	0.141751	0.412831	0.368907	PKP2/CDHR3/CDH13/EPHA3	4
regulation of fibroblast proliferation	regulation of fibroblast proliferation	2/115	79/13638	0.143299	0.416547	0.372227	EGFR/PDGFD	2
muscle cell differentiation	muscle cell differentiation	5/115	328/13638	0.143894	0.417483	0.373063	SGCZ/KIT/DNER/ADRA1A/NRG1	5
positive regulation of growth	positive regulation of growth	4/115	240/13638	0.144824	0.417968	0.373497	ERBB4/EGFR/ATP8A2/RIMS1	4
fibroblast proliferation	fibroblast proliferation	2/115	80/13638	0.146203	0.417968	0.373497	EGFR/PDGFD	2
regulation of protein depolymerization	regulation of protein depolymerization	2/115	80/13638	0.146203	0.417968	0.373497	FGF13/KIAA1211	2
keratinocyte differentiation	keratinocyte differentiation	3/115	157/13638	0.146819	0.417968	0.373497	PKP2/BCL11B/KAZN	3
barbed-end actin filament capping	barbed-end actin filament capping	1/115	19/13638	0.148708	0.417968	0.373497	KIAA1211	1
cell proliferation involved in kidney development	cell proliferation involved in kidney development	1/115	19/13638	0.148708	0.417968	0.373497	PDGFD	1
cellular response to reactive nitrogen species	cellular response to reactive nitrogen species	1/115	19/13638	0.148708	0.417968	0.373497	KCNC2	1
embryonic hemopoiesis	embryonic hemopoiesis	1/115	19/13638	0.148708	0.417968	0.373497	KIT	1
mammary gland alveolus development	mammary gland alveolus development	1/115	19/13638	0.148708	0.417968	0.373497	ERBB4	1
mammary gland lobule development	mammary gland lobule development	1/115	19/13638	0.148708	0.417968	0.373497	ERBB4	1
muscle cell cellular homeostasis	muscle cell cellular homeostasis	1/115	19/13638	0.148708	0.417968	0.373497	SGCZ	1
plasma membrane phospholipid scrambling	plasma membrane phospholipid scrambling	1/115	19/13638	0.148708	0.417968	0.373497	XKR4	1
positive regulation of amino acid transport	positive regulation of amino acid transport	1/115	19/13638	0.148708	0.417968	0.373497	SLC6A1	1
post-anal tail morphogenesis	post-anal tail morphogenesis	1/115	19/13638	0.148708	0.417968	0.373497	CHST11	1
reflex	reflex	1/115	19/13638	0.148708	0.417968	0.373497	ADRA1A	1
response to magnesium ion	response to magnesium ion	1/115	19/13638	0.148708	0.417968	0.373497	KCNC2	1
synaptic vesicle priming	synaptic vesicle priming	1/115	19/13638	0.148708	0.417968	0.373497	UNC13C	1
regulation of regulated secretory pathway	regulation of regulated secretory pathway	3/115	159/13638	0.150783	0.422216	0.377293	GRIN3A/ADRA1A/RIMS1	3
macromolecule glycosylation	macromolecule glycosylation	4/115	244/13638	0.151048	0.422216	0.377293	MGAT4C/EXT1/TMTC2/GALNT18	4
protein glycosylation	protein glycosylation	4/115	244/13638	0.151048	0.422216	0.377293	MGAT4C/EXT1/TMTC2/GALNT18	4
exocytic process	exocytic process	2/115	82/13638	0.152049	0.424138	0.37901	UNC13C/RAB3C	2
cardiac chamber development	cardiac chamber development	3/115	160/13638	0.152777	0.424138	0.37901	PKP2/LTBP1/NRG1	3
muscle cell development	muscle cell development	3/115	160/13638	0.152777	0.424138	0.37901	SGCZ/DNER/ADRA1A	3
digestive system process	digestive system process	2/115	83/13638	0.154989	0.424138	0.37901	KIAA1211/SGK1	2
asymmetric cell division	asymmetric cell division	1/115	20/13638	0.155896	0.424138	0.37901	FGF13	1
diacylglycerol metabolic process	diacylglycerol metabolic process	1/115	20/13638	0.155896	0.424138	0.37901	DGKD	1
lung epithelial cell differentiation	lung epithelial cell differentiation	1/115	20/13638	0.155896	0.424138	0.37901	NFIB	1
myelin assembly	myelin assembly	1/115	20/13638	0.155896	0.424138	0.37901	TENM4	1
negative regulation of tissue remodeling	negative regulation of tissue remodeling	1/115	20/13638	0.155896	0.424138	0.37901	UBASH3B	1
positive regulation of protein depolymerization	positive regulation of protein depolymerization	1/115	20/13638	0.155896	0.424138	0.37901	KIAA1211	1
regulation of lymphocyte chemotaxis	regulation of lymphocyte chemotaxis	1/115	20/13638	0.155896	0.424138	0.37901	CXCL14	1
regulation of non-canonical Wnt signaling pathway	regulation of non-canonical Wnt signaling pathway	1/115	20/13638	0.155896	0.424138	0.37901	TIAM1	1
regulation of superoxide anion generation	regulation of superoxide anion generation	1/115	20/13638	0.155896	0.424138	0.37901	EGFR	1
response to platelet-derived growth factor	response to platelet-derived growth factor	1/115	20/13638	0.155896	0.424138	0.37901	PDGFD	1
response to tumor cell	response to tumor cell	1/115	20/13638	0.155896	0.424138	0.37901	RBMS3	1
postsynapse organization	postsynapse organization	3/115	162/13638	0.156792	0.425818	0.380511	RELN/DOCK10/TIAM1	3
eye development	eye development	5/115	338/13638	0.157103	0.425905	0.380589	EGFR/PTPRM/BCL11B/NHS/ATP8A2	5
ephrin receptor signaling pathway	ephrin receptor signaling pathway	2/115	84/13638	0.15794	0.427416	0.381939	TIAM1/EPHA3	2
visual system development	visual system development	5/115	342/13638	0.162524	0.427555	0.382064	EGFR/PTPRM/BCL11B/NHS/ATP8A2	5
axon ensheathment in central nervous system	axon ensheathment in central nervous system	1/115	21/13638	0.163025	0.427555	0.382064	TENM4	1
cardiac muscle adaptation	cardiac muscle adaptation	1/115	21/13638	0.163025	0.427555	0.382064	TRPC3	1
cardiac muscle hypertrophy in response to stress	cardiac muscle hypertrophy in response to stress	1/115	21/13638	0.163025	0.427555	0.382064	TRPC3	1
central nervous system myelination	central nervous system myelination	1/115	21/13638	0.163025	0.427555	0.382064	TENM4	1
epithelial structure maintenance	epithelial structure maintenance	1/115	21/13638	0.163025	0.427555	0.382064	KIAA1211	1
lung cell differentiation	lung cell differentiation	1/115	21/13638	0.163025	0.427555	0.382064	NFIB	1
mitochondrial fusion	mitochondrial fusion	1/115	21/13638	0.163025	0.427555	0.382064	PID1	1
mitochondrion morphogenesis	mitochondrion morphogenesis	1/115	21/13638	0.163025	0.427555	0.382064	PID1	1
muscle hypertrophy in response to stress	muscle hypertrophy in response to stress	1/115	21/13638	0.163025	0.427555	0.382064	TRPC3	1
negative regulation of cardiocyte differentiation	negative regulation of cardiocyte differentiation	1/115	21/13638	0.163025	0.427555	0.382064	EGFR	1
negative regulation of heart contraction	negative regulation of heart contraction	1/115	21/13638	0.163025	0.427555	0.382064	ADRA1A	1
positive regulation of dendrite extension	positive regulation of dendrite extension	1/115	21/13638	0.163025	0.427555	0.382064	RIMS1	1
positive regulation of gene silencing by miRNA	positive regulation of gene silencing by miRNA	1/115	21/13638	0.163025	0.427555	0.382064	EGFR	1
regulation of cilium-dependent cell motility	regulation of cilium-dependent cell motility	1/115	21/13638	0.163025	0.427555	0.382064	TACR1	1
regulation of collateral sprouting	regulation of collateral sprouting	1/115	21/13638	0.163025	0.427555	0.382064	FGF13	1
response to leptin	response to leptin	1/115	21/13638	0.163025	0.427555	0.382064	PID1	1
spinal cord patterning	spinal cord patterning	1/115	21/13638	0.163025	0.427555	0.382064	RELN	1
positive regulation of developmental growth	positive regulation of developmental growth	3/115	166/13638	0.16492	0.431047	0.385184	ERBB4/ATP8A2/RIMS1	3
regulation of blood pressure	regulation of blood pressure	3/115	166/13638	0.16492	0.431047	0.385184	GRIP2/ADRA1A/SGK1	3
Ras protein signal transduction	Ras protein signal transduction	6/115	439/13638	0.166288	0.431678	0.385748	RAB3C/ADRA1A/RERG/TIAM1/NRG1/CDH13	6
sensory system development	sensory system development	5/115	345/13638	0.166639	0.431678	0.385748	EGFR/PTPRM/BCL11B/NHS/ATP8A2	5
bone remodeling	bone remodeling	2/115	87/13638	0.166855	0.431678	0.385748	EGFR/UBASH3B	2
keratinization	keratinization	2/115	87/13638	0.166855	0.431678	0.385748	PKP2/KAZN	2
post-embryonic development	post-embryonic development	2/115	87/13638	0.166855	0.431678	0.385748	BCL11B/CHST11	2
proteoglycan metabolic process	proteoglycan metabolic process	2/115	87/13638	0.166855	0.431678	0.385748	CHST11/EXT1	2
glycosylation	glycosylation	4/115	255/13638	0.168678	0.432014	0.386048	MGAT4C/EXT1/TMTC2/GALNT18	4
neuron projection extension	neuron projection extension	3/115	168/13638	0.16903	0.432014	0.386048	TIAM1/SEMA6D/RIMS1	3
response to metal ion	response to metal ion	5/115	347/13638	0.169406	0.432014	0.386048	KIT/SLC6A1/EGFR/TRPC3/KCNC2	5
neurotransmitter biosynthetic process	neurotransmitter biosynthetic process	2/115	88/13638	0.169847	0.432014	0.386048	GAD2/GAD1	2
astrocyte activation	astrocyte activation	1/115	22/13638	0.170093	0.432014	0.386048	EGFR	1
glomerulus vasculature development	glomerulus vasculature development	1/115	22/13638	0.170093	0.432014	0.386048	PDGFD	1
modification of synaptic structure	modification of synaptic structure	1/115	22/13638	0.170093	0.432014	0.386048	TIAM1	1
neuron projection arborization	neuron projection arborization	1/115	22/13638	0.170093	0.432014	0.386048	GRIP1	1
positive regulation of mononuclear cell migration	positive regulation of mononuclear cell migration	1/115	22/13638	0.170093	0.432014	0.386048	PDGFD	1
response to auditory stimulus	response to auditory stimulus	1/115	22/13638	0.170093	0.432014	0.386048	ATP8A2	1
xenobiotic transport	xenobiotic transport	1/115	22/13638	0.170093	0.432014	0.386048	SLC6A1	1
regulation of ERBB signaling pathway	regulation of ERBB signaling pathway	2/115	89/13638	0.172847	0.438281	0.391648	EGFR/CDH13	2
cell chemotaxis	cell chemotaxis	4/115	259/13638	0.175266	0.4409	0.393988	KIT/PDGFD/CXCL14/TIAM1	4
axonal fasciculation	axonal fasciculation	1/115	23/13638	0.177103	0.4409	0.393988	EPHA3	1
negative regulation of glial cell differentiation	negative regulation of glial cell differentiation	1/115	23/13638	0.177103	0.4409	0.393988	DAB1	1
negative regulation of myoblast differentiation	negative regulation of myoblast differentiation	1/115	23/13638	0.177103	0.4409	0.393988	CXCL14	1
neuron projection fasciculation	neuron projection fasciculation	1/115	23/13638	0.177103	0.4409	0.393988	EPHA3	1
positive regulation of heart rate	positive regulation of heart rate	1/115	23/13638	0.177103	0.4409	0.393988	ADRA1A	1
protein mannosylation	protein mannosylation	1/115	23/13638	0.177103	0.4409	0.393988	TMTC2	1
regulation of dendrite extension	regulation of dendrite extension	1/115	23/13638	0.177103	0.4409	0.393988	RIMS1	1
response to lead ion	response to lead ion	1/115	23/13638	0.177103	0.4409	0.393988	SLC6A1	1
subpallium development	subpallium development	1/115	23/13638	0.177103	0.4409	0.393988	BCL11B	1
vascular smooth muscle contraction	vascular smooth muscle contraction	1/115	23/13638	0.177103	0.4409	0.393988	GRIP2	1
organ growth	organ growth	3/115	172/13638	0.17734	0.4409	0.393988	ERBB4/ADRA1A/TENM4	3
stress-activated MAPK cascade	stress-activated MAPK cascade	4/115	261/13638	0.178592	0.442555	0.395468	EGFR/GRIK2/TIAM1/SH3RF3	4
regulation of dendrite morphogenesis	regulation of dendrite morphogenesis	2/115	91/13638	0.178874	0.442555	0.395468	RELN/TIAM1	2
regulation of heart rate	regulation of heart rate	2/115	91/13638	0.178874	0.442555	0.395468	PKP2/ADRA1A	2
regulation of calcium-mediated signaling	regulation of calcium-mediated signaling	2/115	92/13638	0.1819	0.447867	0.400215	NRG1/CDH13	2
spinal cord development	spinal cord development	2/115	92/13638	0.1819	0.447867	0.400215	RELN/DAB1	2
vesicle-mediated transport to the plasma membrane	vesicle-mediated transport to the plasma membrane	2/115	92/13638	0.1819	0.447867	0.400215	GRIP1/GRIP2	2
exploration behavior	exploration behavior	1/115	24/13638	0.184053	0.448831	0.401076	GAD1	1
indole-containing compound metabolic process	indole-containing compound metabolic process	1/115	24/13638	0.184053	0.448831	0.401076	GRIN2A	1
kidney vasculature development	kidney vasculature development	1/115	24/13638	0.184053	0.448831	0.401076	PDGFD	1
mature B cell differentiation	mature B cell differentiation	1/115	24/13638	0.184053	0.448831	0.401076	DOCK10	1
negative regulation of ATP metabolic process	negative regulation of ATP metabolic process	1/115	24/13638	0.184053	0.448831	0.401076	PID1	1
renal system vasculature development	renal system vasculature development	1/115	24/13638	0.184053	0.448831	0.401076	PDGFD	1
oligodendrocyte differentiation	oligodendrocyte differentiation	2/115	93/13638	0.184934	0.450261	0.402354	NRG1/TENM4	2
regulation of anion transport	regulation of anion transport	2/115	94/13638	0.187975	0.451944	0.403858	SLC6A1/ATP8A2	2
sensory perception of pain	sensory perception of pain	2/115	94/13638	0.187975	0.451944	0.403858	GRIN2A/SCN1A	2
response to xenobiotic stimulus	response to xenobiotic stimulus	4/115	267/13638	0.1887	0.451944	0.403858	SLC6A1/EGFR/GRIN2A/TIAM1	4
gastrulation with mouth forming second	gastrulation with mouth forming second	1/115	25/13638	0.190946	0.451944	0.403858	TENM4	1
heparan sulfate proteoglycan biosynthetic process	heparan sulfate proteoglycan biosynthetic process	1/115	25/13638	0.190946	0.451944	0.403858	EXT1	1
morphogenesis of an epithelial fold	morphogenesis of an epithelial fold	1/115	25/13638	0.190946	0.451944	0.403858	EGFR	1
negative regulation of osteoclast differentiation	negative regulation of osteoclast differentiation	1/115	25/13638	0.190946	0.451944	0.403858	UBASH3B	1
physiological cardiac muscle hypertrophy	physiological cardiac muscle hypertrophy	1/115	25/13638	0.190946	0.451944	0.403858	ADRA1A	1
physiological muscle hypertrophy	physiological muscle hypertrophy	1/115	25/13638	0.190946	0.451944	0.403858	ADRA1A	1
positive regulation of cardiocyte differentiation	positive regulation of cardiocyte differentiation	1/115	25/13638	0.190946	0.451944	0.403858	NRG1	1
positive regulation of positive chemotaxis	positive regulation of positive chemotaxis	1/115	25/13638	0.190946	0.451944	0.403858	CDH13	1
regulation of AMPA receptor activity	regulation of AMPA receptor activity	1/115	25/13638	0.190946	0.451944	0.403858	RELN	1
regulation of astrocyte differentiation	regulation of astrocyte differentiation	1/115	25/13638	0.190946	0.451944	0.403858	DAB1	1
regulation of cellular extravasation	regulation of cellular extravasation	1/115	25/13638	0.190946	0.451944	0.403858	PDGFD	1
regulation of homotypic cell-cell adhesion	regulation of homotypic cell-cell adhesion	1/115	25/13638	0.190946	0.451944	0.403858	UBASH3B	1
response to lipoprotein particle	response to lipoprotein particle	1/115	25/13638	0.190946	0.451944	0.403858	CDH13	1
response to thyroid hormone	response to thyroid hormone	1/115	25/13638	0.190946	0.451944	0.403858	KIT	1
vascular smooth muscle cell differentiation	vascular smooth muscle cell differentiation	1/115	25/13638	0.190946	0.451944	0.403858	KIT	1
stress-activated protein kinase signaling cascade	stress-activated protein kinase signaling cascade	4/115	269/13638	0.19211	0.453998	0.405693	EGFR/GRIK2/TIAM1/SH3RF3	4
dicarboxylic acid metabolic process	dicarboxylic acid metabolic process	2/115	96/13638	0.194078	0.457234	0.408585	GAD2/GAD1	2
regulation of calcium ion transport into cytosol	regulation of calcium ion transport into cytosol	2/115	96/13638	0.194078	0.457234	0.408585	UBASH3B/TRPC3	2
ameboidal-type cell migration	ameboidal-type cell migration	5/115	366/13638	0.196562	0.45739	0.408724	KIT/ERBB4/PTPRM/CDH13/SEMA6D	5
nucleoside triphosphate metabolic process	nucleoside triphosphate metabolic process	2/115	97/13638	0.197139	0.45739	0.408724	PID1/ENTPD3	2
regulation of postsynapse organization	regulation of postsynapse organization	2/115	97/13638	0.197139	0.45739	0.408724	RELN/TIAM1	2
chondroitin sulfate biosynthetic process	chondroitin sulfate biosynthetic process	1/115	26/13638	0.19778	0.45739	0.408724	CHST11	1
gamma-aminobutyric acid signaling pathway	gamma-aminobutyric acid signaling pathway	1/115	26/13638	0.19778	0.45739	0.408724	GABRB2	1
myelination in peripheral nervous system	myelination in peripheral nervous system	1/115	26/13638	0.19778	0.45739	0.408724	NRG1	1
myeloid leukocyte cytokine production	myeloid leukocyte cytokine production	1/115	26/13638	0.19778	0.45739	0.408724	KIT	1
peripheral nervous system axon ensheathment	peripheral nervous system axon ensheathment	1/115	26/13638	0.19778	0.45739	0.408724	NRG1	1
regulation of B cell differentiation	regulation of B cell differentiation	1/115	26/13638	0.19778	0.45739	0.408724	ATP11C	1
regulation of positive chemotaxis	regulation of positive chemotaxis	1/115	26/13638	0.19778	0.45739	0.408724	CDH13	1
regulation of synaptic vesicle recycling	regulation of synaptic vesicle recycling	1/115	26/13638	0.19778	0.45739	0.408724	FGF14	1
regulation of the force of heart contraction	regulation of the force of heart contraction	1/115	26/13638	0.19778	0.45739	0.408724	ADRA1A	1
regulation of actin filament-based process	regulation of actin filament-based process	5/115	367/13638	0.198033	0.45739	0.408724	FGF13/KIAA1211/PKP2/KIRREL1/EPHA3	5
receptor metabolic process	receptor metabolic process	3/115	183/13638	0.200747	0.462959	0.4137	GRK3/NRG1/GRIA1	3
plasma membrane organization	plasma membrane organization	2/115	99/13638	0.203279	0.467517	0.417774	MTSS1/XKR4	2
melanocyte differentiation	melanocyte differentiation	1/115	27/13638	0.204558	0.467517	0.417774	KIT	1
negative regulation of axon guidance	negative regulation of axon guidance	1/115	27/13638	0.204558	0.467517	0.417774	SEMA6D	1
neurotransmitter reuptake	neurotransmitter reuptake	1/115	27/13638	0.204558	0.467517	0.417774	SLC6A1	1
synapse maturation	synapse maturation	1/115	27/13638	0.204558	0.467517	0.417774	RELN	1
ventricular system development	ventricular system development	1/115	27/13638	0.204558	0.467517	0.417774	SEMA6D	1
regulation of protein localization to membrane	regulation of protein localization to membrane	3/115	185/13638	0.205081	0.468013	0.418217	EGFR/PID1/EPHA3	3
embryonic organ development	embryonic organ development	5/115	372/13638	0.205443	0.468141	0.418331	KIT/EGFR/CHST11/ATP8A2/DSCAML1	5
alpha-amino acid catabolic process	alpha-amino acid catabolic process	2/115	100/13638	0.206357	0.468827	0.418944	GAD2/GAD1	2
negative regulation of phosphatase activity	negative regulation of phosphatase activity	2/115	100/13638	0.206357	0.468827	0.418944	TMEM132D/RIMBP2	2
amino acid import	amino acid import	1/115	28/13638	0.211279	0.475066	0.42452	SLC6A1	1
B cell homeostasis	B cell homeostasis	1/115	28/13638	0.211279	0.475066	0.42452	DOCK10	1
cellular response to dexamethasone stimulus	cellular response to dexamethasone stimulus	1/115	28/13638	0.211279	0.475066	0.42452	EGFR	1
collateral sprouting	collateral sprouting	1/115	28/13638	0.211279	0.475066	0.42452	FGF13	1
liver regeneration	liver regeneration	1/115	28/13638	0.211279	0.475066	0.42452	EGFR	1
regulation of microtubule depolymerization	regulation of microtubule depolymerization	1/115	28/13638	0.211279	0.475066	0.42452	FGF13	1
synaptic membrane adhesion	synaptic membrane adhesion	1/115	28/13638	0.211279	0.475066	0.42452	NTNG1	1
positive regulation of transmembrane transport	positive regulation of transmembrane transport	3/115	188/13638	0.211623	0.475141	0.424587	RELN/KCNC2/FGF14	3
cerebellum development	cerebellum development	2/115	102/13638	0.212529	0.476477	0.425781	MYO16/DAB1	2
maintenance of protein location	maintenance of protein location	2/115	103/13638	0.215622	0.480755	0.429603	LTBP1/IGSF11	2
negative regulation of protein phosphorylation	negative regulation of protein phosphorylation	5/115	379/13638	0.215972	0.480755	0.429603	UBASH3B/PTPRT/PID1/KIRREL1/PMEPA1	5
respiratory system development	respiratory system development	3/115	190/13638	0.21601	0.480755	0.429603	EGFR/KCNAB1/NFIB	3
adrenergic receptor signaling pathway	adrenergic receptor signaling pathway	1/115	29/13638	0.217943	0.480755	0.429603	ADRA1A	1
positive regulation of tissue remodeling	positive regulation of tissue remodeling	1/115	29/13638	0.217943	0.480755	0.429603	EGFR	1
protein kinase C signaling	protein kinase C signaling	1/115	29/13638	0.217943	0.480755	0.429603	ADRA1A	1
regulation of keratinocyte proliferation	regulation of keratinocyte proliferation	1/115	29/13638	0.217943	0.480755	0.429603	BCL11B	1
response to ATP	response to ATP	1/115	29/13638	0.217943	0.480755	0.429603	TRPC3	1
Schwann cell development	Schwann cell development	1/115	29/13638	0.217943	0.480755	0.429603	NRG1	1
sleep	sleep	1/115	29/13638	0.217943	0.480755	0.429603	GRIN2A	1
synaptic transmission, dopaminergic	synaptic transmission, dopaminergic	1/115	29/13638	0.217943	0.480755	0.429603	CNTNAP4	1
actin polymerization or depolymerization	actin polymerization or depolymerization	3/115	191/13638	0.218211	0.480755	0.429603	KIAA1211/KIRREL1/ABI1	3
cardiac muscle cell differentiation	cardiac muscle cell differentiation	2/115	105/13638	0.221821	0.484382	0.432844	ADRA1A/NRG1	2
glycosaminoglycan biosynthetic process	glycosaminoglycan biosynthetic process	2/115	105/13638	0.221821	0.484382	0.432844	CHST11/EXT1	2
protein depolymerization	protein depolymerization	2/115	105/13638	0.221821	0.484382	0.432844	FGF13/KIAA1211	2
cell junction organization	cell junction organization	4/115	286/13638	0.221844	0.484382	0.432844	PKP2/CDHR3/CDH13/EPHA3	4
activation of protein kinase B activity	activation of protein kinase B activity	1/115	30/13638	0.224552	0.484382	0.432844	NRG1	1
eating behavior	eating behavior	1/115	30/13638	0.224552	0.484382	0.432844	ATP8A2	1
long-term synaptic depression	long-term synaptic depression	1/115	30/13638	0.224552	0.484382	0.432844	GRIA1	1
negative regulation of blood circulation	negative regulation of blood circulation	1/115	30/13638	0.224552	0.484382	0.432844	ADRA1A	1
regulation of defense response to virus by virus	regulation of defense response to virus by virus	1/115	30/13638	0.224552	0.484382	0.432844	AP1S2	1
regulation of platelet activation	regulation of platelet activation	1/115	30/13638	0.224552	0.484382	0.432844	UBASH3B	1
retinoic acid receptor signaling pathway	retinoic acid receptor signaling pathway	1/115	30/13638	0.224552	0.484382	0.432844	ZNF536	1
interaction with host	interaction with host	3/115	194/13638	0.224842	0.484382	0.432844	EGFR/WWP1/CDHR3	3
regulation of peptide hormone secretion	regulation of peptide hormone secretion	3/115	194/13638	0.224842	0.484382	0.432844	EGFR/KCNC2/TIAM1	3
negative regulation of developmental growth	negative regulation of developmental growth	2/115	106/13638	0.224926	0.484382	0.432844	FGF13/SEMA6D	2
receptor internalization	receptor internalization	2/115	106/13638	0.224926	0.484382	0.432844	GRK3/GRIA1	2
response to alkaloid	response to alkaloid	2/115	106/13638	0.224926	0.484382	0.432844	SLC6A1/TIAM1	2
negative regulation of dephosphorylation	negative regulation of dephosphorylation	2/115	107/13638	0.228034	0.490385	0.438209	TMEM132D/RIMBP2	2
cell communication by electrical coupling	cell communication by electrical coupling	1/115	31/13638	0.231105	0.491549	0.439249	PKP2	1
heparan sulfate proteoglycan metabolic process	heparan sulfate proteoglycan metabolic process	1/115	31/13638	0.231105	0.491549	0.439249	EXT1	1
positive T cell selection	positive T cell selection	1/115	31/13638	0.231105	0.491549	0.439249	BCL11B	1
regulation of superoxide metabolic process	regulation of superoxide metabolic process	1/115	31/13638	0.231105	0.491549	0.439249	EGFR	1
skeletal muscle fiber development	skeletal muscle fiber development	1/115	31/13638	0.231105	0.491549	0.439249	DNER	1
superoxide anion generation	superoxide anion generation	1/115	31/13638	0.231105	0.491549	0.439249	EGFR	1
response to amino acid	response to amino acid	2/115	108/13638	0.231145	0.491549	0.439249	EGFR/PDGFD	2
glycoprotein metabolic process	glycoprotein metabolic process	5/115	392/13638	0.235965	0.491549	0.439249	MGAT4C/CHST11/EXT1/TMTC2/GALNT18	5
Rho protein signal transduction	Rho protein signal transduction	3/115	199/13638	0.23598	0.491549	0.439249	ADRA1A/TIAM1/CDH13	3
visual perception	visual perception	3/115	199/13638	0.23598	0.491549	0.439249	EYA4/ATP8A2/RIMS1	3
aminoglycan biosynthetic process	aminoglycan biosynthetic process	2/115	110/13638	0.237376	0.491549	0.439249	CHST11/EXT1	2
metencephalon development	metencephalon development	2/115	110/13638	0.237376	0.491549	0.439249	MYO16/DAB1	2
protein O-linked glycosylation	protein O-linked glycosylation	2/115	110/13638	0.237376	0.491549	0.439249	TMTC2/GALNT18	2
regulation of extent of cell growth	regulation of extent of cell growth	2/115	110/13638	0.237376	0.491549	0.439249	FGF13/SEMA6D	2
cGMP-mediated signaling	cGMP-mediated signaling	1/115	32/13638	0.237603	0.491549	0.439249	KCNC2	1
dendrite extension	dendrite extension	1/115	32/13638	0.237603	0.491549	0.439249	RIMS1	1
dopaminergic neuron differentiation	dopaminergic neuron differentiation	1/115	32/13638	0.237603	0.491549	0.439249	TIAM1	1
epithelial cell morphogenesis	epithelial cell morphogenesis	1/115	32/13638	0.237603	0.491549	0.439249	BCL11B	1
heart trabecula morphogenesis	heart trabecula morphogenesis	1/115	32/13638	0.237603	0.491549	0.439249	NRG1	1
negative regulation of potassium ion transport	negative regulation of potassium ion transport	1/115	32/13638	0.237603	0.491549	0.439249	KCNAB1	1
neuromuscular synaptic transmission	neuromuscular synaptic transmission	1/115	32/13638	0.237603	0.491549	0.439249	RIMBP2	1
positive regulation of lymphocyte migration	positive regulation of lymphocyte migration	1/115	32/13638	0.237603	0.491549	0.439249	CXCL14	1
postsynaptic density organization	postsynaptic density organization	1/115	32/13638	0.237603	0.491549	0.439249	RELN	1
regulation of amino acid transport	regulation of amino acid transport	1/115	32/13638	0.237603	0.491549	0.439249	SLC6A1	1
regulation of calcineurin-mediated signaling	regulation of calcineurin-mediated signaling	1/115	32/13638	0.237603	0.491549	0.439249	NRG1	1
regulation of calcineurin-NFAT signaling cascade	regulation of calcineurin-NFAT signaling cascade	1/115	32/13638	0.237603	0.491549	0.439249	NRG1	1
regulation of digestive system process	regulation of digestive system process	1/115	32/13638	0.237603	0.491549	0.439249	SGK1	1
regulation of smooth muscle cell differentiation	regulation of smooth muscle cell differentiation	1/115	32/13638	0.237603	0.491549	0.439249	KIT	1
negative regulation of neuron death	negative regulation of neuron death	3/115	200/13638	0.23822	0.491549	0.439249	TOX3/GRIK2/GABRB2	3
skeletal system morphogenesis	skeletal system morphogenesis	3/115	200/13638	0.23822	0.491549	0.439249	FREM1/CHST11/DSCAML1	3
sensory perception of light stimulus	sensory perception of light stimulus	3/115	201/13638	0.240463	0.492919	0.440473	EYA4/ATP8A2/RIMS1	3
tissue homeostasis	tissue homeostasis	3/115	201/13638	0.240463	0.492919	0.440473	EGFR/KIAA1211/UBASH3B	3
camera-type eye morphogenesis	camera-type eye morphogenesis	2/115	111/13638	0.240495	0.492919	0.440473	PTPRM/ATP8A2	2
chondrocyte differentiation	chondrocyte differentiation	2/115	111/13638	0.240495	0.492919	0.440473	NFIB/CHST11	2
regulation of protein complex disassembly	regulation of protein complex disassembly	2/115	111/13638	0.240495	0.492919	0.440473	FGF13/KIAA1211	2
negative regulation of catabolic process	negative regulation of catabolic process	4/115	297/13638	0.241706	0.493582	0.441065	EGFR/ADRA1A/GRIN2A/NRG1	4
protein homooligomerization	protein homooligomerization	4/115	297/13638	0.241706	0.493582	0.441065	SLC6A1/DGKD/KCNC2/KCTD16	4
digestion	digestion	2/115	112/13638	0.243617	0.493582	0.441065	KIAA1211/SGK1	2
renal system process	renal system process	2/115	112/13638	0.243617	0.493582	0.441065	ADRA1A/SGK1	2
acrosome reaction	acrosome reaction	1/115	33/13638	0.244047	0.493582	0.441065	RIMS1	1
cell fate determination	cell fate determination	1/115	33/13638	0.244047	0.493582	0.441065	DSCAML1	1
cellular response to cadmium ion	cellular response to cadmium ion	1/115	33/13638	0.244047	0.493582	0.441065	EGFR	1
positive regulation of sodium ion transport	positive regulation of sodium ion transport	1/115	33/13638	0.244047	0.493582	0.441065	PKP2	1
regulation of mesenchymal cell proliferation	regulation of mesenchymal cell proliferation	1/115	33/13638	0.244047	0.493582	0.441065	NFIB	1
response to fluid shear stress	response to fluid shear stress	1/115	33/13638	0.244047	0.493582	0.441065	MTSS1	1
bone development	bone development	3/115	203/13638	0.244961	0.494123	0.441549	KIT/FREM1/ABI1	3
regulation of neuron apoptotic process	regulation of neuron apoptotic process	3/115	203/13638	0.244961	0.494123	0.441549	TOX3/GRIK2/GABRB2	3
gland development	gland development	5/115	401/13638	0.250107	0.496651	0.443808	ERBB4/EGFR/BCL11B/NFIB/NRG1	5
apoptotic process involved in development	apoptotic process involved in development	1/115	34/13638	0.250437	0.496651	0.443808	XKR4	1
cellular response to estradiol stimulus	cellular response to estradiol stimulus	1/115	34/13638	0.250437	0.496651	0.443808	EGFR	1
negative regulation of animal organ morphogenesis	negative regulation of animal organ morphogenesis	1/115	34/13638	0.250437	0.496651	0.443808	NFIB	1
pigment cell differentiation	pigment cell differentiation	1/115	34/13638	0.250437	0.496651	0.443808	KIT	1
positive regulation of amine transport	positive regulation of amine transport	1/115	34/13638	0.250437	0.496651	0.443808	SLC6A1	1
positive regulation of embryonic development	positive regulation of embryonic development	1/115	34/13638	0.250437	0.496651	0.443808	TENM4	1
positive regulation of organic acid transport	positive regulation of organic acid transport	1/115	34/13638	0.250437	0.496651	0.443808	SLC6A1	1
regulation of cardiac muscle cell differentiation	regulation of cardiac muscle cell differentiation	1/115	34/13638	0.250437	0.496651	0.443808	NRG1	1
regulation of cellular response to drug	regulation of cellular response to drug	1/115	34/13638	0.250437	0.496651	0.443808	ALK	1
regulation of gastrulation	regulation of gastrulation	1/115	34/13638	0.250437	0.496651	0.443808	TENM4	1
response to amphetamine	response to amphetamine	1/115	34/13638	0.250437	0.496651	0.443808	GRIN2A	1
ventricular cardiac muscle cell action potential	ventricular cardiac muscle cell action potential	1/115	34/13638	0.250437	0.496651	0.443808	PKP2	1
negative regulation of transmembrane transport	negative regulation of transmembrane transport	2/115	115/13638	0.25299	0.501064	0.447751	KCNAB1/PID1	2
positive regulation of calcium ion transport	positive regulation of calcium ion transport	2/115	116/13638	0.256117	0.501413	0.448063	TRPC3/FGF14	2
regulation of DNA repair	regulation of DNA repair	2/115	116/13638	0.256117	0.501413	0.448063	EYA4/EGFR	2
regulation of endothelial cell proliferation	regulation of endothelial cell proliferation	2/115	116/13638	0.256117	0.501413	0.448063	PTPRM/CDH13	2
central nervous system neuron axonogenesis	central nervous system neuron axonogenesis	1/115	35/13638	0.256773	0.501413	0.448063	NFIB	1
lung epithelium development	lung epithelium development	1/115	35/13638	0.256773	0.501413	0.448063	NFIB	1
myotube cell development	myotube cell development	1/115	35/13638	0.256773	0.501413	0.448063	DNER	1
peptidyl-tyrosine autophosphorylation	peptidyl-tyrosine autophosphorylation	1/115	35/13638	0.256773	0.501413	0.448063	EGFR	1
positive regulation of heart growth	positive regulation of heart growth	1/115	35/13638	0.256773	0.501413	0.448063	ERBB4	1
positive regulation of lipid kinase activity	positive regulation of lipid kinase activity	1/115	35/13638	0.256773	0.501413	0.448063	KIT	1
postsynaptic signal transduction	postsynaptic signal transduction	1/115	35/13638	0.256773	0.501413	0.448063	NRG1	1
postsynaptic specialization organization	postsynaptic specialization organization	1/115	35/13638	0.256773	0.501413	0.448063	RELN	1
epidermal cell differentiation	epidermal cell differentiation	3/115	210/13638	0.260807	0.506566	0.452668	PKP2/BCL11B/KAZN	3
gland morphogenesis	gland morphogenesis	2/115	118/13638	0.262373	0.506566	0.452668	EGFR/NFIB	2
actin filament capping	actin filament capping	1/115	36/13638	0.263057	0.506566	0.452668	KIAA1211	1
axon extension involved in axon guidance	axon extension involved in axon guidance	1/115	36/13638	0.263057	0.506566	0.452668	SEMA6D	1
behavioral fear response	behavioral fear response	1/115	36/13638	0.263057	0.506566	0.452668	GRIK2	1
dopamine metabolic process	dopamine metabolic process	1/115	36/13638	0.263057	0.506566	0.452668	GRIN2A	1
mannosylation	mannosylation	1/115	36/13638	0.263057	0.506566	0.452668	TMTC2	1
membrane depolarization during action potential	membrane depolarization during action potential	1/115	36/13638	0.263057	0.506566	0.452668	SCN1A	1
positive regulation of heart contraction	positive regulation of heart contraction	1/115	36/13638	0.263057	0.506566	0.452668	ADRA1A	1
response to dexamethasone	response to dexamethasone	1/115	36/13638	0.263057	0.506566	0.452668	EGFR	1
transforming growth factor beta production	transforming growth factor beta production	1/115	36/13638	0.263057	0.506566	0.452668	LTBP1	1
regulation of protein binding	regulation of protein binding	3/115	212/13638	0.26536	0.508426	0.45433	UBASH3B/TIAM1/NRG1	3
response to reactive oxygen species	response to reactive oxygen species	3/115	212/13638	0.26536	0.508426	0.45433	EGFR/PDGFD/KCNC2	3
cardiac chamber morphogenesis	cardiac chamber morphogenesis	2/115	119/13638	0.265502	0.508426	0.45433	PKP2/NRG1	2
epidermis development	epidermis development	4/115	310/13638	0.265685	0.508426	0.45433	EGFR/PKP2/BCL11B/KAZN	4
response to antibiotic	response to antibiotic	4/115	310/13638	0.265685	0.508426	0.45433	GRIN3A/PDGFD/KCNC2/GRIN2A	4
cellular amino acid catabolic process	cellular amino acid catabolic process	2/115	120/13638	0.268631	0.512115	0.457626	GAD2/GAD1	2
behavioral defense response	behavioral defense response	1/115	37/13638	0.269287	0.512115	0.457626	GRIK2	1
regulation of nucleotide biosynthetic process	regulation of nucleotide biosynthetic process	1/115	37/13638	0.269287	0.512115	0.457626	PID1	1
Schwann cell differentiation	Schwann cell differentiation	1/115	37/13638	0.269287	0.512115	0.457626	NRG1	1
semaphorin-plexin signaling pathway	semaphorin-plexin signaling pathway	1/115	37/13638	0.269287	0.512115	0.457626	SEMA6D	1
negative regulation of phosphorylation	negative regulation of phosphorylation	5/115	415/13638	0.272524	0.51616	0.461241	UBASH3B/PTPRT/PID1/KIRREL1/PMEPA1	5
positive regulation of leukocyte migration	positive regulation of leukocyte migration	2/115	122/13638	0.274888	0.51616	0.461241	PDGFD/CXCL14	2
cerebellum morphogenesis	cerebellum morphogenesis	1/115	38/13638	0.275466	0.51616	0.461241	DAB1	1
fear response	fear response	1/115	38/13638	0.275466	0.51616	0.461241	GRIK2	1
negative regulation of endocytosis	negative regulation of endocytosis	1/115	38/13638	0.275466	0.51616	0.461241	EPHA3	1
positive regulation of DNA replication	positive regulation of DNA replication	1/115	38/13638	0.275466	0.51616	0.461241	EGFR	1
positive regulation of kidney development	positive regulation of kidney development	1/115	38/13638	0.275466	0.51616	0.461241	PDGFD	1
positive regulation of neurotransmitter transport	positive regulation of neurotransmitter transport	1/115	38/13638	0.275466	0.51616	0.461241	SLC6A1	1
positive regulation of TOR signaling	positive regulation of TOR signaling	1/115	38/13638	0.275466	0.51616	0.461241	RELN	1
postsynaptic membrane organization	postsynaptic membrane organization	1/115	38/13638	0.275466	0.51616	0.461241	RELN	1
regulation of heart rate by cardiac conduction	regulation of heart rate by cardiac conduction	1/115	38/13638	0.275466	0.51616	0.461241	PKP2	1
regulation of oligodendrocyte differentiation	regulation of oligodendrocyte differentiation	1/115	38/13638	0.275466	0.51616	0.461241	TENM4	1
lymphocyte differentiation	lymphocyte differentiation	4/115	316/13638	0.276904	0.518221	0.463083	KIT/BCL11B/DOCK10/ATP11C	4
epithelial to mesenchymal transition	epithelial to mesenchymal transition	2/115	124/13638	0.281143	0.522517	0.466922	TIAM1/EPHA3	2
B cell activation	B cell activation	3/115	219/13638	0.28137	0.522517	0.466922	KIT/DOCK10/ATP11C	3
astrocyte development	astrocyte development	1/115	39/13638	0.281592	0.522517	0.466922	EGFR	1
chondroitin sulfate metabolic process	chondroitin sulfate metabolic process	1/115	39/13638	0.281592	0.522517	0.466922	CHST11	1
negative regulation of gliogenesis	negative regulation of gliogenesis	1/115	39/13638	0.281592	0.522517	0.466922	DAB1	1
positive regulation of glial cell differentiation	positive regulation of glial cell differentiation	1/115	39/13638	0.281592	0.522517	0.466922	TENM4	1
regulation of cardiac muscle cell proliferation	regulation of cardiac muscle cell proliferation	1/115	39/13638	0.281592	0.522517	0.466922	ERBB4	1
positive regulation of JNK cascade	positive regulation of JNK cascade	2/115	125/13638	0.284269	0.525572	0.469651	TIAM1/SH3RF3	2
positive regulation of protein polymerization	positive regulation of protein polymerization	2/115	125/13638	0.284269	0.525572	0.469651	KIAA1211/KIRREL1	2
regulation of striated muscle tissue development	regulation of striated muscle tissue development	2/115	125/13638	0.284269	0.525572	0.469651	ERBB4/NRG1	2
endosomal transport	endosomal transport	3/115	221/13638	0.285963	0.528023	0.471842	GRIP1/GRIP2/ARL4C	3
single fertilization	single fertilization	2/115	126/13638	0.287394	0.528023	0.471842	TRPC3/RIMS1	2
calcineurin-NFAT signaling cascade	calcineurin-NFAT signaling cascade	1/115	40/13638	0.287667	0.528023	0.471842	NRG1	1
embryonic cranial skeleton morphogenesis	embryonic cranial skeleton morphogenesis	1/115	40/13638	0.287667	0.528023	0.471842	CHST11	1
hindbrain morphogenesis	hindbrain morphogenesis	1/115	40/13638	0.287667	0.528023	0.471842	DAB1	1
thymus development	thymus development	1/115	40/13638	0.287667	0.528023	0.471842	BCL11B	1
regulation of muscle organ development	regulation of muscle organ development	2/115	127/13638	0.290518	0.531979	0.475377	ERBB4/NRG1	2
regulation of muscle tissue development	regulation of muscle tissue development	2/115	127/13638	0.290518	0.531979	0.475377	ERBB4/NRG1	2
negative regulation of axon extension	negative regulation of axon extension	1/115	41/13638	0.293692	0.534589	0.477709	SEMA6D	1
negative regulation of Notch signaling pathway	negative regulation of Notch signaling pathway	1/115	41/13638	0.293692	0.534589	0.477709	EGFR	1
positive regulation of ATP metabolic process	positive regulation of ATP metabolic process	1/115	41/13638	0.293692	0.534589	0.477709	PID1	1
regulation of myelination	regulation of myelination	1/115	41/13638	0.293692	0.534589	0.477709	TENM4	1
sulfur compound transport	sulfur compound transport	1/115	41/13638	0.293692	0.534589	0.477709	SLC6A1	1
response to alcohol	response to alcohol	3/115	225/13638	0.295166	0.536633	0.479536	GRIN3A/KCNC2/GRIN2A	3
response to estradiol	response to estradiol	2/115	129/13638	0.296761	0.538893	0.481555	SLC6A1/EGFR	2
lactation	lactation	1/115	42/13638	0.299665	0.539431	0.482036	ERBB4	1
mesenchymal cell proliferation	mesenchymal cell proliferation	1/115	42/13638	0.299665	0.539431	0.482036	NFIB	1
microtubule depolymerization	microtubule depolymerization	1/115	42/13638	0.299665	0.539431	0.482036	FGF13	1
regulation of axon guidance	regulation of axon guidance	1/115	42/13638	0.299665	0.539431	0.482036	SEMA6D	1
regulation of nitric-oxide synthase activity	regulation of nitric-oxide synthase activity	1/115	42/13638	0.299665	0.539431	0.482036	EGFR	1
regulation of protein deacetylation	regulation of protein deacetylation	1/115	42/13638	0.299665	0.539431	0.482036	FRY	1
skeletal muscle contraction	skeletal muscle contraction	1/115	42/13638	0.299665	0.539431	0.482036	ATP8A2	1
negative regulation of protein complex assembly	negative regulation of protein complex assembly	2/115	130/13638	0.29988	0.539431	0.482036	KIAA1211/PMEPA1	2
response to acid chemical	response to acid chemical	4/115	329/13638	0.301468	0.541651	0.48402	EGFR/PDGFD/PID1/EPHA3	4
endothelial cell proliferation	endothelial cell proliferation	2/115	131/13638	0.302996	0.542678	0.484938	PTPRM/CDH13	2
cellular response to steroid hormone stimulus	cellular response to steroid hormone stimulus	3/115	229/13638	0.304389	0.542678	0.484938	GRIP1/EGFR/PMEPA1	3
apoptotic cell clearance	apoptotic cell clearance	1/115	43/13638	0.305589	0.542678	0.484938	XKR4	1
ATP biosynthetic process	ATP biosynthetic process	1/115	43/13638	0.305589	0.542678	0.484938	PID1	1
calcineurin-mediated signaling	calcineurin-mediated signaling	1/115	43/13638	0.305589	0.542678	0.484938	NRG1	1
digestive tract morphogenesis	digestive tract morphogenesis	1/115	43/13638	0.305589	0.542678	0.484938	EGFR	1
negative regulation of blood pressure	negative regulation of blood pressure	1/115	43/13638	0.305589	0.542678	0.484938	ADRA1A	1
negative regulation of endothelial cell migration	negative regulation of endothelial cell migration	1/115	43/13638	0.305589	0.542678	0.484938	PTPRM	1
oligodendrocyte development	oligodendrocyte development	1/115	43/13638	0.305589	0.542678	0.484938	TENM4	1
regulation of mononuclear cell migration	regulation of mononuclear cell migration	1/115	43/13638	0.305589	0.542678	0.484938	PDGFD	1
myelination	myelination	2/115	132/13638	0.30611	0.542973	0.485201	NRG1/TENM4	2
neuron apoptotic process	neuron apoptotic process	3/115	231/13638	0.309006	0.547223	0.488999	TOX3/GRIK2/GABRB2	3
mammary gland development	mammary gland development	2/115	133/13638	0.309222	0.547223	0.488999	ERBB4/NRG1	2
regulation of Ras protein signal transduction	regulation of Ras protein signal transduction	3/115	232/13638	0.311316	0.548017	0.489709	ADRA1A/TIAM1/NRG1	3
chondrocyte development	chondrocyte development	1/115	44/13638	0.311463	0.548017	0.489709	CHST11	1
dopamine receptor signaling pathway	dopamine receptor signaling pathway	1/115	44/13638	0.311463	0.548017	0.489709	ALK	1
pri-miRNA transcription by RNA polymerase II	pri-miRNA transcription by RNA polymerase II	1/115	44/13638	0.311463	0.548017	0.489709	NFIB	1
T cell selection	T cell selection	1/115	44/13638	0.311463	0.548017	0.489709	BCL11B	1
axon ensheathment	axon ensheathment	2/115	134/13638	0.312331	0.548283	0.489946	NRG1/TENM4	2
ensheathment of neurons	ensheathment of neurons	2/115	134/13638	0.312331	0.548283	0.489946	NRG1/TENM4	2
cell recognition	cell recognition	2/115	135/13638	0.315437	0.551288	0.492631	DSCAML1/EPHA3	2
bile acid metabolic process	bile acid metabolic process	1/115	45/13638	0.317288	0.551288	0.492631	KIT	1
developmental pigmentation	developmental pigmentation	1/115	45/13638	0.317288	0.551288	0.492631	KIT	1
glutamate secretion	glutamate secretion	1/115	45/13638	0.317288	0.551288	0.492631	RIMS1	1
inner ear receptor cell development	inner ear receptor cell development	1/115	45/13638	0.317288	0.551288	0.492631	GABRB2	1
mast cell degranulation	mast cell degranulation	1/115	45/13638	0.317288	0.551288	0.492631	KIT	1
positive regulation of potassium ion transport	positive regulation of potassium ion transport	1/115	45/13638	0.317288	0.551288	0.492631	KCNC2	1
presynapse assembly	presynapse assembly	1/115	45/13638	0.317288	0.551288	0.492631	CNTN5	1
striated muscle adaptation	striated muscle adaptation	1/115	45/13638	0.317288	0.551288	0.492631	TRPC3	1
negative regulation of cytoskeleton organization	negative regulation of cytoskeleton organization	2/115	136/13638	0.318541	0.551584	0.492896	FGF13/KIAA1211	2
regulation of Rho protein signal transduction	regulation of Rho protein signal transduction	2/115	136/13638	0.318541	0.551584	0.492896	ADRA1A/TIAM1	2
retina development in camera-type eye	retina development in camera-type eye	2/115	136/13638	0.318541	0.551584	0.492896	PTPRM/ATP8A2	2
peptide hormone secretion	peptide hormone secretion	3/115	237/13638	0.322873	0.554393	0.495406	EGFR/KCNC2/TIAM1	3
coronary vasculature development	coronary vasculature development	1/115	46/13638	0.323064	0.554393	0.495406	LTBP1	1
dsRNA processing	dsRNA processing	1/115	46/13638	0.323064	0.554393	0.495406	EGFR	1
mast cell activation involved in immune response	mast cell activation involved in immune response	1/115	46/13638	0.323064	0.554393	0.495406	KIT	1
negative regulation of cation channel activity	negative regulation of cation channel activity	1/115	46/13638	0.323064	0.554393	0.495406	KCNAB1	1
neurotransmitter uptake	neurotransmitter uptake	1/115	46/13638	0.323064	0.554393	0.495406	SLC6A1	1
positive regulation of organ growth	positive regulation of organ growth	1/115	46/13638	0.323064	0.554393	0.495406	ERBB4	1
regulation of protein autophosphorylation	regulation of protein autophosphorylation	1/115	46/13638	0.323064	0.554393	0.495406	PDGFD	1
lipid transport	lipid transport	4/115	341/13638	0.32437	0.556011	0.496852	PRELID2/ATP11C/ATP8A2/XKR4	4
amino acid transport	amino acid transport	2/115	138/13638	0.324737	0.556017	0.496858	SLC6A1/RIMS1	2
calcium ion transmembrane import into cytosol	calcium ion transmembrane import into cytosol	2/115	139/13638	0.327831	0.55796	0.498593	UBASH3B/GRIN2A	2
regulation of muscle cell differentiation	regulation of muscle cell differentiation	2/115	139/13638	0.327831	0.55796	0.498593	KIT/NRG1	2
endocytic recycling	endocytic recycling	1/115	47/13638	0.328791	0.55796	0.498593	ARL4C	1
hydrogen peroxide metabolic process	hydrogen peroxide metabolic process	1/115	47/13638	0.328791	0.55796	0.498593	EGFR	1
lymphocyte chemotaxis	lymphocyte chemotaxis	1/115	47/13638	0.328791	0.55796	0.498593	CXCL14	1
mast cell mediated immunity	mast cell mediated immunity	1/115	47/13638	0.328791	0.55796	0.498593	KIT	1
trabecula morphogenesis	trabecula morphogenesis	1/115	47/13638	0.328791	0.55796	0.498593	NRG1	1
zymogen activation	zymogen activation	1/115	47/13638	0.328791	0.55796	0.498593	GRIN2A	1
cardiac conduction	cardiac conduction	2/115	140/13638	0.33092	0.56095	0.501265	KCNIP1/PKP2	2
regulation of Wnt signaling pathway	regulation of Wnt signaling pathway	4/115	345/13638	0.332036	0.561367	0.501638	EGFR/RBMS3/TIAM1/CDK14	4
regulation of hormone secretion	regulation of hormone secretion	3/115	242/13638	0.334434	0.561367	0.501638	EGFR/KCNC2/TIAM1	3
intraspecies interaction between organisms	intraspecies interaction between organisms	1/115	48/13638	0.334471	0.561367	0.501638	GAD1	1
lung morphogenesis	lung morphogenesis	1/115	48/13638	0.334471	0.561367	0.501638	NFIB	1
negative regulation of blood coagulation	negative regulation of blood coagulation	1/115	48/13638	0.334471	0.561367	0.501638	UBASH3B	1
negative regulation of BMP signaling pathway	negative regulation of BMP signaling pathway	1/115	48/13638	0.334471	0.561367	0.501638	VWC2	1
presynapse organization	presynapse organization	1/115	48/13638	0.334471	0.561367	0.501638	CNTN5	1
regulation of myoblast differentiation	regulation of myoblast differentiation	1/115	48/13638	0.334471	0.561367	0.501638	CXCL14	1
social behavior	social behavior	1/115	48/13638	0.334471	0.561367	0.501638	GAD1	1
regulation of calcium ion transport	regulation of calcium ion transport	3/115	244/13638	0.339057	0.566571	0.506289	UBASH3B/TRPC3/FGF14	3
catechol-containing compound metabolic process	catechol-containing compound metabolic process	1/115	49/13638	0.340102	0.566571	0.506289	GRIN2A	1
catecholamine metabolic process	catecholamine metabolic process	1/115	49/13638	0.340102	0.566571	0.506289	GRIN2A	1
glial cell activation	glial cell activation	1/115	49/13638	0.340102	0.566571	0.506289	EGFR	1
negative regulation of hemostasis	negative regulation of hemostasis	1/115	49/13638	0.340102	0.566571	0.506289	UBASH3B	1
regulation of actin filament depolymerization	regulation of actin filament depolymerization	1/115	49/13638	0.340102	0.566571	0.506289	KIAA1211	1
eye morphogenesis	eye morphogenesis	2/115	143/13638	0.340165	0.566571	0.506289	PTPRM/ATP8A2	2
embryonic organ morphogenesis	embryonic organ morphogenesis	3/115	245/13638	0.341369	0.567957	0.507527	CHST11/ATP8A2/DSCAML1	3
connective tissue development	connective tissue development	3/115	246/13638	0.343679	0.57118	0.510407	PDGFD/NFIB/CHST11	3
cochlea development	cochlea development	1/115	50/13638	0.345687	0.571201	0.510426	GABRB2	1
negative regulation of ERBB signaling pathway	negative regulation of ERBB signaling pathway	1/115	50/13638	0.345687	0.571201	0.510426	EGFR	1
ovarian follicle development	ovarian follicle development	1/115	50/13638	0.345687	0.571201	0.510426	KIT	1
phosphatidylinositol phosphorylation	phosphatidylinositol phosphorylation	1/115	50/13638	0.345687	0.571201	0.510426	PIP5K1B	1
regulation of glucose import	regulation of glucose import	1/115	50/13638	0.345687	0.571201	0.510426	PID1	1
receptor-mediated endocytosis	receptor-mediated endocytosis	3/115	247/13638	0.34599	0.571201	0.510426	EGFR/GRK3/GRIA1	3
response to purine-containing compound	response to purine-containing compound	2/115	145/13638	0.346307	0.571201	0.510426	SLC6A1/TRPC3	2
regulation of cellular component size	regulation of cellular component size	4/115	354/13638	0.349319	0.575548	0.51431	FGF13/KIAA1211/KIRREL1/SEMA6D	4
cellular response to glucocorticoid stimulus	cellular response to glucocorticoid stimulus	1/115	51/13638	0.351225	0.575587	0.514345	EGFR	1
inositol phosphate-mediated signaling	inositol phosphate-mediated signaling	1/115	51/13638	0.351225	0.575587	0.514345	NRG1	1
phagocytosis, engulfment	phagocytosis, engulfment	1/115	51/13638	0.351225	0.575587	0.514345	XKR4	1
regulation of kidney development	regulation of kidney development	1/115	51/13638	0.351225	0.575587	0.514345	PDGFD	1
regulation of monooxygenase activity	regulation of monooxygenase activity	1/115	51/13638	0.351225	0.575587	0.514345	EGFR	1
regulation of calcium ion transmembrane transport	regulation of calcium ion transmembrane transport	2/115	147/13638	0.352431	0.576329	0.515008	UBASH3B/FGF14	2
striated muscle cell development	striated muscle cell development	2/115	147/13638	0.352431	0.576329	0.515008	DNER/ADRA1A	2
actin filament depolymerization	actin filament depolymerization	1/115	52/13638	0.356716	0.58085	0.519049	KIAA1211	1
activation of MAPKK activity	activation of MAPKK activity	1/115	52/13638	0.356716	0.58085	0.519049	EGFR	1
aorta development	aorta development	1/115	52/13638	0.356716	0.58085	0.519049	LTBP1	1
negative regulation of coagulation	negative regulation of coagulation	1/115	52/13638	0.356716	0.58085	0.519049	UBASH3B	1
striated muscle cell differentiation	striated muscle cell differentiation	3/115	252/13638	0.35753	0.581556	0.519679	DNER/ADRA1A/NRG1	3
regulation of actin filament polymerization	regulation of actin filament polymerization	2/115	150/13638	0.36158	0.586593	0.52418	KIAA1211/KIRREL1	2
cellular response to fatty acid	cellular response to fatty acid	1/115	53/13638	0.362161	0.586593	0.52418	PID1	1
phototransduction	phototransduction	1/115	53/13638	0.362161	0.586593	0.52418	TRPC3	1
response to nerve growth factor	response to nerve growth factor	1/115	53/13638	0.362161	0.586593	0.52418	KCNC2	1
cell communication involved in cardiac conduction	cell communication involved in cardiac conduction	1/115	54/13638	0.36756	0.591729	0.52877	PKP2	1
cellular response to corticosteroid stimulus	cellular response to corticosteroid stimulus	1/115	54/13638	0.36756	0.591729	0.52877	EGFR	1
negative regulation of chemotaxis	negative regulation of chemotaxis	1/115	54/13638	0.36756	0.591729	0.52877	SEMA6D	1
positive regulation of neuron apoptotic process	positive regulation of neuron apoptotic process	1/115	54/13638	0.36756	0.591729	0.52877	GRIK2	1
NIK/NF-kappaB signaling	NIK/NF-kappaB signaling	2/115	152/13638	0.367654	0.591729	0.52877	ALK/EGFR	2
skeletal muscle tissue development	skeletal muscle tissue development	2/115	152/13638	0.367654	0.591729	0.52877	DNER/KCNAB1	2
negative regulation of cell adhesion	negative regulation of cell adhesion	3/115	257/13638	0.369045	0.593343	0.530212	UBASH3B/DAB1/CDH13	3
protein polymerization	protein polymerization	3/115	258/13638	0.371344	0.596413	0.532955	FGF13/KIAA1211/KIRREL1	3
embryonic digit morphogenesis	embryonic digit morphogenesis	1/115	55/13638	0.372915	0.596429	0.53297	CHST11	1
lymphocyte homeostasis	lymphocyte homeostasis	1/115	55/13638	0.372915	0.596429	0.53297	DOCK10	1
regulation of lymphocyte migration	regulation of lymphocyte migration	1/115	55/13638	0.372915	0.596429	0.53297	CXCL14	1
regulation of osteoclast differentiation	regulation of osteoclast differentiation	1/115	55/13638	0.372915	0.596429	0.53297	UBASH3B	1
glycosaminoglycan metabolic process	glycosaminoglycan metabolic process	2/115	154/13638	0.373705	0.596446	0.532985	CHST11/EXT1	2
positive regulation of cell growth	positive regulation of cell growth	2/115	154/13638	0.373705	0.596446	0.532985	EGFR/RIMS1	2
tissue remodeling	tissue remodeling	2/115	155/13638	0.376723	0.598659	0.534962	EGFR/UBASH3B	2
pattern specification process	pattern specification process	4/115	369/13638	0.378149	0.598659	0.534962	ERBB4/RELN/DSCAML1/ABI1	4
embryonic pattern specification	embryonic pattern specification	1/115	56/13638	0.378224	0.598659	0.534962	ERBB4	1
multicellular organismal movement	multicellular organismal movement	1/115	56/13638	0.378224	0.598659	0.534962	ATP8A2	1
musculoskeletal movement	musculoskeletal movement	1/115	56/13638	0.378224	0.598659	0.534962	ATP8A2	1
regulation of cardiac muscle tissue growth	regulation of cardiac muscle tissue growth	1/115	56/13638	0.378224	0.598659	0.534962	ERBB4	1
smooth muscle cell differentiation	smooth muscle cell differentiation	1/115	56/13638	0.378224	0.598659	0.534962	KIT	1
somatic cell DNA recombination	somatic cell DNA recombination	1/115	56/13638	0.378224	0.598659	0.534962	BCL11B	1
epithelial cell migration	epithelial cell migration	3/115	263/13638	0.382817	0.598931	0.535206	KIT/PTPRM/CDH13	3
intracellular receptor signaling pathway	intracellular receptor signaling pathway	3/115	263/13638	0.382817	0.598931	0.535206	GRIP1/ZNF536/PMEPA1	3
kidney development	kidney development	3/115	263/13638	0.382817	0.598931	0.535206	PDGFD/MTSS1/KIRREL3	3
detection of visible light	detection of visible light	1/115	57/13638	0.383488	0.598931	0.535206	ATP8A2	1
glucose import	glucose import	1/115	57/13638	0.383488	0.598931	0.535206	PID1	1
heterotypic cell-cell adhesion	heterotypic cell-cell adhesion	1/115	57/13638	0.383488	0.598931	0.535206	PKP2	1
neuroblast proliferation	neuroblast proliferation	1/115	57/13638	0.383488	0.598931	0.535206	FGF13	1
platelet aggregation	platelet aggregation	1/115	57/13638	0.383488	0.598931	0.535206	UBASH3B	1
positive regulation of lipid transport	positive regulation of lipid transport	1/115	57/13638	0.383488	0.598931	0.535206	ATP8A2	1
protein insertion into membrane	protein insertion into membrane	1/115	57/13638	0.383488	0.598931	0.535206	EGFR	1
regulation of insulin receptor signaling pathway	regulation of insulin receptor signaling pathway	1/115	57/13638	0.383488	0.598931	0.535206	PID1	1
regulation of organic acid transport	regulation of organic acid transport	1/115	57/13638	0.383488	0.598931	0.535206	SLC6A1	1
synaptic vesicle localization	synaptic vesicle localization	1/115	57/13638	0.383488	0.598931	0.535206	SYN2	1
fertilization	fertilization	2/115	158/13638	0.385738	0.601831	0.537796	TRPC3/RIMS1	2
lipid localization	lipid localization	4/115	374/13638	0.387743	0.604035	0.539766	PRELID2/ATP11C/ATP8A2/XKR4	4
mast cell activation	mast cell activation	1/115	58/13638	0.388709	0.604035	0.539766	KIT	1
ribonucleoside triphosphate biosynthetic process	ribonucleoside triphosphate biosynthetic process	1/115	58/13638	0.388709	0.604035	0.539766	PID1	1
regulation of cell cycle G1/S phase transition	regulation of cell cycle G1/S phase transition	2/115	159/13638	0.388732	0.604035	0.539766	MYO16/EGFR	2
epithelium migration	epithelium migration	3/115	266/13638	0.389681	0.604895	0.540535	KIT/PTPRM/CDH13	3
skeletal muscle organ development	skeletal muscle organ development	2/115	160/13638	0.391718	0.607207	0.542601	DNER/KCNAB1	2
cellular response to oxidative stress	cellular response to oxidative stress	3/115	267/13638	0.391964	0.607207	0.542601	EGFR/PDGFD/KCNC2	3
regulation of protein catabolic process	regulation of protein catabolic process	4/115	377/13638	0.393492	0.60772	0.54306	EGFR/GRIN2A/WWP1/NRG1	4
inner ear receptor cell differentiation	inner ear receptor cell differentiation	1/115	59/13638	0.393886	0.60772	0.54306	GABRB2	1
pathway-restricted SMAD protein phosphorylation	pathway-restricted SMAD protein phosphorylation	1/115	59/13638	0.393886	0.60772	0.54306	PMEPA1	1
purine nucleoside metabolic process	purine nucleoside metabolic process	1/115	59/13638	0.393886	0.60772	0.54306	MACROD2	1
cellular extravasation	cellular extravasation	1/115	60/13638	0.399019	0.61255	0.547375	PDGFD	1
negative regulation of epithelial cell migration	negative regulation of epithelial cell migration	1/115	60/13638	0.399019	0.61255	0.547375	PTPRM	1
plasma membrane invagination	plasma membrane invagination	1/115	60/13638	0.399019	0.61255	0.547375	XKR4	1
positive chemotaxis	positive chemotaxis	1/115	60/13638	0.399019	0.61255	0.547375	CDH13	1
superoxide metabolic process	superoxide metabolic process	1/115	60/13638	0.399019	0.61255	0.547375	EGFR	1
tissue migration	tissue migration	3/115	272/13638	0.403352	0.616649	0.551038	KIT/PTPRM/CDH13	3
aminoglycan metabolic process	aminoglycan metabolic process	2/115	164/13638	0.4036	0.616649	0.551038	CHST11/EXT1	2
muscle fiber development	muscle fiber development	1/115	61/13638	0.404109	0.616649	0.551038	DNER	1
regulation of cell-substrate junction assembly	regulation of cell-substrate junction assembly	1/115	61/13638	0.404109	0.616649	0.551038	EPHA3	1
regulation of focal adhesion assembly	regulation of focal adhesion assembly	1/115	61/13638	0.404109	0.616649	0.551038	EPHA3	1
regulation of sodium ion transmembrane transport	regulation of sodium ion transmembrane transport	1/115	61/13638	0.404109	0.616649	0.551038	UTRN	1
regulation of canonical Wnt signaling pathway	regulation of canonical Wnt signaling pathway	3/115	273/13638	0.405623	0.618342	0.552551	EGFR/RBMS3/CDK14	3
lung development	lung development	2/115	165/13638	0.406554	0.619144	0.553268	EGFR/NFIB	2
neuroinflammatory response	neuroinflammatory response	1/115	62/13638	0.409156	0.619314	0.553419	EGFR	1
protein localization to cell surface	protein localization to cell surface	1/115	62/13638	0.409156	0.619314	0.553419	ERBB4	1
regulation of heart growth	regulation of heart growth	1/115	62/13638	0.409156	0.619314	0.553419	ERBB4	1
regulation of lipid kinase activity	regulation of lipid kinase activity	1/115	62/13638	0.409156	0.619314	0.553419	KIT	1
actin filament polymerization	actin filament polymerization	2/115	166/13638	0.409501	0.619314	0.553419	KIAA1211/KIRREL1	2
gastrulation	gastrulation	2/115	166/13638	0.409501	0.619314	0.553419	EXT1/TENM4	2
regulation of phosphatase activity	regulation of phosphatase activity	2/115	166/13638	0.409501	0.619314	0.553419	TMEM132D/RIMBP2	2
protein-containing complex localization	protein-containing complex localization	3/115	276/13638	0.41242	0.621914	0.555743	GRIP1/RELN/GRIP2	3
regulation of actin filament length	regulation of actin filament length	2/115	167/13638	0.41244	0.621914	0.555743	KIAA1211/KIRREL1	2
regulation of insulin secretion	regulation of insulin secretion	2/115	167/13638	0.41244	0.621914	0.555743	KCNC2/TIAM1	2
glycosphingolipid metabolic process	glycosphingolipid metabolic process	1/115	63/13638	0.414161	0.622667	0.556416	KIT	1
mechanoreceptor differentiation	mechanoreceptor differentiation	1/115	63/13638	0.414161	0.622667	0.556416	GABRB2	1
regulation of multicellular organism growth	regulation of multicellular organism growth	1/115	63/13638	0.414161	0.622667	0.556416	ATP8A2	1
renal system development	renal system development	3/115	278/13638	0.416939	0.626227	0.559597	PDGFD/MTSS1/KIRREL3	3
respiratory tube development	respiratory tube development	2/115	169/13638	0.418298	0.626432	0.559781	EGFR/NFIB	2
steroid hormone mediated signaling pathway	steroid hormone mediated signaling pathway	2/115	169/13638	0.418298	0.626432	0.559781	GRIP1/PMEPA1	2
B cell activation involved in immune response	B cell activation involved in immune response	1/115	64/13638	0.419124	0.626432	0.559781	DOCK10	1
positive regulation of synapse assembly	positive regulation of synapse assembly	1/115	64/13638	0.419124	0.626432	0.559781	LINGO2	1
somatic diversification of immune receptors	somatic diversification of immune receptors	1/115	64/13638	0.419124	0.626432	0.559781	BCL11B	1
COPII vesicle coating	COPII vesicle coating	1/115	65/13638	0.424045	0.630705	0.563599	GRIA1	1
ovulation cycle	ovulation cycle	1/115	65/13638	0.424045	0.630705	0.563599	EGFR	1
positive regulation of JUN kinase activity	positive regulation of JUN kinase activity	1/115	65/13638	0.424045	0.630705	0.563599	TIAM1	1
somitogenesis	somitogenesis	1/115	65/13638	0.424045	0.630705	0.563599	ABI1	1
vesicle targeting, rough ER to cis-Golgi	vesicle targeting, rough ER to cis-Golgi	1/115	65/13638	0.424045	0.630705	0.563599	GRIA1	1
anatomical structure homeostasis	anatomical structure homeostasis	4/115	395/13638	0.427798	0.635491	0.567875	SGCZ/EGFR/KIAA1211/UBASH3B	4
animal organ regeneration	animal organ regeneration	1/115	66/13638	0.428925	0.635491	0.567875	EGFR	1
regulation of glucose transmembrane transport	regulation of glucose transmembrane transport	1/115	66/13638	0.428925	0.635491	0.567875	PID1	1
T cell differentiation in thymus	T cell differentiation in thymus	1/115	66/13638	0.428925	0.635491	0.567875	BCL11B	1
organelle localization by membrane tethering	organelle localization by membrane tethering	2/115	173/13638	0.429927	0.636358	0.56865	UNC13C/RAB3C	2
cellular response to drug	cellular response to drug	4/115	397/13638	0.431584	0.638193	0.57029	ALK/EGFR/PDGFD/KCNC2	4
cellular response to retinoic acid	cellular response to retinoic acid	1/115	67/13638	0.433764	0.63833	0.570412	EPHA3	1
nucleoside phosphate catabolic process	nucleoside phosphate catabolic process	1/115	67/13638	0.433764	0.63833	0.570412	ENTPD3	1
positive regulation of B cell activation	positive regulation of B cell activation	1/115	67/13638	0.433764	0.63833	0.570412	ATP11C	1
protein autoubiquitination	protein autoubiquitination	1/115	67/13638	0.433764	0.63833	0.570412	SH3RF3	1
regulation of mitochondrial membrane potential	regulation of mitochondrial membrane potential	1/115	67/13638	0.433764	0.63833	0.570412	PID1	1
Fc receptor signaling pathway	Fc receptor signaling pathway	2/115	175/13638	0.435695	0.639941	0.571852	KIT/ABI1	2
positive regulation of vasculature development	positive regulation of vasculature development	2/115	175/13638	0.435695	0.639941	0.571852	KIT/PDGFD	2
regionalization	regionalization	3/115	287/13638	0.437133	0.64046	0.572316	RELN/DSCAML1/ABI1	3
cellular polysaccharide biosynthetic process	cellular polysaccharide biosynthetic process	1/115	68/13638	0.438562	0.64046	0.572316	EXT1	1
membrane invagination	membrane invagination	1/115	68/13638	0.438562	0.64046	0.572316	XKR4	1
positive regulation of NIK/NF-kappaB signaling	positive regulation of NIK/NF-kappaB signaling	1/115	68/13638	0.438562	0.64046	0.572316	EGFR	1
regulation of adherens junction organization	regulation of adherens junction organization	1/115	68/13638	0.438562	0.64046	0.572316	EPHA3	1
tissue regeneration	tissue regeneration	1/115	68/13638	0.438562	0.64046	0.572316	ERBB4	1
hormone secretion	hormone secretion	3/115	288/13638	0.439361	0.641015	0.572811	EGFR/KCNC2/TIAM1	3
regeneration	regeneration	2/115	177/13638	0.441433	0.641283	0.573051	ERBB4/EGFR	2
regulation of cell size	regulation of cell size	2/115	177/13638	0.441433	0.641283	0.573051	FGF13/SEMA6D	2
cardiac muscle cell development	cardiac muscle cell development	1/115	69/13638	0.44332	0.641283	0.573051	ADRA1A	1
mammary gland epithelium development	mammary gland epithelium development	1/115	69/13638	0.44332	0.641283	0.573051	ERBB4	1
negative regulation of protein polymerization	negative regulation of protein polymerization	1/115	69/13638	0.44332	0.641283	0.573051	KIAA1211	1
negative regulation of wound healing	negative regulation of wound healing	1/115	69/13638	0.44332	0.641283	0.573051	UBASH3B	1
nucleoside triphosphate biosynthetic process	nucleoside triphosphate biosynthetic process	1/115	69/13638	0.44332	0.641283	0.573051	PID1	1
signal transduction in absence of ligand	signal transduction in absence of ligand	1/115	69/13638	0.44332	0.641283	0.573051	EYA4	1
vesicle coating	vesicle coating	1/115	69/13638	0.44332	0.641283	0.573051	GRIA1	1
myeloid leukocyte differentiation	myeloid leukocyte differentiation	2/115	179/13638	0.447139	0.64445	0.575881	KIT/UBASH3B	2
diencephalon development	diencephalon development	1/115	70/13638	0.448038	0.64445	0.575881	KCNC2	1
lysosome localization	lysosome localization	1/115	70/13638	0.448038	0.64445	0.575881	KIT	1
peripheral nervous system development	peripheral nervous system development	1/115	70/13638	0.448038	0.64445	0.575881	NRG1	1
renal tubule morphogenesis	renal tubule morphogenesis	1/115	70/13638	0.448038	0.64445	0.575881	MTSS1	1
ventricular septum development	ventricular septum development	1/115	70/13638	0.448038	0.64445	0.575881	LTBP1	1
regulation of leukocyte migration	regulation of leukocyte migration	2/115	180/13638	0.44998	0.646635	0.577834	PDGFD/CXCL14	2
hormone transport	hormone transport	3/115	294/13638	0.452663	0.647663	0.578752	EGFR/KCNC2/TIAM1	3
COPII-coated vesicle budding	COPII-coated vesicle budding	1/115	71/13638	0.452716	0.647663	0.578752	GRIA1	1
positive regulation of cell division	positive regulation of cell division	1/115	71/13638	0.452716	0.647663	0.578752	PDGFD	1
synaptic vesicle recycling	synaptic vesicle recycling	1/115	71/13638	0.452716	0.647663	0.578752	FGF14	1
myeloid leukocyte migration	myeloid leukocyte migration	2/115	181/13638	0.452813	0.647663	0.578752	KIT/PDGFD	2
membrane docking	membrane docking	2/115	182/13638	0.455638	0.649904	0.580755	UNC13C/RAB3C	2
endoderm development	endoderm development	1/115	72/13638	0.457355	0.649904	0.580755	EXT1	1
positive regulation of reproductive process	positive regulation of reproductive process	1/115	72/13638	0.457355	0.649904	0.580755	TACR1	1
Rab protein signal transduction	Rab protein signal transduction	1/115	72/13638	0.457355	0.649904	0.580755	RAB3C	1
regulation of blood coagulation	regulation of blood coagulation	1/115	72/13638	0.457355	0.649904	0.580755	UBASH3B	1
ribonucleoside triphosphate metabolic process	ribonucleoside triphosphate metabolic process	1/115	72/13638	0.457355	0.649904	0.580755	PID1	1
somatic stem cell population maintenance	somatic stem cell population maintenance	1/115	72/13638	0.457355	0.649904	0.580755	KIT	1
positive regulation of DNA metabolic process	positive regulation of DNA metabolic process	2/115	183/13638	0.458454	0.650804	0.581559	EYA4/EGFR	2
blood coagulation	blood coagulation	3/115	297/13638	0.459266	0.650804	0.581559	UBASH3B/TRPC3/DGKD	3
regulation of vasculature development	regulation of vasculature development	3/115	297/13638	0.459266	0.650804	0.581559	KIT/PTPRM/PDGFD	3
regulation of neuron death	regulation of neuron death	3/115	298/13638	0.46146	0.652198	0.582804	TOX3/GRIK2/GABRB2	3
mononuclear cell migration	mononuclear cell migration	1/115	73/13638	0.461955	0.652198	0.582804	PDGFD	1
regulation of hemostasis	regulation of hemostasis	1/115	73/13638	0.461955	0.652198	0.582804	UBASH3B	1
vesicle targeting, to, from or within Golgi	vesicle targeting, to, from or within Golgi	1/115	73/13638	0.461955	0.652198	0.582804	GRIA1	1
cardiac cell development	cardiac cell development	1/115	74/13638	0.466517	0.656818	0.586933	ADRA1A	1
polysaccharide biosynthetic process	polysaccharide biosynthetic process	1/115	74/13638	0.466517	0.656818	0.586933	EXT1	1
purine nucleoside triphosphate metabolic process	purine nucleoside triphosphate metabolic process	1/115	74/13638	0.466517	0.656818	0.586933	PID1	1
coagulation	coagulation	3/115	301/13638	0.468019	0.657722	0.587741	UBASH3B/TRPC3/DGKD	3
hemostasis	hemostasis	3/115	301/13638	0.468019	0.657722	0.587741	UBASH3B/TRPC3/DGKD	3
cartilage development	cartilage development	2/115	187/13638	0.469637	0.659389	0.589231	NFIB/CHST11	2
viral life cycle	viral life cycle	3/115	303/13638	0.472373	0.662068	0.591625	EGFR/WWP1/CDHR3	3
endothelial cell migration	endothelial cell migration	2/115	188/13638	0.472411	0.662068	0.591625	PTPRM/CDH13	2
negative regulation of mitotic cell cycle	negative regulation of mitotic cell cycle	3/115	304/13638	0.474544	0.664448	0.593752	MYO16/FBXL7/EGFR	3
microtubule polymerization	microtubule polymerization	1/115	76/13638	0.475525	0.664605	0.593891	FGF13	1
positive regulation of lipid localization	positive regulation of lipid localization	1/115	76/13638	0.475525	0.664605	0.593891	ATP8A2	1
lens development in camera-type eye	lens development in camera-type eye	1/115	77/13638	0.479972	0.669596	0.598352	NHS	1
regulation of coagulation	regulation of coagulation	1/115	77/13638	0.479972	0.669596	0.598352	UBASH3B	1
leukocyte chemotaxis	leukocyte chemotaxis	2/115	192/13638	0.483422	0.670852	0.599474	KIT/CXCL14	2
cellular response to mechanical stimulus	cellular response to mechanical stimulus	1/115	78/13638	0.484382	0.670852	0.599474	EGFR	1
central nervous system neuron development	central nervous system neuron development	1/115	78/13638	0.484382	0.670852	0.599474	NFIB	1
flagellated sperm motility	flagellated sperm motility	1/115	78/13638	0.484382	0.670852	0.599474	TACR1	1
leukocyte homeostasis	leukocyte homeostasis	1/115	78/13638	0.484382	0.670852	0.599474	DOCK10	1
protein N-linked glycosylation	protein N-linked glycosylation	1/115	78/13638	0.484382	0.670852	0.599474	MGAT4C	1
regulation of JUN kinase activity	regulation of JUN kinase activity	1/115	78/13638	0.484382	0.670852	0.599474	TIAM1	1
sperm motility	sperm motility	1/115	78/13638	0.484382	0.670852	0.599474	TACR1	1
cyclic-nucleotide-mediated signaling	cyclic-nucleotide-mediated signaling	2/115	193/13638	0.486153	0.672695	0.601121	KCNC2/ADRA1A	2
cell fate specification	cell fate specification	1/115	79/13638	0.488755	0.672808	0.601222	TENM4	1
dorsal/ventral pattern formation	dorsal/ventral pattern formation	1/115	79/13638	0.488755	0.672808	0.601222	DSCAML1	1
Fc-gamma receptor signaling pathway	Fc-gamma receptor signaling pathway	1/115	79/13638	0.488755	0.672808	0.601222	ABI1	1
Golgi vesicle budding	Golgi vesicle budding	1/115	79/13638	0.488755	0.672808	0.601222	GRIA1	1
negative regulation of transporter activity	negative regulation of transporter activity	1/115	79/13638	0.488755	0.672808	0.601222	KCNAB1	1
regulation of endocytosis	regulation of endocytosis	2/115	194/13638	0.488875	0.672808	0.601222	CDH13/EPHA3	2
urogenital system development	urogenital system development	3/115	311/13638	0.489627	0.673237	0.601605	PDGFD/MTSS1/KIRREL3	3
body fluid secretion	body fluid secretion	1/115	80/13638	0.493091	0.674362	0.60261	ERBB4	1
embryonic placenta development	embryonic placenta development	1/115	80/13638	0.493091	0.674362	0.60261	EGFR	1
execution phase of apoptosis	execution phase of apoptosis	1/115	80/13638	0.493091	0.674362	0.60261	XKR4	1
hair follicle development	hair follicle development	1/115	80/13638	0.493091	0.674362	0.60261	EGFR	1
positive regulation of leukocyte chemotaxis	positive regulation of leukocyte chemotaxis	1/115	80/13638	0.493091	0.674362	0.60261	CXCL14	1
response to fatty acid	response to fatty acid	1/115	80/13638	0.493091	0.674362	0.60261	PID1	1
insulin secretion	insulin secretion	2/115	197/13638	0.496987	0.676611	0.60462	KCNC2/TIAM1	2
cell-substrate adherens junction assembly	cell-substrate adherens junction assembly	1/115	81/13638	0.497391	0.676611	0.60462	EPHA3	1
cellular amino acid biosynthetic process	cellular amino acid biosynthetic process	1/115	81/13638	0.497391	0.676611	0.60462	GAD1	1
cellular carbohydrate biosynthetic process	cellular carbohydrate biosynthetic process	1/115	81/13638	0.497391	0.676611	0.60462	EXT1	1
focal adhesion assembly	focal adhesion assembly	1/115	81/13638	0.497391	0.676611	0.60462	EPHA3	1
negative regulation of autophagy	negative regulation of autophagy	1/115	81/13638	0.497391	0.676611	0.60462	ADRA1A	1
carbohydrate biosynthetic process	carbohydrate biosynthetic process	2/115	198/13638	0.499673	0.677384	0.605311	CHST11/EXT1	2
hair cycle process	hair cycle process	1/115	82/13638	0.501654	0.677384	0.605311	EGFR	1
molting cycle process	molting cycle process	1/115	82/13638	0.501654	0.677384	0.605311	EGFR	1
negative regulation of response to wounding	negative regulation of response to wounding	1/115	82/13638	0.501654	0.677384	0.605311	UBASH3B	1
odontogenesis of dentin-containing tooth	odontogenesis of dentin-containing tooth	1/115	82/13638	0.501654	0.677384	0.605311	BCL11B	1
response to osmotic stress	response to osmotic stress	1/115	82/13638	0.501654	0.677384	0.605311	EGFR	1
skin epidermis development	skin epidermis development	1/115	82/13638	0.501654	0.677384	0.605311	EGFR	1
regulation of dephosphorylation	regulation of dephosphorylation	2/115	199/13638	0.50235	0.677384	0.605311	TMEM132D/RIMBP2	2
establishment of protein localization to membrane	establishment of protein localization to membrane	3/115	317/13638	0.502389	0.677384	0.605311	GRIP1/EGFR/GRIP2	3
maintenance of location	maintenance of location	3/115	317/13638	0.502389	0.677384	0.605311	UBASH3B/LTBP1/IGSF11	3
feeding behavior	feeding behavior	1/115	83/13638	0.505882	0.680293	0.607911	ATP8A2	1
nephron tubule development	nephron tubule development	1/115	83/13638	0.505882	0.680293	0.607911	MTSS1	1
somite development	somite development	1/115	83/13638	0.505882	0.680293	0.607911	ABI1	1
canonical Wnt signaling pathway	canonical Wnt signaling pathway	3/115	319/13638	0.506608	0.680671	0.608249	EGFR/RBMS3/CDK14	3
cellular response to dopamine	cellular response to dopamine	1/115	84/13638	0.510074	0.681734	0.609198	ALK	1
chloride transmembrane transport	chloride transmembrane transport	1/115	84/13638	0.510074	0.681734	0.609198	GABRB2	1
membrane depolarization	membrane depolarization	1/115	84/13638	0.510074	0.681734	0.609198	SCN1A	1
regulation of BMP signaling pathway	regulation of BMP signaling pathway	1/115	84/13638	0.510074	0.681734	0.609198	VWC2	1
regulation of phospholipid metabolic process	regulation of phospholipid metabolic process	1/115	84/13638	0.510074	0.681734	0.609198	KIT	1
response to dopamine	response to dopamine	1/115	84/13638	0.510074	0.681734	0.609198	ALK	1
vesicle localization	vesicle localization	2/115	203/13638	0.512967	0.684298	0.61149	GRIA1/SYN2	2
cellular response to hydrogen peroxide	cellular response to hydrogen peroxide	1/115	85/13638	0.514231	0.684298	0.61149	PDGFD	1
neuropeptide signaling pathway	neuropeptide signaling pathway	1/115	85/13638	0.514231	0.684298	0.61149	NXPH2	1
regulation of amine transport	regulation of amine transport	1/115	85/13638	0.514231	0.684298	0.61149	SLC6A1	1
response to antineoplastic agent	response to antineoplastic agent	1/115	85/13638	0.514231	0.684298	0.61149	EGFR	1
alpha-amino acid metabolic process	alpha-amino acid metabolic process	2/115	204/13638	0.515599	0.685522	0.612583	GAD2/GAD1	2
regulation of actin cytoskeleton organization	regulation of actin cytoskeleton organization	3/115	324/13638	0.517076	0.685607	0.612659	KIAA1211/KIRREL1/EPHA3	3
cellular response to inorganic substance	cellular response to inorganic substance	2/115	205/13638	0.518221	0.685607	0.612659	EGFR/KCNC2	2
regulation of response to DNA damage stimulus	regulation of response to DNA damage stimulus	2/115	205/13638	0.518221	0.685607	0.612659	EYA4/EGFR	2
activation of GTPase activity	activation of GTPase activity	1/115	86/13638	0.518353	0.685607	0.612659	TIAM1	1
artery development	artery development	1/115	86/13638	0.518353	0.685607	0.612659	LTBP1	1
renal tubule development	renal tubule development	1/115	86/13638	0.518353	0.685607	0.612659	MTSS1	1
hormone-mediated signaling pathway	hormone-mediated signaling pathway	2/115	206/13638	0.520833	0.686263	0.613246	GRIP1/PMEPA1	2
regulation of protein polymerization	regulation of protein polymerization	2/115	206/13638	0.520833	0.686263	0.613246	KIAA1211/KIRREL1	2
response to nutrient	response to nutrient	2/115	206/13638	0.520833	0.686263	0.613246	EGFR/TRPC3	2
female gonad development	female gonad development	1/115	87/13638	0.52244	0.686263	0.613246	KIT	1
osteoclast differentiation	osteoclast differentiation	1/115	87/13638	0.52244	0.686263	0.613246	UBASH3B	1
positive regulation of axonogenesis	positive regulation of axonogenesis	1/115	87/13638	0.52244	0.686263	0.613246	TIAM1	1
regulation of systemic arterial blood pressure	regulation of systemic arterial blood pressure	1/115	87/13638	0.52244	0.686263	0.613246	ADRA1A	1
response to vitamin	response to vitamin	1/115	87/13638	0.52244	0.686263	0.613246	EGFR	1
regulation of supramolecular fiber organization	regulation of supramolecular fiber organization	3/115	327/13638	0.5233	0.686803	0.613728	FGF13/KIAA1211/KIRREL1	3
cellular protein complex disassembly	cellular protein complex disassembly	2/115	208/13638	0.52603	0.68804	0.614834	FGF13/KIAA1211	2
energy reserve metabolic process	energy reserve metabolic process	1/115	88/13638	0.526493	0.68804	0.614834	PID1	1
negative regulation of leukocyte differentiation	negative regulation of leukocyte differentiation	1/115	88/13638	0.526493	0.68804	0.614834	UBASH3B	1
positive regulation of lymphocyte differentiation	positive regulation of lymphocyte differentiation	1/115	88/13638	0.526493	0.68804	0.614834	ATP11C	1
protein heterooligomerization	protein heterooligomerization	1/115	88/13638	0.526493	0.68804	0.614834	KCNC2	1
protein complex oligomerization	protein complex oligomerization	4/115	450/13638	0.528803	0.689169	0.615842	SLC6A1/DGKD/KCNC2/KCTD16	4
cellular response to ketone	cellular response to ketone	1/115	89/13638	0.530511	0.689169	0.615842	EGFR	1
positive regulation of neuron death	positive regulation of neuron death	1/115	89/13638	0.530511	0.689169	0.615842	GRIK2	1
protein deacetylation	protein deacetylation	1/115	89/13638	0.530511	0.689169	0.615842	FRY	1
regulation of gene silencing by miRNA	regulation of gene silencing by miRNA	1/115	89/13638	0.530511	0.689169	0.615842	EGFR	1
regulation of oxidoreductase activity	regulation of oxidoreductase activity	1/115	89/13638	0.530511	0.689169	0.615842	EGFR	1
segmentation	segmentation	1/115	89/13638	0.530511	0.689169	0.615842	ABI1	1
neuron death	neuron death	3/115	332/13638	0.533577	0.692207	0.618557	TOX3/GRIK2/GABRB2	3
antigen processing and presentation	antigen processing and presentation	2/115	211/13638	0.533756	0.692207	0.618557	RAB3C/AP1S2	2
positive regulation of peptide hormone secretion	positive regulation of peptide hormone secretion	1/115	90/13638	0.534496	0.69258	0.61889	EGFR	1
positive regulation of cytoskeleton organization	positive regulation of cytoskeleton organization	2/115	212/13638	0.536312	0.692796	0.619083	KIAA1211/KIRREL1	2
response to carbohydrate	response to carbohydrate	2/115	212/13638	0.536312	0.692796	0.619083	SLC6A1/TIAM1	2
adherens junction assembly	adherens junction assembly	1/115	91/13638	0.538448	0.692796	0.619083	EPHA3	1
alpha-beta T cell differentiation	alpha-beta T cell differentiation	1/115	91/13638	0.538448	0.692796	0.619083	BCL11B	1
pigmentation	pigmentation	1/115	91/13638	0.538448	0.692796	0.619083	KIT	1
regulation of cell junction assembly	regulation of cell junction assembly	1/115	91/13638	0.538448	0.692796	0.619083	EPHA3	1
regulation of organ growth	regulation of organ growth	1/115	91/13638	0.538448	0.692796	0.619083	ERBB4	1
regulation of response to drug	regulation of response to drug	1/115	91/13638	0.538448	0.692796	0.619083	ALK	1
negative regulation of protein kinase activity	negative regulation of protein kinase activity	2/115	214/13638	0.541395	0.692796	0.619083	UBASH3B/PTPRT	2
amine transport	amine transport	1/115	92/13638	0.542366	0.692796	0.619083	SLC6A1	1
inner ear morphogenesis	inner ear morphogenesis	1/115	92/13638	0.542366	0.692796	0.619083	ATP8A2	1
negative regulation of angiogenesis	negative regulation of angiogenesis	1/115	92/13638	0.542366	0.692796	0.619083	PTPRM	1
positive regulation of protein binding	positive regulation of protein binding	1/115	92/13638	0.542366	0.692796	0.619083	TIAM1	1
regulation of gene silencing by RNA	regulation of gene silencing by RNA	1/115	92/13638	0.542366	0.692796	0.619083	EGFR	1
regulation of posttranscriptional gene silencing	regulation of posttranscriptional gene silencing	1/115	92/13638	0.542366	0.692796	0.619083	EGFR	1
regulation of TOR signaling	regulation of TOR signaling	1/115	92/13638	0.542366	0.692796	0.619083	RELN	1
vesicle targeting	vesicle targeting	1/115	92/13638	0.542366	0.692796	0.619083	GRIA1	1
cytokine production involved in immune response	cytokine production involved in immune response	1/115	93/13638	0.546251	0.696257	0.622176	KIT	1
cellular response to toxic substance	cellular response to toxic substance	2/115	216/13638	0.546441	0.696257	0.622176	PDGFD/KCNC2	2
regulation of microtubule-based process	regulation of microtubule-based process	2/115	216/13638	0.546441	0.696257	0.622176	FGF13/EPHA3	2
diterpenoid metabolic process	diterpenoid metabolic process	1/115	94/13638	0.550103	0.698015	0.623747	EGFR	1
glucose transmembrane transport	glucose transmembrane transport	1/115	94/13638	0.550103	0.698015	0.623747	PID1	1
lymphocyte migration	lymphocyte migration	1/115	94/13638	0.550103	0.698015	0.623747	CXCL14	1
negative regulation of blood vessel morphogenesis	negative regulation of blood vessel morphogenesis	1/115	94/13638	0.550103	0.698015	0.623747	PTPRM	1
regulation of NIK/NF-kappaB signaling	regulation of NIK/NF-kappaB signaling	1/115	94/13638	0.550103	0.698015	0.623747	EGFR	1
regulation of axon extension	regulation of axon extension	1/115	95/13638	0.553923	0.701715	0.627054	SEMA6D	1
T cell differentiation	T cell differentiation	2/115	219/13638	0.553938	0.701715	0.627054	KIT/BCL11B	2
cell-substrate junction assembly	cell-substrate junction assembly	1/115	96/13638	0.557711	0.704744	0.62976	EPHA3	1
dicarboxylic acid transport	dicarboxylic acid transport	1/115	96/13638	0.557711	0.704744	0.62976	RIMS1	1
endothelial cell differentiation	endothelial cell differentiation	1/115	96/13638	0.557711	0.704744	0.62976	NRG1	1
hair cycle	hair cycle	1/115	97/13638	0.561467	0.707152	0.631912	EGFR	1
hexose transmembrane transport	hexose transmembrane transport	1/115	97/13638	0.561467	0.707152	0.631912	PID1	1
molting cycle	molting cycle	1/115	97/13638	0.561467	0.707152	0.631912	EGFR	1
regulation of lipid transport	regulation of lipid transport	1/115	97/13638	0.561467	0.707152	0.631912	ATP8A2	1
actin cytoskeleton reorganization	actin cytoskeleton reorganization	1/115	98/13638	0.565191	0.710088	0.634536	KIT	1
myotube differentiation	myotube differentiation	1/115	98/13638	0.565191	0.710088	0.634536	DNER	1
phenol-containing compound metabolic process	phenol-containing compound metabolic process	1/115	98/13638	0.565191	0.710088	0.634536	GRIN2A	1
monosaccharide transmembrane transport	monosaccharide transmembrane transport	1/115	99/13638	0.568884	0.712387	0.636589	PID1	1
nephron epithelium development	nephron epithelium development	1/115	99/13638	0.568884	0.712387	0.636589	MTSS1	1
nucleoside metabolic process	nucleoside metabolic process	1/115	99/13638	0.568884	0.712387	0.636589	MACROD2	1
protein deacylation	protein deacylation	1/115	99/13638	0.568884	0.712387	0.636589	FRY	1
cellular polysaccharide metabolic process	cellular polysaccharide metabolic process	1/115	100/13638	0.572546	0.714048	0.638074	EXT1	1
cellular response to catecholamine stimulus	cellular response to catecholamine stimulus	1/115	100/13638	0.572546	0.714048	0.638074	ALK	1
cellular response to monoamine stimulus	cellular response to monoamine stimulus	1/115	100/13638	0.572546	0.714048	0.638074	ALK	1
macromolecule deacylation	macromolecule deacylation	1/115	100/13638	0.572546	0.714048	0.638074	FRY	1
regulation of myeloid leukocyte differentiation	regulation of myeloid leukocyte differentiation	1/115	100/13638	0.572546	0.714048	0.638074	UBASH3B	1
regulation of binding	regulation of binding	3/115	353/13638	0.575364	0.716823	0.640553	UBASH3B/TIAM1/NRG1	3
carbohydrate transmembrane transport	carbohydrate transmembrane transport	1/115	101/13638	0.576177	0.716823	0.640553	PID1	1
glycolipid metabolic process	glycolipid metabolic process	1/115	101/13638	0.576177	0.716823	0.640553	KIT	1
cilium or flagellum-dependent cell motility	cilium or flagellum-dependent cell motility	1/115	102/13638	0.579778	0.718962	0.642465	TACR1	1
cilium-dependent cell motility	cilium-dependent cell motility	1/115	102/13638	0.579778	0.718962	0.642465	TACR1	1
liposaccharide metabolic process	liposaccharide metabolic process	1/115	102/13638	0.579778	0.718962	0.642465	KIT	1
regulation of leukocyte chemotaxis	regulation of leukocyte chemotaxis	1/115	102/13638	0.579778	0.718962	0.642465	CXCL14	1
negative regulation of kinase activity	negative regulation of kinase activity	2/115	231/13638	0.583052	0.719886	0.643291	UBASH3B/PTPRT	2
chloride transport	chloride transport	1/115	103/13638	0.583348	0.719886	0.643291	GABRB2	1
response to catecholamine	response to catecholamine	1/115	103/13638	0.583348	0.719886	0.643291	ALK	1
response to monoamine	response to monoamine	1/115	103/13638	0.583348	0.719886	0.643291	ALK	1
terpenoid metabolic process	terpenoid metabolic process	1/115	103/13638	0.583348	0.719886	0.643291	EGFR	1
vesicle budding from membrane	vesicle budding from membrane	1/115	103/13638	0.583348	0.719886	0.643291	GRIA1	1
response to steroid hormone	response to steroid hormone	3/115	359/13638	0.586874	0.722505	0.645632	GRIP1/EGFR/PMEPA1	3
cardiac septum development	cardiac septum development	1/115	104/13638	0.586888	0.722505	0.645632	LTBP1	1
regulation of synapse assembly	regulation of synapse assembly	1/115	104/13638	0.586888	0.722505	0.645632	LINGO2	1
homeostasis of number of cells	homeostasis of number of cells	2/115	233/13638	0.587768	0.723007	0.64608	KIT/DOCK10	2
lipid modification	lipid modification	2/115	234/13638	0.590112	0.723333	0.646371	PIP5K1B/DGKD	2
antibiotic metabolic process	antibiotic metabolic process	1/115	105/13638	0.590398	0.723333	0.646371	EGFR	1
inorganic anion transmembrane transport	inorganic anion transmembrane transport	1/115	105/13638	0.590398	0.723333	0.646371	GABRB2	1
negative regulation of vasculature development	negative regulation of vasculature development	1/115	105/13638	0.590398	0.723333	0.646371	PTPRM	1
regulation of DNA replication	regulation of DNA replication	1/115	105/13638	0.590398	0.723333	0.646371	EGFR	1
heart morphogenesis	heart morphogenesis	2/115	235/13638	0.592445	0.7241	0.647056	PKP2/NRG1	2
positive regulation of protein complex assembly	positive regulation of protein complex assembly	2/115	235/13638	0.592445	0.7241	0.647056	KIAA1211/KIRREL1	2
regulation of animal organ morphogenesis	regulation of animal organ morphogenesis	2/115	235/13638	0.592445	0.7241	0.647056	NFIB/TIAM1	2
bone morphogenesis	bone morphogenesis	1/115	106/13638	0.593879	0.724116	0.64707	FREM1	1
female sex differentiation	female sex differentiation	1/115	106/13638	0.593879	0.724116	0.64707	KIT	1
response to retinoic acid	response to retinoic acid	1/115	106/13638	0.593879	0.724116	0.64707	EPHA3	1
ear morphogenesis	ear morphogenesis	1/115	107/13638	0.59733	0.726008	0.648761	ATP8A2	1
regulation of establishment of planar polarity	regulation of establishment of planar polarity	1/115	107/13638	0.59733	0.726008	0.648761	TIAM1	1
regulation of purine nucleotide metabolic process	regulation of purine nucleotide metabolic process	1/115	107/13638	0.59733	0.726008	0.648761	PID1	1
regulation of steroid metabolic process	regulation of steroid metabolic process	1/115	107/13638	0.59733	0.726008	0.648761	KIT	1
myeloid cell differentiation	myeloid cell differentiation	3/115	365/13638	0.598188	0.726472	0.649176	KIT/UBASH3B/ABI1	3
sensory organ morphogenesis	sensory organ morphogenesis	2/115	238/13638	0.599387	0.727352	0.649962	PTPRM/ATP8A2	2
G1/S transition of mitotic cell cycle	G1/S transition of mitotic cell cycle	2/115	239/13638	0.601682	0.728979	0.651416	MYO16/EGFR	2
reactive oxygen species metabolic process	reactive oxygen species metabolic process	2/115	239/13638	0.601682	0.728979	0.651416	EGFR/PID1	2
erythrocyte differentiation	erythrocyte differentiation	1/115	109/13638	0.604146	0.729076	0.651503	KIT	1
regulation of ATP metabolic process	regulation of ATP metabolic process	1/115	109/13638	0.604146	0.729076	0.651503	PID1	1
regulation of B cell activation	regulation of B cell activation	1/115	109/13638	0.604146	0.729076	0.651503	ATP11C	1
regulation of nucleotide metabolic process	regulation of nucleotide metabolic process	1/115	109/13638	0.604146	0.729076	0.651503	PID1	1
sprouting angiogenesis	sprouting angiogenesis	1/115	109/13638	0.604146	0.729076	0.651503	CDH13	1
mucopolysaccharide metabolic process	mucopolysaccharide metabolic process	1/115	110/13638	0.607511	0.730829	0.65307	CHST11	1
polysaccharide metabolic process	polysaccharide metabolic process	1/115	110/13638	0.607511	0.730829	0.65307	EXT1	1
stem cell proliferation	stem cell proliferation	1/115	110/13638	0.607511	0.730829	0.65307	FGF13	1
TOR signaling	TOR signaling	1/115	110/13638	0.607511	0.730829	0.65307	RELN	1
regulation of actin filament organization	regulation of actin filament organization	2/115	243/13638	0.610762	0.731391	0.653571	KIAA1211/KIRREL1	2
acylglycerol metabolic process	acylglycerol metabolic process	1/115	111/13638	0.610847	0.731391	0.653571	DGKD	1
apoptotic mitochondrial changes	apoptotic mitochondrial changes	1/115	111/13638	0.610847	0.731391	0.653571	ERBB4	1
embryonic appendage morphogenesis	embryonic appendage morphogenesis	1/115	111/13638	0.610847	0.731391	0.653571	CHST11	1
embryonic limb morphogenesis	embryonic limb morphogenesis	1/115	111/13638	0.610847	0.731391	0.653571	CHST11	1
phosphatidylinositol biosynthetic process	phosphatidylinositol biosynthetic process	1/115	111/13638	0.610847	0.731391	0.653571	PIP5K1B	1
phagocytosis	phagocytosis	2/115	244/13638	0.613007	0.732637	0.654685	XKR4/ABI1	2
endothelium development	endothelium development	1/115	112/13638	0.614156	0.732637	0.654685	NRG1	1
microtubule polymerization or depolymerization	microtubule polymerization or depolymerization	1/115	112/13638	0.614156	0.732637	0.654685	FGF13	1
neutral lipid metabolic process	neutral lipid metabolic process	1/115	112/13638	0.614156	0.732637	0.654685	DGKD	1
actin filament organization	actin filament organization	3/115	374/13638	0.614781	0.732637	0.654685	KIAA1211/KIRREL1/ABI1	3
positive regulation of cell adhesion	positive regulation of cell adhesion	3/115	374/13638	0.614781	0.732637	0.654685	VWC2/CDH13/UTRN	3
regulation of leukocyte differentiation	regulation of leukocyte differentiation	2/115	245/13638	0.615243	0.732637	0.654685	UBASH3B/ATP11C	2
G2/M transition of mitotic cell cycle	G2/M transition of mitotic cell cycle	2/115	246/13638	0.617469	0.734716	0.656543	FBXL7/CDK14	2
transition metal ion transport	transition metal ion transport	1/115	114/13638	0.620689	0.737973	0.659454	TRPC3	1
mesoderm development	mesoderm development	1/115	116/13638	0.627113	0.745032	0.665761	EXT1	1
erythrocyte homeostasis	erythrocyte homeostasis	1/115	117/13638	0.630284	0.747637	0.668089	KIT	1
regulation of peptidyl-serine phosphorylation	regulation of peptidyl-serine phosphorylation	1/115	117/13638	0.630284	0.747637	0.668089	EGFR	1
positive regulation of hormone secretion	positive regulation of hormone secretion	1/115	118/13638	0.633429	0.750203	0.670382	EGFR	1
positive regulation of translation	positive regulation of translation	1/115	118/13638	0.633429	0.750203	0.670382	RBMS3	1
cell cycle G1/S phase transition	cell cycle G1/S phase transition	2/115	254/13638	0.634925	0.751393	0.671446	MYO16/EGFR	2
regulation of embryonic development	regulation of embryonic development	1/115	119/13638	0.636547	0.75273	0.67264	TENM4	1
cellular response to glucose stimulus	cellular response to glucose stimulus	1/115	120/13638	0.639638	0.755802	0.675385	TIAM1	1
glycosyl compound metabolic process	glycosyl compound metabolic process	1/115	121/13638	0.642704	0.757164	0.676603	MACROD2	1
odontogenesis	odontogenesis	1/115	121/13638	0.642704	0.757164	0.676603	BCL11B	1
DNA replication	DNA replication	2/115	259/13638	0.645519	0.757164	0.676603	EGFR/NFIB	2
negative regulation of transferase activity	negative regulation of transferase activity	2/115	259/13638	0.645519	0.757164	0.676603	UBASH3B/PTPRT	2
axon extension	axon extension	1/115	122/13638	0.645744	0.757164	0.676603	SEMA6D	1
cellular response to hexose stimulus	cellular response to hexose stimulus	1/115	122/13638	0.645744	0.757164	0.676603	TIAM1	1
establishment of planar polarity	establishment of planar polarity	1/115	122/13638	0.645744	0.757164	0.676603	TIAM1	1
establishment of tissue polarity	establishment of tissue polarity	1/115	122/13638	0.645744	0.757164	0.676603	TIAM1	1
gene silencing by miRNA	gene silencing by miRNA	1/115	122/13638	0.645744	0.757164	0.676603	EGFR	1
isoprenoid metabolic process	isoprenoid metabolic process	1/115	122/13638	0.645744	0.757164	0.676603	EGFR	1
cellular response to monosaccharide stimulus	cellular response to monosaccharide stimulus	1/115	123/13638	0.648758	0.757793	0.677165	TIAM1	1
organelle fusion	organelle fusion	1/115	123/13638	0.648758	0.757793	0.677165	PID1	1
organophosphate catabolic process	organophosphate catabolic process	1/115	123/13638	0.648758	0.757793	0.677165	ENTPD3	1
positive regulation of inflammatory response	positive regulation of inflammatory response	1/115	123/13638	0.648758	0.757793	0.677165	EGFR	1
release of sequestered calcium ion into cytosol	release of sequestered calcium ion into cytosol	1/115	123/13638	0.648758	0.757793	0.677165	UBASH3B	1
leukocyte migration	leukocyte migration	3/115	396/13638	0.653398	0.761836	0.680777	KIT/PDGFD/CXCL14	3
cell cycle G2/M phase transition	cell cycle G2/M phase transition	2/115	263/13638	0.65382	0.761836	0.680777	FBXL7/CDK14	2
alpha-beta T cell activation	alpha-beta T cell activation	1/115	125/13638	0.65471	0.761836	0.680777	BCL11B	1
regulation of gene silencing	regulation of gene silencing	1/115	125/13638	0.65471	0.761836	0.680777	EGFR	1
regulation of lipid localization	regulation of lipid localization	1/115	125/13638	0.65471	0.761836	0.680777	ATP8A2	1
carboxylic acid catabolic process	carboxylic acid catabolic process	2/115	264/13638	0.655871	0.762027	0.680948	GAD2/GAD1	2
organic acid catabolic process	organic acid catabolic process	2/115	264/13638	0.655871	0.762027	0.680948	GAD2/GAD1	2
male gonad development	male gonad development	1/115	126/13638	0.657649	0.76266	0.681514	KIT	1
regulation of sequestering of calcium ion	regulation of sequestering of calcium ion	1/115	126/13638	0.657649	0.76266	0.681514	UBASH3B	1
developmental maturation	developmental maturation	2/115	265/13638	0.657913	0.76266	0.681514	UNC13C/RELN	2
regulation of mitotic cell cycle phase transition	regulation of mitotic cell cycle phase transition	3/115	400/13638	0.660119	0.763417	0.68219	MYO16/FBXL7/EGFR	3
negative regulation of hemopoiesis	negative regulation of hemopoiesis	1/115	127/13638	0.660563	0.763417	0.68219	UBASH3B	1
regulation of wound healing	regulation of wound healing	1/115	127/13638	0.660563	0.763417	0.68219	UBASH3B	1
response to UV	response to UV	1/115	127/13638	0.660563	0.763417	0.68219	EGFR	1
kidney epithelium development	kidney epithelium development	1/115	129/13638	0.666317	0.768904	0.687093	MTSS1	1
sequestering of calcium ion	sequestering of calcium ion	1/115	129/13638	0.666317	0.768904	0.687093	UBASH3B	1
cellular response to antibiotic	cellular response to antibiotic	1/115	130/13638	0.669157	0.769858	0.687946	PDGFD	1
liver development	liver development	1/115	130/13638	0.669157	0.769858	0.687946	EGFR	1
posttranscriptional gene silencing by RNA	posttranscriptional gene silencing by RNA	1/115	130/13638	0.669157	0.769858	0.687946	EGFR	1
response to organophosphorus	response to organophosphorus	1/115	130/13638	0.669157	0.769858	0.687946	TRPC3	1
peptidyl-serine phosphorylation	peptidyl-serine phosphorylation	2/115	272/13638	0.671937	0.770779	0.688768	EGFR/SGK1	2
positive regulation of lipid metabolic process	positive regulation of lipid metabolic process	1/115	131/13638	0.671974	0.770779	0.688768	KIT	1
posttranscriptional gene silencing	posttranscriptional gene silencing	1/115	131/13638	0.671974	0.770779	0.688768	EGFR	1
response to hydrogen peroxide	response to hydrogen peroxide	1/115	131/13638	0.671974	0.770779	0.688768	PDGFD	1
appendage morphogenesis	appendage morphogenesis	1/115	132/13638	0.674767	0.77109	0.689047	CHST11	1
carbohydrate transport	carbohydrate transport	1/115	132/13638	0.674767	0.77109	0.689047	PID1	1
cellular response to carbohydrate stimulus	cellular response to carbohydrate stimulus	1/115	132/13638	0.674767	0.77109	0.689047	TIAM1	1
hepaticobiliary system development	hepaticobiliary system development	1/115	132/13638	0.674767	0.77109	0.689047	EGFR	1
limb morphogenesis	limb morphogenesis	1/115	132/13638	0.674767	0.77109	0.689047	CHST11	1
positive regulation of leukocyte differentiation	positive regulation of leukocyte differentiation	1/115	133/13638	0.677536	0.773099	0.690842	ATP11C	1
spermatid development	spermatid development	1/115	133/13638	0.677536	0.773099	0.690842	KIT	1
anion transmembrane transport	anion transmembrane transport	2/115	276/13638	0.679742	0.775038	0.692574	SLC24A3/GABRB2	2
insulin receptor signaling pathway	insulin receptor signaling pathway	1/115	134/13638	0.680282	0.775075	0.692608	PID1	1
establishment of cell polarity	establishment of cell polarity	1/115	135/13638	0.683004	0.777019	0.694345	FGF13	1
response to glucocorticoid	response to glucocorticoid	1/115	135/13638	0.683004	0.777019	0.694345	EGFR	1
regulation of protein secretion	regulation of protein secretion	3/115	416/13638	0.686072	0.779929	0.696945	EGFR/KCNC2/TIAM1	3
response to oxidative stress	response to oxidative stress	3/115	418/13638	0.689212	0.782916	0.699614	EGFR/PDGFD/KCNC2	3
cellular glucose homeostasis	cellular glucose homeostasis	1/115	138/13638	0.691035	0.784405	0.700945	TIAM1	1
morphogenesis of a polarized epithelium	morphogenesis of a polarized epithelium	1/115	139/13638	0.693667	0.78588	0.702263	TIAM1	1
spermatid differentiation	spermatid differentiation	1/115	139/13638	0.693667	0.78588	0.702263	KIT	1
regulation of protein complex assembly	regulation of protein complex assembly	3/115	421/13638	0.693877	0.78588	0.702263	KIAA1211/KIRREL1/PMEPA1	3
small molecule catabolic process	small molecule catabolic process	3/115	423/13638	0.696959	0.788786	0.70486	GAD2/GAD1/ENTPD3	3
BMP signaling pathway	BMP signaling pathway	1/115	141/13638	0.698865	0.790358	0.706265	VWC2	1
multicellular organism growth	multicellular organism growth	1/115	142/13638	0.701431	0.791504	0.707288	ATP8A2	1
myeloid cell homeostasis	myeloid cell homeostasis	1/115	142/13638	0.701431	0.791504	0.707288	KIT	1
placenta development	placenta development	1/115	142/13638	0.701431	0.791504	0.707288	EGFR	1
aging	aging	2/115	289/13638	0.704077	0.793904	0.709433	ADRA1A/ATP8A2	2
negative regulation of ion transport	negative regulation of ion transport	1/115	144/13638	0.706497	0.794874	0.710301	KCNAB1	1
non-canonical Wnt signaling pathway	non-canonical Wnt signaling pathway	1/115	144/13638	0.706497	0.794874	0.710301	TIAM1	1
positive regulation of mitotic cell cycle	positive regulation of mitotic cell cycle	1/115	144/13638	0.706497	0.794874	0.710301	EGFR	1
regulation of cell cycle phase transition	regulation of cell cycle phase transition	3/115	430/13638	0.707562	0.795487	0.710847	MYO16/FBXL7/EGFR	3
membrane fusion	membrane fusion	1/115	145/13638	0.708999	0.795878	0.711198	RIMS1	1
neural precursor cell proliferation	neural precursor cell proliferation	1/115	145/13638	0.708999	0.795878	0.711198	FGF13	1
peptidyl-serine modification	peptidyl-serine modification	2/115	292/13638	0.709472	0.795878	0.711198	EGFR/SGK1	2
regulation of endothelial cell migration	regulation of endothelial cell migration	1/115	146/13638	0.711479	0.796961	0.712165	PTPRM	1
tube formation	tube formation	1/115	146/13638	0.711479	0.796961	0.712165	NFIB	1
male sex differentiation	male sex differentiation	1/115	147/13638	0.713938	0.798545	0.713581	KIT	1
nucleoside diphosphate metabolic process	nucleoside diphosphate metabolic process	1/115	147/13638	0.713938	0.798545	0.713581	ENTPD3	1
regulation of cell division	regulation of cell division	1/115	148/13638	0.716376	0.800102	0.714972	PDGFD	1
regulation of reproductive process	regulation of reproductive process	1/115	148/13638	0.716376	0.800102	0.714972	TACR1	1
lymphocyte activation involved in immune response	lymphocyte activation involved in immune response	1/115	149/13638	0.718794	0.801631	0.716338	DOCK10	1
response to corticosteroid	response to corticosteroid	1/115	149/13638	0.718794	0.801631	0.716338	EGFR	1
regulation of cell shape	regulation of cell shape	1/115	151/13638	0.723569	0.805194	0.719522	KIT	1
RNA modification	RNA modification	1/115	151/13638	0.723569	0.805194	0.719522	ADARB2	1
sphingolipid metabolic process	sphingolipid metabolic process	1/115	151/13638	0.723569	0.805194	0.719522	KIT	1
multicellular organismal homeostasis	multicellular organismal homeostasis	3/115	442/13638	0.725083	0.806057	0.720293	EGFR/KIAA1211/UBASH3B	3
cellular response to BMP stimulus	cellular response to BMP stimulus	1/115	152/13638	0.725926	0.806057	0.720293	VWC2	1
response to BMP	response to BMP	1/115	152/13638	0.725926	0.806057	0.720293	VWC2	1
protein polyubiquitination	protein polyubiquitination	2/115	303/13638	0.728561	0.808396	0.722384	FBXL7/WWP1	2
regulation of GTPase activity	regulation of GTPase activity	3/115	446/13638	0.73074	0.810226	0.724019	DOCK10/TIAM1/EPHA3	3
regulation of response to wounding	regulation of response to wounding	1/115	155/13638	0.732878	0.811592	0.725239	UBASH3B	1
appendage development	appendage development	1/115	156/13638	0.735157	0.811592	0.725239	CHST11	1
gene silencing by RNA	gene silencing by RNA	1/115	156/13638	0.735157	0.811592	0.725239	EGFR	1
limb development	limb development	1/115	156/13638	0.735157	0.811592	0.725239	CHST11	1
regulation of lymphocyte differentiation	regulation of lymphocyte differentiation	1/115	156/13638	0.735157	0.811592	0.725239	ATP11C	1
stem cell population maintenance	stem cell population maintenance	1/115	156/13638	0.735157	0.811592	0.725239	KIT	1
inorganic anion transport	inorganic anion transport	1/115	157/13638	0.737416	0.812912	0.726419	GABRB2	1
purine ribonucleotide biosynthetic process	purine ribonucleotide biosynthetic process	1/115	157/13638	0.737416	0.812912	0.726419	PID1	1
maintenance of cell number	maintenance of cell number	1/115	158/13638	0.739656	0.814794	0.7281	KIT	1
carboxylic acid transport	carboxylic acid transport	2/115	311/13638	0.741775	0.816064	0.729236	SLC6A1/RIMS1	2
monocarboxylic acid transport	monocarboxylic acid transport	1/115	159/13638	0.741877	0.816064	0.729236	SLC6A1	1
positive regulation of endopeptidase activity	positive regulation of endopeptidase activity	1/115	160/13638	0.744079	0.817898	0.730875	GRIN2A	1
organic acid transport	organic acid transport	2/115	313/13638	0.744993	0.818315	0.731247	SLC6A1/RIMS1	2
negative regulation of cell cycle process	negative regulation of cell cycle process	2/115	315/13638	0.748176	0.819732	0.732513	MYO16/FBXL7	2
protein-containing complex disassembly	protein-containing complex disassembly	2/115	315/13638	0.748176	0.819732	0.732513	FGF13/KIAA1211	2
cellular response to xenobiotic stimulus	cellular response to xenobiotic stimulus	1/115	162/13638	0.748428	0.819732	0.732513	EGFR	1
negative regulation of cell-cell adhesion	negative regulation of cell-cell adhesion	1/115	162/13638	0.748428	0.819732	0.732513	UBASH3B	1
hematopoietic progenitor cell differentiation	hematopoietic progenitor cell differentiation	1/115	163/13638	0.750575	0.821495	0.734089	KIT	1
vesicle organization	vesicle organization	2/115	320/13638	0.755987	0.82606	0.738168	UNC13C/GRIA1	2
cAMP-mediated signaling	cAMP-mediated signaling	1/115	166/13638	0.756907	0.82606	0.738168	ADRA1A	1
phosphatidylinositol metabolic process	phosphatidylinositol metabolic process	1/115	166/13638	0.756907	0.82606	0.738168	PIP5K1B	1
positive regulation of binding	positive regulation of binding	1/115	166/13638	0.756907	0.82606	0.738168	TIAM1	1
regulation of cell projection assembly	regulation of cell projection assembly	1/115	167/13638	0.758982	0.827734	0.739664	KIT	1
positive regulation of hemopoiesis	positive regulation of hemopoiesis	1/115	169/13638	0.763079	0.831017	0.742598	ATP11C	1
regulation of mitochondrion organization	regulation of mitochondrion organization	1/115	169/13638	0.763079	0.831017	0.742598	PID1	1
ribonucleotide biosynthetic process	ribonucleotide biosynthetic process	1/115	170/13638	0.765102	0.832627	0.744037	PID1	1
positive regulation of Wnt signaling pathway	positive regulation of Wnt signaling pathway	1/115	171/13638	0.767108	0.833623	0.744927	EGFR	1
regulation of morphogenesis of an epithelium	regulation of morphogenesis of an epithelium	1/115	171/13638	0.767108	0.833623	0.744927	TIAM1	1
regulation of DNA metabolic process	regulation of DNA metabolic process	2/115	328/13638	0.768054	0.834059	0.745316	EYA4/EGFR	2
anterior/posterior pattern specification	anterior/posterior pattern specification	1/115	172/13638	0.769097	0.834598	0.745798	ABI1	1
purine nucleotide biosynthetic process	purine nucleotide biosynthetic process	1/115	176/13638	0.776885	0.841855	0.752282	PID1	1
ribose phosphate biosynthetic process	ribose phosphate biosynthetic process	1/115	176/13638	0.776885	0.841855	0.752282	PID1	1
response to glucose	response to glucose	1/115	177/13638	0.778791	0.843322	0.753594	TIAM1	1
positive regulation of peptidase activity	positive regulation of peptidase activity	1/115	178/13638	0.780681	0.844771	0.754888	GRIN2A	1
cellular amino acid metabolic process	cellular amino acid metabolic process	2/115	340/13638	0.785191	0.84905	0.758712	GAD2/GAD1	2
cellular response to metal ion	cellular response to metal ion	1/115	181/13638	0.786255	0.8496	0.759203	EGFR	1
response to hexose	response to hexose	1/115	182/13638	0.788081	0.850371	0.759893	TIAM1	1
response to ketone	response to ketone	1/115	182/13638	0.788081	0.850371	0.759893	EGFR	1
negative regulation of cell activation	negative regulation of cell activation	1/115	183/13638	0.789892	0.851124	0.760566	UBASH3B	1
sulfur compound biosynthetic process	sulfur compound biosynthetic process	1/115	183/13638	0.789892	0.851124	0.760566	CHST11	1
post-translational protein modification	post-translational protein modification	2/115	345/13638	0.792	0.852794	0.762058	FBXL7/LTBP1	2
establishment of vesicle localization	establishment of vesicle localization	1/115	185/13638	0.793469	0.853775	0.762934	GRIA1	1
response to monosaccharide	response to monosaccharide	1/115	187/13638	0.796985	0.856955	0.765776	TIAM1	1
purine-containing compound biosynthetic process	purine-containing compound biosynthetic process	1/115	188/13638	0.798721	0.858218	0.766904	PID1	1
ammonium ion metabolic process	ammonium ion metabolic process	1/115	190/13638	0.802148	0.860691	0.769114	GRIN2A	1
protein processing	protein processing	1/115	190/13638	0.802148	0.860691	0.769114	GRIN2A	1
epithelial cell development	epithelial cell development	1/115	192/13638	0.805517	0.863095	0.771262	BCL11B	1
gonad development	gonad development	1/115	192/13638	0.805517	0.863095	0.771262	KIT	1
membrane lipid metabolic process	membrane lipid metabolic process	1/115	193/13638	0.807181	0.864271	0.772314	KIT	1
in utero embryonic development	in utero embryonic development	2/115	361/13638	0.812537	0.869397	0.776894	EGFR/CHST11	2
development of primary sexual characteristics	development of primary sexual characteristics	1/115	198/13638	0.815288	0.871731	0.77898	KIT	1
circadian rhythm	circadian rhythm	1/115	199/13638	0.816869	0.872811	0.779945	EGFR	1
negative regulation of Wnt signaling pathway	negative regulation of Wnt signaling pathway	1/115	200/13638	0.818436	0.873416	0.780485	RBMS3	1
ossification	ossification	2/115	366/13638	0.818577	0.873416	0.780485	EGFR/EXT1	2
negative regulation of secretion	negative regulation of secretion	1/115	201/13638	0.81999	0.874313	0.781287	NRG1	1
negative regulation of organelle organization	negative regulation of organelle organization	2/115	369/13638	0.822118	0.875971	0.782769	FGF13/KIAA1211	2
glycerophospholipid biosynthetic process	glycerophospholipid biosynthetic process	1/115	206/13638	0.827563	0.879668	0.786072	PIP5K1B	1
regulation of cell cycle G2/M phase transition	regulation of cell cycle G2/M phase transition	1/115	206/13638	0.827563	0.879668	0.786072	FBXL7	1
regulation of lipid metabolic process	regulation of lipid metabolic process	2/115	374/13638	0.827884	0.879668	0.786072	KIT/BCL11B	2
cellular response to insulin stimulus	cellular response to insulin stimulus	1/115	207/13638	0.829039	0.879668	0.786072	PID1	1
extrinsic apoptotic signaling pathway	extrinsic apoptotic signaling pathway	1/115	207/13638	0.829039	0.879668	0.786072	EYA4	1
regulation of epithelial cell migration	regulation of epithelial cell migration	1/115	207/13638	0.829039	0.879668	0.786072	PTPRM	1
positive regulation of GTPase activity	positive regulation of GTPase activity	2/115	377/13638	0.831262	0.881415	0.787633	DOCK10/TIAM1	2
regulation of myeloid cell differentiation	regulation of myeloid cell differentiation	1/115	209/13638	0.831955	0.881538	0.787743	UBASH3B	1
glycerolipid metabolic process	glycerolipid metabolic process	2/115	380/13638	0.834582	0.882739	0.788816	PIP5K1B/DGKD	2
monocarboxylic acid biosynthetic process	monocarboxylic acid biosynthetic process	1/115	211/13638	0.834821	0.882739	0.788816	GAD1	1
positive regulation of protein catabolic process	positive regulation of protein catabolic process	1/115	211/13638	0.834821	0.882739	0.788816	WWP1	1
establishment or maintenance of cell polarity	establishment or maintenance of cell polarity	1/115	215/13638	0.840408	0.888033	0.793547	FGF13	1
reproductive structure development	reproductive structure development	2/115	391/13638	0.846259	0.893598	0.79852	KIT/EGFR	2
glucose homeostasis	glucose homeostasis	1/115	220/13638	0.847129	0.8939	0.798789	TIAM1	1
carbohydrate homeostasis	carbohydrate homeostasis	1/115	221/13638	0.848439	0.894352	0.799194	TIAM1	1
regulation of small molecule metabolic process	regulation of small molecule metabolic process	2/115	394/13638	0.849313	0.894352	0.799194	KIT/PID1	2
reproductive system development	reproductive system development	2/115	394/13638	0.849313	0.894352	0.799194	KIT/EGFR	2
establishment of organelle localization	establishment of organelle localization	2/115	396/13638	0.851318	0.895847	0.80053	KIT/GRIA1	2
positive regulation of secretion	positive regulation of secretion	2/115	397/13638	0.852312	0.896276	0.800913	SLC6A1/EGFR	2
negative regulation of hydrolase activity	negative regulation of hydrolase activity	2/115	402/13638	0.85719	0.900786	0.804943	TMEM132D/RIMBP2	2
phospholipid metabolic process	phospholipid metabolic process	2/115	405/13638	0.860047	0.903168	0.807071	KIT/PIP5K1B	2
glycerolipid biosynthetic process	glycerolipid biosynthetic process	1/115	233/13638	0.86332	0.905982	0.809586	PIP5K1B	1
endomembrane system organization	endomembrane system organization	2/115	411/13638	0.865606	0.907187	0.810663	MTSS1/XKR4	2
gene silencing	gene silencing	1/115	235/13638	0.865655	0.907187	0.810663	EGFR	1
DNA-templated transcription, initiation	DNA-templated transcription, initiation	1/115	237/13638	0.86795	0.908348	0.8117	MAML3	1
germ cell development	germ cell development	1/115	237/13638	0.86795	0.908348	0.8117	KIT	1
T cell activation	T cell activation	2/115	417/13638	0.870964	0.910878	0.813961	KIT/BCL11B	2
regulation of hemopoiesis	regulation of hemopoiesis	2/115	419/13638	0.872706	0.911681	0.814679	UBASH3B/ATP11C	2
positive regulation of protein secretion	positive regulation of protein secretion	1/115	242/13638	0.873521	0.911681	0.814679	EGFR	1
sex differentiation	sex differentiation	1/115	242/13638	0.873521	0.911681	0.814679	KIT	1
negative regulation of cellular catabolic process	negative regulation of cellular catabolic process	1/115	245/13638	0.87675	0.914428	0.817134	ADRA1A	1
phospholipid biosynthetic process	phospholipid biosynthetic process	1/115	247/13638	0.878858	0.915377	0.817982	PIP5K1B	1
positive regulation of lymphocyte activation	positive regulation of lymphocyte activation	1/115	247/13638	0.878858	0.915377	0.817982	ATP11C	1
protein maturation	protein maturation	1/115	251/13638	0.882966	0.91903	0.821246	GRIN2A	1
purine-containing compound metabolic process	purine-containing compound metabolic process	2/115	436/13638	0.886671	0.922258	0.824131	PID1/MACROD2	2
nucleotide biosynthetic process	nucleotide biosynthetic process	1/115	260/13638	0.891713	0.926872	0.828254	PID1	1
positive regulation of peptide secretion	positive regulation of peptide secretion	1/115	261/13638	0.892643	0.927209	0.828555	EGFR	1
response to insulin	response to insulin	1/115	262/13638	0.893566	0.927228	0.828572	PID1	1
cellular response to tumor necrosis factor	cellular response to tumor necrosis factor	1/115	263/13638	0.894481	0.927228	0.828572	PID1	1
DNA recombination	DNA recombination	1/115	263/13638	0.894481	0.927228	0.828572	BCL11B	1
positive regulation of cell cycle process	positive regulation of cell cycle process	1/115	264/13638	0.895389	0.92754	0.828851	EGFR	1
nucleoside phosphate biosynthetic process	nucleoside phosphate biosynthetic process	1/115	265/13638	0.896288	0.927798	0.829081	PID1	1
regulation of angiogenesis	regulation of angiogenesis	1/115	266/13638	0.89718	0.927798	0.829081	PTPRM	1
cellular carbohydrate metabolic process	cellular carbohydrate metabolic process	1/115	267/13638	0.898064	0.927798	0.829081	EXT1	1
leukocyte proliferation	leukocyte proliferation	1/115	267/13638	0.898064	0.927798	0.829081	KIT	1
response to nutrient levels	response to nutrient levels	2/115	460/13638	0.904001	0.9333	0.833998	EGFR/TRPC3	2
proteasomal protein catabolic process	proteasomal protein catabolic process	2/115	467/13638	0.908574	0.937388	0.837651	FBXL7/WWP1	2
ATP metabolic process	ATP metabolic process	1/115	281/13638	0.909681	0.937897	0.838106	PID1	1
rhythmic process	rhythmic process	1/115	282/13638	0.910458	0.938066	0.838257	EGFR	1
response to tumor necrosis factor	response to tumor necrosis factor	1/115	283/13638	0.911229	0.938229	0.838402	PID1	1
positive regulation of leukocyte activation	positive regulation of leukocyte activation	1/115	285/13638	0.912751	0.939164	0.839237	ATP11C	1
cellular response to peptide hormone stimulus	cellular response to peptide hormone stimulus	1/115	293/13638	0.918586	0.944531	0.844034	PID1	1
positive regulation of cell activation	positive regulation of cell activation	1/115	296/13638	0.920673	0.946041	0.845383	ATP11C	1
glycerophospholipid metabolic process	glycerophospholipid metabolic process	1/115	299/13638	0.922707	0.947494	0.846681	PIP5K1B	1
steroid metabolic process	steroid metabolic process	1/115	300/13638	0.923373	0.947542	0.846724	KIT	1
regulation of inflammatory response	regulation of inflammatory response	1/115	302/13638	0.924689	0.948256	0.847362	EGFR	1
epithelial tube morphogenesis	epithelial tube morphogenesis	1/115	305/13638	0.92662	0.9496	0.848563	MTSS1	1
cellular response to abiotic stimulus	cellular response to abiotic stimulus	1/115	314/13638	0.932126	0.953963	0.852462	EGFR	1
cellular response to environmental stimulus	cellular response to environmental stimulus	1/115	314/13638	0.932126	0.953963	0.852462	EGFR	1
cellular response to external stimulus	cellular response to external stimulus	1/115	318/13638	0.934439	0.95563	0.853952	EGFR	1
regulation of autophagy	regulation of autophagy	1/115	319/13638	0.935005	0.95563	0.853952	ADRA1A	1
carboxylic acid biosynthetic process	carboxylic acid biosynthetic process	1/115	326/13638	0.938834	0.958162	0.856215	GAD1	1
mRNA splicing, via spliceosome	mRNA splicing, via spliceosome	1/115	327/13638	0.939362	0.958162	0.856215	SNRPN	1
organic acid biosynthetic process	organic acid biosynthetic process	1/115	327/13638	0.939362	0.958162	0.856215	GAD1	1
RNA splicing, via transesterification reactions	RNA splicing, via transesterification reactions	1/115	330/13638	0.940921	0.959112	0.857063	SNRPN	1
positive regulation of proteolysis	positive regulation of proteolysis	1/115	334/13638	0.942937	0.960526	0.858327	GRIN2A	1
regulation of translation	regulation of translation	1/115	337/13638	0.944404	0.96138	0.85909	RBMS3	1
positive regulation of cell cycle	positive regulation of cell cycle	1/115	349/13638	0.949908	0.965496	0.862768	EGFR	1
cellular response to peptide	cellular response to peptide	1/115	350/13638	0.950341	0.965496	0.862768	PID1	1
sulfur compound metabolic process	sulfur compound metabolic process	1/115	350/13638	0.950341	0.965496	0.862768	CHST11	1
Golgi vesicle transport	Golgi vesicle transport	1/115	354/13638	0.952038	0.966578	0.863735	GRIA1	1
regulation of endopeptidase activity	regulation of endopeptidase activity	1/115	367/13638	0.957166	0.970694	0.867413	GRIN2A	1
positive regulation of secretion by cell	positive regulation of secretion by cell	1/115	370/13638	0.95827	0.970694	0.867413	EGFR	1
regulation of apoptotic signaling pathway	regulation of apoptotic signaling pathway	1/115	371/13638	0.958632	0.970694	0.867413	EYA4	1
regulation of cell-cell adhesion	regulation of cell-cell adhesion	1/115	371/13638	0.958632	0.970694	0.867413	UBASH3B	1
purine ribonucleotide metabolic process	purine ribonucleotide metabolic process	1/115	376/13638	0.960394	0.971835	0.868433	PID1	1
regulation of cellular amide metabolic process	regulation of cellular amide metabolic process	1/115	388/13638	0.964326	0.974167	0.870516	RBMS3	1
regulation of lymphocyte activation	regulation of lymphocyte activation	1/115	388/13638	0.964326	0.974167	0.870516	ATP11C	1
positive regulation of protein transport	positive regulation of protein transport	1/115	389/13638	0.964636	0.974167	0.870516	EGFR	1
ribonucleotide metabolic process	ribonucleotide metabolic process	1/115	391/13638	0.965247	0.974167	0.870516	PID1	1
regulation of peptidase activity	regulation of peptidase activity	1/115	394/13638	0.966144	0.974429	0.870751	GRIN2A	1
ribose phosphate metabolic process	ribose phosphate metabolic process	1/115	400/13638	0.967871	0.975165	0.871409	PID1	1
response to peptide hormone	response to peptide hormone	1/115	401/13638	0.96815	0.975165	0.871409	PID1	1
purine nucleotide metabolic process	purine nucleotide metabolic process	1/115	405/13638	0.969242	0.975623	0.871818	PID1	1
negative regulation of immune system process	negative regulation of immune system process	1/115	409/13638	0.970298	0.976043	0.872193	UBASH3B	1
positive regulation of catabolic process	positive regulation of catabolic process	1/115	413/13638	0.971317	0.976426	0.872535	WWP1	1
RNA splicing	RNA splicing	1/115	416/13638	0.972059	0.97653	0.872628	SNRPN	1
cofactor metabolic process	cofactor metabolic process	1/115	428/13638	0.974841	0.978681	0.874551	EGFR	1
histone modification	histone modification	1/115	439/13638	0.977149	0.980355	0.876046	EYA4	1
neutrophil degranulation	neutrophil degranulation	1/115	446/13638	0.978507	0.98089	0.876524	PTPRB	1
neutrophil activation involved in immune response	neutrophil activation involved in immune response	1/115	449/13638	0.979064	0.98089	0.876524	PTPRB	1
covalent chromatin modification	covalent chromatin modification	1/115	452/13638	0.979607	0.98089	0.876524	EYA4	1
neutrophil activation	neutrophil activation	1/115	459/13638	0.98082	0.980988	0.876611	PTPRB	1
neutrophil mediated immunity	neutrophil mediated immunity	1/115	460/13638	0.980988	0.980988	0.876611	PTPRB	1

### Sheet: In-VIP
ID	Description	GeneRatio	BgRatio	pvalue	p.adjust	qvalue	geneID	Count
modulation of chemical synaptic transmission	modulation of chemical synaptic transmission	19/96	430/13638	1.21013e-10	9.54309e-08	8.17014e-08	SYNPR/EGFR/CALB2/SHISA8/CNTN4/GRM7/SHISA6/CNR1/SLC6A1/GRID2/GRIK2/CNTNAP4/CACNA1D/NRXN3/LRRC4C/SORCS3/NLGN1/FGF14/NRXN1	19
regulation of trans-synaptic signaling	regulation of trans-synaptic signaling	19/96	431/13638	1.25898e-10	9.54309e-08	8.17014e-08	SYNPR/EGFR/CALB2/SHISA8/CNTN4/GRM7/SHISA6/CNR1/SLC6A1/GRID2/GRIK2/CNTNAP4/CACNA1D/NRXN3/LRRC4C/SORCS3/NLGN1/FGF14/NRXN1	19
synapse organization	synapse organization	16/96	404/13638	1.98358e-08	9.30654e-06	7.96762e-06	ERBB4/ROBO2/ZNF804A/SDK1/SHISA6/DOCK10/DSCAM/SEZ6L/GRID2/DNER/NRXN3/LRRC4C/NLGN1/TIAM1/ASIC2/NRXN1	16
positive regulation of neuron differentiation	positive regulation of neuron differentiation	15/96	355/13638	2.45555e-08	9.30654e-06	7.96762e-06	ROBO2/PROX1/ZNF804A/VWC2L/ROBO1/GRIP1/DAB1/PLXNA4/DSCAM/CNR1/VWC2/TENM3/TCF4/NLGN1/TIAM1	15
synapse assembly	synapse assembly	10/96	175/13638	4.07404e-07	0.000114719	9.82144e-05	ERBB4/ROBO2/SDK1/DSCAM/GRID2/DNER/NRXN3/NLGN1/ASIC2/NRXN1	10
glutamate receptor signaling pathway	glutamate receptor signaling pathway	8/96	99/13638	4.54033e-07	0.000114719	9.82144e-05	SHISA8/GRM7/SHISA6/GRID2/GRIK2/NLGN1/TIAM1/NRXN1	8
positive regulation of neurogenesis	positive regulation of neurogenesis	15/96	453/13638	5.81671e-07	0.000125973	0.00010785	ROBO2/PROX1/ZNF804A/VWC2L/ROBO1/GRIP1/DAB1/PLXNA4/DSCAM/CNR1/VWC2/TENM3/TCF4/NLGN1/TIAM1	15
regulation of synaptic plasticity	regulation of synaptic plasticity	10/96	185/13638	6.80096e-07	0.000128878	0.000110337	SYNPR/CALB2/SHISA8/CNTN4/SHISA6/GRID2/GRIK2/SORCS3/NLGN1/FGF14	10
neuron recognition	neuron recognition	6/96	48/13638	1.00441e-06	0.000169188	0.000144847	ROBO2/ROBO1/CNTN4/DSCAM/CNR1/CNTNAP2	6
neuron cell-cell adhesion	neuron cell-cell adhesion	4/96	15/13638	2.96544e-06	0.000449561	0.000384883	CNTN4/NRXN3/NLGN1/NRXN1	4
central nervous system neuron differentiation	central nervous system neuron differentiation	9/96	173/13638	3.47674e-06	0.000479158	0.000410222	ERBB4/ROBO2/PROX1/ROBO1/PLXNA4/GRID2/B4GALT6/NFIB/NRXN1	9
synaptic transmission, glutamatergic	synaptic transmission, glutamatergic	7/96	97/13638	5.26281e-06	0.000664868	0.000569214	EGFR/GRM7/CNR1/GRID2/GRIK2/NLGN1/NRXN1	7
synaptic transmission, GABAergic	synaptic transmission, GABAergic	5/96	44/13638	1.35986e-05	0.0015858	0.00135766	CNR1/SLC6A1/CNTNAP4/NLGN1/GABRG3	5
axonogenesis	axonogenesis	13/96	467/13638	2.2758e-05	0.00246436	0.00210982	ROBO2/ROBO1/DAB1/CNTN4/PARD3/PLXNA4/DSCAM/B4GALT6/NRXN3/LRRC4C/TIAM1/NFIB/NRXN1	13
regulation of AMPA receptor activity	regulation of AMPA receptor activity	4/96	25/13638	2.60376e-05	0.00263153	0.00225294	SHISA8/SHISA6/NLGN1/NRXN1	4
cerebellar granular layer morphogenesis	cerebellar granular layer morphogenesis	3/96	10/13638	3.91354e-05	0.00348995	0.00298786	PROX1/GRID2/NRXN1	3
olfactory bulb interneuron differentiation	olfactory bulb interneuron differentiation	3/96	10/13638	3.91354e-05	0.00348995	0.00298786	ERBB4/ROBO2/ROBO1	3
regulation of postsynaptic membrane potential	regulation of postsynaptic membrane potential	7/96	137/13638	5.01454e-05	0.00422336	0.00361575	GLRA2/GRID2/GRIK2/NLGN1/GABRG3/FGF14/NRXN1	7
regulation of postsynapse organization	regulation of postsynapse organization	6/96	97/13638	6.13139e-05	0.00452657	0.00387534	ZNF804A/SHISA6/GRID2/NLGN1/TIAM1/NRXN1	6
telencephalon development	telencephalon development	9/96	248/13638	6.15486e-05	0.00452657	0.00387534	ERBB4/ROBO2/PROX1/ROBO1/EGFR/DAB1/PLXNA4/CNTNAP2/NFIB	9
regulation of synaptic transmission, GABAergic	regulation of synaptic transmission, GABAergic	4/96	31/13638	6.27031e-05	0.00452657	0.00387534	CNR1/SLC6A1/CNTNAP4/NLGN1	4
neurotransmitter-gated ion channel clustering	neurotransmitter-gated ion channel clustering	3/96	12/13638	7.10176e-05	0.00489376	0.0041897	SHISA6/NLGN1/NRXN1	3
positive regulation of synaptic transmission	positive regulation of synaptic transmission	7/96	156/13638	0.000113859	0.00685237	0.00586653	EGFR/CALB2/CNR1/GRIK2/CACNA1D/NLGN1/NRXN1	7
axon guidance	axon guidance	9/96	269/13638	0.000114661	0.00685237	0.00586653	ROBO2/ROBO1/DAB1/CNTN4/PLXNA4/DSCAM/NRXN3/NFIB/NRXN1	9
cerebellar granular layer development	cerebellar granular layer development	3/96	14/13638	0.000116306	0.00685237	0.00586653	PROX1/GRID2/NRXN1	3
neuron projection guidance	neuron projection guidance	9/96	271/13638	0.000121284	0.00685237	0.00586653	ROBO2/ROBO1/DAB1/CNTN4/PLXNA4/DSCAM/NRXN3/NFIB/NRXN1	9
regulation of synapse organization	regulation of synapse organization	8/96	214/13638	0.000130912	0.00685237	0.00586653	ROBO2/ZNF804A/SHISA6/GRID2/NLGN1/TIAM1/ASIC2/NRXN1	8
regulation of membrane potential	regulation of membrane potential	11/96	410/13638	0.000140853	0.00685237	0.00586653	GLRA2/CNR1/GRID2/GRIK2/CACNA1D/NLGN1/GABRG3/KCNH7/ASIC2/FGF14/NRXN1	11
cerebellum morphogenesis	cerebellum morphogenesis	4/96	38/13638	0.000141656	0.00685237	0.00586653	PROX1/DAB1/GRID2/NRXN1	4
positive regulation of neurotransmitter transport	positive regulation of neurotransmitter transport	4/96	38/13638	0.000141656	0.00685237	0.00586653	CNR1/SLC6A1/CACNA1D/NLGN1	4
postsynapse organization	postsynapse organization	7/96	162/13638	0.000144037	0.00685237	0.00586653	ZNF804A/SHISA6/DOCK10/GRID2/NLGN1/TIAM1/NRXN1	7
vocalization behavior	vocalization behavior	3/96	15/13638	0.000144641	0.00685237	0.00586653	CNTNAP2/NRXN3/NRXN1	3
regulation of synaptic vesicle cycle	regulation of synaptic vesicle cycle	6/96	114/13638	0.000150348	0.00690691	0.00591322	CNR1/CACNA1D/NRXN3/NLGN1/FGF14/NRXN1	6
cognition	cognition	9/96	280/13638	0.000155196	0.00691992	0.00592436	VIP/EGFR/CNR1/SLC6A1/CNTNAP2/NRXN3/SORCS3/SOBP/NRXN1	9
hindbrain morphogenesis	hindbrain morphogenesis	4/96	40/13638	0.000173506	0.0075153	0.00643408	PROX1/DAB1/GRID2/NRXN1	4
regulation of synapse structure or activity	regulation of synapse structure or activity	8/96	225/13638	0.000184744	0.00777975	0.00666049	ROBO2/ZNF804A/SHISA6/GRID2/NLGN1/TIAM1/ASIC2/NRXN1	8
central nervous system neuron development	central nervous system neuron development	5/96	78/13638	0.000218918	0.0089697	0.00767924	ROBO2/ROBO1/PLXNA4/B4GALT6/NFIB	5
protein localization to synapse	protein localization to synapse	5/96	80/13638	0.000246546	0.00983587	0.0084208	GRIP1/SHISA6/NLGN1/ASIC2/NRXN1	5
regulation of axonogenesis	regulation of axonogenesis	7/96	184/13638	0.000314838	0.0121922	0.0104381	ROBO2/ROBO1/DAB1/PLXNA4/DSCAM/LRRC4C/TIAM1	7
adult behavior	adult behavior	6/96	133/13638	0.000347311	0.0121922	0.0104381	SDK1/DAB1/CNTNAP2/SEZ6L/NRXN3/NRXN1	6
learning or memory	learning or memory	8/96	247/13638	0.000347394	0.0121922	0.0104381	VIP/EGFR/CNR1/SLC6A1/CNTNAP2/NRXN3/SORCS3/NRXN1	8
cell differentiation in hindbrain	cell differentiation in hindbrain	3/96	20/13638	0.000353259	0.0121922	0.0104381	PROX1/GRID2/NRXN1	3
intraspecies interaction between organisms	intraspecies interaction between organisms	4/96	48/13638	0.000353864	0.0121922	0.0104381	GAD1/CNTNAP2/NRXN3/NRXN1	4
social behavior	social behavior	4/96	48/13638	0.000353864	0.0121922	0.0104381	GAD1/CNTNAP2/NRXN3/NRXN1	4
positive regulation of axonogenesis	positive regulation of axonogenesis	5/96	87/13638	0.000364551	0.0122813	0.0105144	ROBO2/ROBO1/PLXNA4/DSCAM/TIAM1	5
cell recognition	cell recognition	6/96	135/13638	0.000376244	0.0123997	0.0106158	ROBO2/ROBO1/CNTN4/DSCAM/CNR1/CNTNAP2	6
positive regulation of neurotransmitter secretion	positive regulation of neurotransmitter secretion	3/96	21/13638	0.000410038	0.0128194	0.0109751	CNR1/CACNA1D/NLGN1	3
postsynaptic specialization assembly	postsynaptic specialization assembly	3/96	21/13638	0.000410038	0.0128194	0.0109751	GRID2/NLGN1/NRXN1	3
cerebellar cortex development	cerebellar cortex development	4/96	50/13638	0.000414349	0.0128194	0.0109751	PROX1/SEZ6L/GRID2/NRXN1	4
response to cocaine	response to cocaine	4/96	51/13638	0.000447205	0.0135592	0.0116085	SDK1/CNR1/SLC6A1/TIAM1	4
aorta development	aorta development	4/96	52/13638	0.000481878	0.0137835	0.0118005	ROBO2/PROX1/ROBO1/ADAMTS6	4
forebrain neuron differentiation	forebrain neuron differentiation	4/96	52/13638	0.000481878	0.0137835	0.0118005	ERBB4/ROBO2/PROX1/ROBO1	4
regulation of neuronal synaptic plasticity	regulation of neuronal synaptic plasticity	4/96	52/13638	0.000481878	0.0137835	0.0118005	SYNPR/SHISA8/SHISA6/GRIK2	4
hindbrain development	hindbrain development	6/96	144/13638	0.000530581	0.0148956	0.0127526	PROX1/DAB1/SEZ6L/GRID2/NFIB/NRXN1	6
cerebellar cortex formation	cerebellar cortex formation	3/96	23/13638	0.000540455	0.0148969	0.0127537	PROX1/GRID2/NRXN1	3
receptor localization to synapse	receptor localization to synapse	4/96	54/13638	0.000556902	0.0150761	0.0129071	GRIP1/SHISA6/NLGN1/NRXN1	4
excitatory postsynaptic potential	excitatory postsynaptic potential	5/96	96/13638	0.000573794	0.0152609	0.0130653	GLRA2/GRID2/GRIK2/NLGN1/NRXN1	5
receptor clustering	receptor clustering	4/96	56/13638	0.000639875	0.016725	0.0143188	SHISA6/GRIK2/NLGN1/NRXN1	4
excitatory synapse assembly	excitatory synapse assembly	3/96	25/13638	0.00069477	0.0175545	0.015029	GRID2/NLGN1/NRXN1	3
ionotropic glutamate receptor signaling pathway	ionotropic glutamate receptor signaling pathway	3/96	25/13638	0.00069477	0.0175545	0.015029	GRID2/GRIK2/TIAM1	3
vesicle-mediated transport in synapse	vesicle-mediated transport in synapse	7/96	213/13638	0.000755584	0.0182019	0.0155832	GRIP1/CNR1/CACNA1D/NRXN3/NLGN1/FGF14/NRXN1	7
cerebellum development	cerebellum development	5/96	102/13638	0.00075641	0.0182019	0.0155832	PROX1/DAB1/SEZ6L/GRID2/NRXN1	5
chemical synaptic transmission, postsynaptic	chemical synaptic transmission, postsynaptic	5/96	102/13638	0.00075641	0.0182019	0.0155832	GLRA2/GRID2/GRIK2/NLGN1/NRXN1	5
regulation of behavior	regulation of behavior	4/96	59/13638	0.000780244	0.018482	0.015823	CNR1/CNTNAP4/NLGN1/NRXN1	4
regulation of synapse assembly	regulation of synapse assembly	5/96	104/13638	0.000825986	0.0192645	0.016493	ROBO2/GRID2/NLGN1/ASIC2/NRXN1	5
multi-organism behavior	multi-organism behavior	4/96	61/13638	0.000885101	0.0203305	0.0174056	GAD1/CNTNAP2/NRXN3/NRXN1	4
startle response	startle response	3/96	28/13638	0.000974584	0.0217275	0.0186016	GRID2/CSMD1/NRXN1	3
synaptic membrane adhesion	synaptic membrane adhesion	3/96	28/13638	0.000974584	0.0217275	0.0186016	LRRC4C/NLGN1/NRXN1	3
signal release	signal release	10/96	437/13638	0.000991963	0.0217944	0.0186589	GAD1/VIP/EGFR/CNR1/CACNA1D/NRXN3/MYRIP/NLGN1/TIAM1/NRXN1	10
positive regulation of synapse assembly	positive regulation of synapse assembly	4/96	64/13638	0.00106046	0.0227081	0.0194411	GRID2/NLGN1/ASIC2/NRXN1	4
metencephalon development	metencephalon development	5/96	110/13638	0.0010635	0.0227081	0.0194411	PROX1/DAB1/SEZ6L/GRID2/NRXN1	5
forebrain generation of neurons	forebrain generation of neurons	4/96	65/13638	0.00112396	0.0236656	0.0202608	ERBB4/ROBO2/PROX1/ROBO1	4
forebrain development	forebrain development	9/96	369/13638	0.00115063	0.0238952	0.0204574	ERBB4/ROBO2/PROX1/ROBO1/EGFR/DAB1/PLXNA4/CNTNAP2/NFIB	9
postsynapse assembly	postsynapse assembly	3/96	30/13638	0.00119558	0.0244142	0.0209017	GRID2/NLGN1/NRXN1	3
neurotransmitter secretion	neurotransmitter secretion	6/96	169/13638	0.00122393	0.0244142	0.0209017	GAD1/CNR1/CACNA1D/NRXN3/NLGN1/NRXN1	6
signal release from synapse	signal release from synapse	6/96	169/13638	0.00122393	0.0244142	0.0209017	GAD1/CNR1/CACNA1D/NRXN3/NLGN1/NRXN1	6
olfactory bulb development	olfactory bulb development	3/96	31/13638	0.00131696	0.0259288	0.0221984	ERBB4/ROBO2/ROBO1	3
cerebellar cortex morphogenesis	cerebellar cortex morphogenesis	3/96	32/13638	0.00144583	0.0273984	0.0234567	PROX1/GRID2/NRXN1	3
olfactory lobe development	olfactory lobe development	3/96	32/13638	0.00144583	0.0273984	0.0234567	ERBB4/ROBO2/ROBO1	3
postsynaptic density organization	postsynaptic density organization	3/96	32/13638	0.00144583	0.0273984	0.0234567	GRID2/NLGN1/NRXN1	3
regulation of neurotransmitter receptor activity	regulation of neurotransmitter receptor activity	4/96	70/13638	0.00148194	0.0274033	0.0234609	SHISA8/SHISA6/NLGN1/NRXN1	4
regulation of ion transmembrane transport	regulation of ion transmembrane transport	10/96	461/13638	0.00148224	0.0274033	0.0234609	SHISA8/KCNIP1/SHISA6/UBASH3B/CACNA1D/NLGN1/KCNH7/ASIC2/FGF14/NRXN1	10
neuron cellular homeostasis	neuron cellular homeostasis	3/96	33/13638	0.00158234	0.0289016	0.0247436	CALB2/CNR1/CACNA1D	3
dendrite development	dendrite development	7/96	243/13638	0.00162281	0.0292879	0.0250743	SDK1/GRIP1/DAB1/DOCK10/DSCAM/NLGN1/TIAM1	7
negative regulation of synaptic transmission	negative regulation of synaptic transmission	4/96	72/13638	0.0016451	0.0293409	0.0251196	SLC6A1/GRID2/GRIK2/SORCS3	4
regulation of nervous system process	regulation of nervous system process	5/96	125/13638	0.00187629	0.0323696	0.0277126	VIP/PARD3/SHISA6/NLGN1/NRXN1	5
central nervous system neuron axonogenesis	central nervous system neuron axonogenesis	3/96	35/13638	0.00187898	0.0323696	0.0277126	PLXNA4/B4GALT6/NFIB	3
postsynaptic specialization organization	postsynaptic specialization organization	3/96	35/13638	0.00187898	0.0323696	0.0277126	GRID2/NLGN1/NRXN1	3
response to anesthetic	response to anesthetic	4/96	75/13638	0.00191266	0.0325796	0.0278924	SDK1/CNR1/SLC6A1/TIAM1	4
regulation of cation transmembrane transport	regulation of cation transmembrane transport	8/96	325/13638	0.0020532	0.0339421	0.0290589	SHISA8/KCNIP1/SHISA6/UBASH3B/CACNA1D/NLGN1/FGF14/NRXN1	8
dendritic spine organization	dendritic spine organization	4/96	77/13638	0.0021069	0.0339421	0.0290589	ZNF804A/DOCK10/NLGN1/TIAM1	4
auditory behavior	auditory behavior	2/96	10/13638	0.00212698	0.0339421	0.0290589	CNTNAP2/NRXN1	2
midgut development	midgut development	2/96	10/13638	0.00212698	0.0339421	0.0290589	EGFR/DAB1	2
penile erection	penile erection	2/96	10/13638	0.00212698	0.0339421	0.0290589	VIP/CNR1	2
presynaptic membrane assembly	presynaptic membrane assembly	2/96	10/13638	0.00212698	0.0339421	0.0290589	NLGN1/NRXN1	2
regulation of synaptic vesicle exocytosis	regulation of synaptic vesicle exocytosis	4/96	79/13638	0.00231437	0.0365477	0.0312896	CNR1/CACNA1D/NRXN3/NLGN1	4
postsynaptic membrane organization	postsynaptic membrane organization	3/96	38/13638	0.00238523	0.0372785	0.0319153	SHISA6/NLGN1/NRXN1	3
synaptic vesicle cycle	synaptic vesicle cycle	6/96	194/13638	0.00246292	0.0380999	0.0326185	CNR1/CACNA1D/NRXN3/NLGN1/FGF14/NRXN1	6
postsynaptic membrane assembly	postsynaptic membrane assembly	2/96	11/13638	0.00258775	0.0389081	0.0333104	NLGN1/NRXN1	2
retrograde trans-synaptic signaling	retrograde trans-synaptic signaling	2/96	11/13638	0.00258775	0.0389081	0.0333104	CNR1/NLGN1	2
regulation of chemotaxis	regulation of chemotaxis	6/96	196/13638	0.00259216	0.0389081	0.0333104	ROBO2/ROBO1/PLXNA4/DSCAM/SCG2/TIAM1	6
neurotransmitter transport	neurotransmitter transport	7/96	266/13638	0.00270308	0.0401752	0.0343952	GAD1/CNR1/SLC6A1/CACNA1D/NRXN3/NLGN1/NRXN1	7
ventricular septum morphogenesis	ventricular septum morphogenesis	3/96	40/13638	0.0027653	0.040701	0.0348454	ROBO2/PROX1/ROBO1	3
neuron projection organization	neuron projection organization	4/96	85/13638	0.00302056	0.0429917	0.0368065	ZNF804A/DOCK10/NLGN1/TIAM1	4
regulation of amine transport	regulation of amine transport	4/96	85/13638	0.00302056	0.0429917	0.0368065	VIP/GRM7/CNR1/SLC6A1	4
regulation of neurotransmitter transport	regulation of neurotransmitter transport	5/96	140/13638	0.00307171	0.0429917	0.0368065	CNR1/SLC6A1/CACNA1D/NRXN3/NLGN1	5
mechanosensory behavior	mechanosensory behavior	2/96	12/13638	0.00309109	0.0429917	0.0368065	CNTNAP2/NRXN1	2
presynaptic membrane organization	presynaptic membrane organization	2/96	12/13638	0.00309109	0.0429917	0.0368065	NLGN1/NRXN1	2
regulation of postsynaptic density assembly	regulation of postsynaptic density assembly	2/96	12/13638	0.00309109	0.0429917	0.0368065	GRID2/NRXN1	2
artery development	artery development	4/96	86/13638	0.00315105	0.0434271	0.0371793	ROBO2/PROX1/ROBO1/ADAMTS6	4
learning	learning	5/96	142/13638	0.0032648	0.0445896	0.0381745	SLC6A1/CNTNAP2/NRXN3/SORCS3/NRXN1	5
glial cell differentiation	glial cell differentiation	6/96	206/13638	0.0033164	0.0448899	0.0384316	EGFR/DAB1/PARD3/B4GALT6/DNER/NFIB	6
negative chemotaxis	negative chemotaxis	3/96	43/13638	0.00340196	0.0456404	0.0390742	ROBO2/ROBO1/PLXNA4	3
gliogenesis	gliogenesis	7/96	278/13638	0.00345133	0.0458966	0.0392935	EGFR/DAB1/PARD3/B4GALT6/DNER/TIAM1/NFIB	7
heart field specification	heart field specification	2/96	13/13638	0.00363641	0.0475241	0.0406868	ROBO2/ROBO1	2
regulation of long-term synaptic depression	regulation of long-term synaptic depression	2/96	13/13638	0.00363641	0.0475241	0.0406868	GRID2/SORCS3	2
cerebral cortex cell migration	cerebral cortex cell migration	3/96	45/13638	0.00387221	0.0500614	0.0428591	ROBO1/EGFR/DAB1	3
regulation of reproductive process	regulation of reproductive process	5/96	148/13638	0.0038966	0.0500614	0.0428591	PDE3A/VIP/GPR149/CNR1/RPS6KA2	5
amine transport	amine transport	4/96	92/13638	0.0040156	0.0507305	0.0434319	VIP/GRM7/CNR1/SLC6A1	4
localization within membrane	localization within membrane	4/96	92/13638	0.0040156	0.0507305	0.0434319	SHISA6/GRIK2/NLGN1/NRXN1	4
regulation of postsynapse assembly	regulation of postsynapse assembly	2/96	14/13638	0.00422309	0.0529108	0.0452986	GRID2/NRXN1	2
retina morphogenesis in camera-type eye	retina morphogenesis in camera-type eye	3/96	48/13638	0.00464863	0.057765	0.0494544	PROX1/SDK1/DSCAM	3
dendritic spine development	dendritic spine development	4/96	97/13638	0.00484865	0.0585881	0.0501591	SDK1/DOCK10/NLGN1/TIAM1	4
prepulse inhibition	prepulse inhibition	2/96	15/13638	0.00485054	0.0585881	0.0501591	GRID2/NRXN1	2
regulation of excitatory synapse assembly	regulation of excitatory synapse assembly	2/96	15/13638	0.00485054	0.0585881	0.0501591	GRID2/NRXN1	2
vascular process in circulatory system	vascular process in circulatory system	5/96	156/13638	0.00486946	0.0585881	0.0501591	PDE3A/VIP/EGFR/CHRM3/ASIC2	5
anatomical structure arrangement	anatomical structure arrangement	2/96	16/13638	0.00551818	0.0648493	0.0555195	DAB1/PLXNA4	2
dendrite self-avoidance	dendrite self-avoidance	2/96	16/13638	0.00551818	0.0648493	0.0555195	CNTN4/DSCAM	2
regulation of postsynaptic density organization	regulation of postsynaptic density organization	2/96	16/13638	0.00551818	0.0648493	0.0555195	GRID2/NRXN1	2
potassium ion transport	potassium ion transport	6/96	231/13638	0.00578034	0.0674077	0.0577098	SLC24A3/VIP/KCNT2/KCNIP1/CACNA1D/KCNH7	6
regulation of epithelial cell proliferation	regulation of epithelial cell proliferation	7/96	307/13638	0.00590941	0.0678972	0.0581289	PROX1/ROBO1/VIP/EGFR/SCG2/MCC/NFIB	7
regulation of vasoconstriction	regulation of vasoconstriction	3/96	53/13638	0.00613898	0.0678972	0.0581289	EGFR/CHRM3/ASIC2	3
cardiac septum development	cardiac septum development	4/96	104/13638	0.0061994	0.0678972	0.0581289	ROBO2/PROX1/ROBO1/ADAMTS6	4
regulation of cell morphogenesis	regulation of cell morphogenesis	9/96	475/13638	0.00621034	0.0678972	0.0581289	ROBO2/ROBO1/GRIP1/DAB1/PLXNA4/DSCAM/LRRC4C/NLGN1/TIAM1	9
copulation	copulation	2/96	17/13638	0.00622541	0.0678972	0.0581289	VIP/CNR1	2
grooming behavior	grooming behavior	2/96	17/13638	0.00622541	0.0678972	0.0581289	CNTNAP4/NRXN1	2
postsynaptic density assembly	postsynaptic density assembly	2/96	17/13638	0.00622541	0.0678972	0.0581289	GRID2/NRXN1	2
pulmonary valve morphogenesis	pulmonary valve morphogenesis	2/96	17/13638	0.00622541	0.0678972	0.0581289	ROBO2/ROBO1	2
synaptic vesicle clustering	synaptic vesicle clustering	2/96	17/13638	0.00622541	0.0678972	0.0581289	NLGN1/NRXN1	2
peptide hormone secretion	peptide hormone secretion	6/96	237/13638	0.0065307	0.0707181	0.060544	VIP/EGFR/CNR1/CACNA1D/MYRIP/TIAM1	6
regulation of neurotransmitter secretion	regulation of neurotransmitter secretion	4/96	106/13638	0.00662686	0.0707488	0.0605702	CNR1/CACNA1D/NRXN3/NLGN1	4
response to alkaloid	response to alkaloid	4/96	106/13638	0.00662686	0.0707488	0.0605702	SDK1/CNR1/SLC6A1/TIAM1	4
pallium development	pallium development	5/96	169/13638	0.0068007	0.0720969	0.0617244	PROX1/ROBO1/EGFR/DAB1/CNTNAP2	5
positive regulation of secretion	positive regulation of secretion	8/96	397/13638	0.00685654	0.0721842	0.0617991	VIP/EGFR/CNR1/SLC6A1/CACNA1D/FRMD4A/MYRIP/NLGN1	8
regulation of cation channel activity	regulation of cation channel activity	5/96	170/13638	0.00696855	0.0728574	0.0623755	SHISA8/SHISA6/NLGN1/FGF14/NRXN1	5
response to ammonium ion	response to ammonium ion	5/96	174/13638	0.00766904	0.0796319	0.0681754	SDK1/CHRM3/CNR1/SLC6A1/TIAM1	5
organ induction	organ induction	2/96	19/13638	0.00775634	0.0796921	0.0682269	ROBO2/ROBO1	2
camera-type eye morphogenesis	camera-type eye morphogenesis	4/96	111/13638	0.00777997	0.0796921	0.0682269	PROX1/SDK1/DSCAM/TENM3	4
dendritic spine morphogenesis	dendritic spine morphogenesis	3/96	58/13638	0.00788448	0.0802206	0.0686794	DOCK10/NLGN1/TIAM1	3
cerebral cortex development	cerebral cortex development	4/96	114/13638	0.00853147	0.0862247	0.0738197	ROBO1/EGFR/DAB1/CNTNAP2	4
telencephalon cell migration	telencephalon cell migration	3/96	60/13638	0.0086563	0.086907	0.0744038	ROBO1/EGFR/DAB1	3
positive regulation of nervous system process	positive regulation of nervous system process	3/96	61/13638	0.00905826	0.0903443	0.0773465	PARD3/NLGN1/NRXN1	3
regulation of transmembrane transporter activity	regulation of transmembrane transporter activity	6/96	256/13638	0.00937566	0.0910943	0.0779887	SHISA8/SHISA6/CACNA1D/NLGN1/FGF14/NRXN1	6
negative regulation of cAMP-mediated signaling	negative regulation of cAMP-mediated signaling	2/96	21/13638	0.00943878	0.0910943	0.0779887	PDE3A/PDE10A	2
pulmonary valve development	pulmonary valve development	2/96	21/13638	0.00943878	0.0910943	0.0779887	ROBO2/ROBO1	2
regulation of protein kinase A signaling	regulation of protein kinase A signaling	2/96	21/13638	0.00943878	0.0910943	0.0779887	PDE10A/NRXN1	2
retina layer formation	retina layer formation	2/96	21/13638	0.00943878	0.0910943	0.0779887	SDK1/DSCAM	2
regulation of neurotransmitter levels	regulation of neurotransmitter levels	7/96	336/13638	0.009494	0.0910943	0.0779887	GAD1/CNR1/SLC6A1/CACNA1D/NRXN3/NLGN1/NRXN1	7
synaptic vesicle exocytosis	synaptic vesicle exocytosis	4/96	119/13638	0.00988692	0.0937511	0.0802632	CNR1/CACNA1D/NRXN3/NLGN1	4
forebrain cell migration	forebrain cell migration	3/96	63/13638	0.00989457	0.0937511	0.0802632	ROBO1/EGFR/DAB1	3
negative regulation of amine transport	negative regulation of amine transport	2/96	22/13638	0.0103354	0.0961258	0.0822963	GRM7/CNR1	2
neuron projection arborization	neuron projection arborization	2/96	22/13638	0.0103354	0.0961258	0.0822963	GRIP1/NLGN1	2
response to auditory stimulus	response to auditory stimulus	2/96	22/13638	0.0103354	0.0961258	0.0822963	CNTNAP2/NRXN1	2
ovulation cycle	ovulation cycle	3/96	65/13638	0.0107744	0.0995979	0.0852689	ROBO2/EGFR/GPR149	3
developmental maturation	developmental maturation	6/96	265/13638	0.0109943	0.101014	0.0864811	PDE3A/CNTNAP2/SEZ6L/B4GALT6/RPS6KA2/NRXN1	6
regulation of transporter activity	regulation of transporter activity	6/96	266/13638	0.0111856	0.101081	0.0865387	SHISA8/SHISA6/CACNA1D/NLGN1/FGF14/NRXN1	6
locomotory behavior	locomotory behavior	5/96	191/13638	0.011197	0.101081	0.0865387	GAD1/DAB1/DSCAM/SEZ6L/SOBP	5
axonal fasciculation	axonal fasciculation	2/96	23/13638	0.0112683	0.101081	0.0865387	CNTN4/CNR1	2
neuron projection fasciculation	neuron projection fasciculation	2/96	23/13638	0.0112683	0.101081	0.0865387	CNTN4/CNR1	2
regulation of peptide hormone secretion	regulation of peptide hormone secretion	5/96	194/13638	0.0119178	0.105845	0.0906173	EGFR/CNR1/CACNA1D/MYRIP/TIAM1	5
regulation of blood vessel diameter	regulation of blood vessel diameter	4/96	126/13638	0.0120088	0.105845	0.0906173	VIP/EGFR/CHRM3/ASIC2	4
regulation of tube diameter	regulation of tube diameter	4/96	126/13638	0.0120088	0.105845	0.0906173	VIP/EGFR/CHRM3/ASIC2	4
endocardial cushion formation	endocardial cushion formation	2/96	24/13638	0.0122368	0.106006	0.0907547	ROBO2/ROBO1	2
heart formation	heart formation	2/96	24/13638	0.0122368	0.106006	0.0907547	ROBO2/ROBO1	2
negative regulation of synapse organization	negative regulation of synapse organization	2/96	24/13638	0.0122368	0.106006	0.0907547	ROBO2/NLGN1	2
regulation of tube size	regulation of tube size	4/96	127/13638	0.0123339	0.10624	0.0909553	VIP/EGFR/CHRM3/ASIC2	4
cardiac septum morphogenesis	cardiac septum morphogenesis	3/96	69/13638	0.0126664	0.108488	0.0928797	ROBO2/PROX1/ROBO1	3
epithelial cell proliferation	epithelial cell proliferation	7/96	358/13638	0.0131253	0.110289	0.0944215	PROX1/ROBO1/VIP/EGFR/SCG2/MCC/NFIB	7
peripheral nervous system development	peripheral nervous system development	3/96	70/13638	0.0131672	0.110289	0.0944215	PARD3/PLXNA4/ASIC2	3
ventricular septum development	ventricular septum development	3/96	70/13638	0.0131672	0.110289	0.0944215	ROBO2/PROX1/ROBO1	3
oocyte maturation	oocyte maturation	2/96	25/13638	0.0132405	0.110289	0.0944215	PDE3A/RPS6KA2	2
outflow tract septum morphogenesis	outflow tract septum morphogenesis	2/96	25/13638	0.0132405	0.110289	0.0944215	ROBO2/ROBO1	2
vasoconstriction	vasoconstriction	3/96	71/13638	0.0136792	0.113321	0.0970175	EGFR/CHRM3/ASIC2	3
potassium ion transmembrane transport	potassium ion transmembrane transport	5/96	203/13638	0.0142686	0.117008	0.100174	SLC24A3/KCNT2/KCNIP1/CACNA1D/KCNH7	5
regulation of synaptic vesicle recycling	regulation of synaptic vesicle recycling	2/96	26/13638	0.0142787	0.117008	0.100174	NLGN1/FGF14	2
regulation of dendritic spine development	regulation of dendritic spine development	3/96	74/13638	0.0152827	0.123788	0.105979	SDK1/NLGN1/TIAM1	3
aortic valve morphogenesis	aortic valve morphogenesis	2/96	27/13638	0.015351	0.123788	0.105979	ROBO2/ROBO1	2
synapse maturation	synapse maturation	2/96	27/13638	0.015351	0.123788	0.105979	SEZ6L/NRXN1	2
positive regulation of secretion by cell	positive regulation of secretion by cell	7/96	370/13638	0.0154827	0.12419	0.106323	VIP/EGFR/CNR1/CACNA1D/FRMD4A/MYRIP/NLGN1	7
negative regulation of blood vessel diameter	negative regulation of blood vessel diameter	3/96	75/13638	0.0158398	0.126385	0.108202	EGFR/CHRM3/ASIC2	3
hormone secretion	hormone secretion	6/96	288/13638	0.0160159	0.127121	0.108832	VIP/EGFR/CNR1/CACNA1D/MYRIP/TIAM1	6
hormone transport	hormone transport	6/96	294/13638	0.0175508	0.137501	0.117719	VIP/EGFR/CNR1/CACNA1D/MYRIP/TIAM1	6
establishment of epithelial cell polarity	establishment of epithelial cell polarity	2/96	29/13638	0.0175958	0.137501	0.117719	PARD3/FRMD4A	2
positive regulation of vasoconstriction	positive regulation of vasoconstriction	2/96	29/13638	0.0175958	0.137501	0.117719	EGFR/CHRM3	2
negative regulation of nervous system development	negative regulation of nervous system development	6/96	296/13638	0.0180842	0.138996	0.118999	ERBB4/ROBO2/ZNF536/DAB1/CNTN4/NLGN1	6
eye morphogenesis	eye morphogenesis	4/96	143/13638	0.0183179	0.138996	0.118999	PROX1/SDK1/DSCAM/TENM3	4
response to calcium ion	response to calcium ion	4/96	143/13638	0.0183179	0.138996	0.118999	EGFR/SLC6A1/NLGN1/NRXN1	4
sensory perception of sound	sensory perception of sound	4/96	143/13638	0.0183179	0.138996	0.118999	GRM7/CACNA1D/ASIC2/SOBP	4
camera-type eye development	camera-type eye development	6/96	297/13638	0.018355	0.138996	0.118999	PROX1/SDK1/EGFR/NHS/DSCAM/TENM3	6
developmental induction	developmental induction	2/96	30/13638	0.0187673	0.138996	0.118999	ROBO2/ROBO1	2
forebrain neuron development	forebrain neuron development	2/96	30/13638	0.0187673	0.138996	0.118999	ROBO2/ROBO1	2
long-term synaptic depression	long-term synaptic depression	2/96	30/13638	0.0187673	0.138996	0.118999	GRID2/SORCS3	2
regulation of meiotic nuclear division	regulation of meiotic nuclear division	2/96	30/13638	0.0187673	0.138996	0.118999	PDE3A/RPS6KA2	2
specification of animal organ identity	specification of animal organ identity	2/96	30/13638	0.0187673	0.138996	0.118999	ROBO2/ROBO1	2
body fluid secretion	body fluid secretion	3/96	80/13638	0.0187957	0.138996	0.118999	ERBB4/VIP/CHRM3	3
dendrite morphogenesis	dendrite morphogenesis	4/96	145/13638	0.0191726	0.141096	0.120796	DOCK10/DSCAM/NLGN1/TIAM1	4
aortic valve development	aortic valve development	2/96	31/13638	0.0199708	0.145556	0.124615	ROBO2/ROBO1	2
regulation of animal organ formation	regulation of animal organ formation	2/96	31/13638	0.0199708	0.145556	0.124615	ROBO2/ROBO1	2
cGMP-mediated signaling	cGMP-mediated signaling	2/96	32/13638	0.0212057	0.150929	0.129215	PDE3A/PDE10A	2
ERBB2 signaling pathway	ERBB2 signaling pathway	2/96	32/13638	0.0212057	0.150929	0.129215	ERBB4/EGFR	2
protein kinase A signaling	protein kinase A signaling	2/96	32/13638	0.0212057	0.150929	0.129215	PDE10A/NRXN1	2
regulation of amino acid transport	regulation of amino acid transport	2/96	32/13638	0.0212057	0.150929	0.129215	GRM7/SLC6A1	2
regulation of presynapse assembly	regulation of presynapse assembly	2/96	32/13638	0.0212057	0.150929	0.129215	NLGN1/NRXN1	2
positive regulation of exocytosis	positive regulation of exocytosis	3/96	84/13638	0.0213659	0.151358	0.129583	CNR1/CACNA1D/NLGN1	3
neuropeptide signaling pathway	neuropeptide signaling pathway	3/96	85/13638	0.0220371	0.155387	0.133032	GPR149/GLRA2/SORCS3	3
regulation of signaling receptor activity	regulation of signaling receptor activity	4/96	152/13638	0.0223573	0.155558	0.133178	SHISA8/SHISA6/NLGN1/NRXN1	4
endocardial cushion morphogenesis	endocardial cushion morphogenesis	2/96	33/13638	0.0224718	0.155558	0.133178	ROBO2/ROBO1	2
membrane assembly	membrane assembly	2/96	33/13638	0.0224718	0.155558	0.133178	NLGN1/NRXN1	2
regulation of presynapse organization	regulation of presynapse organization	2/96	33/13638	0.0224718	0.155558	0.133178	NLGN1/NRXN1	2
oogenesis	oogenesis	3/96	86/13638	0.0227197	0.156559	0.134035	PDE3A/GPR149/RPS6KA2	3
positive regulation of amine transport	positive regulation of amine transport	2/96	34/13638	0.0237683	0.161179	0.13799	VIP/SLC6A1	2
regulation of NMDA receptor activity	regulation of NMDA receptor activity	2/96	34/13638	0.0237683	0.161179	0.13799	NLGN1/NRXN1	2
salivary gland morphogenesis	salivary gland morphogenesis	2/96	34/13638	0.0237683	0.161179	0.13799	EGFR/NFIB	2
anatomical structure maturation	anatomical structure maturation	4/96	155/13638	0.0238154	0.161179	0.13799	PDE3A/CNTNAP2/B4GALT6/RPS6KA2	4
positive regulation of heart growth	positive regulation of heart growth	2/96	35/13638	0.025095	0.168336	0.144118	ERBB4/PROX1	2
regulation of heart morphogenesis	regulation of heart morphogenesis	2/96	35/13638	0.025095	0.168336	0.144118	ROBO2/ROBO1	2
regulation of regulated secretory pathway	regulation of regulated secretory pathway	4/96	159/13638	0.0258476	0.172621	0.147786	CNR1/CACNA1D/NRXN3/NLGN1	4
sensory organ morphogenesis	sensory organ morphogenesis	5/96	238/13638	0.0263292	0.172845	0.147978	PROX1/SDK1/DSCAM/TENM3/SOBP	5
cardiac chamber development	cardiac chamber development	4/96	160/13638	0.0263715	0.172845	0.147978	ROBO2/PROX1/ROBO1/ADAMTS6	4
axon extension involved in axon guidance	axon extension involved in axon guidance	2/96	36/13638	0.0264512	0.172845	0.147978	PLXNA4/DSCAM	2
mating	mating	2/96	36/13638	0.0264512	0.172845	0.147978	VIP/CNR1	2
semi-lunar valve development	semi-lunar valve development	2/96	36/13638	0.0264512	0.172845	0.147978	ROBO2/ROBO1	2
cell maturation	cell maturation	4/96	161/13638	0.0269017	0.175034	0.149852	PDE3A/CNTNAP2/B4GALT6/RPS6KA2	4
spinal cord development	spinal cord development	3/96	92/13638	0.0270559	0.175285	0.150067	ROBO2/PROX1/DAB1	3
salivary gland development	salivary gland development	2/96	37/13638	0.0278365	0.17926	0.15347	EGFR/NFIB	2
sensory perception of mechanical stimulus	sensory perception of mechanical stimulus	4/96	163/13638	0.0279814	0.17926	0.15347	GRM7/CACNA1D/ASIC2/SOBP	4
regulation of hormone secretion	regulation of hormone secretion	5/96	242/13638	0.0280241	0.17926	0.15347	EGFR/CNR1/CACNA1D/MYRIP/TIAM1	5
regulation of Notch signaling pathway	regulation of Notch signaling pathway	3/96	94/13638	0.0285928	0.182129	0.155926	ROBO2/ROBO1/EGFR	3
membrane biogenesis	membrane biogenesis	2/96	38/13638	0.0292505	0.183999	0.157527	NLGN1/NRXN1	2
modulation of excitatory postsynaptic potential	modulation of excitatory postsynaptic potential	2/96	38/13638	0.0292505	0.183999	0.157527	NLGN1/NRXN1	2
regulation of bone resorption	regulation of bone resorption	2/96	38/13638	0.0292505	0.183999	0.157527	EGFR/UBASH3B	2
regulation of insulin secretion	regulation of insulin secretion	4/96	167/13638	0.0302177	0.189298	0.162064	CNR1/CACNA1D/MYRIP/TIAM1	4
regulation of potassium ion transport	regulation of potassium ion transport	3/96	97/13638	0.0309836	0.193297	0.165487	VIP/KCNIP1/CACNA1D	3
eye development	eye development	6/96	338/13638	0.0319859	0.198732	0.170141	PROX1/SDK1/EGFR/NHS/DSCAM/TENM3	6
cellular calcium ion homeostasis	cellular calcium ion homeostasis	7/96	434/13638	0.033314	0.206139	0.176482	SLC24A3/CALB2/PLCE1/CNR1/GRIK2/UBASH3B/CACNA1D	7
visual system development	visual system development	6/96	342/13638	0.0335941	0.207027	0.177242	PROX1/SDK1/EGFR/NHS/DSCAM/TENM3	6
sensory system development	sensory system development	6/96	345/13638	0.0348343	0.210891	0.18055	PROX1/SDK1/EGFR/NHS/DSCAM/TENM3	6
Notch signaling pathway	Notch signaling pathway	4/96	175/13638	0.0350003	0.210891	0.18055	ROBO2/ROBO1/EGFR/DNER	4
ovulation cycle process	ovulation cycle process	2/96	42/13638	0.0351835	0.210891	0.18055	ROBO2/GPR149	2
protein localization to postsynaptic membrane	protein localization to postsynaptic membrane	2/96	42/13638	0.0351835	0.210891	0.18055	GRIP1/SHISA6	2
regulation of axon guidance	regulation of axon guidance	2/96	42/13638	0.0351835	0.210891	0.18055	PLXNA4/DSCAM	2
regulation of nitric-oxide synthase activity	regulation of nitric-oxide synthase activity	2/96	42/13638	0.0351835	0.210891	0.18055	EGFR/CNR1	2
neuromuscular process	neuromuscular process	3/96	102/13638	0.0351949	0.210891	0.18055	GRID2/CSMD1/NRXN1	3
chloride transport	chloride transport	3/96	103/13638	0.036071	0.21529	0.184316	ANO4/GLRA2/GABRG3	3
endocardial cushion development	endocardial cushion development	2/96	43/13638	0.0367338	0.218386	0.186967	ROBO2/ROBO1	2
calcium ion homeostasis	calcium ion homeostasis	7/96	444/13638	0.0369894	0.219047	0.187533	SLC24A3/CALB2/PLCE1/CNR1/GRIK2/UBASH3B/CACNA1D	7
regulation of cyclase activity	regulation of cyclase activity	2/96	44/13638	0.0383101	0.225109	0.192723	GRM7/CACNA1D	2
regulation of dendritic spine morphogenesis	regulation of dendritic spine morphogenesis	2/96	44/13638	0.0383101	0.225109	0.192723	NLGN1/TIAM1	2
limbic system development	limbic system development	3/96	106/13638	0.0387663	0.226586	0.193988	PROX1/DAB1/CNTNAP2	3
cellular response to metal ion	cellular response to metal ion	4/96	181/13638	0.0388605	0.226586	0.193988	EGFR/GLRA2/NLGN1/NRXN1	4
oocyte development	oocyte development	2/96	45/13638	0.0399119	0.229191	0.196217	PDE3A/RPS6KA2	2
presynapse assembly	presynapse assembly	2/96	45/13638	0.0399119	0.229191	0.196217	NLGN1/NRXN1	2
regulation of bone remodeling	regulation of bone remodeling	2/96	45/13638	0.0399119	0.229191	0.196217	EGFR/UBASH3B	2
regulation of filopodium assembly	regulation of filopodium assembly	2/96	45/13638	0.0399119	0.229191	0.196217	NLGN1/NRXN1	2
response to xenobiotic stimulus	response to xenobiotic stimulus	5/96	267/13638	0.0401865	0.229897	0.196822	SDK1/EGFR/CNR1/SLC6A1/TIAM1	5
exocrine system development	exocrine system development	2/96	46/13638	0.0415387	0.234099	0.20042	EGFR/NFIB	2
neuron maturation	neuron maturation	2/96	46/13638	0.0415387	0.234099	0.20042	CNTNAP2/B4GALT6	2
positive regulation of Notch signaling pathway	positive regulation of Notch signaling pathway	2/96	46/13638	0.0415387	0.234099	0.20042	ROBO2/ROBO1	2
positive regulation of organ growth	positive regulation of organ growth	2/96	46/13638	0.0415387	0.234099	0.20042	ERBB4/PROX1	2
glial cell development	glial cell development	3/96	110/13638	0.0425156	0.238717	0.204373	EGFR/PARD3/B4GALT6	3
regulation of blood circulation	regulation of blood circulation	5/96	272/13638	0.0429511	0.23984	0.205335	EGFR/CHRM3/KCNIP1/CACNA1D/ASIC2	5
regulation of cAMP-mediated signaling	regulation of cAMP-mediated signaling	2/96	47/13638	0.0431902	0.23984	0.205335	PDE3A/PDE10A	2
response to epidermal growth factor	response to epidermal growth factor	2/96	47/13638	0.0431902	0.23984	0.205335	ERBB4/EGFR	2
glial cell migration	glial cell migration	2/96	48/13638	0.0448659	0.245548	0.210221	DAB1/TIAM1	2
negative regulation of BMP signaling pathway	negative regulation of BMP signaling pathway	2/96	48/13638	0.0448659	0.245548	0.210221	VWC2L/VWC2	2
presynapse organization	presynapse organization	2/96	48/13638	0.0448659	0.245548	0.210221	NLGN1/NRXN1	2
regulation of meiotic cell cycle	regulation of meiotic cell cycle	2/96	48/13638	0.0448659	0.245548	0.210221	PDE3A/RPS6KA2	2
negative regulation of neurogenesis	negative regulation of neurogenesis	5/96	276/13638	0.0452438	0.246725	0.211229	ERBB4/ZNF536/DAB1/CNTN4/NLGN1	5
peptidyl-threonine modification	peptidyl-threonine modification	3/96	115/13638	0.0474491	0.257824	0.220731	GALNTL6/GALNT13/PARD3	3
heart valve morphogenesis	heart valve morphogenesis	2/96	50/13638	0.0482884	0.260517	0.223036	ROBO2/ROBO1	2
oocyte differentiation	oocyte differentiation	2/96	50/13638	0.0482884	0.260517	0.223036	PDE3A/RPS6KA2	2
regulation of endothelial cell proliferation	regulation of endothelial cell proliferation	3/96	116/13638	0.0484683	0.26056	0.223074	PROX1/VIP/SCG2	3
rhythmic process	rhythmic process	5/96	282/13638	0.0488185	0.261515	0.223891	ROBO2/PROX1/EGFR/GPR149/NLGN1	5
mesenchyme morphogenesis	mesenchyme morphogenesis	2/96	51/13638	0.0500343	0.266148	0.227857	ROBO2/ROBO1	2
regulation of monooxygenase activity	regulation of monooxygenase activity	2/96	51/13638	0.0500343	0.266148	0.227857	EGFR/CNR1	2
insulin secretion	insulin secretion	4/96	197/13638	0.0503036	0.266644	0.228283	CNR1/CACNA1D/MYRIP/TIAM1	4
gland morphogenesis	gland morphogenesis	3/96	118/13638	0.050539	0.266959	0.228552	PROX1/EGFR/NFIB	3
multicellular organismal signaling	multicellular organismal signaling	4/96	198/13638	0.0510743	0.268849	0.23017	KCNIP1/CNTNAP2/GRIK2/CACNA1D	4
cardiac chamber morphogenesis	cardiac chamber morphogenesis	3/96	119/13638	0.0515904	0.270626	0.231692	ROBO2/PROX1/ROBO1	3
regulation of catecholamine secretion	regulation of catecholamine secretion	2/96	52/13638	0.0518029	0.270804	0.231844	VIP/CNR1	2
negative regulation of reproductive process	negative regulation of reproductive process	2/96	53/13638	0.0535936	0.277976	0.237984	GPR149/RPS6KA2	2
positive regulation of blood vessel diameter	positive regulation of blood vessel diameter	2/96	53/13638	0.0535936	0.277976	0.237984	VIP/EGFR	2
cardiac ventricle development	cardiac ventricle development	3/96	121/13638	0.0537249	0.277976	0.237984	ROBO2/PROX1/ROBO1	3
animal organ formation	animal organ formation	2/96	54/13638	0.0554062	0.283769	0.242944	ROBO2/ROBO1	2
catecholamine secretion	catecholamine secretion	2/96	54/13638	0.0554062	0.283769	0.242944	VIP/CNR1	2
negative regulation of chemotaxis	negative regulation of chemotaxis	2/96	54/13638	0.0554062	0.283769	0.242944	ROBO2/ROBO1	2
response to mechanical stimulus	response to mechanical stimulus	4/96	204/13638	0.0558344	0.285	0.243997	EGFR/CNTNAP2/ASIC2/NRXN1	4
cellular response to inorganic substance	cellular response to inorganic substance	4/96	205/13638	0.0566504	0.288195	0.246733	EGFR/GLRA2/NLGN1/NRXN1	4
anatomical structure homeostasis	anatomical structure homeostasis	6/96	395/13638	0.059953	0.303976	0.260243	EGFR/KIAA1211/CALB2/CNR1/UBASH3B/CACNA1D	6
action potential	action potential	3/96	127/13638	0.0603793	0.304103	0.260352	CNR1/GRIK2/CACNA1D	3
positive regulation of chemotaxis	positive regulation of chemotaxis	3/96	127/13638	0.0603793	0.304103	0.260352	DSCAM/SCG2/TIAM1	3
regulation of organic acid transport	regulation of organic acid transport	2/96	57/13638	0.0609708	0.305055	0.261167	GRM7/SLC6A1	2
synaptic vesicle localization	synaptic vesicle localization	2/96	57/13638	0.0609708	0.305055	0.261167	NLGN1/NRXN1	2
regulation of exocytosis	regulation of exocytosis	4/96	211/13638	0.0616815	0.307596	0.263342	CNR1/CACNA1D/NRXN3/NLGN1	4
filopodium assembly	filopodium assembly	2/96	58/13638	0.0628667	0.309435	0.264917	NLGN1/NRXN1	2
heart valve development	heart valve development	2/96	58/13638	0.0628667	0.309435	0.264917	ROBO2/ROBO1	2
neural retina development	neural retina development	2/96	58/13638	0.0628667	0.309435	0.264917	SDK1/DSCAM	2
regulation of smooth muscle contraction	regulation of smooth muscle contraction	2/96	58/13638	0.0628667	0.309435	0.264917	CHRM3/PLCE1	2
endothelial cell proliferation	endothelial cell proliferation	3/96	131/13638	0.0650207	0.311533	0.266713	PROX1/VIP/SCG2	3
negative regulation of neuron differentiation	negative regulation of neuron differentiation	4/96	215/13638	0.0651634	0.311533	0.266713	ZNF536/DAB1/CNTN4/NLGN1	4
female gamete generation	female gamete generation	3/96	132/13638	0.0662062	0.311533	0.266713	PDE3A/GPR149/RPS6KA2	3
cranial nerve structural organization	cranial nerve structural organization	1/96	10/13638	0.068225	0.311533	0.266713	PLXNA4	1
fever generation	fever generation	1/96	10/13638	0.068225	0.311533	0.266713	CNR1	1
gamma-aminobutyric acid secretion	gamma-aminobutyric acid secretion	1/96	10/13638	0.068225	0.311533	0.266713	SLC6A1	1
hindbrain radial glia guided cell migration	hindbrain radial glia guided cell migration	1/96	10/13638	0.068225	0.311533	0.266713	DAB1	1
magnesium ion homeostasis	magnesium ion homeostasis	1/96	10/13638	0.068225	0.311533	0.266713	EGFR	1
maintenance of apical/basal cell polarity	maintenance of apical/basal cell polarity	1/96	10/13638	0.068225	0.311533	0.266713	ANK1	1
negative regulation of amino acid transport	negative regulation of amino acid transport	1/96	10/13638	0.068225	0.311533	0.266713	GRM7	1
negative regulation of fatty acid oxidation	negative regulation of fatty acid oxidation	1/96	10/13638	0.068225	0.311533	0.266713	CNR1	1
negative regulation of meiotic nuclear division	negative regulation of meiotic nuclear division	1/96	10/13638	0.068225	0.311533	0.266713	RPS6KA2	1
Notch receptor processing	Notch receptor processing	1/96	10/13638	0.068225	0.311533	0.266713	DNER	1
otic vesicle morphogenesis	otic vesicle morphogenesis	1/96	10/13638	0.068225	0.311533	0.266713	PROX1	1
positive regulation of glial cell migration	positive regulation of glial cell migration	1/96	10/13638	0.068225	0.311533	0.266713	TIAM1	1
positive regulation of synaptic vesicle recycling	positive regulation of synaptic vesicle recycling	1/96	10/13638	0.068225	0.311533	0.266713	NLGN1	1
positive regulation of vascular permeability	positive regulation of vascular permeability	1/96	10/13638	0.068225	0.311533	0.266713	PDE3A	1
post-embryonic animal morphogenesis	post-embryonic animal morphogenesis	1/96	10/13638	0.068225	0.311533	0.266713	DSCAM	1
protein-cofactor linkage	protein-cofactor linkage	1/96	10/13638	0.068225	0.311533	0.266713	GAD1	1
regulation of dendritic spine maintenance	regulation of dendritic spine maintenance	1/96	10/13638	0.068225	0.311533	0.266713	ZNF804A	1
regulation of dopaminergic neuron differentiation	regulation of dopaminergic neuron differentiation	1/96	10/13638	0.068225	0.311533	0.266713	TIAM1	1
regulation of oocyte development	regulation of oocyte development	1/96	10/13638	0.068225	0.311533	0.266713	PDE3A	1
regulation of oogenesis	regulation of oogenesis	1/96	10/13638	0.068225	0.311533	0.266713	PDE3A	1
regulation of phospholipase A2 activity	regulation of phospholipase A2 activity	1/96	10/13638	0.068225	0.311533	0.266713	EGFR	1
bone resorption	bone resorption	2/96	61/13638	0.0686725	0.312635	0.267657	EGFR/UBASH3B	2
calcium ion transmembrane transport	calcium ion transmembrane transport	5/96	313/13638	0.0698942	0.317244	0.271603	SLC24A3/PLCE1/UBASH3B/CACNA1D/FGF14	5
regulation of heart growth	regulation of heart growth	2/96	62/13638	0.0706459	0.319699	0.273704	ERBB4/PROX1	2
retina development in camera-type eye	retina development in camera-type eye	3/96	136/13638	0.0710472	0.320558	0.27444	PROX1/SDK1/DSCAM	3
ERBB signaling pathway	ERBB signaling pathway	3/96	137/13638	0.0722818	0.322101	0.275761	ERBB4/EGFR/PLCE1	3
regulation of protein secretion	regulation of protein secretion	6/96	416/13638	0.0730754	0.322101	0.275761	EGFR/CNR1/CACNA1D/FRMD4A/MYRIP/TIAM1	6
negative regulation of cell development	negative regulation of cell development	5/96	318/13638	0.0737013	0.322101	0.275761	ERBB4/ZNF536/DAB1/CNTN4/NLGN1	5
cellular response to ethanol	cellular response to ethanol	1/96	11/13638	0.0747887	0.322101	0.275761	GLRA2	1
hemidesmosome assembly	hemidesmosome assembly	1/96	11/13638	0.0747887	0.322101	0.275761	LAMA3	1
microtubule severing	microtubule severing	1/96	11/13638	0.0747887	0.322101	0.275761	FIGN	1
modification of postsynaptic actin cytoskeleton	modification of postsynaptic actin cytoskeleton	1/96	11/13638	0.0747887	0.322101	0.275761	TIAM1	1
negative regulation of astrocyte differentiation	negative regulation of astrocyte differentiation	1/96	11/13638	0.0747887	0.322101	0.275761	DAB1	1
negative regulation of monooxygenase activity	negative regulation of monooxygenase activity	1/96	11/13638	0.0747887	0.322101	0.275761	CNR1	1
negative regulation of platelet aggregation	negative regulation of platelet aggregation	1/96	11/13638	0.0747887	0.322101	0.275761	UBASH3B	1
positive regulation of catecholamine secretion	positive regulation of catecholamine secretion	1/96	11/13638	0.0747887	0.322101	0.275761	VIP	1
positive regulation of heat generation	positive regulation of heat generation	1/96	11/13638	0.0747887	0.322101	0.275761	CNR1	1
positive regulation of protein kinase A signaling	positive regulation of protein kinase A signaling	1/96	11/13638	0.0747887	0.322101	0.275761	NRXN1	1
regulation of bile acid metabolic process	regulation of bile acid metabolic process	1/96	11/13638	0.0747887	0.322101	0.275761	PROX1	1
regulation of neuron projection arborization	regulation of neuron projection arborization	1/96	11/13638	0.0747887	0.322101	0.275761	GRIP1	1
skeletal myofibril assembly	skeletal myofibril assembly	1/96	11/13638	0.0747887	0.322101	0.275761	PROX1	1
protein localization to cell periphery	protein localization to cell periphery	5/96	324/13638	0.0784177	0.328696	0.281407	EGFR/GRIP1/SHISA6/ANK1/NRXN1	5
positive regulation of blood circulation	positive regulation of blood circulation	2/96	66/13638	0.0787206	0.328696	0.281407	EGFR/CHRM3	2
acidic amino acid transport	acidic amino acid transport	2/96	67/13638	0.0807828	0.328696	0.281407	GRM7/SLC6A1	2
catecholamine transport	catecholamine transport	2/96	67/13638	0.0807828	0.328696	0.281407	VIP/CNR1	2
nucleoside phosphate catabolic process	nucleoside phosphate catabolic process	2/96	67/13638	0.0807828	0.328696	0.281407	ENTPD3/PDE10A	2
regulation of tissue remodeling	regulation of tissue remodeling	2/96	67/13638	0.0807828	0.328696	0.281407	EGFR/UBASH3B	2
negative regulation of ion transport	negative regulation of ion transport	3/96	144/13638	0.0811917	0.328696	0.281407	VIP/GRM7/CNR1	3
commissural neuron axon guidance	commissural neuron axon guidance	1/96	12/13638	0.0813067	0.328696	0.281407	NFIB	1
ectodermal placode formation	ectodermal placode formation	1/96	12/13638	0.0813067	0.328696	0.281407	PROX1	1
ectodermal placode morphogenesis	ectodermal placode morphogenesis	1/96	12/13638	0.0813067	0.328696	0.281407	PROX1	1
embryonic camera-type eye formation	embryonic camera-type eye formation	1/96	12/13638	0.0813067	0.328696	0.281407	PROX1	1
endocardium development	endocardium development	1/96	12/13638	0.0813067	0.328696	0.281407	PROX1	1
endosome to plasma membrane protein transport	endosome to plasma membrane protein transport	1/96	12/13638	0.0813067	0.328696	0.281407	GRIP1	1
eyelid development in camera-type eye	eyelid development in camera-type eye	1/96	12/13638	0.0813067	0.328696	0.281407	EGFR	1
ganglioside biosynthetic process	ganglioside biosynthetic process	1/96	12/13638	0.0813067	0.328696	0.281407	B4GALT6	1
locomotory exploration behavior	locomotory exploration behavior	1/96	12/13638	0.0813067	0.328696	0.281407	GAD1	1
negative regulation of catecholamine secretion	negative regulation of catecholamine secretion	1/96	12/13638	0.0813067	0.328696	0.281407	CNR1	1
negative regulation of mast cell activation	negative regulation of mast cell activation	1/96	12/13638	0.0813067	0.328696	0.281407	CNR1	1
negative regulation of neuron migration	negative regulation of neuron migration	1/96	12/13638	0.0813067	0.328696	0.281407	ERBB4	1
neuronal ion channel clustering	neuronal ion channel clustering	1/96	12/13638	0.0813067	0.328696	0.281407	CNTNAP2	1
nucleoside triphosphate catabolic process	nucleoside triphosphate catabolic process	1/96	12/13638	0.0813067	0.328696	0.281407	ENTPD3	1
regulation of modification of synaptic structure	regulation of modification of synaptic structure	1/96	12/13638	0.0813067	0.328696	0.281407	TIAM1	1
regulation of receptor clustering	regulation of receptor clustering	1/96	12/13638	0.0813067	0.328696	0.281407	SHISA6	1
cellular response to amino acid stimulus	cellular response to amino acid stimulus	2/96	68/13638	0.0828618	0.333205	0.285268	EGFR/GLRA2	2
positive regulation of NIK/NF-kappaB signaling	positive regulation of NIK/NF-kappaB signaling	2/96	68/13638	0.0828618	0.333205	0.285268	EGFR/NR3C2	2
regulation of animal organ morphogenesis	regulation of animal organ morphogenesis	4/96	235/13638	0.0840742	0.337186	0.288676	ROBO2/ROBO1/TIAM1/NFIB	4
inositol phosphate metabolic process	inositol phosphate metabolic process	2/96	69/13638	0.0849572	0.338934	0.290172	PLCE1/INPP4B	2
mammary gland epithelium development	mammary gland epithelium development	2/96	69/13638	0.0849572	0.338934	0.290172	ERBB4/ROBO1	2
outflow tract morphogenesis	outflow tract morphogenesis	2/96	70/13638	0.0870686	0.339473	0.290633	ROBO2/ROBO1	2
transmission of nerve impulse	transmission of nerve impulse	2/96	70/13638	0.0870686	0.339473	0.290633	CNTNAP2/GRIK2	2
cyclic nucleotide catabolic process	cyclic nucleotide catabolic process	1/96	13/13638	0.0877792	0.339473	0.290633	PDE10A	1
ectodermal placode development	ectodermal placode development	1/96	13/13638	0.0877792	0.339473	0.290633	PROX1	1
epithelial cell fate commitment	epithelial cell fate commitment	1/96	13/13638	0.0877792	0.339473	0.290633	PROX1	1
hepatocyte differentiation	hepatocyte differentiation	1/96	13/13638	0.0877792	0.339473	0.290633	PROX1	1
maintenance of gastrointestinal epithelium	maintenance of gastrointestinal epithelium	1/96	13/13638	0.0877792	0.339473	0.290633	KIAA1211	1
negative regulation of bone resorption	negative regulation of bone resorption	1/96	13/13638	0.0877792	0.339473	0.290633	UBASH3B	1
negative regulation of vascular permeability	negative regulation of vascular permeability	1/96	13/13638	0.0877792	0.339473	0.290633	PDE3A	1
netrin-activated signaling pathway	netrin-activated signaling pathway	1/96	13/13638	0.0877792	0.339473	0.290633	DSCAM	1
regulation of heat generation	regulation of heat generation	1/96	13/13638	0.0877792	0.339473	0.290633	CNR1	1
regulation of respiratory system process	regulation of respiratory system process	1/96	13/13638	0.0877792	0.339473	0.290633	NLGN1	1
positive regulation of growth	positive regulation of growth	4/96	240/13638	0.0891826	0.342331	0.293081	ERBB4/PROX1/EGFR/DSCAM	4
neuron migration	neuron migration	3/96	150/13638	0.0891895	0.342331	0.293081	ERBB4/DAB1/DNER	3
synaptic vesicle recycling	synaptic vesicle recycling	2/96	71/13638	0.0891959	0.342331	0.293081	NLGN1/FGF14	2
regulation of dendrite development	regulation of dendrite development	3/96	151/13638	0.0905538	0.34331	0.293919	SDK1/NLGN1/TIAM1	3
mesenchyme development	mesenchyme development	4/96	242/13638	0.0912675	0.34331	0.293919	ERBB4/ROBO2/ROBO1/TIAM1	4
positive regulation of reproductive process	positive regulation of reproductive process	2/96	72/13638	0.0913385	0.34331	0.293919	PDE3A/VIP	2
regulation of cytosolic calcium ion concentration	regulation of cytosolic calcium ion concentration	5/96	340/13638	0.0917732	0.34331	0.293919	CALB2/PLCE1/CNR1/UBASH3B/CACNA1D	5
macromolecule glycosylation	macromolecule glycosylation	4/96	244/13638	0.0933757	0.34331	0.293919	GALNTL6/GALNT13/GALNT17/B4GALT6	4
protein glycosylation	protein glycosylation	4/96	244/13638	0.0933757	0.34331	0.293919	GALNTL6/GALNT13/GALNT17/B4GALT6	4
negative regulation of lipid metabolic process	negative regulation of lipid metabolic process	2/96	73/13638	0.0934963	0.34331	0.293919	PROX1/CNR1	2
cell migration in hindbrain	cell migration in hindbrain	1/96	14/13638	0.0942066	0.34331	0.293919	DAB1	1
collagen-activated signaling pathway	collagen-activated signaling pathway	1/96	14/13638	0.0942066	0.34331	0.293919	UBASH3B	1
eosinophil chemotaxis	eosinophil chemotaxis	1/96	14/13638	0.0942066	0.34331	0.293919	SCG2	1
Golgi localization	Golgi localization	1/96	14/13638	0.0942066	0.34331	0.293919	DAB1	1
induction of positive chemotaxis	induction of positive chemotaxis	1/96	14/13638	0.0942066	0.34331	0.293919	SCG2	1
lens fiber cell development	lens fiber cell development	1/96	14/13638	0.0942066	0.34331	0.293919	PROX1	1
preganglionic parasympathetic fiber development	preganglionic parasympathetic fiber development	1/96	14/13638	0.0942066	0.34331	0.293919	PLXNA4	1
regulation of cGMP-mediated signaling	regulation of cGMP-mediated signaling	1/96	14/13638	0.0942066	0.34331	0.293919	PDE10A	1
regulation of glial cell migration	regulation of glial cell migration	1/96	14/13638	0.0942066	0.34331	0.293919	TIAM1	1
regulation of postsynaptic membrane organization	regulation of postsynaptic membrane organization	1/96	14/13638	0.0942066	0.34331	0.293919	SHISA6	1
regulation of synapse maturation	regulation of synapse maturation	1/96	14/13638	0.0942066	0.34331	0.293919	NRXN1	1
thalamus development	thalamus development	1/96	14/13638	0.0942066	0.34331	0.293919	CNTNAP2	1
venous blood vessel development	venous blood vessel development	1/96	14/13638	0.0942066	0.34331	0.293919	PROX1	1
ventricular cardiac muscle cell differentiation	ventricular cardiac muscle cell differentiation	1/96	14/13638	0.0942066	0.34331	0.293919	PROX1	1
adult locomotory behavior	adult locomotory behavior	2/96	74/13638	0.0956689	0.346143	0.296344	DAB1/SEZ6L	2
astrocyte differentiation	astrocyte differentiation	2/96	74/13638	0.0956689	0.346143	0.296344	EGFR/DAB1	2
positive regulation of dendrite development	positive regulation of dendrite development	2/96	74/13638	0.0956689	0.346143	0.296344	NLGN1/TIAM1	2
positive regulation of protein kinase B signaling	positive regulation of protein kinase B signaling	3/96	155/13638	0.0960982	0.346869	0.296965	ERBB4/EGFR/NRXN1	3
positive regulation of MAP kinase activity	positive regulation of MAP kinase activity	4/96	247/13638	0.0965815	0.347785	0.29775	ROBO1/EGFR/PLCE1/TIAM1	4
positive regulation of animal organ morphogenesis	positive regulation of animal organ morphogenesis	2/96	75/13638	0.097856	0.351103	0.30059	ROBO2/ROBO1	2
response to metal ion	response to metal ion	5/96	347/13638	0.0979661	0.351103	0.30059	EGFR/GLRA2/SLC6A1/NLGN1/NRXN1	5
inorganic anion transport	inorganic anion transport	3/96	157/13638	0.0989217	0.351367	0.300816	ANO4/GLRA2/GABRG3	3
dorsal spinal cord development	dorsal spinal cord development	1/96	15/13638	0.100589	0.351367	0.300816	PROX1	1
inhibitory postsynaptic potential	inhibitory postsynaptic potential	1/96	15/13638	0.100589	0.351367	0.300816	GRIK2	1
negative regulation of bone remodeling	negative regulation of bone remodeling	1/96	15/13638	0.100589	0.351367	0.300816	UBASH3B	1
negative regulation of meiotic cell cycle	negative regulation of meiotic cell cycle	1/96	15/13638	0.100589	0.351367	0.300816	RPS6KA2	1
nose development	nose development	1/96	15/13638	0.100589	0.351367	0.300816	PROX1	1
otic vesicle development	otic vesicle development	1/96	15/13638	0.100589	0.351367	0.300816	PROX1	1
parasympathetic nervous system development	parasympathetic nervous system development	1/96	15/13638	0.100589	0.351367	0.300816	PLXNA4	1
peptidyl-threonine dephosphorylation	peptidyl-threonine dephosphorylation	1/96	15/13638	0.100589	0.351367	0.300816	PPM1E	1
positive regulation of circadian rhythm	positive regulation of circadian rhythm	1/96	15/13638	0.100589	0.351367	0.300816	NLGN1	1
positive regulation of ruffle assembly	positive regulation of ruffle assembly	1/96	15/13638	0.100589	0.351367	0.300816	NLGN1	1
regulation of ERK1 and ERK2 cascade	regulation of ERK1 and ERK2 cascade	4/96	251/13638	0.100936	0.351768	0.30116	ERBB4/EGFR/TIAM1/NRXN1	4
lens development in camera-type eye	lens development in camera-type eye	2/96	77/13638	0.102273	0.355608	0.304447	PROX1/NHS	2
monoamine transport	monoamine transport	2/96	78/13638	0.104501	0.361028	0.309087	VIP/CNR1	2
glycosylation	glycosylation	4/96	255/13638	0.105381	0.361028	0.309087	GALNTL6/GALNT13/GALNT17/B4GALT6	4
cell growth	cell growth	6/96	461/13638	0.106325	0.361028	0.309087	EGFR/PLCE1/PLXNA4/RERG/DSCAM/TIAM1	6
behavioral response to cocaine	behavioral response to cocaine	1/96	16/13638	0.106927	0.361028	0.309087	SDK1	1
dentate gyrus development	dentate gyrus development	1/96	16/13638	0.106927	0.361028	0.309087	PROX1	1
gamma-aminobutyric acid transport	gamma-aminobutyric acid transport	1/96	16/13638	0.106927	0.361028	0.309087	SLC6A1	1
lymphangiogenesis	lymphangiogenesis	1/96	16/13638	0.106927	0.361028	0.309087	PROX1	1
mammary gland epithelial cell differentiation	mammary gland epithelial cell differentiation	1/96	16/13638	0.106927	0.361028	0.309087	ERBB4	1
negative regulation of dendrite morphogenesis	negative regulation of dendrite morphogenesis	1/96	16/13638	0.106927	0.361028	0.309087	NLGN1	1
potassium ion export across plasma membrane	potassium ion export across plasma membrane	1/96	16/13638	0.106927	0.361028	0.309087	KCNT2	1
regulation of synaptic transmission, dopaminergic	regulation of synaptic transmission, dopaminergic	1/96	16/13638	0.106927	0.361028	0.309087	CNTNAP4	1
tongue development	tongue development	1/96	16/13638	0.106927	0.361028	0.309087	EGFR	1
tRNA wobble uridine modification	tRNA wobble uridine modification	1/96	16/13638	0.106927	0.361028	0.309087	TRMT9B	1
negative regulation of cell adhesion	negative regulation of cell adhesion	4/96	257/13638	0.107637	0.362617	0.310447	DAB1/PLXNA4/DSCAM/UBASH3B	4
cellular response to calcium ion	cellular response to calcium ion	2/96	80/13638	0.108998	0.366389	0.313677	NLGN1/NRXN1	2
lung development	lung development	3/96	165/13638	0.110545	0.368126	0.315164	PROX1/EGFR/NFIB	3
hippocampus development	hippocampus development	2/96	81/13638	0.111266	0.368126	0.315164	PROX1/DAB1	2
cAMP-mediated signaling	cAMP-mediated signaling	3/96	166/13638	0.112034	0.368126	0.315164	PDE3A/VIP/PDE10A	3
positive regulation of developmental growth	positive regulation of developmental growth	3/96	166/13638	0.112034	0.368126	0.315164	ERBB4/PROX1/DSCAM	3
regulation of blood pressure	regulation of blood pressure	3/96	166/13638	0.112034	0.368126	0.315164	CNR1/RPS6KA2/ASIC2	3
base conversion or substitution editing	base conversion or substitution editing	1/96	17/13638	0.113221	0.368126	0.315164	ADARB2	1
cGMP metabolic process	cGMP metabolic process	1/96	17/13638	0.113221	0.368126	0.315164	PDE10A	1
dicarboxylic acid catabolic process	dicarboxylic acid catabolic process	1/96	17/13638	0.113221	0.368126	0.315164	GAD1	1
heat generation	heat generation	1/96	17/13638	0.113221	0.368126	0.315164	CNR1	1
maintenance of cell polarity	maintenance of cell polarity	1/96	17/13638	0.113221	0.368126	0.315164	ANK1	1
modification of postsynaptic structure	modification of postsynaptic structure	1/96	17/13638	0.113221	0.368126	0.315164	TIAM1	1
negative regulation of lipid catabolic process	negative regulation of lipid catabolic process	1/96	17/13638	0.113221	0.368126	0.315164	CNR1	1
positive regulation of myelination	positive regulation of myelination	1/96	17/13638	0.113221	0.368126	0.315164	PARD3	1
regulation of glutamate secretion	regulation of glutamate secretion	1/96	17/13638	0.113221	0.368126	0.315164	GRM7	1
regulation of protein kinase C signaling	regulation of protein kinase C signaling	1/96	17/13638	0.113221	0.368126	0.315164	SEZ6L	1
epithelial cell migration	epithelial cell migration	4/96	263/13638	0.114535	0.368126	0.315164	PROX1/ROBO1/SCG2/MCC	4
neuron projection extension	neuron projection extension	3/96	168/13638	0.115035	0.368126	0.315164	PLXNA4/DSCAM/TIAM1	3
ameboidal-type cell migration	ameboidal-type cell migration	5/96	366/13638	0.115814	0.368126	0.315164	ERBB4/PROX1/ROBO1/SCG2/MCC	5
digestive system process	digestive system process	2/96	83/13638	0.115839	0.368126	0.315164	KIAA1211/CHRM3	2
heart growth	heart growth	2/96	83/13638	0.115839	0.368126	0.315164	ERBB4/PROX1	2
long-term synaptic potentiation	long-term synaptic potentiation	2/96	83/13638	0.115839	0.368126	0.315164	CALB2/NLGN1	2
regulation of JNK cascade	regulation of JNK cascade	3/96	169/13638	0.116547	0.368126	0.315164	EGFR/GRIK2/TIAM1	3
respiratory tube development	respiratory tube development	3/96	169/13638	0.116547	0.368126	0.315164	PROX1/EGFR/NFIB	3
epithelium migration	epithelium migration	4/96	266/13638	0.118057	0.368126	0.315164	PROX1/ROBO1/SCG2/MCC	4
protein localization to plasma membrane	protein localization to plasma membrane	4/96	266/13638	0.118057	0.368126	0.315164	EGFR/GRIP1/ANK1/NRXN1	4
chloride transmembrane transport	chloride transmembrane transport	2/96	84/13638	0.118143	0.368126	0.315164	GLRA2/GABRG3	2
regulation of BMP signaling pathway	regulation of BMP signaling pathway	2/96	84/13638	0.118143	0.368126	0.315164	VWC2L/VWC2	2
dendritic spine maintenance	dendritic spine maintenance	1/96	18/13638	0.119471	0.368126	0.315164	ZNF804A	1
eosinophil migration	eosinophil migration	1/96	18/13638	0.119471	0.368126	0.315164	SCG2	1
negative regulation of platelet activation	negative regulation of platelet activation	1/96	18/13638	0.119471	0.368126	0.315164	UBASH3B	1
positive regulation of bone remodeling	positive regulation of bone remodeling	1/96	18/13638	0.119471	0.368126	0.315164	EGFR	1
positive regulation of bone resorption	positive regulation of bone resorption	1/96	18/13638	0.119471	0.368126	0.315164	EGFR	1
regulation of circadian sleep/wake cycle	regulation of circadian sleep/wake cycle	1/96	18/13638	0.119471	0.368126	0.315164	NLGN1	1
regulation of fatty acid beta-oxidation	regulation of fatty acid beta-oxidation	1/96	18/13638	0.119471	0.368126	0.315164	CNR1	1
regulation of feeding behavior	regulation of feeding behavior	1/96	18/13638	0.119471	0.368126	0.315164	CNR1	1
regulation of platelet aggregation	regulation of platelet aggregation	1/96	18/13638	0.119471	0.368126	0.315164	UBASH3B	1
regulation of synaptic vesicle endocytosis	regulation of synaptic vesicle endocytosis	1/96	18/13638	0.119471	0.368126	0.315164	NLGN1	1
retinal ganglion cell axon guidance	retinal ganglion cell axon guidance	1/96	18/13638	0.119471	0.368126	0.315164	ROBO2	1
smooth muscle tissue development	smooth muscle tissue development	1/96	18/13638	0.119471	0.368126	0.315164	PROX1	1
striatum development	striatum development	1/96	18/13638	0.119471	0.368126	0.315164	CNTNAP2	1
sympathetic nervous system development	sympathetic nervous system development	1/96	18/13638	0.119471	0.368126	0.315164	PLXNA4	1
ERK1 and ERK2 cascade	ERK1 and ERK2 cascade	4/96	268/13638	0.12043	0.37033	0.317051	ERBB4/EGFR/TIAM1/NRXN1	4
regulation of metal ion transport	regulation of metal ion transport	5/96	373/13638	0.12276	0.373582	0.319835	VIP/KCNIP1/UBASH3B/CACNA1D/FGF14	5
bone remodeling	bone remodeling	2/96	87/13638	0.125124	0.373582	0.319835	EGFR/UBASH3B	2
female gonad development	female gonad development	2/96	87/13638	0.125124	0.373582	0.319835	ROBO2/GPR149	2
regulation of systemic arterial blood pressure	regulation of systemic arterial blood pressure	2/96	87/13638	0.125124	0.373582	0.319835	RPS6KA2/ASIC2	2
tissue migration	tissue migration	4/96	272/13638	0.12524	0.373582	0.319835	PROX1/ROBO1/SCG2/MCC	4
barbed-end actin filament capping	barbed-end actin filament capping	1/96	19/13638	0.125677	0.373582	0.319835	KIAA1211	1
ganglioside metabolic process	ganglioside metabolic process	1/96	19/13638	0.125677	0.373582	0.319835	B4GALT6	1
hepatocyte proliferation	hepatocyte proliferation	1/96	19/13638	0.125677	0.373582	0.319835	PROX1	1
lymph vessel morphogenesis	lymph vessel morphogenesis	1/96	19/13638	0.125677	0.373582	0.319835	PROX1	1
mammary gland alveolus development	mammary gland alveolus development	1/96	19/13638	0.125677	0.373582	0.319835	ERBB4	1
mammary gland lobule development	mammary gland lobule development	1/96	19/13638	0.125677	0.373582	0.319835	ERBB4	1
negative regulation of organic acid transport	negative regulation of organic acid transport	1/96	19/13638	0.125677	0.373582	0.319835	GRM7	1
plasma membrane phospholipid scrambling	plasma membrane phospholipid scrambling	1/96	19/13638	0.125677	0.373582	0.319835	ANO4	1
positive regulation of amino acid transport	positive regulation of amino acid transport	1/96	19/13638	0.125677	0.373582	0.319835	SLC6A1	1
positive regulation of lyase activity	positive regulation of lyase activity	1/96	19/13638	0.125677	0.373582	0.319835	CACNA1D	1
regulation of respiratory gaseous exchange	regulation of respiratory gaseous exchange	1/96	19/13638	0.125677	0.373582	0.319835	NLGN1	1
tRNA wobble base modification	tRNA wobble base modification	1/96	19/13638	0.125677	0.373582	0.319835	TRMT9B	1
regulation of actomyosin structure organization	regulation of actomyosin structure organization	2/96	88/13638	0.127473	0.378178	0.32377	PROX1/PPM1E	2
positive regulation of ERK1 and ERK2 cascade	positive regulation of ERK1 and ERK2 cascade	3/96	177/13638	0.128908	0.378863	0.324356	ERBB4/EGFR/NRXN1	3
regulation of oxidoreductase activity	regulation of oxidoreductase activity	2/96	89/13638	0.129832	0.378863	0.324356	EGFR/CNR1	2
protein-containing complex localization	protein-containing complex localization	4/96	276/13638	0.130131	0.378863	0.324356	GRIP1/SHISA6/NLGN1/NRXN1	4
asymmetric cell division	asymmetric cell division	1/96	20/13638	0.13184	0.378863	0.324356	PARD3	1
cellular response to zinc ion	cellular response to zinc ion	1/96	20/13638	0.13184	0.378863	0.324356	GLRA2	1
circadian sleep/wake cycle process	circadian sleep/wake cycle process	1/96	20/13638	0.13184	0.378863	0.324356	NLGN1	1
diacylglycerol metabolic process	diacylglycerol metabolic process	1/96	20/13638	0.13184	0.378863	0.324356	PLCE1	1
error-prone translesion synthesis	error-prone translesion synthesis	1/96	20/13638	0.13184	0.378863	0.324356	REV3L	1
liver morphogenesis	liver morphogenesis	1/96	20/13638	0.13184	0.378863	0.324356	PROX1	1
lung epithelial cell differentiation	lung epithelial cell differentiation	1/96	20/13638	0.13184	0.378863	0.324356	NFIB	1
negative regulation of tissue remodeling	negative regulation of tissue remodeling	1/96	20/13638	0.13184	0.378863	0.324356	UBASH3B	1
ovulation	ovulation	1/96	20/13638	0.13184	0.378863	0.324356	GPR149	1
positive regulation of cyclase activity	positive regulation of cyclase activity	1/96	20/13638	0.13184	0.378863	0.324356	CACNA1D	1
positive regulation of protein depolymerization	positive regulation of protein depolymerization	1/96	20/13638	0.13184	0.378863	0.324356	KIAA1211	1
regulation of non-canonical Wnt signaling pathway	regulation of non-canonical Wnt signaling pathway	1/96	20/13638	0.13184	0.378863	0.324356	TIAM1	1
regulation of superoxide anion generation	regulation of superoxide anion generation	1/96	20/13638	0.13184	0.378863	0.324356	EGFR	1
muscle cell proliferation	muscle cell proliferation	3/96	179/13638	0.13207	0.378863	0.324356	ERBB4/VIP/EGFR	3
positive regulation of peptide hormone secretion	positive regulation of peptide hormone secretion	2/96	90/13638	0.132202	0.378863	0.324356	EGFR/MYRIP	2
phosphatidylinositol-mediated signaling	phosphatidylinositol-mediated signaling	3/96	180/13638	0.133661	0.38232	0.327316	ERBB4/EGFR/PLCE1	3
regulation of dendrite morphogenesis	regulation of dendrite morphogenesis	2/96	91/13638	0.134582	0.383508	0.328333	NLGN1/TIAM1	2
regulation of organ growth	regulation of organ growth	2/96	91/13638	0.134582	0.383508	0.328333	ERBB4/PROX1	2
negative regulation of secretion by cell	negative regulation of secretion by cell	3/96	181/13638	0.135258	0.384464	0.329151	GRM7/CNR1/FRMD4A	3
inner ear morphogenesis	inner ear morphogenesis	2/96	92/13638	0.136971	0.384464	0.329151	PROX1/SOBP	2
acute inflammatory response to antigenic stimulus	acute inflammatory response to antigenic stimulus	1/96	21/13638	0.137961	0.384464	0.329151	CNR1	1
axon ensheathment in central nervous system	axon ensheathment in central nervous system	1/96	21/13638	0.137961	0.384464	0.329151	B4GALT6	1
cAMP metabolic process	cAMP metabolic process	1/96	21/13638	0.137961	0.384464	0.329151	PDE10A	1
cardiac myofibril assembly	cardiac myofibril assembly	1/96	21/13638	0.137961	0.384464	0.329151	PROX1	1
central nervous system myelination	central nervous system myelination	1/96	21/13638	0.137961	0.384464	0.329151	B4GALT6	1
epithelial structure maintenance	epithelial structure maintenance	1/96	21/13638	0.137961	0.384464	0.329151	KIAA1211	1
lung cell differentiation	lung cell differentiation	1/96	21/13638	0.137961	0.384464	0.329151	NFIB	1
negative regulation of cardiocyte differentiation	negative regulation of cardiocyte differentiation	1/96	21/13638	0.137961	0.384464	0.329151	EGFR	1
neuron fate specification	neuron fate specification	1/96	21/13638	0.137961	0.384464	0.329151	MYT1L	1
positive regulation of gene silencing by miRNA	positive regulation of gene silencing by miRNA	1/96	21/13638	0.137961	0.384464	0.329151	EGFR	1
inositol lipid-mediated signaling	inositol lipid-mediated signaling	3/96	183/13638	0.138474	0.385186	0.32977	ERBB4/EGFR/PLCE1	3
regulation of cell growth	regulation of cell growth	5/96	389/13638	0.139349	0.386911	0.331246	EGFR/PLCE1/PLXNA4/RERG/DSCAM	5
regulation of organelle assembly	regulation of organelle assembly	3/96	184/13638	0.140091	0.388261	0.332402	PROX1/GRID2/NRXN1	3
regulation of protein localization to membrane	regulation of protein localization to membrane	3/96	185/13638	0.141716	0.390084	0.333963	EGFR/SHISA6/NRXN1	3
regulation of anion transport	regulation of anion transport	2/96	94/13638	0.141779	0.390084	0.333963	GRM7/SLC6A1	2
regulation of NIK/NF-kappaB signaling	regulation of NIK/NF-kappaB signaling	2/96	94/13638	0.141779	0.390084	0.333963	EGFR/NR3C2	2
sensory perception of pain	sensory perception of pain	2/96	94/13638	0.141779	0.390084	0.333963	VIP/CNR1	2
astrocyte activation	astrocyte activation	1/96	22/13638	0.144038	0.390359	0.334198	EGFR	1
inositol trisphosphate biosynthetic process	inositol trisphosphate biosynthetic process	1/96	22/13638	0.144038	0.390359	0.334198	PLCE1	1
modification of synaptic structure	modification of synaptic structure	1/96	22/13638	0.144038	0.390359	0.334198	TIAM1	1
negative regulation of oxidoreductase activity	negative regulation of oxidoreductase activity	1/96	22/13638	0.144038	0.390359	0.334198	CNR1	1
negative regulation of steroid metabolic process	negative regulation of steroid metabolic process	1/96	22/13638	0.144038	0.390359	0.334198	PROX1	1
neuronal stem cell population maintenance	neuronal stem cell population maintenance	1/96	22/13638	0.144038	0.390359	0.334198	PROX1	1
response to acidic pH	response to acidic pH	1/96	22/13638	0.144038	0.390359	0.334198	ASIC2	1
xenobiotic transport	xenobiotic transport	1/96	22/13638	0.144038	0.390359	0.334198	SLC6A1	1
regulation of axon extension	regulation of axon extension	2/96	95/13638	0.144196	0.390359	0.334198	PLXNA4/DSCAM	2
endothelial cell migration	endothelial cell migration	3/96	188/13638	0.146626	0.39623	0.339225	PROX1/ROBO1/SCG2	3
second-messenger-mediated signaling	second-messenger-mediated signaling	5/96	398/13638	0.149098	0.397052	0.339928	PDE3A/VIP/EGFR/PLCE1/PDE10A	5
respiratory system development	respiratory system development	3/96	190/13638	0.14993	0.397052	0.339928	PROX1/EGFR/NFIB	3
cerebral cortex radial glia guided migration	cerebral cortex radial glia guided migration	1/96	23/13638	0.150073	0.397052	0.339928	DAB1	1
circadian sleep/wake cycle	circadian sleep/wake cycle	1/96	23/13638	0.150073	0.397052	0.339928	NLGN1	1
lens morphogenesis in camera-type eye	lens morphogenesis in camera-type eye	1/96	23/13638	0.150073	0.397052	0.339928	PROX1	1
negative regulation of glial cell differentiation	negative regulation of glial cell differentiation	1/96	23/13638	0.150073	0.397052	0.339928	DAB1	1
nitric oxide mediated signal transduction	nitric oxide mediated signal transduction	1/96	23/13638	0.150073	0.397052	0.339928	EGFR	1
positive regulation of behavior	positive regulation of behavior	1/96	23/13638	0.150073	0.397052	0.339928	NLGN1	1
response to lead ion	response to lead ion	1/96	23/13638	0.150073	0.397052	0.339928	SLC6A1	1
subpallium development	subpallium development	1/96	23/13638	0.150073	0.397052	0.339928	CNTNAP2	1
telencephalon glial cell migration	telencephalon glial cell migration	1/96	23/13638	0.150073	0.397052	0.339928	DAB1	1
vascular smooth muscle contraction	vascular smooth muscle contraction	1/96	23/13638	0.150073	0.397052	0.339928	CHRM3	1
peptidyl-serine modification	peptidyl-serine modification	4/96	292/13638	0.150469	0.397405	0.340231	GALNT13/EGFR/RPS6KA2/NRXN1	4
actin cytoskeleton reorganization	actin cytoskeleton reorganization	2/96	98/13638	0.151499	0.39943	0.341965	THSD7A/THSD7B	2
gland development	gland development	5/96	401/13638	0.152412	0.401139	0.343428	ERBB4/PROX1/ROBO1/EGFR/NFIB	5
smooth muscle contraction	smooth muscle contraction	2/96	99/13638	0.15395	0.404485	0.346292	CHRM3/PLCE1	2
cyclic-nucleotide-mediated signaling	cyclic-nucleotide-mediated signaling	3/96	193/13638	0.154932	0.406363	0.3479	PDE3A/VIP/PDE10A	3
cranial nerve morphogenesis	cranial nerve morphogenesis	1/96	24/13638	0.156066	0.407222	0.348635	PLXNA4	1
exploration behavior	exploration behavior	1/96	24/13638	0.156066	0.407222	0.348635	GAD1	1
mature B cell differentiation	mature B cell differentiation	1/96	24/13638	0.156066	0.407222	0.348635	DOCK10	1
peptidyl-tyrosine dephosphorylation	peptidyl-tyrosine dephosphorylation	2/96	100/13638	0.156408	0.407414	0.3488	PTPRE/UBASH3B	2
negative regulation of locomotion	negative regulation of locomotion	4/96	298/13638	0.158396	0.411885	0.352627	ERBB4/ROBO2/ROBO1/MCC	4
cardiac atrium morphogenesis	cardiac atrium morphogenesis	1/96	25/13638	0.162017	0.413498	0.354008	PROX1	1
glycosphingolipid biosynthetic process	glycosphingolipid biosynthetic process	1/96	25/13638	0.162017	0.413498	0.354008	B4GALT6	1
inositol trisphosphate metabolic process	inositol trisphosphate metabolic process	1/96	25/13638	0.162017	0.413498	0.354008	PLCE1	1
lymph vessel development	lymph vessel development	1/96	25/13638	0.162017	0.413498	0.354008	PROX1	1
morphogenesis of an epithelial fold	morphogenesis of an epithelial fold	1/96	25/13638	0.162017	0.413498	0.354008	EGFR	1
negative regulation of osteoclast differentiation	negative regulation of osteoclast differentiation	1/96	25/13638	0.162017	0.413498	0.354008	UBASH3B	1
positive regulation of positive chemotaxis	positive regulation of positive chemotaxis	1/96	25/13638	0.162017	0.413498	0.354008	SCG2	1
regulation of astrocyte differentiation	regulation of astrocyte differentiation	1/96	25/13638	0.162017	0.413498	0.354008	DAB1	1
regulation of homotypic cell-cell adhesion	regulation of homotypic cell-cell adhesion	1/96	25/13638	0.162017	0.413498	0.354008	UBASH3B	1
regulation of protein localization to synapse	regulation of protein localization to synapse	1/96	25/13638	0.162017	0.413498	0.354008	NLGN1	1
respiratory system process	respiratory system process	1/96	25/13638	0.162017	0.413498	0.354008	NLGN1	1
JNK cascade	JNK cascade	3/96	198/13638	0.163385	0.416288	0.356397	EGFR/GRIK2/TIAM1	3
circadian rhythm	circadian rhythm	3/96	199/13638	0.165092	0.419932	0.359517	PROX1/EGFR/NLGN1	3
regulation of receptor signaling pathway via STAT	regulation of receptor signaling pathway via STAT	2/96	104/13638	0.166317	0.421484	0.360846	ERBB4/DAB1	2
acetylcholine receptor signaling pathway	acetylcholine receptor signaling pathway	1/96	26/13638	0.167926	0.421484	0.360846	CHRM3	1
gamma-aminobutyric acid signaling pathway	gamma-aminobutyric acid signaling pathway	1/96	26/13638	0.167926	0.421484	0.360846	GABRG3	1
glutamine family amino acid catabolic process	glutamine family amino acid catabolic process	1/96	26/13638	0.167926	0.421484	0.360846	GAD1	1
mammary gland epithelial cell proliferation	mammary gland epithelial cell proliferation	1/96	26/13638	0.167926	0.421484	0.360846	ROBO1	1
myelination in peripheral nervous system	myelination in peripheral nervous system	1/96	26/13638	0.167926	0.421484	0.360846	PARD3	1
peripheral nervous system axon ensheathment	peripheral nervous system axon ensheathment	1/96	26/13638	0.167926	0.421484	0.360846	PARD3	1
regulation of positive chemotaxis	regulation of positive chemotaxis	1/96	26/13638	0.167926	0.421484	0.360846	SCG2	1
negative regulation of secretion	negative regulation of secretion	3/96	201/13638	0.168522	0.421584	0.360931	GRM7/CNR1/FRMD4A	3
tissue homeostasis	tissue homeostasis	3/96	201/13638	0.168522	0.421584	0.360931	EGFR/KIAA1211/UBASH3B	3
inorganic anion transmembrane transport	inorganic anion transmembrane transport	2/96	105/13638	0.168811	0.42161	0.360954	GLRA2/GABRG3	2
female sex differentiation	female sex differentiation	2/96	106/13638	0.171312	0.427153	0.365699	ROBO2/GPR149	2
calcium ion transport	calcium ion transport	5/96	419/13638	0.172933	0.428471	0.366827	SLC24A3/PLCE1/UBASH3B/CACNA1D/FGF14	5
cerebellar Purkinje cell layer development	cerebellar Purkinje cell layer development	1/96	27/13638	0.173795	0.428471	0.366827	SEZ6L	1
embryonic camera-type eye morphogenesis	embryonic camera-type eye morphogenesis	1/96	27/13638	0.173795	0.428471	0.366827	PROX1	1
keratan sulfate biosynthetic process	keratan sulfate biosynthetic process	1/96	27/13638	0.173795	0.428471	0.366827	B4GALT6	1
negative regulation of anion transport	negative regulation of anion transport	1/96	27/13638	0.173795	0.428471	0.366827	GRM7	1
neurotransmitter reuptake	neurotransmitter reuptake	1/96	27/13638	0.173795	0.428471	0.366827	SLC6A1	1
ear morphogenesis	ear morphogenesis	2/96	107/13638	0.173819	0.428471	0.366827	PROX1/SOBP	2
response to amino acid	response to amino acid	2/96	108/13638	0.176332	0.433961	0.371527	EGFR/GLRA2	2
regulation of circadian rhythm	regulation of circadian rhythm	2/96	109/13638	0.178851	0.436389	0.373606	PROX1/NLGN1	2
amino acid import	amino acid import	1/96	28/13638	0.179622	0.436389	0.373606	SLC6A1	1
B cell homeostasis	B cell homeostasis	1/96	28/13638	0.179622	0.436389	0.373606	DOCK10	1
cellular response to acetylcholine	cellular response to acetylcholine	1/96	28/13638	0.179622	0.436389	0.373606	CHRM3	1
cellular response to dexamethasone stimulus	cellular response to dexamethasone stimulus	1/96	28/13638	0.179622	0.436389	0.373606	EGFR	1
liver regeneration	liver regeneration	1/96	28/13638	0.179622	0.436389	0.373606	EGFR	1
regulation of ruffle assembly	regulation of ruffle assembly	1/96	28/13638	0.179622	0.436389	0.373606	NLGN1	1
response to acetylcholine	response to acetylcholine	1/96	28/13638	0.179622	0.436389	0.373606	CHRM3	1
regulation of protein kinase B signaling	regulation of protein kinase B signaling	3/96	208/13638	0.180691	0.438283	0.375228	ERBB4/EGFR/NRXN1	3
protein O-linked glycosylation	protein O-linked glycosylation	2/96	110/13638	0.181376	0.438542	0.37545	GALNTL6/GALNT13	2
regulation of extent of cell growth	regulation of extent of cell growth	2/96	110/13638	0.181376	0.438542	0.37545	PLXNA4/DSCAM	2
activation of phospholipase C activity	activation of phospholipase C activity	1/96	29/13638	0.185409	0.439187	0.376001	EGFR	1
aorta morphogenesis	aorta morphogenesis	1/96	29/13638	0.185409	0.439187	0.376001	PROX1	1
cardiac atrium development	cardiac atrium development	1/96	29/13638	0.185409	0.439187	0.376001	PROX1	1
negative regulation of response to drug	negative regulation of response to drug	1/96	29/13638	0.185409	0.439187	0.376001	CNR1	1
positive regulation of filopodium assembly	positive regulation of filopodium assembly	1/96	29/13638	0.185409	0.439187	0.376001	NLGN1	1
positive regulation of smooth muscle contraction	positive regulation of smooth muscle contraction	1/96	29/13638	0.185409	0.439187	0.376001	CHRM3	1
positive regulation of tissue remodeling	positive regulation of tissue remodeling	1/96	29/13638	0.185409	0.439187	0.376001	EGFR	1
protein kinase C signaling	protein kinase C signaling	1/96	29/13638	0.185409	0.439187	0.376001	SEZ6L	1
purine ribonucleotide catabolic process	purine ribonucleotide catabolic process	1/96	29/13638	0.185409	0.439187	0.376001	PDE10A	1
retrograde transport, endosome to plasma membrane	retrograde transport, endosome to plasma membrane	1/96	29/13638	0.185409	0.439187	0.376001	GRIP1	1
Schwann cell development	Schwann cell development	1/96	29/13638	0.185409	0.439187	0.376001	PARD3	1
substrate-dependent cell migration	substrate-dependent cell migration	1/96	29/13638	0.185409	0.439187	0.376001	ROBO1	1
synaptic transmission, dopaminergic	synaptic transmission, dopaminergic	1/96	29/13638	0.185409	0.439187	0.376001	CNTNAP4	1
regulation of MAP kinase activity	regulation of MAP kinase activity	4/96	318/13638	0.185892	0.439369	0.376158	ROBO1/EGFR/PLCE1/TIAM1	4
digestion	digestion	2/96	112/13638	0.186442	0.439369	0.376158	KIAA1211/CHRM3	2
regulation of developmental growth	regulation of developmental growth	4/96	319/13638	0.187306	0.439369	0.376158	ERBB4/PROX1/PLXNA4/DSCAM	4
positive regulation of cytoskeleton organization	positive regulation of cytoskeleton organization	3/96	212/13638	0.18775	0.439369	0.376158	PROX1/KIAA1211/PPM1E	3
regulation of stress-activated MAPK cascade	regulation of stress-activated MAPK cascade	3/96	212/13638	0.18775	0.439369	0.376158	EGFR/GRIK2/TIAM1	3
response to carbohydrate	response to carbohydrate	3/96	212/13638	0.18775	0.439369	0.376158	SLC6A1/TIAM1/RPS6KA2	3
centrosome localization	centrosome localization	1/96	30/13638	0.191155	0.439369	0.376158	PARD3	1
cerebral cortex radially oriented cell migration	cerebral cortex radially oriented cell migration	1/96	30/13638	0.191155	0.439369	0.376158	DAB1	1
lens fiber cell differentiation	lens fiber cell differentiation	1/96	30/13638	0.191155	0.439369	0.376158	PROX1	1
negative regulation of dendrite development	negative regulation of dendrite development	1/96	30/13638	0.191155	0.439369	0.376158	NLGN1	1
regulation of adenylate cyclase activity	regulation of adenylate cyclase activity	1/96	30/13638	0.191155	0.439369	0.376158	CACNA1D	1
regulation of cell cycle checkpoint	regulation of cell cycle checkpoint	1/96	30/13638	0.191155	0.439369	0.376158	PROX1	1
regulation of fatty acid oxidation	regulation of fatty acid oxidation	1/96	30/13638	0.191155	0.439369	0.376158	CNR1	1
regulation of platelet activation	regulation of platelet activation	1/96	30/13638	0.191155	0.439369	0.376158	UBASH3B	1
retinoic acid receptor signaling pathway	retinoic acid receptor signaling pathway	1/96	30/13638	0.191155	0.439369	0.376158	ZNF536	1
ribonucleotide catabolic process	ribonucleotide catabolic process	1/96	30/13638	0.191155	0.439369	0.376158	PDE10A	1
secretion by tissue	secretion by tissue	1/96	30/13638	0.191155	0.439369	0.376158	CHRM3	1
serotonin receptor signaling pathway	serotonin receptor signaling pathway	1/96	30/13638	0.191155	0.439369	0.376158	CHRM3	1
digestive tract development	digestive tract development	2/96	114/13638	0.191528	0.439369	0.376158	EGFR/DAB1	2
regulation of gliogenesis	regulation of gliogenesis	2/96	114/13638	0.191528	0.439369	0.376158	DAB1/TIAM1	2
glycoprotein biosynthetic process	glycoprotein biosynthetic process	4/96	322/13638	0.191572	0.439369	0.376158	GALNTL6/GALNT13/GALNT17/B4GALT6	4
establishment or maintenance of cell polarity	establishment or maintenance of cell polarity	3/96	215/13638	0.193092	0.442187	0.37857	PARD3/ANK1/FRMD4A	3
memory	memory	2/96	115/13638	0.194078	0.443449	0.379651	CNR1/SORCS3	2
positive regulation of calcium ion transport	positive regulation of calcium ion transport	2/96	116/13638	0.196632	0.443449	0.379651	CACNA1D/FGF14	2
regulation of DNA repair	regulation of DNA repair	2/96	116/13638	0.196632	0.443449	0.379651	EGFR/FIGN	2
adult walking behavior	adult walking behavior	1/96	31/13638	0.196861	0.443449	0.379651	DAB1	1
microtubule organizing center localization	microtubule organizing center localization	1/96	31/13638	0.196861	0.443449	0.379651	PARD3	1
motor neuron axon guidance	motor neuron axon guidance	1/96	31/13638	0.196861	0.443449	0.379651	PLXNA4	1
regulation of sensory perception of pain	regulation of sensory perception of pain	1/96	31/13638	0.196861	0.443449	0.379651	VIP	1
regulation of superoxide metabolic process	regulation of superoxide metabolic process	1/96	31/13638	0.196861	0.443449	0.379651	EGFR	1
skeletal muscle fiber development	skeletal muscle fiber development	1/96	31/13638	0.196861	0.443449	0.379651	DNER	1
superoxide anion generation	superoxide anion generation	1/96	31/13638	0.196861	0.443449	0.379651	EGFR	1
synaptic transmission, cholinergic	synaptic transmission, cholinergic	1/96	31/13638	0.196861	0.443449	0.379651	CHRM3	1
acid secretion	acid secretion	2/96	117/13638	0.199191	0.447368	0.383006	GRM7/SLC6A1	2
regulation of peptidyl-serine phosphorylation	regulation of peptidyl-serine phosphorylation	2/96	117/13638	0.199191	0.447368	0.383006	EGFR/NRXN1	2
positive regulation of hormone secretion	positive regulation of hormone secretion	2/96	118/13638	0.201754	0.448221	0.383736	EGFR/MYRIP	2
receptor signaling pathway via JAK-STAT	receptor signaling pathway via JAK-STAT	2/96	118/13638	0.201754	0.448221	0.383736	ERBB4/DAB1	2
glucose homeostasis	glucose homeostasis	3/96	220/13638	0.20208	0.448221	0.383736	CNR1/CSMD1/TIAM1	3
7-methylguanosine mRNA capping	7-methylguanosine mRNA capping	1/96	32/13638	0.202527	0.448221	0.383736	CCNH	1
dopaminergic neuron differentiation	dopaminergic neuron differentiation	1/96	32/13638	0.202527	0.448221	0.383736	TIAM1	1
glutamate metabolic process	glutamate metabolic process	1/96	32/13638	0.202527	0.448221	0.383736	GAD1	1
keratan sulfate metabolic process	keratan sulfate metabolic process	1/96	32/13638	0.202527	0.448221	0.383736	B4GALT6	1
negative regulation of potassium ion transport	negative regulation of potassium ion transport	1/96	32/13638	0.202527	0.448221	0.383736	VIP	1
regulation of sensory perception	regulation of sensory perception	1/96	32/13638	0.202527	0.448221	0.383736	VIP	1
termination of RNA polymerase I transcription	termination of RNA polymerase I transcription	1/96	32/13638	0.202527	0.448221	0.383736	CCNH	1
carbohydrate homeostasis	carbohydrate homeostasis	3/96	221/13638	0.20389	0.450579	0.385755	CNR1/CSMD1/TIAM1	3
developmental cell growth	developmental cell growth	3/96	222/13638	0.205704	0.453393	0.388164	PLXNA4/DSCAM/TIAM1	3
polyol metabolic process	polyol metabolic process	2/96	120/13638	0.206892	0.453393	0.388164	PLCE1/INPP4B	2
7-methylguanosine RNA capping	7-methylguanosine RNA capping	1/96	33/13638	0.208154	0.453393	0.388164	CCNH	1
cell fate determination	cell fate determination	1/96	33/13638	0.208154	0.453393	0.388164	PROX1	1
cellular response to cadmium ion	cellular response to cadmium ion	1/96	33/13638	0.208154	0.453393	0.388164	EGFR	1
regulation of mesenchymal cell proliferation	regulation of mesenchymal cell proliferation	1/96	33/13638	0.208154	0.453393	0.388164	NFIB	1
response to isoquinoline alkaloid	response to isoquinoline alkaloid	1/96	33/13638	0.208154	0.453393	0.388164	CNR1	1
response to morphine	response to morphine	1/96	33/13638	0.208154	0.453393	0.388164	CNR1	1
RNA capping	RNA capping	1/96	33/13638	0.208154	0.453393	0.388164	CCNH	1
walking behavior	walking behavior	1/96	33/13638	0.208154	0.453393	0.388164	DAB1	1
axon extension	axon extension	2/96	122/13638	0.212043	0.456981	0.391236	PLXNA4/DSCAM	2
acute-phase response	acute-phase response	1/96	34/13638	0.213742	0.456981	0.391236	CNR1	1
apoptotic process involved in development	apoptotic process involved in development	1/96	34/13638	0.213742	0.456981	0.391236	ROBO2	1
bile acid biosynthetic process	bile acid biosynthetic process	1/96	34/13638	0.213742	0.456981	0.391236	PROX1	1
cellular response to estradiol stimulus	cellular response to estradiol stimulus	1/96	34/13638	0.213742	0.456981	0.391236	EGFR	1
embryonic eye morphogenesis	embryonic eye morphogenesis	1/96	34/13638	0.213742	0.456981	0.391236	PROX1	1
negative regulation of animal organ morphogenesis	negative regulation of animal organ morphogenesis	1/96	34/13638	0.213742	0.456981	0.391236	NFIB	1
neuronal action potential	neuronal action potential	1/96	34/13638	0.213742	0.456981	0.391236	GRIK2	1
positive regulation of blood pressure	positive regulation of blood pressure	1/96	34/13638	0.213742	0.456981	0.391236	CNR1	1
positive regulation of organic acid transport	positive regulation of organic acid transport	1/96	34/13638	0.213742	0.456981	0.391236	SLC6A1	1
Rac protein signal transduction	Rac protein signal transduction	1/96	34/13638	0.213742	0.456981	0.391236	TIAM1	1
regulation of membrane repolarization	regulation of membrane repolarization	1/96	34/13638	0.213742	0.456981	0.391236	CACNA1D	1
organophosphate catabolic process	organophosphate catabolic process	2/96	123/13638	0.214624	0.456981	0.391236	ENTPD3/PDE10A	2
positive regulation of inflammatory response	positive regulation of inflammatory response	2/96	123/13638	0.214624	0.456981	0.391236	EGFR/CNR1	2
receptor signaling pathway via STAT	receptor signaling pathway via STAT	2/96	123/13638	0.214624	0.456981	0.391236	ERBB4/DAB1	2
release of sequestered calcium ion into cytosol	release of sequestered calcium ion into cytosol	2/96	123/13638	0.214624	0.456981	0.391236	PLCE1/UBASH3B	2
response to ethanol	response to ethanol	2/96	124/13638	0.217208	0.460448	0.394204	GLRA2/CNR1	2
cellular response to steroid hormone stimulus	cellular response to steroid hormone stimulus	3/96	229/13638	0.218501	0.460448	0.394204	EGFR/GRIP1/NR3C2	3
dopamine secretion	dopamine secretion	1/96	35/13638	0.21929	0.460448	0.394204	CNR1	1
lung epithelium development	lung epithelium development	1/96	35/13638	0.21929	0.460448	0.394204	NFIB	1
myotube cell development	myotube cell development	1/96	35/13638	0.21929	0.460448	0.394204	DNER	1
peptidyl-tyrosine autophosphorylation	peptidyl-tyrosine autophosphorylation	1/96	35/13638	0.21929	0.460448	0.394204	EGFR	1
postsynaptic signal transduction	postsynaptic signal transduction	1/96	35/13638	0.21929	0.460448	0.394204	CHRM3	1
protein heterotetramerization	protein heterotetramerization	1/96	35/13638	0.21929	0.460448	0.394204	NLGN1	1
regulation of dopamine secretion	regulation of dopamine secretion	1/96	35/13638	0.21929	0.460448	0.394204	CNR1	1
regulation of vascular permeability	regulation of vascular permeability	1/96	35/13638	0.21929	0.460448	0.394204	PDE3A	1
digestive system development	digestive system development	2/96	125/13638	0.219795	0.46087	0.394565	EGFR/DAB1	2
regulation of sequestering of calcium ion	regulation of sequestering of calcium ion	2/96	126/13638	0.222385	0.463393	0.396725	PLCE1/UBASH3B	2
regulation of Ras protein signal transduction	regulation of Ras protein signal transduction	3/96	232/13638	0.224037	0.463393	0.396725	ROBO1/PLCE1/TIAM1	3
actin filament capping	actin filament capping	1/96	36/13638	0.2248	0.463393	0.396725	KIAA1211	1
acylglycerol biosynthetic process	acylglycerol biosynthetic process	1/96	36/13638	0.2248	0.463393	0.396725	PLCE1	1
behavioral fear response	behavioral fear response	1/96	36/13638	0.2248	0.463393	0.396725	GRIK2	1
cardiac muscle cell apoptotic process	cardiac muscle cell apoptotic process	1/96	36/13638	0.2248	0.463393	0.396725	RPS6KA2	1
cardiac muscle cell membrane repolarization	cardiac muscle cell membrane repolarization	1/96	36/13638	0.2248	0.463393	0.396725	CACNA1D	1
membrane depolarization during action potential	membrane depolarization during action potential	1/96	36/13638	0.2248	0.463393	0.396725	CACNA1D	1
neutral lipid biosynthetic process	neutral lipid biosynthetic process	1/96	36/13638	0.2248	0.463393	0.396725	PLCE1	1
phosphatidylcholine biosynthetic process	phosphatidylcholine biosynthetic process	1/96	36/13638	0.2248	0.463393	0.396725	SLC44A5	1
response to dexamethasone	response to dexamethasone	1/96	36/13638	0.2248	0.463393	0.396725	EGFR	1
regulation of smooth muscle cell proliferation	regulation of smooth muscle cell proliferation	2/96	127/13638	0.224977	0.463393	0.396725	VIP/EGFR	2
regulation of Wnt signaling pathway	regulation of Wnt signaling pathway	4/96	345/13638	0.225243	0.463393	0.396725	EGFR/SHISA6/MCC/TIAM1	4
cell fate commitment	cell fate commitment	3/96	233/13638	0.225889	0.463393	0.396725	ERBB4/PROX1/MYT1L	3
glycerolipid biosynthetic process	glycerolipid biosynthetic process	3/96	233/13638	0.225889	0.463393	0.396725	PLCE1/SLC44A5/INPP4B	3
protein kinase B signaling	protein kinase B signaling	3/96	233/13638	0.225889	0.463393	0.396725	ERBB4/EGFR/NRXN1	3
smooth muscle cell proliferation	smooth muscle cell proliferation	2/96	128/13638	0.227571	0.465937	0.398903	VIP/EGFR	2
developmental growth involved in morphogenesis	developmental growth involved in morphogenesis	3/96	234/13638	0.227744	0.465937	0.398903	PLXNA4/DSCAM/TIAM1	3
divalent metal ion transport	divalent metal ion transport	5/96	464/13638	0.228431	0.466699	0.399555	SLC24A3/PLCE1/UBASH3B/CACNA1D/FGF14	5
heart morphogenesis	heart morphogenesis	3/96	235/13638	0.229601	0.466699	0.399555	ROBO2/PROX1/ROBO1	3
response to estradiol	response to estradiol	2/96	129/13638	0.230168	0.466699	0.399555	EGFR/SLC6A1	2
sequestering of calcium ion	sequestering of calcium ion	2/96	129/13638	0.230168	0.466699	0.399555	PLCE1/UBASH3B	2
behavioral defense response	behavioral defense response	1/96	37/13638	0.230271	0.466699	0.399555	GRIK2	1
Schwann cell differentiation	Schwann cell differentiation	1/96	37/13638	0.230271	0.466699	0.399555	PARD3	1
semaphorin-plexin signaling pathway	semaphorin-plexin signaling pathway	1/96	37/13638	0.230271	0.466699	0.399555	PLXNA4	1
liver development	liver development	2/96	130/13638	0.232767	0.470375	0.402703	PROX1/EGFR	2
recombinational repair	recombinational repair	2/96	130/13638	0.232767	0.470375	0.402703	FIGN/REV3L	2
DNA-templated transcription, initiation	DNA-templated transcription, initiation	3/96	237/13638	0.233326	0.470375	0.402703	CCNH/NR3C2/TCF4	3
germ cell development	germ cell development	3/96	237/13638	0.233326	0.470375	0.402703	PDE3A/GPR149/RPS6KA2	3
autonomic nervous system development	autonomic nervous system development	1/96	38/13638	0.235704	0.471408	0.403587	PLXNA4	1
embryonic camera-type eye development	embryonic camera-type eye development	1/96	38/13638	0.235704	0.471408	0.403587	PROX1	1
fear response	fear response	1/96	38/13638	0.235704	0.471408	0.403587	GRIK2	1
positive regulation of DNA replication	positive regulation of DNA replication	1/96	38/13638	0.235704	0.471408	0.403587	EGFR	1
regulation of heart rate by cardiac conduction	regulation of heart rate by cardiac conduction	1/96	38/13638	0.235704	0.471408	0.403587	CACNA1D	1
tRNA methylation	tRNA methylation	1/96	38/13638	0.235704	0.471408	0.403587	TRMT9B	1
cardiocyte differentiation	cardiocyte differentiation	2/96	132/13638	0.23797	0.473441	0.405328	PROX1/EGFR	2
cellular response to carbohydrate stimulus	cellular response to carbohydrate stimulus	2/96	132/13638	0.23797	0.473441	0.405328	TIAM1/RPS6KA2	2
hepaticobiliary system development	hepaticobiliary system development	2/96	132/13638	0.23797	0.473441	0.405328	PROX1/EGFR	2
myelination	myelination	2/96	132/13638	0.23797	0.473441	0.405328	PARD3/B4GALT6	2
mammary gland development	mammary gland development	2/96	133/13638	0.240574	0.474067	0.405864	ERBB4/ROBO1	2
negative regulation of cell migration	negative regulation of cell migration	3/96	241/13638	0.240808	0.474067	0.405864	ERBB4/ROBO1/MCC	3
astrocyte development	astrocyte development	1/96	39/13638	0.241099	0.474067	0.405864	EGFR	1
cyclic nucleotide metabolic process	cyclic nucleotide metabolic process	1/96	39/13638	0.241099	0.474067	0.405864	PDE10A	1
negative regulation of gliogenesis	negative regulation of gliogenesis	1/96	39/13638	0.241099	0.474067	0.405864	DAB1	1
regulation of cardiac muscle cell proliferation	regulation of cardiac muscle cell proliferation	1/96	39/13638	0.241099	0.474067	0.405864	ERBB4	1
ruffle assembly	ruffle assembly	1/96	39/13638	0.241099	0.474067	0.405864	NLGN1	1
striated muscle cell apoptotic process	striated muscle cell apoptotic process	1/96	39/13638	0.241099	0.474067	0.405864	RPS6KA2	1
ventral spinal cord development	ventral spinal cord development	1/96	39/13638	0.241099	0.474067	0.405864	DAB1	1
positive regulation of protein secretion	positive regulation of protein secretion	3/96	242/13638	0.242685	0.476305	0.40778	EGFR/FRMD4A/MYRIP	3
axon ensheathment	axon ensheathment	2/96	134/13638	0.243179	0.476305	0.40778	PARD3/B4GALT6	2
ensheathment of neurons	ensheathment of neurons	2/96	134/13638	0.243179	0.476305	0.40778	PARD3/B4GALT6	2
establishment of cell polarity	establishment of cell polarity	2/96	135/13638	0.245786	0.477785	0.409046	PARD3/FRMD4A	2
regulation of calcium ion transport	regulation of calcium ion transport	3/96	244/13638	0.246447	0.477785	0.409046	UBASH3B/CACNA1D/FGF14	3
positive regulation of dendrite morphogenesis	positive regulation of dendrite morphogenesis	1/96	40/13638	0.246456	0.477785	0.409046	TIAM1	1
purine nucleotide catabolic process	purine nucleotide catabolic process	1/96	40/13638	0.246456	0.477785	0.409046	PDE10A	1
regulation of mast cell activation	regulation of mast cell activation	1/96	40/13638	0.246456	0.477785	0.409046	CNR1	1
regulation of neuron migration	regulation of neuron migration	1/96	40/13638	0.246456	0.477785	0.409046	ERBB4	1
regulation of peptidyl-threonine phosphorylation	regulation of peptidyl-threonine phosphorylation	1/96	40/13638	0.246456	0.477785	0.409046	PARD3	1
sensory perception of taste	sensory perception of taste	1/96	40/13638	0.246456	0.477785	0.409046	ASIC2	1
regulation of Rho protein signal transduction	regulation of Rho protein signal transduction	2/96	136/13638	0.248394	0.480927	0.411737	ROBO1/TIAM1	2
glandular epithelial cell differentiation	glandular epithelial cell differentiation	1/96	41/13638	0.251776	0.481935	0.4126	PROX1	1
inositol phosphate biosynthetic process	inositol phosphate biosynthetic process	1/96	41/13638	0.251776	0.481935	0.4126	PLCE1	1
negative regulation of Notch signaling pathway	negative regulation of Notch signaling pathway	1/96	41/13638	0.251776	0.481935	0.4126	EGFR	1
positive regulation of phospholipase C activity	positive regulation of phospholipase C activity	1/96	41/13638	0.251776	0.481935	0.4126	EGFR	1
regulation of endothelial cell apoptotic process	regulation of endothelial cell apoptotic process	1/96	41/13638	0.251776	0.481935	0.4126	SCG2	1
regulation of myelination	regulation of myelination	1/96	41/13638	0.251776	0.481935	0.4126	PARD3	1
response to pH	response to pH	1/96	41/13638	0.251776	0.481935	0.4126	ASIC2	1
sulfur compound transport	sulfur compound transport	1/96	41/13638	0.251776	0.481935	0.4126	SLC6A1	1
translesion synthesis	translesion synthesis	1/96	41/13638	0.251776	0.481935	0.4126	REV3L	1
amino acid transport	amino acid transport	2/96	138/13638	0.253613	0.48484	0.415086	GRM7/SLC6A1	2
calcium ion transmembrane import into cytosol	calcium ion transmembrane import into cytosol	2/96	139/13638	0.256224	0.485307	0.415486	PLCE1/UBASH3B	2
morphogenesis of a polarized epithelium	morphogenesis of a polarized epithelium	2/96	139/13638	0.256224	0.485307	0.415486	LAMA3/TIAM1	2
circadian behavior	circadian behavior	1/96	42/13638	0.257059	0.485307	0.415486	NLGN1	1
endodermal cell differentiation	endodermal cell differentiation	1/96	42/13638	0.257059	0.485307	0.415486	LAMA3	1
inflammatory response to antigenic stimulus	inflammatory response to antigenic stimulus	1/96	42/13638	0.257059	0.485307	0.415486	CNR1	1
lactation	lactation	1/96	42/13638	0.257059	0.485307	0.415486	ERBB4	1
mesenchymal cell proliferation	mesenchymal cell proliferation	1/96	42/13638	0.257059	0.485307	0.415486	NFIB	1
regulation of acute inflammatory response	regulation of acute inflammatory response	1/96	42/13638	0.257059	0.485307	0.415486	CNR1	1
regulation of long-term synaptic potentiation	regulation of long-term synaptic potentiation	1/96	42/13638	0.257059	0.485307	0.415486	CALB2	1
sarcomere organization	sarcomere organization	1/96	42/13638	0.257059	0.485307	0.415486	PROX1	1
cardiac conduction	cardiac conduction	2/96	140/13638	0.258835	0.487919	0.417723	KCNIP1/CACNA1D	2
BMP signaling pathway	BMP signaling pathway	2/96	141/13638	0.261447	0.487919	0.417723	VWC2L/VWC2	2
sodium ion transmembrane transport	sodium ion transmembrane transport	2/96	141/13638	0.261447	0.487919	0.417723	SLC24A3/ASIC2	2
cranial nerve development	cranial nerve development	1/96	43/13638	0.262305	0.487919	0.417723	PLXNA4	1
detection of mechanical stimulus	detection of mechanical stimulus	1/96	43/13638	0.262305	0.487919	0.417723	ASIC2	1
digestive tract morphogenesis	digestive tract morphogenesis	1/96	43/13638	0.262305	0.487919	0.417723	EGFR	1
negative regulation of blood pressure	negative regulation of blood pressure	1/96	43/13638	0.262305	0.487919	0.417723	CNR1	1
oligodendrocyte development	oligodendrocyte development	1/96	43/13638	0.262305	0.487919	0.417723	B4GALT6	1
phospholipid translocation	phospholipid translocation	1/96	43/13638	0.262305	0.487919	0.417723	ANO4	1
regulation of phospholipase C activity	regulation of phospholipase C activity	1/96	43/13638	0.262305	0.487919	0.417723	EGFR	1
rhythmic behavior	rhythmic behavior	1/96	43/13638	0.262305	0.487919	0.417723	NLGN1	1
synaptic vesicle transport	synaptic vesicle transport	1/96	43/13638	0.262305	0.487919	0.417723	NLGN1	1
phosphatidylinositol 3-kinase signaling	phosphatidylinositol 3-kinase signaling	2/96	142/13638	0.264059	0.490581	0.420002	ERBB4/EGFR	2
negative regulation of cell motility	negative regulation of cell motility	3/96	254/13638	0.265387	0.492445	0.421597	ERBB4/ROBO1/MCC	3
eye photoreceptor cell differentiation	eye photoreceptor cell differentiation	1/96	44/13638	0.267514	0.492772	0.421877	DSCAM	1
mRNA stabilization	mRNA stabilization	1/96	44/13638	0.267514	0.492772	0.421877	VIP	1
positive regulation of muscle contraction	positive regulation of muscle contraction	1/96	44/13638	0.267514	0.492772	0.421877	CHRM3	1
pri-miRNA transcription by RNA polymerase II	pri-miRNA transcription by RNA polymerase II	1/96	44/13638	0.267514	0.492772	0.421877	NFIB	1
regulation of lyase activity	regulation of lyase activity	1/96	44/13638	0.267514	0.492772	0.421877	CACNA1D	1
ventricular cardiac muscle tissue morphogenesis	ventricular cardiac muscle tissue morphogenesis	1/96	44/13638	0.267514	0.492772	0.421877	PROX1	1
response to purine-containing compound	response to purine-containing compound	2/96	145/13638	0.271896	0.498064	0.426408	PDE3A/SLC6A1	2
bile acid metabolic process	bile acid metabolic process	1/96	45/13638	0.272687	0.498064	0.426408	PROX1	1
glutamate secretion	glutamate secretion	1/96	45/13638	0.272687	0.498064	0.426408	GRM7	1
membrane repolarization	membrane repolarization	1/96	45/13638	0.272687	0.498064	0.426408	CACNA1D	1
positive regulation of axon extension	positive regulation of axon extension	1/96	45/13638	0.272687	0.498064	0.426408	DSCAM	1
regulation of cardiocyte differentiation	regulation of cardiocyte differentiation	1/96	45/13638	0.272687	0.498064	0.426408	EGFR	1
regulation of lipid catabolic process	regulation of lipid catabolic process	1/96	45/13638	0.272687	0.498064	0.426408	CNR1	1
tube formation	tube formation	2/96	146/13638	0.274509	0.500788	0.42874	PROX1/NFIB	2
DNA replication	DNA replication	3/96	259/13638	0.274928	0.500951	0.42888	EGFR/REV3L/NFIB	3
regulation of calcium ion transmembrane transport	regulation of calcium ion transmembrane transport	2/96	147/13638	0.27712	0.501297	0.429176	UBASH3B/FGF14	2
striated muscle cell development	striated muscle cell development	2/96	147/13638	0.27712	0.501297	0.429176	PROX1/DNER	2
coronary vasculature development	coronary vasculature development	1/96	46/13638	0.277823	0.501297	0.429176	ADAMTS6	1
dsRNA processing	dsRNA processing	1/96	46/13638	0.277823	0.501297	0.429176	EGFR	1
endothelial cell apoptotic process	endothelial cell apoptotic process	1/96	46/13638	0.277823	0.501297	0.429176	SCG2	1
lipid translocation	lipid translocation	1/96	46/13638	0.277823	0.501297	0.429176	ANO4	1
neurotransmitter receptor transport	neurotransmitter receptor transport	1/96	46/13638	0.277823	0.501297	0.429176	GRIP1	1
neurotransmitter uptake	neurotransmitter uptake	1/96	46/13638	0.277823	0.501297	0.429176	SLC6A1	1
positive regulation of ion transport	positive regulation of ion transport	3/96	261/13638	0.278755	0.501297	0.429176	SLC6A1/CACNA1D/FGF14	3
positive regulation of peptide secretion	positive regulation of peptide secretion	3/96	261/13638	0.278755	0.501297	0.429176	EGFR/FRMD4A/MYRIP	3
stress-activated MAPK cascade	stress-activated MAPK cascade	3/96	261/13638	0.278755	0.501297	0.429176	EGFR/GRIK2/TIAM1	3
heart contraction	heart contraction	3/96	263/13638	0.282588	0.502829	0.430487	KCNIP1/CACNA1D/RPS6KA2	3
kidney development	kidney development	3/96	263/13638	0.282588	0.502829	0.430487	ROBO2/PROX1/PLCE1	3
cardiac muscle cell proliferation	cardiac muscle cell proliferation	1/96	47/13638	0.282924	0.502829	0.430487	ERBB4	1
dopamine transport	dopamine transport	1/96	47/13638	0.282924	0.502829	0.430487	CNR1	1
endocytic recycling	endocytic recycling	1/96	47/13638	0.282924	0.502829	0.430487	ARL4C	1
endoderm formation	endoderm formation	1/96	47/13638	0.282924	0.502829	0.430487	LAMA3	1
export across plasma membrane	export across plasma membrane	1/96	47/13638	0.282924	0.502829	0.430487	KCNT2	1
hydrogen peroxide metabolic process	hydrogen peroxide metabolic process	1/96	47/13638	0.282924	0.502829	0.430487	EGFR	1
purine-containing compound catabolic process	purine-containing compound catabolic process	1/96	47/13638	0.282924	0.502829	0.430487	PDE10A	1
response to zinc ion	response to zinc ion	1/96	47/13638	0.282924	0.502829	0.430487	GLRA2	1
RNA modification	RNA modification	2/96	151/13638	0.287562	0.507664	0.434627	ADARB2/TRMT9B	2
cortical cytoskeleton organization	cortical cytoskeleton organization	1/96	48/13638	0.287989	0.507664	0.434627	NLGN1	1
lung morphogenesis	lung morphogenesis	1/96	48/13638	0.287989	0.507664	0.434627	NFIB	1
negative regulation of blood coagulation	negative regulation of blood coagulation	1/96	48/13638	0.287989	0.507664	0.434627	UBASH3B	1
negative regulation of lipid biosynthetic process	negative regulation of lipid biosynthetic process	1/96	48/13638	0.287989	0.507664	0.434627	PROX1	1
regulation of action potential	regulation of action potential	1/96	48/13638	0.287989	0.507664	0.434627	CNR1	1
response to nicotine	response to nicotine	1/96	48/13638	0.287989	0.507664	0.434627	CNR1	1
cellular response to BMP stimulus	cellular response to BMP stimulus	2/96	152/13638	0.290171	0.509422	0.436132	VWC2L/VWC2	2
NIK/NF-kappaB signaling	NIK/NF-kappaB signaling	2/96	152/13638	0.290171	0.509422	0.436132	EGFR/NR3C2	2
response to BMP	response to BMP	2/96	152/13638	0.290171	0.509422	0.436132	VWC2L/VWC2	2
cell-cell junction organization	cell-cell junction organization	2/96	153/13638	0.292778	0.509422	0.436132	SDK1/PARD3	2
DNA synthesis involved in DNA repair	DNA synthesis involved in DNA repair	1/96	49/13638	0.293019	0.509422	0.436132	REV3L	1
glial cell activation	glial cell activation	1/96	49/13638	0.293019	0.509422	0.436132	EGFR	1
negative regulation of hemostasis	negative regulation of hemostasis	1/96	49/13638	0.293019	0.509422	0.436132	UBASH3B	1
neural crest cell migration	neural crest cell migration	1/96	49/13638	0.293019	0.509422	0.436132	ERBB4	1
positive regulation of fibroblast proliferation	positive regulation of fibroblast proliferation	1/96	49/13638	0.293019	0.509422	0.436132	EGFR	1
regulation of actin filament depolymerization	regulation of actin filament depolymerization	1/96	49/13638	0.293019	0.509422	0.436132	KIAA1211	1
RNA stabilization	RNA stabilization	1/96	49/13638	0.293019	0.509422	0.436132	VIP	1
ruffle organization	ruffle organization	1/96	49/13638	0.293019	0.509422	0.436132	NLGN1	1
stress-activated protein kinase signaling cascade	stress-activated protein kinase signaling cascade	3/96	269/13638	0.294114	0.510741	0.437261	EGFR/GRIK2/TIAM1	3
positive regulation of cell growth	positive regulation of cell growth	2/96	154/13638	0.295384	0.511775	0.438146	EGFR/DSCAM	2
regulation of muscle contraction	regulation of muscle contraction	2/96	154/13638	0.295384	0.511775	0.438146	CHRM3/PLCE1	2
tissue remodeling	tissue remodeling	2/96	155/13638	0.297989	0.512237	0.438542	EGFR/UBASH3B	2
cochlea development	cochlea development	1/96	50/13638	0.298013	0.512237	0.438542	SOBP	1
negative regulation of ERBB signaling pathway	negative regulation of ERBB signaling pathway	1/96	50/13638	0.298013	0.512237	0.438542	EGFR	1
negative regulation of viral genome replication	negative regulation of viral genome replication	1/96	50/13638	0.298013	0.512237	0.438542	PROX1	1
ovarian follicle development	ovarian follicle development	1/96	50/13638	0.298013	0.512237	0.438542	GPR149	1
positive regulation of anion transport	positive regulation of anion transport	1/96	50/13638	0.298013	0.512237	0.438542	SLC6A1	1
glycoprotein metabolic process	glycoprotein metabolic process	4/96	392/13638	0.298016	0.512237	0.438542	GALNTL6/GALNT13/GALNT17/B4GALT6	4
heart process	heart process	3/96	272/13638	0.29989	0.514292	0.440301	KCNIP1/CACNA1D/RPS6KA2	3
peptidyl-serine phosphorylation	peptidyl-serine phosphorylation	3/96	272/13638	0.29989	0.514292	0.440301	EGFR/RPS6KA2/NRXN1	3
calcium ion transport into cytosol	calcium ion transport into cytosol	2/96	156/13638	0.300593	0.514341	0.440344	PLCE1/UBASH3B	2
regulation of canonical Wnt signaling pathway	regulation of canonical Wnt signaling pathway	3/96	273/13638	0.301818	0.514341	0.440344	EGFR/SHISA6/MCC	3
cellular response to glucocorticoid stimulus	cellular response to glucocorticoid stimulus	1/96	51/13638	0.302973	0.514341	0.440344	EGFR	1
inositol phosphate-mediated signaling	inositol phosphate-mediated signaling	1/96	51/13638	0.302973	0.514341	0.440344	PLCE1	1
negative regulation of mRNA catabolic process	negative regulation of mRNA catabolic process	1/96	51/13638	0.302973	0.514341	0.440344	VIP	1
neuromuscular process controlling balance	neuromuscular process controlling balance	1/96	51/13638	0.302973	0.514341	0.440344	NRXN1	1
positive regulation of stress fiber assembly	positive regulation of stress fiber assembly	1/96	51/13638	0.302973	0.514341	0.440344	PPM1E	1
postreplication repair	postreplication repair	1/96	51/13638	0.302973	0.514341	0.440344	REV3L	1
ventricular cardiac muscle tissue development	ventricular cardiac muscle tissue development	1/96	51/13638	0.302973	0.514341	0.440344	PROX1	1
cellular response to drug	cellular response to drug	4/96	397/13638	0.305964	0.518838	0.444193	EGFR/CHRM3/GLRA2/PPM1E	4
anion transmembrane transport	anion transmembrane transport	3/96	276/13638	0.307603	0.519213	0.444515	SLC24A3/GLRA2/GABRG3	3
actin filament depolymerization	actin filament depolymerization	1/96	52/13638	0.307898	0.519213	0.444515	KIAA1211	1
activation of MAPKK activity	activation of MAPKK activity	1/96	52/13638	0.307898	0.519213	0.444515	EGFR	1
negative regulation of coagulation	negative regulation of coagulation	1/96	52/13638	0.307898	0.519213	0.444515	UBASH3B	1
regulation of membrane lipid distribution	regulation of membrane lipid distribution	1/96	52/13638	0.307898	0.519213	0.444515	ANO4	1
muscle cell development	muscle cell development	2/96	160/13638	0.310992	0.523385	0.448086	PROX1/DNER	2
renal system development	renal system development	3/96	278/13638	0.311462	0.523385	0.448086	ROBO2/PROX1/PLCE1	3
bicellular tight junction assembly	bicellular tight junction assembly	1/96	53/13638	0.312788	0.523385	0.448086	PARD3	1
cell migration involved in sprouting angiogenesis	cell migration involved in sprouting angiogenesis	1/96	53/13638	0.312788	0.523385	0.448086	ROBO1	1
cytoplasmic microtubule organization	cytoplasmic microtubule organization	1/96	53/13638	0.312788	0.523385	0.448086	FIGN	1
neuron fate commitment	neuron fate commitment	1/96	53/13638	0.312788	0.523385	0.448086	MYT1L	1
phototransduction	phototransduction	1/96	53/13638	0.312788	0.523385	0.448086	ASIC2	1
meiotic nuclear division	meiotic nuclear division	2/96	161/13638	0.313587	0.523567	0.448242	PDE3A/RPS6KA2	2
regulation of cellular ketone metabolic process	regulation of cellular ketone metabolic process	2/96	161/13638	0.313587	0.523567	0.448242	PROX1/CNR1	2
cell communication involved in cardiac conduction	cell communication involved in cardiac conduction	1/96	54/13638	0.317644	0.528014	0.452049	CACNA1D	1
cellular response to corticosteroid stimulus	cellular response to corticosteroid stimulus	1/96	54/13638	0.317644	0.528014	0.452049	EGFR	1
positive regulation of neuron apoptotic process	positive regulation of neuron apoptotic process	1/96	54/13638	0.317644	0.528014	0.452049	GRIK2	1
tight junction assembly	tight junction assembly	1/96	54/13638	0.317644	0.528014	0.452049	PARD3	1
cellular component maintenance	cellular component maintenance	1/96	55/13638	0.322467	0.533689	0.456908	ZNF804A	1
lymphocyte homeostasis	lymphocyte homeostasis	1/96	55/13638	0.322467	0.533689	0.456908	DOCK10	1
positive regulation of phospholipase activity	positive regulation of phospholipase activity	1/96	55/13638	0.322467	0.533689	0.456908	EGFR	1
regulation of osteoclast differentiation	regulation of osteoclast differentiation	1/96	55/13638	0.322467	0.533689	0.456908	UBASH3B	1
cell junction organization	cell junction organization	3/96	286/13638	0.326915	0.53926	0.461677	SDK1/LAMA3/PARD3	3
androgen receptor signaling pathway	androgen receptor signaling pathway	1/96	56/13638	0.327255	0.53926	0.461677	GRIP1	1
embryonic pattern specification	embryonic pattern specification	1/96	56/13638	0.327255	0.53926	0.461677	ERBB4	1
regulation of cardiac muscle tissue growth	regulation of cardiac muscle tissue growth	1/96	56/13638	0.327255	0.53926	0.461677	ERBB4	1
regulation of cell projection assembly	regulation of cell projection assembly	2/96	167/13638	0.329114	0.541733	0.463795	NLGN1/NRXN1	2
O-glycan processing	O-glycan processing	1/96	57/13638	0.33201	0.544138	0.465853	GALNT13	1
platelet aggregation	platelet aggregation	1/96	57/13638	0.33201	0.544138	0.465853	UBASH3B	1
protein insertion into membrane	protein insertion into membrane	1/96	57/13638	0.33201	0.544138	0.465853	EGFR	1
regulation of insulin receptor signaling pathway	regulation of insulin receptor signaling pathway	1/96	57/13638	0.33201	0.544138	0.465853	PTPRE	1
steroid hormone mediated signaling pathway	steroid hormone mediated signaling pathway	2/96	169/13638	0.33427	0.547249	0.468517	GRIP1/NR3C2	2
glomerulus development	glomerulus development	1/96	58/13638	0.336732	0.54891	0.469939	PLCE1	1
mast cell activation	mast cell activation	1/96	58/13638	0.336732	0.54891	0.469939	CNR1	1
presynaptic endocytosis	presynaptic endocytosis	1/96	58/13638	0.336732	0.54891	0.469939	NLGN1	1
synaptic vesicle endocytosis	synaptic vesicle endocytosis	1/96	58/13638	0.336732	0.54891	0.469939	NLGN1	1
ceramide biosynthetic process	ceramide biosynthetic process	1/96	59/13638	0.341421	0.551806	0.472418	B4GALT6	1
negative regulation of RNA catabolic process	negative regulation of RNA catabolic process	1/96	59/13638	0.341421	0.551806	0.472418	VIP	1
neural nucleus development	neural nucleus development	1/96	59/13638	0.341421	0.551806	0.472418	NFIB	1
photoreceptor cell differentiation	photoreceptor cell differentiation	1/96	59/13638	0.341421	0.551806	0.472418	DSCAM	1
purine nucleoside metabolic process	purine nucleoside metabolic process	1/96	59/13638	0.341421	0.551806	0.472418	MACROD2	1
regulation of protein processing	regulation of protein processing	1/96	59/13638	0.341421	0.551806	0.472418	RPS6KA2	1
response to cadmium ion	response to cadmium ion	1/96	59/13638	0.341421	0.551806	0.472418	EGFR	1
tight junction organization	tight junction organization	1/96	59/13638	0.341421	0.551806	0.472418	PARD3	1
organ growth	organ growth	2/96	172/13638	0.341982	0.552125	0.472691	ERBB4/PROX1	2
muscle system process	muscle system process	4/96	420/13638	0.342778	0.552821	0.473287	CHRM3/PLCE1/CACNA1D/TIAM1	4
cytosolic calcium ion transport	cytosolic calcium ion transport	2/96	173/13638	0.344547	0.553431	0.47381	PLCE1/UBASH3B	2
cardiac muscle tissue morphogenesis	cardiac muscle tissue morphogenesis	1/96	60/13638	0.346077	0.553431	0.47381	PROX1	1
lysosome organization	lysosome organization	1/96	60/13638	0.346077	0.553431	0.47381	CLVS1	1
lytic vacuole organization	lytic vacuole organization	1/96	60/13638	0.346077	0.553431	0.47381	CLVS1	1
negative regulation of epithelial cell migration	negative regulation of epithelial cell migration	1/96	60/13638	0.346077	0.553431	0.47381	MCC	1
negative regulation of nuclear division	negative regulation of nuclear division	1/96	60/13638	0.346077	0.553431	0.47381	RPS6KA2	1
positive chemotaxis	positive chemotaxis	1/96	60/13638	0.346077	0.553431	0.47381	SCG2	1
superoxide metabolic process	superoxide metabolic process	1/96	60/13638	0.346077	0.553431	0.47381	EGFR	1
negative regulation of catabolic process	negative regulation of catabolic process	3/96	297/13638	0.348164	0.556131	0.476121	VIP/EGFR/CNR1	3
glycolipid biosynthetic process	glycolipid biosynthetic process	1/96	61/13638	0.3507	0.556131	0.476121	B4GALT6	1
maternal process involved in female pregnancy	maternal process involved in female pregnancy	1/96	61/13638	0.3507	0.556131	0.476121	CNR1	1
muscle fiber development	muscle fiber development	1/96	61/13638	0.3507	0.556131	0.476121	DNER	1
nucleotide catabolic process	nucleotide catabolic process	1/96	61/13638	0.3507	0.556131	0.476121	PDE10A	1
positive regulation of muscle organ development	positive regulation of muscle organ development	1/96	61/13638	0.3507	0.556131	0.476121	ERBB4	1
regulation of protein maturation	regulation of protein maturation	1/96	61/13638	0.3507	0.556131	0.476121	RPS6KA2	1
striated muscle cell proliferation	striated muscle cell proliferation	1/96	61/13638	0.3507	0.556131	0.476121	ERBB4	1
meiotic cell cycle process	meiotic cell cycle process	2/96	176/13638	0.352224	0.557964	0.47769	PDE3A/RPS6KA2	2
regeneration	regeneration	2/96	177/13638	0.354776	0.558157	0.477856	ERBB4/EGFR	2
regulation of cell size	regulation of cell size	2/96	177/13638	0.354776	0.558157	0.477856	PLXNA4/DSCAM	2
apical junction assembly	apical junction assembly	1/96	62/13638	0.355291	0.558157	0.477856	PARD3	1
artery morphogenesis	artery morphogenesis	1/96	62/13638	0.355291	0.558157	0.477856	PROX1	1
myofibril assembly	myofibril assembly	1/96	62/13638	0.355291	0.558157	0.477856	PROX1	1
neuroinflammatory response	neuroinflammatory response	1/96	62/13638	0.355291	0.558157	0.477856	EGFR	1
positive regulation of muscle tissue development	positive regulation of muscle tissue development	1/96	62/13638	0.355291	0.558157	0.477856	ERBB4	1
protein localization to cell surface	protein localization to cell surface	1/96	62/13638	0.355291	0.558157	0.477856	ERBB4	1
glycosphingolipid metabolic process	glycosphingolipid metabolic process	1/96	63/13638	0.35985	0.563567	0.482487	B4GALT6	1
negative regulation of protein depolymerization	negative regulation of protein depolymerization	1/96	63/13638	0.35985	0.563567	0.482487	KIAA1211	1
positive regulation of DNA repair	positive regulation of DNA repair	1/96	63/13638	0.35985	0.563567	0.482487	EGFR	1
B cell activation involved in immune response	B cell activation involved in immune response	1/96	64/13638	0.364377	0.570068	0.488053	DOCK10	1
protein dephosphorylation	protein dephosphorylation	3/96	307/13638	0.367434	0.572376	0.490029	PTPRE/UBASH3B/PPM1E	3
muscle cell apoptotic process	muscle cell apoptotic process	1/96	65/13638	0.368873	0.572376	0.490029	RPS6KA2	1
positive regulation of JUN kinase activity	positive regulation of JUN kinase activity	1/96	65/13638	0.368873	0.572376	0.490029	TIAM1	1
regulation of glial cell differentiation	regulation of glial cell differentiation	1/96	65/13638	0.368873	0.572376	0.490029	DAB1	1
regulation of phospholipase activity	regulation of phospholipase activity	1/96	65/13638	0.368873	0.572376	0.490029	EGFR	1
SMAD protein signal transduction	SMAD protein signal transduction	1/96	65/13638	0.368873	0.572376	0.490029	BTBD11	1
transcription by RNA polymerase I	transcription by RNA polymerase I	1/96	65/13638	0.368873	0.572376	0.490029	CCNH	1
tyrosine phosphorylation of STAT protein	tyrosine phosphorylation of STAT protein	1/96	65/13638	0.368873	0.572376	0.490029	ERBB4	1
negative regulation of cell activation	negative regulation of cell activation	2/96	183/13638	0.370014	0.573433	0.490934	CNR1/UBASH3B	2
actomyosin structure organization	actomyosin structure organization	2/96	184/13638	0.372541	0.573433	0.490934	PROX1/PPM1E	2
inner ear development	inner ear development	2/96	184/13638	0.372541	0.573433	0.490934	PROX1/SOBP	2
regulation of nuclear division	regulation of nuclear division	2/96	184/13638	0.372541	0.573433	0.490934	PDE3A/RPS6KA2	2
epidermis development	epidermis development	3/96	310/13638	0.3732	0.573433	0.490934	EGFR/LAMA3/KAZN	3
Ras protein signal transduction	Ras protein signal transduction	4/96	439/13638	0.373325	0.573433	0.490934	ROBO1/PLCE1/RERG/TIAM1	4
animal organ regeneration	animal organ regeneration	1/96	66/13638	0.373337	0.573433	0.490934	EGFR	1
cardiac ventricle morphogenesis	cardiac ventricle morphogenesis	1/96	66/13638	0.373337	0.573433	0.490934	PROX1	1
positive regulation of lipase activity	positive regulation of lipase activity	1/96	66/13638	0.373337	0.573433	0.490934	EGFR	1
positive regulation of organelle assembly	positive regulation of organelle assembly	1/96	66/13638	0.373337	0.573433	0.490934	PROX1	1
urogenital system development	urogenital system development	3/96	311/13638	0.37512	0.575589	0.492779	ROBO2/PROX1/PLCE1	3
positive regulation of cation channel activity	positive regulation of cation channel activity	1/96	67/13638	0.377769	0.578474	0.49525	FGF14	1
regulation of epithelial cell apoptotic process	regulation of epithelial cell apoptotic process	1/96	67/13638	0.377769	0.578474	0.49525	SCG2	1
multicellular organismal homeostasis	multicellular organismal homeostasis	4/96	442/13638	0.378145	0.578474	0.49525	EGFR/KIAA1211/CNR1/UBASH3B	4
cardiac muscle cell action potential	cardiac muscle cell action potential	1/96	68/13638	0.382171	0.581698	0.49801	CACNA1D	1
chemokine-mediated signaling pathway	chemokine-mediated signaling pathway	1/96	68/13638	0.382171	0.581698	0.49801	ROBO1	1
detection of light stimulus	detection of light stimulus	1/96	68/13638	0.382171	0.581698	0.49801	ASIC2	1
pancreas development	pancreas development	1/96	68/13638	0.382171	0.581698	0.49801	PROX1	1
tissue regeneration	tissue regeneration	1/96	68/13638	0.382171	0.581698	0.49801	ERBB4	1
regulation of GTPase activity	regulation of GTPase activity	4/96	446/13638	0.384568	0.583193	0.49929	RGS12/PLXNA4/DOCK10/TIAM1	4
cardiac muscle cell contraction	cardiac muscle cell contraction	1/96	69/13638	0.386542	0.583193	0.49929	CACNA1D	1
cardiac muscle cell development	cardiac muscle cell development	1/96	69/13638	0.386542	0.583193	0.49929	PROX1	1
muscle tissue morphogenesis	muscle tissue morphogenesis	1/96	69/13638	0.386542	0.583193	0.49929	PROX1	1
negative regulation of axonogenesis	negative regulation of axonogenesis	1/96	69/13638	0.386542	0.583193	0.49929	DAB1	1
negative regulation of protein polymerization	negative regulation of protein polymerization	1/96	69/13638	0.386542	0.583193	0.49929	KIAA1211	1
negative regulation of wound healing	negative regulation of wound healing	1/96	69/13638	0.386542	0.583193	0.49929	UBASH3B	1
positive regulation of gliogenesis	positive regulation of gliogenesis	1/96	69/13638	0.386542	0.583193	0.49929	TIAM1	1
establishment of protein localization to membrane	establishment of protein localization to membrane	3/96	317/13638	0.386616	0.583193	0.49929	EGFR/GRIP1/PARD3	3
negative regulation of multi-organism process	negative regulation of multi-organism process	2/96	191/13638	0.390113	0.586129	0.501804	PROX1/GPR149	2
canonical Wnt signaling pathway	canonical Wnt signaling pathway	3/96	319/13638	0.390438	0.586129	0.501804	EGFR/SHISA6/MCC	3
cornification	cornification	1/96	70/13638	0.390882	0.586129	0.501804	KAZN	1
diencephalon development	diencephalon development	1/96	70/13638	0.390882	0.586129	0.501804	CNTNAP2	1
negative regulation of viral life cycle	negative regulation of viral life cycle	1/96	70/13638	0.390882	0.586129	0.501804	PROX1	1
positive regulation of insulin secretion	positive regulation of insulin secretion	1/96	70/13638	0.390882	0.586129	0.501804	MYRIP	1
gonad development	gonad development	2/96	192/13638	0.392606	0.588134	0.50352	ROBO2/GPR149	2
mesenchymal cell differentiation	mesenchymal cell differentiation	2/96	193/13638	0.395095	0.590257	0.505337	ERBB4/TIAM1	2
nerve development	nerve development	1/96	71/13638	0.395192	0.590257	0.505337	PLXNA4	1
phosphatidylcholine metabolic process	phosphatidylcholine metabolic process	1/96	71/13638	0.395192	0.590257	0.505337	SLC44A5	1
endoderm development	endoderm development	1/96	72/13638	0.399471	0.594307	0.508804	LAMA3	1
fatty acid beta-oxidation	fatty acid beta-oxidation	1/96	72/13638	0.399471	0.594307	0.508804	CNR1	1
glutamine family amino acid metabolic process	glutamine family amino acid metabolic process	1/96	72/13638	0.399471	0.594307	0.508804	GAD1	1
regulation of blood coagulation	regulation of blood coagulation	1/96	72/13638	0.399471	0.594307	0.508804	UBASH3B	1
regulation of actin cytoskeleton organization	regulation of actin cytoskeleton organization	3/96	324/13638	0.399968	0.594462	0.508937	PROX1/KIAA1211/PPM1E	3
multicellular organismal response to stress	multicellular organismal response to stress	1/96	73/13638	0.403721	0.597113	0.511207	GRIK2	1
muscle organ morphogenesis	muscle organ morphogenesis	1/96	73/13638	0.403721	0.597113	0.511207	PROX1	1
polyol biosynthetic process	polyol biosynthetic process	1/96	73/13638	0.403721	0.597113	0.511207	PLCE1	1
regulation of hemostasis	regulation of hemostasis	1/96	73/13638	0.403721	0.597113	0.511207	UBASH3B	1
transcription-coupled nucleotide-excision repair	transcription-coupled nucleotide-excision repair	1/96	73/13638	0.403721	0.597113	0.511207	CCNH	1
cardiac muscle tissue development	cardiac muscle tissue development	2/96	197/13638	0.405004	0.598427	0.512332	ERBB4/PROX1	2
regulation of supramolecular fiber organization	regulation of supramolecular fiber organization	3/96	327/13638	0.405668	0.598824	0.512672	PROX1/KIAA1211/PPM1E	3
development of primary sexual characteristics	development of primary sexual characteristics	2/96	198/13638	0.40747	0.599843	0.513544	ROBO2/GPR149	2
cardiac cell development	cardiac cell development	1/96	74/13638	0.407941	0.599843	0.513544	PROX1	1
neural crest cell development	neural crest cell development	1/96	74/13638	0.407941	0.599843	0.513544	ERBB4	1
regulation of double-strand break repair	regulation of double-strand break repair	1/96	74/13638	0.407941	0.599843	0.513544	FIGN	1
dephosphorylation	dephosphorylation	4/96	461/13638	0.408585	0.600208	0.513857	PTPRE/UBASH3B/INPP4B/PPM1E	4
Rho protein signal transduction	Rho protein signal transduction	2/96	199/13638	0.40993	0.601602	0.51505	ROBO1/TIAM1	2
endocrine process	endocrine process	1/96	75/13638	0.412131	0.602291	0.51564	RPS6KA2	1
regulation of cardiac muscle tissue development	regulation of cardiac muscle tissue development	1/96	75/13638	0.412131	0.602291	0.51564	ERBB4	1
RNA methylation	RNA methylation	1/96	75/13638	0.412131	0.602291	0.51564	TRMT9B	1
calcium-mediated signaling	calcium-mediated signaling	2/96	200/13638	0.412386	0.602291	0.51564	EGFR/PLCE1	2
negative regulation of Wnt signaling pathway	negative regulation of Wnt signaling pathway	2/96	200/13638	0.412386	0.602291	0.51564	SHISA6/MCC	2
cellular response to acid chemical	cellular response to acid chemical	2/96	201/13638	0.414837	0.604501	0.517532	EGFR/GLRA2	2
calcium ion import	calcium ion import	1/96	76/13638	0.416292	0.604501	0.517532	CACNA1D	1
cardiac muscle tissue growth	cardiac muscle tissue growth	1/96	76/13638	0.416292	0.604501	0.517532	ERBB4	1
cellular response to chemokine	cellular response to chemokine	1/96	76/13638	0.416292	0.604501	0.517532	ROBO1	1
DNA-templated transcription, termination	DNA-templated transcription, termination	1/96	76/13638	0.416292	0.604501	0.517532	CCNH	1
response to chemokine	response to chemokine	1/96	76/13638	0.416292	0.604501	0.517532	ROBO1	1
protein-DNA complex assembly	protein-DNA complex assembly	2/96	202/13638	0.417283	0.60536	0.518267	CCNH/TCF4	2
regulation of neuron apoptotic process	regulation of neuron apoptotic process	2/96	203/13638	0.419724	0.606965	0.519641	GRID2/GRIK2	2
vesicle localization	vesicle localization	2/96	203/13638	0.419724	0.606965	0.519641	NLGN1/NRXN1	2
cardiac muscle hypertrophy	cardiac muscle hypertrophy	1/96	77/13638	0.420424	0.606965	0.519641	TIAM1	1
homotypic cell-cell adhesion	homotypic cell-cell adhesion	1/96	77/13638	0.420424	0.606965	0.519641	UBASH3B	1
regulation of coagulation	regulation of coagulation	1/96	77/13638	0.420424	0.606965	0.519641	UBASH3B	1
muscle contraction	muscle contraction	3/96	335/13638	0.420791	0.606965	0.519641	CHRM3/PLCE1/CACNA1D	3
cellular response to mechanical stimulus	cellular response to mechanical stimulus	1/96	78/13638	0.424527	0.608392	0.520864	EGFR	1
leukocyte homeostasis	leukocyte homeostasis	1/96	78/13638	0.424527	0.608392	0.520864	DOCK10	1
mesenchymal cell development	mesenchymal cell development	1/96	78/13638	0.424527	0.608392	0.520864	ERBB4	1
negative regulation of mRNA metabolic process	negative regulation of mRNA metabolic process	1/96	78/13638	0.424527	0.608392	0.520864	VIP	1
regulation of JUN kinase activity	regulation of JUN kinase activity	1/96	78/13638	0.424527	0.608392	0.520864	TIAM1	1
stem cell development	stem cell development	1/96	78/13638	0.424527	0.608392	0.520864	ERBB4	1
regulation of response to DNA damage stimulus	regulation of response to DNA damage stimulus	2/96	205/13638	0.42459	0.608392	0.520864	EGFR/FIGN	2
ear development	ear development	2/96	206/13638	0.427016	0.609563	0.521866	PROX1/SOBP	2
glycerophospholipid biosynthetic process	glycerophospholipid biosynthetic process	2/96	206/13638	0.427016	0.609563	0.521866	SLC44A5/INPP4B	2
hormone-mediated signaling pathway	hormone-mediated signaling pathway	2/96	206/13638	0.427016	0.609563	0.521866	GRIP1/NR3C2	2
response to nutrient	response to nutrient	2/96	206/13638	0.427016	0.609563	0.521866	EGFR/CNR1	2
cell fate specification	cell fate specification	1/96	79/13638	0.428601	0.610102	0.522328	MYT1L	1
regulation of fatty acid metabolic process	regulation of fatty acid metabolic process	1/96	79/13638	0.428601	0.610102	0.522328	CNR1	1
regulation of fibroblast proliferation	regulation of fibroblast proliferation	1/96	79/13638	0.428601	0.610102	0.522328	EGFR	1
regulation of epithelial cell migration	regulation of epithelial cell migration	2/96	207/13638	0.429436	0.6107	0.52284	PROX1/MCC	2
cellular response to alcohol	cellular response to alcohol	1/96	80/13638	0.432647	0.6107	0.52284	GLRA2	1
embryonic placenta development	embryonic placenta development	1/96	80/13638	0.432647	0.6107	0.52284	EGFR	1
fibroblast proliferation	fibroblast proliferation	1/96	80/13638	0.432647	0.6107	0.52284	EGFR	1
hair follicle development	hair follicle development	1/96	80/13638	0.432647	0.6107	0.52284	EGFR	1
metanephros development	metanephros development	1/96	80/13638	0.432647	0.6107	0.52284	ROBO2	1
regulation of protein depolymerization	regulation of protein depolymerization	1/96	80/13638	0.432647	0.6107	0.52284	KIAA1211	1
regulation of stress fiber assembly	regulation of stress fiber assembly	1/96	80/13638	0.432647	0.6107	0.52284	PPM1E	1
striated muscle hypertrophy	striated muscle hypertrophy	1/96	80/13638	0.432647	0.6107	0.52284	TIAM1	1
cellular amino acid biosynthetic process	cellular amino acid biosynthetic process	1/96	81/13638	0.436664	0.615129	0.526631	GAD1	1
monocarboxylic acid biosynthetic process	monocarboxylic acid biosynthetic process	2/96	211/13638	0.439064	0.615129	0.526631	PROX1/GAD1	2
exocytic process	exocytic process	1/96	82/13638	0.440653	0.615129	0.526631	NLGN1	1
hair cycle process	hair cycle process	1/96	82/13638	0.440653	0.615129	0.526631	EGFR	1
molting cycle process	molting cycle process	1/96	82/13638	0.440653	0.615129	0.526631	EGFR	1
muscle hypertrophy	muscle hypertrophy	1/96	82/13638	0.440653	0.615129	0.526631	TIAM1	1
negative regulation of response to wounding	negative regulation of response to wounding	1/96	82/13638	0.440653	0.615129	0.526631	UBASH3B	1
neural crest cell differentiation	neural crest cell differentiation	1/96	82/13638	0.440653	0.615129	0.526631	ERBB4	1
phospholipid transport	phospholipid transport	1/96	82/13638	0.440653	0.615129	0.526631	ANO4	1
response to osmotic stress	response to osmotic stress	1/96	82/13638	0.440653	0.615129	0.526631	EGFR	1
skin epidermis development	skin epidermis development	1/96	82/13638	0.440653	0.615129	0.526631	EGFR	1
tRNA modification	tRNA modification	1/96	82/13638	0.440653	0.615129	0.526631	TRMT9B	1
regulation of protein binding	regulation of protein binding	2/96	212/13638	0.441458	0.615685	0.527107	UBASH3B/TIAM1	2
feeding behavior	feeding behavior	1/96	83/13638	0.444614	0.619517	0.530388	CNR1	1
striated muscle tissue development	striated muscle tissue development	3/96	348/13638	0.445097	0.61962	0.530476	ERBB4/PROX1/DNER	3
negative regulation of protein kinase activity	negative regulation of protein kinase activity	2/96	214/13638	0.446228	0.620516	0.531243	UBASH3B/PPM1E	2
cellular response to dopamine	cellular response to dopamine	1/96	84/13638	0.448547	0.620516	0.531243	CHRM3	1
ephrin receptor signaling pathway	ephrin receptor signaling pathway	1/96	84/13638	0.448547	0.620516	0.531243	TIAM1	1
membrane depolarization	membrane depolarization	1/96	84/13638	0.448547	0.620516	0.531243	CACNA1D	1
regulation of steroid biosynthetic process	regulation of steroid biosynthetic process	1/96	84/13638	0.448547	0.620516	0.531243	PROX1	1
response to dopamine	response to dopamine	1/96	84/13638	0.448547	0.620516	0.531243	CHRM3	1
sodium ion transport	sodium ion transport	2/96	215/13638	0.448605	0.620516	0.531243	SLC24A3/ASIC2	2
ceramide metabolic process	ceramide metabolic process	1/96	85/13638	0.452453	0.623563	0.533852	B4GALT6	1
negative regulation of viral process	negative regulation of viral process	1/96	85/13638	0.452453	0.623563	0.533852	PROX1	1
regulation of neural precursor cell proliferation	regulation of neural precursor cell proliferation	1/96	85/13638	0.452453	0.623563	0.533852	PROX1	1
response to antineoplastic agent	response to antineoplastic agent	1/96	85/13638	0.452453	0.623563	0.533852	EGFR	1
organic hydroxy compound transport	organic hydroxy compound transport	2/96	218/13638	0.455702	0.626629	0.536477	VIP/CNR1	2
regulation of cellular component size	regulation of cellular component size	3/96	354/13638	0.456185	0.626629	0.536477	KIAA1211/PLXNA4/DSCAM	3
activation of GTPase activity	activation of GTPase activity	1/96	86/13638	0.456332	0.626629	0.536477	TIAM1	1
regulation of viral genome replication	regulation of viral genome replication	1/96	86/13638	0.456332	0.626629	0.536477	PROX1	1
keratinization	keratinization	1/96	87/13638	0.460183	0.629069	0.538565	KAZN	1
osteoclast differentiation	osteoclast differentiation	1/96	87/13638	0.460183	0.629069	0.538565	UBASH3B	1
post-embryonic development	post-embryonic development	1/96	87/13638	0.460183	0.629069	0.538565	DSCAM	1
regulation of lipase activity	regulation of lipase activity	1/96	87/13638	0.460183	0.629069	0.538565	EGFR	1
response to vitamin	response to vitamin	1/96	87/13638	0.460183	0.629069	0.538565	EGFR	1
endosomal transport	endosomal transport	2/96	221/13638	0.462747	0.63145	0.540604	GRIP1/ARL4C	2
muscle organ development	muscle organ development	3/96	358/13638	0.463528	0.63145	0.540604	ERBB4/PROX1/DNER	3
negative regulation of leukocyte differentiation	negative regulation of leukocyte differentiation	1/96	88/13638	0.464007	0.63145	0.540604	UBASH3B	1
neurotransmitter biosynthetic process	neurotransmitter biosynthetic process	1/96	88/13638	0.464007	0.63145	0.540604	GAD1	1
protein heterooligomerization	protein heterooligomerization	1/96	88/13638	0.464007	0.63145	0.540604	NLGN1	1
regulation of muscle system process	regulation of muscle system process	2/96	222/13638	0.465084	0.632152	0.541205	CHRM3/PLCE1	2
response to steroid hormone	response to steroid hormone	3/96	359/13638	0.465357	0.632152	0.541205	EGFR/GRIP1/NR3C2	3
cellular response to ketone	cellular response to ketone	1/96	89/13638	0.467805	0.632642	0.541625	EGFR	1
epithelial cell apoptotic process	epithelial cell apoptotic process	1/96	89/13638	0.467805	0.632642	0.541625	SCG2	1
positive regulation of neuron death	positive regulation of neuron death	1/96	89/13638	0.467805	0.632642	0.541625	GRIK2	1
regulation of ERBB signaling pathway	regulation of ERBB signaling pathway	1/96	89/13638	0.467805	0.632642	0.541625	EGFR	1
regulation of gene silencing by miRNA	regulation of gene silencing by miRNA	1/96	89/13638	0.467805	0.632642	0.541625	EGFR	1
muscle tissue development	muscle tissue development	3/96	362/13638	0.470829	0.636125	0.544606	ERBB4/PROX1/DNER	3
ureteric bud development	ureteric bud development	1/96	90/13638	0.471575	0.636125	0.544606	ROBO2	1
cellular ketone metabolic process	cellular ketone metabolic process	2/96	225/13638	0.472058	0.636125	0.544606	PROX1/CNR1	2
response to alcohol	response to alcohol	2/96	225/13638	0.472058	0.636125	0.544606	GLRA2/CNR1	2
mesonephric epithelium development	mesonephric epithelium development	1/96	91/13638	0.47532	0.637596	0.545865	ROBO2	1
mesonephric tubule development	mesonephric tubule development	1/96	91/13638	0.47532	0.637596	0.545865	ROBO2	1
regulation of DNA recombination	regulation of DNA recombination	1/96	91/13638	0.47532	0.637596	0.545865	FIGN	1
regulation of heart rate	regulation of heart rate	1/96	91/13638	0.47532	0.637596	0.545865	CACNA1D	1
regulation of response to drug	regulation of response to drug	1/96	91/13638	0.47532	0.637596	0.545865	CNR1	1
response to transforming growth factor beta	response to transforming growth factor beta	2/96	227/13638	0.476679	0.637596	0.545865	PDE3A/PARD3	2
acute inflammatory response	acute inflammatory response	1/96	92/13638	0.479038	0.637596	0.545865	CNR1	1
negative regulation of angiogenesis	negative regulation of angiogenesis	1/96	92/13638	0.479038	0.637596	0.545865	TCF4	1
positive regulation of protein binding	positive regulation of protein binding	1/96	92/13638	0.479038	0.637596	0.545865	TIAM1	1
regulation of actin filament bundle assembly	regulation of actin filament bundle assembly	1/96	92/13638	0.479038	0.637596	0.545865	PPM1E	1
regulation of gene silencing by RNA	regulation of gene silencing by RNA	1/96	92/13638	0.479038	0.637596	0.545865	EGFR	1
regulation of posttranscriptional gene silencing	regulation of posttranscriptional gene silencing	1/96	92/13638	0.479038	0.637596	0.545865	EGFR	1
vesicle targeting	vesicle targeting	1/96	92/13638	0.479038	0.637596	0.545865	NLGN1	1
vesicle-mediated transport to the plasma membrane	vesicle-mediated transport to the plasma membrane	1/96	92/13638	0.479038	0.637596	0.545865	GRIP1	1
regulation of actin filament-based process	regulation of actin filament-based process	3/96	367/13638	0.479894	0.638175	0.546362	PROX1/KIAA1211/PPM1E	3
protein autophosphorylation	protein autophosphorylation	2/96	229/13638	0.481275	0.638974	0.547046	ERBB4/EGFR	2
oligodendrocyte differentiation	oligodendrocyte differentiation	1/96	93/13638	0.48273	0.638974	0.547046	B4GALT6	1
pattern specification process	pattern specification process	3/96	369/13638	0.483501	0.638974	0.547046	ERBB4/ROBO2/ROBO1	3
regulation of heart contraction	regulation of heart contraction	2/96	230/13638	0.483563	0.638974	0.547046	KCNIP1/CACNA1D	2
meiotic cell cycle	meiotic cell cycle	2/96	231/13638	0.485846	0.638974	0.547046	PDE3A/RPS6KA2	2
negative regulation of kinase activity	negative regulation of kinase activity	2/96	231/13638	0.485846	0.638974	0.547046	UBASH3B/PPM1E	2
neuron apoptotic process	neuron apoptotic process	2/96	231/13638	0.485846	0.638974	0.547046	GRID2/GRIK2	2
regulation of peptidyl-tyrosine phosphorylation	regulation of peptidyl-tyrosine phosphorylation	2/96	231/13638	0.485846	0.638974	0.547046	ERBB4/EGFR	2
contractile actin filament bundle assembly	contractile actin filament bundle assembly	1/96	94/13638	0.486396	0.638974	0.547046	PPM1E	1
diterpenoid metabolic process	diterpenoid metabolic process	1/96	94/13638	0.486396	0.638974	0.547046	EGFR	1
mesonephros development	mesonephros development	1/96	94/13638	0.486396	0.638974	0.547046	ROBO2	1
negative regulation of blood vessel morphogenesis	negative regulation of blood vessel morphogenesis	1/96	94/13638	0.486396	0.638974	0.547046	TCF4	1
positive regulation of endothelial cell migration	positive regulation of endothelial cell migration	1/96	94/13638	0.486396	0.638974	0.547046	PROX1	1
stress fiber assembly	stress fiber assembly	1/96	94/13638	0.486396	0.638974	0.547046	PPM1E	1
double-strand break repair	double-strand break repair	2/96	232/13638	0.488123	0.640688	0.548513	FIGN/REV3L	2
embryonic organ development	embryonic organ development	3/96	372/13638	0.488888	0.641137	0.548898	PROX1/EGFR/SOBP	3
actin filament organization	actin filament organization	3/96	374/13638	0.492466	0.644041	0.551383	PROX1/KIAA1211/PPM1E	3
cell-substrate junction assembly	cell-substrate junction assembly	1/96	96/13638	0.493651	0.644041	0.551383	LAMA3	1
dicarboxylic acid metabolic process	dicarboxylic acid metabolic process	1/96	96/13638	0.493651	0.644041	0.551383	GAD1	1
dicarboxylic acid transport	dicarboxylic acid transport	1/96	96/13638	0.493651	0.644041	0.551383	GRM7	1
endothelial cell differentiation	endothelial cell differentiation	1/96	96/13638	0.493651	0.644041	0.551383	PROX1	1
regulation of calcium ion transport into cytosol	regulation of calcium ion transport into cytosol	1/96	96/13638	0.493651	0.644041	0.551383	UBASH3B	1
hair cycle	hair cycle	1/96	97/13638	0.497241	0.647053	0.553963	EGFR	1
molting cycle	molting cycle	1/96	97/13638	0.497241	0.647053	0.553963	EGFR	1
nucleoside triphosphate metabolic process	nucleoside triphosphate metabolic process	1/96	97/13638	0.497241	0.647053	0.553963	ENTPD3	1
positive regulation of GTPase activity	positive regulation of GTPase activity	3/96	377/13638	0.497809	0.647237	0.55412	RGS12/DOCK10/TIAM1	3
myotube differentiation	myotube differentiation	1/96	98/13638	0.500805	0.65056	0.556964	DNER	1
negative regulation of protein phosphorylation	negative regulation of protein phosphorylation	3/96	379/13638	0.501356	0.65056	0.556964	PARD3/UBASH3B/PPM1E	3
cell junction assembly	cell junction assembly	2/96	238/13638	0.501652	0.65056	0.556964	LAMA3/PARD3	2
glycerolipid metabolic process	glycerolipid metabolic process	3/96	380/13638	0.503125	0.650712	0.557095	PLCE1/SLC44A5/INPP4B	3
G1/S transition of mitotic cell cycle	G1/S transition of mitotic cell cycle	2/96	239/13638	0.503885	0.650712	0.557095	EGFR/CCNH	2
ammonium transport	ammonium transport	1/96	99/13638	0.504345	0.650712	0.557095	CNR1	1
nucleoside metabolic process	nucleoside metabolic process	1/96	99/13638	0.504345	0.650712	0.557095	MACROD2	1
plasma membrane organization	plasma membrane organization	1/96	99/13638	0.504345	0.650712	0.557095	ANO4	1
sphingolipid biosynthetic process	sphingolipid biosynthetic process	1/96	99/13638	0.504345	0.650712	0.557095	B4GALT6	1
alpha-amino acid catabolic process	alpha-amino acid catabolic process	1/96	100/13638	0.507859	0.65247	0.5586	GAD1	1
cellular response to catecholamine stimulus	cellular response to catecholamine stimulus	1/96	100/13638	0.507859	0.65247	0.5586	CHRM3	1
cellular response to monoamine stimulus	cellular response to monoamine stimulus	1/96	100/13638	0.507859	0.65247	0.5586	CHRM3	1
positive regulation of endocytosis	positive regulation of endocytosis	1/96	100/13638	0.507859	0.65247	0.5586	NLGN1	1
regulation of myeloid leukocyte differentiation	regulation of myeloid leukocyte differentiation	1/96	100/13638	0.507859	0.65247	0.5586	UBASH3B	1
protein-DNA complex subunit organization	protein-DNA complex subunit organization	2/96	242/13638	0.510545	0.654182	0.560065	CCNH/TCF4	2
sex differentiation	sex differentiation	2/96	242/13638	0.510545	0.654182	0.560065	ROBO2/GPR149	2
columnar/cuboidal epithelial cell differentiation	columnar/cuboidal epithelial cell differentiation	1/96	101/13638	0.511349	0.654182	0.560065	PROX1	1
fatty acid oxidation	fatty acid oxidation	1/96	101/13638	0.511349	0.654182	0.560065	CNR1	1
glycolipid metabolic process	glycolipid metabolic process	1/96	101/13638	0.511349	0.654182	0.560065	B4GALT6	1
regulation of actin filament organization	regulation of actin filament organization	2/96	243/13638	0.512752	0.655424	0.561129	KIAA1211/PPM1E	2
fatty acid catabolic process	fatty acid catabolic process	1/96	102/13638	0.514814	0.656952	0.562437	CNR1	1
liposaccharide metabolic process	liposaccharide metabolic process	1/96	102/13638	0.514814	0.656952	0.562437	B4GALT6	1
embryonic organ morphogenesis	embryonic organ morphogenesis	2/96	245/13638	0.517148	0.657469	0.562879	PROX1/SOBP	2
negative regulation of cellular catabolic process	negative regulation of cellular catabolic process	2/96	245/13638	0.517148	0.657469	0.562879	VIP/CNR1	2
granulocyte chemotaxis	granulocyte chemotaxis	1/96	103/13638	0.518255	0.657469	0.562879	SCG2	1
lipid oxidation	lipid oxidation	1/96	103/13638	0.518255	0.657469	0.562879	CNR1	1
response to catecholamine	response to catecholamine	1/96	103/13638	0.518255	0.657469	0.562879	CHRM3	1
response to monoamine	response to monoamine	1/96	103/13638	0.518255	0.657469	0.562879	CHRM3	1
terpenoid metabolic process	terpenoid metabolic process	1/96	103/13638	0.518255	0.657469	0.562879	EGFR	1
positive regulation of protein transport	positive regulation of protein transport	3/96	389/13638	0.518903	0.65774	0.563111	EGFR/FRMD4A/MYRIP	3
phospholipid biosynthetic process	phospholipid biosynthetic process	2/96	247/13638	0.521517	0.65995	0.565003	SLC44A5/INPP4B	2
receptor-mediated endocytosis	receptor-mediated endocytosis	2/96	247/13638	0.521517	0.65995	0.565003	EGFR/LRP1B	2
reproductive structure development	reproductive structure development	3/96	391/13638	0.522373	0.660032	0.565074	ROBO2/EGFR/GPR149	3
antibiotic metabolic process	antibiotic metabolic process	1/96	105/13638	0.525065	0.660032	0.565074	EGFR	1
cardiac muscle cell differentiation	cardiac muscle cell differentiation	1/96	105/13638	0.525065	0.660032	0.565074	PROX1	1
glycosaminoglycan biosynthetic process	glycosaminoglycan biosynthetic process	1/96	105/13638	0.525065	0.660032	0.565074	B4GALT6	1
integrin-mediated signaling pathway	integrin-mediated signaling pathway	1/96	105/13638	0.525065	0.660032	0.565074	LAMA3	1
negative regulation of vasculature development	negative regulation of vasculature development	1/96	105/13638	0.525065	0.660032	0.565074	TCF4	1
protein depolymerization	protein depolymerization	1/96	105/13638	0.525065	0.660032	0.565074	KIAA1211	1
regulation of DNA replication	regulation of DNA replication	1/96	105/13638	0.525065	0.660032	0.565074	EGFR	1
reproductive system development	reproductive system development	3/96	394/13638	0.527554	0.662611	0.567282	ROBO2/EGFR/GPR149	3
blood vessel endothelial cell migration	blood vessel endothelial cell migration	1/96	106/13638	0.528434	0.662619	0.567289	ROBO1	1
nucleotide-excision repair	nucleotide-excision repair	1/96	106/13638	0.528434	0.662619	0.567289	CCNH	1
organic hydroxy compound biosynthetic process	organic hydroxy compound biosynthetic process	2/96	251/13638	0.530178	0.664255	0.56869	PROX1/PLCE1	2
positive regulation of transporter activity	positive regulation of transporter activity	1/96	107/13638	0.53178	0.664615	0.568998	FGF14	1
regulation of establishment of planar polarity	regulation of establishment of planar polarity	1/96	107/13638	0.53178	0.664615	0.568998	TIAM1	1
regulation of steroid metabolic process	regulation of steroid metabolic process	1/96	107/13638	0.53178	0.664615	0.568998	PROX1	1
striated muscle cell differentiation	striated muscle cell differentiation	2/96	252/13638	0.532326	0.66475	0.569113	PROX1/DNER	2
DNA-templated transcription, elongation	DNA-templated transcription, elongation	1/96	108/13638	0.535102	0.666569	0.57067	CCNH	1
peptidyl-threonine phosphorylation	peptidyl-threonine phosphorylation	1/96	108/13638	0.535102	0.666569	0.57067	PARD3	1
positive regulation of cell-substrate adhesion	positive regulation of cell-substrate adhesion	1/96	108/13638	0.535102	0.666569	0.57067	VWC2	1
cell cycle G1/S phase transition	cell cycle G1/S phase transition	2/96	254/13638	0.536604	0.667891	0.571803	EGFR/CCNH	2
formation of primary germ layer	formation of primary germ layer	1/96	109/13638	0.5384	0.669028	0.572776	LAMA3	1
sprouting angiogenesis	sprouting angiogenesis	1/96	109/13638	0.5384	0.669028	0.572776	ROBO1	1
aminoglycan biosynthetic process	aminoglycan biosynthetic process	1/96	110/13638	0.541676	0.671997	0.575318	B4GALT6	1
mucopolysaccharide metabolic process	mucopolysaccharide metabolic process	1/96	110/13638	0.541676	0.671997	0.575318	B4GALT6	1
acylglycerol metabolic process	acylglycerol metabolic process	1/96	111/13638	0.544928	0.673277	0.576413	PLCE1	1
apoptotic mitochondrial changes	apoptotic mitochondrial changes	1/96	111/13638	0.544928	0.673277	0.576413	ERBB4	1
chondrocyte differentiation	chondrocyte differentiation	1/96	111/13638	0.544928	0.673277	0.576413	NFIB	1
phosphatidylinositol biosynthetic process	phosphatidylinositol biosynthetic process	1/96	111/13638	0.544928	0.673277	0.576413	INPP4B	1
regulation of protein complex disassembly	regulation of protein complex disassembly	1/96	111/13638	0.544928	0.673277	0.576413	KIAA1211	1
cell chemotaxis	cell chemotaxis	2/96	259/13638	0.547182	0.673972	0.577008	SCG2/TIAM1	2
negative regulation of transferase activity	negative regulation of transferase activity	2/96	259/13638	0.547182	0.673972	0.577008	UBASH3B/PPM1E	2
endothelium development	endothelium development	1/96	112/13638	0.548158	0.673972	0.577008	PROX1	1
neutral lipid metabolic process	neutral lipid metabolic process	1/96	112/13638	0.548158	0.673972	0.577008	PLCE1	1
organophosphate ester transport	organophosphate ester transport	1/96	112/13638	0.548158	0.673972	0.577008	ANO4	1
viral genome replication	viral genome replication	1/96	112/13638	0.548158	0.673972	0.577008	PROX1	1
B cell differentiation	B cell differentiation	1/96	114/13638	0.554549	0.681277	0.583263	DOCK10	1
DNA recombination	DNA recombination	2/96	263/13638	0.555525	0.681372	0.583344	FIGN/REV3L	2
intracellular receptor signaling pathway	intracellular receptor signaling pathway	2/96	263/13638	0.555525	0.681372	0.583344	ZNF536/GRIP1	2
carboxylic acid catabolic process	carboxylic acid catabolic process	2/96	264/13638	0.557594	0.681847	0.58375	GAD1/CNR1	2
organic acid catabolic process	organic acid catabolic process	2/96	264/13638	0.557594	0.681847	0.58375	GAD1/CNR1	2
negative regulation of protein secretion	negative regulation of protein secretion	1/96	115/13638	0.557711	0.681847	0.58375	FRMD4A	1
viral entry into host cell	viral entry into host cell	1/96	115/13638	0.557711	0.681847	0.58375	EGFR	1
actin-mediated cell contraction	actin-mediated cell contraction	1/96	116/13638	0.560851	0.685133	0.586564	CACNA1D	1
negative regulation of phosphorylation	negative regulation of phosphorylation	3/96	415/13638	0.562946	0.687139	0.588281	PARD3/UBASH3B/PPM1E	3
skin development	skin development	2/96	270/13638	0.569865	0.694799	0.594839	EGFR/KAZN	2
regulation of embryonic development	regulation of embryonic development	1/96	119/13638	0.570139	0.694799	0.594839	LAMA3	1
cellular amino acid catabolic process	cellular amino acid catabolic process	1/96	120/13638	0.573191	0.697398	0.597064	GAD1	1
cellular response to glucose stimulus	cellular response to glucose stimulus	1/96	120/13638	0.573191	0.697398	0.597064	TIAM1	1
small molecule catabolic process	small molecule catabolic process	3/96	423/13638	0.57601	0.698284	0.597822	GAD1/CNR1/ENTPD3	3
cell-cell junction assembly	cell-cell junction assembly	1/96	121/13638	0.576222	0.698284	0.597822	PARD3	1
glycosyl compound metabolic process	glycosyl compound metabolic process	1/96	121/13638	0.576222	0.698284	0.597822	MACROD2	1
granulocyte migration	granulocyte migration	1/96	121/13638	0.576222	0.698284	0.597822	SCG2	1
negative regulation of peptide secretion	negative regulation of peptide secretion	1/96	121/13638	0.576222	0.698284	0.597822	FRMD4A	1
cellular response to hexose stimulus	cellular response to hexose stimulus	1/96	122/13638	0.579232	0.699137	0.598553	TIAM1	1
establishment of planar polarity	establishment of planar polarity	1/96	122/13638	0.579232	0.699137	0.598553	TIAM1	1
establishment of tissue polarity	establishment of tissue polarity	1/96	122/13638	0.579232	0.699137	0.598553	TIAM1	1
gene silencing by miRNA	gene silencing by miRNA	1/96	122/13638	0.579232	0.699137	0.598553	EGFR	1
isoprenoid metabolic process	isoprenoid metabolic process	1/96	122/13638	0.579232	0.699137	0.598553	EGFR	1
cellular response to ammonium ion	cellular response to ammonium ion	1/96	123/13638	0.58222	0.701627	0.600684	CHRM3	1
cellular response to monosaccharide stimulus	cellular response to monosaccharide stimulus	1/96	123/13638	0.58222	0.701627	0.600684	TIAM1	1
epithelial to mesenchymal transition	epithelial to mesenchymal transition	1/96	124/13638	0.585188	0.703525	0.60231	TIAM1	1
monocarboxylic acid catabolic process	monocarboxylic acid catabolic process	1/96	124/13638	0.585188	0.703525	0.60231	CNR1	1
tRNA processing	tRNA processing	1/96	124/13638	0.585188	0.703525	0.60231	TRMT9B	1
positive regulation of JNK cascade	positive regulation of JNK cascade	1/96	125/13638	0.588135	0.704832	0.603428	TIAM1	1
positive regulation of protein polymerization	positive regulation of protein polymerization	1/96	125/13638	0.588135	0.704832	0.603428	KIAA1211	1
regulation of gene silencing	regulation of gene silencing	1/96	125/13638	0.588135	0.704832	0.603428	EGFR	1
regulation of striated muscle tissue development	regulation of striated muscle tissue development	1/96	125/13638	0.588135	0.704832	0.603428	ERBB4	1
detection of external stimulus	detection of external stimulus	1/96	126/13638	0.591061	0.707347	0.605582	ASIC2	1
entry into host	entry into host	1/96	127/13638	0.593966	0.707347	0.605582	EGFR	1
entry into host cell	entry into host cell	1/96	127/13638	0.593966	0.707347	0.605582	EGFR	1
negative regulation of hemopoiesis	negative regulation of hemopoiesis	1/96	127/13638	0.593966	0.707347	0.605582	UBASH3B	1
regulation of muscle organ development	regulation of muscle organ development	1/96	127/13638	0.593966	0.707347	0.605582	ERBB4	1
regulation of muscle tissue development	regulation of muscle tissue development	1/96	127/13638	0.593966	0.707347	0.605582	ERBB4	1
regulation of wound healing	regulation of wound healing	1/96	127/13638	0.593966	0.707347	0.605582	UBASH3B	1
response to UV	response to UV	1/96	127/13638	0.593966	0.707347	0.605582	EGFR	1
detection of abiotic stimulus	detection of abiotic stimulus	1/96	129/13638	0.599716	0.713074	0.610485	ASIC2	1
kidney epithelium development	kidney epithelium development	1/96	129/13638	0.599716	0.713074	0.610485	ROBO2	1
cellular response to antibiotic	cellular response to antibiotic	1/96	130/13638	0.60256	0.713658	0.610984	GLRA2	1
negative regulation of protein complex assembly	negative regulation of protein complex assembly	1/96	130/13638	0.60256	0.713658	0.610984	KIAA1211	1
posttranscriptional gene silencing by RNA	posttranscriptional gene silencing by RNA	1/96	130/13638	0.60256	0.713658	0.610984	EGFR	1
regulation of viral life cycle	regulation of viral life cycle	1/96	130/13638	0.60256	0.713658	0.610984	PROX1	1
response to organophosphorus	response to organophosphorus	1/96	130/13638	0.60256	0.713658	0.610984	PDE3A	1
regionalization	regionalization	2/96	287/13638	0.603307	0.713983	0.611263	ROBO2/ROBO1	2
negative regulation of protein catabolic process	negative regulation of protein catabolic process	1/96	131/13638	0.605385	0.714769	0.611936	EGFR	1
nephron development	nephron development	1/96	131/13638	0.605385	0.714769	0.611936	PLCE1	1
posttranscriptional gene silencing	posttranscriptional gene silencing	1/96	131/13638	0.605385	0.714769	0.611936	EGFR	1
epithelial tube formation	epithelial tube formation	1/96	132/13638	0.60819	0.717522	0.614293	PROX1	1
cardiac muscle contraction	cardiac muscle contraction	1/96	133/13638	0.610975	0.720247	0.616626	CACNA1D	1
response to light stimulus	response to light stimulus	2/96	292/13638	0.612767	0.721799	0.617954	EGFR/ASIC2	2
insulin receptor signaling pathway	insulin receptor signaling pathway	1/96	134/13638	0.61374	0.722384	0.618455	PTPRE	1
membrane lipid biosynthetic process	membrane lipid biosynthetic process	1/96	135/13638	0.616486	0.723369	0.619299	B4GALT6	1
neurotransmitter metabolic process	neurotransmitter metabolic process	1/96	135/13638	0.616486	0.723369	0.619299	GAD1	1
response to fibroblast growth factor	response to fibroblast growth factor	1/96	135/13638	0.616486	0.723369	0.619299	NRXN1	1
response to glucocorticoid	response to glucocorticoid	1/96	135/13638	0.616486	0.723369	0.619299	EGFR	1
negative regulation of cytoskeleton organization	negative regulation of cytoskeleton organization	1/96	136/13638	0.619213	0.725445	0.621076	KIAA1211	1
positive regulation of epithelial cell migration	positive regulation of epithelial cell migration	1/96	136/13638	0.619213	0.725445	0.621076	PROX1	1
regulation of neuron death	regulation of neuron death	2/96	298/13638	0.623895	0.729512	0.624558	GRID2/GRIK2	2
actin filament-based movement	actin filament-based movement	1/96	138/13638	0.624608	0.729512	0.624558	CACNA1D	1
cellular glucose homeostasis	cellular glucose homeostasis	1/96	138/13638	0.624608	0.729512	0.624558	TIAM1	1
protein tetramerization	protein tetramerization	1/96	138/13638	0.624608	0.729512	0.624558	NLGN1	1
glycerophospholipid metabolic process	glycerophospholipid metabolic process	2/96	299/13638	0.625726	0.730254	0.625193	SLC44A5/INPP4B	2
regulation of muscle cell differentiation	regulation of muscle cell differentiation	1/96	139/13638	0.627278	0.731502	0.626262	PROX1	1
regulation of inflammatory response	regulation of inflammatory response	2/96	302/13638	0.631177	0.735484	0.629671	EGFR/CNR1	2
viral life cycle	viral life cycle	2/96	303/13638	0.632981	0.736747	0.630752	PROX1/EGFR	2
response to nutrient levels	response to nutrient levels	3/96	460/13638	0.633233	0.736747	0.630752	PROX1/EGFR/CNR1	3
placenta development	placenta development	1/96	142/13638	0.635174	0.738439	0.6322	EGFR	1
platelet activation	platelet activation	1/96	143/13638	0.637769	0.740887	0.634297	UBASH3B	1
DNA-dependent DNA replication	DNA-dependent DNA replication	1/96	144/13638	0.640346	0.741608	0.634913	REV3L	1
negative regulation of neuron apoptotic process	negative regulation of neuron apoptotic process	1/96	144/13638	0.640346	0.741608	0.634913	GRIK2	1
non-canonical Wnt signaling pathway	non-canonical Wnt signaling pathway	1/96	144/13638	0.640346	0.741608	0.634913	TIAM1	1
positive regulation of mitotic cell cycle	positive regulation of mitotic cell cycle	1/96	144/13638	0.640346	0.741608	0.634913	EGFR	1
lipid catabolic process	lipid catabolic process	2/96	308/13638	0.641897	0.742837	0.635966	PLCE1/CNR1	2
activation of MAPK activity	activation of MAPK activity	1/96	145/13638	0.642905	0.742868	0.635993	PLCE1	1
neural precursor cell proliferation	neural precursor cell proliferation	1/96	145/13638	0.642905	0.742868	0.635993	PROX1	1
response to antibiotic	response to antibiotic	2/96	310/13638	0.645417	0.744669	0.637534	GLRA2/CNR1	2
regulation of endothelial cell migration	regulation of endothelial cell migration	1/96	146/13638	0.645445	0.744669	0.637534	PROX1	1
carboxylic acid transport	carboxylic acid transport	2/96	311/13638	0.647166	0.746086	0.638748	GRM7/SLC6A1	2
nucleoside diphosphate metabolic process	nucleoside diphosphate metabolic process	1/96	147/13638	0.647968	0.746443	0.639053	ENTPD3	1
organic acid transport	organic acid transport	2/96	313/13638	0.650645	0.748958	0.641206	GRM7/SLC6A1	2
cellular response to reactive oxygen species	cellular response to reactive oxygen species	1/96	149/13638	0.65296	0.749915	0.642026	EGFR	1
lymphocyte activation involved in immune response	lymphocyte activation involved in immune response	1/96	149/13638	0.65296	0.749915	0.642026	DOCK10	1
response to corticosteroid	response to corticosteroid	1/96	149/13638	0.65296	0.749915	0.642026	EGFR	1
regulation of actin filament polymerization	regulation of actin filament polymerization	1/96	150/13638	0.65543	0.752182	0.643966	KIAA1211	1
activation of protein kinase activity	activation of protein kinase activity	2/96	317/13638	0.657522	0.752717	0.644425	EGFR/PLCE1	2
maintenance of location	maintenance of location	2/96	317/13638	0.657522	0.752717	0.644425	PLCE1/UBASH3B	2
regulation of cell shape	regulation of cell shape	1/96	151/13638	0.657883	0.752717	0.644425	PLXNA4	1
sphingolipid metabolic process	sphingolipid metabolic process	1/96	151/13638	0.657883	0.752717	0.644425	B4GALT6	1
actin filament bundle assembly	actin filament bundle assembly	1/96	152/13638	0.660318	0.754365	0.645835	PPM1E	1
skeletal muscle tissue development	skeletal muscle tissue development	1/96	152/13638	0.660318	0.754365	0.645835	DNER	1
glycosaminoglycan metabolic process	glycosaminoglycan metabolic process	1/96	154/13638	0.665137	0.759298	0.650059	B4GALT6	1
actin filament bundle organization	actin filament bundle organization	1/96	155/13638	0.667521	0.760302	0.650918	PPM1E	1
regulation of cytokine-mediated signaling pathway	regulation of cytokine-mediated signaling pathway	1/96	155/13638	0.667521	0.760302	0.650918	ROBO1	1
regulation of response to wounding	regulation of response to wounding	1/96	155/13638	0.667521	0.760302	0.650918	UBASH3B	1
gene silencing by RNA	gene silencing by RNA	1/96	156/13638	0.669888	0.761282	0.651757	EGFR	1
neural tube development	neural tube development	1/96	156/13638	0.669888	0.761282	0.651757	PROX1	1
stem cell population maintenance	stem cell population maintenance	1/96	156/13638	0.669888	0.761282	0.651757	PROX1	1
keratinocyte differentiation	keratinocyte differentiation	1/96	157/13638	0.672239	0.763225	0.65342	KAZN	1
carboxylic acid biosynthetic process	carboxylic acid biosynthetic process	2/96	326/13638	0.672604	0.763225	0.65342	PROX1/GAD1	2
organic acid biosynthetic process	organic acid biosynthetic process	2/96	327/13638	0.674247	0.764085	0.654157	PROX1/GAD1	2
maintenance of cell number	maintenance of cell number	1/96	158/13638	0.674573	0.764085	0.654157	PROX1	1
cell-substrate adhesion	cell-substrate adhesion	2/96	328/13638	0.675883	0.764085	0.654157	VWC2/TIAM1	2
muscle cell differentiation	muscle cell differentiation	2/96	328/13638	0.675883	0.764085	0.654157	PROX1/DNER	2
regulation of DNA metabolic process	regulation of DNA metabolic process	2/96	328/13638	0.675883	0.764085	0.654157	EGFR/FIGN	2
monocarboxylic acid transport	monocarboxylic acid transport	1/96	159/13638	0.67689	0.764085	0.654157	SLC6A1	1
regulation of cell cycle G1/S phase transition	regulation of cell cycle G1/S phase transition	1/96	159/13638	0.67689	0.764085	0.654157	EGFR	1
response to acid chemical	response to acid chemical	2/96	329/13638	0.677513	0.764218	0.654271	EGFR/GLRA2	2
positive regulation of endopeptidase activity	positive regulation of endopeptidase activity	1/96	160/13638	0.679192	0.764406	0.654432	ROBO1	1
skeletal muscle organ development	skeletal muscle organ development	1/96	160/13638	0.679192	0.764406	0.654432	DNER	1
temperature homeostasis	temperature homeostasis	1/96	160/13638	0.679192	0.764406	0.654432	CNR1	1
vacuole organization	vacuole organization	1/96	161/13638	0.681477	0.766409	0.656146	CLVS1	1
neuron death	neuron death	2/96	332/13638	0.682362	0.766685	0.656383	GRID2/GRIK2	2
cellular response to xenobiotic stimulus	cellular response to xenobiotic stimulus	1/96	162/13638	0.683746	0.766685	0.656383	EGFR	1
negative regulation of cell-cell adhesion	negative regulation of cell-cell adhesion	1/96	162/13638	0.683746	0.766685	0.656383	UBASH3B	1
regulation of response to cytokine stimulus	regulation of response to cytokine stimulus	1/96	162/13638	0.683746	0.766685	0.656383	ROBO1	1
alcohol biosynthetic process	alcohol biosynthetic process	1/96	163/13638	0.685999	0.768075	0.657573	PLCE1	1
negative regulation of leukocyte activation	negative regulation of leukocyte activation	1/96	163/13638	0.685999	0.768075	0.657573	CNR1	1
aminoglycan metabolic process	aminoglycan metabolic process	1/96	164/13638	0.688236	0.769443	0.658744	B4GALT6	1
negative regulation of protein transport	negative regulation of protein transport	1/96	164/13638	0.688236	0.769443	0.658744	FRMD4A	1
actin filament polymerization	actin filament polymerization	1/96	166/13638	0.692663	0.771548	0.660546	KIAA1211	1
gastrulation	gastrulation	1/96	166/13638	0.692663	0.771548	0.660546	LAMA3	1
phosphatidylinositol metabolic process	phosphatidylinositol metabolic process	1/96	166/13638	0.692663	0.771548	0.660546	INPP4B	1
positive regulation of binding	positive regulation of binding	1/96	166/13638	0.692663	0.771548	0.660546	TIAM1	1
striated muscle contraction	striated muscle contraction	1/96	166/13638	0.692663	0.771548	0.660546	CACNA1D	1
protein stabilization	protein stabilization	1/96	167/13638	0.694853	0.772851	0.661662	CCNH	1
regulation of actin filament length	regulation of actin filament length	1/96	167/13638	0.694853	0.772851	0.661662	KIAA1211	1
peptidyl-tyrosine phosphorylation	peptidyl-tyrosine phosphorylation	2/96	344/13638	0.701172	0.778914	0.666852	ERBB4/EGFR	2
morphogenesis of a branching epithelium	morphogenesis of a branching epithelium	1/96	170/13638	0.70133	0.778914	0.666852	PROX1	1
positive regulation of Wnt signaling pathway	positive regulation of Wnt signaling pathway	1/96	171/13638	0.703459	0.779565	0.66741	EGFR	1
regulation of morphogenesis of an epithelium	regulation of morphogenesis of an epithelium	1/96	171/13638	0.703459	0.779565	0.66741	TIAM1	1
regulation of mRNA stability	regulation of mRNA stability	1/96	171/13638	0.703459	0.779565	0.66741	VIP	1
peptidyl-tyrosine modification	peptidyl-tyrosine modification	2/96	347/13638	0.70573	0.78151	0.669075	ERBB4/EGFR	2
positive regulation of cell cycle	positive regulation of cell cycle	2/96	349/13638	0.708737	0.784267	0.671435	PROX1/EGFR	2
negative regulation of cell growth	negative regulation of cell growth	1/96	174/13638	0.709756	0.784822	0.67191	RERG	1
alcohol metabolic process	alcohol metabolic process	2/96	352/13638	0.7132	0.788055	0.674678	PLCE1/INPP4B	2
regulation of RNA stability	regulation of RNA stability	1/96	176/13638	0.713881	0.788233	0.67483	VIP	1
regulation of binding	regulation of binding	2/96	353/13638	0.714675	0.788535	0.675089	UBASH3B/TIAM1	2
regulation of lipid biosynthetic process	regulation of lipid biosynthetic process	1/96	177/13638	0.715921	0.788762	0.675284	PROX1	1
response to glucose	response to glucose	1/96	177/13638	0.715921	0.788762	0.675284	TIAM1	1
carbohydrate derivative catabolic process	carbohydrate derivative catabolic process	1/96	178/13638	0.717947	0.789273	0.675721	PDE10A	1
positive regulation of peptidase activity	positive regulation of peptidase activity	1/96	178/13638	0.717947	0.789273	0.675721	ROBO1	1
tRNA metabolic process	tRNA metabolic process	1/96	178/13638	0.717947	0.789273	0.675721	TRMT9B	1
myeloid leukocyte differentiation	myeloid leukocyte differentiation	1/96	179/13638	0.719959	0.790911	0.677124	UBASH3B	1
myeloid leukocyte migration	myeloid leukocyte migration	1/96	181/13638	0.72394	0.794709	0.680375	SCG2	1
response to hexose	response to hexose	1/96	182/13638	0.725909	0.795143	0.680747	TIAM1	1
response to ketone	response to ketone	1/96	182/13638	0.725909	0.795143	0.680747	EGFR	1
steroid biosynthetic process	steroid biosynthetic process	1/96	182/13638	0.725909	0.795143	0.680747	PROX1	1
positive regulation of DNA metabolic process	positive regulation of DNA metabolic process	1/96	183/13638	0.727864	0.796135	0.681596	EGFR	1
sulfur compound biosynthetic process	sulfur compound biosynthetic process	1/96	183/13638	0.727864	0.796135	0.681596	B4GALT6	1
DNA biosynthetic process	DNA biosynthetic process	1/96	185/13638	0.731734	0.798639	0.683739	REV3L	1
establishment of vesicle localization	establishment of vesicle localization	1/96	185/13638	0.731734	0.798639	0.683739	NLGN1	1
morphogenesis of a branching structure	morphogenesis of a branching structure	1/96	185/13638	0.731734	0.798639	0.683739	PROX1	1
cartilage development	cartilage development	1/96	187/13638	0.735549	0.800253	0.685122	NFIB	1
female pregnancy	female pregnancy	1/96	187/13638	0.735549	0.800253	0.685122	CNR1	1
response to monosaccharide	response to monosaccharide	1/96	187/13638	0.735549	0.800253	0.685122	TIAM1	1
negative regulation of organelle organization	negative regulation of organelle organization	2/96	369/13638	0.737431	0.800253	0.685122	KIAA1211/RPS6KA2	2
positive regulation of transmembrane transport	positive regulation of transmembrane transport	1/96	188/13638	0.737437	0.800253	0.685122	FGF14	1
protein targeting to membrane	protein targeting to membrane	1/96	188/13638	0.737437	0.800253	0.685122	PARD3	1
regulation of viral process	regulation of viral process	1/96	188/13638	0.737437	0.800253	0.685122	PROX1	1
sensory perception of chemical stimulus	sensory perception of chemical stimulus	1/96	188/13638	0.737437	0.800253	0.685122	ASIC2	1
regulation of cell-cell adhesion	regulation of cell-cell adhesion	2/96	371/13638	0.740165	0.802583	0.687116	TENM3/UBASH3B	2
ammonium ion metabolic process	ammonium ion metabolic process	1/96	190/13638	0.741172	0.802583	0.687116	SLC44A5	1
protein processing	protein processing	1/96	190/13638	0.741172	0.802583	0.687116	RPS6KA2	1
actin polymerization or depolymerization	actin polymerization or depolymerization	1/96	191/13638	0.743019	0.803128	0.687583	KIAA1211	1
regulation of lipid metabolic process	regulation of lipid metabolic process	2/96	374/13638	0.744222	0.803128	0.687583	PROX1/CNR1	2
drug transport	drug transport	1/96	192/13638	0.744854	0.803128	0.687583	CNR1	1
epithelial cell development	epithelial cell development	1/96	192/13638	0.744854	0.803128	0.687583	PROX1	1
leukocyte chemotaxis	leukocyte chemotaxis	1/96	192/13638	0.744854	0.803128	0.687583	SCG2	1
regulation of cell-substrate adhesion	regulation of cell-substrate adhesion	1/96	192/13638	0.744854	0.803128	0.687583	VWC2	1
membrane lipid metabolic process	membrane lipid metabolic process	1/96	193/13638	0.746675	0.803949	0.688286	B4GALT6	1
regulation of mRNA catabolic process	regulation of mRNA catabolic process	1/96	193/13638	0.746675	0.803949	0.688286	VIP	1
regulation of protein catabolic process	regulation of protein catabolic process	2/96	377/13638	0.748225	0.804183	0.688486	VIP/EGFR	2
interaction with host	interaction with host	1/96	194/13638	0.748484	0.804183	0.688486	EGFR	1
regulation of endocytosis	regulation of endocytosis	1/96	194/13638	0.748484	0.804183	0.688486	NLGN1	1
negative regulation of neuron death	negative regulation of neuron death	1/96	200/13638	0.759072	0.814981	0.69773	GRIK2	1
cellular lipid catabolic process	cellular lipid catabolic process	1/96	201/13638	0.760793	0.816251	0.698817	CNR1	1
alpha-amino acid metabolic process	alpha-amino acid metabolic process	1/96	204/13638	0.765884	0.821131	0.702996	GAD1	1
regulation of protein polymerization	regulation of protein polymerization	1/96	206/13638	0.769218	0.823562	0.705077	KIAA1211	1
nuclear division	nuclear division	2/96	394/13638	0.769919	0.823562	0.705077	PDE3A/RPS6KA2	2
regulation of small molecule metabolic process	regulation of small molecule metabolic process	2/96	394/13638	0.769919	0.823562	0.705077	PROX1/CNR1	2
cellular response to insulin stimulus	cellular response to insulin stimulus	1/96	207/13638	0.770867	0.823562	0.705077	PTPRE	1
extrinsic apoptotic signaling pathway	extrinsic apoptotic signaling pathway	1/96	207/13638	0.770867	0.823562	0.705077	SCG2	1
establishment of organelle localization	establishment of organelle localization	2/96	396/13638	0.772362	0.82415	0.705581	PARD3/NLGN1	2
cellular protein complex disassembly	cellular protein complex disassembly	1/96	208/13638	0.772505	0.82415	0.705581	KIAA1211	1
regulation of myeloid cell differentiation	regulation of myeloid cell differentiation	1/96	209/13638	0.774131	0.825304	0.706569	UBASH3B	1
epidermal cell differentiation	epidermal cell differentiation	1/96	210/13638	0.775746	0.826445	0.707545	KAZN	1
cell cycle checkpoint	cell cycle checkpoint	1/96	211/13638	0.777349	0.82699	0.708012	PROX1	1
positive regulation of protein catabolic process	positive regulation of protein catabolic process	1/96	211/13638	0.777349	0.82699	0.708012	VIP	1
cell-matrix adhesion	cell-matrix adhesion	1/96	212/13638	0.778941	0.827523	0.708468	TIAM1	1
response to reactive oxygen species	response to reactive oxygen species	1/96	212/13638	0.778941	0.827523	0.708468	EGFR	1
phospholipid metabolic process	phospholipid metabolic process	2/96	405/13638	0.783084	0.831342	0.711737	SLC44A5/INPP4B	2
cellular response to toxic substance	cellular response to toxic substance	1/96	216/13638	0.785197	0.833001	0.713158	GLRA2	1
negative regulation of immune system process	negative regulation of immune system process	2/96	409/13638	0.787708	0.83508	0.714938	CNR1/UBASH3B	2
B cell activation	B cell activation	1/96	219/13638	0.789773	0.836685	0.716312	DOCK10	1
multi-multicellular organism process	multi-multicellular organism process	1/96	221/13638	0.792771	0.839274	0.718529	CNR1	1
protein targeting	protein targeting	2/96	414/13638	0.793366	0.839318	0.718567	PARD3/NLGN1	2
response to radiation	response to radiation	2/96	418/13638	0.797798	0.843418	0.722077	EGFR/ASIC2	2
homeostasis of number of cells	homeostasis of number of cells	1/96	233/13638	0.809887	0.855006	0.731997	DOCK10	1
negative regulation of growth	negative regulation of growth	1/96	233/13638	0.809887	0.855006	0.731997	RERG	1
lipid modification	lipid modification	1/96	234/13638	0.811248	0.855847	0.732717	CNR1	1
gene silencing	gene silencing	1/96	235/13638	0.8126	0.856082	0.732918	EGFR	1
positive regulation of protein complex assembly	positive regulation of protein complex assembly	1/96	235/13638	0.8126	0.856082	0.732918	KIAA1211	1
stem cell differentiation	stem cell differentiation	1/96	236/13638	0.813942	0.8569	0.733619	ERBB4	1
purine-containing compound metabolic process	purine-containing compound metabolic process	2/96	436/13638	0.816728	0.859236	0.735619	PDE10A/MACROD2	2
reactive oxygen species metabolic process	reactive oxygen species metabolic process	1/96	239/13638	0.817912	0.859885	0.736175	EGFR	1
organelle fission	organelle fission	2/96	438/13638	0.818732	0.86015	0.736401	PDE3A/RPS6KA2	2
regulation of leukocyte differentiation	regulation of leukocyte differentiation	1/96	245/13638	0.825602	0.866768	0.742067	UBASH3B	1
connective tissue development	connective tissue development	1/96	246/13638	0.826852	0.86688	0.742163	NFIB	1
G2/M transition of mitotic cell cycle	G2/M transition of mitotic cell cycle	1/96	246/13638	0.826852	0.86688	0.742163	CCNH	1
protein complex oligomerization	protein complex oligomerization	2/96	450/13638	0.830352	0.869947	0.744789	SLC6A1/NLGN1	2
protein maturation	protein maturation	1/96	251/13638	0.832971	0.872088	0.746622	RPS6KA2	1
protein polymerization	protein polymerization	1/96	258/13638	0.841179	0.880074	0.753459	KIAA1211	1
response to insulin	response to insulin	1/96	262/13638	0.845689	0.884182	0.756976	PTPRE	1
cell cycle G2/M phase transition	cell cycle G2/M phase transition	1/96	263/13638	0.846796	0.88473	0.757445	CCNH	1
positive regulation of cell cycle process	positive regulation of cell cycle process	1/96	264/13638	0.847896	0.885269	0.757906	EGFR	1
regulation of angiogenesis	regulation of angiogenesis	1/96	266/13638	0.850072	0.88693	0.759328	TCF4	1
cellular response to oxidative stress	cellular response to oxidative stress	1/96	267/13638	0.851148	0.887442	0.759767	EGFR	1
regulation of protein stability	regulation of protein stability	1/96	268/13638	0.852217	0.887946	0.760198	CCNH	1
nucleic acid phosphodiester bond hydrolysis	nucleic acid phosphodiester bond hydrolysis	1/96	281/13638	0.865438	0.901102	0.771461	REV3L	1
aging	aging	1/96	289/13638	0.872985	0.908336	0.777655	CNR1	1
macromolecule methylation	macromolecule methylation	1/96	290/13638	0.873899	0.908663	0.777935	TRMT9B	1
cellular response to peptide hormone stimulus	cellular response to peptide hormone stimulus	1/96	293/13638	0.8766	0.910847	0.779805	PTPRE	1
blood coagulation	blood coagulation	1/96	297/13638	0.880113	0.912621	0.781323	UBASH3B	1
protein homooligomerization	protein homooligomerization	1/96	297/13638	0.880113	0.912621	0.781323	SLC6A1	1
regulation of vasculature development	regulation of vasculature development	1/96	297/13638	0.880113	0.912621	0.781323	TCF4	1
response to lipopolysaccharide	response to lipopolysaccharide	1/96	299/13638	0.881833	0.913661	0.782214	CNR1	1
steroid metabolic process	steroid metabolic process	1/96	300/13638	0.882683	0.913661	0.782214	PROX1	1
coagulation	coagulation	1/96	301/13638	0.883527	0.913661	0.782214	UBASH3B	1
hemostasis	hemostasis	1/96	301/13638	0.883527	0.913661	0.782214	UBASH3B	1
negative regulation of mitotic cell cycle	negative regulation of mitotic cell cycle	1/96	304/13638	0.886025	0.915619	0.78389	EGFR	1
epithelial tube morphogenesis	epithelial tube morphogenesis	1/96	305/13638	0.886845	0.915843	0.784082	PROX1	1
response to molecule of bacterial origin	response to molecule of bacterial origin	1/96	309/13638	0.890069	0.918547	0.786397	CNR1	1
regulation of mRNA metabolic process	regulation of mRNA metabolic process	1/96	311/13638	0.891647	0.919549	0.787255	VIP	1
cellular response to abiotic stimulus	cellular response to abiotic stimulus	1/96	314/13638	0.893972	0.920231	0.787838	EGFR	1
cellular response to environmental stimulus	cellular response to environmental stimulus	1/96	314/13638	0.893972	0.920231	0.787838	EGFR	1
negative regulation of cell cycle process	negative regulation of cell cycle process	1/96	315/13638	0.894736	0.920231	0.787838	RPS6KA2	1
protein-containing complex disassembly	protein-containing complex disassembly	1/96	315/13638	0.894736	0.920231	0.787838	KIAA1211	1
lymphocyte differentiation	lymphocyte differentiation	1/96	316/13638	0.895495	0.920386	0.787971	DOCK10	1
cellular response to external stimulus	cellular response to external stimulus	1/96	318/13638	0.896995	0.921304	0.788757	EGFR	1
mRNA splicing, via spliceosome	mRNA splicing, via spliceosome	1/96	327/13638	0.903489	0.927346	0.79393	SNRPN	1
RNA splicing, via transesterification reactions	RNA splicing, via transesterification reactions	1/96	330/13638	0.905563	0.928845	0.795213	SNRPN	1
positive regulation of proteolysis	positive regulation of proteolysis	1/96	334/13638	0.908258	0.93098	0.797041	ROBO1	1
cellular amino acid metabolic process	cellular amino acid metabolic process	1/96	340/13638	0.91216	0.934348	0.799924	GAD1	1
lipid transport	lipid transport	1/96	341/13638	0.912794	0.934366	0.79994	ANO4	1
post-translational protein modification	post-translational protein modification	1/96	345/13638	0.915286	0.936278	0.801577	SCG2	1
methylation	methylation	1/96	346/13638	0.915898	0.936278	0.801577	TRMT9B	1
cellular response to peptide	cellular response to peptide	1/96	350/13638	0.918301	0.93741	0.802546	PTPRE	1
sulfur compound metabolic process	sulfur compound metabolic process	1/96	350/13638	0.918301	0.93741	0.802546	B4GALT6	1
fatty acid metabolic process	fatty acid metabolic process	1/96	351/13638	0.918892	0.93741	0.802546	CNR1	1
extracellular matrix organization	extracellular matrix organization	1/96	352/13638	0.919478	0.93741	0.802546	LAMA3	1
Golgi vesicle transport	Golgi vesicle transport	1/96	354/13638	0.920637	0.937915	0.802978	ANK1	1
mRNA catabolic process	mRNA catabolic process	1/96	355/13638	0.921211	0.937915	0.802978	VIP	1
ncRNA processing	ncRNA processing	1/96	357/13638	0.922345	0.93844	0.803428	TRMT9B	1
in utero embryonic development	in utero embryonic development	1/96	361/13638	0.924567	0.940069	0.804822	EGFR	1
myeloid cell differentiation	myeloid cell differentiation	1/96	365/13638	0.926725	0.941443	0.805999	UBASH3B	1
ossification	ossification	1/96	366/13638	0.927255	0.941443	0.805999	EGFR	1
regulation of endopeptidase activity	regulation of endopeptidase activity	1/96	367/13638	0.927781	0.941443	0.805999	ROBO1	1
regulation of apoptotic signaling pathway	regulation of apoptotic signaling pathway	1/96	371/13638	0.929849	0.94291	0.807255	SCG2	1
lipid localization	lipid localization	1/96	374/13638	0.931361	0.943181	0.807487	ANO4	1
positive regulation of cell adhesion	positive regulation of cell adhesion	1/96	374/13638	0.931361	0.943181	0.807487	VWC2	1
purine ribonucleotide metabolic process	purine ribonucleotide metabolic process	1/96	376/13638	0.932351	0.943554	0.807806	PDE10A	1
RNA catabolic process	RNA catabolic process	1/96	390/13638	0.938896	0.949358	0.812775	VIP	1
ribonucleotide metabolic process	ribonucleotide metabolic process	1/96	391/13638	0.939339	0.949358	0.812775	PDE10A	1
regulation of peptidase activity	regulation of peptidase activity	1/96	394/13638	0.940648	0.949649	0.813024	ROBO1	1
extracellular structure organization	extracellular structure organization	1/96	396/13638	0.941506	0.949649	0.813024	LAMA3	1
leukocyte migration	leukocyte migration	1/96	396/13638	0.941506	0.949649	0.813024	SCG2	1
regulation of mitotic cell cycle phase transition	regulation of mitotic cell cycle phase transition	1/96	400/13638	0.943184	0.949861	0.813206	EGFR	1
ribose phosphate metabolic process	ribose phosphate metabolic process	1/96	400/13638	0.943184	0.949861	0.813206	PDE10A	1
response to peptide hormone	response to peptide hormone	1/96	401/13638	0.943596	0.949861	0.813206	PTPRE	1
purine nucleotide metabolic process	purine nucleotide metabolic process	1/96	405/13638	0.945214	0.950859	0.81406	PDE10A	1
endomembrane system organization	endomembrane system organization	1/96	411/13638	0.947557	0.952583	0.815536	ANO4	1
positive regulation of catabolic process	positive regulation of catabolic process	1/96	413/13638	0.948315	0.952714	0.815648	VIP	1
RNA splicing	RNA splicing	1/96	416/13638	0.949433	0.953041	0.815928	SNRPN	1
response to oxidative stress	response to oxidative stress	1/96	418/13638	0.950164	0.953041	0.815928	EGFR	1
regulation of hemopoiesis	regulation of hemopoiesis	1/96	419/13638	0.950526	0.953041	0.815928	UBASH3B	1
regulation of protein complex assembly	regulation of protein complex assembly	1/96	421/13638	0.951242	0.953128	0.816003	KIAA1211	1
cofactor metabolic process	cofactor metabolic process	1/96	428/13638	0.953668	0.954928	0.817544	EGFR	1
regulation of cell cycle phase transition	regulation of cell cycle phase transition	1/96	430/13638	0.954339	0.954969	0.817579	EGFR	1
ncRNA metabolic process	ncRNA metabolic process	1/96	447/13638	0.959668	0.959668	0.821602	TRMT9B	1

### Sheet: In-Reelin
ID	Description	GeneRatio	BgRatio	pvalue	p.adjust	qvalue	geneID	Count
modulation of chemical synaptic transmission	modulation of chemical synaptic transmission	24/104	430/13638	1.12042e-14	9.8794e-12	8.12703e-12	GRIK1/RELN/CNR1/ADRA1A/CHRNA7/GRIK2/EGFR/CNTNAP4/SYNPR/SHISA6/SORCS3/SHISA9/GRIN3A/PLCB4/FGF14/GRID2/GRIA1/CACNA1D/DGKB/CACNA1B/NRXN1/NRXN3/RIMS2/GRIN2B	24
regulation of trans-synaptic signaling	regulation of trans-synaptic signaling	24/104	431/13638	1.17963e-14	9.8794e-12	8.12703e-12	GRIK1/RELN/CNR1/ADRA1A/CHRNA7/GRIK2/EGFR/CNTNAP4/SYNPR/SHISA6/SORCS3/SHISA9/GRIN3A/PLCB4/FGF14/GRID2/GRIA1/CACNA1D/DGKB/CACNA1B/NRXN1/NRXN3/RIMS2/GRIN2B	24
regulation of membrane potential	regulation of membrane potential	22/104	410/13638	3.76104e-13	2.09991e-10	1.72744e-10	GRIK1/RELN/CNR1/ADRA1A/CHRNA7/GRIK2/GRIN3A/KCNC2/PID1/FGF14/KCNJ3/ASIC2/GRID2/GRIA1/CCK/CACNA1D/GABRG3/CACNA1B/GABRB2/NRXN1/RIMS2/GRIN2B	22
synapse organization	synapse organization	20/104	404/13638	2.2087e-11	9.24892e-09	7.60838e-09	ERBB4/RELN/CNTN5/CHRNA7/DOCK10/DNER/SHISA6/ROBO2/IL1RAPL2/SDK1/LINGO2/SDK2/CDH9/ASIC2/GRID2/DGKB/GABRB2/NRXN1/NRXN3/GRIN2B	20
regulation of postsynaptic membrane potential	regulation of postsynaptic membrane potential	13/104	137/13638	3.34758e-11	1.12144e-08	9.22523e-09	GRIK1/RELN/CHRNA7/GRIK2/GRIN3A/FGF14/GRID2/GRIA1/GABRG3/GABRB2/NRXN1/RIMS2/GRIN2B	13
synapse assembly	synapse assembly	14/104	175/13638	5.67115e-11	1.58319e-08	1.30237e-08	ERBB4/CNTN5/DNER/ROBO2/IL1RAPL2/SDK1/LINGO2/SDK2/CDH9/ASIC2/GRID2/GABRB2/NRXN1/NRXN3	14
synaptic transmission, glutamatergic	synaptic transmission, glutamatergic	10/104	97/13638	3.1053e-09	7.43054e-07	6.11254e-07	GRIK1/RELN/CNR1/GRIK2/EGFR/GRIN3A/GRID2/GRIA1/NRXN1/GRIN2B	10
glutamate receptor signaling pathway	glutamate receptor signaling pathway	10/104	99/13638	3.79859e-09	7.9533e-07	6.54257e-07	GRIK1/RELN/GRIK2/SHISA6/SHISA9/GRIN3A/GRID2/GRIA1/NRXN1/GRIN2B	10
regulation of synaptic plasticity	regulation of synaptic plasticity	12/104	185/13638	1.58382e-08	2.94767e-06	2.42482e-06	RELN/CHRNA7/GRIK2/SYNPR/SHISA6/SORCS3/SHISA9/FGF14/GRID2/GRIA1/RIMS2/GRIN2B	12
ionotropic glutamate receptor signaling pathway	ionotropic glutamate receptor signaling pathway	6/104	25/13638	2.67699e-08	4.48396e-06	3.68861e-06	GRIK1/GRIK2/GRIN3A/GRID2/GRIA1/GRIN2B	6
neurotransmitter secretion	neurotransmitter secretion	11/104	169/13638	6.29412e-08	8.78555e-06	7.2272e-06	CNR1/ADRA1A/GAD2/GAD1/GRIN3A/RPH3A/CACNA1D/CACNA1B/NRXN1/NRXN3/RIMS2	11
signal release from synapse	signal release from synapse	11/104	169/13638	6.29412e-08	8.78555e-06	7.2272e-06	CNR1/ADRA1A/GAD2/GAD1/GRIN3A/RPH3A/CACNA1D/CACNA1B/NRXN1/NRXN3/RIMS2	11
positive regulation of synaptic transmission	positive regulation of synaptic transmission	10/104	156/13638	2.9836e-07	3.84426e-05	3.16238e-05	RELN/CNR1/ADRA1A/CHRNA7/GRIK2/EGFR/CACNA1D/NRXN1/RIMS2/GRIN2B	10
learning or memory	learning or memory	12/104	247/13638	3.77661e-07	4.51844e-05	3.71698e-05	RELN/CNR1/CHRNA7/EGFR/SORCS3/CNTNAP2/KCNAB1/GRIA1/CCK/NRXN1/NRXN3/GRIN2B	12
axon guidance	axon guidance	12/104	269/13638	9.36334e-07	0.000104557	8.60114e-05	RELN/DAB1/PTPRM/ROBO1/ROBO2/EPHA6/NFIB/CDH4/SEMA6D/PRKCA/NRXN1/NRXN3	12
neuron projection guidance	neuron projection guidance	12/104	271/13638	1.01246e-06	0.000105992	8.71915e-05	RELN/DAB1/PTPRM/ROBO1/ROBO2/EPHA6/NFIB/CDH4/SEMA6D/PRKCA/NRXN1/NRXN3	12
cognition	cognition	12/104	280/13638	1.42737e-06	0.000140638	0.000115692	RELN/CNR1/CHRNA7/EGFR/SORCS3/CNTNAP2/KCNAB1/GRIA1/CCK/NRXN1/NRXN3/GRIN2B	12
regulation of ion transmembrane transport	regulation of ion transmembrane transport	15/104	461/13638	2.06564e-06	0.000192219	0.000158124	RELN/KCNIP1/SHISA6/SHISA9/KCNC2/FGF14/KCNJ3/ASIC2/KCNAB1/GRIA1/CACNA1D/CACNA1B/DPP6/NRXN1/GRIN2B	15
regulation of synaptic vesicle cycle	regulation of synaptic vesicle cycle	8/104	114/13638	2.46077e-06	0.000216937	0.000178457	CNR1/ADRA1A/GRIN3A/FGF14/CACNA1D/NRXN1/NRXN3/RIMS2	8
regulation of synapse organization	regulation of synapse organization	10/104	214/13638	5.29817e-06	0.000426707	0.00035102	RELN/SHISA6/ROBO2/IL1RAPL2/LINGO2/ASIC2/GRID2/DGKB/NRXN1/GRIN2B	10
signal release	signal release	14/104	437/13638	5.58416e-06	0.000426707	0.00035102	CNR1/ADRA1A/EGFR/GAD2/GAD1/GRIN3A/KCNC2/RPH3A/CACNA1D/PRKCA/CACNA1B/NRXN1/NRXN3/RIMS2	14
neurotransmitter transport	neurotransmitter transport	11/104	266/13638	5.67347e-06	0.000426707	0.00035102	CNR1/ADRA1A/GAD2/GAD1/GRIN3A/RPH3A/CACNA1D/CACNA1B/NRXN1/NRXN3/RIMS2	11
regulation of cation channel activity	regulation of cation channel activity	9/104	170/13638	5.85926e-06	0.000426707	0.00035102	RELN/SHISA6/SHISA9/KCNC2/FGF14/KCNAB1/GRIA1/NRXN1/GRIN2B	9
regulation of cation transmembrane transport	regulation of cation transmembrane transport	12/104	325/13638	6.64831e-06	0.000463997	0.000381695	RELN/KCNIP1/SHISA6/SHISA9/KCNC2/FGF14/KCNAB1/GRIA1/CACNA1D/DPP6/NRXN1/GRIN2B	12
regulation of synapse structure or activity	regulation of synapse structure or activity	10/104	225/13638	8.24727e-06	0.00053869	0.000443139	RELN/SHISA6/ROBO2/IL1RAPL2/LINGO2/ASIC2/GRID2/DGKB/NRXN1/GRIN2B	10
excitatory postsynaptic potential	excitatory postsynaptic potential	7/104	96/13638	8.36175e-06	0.00053869	0.000443139	RELN/CHRNA7/GRIK2/GRID2/NRXN1/RIMS2/GRIN2B	7
chemical synaptic transmission, postsynaptic	chemical synaptic transmission, postsynaptic	7/104	102/13638	1.24805e-05	0.000774251	0.000636917	RELN/CHRNA7/GRIK2/GRID2/NRXN1/RIMS2/GRIN2B	7
regulation of neurotransmitter receptor activity	regulation of neurotransmitter receptor activity	6/104	70/13638	1.50186e-05	0.000898435	0.000739074	RELN/SHISA6/SHISA9/GRIA1/NRXN1/GRIN2B	6
synaptic transmission, GABAergic	synaptic transmission, GABAergic	5/104	44/13638	2.00727e-05	0.00115937	0.000953727	CNR1/ADRA1A/CNTNAP4/GABRG3/GABRB2	5
regulation of transmembrane transporter activity	regulation of transmembrane transporter activity	10/104	256/13638	2.52848e-05	0.00141173	0.00116133	RELN/SHISA6/SHISA9/KCNC2/FGF14/KCNAB1/GRIA1/CACNA1D/NRXN1/GRIN2B	10
regulation of synaptic vesicle exocytosis	regulation of synaptic vesicle exocytosis	6/104	79/13638	3.01244e-05	0.00162769	0.00133898	CNR1/ADRA1A/GRIN3A/CACNA1D/NRXN3/RIMS2	6
postsynapse organization	postsynapse organization	8/104	162/13638	3.26741e-05	0.00170784	0.00140491	RELN/CHRNA7/DOCK10/SHISA6/GRID2/DGKB/NRXN1/GRIN2B	8
regulation of transporter activity	regulation of transporter activity	10/104	266/13638	3.50634e-05	0.00170784	0.00140491	RELN/SHISA6/SHISA9/KCNC2/FGF14/KCNAB1/GRIA1/CACNA1D/NRXN1/GRIN2B	10
vesicle-mediated transport in synapse	vesicle-mediated transport in synapse	9/104	213/13638	3.55579e-05	0.00170784	0.00140491	CNR1/GRIP1/ADRA1A/GRIN3A/FGF14/CACNA1D/NRXN1/NRXN3/RIMS2	9
regulation of AMPA receptor activity	regulation of AMPA receptor activity	4/104	25/13638	3.56862e-05	0.00170784	0.00140491	RELN/SHISA6/SHISA9/NRXN1	4
regulation of nervous system process	regulation of nervous system process	7/104	125/13638	4.6709e-05	0.00213946	0.00175997	RELN/CHRNA7/SHISA6/SHISA9/CCK/NRXN1/RIMS2	7
cerebellar granular layer morphogenesis	cerebellar granular layer morphogenesis	3/104	10/13638	4.9725e-05	0.00213946	0.00175997	PROX1/GRID2/NRXN1	3
olfactory bulb interneuron differentiation	olfactory bulb interneuron differentiation	3/104	10/13638	4.9725e-05	0.00213946	0.00175997	ERBB4/ROBO1/ROBO2	3
regulation of neurotransmitter levels	regulation of neurotransmitter levels	11/104	336/13638	4.98144e-05	0.00213946	0.00175997	CNR1/ADRA1A/GAD2/GAD1/GRIN3A/RPH3A/CACNA1D/CACNA1B/NRXN1/NRXN3/RIMS2	11
axonogenesis	axonogenesis	13/104	467/13638	5.37916e-05	0.00225252	0.00185298	RELN/DAB1/PTPRM/ROBO1/ROBO2/EPHA6/NFIB/CDH4/SEMA6D/CCK/PRKCA/NRXN1/NRXN3	13
startle response	startle response	4/104	28/13638	5.67542e-05	0.00231862	0.00190735	NPAS1/GRIN3A/GRID2/NRXN1	4
positive regulation of neuron differentiation	positive regulation of neuron differentiation	11/104	355/13638	8.16532e-05	0.00325641	0.0026788	RELN/CNR1/GRIP1/DAB1/ROBO1/ROBO2/PROX1/VWC2/CDH4/TCF4/RIMS2	11
regulation of behavior	regulation of behavior	5/104	59/13638	8.45219e-05	0.00329242	0.00270843	RELN/CNR1/CNTNAP4/CCK/NRXN1	5
neurotransmitter-gated ion channel clustering	neurotransmitter-gated ion channel clustering	3/104	12/13638	9.01549e-05	0.00343203	0.00282327	RELN/SHISA6/NRXN1	3
regulation of postsynapse organization	regulation of postsynapse organization	6/104	97/13638	9.58812e-05	0.00356891	0.00293587	RELN/SHISA6/GRID2/DGKB/NRXN1/GRIN2B	6
positive regulation of nervous system process	positive regulation of nervous system process	5/104	61/13638	9.92342e-05	0.00361342	0.00297249	RELN/CHRNA7/CCK/NRXN1/RIMS2	5
telencephalon development	telencephalon development	9/104	248/13638	0.000114996	0.00398202	0.0032757	ERBB4/RELN/EGFR/DAB1/ROBO1/ROBO2/PROX1/CNTNAP2/NFIB	9
forebrain development	forebrain development	11/104	369/13638	0.000115081	0.00398202	0.0032757	ERBB4/RELN/EGFR/DAB1/ROBO1/NR2F2/ROBO2/PROX1/KCNC2/CNTNAP2/NFIB	11
synaptic vesicle cycle	synaptic vesicle cycle	8/104	194/13638	0.000116489	0.00398202	0.0032757	CNR1/ADRA1A/GRIN3A/FGF14/CACNA1D/NRXN1/NRXN3/RIMS2	8
regulation of NMDA receptor activity	regulation of NMDA receptor activity	4/104	34/13638	0.000124111	0.00415771	0.00342023	RELN/GRIA1/NRXN1/GRIN2B	4
regulation of synapse assembly	regulation of synapse assembly	6/104	104/13638	0.000141038	0.00463213	0.0038105	ROBO2/IL1RAPL2/LINGO2/ASIC2/GRID2/NRXN1	6
cerebellar granular layer development	cerebellar granular layer development	3/104	14/13638	0.000147517	0.00475177	0.00390891	PROX1/GRID2/NRXN1	3
regulation of neurotransmitter secretion	regulation of neurotransmitter secretion	6/104	106/13638	0.000156627	0.00494164	0.00406511	CNR1/ADRA1A/GRIN3A/CACNA1D/NRXN3/RIMS2	6
potassium ion transmembrane transport	potassium ion transmembrane transport	8/104	203/13638	0.000159312	0.00494164	0.00406511	KCNIP1/SLC24A3/KCNT2/KCNC2/KCNJ3/KCNAB1/CACNA1D/DPP6	8
prepulse inhibition	prepulse inhibition	3/104	15/13638	0.000183376	0.00548491	0.00451201	GRIN3A/GRID2/NRXN1	3
vocalization behavior	vocalization behavior	3/104	15/13638	0.000183376	0.00548491	0.00451201	CNTNAP2/NRXN1/NRXN3	3
cerebellum morphogenesis	cerebellum morphogenesis	4/104	38/13638	0.000192974	0.00557296	0.00458445	DAB1/PROX1/GRID2/NRXN1	4
modulation of excitatory postsynaptic potential	modulation of excitatory postsynaptic potential	4/104	38/13638	0.000192974	0.00557296	0.00458445	RELN/CHRNA7/NRXN1/RIMS2	4
hindbrain morphogenesis	hindbrain morphogenesis	4/104	40/13638	0.000236143	0.00670407	0.00551493	DAB1/PROX1/GRID2/NRXN1	4
memory	memory	6/104	115/13638	0.000244469	0.00682476	0.00561421	RELN/CNR1/CHRNA7/SORCS3/GRIA1/CCK	6
synaptic vesicle exocytosis	synaptic vesicle exocytosis	6/104	119/13638	0.000294196	0.00807834	0.00664543	CNR1/ADRA1A/GRIN3A/CACNA1D/NRXN3/RIMS2	6
central nervous system neuron differentiation	central nervous system neuron differentiation	7/104	173/13638	0.000353865	0.0095087	0.00782208	ERBB4/ROBO1/ROBO2/PROX1/NFIB/GRID2/NRXN1	7
protein localization to synapse	protein localization to synapse	5/104	80/13638	0.00035764	0.0095087	0.00782208	RELN/GRIP1/SHISA6/ASIC2/NRXN1	5
cerebral cortex cell migration	cerebral cortex cell migration	4/104	45/13638	0.000373907	0.00978584	0.00805006	RELN/EGFR/DAB1/ROBO1	4
potassium ion transport	potassium ion transport	8/104	231/13638	0.000382495	0.00985659	0.00810827	KCNIP1/SLC24A3/KCNT2/KCNC2/KCNJ3/KCNAB1/CACNA1D/DPP6	8
cell differentiation in hindbrain	cell differentiation in hindbrain	3/104	20/13638	0.000446882	0.0113413	0.00932963	PROX1/GRID2/NRXN1	3
intraspecies interaction between organisms	intraspecies interaction between organisms	4/104	48/13638	0.000479827	0.0114816	0.00944501	GAD1/CNTNAP2/NRXN1/NRXN3	4
neuron recognition	neuron recognition	4/104	48/13638	0.000479827	0.0114816	0.00944501	CNR1/ROBO1/ROBO2/CNTNAP2	4
retina morphogenesis in camera-type eye	retina morphogenesis in camera-type eye	4/104	48/13638	0.000479827	0.0114816	0.00944501	PTPRM/PROX1/SDK1/SDK2	4
social behavior	social behavior	4/104	48/13638	0.000479827	0.0114816	0.00944501	GAD1/CNTNAP2/NRXN1/NRXN3	4
retina layer formation	retina layer formation	3/104	21/13638	0.000518481	0.0122318	0.0100621	PTPRM/SDK1/SDK2	3
dendrite development	dendrite development	8/104	243/13638	0.000535421	0.012456	0.0102466	RELN/GRIP1/CHRNA7/DAB1/DOCK10/SDK1/GRIN3A/CSMD3	8
regulation of epithelial cell proliferation	regulation of epithelial cell proliferation	9/104	307/13638	0.000557637	0.0127951	0.0105255	EGFR/PTPRM/ROBO1/NR2F2/PROX1/IGF1/MTSS1/NFIB/PRKCA	9
forebrain neuron differentiation	forebrain neuron differentiation	4/104	52/13638	0.000652201	0.0145658	0.0119822	ERBB4/ROBO1/ROBO2/PROX1	4
regulation of neuronal synaptic plasticity	regulation of neuronal synaptic plasticity	4/104	52/13638	0.000652201	0.0145658	0.0119822	GRIK2/SYNPR/SHISA6/SHISA9	4
positive regulation of neurogenesis	positive regulation of neurogenesis	11/104	453/13638	0.000665087	0.0146582	0.0120582	RELN/CNR1/GRIP1/DAB1/ROBO1/ROBO2/PROX1/VWC2/CDH4/TCF4/RIMS2	11
cerebellar cortex formation	cerebellar cortex formation	3/104	23/13638	0.000682794	0.014853	0.0122184	PROX1/GRID2/NRXN1	3
regulation of neurotransmitter transport	regulation of neurotransmitter transport	6/104	140/13638	0.000699423	0.0148702	0.0122326	CNR1/ADRA1A/GRIN3A/CACNA1D/NRXN3/RIMS2	6
regulation of vasoconstriction	regulation of vasoconstriction	4/104	53/13638	0.000701341	0.0148702	0.0122326	ADRA1A/EGFR/CHRM3/ASIC2	4
receptor localization to synapse	receptor localization to synapse	4/104	54/13638	0.000753047	0.0155809	0.0128172	RELN/GRIP1/SHISA6/NRXN1	4
learning	learning	6/104	142/13638	0.000753464	0.0155809	0.0128172	RELN/SORCS3/CNTNAP2/CCK/NRXN1/NRXN3	6
receptor clustering	receptor clustering	4/104	56/13638	0.000864446	0.0174698	0.014371	RELN/GRIK2/SHISA6/NRXN1	4
regulation of potassium ion transport	regulation of potassium ion transport	5/104	97/13638	0.000865666	0.0174698	0.014371	KCNIP1/KCNC2/KCNAB1/CACNA1D/DPP6	5
neuron migration	neuron migration	6/104	150/13638	0.00100265	0.0199934	0.0164471	ERBB4/RELN/DAB1/DNER/NR2F2/CCK	6
regulation of signaling receptor activity	regulation of signaling receptor activity	6/104	152/13638	0.00107385	0.0211612	0.0174077	RELN/SHISA6/SHISA9/GRIA1/NRXN1/GRIN2B	6
positive regulation of cardiac muscle hypertrophy	positive regulation of cardiac muscle hypertrophy	3/104	27/13638	0.00110303	0.0213422	0.0175566	ADRA1A/IGF1/PRKCA	3
regulation of blood circulation	regulation of blood circulation	8/104	272/13638	0.00111498	0.0213422	0.0175566	ADRA1A/EGFR/KCNIP1/CHRM3/KCNJ3/ASIC2/CACNA1D/CACNA1B	8
telencephalon cell migration	telencephalon cell migration	4/104	60/13638	0.00112126	0.0213422	0.0175566	RELN/EGFR/DAB1/ROBO1	4
regulation of exocytosis	regulation of exocytosis	7/104	211/13638	0.00114826	0.0216105	0.0177773	CNR1/ADRA1A/RAB3C/GRIN3A/CACNA1D/NRXN3/RIMS2	7
multi-organism behavior	multi-organism behavior	4/104	61/13638	0.00119298	0.0222028	0.0182645	GAD1/CNTNAP2/NRXN1/NRXN3	4
positive regulation of muscle hypertrophy	positive regulation of muscle hypertrophy	3/104	28/13638	0.00122858	0.0226139	0.0186028	ADRA1A/IGF1/PRKCA	3
forebrain cell migration	forebrain cell migration	4/104	63/13638	0.00134596	0.0240281	0.0197661	RELN/EGFR/DAB1/ROBO1	4
striated muscle tissue development	striated muscle tissue development	9/104	348/13638	0.00135133	0.0240281	0.0197661	ERBB4/ADRA1A/DNER/NR2F2/PROX1/IGF1/HDAC9/KCNAB1/HIVEP3	9
regulation of regulated secretory pathway	regulation of regulated secretory pathway	6/104	159/13638	0.00135404	0.0240281	0.0197661	CNR1/ADRA1A/GRIN3A/CACNA1D/NRXN3/RIMS2	6
positive regulation of vasoconstriction	positive regulation of vasoconstriction	3/104	29/13638	0.00136279	0.0240281	0.0197661	ADRA1A/EGFR/CHRM3	3
positive regulation of synapse assembly	positive regulation of synapse assembly	4/104	64/13638	0.00142737	0.0249046	0.0204871	LINGO2/ASIC2/GRID2/NRXN1	4
long-term synaptic depression	long-term synaptic depression	3/104	30/13638	0.00150586	0.0258453	0.021261	SORCS3/GRID2/GRIA1	3
forebrain generation of neurons	forebrain generation of neurons	4/104	65/13638	0.00151214	0.0258453	0.021261	ERBB4/ROBO1/ROBO2/PROX1	4
epithelial cell proliferation	epithelial cell proliferation	9/104	358/13638	0.00164269	0.0274969	0.0226196	EGFR/PTPRM/ROBO1/NR2F2/PROX1/IGF1/MTSS1/NFIB/PRKCA	9
olfactory bulb development	olfactory bulb development	3/104	31/13638	0.00165802	0.0274969	0.0226196	ERBB4/ROBO1/ROBO2	3
regulation of synaptic transmission, GABAergic	regulation of synaptic transmission, GABAergic	3/104	31/13638	0.00165802	0.0274969	0.0226196	CNR1/ADRA1A/CNTNAP4	3
muscle tissue development	muscle tissue development	9/104	362/13638	0.00177252	0.0284824	0.0234303	ERBB4/ADRA1A/DNER/NR2F2/PROX1/IGF1/HDAC9/KCNAB1/HIVEP3	9
cerebral cortex development	cerebral cortex development	5/104	114/13638	0.00178089	0.0284824	0.0234303	RELN/EGFR/DAB1/ROBO1/CNTNAP2	5
cerebellar cortex morphogenesis	cerebellar cortex morphogenesis	3/104	32/13638	0.00181947	0.0284824	0.0234303	PROX1/GRID2/NRXN1	3
ERBB2 signaling pathway	ERBB2 signaling pathway	3/104	32/13638	0.00181947	0.0284824	0.0234303	ERBB4/EGFR/PRKCA	3
olfactory lobe development	olfactory lobe development	3/104	32/13638	0.00181947	0.0284824	0.0234303	ERBB4/ROBO1/ROBO2	3
postsynaptic density organization	postsynaptic density organization	3/104	32/13638	0.00181947	0.0284824	0.0234303	RELN/GRID2/NRXN1	3
pallium development	pallium development	6/104	169/13638	0.00184734	0.0286508	0.0235689	RELN/EGFR/DAB1/ROBO1/PROX1/CNTNAP2	6
vasoconstriction	vasoconstriction	4/104	71/13638	0.00209575	0.0322054	0.0264929	ADRA1A/EGFR/CHRM3/ASIC2	4
response to ammonium ion	response to ammonium ion	6/104	174/13638	0.00213999	0.0325862	0.0268062	CNR1/CHRNA7/SDK1/KCNC2/CHRM3/GABRB2	6
positive regulation of blood pressure	positive regulation of blood pressure	3/104	34/13638	0.00217101	0.0327608	0.0269498	CNR1/ADRA1A/NR2F2	3
negative regulation of synaptic transmission	negative regulation of synaptic transmission	4/104	72/13638	0.00220618	0.0329943	0.0271419	GRIK2/SORCS3/GRID2/GRIA1	4
multicellular organismal response to stress	multicellular organismal response to stress	4/104	73/13638	0.00232057	0.0338076	0.0278109	RELN/GRIK2/CCK/CACNA1B	4
positive regulation of ERK1 and ERK2 cascade	positive regulation of ERK1 and ERK2 cascade	6/104	177/13638	0.00233165	0.0338076	0.0278109	ERBB4/ADRA1A/CHRNA7/EGFR/PRKCA/NRXN1	6
myotube cell development	myotube cell development	3/104	35/13638	0.00236149	0.0338076	0.0278109	DNER/IGF1/HDAC9	3
positive regulation of heart growth	positive regulation of heart growth	3/104	35/13638	0.00236149	0.0338076	0.0278109	ERBB4/PROX1/IGF1	3
postsynaptic specialization organization	postsynaptic specialization organization	3/104	35/13638	0.00236149	0.0338076	0.0278109	RELN/GRID2/NRXN1	3
auditory behavior	auditory behavior	2/104	10/13638	0.00249046	0.0350548	0.0288369	CNTNAP2/NRXN1	2
midgut development	midgut development	2/104	10/13638	0.00249046	0.0350548	0.0288369	EGFR/DAB1	2
phosphatidylinositol-mediated signaling	phosphatidylinositol-mediated signaling	6/104	180/13638	0.00253598	0.035398	0.0291193	ERBB4/RELN/EGFR/IGF1/NYAP2/PLCB4	6
negative regulation of blood vessel diameter	negative regulation of blood vessel diameter	4/104	75/13638	0.00256147	0.0354584	0.0291689	ADRA1A/EGFR/CHRM3/ASIC2	4
calcium ion transmembrane transport	calcium ion transmembrane transport	8/104	313/13638	0.00269228	0.0369503	0.0303962	CHRNA7/SLC24A3/GRIN3A/PLCB4/FGF14/CACNA1D/CACNA1B/GRIN2B	8
inositol lipid-mediated signaling	inositol lipid-mediated signaling	6/104	183/13638	0.00275351	0.0369503	0.0303962	ERBB4/RELN/EGFR/IGF1/NYAP2/PLCB4	6
regulation of blood vessel diameter	regulation of blood vessel diameter	5/104	126/13638	0.00275749	0.0369503	0.0303962	ADRA1A/EGFR/PTPRM/CHRM3/ASIC2	5
regulation of tube diameter	regulation of tube diameter	5/104	126/13638	0.00275749	0.0369503	0.0303962	ADRA1A/EGFR/PTPRM/CHRM3/ASIC2	5
dendritic spine organization	dendritic spine organization	4/104	77/13638	0.00281903	0.0373394	0.0307163	RELN/CHRNA7/DOCK10/GRIN2B	4
action potential	action potential	5/104	127/13638	0.0028534	0.0373394	0.0307163	CNR1/ADRA1A/GRIK2/KCNJ3/CACNA1D	5
regulation of tube size	regulation of tube size	5/104	127/13638	0.0028534	0.0373394	0.0307163	ADRA1A/EGFR/PTPRM/CHRM3/ASIC2	5
postsynaptic membrane organization	postsynaptic membrane organization	3/104	38/13638	0.00299386	0.0388737	0.0319785	RELN/SHISA6/NRXN1	3
spontaneous synaptic transmission	spontaneous synaptic transmission	2/104	11/13638	0.00302878	0.0390247	0.0321027	RPH3A/RIMS2	2
endothelial cell migration	endothelial cell migration	6/104	188/13638	0.00314681	0.0402359	0.033099	PTPRM/ROBO1/NR2F2/PROX1/HDAC9/PRKCA	6
ventricular septum morphogenesis	ventricular septum morphogenesis	3/104	40/13638	0.00346792	0.0438309	0.0360564	ROBO1/ROBO2/PROX1	3
adult behavior	adult behavior	5/104	133/13638	0.00348031	0.0438309	0.0360564	DAB1/SDK1/CNTNAP2/NRXN1/NRXN3	5
mechanosensory behavior	mechanosensory behavior	2/104	12/13638	0.00361651	0.0448715	0.0369124	CNTNAP2/NRXN1	2
regulation of postsynaptic density assembly	regulation of postsynaptic density assembly	2/104	12/13638	0.00361651	0.0448715	0.0369124	GRID2/NRXN1	2
heart growth	heart growth	4/104	83/13638	0.00369714	0.0455347	0.0374579	ERBB4/ADRA1A/PROX1/IGF1	4
neuron projection organization	neuron projection organization	4/104	85/13638	0.00402679	0.0492327	0.0405	RELN/CHRNA7/DOCK10/GRIN2B	4
epithelial cell fate commitment	epithelial cell fate commitment	2/104	13/13638	0.00425287	0.0502597	0.0413448	NR2F2/PROX1	2
heart field specification	heart field specification	2/104	13/13638	0.00425287	0.0502597	0.0413448	ROBO1/ROBO2	2
negative regulation of amyloid-beta formation	negative regulation of amyloid-beta formation	2/104	13/13638	0.00425287	0.0502597	0.0413448	CHRNA7/IGF1	2
regulation of long-term synaptic depression	regulation of long-term synaptic depression	2/104	13/13638	0.00425287	0.0502597	0.0413448	SORCS3/GRID2	2
negative chemotaxis	negative chemotaxis	3/104	43/13638	0.00426082	0.0502597	0.0413448	ROBO1/ROBO2/SEMA6D	3
proteoglycan metabolic process	proteoglycan metabolic process	4/104	87/13638	0.0043758	0.0511991	0.0421176	SPOCK3/CHST11/IGF1/HS3ST5	4
ERK1 and ERK2 cascade	ERK1 and ERK2 cascade	7/104	268/13638	0.0044016	0.0511991	0.0421176	ERBB4/ADRA1A/CHRNA7/EGFR/IGF1/PRKCA/NRXN1	7
phosphatidylinositol 3-kinase signaling	phosphatidylinositol 3-kinase signaling	5/104	142/13638	0.00459831	0.0531184	0.0436965	ERBB4/RELN/EGFR/IGF1/NYAP2	5
calcium ion transport	calcium ion transport	9/104	419/13638	0.00468996	0.053806	0.0442621	ADRA1A/CHRNA7/SLC24A3/GRIN3A/PLCB4/FGF14/CACNA1D/CACNA1B/GRIN2B	9
presynapse assembly	presynapse assembly	3/104	45/13638	0.00484563	0.0547657	0.0450516	CNTN5/IL1RAPL2/NRXN1	3
response to amyloid-beta	response to amyloid-beta	3/104	45/13638	0.00484563	0.0547657	0.0450516	CHRNA7/IGF1/CACNA1B	3
hindbrain development	hindbrain development	5/104	144/13638	0.00487781	0.0547657	0.0450516	DAB1/PROX1/NFIB/GRID2/NRXN1	5
regulation of postsynapse assembly	regulation of postsynapse assembly	2/104	14/13638	0.00493709	0.0547657	0.0450516	GRID2/NRXN1	2
regulation of synapse maturation	regulation of synapse maturation	2/104	14/13638	0.00493709	0.0547657	0.0450516	RELN/NRXN1	2
positive regulation of Notch signaling pathway	positive regulation of Notch signaling pathway	3/104	46/13638	0.00515529	0.0562234	0.0462507	ROBO1/ROBO2/MAML3	3
positive regulation of organ growth	positive regulation of organ growth	3/104	46/13638	0.00515529	0.0562234	0.0462507	ERBB4/PROX1/IGF1	3
regulation of endothelial cell migration	regulation of endothelial cell migration	5/104	146/13638	0.00516919	0.0562234	0.0462507	PTPRM/NR2F2/PROX1/HDAC9/PRKCA	5
striated muscle cell development	striated muscle cell development	5/104	147/13638	0.00531942	0.0569323	0.0468338	ADRA1A/DNER/PROX1/IGF1/HDAC9	5
localization within membrane	localization within membrane	4/104	92/13638	0.00533634	0.0569323	0.0468338	RELN/GRIK2/SHISA6/NRXN1	4
spinal cord development	spinal cord development	4/104	92/13638	0.00533634	0.0569323	0.0468338	RELN/DAB1/ROBO2/PROX1	4
inhibitory postsynaptic potential	inhibitory postsynaptic potential	2/104	15/13638	0.00566843	0.0593414	0.0488156	GRIK2/RIMS2	2
neuron cell-cell adhesion	neuron cell-cell adhesion	2/104	15/13638	0.00566843	0.0593414	0.0488156	NRXN1/NRXN3	2
regulation of excitatory synapse assembly	regulation of excitatory synapse assembly	2/104	15/13638	0.00566843	0.0593414	0.0488156	GRID2/NRXN1	2
regulation of Notch signaling pathway	regulation of Notch signaling pathway	4/104	94/13638	0.00575707	0.059895	0.0492711	EGFR/ROBO1/ROBO2/MAML3	4
presynapse organization	presynapse organization	3/104	48/13638	0.00580974	0.0600699	0.0494149	CNTN5/IL1RAPL2/NRXN1	3
cellular calcium ion homeostasis	cellular calcium ion homeostasis	9/104	434/13638	0.00587813	0.0604041	0.0496899	CNR1/ADRA1A/CHRNA7/GRIK2/SLC24A3/PLCB4/GRIA1/CACNA1D/GRIN2B	9
muscle organ development	muscle organ development	8/104	358/13638	0.00603015	0.0615885	0.0506641	ERBB4/DNER/NR2F2/PROX1/IGF1/HDAC9/KCNAB1/HIVEP3	8
skeletal muscle tissue development	skeletal muscle tissue development	5/104	152/13638	0.00611725	0.0620994	0.0510844	DNER/NR2F2/HDAC9/KCNAB1/HIVEP3	5
cell-cell junction organization	cell-cell junction organization	5/104	153/13638	0.00628638	0.0634319	0.0521806	SDK1/SDK2/CDH9/CDH4/PRKCA	5
regulation of postsynaptic density organization	regulation of postsynaptic density organization	2/104	16/13638	0.00644614	0.0646544	0.0531863	GRID2/NRXN1	2
cerebellar cortex development	cerebellar cortex development	3/104	50/13638	0.00651179	0.0649241	0.0534081	PROX1/GRID2/NRXN1	3
calcium ion homeostasis	calcium ion homeostasis	9/104	444/13638	0.00679156	0.0671331	0.0552253	CNR1/ADRA1A/CHRNA7/GRIK2/SLC24A3/PLCB4/GRIA1/CACNA1D/GRIN2B	9
vascular process in circulatory system	vascular process in circulatory system	5/104	156/13638	0.00681351	0.0671331	0.0552253	ADRA1A/EGFR/PTPRM/CHRM3/ASIC2	5
ameboidal-type cell migration	ameboidal-type cell migration	8/104	366/13638	0.0068597	0.067193	0.0552745	ERBB4/PTPRM/ROBO1/NR2F2/PROX1/HDAC9/SEMA6D/PRKCA	8
plasma membrane organization	plasma membrane organization	4/104	99/13638	0.0069044	0.0672376	0.0553113	MTSS1/ANO4/FNBP1L/XKR4	4
aorta development	aorta development	3/104	52/13638	0.00726228	0.0684067	0.056273	ROBO1/ROBO2/PROX1	3
regulation of cardiac muscle hypertrophy	regulation of cardiac muscle hypertrophy	3/104	52/13638	0.00726228	0.0684067	0.056273	ADRA1A/IGF1/PRKCA	3
dicarboxylic acid catabolic process	dicarboxylic acid catabolic process	2/104	17/13638	0.00726949	0.0684067	0.056273	GAD2/GAD1	2
grooming behavior	grooming behavior	2/104	17/13638	0.00726949	0.0684067	0.056273	CNTNAP4/NRXN1	2
postsynaptic density assembly	postsynaptic density assembly	2/104	17/13638	0.00726949	0.0684067	0.056273	GRID2/NRXN1	2
pulmonary valve morphogenesis	pulmonary valve morphogenesis	2/104	17/13638	0.00726949	0.0684067	0.056273	ROBO1/ROBO2	2
muscle cell development	muscle cell development	5/104	160/13638	0.00756356	0.0703831	0.0578988	ADRA1A/DNER/PROX1/IGF1/HDAC9	5
skeletal muscle organ development	skeletal muscle organ development	5/104	160/13638	0.00756356	0.0703831	0.0578988	DNER/NR2F2/HDAC9/KCNAB1/HIVEP3	5
cerebellum development	cerebellum development	4/104	102/13638	0.00766058	0.0705026	0.0579971	DAB1/PROX1/GRID2/NRXN1	4
neuromuscular process	neuromuscular process	4/104	102/13638	0.00766058	0.0705026	0.0579971	NPAS1/GRIN3A/GRID2/NRXN1	4
negative regulation of locomotion	negative regulation of locomotion	7/104	298/13638	0.00775398	0.0709722	0.0583834	ERBB4/PTPRM/SPOCK3/ROBO1/NR2F2/ROBO2/SEMA6D	7
negative regulation of chemotaxis	negative regulation of chemotaxis	3/104	54/13638	0.00806199	0.0725039	0.0596434	ROBO1/ROBO2/SEMA6D	3
positive regulation of bone remodeling	positive regulation of bone remodeling	2/104	18/13638	0.00813775	0.0725039	0.0596434	EGFR/PRKCA	2
positive regulation of bone resorption	positive regulation of bone resorption	2/104	18/13638	0.00813775	0.0725039	0.0596434	EGFR/PRKCA	2
regulation of feeding behavior	regulation of feeding behavior	2/104	18/13638	0.00813775	0.0725039	0.0596434	CNR1/CCK	2
retinal ganglion cell axon guidance	retinal ganglion cell axon guidance	2/104	18/13638	0.00813775	0.0725039	0.0596434	PTPRM/ROBO2	2
regulation of peptidyl-tyrosine phosphorylation	regulation of peptidyl-tyrosine phosphorylation	6/104	231/13638	0.00846731	0.0747625	0.0615014	ERBB4/RELN/ADRA1A/EGFR/IGF1/CCK	6
regulation of muscle hypertrophy	regulation of muscle hypertrophy	3/104	55/13638	0.00848053	0.0747625	0.0615014	ADRA1A/IGF1/PRKCA	3
limbic system development	limbic system development	4/104	106/13638	0.00875096	0.0763202	0.0627828	RELN/DAB1/PROX1/CNTNAP2	4
positive regulation of developmental growth	positive regulation of developmental growth	5/104	166/13638	0.00879391	0.0763202	0.0627828	ERBB4/PROX1/IGF1/CDH4/RIMS2	5
regulation of blood pressure	regulation of blood pressure	5/104	166/13638	0.00879391	0.0763202	0.0627828	CNR1/ADRA1A/NR2F2/ASIC2/CACNA1B	5
divalent metal ion transport	divalent metal ion transport	9/104	464/13638	0.00894322	0.0772159	0.0635196	ADRA1A/CHRNA7/SLC24A3/GRIN3A/PLCB4/FGF14/CACNA1D/CACNA1B/GRIN2B	9
organ induction	organ induction	2/104	19/13638	0.00905019	0.0773422	0.0636235	ROBO1/ROBO2	2
plasma membrane phospholipid scrambling	plasma membrane phospholipid scrambling	2/104	19/13638	0.00905019	0.0773422	0.0636235	ANO4/XKR4	2
peptide hormone secretion	peptide hormone secretion	6/104	237/13638	0.0095391	0.0811065	0.0667202	CNR1/EGFR/KCNC2/CACNA1D/PRKCA/RIMS2	6
neural retina development	neural retina development	3/104	58/13638	0.00981182	0.0830041	0.0682811	PTPRM/SDK1/SDK2	3
metencephalon development	metencephalon development	4/104	110/13638	0.00993827	0.0836513	0.0688135	DAB1/PROX1/GRID2/NRXN1	4
positive regulation of growth	positive regulation of growth	6/104	240/13638	0.0101099	0.0846704	0.0696519	ERBB4/EGFR/PROX1/IGF1/CDH4/RIMS2	6
camera-type eye morphogenesis	camera-type eye morphogenesis	4/104	111/13638	0.0102506	0.0854219	0.07027	PTPRM/PROX1/SDK1/SDK2	4
Notch signaling pathway	Notch signaling pathway	5/104	175/13638	0.0108894	0.0899174	0.0739682	EGFR/ROBO1/DNER/ROBO2/MAML3	5
positive regulation of neurotransmitter secretion	positive regulation of neurotransmitter secretion	2/104	21/13638	0.0110048	0.0899174	0.0739682	CNR1/CACNA1D	2
postsynaptic specialization assembly	postsynaptic specialization assembly	2/104	21/13638	0.0110048	0.0899174	0.0739682	GRID2/NRXN1	2
pulmonary valve development	pulmonary valve development	2/104	21/13638	0.0110048	0.0899174	0.0739682	ROBO1/ROBO2	2
proteoglycan biosynthetic process	proteoglycan biosynthetic process	3/104	61/13638	0.0112582	0.0915409	0.0753037	CHST11/IGF1/HS3ST5	3
regulation of heart growth	regulation of heart growth	3/104	62/13638	0.0117662	0.0952092	0.0783213	ERBB4/PROX1/IGF1	3
regulation of endothelial cell proliferation	regulation of endothelial cell proliferation	4/104	116/13638	0.0119078	0.0956226	0.0786614	PTPRM/NR2F2/PROX1/PRKCA	4
protein localization to cell periphery	protein localization to cell periphery	7/104	324/13638	0.0119407	0.0956226	0.0786614	GRIP1/EGFR/RAB3C/SHISA6/PID1/DPP6/NRXN1	7
neuron projection arborization	neuron projection arborization	2/104	22/13638	0.0120456	0.0956226	0.0786614	GRIP1/CHRNA7	2
response to auditory stimulus	response to auditory stimulus	2/104	22/13638	0.0120456	0.0956226	0.0786614	CNTNAP2/NRXN1	2
regulation of ERK1 and ERK2 cascade	regulation of ERK1 and ERK2 cascade	6/104	251/13638	0.0124118	0.0980651	0.0806707	ERBB4/ADRA1A/CHRNA7/EGFR/PRKCA/NRXN1	6
negative regulation of cell motility	negative regulation of cell motility	6/104	254/13638	0.0130988	0.101801	0.0837439	ERBB4/PTPRM/SPOCK3/ROBO1/NR2F2/SEMA6D	6
cerebral cortex radial glia guided migration	cerebral cortex radial glia guided migration	2/104	23/13638	0.0131278	0.101801	0.0837439	RELN/DAB1	2
nitric oxide mediated signal transduction	nitric oxide mediated signal transduction	2/104	23/13638	0.0131278	0.101801	0.0837439	EGFR/KCNC2	2
telencephalon glial cell migration	telencephalon glial cell migration	2/104	23/13638	0.0131278	0.101801	0.0837439	RELN/DAB1	2
regulation of axonogenesis	regulation of axonogenesis	5/104	184/13638	0.0133037	0.10269	0.0844751	DAB1/ROBO1/ROBO2/CDH4/SEMA6D	5
positive regulation of blood circulation	positive regulation of blood circulation	3/104	66/13638	0.0139288	0.107022	0.0880389	ADRA1A/EGFR/CHRM3	3
endocardial cushion formation	endocardial cushion formation	2/104	24/13638	0.0142506	0.108008	0.0888502	ROBO1/ROBO2	2
heart formation	heart formation	2/104	24/13638	0.0142506	0.108008	0.0888502	ROBO1/ROBO2	2
negative regulation of synapse organization	negative regulation of synapse organization	2/104	24/13638	0.0142506	0.108008	0.0888502	ROBO2/GRIN2B	2
positive regulation of cation channel activity	positive regulation of cation channel activity	3/104	67/13638	0.0145024	0.108936	0.0896135	RELN/KCNC2/FGF14	3
cellular response to ammonium ion	cellular response to ammonium ion	4/104	123/13638	0.0145031	0.108936	0.0896135	CHRNA7/KCNC2/CHRM3/GABRB2	4
response to ethanol	response to ethanol	4/104	124/13638	0.0149008	0.111424	0.0916597	CNR1/GRIN3A/KCNC2/GRIN2B	4
epithelial cell migration	epithelial cell migration	6/104	263/13638	0.0153198	0.112251	0.0923404	PTPRM/ROBO1/NR2F2/PROX1/HDAC9/PRKCA	6
excitatory synapse assembly	excitatory synapse assembly	2/104	25/13638	0.0154136	0.112251	0.0923404	GRID2/NRXN1	2
lymph vessel development	lymph vessel development	2/104	25/13638	0.0154136	0.112251	0.0923404	NR2F2/PROX1	2
outflow tract septum morphogenesis	outflow tract septum morphogenesis	2/104	25/13638	0.0154136	0.112251	0.0923404	ROBO1/ROBO2	2
physiological cardiac muscle hypertrophy	physiological cardiac muscle hypertrophy	2/104	25/13638	0.0154136	0.112251	0.0923404	ADRA1A/IGF1	2
physiological muscle hypertrophy	physiological muscle hypertrophy	2/104	25/13638	0.0154136	0.112251	0.0923404	ADRA1A/IGF1	2
cardiac muscle cell development	cardiac muscle cell development	3/104	69/13638	0.0156894	0.113275	0.0931826	ADRA1A/PROX1/IGF1	3
cardiac septum morphogenesis	cardiac septum morphogenesis	3/104	69/13638	0.0156894	0.113275	0.0931826	ROBO1/ROBO2/PROX1	3
epithelium migration	epithelium migration	6/104	266/13638	0.016115	0.114958	0.0945668	PTPRM/ROBO1/NR2F2/PROX1/HDAC9/PRKCA	6
protein localization to plasma membrane	protein localization to plasma membrane	6/104	266/13638	0.016115	0.114958	0.0945668	GRIP1/EGFR/RAB3C/PID1/DPP6/NRXN1	6
peptidyl-tyrosine phosphorylation	peptidyl-tyrosine phosphorylation	7/104	344/13638	0.0161284	0.114958	0.0945668	ERBB4/RELN/ADRA1A/EGFR/EPHA6/IGF1/CCK	7
ventricular septum development	ventricular septum development	3/104	70/13638	0.0163029	0.115709	0.0951849	ROBO1/ROBO2/PROX1	3
regulation of peptide hormone secretion	regulation of peptide hormone secretion	5/104	194/13638	0.0163844	0.115797	0.0952575	CNR1/EGFR/KCNC2/CACNA1D/PRKCA	5
acetylcholine receptor signaling pathway	acetylcholine receptor signaling pathway	2/104	26/13638	0.0166159	0.115965	0.0953956	CHRNA7/CHRM3	2
gamma-aminobutyric acid signaling pathway	gamma-aminobutyric acid signaling pathway	2/104	26/13638	0.0166159	0.115965	0.0953956	GABRG3/GABRB2	2
glutamine family amino acid catabolic process	glutamine family amino acid catabolic process	2/104	26/13638	0.0166159	0.115965	0.0953956	GAD2/GAD1	2
peptidyl-tyrosine modification	peptidyl-tyrosine modification	7/104	347/13638	0.0168364	0.117017	0.0962607	ERBB4/RELN/ADRA1A/EGFR/EPHA6/IGF1/CCK	7
insulin secretion	insulin secretion	5/104	197/13638	0.017394	0.120392	0.0990377	CNR1/KCNC2/CACNA1D/PRKCA/RIMS2	5
multicellular organismal signaling	multicellular organismal signaling	5/104	198/13638	0.0177395	0.12075	0.0993317	GRIK2/KCNIP1/CNTNAP2/KCNJ3/CACNA1D	5
tissue migration	tissue migration	6/104	272/13638	0.0177904	0.12075	0.0993317	PTPRM/ROBO1/NR2F2/PROX1/HDAC9/PRKCA	6
aortic valve morphogenesis	aortic valve morphogenesis	2/104	27/13638	0.0178569	0.12075	0.0993317	ROBO1/ROBO2	2
regulation of amyloid-beta formation	regulation of amyloid-beta formation	2/104	27/13638	0.0178569	0.12075	0.0993317	CHRNA7/IGF1	2
synapse maturation	synapse maturation	2/104	27/13638	0.0178569	0.12075	0.0993317	RELN/NRXN1	2
endothelial cell proliferation	endothelial cell proliferation	4/104	131/13638	0.0178782	0.12075	0.0993317	PTPRM/NR2F2/PROX1/PRKCA	4
cardiocyte differentiation	cardiocyte differentiation	4/104	132/13638	0.0183316	0.123315	0.101442	ADRA1A/EGFR/PROX1/IGF1	4
cardiac cell development	cardiac cell development	3/104	74/13638	0.0188903	0.126565	0.104115	ADRA1A/PROX1/IGF1	3
cellular response to acetylcholine	cellular response to acetylcholine	2/104	28/13638	0.019136	0.126691	0.104219	CHRNA7/CHRM3	2
response to acetylcholine	response to acetylcholine	2/104	28/13638	0.019136	0.126691	0.104219	CHRNA7/CHRM3	2
synaptic membrane adhesion	synaptic membrane adhesion	2/104	28/13638	0.019136	0.126691	0.104219	CDH9/NRXN1	2
cell recognition	cell recognition	4/104	135/13638	0.0197345	0.130139	0.107056	CNR1/ROBO1/ROBO2/CNTNAP2	4
retina development in camera-type eye	retina development in camera-type eye	4/104	136/13638	0.0202166	0.13227	0.108809	PTPRM/PROX1/SDK1/SDK2	4
cardiac muscle tissue growth	cardiac muscle tissue growth	3/104	76/13638	0.0202644	0.13227	0.108809	ERBB4/ADRA1A/IGF1	3
activation of phospholipase C activity	activation of phospholipase C activity	2/104	29/13638	0.0204525	0.13227	0.108809	ADRA1A/EGFR	2
positive regulation of smooth muscle contraction	positive regulation of smooth muscle contraction	2/104	29/13638	0.0204525	0.13227	0.108809	ADRA1A/CHRM3	2
positive regulation of tissue remodeling	positive regulation of tissue remodeling	2/104	29/13638	0.0204525	0.13227	0.108809	EGFR/PRKCA	2
glial cell differentiation	glial cell differentiation	5/104	206/13638	0.0206683	0.133152	0.109534	RELN/EGFR/DAB1/DNER/NFIB	5
cardiac muscle hypertrophy	cardiac muscle hypertrophy	3/104	77/13638	0.0209717	0.134588	0.110716	ADRA1A/IGF1/PRKCA	3
regulation of epithelial cell migration	regulation of epithelial cell migration	5/104	207/13638	0.0210553	0.13461	0.110733	PTPRM/NR2F2/PROX1/HDAC9/PRKCA	5
central nervous system neuron development	central nervous system neuron development	3/104	78/13638	0.0216924	0.135277	0.111282	ROBO1/ROBO2/NFIB	3
myoblast differentiation	myoblast differentiation	3/104	78/13638	0.0216924	0.135277	0.111282	CXCL14/IGF1/KCNAB1	3
cerebral cortex radially oriented cell migration	cerebral cortex radially oriented cell migration	2/104	30/13638	0.0218059	0.135277	0.111282	RELN/DAB1	2
developmental induction	developmental induction	2/104	30/13638	0.0218059	0.135277	0.111282	ROBO1/ROBO2	2
forebrain neuron development	forebrain neuron development	2/104	30/13638	0.0218059	0.135277	0.111282	ROBO1/ROBO2	2
postsynapse assembly	postsynapse assembly	2/104	30/13638	0.0218059	0.135277	0.111282	GRID2/NRXN1	2
response to pain	response to pain	2/104	30/13638	0.0218059	0.135277	0.111282	RELN/CACNA1B	2
specification of animal organ identity	specification of animal organ identity	2/104	30/13638	0.0218059	0.135277	0.111282	ROBO1/ROBO2	2
hormone secretion	hormone secretion	6/104	288/13638	0.0228364	0.140769	0.1158	CNR1/EGFR/KCNC2/CACNA1D/PRKCA/RIMS2	6
striated muscle hypertrophy	striated muscle hypertrophy	3/104	80/13638	0.0231742	0.140769	0.1158	ADRA1A/IGF1/PRKCA	3
aortic valve development	aortic valve development	2/104	31/13638	0.0231954	0.140769	0.1158	ROBO1/ROBO2	2
regulation of animal organ formation	regulation of animal organ formation	2/104	31/13638	0.0231954	0.140769	0.1158	ROBO1/ROBO2	2
skeletal muscle fiber development	skeletal muscle fiber development	2/104	31/13638	0.0231954	0.140769	0.1158	DNER/HDAC9	2
synaptic transmission, cholinergic	synaptic transmission, cholinergic	2/104	31/13638	0.0231954	0.140769	0.1158	CHRNA7/CHRM3	2
eye morphogenesis	eye morphogenesis	4/104	143/13638	0.0237942	0.143184	0.117787	PTPRM/PROX1/SDK1/SDK2	4
sensory perception of sound	sensory perception of sound	4/104	143/13638	0.0237942	0.143184	0.117787	CNTN5/ASIC2/CACNA1D/GABRB2	4
regulation of metal ion transport	regulation of metal ion transport	7/104	373/13638	0.0239212	0.143184	0.117787	KCNIP1/KCNC2/FGF14/KCNAB1/CACNA1D/CACNA1B/DPP6	7
hippocampus development	hippocampus development	3/104	81/13638	0.0239352	0.143184	0.117787	RELN/DAB1/PROX1	3
amyloid-beta formation	amyloid-beta formation	2/104	32/13638	0.0246205	0.144212	0.118632	CHRNA7/IGF1	2
glutamate metabolic process	glutamate metabolic process	2/104	32/13638	0.0246205	0.144212	0.118632	GAD2/GAD1	2
long-term memory	long-term memory	2/104	32/13638	0.0246205	0.144212	0.118632	RELN/GRIA1	2
regulation of presynapse assembly	regulation of presynapse assembly	2/104	32/13638	0.0246205	0.144212	0.118632	IL1RAPL2/NRXN1	2
muscle hypertrophy	muscle hypertrophy	3/104	82/13638	0.0247098	0.144212	0.118632	ADRA1A/IGF1/PRKCA	3
phospholipid transport	phospholipid transport	3/104	82/13638	0.0247098	0.144212	0.118632	PRELID2/ANO4/XKR4	3
regulation of muscle adaptation	regulation of muscle adaptation	3/104	82/13638	0.0247098	0.144212	0.118632	ADRA1A/IGF1/PRKCA	3
hormone transport	hormone transport	6/104	294/13638	0.0249548	0.145137	0.119393	CNR1/EGFR/KCNC2/CACNA1D/PRKCA/RIMS2	6
long-term synaptic potentiation	long-term synaptic potentiation	3/104	83/13638	0.0254977	0.147781	0.121568	RELN/CHRNA7/GRIN2B	3
camera-type eye development	camera-type eye development	6/104	297/13638	0.0260619	0.149095	0.122649	EGFR/PTPRM/NHS/PROX1/SDK1/SDK2	6
endocardial cushion morphogenesis	endocardial cushion morphogenesis	2/104	33/13638	0.0260805	0.149095	0.122649	ROBO1/ROBO2	2
neuron cellular homeostasis	neuron cellular homeostasis	2/104	33/13638	0.0260805	0.149095	0.122649	CNR1/CACNA1D	2
regulation of presynapse organization	regulation of presynapse organization	2/104	33/13638	0.0260805	0.149095	0.122649	IL1RAPL2/NRXN1	2
membrane depolarization	membrane depolarization	3/104	84/13638	0.0262991	0.149834	0.123257	CCK/CACNA1D/CACNA1B	3
developmental cell growth	developmental cell growth	5/104	222/13638	0.0274372	0.155514	0.12793	ADRA1A/IGF1/CDH4/SEMA6D/RIMS2	5
apoptotic process involved in development	apoptotic process involved in development	2/104	34/13638	0.0275748	0.155514	0.12793	ROBO2/XKR4	2
salivary gland morphogenesis	salivary gland morphogenesis	2/104	34/13638	0.0275748	0.155514	0.12793	EGFR/NFIB	2
artery development	artery development	3/104	86/13638	0.0279422	0.157058	0.1292	ROBO1/ROBO2/PROX1	3
regulation of cell morphogenesis	regulation of cell morphogenesis	8/104	475/13638	0.0286476	0.159646	0.131328	RELN/GRIP1/DAB1/ROBO1/ROBO2/CDH4/SEMA6D/RIMS2	8
positive regulation of axonogenesis	positive regulation of axonogenesis	3/104	87/13638	0.0287839	0.159646	0.131328	ROBO1/ROBO2/CDH4	3
regulation of lipase activity	regulation of lipase activity	3/104	87/13638	0.0287839	0.159646	0.131328	ADRA1A/EGFR/HDAC9	3
regulation of systemic arterial blood pressure	regulation of systemic arterial blood pressure	3/104	87/13638	0.0287839	0.159646	0.131328	ADRA1A/NR2F2/ASIC2	3
postsynaptic signal transduction	postsynaptic signal transduction	2/104	35/13638	0.0291029	0.160353	0.13191	CHRNA7/CHRM3	2
regulation of heart morphogenesis	regulation of heart morphogenesis	2/104	35/13638	0.0291029	0.160353	0.13191	ROBO1/ROBO2	2
positive regulation of cell growth	positive regulation of cell growth	4/104	154/13638	0.0301499	0.165577	0.136208	EGFR/IGF1/CDH4/RIMS2	4
behavioral fear response	behavioral fear response	2/104	36/13638	0.0306641	0.166761	0.137182	GRIK2/CCK	2
cardiac muscle cell membrane repolarization	cardiac muscle cell membrane repolarization	2/104	36/13638	0.0306641	0.166761	0.137182	KCNJ3/CACNA1D	2
semi-lunar valve development	semi-lunar valve development	2/104	36/13638	0.0306641	0.166761	0.137182	ROBO1/ROBO2	2
regulation of heart contraction	regulation of heart contraction	5/104	230/13638	0.0312953	0.169643	0.139552	ADRA1A/KCNIP1/KCNJ3/CACNA1D/CACNA1B	5
behavioral defense response	behavioral defense response	2/104	37/13638	0.0322579	0.172767	0.142122	GRIK2/CCK	2
salivary gland development	salivary gland development	2/104	37/13638	0.0322579	0.172767	0.142122	EGFR/NFIB	2
regulation of heart rate	regulation of heart rate	3/104	91/13638	0.0322842	0.172767	0.142122	ADRA1A/KCNJ3/CACNA1D	3
regulation of organ growth	regulation of organ growth	3/104	91/13638	0.0322842	0.172767	0.142122	ERBB4/PROX1/IGF1	3
second-messenger-mediated signaling	second-messenger-mediated signaling	7/104	398/13638	0.032464	0.173176	0.142459	ADRA1A/EGFR/IGF1/KCNC2/PRKCA/RIMS2/GRIN2B	7
fear response	fear response	2/104	38/13638	0.0338837	0.178475	0.146818	GRIK2/CCK	2
positive regulation of neurotransmitter transport	positive regulation of neurotransmitter transport	2/104	38/13638	0.0338837	0.178475	0.146818	CNR1/CACNA1D	2
regulation of bone resorption	regulation of bone resorption	2/104	38/13638	0.0338837	0.178475	0.146818	EGFR/PRKCA	2
regulation of heart rate by cardiac conduction	regulation of heart rate by cardiac conduction	2/104	38/13638	0.0338837	0.178475	0.146818	KCNJ3/CACNA1D	2
positive regulation of endothelial cell migration	positive regulation of endothelial cell migration	3/104	94/13638	0.035049	0.184035	0.151391	PROX1/HDAC9/PRKCA	3
regulation of developmental growth	regulation of developmental growth	6/104	319/13638	0.0351899	0.184197	0.151525	ERBB4/PROX1/IGF1/CDH4/SEMA6D/RIMS2	6
chondroitin sulfate metabolic process	chondroitin sulfate metabolic process	2/104	39/13638	0.0355409	0.184879	0.152086	SPOCK3/CHST11	2
ventral spinal cord development	ventral spinal cord development	2/104	39/13638	0.0355409	0.184879	0.152086	RELN/DAB1	2
sensory perception of mechanical stimulus	sensory perception of mechanical stimulus	4/104	163/13638	0.03603	0.186843	0.153701	CNTN5/ASIC2/CACNA1D/GABRB2	4
negative regulation of cell migration	negative regulation of cell migration	5/104	241/13638	0.0371335	0.191872	0.157839	ERBB4/PTPRM/ROBO1/NR2F2/SEMA6D	5
regulation of neuron migration	regulation of neuron migration	2/104	40/13638	0.0372289	0.191872	0.157839	ERBB4/RELN	2
regulation of hormone secretion	regulation of hormone secretion	5/104	242/13638	0.0376953	0.19368	0.159325	CNR1/EGFR/KCNC2/CACNA1D/PRKCA	5
dendritic spine development	dendritic spine development	3/104	97/13638	0.0379326	0.194303	0.159838	RELN/DOCK10/SDK1	3
regulation of insulin secretion	regulation of insulin secretion	4/104	167/13638	0.038842	0.19709	0.162131	CNR1/KCNC2/CACNA1D/PRKCA	4
myotube differentiation	myotube differentiation	3/104	98/13638	0.03892	0.19709	0.162131	DNER/IGF1/HDAC9	3
positive regulation of ATP metabolic process	positive regulation of ATP metabolic process	2/104	41/13638	0.0389473	0.19709	0.162131	IGF1/PID1	2
positive regulation of phospholipase C activity	positive regulation of phospholipase C activity	2/104	41/13638	0.0389473	0.19709	0.162131	ADRA1A/EGFR	2
regulation of protein secretion	regulation of protein secretion	7/104	416/13638	0.0397515	0.200554	0.16498	CNR1/EGFR/IGF1/KCNC2/HDAC9/CACNA1D/PRKCA	7
amyloid precursor protein catabolic process	amyloid precursor protein catabolic process	2/104	42/13638	0.0406954	0.202269	0.166391	CHRNA7/IGF1	2
cell-cell adhesion mediated by cadherin	cell-cell adhesion mediated by cadherin	2/104	42/13638	0.0406954	0.202269	0.166391	CDH9/CDH4	2
protein localization to postsynaptic membrane	protein localization to postsynaptic membrane	2/104	42/13638	0.0406954	0.202269	0.166391	GRIP1/SHISA6	2
regulation of long-term synaptic potentiation	regulation of long-term synaptic potentiation	2/104	42/13638	0.0406954	0.202269	0.166391	RELN/CHRNA7	2
regulation of nitric-oxide synthase activity	regulation of nitric-oxide synthase activity	2/104	42/13638	0.0406954	0.202269	0.166391	CNR1/EGFR	2
amyloid-beta metabolic process	amyloid-beta metabolic process	2/104	43/13638	0.0424727	0.207085	0.170353	CHRNA7/IGF1	2
endocardial cushion development	endocardial cushion development	2/104	43/13638	0.0424727	0.207085	0.170353	ROBO1/ROBO2	2
negative regulation of blood pressure	negative regulation of blood pressure	2/104	43/13638	0.0424727	0.207085	0.170353	CNR1/ADRA1A	2
negative regulation of endothelial cell migration	negative regulation of endothelial cell migration	2/104	43/13638	0.0424727	0.207085	0.170353	PTPRM/NR2F2	2
phospholipid translocation	phospholipid translocation	2/104	43/13638	0.0424727	0.207085	0.170353	ANO4/XKR4	2
regulation of phospholipase C activity	regulation of phospholipase C activity	2/104	43/13638	0.0424727	0.207085	0.170353	ADRA1A/EGFR	2
organ growth	organ growth	4/104	172/13638	0.0425296	0.207085	0.170353	ERBB4/ADRA1A/PROX1/IGF1	4
striated muscle cell differentiation	striated muscle cell differentiation	5/104	252/13638	0.0436018	0.21169	0.174141	ADRA1A/DNER/PROX1/IGF1/HDAC9	5
chloride transport	chloride transport	3/104	103/13638	0.0440521	0.213258	0.175431	ANO4/GABRG3/GABRB2	3
positive regulation of muscle contraction	positive regulation of muscle contraction	2/104	44/13638	0.0442786	0.213737	0.175825	ADRA1A/CHRM3	2
eye development	eye development	6/104	338/13638	0.0445625	0.214489	0.176444	EGFR/PTPRM/NHS/PROX1/SDK1/SDK2	6
cardiac septum development	cardiac septum development	3/104	104/13638	0.0451172	0.215918	0.177619	ROBO1/ROBO2/PROX1	3
regulation of receptor signaling pathway via STAT	regulation of receptor signaling pathway via STAT	3/104	104/13638	0.0451172	0.215918	0.177619	ERBB4/DAB1/IGF1	3
regulation of cytosolic calcium ion concentration	regulation of cytosolic calcium ion concentration	6/104	340/13638	0.045632	0.216742	0.178297	CNR1/ADRA1A/PLCB4/GRIA1/CACNA1D/GRIN2B	6
membrane repolarization	membrane repolarization	2/104	45/13638	0.0461127	0.216742	0.178297	KCNJ3/CACNA1D	2
regulation of bone remodeling	regulation of bone remodeling	2/104	45/13638	0.0461127	0.216742	0.178297	EGFR/PRKCA	2
regulation of cardiocyte differentiation	regulation of cardiocyte differentiation	2/104	45/13638	0.0461127	0.216742	0.178297	EGFR/IGF1	2
regulation of filopodium assembly	regulation of filopodium assembly	2/104	45/13638	0.0461127	0.216742	0.178297	FNBP1L/NRXN1	2
cardiac muscle cell differentiation	cardiac muscle cell differentiation	3/104	105/13638	0.0461951	0.216742	0.178297	ADRA1A/PROX1/IGF1	3
muscle adaptation	muscle adaptation	3/104	105/13638	0.0461951	0.216742	0.178297	ADRA1A/IGF1/PRKCA	3
visual system development	visual system development	6/104	342/13638	0.0467174	0.21858	0.179809	EGFR/PTPRM/NHS/PROX1/SDK1/SDK2	6
blood vessel endothelial cell migration	blood vessel endothelial cell migration	3/104	106/13638	0.0472857	0.220623	0.18149	ROBO1/HDAC9/PRKCA	3
exocrine system development	exocrine system development	2/104	46/13638	0.0479744	0.222596	0.183113	EGFR/NFIB	2
lipid translocation	lipid translocation	2/104	46/13638	0.0479744	0.222596	0.183113	ANO4/XKR4	2
sensory system development	sensory system development	6/104	345/13638	0.0483756	0.223283	0.183678	EGFR/PTPRM/NHS/PROX1/SDK1/SDK2	6
positive regulation of transporter activity	positive regulation of transporter activity	3/104	107/13638	0.048389	0.223283	0.183678	RELN/KCNC2/FGF14	3
positive regulation of ion transport	positive regulation of ion transport	5/104	261/13638	0.0493698	0.227182	0.186886	RELN/KCNC2/FGF14/CCK/CACNA1D	5
response to amine	response to amine	2/104	47/13638	0.0498632	0.228199	0.187722	KCNC2/HDAC9	2
response to epidermal growth factor	response to epidermal growth factor	2/104	47/13638	0.0498632	0.228199	0.187722	ERBB4/EGFR	2
heart contraction	heart contraction	5/104	263/13638	0.0507101	0.231442	0.19039	ADRA1A/KCNIP1/KCNJ3/CACNA1D/CACNA1B	5
glial cell migration	glial cell migration	2/104	48/13638	0.0517786	0.234403	0.192825	RELN/DAB1	2
regulation of action potential	regulation of action potential	2/104	48/13638	0.0517786	0.234403	0.192825	CNR1/ADRA1A	2
response to nicotine	response to nicotine	2/104	48/13638	0.0517786	0.234403	0.192825	CNR1/CHRNA7	2
regulation of angiogenesis	regulation of angiogenesis	5/104	266/13638	0.0527605	0.238066	0.195839	CHRNA7/PTPRM/HDAC9/PRKCA/TCF4	5
apoptotic mitochondrial changes	apoptotic mitochondrial changes	3/104	111/13638	0.0529278	0.238066	0.195839	ERBB4/IGF1/CCK	3
regulation of protein localization to membrane	regulation of protein localization to membrane	4/104	185/13638	0.0530142	0.238066	0.195839	EGFR/SHISA6/PID1/NRXN1	4
neural crest cell migration	neural crest cell migration	2/104	49/13638	0.05372	0.239949	0.197388	ERBB4/SEMA6D	2
positive regulation of fibroblast proliferation	positive regulation of fibroblast proliferation	2/104	49/13638	0.05372	0.239949	0.197388	EGFR/IGF1	2
digestion	digestion	3/104	112/13638	0.0540936	0.240336	0.197706	KIAA1211/CHRM3/CCK	3
organophosphate ester transport	organophosphate ester transport	3/104	112/13638	0.0540936	0.240336	0.197706	PRELID2/ANO4/XKR4	3
positive regulation of transmembrane transport	positive regulation of transmembrane transport	4/104	188/13638	0.0556169	0.245463	0.201923	RELN/IGF1/KCNC2/FGF14	4
heart valve morphogenesis	heart valve morphogenesis	2/104	50/13638	0.055687	0.245463	0.201923	ROBO1/ROBO2	2
regulation of glucose import	regulation of glucose import	2/104	50/13638	0.055687	0.245463	0.201923	IGF1/PID1	2
heart process	heart process	5/104	272/13638	0.0570056	0.250615	0.206162	ADRA1A/KCNIP1/KCNJ3/CACNA1D/CACNA1B	5
respiratory system development	respiratory system development	4/104	190/13638	0.0573899	0.250942	0.20643	EGFR/PROX1/NFIB/KCNAB1	4
mesenchyme morphogenesis	mesenchyme morphogenesis	2/104	51/13638	0.0576791	0.250942	0.20643	ROBO1/ROBO2	2
regulation of monooxygenase activity	regulation of monooxygenase activity	2/104	51/13638	0.0576791	0.250942	0.20643	CNR1/EGFR	2
response to cocaine	response to cocaine	2/104	51/13638	0.0576791	0.250942	0.20643	CNR1/SDK1	2
regulation of membrane lipid distribution	regulation of membrane lipid distribution	2/104	52/13638	0.0596958	0.258373	0.212544	ANO4/XKR4	2
response to bronchodilator	response to bronchodilator	2/104	52/13638	0.0596958	0.258373	0.212544	KCNC2/HDAC9	2
cyclic-nucleotide-mediated signaling	cyclic-nucleotide-mediated signaling	4/104	193/13638	0.0601061	0.259479	0.213453	ADRA1A/KCNC2/PRKCA/RIMS2	4
gland morphogenesis	gland morphogenesis	3/104	118/13638	0.0613454	0.263127	0.216454	EGFR/PROX1/NFIB	3
receptor signaling pathway via JAK-STAT	receptor signaling pathway via JAK-STAT	3/104	118/13638	0.0613454	0.263127	0.216454	ERBB4/DAB1/IGF1	3
gliogenesis	gliogenesis	5/104	278/13638	0.061443	0.263127	0.216454	RELN/EGFR/DAB1/DNER/NFIB	5
cell migration involved in sprouting angiogenesis	cell migration involved in sprouting angiogenesis	2/104	53/13638	0.0617366	0.263127	0.216454	ROBO1/HDAC9	2
positive regulation of blood vessel diameter	positive regulation of blood vessel diameter	2/104	53/13638	0.0617366	0.263127	0.216454	EGFR/PTPRM	2
cell growth	cell growth	7/104	461/13638	0.0624288	0.265401	0.218326	ADRA1A/EGFR/IGF1/RERG/CDH4/SEMA6D/RIMS2	7
cardiac chamber morphogenesis	cardiac chamber morphogenesis	3/104	119/13638	0.0625962	0.26544	0.218357	ROBO1/ROBO2/PROX1	3
regulation of chemotaxis	regulation of chemotaxis	4/104	196/13638	0.06289	0.266012	0.218828	CXCL14/ROBO1/ROBO2/SEMA6D	4
animal organ formation	animal organ formation	2/104	54/13638	0.063801	0.26797	0.220439	ROBO1/ROBO2	2
cell communication involved in cardiac conduction	cell communication involved in cardiac conduction	2/104	54/13638	0.063801	0.26797	0.220439	KCNJ3/CACNA1D	2
cardiac muscle tissue development	cardiac muscle tissue development	4/104	197/13638	0.0638329	0.26797	0.220439	ERBB4/ADRA1A/PROX1/IGF1	4
cardiac ventricle development	cardiac ventricle development	3/104	121/13638	0.0651334	0.272066	0.223808	ROBO1/ROBO2/PROX1	3
cell-cell junction assembly	cell-cell junction assembly	3/104	121/13638	0.0651334	0.272066	0.223808	CDH9/CDH4/PRKCA	3
positive regulation of phospholipase activity	positive regulation of phospholipase activity	2/104	55/13638	0.0658885	0.273854	0.225279	ADRA1A/EGFR	2
release of cytochrome c from mitochondria	release of cytochrome c from mitochondria	2/104	55/13638	0.0658885	0.273854	0.225279	IGF1/CCK	2
cell junction organization	cell junction organization	5/104	286/13638	0.0676577	0.280067	0.230389	SDK1/SDK2/CDH9/CDH4/PRKCA	5
receptor signaling pathway via STAT	receptor signaling pathway via STAT	3/104	123/13638	0.0677176	0.280067	0.230389	ERBB4/DAB1/IGF1	3
regulation of cardiac muscle tissue growth	regulation of cardiac muscle tissue growth	2/104	56/13638	0.0679988	0.280537	0.230776	ERBB4/IGF1	2
glucose import	glucose import	2/104	57/13638	0.0701313	0.283201	0.232967	IGF1/PID1	2
regulation of striated muscle tissue development	regulation of striated muscle tissue development	3/104	125/13638	0.0703481	0.283201	0.232967	ERBB4/IGF1/HDAC9	3
response to mechanical stimulus	response to mechanical stimulus	4/104	204/13638	0.0706412	0.283201	0.232967	EGFR/CNTNAP2/ASIC2/NRXN1	4
dendritic spine morphogenesis	dendritic spine morphogenesis	2/104	58/13638	0.0722855	0.283201	0.232967	RELN/DOCK10	2
filopodium assembly	filopodium assembly	2/104	58/13638	0.0722855	0.283201	0.232967	FNBP1L/NRXN1	2
heart valve development	heart valve development	2/104	58/13638	0.0722855	0.283201	0.232967	ROBO1/ROBO2	2
regulation of smooth muscle contraction	regulation of smooth muscle contraction	2/104	58/13638	0.0722855	0.283201	0.232967	ADRA1A/CHRM3	2
regulation of muscle organ development	regulation of muscle organ development	3/104	127/13638	0.0730245	0.283201	0.232967	ERBB4/IGF1/HDAC9	3
regulation of muscle tissue development	regulation of muscle tissue development	3/104	127/13638	0.0730245	0.283201	0.232967	ERBB4/IGF1/HDAC9	3
desmosome organization	desmosome organization	1/104	10/13638	0.0737167	0.283201	0.232967	PRKCA	1
fat cell proliferation	fat cell proliferation	1/104	10/13638	0.0737167	0.283201	0.232967	PID1	1
fever generation	fever generation	1/104	10/13638	0.0737167	0.283201	0.232967	CNR1	1
hindbrain radial glia guided cell migration	hindbrain radial glia guided cell migration	1/104	10/13638	0.0737167	0.283201	0.232967	DAB1	1
magnesium ion homeostasis	magnesium ion homeostasis	1/104	10/13638	0.0737167	0.283201	0.232967	EGFR	1
negative regulation of fatty acid oxidation	negative regulation of fatty acid oxidation	1/104	10/13638	0.0737167	0.283201	0.232967	CNR1	1
Notch receptor processing	Notch receptor processing	1/104	10/13638	0.0737167	0.283201	0.232967	DNER	1
otic vesicle morphogenesis	otic vesicle morphogenesis	1/104	10/13638	0.0737167	0.283201	0.232967	PROX1	1
penile erection	penile erection	1/104	10/13638	0.0737167	0.283201	0.232967	CNR1	1
positive regulation of protein kinase C signaling	positive regulation of protein kinase C signaling	1/104	10/13638	0.0737167	0.283201	0.232967	ADRA1A	1
presynaptic membrane assembly	presynaptic membrane assembly	1/104	10/13638	0.0737167	0.283201	0.232967	NRXN1	1
protein-cofactor linkage	protein-cofactor linkage	1/104	10/13638	0.0737167	0.283201	0.232967	GAD1	1
regulation of dendritic spine maintenance	regulation of dendritic spine maintenance	1/104	10/13638	0.0737167	0.283201	0.232967	GRIN2B	1
regulation of fat cell proliferation	regulation of fat cell proliferation	1/104	10/13638	0.0737167	0.283201	0.232967	PID1	1
regulation of glial cell apoptotic process	regulation of glial cell apoptotic process	1/104	10/13638	0.0737167	0.283201	0.232967	PRKCA	1
regulation of oocyte development	regulation of oocyte development	1/104	10/13638	0.0737167	0.283201	0.232967	IGF1	1
regulation of oogenesis	regulation of oogenesis	1/104	10/13638	0.0737167	0.283201	0.232967	IGF1	1
regulation of phospholipase A2 activity	regulation of phospholipase A2 activity	1/104	10/13638	0.0737167	0.283201	0.232967	EGFR	1
regulation of skeletal muscle fiber development	regulation of skeletal muscle fiber development	1/104	10/13638	0.0737167	0.283201	0.232967	HDAC9	1
short-term memory	short-term memory	1/104	10/13638	0.0737167	0.283201	0.232967	CHRNA7	1
trophoblast giant cell differentiation	trophoblast giant cell differentiation	1/104	10/13638	0.0737167	0.283201	0.232967	NR2F2	1
amyloid precursor protein metabolic process	amyloid precursor protein metabolic process	2/104	59/13638	0.0744611	0.284106	0.233712	CHRNA7/IGF1	2
neural nucleus development	neural nucleus development	2/104	59/13638	0.0744611	0.284106	0.233712	KCNC2/NFIB	2
regulation of smooth muscle cell migration	regulation of smooth muscle cell migration	2/104	59/13638	0.0744611	0.284106	0.233712	IGF1/SEMA6D	2
negative regulation of nervous system development	negative regulation of nervous system development	5/104	296/13638	0.0759029	0.288948	0.237696	ERBB4/DAB1/ZNF536/ROBO2/SEMA6D	5
negative regulation of epithelial cell migration	negative regulation of epithelial cell migration	2/104	60/13638	0.0766576	0.289684	0.238301	PTPRM/NR2F2	2
regulation of vasculature development	regulation of vasculature development	5/104	297/13638	0.0767563	0.289684	0.238301	CHRNA7/PTPRM/HDAC9/PRKCA/TCF4	5
regulation of cell growth	regulation of cell growth	6/104	389/13638	0.0768969	0.289684	0.238301	EGFR/IGF1/RERG/CDH4/SEMA6D/RIMS2	6
regulation of neuron death	regulation of neuron death	5/104	298/13638	0.077615	0.289684	0.238301	CHRNA7/GRIK2/GRID2/GABRB2/GRIN2B	5
bone resorption	bone resorption	2/104	61/13638	0.0788745	0.289684	0.238301	EGFR/PRKCA	2
maternal process involved in female pregnancy	maternal process involved in female pregnancy	2/104	61/13638	0.0788745	0.289684	0.238301	CNR1/NR2F2	2
muscle fiber development	muscle fiber development	2/104	61/13638	0.0788745	0.289684	0.238301	DNER/HDAC9	2
positive regulation of muscle organ development	positive regulation of muscle organ development	2/104	61/13638	0.0788745	0.289684	0.238301	ERBB4/IGF1	2
glycoprotein metabolic process	glycoprotein metabolic process	6/104	392/13638	0.0791292	0.289684	0.238301	GALNTL6/SPOCK3/CHST11/IGF1/MGAT4C/HS3ST5	6
adult heart development	adult heart development	1/104	11/13638	0.0807855	0.289684	0.238301	ADRA1A	1
histone H4 deacetylation	histone H4 deacetylation	1/104	11/13638	0.0807855	0.289684	0.238301	HDAC9	1
negative regulation of appetite	negative regulation of appetite	1/104	11/13638	0.0807855	0.289684	0.238301	CCK	1
negative regulation of astrocyte differentiation	negative regulation of astrocyte differentiation	1/104	11/13638	0.0807855	0.289684	0.238301	DAB1	1
negative regulation of monooxygenase activity	negative regulation of monooxygenase activity	1/104	11/13638	0.0807855	0.289684	0.238301	CNR1	1
negative regulation of neuroinflammatory response	negative regulation of neuroinflammatory response	1/104	11/13638	0.0807855	0.289684	0.238301	IGF1	1
negative regulation of response to food	negative regulation of response to food	1/104	11/13638	0.0807855	0.289684	0.238301	CCK	1
positive regulation of cell size	positive regulation of cell size	1/104	11/13638	0.0807855	0.289684	0.238301	PRR16	1
positive regulation of glutamate secretion	positive regulation of glutamate secretion	1/104	11/13638	0.0807855	0.289684	0.238301	CCK	1
positive regulation of heat generation	positive regulation of heat generation	1/104	11/13638	0.0807855	0.289684	0.238301	CNR1	1
positive regulation of protein kinase A signaling	positive regulation of protein kinase A signaling	1/104	11/13638	0.0807855	0.289684	0.238301	NRXN1	1
postsynaptic membrane assembly	postsynaptic membrane assembly	1/104	11/13638	0.0807855	0.289684	0.238301	NRXN1	1
regulation of bile acid metabolic process	regulation of bile acid metabolic process	1/104	11/13638	0.0807855	0.289684	0.238301	PROX1	1
regulation of neuron projection arborization	regulation of neuron projection arborization	1/104	11/13638	0.0807855	0.289684	0.238301	GRIP1	1
response to histamine	response to histamine	1/104	11/13638	0.0807855	0.289684	0.238301	GABRB2	1
response to light intensity	response to light intensity	1/104	11/13638	0.0807855	0.289684	0.238301	KCNC2	1
retrograde trans-synaptic signaling	retrograde trans-synaptic signaling	1/104	11/13638	0.0807855	0.289684	0.238301	CNR1	1
skeletal myofibril assembly	skeletal myofibril assembly	1/104	11/13638	0.0807855	0.289684	0.238301	PROX1	1
neuroinflammatory response	neuroinflammatory response	2/104	62/13638	0.0811115	0.289684	0.238301	EGFR/IGF1	2
positive regulation of muscle tissue development	positive regulation of muscle tissue development	2/104	62/13638	0.0811115	0.289684	0.238301	ERBB4/IGF1	2
cardiac muscle contraction	cardiac muscle contraction	3/104	133/13638	0.081322	0.289818	0.238411	ADRA1A/KCNJ3/CACNA1D	3
positive regulation of epithelial cell migration	positive regulation of epithelial cell migration	3/104	136/13638	0.085618	0.293419	0.241374	PROX1/HDAC9/PRKCA	3
ERBB signaling pathway	ERBB signaling pathway	3/104	137/13638	0.0870712	0.293419	0.241374	ERBB4/EGFR/PRKCA	3
bone mineralization involved in bone maturation	bone mineralization involved in bone maturation	1/104	12/13638	0.0878008	0.293419	0.241374	IGF1	1
commissural neuron axon guidance	commissural neuron axon guidance	1/104	12/13638	0.0878008	0.293419	0.241374	NFIB	1
ectodermal placode formation	ectodermal placode formation	1/104	12/13638	0.0878008	0.293419	0.241374	PROX1	1
ectodermal placode morphogenesis	ectodermal placode morphogenesis	1/104	12/13638	0.0878008	0.293419	0.241374	PROX1	1
embryonic camera-type eye formation	embryonic camera-type eye formation	1/104	12/13638	0.0878008	0.293419	0.241374	PROX1	1
endocardium development	endocardium development	1/104	12/13638	0.0878008	0.293419	0.241374	PROX1	1
endosome to plasma membrane protein transport	endosome to plasma membrane protein transport	1/104	12/13638	0.0878008	0.293419	0.241374	GRIP1	1
eyelid development in camera-type eye	eyelid development in camera-type eye	1/104	12/13638	0.0878008	0.293419	0.241374	EGFR	1
inhibitory synapse assembly	inhibitory synapse assembly	1/104	12/13638	0.0878008	0.293419	0.241374	GABRB2	1
locomotory exploration behavior	locomotory exploration behavior	1/104	12/13638	0.0878008	0.293419	0.241374	GAD1	1
maternal behavior	maternal behavior	1/104	12/13638	0.0878008	0.293419	0.241374	NPAS1	1
mitotic nuclear envelope disassembly	mitotic nuclear envelope disassembly	1/104	12/13638	0.0878008	0.293419	0.241374	PRKCA	1
negative regulation of behavior	negative regulation of behavior	1/104	12/13638	0.0878008	0.293419	0.241374	CCK	1
negative regulation of catecholamine secretion	negative regulation of catecholamine secretion	1/104	12/13638	0.0878008	0.293419	0.241374	CNR1	1
negative regulation of glucose import	negative regulation of glucose import	1/104	12/13638	0.0878008	0.293419	0.241374	PID1	1
negative regulation of mast cell activation	negative regulation of mast cell activation	1/104	12/13638	0.0878008	0.293419	0.241374	CNR1	1
negative regulation of neuron migration	negative regulation of neuron migration	1/104	12/13638	0.0878008	0.293419	0.241374	ERBB4	1
neuronal ion channel clustering	neuronal ion channel clustering	1/104	12/13638	0.0878008	0.293419	0.241374	CNTNAP2	1
parental behavior	parental behavior	1/104	12/13638	0.0878008	0.293419	0.241374	NPAS1	1
positive regulation of ATP biosynthetic process	positive regulation of ATP biosynthetic process	1/104	12/13638	0.0878008	0.293419	0.241374	PID1	1
positive regulation of cardiac muscle contraction	positive regulation of cardiac muscle contraction	1/104	12/13638	0.0878008	0.293419	0.241374	ADRA1A	1
positive regulation of macrophage differentiation	positive regulation of macrophage differentiation	1/104	12/13638	0.0878008	0.293419	0.241374	PRKCA	1
positive regulation of membrane depolarization	positive regulation of membrane depolarization	1/104	12/13638	0.0878008	0.293419	0.241374	CCK	1
presynaptic membrane organization	presynaptic membrane organization	1/104	12/13638	0.0878008	0.293419	0.241374	NRXN1	1
quaternary ammonium group transport	quaternary ammonium group transport	1/104	12/13638	0.0878008	0.293419	0.241374	SLC25A48	1
regulation of receptor clustering	regulation of receptor clustering	1/104	12/13638	0.0878008	0.293419	0.241374	SHISA6	1
ovulation cycle	ovulation cycle	2/104	65/13638	0.0879382	0.293419	0.241374	EGFR/ROBO2	2
regulation of phospholipase activity	regulation of phospholipase activity	2/104	65/13638	0.0879382	0.293419	0.241374	ADRA1A/EGFR	2
smooth muscle cell migration	smooth muscle cell migration	2/104	65/13638	0.0879382	0.293419	0.241374	IGF1/SEMA6D	2
tyrosine phosphorylation of STAT protein	tyrosine phosphorylation of STAT protein	2/104	65/13638	0.0879382	0.293419	0.241374	ERBB4/IGF1	2
actin filament-based movement	actin filament-based movement	3/104	138/13638	0.088535	0.294823	0.242529	FNBP1L/KCNJ3/CACNA1D	3
regulation of muscle system process	regulation of muscle system process	4/104	222/13638	0.0897794	0.298166	0.245279	ADRA1A/IGF1/CHRM3/PRKCA	4
regulation of muscle cell differentiation	regulation of muscle cell differentiation	3/104	139/13638	0.0900092	0.298166	0.245279	PROX1/IGF1/HDAC9	3
positive regulation of lipase activity	positive regulation of lipase activity	2/104	66/13638	0.090251	0.298166	0.245279	ADRA1A/EGFR	2
regulation of glucose transmembrane transport	regulation of glucose transmembrane transport	2/104	66/13638	0.090251	0.298166	0.245279	IGF1/PID1	2
cardiac conduction	cardiac conduction	3/104	140/13638	0.0914937	0.301677	0.248167	KCNIP1/KCNJ3/CACNA1D	3
regulation of mitochondrial membrane potential	regulation of mitochondrial membrane potential	2/104	67/13638	0.0925817	0.304067	0.250133	PID1/CCK	2
regulation of tissue remodeling	regulation of tissue remodeling	2/104	67/13638	0.0925817	0.304067	0.250133	EGFR/PRKCA	2
response to alcohol	response to alcohol	4/104	225/13638	0.0931905	0.305468	0.251285	CNR1/GRIN3A/KCNC2/GRIN2B	4
ectodermal placode development	ectodermal placode development	1/104	13/13638	0.0947632	0.306373	0.25203	PROX1	1
hepatocyte differentiation	hepatocyte differentiation	1/104	13/13638	0.0947632	0.306373	0.25203	PROX1	1
layer formation in cerebral cortex	layer formation in cerebral cortex	1/104	13/13638	0.0947632	0.306373	0.25203	RELN	1
maintenance of gastrointestinal epithelium	maintenance of gastrointestinal epithelium	1/104	13/13638	0.0947632	0.306373	0.25203	KIAA1211	1
regulation of heat generation	regulation of heat generation	1/104	13/13638	0.0947632	0.306373	0.25203	CNR1	1
cardiac muscle cell action potential	cardiac muscle cell action potential	2/104	68/13638	0.0949299	0.306373	0.25203	KCNJ3/CACNA1D	2
membrane invagination	membrane invagination	2/104	68/13638	0.0949299	0.306373	0.25203	FNBP1L/XKR4	2
tissue regeneration	tissue regeneration	2/104	68/13638	0.0949299	0.306373	0.25203	ERBB4/IGF1	2
negative regulation of cell development	negative regulation of cell development	5/104	318/13638	0.0958728	0.308821	0.254044	ERBB4/DAB1/ZNF536/IGF1/SEMA6D	5
cardiac muscle cell contraction	cardiac muscle cell contraction	2/104	69/13638	0.0972953	0.311011	0.255845	KCNJ3/CACNA1D	2
inositol phosphate metabolic process	inositol phosphate metabolic process	2/104	69/13638	0.0972953	0.311011	0.255845	INPP4B/PLCB4	2
mammary gland epithelium development	mammary gland epithelium development	2/104	69/13638	0.0972953	0.311011	0.255845	ERBB4/ROBO1	2
negative regulation of axonogenesis	negative regulation of axonogenesis	2/104	69/13638	0.0972953	0.311011	0.255845	DAB1/SEMA6D	2
positive regulation of mitotic cell cycle	positive regulation of mitotic cell cycle	3/104	144/13638	0.0975333	0.311178	0.255982	EGFR/IGF1/PRKCA	3
dendrite morphogenesis	dendrite morphogenesis	3/104	145/13638	0.0990681	0.313745	0.258094	RELN/CHRNA7/DOCK10	3
diencephalon development	diencephalon development	2/104	70/13638	0.0996775	0.313745	0.258094	KCNC2/CNTNAP2	2
outflow tract morphogenesis	outflow tract morphogenesis	2/104	70/13638	0.0996775	0.313745	0.258094	ROBO1/ROBO2	2
transmission of nerve impulse	transmission of nerve impulse	2/104	70/13638	0.0996775	0.313745	0.258094	GRIK2/CNTNAP2	2
glycoprotein biosynthetic process	glycoprotein biosynthetic process	5/104	322/13638	0.0997679	0.313745	0.258094	GALNTL6/CHST11/IGF1/MGAT4C/HS3ST5	5
cell migration in hindbrain	cell migration in hindbrain	1/104	14/13638	0.101673	0.313745	0.258094	DAB1	1
Golgi localization	Golgi localization	1/104	14/13638	0.101673	0.313745	0.258094	DAB1	1
lens fiber cell development	lens fiber cell development	1/104	14/13638	0.101673	0.313745	0.258094	PROX1	1
negative regulation of lipase activity	negative regulation of lipase activity	1/104	14/13638	0.101673	0.313745	0.258094	HDAC9	1
nephron tubule epithelial cell differentiation	nephron tubule epithelial cell differentiation	1/104	14/13638	0.101673	0.313745	0.258094	MTSS1	1
positive regulation of protein oligomerization	positive regulation of protein oligomerization	1/104	14/13638	0.101673	0.313745	0.258094	CCK	1
protein autoprocessing	protein autoprocessing	1/104	14/13638	0.101673	0.313745	0.258094	PCSK2	1
regulation of postsynaptic membrane organization	regulation of postsynaptic membrane organization	1/104	14/13638	0.101673	0.313745	0.258094	SHISA6	1
sulfation	sulfation	1/104	14/13638	0.101673	0.313745	0.258094	HS3ST5	1
thalamus development	thalamus development	1/104	14/13638	0.101673	0.313745	0.258094	CNTNAP2	1
venous blood vessel development	venous blood vessel development	1/104	14/13638	0.101673	0.313745	0.258094	PROX1	1
ventricular cardiac muscle cell differentiation	ventricular cardiac muscle cell differentiation	1/104	14/13638	0.101673	0.313745	0.258094	PROX1	1
muscle system process	muscle system process	6/104	420/13638	0.10171	0.313745	0.258094	ADRA1A/IGF1/CHRM3/KCNJ3/CACNA1D/PRKCA	6
cell fate commitment	cell fate commitment	4/104	233/13638	0.102585	0.315283	0.259359	ERBB4/NR2F2/PROX1/MYT1L	4
protein kinase B signaling	protein kinase B signaling	4/104	233/13638	0.102585	0.315283	0.259359	ERBB4/EGFR/IGF1/NRXN1	4
glutamine family amino acid metabolic process	glutamine family amino acid metabolic process	2/104	72/13638	0.10449	0.320552	0.263694	GAD2/GAD1	2
muscle cell differentiation	muscle cell differentiation	5/104	328/13638	0.105759	0.32385	0.266407	ADRA1A/DNER/PROX1/IGF1/HDAC9	5
negative regulation of lipid metabolic process	negative regulation of lipid metabolic process	2/104	73/13638	0.10692	0.32681	0.268842	CNR1/PROX1	2
regulation of dendrite development	regulation of dendrite development	3/104	151/13638	0.10848	0.327969	0.269795	RELN/SDK1/CSMD3	3
dorsal spinal cord development	dorsal spinal cord development	1/104	15/13638	0.10853	0.327969	0.269795	PROX1	1
glial cell apoptotic process	glial cell apoptotic process	1/104	15/13638	0.10853	0.327969	0.269795	PRKCA	1
nose development	nose development	1/104	15/13638	0.10853	0.327969	0.269795	PROX1	1
otic vesicle development	otic vesicle development	1/104	15/13638	0.10853	0.327969	0.269795	PROX1	1
positive regulation of amyloid-beta formation	positive regulation of amyloid-beta formation	1/104	15/13638	0.10853	0.327969	0.269795	CHRNA7	1
sensory organ morphogenesis	sensory organ morphogenesis	4/104	238/13638	0.10867	0.327969	0.269795	PTPRM/PROX1/SDK1/SDK2	4
astrocyte differentiation	astrocyte differentiation	2/104	74/13638	0.109366	0.328293	0.270062	EGFR/DAB1	2
neural crest cell development	neural crest cell development	2/104	74/13638	0.109366	0.328293	0.270062	ERBB4/SEMA6D	2
regulation of dendritic spine development	regulation of dendritic spine development	2/104	74/13638	0.109366	0.328293	0.270062	RELN/SDK1	2
neuron death	neuron death	5/104	332/13638	0.10985	0.329158	0.270773	CHRNA7/GRIK2/GRID2/GABRB2/GRIN2B	5
positive regulation of animal organ morphogenesis	positive regulation of animal organ morphogenesis	2/104	75/13638	0.111826	0.332509	0.27353	ROBO1/ROBO2	2
regulation of cardiac muscle tissue development	regulation of cardiac muscle tissue development	2/104	75/13638	0.111826	0.332509	0.27353	ERBB4/IGF1	2
response to anesthetic	response to anesthetic	2/104	75/13638	0.111826	0.332509	0.27353	CNR1/SDK1	2
glycosaminoglycan metabolic process	glycosaminoglycan metabolic process	3/104	154/13638	0.113313	0.332509	0.27353	SPOCK3/CHST11/HS3ST5	3
mesenchyme development	mesenchyme development	4/104	242/13638	0.113654	0.332509	0.27353	ERBB4/ROBO1/ROBO2/SEMA6D	4
associative learning	associative learning	2/104	76/13638	0.114301	0.332509	0.27353	RELN/CCK	2
calcium ion import	calcium ion import	2/104	76/13638	0.114301	0.332509	0.27353	CACNA1D/CACNA1B	2
positive regulation of protein kinase B signaling	positive regulation of protein kinase B signaling	3/104	155/13638	0.114942	0.332509	0.27353	ERBB4/EGFR/NRXN1	3
anatomical structure arrangement	anatomical structure arrangement	1/104	16/13638	0.115336	0.332509	0.27353	DAB1	1
behavioral response to cocaine	behavioral response to cocaine	1/104	16/13638	0.115336	0.332509	0.27353	SDK1	1
cellular response to nitric oxide	cellular response to nitric oxide	1/104	16/13638	0.115336	0.332509	0.27353	KCNC2	1
dentate gyrus development	dentate gyrus development	1/104	16/13638	0.115336	0.332509	0.27353	PROX1	1
lymphangiogenesis	lymphangiogenesis	1/104	16/13638	0.115336	0.332509	0.27353	PROX1	1
mammary gland epithelial cell differentiation	mammary gland epithelial cell differentiation	1/104	16/13638	0.115336	0.332509	0.27353	ERBB4	1
membrane disassembly	membrane disassembly	1/104	16/13638	0.115336	0.332509	0.27353	PRKCA	1
myoblast proliferation	myoblast proliferation	1/104	16/13638	0.115336	0.332509	0.27353	IGF1	1
nuclear envelope disassembly	nuclear envelope disassembly	1/104	16/13638	0.115336	0.332509	0.27353	PRKCA	1
positive regulation of glycogen metabolic process	positive regulation of glycogen metabolic process	1/104	16/13638	0.115336	0.332509	0.27353	IGF1	1
potassium ion export across plasma membrane	potassium ion export across plasma membrane	1/104	16/13638	0.115336	0.332509	0.27353	KCNT2	1
regulation of ATP biosynthetic process	regulation of ATP biosynthetic process	1/104	16/13638	0.115336	0.332509	0.27353	PID1	1
regulation of synaptic transmission, dopaminergic	regulation of synaptic transmission, dopaminergic	1/104	16/13638	0.115336	0.332509	0.27353	CNTNAP4	1
tongue development	tongue development	1/104	16/13638	0.115336	0.332509	0.27353	EGFR	1
calcium ion transport into cytosol	calcium ion transport into cytosol	3/104	156/13638	0.11658	0.334397	0.275083	ADRA1A/PLCB4/GRIN2B	3
positive regulation of angiogenesis	positive regulation of angiogenesis	3/104	156/13638	0.11658	0.334397	0.275083	CHRNA7/HDAC9/PRKCA	3
lens development in camera-type eye	lens development in camera-type eye	2/104	77/13638	0.116789	0.334397	0.275083	NHS/PROX1	2
regulation of coagulation	regulation of coagulation	2/104	77/13638	0.116789	0.334397	0.275083	HS3ST5/PRKCA	2
inorganic anion transport	inorganic anion transport	3/104	157/13638	0.118227	0.337936	0.277994	ANO4/GABRG3/GABRB2	3
mesenchymal cell development	mesenchymal cell development	2/104	78/13638	0.119292	0.338578	0.278522	ERBB4/SEMA6D	2
muscle cell migration	muscle cell migration	2/104	78/13638	0.119292	0.338578	0.278522	IGF1/SEMA6D	2
stem cell development	stem cell development	2/104	78/13638	0.119292	0.338578	0.278522	ERBB4/SEMA6D	2
positive regulation of MAP kinase activity	positive regulation of MAP kinase activity	4/104	247/13638	0.120025	0.338578	0.278522	CHRNA7/EGFR/ROBO1/IGF1	4
regulation of fibroblast proliferation	regulation of fibroblast proliferation	2/104	79/13638	0.121808	0.338578	0.278522	EGFR/IGF1	2
ammonium transmembrane transport	ammonium transmembrane transport	1/104	17/13638	0.12209	0.338578	0.278522	SLC25A48	1
base conversion or substitution editing	base conversion or substitution editing	1/104	17/13638	0.12209	0.338578	0.278522	ADARB2	1
cellular response to leptin stimulus	cellular response to leptin stimulus	1/104	17/13638	0.12209	0.338578	0.278522	PID1	1
copulation	copulation	1/104	17/13638	0.12209	0.338578	0.278522	CNR1	1
engulfment of apoptotic cell	engulfment of apoptotic cell	1/104	17/13638	0.12209	0.338578	0.278522	XKR4	1
heat generation	heat generation	1/104	17/13638	0.12209	0.338578	0.278522	CNR1	1
negative regulation of lipid catabolic process	negative regulation of lipid catabolic process	1/104	17/13638	0.12209	0.338578	0.278522	CNR1	1
positive regulation of lymphocyte chemotaxis	positive regulation of lymphocyte chemotaxis	1/104	17/13638	0.12209	0.338578	0.278522	CXCL14	1
positive regulation of neuron migration	positive regulation of neuron migration	1/104	17/13638	0.12209	0.338578	0.278522	RELN	1
regulation of glutamate secretion	regulation of glutamate secretion	1/104	17/13638	0.12209	0.338578	0.278522	CCK	1
regulation of protein kinase C signaling	regulation of protein kinase C signaling	1/104	17/13638	0.12209	0.338578	0.278522	ADRA1A	1
regulation of response to food	regulation of response to food	1/104	17/13638	0.12209	0.338578	0.278522	CCK	1
synaptic vesicle clustering	synaptic vesicle clustering	1/104	17/13638	0.12209	0.338578	0.278522	NRXN1	1
cardiac chamber development	cardiac chamber development	3/104	160/13638	0.12322	0.340583	0.280172	ROBO1/ROBO2/PROX1	3
positive regulation of endopeptidase activity	positive regulation of endopeptidase activity	3/104	160/13638	0.12322	0.340583	0.280172	ROBO1/CCK/GRIN2B	3
body fluid secretion	body fluid secretion	2/104	80/13638	0.124337	0.341978	0.281319	ERBB4/CHRM3	2
embryonic placenta development	embryonic placenta development	2/104	80/13638	0.124337	0.341978	0.281319	EGFR/NR2F2	2
fibroblast proliferation	fibroblast proliferation	2/104	80/13638	0.124337	0.341978	0.281319	EGFR/IGF1	2
amyloid fibril formation	amyloid fibril formation	1/104	18/13638	0.128793	0.348511	0.286694	CHRNA7	1
blastocyst growth	blastocyst growth	1/104	18/13638	0.128793	0.348511	0.286694	IGF1	1
cellular response to fluid shear stress	cellular response to fluid shear stress	1/104	18/13638	0.128793	0.348511	0.286694	MTSS1	1
dendritic spine maintenance	dendritic spine maintenance	1/104	18/13638	0.128793	0.348511	0.286694	GRIN2B	1
regulation of fatty acid beta-oxidation	regulation of fatty acid beta-oxidation	1/104	18/13638	0.128793	0.348511	0.286694	CNR1	1
regulation of lipoprotein lipase activity	regulation of lipoprotein lipase activity	1/104	18/13638	0.128793	0.348511	0.286694	HDAC9	1
regulation of platelet aggregation	regulation of platelet aggregation	1/104	18/13638	0.128793	0.348511	0.286694	PRKCA	1
response to nitric oxide	response to nitric oxide	1/104	18/13638	0.128793	0.348511	0.286694	KCNC2	1
smooth muscle tissue development	smooth muscle tissue development	1/104	18/13638	0.128793	0.348511	0.286694	PROX1	1
striatum development	striatum development	1/104	18/13638	0.128793	0.348511	0.286694	CNTNAP2	1
neural crest cell differentiation	neural crest cell differentiation	2/104	82/13638	0.129433	0.349678	0.287653	ERBB4/SEMA6D	2
aminoglycan metabolic process	aminoglycan metabolic process	3/104	164/13638	0.129995	0.350631	0.288438	SPOCK3/CHST11/HS3ST5	3
lung development	lung development	3/104	165/13638	0.13171	0.352285	0.289798	EGFR/PROX1/NFIB	3
digestive system process	digestive system process	2/104	83/13638	0.131999	0.352285	0.289798	KIAA1211/CHRM3	2
feeding behavior	feeding behavior	2/104	83/13638	0.131999	0.352285	0.289798	CNR1/CCK	2
cAMP-mediated signaling	cAMP-mediated signaling	3/104	166/13638	0.133432	0.352285	0.289798	ADRA1A/PRKCA/RIMS2	3
striated muscle contraction	striated muscle contraction	3/104	166/13638	0.133432	0.352285	0.289798	ADRA1A/KCNJ3/CACNA1D	3
chloride transmembrane transport	chloride transmembrane transport	2/104	84/13638	0.134577	0.352285	0.289798	GABRG3/GABRB2	2
ephrin receptor signaling pathway	ephrin receptor signaling pathway	2/104	84/13638	0.134577	0.352285	0.289798	EPHA6/GRIN2B	2
positive regulation of exocytosis	positive regulation of exocytosis	2/104	84/13638	0.134577	0.352285	0.289798	CNR1/CACNA1D	2
atrial cardiac muscle cell action potential	atrial cardiac muscle cell action potential	1/104	19/13638	0.135446	0.352285	0.289798	KCNJ3	1
barbed-end actin filament capping	barbed-end actin filament capping	1/104	19/13638	0.135446	0.352285	0.289798	KIAA1211	1
cellular response to reactive nitrogen species	cellular response to reactive nitrogen species	1/104	19/13638	0.135446	0.352285	0.289798	KCNC2	1
hepatocyte proliferation	hepatocyte proliferation	1/104	19/13638	0.135446	0.352285	0.289798	PROX1	1
histone H3 deacetylation	histone H3 deacetylation	1/104	19/13638	0.135446	0.352285	0.289798	HDAC9	1
lymph vessel morphogenesis	lymph vessel morphogenesis	1/104	19/13638	0.135446	0.352285	0.289798	PROX1	1
mammary gland alveolus development	mammary gland alveolus development	1/104	19/13638	0.135446	0.352285	0.289798	ERBB4	1
mammary gland lobule development	mammary gland lobule development	1/104	19/13638	0.135446	0.352285	0.289798	ERBB4	1
plasma membrane tubulation	plasma membrane tubulation	1/104	19/13638	0.135446	0.352285	0.289798	FNBP1L	1
positive regulation of amino acid transport	positive regulation of amino acid transport	1/104	19/13638	0.135446	0.352285	0.289798	CCK	1
positive regulation of lyase activity	positive regulation of lyase activity	1/104	19/13638	0.135446	0.352285	0.289798	CACNA1D	1
post-anal tail morphogenesis	post-anal tail morphogenesis	1/104	19/13638	0.135446	0.352285	0.289798	CHST11	1
reflex	reflex	1/104	19/13638	0.135446	0.352285	0.289798	ADRA1A	1
regulation of macrophage differentiation	regulation of macrophage differentiation	1/104	19/13638	0.135446	0.352285	0.289798	PRKCA	1
response to magnesium ion	response to magnesium ion	1/104	19/13638	0.135446	0.352285	0.289798	KCNC2	1
neuron projection extension	neuron projection extension	3/104	168/13638	0.1369	0.355517	0.292456	CDH4/SEMA6D/RIMS2	3
regulation of amine transport	regulation of amine transport	2/104	85/13638	0.137167	0.355657	0.292572	CNR1/CCK	2
respiratory tube development	respiratory tube development	3/104	169/13638	0.138646	0.358938	0.295271	EGFR/PROX1/NFIB	3
diacylglycerol metabolic process	diacylglycerol metabolic process	1/104	20/13638	0.142048	0.361595	0.297457	DGKB	1
liver morphogenesis	liver morphogenesis	1/104	20/13638	0.142048	0.361595	0.297457	PROX1	1
lung epithelial cell differentiation	lung epithelial cell differentiation	1/104	20/13638	0.142048	0.361595	0.297457	NFIB	1
ossification involved in bone maturation	ossification involved in bone maturation	1/104	20/13638	0.142048	0.361595	0.297457	IGF1	1
positive regulation of cyclase activity	positive regulation of cyclase activity	1/104	20/13638	0.142048	0.361595	0.297457	CACNA1D	1
positive regulation of glycolytic process	positive regulation of glycolytic process	1/104	20/13638	0.142048	0.361595	0.297457	IGF1	1
positive regulation of protein depolymerization	positive regulation of protein depolymerization	1/104	20/13638	0.142048	0.361595	0.297457	KIAA1211	1
regulation of lymphocyte chemotaxis	regulation of lymphocyte chemotaxis	1/104	20/13638	0.142048	0.361595	0.297457	CXCL14	1
regulation of superoxide anion generation	regulation of superoxide anion generation	1/104	20/13638	0.142048	0.361595	0.297457	EGFR	1
response to tumor cell	response to tumor cell	1/104	20/13638	0.142048	0.361595	0.297457	RBMS3	1
smooth muscle cell apoptotic process	smooth muscle cell apoptotic process	1/104	20/13638	0.142048	0.361595	0.297457	IGF1	1
bone remodeling	bone remodeling	2/104	87/13638	0.142379	0.361888	0.297698	EGFR/PRKCA	2
developmental maturation	developmental maturation	4/104	265/13638	0.144189	0.363896	0.299349	RELN/IGF1/CNTNAP2/NRXN1	4
energy reserve metabolic process	energy reserve metabolic process	2/104	88/13638	0.145001	0.363896	0.299349	IGF1/PID1	2
neurotransmitter biosynthetic process	neurotransmitter biosynthetic process	2/104	88/13638	0.145001	0.363896	0.299349	GAD2/GAD1	2
protein heterooligomerization	protein heterooligomerization	2/104	88/13638	0.145001	0.363896	0.299349	KCNC2/GRIN2B	2
regulation of protein tyrosine kinase activity	regulation of protein tyrosine kinase activity	2/104	88/13638	0.145001	0.363896	0.299349	RELN/ADRA1A	2
cytosolic calcium ion transport	cytosolic calcium ion transport	3/104	173/13638	0.145706	0.363896	0.299349	ADRA1A/PLCB4/GRIN2B	3
response to xenobiotic stimulus	response to xenobiotic stimulus	4/104	267/13638	0.146986	0.363896	0.299349	CNR1/EGFR/SDK1/HDAC9	4
positive regulation of neuron death	positive regulation of neuron death	2/104	89/13638	0.147633	0.363896	0.299349	GRIK2/GRIN2B	2
regulation of oxidoreductase activity	regulation of oxidoreductase activity	2/104	89/13638	0.147633	0.363896	0.299349	CNR1/EGFR	2
acute inflammatory response to antigenic stimulus	acute inflammatory response to antigenic stimulus	1/104	21/13638	0.1486	0.363896	0.299349	CNR1	1
cardiac myofibril assembly	cardiac myofibril assembly	1/104	21/13638	0.1486	0.363896	0.299349	PROX1	1
epithelial structure maintenance	epithelial structure maintenance	1/104	21/13638	0.1486	0.363896	0.299349	KIAA1211	1
lung cell differentiation	lung cell differentiation	1/104	21/13638	0.1486	0.363896	0.299349	NFIB	1
mitochondrial fusion	mitochondrial fusion	1/104	21/13638	0.1486	0.363896	0.299349	PID1	1
mitochondrion morphogenesis	mitochondrion morphogenesis	1/104	21/13638	0.1486	0.363896	0.299349	PID1	1
negative regulation of cardiocyte differentiation	negative regulation of cardiocyte differentiation	1/104	21/13638	0.1486	0.363896	0.299349	EGFR	1
negative regulation of heart contraction	negative regulation of heart contraction	1/104	21/13638	0.1486	0.363896	0.299349	ADRA1A	1
neuron fate specification	neuron fate specification	1/104	21/13638	0.1486	0.363896	0.299349	MYT1L	1
positive regulation of dendrite extension	positive regulation of dendrite extension	1/104	21/13638	0.1486	0.363896	0.299349	RIMS2	1
positive regulation of gene silencing by miRNA	positive regulation of gene silencing by miRNA	1/104	21/13638	0.1486	0.363896	0.299349	EGFR	1
regulation of appetite	regulation of appetite	1/104	21/13638	0.1486	0.363896	0.299349	CCK	1
regulation of mitochondrial depolarization	regulation of mitochondrial depolarization	1/104	21/13638	0.1486	0.363896	0.299349	CCK	1
regulation of protein kinase A signaling	regulation of protein kinase A signaling	1/104	21/13638	0.1486	0.363896	0.299349	NRXN1	1
response to leptin	response to leptin	1/104	21/13638	0.1486	0.363896	0.299349	PID1	1
spinal cord patterning	spinal cord patterning	1/104	21/13638	0.1486	0.363896	0.299349	RELN	1
positive regulation of vasculature development	positive regulation of vasculature development	3/104	175/13638	0.149279	0.365026	0.300279	CHRNA7/HDAC9/PRKCA	3
pattern specification process	pattern specification process	5/104	369/13638	0.151192	0.369164	0.303683	ERBB4/RELN/ROBO1/NR2F2/ROBO2	5
positive regulation of secretion by cell	positive regulation of secretion by cell	5/104	370/13638	0.152392	0.371552	0.305648	CNR1/EGFR/IGF1/CCK/CACNA1D	5
regeneration	regeneration	3/104	177/13638	0.152882	0.371664	0.30574	ERBB4/EGFR/IGF1	3
regulation of cell size	regulation of cell size	3/104	177/13638	0.152882	0.371664	0.30574	PRR16/CDH4/SEMA6D	3
positive regulation of peptidase activity	positive regulation of peptidase activity	3/104	178/13638	0.154693	0.372201	0.306182	ROBO1/CCK/GRIN2B	3
astrocyte activation	astrocyte activation	1/104	22/13638	0.155102	0.372201	0.306182	EGFR	1
bone maturation	bone maturation	1/104	22/13638	0.155102	0.372201	0.306182	IGF1	1
inositol trisphosphate biosynthetic process	inositol trisphosphate biosynthetic process	1/104	22/13638	0.155102	0.372201	0.306182	PLCB4	1
negative regulation of amine transport	negative regulation of amine transport	1/104	22/13638	0.155102	0.372201	0.306182	CNR1	1
negative regulation of oxidoreductase activity	negative regulation of oxidoreductase activity	1/104	22/13638	0.155102	0.372201	0.306182	CNR1	1
negative regulation of steroid metabolic process	negative regulation of steroid metabolic process	1/104	22/13638	0.155102	0.372201	0.306182	PROX1	1
neuronal stem cell population maintenance	neuronal stem cell population maintenance	1/104	22/13638	0.155102	0.372201	0.306182	PROX1	1
response to acidic pH	response to acidic pH	1/104	22/13638	0.155102	0.372201	0.306182	ASIC2	1
amine transport	amine transport	2/104	92/13638	0.155587	0.372297	0.30626	CNR1/CCK	2
negative regulation of angiogenesis	negative regulation of angiogenesis	2/104	92/13638	0.155587	0.372297	0.30626	PTPRM/TCF4	2
muscle cell proliferation	muscle cell proliferation	3/104	179/13638	0.156512	0.373975	0.307641	ERBB4/EGFR/IGF1	3
negative regulation of neurogenesis	negative regulation of neurogenesis	4/104	276/13638	0.159831	0.375841	0.309176	ERBB4/DAB1/ZNF536/SEMA6D	4
protein-containing complex localization	protein-containing complex localization	4/104	276/13638	0.159831	0.375841	0.309176	RELN/GRIP1/SHISA6/NRXN1	4
glucose transmembrane transport	glucose transmembrane transport	2/104	94/13638	0.160935	0.375841	0.309176	IGF1/PID1	2
negative regulation of blood vessel morphogenesis	negative regulation of blood vessel morphogenesis	2/104	94/13638	0.160935	0.375841	0.309176	PTPRM/TCF4	2
sensory perception of pain	sensory perception of pain	2/104	94/13638	0.160935	0.375841	0.309176	CNR1/CCK	2
axonal fasciculation	axonal fasciculation	1/104	23/13638	0.161556	0.375841	0.309176	CNR1	1
lens morphogenesis in camera-type eye	lens morphogenesis in camera-type eye	1/104	23/13638	0.161556	0.375841	0.309176	PROX1	1
mitochondrial depolarization	mitochondrial depolarization	1/104	23/13638	0.161556	0.375841	0.309176	CCK	1
negative regulation of glial cell differentiation	negative regulation of glial cell differentiation	1/104	23/13638	0.161556	0.375841	0.309176	DAB1	1
negative regulation of myoblast differentiation	negative regulation of myoblast differentiation	1/104	23/13638	0.161556	0.375841	0.309176	CXCL14	1
neuron projection fasciculation	neuron projection fasciculation	1/104	23/13638	0.161556	0.375841	0.309176	CNR1	1
positive regulation of behavior	positive regulation of behavior	1/104	23/13638	0.161556	0.375841	0.309176	CCK	1
positive regulation of cAMP-mediated signaling	positive regulation of cAMP-mediated signaling	1/104	23/13638	0.161556	0.375841	0.309176	PRKCA	1
positive regulation of heart rate	positive regulation of heart rate	1/104	23/13638	0.161556	0.375841	0.309176	ADRA1A	1
regulation of dendrite extension	regulation of dendrite extension	1/104	23/13638	0.161556	0.375841	0.309176	RIMS2	1
regulation of response to extracellular stimulus	regulation of response to extracellular stimulus	1/104	23/13638	0.161556	0.375841	0.309176	CCK	1
regulation of response to nutrient levels	regulation of response to nutrient levels	1/104	23/13638	0.161556	0.375841	0.309176	CCK	1
subpallium development	subpallium development	1/104	23/13638	0.161556	0.375841	0.309176	CNTNAP2	1
vascular smooth muscle contraction	vascular smooth muscle contraction	1/104	23/13638	0.161556	0.375841	0.309176	CHRM3	1
regulation of axon extension	regulation of axon extension	2/104	95/13638	0.163622	0.38012	0.312696	CDH4/SEMA6D	2
inner ear development	inner ear development	3/104	184/13638	0.165703	0.38389	0.315797	CXCL14/PROX1/GABRB2	3
regulation of organelle assembly	regulation of organelle assembly	3/104	184/13638	0.165703	0.38389	0.315797	PROX1/GRID2/NRXN1	3
dicarboxylic acid metabolic process	dicarboxylic acid metabolic process	2/104	96/13638	0.166317	0.384249	0.316092	GAD2/GAD1	2
endothelial cell differentiation	endothelial cell differentiation	2/104	96/13638	0.166317	0.384249	0.316092	NR2F2/PROX1	2
exploration behavior	exploration behavior	1/104	24/13638	0.16796	0.386447	0.317901	GAD1	1
mature B cell differentiation	mature B cell differentiation	1/104	24/13638	0.16796	0.386447	0.317901	DOCK10	1
negative regulation of ATP metabolic process	negative regulation of ATP metabolic process	1/104	24/13638	0.16796	0.386447	0.317901	PID1	1
hexose transmembrane transport	hexose transmembrane transport	2/104	97/13638	0.169019	0.388351	0.319466	IGF1/PID1	2
actin cytoskeleton reorganization	actin cytoskeleton reorganization	2/104	98/13638	0.17173	0.39327	0.323513	THSD7B/THSD7A	2
cardiac atrium morphogenesis	cardiac atrium morphogenesis	1/104	25/13638	0.174316	0.39327	0.323513	PROX1	1
heparan sulfate proteoglycan biosynthetic process	heparan sulfate proteoglycan biosynthetic process	1/104	25/13638	0.174316	0.39327	0.323513	HS3ST5	1
innervation	innervation	1/104	25/13638	0.174316	0.39327	0.323513	GABRB2	1
inositol trisphosphate metabolic process	inositol trisphosphate metabolic process	1/104	25/13638	0.174316	0.39327	0.323513	PLCB4	1
morphogenesis of an epithelial fold	morphogenesis of an epithelial fold	1/104	25/13638	0.174316	0.39327	0.323513	EGFR	1
peptide hormone processing	peptide hormone processing	1/104	25/13638	0.174316	0.39327	0.323513	PCSK2	1
positive regulation of cardiocyte differentiation	positive regulation of cardiocyte differentiation	1/104	25/13638	0.174316	0.39327	0.323513	IGF1	1
regulation of astrocyte differentiation	regulation of astrocyte differentiation	1/104	25/13638	0.174316	0.39327	0.323513	DAB1	1
regulation of homotypic cell-cell adhesion	regulation of homotypic cell-cell adhesion	1/104	25/13638	0.174316	0.39327	0.323513	PRKCA	1
regulation of protein oligomerization	regulation of protein oligomerization	1/104	25/13638	0.174316	0.39327	0.323513	CCK	1
ammonium transport	ammonium transport	2/104	99/13638	0.174448	0.39327	0.323513	CNR1/SLC25A48	2
monosaccharide transmembrane transport	monosaccharide transmembrane transport	2/104	99/13638	0.174448	0.39327	0.323513	IGF1/PID1	2
smooth muscle contraction	smooth muscle contraction	2/104	99/13638	0.174448	0.39327	0.323513	ADRA1A/CHRM3	2
regionalization	regionalization	4/104	287/13638	0.176073	0.396402	0.326089	RELN/ROBO1/NR2F2/ROBO2	4
alpha-amino acid catabolic process	alpha-amino acid catabolic process	2/104	100/13638	0.177172	0.398341	0.327684	GAD2/GAD1	2
locomotory behavior	locomotory behavior	3/104	191/13638	0.178833	0.401255	0.330082	DAB1/GAD1/CACNA1B	3
carbohydrate transmembrane transport	carbohydrate transmembrane transport	2/104	101/13638	0.179904	0.401255	0.330082	IGF1/PID1	2
animal organ maturation	animal organ maturation	1/104	26/13638	0.180624	0.401255	0.330082	IGF1	1
chondroitin sulfate biosynthetic process	chondroitin sulfate biosynthetic process	1/104	26/13638	0.180624	0.401255	0.330082	CHST11	1
mammary gland epithelial cell proliferation	mammary gland epithelial cell proliferation	1/104	26/13638	0.180624	0.401255	0.330082	ROBO1	1
membrane repolarization during action potential	membrane repolarization during action potential	1/104	26/13638	0.180624	0.401255	0.330082	KCNJ3	1
regulation of synaptic vesicle recycling	regulation of synaptic vesicle recycling	1/104	26/13638	0.180624	0.401255	0.330082	FGF14	1
regulation of the force of heart contraction	regulation of the force of heart contraction	1/104	26/13638	0.180624	0.401255	0.330082	ADRA1A	1
regulation of viral entry into host cell	regulation of viral entry into host cell	1/104	26/13638	0.180624	0.401255	0.330082	HS3ST5	1
peptidyl-serine modification	peptidyl-serine modification	4/104	292/13638	0.183639	0.406348	0.334271	EGFR/SPOCK3/PRKCA/NRXN1	4
response to light stimulus	response to light stimulus	4/104	292/13638	0.183639	0.406348	0.334271	EGFR/KCNC2/ASIC2/CCK	4
anatomical structure homeostasis	anatomical structure homeostasis	5/104	395/13638	0.183645	0.406348	0.334271	CNR1/EGFR/KIAA1211/CACNA1D/PRKCA	5
vesicle budding from membrane	vesicle budding from membrane	2/104	103/13638	0.185386	0.408658	0.336172	FNBP1L/GRIA1	2
positive regulation of secretion	positive regulation of secretion	5/104	397/13638	0.186244	0.408658	0.336172	CNR1/EGFR/IGF1/CCK/CACNA1D	5
embryonic camera-type eye morphogenesis	embryonic camera-type eye morphogenesis	1/104	27/13638	0.186885	0.408658	0.336172	PROX1	1
negative regulation of axon guidance	negative regulation of axon guidance	1/104	27/13638	0.186885	0.408658	0.336172	SEMA6D	1
negative regulation of interleukin-1 production	negative regulation of interleukin-1 production	1/104	27/13638	0.186885	0.408658	0.336172	IGF1	1
peptide cross-linking	peptide cross-linking	1/104	27/13638	0.186885	0.408658	0.336172	SPOCK3	1
regulation of glucan biosynthetic process	regulation of glucan biosynthetic process	1/104	27/13638	0.186885	0.408658	0.336172	IGF1	1
regulation of glycogen biosynthetic process	regulation of glycogen biosynthetic process	1/104	27/13638	0.186885	0.408658	0.336172	IGF1	1
ventricular system development	ventricular system development	1/104	27/13638	0.186885	0.408658	0.336172	SEMA6D	1
glycosaminoglycan biosynthetic process	glycosaminoglycan biosynthetic process	2/104	105/13638	0.190893	0.415794	0.342042	CHST11/HS3ST5	2
inorganic anion transmembrane transport	inorganic anion transmembrane transport	2/104	105/13638	0.190893	0.415794	0.342042	GABRG3/GABRB2	2
negative regulation of vasculature development	negative regulation of vasculature development	2/104	105/13638	0.190893	0.415794	0.342042	PTPRM/TCF4	2
gland development	gland development	5/104	401/13638	0.191483	0.416537	0.342653	ERBB4/EGFR/ROBO1/PROX1/NFIB	5
B cell homeostasis	B cell homeostasis	1/104	28/13638	0.193098	0.41842	0.344202	DOCK10	1
cellular response to dexamethasone stimulus	cellular response to dexamethasone stimulus	1/104	28/13638	0.193098	0.41842	0.344202	EGFR	1
liver regeneration	liver regeneration	1/104	28/13638	0.193098	0.41842	0.344202	EGFR	1
response to alkaloid	response to alkaloid	2/104	106/13638	0.193655	0.419085	0.344749	CNR1/SDK1	2
calcium-mediated signaling	calcium-mediated signaling	3/104	200/13638	0.196117	0.423025	0.34799	EGFR/IGF1/GRIN2B	3
regulation of purine nucleotide metabolic process	regulation of purine nucleotide metabolic process	2/104	107/13638	0.196422	0.423025	0.34799	IGF1/PID1	2
tissue homeostasis	tissue homeostasis	3/104	201/13638	0.198063	0.423025	0.34799	EGFR/KIAA1211/PRKCA	3
adrenergic receptor signaling pathway	adrenergic receptor signaling pathway	1/104	29/13638	0.199264	0.423025	0.34799	ADRA1A	1
aorta morphogenesis	aorta morphogenesis	1/104	29/13638	0.199264	0.423025	0.34799	PROX1	1
cardiac atrium development	cardiac atrium development	1/104	29/13638	0.199264	0.423025	0.34799	PROX1	1
negative regulation of response to drug	negative regulation of response to drug	1/104	29/13638	0.199264	0.423025	0.34799	CNR1	1
placenta blood vessel development	placenta blood vessel development	1/104	29/13638	0.199264	0.423025	0.34799	NR2F2	1
positive regulation of filopodium assembly	positive regulation of filopodium assembly	1/104	29/13638	0.199264	0.423025	0.34799	FNBP1L	1
protein kinase C signaling	protein kinase C signaling	1/104	29/13638	0.199264	0.423025	0.34799	ADRA1A	1
regulation of neuroinflammatory response	regulation of neuroinflammatory response	1/104	29/13638	0.199264	0.423025	0.34799	IGF1	1
reproductive behavior	reproductive behavior	1/104	29/13638	0.199264	0.423025	0.34799	NPAS1	1
retrograde transport, endosome to plasma membrane	retrograde transport, endosome to plasma membrane	1/104	29/13638	0.199264	0.423025	0.34799	GRIP1	1
substrate-dependent cell migration	substrate-dependent cell migration	1/104	29/13638	0.199264	0.423025	0.34799	ROBO1	1
synaptic transmission, dopaminergic	synaptic transmission, dopaminergic	1/104	29/13638	0.199264	0.423025	0.34799	CNTNAP4	1
regulation of neuron apoptotic process	regulation of neuron apoptotic process	3/104	203/13638	0.201969	0.425236	0.349809	GRIK2/GRID2/GABRB2	3
vesicle localization	vesicle localization	3/104	203/13638	0.201969	0.425236	0.349809	FNBP1L/GRIA1/NRXN1	3
regulation of ATP metabolic process	regulation of ATP metabolic process	2/104	109/13638	0.20197	0.425236	0.349809	IGF1/PID1	2
regulation of nucleotide metabolic process	regulation of nucleotide metabolic process	2/104	109/13638	0.20197	0.425236	0.349809	IGF1/PID1	2
sprouting angiogenesis	sprouting angiogenesis	2/104	109/13638	0.20197	0.425236	0.349809	ROBO1/HDAC9	2
aminoglycan biosynthetic process	aminoglycan biosynthetic process	2/104	110/13638	0.204752	0.425236	0.349809	CHST11/HS3ST5	2
mucopolysaccharide metabolic process	mucopolysaccharide metabolic process	2/104	110/13638	0.204752	0.425236	0.349809	SPOCK3/CHST11	2
regulation of extent of cell growth	regulation of extent of cell growth	2/104	110/13638	0.204752	0.425236	0.349809	CDH4/SEMA6D	2
endomembrane system organization	endomembrane system organization	5/104	411/13638	0.204807	0.425236	0.349809	MTSS1/ANO4/FNBP1L/XKR4/PRKCA	5
activation of protein kinase B activity	activation of protein kinase B activity	1/104	30/13638	0.205383	0.425236	0.349809	IGF1	1
eating behavior	eating behavior	1/104	30/13638	0.205383	0.425236	0.349809	CCK	1
lens fiber cell differentiation	lens fiber cell differentiation	1/104	30/13638	0.205383	0.425236	0.349809	PROX1	1
negative regulation of blood circulation	negative regulation of blood circulation	1/104	30/13638	0.205383	0.425236	0.349809	ADRA1A	1
regulation of adenylate cyclase activity	regulation of adenylate cyclase activity	1/104	30/13638	0.205383	0.425236	0.349809	CACNA1D	1
regulation of cell cycle checkpoint	regulation of cell cycle checkpoint	1/104	30/13638	0.205383	0.425236	0.349809	PROX1	1
regulation of fatty acid oxidation	regulation of fatty acid oxidation	1/104	30/13638	0.205383	0.425236	0.349809	CNR1	1
regulation of platelet activation	regulation of platelet activation	1/104	30/13638	0.205383	0.425236	0.349809	PRKCA	1
retinoic acid receptor signaling pathway	retinoic acid receptor signaling pathway	1/104	30/13638	0.205383	0.425236	0.349809	ZNF536	1
secretion by tissue	secretion by tissue	1/104	30/13638	0.205383	0.425236	0.349809	CHRM3	1
serotonin receptor signaling pathway	serotonin receptor signaling pathway	1/104	30/13638	0.205383	0.425236	0.349809	CHRM3	1
cellular response to inorganic substance	cellular response to inorganic substance	3/104	205/13638	0.205894	0.425769	0.350248	EGFR/KCNC2/NRXN1	3
chondrocyte differentiation	chondrocyte differentiation	2/104	111/13638	0.207538	0.428638	0.352608	CHST11/NFIB	2
ear development	ear development	3/104	206/13638	0.207863	0.428782	0.352726	CXCL14/PROX1/GABRB2	3
endothelium development	endothelium development	2/104	112/13638	0.210327	0.432143	0.355491	NR2F2/PROX1	2
adult walking behavior	adult walking behavior	1/104	31/13638	0.211456	0.432143	0.355491	DAB1	1
heparan sulfate proteoglycan metabolic process	heparan sulfate proteoglycan metabolic process	1/104	31/13638	0.211456	0.432143	0.355491	HS3ST5	1
regulation of activated T cell proliferation	regulation of activated T cell proliferation	1/104	31/13638	0.211456	0.432143	0.355491	IGF1	1
regulation of sensory perception of pain	regulation of sensory perception of pain	1/104	31/13638	0.211456	0.432143	0.355491	CCK	1
regulation of superoxide metabolic process	regulation of superoxide metabolic process	1/104	31/13638	0.211456	0.432143	0.355491	EGFR	1
superoxide anion generation	superoxide anion generation	1/104	31/13638	0.211456	0.432143	0.355491	EGFR	1
response to antibiotic	response to antibiotic	4/104	310/13638	0.211722	0.432143	0.355491	CNR1/GRIN3A/KCNC2/GRIN2B	4
regulation of protein kinase B signaling	regulation of protein kinase B signaling	3/104	208/13638	0.211814	0.432143	0.355491	ERBB4/EGFR/NRXN1	3
B cell differentiation	B cell differentiation	2/104	114/13638	0.215919	0.436268	0.358884	DOCK10/HDAC9	2
digestive tract development	digestive tract development	2/104	114/13638	0.215919	0.436268	0.358884	EGFR/DAB1	2
7-methylguanosine mRNA capping	7-methylguanosine mRNA capping	1/104	32/13638	0.217483	0.436268	0.358884	CCNH	1
cGMP-mediated signaling	cGMP-mediated signaling	1/104	32/13638	0.217483	0.436268	0.358884	KCNC2	1
dendrite extension	dendrite extension	1/104	32/13638	0.217483	0.436268	0.358884	RIMS2	1
negative regulation of potassium ion transport	negative regulation of potassium ion transport	1/104	32/13638	0.217483	0.436268	0.358884	KCNAB1	1
positive regulation of glucose import	positive regulation of glucose import	1/104	32/13638	0.217483	0.436268	0.358884	IGF1	1
positive regulation of lymphocyte migration	positive regulation of lymphocyte migration	1/104	32/13638	0.217483	0.436268	0.358884	CXCL14	1
protein kinase A signaling	protein kinase A signaling	1/104	32/13638	0.217483	0.436268	0.358884	NRXN1	1
regulation of amino acid transport	regulation of amino acid transport	1/104	32/13638	0.217483	0.436268	0.358884	CCK	1
regulation of calcineurin-mediated signaling	regulation of calcineurin-mediated signaling	1/104	32/13638	0.217483	0.436268	0.358884	IGF1	1
regulation of calcineurin-NFAT signaling cascade	regulation of calcineurin-NFAT signaling cascade	1/104	32/13638	0.217483	0.436268	0.358884	IGF1	1
regulation of sensory perception	regulation of sensory perception	1/104	32/13638	0.217483	0.436268	0.358884	CCK	1
termination of RNA polymerase I transcription	termination of RNA polymerase I transcription	1/104	32/13638	0.217483	0.436268	0.358884	CCNH	1
negative regulation of transmembrane transport	negative regulation of transmembrane transport	2/104	115/13638	0.21872	0.437178	0.359633	PID1/KCNAB1	2
peptidyl-threonine modification	peptidyl-threonine modification	2/104	115/13638	0.21872	0.437178	0.359633	GALNTL6/PRKCA	2
viral entry into host cell	viral entry into host cell	2/104	115/13638	0.21872	0.437178	0.359633	EGFR/HS3ST5	2
actin-mediated cell contraction	actin-mediated cell contraction	2/104	116/13638	0.221524	0.439322	0.361396	KCNJ3/CACNA1D	2
positive regulation of calcium ion transport	positive regulation of calcium ion transport	2/104	116/13638	0.221524	0.439322	0.361396	FGF14/CACNA1D	2
7-methylguanosine RNA capping	7-methylguanosine RNA capping	1/104	33/13638	0.223464	0.439322	0.361396	CCNH	1
cell fate determination	cell fate determination	1/104	33/13638	0.223464	0.439322	0.361396	PROX1	1
cellular response to cadmium ion	cellular response to cadmium ion	1/104	33/13638	0.223464	0.439322	0.361396	EGFR	1
membrane assembly	membrane assembly	1/104	33/13638	0.223464	0.439322	0.361396	NRXN1	1
organic cation transport	organic cation transport	1/104	33/13638	0.223464	0.439322	0.361396	SLC25A48	1
regulation of glycogen metabolic process	regulation of glycogen metabolic process	1/104	33/13638	0.223464	0.439322	0.361396	IGF1	1
regulation of mesenchymal cell proliferation	regulation of mesenchymal cell proliferation	1/104	33/13638	0.223464	0.439322	0.361396	NFIB	1
response to fluid shear stress	response to fluid shear stress	1/104	33/13638	0.223464	0.439322	0.361396	MTSS1	1
response to isoquinoline alkaloid	response to isoquinoline alkaloid	1/104	33/13638	0.223464	0.439322	0.361396	CNR1	1
response to morphine	response to morphine	1/104	33/13638	0.223464	0.439322	0.361396	CNR1	1
RNA capping	RNA capping	1/104	33/13638	0.223464	0.439322	0.361396	CCNH	1
walking behavior	walking behavior	1/104	33/13638	0.223464	0.439322	0.361396	DAB1	1
regulation of peptidyl-serine phosphorylation	regulation of peptidyl-serine phosphorylation	2/104	117/13638	0.224331	0.440487	0.362355	EGFR/NRXN1	2
regulation of MAP kinase activity	regulation of MAP kinase activity	4/104	318/13638	0.224583	0.440487	0.362355	CHRNA7/EGFR/ROBO1/IGF1	4
negative regulation of neuron differentiation	negative regulation of neuron differentiation	3/104	215/13638	0.225771	0.441661	0.363321	DAB1/ZNF536/SEMA6D	3
positive regulation of translation	positive regulation of translation	2/104	118/13638	0.227141	0.441661	0.363321	PRR16/RBMS3	2
acute-phase response	acute-phase response	1/104	34/13638	0.2294	0.441661	0.363321	CNR1	1
bile acid biosynthetic process	bile acid biosynthetic process	1/104	34/13638	0.2294	0.441661	0.363321	PROX1	1
cellular response to estradiol stimulus	cellular response to estradiol stimulus	1/104	34/13638	0.2294	0.441661	0.363321	EGFR	1
embryonic eye morphogenesis	embryonic eye morphogenesis	1/104	34/13638	0.2294	0.441661	0.363321	PROX1	1
negative regulation of animal organ morphogenesis	negative regulation of animal organ morphogenesis	1/104	34/13638	0.2294	0.441661	0.363321	NFIB	1
neuronal action potential	neuronal action potential	1/104	34/13638	0.2294	0.441661	0.363321	GRIK2	1
positive regulation of amine transport	positive regulation of amine transport	1/104	34/13638	0.2294	0.441661	0.363321	CCK	1
positive regulation of embryonic development	positive regulation of embryonic development	1/104	34/13638	0.2294	0.441661	0.363321	IGF1	1
positive regulation of organic acid transport	positive regulation of organic acid transport	1/104	34/13638	0.2294	0.441661	0.363321	CCK	1
regulation of cardiac muscle cell differentiation	regulation of cardiac muscle cell differentiation	1/104	34/13638	0.2294	0.441661	0.363321	IGF1	1
regulation of membrane repolarization	regulation of membrane repolarization	1/104	34/13638	0.2294	0.441661	0.363321	CACNA1D	1
regulation of polysaccharide biosynthetic process	regulation of polysaccharide biosynthetic process	1/104	34/13638	0.2294	0.441661	0.363321	IGF1	1
response to amphetamine	response to amphetamine	1/104	34/13638	0.2294	0.441661	0.363321	HDAC9	1
ventricular cardiac muscle cell action potential	ventricular cardiac muscle cell action potential	1/104	34/13638	0.2294	0.441661	0.363321	KCNJ3	1
cellular amino acid catabolic process	cellular amino acid catabolic process	2/104	120/13638	0.232769	0.446334	0.367165	GAD2/GAD1	2
polyol metabolic process	polyol metabolic process	2/104	120/13638	0.232769	0.446334	0.367165	INPP4B/PLCB4	2
activated T cell proliferation	activated T cell proliferation	1/104	35/13638	0.235291	0.446334	0.367165	IGF1	1
cellular response to amyloid-beta	cellular response to amyloid-beta	1/104	35/13638	0.235291	0.446334	0.367165	IGF1	1
cellular response to interleukin-6	cellular response to interleukin-6	1/104	35/13638	0.235291	0.446334	0.367165	PID1	1
central nervous system neuron axonogenesis	central nervous system neuron axonogenesis	1/104	35/13638	0.235291	0.446334	0.367165	NFIB	1
dopamine secretion	dopamine secretion	1/104	35/13638	0.235291	0.446334	0.367165	CNR1	1
lung epithelium development	lung epithelium development	1/104	35/13638	0.235291	0.446334	0.367165	NFIB	1
maternal placenta development	maternal placenta development	1/104	35/13638	0.235291	0.446334	0.367165	NR2F2	1
peptidyl-tyrosine autophosphorylation	peptidyl-tyrosine autophosphorylation	1/104	35/13638	0.235291	0.446334	0.367165	EGFR	1
positive regulation of glucose metabolic process	positive regulation of glucose metabolic process	1/104	35/13638	0.235291	0.446334	0.367165	IGF1	1
protein heterotetramerization	protein heterotetramerization	1/104	35/13638	0.235291	0.446334	0.367165	GRIN2B	1
regulation of dopamine secretion	regulation of dopamine secretion	1/104	35/13638	0.235291	0.446334	0.367165	CNR1	1
axon extension	axon extension	2/104	122/13638	0.238406	0.451731	0.371604	CDH4/SEMA6D	2
actin filament capping	actin filament capping	1/104	36/13638	0.241138	0.452977	0.37263	KIAA1211	1
axon extension involved in axon guidance	axon extension involved in axon guidance	1/104	36/13638	0.241138	0.452977	0.37263	SEMA6D	1
mating	mating	1/104	36/13638	0.241138	0.452977	0.37263	CNR1	1
membrane depolarization during action potential	membrane depolarization during action potential	1/104	36/13638	0.241138	0.452977	0.37263	CACNA1D	1
phosphatidylcholine biosynthetic process	phosphatidylcholine biosynthetic process	1/104	36/13638	0.241138	0.452977	0.37263	SLC44A5	1
positive regulation of heart contraction	positive regulation of heart contraction	1/104	36/13638	0.241138	0.452977	0.37263	ADRA1A	1
response to dexamethasone	response to dexamethasone	1/104	36/13638	0.241138	0.452977	0.37263	EGFR	1
positive regulation of inflammatory response	positive regulation of inflammatory response	2/104	123/13638	0.241227	0.452977	0.37263	CNR1/EGFR	2
Ras protein signal transduction	Ras protein signal transduction	5/104	439/13638	0.243659	0.457031	0.375965	ADRA1A/ROBO1/RAB3C/IGF1/RERG	5
digestive system development	digestive system development	2/104	125/13638	0.246875	0.459072	0.377644	EGFR/DAB1	2
histone phosphorylation	histone phosphorylation	1/104	37/13638	0.24694	0.459072	0.377644	PRKCA	1
macrophage differentiation	macrophage differentiation	1/104	37/13638	0.24694	0.459072	0.377644	PRKCA	1
positive regulation of sprouting angiogenesis	positive regulation of sprouting angiogenesis	1/104	37/13638	0.24694	0.459072	0.377644	HDAC9	1
regulation of nucleotide biosynthetic process	regulation of nucleotide biosynthetic process	1/104	37/13638	0.24694	0.459072	0.377644	PID1	1
response to food	response to food	1/104	37/13638	0.24694	0.459072	0.377644	CCK	1
response to interleukin-6	response to interleukin-6	1/104	37/13638	0.24694	0.459072	0.377644	PID1	1
semaphorin-plexin signaling pathway	semaphorin-plexin signaling pathway	1/104	37/13638	0.24694	0.459072	0.377644	SEMA6D	1
entry into host	entry into host	2/104	127/13638	0.252527	0.465131	0.382628	EGFR/HS3ST5	2
entry into host cell	entry into host cell	2/104	127/13638	0.252527	0.465131	0.382628	EGFR/HS3ST5	2
regulation of smooth muscle cell proliferation	regulation of smooth muscle cell proliferation	2/104	127/13638	0.252527	0.465131	0.382628	EGFR/IGF1	2
muscle contraction	muscle contraction	4/104	335/13638	0.252552	0.465131	0.382628	ADRA1A/CHRM3/KCNJ3/CACNA1D	4
embryonic camera-type eye development	embryonic camera-type eye development	1/104	38/13638	0.252698	0.465131	0.382628	PROX1	1
membrane biogenesis	membrane biogenesis	1/104	38/13638	0.252698	0.465131	0.382628	NRXN1	1
phospholipid dephosphorylation	phospholipid dephosphorylation	1/104	38/13638	0.252698	0.465131	0.382628	PLPPR1	1
positive regulation of DNA replication	positive regulation of DNA replication	1/104	38/13638	0.252698	0.465131	0.382628	EGFR	1
positive regulation of TOR signaling	positive regulation of TOR signaling	1/104	38/13638	0.252698	0.465131	0.382628	RELN	1
cellular response to steroid hormone stimulus	cellular response to steroid hormone stimulus	3/104	229/13638	0.254185	0.467354	0.384457	GRIP1/EGFR/NR2F2	3
regulation of tumor necrosis factor production	regulation of tumor necrosis factor production	2/104	128/13638	0.255355	0.468477	0.38538	CHRNA7/IGF1	2
smooth muscle cell proliferation	smooth muscle cell proliferation	2/104	128/13638	0.255355	0.468477	0.38538	EGFR/IGF1	2
kidney epithelium development	kidney epithelium development	2/104	129/13638	0.258183	0.469969	0.386607	ROBO2/MTSS1	2
response to estradiol	response to estradiol	2/104	129/13638	0.258183	0.469969	0.386607	EGFR/NR2F2	2
neuron apoptotic process	neuron apoptotic process	3/104	231/13638	0.258289	0.469969	0.386607	GRIK2/GRID2/GABRB2	3
astrocyte development	astrocyte development	1/104	39/13638	0.258413	0.469969	0.386607	EGFR	1
negative regulation of gliogenesis	negative regulation of gliogenesis	1/104	39/13638	0.258413	0.469969	0.386607	DAB1	1
regulation of cardiac muscle cell proliferation	regulation of cardiac muscle cell proliferation	1/104	39/13638	0.258413	0.469969	0.386607	ERBB4	1
regulation of glycoprotein biosynthetic process	regulation of glycoprotein biosynthetic process	1/104	39/13638	0.258413	0.469969	0.386607	IGF1	1
skeletal muscle tissue regeneration	skeletal muscle tissue regeneration	1/104	39/13638	0.258413	0.469969	0.386607	IGF1	1
regulation of Ras protein signal transduction	regulation of Ras protein signal transduction	3/104	232/13638	0.260344	0.472968	0.389075	ADRA1A/ROBO1/IGF1	3
liver development	liver development	2/104	130/13638	0.261012	0.473156	0.389229	EGFR/PROX1	2
regulation of viral life cycle	regulation of viral life cycle	2/104	130/13638	0.261012	0.473156	0.389229	PROX1/HS3ST5	2
calcineurin-NFAT signaling cascade	calcineurin-NFAT signaling cascade	1/104	40/13638	0.264084	0.474785	0.390569	IGF1	1
embryonic cranial skeleton morphogenesis	embryonic cranial skeleton morphogenesis	1/104	40/13638	0.264084	0.474785	0.390569	CHST11	1
positive regulation of calcium-mediated signaling	positive regulation of calcium-mediated signaling	1/104	40/13638	0.264084	0.474785	0.390569	IGF1	1
positive regulation of dendrite morphogenesis	positive regulation of dendrite morphogenesis	1/104	40/13638	0.264084	0.474785	0.390569	RELN	1
regulation of mast cell activation	regulation of mast cell activation	1/104	40/13638	0.264084	0.474785	0.390569	CNR1	1
regulation of polysaccharide metabolic process	regulation of polysaccharide metabolic process	1/104	40/13638	0.264084	0.474785	0.390569	IGF1	1
sensory perception of taste	sensory perception of taste	1/104	40/13638	0.264084	0.474785	0.390569	ASIC2	1
developmental growth involved in morphogenesis	developmental growth involved in morphogenesis	3/104	234/13638	0.264462	0.474785	0.390569	CDH4/SEMA6D/RIMS2	3
lipid modification	lipid modification	3/104	234/13638	0.264462	0.474785	0.390569	CNR1/PLPPR1/DGKB	3
heart morphogenesis	heart morphogenesis	3/104	235/13638	0.266524	0.476199	0.391733	ROBO1/ROBO2/PROX1	3
regulation of animal organ morphogenesis	regulation of animal organ morphogenesis	3/104	235/13638	0.266524	0.476199	0.391733	ROBO1/ROBO2/NFIB	3
carbohydrate transport	carbohydrate transport	2/104	132/13638	0.266672	0.476199	0.391733	IGF1/PID1	2
hepaticobiliary system development	hepaticobiliary system development	2/104	132/13638	0.266672	0.476199	0.391733	EGFR/PROX1	2
tumor necrosis factor production	tumor necrosis factor production	2/104	132/13638	0.266672	0.476199	0.391733	CHRNA7/IGF1	2
mammary gland development	mammary gland development	2/104	133/13638	0.269501	0.478062	0.393265	ERBB4/ROBO1	2
clathrin-dependent endocytosis	clathrin-dependent endocytosis	1/104	41/13638	0.269712	0.478062	0.393265	FNBP1L	1
glandular epithelial cell differentiation	glandular epithelial cell differentiation	1/104	41/13638	0.269712	0.478062	0.393265	PROX1	1
inositol phosphate biosynthetic process	inositol phosphate biosynthetic process	1/104	41/13638	0.269712	0.478062	0.393265	PLCB4	1
negative regulation of axon extension	negative regulation of axon extension	1/104	41/13638	0.269712	0.478062	0.393265	SEMA6D	1
negative regulation of Notch signaling pathway	negative regulation of Notch signaling pathway	1/104	41/13638	0.269712	0.478062	0.393265	EGFR	1
response to pH	response to pH	1/104	41/13638	0.269712	0.478062	0.393265	ASIC2	1
DNA-templated transcription, initiation	DNA-templated transcription, initiation	3/104	237/13638	0.270654	0.479224	0.394221	CCNH/MAML3/TCF4	3
cell junction assembly	cell junction assembly	3/104	238/13638	0.272722	0.481844	0.396376	CDH9/CDH4/PRKCA	3
neurotransmitter metabolic process	neurotransmitter metabolic process	2/104	135/13638	0.27516	0.481844	0.396376	GAD2/GAD1	2
inflammatory response to antigenic stimulus	inflammatory response to antigenic stimulus	1/104	42/13638	0.275298	0.481844	0.396376	CNR1	1
lactation	lactation	1/104	42/13638	0.275298	0.481844	0.396376	ERBB4	1
mesenchymal cell proliferation	mesenchymal cell proliferation	1/104	42/13638	0.275298	0.481844	0.396376	NFIB	1
ovulation cycle process	ovulation cycle process	1/104	42/13638	0.275298	0.481844	0.396376	ROBO2	1
regulation of acute inflammatory response	regulation of acute inflammatory response	1/104	42/13638	0.275298	0.481844	0.396376	CNR1	1
regulation of axon guidance	regulation of axon guidance	1/104	42/13638	0.275298	0.481844	0.396376	SEMA6D	1
regulation of membrane depolarization	regulation of membrane depolarization	1/104	42/13638	0.275298	0.481844	0.396376	CCK	1
response to electrical stimulus	response to electrical stimulus	1/104	42/13638	0.275298	0.481844	0.396376	KCNJ3	1
sarcomere organization	sarcomere organization	1/104	42/13638	0.275298	0.481844	0.396376	PROX1	1
positive regulation of cell cycle	positive regulation of cell cycle	4/104	349/13638	0.27612	0.482777	0.397144	EGFR/PROX1/IGF1/PRKCA	4
regulation of Rho protein signal transduction	regulation of Rho protein signal transduction	2/104	136/13638	0.277989	0.485539	0.399416	ADRA1A/ROBO1	2
apoptotic cell clearance	apoptotic cell clearance	1/104	43/13638	0.280842	0.487471	0.401006	XKR4	1
ATP biosynthetic process	ATP biosynthetic process	1/104	43/13638	0.280842	0.487471	0.401006	PID1	1
calcineurin-mediated signaling	calcineurin-mediated signaling	1/104	43/13638	0.280842	0.487471	0.401006	IGF1	1
detection of mechanical stimulus	detection of mechanical stimulus	1/104	43/13638	0.280842	0.487471	0.401006	ASIC2	1
digestive tract morphogenesis	digestive tract morphogenesis	1/104	43/13638	0.280842	0.487471	0.401006	EGFR	1
regulation of glycoprotein metabolic process	regulation of glycoprotein metabolic process	1/104	43/13638	0.280842	0.487471	0.401006	IGF1	1
regulation of cellular component size	regulation of cellular component size	4/104	354/13638	0.28463	0.492145	0.40485	KIAA1211/PRR16/CDH4/SEMA6D	4
regulation of calcium ion transport	regulation of calcium ion transport	3/104	244/13638	0.285165	0.492145	0.40485	FGF14/CACNA1D/CACNA1B	3
chondrocyte development	chondrocyte development	1/104	44/13638	0.286343	0.492145	0.40485	CHST11	1
eye photoreceptor cell differentiation	eye photoreceptor cell differentiation	1/104	44/13638	0.286343	0.492145	0.40485	SDK2	1
pri-miRNA transcription by RNA polymerase II	pri-miRNA transcription by RNA polymerase II	1/104	44/13638	0.286343	0.492145	0.40485	NFIB	1
regulation of cyclase activity	regulation of cyclase activity	1/104	44/13638	0.286343	0.492145	0.40485	CACNA1D	1
regulation of dendritic spine morphogenesis	regulation of dendritic spine morphogenesis	1/104	44/13638	0.286343	0.492145	0.40485	RELN	1
regulation of lyase activity	regulation of lyase activity	1/104	44/13638	0.286343	0.492145	0.40485	CACNA1D	1
ventricular cardiac muscle tissue morphogenesis	ventricular cardiac muscle tissue morphogenesis	1/104	44/13638	0.286343	0.492145	0.40485	PROX1	1
calcium ion transmembrane import into cytosol	calcium ion transmembrane import into cytosol	2/104	139/13638	0.286472	0.492145	0.40485	PLCB4/GRIN2B	2
negative regulation of cytokine production	negative regulation of cytokine production	3/104	247/13638	0.291405	0.49575	0.407816	CHRNA7/IGF1/HDAC9	3
receptor-mediated endocytosis	receptor-mediated endocytosis	3/104	247/13638	0.291405	0.49575	0.407816	EGFR/FNBP1L/GRIA1	3
bile acid metabolic process	bile acid metabolic process	1/104	45/13638	0.291803	0.49575	0.407816	PROX1	1
glutamate secretion	glutamate secretion	1/104	45/13638	0.291803	0.49575	0.407816	CCK	1
inner ear receptor cell development	inner ear receptor cell development	1/104	45/13638	0.291803	0.49575	0.407816	GABRB2	1
oocyte development	oocyte development	1/104	45/13638	0.291803	0.49575	0.407816	IGF1	1
positive regulation of axon extension	positive regulation of axon extension	1/104	45/13638	0.291803	0.49575	0.407816	CDH4	1
positive regulation of potassium ion transport	positive regulation of potassium ion transport	1/104	45/13638	0.291803	0.49575	0.407816	KCNC2	1
regulation of lipid catabolic process	regulation of lipid catabolic process	1/104	45/13638	0.291803	0.49575	0.407816	CNR1	1
regulation of skeletal muscle tissue development	regulation of skeletal muscle tissue development	1/104	45/13638	0.291803	0.49575	0.407816	HDAC9	1
adherens junction organization	adherens junction organization	2/104	141/13638	0.292123	0.49575	0.407816	CDH9/CDH4	2
sodium ion transmembrane transport	sodium ion transmembrane transport	2/104	141/13638	0.292123	0.49575	0.407816	SLC24A3/ASIC2	2
placenta development	placenta development	2/104	142/13638	0.294946	0.499761	0.411115	EGFR/NR2F2	2
in utero embryonic development	in utero embryonic development	4/104	361/13638	0.296611	0.499761	0.411115	EGFR/NR2F2/CHST11/IGF1	4
cofactor transport	cofactor transport	1/104	46/13638	0.297221	0.499761	0.411115	SLC25A48	1
dsRNA processing	dsRNA processing	1/104	46/13638	0.297221	0.499761	0.411115	EGFR	1
negative regulation of cation channel activity	negative regulation of cation channel activity	1/104	46/13638	0.297221	0.499761	0.411115	KCNAB1	1
negative regulation of mitochondrion organization	negative regulation of mitochondrion organization	1/104	46/13638	0.297221	0.499761	0.411115	IGF1	1
neuron maturation	neuron maturation	1/104	46/13638	0.297221	0.499761	0.411115	CNTNAP2	1
neurotransmitter receptor transport	neurotransmitter receptor transport	1/104	46/13638	0.297221	0.499761	0.411115	GRIP1	1
vesicle docking involved in exocytosis	vesicle docking involved in exocytosis	1/104	46/13638	0.297221	0.499761	0.411115	RAB3C	1
platelet activation	platelet activation	2/104	143/13638	0.297768	0.499761	0.411115	PRKCA/DGKB	2
response to calcium ion	response to calcium ion	2/104	143/13638	0.297768	0.499761	0.411115	EGFR/NRXN1	2
negative regulation of ion transport	negative regulation of ion transport	2/104	144/13638	0.300588	0.501835	0.412821	CNR1/KCNAB1	2
negative regulation of neuron apoptotic process	negative regulation of neuron apoptotic process	2/104	144/13638	0.300588	0.501835	0.412821	GRIK2/GABRB2	2
cardiac muscle cell proliferation	cardiac muscle cell proliferation	1/104	47/13638	0.302599	0.501835	0.412821	ERBB4	1
dopamine transport	dopamine transport	1/104	47/13638	0.302599	0.501835	0.412821	CNR1	1
export across plasma membrane	export across plasma membrane	1/104	47/13638	0.302599	0.501835	0.412821	KCNT2	1
glucan biosynthetic process	glucan biosynthetic process	1/104	47/13638	0.302599	0.501835	0.412821	IGF1	1
glycogen biosynthetic process	glycogen biosynthetic process	1/104	47/13638	0.302599	0.501835	0.412821	IGF1	1
hydrogen peroxide metabolic process	hydrogen peroxide metabolic process	1/104	47/13638	0.302599	0.501835	0.412821	EGFR	1
lymphocyte chemotaxis	lymphocyte chemotaxis	1/104	47/13638	0.302599	0.501835	0.412821	CXCL14	1
potassium ion import across plasma membrane	potassium ion import across plasma membrane	1/104	47/13638	0.302599	0.501835	0.412821	KCNJ3	1
regulation of cAMP-mediated signaling	regulation of cAMP-mediated signaling	1/104	47/13638	0.302599	0.501835	0.412821	PRKCA	1
visual learning	visual learning	1/104	47/13638	0.302599	0.501835	0.412821	CCK	1
activation of MAPK activity	activation of MAPK activity	2/104	145/13638	0.303407	0.502677	0.413514	CHRNA7/IGF1	2
tube formation	tube formation	2/104	146/13638	0.306223	0.506672	0.4168	PROX1/NFIB	2
regulation of endopeptidase activity	regulation of endopeptidase activity	4/104	367/13638	0.306934	0.506672	0.4168	SPOCK3/ROBO1/CCK/GRIN2B	4
lung morphogenesis	lung morphogenesis	1/104	48/13638	0.307935	0.506672	0.4168	NFIB	1
negative regulation of BMP signaling pathway	negative regulation of BMP signaling pathway	1/104	48/13638	0.307935	0.506672	0.4168	VWC2	1
negative regulation of lipid biosynthetic process	negative regulation of lipid biosynthetic process	1/104	48/13638	0.307935	0.506672	0.4168	PROX1	1
regulation of myoblast differentiation	regulation of myoblast differentiation	1/104	48/13638	0.307935	0.506672	0.4168	CXCL14	1
regulation of myotube differentiation	regulation of myotube differentiation	1/104	48/13638	0.307935	0.506672	0.4168	HDAC9	1
regulation of reproductive process	regulation of reproductive process	2/104	148/13638	0.31185	0.512366	0.421484	CNR1/IGF1	2
glial cell activation	glial cell activation	1/104	49/13638	0.313232	0.512366	0.421484	EGFR	1
positive regulation of DNA binding	positive regulation of DNA binding	1/104	49/13638	0.313232	0.512366	0.421484	IGF1	1
positive regulation of mitotic nuclear division	positive regulation of mitotic nuclear division	1/104	49/13638	0.313232	0.512366	0.421484	IGF1	1
regulation of actin filament depolymerization	regulation of actin filament depolymerization	1/104	49/13638	0.313232	0.512366	0.421484	KIAA1211	1
vascular smooth muscle cell proliferation	vascular smooth muscle cell proliferation	1/104	49/13638	0.313232	0.512366	0.421484	IGF1	1
cellular response to reactive oxygen species	cellular response to reactive oxygen species	2/104	149/13638	0.31466	0.514201	0.422994	EGFR/KCNC2	2
embryonic organ development	embryonic organ development	4/104	372/13638	0.315567	0.515181	0.4238	EGFR/NR2F2/PROX1/CHST11	4
cochlea development	cochlea development	1/104	50/13638	0.318488	0.517426	0.425647	GABRB2	1
negative regulation of ERBB signaling pathway	negative regulation of ERBB signaling pathway	1/104	50/13638	0.318488	0.517426	0.425647	EGFR	1
negative regulation of viral genome replication	negative regulation of viral genome replication	1/104	50/13638	0.318488	0.517426	0.425647	PROX1	1
oocyte differentiation	oocyte differentiation	1/104	50/13638	0.318488	0.517426	0.425647	IGF1	1
positive regulation of anion transport	positive regulation of anion transport	1/104	50/13638	0.318488	0.517426	0.425647	CCK	1
cellular response to glucocorticoid stimulus	cellular response to glucocorticoid stimulus	1/104	51/13638	0.323704	0.522354	0.429701	EGFR	1
inositol phosphate-mediated signaling	inositol phosphate-mediated signaling	1/104	51/13638	0.323704	0.522354	0.429701	IGF1	1
neuromuscular process controlling balance	neuromuscular process controlling balance	1/104	51/13638	0.323704	0.522354	0.429701	NRXN1	1
nuclear envelope organization	nuclear envelope organization	1/104	51/13638	0.323704	0.522354	0.429701	PRKCA	1
phagocytosis, engulfment	phagocytosis, engulfment	1/104	51/13638	0.323704	0.522354	0.429701	XKR4	1
ventricular cardiac muscle tissue development	ventricular cardiac muscle tissue development	1/104	51/13638	0.323704	0.522354	0.429701	PROX1	1
visual behavior	visual behavior	1/104	51/13638	0.323704	0.522354	0.429701	CCK	1
intracellular receptor signaling pathway	intracellular receptor signaling pathway	3/104	263/13638	0.324823	0.523152	0.430357	GRIP1/ZNF536/NR2F2	3
kidney development	kidney development	3/104	263/13638	0.324823	0.523152	0.430357	ROBO2/PROX1/MTSS1	3
carboxylic acid catabolic process	carboxylic acid catabolic process	3/104	264/13638	0.326915	0.525511	0.432298	CNR1/GAD2/GAD1	3
organic acid catabolic process	organic acid catabolic process	3/104	264/13638	0.326915	0.525511	0.432298	CNR1/GAD2/GAD1	3
regulation of muscle contraction	regulation of muscle contraction	2/104	154/13638	0.328672	0.525644	0.432407	ADRA1A/CHRM3	2
actin filament depolymerization	actin filament depolymerization	1/104	52/13638	0.32888	0.525644	0.432407	KIAA1211	1
activation of MAPKK activity	activation of MAPKK activity	1/104	52/13638	0.32888	0.525644	0.432407	EGFR	1
negative regulation of coagulation	negative regulation of coagulation	1/104	52/13638	0.32888	0.525644	0.432407	HS3ST5	1
regulation of catecholamine secretion	regulation of catecholamine secretion	1/104	52/13638	0.32888	0.525644	0.432407	CNR1	1
vesicle cytoskeletal trafficking	vesicle cytoskeletal trafficking	1/104	52/13638	0.32888	0.525644	0.432407	FNBP1L	1
anatomical structure maturation	anatomical structure maturation	2/104	155/13638	0.331466	0.528768	0.434977	IGF1/CNTNAP2	2
tissue remodeling	tissue remodeling	2/104	155/13638	0.331466	0.528768	0.434977	EGFR/PRKCA	2
cellular response to fatty acid	cellular response to fatty acid	1/104	53/13638	0.334018	0.529688	0.435734	PID1	1
negative regulation of reproductive process	negative regulation of reproductive process	1/104	53/13638	0.334018	0.529688	0.435734	IGF1	1
neuron fate commitment	neuron fate commitment	1/104	53/13638	0.334018	0.529688	0.435734	MYT1L	1
phototransduction	phototransduction	1/104	53/13638	0.334018	0.529688	0.435734	ASIC2	1
response to nerve growth factor	response to nerve growth factor	1/104	53/13638	0.334018	0.529688	0.435734	KCNC2	1
appendage development	appendage development	2/104	156/13638	0.334257	0.529688	0.435734	NR2F2/CHST11	2
limb development	limb development	2/104	156/13638	0.334257	0.529688	0.435734	NR2F2/CHST11	2
catecholamine secretion	catecholamine secretion	1/104	54/13638	0.339116	0.535362	0.440402	CNR1	1
cellular response to corticosteroid stimulus	cellular response to corticosteroid stimulus	1/104	54/13638	0.339116	0.535362	0.440402	EGFR	1
positive regulation of neuron apoptotic process	positive regulation of neuron apoptotic process	1/104	54/13638	0.339116	0.535362	0.440402	GRIK2	1
positive regulation of osteoblast differentiation	positive regulation of osteoblast differentiation	1/104	54/13638	0.339116	0.535362	0.440402	IGF1	1
maintenance of cell number	maintenance of cell number	2/104	158/13638	0.339829	0.535982	0.440911	PROX1/IGF1	2
regulation of cellular amide metabolic process	regulation of cellular amide metabolic process	4/104	388/13638	0.343325	0.539284	0.443628	CHRNA7/PRR16/IGF1/RBMS3	4
peptidyl-serine phosphorylation	peptidyl-serine phosphorylation	3/104	272/13638	0.343649	0.539284	0.443628	EGFR/PRKCA/NRXN1	3
cellular component maintenance	cellular component maintenance	1/104	55/13638	0.344176	0.539284	0.443628	GRIN2B	1
embryonic digit morphogenesis	embryonic digit morphogenesis	1/104	55/13638	0.344176	0.539284	0.443628	CHST11	1
lymphocyte homeostasis	lymphocyte homeostasis	1/104	55/13638	0.344176	0.539284	0.443628	DOCK10	1
negative regulation of cytokine secretion	negative regulation of cytokine secretion	1/104	55/13638	0.344176	0.539284	0.443628	HDAC9	1
regulation of lymphocyte migration	regulation of lymphocyte migration	1/104	55/13638	0.344176	0.539284	0.443628	CXCL14	1
regulation of canonical Wnt signaling pathway	regulation of canonical Wnt signaling pathway	3/104	273/13638	0.34574	0.541228	0.445227	EGFR/SHISA6/RBMS3	3
regulation of cellular ketone metabolic process	regulation of cellular ketone metabolic process	2/104	161/13638	0.34816	0.544507	0.447925	CNR1/PROX1	2
androgen receptor signaling pathway	androgen receptor signaling pathway	1/104	56/13638	0.349197	0.544605	0.448005	GRIP1	1
embryonic pattern specification	embryonic pattern specification	1/104	56/13638	0.349197	0.544605	0.448005	ERBB4	1
lipopolysaccharide-mediated signaling pathway	lipopolysaccharide-mediated signaling pathway	1/104	56/13638	0.349197	0.544605	0.448005	PRKCA	1
anion transmembrane transport	anion transmembrane transport	3/104	276/13638	0.352008	0.547786	0.450622	SLC24A3/GABRG3/GABRB2	3
regulation of peptidase activity	regulation of peptidase activity	4/104	394/13638	0.353763	0.547786	0.450622	SPOCK3/ROBO1/CCK/GRIN2B	4
regulation of small molecule metabolic process	regulation of small molecule metabolic process	4/104	394/13638	0.353763	0.547786	0.450622	CNR1/PROX1/IGF1/PID1	4
cranial skeletal system development	cranial skeletal system development	1/104	57/13638	0.354181	0.547786	0.450622	CHST11	1
platelet aggregation	platelet aggregation	1/104	57/13638	0.354181	0.547786	0.450622	PRKCA	1
protein insertion into membrane	protein insertion into membrane	1/104	57/13638	0.354181	0.547786	0.450622	EGFR	1
regulation of insulin receptor signaling pathway	regulation of insulin receptor signaling pathway	1/104	57/13638	0.354181	0.547786	0.450622	PID1	1
regulation of organic acid transport	regulation of organic acid transport	1/104	57/13638	0.354181	0.547786	0.450622	CCK	1
synaptic vesicle localization	synaptic vesicle localization	1/104	57/13638	0.354181	0.547786	0.450622	NRXN1	1
renal system development	renal system development	3/104	278/13638	0.356184	0.550377	0.452753	ROBO2/PROX1/MTSS1	3
cellular response to drug	cellular response to drug	4/104	397/13638	0.358985	0.552883	0.454814	CHRNA7/EGFR/KCNC2/CHRM3	4
glomerulus development	glomerulus development	1/104	58/13638	0.359126	0.552883	0.454814	MTSS1	1
mast cell activation	mast cell activation	1/104	58/13638	0.359126	0.552883	0.454814	CNR1	1
ribonucleoside triphosphate biosynthetic process	ribonucleoside triphosphate biosynthetic process	1/104	58/13638	0.359126	0.552883	0.454814	PID1	1
inner ear receptor cell differentiation	inner ear receptor cell differentiation	1/104	59/13638	0.364034	0.5579	0.458942	GABRB2	1
photoreceptor cell differentiation	photoreceptor cell differentiation	1/104	59/13638	0.364034	0.5579	0.458942	SDK2	1
purine nucleoside metabolic process	purine nucleoside metabolic process	1/104	59/13638	0.364034	0.5579	0.458942	MACROD2	1
response to cadmium ion	response to cadmium ion	1/104	59/13638	0.364034	0.5579	0.458942	EGFR	1
rhythmic process	rhythmic process	3/104	282/13638	0.364526	0.5579	0.458942	EGFR/ROBO2/PROX1	3
protein stabilization	protein stabilization	2/104	167/13638	0.364717	0.5579	0.458942	CCNH/IGF1	2
regulation of cell projection assembly	regulation of cell projection assembly	2/104	167/13638	0.364717	0.5579	0.458942	FNBP1L/NRXN1	2
cardiac muscle tissue morphogenesis	cardiac muscle tissue morphogenesis	1/104	60/13638	0.368905	0.561742	0.462102	PROX1	1
excretion	excretion	1/104	60/13638	0.368905	0.561742	0.462102	ADRA1A	1
plasma membrane invagination	plasma membrane invagination	1/104	60/13638	0.368905	0.561742	0.462102	XKR4	1
regulation of muscle cell apoptotic process	regulation of muscle cell apoptotic process	1/104	60/13638	0.368905	0.561742	0.462102	IGF1	1
superoxide metabolic process	superoxide metabolic process	1/104	60/13638	0.368905	0.561742	0.462102	EGFR	1
regulation of JNK cascade	regulation of JNK cascade	2/104	169/13638	0.370202	0.562183	0.462465	GRIK2/EGFR	2
regulation of mitochondrion organization	regulation of mitochondrion organization	2/104	169/13638	0.370202	0.562183	0.462465	IGF1/PID1	2
steroid hormone mediated signaling pathway	steroid hormone mediated signaling pathway	2/104	169/13638	0.370202	0.562183	0.462465	GRIP1/NR2F2	2
striated muscle cell proliferation	striated muscle cell proliferation	1/104	61/13638	0.373739	0.56704	0.466461	ERBB4	1
artery morphogenesis	artery morphogenesis	1/104	62/13638	0.378536	0.572245	0.470743	PROX1	1
myofibril assembly	myofibril assembly	1/104	62/13638	0.378536	0.572245	0.470743	PROX1	1
positive regulation of nuclear division	positive regulation of nuclear division	1/104	62/13638	0.378536	0.572245	0.470743	IGF1	1
protein localization to cell surface	protein localization to cell surface	1/104	62/13638	0.378536	0.572245	0.470743	ERBB4	1
mechanoreceptor differentiation	mechanoreceptor differentiation	1/104	63/13638	0.383297	0.577358	0.474948	GABRB2	1
negative regulation of protein depolymerization	negative regulation of protein depolymerization	1/104	63/13638	0.383297	0.577358	0.474948	KIAA1211	1
positive regulation of DNA repair	positive regulation of DNA repair	1/104	63/13638	0.383297	0.577358	0.474948	EGFR	1
regulation of multicellular organism growth	regulation of multicellular organism growth	1/104	63/13638	0.383297	0.577358	0.474948	IGF1	1
negative regulation of cell growth	negative regulation of cell growth	2/104	174/13638	0.383833	0.577647	0.475186	RERG/SEMA6D	2
B cell activation involved in immune response	B cell activation involved in immune response	1/104	64/13638	0.388021	0.58238	0.479079	DOCK10	1
lipid phosphorylation	lipid phosphorylation	1/104	64/13638	0.388021	0.58238	0.479079	DGKB	1
regulation of sprouting angiogenesis	regulation of sprouting angiogenesis	1/104	64/13638	0.388021	0.58238	0.479079	HDAC9	1
COPII vesicle coating	COPII vesicle coating	1/104	65/13638	0.39271	0.585743	0.481846	GRIA1	1
embryonic skeletal system morphogenesis	embryonic skeletal system morphogenesis	1/104	65/13638	0.39271	0.585743	0.481846	CHST11	1
muscle cell apoptotic process	muscle cell apoptotic process	1/104	65/13638	0.39271	0.585743	0.481846	IGF1	1
regulation of glial cell differentiation	regulation of glial cell differentiation	1/104	65/13638	0.39271	0.585743	0.481846	DAB1	1
SMAD protein signal transduction	SMAD protein signal transduction	1/104	65/13638	0.39271	0.585743	0.481846	BTBD11	1
transcription by RNA polymerase I	transcription by RNA polymerase I	1/104	65/13638	0.39271	0.585743	0.481846	CCNH	1
vesicle targeting, rough ER to cis-Golgi	vesicle targeting, rough ER to cis-Golgi	1/104	65/13638	0.39271	0.585743	0.481846	GRIA1	1
response to radiation	response to radiation	4/104	418/13638	0.395484	0.589012	0.484535	EGFR/KCNC2/ASIC2/CCK	4
negative regulation of catabolic process	negative regulation of catabolic process	3/104	297/13638	0.39564	0.589012	0.484535	CNR1/ADRA1A/EGFR	3
animal organ regeneration	animal organ regeneration	1/104	66/13638	0.397363	0.589012	0.484535	EGFR	1
calcium-ion regulated exocytosis	calcium-ion regulated exocytosis	1/104	66/13638	0.397363	0.589012	0.484535	RIMS2	1
cardiac ventricle morphogenesis	cardiac ventricle morphogenesis	1/104	66/13638	0.397363	0.589012	0.484535	PROX1	1
positive regulation of organelle assembly	positive regulation of organelle assembly	1/104	66/13638	0.397363	0.589012	0.484535	PROX1	1
skeletal muscle cell differentiation	skeletal muscle cell differentiation	1/104	66/13638	0.397363	0.589012	0.484535	HIVEP3	1
acidic amino acid transport	acidic amino acid transport	1/104	67/13638	0.401981	0.594805	0.4893	CCK	1
catecholamine transport	catecholamine transport	1/104	67/13638	0.401981	0.594805	0.4893	CNR1	1
cellular response to metal ion	cellular response to metal ion	2/104	181/13638	0.402705	0.594825	0.489317	EGFR/NRXN1	2
negative regulation of secretion by cell	negative regulation of secretion by cell	2/104	181/13638	0.402705	0.594825	0.489317	CNR1/HDAC9	2
coagulation	coagulation	3/104	301/13638	0.403878	0.595275	0.489688	HS3ST5/PRKCA/DGKB	3
regulation of inflammatory response	regulation of inflammatory response	3/104	302/13638	0.405933	0.595275	0.489688	CNR1/EGFR/IGF1	3
cellular polysaccharide biosynthetic process	cellular polysaccharide biosynthetic process	1/104	68/13638	0.406564	0.595275	0.489688	IGF1	1
cellular response to amino acid stimulus	cellular response to amino acid stimulus	1/104	68/13638	0.406564	0.595275	0.489688	EGFR	1
chemokine-mediated signaling pathway	chemokine-mediated signaling pathway	1/104	68/13638	0.406564	0.595275	0.489688	ROBO1	1
detection of light stimulus	detection of light stimulus	1/104	68/13638	0.406564	0.595275	0.489688	ASIC2	1
pancreas development	pancreas development	1/104	68/13638	0.406564	0.595275	0.489688	PROX1	1
positive regulation of NIK/NF-kappaB signaling	positive regulation of NIK/NF-kappaB signaling	1/104	68/13638	0.406564	0.595275	0.489688	EGFR	1
regulation of interleukin-1 beta production	regulation of interleukin-1 beta production	1/104	68/13638	0.406564	0.595275	0.489688	IGF1	1
vesicle docking	vesicle docking	1/104	68/13638	0.406564	0.595275	0.489688	RAB3C	1
viral life cycle	viral life cycle	3/104	303/13638	0.407985	0.596834	0.49097	EGFR/PROX1/HS3ST5	3
muscle tissue morphogenesis	muscle tissue morphogenesis	1/104	69/13638	0.411112	0.599315	0.493011	PROX1	1
negative regulation of protein polymerization	negative regulation of protein polymerization	1/104	69/13638	0.411112	0.599315	0.493011	KIAA1211	1
nucleoside triphosphate biosynthetic process	nucleoside triphosphate biosynthetic process	1/104	69/13638	0.411112	0.599315	0.493011	PID1	1
vesicle coating	vesicle coating	1/104	69/13638	0.411112	0.599315	0.493011	GRIA1	1
establishment of vesicle localization	establishment of vesicle localization	2/104	185/13638	0.413369	0.602081	0.495286	FNBP1L/GRIA1	2
cornification	cornification	1/104	70/13638	0.415626	0.60327	0.496264	KAZN	1
negative regulation of viral life cycle	negative regulation of viral life cycle	1/104	70/13638	0.415626	0.60327	0.496264	PROX1	1
peripheral nervous system development	peripheral nervous system development	1/104	70/13638	0.415626	0.60327	0.496264	ASIC2	1
renal tubule morphogenesis	renal tubule morphogenesis	1/104	70/13638	0.415626	0.60327	0.496264	MTSS1	1
negative regulation of defense response	negative regulation of defense response	2/104	186/13638	0.416021	0.60332	0.496305	IGF1/CCK	2
cartilage development	cartilage development	2/104	187/13638	0.418666	0.606095	0.498588	CHST11/NFIB	2
female pregnancy	female pregnancy	2/104	187/13638	0.418666	0.606095	0.498588	CNR1/NR2F2	2
COPII-coated vesicle budding	COPII-coated vesicle budding	1/104	71/13638	0.420105	0.606095	0.498588	GRIA1	1
nerve development	nerve development	1/104	71/13638	0.420105	0.606095	0.498588	GABRB2	1
phosphatidylcholine metabolic process	phosphatidylcholine metabolic process	1/104	71/13638	0.420105	0.606095	0.498588	SLC44A5	1
synaptic vesicle recycling	synaptic vesicle recycling	1/104	71/13638	0.420105	0.606095	0.498588	FGF14	1
regulation of viral process	regulation of viral process	2/104	188/13638	0.421306	0.607304	0.499583	PROX1/HS3ST5	2
urogenital system development	urogenital system development	3/104	311/13638	0.424332	0.609359	0.501273	ROBO2/PROX1/MTSS1	3
fatty acid beta-oxidation	fatty acid beta-oxidation	1/104	72/13638	0.42455	0.609359	0.501273	CNR1	1
Rab protein signal transduction	Rab protein signal transduction	1/104	72/13638	0.42455	0.609359	0.501273	RAB3C	1
regulation of blood coagulation	regulation of blood coagulation	1/104	72/13638	0.42455	0.609359	0.501273	PRKCA	1
ribonucleoside triphosphate metabolic process	ribonucleoside triphosphate metabolic process	1/104	72/13638	0.42455	0.609359	0.501273	PID1	1
muscle organ morphogenesis	muscle organ morphogenesis	1/104	73/13638	0.428962	0.612344	0.503728	PROX1	1
polyol biosynthetic process	polyol biosynthetic process	1/104	73/13638	0.428962	0.612344	0.503728	PLCB4	1
regulation of glycolytic process	regulation of glycolytic process	1/104	73/13638	0.428962	0.612344	0.503728	IGF1	1
regulation of hemostasis	regulation of hemostasis	1/104	73/13638	0.428962	0.612344	0.503728	PRKCA	1
transcription-coupled nucleotide-excision repair	transcription-coupled nucleotide-excision repair	1/104	73/13638	0.428962	0.612344	0.503728	CCNH	1
vesicle targeting, to, from or within Golgi	vesicle targeting, to, from or within Golgi	1/104	73/13638	0.428962	0.612344	0.503728	GRIA1	1
negative regulation of multi-organism process	negative regulation of multi-organism process	2/104	191/13638	0.429189	0.612344	0.503728	PROX1/IGF1	2
adult locomotory behavior	adult locomotory behavior	1/104	74/13638	0.43334	0.615122	0.506014	DAB1	1
histone deacetylation	histone deacetylation	1/104	74/13638	0.43334	0.615122	0.506014	HDAC9	1
polysaccharide biosynthetic process	polysaccharide biosynthetic process	1/104	74/13638	0.43334	0.615122	0.506014	IGF1	1
positive regulation of dendrite development	positive regulation of dendrite development	1/104	74/13638	0.43334	0.615122	0.506014	RELN	1
purine nucleoside triphosphate metabolic process	purine nucleoside triphosphate metabolic process	1/104	74/13638	0.43334	0.615122	0.506014	PID1	1
regulation of cardiac muscle contraction	regulation of cardiac muscle contraction	1/104	74/13638	0.43334	0.615122	0.506014	ADRA1A	1
mesenchymal cell differentiation	mesenchymal cell differentiation	2/104	193/13638	0.434413	0.616124	0.506838	ERBB4/SEMA6D	2
activation of protein kinase activity	activation of protein kinase activity	3/104	317/13638	0.436494	0.618245	0.508583	CHRNA7/EGFR/IGF1	3
multicellular organismal homeostasis	multicellular organismal homeostasis	4/104	442/13638	0.436821	0.618245	0.508583	CNR1/EGFR/KIAA1211/PRKCA	4
interaction with host	interaction with host	2/104	194/13638	0.437016	0.618245	0.508583	EGFR/HS3ST5	2
canonical Wnt signaling pathway	canonical Wnt signaling pathway	3/104	319/13638	0.440528	0.622661	0.512216	EGFR/SHISA6/RBMS3	3
cellular response to chemokine	cellular response to chemokine	1/104	76/13638	0.441996	0.622661	0.512216	ROBO1	1
DNA-templated transcription, termination	DNA-templated transcription, termination	1/104	76/13638	0.441996	0.622661	0.512216	CCNH	1
glycogen metabolic process	glycogen metabolic process	1/104	76/13638	0.441996	0.622661	0.512216	IGF1	1
response to chemokine	response to chemokine	1/104	76/13638	0.441996	0.622661	0.512216	ROBO1	1
cellular glucan metabolic process	cellular glucan metabolic process	1/104	77/13638	0.446276	0.626581	0.515441	IGF1	1
glucan metabolic process	glucan metabolic process	1/104	77/13638	0.446276	0.626581	0.515441	IGF1	1
homotypic cell-cell adhesion	homotypic cell-cell adhesion	1/104	77/13638	0.446276	0.626581	0.515441	PRKCA	1
interleukin-1 beta production	interleukin-1 beta production	1/104	77/13638	0.446276	0.626581	0.515441	IGF1	1
carbohydrate biosynthetic process	carbohydrate biosynthetic process	2/104	198/13638	0.447363	0.627057	0.515832	CHST11/IGF1	2
JNK cascade	JNK cascade	2/104	198/13638	0.447363	0.627057	0.515832	GRIK2/EGFR	2
circadian rhythm	circadian rhythm	2/104	199/13638	0.449933	0.627807	0.516449	EGFR/PROX1	2
Rho protein signal transduction	Rho protein signal transduction	2/104	199/13638	0.449933	0.627807	0.516449	ADRA1A/ROBO1	2
cellular response to mechanical stimulus	cellular response to mechanical stimulus	1/104	78/13638	0.450522	0.627807	0.516449	EGFR	1
cholesterol homeostasis	cholesterol homeostasis	1/104	78/13638	0.450522	0.627807	0.516449	HDAC9	1
leukocyte homeostasis	leukocyte homeostasis	1/104	78/13638	0.450522	0.627807	0.516449	DOCK10	1
monoamine transport	monoamine transport	1/104	78/13638	0.450522	0.627807	0.516449	CNR1	1
protein N-linked glycosylation	protein N-linked glycosylation	1/104	78/13638	0.450522	0.627807	0.516449	MGAT4C	1
negative regulation of neuron death	negative regulation of neuron death	2/104	200/13638	0.452497	0.628891	0.517341	GRIK2/GABRB2	2
negative regulation of Wnt signaling pathway	negative regulation of Wnt signaling pathway	2/104	200/13638	0.452497	0.628891	0.517341	SHISA6/RBMS3	2
cell fate specification	cell fate specification	1/104	79/13638	0.454736	0.628891	0.517341	MYT1L	1
Golgi vesicle budding	Golgi vesicle budding	1/104	79/13638	0.454736	0.628891	0.517341	GRIA1	1
negative regulation of transporter activity	negative regulation of transporter activity	1/104	79/13638	0.454736	0.628891	0.517341	KCNAB1	1
positive regulation of ossification	positive regulation of ossification	1/104	79/13638	0.454736	0.628891	0.517341	IGF1	1
regulation of fatty acid metabolic process	regulation of fatty acid metabolic process	1/104	79/13638	0.454736	0.628891	0.517341	CNR1	1
sterol homeostasis	sterol homeostasis	1/104	79/13638	0.454736	0.628891	0.517341	HDAC9	1
cellular response to acid chemical	cellular response to acid chemical	2/104	201/13638	0.455054	0.628891	0.517341	EGFR/PID1	2
negative regulation of secretion	negative regulation of secretion	2/104	201/13638	0.455054	0.628891	0.517341	CNR1/HDAC9	2
regulation of supramolecular fiber organization	regulation of supramolecular fiber organization	3/104	327/13638	0.456553	0.629041	0.517464	CHRNA7/KIAA1211/PROX1	3
protein-DNA complex assembly	protein-DNA complex assembly	2/104	202/13638	0.457605	0.629041	0.517464	CCNH/TCF4	2
cellular response to calcium ion	cellular response to calcium ion	1/104	80/13638	0.458919	0.629041	0.517464	NRXN1	1
execution phase of apoptosis	execution phase of apoptosis	1/104	80/13638	0.458919	0.629041	0.517464	XKR4	1
hair follicle development	hair follicle development	1/104	80/13638	0.458919	0.629041	0.517464	EGFR	1
metanephros development	metanephros development	1/104	80/13638	0.458919	0.629041	0.517464	ROBO2	1
positive regulation of leukocyte chemotaxis	positive regulation of leukocyte chemotaxis	1/104	80/13638	0.458919	0.629041	0.517464	CXCL14	1
regulation of interleukin-1 production	regulation of interleukin-1 production	1/104	80/13638	0.458919	0.629041	0.517464	IGF1	1
regulation of protein depolymerization	regulation of protein depolymerization	1/104	80/13638	0.458919	0.629041	0.517464	KIAA1211	1
response to fatty acid	response to fatty acid	1/104	80/13638	0.458919	0.629041	0.517464	PID1	1
alpha-amino acid metabolic process	alpha-amino acid metabolic process	2/104	204/13638	0.462685	0.632144	0.520017	GAD2/GAD1	2
cellular amino acid biosynthetic process	cellular amino acid biosynthetic process	1/104	81/13638	0.463069	0.632144	0.520017	GAD1	1
cellular carbohydrate biosynthetic process	cellular carbohydrate biosynthetic process	1/104	81/13638	0.463069	0.632144	0.520017	IGF1	1
negative regulation of autophagy	negative regulation of autophagy	1/104	81/13638	0.463069	0.632144	0.520017	ADRA1A	1
regulation of carbohydrate catabolic process	regulation of carbohydrate catabolic process	1/104	81/13638	0.463069	0.632144	0.520017	IGF1	1
exocytic process	exocytic process	1/104	82/13638	0.467188	0.633356	0.521014	RAB3C	1
hair cycle process	hair cycle process	1/104	82/13638	0.467188	0.633356	0.521014	EGFR	1
molting cycle process	molting cycle process	1/104	82/13638	0.467188	0.633356	0.521014	EGFR	1
primary alcohol metabolic process	primary alcohol metabolic process	1/104	82/13638	0.467188	0.633356	0.521014	IGF1	1
response to osmotic stress	response to osmotic stress	1/104	82/13638	0.467188	0.633356	0.521014	EGFR	1
skin epidermis development	skin epidermis development	1/104	82/13638	0.467188	0.633356	0.521014	EGFR	1
response to nutrient levels	response to nutrient levels	4/104	460/13638	0.467332	0.633356	0.521014	CNR1/EGFR/PROX1/CCK	4
glycerophospholipid biosynthetic process	glycerophospholipid biosynthetic process	2/104	206/13638	0.467738	0.633356	0.521014	INPP4B/SLC44A5	2
hormone-mediated signaling pathway	hormone-mediated signaling pathway	2/104	206/13638	0.467738	0.633356	0.521014	GRIP1/NR2F2	2
response to nutrient	response to nutrient	2/104	206/13638	0.467738	0.633356	0.521014	CNR1/EGFR	2
cellular response to insulin stimulus	cellular response to insulin stimulus	2/104	207/13638	0.470254	0.635961	0.523157	PID1/HDAC9	2
positive regulation of proteolysis	positive regulation of proteolysis	3/104	334/13638	0.470422	0.635961	0.523157	ROBO1/CCK/GRIN2B	3
nephron tubule development	nephron tubule development	1/104	83/13638	0.471276	0.636602	0.523684	MTSS1	1
cellular response to dopamine	cellular response to dopamine	1/104	84/13638	0.475332	0.640017	0.526494	CHRM3	1
regulation of BMP signaling pathway	regulation of BMP signaling pathway	1/104	84/13638	0.475332	0.640017	0.526494	VWC2	1
regulation of steroid biosynthetic process	regulation of steroid biosynthetic process	1/104	84/13638	0.475332	0.640017	0.526494	PROX1	1
response to dopamine	response to dopamine	1/104	84/13638	0.475332	0.640017	0.526494	CHRM3	1
inorganic cation import across plasma membrane	inorganic cation import across plasma membrane	1/104	85/13638	0.479358	0.64234	0.528404	KCNJ3	1
inorganic ion import across plasma membrane	inorganic ion import across plasma membrane	1/104	85/13638	0.479358	0.64234	0.528404	KCNJ3	1
negative regulation of viral process	negative regulation of viral process	1/104	85/13638	0.479358	0.64234	0.528404	PROX1	1
neuropeptide signaling pathway	neuropeptide signaling pathway	1/104	85/13638	0.479358	0.64234	0.528404	SORCS3	1
regulation of neural precursor cell proliferation	regulation of neural precursor cell proliferation	1/104	85/13638	0.479358	0.64234	0.528404	PROX1	1
response to antineoplastic agent	response to antineoplastic agent	1/104	85/13638	0.479358	0.64234	0.528404	EGFR	1
monocarboxylic acid biosynthetic process	monocarboxylic acid biosynthetic process	2/104	211/13638	0.480249	0.643019	0.528962	GAD1/PROX1	2
positive regulation of cytoskeleton organization	positive regulation of cytoskeleton organization	2/104	212/13638	0.482729	0.644087	0.529841	KIAA1211/PROX1	2
regulation of stress-activated MAPK cascade	regulation of stress-activated MAPK cascade	2/104	212/13638	0.482729	0.644087	0.529841	GRIK2/EGFR	2
response to reactive oxygen species	response to reactive oxygen species	2/104	212/13638	0.482729	0.644087	0.529841	EGFR/KCNC2	2
oogenesis	oogenesis	1/104	86/13638	0.483353	0.644087	0.529841	IGF1	1
regulation of viral genome replication	regulation of viral genome replication	1/104	86/13638	0.483353	0.644087	0.529841	PROX1	1
renal tubule development	renal tubule development	1/104	86/13638	0.483353	0.644087	0.529841	MTSS1	1
lipid transport	lipid transport	3/104	341/13638	0.484134	0.644614	0.530275	PRELID2/ANO4/XKR4	3
female gonad development	female gonad development	1/104	87/13638	0.487318	0.646797	0.532071	ROBO2	1
keratinization	keratinization	1/104	87/13638	0.487318	0.646797	0.532071	KAZN	1
post-embryonic development	post-embryonic development	1/104	87/13638	0.487318	0.646797	0.532071	CHST11	1
response to vitamin	response to vitamin	1/104	87/13638	0.487318	0.646797	0.532071	EGFR	1
sodium ion transport	sodium ion transport	2/104	215/13638	0.490128	0.649959	0.534672	SLC24A3/ASIC2	2
positive regulation of T cell proliferation	positive regulation of T cell proliferation	1/104	88/13638	0.491253	0.649959	0.534672	IGF1	1
regulation of actomyosin structure organization	regulation of actomyosin structure organization	1/104	88/13638	0.491253	0.649959	0.534672	PROX1	1
regulation of striated muscle contraction	regulation of striated muscle contraction	1/104	88/13638	0.491253	0.649959	0.534672	ADRA1A	1
regulation of Wnt signaling pathway	regulation of Wnt signaling pathway	3/104	345/13638	0.491896	0.650296	0.534949	EGFR/SHISA6/RBMS3	3
cellular response to ketone	cellular response to ketone	1/104	89/13638	0.495158	0.652035	0.53638	EGFR	1
protein deacetylation	protein deacetylation	1/104	89/13638	0.495158	0.652035	0.53638	HDAC9	1
regulation of carbohydrate biosynthetic process	regulation of carbohydrate biosynthetic process	1/104	89/13638	0.495158	0.652035	0.53638	IGF1	1
regulation of ERBB signaling pathway	regulation of ERBB signaling pathway	1/104	89/13638	0.495158	0.652035	0.53638	EGFR	1
regulation of gene silencing by miRNA	regulation of gene silencing by miRNA	1/104	89/13638	0.495158	0.652035	0.53638	EGFR	1
response to metal ion	response to metal ion	3/104	347/13638	0.495755	0.65231	0.536606	EGFR/KCNC2/NRXN1	3
interleukin-1 production	interleukin-1 production	1/104	90/13638	0.499033	0.655078	0.538883	IGF1	1
positive regulation of peptide hormone secretion	positive regulation of peptide hormone secretion	1/104	90/13638	0.499033	0.655078	0.538883	EGFR	1
ureteric bud development	ureteric bud development	1/104	90/13638	0.499033	0.655078	0.538883	ROBO2	1
B cell activation	B cell activation	2/104	219/13638	0.499892	0.655692	0.539388	DOCK10/HDAC9	2
cellular response to peptide	cellular response to peptide	3/104	350/13638	0.501519	0.656391	0.539963	IGF1/PID1/HDAC9	3
sulfur compound metabolic process	sulfur compound metabolic process	3/104	350/13638	0.501519	0.656391	0.539963	SPOCK3/CHST11/HS3ST5	3
mesonephric epithelium development	mesonephric epithelium development	1/104	91/13638	0.502878	0.656391	0.539963	ROBO2	1
mesonephric tubule development	mesonephric tubule development	1/104	91/13638	0.502878	0.656391	0.539963	ROBO2	1
regulation of dendrite morphogenesis	regulation of dendrite morphogenesis	1/104	91/13638	0.502878	0.656391	0.539963	RELN	1
regulation of response to drug	regulation of response to drug	1/104	91/13638	0.502878	0.656391	0.539963	CNR1	1
multi-multicellular organism process	multi-multicellular organism process	2/104	221/13638	0.504729	0.656391	0.539963	CNR1/NR2F2	2
alcohol metabolic process	alcohol metabolic process	3/104	352/13638	0.505342	0.656391	0.539963	INPP4B/IGF1/PLCB4	3
acute inflammatory response	acute inflammatory response	1/104	92/13638	0.506695	0.656391	0.539963	CNR1	1
inner ear morphogenesis	inner ear morphogenesis	1/104	92/13638	0.506695	0.656391	0.539963	PROX1	1
regulation of calcium-mediated signaling	regulation of calcium-mediated signaling	1/104	92/13638	0.506695	0.656391	0.539963	IGF1	1
regulation of gene silencing by RNA	regulation of gene silencing by RNA	1/104	92/13638	0.506695	0.656391	0.539963	EGFR	1
regulation of posttranscriptional gene silencing	regulation of posttranscriptional gene silencing	1/104	92/13638	0.506695	0.656391	0.539963	EGFR	1
regulation of TOR signaling	regulation of TOR signaling	1/104	92/13638	0.506695	0.656391	0.539963	RELN	1
vesicle targeting	vesicle targeting	1/104	92/13638	0.506695	0.656391	0.539963	GRIA1	1
vesicle-mediated transport to the plasma membrane	vesicle-mediated transport to the plasma membrane	1/104	92/13638	0.506695	0.656391	0.539963	GRIP1	1
embryonic skeletal system development	embryonic skeletal system development	1/104	93/13638	0.510482	0.660786	0.543579	CHST11	1
diterpenoid metabolic process	diterpenoid metabolic process	1/104	94/13638	0.514241	0.662674	0.545131	EGFR	1
lymphocyte migration	lymphocyte migration	1/104	94/13638	0.514241	0.662674	0.545131	CXCL14	1
mesonephros development	mesonephros development	1/104	94/13638	0.514241	0.662674	0.545131	ROBO2	1
regulation of anion transport	regulation of anion transport	1/104	94/13638	0.514241	0.662674	0.545131	CCK	1
regulation of NIK/NF-kappaB signaling	regulation of NIK/NF-kappaB signaling	1/104	94/13638	0.514241	0.662674	0.545131	EGFR	1
cellular ketone metabolic process	cellular ketone metabolic process	2/104	225/13638	0.514314	0.662674	0.545131	CNR1/PROX1	2
response to steroid hormone	response to steroid hormone	3/104	359/13638	0.518609	0.667694	0.549261	GRIP1/EGFR/NR2F2	3
dicarboxylic acid transport	dicarboxylic acid transport	1/104	96/13638	0.521672	0.671122	0.552081	CCK	1
protein autophosphorylation	protein autophosphorylation	2/104	229/13638	0.523778	0.673314	0.553884	ERBB4/EGFR	2
hair cycle	hair cycle	1/104	97/13638	0.525346	0.673778	0.554266	EGFR	1
molting cycle	molting cycle	1/104	97/13638	0.525346	0.673778	0.554266	EGFR	1
nucleoside triphosphate metabolic process	nucleoside triphosphate metabolic process	1/104	97/13638	0.525346	0.673778	0.554266	PID1	1
blastocyst development	blastocyst development	1/104	98/13638	0.528991	0.677934	0.557685	IGF1	1
nephron epithelium development	nephron epithelium development	1/104	99/13638	0.532609	0.680621	0.559895	MTSS1	1
nucleoside metabolic process	nucleoside metabolic process	1/104	99/13638	0.532609	0.680621	0.559895	MACROD2	1
protein deacylation	protein deacylation	1/104	99/13638	0.532609	0.680621	0.559895	HDAC9	1
glycerolipid biosynthetic process	glycerolipid biosynthetic process	2/104	233/13638	0.533119	0.680621	0.559895	INPP4B/SLC44A5	2
negative regulation of growth	negative regulation of growth	2/104	233/13638	0.533119	0.680621	0.559895	RERG/SEMA6D	2
cellular polysaccharide metabolic process	cellular polysaccharide metabolic process	1/104	100/13638	0.536199	0.681437	0.560566	IGF1	1
cellular response to catecholamine stimulus	cellular response to catecholamine stimulus	1/104	100/13638	0.536199	0.681437	0.560566	CHRM3	1
cellular response to monoamine stimulus	cellular response to monoamine stimulus	1/104	100/13638	0.536199	0.681437	0.560566	CHRM3	1
macromolecule deacylation	macromolecule deacylation	1/104	100/13638	0.536199	0.681437	0.560566	HDAC9	1
peptidyl-tyrosine dephosphorylation	peptidyl-tyrosine dephosphorylation	1/104	100/13638	0.536199	0.681437	0.560566	PTPRM	1
regulation of myeloid leukocyte differentiation	regulation of myeloid leukocyte differentiation	1/104	100/13638	0.536199	0.681437	0.560566	PRKCA	1
positive regulation of protein complex assembly	positive regulation of protein complex assembly	2/104	235/13638	0.537744	0.682881	0.561754	KIAA1211/CCK	2
columnar/cuboidal epithelial cell differentiation	columnar/cuboidal epithelial cell differentiation	1/104	101/13638	0.539762	0.684247	0.562877	PROX1	1
fatty acid oxidation	fatty acid oxidation	1/104	101/13638	0.539762	0.684247	0.562877	CNR1	1
stem cell differentiation	stem cell differentiation	2/104	236/13638	0.540044	0.684247	0.562877	ERBB4/SEMA6D	2
fatty acid catabolic process	fatty acid catabolic process	1/104	102/13638	0.543298	0.68733	0.565414	CNR1	1
regulation of leukocyte chemotaxis	regulation of leukocyte chemotaxis	1/104	102/13638	0.543298	0.68733	0.565414	CXCL14	1
lipid localization	lipid localization	3/104	374/13638	0.546391	0.687729	0.565742	PRELID2/ANO4/XKR4	3
positive regulation of cell adhesion	positive regulation of cell adhesion	3/104	374/13638	0.546391	0.687729	0.565742	IGF1/VWC2/PRKCA	3
lipid oxidation	lipid oxidation	1/104	103/13638	0.546807	0.687729	0.565742	CNR1	1
response to catecholamine	response to catecholamine	1/104	103/13638	0.546807	0.687729	0.565742	CHRM3	1
response to monoamine	response to monoamine	1/104	103/13638	0.546807	0.687729	0.565742	CHRM3	1
terpenoid metabolic process	terpenoid metabolic process	1/104	103/13638	0.546807	0.687729	0.565742	EGFR	1
G1/S transition of mitotic cell cycle	G1/S transition of mitotic cell cycle	2/104	239/13638	0.546899	0.687729	0.565742	EGFR/CCNH	2
reactive oxygen species metabolic process	reactive oxygen species metabolic process	2/104	239/13638	0.546899	0.687729	0.565742	EGFR/PID1	2
positive regulation of protein secretion	positive regulation of protein secretion	2/104	242/13638	0.553683	0.693734	0.570682	EGFR/IGF1	2
protein-DNA complex subunit organization	protein-DNA complex subunit organization	2/104	242/13638	0.553683	0.693734	0.570682	CCNH/TCF4	2
antibiotic metabolic process	antibiotic metabolic process	1/104	105/13638	0.553745	0.693734	0.570682	EGFR	1
protein depolymerization	protein depolymerization	1/104	105/13638	0.553745	0.693734	0.570682	KIAA1211	1
regulation of DNA replication	regulation of DNA replication	1/104	105/13638	0.553745	0.693734	0.570682	EGFR	1
bone mineralization	bone mineralization	1/104	106/13638	0.557174	0.694484	0.571299	IGF1	1
female sex differentiation	female sex differentiation	1/104	106/13638	0.557174	0.694484	0.571299	ROBO2	1
negative regulation of developmental growth	negative regulation of developmental growth	1/104	106/13638	0.557174	0.694484	0.571299	SEMA6D	1
nucleotide-excision repair	nucleotide-excision repair	1/104	106/13638	0.557174	0.694484	0.571299	CCNH	1
receptor internalization	receptor internalization	1/104	106/13638	0.557174	0.694484	0.571299	GRIA1	1
regulation of osteoblast differentiation	regulation of osteoblast differentiation	1/104	106/13638	0.557174	0.694484	0.571299	IGF1	1
glycerolipid metabolic process	glycerolipid metabolic process	3/104	380/13638	0.557246	0.694484	0.571299	INPP4B/SLC44A5/DGKB	3
macromolecule glycosylation	macromolecule glycosylation	2/104	244/13638	0.558166	0.694597	0.571392	GALNTL6/MGAT4C	2
protein glycosylation	protein glycosylation	2/104	244/13638	0.558166	0.694597	0.571392	GALNTL6/MGAT4C	2
embryonic organ morphogenesis	embryonic organ morphogenesis	2/104	245/13638	0.560396	0.695017	0.571737	PROX1/CHST11	2
negative regulation of cellular catabolic process	negative regulation of cellular catabolic process	2/104	245/13638	0.560396	0.695017	0.571737	CNR1/ADRA1A	2
ear morphogenesis	ear morphogenesis	1/104	107/13638	0.560578	0.695017	0.571737	PROX1	1
regulation of glucose metabolic process	regulation of glucose metabolic process	1/104	107/13638	0.560578	0.695017	0.571737	IGF1	1
regulation of steroid metabolic process	regulation of steroid metabolic process	1/104	107/13638	0.560578	0.695017	0.571737	PROX1	1
connective tissue development	connective tissue development	2/104	246/13638	0.562618	0.696113	0.572639	CHST11/NFIB	2
DNA-templated transcription, elongation	DNA-templated transcription, elongation	1/104	108/13638	0.563955	0.696113	0.572639	CCNH	1
glycolytic process	glycolytic process	1/104	108/13638	0.563955	0.696113	0.572639	IGF1	1
peptidyl-threonine phosphorylation	peptidyl-threonine phosphorylation	1/104	108/13638	0.563955	0.696113	0.572639	PRKCA	1
positive regulation of cell-substrate adhesion	positive regulation of cell-substrate adhesion	1/104	108/13638	0.563955	0.696113	0.572639	VWC2	1
response to amino acid	response to amino acid	1/104	108/13638	0.563955	0.696113	0.572639	EGFR	1
phospholipid biosynthetic process	phospholipid biosynthetic process	2/104	247/13638	0.564832	0.696681	0.573107	INPP4B/SLC44A5	2
ATP generation from ADP	ATP generation from ADP	1/104	109/13638	0.567307	0.698705	0.574771	IGF1	1
regulation of circadian rhythm	regulation of circadian rhythm	1/104	109/13638	0.567307	0.698705	0.574771	PROX1	1
glial cell development	glial cell development	1/104	110/13638	0.570633	0.700741	0.576446	EGFR	1
polysaccharide metabolic process	polysaccharide metabolic process	1/104	110/13638	0.570633	0.700741	0.576446	IGF1	1
protein O-linked glycosylation	protein O-linked glycosylation	1/104	110/13638	0.570633	0.700741	0.576446	GALNTL6	1
TOR signaling	TOR signaling	1/104	110/13638	0.570633	0.700741	0.576446	RELN	1
organic hydroxy compound biosynthetic process	organic hydroxy compound biosynthetic process	2/104	251/13638	0.573608	0.701196	0.57682	PROX1/PLCB4	2
acylglycerol metabolic process	acylglycerol metabolic process	1/104	111/13638	0.573934	0.701196	0.57682	DGKB	1
embryonic appendage morphogenesis	embryonic appendage morphogenesis	1/104	111/13638	0.573934	0.701196	0.57682	CHST11	1
embryonic limb morphogenesis	embryonic limb morphogenesis	1/104	111/13638	0.573934	0.701196	0.57682	CHST11	1
phosphatidylinositol biosynthetic process	phosphatidylinositol biosynthetic process	1/104	111/13638	0.573934	0.701196	0.57682	INPP4B	1
regulation of DNA binding	regulation of DNA binding	1/104	111/13638	0.573934	0.701196	0.57682	IGF1	1
regulation of protein complex disassembly	regulation of protein complex disassembly	1/104	111/13638	0.573934	0.701196	0.57682	KIAA1211	1
reproductive structure development	reproductive structure development	3/104	391/13638	0.576746	0.702635	0.578005	EGFR/NR2F2/ROBO2	3
neutral lipid metabolic process	neutral lipid metabolic process	1/104	112/13638	0.57721	0.702635	0.578005	DGKB	1
platelet degranulation	platelet degranulation	1/104	112/13638	0.57721	0.702635	0.578005	IGF1	1
renal system process	renal system process	1/104	112/13638	0.57721	0.702635	0.578005	ADRA1A	1
viral genome replication	viral genome replication	1/104	112/13638	0.57721	0.702635	0.578005	PROX1	1
cell cycle G1/S phase transition	cell cycle G1/S phase transition	2/104	254/13638	0.580107	0.705649	0.580484	EGFR/CCNH	2
reproductive system development	reproductive system development	3/104	394/13638	0.581972	0.707238	0.581791	EGFR/NR2F2/ROBO2	3
glycosylation	glycosylation	2/104	255/13638	0.582257	0.707238	0.581791	GALNTL6/MGAT4C	2
regulation of gliogenesis	regulation of gliogenesis	1/104	114/13638	0.583687	0.70846	0.582796	DAB1	1
negative regulation of protein secretion	negative regulation of protein secretion	1/104	115/13638	0.586888	0.71183	0.585568	HDAC9	1
regulation of DNA repair	regulation of DNA repair	1/104	116/13638	0.590065	0.715166	0.588312	EGFR	1
DNA replication	DNA replication	2/104	259/13638	0.590779	0.715513	0.588598	EGFR/NFIB	2
acid secretion	acid secretion	1/104	117/13638	0.593218	0.716912	0.589749	CCK	1
ADP metabolic process	ADP metabolic process	1/104	117/13638	0.593218	0.716912	0.589749	IGF1	1
import across plasma membrane	import across plasma membrane	1/104	117/13638	0.593218	0.716912	0.589749	KCNJ3	1
positive regulation of peptide secretion	positive regulation of peptide secretion	2/104	261/13638	0.594991	0.718019	0.590659	EGFR/IGF1	2
stress-activated MAPK cascade	stress-activated MAPK cascade	2/104	261/13638	0.594991	0.718019	0.590659	GRIK2/EGFR	2
positive regulation of hormone secretion	positive regulation of hormone secretion	1/104	118/13638	0.596347	0.719137	0.591579	EGFR	1
response to insulin	response to insulin	2/104	262/13638	0.597086	0.71951	0.591886	PID1/HDAC9	2
regulation of embryonic development	regulation of embryonic development	1/104	119/13638	0.599452	0.721842	0.593804	IGF1	1
phospholipid metabolic process	phospholipid metabolic process	3/104	405/13638	0.60079	0.722933	0.594702	INPP4B/PLPPR1/SLC44A5	3
positive regulation of cell cycle process	positive regulation of cell cycle process	2/104	264/13638	0.60125	0.722968	0.59473	EGFR/IGF1	2
positive regulation of lymphocyte proliferation	positive regulation of lymphocyte proliferation	1/104	120/13638	0.602533	0.723991	0.595572	IGF1	1
glycosyl compound metabolic process	glycosyl compound metabolic process	1/104	121/13638	0.605591	0.726623	0.597737	MACROD2	1
negative regulation of peptide secretion	negative regulation of peptide secretion	1/104	121/13638	0.605591	0.726623	0.597737	HDAC9	1
cellular response to oxidative stress	cellular response to oxidative stress	2/104	267/13638	0.607437	0.727657	0.598588	EGFR/KCNC2	2
gene silencing by miRNA	gene silencing by miRNA	1/104	122/13638	0.608626	0.727657	0.598588	EGFR	1
isoprenoid metabolic process	isoprenoid metabolic process	1/104	122/13638	0.608626	0.727657	0.598588	EGFR	1
negative regulation of inflammatory response	negative regulation of inflammatory response	1/104	122/13638	0.608626	0.727657	0.598588	IGF1	1
positive regulation of leukocyte migration	positive regulation of leukocyte migration	1/104	122/13638	0.608626	0.727657	0.598588	CXCL14	1
regulation of protein stability	regulation of protein stability	2/104	268/13638	0.609483	0.728163	0.599004	CCNH/IGF1	2
stress-activated protein kinase signaling cascade	stress-activated protein kinase signaling cascade	2/104	269/13638	0.611522	0.729176	0.599837	GRIK2/EGFR	2
organelle fusion	organelle fusion	1/104	123/13638	0.611637	0.729176	0.599837	PID1	1
release of sequestered calcium ion into cytosol	release of sequestered calcium ion into cytosol	1/104	123/13638	0.611637	0.729176	0.599837	PLCB4	1
skin development	skin development	2/104	270/13638	0.613552	0.730938	0.601287	EGFR/KAZN	2
monocarboxylic acid catabolic process	monocarboxylic acid catabolic process	1/104	124/13638	0.614626	0.731697	0.601912	CNR1	1
nucleoside diphosphate phosphorylation	nucleoside diphosphate phosphorylation	1/104	125/13638	0.617591	0.733144	0.603101	IGF1	1
nucleus organization	nucleus organization	1/104	125/13638	0.617591	0.733144	0.603101	PRKCA	1
positive regulation of protein polymerization	positive regulation of protein polymerization	1/104	125/13638	0.617591	0.733144	0.603101	KIAA1211	1
regulation of gene silencing	regulation of gene silencing	1/104	125/13638	0.617591	0.733144	0.603101	EGFR	1
detection of external stimulus	detection of external stimulus	1/104	126/13638	0.620535	0.735595	0.605118	ASIC2	1
regulation of sequestering of calcium ion	regulation of sequestering of calcium ion	1/104	126/13638	0.620535	0.735595	0.605118	PLCB4	1
lipid homeostasis	lipid homeostasis	1/104	127/13638	0.623455	0.735932	0.605395	HDAC9	1
nucleotide phosphorylation	nucleotide phosphorylation	1/104	127/13638	0.623455	0.735932	0.605395	IGF1	1
positive regulation of chemotaxis	positive regulation of chemotaxis	1/104	127/13638	0.623455	0.735932	0.605395	CXCL14	1
positive regulation of leukocyte proliferation	positive regulation of leukocyte proliferation	1/104	127/13638	0.623455	0.735932	0.605395	IGF1	1
regulation of wound healing	regulation of wound healing	1/104	127/13638	0.623455	0.735932	0.605395	PRKCA	1
response to UV	response to UV	1/104	127/13638	0.623455	0.735932	0.605395	EGFR	1
detection of abiotic stimulus	detection of abiotic stimulus	1/104	129/13638	0.62923	0.741182	0.609714	ASIC2	1
purine nucleoside diphosphate metabolic process	purine nucleoside diphosphate metabolic process	1/104	129/13638	0.62923	0.741182	0.609714	IGF1	1
sequestering of calcium ion	sequestering of calcium ion	1/104	129/13638	0.62923	0.741182	0.609714	PLCB4	1
small molecule catabolic process	small molecule catabolic process	3/104	423/13638	0.630385	0.74202	0.610403	CNR1/GAD2/GAD1	3
negative regulation of protein complex assembly	negative regulation of protein complex assembly	1/104	130/13638	0.632084	0.742976	0.61119	KIAA1211	1
posttranscriptional gene silencing by RNA	posttranscriptional gene silencing by RNA	1/104	130/13638	0.632084	0.742976	0.61119	EGFR	1
negative regulation of protein catabolic process	negative regulation of protein catabolic process	1/104	131/13638	0.634917	0.744212	0.612207	EGFR	1
nephron development	nephron development	1/104	131/13638	0.634917	0.744212	0.612207	MTSS1	1
posttranscriptional gene silencing	posttranscriptional gene silencing	1/104	131/13638	0.634917	0.744212	0.612207	EGFR	1
ribonucleoside diphosphate metabolic process	ribonucleoside diphosphate metabolic process	1/104	131/13638	0.634917	0.744212	0.612207	IGF1	1
ATP metabolic process	ATP metabolic process	2/104	281/13638	0.635357	0.744212	0.612207	IGF1/PID1	2
appendage morphogenesis	appendage morphogenesis	1/104	132/13638	0.637728	0.744906	0.612777	CHST11	1
epithelial tube formation	epithelial tube formation	1/104	132/13638	0.637728	0.744906	0.612777	PROX1	1
female gamete generation	female gamete generation	1/104	132/13638	0.637728	0.744906	0.612777	IGF1	1
limb morphogenesis	limb morphogenesis	1/104	132/13638	0.637728	0.744906	0.612777	CHST11	1
positive regulation of leukocyte differentiation	positive regulation of leukocyte differentiation	1/104	133/13638	0.640518	0.747643	0.615029	PRKCA	1
insulin receptor signaling pathway	insulin receptor signaling pathway	1/104	134/13638	0.643286	0.750351	0.617257	PID1	1
response to fibroblast growth factor	response to fibroblast growth factor	1/104	135/13638	0.646033	0.752507	0.61903	NRXN1	1
response to glucocorticoid	response to glucocorticoid	1/104	135/13638	0.646033	0.752507	0.61903	EGFR	1
negative regulation of cytoskeleton organization	negative regulation of cytoskeleton organization	1/104	136/13638	0.648759	0.755158	0.621211	KIAA1211	1
aging	aging	2/104	289/13638	0.650612	0.756499	0.622314	CNR1/ADRA1A	2
purine-containing compound metabolic process	purine-containing compound metabolic process	3/104	436/13638	0.650815	0.756499	0.622314	IGF1/PID1/MACROD2	3
amino acid transport	amino acid transport	1/104	138/13638	0.65415	0.759321	0.624636	CCK	1
protein tetramerization	protein tetramerization	1/104	138/13638	0.65415	0.759321	0.624636	GRIN2B	1
cellular response to peptide hormone stimulus	cellular response to peptide hormone stimulus	2/104	293/13638	0.658049	0.763319	0.627924	PID1/HDAC9	2
pyruvate metabolic process	pyruvate metabolic process	1/104	140/13638	0.659458	0.764424	0.628833	IGF1	1
BMP signaling pathway	BMP signaling pathway	1/104	141/13638	0.662082	0.766934	0.630898	VWC2	1
multicellular organism growth	multicellular organism growth	1/104	142/13638	0.664686	0.769418	0.632942	IGF1	1
blood coagulation	blood coagulation	2/104	297/13638	0.665361	0.769669	0.633148	PRKCA/DGKB	2
glycerophospholipid metabolic process	glycerophospholipid metabolic process	2/104	299/13638	0.66897	0.772776	0.635704	INPP4B/SLC44A5	2
response to lipopolysaccharide	response to lipopolysaccharide	2/104	299/13638	0.66897	0.772776	0.635704	CNR1/PRKCA	2
protein complex oligomerization	protein complex oligomerization	3/104	450/13638	0.671919	0.775306	0.637785	KCNC2/CCK/GRIN2B	3
neural precursor cell proliferation	neural precursor cell proliferation	1/104	145/13638	0.672378	0.775306	0.637785	PROX1	1
hemostasis	hemostasis	2/104	301/13638	0.672549	0.775306	0.637785	PRKCA/DGKB	2
regulation of T cell proliferation	regulation of T cell proliferation	1/104	146/13638	0.674904	0.777485	0.639578	IGF1	1
nucleoside diphosphate metabolic process	nucleoside diphosphate metabolic process	1/104	147/13638	0.67741	0.7793	0.641071	IGF1	1
regulation of calcium ion transmembrane transport	regulation of calcium ion transmembrane transport	1/104	147/13638	0.67741	0.7793	0.641071	FGF14	1
epithelial tube morphogenesis	epithelial tube morphogenesis	2/104	305/13638	0.679612	0.780553	0.642101	PROX1/MTSS1	2
biomineral tissue development	biomineral tissue development	1/104	148/13638	0.679896	0.780553	0.642101	IGF1	1
biomineralization	biomineralization	1/104	148/13638	0.679896	0.780553	0.642101	IGF1	1
lymphocyte activation involved in immune response	lymphocyte activation involved in immune response	1/104	149/13638	0.682364	0.782313	0.64355	DOCK10	1
response to corticosteroid	response to corticosteroid	1/104	149/13638	0.682364	0.782313	0.64355	EGFR	1
regulation of actin filament polymerization	regulation of actin filament polymerization	1/104	150/13638	0.684813	0.784066	0.644991	KIAA1211	1
lipid catabolic process	lipid catabolic process	2/104	308/13638	0.684829	0.784066	0.644991	CNR1/PLCB4	2
response to molecule of bacterial origin	response to molecule of bacterial origin	2/104	309/13638	0.686552	0.785502	0.646173	CNR1/PRKCA	2
RNA modification	RNA modification	1/104	151/13638	0.687243	0.785756	0.646382	ADARB2	1
dephosphorylation	dephosphorylation	3/104	461/13638	0.687846	0.785831	0.646444	INPP4B/PTPRM/PLPPR1	3
epidermis development	epidermis development	2/104	310/13638	0.688268	0.785831	0.646444	EGFR/KAZN	2
cellular response to BMP stimulus	cellular response to BMP stimulus	1/104	152/13638	0.689655	0.785831	0.646444	VWC2	1
NIK/NF-kappaB signaling	NIK/NF-kappaB signaling	1/104	152/13638	0.689655	0.785831	0.646444	EGFR	1
response to BMP	response to BMP	1/104	152/13638	0.689655	0.785831	0.646444	VWC2	1
regulation of cytokine-mediated signaling pathway	regulation of cytokine-mediated signaling pathway	1/104	155/13638	0.69678	0.792872	0.652235	ROBO1	1
regulation of response to wounding	regulation of response to wounding	1/104	155/13638	0.69678	0.792872	0.652235	PRKCA	1
lymphocyte differentiation	lymphocyte differentiation	2/104	316/13638	0.698404	0.793377	0.652651	DOCK10/HDAC9	2
gene silencing by RNA	gene silencing by RNA	1/104	156/13638	0.699119	0.793377	0.652651	EGFR	1
neural tube development	neural tube development	1/104	156/13638	0.699119	0.793377	0.652651	PROX1	1
stem cell population maintenance	stem cell population maintenance	1/104	156/13638	0.699119	0.793377	0.652651	PROX1	1
establishment of protein localization to membrane	establishment of protein localization to membrane	2/104	317/13638	0.700067	0.793915	0.653094	GRIP1/EGFR	2
keratinocyte differentiation	keratinocyte differentiation	1/104	157/13638	0.70144	0.794396	0.653489	KAZN	1
purine ribonucleotide biosynthetic process	purine ribonucleotide biosynthetic process	1/104	157/13638	0.70144	0.794396	0.653489	PID1	1
fertilization	fertilization	1/104	158/13638	0.703743	0.796466	0.655192	NR2F2	1
vesicle organization	vesicle organization	2/104	320/13638	0.705011	0.797362	0.655929	FNBP1L/GRIA1	2
regulation of cell cycle G1/S phase transition	regulation of cell cycle G1/S phase transition	1/104	159/13638	0.706029	0.797975	0.656433	EGFR	1
temperature homeostasis	temperature homeostasis	1/104	160/13638	0.708297	0.799999	0.658098	CNR1	1
cell maturation	cell maturation	1/104	161/13638	0.710548	0.80146	0.6593	CNTNAP2	1
regulation of mitotic nuclear division	regulation of mitotic nuclear division	1/104	161/13638	0.710548	0.80146	0.6593	IGF1	1
regulation of actin cytoskeleton organization	regulation of actin cytoskeleton organization	2/104	324/13638	0.711498	0.801992	0.659738	KIAA1211/PROX1	2
cellular response to xenobiotic stimulus	cellular response to xenobiotic stimulus	1/104	162/13638	0.712782	0.802358	0.660039	EGFR	1
regulation of response to cytokine stimulus	regulation of response to cytokine stimulus	1/104	162/13638	0.712782	0.802358	0.660039	ROBO1	1
carboxylic acid biosynthetic process	carboxylic acid biosynthetic process	2/104	326/13638	0.714698	0.803234	0.66076	GAD1/PROX1	2
alcohol biosynthetic process	alcohol biosynthetic process	1/104	163/13638	0.714998	0.803234	0.66076	PLCB4	1
negative regulation of leukocyte activation	negative regulation of leukocyte activation	1/104	163/13638	0.714998	0.803234	0.66076	CNR1	1
organic acid biosynthetic process	organic acid biosynthetic process	2/104	327/13638	0.716286	0.804087	0.661461	GAD1/PROX1	2
negative regulation of protein transport	negative regulation of protein transport	1/104	164/13638	0.717198	0.804087	0.661461	HDAC9	1
response to heat	response to heat	1/104	164/13638	0.717198	0.804087	0.661461	IGF1	1
response to acid chemical	response to acid chemical	2/104	329/13638	0.719441	0.806063	0.663087	EGFR/PID1	2
actin filament polymerization	actin filament polymerization	1/104	166/13638	0.721547	0.806803	0.663695	KIAA1211	1
phosphatidylinositol metabolic process	phosphatidylinositol metabolic process	1/104	166/13638	0.721547	0.806803	0.663695	INPP4B	1
positive regulation of binding	positive regulation of binding	1/104	166/13638	0.721547	0.806803	0.663695	IGF1	1
regulation of actin filament length	regulation of actin filament length	1/104	167/13638	0.723697	0.808667	0.665229	KIAA1211	1
positive regulation of hemopoiesis	positive regulation of hemopoiesis	1/104	169/13638	0.727946	0.812874	0.668689	PRKCA	1
morphogenesis of a branching epithelium	morphogenesis of a branching epithelium	1/104	170/13638	0.730047	0.814134	0.669726	PROX1	1
ribonucleotide biosynthetic process	ribonucleotide biosynthetic process	1/104	170/13638	0.730047	0.814134	0.669726	PID1	1
regulation of translation	regulation of translation	2/104	337/13638	0.731772	0.814831	0.670299	PRR16/RBMS3	2
positive regulation of Wnt signaling pathway	positive regulation of Wnt signaling pathway	1/104	171/13638	0.732132	0.814831	0.670299	EGFR	1
regulation of mRNA stability	regulation of mRNA stability	1/104	171/13638	0.732132	0.814831	0.670299	PRKCA	1
anterior/posterior pattern specification	anterior/posterior pattern specification	1/104	172/13638	0.7342	0.816591	0.671747	NR2F2	1
organelle localization by membrane tethering	organelle localization by membrane tethering	1/104	173/13638	0.736253	0.817272	0.672308	RAB3C	1
T cell proliferation	T cell proliferation	1/104	173/13638	0.736253	0.817272	0.672308	IGF1	1
cellular amino acid metabolic process	cellular amino acid metabolic process	2/104	340/13638	0.736277	0.817272	0.672308	GAD2/GAD1	2
regulation of cytokine secretion	regulation of cytokine secretion	1/104	175/13638	0.740312	0.820714	0.675139	HDAC9	1
cellular response to lipopolysaccharide	cellular response to lipopolysaccharide	1/104	176/13638	0.742318	0.820714	0.675139	PRKCA	1
cytoskeleton-dependent intracellular transport	cytoskeleton-dependent intracellular transport	1/104	176/13638	0.742318	0.820714	0.675139	FNBP1L	1
purine nucleotide biosynthetic process	purine nucleotide biosynthetic process	1/104	176/13638	0.742318	0.820714	0.675139	PID1	1
regulation of RNA stability	regulation of RNA stability	1/104	176/13638	0.742318	0.820714	0.675139	PRKCA	1
ribose phosphate biosynthetic process	ribose phosphate biosynthetic process	1/104	176/13638	0.742318	0.820714	0.675139	PID1	1
regulation of lipid biosynthetic process	regulation of lipid biosynthetic process	1/104	177/13638	0.744309	0.822373	0.676503	PROX1	1
regulation of ossification	regulation of ossification	1/104	178/13638	0.746284	0.824012	0.677852	IGF1	1
myeloid leukocyte differentiation	myeloid leukocyte differentiation	1/104	179/13638	0.748244	0.825632	0.679184	PRKCA	1
regulation of leukocyte migration	regulation of leukocyte migration	1/104	180/13638	0.75019	0.827234	0.680502	CXCL14	1
cellular response to molecule of bacterial origin	cellular response to molecule of bacterial origin	1/104	182/13638	0.754036	0.828661	0.681676	PRKCA	1
membrane docking	membrane docking	1/104	182/13638	0.754036	0.828661	0.681676	RAB3C	1
response to ketone	response to ketone	1/104	182/13638	0.754036	0.828661	0.681676	EGFR	1
steroid biosynthetic process	steroid biosynthetic process	1/104	182/13638	0.754036	0.828661	0.681676	PROX1	1
negative regulation of cell activation	negative regulation of cell activation	1/104	183/13638	0.755937	0.828661	0.681676	CNR1	1
positive regulation of DNA metabolic process	positive regulation of DNA metabolic process	1/104	183/13638	0.755937	0.828661	0.681676	EGFR	1
receptor metabolic process	receptor metabolic process	1/104	183/13638	0.755937	0.828661	0.681676	GRIA1	1
response to interleukin-1	response to interleukin-1	1/104	183/13638	0.755937	0.828661	0.681676	PRKCA	1
sulfur compound biosynthetic process	sulfur compound biosynthetic process	1/104	183/13638	0.755937	0.828661	0.681676	CHST11	1
actomyosin structure organization	actomyosin structure organization	1/104	184/13638	0.757823	0.829643	0.682484	PROX1	1
regulation of nuclear division	regulation of nuclear division	1/104	184/13638	0.757823	0.829643	0.682484	IGF1	1
morphogenesis of a branching structure	morphogenesis of a branching structure	1/104	185/13638	0.759695	0.83115	0.683723	PROX1	1
carbohydrate catabolic process	carbohydrate catabolic process	1/104	187/13638	0.763397	0.834654	0.686606	IGF1	1
purine-containing compound biosynthetic process	purine-containing compound biosynthetic process	1/104	188/13638	0.765226	0.835563	0.687354	PID1	1
sensory perception of chemical stimulus	sensory perception of chemical stimulus	1/104	188/13638	0.765226	0.835563	0.687354	ASIC2	1
positive regulation of T cell activation	positive regulation of T cell activation	1/104	189/13638	0.767041	0.836455	0.688087	IGF1	1
regulation of carbohydrate metabolic process	regulation of carbohydrate metabolic process	1/104	189/13638	0.767041	0.836455	0.688087	IGF1	1
ammonium ion metabolic process	ammonium ion metabolic process	1/104	190/13638	0.768843	0.836785	0.688359	SLC44A5	1
glucose metabolic process	glucose metabolic process	1/104	190/13638	0.768843	0.836785	0.688359	IGF1	1
protein processing	protein processing	1/104	190/13638	0.768843	0.836785	0.688359	PCSK2	1
actin polymerization or depolymerization	actin polymerization or depolymerization	1/104	191/13638	0.77063	0.837186	0.688689	KIAA1211	1
drug transport	drug transport	1/104	192/13638	0.772404	0.837186	0.688689	CNR1	1
epithelial cell development	epithelial cell development	1/104	192/13638	0.772404	0.837186	0.688689	PROX1	1
gonad development	gonad development	1/104	192/13638	0.772404	0.837186	0.688689	ROBO2	1
leukocyte chemotaxis	leukocyte chemotaxis	1/104	192/13638	0.772404	0.837186	0.688689	CXCL14	1
regulation of cell-substrate adhesion	regulation of cell-substrate adhesion	1/104	192/13638	0.772404	0.837186	0.688689	VWC2	1
ossification	ossification	2/104	366/13638	0.77271	0.837186	0.688689	EGFR/IGF1	2
regulation of actin filament-based process	regulation of actin filament-based process	2/104	367/13638	0.77402	0.837678	0.689094	KIAA1211/PROX1	2
regulation of mRNA catabolic process	regulation of mRNA catabolic process	1/104	193/13638	0.774165	0.837678	0.689094	PRKCA	1
regulation of lymphocyte proliferation	regulation of lymphocyte proliferation	1/104	194/13638	0.775912	0.839027	0.690203	IGF1	1
negative regulation of organelle organization	negative regulation of organelle organization	2/104	369/13638	0.776622	0.839253	0.690389	KIAA1211/IGF1	2
regulation of mononuclear cell proliferation	regulation of mononuclear cell proliferation	1/104	195/13638	0.777645	0.839817	0.690853	IGF1	1
regulation of cell-cell adhesion	regulation of cell-cell adhesion	2/104	371/13638	0.779197	0.840951	0.691786	IGF1/PRKCA	2
development of primary sexual characteristics	development of primary sexual characteristics	1/104	198/13638	0.782766	0.843438	0.693832	ROBO2	1
actin filament organization	actin filament organization	2/104	374/13638	0.783013	0.843438	0.693832	KIAA1211/PROX1	2
regulation of lipid metabolic process	regulation of lipid metabolic process	2/104	374/13638	0.783013	0.843438	0.693832	CNR1/PROX1	2
osteoblast differentiation	osteoblast differentiation	1/104	199/13638	0.784447	0.84444	0.694657	IGF1	1
purine ribonucleotide metabolic process	purine ribonucleotide metabolic process	2/104	376/13638	0.785524	0.845057	0.695164	IGF1/PID1	2
skeletal system morphogenesis	skeletal system morphogenesis	1/104	200/13638	0.786115	0.84515	0.69524	CHST11	1
positive regulation of GTPase activity	positive regulation of GTPase activity	2/104	377/13638	0.786771	0.845312	0.695373	RGS12/DOCK10	2
cellular lipid catabolic process	cellular lipid catabolic process	1/104	201/13638	0.787771	0.845844	0.695811	CNR1	1
negative regulation of protein phosphorylation	negative regulation of protein phosphorylation	2/104	379/13638	0.789244	0.846883	0.696666	NR2F2/PID1	2
bone development	bone development	1/104	203/13638	0.791043	0.84827	0.697807	IGF1	1
regulation of leukocyte proliferation	regulation of leukocyte proliferation	1/104	205/13638	0.794266	0.850637	0.699754	IGF1	1
regulation of response to DNA damage stimulus	regulation of response to DNA damage stimulus	1/104	205/13638	0.794266	0.850637	0.699754	EGFR	1
cellular response to biotic stimulus	cellular response to biotic stimulus	1/104	206/13638	0.795859	0.850711	0.699815	PRKCA	1
cytokine secretion	cytokine secretion	1/104	206/13638	0.795859	0.850711	0.699815	HDAC9	1
regulation of protein polymerization	regulation of protein polymerization	1/104	206/13638	0.795859	0.850711	0.699815	KIAA1211	1
extrinsic apoptotic signaling pathway	extrinsic apoptotic signaling pathway	1/104	207/13638	0.797439	0.851857	0.700757	IGF1	1
cellular protein complex disassembly	cellular protein complex disassembly	1/104	208/13638	0.799008	0.852988	0.701688	KIAA1211	1
hormone metabolic process	hormone metabolic process	1/104	209/13638	0.800564	0.853019	0.701713	PCSK2	1
negative regulation of endopeptidase activity	negative regulation of endopeptidase activity	1/104	209/13638	0.800564	0.853019	0.701713	SPOCK3	1
regulation of myeloid cell differentiation	regulation of myeloid cell differentiation	1/104	209/13638	0.800564	0.853019	0.701713	PRKCA	1
positive regulation of protein transport	positive regulation of protein transport	2/104	389/13638	0.801242	0.853198	0.701861	EGFR/IGF1	2
epidermal cell differentiation	epidermal cell differentiation	1/104	210/13638	0.802109	0.853578	0.702174	KAZN	1
ribonucleotide metabolic process	ribonucleotide metabolic process	2/104	391/13638	0.803568	0.853583	0.702177	IGF1/PID1	2
antigen processing and presentation	antigen processing and presentation	1/104	211/13638	0.803642	0.853583	0.702177	RAB3C	1
cell cycle checkpoint	cell cycle checkpoint	1/104	211/13638	0.803642	0.853583	0.702177	PROX1	1
negative regulation of protein kinase activity	negative regulation of protein kinase activity	1/104	214/13638	0.808169	0.857848	0.705686	NR2F2	1
establishment of organelle localization	establishment of organelle localization	2/104	396/13638	0.80928	0.858483	0.706208	FNBP1L/GRIA1	2
cellular response to toxic substance	cellular response to toxic substance	1/104	216/13638	0.81113	0.859901	0.707375	KCNC2	1
ribose phosphate metabolic process	ribose phosphate metabolic process	2/104	400/13638	0.813744	0.861901	0.70902	IGF1/PID1	2
organic hydroxy compound transport	organic hydroxy compound transport	1/104	218/13638	0.814046	0.861901	0.70902	CNR1	1
response to peptide hormone	response to peptide hormone	2/104	401/13638	0.814845	0.862202	0.709268	PID1/HDAC9	2
negative regulation of peptidase activity	negative regulation of peptidase activity	1/104	219/13638	0.815487	0.862272	0.709325	SPOCK3	1
negative regulation of hydrolase activity	negative regulation of hydrolase activity	2/104	402/13638	0.815941	0.862272	0.709325	SPOCK3/HDAC9	2
glucose homeostasis	glucose homeostasis	1/104	220/13638	0.816917	0.862759	0.709726	CNR1	1
carbohydrate homeostasis	carbohydrate homeostasis	1/104	221/13638	0.818336	0.863169	0.710064	CNR1	1
endosomal transport	endosomal transport	1/104	221/13638	0.818336	0.863169	0.710064	GRIP1	1
purine nucleotide metabolic process	purine nucleotide metabolic process	2/104	405/13638	0.819194	0.86353	0.71036	IGF1/PID1	2
response to transforming growth factor beta	response to transforming growth factor beta	1/104	227/13638	0.826624	0.870815	0.716353	CHST11	1
hexose metabolic process	hexose metabolic process	1/104	229/13638	0.829303	0.872379	0.717639	IGF1	1
response to temperature stimulus	response to temperature stimulus	1/104	229/13638	0.829303	0.872379	0.717639	IGF1	1
negative regulation of phosphorylation	negative regulation of phosphorylation	2/104	415/13638	0.829671	0.872379	0.717639	NR2F2/PID1	2
negative regulation of kinase activity	negative regulation of kinase activity	1/104	231/13638	0.831941	0.874216	0.719151	NR2F2	1
response to oxidative stress	response to oxidative stress	2/104	418/13638	0.832707	0.874473	0.719362	EGFR/KCNC2	2
homeostasis of number of cells	homeostasis of number of cells	1/104	233/13638	0.834538	0.875847	0.720492	DOCK10	1
regulation of protein complex assembly	regulation of protein complex assembly	2/104	421/13638	0.835695	0.876512	0.721039	KIAA1211/CCK	2
gene silencing	gene silencing	1/104	235/13638	0.837096	0.877431	0.721796	EGFR	1
germ cell development	germ cell development	1/104	237/13638	0.839614	0.878971	0.723062	IGF1	1
positive regulation of cell-cell adhesion	positive regulation of cell-cell adhesion	1/104	237/13638	0.839614	0.878971	0.723062	IGF1	1
sex differentiation	sex differentiation	1/104	242/13638	0.845743	0.884834	0.727885	ROBO2	1
regulation of actin filament organization	regulation of actin filament organization	1/104	243/13638	0.84694	0.885534	0.728461	KIAA1211	1
lymphocyte proliferation	lymphocyte proliferation	1/104	244/13638	0.848129	0.88567	0.728573	IGF1	1
phagocytosis	phagocytosis	1/104	244/13638	0.848129	0.88567	0.728573	XKR4	1
regulation of leukocyte differentiation	regulation of leukocyte differentiation	1/104	245/13638	0.849308	0.886349	0.729132	PRKCA	1
G2/M transition of mitotic cell cycle	G2/M transition of mitotic cell cycle	1/104	246/13638	0.850478	0.886466	0.729228	CCNH	1
mononuclear cell proliferation	mononuclear cell proliferation	1/104	246/13638	0.850478	0.886466	0.729228	IGF1	1
positive regulation of lymphocyte activation	positive regulation of lymphocyte activation	1/104	247/13638	0.851639	0.887124	0.729769	IGF1	1
histone modification	histone modification	2/104	439/13638	0.852641	0.887615	0.730174	HDAC9/PRKCA	2
protein maturation	protein maturation	1/104	251/13638	0.856195	0.890762	0.732762	PCSK2	1
regulation of GTPase activity	regulation of GTPase activity	2/104	446/13638	0.858794	0.892911	0.73453	RGS12/DOCK10	2
negative regulation of cell adhesion	negative regulation of cell adhesion	1/104	257/13638	0.862771	0.895898	0.736987	DAB1	1
protein polymerization	protein polymerization	1/104	258/13638	0.863837	0.895898	0.736987	KIAA1211	1
covalent chromatin modification	covalent chromatin modification	2/104	452/13638	0.863883	0.895898	0.736987	HDAC9/PRKCA	2
cell chemotaxis	cell chemotaxis	1/104	259/13638	0.864895	0.895898	0.736987	CXCL14	1
monosaccharide metabolic process	monosaccharide metabolic process	1/104	259/13638	0.864895	0.895898	0.736987	IGF1	1
negative regulation of transferase activity	negative regulation of transferase activity	1/104	259/13638	0.864895	0.895898	0.736987	NR2F2	1
mitotic nuclear division	mitotic nuclear division	1/104	260/13638	0.865946	0.895898	0.736987	IGF1	1
nucleotide biosynthetic process	nucleotide biosynthetic process	1/104	260/13638	0.865946	0.895898	0.736987	PID1	1
cell cycle G2/M phase transition	cell cycle G2/M phase transition	1/104	263/13638	0.869048	0.897998	0.738715	CCNH	1
cellular response to tumor necrosis factor	cellular response to tumor necrosis factor	1/104	263/13638	0.869048	0.897998	0.738715	PID1	1
nucleoside phosphate biosynthetic process	nucleoside phosphate biosynthetic process	1/104	265/13638	0.871077	0.89954	0.739983	PID1	1
cellular carbohydrate metabolic process	cellular carbohydrate metabolic process	1/104	267/13638	0.873074	0.900492	0.740766	IGF1	1
leukocyte proliferation	leukocyte proliferation	1/104	267/13638	0.873074	0.900492	0.740766	IGF1	1
regulation of leukocyte cell-cell adhesion	regulation of leukocyte cell-cell adhesion	1/104	277/13638	0.882611	0.909768	0.748397	IGF1	1
response to tumor necrosis factor	response to tumor necrosis factor	1/104	283/13638	0.887989	0.914749	0.752494	PID1	1
positive regulation of leukocyte activation	positive regulation of leukocyte activation	1/104	285/13638	0.889727	0.915976	0.753503	IGF1	1
regulation of T cell activation	regulation of T cell activation	1/104	292/13638	0.895601	0.921457	0.758013	IGF1	1
positive regulation of cell activation	positive regulation of cell activation	1/104	296/13638	0.898818	0.924199	0.760268	IGF1	1
protein homooligomerization	protein homooligomerization	1/104	297/13638	0.899607	0.924443	0.760468	KCNC2	1
steroid metabolic process	steroid metabolic process	1/104	300/13638	0.901937	0.926268	0.76197	PROX1	1
negative regulation of mitotic cell cycle	negative regulation of mitotic cell cycle	1/104	304/13638	0.90496	0.928804	0.764056	EGFR	1
protein dephosphorylation	protein dephosphorylation	1/104	307/13638	0.907167	0.930498	0.76545	PTPRM	1
carboxylic acid transport	carboxylic acid transport	1/104	311/13638	0.91003	0.931155	0.76599	CCK	1
leukocyte cell-cell adhesion	leukocyte cell-cell adhesion	1/104	311/13638	0.91003	0.931155	0.76599	IGF1	1
negative regulation of proteolysis	negative regulation of proteolysis	1/104	311/13638	0.91003	0.931155	0.76599	SPOCK3	1
regulation of mRNA metabolic process	regulation of mRNA metabolic process	1/104	311/13638	0.91003	0.931155	0.76599	PRKCA	1
organic acid transport	organic acid transport	1/104	313/13638	0.911429	0.931586	0.766345	CCK	1
cellular response to abiotic stimulus	cellular response to abiotic stimulus	1/104	314/13638	0.91212	0.931586	0.766345	EGFR	1
cellular response to environmental stimulus	cellular response to environmental stimulus	1/104	314/13638	0.91212	0.931586	0.766345	EGFR	1
protein-containing complex disassembly	protein-containing complex disassembly	1/104	315/13638	0.912806	0.931719	0.766454	KIAA1211	1
maintenance of location	maintenance of location	1/104	317/13638	0.914162	0.932534	0.767125	PLCB4	1
cellular response to external stimulus	cellular response to external stimulus	1/104	318/13638	0.914832	0.93265	0.76722	EGFR	1
regulation of autophagy	regulation of autophagy	1/104	319/13638	0.915497	0.93276	0.767311	ADRA1A	1
mRNA splicing, via spliceosome	mRNA splicing, via spliceosome	1/104	327/13638	0.920635	0.936917	0.77073	SNRPN	1
cell-substrate adhesion	cell-substrate adhesion	1/104	328/13638	0.921255	0.936917	0.77073	VWC2	1
regulation of DNA metabolic process	regulation of DNA metabolic process	1/104	328/13638	0.921255	0.936917	0.77073	EGFR	1
RNA splicing, via transesterification reactions	RNA splicing, via transesterification reactions	1/104	330/13638	0.922481	0.937595	0.771287	SNRPN	1
response to hypoxia	response to hypoxia	1/104	337/13638	0.926624	0.941235	0.774282	CHRNA7	1
cilium assembly	cilium assembly	1/104	347/13638	0.932166	0.945716	0.777969	FNBP1L	1
response to decreased oxygen levels	response to decreased oxygen levels	1/104	347/13638	0.932166	0.945716	0.777969	CHRNA7	1
fatty acid metabolic process	fatty acid metabolic process	1/104	351/13638	0.934264	0.947041	0.779059	CNR1	1
positive regulation of cellular catabolic process	positive regulation of cellular catabolic process	1/104	353/13638	0.935289	0.947041	0.779059	IGF1	1
regulation of binding	regulation of binding	1/104	353/13638	0.935289	0.947041	0.779059	IGF1	1
Golgi vesicle transport	Golgi vesicle transport	1/104	354/13638	0.935796	0.947041	0.779059	GRIA1	1
mRNA catabolic process	mRNA catabolic process	1/104	355/13638	0.936299	0.947041	0.779059	PRKCA	1
cilium organization	cilium organization	1/104	365/13638	0.941116	0.950765	0.782122	FNBP1L	1
myeloid cell differentiation	myeloid cell differentiation	1/104	365/13638	0.941116	0.950765	0.782122	PRKCA	1
regulation of apoptotic signaling pathway	regulation of apoptotic signaling pathway	1/104	371/13638	0.943831	0.952359	0.783433	IGF1	1
response to oxygen levels	response to oxygen levels	1/104	371/13638	0.943831	0.952359	0.783433	CHRNA7	1
peptidyl-lysine modification	peptidyl-lysine modification	1/104	377/13638	0.946422	0.953825	0.784639	HDAC9	1
regulation of protein catabolic process	regulation of protein catabolic process	1/104	377/13638	0.946422	0.953825	0.784639	EGFR	1
regulation of lymphocyte activation	regulation of lymphocyte activation	1/104	388/13638	0.950869	0.95773	0.787851	IGF1	1
RNA catabolic process	RNA catabolic process	1/104	390/13638	0.951637	0.957928	0.788014	PRKCA	1
nuclear division	nuclear division	1/104	394/13638	0.953138	0.958862	0.788783	IGF1	1
leukocyte migration	leukocyte migration	1/104	396/13638	0.953871	0.959024	0.788916	CXCL14	1
regulation of mitotic cell cycle phase transition	regulation of mitotic cell cycle phase transition	1/104	400/13638	0.955303	0.959888	0.789626	EGFR	1
negative regulation of immune system process	negative regulation of immune system process	1/104	409/13638	0.958367	0.962389	0.791684	CNR1	1
positive regulation of catabolic process	positive regulation of catabolic process	1/104	413/13638	0.959661	0.963111	0.792278	IGF1	1
RNA splicing	RNA splicing	1/104	416/13638	0.960605	0.963215	0.792364	SNRPN	1
T cell activation	T cell activation	1/104	417/13638	0.960915	0.963215	0.792364	IGF1	1
regulation of hemopoiesis	regulation of hemopoiesis	1/104	419/13638	0.961528	0.963253	0.792395	PRKCA	1
cofactor metabolic process	cofactor metabolic process	1/104	428/13638	0.964168	0.965307	0.794084	EGFR	1
regulation of cell cycle phase transition	regulation of cell cycle phase transition	1/104	430/13638	0.96473	0.965307	0.794084	EGFR	1
organelle fission	organelle fission	1/104	438/13638	0.966892	0.966892	0.795389	IGF1	1

### Sheet: In-PV (Basket)
ID	Description	GeneRatio	BgRatio	pvalue	p.adjust	qvalue	geneID	Count
regulation of membrane potential	regulation of membrane potential	13/104	410/13638	1.38499e-05	0.0198647	0.0183644	KCNC2/GRIK3/TAC1/TRPC5/CACNB4/KCND2/FGF12/GABRG3/KCNC1/HCN1/SCN1A/GRIA4/TMEM108	13
regulation of cation channel activity	regulation of cation channel activity	8/104	170/13638	4.60861e-05	0.0198647	0.0183644	KCNAB1/KCNC2/PPARGC1A/CACNB4/FGF12/KCNC1/GRIA4/SHISA9	8
regulation of ion transmembrane transport	regulation of ion transmembrane transport	13/104	461/13638	4.71161e-05	0.0198647	0.0183644	KCNAB1/KCNC2/KCNS3/PPARGC1A/DPP10/CACNB4/KCND2/FGF12/KCNC1/HCN1/SCN1A/GRIA4/SHISA9	13
response to ammonium ion	response to ammonium ion	8/104	174/13638	5.43494e-05	0.0198647	0.0183644	KCNC2/SDK1/ADCY8/ALK/TAC1/SLC6A1/GNAL/TIAM1	8
glutamate receptor signaling pathway	glutamate receptor signaling pathway	6/104	99/13638	0.000107397	0.0280413	0.0259234	GRIK3/PPARGC1A/TIAM1/GRM8/GRIA4/SHISA9	6
forebrain development	forebrain development	11/104	369/13638	0.000115081	0.0280413	0.0259234	ERBB4/SLIT2/KCNC2/ALK/PRKG1/PPARGC1A/PLXNA4/KCNC1/CNTNAP2/TMEM108/DAB1	11
response to alkaloid	response to alkaloid	6/104	106/13638	0.000156627	0.0291143	0.0269154	SDK1/ADCY8/TAC1/SLC6A1/PPARGC1A/TIAM1	6
potassium ion transmembrane transport	potassium ion transmembrane transport	8/104	203/13638	0.000159312	0.0291143	0.0269154	KCNAB1/KCNC2/KCNS3/SLC9A9/DPP10/KCND2/KCNC1/HCN1	8
response to anesthetic	response to anesthetic	5/104	75/13638	0.000264608	0.0429841	0.0397376	SDK1/ADCY8/TAC1/SLC6A1/TIAM1	5
positive regulation of neuron differentiation	positive regulation of neuron differentiation	10/104	355/13638	0.000374677	0.050837	0.0469974	ZNF804A/GRIP1/VWC2/SLIT2/TENM3/ALK/PLXNA4/TIAM1/TRPC5/DAB1	10
potassium ion transport	potassium ion transport	8/104	231/13638	0.000382495	0.050837	0.0469974	KCNAB1/KCNC2/KCNS3/SLC9A9/DPP10/KCND2/KCNC1/HCN1	8
protein homooligomerization	protein homooligomerization	9/104	297/13638	0.000438955	0.0534793	0.0494402	KCNC2/ADCY8/KCNS3/PAM/SLC6A1/DGKD/KCND2/KCNC1/HCN1	9
adult behavior	adult behavior	6/104	133/13638	0.000533538	0.0600025	0.0554706	SDK1/ALK/FGF12/CNTNAP2/SCN1A/DAB1	6
locomotory behavior	locomotory behavior	7/104	191/13638	0.000640342	0.06687	0.0618195	GAD1/ADCY8/ALK/KCND2/FGF12/SCN1A/DAB1	7
response to nerve growth factor	response to nerve growth factor	4/104	53/13638	0.000701341	0.0683574	0.0631946	KCNC2/TAC1/KCNC1/TMEM108	4
regulation of transmembrane transporter activity	regulation of transmembrane transporter activity	8/104	256/13638	0.000753571	0.0688576	0.0636569	KCNAB1/KCNC2/PPARGC1A/CACNB4/FGF12/KCNC1/GRIA4/SHISA9	8
regulation of cation transmembrane transport	regulation of cation transmembrane transport	9/104	325/13638	0.000837317	0.0712306	0.0658507	KCNAB1/KCNC2/PPARGC1A/DPP10/CACNB4/FGF12/KCNC1/GRIA4/SHISA9	9
ionotropic glutamate receptor signaling pathway	ionotropic glutamate receptor signaling pathway	3/104	25/13638	0.000876984	0.0712306	0.0658507	GRIK3/TIAM1/GRIA4	3
regulation of transporter activity	regulation of transporter activity	8/104	266/13638	0.000966025	0.0743331	0.0687189	KCNAB1/KCNC2/PPARGC1A/CACNB4/FGF12/KCNC1/GRIA4/SHISA9	8
synapse organization	synapse organization	10/104	404/13638	0.00101863	0.0744622	0.0688383	ERBB4/ZNF804A/SDK1/CNTN5/TIAM1/CACNB4/DNER/CDH9/LRRC4C/TMEM108	10
positive regulation of cartilage development	positive regulation of cartilage development	3/104	28/13638	0.00122858	0.0855325	0.0790724	SOX6/RUNX2/SOX5	3
positive regulation of filopodium assembly	positive regulation of filopodium assembly	3/104	29/13638	0.00136279	0.0905633	0.0837233	TENM1/DOCK11/TENM2	3
modulation of chemical synaptic transmission	modulation of chemical synaptic transmission	10/104	430/13638	0.00162487	0.100697	0.0930918	GRIK3/ADCY8/TAC1/SLC6A1/CPLX1/GRM8/LRRC4C/GRIA4/SHISA9/TMEM108	10
regulation of trans-synaptic signaling	regulation of trans-synaptic signaling	10/104	431/13638	0.00165303	0.100697	0.0930918	GRIK3/ADCY8/TAC1/SLC6A1/CPLX1/GRM8/LRRC4C/GRIA4/SHISA9/TMEM108	10
signal release	signal release	10/104	437/13638	0.00183048	0.107047	0.0989617	GAD2/GAD1/KCNC2/ADCY8/KCNS3/TAC1/TIAM1/CPLX1/SYN2/CADPS	10
transmission of nerve impulse	transmission of nerve impulse	4/104	70/13638	0.0019892	0.111854	0.103406	KCND2/FGF12/CNTNAP2/SCN1A	4
neuronal action potential	neuronal action potential	3/104	34/13638	0.00217101	0.117556	0.108678	KCND2/FGF12/SCN1A	3
positive regulation of neurogenesis	positive regulation of neurogenesis	10/104	453/13638	0.00238035	0.12102	0.11188	ZNF804A/GRIP1/VWC2/SLIT2/TENM3/ALK/PLXNA4/TIAM1/TRPC5/DAB1	10
gamma-aminobutyric acid secretion	gamma-aminobutyric acid secretion	2/104	10/13638	0.00249046	0.12102	0.11188	TRPC4/SLC6A1	2
olfactory bulb interneuron differentiation	olfactory bulb interneuron differentiation	2/104	10/13638	0.00249046	0.12102	0.11188	ERBB4/SLIT2	2
dendrite development	dendrite development	7/104	243/13638	0.00256609	0.12102	0.11188	GRIP1/SDK1/ALK/PRKG1/TIAM1/TRPC5/DAB1	7
regulation of axonogenesis	regulation of axonogenesis	6/104	184/13638	0.00282904	0.12735	0.117732	SLIT2/PLXNA4/TIAM1/TRPC5/LRRC4C/DAB1	6
telencephalon development	telencephalon development	7/104	248/13638	0.00287452	0.12735	0.117732	ERBB4/SLIT2/ALK/PLXNA4/CNTNAP2/TMEM108/DAB1	7
response to light intensity	response to light intensity	2/104	11/13638	0.00302878	0.130238	0.120401	KCNC2/KCNC1	2
negative regulation of cell motility	negative regulation of cell motility	7/104	254/13638	0.00328138	0.137068	0.126716	ERBB4/PTPRM/SLIT2/SULF1/SPOCK3/PRKG1/PPARGC1A	7
endosome to plasma membrane protein transport	endosome to plasma membrane protein transport	2/104	12/13638	0.00361651	0.14687	0.135778	GRIP1/GRIP2	2
regulation of postsynaptic membrane potential	regulation of postsynaptic membrane potential	5/104	137/13638	0.00394975	0.14804	0.136859	GRIK3/KCND2/GABRG3/GRIA4/TMEM108	5
heart contraction	heart contraction	7/104	263/13638	0.00397259	0.14804	0.136859	SGCZ/TAC1/RPS6KA2/CACNB4/KCND2/FGF12/SCN1A	7
protein localization to postsynaptic membrane	protein localization to postsynaptic membrane	3/104	42/13638	0.00398541	0.14804	0.136859	GRIP1/GRIP2/CPLX1	3
neurotransmitter transport	neurotransmitter transport	7/104	266/13638	0.00422598	0.14804	0.136859	GAD2/GAD1/TRPC4/SLC6A1/CPLX1/SYN2/CADPS	7
manganese ion transport	manganese ion transport	2/104	13/13638	0.00425287	0.14804	0.136859	TRPC4/TRPC5	2
response to potassium ion	response to potassium ion	2/104	13/13638	0.00425287	0.14804	0.136859	PPARGC1A/KCNC1	2
positive regulation of axonogenesis	positive regulation of axonogenesis	4/104	87/13638	0.0043758	0.148777	0.13754	SLIT2/PLXNA4/TIAM1/TRPC5	4
synaptic transmission, GABAergic	synaptic transmission, GABAergic	3/104	44/13638	0.00454751	0.15073	0.139346	TAC1/SLC6A1/GABRG3	3
heart process	heart process	7/104	272/13638	0.00476938	0.15073	0.139346	SGCZ/TAC1/RPS6KA2/CACNB4/KCND2/FGF12/SCN1A	7
regulation of chondrocyte differentiation	regulation of chondrocyte differentiation	3/104	45/13638	0.00484563	0.15073	0.139346	SOX6/RUNX2/SOX5	3
regulation of filopodium assembly	regulation of filopodium assembly	3/104	45/13638	0.00484563	0.15073	0.139346	TENM1/DOCK11/TENM2	3
neurotransmitter receptor transport	neurotransmitter receptor transport	3/104	46/13638	0.00515529	0.157022	0.145162	GRIP1/GRIP2/CPLX1	3
retina morphogenesis in camera-type eye	retina morphogenesis in camera-type eye	3/104	48/13638	0.00580974	0.173344	0.160252	PTPRM/SDK1/HCN1	3
regulation of potassium ion transport	regulation of potassium ion transport	4/104	97/13638	0.00642881	0.181236	0.167548	KCNAB1/KCNC2/DPP10/KCNC1	4
anatomical structure arrangement	anatomical structure arrangement	2/104	16/13638	0.00644614	0.181236	0.167548	PLXNA4/DAB1	2
gamma-aminobutyric acid transport	gamma-aminobutyric acid transport	2/104	16/13638	0.00644614	0.181236	0.167548	TRPC4/SLC6A1	2
response to cocaine	response to cocaine	3/104	51/13638	0.00688093	0.18981	0.175474	SDK1/SLC6A1/TIAM1	3
dicarboxylic acid catabolic process	dicarboxylic acid catabolic process	2/104	17/13638	0.00726949	0.196436	0.1816	GAD2/GAD1	2
protein complex oligomerization	protein complex oligomerization	9/104	450/13638	0.00738988	0.196436	0.1816	KCNC2/ADCY8/KCNS3/PAM/SLC6A1/DGKD/KCND2/KCNC1/HCN1	9
cerebellum development	cerebellum development	4/104	102/13638	0.00766058	0.198883	0.183862	MYO16/PPARGC1A/KCNC1/DAB1	4
negative regulation of locomotion	negative regulation of locomotion	7/104	298/13638	0.00775398	0.198883	0.183862	ERBB4/PTPRM/SLIT2/SULF1/SPOCK3/PRKG1/PPARGC1A	7
receptor localization to synapse	receptor localization to synapse	3/104	54/13638	0.00806199	0.200888	0.185715	GRIP1/GRIP2/CPLX1	3
retinal ganglion cell axon guidance	retinal ganglion cell axon guidance	2/104	18/13638	0.00813775	0.200888	0.185715	PTPRM/SLIT2	2
limbic system development	limbic system development	4/104	106/13638	0.00875096	0.200888	0.185715	ALK/CNTNAP2/TMEM108/DAB1	4
developmental growth involved in morphogenesis	developmental growth involved in morphogenesis	6/104	234/13638	0.00899174	0.200888	0.185715	SLIT2/KIF26B/PLXNA4/TIAM1/TRPC5/TMEM108	6
cellular response to reactive nitrogen species	cellular response to reactive nitrogen species	2/104	19/13638	0.00905019	0.200888	0.185715	KCNC2/PPARGC1A	2
plasma membrane phospholipid scrambling	plasma membrane phospholipid scrambling	2/104	19/13638	0.00905019	0.200888	0.185715	XKR4/ANO4	2
positive regulation of stem cell differentiation	positive regulation of stem cell differentiation	2/104	19/13638	0.00905019	0.200888	0.185715	SOX6/SOX5	2
neuron projection extension	neuron projection extension	5/104	168/13638	0.00923309	0.200888	0.185715	SLIT2/PLXNA4/TIAM1/TRPC5/TMEM108	5
neurotransmitter secretion	neurotransmitter secretion	5/104	169/13638	0.00945826	0.200888	0.185715	GAD2/GAD1/CPLX1/SYN2/CADPS	5
pallium development	pallium development	5/104	169/13638	0.00945826	0.200888	0.185715	SLIT2/ALK/CNTNAP2/TMEM108/DAB1	5
signal release from synapse	signal release from synapse	5/104	169/13638	0.00945826	0.200888	0.185715	GAD2/GAD1/CPLX1/SYN2/CADPS	5
filopodium assembly	filopodium assembly	3/104	58/13638	0.00981182	0.200888	0.185715	TENM1/DOCK11/TENM2	3
neural retina development	neural retina development	3/104	58/13638	0.00981182	0.200888	0.185715	PTPRM/SDK1/HCN1	3
metencephalon development	metencephalon development	4/104	110/13638	0.00993827	0.200888	0.185715	MYO16/PPARGC1A/KCNC1/DAB1	4
camera-type eye morphogenesis	camera-type eye morphogenesis	4/104	111/13638	0.0102506	0.200888	0.185715	PTPRM/SDK1/TENM3/HCN1	4
chondrocyte differentiation	chondrocyte differentiation	4/104	111/13638	0.0102506	0.200888	0.185715	SOX6/RUNX2/SULF1/SOX5	4
regulation of smooth muscle cell migration	regulation of smooth muscle cell migration	3/104	59/13638	0.0102811	0.200888	0.185715	SLIT2/PRKG1/PPARGC1A	3
negative regulation of cell migration	negative regulation of cell migration	6/104	241/13638	0.0103055	0.200888	0.185715	ERBB4/PTPRM/SLIT2/SULF1/PRKG1/PPARGC1A	6
renal system process	renal system process	4/104	112/13638	0.0105693	0.203319	0.187963	MYO5B/SULF1/ADCY8/TAC1	4
regulation of cartilage development	regulation of cartilage development	3/104	60/13638	0.0107632	0.203659	0.188277	SOX6/RUNX2/SOX5	3
synapse assembly	synapse assembly	5/104	175/13638	0.0108894	0.203659	0.188277	ERBB4/SDK1/CNTN5/DNER/CDH9	5
retina layer formation	retina layer formation	2/104	21/13638	0.0110048	0.203659	0.188277	PTPRM/SDK1	2
response to auditory stimulus	response to auditory stimulus	2/104	22/13638	0.0120456	0.220133	0.203507	KCNC1/CNTNAP2	2
smooth muscle cell migration	smooth muscle cell migration	3/104	65/13638	0.0133685	0.241293	0.223068	SLIT2/PRKG1/PPARGC1A	3
cellular response to ammonium ion	cellular response to ammonium ion	4/104	123/13638	0.0145031	0.258581	0.239051	KCNC2/ADCY8/ALK/GNAL	4
negative regulation of protein polymerization	negative regulation of protein polymerization	3/104	69/13638	0.0156894	0.275364	0.254567	SLIT2/KIAA1211/FHOD3	3
action potential	action potential	4/104	127/13638	0.0161351	0.275364	0.254567	TAC1/KCND2/FGF12/SCN1A	4
diencephalon development	diencephalon development	3/104	70/13638	0.0163029	0.275364	0.254567	KCNC2/KCNC1/CNTNAP2	3
regulation of neurotransmitter receptor activity	regulation of neurotransmitter receptor activity	3/104	70/13638	0.0163029	0.275364	0.254567	PPARGC1A/GRIA4/SHISA9	3
response to xenobiotic stimulus	response to xenobiotic stimulus	6/104	267/13638	0.0163863	0.275364	0.254567	SDK1/ADCY8/TAC1/SLC6A1/PPARGC1A/TIAM1	6
glutamine family amino acid catabolic process	glutamine family amino acid catabolic process	2/104	26/13638	0.0166159	0.27605	0.255201	GAD2/GAD1	2
insulin secretion	insulin secretion	5/104	197/13638	0.017394	0.285002	0.263477	KCNC2/ADCY8/KCNS3/TIAM1/CPLX1	5
negative regulation of synaptic transmission	negative regulation of synaptic transmission	3/104	72/13638	0.0175698	0.285002	0.263477	GRIK3/ADCY8/SLC6A1	3
multicellular organismal signaling	multicellular organismal signaling	5/104	198/13638	0.0177395	0.285002	0.263477	CACNB4/KCND2/FGF12/CNTNAP2/SCN1A	5
cellular response to carbohydrate stimulus	cellular response to carbohydrate stimulus	4/104	132/13638	0.0183316	0.291313	0.269311	ADCY8/PPARGC1A/RPS6KA2/TIAM1	4
adult locomotory behavior	adult locomotory behavior	3/104	74/13638	0.0188903	0.296963	0.274534	FGF12/SCN1A/DAB1	3
synaptic membrane adhesion	synaptic membrane adhesion	2/104	28/13638	0.019136	0.297626	0.275147	CDH9/LRRC4C	2
response to fibroblast growth factor	response to fibroblast growth factor	4/104	135/13638	0.0197345	0.303704	0.280766	RUNX2/SULF1/FGF12/KCNC1	4
retrograde transport, endosome to plasma membrane	retrograde transport, endosome to plasma membrane	2/104	29/13638	0.0204525	0.30615	0.283027	GRIP1/GRIP2	2
muscle tissue development	muscle tissue development	7/104	362/13638	0.0207105	0.30615	0.283027	ERBB4/SOX6/KCNAB1/SGCZ/PPARGC1A/DNER/FHOD3	7
muscle cell migration	muscle cell migration	3/104	78/13638	0.0216924	0.30615	0.283027	SLIT2/PRKG1/PPARGC1A	3
retinoic acid receptor signaling pathway	retinoic acid receptor signaling pathway	2/104	30/13638	0.0218059	0.30615	0.283027	ZNF536/ESRRG	2
sodium ion transmembrane transport	sodium ion transmembrane transport	4/104	141/13638	0.0227354	0.30615	0.283027	SLC9A9/FGF12/HCN1/SCN1A	4
hormone secretion	hormone secretion	6/104	288/13638	0.0228364	0.30615	0.283027	KCNC2/ADCY8/KCNS3/TAC1/TIAM1/CPLX1	6
response to carbohydrate	response to carbohydrate	5/104	212/13638	0.0230616	0.30615	0.283027	ADCY8/SLC6A1/PPARGC1A/RPS6KA2/TIAM1	5
body fluid secretion	body fluid secretion	3/104	80/13638	0.0231742	0.30615	0.283027	ERBB4/TAC1/PAM	3
protein localization to synapse	protein localization to synapse	3/104	80/13638	0.0231742	0.30615	0.283027	GRIP1/GRIP2/CPLX1	3
adult walking behavior	adult walking behavior	2/104	31/13638	0.0231954	0.30615	0.283027	SCN1A/DAB1	2
heparan sulfate proteoglycan metabolic process	heparan sulfate proteoglycan metabolic process	2/104	31/13638	0.0231954	0.30615	0.283027	SULF1/NDST3	2
motor neuron axon guidance	motor neuron axon guidance	2/104	31/13638	0.0231954	0.30615	0.283027	SLIT2/PLXNA4	2
olfactory bulb development	olfactory bulb development	2/104	31/13638	0.0231954	0.30615	0.283027	ERBB4/SLIT2	2
regulation of synaptic transmission, GABAergic	regulation of synaptic transmission, GABAergic	2/104	31/13638	0.0231954	0.30615	0.283027	TAC1/SLC6A1	2
vesicle-mediated transport in synapse	vesicle-mediated transport in synapse	5/104	213/13638	0.0234772	0.30615	0.283027	GRIP1/GRIP2/CPLX1/SYN2/CADPS	5
eye morphogenesis	eye morphogenesis	4/104	143/13638	0.0237942	0.30615	0.283027	PTPRM/SDK1/TENM3/HCN1	4
hippocampus development	hippocampus development	3/104	81/13638	0.0239352	0.30615	0.283027	ALK/TMEM108/DAB1	3
hindbrain development	hindbrain development	4/104	144/13638	0.0243347	0.30615	0.283027	MYO16/PPARGC1A/KCNC1/DAB1	4
cGMP-mediated signaling	cGMP-mediated signaling	2/104	32/13638	0.0246205	0.30615	0.283027	KCNC2/PRKG1	2
glutamate metabolic process	glutamate metabolic process	2/104	32/13638	0.0246205	0.30615	0.283027	GAD2/GAD1	2
long-term memory	long-term memory	2/104	32/13638	0.0246205	0.30615	0.283027	ADCY8/TAC1	2
olfactory lobe development	olfactory lobe development	2/104	32/13638	0.0246205	0.30615	0.283027	ERBB4/SLIT2	2
phospholipid transport	phospholipid transport	3/104	82/13638	0.0247098	0.30615	0.283027	XKR4/ANO4/OSBPL10	3
hormone transport	hormone transport	6/104	294/13638	0.0249548	0.306588	0.283432	KCNC2/ADCY8/KCNS3/TAC1/TIAM1/CPLX1	6
renal water homeostasis	renal water homeostasis	2/104	33/13638	0.0260805	0.307595	0.284363	MYO5B/ADCY8	2
response to isoquinoline alkaloid	response to isoquinoline alkaloid	2/104	33/13638	0.0260805	0.307595	0.284363	ADCY8/TAC1	2
response to morphine	response to morphine	2/104	33/13638	0.0260805	0.307595	0.284363	ADCY8/TAC1	2
walking behavior	walking behavior	2/104	33/13638	0.0260805	0.307595	0.284363	SCN1A/DAB1	2
axonogenesis	axonogenesis	8/104	467/13638	0.026244	0.307595	0.284363	PTPRM/SLIT2/EPHA6/PLXNA4/TIAM1/TRPC5/LRRC4C/DAB1	8
membrane depolarization	membrane depolarization	3/104	84/13638	0.0262991	0.307595	0.284363	CACNB4/FGF12/SCN1A	3
developmental cell growth	developmental cell growth	5/104	222/13638	0.0274372	0.309517	0.28614	SLIT2/PLXNA4/TIAM1/TRPC5/TMEM108	5
apoptotic process involved in development	apoptotic process involved in development	2/104	34/13638	0.0275748	0.309517	0.28614	SLIT2/XKR4	2
cellular response to alkaloid	cellular response to alkaloid	2/104	34/13638	0.0275748	0.309517	0.28614	ADCY8/PPARGC1A	2
regulation of NMDA receptor activity	regulation of NMDA receptor activity	2/104	34/13638	0.0275748	0.309517	0.28614	PPARGC1A/GRIA4	2
neuron migration	neuron migration	4/104	150/13638	0.0277337	0.309517	0.28614	ERBB4/PRKG1/DNER/DAB1	4
regulation of actin filament polymerization	regulation of actin filament polymerization	4/104	150/13638	0.0277337	0.309517	0.28614	TENM1/SLIT2/KIAA1211/FHOD3	4
regulation of dendrite development	regulation of dendrite development	4/104	151/13638	0.0283265	0.313737	0.290041	SDK1/ALK/TIAM1/TRPC5	4
proteoglycan metabolic process	proteoglycan metabolic process	3/104	87/13638	0.0287839	0.316407	0.292509	SULF1/SPOCK3/NDST3	3
central nervous system neuron axonogenesis	central nervous system neuron axonogenesis	2/104	35/13638	0.0291029	0.317525	0.293544	SLIT2/PLXNA4	2
axon extension involved in axon guidance	axon extension involved in axon guidance	2/104	36/13638	0.0306641	0.332081	0.307	SLIT2/PLXNA4	2
vascular process in circulatory system	vascular process in circulatory system	4/104	156/13638	0.0314033	0.337585	0.312088	PTPRM/SLIT2/GRIP2/PRKG1	4
cellular response to drug	cellular response to drug	7/104	397/13638	0.0320877	0.342425	0.316563	SLIT2/KCNC2/ADCY8/ALK/PPARGC1A/GNAL/KCNC1	7
vesicle-mediated transport to the plasma membrane	vesicle-mediated transport to the plasma membrane	3/104	92/13638	0.0331925	0.351648	0.325089	GRIP1/GRIP2/CPLX1	3
embryonic skeletal system development	embryonic skeletal system development	3/104	93/13638	0.0341141	0.358812	0.331712	KIAA1217/RUNX2/SULF1	3
cell maturation	cell maturation	4/104	161/13638	0.0346699	0.360856	0.333602	RUNX2/RPS6KA2/SRRM4/CNTNAP2	4
peptide hormone secretion	peptide hormone secretion	5/104	237/13638	0.0349382	0.360856	0.333602	KCNC2/ADCY8/KCNS3/TIAM1/CPLX1	5
sensory perception of pain	sensory perception of pain	3/104	94/13638	0.035049	0.360856	0.333602	TAC1/KCND2/SCN1A	3
sensory perception of mechanical stimulus	sensory perception of mechanical stimulus	4/104	163/13638	0.03603	0.368363	0.340541	CNTN5/SLC26A4/SRRM4/SCN1A	4
protein localization to cell periphery	protein localization to cell periphery	6/104	324/13638	0.0375196	0.371854	0.343769	GRIP1/ANK1/GRIP2/DPP10/CPLX1/RAB3C	6
regulation of actin cytoskeleton organization	regulation of actin cytoskeleton organization	6/104	324/13638	0.0375196	0.371854	0.343769	TENM1/SLIT2/TAC1/PAM/KIAA1211/FHOD3	6
regulation of hormone secretion	regulation of hormone secretion	5/104	242/13638	0.0376953	0.371854	0.343769	KCNC2/ADCY8/KCNS3/TAC1/TIAM1	5
synaptic transmission, glutamatergic	synaptic transmission, glutamatergic	3/104	97/13638	0.0379326	0.371854	0.343769	GRIK3/GRM8/GRIA4	3
actin filament polymerization	actin filament polymerization	4/104	166/13638	0.0381275	0.371854	0.343769	TENM1/SLIT2/KIAA1211/FHOD3	4
regulation of actin filament organization	regulation of actin filament organization	5/104	243/13638	0.0382623	0.371854	0.343769	TENM1/SLIT2/TAC1/KIAA1211/FHOD3	5
regulation of actin filament length	regulation of actin filament length	4/104	167/13638	0.038842	0.371854	0.343769	TENM1/SLIT2/KIAA1211/FHOD3	4
regulation of cell projection assembly	regulation of cell projection assembly	4/104	167/13638	0.038842	0.371854	0.343769	TENM1/SLIT2/DOCK11/TENM2	4
regulation of insulin secretion	regulation of insulin secretion	4/104	167/13638	0.038842	0.371854	0.343769	KCNC2/ADCY8/KCNS3/TIAM1	4
sulfur compound transport	sulfur compound transport	2/104	41/13638	0.0389473	0.371854	0.343769	SLC6A1/SLC26A4	2
plasma membrane organization	plasma membrane organization	3/104	99/13638	0.0399205	0.371854	0.343769	XKR4/ANO4/MTSS1	3
smooth muscle contraction	smooth muscle contraction	3/104	99/13638	0.0399205	0.371854	0.343769	SULF1/GRIP2/PRKG1	3
connective tissue development	connective tissue development	5/104	246/13638	0.0399948	0.371854	0.343769	SOX6/RUNX2/SULF1/PPARGC1A/SOX5	5
learning or memory	learning or memory	5/104	247/13638	0.0405828	0.371854	0.343769	KCNAB1/ADCY8/TAC1/SLC6A1/CNTNAP2	5
lactation	lactation	2/104	42/13638	0.0406954	0.371854	0.343769	ERBB4/PAM	2
ovulation cycle process	ovulation cycle process	2/104	42/13638	0.0406954	0.371854	0.343769	SLIT2/PAM	2
regulation of axon guidance	regulation of axon guidance	2/104	42/13638	0.0406954	0.371854	0.343769	SLIT2/PLXNA4	2
muscle system process	muscle system process	7/104	420/13638	0.0415058	0.376903	0.348437	SULF1/GRIP2/PRKG1/PPARGC1A/TIAM1/FGF12/SCN1A	7
negative chemotaxis	negative chemotaxis	2/104	43/13638	0.0424727	0.378628	0.350031	SLIT2/PLXNA4	2
negative regulation of endothelial cell migration	negative regulation of endothelial cell migration	2/104	43/13638	0.0424727	0.378628	0.350031	PTPRM/SLIT2	2
phospholipid translocation	phospholipid translocation	2/104	43/13638	0.0424727	0.378628	0.350031	XKR4/ANO4	2
regulation of neurotransmitter levels	regulation of neurotransmitter levels	6/104	336/13638	0.043509	0.380796	0.352036	GAD2/GAD1/SLC6A1/CPLX1/SYN2/CADPS	6
chloride transport	chloride transport	3/104	103/13638	0.0440521	0.380796	0.352036	ANO4/SLC26A4/GABRG3	3
response to catecholamine	response to catecholamine	3/104	103/13638	0.0440521	0.380796	0.352036	ALK/PPARGC1A/GNAL	3
response to monoamine	response to monoamine	3/104	103/13638	0.0440521	0.380796	0.352036	ALK/PPARGC1A/GNAL	3
chondrocyte development	chondrocyte development	2/104	44/13638	0.0442786	0.380796	0.352036	RUNX2/SULF1	2
dopamine receptor signaling pathway	dopamine receptor signaling pathway	2/104	44/13638	0.0442786	0.380796	0.352036	ALK/GNAL	2
cerebral cortex cell migration	cerebral cortex cell migration	2/104	45/13638	0.0461127	0.391958	0.362354	SLIT2/DAB1	2
positive regulation of potassium ion transport	positive regulation of potassium ion transport	2/104	45/13638	0.0461127	0.391958	0.362354	KCNC2/KCNC1	2
lipid translocation	lipid translocation	2/104	46/13638	0.0479744	0.400792	0.370521	XKR4/ANO4	2
negative regulation of cation channel activity	negative regulation of cation channel activity	2/104	46/13638	0.0479744	0.400792	0.370521	KCNAB1/FGF12	2
neuron maturation	neuron maturation	2/104	46/13638	0.0479744	0.400792	0.370521	SRRM4/CNTNAP2	2
phosphatidylinositol-mediated signaling	phosphatidylinositol-mediated signaling	4/104	180/13638	0.0488286	0.405611	0.374976	ERBB4/MYO16/PLCH1/PIP5K1B	4
response to metal ion	response to metal ion	6/104	347/13638	0.0495012	0.408874	0.377993	KCNC2/ADCY8/PAM/SLC6A1/PPARGC1A/KCNC1	6
response to amine	response to amine	2/104	47/13638	0.0498632	0.408952	0.378065	KCNC2/KCNC1	2
striated muscle tissue development	striated muscle tissue development	6/104	348/13638	0.0500701	0.408952	0.378065	ERBB4/SOX6/KCNAB1/SGCZ/DNER/FHOD3	6
inositol lipid-mediated signaling	inositol lipid-mediated signaling	4/104	183/13638	0.0513171	0.411414	0.380341	ERBB4/MYO16/PLCH1/PIP5K1B	4
glial cell migration	glial cell migration	2/104	48/13638	0.0517786	0.411414	0.380341	TIAM1/DAB1	2
intraspecies interaction between organisms	intraspecies interaction between organisms	2/104	48/13638	0.0517786	0.411414	0.380341	GAD1/CNTNAP2	2
regulation of action potential	regulation of action potential	2/104	48/13638	0.0517786	0.411414	0.380341	TAC1/FGF12	2
social behavior	social behavior	2/104	48/13638	0.0517786	0.411414	0.380341	GAD1/CNTNAP2	2
protein localization to plasma membrane	protein localization to plasma membrane	5/104	266/13638	0.0527605	0.416951	0.38546	GRIP1/ANK1/GRIP2/DPP10/RAB3C	5
regulation of cellular component size	regulation of cellular component size	6/104	354/13638	0.053568	0.420664	0.388893	TENM1/SLIT2/PLXNA4/KIAA1211/TRPC5/FHOD3	6
digestion	digestion	3/104	112/13638	0.0540936	0.420664	0.388893	TAC1/PPARGC1A/KIAA1211	3
organophosphate ester transport	organophosphate ester transport	3/104	112/13638	0.0540936	0.420664	0.388893	XKR4/ANO4/OSBPL10	3
cartilage development	cartilage development	4/104	187/13638	0.0547417	0.422126	0.390244	SOX6/RUNX2/SULF1/SOX5	4
axon guidance	axon guidance	5/104	269/13638	0.0548591	0.422126	0.390244	PTPRM/SLIT2/EPHA6/PLXNA4/DAB1	5
cellular response to nerve growth factor stimulus	cellular response to nerve growth factor stimulus	2/104	50/13638	0.055687	0.426253	0.39406	TAC1/TMEM108	2
neuron projection guidance	neuron projection guidance	5/104	271/13638	0.0562848	0.427709	0.395405	PTPRM/SLIT2/EPHA6/PLXNA4/DAB1	5
cerebral cortex development	cerebral cortex development	3/104	114/13638	0.0564622	0.427709	0.395405	SLIT2/CNTNAP2/DAB1	3
actin polymerization or depolymerization	actin polymerization or depolymerization	4/104	191/13638	0.0582878	0.439261	0.406085	TENM1/SLIT2/KIAA1211/FHOD3	4
forebrain neuron differentiation	forebrain neuron differentiation	2/104	52/13638	0.0596958	0.441587	0.408235	ERBB4/SLIT2	2
regulation of membrane lipid distribution	regulation of membrane lipid distribution	2/104	52/13638	0.0596958	0.441587	0.408235	XKR4/ANO4	2
negative regulation of neurogenesis	negative regulation of neurogenesis	5/104	276/13638	0.0599425	0.441587	0.408235	ERBB4/SLIT2/ZNF536/TRPC5/DAB1	5
cyclic-nucleotide-mediated signaling	cyclic-nucleotide-mediated signaling	4/104	193/13638	0.0601061	0.441587	0.408235	KCNC2/ADCY8/PRKG1/GNAL	4
acid secretion	acid secretion	3/104	117/13638	0.0601065	0.441587	0.408235	TRPC4/SLC6A1/CPLX1	3
regulation of peptide hormone secretion	regulation of peptide hormone secretion	4/104	194/13638	0.0610266	0.442445	0.409029	KCNC2/ADCY8/KCNS3/TIAM1	4
gliogenesis	gliogenesis	5/104	278/13638	0.061443	0.442445	0.409029	SOX6/TRPC4/TIAM1/DNER/DAB1	5
regulation of actin filament-based process	regulation of actin filament-based process	6/104	367/13638	0.0616489	0.442445	0.409029	TENM1/SLIT2/TAC1/PAM/KIAA1211/FHOD3	6
negative regulation of reproductive process	negative regulation of reproductive process	2/104	53/13638	0.0617366	0.442445	0.409029	SULF1/RPS6KA2	2
positive regulation of blood vessel diameter	positive regulation of blood vessel diameter	2/104	53/13638	0.0617366	0.442445	0.409029	PTPRM/PRKG1	2
cognition	cognition	5/104	280/13638	0.0629647	0.443281	0.409801	KCNAB1/ADCY8/TAC1/SLC6A1/CNTNAP2	5
cardiac muscle tissue development	cardiac muscle tissue development	4/104	197/13638	0.0638329	0.443281	0.409801	ERBB4/SOX6/SGCZ/FHOD3	4
cellular response to glucose stimulus	cellular response to glucose stimulus	3/104	120/13638	0.0638589	0.443281	0.409801	ADCY8/PPARGC1A/TIAM1	3
regulation of metal ion transport	regulation of metal ion transport	6/104	373/13638	0.0656113	0.443281	0.409801	KCNAB1/KCNC2/DPP10/CACNB4/FGF12/KCNC1	6
axon extension	axon extension	3/104	122/13638	0.0664197	0.443281	0.409801	SLIT2/PLXNA4/TRPC5	3
cellular response to hexose stimulus	cellular response to hexose stimulus	3/104	122/13638	0.0664197	0.443281	0.409801	ADCY8/PPARGC1A/TIAM1	3
cellular response to monosaccharide stimulus	cellular response to monosaccharide stimulus	3/104	123/13638	0.0677176	0.443281	0.409801	ADCY8/PPARGC1A/TIAM1	3
androgen receptor signaling pathway	androgen receptor signaling pathway	2/104	56/13638	0.0679988	0.443281	0.409801	GRIP1/PPARGC1A	2
regulation of nervous system process	regulation of nervous system process	3/104	125/13638	0.0703481	0.443281	0.409801	FGF12/SHISA9/TMEM108	3
regulation of cell morphogenesis	regulation of cell morphogenesis	7/104	475/13638	0.0708307	0.443281	0.409801	GRIP1/SLIT2/PLXNA4/TIAM1/TRPC5/LRRC4C/DAB1	7
regulation of blood vessel diameter	regulation of blood vessel diameter	3/104	126/13638	0.0716806	0.443281	0.409801	PTPRM/GRIP2/PRKG1	3
regulation of tube diameter	regulation of tube diameter	3/104	126/13638	0.0716806	0.443281	0.409801	PTPRM/GRIP2/PRKG1	3
glomerulus development	glomerulus development	2/104	58/13638	0.0722855	0.443281	0.409801	SULF1/MTSS1	2
glial cell differentiation	glial cell differentiation	4/104	206/13638	0.0726527	0.443281	0.409801	SOX6/TRPC4/DNER/DAB1	4
regulation of protein polymerization	regulation of protein polymerization	4/104	206/13638	0.0726527	0.443281	0.409801	TENM1/SLIT2/KIAA1211/FHOD3	4
regulation of muscle tissue development	regulation of muscle tissue development	3/104	127/13638	0.0730245	0.443281	0.409801	ERBB4/SOX6/PPARGC1A	3
regulation of tube size	regulation of tube size	3/104	127/13638	0.0730245	0.443281	0.409801	PTPRM/GRIP2/PRKG1	3
asymmetric stem cell division	asymmetric stem cell division	1/104	10/13638	0.0737167	0.443281	0.409801	SOX5	1
auditory behavior	auditory behavior	1/104	10/13638	0.0737167	0.443281	0.409801	CNTNAP2	1
cAMP biosynthetic process	cAMP biosynthetic process	1/104	10/13638	0.0737167	0.443281	0.409801	ADCY8	1
cellular response to caffeine	cellular response to caffeine	1/104	10/13638	0.0737167	0.443281	0.409801	PPARGC1A	1
cranial nerve structural organization	cranial nerve structural organization	1/104	10/13638	0.0737167	0.443281	0.409801	PLXNA4	1
cytoplasm organization	cytoplasm organization	1/104	10/13638	0.0737167	0.443281	0.409801	ETV6	1
glomerular basement membrane development	glomerular basement membrane development	1/104	10/13638	0.0737167	0.443281	0.409801	SULF1	1
hindbrain radial glia guided cell migration	hindbrain radial glia guided cell migration	1/104	10/13638	0.0737167	0.443281	0.409801	DAB1	1
insemination	insemination	1/104	10/13638	0.0737167	0.443281	0.409801	TAC1	1
maintenance of apical/basal cell polarity	maintenance of apical/basal cell polarity	1/104	10/13638	0.0737167	0.443281	0.409801	ANK1	1
midgut development	midgut development	1/104	10/13638	0.0737167	0.443281	0.409801	DAB1	1
negative regulation of meiotic nuclear division	negative regulation of meiotic nuclear division	1/104	10/13638	0.0737167	0.443281	0.409801	RPS6KA2	1
Notch receptor processing	Notch receptor processing	1/104	10/13638	0.0737167	0.443281	0.409801	DNER	1
opioid receptor signaling pathway	opioid receptor signaling pathway	1/104	10/13638	0.0737167	0.443281	0.409801	ADCY8	1
oxalate transport	oxalate transport	1/104	10/13638	0.0737167	0.443281	0.409801	SLC26A4	1
positive regulation of glial cell migration	positive regulation of glial cell migration	1/104	10/13638	0.0737167	0.443281	0.409801	TIAM1	1
prostatic bud formation	prostatic bud formation	1/104	10/13638	0.0737167	0.443281	0.409801	SULF1	1
protein-cofactor linkage	protein-cofactor linkage	1/104	10/13638	0.0737167	0.443281	0.409801	GAD1	1
regulation of dendritic spine maintenance	regulation of dendritic spine maintenance	1/104	10/13638	0.0737167	0.443281	0.409801	ZNF804A	1
regulation of dopaminergic neuron differentiation	regulation of dopaminergic neuron differentiation	1/104	10/13638	0.0737167	0.443281	0.409801	TIAM1	1
regulation of glucocorticoid secretion	regulation of glucocorticoid secretion	1/104	10/13638	0.0737167	0.443281	0.409801	TAC1	1
tonic smooth muscle contraction	tonic smooth muscle contraction	1/104	10/13638	0.0737167	0.443281	0.409801	GRIP2	1
neural nucleus development	neural nucleus development	2/104	59/13638	0.0744611	0.443281	0.409801	KCNC2/KCNC1	2
kidney epithelium development	kidney epithelium development	3/104	129/13638	0.075746	0.443281	0.409801	SLIT2/KIF26B/MTSS1	3
response to estradiol	response to estradiol	3/104	129/13638	0.075746	0.443281	0.409801	PAM/SLC6A1/PPARGC1A	3
negative regulation of nervous system development	negative regulation of nervous system development	5/104	296/13638	0.0759029	0.443281	0.409801	ERBB4/SLIT2/ZNF536/TRPC5/DAB1	5
negative regulation of epithelial cell migration	negative regulation of epithelial cell migration	2/104	60/13638	0.0766576	0.443281	0.409801	PTPRM/SLIT2	2
telencephalon cell migration	telencephalon cell migration	2/104	60/13638	0.0766576	0.443281	0.409801	SLIT2/DAB1	2
camera-type eye development	camera-type eye development	5/104	297/13638	0.0767563	0.443281	0.409801	PTPRM/NHS/SDK1/TENM3/HCN1	5
negative regulation of protein complex assembly	negative regulation of protein complex assembly	3/104	130/13638	0.0771235	0.443281	0.409801	SLIT2/KIAA1211/FHOD3	3
nephron development	nephron development	3/104	131/13638	0.078512	0.443281	0.409801	KIF26B/SULF1/MTSS1	3
multi-organism behavior	multi-organism behavior	2/104	61/13638	0.0788745	0.443281	0.409801	GAD1/CNTNAP2	2
glucocorticoid secretion	glucocorticoid secretion	1/104	11/13638	0.0807855	0.443281	0.409801	TAC1	1
membrane hyperpolarization	membrane hyperpolarization	1/104	11/13638	0.0807855	0.443281	0.409801	TRPC5	1
modification of postsynaptic actin cytoskeleton	modification of postsynaptic actin cytoskeleton	1/104	11/13638	0.0807855	0.443281	0.409801	TIAM1	1
negative regulation of astrocyte differentiation	negative regulation of astrocyte differentiation	1/104	11/13638	0.0807855	0.443281	0.409801	DAB1	1
negative regulation of platelet aggregation	negative regulation of platelet aggregation	1/104	11/13638	0.0807855	0.443281	0.409801	PRKG1	1
positive regulation of synaptic plasticity	positive regulation of synaptic plasticity	1/104	11/13638	0.0807855	0.443281	0.409801	ADCY8	1
regulation of dopamine receptor signaling pathway	regulation of dopamine receptor signaling pathway	1/104	11/13638	0.0807855	0.443281	0.409801	ALK	1
regulation of neuron projection arborization	regulation of neuron projection arborization	1/104	11/13638	0.0807855	0.443281	0.409801	GRIP1	1
retinal cone cell development	retinal cone cell development	1/104	11/13638	0.0807855	0.443281	0.409801	HCN1	1
retinal cone cell differentiation	retinal cone cell differentiation	1/104	11/13638	0.0807855	0.443281	0.409801	HCN1	1
positive regulation of muscle tissue development	positive regulation of muscle tissue development	2/104	62/13638	0.0811115	0.443281	0.409801	ERBB4/PPARGC1A	2
protein localization to cell surface	protein localization to cell surface	2/104	62/13638	0.0811115	0.443281	0.409801	ERBB4/ASTN2	2
negative regulation of neuron differentiation	negative regulation of neuron differentiation	4/104	215/13638	0.0820628	0.443281	0.409801	SLIT2/ZNF536/TRPC5/DAB1	4
sodium ion transport	sodium ion transport	4/104	215/13638	0.0820628	0.443281	0.409801	SLC9A9/FGF12/HCN1/SCN1A	4
forebrain cell migration	forebrain cell migration	2/104	63/13638	0.083368	0.443281	0.409801	SLIT2/DAB1	2
multicellular organismal water homeostasis	multicellular organismal water homeostasis	2/104	63/13638	0.083368	0.443281	0.409801	MYO5B/ADCY8	2
negative regulation of cytoskeleton organization	negative regulation of cytoskeleton organization	3/104	136/13638	0.085618	0.443281	0.409801	SLIT2/KIAA1211/FHOD3	3
retina development in camera-type eye	retina development in camera-type eye	3/104	136/13638	0.085618	0.443281	0.409801	PTPRM/SDK1/HCN1	3
lipid phosphorylation	lipid phosphorylation	2/104	64/13638	0.0856437	0.443281	0.409801	DGKD/PIP5K1B	2
apical protein localization	apical protein localization	1/104	12/13638	0.0878008	0.443281	0.409801	HCN1	1
cellular response to forskolin	cellular response to forskolin	1/104	12/13638	0.0878008	0.443281	0.409801	ADCY8	1
ganglioside biosynthetic process	ganglioside biosynthetic process	1/104	12/13638	0.0878008	0.443281	0.409801	ST8SIA4	1
locomotory exploration behavior	locomotory exploration behavior	1/104	12/13638	0.0878008	0.443281	0.409801	GAD1	1
mechanosensory behavior	mechanosensory behavior	1/104	12/13638	0.0878008	0.443281	0.409801	CNTNAP2	1
mitochondrial DNA metabolic process	mitochondrial DNA metabolic process	1/104	12/13638	0.0878008	0.443281	0.409801	PPARGC1A	1
muscle atrophy	muscle atrophy	1/104	12/13638	0.0878008	0.443281	0.409801	PPARGC1A	1
negative regulation of neuron migration	negative regulation of neuron migration	1/104	12/13638	0.0878008	0.443281	0.409801	ERBB4	1
neuronal ion channel clustering	neuronal ion channel clustering	1/104	12/13638	0.0878008	0.443281	0.409801	CNTNAP2	1
positive regulation of ATP biosynthetic process	positive regulation of ATP biosynthetic process	1/104	12/13638	0.0878008	0.443281	0.409801	PPARGC1A	1
positive regulation of gluconeogenesis	positive regulation of gluconeogenesis	1/104	12/13638	0.0878008	0.443281	0.409801	PPARGC1A	1
regulation of modification of synaptic structure	regulation of modification of synaptic structure	1/104	12/13638	0.0878008	0.443281	0.409801	TIAM1	1
response to ether	response to ether	1/104	12/13638	0.0878008	0.443281	0.409801	PPARGC1A	1
response to forskolin	response to forskolin	1/104	12/13638	0.0878008	0.443281	0.409801	ADCY8	1
response to leucine	response to leucine	1/104	12/13638	0.0878008	0.443281	0.409801	PPARGC1A	1
sperm axoneme assembly	sperm axoneme assembly	1/104	12/13638	0.0878008	0.443281	0.409801	SPAG16	1
forebrain generation of neurons	forebrain generation of neurons	2/104	65/13638	0.0879382	0.443281	0.409801	ERBB4/SLIT2	2
ovulation cycle	ovulation cycle	2/104	65/13638	0.0879382	0.443281	0.409801	SLIT2/PAM	2
amino acid transport	amino acid transport	3/104	138/13638	0.088535	0.443281	0.409801	TRPC4/SLC6A1/CPLX1	3
cellular glucose homeostasis	cellular glucose homeostasis	3/104	138/13638	0.088535	0.443281	0.409801	ADCY8/PPARGC1A/TIAM1	3
calcium-ion regulated exocytosis	calcium-ion regulated exocytosis	2/104	66/13638	0.090251	0.447702	0.413888	SYN2/CADPS	2
acidic amino acid transport	acidic amino acid transport	2/104	67/13638	0.0925817	0.447702	0.413888	SLC6A1/CPLX1	2
positive regulation of cation channel activity	positive regulation of cation channel activity	2/104	67/13638	0.0925817	0.447702	0.413888	KCNC2/KCNC1	2
BMP signaling pathway	BMP signaling pathway	3/104	141/13638	0.0929884	0.447702	0.413888	VWC2/RUNX2/SULF1	3
learning	learning	3/104	142/13638	0.0944933	0.447702	0.413888	TAC1/SLC6A1/CNTNAP2	3
phosphatidylinositol 3-kinase signaling	phosphatidylinositol 3-kinase signaling	3/104	142/13638	0.0944933	0.447702	0.413888	ERBB4/MYO16/PIP5K1B	3
cellular response to purine-containing compound	cellular response to purine-containing compound	1/104	13/13638	0.0947632	0.447702	0.413888	PPARGC1A	1
galactose metabolic process	galactose metabolic process	1/104	13/13638	0.0947632	0.447702	0.413888	PPARGC1A	1
lateral sprouting from an epithelium	lateral sprouting from an epithelium	1/104	13/13638	0.0947632	0.447702	0.413888	SULF1	1
maintenance of gastrointestinal epithelium	maintenance of gastrointestinal epithelium	1/104	13/13638	0.0947632	0.447702	0.413888	KIAA1211	1
mesenchymal cell apoptotic process	mesenchymal cell apoptotic process	1/104	13/13638	0.0947632	0.447702	0.413888	ETV6	1
negative regulation of glycolytic process	negative regulation of glycolytic process	1/104	13/13638	0.0947632	0.447702	0.413888	PPARGC1A	1
negative regulation of vascular permeability	negative regulation of vascular permeability	1/104	13/13638	0.0947632	0.447702	0.413888	SLIT2	1
positive regulation of renal sodium excretion	positive regulation of renal sodium excretion	1/104	13/13638	0.0947632	0.447702	0.413888	TAC1	1
progesterone metabolic process	progesterone metabolic process	1/104	13/13638	0.0947632	0.447702	0.413888	PPARGC1A	1
regulation of long-term synaptic depression	regulation of long-term synaptic depression	1/104	13/13638	0.0947632	0.447702	0.413888	ADCY8	1
response to platelet aggregation inhibitor	response to platelet aggregation inhibitor	1/104	13/13638	0.0947632	0.447702	0.413888	ADCY8	1
cardiac muscle cell action potential	cardiac muscle cell action potential	2/104	68/13638	0.0949299	0.447702	0.413888	FGF12/SCN1A	2
negative regulation of cell development	negative regulation of cell development	5/104	318/13638	0.0958728	0.448448	0.414578	ERBB4/SLIT2/ZNF536/TRPC5/DAB1	5
monovalent inorganic cation homeostasis	monovalent inorganic cation homeostasis	3/104	143/13638	0.0960083	0.448448	0.414578	SLC9A9/TAC1/SLC26A4	3
sensory perception of sound	sensory perception of sound	3/104	143/13638	0.0960083	0.448448	0.414578	CNTN5/SLC26A4/SRRM4	3
cardiac muscle cell contraction	cardiac muscle cell contraction	2/104	69/13638	0.0972953	0.450145	0.416147	FGF12/SCN1A	2
inositol phosphate metabolic process	inositol phosphate metabolic process	2/104	69/13638	0.0972953	0.450145	0.416147	PLCH1/INPP4B	2
negative regulation of axonogenesis	negative regulation of axonogenesis	2/104	69/13638	0.0972953	0.450145	0.416147	SLIT2/DAB1	2
response to purine-containing compound	response to purine-containing compound	3/104	145/13638	0.0990681	0.450442	0.416421	SLC6A1/PPARGC1A/HCN1	3
renal tubule morphogenesis	renal tubule morphogenesis	2/104	70/13638	0.0996775	0.450442	0.416421	KIF26B/MTSS1	2
water homeostasis	water homeostasis	2/104	70/13638	0.0996775	0.450442	0.416421	MYO5B/ADCY8	2
cell migration in hindbrain	cell migration in hindbrain	1/104	14/13638	0.101673	0.450442	0.416421	DAB1	1
glial cell fate commitment	glial cell fate commitment	1/104	14/13638	0.101673	0.450442	0.416421	SOX6	1
Golgi localization	Golgi localization	1/104	14/13638	0.101673	0.450442	0.416421	DAB1	1
locomotor rhythm	locomotor rhythm	1/104	14/13638	0.101673	0.450442	0.416421	KCND2	1
metanephric renal vesicle morphogenesis	metanephric renal vesicle morphogenesis	1/104	14/13638	0.101673	0.450442	0.416421	KIF26B	1
negative regulation of smooth muscle contraction	negative regulation of smooth muscle contraction	1/104	14/13638	0.101673	0.450442	0.416421	PRKG1	1
nephron tubule epithelial cell differentiation	nephron tubule epithelial cell differentiation	1/104	14/13638	0.101673	0.450442	0.416421	MTSS1	1
positive regulation of hormone metabolic process	positive regulation of hormone metabolic process	1/104	14/13638	0.101673	0.450442	0.416421	PPARGC1A	1
preganglionic parasympathetic fiber development	preganglionic parasympathetic fiber development	1/104	14/13638	0.101673	0.450442	0.416421	PLXNA4	1
regulation of glial cell migration	regulation of glial cell migration	1/104	14/13638	0.101673	0.450442	0.416421	TIAM1	1
thalamus development	thalamus development	1/104	14/13638	0.101673	0.450442	0.416421	CNTNAP2	1
nerve development	nerve development	2/104	71/13638	0.102076	0.450861	0.416809	SULF1/PLXNA4	2
cell fate commitment	cell fate commitment	4/104	233/13638	0.102585	0.451743	0.417624	ERBB4/SOX6/RUNX2/SOX5	4
glutamine family amino acid metabolic process	glutamine family amino acid metabolic process	2/104	72/13638	0.10449	0.452067	0.417924	GAD2/GAD1	2
regulation of supramolecular fiber organization	regulation of supramolecular fiber organization	5/104	327/13638	0.104748	0.452067	0.417924	TENM1/SLIT2/TAC1/KIAA1211/FHOD3	5
stem cell differentiation	stem cell differentiation	4/104	236/13638	0.106217	0.452067	0.417924	ERBB4/SOX6/RUNX2/SOX5	4
cellular response to thyroid hormone stimulus	cellular response to thyroid hormone stimulus	1/104	15/13638	0.10853	0.452067	0.417924	PPARGC1A	1
N-glycan processing	N-glycan processing	1/104	15/13638	0.10853	0.452067	0.417924	ST8SIA4	1
negative regulation of leukocyte chemotaxis	negative regulation of leukocyte chemotaxis	1/104	15/13638	0.10853	0.452067	0.417924	SLIT2	1
negative regulation of meiotic cell cycle	negative regulation of meiotic cell cycle	1/104	15/13638	0.10853	0.452067	0.417924	RPS6KA2	1
neuroblast division	neuroblast division	1/104	15/13638	0.10853	0.452067	0.417924	SOX5	1
neuromuscular process controlling posture	neuromuscular process controlling posture	1/104	15/13638	0.10853	0.452067	0.417924	SCN1A	1
neuronal stem cell division	neuronal stem cell division	1/104	15/13638	0.10853	0.452067	0.417924	SOX5	1
parasympathetic nervous system development	parasympathetic nervous system development	1/104	15/13638	0.10853	0.452067	0.417924	PLXNA4	1
positive regulation of fatty acid oxidation	positive regulation of fatty acid oxidation	1/104	15/13638	0.10853	0.452067	0.417924	PPARGC1A	1
regulation of corticosteroid hormone secretion	regulation of corticosteroid hormone secretion	1/104	15/13638	0.10853	0.452067	0.417924	TAC1	1
sodium ion import across plasma membrane	sodium ion import across plasma membrane	1/104	15/13638	0.10853	0.452067	0.417924	SLC9A9	1
sulfate transmembrane transport	sulfate transmembrane transport	1/104	15/13638	0.10853	0.452067	0.417924	SLC26A4	1
vocalization behavior	vocalization behavior	1/104	15/13638	0.10853	0.452067	0.417924	CNTNAP2	1
sensory organ morphogenesis	sensory organ morphogenesis	4/104	238/13638	0.10867	0.452067	0.417924	PTPRM/SDK1/TENM3/HCN1	4
astrocyte differentiation	astrocyte differentiation	2/104	74/13638	0.109366	0.452067	0.417924	SOX6/DAB1	2
positive regulation of dendrite development	positive regulation of dendrite development	2/104	74/13638	0.109366	0.452067	0.417924	ALK/TIAM1	2
regulation of dendritic spine development	regulation of dendritic spine development	2/104	74/13638	0.109366	0.452067	0.417924	SDK1/TIAM1	2
cellular response to BMP stimulus	cellular response to BMP stimulus	3/104	152/13638	0.110082	0.452067	0.417924	VWC2/RUNX2/SULF1	3
regulation of signaling receptor activity	regulation of signaling receptor activity	3/104	152/13638	0.110082	0.452067	0.417924	PPARGC1A/GRIA4/SHISA9	3
response to BMP	response to BMP	3/104	152/13638	0.110082	0.452067	0.417924	VWC2/RUNX2/SULF1	3
endocrine process	endocrine process	2/104	75/13638	0.111826	0.452067	0.417924	TAC1/RPS6KA2	2
regulation of cardiac muscle tissue development	regulation of cardiac muscle tissue development	2/104	75/13638	0.111826	0.452067	0.417924	ERBB4/SOX6	2
muscle contraction	muscle contraction	5/104	335/13638	0.11297	0.452067	0.417924	SULF1/GRIP2/PRKG1/FGF12/SCN1A	5
anatomical structure maturation	anatomical structure maturation	3/104	155/13638	0.114942	0.452067	0.417924	RPS6KA2/SRRM4/CNTNAP2	3
behavioral response to cocaine	behavioral response to cocaine	1/104	16/13638	0.115336	0.452067	0.417924	SDK1	1
cellular response to nitric oxide	cellular response to nitric oxide	1/104	16/13638	0.115336	0.452067	0.417924	KCNC2	1
corticosteroid hormone secretion	corticosteroid hormone secretion	1/104	16/13638	0.115336	0.452067	0.417924	TAC1	1
dentate gyrus development	dentate gyrus development	1/104	16/13638	0.115336	0.452067	0.417924	TMEM108	1
mammary gland epithelial cell differentiation	mammary gland epithelial cell differentiation	1/104	16/13638	0.115336	0.452067	0.417924	ERBB4	1
morphogenesis of an epithelial bud	morphogenesis of an epithelial bud	1/104	16/13638	0.115336	0.452067	0.417924	SULF1	1
negative regulation of dendrite morphogenesis	negative regulation of dendrite morphogenesis	1/104	16/13638	0.115336	0.452067	0.417924	TRPC5	1
phosphatidylserine acyl-chain remodeling	phosphatidylserine acyl-chain remodeling	1/104	16/13638	0.115336	0.452067	0.417924	OSBPL10	1
regulation of ATP biosynthetic process	regulation of ATP biosynthetic process	1/104	16/13638	0.115336	0.452067	0.417924	PPARGC1A	1
regulation of ketone biosynthetic process	regulation of ketone biosynthetic process	1/104	16/13638	0.115336	0.452067	0.417924	PPARGC1A	1
regulation of transmission of nerve impulse	regulation of transmission of nerve impulse	1/104	16/13638	0.115336	0.452067	0.417924	FGF12	1
response to epinephrine	response to epinephrine	1/104	16/13638	0.115336	0.452067	0.417924	PPARGC1A	1
response to follicle-stimulating hormone	response to follicle-stimulating hormone	1/104	16/13638	0.115336	0.452067	0.417924	PPARGC1A	1
sulfate transport	sulfate transport	1/104	16/13638	0.115336	0.452067	0.417924	SLC26A4	1
eye development	eye development	5/104	338/13638	0.116132	0.453035	0.418818	PTPRM/NHS/SDK1/TENM3/HCN1	5
dendritic spine organization	dendritic spine organization	2/104	77/13638	0.116789	0.453035	0.418818	ZNF804A/TIAM1	2
inorganic anion transport	inorganic anion transport	3/104	157/13638	0.118227	0.453035	0.418818	ANO4/SLC26A4/GABRG3	3
regulation of cytosolic calcium ion concentration	regulation of cytosolic calcium ion concentration	5/104	340/13638	0.118263	0.453035	0.418818	TRPC4/ADCY8/TAC1/PLCH1/TRPC5	5
central nervous system neuron development	central nervous system neuron development	2/104	78/13638	0.119292	0.453035	0.418818	SLIT2/PLXNA4	2
lipid transport	lipid transport	5/104	341/13638	0.119336	0.453035	0.418818	TAC1/XKR4/ANO4/OSBPL3/OSBPL10	5
visual system development	visual system development	5/104	342/13638	0.120413	0.453035	0.418818	PTPRM/NHS/SDK1/TENM3/HCN1	5
negative regulation of transporter activity	negative regulation of transporter activity	2/104	79/13638	0.121808	0.453035	0.418818	KCNAB1/FGF12	2
positive regulation of ossification	positive regulation of ossification	2/104	79/13638	0.121808	0.453035	0.418818	RUNX2/TAC1	2
activation of protein kinase A activity	activation of protein kinase A activity	1/104	17/13638	0.12209	0.453035	0.418818	ADCY8	1
copulation	copulation	1/104	17/13638	0.12209	0.453035	0.418818	TAC1	1
engulfment of apoptotic cell	engulfment of apoptotic cell	1/104	17/13638	0.12209	0.453035	0.418818	XKR4	1
maintenance of cell polarity	maintenance of cell polarity	1/104	17/13638	0.12209	0.453035	0.418818	ANK1	1
modification of postsynaptic structure	modification of postsynaptic structure	1/104	17/13638	0.12209	0.453035	0.418818	TIAM1	1
osteoblast development	osteoblast development	1/104	17/13638	0.12209	0.453035	0.418818	RUNX2	1
pulmonary valve morphogenesis	pulmonary valve morphogenesis	1/104	17/13638	0.12209	0.453035	0.418818	SLIT2	1
regulation of steroid hormone secretion	regulation of steroid hormone secretion	1/104	17/13638	0.12209	0.453035	0.418818	TAC1	1
renal vesicle morphogenesis	renal vesicle morphogenesis	1/104	17/13638	0.12209	0.453035	0.418818	KIF26B	1
response to caffeine	response to caffeine	1/104	17/13638	0.12209	0.453035	0.418818	PPARGC1A	1
response to diuretic	response to diuretic	1/104	17/13638	0.12209	0.453035	0.418818	PPARGC1A	1
synaptic vesicle clustering	synaptic vesicle clustering	1/104	17/13638	0.12209	0.453035	0.418818	SYN2	1
muscle cell development	muscle cell development	3/104	160/13638	0.12322	0.45607	0.421624	SGCZ/DNER/FHOD3	3
sensory system development	sensory system development	5/104	345/13638	0.123673	0.456592	0.422107	PTPRM/NHS/SDK1/TENM3/HCN1	5
regulation of GTPase activity	regulation of GTPase activity	6/104	446/13638	0.125418	0.461509	0.426652	SLIT2/DOCK11/PRKG1/RGS5/PLXNA4/TIAM1	6
postsynapse organization	postsynapse organization	3/104	162/13638	0.126591	0.461509	0.426652	ZNF804A/TIAM1/TMEM108	3
cellular response to fluid shear stress	cellular response to fluid shear stress	1/104	18/13638	0.128793	0.461509	0.426652	MTSS1	1
cellular response to gonadotropin stimulus	cellular response to gonadotropin stimulus	1/104	18/13638	0.128793	0.461509	0.426652	PPARGC1A	1
dendritic spine maintenance	dendritic spine maintenance	1/104	18/13638	0.128793	0.461509	0.426652	ZNF804A	1
negative regulation of platelet activation	negative regulation of platelet activation	1/104	18/13638	0.128793	0.461509	0.426652	PRKG1	1
regulation of platelet aggregation	regulation of platelet aggregation	1/104	18/13638	0.128793	0.461509	0.426652	PRKG1	1
renal vesicle development	renal vesicle development	1/104	18/13638	0.128793	0.461509	0.426652	KIF26B	1
response to nitric oxide	response to nitric oxide	1/104	18/13638	0.128793	0.461509	0.426652	KCNC2	1
retrograde axonal transport	retrograde axonal transport	1/104	18/13638	0.128793	0.461509	0.426652	TMEM108	1
striatum development	striatum development	1/104	18/13638	0.128793	0.461509	0.426652	CNTNAP2	1
sympathetic nervous system development	sympathetic nervous system development	1/104	18/13638	0.128793	0.461509	0.426652	PLXNA4	1
exocytic process	exocytic process	2/104	82/13638	0.129433	0.462667	0.427723	CPLX1/RAB3C	2
digestive system process	digestive system process	2/104	83/13638	0.131999	0.462667	0.427723	TAC1/KIAA1211	2
nephron tubule development	nephron tubule development	2/104	83/13638	0.131999	0.462667	0.427723	KIF26B/MTSS1	2
regulation of blood pressure	regulation of blood pressure	3/104	166/13638	0.133432	0.462667	0.427723	GRIP2/TAC1/RPS6KA2	3
protein polymerization	protein polymerization	4/104	258/13638	0.134571	0.462667	0.427723	TENM1/SLIT2/KIAA1211/FHOD3	4
cellular response to dopamine	cellular response to dopamine	2/104	84/13638	0.134577	0.462667	0.427723	ALK/GNAL	2
chloride transmembrane transport	chloride transmembrane transport	2/104	84/13638	0.134577	0.462667	0.427723	SLC26A4/GABRG3	2
ephrin receptor signaling pathway	ephrin receptor signaling pathway	2/104	84/13638	0.134577	0.462667	0.427723	EPHA6/TIAM1	2
regulation of BMP signaling pathway	regulation of BMP signaling pathway	2/104	84/13638	0.134577	0.462667	0.427723	VWC2/SULF1	2
response to dopamine	response to dopamine	2/104	84/13638	0.134577	0.462667	0.427723	ALK/GNAL	2
barbed-end actin filament capping	barbed-end actin filament capping	1/104	19/13638	0.135446	0.462667	0.427723	KIAA1211	1
ganglioside metabolic process	ganglioside metabolic process	1/104	19/13638	0.135446	0.462667	0.427723	ST8SIA4	1
glomerular filtration	glomerular filtration	1/104	19/13638	0.135446	0.462667	0.427723	SULF1	1
hematopoietic stem cell proliferation	hematopoietic stem cell proliferation	1/104	19/13638	0.135446	0.462667	0.427723	ETV6	1
mammary gland alveolus development	mammary gland alveolus development	1/104	19/13638	0.135446	0.462667	0.427723	ERBB4	1
mammary gland lobule development	mammary gland lobule development	1/104	19/13638	0.135446	0.462667	0.427723	ERBB4	1
muscle cell cellular homeostasis	muscle cell cellular homeostasis	1/104	19/13638	0.135446	0.462667	0.427723	SGCZ	1
positive regulation of amino acid transport	positive regulation of amino acid transport	1/104	19/13638	0.135446	0.462667	0.427723	SLC6A1	1
regulation of renal sodium excretion	regulation of renal sodium excretion	1/104	19/13638	0.135446	0.462667	0.427723	TAC1	1
response to magnesium ion	response to magnesium ion	1/104	19/13638	0.135446	0.462667	0.427723	KCNC2	1
neuron projection organization	neuron projection organization	2/104	85/13638	0.137167	0.466367	0.431144	ZNF804A/TIAM1	2
neuropeptide signaling pathway	neuropeptide signaling pathway	2/104	85/13638	0.137167	0.466367	0.431144	TENM1/TAC1	2
steroid hormone mediated signaling pathway	steroid hormone mediated signaling pathway	3/104	169/13638	0.138646	0.468789	0.433383	GRIP1/PPARGC1A/ESRRG	3
positive regulation of ion transport	positive regulation of ion transport	4/104	261/13638	0.13866	0.468789	0.433383	KCNC2/SLC6A1/FGF12/KCNC1	4
response to steroid hormone	response to steroid hormone	5/104	359/13638	0.139423	0.468789	0.433383	GRIP1/SLIT2/PAM/PPARGC1A/ESRRG	5
renal tubule development	renal tubule development	2/104	86/13638	0.139767	0.468789	0.433383	KIF26B/MTSS1	2
intracellular receptor signaling pathway	intracellular receptor signaling pathway	4/104	263/13638	0.141413	0.468789	0.433383	GRIP1/ZNF536/PPARGC1A/ESRRG	4
kidney development	kidney development	4/104	263/13638	0.141413	0.468789	0.433383	SLIT2/KIF26B/SULF1/MTSS1	4
asymmetric cell division	asymmetric cell division	1/104	20/13638	0.142048	0.468789	0.433383	SOX5	1
diacylglycerol metabolic process	diacylglycerol metabolic process	1/104	20/13638	0.142048	0.468789	0.433383	DGKD	1
positive regulation of protein depolymerization	positive regulation of protein depolymerization	1/104	20/13638	0.142048	0.468789	0.433383	KIAA1211	1
regulation of non-canonical Wnt signaling pathway	regulation of non-canonical Wnt signaling pathway	1/104	20/13638	0.142048	0.468789	0.433383	TIAM1	1
renal filtration	renal filtration	1/104	20/13638	0.142048	0.468789	0.433383	SULF1	1
sialylation	sialylation	1/104	20/13638	0.142048	0.468789	0.433383	ST8SIA4	1
steroid hormone secretion	steroid hormone secretion	1/104	20/13638	0.142048	0.468789	0.433383	TAC1	1
developmental maturation	developmental maturation	4/104	265/13638	0.144189	0.474783	0.438924	RUNX2/RPS6KA2/SRRM4/CNTNAP2	4
fatty acid derivative biosynthetic process	fatty acid derivative biosynthetic process	2/104	88/13638	0.145001	0.47524	0.439347	PAM/FAR2	2
neurotransmitter biosynthetic process	neurotransmitter biosynthetic process	2/104	88/13638	0.145001	0.47524	0.439347	GAD2/GAD1	2
central nervous system neuron differentiation	central nervous system neuron differentiation	3/104	173/13638	0.145706	0.47524	0.439347	ERBB4/SLIT2/PLXNA4	3
C21-steroid hormone biosynthetic process	C21-steroid hormone biosynthetic process	1/104	21/13638	0.1486	0.47524	0.439347	PPARGC1A	1
cAMP metabolic process	cAMP metabolic process	1/104	21/13638	0.1486	0.47524	0.439347	ADCY8	1
cardiac myofibril assembly	cardiac myofibril assembly	1/104	21/13638	0.1486	0.47524	0.439347	FHOD3	1
epithelial structure maintenance	epithelial structure maintenance	1/104	21/13638	0.1486	0.47524	0.439347	KIAA1211	1
mitochondrial genome maintenance	mitochondrial genome maintenance	1/104	21/13638	0.1486	0.47524	0.439347	PPARGC1A	1
negative regulation of cardiocyte differentiation	negative regulation of cardiocyte differentiation	1/104	21/13638	0.1486	0.47524	0.439347	SOX6	1
negative regulation of heart contraction	negative regulation of heart contraction	1/104	21/13638	0.1486	0.47524	0.439347	TAC1	1
pulmonary valve development	pulmonary valve development	1/104	21/13638	0.1486	0.47524	0.439347	SLIT2	1
renal sodium excretion	renal sodium excretion	1/104	21/13638	0.1486	0.47524	0.439347	TAC1	1
positive regulation of cold-induced thermogenesis	positive regulation of cold-induced thermogenesis	2/104	90/13638	0.150275	0.47524	0.439347	PPARGC1A/ESRRG	2
ureteric bud development	ureteric bud development	2/104	90/13638	0.150275	0.47524	0.439347	SLIT2/KIF26B	2
negative regulation of organelle organization	negative regulation of organelle organization	5/104	369/13638	0.151192	0.47524	0.439347	SLIT2/PPARGC1A/RPS6KA2/KIAA1211/FHOD3	5
response to glucose	response to glucose	3/104	177/13638	0.152882	0.47524	0.439347	ADCY8/PPARGC1A/TIAM1	3
mesonephric epithelium development	mesonephric epithelium development	2/104	91/13638	0.152926	0.47524	0.439347	SLIT2/KIF26B	2
mesonephric tubule development	mesonephric tubule development	2/104	91/13638	0.152926	0.47524	0.439347	SLIT2/KIF26B	2
regulation of dendrite morphogenesis	regulation of dendrite morphogenesis	2/104	91/13638	0.152926	0.47524	0.439347	TIAM1/TRPC5	2
cyclic nucleotide biosynthetic process	cyclic nucleotide biosynthetic process	1/104	22/13638	0.155102	0.47524	0.439347	ADCY8	1
cyclic purine nucleotide metabolic process	cyclic purine nucleotide metabolic process	1/104	22/13638	0.155102	0.47524	0.439347	ADCY8	1
inositol trisphosphate biosynthetic process	inositol trisphosphate biosynthetic process	1/104	22/13638	0.155102	0.47524	0.439347	PLCH1	1
modification of synaptic structure	modification of synaptic structure	1/104	22/13638	0.155102	0.47524	0.439347	TIAM1	1
neuron projection arborization	neuron projection arborization	1/104	22/13638	0.155102	0.47524	0.439347	GRIP1	1
positive regulation of steroid metabolic process	positive regulation of steroid metabolic process	1/104	22/13638	0.155102	0.47524	0.439347	PPARGC1A	1
regulation of excretion	regulation of excretion	1/104	22/13638	0.155102	0.47524	0.439347	TAC1	1
regulation of monocyte chemotaxis	regulation of monocyte chemotaxis	1/104	22/13638	0.155102	0.47524	0.439347	SLIT2	1
response to muscle activity	response to muscle activity	1/104	22/13638	0.155102	0.47524	0.439347	PPARGC1A	1
xenobiotic transport	xenobiotic transport	1/104	22/13638	0.155102	0.47524	0.439347	SLC6A1	1
negative regulation of angiogenesis	negative regulation of angiogenesis	2/104	92/13638	0.155587	0.47524	0.439347	PTPRM/SULF1	2
muscle cell proliferation	muscle cell proliferation	3/104	179/13638	0.156512	0.47524	0.439347	ERBB4/PRKG1/PPARGC1A	3
actin filament organization	actin filament organization	5/104	374/13638	0.157231	0.47524	0.439347	TENM1/SLIT2/TAC1/KIAA1211/FHOD3	5
lipid localization	lipid localization	5/104	374/13638	0.157231	0.47524	0.439347	TAC1/XKR4/ANO4/OSBPL3/OSBPL10	5
oligodendrocyte differentiation	oligodendrocyte differentiation	2/104	93/13638	0.158256	0.47524	0.439347	SOX6/TRPC4	2
mesonephros development	mesonephros development	2/104	94/13638	0.160935	0.47524	0.439347	SLIT2/KIF26B	2
negative regulation of blood vessel morphogenesis	negative regulation of blood vessel morphogenesis	2/104	94/13638	0.160935	0.47524	0.439347	PTPRM/SULF1	2
regulation of pH	regulation of pH	2/104	94/13638	0.160935	0.47524	0.439347	SLC9A9/SLC26A4	2
cellular response to glucagon stimulus	cellular response to glucagon stimulus	1/104	23/13638	0.161556	0.47524	0.439347	ADCY8	1
cerebral cortex radial glia guided migration	cerebral cortex radial glia guided migration	1/104	23/13638	0.161556	0.47524	0.439347	DAB1	1
histone deubiquitination	histone deubiquitination	1/104	23/13638	0.161556	0.47524	0.439347	SUPT3H	1
negative regulation of glial cell differentiation	negative regulation of glial cell differentiation	1/104	23/13638	0.161556	0.47524	0.439347	DAB1	1
negative regulation of muscle contraction	negative regulation of muscle contraction	1/104	23/13638	0.161556	0.47524	0.439347	PRKG1	1
nitric oxide mediated signal transduction	nitric oxide mediated signal transduction	1/104	23/13638	0.161556	0.47524	0.439347	KCNC2	1
prostate gland epithelium morphogenesis	prostate gland epithelium morphogenesis	1/104	23/13638	0.161556	0.47524	0.439347	SULF1	1
regulation of mitochondrial fission	regulation of mitochondrial fission	1/104	23/13638	0.161556	0.47524	0.439347	PPARGC1A	1
regulation of transcription by RNA polymerase III	regulation of transcription by RNA polymerase III	1/104	23/13638	0.161556	0.47524	0.439347	TENM1	1
response to lead ion	response to lead ion	1/104	23/13638	0.161556	0.47524	0.439347	SLC6A1	1
subpallium development	subpallium development	1/104	23/13638	0.161556	0.47524	0.439347	CNTNAP2	1
telencephalon glial cell migration	telencephalon glial cell migration	1/104	23/13638	0.161556	0.47524	0.439347	DAB1	1
toxin metabolic process	toxin metabolic process	1/104	23/13638	0.161556	0.47524	0.439347	PAM	1
vascular associated smooth muscle cell migration	vascular associated smooth muscle cell migration	1/104	23/13638	0.161556	0.47524	0.439347	PRKG1	1
vascular smooth muscle contraction	vascular smooth muscle contraction	1/104	23/13638	0.161556	0.47524	0.439347	GRIP2	1
vesicle fusion to plasma membrane	vesicle fusion to plasma membrane	1/104	23/13638	0.161556	0.47524	0.439347	CPLX1	1
response to hexose	response to hexose	3/104	182/13638	0.162007	0.47561	0.439689	ADCY8/PPARGC1A/TIAM1	3
renal system development	renal system development	4/104	278/13638	0.162741	0.476809	0.440797	SLIT2/KIF26B/SULF1/MTSS1	4
regulation of axon extension	regulation of axon extension	2/104	95/13638	0.163622	0.47843	0.442295	PLXNA4/TRPC5	2
glycerolipid metabolic process	glycerolipid metabolic process	5/104	380/13638	0.164609	0.480355	0.444075	SLC44A5/DGKD/OSBPL10/PIP5K1B/INPP4B	5
dicarboxylic acid metabolic process	dicarboxylic acid metabolic process	2/104	96/13638	0.166317	0.480544	0.44425	GAD2/GAD1	2
dicarboxylic acid transport	dicarboxylic acid transport	2/104	96/13638	0.166317	0.480544	0.44425	CPLX1/SLC26A4	2
cranial nerve morphogenesis	cranial nerve morphogenesis	1/104	24/13638	0.16796	0.480544	0.44425	PLXNA4	1
exploration behavior	exploration behavior	1/104	24/13638	0.16796	0.480544	0.44425	GAD1	1
mature B cell differentiation	mature B cell differentiation	1/104	24/13638	0.16796	0.480544	0.44425	DOCK11	1
metanephric nephron morphogenesis	metanephric nephron morphogenesis	1/104	24/13638	0.16796	0.480544	0.44425	KIF26B	1
negative regulation of ATP metabolic process	negative regulation of ATP metabolic process	1/104	24/13638	0.16796	0.480544	0.44425	PPARGC1A	1
prostate gland morphogenesis	prostate gland morphogenesis	1/104	24/13638	0.16796	0.480544	0.44425	SULF1	1
regulation of odontogenesis	regulation of odontogenesis	1/104	24/13638	0.16796	0.480544	0.44425	RUNX2	1
somatic stem cell division	somatic stem cell division	1/104	24/13638	0.16796	0.480544	0.44425	SOX5	1
rhythmic process	rhythmic process	4/104	282/13638	0.16862	0.480752	0.444442	SLIT2/PAM/PPARGC1A/KCND2	4
dendritic spine development	dendritic spine development	2/104	97/13638	0.169019	0.480752	0.444442	SDK1/TIAM1	2
regulation of postsynapse organization	regulation of postsynapse organization	2/104	97/13638	0.169019	0.480752	0.444442	ZNF804A/TIAM1	2
response to monosaccharide	response to monosaccharide	3/104	187/13638	0.171294	0.481212	0.444867	ADCY8/PPARGC1A/TIAM1	3
glycosphingolipid biosynthetic process	glycosphingolipid biosynthetic process	1/104	25/13638	0.174316	0.481212	0.444867	ST8SIA4	1
heparan sulfate proteoglycan biosynthetic process	heparan sulfate proteoglycan biosynthetic process	1/104	25/13638	0.174316	0.481212	0.444867	NDST3	1
innervation	innervation	1/104	25/13638	0.174316	0.481212	0.444867	SULF1	1
inositol trisphosphate metabolic process	inositol trisphosphate metabolic process	1/104	25/13638	0.174316	0.481212	0.444867	PLCH1	1
lipid export from cell	lipid export from cell	1/104	25/13638	0.174316	0.481212	0.444867	TAC1	1
long-chain fatty-acyl-CoA metabolic process	long-chain fatty-acyl-CoA metabolic process	1/104	25/13638	0.174316	0.481212	0.444867	FAR2	1
morphogenesis of an epithelial fold	morphogenesis of an epithelial fold	1/104	25/13638	0.174316	0.481212	0.444867	SULF1	1
negative regulation of embryonic development	negative regulation of embryonic development	1/104	25/13638	0.174316	0.481212	0.444867	SULF1	1
oocyte maturation	oocyte maturation	1/104	25/13638	0.174316	0.481212	0.444867	RPS6KA2	1
regulation of AMPA receptor activity	regulation of AMPA receptor activity	1/104	25/13638	0.174316	0.481212	0.444867	SHISA9	1
regulation of astrocyte differentiation	regulation of astrocyte differentiation	1/104	25/13638	0.174316	0.481212	0.444867	DAB1	1
regulation of homotypic cell-cell adhesion	regulation of homotypic cell-cell adhesion	1/104	25/13638	0.174316	0.481212	0.444867	PRKG1	1
response to dietary excess	response to dietary excess	1/104	25/13638	0.174316	0.481212	0.444867	PPARGC1A	1
response to thyroid hormone	response to thyroid hormone	1/104	25/13638	0.174316	0.481212	0.444867	PPARGC1A	1
nephron epithelium development	nephron epithelium development	2/104	99/13638	0.174448	0.481212	0.444867	KIF26B/MTSS1	2
alpha-amino acid catabolic process	alpha-amino acid catabolic process	2/104	100/13638	0.177172	0.485978	0.449273	GAD2/GAD1	2
cellular response to catecholamine stimulus	cellular response to catecholamine stimulus	2/104	100/13638	0.177172	0.485978	0.449273	ALK/GNAL	2
cellular response to monoamine stimulus	cellular response to monoamine stimulus	2/104	100/13638	0.177172	0.485978	0.449273	ALK/GNAL	2
gamma-aminobutyric acid signaling pathway	gamma-aminobutyric acid signaling pathway	1/104	26/13638	0.180624	0.491756	0.454615	GABRG3	1
phosphatidylserine metabolic process	phosphatidylserine metabolic process	1/104	26/13638	0.180624	0.491756	0.454615	OSBPL10	1
regulation of hormone biosynthetic process	regulation of hormone biosynthetic process	1/104	26/13638	0.180624	0.491756	0.454615	PPARGC1A	1
skeletal muscle adaptation	skeletal muscle adaptation	1/104	26/13638	0.180624	0.491756	0.454615	PPARGC1A	1
neuromuscular process	neuromuscular process	2/104	102/13638	0.182642	0.496325	0.458838	FGF12/SCN1A	2
synaptic vesicle cycle	synaptic vesicle cycle	3/104	194/13638	0.184546	0.497678	0.46009	CPLX1/SYN2/CADPS	3
androgen metabolic process	androgen metabolic process	1/104	27/13638	0.186885	0.497678	0.46009	PPARGC1A	1
aortic valve morphogenesis	aortic valve morphogenesis	1/104	27/13638	0.186885	0.497678	0.46009	SLIT2	1
embryonic forelimb morphogenesis	embryonic forelimb morphogenesis	1/104	27/13638	0.186885	0.497678	0.46009	RUNX2	1
negative regulation of axon guidance	negative regulation of axon guidance	1/104	27/13638	0.186885	0.497678	0.46009	SLIT2	1
neurotransmitter reuptake	neurotransmitter reuptake	1/104	27/13638	0.186885	0.497678	0.46009	SLC6A1	1
peptide cross-linking	peptide cross-linking	1/104	27/13638	0.186885	0.497678	0.46009	SPOCK3	1
regulation of cellular respiration	regulation of cellular respiration	1/104	27/13638	0.186885	0.497678	0.46009	PPARGC1A	1
regulation of neutrophil chemotaxis	regulation of neutrophil chemotaxis	1/104	27/13638	0.186885	0.497678	0.46009	SLIT2	1
response to gonadotropin	response to gonadotropin	1/104	27/13638	0.186885	0.497678	0.46009	PPARGC1A	1
vasodilation	vasodilation	1/104	27/13638	0.186885	0.497678	0.46009	PRKG1	1
second-messenger-mediated signaling	second-messenger-mediated signaling	5/104	398/13638	0.187548	0.498538	0.460885	KCNC2/ADCY8/PRKG1/GNAL/DGKD	5
regulation of receptor signaling pathway via STAT	regulation of receptor signaling pathway via STAT	2/104	104/13638	0.188137	0.498941	0.461257	ERBB4/DAB1	2
regulation of chemotaxis	regulation of chemotaxis	3/104	196/13638	0.188383	0.498941	0.461257	SLIT2/PLXNA4/TIAM1	3
cardiac muscle cell differentiation	cardiac muscle cell differentiation	2/104	105/13638	0.190893	0.502857	0.464877	SOX6/FHOD3	2
inorganic anion transmembrane transport	inorganic anion transmembrane transport	2/104	105/13638	0.190893	0.502857	0.464877	SLC26A4/GABRG3	2
negative regulation of vasculature development	negative regulation of vasculature development	2/104	105/13638	0.190893	0.502857	0.464877	PTPRM/SULF1	2
amino acid import	amino acid import	1/104	28/13638	0.193098	0.504123	0.466048	SLC6A1	1
B cell homeostasis	B cell homeostasis	1/104	28/13638	0.193098	0.504123	0.466048	DOCK11	1
endochondral ossification	endochondral ossification	1/104	28/13638	0.193098	0.504123	0.466048	RUNX2	1
positive regulation of histone acetylation	positive regulation of histone acetylation	1/104	28/13638	0.193098	0.504123	0.466048	PPARGC1A	1
replacement ossification	replacement ossification	1/104	28/13638	0.193098	0.504123	0.466048	RUNX2	1
glycerophospholipid metabolic process	glycerophospholipid metabolic process	4/104	299/13638	0.19441	0.506643	0.468378	SLC44A5/OSBPL10/PIP5K1B/INPP4B	4
positive regulation of transporter activity	positive regulation of transporter activity	2/104	107/13638	0.196422	0.510976	0.472383	KCNC2/KCNC1	2
neurotrophin TRK receptor signaling pathway	neurotrophin TRK receptor signaling pathway	1/104	29/13638	0.199264	0.515042	0.476142	TMEM108	1
regulation of lamellipodium assembly	regulation of lamellipodium assembly	1/104	29/13638	0.199264	0.515042	0.476142	SLIT2	1
substrate-dependent cell migration	substrate-dependent cell migration	1/104	29/13638	0.199264	0.515042	0.476142	SLIT2	1
response to mechanical stimulus	response to mechanical stimulus	3/104	204/13638	0.20393	0.515042	0.476142	KCNC1/CNTNAP2/SCN1A	3
mucopolysaccharide metabolic process	mucopolysaccharide metabolic process	2/104	110/13638	0.204752	0.515042	0.476142	SPOCK3/NDST3	2
regulation of extent of cell growth	regulation of extent of cell growth	2/104	110/13638	0.204752	0.515042	0.476142	PLXNA4/TRPC5	2
stem cell proliferation	stem cell proliferation	2/104	110/13638	0.204752	0.515042	0.476142	SOX5/ETV6	2
cerebral cortex radially oriented cell migration	cerebral cortex radially oriented cell migration	1/104	30/13638	0.205383	0.515042	0.476142	DAB1	1
energy homeostasis	energy homeostasis	1/104	30/13638	0.205383	0.515042	0.476142	PPARGC1A	1
forebrain neuron development	forebrain neuron development	1/104	30/13638	0.205383	0.515042	0.476142	SLIT2	1
long-term synaptic depression	long-term synaptic depression	1/104	30/13638	0.205383	0.515042	0.476142	ADCY8	1
metanephros morphogenesis	metanephros morphogenesis	1/104	30/13638	0.205383	0.515042	0.476142	KIF26B	1
negative regulation of blood circulation	negative regulation of blood circulation	1/104	30/13638	0.205383	0.515042	0.476142	TAC1	1
negative regulation of dendrite development	negative regulation of dendrite development	1/104	30/13638	0.205383	0.515042	0.476142	TRPC5	1
positive regulation of BMP signaling pathway	positive regulation of BMP signaling pathway	1/104	30/13638	0.205383	0.515042	0.476142	SULF1	1
regulation of fatty acid oxidation	regulation of fatty acid oxidation	1/104	30/13638	0.205383	0.515042	0.476142	PPARGC1A	1
regulation of meiotic nuclear division	regulation of meiotic nuclear division	1/104	30/13638	0.205383	0.515042	0.476142	RPS6KA2	1
regulation of platelet activation	regulation of platelet activation	1/104	30/13638	0.205383	0.515042	0.476142	PRKG1	1
relaxation of muscle	relaxation of muscle	1/104	30/13638	0.205383	0.515042	0.476142	PRKG1	1
response to pain	response to pain	1/104	30/13638	0.205383	0.515042	0.476142	TAC1	1
secretion by tissue	secretion by tissue	1/104	30/13638	0.205383	0.515042	0.476142	TAC1	1
cellular response to inorganic substance	cellular response to inorganic substance	3/104	205/13638	0.205894	0.515441	0.476511	KCNC2/ADCY8/PPARGC1A	3
phosphatidylinositol biosynthetic process	phosphatidylinositol biosynthetic process	2/104	111/13638	0.207538	0.51683	0.477795	PIP5K1B/INPP4B	2
regulation of stem cell differentiation	regulation of stem cell differentiation	2/104	111/13638	0.207538	0.51683	0.477795	SOX6/SOX5	2
glycerophospholipid biosynthetic process	glycerophospholipid biosynthetic process	3/104	206/13638	0.207863	0.51683	0.477795	SLC44A5/PIP5K1B/INPP4B	3
hormone-mediated signaling pathway	hormone-mediated signaling pathway	3/104	206/13638	0.207863	0.51683	0.477795	GRIP1/PPARGC1A/ESRRG	3
regulation of epithelial cell migration	regulation of epithelial cell migration	3/104	207/13638	0.209837	0.519025	0.479824	PTPRM/SLIT2/TAC1	3
aortic valve development	aortic valve development	1/104	31/13638	0.211456	0.519025	0.479824	SLIT2	1
regulation of animal organ formation	regulation of animal organ formation	1/104	31/13638	0.211456	0.519025	0.479824	SULF1	1
regulation of vesicle fusion	regulation of vesicle fusion	1/104	31/13638	0.211456	0.519025	0.479824	CPLX1	1
skeletal muscle fiber development	skeletal muscle fiber development	1/104	31/13638	0.211456	0.519025	0.479824	DNER	1
synaptic transmission, cholinergic	synaptic transmission, cholinergic	1/104	31/13638	0.211456	0.519025	0.479824	TAC1	1
vascular endothelial growth factor production	vascular endothelial growth factor production	1/104	31/13638	0.211456	0.519025	0.479824	SULF1	1
regulation of protein secretion	regulation of protein secretion	5/104	416/13638	0.211586	0.519025	0.479824	KCNC2/ADCY8/KCNS3/PAM/TIAM1	5
carboxylic acid transport	carboxylic acid transport	4/104	311/13638	0.213318	0.521085	0.481729	TRPC4/SLC6A1/CPLX1/SLC26A4	4
urogenital system development	urogenital system development	4/104	311/13638	0.213318	0.521085	0.481729	SLIT2/KIF26B/SULF1/MTSS1	4
regulation of gliogenesis	regulation of gliogenesis	2/104	114/13638	0.215919	0.521085	0.481729	TIAM1/DAB1	2
transition metal ion transport	transition metal ion transport	2/104	114/13638	0.215919	0.521085	0.481729	TRPC4/TRPC5	2
calcium ion transmembrane transport	calcium ion transmembrane transport	4/104	313/13638	0.21652	0.521085	0.481729	TRPC4/PLCH1/TRPC5/CACNB4	4
organic acid transport	organic acid transport	4/104	313/13638	0.21652	0.521085	0.481729	TRPC4/SLC6A1/CPLX1/SLC26A4	4
dendrite extension	dendrite extension	1/104	32/13638	0.217483	0.521085	0.481729	TMEM108	1
dopaminergic neuron differentiation	dopaminergic neuron differentiation	1/104	32/13638	0.217483	0.521085	0.481729	TIAM1	1
ERBB2 signaling pathway	ERBB2 signaling pathway	1/104	32/13638	0.217483	0.521085	0.481729	ERBB4	1
eye photoreceptor cell development	eye photoreceptor cell development	1/104	32/13638	0.217483	0.521085	0.481729	HCN1	1
negative regulation of potassium ion transport	negative regulation of potassium ion transport	1/104	32/13638	0.217483	0.521085	0.481729	KCNAB1	1
postsynaptic density organization	postsynaptic density organization	1/104	32/13638	0.217483	0.521085	0.481729	TMEM108	1
regulation of amino acid transport	regulation of amino acid transport	1/104	32/13638	0.217483	0.521085	0.481729	SLC6A1	1
regulation of digestive system process	regulation of digestive system process	1/104	32/13638	0.217483	0.521085	0.481729	TAC1	1
regulation of exocytosis	regulation of exocytosis	3/104	211/13638	0.217772	0.521085	0.481729	CPLX1/RAB3C/CADPS	3
memory	memory	2/104	115/13638	0.21872	0.521645	0.482246	ADCY8/TAC1	2
negative regulation of transmembrane transport	negative regulation of transmembrane transport	2/104	115/13638	0.21872	0.521645	0.482246	KCNAB1/FGF12	2
positive regulation of cytoskeleton organization	positive regulation of cytoskeleton organization	3/104	212/13638	0.219766	0.523287	0.483765	TENM1/TAC1/KIAA1211	3
actin-mediated cell contraction	actin-mediated cell contraction	2/104	116/13638	0.221524	0.524405	0.484798	FGF12/SCN1A	2
regulation of endothelial cell proliferation	regulation of endothelial cell proliferation	2/104	116/13638	0.221524	0.524405	0.484798	PTPRM/SULF1	2
C21-steroid hormone metabolic process	C21-steroid hormone metabolic process	1/104	33/13638	0.223464	0.524405	0.484798	PPARGC1A	1
erythrocyte development	erythrocyte development	1/104	33/13638	0.223464	0.524405	0.484798	SOX6	1
forelimb morphogenesis	forelimb morphogenesis	1/104	33/13638	0.223464	0.524405	0.484798	RUNX2	1
positive regulation of sodium ion transport	positive regulation of sodium ion transport	1/104	33/13638	0.223464	0.524405	0.484798	FGF12	1
regulation of renal system process	regulation of renal system process	1/104	33/13638	0.223464	0.524405	0.484798	TAC1	1
response to fluid shear stress	response to fluid shear stress	1/104	33/13638	0.223464	0.524405	0.484798	MTSS1	1
response to glucagon	response to glucagon	1/104	33/13638	0.223464	0.524405	0.484798	ADCY8	1
positive regulation of hormone secretion	positive regulation of hormone secretion	2/104	118/13638	0.227141	0.528162	0.488271	ADCY8/TAC1	2
receptor signaling pathway via JAK-STAT	receptor signaling pathway via JAK-STAT	2/104	118/13638	0.227141	0.528162	0.488271	ERBB4/DAB1	2
bile acid biosynthetic process	bile acid biosynthetic process	1/104	34/13638	0.2294	0.528162	0.488271	OSBPL3	1
cellular response to estradiol stimulus	cellular response to estradiol stimulus	1/104	34/13638	0.2294	0.528162	0.488271	PPARGC1A	1
negative regulation of animal organ morphogenesis	negative regulation of animal organ morphogenesis	1/104	34/13638	0.2294	0.528162	0.488271	SULF1	1
positive regulation of amine transport	positive regulation of amine transport	1/104	34/13638	0.2294	0.528162	0.488271	SLC6A1	1
positive regulation of blood pressure	positive regulation of blood pressure	1/104	34/13638	0.2294	0.528162	0.488271	GRIP2	1
positive regulation of organic acid transport	positive regulation of organic acid transport	1/104	34/13638	0.2294	0.528162	0.488271	SLC6A1	1
Rac protein signal transduction	Rac protein signal transduction	1/104	34/13638	0.2294	0.528162	0.488271	TIAM1	1
regulation of cardiac muscle cell differentiation	regulation of cardiac muscle cell differentiation	1/104	34/13638	0.2294	0.528162	0.488271	SOX6	1
regulation of cellular response to drug	regulation of cellular response to drug	1/104	34/13638	0.2294	0.528162	0.488271	ALK	1
regulation of neutrophil migration	regulation of neutrophil migration	1/104	34/13638	0.2294	0.528162	0.488271	SLIT2	1
synaptic vesicle exocytosis	synaptic vesicle exocytosis	2/104	119/13638	0.229954	0.528605	0.488681	CPLX1/CADPS	2
cellular amino acid catabolic process	cellular amino acid catabolic process	2/104	120/13638	0.232769	0.532741	0.492504	GAD2/GAD1	2
polyol metabolic process	polyol metabolic process	2/104	120/13638	0.232769	0.532741	0.492504	PLCH1/INPP4B	2
cellular response to interleukin-6	cellular response to interleukin-6	1/104	35/13638	0.235291	0.532741	0.492504	PPARGC1A	1
metanephric nephron development	metanephric nephron development	1/104	35/13638	0.235291	0.532741	0.492504	KIF26B	1
myotube cell development	myotube cell development	1/104	35/13638	0.235291	0.532741	0.492504	DNER	1
positive regulation of glucose metabolic process	positive regulation of glucose metabolic process	1/104	35/13638	0.235291	0.532741	0.492504	PPARGC1A	1
positive regulation of heart growth	positive regulation of heart growth	1/104	35/13638	0.235291	0.532741	0.492504	ERBB4	1
postsynaptic specialization organization	postsynaptic specialization organization	1/104	35/13638	0.235291	0.532741	0.492504	TMEM108	1
regulation of vascular permeability	regulation of vascular permeability	1/104	35/13638	0.235291	0.532741	0.492504	SLIT2	1
odontogenesis	odontogenesis	2/104	121/13638	0.235587	0.532741	0.492504	RUNX2/PAM	2
glucose homeostasis	glucose homeostasis	3/104	220/13638	0.235849	0.532741	0.492504	ADCY8/PPARGC1A/TIAM1	3
cellular calcium ion homeostasis	cellular calcium ion homeostasis	5/104	434/13638	0.236571	0.532741	0.492504	TRPC4/ADCY8/TAC1/PLCH1/TRPC5	5
carbohydrate homeostasis	carbohydrate homeostasis	3/104	221/13638	0.237875	0.532741	0.492504	ADCY8/PPARGC1A/TIAM1	3
endosomal transport	endosomal transport	3/104	221/13638	0.237875	0.532741	0.492504	GRIP1/MYO5B/GRIP2	3
establishment of planar polarity	establishment of planar polarity	2/104	122/13638	0.238406	0.532741	0.492504	ASTN2/TIAM1	2
establishment of tissue polarity	establishment of tissue polarity	2/104	122/13638	0.238406	0.532741	0.492504	ASTN2/TIAM1	2
muscle cell differentiation	muscle cell differentiation	4/104	328/13638	0.240938	0.532741	0.492504	SOX6/SGCZ/DNER/FHOD3	4
actin filament capping	actin filament capping	1/104	36/13638	0.241138	0.532741	0.492504	KIAA1211	1
cardiac muscle cell apoptotic process	cardiac muscle cell apoptotic process	1/104	36/13638	0.241138	0.532741	0.492504	RPS6KA2	1
mating	mating	1/104	36/13638	0.241138	0.532741	0.492504	TAC1	1
membrane depolarization during action potential	membrane depolarization during action potential	1/104	36/13638	0.241138	0.532741	0.492504	SCN1A	1
mitochondrial fission	mitochondrial fission	1/104	36/13638	0.241138	0.532741	0.492504	PPARGC1A	1
neurotrophin signaling pathway	neurotrophin signaling pathway	1/104	36/13638	0.241138	0.532741	0.492504	TMEM108	1
phosphatidylcholine biosynthetic process	phosphatidylcholine biosynthetic process	1/104	36/13638	0.241138	0.532741	0.492504	SLC44A5	1
semi-lunar valve development	semi-lunar valve development	1/104	36/13638	0.241138	0.532741	0.492504	SLIT2	1
receptor signaling pathway via STAT	receptor signaling pathway via STAT	2/104	123/13638	0.241227	0.532741	0.492504	ERBB4/DAB1	2
response to alcohol	response to alcohol	3/104	225/13638	0.246008	0.538042	0.497405	SLIT2/KCNC2/ADCY8	3
positive regulation of JNK cascade	positive regulation of JNK cascade	2/104	125/13638	0.246875	0.538042	0.497405	TIAM1/SH3RF3	2
positive regulation of protein polymerization	positive regulation of protein polymerization	2/104	125/13638	0.246875	0.538042	0.497405	TENM1/KIAA1211	2
regulation of striated muscle tissue development	regulation of striated muscle tissue development	2/104	125/13638	0.246875	0.538042	0.497405	ERBB4/SOX6	2
activation of adenylate cyclase activity	activation of adenylate cyclase activity	1/104	37/13638	0.24694	0.538042	0.497405	ADCY8	1
regulation of hormone metabolic process	regulation of hormone metabolic process	1/104	37/13638	0.24694	0.538042	0.497405	PPARGC1A	1
regulation of nucleotide biosynthetic process	regulation of nucleotide biosynthetic process	1/104	37/13638	0.24694	0.538042	0.497405	PPARGC1A	1
response to interleukin-6	response to interleukin-6	1/104	37/13638	0.24694	0.538042	0.497405	PPARGC1A	1
semaphorin-plexin signaling pathway	semaphorin-plexin signaling pathway	1/104	37/13638	0.24694	0.538042	0.497405	PLXNA4	1
multicellular organismal homeostasis	multicellular organismal homeostasis	5/104	442/13638	0.24794	0.539416	0.498675	MYO5B/ADCY8/PPARGC1A/KIAA1211/ESRRG	5
response to transforming growth factor beta	response to transforming growth factor beta	3/104	227/13638	0.250091	0.542503	0.501529	SOX6/PPARGC1A/SOX5	3
calcium ion homeostasis	calcium ion homeostasis	5/104	444/13638	0.250804	0.542503	0.501529	TRPC4/ADCY8/TAC1/PLCH1/TRPC5	5
positive regulation of chemotaxis	positive regulation of chemotaxis	2/104	127/13638	0.252527	0.542503	0.501529	SLIT2/TIAM1	2
regulation of muscle organ development	regulation of muscle organ development	2/104	127/13638	0.252527	0.542503	0.501529	ERBB4/SOX6	2
regulation of smooth muscle cell proliferation	regulation of smooth muscle cell proliferation	2/104	127/13638	0.252527	0.542503	0.501529	PRKG1/PPARGC1A	2
autonomic nervous system development	autonomic nervous system development	1/104	38/13638	0.252698	0.542503	0.501529	PLXNA4	1
cerebellum morphogenesis	cerebellum morphogenesis	1/104	38/13638	0.252698	0.542503	0.501529	DAB1	1
modulation of excitatory postsynaptic potential	modulation of excitatory postsynaptic potential	1/104	38/13638	0.252698	0.542503	0.501529	TMEM108	1
positive regulation of neurotransmitter transport	positive regulation of neurotransmitter transport	1/104	38/13638	0.252698	0.542503	0.501529	SLC6A1	1
cellular response to steroid hormone stimulus	cellular response to steroid hormone stimulus	3/104	229/13638	0.254185	0.544895	0.503741	GRIP1/PPARGC1A/ESRRG	3
smooth muscle cell proliferation	smooth muscle cell proliferation	2/104	128/13638	0.255355	0.545165	0.50399	PRKG1/PPARGC1A	2
regulation of heart contraction	regulation of heart contraction	3/104	230/13638	0.256236	0.545165	0.50399	TAC1/CACNB4/KCND2	3
detection of abiotic stimulus	detection of abiotic stimulus	2/104	129/13638	0.258183	0.545165	0.50399	TAC1/SCN1A	2
chondroitin sulfate metabolic process	chondroitin sulfate metabolic process	1/104	39/13638	0.258413	0.545165	0.50399	SPOCK3	1
cyclic nucleotide metabolic process	cyclic nucleotide metabolic process	1/104	39/13638	0.258413	0.545165	0.50399	ADCY8	1
fatty-acyl-CoA metabolic process	fatty-acyl-CoA metabolic process	1/104	39/13638	0.258413	0.545165	0.50399	FAR2	1
negative regulation of gliogenesis	negative regulation of gliogenesis	1/104	39/13638	0.258413	0.545165	0.50399	DAB1	1
positive regulation of protein acetylation	positive regulation of protein acetylation	1/104	39/13638	0.258413	0.545165	0.50399	PPARGC1A	1
regulation of cardiac muscle cell proliferation	regulation of cardiac muscle cell proliferation	1/104	39/13638	0.258413	0.545165	0.50399	ERBB4	1
striated muscle cell apoptotic process	striated muscle cell apoptotic process	1/104	39/13638	0.258413	0.545165	0.50399	RPS6KA2	1
ventral spinal cord development	ventral spinal cord development	1/104	39/13638	0.258413	0.545165	0.50399	DAB1	1
glycerolipid biosynthetic process	glycerolipid biosynthetic process	3/104	233/13638	0.262402	0.545326	0.504139	SLC44A5/PIP5K1B/INPP4B	3
endothelial cell proliferation	endothelial cell proliferation	2/104	131/13638	0.263842	0.545326	0.504139	PTPRM/SULF1	2
bicarbonate transport	bicarbonate transport	1/104	40/13638	0.264084	0.545326	0.504139	SLC26A4	1
embryonic cranial skeleton morphogenesis	embryonic cranial skeleton morphogenesis	1/104	40/13638	0.264084	0.545326	0.504139	RUNX2	1
hindbrain morphogenesis	hindbrain morphogenesis	1/104	40/13638	0.264084	0.545326	0.504139	DAB1	1
ketone biosynthetic process	ketone biosynthetic process	1/104	40/13638	0.264084	0.545326	0.504139	PPARGC1A	1
negative regulation of leukocyte migration	negative regulation of leukocyte migration	1/104	40/13638	0.264084	0.545326	0.504139	SLIT2	1
positive regulation of dendrite morphogenesis	positive regulation of dendrite morphogenesis	1/104	40/13638	0.264084	0.545326	0.504139	TIAM1	1
regulation of endocrine process	regulation of endocrine process	1/104	40/13638	0.264084	0.545326	0.504139	TAC1	1
regulation of lamellipodium organization	regulation of lamellipodium organization	1/104	40/13638	0.264084	0.545326	0.504139	SLIT2	1
regulation of neuron migration	regulation of neuron migration	1/104	40/13638	0.264084	0.545326	0.504139	ERBB4	1
regulation of peptidyl-threonine phosphorylation	regulation of peptidyl-threonine phosphorylation	1/104	40/13638	0.264084	0.545326	0.504139	TRPC5	1
response to copper ion	response to copper ion	1/104	40/13638	0.264084	0.545326	0.504139	PAM	1
stem cell division	stem cell division	1/104	40/13638	0.264084	0.545326	0.504139	SOX5	1
ventricular septum morphogenesis	ventricular septum morphogenesis	1/104	40/13638	0.264084	0.545326	0.504139	SLIT2	1
lipid modification	lipid modification	3/104	234/13638	0.264462	0.545336	0.504149	PPARGC1A/DGKD/PIP5K1B	3
regulation of animal organ morphogenesis	regulation of animal organ morphogenesis	3/104	235/13638	0.266524	0.546149	0.5049	RUNX2/SULF1/TIAM1	3
cardiocyte differentiation	cardiocyte differentiation	2/104	132/13638	0.266672	0.546149	0.5049	SOX6/FHOD3	2
female gamete generation	female gamete generation	2/104	132/13638	0.266672	0.546149	0.5049	RPS6KA2/ETV6	2
cardiac muscle contraction	cardiac muscle contraction	2/104	133/13638	0.269501	0.546149	0.5049	FGF12/SCN1A	2
cold-induced thermogenesis	cold-induced thermogenesis	2/104	133/13638	0.269501	0.546149	0.5049	PPARGC1A/ESRRG	2
mammary gland development	mammary gland development	2/104	133/13638	0.269501	0.546149	0.5049	ERBB4/PAM	2
regulation of cold-induced thermogenesis	regulation of cold-induced thermogenesis	2/104	133/13638	0.269501	0.546149	0.5049	PPARGC1A/ESRRG	2
adipose tissue development	adipose tissue development	1/104	41/13638	0.269712	0.546149	0.5049	PPARGC1A	1
brown fat cell differentiation	brown fat cell differentiation	1/104	41/13638	0.269712	0.546149	0.5049	PPARGC1A	1
inositol phosphate biosynthetic process	inositol phosphate biosynthetic process	1/104	41/13638	0.269712	0.546149	0.5049	PLCH1	1
positive regulation of ATP metabolic process	positive regulation of ATP metabolic process	1/104	41/13638	0.269712	0.546149	0.5049	PPARGC1A	1
regulation of granulocyte chemotaxis	regulation of granulocyte chemotaxis	1/104	41/13638	0.269712	0.546149	0.5049	SLIT2	1
response to pH	response to pH	1/104	41/13638	0.269712	0.546149	0.5049	PAM	1
DNA-templated transcription, initiation	DNA-templated transcription, initiation	3/104	237/13638	0.270654	0.547298	0.505962	RUNX2/PPARGC1A/ESRRG	3
cell recognition	cell recognition	2/104	135/13638	0.27516	0.548721	0.507277	CNTNAP3/CNTNAP2	2
neurotransmitter metabolic process	neurotransmitter metabolic process	2/104	135/13638	0.27516	0.548721	0.507277	GAD2/GAD1	2
response to glucocorticoid	response to glucocorticoid	2/104	135/13638	0.27516	0.548721	0.507277	SLIT2/PAM	2
cell-cell adhesion mediated by cadherin	cell-cell adhesion mediated by cadherin	1/104	42/13638	0.275298	0.548721	0.507277	CDH9	1
circadian behavior	circadian behavior	1/104	42/13638	0.275298	0.548721	0.507277	KCND2	1
regulation of acute inflammatory response	regulation of acute inflammatory response	1/104	42/13638	0.275298	0.548721	0.507277	TAC1	1
regulation of long-term synaptic potentiation	regulation of long-term synaptic potentiation	1/104	42/13638	0.275298	0.548721	0.507277	ADCY8	1
regulation of membrane depolarization	regulation of membrane depolarization	1/104	42/13638	0.275298	0.548721	0.507277	FGF12	1
response to electrical stimulus	response to electrical stimulus	1/104	42/13638	0.275298	0.548721	0.507277	PPARGC1A	1
sarcomere organization	sarcomere organization	1/104	42/13638	0.275298	0.548721	0.507277	FHOD3	1
cell growth	cell growth	5/104	461/13638	0.275486	0.548721	0.507277	SLIT2/PLXNA4/TIAM1/TRPC5/TMEM108	5
regulation of Rho protein signal transduction	regulation of Rho protein signal transduction	2/104	136/13638	0.277989	0.549653	0.508139	TIAM1/RASGRF2	2
ERBB signaling pathway	ERBB signaling pathway	2/104	137/13638	0.280818	0.549653	0.508139	ERBB4/DGKD	2
apoptotic cell clearance	apoptotic cell clearance	1/104	43/13638	0.280842	0.549653	0.508139	XKR4	1
ATP biosynthetic process	ATP biosynthetic process	1/104	43/13638	0.280842	0.549653	0.508139	PPARGC1A	1
cranial nerve development	cranial nerve development	1/104	43/13638	0.280842	0.549653	0.508139	PLXNA4	1
detection of mechanical stimulus	detection of mechanical stimulus	1/104	43/13638	0.280842	0.549653	0.508139	SCN1A	1
endocrine hormone secretion	endocrine hormone secretion	1/104	43/13638	0.280842	0.549653	0.508139	TAC1	1
negative regulation of GTPase activity	negative regulation of GTPase activity	1/104	43/13638	0.280842	0.549653	0.508139	SLIT2	1
photoreceptor cell development	photoreceptor cell development	1/104	43/13638	0.280842	0.549653	0.508139	HCN1	1
prostate gland development	prostate gland development	1/104	43/13638	0.280842	0.549653	0.508139	SULF1	1
regulation of gluconeogenesis	regulation of gluconeogenesis	1/104	43/13638	0.280842	0.549653	0.508139	PPARGC1A	1
regulation of mononuclear cell migration	regulation of mononuclear cell migration	1/104	43/13638	0.280842	0.549653	0.508139	SLIT2	1
rhythmic behavior	rhythmic behavior	1/104	43/13638	0.280842	0.549653	0.508139	KCND2	1
actin filament-based movement	actin filament-based movement	2/104	138/13638	0.283646	0.553658	0.511842	FGF12/SCN1A	2
protein tetramerization	protein tetramerization	2/104	138/13638	0.283646	0.553658	0.511842	KCNC1/HCN1	2
eye photoreceptor cell differentiation	eye photoreceptor cell differentiation	1/104	44/13638	0.286343	0.556205	0.514197	HCN1	1
oligosaccharide metabolic process	oligosaccharide metabolic process	1/104	44/13638	0.286343	0.556205	0.514197	ST8SIA4	1
regulation of dendritic spine morphogenesis	regulation of dendritic spine morphogenesis	1/104	44/13638	0.286343	0.556205	0.514197	TIAM1	1
morphogenesis of a polarized epithelium	morphogenesis of a polarized epithelium	2/104	139/13638	0.286472	0.556205	0.514197	ASTN2/TIAM1	2
cardiac conduction	cardiac conduction	2/104	140/13638	0.289298	0.557668	0.515549	CACNB4/KCND2	2
regulation of neurotransmitter transport	regulation of neurotransmitter transport	2/104	140/13638	0.289298	0.557668	0.515549	SLC6A1/CPLX1	2
phospholipid biosynthetic process	phospholipid biosynthetic process	3/104	247/13638	0.291405	0.557668	0.515549	SLC44A5/PIP5K1B/INPP4B	3
positive regulation of MAP kinase activity	positive regulation of MAP kinase activity	3/104	247/13638	0.291405	0.557668	0.515549	TENM1/ALK/TIAM1	3
muscle organ development	muscle organ development	4/104	358/13638	0.291468	0.557668	0.515549	ERBB4/SOX6/KCNAB1/DNER	4
bile acid metabolic process	bile acid metabolic process	1/104	45/13638	0.291803	0.557668	0.515549	OSBPL3	1
glutamate secretion	glutamate secretion	1/104	45/13638	0.291803	0.557668	0.515549	CPLX1	1
oocyte development	oocyte development	1/104	45/13638	0.291803	0.557668	0.515549	RPS6KA2	1
positive regulation of axon extension	positive regulation of axon extension	1/104	45/13638	0.291803	0.557668	0.515549	TRPC5	1
