## Supplementary material for "Single-cell dissection of schizophrenia reveals neurodevelopmental-synaptic axis and transcriptional resilience": TableS5_Combined_marker_tables_enrichments (part 3 of 3)

### Sheet: In-PV (Basket) (continued)
ID	Description	GeneRatio	BgRatio	pvalue	p.adjust	qvalue	geneID	Count
presynapse assembly	presynapse assembly	1/104	45/13638	0.291803	0.557668	0.515549	CNTN5	1
regulation of cardiocyte differentiation	regulation of cardiocyte differentiation	1/104	45/13638	0.291803	0.557668	0.515549	SOX6	1
striated muscle adaptation	striated muscle adaptation	1/104	45/13638	0.291803	0.557668	0.515549	PPARGC1A	1
negative regulation of mitochondrion organization	negative regulation of mitochondrion organization	1/104	46/13638	0.297221	0.563908	0.521317	PPARGC1A	1
neurotransmitter uptake	neurotransmitter uptake	1/104	46/13638	0.297221	0.563908	0.521317	SLC6A1	1
positive regulation of organ growth	positive regulation of organ growth	1/104	46/13638	0.297221	0.563908	0.521317	ERBB4	1
sodium ion homeostasis	sodium ion homeostasis	1/104	46/13638	0.297221	0.563908	0.521317	TAC1	1
vesicle docking involved in exocytosis	vesicle docking involved in exocytosis	1/104	46/13638	0.297221	0.563908	0.521317	RAB3C	1
platelet activation	platelet activation	2/104	143/13638	0.297768	0.563908	0.521317	PRKG1/DGKD	2
response to calcium ion	response to calcium ion	2/104	143/13638	0.297768	0.563908	0.521317	ADCY8/SLC6A1	2
adaptive thermogenesis	adaptive thermogenesis	2/104	144/13638	0.300588	0.567045	0.524217	PPARGC1A/ESRRG	2
negative regulation of ion transport	negative regulation of ion transport	2/104	144/13638	0.300588	0.567045	0.524217	KCNAB1/FGF12	2
negative regulation of neuron apoptotic process	negative regulation of neuron apoptotic process	2/104	144/13638	0.300588	0.567045	0.524217	TOX3/PPARGC1A	2
striated muscle cell differentiation	striated muscle cell differentiation	3/104	252/13638	0.301829	0.568637	0.525689	SOX6/DNER/FHOD3	3
cardiac muscle cell proliferation	cardiac muscle cell proliferation	1/104	47/13638	0.302599	0.568637	0.525689	ERBB4	1
response to epidermal growth factor	response to epidermal growth factor	1/104	47/13638	0.302599	0.568637	0.525689	ERBB4	1
dendrite morphogenesis	dendrite morphogenesis	2/104	145/13638	0.303407	0.569423	0.526416	TIAM1/TRPC5	2
ameboidal-type cell migration	ameboidal-type cell migration	4/104	366/13638	0.305211	0.571322	0.528171	ERBB4/PTPRM/SLIT2/TAC1	4
regulation of endothelial cell migration	regulation of endothelial cell migration	2/104	146/13638	0.306223	0.571322	0.528171	PTPRM/SLIT2	2
negative regulation of blood coagulation	negative regulation of blood coagulation	1/104	48/13638	0.307935	0.571322	0.528171	PRKG1	1
negative regulation of BMP signaling pathway	negative regulation of BMP signaling pathway	1/104	48/13638	0.307935	0.571322	0.528171	VWC2	1
negative regulation of muscle organ development	negative regulation of muscle organ development	1/104	48/13638	0.307935	0.571322	0.528171	SOX6	1
neuron recognition	neuron recognition	1/104	48/13638	0.307935	0.571322	0.528171	CNTNAP2	1
presynapse organization	presynapse organization	1/104	48/13638	0.307935	0.571322	0.528171	CNTN5	1
regulation of meiotic cell cycle	regulation of meiotic cell cycle	1/104	48/13638	0.307935	0.571322	0.528171	RPS6KA2	1
response to cold	response to cold	1/104	48/13638	0.307935	0.571322	0.528171	PPARGC1A	1
striated muscle cell development	striated muscle cell development	2/104	147/13638	0.309038	0.57264	0.52939	DNER/FHOD3	2
regulation of reproductive process	regulation of reproductive process	2/104	148/13638	0.31185	0.573865	0.530523	SULF1/RPS6KA2	2
negative regulation of cell adhesion	negative regulation of cell adhesion	3/104	257/13638	0.312274	0.573865	0.530523	PRKG1/PLXNA4/DAB1	3
monocyte chemotaxis	monocyte chemotaxis	1/104	49/13638	0.313232	0.573865	0.530523	SLIT2	1
negative regulation of hemostasis	negative regulation of hemostasis	1/104	49/13638	0.313232	0.573865	0.530523	PRKG1	1
negative regulation of muscle tissue development	negative regulation of muscle tissue development	1/104	49/13638	0.313232	0.573865	0.530523	SOX6	1
neural crest cell migration	neural crest cell migration	1/104	49/13638	0.313232	0.573865	0.530523	ERBB4	1
neuromuscular junction development	neuromuscular junction development	1/104	49/13638	0.313232	0.573865	0.530523	CACNB4	1
regulation of actin filament depolymerization	regulation of actin filament depolymerization	1/104	49/13638	0.313232	0.573865	0.530523	KIAA1211	1
vascular smooth muscle cell proliferation	vascular smooth muscle cell proliferation	1/104	49/13638	0.313232	0.573865	0.530523	PRKG1	1
response to corticosteroid	response to corticosteroid	2/104	149/13638	0.31466	0.575761	0.532276	SLIT2/PAM	2
heart valve morphogenesis	heart valve morphogenesis	1/104	50/13638	0.318488	0.579861	0.536066	SLIT2	1
oocyte differentiation	oocyte differentiation	1/104	50/13638	0.318488	0.579861	0.536066	RPS6KA2	1
phosphatidylinositol phosphorylation	phosphatidylinositol phosphorylation	1/104	50/13638	0.318488	0.579861	0.536066	PIP5K1B	1
positive regulation of anion transport	positive regulation of anion transport	1/104	50/13638	0.318488	0.579861	0.536066	SLC6A1	1
fatty acid derivative metabolic process	fatty acid derivative metabolic process	2/104	152/13638	0.323076	0.584265	0.540137	PAM/FAR2	2
histone acetylation	histone acetylation	2/104	152/13638	0.323076	0.584265	0.540137	PPARGC1A/SUPT3H	2
skeletal muscle tissue development	skeletal muscle tissue development	2/104	152/13638	0.323076	0.584265	0.540137	KCNAB1/DNER	2
phagocytosis, engulfment	phagocytosis, engulfment	1/104	51/13638	0.323704	0.584265	0.540137	XKR4	1
positive regulation of stress fiber assembly	positive regulation of stress fiber assembly	1/104	51/13638	0.323704	0.584265	0.540137	TAC1	1
regulation of histone acetylation	regulation of histone acetylation	1/104	51/13638	0.323704	0.584265	0.540137	PPARGC1A	1
response to ischemia	response to ischemia	1/104	51/13638	0.323704	0.584265	0.540137	PPARGC1A	1
epithelial cell migration	epithelial cell migration	3/104	263/13638	0.324823	0.585562	0.541336	PTPRM/SLIT2/TAC1	3
cell-cell junction organization	cell-cell junction organization	2/104	153/13638	0.325875	0.586736	0.542422	SDK1/CDH9	2
glycosaminoglycan metabolic process	glycosaminoglycan metabolic process	2/104	154/13638	0.328672	0.587803	0.543408	SPOCK3/NDST3	2
actin filament depolymerization	actin filament depolymerization	1/104	52/13638	0.32888	0.587803	0.543408	KIAA1211	1
cellular response to cAMP	cellular response to cAMP	1/104	52/13638	0.32888	0.587803	0.543408	HCN1	1
negative regulation of coagulation	negative regulation of coagulation	1/104	52/13638	0.32888	0.587803	0.543408	PRKG1	1
regulation of neuronal synaptic plasticity	regulation of neuronal synaptic plasticity	1/104	52/13638	0.32888	0.587803	0.543408	SHISA9	1
response to bronchodilator	response to bronchodilator	1/104	52/13638	0.32888	0.587803	0.543408	KCNC2	1
epithelium migration	epithelium migration	3/104	266/13638	0.331099	0.59098	0.546345	PTPRM/SLIT2/TAC1	3
internal peptidyl-lysine acetylation	internal peptidyl-lysine acetylation	2/104	155/13638	0.331466	0.59098	0.546345	PPARGC1A/SUPT3H	2
cell migration involved in sprouting angiogenesis	cell migration involved in sprouting angiogenesis	1/104	53/13638	0.334018	0.592344	0.547606	SLIT2	1
cellular response to fatty acid	cellular response to fatty acid	1/104	53/13638	0.334018	0.592344	0.547606	PPARGC1A	1
appendage development	appendage development	2/104	156/13638	0.334257	0.592344	0.547606	RUNX2/PAM	2
limb development	limb development	2/104	156/13638	0.334257	0.592344	0.547606	RUNX2/PAM	2
positive regulation of synaptic transmission	positive regulation of synaptic transmission	2/104	156/13638	0.334257	0.592344	0.547606	ADCY8/TAC1	2
purine ribonucleotide biosynthetic process	purine ribonucleotide biosynthetic process	2/104	157/13638	0.337044	0.59656	0.551504	ADCY8/PPARGC1A	2
animal organ formation	animal organ formation	1/104	54/13638	0.339116	0.596616	0.551555	SULF1	1
axonal transport	axonal transport	1/104	54/13638	0.339116	0.596616	0.551555	TMEM108	1
negative regulation of chemotaxis	negative regulation of chemotaxis	1/104	54/13638	0.339116	0.596616	0.551555	SLIT2	1
positive regulation of osteoblast differentiation	positive regulation of osteoblast differentiation	1/104	54/13638	0.339116	0.596616	0.551555	RUNX2	1
steroid hormone biosynthetic process	steroid hormone biosynthetic process	1/104	54/13638	0.339116	0.596616	0.551555	PPARGC1A	1
internal protein amino acid acetylation	internal protein amino acid acetylation	2/104	159/13638	0.342609	0.60046	0.555108	PPARGC1A/SUPT3H	2
monocarboxylic acid transport	monocarboxylic acid transport	2/104	159/13638	0.342609	0.60046	0.555108	TRPC4/SLC6A1	2
regulation of blood circulation	regulation of blood circulation	3/104	272/13638	0.343649	0.60046	0.555108	TAC1/CACNB4/KCND2	3
tissue migration	tissue migration	3/104	272/13638	0.343649	0.60046	0.555108	PTPRM/SLIT2/TAC1	3
cellular component maintenance	cellular component maintenance	1/104	55/13638	0.344176	0.60046	0.555108	ZNF804A	1
lymphocyte homeostasis	lymphocyte homeostasis	1/104	55/13638	0.344176	0.60046	0.555108	DOCK11	1
transcription by RNA polymerase III	transcription by RNA polymerase III	1/104	55/13638	0.344176	0.60046	0.555108	TENM1	1
skeletal muscle organ development	skeletal muscle organ development	2/104	160/13638	0.345386	0.601137	0.555734	KCNAB1/DNER	2
temperature homeostasis	temperature homeostasis	2/104	160/13638	0.345386	0.601137	0.555734	PPARGC1A/ESRRG	2
embryonic pattern specification	embryonic pattern specification	1/104	56/13638	0.349197	0.605628	0.559887	ERBB4	1
regulation of cardiac muscle tissue growth	regulation of cardiac muscle tissue growth	1/104	56/13638	0.349197	0.605628	0.559887	ERBB4	1
glycoprotein metabolic process	glycoprotein metabolic process	4/104	392/13638	0.350283	0.605628	0.559887	SULF1/SPOCK3/ST8SIA4/NDST3	4
cellular response to xenobiotic stimulus	cellular response to xenobiotic stimulus	2/104	162/13638	0.350929	0.605628	0.559887	ADCY8/PPARGC1A	2
peptidyl-lysine acetylation	peptidyl-lysine acetylation	2/104	162/13638	0.350929	0.605628	0.559887	PPARGC1A/SUPT3H	2
anion transmembrane transport	anion transmembrane transport	3/104	276/13638	0.352008	0.605628	0.559887	SLC9A9/SLC26A4/GABRG3	3
protein-containing complex localization	protein-containing complex localization	3/104	276/13638	0.352008	0.605628	0.559887	GRIP1/GRIP2/CPLX1	3
cranial skeletal system development	cranial skeletal system development	1/104	57/13638	0.354181	0.605628	0.559887	RUNX2	1
histone H3 acetylation	histone H3 acetylation	1/104	57/13638	0.354181	0.605628	0.559887	SUPT3H	1
neuroblast proliferation	neuroblast proliferation	1/104	57/13638	0.354181	0.605628	0.559887	SOX5	1
platelet aggregation	platelet aggregation	1/104	57/13638	0.354181	0.605628	0.559887	PRKG1	1
positive regulation of lipid transport	positive regulation of lipid transport	1/104	57/13638	0.354181	0.605628	0.559887	TAC1	1
regulation of organic acid transport	regulation of organic acid transport	1/104	57/13638	0.354181	0.605628	0.559887	SLC6A1	1
regulation of peptidyl-lysine acetylation	regulation of peptidyl-lysine acetylation	1/104	57/13638	0.354181	0.605628	0.559887	PPARGC1A	1
synaptic vesicle localization	synaptic vesicle localization	1/104	57/13638	0.354181	0.605628	0.559887	SYN2	1
aminoglycan metabolic process	aminoglycan metabolic process	2/104	164/13638	0.356457	0.608808	0.562826	SPOCK3/NDST3	2
positive regulation of secretion	positive regulation of secretion	4/104	397/13638	0.358985	0.609098	0.563094	ADCY8/TAC1/SLC6A1/CADPS	4
axoneme assembly	axoneme assembly	1/104	58/13638	0.359126	0.609098	0.563094	SPAG16	1
dendritic spine morphogenesis	dendritic spine morphogenesis	1/104	58/13638	0.359126	0.609098	0.563094	TIAM1	1
heart valve development	heart valve development	1/104	58/13638	0.359126	0.609098	0.563094	SLIT2	1
regulation of smooth muscle contraction	regulation of smooth muscle contraction	1/104	58/13638	0.359126	0.609098	0.563094	PRKG1	1
ribonucleoside triphosphate biosynthetic process	ribonucleoside triphosphate biosynthetic process	1/104	58/13638	0.359126	0.609098	0.563094	PPARGC1A	1
cAMP-mediated signaling	cAMP-mediated signaling	2/104	166/13638	0.361968	0.611042	0.564892	ADCY8/GNAL	2
phosphatidylinositol metabolic process	phosphatidylinositol metabolic process	2/104	166/13638	0.361968	0.611042	0.564892	PIP5K1B/INPP4B	2
positive regulation of developmental growth	positive regulation of developmental growth	2/104	166/13638	0.361968	0.611042	0.564892	ERBB4/TRPC5	2
striated muscle contraction	striated muscle contraction	2/104	166/13638	0.361968	0.611042	0.564892	FGF12/SCN1A	2
ceramide biosynthetic process	ceramide biosynthetic process	1/104	59/13638	0.364034	0.611042	0.564892	ST8SIA4	1
lamellipodium assembly	lamellipodium assembly	1/104	59/13638	0.364034	0.611042	0.564892	SLIT2	1
photoreceptor cell differentiation	photoreceptor cell differentiation	1/104	59/13638	0.364034	0.611042	0.564892	HCN1	1
regulation of protein processing	regulation of protein processing	1/104	59/13638	0.364034	0.611042	0.564892	RPS6KA2	1
ureteric bud morphogenesis	ureteric bud morphogenesis	1/104	59/13638	0.364034	0.611042	0.564892	KIF26B	1
circadian regulation of gene expression	circadian regulation of gene expression	1/104	60/13638	0.368905	0.613939	0.56757	PPARGC1A	1
excretion	excretion	1/104	60/13638	0.368905	0.613939	0.56757	TAC1	1
mesonephric tubule morphogenesis	mesonephric tubule morphogenesis	1/104	60/13638	0.368905	0.613939	0.56757	KIF26B	1
negative regulation of nuclear division	negative regulation of nuclear division	1/104	60/13638	0.368905	0.613939	0.56757	RPS6KA2	1
plasma membrane invagination	plasma membrane invagination	1/104	60/13638	0.368905	0.613939	0.56757	XKR4	1
response to activity	response to activity	1/104	60/13638	0.368905	0.613939	0.56757	PPARGC1A	1
regulation of JNK cascade	regulation of JNK cascade	2/104	169/13638	0.370202	0.613939	0.56757	TIAM1/SH3RF3	2
phospholipid metabolic process	phospholipid metabolic process	4/104	405/13638	0.372906	0.613939	0.56757	SLC44A5/OSBPL10/PIP5K1B/INPP4B	4
morphogenesis of a branching epithelium	morphogenesis of a branching epithelium	2/104	170/13638	0.372938	0.613939	0.56757	SLIT2/SULF1	2
ribonucleotide biosynthetic process	ribonucleotide biosynthetic process	2/104	170/13638	0.372938	0.613939	0.56757	ADCY8/PPARGC1A	2
glycolipid biosynthetic process	glycolipid biosynthetic process	1/104	61/13638	0.373739	0.613939	0.56757	ST8SIA4	1
maternal process involved in female pregnancy	maternal process involved in female pregnancy	1/104	61/13638	0.373739	0.613939	0.56757	PAM	1
muscle fiber development	muscle fiber development	1/104	61/13638	0.373739	0.613939	0.56757	DNER	1
positive regulation of muscle organ development	positive regulation of muscle organ development	1/104	61/13638	0.373739	0.613939	0.56757	ERBB4	1
proteoglycan biosynthetic process	proteoglycan biosynthetic process	1/104	61/13638	0.373739	0.613939	0.56757	NDST3	1
regulation of protein maturation	regulation of protein maturation	1/104	61/13638	0.373739	0.613939	0.56757	RPS6KA2	1
regulation of sodium ion transmembrane transport	regulation of sodium ion transmembrane transport	1/104	61/13638	0.373739	0.613939	0.56757	FGF12	1
secondary metabolic process	secondary metabolic process	1/104	61/13638	0.373739	0.613939	0.56757	PAM	1
striated muscle cell proliferation	striated muscle cell proliferation	1/104	61/13638	0.373739	0.613939	0.56757	ERBB4	1
regulation of morphogenesis of an epithelium	regulation of morphogenesis of an epithelium	2/104	171/13638	0.375669	0.616417	0.569861	SULF1/TIAM1	2
myofibril assembly	myofibril assembly	1/104	62/13638	0.378536	0.619038	0.572283	FHOD3	1
neuroinflammatory response	neuroinflammatory response	1/104	62/13638	0.378536	0.619038	0.572283	ADCY8	1
regulation of heart growth	regulation of heart growth	1/104	62/13638	0.378536	0.619038	0.572283	ERBB4	1
glycosphingolipid metabolic process	glycosphingolipid metabolic process	1/104	63/13638	0.383297	0.625424	0.578187	ST8SIA4	1
negative regulation of protein depolymerization	negative regulation of protein depolymerization	1/104	63/13638	0.383297	0.625424	0.578187	KIAA1211	1
peptidyl-serine modification	peptidyl-serine modification	3/104	292/13638	0.385304	0.627998	0.580567	TENM1/SPOCK3/RPS6KA2	3
Notch signaling pathway	Notch signaling pathway	2/104	175/13638	0.386545	0.629319	0.581788	GRIP2/DNER	2
axo-dendritic transport	axo-dendritic transport	1/104	64/13638	0.388021	0.630233	0.582633	TMEM108	1
B cell activation involved in immune response	B cell activation involved in immune response	1/104	64/13638	0.388021	0.630233	0.582633	DOCK11	1
purine nucleotide biosynthetic process	purine nucleotide biosynthetic process	2/104	176/13638	0.389251	0.630233	0.582633	ADCY8/PPARGC1A	2
ribose phosphate biosynthetic process	ribose phosphate biosynthetic process	2/104	176/13638	0.389251	0.630233	0.582633	ADCY8/PPARGC1A	2
regulation of cell size	regulation of cell size	2/104	177/13638	0.391953	0.630233	0.582633	PLXNA4/TRPC5	2
RNA splicing	RNA splicing	4/104	416/13638	0.392017	0.630233	0.582633	SNRPN/ELAVL2/PPARGC1A/SRRM4	4
embryonic skeletal system morphogenesis	embryonic skeletal system morphogenesis	1/104	65/13638	0.39271	0.630233	0.582633	RUNX2	1
muscle cell apoptotic process	muscle cell apoptotic process	1/104	65/13638	0.39271	0.630233	0.582633	RPS6KA2	1
pigment metabolic process	pigment metabolic process	1/104	65/13638	0.39271	0.630233	0.582633	PPARGC1A	1
positive regulation of JUN kinase activity	positive regulation of JUN kinase activity	1/104	65/13638	0.39271	0.630233	0.582633	TIAM1	1
regulation of glial cell differentiation	regulation of glial cell differentiation	1/104	65/13638	0.39271	0.630233	0.582633	DAB1	1
SMAD protein signal transduction	SMAD protein signal transduction	1/104	65/13638	0.39271	0.630233	0.582633	BTBD11	1
tyrosine phosphorylation of STAT protein	tyrosine phosphorylation of STAT protein	1/104	65/13638	0.39271	0.630233	0.582633	ERBB4	1
regulation of ossification	regulation of ossification	2/104	178/13638	0.394649	0.63265	0.584868	RUNX2/TAC1	2
blood coagulation	blood coagulation	3/104	297/13638	0.39564	0.633544	0.585694	DOCK11/PRKG1/DGKD	3
calcium ion transport	calcium ion transport	4/104	419/13638	0.397217	0.634913	0.58696	TRPC4/PLCH1/TRPC5/CACNB4	4
nephron tubule morphogenesis	nephron tubule morphogenesis	1/104	66/13638	0.397363	0.634913	0.58696	KIF26B	1
regulation of protein complex assembly	regulation of protein complex assembly	4/104	421/13638	0.400681	0.63845	0.590229	TENM1/SLIT2/KIAA1211/FHOD3	4
nephron epithelium morphogenesis	nephron epithelium morphogenesis	1/104	67/13638	0.401981	0.63845	0.590229	KIF26B	1
protein autoubiquitination	protein autoubiquitination	1/104	67/13638	0.401981	0.63845	0.590229	SH3RF3	1
regulation of epithelial cell apoptotic process	regulation of epithelial cell apoptotic process	1/104	67/13638	0.401981	0.63845	0.590229	PPARGC1A	1
regulation of protein acetylation	regulation of protein acetylation	1/104	67/13638	0.401981	0.63845	0.590229	PPARGC1A	1
cellular response to metal ion	cellular response to metal ion	2/104	181/13638	0.402705	0.63845	0.590229	ADCY8/PPARGC1A	2
coagulation	coagulation	3/104	301/13638	0.403878	0.63845	0.590229	DOCK11/PRKG1/DGKD	3
hemostasis	hemostasis	3/104	301/13638	0.403878	0.63845	0.590229	DOCK11/PRKG1/DGKD	3
response to ketone	response to ketone	2/104	182/13638	0.40538	0.63845	0.590229	SLIT2/ADCY8	2
steroid biosynthetic process	steroid biosynthetic process	2/104	182/13638	0.40538	0.63845	0.590229	PPARGC1A/OSBPL3	2
cellular polysaccharide biosynthetic process	cellular polysaccharide biosynthetic process	1/104	68/13638	0.406564	0.63845	0.590229	NDST3	1
chemokine-mediated signaling pathway	chemokine-mediated signaling pathway	1/104	68/13638	0.406564	0.63845	0.590229	SLIT2	1
membrane invagination	membrane invagination	1/104	68/13638	0.406564	0.63845	0.590229	XKR4	1
myeloid cell development	myeloid cell development	1/104	68/13638	0.406564	0.63845	0.590229	SOX6	1
tissue regeneration	tissue regeneration	1/104	68/13638	0.406564	0.63845	0.590229	ERBB4	1
vesicle docking	vesicle docking	1/104	68/13638	0.406564	0.63845	0.590229	RAB3C	1
actomyosin structure organization	actomyosin structure organization	2/104	184/13638	0.410712	0.640092	0.591747	TAC1/FHOD3	2
cardiac muscle cell development	cardiac muscle cell development	1/104	69/13638	0.411112	0.640092	0.591747	FHOD3	1
cardiac septum morphogenesis	cardiac septum morphogenesis	1/104	69/13638	0.411112	0.640092	0.591747	SLIT2	1
mammary gland epithelium development	mammary gland epithelium development	1/104	69/13638	0.411112	0.640092	0.591747	ERBB4	1
negative regulation of wound healing	negative regulation of wound healing	1/104	69/13638	0.411112	0.640092	0.591747	PRKG1	1
nephron morphogenesis	nephron morphogenesis	1/104	69/13638	0.411112	0.640092	0.591747	KIF26B	1
nucleoside triphosphate biosynthetic process	nucleoside triphosphate biosynthetic process	1/104	69/13638	0.411112	0.640092	0.591747	PPARGC1A	1
positive regulation of gliogenesis	positive regulation of gliogenesis	1/104	69/13638	0.411112	0.640092	0.591747	TIAM1	1
epithelial tube morphogenesis	epithelial tube morphogenesis	3/104	305/13638	0.412085	0.640924	0.592516	SLIT2/KIF26B/MTSS1	3
morphogenesis of a branching structure	morphogenesis of a branching structure	2/104	185/13638	0.413369	0.641556	0.593101	SLIT2/SULF1	2
regulation of synaptic plasticity	regulation of synaptic plasticity	2/104	185/13638	0.413369	0.641556	0.593101	ADCY8/SHISA9	2
cornification	cornification	1/104	70/13638	0.415626	0.641652	0.59319	KAZN	1
endochondral bone morphogenesis	endochondral bone morphogenesis	1/104	70/13638	0.415626	0.641652	0.59319	RUNX2	1
peripheral nervous system development	peripheral nervous system development	1/104	70/13638	0.415626	0.641652	0.59319	PLXNA4	1
positive regulation of insulin secretion	positive regulation of insulin secretion	1/104	70/13638	0.415626	0.641652	0.59319	ADCY8	1
ventricular septum development	ventricular septum development	1/104	70/13638	0.415626	0.641652	0.59319	SLIT2	1
regulation of epithelial cell proliferation	regulation of epithelial cell proliferation	3/104	307/13638	0.416176	0.641824	0.593349	PTPRM/SULF1/MTSS1	3
phosphatidylcholine metabolic process	phosphatidylcholine metabolic process	1/104	71/13638	0.420105	0.646327	0.597511	SLC44A5	1
vasoconstriction	vasoconstriction	1/104	71/13638	0.420105	0.646327	0.597511	GRIP2	1
endothelial cell migration	endothelial cell migration	2/104	188/13638	0.421306	0.646327	0.597511	PTPRM/SLIT2	2
positive regulation of transmembrane transport	positive regulation of transmembrane transport	2/104	188/13638	0.421306	0.646327	0.597511	KCNC2/KCNC1	2
purine-containing compound biosynthetic process	purine-containing compound biosynthetic process	2/104	188/13638	0.421306	0.646327	0.597511	ADCY8/PPARGC1A	2
Rab protein signal transduction	Rab protein signal transduction	1/104	72/13638	0.42455	0.64926	0.600223	RAB3C	1
regulation of blood coagulation	regulation of blood coagulation	1/104	72/13638	0.42455	0.64926	0.600223	PRKG1	1
ribonucleoside triphosphate metabolic process	ribonucleoside triphosphate metabolic process	1/104	72/13638	0.42455	0.64926	0.600223	PPARGC1A	1
cellular response to hypoxia	cellular response to hypoxia	2/104	190/13638	0.426567	0.650563	0.601427	PPARGC1A/KCND2	2
protein acetylation	protein acetylation	2/104	190/13638	0.426567	0.650563	0.601427	PPARGC1A/SUPT3H	2
mononuclear cell migration	mononuclear cell migration	1/104	73/13638	0.428962	0.650563	0.601427	SLIT2	1
multicellular organismal response to stress	multicellular organismal response to stress	1/104	73/13638	0.428962	0.650563	0.601427	TAC1	1
polyol biosynthetic process	polyol biosynthetic process	1/104	73/13638	0.428962	0.650563	0.601427	PLCH1	1
positive regulation of lipid biosynthetic process	positive regulation of lipid biosynthetic process	1/104	73/13638	0.428962	0.650563	0.601427	PPARGC1A	1
regulation of glycolytic process	regulation of glycolytic process	1/104	73/13638	0.428962	0.650563	0.601427	PPARGC1A	1
regulation of hemostasis	regulation of hemostasis	1/104	73/13638	0.428962	0.650563	0.601427	PRKG1	1
autophagy of mitochondrion	autophagy of mitochondrion	1/104	74/13638	0.43334	0.652464	0.603185	PPARGC1A	1
cardiac cell development	cardiac cell development	1/104	74/13638	0.43334	0.652464	0.603185	FHOD3	1
lamellipodium organization	lamellipodium organization	1/104	74/13638	0.43334	0.652464	0.603185	SLIT2	1
mitochondrion disassembly	mitochondrion disassembly	1/104	74/13638	0.43334	0.652464	0.603185	PPARGC1A	1
neural crest cell development	neural crest cell development	1/104	74/13638	0.43334	0.652464	0.603185	ERBB4	1
polysaccharide biosynthetic process	polysaccharide biosynthetic process	1/104	74/13638	0.43334	0.652464	0.603185	NDST3	1
purine nucleoside triphosphate metabolic process	purine nucleoside triphosphate metabolic process	1/104	74/13638	0.43334	0.652464	0.603185	PPARGC1A	1
mesenchymal cell differentiation	mesenchymal cell differentiation	2/104	193/13638	0.434413	0.653408	0.604058	ERBB4/TIAM1	2
establishment of protein localization to membrane	establishment of protein localization to membrane	3/104	317/13638	0.436494	0.655862	0.606327	GRIP1/GRIP2/CPLX1	3
alternative mRNA splicing, via spliceosome	alternative mRNA splicing, via spliceosome	1/104	75/13638	0.437685	0.656303	0.606734	SRRM4	1
negative regulation of blood vessel diameter	negative regulation of blood vessel diameter	1/104	75/13638	0.437685	0.656303	0.606734	GRIP2	1
regulation of MAP kinase activity	regulation of MAP kinase activity	3/104	318/13638	0.438512	0.65687	0.607258	TENM1/ALK/TIAM1	3
regulation of developmental growth	regulation of developmental growth	3/104	319/13638	0.440528	0.657374	0.607724	ERBB4/PLXNA4/TRPC5	3
associative learning	associative learning	1/104	76/13638	0.441996	0.657374	0.607724	TAC1	1
calcium ion import	calcium ion import	1/104	76/13638	0.441996	0.657374	0.607724	TRPC4	1
cardiac muscle tissue growth	cardiac muscle tissue growth	1/104	76/13638	0.441996	0.657374	0.607724	ERBB4	1
cellular response to chemokine	cellular response to chemokine	1/104	76/13638	0.441996	0.657374	0.607724	SLIT2	1
positive regulation of lipid localization	positive regulation of lipid localization	1/104	76/13638	0.441996	0.657374	0.607724	TAC1	1
response to chemokine	response to chemokine	1/104	76/13638	0.441996	0.657374	0.607724	SLIT2	1
cardiac muscle hypertrophy	cardiac muscle hypertrophy	1/104	77/13638	0.446276	0.659983	0.610136	TIAM1	1
homotypic cell-cell adhesion	homotypic cell-cell adhesion	1/104	77/13638	0.446276	0.659983	0.610136	PRKG1	1
lens development in camera-type eye	lens development in camera-type eye	1/104	77/13638	0.446276	0.659983	0.610136	NHS	1
regulation of coagulation	regulation of coagulation	1/104	77/13638	0.446276	0.659983	0.610136	PRKG1	1
carbohydrate biosynthetic process	carbohydrate biosynthetic process	2/104	198/13638	0.447363	0.659983	0.610136	PPARGC1A/NDST3	2
JNK cascade	JNK cascade	2/104	198/13638	0.447363	0.659983	0.610136	TIAM1/SH3RF3	2
circadian rhythm	circadian rhythm	2/104	199/13638	0.449933	0.659983	0.610136	PPARGC1A/KCND2	2
Rho protein signal transduction	Rho protein signal transduction	2/104	199/13638	0.449933	0.659983	0.610136	TIAM1/RASGRF2	2
flagellated sperm motility	flagellated sperm motility	1/104	78/13638	0.450522	0.659983	0.610136	SPAG16	1
leukocyte homeostasis	leukocyte homeostasis	1/104	78/13638	0.450522	0.659983	0.610136	DOCK11	1
mesenchymal cell development	mesenchymal cell development	1/104	78/13638	0.450522	0.659983	0.610136	ERBB4	1
myoblast differentiation	myoblast differentiation	1/104	78/13638	0.450522	0.659983	0.610136	KCNAB1	1
regulation of JUN kinase activity	regulation of JUN kinase activity	1/104	78/13638	0.450522	0.659983	0.610136	TIAM1	1
sperm motility	sperm motility	1/104	78/13638	0.450522	0.659983	0.610136	SPAG16	1
stem cell development	stem cell development	1/104	78/13638	0.450522	0.659983	0.610136	ERBB4	1
cellular response to decreased oxygen levels	cellular response to decreased oxygen levels	2/104	200/13638	0.452497	0.661024	0.611098	PPARGC1A/KCND2	2
negative regulation of neuron death	negative regulation of neuron death	2/104	200/13638	0.452497	0.661024	0.611098	TOX3/PPARGC1A	2
cell fate specification	cell fate specification	1/104	79/13638	0.454736	0.661024	0.611098	SOX6	1
regulation of fatty acid metabolic process	regulation of fatty acid metabolic process	1/104	79/13638	0.454736	0.661024	0.611098	PPARGC1A	1
regulation of synaptic vesicle exocytosis	regulation of synaptic vesicle exocytosis	1/104	79/13638	0.454736	0.661024	0.611098	CPLX1	1
mRNA splicing, via spliceosome	mRNA splicing, via spliceosome	3/104	327/13638	0.456553	0.661024	0.611098	SNRPN/ELAVL2/SRRM4	3
cellular response to alcohol	cellular response to alcohol	1/104	80/13638	0.458919	0.661024	0.611098	ADCY8	1
cellular response to calcium ion	cellular response to calcium ion	1/104	80/13638	0.458919	0.661024	0.611098	ADCY8	1
execution phase of apoptosis	execution phase of apoptosis	1/104	80/13638	0.458919	0.661024	0.611098	XKR4	1
gluconeogenesis	gluconeogenesis	1/104	80/13638	0.458919	0.661024	0.611098	PPARGC1A	1
hormone biosynthetic process	hormone biosynthetic process	1/104	80/13638	0.458919	0.661024	0.611098	PPARGC1A	1
metanephros development	metanephros development	1/104	80/13638	0.458919	0.661024	0.611098	KIF26B	1
regulation of intracellular pH	regulation of intracellular pH	1/104	80/13638	0.458919	0.661024	0.611098	SLC9A9	1
regulation of protein depolymerization	regulation of protein depolymerization	1/104	80/13638	0.458919	0.661024	0.611098	KIAA1211	1
regulation of stress fiber assembly	regulation of stress fiber assembly	1/104	80/13638	0.458919	0.661024	0.611098	TAC1	1
response to fatty acid	response to fatty acid	1/104	80/13638	0.458919	0.661024	0.611098	PPARGC1A	1
striated muscle hypertrophy	striated muscle hypertrophy	1/104	80/13638	0.458919	0.661024	0.611098	TIAM1	1
bone development	bone development	2/104	203/13638	0.460148	0.661492	0.611531	RUNX2/SULF1	2
regulation of neuron apoptotic process	regulation of neuron apoptotic process	2/104	203/13638	0.460148	0.661492	0.611531	TOX3/PPARGC1A	2
RNA splicing, via transesterification reactions	RNA splicing, via transesterification reactions	3/104	330/13638	0.462515	0.661786	0.611803	SNRPN/ELAVL2/SRRM4	3
alpha-amino acid metabolic process	alpha-amino acid metabolic process	2/104	204/13638	0.462685	0.661786	0.611803	GAD2/GAD1	2
cellular amino acid biosynthetic process	cellular amino acid biosynthetic process	1/104	81/13638	0.463069	0.661786	0.611803	GAD1	1
cellular carbohydrate biosynthetic process	cellular carbohydrate biosynthetic process	1/104	81/13638	0.463069	0.661786	0.611803	NDST3	1
regulation of carbohydrate catabolic process	regulation of carbohydrate catabolic process	1/104	81/13638	0.463069	0.661786	0.611803	PPARGC1A	1
regulation of smoothened signaling pathway	regulation of smoothened signaling pathway	1/104	81/13638	0.463069	0.661786	0.611803	RUNX2	1
muscle hypertrophy	muscle hypertrophy	1/104	82/13638	0.467188	0.664425	0.614243	TIAM1	1
negative regulation of response to wounding	negative regulation of response to wounding	1/104	82/13638	0.467188	0.664425	0.614243	PRKG1	1
neural crest cell differentiation	neural crest cell differentiation	1/104	82/13638	0.467188	0.664425	0.614243	ERBB4	1
odontogenesis of dentin-containing tooth	odontogenesis of dentin-containing tooth	1/104	82/13638	0.467188	0.664425	0.614243	RUNX2	1
regulation of muscle adaptation	regulation of muscle adaptation	1/104	82/13638	0.467188	0.664425	0.614243	PPARGC1A	1
heart growth	heart growth	1/104	83/13638	0.471276	0.666994	0.616618	ERBB4	1
hexose biosynthetic process	hexose biosynthetic process	1/104	83/13638	0.471276	0.666994	0.616618	PPARGC1A	1
long-term synaptic potentiation	long-term synaptic potentiation	1/104	83/13638	0.471276	0.666994	0.616618	ADCY8	1
protein homotetramerization	protein homotetramerization	1/104	83/13638	0.471276	0.666994	0.616618	HCN1	1
regulation of sodium ion transport	regulation of sodium ion transport	1/104	83/13638	0.471276	0.666994	0.616618	FGF12	1
divalent metal ion transport	divalent metal ion transport	4/104	464/13638	0.474037	0.669495	0.61893	TRPC4/PLCH1/TRPC5/CACNB4	4
kidney morphogenesis	kidney morphogenesis	1/104	84/13638	0.475332	0.669495	0.61893	KIF26B	1
neutrophil chemotaxis	neutrophil chemotaxis	1/104	84/13638	0.475332	0.669495	0.61893	SLIT2	1
positive regulation of exocytosis	positive regulation of exocytosis	1/104	84/13638	0.475332	0.669495	0.61893	CADPS	1
regulation of steroid biosynthetic process	regulation of steroid biosynthetic process	1/104	84/13638	0.475332	0.669495	0.61893	PPARGC1A	1
response to hypoxia	response to hypoxia	3/104	337/13638	0.476318	0.670238	0.619616	PAM/PPARGC1A/KCND2	3
ceramide metabolic process	ceramide metabolic process	1/104	85/13638	0.479358	0.671929	0.62118	ST8SIA4	1
inorganic cation import across plasma membrane	inorganic cation import across plasma membrane	1/104	85/13638	0.479358	0.671929	0.62118	SLC9A9	1
inorganic ion import across plasma membrane	inorganic ion import across plasma membrane	1/104	85/13638	0.479358	0.671929	0.62118	SLC9A9	1
regulation of amine transport	regulation of amine transport	1/104	85/13638	0.479358	0.671929	0.62118	SLC6A1	1
monocarboxylic acid biosynthetic process	monocarboxylic acid biosynthetic process	2/104	211/13638	0.480249	0.672532	0.621737	GAD1/OSBPL3	2
regulation of stress-activated MAPK cascade	regulation of stress-activated MAPK cascade	2/104	212/13638	0.482729	0.673654	0.622774	TIAM1/SH3RF3	2
response to reactive oxygen species	response to reactive oxygen species	2/104	212/13638	0.482729	0.673654	0.622774	KCNC2/PPARGC1A	2
activation of GTPase activity	activation of GTPase activity	1/104	86/13638	0.483353	0.673654	0.622774	TIAM1	1
oogenesis	oogenesis	1/104	86/13638	0.483353	0.673654	0.622774	RPS6KA2	1
regulation of cellular pH	regulation of cellular pH	1/104	86/13638	0.483353	0.673654	0.622774	SLC9A9	1
female gonad development	female gonad development	1/104	87/13638	0.487318	0.676445	0.625354	SLIT2	1
keratinization	keratinization	1/104	87/13638	0.487318	0.676445	0.625354	KAZN	1
post-embryonic development	post-embryonic development	1/104	87/13638	0.487318	0.676445	0.625354	SOX6	1
regulation of systemic arterial blood pressure	regulation of systemic arterial blood pressure	1/104	87/13638	0.487318	0.676445	0.625354	RPS6KA2	1
regulation of synapse organization	regulation of synapse organization	2/104	214/13638	0.487669	0.676445	0.625354	ZNF804A/TIAM1	2
peptidyl-tyrosine phosphorylation	peptidyl-tyrosine phosphorylation	3/104	344/13638	0.48996	0.678568	0.627318	ERBB4/EPHA6/ALK	3
establishment or maintenance of cell polarity	establishment or maintenance of cell polarity	2/104	215/13638	0.490128	0.678568	0.627318	ANK1/KIF26B	2
protein heterooligomerization	protein heterooligomerization	1/104	88/13638	0.491253	0.678839	0.627568	KCNC2	1
regulation of actomyosin structure organization	regulation of actomyosin structure organization	1/104	88/13638	0.491253	0.678839	0.627568	TAC1	1
cellular response to toxic substance	cellular response to toxic substance	2/104	216/13638	0.49258	0.679283	0.627978	KCNC2/PPARGC1A	2
cellular response to oxygen levels	cellular response to oxygen levels	2/104	217/13638	0.495025	0.679283	0.627978	PPARGC1A/KCND2	2
cellular response to ketone	cellular response to ketone	1/104	89/13638	0.495158	0.679283	0.627978	ADCY8	1
epithelial cell apoptotic process	epithelial cell apoptotic process	1/104	89/13638	0.495158	0.679283	0.627978	PPARGC1A	1
microtubule bundle formation	microtubule bundle formation	1/104	89/13638	0.495158	0.679283	0.627978	SPAG16	1
monosaccharide biosynthetic process	monosaccharide biosynthetic process	1/104	89/13638	0.495158	0.679283	0.627978	PPARGC1A	1
regulation of carbohydrate biosynthetic process	regulation of carbohydrate biosynthetic process	1/104	89/13638	0.495158	0.679283	0.627978	PPARGC1A	1
peptidyl-tyrosine modification	peptidyl-tyrosine modification	3/104	347/13638	0.495755	0.679283	0.627978	ERBB4/EPHA6/ALK	3
response to decreased oxygen levels	response to decreased oxygen levels	3/104	347/13638	0.495755	0.679283	0.627978	PAM/PPARGC1A/KCND2	3
positive regulation of histone modification	positive regulation of histone modification	1/104	90/13638	0.499033	0.682494	0.630947	PPARGC1A	1
positive regulation of peptide hormone secretion	positive regulation of peptide hormone secretion	1/104	90/13638	0.499033	0.682494	0.630947	ADCY8	1
sulfur compound metabolic process	sulfur compound metabolic process	3/104	350/13638	0.501519	0.685189	0.633439	SPOCK3/FAR2/NDST3	3
regulation of heart rate	regulation of heart rate	1/104	91/13638	0.502878	0.685189	0.633439	TAC1	1
regulation of organ growth	regulation of organ growth	1/104	91/13638	0.502878	0.685189	0.633439	ERBB4	1
regulation of response to drug	regulation of response to drug	1/104	91/13638	0.502878	0.685189	0.633439	ALK	1
multi-multicellular organism process	multi-multicellular organism process	2/104	221/13638	0.504729	0.686513	0.634662	TAC1/PAM	2
acute inflammatory response	acute inflammatory response	1/104	92/13638	0.506695	0.686513	0.634662	TAC1	1
amine transport	amine transport	1/104	92/13638	0.506695	0.686513	0.634662	SLC6A1	1
positive regulation of protein binding	positive regulation of protein binding	1/104	92/13638	0.506695	0.686513	0.634662	TIAM1	1
regulation of actin filament bundle assembly	regulation of actin filament bundle assembly	1/104	92/13638	0.506695	0.686513	0.634662	TAC1	1
spinal cord development	spinal cord development	1/104	92/13638	0.506695	0.686513	0.634662	DAB1	1
regulation of muscle system process	regulation of muscle system process	2/104	222/13638	0.507137	0.686513	0.634662	PRKG1/PPARGC1A	2
regulation of mRNA splicing, via spliceosome	regulation of mRNA splicing, via spliceosome	1/104	93/13638	0.510482	0.690402	0.638258	SRRM4	1
contractile actin filament bundle assembly	contractile actin filament bundle assembly	1/104	94/13638	0.514241	0.693021	0.640679	TAC1	1
regulation of anion transport	regulation of anion transport	1/104	94/13638	0.514241	0.693021	0.640679	SLC6A1	1
stress fiber assembly	stress fiber assembly	1/104	94/13638	0.514241	0.693021	0.640679	TAC1	1
regulation of synapse structure or activity	regulation of synapse structure or activity	2/104	225/13638	0.514314	0.693021	0.640679	ZNF804A/TIAM1	2
epithelial cell proliferation	epithelial cell proliferation	3/104	358/13638	0.516725	0.695628	0.643089	PTPRM/SULF1/MTSS1	3
response to cAMP	response to cAMP	1/104	95/13638	0.517971	0.696023	0.643454	HCN1	1
vesicle fusion	vesicle fusion	1/104	95/13638	0.517971	0.696023	0.643454	CPLX1	1
excitatory postsynaptic potential	excitatory postsynaptic potential	1/104	96/13638	0.521672	0.700353	0.647458	TMEM108	1
protein autophosphorylation	protein autophosphorylation	2/104	229/13638	0.523778	0.702535	0.649475	ERBB4/ALK	2
nucleoside triphosphate metabolic process	nucleoside triphosphate metabolic process	1/104	97/13638	0.525346	0.703348	0.650225	PPARGC1A	1
regulation of lipid transport	regulation of lipid transport	1/104	97/13638	0.525346	0.703348	0.650225	TAC1	1
neuron apoptotic process	neuron apoptotic process	2/104	231/13638	0.528464	0.705643	0.652348	TOX3/PPARGC1A	2
actin cytoskeleton reorganization	actin cytoskeleton reorganization	1/104	98/13638	0.528991	0.705643	0.652348	THSD7A	1
myotube differentiation	myotube differentiation	1/104	98/13638	0.528991	0.705643	0.652348	DNER	1
organelle disassembly	organelle disassembly	1/104	98/13638	0.528991	0.705643	0.652348	PPARGC1A	1
protein acylation	protein acylation	2/104	232/13638	0.530796	0.706761	0.653381	PPARGC1A/SUPT3H	2
regulation of Ras protein signal transduction	regulation of Ras protein signal transduction	2/104	232/13638	0.530796	0.706761	0.653381	TIAM1/RASGRF2	2
neutrophil migration	neutrophil migration	1/104	99/13638	0.532609	0.707886	0.654421	SLIT2	1
sphingolipid biosynthetic process	sphingolipid biosynthetic process	1/104	99/13638	0.532609	0.707886	0.654421	ST8SIA4	1
homeostasis of number of cells	homeostasis of number of cells	2/104	233/13638	0.533119	0.707921	0.654453	SOX6/DOCK11	2
cellular polysaccharide metabolic process	cellular polysaccharide metabolic process	1/104	100/13638	0.536199	0.709198	0.655634	NDST3	1
peptidyl-tyrosine dephosphorylation	peptidyl-tyrosine dephosphorylation	1/104	100/13638	0.536199	0.709198	0.655634	PTPRM	1
positive regulation of protein complex assembly	positive regulation of protein complex assembly	2/104	235/13638	0.537744	0.709198	0.655634	TENM1/KIAA1211	2
positive regulation of secretion by cell	positive regulation of secretion by cell	3/104	370/13638	0.539071	0.709198	0.655634	ADCY8/TAC1/CADPS	3
acyl-CoA metabolic process	acyl-CoA metabolic process	1/104	101/13638	0.539762	0.709198	0.655634	FAR2	1
cellular monovalent inorganic cation homeostasis	cellular monovalent inorganic cation homeostasis	1/104	101/13638	0.539762	0.709198	0.655634	SLC9A9	1
fatty acid oxidation	fatty acid oxidation	1/104	101/13638	0.539762	0.709198	0.655634	PPARGC1A	1
glycolipid metabolic process	glycolipid metabolic process	1/104	101/13638	0.539762	0.709198	0.655634	ST8SIA4	1
organelle membrane fusion	organelle membrane fusion	1/104	101/13638	0.539762	0.709198	0.655634	CPLX1	1
positive regulation of chromatin organization	positive regulation of chromatin organization	1/104	101/13638	0.539762	0.709198	0.655634	PPARGC1A	1
thioester metabolic process	thioester metabolic process	1/104	101/13638	0.539762	0.709198	0.655634	FAR2	1
regulation of cell-cell adhesion	regulation of cell-cell adhesion	3/104	371/13638	0.540907	0.709198	0.655634	KIF26B/TENM3/PRKG1	3
response to oxygen levels	response to oxygen levels	3/104	371/13638	0.540907	0.709198	0.655634	PAM/PPARGC1A/KCND2	3
germ cell development	germ cell development	2/104	237/13638	0.542337	0.709198	0.655634	RPS6KA2/SPAG16	2
chemical synaptic transmission, postsynaptic	chemical synaptic transmission, postsynaptic	1/104	102/13638	0.543298	0.709198	0.655634	TMEM108	1
cilium or flagellum-dependent cell motility	cilium or flagellum-dependent cell motility	1/104	102/13638	0.543298	0.709198	0.655634	SPAG16	1
cilium-dependent cell motility	cilium-dependent cell motility	1/104	102/13638	0.543298	0.709198	0.655634	SPAG16	1
liposaccharide metabolic process	liposaccharide metabolic process	1/104	102/13638	0.543298	0.709198	0.655634	ST8SIA4	1
regulation of leukocyte chemotaxis	regulation of leukocyte chemotaxis	1/104	102/13638	0.543298	0.709198	0.655634	SLIT2	1
granulocyte chemotaxis	granulocyte chemotaxis	1/104	103/13638	0.546807	0.712506	0.658692	SLIT2	1
lipid oxidation	lipid oxidation	1/104	103/13638	0.546807	0.712506	0.658692	PPARGC1A	1
positive regulation of growth	positive regulation of growth	2/104	240/13638	0.549168	0.714496	0.660532	ERBB4/TRPC5	2
purine ribonucleotide metabolic process	purine ribonucleotide metabolic process	3/104	376/13638	0.550026	0.714496	0.660532	ADCY8/PPARGC1A/FAR2	3
cardiac septum development	cardiac septum development	1/104	104/13638	0.550289	0.714496	0.660532	SLIT2	1
long-chain fatty acid metabolic process	long-chain fatty acid metabolic process	1/104	104/13638	0.550289	0.714496	0.660532	PAM	1
positive regulation of GTPase activity	positive regulation of GTPase activity	3/104	377/13638	0.551838	0.715805	0.661742	DOCK11/RGS5/TIAM1	3
mesenchyme development	mesenchyme development	2/104	242/13638	0.553683	0.715805	0.661742	ERBB4/TIAM1	2
glycosaminoglycan biosynthetic process	glycosaminoglycan biosynthetic process	1/104	105/13638	0.553745	0.715805	0.661742	NDST3	1
muscle adaptation	muscle adaptation	1/104	105/13638	0.553745	0.715805	0.661742	PPARGC1A	1
protein depolymerization	protein depolymerization	1/104	105/13638	0.553745	0.715805	0.661742	KIAA1211	1
blood vessel endothelial cell migration	blood vessel endothelial cell migration	1/104	106/13638	0.557174	0.716437	0.662327	SLIT2	1
bone morphogenesis	bone morphogenesis	1/104	106/13638	0.557174	0.716437	0.662327	RUNX2	1
female sex differentiation	female sex differentiation	1/104	106/13638	0.557174	0.716437	0.662327	SLIT2	1
receptor internalization	receptor internalization	1/104	106/13638	0.557174	0.716437	0.662327	GRK3	1
regulation of neurotransmitter secretion	regulation of neurotransmitter secretion	1/104	106/13638	0.557174	0.716437	0.662327	CPLX1	1
regulation of osteoblast differentiation	regulation of osteoblast differentiation	1/104	106/13638	0.557174	0.716437	0.662327	RUNX2	1
regulation of establishment of planar polarity	regulation of establishment of planar polarity	1/104	107/13638	0.560578	0.718286	0.664036	TIAM1	1
regulation of glucose metabolic process	regulation of glucose metabolic process	1/104	107/13638	0.560578	0.718286	0.664036	PPARGC1A	1
regulation of purine nucleotide metabolic process	regulation of purine nucleotide metabolic process	1/104	107/13638	0.560578	0.718286	0.664036	PPARGC1A	1
regulation of steroid metabolic process	regulation of steroid metabolic process	1/104	107/13638	0.560578	0.718286	0.664036	PPARGC1A	1
glycolytic process	glycolytic process	1/104	108/13638	0.563955	0.719343	0.665013	PPARGC1A	1
peptidyl-threonine phosphorylation	peptidyl-threonine phosphorylation	1/104	108/13638	0.563955	0.719343	0.665013	TRPC5	1
positive regulation of cell-substrate adhesion	positive regulation of cell-substrate adhesion	1/104	108/13638	0.563955	0.719343	0.665013	VWC2	1
response to amino acid	response to amino acid	1/104	108/13638	0.563955	0.719343	0.665013	PPARGC1A	1
receptor-mediated endocytosis	receptor-mediated endocytosis	2/104	247/13638	0.564832	0.719343	0.665013	GRK3/TMEM108	2
ATP generation from ADP	ATP generation from ADP	1/104	109/13638	0.567307	0.719343	0.665013	PPARGC1A	1
erythrocyte differentiation	erythrocyte differentiation	1/104	109/13638	0.567307	0.719343	0.665013	SOX6	1
regulation of ATP metabolic process	regulation of ATP metabolic process	1/104	109/13638	0.567307	0.719343	0.665013	PPARGC1A	1
regulation of circadian rhythm	regulation of circadian rhythm	1/104	109/13638	0.567307	0.719343	0.665013	PPARGC1A	1
regulation of nucleotide metabolic process	regulation of nucleotide metabolic process	1/104	109/13638	0.567307	0.719343	0.665013	PPARGC1A	1
respiratory electron transport chain	respiratory electron transport chain	1/104	109/13638	0.567307	0.719343	0.665013	PPARGC1A	1
sprouting angiogenesis	sprouting angiogenesis	1/104	109/13638	0.567307	0.719343	0.665013	SLIT2	1
aminoglycan biosynthetic process	aminoglycan biosynthetic process	1/104	110/13638	0.570633	0.721489	0.666997	NDST3	1
polysaccharide metabolic process	polysaccharide metabolic process	1/104	110/13638	0.570633	0.721489	0.666997	NDST3	1
regulation of cell growth	regulation of cell growth	3/104	389/13638	0.57324	0.721489	0.666997	SLIT2/PLXNA4/TRPC5	3
organic hydroxy compound biosynthetic process	organic hydroxy compound biosynthetic process	2/104	251/13638	0.573608	0.721489	0.666997	PLCH1/OSBPL3	2
regulation of ERK1 and ERK2 cascade	regulation of ERK1 and ERK2 cascade	2/104	251/13638	0.573608	0.721489	0.666997	ERBB4/TIAM1	2
acylglycerol metabolic process	acylglycerol metabolic process	1/104	111/13638	0.573934	0.721489	0.666997	DGKD	1
apoptotic mitochondrial changes	apoptotic mitochondrial changes	1/104	111/13638	0.573934	0.721489	0.666997	ERBB4	1
embryonic appendage morphogenesis	embryonic appendage morphogenesis	1/104	111/13638	0.573934	0.721489	0.666997	RUNX2	1
embryonic limb morphogenesis	embryonic limb morphogenesis	1/104	111/13638	0.573934	0.721489	0.666997	RUNX2	1
regulation of protein complex disassembly	regulation of protein complex disassembly	1/104	111/13638	0.573934	0.721489	0.666997	KIAA1211	1
ribonucleotide metabolic process	ribonucleotide metabolic process	3/104	391/13638	0.576746	0.724361	0.669652	ADCY8/PPARGC1A/FAR2	3
neutral lipid metabolic process	neutral lipid metabolic process	1/104	112/13638	0.57721	0.724361	0.669652	DGKD	1
cellular hormone metabolic process	cellular hormone metabolic process	1/104	113/13638	0.580461	0.727192	0.672269	PPARGC1A	1
positive regulation of mitochondrion organization	positive regulation of mitochondrion organization	1/104	113/13638	0.580461	0.727192	0.672269	PPARGC1A	1
B cell differentiation	B cell differentiation	1/104	114/13638	0.583687	0.729359	0.674272	DOCK11	1
digestive tract development	digestive tract development	1/104	114/13638	0.583687	0.729359	0.674272	DAB1	1
regulation of synaptic vesicle cycle	regulation of synaptic vesicle cycle	1/104	114/13638	0.583687	0.729359	0.674272	CPLX1	1
peptidyl-threonine modification	peptidyl-threonine modification	1/104	115/13638	0.586888	0.732733	0.677392	TRPC5	1
cell chemotaxis	cell chemotaxis	2/104	259/13638	0.590779	0.736235	0.680629	SLIT2/TIAM1	2
ribose phosphate metabolic process	ribose phosphate metabolic process	3/104	400/13638	0.592304	0.736235	0.680629	ADCY8/PPARGC1A/FAR2	3
nucleotide biosynthetic process	nucleotide biosynthetic process	2/104	260/13638	0.592889	0.736235	0.680629	ADCY8/PPARGC1A	2
ADP metabolic process	ADP metabolic process	1/104	117/13638	0.593218	0.736235	0.680629	PPARGC1A	1
erythrocyte homeostasis	erythrocyte homeostasis	1/104	117/13638	0.593218	0.736235	0.680629	SOX6	1
import across plasma membrane	import across plasma membrane	1/104	117/13638	0.593218	0.736235	0.680629	SLC9A9	1
regulation of peptidyl-serine phosphorylation	regulation of peptidyl-serine phosphorylation	1/104	117/13638	0.593218	0.736235	0.680629	TENM1	1
gland development	gland development	3/104	401/13638	0.59401	0.736593	0.68096	ERBB4/SULF1/PAM	3
stress-activated MAPK cascade	stress-activated MAPK cascade	2/104	261/13638	0.594991	0.737184	0.681507	TIAM1/SH3RF3	2
gland morphogenesis	gland morphogenesis	1/104	118/13638	0.596347	0.738238	0.682481	SULF1	1
cardiac chamber morphogenesis	cardiac chamber morphogenesis	1/104	119/13638	0.599452	0.740827	0.684874	SLIT2	1
regulation of embryonic development	regulation of embryonic development	1/104	119/13638	0.599452	0.740827	0.684874	SULF1	1
purine nucleotide metabolic process	purine nucleotide metabolic process	3/104	405/13638	0.60079	0.74117	0.685191	ADCY8/PPARGC1A/FAR2	3
carboxylic acid catabolic process	carboxylic acid catabolic process	2/104	264/13638	0.60125	0.74117	0.685191	GAD2/GAD1	2
organic acid catabolic process	organic acid catabolic process	2/104	264/13638	0.60125	0.74117	0.685191	GAD2/GAD1	2
positive regulation of lymphocyte proliferation	positive regulation of lymphocyte proliferation	1/104	120/13638	0.602533	0.741501	0.685498	TAC1	1
regulation of type I interferon production	regulation of type I interferon production	1/104	120/13638	0.602533	0.741501	0.685498	LRRFIP1	1
nucleoside phosphate biosynthetic process	nucleoside phosphate biosynthetic process	2/104	265/13638	0.60332	0.741846	0.685816	ADCY8/PPARGC1A	2
regulation of angiogenesis	regulation of angiogenesis	2/104	266/13638	0.605383	0.742141	0.686089	PTPRM/SULF1	2
cardiac ventricle development	cardiac ventricle development	1/104	121/13638	0.605591	0.742141	0.686089	SLIT2	1
cell-cell junction assembly	cell-cell junction assembly	1/104	121/13638	0.605591	0.742141	0.686089	CDH9	1
granulocyte migration	granulocyte migration	1/104	121/13638	0.605591	0.742141	0.686089	SLIT2	1
cellular carbohydrate metabolic process	cellular carbohydrate metabolic process	2/104	267/13638	0.607437	0.743157	0.687029	PPARGC1A/NDST3	2
cellular response to oxidative stress	cellular response to oxidative stress	2/104	267/13638	0.607437	0.743157	0.687029	KCNC2/PPARGC1A	2
type I interferon production	type I interferon production	1/104	122/13638	0.608626	0.743938	0.68775	LRRFIP1	1
ERK1 and ERK2 cascade	ERK1 and ERK2 cascade	2/104	268/13638	0.609483	0.743938	0.68775	ERBB4/TIAM1	2
endomembrane system organization	endomembrane system organization	3/104	411/13638	0.610822	0.743938	0.68775	XKR4/ANO4/MTSS1	3
stress-activated protein kinase signaling cascade	stress-activated protein kinase signaling cascade	2/104	269/13638	0.611522	0.743938	0.68775	TIAM1/SH3RF3	2
organelle fusion	organelle fusion	1/104	123/13638	0.611637	0.743938	0.68775	CPLX1	1
positive regulation of inflammatory response	positive regulation of inflammatory response	1/104	123/13638	0.611637	0.743938	0.68775	TAC1	1
release of sequestered calcium ion into cytosol	release of sequestered calcium ion into cytosol	1/104	123/13638	0.611637	0.743938	0.68775	PLCH1	1
epithelial to mesenchymal transition	epithelial to mesenchymal transition	1/104	124/13638	0.614626	0.746331	0.689963	TIAM1	1
response to ethanol	response to ethanol	1/104	124/13638	0.614626	0.746331	0.689963	KCNC2	1
peptidyl-serine phosphorylation	peptidyl-serine phosphorylation	2/104	272/13638	0.617588	0.747449	0.690996	TENM1/RPS6KA2	2
digestive system development	digestive system development	1/104	125/13638	0.617591	0.747449	0.690996	DAB1	1
nucleoside diphosphate phosphorylation	nucleoside diphosphate phosphorylation	1/104	125/13638	0.617591	0.747449	0.690996	PPARGC1A	1
regulation of lipid localization	regulation of lipid localization	1/104	125/13638	0.617591	0.747449	0.690996	TAC1	1
microtubule-based movement	microtubule-based movement	2/104	273/13638	0.619595	0.749151	0.692569	KIF26B/TMEM108	2
detection of external stimulus	detection of external stimulus	1/104	126/13638	0.620535	0.749151	0.692569	SCN1A	1
regulation of sequestering of calcium ion	regulation of sequestering of calcium ion	1/104	126/13638	0.620535	0.749151	0.692569	PLCH1	1
nucleotide phosphorylation	nucleotide phosphorylation	1/104	127/13638	0.623455	0.750817	0.69411	PPARGC1A	1
positive regulation of leukocyte proliferation	positive regulation of leukocyte proliferation	1/104	127/13638	0.623455	0.750817	0.69411	TAC1	1
regulation of wound healing	regulation of wound healing	1/104	127/13638	0.623455	0.750817	0.69411	PRKG1	1
purine nucleoside diphosphate metabolic process	purine nucleoside diphosphate metabolic process	1/104	129/13638	0.62923	0.755903	0.698812	PPARGC1A	1
regulation of RNA splicing	regulation of RNA splicing	1/104	129/13638	0.62923	0.755903	0.698812	SRRM4	1
sequestering of calcium ion	sequestering of calcium ion	1/104	129/13638	0.62923	0.755903	0.698812	PLCH1	1
cellular response to antibiotic	cellular response to antibiotic	1/104	130/13638	0.632084	0.758086	0.70083	ADCY8	1
response to organophosphorus	response to organophosphorus	1/104	130/13638	0.632084	0.758086	0.70083	HCN1	1
positive regulation of lipid metabolic process	positive regulation of lipid metabolic process	1/104	131/13638	0.634917	0.760236	0.702818	PPARGC1A	1
ribonucleoside diphosphate metabolic process	ribonucleoside diphosphate metabolic process	1/104	131/13638	0.634917	0.760236	0.702818	PPARGC1A	1
appendage morphogenesis	appendage morphogenesis	1/104	132/13638	0.637728	0.761731	0.704199	RUNX2	1
limb morphogenesis	limb morphogenesis	1/104	132/13638	0.637728	0.761731	0.704199	RUNX2	1
regulation of mRNA processing	regulation of mRNA processing	1/104	132/13638	0.637728	0.761731	0.704199	SRRM4	1
spermatid development	spermatid development	1/104	133/13638	0.640518	0.764438	0.706702	SPAG16	1
nucleoside bisphosphate metabolic process	nucleoside bisphosphate metabolic process	1/104	134/13638	0.643286	0.765867	0.708023	FAR2	1
purine nucleoside bisphosphate metabolic process	purine nucleoside bisphosphate metabolic process	1/104	134/13638	0.643286	0.765867	0.708023	FAR2	1
ribonucleoside bisphosphate metabolic process	ribonucleoside bisphosphate metabolic process	1/104	134/13638	0.643286	0.765867	0.708023	FAR2	1
cell junction organization	cell junction organization	2/104	286/13638	0.644951	0.76664	0.708738	SDK1/CDH9	2
establishment of cell polarity	establishment of cell polarity	1/104	135/13638	0.646033	0.76664	0.708738	KIF26B	1
membrane lipid biosynthetic process	membrane lipid biosynthetic process	1/104	135/13638	0.646033	0.76664	0.708738	ST8SIA4	1
smoothened signaling pathway	smoothened signaling pathway	1/104	135/13638	0.646033	0.76664	0.708738	RUNX2	1
positive regulation of epithelial cell migration	positive regulation of epithelial cell migration	1/104	136/13638	0.648759	0.769251	0.711151	TAC1	1
purine-containing compound metabolic process	purine-containing compound metabolic process	3/104	436/13638	0.650815	0.771062	0.712826	ADCY8/PPARGC1A/FAR2	3
Ras protein signal transduction	Ras protein signal transduction	3/104	439/13638	0.655416	0.77503	0.716494	TIAM1/RASGRF2/RAB3C	3
response to light stimulus	response to light stimulus	2/104	292/13638	0.656202	0.77503	0.716494	KCNC2/KCNC1	2
calcium ion transmembrane import into cytosol	calcium ion transmembrane import into cytosol	1/104	139/13638	0.656814	0.77503	0.716494	PLCH1	1
regulation of muscle cell differentiation	regulation of muscle cell differentiation	1/104	139/13638	0.656814	0.77503	0.716494	SOX6	1
spermatid differentiation	spermatid differentiation	1/104	139/13638	0.656814	0.77503	0.716494	SPAG16	1
branching morphogenesis of an epithelial tube	branching morphogenesis of an epithelial tube	1/104	140/13638	0.659458	0.776896	0.718219	SLIT2	1
pyruvate metabolic process	pyruvate metabolic process	1/104	140/13638	0.659458	0.776896	0.718219	PPARGC1A	1
adherens junction organization	adherens junction organization	1/104	141/13638	0.662082	0.778732	0.719916	CDH9	1
regulation of histone modification	regulation of histone modification	1/104	141/13638	0.662082	0.778732	0.719916	PPARGC1A	1
myeloid cell homeostasis	myeloid cell homeostasis	1/104	142/13638	0.664686	0.781166	0.722167	SOX6	1
regulation of vasculature development	regulation of vasculature development	2/104	297/13638	0.665361	0.781332	0.72232	PTPRM/SULF1	2
regulation of neuron death	regulation of neuron death	2/104	298/13638	0.66717	0.782827	0.723702	TOX3/PPARGC1A	2
response to lipopolysaccharide	response to lipopolysaccharide	2/104	299/13638	0.66897	0.78431	0.725073	TAC1/PPARGC1A	2
non-canonical Wnt signaling pathway	non-canonical Wnt signaling pathway	1/104	144/13638	0.669834	0.784693	0.725427	TIAM1	1
steroid metabolic process	steroid metabolic process	2/104	300/13638	0.670763	0.785153	0.725852	PPARGC1A/OSBPL3	2
activation of MAPK activity	activation of MAPK activity	1/104	145/13638	0.672378	0.785158	0.725857	ALK	1
membrane fusion	membrane fusion	1/104	145/13638	0.672378	0.785158	0.725857	CPLX1	1
neural precursor cell proliferation	neural precursor cell proliferation	1/104	145/13638	0.672378	0.785158	0.725857	SOX5	1
nucleoside diphosphate metabolic process	nucleoside diphosphate metabolic process	1/104	147/13638	0.67741	0.789771	0.730122	PPARGC1A	1
regulation of calcium ion transmembrane transport	regulation of calcium ion transmembrane transport	1/104	147/13638	0.67741	0.789771	0.730122	CACNB4	1
proton transmembrane transport	proton transmembrane transport	1/104	148/13638	0.679896	0.792039	0.732218	SLC9A9	1
cellular response to reactive oxygen species	cellular response to reactive oxygen species	1/104	149/13638	0.682364	0.793018	0.733123	KCNC2	1
lymphocyte activation involved in immune response	lymphocyte activation involved in immune response	1/104	149/13638	0.682364	0.793018	0.733123	DOCK11	1
morphogenesis of embryonic epithelium	morphogenesis of embryonic epithelium	1/104	149/13638	0.682364	0.793018	0.733123	SULF1	1
lipid catabolic process	lipid catabolic process	2/104	308/13638	0.684829	0.79525	0.735187	PLCXD3/PLCH1	2
response to molecule of bacterial origin	response to molecule of bacterial origin	2/104	309/13638	0.686552	0.796157	0.736025	TAC1/PPARGC1A	2
regulation of cell shape	regulation of cell shape	1/104	151/13638	0.687243	0.796157	0.736025	PLXNA4	1
sphingolipid metabolic process	sphingolipid metabolic process	1/104	151/13638	0.687243	0.796157	0.736025	ST8SIA4	1
response to antibiotic	response to antibiotic	2/104	310/13638	0.688268	0.796713	0.736539	KCNC2/ADCY8	2
actin filament bundle assembly	actin filament bundle assembly	1/104	152/13638	0.689655	0.797056	0.736856	TAC1	1
NIK/NF-kappaB signaling	NIK/NF-kappaB signaling	1/104	152/13638	0.689655	0.797056	0.736856	ALK	1
positive regulation of cell growth	positive regulation of cell growth	1/104	154/13638	0.694423	0.80023	0.739791	TRPC5	1
regulation of muscle contraction	regulation of muscle contraction	1/104	154/13638	0.694423	0.80023	0.739791	PRKG1	1
negative regulation of cell cycle process	negative regulation of cell cycle process	2/104	315/13638	0.696734	0.80023	0.739791	MYO16/RPS6KA2	2
actin filament bundle organization	actin filament bundle organization	1/104	155/13638	0.69678	0.80023	0.739791	TAC1	1
positive regulation of protein kinase B signaling	positive regulation of protein kinase B signaling	1/104	155/13638	0.69678	0.80023	0.739791	ERBB4	1
regulation of cytokine-mediated signaling pathway	regulation of cytokine-mediated signaling pathway	1/104	155/13638	0.69678	0.80023	0.739791	SLIT2	1
regulation of response to wounding	regulation of response to wounding	1/104	155/13638	0.69678	0.80023	0.739791	PRKG1	1
transport along microtubule	transport along microtubule	1/104	155/13638	0.69678	0.80023	0.739791	TMEM108	1
lymphocyte differentiation	lymphocyte differentiation	2/104	316/13638	0.698404	0.801466	0.740933	RUNX2/DOCK11	2
calcium ion transport into cytosol	calcium ion transport into cytosol	1/104	156/13638	0.699119	0.801657	0.74111	PLCH1	1
activation of protein kinase activity	activation of protein kinase activity	2/104	317/13638	0.700067	0.802115	0.741533	ADCY8/ALK	2
keratinocyte differentiation	keratinocyte differentiation	1/104	157/13638	0.70144	0.803058	0.742405	KAZN	1
regulation of cell cycle G1/S phase transition	regulation of cell cycle G1/S phase transition	1/104	159/13638	0.706029	0.807048	0.746094	MYO16	1
regulation of regulated secretory pathway	regulation of regulated secretory pathway	1/104	159/13638	0.706029	0.807048	0.746094	CPLX1	1
glycoprotein biosynthetic process	glycoprotein biosynthetic process	2/104	322/13638	0.70827	0.808377	0.747322	ST8SIA4/NDST3	2
cardiac chamber development	cardiac chamber development	1/104	160/13638	0.708297	0.808377	0.747322	SLIT2	1
meiotic nuclear division	meiotic nuclear division	1/104	161/13638	0.710548	0.809681	0.748528	RPS6KA2	1
regulation of cellular ketone metabolic process	regulation of cellular ketone metabolic process	1/104	161/13638	0.710548	0.809681	0.748528	PPARGC1A	1
negative regulation of cell-cell adhesion	negative regulation of cell-cell adhesion	1/104	162/13638	0.712782	0.810963	0.749713	PRKG1	1
regulation of response to cytokine stimulus	regulation of response to cytokine stimulus	1/104	162/13638	0.712782	0.810963	0.749713	SLIT2	1
carboxylic acid biosynthetic process	carboxylic acid biosynthetic process	2/104	326/13638	0.714698	0.81222	0.750875	GAD1/OSBPL3	2
alcohol biosynthetic process	alcohol biosynthetic process	1/104	163/13638	0.714998	0.81222	0.750875	PLCH1	1
organic acid biosynthetic process	organic acid biosynthetic process	2/104	327/13638	0.716286	0.813052	0.751644	GAD1/OSBPL3	2
cell-substrate adhesion	cell-substrate adhesion	2/104	328/13638	0.717868	0.814214	0.752719	VWC2/TIAM1	2
positive regulation of binding	positive regulation of binding	1/104	166/13638	0.721547	0.817753	0.75599	TIAM1	1
protein stabilization	protein stabilization	1/104	167/13638	0.723697	0.819398	0.757511	PPARGC1A	1
neuron death	neuron death	2/104	332/13638	0.72412	0.819398	0.757511	TOX3/PPARGC1A	2
regulation of mitochondrion organization	regulation of mitochondrion organization	1/104	169/13638	0.727946	0.823092	0.760926	PPARGC1A	1
positive regulation of chromosome organization	positive regulation of chromosome organization	1/104	171/13638	0.732132	0.826546	0.764119	PPARGC1A	1
positive regulation of Wnt signaling pathway	positive regulation of Wnt signaling pathway	1/104	171/13638	0.732132	0.826546	0.764119	SULF1	1
organ growth	organ growth	1/104	172/13638	0.7342	0.828241	0.765687	ERBB4	1
cytosolic calcium ion transport	cytosolic calcium ion transport	1/104	173/13638	0.736253	0.828666	0.766079	PLCH1	1
organelle localization by membrane tethering	organelle localization by membrane tethering	1/104	173/13638	0.736253	0.828666	0.766079	RAB3C	1
cellular amino acid metabolic process	cellular amino acid metabolic process	2/104	340/13638	0.736277	0.828666	0.766079	GAD2/GAD1	2
electron transport chain	electron transport chain	1/104	174/13638	0.73829	0.829654	0.766993	PPARGC1A	1
negative regulation of cell growth	negative regulation of cell growth	1/104	174/13638	0.73829	0.829654	0.766993	SLIT2	1
cellular respiration	cellular respiration	1/104	175/13638	0.740312	0.831287	0.768502	PPARGC1A	1
cellular response to lipopolysaccharide	cellular response to lipopolysaccharide	1/104	176/13638	0.742318	0.831306	0.768519	PPARGC1A	1
cytoskeleton-dependent intracellular transport	cytoskeleton-dependent intracellular transport	1/104	176/13638	0.742318	0.831306	0.768519	TMEM108	1
meiotic cell cycle process	meiotic cell cycle process	1/104	176/13638	0.742318	0.831306	0.768519	RPS6KA2	1
regulation of Wnt signaling pathway	regulation of Wnt signaling pathway	2/104	345/13638	0.743644	0.831306	0.768519	SULF1/TIAM1	2
positive regulation of ERK1 and ERK2 cascade	positive regulation of ERK1 and ERK2 cascade	1/104	177/13638	0.744309	0.831306	0.768519	ERBB4	1
regeneration	regeneration	1/104	177/13638	0.744309	0.831306	0.768519	ERBB4	1
regulation of lipid biosynthetic process	regulation of lipid biosynthetic process	1/104	177/13638	0.744309	0.831306	0.768519	PPARGC1A	1
regulation of chromatin organization	regulation of chromatin organization	1/104	179/13638	0.748244	0.835064	0.771993	PPARGC1A	1
microtubule-based transport	microtubule-based transport	1/104	180/13638	0.75019	0.835958	0.772821	TMEM108	1
regulation of leukocyte migration	regulation of leukocyte migration	1/104	180/13638	0.75019	0.835958	0.772821	SLIT2	1
myeloid leukocyte migration	myeloid leukocyte migration	1/104	181/13638	0.75212	0.835991	0.772851	SLIT2	1
response to starvation	response to starvation	1/104	181/13638	0.75212	0.835991	0.772851	PPARGC1A	1
fatty acid metabolic process	fatty acid metabolic process	2/104	351/13638	0.752255	0.835991	0.772851	PAM/PPARGC1A	2
alcohol metabolic process	alcohol metabolic process	2/104	352/13638	0.753666	0.835991	0.772851	PLCH1/INPP4B	2
cellular response to molecule of bacterial origin	cellular response to molecule of bacterial origin	1/104	182/13638	0.754036	0.835991	0.772851	PPARGC1A	1
membrane docking	membrane docking	1/104	182/13638	0.754036	0.835991	0.772851	RAB3C	1
negative regulation of cell activation	negative regulation of cell activation	1/104	183/13638	0.755937	0.835991	0.772851	PRKG1	1
positive regulation of DNA metabolic process	positive regulation of DNA metabolic process	1/104	183/13638	0.755937	0.835991	0.772851	PPARGC1A	1
receptor metabolic process	receptor metabolic process	1/104	183/13638	0.755937	0.835991	0.772851	GRK3	1
sulfur compound biosynthetic process	sulfur compound biosynthetic process	1/104	183/13638	0.755937	0.835991	0.772851	NDST3	1
regulation of nuclear division	regulation of nuclear division	1/104	184/13638	0.757823	0.837444	0.774194	RPS6KA2	1
regulation of protein localization to membrane	regulation of protein localization to membrane	1/104	185/13638	0.759695	0.838878	0.77552	DPP10	1
carbohydrate catabolic process	carbohydrate catabolic process	1/104	187/13638	0.763397	0.841059	0.777536	PPARGC1A	1
cellular modified amino acid metabolic process	cellular modified amino acid metabolic process	1/104	187/13638	0.763397	0.841059	0.777536	OSBPL10	1
female pregnancy	female pregnancy	1/104	187/13638	0.763397	0.841059	0.777536	PAM	1
regulation of carbohydrate metabolic process	regulation of carbohydrate metabolic process	1/104	189/13638	0.767041	0.84388	0.780144	PPARGC1A	1
ammonium ion metabolic process	ammonium ion metabolic process	1/104	190/13638	0.768843	0.84388	0.780144	SLC44A5	1
glucose metabolic process	glucose metabolic process	1/104	190/13638	0.768843	0.84388	0.780144	PPARGC1A	1
protein processing	protein processing	1/104	190/13638	0.768843	0.84388	0.780144	RPS6KA2	1
respiratory system development	respiratory system development	1/104	190/13638	0.768843	0.84388	0.780144	KCNAB1	1
gonad development	gonad development	1/104	192/13638	0.772404	0.845585	0.78172	SLIT2	1
leukocyte chemotaxis	leukocyte chemotaxis	1/104	192/13638	0.772404	0.845585	0.78172	SLIT2	1
regulation of cell-substrate adhesion	regulation of cell-substrate adhesion	1/104	192/13638	0.772404	0.845585	0.78172	VWC2	1
ossification	ossification	2/104	366/13638	0.77271	0.845585	0.78172	RUNX2/TAC1	2
membrane lipid metabolic process	membrane lipid metabolic process	1/104	193/13638	0.774165	0.846544	0.782606	ST8SIA4	1
regulation of lymphocyte proliferation	regulation of lymphocyte proliferation	1/104	194/13638	0.775912	0.84782	0.783786	TAC1	1
regulation of mononuclear cell proliferation	regulation of mononuclear cell proliferation	1/104	195/13638	0.777645	0.849079	0.784951	TAC1	1
development of primary sexual characteristics	development of primary sexual characteristics	1/104	198/13638	0.782766	0.853665	0.78919	SLIT2	1
positive regulation of cell adhesion	positive regulation of cell adhesion	2/104	374/13638	0.783013	0.853665	0.78919	VWC2/KIF26B	2
osteoblast differentiation	osteoblast differentiation	1/104	199/13638	0.784447	0.853759	0.789277	RUNX2	1
visual perception	visual perception	1/104	199/13638	0.784447	0.853759	0.789277	GRM8	1
positive regulation of intracellular transport	positive regulation of intracellular transport	1/104	200/13638	0.786115	0.853759	0.789277	TENM1	1
skeletal system morphogenesis	skeletal system morphogenesis	1/104	200/13638	0.786115	0.853759	0.789277	RUNX2	1
peptidyl-lysine modification	peptidyl-lysine modification	2/104	377/13638	0.786771	0.853759	0.789277	PPARGC1A/SUPT3H	2
cellular response to acid chemical	cellular response to acid chemical	1/104	201/13638	0.787771	0.853759	0.789277	PPARGC1A	1
sensory perception of light stimulus	sensory perception of light stimulus	1/104	201/13638	0.787771	0.853759	0.789277	GRM8	1
tissue homeostasis	tissue homeostasis	1/104	201/13638	0.787771	0.853759	0.789277	KIAA1211	1
negative regulation of protein phosphorylation	negative regulation of protein phosphorylation	2/104	379/13638	0.789244	0.854273	0.789752	SLIT2/PPARGC1A	2
fat cell differentiation	fat cell differentiation	1/104	202/13638	0.789413	0.854273	0.789752	PPARGC1A	1
vesicle localization	vesicle localization	1/104	203/13638	0.791043	0.855403	0.790797	SYN2	1
regulation of leukocyte proliferation	regulation of leukocyte proliferation	1/104	205/13638	0.794266	0.858253	0.793432	TAC1	1
cellular response to biotic stimulus	cellular response to biotic stimulus	1/104	206/13638	0.795859	0.859339	0.794436	PPARGC1A	1
cellular protein complex disassembly	cellular protein complex disassembly	1/104	208/13638	0.799008	0.861467	0.796403	KIAA1211	1
regulation of protein kinase B signaling	regulation of protein kinase B signaling	1/104	208/13638	0.799008	0.861467	0.796403	ERBB4	1
hormone metabolic process	hormone metabolic process	1/104	209/13638	0.800564	0.861874	0.796779	PPARGC1A	1
negative regulation of endopeptidase activity	negative regulation of endopeptidase activity	1/104	209/13638	0.800564	0.861874	0.796779	SPOCK3	1
positive regulation of protein transport	positive regulation of protein transport	2/104	389/13638	0.801242	0.861969	0.796867	TENM1/ADCY8	2
epidermal cell differentiation	epidermal cell differentiation	1/104	210/13638	0.802109	0.862267	0.797142	KAZN	1
reproductive structure development	reproductive structure development	2/104	391/13638	0.803568	0.862646	0.797493	SLIT2/SULF1	2
antigen processing and presentation	antigen processing and presentation	1/104	211/13638	0.803642	0.862646	0.797493	RAB3C	1
cell-matrix adhesion	cell-matrix adhesion	1/104	212/13638	0.805163	0.863011	0.79783	TIAM1	1
regulation of protein binding	regulation of protein binding	1/104	212/13638	0.805163	0.863011	0.79783	TIAM1	1
reproductive system development	reproductive system development	2/104	394/13638	0.807013	0.864361	0.799078	SLIT2/SULF1	2
anatomical structure homeostasis	anatomical structure homeostasis	2/104	395/13638	0.80815	0.864945	0.799618	SGCZ/KIAA1211	2
organic hydroxy compound transport	organic hydroxy compound transport	1/104	218/13638	0.814046	0.870099	0.804383	TAC1	1
B cell activation	B cell activation	1/104	219/13638	0.815487	0.870099	0.804383	DOCK11	1
negative regulation of peptidase activity	negative regulation of peptidase activity	1/104	219/13638	0.815487	0.870099	0.804383	SPOCK3	1
T cell differentiation	T cell differentiation	1/104	219/13638	0.815487	0.870099	0.804383	RUNX2	1
negative regulation of hydrolase activity	negative regulation of hydrolase activity	2/104	402/13638	0.815941	0.870099	0.804383	SLIT2/SPOCK3	2
regulation of intracellular protein transport	regulation of intracellular protein transport	1/104	221/13638	0.818336	0.872017	0.806156	TENM1	1
cellular ketone metabolic process	cellular ketone metabolic process	1/104	225/13638	0.823904	0.877311	0.81105	PPARGC1A	1
hexose metabolic process	hexose metabolic process	1/104	229/13638	0.829303	0.881526	0.814946	PPARGC1A	1
response to temperature stimulus	response to temperature stimulus	1/104	229/13638	0.829303	0.881526	0.814946	PPARGC1A	1
negative regulation of phosphorylation	negative regulation of phosphorylation	2/104	415/13638	0.829671	0.881526	0.814946	SLIT2/PPARGC1A	2
positive regulation of cytokine production	positive regulation of cytokine production	2/104	417/13638	0.831701	0.881548	0.814967	SULF1/LRRFIP1	2
meiotic cell cycle	meiotic cell cycle	1/104	231/13638	0.831941	0.881548	0.814967	RPS6KA2	1
regulation of peptidyl-tyrosine phosphorylation	regulation of peptidyl-tyrosine phosphorylation	1/104	231/13638	0.831941	0.881548	0.814967	ERBB4	1
response to oxidative stress	response to oxidative stress	2/104	418/13638	0.832707	0.881548	0.814967	KCNC2/PPARGC1A	2
response to radiation	response to radiation	2/104	418/13638	0.832707	0.881548	0.814967	KCNC2/KCNC1	2
negative regulation of growth	negative regulation of growth	1/104	233/13638	0.834538	0.882209	0.815578	SLIT2	1
protein kinase B signaling	protein kinase B signaling	1/104	233/13638	0.834538	0.882209	0.815578	ERBB4	1
gene silencing	gene silencing	1/104	235/13638	0.837096	0.883593	0.816857	SOX6	1
heart morphogenesis	heart morphogenesis	1/104	235/13638	0.837096	0.883593	0.816857	SLIT2	1
small molecule catabolic process	small molecule catabolic process	2/104	423/13638	0.837661	0.883593	0.816857	GAD2/GAD1	2
positive regulation of cell-cell adhesion	positive regulation of cell-cell adhesion	1/104	237/13638	0.839614	0.885015	0.818172	KIF26B	1
cell junction assembly	cell junction assembly	1/104	238/13638	0.840859	0.885688	0.818795	CDH9	1
G1/S transition of mitotic cell cycle	G1/S transition of mitotic cell cycle	1/104	239/13638	0.842094	0.886351	0.819407	MYO16	1
positive regulation of protein secretion	positive regulation of protein secretion	1/104	242/13638	0.845743	0.888226	0.821141	ADCY8	1
sex differentiation	sex differentiation	1/104	242/13638	0.845743	0.888226	0.821141	SLIT2	1
lymphocyte proliferation	lymphocyte proliferation	1/104	244/13638	0.848129	0.888226	0.821141	TAC1	1
macromolecule glycosylation	macromolecule glycosylation	1/104	244/13638	0.848129	0.888226	0.821141	ST8SIA4	1
phagocytosis	phagocytosis	1/104	244/13638	0.848129	0.888226	0.821141	XKR4	1
protein glycosylation	protein glycosylation	1/104	244/13638	0.848129	0.888226	0.821141	ST8SIA4	1
regulation of calcium ion transport	regulation of calcium ion transport	1/104	244/13638	0.848129	0.888226	0.821141	CACNB4	1
embryonic organ morphogenesis	embryonic organ morphogenesis	1/104	245/13638	0.849308	0.888825	0.821694	RUNX2	1
mononuclear cell proliferation	mononuclear cell proliferation	1/104	246/13638	0.850478	0.889413	0.822238	TAC1	1
positive regulation of lymphocyte activation	positive regulation of lymphocyte activation	1/104	247/13638	0.851639	0.889462	0.822283	TAC1	1
organelle fission	organelle fission	2/104	438/13638	0.851742	0.889462	0.822283	PPARGC1A/RPS6KA2	2
histone modification	histone modification	2/104	439/13638	0.852641	0.889765	0.822563	PPARGC1A/SUPT3H	2
coenzyme metabolic process	coenzyme metabolic process	1/104	250/13638	0.855069	0.891663	0.824318	FAR2	1
protein maturation	protein maturation	1/104	251/13638	0.856195	0.8922	0.824815	RPS6KA2	1
cell cycle G1/S phase transition	cell cycle G1/S phase transition	1/104	254/13638	0.859521	0.895028	0.827429	MYO16	1
glycosylation	glycosylation	1/104	255/13638	0.860613	0.895527	0.82789	ST8SIA4	1
covalent chromatin modification	covalent chromatin modification	2/104	452/13638	0.863883	0.898066	0.830238	PPARGC1A/SUPT3H	2
monosaccharide metabolic process	monosaccharide metabolic process	1/104	259/13638	0.864895	0.898066	0.830238	PPARGC1A	1
protein deubiquitination	protein deubiquitination	1/104	259/13638	0.864895	0.898066	0.830238	SUPT3H	1
positive regulation of peptide secretion	positive regulation of peptide secretion	1/104	261/13638	0.866988	0.8996	0.831655	ADCY8	1
cellular response to tumor necrosis factor	cellular response to tumor necrosis factor	1/104	263/13638	0.869048	0.901098	0.83304	PPARGC1A	1
dephosphorylation	dephosphorylation	2/104	461/13638	0.871204	0.902694	0.834516	PTPRM/INPP4B	2
leukocyte proliferation	leukocyte proliferation	1/104	267/13638	0.873074	0.90399	0.835714	TAC1	1
regulation of protein stability	regulation of protein stability	1/104	268/13638	0.874061	0.904372	0.836067	PPARGC1A	1
skin development	skin development	1/104	270/13638	0.876013	0.905751	0.837342	KAZN	1
response to endoplasmic reticulum stress	response to endoplasmic reticulum stress	1/104	271/13638	0.876978	0.906107	0.837671	RASGRF2	1
protein modification by small protein removal	protein modification by small protein removal	1/104	275/13638	0.880762	0.909375	0.840692	SUPT3H	1
ATP metabolic process	ATP metabolic process	1/104	281/13638	0.886224	0.914368	0.845308	PPARGC1A	1
response to tumor necrosis factor	response to tumor necrosis factor	1/104	283/13638	0.887989	0.915543	0.846394	PPARGC1A	1
positive regulation of leukocyte activation	positive regulation of leukocyte activation	1/104	285/13638	0.889727	0.916688	0.847453	TAC1	1
aging	aging	1/104	289/13638	0.893123	0.919539	0.850089	PPARGC1A	1
cellular response to peptide hormone stimulus	cellular response to peptide hormone stimulus	1/104	293/13638	0.896415	0.922279	0.852622	ADCY8	1
positive regulation of cell activation	positive regulation of cell activation	1/104	296/13638	0.898818	0.924101	0.854306	TAC1	1
negative regulation of catabolic process	negative regulation of catabolic process	1/104	297/13638	0.899607	0.924262	0.854455	PPARGC1A	1
regulation of inflammatory response	regulation of inflammatory response	1/104	302/13638	0.90346	0.927569	0.857512	TAC1	1
negative regulation of mitotic cell cycle	negative regulation of mitotic cell cycle	1/104	304/13638	0.90496	0.928457	0.858333	MYO16	1
protein dephosphorylation	protein dephosphorylation	1/104	307/13638	0.907167	0.930068	0.859823	PTPRM	1
epidermis development	epidermis development	1/104	310/13638	0.909323	0.931045	0.860726	KAZN	1
negative regulation of proteolysis	negative regulation of proteolysis	1/104	311/13638	0.91003	0.931045	0.860726	SPOCK3	1
regulation of mRNA metabolic process	regulation of mRNA metabolic process	1/104	311/13638	0.91003	0.931045	0.860726	SRRM4	1
protein-containing complex disassembly	protein-containing complex disassembly	1/104	315/13638	0.912806	0.933233	0.862748	KIAA1211	1
maintenance of location	maintenance of location	1/104	317/13638	0.914162	0.933966	0.863426	PLCH1	1
vesicle organization	vesicle organization	1/104	320/13638	0.916157	0.93535	0.864706	CPLX1	1
regulation of DNA metabolic process	regulation of DNA metabolic process	1/104	328/13638	0.921255	0.939871	0.868885	PPARGC1A	1
response to acid chemical	response to acid chemical	1/104	329/13638	0.921871	0.939871	0.868885	PPARGC1A	1
regulation of intracellular transport	regulation of intracellular transport	1/104	334/13638	0.924876	0.942278	0.87111	TENM1	1
regulation of chromosome organization	regulation of chromosome organization	1/104	336/13638	0.926046	0.942813	0.871605	PPARGC1A	1
post-translational protein modification	post-translational protein modification	1/104	345/13638	0.931092	0.94729	0.875744	KLHL5	1
cilium assembly	cilium assembly	1/104	347/13638	0.932166	0.947723	0.876144	SPAG16	1
cellular response to peptide	cellular response to peptide	1/104	350/13638	0.933746	0.94867	0.87702	ADCY8	1
extracellular matrix organization	extracellular matrix organization	1/104	352/13638	0.934779	0.948775	0.877117	SULF1	1
regulation of binding	regulation of binding	1/104	353/13638	0.935289	0.948775	0.877117	TIAM1	1
Golgi vesicle transport	Golgi vesicle transport	1/104	354/13638	0.935796	0.948775	0.877117	ANK1	1
in utero embryonic development	in utero embryonic development	1/104	361/13638	0.939234	0.951601	0.879729	SOX6	1
cilium organization	cilium organization	1/104	365/13638	0.941116	0.952188	0.880271	SPAG16	1
myeloid cell differentiation	myeloid cell differentiation	1/104	365/13638	0.941116	0.952188	0.880271	SOX6	1
regulation of endopeptidase activity	regulation of endopeptidase activity	1/104	367/13638	0.942035	0.952458	0.880522	SPOCK3	1
pattern specification process	pattern specification process	1/104	369/13638	0.94294	0.952715	0.880759	ERBB4	1
embryonic organ development	embryonic organ development	1/104	372/13638	0.944271	0.953401	0.881393	RUNX2	1
regulation of lipid metabolic process	regulation of lipid metabolic process	1/104	374/13638	0.945141	0.953621	0.881597	PPARGC1A	1
regulation of lymphocyte activation	regulation of lymphocyte activation	1/104	388/13638	0.950869	0.95846	0.88607	TAC1	1
nuclear division	nuclear division	1/104	394/13638	0.953138	0.95846	0.88607	RPS6KA2	1
regulation of peptidase activity	regulation of peptidase activity	1/104	394/13638	0.953138	0.95846	0.88607	SPOCK3	1
regulation of small molecule metabolic process	regulation of small molecule metabolic process	1/104	394/13638	0.953138	0.95846	0.88607	PPARGC1A	1
extracellular structure organization	extracellular structure organization	1/104	396/13638	0.953871	0.95846	0.88607	SULF1	1
leukocyte migration	leukocyte migration	1/104	396/13638	0.953871	0.95846	0.88607	SLIT2	1
regulation of mitotic cell cycle phase transition	regulation of mitotic cell cycle phase transition	1/104	400/13638	0.955303	0.958934	0.886508	MYO16	1
response to peptide hormone	response to peptide hormone	1/104	401/13638	0.955654	0.958934	0.886508	ADCY8	1
negative regulation of immune system process	negative regulation of immune system process	1/104	409/13638	0.958367	0.960996	0.888415	SLIT2	1
T cell activation	T cell activation	1/104	417/13638	0.960915	0.962891	0.890166	RUNX2	1
cofactor metabolic process	cofactor metabolic process	1/104	428/13638	0.964168	0.965391	0.892477	FAR2	1
regulation of cell cycle phase transition	regulation of cell cycle phase transition	1/104	430/13638	0.96473	0.965391	0.892477	MYO16	1
response to nutrient levels	response to nutrient levels	1/104	460/13638	0.972184	0.972184	0.898758	PPARGC1A	1

### Sheet: In-PV (Chandelier)
ID	Description	GeneRatio	BgRatio	pvalue	p.adjust	qvalue	geneID	Count
ionotropic glutamate receptor signaling pathway	ionotropic glutamate receptor signaling pathway	7/150	25/13638	6.88953e-09	9.54263e-06	8.55041e-06	TIAM1/GRIA1/GRIA4/GRID2/GRIK2/GRIN2B/GRID1	7
glutamate receptor signaling pathway	glutamate receptor signaling pathway	11/150	99/13638	1.08377e-08	9.54263e-06	8.55041e-06	TIAM1/GRIA1/GRIA4/SHANK2/MEF2C/GRID2/GSG1L/GRIK2/PPARGC1A/GRIN2B/GRID1	11
synapse organization	synapse organization	20/150	404/13638	1.79568e-08	1.05407e-05	9.44467e-06	ERBB4/CNTN5/SDK1/ZNF804A/TIAM1/DNER/LRRC4C/FRMPD4/C1QL1/SHANK2/MEF2C/GRID2/SLITRK5/SEZ6L/SPARCL1/GRIN2B/NRXN3/PCLO/GABRB2/CACNA1A	20
regulation of membrane potential	regulation of membrane potential	19/150	410/13638	1.19048e-07	5.2411e-05	4.69614e-05	FGF13/GABRG3/GRIA1/GRIA4/KCNC2/KCNC1/HCN1/SHANK2/SCN1A/MEF2C/GRID2/FGF12/GRIK2/GABRD/GRIN2B/ATP1B1/GRID1/GABRB2/CACNA1A	19
adult behavior	adult behavior	11/150	133/13638	2.35737e-07	8.30265e-05	7.43936e-05	SDK1/ALK/DAB1/CNTNAP2/SHANK2/SCN1A/FGF12/SLITRK5/SEZ6L/NRXN3/CACNA1A	11
regulation of postsynaptic membrane potential	regulation of postsynaptic membrane potential	11/150	137/13638	3.18572e-07	9.3501e-05	8.37789e-05	GABRG3/GRIA1/GRIA4/SHANK2/MEF2C/GRID2/GRIK2/GABRD/GRIN2B/GRID1/GABRB2	11
synapse assembly	synapse assembly	12/150	175/13638	5.07378e-07	0.000127642	0.00011437	ERBB4/CNTN5/SDK1/DNER/SHANK2/MEF2C/GRID2/SLITRK5/NRXN3/PCLO/GABRB2/CACNA1A	12
regulation of ion transmembrane transport	regulation of ion transmembrane transport	19/150	461/13638	7.19267e-07	0.000158329	0.000141866	KCNAB1/DPP10/GRIA1/GRIA4/KCNC2/UBASH3B/KCNC1/HCN1/SHANK2/SCN1A/MEF2C/FGF12/GSG1L/KCNJ6/PPARGC1A/GRIN2B/ATP1B1/CACNA1A/KCNQ5	19
synaptic transmission, glutamatergic	synaptic transmission, glutamatergic	9/150	97/13638	1.16153e-06	0.000227273	0.000203642	GRIA1/GRIA4/SHANK2/MEF2C/GRID2/GRIK2/GRIN2B/GRID1/CACNA1A	9
regulation of cation channel activity	regulation of cation channel activity	11/150	170/13638	2.72388e-06	0.000479675	0.000429799	KCNAB1/GRIA1/GRIA4/KCNC2/KCNC1/SHANK2/MEF2C/FGF12/GSG1L/PPARGC1A/GRIN2B	11
central nervous system neuron differentiation	central nervous system neuron differentiation	11/150	173/13638	3.22902e-06	0.000516937	0.000463187	ERBB4/RORA/BCL11B/UNC5D/MDGA2/PLXNA4/SLIT2/GRID2/NFIB/SLC4A10/CACNA1A	11
axonogenesis	axonogenesis	18/150	467/13638	3.71697e-06	0.000545465	0.000488749	FGF13/TIAM1/DAB1/BCL11B/LRRC4C/DOK5/UNC5B/UNC5D/PLXNA4/SLIT2/EPHA6/CNTN4/UNC5C/SLITRK5/NFIB/NRXN3/AUTS2/CACNA1A	18
modulation of chemical synaptic transmission	modulation of chemical synaptic transmission	17/150	430/13638	5.04241e-06	0.000654135	0.000586119	ADCY8/SLC6A1/GRIA1/LRRC4C/GRIA4/SHANK2/CNTN4/GUCY1A1/MEF2C/GRID2/CPLX1/GRIK2/GRIN2B/NRXN3/SLC4A10/GRID1/CACNA1A	17
regulation of trans-synaptic signaling	regulation of trans-synaptic signaling	17/150	431/13638	5.20039e-06	0.000654135	0.000586119	ADCY8/SLC6A1/GRIA1/LRRC4C/GRIA4/SHANK2/CNTN4/GUCY1A1/MEF2C/GRID2/CPLX1/GRIK2/GRIN2B/NRXN3/SLC4A10/GRID1/CACNA1A	17
regulation of neurotransmitter receptor activity	regulation of neurotransmitter receptor activity	7/150	70/13638	1.13623e-05	0.00133393	0.00119523	GRIA1/GRIA4/SHANK2/MEF2C/GSG1L/PPARGC1A/GRIN2B	7
regulation of cation transmembrane transport	regulation of cation transmembrane transport	14/150	325/13638	1.39369e-05	0.00153393	0.00137443	KCNAB1/DPP10/GRIA1/GRIA4/KCNC2/UBASH3B/KCNC1/SHANK2/MEF2C/FGF12/GSG1L/PPARGC1A/GRIN2B/ATP1B1	14
cerebellum development	cerebellum development	8/150	102/13638	1.62704e-05	0.00168542	0.00151017	MYO16/RORA/DAB1/KCNC1/GRID2/SEZ6L/PPARGC1A/CACNA1A	8
regulation of transmembrane transporter activity	regulation of transmembrane transporter activity	12/150	256/13638	2.57612e-05	0.00241279	0.00216191	KCNAB1/GRIA1/GRIA4/KCNC2/KCNC1/SHANK2/MEF2C/FGF12/GSG1L/PPARGC1A/GRIN2B/ATP1B1	12
metencephalon development	metencephalon development	8/150	110/13638	2.823e-05	0.00241279	0.00216191	MYO16/RORA/DAB1/KCNC1/GRID2/SEZ6L/PPARGC1A/CACNA1A	8
cellular component maintenance	cellular component maintenance	6/150	55/13638	2.97752e-05	0.00241279	0.00216191	ZNF804A/RASSF8/C1QL1/SHANK2/GRIN2B/PCLO	6
hindbrain development	hindbrain development	9/150	144/13638	2.98222e-05	0.00241279	0.00216191	MYO16/RORA/DAB1/KCNC1/GRID2/SEZ6L/NFIB/PPARGC1A/CACNA1A	9
chondrocyte differentiation	chondrocyte differentiation	8/150	111/13638	3.01427e-05	0.00241279	0.00216191	SOX6/TRPS1/COL12A1/RUNX2/MEF2C/COL11A1/NFIB/SOX5	8
regulation of NMDA receptor activity	regulation of NMDA receptor activity	5/150	34/13638	3.23895e-05	0.00247991	0.00222205	GRIA1/GRIA4/MEF2C/PPARGC1A/GRIN2B	5
regulation of transporter activity	regulation of transporter activity	12/150	266/13638	3.75149e-05	0.00275266	0.00246644	KCNAB1/GRIA1/GRIA4/KCNC2/KCNC1/SHANK2/MEF2C/FGF12/GSG1L/PPARGC1A/GRIN2B/ATP1B1	12
axon guidance	axon guidance	12/150	269/13638	4.18457e-05	0.00294761	0.00264112	DAB1/BCL11B/DOK5/UNC5B/UNC5D/PLXNA4/SLIT2/EPHA6/CNTN4/UNC5C/NFIB/NRXN3	12
neuron projection guidance	neuron projection guidance	12/150	271/13638	4.49682e-05	0.00304573	0.00272904	DAB1/BCL11B/DOK5/UNC5B/UNC5D/PLXNA4/SLIT2/EPHA6/CNTN4/UNC5C/NFIB/NRXN3	12
locomotory behavior	locomotory behavior	10/150	191/13638	4.91976e-05	0.00320877	0.00287513	ALK/ADCY8/DAB1/GAD1/C1QL1/SCN1A/FGF12/SEZ6L/SLC4A10/CACNA1A	10
forebrain development	forebrain development	14/150	369/13638	5.63899e-05	0.00354652	0.00317776	ERBB4/ALK/FGF13/DAB1/BCL11B/KCNC2/PLXNA4/CNTNAP2/SLIT2/KCNC1/SLITRK5/NFIB/PPARGC1A/SLC4A10	14
potassium ion transmembrane transport	potassium ion transmembrane transport	10/150	203/13638	8.20622e-05	0.00498316	0.00446502	SLC9A9/KCNAB1/DPP10/SLC24A3/KCNC2/KCNC1/HCN1/KCNJ6/ATP1B1/KCNQ5	10
learning or memory	learning or memory	11/150	247/13638	8.94804e-05	0.0052525	0.00470636	KCNAB1/ADCY8/FGF13/SLC6A1/GRIA1/CNTNAP2/C1QL1/SHANK2/MEF2C/GRIN2B/NRXN3	11
response to ammonium ion	response to ammonium ion	9/150	174/13638	0.000129574	0.00736064	0.0065953	SDK1/ALK/ADCY8/SLC6A1/TIAM1/KCNC2/GNAL/GHR/GABRB2	9
negative regulation of synaptic transmission	negative regulation of synaptic transmission	6/150	72/13638	0.00013765	0.00757504	0.0067874	ADCY8/SLC6A1/GRIA1/SHANK2/GRID2/GRIK2	6
response to alkaloid	response to alkaloid	7/150	106/13638	0.000166149	0.00886118	0.00793981	SDK1/ADCY8/SLC6A1/TIAM1/RYR1/GHR/PPARGC1A	7
intraspecies interaction between organisms	intraspecies interaction between organisms	5/150	48/13638	0.000176117	0.00886118	0.00793981	GAD1/CNTNAP2/SHANK2/NRXN3/GRID1	5
social behavior	social behavior	5/150	48/13638	0.000176117	0.00886118	0.00793981	GAD1/CNTNAP2/SHANK2/NRXN3/GRID1	5
regulation of synaptic plasticity	regulation of synaptic plasticity	9/150	185/13638	0.000205721	0.0100632	0.00901684	ADCY8/GRIA1/SHANK2/CNTN4/MEF2C/GRID2/GRIK2/GRIN2B/SLC4A10	9
cartilage development	cartilage development	9/150	187/13638	0.000222935	0.0106105	0.00950724	SOX6/TRPS1/COL12A1/RUNX2/MEF2C/COL11A1/GHR/NFIB/SOX5	9
potassium ion transport	potassium ion transport	10/150	231/13638	0.000236504	0.0109601	0.00982049	SLC9A9/KCNAB1/DPP10/SLC24A3/KCNC2/KCNC1/HCN1/KCNJ6/ATP1B1/KCNQ5	10
cognition	cognition	11/150	280/13638	0.000268106	0.012106	0.0108473	KCNAB1/ADCY8/FGF13/SLC6A1/GRIA1/CNTNAP2/C1QL1/SHANK2/MEF2C/GRIN2B/NRXN3	11
long-term synaptic depression	long-term synaptic depression	4/150	30/13638	0.000308387	0.0135768	0.0121651	ADCY8/GRIA1/SHANK2/GRID2	4
netrin-activated signaling pathway	netrin-activated signaling pathway	3/150	13/13638	0.000344007	0.0147755	0.0132392	UNC5B/UNC5D/UNC5C	3
dendrite development	dendrite development	10/150	243/13638	0.00035439	0.014859	0.013314	SDK1/ALK/GRIP1/TIAM1/DAB1/SHANK2/MEF2C/SLITRK5/CSMD3/CACNA1A	10
connective tissue development	connective tissue development	10/150	246/13638	0.00039051	0.0159927	0.0143298	SOX6/TRPS1/COL12A1/RUNX2/MEF2C/COL11A1/GHR/NFIB/SOX5/PPARGC1A	10
telencephalon development	telencephalon development	10/150	248/13638	0.000416256	0.0166597	0.0149274	ERBB4/ALK/FGF13/DAB1/BCL11B/PLXNA4/CNTNAP2/SLIT2/SLITRK5/NFIB	10
vocalization behavior	vocalization behavior	3/150	15/13638	0.000538515	0.0208892	0.0187172	CNTNAP2/SHANK2/NRXN3	3
multi-organism behavior	multi-organism behavior	5/150	61/13638	0.000545657	0.0208892	0.0187172	GAD1/CNTNAP2/SHANK2/NRXN3/GRID1	5
muscle tissue development	muscle tissue development	12/150	362/13638	0.000657836	0.0246479	0.022085	ERBB4/KCNAB1/SOX6/DNER/TENM4/SGCD/RYR1/SVIL/MEF2C/RBFOX1/COL11A1/PPARGC1A	12
cerebellum morphogenesis	cerebellum morphogenesis	4/150	38/13638	0.000775879	0.028461	0.0255017	RORA/DAB1/GRID2/CACNA1A	4
maintenance of synapse structure	maintenance of synapse structure	3/150	17/13638	0.00079193	0.028461	0.0255017	C1QL1/SHANK2/PCLO	3
striatum development	striatum development	3/150	18/13638	0.000942685	0.0326096	0.0292189	BCL11B/CNTNAP2/SLITRK5	3
hindbrain morphogenesis	hindbrain morphogenesis	4/150	40/13638	0.000944399	0.0326096	0.0292189	RORA/DAB1/GRID2/CACNA1A	4
transmission of nerve impulse	transmission of nerve impulse	5/150	70/13638	0.00102565	0.034734	0.0311225	CNTNAP2/SCN1A/FGF12/GRIK2/CACNA1A	5
negative regulation of neuron apoptotic process	negative regulation of neuron apoptotic process	7/150	144/13638	0.00105935	0.0351982	0.0315384	TOX3/UNC5B/MEF2C/GRIK2/PPARGC1A/GABRB2/CACNA1A	7
cell fate commitment	cell fate commitment	9/150	233/13638	0.00109558	0.0355547	0.0318578	ERBB4/SOX6/FGF13/RORA/TENM4/BCL11B/RUNX2/MEF2C/SOX5	9
plasma membrane phospholipid scrambling	plasma membrane phospholipid scrambling	3/150	19/13638	0.00111045	0.0355547	0.0318578	XKR4/ANO4/XKR6	3
cell differentiation in hindbrain	cell differentiation in hindbrain	3/150	20/13638	0.00129594	0.0407197	0.0364857	RORA/GRID2/CACNA1A	3
adult locomotory behavior	adult locomotory behavior	5/150	74/13638	0.00131801	0.0407197	0.0364857	DAB1/SCN1A/FGF12/SEZ6L/CACNA1A	5
neuron migration	neuron migration	7/150	150/13638	0.00134297	0.0407753	0.0365356	ERBB4/FGF13/DNER/DAB1/UNC5D/MEF2C/AUTS2	7
response to anesthetic	response to anesthetic	5/150	75/13638	0.00139982	0.0417812	0.0374369	SDK1/ADCY8/SLC6A1/TIAM1/GHR	5
regulation of signaling receptor activity	regulation of signaling receptor activity	7/150	152/13638	0.00144966	0.0425475	0.0381235	GRIA1/GRIA4/SHANK2/MEF2C/GSG1L/PPARGC1A/GRIN2B	7
regulation of chondrocyte differentiation	regulation of chondrocyte differentiation	4/150	45/13638	0.0014756	0.042599	0.0381696	SOX6/TRPS1/RUNX2/SOX5	4
striated muscle tissue development	striated muscle tissue development	11/150	348/13638	0.00161411	0.0458458	0.0410789	ERBB4/KCNAB1/SOX6/DNER/TENM4/SGCD/RYR1/SVIL/MEF2C/RBFOX1/COL11A1	11
negative regulation of neuron death	negative regulation of neuron death	8/150	200/13638	0.00165721	0.046323	0.0415064	TOX3/UNC5B/MEF2C/GRIK2/GHR/PPARGC1A/GABRB2/CACNA1A	8
regulation of neuron death	regulation of neuron death	10/150	298/13638	0.00169216	0.0465608	0.0417195	TOX3/UNC5B/MEF2C/GRID2/GRIK2/GHR/PPARGC1A/GRIN2B/GABRB2/CACNA1A	10
regulation of neuron apoptotic process	regulation of neuron apoptotic process	8/150	203/13638	0.00182003	0.0493088	0.0441818	TOX3/UNC5B/MEF2C/GRID2/GRIK2/PPARGC1A/GABRB2/CACNA1A	8
cerebellar cortex formation	cerebellar cortex formation	3/150	23/13638	0.00196523	0.0516534	0.0462826	RORA/GRID2/CACNA1A	3
subpallium development	subpallium development	3/150	23/13638	0.00196523	0.0516534	0.0462826	BCL11B/CNTNAP2/SLITRK5	3
cerebellar cortex development	cerebellar cortex development	4/150	50/13638	0.00218607	0.0560501	0.0502221	RORA/GRID2/SEZ6L/CACNA1A	4
cellular protein-containing complex localization	cellular protein-containing complex localization	3/150	24/13638	0.002228	0.0560501	0.0502221	SGCD/NACC2/STXBP6	3
exploration behavior	exploration behavior	3/150	24/13638	0.002228	0.0560501	0.0502221	GAD1/SHANK2/SLC4A10	3
regulation of AMPA receptor activity	regulation of AMPA receptor activity	3/150	25/13638	0.00251156	0.0617963	0.0553708	SHANK2/MEF2C/GSG1L	3
forebrain neuron differentiation	forebrain neuron differentiation	4/150	52/13638	0.00252659	0.0617963	0.0553708	ERBB4/BCL11B/SLIT2/SLC4A10	4
sodium ion transport	sodium ion transport	8/150	215/13638	0.00260186	0.0621565	0.0556936	SLC9A9/FGF13/SLC24A3/HCN1/SCN1A/FGF12/SLC4A10/ATP1B1	8
neurotransmitter secretion	neurotransmitter secretion	7/150	169/13638	0.00264721	0.0621565	0.0556936	GAD1/MEF2C/CPLX1/CADPS/NRXN3/PCLO/CACNA1A	7
signal release from synapse	signal release from synapse	7/150	169/13638	0.00264721	0.0621565	0.0556936	GAD1/MEF2C/CPLX1/CADPS/NRXN3/PCLO/CACNA1A	7
response to xenobiotic stimulus	response to xenobiotic stimulus	9/150	267/13638	0.00278192	0.0644126	0.0577151	SDK1/ADCY8/SLC6A1/TIAM1/RORA/RYR1/SLITRK5/GHR/PPARGC1A	9
gamma-aminobutyric acid signaling pathway	gamma-aminobutyric acid signaling pathway	3/150	26/13638	0.00281645	0.0644126	0.0577151	GABRG3/GABRB2/CACNA1A	3
cerebellar Purkinje cell layer development	cerebellar Purkinje cell layer development	3/150	27/13638	0.00314318	0.0709633	0.0635847	RORA/SEZ6L/CACNA1A	3
positive regulation of cartilage development	positive regulation of cartilage development	3/150	28/13638	0.00349224	0.0778459	0.0697516	SOX6/RUNX2/SOX5	3
neuron death	neuron death	10/150	332/13638	0.00369332	0.0812992	0.0728459	TOX3/UNC5B/MEF2C/GRID2/GRIK2/GHR/PPARGC1A/GRIN2B/GABRB2/CACNA1A	10
neural nucleus development	neural nucleus development	4/150	59/13638	0.00400322	0.0865051	0.0775105	KCNC2/KCNC1/NFIB/CACNA1A	4
neuron apoptotic process	neuron apoptotic process	8/150	231/13638	0.00402806	0.0865051	0.0775105	TOX3/UNC5B/MEF2C/GRID2/GRIK2/PPARGC1A/GABRB2/CACNA1A	8
excitatory postsynaptic potential	excitatory postsynaptic potential	5/150	96/13638	0.00412541	0.0875282	0.0784272	SHANK2/MEF2C/GRID2/GRIK2/GRIN2B	5
regulation of axonogenesis	regulation of axonogenesis	7/150	184/13638	0.00423489	0.0881136	0.0789518	FGF13/TIAM1/DAB1/LRRC4C/PLXNA4/SLIT2/CACNA1A	7
regulation of cartilage development	regulation of cartilage development	4/150	60/13638	0.00425307	0.0881136	0.0789518	SOX6/TRPS1/RUNX2/SOX5	4
regulation of potassium ion transport	regulation of potassium ion transport	5/150	97/13638	0.00431183	0.0882922	0.0791118	KCNAB1/DPP10/KCNC2/KCNC1/ATP1B1	5
sodium ion transmembrane transport	sodium ion transmembrane transport	6/150	141/13638	0.00465181	0.0929636	0.0832974	SLC9A9/SLC24A3/HCN1/SCN1A/FGF12/ATP1B1	6
adult walking behavior	adult walking behavior	3/150	31/13638	0.00467788	0.0929636	0.0832974	DAB1/SCN1A/CACNA1A	3
learning	learning	6/150	142/13638	0.00481398	0.0929636	0.0832974	FGF13/SLC6A1/CNTNAP2/C1QL1/SHANK2/NRXN3	6
asymmetric stem cell division	asymmetric stem cell division	2/150	10/13638	0.00510347	0.0929636	0.0832974	FGF13/SOX5	2
cellular response to caffeine	cellular response to caffeine	2/150	10/13638	0.00510347	0.0929636	0.0832974	RYR1/PPARGC1A	2
cerebellar Purkinje cell differentiation	cerebellar Purkinje cell differentiation	2/150	10/13638	0.00510347	0.0929636	0.0832974	RORA/CACNA1A	2
gamma-aminobutyric acid secretion	gamma-aminobutyric acid secretion	2/150	10/13638	0.00510347	0.0929636	0.0832974	SLC6A1/CACNA1A	2
olfactory bulb interneuron differentiation	olfactory bulb interneuron differentiation	2/150	10/13638	0.00510347	0.0929636	0.0832974	ERBB4/SLIT2	2
pyramidal neuron differentiation	pyramidal neuron differentiation	2/150	10/13638	0.00510347	0.0929636	0.0832974	UNC5D/SLC4A10	2
regulation of dendritic spine maintenance	regulation of dendritic spine maintenance	2/150	10/13638	0.00510347	0.0929636	0.0832974	ZNF804A/GRIN2B	2
cerebellar cortex morphogenesis	cerebellar cortex morphogenesis	3/150	32/13638	0.00512065	0.0929636	0.0832974	RORA/GRID2/CACNA1A	3
chemical synaptic transmission, postsynaptic	chemical synaptic transmission, postsynaptic	5/150	102/13638	0.005335	0.0948983	0.085031	SHANK2/MEF2C/GRID2/GRIK2/GRIN2B	5
neuromuscular process	neuromuscular process	5/150	102/13638	0.005335	0.0948983	0.085031	SCN1A/GRID2/FGF12/RBFOX1/CACNA1A	5
chloride transport	chloride transport	5/150	103/13638	0.00555855	0.0974274	0.0872971	GABRG3/ANO4/GABRD/SLC4A10/GABRB2	5
walking behavior	walking behavior	3/150	33/13638	0.00558783	0.0974274	0.0872971	DAB1/SCN1A/CACNA1A	3
forebrain generation of neurons	forebrain generation of neurons	4/150	65/13638	0.00566095	0.0977347	0.0875724	ERBB4/BCL11B/SLIT2/SLC4A10	4
positive regulation of neuron differentiation	positive regulation of neuron differentiation	10/150	355/13638	0.00588353	0.100591	0.090132	ALK/GRIP1/ZNF804A/VWC2/TIAM1/DAB1/PLXNA4/SLIT2/SHANK2/MEF2C	10
apoptotic process involved in development	apoptotic process involved in development	3/150	34/13638	0.00607978	0.100647	0.0901815	SLIT2/XKR4/XKR6	3
cellular response to alkaloid	cellular response to alkaloid	3/150	34/13638	0.00607978	0.100647	0.0901815	ADCY8/RYR1/PPARGC1A	3
neuronal action potential	neuronal action potential	3/150	34/13638	0.00607978	0.100647	0.0901815	SCN1A/FGF12/GRIK2	3
cerebellar Purkinje cell layer formation	cerebellar Purkinje cell layer formation	2/150	11/13638	0.00619275	0.100647	0.0901815	RORA/CACNA1A	2
response to light intensity	response to light intensity	2/150	11/13638	0.00619275	0.100647	0.0901815	KCNC2/KCNC1	2
muscle organ development	muscle organ development	10/150	358/13638	0.00623148	0.100647	0.0901815	ERBB4/KCNAB1/SOX6/DNER/SGCD/RYR1/SVIL/MEF2C/RBFOX1/COL11A1	10
multicellular organismal signaling	multicellular organismal signaling	7/150	198/13638	0.00628684	0.100647	0.0901815	RYR1/CNTNAP2/SCN1A/FGF12/GRIK2/ATP1B1/CACNA1A	7
regulation of dendrite development	regulation of dendrite development	6/150	151/13638	0.00646642	0.102589	0.091922	SDK1/ALK/TIAM1/SHANK2/MEF2C/CSMD3	6
central nervous system neuron axonogenesis	central nervous system neuron axonogenesis	3/150	35/13638	0.00659683	0.102793	0.0921046	PLXNA4/SLIT2/NFIB	3
cardiac muscle cell action potential	cardiac muscle cell action potential	4/150	68/13638	0.00663928	0.102793	0.0921046	FGF13/SCN1A/FGF12/ATP1B1	4
skeletal muscle tissue development	skeletal muscle tissue development	6/150	152/13638	0.00667259	0.102793	0.0921046	KCNAB1/DNER/RYR1/SVIL/MEF2C/RBFOX1	6
muscle system process	muscle system process	11/150	420/13638	0.00671276	0.102793	0.0921046	FGF13/TIAM1/NPNT/SGCD/RYR1/SCN1A/GUCY1A1/MEF2C/FGF12/PPARGC1A/ATP1B1	11
cardiac muscle cell contraction	cardiac muscle cell contraction	4/150	69/13638	0.00698872	0.106096	0.0950644	FGF13/SGCD/SCN1A/FGF12	4
endochondral bone morphogenesis	endochondral bone morphogenesis	4/150	70/13638	0.00735012	0.110107	0.0986579	COL12A1/RUNX2/MEF2C/GHR	4
locomotory exploration behavior	locomotory exploration behavior	2/150	12/13638	0.00737795	0.110107	0.0986579	GAD1/SLC4A10	2
skeletal muscle organ development	skeletal muscle organ development	6/150	160/13638	0.00849752	0.124957	0.111964	KCNAB1/DNER/RYR1/SVIL/MEF2C/RBFOX1	6
cellular response to purine-containing compound	cellular response to purine-containing compound	2/150	13/13638	0.00865685	0.124957	0.111964	RYR1/PPARGC1A	2
regulation of long-term synaptic depression	regulation of long-term synaptic depression	2/150	13/13638	0.00865685	0.124957	0.111964	ADCY8/GRID2	2
response to potassium ion	response to potassium ion	2/150	13/13638	0.00865685	0.124957	0.111964	KCNC1/PPARGC1A	2
regulation of dendritic spine development	regulation of dendritic spine development	4/150	74/13638	0.00891852	0.125692	0.112623	SDK1/TIAM1/SHANK2/MEF2C	4
cyclic nucleotide metabolic process	cyclic nucleotide metabolic process	3/150	39/13638	0.00892194	0.125692	0.112623	ADCY8/RORA/GUCY1A1	3
ventral spinal cord development	ventral spinal cord development	3/150	39/13638	0.00892194	0.125692	0.112623	DAB1/MDGA2/CACNA1A	3
postsynapse organization	postsynapse organization	6/150	162/13638	0.00900473	0.125852	0.112766	ZNF804A/TIAM1/FRMPD4/SHANK2/GRID2/GRIN2B	6
neurotransmitter transport	neurotransmitter transport	8/150	266/13638	0.00919671	0.126932	0.113734	SLC6A1/GAD1/MEF2C/CPLX1/CADPS/NRXN3/PCLO/CACNA1A	8
vesicle-mediated transport in synapse	vesicle-mediated transport in synapse	7/150	213/13638	0.0092262	0.126932	0.113734	GRIP1/CPLX1/GSG1L/CADPS/NRXN3/PCLO/CACNA1A	7
regulation of synapse organization	regulation of synapse organization	7/150	214/13638	0.0094527	0.12904	0.115623	ZNF804A/TIAM1/FRMPD4/MEF2C/GRID2/SLITRK5/GRIN2B	7
collagen-activated signaling pathway	collagen-activated signaling pathway	2/150	14/13638	0.0100273	0.134623	0.120625	UBASH3B/COL4A2	2
nephron tubule epithelial cell differentiation	nephron tubule epithelial cell differentiation	2/150	14/13638	0.0100273	0.134623	0.120625	MEF2C/MTSS1	2
synaptic vesicle exocytosis	synaptic vesicle exocytosis	5/150	119/13638	0.010091	0.134623	0.120625	CPLX1/CADPS/NRXN3/PCLO/CACNA1A	5
dendritic spine organization	dendritic spine organization	4/150	77/13638	0.0102281	0.135427	0.121345	ZNF804A/TIAM1/SHANK2/GRIN2B	4
central nervous system neuron development	central nervous system neuron development	4/150	78/13638	0.0106908	0.140497	0.125888	PLXNA4/SLIT2/NFIB/SLC4A10	4
endodermal cell differentiation	endodermal cell differentiation	3/150	42/13638	0.0109427	0.141692	0.126959	COL12A1/COL4A2/COL11A1	3
ovulation cycle process	ovulation cycle process	3/150	42/13638	0.0109427	0.141692	0.126959	GPR149/SLIT2/PAM	3
positive regulation of neurogenesis	positive regulation of neurogenesis	11/150	453/13638	0.0114627	0.142716	0.127877	ALK/GRIP1/ZNF804A/VWC2/TIAM1/TENM4/DAB1/PLXNA4/SLIT2/SHANK2/MEF2C	11
cerebellar Purkinje cell layer morphogenesis	cerebellar Purkinje cell layer morphogenesis	2/150	15/13638	0.0114871	0.142716	0.127877	RORA/CACNA1A	2
neuroblast division	neuroblast division	2/150	15/13638	0.0114871	0.142716	0.127877	FGF13/SOX5	2
neuron cell-cell adhesion	neuron cell-cell adhesion	2/150	15/13638	0.0114871	0.142716	0.127877	CNTN4/NRXN3	2
neuronal stem cell division	neuronal stem cell division	2/150	15/13638	0.0114871	0.142716	0.127877	FGF13/SOX5	2
cellular response to ammonium ion	cellular response to ammonium ion	5/150	123/13638	0.0115313	0.142716	0.127877	ALK/ADCY8/KCNC2/GNAL/GABRB2	5
negative chemotaxis	negative chemotaxis	3/150	43/13638	0.0116701	0.142716	0.127877	PLXNA4/SLIT2/UNC5C	3
phospholipid translocation	phospholipid translocation	3/150	43/13638	0.0116701	0.142716	0.127877	XKR4/ANO4/XKR6	3
regulation of neurotransmitter levels	regulation of neurotransmitter levels	9/150	336/13638	0.0120055	0.145804	0.130644	SLC6A1/RORA/GAD1/MEF2C/CPLX1/CADPS/NRXN3/PCLO/CACNA1A	9
regulation of synapse structure or activity	regulation of synapse structure or activity	7/150	225/13638	0.0122206	0.146847	0.131578	ZNF804A/TIAM1/FRMPD4/MEF2C/GRID2/SLITRK5/GRIN2B	7
cellular response to drug	cellular response to drug	10/150	397/13638	0.0123752	0.146847	0.131578	ALK/ADCY8/KCNC2/RYR1/SLIT2/KCNC1/GNAL/MEF2C/PPM1E/PPARGC1A	10
chondrocyte development	chondrocyte development	3/150	44/13638	0.0124248	0.146847	0.131578	COL12A1/RUNX2/COL11A1	3
synaptic transmission, GABAergic	synaptic transmission, GABAergic	3/150	44/13638	0.0124248	0.146847	0.131578	SLC6A1/GABRG3/GABRB2	3
anatomical structure arrangement	anatomical structure arrangement	2/150	16/13638	0.0130342	0.150048	0.134446	DAB1/PLXNA4	2
gamma-aminobutyric acid transport	gamma-aminobutyric acid transport	2/150	16/13638	0.0130342	0.150048	0.134446	SLC6A1/CACNA1A	2
action potential	action potential	5/150	127/13638	0.0131059	0.150048	0.134446	FGF13/SCN1A/FGF12/GRIK2/ATP1B1	5
regulation of muscle tissue development	regulation of muscle tissue development	5/150	127/13638	0.0131059	0.150048	0.134446	ERBB4/SOX6/MEF2C/RBFOX1/PPARGC1A	5
cerebral cortex cell migration	cerebral cortex cell migration	3/150	45/13638	0.0132069	0.150048	0.134446	FGF13/DAB1/SLIT2	3
positive regulation of potassium ion transport	positive regulation of potassium ion transport	3/150	45/13638	0.0132069	0.150048	0.134446	KCNC2/KCNC1/ATP1B1	3
lipid translocation	lipid translocation	3/150	46/13638	0.0140165	0.157217	0.14087	XKR4/ANO4/XKR6	3
neurotransmitter receptor transport	neurotransmitter receptor transport	3/150	46/13638	0.0140165	0.157217	0.14087	GRIP1/CPLX1/GSG1L	3
neuron projection organization	neuron projection organization	4/150	85/13638	0.0143104	0.157486	0.141111	ZNF804A/TIAM1/SHANK2/GRIN2B	4
phosphatidylinositol-mediated signaling	phosphatidylinositol-mediated signaling	6/150	180/13638	0.0145851	0.157486	0.141111	ERBB4/MYO16/CA8/UNC5B/NYAP2/PTPN13	6
cGMP metabolic process	cGMP metabolic process	2/150	17/13638	0.0146665	0.157486	0.141111	RORA/GUCY1A1	2
engulfment of apoptotic cell	engulfment of apoptotic cell	2/150	17/13638	0.0146665	0.157486	0.141111	XKR4/XKR6	2
postsynaptic density assembly	postsynaptic density assembly	2/150	17/13638	0.0146665	0.157486	0.141111	SHANK2/GRID2	2
response to caffeine	response to caffeine	2/150	17/13638	0.0146665	0.157486	0.141111	RYR1/PPARGC1A	2
response to diuretic	response to diuretic	2/150	17/13638	0.0146665	0.157486	0.141111	RYR1/PPARGC1A	2
cardiac muscle cell proliferation	cardiac muscle cell proliferation	3/150	47/13638	0.0148538	0.157576	0.141191	ERBB4/TENM4/MEF2C	3
endoderm formation	endoderm formation	3/150	47/13638	0.0148538	0.157576	0.141191	COL12A1/COL4A2/COL11A1	3
inositol lipid-mediated signaling	inositol lipid-mediated signaling	6/150	183/13638	0.0157064	0.164892	0.147746	ERBB4/MYO16/CA8/UNC5B/NYAP2/PTPN13	6
cardiac muscle contraction	cardiac muscle contraction	5/150	133/13638	0.0157307	0.164892	0.147746	FGF13/SGCD/SCN1A/FGF12/ATP1B1	5
cellular response to fluid shear stress	cellular response to fluid shear stress	2/150	18/13638	0.0163819	0.169698	0.152053	MEF2C/MTSS1	2
dendritic spine maintenance	dendritic spine maintenance	2/150	18/13638	0.0163819	0.169698	0.152053	ZNF804A/GRIN2B	2
protein homooligomerization	protein homooligomerization	8/150	297/13638	0.016949	0.174545	0.156396	ADCY8/SLC6A1/KCNC2/NACC2/RYR1/KCNC1/HCN1/PAM	8
negative regulation of cytoskeleton organization	negative regulation of cytoskeleton organization	5/150	136/13638	0.0171659	0.175751	0.157477	KIAA1211/FGF13/PLEKHH2/SLIT2/IQCJ-SCHIP1	5
actin filament-based movement	actin filament-based movement	5/150	138/13638	0.0181695	0.181889	0.162977	FGF13/SGCD/MYO1B/SCN1A/FGF12	5
cellular response to reactive nitrogen species	cellular response to reactive nitrogen species	2/150	19/13638	0.0181786	0.181889	0.162977	KCNC2/PPARGC1A	2
positive regulation of stem cell differentiation	positive regulation of stem cell differentiation	2/150	19/13638	0.0181786	0.181889	0.162977	SOX6/SOX5	2
reflex	reflex	2/150	19/13638	0.0181786	0.181889	0.162977	NPNT/CACNA1A	2
phagocytosis, engulfment	phagocytosis, engulfment	3/150	51/13638	0.0184812	0.18284	0.163828	GULP1/XKR4/XKR6	3
response to cocaine	response to cocaine	3/150	51/13638	0.0184812	0.18284	0.163828	SDK1/SLC6A1/TIAM1	3
regulation of neurotransmitter transport	regulation of neurotransmitter transport	5/150	140/13638	0.0192112	0.188999	0.169348	SLC6A1/MEF2C/CPLX1/NRXN3/CACNA1A	5
regulation of membrane lipid distribution	regulation of membrane lipid distribution	3/150	52/13638	0.019458	0.190365	0.170571	XKR4/ANO4/XKR6	3
asymmetric cell division	asymmetric cell division	2/150	20/13638	0.0200544	0.195115	0.174828	FGF13/SOX5	2
phosphatidylinositol 3-kinase signaling	phosphatidylinositol 3-kinase signaling	5/150	142/13638	0.0202914	0.196336	0.175922	ERBB4/MYO16/UNC5B/NYAP2/PTPN13	5
positive regulation of osteoblast differentiation	positive regulation of osteoblast differentiation	3/150	54/13638	0.0214959	0.206854	0.185346	NPNT/RUNX2/MEF2C	3
cardiac muscle tissue development	cardiac muscle tissue development	6/150	197/13638	0.0217334	0.206879	0.185368	ERBB4/SOX6/TENM4/SGCD/MEF2C/COL11A1	6
insulin secretion	insulin secretion	6/150	197/13638	0.0217334	0.206879	0.185368	ADCY8/TIAM1/KCNC2/CPLX1/PCLO/CACNA1A	6
postsynaptic specialization assembly	postsynaptic specialization assembly	2/150	21/13638	0.0220076	0.207369	0.185807	SHANK2/GRID2	2
dendritic spine development	dendritic spine development	4/150	97/13638	0.0221522	0.207369	0.185807	SDK1/TIAM1/SHANK2/MEF2C	4
regulation of postsynapse organization	regulation of postsynapse organization	4/150	97/13638	0.0221522	0.207369	0.185807	ZNF804A/TIAM1/GRID2/GRIN2B	4
negative regulation of cell motility	negative regulation of cell motility	7/150	254/13638	0.022256	0.207369	0.185807	ERBB4/MCC/SRGAP1/SLIT2/MEF2C/PPARGC1A/SPOCK3	7
signal release	signal release	10/150	437/13638	0.0225935	0.209406	0.187633	ADCY8/TIAM1/KCNC2/GAD1/MEF2C/CPLX1/CADPS/NRXN3/PCLO/CACNA1A	10
myotube differentiation	myotube differentiation	4/150	98/13638	0.0229031	0.211165	0.189208	DNER/RYR1/ADAM12/MEF2C	4
plasma membrane organization	plasma membrane organization	4/150	99/13638	0.0236695	0.217064	0.194494	XKR4/ANO4/MTSS1/XKR6	4
cyclic nucleotide biosynthetic process	cyclic nucleotide biosynthetic process	2/150	22/13638	0.024036	0.217064	0.194494	ADCY8/GUCY1A1	2
cyclic purine nucleotide metabolic process	cyclic purine nucleotide metabolic process	2/150	22/13638	0.024036	0.217064	0.194494	ADCY8/GUCY1A1	2
response to auditory stimulus	response to auditory stimulus	2/150	22/13638	0.024036	0.217064	0.194494	CNTNAP2/KCNC1	2
calcium ion homeostasis	calcium ion homeostasis	10/150	444/13638	0.0248751	0.223495	0.200256	ADCY8/SLC24A3/GRIA1/SGCD/RYR1/UBASH3B/GRIK2/GRIN2B/ATP1B1/CACNA1A	10
nitric oxide mediated signal transduction	nitric oxide mediated signal transduction	2/150	23/13638	0.026138	0.23365	0.209356	KCNC2/GUCY1A1	2
protein complex oligomerization	protein complex oligomerization	10/150	450/13638	0.0269596	0.239661	0.214742	ADCY8/TRPS1/SLC6A1/KCNC2/NACC2/RYR1/KCNC1/HCN1/PAM/GRIN2B	10
regulation of smooth muscle cell migration	regulation of smooth muscle cell migration	3/150	59/13638	0.0270827	0.239661	0.214742	SLIT2/MEF2C/PPARGC1A	3
negative regulation of epithelial cell migration	negative regulation of epithelial cell migration	3/150	60/13638	0.0282842	0.244396	0.218984	MCC/SLIT2/MEF2C	3
plasma membrane invagination	plasma membrane invagination	3/150	60/13638	0.0282842	0.244396	0.218984	GULP1/XKR4/XKR6	3
telencephalon cell migration	telencephalon cell migration	3/150	60/13638	0.0282842	0.244396	0.218984	FGF13/DAB1/SLIT2	3
cartilage morphogenesis	cartilage morphogenesis	2/150	24/13638	0.0283117	0.244396	0.218984	COL12A1/MEF2C	2
somatic stem cell division	somatic stem cell division	2/150	24/13638	0.0283117	0.244396	0.218984	FGF13/SOX5	2
muscle cell differentiation	muscle cell differentiation	8/150	328/13638	0.0285877	0.245576	0.220041	SOX6/DNER/RORA/NPNT/SGCD/RYR1/ADAM12/MEF2C	8
regulation of exocytosis	regulation of exocytosis	6/150	211/13638	0.0291612	0.246321	0.220709	CPLX1/CADPS/NRXN3/PCLO/STXBP6/CACNA1A	6
bone morphogenesis	bone morphogenesis	4/150	106/13638	0.029469	0.246321	0.220709	COL12A1/RUNX2/MEF2C/GHR	4
limbic system development	limbic system development	4/150	106/13638	0.029469	0.246321	0.220709	ALK/FGF13/DAB1/CNTNAP2	4
regulation of neurotransmitter secretion	regulation of neurotransmitter secretion	4/150	106/13638	0.029469	0.246321	0.220709	MEF2C/CPLX1/NRXN3/CACNA1A	4
muscle fiber development	muscle fiber development	3/150	61/13638	0.0295138	0.246321	0.220709	DNER/SGCD/RYR1	3
striated muscle cell proliferation	striated muscle cell proliferation	3/150	61/13638	0.0295138	0.246321	0.220709	ERBB4/TENM4/MEF2C	3
inorganic anion transport	inorganic anion transport	5/150	157/13638	0.0296701	0.246457	0.220831	GABRG3/ANO4/GABRD/SLC4A10/GABRB2	5
excitatory synapse assembly	excitatory synapse assembly	2/150	25/13638	0.0305552	0.252618	0.226351	SHANK2/GRID2	2
positive regulation of muscle tissue development	positive regulation of muscle tissue development	3/150	62/13638	0.0307712	0.253216	0.226887	ERBB4/MEF2C/PPARGC1A	3
second-messenger-mediated signaling	second-messenger-mediated signaling	9/150	398/13638	0.0318108	0.258952	0.232027	ADCY8/SGCD/KCNC2/GNAL/GUCY1A1/GRIN2B/PCLO/NCALD/ATP1B1	9
muscle contraction	muscle contraction	8/150	335/13638	0.0318344	0.258952	0.232027	FGF13/NPNT/SGCD/RYR1/SCN1A/GUCY1A1/FGF12/ATP1B1	8
forebrain cell migration	forebrain cell migration	3/150	63/13638	0.0320565	0.258952	0.232027	FGF13/DAB1/SLIT2	3
negative regulation of protein depolymerization	negative regulation of protein depolymerization	3/150	63/13638	0.0320565	0.258952	0.232027	KIAA1211/FGF13/PLEKHH2	3
regulation of hormone biosynthetic process	regulation of hormone biosynthetic process	2/150	26/13638	0.0328667	0.263595	0.236187	PPARGC1A/CACNA1A	2
anion transmembrane transport	anion transmembrane transport	7/150	276/13638	0.0329307	0.263595	0.236187	SLC9A9/SLC24A3/GABRG3/SLC7A8/GABRD/SLC4A10/GABRB2	7
cellular response to xenobiotic stimulus	cellular response to xenobiotic stimulus	5/150	162/13638	0.0333152	0.265466	0.237864	ADCY8/RORA/RYR1/GHR/PPARGC1A	5
embryonic skeletal system morphogenesis	embryonic skeletal system morphogenesis	3/150	65/13638	0.0347103	0.272879	0.244505	RUNX2/MEF2C/COL11A1	3
ovulation cycle	ovulation cycle	3/150	65/13638	0.0347103	0.272879	0.244505	GPR149/SLIT2/PAM	3
smooth muscle cell migration	smooth muscle cell migration	3/150	65/13638	0.0347103	0.272879	0.244505	SLIT2/MEF2C/PPARGC1A	3
spinal cord motor neuron differentiation	spinal cord motor neuron differentiation	2/150	27/13638	0.0352446	0.275848	0.247166	MDGA2/CACNA1A	2
striated muscle contraction	striated muscle contraction	5/150	166/13638	0.036424	0.283817	0.254306	FGF13/SGCD/SCN1A/FGF12/ATP1B1	5
cerebral cortex development	cerebral cortex development	4/150	114/13638	0.0370434	0.287303	0.25743	FGF13/DAB1/CNTNAP2/SLIT2	4
endochondral ossification	endochondral ossification	2/150	28/13638	0.0376871	0.287303	0.25743	RUNX2/MEF2C	2
positive regulation of histone acetylation	positive regulation of histone acetylation	2/150	28/13638	0.0376871	0.287303	0.25743	PPARGC1A/AUTS2	2
replacement ossification	replacement ossification	2/150	28/13638	0.0376871	0.287303	0.25743	RUNX2/MEF2C	2
synaptic membrane adhesion	synaptic membrane adhesion	2/150	28/13638	0.0376871	0.287303	0.25743	LRRC4C/SPARCL1	2
response to metal ion	response to metal ion	8/150	347/13638	0.0379736	0.28767	0.257759	ADCY8/SLC6A1/KCNC2/RYR1/KCNC1/PAM/MEF2C/PPARGC1A	8
memory	memory	4/150	115/13638	0.038062	0.28767	0.257759	ADCY8/FGF13/GRIA1/SHANK2	4
pallium development	pallium development	5/150	169/13638	0.0388693	0.291484	0.261176	ALK/FGF13/DAB1/CNTNAP2/SLIT2	5
membrane invagination	membrane invagination	3/150	68/13638	0.0388976	0.291484	0.261176	GULP1/XKR4/XKR6	3
actin-mediated cell contraction	actin-mediated cell contraction	4/150	116/13638	0.0390965	0.291733	0.261399	FGF13/SGCD/SCN1A/FGF12	4
response to transforming growth factor beta	response to transforming growth factor beta	6/150	227/13638	0.0395	0.2935	0.262983	SOX6/NPNT/COL4A2/MEF2C/SOX5/PPARGC1A	6
positive regulation of filopodium assembly	positive regulation of filopodium assembly	2/150	29/13638	0.0401925	0.296053	0.26527	TENM1/TENM2	2
regulation of lamellipodium assembly	regulation of lamellipodium assembly	2/150	29/13638	0.0401925	0.296053	0.26527	SLIT2/AUTS2	2
negative regulation of axonogenesis	negative regulation of axonogenesis	3/150	69/13638	0.040348	0.296053	0.26527	FGF13/DAB1/SLIT2	3
diencephalon development	diencephalon development	3/150	70/13638	0.0418255	0.304358	0.272712	KCNC2/CNTNAP2/KCNC1	3
renal tubule morphogenesis	renal tubule morphogenesis	3/150	70/13638	0.0418255	0.304358	0.272712	NPNT/MEF2C/MTSS1	3
forebrain neuron development	forebrain neuron development	2/150	30/13638	0.0427592	0.307342	0.275386	SLIT2/SLC4A10	2
postsynapse assembly	postsynapse assembly	2/150	30/13638	0.0427592	0.307342	0.275386	SHANK2/GRID2	2
relaxation of muscle	relaxation of muscle	2/150	30/13638	0.0427592	0.307342	0.275386	GUCY1A1/ATP1B1	2
endoderm development	endoderm development	3/150	72/13638	0.0448613	0.318421	0.285313	COL12A1/COL4A2/COL11A1	3
motor neuron axon guidance	motor neuron axon guidance	2/150	31/13638	0.0453855	0.318421	0.285313	PLXNA4/SLIT2	2
olfactory bulb development	olfactory bulb development	2/150	31/13638	0.0453855	0.318421	0.285313	ERBB4/SLIT2	2
positive regulation of phosphatase activity	positive regulation of phosphatase activity	2/150	31/13638	0.0453855	0.318421	0.285313	NPNT/MEF2C	2
regulation of vesicle fusion	regulation of vesicle fusion	2/150	31/13638	0.0453855	0.318421	0.285313	CPLX1/STXBP6	2
skeletal muscle fiber development	skeletal muscle fiber development	2/150	31/13638	0.0453855	0.318421	0.285313	DNER/RYR1	2
multicellular organismal response to stress	multicellular organismal response to stress	3/150	73/13638	0.0464194	0.324288	0.290569	MEF2C/GRIK2/CACNA1A	3
negative regulation of locomotion	negative regulation of locomotion	7/150	298/13638	0.0465899	0.324288	0.290569	ERBB4/MCC/SRGAP1/SLIT2/MEF2C/PPARGC1A/SPOCK3	7
peptide hormone secretion	peptide hormone secretion	6/150	237/13638	0.0470142	0.325953	0.292061	ADCY8/TIAM1/KCNC2/CPLX1/PCLO/CACNA1A	6
positive regulation of dendrite development	positive regulation of dendrite development	3/150	74/13638	0.0480039	0.326837	0.292853	ALK/TIAM1/SHANK2	3
long-term memory	long-term memory	2/150	32/13638	0.0480698	0.326837	0.292853	ADCY8/GRIA1	2
neuromuscular synaptic transmission	neuromuscular synaptic transmission	2/150	32/13638	0.0480698	0.326837	0.292853	RIMBP2/CACNA1A	2
olfactory lobe development	olfactory lobe development	2/150	32/13638	0.0480698	0.326837	0.292853	ERBB4/SLIT2	2
postsynaptic density organization	postsynaptic density organization	2/150	32/13638	0.0480698	0.326837	0.292853	SHANK2/GRID2	2
regulation of striated muscle tissue development	regulation of striated muscle tissue development	4/150	125/13638	0.049127	0.331398	0.29694	ERBB4/SOX6/MEF2C/RBFOX1	4
regulation of cardiac muscle tissue development	regulation of cardiac muscle tissue development	3/150	75/13638	0.0496148	0.331398	0.29694	ERBB4/SOX6/MEF2C	3
regulation of actin filament-based process	regulation of actin filament-based process	8/150	367/13638	0.0498916	0.331398	0.29694	TENM1/KIAA1211/FGF13/PLEKHH2/SLIT2/PAM/MEF2C/PPM1E	8
negative regulation of cell migration	negative regulation of cell migration	6/150	241/13638	0.0502524	0.331398	0.29694	ERBB4/MCC/SRGAP1/SLIT2/MEF2C/PPARGC1A	6
cellular calcium ion homeostasis	cellular calcium ion homeostasis	9/150	434/13638	0.0503848	0.331398	0.29694	ADCY8/SLC24A3/GRIA1/RYR1/UBASH3B/GRIK2/GRIN2B/ATP1B1/CACNA1A	9
brain morphogenesis	brain morphogenesis	2/150	33/13638	0.0508106	0.331398	0.29694	SHANK2/SLC4A10	2
organic cation transport	organic cation transport	2/150	33/13638	0.0508106	0.331398	0.29694	SLC7A8/CACNA1A	2
positive regulation of sodium ion transport	positive regulation of sodium ion transport	2/150	33/13638	0.0508106	0.331398	0.29694	FGF12/ATP1B1	2
response to fluid shear stress	response to fluid shear stress	2/150	33/13638	0.0508106	0.331398	0.29694	MEF2C/MTSS1	2
response to isoquinoline alkaloid	response to isoquinoline alkaloid	2/150	33/13638	0.0508106	0.331398	0.29694	ADCY8/GHR	2
response to morphine	response to morphine	2/150	33/13638	0.0508106	0.331398	0.29694	ADCY8/GHR	2
cardiac muscle tissue growth	cardiac muscle tissue growth	3/150	76/13638	0.0512519	0.333043	0.298414	ERBB4/TENM4/MEF2C	3
regulation of muscle organ development	regulation of muscle organ development	4/150	127/13638	0.0515316	0.333629	0.298939	ERBB4/SOX6/MEF2C/RBFOX1	4
bile acid biosynthetic process	bile acid biosynthetic process	2/150	34/13638	0.0536062	0.343275	0.307582	OSBPL3/OSBPL6	2
Rac protein signal transduction	Rac protein signal transduction	2/150	34/13638	0.0536062	0.343275	0.307582	TIAM1/AUTS2	2
regulation of cardiac muscle cell differentiation	regulation of cardiac muscle cell differentiation	2/150	34/13638	0.0536062	0.343275	0.307582	SOX6/MEF2C	2
kidney epithelium development	kidney epithelium development	4/150	129/13638	0.0539997	0.344542	0.308717	NPNT/SLIT2/MEF2C/MTSS1	4
muscle cell migration	muscle cell migration	3/150	78/13638	0.054604	0.34714	0.311045	SLIT2/MEF2C/PPARGC1A	3
positive regulation of ossification	positive regulation of ossification	3/150	79/13638	0.0563186	0.3538	0.317012	NPNT/RUNX2/MEF2C	3
myotube cell development	myotube cell development	2/150	35/13638	0.0564553	0.3538	0.317012	DNER/RYR1	2
positive regulation of heart growth	positive regulation of heart growth	2/150	35/13638	0.0564553	0.3538	0.317012	ERBB4/MEF2C	2
postsynaptic specialization organization	postsynaptic specialization organization	2/150	35/13638	0.0564553	0.3538	0.317012	SHANK2/GRID2	2
cardiocyte differentiation	cardiocyte differentiation	4/150	132/13638	0.0578206	0.358742	0.32144	SOX6/TENM4/SGCD/MEF2C	4
cellular response to calcium ion	cellular response to calcium ion	3/150	80/13638	0.0580587	0.358742	0.32144	ADCY8/RYR1/MEF2C	3
protein localization to synapse	protein localization to synapse	3/150	80/13638	0.0580587	0.358742	0.32144	GRIP1/CPLX1/PCLO	3
regulation of protein depolymerization	regulation of protein depolymerization	3/150	80/13638	0.0580587	0.358742	0.32144	KIAA1211/FGF13/PLEKHH2	3
axon extension involved in axon guidance	axon extension involved in axon guidance	2/150	36/13638	0.0593562	0.364203	0.326334	PLXNA4/SLIT2	2
behavioral fear response	behavioral fear response	2/150	36/13638	0.0593562	0.364203	0.326334	MEF2C/GRIK2	2
hippocampus development	hippocampus development	3/150	81/13638	0.0598241	0.364702	0.326781	ALK/FGF13/DAB1	3
striated muscle cell differentiation	striated muscle cell differentiation	6/150	252/13638	0.0598518	0.364702	0.326781	SOX6/DNER/SGCD/RYR1/ADAM12/MEF2C	6
phospholipid transport	phospholipid transport	3/150	82/13638	0.0616145	0.374149	0.335245	XKR4/ANO4/XKR6	3
behavioral defense response	behavioral defense response	2/150	37/13638	0.0623076	0.375766	0.336695	MEF2C/GRIK2	2
regulation of hormone metabolic process	regulation of hormone metabolic process	2/150	37/13638	0.0623076	0.375766	0.336695	PPARGC1A/CACNA1A	2
synaptic vesicle cycle	synaptic vesicle cycle	5/150	194/13638	0.0631047	0.377364	0.338127	CPLX1/CADPS/NRXN3/PCLO/CACNA1A	5
heart growth	heart growth	3/150	83/13638	0.0634298	0.377364	0.338127	ERBB4/TENM4/MEF2C	3
long-term synaptic potentiation	long-term synaptic potentiation	3/150	83/13638	0.0634298	0.377364	0.338127	ADCY8/SHANK2/GRIN2B	3
nephron tubule development	nephron tubule development	3/150	83/13638	0.0634298	0.377364	0.338127	NPNT/MEF2C/MTSS1	3
chloride transmembrane transport	chloride transmembrane transport	3/150	84/13638	0.0652697	0.383357	0.343497	GABRG3/GABRD/GABRB2	3
ephrin receptor signaling pathway	ephrin receptor signaling pathway	3/150	84/13638	0.0652697	0.383357	0.343497	TIAM1/EPHA6/GRIN2B	3
membrane depolarization	membrane depolarization	3/150	84/13638	0.0652697	0.383357	0.343497	SCN1A/FGF12/CACNA1A	3
fear response	fear response	2/150	38/13638	0.0653079	0.383357	0.343497	MEF2C/GRIK2	2
amino acid transport	amino acid transport	4/150	138/13638	0.0658856	0.384187	0.34424	SLC6A1/SLC7A8/CPLX1/CACNA1A	4
protein tetramerization	protein tetramerization	4/150	138/13638	0.0658856	0.384187	0.34424	RYR1/KCNC1/HCN1/GRIN2B	4
regulation of actin cytoskeleton organization	regulation of actin cytoskeleton organization	7/150	324/13638	0.0668619	0.387617	0.347313	TENM1/KIAA1211/PLEKHH2/SLIT2/PAM/MEF2C/PPM1E	7
inorganic cation import across plasma membrane	inorganic cation import across plasma membrane	3/150	85/13638	0.0671341	0.387617	0.347313	SLC9A9/KCNJ6/ATP1B1	3
inorganic ion import across plasma membrane	inorganic ion import across plasma membrane	3/150	85/13638	0.0671341	0.387617	0.347313	SLC9A9/KCNJ6/ATP1B1	3
glycoprotein metabolic process	glycoprotein metabolic process	8/150	392/13638	0.067902	0.390769	0.350138	TMTC1/GALNTL6/MGAT4C/COL11A1/GALNT7/HS6ST3/SPOCK3/FUT9	8
positive regulation of protein acetylation	positive regulation of protein acetylation	2/150	39/13638	0.0683558	0.390827	0.350189	PPARGC1A/AUTS2	2
regulation of cardiac muscle cell proliferation	regulation of cardiac muscle cell proliferation	2/150	39/13638	0.0683558	0.390827	0.350189	ERBB4/MEF2C	2
renal tubule development	renal tubule development	3/150	86/13638	0.0690226	0.393362	0.352461	NPNT/MEF2C/MTSS1	3
regulation of supramolecular fiber organization	regulation of supramolecular fiber organization	7/150	327/13638	0.069497	0.39443	0.353418	TENM1/KIAA1211/FGF13/PLEKHH2/SLIT2/MEF2C/PPM1E	7
skeletal system morphogenesis	skeletal system morphogenesis	5/150	200/13638	0.0699516	0.39443	0.353418	COL12A1/RUNX2/MEF2C/COL11A1/GHR	5
heart contraction	heart contraction	6/150	263/13638	0.0704763	0.39443	0.353418	FGF13/SGCD/RYR1/SCN1A/FGF12/ATP1B1	6
positive regulation of axonogenesis	positive regulation of axonogenesis	3/150	87/13638	0.0709352	0.39443	0.353418	TIAM1/PLXNA4/SLIT2	3
post-embryonic development	post-embryonic development	3/150	87/13638	0.0709352	0.39443	0.353418	SOX6/BCL11B/SLC4A10	3
proteoglycan metabolic process	proteoglycan metabolic process	3/150	87/13638	0.0709352	0.39443	0.353418	COL11A1/HS6ST3/SPOCK3	3
embryonic cranial skeleton morphogenesis	embryonic cranial skeleton morphogenesis	2/150	40/13638	0.0714499	0.39443	0.353418	RUNX2/MEF2C	2
regulation of lamellipodium organization	regulation of lamellipodium organization	2/150	40/13638	0.0714499	0.39443	0.353418	SLIT2/AUTS2	2
regulation of neuron migration	regulation of neuron migration	2/150	40/13638	0.0714499	0.39443	0.353418	ERBB4/UNC5D	2
stem cell division	stem cell division	2/150	40/13638	0.0714499	0.39443	0.353418	FGF13/SOX5	2
developmental maturation	developmental maturation	6/150	265/13638	0.0725183	0.399077	0.357582	RYR1/RUNX2/CNTNAP2/C1QL1/SEZ6L/CACNA1A	6
protein heterooligomerization	protein heterooligomerization	3/150	88/13638	0.0728716	0.399405	0.357876	TRPS1/KCNC2/GRIN2B	3
response to calcium ion	response to calcium ion	4/150	143/13638	0.0730315	0.399405	0.357876	ADCY8/SLC6A1/RYR1/MEF2C	4
bone development	bone development	5/150	203/13638	0.0735236	0.400852	0.359172	RYR1/COL12A1/RUNX2/MEF2C/GHR	5
brown fat cell differentiation	brown fat cell differentiation	2/150	41/13638	0.0745887	0.405403	0.36325	VSTM2A/PPARGC1A	2
cellular response to inorganic substance	cellular response to inorganic substance	5/150	205/13638	0.0759595	0.409265	0.36671	ADCY8/KCNC2/RYR1/MEF2C/PPARGC1A	5
dendrite morphogenesis	dendrite morphogenesis	4/150	145/13638	0.0759964	0.409265	0.36671	TIAM1/SHANK2/SLITRK5/CACNA1A	4
response to purine-containing compound	response to purine-containing compound	4/150	145/13638	0.0759964	0.409265	0.36671	SLC6A1/RYR1/HCN1/PPARGC1A	4
glial cell differentiation	glial cell differentiation	5/150	206/13638	0.0771939	0.412514	0.369622	SOX6/DNER/TENM4/DAB1/NFIB	5
cell differentiation in spinal cord	cell differentiation in spinal cord	2/150	42/13638	0.077771	0.412514	0.369622	MDGA2/CACNA1A	2
lactation	lactation	2/150	42/13638	0.077771	0.412514	0.369622	ERBB4/PAM	2
protein localization to postsynaptic membrane	protein localization to postsynaptic membrane	2/150	42/13638	0.077771	0.412514	0.369622	GRIP1/CPLX1	2
regulation of axon guidance	regulation of axon guidance	2/150	42/13638	0.077771	0.412514	0.369622	PLXNA4/SLIT2	2
striated muscle cell development	striated muscle cell development	4/150	147/13638	0.0790213	0.417887	0.374436	DNER/SGCD/RYR1/MEF2C	4
heart process	heart process	6/150	272/13638	0.0799314	0.419509	0.375889	FGF13/SGCD/RYR1/SCN1A/FGF12/ATP1B1	6
localization within membrane	localization within membrane	3/150	92/13638	0.0808499	0.419509	0.375889	GRIK2/ATP1B1/CACNA1A	3
spinal cord development	spinal cord development	3/150	92/13638	0.0808499	0.419509	0.375889	DAB1/MDGA2/CACNA1A	3
vesicle-mediated transport to the plasma membrane	vesicle-mediated transport to the plasma membrane	3/150	92/13638	0.0808499	0.419509	0.375889	GRIP1/CPLX1/STXBP6	3
apoptotic cell clearance	apoptotic cell clearance	2/150	43/13638	0.0809954	0.419509	0.375889	XKR4/XKR6	2
detection of mechanical stimulus	detection of mechanical stimulus	2/150	43/13638	0.0809954	0.419509	0.375889	SCN1A/COL11A1	2
negative regulation of endothelial cell migration	negative regulation of endothelial cell migration	2/150	43/13638	0.0809954	0.419509	0.375889	SLIT2/MEF2C	2
embryonic skeletal system development	embryonic skeletal system development	3/150	93/13638	0.0829016	0.428122	0.383607	RUNX2/MEF2C/COL11A1	3
dopamine receptor signaling pathway	dopamine receptor signaling pathway	2/150	44/13638	0.0842607	0.431817	0.386917	ALK/GNAL	2
negative regulation of neurogenesis	negative regulation of neurogenesis	6/150	276/13638	0.0843527	0.431817	0.386917	ERBB4/ZNF536/FGF13/DAB1/SLIT2/CNTN4	6
protein-containing complex localization	protein-containing complex localization	6/150	276/13638	0.0843527	0.431817	0.386917	GRIP1/SGCD/NACC2/CPLX1/GSG1L/STXBP6	6
gliogenesis	gliogenesis	6/150	278/13638	0.0866134	0.44058	0.394769	SOX6/TIAM1/DNER/TENM4/DAB1/NFIB	6
bile acid metabolic process	bile acid metabolic process	2/150	45/13638	0.0875655	0.44058	0.394769	OSBPL3/OSBPL6	2
regulation of cardiocyte differentiation	regulation of cardiocyte differentiation	2/150	45/13638	0.0875655	0.44058	0.394769	SOX6/MEF2C	2
regulation of filopodium assembly	regulation of filopodium assembly	2/150	45/13638	0.0875655	0.44058	0.394769	TENM1/TENM2	2
regulation of skeletal muscle tissue development	regulation of skeletal muscle tissue development	2/150	45/13638	0.0875655	0.44058	0.394769	MEF2C/RBFOX1	2
striated muscle adaptation	striated muscle adaptation	2/150	45/13638	0.0875655	0.44058	0.394769	MEF2C/PPARGC1A	2
negative regulation of neuron differentiation	negative regulation of neuron differentiation	5/150	215/13638	0.0887877	0.445456	0.399139	ZNF536/FGF13/DAB1/SLIT2/CNTN4	5
regulation of muscle contraction	regulation of muscle contraction	4/150	154/13638	0.090073	0.450621	0.403766	FGF13/NPNT/GUCY1A1/ATP1B1	4
negative regulation of cation channel activity	negative regulation of cation channel activity	2/150	46/13638	0.0909087	0.450958	0.404068	KCNAB1/FGF12	2
neuron maturation	neuron maturation	2/150	46/13638	0.0909087	0.450958	0.404068	CNTNAP2/C1QL1	2
positive regulation of organ growth	positive regulation of organ growth	2/150	46/13638	0.0909087	0.450958	0.404068	ERBB4/MEF2C	2
anatomical structure maturation	anatomical structure maturation	4/150	155/13638	0.0917097	0.453654	0.406484	RYR1/CNTNAP2/C1QL1/CACNA1A	4
positive regulation of synaptic transmission	positive regulation of synaptic transmission	4/150	156/13638	0.0933607	0.460527	0.412642	ADCY8/SHANK2/GRIK2/GRIN2B	4
extracellular matrix organization	extracellular matrix organization	7/150	352/13638	0.0938533	0.46123	0.413272	HPSE2/NPNT/COL12A1/COL15A1/ADAM12/COL4A2/COL11A1	7
potassium ion import across plasma membrane	potassium ion import across plasma membrane	2/150	47/13638	0.0942889	0.46123	0.413272	KCNJ6/ATP1B1	2
response to amine	response to amine	2/150	47/13638	0.0942889	0.46123	0.413272	KCNC2/KCNC1	2
nephron epithelium development	nephron epithelium development	3/150	99/13638	0.0956717	0.466698	0.418171	NPNT/MEF2C/MTSS1	3
glial cell migration	glial cell migration	2/150	48/13638	0.097705	0.469272	0.420478	TIAM1/DAB1	2
neuron recognition	neuron recognition	2/150	48/13638	0.097705	0.469272	0.420478	CNTNAP2/CNTN4	2
regulation of action potential	regulation of action potential	2/150	48/13638	0.097705	0.469272	0.420478	FGF13/FGF12	2
retina morphogenesis in camera-type eye	retina morphogenesis in camera-type eye	2/150	48/13638	0.097705	0.469272	0.420478	SDK1/HCN1	2
developmental cell growth	developmental cell growth	5/150	222/13638	0.0983987	0.469272	0.420478	FGF13/TIAM1/PLXNA4/SLIT2/AUTS2	5
regulation of muscle system process	regulation of muscle system process	5/150	222/13638	0.0983987	0.469272	0.420478	FGF13/NPNT/GUCY1A1/PPARGC1A/ATP1B1	5
hormone secretion	hormone secretion	6/150	288/13638	0.0984143	0.469272	0.420478	ADCY8/TIAM1/KCNC2/CPLX1/PCLO/CACNA1A	6
cellular monovalent inorganic cation homeostasis	cellular monovalent inorganic cation homeostasis	3/150	101/13638	0.100098	0.469272	0.420478	SLC9A9/SLC4A10/ATP1B1	3
muscle cell development	muscle cell development	4/150	160/13638	0.100105	0.469272	0.420478	DNER/SGCD/RYR1/MEF2C	4
regulation of actin filament depolymerization	regulation of actin filament depolymerization	2/150	49/13638	0.101156	0.469272	0.420478	KIAA1211/PLEKHH2	2
response to catecholamine	response to catecholamine	3/150	103/13638	0.104605	0.469272	0.420478	ALK/GNAL/PPARGC1A	3
response to monoamine	response to monoamine	3/150	103/13638	0.104605	0.469272	0.420478	ALK/GNAL/PPARGC1A	3
heart valve morphogenesis	heart valve morphogenesis	2/150	50/13638	0.10464	0.469272	0.420478	SLIT2/MEF2C	2
auditory behavior	auditory behavior	1/150	10/13638	0.104733	0.469272	0.420478	CNTNAP2	1
cAMP biosynthetic process	cAMP biosynthetic process	1/150	10/13638	0.104733	0.469272	0.420478	ADCY8	1
cerebellar granular layer morphogenesis	cerebellar granular layer morphogenesis	1/150	10/13638	0.104733	0.469272	0.420478	GRID2	1
cranial nerve structural organization	cranial nerve structural organization	1/150	10/13638	0.104733	0.469272	0.420478	PLXNA4	1
fat cell proliferation	fat cell proliferation	1/150	10/13638	0.104733	0.469272	0.420478	VSTM2A	1
hindbrain radial glia guided cell migration	hindbrain radial glia guided cell migration	1/150	10/13638	0.104733	0.469272	0.420478	DAB1	1
keratinocyte development	keratinocyte development	1/150	10/13638	0.104733	0.469272	0.420478	BCL11B	1
maintenance of apical/basal cell polarity	maintenance of apical/basal cell polarity	1/150	10/13638	0.104733	0.469272	0.420478	ANK1	1
midgut development	midgut development	1/150	10/13638	0.104733	0.469272	0.420478	DAB1	1
negative regulation of collateral sprouting	negative regulation of collateral sprouting	1/150	10/13638	0.104733	0.469272	0.420478	FGF13	1
Notch receptor processing	Notch receptor processing	1/150	10/13638	0.104733	0.469272	0.420478	DNER	1
opioid receptor signaling pathway	opioid receptor signaling pathway	1/150	10/13638	0.104733	0.469272	0.420478	ADCY8	1
pons development	pons development	1/150	10/13638	0.104733	0.469272	0.420478	CACNA1A	1
positive regulation of glial cell migration	positive regulation of glial cell migration	1/150	10/13638	0.104733	0.469272	0.420478	TIAM1	1
protein-cofactor linkage	protein-cofactor linkage	1/150	10/13638	0.104733	0.469272	0.420478	GAD1	1
regulation of dopaminergic neuron differentiation	regulation of dopaminergic neuron differentiation	1/150	10/13638	0.104733	0.469272	0.420478	TIAM1	1
regulation of fat cell proliferation	regulation of fat cell proliferation	1/150	10/13638	0.104733	0.469272	0.420478	VSTM2A	1
regulation of SNARE complex assembly	regulation of SNARE complex assembly	1/150	10/13638	0.104733	0.469272	0.420478	STXBP6	1
sensory perception of mechanical stimulus	sensory perception of mechanical stimulus	4/150	163/13638	0.105308	0.469272	0.420478	CNTN5/SCN1A/COL11A1/GABRB2	4
hormone transport	hormone transport	6/150	294/13638	0.105887	0.469272	0.420478	ADCY8/TIAM1/KCNC2/CPLX1/PCLO/CACNA1A	6
regulation of receptor signaling pathway via STAT	regulation of receptor signaling pathway via STAT	3/150	104/13638	0.106888	0.469272	0.420478	ERBB4/DAB1/GHR	3
regulation of synapse assembly	regulation of synapse assembly	3/150	104/13638	0.106888	0.469272	0.420478	MEF2C/GRID2/SLITRK5	3
neuromuscular process controlling balance	neuromuscular process controlling balance	2/150	51/13638	0.108157	0.469272	0.420478	RBFOX1/CACNA1A	2
regulation of histone acetylation	regulation of histone acetylation	2/150	51/13638	0.108157	0.469272	0.420478	PPARGC1A/AUTS2	2
response to ischemia	response to ischemia	2/150	51/13638	0.108157	0.469272	0.420478	MEF2C/PPARGC1A	2
negative regulation of nervous system development	negative regulation of nervous system development	6/150	296/13638	0.108442	0.469272	0.420478	ERBB4/ZNF536/FGF13/DAB1/SLIT2/CNTN4	6
cardiac muscle cell differentiation	cardiac muscle cell differentiation	3/150	105/13638	0.109191	0.469272	0.420478	SOX6/SGCD/MEF2C	3
inorganic anion transmembrane transport	inorganic anion transmembrane transport	3/150	105/13638	0.109191	0.469272	0.420478	GABRG3/GABRD/GABRB2	3
protein depolymerization	protein depolymerization	3/150	105/13638	0.109191	0.469272	0.420478	KIAA1211/FGF13/PLEKHH2	3
gastrulation	gastrulation	4/150	166/13638	0.110633	0.469272	0.420478	TENM4/COL12A1/COL4A2/COL11A1	4
regulation of phosphatase activity	regulation of phosphatase activity	4/150	166/13638	0.110633	0.469272	0.420478	NPNT/TMEM132D/MEF2C/RIMBP2	4
receptor internalization	receptor internalization	3/150	106/13638	0.111513	0.469272	0.420478	GRIA1/GRK3/GSG1L	3
regulation of osteoblast differentiation	regulation of osteoblast differentiation	3/150	106/13638	0.111513	0.469272	0.420478	NPNT/RUNX2/MEF2C	3
actin filament depolymerization	actin filament depolymerization	2/150	52/13638	0.111705	0.469272	0.420478	KIAA1211/PLEKHH2	2
collagen fibril organization	collagen fibril organization	2/150	52/13638	0.111705	0.469272	0.420478	COL12A1/COL11A1	2
regulation of neuronal synaptic plasticity	regulation of neuronal synaptic plasticity	2/150	52/13638	0.111705	0.469272	0.420478	GRIK2/SLC4A10	2
regulation of actin filament length	regulation of actin filament length	4/150	167/13638	0.112434	0.469272	0.420478	TENM1/KIAA1211/PLEKHH2/SLIT2	4
regulation of cell projection assembly	regulation of cell projection assembly	4/150	167/13638	0.112434	0.469272	0.420478	TENM1/SLIT2/TENM2/AUTS2	4
regulation of insulin secretion	regulation of insulin secretion	4/150	167/13638	0.112434	0.469272	0.420478	ADCY8/TIAM1/KCNC2/CACNA1A	4
positive regulation of transporter activity	positive regulation of transporter activity	3/150	107/13638	0.113854	0.469272	0.420478	KCNC2/KCNC1/ATP1B1	3
neuron projection extension	neuron projection extension	4/150	168/13638	0.114249	0.469272	0.420478	TIAM1/PLXNA4/SLIT2/AUTS2	4
cellular potassium ion homeostasis	cellular potassium ion homeostasis	1/150	11/13638	0.114587	0.469272	0.420478	ATP1B1	1
cGMP biosynthetic process	cGMP biosynthetic process	1/150	11/13638	0.114587	0.469272	0.420478	GUCY1A1	1
forebrain neuron fate commitment	forebrain neuron fate commitment	1/150	11/13638	0.114587	0.469272	0.420478	BCL11B	1
macrophage apoptotic process	macrophage apoptotic process	1/150	11/13638	0.114587	0.469272	0.420478	MEF2C	1
modification of postsynaptic actin cytoskeleton	modification of postsynaptic actin cytoskeleton	1/150	11/13638	0.114587	0.469272	0.420478	TIAM1	1
negative regulation of astrocyte differentiation	negative regulation of astrocyte differentiation	1/150	11/13638	0.114587	0.469272	0.420478	DAB1	1
negative regulation of platelet aggregation	negative regulation of platelet aggregation	1/150	11/13638	0.114587	0.469272	0.420478	UBASH3B	1
positive regulation of synaptic plasticity	positive regulation of synaptic plasticity	1/150	11/13638	0.114587	0.469272	0.420478	ADCY8	1
regulation of dopamine receptor signaling pathway	regulation of dopamine receptor signaling pathway	1/150	11/13638	0.114587	0.469272	0.420478	ALK	1
regulation of natural killer cell differentiation	regulation of natural killer cell differentiation	1/150	11/13638	0.114587	0.469272	0.420478	TOX	1
regulation of neuron projection arborization	regulation of neuron projection arborization	1/150	11/13638	0.114587	0.469272	0.420478	GRIP1	1
response to histamine	response to histamine	1/150	11/13638	0.114587	0.469272	0.420478	GABRB2	1
retinal cone cell development	retinal cone cell development	1/150	11/13638	0.114587	0.469272	0.420478	HCN1	1
retinal cone cell differentiation	retinal cone cell differentiation	1/150	11/13638	0.114587	0.469272	0.420478	HCN1	1
retrograde trans-synaptic signaling	retrograde trans-synaptic signaling	1/150	11/13638	0.114587	0.469272	0.420478	GUCY1A1	1
response to nerve growth factor	response to nerve growth factor	2/150	53/13638	0.115283	0.471028	0.422051	KCNC2/KCNC1	2
developmental growth involved in morphogenesis	developmental growth involved in morphogenesis	5/150	234/13638	0.116041	0.472637	0.423493	FGF13/TIAM1/PLXNA4/SLIT2/AUTS2	5
positive regulation of cell-substrate adhesion	positive regulation of cell-substrate adhesion	3/150	108/13638	0.116213	0.472637	0.423493	VWC2/NPNT/EDIL3	3
regulation of metal ion transport	regulation of metal ion transport	7/150	373/13638	0.117569	0.475656	0.426199	KCNAB1/DPP10/KCNC2/UBASH3B/KCNC1/FGF12/ATP1B1	7
formation of primary germ layer	formation of primary germ layer	3/150	109/13638	0.118591	0.475656	0.426199	COL12A1/COL4A2/COL11A1	3
lipid localization	lipid localization	7/150	374/13638	0.118771	0.475656	0.426199	GULP1/OSBPL3/VSTM2A/XKR4/ANO4/OSBPL6/XKR6	7
positive regulation of dephosphorylation	positive regulation of dephosphorylation	2/150	54/13638	0.11889	0.475656	0.426199	NPNT/MEF2C	2
receptor localization to synapse	receptor localization to synapse	2/150	54/13638	0.11889	0.475656	0.426199	GRIP1/CPLX1	2
stem cell differentiation	stem cell differentiation	5/150	236/13638	0.11912	0.475656	0.426199	ERBB4/SOX6/RUNX2/MEF2C/SOX5	5
protein O-linked glycosylation	protein O-linked glycosylation	3/150	110/13638	0.120987	0.475656	0.426199	TMTC1/GALNTL6/GALNT7	3
organ growth	organ growth	4/150	172/13638	0.121635	0.475656	0.426199	ERBB4/TENM4/COL12A1/MEF2C	4
regulation of protein complex disassembly	regulation of protein complex disassembly	3/150	111/13638	0.123401	0.475656	0.426199	KIAA1211/FGF13/PLEKHH2	3
apical protein localization	apical protein localization	1/150	12/13638	0.124333	0.475656	0.426199	HCN1	1
cellular response to forskolin	cellular response to forskolin	1/150	12/13638	0.124333	0.475656	0.426199	ADCY8	1
commissural neuron axon guidance	commissural neuron axon guidance	1/150	12/13638	0.124333	0.475656	0.426199	NFIB	1
endosome to plasma membrane protein transport	endosome to plasma membrane protein transport	1/150	12/13638	0.124333	0.475656	0.426199	GRIP1	1
inhibitory synapse assembly	inhibitory synapse assembly	1/150	12/13638	0.124333	0.475656	0.426199	GABRB2	1
mechanosensory behavior	mechanosensory behavior	1/150	12/13638	0.124333	0.475656	0.426199	CNTNAP2	1
mitochondrial DNA metabolic process	mitochondrial DNA metabolic process	1/150	12/13638	0.124333	0.475656	0.426199	PPARGC1A	1
muscle atrophy	muscle atrophy	1/150	12/13638	0.124333	0.475656	0.426199	PPARGC1A	1
negative regulation of hormone metabolic process	negative regulation of hormone metabolic process	1/150	12/13638	0.124333	0.475656	0.426199	CACNA1A	1
negative regulation of neuron migration	negative regulation of neuron migration	1/150	12/13638	0.124333	0.475656	0.426199	ERBB4	1
neuronal ion channel clustering	neuronal ion channel clustering	1/150	12/13638	0.124333	0.475656	0.426199	CNTNAP2	1
positive regulation of ATP biosynthetic process	positive regulation of ATP biosynthetic process	1/150	12/13638	0.124333	0.475656	0.426199	PPARGC1A	1
positive regulation of gluconeogenesis	positive regulation of gluconeogenesis	1/150	12/13638	0.124333	0.475656	0.426199	PPARGC1A	1
regulation of modification of synaptic structure	regulation of modification of synaptic structure	1/150	12/13638	0.124333	0.475656	0.426199	TIAM1	1
regulation of postsynaptic density assembly	regulation of postsynaptic density assembly	1/150	12/13638	0.124333	0.475656	0.426199	GRID2	1
response to ether	response to ether	1/150	12/13638	0.124333	0.475656	0.426199	PPARGC1A	1
response to forskolin	response to forskolin	1/150	12/13638	0.124333	0.475656	0.426199	ADCY8	1
response to leucine	response to leucine	1/150	12/13638	0.124333	0.475656	0.426199	PPARGC1A	1
organophosphate ester transport	organophosphate ester transport	3/150	112/13638	0.125833	0.475656	0.426199	XKR4/ANO4/XKR6	3
androgen receptor signaling pathway	androgen receptor signaling pathway	2/150	56/13638	0.126187	0.475656	0.426199	GRIP1/PPARGC1A	2
receptor clustering	receptor clustering	2/150	56/13638	0.126187	0.475656	0.426199	GRIK2/CACNA1A	2
regulation of cardiac muscle tissue growth	regulation of cardiac muscle tissue growth	2/150	56/13638	0.126187	0.475656	0.426199	ERBB4/MEF2C	2
smooth muscle cell differentiation	smooth muscle cell differentiation	2/150	56/13638	0.126187	0.475656	0.426199	NPNT/MEF2C	2
cranial skeletal system development	cranial skeletal system development	2/150	57/13638	0.129876	0.475656	0.426199	RUNX2/MEF2C	2
neuroblast proliferation	neuroblast proliferation	2/150	57/13638	0.129876	0.475656	0.426199	FGF13/SOX5	2
regulation of peptidyl-lysine acetylation	regulation of peptidyl-lysine acetylation	2/150	57/13638	0.129876	0.475656	0.426199	PPARGC1A/AUTS2	2
regulation of actin filament organization	regulation of actin filament organization	5/150	243/13638	0.130197	0.475656	0.426199	TENM1/KIAA1211/PLEKHH2/SLIT2/PPM1E	5
regulation of gliogenesis	regulation of gliogenesis	3/150	114/13638	0.130748	0.475656	0.426199	TIAM1/TENM4/DAB1	3
calcium ion transmembrane transport	calcium ion transmembrane transport	6/150	313/13638	0.131421	0.475656	0.426199	SLC24A3/RYR1/UBASH3B/GRIN2B/ATP1B1/CACNA1A	6
macromolecule glycosylation	macromolecule glycosylation	5/150	244/13638	0.131817	0.475656	0.426199	TMTC1/GALNTL6/MGAT4C/GALNT7/FUT9	5
protein glycosylation	protein glycosylation	5/150	244/13638	0.131817	0.475656	0.426199	TMTC1/GALNTL6/MGAT4C/GALNT7/FUT9	5
dendritic spine morphogenesis	dendritic spine morphogenesis	2/150	58/13638	0.133589	0.475656	0.426199	TIAM1/SHANK2	2
filopodium assembly	filopodium assembly	2/150	58/13638	0.133589	0.475656	0.426199	TENM1/TENM2	2
glomerulus development	glomerulus development	2/150	58/13638	0.133589	0.475656	0.426199	MEF2C/MTSS1	2
heart valve development	heart valve development	2/150	58/13638	0.133589	0.475656	0.426199	SLIT2/MEF2C	2
neural retina development	neural retina development	2/150	58/13638	0.133589	0.475656	0.426199	SDK1/HCN1	2
regulation of smooth muscle contraction	regulation of smooth muscle contraction	2/150	58/13638	0.133589	0.475656	0.426199	NPNT/GUCY1A1	2
activation of Janus kinase activity	activation of Janus kinase activity	1/150	13/13638	0.133972	0.475656	0.426199	GHR	1
cardiac muscle fiber development	cardiac muscle fiber development	1/150	13/13638	0.133972	0.475656	0.426199	SGCD	1
cellular anion homeostasis	cellular anion homeostasis	1/150	13/13638	0.133972	0.475656	0.426199	CACNA1A	1
cellular monovalent inorganic anion homeostasis	cellular monovalent inorganic anion homeostasis	1/150	13/13638	0.133972	0.475656	0.426199	CACNA1A	1
fucose metabolic process	fucose metabolic process	1/150	13/13638	0.133972	0.475656	0.426199	FUT9	1
galactose metabolic process	galactose metabolic process	1/150	13/13638	0.133972	0.475656	0.426199	PPARGC1A	1
heart field specification	heart field specification	1/150	13/13638	0.133972	0.475656	0.426199	MEF2C	1
maintenance of gastrointestinal epithelium	maintenance of gastrointestinal epithelium	1/150	13/13638	0.133972	0.475656	0.426199	KIAA1211	1
negative regulation of bone resorption	negative regulation of bone resorption	1/150	13/13638	0.133972	0.475656	0.426199	UBASH3B	1
negative regulation of glycolytic process	negative regulation of glycolytic process	1/150	13/13638	0.133972	0.475656	0.426199	PPARGC1A	1
negative regulation of vascular permeability	negative regulation of vascular permeability	1/150	13/13638	0.133972	0.475656	0.426199	SLIT2	1
neuron remodeling	neuron remodeling	1/150	13/13638	0.133972	0.475656	0.426199	C1QL1	1
progesterone metabolic process	progesterone metabolic process	1/150	13/13638	0.133972	0.475656	0.426199	PPARGC1A	1
regulation of histone H4 acetylation	regulation of histone H4 acetylation	1/150	13/13638	0.133972	0.475656	0.426199	AUTS2	1
response to parathyroid hormone	response to parathyroid hormone	1/150	13/13638	0.133972	0.475656	0.426199	MEF2C	1
response to platelet aggregation inhibitor	response to platelet aggregation inhibitor	1/150	13/13638	0.133972	0.475656	0.426199	ADCY8	1
sodium ion export across plasma membrane	sodium ion export across plasma membrane	1/150	13/13638	0.133972	0.475656	0.426199	ATP1B1	1
muscle cell proliferation	muscle cell proliferation	4/150	179/13638	0.135039	0.477153	0.427539	ERBB4/TENM4/MEF2C/PPARGC1A	4
dephosphorylation	dephosphorylation	8/150	461/13638	0.136073	0.477153	0.427539	NPNT/TMEM132D/UBASH3B/INPP4B/MEF2C/PTPN13/PPM1E/RIMBP2	8
positive regulation of MAP kinase activity	positive regulation of MAP kinase activity	5/150	247/13638	0.136731	0.477153	0.427539	ALK/TENM1/TIAM1/MEF2C/GHR	5
lamellipodium assembly	lamellipodium assembly	2/150	59/13638	0.137326	0.477153	0.427539	SLIT2/AUTS2	2
acid secretion	acid secretion	3/150	117/13638	0.138245	0.477153	0.427539	SLC6A1/CPLX1/CACNA1A	3
import across plasma membrane	import across plasma membrane	3/150	117/13638	0.138245	0.477153	0.427539	SLC9A9/KCNJ6/ATP1B1	3
negative regulation of cell development	negative regulation of cell development	6/150	318/13638	0.138595	0.477153	0.427539	ERBB4/ZNF536/FGF13/DAB1/SLIT2/CNTN4	6
cellular response to metal ion	cellular response to metal ion	4/150	181/13638	0.138976	0.477153	0.427539	ADCY8/RYR1/MEF2C/PPARGC1A	4
receptor signaling pathway via JAK-STAT	receptor signaling pathway via JAK-STAT	3/150	118/13638	0.140776	0.477153	0.427539	ERBB4/DAB1/GHR	3
circadian regulation of gene expression	circadian regulation of gene expression	2/150	60/13638	0.141086	0.477153	0.427539	RORA/PPARGC1A	2
response to activity	response to activity	2/150	60/13638	0.141086	0.477153	0.427539	COL4A2/PPARGC1A	2
cardiac chamber morphogenesis	cardiac chamber morphogenesis	3/150	119/13638	0.143323	0.477153	0.427539	SLIT2/MEF2C/COL11A1	3
behavioral response to pain	behavioral response to pain	1/150	14/13638	0.143507	0.477153	0.427539	CACNA1A	1
cell junction maintenance	cell junction maintenance	1/150	14/13638	0.143507	0.477153	0.427539	RASSF8	1
cell migration in hindbrain	cell migration in hindbrain	1/150	14/13638	0.143507	0.477153	0.427539	DAB1	1
cerebellar granular layer development	cerebellar granular layer development	1/150	14/13638	0.143507	0.477153	0.427539	GRID2	1
ganglion development	ganglion development	1/150	14/13638	0.143507	0.477153	0.427539	UNC5C	1
germinal center formation	germinal center formation	1/150	14/13638	0.143507	0.477153	0.427539	MEF2C	1
glial cell fate commitment	glial cell fate commitment	1/150	14/13638	0.143507	0.477153	0.427539	SOX6	1
Golgi localization	Golgi localization	1/150	14/13638	0.143507	0.477153	0.427539	DAB1	1
negative regulation of smooth muscle contraction	negative regulation of smooth muscle contraction	1/150	14/13638	0.143507	0.477153	0.427539	GUCY1A1	1
positive regulation of hormone metabolic process	positive regulation of hormone metabolic process	1/150	14/13638	0.143507	0.477153	0.427539	PPARGC1A	1
preganglionic parasympathetic fiber development	preganglionic parasympathetic fiber development	1/150	14/13638	0.143507	0.477153	0.427539	PLXNA4	1
regulation of glial cell migration	regulation of glial cell migration	1/150	14/13638	0.143507	0.477153	0.427539	TIAM1	1
regulation of postsynapse assembly	regulation of postsynapse assembly	1/150	14/13638	0.143507	0.477153	0.427539	GRID2	1
regulation of Rac protein signal transduction	regulation of Rac protein signal transduction	1/150	14/13638	0.143507	0.477153	0.427539	AUTS2	1
thalamus development	thalamus development	1/150	14/13638	0.143507	0.477153	0.427539	CNTNAP2	1
ventricular cardiac muscle cell differentiation	ventricular cardiac muscle cell differentiation	1/150	14/13638	0.143507	0.477153	0.427539	MEF2C	1
glycoprotein biosynthetic process	glycoprotein biosynthetic process	6/150	322/13638	0.144465	0.477153	0.427539	TMTC1/GALNTL6/MGAT4C/GALNT7/HS6ST3/FUT9	6
positive regulation of muscle organ development	positive regulation of muscle organ development	2/150	61/13638	0.144868	0.477153	0.427539	ERBB4/MEF2C	2
positive regulation of nervous system process	positive regulation of nervous system process	2/150	61/13638	0.144868	0.477153	0.427539	TENM4/SHANK2	2
regulation of sodium ion transmembrane transport	regulation of sodium ion transmembrane transport	2/150	61/13638	0.144868	0.477153	0.427539	FGF12/ATP1B1	2
cellular response to glucose stimulus	cellular response to glucose stimulus	3/150	120/13638	0.145885	0.477153	0.427539	ADCY8/TIAM1/PPARGC1A	3
extracellular structure organization	extracellular structure organization	7/150	396/13638	0.14679	0.477153	0.427539	HPSE2/NPNT/COL12A1/COL15A1/ADAM12/COL4A2/COL11A1	7
protein localization to cell periphery	protein localization to cell periphery	6/150	324/13638	0.147442	0.477153	0.427539	GRIP1/ANK1/DPP10/FGF13/CPLX1/ATP1B1	6
cardiac ventricle development	cardiac ventricle development	3/150	121/13638	0.148463	0.477153	0.427539	SLIT2/MEF2C/COL11A1	3
odontogenesis	odontogenesis	3/150	121/13638	0.148463	0.477153	0.427539	BCL11B/RUNX2/PAM	3
protein localization to cell surface	protein localization to cell surface	2/150	62/13638	0.148671	0.477153	0.427539	ERBB4/ASTN2	2
regulation of heart growth	regulation of heart growth	2/150	62/13638	0.148671	0.477153	0.427539	ERBB4/MEF2C	2
glycosylation	glycosylation	5/150	255/13638	0.150227	0.477153	0.427539	TMTC1/GALNTL6/MGAT4C/GALNT7/FUT9	5
axon extension	axon extension	3/150	122/13638	0.151055	0.477153	0.427539	PLXNA4/SLIT2/AUTS2	3
cellular response to hexose stimulus	cellular response to hexose stimulus	3/150	122/13638	0.151055	0.477153	0.427539	ADCY8/TIAM1/PPARGC1A	3
establishment of planar polarity	establishment of planar polarity	3/150	122/13638	0.151055	0.477153	0.427539	TIAM1/ASTN2/PRICKLE2	3
establishment of tissue polarity	establishment of tissue polarity	3/150	122/13638	0.151055	0.477153	0.427539	TIAM1/ASTN2/PRICKLE2	3
cell proliferation in external granule layer	cell proliferation in external granule layer	1/150	15/13638	0.152937	0.477153	0.427539	RORA	1
cellular response to thyroid hormone stimulus	cellular response to thyroid hormone stimulus	1/150	15/13638	0.152937	0.477153	0.427539	PPARGC1A	1
cellular sodium ion homeostasis	cellular sodium ion homeostasis	1/150	15/13638	0.152937	0.477153	0.427539	ATP1B1	1
cerebellar granule cell precursor proliferation	cerebellar granule cell precursor proliferation	1/150	15/13638	0.152937	0.477153	0.427539	RORA	1
chloride ion homeostasis	chloride ion homeostasis	1/150	15/13638	0.152937	0.477153	0.427539	CACNA1A	1
coronary vasculature morphogenesis	coronary vasculature morphogenesis	1/150	15/13638	0.152937	0.477153	0.427539	SGCD	1
inhibitory postsynaptic potential	inhibitory postsynaptic potential	1/150	15/13638	0.152937	0.477153	0.427539	GRIK2	1
lymph node development	lymph node development	1/150	15/13638	0.152937	0.477153	0.427539	TOX	1
muscle cell fate commitment	muscle cell fate commitment	1/150	15/13638	0.152937	0.477153	0.427539	MEF2C	1
negative regulation of bone remodeling	negative regulation of bone remodeling	1/150	15/13638	0.152937	0.477153	0.427539	UBASH3B	1
negative regulation of leukocyte chemotaxis	negative regulation of leukocyte chemotaxis	1/150	15/13638	0.152937	0.477153	0.427539	SLIT2	1
neuromuscular process controlling posture	neuromuscular process controlling posture	1/150	15/13638	0.152937	0.477153	0.427539	SCN1A	1
parasympathetic nervous system development	parasympathetic nervous system development	1/150	15/13638	0.152937	0.477153	0.427539	PLXNA4	1
peptidyl-threonine dephosphorylation	peptidyl-threonine dephosphorylation	1/150	15/13638	0.152937	0.477153	0.427539	PPM1E	1
positive regulation of circadian rhythm	positive regulation of circadian rhythm	1/150	15/13638	0.152937	0.477153	0.427539	RORA	1
positive regulation of fatty acid oxidation	positive regulation of fatty acid oxidation	1/150	15/13638	0.152937	0.477153	0.427539	PPARGC1A	1
post-embryonic animal organ development	post-embryonic animal organ development	1/150	15/13638	0.152937	0.477153	0.427539	BCL11B	1
postsynaptic actin cytoskeleton organization	postsynaptic actin cytoskeleton organization	1/150	15/13638	0.152937	0.477153	0.427539	FRMPD4	1
prepulse inhibition	prepulse inhibition	1/150	15/13638	0.152937	0.477153	0.427539	GRID2	1
regulation of brown fat cell differentiation	regulation of brown fat cell differentiation	1/150	15/13638	0.152937	0.477153	0.427539	VSTM2A	1
regulation of excitatory synapse assembly	regulation of excitatory synapse assembly	1/150	15/13638	0.152937	0.477153	0.427539	GRID2	1
regulation of sulfur metabolic process	regulation of sulfur metabolic process	1/150	15/13638	0.152937	0.477153	0.427539	CACNA1A	1
sodium ion import across plasma membrane	sodium ion import across plasma membrane	1/150	15/13638	0.152937	0.477153	0.427539	SLC9A9	1
V(D)J recombination	V(D)J recombination	1/150	15/13638	0.152937	0.477153	0.427539	BCL11B	1
regulation of cell morphogenesis	regulation of cell morphogenesis	8/150	475/13638	0.15309	0.477153	0.427539	GRIP1/FGF13/TIAM1/DAB1/LRRC4C/PLXNA4/SLIT2/CACNA1A	8
cellular response to monosaccharide stimulus	cellular response to monosaccharide stimulus	3/150	123/13638	0.153662	0.477245	0.427622	ADCY8/TIAM1/PPARGC1A	3
receptor signaling pathway via STAT	receptor signaling pathway via STAT	3/150	123/13638	0.153662	0.477245	0.427622	ERBB4/DAB1/GHR	3
positive regulation of synapse assembly	positive regulation of synapse assembly	2/150	64/13638	0.156337	0.484315	0.433957	GRID2/SLITRK5	2
regulation of nervous system process	regulation of nervous system process	3/150	125/13638	0.158918	0.484315	0.433957	TENM4/SHANK2/FGF12	3
actin polymerization or depolymerization	actin polymerization or depolymerization	4/150	191/13638	0.159331	0.484315	0.433957	TENM1/KIAA1211/PLEKHH2/SLIT2	4
regulation of glial cell differentiation	regulation of glial cell differentiation	2/150	65/13638	0.160198	0.484315	0.433957	TENM4/DAB1	2
tyrosine phosphorylation of STAT protein	tyrosine phosphorylation of STAT protein	2/150	65/13638	0.160198	0.484315	0.433957	ERBB4/GHR	2
positive regulation of ion transport	positive regulation of ion transport	5/150	261/13638	0.160705	0.484315	0.433957	SLC6A1/KCNC2/KCNC1/FGF12/ATP1B1	5
behavioral response to cocaine	behavioral response to cocaine	1/150	16/13638	0.162264	0.484315	0.433957	SDK1	1
cartilage condensation	cartilage condensation	1/150	16/13638	0.162264	0.484315	0.433957	COL11A1	1
cell proliferation in hindbrain	cell proliferation in hindbrain	1/150	16/13638	0.162264	0.484315	0.433957	RORA	1
cell-cell adhesion mediated by integrin	cell-cell adhesion mediated by integrin	1/150	16/13638	0.162264	0.484315	0.433957	NPNT	1
cellular response to nitric oxide	cellular response to nitric oxide	1/150	16/13638	0.162264	0.484315	0.433957	KCNC2	1
chondrocyte morphogenesis	chondrocyte morphogenesis	1/150	16/13638	0.162264	0.484315	0.433957	COL12A1	1
dendrite self-avoidance	dendrite self-avoidance	1/150	16/13638	0.162264	0.484315	0.433957	CNTN4	1
growth plate cartilage chondrocyte morphogenesis	growth plate cartilage chondrocyte morphogenesis	1/150	16/13638	0.162264	0.484315	0.433957	COL12A1	1
I-kappaB phosphorylation	I-kappaB phosphorylation	1/150	16/13638	0.162264	0.484315	0.433957	ERC1	1
mammary gland epithelial cell differentiation	mammary gland epithelial cell differentiation	1/150	16/13638	0.162264	0.484315	0.433957	ERBB4	1
regulation of ATP biosynthetic process	regulation of ATP biosynthetic process	1/150	16/13638	0.162264	0.484315	0.433957	PPARGC1A	1
regulation of ketone biosynthetic process	regulation of ketone biosynthetic process	1/150	16/13638	0.162264	0.484315	0.433957	PPARGC1A	1
regulation of postsynaptic density organization	regulation of postsynaptic density organization	1/150	16/13638	0.162264	0.484315	0.433957	GRID2	1
regulation of transmission of nerve impulse	regulation of transmission of nerve impulse	1/150	16/13638	0.162264	0.484315	0.433957	FGF12	1
response to epinephrine	response to epinephrine	1/150	16/13638	0.162264	0.484315	0.433957	PPARGC1A	1
response to follicle-stimulating hormone	response to follicle-stimulating hormone	1/150	16/13638	0.162264	0.484315	0.433957	PPARGC1A	1
tRNA wobble uridine modification	tRNA wobble uridine modification	1/150	16/13638	0.162264	0.484315	0.433957	TRMT9B	1
cyclic-nucleotide-mediated signaling	cyclic-nucleotide-mediated signaling	4/150	193/13638	0.163529	0.486431	0.435852	ADCY8/KCNC2/GNAL/PCLO	4
calcium-ion regulated exocytosis	calcium-ion regulated exocytosis	2/150	66/13638	0.164077	0.486431	0.435852	CADPS/CACNA1A	2
cardiac ventricle morphogenesis	cardiac ventricle morphogenesis	2/150	66/13638	0.164077	0.486431	0.435852	MEF2C/COL11A1	2
skeletal muscle cell differentiation	skeletal muscle cell differentiation	2/150	66/13638	0.164077	0.486431	0.435852	MEF2C/RBFOX1	2
regulation of peptide hormone secretion	regulation of peptide hormone secretion	4/150	194/13638	0.165644	0.488659	0.437849	ADCY8/TIAM1/KCNC2/CACNA1A	4
acidic amino acid transport	acidic amino acid transport	2/150	67/13638	0.167973	0.488659	0.437849	SLC6A1/CPLX1	2
positive regulation of cation channel activity	positive regulation of cation channel activity	2/150	67/13638	0.167973	0.488659	0.437849	KCNC2/KCNC1	2
regulation of cardiac conduction	regulation of cardiac conduction	2/150	67/13638	0.167973	0.488659	0.437849	RYR1/ATP1B1	2
regulation of protein acetylation	regulation of protein acetylation	2/150	67/13638	0.167973	0.488659	0.437849	PPARGC1A/AUTS2	2
response to estradiol	response to estradiol	3/150	129/13638	0.169592	0.488659	0.437849	SLC6A1/PAM/PPARGC1A	3
protein localization to plasma membrane	protein localization to plasma membrane	5/150	266/13638	0.16966	0.488659	0.437849	GRIP1/ANK1/DPP10/FGF13/ATP1B1	5
regulation of chemotaxis	regulation of chemotaxis	4/150	196/13638	0.169902	0.488659	0.437849	TIAM1/PLXNA4/SLIT2/MTUS1	4
activation of protein kinase A activity	activation of protein kinase A activity	1/150	17/13638	0.171488	0.488659	0.437849	ADCY8	1
cell aggregation	cell aggregation	1/150	17/13638	0.171488	0.488659	0.437849	COL11A1	1
dicarboxylic acid catabolic process	dicarboxylic acid catabolic process	1/150	17/13638	0.171488	0.488659	0.437849	GAD1	1
grooming behavior	grooming behavior	1/150	17/13638	0.171488	0.488659	0.437849	SLITRK5	1
growth hormone receptor signaling pathway	growth hormone receptor signaling pathway	1/150	17/13638	0.171488	0.488659	0.437849	GHR	1
growth plate cartilage morphogenesis	growth plate cartilage morphogenesis	1/150	17/13638	0.171488	0.488659	0.437849	COL12A1	1
maintenance of cell polarity	maintenance of cell polarity	1/150	17/13638	0.171488	0.488659	0.437849	ANK1	1
modification of postsynaptic structure	modification of postsynaptic structure	1/150	17/13638	0.171488	0.488659	0.437849	TIAM1	1
osteoblast development	osteoblast development	1/150	17/13638	0.171488	0.488659	0.437849	RUNX2	1
positive regulation of histone H3-K4 methylation	positive regulation of histone H3-K4 methylation	1/150	17/13638	0.171488	0.488659	0.437849	AUTS2	1
positive regulation of myelination	positive regulation of myelination	1/150	17/13638	0.171488	0.488659	0.437849	TENM4	1
postsynaptic cytoskeleton organization	postsynaptic cytoskeleton organization	1/150	17/13638	0.171488	0.488659	0.437849	FRMPD4	1
pulmonary valve morphogenesis	pulmonary valve morphogenesis	1/150	17/13638	0.171488	0.488659	0.437849	SLIT2	1
regulation of protein kinase C signaling	regulation of protein kinase C signaling	1/150	17/13638	0.171488	0.488659	0.437849	SEZ6L	1
relaxation of cardiac muscle	relaxation of cardiac muscle	1/150	17/13638	0.171488	0.488659	0.437849	ATP1B1	1
synaptic vesicle clustering	synaptic vesicle clustering	1/150	17/13638	0.171488	0.488659	0.437849	PCLO	1
regulation of cytosolic calcium ion concentration	regulation of cytosolic calcium ion concentration	6/150	340/13638	0.172241	0.490009	0.439059	ADCY8/GRIA1/RYR1/UBASH3B/GRIN2B/CACNA1A	6
lipid transport	lipid transport	6/150	341/13638	0.173846	0.493778	0.442436	GULP1/OSBPL3/XKR4/ANO4/OSBPL6/XKR6	6
nephron development	nephron development	3/150	131/13638	0.175006	0.496273	0.444671	NPNT/MEF2C/MTSS1	3
negative regulation of protein polymerization	negative regulation of protein polymerization	2/150	69/13638	0.17581	0.496954	0.445281	KIAA1211/SLIT2	2
positive regulation of gliogenesis	positive regulation of gliogenesis	2/150	69/13638	0.17581	0.496954	0.445281	TIAM1/TENM4	2
regulation of dephosphorylation	regulation of dephosphorylation	4/150	199/13638	0.17636	0.497709	0.445959	NPNT/TMEM132D/MEF2C/RIMBP2	4
cellular response to carbohydrate stimulus	cellular response to carbohydrate stimulus	3/150	132/13638	0.177731	0.497744	0.445989	ADCY8/TIAM1/PPARGC1A	3
calcium-mediated signaling	calcium-mediated signaling	4/150	200/13638	0.178532	0.497744	0.445989	SGCD/GRIN2B/NCALD/ATP1B1	4
outflow tract morphogenesis	outflow tract morphogenesis	2/150	70/13638	0.179751	0.497744	0.445989	RYR1/MEF2C	2
cellular response to gonadotropin stimulus	cellular response to gonadotropin stimulus	1/150	18/13638	0.180612	0.497744	0.445989	PPARGC1A	1
cellular response to growth hormone stimulus	cellular response to growth hormone stimulus	1/150	18/13638	0.180612	0.497744	0.445989	GHR	1
fucosylation	fucosylation	1/150	18/13638	0.180612	0.497744	0.445989	FUT9	1
negative regulation of platelet activation	negative regulation of platelet activation	1/150	18/13638	0.180612	0.497744	0.445989	UBASH3B	1
protein O-linked mannosylation	protein O-linked mannosylation	1/150	18/13638	0.180612	0.497744	0.445989	TMTC1	1
regulation of platelet aggregation	regulation of platelet aggregation	1/150	18/13638	0.180612	0.497744	0.445989	UBASH3B	1
regulation of protein homodimerization activity	regulation of protein homodimerization activity	1/150	18/13638	0.180612	0.497744	0.445989	MEF2C	1
response to nitric oxide	response to nitric oxide	1/150	18/13638	0.180612	0.497744	0.445989	KCNC2	1
retinal ganglion cell axon guidance	retinal ganglion cell axon guidance	1/150	18/13638	0.180612	0.497744	0.445989	SLIT2	1
SNARE complex assembly	SNARE complex assembly	1/150	18/13638	0.180612	0.497744	0.445989	STXBP6	1
sympathetic nervous system development	sympathetic nervous system development	1/150	18/13638	0.180612	0.497744	0.445989	PLXNA4	1
vascular endothelial cell proliferation	vascular endothelial cell proliferation	1/150	18/13638	0.180612	0.497744	0.445989	MEF2C	1
nerve development	nerve development	2/150	71/13638	0.183705	0.505477	0.452918	PLXNA4/GABRB2	2
cell recognition	cell recognition	3/150	135/13638	0.185977	0.509339	0.456379	CNTNAP3/CNTNAP2/CNTN4	3
response to fibroblast growth factor	response to fibroblast growth factor	3/150	135/13638	0.185977	0.509339	0.456379	RUNX2/KCNC1/FGF12	3
response to glucocorticoid	response to glucocorticoid	3/150	135/13638	0.185977	0.509339	0.456379	SLIT2/PAM/GHR	3
response to mechanical stimulus	response to mechanical stimulus	4/150	204/13638	0.187308	0.510626	0.457532	CNTNAP2/KCNC1/SCN1A/COL11A1	4
barbed-end actin filament capping	barbed-end actin filament capping	1/150	19/13638	0.189636	0.510626	0.457532	KIAA1211	1
inflammatory cell apoptotic process	inflammatory cell apoptotic process	1/150	19/13638	0.189636	0.510626	0.457532	MEF2C	1
mammary gland alveolus development	mammary gland alveolus development	1/150	19/13638	0.189636	0.510626	0.457532	ERBB4	1
mammary gland lobule development	mammary gland lobule development	1/150	19/13638	0.189636	0.510626	0.457532	ERBB4	1
natural killer cell differentiation	natural killer cell differentiation	1/150	19/13638	0.189636	0.510626	0.457532	TOX	1
positive regulation of amino acid transport	positive regulation of amino acid transport	1/150	19/13638	0.189636	0.510626	0.457532	SLC6A1	1
positive regulation of lamellipodium assembly	positive regulation of lamellipodium assembly	1/150	19/13638	0.189636	0.510626	0.457532	AUTS2	1
postsynaptic endocytosis	postsynaptic endocytosis	1/150	19/13638	0.189636	0.510626	0.457532	GSG1L	1
response to magnesium ion	response to magnesium ion	1/150	19/13638	0.189636	0.510626	0.457532	KCNC2	1
tRNA wobble base modification	tRNA wobble base modification	1/150	19/13638	0.189636	0.510626	0.457532	TRMT9B	1
hormone-mediated signaling pathway	hormone-mediated signaling pathway	4/150	206/13638	0.191749	0.515526	0.461922	GRIP1/RORA/GHR/PPARGC1A	4
cellular glucose homeostasis	cellular glucose homeostasis	3/150	138/13638	0.194321	0.518794	0.464851	ADCY8/TIAM1/PPARGC1A	3
regulation of cellular component size	regulation of cellular component size	6/150	354/13638	0.195266	0.518794	0.464851	TENM1/KIAA1211/FGF13/PLEKHH2/PLXNA4/SLIT2	6
astrocyte differentiation	astrocyte differentiation	2/150	74/13638	0.195641	0.518794	0.464851	SOX6/DAB1	2
lamellipodium organization	lamellipodium organization	2/150	74/13638	0.195641	0.518794	0.464851	SLIT2/AUTS2	2
regulation of cardiac muscle contraction	regulation of cardiac muscle contraction	2/150	74/13638	0.195641	0.518794	0.464851	FGF13/ATP1B1	2
calcium ion transmembrane import into cytosol	calcium ion transmembrane import into cytosol	3/150	139/13638	0.197123	0.518794	0.464851	RYR1/UBASH3B/GRIN2B	3
morphogenesis of a polarized epithelium	morphogenesis of a polarized epithelium	3/150	139/13638	0.197123	0.518794	0.464851	TIAM1/ASTN2/PRICKLE2	3
histone H4-K16 acetylation	histone H4-K16 acetylation	1/150	20/13638	0.198562	0.518794	0.464851	AUTS2	1
lung epithelial cell differentiation	lung epithelial cell differentiation	1/150	20/13638	0.198562	0.518794	0.464851	NFIB	1
myelin assembly	myelin assembly	1/150	20/13638	0.198562	0.518794	0.464851	TENM4	1
negative regulation of tissue remodeling	negative regulation of tissue remodeling	1/150	20/13638	0.198562	0.518794	0.464851	UBASH3B	1
ossification involved in bone maturation	ossification involved in bone maturation	1/150	20/13638	0.198562	0.518794	0.464851	RYR1	1
ovulation	ovulation	1/150	20/13638	0.198562	0.518794	0.464851	GPR149	1
platelet formation	platelet formation	1/150	20/13638	0.198562	0.518794	0.464851	MEF2C	1
positive regulation of lipid storage	positive regulation of lipid storage	1/150	20/13638	0.198562	0.518794	0.464851	VSTM2A	1
positive regulation of myoblast differentiation	positive regulation of myoblast differentiation	1/150	20/13638	0.198562	0.518794	0.464851	MEF2C	1
positive regulation of protein depolymerization	positive regulation of protein depolymerization	1/150	20/13638	0.198562	0.518794	0.464851	KIAA1211	1
regulation of non-canonical Wnt signaling pathway	regulation of non-canonical Wnt signaling pathway	1/150	20/13638	0.198562	0.518794	0.464851	TIAM1	1
response to tumor cell	response to tumor cell	1/150	20/13638	0.198562	0.518794	0.464851	RBMS3	1
rhythmic process	rhythmic process	5/150	282/13638	0.19956	0.52063	0.466496	RORA/GPR149/SLIT2/PAM/PPARGC1A	5
response to steroid hormone	response to steroid hormone	6/150	359/13638	0.203762	0.526961	0.472169	GRIP1/RORA/SLIT2/PAM/GHR/PPARGC1A	6
response to carbohydrate	response to carbohydrate	4/150	212/13638	0.205265	0.526961	0.472169	ADCY8/SLC6A1/TIAM1/PPARGC1A	4
axon ensheathment in central nervous system	axon ensheathment in central nervous system	1/150	21/13638	0.207389	0.526961	0.472169	TENM4	1
C21-steroid hormone biosynthetic process	C21-steroid hormone biosynthetic process	1/150	21/13638	0.207389	0.526961	0.472169	PPARGC1A	1
cAMP metabolic process	cAMP metabolic process	1/150	21/13638	0.207389	0.526961	0.472169	ADCY8	1
cardiac muscle adaptation	cardiac muscle adaptation	1/150	21/13638	0.207389	0.526961	0.472169	MEF2C	1
cardiac muscle hypertrophy in response to stress	cardiac muscle hypertrophy in response to stress	1/150	21/13638	0.207389	0.526961	0.472169	MEF2C	1
cellular response to sterol	cellular response to sterol	1/150	21/13638	0.207389	0.526961	0.472169	RORA	1
central nervous system myelination	central nervous system myelination	1/150	21/13638	0.207389	0.526961	0.472169	TENM4	1
epithelial structure maintenance	epithelial structure maintenance	1/150	21/13638	0.207389	0.526961	0.472169	KIAA1211	1
lung cell differentiation	lung cell differentiation	1/150	21/13638	0.207389	0.526961	0.472169	NFIB	1
mitochondrial genome maintenance	mitochondrial genome maintenance	1/150	21/13638	0.207389	0.526961	0.472169	PPARGC1A	1
muscle hypertrophy in response to stress	muscle hypertrophy in response to stress	1/150	21/13638	0.207389	0.526961	0.472169	MEF2C	1
negative regulation of cardiocyte differentiation	negative regulation of cardiocyte differentiation	1/150	21/13638	0.207389	0.526961	0.472169	SOX6	1
platelet morphogenesis	platelet morphogenesis	1/150	21/13638	0.207389	0.526961	0.472169	MEF2C	1
pulmonary valve development	pulmonary valve development	1/150	21/13638	0.207389	0.526961	0.472169	SLIT2	1
regulation of collateral sprouting	regulation of collateral sprouting	1/150	21/13638	0.207389	0.526961	0.472169	FGF13	1
retina layer formation	retina layer formation	1/150	21/13638	0.207389	0.526961	0.472169	SDK1	1
cardiac muscle hypertrophy	cardiac muscle hypertrophy	2/150	77/13638	0.207672	0.526961	0.472169	TIAM1/MEF2C	2
monovalent inorganic cation homeostasis	monovalent inorganic cation homeostasis	3/150	143/13638	0.20843	0.527363	0.472528	SLC9A9/SLC4A10/ATP1B1	3
sensory perception of sound	sensory perception of sound	3/150	143/13638	0.20843	0.527363	0.472528	CNTN5/COL11A1/GABRB2	3
myoblast differentiation	myoblast differentiation	2/150	78/13638	0.211701	0.53487	0.479256	KCNAB1/MEF2C	2
neural precursor cell proliferation	neural precursor cell proliferation	3/150	145/13638	0.214137	0.537554	0.48166	FGF13/RORA/SOX5	3
cell fate specification	cell fate specification	2/150	79/13638	0.215736	0.537554	0.48166	SOX6/TENM4	2
negative regulation of transporter activity	negative regulation of transporter activity	2/150	79/13638	0.215736	0.537554	0.48166	KCNAB1/FGF12	2
regulation of synaptic vesicle exocytosis	regulation of synaptic vesicle exocytosis	2/150	79/13638	0.215736	0.537554	0.48166	CPLX1/NRXN3	2
bone maturation	bone maturation	1/150	22/13638	0.216121	0.537554	0.48166	RYR1	1
modification of synaptic structure	modification of synaptic structure	1/150	22/13638	0.216121	0.537554	0.48166	TIAM1	1
neuron projection arborization	neuron projection arborization	1/150	22/13638	0.216121	0.537554	0.48166	GRIP1	1
positive regulation of steroid metabolic process	positive regulation of steroid metabolic process	1/150	22/13638	0.216121	0.537554	0.48166	PPARGC1A	1
regulation of monocyte chemotaxis	regulation of monocyte chemotaxis	1/150	22/13638	0.216121	0.537554	0.48166	SLIT2	1
response to muscle activity	response to muscle activity	1/150	22/13638	0.216121	0.537554	0.48166	PPARGC1A	1
xenobiotic transport	xenobiotic transport	1/150	22/13638	0.216121	0.537554	0.48166	SLC6A1	1
body fluid secretion	body fluid secretion	2/150	80/13638	0.219779	0.539967	0.483822	ERBB4/PAM	2
execution phase of apoptosis	execution phase of apoptosis	2/150	80/13638	0.219779	0.539967	0.483822	XKR4/XKR6	2
hormone biosynthetic process	hormone biosynthetic process	2/150	80/13638	0.219779	0.539967	0.483822	PPARGC1A/CACNA1A	2
regulation of intracellular pH	regulation of intracellular pH	2/150	80/13638	0.219779	0.539967	0.483822	SLC9A9/SLC4A10	2
striated muscle hypertrophy	striated muscle hypertrophy	2/150	80/13638	0.219779	0.539967	0.483822	TIAM1/MEF2C	2
negative regulation of organelle organization	negative regulation of organelle organization	6/150	369/13638	0.22115	0.539967	0.483822	KIAA1211/FGF13/PLEKHH2/SLIT2/PPARGC1A/IQCJ-SCHIP1	6
glucose homeostasis	glucose homeostasis	4/150	220/13638	0.223706	0.539967	0.483822	ADCY8/TIAM1/PPARGC1A/CACNA1A	4
regulation of smoothened signaling pathway	regulation of smoothened signaling pathway	2/150	81/13638	0.223829	0.539967	0.483822	RORA/RUNX2	2
axonal fasciculation	axonal fasciculation	1/150	23/13638	0.224756	0.539967	0.483822	CNTN4	1
cellular response to glucagon stimulus	cellular response to glucagon stimulus	1/150	23/13638	0.224756	0.539967	0.483822	ADCY8	1
cerebral cortex radial glia guided migration	cerebral cortex radial glia guided migration	1/150	23/13638	0.224756	0.539967	0.483822	DAB1	1
histone deubiquitination	histone deubiquitination	1/150	23/13638	0.224756	0.539967	0.483822	SUPT3H	1
negative regulation of glial cell differentiation	negative regulation of glial cell differentiation	1/150	23/13638	0.224756	0.539967	0.483822	DAB1	1
negative regulation of muscle contraction	negative regulation of muscle contraction	1/150	23/13638	0.224756	0.539967	0.483822	GUCY1A1	1
neuron projection fasciculation	neuron projection fasciculation	1/150	23/13638	0.224756	0.539967	0.483822	CNTN4	1
positive regulation of behavior	positive regulation of behavior	1/150	23/13638	0.224756	0.539967	0.483822	MEF2C	1
protein mannosylation	protein mannosylation	1/150	23/13638	0.224756	0.539967	0.483822	TMTC1	1
regulation of mitochondrial fission	regulation of mitochondrial fission	1/150	23/13638	0.224756	0.539967	0.483822	PPARGC1A	1
regulation of transcription by RNA polymerase III	regulation of transcription by RNA polymerase III	1/150	23/13638	0.224756	0.539967	0.483822	TENM1	1
response to lead ion	response to lead ion	1/150	23/13638	0.224756	0.539967	0.483822	SLC6A1	1
T-helper 17 cell differentiation	T-helper 17 cell differentiation	1/150	23/13638	0.224756	0.539967	0.483822	RORA	1
telencephalon glial cell migration	telencephalon glial cell migration	1/150	23/13638	0.224756	0.539967	0.483822	DAB1	1
toxin metabolic process	toxin metabolic process	1/150	23/13638	0.224756	0.539967	0.483822	PAM	1
vascular associated smooth muscle cell migration	vascular associated smooth muscle cell migration	1/150	23/13638	0.224756	0.539967	0.483822	MEF2C	1
vesicle fusion to plasma membrane	vesicle fusion to plasma membrane	1/150	23/13638	0.224756	0.539967	0.483822	CPLX1	1
response to corticosteroid	response to corticosteroid	3/150	149/13638	0.225651	0.541378	0.485086	SLIT2/PAM/GHR	3
carbohydrate homeostasis	carbohydrate homeostasis	4/150	221/13638	0.226041	0.541577	0.485264	ADCY8/TIAM1/PPARGC1A/CACNA1A	4
muscle hypertrophy	muscle hypertrophy	2/150	82/13638	0.227884	0.543773	0.487232	TIAM1/MEF2C	2
neural crest cell differentiation	neural crest cell differentiation	2/150	82/13638	0.227884	0.543773	0.487232	ERBB4/MEF2C	2
odontogenesis of dentin-containing tooth	odontogenesis of dentin-containing tooth	2/150	82/13638	0.227884	0.543773	0.487232	BCL11B/RUNX2	2
regulation of actin filament polymerization	regulation of actin filament polymerization	3/150	150/13638	0.228548	0.544619	0.487991	TENM1/KIAA1211/SLIT2	3
actin filament organization	actin filament organization	6/150	374/13638	0.230028	0.547404	0.490486	TENM1/KIAA1211/PLEKHH2/MYO1B/SLIT2/PPM1E	6
protein homotetramerization	protein homotetramerization	2/150	83/13638	0.231945	0.549246	0.492137	RYR1/HCN1	2
regulation of sodium ion transport	regulation of sodium ion transport	2/150	83/13638	0.231945	0.549246	0.492137	FGF12/ATP1B1	2
cranial nerve morphogenesis	cranial nerve morphogenesis	1/150	24/13638	0.233297	0.549246	0.492137	PLXNA4	1
heart formation	heart formation	1/150	24/13638	0.233297	0.549246	0.492137	MEF2C	1
negative regulation of ATP metabolic process	negative regulation of ATP metabolic process	1/150	24/13638	0.233297	0.549246	0.492137	PPARGC1A	1
negative regulation of synapse organization	negative regulation of synapse organization	1/150	24/13638	0.233297	0.549246	0.492137	GRIN2B	1
neurotransmitter receptor internalization	neurotransmitter receptor internalization	1/150	24/13638	0.233297	0.549246	0.492137	GSG1L	1
regulation of odontogenesis	regulation of odontogenesis	1/150	24/13638	0.233297	0.549246	0.492137	RUNX2	1
cellular response to BMP stimulus	cellular response to BMP stimulus	3/150	152/13638	0.234365	0.549556	0.492414	VWC2/VSTM2A/RUNX2	3
histone acetylation	histone acetylation	3/150	152/13638	0.234365	0.549556	0.492414	PPARGC1A/SUPT3H/AUTS2	3
response to BMP	response to BMP	3/150	152/13638	0.234365	0.549556	0.492414	VWC2/VSTM2A/RUNX2	3
response to alcohol	response to alcohol	4/150	225/13638	0.235447	0.551212	0.493898	ADCY8/KCNC2/SLIT2/GRIN2B	4
cellular response to dopamine	cellular response to dopamine	2/150	84/13638	0.23601	0.551212	0.493898	ALK/GNAL	2
response to dopamine	response to dopamine	2/150	84/13638	0.23601	0.551212	0.493898	ALK/GNAL	2
neuropeptide signaling pathway	neuropeptide signaling pathway	2/150	85/13638	0.240079	0.555036	0.497324	TENM1/GPR149	2
regulation of amine transport	regulation of amine transport	2/150	85/13638	0.240079	0.555036	0.497324	SLC6A1/CACNA1A	2
gastrulation with mouth forming second	gastrulation with mouth forming second	1/150	25/13638	0.241745	0.555036	0.497324	TENM4	1
heparan sulfate proteoglycan biosynthetic process	heparan sulfate proteoglycan biosynthetic process	1/150	25/13638	0.241745	0.555036	0.497324	HS6ST3	1
innervation	innervation	1/150	25/13638	0.241745	0.555036	0.497324	GABRB2	1
negative regulation of osteoclast differentiation	negative regulation of osteoclast differentiation	1/150	25/13638	0.241745	0.555036	0.497324	UBASH3B	1
positive regulation of cardiocyte differentiation	positive regulation of cardiocyte differentiation	1/150	25/13638	0.241745	0.555036	0.497324	MEF2C	1
potassium ion homeostasis	potassium ion homeostasis	1/150	25/13638	0.241745	0.555036	0.497324	ATP1B1	1
regulation of astrocyte differentiation	regulation of astrocyte differentiation	1/150	25/13638	0.241745	0.555036	0.497324	DAB1	1
regulation of homotypic cell-cell adhesion	regulation of homotypic cell-cell adhesion	1/150	25/13638	0.241745	0.555036	0.497324	UBASH3B	1
regulation of macrophage chemotaxis	regulation of macrophage chemotaxis	1/150	25/13638	0.241745	0.555036	0.497324	MTUS1	1
response to dietary excess	response to dietary excess	1/150	25/13638	0.241745	0.555036	0.497324	PPARGC1A	1
response to thyroid hormone	response to thyroid hormone	1/150	25/13638	0.241745	0.555036	0.497324	PPARGC1A	1
internal peptidyl-lysine acetylation	internal peptidyl-lysine acetylation	3/150	155/13638	0.243139	0.557509	0.499541	PPARGC1A/SUPT3H/AUTS2	3
regulation of cellular pH	regulation of cellular pH	2/150	86/13638	0.244152	0.559105	0.500971	SLC9A9/SLC4A10	2
appendage development	appendage development	3/150	156/13638	0.246075	0.56132	0.502955	RUNX2/PAM/AFF3	3
calcium ion transport into cytosol	calcium ion transport into cytosol	3/150	156/13638	0.246075	0.56132	0.502955	RYR1/UBASH3B/GRIN2B	3
limb development	limb development	3/150	156/13638	0.246075	0.56132	0.502955	RUNX2/PAM/AFF3	3
female gonad development	female gonad development	2/150	87/13638	0.248228	0.563205	0.504644	GPR149/SLIT2	2
purine ribonucleotide biosynthetic process	purine ribonucleotide biosynthetic process	3/150	157/13638	0.249018	0.563205	0.504644	ADCY8/GUCY1A1/PPARGC1A	3
regulation of epithelial cell proliferation	regulation of epithelial cell proliferation	5/150	307/13638	0.249478	0.563205	0.504644	BCL11B/MCC/MEF2C/MTSS1/NFIB	5
animal organ maturation	animal organ maturation	1/150	26/13638	0.2501	0.563205	0.504644	RYR1	1
embryonic hindlimb morphogenesis	embryonic hindlimb morphogenesis	1/150	26/13638	0.2501	0.563205	0.504644	AFF3	1
glutamine family amino acid catabolic process	glutamine family amino acid catabolic process	1/150	26/13638	0.2501	0.563205	0.504644	GAD1	1
membrane repolarization during action potential	membrane repolarization during action potential	1/150	26/13638	0.2501	0.563205	0.504644	ATP1B1	1
monovalent inorganic anion homeostasis	monovalent inorganic anion homeostasis	1/150	26/13638	0.2501	0.563205	0.504644	CACNA1A	1
skeletal muscle adaptation	skeletal muscle adaptation	1/150	26/13638	0.2501	0.563205	0.504644	PPARGC1A	1
T-helper 17 type immune response	T-helper 17 type immune response	1/150	26/13638	0.2501	0.563205	0.504644	RORA	1
neurotransmitter biosynthetic process	neurotransmitter biosynthetic process	2/150	88/13638	0.252306	0.566001	0.507149	RORA/GAD1	2
regulation of actomyosin structure organization	regulation of actomyosin structure organization	2/150	88/13638	0.252306	0.566001	0.507149	MEF2C/PPM1E	2
regulation of striated muscle contraction	regulation of striated muscle contraction	2/150	88/13638	0.252306	0.566001	0.507149	FGF13/ATP1B1	2
internal protein amino acid acetylation	internal protein amino acid acetylation	3/150	159/13638	0.254919	0.566598	0.507684	PPARGC1A/SUPT3H/AUTS2	3
regulation of regulated secretory pathway	regulation of regulated secretory pathway	3/150	159/13638	0.254919	0.566598	0.507684	CPLX1/NRXN3/CACNA1A	3
positive regulation of neuron death	positive regulation of neuron death	2/150	89/13638	0.256386	0.566598	0.507684	GRIK2/GRIN2B	2
cardiac chamber development	cardiac chamber development	3/150	160/13638	0.257877	0.566598	0.507684	SLIT2/MEF2C/COL11A1	3
androgen metabolic process	androgen metabolic process	1/150	27/13638	0.258364	0.566598	0.507684	PPARGC1A	1
aortic valve morphogenesis	aortic valve morphogenesis	1/150	27/13638	0.258364	0.566598	0.507684	SLIT2	1
embryonic forelimb morphogenesis	embryonic forelimb morphogenesis	1/150	27/13638	0.258364	0.566598	0.507684	RUNX2	1
melanocyte differentiation	melanocyte differentiation	1/150	27/13638	0.258364	0.566598	0.507684	MEF2C	1
negative regulation of axon guidance	negative regulation of axon guidance	1/150	27/13638	0.258364	0.566598	0.507684	SLIT2	1
neurotransmitter reuptake	neurotransmitter reuptake	1/150	27/13638	0.258364	0.566598	0.507684	SLC6A1	1
peptide cross-linking	peptide cross-linking	1/150	27/13638	0.258364	0.566598	0.507684	SPOCK3	1
positive regulation of lamellipodium organization	positive regulation of lamellipodium organization	1/150	27/13638	0.258364	0.566598	0.507684	AUTS2	1
regulation of cellular respiration	regulation of cellular respiration	1/150	27/13638	0.258364	0.566598	0.507684	PPARGC1A	1
regulation of myeloid cell apoptotic process	regulation of myeloid cell apoptotic process	1/150	27/13638	0.258364	0.566598	0.507684	MEF2C	1
regulation of neutrophil chemotaxis	regulation of neutrophil chemotaxis	1/150	27/13638	0.258364	0.566598	0.507684	SLIT2	1
response to gonadotropin	response to gonadotropin	1/150	27/13638	0.258364	0.566598	0.507684	PPARGC1A	1
synapse maturation	synapse maturation	1/150	27/13638	0.258364	0.566598	0.507684	SEZ6L	1
vasodilation	vasodilation	1/150	27/13638	0.258364	0.566598	0.507684	GUCY1A1	1
heart morphogenesis	heart morphogenesis	4/150	235/13638	0.259352	0.567352	0.50836	RYR1/SLIT2/MEF2C/COL11A1	4
regulation of animal organ morphogenesis	regulation of animal organ morphogenesis	4/150	235/13638	0.259352	0.567352	0.50836	TIAM1/RUNX2/NFIB/PRICKLE2	4
positive regulation of histone modification	positive regulation of histone modification	2/150	90/13638	0.260467	0.56838	0.509281	PPARGC1A/AUTS2	2
ureteric bud development	ureteric bud development	2/150	90/13638	0.260467	0.56838	0.509281	NPNT/SLIT2	2
cell maturation	cell maturation	3/150	161/13638	0.26084	0.56849	0.50938	RUNX2/CNTNAP2/C1QL1	3
peptidyl-lysine acetylation	peptidyl-lysine acetylation	3/150	162/13638	0.263808	0.571707	0.512262	PPARGC1A/SUPT3H/AUTS2	3
alpha-beta T cell differentiation	alpha-beta T cell differentiation	2/150	91/13638	0.264549	0.571707	0.512262	RORA/BCL11B	2
mesonephric epithelium development	mesonephric epithelium development	2/150	91/13638	0.264549	0.571707	0.512262	NPNT/SLIT2	2
mesonephric tubule development	mesonephric tubule development	2/150	91/13638	0.264549	0.571707	0.512262	NPNT/SLIT2	2
regulation of organ growth	regulation of organ growth	2/150	91/13638	0.264549	0.571707	0.512262	ERBB4/MEF2C	2
regulation of response to drug	regulation of response to drug	2/150	91/13638	0.264549	0.571707	0.512262	ALK/CACNA1A	2
acylglycerol homeostasis	acylglycerol homeostasis	1/150	28/13638	0.266537	0.571707	0.512262	RORA	1
amino acid import	amino acid import	1/150	28/13638	0.266537	0.571707	0.512262	SLC6A1	1
B cell homeostasis	B cell homeostasis	1/150	28/13638	0.266537	0.571707	0.512262	MEF2C	1
collateral sprouting	collateral sprouting	1/150	28/13638	0.266537	0.571707	0.512262	FGF13	1
regulation of microtubule depolymerization	regulation of microtubule depolymerization	1/150	28/13638	0.266537	0.571707	0.512262	FGF13	1
startle response	startle response	1/150	28/13638	0.266537	0.571707	0.512262	GRID2	1
triglyceride homeostasis	triglyceride homeostasis	1/150	28/13638	0.266537	0.571707	0.512262	RORA	1
amine transport	amine transport	2/150	92/13638	0.268631	0.574799	0.515032	SLC6A1/CACNA1A	2
positive regulation of protein binding	positive regulation of protein binding	2/150	92/13638	0.268631	0.574799	0.515032	TIAM1/MEF2C	2
regulation of MAP kinase activity	regulation of MAP kinase activity	5/150	318/13638	0.272406	0.578477	0.518328	ALK/TENM1/TIAM1/MEF2C/GHR	5
oligodendrocyte differentiation	oligodendrocyte differentiation	2/150	93/13638	0.272713	0.578477	0.518328	SOX6/TENM4	2
regulation of developmental growth	regulation of developmental growth	5/150	319/13638	0.274513	0.578477	0.518328	ERBB4/FGF13/PLXNA4/MEF2C/GHR	5
neurotrophin TRK receptor signaling pathway	neurotrophin TRK receptor signaling pathway	1/150	29/13638	0.27462	0.578477	0.518328	DOK5	1
positive regulation of smooth muscle contraction	positive regulation of smooth muscle contraction	1/150	29/13638	0.27462	0.578477	0.518328	NPNT	1
protein kinase C signaling	protein kinase C signaling	1/150	29/13638	0.27462	0.578477	0.518328	SEZ6L	1
regulation of histone H3-K4 methylation	regulation of histone H3-K4 methylation	1/150	29/13638	0.27462	0.578477	0.518328	AUTS2	1
regulation of keratinocyte proliferation	regulation of keratinocyte proliferation	1/150	29/13638	0.27462	0.578477	0.518328	BCL11B	1
regulation of natural killer cell activation	regulation of natural killer cell activation	1/150	29/13638	0.27462	0.578477	0.518328	TOX	1
response to growth hormone	response to growth hormone	1/150	29/13638	0.27462	0.578477	0.518328	GHR	1
response to sterol	response to sterol	1/150	29/13638	0.27462	0.578477	0.518328	RORA	1
retrograde transport, endosome to plasma membrane	retrograde transport, endosome to plasma membrane	1/150	29/13638	0.27462	0.578477	0.518328	GRIP1	1
substrate-dependent cell migration	substrate-dependent cell migration	1/150	29/13638	0.27462	0.578477	0.518328	SLIT2	1
actin filament polymerization	actin filament polymerization	3/150	166/13638	0.275719	0.578714	0.518541	TENM1/KIAA1211/SLIT2	3
cAMP-mediated signaling	cAMP-mediated signaling	3/150	166/13638	0.275719	0.578714	0.518541	ADCY8/GNAL/PCLO	3
positive regulation of developmental growth	positive regulation of developmental growth	3/150	166/13638	0.275719	0.578714	0.518541	ERBB4/MEF2C/GHR	3
regulation of hormone secretion	regulation of hormone secretion	4/150	242/13638	0.276365	0.578901	0.518708	ADCY8/TIAM1/KCNC2/CACNA1A	4
mesonephros development	mesonephros development	2/150	94/13638	0.276794	0.578901	0.518708	NPNT/SLIT2	2
regulation of pH	regulation of pH	2/150	94/13638	0.276794	0.578901	0.518708	SLC9A9/SLC4A10	2
vesicle fusion	vesicle fusion	2/150	95/13638	0.280874	0.584825	0.524016	CPLX1/STXBP6	2
cerebral cortex radially oriented cell migration	cerebral cortex radially oriented cell migration	1/150	30/13638	0.282616	0.584825	0.524016	DAB1	1
energy homeostasis	energy homeostasis	1/150	30/13638	0.282616	0.584825	0.524016	PPARGC1A	1
positive regulation of cytokinesis	positive regulation of cytokinesis	1/150	30/13638	0.282616	0.584825	0.524016	SVIL	1
regulation of fatty acid oxidation	regulation of fatty acid oxidation	1/150	30/13638	0.282616	0.584825	0.524016	PPARGC1A	1
regulation of platelet activation	regulation of platelet activation	1/150	30/13638	0.282616	0.584825	0.524016	UBASH3B	1
response to pain	response to pain	1/150	30/13638	0.282616	0.584825	0.524016	CACNA1A	1
retinoic acid receptor signaling pathway	retinoic acid receptor signaling pathway	1/150	30/13638	0.282616	0.584825	0.524016	ZNF536	1
specification of animal organ identity	specification of animal organ identity	1/150	30/13638	0.282616	0.584825	0.524016	MEF2C	1
steroid hormone mediated signaling pathway	steroid hormone mediated signaling pathway	3/150	169/13638	0.284689	0.588425	0.527241	GRIP1/RORA/PPARGC1A	3
ribonucleotide biosynthetic process	ribonucleotide biosynthetic process	3/150	170/13638	0.287685	0.591459	0.52996	ADCY8/GUCY1A1/PPARGC1A	3
aortic valve development	aortic valve development	1/150	31/13638	0.290523	0.591459	0.52996	SLIT2	1
cell communication by electrical coupling	cell communication by electrical coupling	1/150	31/13638	0.290523	0.591459	0.52996	ATP1B1	1
heparan sulfate proteoglycan metabolic process	heparan sulfate proteoglycan metabolic process	1/150	31/13638	0.290523	0.591459	0.52996	HS6ST3	1
hindlimb morphogenesis	hindlimb morphogenesis	1/150	31/13638	0.290523	0.591459	0.52996	AFF3	1
monocyte differentiation	monocyte differentiation	1/150	31/13638	0.290523	0.591459	0.52996	MEF2C	1
mononuclear cell differentiation	mononuclear cell differentiation	1/150	31/13638	0.290523	0.591459	0.52996	MEF2C	1
myeloid cell apoptotic process	myeloid cell apoptotic process	1/150	31/13638	0.290523	0.591459	0.52996	MEF2C	1
negative regulation of exocytosis	negative regulation of exocytosis	1/150	31/13638	0.290523	0.591459	0.52996	STXBP6	1
positive T cell selection	positive T cell selection	1/150	31/13638	0.290523	0.591459	0.52996	BCL11B	1
regulation of synaptic transmission, GABAergic	regulation of synaptic transmission, GABAergic	1/150	31/13638	0.290523	0.591459	0.52996	SLC6A1	1
synaptic transmission, cholinergic	synaptic transmission, cholinergic	1/150	31/13638	0.290523	0.591459	0.52996	CACNA1A	1
vascular endothelial growth factor production	vascular endothelial growth factor production	1/150	31/13638	0.290523	0.591459	0.52996	RORA	1
actin cytoskeleton reorganization	actin cytoskeleton reorganization	2/150	98/13638	0.293103	0.596021	0.534048	THSD7A/AUTS2	2
cytosolic calcium ion transport	cytosolic calcium ion transport	3/150	173/13638	0.296688	0.598388	0.536169	RYR1/UBASH3B/GRIN2B	3
post-Golgi vesicle-mediated transport	post-Golgi vesicle-mediated transport	2/150	99/13638	0.297174	0.598388	0.536169	MYO1B/STXBP6	2
smooth muscle contraction	smooth muscle contraction	2/150	99/13638	0.297174	0.598388	0.536169	NPNT/GUCY1A1	2
cGMP-mediated signaling	cGMP-mediated signaling	1/150	32/13638	0.298344	0.598388	0.536169	KCNC2	1
dendrite extension	dendrite extension	1/150	32/13638	0.298344	0.598388	0.536169	AUTS2	1
dopaminergic neuron differentiation	dopaminergic neuron differentiation	1/150	32/13638	0.298344	0.598388	0.536169	TIAM1	1
epithelial cell morphogenesis	epithelial cell morphogenesis	1/150	32/13638	0.298344	0.598388	0.536169	BCL11B	1
ERBB2 signaling pathway	ERBB2 signaling pathway	1/150	32/13638	0.298344	0.598388	0.536169	ERBB4	1
eye photoreceptor cell development	eye photoreceptor cell development	1/150	32/13638	0.298344	0.598388	0.536169	HCN1	1
glutamate metabolic process	glutamate metabolic process	1/150	32/13638	0.298344	0.598388	0.536169	GAD1	1
negative regulation of potassium ion transport	negative regulation of potassium ion transport	1/150	32/13638	0.298344	0.598388	0.536169	KCNAB1	1
regulation of amino acid transport	regulation of amino acid transport	1/150	32/13638	0.298344	0.598388	0.536169	SLC6A1	1
negative regulation of cell growth	negative regulation of cell growth	3/150	174/13638	0.299693	0.600408	0.537979	FGF13/SLIT2/GNG4	3
cellular response to catecholamine stimulus	cellular response to catecholamine stimulus	2/150	100/13638	0.301241	0.600776	0.538309	ALK/GNAL	2
cellular response to monoamine stimulus	cellular response to monoamine stimulus	2/150	100/13638	0.301241	0.600776	0.538309	ALK/GNAL	2
negative regulation of phosphatase activity	negative regulation of phosphatase activity	2/150	100/13638	0.301241	0.600776	0.538309	TMEM132D/RIMBP2	2
peptidyl-tyrosine dephosphorylation	peptidyl-tyrosine dephosphorylation	2/150	100/13638	0.301241	0.600776	0.538309	UBASH3B/PTPN13	2
organelle membrane fusion	organelle membrane fusion	2/150	101/13638	0.305304	0.602242	0.539622	CPLX1/STXBP6	2
positive regulation of chromatin organization	positive regulation of chromatin organization	2/150	101/13638	0.305304	0.602242	0.539622	PPARGC1A/AUTS2	2
purine nucleotide biosynthetic process	purine nucleotide biosynthetic process	3/150	176/13638	0.305708	0.602242	0.539622	ADCY8/GUCY1A1/PPARGC1A	3
ribose phosphate biosynthetic process	ribose phosphate biosynthetic process	3/150	176/13638	0.305708	0.602242	0.539622	ADCY8/GUCY1A1/PPARGC1A	3
C21-steroid hormone metabolic process	C21-steroid hormone metabolic process	1/150	33/13638	0.30608	0.602242	0.539622	PPARGC1A	1
cell fate determination	cell fate determination	1/150	33/13638	0.30608	0.602242	0.539622	MEF2C	1
erythrocyte development	erythrocyte development	1/150	33/13638	0.30608	0.602242	0.539622	SOX6	1
forelimb morphogenesis	forelimb morphogenesis	1/150	33/13638	0.30608	0.602242	0.539622	RUNX2	1
neuron cellular homeostasis	neuron cellular homeostasis	1/150	33/13638	0.30608	0.602242	0.539622	CACNA1A	1
regulation of mesenchymal cell proliferation	regulation of mesenchymal cell proliferation	1/150	33/13638	0.30608	0.602242	0.539622	NFIB	1
renal water homeostasis	renal water homeostasis	1/150	33/13638	0.30608	0.602242	0.539622	ADCY8	1
response to glucagon	response to glucagon	1/150	33/13638	0.30608	0.602242	0.539622	ADCY8	1
response to glucose	response to glucose	3/150	177/13638	0.308717	0.606753	0.543664	ADCY8/TIAM1/PPARGC1A	3
regulation of leukocyte chemotaxis	regulation of leukocyte chemotaxis	2/150	102/13638	0.309364	0.60712	0.543993	SLIT2/MTUS1	2
regulation of ossification	regulation of ossification	3/150	178/13638	0.311728	0.60712	0.543993	NPNT/RUNX2/MEF2C	3
response to hypoxia	response to hypoxia	5/150	337/13638	0.312975	0.60712	0.543993	RORA/RYR1/PAM/PPARGC1A/ATP1B1	5
cellular response to estradiol stimulus	cellular response to estradiol stimulus	1/150	34/13638	0.313731	0.60712	0.543993	PPARGC1A	1
growth plate cartilage development	growth plate cartilage development	1/150	34/13638	0.313731	0.60712	0.543993	COL12A1	1
negative regulation of animal organ morphogenesis	negative regulation of animal organ morphogenesis	1/150	34/13638	0.313731	0.60712	0.543993	NFIB	1
pigment cell differentiation	pigment cell differentiation	1/150	34/13638	0.313731	0.60712	0.543993	MEF2C	1
positive regulation of amine transport	positive regulation of amine transport	1/150	34/13638	0.313731	0.60712	0.543993	SLC6A1	1
positive regulation of embryonic development	positive regulation of embryonic development	1/150	34/13638	0.313731	0.60712	0.543993	TENM4	1
positive regulation of organic acid transport	positive regulation of organic acid transport	1/150	34/13638	0.313731	0.60712	0.543993	SLC6A1	1
regulation of cellular response to drug	regulation of cellular response to drug	1/150	34/13638	0.313731	0.60712	0.543993	ALK	1
regulation of gastrulation	regulation of gastrulation	1/150	34/13638	0.313731	0.60712	0.543993	TENM4	1
regulation of neutrophil migration	regulation of neutrophil migration	1/150	34/13638	0.313731	0.60712	0.543993	SLIT2	1
salivary gland morphogenesis	salivary gland morphogenesis	1/150	34/13638	0.313731	0.60712	0.543993	NFIB	1
calcium ion transport	calcium ion transport	6/150	419/13638	0.314209	0.607378	0.544224	SLC24A3/RYR1/UBASH3B/GRIN2B/ATP1B1/CACNA1A	6
protein polymerization	protein polymerization	4/150	258/13638	0.315869	0.609917	0.546499	TENM1/KIAA1211/FGF13/SLIT2	4
blood vessel remodeling	blood vessel remodeling	1/150	35/13638	0.321298	0.614748	0.550828	MEF2C	1
cellular response to amyloid-beta	cellular response to amyloid-beta	1/150	35/13638	0.321298	0.614748	0.550828	CACNA1A	1
cellular response to interleukin-6	cellular response to interleukin-6	1/150	35/13638	0.321298	0.614748	0.550828	PPARGC1A	1
lung epithelium development	lung epithelium development	1/150	35/13638	0.321298	0.614748	0.550828	NFIB	1
macrophage chemotaxis	macrophage chemotaxis	1/150	35/13638	0.321298	0.614748	0.550828	MTUS1	1
positive regulation of glucose metabolic process	positive regulation of glucose metabolic process	1/150	35/13638	0.321298	0.614748	0.550828	PPARGC1A	1
protein heterotetramerization	protein heterotetramerization	1/150	35/13638	0.321298	0.614748	0.550828	GRIN2B	1
regulation of vascular permeability	regulation of vascular permeability	1/150	35/13638	0.321298	0.614748	0.550828	SLIT2	1
muscle adaptation	muscle adaptation	2/150	105/13638	0.321512	0.614748	0.550828	MEF2C/PPARGC1A	2
response to hexose	response to hexose	3/150	182/13638	0.323779	0.617442	0.553242	ADCY8/TIAM1/PPARGC1A	3
steroid biosynthetic process	steroid biosynthetic process	3/150	182/13638	0.323779	0.617442	0.553242	OSBPL3/OSBPL6/PPARGC1A	3
blood vessel endothelial cell migration	blood vessel endothelial cell migration	2/150	106/13638	0.325551	0.617442	0.553242	SLIT2/MEF2C	2
female sex differentiation	female sex differentiation	2/150	106/13638	0.325551	0.617442	0.553242	GPR149/SLIT2	2
receptor metabolic process	receptor metabolic process	3/150	183/13638	0.326793	0.617442	0.553242	GRIA1/GRK3/GSG1L	3
intracellular receptor signaling pathway	intracellular receptor signaling pathway	4/150	263/13638	0.328331	0.617442	0.553242	ZNF536/GRIP1/RORA/PPARGC1A	4
kidney development	kidney development	4/150	263/13638	0.328331	0.617442	0.553242	NPNT/SLIT2/MEF2C/MTSS1	4
actin filament capping	actin filament capping	1/150	36/13638	0.328782	0.617442	0.553242	KIAA1211	1
cardiac muscle cell membrane repolarization	cardiac muscle cell membrane repolarization	1/150	36/13638	0.328782	0.617442	0.553242	ATP1B1	1
mannosylation	mannosylation	1/150	36/13638	0.328782	0.617442	0.553242	TMTC1	1
membrane depolarization during action potential	membrane depolarization during action potential	1/150	36/13638	0.328782	0.617442	0.553242	SCN1A	1
mitochondrial fission	mitochondrial fission	1/150	36/13638	0.328782	0.617442	0.553242	PPARGC1A	1
myoblast fusion	myoblast fusion	1/150	36/13638	0.328782	0.617442	0.553242	ADAM12	1
neurotrophin signaling pathway	neurotrophin signaling pathway	1/150	36/13638	0.328782	0.617442	0.553242	DOK5	1
semi-lunar valve development	semi-lunar valve development	1/150	36/13638	0.328782	0.617442	0.553242	SLIT2	1
negative regulation of dephosphorylation	negative regulation of dephosphorylation	2/150	107/13638	0.329583	0.617442	0.553242	TMEM132D/RIMBP2	2
regulation of establishment of planar polarity	regulation of establishment of planar polarity	2/150	107/13638	0.329583	0.617442	0.553242	TIAM1/PRICKLE2	2
regulation of glucose metabolic process	regulation of glucose metabolic process	2/150	107/13638	0.329583	0.617442	0.553242	RORA/PPARGC1A	2
regulation of steroid metabolic process	regulation of steroid metabolic process	2/150	107/13638	0.329583	0.617442	0.553242	RORA/PPARGC1A	2
xenobiotic metabolic process	xenobiotic metabolic process	2/150	108/13638	0.333609	0.621869	0.557208	RORA/GHR	2
response to decreased oxygen levels	response to decreased oxygen levels	5/150	347/13638	0.334669	0.621869	0.557208	RORA/RYR1/PAM/PPARGC1A/ATP1B1	5
activation of adenylate cyclase activity	activation of adenylate cyclase activity	1/150	37/13638	0.336184	0.621869	0.557208	ADCY8	1
keratinocyte proliferation	keratinocyte proliferation	1/150	37/13638	0.336184	0.621869	0.557208	BCL11B	1
neutral amino acid transport	neutral amino acid transport	1/150	37/13638	0.336184	0.621869	0.557208	SLC7A8	1
positive regulation of bone mineralization	positive regulation of bone mineralization	1/150	37/13638	0.336184	0.621869	0.557208	MEF2C	1
regulation of macrophage migration	regulation of macrophage migration	1/150	37/13638	0.336184	0.621869	0.557208	MTUS1	1
regulation of nucleotide biosynthetic process	regulation of nucleotide biosynthetic process	1/150	37/13638	0.336184	0.621869	0.557208	PPARGC1A	1
response to food	response to food	1/150	37/13638	0.336184	0.621869	0.557208	GHR	1
response to interleukin-6	response to interleukin-6	1/150	37/13638	0.336184	0.621869	0.557208	PPARGC1A	1
salivary gland development	salivary gland development	1/150	37/13638	0.336184	0.621869	0.557208	NFIB	1
semaphorin-plexin signaling pathway	semaphorin-plexin signaling pathway	1/150	37/13638	0.336184	0.621869	0.557208	PLXNA4	1
regulation of circadian rhythm	regulation of circadian rhythm	2/150	109/13638	0.337628	0.623885	0.559015	RORA/PPARGC1A	2
response to monosaccharide	response to monosaccharide	3/150	187/13638	0.338845	0.625479	0.560443	ADCY8/TIAM1/PPARGC1A	3
regulation of extent of cell growth	regulation of extent of cell growth	2/150	110/13638	0.34164	0.625555	0.560511	FGF13/PLXNA4	2
stem cell proliferation	stem cell proliferation	2/150	110/13638	0.34164	0.625555	0.560511	FGF13/SOX5	2
positive regulation of transmembrane transport	positive regulation of transmembrane transport	3/150	188/13638	0.341857	0.625555	0.560511	KCNC2/KCNC1/ATP1B1	3
purine-containing compound biosynthetic process	purine-containing compound biosynthetic process	3/150	188/13638	0.341857	0.625555	0.560511	ADCY8/GUCY1A1/PPARGC1A	3
autonomic nervous system development	autonomic nervous system development	1/150	38/13638	0.343505	0.625555	0.560511	PLXNA4	1
modulation of excitatory postsynaptic potential	modulation of excitatory postsynaptic potential	1/150	38/13638	0.343505	0.625555	0.560511	SHANK2	1
positive regulation of B cell proliferation	positive regulation of B cell proliferation	1/150	38/13638	0.343505	0.625555	0.560511	MEF2C	1
positive regulation of neurotransmitter transport	positive regulation of neurotransmitter transport	1/150	38/13638	0.343505	0.625555	0.560511	SLC6A1	1
regulation of bone resorption	regulation of bone resorption	1/150	38/13638	0.343505	0.625555	0.560511	UBASH3B	1
regulation of cardiac muscle cell contraction	regulation of cardiac muscle cell contraction	1/150	38/13638	0.343505	0.625555	0.560511	FGF13	1
regulation of oligodendrocyte differentiation	regulation of oligodendrocyte differentiation	1/150	38/13638	0.343505	0.625555	0.560511	TENM4	1
sarcoplasmic reticulum calcium ion transport	sarcoplasmic reticulum calcium ion transport	1/150	38/13638	0.343505	0.625555	0.560511	RYR1	1
tRNA methylation	tRNA methylation	1/150	38/13638	0.343505	0.625555	0.560511	TRMT9B	1
camera-type eye morphogenesis	camera-type eye morphogenesis	2/150	111/13638	0.345644	0.625899	0.56082	SDK1/HCN1	2
embryonic appendage morphogenesis	embryonic appendage morphogenesis	2/150	111/13638	0.345644	0.625899	0.56082	RUNX2/AFF3	2
embryonic limb morphogenesis	embryonic limb morphogenesis	2/150	111/13638	0.345644	0.625899	0.56082	RUNX2/AFF3	2
phosphatidylinositol biosynthetic process	phosphatidylinositol biosynthetic process	2/150	111/13638	0.345644	0.625899	0.56082	INPP4B/PTPN13	2
regulation of stem cell differentiation	regulation of stem cell differentiation	2/150	111/13638	0.345644	0.625899	0.56082	SOX6/SOX5	2
skin development	skin development	4/150	270/13638	0.345826	0.625899	0.56082	BCL11B/RYR1/KAZN/SLITRK5	4
protein acetylation	protein acetylation	3/150	190/13638	0.347878	0.628967	0.563568	PPARGC1A/SUPT3H/AUTS2	3
digestion	digestion	2/150	112/13638	0.349641	0.631505	0.565842	KIAA1211/PPARGC1A	2
chondroitin sulfate metabolic process	chondroitin sulfate metabolic process	1/150	39/13638	0.350745	0.631557	0.565889	SPOCK3	1
negative regulation of gliogenesis	negative regulation of gliogenesis	1/150	39/13638	0.350745	0.631557	0.565889	DAB1	1
positive regulation of glial cell differentiation	positive regulation of glial cell differentiation	1/150	39/13638	0.350745	0.631557	0.565889	TENM4	1
regulation of cell-substrate adhesion	regulation of cell-substrate adhesion	3/150	192/13638	0.353894	0.636576	0.570386	VWC2/NPNT/EDIL3	3
mesenchymal cell differentiation	mesenchymal cell differentiation	3/150	193/13638	0.3569	0.63664	0.570444	ERBB4/TIAM1/MEF2C	3
regulation of synaptic vesicle cycle	regulation of synaptic vesicle cycle	2/150	114/13638	0.357609	0.63664	0.570444	CPLX1/NRXN3	2
bicarbonate transport	bicarbonate transport	1/150	40/13638	0.357907	0.63664	0.570444	SLC4A10	1
ketone biosynthetic process	ketone biosynthetic process	1/150	40/13638	0.357907	0.63664	0.570444	PPARGC1A	1
negative regulation of leukocyte migration	negative regulation of leukocyte migration	1/150	40/13638	0.357907	0.63664	0.570444	SLIT2	1
positive regulation of dendrite morphogenesis	positive regulation of dendrite morphogenesis	1/150	40/13638	0.357907	0.63664	0.570444	TIAM1	1
response to copper ion	response to copper ion	1/150	40/13638	0.357907	0.63664	0.570444	PAM	1
sulfur amino acid metabolic process	sulfur amino acid metabolic process	1/150	40/13638	0.357907	0.63664	0.570444	CACNA1A	1
thymus development	thymus development	1/150	40/13638	0.357907	0.63664	0.570444	BCL11B	1
toxin transport	toxin transport	1/150	40/13638	0.357907	0.63664	0.570444	SLC7A8	1
ventricular septum morphogenesis	ventricular septum morphogenesis	1/150	40/13638	0.357907	0.63664	0.570444	SLIT2	1
epithelial cell proliferation	epithelial cell proliferation	5/150	358/13638	0.358686	0.637382	0.571108	BCL11B/MCC/MEF2C/MTSS1/NFIB	5
negative regulation of transmembrane transport	negative regulation of transmembrane transport	2/150	115/13638	0.36158	0.641232	0.574558	KCNAB1/FGF12	2
regulation of fat cell differentiation	regulation of fat cell differentiation	2/150	115/13638	0.36158	0.641232	0.574558	RORA/VSTM2A	2
adipose tissue development	adipose tissue development	1/150	41/13638	0.36499	0.642747	0.575915	PPARGC1A	1
positive regulation of ATP metabolic process	positive regulation of ATP metabolic process	1/150	41/13638	0.36499	0.642747	0.575915	PPARGC1A	1
positive regulation of histone methylation	positive regulation of histone methylation	1/150	41/13638	0.36499	0.642747	0.575915	AUTS2	1
regulation of granulocyte chemotaxis	regulation of granulocyte chemotaxis	1/150	41/13638	0.36499	0.642747	0.575915	SLIT2	1
regulation of myelination	regulation of myelination	1/150	41/13638	0.36499	0.642747	0.575915	TENM4	1
response to pH	response to pH	1/150	41/13638	0.36499	0.642747	0.575915	PAM	1
sulfur compound transport	sulfur compound transport	1/150	41/13638	0.36499	0.642747	0.575915	SLC6A1	1
renal system development	renal system development	4/150	278/13638	0.365848	0.643615	0.576693	NPNT/SLIT2/MEF2C/MTSS1	4
cell-cell adhesion mediated by cadherin	cell-cell adhesion mediated by cadherin	1/150	42/13638	0.371995	0.647956	0.580583	CDH12	1
endochondral bone growth	endochondral bone growth	1/150	42/13638	0.371995	0.647956	0.580583	COL12A1	1
mesenchymal cell proliferation	mesenchymal cell proliferation	1/150	42/13638	0.371995	0.647956	0.580583	NFIB	1
microtubule depolymerization	microtubule depolymerization	1/150	42/13638	0.371995	0.647956	0.580583	FGF13	1
negative regulation of fat cell differentiation	negative regulation of fat cell differentiation	1/150	42/13638	0.371995	0.647956	0.580583	RORA	1
regulation of lipid storage	regulation of lipid storage	1/150	42/13638	0.371995	0.647956	0.580583	VSTM2A	1
regulation of long-term synaptic potentiation	regulation of long-term synaptic potentiation	1/150	42/13638	0.371995	0.647956	0.580583	ADCY8	1
regulation of membrane depolarization	regulation of membrane depolarization	1/150	42/13638	0.371995	0.647956	0.580583	FGF12	1
response to electrical stimulus	response to electrical stimulus	1/150	42/13638	0.371995	0.647956	0.580583	PPARGC1A	1
sarcomere organization	sarcomere organization	1/150	42/13638	0.371995	0.647956	0.580583	MEF2C	1
osteoblast differentiation	osteoblast differentiation	3/150	199/13638	0.374893	0.652282	0.584459	NPNT/RUNX2/MEF2C	3
ossification	ossification	5/150	366/13638	0.376201	0.652282	0.584459	NPNT/RYR1/RUNX2/MEF2C/COL11A1	5
response to tumor necrosis factor	response to tumor necrosis factor	4/150	283/13638	0.378354	0.652282	0.584459	RORA/NPNT/PPARGC1A/AFF3	4
ATP biosynthetic process	ATP biosynthetic process	1/150	43/13638	0.378924	0.652282	0.584459	PPARGC1A	1
collagen catabolic process	collagen catabolic process	1/150	43/13638	0.378924	0.652282	0.584459	COL15A1	1
cranial nerve development	cranial nerve development	1/150	43/13638	0.378924	0.652282	0.584459	PLXNA4	1
negative regulation of GTPase activity	negative regulation of GTPase activity	1/150	43/13638	0.378924	0.652282	0.584459	SLIT2	1
oligodendrocyte development	oligodendrocyte development	1/150	43/13638	0.378924	0.652282	0.584459	TENM4	1
photoreceptor cell development	photoreceptor cell development	1/150	43/13638	0.378924	0.652282	0.584459	HCN1	1
regulation of actin filament-based movement	regulation of actin filament-based movement	1/150	43/13638	0.378924	0.652282	0.584459	FGF13	1
regulation of gluconeogenesis	regulation of gluconeogenesis	1/150	43/13638	0.378924	0.652282	0.584459	PPARGC1A	1
regulation of mononuclear cell migration	regulation of mononuclear cell migration	1/150	43/13638	0.378924	0.652282	0.584459	SLIT2	1
fat cell differentiation	fat cell differentiation	3/150	202/13638	0.383855	0.658925	0.590412	RORA/VSTM2A/PPARGC1A	3
eye photoreceptor cell differentiation	eye photoreceptor cell differentiation	1/150	44/13638	0.385776	0.658925	0.590412	HCN1	1
positive regulation of biomineralization	positive regulation of biomineralization	1/150	44/13638	0.385776	0.658925	0.590412	MEF2C	1
positive regulation of muscle contraction	positive regulation of muscle contraction	1/150	44/13638	0.385776	0.658925	0.590412	NPNT	1
pri-miRNA transcription by RNA polymerase II	pri-miRNA transcription by RNA polymerase II	1/150	44/13638	0.385776	0.658925	0.590412	NFIB	1
regulation of dendritic spine morphogenesis	regulation of dendritic spine morphogenesis	1/150	44/13638	0.385776	0.658925	0.590412	TIAM1	1
T cell selection	T cell selection	1/150	44/13638	0.385776	0.658925	0.590412	BCL11B	1
ventricular cardiac muscle tissue morphogenesis	ventricular cardiac muscle tissue morphogenesis	1/150	44/13638	0.385776	0.658925	0.590412	COL11A1	1
response to oxygen levels	response to oxygen levels	5/150	371/13638	0.387151	0.660632	0.591941	RORA/RYR1/PAM/PPARGC1A/ATP1B1	5
bone growth	bone growth	1/150	45/13638	0.392554	0.663547	0.594553	COL12A1	1
developmental pigmentation	developmental pigmentation	1/150	45/13638	0.392554	0.663547	0.594553	MEF2C	1
glutamate secretion	glutamate secretion	1/150	45/13638	0.392554	0.663547	0.594553	CPLX1	1
inner ear receptor cell development	inner ear receptor cell development	1/150	45/13638	0.392554	0.663547	0.594553	GABRB2	1
membrane repolarization	membrane repolarization	1/150	45/13638	0.392554	0.663547	0.594553	ATP1B1	1
presynapse assembly	presynapse assembly	1/150	45/13638	0.392554	0.663547	0.594553	CNTN5	1
regulation of bone remodeling	regulation of bone remodeling	1/150	45/13638	0.392554	0.663547	0.594553	UBASH3B	1
regulation of calcium ion-dependent exocytosis	regulation of calcium ion-dependent exocytosis	1/150	45/13638	0.392554	0.663547	0.594553	CACNA1A	1
response to amyloid-beta	response to amyloid-beta	1/150	45/13638	0.392554	0.663547	0.594553	CACNA1A	1
organelle fusion	organelle fusion	2/150	123/13638	0.393004	0.663547	0.594553	CPLX1/STXBP6	2
release of sequestered calcium ion into cytosol	release of sequestered calcium ion into cytosol	2/150	123/13638	0.393004	0.663547	0.594553	RYR1/UBASH3B	2
regulation of protein polymerization	regulation of protein polymerization	3/150	206/13638	0.39576	0.66756	0.598149	TENM1/KIAA1211/SLIT2	3
cell growth	cell growth	6/150	461/13638	0.39662	0.667703	0.598277	FGF13/TIAM1/PLXNA4/SLIT2/GNG4/AUTS2	6
response to ethanol	response to ethanol	2/150	124/13638	0.396884	0.667703	0.598277	KCNC2/GRIN2B	2
regulation of epithelial cell migration	regulation of epithelial cell migration	3/150	207/13638	0.398727	0.667703	0.598277	MCC/SLIT2/MEF2C	3
coronary vasculature development	coronary vasculature development	1/150	46/13638	0.399257	0.667703	0.598277	SGCD	1
exocrine system development	exocrine system development	1/150	46/13638	0.399257	0.667703	0.598277	NFIB	1
negative regulation of mitochondrion organization	negative regulation of mitochondrion organization	1/150	46/13638	0.399257	0.667703	0.598277	PPARGC1A	1
neurotransmitter uptake	neurotransmitter uptake	1/150	46/13638	0.399257	0.667703	0.598277	SLC6A1	1
regulation of macrophage activation	regulation of macrophage activation	1/150	46/13638	0.399257	0.667703	0.598277	RORA	1
sodium ion homeostasis	sodium ion homeostasis	1/150	46/13638	0.399257	0.667703	0.598277	ATP1B1	1
alpha-beta T cell activation	alpha-beta T cell activation	2/150	125/13638	0.400754	0.668936	0.599381	RORA/BCL11B	2
positive regulation of protein polymerization	positive regulation of protein polymerization	2/150	125/13638	0.400754	0.668936	0.599381	TENM1/KIAA1211	2
cellular protein complex disassembly	cellular protein complex disassembly	3/150	208/13638	0.401691	0.669865	0.600214	KIAA1211/FGF13/PLEKHH2	3
divalent metal ion transport	divalent metal ion transport	6/150	464/13638	0.40254	0.670647	0.600914	SLC24A3/RYR1/UBASH3B/GRIN2B/ATP1B1/CACNA1A	6
detection of external stimulus	detection of external stimulus	2/150	126/13638	0.404612	0.67162	0.601786	SCN1A/COL11A1	2
regulation of sequestering of calcium ion	regulation of sequestering of calcium ion	2/150	126/13638	0.404612	0.67162	0.601786	RYR1/UBASH3B	2
negative regulation of protein phosphorylation	negative regulation of protein phosphorylation	5/150	379/13638	0.40465	0.67162	0.601786	UBASH3B/SLIT2/PTPN13/PPM1E/PPARGC1A	5
hormone metabolic process	hormone metabolic process	3/150	209/13638	0.40465	0.67162	0.601786	GHR/PPARGC1A/CACNA1A	3
export across plasma membrane	export across plasma membrane	1/150	47/13638	0.405887	0.671773	0.601923	ATP1B1	1
macrophage migration	macrophage migration	1/150	47/13638	0.405887	0.671773	0.601923	MTUS1	1
response to epidermal growth factor	response to epidermal growth factor	1/150	47/13638	0.405887	0.671773	0.601923	ERBB4	1
positive regulation of chemotaxis	positive regulation of chemotaxis	2/150	127/13638	0.408458	0.67476	0.6046	TIAM1/SLIT2	2
regulation of smooth muscle cell proliferation	regulation of smooth muscle cell proliferation	2/150	127/13638	0.408458	0.67476	0.6046	MEF2C/PPARGC1A	2
monocarboxylic acid biosynthetic process	monocarboxylic acid biosynthetic process	3/150	211/13638	0.410557	0.675491	0.605255	OSBPL3/GAD1/OSBPL6	3
smooth muscle cell proliferation	smooth muscle cell proliferation	2/150	128/13638	0.412292	0.675491	0.605255	MEF2C/PPARGC1A	2
lung morphogenesis	lung morphogenesis	1/150	48/13638	0.412444	0.675491	0.605255	NFIB	1
negative regulation of blood coagulation	negative regulation of blood coagulation	1/150	48/13638	0.412444	0.675491	0.605255	UBASH3B	1
negative regulation of BMP signaling pathway	negative regulation of BMP signaling pathway	1/150	48/13638	0.412444	0.675491	0.605255	VWC2	1
negative regulation of muscle organ development	negative regulation of muscle organ development	1/150	48/13638	0.412444	0.675491	0.605255	SOX6	1
presynapse organization	presynapse organization	1/150	48/13638	0.412444	0.675491	0.605255	CNTN5	1
regulation of myoblast differentiation	regulation of myoblast differentiation	1/150	48/13638	0.412444	0.675491	0.605255	MEF2C	1
response to cold	response to cold	1/150	48/13638	0.412444	0.675491	0.605255	PPARGC1A	1
camera-type eye development	camera-type eye development	4/150	297/13638	0.413222	0.675491	0.605255	SDK1/NHS/BCL11B/HCN1	4
positive regulation of cytoskeleton organization	positive regulation of cytoskeleton organization	3/150	212/13638	0.413503	0.675491	0.605255	TENM1/KIAA1211/PPM1E	3
regulation of protein binding	regulation of protein binding	3/150	212/13638	0.413503	0.675491	0.605255	TIAM1/UBASH3B/MEF2C	3
detection of abiotic stimulus	detection of abiotic stimulus	2/150	129/13638	0.416114	0.678497	0.607948	SCN1A/COL11A1	2
sequestering of calcium ion	sequestering of calcium ion	2/150	129/13638	0.416114	0.678497	0.607948	RYR1/UBASH3B	2
monocyte chemotaxis	monocyte chemotaxis	1/150	49/13638	0.418929	0.679313	0.608679	SLIT2	1
negative regulation of hemostasis	negative regulation of hemostasis	1/150	49/13638	0.418929	0.679313	0.608679	UBASH3B	1
negative regulation of muscle tissue development	negative regulation of muscle tissue development	1/150	49/13638	0.418929	0.679313	0.608679	SOX6	1
neural crest cell migration	neural crest cell migration	1/150	49/13638	0.418929	0.679313	0.608679	ERBB4	1
neuromuscular junction development	neuromuscular junction development	1/150	49/13638	0.418929	0.679313	0.608679	SHANK2	1
vascular smooth muscle cell proliferation	vascular smooth muscle cell proliferation	1/150	49/13638	0.418929	0.679313	0.608679	MEF2C	1
cellular response to antibiotic	cellular response to antibiotic	2/150	130/13638	0.419924	0.679674	0.609003	ADCY8/MEF2C	2
negative regulation of protein complex assembly	negative regulation of protein complex assembly	2/150	130/13638	0.419924	0.679674	0.609003	KIAA1211/SLIT2	2
steroid metabolic process	steroid metabolic process	4/150	300/13638	0.420648	0.680222	0.609494	RORA/OSBPL3/OSBPL6/PPARGC1A	4
cochlea development	cochlea development	1/150	50/13638	0.425343	0.685297	0.614041	GABRB2	1
L-alpha-amino acid transmembrane transport	L-alpha-amino acid transmembrane transport	1/150	50/13638	0.425343	0.685297	0.614041	SLC7A8	1
ovarian follicle development	ovarian follicle development	1/150	50/13638	0.425343	0.685297	0.614041	GPR149	1
positive regulation of anion transport	positive regulation of anion transport	1/150	50/13638	0.425343	0.685297	0.614041	SLC6A1	1
appendage morphogenesis	appendage morphogenesis	2/150	132/13638	0.427505	0.687522	0.616035	RUNX2/AFF3	2
limb morphogenesis	limb morphogenesis	2/150	132/13638	0.427505	0.687522	0.616035	RUNX2/AFF3	2
mammary gland development	mammary gland development	2/150	133/13638	0.431277	0.691091	0.619233	ERBB4/PAM	2
cell-cell fusion	cell-cell fusion	1/150	51/13638	0.431687	0.691091	0.619233	ADAM12	1
positive regulation of stress fiber assembly	positive regulation of stress fiber assembly	1/150	51/13638	0.431687	0.691091	0.619233	PPM1E	1
syncytium formation by plasma membrane fusion	syncytium formation by plasma membrane fusion	1/150	51/13638	0.431687	0.691091	0.619233	ADAM12	1
ventricular cardiac muscle tissue development	ventricular cardiac muscle tissue development	1/150	51/13638	0.431687	0.691091	0.619233	COL11A1	1
epithelial tube morphogenesis	epithelial tube morphogenesis	4/150	305/13638	0.432977	0.692527	0.620519	NPNT/SLIT2/MEF2C/MTSS1	4
T cell differentiation	T cell differentiation	3/150	219/13638	0.433998	0.69353	0.621418	RORA/BCL11B/RUNX2	3
cellular response to cAMP	cellular response to cAMP	1/150	52/13638	0.437961	0.696702	0.62426	HCN1	1
hexose catabolic process	hexose catabolic process	1/150	52/13638	0.437961	0.696702	0.62426	FUT9	1
negative regulation of coagulation	negative regulation of coagulation	1/150	52/13638	0.437961	0.696702	0.62426	UBASH3B	1
response to bronchodilator	response to bronchodilator	1/150	52/13638	0.437961	0.696702	0.62426	KCNC2	1
syncytium formation	syncytium formation	1/150	52/13638	0.437961	0.696702	0.62426	ADAM12	1
neurotransmitter metabolic process	neurotransmitter metabolic process	2/150	135/13638	0.438781	0.696747	0.624301	RORA/GAD1	2
smoothened signaling pathway	smoothened signaling pathway	2/150	135/13638	0.438781	0.696747	0.624301	RORA/RUNX2	2
regulation of Rho protein signal transduction	regulation of Rho protein signal transduction	2/150	136/13638	0.442512	0.698996	0.626316	TIAM1/RASGRF2	2
retina development in camera-type eye	retina development in camera-type eye	2/150	136/13638	0.442512	0.698996	0.626316	SDK1/HCN1	2
branching involved in ureteric bud morphogenesis	branching involved in ureteric bud morphogenesis	1/150	53/13638	0.444166	0.698996	0.626316	NPNT	1
cell migration involved in sprouting angiogenesis	cell migration involved in sprouting angiogenesis	1/150	53/13638	0.444166	0.698996	0.626316	SLIT2	1
cellular response to fatty acid	cellular response to fatty acid	1/150	53/13638	0.444166	0.698996	0.626316	PPARGC1A	1
negative regulation of reproductive process	negative regulation of reproductive process	1/150	53/13638	0.444166	0.698996	0.626316	GPR149	1
neuron fate commitment	neuron fate commitment	1/150	53/13638	0.444166	0.698996	0.626316	BCL11B	1
positive regulation of blood vessel diameter	positive regulation of blood vessel diameter	1/150	53/13638	0.444166	0.698996	0.626316	GUCY1A1	1
regulation of receptor internalization	regulation of receptor internalization	1/150	53/13638	0.444166	0.698996	0.626316	GSG1L	1
T-helper cell differentiation	T-helper cell differentiation	1/150	53/13638	0.444166	0.698996	0.626316	RORA	1
response to antibiotic	response to antibiotic	4/150	310/13638	0.445236	0.700054	0.627264	ADCY8/KCNC2/MEF2C/GRIN2B	4
carboxylic acid transport	carboxylic acid transport	4/150	311/13638	0.447679	0.70264	0.629581	SLC6A1/SLC7A8/CPLX1/CACNA1A	4
urogenital system development	urogenital system development	4/150	311/13638	0.447679	0.70264	0.629581	NPNT/SLIT2/MEF2C/MTSS1	4
animal organ formation	animal organ formation	1/150	54/13638	0.450304	0.703	0.629904	MEF2C	1
anion homeostasis	anion homeostasis	1/150	54/13638	0.450304	0.703	0.629904	CACNA1A	1
cell communication involved in cardiac conduction	cell communication involved in cardiac conduction	1/150	54/13638	0.450304	0.703	0.629904	ATP1B1	1
negative regulation of chemotaxis	negative regulation of chemotaxis	1/150	54/13638	0.450304	0.703	0.629904	SLIT2	1
positive regulation of neuron apoptotic process	positive regulation of neuron apoptotic process	1/150	54/13638	0.450304	0.703	0.629904	GRIK2	1
steroid hormone biosynthetic process	steroid hormone biosynthetic process	1/150	54/13638	0.450304	0.703	0.629904	PPARGC1A	1
organic acid transport	organic acid transport	4/150	313/13638	0.452554	0.705888	0.632492	SLC6A1/SLC7A8/CPLX1/CACNA1A	4
regulation of muscle cell differentiation	regulation of muscle cell differentiation	2/150	139/13638	0.453626	0.706934	0.633428	SOX6/MEF2C	2
lymphocyte homeostasis	lymphocyte homeostasis	1/150	55/13638	0.456374	0.708707	0.635017	MEF2C	1
positive regulation of ATPase activity	positive regulation of ATPase activity	1/150	55/13638	0.456374	0.708707	0.635017	ATP1B1	1
regulation of osteoclast differentiation	regulation of osteoclast differentiation	1/150	55/13638	0.456374	0.708707	0.635017	UBASH3B	1
transcription by RNA polymerase III	transcription by RNA polymerase III	1/150	55/13638	0.456374	0.708707	0.635017	TENM1	1
branching morphogenesis of an epithelial tube	branching morphogenesis of an epithelial tube	2/150	140/13638	0.457303	0.7089	0.63519	NPNT/SLIT2	2
cardiac conduction	cardiac conduction	2/150	140/13638	0.457303	0.7089	0.63519	RYR1/ATP1B1	2
lymphocyte differentiation	lymphocyte differentiation	4/150	316/13638	0.459842	0.709321	0.635567	RORA/BCL11B/TOX/RUNX2	4
adherens junction organization	adherens junction organization	2/150	141/13638	0.460965	0.709321	0.635567	RASSF8/CDH12	2
BMP signaling pathway	BMP signaling pathway	2/150	141/13638	0.460965	0.709321	0.635567	VWC2/RUNX2	2
regulation of histone modification	regulation of histone modification	2/150	141/13638	0.460965	0.709321	0.635567	PPARGC1A/AUTS2	2
activation of protein kinase activity	activation of protein kinase activity	4/150	317/13638	0.462264	0.709321	0.635567	ALK/ADCY8/FGF13/GHR	4
embryonic pattern specification	embryonic pattern specification	1/150	56/13638	0.462377	0.709321	0.635567	ERBB4	1
heart looping	heart looping	1/150	56/13638	0.462377	0.709321	0.635567	MEF2C	1
histone H3-K4 methylation	histone H3-K4 methylation	1/150	56/13638	0.462377	0.709321	0.635567	AUTS2	1
multicellular organismal movement	multicellular organismal movement	1/150	56/13638	0.462377	0.709321	0.635567	CACNA1A	1
musculoskeletal movement	musculoskeletal movement	1/150	56/13638	0.462377	0.709321	0.635567	CACNA1A	1
somatic cell DNA recombination	somatic cell DNA recombination	1/150	56/13638	0.462377	0.709321	0.635567	BCL11B	1
cellular response to steroid hormone stimulus	cellular response to steroid hormone stimulus	3/150	229/13638	0.462811	0.709321	0.635567	GRIP1/RORA/PPARGC1A	3
hexose metabolic process	hexose metabolic process	3/150	229/13638	0.462811	0.709321	0.635567	RORA/PPARGC1A/FUT9	3
multicellular organism growth	multicellular organism growth	2/150	142/13638	0.464613	0.711464	0.637488	GHR/SLC4A10	2
regulation of heart contraction	regulation of heart contraction	3/150	230/13638	0.465659	0.712178	0.638127	FGF13/RYR1/ATP1B1	3
eye morphogenesis	eye morphogenesis	2/150	143/13638	0.468247	0.712178	0.638127	SDK1/HCN1	2
B cell receptor signaling pathway	B cell receptor signaling pathway	1/150	57/13638	0.468314	0.712178	0.638127	MEF2C	1
histone H3 acetylation	histone H3 acetylation	1/150	57/13638	0.468314	0.712178	0.638127	SUPT3H	1
O-glycan processing	O-glycan processing	1/150	57/13638	0.468314	0.712178	0.638127	GALNT7	1
platelet aggregation	platelet aggregation	1/150	57/13638	0.468314	0.712178	0.638127	UBASH3B	1
regulation of organic acid transport	regulation of organic acid transport	1/150	57/13638	0.468314	0.712178	0.638127	SLC6A1	1
synaptic vesicle localization	synaptic vesicle localization	1/150	57/13638	0.468314	0.712178	0.638127	PCLO	1
protein acylation	protein acylation	3/150	232/13638	0.471334	0.715109	0.640754	PPARGC1A/SUPT3H/AUTS2	3
regulation of Ras protein signal transduction	regulation of Ras protein signal transduction	3/150	232/13638	0.471334	0.715109	0.640754	TIAM1/RASGRF2/AUTS2	3
negative regulation of ion transport	negative regulation of ion transport	2/150	144/13638	0.471866	0.715109	0.640754	KCNAB1/FGF12	2
non-canonical Wnt signaling pathway	non-canonical Wnt signaling pathway	2/150	144/13638	0.471866	0.715109	0.640754	TIAM1/PRICKLE2	2
negative regulation of growth	negative regulation of growth	3/150	233/13638	0.474162	0.716775	0.642246	FGF13/SLIT2/GNG4	3
glycosaminoglycan catabolic process	glycosaminoglycan catabolic process	1/150	58/13638	0.474187	0.716775	0.642246	HPSE2	1
ribonucleoside triphosphate biosynthetic process	ribonucleoside triphosphate biosynthetic process	1/150	58/13638	0.474187	0.716775	0.642246	PPARGC1A	1
activation of MAPK activity	activation of MAPK activity	2/150	145/13638	0.475471	0.717485	0.642882	ALK/GHR	2
membrane fusion	membrane fusion	2/150	145/13638	0.475471	0.717485	0.642882	CPLX1/STXBP6	2
regulation of endothelial cell migration	regulation of endothelial cell migration	2/150	146/13638	0.479061	0.719379	0.64458	SLIT2/MEF2C	2
Golgi to plasma membrane transport	Golgi to plasma membrane transport	1/150	59/13638	0.479995	0.719379	0.64458	STXBP6	1
inner ear receptor cell differentiation	inner ear receptor cell differentiation	1/150	59/13638	0.479995	0.719379	0.64458	GABRB2	1
photoreceptor cell differentiation	photoreceptor cell differentiation	1/150	59/13638	0.479995	0.719379	0.64458	HCN1	1
positive regulation of fat cell differentiation	positive regulation of fat cell differentiation	1/150	59/13638	0.479995	0.719379	0.64458	VSTM2A	1
regulation of B cell proliferation	regulation of B cell proliferation	1/150	59/13638	0.479995	0.719379	0.64458	MEF2C	1
regulation of behavior	regulation of behavior	1/150	59/13638	0.479995	0.719379	0.64458	MEF2C	1
ureteric bud morphogenesis	ureteric bud morphogenesis	1/150	59/13638	0.479995	0.719379	0.64458	NPNT	1
negative regulation of phosphorylation	negative regulation of phosphorylation	5/150	415/13638	0.482291	0.722109	0.647025	UBASH3B/SLIT2/PTPN13/PPM1E/PPARGC1A	5
regulation of calcium ion transmembrane transport	regulation of calcium ion transmembrane transport	2/150	147/13638	0.482636	0.722109	0.647025	UBASH3B/ATP1B1	2
regulation of protein secretion	regulation of protein secretion	5/150	416/13638	0.484406	0.724142	0.648847	ADCY8/TIAM1/KCNC2/PAM/CACNA1A	5
DNA-templated transcription, initiation	DNA-templated transcription, initiation	3/150	237/13638	0.485405	0.72429	0.64898	RORA/RUNX2/PPARGC1A	3
cardiac muscle tissue morphogenesis	cardiac muscle tissue morphogenesis	1/150	60/13638	0.485739	0.72429	0.64898	COL11A1	1
mesonephric tubule morphogenesis	mesonephric tubule morphogenesis	1/150	60/13638	0.485739	0.72429	0.64898	NPNT	1
proton transmembrane transport	proton transmembrane transport	2/150	148/13638	0.486196	0.724358	0.64904	SLC9A9/SLC4A10	2
sensory organ morphogenesis	sensory organ morphogenesis	3/150	238/13638	0.488198	0.726726	0.651162	SDK1/HCN1/COL11A1	3
cell-substrate adhesion	cell-substrate adhesion	4/150	328/13638	0.488653	0.726789	0.651219	VWC2/TIAM1/NPNT/EDIL3	4
bone resorption	bone resorption	1/150	61/13638	0.49142	0.727831	0.652152	UBASH3B	1
maternal process involved in female pregnancy	maternal process involved in female pregnancy	1/150	61/13638	0.49142	0.727831	0.652152	PAM	1
proteoglycan biosynthetic process	proteoglycan biosynthetic process	1/150	61/13638	0.49142	0.727831	0.652152	HS6ST3	1
regulation of megakaryocyte differentiation	regulation of megakaryocyte differentiation	1/150	61/13638	0.49142	0.727831	0.652152	MEF2C	1
secondary metabolic process	secondary metabolic process	1/150	61/13638	0.49142	0.727831	0.652152	PAM	1
positive regulation of growth	positive regulation of growth	3/150	240/13638	0.493762	0.730622	0.654654	ERBB4/MEF2C/GHR	3
aminoglycan catabolic process	aminoglycan catabolic process	1/150	62/13638	0.497039	0.730622	0.654654	HPSE2	1
determination of heart left/right asymmetry	determination of heart left/right asymmetry	1/150	62/13638	0.497039	0.730622	0.654654	MEF2C	1
embryonic heart tube morphogenesis	embryonic heart tube morphogenesis	1/150	62/13638	0.497039	0.730622	0.654654	MEF2C	1
monosaccharide catabolic process	monosaccharide catabolic process	1/150	62/13638	0.497039	0.730622	0.654654	FUT9	1
myofibril assembly	myofibril assembly	1/150	62/13638	0.497039	0.730622	0.654654	MEF2C	1
natural killer cell activation	natural killer cell activation	1/150	62/13638	0.497039	0.730622	0.654654	TOX	1
neuroinflammatory response	neuroinflammatory response	1/150	62/13638	0.497039	0.730622	0.654654	ADCY8	1
nitric oxide biosynthetic process	nitric oxide biosynthetic process	1/150	62/13638	0.497039	0.730622	0.654654	RORA	1
mesenchyme development	mesenchyme development	3/150	242/13638	0.499297	0.73333	0.657079	ERBB4/TIAM1/MEF2C	3
actin filament bundle assembly	actin filament bundle assembly	2/150	152/13638	0.500283	0.734166	0.657829	MYO1B/PPM1E	2
mechanoreceptor differentiation	mechanoreceptor differentiation	1/150	63/13638	0.502596	0.735721	0.659222	GABRB2	1
multicellular organismal water homeostasis	multicellular organismal water homeostasis	1/150	63/13638	0.502596	0.735721	0.659222	ADCY8	1
regulation of multicellular organism growth	regulation of multicellular organism growth	1/150	63/13638	0.502596	0.735721	0.659222	GHR	1
cell-cell junction organization	cell-cell junction organization	2/150	153/13638	0.503767	0.736822	0.660209	SDK1/CDH12	2
phagocytosis	phagocytosis	3/150	244/13638	0.504802	0.737722	0.661016	GULP1/XKR4/XKR6	3
glycosaminoglycan metabolic process	glycosaminoglycan metabolic process	2/150	154/13638	0.507235	0.738853	0.662028	HPSE2/SPOCK3	2
embryonic organ morphogenesis	embryonic organ morphogenesis	3/150	245/13638	0.507542	0.738853	0.662028	RUNX2/MEF2C/COL11A1	3
histone H4 acetylation	histone H4 acetylation	1/150	64/13638	0.508092	0.738853	0.662028	AUTS2	1
L-amino acid transport	L-amino acid transport	1/150	64/13638	0.508092	0.738853	0.662028	SLC7A8	1
lipid storage	lipid storage	1/150	64/13638	0.508092	0.738853	0.662028	VSTM2A	1
somatic diversification of immune receptors	somatic diversification of immune receptors	1/150	64/13638	0.508092	0.738853	0.662028	BCL11B	1
actin filament bundle organization	actin filament bundle organization	2/150	155/13638	0.510687	0.741248	0.664175	MYO1B/PPM1E	2
tissue remodeling	tissue remodeling	2/150	155/13638	0.510687	0.741248	0.664175	UBASH3B/MEF2C	2
eye development	eye development	4/150	338/13638	0.512186	0.741248	0.664175	SDK1/NHS/BCL11B/HCN1	4
receptor-mediated endocytosis	receptor-mediated endocytosis	3/150	247/13638	0.513	0.741248	0.664175	GRIA1/GRK3/GSG1L	3
COPII vesicle coating	COPII vesicle coating	1/150	65/13638	0.513528	0.741248	0.664175	GRIA1	1
pigment metabolic process	pigment metabolic process	1/150	65/13638	0.513528	0.741248	0.664175	PPARGC1A	1
positive regulation of JUN kinase activity	positive regulation of JUN kinase activity	1/150	65/13638	0.513528	0.741248	0.664175	TIAM1	1
SMAD protein signal transduction	SMAD protein signal transduction	1/150	65/13638	0.513528	0.741248	0.664175	BTBD11	1
vesicle targeting, rough ER to cis-Golgi	vesicle targeting, rough ER to cis-Golgi	1/150	65/13638	0.513528	0.741248	0.664175	GRIA1	1
vascular process in circulatory system	vascular process in circulatory system	2/150	156/13638	0.514124	0.7415	0.6644	SLIT2/GUCY1A1	2
keratinocyte differentiation	keratinocyte differentiation	2/150	157/13638	0.517544	0.745823	0.668274	BCL11B/KAZN	2
CD4-positive, alpha-beta T cell differentiation	CD4-positive, alpha-beta T cell differentiation	1/150	66/13638	0.518904	0.745952	0.668389	RORA	1
nephron tubule morphogenesis	nephron tubule morphogenesis	1/150	66/13638	0.518904	0.745952	0.668389	NPNT	1
T cell differentiation in thymus	T cell differentiation in thymus	1/150	66/13638	0.518904	0.745952	0.668389	BCL11B	1
visual system development	visual system development	4/150	342/13638	0.521464	0.747659	0.669919	SDK1/NHS/BCL11B/HCN1	4
regulation of ERK1 and ERK2 cascade	regulation of ERK1 and ERK2 cascade	3/150	251/13638	0.523821	0.747659	0.669919	ERBB4/TIAM1/NPNT	3
cell adhesion mediated by integrin	cell adhesion mediated by integrin	1/150	67/13638	0.524222	0.747659	0.669919	NPNT	1
nephron epithelium morphogenesis	nephron epithelium morphogenesis	1/150	67/13638	0.524222	0.747659	0.669919	NPNT	1
nitric oxide metabolic process	nitric oxide metabolic process	1/150	67/13638	0.524222	0.747659	0.669919	RORA	1
positive regulation of B cell activation	positive regulation of B cell activation	1/150	67/13638	0.524222	0.747659	0.669919	MEF2C	1
regulation of epithelial cell apoptotic process	regulation of epithelial cell apoptotic process	1/150	67/13638	0.524222	0.747659	0.669919	PPARGC1A	1
regulation of tissue remodeling	regulation of tissue remodeling	1/150	67/13638	0.524222	0.747659	0.669919	UBASH3B	1
monocarboxylic acid transport	monocarboxylic acid transport	2/150	159/13638	0.524338	0.747659	0.669919	SLC6A1/CACNA1A	2
regulation of cell cycle G1/S phase transition	regulation of cell cycle G1/S phase transition	2/150	159/13638	0.524338	0.747659	0.669919	MYO16/NACC2	2
peptidyl-tyrosine phosphorylation	peptidyl-tyrosine phosphorylation	4/150	344/13638	0.526072	0.749525	0.67159	ERBB4/ALK/EPHA6/GHR	4
sensory system development	sensory system development	4/150	345/13638	0.528368	0.750737	0.672676	SDK1/NHS/BCL11B/HCN1	4
chemokine-mediated signaling pathway	chemokine-mediated signaling pathway	1/150	68/13638	0.52948	0.750737	0.672676	SLIT2	1
myeloid cell development	myeloid cell development	1/150	68/13638	0.52948	0.750737	0.672676	SOX6	1
regulation of bone mineralization	regulation of bone mineralization	1/150	68/13638	0.52948	0.750737	0.672676	MEF2C	1
regulation of histone methylation	regulation of histone methylation	1/150	68/13638	0.52948	0.750737	0.672676	AUTS2	1
tissue regeneration	tissue regeneration	1/150	68/13638	0.52948	0.750737	0.672676	ERBB4	1
regulation of cellular ketone metabolic process	regulation of cellular ketone metabolic process	2/150	161/13638	0.531068	0.750856	0.672784	PPARGC1A/CACNA1A	2
peptidyl-tyrosine modification	peptidyl-tyrosine modification	4/150	347/13638	0.532945	0.750856	0.672784	ERBB4/ALK/EPHA6/GHR	4
cardiac muscle cell development	cardiac muscle cell development	1/150	69/13638	0.534681	0.750856	0.672784	SGCD	1
cardiac septum morphogenesis	cardiac septum morphogenesis	1/150	69/13638	0.534681	0.750856	0.672784	SLIT2	1
inositol phosphate metabolic process	inositol phosphate metabolic process	1/150	69/13638	0.534681	0.750856	0.672784	INPP4B	1
mammary gland epithelium development	mammary gland epithelium development	1/150	69/13638	0.534681	0.750856	0.672784	ERBB4	1
muscle tissue morphogenesis	muscle tissue morphogenesis	1/150	69/13638	0.534681	0.750856	0.672784	COL11A1	1
negative regulation of wound healing	negative regulation of wound healing	1/150	69/13638	0.534681	0.750856	0.672784	UBASH3B	1
nephron morphogenesis	nephron morphogenesis	1/150	69/13638	0.534681	0.750856	0.672784	NPNT	1
nucleoside triphosphate biosynthetic process	nucleoside triphosphate biosynthetic process	1/150	69/13638	0.534681	0.750856	0.672784	PPARGC1A	1
signal transduction in absence of ligand	signal transduction in absence of ligand	1/150	69/13638	0.534681	0.750856	0.672784	UNC5B	1
vesicle coating	vesicle coating	1/150	69/13638	0.534681	0.750856	0.672784	GRIA1	1
negative regulation of cell adhesion	negative regulation of cell adhesion	3/150	257/13638	0.539806	0.753274	0.67495	DAB1/UBASH3B/PLXNA4	3
cornification	cornification	1/150	70/13638	0.539825	0.753274	0.67495	KAZN	1
embryonic heart tube development	embryonic heart tube development	1/150	70/13638	0.539825	0.753274	0.67495	MEF2C	1
peripheral nervous system development	peripheral nervous system development	1/150	70/13638	0.539825	0.753274	0.67495	PLXNA4	1
positive regulation of insulin secretion	positive regulation of insulin secretion	1/150	70/13638	0.539825	0.753274	0.67495	ADCY8	1
reactive nitrogen species metabolic process	reactive nitrogen species metabolic process	1/150	70/13638	0.539825	0.753274	0.67495	RORA	1
ventricular septum development	ventricular septum development	1/150	70/13638	0.539825	0.753274	0.67495	SLIT2	1
water homeostasis	water homeostasis	1/150	70/13638	0.539825	0.753274	0.67495	ADCY8	1
aminoglycan metabolic process	aminoglycan metabolic process	2/150	164/13638	0.541042	0.754374	0.675936	HPSE2/SPOCK3	2
COPII-coated vesicle budding	COPII-coated vesicle budding	1/150	71/13638	0.544913	0.756989	0.678278	GRIA1	1
negative regulation of ossification	negative regulation of ossification	1/150	71/13638	0.544913	0.756989	0.678278	MEF2C	1
positive regulation of cell division	positive regulation of cell division	1/150	71/13638	0.544913	0.756989	0.678278	SVIL	1
cell chemotaxis	cell chemotaxis	3/150	259/13638	0.545066	0.756989	0.678278	TIAM1/SLIT2/MTUS1	3
monosaccharide metabolic process	monosaccharide metabolic process	3/150	259/13638	0.545066	0.756989	0.678278	RORA/PPARGC1A/FUT9	3
phosphatidylinositol metabolic process	phosphatidylinositol metabolic process	2/150	166/13638	0.547609	0.758232	0.679392	INPP4B/PTPN13	2
positive regulation of binding	positive regulation of binding	2/150	166/13638	0.547609	0.758232	0.679392	TIAM1/MEF2C	2
regulation of blood pressure	regulation of blood pressure	2/150	166/13638	0.547609	0.758232	0.679392	GUCY1A1/NCALD	2
nucleotide biosynthetic process	nucleotide biosynthetic process	3/150	260/13638	0.547684	0.758232	0.679392	ADCY8/GUCY1A1/PPARGC1A	3
Golgi vesicle transport	Golgi vesicle transport	4/150	354/13638	0.54879	0.758975	0.680058	ANK1/GRIA1/MYO1B/STXBP6	4
glutamine family amino acid metabolic process	glutamine family amino acid metabolic process	1/150	72/13638	0.549944	0.758975	0.680058	GAD1	1
regulation of blood coagulation	regulation of blood coagulation	1/150	72/13638	0.549944	0.758975	0.680058	UBASH3B	1
ribonucleoside triphosphate metabolic process	ribonucleoside triphosphate metabolic process	1/150	72/13638	0.549944	0.758975	0.680058	PPARGC1A	1
protein stabilization	protein stabilization	2/150	167/13638	0.550869	0.759655	0.680668	PPARGC1A/ATP1B1	2
mononuclear cell migration	mononuclear cell migration	1/150	73/13638	0.554921	0.760658	0.681566	SLIT2	1
muscle organ morphogenesis	muscle organ morphogenesis	1/150	73/13638	0.554921	0.760658	0.681566	COL11A1	1
positive regulation of lipid biosynthetic process	positive regulation of lipid biosynthetic process	1/150	73/13638	0.554921	0.760658	0.681566	PPARGC1A	1
regulation of glycolytic process	regulation of glycolytic process	1/150	73/13638	0.554921	0.760658	0.681566	PPARGC1A	1
regulation of hemostasis	regulation of hemostasis	1/150	73/13638	0.554921	0.760658	0.681566	UBASH3B	1
regulation of leukocyte apoptotic process	regulation of leukocyte apoptotic process	1/150	73/13638	0.554921	0.760658	0.681566	MEF2C	1
vesicle targeting, to, from or within Golgi	vesicle targeting, to, from or within Golgi	1/150	73/13638	0.554921	0.760658	0.681566	GRIA1	1
cellular response to tumor necrosis factor	cellular response to tumor necrosis factor	3/150	263/13638	0.555483	0.760658	0.681566	RORA/NPNT/PPARGC1A	3
epithelial cell migration	epithelial cell migration	3/150	263/13638	0.555483	0.760658	0.681566	MCC/SLIT2/MEF2C	3
regulation of JNK cascade	regulation of JNK cascade	2/150	169/13638	0.557339	0.762382	0.683111	TIAM1/GRIK2	2
autophagy of mitochondrion	autophagy of mitochondrion	1/150	74/13638	0.559842	0.762382	0.683111	PPARGC1A	1
cardiac cell development	cardiac cell development	1/150	74/13638	0.559842	0.762382	0.683111	SGCD	1
histone deacetylation	histone deacetylation	1/150	74/13638	0.559842	0.762382	0.683111	NACC2	1
mitochondrion disassembly	mitochondrion disassembly	1/150	74/13638	0.559842	0.762382	0.683111	PPARGC1A	1
neural crest cell development	neural crest cell development	1/150	74/13638	0.559842	0.762382	0.683111	ERBB4	1
purine nucleoside triphosphate metabolic process	purine nucleoside triphosphate metabolic process	1/150	74/13638	0.559842	0.762382	0.683111	PPARGC1A	1
morphogenesis of a branching epithelium	morphogenesis of a branching epithelium	2/150	170/13638	0.560549	0.762382	0.683111	NPNT/SLIT2	2
nucleoside phosphate biosynthetic process	nucleoside phosphate biosynthetic process	3/150	265/13638	0.560639	0.762382	0.683111	ADCY8/GUCY1A1/PPARGC1A	3
epithelium migration	epithelium migration	3/150	266/13638	0.563203	0.764831	0.685305	MCC/SLIT2/MEF2C	3
positive regulation of chromosome organization	positive regulation of chromosome organization	2/150	171/13638	0.563742	0.764831	0.685305	PPARGC1A/AUTS2	2
regulation of morphogenesis of an epithelium	regulation of morphogenesis of an epithelium	2/150	171/13638	0.563742	0.764831	0.685305	TIAM1/PRICKLE2	2
alternative mRNA splicing, via spliceosome	alternative mRNA splicing, via spliceosome	1/150	75/13638	0.56471	0.764964	0.685425	RBFOX1	1
RNA methylation	RNA methylation	1/150	75/13638	0.56471	0.764964	0.685425	TRMT9B	1
ERK1 and ERK2 cascade	ERK1 and ERK2 cascade	3/150	268/13638	0.568305	0.767941	0.688092	ERBB4/TIAM1/NPNT	3
calcium ion import	calcium ion import	1/150	76/13638	0.569524	0.767941	0.688092	CACNA1A	1
cellular response to chemokine	cellular response to chemokine	1/150	76/13638	0.569524	0.767941	0.688092	SLIT2	1
microtubule polymerization	microtubule polymerization	1/150	76/13638	0.569524	0.767941	0.688092	FGF13	1
positive regulation of lipid localization	positive regulation of lipid localization	1/150	76/13638	0.569524	0.767941	0.688092	VSTM2A	1
response to chemokine	response to chemokine	1/150	76/13638	0.569524	0.767941	0.688092	SLIT2	1
homotypic cell-cell adhesion	homotypic cell-cell adhesion	1/150	77/13638	0.574285	0.771846	0.691591	UBASH3B	1
lens development in camera-type eye	lens development in camera-type eye	1/150	77/13638	0.574285	0.771846	0.691591	NHS	1
regulation of coagulation	regulation of coagulation	1/150	77/13638	0.574285	0.771846	0.691591	UBASH3B	1
regulation of cytokinesis	regulation of cytokinesis	1/150	77/13638	0.574285	0.771846	0.691591	SVIL	1
ameboidal-type cell migration	ameboidal-type cell migration	4/150	366/13638	0.575297	0.771846	0.691591	ERBB4/MCC/SLIT2/MEF2C	4
regulation of blood circulation	regulation of blood circulation	3/150	272/13638	0.5784	0.771846	0.691591	FGF13/RYR1/ATP1B1	3
tissue migration	tissue migration	3/150	272/13638	0.5784	0.771846	0.691591	MCC/SLIT2/MEF2C	3
amino acid transmembrane transport	amino acid transmembrane transport	1/150	78/13638	0.578994	0.771846	0.691591	SLC7A8	1
cholesterol homeostasis	cholesterol homeostasis	1/150	78/13638	0.578994	0.771846	0.691591	RORA	1
leukocyte homeostasis	leukocyte homeostasis	1/150	78/13638	0.578994	0.771846	0.691591	MEF2C	1
megakaryocyte differentiation	megakaryocyte differentiation	1/150	78/13638	0.578994	0.771846	0.691591	MEF2C	1
mesenchymal cell development	mesenchymal cell development	1/150	78/13638	0.578994	0.771846	0.691591	ERBB4	1
protein N-linked glycosylation	protein N-linked glycosylation	1/150	78/13638	0.578994	0.771846	0.691591	MGAT4C	1
regulation of JUN kinase activity	regulation of JUN kinase activity	1/150	78/13638	0.578994	0.771846	0.691591	TIAM1	1
stem cell development	stem cell development	1/150	78/13638	0.578994	0.771846	0.691591	ERBB4	1
cellular response to lipopolysaccharide	cellular response to lipopolysaccharide	2/150	176/13638	0.579462	0.771886	0.691627	MEF2C/PPARGC1A	2
positive regulation of ERK1 and ERK2 cascade	positive regulation of ERK1 and ERK2 cascade	2/150	177/13638	0.582557	0.772789	0.692436	ERBB4/NPNT	2
regulation of cell size	regulation of cell size	2/150	177/13638	0.582557	0.772789	0.692436	FGF13/PLXNA4	2
B cell proliferation	B cell proliferation	1/150	79/13638	0.583651	0.772789	0.692436	MEF2C	1
Golgi vesicle budding	Golgi vesicle budding	1/150	79/13638	0.583651	0.772789	0.692436	GRIA1	1
regulation of ATPase activity	regulation of ATPase activity	1/150	79/13638	0.583651	0.772789	0.692436	ATP1B1	1
regulation of cellular amine metabolic process	regulation of cellular amine metabolic process	1/150	79/13638	0.583651	0.772789	0.692436	CACNA1A	1
regulation of fatty acid metabolic process	regulation of fatty acid metabolic process	1/150	79/13638	0.583651	0.772789	0.692436	PPARGC1A	1
sterol homeostasis	sterol homeostasis	1/150	79/13638	0.583651	0.772789	0.692436	RORA	1
cellular response to alcohol	cellular response to alcohol	1/150	80/13638	0.588257	0.775967	0.695284	ADCY8	1
gluconeogenesis	gluconeogenesis	1/150	80/13638	0.588257	0.775967	0.695284	PPARGC1A	1
regulation of stress fiber assembly	regulation of stress fiber assembly	1/150	80/13638	0.588257	0.775967	0.695284	PPM1E	1
response to fatty acid	response to fatty acid	1/150	80/13638	0.588257	0.775967	0.695284	PPARGC1A	1
myeloid leukocyte differentiation	myeloid leukocyte differentiation	2/150	179/13638	0.588695	0.775967	0.695284	UBASH3B/MEF2C	2
regulation of chromatin organization	regulation of chromatin organization	2/150	179/13638	0.588695	0.775967	0.695284	PPARGC1A/AUTS2	2
regulation of leukocyte migration	regulation of leukocyte migration	2/150	180/13638	0.59174	0.779397	0.698357	SLIT2/MTUS1	2
cellular amino acid biosynthetic process	cellular amino acid biosynthetic process	1/150	81/13638	0.592812	0.779643	0.698578	GAD1	1
regulation of carbohydrate catabolic process	regulation of carbohydrate catabolic process	1/150	81/13638	0.592812	0.779643	0.698578	PPARGC1A	1
myeloid leukocyte migration	myeloid leukocyte migration	2/150	181/13638	0.594767	0.779768	0.69869	SLIT2/MTUS1	2
purine ribonucleotide metabolic process	purine ribonucleotide metabolic process	4/150	376/13638	0.596713	0.779768	0.69869	ADCY8/RORA/GUCY1A1/PPARGC1A	4
CD4-positive, alpha-beta T cell activation	CD4-positive, alpha-beta T cell activation	1/150	82/13638	0.597318	0.779768	0.69869	RORA	1
exocytic process	exocytic process	1/150	82/13638	0.597318	0.779768	0.69869	CPLX1	1
macrophage activation	macrophage activation	1/150	82/13638	0.597318	0.779768	0.69869	RORA	1
negative regulation of response to wounding	negative regulation of response to wounding	1/150	82/13638	0.597318	0.779768	0.69869	UBASH3B	1
regulation of muscle adaptation	regulation of muscle adaptation	1/150	82/13638	0.597318	0.779768	0.69869	PPARGC1A	1
T cell activation involved in immune response	T cell activation involved in immune response	1/150	82/13638	0.597318	0.779768	0.69869	RORA	1
tRNA modification	tRNA modification	1/150	82/13638	0.597318	0.779768	0.69869	TRMT9B	1
cellular response to molecule of bacterial origin	cellular response to molecule of bacterial origin	2/150	182/13638	0.597778	0.779768	0.69869	MEF2C/PPARGC1A	2
response to ketone	response to ketone	2/150	182/13638	0.597778	0.779768	0.69869	ADCY8/SLIT2	2
response to interleukin-1	response to interleukin-1	2/150	183/13638	0.600772	0.783094	0.70167	RORA/GHR	2
digestive system process	digestive system process	1/150	83/13638	0.601773	0.783239	0.7018	KIAA1211	1
hexose biosynthetic process	hexose biosynthetic process	1/150	83/13638	0.601773	0.783239	0.7018	PPARGC1A	1
actomyosin structure organization	actomyosin structure organization	2/150	184/13638	0.60375	0.784074	0.702547	MEF2C/PPM1E	2
inner ear development	inner ear development	2/150	184/13638	0.60375	0.784074	0.702547	COL11A1/GABRB2	2
regulation of organelle assembly	regulation of organelle assembly	2/150	184/13638	0.60375	0.784074	0.702547	MEF2C/GRID2	2
kidney morphogenesis	kidney morphogenesis	1/150	84/13638	0.60618	0.784337	0.702784	NPNT	1
neutrophil chemotaxis	neutrophil chemotaxis	1/150	84/13638	0.60618	0.784337	0.702784	SLIT2	1
positive regulation of exocytosis	positive regulation of exocytosis	1/150	84/13638	0.60618	0.784337	0.702784	CADPS	1
regulation of BMP signaling pathway	regulation of BMP signaling pathway	1/150	84/13638	0.60618	0.784337	0.702784	VWC2	1
regulation of steroid biosynthetic process	regulation of steroid biosynthetic process	1/150	84/13638	0.60618	0.784337	0.702784	PPARGC1A	1
morphogenesis of a branching structure	morphogenesis of a branching structure	2/150	185/13638	0.606711	0.784448	0.702883	NPNT/SLIT2	2
regulation of biomineral tissue development	regulation of biomineral tissue development	1/150	85/13638	0.610539	0.787085	0.705246	MEF2C	1
regulation of biomineralization	regulation of biomineralization	1/150	85/13638	0.610539	0.787085	0.705246	MEF2C	1
retrograde transport, endosome to Golgi	retrograde transport, endosome to Golgi	1/150	85/13638	0.610539	0.787085	0.705246	ERC1	1
roof of mouth development	roof of mouth development	1/150	85/13638	0.610539	0.787085	0.705246	MEF2C	1
cell junction organization	cell junction organization	3/150	286/13638	0.612557	0.788566	0.706573	SDK1/RASSF8/CDH12	3
carbohydrate catabolic process	carbohydrate catabolic process	2/150	187/13638	0.612583	0.788566	0.706573	PPARGC1A/FUT9	2
activation of GTPase activity	activation of GTPase activity	1/150	86/13638	0.614849	0.790328	0.708151	TIAM1	1
oogenesis	oogenesis	1/150	86/13638	0.614849	0.790328	0.708151	GPR149	1
endothelial cell migration	endothelial cell migration	2/150	188/13638	0.615494	0.79058	0.708377	SLIT2/MEF2C	2
regulation of carbohydrate metabolic process	regulation of carbohydrate metabolic process	2/150	189/13638	0.618389	0.792337	0.709952	RORA/PPARGC1A	2
bone remodeling	bone remodeling	1/150	87/13638	0.619112	0.792337	0.709952	UBASH3B	1
keratinization	keratinization	1/150	87/13638	0.619112	0.792337	0.709952	KAZN	1
osteoclast differentiation	osteoclast differentiation	1/150	87/13638	0.619112	0.792337	0.709952	UBASH3B	1
regulation of systemic arterial blood pressure	regulation of systemic arterial blood pressure	1/150	87/13638	0.619112	0.792337	0.709952	NCALD	1
cellular response to hypoxia	cellular response to hypoxia	2/150	190/13638	0.621266	0.793365	0.710872	RORA/PPARGC1A	2
glucose metabolic process	glucose metabolic process	2/150	190/13638	0.621266	0.793365	0.710872	RORA/PPARGC1A	2
respiratory system development	respiratory system development	2/150	190/13638	0.621266	0.793365	0.710872	KCNAB1/NFIB	2
fatty acid derivative biosynthetic process	fatty acid derivative biosynthetic process	1/150	88/13638	0.623328	0.793422	0.710923	PAM	1
negative regulation of leukocyte differentiation	negative regulation of leukocyte differentiation	1/150	88/13638	0.623328	0.793422	0.710923	UBASH3B	1
positive regulation of lymphocyte differentiation	positive regulation of lymphocyte differentiation	1/150	88/13638	0.623328	0.793422	0.710923	TOX	1
regulation of cell growth	regulation of cell growth	4/150	389/13638	0.623585	0.793422	0.710923	FGF13/PLXNA4/SLIT2/GNG4	4
peptidyl-serine modification	peptidyl-serine modification	3/150	292/13638	0.626622	0.793422	0.710923	TENM1/MAST4/SPOCK3	3
response to light stimulus	response to light stimulus	3/150	292/13638	0.626622	0.793422	0.710923	KCNC2/KCNC1/SLC4A10	3
gonad development	gonad development	2/150	192/13638	0.626972	0.793422	0.710923	GPR149/SLIT2	2
leukocyte chemotaxis	leukocyte chemotaxis	2/150	192/13638	0.626972	0.793422	0.710923	SLIT2/MTUS1	2
cellular response to ketone	cellular response to ketone	1/150	89/13638	0.627498	0.793422	0.710923	ADCY8	1
epithelial cell apoptotic process	epithelial cell apoptotic process	1/150	89/13638	0.627498	0.793422	0.710923	PPARGC1A	1
monosaccharide biosynthetic process	monosaccharide biosynthetic process	1/150	89/13638	0.627498	0.793422	0.710923	PPARGC1A	1
protein deacetylation	protein deacetylation	1/150	89/13638	0.627498	0.793422	0.710923	NACC2	1
regulation of carbohydrate biosynthetic process	regulation of carbohydrate biosynthetic process	1/150	89/13638	0.627498	0.793422	0.710923	PPARGC1A	1
ribonucleotide metabolic process	ribonucleotide metabolic process	4/150	391/13638	0.627619	0.793422	0.710923	ADCY8/RORA/GUCY1A1/PPARGC1A	4
positive regulation of cold-induced thermogenesis	positive regulation of cold-induced thermogenesis	1/150	90/13638	0.631622	0.797338	0.714432	PPARGC1A	1
positive regulation of peptide hormone secretion	positive regulation of peptide hormone secretion	1/150	90/13638	0.631622	0.797338	0.714432	ADCY8	1
pigmentation	pigmentation	1/150	91/13638	0.6357	0.801338	0.718016	MEF2C	1
regulation of dendrite morphogenesis	regulation of dendrite morphogenesis	1/150	91/13638	0.6357	0.801338	0.718016	TIAM1	1
leukocyte migration	leukocyte migration	4/150	396/13638	0.637585	0.803138	0.719629	SLIT2/SLC7A8/MTUS1/ATP1B1	4
inner ear morphogenesis	inner ear morphogenesis	1/150	92/13638	0.639734	0.803546	0.719995	COL11A1	1
negative regulation of angiogenesis	negative regulation of angiogenesis	1/150	92/13638	0.639734	0.803546	0.719995	COL4A2	1
regulation of actin filament bundle assembly	regulation of actin filament bundle assembly	1/150	92/13638	0.639734	0.803546	0.719995	PPM1E	1
vesicle targeting	vesicle targeting	1/150	92/13638	0.639734	0.803546	0.719995	GRIA1	1
development of primary sexual characteristics	development of primary sexual characteristics	2/150	198/13638	0.643692	0.80547	0.721719	GPR149/SLIT2	2
JNK cascade	JNK cascade	2/150	198/13638	0.643692	0.80547	0.721719	TIAM1/GRIK2	2
regulation of mRNA splicing, via spliceosome	regulation of mRNA splicing, via spliceosome	1/150	93/13638	0.643724	0.80547	0.721719	RBFOX1	1
ribose phosphate metabolic process	ribose phosphate metabolic process	4/150	400/13638	0.645434	0.80547	0.721719	ADCY8/RORA/GUCY1A1/PPARGC1A	4
circadian rhythm	circadian rhythm	2/150	199/13638	0.646421	0.80547	0.721719	RORA/PPARGC1A	2
Rho protein signal transduction	Rho protein signal transduction	2/150	199/13638	0.646421	0.80547	0.721719	TIAM1/RASGRF2	2
visual perception	visual perception	2/150	199/13638	0.646421	0.80547	0.721719	COL11A1/SLC4A10	2
gland development	gland development	4/150	401/13638	0.647378	0.80547	0.721719	ERBB4/BCL11B/PAM/NFIB	4
contractile actin filament bundle assembly	contractile actin filament bundle assembly	1/150	94/13638	0.647669	0.80547	0.721719	PPM1E	1
negative regulation of blood vessel morphogenesis	negative regulation of blood vessel morphogenesis	1/150	94/13638	0.647669	0.80547	0.721719	COL4A2	1
regulation of anion transport	regulation of anion transport	1/150	94/13638	0.647669	0.80547	0.721719	SLC6A1	1
regulation of receptor-mediated endocytosis	regulation of receptor-mediated endocytosis	1/150	94/13638	0.647669	0.80547	0.721719	GSG1L	1
sensory perception of pain	sensory perception of pain	1/150	94/13638	0.647669	0.80547	0.721719	SCN1A	1
stress fiber assembly	stress fiber assembly	1/150	94/13638	0.647669	0.80547	0.721719	PPM1E	1
cellular response to decreased oxygen levels	cellular response to decreased oxygen levels	2/150	200/13638	0.649133	0.805524	0.721767	RORA/PPARGC1A	2
negative regulation of Wnt signaling pathway	negative regulation of Wnt signaling pathway	2/150	200/13638	0.649133	0.805524	0.721767	MCC/RBMS3	2
negative regulation of hydrolase activity	negative regulation of hydrolase activity	4/150	402/13638	0.649316	0.805524	0.721767	TMEM132D/SLIT2/RIMBP2/SPOCK3	4
leukocyte apoptotic process	leukocyte apoptotic process	1/150	95/13638	0.651571	0.805524	0.721767	MEF2C	1
reactive oxygen species biosynthetic process	reactive oxygen species biosynthetic process	1/150	95/13638	0.651571	0.805524	0.721767	RORA	1
regulation of axon extension	regulation of axon extension	1/150	95/13638	0.651571	0.805524	0.721767	PLXNA4	1
response to cAMP	response to cAMP	1/150	95/13638	0.651571	0.805524	0.721767	HCN1	1
sensory perception of light stimulus	sensory perception of light stimulus	2/150	201/13638	0.651829	0.805524	0.721767	COL11A1/SLC4A10	2
tissue homeostasis	tissue homeostasis	2/150	201/13638	0.651829	0.805524	0.721767	KIAA1211/UBASH3B	2
purine nucleotide metabolic process	purine nucleotide metabolic process	4/150	405/13638	0.655088	0.807707	0.723723	ADCY8/RORA/GUCY1A1/PPARGC1A	4
dicarboxylic acid metabolic process	dicarboxylic acid metabolic process	1/150	96/13638	0.65543	0.807707	0.723723	GAD1	1
dicarboxylic acid transport	dicarboxylic acid transport	1/150	96/13638	0.65543	0.807707	0.723723	CPLX1	1
regulation of calcium ion transport into cytosol	regulation of calcium ion transport into cytosol	1/150	96/13638	0.65543	0.807707	0.723723	UBASH3B	1
vesicle localization	vesicle localization	2/150	203/13638	0.657173	0.809287	0.725139	GRIA1/PCLO	2
nucleoside triphosphate metabolic process	nucleoside triphosphate metabolic process	1/150	97/13638	0.659247	0.811275	0.72692	PPARGC1A	1
protein dephosphorylation	protein dephosphorylation	3/150	307/13638	0.660248	0.811939	0.727516	UBASH3B/PTPN13/PPM1E	3
collagen metabolic process	collagen metabolic process	1/150	98/13638	0.663022	0.814213	0.729553	COL15A1	1
organelle disassembly	organelle disassembly	1/150	98/13638	0.663022	0.814213	0.729553	PPARGC1A	1
cellular response to biotic stimulus	cellular response to biotic stimulus	2/150	206/13638	0.665065	0.81482	0.730096	MEF2C/PPARGC1A	2
ear development	ear development	2/150	206/13638	0.665065	0.81482	0.730096	COL11A1/GABRB2	2
glycerophospholipid biosynthetic process	glycerophospholipid biosynthetic process	2/150	206/13638	0.665065	0.81482	0.730096	INPP4B/PTPN13	2
endomembrane system organization	endomembrane system organization	4/150	411/13638	0.666443	0.81482	0.730096	XKR4/ANO4/MTSS1/XKR6	4
ammonium transport	ammonium transport	1/150	99/13638	0.666755	0.81482	0.730096	CACNA1A	1
neutrophil migration	neutrophil migration	1/150	99/13638	0.666755	0.81482	0.730096	SLIT2	1
protein deacylation	protein deacylation	1/150	99/13638	0.666755	0.81482	0.730096	NACC2	1
alpha-amino acid catabolic process	alpha-amino acid catabolic process	1/150	100/13638	0.670447	0.817629	0.732614	GAD1	1
macromolecule deacylation	macromolecule deacylation	1/150	100/13638	0.670447	0.817629	0.732614	NACC2	1
regulation of myeloid leukocyte differentiation	regulation of myeloid leukocyte differentiation	1/150	100/13638	0.670447	0.817629	0.732614	UBASH3B	1
regulation of myeloid cell differentiation	regulation of myeloid cell differentiation	2/150	209/13638	0.672812	0.819946	0.73469	UBASH3B/MEF2C	2
fatty acid oxidation	fatty acid oxidation	1/150	101/13638	0.674098	0.820945	0.735585	PPARGC1A	1
epidermal cell differentiation	epidermal cell differentiation	2/150	210/13638	0.675362	0.821916	0.736455	BCL11B/KAZN	2
protein-containing complex disassembly	protein-containing complex disassembly	3/150	315/13638	0.677276	0.823676	0.738032	KIAA1211/FGF13/PLEKHH2	3
cell-matrix adhesion	cell-matrix adhesion	2/150	212/13638	0.680414	0.82418	0.738483	TIAM1/NPNT	2
regulation of stress-activated MAPK cascade	regulation of stress-activated MAPK cascade	2/150	212/13638	0.680414	0.82418	0.738483	TIAM1/GRIK2	2
response to reactive oxygen species	response to reactive oxygen species	2/150	212/13638	0.680414	0.82418	0.738483	KCNC2/PPARGC1A	2
granulocyte chemotaxis	granulocyte chemotaxis	1/150	103/13638	0.681281	0.82418	0.738483	SLIT2	1
lipid oxidation	lipid oxidation	1/150	103/13638	0.681281	0.82418	0.738483	PPARGC1A	1
vesicle budding from membrane	vesicle budding from membrane	1/150	103/13638	0.681281	0.82418	0.738483	GRIA1	1
establishment of protein localization to membrane	establishment of protein localization to membrane	3/150	317/13638	0.681434	0.82418	0.738483	GRIP1/CPLX1/ATP1B1	3
maintenance of location	maintenance of location	3/150	317/13638	0.681434	0.82418	0.738483	RYR1/VSTM2A/UBASH3B	3
regulation of protein complex assembly	regulation of protein complex assembly	4/150	421/13638	0.684802	0.826563	0.740619	TENM1/KIAA1211/SLIT2/STXBP6	4
cardiac septum development	cardiac septum development	1/150	104/13638	0.684813	0.826563	0.740619	SLIT2	1
long-chain fatty acid metabolic process	long-chain fatty acid metabolic process	1/150	104/13638	0.684813	0.826563	0.740619	PAM	1
negative regulation of protein kinase activity	negative regulation of protein kinase activity	2/150	214/13638	0.685402	0.826708	0.740748	UBASH3B/PPM1E	2
vesicle organization	vesicle organization	3/150	320/13638	0.687598	0.828508	0.742362	GRIA1/CPLX1/STXBP6	3
establishment or maintenance of cell polarity	establishment or maintenance of cell polarity	2/150	215/13638	0.687873	0.828508	0.742362	ANK1/FGF13	2
negative regulation of vasculature development	negative regulation of vasculature development	1/150	105/13638	0.688306	0.828508	0.742362	COL4A2	1
cellular response to toxic substance	cellular response to toxic substance	2/150	216/13638	0.690327	0.829806	0.743525	KCNC2/PPARGC1A	2
regulation of microtubule-based process	regulation of microtubule-based process	2/150	216/13638	0.690327	0.829806	0.743525	FGF13/RASSF8	2
bone mineralization	bone mineralization	1/150	106/13638	0.691761	0.830396	0.744053	MEF2C	1
negative regulation of developmental growth	negative regulation of developmental growth	1/150	106/13638	0.691761	0.830396	0.744053	FGF13	1
cellular response to oxygen levels	cellular response to oxygen levels	2/150	217/13638	0.692766	0.831036	0.744626	RORA/PPARGC1A	2
ear morphogenesis	ear morphogenesis	1/150	107/13638	0.695178	0.832795	0.746203	COL11A1	1
regulation of purine nucleotide metabolic process	regulation of purine nucleotide metabolic process	1/150	107/13638	0.695178	0.832795	0.746203	PPARGC1A	1
glycolytic process	glycolytic process	1/150	108/13638	0.698557	0.834027	0.747307	PPARGC1A	1
response to amino acid	response to amino acid	1/150	108/13638	0.698557	0.834027	0.747307	PPARGC1A	1
carboxylic acid biosynthetic process	carboxylic acid biosynthetic process	3/150	326/13638	0.699658	0.834027	0.747307	OSBPL3/GAD1/OSBPL6	3
organic acid biosynthetic process	organic acid biosynthetic process	3/150	327/13638	0.701634	0.834027	0.747307	OSBPL3/GAD1/OSBPL6	3
ATP generation from ADP	ATP generation from ADP	1/150	109/13638	0.701899	0.834027	0.747307	PPARGC1A	1
determination of left/right symmetry	determination of left/right symmetry	1/150	109/13638	0.701899	0.834027	0.747307	MEF2C	1
erythrocyte differentiation	erythrocyte differentiation	1/150	109/13638	0.701899	0.834027	0.747307	SOX6	1
regulation of ATP metabolic process	regulation of ATP metabolic process	1/150	109/13638	0.701899	0.834027	0.747307	PPARGC1A	1
regulation of B cell activation	regulation of B cell activation	1/150	109/13638	0.701899	0.834027	0.747307	MEF2C	1
regulation of nucleotide metabolic process	regulation of nucleotide metabolic process	1/150	109/13638	0.701899	0.834027	0.747307	PPARGC1A	1
respiratory electron transport chain	respiratory electron transport chain	1/150	109/13638	0.701899	0.834027	0.747307	PPARGC1A	1
sprouting angiogenesis	sprouting angiogenesis	1/150	109/13638	0.701899	0.834027	0.747307	SLIT2	1
endosomal transport	endosomal transport	2/150	221/13638	0.702364	0.834027	0.747307	GRIP1/ERC1	2
glial cell development	glial cell development	1/150	110/13638	0.705204	0.836272	0.749319	TENM4	1
mucopolysaccharide metabolic process	mucopolysaccharide metabolic process	1/150	110/13638	0.705204	0.836272	0.749319	SPOCK3	1
apoptotic mitochondrial changes	apoptotic mitochondrial changes	1/150	111/13638	0.708473	0.839583	0.752285	ERBB4	1
purine-containing compound metabolic process	purine-containing compound metabolic process	4/150	436/13638	0.711005	0.841159	0.753697	ADCY8/RORA/GUCY1A1/PPARGC1A	4
microtubule polymerization or depolymerization	microtubule polymerization or depolymerization	1/150	112/13638	0.711706	0.841159	0.753697	FGF13	1
renal system process	renal system process	1/150	112/13638	0.711706	0.841159	0.753697	ADCY8	1
cellular ketone metabolic process	cellular ketone metabolic process	2/150	225/13638	0.711713	0.841159	0.753697	PPARGC1A/CACNA1A	2
cellular hormone metabolic process	cellular hormone metabolic process	1/150	113/13638	0.714903	0.843231	0.755553	PPARGC1A	1
histone lysine methylation	histone lysine methylation	1/150	113/13638	0.714903	0.843231	0.755553	AUTS2	1
positive regulation of mitochondrion organization	positive regulation of mitochondrion organization	1/150	113/13638	0.714903	0.843231	0.755553	PPARGC1A	1
histone modification	histone modification	4/150	439/13638	0.716053	0.844022	0.756262	NACC2/PPARGC1A/SUPT3H/AUTS2	4
digestive tract development	digestive tract development	1/150	114/13638	0.718065	0.845827	0.75788	DAB1	1
protein autophosphorylation	protein autophosphorylation	2/150	229/13638	0.720818	0.84781	0.759656	ERBB4/ALK	2
multicellular organismal homeostasis	multicellular organismal homeostasis	4/150	442/13638	0.721036	0.84781	0.759656	KIAA1211/ADCY8/UBASH3B/PPARGC1A	4
peptidyl-threonine modification	peptidyl-threonine modification	1/150	115/13638	0.721192	0.84781	0.759656	GALNTL6	1
positive regulation of calcium ion transport	positive regulation of calcium ion transport	1/150	116/13638	0.724284	0.85031	0.761896	ATP1B1	1
regulation of endothelial cell proliferation	regulation of endothelial cell proliferation	1/150	116/13638	0.724284	0.85031	0.761896	MEF2C	1
negative regulation of kinase activity	negative regulation of kinase activity	2/150	231/13638	0.725279	0.850344	0.761927	UBASH3B/PPM1E	2
regulation of peptidyl-tyrosine phosphorylation	regulation of peptidyl-tyrosine phosphorylation	2/150	231/13638	0.725279	0.850344	0.761927	ERBB4/GHR	2
ADP metabolic process	ADP metabolic process	1/150	117/13638	0.727343	0.850646	0.762198	PPARGC1A	1
erythrocyte homeostasis	erythrocyte homeostasis	1/150	117/13638	0.727343	0.850646	0.762198	SOX6	1
regulation of peptidyl-serine phosphorylation	regulation of peptidyl-serine phosphorylation	1/150	117/13638	0.727343	0.850646	0.762198	TENM1	1
regulation of GTPase activity	regulation of GTPase activity	4/150	446/13638	0.727581	0.850646	0.762198	TIAM1/SRGAP1/PLXNA4/SLIT2	4
glycerolipid biosynthetic process	glycerolipid biosynthetic process	2/150	233/13638	0.729681	0.850646	0.762198	INPP4B/PTPN13	2
homeostasis of number of cells	homeostasis of number of cells	2/150	233/13638	0.729681	0.850646	0.762198	SOX6/MEF2C	2
determination of bilateral symmetry	determination of bilateral symmetry	1/150	118/13638	0.730368	0.850646	0.762198	MEF2C	1
gland morphogenesis	gland morphogenesis	1/150	118/13638	0.730368	0.850646	0.762198	NFIB	1
positive regulation of hormone secretion	positive regulation of hormone secretion	1/150	118/13638	0.730368	0.850646	0.762198	ADCY8	1
positive regulation of translation	positive regulation of translation	1/150	118/13638	0.730368	0.850646	0.762198	RBMS3	1
regulation of embryonic development	regulation of embryonic development	1/150	119/13638	0.733359	0.853002	0.764309	TENM4	1
specification of symmetry	specification of symmetry	1/150	119/13638	0.733359	0.853002	0.764309	MEF2C	1
positive regulation of protein complex assembly	positive regulation of protein complex assembly	2/150	235/13638	0.734023	0.853211	0.764495	TENM1/KIAA1211	2
regulation of Wnt signaling pathway	regulation of Wnt signaling pathway	3/150	345/13638	0.735535	0.853624	0.764866	TIAM1/MCC/RBMS3	3
cellular amino acid catabolic process	cellular amino acid catabolic process	1/150	120/13638	0.736318	0.853624	0.764866	GAD1	1
polyol metabolic process	polyol metabolic process	1/150	120/13638	0.736318	0.853624	0.764866	INPP4B	1
positive regulation of lymphocyte proliferation	positive regulation of lymphocyte proliferation	1/150	120/13638	0.736318	0.853624	0.764866	MEF2C	1
covalent chromatin modification	covalent chromatin modification	4/150	452/13638	0.737186	0.854069	0.765264	NACC2/PPARGC1A/SUPT3H/AUTS2	4
cell-cell junction assembly	cell-cell junction assembly	1/150	121/13638	0.739244	0.855327	0.766392	CDH12	1
granulocyte migration	granulocyte migration	1/150	121/13638	0.739244	0.855327	0.766392	SLIT2	1
negative regulation of inflammatory response	negative regulation of inflammatory response	1/150	122/13638	0.742137	0.858003	0.768789	RORA	1
G1/S transition of mitotic cell cycle	G1/S transition of mitotic cell cycle	2/150	239/13638	0.74253	0.858003	0.768789	MYO16/NACC2	2
cellular response to peptide	cellular response to peptide	3/150	350/13638	0.7444	0.859035	0.769715	ADCY8/GHR/CACNA1A	3
sulfur compound metabolic process	sulfur compound metabolic process	3/150	350/13638	0.7444	0.859035	0.769715	GHR/SPOCK3/CACNA1A	3
epithelial to mesenchymal transition	epithelial to mesenchymal transition	1/150	124/13638	0.747829	0.861288	0.771733	TIAM1	1
tRNA processing	tRNA processing	1/150	124/13638	0.747829	0.861288	0.771733	TRMT9B	1
sex differentiation	sex differentiation	2/150	242/13638	0.748759	0.861288	0.771733	GPR149/SLIT2	2
regulation of binding	regulation of binding	3/150	353/13638	0.749605	0.861288	0.771733	TIAM1/UBASH3B/MEF2C	3
digestive system development	digestive system development	1/150	125/13638	0.750628	0.861288	0.771733	DAB1	1
nucleoside diphosphate phosphorylation	nucleoside diphosphate phosphorylation	1/150	125/13638	0.750628	0.861288	0.771733	PPARGC1A	1
positive regulation of JNK cascade	positive regulation of JNK cascade	1/150	125/13638	0.750628	0.861288	0.771733	TIAM1	1
regulation of lipid localization	regulation of lipid localization	1/150	125/13638	0.750628	0.861288	0.771733	VSTM2A	1
regulation of calcium ion transport	regulation of calcium ion transport	2/150	244/13638	0.752839	0.861288	0.771733	UBASH3B/ATP1B1	2
cellular amine metabolic process	cellular amine metabolic process	1/150	126/13638	0.753396	0.861288	0.771733	CACNA1A	1
peptidyl-lysine methylation	peptidyl-lysine methylation	1/150	126/13638	0.753396	0.861288	0.771733	AUTS2	1
regulation of blood vessel diameter	regulation of blood vessel diameter	1/150	126/13638	0.753396	0.861288	0.771733	GUCY1A1	1
regulation of tube diameter	regulation of tube diameter	1/150	126/13638	0.753396	0.861288	0.771733	GUCY1A1	1
regulation of leukocyte differentiation	regulation of leukocyte differentiation	2/150	245/13638	0.754858	0.861288	0.771733	TOX/UBASH3B	2
lipid homeostasis	lipid homeostasis	1/150	127/13638	0.756134	0.861288	0.771733	RORA	1
negative regulation of hemopoiesis	negative regulation of hemopoiesis	1/150	127/13638	0.756134	0.861288	0.771733	UBASH3B	1
nucleotide phosphorylation	nucleotide phosphorylation	1/150	127/13638	0.756134	0.861288	0.771733	PPARGC1A	1
positive regulation of leukocyte proliferation	positive regulation of leukocyte proliferation	1/150	127/13638	0.756134	0.861288	0.771733	MEF2C	1
regulation of tube size	regulation of tube size	1/150	127/13638	0.756134	0.861288	0.771733	GUCY1A1	1
regulation of wound healing	regulation of wound healing	1/150	127/13638	0.756134	0.861288	0.771733	UBASH3B	1
phospholipid biosynthetic process	phospholipid biosynthetic process	2/150	247/13638	0.758853	0.863269	0.773508	INPP4B/PTPN13	2
positive regulation of lymphocyte activation	positive regulation of lymphocyte activation	2/150	247/13638	0.758853	0.863269	0.773508	TOX/MEF2C	2
I-kappaB kinase/NF-kappaB signaling	I-kappaB kinase/NF-kappaB signaling	2/150	248/13638	0.76083	0.863512	0.773726	RORA/ERC1	2
carboxylic acid transmembrane transport	carboxylic acid transmembrane transport	1/150	129/13638	0.761519	0.863512	0.773726	SLC7A8	1
organic acid transmembrane transport	organic acid transmembrane transport	1/150	129/13638	0.761519	0.863512	0.773726	SLC7A8	1
purine nucleoside diphosphate metabolic process	purine nucleoside diphosphate metabolic process	1/150	129/13638	0.761519	0.863512	0.773726	PPARGC1A	1
regulation of RNA splicing	regulation of RNA splicing	1/150	129/13638	0.761519	0.863512	0.773726	RBFOX1	1
response to organophosphorus	response to organophosphorus	1/150	130/13638	0.764167	0.865957	0.775917	HCN1	1
organic hydroxy compound biosynthetic process	organic hydroxy compound biosynthetic process	2/150	251/13638	0.766677	0.866694	0.776577	OSBPL3/OSBPL6	2
endothelial cell proliferation	endothelial cell proliferation	1/150	131/13638	0.766786	0.866694	0.776577	MEF2C	1
positive regulation of lipid metabolic process	positive regulation of lipid metabolic process	1/150	131/13638	0.766786	0.866694	0.776577	PPARGC1A	1
ribonucleoside diphosphate metabolic process	ribonucleoside diphosphate metabolic process	1/150	131/13638	0.766786	0.866694	0.776577	PPARGC1A	1
female gamete generation	female gamete generation	1/150	132/13638	0.769376	0.867636	0.777421	GPR149	1
myelination	myelination	1/150	132/13638	0.769376	0.867636	0.777421	TENM4	1
regulation of mRNA processing	regulation of mRNA processing	1/150	132/13638	0.769376	0.867636	0.777421	RBFOX1	1
myeloid cell differentiation	myeloid cell differentiation	3/150	365/13638	0.76959	0.867636	0.777421	SOX6/UBASH3B/MEF2C	3
cold-induced thermogenesis	cold-induced thermogenesis	1/150	133/13638	0.771937	0.86858	0.778267	PPARGC1A	1
positive regulation of leukocyte differentiation	positive regulation of leukocyte differentiation	1/150	133/13638	0.771937	0.86858	0.778267	TOX	1
regulation of cold-induced thermogenesis	regulation of cold-induced thermogenesis	1/150	133/13638	0.771937	0.86858	0.778267	PPARGC1A	1
cell cycle G1/S phase transition	cell cycle G1/S phase transition	2/150	254/13638	0.7724	0.86858	0.778267	MYO16/NACC2	2
axon ensheathment	axon ensheathment	1/150	134/13638	0.77447	0.869243	0.778861	TENM4	1
ensheathment of neurons	ensheathment of neurons	1/150	134/13638	0.77447	0.869243	0.778861	TENM4	1
histone methylation	histone methylation	1/150	134/13638	0.77447	0.869243	0.778861	AUTS2	1
amine metabolic process	amine metabolic process	1/150	135/13638	0.776975	0.870944	0.780385	CACNA1A	1
establishment of cell polarity	establishment of cell polarity	1/150	135/13638	0.776975	0.870944	0.780385	FGF13	1
embryonic organ development	embryonic organ development	3/150	372/13638	0.78064	0.874496	0.783568	RUNX2/MEF2C/COL11A1	3
negative regulation of transferase activity	negative regulation of transferase activity	2/150	259/13638	0.781669	0.874797	0.783838	UBASH3B/PPM1E	2
ERBB signaling pathway	ERBB signaling pathway	1/150	137/13638	0.781903	0.874797	0.783838	ERBB4	1
positive regulation of cell adhesion	positive regulation of cell adhesion	3/150	374/13638	0.783717	0.875714	0.784659	VWC2/NPNT/EDIL3	3
regulation of lipid metabolic process	regulation of lipid metabolic process	3/150	374/13638	0.783717	0.875714	0.784659	RORA/BCL11B/PPARGC1A	3
stress-activated MAPK cascade	stress-activated MAPK cascade	2/150	261/13638	0.785283	0.876908	0.785729	TIAM1/GRIK2	2
peptidyl-lysine modification	peptidyl-lysine modification	3/150	377/13638	0.788266	0.879488	0.788041	PPARGC1A/SUPT3H/AUTS2	3
pyruvate metabolic process	pyruvate metabolic process	1/150	140/13638	0.789092	0.879488	0.788041	PPARGC1A	1
regulation of adaptive immune response	regulation of adaptive immune response	1/150	140/13638	0.789092	0.879488	0.788041	MEF2C	1
myeloid cell homeostasis	myeloid cell homeostasis	1/150	142/13638	0.793754	0.883942	0.792031	SOX6	1
regulation of angiogenesis	regulation of angiogenesis	2/150	266/13638	0.794092	0.883942	0.792031	ADAM12/COL4A2	2
cellular carbohydrate metabolic process	cellular carbohydrate metabolic process	2/150	267/13638	0.795815	0.88444	0.792478	RORA/PPARGC1A	2
cellular response to oxidative stress	cellular response to oxidative stress	2/150	267/13638	0.795815	0.88444	0.792478	KCNC2/PPARGC1A	2
platelet activation	platelet activation	1/150	143/13638	0.796046	0.88444	0.792478	UBASH3B	1
regulation of protein stability	regulation of protein stability	2/150	268/13638	0.797526	0.885283	0.793233	PPARGC1A/ATP1B1	2
adaptive thermogenesis	adaptive thermogenesis	1/150	144/13638	0.798313	0.885283	0.793233	PPARGC1A	1
cytokinesis	cytokinesis	1/150	144/13638	0.798313	0.885283	0.793233	SVIL	1
stress-activated protein kinase signaling cascade	stress-activated protein kinase signaling cascade	2/150	269/13638	0.799224	0.885735	0.793638	TIAM1/GRIK2	2
tube formation	tube formation	1/150	146/13638	0.802772	0.889108	0.796661	NFIB	1
peptidyl-serine phosphorylation	peptidyl-serine phosphorylation	2/150	272/13638	0.804243	0.89002	0.797478	TENM1/MAST4	2
nucleoside diphosphate metabolic process	nucleoside diphosphate metabolic process	1/150	147/13638	0.804965	0.89002	0.797478	PPARGC1A	1
regulation of canonical Wnt signaling pathway	regulation of canonical Wnt signaling pathway	2/150	273/13638	0.805891	0.89002	0.797478	MCC/RBMS3	2
biomineral tissue development	biomineral tissue development	1/150	148/13638	0.807134	0.89002	0.797478	MEF2C	1
biomineralization	biomineralization	1/150	148/13638	0.807134	0.89002	0.797478	MEF2C	1
regulation of cell division	regulation of cell division	1/150	148/13638	0.807134	0.89002	0.797478	SVIL	1
regulation of reproductive process	regulation of reproductive process	1/150	148/13638	0.807134	0.89002	0.797478	GPR149	1
cellular response to reactive oxygen species	cellular response to reactive oxygen species	1/150	149/13638	0.809278	0.891269	0.798597	KCNC2	1
lymphocyte activation involved in immune response	lymphocyte activation involved in immune response	1/150	149/13638	0.809278	0.891269	0.798597	RORA	1
regulation of small molecule metabolic process	regulation of small molecule metabolic process	3/150	394/13638	0.812578	0.894158	0.801185	RORA/PPARGC1A/CACNA1A	3
regulation of cell shape	regulation of cell shape	1/150	151/13638	0.813497	0.894158	0.801185	PLXNA4	1
RNA modification	RNA modification	1/150	151/13638	0.813497	0.894158	0.801185	TRMT9B	1
anatomical structure homeostasis	anatomical structure homeostasis	3/150	395/13638	0.813932	0.894158	0.801185	KIAA1211/UBASH3B/CACNA1A	3
fatty acid derivative metabolic process	fatty acid derivative metabolic process	1/150	152/13638	0.815571	0.894841	0.801797	PAM	1
NIK/NF-kappaB signaling	NIK/NF-kappaB signaling	1/150	152/13638	0.815571	0.894841	0.801797	ALK	1
positive regulation of secretion	positive regulation of secretion	3/150	397/13638	0.816617	0.895431	0.802326	ADCY8/SLC6A1/CADPS	3
cytosolic transport	cytosolic transport	1/150	153/13638	0.817622	0.895975	0.802814	ERC1	1
ATP metabolic process	ATP metabolic process	2/150	281/13638	0.818642	0.896535	0.803315	PPARGC1A/ATP1B1	2
positive regulation of protein kinase B signaling	positive regulation of protein kinase B signaling	1/150	155/13638	0.821657	0.898161	0.804772	ERBB4	1
regulation of cytokine-mediated signaling pathway	regulation of cytokine-mediated signaling pathway	1/150	155/13638	0.821657	0.898161	0.804772	SLIT2	1
regulation of response to wounding	regulation of response to wounding	1/150	155/13638	0.821657	0.898161	0.804772	UBASH3B	1
positive regulation of angiogenesis	positive regulation of angiogenesis	1/150	156/13638	0.823641	0.899214	0.805715	ADAM12	1
regulation of lymphocyte differentiation	regulation of lymphocyte differentiation	1/150	156/13638	0.823641	0.899214	0.805715	TOX	1
positive regulation of leukocyte activation	positive regulation of leukocyte activation	2/150	285/13638	0.824734	0.899849	0.806284	TOX/MEF2C	2
aging	aging	2/150	289/13638	0.830643	0.904837	0.810754	COL4A2/PPARGC1A	2
cellular response to interleukin-1	cellular response to interleukin-1	1/150	160/13638	0.831361	0.904837	0.810754	RORA	1
positive regulation of endopeptidase activity	positive regulation of endopeptidase activity	1/150	160/13638	0.831361	0.904837	0.810754	GRIN2B	1
temperature homeostasis	temperature homeostasis	1/150	160/13638	0.831361	0.904837	0.810754	PPARGC1A	1
macromolecule methylation	macromolecule methylation	2/150	290/13638	0.832092	0.905073	0.810966	TRMT9B/AUTS2	2
negative regulation of cell-cell adhesion	negative regulation of cell-cell adhesion	1/150	162/13638	0.835094	0.907218	0.812887	UBASH3B	1
regulation of response to cytokine stimulus	regulation of response to cytokine stimulus	1/150	162/13638	0.835094	0.907218	0.812887	SLIT2	1
cellular response to peptide hormone stimulus	cellular response to peptide hormone stimulus	2/150	293/13638	0.836373	0.908047	0.81363	ADCY8/GHR	2
RNA splicing	RNA splicing	3/150	416/13638	0.840525	0.910903	0.816189	SNRPN/RBFOX1/PPARGC1A	3
lung development	lung development	1/150	165/13638	0.84054	0.910903	0.816189	NFIB	1
positive regulation of cell activation	positive regulation of cell activation	2/150	296/13638	0.840555	0.910903	0.816189	TOX/MEF2C	2
T cell activation	T cell activation	3/150	417/13638	0.841706	0.911269	0.816517	RORA/BCL11B/RUNX2	3
regulation of vasculature development	regulation of vasculature development	2/150	297/13638	0.841928	0.911269	0.816517	ADAM12/COL4A2	2
response to radiation	response to radiation	3/150	418/13638	0.84288	0.911739	0.816938	KCNC2/KCNC1/SLC4A10	3
regulation of hemopoiesis	regulation of hemopoiesis	3/150	419/13638	0.844046	0.911965	0.81714	TOX/UBASH3B/MEF2C	3
glycerophospholipid metabolic process	glycerophospholipid metabolic process	2/150	299/13638	0.844642	0.911965	0.81714	INPP4B/PTPN13	2
response to lipopolysaccharide	response to lipopolysaccharide	2/150	299/13638	0.844642	0.911965	0.81714	MEF2C/PPARGC1A	2
positive regulation of hemopoiesis	positive regulation of hemopoiesis	1/150	169/13638	0.847524	0.913396	0.818423	TOX	1
regulation of mitochondrion organization	regulation of mitochondrion organization	1/150	169/13638	0.847524	0.913396	0.818423	PPARGC1A	1
respiratory tube development	respiratory tube development	1/150	169/13638	0.847524	0.913396	0.818423	NFIB	1
negative regulation of mitotic cell cycle	negative regulation of mitotic cell cycle	2/150	304/13638	0.851243	0.916843	0.821512	MYO16/NACC2	2
protein alkylation	protein alkylation	1/150	172/13638	0.852562	0.917142	0.82178	AUTS2	1
protein methylation	protein methylation	1/150	172/13638	0.852562	0.917142	0.82178	AUTS2	1
electron transport chain	electron transport chain	1/150	174/13638	0.855828	0.919182	0.823607	PPARGC1A	1
cellular respiration	cellular respiration	1/150	175/13638	0.857435	0.919182	0.823607	PPARGC1A	1
humoral immune response	humoral immune response	1/150	175/13638	0.857435	0.919182	0.823607	MEF2C	1
Notch signaling pathway	Notch signaling pathway	1/150	175/13638	0.857435	0.919182	0.823607	DNER	1
positive regulation of vasculature development	positive regulation of vasculature development	1/150	175/13638	0.857435	0.919182	0.823607	ADAM12	1
response to molecule of bacterial origin	response to molecule of bacterial origin	2/150	309/13638	0.85759	0.919182	0.823607	MEF2C/PPARGC1A	2
epidermis development	epidermis development	2/150	310/13638	0.858829	0.91995	0.824296	BCL11B/KAZN	2
regeneration	regeneration	1/150	177/13638	0.860594	0.920704	0.824971	ERBB4	1
regulation of lipid biosynthetic process	regulation of lipid biosynthetic process	1/150	177/13638	0.860594	0.920704	0.824971	PPARGC1A	1
carbohydrate derivative catabolic process	carbohydrate derivative catabolic process	1/150	178/13638	0.862147	0.920704	0.824971	HPSE2	1
positive regulation of peptidase activity	positive regulation of peptidase activity	1/150	178/13638	0.862147	0.920704	0.824971	GRIN2B	1
tRNA metabolic process	tRNA metabolic process	1/150	178/13638	0.862147	0.920704	0.824971	TRMT9B	1
negative regulation of cell cycle process	negative regulation of cell cycle process	2/150	315/13638	0.864881	0.923064	0.827086	MYO16/NACC2	2
Ras protein signal transduction	Ras protein signal transduction	3/150	439/13638	0.86585	0.923332	0.827326	TIAM1/RASGRF2/AUTS2	3
negative regulation of secretion by cell	negative regulation of secretion by cell	1/150	181/13638	0.866705	0.923332	0.827326	STXBP6	1
response to starvation	response to starvation	1/150	181/13638	0.866705	0.923332	0.827326	PPARGC1A	1
canonical Wnt signaling pathway	canonical Wnt signaling pathway	2/150	319/13638	0.869551	0.924802	0.828643	MCC/RBMS3	2
negative regulation of cell activation	negative regulation of cell activation	1/150	183/13638	0.86966	0.924802	0.828643	UBASH3B	1
positive regulation of DNA metabolic process	positive regulation of DNA metabolic process	1/150	183/13638	0.86966	0.924802	0.828643	PPARGC1A	1
establishment of vesicle localization	establishment of vesicle localization	1/150	185/13638	0.87255	0.926756	0.830394	GRIA1	1
regulation of protein localization to membrane	regulation of protein localization to membrane	1/150	185/13638	0.87255	0.926756	0.830394	DPP10	1
negative regulation of defense response	negative regulation of defense response	1/150	186/13638	0.873971	0.927706	0.831245	RORA	1
female pregnancy	female pregnancy	1/150	187/13638	0.875377	0.928638	0.83208	PAM	1
nucleic acid transport	nucleic acid transport	1/150	188/13638	0.876767	0.928993	0.832398	RBFOX1	1
RNA transport	RNA transport	1/150	188/13638	0.876767	0.928993	0.832398	RBFOX1	1
mRNA splicing, via spliceosome	mRNA splicing, via spliceosome	2/150	327/13638	0.878453	0.93022	0.833497	SNRPN/RBFOX1	2
establishment of RNA localization	establishment of RNA localization	1/150	191/13638	0.880844	0.931359	0.834518	RBFOX1	1
negative regulation of multi-organism process	negative regulation of multi-organism process	1/150	191/13638	0.880844	0.931359	0.834518	GPR149	1
RNA splicing, via transesterification reactions	RNA splicing, via transesterification reactions	2/150	330/13638	0.881645	0.931359	0.834518	SNRPN/RBFOX1	2
drug transport	drug transport	1/150	192/13638	0.882173	0.931359	0.834518	CACNA1A	1
epithelial cell development	epithelial cell development	1/150	192/13638	0.882173	0.931359	0.834518	BCL11B	1
interaction with host	interaction with host	1/150	194/13638	0.884788	0.932442	0.835489	GUCY1A1	1
regulation of endocytosis	regulation of endocytosis	1/150	194/13638	0.884788	0.932442	0.835489	GSG1L	1
regulation of lymphocyte proliferation	regulation of lymphocyte proliferation	1/150	194/13638	0.884788	0.932442	0.835489	MEF2C	1
regulation of mononuclear cell proliferation	regulation of mononuclear cell proliferation	1/150	195/13638	0.886073	0.933238	0.836202	MEF2C	1
regulation of chromosome organization	regulation of chromosome organization	2/150	336/13638	0.8878	0.934498	0.837331	PPARGC1A/AUTS2	2
carbohydrate biosynthetic process	carbohydrate biosynthetic process	1/150	198/13638	0.889845	0.936091	0.838758	PPARGC1A	1
cellular amino acid metabolic process	cellular amino acid metabolic process	2/150	340/13638	0.891738	0.937522	0.840041	GAD1/CACNA1A	2
positive regulation of intracellular transport	positive regulation of intracellular transport	1/150	200/13638	0.89229	0.937543	0.840059	TENM1	1
cellular response to acid chemical	cellular response to acid chemical	1/150	201/13638	0.893492	0.937687	0.840189	PPARGC1A	1
negative regulation of secretion	negative regulation of secretion	1/150	201/13638	0.893492	0.937687	0.840189	STXBP6	1
post-translational protein modification	post-translational protein modification	2/150	345/13638	0.896481	0.939796	0.842078	KLHL5/SPARCL1	2
alpha-amino acid metabolic process	alpha-amino acid metabolic process	1/150	204/13638	0.89702	0.939796	0.842078	GAD1	1
methylation	methylation	2/150	346/13638	0.897406	0.939796	0.842078	TRMT9B/AUTS2	2
regulation of leukocyte proliferation	regulation of leukocyte proliferation	1/150	205/13638	0.898169	0.939796	0.842078	MEF2C	1
regulation of response to DNA damage stimulus	regulation of response to DNA damage stimulus	1/150	205/13638	0.898169	0.939796	0.842078	NACC2	1
cellular response to insulin stimulus	cellular response to insulin stimulus	1/150	207/13638	0.900431	0.941044	0.843196	GHR	1
extrinsic apoptotic signaling pathway	extrinsic apoptotic signaling pathway	1/150	207/13638	0.900431	0.941044	0.843196	UNC5B	1
regulation of protein kinase B signaling	regulation of protein kinase B signaling	1/150	208/13638	0.901543	0.941482	0.843588	ERBB4	1
fatty acid metabolic process	fatty acid metabolic process	2/150	351/13638	0.901919	0.941482	0.843588	PAM/PPARGC1A	2
negative regulation of endopeptidase activity	negative regulation of endopeptidase activity	1/150	209/13638	0.902643	0.941679	0.843765	SPOCK3	1
regulation of I-kappaB kinase/NF-kappaB signaling	regulation of I-kappaB kinase/NF-kappaB signaling	1/150	216/13638	0.910006	0.948799	0.850144	RORA	1
B cell activation	B cell activation	1/150	219/13638	0.91299	0.950784	0.851923	MEF2C	1
negative regulation of peptidase activity	negative regulation of peptidase activity	1/150	219/13638	0.91299	0.950784	0.851923	SPOCK3	1
multi-multicellular organism process	multi-multicellular organism process	1/150	221/13638	0.914924	0.951349	0.852429	PAM	1
regulation of intracellular protein transport	regulation of intracellular protein transport	1/150	221/13638	0.914924	0.951349	0.852429	TENM1	1
regulation of endopeptidase activity	regulation of endopeptidase activity	2/150	367/13638	0.915153	0.951349	0.852429	GRIN2B/SPOCK3	2
pattern specification process	pattern specification process	2/150	369/13638	0.916685	0.952379	0.853353	ERBB4/MEF2C	2
positive regulation of secretion by cell	positive regulation of secretion by cell	2/150	370/13638	0.917441	0.952603	0.853553	ADCY8/CADPS	2
regulation of apoptotic signaling pathway	regulation of apoptotic signaling pathway	2/150	371/13638	0.918191	0.952751	0.853686	NACC2/UNC5B	2
RNA localization	RNA localization	1/150	225/13638	0.918666	0.952751	0.853686	RBFOX1	1
antigen receptor-mediated signaling pathway	antigen receptor-mediated signaling pathway	1/150	229/13638	0.922244	0.9551	0.855791	MEF2C	1
response to temperature stimulus	response to temperature stimulus	1/150	229/13638	0.922244	0.9551	0.855791	PPARGC1A	1
positive regulation of GTPase activity	positive regulation of GTPase activity	2/150	377/13638	0.922559	0.9551	0.855791	TIAM1/SRGAP1	2
glycerolipid metabolic process	glycerolipid metabolic process	2/150	380/13638	0.92466	0.956713	0.857236	INPP4B/PTPN13	2
protein kinase B signaling	protein kinase B signaling	1/150	233/13638	0.925666	0.957192	0.857665	ERBB4	1
lipid modification	lipid modification	1/150	234/13638	0.926498	0.957216	0.857687	PPARGC1A	1
gene silencing	gene silencing	1/150	235/13638	0.92732	0.957216	0.857687	SOX6	1
nucleobase-containing compound transport	nucleobase-containing compound transport	1/150	235/13638	0.92732	0.957216	0.857687	RBFOX1	1
germ cell development	germ cell development	1/150	237/13638	0.928938	0.957843	0.858248	GPR149	1
cell junction assembly	cell junction assembly	1/150	238/13638	0.929733	0.957843	0.858248	CDH12	1
regulation of lymphocyte activation	regulation of lymphocyte activation	2/150	388/13638	0.930004	0.957843	0.858248	TOX/MEF2C	2
reactive oxygen species metabolic process	reactive oxygen species metabolic process	1/150	239/13638	0.93052	0.957843	0.858248	RORA	1
positive regulation of protein transport	positive regulation of protein transport	2/150	389/13638	0.930647	0.957843	0.858248	TENM1/ADCY8	2
reproductive structure development	reproductive structure development	2/150	391/13638	0.931915	0.958588	0.858916	GPR149/SLIT2	2
positive regulation of protein secretion	positive regulation of protein secretion	1/150	242/13638	0.932828	0.958823	0.859126	ADCY8	1
regulation of peptidase activity	regulation of peptidase activity	2/150	394/13638	0.933777	0.958823	0.859126	GRIN2B/SPOCK3	2
reproductive system development	reproductive system development	2/150	394/13638	0.933777	0.958823	0.859126	GPR149/SLIT2	2
lymphocyte proliferation	lymphocyte proliferation	1/150	244/13638	0.934323	0.958825	0.859128	MEF2C	1
mononuclear cell proliferation	mononuclear cell proliferation	1/150	246/13638	0.935786	0.959767	0.859972	MEF2C	1
regulation of mitotic cell cycle phase transition	regulation of mitotic cell cycle phase transition	2/150	400/13638	0.937358	0.960819	0.860915	MYO16/NACC2	2
response to peptide hormone	response to peptide hormone	2/150	401/13638	0.937937	0.960853	0.860946	ADCY8/GHR	2
phospholipid metabolic process	phospholipid metabolic process	2/150	405/13638	0.940202	0.962614	0.862523	INPP4B/PTPN13	2
negative regulation of immune system process	negative regulation of immune system process	2/150	409/13638	0.942389	0.964292	0.864027	UBASH3B/SLIT2	2
DNA replication	DNA replication	1/150	259/13638	0.944537	0.964557	0.864264	NFIB	1
protein deubiquitination	protein deubiquitination	1/150	259/13638	0.944537	0.964557	0.864264	SUPT3H	1
positive regulation of peptide secretion	positive regulation of peptide secretion	1/150	261/13638	0.945774	0.964557	0.864264	ADCY8	1
response to insulin	response to insulin	1/150	262/13638	0.946382	0.964557	0.864264	GHR	1
DNA recombination	DNA recombination	1/150	263/13638	0.946983	0.964557	0.864264	BCL11B	1
response to oxidative stress	response to oxidative stress	2/150	418/13638	0.947037	0.964557	0.864264	KCNC2/PPARGC1A	2
carboxylic acid catabolic process	carboxylic acid catabolic process	1/150	264/13638	0.947577	0.964557	0.864264	GAD1	1
organic acid catabolic process	organic acid catabolic process	1/150	264/13638	0.947577	0.964557	0.864264	GAD1	1
positive regulation of cell cycle process	positive regulation of cell cycle process	1/150	264/13638	0.947577	0.964557	0.864264	SVIL	1
leukocyte proliferation	leukocyte proliferation	1/150	267/13638	0.949322	0.965238	0.864874	MEF2C	1
small molecule catabolic process	small molecule catabolic process	2/150	423/13638	0.949463	0.965238	0.864874	GAD1/FUT9	2
intrinsic apoptotic signaling pathway	intrinsic apoptotic signaling pathway	1/150	268/13638	0.94989	0.965238	0.864874	NACC2	1
response to endoplasmic reticulum stress	response to endoplasmic reticulum stress	1/150	271/13638	0.951558	0.966375	0.865893	RASGRF2	1
regulation of cell cycle phase transition	regulation of cell cycle phase transition	2/150	430/13638	0.952684	0.966961	0.866418	MYO16/NACC2	2
protein modification by small protein removal	protein modification by small protein removal	1/150	275/13638	0.953696	0.967431	0.866839	SUPT3H	1
regionalization	regionalization	1/150	287/13638	0.959565	0.972823	0.871671	MEF2C	1
blood coagulation	blood coagulation	1/150	297/13638	0.963886	0.975846	0.87438	UBASH3B	1
negative regulation of catabolic process	negative regulation of catabolic process	1/150	297/13638	0.963886	0.975846	0.87438	PPARGC1A	1
response to nutrient levels	response to nutrient levels	2/150	460/13638	0.964407	0.975846	0.87438	GHR/PPARGC1A	2
coagulation	coagulation	1/150	301/13638	0.965483	0.975846	0.87438	UBASH3B	1
hemostasis	hemostasis	1/150	301/13638	0.965483	0.975846	0.87438	UBASH3B	1
regulation of inflammatory response	regulation of inflammatory response	1/150	302/13638	0.965872	0.975846	0.87438	RORA	1
lipid catabolic process	lipid catabolic process	1/150	308/13638	0.968111	0.977502	0.875863	PLCXD3	1
negative regulation of proteolysis	negative regulation of proteolysis	1/150	311/13638	0.969176	0.977502	0.875863	SPOCK3	1
regulation of mRNA metabolic process	regulation of mRNA metabolic process	1/150	311/13638	0.969176	0.977502	0.875863	RBFOX1	1
regulation of DNA metabolic process	regulation of DNA metabolic process	1/150	328/13638	0.974574	0.982111	0.879993	PPARGC1A	1
response to acid chemical	response to acid chemical	1/150	329/13638	0.974861	0.982111	0.879993	PPARGC1A	1
positive regulation of proteolysis	positive regulation of proteolysis	1/150	334/13638	0.976246	0.982383	0.880236	GRIN2B	1
regulation of intracellular transport	regulation of intracellular transport	1/150	334/13638	0.976246	0.982383	0.880236	TENM1	1
regulation of translation	regulation of translation	1/150	337/13638	0.977041	0.982621	0.88045	RBMS3	1
positive regulation of cell cycle	positive regulation of cell cycle	1/150	349/13638	0.979963	0.984997	0.882579	SVIL	1
alcohol metabolic process	alcohol metabolic process	1/150	352/13638	0.980634	0.985109	0.88268	INPP4B	1
ncRNA processing	ncRNA processing	1/150	357/13638	0.981703	0.985621	0.883138	TRMT9B	1
in utero embryonic development	in utero embryonic development	1/150	361/13638	0.982516	0.985875	0.883366	SOX6	1
regulation of cell-cell adhesion	regulation of cell-cell adhesion	1/150	371/13638	0.984394	0.987197	0.884551	UBASH3B	1
regulation of cellular amide metabolic process	regulation of cellular amide metabolic process	1/150	388/13638	0.987139	0.989386	0.886512	RBMS3	1
establishment of organelle localization	establishment of organelle localization	1/150	396/13638	0.988259	0.989945	0.887013	GRIA1	1
positive regulation of cytokine production	positive regulation of cytokine production	1/150	417/13638	0.990759	0.991885	0.888751	RORA	1
organelle fission	organelle fission	1/150	438/13638	0.992729	0.993293	0.890012	PPARGC1A	1
ncRNA metabolic process	ncRNA metabolic process	1/150	447/13638	0.99344	0.99344	0.890144	TRMT9B	1

### Sheet: In-SST
ID	Description	GeneRatio	BgRatio	pvalue	p.adjust	qvalue	geneID	Count
glutamate receptor signaling pathway	glutamate receptor signaling pathway	14/89	99/13638	2.13178e-15	2.76705e-12	2.42574e-12	GRIK1/GRID2/GRIK2/GRIK3/SHISA6/GRIN3A/TIAM1/NETO1/RELN/GRIA1/NETO2/GRIA3/DAPK1/GRIN2B	14
ionotropic glutamate receptor signaling pathway	ionotropic glutamate receptor signaling pathway	9/89	25/13638	2.65956e-14	1.72605e-11	1.51315e-11	GRIK1/GRID2/GRIK2/GRIK3/GRIN3A/TIAM1/GRIA1/GRIA3/GRIN2B	9
regulation of postsynaptic membrane potential	regulation of postsynaptic membrane potential	12/89	137/13638	7.96703e-11	3.44707e-08	3.02188e-08	GRIK1/GRID2/GRIK2/GRIK3/GRIN3A/NETO1/RELN/GRIA1/GRIA3/FGF14/GRIN2B/RIMS2	12
modulation of chemical synaptic transmission	modulation of chemical synaptic transmission	17/89	430/13638	2.06753e-09	5.5592e-07	4.87348e-07	GRIK1/SYNPR/GRID2/GRIK2/GRIK3/SHISA6/GRIN3A/ADCY8/NETO1/NRXN3/RELN/GRIA1/LRP8/GRIA3/FGF14/GRIN2B/RIMS2	17
regulation of trans-synaptic signaling	regulation of trans-synaptic signaling	17/89	431/13638	2.14145e-09	5.5592e-07	4.87348e-07	GRIK1/SYNPR/GRID2/GRIK2/GRIK3/SHISA6/GRIN3A/ADCY8/NETO1/NRXN3/RELN/GRIA1/LRP8/GRIA3/FGF14/GRIN2B/RIMS2	17
synaptic transmission, glutamatergic	synaptic transmission, glutamatergic	9/89	97/13638	1.27027e-08	2.74802e-06	2.40906e-06	GRIK1/GRID2/GRIK2/GRIK3/GRIN3A/RELN/GRIA1/GRIA3/GRIN2B	9
regulation of neurotransmitter receptor activity	regulation of neurotransmitter receptor activity	8/89	70/13638	1.62087e-08	3.00556e-06	2.63483e-06	SHISA6/NETO1/RELN/GRIA1/NETO2/GRIA3/DAPK1/GRIN2B	8
regulation of synaptic plasticity	regulation of synaptic plasticity	11/89	185/13638	3.09557e-08	5.02257e-06	4.40305e-06	SYNPR/GRID2/GRIK2/SHISA6/ADCY8/NETO1/RELN/GRIA1/FGF14/GRIN2B/RIMS2	11
regulation of cation channel activity	regulation of cation channel activity	10/89	170/13638	1.51278e-07	2.18176e-05	1.91265e-05	SHISA6/NETO1/RELN/GRIA1/KCNC2/NETO2/GRIA3/DAPK1/FGF14/GRIN2B	10
regulation of cation transmembrane transport	regulation of cation transmembrane transport	13/89	325/13638	1.73614e-07	2.25351e-05	1.97554e-05	SHISA6/KCNIP1/NETO1/RELN/GRIA1/UBASH3B/KCNC2/SLC8A1/NETO2/GRIA3/DAPK1/FGF14/GRIN2B	13
regulation of membrane potential	regulation of membrane potential	14/89	410/13638	3.86342e-07	4.55883e-05	3.99651e-05	GRIK1/GRID2/GRIK2/GRIK3/GRIN3A/NETO1/RELN/GRIA1/KCNC2/SLC8A1/GRIA3/FGF14/GRIN2B/RIMS2	14
regulation of ion transmembrane transport	regulation of ion transmembrane transport	14/89	461/13638	1.56518e-06	0.0001693	0.000148417	SHISA6/KCNIP1/NETO1/RELN/GRIA1/UBASH3B/KCNC2/SLC8A1/NETO2/GRIA3/DAPK1/CACNA2D3/FGF14/GRIN2B	14
regulation of NMDA receptor activity	regulation of NMDA receptor activity	5/89	34/13638	2.53258e-06	0.000252868	0.000221678	RELN/GRIA1/GRIA3/DAPK1/GRIN2B	5
regulation of transmembrane transporter activity	regulation of transmembrane transporter activity	10/89	256/13638	6.30164e-06	0.000564012	0.000494443	SHISA6/NETO1/RELN/GRIA1/KCNC2/NETO2/GRIA3/DAPK1/FGF14/GRIN2B	10
regulation of signaling receptor activity	regulation of signaling receptor activity	8/89	152/13638	6.51786e-06	0.000564012	0.000494443	SHISA6/NETO1/RELN/GRIA1/NETO2/GRIA3/DAPK1/GRIN2B	8
regulation of transporter activity	regulation of transporter activity	10/89	266/13638	8.82599e-06	0.000716008	0.00062769	SHISA6/NETO1/RELN/GRIA1/KCNC2/NETO2/GRIA3/DAPK1/FGF14/GRIN2B	10
protein localization to synapse	protein localization to synapse	6/89	80/13638	1.32906e-05	0.00096875	0.000849257	GRIP1/SHISA6/GPC6/NETO1/RELN/PCLO	6
neurotransmitter secretion	neurotransmitter secretion	8/89	169/13638	1.41805e-05	0.00096875	0.000849257	GRIN3A/GAD1/NRXN3/GAD2/CADPS/PCLO/PTPRN2/RIMS2	8
signal release from synapse	signal release from synapse	8/89	169/13638	1.41805e-05	0.00096875	0.000849257	GRIN3A/GAD1/NRXN3/GAD2/CADPS/PCLO/PTPRN2/RIMS2	8
signal release	signal release	12/89	437/13638	2.55868e-05	0.00160563	0.00140758	GRIN3A/GAD1/TIAM1/ADCY8/WLS/NRXN3/GAD2/CADPS/KCNC2/PCLO/PTPRN2/RIMS2	12
receptor localization to synapse	receptor localization to synapse	5/89	54/13638	2.5977e-05	0.00160563	0.00140758	GRIP1/SHISA6/GPC6/NETO1/RELN	5
excitatory postsynaptic potential	excitatory postsynaptic potential	6/89	96/13638	3.7722e-05	0.0022256	0.00195108	GRID2/GRIK2/NETO1/RELN/GRIN2B/RIMS2	6
regulation of postsynapse organization	regulation of postsynapse organization	6/89	97/13638	4.00003e-05	0.00225741	0.00197896	GRID2/SHISA6/TIAM1/RELN/LRP8/GRIN2B	6
chemical synaptic transmission, postsynaptic	chemical synaptic transmission, postsynaptic	6/89	102/13638	5.31062e-05	0.00287216	0.00251788	GRID2/GRIK2/NETO1/RELN/GRIN2B/RIMS2	6
synapse organization	synapse organization	11/89	404/13638	6.16646e-05	0.00320163	0.00280671	ROBO2/GRID2/SHISA6/CDH9/TIAM1/GPC6/NRXN3/RELN/LRP8/PCLO/GRIN2B	11
regulation of synapse organization	regulation of synapse organization	8/89	214/13638	7.65742e-05	0.00382282	0.00335128	ROBO2/GRID2/SHISA6/TIAM1/GPC6/RELN/LRP8/GRIN2B	8
positive regulation of neuron differentiation	positive regulation of neuron differentiation	10/89	355/13638	0.000102995	0.00485856	0.00425926	GRIP1/ROBO2/ROBO1/TENM3/TIAM1/DAB1/RELN/LRP8/RIMS2/TCF4	10
negative regulation of synaptic transmission	negative regulation of synaptic transmission	5/89	72/13638	0.000104807	0.00485856	0.00425926	GRID2/GRIK2/GRIK3/ADCY8/GRIA1	5
regulation of synapse structure or activity	regulation of synapse structure or activity	8/89	225/13638	0.000108597	0.00486067	0.00426112	ROBO2/GRID2/SHISA6/TIAM1/GPC6/RELN/LRP8/GRIN2B	8
neurotransmitter transport	neurotransmitter transport	8/89	266/13638	0.000340273	0.0147225	0.0129065	GRIN3A/GAD1/NRXN3/GAD2/CADPS/PCLO/PTPRN2/RIMS2	8
regulation of neuronal synaptic plasticity	regulation of neuronal synaptic plasticity	4/89	52/13638	0.000361202	0.0151239	0.0132584	SYNPR/GRIK2/SHISA6/NETO1	4
regulation of exocytosis	regulation of exocytosis	7/89	211/13638	0.000452485	0.0183539	0.01609	GRIN3A/STXBP6/NRXN3/RAB3C/CADPS/PCLO/RIMS2	7
vesicle-mediated transport in synapse	vesicle-mediated transport in synapse	7/89	213/13638	0.000478787	0.0188323	0.0165094	GRIP1/GRIN3A/NRXN3/CADPS/PCLO/FGF14/RIMS2	7
positive regulation of synaptic transmission	positive regulation of synaptic transmission	6/89	156/13638	0.00054098	0.0206527	0.0181052	GRIK2/ADCY8/NETO1/RELN/GRIN2B/RIMS2	6
postsynapse organization	postsynapse organization	6/89	162/13638	0.000660069	0.0244791	0.0214597	GRID2/SHISA6/TIAM1/RELN/LRP8/GRIN2B	6
positive regulation of neurogenesis	positive regulation of neurogenesis	10/89	453/13638	0.000720321	0.0259716	0.022768	GRIP1/ROBO2/ROBO1/TENM3/TIAM1/DAB1/RELN/LRP8/RIMS2/TCF4	10
startle response	startle response	3/89	28/13638	0.000782094	0.0274367	0.0240524	PCDH15/GRID2/GRIN3A	3
cerebral cortex development	cerebral cortex development	5/89	114/13638	0.000887426	0.0303126	0.0265736	ROBO1/CNTNAP2/DAB1/RELN/LRP8	5
long-term synaptic depression	long-term synaptic depression	3/89	30/13638	0.000960175	0.0313945	0.0275221	GRID2/ADCY8/GRIA1	3
synapse assembly	synapse assembly	6/89	175/13638	0.000987444	0.0313945	0.0275221	ROBO2/GRID2/CDH9/GPC6/NRXN3/PCLO	6
calcium ion transmembrane transport	calcium ion transmembrane transport	8/89	313/13638	0.00099166	0.0313945	0.0275221	PLCH1/GRIN3A/SLC24A3/UBASH3B/SLC8A1/CACNA2D3/FGF14/GRIN2B	8
dendrite development	dendrite development	7/89	243/13638	0.00104189	0.0317504	0.027834	GRIP1/GRIN3A/TIAM1/DAB1/RELN/LRP8/BCL11A	7
adult walking behavior	adult walking behavior	3/89	31/13638	0.00105806	0.0317504	0.027834	PCDH15/DAB1/OXR1	3
synaptic vesicle exocytosis	synaptic vesicle exocytosis	5/89	119/13638	0.00107628	0.0317504	0.027834	GRIN3A/NRXN3/CADPS/PCLO/RIMS2	5
learning or memory	learning or memory	7/89	247/13638	0.00114545	0.0323827	0.0283884	CNTNAP2/ADCY8/NETO1/NRXN3/RELN/GRIA1/GRIN2B	7
long-term memory	long-term memory	3/89	32/13638	0.00116203	0.0323827	0.0283884	ADCY8/RELN/GRIA1	3
telencephalon development	telencephalon development	7/89	248/13638	0.00117256	0.0323827	0.0283884	ROBO2/ROBO1/CNTNAP2/DAB1/RELN/SLC8A1/LRP8	7
walking behavior	walking behavior	3/89	33/13638	0.00127223	0.0344033	0.0301597	PCDH15/DAB1/OXR1	3
regulation of neurotransmitter levels	regulation of neurotransmitter levels	8/89	336/13638	0.00155863	0.0412877	0.036195	GRIN3A/GAD1/NRXN3/GAD2/CADPS/PCLO/PTPRN2/RIMS2	8
dendritic spine organization	dendritic spine organization	4/89	77/13638	0.00159526	0.0414129	0.0363048	TIAM1/RELN/LRP8/GRIN2B	4
synaptic vesicle cycle	synaptic vesicle cycle	6/89	194/13638	0.00167527	0.0426374	0.0373782	GRIN3A/NRXN3/CADPS/PCLO/FGF14/RIMS2	6
adult behavior	adult behavior	5/89	133/13638	0.00176381	0.0440263	0.0385957	PCDH15/CNTNAP2/DAB1/NRXN3/OXR1	5
insulin secretion	insulin secretion	6/89	197/13638	0.00181073	0.0440263	0.0385957	TIAM1/ADCY8/KCNC2/PCLO/PTPRN2/RIMS2	6
olfactory bulb interneuron differentiation	olfactory bulb interneuron differentiation	2/89	10/13638	0.0018316	0.0440263	0.0385957	ROBO2/ROBO1	2
axon guidance	axon guidance	7/89	269/13638	0.00186819	0.0440892	0.0386509	ROBO2/ROBO1/PTPRM/DAB1/NRXN3/RELN/EPHA6	7
modulation of excitatory postsynaptic potential	modulation of excitatory postsynaptic potential	3/89	38/13638	0.00192141	0.0443659	0.0388935	NETO1/RELN/RIMS2	3
neuron projection guidance	neuron projection guidance	7/89	271/13638	0.00194827	0.0443659	0.0388935	ROBO2/ROBO1/PTPRM/DAB1/NRXN3/RELN/EPHA6	7
positive regulation of dendrite morphogenesis	positive regulation of dendrite morphogenesis	3/89	40/13638	0.00222926	0.0498893	0.0437355	TIAM1/RELN/LRP8	3
neuron projection organization	neuron projection organization	4/89	85/13638	0.00229437	0.0504762	0.0442501	TIAM1/RELN/LRP8/GRIN2B	4
cognition	cognition	7/89	280/13638	0.00234222	0.0506699	0.0444199	CNTNAP2/ADCY8/NETO1/NRXN3/RELN/GRIA1/GRIN2B	7
protein localization to postsynaptic membrane	protein localization to postsynaptic membrane	3/89	42/13638	0.00256607	0.0546025	0.0478674	GRIP1/SHISA6/GPC6	3
neurotransmitter-gated ion channel clustering	neurotransmitter-gated ion channel clustering	2/89	12/13638	0.00266364	0.0557646	0.0488861	SHISA6/RELN	2
forebrain development	forebrain development	8/89	369/13638	0.00279254	0.0575353	0.0504384	ROBO2/ROBO1/CNTNAP2/DAB1/RELN/KCNC2/SLC8A1/LRP8	8
regulation of dendritic spine morphogenesis	regulation of dendritic spine morphogenesis	3/89	44/13638	0.00293272	0.0594791	0.0521425	TIAM1/RELN/LRP8	3
localization within membrane	localization within membrane	4/89	92/13638	0.00305872	0.0598342	0.0524538	GRIK2/SHISA6/CDH13/RELN	4
cerebral cortex cell migration	cerebral cortex cell migration	3/89	45/13638	0.00312749	0.0598342	0.0524538	ROBO1/DAB1/RELN	3
heart field specification	heart field specification	2/89	13/13638	0.00313461	0.0598342	0.0524538	ROBO2/ROBO1	2
regulation of long-term synaptic depression	regulation of long-term synaptic depression	2/89	13/13638	0.00313461	0.0598342	0.0524538	GRID2/ADCY8	2
axonogenesis	axonogenesis	9/89	467/13638	0.00336759	0.0633497	0.0555356	ROBO2/ROBO1/PTPRM/COL25A1/TIAM1/DAB1/NRXN3/RELN/EPHA6	9
regulation of potassium ion transport	regulation of potassium ion transport	4/89	97/13638	0.0037006	0.0651791	0.0571394	KCNIP1/NETO1/KCNC2/NETO2	4
glial cell migration	glial cell migration	3/89	48/13638	0.00375883	0.0651791	0.0571394	TIAM1/DAB1/RELN	3
intraspecies interaction between organisms	intraspecies interaction between organisms	3/89	48/13638	0.00375883	0.0651791	0.0571394	GAD1/CNTNAP2/NRXN3	3
neuron recognition	neuron recognition	3/89	48/13638	0.00375883	0.0651791	0.0571394	ROBO2/ROBO1/CNTNAP2	3
social behavior	social behavior	3/89	48/13638	0.00375883	0.0651791	0.0571394	GAD1/CNTNAP2/NRXN3	3
regulation of cell morphogenesis	regulation of cell morphogenesis	9/89	475/13638	0.00376613	0.0651791	0.0571394	GRIP1/ROBO2/ROBO1/TIAM1/DAB1/RELN/LRP8/BCL11A/RIMS2	9
inhibitory postsynaptic potential	inhibitory postsynaptic potential	2/89	15/13638	0.00418405	0.0696268	0.0610385	GRIK2/RIMS2	2
prepulse inhibition	prepulse inhibition	2/89	15/13638	0.00418405	0.0696268	0.0610385	GRID2/GRIN3A	2
vocalization behavior	vocalization behavior	2/89	15/13638	0.00418405	0.0696268	0.0610385	CNTNAP2/NRXN3	2
second-messenger-mediated signaling	second-messenger-mediated signaling	8/89	398/13638	0.00441557	0.0718504	0.0629878	CDH13/ADCY8/KCNC2/SLC8A1/PCLO/ADGRL2/GRIN2B/RIMS2	8
neuromuscular process	neuromuscular process	4/89	102/13638	0.00442837	0.0718504	0.0629878	PCDH15/GRID2/GRIN3A/RBFOX1	4
peptide hormone secretion	peptide hormone secretion	6/89	237/13638	0.00452367	0.0724904	0.0635489	TIAM1/ADCY8/KCNC2/PCLO/PTPRN2/RIMS2	6
pallium development	pallium development	5/89	169/13638	0.00494778	0.0783197	0.0686592	ROBO1/CNTNAP2/DAB1/RELN/LRP8	5
limbic system development	limbic system development	4/89	106/13638	0.00507584	0.0793788	0.0695876	CNTNAP2/DAB1/RELN/LRP8	4
dicarboxylic acid catabolic process	dicarboxylic acid catabolic process	2/89	17/13638	0.00537363	0.0820585	0.0719368	GAD1/GAD2	2
pulmonary valve morphogenesis	pulmonary valve morphogenesis	2/89	17/13638	0.00537363	0.0820585	0.0719368	ROBO2/ROBO1	2
receptor clustering	receptor clustering	3/89	56/13638	0.00580285	0.0875825	0.0767794	GRIK2/SHISA6/RELN	3
calcium ion transport	calcium ion transport	8/89	419/13638	0.00598713	0.0887922	0.0778399	PLCH1/GRIN3A/SLC24A3/UBASH3B/SLC8A1/CACNA2D3/FGF14/GRIN2B	8
retinal ganglion cell axon guidance	retinal ganglion cell axon guidance	2/89	18/13638	0.00601981	0.0887922	0.0778399	ROBO2/PTPRM	2
dendritic spine morphogenesis	dendritic spine morphogenesis	3/89	58/13638	0.00639924	0.0933283	0.0818164	TIAM1/RELN/LRP8	3
regulation of synaptic vesicle cycle	regulation of synaptic vesicle cycle	4/89	114/13638	0.00655533	0.0943254	0.0826906	GRIN3A/NRXN3/FGF14/RIMS2	4
organ induction	organ induction	2/89	19/13638	0.00669963	0.0943254	0.0826906	ROBO2/ROBO1	2
response to hydroperoxide	response to hydroperoxide	2/89	19/13638	0.00669963	0.0943254	0.0826906	OXR1/DAPK1	2
memory	memory	4/89	115/13638	0.00675829	0.0943254	0.0826906	ADCY8/NETO1/RELN/GRIA1	4
telencephalon cell migration	telencephalon cell migration	3/89	60/13638	0.00703092	0.0970865	0.0851111	ROBO1/DAB1/RELN	3
cellular calcium ion homeostasis	cellular calcium ion homeostasis	8/89	434/13638	0.00734855	0.0984894	0.0863409	PLCH1/GRIK2/SLC24A3/ADCY8/GRIA1/UBASH3B/SLC8A1/GRIN2B	8
multi-organism behavior	multi-organism behavior	3/89	61/13638	0.00736015	0.0984894	0.0863409	GAD1/CNTNAP2/NRXN3	3
positive regulation of nervous system process	positive regulation of nervous system process	3/89	61/13638	0.00736015	0.0984894	0.0863409	NETO1/RELN/RIMS2	3
forebrain cell migration	forebrain cell migration	3/89	63/13638	0.00804567	0.106564	0.0934196	ROBO1/DAB1/RELN	3
pulmonary valve development	pulmonary valve development	2/89	21/13638	0.00815836	0.106691	0.0935307	ROBO2/ROBO1	2
locomotory behavior	locomotory behavior	5/89	191/13638	0.00821962	0.106691	0.0935307	PCDH15/GAD1/ADCY8/DAB1/OXR1	5
calcium ion homeostasis	calcium ion homeostasis	8/89	444/13638	0.00837863	0.107678	0.094396	PLCH1/GRIK2/SLC24A3/ADCY8/GRIA1/UBASH3B/SLC8A1/GRIN2B	8
cyclic-nucleotide-mediated signaling	cyclic-nucleotide-mediated signaling	5/89	193/13638	0.00857682	0.109144	0.0956816	ADCY8/KCNC2/PCLO/ADGRL2/RIMS2	5
regulation of nervous system process	regulation of nervous system process	4/89	125/13638	0.00902056	0.113677	0.0996548	SHISA6/NETO1/RELN/RIMS2	4
protein-containing complex localization	protein-containing complex localization	6/89	276/13638	0.00931519	0.115006	0.10082	GRIP1/SHISA6/STXBP6/GPC6/NETO1/RELN	6
multicellular organismal signaling	multicellular organismal signaling	5/89	198/13638	0.00951671	0.115006	0.10082	GRIK2/KCNIP1/CNTNAP2/SLC8A1/CACNA2D3	5
positive regulation of cation channel activity	positive regulation of cation channel activity	3/89	67/13638	0.00952648	0.115006	0.10082	RELN/KCNC2/FGF14	3
cerebral cortex radial glia guided migration	cerebral cortex radial glia guided migration	2/89	23/13638	0.00974623	0.115006	0.10082	DAB1/RELN	2
regulation of dendrite extension	regulation of dendrite extension	2/89	23/13638	0.00974623	0.115006	0.10082	BCL11A/RIMS2	2
telencephalon glial cell migration	telencephalon glial cell migration	2/89	23/13638	0.00974623	0.115006	0.10082	DAB1/RELN	2
vascular smooth muscle contraction	vascular smooth muscle contraction	2/89	23/13638	0.00974623	0.115006	0.10082	SLC8A1/CHRM3	2
potassium ion transmembrane transport	potassium ion transmembrane transport	5/89	203/13638	0.0105254	0.120549	0.105679	KCNIP1/SLC24A3/NETO1/KCNC2/NETO2	5
endocardial cushion formation	endocardial cushion formation	2/89	24/13638	0.0105875	0.120549	0.105679	ROBO2/ROBO1	2
heart formation	heart formation	2/89	24/13638	0.0105875	0.120549	0.105679	ROBO2/ROBO1	2
negative regulation of synapse organization	negative regulation of synapse organization	2/89	24/13638	0.0105875	0.120549	0.105679	ROBO2/GRIN2B	2
divalent metal ion transport	divalent metal ion transport	8/89	464/13638	0.0107609	0.121382	0.10641	PLCH1/GRIN3A/SLC24A3/UBASH3B/SLC8A1/CACNA2D3/FGF14/GRIN2B	8
cellular response to carbohydrate stimulus	cellular response to carbohydrate stimulus	4/89	132/13638	0.0108675	0.121382	0.10641	TIAM1/ADCY8/RPS6KA2/PTPRN2	4
regulation of metal ion transport	regulation of metal ion transport	7/89	373/13638	0.0109412	0.121382	0.10641	KCNIP1/NETO1/UBASH3B/KCNC2/SLC8A1/NETO2/FGF14	7
hormone secretion	hormone secretion	6/89	288/13638	0.0113323	0.123956	0.108666	TIAM1/ADCY8/KCNC2/PCLO/PTPRN2/RIMS2	6
outflow tract septum morphogenesis	outflow tract septum morphogenesis	2/89	25/13638	0.0114597	0.123956	0.108666	ROBO2/ROBO1	2
regulation of AMPA receptor activity	regulation of AMPA receptor activity	2/89	25/13638	0.0114597	0.123956	0.108666	SHISA6/RELN	2
glutamine family amino acid catabolic process	glutamine family amino acid catabolic process	2/89	26/13638	0.0123625	0.128995	0.113084	GAD1/GAD2	2
hormone transport	hormone transport	6/89	294/13638	0.0124491	0.128995	0.113084	TIAM1/ADCY8/KCNC2/PCLO/PTPRN2/RIMS2	6
adult locomotory behavior	adult locomotory behavior	3/89	74/13638	0.0124777	0.128995	0.113084	PCDH15/DAB1/OXR1	3
positive regulation of dendrite development	positive regulation of dendrite development	3/89	74/13638	0.0124777	0.128995	0.113084	TIAM1/RELN/LRP8	3
regulation of dendritic spine development	regulation of dendritic spine development	3/89	74/13638	0.0124777	0.128995	0.113084	TIAM1/RELN/LRP8	3
response to carbohydrate	response to carbohydrate	5/89	212/13638	0.0125219	0.128995	0.113084	TIAM1/ADCY8/RPS6KA2/SLC8A1/PTPRN2	5
calcium ion transmembrane import into cytosol	calcium ion transmembrane import into cytosol	4/89	139/13638	0.012943	0.132284	0.115967	PLCH1/UBASH3B/SLC8A1/GRIN2B	4
aortic valve morphogenesis	aortic valve morphogenesis	2/89	27/13638	0.0132953	0.134823	0.118193	ROBO2/ROBO1	2
sodium ion transmembrane transport	sodium ion transmembrane transport	4/89	141/13638	0.0135794	0.136636	0.119782	SLC24A3/NETO1/SLC8A1/NETO2	4
learning	learning	4/89	142/13638	0.0139049	0.138835	0.12171	CNTNAP2/NETO1/NRXN3/RELN	4
synaptic membrane adhesion	synaptic membrane adhesion	2/89	28/13638	0.0142579	0.141273	0.123847	CDH9/GPC6	2
regulation of synaptic vesicle exocytosis	regulation of synaptic vesicle exocytosis	3/89	79/13638	0.0148721	0.146242	0.128203	GRIN3A/NRXN3/RIMS2	3
positive regulation of filopodium assembly	positive regulation of filopodium assembly	2/89	29/13638	0.0152497	0.148828	0.130471	TENM1/TENM2	2
response to antibiotic	response to antibiotic	6/89	310/13638	0.0158035	0.15085	0.132243	GRIN3A/ADCY8/PAWR/KCNC2/SLC8A1/GRIN2B	6
response to alcohol	response to alcohol	5/89	225/13638	0.0158381	0.15085	0.132243	GRIN3A/ADCY8/KCNC2/LRP8/GRIN2B	5
hippocampus development	hippocampus development	3/89	81/13638	0.0158975	0.15085	0.132243	DAB1/RELN/LRP8	3
cerebral cortex radially oriented cell migration	cerebral cortex radially oriented cell migration	2/89	30/13638	0.0162704	0.15085	0.132243	DAB1/RELN	2
developmental induction	developmental induction	2/89	30/13638	0.0162704	0.15085	0.132243	ROBO2/ROBO1	2
forebrain neuron development	forebrain neuron development	2/89	30/13638	0.0162704	0.15085	0.132243	ROBO2/ROBO1	2
specification of animal organ identity	specification of animal organ identity	2/89	30/13638	0.0162704	0.15085	0.132243	ROBO2/ROBO1	2
long-term synaptic potentiation	long-term synaptic potentiation	3/89	83/13638	0.0169619	0.153915	0.13493	ADCY8/RELN/GRIN2B	3
regulation of sodium ion transport	regulation of sodium ion transport	3/89	83/13638	0.0169619	0.153915	0.13493	NETO1/SLC8A1/NETO2	3
regulation of dendrite development	regulation of dendrite development	4/89	151/13638	0.0170592	0.153915	0.13493	TIAM1/RELN/LRP8/BCL11A	4
aortic valve development	aortic valve development	2/89	31/13638	0.0173195	0.153915	0.13493	ROBO2/ROBO1	2
olfactory bulb development	olfactory bulb development	2/89	31/13638	0.0173195	0.153915	0.13493	ROBO2/ROBO1	2
regulation of animal organ formation	regulation of animal organ formation	2/89	31/13638	0.0173195	0.153915	0.13493	ROBO2/ROBO1	2
ephrin receptor signaling pathway	ephrin receptor signaling pathway	3/89	84/13638	0.0175087	0.153915	0.13493	TIAM1/GRIN2B/EPHA6	3
potassium ion transport	potassium ion transport	5/89	231/13638	0.0175496	0.153915	0.13493	KCNIP1/SLC24A3/NETO1/KCNC2/NETO2	5
dendrite extension	dendrite extension	2/89	32/13638	0.0183967	0.157098	0.137721	BCL11A/RIMS2	2
glutamate metabolic process	glutamate metabolic process	2/89	32/13638	0.0183967	0.157098	0.137721	GAD1/GAD2	2
olfactory lobe development	olfactory lobe development	2/89	32/13638	0.0183967	0.157098	0.137721	ROBO2/ROBO1	2
postsynaptic density organization	postsynaptic density organization	2/89	32/13638	0.0183967	0.157098	0.137721	GRID2/RELN	2
calcium ion transport into cytosol	calcium ion transport into cytosol	4/89	156/13638	0.0189902	0.161106	0.141234	PLCH1/UBASH3B/SLC8A1/GRIN2B	4
positive regulation of axonogenesis	positive regulation of axonogenesis	3/89	87/13638	0.019208	0.161896	0.141926	ROBO2/ROBO1/TIAM1	3
endocardial cushion morphogenesis	endocardial cushion morphogenesis	2/89	33/13638	0.0195015	0.163309	0.143166	ROBO2/ROBO1	2
apoptotic process involved in development	apoptotic process involved in development	2/89	34/13638	0.0206336	0.169509	0.1486	ROBO2/XKR4	2
cellular response to alkaloid	cellular response to alkaloid	2/89	34/13638	0.0206336	0.169509	0.1486	ADCY8/SLC8A1	2
Rac protein signal transduction	Rac protein signal transduction	2/89	34/13638	0.0206336	0.169509	0.1486	CDH13/TIAM1	2
regulation of dendrite morphogenesis	regulation of dendrite morphogenesis	3/89	91/13638	0.0216111	0.175693	0.154022	TIAM1/RELN/LRP8	3
postsynaptic specialization organization	postsynaptic specialization organization	2/89	35/13638	0.0217924	0.175693	0.154022	GRID2/RELN	2
regulation of heart morphogenesis	regulation of heart morphogenesis	2/89	35/13638	0.0217924	0.175693	0.154022	ROBO2/ROBO1	2
spinal cord development	spinal cord development	3/89	92/13638	0.0222365	0.178166	0.15619	ROBO2/DAB1/RELN	3
semi-lunar valve development	semi-lunar valve development	2/89	36/13638	0.0229778	0.182977	0.160407	ROBO2/ROBO1	2
cAMP-mediated signaling	cAMP-mediated signaling	4/89	166/13638	0.0232462	0.183985	0.161291	ADCY8/PCLO/ADGRL2/RIMS2	4
regulation of cytosolic calcium ion concentration	regulation of cytosolic calcium ion concentration	6/89	340/13638	0.0236961	0.18641	0.163416	PLCH1/ADCY8/GRIA1/UBASH3B/SLC8A1/GRIN2B	6
cerebellum morphogenesis	cerebellum morphogenesis	2/89	38/13638	0.0254263	0.197102	0.17279	GRID2/DAB1	2
postsynaptic membrane organization	postsynaptic membrane organization	2/89	38/13638	0.0254263	0.197102	0.17279	SHISA6/RELN	2
dendritic spine development	dendritic spine development	3/89	97/13638	0.0255108	0.197102	0.17279	TIAM1/RELN/LRP8	3
cytosolic calcium ion transport	cytosolic calcium ion transport	4/89	173/13638	0.0265448	0.203776	0.178641	PLCH1/UBASH3B/SLC8A1/GRIN2B	4
ventral spinal cord development	ventral spinal cord development	2/89	39/13638	0.0266887	0.203776	0.178641	DAB1/RELN	2
response to ammonium ion	response to ammonium ion	4/89	174/13638	0.0270379	0.205235	0.179919	TIAM1/ADCY8/KCNC2/CHRM3	4
peptidyl-tyrosine dephosphorylation	peptidyl-tyrosine dephosphorylation	3/89	100/13638	0.0275934	0.208234	0.182549	PTPRM/UBASH3B/PTPRN2	3
hindbrain morphogenesis	hindbrain morphogenesis	2/89	40/13638	0.0279761	0.208695	0.182953	GRID2/DAB1	2
ventricular septum morphogenesis	ventricular septum morphogenesis	2/89	40/13638	0.0279761	0.208695	0.182953	ROBO2/ROBO1	2
response to glucose	response to glucose	4/89	177/13638	0.0285499	0.211759	0.185639	TIAM1/ADCY8/SLC8A1/PTPRN2	4
response to pH	response to pH	2/89	41/13638	0.029288	0.215999	0.189356	PAM/SST	2
cardiac septum development	cardiac septum development	3/89	104/13638	0.0305074	0.219613	0.192525	ROBO2/ROBO1/PCSK5	3
regulation of synapse assembly	regulation of synapse assembly	3/89	104/13638	0.0305074	0.219613	0.192525	ROBO2/GRID2/GPC6	3
cell-cell adhesion mediated by cadherin	cell-cell adhesion mediated by cadherin	2/89	42/13638	0.0306241	0.219613	0.192525	CDH9/CDH13	2
ovulation cycle process	ovulation cycle process	2/89	42/13638	0.0306241	0.219613	0.192525	ROBO2/PAM	2
regulation of long-term synaptic potentiation	regulation of long-term synaptic potentiation	2/89	42/13638	0.0306241	0.219613	0.192525	ADCY8/RELN	2
response to hexose	response to hexose	4/89	182/13638	0.0311803	0.222374	0.194944	TIAM1/ADCY8/SLC8A1/PTPRN2	4
endocardial cushion development	endocardial cushion development	2/89	43/13638	0.031984	0.223472	0.195907	ROBO2/ROBO1	2
negative chemotaxis	negative chemotaxis	2/89	43/13638	0.031984	0.223472	0.195907	ROBO2/ROBO1	2
regulation of neurotransmitter secretion	regulation of neurotransmitter secretion	3/89	106/13638	0.0320229	0.223472	0.195907	GRIN3A/NRXN3/RIMS2	3
response to alkaloid	response to alkaloid	3/89	106/13638	0.0320229	0.223472	0.195907	TIAM1/ADCY8/SLC8A1	3
regulation of axonogenesis	regulation of axonogenesis	4/89	184/13638	0.0322713	0.224001	0.196371	ROBO2/ROBO1/TIAM1/DAB1	4
positive regulation of transporter activity	positive regulation of transporter activity	3/89	107/13638	0.0327953	0.226427	0.198498	RELN/KCNC2/FGF14	3
response to monosaccharide	response to monosaccharide	4/89	187/13638	0.0339495	0.233156	0.204397	TIAM1/ADCY8/SLC8A1/PTPRN2	4
regulation of filopodium assembly	regulation of filopodium assembly	2/89	45/13638	0.0347739	0.23756	0.208258	TENM1/TENM2	2
neuron maturation	neuron maturation	2/89	46/13638	0.0362031	0.244748	0.214559	CNTNAP2/BCL11A	2
positive regulation of Notch signaling pathway	positive regulation of Notch signaling pathway	2/89	46/13638	0.0362031	0.244748	0.214559	ROBO2/ROBO1	2
digestion	digestion	3/89	112/13638	0.0368025	0.247511	0.216981	KIAA1211/SST/CHRM3	3
regulation of chemotaxis	regulation of chemotaxis	4/89	196/13638	0.0392861	0.262852	0.23043	ROBO2/ROBO1/CDH13/TIAM1	4
regionalization	regionalization	5/89	287/13638	0.0395988	0.263586	0.231073	ROBO2/ROBO1/WLS/RELN/PCSK5	5
Rho protein signal transduction	Rho protein signal transduction	4/89	199/13638	0.0411659	0.272619	0.238992	ROBO1/CDH13/TIAM1/RASGRF2	4
heart valve morphogenesis	heart valve morphogenesis	2/89	50/13638	0.0421409	0.277659	0.24341	ROBO2/ROBO1	2
glycoprotein metabolic process	glycoprotein metabolic process	6/89	392/13638	0.0429585	0.281617	0.24688	SPOCK3/MGAT4C/PAWR/TMTC1/GALNT14/ST6GALNAC5	6
mesenchyme morphogenesis	mesenchyme morphogenesis	2/89	51/13638	0.0436787	0.282281	0.247462	ROBO2/ROBO1	2
neuromuscular process controlling balance	neuromuscular process controlling balance	2/89	51/13638	0.0436787	0.282281	0.247462	PCDH15/RBFOX1	2
cellular response to glucose stimulus	cellular response to glucose stimulus	3/89	120/13638	0.0437122	0.282281	0.247462	TIAM1/ADCY8/PTPRN2	3
cellular response to drug	cellular response to drug	6/89	397/13638	0.0452128	0.285524	0.250305	ADCY8/PAWR/KCNC2/SLC8A1/BCL11A/CHRM3	6
aorta development	aorta development	2/89	52/13638	0.0452373	0.285524	0.250305	ROBO2/ROBO1	2
forebrain neuron differentiation	forebrain neuron differentiation	2/89	52/13638	0.0452373	0.285524	0.250305	ROBO2/ROBO1	2
cellular response to hexose stimulus	cellular response to hexose stimulus	3/89	122/13638	0.0455342	0.285524	0.250305	TIAM1/ADCY8/PTPRN2	3
establishment of planar polarity	establishment of planar polarity	3/89	122/13638	0.0455342	0.285524	0.250305	ASTN2/TIAM1/GPC6	3
establishment of tissue polarity	establishment of tissue polarity	3/89	122/13638	0.0455342	0.285524	0.250305	ASTN2/TIAM1/GPC6	3
cellular response to ammonium ion	cellular response to ammonium ion	3/89	123/13638	0.0464592	0.287162	0.251742	ADCY8/KCNC2/CHRM3	3
cellular response to monosaccharide stimulus	cellular response to monosaccharide stimulus	3/89	123/13638	0.0464592	0.287162	0.251742	TIAM1/ADCY8/PTPRN2	3
release of sequestered calcium ion into cytosol	release of sequestered calcium ion into cytosol	3/89	123/13638	0.0464592	0.287162	0.251742	PLCH1/UBASH3B/SLC8A1	3
response to ethanol	response to ethanol	3/89	124/13638	0.0473936	0.291549	0.255587	GRIN3A/KCNC2/GRIN2B	3
digestive system development	digestive system development	3/89	125/13638	0.0483372	0.29366	0.257437	WLS/DAB1/PCSK5	3
animal organ formation	animal organ formation	2/89	54/13638	0.0484154	0.29366	0.257437	ROBO2/ROBO1	2
negative regulation of chemotaxis	negative regulation of chemotaxis	2/89	54/13638	0.0484154	0.29366	0.257437	ROBO2/ROBO1	2
regulation of blood vessel diameter	regulation of blood vessel diameter	3/89	126/13638	0.04929	0.294831	0.258465	PTPRM/SLC8A1/CHRM3	3
regulation of sequestering of calcium ion	regulation of sequestering of calcium ion	3/89	126/13638	0.04929	0.294831	0.258465	PLCH1/UBASH3B/SLC8A1	3
regulation of tube diameter	regulation of tube diameter	3/89	126/13638	0.04929	0.294831	0.258465	PTPRM/SLC8A1/CHRM3	3
cellular component maintenance	cellular component maintenance	2/89	55/13638	0.0500341	0.297841	0.261103	PCLO/GRIN2B	2
regulation of tube size	regulation of tube size	3/89	127/13638	0.050252	0.297841	0.261103	PTPRM/SLC8A1/CHRM3	3
sodium ion transport	sodium ion transport	4/89	215/13638	0.0520447	0.306608	0.268788	SLC24A3/NETO1/SLC8A1/NETO2	4
sequestering of calcium ion	sequestering of calcium ion	3/89	129/13638	0.0522036	0.306608	0.268788	PLCH1/UBASH3B/SLC8A1	3
regulation of oxidative stress-induced cell death	regulation of oxidative stress-induced cell death	2/89	57/13638	0.0533296	0.31181	0.273349	PAWR/OXR1	2
regulation of protein secretion	regulation of protein secretion	6/89	416/13638	0.0544494	0.31693	0.277837	TIAM1/ADCY8/WLS/PAM/KCNC2/FRMD4A	6
filopodium assembly	filopodium assembly	2/89	58/13638	0.0550057	0.317322	0.278181	TENM1/TENM2	2
heart valve development	heart valve development	2/89	58/13638	0.0550057	0.317322	0.278181	ROBO2/ROBO1	2
cell recognition	cell recognition	3/89	135/13638	0.0582755	0.327485	0.287091	ROBO2/ROBO1/CNTNAP2	3
regulation of Rho protein signal transduction	regulation of Rho protein signal transduction	3/89	136/13638	0.0593187	0.327485	0.287091	ROBO1/TIAM1/RASGRF2	3
glycoprotein biosynthetic process	glycoprotein biosynthetic process	5/89	322/13638	0.059389	0.327485	0.287091	MGAT4C/PAWR/TMTC1/GALNT14/ST6GALNAC5	5
regulation of sodium ion transmembrane transport	regulation of sodium ion transmembrane transport	2/89	61/13638	0.0601436	0.327485	0.287091	NETO1/NETO2	2
protein localization to cell periphery	protein localization to cell periphery	5/89	324/13638	0.0606644	0.327485	0.287091	GRIP1/SHISA6/GPC6/RAB3C/ANK1	5
cellular glucose homeostasis	cellular glucose homeostasis	3/89	138/13638	0.0614317	0.327485	0.287091	TIAM1/ADCY8/PTPRN2	3
morphogenesis of a polarized epithelium	morphogenesis of a polarized epithelium	3/89	139/13638	0.0625013	0.327485	0.287091	ASTN2/TIAM1/GPC6	3
auditory behavior	auditory behavior	1/89	10/13638	0.0633957	0.327485	0.287091	CNTNAP2	1
cAMP biosynthetic process	cAMP biosynthetic process	1/89	10/13638	0.0633957	0.327485	0.287091	ADCY8	1
cellular response to caffeine	cellular response to caffeine	1/89	10/13638	0.0633957	0.327485	0.287091	SLC8A1	1
cerebellar granular layer morphogenesis	cerebellar granular layer morphogenesis	1/89	10/13638	0.0633957	0.327485	0.287091	GRID2	1
hindbrain radial glia guided cell migration	hindbrain radial glia guided cell migration	1/89	10/13638	0.0633957	0.327485	0.287091	DAB1	1
hydrogen peroxide-mediated programmed cell death	hydrogen peroxide-mediated programmed cell death	1/89	10/13638	0.0633957	0.327485	0.287091	PAWR	1
maintenance of apical/basal cell polarity	maintenance of apical/basal cell polarity	1/89	10/13638	0.0633957	0.327485	0.287091	ANK1	1
midgut development	midgut development	1/89	10/13638	0.0633957	0.327485	0.287091	DAB1	1
negative regulation of meiotic nuclear division	negative regulation of meiotic nuclear division	1/89	10/13638	0.0633957	0.327485	0.287091	RPS6KA2	1
opioid receptor signaling pathway	opioid receptor signaling pathway	1/89	10/13638	0.0633957	0.327485	0.287091	ADCY8	1
positive regulation of cellular response to drug	positive regulation of cellular response to drug	1/89	10/13638	0.0633957	0.327485	0.287091	PAWR	1
positive regulation of glial cell migration	positive regulation of glial cell migration	1/89	10/13638	0.0633957	0.327485	0.287091	TIAM1	1
protein-cofactor linkage	protein-cofactor linkage	1/89	10/13638	0.0633957	0.327485	0.287091	GAD1	1
regulation of dendritic spine maintenance	regulation of dendritic spine maintenance	1/89	10/13638	0.0633957	0.327485	0.287091	GRIN2B	1
regulation of dopaminergic neuron differentiation	regulation of dopaminergic neuron differentiation	1/89	10/13638	0.0633957	0.327485	0.287091	TIAM1	1
regulation of neuron maturation	regulation of neuron maturation	1/89	10/13638	0.0633957	0.327485	0.287091	BCL11A	1
regulation of SNARE complex assembly	regulation of SNARE complex assembly	1/89	10/13638	0.0633957	0.327485	0.287091	STXBP6	1
signal peptide processing	signal peptide processing	1/89	10/13638	0.0633957	0.327485	0.287091	PCSK5	1
cardiac conduction	cardiac conduction	3/89	140/13638	0.0635796	0.327485	0.287091	KCNIP1/SLC8A1/CACNA2D3	3
regulation of neurotransmitter transport	regulation of neurotransmitter transport	3/89	140/13638	0.0635796	0.327485	0.287091	GRIN3A/NRXN3/RIMS2	3
developmental growth involved in morphogenesis	developmental growth involved in morphogenesis	4/89	234/13638	0.0668141	0.336668	0.295141	KIF26B/TIAM1/BCL11A/RIMS2	4
forebrain generation of neurons	forebrain generation of neurons	2/89	65/13638	0.0672388	0.336668	0.295141	ROBO2/ROBO1	2
ovulation cycle	ovulation cycle	2/89	65/13638	0.0672388	0.336668	0.295141	ROBO2/PAM	2
regulation of animal organ morphogenesis	regulation of animal organ morphogenesis	4/89	235/13638	0.0676463	0.336668	0.295141	ROBO2/ROBO1/TIAM1/GPC6	4
hindbrain development	hindbrain development	3/89	144/13638	0.0679789	0.336668	0.295141	GRID2/WLS/DAB1	3
calcium-ion regulated exocytosis	calcium-ion regulated exocytosis	2/89	66/13638	0.0690543	0.336668	0.295141	CADPS/RIMS2	2
dendrite morphogenesis	dendrite morphogenesis	3/89	145/13638	0.0691001	0.336668	0.295141	TIAM1/RELN/LRP8	3
modification of postsynaptic actin cytoskeleton	modification of postsynaptic actin cytoskeleton	1/89	11/13638	0.0695124	0.336668	0.295141	TIAM1	1
negative regulation of astrocyte differentiation	negative regulation of astrocyte differentiation	1/89	11/13638	0.0695124	0.336668	0.295141	DAB1	1
negative regulation of platelet aggregation	negative regulation of platelet aggregation	1/89	11/13638	0.0695124	0.336668	0.295141	UBASH3B	1
positive regulation of cellular senescence	positive regulation of cellular senescence	1/89	11/13638	0.0695124	0.336668	0.295141	PAWR	1
positive regulation of synaptic plasticity	positive regulation of synaptic plasticity	1/89	11/13638	0.0695124	0.336668	0.295141	ADCY8	1
regulation of neuron projection arborization	regulation of neuron projection arborization	1/89	11/13638	0.0695124	0.336668	0.295141	GRIP1	1
response to L-glutamate	response to L-glutamate	1/89	11/13638	0.0695124	0.336668	0.295141	BCL11A	1
response to light intensity	response to light intensity	1/89	11/13638	0.0695124	0.336668	0.295141	KCNC2	1
spontaneous synaptic transmission	spontaneous synaptic transmission	1/89	11/13638	0.0695124	0.336668	0.295141	RIMS2	1
regulation of calcium ion transmembrane transport	regulation of calcium ion transmembrane transport	3/89	147/13638	0.0713676	0.344369	0.301892	UBASH3B/SLC8A1/FGF14	3
cardiac septum morphogenesis	cardiac septum morphogenesis	2/89	69/13638	0.0745964	0.344667	0.302153	ROBO2/ROBO1	2
macromolecule glycosylation	macromolecule glycosylation	4/89	244/13638	0.075378	0.344667	0.302153	MGAT4C/TMTC1/GALNT14/ST6GALNAC5	4
protein glycosylation	protein glycosylation	4/89	244/13638	0.075378	0.344667	0.302153	MGAT4C/TMTC1/GALNT14/ST6GALNAC5	4
auditory receptor cell stereocilium organization	auditory receptor cell stereocilium organization	1/89	12/13638	0.0755895	0.344667	0.302153	PCDH15	1
cellular response to forskolin	cellular response to forskolin	1/89	12/13638	0.0755895	0.344667	0.302153	ADCY8	1
endosome to plasma membrane protein transport	endosome to plasma membrane protein transport	1/89	12/13638	0.0755895	0.344667	0.302153	GRIP1	1
ganglioside biosynthetic process	ganglioside biosynthetic process	1/89	12/13638	0.0755895	0.344667	0.302153	ST6GALNAC5	1
locomotory exploration behavior	locomotory exploration behavior	1/89	12/13638	0.0755895	0.344667	0.302153	GAD1	1
mechanosensory behavior	mechanosensory behavior	1/89	12/13638	0.0755895	0.344667	0.302153	CNTNAP2	1
neuronal ion channel clustering	neuronal ion channel clustering	1/89	12/13638	0.0755895	0.344667	0.302153	CNTNAP2	1
positive regulation of fibroblast migration	positive regulation of fibroblast migration	1/89	12/13638	0.0755895	0.344667	0.302153	SLC8A1	1
regulation of modification of synaptic structure	regulation of modification of synaptic structure	1/89	12/13638	0.0755895	0.344667	0.302153	TIAM1	1
regulation of postsynaptic density assembly	regulation of postsynaptic density assembly	1/89	12/13638	0.0755895	0.344667	0.302153	GRID2	1
regulation of receptor clustering	regulation of receptor clustering	1/89	12/13638	0.0755895	0.344667	0.302153	SHISA6	1
response to forskolin	response to forskolin	1/89	12/13638	0.0755895	0.344667	0.302153	ADCY8	1
diencephalon development	diencephalon development	2/89	70/13638	0.0764747	0.344667	0.302153	CNTNAP2/KCNC2	2
outflow tract morphogenesis	outflow tract morphogenesis	2/89	70/13638	0.0764747	0.344667	0.302153	ROBO2/ROBO1	2
transmission of nerve impulse	transmission of nerve impulse	2/89	70/13638	0.0764747	0.344667	0.302153	GRIK2/CNTNAP2	2
ventricular septum development	ventricular septum development	2/89	70/13638	0.0764747	0.344667	0.302153	ROBO2/ROBO1	2
vasoconstriction	vasoconstriction	2/89	71/13638	0.078368	0.34779	0.304891	SLC8A1/CHRM3	2
glutamine family amino acid metabolic process	glutamine family amino acid metabolic process	2/89	72/13638	0.080276	0.34779	0.304891	GAD1/GAD2	2
anatomical structure maturation	anatomical structure maturation	3/89	155/13638	0.0807677	0.34779	0.304891	CNTNAP2/RPS6KA2/BCL11A	3
cellular response to purine-containing compound	cellular response to purine-containing compound	1/89	13/13638	0.0816274	0.34779	0.304891	SLC8A1	1
layer formation in cerebral cortex	layer formation in cerebral cortex	1/89	13/13638	0.0816274	0.34779	0.304891	RELN	1
maintenance of gastrointestinal epithelium	maintenance of gastrointestinal epithelium	1/89	13/13638	0.0816274	0.34779	0.304891	KIAA1211	1
negative regulation of bone resorption	negative regulation of bone resorption	1/89	13/13638	0.0816274	0.34779	0.304891	UBASH3B	1
neuron remodeling	neuron remodeling	1/89	13/13638	0.0816274	0.34779	0.304891	BCL11A	1
peptidyl-cysteine S-nitrosylation	peptidyl-cysteine S-nitrosylation	1/89	13/13638	0.0816274	0.34779	0.304891	OXR1	1
positive regulation of cell aging	positive regulation of cell aging	1/89	13/13638	0.0816274	0.34779	0.304891	PAWR	1
protein nitrosylation	protein nitrosylation	1/89	13/13638	0.0816274	0.34779	0.304891	OXR1	1
response to platelet aggregation inhibitor	response to platelet aggregation inhibitor	1/89	13/13638	0.0816274	0.34779	0.304891	ADCY8	1
sodium ion export across plasma membrane	sodium ion export across plasma membrane	1/89	13/13638	0.0816274	0.34779	0.304891	SLC8A1	1
vascular process in circulatory system	vascular process in circulatory system	3/89	156/13638	0.0819791	0.34779	0.304891	PTPRM/SLC8A1/CHRM3	3
multicellular organismal response to stress	multicellular organismal response to stress	2/89	73/13638	0.0821985	0.34779	0.304891	GRIK2/RELN	2
astrocyte differentiation	astrocyte differentiation	2/89	74/13638	0.0841352	0.34779	0.304891	SOX6/DAB1	2
cell death in response to oxidative stress	cell death in response to oxidative stress	2/89	74/13638	0.0841352	0.34779	0.304891	PAWR/OXR1	2
glycosylation	glycosylation	4/89	255/13638	0.0854101	0.34779	0.304891	MGAT4C/TMTC1/GALNT14/ST6GALNAC5	4
regulation of regulated secretory pathway	regulation of regulated secretory pathway	3/89	159/13638	0.0856603	0.34779	0.304891	GRIN3A/NRXN3/RIMS2	3
endocrine process	endocrine process	2/89	75/13638	0.0860858	0.34779	0.304891	RPS6KA2/PCSK5	2
negative regulation of blood vessel diameter	negative regulation of blood vessel diameter	2/89	75/13638	0.0860858	0.34779	0.304891	SLC8A1/CHRM3	2
positive regulation of animal organ morphogenesis	positive regulation of animal organ morphogenesis	2/89	75/13638	0.0860858	0.34779	0.304891	ROBO2/ROBO1	2
response to anesthetic	response to anesthetic	2/89	75/13638	0.0860858	0.34779	0.304891	TIAM1/ADCY8	2
cardiac chamber development	cardiac chamber development	3/89	160/13638	0.0869029	0.34779	0.304891	ROBO2/ROBO1/PCSK5	3
positive regulation of endopeptidase activity	positive regulation of endopeptidase activity	3/89	160/13638	0.0869029	0.34779	0.304891	ROBO1/DAPK1/GRIN2B	3
negative regulation of cell adhesion	negative regulation of cell adhesion	4/89	257/13638	0.0873015	0.34779	0.304891	CDH13/DAB1/PAWR/UBASH3B	4
amyloid precursor protein biosynthetic process	amyloid precursor protein biosynthetic process	1/89	14/13638	0.0876263	0.34779	0.304891	PAWR	1
auditory receptor cell morphogenesis	auditory receptor cell morphogenesis	1/89	14/13638	0.0876263	0.34779	0.304891	PCDH15	1
cell migration in hindbrain	cell migration in hindbrain	1/89	14/13638	0.0876263	0.34779	0.304891	DAB1	1
cerebellar granular layer development	cerebellar granular layer development	1/89	14/13638	0.0876263	0.34779	0.304891	GRID2	1
collagen-activated signaling pathway	collagen-activated signaling pathway	1/89	14/13638	0.0876263	0.34779	0.304891	UBASH3B	1
glial cell fate commitment	glial cell fate commitment	1/89	14/13638	0.0876263	0.34779	0.304891	SOX6	1
Golgi localization	Golgi localization	1/89	14/13638	0.0876263	0.34779	0.304891	DAB1	1
metanephric renal vesicle morphogenesis	metanephric renal vesicle morphogenesis	1/89	14/13638	0.0876263	0.34779	0.304891	KIF26B	1
regulation of glial cell migration	regulation of glial cell migration	1/89	14/13638	0.0876263	0.34779	0.304891	TIAM1	1
regulation of postsynapse assembly	regulation of postsynapse assembly	1/89	14/13638	0.0876263	0.34779	0.304891	GRID2	1
regulation of postsynaptic membrane organization	regulation of postsynaptic membrane organization	1/89	14/13638	0.0876263	0.34779	0.304891	SHISA6	1
regulation of synapse maturation	regulation of synapse maturation	1/89	14/13638	0.0876263	0.34779	0.304891	RELN	1
thalamus development	thalamus development	1/89	14/13638	0.0876263	0.34779	0.304891	CNTNAP2	1
associative learning	associative learning	2/89	76/13638	0.0880501	0.34779	0.304891	NETO1/RELN	2
cell maturation	cell maturation	3/89	161/13638	0.0881532	0.34779	0.304891	CNTNAP2/RPS6KA2/BCL11A	3
regulation of response to oxidative stress	regulation of response to oxidative stress	2/89	77/13638	0.0900278	0.354109	0.310431	PAWR/OXR1	2
central nervous system neuron development	central nervous system neuron development	2/89	78/13638	0.0920187	0.358334	0.314134	ROBO2/ROBO1	2
heart contraction	heart contraction	4/89	263/13638	0.0930977	0.358334	0.314134	KCNIP1/RPS6KA2/SLC8A1/CACNA2D3	4
pattern specification process	pattern specification process	5/89	369/13638	0.09345	0.358334	0.314134	ROBO2/ROBO1/WLS/RELN/PCSK5	5
cellular sodium ion homeostasis	cellular sodium ion homeostasis	1/89	15/13638	0.0935865	0.358334	0.314134	SLC8A1	1
negative regulation of bone remodeling	negative regulation of bone remodeling	1/89	15/13638	0.0935865	0.358334	0.314134	UBASH3B	1
negative regulation of meiotic cell cycle	negative regulation of meiotic cell cycle	1/89	15/13638	0.0935865	0.358334	0.314134	RPS6KA2	1
neuron cell-cell adhesion	neuron cell-cell adhesion	1/89	15/13638	0.0935865	0.358334	0.314134	NRXN3	1
regulation of excitatory synapse assembly	regulation of excitatory synapse assembly	1/89	15/13638	0.0935865	0.358334	0.314134	GRID2	1
sodium ion import across plasma membrane	sodium ion import across plasma membrane	1/89	15/13638	0.0935865	0.358334	0.314134	SLC8A1	1
cell fate specification	cell fate specification	2/89	79/13638	0.0940225	0.358945	0.31467	SOX6/MYT1L	2
developmental maturation	developmental maturation	4/89	265/13638	0.09507	0.361329	0.31676	CNTNAP2/RELN/RPS6KA2/BCL11A	4
regulation of insulin secretion	regulation of insulin secretion	3/89	167/13638	0.0958141	0.361329	0.31676	TIAM1/ADCY8/KCNC2	3
body fluid secretion	body fluid secretion	2/89	80/13638	0.096039	0.361329	0.31676	PAM/CHRM3	2
cellular response to alcohol	cellular response to alcohol	2/89	80/13638	0.096039	0.361329	0.31676	ADCY8/LRP8	2
metanephros development	metanephros development	2/89	80/13638	0.096039	0.361329	0.31676	ROBO2/KIF26B	2
cellular response to oxidative stress	cellular response to oxidative stress	4/89	267/13638	0.0970621	0.363279	0.318469	PAWR/KCNC2/OXR1/DAPK1	4
neuron projection extension	neuron projection extension	3/89	168/13638	0.0971168	0.363279	0.318469	TIAM1/BCL11A/RIMS2	3
anatomical structure arrangement	anatomical structure arrangement	1/89	16/13638	0.0995082	0.366936	0.321676	DAB1	1
cellular response to nitric oxide	cellular response to nitric oxide	1/89	16/13638	0.0995082	0.366936	0.321676	KCNC2	1
oligosaccharide biosynthetic process	oligosaccharide biosynthetic process	1/89	16/13638	0.0995082	0.366936	0.321676	ST6GALNAC5	1
regulation of postsynaptic density organization	regulation of postsynaptic density organization	1/89	16/13638	0.0995082	0.366936	0.321676	GRID2	1
regulation of receptor localization to synapse	regulation of receptor localization to synapse	1/89	16/13638	0.0995082	0.366936	0.321676	GPC6	1
heart process	heart process	4/89	272/13638	0.102128	0.369725	0.32412	KCNIP1/RPS6KA2/SLC8A1/CACNA2D3	4
regulation of blood circulation	regulation of blood circulation	4/89	272/13638	0.102128	0.369725	0.32412	KCNIP1/SLC8A1/CACNA2D3/CHRM3	4
digestive system process	digestive system process	2/89	83/13638	0.102162	0.369725	0.32412	KIAA1211/CHRM3	2
central nervous system neuron differentiation	central nervous system neuron differentiation	3/89	173/13638	0.103739	0.369725	0.32412	ROBO2/ROBO1/GRID2	3
activation of protein kinase A activity	activation of protein kinase A activity	1/89	17/13638	0.105392	0.369725	0.32412	ADCY8	1
cellular response to cholesterol	cellular response to cholesterol	1/89	17/13638	0.105392	0.369725	0.32412	LRP8	1
engulfment of apoptotic cell	engulfment of apoptotic cell	1/89	17/13638	0.105392	0.369725	0.32412	XKR4	1
maintenance of cell polarity	maintenance of cell polarity	1/89	17/13638	0.105392	0.369725	0.32412	ANK1	1
maintenance of synapse structure	maintenance of synapse structure	1/89	17/13638	0.105392	0.369725	0.32412	PCLO	1
modification of postsynaptic structure	modification of postsynaptic structure	1/89	17/13638	0.105392	0.369725	0.32412	TIAM1	1
negative regulation of B cell proliferation	negative regulation of B cell proliferation	1/89	17/13638	0.105392	0.369725	0.32412	PAWR	1
positive regulation of neuron migration	positive regulation of neuron migration	1/89	17/13638	0.105392	0.369725	0.32412	RELN	1
postsynaptic density assembly	postsynaptic density assembly	1/89	17/13638	0.105392	0.369725	0.32412	GRID2	1
relaxation of cardiac muscle	relaxation of cardiac muscle	1/89	17/13638	0.105392	0.369725	0.32412	SLC8A1	1
renal vesicle morphogenesis	renal vesicle morphogenesis	1/89	17/13638	0.105392	0.369725	0.32412	KIF26B	1
response to caffeine	response to caffeine	1/89	17/13638	0.105392	0.369725	0.32412	SLC8A1	1
response to diuretic	response to diuretic	1/89	17/13638	0.105392	0.369725	0.32412	SLC8A1	1
synaptic vesicle clustering	synaptic vesicle clustering	1/89	17/13638	0.105392	0.369725	0.32412	PCLO	1
gliogenesis	gliogenesis	4/89	278/13638	0.108367	0.376004	0.329625	SOX6/TIAM1/DAB1/RELN	4
artery development	artery development	2/89	86/13638	0.10839	0.376004	0.329625	ROBO2/ROBO1	2
regulation of systemic arterial blood pressure	regulation of systemic arterial blood pressure	2/89	87/13638	0.110489	0.376004	0.329625	RPS6KA2/PCSK5	2
positive regulation of peptidase activity	positive regulation of peptidase activity	3/89	178/13638	0.110536	0.376004	0.329625	ROBO1/DAPK1/GRIN2B	3
auditory receptor cell development	auditory receptor cell development	1/89	18/13638	0.111237	0.376004	0.329625	PCDH15	1
dendritic spine maintenance	dendritic spine maintenance	1/89	18/13638	0.111237	0.376004	0.329625	GRIN2B	1
negative regulation of platelet activation	negative regulation of platelet activation	1/89	18/13638	0.111237	0.376004	0.329625	UBASH3B	1
protein O-linked mannosylation	protein O-linked mannosylation	1/89	18/13638	0.111237	0.376004	0.329625	TMTC1	1
regulation of lipoprotein lipase activity	regulation of lipoprotein lipase activity	1/89	18/13638	0.111237	0.376004	0.329625	PCSK5	1
regulation of platelet aggregation	regulation of platelet aggregation	1/89	18/13638	0.111237	0.376004	0.329625	UBASH3B	1
renal vesicle development	renal vesicle development	1/89	18/13638	0.111237	0.376004	0.329625	KIF26B	1
response to nitric oxide	response to nitric oxide	1/89	18/13638	0.111237	0.376004	0.329625	KCNC2	1
SNARE complex assembly	SNARE complex assembly	1/89	18/13638	0.111237	0.376004	0.329625	STXBP6	1
striatum development	striatum development	1/89	18/13638	0.111237	0.376004	0.329625	CNTNAP2	1
neurotransmitter biosynthetic process	neurotransmitter biosynthetic process	2/89	88/13638	0.112598	0.376681	0.330218	GAD1/GAD2	2
protein heterooligomerization	protein heterooligomerization	2/89	88/13638	0.112598	0.376681	0.330218	KCNC2/GRIN2B	2
regulation of protein tyrosine kinase activity	regulation of protein tyrosine kinase activity	2/89	88/13638	0.112598	0.376681	0.330218	RELN/LRP8	2
retinoid metabolic process	retinoid metabolic process	2/89	88/13638	0.112598	0.376681	0.330218	GPC6/LRP8	2
phosphatidylinositol-mediated signaling	phosphatidylinositol-mediated signaling	3/89	180/13638	0.113302	0.378063	0.331429	PLCH1/RELN/PIP5K1B	3
positive regulation of neuron death	positive regulation of neuron death	2/89	89/13638	0.114718	0.380762	0.333796	GRIK2/GRIN2B	2
ureteric bud development	ureteric bud development	2/89	90/13638	0.116848	0.380762	0.333796	ROBO2/KIF26B	2
barbed-end actin filament capping	barbed-end actin filament capping	1/89	19/13638	0.117045	0.380762	0.333796	KIAA1211	1
cellular response to reactive nitrogen species	cellular response to reactive nitrogen species	1/89	19/13638	0.117045	0.380762	0.333796	KCNC2	1
ganglioside metabolic process	ganglioside metabolic process	1/89	19/13638	0.117045	0.380762	0.333796	ST6GALNAC5	1
plasma membrane phospholipid scrambling	plasma membrane phospholipid scrambling	1/89	19/13638	0.117045	0.380762	0.333796	XKR4	1
positive regulation of stem cell differentiation	positive regulation of stem cell differentiation	1/89	19/13638	0.117045	0.380762	0.333796	SOX6	1
reflex	reflex	1/89	19/13638	0.117045	0.380762	0.333796	PCDH15	1
response to magnesium ion	response to magnesium ion	1/89	19/13638	0.117045	0.380762	0.333796	KCNC2	1
response to muscle stretch	response to muscle stretch	1/89	19/13638	0.117045	0.380762	0.333796	SLC8A1	1
inositol lipid-mediated signaling	inositol lipid-mediated signaling	3/89	183/13638	0.117501	0.381292	0.33426	PLCH1/RELN/PIP5K1B	3
mesonephric epithelium development	mesonephric epithelium development	2/89	91/13638	0.118988	0.384194	0.336805	ROBO2/KIF26B	2
mesonephric tubule development	mesonephric tubule development	2/89	91/13638	0.118988	0.384194	0.336805	ROBO2/KIF26B	2
negative regulation of angiogenesis	negative regulation of angiogenesis	2/89	92/13638	0.121138	0.3892	0.341193	PTPRM/TCF4	2
vesicle-mediated transport to the plasma membrane	vesicle-mediated transport to the plasma membrane	2/89	92/13638	0.121138	0.3892	0.341193	GRIP1/STXBP6	2
cell differentiation in hindbrain	cell differentiation in hindbrain	1/89	20/13638	0.122815	0.389764	0.341687	GRID2	1
negative regulation of tissue remodeling	negative regulation of tissue remodeling	1/89	20/13638	0.122815	0.389764	0.341687	UBASH3B	1
positive regulation of protein depolymerization	positive regulation of protein depolymerization	1/89	20/13638	0.122815	0.389764	0.341687	KIAA1211	1
regulation of non-canonical Wnt signaling pathway	regulation of non-canonical Wnt signaling pathway	1/89	20/13638	0.122815	0.389764	0.341687	TIAM1	1
sialylation	sialylation	1/89	20/13638	0.122815	0.389764	0.341687	ST6GALNAC5	1
embryonic skeletal system development	embryonic skeletal system development	2/89	93/13638	0.123298	0.390342	0.342194	KIAA1217/PCSK5	2
endothelial cell migration	endothelial cell migration	3/89	188/13638	0.124628	0.39148	0.343192	ROBO1/PTPRM/CDH13	3
positive regulation of transmembrane transport	positive regulation of transmembrane transport	3/89	188/13638	0.124628	0.39148	0.343192	RELN/KCNC2/FGF14	3
diterpenoid metabolic process	diterpenoid metabolic process	2/89	94/13638	0.125467	0.39148	0.343192	GPC6/LRP8	2
mesonephros development	mesonephros development	2/89	94/13638	0.125467	0.39148	0.343192	ROBO2/KIF26B	2
negative regulation of blood vessel morphogenesis	negative regulation of blood vessel morphogenesis	2/89	94/13638	0.125467	0.39148	0.343192	PTPRM/TCF4	2
regulation of Notch signaling pathway	regulation of Notch signaling pathway	2/89	94/13638	0.125467	0.39148	0.343192	ROBO2/ROBO1	2
cAMP metabolic process	cAMP metabolic process	1/89	21/13638	0.128548	0.392599	0.344173	ADCY8	1
cellular response to sterol	cellular response to sterol	1/89	21/13638	0.128548	0.392599	0.344173	LRP8	1
epithelial structure maintenance	epithelial structure maintenance	1/89	21/13638	0.128548	0.392599	0.344173	KIAA1211	1
negative regulation of cardiocyte differentiation	negative regulation of cardiocyte differentiation	1/89	21/13638	0.128548	0.392599	0.344173	SOX6	1
neuron fate specification	neuron fate specification	1/89	21/13638	0.128548	0.392599	0.344173	MYT1L	1
positive regulation of dendrite extension	positive regulation of dendrite extension	1/89	21/13638	0.128548	0.392599	0.344173	RIMS2	1
postsynaptic specialization assembly	postsynaptic specialization assembly	1/89	21/13638	0.128548	0.392599	0.344173	GRID2	1
retina layer formation	retina layer formation	1/89	21/13638	0.128548	0.392599	0.344173	PTPRM	1
spinal cord patterning	spinal cord patterning	1/89	21/13638	0.128548	0.392599	0.344173	RELN	1
protein homooligomerization	protein homooligomerization	4/89	297/13638	0.129219	0.393506	0.344968	ADCY8/PAM/KCNC2/KCTD16	4
dicarboxylic acid metabolic process	dicarboxylic acid metabolic process	2/89	96/13638	0.129832	0.393506	0.344968	GAD1/GAD2	2
regulation of calcium ion transport into cytosol	regulation of calcium ion transport into cytosol	2/89	96/13638	0.129832	0.393506	0.344968	UBASH3B/SLC8A1	2
negative regulation of locomotion	negative regulation of locomotion	4/89	298/13638	0.13036	0.393506	0.344968	ROBO2/SPOCK3/ROBO1/PTPRM	4
regulation of neuron death	regulation of neuron death	4/89	298/13638	0.13036	0.393506	0.344968	GRID2/GRIK2/OXR1/GRIN2B	4
regulation of peptide hormone secretion	regulation of peptide hormone secretion	3/89	194/13638	0.133383	0.39692	0.347961	TIAM1/ADCY8/KCNC2	3
cyclic nucleotide biosynthetic process	cyclic nucleotide biosynthetic process	1/89	22/13638	0.134243	0.39692	0.347961	ADCY8	1
cyclic purine nucleotide metabolic process	cyclic purine nucleotide metabolic process	1/89	22/13638	0.134243	0.39692	0.347961	ADCY8	1
inositol trisphosphate biosynthetic process	inositol trisphosphate biosynthetic process	1/89	22/13638	0.134243	0.39692	0.347961	PLCH1	1
interleukin-2 biosynthetic process	interleukin-2 biosynthetic process	1/89	22/13638	0.134243	0.39692	0.347961	PAWR	1
modification of synaptic structure	modification of synaptic structure	1/89	22/13638	0.134243	0.39692	0.347961	TIAM1	1
neuron projection arborization	neuron projection arborization	1/89	22/13638	0.134243	0.39692	0.347961	GRIP1	1
response to acidic pH	response to acidic pH	1/89	22/13638	0.134243	0.39692	0.347961	SST	1
response to auditory stimulus	response to auditory stimulus	1/89	22/13638	0.134243	0.39692	0.347961	CNTNAP2	1
cytokine biosynthetic process	cytokine biosynthetic process	2/89	99/13638	0.136447	0.400868	0.351422	PAWR/PCSK5	2
smooth muscle contraction	smooth muscle contraction	2/89	99/13638	0.136447	0.400868	0.351422	SLC8A1/CHRM3	2
response to oxidative stress	response to oxidative stress	5/89	418/13638	0.137599	0.400868	0.351422	PAWR/KCNC2/SLC8A1/OXR1/DAPK1	5
alpha-amino acid catabolic process	alpha-amino acid catabolic process	2/89	100/13638	0.138668	0.400868	0.351422	GAD1/GAD2	2
cytokine metabolic process	cytokine metabolic process	2/89	100/13638	0.138668	0.400868	0.351422	PAWR/PCSK5	2
cellular response to glucagon stimulus	cellular response to glucagon stimulus	1/89	23/13638	0.139902	0.400868	0.351422	ADCY8	1
cerebellar cortex formation	cerebellar cortex formation	1/89	23/13638	0.139902	0.400868	0.351422	GRID2	1
negative regulation of glial cell differentiation	negative regulation of glial cell differentiation	1/89	23/13638	0.139902	0.400868	0.351422	DAB1	1
nitric oxide mediated signal transduction	nitric oxide mediated signal transduction	1/89	23/13638	0.139902	0.400868	0.351422	KCNC2	1
protein mannosylation	protein mannosylation	1/89	23/13638	0.139902	0.400868	0.351422	TMTC1	1
regulation of cell maturation	regulation of cell maturation	1/89	23/13638	0.139902	0.400868	0.351422	BCL11A	1
regulation of transcription by RNA polymerase III	regulation of transcription by RNA polymerase III	1/89	23/13638	0.139902	0.400868	0.351422	TENM1	1
subpallium development	subpallium development	1/89	23/13638	0.139902	0.400868	0.351422	CNTNAP2	1
toxin metabolic process	toxin metabolic process	1/89	23/13638	0.139902	0.400868	0.351422	PAM	1
calcium-mediated signaling	calcium-mediated signaling	3/89	200/13638	0.142347	0.406976	0.356776	CDH13/SLC8A1/GRIN2B	3
cerebellum development	cerebellum development	2/89	102/13638	0.143135	0.408007	0.35768	GRID2/DAB1	2
tissue homeostasis	tissue homeostasis	3/89	201/13638	0.143861	0.408007	0.35768	PCDH15/KIAA1211/UBASH3B	3
terpenoid metabolic process	terpenoid metabolic process	2/89	103/13638	0.14538	0.408007	0.35768	GPC6/LRP8	2
cellular protein-containing complex localization	cellular protein-containing complex localization	1/89	24/13638	0.145525	0.408007	0.35768	STXBP6	1
exploration behavior	exploration behavior	1/89	24/13638	0.145525	0.408007	0.35768	GAD1	1
metanephric nephron morphogenesis	metanephric nephron morphogenesis	1/89	24/13638	0.145525	0.408007	0.35768	KIF26B	1
neuron death in response to oxidative stress	neuron death in response to oxidative stress	1/89	24/13638	0.145525	0.408007	0.35768	OXR1	1
response to immobilization stress	response to immobilization stress	1/89	24/13638	0.145525	0.408007	0.35768	SLC8A1	1
regulation of neuron apoptotic process	regulation of neuron apoptotic process	3/89	203/13638	0.146905	0.408007	0.35768	GRID2/GRIK2/OXR1	3
response to mechanical stimulus	response to mechanical stimulus	3/89	204/13638	0.148434	0.408007	0.35768	PCDH15/CNTNAP2/SLC8A1	3
cardiac muscle cell differentiation	cardiac muscle cell differentiation	2/89	105/13638	0.149892	0.408007	0.35768	SOX6/SLC8A1	2
negative regulation of vasculature development	negative regulation of vasculature development	2/89	105/13638	0.149892	0.408007	0.35768	PTPRM/TCF4	2
cell death in response to hydrogen peroxide	cell death in response to hydrogen peroxide	1/89	25/13638	0.151111	0.408007	0.35768	PAWR	1
excitatory synapse assembly	excitatory synapse assembly	1/89	25/13638	0.151111	0.408007	0.35768	GRID2	1
glycosphingolipid biosynthetic process	glycosphingolipid biosynthetic process	1/89	25/13638	0.151111	0.408007	0.35768	ST6GALNAC5	1
innervation	innervation	1/89	25/13638	0.151111	0.408007	0.35768	COL25A1	1
inositol trisphosphate metabolic process	inositol trisphosphate metabolic process	1/89	25/13638	0.151111	0.408007	0.35768	PLCH1	1
negative regulation of osteoclast differentiation	negative regulation of osteoclast differentiation	1/89	25/13638	0.151111	0.408007	0.35768	UBASH3B	1
oocyte maturation	oocyte maturation	1/89	25/13638	0.151111	0.408007	0.35768	RPS6KA2	1
peptide hormone processing	peptide hormone processing	1/89	25/13638	0.151111	0.408007	0.35768	PCSK5	1
positive regulation of positive chemotaxis	positive regulation of positive chemotaxis	1/89	25/13638	0.151111	0.408007	0.35768	CDH13	1
regulation of astrocyte differentiation	regulation of astrocyte differentiation	1/89	25/13638	0.151111	0.408007	0.35768	DAB1	1
regulation of homotypic cell-cell adhesion	regulation of homotypic cell-cell adhesion	1/89	25/13638	0.151111	0.408007	0.35768	UBASH3B	1
regulation of protein localization to synapse	regulation of protein localization to synapse	1/89	25/13638	0.151111	0.408007	0.35768	GPC6	1
response to cholesterol	response to cholesterol	1/89	25/13638	0.151111	0.408007	0.35768	LRP8	1
response to lipoprotein particle	response to lipoprotein particle	1/89	25/13638	0.151111	0.408007	0.35768	CDH13	1
glial cell differentiation	glial cell differentiation	3/89	206/13638	0.15151	0.408007	0.35768	SOX6/DAB1/RELN	3
response to nutrient	response to nutrient	3/89	206/13638	0.15151	0.408007	0.35768	SST/SLC8A1/BCL11A	3
regulation of establishment of planar polarity	regulation of establishment of planar polarity	2/89	107/13638	0.154433	0.415018	0.363826	TIAM1/GPC6	2
acetylcholine receptor signaling pathway	acetylcholine receptor signaling pathway	1/89	26/13638	0.156661	0.415129	0.363924	CHRM3	1
mammary gland epithelial cell proliferation	mammary gland epithelial cell proliferation	1/89	26/13638	0.156661	0.415129	0.363924	ROBO1	1
positive regulation of response to drug	positive regulation of response to drug	1/89	26/13638	0.156661	0.415129	0.363924	PAWR	1
regulation of positive chemotaxis	regulation of positive chemotaxis	1/89	26/13638	0.156661	0.415129	0.363924	CDH13	1
regulation of synaptic vesicle recycling	regulation of synaptic vesicle recycling	1/89	26/13638	0.156661	0.415129	0.363924	FGF14	1
regulation of the force of heart contraction	regulation of the force of heart contraction	1/89	26/13638	0.156661	0.415129	0.363924	SLC8A1	1
response to amino acid	response to amino acid	2/89	108/13638	0.156713	0.415129	0.363924	SST/BCL11A	2
Ras protein signal transduction	Ras protein signal transduction	5/89	439/13638	0.158943	0.419475	0.367733	ROBO1/CDH13/TIAM1/RAB3C/RASGRF2	5
sprouting angiogenesis	sprouting angiogenesis	2/89	109/13638	0.159	0.419475	0.367733	ROBO1/CDH13	2
response to reactive oxygen species	response to reactive oxygen species	3/89	212/13638	0.160857	0.422696	0.370558	PAWR/KCNC2/SLC8A1	3
metencephalon development	metencephalon development	2/89	110/13638	0.161293	0.422696	0.370558	GRID2/DAB1	2
protein O-linked glycosylation	protein O-linked glycosylation	2/89	110/13638	0.161293	0.422696	0.370558	TMTC1/GALNT14	2
peptide catabolic process	peptide catabolic process	1/89	27/13638	0.162175	0.422696	0.370558	TRHDE	1
peptide cross-linking	peptide cross-linking	1/89	27/13638	0.162175	0.422696	0.370558	SPOCK3	1
synapse maturation	synapse maturation	1/89	27/13638	0.162175	0.422696	0.370558	RELN	1
camera-type eye morphogenesis	camera-type eye morphogenesis	2/89	111/13638	0.163592	0.425536	0.373047	PTPRM/TENM3	2
establishment or maintenance of cell polarity	establishment or maintenance of cell polarity	3/89	215/13638	0.165596	0.42981	0.376794	KIF26B/ANK1/FRMD4A	3
renal system process	renal system process	2/89	112/13638	0.165897	0.42981	0.376794	ADCY8/PCSK5	2
cellular response to acetylcholine	cellular response to acetylcholine	1/89	28/13638	0.167653	0.430918	0.377765	CHRM3	1
negative regulation of fibroblast proliferation	negative regulation of fibroblast proliferation	1/89	28/13638	0.167653	0.430918	0.377765	PAWR	1
positive regulation of cartilage development	positive regulation of cartilage development	1/89	28/13638	0.167653	0.430918	0.377765	SOX6	1
response to acetylcholine	response to acetylcholine	1/89	28/13638	0.167653	0.430918	0.377765	CHRM3	1
digestive tract development	digestive tract development	2/89	114/13638	0.170525	0.434581	0.380977	DAB1/PCSK5	2
regulation of gliogenesis	regulation of gliogenesis	2/89	114/13638	0.170525	0.434581	0.380977	TIAM1/DAB1	2
protein complex oligomerization	protein complex oligomerization	5/89	450/13638	0.170641	0.434581	0.380977	ADCY8/PAM/KCNC2/GRIN2B/KCTD16	5
neuron death	neuron death	4/89	332/13638	0.171552	0.434581	0.380977	GRID2/GRIK2/OXR1/GRIN2B	4
establishment of epithelial cell polarity	establishment of epithelial cell polarity	1/89	29/13638	0.173096	0.434581	0.380977	FRMD4A	1
hyperosmotic response	hyperosmotic response	1/89	29/13638	0.173096	0.434581	0.380977	SST	1
positive regulation of smooth muscle contraction	positive regulation of smooth muscle contraction	1/89	29/13638	0.173096	0.434581	0.380977	CHRM3	1
positive regulation of vasoconstriction	positive regulation of vasoconstriction	1/89	29/13638	0.173096	0.434581	0.380977	CHRM3	1
response to ATP	response to ATP	1/89	29/13638	0.173096	0.434581	0.380977	SLC8A1	1
response to sterol	response to sterol	1/89	29/13638	0.173096	0.434581	0.380977	LRP8	1
retrograde transport, endosome to plasma membrane	retrograde transport, endosome to plasma membrane	1/89	29/13638	0.173096	0.434581	0.380977	GRIP1	1
substrate-dependent cell migration	substrate-dependent cell migration	1/89	29/13638	0.173096	0.434581	0.380977	ROBO1	1
glucose homeostasis	glucose homeostasis	3/89	220/13638	0.173587	0.434972	0.381319	TIAM1/ADCY8/PTPRN2	3
regulation of endothelial cell proliferation	regulation of endothelial cell proliferation	2/89	116/13638	0.175175	0.437166	0.383242	PTPRM/CDH13	2
carbohydrate homeostasis	carbohydrate homeostasis	3/89	221/13638	0.175198	0.437166	0.383242	TIAM1/ADCY8/PTPRN2	3
developmental cell growth	developmental cell growth	3/89	222/13638	0.176814	0.437166	0.383242	TIAM1/BCL11A/RIMS2	3
metanephros morphogenesis	metanephros morphogenesis	1/89	30/13638	0.178504	0.437166	0.383242	KIF26B	1
negative regulation of dendrite development	negative regulation of dendrite development	1/89	30/13638	0.178504	0.437166	0.383242	BCL11A	1
postsynapse assembly	postsynapse assembly	1/89	30/13638	0.178504	0.437166	0.383242	GRID2	1
regulation of meiotic nuclear division	regulation of meiotic nuclear division	1/89	30/13638	0.178504	0.437166	0.383242	RPS6KA2	1
regulation of platelet activation	regulation of platelet activation	1/89	30/13638	0.178504	0.437166	0.383242	UBASH3B	1
relaxation of muscle	relaxation of muscle	1/89	30/13638	0.178504	0.437166	0.383242	SLC8A1	1
response to pain	response to pain	1/89	30/13638	0.178504	0.437166	0.383242	RELN	1
secretion by tissue	secretion by tissue	1/89	30/13638	0.178504	0.437166	0.383242	CHRM3	1
serotonin receptor signaling pathway	serotonin receptor signaling pathway	1/89	30/13638	0.178504	0.437166	0.383242	CHRM3	1
cardiac chamber morphogenesis	cardiac chamber morphogenesis	2/89	119/13638	0.182187	0.442805	0.388186	ROBO2/ROBO1	2
cell communication by electrical coupling	cell communication by electrical coupling	1/89	31/13638	0.183877	0.442805	0.388186	SLC8A1	1
embryonic digestive tract development	embryonic digestive tract development	1/89	31/13638	0.183877	0.442805	0.388186	PCSK5	1
inner ear auditory receptor cell differentiation	inner ear auditory receptor cell differentiation	1/89	31/13638	0.183877	0.442805	0.388186	PCDH15	1
negative regulation of B cell activation	negative regulation of B cell activation	1/89	31/13638	0.183877	0.442805	0.388186	PAWR	1
negative regulation of exocytosis	negative regulation of exocytosis	1/89	31/13638	0.183877	0.442805	0.388186	STXBP6	1
regulation of fibroblast migration	regulation of fibroblast migration	1/89	31/13638	0.183877	0.442805	0.388186	SLC8A1	1
regulation of vesicle fusion	regulation of vesicle fusion	1/89	31/13638	0.183877	0.442805	0.388186	STXBP6	1
synaptic transmission, cholinergic	synaptic transmission, cholinergic	1/89	31/13638	0.183877	0.442805	0.388186	CHRM3	1
cellular amino acid catabolic process	cellular amino acid catabolic process	2/89	120/13638	0.184534	0.443566	0.388853	GAD1/GAD2	2
cardiac ventricle development	cardiac ventricle development	2/89	121/13638	0.186886	0.447424	0.392235	ROBO2/ROBO1	2
cell-cell junction assembly	cell-cell junction assembly	2/89	121/13638	0.186886	0.447424	0.392235	CDH9/CDH13	2
cerebellar cortex morphogenesis	cerebellar cortex morphogenesis	1/89	32/13638	0.189215	0.447424	0.392235	GRID2	1
cGMP-mediated signaling	cGMP-mediated signaling	1/89	32/13638	0.189215	0.447424	0.392235	KCNC2	1
dopaminergic neuron differentiation	dopaminergic neuron differentiation	1/89	32/13638	0.189215	0.447424	0.392235	TIAM1	1
inner ear receptor cell stereocilium organization	inner ear receptor cell stereocilium organization	1/89	32/13638	0.189215	0.447424	0.392235	PCDH15	1
regulation of presynapse assembly	regulation of presynapse assembly	1/89	32/13638	0.189215	0.447424	0.392235	GPC6	1
regulation of response to reactive oxygen species	regulation of response to reactive oxygen species	1/89	32/13638	0.189215	0.447424	0.392235	PAWR	1
isoprenoid metabolic process	isoprenoid metabolic process	2/89	122/13638	0.189242	0.447424	0.392235	GPC6/LRP8	2
regulation of heart contraction	regulation of heart contraction	3/89	230/13638	0.189887	0.448133	0.392857	KCNIP1/SLC8A1/CACNA2D3	3
response to metal ion	response to metal ion	4/89	347/13638	0.191035	0.450025	0.394515	PCDH15/ADCY8/PAM/KCNC2	4
neuron apoptotic process	neuron apoptotic process	3/89	231/13638	0.191539	0.450393	0.394838	GRID2/GRIK2/OXR1	3
regulation of Ras protein signal transduction	regulation of Ras protein signal transduction	3/89	232/13638	0.193194	0.451672	0.395959	ROBO1/TIAM1/RASGRF2	3
erythrocyte development	erythrocyte development	1/89	33/13638	0.194518	0.451672	0.395959	SOX6	1
regulation of presynapse organization	regulation of presynapse organization	1/89	33/13638	0.194518	0.451672	0.395959	GPC6	1
renal water homeostasis	renal water homeostasis	1/89	33/13638	0.194518	0.451672	0.395959	ADCY8	1
response to glucagon	response to glucagon	1/89	33/13638	0.194518	0.451672	0.395959	ADCY8	1
response to isoquinoline alkaloid	response to isoquinoline alkaloid	1/89	33/13638	0.194518	0.451672	0.395959	ADCY8	1
response to morphine	response to morphine	1/89	33/13638	0.194518	0.451672	0.395959	ADCY8	1
positive regulation of protein polymerization	positive regulation of protein polymerization	2/89	125/13638	0.196334	0.454263	0.39823	TENM1/KIAA1211	2
regulation of striated muscle tissue development	regulation of striated muscle tissue development	2/89	125/13638	0.196334	0.454263	0.39823	SOX6/RBFOX1	2
neuronal action potential	neuronal action potential	1/89	34/13638	0.199787	0.459512	0.402832	GRIK2	1
regulation of cardiac muscle cell differentiation	regulation of cardiac muscle cell differentiation	1/89	34/13638	0.199787	0.459512	0.402832	SOX6	1
regulation of cellular response to drug	regulation of cellular response to drug	1/89	34/13638	0.199787	0.459512	0.402832	PAWR	1
action potential	action potential	2/89	127/13638	0.201081	0.459512	0.402832	GRIK2/SLC8A1	2
positive regulation of chemotaxis	positive regulation of chemotaxis	2/89	127/13638	0.201081	0.459512	0.402832	CDH13/TIAM1	2
regulation of muscle organ development	regulation of muscle organ development	2/89	127/13638	0.201081	0.459512	0.402832	SOX6/RBFOX1	2
regulation of muscle tissue development	regulation of muscle tissue development	2/89	127/13638	0.201081	0.459512	0.402832	SOX6/RBFOX1	2
sensory organ morphogenesis	sensory organ morphogenesis	3/89	238/13638	0.203203	0.463545	0.406368	PCDH15/PTPRM/TENM3	3
metanephric nephron development	metanephric nephron development	1/89	35/13638	0.205023	0.464432	0.407145	KIF26B	1
photoreceptor cell maintenance	photoreceptor cell maintenance	1/89	35/13638	0.205023	0.464432	0.407145	PCDH15	1
postsynaptic signal transduction	postsynaptic signal transduction	1/89	35/13638	0.205023	0.464432	0.407145	CHRM3	1
protein heterotetramerization	protein heterotetramerization	1/89	35/13638	0.205023	0.464432	0.407145	GRIN2B	1
kidney epithelium development	kidney epithelium development	2/89	129/13638	0.205841	0.465474	0.408059	ROBO2/KIF26B	2
cellular response to antibiotic	cellular response to antibiotic	2/89	130/13638	0.208227	0.466515	0.408972	ADCY8/PAWR	2
mesenchyme development	mesenchyme development	3/89	242/13638	0.209943	0.466515	0.408972	ROBO2/ROBO1/TIAM1	3
positive regulation of protein secretion	positive regulation of protein secretion	3/89	242/13638	0.209943	0.466515	0.408972	ADCY8/WLS/FRMD4A	3
regulation of hormone secretion	regulation of hormone secretion	3/89	242/13638	0.209943	0.466515	0.408972	TIAM1/ADCY8/KCNC2	3
actin filament capping	actin filament capping	1/89	36/13638	0.210224	0.466515	0.408972	KIAA1211	1
behavioral fear response	behavioral fear response	1/89	36/13638	0.210224	0.466515	0.408972	GRIK2	1
cardiac muscle cell apoptotic process	cardiac muscle cell apoptotic process	1/89	36/13638	0.210224	0.466515	0.408972	RPS6KA2	1
mannosylation	mannosylation	1/89	36/13638	0.210224	0.466515	0.408972	TMTC1	1
membrane depolarization during action potential	membrane depolarization during action potential	1/89	36/13638	0.210224	0.466515	0.408972	SLC8A1	1
phosphatidylcholine biosynthetic process	phosphatidylcholine biosynthetic process	1/89	36/13638	0.210224	0.466515	0.408972	SLC44A5	1
endothelial cell proliferation	endothelial cell proliferation	2/89	131/13638	0.210615	0.466515	0.408972	PTPRM/CDH13	2
response to hydrogen peroxide	response to hydrogen peroxide	2/89	131/13638	0.210615	0.466515	0.408972	PAWR/SLC8A1	2
cardiocyte differentiation	cardiocyte differentiation	2/89	132/13638	0.213006	0.470927	0.41284	SOX6/SLC8A1	2
regulation of calcium ion transport	regulation of calcium ion transport	3/89	244/13638	0.213332	0.470927	0.41284	UBASH3B/SLC8A1/FGF14	3
activation of adenylate cyclase activity	activation of adenylate cyclase activity	1/89	37/13638	0.215391	0.471481	0.413325	ADCY8	1
behavioral defense response	behavioral defense response	1/89	37/13638	0.215391	0.471481	0.413325	GRIK2	1
keratinocyte proliferation	keratinocyte proliferation	1/89	37/13638	0.215391	0.471481	0.413325	CDH13	1
positive regulation of bone mineralization	positive regulation of bone mineralization	1/89	37/13638	0.215391	0.471481	0.413325	SLC8A1	1
mammary gland development	mammary gland development	2/89	133/13638	0.215399	0.471481	0.413325	ROBO1/PAM	2
ameboidal-type cell migration	ameboidal-type cell migration	4/89	366/13638	0.21667	0.473465	0.415064	ROBO1/PTPRM/CDH13/SLC8A1	4
regulation of endopeptidase activity	regulation of endopeptidase activity	4/89	367/13638	0.218046	0.474697	0.416144	SPOCK3/ROBO1/DAPK1/GRIN2B	4
positive regulation of MAP kinase activity	positive regulation of MAP kinase activity	3/89	247/13638	0.218439	0.474697	0.416144	ROBO1/TENM1/TIAM1	3
establishment of cell polarity	establishment of cell polarity	2/89	135/13638	0.220195	0.474697	0.416144	KIF26B/FRMD4A	2
neurotransmitter metabolic process	neurotransmitter metabolic process	2/89	135/13638	0.220195	0.474697	0.416144	GAD1/GAD2	2
fear response	fear response	1/89	38/13638	0.220526	0.474697	0.416144	GRIK2	1
fibroblast migration	fibroblast migration	1/89	38/13638	0.220526	0.474697	0.416144	SLC8A1	1
positive regulation of TOR signaling	positive regulation of TOR signaling	1/89	38/13638	0.220526	0.474697	0.416144	RELN	1
regulation of bone resorption	regulation of bone resorption	1/89	38/13638	0.220526	0.474697	0.416144	UBASH3B	1
sarcoplasmic reticulum calcium ion transport	sarcoplasmic reticulum calcium ion transport	1/89	38/13638	0.220526	0.474697	0.416144	SLC8A1	1
positive regulation of secretion by cell	positive regulation of secretion by cell	4/89	370/13638	0.222187	0.477482	0.418586	ADCY8/WLS/CADPS/FRMD4A	4
regulation of cell-cell adhesion	regulation of cell-cell adhesion	4/89	371/13638	0.223573	0.477754	0.418824	KIF26B/TENM3/PAWR/UBASH3B	4
chondroitin sulfate metabolic process	chondroitin sulfate metabolic process	1/89	39/13638	0.225627	0.477754	0.418824	SPOCK3	1
cyclic nucleotide metabolic process	cyclic nucleotide metabolic process	1/89	39/13638	0.225627	0.477754	0.418824	ADCY8	1
hair cell differentiation	hair cell differentiation	1/89	39/13638	0.225627	0.477754	0.418824	PCDH15	1
negative regulation of gliogenesis	negative regulation of gliogenesis	1/89	39/13638	0.225627	0.477754	0.418824	DAB1	1
regulation of cellular senescence	regulation of cellular senescence	1/89	39/13638	0.225627	0.477754	0.418824	PAWR	1
regulation of glycoprotein biosynthetic process	regulation of glycoprotein biosynthetic process	1/89	39/13638	0.225627	0.477754	0.418824	PAWR	1
regulation of T cell receptor signaling pathway	regulation of T cell receptor signaling pathway	1/89	39/13638	0.225627	0.477754	0.418824	PAWR	1
striated muscle cell apoptotic process	striated muscle cell apoptotic process	1/89	39/13638	0.225627	0.477754	0.418824	RPS6KA2	1
actin filament organization	actin filament organization	4/89	374/13638	0.227743	0.481449	0.422064	PCDH15/TENM1/KIAA1211/PAWR	4
negative regulation of cell motility	negative regulation of cell motility	3/89	254/13638	0.230452	0.484533	0.424767	SPOCK3/ROBO1/PTPRM	3
positive regulation of calcium-mediated signaling	positive regulation of calcium-mediated signaling	1/89	40/13638	0.230695	0.484533	0.424767	CDH13	1
regulation of neuron migration	regulation of neuron migration	1/89	40/13638	0.230695	0.484533	0.424767	RELN	1
response to copper ion	response to copper ion	1/89	40/13638	0.230695	0.484533	0.424767	PAM	1
adherens junction organization	adherens junction organization	2/89	141/13638	0.234632	0.492007	0.431319	CDH9/CDH13	2
anterior/posterior axis specification	anterior/posterior axis specification	1/89	41/13638	0.23573	0.492717	0.431941	WLS	1
inositol phosphate biosynthetic process	inositol phosphate biosynthetic process	1/89	41/13638	0.23573	0.492717	0.431941	PLCH1	1
phosphatidylinositol 3-kinase signaling	phosphatidylinositol 3-kinase signaling	2/89	142/13638	0.237044	0.494668	0.433652	RELN/PIP5K1B	2
eye morphogenesis	eye morphogenesis	2/89	143/13638	0.239458	0.498104	0.436664	PTPRM/TENM3	2
response to calcium ion	response to calcium ion	2/89	143/13638	0.239458	0.498104	0.436664	PCDH15/ADCY8	2
lactation	lactation	1/89	42/13638	0.240732	0.499154	0.437585	PAM	1
negative regulation of fat cell differentiation	negative regulation of fat cell differentiation	1/89	42/13638	0.240732	0.499154	0.437585	RUNX1T1	1
negative regulation of neuron apoptotic process	negative regulation of neuron apoptotic process	2/89	144/13638	0.241873	0.499811	0.43816	GRIK2/OXR1	2
non-canonical Wnt signaling pathway	non-canonical Wnt signaling pathway	2/89	144/13638	0.241873	0.499811	0.43816	TIAM1/GPC6	2
positive regulation of ion transport	positive regulation of ion transport	3/89	261/13638	0.242589	0.499811	0.43816	RELN/KCNC2/FGF14	3
positive regulation of peptide secretion	positive regulation of peptide secretion	3/89	261/13638	0.242589	0.499811	0.43816	ADCY8/WLS/FRMD4A	3
apoptotic cell clearance	apoptotic cell clearance	1/89	43/13638	0.245703	0.50064	0.438887	XKR4	1
detection of mechanical stimulus	detection of mechanical stimulus	1/89	43/13638	0.245703	0.50064	0.438887	PCDH15	1
negative regulation of endothelial cell migration	negative regulation of endothelial cell migration	1/89	43/13638	0.245703	0.50064	0.438887	PTPRM	1
negative regulation of GTPase activity	negative regulation of GTPase activity	1/89	43/13638	0.245703	0.50064	0.438887	PTPRN2	1
phospholipid translocation	phospholipid translocation	1/89	43/13638	0.245703	0.50064	0.438887	XKR4	1
regulation of glycoprotein metabolic process	regulation of glycoprotein metabolic process	1/89	43/13638	0.245703	0.50064	0.438887	PAWR	1
epithelial cell migration	epithelial cell migration	3/89	263/13638	0.246077	0.50064	0.438887	ROBO1/PTPRM/CDH13	3
kidney development	kidney development	3/89	263/13638	0.246077	0.50064	0.438887	ROBO2/KIF26B/PCSK5	3
positive regulation of protein transport	positive regulation of protein transport	4/89	389/13638	0.248883	0.504991	0.442701	TENM1/ADCY8/WLS/FRMD4A	4
oligosaccharide metabolic process	oligosaccharide metabolic process	1/89	44/13638	0.250641	0.504991	0.442701	ST6GALNAC5	1
peptidyl-cysteine modification	peptidyl-cysteine modification	1/89	44/13638	0.250641	0.504991	0.442701	OXR1	1
positive regulation of biomineralization	positive regulation of biomineralization	1/89	44/13638	0.250641	0.504991	0.442701	SLC8A1	1
positive regulation of muscle contraction	positive regulation of muscle contraction	1/89	44/13638	0.250641	0.504991	0.442701	CHRM3	1
epithelium migration	epithelium migration	3/89	266/13638	0.251324	0.504991	0.442701	ROBO1/PTPRM/CDH13	3
protein localization to plasma membrane	protein localization to plasma membrane	3/89	266/13638	0.251324	0.504991	0.442701	GRIP1/RAB3C/ANK1	3
response to xenobiotic stimulus	response to xenobiotic stimulus	3/89	267/13638	0.253077	0.504991	0.442701	TIAM1/ADCY8/SLC8A1	3
cellular response to reactive oxygen species	cellular response to reactive oxygen species	2/89	149/13638	0.253965	0.504991	0.442701	PAWR/KCNC2	2
inner ear receptor cell development	inner ear receptor cell development	1/89	45/13638	0.255547	0.504991	0.442701	PCDH15	1
oocyte development	oocyte development	1/89	45/13638	0.255547	0.504991	0.442701	RPS6KA2	1
positive regulation of potassium ion transport	positive regulation of potassium ion transport	1/89	45/13638	0.255547	0.504991	0.442701	KCNC2	1
presynapse assembly	presynapse assembly	1/89	45/13638	0.255547	0.504991	0.442701	GPC6	1
regulation of bone remodeling	regulation of bone remodeling	1/89	45/13638	0.255547	0.504991	0.442701	UBASH3B	1
regulation of cardiocyte differentiation	regulation of cardiocyte differentiation	1/89	45/13638	0.255547	0.504991	0.442701	SOX6	1
regulation of cell aging	regulation of cell aging	1/89	45/13638	0.255547	0.504991	0.442701	PAWR	1
regulation of chondrocyte differentiation	regulation of chondrocyte differentiation	1/89	45/13638	0.255547	0.504991	0.442701	SOX6	1
regulation of skeletal muscle tissue development	regulation of skeletal muscle tissue development	1/89	45/13638	0.255547	0.504991	0.442701	RBFOX1	1
regulation of peptidase activity	regulation of peptidase activity	4/89	394/13638	0.256027	0.504991	0.442701	SPOCK3/ROBO1/DAPK1/GRIN2B	4
neuron migration	neuron migration	2/89	150/13638	0.256386	0.504991	0.442701	DAB1/RELN	2
regulation of actin filament polymerization	regulation of actin filament polymerization	2/89	150/13638	0.256386	0.504991	0.442701	TENM1/KIAA1211	2
positive regulation of secretion	positive regulation of secretion	4/89	397/13638	0.260335	0.507547	0.444942	ADCY8/WLS/CADPS/FRMD4A	4
coronary vasculature development	coronary vasculature development	1/89	46/13638	0.260421	0.507547	0.444942	PCSK5	1
exocrine system development	exocrine system development	1/89	46/13638	0.260421	0.507547	0.444942	WLS	1
lipid translocation	lipid translocation	1/89	46/13638	0.260421	0.507547	0.444942	XKR4	1
neurotransmitter receptor transport	neurotransmitter receptor transport	1/89	46/13638	0.260421	0.507547	0.444942	GRIP1	1
sodium ion homeostasis	sodium ion homeostasis	1/89	46/13638	0.260421	0.507547	0.444942	SLC8A1	1
vesicle docking involved in exocytosis	vesicle docking involved in exocytosis	1/89	46/13638	0.260421	0.507547	0.444942	RAB3C	1
tissue migration	tissue migration	3/89	272/13638	0.261869	0.509605	0.446746	ROBO1/PTPRM/CDH13	3
cell-cell junction organization	cell-cell junction organization	2/89	153/13638	0.263651	0.512303	0.449112	CDH9/CDH13	2
export across plasma membrane	export across plasma membrane	1/89	47/13638	0.265264	0.513133	0.449839	SLC8A1	1
response to amine	response to amine	1/89	47/13638	0.265264	0.513133	0.449839	KCNC2	1
visual learning	visual learning	1/89	47/13638	0.265264	0.513133	0.449839	NETO1	1
glycosaminoglycan metabolic process	glycosaminoglycan metabolic process	2/89	154/13638	0.266073	0.513169	0.449871	SPOCK3/GPC6	2
regulation of muscle contraction	regulation of muscle contraction	2/89	154/13638	0.266073	0.513169	0.449871	SLC8A1/CHRM3	2
embryo implantation	embryo implantation	1/89	48/13638	0.270075	0.516285	0.452602	PCSK5	1
negative regulation of blood coagulation	negative regulation of blood coagulation	1/89	48/13638	0.270075	0.516285	0.452602	UBASH3B	1
negative regulation of muscle organ development	negative regulation of muscle organ development	1/89	48/13638	0.270075	0.516285	0.452602	SOX6	1
presynapse organization	presynapse organization	1/89	48/13638	0.270075	0.516285	0.452602	GPC6	1
regulation of meiotic cell cycle	regulation of meiotic cell cycle	1/89	48/13638	0.270075	0.516285	0.452602	RPS6KA2	1
retina morphogenesis in camera-type eye	retina morphogenesis in camera-type eye	1/89	48/13638	0.270075	0.516285	0.452602	PTPRM	1
appendage development	appendage development	2/89	156/13638	0.270918	0.516374	0.452681	PAM/PCSK5	2
limb development	limb development	2/89	156/13638	0.270918	0.516374	0.452681	PAM/PCSK5	2
renal system development	renal system development	3/89	278/13638	0.272473	0.518578	0.454612	ROBO2/KIF26B/PCSK5	3
negative regulation of hemostasis	negative regulation of hemostasis	1/89	49/13638	0.274855	0.520821	0.456579	UBASH3B	1
negative regulation of muscle tissue development	negative regulation of muscle tissue development	1/89	49/13638	0.274855	0.520821	0.456579	SOX6	1
regulation of actin filament depolymerization	regulation of actin filament depolymerization	1/89	49/13638	0.274855	0.520821	0.456579	KIAA1211	1
cerebellar cortex development	cerebellar cortex development	1/89	50/13638	0.279605	0.526744	0.461771	GRID2	1
oocyte differentiation	oocyte differentiation	1/89	50/13638	0.279605	0.526744	0.461771	RPS6KA2	1
phosphatidylinositol phosphorylation	phosphatidylinositol phosphorylation	1/89	50/13638	0.279605	0.526744	0.461771	PIP5K1B	1
positive regulation of cell-matrix adhesion	positive regulation of cell-matrix adhesion	1/89	50/13638	0.279605	0.526744	0.461771	CDH13	1
phagocytosis, engulfment	phagocytosis, engulfment	1/89	51/13638	0.284323	0.533311	0.467528	XKR4	1
response to cocaine	response to cocaine	1/89	51/13638	0.284323	0.533311	0.467528	TIAM1	1
visual behavior	visual behavior	1/89	51/13638	0.284323	0.533311	0.467528	NETO1	1
cellular response to xenobiotic stimulus	cellular response to xenobiotic stimulus	2/89	162/13638	0.285446	0.533874	0.468022	ADCY8/SLC8A1	2
negative regulation of cell-cell adhesion	negative regulation of cell-cell adhesion	2/89	162/13638	0.285446	0.533874	0.468022	PAWR/UBASH3B	2
actin filament depolymerization	actin filament depolymerization	1/89	52/13638	0.289011	0.535145	0.469136	KIAA1211	1
cellular response to cAMP	cellular response to cAMP	1/89	52/13638	0.289011	0.535145	0.469136	SLC8A1	1
columnar/cuboidal epithelial cell development	columnar/cuboidal epithelial cell development	1/89	52/13638	0.289011	0.535145	0.469136	PCDH15	1
negative regulation of coagulation	negative regulation of coagulation	1/89	52/13638	0.289011	0.535145	0.469136	UBASH3B	1
neuroepithelial cell differentiation	neuroepithelial cell differentiation	1/89	52/13638	0.289011	0.535145	0.469136	PCDH15	1
regulation of membrane lipid distribution	regulation of membrane lipid distribution	1/89	52/13638	0.289011	0.535145	0.469136	XKR4	1
response to bronchodilator	response to bronchodilator	1/89	52/13638	0.289011	0.535145	0.469136	KCNC2	1
aminoglycan metabolic process	aminoglycan metabolic process	2/89	164/13638	0.290284	0.536736	0.47053	SPOCK3/GPC6	2
cell migration involved in sprouting angiogenesis	cell migration involved in sprouting angiogenesis	1/89	53/13638	0.293669	0.537633	0.471317	ROBO1	1
negative regulation of reproductive process	negative regulation of reproductive process	1/89	53/13638	0.293669	0.537633	0.471317	RPS6KA2	1
neuron fate commitment	neuron fate commitment	1/89	53/13638	0.293669	0.537633	0.471317	MYT1L	1
non-motile cilium assembly	non-motile cilium assembly	1/89	53/13638	0.293669	0.537633	0.471317	PCDH15	1
positive regulation of blood vessel diameter	positive regulation of blood vessel diameter	1/89	53/13638	0.293669	0.537633	0.471317	PTPRM	1
regulation of vasoconstriction	regulation of vasoconstriction	1/89	53/13638	0.293669	0.537633	0.471317	CHRM3	1
response to nerve growth factor	response to nerve growth factor	1/89	53/13638	0.293669	0.537633	0.471317	KCNC2	1
actin filament polymerization	actin filament polymerization	2/89	166/13638	0.295118	0.538768	0.472312	TENM1/KIAA1211	2
regulation of blood pressure	regulation of blood pressure	2/89	166/13638	0.295118	0.538768	0.472312	RPS6KA2/PCSK5	2
peptidyl-serine modification	peptidyl-serine modification	3/89	292/13638	0.297387	0.540766	0.474064	SPOCK3/TENM1/RPS6KA2	3
regulation of actin filament length	regulation of actin filament length	2/89	167/13638	0.297534	0.540766	0.474064	TENM1/KIAA1211	2
regulation of cell projection assembly	regulation of cell projection assembly	2/89	167/13638	0.297534	0.540766	0.474064	TENM1/TENM2	2
cell communication involved in cardiac conduction	cell communication involved in cardiac conduction	1/89	54/13638	0.298296	0.540766	0.474064	SLC8A1	1
positive regulation of neuron apoptotic process	positive regulation of neuron apoptotic process	1/89	54/13638	0.298296	0.540766	0.474064	GRIK2	1
regulation of JNK cascade	regulation of JNK cascade	2/89	169/13638	0.302362	0.546809	0.479361	GRIK2/TIAM1	2
regulation of osteoclast differentiation	regulation of osteoclast differentiation	1/89	55/13638	0.302893	0.546809	0.479361	UBASH3B	1
transcription by RNA polymerase III	transcription by RNA polymerase III	1/89	55/13638	0.302893	0.546809	0.479361	TENM1	1
negative regulation of nervous system development	negative regulation of nervous system development	3/89	296/13638	0.304537	0.549013	0.481293	ROBO2/DAB1/BCL11A	3
regulation of morphogenesis of an epithelium	regulation of morphogenesis of an epithelium	2/89	171/13638	0.307185	0.552749	0.484568	TIAM1/GPC6	2
androgen receptor signaling pathway	androgen receptor signaling pathway	1/89	56/13638	0.307461	0.552749	0.484568	GRIP1	1
anterior/posterior pattern specification	anterior/posterior pattern specification	2/89	172/13638	0.309594	0.555814	0.487256	WLS/PCSK5	2
O-glycan processing	O-glycan processing	1/89	57/13638	0.311999	0.557817	0.489011	GALNT14	1
platelet aggregation	platelet aggregation	1/89	57/13638	0.311999	0.557817	0.489011	UBASH3B	1
synaptic vesicle localization	synaptic vesicle localization	1/89	57/13638	0.311999	0.557817	0.489011	PCLO	1
glycosaminoglycan catabolic process	glycosaminoglycan catabolic process	1/89	58/13638	0.316508	0.562269	0.492915	GPC6	1
negative regulation of T cell proliferation	negative regulation of T cell proliferation	1/89	58/13638	0.316508	0.562269	0.492915	PAWR	1
neural retina development	neural retina development	1/89	58/13638	0.316508	0.562269	0.492915	PTPRM	1
regulation of smooth muscle contraction	regulation of smooth muscle contraction	1/89	58/13638	0.316508	0.562269	0.492915	CHRM3	1
Notch signaling pathway	Notch signaling pathway	2/89	175/13638	0.316812	0.562269	0.492915	ROBO2/ROBO1	2
amyloid precursor protein metabolic process	amyloid precursor protein metabolic process	1/89	59/13638	0.320987	0.562269	0.492915	PAWR	1
ceramide biosynthetic process	ceramide biosynthetic process	1/89	59/13638	0.320987	0.562269	0.492915	ST6GALNAC5	1
Golgi to plasma membrane transport	Golgi to plasma membrane transport	1/89	59/13638	0.320987	0.562269	0.492915	STXBP6	1
inner ear receptor cell differentiation	inner ear receptor cell differentiation	1/89	59/13638	0.320987	0.562269	0.492915	PCDH15	1
lamellipodium assembly	lamellipodium assembly	1/89	59/13638	0.320987	0.562269	0.492915	CDH13	1
neural nucleus development	neural nucleus development	1/89	59/13638	0.320987	0.562269	0.492915	KCNC2	1
regulation of B cell proliferation	regulation of B cell proliferation	1/89	59/13638	0.320987	0.562269	0.492915	PAWR	1
regulation of behavior	regulation of behavior	1/89	59/13638	0.320987	0.562269	0.492915	RELN	1
regulation of protein processing	regulation of protein processing	1/89	59/13638	0.320987	0.562269	0.492915	RPS6KA2	1
ureteric bud morphogenesis	ureteric bud morphogenesis	1/89	59/13638	0.320987	0.562269	0.492915	KIF26B	1
protein dephosphorylation	protein dephosphorylation	3/89	307/13638	0.324237	0.563976	0.494411	PTPRM/UBASH3B/PTPRN2	3
regulation of epithelial cell proliferation	regulation of epithelial cell proliferation	3/89	307/13638	0.324237	0.563976	0.494411	ROBO1/PTPRM/CDH13	3
mesonephric tubule morphogenesis	mesonephric tubule morphogenesis	1/89	60/13638	0.325438	0.563976	0.494411	KIF26B	1
negative regulation of epithelial cell migration	negative regulation of epithelial cell migration	1/89	60/13638	0.325438	0.563976	0.494411	PTPRM	1
negative regulation of nuclear division	negative regulation of nuclear division	1/89	60/13638	0.325438	0.563976	0.494411	RPS6KA2	1
plasma membrane invagination	plasma membrane invagination	1/89	60/13638	0.325438	0.563976	0.494411	XKR4	1
positive chemotaxis	positive chemotaxis	1/89	60/13638	0.325438	0.563976	0.494411	CDH13	1
regulation of cartilage development	regulation of cartilage development	1/89	60/13638	0.325438	0.563976	0.494411	SOX6	1
multicellular organismal homeostasis	multicellular organismal homeostasis	4/89	442/13638	0.326336	0.56478	0.495115	PCDH15/ADCY8/KIAA1211/UBASH3B	4
bone resorption	bone resorption	1/89	61/13638	0.329859	0.567096	0.497146	UBASH3B	1
glycolipid biosynthetic process	glycolipid biosynthetic process	1/89	61/13638	0.329859	0.567096	0.497146	ST6GALNAC5	1
maternal process involved in female pregnancy	maternal process involved in female pregnancy	1/89	61/13638	0.329859	0.567096	0.497146	PAM	1
regulation of protein maturation	regulation of protein maturation	1/89	61/13638	0.329859	0.567096	0.497146	RPS6KA2	1
secondary metabolic process	secondary metabolic process	1/89	61/13638	0.329859	0.567096	0.497146	PAM	1
negative regulation of secretion by cell	negative regulation of secretion by cell	2/89	181/13638	0.331198	0.568252	0.498159	STXBP6/FRMD4A	2
urogenital system development	urogenital system development	3/89	311/13638	0.331407	0.568252	0.498159	ROBO2/KIF26B/PCSK5	3
aminoglycan catabolic process	aminoglycan catabolic process	1/89	62/13638	0.334252	0.569369	0.499139	GPC6	1
cellular senescence	cellular senescence	1/89	62/13638	0.334252	0.569369	0.499139	PAWR	1
neuroinflammatory response	neuroinflammatory response	1/89	62/13638	0.334252	0.569369	0.499139	ADCY8	1
protein localization to cell surface	protein localization to cell surface	1/89	62/13638	0.334252	0.569369	0.499139	ASTN2	1
retina homeostasis	retina homeostasis	1/89	62/13638	0.334252	0.569369	0.499139	PCDH15	1
negative regulation of cell activation	negative regulation of cell activation	2/89	183/13638	0.335975	0.571554	0.501054	PAWR/UBASH3B	2
glycosphingolipid metabolic process	glycosphingolipid metabolic process	1/89	63/13638	0.338617	0.572297	0.501706	ST6GALNAC5	1
interleukin-2 production	interleukin-2 production	1/89	63/13638	0.338617	0.572297	0.501706	PAWR	1
mechanoreceptor differentiation	mechanoreceptor differentiation	1/89	63/13638	0.338617	0.572297	0.501706	PCDH15	1
multicellular organismal water homeostasis	multicellular organismal water homeostasis	1/89	63/13638	0.338617	0.572297	0.501706	ADCY8	1
negative regulation of protein depolymerization	negative regulation of protein depolymerization	1/89	63/13638	0.338617	0.572297	0.501706	KIAA1211	1
regulation of protein localization to membrane	regulation of protein localization to membrane	2/89	185/13638	0.340743	0.575143	0.5042	SHISA6/GPC6	2
maintenance of location	maintenance of location	3/89	317/13638	0.34216	0.575877	0.504844	PLCH1/UBASH3B/SLC8A1	3
lipid phosphorylation	lipid phosphorylation	1/89	64/13638	0.342953	0.575877	0.504844	PIP5K1B	1
mesoderm formation	mesoderm formation	1/89	64/13638	0.342953	0.575877	0.504844	WLS	1
positive regulation of synapse assembly	positive regulation of synapse assembly	1/89	64/13638	0.342953	0.575877	0.504844	GRID2	1
regulation of MAP kinase activity	regulation of MAP kinase activity	3/89	318/13638	0.343952	0.576808	0.50566	ROBO1/TENM1/TIAM1	3
female pregnancy	female pregnancy	2/89	187/13638	0.345501	0.577878	0.506598	PAM/PCSK5	2
COPII vesicle coating	COPII vesicle coating	1/89	65/13638	0.347261	0.577878	0.506598	GRIA1	1
muscle cell apoptotic process	muscle cell apoptotic process	1/89	65/13638	0.347261	0.577878	0.506598	RPS6KA2	1
positive regulation of JUN kinase activity	positive regulation of JUN kinase activity	1/89	65/13638	0.347261	0.577878	0.506598	TIAM1	1
regulation of glial cell differentiation	regulation of glial cell differentiation	1/89	65/13638	0.347261	0.577878	0.506598	DAB1	1
vesicle targeting, rough ER to cis-Golgi	vesicle targeting, rough ER to cis-Golgi	1/89	65/13638	0.347261	0.577878	0.506598	GRIA1	1
mesoderm morphogenesis	mesoderm morphogenesis	1/89	66/13638	0.351541	0.582015	0.510225	WLS	1
nephron tubule morphogenesis	nephron tubule morphogenesis	1/89	66/13638	0.351541	0.582015	0.510225	KIF26B	1
positive regulation of blood circulation	positive regulation of blood circulation	1/89	66/13638	0.351541	0.582015	0.510225	CHRM3	1
skeletal muscle cell differentiation	skeletal muscle cell differentiation	1/89	66/13638	0.351541	0.582015	0.510225	RBFOX1	1
protein processing	protein processing	2/89	190/13638	0.352618	0.583055	0.511136	RPS6KA2/PCSK5	2
dephosphorylation	dephosphorylation	4/89	461/13638	0.354648	0.583106	0.511181	PTPRM/PCDH11X/UBASH3B/PTPRN2	4
regulation of actin cytoskeleton organization	regulation of actin cytoskeleton organization	3/89	324/13638	0.354693	0.583106	0.511181	TENM1/PAM/KIAA1211	3
actin polymerization or depolymerization	actin polymerization or depolymerization	2/89	191/13638	0.354984	0.583106	0.511181	TENM1/KIAA1211	2
cellular response to nutrient	cellular response to nutrient	1/89	67/13638	0.355793	0.583106	0.511181	BCL11A	1
nephron epithelium morphogenesis	nephron epithelium morphogenesis	1/89	67/13638	0.355793	0.583106	0.511181	KIF26B	1
regulation of cardiac conduction	regulation of cardiac conduction	1/89	67/13638	0.355793	0.583106	0.511181	SLC8A1	1
regulation of tissue remodeling	regulation of tissue remodeling	1/89	67/13638	0.355793	0.583106	0.511181	UBASH3B	1
cardiac muscle cell action potential	cardiac muscle cell action potential	1/89	68/13638	0.360018	0.583463	0.511495	SLC8A1	1
cellular response to amino acid stimulus	cellular response to amino acid stimulus	1/89	68/13638	0.360018	0.583463	0.511495	BCL11A	1
chemokine-mediated signaling pathway	chemokine-mediated signaling pathway	1/89	68/13638	0.360018	0.583463	0.511495	ROBO1	1
membrane invagination	membrane invagination	1/89	68/13638	0.360018	0.583463	0.511495	XKR4	1
myeloid cell development	myeloid cell development	1/89	68/13638	0.360018	0.583463	0.511495	SOX6	1
pancreas development	pancreas development	1/89	68/13638	0.360018	0.583463	0.511495	WLS	1
regulation of bone mineralization	regulation of bone mineralization	1/89	68/13638	0.360018	0.583463	0.511495	SLC8A1	1
vesicle docking	vesicle docking	1/89	68/13638	0.360018	0.583463	0.511495	RAB3C	1
mRNA splicing, via spliceosome	mRNA splicing, via spliceosome	3/89	327/13638	0.360057	0.583463	0.511495	ELAVL2/RBFOX1/SNRPN	3
cardiac muscle cell development	cardiac muscle cell development	1/89	69/13638	0.364215	0.583644	0.511653	SLC8A1	1
inositol phosphate metabolic process	inositol phosphate metabolic process	1/89	69/13638	0.364215	0.583644	0.511653	PLCH1	1
mammary gland epithelium development	mammary gland epithelium development	1/89	69/13638	0.364215	0.583644	0.511653	ROBO1	1
negative regulation of axonogenesis	negative regulation of axonogenesis	1/89	69/13638	0.364215	0.583644	0.511653	DAB1	1
negative regulation of protein polymerization	negative regulation of protein polymerization	1/89	69/13638	0.364215	0.583644	0.511653	KIAA1211	1
negative regulation of wound healing	negative regulation of wound healing	1/89	69/13638	0.364215	0.583644	0.511653	UBASH3B	1
nephron morphogenesis	nephron morphogenesis	1/89	69/13638	0.364215	0.583644	0.511653	KIF26B	1
positive regulation of gliogenesis	positive regulation of gliogenesis	1/89	69/13638	0.364215	0.583644	0.511653	TIAM1	1
vesicle coating	vesicle coating	1/89	69/13638	0.364215	0.583644	0.511653	GRIA1	1
RNA splicing, via transesterification reactions	RNA splicing, via transesterification reactions	3/89	330/13638	0.365416	0.584845	0.512706	ELAVL2/RBFOX1/SNRPN	3
cornification	cornification	1/89	70/13638	0.368386	0.586705	0.514336	KAZN	1
positive regulation of insulin secretion	positive regulation of insulin secretion	1/89	70/13638	0.368386	0.586705	0.514336	ADCY8	1
renal tubule morphogenesis	renal tubule morphogenesis	1/89	70/13638	0.368386	0.586705	0.514336	KIF26B	1
water homeostasis	water homeostasis	1/89	70/13638	0.368386	0.586705	0.514336	ADCY8	1
cardiac muscle tissue development	cardiac muscle tissue development	2/89	197/13638	0.36912	0.587154	0.51473	SOX6/SLC8A1	2
JNK cascade	JNK cascade	2/89	198/13638	0.371465	0.58757	0.515095	GRIK2/TIAM1	2
COPII-coated vesicle budding	COPII-coated vesicle budding	1/89	71/13638	0.372529	0.58757	0.515095	GRIA1	1
negative regulation of lymphocyte proliferation	negative regulation of lymphocyte proliferation	1/89	71/13638	0.372529	0.58757	0.515095	PAWR	1
nerve development	nerve development	1/89	71/13638	0.372529	0.58757	0.515095	COL25A1	1
phosphatidylcholine metabolic process	phosphatidylcholine metabolic process	1/89	71/13638	0.372529	0.58757	0.515095	SLC44A5	1
synaptic vesicle recycling	synaptic vesicle recycling	1/89	71/13638	0.372529	0.58757	0.515095	FGF14	1
positive regulation of proteolysis	positive regulation of proteolysis	3/89	334/13638	0.37255	0.58757	0.515095	ROBO1/DAPK1/GRIN2B	3
negative regulation of neuron death	negative regulation of neuron death	2/89	200/13638	0.376144	0.591155	0.518237	GRIK2/OXR1	2
axis specification	axis specification	1/89	72/13638	0.376645	0.591155	0.518237	WLS	1
Rab protein signal transduction	Rab protein signal transduction	1/89	72/13638	0.376645	0.591155	0.518237	RAB3C	1
regulation of blood coagulation	regulation of blood coagulation	1/89	72/13638	0.376645	0.591155	0.518237	UBASH3B	1
negative regulation of secretion	negative regulation of secretion	2/89	201/13638	0.378479	0.593315	0.520131	STXBP6/FRMD4A	2
polyol biosynthetic process	polyol biosynthetic process	1/89	73/13638	0.380734	0.594697	0.521343	PLCH1	1
regulation of hemostasis	regulation of hemostasis	1/89	73/13638	0.380734	0.594697	0.521343	UBASH3B	1
vesicle targeting, to, from or within Golgi	vesicle targeting, to, from or within Golgi	1/89	73/13638	0.380734	0.594697	0.521343	GRIA1	1
vesicle localization	vesicle localization	2/89	203/13638	0.383137	0.597449	0.523755	GRIA1/PCLO	2
cardiac cell development	cardiac cell development	1/89	74/13638	0.384797	0.597449	0.523755	SLC8A1	1
lamellipodium organization	lamellipodium organization	1/89	74/13638	0.384797	0.597449	0.523755	CDH13	1
protein sumoylation	protein sumoylation	1/89	74/13638	0.384797	0.597449	0.523755	BCL11A	1
regulation of cardiac muscle contraction	regulation of cardiac muscle contraction	1/89	74/13638	0.384797	0.597449	0.523755	SLC8A1	1
alpha-amino acid metabolic process	alpha-amino acid metabolic process	2/89	204/13638	0.385461	0.597764	0.524031	GAD1/GAD2	2
cellular response to inorganic substance	cellular response to inorganic substance	2/89	205/13638	0.387781	0.599572	0.525616	ADCY8/KCNC2	2
alternative mRNA splicing, via spliceosome	alternative mRNA splicing, via spliceosome	1/89	75/13638	0.388834	0.599572	0.525616	RBFOX1	1
negative regulation of leukocyte proliferation	negative regulation of leukocyte proliferation	1/89	75/13638	0.388834	0.599572	0.525616	PAWR	1
regulation of cardiac muscle tissue development	regulation of cardiac muscle tissue development	1/89	75/13638	0.388834	0.599572	0.525616	SOX6	1
glycerophospholipid biosynthetic process	glycerophospholipid biosynthetic process	2/89	206/13638	0.390097	0.599572	0.525616	PIP5K1B/SLC44A5	2
hormone-mediated signaling pathway	hormone-mediated signaling pathway	2/89	206/13638	0.390097	0.599572	0.525616	GRIP1/SST	2
regulation of protein polymerization	regulation of protein polymerization	2/89	206/13638	0.390097	0.599572	0.525616	TENM1/KIAA1211	2
peptidyl-tyrosine phosphorylation	peptidyl-tyrosine phosphorylation	3/89	344/13638	0.390322	0.599572	0.525616	RELN/LRP8/EPHA6	3
regulation of Wnt signaling pathway	regulation of Wnt signaling pathway	3/89	345/13638	0.392093	0.600603	0.52652	SHISA6/TIAM1/WLS	3
calcium ion import	calcium ion import	1/89	76/13638	0.392845	0.600603	0.52652	SLC8A1	1
cellular response to chemokine	cellular response to chemokine	1/89	76/13638	0.392845	0.600603	0.52652	ROBO1	1
response to chemokine	response to chemokine	1/89	76/13638	0.392845	0.600603	0.52652	ROBO1	1
peptidyl-tyrosine modification	peptidyl-tyrosine modification	3/89	347/13638	0.395632	0.60385	0.529366	RELN/LRP8/EPHA6	3
cardiac muscle hypertrophy	cardiac muscle hypertrophy	1/89	77/13638	0.396829	0.60385	0.529366	TIAM1	1
homotypic cell-cell adhesion	homotypic cell-cell adhesion	1/89	77/13638	0.396829	0.60385	0.529366	UBASH3B	1
regulation of coagulation	regulation of coagulation	1/89	77/13638	0.396829	0.60385	0.529366	UBASH3B	1
striated muscle tissue development	striated muscle tissue development	3/89	348/13638	0.3974	0.604011	0.529507	SOX6/RBFOX1/SLC8A1	3
epidermal cell differentiation	epidermal cell differentiation	2/89	210/13638	0.399325	0.606226	0.531449	PCDH15/KAZN	2
protein N-linked glycosylation	protein N-linked glycosylation	1/89	78/13638	0.400788	0.607027	0.532152	MGAT4C	1
regulation of JUN kinase activity	regulation of JUN kinase activity	1/89	78/13638	0.400788	0.607027	0.532152	TIAM1	1
cell-matrix adhesion	cell-matrix adhesion	2/89	212/13638	0.403915	0.607315	0.532404	CDH13/TIAM1	2
positive regulation of cytoskeleton organization	positive regulation of cytoskeleton organization	2/89	212/13638	0.403915	0.607315	0.532404	TENM1/KIAA1211	2
regulation of protein binding	regulation of protein binding	2/89	212/13638	0.403915	0.607315	0.532404	TIAM1/UBASH3B	2
regulation of stress-activated MAPK cascade	regulation of stress-activated MAPK cascade	2/89	212/13638	0.403915	0.607315	0.532404	GRIK2/TIAM1	2
B cell proliferation	B cell proliferation	1/89	79/13638	0.40472	0.607315	0.532404	PAWR	1
Golgi vesicle budding	Golgi vesicle budding	1/89	79/13638	0.40472	0.607315	0.532404	GRIA1	1
positive regulation of ossification	positive regulation of ossification	1/89	79/13638	0.40472	0.607315	0.532404	SLC8A1	1
regulation of fibroblast proliferation	regulation of fibroblast proliferation	1/89	79/13638	0.40472	0.607315	0.532404	PAWR	1
Golgi vesicle transport	Golgi vesicle transport	3/89	354/13638	0.407977	0.608954	0.533841	STXBP6/GRIA1/ANK1	3
cellular response to calcium ion	cellular response to calcium ion	1/89	80/13638	0.408628	0.608954	0.533841	ADCY8	1
execution phase of apoptosis	execution phase of apoptosis	1/89	80/13638	0.408628	0.608954	0.533841	XKR4	1
fibroblast proliferation	fibroblast proliferation	1/89	80/13638	0.408628	0.608954	0.533841	PAWR	1
regulation of protein depolymerization	regulation of protein depolymerization	1/89	80/13638	0.408628	0.608954	0.533841	KIAA1211	1
striated muscle hypertrophy	striated muscle hypertrophy	1/89	80/13638	0.408628	0.608954	0.533841	TIAM1	1
negative regulation of neuron differentiation	negative regulation of neuron differentiation	2/89	215/13638	0.410769	0.611443	0.536023	DAB1/BCL11A	2
cellular amino acid biosynthetic process	cellular amino acid biosynthetic process	1/89	81/13638	0.41251	0.613331	0.537678	GAD1	1
cellular response to toxic substance	cellular response to toxic substance	2/89	216/13638	0.413045	0.613425	0.53776	PAWR/KCNC2	2
epithelial cell proliferation	epithelial cell proliferation	3/89	358/13638	0.415	0.614012	0.538275	ROBO1/PTPRM/CDH13	3
exocytic process	exocytic process	1/89	82/13638	0.416367	0.614012	0.538275	RAB3C	1
muscle hypertrophy	muscle hypertrophy	1/89	82/13638	0.416367	0.614012	0.538275	TIAM1	1
negative regulation of response to wounding	negative regulation of response to wounding	1/89	82/13638	0.416367	0.614012	0.538275	UBASH3B	1
phospholipid transport	phospholipid transport	1/89	82/13638	0.416367	0.614012	0.538275	XKR4	1
response to osmotic stress	response to osmotic stress	1/89	82/13638	0.416367	0.614012	0.538275	SST	1
response to steroid hormone	response to steroid hormone	3/89	359/13638	0.416752	0.614012	0.538275	GRIP1/PAM/SST	3
midbrain development	midbrain development	1/89	83/13638	0.420198	0.617687	0.541497	WLS	1
nephron tubule development	nephron tubule development	1/89	83/13638	0.420198	0.617687	0.541497	KIF26B	1
muscle tissue development	muscle tissue development	3/89	362/13638	0.421998	0.618339	0.542068	SOX6/RBFOX1/SLC8A1	3
cellular response to dopamine	cellular response to dopamine	1/89	84/13638	0.424005	0.618339	0.542068	CHRM3	1
kidney morphogenesis	kidney morphogenesis	1/89	84/13638	0.424005	0.618339	0.542068	KIF26B	1
membrane depolarization	membrane depolarization	1/89	84/13638	0.424005	0.618339	0.542068	SLC8A1	1
positive regulation of exocytosis	positive regulation of exocytosis	1/89	84/13638	0.424005	0.618339	0.542068	CADPS	1
response to dopamine	response to dopamine	1/89	84/13638	0.424005	0.618339	0.542068	CHRM3	1
multi-multicellular organism process	multi-multicellular organism process	2/89	221/13638	0.424364	0.618339	0.542068	PAM/PCSK5	2
regulation of muscle system process	regulation of muscle system process	2/89	222/13638	0.426614	0.618339	0.542068	SLC8A1/CHRM3	2
cellular response to hydrogen peroxide	cellular response to hydrogen peroxide	1/89	85/13638	0.427787	0.618339	0.542068	PAWR	1
ceramide metabolic process	ceramide metabolic process	1/89	85/13638	0.427787	0.618339	0.542068	ST6GALNAC5	1
inorganic cation import across plasma membrane	inorganic cation import across plasma membrane	1/89	85/13638	0.427787	0.618339	0.542068	SLC8A1	1
inorganic ion import across plasma membrane	inorganic ion import across plasma membrane	1/89	85/13638	0.427787	0.618339	0.542068	SLC8A1	1
neuropeptide signaling pathway	neuropeptide signaling pathway	1/89	85/13638	0.427787	0.618339	0.542068	TENM1	1
regulation of biomineral tissue development	regulation of biomineral tissue development	1/89	85/13638	0.427787	0.618339	0.542068	SLC8A1	1
regulation of biomineralization	regulation of biomineralization	1/89	85/13638	0.427787	0.618339	0.542068	SLC8A1	1
regulation of actin filament-based process	regulation of actin filament-based process	3/89	367/13638	0.430707	0.621004	0.544404	TENM1/PAM/KIAA1211	3
activation of GTPase activity	activation of GTPase activity	1/89	86/13638	0.431545	0.621004	0.544404	TIAM1	1
oogenesis	oogenesis	1/89	86/13638	0.431545	0.621004	0.544404	RPS6KA2	1
renal tubule development	renal tubule development	1/89	86/13638	0.431545	0.621004	0.544404	KIF26B	1
bone remodeling	bone remodeling	1/89	87/13638	0.435278	0.621552	0.544885	UBASH3B	1
female gonad development	female gonad development	1/89	87/13638	0.435278	0.621552	0.544885	ROBO2	1
keratinization	keratinization	1/89	87/13638	0.435278	0.621552	0.544885	KAZN	1
osteoclast differentiation	osteoclast differentiation	1/89	87/13638	0.435278	0.621552	0.544885	UBASH3B	1
post-embryonic development	post-embryonic development	1/89	87/13638	0.435278	0.621552	0.544885	SOX6	1
proteoglycan metabolic process	proteoglycan metabolic process	1/89	87/13638	0.435278	0.621552	0.544885	SPOCK3	1
regulation of lipase activity	regulation of lipase activity	1/89	87/13638	0.435278	0.621552	0.544885	PCSK5	1
fatty acid derivative biosynthetic process	fatty acid derivative biosynthetic process	1/89	88/13638	0.438987	0.624787	0.547721	PAM	1
negative regulation of leukocyte differentiation	negative regulation of leukocyte differentiation	1/89	88/13638	0.438987	0.624787	0.547721	UBASH3B	1
regulation of striated muscle contraction	regulation of striated muscle contraction	1/89	88/13638	0.438987	0.624787	0.547721	SLC8A1	1
cellular response to ketone	cellular response to ketone	1/89	89/13638	0.442672	0.628652	0.55111	ADCY8	1
regulation of ERBB signaling pathway	regulation of ERBB signaling pathway	1/89	89/13638	0.442672	0.628652	0.55111	CDH13	1
positive regulation of peptide hormone secretion	positive regulation of peptide hormone secretion	1/89	90/13638	0.446333	0.632934	0.554863	ADCY8	1
regulation of peptidyl-tyrosine phosphorylation	regulation of peptidyl-tyrosine phosphorylation	2/89	231/13638	0.446662	0.632934	0.554863	RELN/LRP8	2
regulation of heart rate	regulation of heart rate	1/89	91/13638	0.44997	0.636232	0.557755	SLC8A1	1
regulation of response to drug	regulation of response to drug	1/89	91/13638	0.44997	0.636232	0.557755	PAWR	1
cell fate commitment	cell fate commitment	2/89	233/13638	0.451066	0.636395	0.557897	SOX6/MYT1L	2
glycerolipid biosynthetic process	glycerolipid biosynthetic process	2/89	233/13638	0.451066	0.636395	0.557897	PIP5K1B/SLC44A5	2
inner ear morphogenesis	inner ear morphogenesis	1/89	92/13638	0.453584	0.636488	0.557979	PCDH15	1
positive regulation of protein binding	positive regulation of protein binding	1/89	92/13638	0.453584	0.636488	0.557979	TIAM1	1
regulation of calcium-mediated signaling	regulation of calcium-mediated signaling	1/89	92/13638	0.453584	0.636488	0.557979	CDH13	1
regulation of TOR signaling	regulation of TOR signaling	1/89	92/13638	0.453584	0.636488	0.557979	RELN	1
vesicle targeting	vesicle targeting	1/89	92/13638	0.453584	0.636488	0.557979	GRIA1	1
heart morphogenesis	heart morphogenesis	2/89	235/13638	0.455449	0.637728	0.559065	ROBO2/ROBO1	2
positive regulation of protein complex assembly	positive regulation of protein complex assembly	2/89	235/13638	0.455449	0.637728	0.559065	TENM1/KIAA1211	2
oligodendrocyte differentiation	oligodendrocyte differentiation	1/89	93/13638	0.457174	0.638764	0.559974	SOX6	1
regulation of mRNA splicing, via spliceosome	regulation of mRNA splicing, via spliceosome	1/89	93/13638	0.457174	0.638764	0.559974	RBFOX1	1
germ cell development	germ cell development	2/89	237/13638	0.459814	0.641762	0.562602	RPS6KA2/PACRG	2
cell junction assembly	cell junction assembly	2/89	238/13638	0.461988	0.644104	0.564655	CDH9/CDH13	2
response to cAMP	response to cAMP	1/89	95/13638	0.464284	0.645917	0.566245	SLC8A1	1
vesicle fusion	vesicle fusion	1/89	95/13638	0.464284	0.645917	0.566245	STXBP6	1
negative regulation of cell migration	negative regulation of cell migration	2/89	241/13638	0.468482	0.65106	0.570753	ROBO1/PTPRM	2
cell aging	cell aging	1/89	97/13638	0.471302	0.654278	0.573575	PAWR	1
regulation of actin filament organization	regulation of actin filament organization	2/89	243/13638	0.472786	0.655637	0.574766	TENM1/KIAA1211	2
actin cytoskeleton reorganization	actin cytoskeleton reorganization	1/89	98/13638	0.474777	0.657696	0.57657	THSD7A	1
nephron epithelium development	nephron epithelium development	1/89	99/13638	0.47823	0.659424	0.578086	KIF26B	1
plasma membrane organization	plasma membrane organization	1/89	99/13638	0.47823	0.659424	0.578086	XKR4	1
post-Golgi vesicle-mediated transport	post-Golgi vesicle-mediated transport	1/89	99/13638	0.47823	0.659424	0.578086	STXBP6	1
sphingolipid biosynthetic process	sphingolipid biosynthetic process	1/89	99/13638	0.47823	0.659424	0.578086	ST6GALNAC5	1
anatomical structure homeostasis	anatomical structure homeostasis	3/89	395/13638	0.478565	0.659424	0.578086	PCDH15/KIAA1211/UBASH3B	3
phospholipid biosynthetic process	phospholipid biosynthetic process	2/89	247/13638	0.481332	0.660184	0.578752	PIP5K1B/SLC44A5	2
cellular response to catecholamine stimulus	cellular response to catecholamine stimulus	1/89	100/13638	0.481659	0.660184	0.578752	CHRM3	1
cellular response to monoamine stimulus	cellular response to monoamine stimulus	1/89	100/13638	0.481659	0.660184	0.578752	CHRM3	1
negative regulation of phosphatase activity	negative regulation of phosphatase activity	1/89	100/13638	0.481659	0.660184	0.578752	PCDH11X	1
regulation of myeloid leukocyte differentiation	regulation of myeloid leukocyte differentiation	1/89	100/13638	0.481659	0.660184	0.578752	UBASH3B	1
cellular monovalent inorganic cation homeostasis	cellular monovalent inorganic cation homeostasis	1/89	101/13638	0.485067	0.662058	0.580395	SLC8A1	1
columnar/cuboidal epithelial cell differentiation	columnar/cuboidal epithelial cell differentiation	1/89	101/13638	0.485067	0.662058	0.580395	PCDH15	1
glycolipid metabolic process	glycolipid metabolic process	1/89	101/13638	0.485067	0.662058	0.580395	ST6GALNAC5	1
organelle membrane fusion	organelle membrane fusion	1/89	101/13638	0.485067	0.662058	0.580395	STXBP6	1
liposaccharide metabolic process	liposaccharide metabolic process	1/89	102/13638	0.488453	0.665085	0.583048	ST6GALNAC5	1
gland development	gland development	3/89	401/13638	0.488589	0.665085	0.583048	ROBO1/WLS/PAM	3
protein maturation	protein maturation	2/89	251/13638	0.489794	0.665085	0.583048	RPS6KA2/PCSK5	2
negative regulation of hydrolase activity	negative regulation of hydrolase activity	3/89	402/13638	0.490251	0.665085	0.583048	SPOCK3/PCDH11X/PTPRN2	3
negative regulation of T cell activation	negative regulation of T cell activation	1/89	103/13638	0.491816	0.665085	0.583048	PAWR	1
response to catecholamine	response to catecholamine	1/89	103/13638	0.491816	0.665085	0.583048	CHRM3	1
response to monoamine	response to monoamine	1/89	103/13638	0.491816	0.665085	0.583048	CHRM3	1
vesicle budding from membrane	vesicle budding from membrane	1/89	103/13638	0.491816	0.665085	0.583048	GRIA1	1
striated muscle cell differentiation	striated muscle cell differentiation	2/89	252/13638	0.491897	0.665085	0.583048	SOX6/SLC8A1	2
long-chain fatty acid metabolic process	long-chain fatty acid metabolic process	1/89	104/13638	0.495158	0.668102	0.585694	PAM	1
regulation of receptor signaling pathway via STAT	regulation of receptor signaling pathway via STAT	1/89	104/13638	0.495158	0.668102	0.585694	DAB1	1
glycosaminoglycan biosynthetic process	glycosaminoglycan biosynthetic process	1/89	105/13638	0.498477	0.671186	0.588397	GPC6	1
protein depolymerization	protein depolymerization	1/89	105/13638	0.498477	0.671186	0.588397	KIAA1211	1
blood vessel endothelial cell migration	blood vessel endothelial cell migration	1/89	106/13638	0.501776	0.672141	0.589234	ROBO1	1
bone mineralization	bone mineralization	1/89	106/13638	0.501776	0.672141	0.589234	SLC8A1	1
female sex differentiation	female sex differentiation	1/89	106/13638	0.501776	0.672141	0.589234	ROBO2	1
negative regulation of developmental growth	negative regulation of developmental growth	1/89	106/13638	0.501776	0.672141	0.589234	BCL11A	1
receptor internalization	receptor internalization	1/89	106/13638	0.501776	0.672141	0.589234	GRIA1	1
protein polymerization	protein polymerization	2/89	258/13638	0.504397	0.674443	0.591252	TENM1/KIAA1211	2
ear morphogenesis	ear morphogenesis	1/89	107/13638	0.505053	0.674443	0.591252	PCDH15	1
negative regulation of dephosphorylation	negative regulation of dephosphorylation	1/89	107/13638	0.505053	0.674443	0.591252	PCDH11X	1
positive regulation of cell-substrate adhesion	positive regulation of cell-substrate adhesion	1/89	108/13638	0.508308	0.678092	0.594451	CDH13	1
stress-activated MAPK cascade	stress-activated MAPK cascade	2/89	261/13638	0.510575	0.678918	0.595175	GRIK2/TIAM1	2
determination of left/right symmetry	determination of left/right symmetry	1/89	109/13638	0.511542	0.678918	0.595175	PCSK5	1
erythrocyte differentiation	erythrocyte differentiation	1/89	109/13638	0.511542	0.678918	0.595175	SOX6	1
formation of primary germ layer	formation of primary germ layer	1/89	109/13638	0.511542	0.678918	0.595175	WLS	1
regulation of B cell activation	regulation of B cell activation	1/89	109/13638	0.511542	0.678918	0.595175	PAWR	1
RNA splicing	RNA splicing	3/89	416/13638	0.513244	0.679774	0.595926	ELAVL2/RBFOX1/SNRPN	3
aminoglycan biosynthetic process	aminoglycan biosynthetic process	1/89	110/13638	0.514756	0.679774	0.595926	GPC6	1
mucopolysaccharide metabolic process	mucopolysaccharide metabolic process	1/89	110/13638	0.514756	0.679774	0.595926	SPOCK3	1
TOR signaling	TOR signaling	1/89	110/13638	0.514756	0.679774	0.595926	RELN	1
carboxylic acid catabolic process	carboxylic acid catabolic process	2/89	264/13638	0.516702	0.679774	0.595926	GAD1/GAD2	2
organic acid catabolic process	organic acid catabolic process	2/89	264/13638	0.516702	0.679774	0.595926	GAD1/GAD2	2
chondrocyte differentiation	chondrocyte differentiation	1/89	111/13638	0.517948	0.679774	0.595926	SOX6	1
phosphatidylinositol biosynthetic process	phosphatidylinositol biosynthetic process	1/89	111/13638	0.517948	0.679774	0.595926	PIP5K1B	1
regulation of cell-matrix adhesion	regulation of cell-matrix adhesion	1/89	111/13638	0.517948	0.679774	0.595926	CDH13	1
regulation of protein complex disassembly	regulation of protein complex disassembly	1/89	111/13638	0.517948	0.679774	0.595926	KIAA1211	1
regulation of stem cell differentiation	regulation of stem cell differentiation	1/89	111/13638	0.517948	0.679774	0.595926	SOX6	1
muscle system process	muscle system process	3/89	420/13638	0.519716	0.681405	0.597356	TIAM1/SLC8A1/CHRM3	3
regulation of angiogenesis	regulation of angiogenesis	2/89	266/13638	0.520759	0.681452	0.597397	PTPRM/TCF4	2
organophosphate ester transport	organophosphate ester transport	1/89	112/13638	0.52112	0.681452	0.597397	XKR4	1
regulation of protein complex assembly	regulation of protein complex assembly	3/89	421/13638	0.521327	0.681452	0.597397	TENM1/STXBP6/KIAA1211	3
stress-activated protein kinase signaling cascade	stress-activated protein kinase signaling cascade	2/89	269/13638	0.526803	0.687918	0.603065	GRIK2/TIAM1	2
negative regulation of protein secretion	negative regulation of protein secretion	1/89	115/13638	0.530511	0.691369	0.60609	FRMD4A	1
regulation of fat cell differentiation	regulation of fat cell differentiation	1/89	115/13638	0.530511	0.691369	0.60609	RUNX1T1	1
peptidyl-serine phosphorylation	peptidyl-serine phosphorylation	2/89	272/13638	0.532796	0.693308	0.60779	TENM1/RPS6KA2	2
mesoderm development	mesoderm development	1/89	116/13638	0.533601	0.693308	0.60779	WLS	1
positive regulation of calcium ion transport	positive regulation of calcium ion transport	1/89	116/13638	0.533601	0.693308	0.60779	FGF14	1
regulation of canonical Wnt signaling pathway	regulation of canonical Wnt signaling pathway	2/89	273/13638	0.534783	0.694148	0.608527	SHISA6/WLS	2
erythrocyte homeostasis	erythrocyte homeostasis	1/89	117/13638	0.536671	0.694515	0.608849	SOX6	1
import across plasma membrane	import across plasma membrane	1/89	117/13638	0.536671	0.694515	0.608849	SLC8A1	1
regulation of peptidyl-serine phosphorylation	regulation of peptidyl-serine phosphorylation	1/89	117/13638	0.536671	0.694515	0.608849	TENM1	1
determination of bilateral symmetry	determination of bilateral symmetry	1/89	118/13638	0.539721	0.695688	0.609876	PCSK5	1
positive regulation of autophagy	positive regulation of autophagy	1/89	118/13638	0.539721	0.695688	0.609876	DAPK1	1
positive regulation of hormone secretion	positive regulation of hormone secretion	1/89	118/13638	0.539721	0.695688	0.609876	ADCY8	1
receptor signaling pathway via JAK-STAT	receptor signaling pathway via JAK-STAT	1/89	118/13638	0.539721	0.695688	0.609876	DAB1	1
negative regulation of neurogenesis	negative regulation of neurogenesis	2/89	276/13638	0.540708	0.696269	0.610386	DAB1/BCL11A	2
specification of symmetry	specification of symmetry	1/89	119/13638	0.542751	0.698207	0.612084	PCSK5	1
polyol metabolic process	polyol metabolic process	1/89	120/13638	0.545761	0.701384	0.61487	PLCH1	1
negative regulation of peptide secretion	negative regulation of peptide secretion	1/89	121/13638	0.548752	0.703834	0.617017	FRMD4A	1
odontogenesis	odontogenesis	1/89	121/13638	0.548752	0.703834	0.617017	PAM	1
rhythmic process	rhythmic process	2/89	282/13638	0.552404	0.707819	0.620511	ROBO2/PAM	2
organelle fusion	organelle fusion	1/89	123/13638	0.554675	0.709328	0.621834	STXBP6	1
receptor signaling pathway via STAT	receptor signaling pathway via STAT	1/89	123/13638	0.554675	0.709328	0.621834	DAB1	1
epithelial to mesenchymal transition	epithelial to mesenchymal transition	1/89	124/13638	0.557607	0.712376	0.624506	TIAM1	1
cell junction organization	cell junction organization	2/89	286/13638	0.560087	0.714691	0.626536	CDH9/CDH13	2
positive regulation of JNK cascade	positive regulation of JNK cascade	1/89	125/13638	0.560521	0.714691	0.626536	TIAM1	1
detection of external stimulus	detection of external stimulus	1/89	126/13638	0.563415	0.716973	0.628536	PCDH15	1
negative regulation of translation	negative regulation of translation	1/89	126/13638	0.563415	0.716973	0.628536	DAPK1	1
negative regulation of hemopoiesis	negative regulation of hemopoiesis	1/89	127/13638	0.566291	0.71852	0.629892	UBASH3B	1
regulation of smooth muscle cell proliferation	regulation of smooth muscle cell proliferation	1/89	127/13638	0.566291	0.71852	0.629892	CDH13	1
regulation of wound healing	regulation of wound healing	1/89	127/13638	0.566291	0.71852	0.629892	UBASH3B	1
smooth muscle cell proliferation	smooth muscle cell proliferation	1/89	128/13638	0.569148	0.721439	0.632451	CDH13	1
response to light stimulus	response to light stimulus	2/89	292/13638	0.571436	0.722216	0.633132	NETO1/KCNC2	2
detection of abiotic stimulus	detection of abiotic stimulus	1/89	129/13638	0.571986	0.722216	0.633132	PCDH15	1
regulation of RNA splicing	regulation of RNA splicing	1/89	129/13638	0.571986	0.722216	0.633132	RBFOX1	1
response to estradiol	response to estradiol	1/89	129/13638	0.571986	0.722216	0.633132	PAM	1
negative regulation of protein complex assembly	negative regulation of protein complex assembly	1/89	130/13638	0.574806	0.724367	0.635018	KIAA1211	1
response to organophosphorus	response to organophosphorus	1/89	130/13638	0.574806	0.724367	0.635018	SLC8A1	1
nephron development	nephron development	1/89	131/13638	0.577607	0.726897	0.637236	KIF26B	1
appendage morphogenesis	appendage morphogenesis	1/89	132/13638	0.580391	0.726897	0.637236	PCSK5	1
female gamete generation	female gamete generation	1/89	132/13638	0.580391	0.726897	0.637236	RPS6KA2	1
limb morphogenesis	limb morphogenesis	1/89	132/13638	0.580391	0.726897	0.637236	PCSK5	1
regulation of mRNA processing	regulation of mRNA processing	1/89	132/13638	0.580391	0.726897	0.637236	RBFOX1	1
camera-type eye development	camera-type eye development	2/89	297/13638	0.580734	0.726897	0.637236	PTPRM/TENM3	2
regulation of vasculature development	regulation of vasculature development	2/89	297/13638	0.580734	0.726897	0.637236	PTPRM/TCF4	2
response to nutrient levels	response to nutrient levels	3/89	460/13638	0.581811	0.727303	0.637592	SST/SLC8A1/BCL11A	3
cardiac muscle contraction	cardiac muscle contraction	1/89	133/13638	0.583156	0.727303	0.637592	SLC8A1	1
spermatid development	spermatid development	1/89	133/13638	0.583156	0.727303	0.637592	PACRG	1
cell growth	cell growth	3/89	461/13638	0.583299	0.727303	0.637592	TIAM1/BCL11A/RIMS2	3
glycerophospholipid metabolic process	glycerophospholipid metabolic process	2/89	299/13638	0.584412	0.727991	0.638195	PIP5K1B/SLC44A5	2
cellular response to unfolded protein	cellular response to unfolded protein	1/89	135/13638	0.588632	0.731143	0.640958	PACRG	1
membrane lipid biosynthetic process	membrane lipid biosynthetic process	1/89	135/13638	0.588632	0.731143	0.640958	ST6GALNAC5	1
response to glucocorticoid	response to glucocorticoid	1/89	135/13638	0.588632	0.731143	0.640958	PAM	1
negative regulation of cytoskeleton organization	negative regulation of cytoskeleton organization	1/89	136/13638	0.591343	0.733108	0.64268	KIAA1211	1
retina development in camera-type eye	retina development in camera-type eye	1/89	136/13638	0.591343	0.733108	0.64268	PTPRM	1
ERBB signaling pathway	ERBB signaling pathway	1/89	137/13638	0.594037	0.735043	0.644377	CDH13	1
negative regulation of lymphocyte activation	negative regulation of lymphocyte activation	1/89	137/13638	0.594037	0.735043	0.644377	PAWR	1
protein tetramerization	protein tetramerization	1/89	138/13638	0.596713	0.737651	0.646664	GRIN2B	1
regulation of muscle cell differentiation	regulation of muscle cell differentiation	1/89	139/13638	0.599372	0.739529	0.64831	SOX6	1
spermatid differentiation	spermatid differentiation	1/89	139/13638	0.599372	0.739529	0.64831	PACRG	1
epidermis development	epidermis development	2/89	310/13638	0.604223	0.744807	0.652936	PCDH15/KAZN	2
multicellular organism growth	multicellular organism growth	1/89	142/13638	0.607244	0.747112	0.654958	PCDH15	1
myeloid cell homeostasis	myeloid cell homeostasis	1/89	142/13638	0.607244	0.747112	0.654958	SOX6	1
monovalent inorganic cation homeostasis	monovalent inorganic cation homeostasis	1/89	143/13638	0.609835	0.748171	0.655886	SLC8A1	1
platelet activation	platelet activation	1/89	143/13638	0.609835	0.748171	0.655886	UBASH3B	1
sensory perception of sound	sensory perception of sound	1/89	143/13638	0.609835	0.748171	0.655886	PCDH15	1
membrane fusion	membrane fusion	1/89	145/13638	0.614964	0.753041	0.660155	STXBP6	1
response to purine-containing compound	response to purine-containing compound	1/89	145/13638	0.614964	0.753041	0.660155	SLC8A1	1
regulation of endothelial cell migration	regulation of endothelial cell migration	1/89	146/13638	0.617504	0.754727	0.661633	PTPRM	1
regulation of T cell proliferation	regulation of T cell proliferation	1/89	146/13638	0.617504	0.754727	0.661633	PAWR	1
negative regulation of cell development	negative regulation of cell development	2/89	318/13638	0.618185	0.754849	0.66174	DAB1/BCL11A	2
canonical Wnt signaling pathway	canonical Wnt signaling pathway	2/89	319/13638	0.619904	0.754967	0.661844	SHISA6/WLS	2
regulation of developmental growth	regulation of developmental growth	2/89	319/13638	0.619904	0.754967	0.661844	BCL11A/RIMS2	2
striated muscle cell development	striated muscle cell development	1/89	147/13638	0.620027	0.754967	0.661844	SLC8A1	1
vesicle organization	vesicle organization	2/89	320/13638	0.621617	0.755186	0.662035	STXBP6/GRIA1	2
biomineral tissue development	biomineral tissue development	1/89	148/13638	0.622534	0.755186	0.662035	SLC8A1	1
biomineralization	biomineralization	1/89	148/13638	0.622534	0.755186	0.662035	SLC8A1	1
regulation of reproductive process	regulation of reproductive process	1/89	148/13638	0.622534	0.755186	0.662035	RPS6KA2	1
response to corticosteroid	response to corticosteroid	1/89	149/13638	0.625024	0.757499	0.664063	PAM	1
sphingolipid metabolic process	sphingolipid metabolic process	1/89	151/13638	0.629956	0.762764	0.668679	ST6GALNAC5	1
actin filament bundle assembly	actin filament bundle assembly	1/89	152/13638	0.632398	0.763584	0.669397	PAWR	1
fatty acid derivative metabolic process	fatty acid derivative metabolic process	1/89	152/13638	0.632398	0.763584	0.669397	PAM	1
skeletal muscle tissue development	skeletal muscle tissue development	1/89	152/13638	0.632398	0.763584	0.669397	RBFOX1	1
regulation of supramolecular fiber organization	regulation of supramolecular fiber organization	2/89	327/13638	0.633444	0.764136	0.669882	TENM1/KIAA1211	2
cell-substrate adhesion	cell-substrate adhesion	2/89	328/13638	0.635111	0.764725	0.670398	CDH13/TIAM1	2
muscle cell differentiation	muscle cell differentiation	2/89	328/13638	0.635111	0.764725	0.670398	SOX6/SLC8A1	2
response to acid chemical	response to acid chemical	2/89	329/13638	0.636771	0.765861	0.671394	SST/BCL11A	2
positive regulation of cell growth	positive regulation of cell growth	1/89	154/13638	0.637234	0.765861	0.671394	RIMS2	1
actin filament bundle organization	actin filament bundle organization	1/89	155/13638	0.639628	0.765902	0.67143	PAWR	1
regulation of cytokine-mediated signaling pathway	regulation of cytokine-mediated signaling pathway	1/89	155/13638	0.639628	0.765902	0.67143	ROBO1	1
regulation of response to wounding	regulation of response to wounding	1/89	155/13638	0.639628	0.765902	0.67143	UBASH3B	1
tissue remodeling	tissue remodeling	1/89	155/13638	0.639628	0.765902	0.67143	UBASH3B	1
keratinocyte differentiation	keratinocyte differentiation	1/89	157/13638	0.64437	0.770159	0.675162	KAZN	1
purine ribonucleotide biosynthetic process	purine ribonucleotide biosynthetic process	1/89	157/13638	0.64437	0.770159	0.675162	ADCY8	1
muscle contraction	muscle contraction	2/89	335/13638	0.646611	0.771544	0.676376	SLC8A1/CHRM3	2
cellular response to interferon-gamma	cellular response to interferon-gamma	1/89	158/13638	0.646718	0.771544	0.676376	DAPK1	1
response to hypoxia	response to hypoxia	2/89	337/13638	0.649845	0.774346	0.678833	PAM/SLC8A1	2
muscle cell development	muscle cell development	1/89	160/13638	0.651368	0.774346	0.678833	SLC8A1	1
skeletal muscle organ development	skeletal muscle organ development	1/89	160/13638	0.651368	0.774346	0.678833	RBFOX1	1
eye development	eye development	2/89	338/13638	0.651453	0.774346	0.678833	PTPRM/TENM3	2
meiotic nuclear division	meiotic nuclear division	1/89	161/13638	0.65367	0.776271	0.680519	RPS6KA2	1
cellular amino acid metabolic process	cellular amino acid metabolic process	2/89	340/13638	0.654652	0.776726	0.680919	GAD1/GAD2	2
regulation of response to cytokine stimulus	regulation of response to cytokine stimulus	1/89	162/13638	0.655957	0.777417	0.681525	ROBO1	1
visual system development	visual system development	2/89	342/13638	0.657828	0.777417	0.681525	PTPRM/TENM3	2
alcohol biosynthetic process	alcohol biosynthetic process	1/89	163/13638	0.658229	0.777417	0.681525	PLCH1	1
negative regulation of leukocyte activation	negative regulation of leukocyte activation	1/89	163/13638	0.658229	0.777417	0.681525	PAWR	1
sensory perception of mechanical stimulus	sensory perception of mechanical stimulus	1/89	163/13638	0.658229	0.777417	0.681525	PCDH15	1
negative regulation of protein transport	negative regulation of protein transport	1/89	164/13638	0.660487	0.778666	0.68262	FRMD4A	1
response to heat	response to heat	1/89	164/13638	0.660487	0.778666	0.68262	SST	1
sensory system development	sensory system development	2/89	345/13638	0.662549	0.778984	0.682898	PTPRM/TENM3	2
gastrulation	gastrulation	1/89	166/13638	0.664957	0.778984	0.682898	WLS	1
phosphatidylinositol metabolic process	phosphatidylinositol metabolic process	1/89	166/13638	0.664957	0.778984	0.682898	PIP5K1B	1
positive regulation of binding	positive regulation of binding	1/89	166/13638	0.664957	0.778984	0.682898	TIAM1	1
positive regulation of developmental growth	positive regulation of developmental growth	1/89	166/13638	0.664957	0.778984	0.682898	RIMS2	1
regulation of phosphatase activity	regulation of phosphatase activity	1/89	166/13638	0.664957	0.778984	0.682898	PCDH11X	1
striated muscle contraction	striated muscle contraction	1/89	166/13638	0.664957	0.778984	0.682898	SLC8A1	1
response to decreased oxygen levels	response to decreased oxygen levels	2/89	347/13638	0.665668	0.779113	0.683011	PAM/SLC8A1	2
respiratory tube development	respiratory tube development	1/89	169/13638	0.671554	0.784588	0.687811	PCSK5	1
steroid hormone mediated signaling pathway	steroid hormone mediated signaling pathway	1/89	169/13638	0.671554	0.784588	0.687811	GRIP1	1
response to unfolded protein	response to unfolded protein	1/89	170/13638	0.673724	0.785709	0.688794	PACRG	1
ribonucleotide biosynthetic process	ribonucleotide biosynthetic process	1/89	170/13638	0.673724	0.785709	0.688794	ADCY8	1
regulation of binding	regulation of binding	2/89	353/13638	0.674886	0.786357	0.689362	TIAM1/UBASH3B	2
positive regulation of Wnt signaling pathway	positive regulation of Wnt signaling pathway	1/89	171/13638	0.675881	0.786712	0.689673	WLS	1
regulation of cellular component size	regulation of cellular component size	2/89	354/13638	0.676403	0.786712	0.689673	TENM1/KIAA1211	2
organelle localization by membrane tethering	organelle localization by membrane tethering	1/89	173/13638	0.680151	0.789656	0.692254	RAB3C	1
T cell proliferation	T cell proliferation	1/89	173/13638	0.680151	0.789656	0.692254	PAWR	1
negative regulation of cell growth	negative regulation of cell growth	1/89	174/13638	0.682265	0.790162	0.692697	BCL11A	1
response to interferon-gamma	response to interferon-gamma	1/89	174/13638	0.682265	0.790162	0.692697	DAPK1	1
muscle organ development	muscle organ development	2/89	358/13638	0.682412	0.790162	0.692697	SOX6/RBFOX1	2
meiotic cell cycle process	meiotic cell cycle process	1/89	176/13638	0.686452	0.792717	0.694937	RPS6KA2	1
purine nucleotide biosynthetic process	purine nucleotide biosynthetic process	1/89	176/13638	0.686452	0.792717	0.694937	ADCY8	1
ribose phosphate biosynthetic process	ribose phosphate biosynthetic process	1/89	176/13638	0.686452	0.792717	0.694937	ADCY8	1
carbohydrate derivative catabolic process	carbohydrate derivative catabolic process	1/89	178/13638	0.690584	0.796073	0.697879	GPC6	1
regulation of ossification	regulation of ossification	1/89	178/13638	0.690584	0.796073	0.697879	SLC8A1	1
muscle cell proliferation	muscle cell proliferation	1/89	179/13638	0.69263	0.796405	0.69817	CDH13	1
myeloid leukocyte differentiation	myeloid leukocyte differentiation	1/89	179/13638	0.69263	0.796405	0.69817	UBASH3B	1
myeloid cell differentiation	myeloid cell differentiation	2/89	365/13638	0.692713	0.796405	0.69817	SOX6/UBASH3B	2
cellular response to metal ion	cellular response to metal ion	1/89	181/13638	0.696682	0.800138	0.701442	ADCY8	1
negative regulation of organelle organization	negative regulation of organelle organization	2/89	369/13638	0.698476	0.800138	0.701442	KIAA1211/RPS6KA2	2
membrane docking	membrane docking	1/89	182/13638	0.698688	0.800138	0.701442	RAB3C	1
response to ketone	response to ketone	1/89	182/13638	0.698688	0.800138	0.701442	ADCY8	1
receptor metabolic process	receptor metabolic process	1/89	183/13638	0.700681	0.800138	0.701442	GRIA1	1
response to oxygen levels	response to oxygen levels	2/89	371/13638	0.701324	0.800138	0.701442	PAM/SLC8A1	2
actomyosin structure organization	actomyosin structure organization	1/89	184/13638	0.70266	0.800138	0.701442	FRMD3	1
inner ear development	inner ear development	1/89	184/13638	0.70266	0.800138	0.701442	PCDH15	1
regulation of nuclear division	regulation of nuclear division	1/89	184/13638	0.70266	0.800138	0.701442	RPS6KA2	1
regulation of organelle assembly	regulation of organelle assembly	1/89	184/13638	0.70266	0.800138	0.701442	GRID2	1
embryonic organ development	embryonic organ development	2/89	372/13638	0.70274	0.800138	0.701442	PCDH15/PCSK5	2
establishment of vesicle localization	establishment of vesicle localization	1/89	185/13638	0.704627	0.800881	0.702094	GRIA1	1
morphogenesis of a branching structure	morphogenesis of a branching structure	1/89	185/13638	0.704627	0.800881	0.702094	BCL11A	1
positive regulation of cell adhesion	positive regulation of cell adhesion	2/89	374/13638	0.705556	0.801235	0.702404	KIF26B/CDH13	2
T cell receptor signaling pathway	T cell receptor signaling pathway	1/89	186/13638	0.706581	0.801698	0.702811	PAWR	1
cartilage development	cartilage development	1/89	187/13638	0.708523	0.803199	0.704126	SOX6	1
nucleic acid transport	nucleic acid transport	1/89	188/13638	0.710451	0.80328	0.704198	RBFOX1	1
purine-containing compound biosynthetic process	purine-containing compound biosynthetic process	1/89	188/13638	0.710451	0.80328	0.704198	ADCY8	1
RNA transport	RNA transport	1/89	188/13638	0.710451	0.80328	0.704198	RBFOX1	1
glycerolipid metabolic process	glycerolipid metabolic process	2/89	380/13638	0.713871	0.805494	0.706138	PIP5K1B/SLC44A5	2
ammonium ion metabolic process	ammonium ion metabolic process	1/89	190/13638	0.714271	0.805494	0.706138	SLC44A5	1
cellular response to hypoxia	cellular response to hypoxia	1/89	190/13638	0.714271	0.805494	0.706138	SLC8A1	1
establishment of RNA localization	establishment of RNA localization	1/89	191/13638	0.716162	0.806225	0.706779	RBFOX1	1
response to topologically incorrect protein	response to topologically incorrect protein	1/89	191/13638	0.716162	0.806225	0.706779	PACRG	1
epithelial cell development	epithelial cell development	1/89	192/13638	0.71804	0.806243	0.706794	PCDH15	1
gonad development	gonad development	1/89	192/13638	0.71804	0.806243	0.706794	ROBO2	1
regulation of cell-substrate adhesion	regulation of cell-substrate adhesion	1/89	192/13638	0.71804	0.806243	0.706794	CDH13	1
membrane lipid metabolic process	membrane lipid metabolic process	1/89	193/13638	0.719907	0.806942	0.707408	ST6GALNAC5	1
mesenchymal cell differentiation	mesenchymal cell differentiation	1/89	193/13638	0.719907	0.806942	0.707408	TIAM1	1
regulation of endocytosis	regulation of endocytosis	1/89	194/13638	0.721761	0.807625	0.708007	CDH13	1
regulation of lymphocyte proliferation	regulation of lymphocyte proliferation	1/89	194/13638	0.721761	0.807625	0.708007	PAWR	1
regulation of mononuclear cell proliferation	regulation of mononuclear cell proliferation	1/89	195/13638	0.723603	0.808989	0.709202	PAWR	1
regulation of cell growth	regulation of cell growth	2/89	389/13638	0.72598	0.810948	0.71092	BCL11A/RIMS2	2
carbohydrate biosynthetic process	carbohydrate biosynthetic process	1/89	198/13638	0.729057	0.812986	0.712706	ST6GALNAC5	1
development of primary sexual characteristics	development of primary sexual characteristics	1/89	198/13638	0.729057	0.812986	0.712706	ROBO2	1
regulation of dephosphorylation	regulation of dephosphorylation	1/89	199/13638	0.730851	0.81348	0.713139	PCDH11X	1
visual perception	visual perception	1/89	199/13638	0.730851	0.81348	0.713139	PCDH15	1
cellular response to decreased oxygen levels	cellular response to decreased oxygen levels	1/89	200/13638	0.732633	0.81348	0.713139	SLC8A1	1
negative regulation of Wnt signaling pathway	negative regulation of Wnt signaling pathway	1/89	200/13638	0.732633	0.81348	0.713139	SHISA6	1
positive regulation of intracellular transport	positive regulation of intracellular transport	1/89	200/13638	0.732633	0.81348	0.713139	TENM1	1
cellular response to acid chemical	cellular response to acid chemical	1/89	201/13638	0.734404	0.814053	0.713642	BCL11A	1
sensory perception of light stimulus	sensory perception of light stimulus	1/89	201/13638	0.734404	0.814053	0.713642	PCDH15	1
fat cell differentiation	fat cell differentiation	1/89	202/13638	0.736163	0.814612	0.714131	RUNX1T1	1
protein-DNA complex assembly	protein-DNA complex assembly	1/89	202/13638	0.736163	0.814612	0.714131	TCF4	1
regulation of leukocyte proliferation	regulation of leukocyte proliferation	1/89	205/13638	0.741372	0.819677	0.718572	PAWR	1
ear development	ear development	1/89	206/13638	0.743085	0.820872	0.71962	PCDH15	1
extrinsic apoptotic signaling pathway	extrinsic apoptotic signaling pathway	1/89	207/13638	0.744788	0.821355	0.720042	DAPK1	1
regulation of epithelial cell migration	regulation of epithelial cell migration	1/89	207/13638	0.744788	0.821355	0.720042	PTPRM	1
phospholipid metabolic process	phospholipid metabolic process	2/89	405/13638	0.746451	0.821582	0.720242	PIP5K1B/SLC44A5	2
cellular protein complex disassembly	cellular protein complex disassembly	1/89	208/13638	0.746479	0.821582	0.720242	KIAA1211	1
hormone metabolic process	hormone metabolic process	1/89	209/13638	0.748159	0.821582	0.720242	PCSK5	1
negative regulation of endopeptidase activity	negative regulation of endopeptidase activity	1/89	209/13638	0.748159	0.821582	0.720242	SPOCK3	1
regulation of myeloid cell differentiation	regulation of myeloid cell differentiation	1/89	209/13638	0.748159	0.821582	0.720242	UBASH3B	1
negative regulation of immune system process	negative regulation of immune system process	2/89	409/13638	0.751363	0.823147	0.721614	PAWR/UBASH3B	2
antigen processing and presentation	antigen processing and presentation	1/89	211/13638	0.751486	0.823147	0.721614	RAB3C	1
monocarboxylic acid biosynthetic process	monocarboxylic acid biosynthetic process	1/89	211/13638	0.751486	0.823147	0.721614	GAD1	1
negative regulation of protein kinase activity	negative regulation of protein kinase activity	1/89	214/13638	0.756396	0.827826	0.725715	UBASH3B	1
regulation of I-kappaB kinase/NF-kappaB signaling	regulation of I-kappaB kinase/NF-kappaB signaling	1/89	216/13638	0.759615	0.830649	0.72819	WLS	1
cellular response to oxygen levels	cellular response to oxygen levels	1/89	217/13638	0.761209	0.831691	0.729104	SLC8A1	1
response to radiation	response to radiation	2/89	418/13638	0.76212	0.831986	0.729362	NETO1/KCNC2	2
B cell activation	B cell activation	1/89	219/13638	0.764366	0.832338	0.729671	PAWR	1
cellular response to nutrient levels	cellular response to nutrient levels	1/89	219/13638	0.764366	0.832338	0.729671	BCL11A	1
negative regulation of peptidase activity	negative regulation of peptidase activity	1/89	219/13638	0.764366	0.832338	0.729671	SPOCK3	1
endosomal transport	endosomal transport	1/89	221/13638	0.767481	0.834111	0.731226	GRIP1	1
regulation of intracellular protein transport	regulation of intracellular protein transport	1/89	221/13638	0.767481	0.834111	0.731226	TENM1	1
small molecule catabolic process	small molecule catabolic process	2/89	423/13638	0.767922	0.834111	0.731226	GAD1/GAD2	2
RNA localization	RNA localization	1/89	225/13638	0.77359	0.839565	0.736007	RBFOX1	1
response to transforming growth factor beta	response to transforming growth factor beta	1/89	227/13638	0.776585	0.842111	0.738239	SOX6	1
antigen receptor-mediated signaling pathway	antigen receptor-mediated signaling pathway	1/89	229/13638	0.779541	0.842501	0.73858	PAWR	1
cellular response to steroid hormone stimulus	cellular response to steroid hormone stimulus	1/89	229/13638	0.779541	0.842501	0.73858	GRIP1	1
protein autophosphorylation	protein autophosphorylation	1/89	229/13638	0.779541	0.842501	0.73858	DAPK1	1
response to temperature stimulus	response to temperature stimulus	1/89	229/13638	0.779541	0.842501	0.73858	SST	1
meiotic cell cycle	meiotic cell cycle	1/89	231/13638	0.782457	0.844248	0.740112	RPS6KA2	1
negative regulation of kinase activity	negative regulation of kinase activity	1/89	231/13638	0.782457	0.844248	0.740112	UBASH3B	1
homeostasis of number of cells	homeostasis of number of cells	1/89	233/13638	0.785336	0.845947	0.741602	SOX6	1
negative regulation of growth	negative regulation of growth	1/89	233/13638	0.785336	0.845947	0.741602	BCL11A	1
lipid modification	lipid modification	1/89	234/13638	0.786761	0.84678	0.742331	PIP5K1B	1
gene silencing	gene silencing	1/89	235/13638	0.788177	0.846899	0.742436	SOX6	1
nucleobase-containing compound transport	nucleobase-containing compound transport	1/89	235/13638	0.788177	0.846899	0.742436	RBFOX1	1
stem cell differentiation	stem cell differentiation	1/89	236/13638	0.789584	0.847709	0.743146	SOX6	1
DNA-templated transcription, initiation	DNA-templated transcription, initiation	1/89	237/13638	0.790981	0.847806	0.743232	TCF4	1
positive regulation of cell-cell adhesion	positive regulation of cell-cell adhesion	1/89	237/13638	0.790981	0.847806	0.743232	KIF26B	1
regulation of GTPase activity	regulation of GTPase activity	2/89	446/13638	0.793074	0.849348	0.744583	TIAM1/PTPRN2	2
positive regulation of growth	positive regulation of growth	1/89	240/13638	0.795118	0.850836	0.745887	RIMS2	1
protein-DNA complex subunit organization	protein-DNA complex subunit organization	1/89	242/13638	0.797831	0.852333	0.7472	TCF4	1
sex differentiation	sex differentiation	1/89	242/13638	0.797831	0.852333	0.7472	ROBO2	1
lymphocyte proliferation	lymphocyte proliferation	1/89	244/13638	0.800509	0.853788	0.748476	PAWR	1
phagocytosis	phagocytosis	1/89	244/13638	0.800509	0.853788	0.748476	XKR4	1
embryonic organ morphogenesis	embryonic organ morphogenesis	1/89	245/13638	0.801834	0.853799	0.748485	PCDH15	1
regulation of leukocyte differentiation	regulation of leukocyte differentiation	1/89	245/13638	0.801834	0.853799	0.748485	UBASH3B	1
connective tissue development	connective tissue development	1/89	246/13638	0.803151	0.853801	0.748486	SOX6	1
mononuclear cell proliferation	mononuclear cell proliferation	1/89	246/13638	0.803151	0.853801	0.748486	PAWR	1
receptor-mediated endocytosis	receptor-mediated endocytosis	1/89	247/13638	0.80446	0.854473	0.749076	GRIA1	1
cellular response to extracellular stimulus	cellular response to extracellular stimulus	1/89	248/13638	0.805759	0.854473	0.749076	BCL11A	1
I-kappaB kinase/NF-kappaB signaling	I-kappaB kinase/NF-kappaB signaling	1/89	248/13638	0.805759	0.854473	0.749076	WLS	1
organic hydroxy compound biosynthetic process	organic hydroxy compound biosynthetic process	1/89	251/13638	0.809607	0.857153	0.751425	PLCH1	1
regulation of ERK1 and ERK2 cascade	regulation of ERK1 and ERK2 cascade	1/89	251/13638	0.809607	0.857153	0.751425	TIAM1	1
cell chemotaxis	cell chemotaxis	1/89	259/13638	0.819503	0.866218	0.759372	TIAM1	1
negative regulation of transferase activity	negative regulation of transferase activity	1/89	259/13638	0.819503	0.866218	0.759372	UBASH3B	1
nucleotide biosynthetic process	nucleotide biosynthetic process	1/89	260/13638	0.820704	0.866781	0.759865	ADCY8	1
intracellular receptor signaling pathway	intracellular receptor signaling pathway	1/89	263/13638	0.824259	0.869828	0.762536	GRIP1	1
nucleoside phosphate biosynthetic process	nucleoside phosphate biosynthetic process	1/89	265/13638	0.82659	0.871579	0.764072	ADCY8	1
leukocyte proliferation	leukocyte proliferation	1/89	267/13638	0.828891	0.873295	0.765576	PAWR	1
ERK1 and ERK2 cascade	ERK1 and ERK2 cascade	1/89	268/13638	0.830029	0.873786	0.766007	TIAM1	1
skin development	skin development	1/89	270/13638	0.832285	0.87545	0.767466	KAZN	1
response to endoplasmic reticulum stress	response to endoplasmic reticulum stress	1/89	271/13638	0.833402	0.875915	0.767873	RASGRF2	1
microtubule-based movement	microtubule-based movement	1/89	273/13638	0.835613	0.877529	0.769287	KIF26B	1
anion transmembrane transport	anion transmembrane transport	1/89	276/13638	0.838875	0.880243	0.771667	SLC24A3	1
regulation of leukocyte cell-cell adhesion	regulation of leukocyte cell-cell adhesion	1/89	277/13638	0.839948	0.880657	0.77203	PAWR	1
aging	aging	1/89	289/13638	0.852288	0.892874	0.78274	PAWR	1
regulation of T cell activation	regulation of T cell activation	1/89	292/13638	0.855223	0.895226	0.784802	PAWR	1
cellular response to peptide hormone stimulus	cellular response to peptide hormone stimulus	1/89	293/13638	0.856189	0.895514	0.785055	ADCY8	1
blood coagulation	blood coagulation	1/89	297/13638	0.859988	0.898763	0.787903	UBASH3B	1
coagulation	coagulation	1/89	301/13638	0.863687	0.901178	0.79002	UBASH3B	1
hemostasis	hemostasis	1/89	301/13638	0.863687	0.901178	0.79002	UBASH3B	1
viral life cycle	viral life cycle	1/89	303/13638	0.8655	0.902345	0.791043	PCSK5	1
epithelial tube morphogenesis	epithelial tube morphogenesis	1/89	305/13638	0.86729	0.903485	0.792042	KIF26B	1
lipid catabolic process	lipid catabolic process	1/89	308/13638	0.86993	0.905508	0.793816	PLCH1	1
leukocyte cell-cell adhesion	leukocyte cell-cell adhesion	1/89	311/13638	0.872518	0.906023	0.794267	PAWR	1
negative regulation of proteolysis	negative regulation of proteolysis	1/89	311/13638	0.872518	0.906023	0.794267	SPOCK3	1
regulation of mRNA metabolic process	regulation of mRNA metabolic process	1/89	311/13638	0.872518	0.906023	0.794267	RBFOX1	1
negative regulation of cell cycle process	negative regulation of cell cycle process	1/89	315/13638	0.87589	0.908071	0.796062	RPS6KA2	1
protein-containing complex disassembly	protein-containing complex disassembly	1/89	315/13638	0.87589	0.908071	0.796062	KIAA1211	1
activation of protein kinase activity	activation of protein kinase activity	1/89	317/13638	0.877542	0.908333	0.796292	ADCY8	1
establishment of protein localization to membrane	establishment of protein localization to membrane	1/89	317/13638	0.877542	0.908333	0.796292	GRIP1	1
cellular response to external stimulus	cellular response to external stimulus	1/89	318/13638	0.87836	0.908456	0.7964	BCL11A	1
regulation of autophagy	regulation of autophagy	1/89	319/13638	0.879173	0.908572	0.796502	DAPK1	1
carboxylic acid biosynthetic process	carboxylic acid biosynthetic process	1/89	326/13638	0.884714	0.913571	0.800884	GAD1	1
organic acid biosynthetic process	organic acid biosynthetic process	1/89	327/13638	0.885485	0.91364	0.800945	GAD1	1
regulation of intracellular transport	regulation of intracellular transport	1/89	334/13638	0.890739	0.918332	0.805058	TENM1	1
regulation of translation	regulation of translation	1/89	337/13638	0.892918	0.919847	0.806386	DAPK1	1
lipid transport	lipid transport	1/89	341/13638	0.895755	0.922039	0.808307	XKR4	1
post-translational protein modification	post-translational protein modification	1/89	345/13638	0.898519	0.92415	0.810158	KLHL5	1
cilium assembly	cilium assembly	1/89	347/13638	0.899873	0.92481	0.810737	PCDH15	1
cellular response to peptide	cellular response to peptide	1/89	350/13638	0.901871	0.925214	0.811091	ADCY8	1
sulfur compound metabolic process	sulfur compound metabolic process	1/89	350/13638	0.901871	0.925214	0.811091	SPOCK3	1
fatty acid metabolic process	fatty acid metabolic process	1/89	351/13638	0.902529	0.925214	0.811091	PAM	1
alcohol metabolic process	alcohol metabolic process	1/89	352/13638	0.903181	0.925214	0.811091	PLCH1	1
positive regulation of cellular catabolic process	positive regulation of cellular catabolic process	1/89	353/13638	0.90383	0.925214	0.811091	DAPK1	1
in utero embryonic development	in utero embryonic development	1/89	361/13638	0.908866	0.929636	0.814968	SOX6	1
cilium organization	cilium organization	1/89	365/13638	0.911286	0.931252	0.816384	PCDH15	1
ossification	ossification	1/89	366/13638	0.91188	0.931252	0.816384	SLC8A1	1
lipid localization	lipid localization	1/89	374/13638	0.9165	0.934732	0.819435	XKR4	1
purine ribonucleotide metabolic process	purine ribonucleotide metabolic process	1/89	376/13638	0.917616	0.934732	0.819435	ADCY8	1
peptidyl-lysine modification	peptidyl-lysine modification	1/89	377/13638	0.918169	0.934732	0.819435	BCL11A	1
positive regulation of GTPase activity	positive regulation of GTPase activity	1/89	377/13638	0.918169	0.934732	0.819435	TIAM1	1
negative regulation of protein phosphorylation	negative regulation of protein phosphorylation	1/89	379/13638	0.919264	0.935113	0.819769	UBASH3B	1
regulation of cellular amide metabolic process	regulation of cellular amide metabolic process	1/89	388/13638	0.924014	0.938474	0.822716	DAPK1	1
regulation of lymphocyte activation	regulation of lymphocyte activation	1/89	388/13638	0.924014	0.938474	0.822716	PAWR	1
reproductive structure development	reproductive structure development	1/89	391/13638	0.925535	0.93855	0.822782	ROBO2	1
ribonucleotide metabolic process	ribonucleotide metabolic process	1/89	391/13638	0.925535	0.93855	0.822782	ADCY8	1
nuclear division	nuclear division	1/89	394/13638	0.927026	0.938596	0.822822	RPS6KA2	1
reproductive system development	reproductive system development	1/89	394/13638	0.927026	0.938596	0.822822	ROBO2	1
establishment of organelle localization	establishment of organelle localization	1/89	396/13638	0.928003	0.938853	0.823048	GRIA1	1
ribose phosphate metabolic process	ribose phosphate metabolic process	1/89	400/13638	0.92992	0.939803	0.823881	ADCY8	1
response to peptide hormone	response to peptide hormone	1/89	401/13638	0.930391	0.939803	0.823881	ADCY8	1
purine nucleotide metabolic process	purine nucleotide metabolic process	1/89	405/13638	0.932244	0.940943	0.82488	ADCY8	1
regulation of innate immune response	regulation of innate immune response	1/89	407/13638	0.933153	0.941128	0.825042	LRP8	1
endomembrane system organization	endomembrane system organization	1/89	411/13638	0.934934	0.942192	0.825975	XKR4	1
positive regulation of catabolic process	positive regulation of catabolic process	1/89	413/13638	0.935806	0.94234	0.826105	DAPK1	1
negative regulation of phosphorylation	negative regulation of phosphorylation	1/89	415/13638	0.936667	0.942476	0.826224	UBASH3B	1
T cell activation	T cell activation	1/89	417/13638	0.937517	0.9426	0.826333	PAWR	1
regulation of hemopoiesis	regulation of hemopoiesis	1/89	419/13638	0.938355	0.942713	0.826432	UBASH3B	1
purine-containing compound metabolic process	purine-containing compound metabolic process	1/89	436/13638	0.945047	0.948702	0.831682	ADCY8	1
organelle fission	organelle fission	1/89	438/13638	0.945786	0.948709	0.831688	RPS6KA2	1
neutrophil degranulation	neutrophil degranulation	1/89	446/13638	0.948643	0.95084	0.833556	PTPRN2	1
neutrophil activation involved in immune response	neutrophil activation involved in immune response	1/89	449/13638	0.949675	0.951141	0.83382	PTPRN2	1
neutrophil activation	neutrophil activation	1/89	459/13638	0.952971	0.953289	0.835703	PTPRN2	1
neutrophil mediated immunity	neutrophil mediated immunity	1/89	460/13638	0.953289	0.953289	0.835703	PTPRN2	1

### Sheet: Ast
ID	Description	GeneRatio	BgRatio	pvalue	p.adjust	qvalue	geneID	Count
regulation of Ras protein signal transduction	regulation of Ras protein signal transduction	19/237	232/13638	2.25035e-08	4.55835e-05	3.71057e-05	PREX2/ITPKB/KANK1/ARHGEF26/OPHN1/FGD4/MMD2/ARHGEF4/APOE/VAV3/BCL6/PSD3/PSD2/TGFB2/PLEKHG1/NOTCH2/ARHGAP42/FARP1/ITSN1	19
regulation of Wnt signaling pathway	regulation of Wnt signaling pathway	23/237	345/13638	3.50364e-08	4.55835e-05	3.71057e-05	GPC5/ZNRF3/GLI3/MACF1/KANK1/TCF7L2/FOXO1/WWOX/YAP1/EGFR/FGFR2/APC/PLPP3/CTNND2/MCC/APOE/TBL1X/LGR4/LRP4/WLS/APCDD1/GPRC5B/STK3	23
Ras protein signal transduction	Ras protein signal transduction	26/237	439/13638	4.77647e-08	4.55835e-05	3.71057e-05	PREX2/ITPKB/KANK1/ARHGEF26/OPHN1/RHOBTB3/FGD4/MMD2/ARHGEF4/APOE/VAV3/BCL6/ARHGAP5/PSD3/PSD2/FGF2/RHOJ/RERG/TGFB2/PLEKHG1/NOTCH2/RAPGEF3/ARHGAP42/PRKD1/FARP1/ITSN1	26
axonogenesis	axonogenesis	26/237	467/13638	1.62539e-07	0.000116338	9.47005e-05	PARD3/BMPR1B/PTPRZ1/CTNNA2/GLI3/MACF1/PRKCA/OPHN1/RHOBTB3/FYN/FGFR2/BCL2/DOCK7/NFIB/APOE/NTRK2/NRXN1/PALLD/LGI1/LRP4/TRAK1/NEO1/EPHB1/ZSWIM6/RGMA/CDH4	26
regulation of canonical Wnt signaling pathway	regulation of canonical Wnt signaling pathway	19/237	273/13638	2.96015e-07	0.000168815	0.000137418	GPC5/ZNRF3/GLI3/KANK1/TCF7L2/FOXO1/YAP1/EGFR/FGFR2/APC/CTNND2/MCC/APOE/TBL1X/LGR4/LRP4/WLS/GPRC5B/STK3	19
Rho protein signal transduction	Rho protein signal transduction	16/237	199/13638	3.86432e-07	0.000168815	0.000137418	PREX2/KANK1/ARHGEF26/OPHN1/RHOBTB3/FGD4/ARHGEF4/APOE/VAV3/BCL6/ARHGAP5/RHOJ/PLEKHG1/ARHGAP42/FARP1/ITSN1	16
regulation of epithelial cell proliferation	regulation of epithelial cell proliferation	20/237	307/13638	4.12751e-07	0.000168815	0.000137418	GLUL/TCF7L2/PRKCA/GJA1/YAP1/EYA1/PTN/EGFR/FGFR2/F3/MCC/NFIB/APOE/FGF2/STOX1/TGFB2/NOTCH2/ZFP36L1/PRKD1/INTU	20
protein kinase B signaling	protein kinase B signaling	17/237	233/13638	6.59216e-07	0.000216671	0.000176374	ERBB4/FGFR3/TCF7L2/MERTK/FYN/EGFR/FGFR2/F3/NTRK2/NRXN1/FGF2/PHLPP1/STOX1/ZFP36L1/STK3/ITSN1/MFHAS1	17
regulation of Rho protein signal transduction	regulation of Rho protein signal transduction	13/237	136/13638	6.92996e-07	0.000216671	0.000176374	PREX2/KANK1/ARHGEF26/OPHN1/FGD4/ARHGEF4/APOE/VAV3/BCL6/PLEKHG1/ARHGAP42/FARP1/ITSN1	13
canonical Wnt signaling pathway	canonical Wnt signaling pathway	20/237	319/13638	7.56798e-07	0.000216671	0.000176374	GPC5/ZNRF3/GLI3/KANK1/TCF7L2/FOXO1/YAP1/EGFR/FGFR2/APC/PLPP3/CTNND2/MCC/APOE/TBL1X/LGR4/LRP4/WLS/GPRC5B/STK3	20
striated muscle cell proliferation	striated muscle cell proliferation	9/237	61/13638	9.81019e-07	0.000255333	0.000207845	ERBB4/GJA1/YAP1/FGFR2/MEGF10/FGF2/TGFB2/EPHB1/JARID2	9
epithelial cell proliferation	epithelial cell proliferation	21/237	358/13638	1.17035e-06	0.000279227	0.000227295	GLUL/TCF7L2/PRKCA/GJA1/YAP1/EYA1/PTN/EGFR/FGFR2/F3/MCC/NFIB/APOE/LGR4/FGF2/STOX1/TGFB2/NOTCH2/ZFP36L1/PRKD1/INTU	21
cell junction organization	cell junction organization	18/237	286/13638	2.61197e-06	0.000546512	0.000444869	PARD3/MACF1/CADM1/PRKCA/SORBS1/OPHN1/GJA1/FAM107A/APC/BCL2/CTNND2/DST/CDHR3/RASSF8/TGFB2/CDH4/ITGB4/PLEKHA7	18
regulation of ossification	regulation of ossification	14/237	178/13638	2.72114e-06	0.000546512	0.000444869	ADGRV1/BMPR1B/RANBP3L/GLI3/ZHX3/PTN/FGFR2/BCL2/LRP4/BMP2K/TGFB2/RORB/PRKD1/INTU	14
muscle cell proliferation	muscle cell proliferation	14/237	179/13638	2.90703e-06	0.000546512	0.000444869	ERBB4/TCF7L2/PRKG1/GJA1/NDRG2/YAP1/EGFR/FGFR2/MAP3K5/MEGF10/FGF2/TGFB2/EPHB1/JARID2	14
positive regulation of protein kinase B signaling	positive regulation of protein kinase B signaling	13/237	155/13638	3.05421e-06	0.000546512	0.000444869	ERBB4/FGFR3/TCF7L2/FYN/EGFR/FGFR2/F3/NRXN1/FGF2/STOX1/STK3/ITSN1/MFHAS1	13
positive regulation of synaptic transmission	positive regulation of synaptic transmission	13/237	156/13638	3.28117e-06	0.000552588	0.000449815	SLC1A3/GLUL/GFAP/CACNB2/FAM107A/PTN/EGFR/APOE/NTRK2/NRXN1/GRIN2C/LGI1/SERPINE2	13
regulation of protein kinase B signaling	regulation of protein kinase B signaling	15/237	208/13638	3.51849e-06	0.000559636	0.000455552	ERBB4/FGFR3/TCF7L2/FYN/EGFR/FGFR2/F3/NTRK2/NRXN1/FGF2/PHLPP1/STOX1/STK3/ITSN1/MFHAS1	15
organ growth	organ growth	13/237	172/13638	9.59577e-06	0.00144593	0.00117701	ERBB4/FGFR3/ACACB/GJA1/PDLIM5/YAP1/FGFR2/BCL2/FGF2/WWC1/TGFB2/STK3/JARID2	13
hair cycle process	hair cycle process	9/237	82/13638	1.20793e-05	0.00164681	0.00134053	LRIG1/EGFR/FGFR2/BCL2/LGR4/LRP4/TGFB2/APCDD1/INTU	9
molting cycle process	molting cycle process	9/237	82/13638	1.20793e-05	0.00164681	0.00134053	LRIG1/EGFR/FGFR2/BCL2/LGR4/LRP4/TGFB2/APCDD1/INTU	9
heart growth	heart growth	9/237	83/13638	1.33459e-05	0.00173679	0.00141378	ERBB4/ACACB/GJA1/PDLIM5/YAP1/FGFR2/FGF2/TGFB2/JARID2	9
cardiac muscle cell proliferation	cardiac muscle cell proliferation	7/237	47/13638	1.52383e-05	0.00189684	0.00154406	ERBB4/GJA1/YAP1/FGFR2/FGF2/TGFB2/JARID2	7
appendage development	appendage development	12/237	156/13638	1.77695e-05	0.00203496	0.00165649	BMPR1B/ZNRF3/SLC7A11/GLI3/ASPH/PCSK5/FGFR2/LRP4/TGFB2/CHST11/ITGB4/INTU	12
limb development	limb development	12/237	156/13638	1.77695e-05	0.00203496	0.00165649	BMPR1B/ZNRF3/SLC7A11/GLI3/ASPH/PCSK5/FGFR2/LRP4/TGFB2/CHST11/ITGB4/INTU	12
stem cell proliferation	stem cell proliferation	10/237	110/13638	2.1315e-05	0.00231817	0.00188703	ZNRF3/SOX5/GLI3/GJA1/YAP1/PTN/FGFR2/DOCK7/FGF2/ZFP36L1	10
ossification	ossification	19/237	366/13638	2.18619e-05	0.00231817	0.00188703	ADGRV1/BMPR1B/RANBP3L/GLI3/FGFR3/WWOX/ZHX3/CSGALNACT1/PTN/EGFR/FGFR2/BCL2/LGR4/LRP4/BMP2K/TGFB2/RORB/PRKD1/INTU	19
eye development	eye development	18/237	338/13638	2.58185e-05	0.00263994	0.00214895	BMPR1B/GPM6A/SLC7A11/GLI3/CRB1/MEIS2/EFEMP1/ZHX2/MERTK/PTN/EGFR/BCL2/NTRK2/RHOJ/TGFB2/EPHB1/GPD2/RORB	18
regulation of organ growth	regulation of organ growth	9/237	91/13638	2.82141e-05	0.00272243	0.0022161	ERBB4/ACACB/GJA1/YAP1/FGFR2/FGF2/WWC1/STK3/JARID2	9
regulation of cell morphogenesis	regulation of cell morphogenesis	22/237	475/13638	2.85271e-05	0.00272243	0.0022161	TNIK/MACF1/KANK1/CARMIL1/SHROOM3/RHOBTB3/FYN/PDLIM5/PTN/DOCK1/FGD4/APOE/NTRK2/MYO10/RHOJ/LRP4/MKLN1/TRAK1/ZSWIM6/RGMA/CDH4/SYT17	22
visual system development	visual system development	18/237	342/13638	3.01653e-05	0.00278591	0.00226777	BMPR1B/GPM6A/SLC7A11/GLI3/CRB1/MEIS2/EFEMP1/ZHX2/MERTK/PTN/EGFR/BCL2/NTRK2/RHOJ/TGFB2/EPHB1/GPD2/RORB	18
sensory system development	sensory system development	18/237	345/13638	3.38415e-05	0.00297825	0.00242434	BMPR1B/GPM6A/SLC7A11/GLI3/CRB1/MEIS2/EFEMP1/ZHX2/MERTK/PTN/EGFR/BCL2/NTRK2/RHOJ/TGFB2/EPHB1/GPD2/RORB	18
regulation of GTPase activity	regulation of GTPase activity	21/237	446/13638	3.43284e-05	0.00297825	0.00242434	PREX2/ARHGAP24/RANBP3L/RGS20/PRKG1/OPHN1/DOCK4/DOCK1/ALDH1A1/DOCK7/FGD4/ARHGAP31/VAV3/NTRK2/BCL6/ARHGAP5/RIN2/SRGAP1/RGMA/RAPGEF3/ARHGAP42	21
platelet activation	platelet activation	11/237	143/13638	3.98551e-05	0.00335604	0.00273186	GNA14/ITPR2/SLC7A11/PRKG1/PRKCA/DGKG/MERTK/FYN/APOE/VAV3/SERPINE2	11
dendrite morphogenesis	dendrite morphogenesis	11/237	145/13638	4.52956e-05	0.00360484	0.0029344	PREX2/TNIK/CTNNA2/FYN/PDLIM5/PTN/CTNND2/LRP4/TRAK1/EPHB1/FARP1	11
hair cycle	hair cycle	9/237	97/13638	4.70089e-05	0.00360484	0.0029344	LRIG1/EGFR/FGFR2/BCL2/LGR4/LRP4/TGFB2/APCDD1/INTU	9
molting cycle	molting cycle	9/237	97/13638	4.70089e-05	0.00360484	0.0029344	LRIG1/EGFR/FGFR2/BCL2/LGR4/LRP4/TGFB2/APCDD1/INTU	9
L-glutamate transmembrane transport	L-glutamate transmembrane transport	5/237	24/13638	4.92968e-05	0.00360484	0.0029344	SLC1A2/SLC1A3/ATP1A2/SLC7A11/SLC25A18	5
central nervous system neuron differentiation	central nervous system neuron differentiation	12/237	173/13638	4.95449e-05	0.00360484	0.0029344	ERBB4/RORA/GLI3/OPHN1/FGFR2/NFIB/NTRK2/NRXN1/GABRB1/EPHB1/ZSWIM6/DCLK2	12
cardiac muscle tissue growth	cardiac muscle tissue growth	8/237	76/13638	5.03645e-05	0.00360484	0.0029344	ERBB4/GJA1/PDLIM5/YAP1/FGFR2/FGF2/TGFB2/JARID2	8
regulation of cardiac muscle cell proliferation	regulation of cardiac muscle cell proliferation	6/237	39/13638	5.21787e-05	0.0036436	0.00296595	ERBB4/GJA1/YAP1/FGFR2/FGF2/JARID2	6
L-glutamate import across plasma membrane	L-glutamate import across plasma membrane	4/237	13/13638	5.62011e-05	0.00383104	0.00311853	SLC1A2/SLC1A3/ATP1A2/SLC7A11	4
cell fate commitment	cell fate commitment	14/237	233/13638	5.75606e-05	0.00383246	0.00311969	ERBB4/SOX5/RORA/GLI3/SOX6/TCF7L2/EYA2/EYA1/FGFR2/APC/BCL2/DOCK7/FGF2/NOTCH2	14
modulation of chemical synaptic transmission	modulation of chemical synaptic transmission	20/237	430/13638	6.28747e-05	0.00404088	0.00328934	SLC1A3/ATP1A2/GLUL/SLC7A11/OPHN1/GFAP/FYN/CACNB2/FAM107A/PTN/EGFR/APOE/NTRK2/NRXN1/GRIN2C/LGI1/NRG3/SERPINE2/EPHB1/SORCS2	20
regulation of striated muscle tissue development	regulation of striated muscle tissue development	10/237	125/13638	6.42478e-05	0.00404088	0.00328934	ERBB4/SOX6/GJA1/YAP1/FGFR2/BCL2/MEGF10/FGF2/EPHB1/JARID2	10
regulation of trans-synaptic signaling	regulation of trans-synaptic signaling	20/237	431/13638	6.49251e-05	0.00404088	0.00328934	SLC1A3/ATP1A2/GLUL/SLC7A11/OPHN1/GFAP/FYN/CACNB2/FAM107A/PTN/EGFR/APOE/NTRK2/NRXN1/GRIN2C/LGI1/NRG3/SERPINE2/EPHB1/SORCS2	20
regulation of epithelial cell migration	regulation of epithelial cell migration	13/237	207/13638	6.76086e-05	0.00411837	0.00335242	GLUL/SASH1/MACF1/PRKCA/PTN/DOCK1/PLPP3/MCC/APOE/FGF2/RHOJ/TGFB2/PRKD1	13
cell junction assembly	cell junction assembly	14/237	238/13638	7.23827e-05	0.00412583	0.00335849	PARD3/MACF1/PRKCA/SORBS1/OPHN1/GJA1/FAM107A/APC/BCL2/CTNND2/DST/CDHR3/CDH4/ITGB4	14
hair follicle development	hair follicle development	8/237	80/13638	7.29476e-05	0.00412583	0.00335849	EGFR/FGFR2/BCL2/LGR4/LRP4/TGFB2/APCDD1/INTU	8
regulation of muscle organ development	regulation of muscle organ development	10/237	127/13638	7.34954e-05	0.00412583	0.00335849	ERBB4/SOX6/GJA1/YAP1/FGFR2/BCL2/MEGF10/FGF2/EPHB1/JARID2	10
regulation of muscle tissue development	regulation of muscle tissue development	10/237	127/13638	7.34954e-05	0.00412583	0.00335849	ERBB4/SOX6/GJA1/YAP1/FGFR2/BCL2/MEGF10/FGF2/EPHB1/JARID2	10
L-glutamate import	L-glutamate import	4/237	14/13638	7.76109e-05	0.00419245	0.00341272	SLC1A2/SLC1A3/ATP1A2/SLC7A11	4
regulation of postsynaptic membrane organization	regulation of postsynaptic membrane organization	4/237	14/13638	7.76109e-05	0.00419245	0.00341272	SLC7A11/PTN/APOE/LRP4	4
regulation of response to wounding	regulation of response to wounding	11/237	155/13638	8.31443e-05	0.00433025	0.00352489	KANK1/PRKG1/PRKCA/GJA1/PTN/PLPP3/F3/APOE/FGF2/SERPINE2/RGMA	11
synapse organization	synapse organization	19/237	404/13638	8.31867e-05	0.00433025	0.00352489	ERBB4/NFIA/GPM6A/CTNNA2/SLC7A11/OPHN1/FYN/PDLIM5/CACNB2/PTN/CTNND2/APOE/NTRK2/NRXN1/SPARCL1/LRP4/EPHB1/FARP1/ITSN1	19
skin epidermis development	skin epidermis development	8/237	82/13638	8.70607e-05	0.00445098	0.00362317	EGFR/FGFR2/BCL2/LGR4/LRP4/TGFB2/APCDD1/INTU	8
mesodermal cell differentiation	mesodermal cell differentiation	5/237	27/13638	8.97327e-05	0.0044638	0.00363361	EYA2/GJA1/EYA1/FGFR2/ITGB4	5
dendrite development	dendrite development	14/237	243/13638	9.04299e-05	0.0044638	0.00363361	PREX2/TNIK/CTNNA2/PRKG1/FYN/PDLIM5/PTN/CTNND2/APOE/LRP4/TRAK1/EPHB1/FARP1/ITSN1	14
regulation of synapse organization	regulation of synapse organization	13/237	214/13638	9.48101e-05	0.00455798	0.00371027	GPM6A/CTNNA2/SLC7A11/FYN/PDLIM5/PTN/APOE/NTRK2/NRXN1/LRP4/EPHB1/FARP1/ITSN1	13
regulation of heart growth	regulation of heart growth	7/237	62/13638	9.55217e-05	0.00455798	0.00371027	ERBB4/ACACB/GJA1/YAP1/FGFR2/FGF2/JARID2	7
establishment or maintenance of cell polarity	establishment or maintenance of cell polarity	13/237	215/13638	9.93808e-05	0.00466438	0.00379688	PARD3/PARD3B/CRB1/KANK1/OPHN1/GJA1/RHOBTB3/DOCK7/DST/RHOJ/WWC1/EPHB1/ERBIN	13
regulation of chondrocyte differentiation	regulation of chondrocyte differentiation	6/237	45/13638	0.000119412	0.00551416	0.00448861	BMPR1B/SOX5/TRPS1/GLI3/SOX6/EFEMP1	6
postsynapse organization	postsynapse organization	11/237	162/13638	0.0001235	0.0056124	0.00456858	SLC7A11/OPHN1/FYN/PDLIM5/PTN/CTNND2/APOE/NRXN1/LRP4/EPHB1/FARP1	11
regulation of keratinocyte proliferation	regulation of keratinocyte proliferation	5/237	29/13638	0.000128311	0.00573991	0.00467238	YAP1/NOTCH2/ZFP36L1/PRKD1/INTU	5
chondrocyte differentiation	chondrocyte differentiation	9/237	111/13638	0.0001347	0.00587132	0.00477934	BMPR1B/SOX5/TRPS1/GLI3/FGFR3/SOX6/EFEMP1/NFIB/CHST11	9
neurotransmitter uptake	neurotransmitter uptake	6/237	46/13638	0.00013535	0.00587132	0.00477934	SLC1A2/SLC1A3/ATP1A2/GLUL/SLC7A11/GFAP	6
regulation of developmental growth	regulation of developmental growth	16/237	319/13638	0.000146844	0.00627485	0.00510783	ERBB4/FGFR3/MACF1/ACACB/GJA1/YAP1/FGFR2/BCL2/APOE/FGF2/WWC1/RGMA/CDH4/SYT17/STK3/JARID2	16
regulation of synapse structure or activity	regulation of synapse structure or activity	13/237	225/13638	0.000156632	0.00651167	0.0053006	GPM6A/CTNNA2/SLC7A11/FYN/PDLIM5/PTN/APOE/NTRK2/NRXN1/LRP4/EPHB1/FARP1/ITSN1	13
acidic amino acid transport	acidic amino acid transport	7/237	67/13638	0.000156935	0.00651167	0.0053006	SLC1A2/SLC1A3/ATP1A2/SLC7A11/SLC25A18/GJA1/NTRK2	7
epithelial cell migration	epithelial cell migration	14/237	263/13638	0.000207477	0.00848582	0.00690759	GLUL/SASH1/MACF1/KANK1/PRKCA/PTN/DOCK1/PLPP3/MCC/APOE/FGF2/RHOJ/TGFB2/PRKD1	14
camera-type eye development	camera-type eye development	15/237	297/13638	0.000219435	0.00878857	0.00715403	BMPR1B/GPM6A/SLC7A11/GLI3/EFEMP1/ZHX2/MERTK/PTN/EGFR/NTRK2/RHOJ/TGFB2/EPHB1/GPD2/RORB	15
negative regulation of growth	negative regulation of growth	13/237	233/13638	0.000221019	0.00878857	0.00715403	FGFR3/GJA1/BCL2/BCL6/RERG/WWC1/SERPINE2/TGFB2/NOTCH2/RGMA/MT2A/STK3/JARID2	13
epithelium migration	epithelium migration	14/237	266/13638	0.000233206	0.00914614	0.0074451	GLUL/SASH1/MACF1/KANK1/PRKCA/PTN/DOCK1/PLPP3/MCC/APOE/FGF2/RHOJ/TGFB2/PRKD1	14
forebrain development	forebrain development	17/237	369/13638	0.000251734	0.00973937	0.007928	SLC1A2/RFX4/ERBB4/SLC7A11/GLI3/PRKG1/OPHN1/FYN/PTN/EGFR/FGFR2/DOCK7/NFIB/NTRK2/NRG3/ZSWIM6/DCLK2	17
axon guidance	axon guidance	14/237	269/13638	0.000261636	0.00998752	0.00813	BMPR1B/GLI3/PRKCA/OPHN1/RHOBTB3/FYN/NFIB/NRXN1/PALLD/LGI1/NEO1/EPHB1/ZSWIM6/CDH4	14
sensory organ morphogenesis	sensory organ morphogenesis	13/237	238/13638	0.00027184	0.0102361	0.00833235	LRIG1/GLI3/CRB1/EFEMP1/ZHX2/EYA1/PTN/FGFR2/BCL2/NTRK2/STOX1/EPHB1/RORB	13
positive regulation of stem cell differentiation	positive regulation of stem cell differentiation	4/237	19/13638	0.000280653	0.0102361	0.00833235	SOX5/SOX6/PTN/TGFB2	4
neuron projection guidance	neuron projection guidance	14/237	271/13638	0.000282203	0.0102361	0.00833235	BMPR1B/GLI3/PRKCA/OPHN1/RHOBTB3/FYN/NFIB/NRXN1/PALLD/LGI1/NEO1/EPHB1/ZSWIM6/CDH4	14
synaptic transmission, glutamatergic	synaptic transmission, glutamatergic	8/237	97/13638	0.00028245	0.0102361	0.00833235	ATP1A2/GLUL/OPHN1/EGFR/NRXN1/GRIN2C/CDHR3/SERPINE2	8
tissue migration	tissue migration	14/237	272/13638	0.000292998	0.0104857	0.00853549	GLUL/SASH1/MACF1/KANK1/PRKCA/PTN/DOCK1/PLPP3/MCC/APOE/FGF2/RHOJ/TGFB2/PRKD1	14
positive regulation of blood vessel diameter	positive regulation of blood vessel diameter	6/237	53/13638	0.000299791	0.0105963	0.00862556	PRKG1/GJA1/EGFR/DOCK4/APOE/ARHGAP42	6
regulation of cardiac muscle tissue development	regulation of cardiac muscle tissue development	7/237	75/13638	0.000318469	0.0110125	0.00896437	ERBB4/SOX6/GJA1/YAP1/FGFR2/FGF2/JARID2	7
positive regulation of heart growth	positive regulation of heart growth	5/237	35/13638	0.000322217	0.0110125	0.00896437	ERBB4/ACACB/YAP1/FGFR2/FGF2	5
positive regulation of GTPase activity	positive regulation of GTPase activity	17/237	377/13638	0.000323106	0.0110125	0.00896437	PREX2/ARHGAP24/RANBP3L/RGS20/OPHN1/DOCK4/DOCK1/ALDH1A1/DOCK7/ARHGAP31/VAV3/ARHGAP5/RIN2/SRGAP1/RGMA/RAPGEF3/ARHGAP42	17
digestive system development	digestive system development	9/237	125/13638	0.000330458	0.0111306	0.00906049	GLI3/PCSK5/EGFR/FGFR2/BCL2/LGR4/WLS/TGFB2/ITGB4	9
positive regulation of neurogenesis	positive regulation of neurogenesis	19/237	453/13638	0.000360669	0.0120069	0.00977382	PTPRZ1/GLI3/MACF1/GFAP/FYN/PTN/BCL2/MMD2/APOE/NTRK2/BCL6/TRAK1/SERPINE2/RGMA/CDH4/GPRC5B/SYT17/PRKD1/ITSN1	19
regulation of wound healing	regulation of wound healing	9/237	127/13638	0.000371725	0.0122327	0.00995763	KANK1/PRKG1/PRKCA/GJA1/PLPP3/F3/APOE/FGF2/SERPINE2	9
striated muscle tissue development	striated muscle tissue development	16/237	348/13638	0.000390839	0.0127156	0.0103507	ERBB4/SOX6/NEBL/EYA2/GJA1/PDLIM5/YAP1/EYA1/FGFR2/BCL2/SGCD/MEGF10/FGF2/TGFB2/EPHB1/JARID2	16
regulation of cardiac muscle tissue growth	regulation of cardiac muscle tissue growth	6/237	56/13638	0.000406011	0.0130608	0.0106317	ERBB4/GJA1/YAP1/FGFR2/FGF2/JARID2	6
keratinocyte proliferation	keratinocyte proliferation	5/237	37/13638	0.000420606	0.0133799	0.0108915	YAP1/NOTCH2/ZFP36L1/PRKD1/INTU	5
cartilage development	cartilage development	11/237	187/13638	0.000429755	0.0135208	0.0110061	BMPR1B/SOX5/TRPS1/GLI3/FGFR3/SOX6/EFEMP1/CSGALNACT1/NFIB/FGF2/CHST11	11
positive regulation of ossification	positive regulation of ossification	7/237	79/13638	0.000438606	0.0136492	0.0111107	ADGRV1/BMPR1B/GLI3/ZHX3/PTN/TGFB2/PRKD1	7
regulation of cell growth	regulation of cell growth	17/237	389/13638	0.000462919	0.0142509	0.0116005	MACF1/GJA1/FAM107A/EGFR/BCL2/APOE/IGFBP7/BCL6/LGI1/NRG3/CHPT1/RERG/SERPINE2/TGFB2/RGMA/CDH4/SYT17	17
postsynaptic membrane organization	postsynaptic membrane organization	5/237	38/13638	0.000477547	0.0145449	0.0118397	SLC7A11/PTN/APOE/NRXN1/LRP4	5
filopodium assembly	filopodium assembly	6/237	58/13638	0.000491735	0.0145745	0.0118639	GPM6A/FGD4/ARHGEF4/TTYH1/NRXN1/MYO10	6
appendage morphogenesis	appendage morphogenesis	9/237	132/13638	0.000493792	0.0145745	0.0118639	BMPR1B/GLI3/ASPH/PCSK5/FGFR2/LRP4/TGFB2/CHST11/INTU	9
limb morphogenesis	limb morphogenesis	9/237	132/13638	0.000493792	0.0145745	0.0118639	BMPR1B/GLI3/ASPH/PCSK5/FGFR2/LRP4/TGFB2/CHST11/INTU	9
hair follicle morphogenesis	hair follicle morphogenesis	4/237	22/13638	0.000508415	0.014853	0.0120906	FGFR2/BCL2/TGFB2/INTU	4
cerebellar granular layer morphogenesis	cerebellar granular layer morphogenesis	3/237	10/13638	0.000568154	0.0162663	0.013241	OPHN1/NRXN1/SERPINE2	3
otic vesicle morphogenesis	otic vesicle morphogenesis	3/237	10/13638	0.000568154	0.0162663	0.013241	EYA1/FGFR2/STOX1	3
regulation of cartilage development	regulation of cartilage development	6/237	60/13638	0.000590931	0.016554	0.0134753	BMPR1B/SOX5/TRPS1/GLI3/SOX6/EFEMP1	6
long-term synaptic potentiation	long-term synaptic potentiation	7/237	83/13638	0.000592454	0.016554	0.0134753	GFAP/FAM107A/PTN/APOE/NTRK2/GRIN2C/SERPINE2	7
muscle tissue development	muscle tissue development	16/237	362/13638	0.000600718	0.016554	0.0134753	ERBB4/SOX6/NEBL/EYA2/GJA1/PDLIM5/YAP1/EYA1/FGFR2/BCL2/SGCD/MEGF10/FGF2/TGFB2/EPHB1/JARID2	16
amino acid import across plasma membrane	amino acid import across plasma membrane	4/237	23/13638	0.000607117	0.016554	0.0134753	SLC1A2/SLC1A3/ATP1A2/SLC7A11	4
negative regulation of muscle contraction	negative regulation of muscle contraction	4/237	23/13638	0.000607117	0.016554	0.0134753	ATP1A2/PRKG1/DOCK4/ARHGAP42	4
retina development in camera-type eye	retina development in camera-type eye	9/237	136/13638	0.000613614	0.0165734	0.013491	BMPR1B/GPM6A/ZHX2/MERTK/PTN/NTRK2/RHOJ/TGFB2/RORB	9
cell-substrate adhesion	cell-substrate adhesion	15/237	328/13638	0.000626062	0.0167515	0.013636	COL5A3/MACF1/KANK1/SORBS1/CARMIL1/MERTK/FAM107A/PTN/BCL2/DOCK1/TTYH1/BCL6/MKLN1/EPHB1/ITGB4	15
cardiac muscle tissue development	cardiac muscle tissue development	11/237	197/13638	0.000665425	0.0176399	0.0143592	ERBB4/SOX6/NEBL/GJA1/PDLIM5/YAP1/FGFR2/SGCD/FGF2/TGFB2/JARID2	11
ameboidal-type cell migration	ameboidal-type cell migration	16/237	366/13638	0.000676058	0.0177574	0.0144548	ERBB4/GLUL/SASH1/MACF1/KANK1/PRKCA/GJA1/PTN/DOCK1/PLPP3/MCC/APOE/FGF2/RHOJ/TGFB2/PRKD1	16
blood coagulation	blood coagulation	14/237	297/13638	0.000704786	0.0183437	0.014932	GNA14/ITPR2/SLC7A11/PRKG1/PRKCA/CARMIL1/DGKG/MERTK/FYN/DOCK1/F3/APOE/VAV3/SERPINE2	14
somatic stem cell division	somatic stem cell division	4/237	24/13638	0.000718681	0.0185368	0.0150892	SOX5/FGFR2/DOCK7/TGFB2	4
negative regulation of Wnt signaling pathway	negative regulation of Wnt signaling pathway	11/237	200/13638	0.000754193	0.0192791	0.0156935	ZNRF3/GLI3/TCF7L2/FOXO1/WWOX/APC/MCC/APOE/LRP4/APCDD1/STK3	11
adherens junction organization	adherens junction organization	9/237	141/13638	0.00079584	0.0199892	0.0162715	MACF1/CADM1/SORBS1/FAM107A/BCL2/CDHR3/RASSF8/CDH4/PLEKHA7	9
coagulation	coagulation	14/237	301/13638	0.00080292	0.0199892	0.0162715	GNA14/ITPR2/SLC7A11/PRKG1/PRKCA/CARMIL1/DGKG/MERTK/FYN/DOCK1/F3/APOE/VAV3/SERPINE2	14
hemostasis	hemostasis	14/237	301/13638	0.00080292	0.0199892	0.0162715	GNA14/ITPR2/SLC7A11/PRKG1/PRKCA/CARMIL1/DGKG/MERTK/FYN/DOCK1/F3/APOE/VAV3/SERPINE2	14
positive regulation of Wnt signaling pathway	positive regulation of Wnt signaling pathway	10/237	171/13638	0.000815652	0.0201189	0.0163771	GPC5/MACF1/KANK1/YAP1/EGFR/FGFR2/TBL1X/LGR4/WLS/GPRC5B	10
mesoderm formation	mesoderm formation	6/237	64/13638	0.000835395	0.0201189	0.0163771	EYA2/GJA1/EYA1/FGFR2/WLS/ITGB4	6
digestive tract development	digestive tract development	8/237	114/13638	0.000835967	0.0201189	0.0163771	GLI3/PCSK5/EGFR/FGFR2/BCL2/LGR4/TGFB2/ITGB4	8
ERK1 and ERK2 cascade	ERK1 and ERK2 cascade	13/237	268/13638	0.000836238	0.0201189	0.0163771	ERBB4/FGFR3/PRKCA/NDRG2/EGFR/FGFR2/APOE/NRXN1/FGF2/EPHB1/NOTCH2/ZFP36L1/MFHAS1	13
p38MAPK cascade	p38MAPK cascade	5/237	43/13638	0.00085349	0.0203629	0.0165757	SASH1/MAP3K5/PHLPP1/ZFP36L1/MFHAS1	5
eye morphogenesis	eye morphogenesis	9/237	143/13638	0.000880083	0.0208238	0.0169509	GLI3/CRB1/EFEMP1/ZHX2/PTN/BCL2/NTRK2/EPHB1/RORB	9
skin development	skin development	13/237	270/13638	0.000895446	0.0210136	0.0171054	COL5A3/YAP1/EGFR/FGFR2/BCL2/PALLD/LGR4/LRP4/TGFB2/APCDD1/ZFP36L1/ITGB4/INTU	13
hindbrain development	hindbrain development	9/237	144/13638	0.000924844	0.0214708	0.0174776	RORA/CTNNA2/OPHN1/PTN/BCL2/NFIB/NRXN1/WLS/SERPINE2	9
mesoderm development	mesoderm development	8/237	116/13638	0.000936879	0.0214708	0.0174776	EYA2/GJA1/YAP1/EYA1/FGFR2/WLS/ZFP36L1/ITGB4	8
heart process	heart process	13/237	272/13638	0.000958136	0.0214708	0.0174776	RYR3/ATP1A2/ITPR2/AHCYL1/GJA1/ASPH/FYN/YAP1/CACNB2/RPS6KA2/ATP1B2/SGCD/TGFB2	13
glial cell differentiation	glial cell differentiation	11/237	206/13638	0.000961404	0.0214708	0.0174776	PARD3/PTPRZ1/GLI3/SOX6/GFAP/PTN/EGFR/CLU/NFIB/NTRK2/SERPINE2	11
neural precursor cell proliferation	neural precursor cell proliferation	9/237	145/13638	0.000971438	0.0214708	0.0174776	SOX5/PTPRZ1/RORA/GLI3/FOXO1/PTN/FGFR2/DOCK7/EPHB1	9
mesoderm morphogenesis	mesoderm morphogenesis	6/237	66/13638	0.00098365	0.0214708	0.0174776	EYA2/GJA1/EYA1/FGFR2/WLS/ITGB4	6
epidermis morphogenesis	epidermis morphogenesis	4/237	26/13638	0.000983971	0.0214708	0.0174776	FGFR2/BCL2/TGFB2/INTU	4
regulation of peptidyl-serine phosphorylation	regulation of peptidyl-serine phosphorylation	8/237	117/13638	0.000990873	0.0214708	0.0174776	EGFR/BCL2/DOCK7/NTRK2/NRXN1/STOX1/RAPGEF3/PRKD1	8
extrinsic apoptotic signaling pathway	extrinsic apoptotic signaling pathway	11/237	207/13638	0.00100013	0.0214708	0.0174776	BMPR1B/FGFR3/TCF7L2/EYA2/WWOX/FYN/YAP1/EYA1/BCL2/TGFB2/STK3	11
positive regulation of growth	positive regulation of growth	12/237	240/13638	0.00101462	0.0214708	0.0174776	ERBB4/MACF1/ACACB/YAP1/EGFR/FGFR2/BCL2/LGI1/FGF2/TGFB2/CDH4/SYT17	12
neurotransmitter-gated ion channel clustering	neurotransmitter-gated ion channel clustering	3/237	12/13638	0.00101514	0.0214708	0.0174776	SLC7A11/APOE/NRXN1	3
presynaptic membrane organization	presynaptic membrane organization	3/237	12/13638	0.00101514	0.0214708	0.0174776	APOE/NRXN1/LRP4	3
regulation of receptor clustering	regulation of receptor clustering	3/237	12/13638	0.00101514	0.0214708	0.0174776	SLC7A11/PTN/LRP4	3
regulation of endothelial cell migration	regulation of endothelial cell migration	9/237	146/13638	0.00101992	0.0214708	0.0174776	GLUL/SASH1/PRKCA/PTN/PLPP3/APOE/FGF2/RHOJ/PRKD1	9
gland morphogenesis	gland morphogenesis	8/237	118/13638	0.00104733	0.0218869	0.0178163	GLI3/PTN/EGFR/FGFR2/BCL2/NFIB/NRG3/TGFB2	8
positive regulation of ERK1 and ERK2 cascade	positive regulation of ERK1 and ERK2 cascade	10/237	177/13638	0.00106202	0.0219352	0.0178556	ERBB4/FGFR3/PRKCA/EGFR/FGFR2/APOE/NRXN1/FGF2/NOTCH2/MFHAS1	10
regulation of cardiac conduction	regulation of cardiac conduction	6/237	67/13638	0.00106497	0.0219352	0.0178556	RYR3/ATP1A2/ITPR2/AHCYL1/ASPH/ATP1B2	6
exocrine system development	exocrine system development	5/237	46/13638	0.00116514	0.0236567	0.0192569	EGFR/FGFR2/NFIB/WLS/TGFB2	5
positive regulation of organ growth	positive regulation of organ growth	5/237	46/13638	0.00116514	0.0236567	0.0192569	ERBB4/ACACB/YAP1/FGFR2/FGF2	5
cell growth	cell growth	18/237	461/13638	0.00117333	0.0236567	0.0192569	MACF1/GJA1/PDLIM5/FAM107A/EGFR/BCL2/APOE/IGFBP7/BCL6/LGI1/NRG3/CHPT1/RERG/SERPINE2/TGFB2/RGMA/CDH4/SYT17	18
regulation of stress-activated MAPK cascade	regulation of stress-activated MAPK cascade	11/237	212/13638	0.00121365	0.0242984	0.0197793	TPD52L1/TNIK/SASH1/FOXO1/EGFR/MAP3K5/PHLPP1/TGFB2/EPHB1/STK3/MFHAS1	11
negative regulation of amyloid-beta formation	negative regulation of amyloid-beta formation	3/237	13/13638	0.00130282	0.0257171	0.0209341	SPON1/CLU/APOE	3
amino acid import	amino acid import	4/237	28/13638	0.00131146	0.0257171	0.0209341	SLC1A2/SLC1A3/ATP1A2/SLC7A11	4
positive regulation of cartilage development	positive regulation of cartilage development	4/237	28/13638	0.00131146	0.0257171	0.0209341	BMPR1B/SOX5/GLI3/SOX6	4
positive regulation of neuron differentiation	positive regulation of neuron differentiation	15/237	355/13638	0.0013908	0.0270875	0.0220496	MACF1/FYN/PTN/BCL2/MMD2/APOE/NTRK2/BCL6/TRAK1/RGMA/CDH4/GPRC5B/SYT17/PRKD1/ITSN1	15
dicarboxylic acid transport	dicarboxylic acid transport	7/237	96/13638	0.00140632	0.0272046	0.022145	SLC1A2/SLC1A3/ATP1A2/SLC7A11/SLC25A18/GJA1/NTRK2	7
cell-cell junction organization	cell-cell junction organization	9/237	153/13638	0.00141698	0.027227	0.0221632	PARD3/PRKCA/GJA1/APC/CTNND2/CDHR3/TGFB2/CDH4/PLEKHA7	9
regulation of ERK1 and ERK2 cascade	regulation of ERK1 and ERK2 cascade	12/237	251/13638	0.00148866	0.0283215	0.0230541	ERBB4/FGFR3/PRKCA/NDRG2/EGFR/FGFR2/APOE/NRXN1/FGF2/EPHB1/NOTCH2/MFHAS1	12
regulation of postsynapse organization	regulation of postsynapse organization	7/237	97/13638	0.00149373	0.0283215	0.0230541	SLC7A11/FYN/PDLIM5/PTN/APOE/NRXN1/LRP4	7
calcium ion transport into cytosol	calcium ion transport into cytosol	9/237	156/13638	0.00162139	0.0302364	0.0246129	RYR3/ATP1A2/ITPR2/FYN/BCL2/GRIN2C/FGF2/TPCN1/PRKD1	9
cerebellar granular layer development	cerebellar granular layer development	3/237	14/13638	0.00163697	0.0302364	0.0246129	OPHN1/NRXN1/SERPINE2	3
negative regulation of smooth muscle contraction	negative regulation of smooth muscle contraction	3/237	14/13638	0.00163697	0.0302364	0.0246129	PRKG1/DOCK4/ARHGAP42	3
skeletal muscle satellite cell proliferation	skeletal muscle satellite cell proliferation	3/237	14/13638	0.00163697	0.0302364	0.0246129	MEGF10/FGF2/EPHB1	3
L-alpha-amino acid transmembrane transport	L-alpha-amino acid transmembrane transport	5/237	50/13638	0.0017025	0.0311518	0.0253581	SLC1A2/SLC1A3/ATP1A2/SLC7A11/SLC25A18	5
regulation of platelet activation	regulation of platelet activation	4/237	30/13638	0.00170829	0.0311518	0.0253581	PRKG1/PRKCA/APOE/SERPINE2	4
lamellipodium organization	lamellipodium organization	6/237	74/13638	0.00178768	0.0323933	0.0263686	KANK1/CARMIL1/ABLIM1/FGD4/ARHGEF4/VAV3	6
embryonic digestive tract development	embryonic digestive tract development	4/237	31/13638	0.00193493	0.0348409	0.0283611	GLI3/PCSK5/FGFR2/TGFB2	4
neuroblast division	neuroblast division	3/237	15/13638	0.00202011	0.0354821	0.0288829	SOX5/FGFR2/DOCK7	3
neuronal stem cell division	neuronal stem cell division	3/237	15/13638	0.00202011	0.0354821	0.0288829	SOX5/FGFR2/DOCK7	3
otic vesicle development	otic vesicle development	3/237	15/13638	0.00202011	0.0354821	0.0288829	EYA1/FGFR2/STOX1	3
skeletal muscle cell proliferation	skeletal muscle cell proliferation	3/237	15/13638	0.00202011	0.0354821	0.0288829	MEGF10/FGF2/EPHB1	3
negative regulation of protein catabolic process	negative regulation of protein catabolic process	8/237	131/13638	0.00204391	0.0356811	0.029045	OPHN1/FYN/CST3/EGFR/FMN2/GRIN2C/SERPINE2/FHIT	8
stress-activated MAPK cascade	stress-activated MAPK cascade	12/237	261/13638	0.00206584	0.0358455	0.0291788	TPD52L1/TNIK/SASH1/FOXO1/EGFR/MAP3K5/PHLPP1/TGFB2/EPHB1/ZFP36L1/STK3/MFHAS1	12
response to transforming growth factor beta	response to transforming growth factor beta	11/237	227/13638	0.00208967	0.0360405	0.0293375	PARD3/SOX5/PRDM16/SOX6/WWOX/FYN/FGFR2/ZFHX3/TGFB2/CHST11/ZFP36L1	11
cerebellar cortex morphogenesis	cerebellar cortex morphogenesis	4/237	32/13638	0.00218156	0.0368003	0.029956	RORA/OPHN1/NRXN1/SERPINE2	4
ERBB2 signaling pathway	ERBB2 signaling pathway	4/237	32/13638	0.00218156	0.0368003	0.029956	ERBB4/PRKCA/EGFR/ERBIN	4
negative regulation of organ growth	negative regulation of organ growth	4/237	32/13638	0.00218156	0.0368003	0.029956	GJA1/WWC1/STK3/JARID2	4
homotypic cell-cell adhesion	homotypic cell-cell adhesion	6/237	77/13638	0.00219157	0.0368003	0.029956	SLC7A11/PRKG1/PRKCA/PLPP3/MEGF10/SERPINE2	6
branching involved in ureteric bud morphogenesis	branching involved in ureteric bud morphogenesis	5/237	53/13638	0.00221084	0.0368003	0.029956	GLI3/EYA1/BCL2/LGR4/FGF2	5
regulation of vasoconstriction	regulation of vasoconstriction	5/237	53/13638	0.00221084	0.0368003	0.029956	ATP1A2/GJA1/EGFR/DOCK4/ARHGAP42	5
protein autophosphorylation	protein autophosphorylation	11/237	229/13638	0.00223789	0.0370351	0.0301472	ERBB4/TNIK/FGFR3/FYN/STK33/EGFR/FGFR2/CAMK2G/NTRK2/EPHB1/PRKD1	11
central nervous system neuron development	central nervous system neuron development	6/237	78/13638	0.0023404	0.0385089	0.0313469	FGFR2/NFIB/NTRK2/GABRB1/EPHB1/DCLK2	6
integrin-mediated signaling pathway	integrin-mediated signaling pathway	7/237	105/13638	0.00235512	0.0385298	0.0313639	PTN/DOCK1/VAV3/DST/ERBIN/ITGB4/PRKD1	7
neutrophil homeostasis	neutrophil homeostasis	3/237	16/13638	0.0024546	0.0390605	0.0317959	SLC7A11/ITPKB/MERTK	3
tongue development	tongue development	3/237	16/13638	0.0024546	0.0390605	0.0317959	PRDM16/GLI3/EGFR	3
establishment of cell polarity	establishment of cell polarity	8/237	135/13638	0.00246719	0.0390605	0.0317959	PARD3/PARD3B/KANK1/OPHN1/GJA1/DOCK7/WWC1/EPHB1	8
positive regulation of developmental growth	positive regulation of developmental growth	9/237	166/13638	0.00247939	0.0390605	0.0317959	ERBB4/MACF1/ACACB/YAP1/FGFR2/BCL2/FGF2/CDH4/SYT17	9
bone mineralization	bone mineralization	7/237	106/13638	0.00248518	0.0390605	0.0317959	ADGRV1/BMPR1B/FGFR3/PTN/FGFR2/LGR4/BMP2K	7
regulation of osteoblast differentiation	regulation of osteoblast differentiation	7/237	106/13638	0.00248518	0.0390605	0.0317959	BMPR1B/RANBP3L/GLI3/ZHX3/FGFR2/RORB/PRKD1	7
regulation of protein catabolic process	regulation of protein catabolic process	15/237	377/13638	0.00249199	0.0390605	0.0317959	FOXO1/OPHN1/GFAP/GJA1/FYN/CST3/EGFR/APC/FMN2/CLU/APOE/GRIN2C/SERPINE2/FHIT/RGMA	15
cell fate specification	cell fate specification	6/237	79/13638	0.00249671	0.0390605	0.0317959	GLI3/SOX6/EYA2/EYA1/APC/FGF2	6
positive regulation of epithelial cell migration	positive regulation of epithelial cell migration	8/237	136/13638	0.00258304	0.0401127	0.0326523	SASH1/PRKCA/DOCK1/PLPP3/FGF2/RHOJ/TGFB2/PRKD1	8
cellular component maintenance	cellular component maintenance	5/237	55/13638	0.00260599	0.0401127	0.0326523	OPHN1/FYN/APOE/RASSF8/PLEKHA7	5
positive regulation of phospholipase activity	positive regulation of phospholipase activity	5/237	55/13638	0.00260599	0.0401127	0.0326523	FGFR3/EGFR/FGFR2/NTRK2/FGF2	5
stress-activated protein kinase signaling cascade	stress-activated protein kinase signaling cascade	12/237	269/13638	0.00264971	0.0405676	0.0330226	TPD52L1/TNIK/SASH1/FOXO1/EGFR/MAP3K5/PHLPP1/TGFB2/EPHB1/ZFP36L1/STK3/MFHAS1	12
salivary gland morphogenesis	salivary gland morphogenesis	4/237	34/13638	0.00273823	0.0416997	0.0339442	EGFR/FGFR2/NFIB/TGFB2	4
regulation of JNK cascade	regulation of JNK cascade	9/237	169/13638	0.0027971	0.0420212	0.0342059	TPD52L1/TNIK/SASH1/EGFR/MAP3K5/PHLPP1/EPHB1/STK3/MFHAS1	9
respiratory tube development	respiratory tube development	9/237	169/13638	0.0027971	0.0420212	0.0342059	SLC7A11/GLI3/YAP1/PTN/PCSK5/EGFR/FGFR2/NFIB/TNS3	9
receptor clustering	receptor clustering	5/237	56/13638	0.00282168	0.0420212	0.0342059	SLC7A11/PTN/APOE/NRXN1/LRP4	5
amino acid transport	amino acid transport	8/237	138/13638	0.00282749	0.0420212	0.0342059	SLC1A2/SLC1A3/ATP1A2/SLC7A11/SLC25A18/SFXN5/GJA1/NTRK2	8
regulation of smoothened signaling pathway	regulation of smoothened signaling pathway	6/237	81/13638	0.00283272	0.0420212	0.0342059	RFX4/RORA/GLI3/FGFR2/SERPINE2/INTU	6
regulation of blood circulation	regulation of blood circulation	12/237	272/13638	0.00290063	0.0428068	0.0348454	RYR3/ATP1A2/ITPR2/AHCYL1/GJA1/ASPH/CACNB2/EGFR/DOCK4/ATP1B2/TGFB2/ARHGAP42	12
peptide hormone secretion	peptide hormone secretion	11/237	237/13638	0.00291855	0.0428503	0.0348808	GLUL/ITPR2/TCF7L2/PRKCA/GJA1/CPE/EGFR/CAMK2G/GLUD1/RAPGEF3/ITSN1	11
dicarboxylic acid catabolic process	dicarboxylic acid catabolic process	3/237	17/13638	0.00294264	0.0429638	0.0349732	GLUL/ALDH1L1/GLUD1	3
calcium ion transmembrane import into cytosol	calcium ion transmembrane import into cytosol	8/237	139/13638	0.0029563	0.0429638	0.0349732	RYR3/ATP1A2/ITPR2/FYN/GRIN2C/FGF2/TPCN1/PRKD1	8
negative regulation of response to wounding	negative regulation of response to wounding	6/237	82/13638	0.0030129	0.0434433	0.0353635	PRKG1/GJA1/APOE/FGF2/SERPINE2/RGMA	6
response to mechanical stimulus	response to mechanical stimulus	10/237	204/13638	0.00303363	0.0434433	0.0353635	SLC1A3/ADGRV1/ATP1A2/MEIS2/GJA1/FYN/PTN/EGFR/NRXN1/SERPINE2	10
positive regulation of lipid kinase activity	positive regulation of lipid kinase activity	4/237	35/13638	0.00304997	0.0434433	0.0353635	FGFR3/VAV3/FGF2/PRKD1	4
neuroblast proliferation	neuroblast proliferation	5/237	57/13638	0.00304999	0.0434433	0.0353635	SOX5/GLI3/PTN/FGFR2/DOCK7	5
cardiac conduction	cardiac conduction	8/237	140/13638	0.00308963	0.0437902	0.0356459	RYR3/ATP1A2/ITPR2/AHCYL1/GJA1/ASPH/CACNB2/ATP1B2	8
divalent metal ion transport	divalent metal ion transport	17/237	464/13638	0.00310505	0.0437919	0.0356473	RYR3/ATP1A2/GPM6A/ITPR2/TRPM3/CACHD1/GJA1/FYN/CACNB2/BCL2/CAMK2G/SLC39A11/SLC39A12/GRIN2C/FGF2/TPCN1/PRKD1	17
nephron tubule development	nephron tubule development	6/237	83/13638	0.0032015	0.0449309	0.0365745	GLI3/YAP1/EYA1/BCL2/LGR4/FGF2	6
cytosolic calcium ion transport	cytosolic calcium ion transport	9/237	173/13638	0.00326993	0.0456674	0.037174	RYR3/ATP1A2/ITPR2/FYN/BCL2/GRIN2C/FGF2/TPCN1/PRKD1	9
neural retina development	neural retina development	5/237	58/13638	0.00329133	0.0457431	0.0372356	GPM6A/ZHX2/PTN/TGFB2/RORB	5
negative regulation of cell migration	negative regulation of cell migration	11/237	241/13638	0.0033166	0.0458717	0.0373402	ERBB4/KANK1/PRKG1/GJA1/PTN/BCL2/MCC/APOE/NRG3/FGF2/SRGAP1	11
phosphatidylinositol 3-kinase signaling	phosphatidylinositol 3-kinase signaling	8/237	142/13638	0.00337032	0.0463905	0.0377626	PREX2/ERBB4/FYN/EGFR/NTRK2/SERPINE2/TGFB2/ZFP36L1	8
gliogenesis	gliogenesis	12/237	278/13638	0.00346044	0.0470807	0.0383245	PARD3/PTPRZ1/GLI3/SOX6/GFAP/PTN/EGFR/CLU/NFIB/NTRK2/SERPINE2/TGFB2	12
renal system development	renal system development	12/237	278/13638	0.00346044	0.0470807	0.0383245	NFIA/GLI3/YAP1/EYA1/PCSK5/FGFR2/BCL2/LGR4/FGF2/LRP4/TGFB2/ITGB4	12
negative regulation of platelet activation	negative regulation of platelet activation	3/237	18/13638	0.00348624	0.0470807	0.0383245	PRKG1/APOE/SERPINE2	3
regulation of platelet aggregation	regulation of platelet aggregation	3/237	18/13638	0.00348624	0.0470807	0.0383245	PRKG1/PRKCA/SERPINE2	3
reproductive structure development	reproductive structure development	15/237	391/13638	0.00351267	0.0472149	0.0384336	BMPR1B/GLI3/GJA1/RHOBTB3/MERTK/PTN/EGFR/FGFR2/BCL2/MGST1/LGR4/SERPINE2/TGFB2/ZFP36L1/STK3	15
lamellipodium assembly	lamellipodium assembly	5/237	59/13638	0.00354612	0.0472212	0.0384388	CARMIL1/ABLIM1/FGD4/ARHGEF4/VAV3	5
ureteric bud morphogenesis	ureteric bud morphogenesis	5/237	59/13638	0.00354612	0.0472212	0.0384388	GLI3/EYA1/BCL2/LGR4/FGF2	5
regulation of p38MAPK cascade	regulation of p38MAPK cascade	4/237	37/13638	0.00374444	0.0492682	0.0401051	SASH1/MAP3K5/PHLPP1/MFHAS1	4
salivary gland development	salivary gland development	4/237	37/13638	0.00374444	0.0492682	0.0401051	EGFR/FGFR2/NFIB/TGFB2	4
reproductive system development	reproductive system development	15/237	394/13638	0.00377091	0.0492682	0.0401051	BMPR1B/GLI3/GJA1/RHOBTB3/MERTK/PTN/EGFR/FGFR2/BCL2/MGST1/LGR4/SERPINE2/TGFB2/ZFP36L1/STK3	15
cellular response to external stimulus	cellular response to external stimulus	13/237	318/13638	0.00378774	0.0492682	0.0401051	SLC1A2/RYR3/ATP1A2/GLUL/FOXO1/GJA1/FYN/FAM107A/PTN/EGFR/BCL2/MAP3K5/PRKD1	13
regeneration	regeneration	9/237	177/13638	0.0038036	0.0492682	0.0401051	ERBB4/GLI3/GFAP/YAP1/PTN/EGFR/BCL2/CPQ/RGMA	9
mesonephric tubule morphogenesis	mesonephric tubule morphogenesis	5/237	60/13638	0.00381478	0.0492682	0.0401051	GLI3/EYA1/BCL2/LGR4/FGF2	5
renal tubule development	renal tubule development	6/237	86/13638	0.00382031	0.0492682	0.0401051	GLI3/YAP1/EYA1/BCL2/LGR4/FGF2	6
connective tissue development	connective tissue development	11/237	246/13638	0.0038743	0.0497405	0.0404895	BMPR1B/SOX5/TRPS1/GLI3/FGFR3/SOX6/EFEMP1/CSGALNACT1/NFIB/FGF2/CHST11	11
bone remodeling	bone remodeling	6/237	87/13638	0.00404504	0.0513943	0.0418357	PRKCA/GJA1/PTN/EGFR/LGR4/NOTCH2	6
regulation of lipase activity	regulation of lipase activity	6/237	87/13638	0.00404504	0.0513943	0.0418357	FGFR3/PCSK5/EGFR/FGFR2/NTRK2/FGF2	6
spinal cord dorsal/ventral patterning	spinal cord dorsal/ventral patterning	3/237	19/13638	0.00408729	0.0513943	0.0418357	RFX4/GLI3/INTU	3
positive regulation of muscle organ development	positive regulation of muscle organ development	5/237	61/13638	0.0040977	0.0513943	0.0418357	ERBB4/YAP1/FGFR2/BCL2/FGF2	5
response to steroid hormone	response to steroid hormone	14/237	359/13638	0.00410849	0.0513943	0.0418357	ATP1A2/RORA/FOXO1/ACSBG1/YAP1/FAM107A/PTN/EGFR/BCL2/IGFBP7/GABRB1/TGFB2/ZFP36L1/RORB	14
telencephalon development	telencephalon development	11/237	248/13638	0.00411736	0.0513943	0.0418357	SLC1A2/RFX4/ERBB4/SLC7A11/GLI3/EGFR/NFIB/NTRK2/NRG3/ZSWIM6/DCLK2	11
cerebellum morphogenesis	cerebellum morphogenesis	4/237	38/13638	0.00412878	0.0513943	0.0418357	RORA/OPHN1/NRXN1/SERPINE2	4
import across plasma membrane	import across plasma membrane	7/237	117/13638	0.0043098	0.0532345	0.0433337	SLC1A2/SLC1A3/ATP1A2/SLC7A11/FYN/ATP1B2/SLC39A12	7
biomineral tissue development	biomineral tissue development	8/237	148/13638	0.00433239	0.0532345	0.0433337	ADGRV1/BMPR1B/FGFR3/FOXO1/PTN/FGFR2/LGR4/BMP2K	8
biomineralization	biomineralization	8/237	148/13638	0.00433239	0.0532345	0.0433337	ADGRV1/BMPR1B/FGFR3/FOXO1/PTN/FGFR2/LGR4/BMP2K	8
positive regulation of muscle tissue development	positive regulation of muscle tissue development	5/237	62/13638	0.00439531	0.0535479	0.0435889	ERBB4/YAP1/FGFR2/BCL2/FGF2	5
regulation of stem cell proliferation	regulation of stem cell proliferation	5/237	62/13638	0.00439531	0.0535479	0.0435889	GLI3/GJA1/YAP1/PTN/ZFP36L1	5
multicellular organismal homeostasis	multicellular organismal homeostasis	16/237	442/13638	0.00457501	0.0555011	0.0451788	ADGRV1/PRDM16/AQP4/ACACB/FOXO1/PRKCA/GJA1/ACOT11/ADCY2/YAP1/EGFR/APC/BCL2/ALDH1A1/DOCK7/LGR4	16
cellular response to oxygen levels	cellular response to oxygen levels	10/237	217/13638	0.00469617	0.0567305	0.0461795	HIF3A/RORA/FOXO1/PTN/BCL2/FMN2/EGLN3/STOX1/DDAH1/ZFP36L1	10
asymmetric cell division	asymmetric cell division	3/237	20/13638	0.00474751	0.0567617	0.0462049	PARD3/SOX5/DOCK7	3
cell differentiation in hindbrain	cell differentiation in hindbrain	3/237	20/13638	0.00474751	0.0567617	0.0462049	RORA/OPHN1/NRXN1	3
positive regulation of peptide hormone secretion	positive regulation of peptide hormone secretion	6/237	90/13638	0.00477805	0.0567617	0.0462049	GLUL/TCF7L2/GJA1/EGFR/GLUD1/ITSN1	6
ureteric bud development	ureteric bud development	6/237	90/13638	0.00477805	0.0567617	0.0462049	GLI3/EYA1/FGFR2/BCL2/LGR4/FGF2	6
regulation of cell shape	regulation of cell shape	8/237	151/13638	0.00488646	0.0578097	0.047058	SHROOM3/RHOBTB3/FYN/PTN/FGD4/MYO10/RHOJ/MKLN1	8
negative regulation of cell motility	negative regulation of cell motility	11/237	254/13638	0.00492029	0.0579704	0.0471888	ERBB4/KANK1/PRKG1/GJA1/PTN/BCL2/MCC/APOE/NRG3/FGF2/SRGAP1	11
hindbrain morphogenesis	hindbrain morphogenesis	4/237	40/13638	0.00497561	0.0581435	0.0473297	RORA/OPHN1/NRXN1/SERPINE2	4
stem cell division	stem cell division	4/237	40/13638	0.00497561	0.0581435	0.0473297	SOX5/FGFR2/DOCK7/TGFB2	4
L-amino acid transport	L-amino acid transport	5/237	64/13638	0.00503619	0.058216	0.0473887	SLC1A2/SLC1A3/ATP1A2/SLC7A11/SLC25A18	5
mesonephric epithelium development	mesonephric epithelium development	6/237	91/13638	0.00504281	0.058216	0.0473887	GLI3/EYA1/FGFR2/BCL2/LGR4/FGF2	6
mesonephric tubule development	mesonephric tubule development	6/237	91/13638	0.00504281	0.058216	0.0473887	GLI3/EYA1/FGFR2/BCL2/LGR4/FGF2	6
regulation of protein localization to membrane	regulation of protein localization to membrane	9/237	185/13638	0.00507438	0.0583451	0.0474938	GPC5/SLC7A11/SORBS1/FYN/PTN/EGFR/BCL2/NRXN1/LRP4	9
cell-cell junction assembly	cell-cell junction assembly	7/237	121/13638	0.00517742	0.0592918	0.0482644	PARD3/PRKCA/GJA1/APC/CTNND2/CDHR3/CDH4	7
pattern specification process	pattern specification process	14/237	369/13638	0.00522047	0.0595466	0.0484719	BMPR1B/RFX4/ERBB4/GLI3/SHROOM3/ASPH/EYA1/PCSK5/FGFR2/APC/NRG3/LRP4/WLS/INTU	14
forebrain generation of neurons	forebrain generation of neurons	5/237	65/13638	0.00538027	0.0605106	0.0492566	ERBB4/GLI3/FGFR2/ZSWIM6/DCLK2	5
ovulation cycle	ovulation cycle	5/237	65/13638	0.00538027	0.0605106	0.0492566	BMPR1B/PTN/EGFR/GABRB1/TGFB2	5
regulation of phospholipase activity	regulation of phospholipase activity	5/237	65/13638	0.00538027	0.0605106	0.0492566	FGFR3/EGFR/FGFR2/NTRK2/FGF2	5
hormone transport	hormone transport	12/237	294/13638	0.00538952	0.0605106	0.0492566	GLUL/ITPR2/TCF7L2/PRKCA/SLCO1C1/GJA1/CPE/EGFR/CAMK2G/GLUD1/RAPGEF3/ITSN1	12
C4-dicarboxylate transport	C4-dicarboxylate transport	3/237	21/13638	0.00546848	0.0609193	0.0495893	SLC1A2/SLC1A3/SLC25A18	3
spinal cord patterning	spinal cord patterning	3/237	21/13638	0.00546848	0.0609193	0.0495893	RFX4/GLI3/INTU	3
oligodendrocyte differentiation	oligodendrocyte differentiation	6/237	93/13638	0.00560441	0.0621916	0.0506249	PTPRZ1/GLI3/SOX6/PTN/CLU/NTRK2	6
endothelial cell migration	endothelial cell migration	9/237	188/13638	0.00562781	0.0622101	0.05064	GLUL/SASH1/PRKCA/PTN/PLPP3/APOE/FGF2/RHOJ/PRKD1	9
tissue remodeling	tissue remodeling	8/237	155/13638	0.00570788	0.0627308	0.0510639	PRKCA/GJA1/MERTK/CST3/PTN/EGFR/LGR4/NOTCH2	8
nephron tubule morphogenesis	nephron tubule morphogenesis	5/237	66/13638	0.00574065	0.0627308	0.0510639	GLI3/EYA1/BCL2/LGR4/FGF2	5
positive regulation of lipase activity	positive regulation of lipase activity	5/237	66/13638	0.00574065	0.0627308	0.0510639	FGFR3/EGFR/FGFR2/NTRK2/FGF2	5
mesonephros development	mesonephros development	6/237	94/13638	0.00590174	0.0636047	0.0517752	GLI3/EYA1/FGFR2/BCL2/LGR4/FGF2	6
positive regulation of endothelial cell migration	positive regulation of endothelial cell migration	6/237	94/13638	0.00590174	0.0636047	0.0517752	SASH1/PRKCA/PLPP3/FGF2/RHOJ/PRKD1	6
positive regulation of angiogenesis	positive regulation of angiogenesis	8/237	156/13638	0.00592877	0.0636047	0.0517752	SASH1/PRKCA/F3/FGF2/RHOJ/DDAH1/RAPGEF3/PRKD1	8
vascular process in circulatory system	vascular process in circulatory system	8/237	156/13638	0.00592877	0.0636047	0.0517752	ATP1A2/PRKG1/GJA1/EGFR/DOCK4/APOE/DDAH1/ARHGAP42	8
intermediate filament cytoskeleton organization	intermediate filament cytoskeleton organization	4/237	42/13638	0.0059317	0.0636047	0.0517752	MACF1/GFAP/DST/ERBIN	4
regulation of neuron death	regulation of neuron death	12/237	298/13638	0.00598557	0.063855	0.0519789	PTPRZ1/SLC7A11/FYN/BCL2/CLU/MAP3K5/APOE/NTRK2/EGLN3/TGFB2/EPHB1/ITSN1	12
cellular response to hypoxia	cellular response to hypoxia	9/237	190/13638	0.00602195	0.063855	0.0519789	HIF3A/RORA/PTN/BCL2/FMN2/EGLN3/STOX1/DDAH1/ZFP36L1	9
protein processing	protein processing	9/237	190/13638	0.00602195	0.063855	0.0519789	RFX4/SPON1/GLI3/ASPH/CPE/PCSK5/F3/RPS6KA2/SERPINE2	9
nephron epithelium morphogenesis	nephron epithelium morphogenesis	5/237	67/13638	0.00611772	0.0646311	0.0526107	GLI3/EYA1/BCL2/LGR4/FGF2	5
response to auditory stimulus	response to auditory stimulus	3/237	22/13638	0.00625165	0.0658032	0.0535648	SLC1A3/PTN/NRXN1	3
heart contraction	heart contraction	11/237	263/13638	0.00635247	0.0666195	0.0542293	RYR3/ATP1A2/ITPR2/AHCYL1/GJA1/ASPH/CACNB2/RPS6KA2/ATP1B2/SGCD/TGFB2	11
regulation of blood vessel diameter	regulation of blood vessel diameter	7/237	126/13638	0.00643916	0.0666918	0.0542881	ATP1A2/PRKG1/GJA1/EGFR/DOCK4/APOE/ARHGAP42	7
regulation of tube diameter	regulation of tube diameter	7/237	126/13638	0.00643916	0.0666918	0.0542881	ATP1A2/PRKG1/GJA1/EGFR/DOCK4/APOE/ARHGAP42	7
digestive tract morphogenesis	digestive tract morphogenesis	4/237	43/13638	0.00645254	0.0666918	0.0542881	GLI3/EGFR/FGFR2/BCL2	4
intermediate filament-based process	intermediate filament-based process	4/237	43/13638	0.00645254	0.0666918	0.0542881	MACF1/GFAP/DST/ERBIN	4
cell-substrate junction assembly	cell-substrate junction assembly	6/237	96/13638	0.0065307	0.0672568	0.0547481	MACF1/SORBS1/FAM107A/BCL2/DST/ITGB4	6
calcium ion transport	calcium ion transport	15/237	419/13638	0.00658668	0.0675902	0.0550195	RYR3/ATP1A2/GPM6A/ITPR2/TRPM3/CACHD1/GJA1/FYN/CACNB2/BCL2/CAMK2G/GRIN2C/FGF2/TPCN1/PRKD1	15
regulation of smooth muscle cell proliferation	regulation of smooth muscle cell proliferation	7/237	127/13638	0.00671678	0.068299	0.0555965	TCF7L2/PRKG1/NDRG2/EGFR/FGFR2/MAP3K5/FGF2	7
regulation of tube size	regulation of tube size	7/237	127/13638	0.00671678	0.068299	0.0555965	ATP1A2/PRKG1/GJA1/EGFR/DOCK4/APOE/ARHGAP42	7
muscle system process	muscle system process	15/237	420/13638	0.00672732	0.068299	0.0555965	ATP1A2/DTNA/PRKG1/FOXO1/PRKCA/SORBS1/GJA1/ASPH/PDLIM5/CACNB2/DOCK4/CAMK2G/SGCD/ARHGAP42/JARID2	15
regulation of peptide hormone secretion	regulation of peptide hormone secretion	9/237	194/13638	0.00687385	0.0688264	0.0560258	GLUL/ITPR2/TCF7L2/PRKCA/GJA1/EGFR/GLUD1/RAPGEF3/ITSN1	9
temperature homeostasis	temperature homeostasis	8/237	160/13638	0.00687801	0.0688264	0.0560258	PRDM16/FOXO1/GJA1/ACOT11/APC/ALDH1A1/DOCK7/LGR4	8
regulation of angiogenesis	regulation of angiogenesis	11/237	266/13638	0.0068965	0.0688264	0.0560258	GLUL/SASH1/PRKCA/PTN/F3/FGF2/RHOJ/TGFB2/DDAH1/RAPGEF3/PRKD1	11
negative regulation of wound healing	negative regulation of wound healing	5/237	69/13638	0.00692351	0.0688264	0.0560258	PRKG1/GJA1/APOE/FGF2/SERPINE2	5
nephron morphogenesis	nephron morphogenesis	5/237	69/13638	0.00692351	0.0688264	0.0560258	GLI3/EYA1/BCL2/LGR4/FGF2	5
signal transduction in absence of ligand	signal transduction in absence of ligand	5/237	69/13638	0.00692351	0.0688264	0.0560258	EYA2/WWOX/FYN/EYA1/BCL2	5
eye photoreceptor cell differentiation	eye photoreceptor cell differentiation	4/237	44/13638	0.00700285	0.0688899	0.0560774	CRB1/PTN/NTRK2/RORB	4
negative regulation of cold-induced thermogenesis	negative regulation of cold-induced thermogenesis	4/237	44/13638	0.00700285	0.0688899	0.0560774	ACOT11/ALDH1A1/DOCK7/LGR4	4
smooth muscle cell proliferation	smooth muscle cell proliferation	7/237	128/13638	0.0070032	0.0688899	0.0560774	TCF7L2/PRKG1/NDRG2/EGFR/FGFR2/MAP3K5/FGF2	7
cerebellar cortex formation	cerebellar cortex formation	3/237	23/13638	0.00709833	0.0688899	0.0560774	RORA/OPHN1/NRXN1	3
nitric oxide mediated signal transduction	nitric oxide mediated signal transduction	3/237	23/13638	0.00709833	0.0688899	0.0560774	EGFR/APOE/DDAH1	3
subpallium development	subpallium development	3/237	23/13638	0.00709833	0.0688899	0.0560774	SLC7A11/GLI3/ZSWIM6	3
vascular associated smooth muscle cell migration	vascular associated smooth muscle cell migration	3/237	23/13638	0.00709833	0.0688899	0.0560774	PRKG1/DOCK4/DOCK7	3
epithelial tube morphogenesis	epithelial tube morphogenesis	12/237	305/13638	0.00715361	0.0691918	0.0563232	GLI3/SHROOM3/YAP1/EYA1/FGFR2/BCL2/LGR4/FGF2/STOX1/TGFB2/RGMA/STK3	12
kidney epithelium development	kidney epithelium development	7/237	129/13638	0.00729859	0.0703565	0.0572713	GLI3/YAP1/EYA1/FGFR2/BCL2/LGR4/FGF2	7
renal tubule morphogenesis	renal tubule morphogenesis	5/237	70/13638	0.007353	0.0706431	0.0575046	GLI3/EYA1/BCL2/LGR4/FGF2	5
nephron epithelium development	nephron epithelium development	6/237	99/13638	0.00756349	0.0721296	0.0587146	GLI3/YAP1/EYA1/BCL2/LGR4/FGF2	6
glutamate secretion	glutamate secretion	4/237	45/13638	0.0075833	0.0721296	0.0587146	SLC1A2/SLC1A3/GJA1/NTRK2	4
response to progesterone	response to progesterone	4/237	45/13638	0.0075833	0.0721296	0.0587146	YAP1/PTN/GABRB1/TGFB2	4
sensory perception of mechanical stimulus	sensory perception of mechanical stimulus	8/237	163/13638	0.00766222	0.0726389	0.0591292	SLC1A3/ADGRV1/LRIG1/FYN/EYA1/CDC14A/TBL1X/SERPINE2	8
nerve development	nerve development	5/237	71/13638	0.00780073	0.0728838	0.0593286	SLC1A3/LRIG1/GLI3/SERPINE2/EPHB1	5
positive regulation of cell division	positive regulation of cell division	5/237	71/13638	0.00780073	0.0728838	0.0593286	PTN/FGFR2/CDC14A/FGF2/TGFB2	5
vasoconstriction	vasoconstriction	5/237	71/13638	0.00780073	0.0728838	0.0593286	ATP1A2/GJA1/EGFR/DOCK4/ARHGAP42	5
JNK cascade	JNK cascade	9/237	198/13638	0.00781535	0.0728838	0.0593286	TPD52L1/TNIK/SASH1/EGFR/MAP3K5/PHLPP1/EPHB1/STK3/MFHAS1	9
multicellular organismal signaling	multicellular organismal signaling	9/237	198/13638	0.00781535	0.0728838	0.0593286	RYR3/ATP1A2/ITPR2/AHCYL1/GJA1/ASPH/CACNB2/ATP1B2/NTRK2	9
positive regulation of lipid metabolic process	positive regulation of lipid metabolic process	7/237	131/13638	0.00791695	0.0735916	0.0599047	ZBTB20/FGFR3/SORBS1/APOE/VAV3/FGF2/PRKD1	7
negative regulation of synapse organization	negative regulation of synapse organization	3/237	24/13638	0.00800971	0.0742129	0.0604105	FYN/PTN/APOE	3
osteoblast differentiation	osteoblast differentiation	9/237	199/13638	0.0080654	0.0744879	0.0606343	BMPR1B/RANBP3L/GLI3/WWOX/ZHX3/FGFR2/LGR4/RORB/PRKD1	9
peptidyl-serine phosphorylation	peptidyl-serine phosphorylation	11/237	272/13638	0.00809367	0.0745086	0.0606512	PRKCA/EGFR/BCL2/DOCK7/RPS6KA2/NTRK2/NRXN1/STOX1/DCLK2/RAPGEF3/PRKD1	11
lung development	lung development	8/237	165/13638	0.00822123	0.0752298	0.0612382	SLC7A11/GLI3/YAP1/PTN/EGFR/FGFR2/NFIB/TNS3	8
myelination	myelination	7/237	132/13638	0.00824024	0.0752298	0.0612382	PARD3/PTPRZ1/QKI/ACSBG1/PTN/CLU/NTRK2	7
regulation of blood coagulation	regulation of blood coagulation	5/237	72/13638	0.00826708	0.0752298	0.0612382	PRKG1/PRKCA/F3/APOE/SERPINE2	5
urogenital system development	urogenital system development	12/237	311/13638	0.00829166	0.0752298	0.0612382	NFIA/GLI3/YAP1/EYA1/PCSK5/FGFR2/BCL2/LGR4/FGF2/LRP4/TGFB2/ITGB4	12
cellular response to decreased oxygen levels	cellular response to decreased oxygen levels	9/237	200/13638	0.00832151	0.0752298	0.0612382	HIF3A/RORA/PTN/BCL2/FMN2/EGLN3/STOX1/DDAH1/ZFP36L1	9
stem cell differentiation	stem cell differentiation	10/237	236/13638	0.00832967	0.0752298	0.0612382	MSI2/ERBB4/GPM6A/SOX5/SOX6/YAP1/PTN/FGFR2/TGFB2/JARID2	10
cold-induced thermogenesis	cold-induced thermogenesis	7/237	133/13638	0.00857316	0.0769434	0.0626331	PRDM16/GJA1/ACOT11/APC/ALDH1A1/DOCK7/LGR4	7
regulation of cold-induced thermogenesis	regulation of cold-induced thermogenesis	7/237	133/13638	0.00857316	0.0769434	0.0626331	PRDM16/GJA1/ACOT11/APC/ALDH1A1/DOCK7/LGR4	7
calcium ion transmembrane transport	calcium ion transmembrane transport	12/237	313/13638	0.008701	0.0778468	0.0633685	RYR3/ATP1A2/GPM6A/ITPR2/TRPM3/CACHD1/FYN/CACNB2/GRIN2C/FGF2/TPCN1/PRKD1	12
regulation of hemostasis	regulation of hemostasis	5/237	73/13638	0.00875242	0.0780629	0.0635444	PRKG1/PRKCA/F3/APOE/SERPINE2	5
axon ensheathment	axon ensheathment	7/237	134/13638	0.00891586	0.0790282	0.0643302	PARD3/PTPRZ1/QKI/ACSBG1/PTN/CLU/NTRK2	7
ensheathment of neurons	ensheathment of neurons	7/237	134/13638	0.00891586	0.0790282	0.0643302	PARD3/PTPRZ1/QKI/ACSBG1/PTN/CLU/NTRK2	7
positive regulation of p38MAPK cascade	positive regulation of p38MAPK cascade	3/237	25/13638	0.00898685	0.0791672	0.0644433	SASH1/MAP3K5/MFHAS1	3
regulation of homotypic cell-cell adhesion	regulation of homotypic cell-cell adhesion	3/237	25/13638	0.00898685	0.0791672	0.0644433	PRKG1/PRKCA/SERPINE2	3
drug transmembrane transport	drug transmembrane transport	5/237	74/13638	0.00925711	0.0809018	0.0658553	SLC1A2/SLC1A3/ATP1A2/SLC7A11/SLC25A18	5
cell recognition	cell recognition	7/237	135/13638	0.00926852	0.0809018	0.0658553	NTM/CADM1/CSGALNACT1/PALLD/MEGF10/COLEC12/EPHB1	7
response to glucocorticoid	response to glucocorticoid	7/237	135/13638	0.00926852	0.0809018	0.0658553	FOXO1/ACSBG1/FAM107A/EGFR/BCL2/IGFBP7/ZFP36L1	7
negative regulation of muscle organ development	negative regulation of muscle organ development	4/237	48/13638	0.00951199	0.0827745	0.0673797	SOX6/GJA1/EPHB1/JARID2	4
negative regulation of blood vessel diameter	negative regulation of blood vessel diameter	5/237	75/13638	0.00978152	0.0846057	0.0688703	ATP1A2/GJA1/EGFR/DOCK4/ARHGAP42	5
positive regulation of animal organ morphogenesis	positive regulation of animal organ morphogenesis	5/237	75/13638	0.00978152	0.0846057	0.0688703	PTN/FGFR2/LGR4/STOX1/TGFB2	5
muscle organ development	muscle organ development	13/237	358/13638	0.00991727	0.0854132	0.0695277	ERBB4/SOX6/GJA1/YAP1/FGFR2/BCL2/SGCD/MEGF10/FGF2/ZFHX3/TGFB2/EPHB1/JARID2	13
cognition	cognition	11/237	280/13638	0.00993455	0.0854132	0.0695277	ATP1A2/PTPRZ1/SLC7A11/MEIS2/FYN/FAM107A/PTN/EGFR/APOE/NTRK2/NRXN1	11
fluid transport	fluid transport	3/237	26/13638	0.0100307	0.0854699	0.0695739	SLC14A1/AQP4/AHCYL1	3
glutamine family amino acid catabolic process	glutamine family amino acid catabolic process	3/237	26/13638	0.0100307	0.0854699	0.0695739	GLUL/GLUD1/DDAH1	3
myeloid leukocyte cytokine production	myeloid leukocyte cytokine production	3/237	26/13638	0.0100307	0.0854699	0.0695739	BCL6/TGFB2/GPRC5B	3
negative regulation of muscle tissue development	negative regulation of muscle tissue development	4/237	49/13638	0.0102194	0.0868192	0.0706721	SOX6/GJA1/EPHB1/JARID2	4
negative regulation of developmental growth	negative regulation of developmental growth	6/237	106/13638	0.0104238	0.0881837	0.0717829	FGFR3/GJA1/WWC1/RGMA/STK3/JARID2	6
rhythmic process	rhythmic process	11/237	282/13638	0.0104416	0.0881837	0.0717829	BMPR1B/RORA/PTN/EGFR/NTRK2/GABRB1/LGR4/PHLPP1/ZFHX3/TGFB2/RORB	11
dendritic spine organization	dendritic spine organization	5/237	77/13638	0.0108909	0.0914387	0.0744325	FYN/PDLIM5/CTNND2/APOE/EPHB1	5
regulation of coagulation	regulation of coagulation	5/237	77/13638	0.0108909	0.0914387	0.0744325	PRKG1/PRKCA/F3/APOE/SERPINE2	5
cerebellar cortex development	cerebellar cortex development	4/237	50/13638	0.01096	0.0917497	0.0746856	RORA/OPHN1/NRXN1/SERPINE2	4
cell proliferation in forebrain	cell proliferation in forebrain	3/237	27/13638	0.0111421	0.0921961	0.075049	GLI3/FGFR2/DOCK7	3
one-carbon metabolic process	one-carbon metabolic process	3/237	27/13638	0.0111421	0.0921961	0.075049	AHCYL2/AHCYL1/ALDH1L1	3
regulation of amyloid-beta formation	regulation of amyloid-beta formation	3/237	27/13638	0.0111421	0.0921961	0.075049	SPON1/CLU/APOE	3
regulation of myeloid cell apoptotic process	regulation of myeloid cell apoptotic process	3/237	27/13638	0.0111421	0.0921961	0.075049	SLC7A11/ITPKB/BCL2	3
branching morphogenesis of an epithelial tube	branching morphogenesis of an epithelial tube	7/237	140/13638	0.0111868	0.0922993	0.075133	GLI3/YAP1/EYA1/FGFR2/BCL2/LGR4/FGF2	7
learning or memory	learning or memory	10/237	247/13638	0.0112505	0.0925577	0.0753434	ATP1A2/PTPRZ1/SLC7A11/MEIS2/FYN/PTN/EGFR/APOE/NTRK2/NRXN1	10
amino acid transmembrane transport	amino acid transmembrane transport	5/237	78/13638	0.0114765	0.0934268	0.0760508	SLC1A2/SLC1A3/ATP1A2/SLC7A11/SLC25A18	5
muscle cell migration	muscle cell migration	5/237	78/13638	0.0114765	0.0934268	0.0760508	PRKG1/DOCK4/BCL2/DOCK7/MEGF10	5
positive regulation of vasculature development	positive regulation of vasculature development	8/237	175/13638	0.0114866	0.0934268	0.0760508	SASH1/PRKCA/F3/FGF2/RHOJ/DDAH1/RAPGEF3/PRKD1	8
synapse assembly	synapse assembly	8/237	175/13638	0.0114866	0.0934268	0.0760508	ERBB4/GPM6A/PDLIM5/NTRK2/NRXN1/LRP4/EPHB1/FARP1	8
cellular response to extracellular stimulus	cellular response to extracellular stimulus	10/237	248/13638	0.0115502	0.0936775	0.0762549	SLC1A2/RYR3/GLUL/FOXO1/FYN/FAM107A/PTN/BCL2/MAP3K5/PRKD1	10
cellular response to glucocorticoid stimulus	cellular response to glucocorticoid stimulus	4/237	51/13638	0.0117343	0.0946349	0.0770342	FOXO1/FAM107A/EGFR/ZFP36L1	4
visual behavior	visual behavior	4/237	51/13638	0.0117343	0.0946349	0.0770342	SLC1A2/ATP1A2/SLC7A11/MEIS2	4
formation of primary germ layer	formation of primary germ layer	6/237	109/13638	0.011858	0.0953636	0.0776275	EYA2/GJA1/EYA1/FGFR2/WLS/ITGB4	6
learning	learning	7/237	142/13638	0.0120295	0.0959414	0.0780978	ATP1A2/SLC7A11/MEIS2/FYN/PTN/NTRK2/NRXN1	7
myeloid cell homeostasis	myeloid cell homeostasis	7/237	142/13638	0.0120295	0.0959414	0.0780978	SLC7A11/ITPKB/SOX6/MERTK/BCL6/ZFP36L1/MFHAS1	7
hormone secretion	hormone secretion	11/237	288/13638	0.0120827	0.0959414	0.0780978	GLUL/ITPR2/TCF7L2/PRKCA/GJA1/CPE/EGFR/CAMK2G/GLUD1/RAPGEF3/ITSN1	11
dorsal/ventral pattern formation	dorsal/ventral pattern formation	5/237	79/13638	0.0120833	0.0959414	0.0780978	BMPR1B/RFX4/GLI3/LRP4/INTU	5
asymmetric stem cell division	asymmetric stem cell division	2/237	10/13638	0.0123439	0.0959414	0.0780978	SOX5/DOCK7	2
auditory behavior	auditory behavior	2/237	10/13638	0.0123439	0.0959414	0.0780978	SLC1A3/NRXN1	2
ethanol oxidation	ethanol oxidation	2/237	10/13638	0.0123439	0.0959414	0.0780978	ACSS1/ALDH1A1	2
membranous septum morphogenesis	membranous septum morphogenesis	2/237	10/13638	0.0123439	0.0959414	0.0780978	FGFR2/TGFB2	2
presynaptic membrane assembly	presynaptic membrane assembly	2/237	10/13638	0.0123439	0.0959414	0.0780978	NRXN1/LRP4	2
pyramidal neuron differentiation	pyramidal neuron differentiation	2/237	10/13638	0.0123439	0.0959414	0.0780978	FGFR2/DCLK2	2
regulation of dendritic spine maintenance	regulation of dendritic spine maintenance	2/237	10/13638	0.0123439	0.0959414	0.0780978	FYN/APOE	2
regulation of macrophage cytokine production	regulation of macrophage cytokine production	2/237	10/13638	0.0123439	0.0959414	0.0780978	TGFB2/GPRC5B	2
metencephalon development	metencephalon development	6/237	110/13638	0.0123655	0.0959414	0.0780978	RORA/OPHN1/PTN/BCL2/NRXN1/SERPINE2	6
response to calcium ion	response to calcium ion	7/237	143/13638	0.0124675	0.0964719	0.0785296	ADGRV1/RYR3/ITPKB/AHCYL1/EGFR/NRXN1/SYT17	7
forebrain neuron differentiation	forebrain neuron differentiation	4/237	52/13638	0.012543	0.0967939	0.0787917	ERBB4/FGFR2/ZSWIM6/DCLK2	4
cellular response to calcium ion	cellular response to calcium ion	5/237	80/13638	0.0127114	0.097568	0.0794219	ADGRV1/RYR3/ITPKB/NRXN1/SYT17	5
metanephros development	metanephros development	5/237	80/13638	0.0127114	0.097568	0.0794219	GLI3/YAP1/EYA1/BCL2/LGR4	5
adaptive thermogenesis	adaptive thermogenesis	7/237	144/13638	0.012917	0.0988809	0.0804906	PRDM16/GJA1/ACOT11/APC/ALDH1A1/DOCK7/LGR4	7
peptidyl-serine modification	peptidyl-serine modification	11/237	292/13638	0.0132815	0.1014	0.0825413	PRKCA/EGFR/BCL2/DOCK7/RPS6KA2/NTRK2/NRXN1/STOX1/DCLK2/RAPGEF3/PRKD1	11
embryonic organ development	embryonic organ development	13/237	372/13638	0.0133284	0.101487	0.0826119	LRIG1/GLI3/EFEMP1/YAP1/EYA1/PCSK5/EGFR/FGFR2/STOX1/TGFB2/CHST11/ZFP36L1/STK3	13
neuron death	neuron death	12/237	332/13638	0.0134255	0.101516	0.0826358	PTPRZ1/SLC7A11/FYN/BCL2/CLU/MAP3K5/APOE/NTRK2/EGLN3/TGFB2/EPHB1/ITSN1	12
regulation of protein localization to nucleus	regulation of protein localization to nucleus	6/237	112/13638	0.0134259	0.101516	0.0826358	GLUL/GLI3/FYN/DCLK2/PRKD1/MFHAS1	6
phosphatidylinositol-mediated signaling	phosphatidylinositol-mediated signaling	8/237	180/13638	0.0134386	0.101516	0.0826358	PREX2/ERBB4/FYN/EGFR/NTRK2/SERPINE2/TGFB2/ZFP36L1	8
actin filament organization	actin filament organization	13/237	374/13638	0.0138816	0.104312	0.0849118	CTNNA2/KANK1/NEBL/SORBS1/CARMIL1/SHROOM3/RHOBTB3/FAM107A/BCL2/ADD3/FMN2/RHOJ/RAPGEF3	13
positive regulation of cell adhesion	positive regulation of cell adhesion	13/237	374/13638	0.0138816	0.104312	0.0849118	ITPKB/GLI3/PRKCA/CARMIL1/FYN/PTN/DOCK1/PLPP3/VAV3/BCL6/MYO10/ZFHX3/TGFB2	13
cell communication involved in cardiac conduction	cell communication involved in cardiac conduction	4/237	54/13638	0.0142651	0.106218	0.0864633	ATP1A2/GJA1/CACNB2/ATP1B2	4
cellular response to corticosteroid stimulus	cellular response to corticosteroid stimulus	4/237	54/13638	0.0142651	0.106218	0.0864633	FOXO1/FAM107A/EGFR/ZFP36L1	4
positive regulation of osteoblast differentiation	positive regulation of osteoblast differentiation	4/237	54/13638	0.0142651	0.106218	0.0864633	BMPR1B/GLI3/ZHX3/PRKD1	4
response to ketone	response to ketone	8/237	182/13638	0.0142836	0.106218	0.0864633	FOXO1/ADCY2/YAP1/PTN/EGFR/IGFBP7/GABRB1/TGFB2	8
cellular response to nutrient levels	cellular response to nutrient levels	9/237	219/13638	0.0144595	0.106759	0.0869032	RYR3/GLUL/FOXO1/FYN/FAM107A/PTN/BCL2/MAP3K5/PRKD1	9
negative regulation of nervous system development	negative regulation of nervous system development	11/237	296/13638	0.0145687	0.106759	0.0869032	RFX4/ERBB4/GLI3/KANK1/GFAP/ZHX2/PTN/APOE/NRG3/LRP4/RGMA	11
inositol lipid-mediated signaling	inositol lipid-mediated signaling	8/237	183/13638	0.0147204	0.106759	0.0869032	PREX2/ERBB4/FYN/EGFR/NTRK2/SERPINE2/TGFB2/ZFP36L1	8
regulation of sodium ion transport	regulation of sodium ion transport	5/237	83/13638	0.0147277	0.106759	0.0869032	NKAIN3/ATP1A2/AHCYL1/ATP1B2/SERPINE2	5
negative regulation of blood circulation	negative regulation of blood circulation	3/237	30/13638	0.0148884	0.106759	0.0869032	ATP1A2/DOCK4/ARHGAP42	3
relaxation of muscle	relaxation of muscle	3/237	30/13638	0.0148884	0.106759	0.0869032	ATP1A2/PRKG1/CAMK2G	3
regulation of vasculature development	regulation of vasculature development	11/237	297/13638	0.0149047	0.106759	0.0869032	GLUL/SASH1/PRKCA/PTN/F3/FGF2/RHOJ/TGFB2/DDAH1/RAPGEF3/PRKD1	11
cellular potassium ion homeostasis	cellular potassium ion homeostasis	2/237	11/13638	0.0149156	0.106759	0.0869032	ATP1A2/ATP1B2	2
hemidesmosome assembly	hemidesmosome assembly	2/237	11/13638	0.0149156	0.106759	0.0869032	DST/ITGB4	2
mesodermal cell fate specification	mesodermal cell fate specification	2/237	11/13638	0.0149156	0.106759	0.0869032	EYA2/EYA1	2
modification of postsynaptic actin cytoskeleton	modification of postsynaptic actin cytoskeleton	2/237	11/13638	0.0149156	0.106759	0.0869032	CTNNA2/ITSN1	2
negative regulation of platelet aggregation	negative regulation of platelet aggregation	2/237	11/13638	0.0149156	0.106759	0.0869032	PRKG1/SERPINE2	2
positive regulation of protein kinase A signaling	positive regulation of protein kinase A signaling	2/237	11/13638	0.0149156	0.106759	0.0869032	ADGRV1/NRXN1	2
postsynaptic membrane assembly	postsynaptic membrane assembly	2/237	11/13638	0.0149156	0.106759	0.0869032	NRXN1/LRP4	2
regulation of neuromuscular junction development	regulation of neuromuscular junction development	2/237	11/13638	0.0149156	0.106759	0.0869032	PTN/LRP4	2
regulation of axonogenesis	regulation of axonogenesis	8/237	184/13638	0.0151668	0.107839	0.0877826	MACF1/APOE/NTRK2/LRP4/TRAK1/ZSWIM6/RGMA/CDH4	8
embryonic digit morphogenesis	embryonic digit morphogenesis	4/237	55/13638	0.0151796	0.107839	0.0877826	GLI3/LRP4/CHST11/INTU	4
neuron projection regeneration	neuron projection regeneration	4/237	55/13638	0.0151796	0.107839	0.0877826	GFAP/PTN/BCL2/RGMA	4
negative regulation of locomotion	negative regulation of locomotion	11/237	298/13638	0.0152466	0.108047	0.0879518	ERBB4/KANK1/PRKG1/GJA1/PTN/BCL2/MCC/APOE/NRG3/FGF2/SRGAP1	11
response to corticosteroid	response to corticosteroid	7/237	149/13638	0.0153408	0.108446	0.0882767	FOXO1/ACSBG1/FAM107A/EGFR/BCL2/IGFBP7/ZFP36L1	7
kidney morphogenesis	kidney morphogenesis	5/237	84/13638	0.0154447	0.108912	0.0886559	GLI3/EYA1/BCL2/LGR4/FGF2	5
regulation of synaptic plasticity	regulation of synaptic plasticity	8/237	185/13638	0.0156229	0.109898	0.0894587	GFAP/FAM107A/PTN/APOE/NTRK2/GRIN2C/SERPINE2/SORCS2	8
regulation of endothelial cell proliferation	regulation of endothelial cell proliferation	6/237	116/13638	0.0157348	0.110413	0.0898782	PRKCA/GJA1/F3/APOE/FGF2/PRKD1	6
neuron migration	neuron migration	7/237	150/13638	0.0158618	0.111033	0.0903825	ERBB4/GPM6A/CTNNA2/PRKG1/FYN/NTRK2/NRG3	7
neuron projection organization	neuron projection organization	5/237	85/13638	0.0161847	0.113017	0.0919972	FYN/PDLIM5/CTNND2/APOE/EPHB1	5
cell communication by electrical coupling	cell communication by electrical coupling	3/237	31/13638	0.0162762	0.113104	0.0920684	ATP1A2/GJA1/ATP1B2	3
myeloid cell apoptotic process	myeloid cell apoptotic process	3/237	31/13638	0.0162762	0.113104	0.0920684	SLC7A11/ITPKB/BCL2	3
kidney development	kidney development	10/237	263/13638	0.0168083	0.116519	0.094848	GLI3/YAP1/EYA1/PCSK5/FGFR2/BCL2/LGR4/FGF2/LRP4/TGFB2	10
oogenesis	oogenesis	5/237	86/13638	0.0169479	0.117186	0.0953912	BMPR1B/PTN/BCL2/FMN2/RPS6KA2	5
positive regulation of hormone secretion	positive regulation of hormone secretion	6/237	118/13638	0.0169864	0.117186	0.0953912	GLUL/TCF7L2/GJA1/EGFR/GLUD1/ITSN1	6
cranial skeletal system development	cranial skeletal system development	4/237	57/13638	0.0171174	0.117523	0.0956654	GLI3/FGFR2/TGFB2/CHST11	4
platelet aggregation	platelet aggregation	4/237	57/13638	0.0171174	0.117523	0.0956654	SLC7A11/PRKG1/PRKCA/SERPINE2	4
macrophage cytokine production	macrophage cytokine production	2/237	12/13638	0.0176957	0.119469	0.0972498	TGFB2/GPRC5B	2
mechanosensory behavior	mechanosensory behavior	2/237	12/13638	0.0176957	0.119469	0.0972498	SLC1A3/NRXN1	2
negative regulation of neuron migration	negative regulation of neuron migration	2/237	12/13638	0.0176957	0.119469	0.0972498	ERBB4/NRG3	2
amyloid-beta formation	amyloid-beta formation	3/237	32/13638	0.0177343	0.119469	0.0972498	SPON1/CLU/APOE	3
eye photoreceptor cell development	eye photoreceptor cell development	3/237	32/13638	0.0177343	0.119469	0.0972498	CRB1/NTRK2/RORB	3
glutamate metabolic process	glutamate metabolic process	3/237	32/13638	0.0177343	0.119469	0.0972498	GLUL/SLC7A11/GLUD1	3
post-embryonic development	post-embryonic development	5/237	87/13638	0.0177347	0.119469	0.0972498	SOX6/EFEMP1/FGFR2/BCL2/CHST11	5
regulation of systemic arterial blood pressure	regulation of systemic arterial blood pressure	5/237	87/13638	0.0177347	0.119469	0.0972498	GJA1/PCSK5/RPS6KA2/DDAH1/ARHGAP42	5
respiratory system development	respiratory system development	8/237	190/13638	0.018054	0.121172	0.098636	SLC7A11/GLI3/YAP1/PTN/EGFR/FGFR2/NFIB/TNS3	8
positive regulation of cell growth	positive regulation of cell growth	7/237	154/13638	0.0180721	0.121172	0.098636	MACF1/EGFR/BCL2/LGI1/TGFB2/CDH4/SYT17	7
regulation of smooth muscle contraction	regulation of smooth muscle contraction	4/237	58/13638	0.0181415	0.121353	0.0987833	ATP1A2/PRKG1/DOCK4/ARHGAP42	4
protein dephosphorylation	protein dephosphorylation	11/237	307/13638	0.0185948	0.124095	0.101016	PTPRZ1/EYA2/EYA1/PTN/BCL2/PLPP3/CAMK2G/CDC14A/PPP2R2B/PHLPP1/MFHAS1	11
regulation of protein stability	regulation of protein stability	10/237	268/13638	0.018904	0.125119	0.101849	ADGRV1/ASPH/FAM107A/BCL2/PLPP3/CLU/ATP1B2/TBL1X/PRKD1/STK3	10
odontogenesis	odontogenesis	6/237	121/13638	0.01899	0.125119	0.101849	GLI3/FOXO1/FGFR2/LRP4/TGFB2/ITGB4	6
regulation of cell-substrate adhesion	regulation of cell-substrate adhesion	8/237	192/13638	0.0190986	0.125119	0.101849	MACF1/KANK1/CARMIL1/FAM107A/PTN/BCL2/DOCK1/BCL6	8
neural nucleus development	neural nucleus development	4/237	59/13638	0.019203	0.125119	0.101849	NDRG2/BCL2/GLUD1/NFIB	4
photoreceptor cell differentiation	photoreceptor cell differentiation	4/237	59/13638	0.019203	0.125119	0.101849	CRB1/PTN/NTRK2/RORB	4
regulation of behavior	regulation of behavior	4/237	59/13638	0.019203	0.125119	0.101849	GJA1/APOE/NRXN1/ZFHX3	4
regulation of protein processing	regulation of protein processing	4/237	59/13638	0.019203	0.125119	0.101849	RFX4/SPON1/RPS6KA2/SERPINE2	4
regulation of smooth muscle cell migration	regulation of smooth muscle cell migration	4/237	59/13638	0.019203	0.125119	0.101849	PRKG1/DOCK4/BCL2/DOCK7	4
neural tube development	neural tube development	7/237	156/13638	0.0192549	0.125119	0.101849	GLI3/SHROOM3/TGFB2/RGMA/ZFP36L1/INTU/STK3	7
stem cell population maintenance	stem cell population maintenance	7/237	156/13638	0.0192549	0.125119	0.101849	PRDM16/FOXO1/ZHX2/YAP1/PTN/FGF2/NOTCH2	7
regulation of mesenchymal cell proliferation	regulation of mesenchymal cell proliferation	3/237	33/13638	0.0192628	0.125119	0.101849	PTN/FGFR2/NFIB	3
regulation of heart contraction	regulation of heart contraction	9/237	230/13638	0.0192727	0.125119	0.101849	RYR3/ATP1A2/ITPR2/AHCYL1/GJA1/ASPH/CACNB2/ATP1B2/TGFB2	9
epidermis development	epidermis development	11/237	310/13638	0.0198241	0.128408	0.104526	YAP1/EGFR/FGFR2/BCL2/PALLD/LGR4/LRP4/TGFB2/APCDD1/ZFP36L1/INTU	11
regulation of endocytosis	regulation of endocytosis	8/237	194/13638	0.0201857	0.130455	0.106193	STON2/OPHN1/CLU/APOE/MKLN1/BMP2K/PRKD1/ITSN1	8
carboxylic acid transport	carboxylic acid transport	11/237	311/13638	0.020247	0.130556	0.106275	SLC1A2/SLC1A3/ATP1A2/SLC7A11/SLC25A18/SFXN5/ACACB/SLCO1C1/GJA1/APOE/NTRK2	11
release of sequestered calcium ion into cytosol	release of sequestered calcium ion into cytosol	6/237	123/13638	0.020412	0.130965	0.106608	RYR3/ATP1A2/ITPR2/FGF2/TPCN1/PRKD1	6
maintenance of cell number	maintenance of cell number	7/237	158/13638	0.0204909	0.130965	0.106608	PRDM16/FOXO1/ZHX2/YAP1/PTN/FGF2/NOTCH2	7
signal release	signal release	14/237	437/13638	0.0206694	0.130965	0.106608	GLUL/ITPR2/TCF7L2/PRKCA/GJA1/CACNB2/CPE/EGFR/CAMK2G/GLUD1/NRXN1/WLS/RAPGEF3/ITSN1	14
atrial septum morphogenesis	atrial septum morphogenesis	2/237	13/13638	0.0206763	0.130965	0.106608	TGFB2/NOTCH2	2
chondrocyte proliferation	chondrocyte proliferation	2/237	13/13638	0.0206763	0.130965	0.106608	BMPR1B/FGFR3	2
optic nerve development	optic nerve development	2/237	13/13638	0.0206763	0.130965	0.106608	GLI3/EPHB1	2
reverse cholesterol transport	reverse cholesterol transport	2/237	13/13638	0.0206763	0.130965	0.106608	CLU/APOE	2
sodium ion export across plasma membrane	sodium ion export across plasma membrane	2/237	13/13638	0.0206763	0.130965	0.106608	ATP1A2/ATP1B2	2
homeostasis of number of cells	homeostasis of number of cells	9/237	233/13638	0.0207662	0.131244	0.106835	SLC7A11/ITPKB/SOX6/MERTK/BCL2/BCL6/LGR4/ZFP36L1/MFHAS1	9
amyloid-beta clearance	amyloid-beta clearance	3/237	34/13638	0.020862	0.13127	0.106856	CLU/APOE/LRP4	3
negative regulation of animal organ morphogenesis	negative regulation of animal organ morphogenesis	3/237	34/13638	0.020862	0.13127	0.106856	BCL2/NFIB/TGFB2	3
organic acid transport	organic acid transport	11/237	313/13638	0.0211127	0.132326	0.107716	SLC1A2/SLC1A3/ATP1A2/SLC7A11/SLC25A18/SFXN5/ACACB/SLCO1C1/GJA1/APOE/NTRK2	11
alpha-beta T cell differentiation	alpha-beta T cell differentiation	5/237	91/13638	0.0211223	0.132326	0.107716	RORA/ITPKB/GLI3/BCL2/BCL6	5
positive regulation of response to wounding	positive regulation of response to wounding	4/237	61/13638	0.0214393	0.133436	0.108619	KANK1/PTN/PLPP3/F3	4
proteoglycan biosynthetic process	proteoglycan biosynthetic process	4/237	61/13638	0.0214393	0.133436	0.108619	BMPR1B/TCF7L2/CSGALNACT1/CHST11	4
regulation of protein maturation	regulation of protein maturation	4/237	61/13638	0.0214393	0.133436	0.108619	RFX4/SPON1/RPS6KA2/SERPINE2	4
regulation of animal organ morphogenesis	regulation of animal organ morphogenesis	9/237	235/13638	0.0218072	0.135432	0.110244	ZNRF3/EYA1/PTN/FGFR2/BCL2/NFIB/LGR4/STOX1/TGFB2	9
insulin secretion	insulin secretion	8/237	197/13638	0.021898	0.135449	0.110258	GLUL/ITPR2/TCF7L2/PRKCA/GJA1/CAMK2G/GLUD1/RAPGEF3	8
positive regulation of JNK cascade	positive regulation of JNK cascade	6/237	125/13638	0.0219047	0.135449	0.110258	TPD52L1/TNIK/SASH1/MAP3K5/STK3/MFHAS1	6
localization within membrane	localization within membrane	5/237	92/13638	0.0220306	0.135934	0.110653	SLC7A11/PTN/APOE/NRXN1/LRP4	5
lung epithelium development	lung epithelium development	3/237	35/13638	0.0225319	0.138728	0.112927	YAP1/FGFR2/NFIB	3
regulation of lipid kinase activity	regulation of lipid kinase activity	4/237	62/13638	0.0226147	0.138733	0.112931	FGFR3/VAV3/FGF2/PRKD1	4
negative regulation of neurogenesis	negative regulation of neurogenesis	10/237	276/13638	0.0226483	0.138733	0.112931	ERBB4/GLI3/KANK1/GFAP/ZHX2/PTN/APOE/NRG3/LRP4/RGMA	10
regulation of sequestering of calcium ion	regulation of sequestering of calcium ion	6/237	126/13638	0.0226779	0.138733	0.112931	RYR3/ATP1A2/ITPR2/FGF2/TPCN1/PRKD1	6
embryonic skeletal system development	embryonic skeletal system development	5/237	93/13638	0.0229639	0.140182	0.114111	GLI3/EYA1/PCSK5/FGFR2/CHST11	5
gland development	gland development	13/237	401/13638	0.0232036	0.141344	0.115056	ERBB4/GLI3/PTN/EGFR/FGFR2/BCL2/NFIB/ARHGAP5/NRG3/WLS/SERPINE2/TGFB2/JARID2	13
calcium ion homeostasis	calcium ion homeostasis	14/237	444/13638	0.0233066	0.14167	0.115322	RYR3/ATP1A2/ITPR2/ATP13A4/GJA1/FYN/CACNB2/BCL2/APOE/SGCD/GRIN2C/FGF2/TPCN1/PRKD1	14
negative regulation of cell development	negative regulation of cell development	11/237	318/13638	0.0233961	0.141913	0.115519	ERBB4/GLI3/KANK1/GFAP/ZHX2/PTN/BCL2/APOE/NRG3/LRP4/RGMA	11
skeletal system morphogenesis	skeletal system morphogenesis	8/237	200/13638	0.0237108	0.142847	0.11628	BMPR1B/GLI3/FGFR3/WWOX/CSGALNACT1/EYA1/FGFR2/CHST11	8
positive regulation of DNA repair	positive regulation of DNA repair	4/237	63/13638	0.0238288	0.142847	0.11628	EYA2/EYA1/EGFR/FMN2	4
cell junction maintenance	cell junction maintenance	2/237	14/13638	0.0238495	0.142847	0.11628	RASSF8/PLEKHA7	2
mesodermal cell fate commitment	mesodermal cell fate commitment	2/237	14/13638	0.0238495	0.142847	0.11628	EYA2/EYA1	2
phagocytosis, recognition	phagocytosis, recognition	2/237	14/13638	0.0238495	0.142847	0.11628	MEGF10/COLEC12	2
regulation of skeletal muscle cell proliferation	regulation of skeletal muscle cell proliferation	2/237	14/13638	0.0238495	0.142847	0.11628	FGF2/EPHB1	2
regulation of Notch signaling pathway	regulation of Notch signaling pathway	5/237	94/13638	0.0239224	0.142985	0.116392	MAML2/EGFR/BCL6/BMP2K/TGFB2	5
behavioral fear response	behavioral fear response	3/237	36/13638	0.0242725	0.144775	0.117849	GJA1/BCL2/APOE	3
leukocyte apoptotic process	leukocyte apoptotic process	5/237	95/13638	0.0249064	0.148248	0.120676	SLC7A11/ITPKB/GLI3/MERTK/BCL6	5
carboxylic acid transmembrane transport	carboxylic acid transmembrane transport	6/237	129/13638	0.0251075	0.148518	0.120896	SLC1A2/SLC1A3/ATP1A2/SLC7A11/SLC25A18/ACACB	6
organic acid transmembrane transport	organic acid transmembrane transport	6/237	129/13638	0.0251075	0.148518	0.120896	SLC1A2/SLC1A3/ATP1A2/SLC7A11/SLC25A18/ACACB	6
sequestering of calcium ion	sequestering of calcium ion	6/237	129/13638	0.0251075	0.148518	0.120896	RYR3/ATP1A2/ITPR2/FGF2/TPCN1/PRKD1	6
bone development	bone development	8/237	203/13638	0.0256266	0.150965	0.122888	BMPR1B/RANBP3L/GLI3/FGFR3/GJA1/CSGALNACT1/FGFR2/NOTCH2	8
regulation of neuron apoptotic process	regulation of neuron apoptotic process	8/237	203/13638	0.0256266	0.150965	0.122888	PTPRZ1/FYN/BCL2/APOE/NTRK2/EGLN3/TGFB2/ITSN1	8
regulation of hormone secretion	regulation of hormone secretion	9/237	242/13638	0.0257466	0.151135	0.123027	GLUL/ITPR2/TCF7L2/PRKCA/GJA1/EGFR/GLUD1/RAPGEF3/ITSN1	9
protein complex oligomerization	protein complex oligomerization	14/237	450/13638	0.0257611	0.151135	0.123027	SLC1A2/RYR3/GLUL/TRPS1/AQP4/TRPM3/ACACB/GJA1/APC/CLU/MGST1/LGI1/LRP4/COLEC12	14
behavioral defense response	behavioral defense response	3/237	37/13638	0.0260838	0.151784	0.123555	GJA1/BCL2/APOE	3
hippo signaling	hippo signaling	3/237	37/13638	0.0260838	0.151784	0.123555	YAP1/WWC1/STK3	3
lung alveolus development	lung alveolus development	3/237	37/13638	0.0260838	0.151784	0.123555	SLC7A11/FGFR2/TNS3	3
positive regulation of bone mineralization	positive regulation of bone mineralization	3/237	37/13638	0.0260838	0.151784	0.123555	ADGRV1/BMPR1B/PTN	3
embryonic skeletal system morphogenesis	embryonic skeletal system morphogenesis	4/237	65/13638	0.0263735	0.152849	0.124421	GLI3/EYA1/FGFR2/CHST11	4
smooth muscle cell migration	smooth muscle cell migration	4/237	65/13638	0.0263735	0.152849	0.124421	PRKG1/DOCK4/BCL2/DOCK7	4
regulation of insulin secretion	regulation of insulin secretion	7/237	167/13638	0.02674	0.1545	0.125765	GLUL/ITPR2/TCF7L2/PRKCA/GJA1/GLUD1/RAPGEF3	7
endothelial cell proliferation	endothelial cell proliferation	6/237	131/13638	0.0268203	0.1545	0.125765	PRKCA/GJA1/F3/APOE/FGF2/PRKD1	6
nephron development	nephron development	6/237	131/13638	0.0268203	0.1545	0.125765	GLI3/YAP1/EYA1/BCL2/LGR4/FGF2	6
dendritic spine development	dendritic spine development	5/237	97/13638	0.0269516	0.154696	0.125925	PDLIM5/CTNND2/APOE/EPHB1/ITSN1	5
cellular response to inorganic substance	cellular response to inorganic substance	8/237	205/13638	0.0269624	0.154696	0.125925	ADGRV1/RYR3/ITPKB/FOXO1/EGFR/NRXN1/MT2A/SYT17	8
cellular sodium ion homeostasis	cellular sodium ion homeostasis	2/237	15/13638	0.0272079	0.154863	0.126061	ATP1A2/ATP1B2	2
embryonic digestive tract morphogenesis	embryonic digestive tract morphogenesis	2/237	15/13638	0.0272079	0.154863	0.126061	GLI3/FGFR2	2
prepulse inhibition	prepulse inhibition	2/237	15/13638	0.0272079	0.154863	0.126061	CTNNA2/NRXN1	2
regulation of amyloid-beta clearance	regulation of amyloid-beta clearance	2/237	15/13638	0.0272079	0.154863	0.126061	CLU/APOE	2
ear development	ear development	8/237	206/13638	0.0276481	0.156758	0.127604	ADGRV1/LRIG1/GLI3/EYA1/FGFR2/BCL2/STOX1/TGFB2	8
T cell differentiation in thymus	T cell differentiation in thymus	4/237	66/13638	0.0277046	0.156758	0.127604	ITPKB/GLI3/BCL2/ZFP36L1	4
cardiocyte differentiation	cardiocyte differentiation	6/237	132/13638	0.0277051	0.156758	0.127604	SOX6/NEBL/PDLIM5/EGFR/SGCD/TGFB2	6
fear response	fear response	3/237	38/13638	0.0279656	0.157609	0.128297	GJA1/BCL2/APOE	3
positive regulation of B cell proliferation	positive regulation of B cell proliferation	3/237	38/13638	0.0279656	0.157609	0.128297	BCL2/VAV3/BCL6	3
muscle cell differentiation	muscle cell differentiation	11/237	328/13638	0.0284972	0.16029	0.130478	RORA/CTNNA2/QKI/SOX6/NEBL/PDLIM5/FGFR2/BCL2/SGCD/MEGF10/OLFM2	11
response to oxygen levels	response to oxygen levels	12/237	371/13638	0.0289878	0.162628	0.132381	HIF3A/RORA/ITPR2/FOXO1/PTN/BCL2/FMN2/EGLN3/STOX1/TGFB2/DDAH1/ZFP36L1	12
response to acid chemical	response to acid chemical	11/237	329/13638	0.0290481	0.162628	0.132381	SLC1A2/FOXO1/GJA1/FYN/YAP1/PTN/EGFR/FGFR2/NTRK2/IGFBP7/RORB	11
morphogenesis of a branching epithelium	morphogenesis of a branching epithelium	7/237	170/13638	0.0290832	0.162628	0.132381	GLI3/YAP1/EYA1/FGFR2/BCL2/LGR4/FGF2	7
cyclic nucleotide metabolic process	cyclic nucleotide metabolic process	3/237	39/13638	0.0299179	0.166644	0.135651	RORA/ADCY2/PDE7B	3
positive regulation of glial cell differentiation	positive regulation of glial cell differentiation	3/237	39/13638	0.0299179	0.166644	0.135651	PTPRZ1/PTN/SERPINE2	3
regulation of protein secretion	regulation of protein secretion	13/237	416/13638	0.0300683	0.167156	0.136068	GLUL/ITPR2/TCF7L2/CADM1/PRKCA/GJA1/EGFR/GLUD1/APOE/LGR4/WLS/TGFB2/RAPGEF3	13
smoothened signaling pathway	smoothened signaling pathway	6/237	135/13638	0.0304746	0.168169	0.136892	RFX4/RORA/GLI3/FGFR2/SERPINE2/INTU	6
pancreas development	pancreas development	4/237	68/13638	0.0304855	0.168169	0.136892	MEIS2/TCF7L2/FOXO1/WLS	4
regulation of bone mineralization	regulation of bone mineralization	4/237	68/13638	0.0304855	0.168169	0.136892	ADGRV1/BMPR1B/PTN/BMP2K	4
tissue regeneration	tissue regeneration	4/237	68/13638	0.0304855	0.168169	0.136892	ERBB4/YAP1/PTN/CPQ	4
chaperone-mediated autophagy	chaperone-mediated autophagy	2/237	16/13638	0.030744	0.168621	0.13726	GFAP/CLU	2
negative regulation of anoikis	negative regulation of anoikis	2/237	16/13638	0.030744	0.168621	0.13726	BCL2/NTRK2	2
S-adenosylmethionine metabolic process	S-adenosylmethionine metabolic process	2/237	16/13638	0.030744	0.168621	0.13726	AHCYL2/AHCYL1	2
protein maturation	protein maturation	9/237	251/13638	0.0315213	0.172554	0.140461	RFX4/SPON1/GLI3/ASPH/CPE/PCSK5/F3/RPS6KA2/SERPINE2	9
cardiac muscle cell contraction	cardiac muscle cell contraction	4/237	69/13638	0.0319354	0.173849	0.141516	ATP1A2/GJA1/CACNB2/SGCD	4
positive regulation of gliogenesis	positive regulation of gliogenesis	4/237	69/13638	0.0319354	0.173849	0.141516	PTPRZ1/GFAP/PTN/SERPINE2	4
regulation of neuron migration	regulation of neuron migration	3/237	40/13638	0.0319402	0.173849	0.141516	ERBB4/CTNNA2/NRG3	3
cell-matrix adhesion	cell-matrix adhesion	8/237	212/13638	0.032018	0.173942	0.141592	COL5A3/MACF1/SORBS1/FAM107A/BCL2/BCL6/MKLN1/ITGB4	8
negative regulation of cell growth	negative regulation of cell growth	7/237	174/13638	0.0324185	0.175784	0.143091	GJA1/BCL2/BCL6/RERG/SERPINE2/TGFB2/RGMA	7
cerebellum development	cerebellum development	5/237	102/13638	0.032523	0.176017	0.143281	RORA/OPHN1/PTN/NRXN1/SERPINE2	5
regulation of neurotransmitter levels	regulation of neurotransmitter levels	11/237	336/13638	0.0331204	0.178913	0.145638	SLC1A2/SLC1A3/ATP1A2/RORA/GLUL/SLC7A11/GFAP/CACNB2/CLU/NRXN1/DDAH1	11
Notch signaling pathway	Notch signaling pathway	7/237	175/13638	0.0332906	0.179494	0.146111	MAML2/EGFR/BCL6/WWC1/BMP2K/TGFB2/NOTCH2	7
positive regulation of insulin secretion	positive regulation of insulin secretion	4/237	70/13638	0.0334253	0.179881	0.146426	GLUL/TCF7L2/GJA1/GLUD1	4
response to hypoxia	response to hypoxia	11/237	337/13638	0.0337337	0.180866	0.147228	HIF3A/RORA/ITPR2/PTN/BCL2/FMN2/EGLN3/STOX1/TGFB2/DDAH1/ZFP36L1	11
small molecule catabolic process	small molecule catabolic process	13/237	423/13638	0.0337347	0.180866	0.147228	GLUL/ACACB/ALDH1L1/NPL/ALDH1A1/GLUD1/APOE/FGF2/ECHDC2/FUT9/DDAH1/BCKDHB/GPD2	13
positive regulation of phospholipase C activity	positive regulation of phospholipase C activity	3/237	41/13638	0.0340324	0.18131	0.14759	EGFR/NTRK2/FGF2	3
regulation of myelination	regulation of myelination	3/237	41/13638	0.0340324	0.18131	0.14759	PARD3/PTPRZ1/PTN	3
regulation of muscle cell differentiation	regulation of muscle cell differentiation	6/237	139/13638	0.0344408	0.18131	0.14759	CTNNA2/SOX6/FGFR2/BCL2/MEGF10/OLFM2	6
antibiotic biosynthetic process	antibiotic biosynthetic process	2/237	17/13638	0.0344509	0.18131	0.14759	ACSS1/FYN	2
atrial septum development	atrial septum development	2/237	17/13638	0.0344509	0.18131	0.14759	TGFB2/NOTCH2	2
engulfment of apoptotic cell	engulfment of apoptotic cell	2/237	17/13638	0.0344509	0.18131	0.14759	RHOBTB3/MEGF10	2
glutamine family amino acid biosynthetic process	glutamine family amino acid biosynthetic process	2/237	17/13638	0.0344509	0.18131	0.14759	GLUL/GLUD1	2
modification of postsynaptic structure	modification of postsynaptic structure	2/237	17/13638	0.0344509	0.18131	0.14759	CTNNA2/ITSN1	2
pulmonary valve morphogenesis	pulmonary valve morphogenesis	2/237	17/13638	0.0344509	0.18131	0.14759	TGFB2/NOTCH2	2
relaxation of cardiac muscle	relaxation of cardiac muscle	2/237	17/13638	0.0344509	0.18131	0.14759	ATP1A2/CAMK2G	2
regulation of synapse assembly	regulation of synapse assembly	5/237	104/13638	0.0349382	0.182832	0.148828	PDLIM5/NTRK2/NRXN1/EPHB1/FARP1	5
negative regulation of ossification	negative regulation of ossification	4/237	71/13638	0.0349551	0.182832	0.148828	RANBP3L/BCL2/LRP4/RORB	4
negative regulation of catabolic process	negative regulation of catabolic process	10/237	297/13638	0.0349955	0.182832	0.148828	ACACB/OPHN1/FYN/CST3/EGFR/BCL2/FMN2/GRIN2C/SERPINE2/FHIT	10
protein homooligomerization	protein homooligomerization	10/237	297/13638	0.0349955	0.182832	0.148828	SLC1A2/RYR3/GLUL/AQP4/ACACB/APC/CLU/MGST1/LGI1/COLEC12	10
regulation of cytosolic calcium ion concentration	regulation of cytosolic calcium ion concentration	11/237	340/13638	0.0356217	0.185765	0.151215	RYR3/ATP1A2/ITPR2/GJA1/FYN/CACNB2/BCL2/GRIN2C/FGF2/TPCN1/PRKD1	11
antibiotic metabolic process	antibiotic metabolic process	5/237	105/13638	0.0361864	0.186373	0.15171	ACSS1/NPL/FYN/EGFR/ALDH1A1	5
protein depolymerization	protein depolymerization	5/237	105/13638	0.0361864	0.186373	0.15171	CARMIL1/ASPH/NCKAP5/APC/ADD3	5
amyloid precursor protein catabolic process	amyloid precursor protein catabolic process	3/237	42/13638	0.0361939	0.186373	0.15171	SPON1/CLU/APOE	3
cell-cell adhesion mediated by cadherin	cell-cell adhesion mediated by cadherin	3/237	42/13638	0.0361939	0.186373	0.15171	CDHR3/CDH4/PLEKHA7	3
mesenchymal cell proliferation	mesenchymal cell proliferation	3/237	42/13638	0.0361939	0.186373	0.15171	PTN/FGFR2/NFIB	3
regulation of long-term synaptic potentiation	regulation of long-term synaptic potentiation	3/237	42/13638	0.0361939	0.186373	0.15171	FAM107A/PTN/APOE	3
regulation of nitric-oxide synthase activity	regulation of nitric-oxide synthase activity	3/237	42/13638	0.0361939	0.186373	0.15171	EGFR/APOE/DDAH1	3
glutamine family amino acid metabolic process	glutamine family amino acid metabolic process	4/237	72/13638	0.036525	0.187403	0.152549	GLUL/SLC7A11/GLUD1/DDAH1	4
somatic stem cell population maintenance	somatic stem cell population maintenance	4/237	72/13638	0.036525	0.187403	0.152549	PRDM16/ZHX2/YAP1/FGF2	4
blood vessel endothelial cell migration	blood vessel endothelial cell migration	5/237	106/13638	0.0374618	0.189672	0.154396	PRKCA/APOE/FGF2/RHOJ/PRKD1	5
bone morphogenesis	bone morphogenesis	5/237	106/13638	0.0374618	0.189672	0.154396	BMPR1B/GLI3/FGFR3/CSGALNACT1/FGFR2	5
response to retinoic acid	response to retinoic acid	5/237	106/13638	0.0374618	0.189672	0.154396	GJA1/YAP1/FGFR2/IGFBP7/RORB	5
placenta development	placenta development	6/237	142/13638	0.0376248	0.189672	0.154396	GJA1/PTN/EGFR/FGFR2/ZFP36L1/STK3	6
regulation of leukocyte apoptotic process	regulation of leukocyte apoptotic process	4/237	73/13638	0.038135	0.189672	0.154396	SLC7A11/ITPKB/MERTK/BCL6	4
peptidyl-tyrosine phosphorylation	peptidyl-tyrosine phosphorylation	11/237	344/13638	0.0382534	0.189672	0.154396	ERBB4/FGFR3/EFEMP1/MERTK/FYN/EGFR/FGFR2/NTRK2/LRP4/EPHB1/GPRC5B	11
amyloid fibril formation	amyloid fibril formation	2/237	18/13638	0.0383215	0.189672	0.154396	CLU/APOE	2
dendritic spine maintenance	dendritic spine maintenance	2/237	18/13638	0.0383215	0.189672	0.154396	FYN/APOE	2
ethanol metabolic process	ethanol metabolic process	2/237	18/13638	0.0383215	0.189672	0.154396	ACSS1/ALDH1A1	2
negative regulation of sodium ion transport	negative regulation of sodium ion transport	2/237	18/13638	0.0383215	0.189672	0.154396	ATP1A2/SERPINE2	2
positive regulation of bone remodeling	positive regulation of bone remodeling	2/237	18/13638	0.0383215	0.189672	0.154396	PRKCA/EGFR	2
positive regulation of bone resorption	positive regulation of bone resorption	2/237	18/13638	0.0383215	0.189672	0.154396	PRKCA/EGFR	2
positive regulation of histone deacetylation	positive regulation of histone deacetylation	2/237	18/13638	0.0383215	0.189672	0.154396	BCL6/PRKD1	2
retinal ganglion cell axon guidance	retinal ganglion cell axon guidance	2/237	18/13638	0.0383215	0.189672	0.154396	BMPR1B/EPHB1	2
striatum development	striatum development	2/237	18/13638	0.0383215	0.189672	0.154396	SLC7A11/ZSWIM6	2
amyloid-beta metabolic process	amyloid-beta metabolic process	3/237	43/13638	0.0384246	0.189672	0.154396	SPON1/CLU/APOE	3
apoptotic cell clearance	apoptotic cell clearance	3/237	43/13638	0.0384246	0.189672	0.154396	RHOBTB3/MERTK/MEGF10	3
cranial nerve development	cranial nerve development	3/237	43/13638	0.0384246	0.189672	0.154396	SLC1A3/GLI3/EPHB1	3
detection of mechanical stimulus	detection of mechanical stimulus	3/237	43/13638	0.0384246	0.189672	0.154396	ADGRV1/FYN/SERPINE2	3
photoreceptor cell development	photoreceptor cell development	3/237	43/13638	0.0384246	0.189672	0.154396	CRB1/NTRK2/RORB	3
regulation of glycoprotein metabolic process	regulation of glycoprotein metabolic process	3/237	43/13638	0.0384246	0.189672	0.154396	TCF7L2/CST3/BCL2	3
regulation of phospholipase C activity	regulation of phospholipase C activity	3/237	43/13638	0.0384246	0.189672	0.154396	EGFR/NTRK2/FGF2	3
sensory perception of sound	sensory perception of sound	6/237	143/13638	0.0387266	0.190833	0.155341	SLC1A3/ADGRV1/LRIG1/EYA1/CDC14A/TBL1X	6
cellular response to metal ion	cellular response to metal ion	7/237	181/13638	0.038853	0.191128	0.155581	ADGRV1/RYR3/ITPKB/EGFR/NRXN1/MT2A/SYT17	7
positive regulation of peptide secretion	positive regulation of peptide secretion	9/237	261/13638	0.0389331	0.191193	0.155634	GLUL/TCF7L2/CADM1/GJA1/EGFR/GLUD1/WLS/TGFB2/ITSN1	9
positive regulation of protein transport	positive regulation of protein transport	12/237	389/13638	0.0394557	0.193427	0.157453	GLUL/GLI3/TCF7L2/CADM1/GJA1/FYN/EGFR/GLUD1/WLS/TGFB2/RAPGEF3/PRKD1	12
astrocyte differentiation	astrocyte differentiation	4/237	74/13638	0.0397851	0.194356	0.158209	SOX6/GFAP/EGFR/SERPINE2	4
cell death in response to oxidative stress	cell death in response to oxidative stress	4/237	74/13638	0.0397851	0.194356	0.158209	SLC7A11/FYN/BCL2/MAP3K5	4
negative regulation of neuron apoptotic process	negative regulation of neuron apoptotic process	6/237	144/13638	0.0398488	0.194356	0.158209	PTPRZ1/FYN/BCL2/APOE/NTRK2/ITSN1	6
peptidyl-threonine phosphorylation	peptidyl-threonine phosphorylation	5/237	108/13638	0.0400945	0.194638	0.158439	PARD3/PRKCA/BCL2/STOX1/PRKD1	5
response to amino acid	response to amino acid	5/237	108/13638	0.0400945	0.194638	0.158439	SLC1A2/FYN/PTN/EGFR/NTRK2	5
cellular calcium ion homeostasis	cellular calcium ion homeostasis	13/237	434/13638	0.0401321	0.194638	0.158439	RYR3/ATP1A2/ITPR2/ATP13A4/GJA1/FYN/CACNB2/BCL2/APOE/GRIN2C/FGF2/TPCN1/PRKD1	13
regulation of muscle system process	regulation of muscle system process	8/237	222/13638	0.0403116	0.194638	0.158439	ATP1A2/PRKG1/FOXO1/PRKCA/DOCK4/CAMK2G/ARHGAP42/JARID2	8
peptidyl-tyrosine modification	peptidyl-tyrosine modification	11/237	347/13638	0.0403145	0.194638	0.158439	ERBB4/FGFR3/EFEMP1/MERTK/FYN/EGFR/FGFR2/NTRK2/LRP4/EPHB1/GPRC5B	11
response to decreased oxygen levels	response to decreased oxygen levels	11/237	347/13638	0.0403145	0.194638	0.158439	HIF3A/RORA/ITPR2/PTN/BCL2/FMN2/EGLN3/STOX1/TGFB2/DDAH1/ZFP36L1	11
positive regulation of biomineralization	positive regulation of biomineralization	3/237	44/13638	0.0407237	0.195953	0.159509	ADGRV1/BMPR1B/PTN	3
T cell selection	T cell selection	3/237	44/13638	0.0407237	0.195953	0.159509	ITPKB/GLI3/BCL2	3
sulfur compound biosynthetic process	sulfur compound biosynthetic process	7/237	183/13638	0.0408347	0.196157	0.159675	SLC7A11/ACSS1/ACACB/ACSBG1/CSGALNACT1/MGST1/CHST11	7
carboxylic acid catabolic process	carboxylic acid catabolic process	9/237	264/13638	0.0413702	0.198065	0.161228	GLUL/ACACB/ALDH1L1/NPL/GLUD1/FGF2/ECHDC2/DDAH1/BCKDHB	9
organic acid catabolic process	organic acid catabolic process	9/237	264/13638	0.0413702	0.198065	0.161228	GLUL/ACACB/ALDH1L1/NPL/GLUD1/FGF2/ECHDC2/DDAH1/BCKDHB	9
inner ear development	inner ear development	7/237	184/13638	0.0418498	0.199089	0.162062	ADGRV1/LRIG1/GLI3/EYA1/FGFR2/STOX1/TGFB2	7
tube formation	tube formation	6/237	146/13638	0.0421545	0.199089	0.162062	SHROOM3/FGFR2/NFIB/TGFB2/RGMA/STK3	6
atrial cardiac muscle cell action potential	atrial cardiac muscle cell action potential	2/237	19/13638	0.042349	0.199089	0.162062	GJA1/CACNB2	2
barbed-end actin filament capping	barbed-end actin filament capping	2/237	19/13638	0.042349	0.199089	0.162062	CARMIL1/ADD3	2
branch elongation of an epithelium	branch elongation of an epithelium	2/237	19/13638	0.042349	0.199089	0.162062	YAP1/FGFR2	2
cellular response to reactive nitrogen species	cellular response to reactive nitrogen species	2/237	19/13638	0.042349	0.199089	0.162062	FOXO1/MAP3K5	2
detection of temperature stimulus	detection of temperature stimulus	2/237	19/13638	0.042349	0.199089	0.162062	TRPM3/EPHB1	2
inflammatory cell apoptotic process	inflammatory cell apoptotic process	2/237	19/13638	0.042349	0.199089	0.162062	SLC7A11/ITPKB	2
metanephric nephron tubule development	metanephric nephron tubule development	2/237	19/13638	0.042349	0.199089	0.162062	YAP1/LGR4	2
response to hydroperoxide	response to hydroperoxide	2/237	19/13638	0.042349	0.199089	0.162062	MGST1/PRKD1	2
thymic T cell selection	thymic T cell selection	2/237	19/13638	0.042349	0.199089	0.162062	ITPKB/GLI3	2
glial cell development	glial cell development	5/237	110/13638	0.0428371	0.200275	0.163027	PARD3/GFAP/EGFR/CLU/NTRK2	5
morphogenesis of a branching structure	morphogenesis of a branching structure	7/237	185/13638	0.0428812	0.200275	0.163027	GLI3/YAP1/EYA1/FGFR2/BCL2/LGR4/FGF2	7
neurotransmitter transport	neurotransmitter transport	9/237	266/13638	0.0430511	0.200275	0.163027	SLC1A2/SLC1A3/ATP1A2/GLUL/SLC7A11/SLC25A18/GFAP/CACNB2/NRXN1	9
presynapse assembly	presynapse assembly	3/237	45/13638	0.0430909	0.200275	0.163027	NRXN1/LRP4/FARP1	3
regulation of cardiocyte differentiation	regulation of cardiocyte differentiation	3/237	45/13638	0.0430909	0.200275	0.163027	SOX6/EGFR/TGFB2	3
regulation of filopodium assembly	regulation of filopodium assembly	3/237	45/13638	0.0430909	0.200275	0.163027	GPM6A/NRXN1/MYO10	3
regulation of skeletal muscle tissue development	regulation of skeletal muscle tissue development	3/237	45/13638	0.0430909	0.200275	0.163027	BCL2/MEGF10/EPHB1	3
vasculogenesis	vasculogenesis	4/237	76/13638	0.043206	0.200484	0.163197	QKI/YAP1/NTRK2/ZFP36L1	4
camera-type eye morphogenesis	camera-type eye morphogenesis	5/237	111/13638	0.0442498	0.204005	0.166063	GLI3/ZHX2/PTN/EPHB1/RORB	5
embryonic appendage morphogenesis	embryonic appendage morphogenesis	5/237	111/13638	0.0442498	0.204005	0.166063	GLI3/LRP4/TGFB2/CHST11/INTU	5
embryonic limb morphogenesis	embryonic limb morphogenesis	5/237	111/13638	0.0442498	0.204005	0.166063	GLI3/LRP4/TGFB2/CHST11/INTU	5
regulation of stem cell differentiation	regulation of stem cell differentiation	5/237	111/13638	0.0442498	0.204005	0.166063	SOX5/SOX6/YAP1/PTN/TGFB2	5
regulation of cell division	regulation of cell division	6/237	148/13638	0.0445428	0.205026	0.166894	PTN/FGFR2/CDC14A/FGF2/TGFB2/INTU	6
cardiac muscle hypertrophy	cardiac muscle hypertrophy	4/237	77/13638	0.0449767	0.206435	0.168041	FOXO1/PRKCA/PDLIM5/JARID2	4
cellular modified amino acid metabolic process	cellular modified amino acid metabolic process	7/237	187/13638	0.0449931	0.206435	0.168041	AHCYL2/SLC7A11/AHCYL1/ALDH1L1/MGST1/EGLN3/CPQ	7
regulation of cellular component size	regulation of cellular component size	11/237	354/13638	0.0454218	0.207479	0.168891	CTNNA2/AQP4/MACF1/KANK1/CARMIL1/ADD3/FMN2/APOE/VAV3/RGMA/CDH4	11
axon regeneration	axon regeneration	3/237	46/13638	0.0455255	0.207479	0.168891	PTN/BCL2/RGMA	3
mammary gland morphogenesis	mammary gland morphogenesis	3/237	46/13638	0.0455255	0.207479	0.168891	GLI3/FGFR2/NRG3	3
positive regulation of Notch signaling pathway	positive regulation of Notch signaling pathway	3/237	46/13638	0.0455255	0.207479	0.168891	MAML2/BMP2K/TGFB2	3
second-messenger-mediated signaling	second-messenger-mediated signaling	12/237	398/13638	0.0455831	0.207479	0.168891	ATP1A2/ITPR2/PRKG1/PRKCA/ADCY2/EGFR/APOE/SGCD/GRIN2C/LGR4/DDAH1/RAPGEF3	12
renal system process	renal system process	5/237	112/13638	0.0456902	0.207636	0.169019	AQP4/GJA1/ADCY2/PCSK5/BCL2	5
ARF protein signal transduction	ARF protein signal transduction	2/237	20/13638	0.046527	0.208135	0.169425	PSD3/PSD2	2
labyrinthine layer morphogenesis	labyrinthine layer morphogenesis	2/237	20/13638	0.046527	0.208135	0.169425	FGFR2/ZFP36L1	2
lung epithelial cell differentiation	lung epithelial cell differentiation	2/237	20/13638	0.046527	0.208135	0.169425	YAP1/NFIB	2
positive regulation of myoblast differentiation	positive regulation of myoblast differentiation	2/237	20/13638	0.046527	0.208135	0.169425	RANBP3L/MAP3K5	2
regulation of ARF protein signal transduction	regulation of ARF protein signal transduction	2/237	20/13638	0.046527	0.208135	0.169425	PSD3/PSD2	2
regulation of endothelial cell chemotaxis	regulation of endothelial cell chemotaxis	2/237	20/13638	0.046527	0.208135	0.169425	FGF2/PRKD1	2
regulation of neurotransmitter uptake	regulation of neurotransmitter uptake	2/237	20/13638	0.046527	0.208135	0.169425	ATP1A2/GFAP	2
response to platelet-derived growth factor	response to platelet-derived growth factor	2/237	20/13638	0.046527	0.208135	0.169425	FYN/PTN	2
sensory perception of temperature stimulus	sensory perception of temperature stimulus	2/237	20/13638	0.046527	0.208135	0.169425	TRPM3/EPHB1	2
water transport	water transport	2/237	20/13638	0.046527	0.208135	0.169425	SLC14A1/AQP4	2
leukocyte homeostasis	leukocyte homeostasis	4/237	78/13638	0.0467875	0.208649	0.169844	SLC7A11/ITPKB/MERTK/BCL2	4
myoblast differentiation	myoblast differentiation	4/237	78/13638	0.0467875	0.208649	0.169844	RANBP3L/TCF7L2/MAP3K5/ZFP36L1	4
cellular response to steroid hormone stimulus	cellular response to steroid hormone stimulus	8/237	229/13638	0.0469015	0.208832	0.169992	ATP1A2/RORA/FOXO1/YAP1/FAM107A/EGFR/ZFP36L1/RORB	8
export across plasma membrane	export across plasma membrane	3/237	47/13638	0.048027	0.21285	0.173263	ATP1A2/GJA1/ATP1B2	3
response to epidermal growth factor	response to epidermal growth factor	3/237	47/13638	0.048027	0.21285	0.173263	ERBB4/EGFR/ZFP36L1	3
visual learning	visual learning	3/237	47/13638	0.048027	0.21285	0.173263	ATP1A2/SLC7A11/MEIS2	3
Fc-gamma receptor signaling pathway	Fc-gamma receptor signaling pathway	4/237	79/13638	0.0486384	0.215227	0.175198	FYN/DOCK1/VAV3/MYO10	4
neuron apoptotic process	neuron apoptotic process	8/237	231/13638	0.0489065	0.216079	0.175892	PTPRZ1/FYN/BCL2/APOE/NTRK2/EGLN3/TGFB2/ITSN1	8
actin filament bundle assembly	actin filament bundle assembly	6/237	152/13638	0.0495691	0.216638	0.176346	SORBS1/CARMIL1/FAM107A/ADD3/FMN2/RAPGEF3	6
peptidyl-threonine modification	peptidyl-threonine modification	5/237	115/13638	0.0501778	0.216638	0.176346	PARD3/PRKCA/BCL2/STOX1/PRKD1	5
regulation of fat cell differentiation	regulation of fat cell differentiation	5/237	115/13638	0.0501778	0.216638	0.176346	RORA/PRDM16/FOXO1/ZFP36L1/STK3	5
embryonic placenta development	embryonic placenta development	4/237	80/13638	0.0505293	0.216638	0.176346	EGFR/FGFR2/ZFP36L1/STK3	4
regulation of protein depolymerization	regulation of protein depolymerization	4/237	80/13638	0.0505293	0.216638	0.176346	CARMIL1/ASPH/APC/ADD3	4
striated muscle hypertrophy	striated muscle hypertrophy	4/237	80/13638	0.0505293	0.216638	0.176346	FOXO1/PRKCA/PDLIM5/JARID2	4
drug transport	drug transport	7/237	192/13638	0.0505622	0.216638	0.176346	SLC1A2/SLC1A3/ATP1A2/SLC7A11/SLC25A18/GJA1/SYT17	7
embryo implantation	embryo implantation	3/237	48/13638	0.0505946	0.216638	0.176346	GJA1/PCSK5/IGFBP7	3
lung morphogenesis	lung morphogenesis	3/237	48/13638	0.0505946	0.216638	0.176346	YAP1/FGFR2/NFIB	3
negative regulation of blood coagulation	negative regulation of blood coagulation	3/237	48/13638	0.0505946	0.216638	0.176346	PRKG1/APOE/SERPINE2	3
presynapse organization	presynapse organization	3/237	48/13638	0.0505946	0.216638	0.176346	NRXN1/LRP4/FARP1	3
regulation of myoblast differentiation	regulation of myoblast differentiation	3/237	48/13638	0.0505946	0.216638	0.176346	RANBP3L/MAP3K5/ZFP36L1	3
response to nicotine	response to nicotine	3/237	48/13638	0.0505946	0.216638	0.176346	ATP1A2/SLC7A11/BCL2	3
retina morphogenesis in camera-type eye	retina morphogenesis in camera-type eye	3/237	48/13638	0.0505946	0.216638	0.176346	ZHX2/PTN/RORB	3
cAMP metabolic process	cAMP metabolic process	2/237	21/13638	0.0508489	0.216638	0.176346	ADCY2/PDE7B	2
cellular response to sterol	cellular response to sterol	2/237	21/13638	0.0508489	0.216638	0.176346	RORA/GRAMD1C	2
lung cell differentiation	lung cell differentiation	2/237	21/13638	0.0508489	0.216638	0.176346	YAP1/NFIB	2
negative regulation of cardiocyte differentiation	negative regulation of cardiocyte differentiation	2/237	21/13638	0.0508489	0.216638	0.176346	SOX6/EGFR	2
neuron fate specification	neuron fate specification	2/237	21/13638	0.0508489	0.216638	0.176346	GLI3/EYA1	2
positive regulation of protein deacetylation	positive regulation of protein deacetylation	2/237	21/13638	0.0508489	0.216638	0.176346	BCL6/PRKD1	2
protein hydroxylation	protein hydroxylation	2/237	21/13638	0.0508489	0.216638	0.176346	ASPH/EGLN3	2
pulmonary valve development	pulmonary valve development	2/237	21/13638	0.0508489	0.216638	0.176346	TGFB2/NOTCH2	2
regulation of osteoblast proliferation	regulation of osteoblast proliferation	2/237	21/13638	0.0508489	0.216638	0.176346	FGFR2/BCL2	2
regulation of protein kinase A signaling	regulation of protein kinase A signaling	2/237	21/13638	0.0508489	0.216638	0.176346	ADGRV1/NRXN1	2
anion transmembrane transport	anion transmembrane transport	9/237	276/13638	0.052145	0.221829	0.180573	SLC1A2/SLC1A3/ATP1A2/SLC4A4/SLC7A11/SLC25A18/ACACB/TTYH1/GABRB1	9
cell-substrate adherens junction assembly	cell-substrate adherens junction assembly	4/237	81/13638	0.0524601	0.222509	0.181125	MACF1/SORBS1/FAM107A/BCL2	4
focal adhesion assembly	focal adhesion assembly	4/237	81/13638	0.0524601	0.222509	0.181125	MACF1/SORBS1/FAM107A/BCL2	4
glial cell proliferation	glial cell proliferation	3/237	49/13638	0.0532278	0.224105	0.182425	GFAP/PTN/CLU	3
negative regulation of hemostasis	negative regulation of hemostasis	3/237	49/13638	0.0532278	0.224105	0.182425	PRKG1/APOE/SERPINE2	3
neuromuscular junction development	neuromuscular junction development	3/237	49/13638	0.0532278	0.224105	0.182425	CACNB2/PTN/LRP4	3
ruffle organization	ruffle organization	3/237	49/13638	0.0532278	0.224105	0.182425	KANK1/ARHGEF26/CARMIL1	3
vascular smooth muscle cell proliferation	vascular smooth muscle cell proliferation	3/237	49/13638	0.0532278	0.224105	0.182425	PRKG1/MAP3K5/FGF2	3
actin filament bundle organization	actin filament bundle organization	6/237	155/13638	0.053559	0.225168	0.18329	SORBS1/CARMIL1/FAM107A/ADD3/FMN2/RAPGEF3	6
muscle hypertrophy	muscle hypertrophy	4/237	82/13638	0.0544307	0.227829	0.185456	FOXO1/PRKCA/PDLIM5/JARID2	4
odontogenesis of dentin-containing tooth	odontogenesis of dentin-containing tooth	4/237	82/13638	0.0544307	0.227829	0.185456	GLI3/FOXO1/LRP4/ITGB4	4
regulation of muscle adaptation	regulation of muscle adaptation	4/237	82/13638	0.0544307	0.227829	0.185456	FOXO1/PRKCA/CAMK2G/JARID2	4
melanin metabolic process	melanin metabolic process	2/237	22/13638	0.0553086	0.229159	0.186539	SLC7A11/BCL2	2
metanephric nephron epithelium development	metanephric nephron epithelium development	2/237	22/13638	0.0553086	0.229159	0.186539	YAP1/LGR4	2
metanephric tubule development	metanephric tubule development	2/237	22/13638	0.0553086	0.229159	0.186539	YAP1/LGR4	2
modification of synaptic structure	modification of synaptic structure	2/237	22/13638	0.0553086	0.229159	0.186539	CTNNA2/ITSN1	2
neuron projection arborization	neuron projection arborization	2/237	22/13638	0.0553086	0.229159	0.186539	MACF1/PTN	2
regulation of anoikis	regulation of anoikis	2/237	22/13638	0.0553086	0.229159	0.186539	BCL2/NTRK2	2
zinc ion transmembrane transport	zinc ion transmembrane transport	2/237	22/13638	0.0553086	0.229159	0.186539	SLC39A11/SLC39A12	2
positive regulation of wound healing	positive regulation of wound healing	3/237	50/13638	0.0559258	0.231381	0.188347	KANK1/PLPP3/F3	3
regulation of actin filament-based process	regulation of actin filament-based process	11/237	367/13638	0.0560511	0.231565	0.188497	ATP1A2/CTNNA2/KANK1/CARMIL1/RHOBTB3/FAM107A/ADD3/FMN2/RHOJ/NOTCH2/RAPGEF3	11
midbrain development	midbrain development	4/237	83/13638	0.056441	0.232839	0.189535	NDRG2/FGFR2/GLUD1/WLS	4
regulation of actin cytoskeleton organization	regulation of actin cytoskeleton organization	10/237	324/13638	0.0569213	0.234483	0.190873	CTNNA2/KANK1/CARMIL1/RHOBTB3/FAM107A/ADD3/FMN2/RHOJ/NOTCH2/RAPGEF3	10
ephrin receptor signaling pathway	ephrin receptor signaling pathway	4/237	84/13638	0.0584908	0.238669	0.19428	FYN/VAV3/EPHB1/ITSN1	4
regulation of phospholipid metabolic process	regulation of phospholipid metabolic process	4/237	84/13638	0.0584908	0.238669	0.19428	FGFR3/VAV3/FGF2/PRKD1	4
response to nutrient levels	response to nutrient levels	13/237	460/13638	0.0585728	0.238669	0.19428	RYR3/GLUL/ACACB/FOXO1/FYN/FAM107A/PTN/EGFR/BCL2/MAP3K5/APOE/BCKDHB/PRKD1	13
acyl-CoA biosynthetic process	acyl-CoA biosynthetic process	3/237	51/13638	0.0586877	0.238669	0.19428	ACSS1/ACACB/ACSBG1	3
neuromuscular process controlling balance	neuromuscular process controlling balance	3/237	51/13638	0.0586877	0.238669	0.19428	SLC1A3/NRXN1/GRIN2C	3
phagocytosis, engulfment	phagocytosis, engulfment	3/237	51/13638	0.0586877	0.238669	0.19428	RHOBTB3/DOCK1/MEGF10	3
regulation of monooxygenase activity	regulation of monooxygenase activity	3/237	51/13638	0.0586877	0.238669	0.19428	EGFR/APOE/DDAH1	3
response to ischemia	response to ischemia	3/237	51/13638	0.0586877	0.238669	0.19428	GJA1/BCL2/MAP3K5	3
thioester biosynthetic process	thioester biosynthetic process	3/237	51/13638	0.0586877	0.238669	0.19428	ACSS1/ACACB/ACSBG1	3
circadian rhythm	circadian rhythm	7/237	199/13638	0.0590633	0.239856	0.195246	RORA/EGFR/NTRK2/LGR4/PHLPP1/ZFHX3/RORB	7
dephosphorylation	dephosphorylation	13/237	461/13638	0.0593801	0.240525	0.195791	PTPRZ1/EYA2/EYA1/PTN/BCL2/PLPP3/CAMK2G/CDC14A/PPP2R2B/PHLPP1/TGFB2/FARP1/MFHAS1	13
regulation of apoptotic signaling pathway	regulation of apoptotic signaling pathway	11/237	371/13638	0.0596299	0.240525	0.195791	BMPR1B/TPD52L1/TCF7L2/EYA2/WWOX/FYN/YAP1/EYA1/BCL2/CLU/STK3	11
regulation of supramolecular fiber organization	regulation of supramolecular fiber organization	10/237	327/13638	0.0598128	0.240525	0.195791	CTNNA2/KANK1/CARMIL1/APC/ADD3/FMN2/CLU/APOE/SLC39A12/RAPGEF3	10
osteoblast proliferation	osteoblast proliferation	2/237	23/13638	0.0599001	0.240525	0.195791	FGFR2/BCL2	2
pharyngeal system development	pharyngeal system development	2/237	23/13638	0.0599001	0.240525	0.195791	EYA1/TGFB2	2
proximal/distal pattern formation	proximal/distal pattern formation	2/237	23/13638	0.0599001	0.240525	0.195791	GLI3/LRP4	2
regulation of bone development	regulation of bone development	2/237	23/13638	0.0599001	0.240525	0.195791	GLI3/NOTCH2	2
vascular smooth muscle contraction	vascular smooth muscle contraction	2/237	23/13638	0.0599001	0.240525	0.195791	DOCK4/ARHGAP42	2
negative regulation of neuron death	negative regulation of neuron death	7/237	200/13638	0.0603455	0.24089	0.196088	PTPRZ1/SLC7A11/FYN/BCL2/APOE/NTRK2/ITSN1	7
inorganic cation import across plasma membrane	inorganic cation import across plasma membrane	4/237	85/13638	0.06058	0.24089	0.196088	ATP1A2/FYN/ATP1B2/SLC39A12	4
inorganic ion import across plasma membrane	inorganic ion import across plasma membrane	4/237	85/13638	0.06058	0.24089	0.196088	ATP1A2/FYN/ATP1B2/SLC39A12	4
regulation of biomineral tissue development	regulation of biomineral tissue development	4/237	85/13638	0.06058	0.24089	0.196088	ADGRV1/BMPR1B/PTN/BMP2K	4
regulation of biomineralization	regulation of biomineralization	4/237	85/13638	0.06058	0.24089	0.196088	ADGRV1/BMPR1B/PTN/BMP2K	4
regulation of neural precursor cell proliferation	regulation of neural precursor cell proliferation	4/237	85/13638	0.06058	0.24089	0.196088	PTPRZ1/GLI3/FOXO1/PTN	4
roof of mouth development	roof of mouth development	4/237	85/13638	0.06058	0.24089	0.196088	PRDM16/GLI3/ASPH/TGFB2	4
mesenchyme development	mesenchyme development	8/237	242/13638	0.0609269	0.241598	0.196665	ERBB4/RANBP3L/TCF7L2/YAP1/FGFR2/BCL2/TGFB2/ZFP36L1	8
positive regulation of protein secretion	positive regulation of protein secretion	8/237	242/13638	0.0609269	0.241598	0.196665	GLUL/TCF7L2/CADM1/GJA1/EGFR/GLUD1/WLS/TGFB2	8
regulation of metal ion transport	regulation of metal ion transport	11/237	373/13638	0.0614748	0.242244	0.19719	NKAIN3/ATP1A2/AHCYL1/GJA1/FYN/CACNB2/BCL2/CAMK2G/ATP1B2/SERPINE2/PRKD1	11
activation of MAPKK activity	activation of MAPKK activity	3/237	52/13638	0.0615129	0.242244	0.19719	TNIK/EGFR/MAP3K5	3
cellular response to cAMP	cellular response to cAMP	3/237	52/13638	0.0615129	0.242244	0.19719	ITPR2/ZFP36L1/RAPGEF3	3
negative regulation of coagulation	negative regulation of coagulation	3/237	52/13638	0.0615129	0.242244	0.19719	PRKG1/APOE/SERPINE2	3
regulation of cardiac muscle hypertrophy	regulation of cardiac muscle hypertrophy	3/237	52/13638	0.0615129	0.242244	0.19719	FOXO1/PRKCA/JARID2	3
regulation of lipid metabolic process	regulation of lipid metabolic process	11/237	374/13638	0.0624111	0.245444	0.199795	ZBTB20/RORA/FGFR3/ACACB/SORBS1/APOE/VAV3/IGFBP7/TBL1X/FGF2/PRKD1	11
artery development	artery development	4/237	86/13638	0.0627084	0.246275	0.200471	GLI3/EYA1/APOE/TGFB2	4
phagocytosis	phagocytosis	8/237	244/13638	0.0632954	0.24824	0.202071	RHOBTB3/MERTK/FYN/DOCK1/VAV3/MYO10/MEGF10/COLEC12	8
bicellular tight junction assembly	bicellular tight junction assembly	3/237	53/13638	0.0644005	0.249999	0.203503	PARD3/GJA1/APC	3
embryonic organ morphogenesis	embryonic organ morphogenesis	8/237	245/13638	0.064501	0.249999	0.203503	LRIG1/GLI3/EFEMP1/YAP1/EYA1/FGFR2/STOX1/CHST11	8
amelogenesis	amelogenesis	2/237	24/13638	0.0646174	0.249999	0.203503	FOXO1/ITGB4	2
cranial nerve morphogenesis	cranial nerve morphogenesis	2/237	24/13638	0.0646174	0.249999	0.203503	GLI3/EPHB1	2
decidualization	decidualization	2/237	24/13638	0.0646174	0.249999	0.203503	GJA1/PTN	2
embryonic placenta morphogenesis	embryonic placenta morphogenesis	2/237	24/13638	0.0646174	0.249999	0.203503	FGFR2/ZFP36L1	2
glutamine metabolic process	glutamine metabolic process	2/237	24/13638	0.0646174	0.249999	0.203503	GLUL/GLUD1	2
negative regulation of cardiac muscle hypertrophy	negative regulation of cardiac muscle hypertrophy	2/237	24/13638	0.0646174	0.249999	0.203503	FOXO1/JARID2	2
negative regulation of heart growth	negative regulation of heart growth	2/237	24/13638	0.0646174	0.249999	0.203503	GJA1/JARID2	2
protein homotrimerization	protein homotrimerization	2/237	24/13638	0.0646174	0.249999	0.203503	SLC1A2/MGST1	2
positive regulation of axonogenesis	positive regulation of axonogenesis	4/237	87/13638	0.0648758	0.250323	0.203767	MACF1/NTRK2/TRAK1/CDH4	4
proteoglycan metabolic process	proteoglycan metabolic process	4/237	87/13638	0.0648758	0.250323	0.203767	BMPR1B/TCF7L2/CSGALNACT1/CHST11	4
alpha-beta T cell activation	alpha-beta T cell activation	5/237	125/13638	0.0669446	0.25765	0.209731	RORA/ITPKB/GLI3/BCL2/BCL6	5
receptor-mediated endocytosis	receptor-mediated endocytosis	8/237	247/13638	0.0669549	0.25765	0.209731	OPHN1/EGFR/CLU/APOE/LRP1B/MKLN1/COLEC12/BMP2K	8
neurotransmitter biosynthetic process	neurotransmitter biosynthetic process	4/237	88/13638	0.067082	0.257793	0.209848	SLC1A3/RORA/CLU/DDAH1	4
animal organ formation	animal organ formation	3/237	54/13638	0.0673496	0.258129	0.210121	GLI3/EYA1/FGFR2	3
tight junction assembly	tight junction assembly	3/237	54/13638	0.0673496	0.258129	0.210121	PARD3/GJA1/APC	3
muscle contraction	muscle contraction	10/237	335/13638	0.0679866	0.260222	0.211824	ATP1A2/DTNA/PRKG1/SORBS1/GJA1/ASPH/CACNB2/DOCK4/SGCD/ARHGAP42	10
detection of external stimulus	detection of external stimulus	5/237	126/13638	0.0687738	0.261644	0.212982	ADGRV1/TRPM3/FYN/SERPINE2/EPHB1	5
response to light stimulus	response to light stimulus	9/237	292/13638	0.069163	0.261644	0.212982	SLC1A2/SLC1A3/ATP1A2/SLC7A11/MEIS2/TRPM3/PTN/EGFR/BCL2	9
epithelial cell apoptotic process	epithelial cell apoptotic process	4/237	89/13638	0.0693268	0.261644	0.212982	TCF7L2/MAP3K5/ZFP36L1/STK3	4
positive regulation of neuron death	positive regulation of neuron death	4/237	89/13638	0.0693268	0.261644	0.212982	FYN/CLU/MAP3K5/TGFB2	4
cardiac atrium morphogenesis	cardiac atrium morphogenesis	2/237	25/13638	0.0694548	0.261644	0.212982	TGFB2/NOTCH2	2
heparan sulfate proteoglycan biosynthetic process	heparan sulfate proteoglycan biosynthetic process	2/237	25/13638	0.0694548	0.261644	0.212982	TCF7L2/CSGALNACT1	2
innervation	innervation	2/237	25/13638	0.0694548	0.261644	0.212982	LRIG1/SERPINE2	2
morphogenesis of an epithelial fold	morphogenesis of an epithelial fold	2/237	25/13638	0.0694548	0.261644	0.212982	EGFR/FGFR2	2
outflow tract septum morphogenesis	outflow tract septum morphogenesis	2/237	25/13638	0.0694548	0.261644	0.212982	FGFR2/TGFB2	2
peptide hormone processing	peptide hormone processing	2/237	25/13638	0.0694548	0.261644	0.212982	CPE/PCSK5	2
potassium ion homeostasis	potassium ion homeostasis	2/237	25/13638	0.0694548	0.261644	0.212982	ATP1A2/ATP1B2	2
regulation of axon regeneration	regulation of axon regeneration	2/237	25/13638	0.0694548	0.261644	0.212982	PTN/RGMA	2
actin filament polymerization	actin filament polymerization	6/237	166/13638	0.0698186	0.26198	0.213256	CTNNA2/KANK1/CARMIL1/FAM107A/ADD3/FMN2	6
gastrulation	gastrulation	6/237	166/13638	0.0698186	0.26198	0.213256	EYA2/GJA1/EYA1/FGFR2/WLS/ITGB4	6
regulation of blood pressure	regulation of blood pressure	6/237	166/13638	0.0698186	0.26198	0.213256	ATP1A2/GJA1/PCSK5/RPS6KA2/DDAH1/ARHGAP42	6
regulation of muscle hypertrophy	regulation of muscle hypertrophy	3/237	55/13638	0.0703594	0.263664	0.214626	FOXO1/PRKCA/JARID2	3
negative regulation of hemopoiesis	negative regulation of hemopoiesis	5/237	127/13638	0.0706305	0.264333	0.215172	ITPKB/GLI3/MEIS2/BCL6/ZFP36L1	5
adherens junction assembly	adherens junction assembly	4/237	91/13638	0.0739313	0.2753	0.224099	MACF1/SORBS1/FAM107A/BCL2	4
chondroitin sulfate biosynthetic process	chondroitin sulfate biosynthetic process	2/237	26/13638	0.0744069	0.2753	0.224099	CSGALNACT1/CHST11	2
endothelial cell chemotaxis	endothelial cell chemotaxis	2/237	26/13638	0.0744069	0.2753	0.224099	FGF2/PRKD1	2
metanephric epithelium development	metanephric epithelium development	2/237	26/13638	0.0744069	0.2753	0.224099	YAP1/LGR4	2
myelination in peripheral nervous system	myelination in peripheral nervous system	2/237	26/13638	0.0744069	0.2753	0.224099	PARD3/NTRK2	2
negative regulation of muscle hypertrophy	negative regulation of muscle hypertrophy	2/237	26/13638	0.0744069	0.2753	0.224099	FOXO1/JARID2	2
peripheral nervous system axon ensheathment	peripheral nervous system axon ensheathment	2/237	26/13638	0.0744069	0.2753	0.224099	PARD3/NTRK2	2
spleen development	spleen development	2/237	26/13638	0.0744069	0.2753	0.224099	BCL2/JARID2	2
detection of abiotic stimulus	detection of abiotic stimulus	5/237	129/13638	0.0744263	0.2753	0.224099	ADGRV1/TRPM3/FYN/SERPINE2/EPHB1	5
inner ear morphogenesis	inner ear morphogenesis	4/237	92/13638	0.0762904	0.28102	0.228754	LRIG1/EYA1/FGFR2/STOX1	4
positive regulation of protein binding	positive regulation of protein binding	4/237	92/13638	0.0762904	0.28102	0.228754	SPON1/TCF7L2/APOE/STK3	4
spinal cord development	spinal cord development	4/237	92/13638	0.0762904	0.28102	0.228754	RFX4/GLI3/PTN/INTU	4
cellular response to antibiotic	cellular response to antibiotic	5/237	130/13638	0.0763651	0.28102	0.228754	ITPR2/FOXO1/ADCY2/CLU/MAP3K5	5
response to carbohydrate	response to carbohydrate	7/237	212/13638	0.0770647	0.28323	0.230554	ZBTB20/GLUL/TCF7L2/GJA1/RPS6KA2/COLEC12/ZFP36L1	7
melanocyte differentiation	melanocyte differentiation	2/237	27/13638	0.079468	0.289362	0.235545	GLI3/BCL2	2
neurotransmitter reuptake	neurotransmitter reuptake	2/237	27/13638	0.079468	0.289362	0.235545	SLC1A2/ATP1A2	2
synapse maturation	synapse maturation	2/237	27/13638	0.079468	0.289362	0.235545	NFIA/NRXN1	2
vasodilation	vasodilation	2/237	27/13638	0.079468	0.289362	0.235545	PRKG1/APOE	2
zinc ion transport	zinc ion transport	2/237	27/13638	0.079468	0.289362	0.235545	SLC39A11/SLC39A12	2
dendritic spine morphogenesis	dendritic spine morphogenesis	3/237	58/13638	0.0797438	0.289362	0.235545	PDLIM5/CTNND2/EPHB1	3
glycosaminoglycan catabolic process	glycosaminoglycan catabolic process	3/237	58/13638	0.0797438	0.289362	0.235545	GPC5/HPSE2/FGF2	3
presynaptic endocytosis	presynaptic endocytosis	3/237	58/13638	0.0797438	0.289362	0.235545	STON2/OPHN1/ITSN1	3
regulation of alpha-beta T cell differentiation	regulation of alpha-beta T cell differentiation	3/237	58/13638	0.0797438	0.289362	0.235545	ITPKB/GLI3/BCL6	3
synaptic vesicle endocytosis	synaptic vesicle endocytosis	3/237	58/13638	0.0797438	0.289362	0.235545	STON2/OPHN1/ITSN1	3
epithelial tube formation	epithelial tube formation	5/237	132/13638	0.0803244	0.290732	0.23666	SHROOM3/FGFR2/TGFB2/RGMA/STK3	5
female gamete generation	female gamete generation	5/237	132/13638	0.0803244	0.290732	0.23666	BMPR1B/PTN/BCL2/FMN2/RPS6KA2	5
diterpenoid metabolic process	diterpenoid metabolic process	4/237	94/13638	0.0811211	0.292506	0.238104	GPC5/EGFR/ALDH1A1/APOE	4
regulation of receptor-mediated endocytosis	regulation of receptor-mediated endocytosis	4/237	94/13638	0.0811211	0.292506	0.238104	OPHN1/CLU/MKLN1/BMP2K	4
substrate adhesion-dependent cell spreading	substrate adhesion-dependent cell spreading	4/237	94/13638	0.0811211	0.292506	0.238104	KANK1/CARMIL1/MERTK/DOCK1	4
negative regulation of neuron differentiation	negative regulation of neuron differentiation	7/237	215/13638	0.0816294	0.293599	0.238994	GLI3/KANK1/GFAP/ZHX2/APOE/LRP4/RGMA	7
sodium ion transport	sodium ion transport	7/237	215/13638	0.0816294	0.293599	0.238994	NKAIN3/ATP1A2/SLC4A4/AHCYL1/ATP1B2/SERPINE2/TPCN1	7
adult behavior	adult behavior	5/237	133/13638	0.0823445	0.295059	0.240183	SLC1A2/PREX2/ATP1A2/SLC7A11/NRXN1	5
mammary gland development	mammary gland development	5/237	133/13638	0.0823445	0.295059	0.240183	ERBB4/GLI3/FGFR2/ARHGAP5/NRG3	5
positive regulation of leukocyte differentiation	positive regulation of leukocyte differentiation	5/237	133/13638	0.0823445	0.295059	0.240183	ITPKB/GLI3/PRKCA/BCL6/ZFP36L1	5
amyloid precursor protein metabolic process	amyloid precursor protein metabolic process	3/237	59/13638	0.082987	0.29588	0.240851	SPON1/CLU/APOE	3
positive regulation of fat cell differentiation	positive regulation of fat cell differentiation	3/237	59/13638	0.082987	0.29588	0.240851	PRDM16/ZFP36L1/STK3	3
regulation of B cell proliferation	regulation of B cell proliferation	3/237	59/13638	0.082987	0.29588	0.240851	BCL2/VAV3/BCL6	3
tight junction organization	tight junction organization	3/237	59/13638	0.082987	0.29588	0.240851	PARD3/GJA1/APC	3
reactive oxygen species biosynthetic process	reactive oxygen species biosynthetic process	4/237	95/13638	0.083592	0.297667	0.242305	RORA/FYN/CLU/DDAH1	4
negative regulation of mitotic cell cycle	negative regulation of mitotic cell cycle	9/237	304/13638	0.0839755	0.297672	0.242309	FBXL7/STK33/FAM107A/EGFR/APC/BCL2/CDC14A/BCL6/ZFP36L1	9
acylglycerol homeostasis	acylglycerol homeostasis	2/237	28/13638	0.0846331	0.297672	0.242309	RORA/APOE	2
cellular response to dexamethasone stimulus	cellular response to dexamethasone stimulus	2/237	28/13638	0.0846331	0.297672	0.242309	FOXO1/EGFR	2
endochondral ossification	endochondral ossification	2/237	28/13638	0.0846331	0.297672	0.242309	FGFR3/CSGALNACT1	2
liver regeneration	liver regeneration	2/237	28/13638	0.0846331	0.297672	0.242309	GLI3/EGFR	2
regulation of histone deacetylation	regulation of histone deacetylation	2/237	28/13638	0.0846331	0.297672	0.242309	BCL6/PRKD1	2
replacement ossification	replacement ossification	2/237	28/13638	0.0846331	0.297672	0.242309	FGFR3/CSGALNACT1	2
startle response	startle response	2/237	28/13638	0.0846331	0.297672	0.242309	CTNNA2/NRXN1	2
synaptic membrane adhesion	synaptic membrane adhesion	2/237	28/13638	0.0846331	0.297672	0.242309	NRXN1/SPARCL1	2
triglyceride homeostasis	triglyceride homeostasis	2/237	28/13638	0.0846331	0.297672	0.242309	RORA/APOE	2
sulfur compound metabolic process	sulfur compound metabolic process	10/237	350/13638	0.0851569	0.299146	0.24351	AHCYL2/SLC7A11/AHCYL1/ACSS1/ACACB/ACSBG1/ACOT11/CSGALNACT1/MGST1/CHST11	10
dicarboxylic acid metabolic process	dicarboxylic acid metabolic process	4/237	96/13638	0.0860997	0.300532	0.244638	GLUL/SLC7A11/ALDH1L1/GLUD1	4
regulation of calcium ion transport into cytosol	regulation of calcium ion transport into cytosol	4/237	96/13638	0.0860997	0.300532	0.244638	ATP1A2/FYN/BCL2/PRKD1	4
circadian regulation of gene expression	circadian regulation of gene expression	3/237	60/13638	0.0862862	0.300532	0.244638	RORA/LGR4/ZFHX3	3
negative regulation of cell-substrate adhesion	negative regulation of cell-substrate adhesion	3/237	60/13638	0.0862862	0.300532	0.244638	KANK1/FAM107A/BCL6	3
negative regulation of epithelial cell migration	negative regulation of epithelial cell migration	3/237	60/13638	0.0862862	0.300532	0.244638	MCC/APOE/FGF2	3
plasma membrane invagination	plasma membrane invagination	3/237	60/13638	0.0862862	0.300532	0.244638	RHOBTB3/DOCK1/MEGF10	3
telencephalon cell migration	telencephalon cell migration	3/237	60/13638	0.0862862	0.300532	0.244638	GLI3/EGFR/NRG3	3
response to fibroblast growth factor	response to fibroblast growth factor	5/237	135/13638	0.0864652	0.30079	0.244847	FGFR3/FGFR2/NRXN1/FGF2/ZFP36L1	5
negative regulation of cytoskeleton organization	negative regulation of cytoskeleton organization	5/237	136/13638	0.0885655	0.307597	0.250389	CTNNA2/KANK1/CARMIL1/APC/ADD3	5
regulation of cell size	regulation of cell size	6/237	177/13638	0.0886369	0.307597	0.250389	AQP4/MACF1/APOE/VAV3/RGMA/CDH4	6
muscle fiber development	muscle fiber development	3/237	61/13638	0.0896404	0.307865	0.250607	NEBL/BCL2/SGCD	3
activation of phospholipase C activity	activation of phospholipase C activity	2/237	29/13638	0.089897	0.307865	0.250607	EGFR/NTRK2	2
aorta morphogenesis	aorta morphogenesis	2/237	29/13638	0.089897	0.307865	0.250607	EYA1/TGFB2	2
cardiac atrium development	cardiac atrium development	2/237	29/13638	0.089897	0.307865	0.250607	TGFB2/NOTCH2	2
establishment of epithelial cell polarity	establishment of epithelial cell polarity	2/237	29/13638	0.089897	0.307865	0.250607	PARD3/OPHN1	2
positive regulation of tissue remodeling	positive regulation of tissue remodeling	2/237	29/13638	0.089897	0.307865	0.250607	PRKCA/EGFR	2
positive regulation of vasoconstriction	positive regulation of vasoconstriction	2/237	29/13638	0.089897	0.307865	0.250607	GJA1/EGFR	2
regulation of mRNA 3'-end processing	regulation of mRNA 3'-end processing	2/237	29/13638	0.089897	0.307865	0.250607	AHCYL1/ZFP36L1	2
regulation of neuron projection regeneration	regulation of neuron projection regeneration	2/237	29/13638	0.089897	0.307865	0.250607	PTN/RGMA	2
response to sterol	response to sterol	2/237	29/13638	0.089897	0.307865	0.250607	RORA/GRAMD1C	2
Schwann cell development	Schwann cell development	2/237	29/13638	0.089897	0.307865	0.250607	PARD3/NTRK2	2
carbohydrate derivative catabolic process	carbohydrate derivative catabolic process	6/237	178/13638	0.090473	0.309467	0.251911	GPC5/HPSE2/NPL/CST3/PDE7B/FGF2	6
ERBB signaling pathway	ERBB signaling pathway	5/237	137/13638	0.0906923	0.309847	0.252221	ERBB4/PRKCA/EFEMP1/EGFR/ERBIN	5
actin cytoskeleton reorganization	actin cytoskeleton reorganization	4/237	98/13638	0.0912237	0.310921	0.253094	TNIK/MKLN1/NOTCH2/RAPGEF3	4
phenol-containing compound metabolic process	phenol-containing compound metabolic process	4/237	98/13638	0.0912237	0.310921	0.253094	SLC7A11/BCL2/TGFB2/CPQ	4
response to antibiotic	response to antibiotic	9/237	310/13638	0.0920469	0.313353	0.255075	SLC1A3/ITPR2/FOXO1/ADCY2/FYN/FGFR2/BCL2/CLU/MAP3K5	9
protein tetramerization	protein tetramerization	5/237	138/13638	0.0928454	0.314891	0.256326	RYR3/AQP4/TRPM3/ACACB/LRP4	5
aminoglycan catabolic process	aminoglycan catabolic process	3/237	62/13638	0.0930485	0.314891	0.256326	GPC5/HPSE2/FGF2	3
apical junction assembly	apical junction assembly	3/237	62/13638	0.0930485	0.314891	0.256326	PARD3/GJA1/APC	3
artery morphogenesis	artery morphogenesis	3/237	62/13638	0.0930485	0.314891	0.256326	EYA1/APOE/TGFB2	3
nitric oxide biosynthetic process	nitric oxide biosynthetic process	3/237	62/13638	0.0930485	0.314891	0.256326	RORA/CLU/DDAH1	3
glutamate receptor signaling pathway	glutamate receptor signaling pathway	4/237	99/13638	0.0938394	0.316446	0.257592	TRPM3/FYN/NRXN1/GRIN2C	4
plasma membrane organization	plasma membrane organization	4/237	99/13638	0.0938394	0.316446	0.257592	CRB1/PLSCR4/CLU/TGFB2	4
smooth muscle contraction	smooth muscle contraction	4/237	99/13638	0.0938394	0.316446	0.257592	ATP1A2/PRKG1/DOCK4/ARHGAP42	4
cellular response to oxidative stress	cellular response to oxidative stress	8/237	267/13638	0.0946415	0.31822	0.259036	SLC7A11/FOXO1/FYN/EGFR/BCL2/MAP3K5/MGST1/PRKD1	8
axis elongation	axis elongation	2/237	30/13638	0.0952548	0.31822	0.259036	YAP1/FGFR2	2
centrosome localization	centrosome localization	2/237	30/13638	0.0952548	0.31822	0.259036	PARD3/PARD3B	2
energy homeostasis	energy homeostasis	2/237	30/13638	0.0952548	0.31822	0.259036	ACACB/FOXO1	2
forebrain neuron development	forebrain neuron development	2/237	30/13638	0.0952548	0.31822	0.259036	FGFR2/DCLK2	2
postsynapse assembly	postsynapse assembly	2/237	30/13638	0.0952548	0.31822	0.259036	NRXN1/LRP4	2
regulation of neuroblast proliferation	regulation of neuroblast proliferation	2/237	30/13638	0.0952548	0.31822	0.259036	GLI3/PTN	2
specification of animal organ identity	specification of animal organ identity	2/237	30/13638	0.0952548	0.31822	0.259036	GLI3/FGFR2	2
peptidyl-tyrosine dephosphorylation	peptidyl-tyrosine dephosphorylation	4/237	100/13638	0.0964904	0.321287	0.261532	PTPRZ1/EYA2/EYA1/CDC14A	4
forebrain cell migration	forebrain cell migration	3/237	63/13638	0.0965095	0.321287	0.261532	GLI3/EGFR/NRG3	3
negative regulation of protein depolymerization	negative regulation of protein depolymerization	3/237	63/13638	0.0965095	0.321287	0.261532	CARMIL1/APC/ADD3	3
cellular response to starvation	cellular response to starvation	5/237	140/13638	0.09723	0.32331	0.263179	GLUL/FOXO1/BCL2/MAP3K5/PRKD1	5
acyl-CoA metabolic process	acyl-CoA metabolic process	4/237	101/13638	0.0991764	0.328637	0.267515	ACSS1/ACACB/ACSBG1/ACOT11	4
cellular monovalent inorganic cation homeostasis	cellular monovalent inorganic cation homeostasis	4/237	101/13638	0.0991764	0.328637	0.267515	ATP1A2/SLC4A4/BCL2/ATP1B2	4
thioester metabolic process	thioester metabolic process	4/237	101/13638	0.0991764	0.328637	0.267515	ACSS1/ACACB/ACSBG1/ACOT11	4
negative regulation of cell activation	negative regulation of cell activation	6/237	183/13638	0.0999619	0.330293	0.268863	GLI3/PRKG1/MERTK/APOE/BCL6/SERPINE2	6
positive regulation of synapse assembly	positive regulation of synapse assembly	3/237	64/13638	0.100022	0.330293	0.268863	NTRK2/NRXN1/EPHB1	3
regulation of sprouting angiogenesis	regulation of sprouting angiogenesis	3/237	64/13638	0.100022	0.330293	0.268863	GLUL/FGF2/RHOJ	3
heparan sulfate proteoglycan metabolic process	heparan sulfate proteoglycan metabolic process	2/237	31/13638	0.100702	0.331009	0.269446	TCF7L2/CSGALNACT1	2
microtubule organizing center localization	microtubule organizing center localization	2/237	31/13638	0.100702	0.331009	0.269446	PARD3/PARD3B	2
positive T cell selection	positive T cell selection	2/237	31/13638	0.100702	0.331009	0.269446	ITPKB/BCL2	2
vascular endothelial growth factor production	vascular endothelial growth factor production	2/237	31/13638	0.100702	0.331009	0.269446	RORA/NDRG2	2
neuromuscular process	neuromuscular process	4/237	102/13638	0.101897	0.334554	0.272332	SLC1A3/CTNNA2/NRXN1/GRIN2C	4
activation of protein kinase activity	activation of protein kinase activity	9/237	317/13638	0.102022	0.334581	0.272354	TNIK/ADCY2/EGFR/MAP3K5/NRG3/FGF2/TGFB2/GPRC5B/STK3	9
regulation of membrane potential	regulation of membrane potential	11/237	410/13638	0.10245	0.335601	0.273185	ATP1A2/GJA1/CACNB2/PTN/BCL2/ATP1B2/NTRK2/NRXN1/GABRB1/GRIN2C/STOX1	11
nucleoside bisphosphate biosynthetic process	nucleoside bisphosphate biosynthetic process	3/237	65/13638	0.103586	0.337391	0.274641	ACSS1/ACACB/ACSBG1	3
positive regulation of JUN kinase activity	positive regulation of JUN kinase activity	3/237	65/13638	0.103586	0.337391	0.274641	TNIK/SASH1/MAP3K5	3
regulation of glial cell differentiation	regulation of glial cell differentiation	3/237	65/13638	0.103586	0.337391	0.274641	PTPRZ1/PTN/SERPINE2	3
ribonucleoside bisphosphate biosynthetic process	ribonucleoside bisphosphate biosynthetic process	3/237	65/13638	0.103586	0.337391	0.274641	ACSS1/ACACB/ACSBG1	3
tyrosine phosphorylation of STAT protein	tyrosine phosphorylation of STAT protein	3/237	65/13638	0.103586	0.337391	0.274641	ERBB4/FGFR3/FYN	3
terpenoid metabolic process	terpenoid metabolic process	4/237	103/13638	0.104652	0.340475	0.277152	GPC5/EGFR/ALDH1A1/APOE	4
cell cycle arrest	cell cycle arrest	7/237	229/13638	0.104947	0.340587	0.277243	TCF7L2/APC/CDC14A/HEPACAM/ZFHX3/TGFB2/NOTCH2	7
hexose metabolic process	hexose metabolic process	7/237	229/13638	0.104947	0.340587	0.277243	RORA/ACACB/FOXO1/SORBS1/ALDH1A1/FUT9/GPD2	7
anoikis	anoikis	2/237	32/13638	0.106233	0.340587	0.277243	BCL2/NTRK2	2
cGMP-mediated signaling	cGMP-mediated signaling	2/237	32/13638	0.106233	0.340587	0.277243	PRKG1/APOE	2
epithelial cell morphogenesis	epithelial cell morphogenesis	2/237	32/13638	0.106233	0.340587	0.277243	ARHGEF26/PALLD	2
positive regulation of glucose import	positive regulation of glucose import	2/237	32/13638	0.106233	0.340587	0.277243	SLC1A2/SORBS1	2
postsynaptic density organization	postsynaptic density organization	2/237	32/13638	0.106233	0.340587	0.277243	OPHN1/NRXN1	2
protein kinase A signaling	protein kinase A signaling	2/237	32/13638	0.106233	0.340587	0.277243	ADGRV1/NRXN1	2
regulation of glial cell proliferation	regulation of glial cell proliferation	2/237	32/13638	0.106233	0.340587	0.277243	GFAP/PTN	2
regulation of presynapse assembly	regulation of presynapse assembly	2/237	32/13638	0.106233	0.340587	0.277243	NRXN1/FARP1	2
regulation of smooth muscle cell differentiation	regulation of smooth muscle cell differentiation	2/237	32/13638	0.106233	0.340587	0.277243	FGFR2/OLFM2	2
regulation of stem cell population maintenance	regulation of stem cell population maintenance	2/237	32/13638	0.106233	0.340587	0.277243	YAP1/PTN	2
secretory granule organization	secretory granule organization	2/237	32/13638	0.106233	0.340587	0.277243	SERPINE2/RFX2	2
cardiac ventricle morphogenesis	cardiac ventricle morphogenesis	3/237	66/13638	0.107199	0.342918	0.279141	CPE/FGFR2/TGFB2	3
positive regulation of blood circulation	positive regulation of blood circulation	3/237	66/13638	0.107199	0.342918	0.279141	GJA1/EGFR/TGFB2	3
cardiac septum development	cardiac septum development	4/237	104/13638	0.10744	0.342922	0.279144	PCSK5/FGFR2/TGFB2/NOTCH2	4
regulation of nucleocytoplasmic transport	regulation of nucleocytoplasmic transport	4/237	104/13638	0.10744	0.342922	0.279144	GLI3/TCF7L2/RAPGEF3/PRKD1	4
regulation of peptidyl-tyrosine phosphorylation	regulation of peptidyl-tyrosine phosphorylation	7/237	231/13638	0.108545	0.346062	0.2817	ERBB4/FGFR3/FYN/EGFR/NTRK2/LRP4/GPRC5B	7
cardiac muscle cell differentiation	cardiac muscle cell differentiation	4/237	105/13638	0.110262	0.349955	0.284869	SOX6/NEBL/PDLIM5/SGCD	4
muscle adaptation	muscle adaptation	4/237	105/13638	0.110262	0.349955	0.284869	FOXO1/PRKCA/CAMK2G/JARID2	4
cellular response to nutrient	cellular response to nutrient	3/237	67/13638	0.110861	0.349955	0.284869	RYR3/FYN/PTN	3
cellular response to retinoic acid	cellular response to retinoic acid	3/237	67/13638	0.110861	0.349955	0.284869	YAP1/FGFR2/RORB	3
nitric oxide metabolic process	nitric oxide metabolic process	3/237	67/13638	0.110861	0.349955	0.284869	RORA/CLU/DDAH1	3
positive regulation of B cell activation	positive regulation of B cell activation	3/237	67/13638	0.110861	0.349955	0.284869	BCL2/VAV3/BCL6	3
regulation of tissue remodeling	regulation of tissue remodeling	3/237	67/13638	0.110861	0.349955	0.284869	PRKCA/CST3/EGFR	3
positive regulation of secretion by cell	positive regulation of secretion by cell	10/237	370/13638	0.111824	0.349955	0.284869	GLUL/TCF7L2/CADM1/GJA1/CACNB2/EGFR/GLUD1/WLS/TGFB2/ITSN1	10
cellular response to cadmium ion	cellular response to cadmium ion	2/237	33/13638	0.111844	0.349955	0.284869	EGFR/MT2A	2
cellular zinc ion homeostasis	cellular zinc ion homeostasis	2/237	33/13638	0.111844	0.349955	0.284869	SLC39A12/MT2A	2
erythrocyte development	erythrocyte development	2/237	33/13638	0.111844	0.349955	0.284869	SOX6/BCL6	2
membrane assembly	membrane assembly	2/237	33/13638	0.111844	0.349955	0.284869	NRXN1/LRP4	2
positive regulation of sodium ion transport	positive regulation of sodium ion transport	2/237	33/13638	0.111844	0.349955	0.284869	AHCYL1/ATP1B2	2
protein trimerization	protein trimerization	2/237	33/13638	0.111844	0.349955	0.284869	SLC1A2/MGST1	2
regulation of cofactor metabolic process	regulation of cofactor metabolic process	2/237	33/13638	0.111844	0.349955	0.284869	SLC7A11/FYN	2
regulation of presynapse organization	regulation of presynapse organization	2/237	33/13638	0.111844	0.349955	0.284869	NRXN1/FARP1	2
renal water homeostasis	renal water homeostasis	2/237	33/13638	0.111844	0.349955	0.284869	AQP4/ADCY2	2
response to oxidative stress	response to oxidative stress	11/237	418/13638	0.113035	0.352912	0.287276	SLC7A11/FOXO1/PON2/FYN/EGFR/BCL2/MAP3K5/APOE/MGST1/STOX1/PRKD1	11
response to radiation	response to radiation	11/237	418/13638	0.113035	0.352912	0.287276	SLC1A2/SLC1A3/ATP1A2/SLC7A11/MEIS2/TRPM3/YAP1/EYA1/PTN/EGFR/BCL2	11
male sex differentiation	male sex differentiation	5/237	147/13638	0.113381	0.353604	0.287839	RHOBTB3/BCL2/MGST1/LGR4/TGFB2	5
developmental growth involved in morphogenesis	developmental growth involved in morphogenesis	7/237	234/13638	0.114064	0.35535	0.28926	MACF1/YAP1/FGFR2/APOE/RGMA/CDH4/SYT17	7
cardiac muscle cell action potential	cardiac muscle cell action potential	3/237	68/13638	0.114571	0.355381	0.289286	ATP1A2/GJA1/CACNB2	3
cellular response to amino acid stimulus	cellular response to amino acid stimulus	3/237	68/13638	0.114571	0.355381	0.289286	FYN/EGFR/NTRK2	3
membrane invagination	membrane invagination	3/237	68/13638	0.114571	0.355381	0.289286	RHOBTB3/DOCK1/MEGF10	3
myeloid cell development	myeloid cell development	3/237	68/13638	0.114571	0.355381	0.289286	SOX6/BCL6/NOTCH2	3
ear morphogenesis	ear morphogenesis	4/237	107/13638	0.116005	0.357889	0.291327	LRIG1/EYA1/FGFR2/STOX1	4
negative regulation of dephosphorylation	negative regulation of dephosphorylation	4/237	107/13638	0.116005	0.357889	0.291327	PTN/TGFB2/FARP1/MFHAS1	4
neural tube formation	neural tube formation	4/237	107/13638	0.116005	0.357889	0.291327	SHROOM3/TGFB2/RGMA/STK3	4
regulation of glucose metabolic process	regulation of glucose metabolic process	4/237	107/13638	0.116005	0.357889	0.291327	RORA/ACACB/FOXO1/SORBS1	4
regulation of steroid metabolic process	regulation of steroid metabolic process	4/237	107/13638	0.116005	0.357889	0.291327	RORA/ACACB/APOE/IGFBP7	4
actin polymerization or depolymerization	actin polymerization or depolymerization	6/237	191/13638	0.116191	0.358078	0.291481	CTNNA2/KANK1/CARMIL1/FAM107A/ADD3/FMN2	6
apoptotic process involved in development	apoptotic process involved in development	2/237	34/13638	0.11753	0.360652	0.293577	MEGF10/TGFB2	2
pigment cell differentiation	pigment cell differentiation	2/237	34/13638	0.11753	0.360652	0.293577	GLI3/BCL2	2
positive regulation of embryonic development	positive regulation of embryonic development	2/237	34/13638	0.11753	0.360652	0.293577	GJA1/STOX1	2
receptor catabolic process	receptor catabolic process	2/237	34/13638	0.11753	0.360652	0.293577	ZNRF3/APOE	2
morphogenesis of embryonic epithelium	morphogenesis of embryonic epithelium	5/237	149/13638	0.118219	0.361548	0.294306	SHROOM3/FGFR2/TGFB2/RGMA/STK3	5
cardiac muscle cell development	cardiac muscle cell development	3/237	69/13638	0.118327	0.361548	0.294306	NEBL/PDLIM5/SGCD	3
cardiac septum morphogenesis	cardiac septum morphogenesis	3/237	69/13638	0.118327	0.361548	0.294306	FGFR2/TGFB2/NOTCH2	3
negative regulation of protein polymerization	negative regulation of protein polymerization	3/237	69/13638	0.118327	0.361548	0.294306	KANK1/CARMIL1/ADD3	3
germ cell development	germ cell development	7/237	237/13638	0.119729	0.365443	0.297476	BMPR1B/QKI/PTN/BCL2/FMN2/RPS6KA2/RFX2	7
cyclic-nucleotide-mediated signaling	cyclic-nucleotide-mediated signaling	6/237	193/13638	0.120444	0.366842	0.298615	PRKG1/PRKCA/ADCY2/APOE/LGR4/RAPGEF3	6
mesenchymal cell differentiation	mesenchymal cell differentiation	6/237	193/13638	0.120444	0.366842	0.298615	ERBB4/RANBP3L/TCF7L2/FGFR2/BCL2/TGFB2	6
regulation of actin filament polymerization	regulation of actin filament polymerization	5/237	150/13638	0.120674	0.367152	0.298867	CTNNA2/KANK1/CARMIL1/ADD3/FMN2	5
erythrocyte differentiation	erythrocyte differentiation	4/237	109/13638	0.121876	0.368832	0.300235	SOX6/BCL6/ZFP36L1/MFHAS1	4
regulation of B cell activation	regulation of B cell activation	4/237	109/13638	0.121876	0.368832	0.300235	BCL2/VAV3/BCL6/ZFP36L1	4
regulation of circadian rhythm	regulation of circadian rhythm	4/237	109/13638	0.121876	0.368832	0.300235	RORA/PHLPP1/ZFHX3/RORB	4
endochondral bone morphogenesis	endochondral bone morphogenesis	3/237	70/13638	0.122129	0.368832	0.300235	BMPR1B/FGFR3/CSGALNACT1	3
outflow tract morphogenesis	outflow tract morphogenesis	3/237	70/13638	0.122129	0.368832	0.300235	EYA1/FGFR2/TGFB2	3
reactive nitrogen species metabolic process	reactive nitrogen species metabolic process	3/237	70/13638	0.122129	0.368832	0.300235	RORA/CLU/DDAH1	3
regulation of dendrite development	regulation of dendrite development	5/237	151/13638	0.123153	0.368832	0.300235	TNIK/PDLIM5/PTN/APOE/ITSN1	5
cellular response to amyloid-beta	cellular response to amyloid-beta	2/237	35/13638	0.123288	0.368832	0.300235	GJA1/FYN	2
central nervous system neuron axonogenesis	central nervous system neuron axonogenesis	2/237	35/13638	0.123288	0.368832	0.300235	NFIB/EPHB1	2
maternal placenta development	maternal placenta development	2/237	35/13638	0.123288	0.368832	0.300235	GJA1/PTN	2
peptidyl-tyrosine autophosphorylation	peptidyl-tyrosine autophosphorylation	2/237	35/13638	0.123288	0.368832	0.300235	FYN/EGFR	2
positive regulation of glucose metabolic process	positive regulation of glucose metabolic process	2/237	35/13638	0.123288	0.368832	0.300235	FOXO1/SORBS1	2
postsynaptic specialization organization	postsynaptic specialization organization	2/237	35/13638	0.123288	0.368832	0.300235	OPHN1/NRXN1	2
regulation of heart morphogenesis	regulation of heart morphogenesis	2/237	35/13638	0.123288	0.368832	0.300235	EYA1/TGFB2	2
response to exogenous dsRNA	response to exogenous dsRNA	2/237	35/13638	0.123288	0.368832	0.300235	RFTN2/COLEC12	2
zinc ion homeostasis	zinc ion homeostasis	2/237	35/13638	0.123288	0.368832	0.300235	SLC39A12/MT2A	2
reactive oxygen species metabolic process	reactive oxygen species metabolic process	7/237	239/13638	0.123586	0.369339	0.300647	RORA/FOXO1/FYN/EGFR/BCL2/CLU/DDAH1	7
regulation of extent of cell growth	regulation of extent of cell growth	4/237	110/13638	0.124858	0.372752	0.303426	MACF1/APOE/RGMA/CDH4	4
response to axon injury	response to axon injury	3/237	71/13638	0.125975	0.375302	0.305502	PTN/BCL2/RGMA	3
synaptic vesicle recycling	synaptic vesicle recycling	3/237	71/13638	0.125975	0.375302	0.305502	STON2/OPHN1/ITSN1	3
cofactor metabolic process	cofactor metabolic process	11/237	428/13638	0.127119	0.378318	0.307957	AHCYL2/SLC7A11/AHCYL1/ACSS1/ACACB/ACSBG1/ACOT11/ALDH1L1/FYN/EGFR/MGST1	11
apoptotic mitochondrial changes	apoptotic mitochondrial changes	4/237	111/13638	0.127871	0.379299	0.308755	ERBB4/EYA2/BCL2/CLU	4
regulation of cell-matrix adhesion	regulation of cell-matrix adhesion	4/237	111/13638	0.127871	0.379299	0.308755	MACF1/FAM107A/BCL2/BCL6	4
regulation of protein complex disassembly	regulation of protein complex disassembly	4/237	111/13638	0.127871	0.379299	0.308755	CARMIL1/ASPH/APC/ADD3	4
regionalization	regionalization	8/237	287/13638	0.127978	0.379299	0.308755	BMPR1B/RFX4/GLI3/PCSK5/FGFR2/LRP4/WLS/INTU	8
positive regulation of proteolysis	positive regulation of proteolysis	9/237	334/13638	0.128713	0.380296	0.309567	SPON1/ASPH/FYN/CLU/F3/MAP3K5/APOE/EGLN3/RGMA	9
actin filament capping	actin filament capping	2/237	36/13638	0.129112	0.380296	0.309567	CARMIL1/ADD3	2
cardiac muscle cell apoptotic process	cardiac muscle cell apoptotic process	2/237	36/13638	0.129112	0.380296	0.309567	RPS6KA2/MAP3K5	2
membrane depolarization during action potential	membrane depolarization during action potential	2/237	36/13638	0.129112	0.380296	0.309567	ATP1A2/CACNB2	2
response to dexamethasone	response to dexamethasone	2/237	36/13638	0.129112	0.380296	0.309567	FOXO1/EGFR	2
semi-lunar valve development	semi-lunar valve development	2/237	36/13638	0.129112	0.380296	0.309567	TGFB2/NOTCH2	2
sex differentiation	sex differentiation	7/237	242/13638	0.129489	0.381013	0.310151	BMPR1B/RHOBTB3/MERTK/BCL2/MGST1/LGR4/TGFB2	7
glycosaminoglycan metabolic process	glycosaminoglycan metabolic process	5/237	154/13638	0.130732	0.384027	0.312604	GPC5/HPSE2/CSGALNACT1/FGF2/CHST11	5
endothelium development	endothelium development	4/237	112/13638	0.130915	0.384027	0.312604	ARHGEF26/GJA1/PTN/RAPGEF3	4
organophosphate ester transport	organophosphate ester transport	4/237	112/13638	0.130915	0.384027	0.312604	PITPNC1/GJA1/PLSCR4/APOE	4
regulation of calcium ion transport	regulation of calcium ion transport	7/237	244/13638	0.133501	0.390873	0.318177	ATP1A2/GJA1/FYN/CACNB2/BCL2/CAMK2G/PRKD1	7
visual perception	visual perception	6/237	199/13638	0.133659	0.390873	0.318177	ADGRV1/EFEMP1/ABLIM1/CACNB2/RORB/OLFM2	6
multicellular organismal response to stress	multicellular organismal response to stress	3/237	73/13638	0.133795	0.390873	0.318177	GJA1/BCL2/APOE	3
positive regulation of lipid biosynthetic process	positive regulation of lipid biosynthetic process	3/237	73/13638	0.133795	0.390873	0.318177	ZBTB20/SORBS1/APOE	3
acetyl-CoA metabolic process	acetyl-CoA metabolic process	2/237	37/13638	0.134999	0.391991	0.319087	ACSS1/ACACB	2
activation of adenylate cyclase activity	activation of adenylate cyclase activity	2/237	37/13638	0.134999	0.391991	0.319087	ADCY2/LGR4	2
amino sugar metabolic process	amino sugar metabolic process	2/237	37/13638	0.134999	0.391991	0.319087	NPL/CSGALNACT1	2
negative regulation of cell-matrix adhesion	negative regulation of cell-matrix adhesion	2/237	37/13638	0.134999	0.391991	0.319087	FAM107A/BCL6	2
positive regulation of sprouting angiogenesis	positive regulation of sprouting angiogenesis	2/237	37/13638	0.134999	0.391991	0.319087	FGF2/RHOJ	2
Schwann cell differentiation	Schwann cell differentiation	2/237	37/13638	0.134999	0.391991	0.319087	PARD3/NTRK2	2
B cell differentiation	B cell differentiation	4/237	114/13638	0.137092	0.397261	0.323377	BCL2/BCL6/NOTCH2/ZFP36L1	4
regulation of gliogenesis	regulation of gliogenesis	4/237	114/13638	0.137092	0.397261	0.323377	PTPRZ1/GFAP/PTN/SERPINE2	4
cardiac cell development	cardiac cell development	3/237	74/13638	0.137767	0.397609	0.32366	NEBL/PDLIM5/SGCD	3
histone deacetylation	histone deacetylation	3/237	74/13638	0.137767	0.397609	0.32366	BCL6/TBL1X/PRKD1	3
positive regulation of dendrite development	positive regulation of dendrite development	3/237	74/13638	0.137767	0.397609	0.32366	PTN/APOE/ITSN1	3
regulation of dendritic spine development	regulation of dendritic spine development	3/237	74/13638	0.137767	0.397609	0.32366	PDLIM5/APOE/ITSN1	3
cellular response to acid chemical	cellular response to acid chemical	6/237	201/13638	0.138212	0.398091	0.324052	FYN/YAP1/EGFR/FGFR2/NTRK2/RORB	6
sensory perception of light stimulus	sensory perception of light stimulus	6/237	201/13638	0.138212	0.398091	0.324052	ADGRV1/EFEMP1/ABLIM1/CACNB2/RORB/OLFM2	6
cellular response to peptide hormone stimulus	cellular response to peptide hormone stimulus	8/237	293/13638	0.139038	0.400066	0.32566	AHCYL1/KANK1/FOXO1/SORBS1/ADCY2/FYN/APC/ZFP36L1	8
fat cell differentiation	fat cell differentiation	6/237	202/13638	0.140516	0.402722	0.327822	RORA/PRDM16/TCF7L2/FOXO1/ZFP36L1/STK3	6
membrane biogenesis	membrane biogenesis	2/237	38/13638	0.140946	0.402722	0.327822	NRXN1/LRP4	2
positive regulation of protein import	positive regulation of protein import	2/237	38/13638	0.140946	0.402722	0.327822	GLI3/PRKD1	2
regulation of actin cytoskeleton reorganization	regulation of actin cytoskeleton reorganization	2/237	38/13638	0.140946	0.402722	0.327822	NOTCH2/RAPGEF3	2
regulation of bone resorption	regulation of bone resorption	2/237	38/13638	0.140946	0.402722	0.327822	PRKCA/EGFR	2
regulation of oligodendrocyte differentiation	regulation of oligodendrocyte differentiation	2/237	38/13638	0.140946	0.402722	0.327822	PTPRZ1/PTN	2
regulation of protein export from nucleus	regulation of protein export from nucleus	2/237	38/13638	0.140946	0.402722	0.327822	TCF7L2/RAPGEF3	2
endocrine process	endocrine process	3/237	75/13638	0.14178	0.404701	0.329433	GJA1/PCSK5/RPS6KA2	3
actin-mediated cell contraction	actin-mediated cell contraction	4/237	116/13638	0.143385	0.408468	0.332499	ATP1A2/GJA1/CACNB2/SGCD	4
regulation of DNA repair	regulation of DNA repair	4/237	116/13638	0.143385	0.408468	0.332499	EYA2/EYA1/EGFR/FMN2	4
associative learning	associative learning	3/237	76/13638	0.14583	0.412865	0.336079	ATP1A2/SLC7A11/MEIS2	3
coenzyme metabolic process	coenzyme metabolic process	7/237	250/13638	0.145904	0.412865	0.336079	AHCYL2/AHCYL1/ACSS1/ACACB/ACSBG1/ACOT11/ALDH1L1	7
cardiac chamber development	cardiac chamber development	5/237	160/13638	0.146502	0.412865	0.336079	CPE/PCSK5/FGFR2/TGFB2/NOTCH2	5
muscle cell development	muscle cell development	5/237	160/13638	0.146502	0.412865	0.336079	NEBL/PDLIM5/BCL2/SGCD/MEGF10	5
positive regulation of endopeptidase activity	positive regulation of endopeptidase activity	5/237	160/13638	0.146502	0.412865	0.336079	ASPH/FYN/F3/MAP3K5/EGLN3	5
acid secretion	acid secretion	4/237	117/13638	0.146573	0.412865	0.336079	SLC1A2/SLC1A3/GJA1/NTRK2	4
erythrocyte homeostasis	erythrocyte homeostasis	4/237	117/13638	0.146573	0.412865	0.336079	SOX6/BCL6/ZFP36L1/MFHAS1	4
astrocyte development	astrocyte development	2/237	39/13638	0.146947	0.412865	0.336079	GFAP/EGFR	2
chondroitin sulfate metabolic process	chondroitin sulfate metabolic process	2/237	39/13638	0.146947	0.412865	0.336079	CSGALNACT1/CHST11	2
histone H3-K9 methylation	histone H3-K9 methylation	2/237	39/13638	0.146947	0.412865	0.336079	PRDM16/JARID2	2
positive regulation of stem cell proliferation	positive regulation of stem cell proliferation	2/237	39/13638	0.146947	0.412865	0.336079	GLI3/GJA1	2
regulation of glycoprotein biosynthetic process	regulation of glycoprotein biosynthetic process	2/237	39/13638	0.146947	0.412865	0.336079	TCF7L2/BCL2	2
ruffle assembly	ruffle assembly	2/237	39/13638	0.146947	0.412865	0.336079	KANK1/ARHGEF26	2
striated muscle cell apoptotic process	striated muscle cell apoptotic process	2/237	39/13638	0.146947	0.412865	0.336079	RPS6KA2/MAP3K5	2
regulation of response to DNA damage stimulus	regulation of response to DNA damage stimulus	6/237	205/13638	0.147533	0.414106	0.337089	EYA2/EYA1/EGFR/BCL2/FMN2/CLU	6
regulation of protein polymerization	regulation of protein polymerization	6/237	206/13638	0.149907	0.41941	0.341406	CTNNA2/KANK1/CARMIL1/ADD3/FMN2/SLC39A12	6
regulation of response to oxidative stress	regulation of response to oxidative stress	3/237	77/13638	0.149919	0.41941	0.341406	SLC7A11/FYN/STOX1	3
response to metal ion	response to metal ion	9/237	347/13638	0.151396	0.41941	0.341406	ADGRV1/RYR3/ITPKB/AHCYL1/EGFR/BCL2/NRXN1/MT2A/SYT17	9
cellular response to xenobiotic stimulus	cellular response to xenobiotic stimulus	5/237	162/13638	0.151933	0.41941	0.341406	RYR3/RORA/FOXO1/EGFR/MGST1	5
embryonic cranial skeleton morphogenesis	embryonic cranial skeleton morphogenesis	2/237	40/13638	0.153	0.41941	0.341406	FGFR2/CHST11	2
negative regulation of T cell differentiation	negative regulation of T cell differentiation	2/237	40/13638	0.153	0.41941	0.341406	GLI3/BCL6	2
regulation of lamellipodium organization	regulation of lamellipodium organization	2/237	40/13638	0.153	0.41941	0.341406	KANK1/CARMIL1	2
regulation of peptidyl-threonine phosphorylation	regulation of peptidyl-threonine phosphorylation	2/237	40/13638	0.153	0.41941	0.341406	PARD3/STOX1	2
thymus development	thymus development	2/237	40/13638	0.153	0.41941	0.341406	BCL2/JARID2	2
ventricular septum morphogenesis	ventricular septum morphogenesis	2/237	40/13638	0.153	0.41941	0.341406	FGFR2/TGFB2	2
cardiac chamber morphogenesis	cardiac chamber morphogenesis	4/237	119/13638	0.153032	0.41941	0.341406	CPE/FGFR2/TGFB2/NOTCH2	4
cellular response to mechanical stimulus	cellular response to mechanical stimulus	3/237	78/13638	0.154044	0.41941	0.341406	ATP1A2/GJA1/EGFR	3
positive regulation of T cell differentiation	positive regulation of T cell differentiation	3/237	78/13638	0.154044	0.41941	0.341406	ITPKB/GLI3/BCL6	3
regulation of JUN kinase activity	regulation of JUN kinase activity	3/237	78/13638	0.154044	0.41941	0.341406	TNIK/SASH1/MAP3K5	3
positive regulation of secretion	positive regulation of secretion	10/237	397/13638	0.154496	0.41941	0.341406	GLUL/TCF7L2/CADM1/GJA1/CACNB2/EGFR/GLUD1/WLS/TGFB2/ITSN1	10
hematopoietic progenitor cell differentiation	hematopoietic progenitor cell differentiation	5/237	163/13638	0.15468	0.41941	0.341406	PTPRZ1/STON2/YAP1/BCL2/DOCK1	5
cellular amino acid catabolic process	cellular amino acid catabolic process	4/237	120/13638	0.156302	0.41941	0.341406	GLUL/GLUD1/DDAH1/BCKDHB	4
cellular response to peptide	cellular response to peptide	9/237	350/13638	0.156898	0.41941	0.341406	AHCYL1/KANK1/FOXO1/SORBS1/GJA1/ADCY2/FYN/APC/ZFP36L1	9
aminoglycan metabolic process	aminoglycan metabolic process	5/237	164/13638	0.157448	0.41941	0.341406	GPC5/HPSE2/CSGALNACT1/FGF2/CHST11	5
B cell proliferation	B cell proliferation	3/237	79/13638	0.158205	0.41941	0.341406	BCL2/VAV3/BCL6	3
sterol transport	sterol transport	3/237	79/13638	0.158205	0.41941	0.341406	GRAMD1C/CLU/APOE	3
regulation of transmembrane transporter activity	regulation of transmembrane transporter activity	7/237	256/13638	0.158836	0.41941	0.341406	ATP1A2/AHCYL1/GJA1/CACNB2/BCL2/ATP1B2/NRXN1	7
inositol phosphate biosynthetic process	inositol phosphate biosynthetic process	2/237	41/13638	0.159101	0.41941	0.341406	ITPKB/FGF2	2
membrane protein ectodomain proteolysis	membrane protein ectodomain proteolysis	2/237	41/13638	0.159101	0.41941	0.341406	APOE/RGMA	2
negative regulation of Notch signaling pathway	negative regulation of Notch signaling pathway	2/237	41/13638	0.159101	0.41941	0.341406	EGFR/BCL6	2
negative regulation of osteoblast differentiation	negative regulation of osteoblast differentiation	2/237	41/13638	0.159101	0.41941	0.341406	RANBP3L/RORB	2
phenol-containing compound biosynthetic process	phenol-containing compound biosynthetic process	2/237	41/13638	0.159101	0.41941	0.341406	SLC7A11/TGFB2	2
alditol phosphate metabolic process	alditol phosphate metabolic process	1/237	10/13638	0.16085	0.41941	0.341406	GPD2	1
AV node cell action potential	AV node cell action potential	1/237	10/13638	0.16085	0.41941	0.341406	CACNB2	1
AV node cell to bundle of His cell signaling	AV node cell to bundle of His cell signaling	1/237	10/13638	0.16085	0.41941	0.341406	CACNB2	1
cAMP biosynthetic process	cAMP biosynthetic process	1/237	10/13638	0.16085	0.41941	0.341406	ADCY2	1
caveolin-mediated endocytosis	caveolin-mediated endocytosis	1/237	10/13638	0.16085	0.41941	0.341406	ITSN1	1
CD8-positive, alpha-beta T cell differentiation	CD8-positive, alpha-beta T cell differentiation	1/237	10/13638	0.16085	0.41941	0.341406	BCL2	1
cellular ketone body metabolic process	cellular ketone body metabolic process	1/237	10/13638	0.16085	0.41941	0.341406	ACSS3	1
cellular pigment accumulation	cellular pigment accumulation	1/237	10/13638	0.16085	0.41941	0.341406	SHROOM3	1
cellular response to caffeine	cellular response to caffeine	1/237	10/13638	0.16085	0.41941	0.341406	RYR3	1
cerebellar Purkinje cell differentiation	cerebellar Purkinje cell differentiation	1/237	10/13638	0.16085	0.41941	0.341406	RORA	1
desmosome organization	desmosome organization	1/237	10/13638	0.16085	0.41941	0.341406	PRKCA	1
high-density lipoprotein particle assembly	high-density lipoprotein particle assembly	1/237	10/13638	0.16085	0.41941	0.341406	APOE	1
high-density lipoprotein particle clearance	high-density lipoprotein particle clearance	1/237	10/13638	0.16085	0.41941	0.341406	APOE	1
hindbrain radial glia guided cell migration	hindbrain radial glia guided cell migration	1/237	10/13638	0.16085	0.41941	0.341406	CTNNA2	1
insemination	insemination	1/237	10/13638	0.16085	0.41941	0.341406	SERPINE2	1
keratinocyte development	keratinocyte development	1/237	10/13638	0.16085	0.41941	0.341406	PALLD	1
low-density lipoprotein particle remodeling	low-density lipoprotein particle remodeling	1/237	10/13638	0.16085	0.41941	0.341406	APOE	1
macropinocytosis	macropinocytosis	1/237	10/13638	0.16085	0.41941	0.341406	CARMIL1	1
magnesium ion homeostasis	magnesium ion homeostasis	1/237	10/13638	0.16085	0.41941	0.341406	EGFR	1
midgut development	midgut development	1/237	10/13638	0.16085	0.41941	0.341406	EGFR	1
negative regulation of B cell apoptotic process	negative regulation of B cell apoptotic process	1/237	10/13638	0.16085	0.41941	0.341406	BCL6	1
negative regulation of B cell mediated immunity	negative regulation of B cell mediated immunity	1/237	10/13638	0.16085	0.41941	0.341406	BCL6	1
negative regulation of collateral sprouting	negative regulation of collateral sprouting	1/237	10/13638	0.16085	0.41941	0.341406	RGMA	1
negative regulation of fatty acid oxidation	negative regulation of fatty acid oxidation	1/237	10/13638	0.16085	0.41941	0.341406	ACACB	1
negative regulation of meiotic nuclear division	negative regulation of meiotic nuclear division	1/237	10/13638	0.16085	0.41941	0.341406	RPS6KA2	1
negative regulation of protein oligomerization	negative regulation of protein oligomerization	1/237	10/13638	0.16085	0.41941	0.341406	CLU	1
negative regulation of type 2 immune response	negative regulation of type 2 immune response	1/237	10/13638	0.16085	0.41941	0.341406	BCL6	1
olfactory bulb interneuron differentiation	olfactory bulb interneuron differentiation	1/237	10/13638	0.16085	0.41941	0.341406	ERBB4	1
oligopeptide transmembrane transport	oligopeptide transmembrane transport	1/237	10/13638	0.16085	0.41941	0.341406	SLC7A11	1
pigment accumulation	pigment accumulation	1/237	10/13638	0.16085	0.41941	0.341406	SHROOM3	1
pons development	pons development	1/237	10/13638	0.16085	0.41941	0.341406	BCL2	1
positive regulation of growth hormone secretion	positive regulation of growth hormone secretion	1/237	10/13638	0.16085	0.41941	0.341406	ITSN1	1
positive regulation of keratinocyte proliferation	positive regulation of keratinocyte proliferation	1/237	10/13638	0.16085	0.41941	0.341406	NOTCH2	1
positive regulation of monocyte differentiation	positive regulation of monocyte differentiation	1/237	10/13638	0.16085	0.41941	0.341406	ZFP36L1	1
positive regulation of protein kinase C signaling	positive regulation of protein kinase C signaling	1/237	10/13638	0.16085	0.41941	0.341406	ADGRV1	1
post-embryonic animal morphogenesis	post-embryonic animal morphogenesis	1/237	10/13638	0.16085	0.41941	0.341406	EFEMP1	1
prostate gland growth	prostate gland growth	1/237	10/13638	0.16085	0.41941	0.341406	FGFR2	1
regulation of glial cell apoptotic process	regulation of glial cell apoptotic process	1/237	10/13638	0.16085	0.41941	0.341406	PRKCA	1
regulation of gonadotropin secretion	regulation of gonadotropin secretion	1/237	10/13638	0.16085	0.41941	0.341406	GJA1	1
regulation of lamellipodium morphogenesis	regulation of lamellipodium morphogenesis	1/237	10/13638	0.16085	0.41941	0.341406	KANK1	1
regulation of melanin biosynthetic process	regulation of melanin biosynthetic process	1/237	10/13638	0.16085	0.41941	0.341406	SLC7A11	1
regulation of neuron maturation	regulation of neuron maturation	1/237	10/13638	0.16085	0.41941	0.341406	BCL2	1
regulation of osteoclast development	regulation of osteoclast development	1/237	10/13638	0.16085	0.41941	0.341406	NOTCH2	1
regulation of phospholipase A2 activity	regulation of phospholipase A2 activity	1/237	10/13638	0.16085	0.41941	0.341406	EGFR	1
regulation of protein K63-linked ubiquitination	regulation of protein K63-linked ubiquitination	1/237	10/13638	0.16085	0.41941	0.341406	SASH1	1
regulation of skeletal muscle fiber development	regulation of skeletal muscle fiber development	1/237	10/13638	0.16085	0.41941	0.341406	BCL2	1
regulation of T cell tolerance induction	regulation of T cell tolerance induction	1/237	10/13638	0.16085	0.41941	0.341406	PHLPP1	1
regulation of tau-protein kinase activity	regulation of tau-protein kinase activity	1/237	10/13638	0.16085	0.41941	0.341406	CLU	1
response to nitrosative stress	response to nitrosative stress	1/237	10/13638	0.16085	0.41941	0.341406	STOX1	1
signal peptide processing	signal peptide processing	1/237	10/13638	0.16085	0.41941	0.341406	PCSK5	1
vagina development	vagina development	1/237	10/13638	0.16085	0.41941	0.341406	MERTK	1
positive regulation of protein catabolic process	positive regulation of protein catabolic process	6/237	211/13638	0.162033	0.422111	0.343605	FOXO1/GJA1/APC/CLU/APOE/RGMA	6
cellular response to alcohol	cellular response to alcohol	3/237	80/13638	0.1624	0.4223	0.343759	ITPR2/ADCY2/GRAMD1C	3
protein localization to synapse	protein localization to synapse	3/237	80/13638	0.1624	0.4223	0.343759	NRXN1/GRIN2C/LGI1	3
isoprenoid metabolic process	isoprenoid metabolic process	4/237	122/13638	0.162919	0.423203	0.344494	GPC5/EGFR/ALDH1A1/APOE	4
striated muscle contraction	striated muscle contraction	5/237	166/13638	0.163043	0.423203	0.344494	ATP1A2/DTNA/GJA1/CACNB2/SGCD	5
protein polymerization	protein polymerization	7/237	258/13638	0.16326	0.423383	0.34464	CTNNA2/KANK1/CARMIL1/FAM107A/ADD3/FMN2/SLC39A12	7
regulation of protein binding	regulation of protein binding	6/237	212/13638	0.164508	0.424387	0.345458	SPON1/TCF7L2/BCL2/APOE/RGMA/STK3	6
response to reactive oxygen species	response to reactive oxygen species	6/237	212/13638	0.164508	0.424387	0.345458	FOXO1/FYN/EGFR/BCL2/MAP3K5/APOE	6
endochondral bone growth	endochondral bone growth	2/237	42/13638	0.165246	0.424387	0.345458	FGFR3/FGFR2	2
microtubule depolymerization	microtubule depolymerization	2/237	42/13638	0.165246	0.424387	0.345458	NCKAP5/APC	2
negative regulation of fat cell differentiation	negative regulation of fat cell differentiation	2/237	42/13638	0.165246	0.424387	0.345458	RORA/FOXO1	2
ovulation cycle process	ovulation cycle process	2/237	42/13638	0.165246	0.424387	0.345458	BMPR1B/TGFB2	2
protein localization to postsynaptic membrane	protein localization to postsynaptic membrane	2/237	42/13638	0.165246	0.424387	0.345458	GRIN2C/LGI1	2
regulation of protein deacetylation	regulation of protein deacetylation	2/237	42/13638	0.165246	0.424387	0.345458	BCL6/PRKD1	2
response to dsRNA	response to dsRNA	2/237	42/13638	0.165246	0.424387	0.345458	RFTN2/COLEC12	2
substantia nigra development	substantia nigra development	2/237	42/13638	0.165246	0.424387	0.345458	NDRG2/GLUD1	2
cell chemotaxis	cell chemotaxis	7/237	259/13638	0.165493	0.424387	0.345458	PTN/DOCK4/VAV3/FGF2/TGFB2/EPHB1/PRKD1	7
monosaccharide metabolic process	monosaccharide metabolic process	7/237	259/13638	0.165493	0.424387	0.345458	RORA/ACACB/FOXO1/SORBS1/ALDH1A1/FUT9/GPD2	7
protein stabilization	protein stabilization	5/237	167/13638	0.165871	0.424387	0.345458	PLPP3/CLU/ATP1B2/TBL1X/STK3	5
regulation of actin filament length	regulation of actin filament length	5/237	167/13638	0.165871	0.424387	0.345458	CTNNA2/KANK1/CARMIL1/ADD3/FMN2	5
regulation of cell projection assembly	regulation of cell projection assembly	5/237	167/13638	0.165871	0.424387	0.345458	GPM6A/KANK1/APC/NRXN1/MYO10	5
cellular amino acid biosynthetic process	cellular amino acid biosynthetic process	3/237	81/13638	0.166629	0.425945	0.346726	SLC1A3/GLUL/GLUD1	3
embryonic epithelial tube formation	embryonic epithelial tube formation	4/237	124/13638	0.169636	0.427483	0.347978	SHROOM3/TGFB2/RGMA/STK3	4
macrophage activation	macrophage activation	3/237	82/13638	0.170889	0.427483	0.347978	RORA/CLU/MFHAS1	3
phospholipid transport	phospholipid transport	3/237	82/13638	0.170889	0.427483	0.347978	PITPNC1/PLSCR4/APOE	3
primary alcohol metabolic process	primary alcohol metabolic process	3/237	82/13638	0.170889	0.427483	0.347978	ACSS1/ALDH1A1/GPD2	3
genitalia development	genitalia development	2/237	43/13638	0.171433	0.427483	0.347978	MERTK/LGR4	2
labyrinthine layer development	labyrinthine layer development	2/237	43/13638	0.171433	0.427483	0.347978	FGFR2/ZFP36L1	2
negative regulation of endothelial cell migration	negative regulation of endothelial cell migration	2/237	43/13638	0.171433	0.427483	0.347978	APOE/FGF2	2
prostate gland development	prostate gland development	2/237	43/13638	0.171433	0.427483	0.347978	GLI3/FGFR2	2
regulation of cholesterol biosynthetic process	regulation of cholesterol biosynthetic process	2/237	43/13638	0.171433	0.427483	0.347978	ACACB/APOE	2
regulation of sterol biosynthetic process	regulation of sterol biosynthetic process	2/237	43/13638	0.171433	0.427483	0.347978	ACACB/APOE	2
positive regulation of hemopoiesis	positive regulation of hemopoiesis	5/237	169/13638	0.171585	0.427483	0.347978	ITPKB/GLI3/PRKCA/BCL6/ZFP36L1	5
regulation of I-kappaB kinase/NF-kappaB signaling	regulation of I-kappaB kinase/NF-kappaB signaling	6/237	216/13638	0.174567	0.427483	0.347978	RORA/GJA1/FYN/WLS/GPRC5B/PRKD1	6
protein homotetramerization	protein homotetramerization	3/237	83/13638	0.175181	0.427483	0.347978	RYR3/AQP4/ACACB	3
angiotensin-activated signaling pathway	angiotensin-activated signaling pathway	1/237	11/13638	0.175443	0.427483	0.347978	AHCYL1	1
arginine catabolic process	arginine catabolic process	1/237	11/13638	0.175443	0.427483	0.347978	DDAH1	1
biological phase	biological phase	1/237	11/13638	0.175443	0.427483	0.347978	TGFB2	1
carnitine shuttle	carnitine shuttle	1/237	11/13638	0.175443	0.427483	0.347978	ACACB	1
cell-cell junction maintenance	cell-cell junction maintenance	1/237	11/13638	0.175443	0.427483	0.347978	PLEKHA7	1
cellular response to ethanol	cellular response to ethanol	1/237	11/13638	0.175443	0.427483	0.347978	ITPR2	1
cerebellar Purkinje cell layer formation	cerebellar Purkinje cell layer formation	1/237	11/13638	0.175443	0.427483	0.347978	RORA	1
chaperone-mediated protein transport	chaperone-mediated protein transport	1/237	11/13638	0.175443	0.427483	0.347978	CLU	1
cholesterol catabolic process	cholesterol catabolic process	1/237	11/13638	0.175443	0.427483	0.347978	APOE	1
dopamine biosynthetic process	dopamine biosynthetic process	1/237	11/13638	0.175443	0.427483	0.347978	TGFB2	1
endothelial cell morphogenesis	endothelial cell morphogenesis	1/237	11/13638	0.175443	0.427483	0.347978	ARHGEF26	1
immunological memory process	immunological memory process	1/237	11/13638	0.175443	0.427483	0.347978	BCL6	1
ketone body metabolic process	ketone body metabolic process	1/237	11/13638	0.175443	0.427483	0.347978	ACSS3	1
Leydig cell differentiation	Leydig cell differentiation	1/237	11/13638	0.175443	0.427483	0.347978	MGST1	1
limb bud formation	limb bud formation	1/237	11/13638	0.175443	0.427483	0.347978	FGFR2	1
metanephric tubule morphogenesis	metanephric tubule morphogenesis	1/237	11/13638	0.175443	0.427483	0.347978	LGR4	1
N-acetylneuraminate metabolic process	N-acetylneuraminate metabolic process	1/237	11/13638	0.175443	0.427483	0.347978	NPL	1
negative regulation of collagen metabolic process	negative regulation of collagen metabolic process	1/237	11/13638	0.175443	0.427483	0.347978	CST3	1
negative regulation of immunoglobulin production	negative regulation of immunoglobulin production	1/237	11/13638	0.175443	0.427483	0.347978	BCL6	1
negative regulation of muscle adaptation	negative regulation of muscle adaptation	1/237	11/13638	0.175443	0.427483	0.347978	FOXO1	1
negative thymic T cell selection	negative thymic T cell selection	1/237	11/13638	0.175443	0.427483	0.347978	GLI3	1
Notch signaling involved in heart development	Notch signaling involved in heart development	1/237	11/13638	0.175443	0.427483	0.347978	NOTCH2	1
oligopeptide transport	oligopeptide transport	1/237	11/13638	0.175443	0.427483	0.347978	SLC7A11	1
positive regulation of astrocyte differentiation	positive regulation of astrocyte differentiation	1/237	11/13638	0.175443	0.427483	0.347978	SERPINE2	1
positive regulation of hair follicle development	positive regulation of hair follicle development	1/237	11/13638	0.175443	0.427483	0.347978	TGFB2	1
positive thymic T cell selection	positive thymic T cell selection	1/237	11/13638	0.175443	0.427483	0.347978	ITPKB	1
regulation of cell fate specification	regulation of cell fate specification	1/237	11/13638	0.175443	0.427483	0.347978	FGF2	1
regulation of cellular response to hypoxia	regulation of cellular response to hypoxia	1/237	11/13638	0.175443	0.427483	0.347978	DDAH1	1
regulation of deacetylase activity	regulation of deacetylase activity	1/237	11/13638	0.175443	0.427483	0.347978	PRKD1	1
regulation of glomerular filtration	regulation of glomerular filtration	1/237	11/13638	0.175443	0.427483	0.347978	GJA1	1
regulation of hippo signaling	regulation of hippo signaling	1/237	11/13638	0.175443	0.427483	0.347978	WWC1	1
regulation of neuron projection arborization	regulation of neuron projection arborization	1/237	11/13638	0.175443	0.427483	0.347978	MACF1	1
regulation of protein homooligomerization	regulation of protein homooligomerization	1/237	11/13638	0.175443	0.427483	0.347978	CLU	1
regulation of receptor catabolic process	regulation of receptor catabolic process	1/237	11/13638	0.175443	0.427483	0.347978	APOE	1
regulation of T-helper 2 cell differentiation	regulation of T-helper 2 cell differentiation	1/237	11/13638	0.175443	0.427483	0.347978	BCL6	1
response to histamine	response to histamine	1/237	11/13638	0.175443	0.427483	0.347978	GABRB1	1
response to L-glutamate	response to L-glutamate	1/237	11/13638	0.175443	0.427483	0.347978	FYN	1
retinal cone cell development	retinal cone cell development	1/237	11/13638	0.175443	0.427483	0.347978	RORB	1
retinal cone cell differentiation	retinal cone cell differentiation	1/237	11/13638	0.175443	0.427483	0.347978	RORB	1
retrograde trans-synaptic signaling	retrograde trans-synaptic signaling	1/237	11/13638	0.175443	0.427483	0.347978	FARP1	1
sterol catabolic process	sterol catabolic process	1/237	11/13638	0.175443	0.427483	0.347978	APOE	1
ventral spinal cord interneuron fate commitment	ventral spinal cord interneuron fate commitment	1/237	11/13638	0.175443	0.427483	0.347978	GLI3	1
negative regulation of immune system process	negative regulation of immune system process	10/237	409/13638	0.175771	0.427918	0.348332	ITPKB/GLI3/MEIS2/MERTK/BCL6/LGR4/TGFB2/ERBIN/ZFP36L1/MFHAS1	10
male gonad development	male gonad development	4/237	126/13638	0.176449	0.429203	0.349378	RHOBTB3/BCL2/MGST1/TGFB2	4
cellular response to amino acid starvation	cellular response to amino acid starvation	2/237	44/13638	0.177657	0.430679	0.350579	MAP3K5/PRKD1	2
chondrocyte development	chondrocyte development	2/237	44/13638	0.177657	0.430679	0.350579	BMPR1B/CHST11	2
pri-miRNA transcription by RNA polymerase II	pri-miRNA transcription by RNA polymerase II	2/237	44/13638	0.177657	0.430679	0.350579	NFIB/TGFB2	2
ventricular cardiac muscle tissue morphogenesis	ventricular cardiac muscle tissue morphogenesis	2/237	44/13638	0.177657	0.430679	0.350579	FGFR2/TGFB2	2
chloride transmembrane transport	chloride transmembrane transport	3/237	84/13638	0.179503	0.434052	0.353325	SLC1A3/TTYH1/GABRB1	3
membrane depolarization	membrane depolarization	3/237	84/13638	0.179503	0.434052	0.353325	ATP1A2/CACNB2/BCL2	3
regulation of steroid biosynthetic process	regulation of steroid biosynthetic process	3/237	84/13638	0.179503	0.434052	0.353325	ACACB/APOE/IGFBP7	3
action potential	action potential	4/237	127/13638	0.17989	0.434232	0.353472	ATP1A2/GJA1/CACNB2/NTRK2	4
positive regulation of chemotaxis	positive regulation of chemotaxis	4/237	127/13638	0.17989	0.434232	0.353472	PTN/F3/FGF2/PRKD1	4
regulation of transporter activity	regulation of transporter activity	7/237	266/13638	0.181498	0.434232	0.353472	ATP1A2/AHCYL1/GJA1/CACNB2/BCL2/ATP1B2/NRXN1	7
T cell differentiation	T cell differentiation	6/237	219/13638	0.182273	0.434232	0.353472	RORA/ITPKB/GLI3/BCL2/BCL6/ZFP36L1	6
positive regulation of catabolic process	positive regulation of catabolic process	10/237	413/13638	0.183156	0.434232	0.353472	ZBTB20/FOXO1/GJA1/APC/CLU/APOE/TPCN1/RGMA/ZFP36L1/PRKD1	10
regulation of alpha-beta T cell activation	regulation of alpha-beta T cell activation	3/237	85/13638	0.183854	0.434232	0.353472	ITPKB/GLI3/BCL6	3
bone growth	bone growth	2/237	45/13638	0.183916	0.434232	0.353472	FGFR3/FGFR2	2
cellular pigmentation	cellular pigmentation	2/237	45/13638	0.183916	0.434232	0.353472	SHROOM3/BCL2	2
cerebral cortex cell migration	cerebral cortex cell migration	2/237	45/13638	0.183916	0.434232	0.353472	GLI3/EGFR	2
developmental pigmentation	developmental pigmentation	2/237	45/13638	0.183916	0.434232	0.353472	GLI3/BCL2	2
establishment of spindle localization	establishment of spindle localization	2/237	45/13638	0.183916	0.434232	0.353472	GJA1/FMN2	2
membrane repolarization	membrane repolarization	2/237	45/13638	0.183916	0.434232	0.353472	ATP1A2/ATP1B2	2
oocyte development	oocyte development	2/237	45/13638	0.183916	0.434232	0.353472	BCL2/RPS6KA2	2
positive regulation of axon extension	positive regulation of axon extension	2/237	45/13638	0.183916	0.434232	0.353472	MACF1/CDH4	2
regulation of bone remodeling	regulation of bone remodeling	2/237	45/13638	0.183916	0.434232	0.353472	PRKCA/EGFR	2
response to amyloid-beta	response to amyloid-beta	2/237	45/13638	0.183916	0.434232	0.353472	GJA1/FYN	2
striated muscle adaptation	striated muscle adaptation	2/237	45/13638	0.183916	0.434232	0.353472	FOXO1/CAMK2G	2
lymphocyte differentiation	lymphocyte differentiation	8/237	316/13638	0.185595	0.434232	0.353472	RORA/ITPKB/GLI3/MERTK/BCL2/BCL6/NOTCH2/ZFP36L1	8
multi-multicellular organism process	multi-multicellular organism process	6/237	221/13638	0.187486	0.434232	0.353472	GJA1/PTN/PCSK5/BCL2/IGFBP7/SERPINE2	6
maintenance of location	maintenance of location	8/237	317/13638	0.187759	0.434232	0.353472	RYR3/ATP1A2/ITPR2/ACACB/APOE/FGF2/TPCN1/PRKD1	8
4-hydroxyproline metabolic process	4-hydroxyproline metabolic process	1/237	12/13638	0.189784	0.434232	0.353472	EGLN3	1
amino sugar catabolic process	amino sugar catabolic process	1/237	12/13638	0.189784	0.434232	0.353472	NPL	1
apical protein localization	apical protein localization	1/237	12/13638	0.189784	0.434232	0.353472	SHROOM3	1
ATP transport	ATP transport	1/237	12/13638	0.189784	0.434232	0.353472	GJA1	1
AV node cell to bundle of His cell communication	AV node cell to bundle of His cell communication	1/237	12/13638	0.189784	0.434232	0.353472	CACNB2	1
cardiac left ventricle morphogenesis	cardiac left ventricle morphogenesis	1/237	12/13638	0.189784	0.434232	0.353472	CPE	1
Cdc42 protein signal transduction	Cdc42 protein signal transduction	1/237	12/13638	0.189784	0.434232	0.353472	APOE	1
cellular response to forskolin	cellular response to forskolin	1/237	12/13638	0.189784	0.434232	0.353472	ADCY2	1
cellular response to salt stress	cellular response to salt stress	1/237	12/13638	0.189784	0.434232	0.353472	ZFP36L1	1
commissural neuron axon guidance	commissural neuron axon guidance	1/237	12/13638	0.189784	0.434232	0.353472	NFIB	1
cysteine metabolic process	cysteine metabolic process	1/237	12/13638	0.189784	0.434232	0.353472	SLC7A11	1
detoxification of copper ion	detoxification of copper ion	1/237	12/13638	0.189784	0.434232	0.353472	MT2A	1
ectodermal placode formation	ectodermal placode formation	1/237	12/13638	0.189784	0.434232	0.353472	NRG3	1
ectodermal placode morphogenesis	ectodermal placode morphogenesis	1/237	12/13638	0.189784	0.434232	0.353472	NRG3	1
endocardium development	endocardium development	1/237	12/13638	0.189784	0.434232	0.353472	STK3	1
eyelid development in camera-type eye	eyelid development in camera-type eye	1/237	12/13638	0.189784	0.434232	0.353472	EGFR	1
gap junction assembly	gap junction assembly	1/237	12/13638	0.189784	0.434232	0.353472	GJA1	1
hepatocyte apoptotic process	hepatocyte apoptotic process	1/237	12/13638	0.189784	0.434232	0.353472	STK3	1
immunological synapse formation	immunological synapse formation	1/237	12/13638	0.189784	0.434232	0.353472	EPHB1	1
locomotory exploration behavior	locomotory exploration behavior	1/237	12/13638	0.189784	0.434232	0.353472	APOE	1
mitochondrial DNA metabolic process	mitochondrial DNA metabolic process	1/237	12/13638	0.189784	0.434232	0.353472	STOX1	1
mitotic nuclear envelope disassembly	mitotic nuclear envelope disassembly	1/237	12/13638	0.189784	0.434232	0.353472	PRKCA	1
negative regulation of axon regeneration	negative regulation of axon regeneration	1/237	12/13638	0.189784	0.434232	0.353472	RGMA	1
negative regulation of keratinocyte proliferation	negative regulation of keratinocyte proliferation	1/237	12/13638	0.189784	0.434232	0.353472	INTU	1
negative regulation of stem cell proliferation	negative regulation of stem cell proliferation	1/237	12/13638	0.189784	0.434232	0.353472	PTN	1
negative T cell selection	negative T cell selection	1/237	12/13638	0.189784	0.434232	0.353472	GLI3	1
peptidyl-proline hydroxylation	peptidyl-proline hydroxylation	1/237	12/13638	0.189784	0.434232	0.353472	EGLN3	1
positive regulation of gluconeogenesis	positive regulation of gluconeogenesis	1/237	12/13638	0.189784	0.434232	0.353472	FOXO1	1
positive regulation of hair cycle	positive regulation of hair cycle	1/237	12/13638	0.189784	0.434232	0.353472	TGFB2	1
positive regulation of histone H3-K9 methylation	positive regulation of histone H3-K9 methylation	1/237	12/13638	0.189784	0.434232	0.353472	JARID2	1
positive regulation of macrophage differentiation	positive regulation of macrophage differentiation	1/237	12/13638	0.189784	0.434232	0.353472	PRKCA	1
positive regulation of pseudopodium assembly	positive regulation of pseudopodium assembly	1/237	12/13638	0.189784	0.434232	0.353472	APC	1
regulation of modification of synaptic structure	regulation of modification of synaptic structure	1/237	12/13638	0.189784	0.434232	0.353472	ITSN1	1
regulation of postsynaptic density assembly	regulation of postsynaptic density assembly	1/237	12/13638	0.189784	0.434232	0.353472	NRXN1	1
regulation of relaxation of muscle	regulation of relaxation of muscle	1/237	12/13638	0.189784	0.434232	0.353472	CAMK2G	1
regulation of timing of cell differentiation	regulation of timing of cell differentiation	1/237	12/13638	0.189784	0.434232	0.353472	SERPINE2	1
regulation of trophoblast cell migration	regulation of trophoblast cell migration	1/237	12/13638	0.189784	0.434232	0.353472	GJA1	1
response to forskolin	response to forskolin	1/237	12/13638	0.189784	0.434232	0.353472	ADCY2	1
spongiotrophoblast layer development	spongiotrophoblast layer development	1/237	12/13638	0.189784	0.434232	0.353472	ZFP36L1	1
stress response to copper ion	stress response to copper ion	1/237	12/13638	0.189784	0.434232	0.353472	MT2A	1
T cell tolerance induction	T cell tolerance induction	1/237	12/13638	0.189784	0.434232	0.353472	PHLPP1	1
trophoblast cell migration	trophoblast cell migration	1/237	12/13638	0.189784	0.434232	0.353472	GJA1	1
urate metabolic process	urate metabolic process	1/237	12/13638	0.189784	0.434232	0.353472	CARMIL1	1
developmental cell growth	developmental cell growth	6/237	222/13638	0.190114	0.434232	0.353472	MACF1/PDLIM5/APOE/RGMA/CDH4/SYT17	6
actin nucleation	actin nucleation	2/237	46/13638	0.190206	0.434232	0.353472	CTNNA2/FMN2	2
coronary vasculature development	coronary vasculature development	2/237	46/13638	0.190206	0.434232	0.353472	PCSK5/SGCD	2
regulation of macrophage activation	regulation of macrophage activation	2/237	46/13638	0.190206	0.434232	0.353472	RORA/MFHAS1	2
sodium ion homeostasis	sodium ion homeostasis	2/237	46/13638	0.190206	0.434232	0.353472	ATP1A2/ATP1B2	2
liver development	liver development	4/237	130/13638	0.190346	0.434232	0.353472	GLI3/PTN/EGFR/JARID2	4
negative regulation of protein complex assembly	negative regulation of protein complex assembly	4/237	130/13638	0.190346	0.434232	0.353472	KANK1/CARMIL1/ADD3/CLU	4
response to organophosphorus	response to organophosphorus	4/237	130/13638	0.190346	0.434232	0.353472	RYR3/ITPR2/ZFP36L1/RAPGEF3	4
response to hydrogen peroxide	response to hydrogen peroxide	4/237	131/13638	0.193874	0.441928	0.359737	FOXO1/FYN/BCL2/MAP3K5	4
regulation of lipid biosynthetic process	regulation of lipid biosynthetic process	5/237	177/13638	0.195173	0.443202	0.360773	ZBTB20/ACACB/SORBS1/APOE/IGFBP7	5
hydrogen peroxide metabolic process	hydrogen peroxide metabolic process	2/237	47/13638	0.196525	0.443202	0.360773	FYN/EGFR	2
potassium ion import across plasma membrane	potassium ion import across plasma membrane	2/237	47/13638	0.196525	0.443202	0.360773	ATP1A2/ATP1B2	2
response to amino acid starvation	response to amino acid starvation	2/237	47/13638	0.196525	0.443202	0.360773	MAP3K5/PRKD1	2
zymogen activation	zymogen activation	2/237	47/13638	0.196525	0.443202	0.360773	ASPH/SERPINE2	2
positive regulation of lymphocyte differentiation	positive regulation of lymphocyte differentiation	3/237	88/13638	0.19707	0.443202	0.360773	ITPKB/GLI3/BCL6	3
regulation of protein tyrosine kinase activity	regulation of protein tyrosine kinase activity	3/237	88/13638	0.19707	0.443202	0.360773	FYN/NTRK2/GPRC5B	3
retinoid metabolic process	retinoid metabolic process	3/237	88/13638	0.19707	0.443202	0.360773	GPC5/ALDH1A1/APOE	3
cellular response to carbohydrate stimulus	cellular response to carbohydrate stimulus	4/237	132/13638	0.197423	0.443202	0.360773	ZBTB20/RPS6KA2/COLEC12/ZFP36L1	4
hepaticobiliary system development	hepaticobiliary system development	4/237	132/13638	0.197423	0.443202	0.360773	GLI3/PTN/EGFR/JARID2	4
regulation of cell-cell adhesion	regulation of cell-cell adhesion	9/237	371/13638	0.198017	0.443202	0.360773	ITPKB/GLI3/PRKG1/PRKCA/FYN/PLPP3/BCL6/MYO10/SERPINE2	9
response to alcohol	response to alcohol	6/237	225/13638	0.198083	0.443202	0.360773	ITPR2/ADCY2/FYN/GRAMD1C/FGFR2/IGFBP7	6
positive regulation of peptidase activity	positive regulation of peptidase activity	5/237	178/13638	0.198199	0.443202	0.360773	ASPH/FYN/F3/MAP3K5/EGLN3	5
glycoprotein biosynthetic process	glycoprotein biosynthetic process	8/237	322/13638	0.198738	0.443202	0.360773	BMPR1B/TCF7L2/CSGALNACT1/BCL2/MGAT4C/TRAK1/FUT9/CHST11	8
cardiac muscle contraction	cardiac muscle contraction	4/237	133/13638	0.200991	0.443202	0.360773	ATP1A2/GJA1/CACNB2/SGCD	4
cellular response to ketone	cellular response to ketone	3/237	89/13638	0.201526	0.443202	0.360773	FOXO1/ADCY2/EGFR	3
protein deacetylation	protein deacetylation	3/237	89/13638	0.201526	0.443202	0.360773	BCL6/TBL1X/PRKD1	3
regulation of oxidoreductase activity	regulation of oxidoreductase activity	3/237	89/13638	0.201526	0.443202	0.360773	EGFR/APOE/DDAH1	3
glial cell migration	glial cell migration	2/237	48/13638	0.20287	0.443202	0.360773	GLI3/TGFB2	2
glutathione metabolic process	glutathione metabolic process	2/237	48/13638	0.20287	0.443202	0.360773	SLC7A11/MGST1	2
neuron recognition	neuron recognition	2/237	48/13638	0.20287	0.443202	0.360773	NTM/PALLD	2
response to cold	response to cold	2/237	48/13638	0.20287	0.443202	0.360773	FOXO1/ACOT11	2
protein localization to cell periphery	protein localization to cell periphery	8/237	324/13638	0.203202	0.443202	0.360773	TNIK/MACF1/SORBS1/CACNB2/EGFR/NRXN1/GRIN2C/LGI1	8
axonal transport of mitochondrion	axonal transport of mitochondrion	1/237	13/13638	0.203876	0.443202	0.360773	TRAK1	1
calcium ion import across plasma membrane	calcium ion import across plasma membrane	1/237	13/13638	0.203876	0.443202	0.360773	FYN	1
cardiac muscle fiber development	cardiac muscle fiber development	1/237	13/13638	0.203876	0.443202	0.360773	SGCD	1
cellular copper ion homeostasis	cellular copper ion homeostasis	1/237	13/13638	0.203876	0.443202	0.360773	MT2A	1
cellular response to purine-containing compound	cellular response to purine-containing compound	1/237	13/13638	0.203876	0.443202	0.360773	RYR3	1
cholesterol esterification	cholesterol esterification	1/237	13/13638	0.203876	0.443202	0.360773	APOE	1
cyclic nucleotide catabolic process	cyclic nucleotide catabolic process	1/237	13/13638	0.203876	0.443202	0.360773	PDE7B	1
ectodermal placode development	ectodermal placode development	1/237	13/13638	0.203876	0.443202	0.360773	NRG3	1
fatty acid homeostasis	fatty acid homeostasis	1/237	13/13638	0.203876	0.443202	0.360773	APOE	1
fructose metabolic process	fructose metabolic process	1/237	13/13638	0.203876	0.443202	0.360773	ALDH1A1	1
fucose metabolic process	fucose metabolic process	1/237	13/13638	0.203876	0.443202	0.360773	FUT9	1
high-density lipoprotein particle remodeling	high-density lipoprotein particle remodeling	1/237	13/13638	0.203876	0.443202	0.360773	APOE	1
hydrogen peroxide biosynthetic process	hydrogen peroxide biosynthetic process	1/237	13/13638	0.203876	0.443202	0.360773	FYN	1
inner dynein arm assembly	inner dynein arm assembly	1/237	13/13638	0.203876	0.443202	0.360773	DNAH7	1
intracellular mRNA localization	intracellular mRNA localization	1/237	13/13638	0.203876	0.443202	0.360773	ZFP36L1	1
lateral sprouting from an epithelium	lateral sprouting from an epithelium	1/237	13/13638	0.203876	0.443202	0.360773	FGFR2	1
layer formation in cerebral cortex	layer formation in cerebral cortex	1/237	13/13638	0.203876	0.443202	0.360773	GLI3	1
mitochondrion distribution	mitochondrion distribution	1/237	13/13638	0.203876	0.443202	0.360773	TRAK1	1
myoblast migration	myoblast migration	1/237	13/13638	0.203876	0.443202	0.360773	MEGF10	1
negative regulation of membrane potential	negative regulation of membrane potential	1/237	13/13638	0.203876	0.443202	0.360773	PTN	1
negative regulation of receptor binding	negative regulation of receptor binding	1/237	13/13638	0.203876	0.443202	0.360773	RGMA	1
negative regulation of vascular permeability	negative regulation of vascular permeability	1/237	13/13638	0.203876	0.443202	0.360773	DDAH1	1
one-carbon compound transport	one-carbon compound transport	1/237	13/13638	0.203876	0.443202	0.360773	SLC14A1	1
positive regulation by host of viral process	positive regulation by host of viral process	1/237	13/13638	0.203876	0.443202	0.360773	APOE	1
radial glial cell differentiation	radial glial cell differentiation	1/237	13/13638	0.203876	0.443202	0.360773	GLI3	1
regulation of development, heterochronic	regulation of development, heterochronic	1/237	13/13638	0.203876	0.443202	0.360773	SERPINE2	1
regulation of growth hormone secretion	regulation of growth hormone secretion	1/237	13/13638	0.203876	0.443202	0.360773	ITSN1	1
regulation of myoblast proliferation	regulation of myoblast proliferation	1/237	13/13638	0.203876	0.443202	0.360773	MEIS2	1
regulation of plasminogen activation	regulation of plasminogen activation	1/237	13/13638	0.203876	0.443202	0.360773	SERPINE2	1
regulation of pseudopodium assembly	regulation of pseudopodium assembly	1/237	13/13638	0.203876	0.443202	0.360773	APC	1
regulation of respiratory system process	regulation of respiratory system process	1/237	13/13638	0.203876	0.443202	0.360773	ATP1A2	1
regulation of secondary metabolic process	regulation of secondary metabolic process	1/237	13/13638	0.203876	0.443202	0.360773	SLC7A11	1
response to parathyroid hormone	response to parathyroid hormone	1/237	13/13638	0.203876	0.443202	0.360773	GJA1	1
response to platelet aggregation inhibitor	response to platelet aggregation inhibitor	1/237	13/13638	0.203876	0.443202	0.360773	ADCY2	1
steroid esterification	steroid esterification	1/237	13/13638	0.203876	0.443202	0.360773	APOE	1
sterol esterification	sterol esterification	1/237	13/13638	0.203876	0.443202	0.360773	APOE	1
ventral spinal cord interneuron differentiation	ventral spinal cord interneuron differentiation	1/237	13/13638	0.203876	0.443202	0.360773	GLI3	1
white fat cell differentiation	white fat cell differentiation	1/237	13/13638	0.203876	0.443202	0.360773	PRDM16	1
insulin receptor signaling pathway	insulin receptor signaling pathway	4/237	134/13638	0.204579	0.443383	0.360921	KANK1/FOXO1/SORBS1/APC	4
nucleoside bisphosphate metabolic process	nucleoside bisphosphate metabolic process	4/237	134/13638	0.204579	0.443383	0.360921	ACSS1/ACACB/ACSBG1/ACOT11	4
purine nucleoside bisphosphate metabolic process	purine nucleoside bisphosphate metabolic process	4/237	134/13638	0.204579	0.443383	0.360921	ACSS1/ACACB/ACSBG1/ACOT11	4
ribonucleoside bisphosphate metabolic process	ribonucleoside bisphosphate metabolic process	4/237	134/13638	0.204579	0.443383	0.360921	ACSS1/ACACB/ACSBG1/ACOT11	4
positive regulation of cold-induced thermogenesis	positive regulation of cold-induced thermogenesis	3/237	90/13638	0.206006	0.445801	0.362889	PRDM16/GJA1/APC	3
positive regulation of histone modification	positive regulation of histone modification	3/237	90/13638	0.206006	0.445801	0.362889	BCL6/PRKD1/JARID2	3
response to starvation	response to starvation	5/237	181/13638	0.207373	0.44842	0.365021	GLUL/FOXO1/BCL2/MAP3K5/PRKD1	5
neurotransmitter metabolic process	neurotransmitter metabolic process	4/237	135/13638	0.208185	0.449837	0.366174	SLC1A3/RORA/CLU/DDAH1	4
response to temperature stimulus	response to temperature stimulus	6/237	229/13638	0.208898	0.450751	0.366919	TRPM3/FOXO1/ACOT11/CAMK2G/IGFBP7/EPHB1	6
glial cell activation	glial cell activation	2/237	49/13638	0.209238	0.450751	0.366919	EGFR/CLU	2
negative regulation of lymphocyte differentiation	negative regulation of lymphocyte differentiation	2/237	49/13638	0.209238	0.450751	0.366919	GLI3/BCL6	2
regulation of actin filament depolymerization	regulation of actin filament depolymerization	2/237	49/13638	0.209238	0.450751	0.366919	CARMIL1/ADD3	2
pigmentation	pigmentation	3/237	91/13638	0.210508	0.452806	0.368591	GLI3/SHROOM3/BCL2	3
regulation of cell junction assembly	regulation of cell junction assembly	3/237	91/13638	0.210508	0.452806	0.368591	MACF1/GJA1/FAM107A	3
regulation of DNA metabolic process	regulation of DNA metabolic process	8/237	328/13638	0.212251	0.455328	0.370644	EYA2/GJA1/EYA1/EGFR/FMN2/BCL6/FGF2/STOX1	8
positive regulation of DNA metabolic process	positive regulation of DNA metabolic process	5/237	183/13638	0.213566	0.455328	0.370644	EYA2/EYA1/EGFR/FMN2/FGF2	5
neural tube closure	neural tube closure	3/237	92/13638	0.215033	0.455328	0.370644	SHROOM3/TGFB2/RGMA	3
heart valve morphogenesis	heart valve morphogenesis	2/237	50/13638	0.215626	0.455328	0.370644	TGFB2/NOTCH2	2
histone H3-K9 modification	histone H3-K9 modification	2/237	50/13638	0.215626	0.455328	0.370644	PRDM16/JARID2	2
oocyte differentiation	oocyte differentiation	2/237	50/13638	0.215626	0.455328	0.370644	BCL2/RPS6KA2	2
ovarian follicle development	ovarian follicle development	2/237	50/13638	0.215626	0.455328	0.370644	BMPR1B/BCL2	2
regulation of glucose import	regulation of glucose import	2/237	50/13638	0.215626	0.455328	0.370644	SLC1A2/SORBS1	2
response to gamma radiation	response to gamma radiation	2/237	50/13638	0.215626	0.455328	0.370644	YAP1/BCL2	2
spindle localization	spindle localization	2/237	50/13638	0.215626	0.455328	0.370644	GJA1/FMN2	2
calcium ion import into cytosol	calcium ion import into cytosol	1/237	14/13638	0.217724	0.455328	0.370644	FYN	1
cell migration in hindbrain	cell migration in hindbrain	1/237	14/13638	0.217724	0.455328	0.370644	CTNNA2	1
cellular response to increased oxygen levels	cellular response to increased oxygen levels	1/237	14/13638	0.217724	0.455328	0.370644	FOXO1	1
detoxification of inorganic compound	detoxification of inorganic compound	1/237	14/13638	0.217724	0.455328	0.370644	MT2A	1
dicarboxylic acid biosynthetic process	dicarboxylic acid biosynthetic process	1/237	14/13638	0.217724	0.455328	0.370644	GLUD1	1
epithelial cell-cell adhesion	epithelial cell-cell adhesion	1/237	14/13638	0.217724	0.455328	0.370644	PLEKHA7	1
germinal center formation	germinal center formation	1/237	14/13638	0.217724	0.455328	0.370644	BCL6	1
glial cell fate commitment	glial cell fate commitment	1/237	14/13638	0.217724	0.455328	0.370644	SOX6	1
gonadotropin secretion	gonadotropin secretion	1/237	14/13638	0.217724	0.455328	0.370644	GJA1	1
lipoprotein catabolic process	lipoprotein catabolic process	1/237	14/13638	0.217724	0.455328	0.370644	APOE	1
locomotor rhythm	locomotor rhythm	1/237	14/13638	0.217724	0.455328	0.370644	ZFHX3	1
metanephric glomerulus development	metanephric glomerulus development	1/237	14/13638	0.217724	0.455328	0.370644	LGR4	1
mitotic DNA replication	mitotic DNA replication	1/237	14/13638	0.217724	0.455328	0.370644	BCL6	1
myelin maintenance	myelin maintenance	1/237	14/13638	0.217724	0.455328	0.370644	CLU	1
nephron tubule epithelial cell differentiation	nephron tubule epithelial cell differentiation	1/237	14/13638	0.217724	0.455328	0.370644	YAP1	1
protein localization to nucleolus	protein localization to nucleolus	1/237	14/13638	0.217724	0.455328	0.370644	GLUL	1
Rap protein signal transduction	Rap protein signal transduction	1/237	14/13638	0.217724	0.455328	0.370644	RAPGEF3	1
regulation of developmental pigmentation	regulation of developmental pigmentation	1/237	14/13638	0.217724	0.455328	0.370644	BCL2	1
regulation of hepatocyte proliferation	regulation of hepatocyte proliferation	1/237	14/13638	0.217724	0.455328	0.370644	PTN	1
regulation of integrin-mediated signaling pathway	regulation of integrin-mediated signaling pathway	1/237	14/13638	0.217724	0.455328	0.370644	PRKD1	1
regulation of postsynapse assembly	regulation of postsynapse assembly	1/237	14/13638	0.217724	0.455328	0.370644	NRXN1	1
regulation of synapse maturation	regulation of synapse maturation	1/237	14/13638	0.217724	0.455328	0.370644	NRXN1	1
response to UV-B	response to UV-B	1/237	14/13638	0.217724	0.455328	0.370644	BCL2	1
stress response to metal ion	stress response to metal ion	1/237	14/13638	0.217724	0.455328	0.370644	MT2A	1
T-helper 2 cell differentiation	T-helper 2 cell differentiation	1/237	14/13638	0.217724	0.455328	0.370644	BCL6	1
thalamus development	thalamus development	1/237	14/13638	0.217724	0.455328	0.370644	PTN	1
toll-like receptor 2 signaling pathway	toll-like receptor 2 signaling pathway	1/237	14/13638	0.217724	0.455328	0.370644	MFHAS1	1
tricarboxylic acid metabolic process	tricarboxylic acid metabolic process	1/237	14/13638	0.217724	0.455328	0.370644	GLUD1	1
actin filament-based movement	actin filament-based movement	4/237	138/13638	0.219113	0.457897	0.372736	ATP1A2/GJA1/CACNB2/SGCD	4
cytokine production involved in immune response	cytokine production involved in immune response	3/237	93/13638	0.219577	0.4582	0.372982	BCL6/TGFB2/GPRC5B	3
tube closure	tube closure	3/237	93/13638	0.219577	0.4582	0.372982	SHROOM3/TGFB2/RGMA	3
alcohol catabolic process	alcohol catabolic process	2/237	51/13638	0.222032	0.461639	0.375781	APOE/GPD2	2
positive regulation of stress fiber assembly	positive regulation of stress fiber assembly	2/237	51/13638	0.222032	0.461639	0.375781	CARMIL1/RAPGEF3	2
regulation of kidney development	regulation of kidney development	2/237	51/13638	0.222032	0.461639	0.375781	YAP1/LGR4	2
regulation of nitric oxide biosynthetic process	regulation of nitric oxide biosynthetic process	2/237	51/13638	0.222032	0.461639	0.375781	CLU/DDAH1	2
ventricular cardiac muscle tissue development	ventricular cardiac muscle tissue development	2/237	51/13638	0.222032	0.461639	0.375781	FGFR2/TGFB2	2
contractile actin filament bundle assembly	contractile actin filament bundle assembly	3/237	94/13638	0.224142	0.463474	0.377275	SORBS1/CARMIL1/RAPGEF3	3
regulation of anion transport	regulation of anion transport	3/237	94/13638	0.224142	0.463474	0.377275	ATP1A2/AHCYL1/APOE	3
stress fiber assembly	stress fiber assembly	3/237	94/13638	0.224142	0.463474	0.377275	SORBS1/CARMIL1/RAPGEF3	3
heart morphogenesis	heart morphogenesis	6/237	235/13638	0.225502	0.463474	0.377275	YAP1/EYA1/CPE/FGFR2/TGFB2/NOTCH2	6
female pregnancy	female pregnancy	5/237	187/13638	0.226125	0.463474	0.377275	GJA1/PTN/PCSK5/BCL2/IGFBP7	5
purine-containing compound metabolic process	purine-containing compound metabolic process	10/237	436/13638	0.228226	0.463474	0.377275	ZBTB20/RORA/ACSS1/ACACB/ACSBG1/CARMIL1/ACOT11/ADCY2/PDE7B/FHIT	10
actin filament depolymerization	actin filament depolymerization	2/237	52/13638	0.228452	0.463474	0.377275	CARMIL1/ADD3	2
aorta development	aorta development	2/237	52/13638	0.228452	0.463474	0.377275	EYA1/TGFB2	2
collagen fibril organization	collagen fibril organization	2/237	52/13638	0.228452	0.463474	0.377275	COL5A3/TGFB2	2
hexose catabolic process	hexose catabolic process	2/237	52/13638	0.228452	0.463474	0.377275	ALDH1A1/FUT9	2
mitochondrial outer membrane permeabilization	mitochondrial outer membrane permeabilization	2/237	52/13638	0.228452	0.463474	0.377275	EYA2/BCL2	2
regulation of axon extension	regulation of axon extension	3/237	95/13638	0.228725	0.463474	0.377275	MACF1/APOE/CDH4	3
response to cAMP	response to cAMP	3/237	95/13638	0.228725	0.463474	0.377275	ITPR2/ZFP36L1/RAPGEF3	3
BMP signaling pathway	BMP signaling pathway	4/237	141/13638	0.230191	0.463474	0.377275	BMPR1B/NEO1/TGFB2/RGMA	4
positive regulation of cell-cell adhesion	positive regulation of cell-cell adhesion	6/237	237/13638	0.231131	0.463474	0.377275	ITPKB/GLI3/FYN/PLPP3/BCL6/MYO10	6
3'-UTR-mediated mRNA destabilization	3'-UTR-mediated mRNA destabilization	1/237	15/13638	0.231332	0.463474	0.377275	ZFP36L1	1
cardiac right ventricle morphogenesis	cardiac right ventricle morphogenesis	1/237	15/13638	0.231332	0.463474	0.377275	TGFB2	1
cell proliferation in external granule layer	cell proliferation in external granule layer	1/237	15/13638	0.231332	0.463474	0.377275	RORA	1
cerebellar granule cell precursor proliferation	cerebellar granule cell precursor proliferation	1/237	15/13638	0.231332	0.463474	0.377275	RORA	1
cerebellar Purkinje cell layer morphogenesis	cerebellar Purkinje cell layer morphogenesis	1/237	15/13638	0.231332	0.463474	0.377275	RORA	1
coronary vasculature morphogenesis	coronary vasculature morphogenesis	1/237	15/13638	0.231332	0.463474	0.377275	SGCD	1
craniofacial suture morphogenesis	craniofacial suture morphogenesis	1/237	15/13638	0.231332	0.463474	0.377275	GLI3	1
enamel mineralization	enamel mineralization	1/237	15/13638	0.231332	0.463474	0.377275	FOXO1	1
glial cell apoptotic process	glial cell apoptotic process	1/237	15/13638	0.231332	0.463474	0.377275	PRKCA	1
hyaluronan catabolic process	hyaluronan catabolic process	1/237	15/13638	0.231332	0.463474	0.377275	FGF2	1
lamellipodium morphogenesis	lamellipodium morphogenesis	1/237	15/13638	0.231332	0.463474	0.377275	KANK1	1
lateral mesoderm development	lateral mesoderm development	1/237	15/13638	0.231332	0.463474	0.377275	YAP1	1
lipoxygenase pathway	lipoxygenase pathway	1/237	15/13638	0.231332	0.463474	0.377275	PON2	1
middle ear morphogenesis	middle ear morphogenesis	1/237	15/13638	0.231332	0.463474	0.377275	EYA1	1
monocyte chemotactic protein-1 production	monocyte chemotactic protein-1 production	1/237	15/13638	0.231332	0.463474	0.377275	ERBIN	1
negative regulation of glial cell proliferation	negative regulation of glial cell proliferation	1/237	15/13638	0.231332	0.463474	0.377275	PTN	1
negative regulation of meiotic cell cycle	negative regulation of meiotic cell cycle	1/237	15/13638	0.231332	0.463474	0.377275	RPS6KA2	1
neuron cell-cell adhesion	neuron cell-cell adhesion	1/237	15/13638	0.231332	0.463474	0.377275	NRXN1	1
nose development	nose development	1/237	15/13638	0.231332	0.463474	0.377275	GLI3	1
phosphatidylethanolamine biosynthetic process	phosphatidylethanolamine biosynthetic process	1/237	15/13638	0.231332	0.463474	0.377275	ETNPPL	1
positive regulation of amyloid-beta formation	positive regulation of amyloid-beta formation	1/237	15/13638	0.231332	0.463474	0.377275	CLU	1
positive regulation of circadian rhythm	positive regulation of circadian rhythm	1/237	15/13638	0.231332	0.463474	0.377275	RORA	1
post-embryonic animal organ development	post-embryonic animal organ development	1/237	15/13638	0.231332	0.463474	0.377275	EFEMP1	1
postsynaptic actin cytoskeleton organization	postsynaptic actin cytoskeleton organization	1/237	15/13638	0.231332	0.463474	0.377275	FARP1	1
pseudopodium assembly	pseudopodium assembly	1/237	15/13638	0.231332	0.463474	0.377275	APC	1
regulation of B cell apoptotic process	regulation of B cell apoptotic process	1/237	15/13638	0.231332	0.463474	0.377275	BCL6	1
regulation of brown fat cell differentiation	regulation of brown fat cell differentiation	1/237	15/13638	0.231332	0.463474	0.377275	PRDM16	1
regulation of excitatory synapse assembly	regulation of excitatory synapse assembly	1/237	15/13638	0.231332	0.463474	0.377275	NRXN1	1
regulation of extracellular matrix disassembly	regulation of extracellular matrix disassembly	1/237	15/13638	0.231332	0.463474	0.377275	CST3	1
regulation of plasma membrane organization	regulation of plasma membrane organization	1/237	15/13638	0.231332	0.463474	0.377275	TGFB2	1
regulation of skeletal muscle adaptation	regulation of skeletal muscle adaptation	1/237	15/13638	0.231332	0.463474	0.377275	CAMK2G	1
regulation of sulfur metabolic process	regulation of sulfur metabolic process	1/237	15/13638	0.231332	0.463474	0.377275	SLC7A11	1
response to redox state	response to redox state	1/237	15/13638	0.231332	0.463474	0.377275	SLC7A11	1
short-chain fatty acid metabolic process	short-chain fatty acid metabolic process	1/237	15/13638	0.231332	0.463474	0.377275	ACSS1	1
ureter development	ureter development	1/237	15/13638	0.231332	0.463474	0.377275	NFIA	1
ventricular trabecula myocardium morphogenesis	ventricular trabecula myocardium morphogenesis	1/237	15/13638	0.231332	0.463474	0.377275	TGFB2	1
vocalization behavior	vocalization behavior	1/237	15/13638	0.231332	0.463474	0.377275	NRXN1	1
regulation of carbohydrate metabolic process	regulation of carbohydrate metabolic process	5/237	189/13638	0.232486	0.46546	0.378891	ZBTB20/RORA/ACACB/FOXO1/SORBS1	5
endothelial cell differentiation	endothelial cell differentiation	3/237	96/13638	0.233326	0.466815	0.379994	ARHGEF26/PTN/RAPGEF3	3
multicellular organism growth	multicellular organism growth	4/237	142/13638	0.233915	0.467648	0.380673	SLC1A2/BCL2/ZFP36L1/GPD2	4
cell migration involved in sprouting angiogenesis	cell migration involved in sprouting angiogenesis	2/237	53/13638	0.234886	0.467648	0.380673	FGF2/RHOJ	2
negative regulation of reproductive process	negative regulation of reproductive process	2/237	53/13638	0.234886	0.467648	0.380673	GJA1/RPS6KA2	2
neuron fate commitment	neuron fate commitment	2/237	53/13638	0.234886	0.467648	0.380673	GLI3/EYA1	2
regulation of receptor internalization	regulation of receptor internalization	2/237	53/13638	0.234886	0.467648	0.380673	OPHN1/MKLN1	2
response to nerve growth factor	response to nerve growth factor	2/237	53/13638	0.234886	0.467648	0.380673	PTN/NTRK2	2
T-helper cell differentiation	T-helper cell differentiation	2/237	53/13638	0.234886	0.467648	0.380673	RORA/BCL6	2
glucose metabolic process	glucose metabolic process	5/237	190/13638	0.235686	0.468915	0.381704	RORA/ACACB/FOXO1/SORBS1/GPD2	5
monovalent inorganic cation homeostasis	monovalent inorganic cation homeostasis	4/237	143/13638	0.237653	0.472501	0.384623	ATP1A2/SLC4A4/BCL2/ATP1B2	4
locomotory behavior	locomotory behavior	5/237	191/13638	0.238898	0.474333	0.386114	PREX2/ATP1A2/APOE/ZFHX3/OLFM2	5
anion homeostasis	anion homeostasis	2/237	54/13638	0.24133	0.474333	0.386114	SLC7A11/APOE	2
axonal transport	axonal transport	2/237	54/13638	0.24133	0.474333	0.386114	DST/TRAK1	2
receptor localization to synapse	receptor localization to synapse	2/237	54/13638	0.24133	0.474333	0.386114	NRXN1/LGI1	2
regulation of protein import into nucleus	regulation of protein import into nucleus	2/237	54/13638	0.24133	0.474333	0.386114	GLI3/PRKD1	2
positive regulation of mitotic cell cycle	positive regulation of mitotic cell cycle	4/237	144/13638	0.241406	0.474333	0.386114	MEIS2/PRKCA/EGFR/STOX1	4
gonad development	gonad development	5/237	192/13638	0.242122	0.474333	0.386114	BMPR1B/RHOBTB3/BCL2/MGST1/TGFB2	5
glycoprotein metabolic process	glycoprotein metabolic process	9/237	392/13638	0.243179	0.474333	0.386114	BMPR1B/TCF7L2/CSGALNACT1/CST3/BCL2/MGAT4C/TRAK1/FUT9/CHST11	9
adenine nucleotide transport	adenine nucleotide transport	1/237	16/13638	0.244705	0.474333	0.386114	GJA1	1
cartilage condensation	cartilage condensation	1/237	16/13638	0.244705	0.474333	0.386114	BMPR1B	1
cell proliferation in hindbrain	cell proliferation in hindbrain	1/237	16/13638	0.244705	0.474333	0.386114	RORA	1
cellular response to nitric oxide	cellular response to nitric oxide	1/237	16/13638	0.244705	0.474333	0.386114	FOXO1	1
coenzyme catabolic process	coenzyme catabolic process	1/237	16/13638	0.244705	0.474333	0.386114	ALDH1L1	1
copper ion homeostasis	copper ion homeostasis	1/237	16/13638	0.244705	0.474333	0.386114	MT2A	1
dendrite self-avoidance	dendrite self-avoidance	1/237	16/13638	0.244705	0.474333	0.386114	PALLD	1
dermatan sulfate proteoglycan metabolic process	dermatan sulfate proteoglycan metabolic process	1/237	16/13638	0.244705	0.474333	0.386114	CSGALNACT1	1
estrous cycle	estrous cycle	1/237	16/13638	0.244705	0.474333	0.386114	PTN	1
glutathione biosynthetic process	glutathione biosynthetic process	1/237	16/13638	0.244705	0.474333	0.386114	SLC7A11	1
growth hormone secretion	growth hormone secretion	1/237	16/13638	0.244705	0.474333	0.386114	ITSN1	1
hair follicle maturation	hair follicle maturation	1/237	16/13638	0.244705	0.474333	0.386114	TGFB2	1
mammary gland epithelial cell differentiation	mammary gland epithelial cell differentiation	1/237	16/13638	0.244705	0.474333	0.386114	ERBB4	1
membrane disassembly	membrane disassembly	1/237	16/13638	0.244705	0.474333	0.386114	PRKCA	1
microvillus assembly	microvillus assembly	1/237	16/13638	0.244705	0.474333	0.386114	TNIK	1
mitotic cell cycle arrest	mitotic cell cycle arrest	1/237	16/13638	0.244705	0.474333	0.386114	CDC14A	1
morphogenesis of an epithelial bud	morphogenesis of an epithelial bud	1/237	16/13638	0.244705	0.474333	0.386114	FGFR2	1
myoblast proliferation	myoblast proliferation	1/237	16/13638	0.244705	0.474333	0.386114	MEIS2	1
nuclear envelope disassembly	nuclear envelope disassembly	1/237	16/13638	0.244705	0.474333	0.386114	PRKCA	1
positive regulation of cholesterol efflux	positive regulation of cholesterol efflux	1/237	16/13638	0.244705	0.474333	0.386114	APOE	1
positive regulation of glial cell proliferation	positive regulation of glial cell proliferation	1/237	16/13638	0.244705	0.474333	0.386114	GFAP	1
positive regulation of glycogen metabolic process	positive regulation of glycogen metabolic process	1/237	16/13638	0.244705	0.474333	0.386114	SORBS1	1
pseudopodium organization	pseudopodium organization	1/237	16/13638	0.244705	0.474333	0.386114	APC	1
regulation of clathrin-dependent endocytosis	regulation of clathrin-dependent endocytosis	1/237	16/13638	0.244705	0.474333	0.386114	BMP2K	1
regulation of inclusion body assembly	regulation of inclusion body assembly	1/237	16/13638	0.244705	0.474333	0.386114	CLU	1
regulation of monocyte differentiation	regulation of monocyte differentiation	1/237	16/13638	0.244705	0.474333	0.386114	ZFP36L1	1
regulation of postsynaptic density organization	regulation of postsynaptic density organization	1/237	16/13638	0.244705	0.474333	0.386114	NRXN1	1
regulation of tolerance induction	regulation of tolerance induction	1/237	16/13638	0.244705	0.474333	0.386114	PHLPP1	1
sodium-independent organic anion transport	sodium-independent organic anion transport	1/237	16/13638	0.244705	0.474333	0.386114	SLCO1C1	1
response to purine-containing compound	response to purine-containing compound	4/237	145/13638	0.245172	0.474918	0.38659	RYR3/ITPR2/ZFP36L1/RAPGEF3	4
primary neural tube formation	primary neural tube formation	3/237	99/13638	0.247225	0.478246	0.3893	SHROOM3/TGFB2/RGMA	3
protein deacylation	protein deacylation	3/237	99/13638	0.247225	0.478246	0.3893	BCL6/TBL1X/PRKD1	3
release of cytochrome c from mitochondria	release of cytochrome c from mitochondria	2/237	55/13638	0.247781	0.478999	0.389913	BCL2/CLU	2
regulation of actin filament organization	regulation of actin filament organization	6/237	243/13638	0.248279	0.479638	0.390433	CTNNA2/KANK1/CARMIL1/ADD3/FMN2/RAPGEF3	6
synaptic vesicle cycle	synaptic vesicle cycle	5/237	194/13638	0.248606	0.479945	0.390683	STON2/OPHN1/CACNB2/NRXN1/ITSN1	5
alpha-amino acid catabolic process	alpha-amino acid catabolic process	3/237	100/13638	0.251887	0.481234	0.391732	GLUL/GLUD1/DDAH1	3
macromolecule deacylation	macromolecule deacylation	3/237	100/13638	0.251887	0.481234	0.391732	BCL6/TBL1X/PRKD1	3
negative regulation of phosphatase activity	negative regulation of phosphatase activity	3/237	100/13638	0.251887	0.481234	0.391732	PTN/TGFB2/FARP1	3
positive regulation of endocytosis	positive regulation of endocytosis	3/237	100/13638	0.251887	0.481234	0.391732	CLU/APOE/ITSN1	3
regulation of myeloid leukocyte differentiation	regulation of myeloid leukocyte differentiation	3/237	100/13638	0.251887	0.481234	0.391732	PRKCA/NOTCH2/ZFP36L1	3
extracellular structure organization	extracellular structure organization	9/237	396/13638	0.252172	0.481234	0.391732	HPSE2/COL5A3/GFAP/CSGALNACT1/CST3/APOE/FGF2/TGFB2/ITGB4	9
regulation of calcium ion transmembrane transport	regulation of calcium ion transmembrane transport	4/237	147/13638	0.252744	0.481234	0.391732	ATP1A2/FYN/CACNB2/PRKD1	4
striated muscle cell development	striated muscle cell development	4/237	147/13638	0.252744	0.481234	0.391732	NEBL/PDLIM5/BCL2/SGCD	4
regulation of leukocyte differentiation	regulation of leukocyte differentiation	6/237	245/13638	0.254076	0.481234	0.391732	ITPKB/GLI3/PRKCA/BCL6/NOTCH2/ZFP36L1	6
embryonic pattern specification	embryonic pattern specification	2/237	56/13638	0.254239	0.481234	0.391732	ERBB4/FGFR2	2
endothelial cell development	endothelial cell development	2/237	56/13638	0.254239	0.481234	0.391732	ARHGEF26/RAPGEF3	2
lipopolysaccharide-mediated signaling pathway	lipopolysaccharide-mediated signaling pathway	2/237	56/13638	0.254239	0.481234	0.391732	SASH1/PRKCA	2
membrane protein proteolysis	membrane protein proteolysis	2/237	56/13638	0.254239	0.481234	0.391732	APOE/RGMA	2
regulation of cholesterol metabolic process	regulation of cholesterol metabolic process	2/237	56/13638	0.254239	0.481234	0.391732	ACACB/APOE	2
smooth muscle cell differentiation	smooth muscle cell differentiation	2/237	56/13638	0.254239	0.481234	0.391732	FGFR2/OLFM2	2
cellular response to drug	cellular response to drug	9/237	397/13638	0.254438	0.481234	0.391732	RYR3/GNA14/ITPR2/FOXO1/ADCY2/FYN/EGFR/MAP3K5/MT2A	9
regulation of chemotaxis	regulation of chemotaxis	5/237	196/13638	0.255134	0.481234	0.391732	PTN/F3/FGF2/ZSWIM6/PRKD1	5
positive regulation of chromatin organization	positive regulation of chromatin organization	3/237	101/13638	0.256561	0.481234	0.391732	BCL6/PRKD1/JARID2	3
acrosome assembly	acrosome assembly	1/237	17/13638	0.257846	0.481234	0.391732	RFX2	1
activation of protein kinase A activity	activation of protein kinase A activity	1/237	17/13638	0.257846	0.481234	0.391732	ADCY2	1
alpha-beta T cell lineage commitment	alpha-beta T cell lineage commitment	1/237	17/13638	0.257846	0.481234	0.391732	BCL2	1
cardioblast differentiation	cardioblast differentiation	1/237	17/13638	0.257846	0.481234	0.391732	TGFB2	1
cell aggregation	cell aggregation	1/237	17/13638	0.257846	0.481234	0.391732	BMPR1B	1
cellular response to ATP	cellular response to ATP	1/237	17/13638	0.257846	0.481234	0.391732	RYR3	1
cellular response to cholesterol	cellular response to cholesterol	1/237	17/13638	0.257846	0.481234	0.391732	GRAMD1C	1
cellular response to exogenous dsRNA	cellular response to exogenous dsRNA	1/237	17/13638	0.257846	0.481234	0.391732	COLEC12	1
cGMP metabolic process	cGMP metabolic process	1/237	17/13638	0.257846	0.481234	0.391732	RORA	1
chaperone-mediated protein complex assembly	chaperone-mediated protein complex assembly	1/237	17/13638	0.257846	0.481234	0.391732	CLU	1
copulation	copulation	1/237	17/13638	0.257846	0.481234	0.391732	SERPINE2	1
female genitalia development	female genitalia development	1/237	17/13638	0.257846	0.481234	0.391732	MERTK	1
grooming behavior	grooming behavior	1/237	17/13638	0.257846	0.481234	0.391732	NRXN1	1
lymphoid progenitor cell differentiation	lymphoid progenitor cell differentiation	1/237	17/13638	0.257846	0.481234	0.391732	BCL2	1
maintenance of cell polarity	maintenance of cell polarity	1/237	17/13638	0.257846	0.481234	0.391732	DST	1
maintenance of synapse structure	maintenance of synapse structure	1/237	17/13638	0.257846	0.481234	0.391732	OPHN1	1
negative regulation of cell division	negative regulation of cell division	1/237	17/13638	0.257846	0.481234	0.391732	INTU	1
negative regulation of lipid catabolic process	negative regulation of lipid catabolic process	1/237	17/13638	0.257846	0.481234	0.391732	ACACB	1
osteoclast development	osteoclast development	1/237	17/13638	0.257846	0.481234	0.391732	NOTCH2	1
positive regulation of myelination	positive regulation of myelination	1/237	17/13638	0.257846	0.481234	0.391732	PARD3	1
postsynaptic cytoskeleton organization	postsynaptic cytoskeleton organization	1/237	17/13638	0.257846	0.481234	0.391732	FARP1	1
postsynaptic density assembly	postsynaptic density assembly	1/237	17/13638	0.257846	0.481234	0.391732	NRXN1	1
purine ribonucleotide transport	purine ribonucleotide transport	1/237	17/13638	0.257846	0.481234	0.391732	GJA1	1
regulation of exit from mitosis	regulation of exit from mitosis	1/237	17/13638	0.257846	0.481234	0.391732	CDC14A	1
regulation of hydrogen peroxide metabolic process	regulation of hydrogen peroxide metabolic process	1/237	17/13638	0.257846	0.481234	0.391732	FYN	1
regulation of mesoderm development	regulation of mesoderm development	1/237	17/13638	0.257846	0.481234	0.391732	GJA1	1
regulation of nuclear cell cycle DNA replication	regulation of nuclear cell cycle DNA replication	1/237	17/13638	0.257846	0.481234	0.391732	BCL6	1
regulation of protein kinase C signaling	regulation of protein kinase C signaling	1/237	17/13638	0.257846	0.481234	0.391732	ADGRV1	1
response to caffeine	response to caffeine	1/237	17/13638	0.257846	0.481234	0.391732	RYR3	1
response to diuretic	response to diuretic	1/237	17/13638	0.257846	0.481234	0.391732	RYR3	1
retina vasculature development in camera-type eye	retina vasculature development in camera-type eye	1/237	17/13638	0.257846	0.481234	0.391732	RHOJ	1
synaptic vesicle clustering	synaptic vesicle clustering	1/237	17/13638	0.257846	0.481234	0.391732	NRXN1	1
thyroid hormone generation	thyroid hormone generation	1/237	17/13638	0.257846	0.481234	0.391732	CPQ	1
negative regulation of cytokine production	negative regulation of cytokine production	6/237	247/13638	0.25991	0.483722	0.393758	NDRG2/MERTK/BCL6/LGR4/TGFB2/ERBIN	6
positive regulation of lymphocyte activation	positive regulation of lymphocyte activation	6/237	247/13638	0.25991	0.483722	0.393758	ITPKB/GLI3/FYN/BCL2/VAV3/BCL6	6
positive regulation of MAP kinase activity	positive regulation of MAP kinase activity	6/237	247/13638	0.25991	0.483722	0.393758	TPD52L1/TNIK/SASH1/EGFR/MAP3K5/FGF2	6
B cell receptor signaling pathway	B cell receptor signaling pathway	2/237	57/13638	0.2607	0.483722	0.393758	BCL2/VAV3	2
glucose import	glucose import	2/237	57/13638	0.2607	0.483722	0.393758	SLC1A2/SORBS1	2
protein insertion into membrane	protein insertion into membrane	2/237	57/13638	0.2607	0.483722	0.393758	EGFR/BCL2	2
regulation of insulin receptor signaling pathway	regulation of insulin receptor signaling pathway	2/237	57/13638	0.2607	0.483722	0.393758	KANK1/SORBS1	2
regulation of oxidative stress-induced cell death	regulation of oxidative stress-induced cell death	2/237	57/13638	0.2607	0.483722	0.393758	SLC7A11/FYN	2
regulation of protein import	regulation of protein import	2/237	57/13638	0.2607	0.483722	0.393758	GLI3/PRKD1	2
carbohydrate biosynthetic process	carbohydrate biosynthetic process	5/237	198/13638	0.261705	0.484958	0.394763	FOXO1/SORBS1/CSGALNACT1/CHST11/GPD2	5
development of primary sexual characteristics	development of primary sexual characteristics	5/237	198/13638	0.261705	0.484958	0.394763	BMPR1B/RHOBTB3/BCL2/MGST1/TGFB2	5
I-kappaB kinase/NF-kappaB signaling	I-kappaB kinase/NF-kappaB signaling	6/237	248/13638	0.262841	0.486748	0.396221	RORA/GJA1/FYN/WLS/GPRC5B/PRKD1	6
response to peptide hormone	response to peptide hormone	9/237	401/13638	0.263567	0.487778	0.397059	AHCYL1/KANK1/FOXO1/SORBS1/GJA1/ADCY2/FYN/APC/ZFP36L1	9
response to lipopolysaccharide	response to lipopolysaccharide	7/237	299/13638	0.264524	0.489232	0.398243	SASH1/PRKCA/GJA1/FGFR2/PLSCR4/MGST1/ERBIN	7
regulation of dephosphorylation	regulation of dephosphorylation	5/237	199/13638	0.265005	0.489805	0.398709	PTN/PPP2R2B/TGFB2/FARP1/MFHAS1	5
chloride transport	chloride transport	3/237	103/13638	0.265946	0.491228	0.399867	SLC1A3/TTYH1/GABRB1	3
glomerulus development	glomerulus development	2/237	58/13638	0.267163	0.49218	0.400642	BCL2/LGR4	2
heart valve development	heart valve development	2/237	58/13638	0.267163	0.49218	0.400642	TGFB2/NOTCH2	2
positive regulation of intracellular transport	positive regulation of intracellular transport	5/237	200/13638	0.268314	0.49218	0.400642	GLI3/TCF7L2/FYN/RAPGEF3/PRKD1	5
extracellular matrix organization	extracellular matrix organization	8/237	352/13638	0.26951	0.49218	0.400642	HPSE2/COL5A3/GFAP/CSGALNACT1/CST3/FGF2/TGFB2/ITGB4	8
regulation of receptor signaling pathway via STAT	regulation of receptor signaling pathway via STAT	3/237	104/13638	0.270654	0.49218	0.400642	ERBB4/FGFR3/FYN	3
arginine metabolic process	arginine metabolic process	1/237	18/13638	0.270759	0.49218	0.400642	DDAH1	1
catechol-containing compound biosynthetic process	catechol-containing compound biosynthetic process	1/237	18/13638	0.270759	0.49218	0.400642	TGFB2	1
catecholamine biosynthetic process	catecholamine biosynthetic process	1/237	18/13638	0.270759	0.49218	0.400642	TGFB2	1
chronic inflammatory response	chronic inflammatory response	1/237	18/13638	0.270759	0.49218	0.400642	GJA1	1
establishment of apical/basal cell polarity	establishment of apical/basal cell polarity	1/237	18/13638	0.270759	0.49218	0.400642	OPHN1	1
fatty acid transmembrane transport	fatty acid transmembrane transport	1/237	18/13638	0.270759	0.49218	0.400642	ACACB	1
fucosylation	fucosylation	1/237	18/13638	0.270759	0.49218	0.400642	FUT9	1
intermediate filament organization	intermediate filament organization	1/237	18/13638	0.270759	0.49218	0.400642	GFAP	1
iron ion transmembrane transport	iron ion transmembrane transport	1/237	18/13638	0.270759	0.49218	0.400642	TTYH1	1
negative regulation of cellular senescence	negative regulation of cellular senescence	1/237	18/13638	0.270759	0.49218	0.400642	BCL6	1
negative regulation of focal adhesion assembly	negative regulation of focal adhesion assembly	1/237	18/13638	0.270759	0.49218	0.400642	FAM107A	1
nonribosomal peptide biosynthetic process	nonribosomal peptide biosynthetic process	1/237	18/13638	0.270759	0.49218	0.400642	SLC7A11	1
purine nucleotide transport	purine nucleotide transport	1/237	18/13638	0.270759	0.49218	0.400642	GJA1	1
regulation of fatty acid beta-oxidation	regulation of fatty acid beta-oxidation	1/237	18/13638	0.270759	0.49218	0.400642	ACACB	1
regulation of lipoprotein lipase activity	regulation of lipoprotein lipase activity	1/237	18/13638	0.270759	0.49218	0.400642	PCSK5	1
regulation of protein homodimerization activity	regulation of protein homodimerization activity	1/237	18/13638	0.270759	0.49218	0.400642	BCL2	1
response to nitric oxide	response to nitric oxide	1/237	18/13638	0.270759	0.49218	0.400642	FOXO1	1
retrograde axonal transport	retrograde axonal transport	1/237	18/13638	0.270759	0.49218	0.400642	DST	1
thymocyte apoptotic process	thymocyte apoptotic process	1/237	18/13638	0.270759	0.49218	0.400642	GLI3	1
vascular endothelial cell proliferation	vascular endothelial cell proliferation	1/237	18/13638	0.270759	0.49218	0.400642	FGF2	1
tissue homeostasis	tissue homeostasis	5/237	201/13638	0.271633	0.492855	0.401191	ADGRV1/PRKCA/YAP1/EGFR/BCL2	5
organic hydroxy compound biosynthetic process	organic hydroxy compound biosynthetic process	6/237	251/13638	0.271684	0.492855	0.401191	SLC7A11/ITPKB/ACACB/APOE/FGF2/TGFB2	6
cellular response to BMP stimulus	cellular response to BMP stimulus	4/237	152/13638	0.271877	0.492855	0.401191	BMPR1B/NEO1/TGFB2/RGMA	4
response to BMP	response to BMP	4/237	152/13638	0.271877	0.492855	0.401191	BMPR1B/NEO1/TGFB2/RGMA	4
positive regulation of cellular catabolic process	positive regulation of cellular catabolic process	8/237	353/13638	0.271991	0.492855	0.401191	ZBTB20/FOXO1/CLU/APOE/TPCN1/RGMA/ZFP36L1/PRKD1	8
purine nucleotide metabolic process	purine nucleotide metabolic process	9/237	405/13638	0.272799	0.494005	0.402128	ZBTB20/RORA/ACSS1/ACACB/ACSBG1/ACOT11/ADCY2/PDE7B/FHIT	9
negative regulation of calcium ion transport	negative regulation of calcium ion transport	2/237	59/13638	0.273625	0.494876	0.402836	ATP1A2/BCL2	2
response to cadmium ion	response to cadmium ion	2/237	59/13638	0.273625	0.494876	0.402836	EGFR/MT2A	2
glycosaminoglycan biosynthetic process	glycosaminoglycan biosynthetic process	3/237	105/13638	0.275372	0.497406	0.404896	GPC5/CSGALNACT1/CHST11	3
inorganic anion transmembrane transport	inorganic anion transmembrane transport	3/237	105/13638	0.275372	0.497406	0.404896	SLC1A3/TTYH1/GABRB1	3
regulation of muscle contraction	regulation of muscle contraction	4/237	154/13638	0.279602	0.501294	0.408061	ATP1A2/PRKG1/DOCK4/ARHGAP42	4
cardiac muscle tissue morphogenesis	cardiac muscle tissue morphogenesis	2/237	60/13638	0.280085	0.501294	0.408061	FGFR2/TGFB2	2
negative regulation of nuclear division	negative regulation of nuclear division	2/237	60/13638	0.280085	0.501294	0.408061	APC/RPS6KA2	2
positive chemotaxis	positive chemotaxis	2/237	60/13638	0.280085	0.501294	0.408061	F3/FGF2	2
positive regulation of membrane permeability	positive regulation of membrane permeability	2/237	60/13638	0.280085	0.501294	0.408061	EYA2/BCL2	2
female sex differentiation	female sex differentiation	3/237	106/13638	0.280097	0.501294	0.408061	BMPR1B/MERTK/BCL2	3
limbic system development	limbic system development	3/237	106/13638	0.280097	0.501294	0.408061	GLI3/FGFR2/DCLK2	3
alpha-amino acid metabolic process	alpha-amino acid metabolic process	5/237	204/13638	0.281642	0.501294	0.408061	GLUL/SLC7A11/GLUD1/EGLN3/DDAH1	5
embryonic hemopoiesis	embryonic hemopoiesis	1/237	19/13638	0.283448	0.501294	0.408061	STK3	1
folic acid metabolic process	folic acid metabolic process	1/237	19/13638	0.283448	0.501294	0.408061	ALDH1L1	1
glomerular filtration	glomerular filtration	1/237	19/13638	0.283448	0.501294	0.408061	GJA1	1
glycerol metabolic process	glycerol metabolic process	1/237	19/13638	0.283448	0.501294	0.408061	GPD2	1
hepatocyte proliferation	hepatocyte proliferation	1/237	19/13638	0.283448	0.501294	0.408061	PTN	1
heterochromatin organization	heterochromatin organization	1/237	19/13638	0.283448	0.501294	0.408061	PRDM16	1
long-chain fatty-acyl-CoA biosynthetic process	long-chain fatty-acyl-CoA biosynthetic process	1/237	19/13638	0.283448	0.501294	0.408061	ACSBG1	1
mammary gland alveolus development	mammary gland alveolus development	1/237	19/13638	0.283448	0.501294	0.408061	ERBB4	1
mammary gland lobule development	mammary gland lobule development	1/237	19/13638	0.283448	0.501294	0.408061	ERBB4	1
natural killer cell differentiation	natural killer cell differentiation	1/237	19/13638	0.283448	0.501294	0.408061	MERTK	1
negative regulation of chemokine production	negative regulation of chemokine production	1/237	19/13638	0.283448	0.501294	0.408061	ERBIN	1
notochord development	notochord development	1/237	19/13638	0.283448	0.501294	0.408061	YAP1	1
paraxial mesoderm development	paraxial mesoderm development	1/237	19/13638	0.283448	0.501294	0.408061	YAP1	1
peptidyl-serine dephosphorylation	peptidyl-serine dephosphorylation	1/237	19/13638	0.283448	0.501294	0.408061	PPP2R2B	1
phosphatidylethanolamine metabolic process	phosphatidylethanolamine metabolic process	1/237	19/13638	0.283448	0.501294	0.408061	ETNPPL	1
plasma membrane phospholipid scrambling	plasma membrane phospholipid scrambling	1/237	19/13638	0.283448	0.501294	0.408061	PLSCR4	1
polarized epithelial cell differentiation	polarized epithelial cell differentiation	1/237	19/13638	0.283448	0.501294	0.408061	OPHN1	1
post-anal tail morphogenesis	post-anal tail morphogenesis	1/237	19/13638	0.283448	0.501294	0.408061	CHST11	1
postsynaptic endocytosis	postsynaptic endocytosis	1/237	19/13638	0.283448	0.501294	0.408061	OPHN1	1
regulation of hair follicle development	regulation of hair follicle development	1/237	19/13638	0.283448	0.501294	0.408061	TGFB2	1
regulation of macrophage differentiation	regulation of macrophage differentiation	1/237	19/13638	0.283448	0.501294	0.408061	PRKCA	1
regulation of respiratory gaseous exchange	regulation of respiratory gaseous exchange	1/237	19/13638	0.283448	0.501294	0.408061	ATP1A2	1
response to magnesium ion	response to magnesium ion	1/237	19/13638	0.283448	0.501294	0.408061	RYR3	1
tetrahydrofolate metabolic process	tetrahydrofolate metabolic process	1/237	19/13638	0.283448	0.501294	0.408061	ALDH1L1	1
transepithelial transport	transepithelial transport	1/237	19/13638	0.283448	0.501294	0.408061	AHCYL1	1
anatomical structure maturation	anatomical structure maturation	4/237	155/13638	0.283477	0.501294	0.408061	FGFR3/BCL2/RPS6KA2/TGFB2	4
bone resorption	bone resorption	2/237	61/13638	0.286541	0.50422	0.410443	PRKCA/EGFR	2
maternal process involved in female pregnancy	maternal process involved in female pregnancy	2/237	61/13638	0.286541	0.50422	0.410443	GJA1/PTN	2
negative regulation of protein dephosphorylation	negative regulation of protein dephosphorylation	2/237	61/13638	0.286541	0.50422	0.410443	PTN/MFHAS1	2
positive regulation of nervous system process	positive regulation of nervous system process	2/237	61/13638	0.286541	0.50422	0.410443	PARD3/NRXN1	2
regulation of cell-substrate junction assembly	regulation of cell-substrate junction assembly	2/237	61/13638	0.286541	0.50422	0.410443	MACF1/FAM107A	2
regulation of focal adhesion assembly	regulation of focal adhesion assembly	2/237	61/13638	0.286541	0.50422	0.410443	MACF1/FAM107A	2
regulation of sodium ion transmembrane transport	regulation of sodium ion transmembrane transport	2/237	61/13638	0.286541	0.50422	0.410443	ATP1A2/ATP1B2	2
secondary metabolic process	secondary metabolic process	2/237	61/13638	0.286541	0.50422	0.410443	SLC7A11/BCL2	2
regulation of lymphocyte differentiation	regulation of lymphocyte differentiation	4/237	156/13638	0.287361	0.505352	0.411365	ITPKB/GLI3/BCL6/ZFP36L1	4
response to nutrient	response to nutrient	5/237	206/13638	0.288356	0.506791	0.412535	RYR3/FYN/PTN/EGFR/BCKDHB	5
positive regulation of cell-substrate adhesion	positive regulation of cell-substrate adhesion	3/237	108/13638	0.289571	0.507617	0.413208	CARMIL1/PTN/DOCK1	3
negative regulation of cell adhesion	negative regulation of cell adhesion	6/237	257/13638	0.289581	0.507617	0.413208	GLI3/KANK1/PRKG1/FAM107A/BCL6/SERPINE2	6
protein localization to nucleus	protein localization to nucleus	6/237	257/13638	0.289581	0.507617	0.413208	GLUL/GLI3/FYN/DCLK2/PRKD1/MFHAS1	6
inorganic anion transport	inorganic anion transport	4/237	157/13638	0.291252	0.507617	0.413208	SLC1A3/SLC4A4/TTYH1/GABRB1	4
keratinocyte differentiation	keratinocyte differentiation	4/237	157/13638	0.291252	0.507617	0.413208	YAP1/PALLD/ZFP36L1/INTU	4
purine ribonucleotide biosynthetic process	purine ribonucleotide biosynthetic process	4/237	157/13638	0.291252	0.507617	0.413208	ACSS1/ACACB/ACSBG1/ADCY2	4
response to molecule of bacterial origin	response to molecule of bacterial origin	7/237	309/13638	0.291599	0.507617	0.413208	SASH1/PRKCA/GJA1/FGFR2/PLSCR4/MGST1/ERBIN	7
cellular response to insulin stimulus	cellular response to insulin stimulus	5/237	207/13638	0.291723	0.507617	0.413208	KANK1/FOXO1/SORBS1/APC/ZFP36L1	5
monosaccharide catabolic process	monosaccharide catabolic process	2/237	62/13638	0.29299	0.507617	0.413208	ALDH1A1/FUT9	2
neuroinflammatory response	neuroinflammatory response	2/237	62/13638	0.29299	0.507617	0.413208	EGFR/CLU	2
sprouting angiogenesis	sprouting angiogenesis	3/237	109/13638	0.294317	0.507617	0.413208	GLUL/FGF2/RHOJ	3
cellular protein complex disassembly	cellular protein complex disassembly	5/237	208/13638	0.295098	0.507617	0.413208	CARMIL1/ASPH/NCKAP5/APC/ADD3	5
beta-catenin destruction complex disassembly	beta-catenin destruction complex disassembly	1/237	20/13638	0.295918	0.507617	0.413208	APC	1
CD8-positive, alpha-beta T cell activation	CD8-positive, alpha-beta T cell activation	1/237	20/13638	0.295918	0.507617	0.413208	BCL2	1
cellular response to vitamin D	cellular response to vitamin D	1/237	20/13638	0.295918	0.507617	0.413208	PTN	1
cellular response to zinc ion	cellular response to zinc ion	1/237	20/13638	0.295918	0.507617	0.413208	MT2A	1
diacylglycerol metabolic process	diacylglycerol metabolic process	1/237	20/13638	0.295918	0.507617	0.413208	DGKG	1
establishment of monopolar cell polarity	establishment of monopolar cell polarity	1/237	20/13638	0.295918	0.507617	0.413208	OPHN1	1
glutathione derivative biosynthetic process	glutathione derivative biosynthetic process	1/237	20/13638	0.295918	0.507617	0.413208	MGST1	1
glutathione derivative metabolic process	glutathione derivative metabolic process	1/237	20/13638	0.295918	0.507617	0.413208	MGST1	1
liver morphogenesis	liver morphogenesis	1/237	20/13638	0.295918	0.507617	0.413208	PTN	1
negative regulation of adenylate cyclase activity	negative regulation of adenylate cyclase activity	1/237	20/13638	0.295918	0.507617	0.413208	ADGRV1	1
negative regulation of histone methylation	negative regulation of histone methylation	1/237	20/13638	0.295918	0.507617	0.413208	JARID2	1
negative regulation of stem cell differentiation	negative regulation of stem cell differentiation	1/237	20/13638	0.295918	0.507617	0.413208	YAP1	1
negative regulation of tissue remodeling	negative regulation of tissue remodeling	1/237	20/13638	0.295918	0.507617	0.413208	CST3	1
plasma lipoprotein particle assembly	plasma lipoprotein particle assembly	1/237	20/13638	0.295918	0.507617	0.413208	APOE	1
plasminogen activation	plasminogen activation	1/237	20/13638	0.295918	0.507617	0.413208	SERPINE2	1
pore complex assembly	pore complex assembly	1/237	20/13638	0.295918	0.507617	0.413208	PLEKHA7	1
positive regulation of glycolytic process	positive regulation of glycolytic process	1/237	20/13638	0.295918	0.507617	0.413208	ZBTB20	1
positive regulation of lipid storage	positive regulation of lipid storage	1/237	20/13638	0.295918	0.507617	0.413208	ACACB	1
positive regulation of mesonephros development	positive regulation of mesonephros development	1/237	20/13638	0.295918	0.507617	0.413208	LGR4	1
positive regulation of protein depolymerization	positive regulation of protein depolymerization	1/237	20/13638	0.295918	0.507617	0.413208	CARMIL1	1
positive regulation of protein processing	positive regulation of protein processing	1/237	20/13638	0.295918	0.507617	0.413208	SPON1	1
protein targeting to lysosome	protein targeting to lysosome	1/237	20/13638	0.295918	0.507617	0.413208	CLU	1
regulation of non-canonical Wnt signaling pathway	regulation of non-canonical Wnt signaling pathway	1/237	20/13638	0.295918	0.507617	0.413208	ZNRF3	1
regulation of superoxide anion generation	regulation of superoxide anion generation	1/237	20/13638	0.295918	0.507617	0.413208	EGFR	1
renal filtration	renal filtration	1/237	20/13638	0.295918	0.507617	0.413208	GJA1	1
response to muramyl dipeptide	response to muramyl dipeptide	1/237	20/13638	0.295918	0.507617	0.413208	ERBIN	1
toll-like receptor 3 signaling pathway	toll-like receptor 3 signaling pathway	1/237	20/13638	0.295918	0.507617	0.413208	COLEC12	1
uterus development	uterus development	1/237	20/13638	0.295918	0.507617	0.413208	TGFB2	1
hormone metabolic process	hormone metabolic process	5/237	209/13638	0.29848	0.511399	0.416286	TCF7L2/CPE/PCSK5/ALDH1A1/CPQ	5
regulation of myeloid cell differentiation	regulation of myeloid cell differentiation	5/237	209/13638	0.29848	0.511399	0.416286	ITPKB/MEIS2/PRKCA/NOTCH2/ZFP36L1	5
aminoglycan biosynthetic process	aminoglycan biosynthetic process	3/237	110/13638	0.299068	0.5115	0.416369	GPC5/CSGALNACT1/CHST11	3
mucopolysaccharide metabolic process	mucopolysaccharide metabolic process	3/237	110/13638	0.299068	0.5115	0.416369	CSGALNACT1/FGF2/CHST11	3
long-chain fatty acid transport	long-chain fatty acid transport	2/237	63/13638	0.299432	0.5115	0.416369	ACACB/APOE	2
mechanoreceptor differentiation	mechanoreceptor differentiation	2/237	63/13638	0.299432	0.5115	0.416369	ADGRV1/NTRK2	2
multicellular organismal water homeostasis	multicellular organismal water homeostasis	2/237	63/13638	0.299432	0.5115	0.416369	AQP4/ADCY2	2
myeloid cell differentiation	myeloid cell differentiation	8/237	365/13638	0.302244	0.513559	0.418045	ITPKB/MEIS2/SOX6/PRKCA/BCL6/NOTCH2/ZFP36L1/MFHAS1	8
cellular response to abiotic stimulus	cellular response to abiotic stimulus	7/237	314/13638	0.305374	0.513559	0.418045	ATP1A2/TRPM3/GJA1/YAP1/PTN/EGFR/ZFP36L1	7
cellular response to environmental stimulus	cellular response to environmental stimulus	7/237	314/13638	0.305374	0.513559	0.418045	ATP1A2/TRPM3/GJA1/YAP1/PTN/EGFR/ZFP36L1	7
regulation of hemopoiesis	regulation of hemopoiesis	9/237	419/13638	0.305817	0.513559	0.418045	ITPKB/GLI3/MEIS2/PRKCA/YAP1/PTN/BCL6/NOTCH2/ZFP36L1	9
alpha-amino acid biosynthetic process	alpha-amino acid biosynthetic process	2/237	64/13638	0.305865	0.513559	0.418045	GLUL/GLUD1	2
axo-dendritic transport	axo-dendritic transport	2/237	64/13638	0.305865	0.513559	0.418045	DST/TRAK1	2
B cell activation involved in immune response	B cell activation involved in immune response	2/237	64/13638	0.305865	0.513559	0.418045	BCL6/NOTCH2	2
lipid storage	lipid storage	2/237	64/13638	0.305865	0.513559	0.418045	ACACB/APOE	2
lymphocyte apoptotic process	lymphocyte apoptotic process	2/237	64/13638	0.305865	0.513559	0.418045	GLI3/BCL6	2
regulation of endopeptidase activity	regulation of endopeptidase activity	8/237	367/13638	0.307362	0.513559	0.418045	ASPH/FYN/CST3/F3/MAP3K5/PAPLN/EGLN3/SERPINE2	8
negative regulation of cell cycle process	negative regulation of cell cycle process	7/237	315/13638	0.308145	0.513559	0.418045	FBXL7/FAM107A/APC/BCL2/RPS6KA2/BCL6/ZFP36L1	7
acetyl-CoA biosynthetic process	acetyl-CoA biosynthetic process	1/237	21/13638	0.308171	0.513559	0.418045	ACSS1	1
apoptotic process involved in morphogenesis	apoptotic process involved in morphogenesis	1/237	21/13638	0.308171	0.513559	0.418045	TGFB2	1
axon ensheathment in central nervous system	axon ensheathment in central nervous system	1/237	21/13638	0.308171	0.513559	0.418045	CLU	1
B cell apoptotic process	B cell apoptotic process	1/237	21/13638	0.308171	0.513559	0.418045	BCL6	1
blood coagulation, fibrin clot formation	blood coagulation, fibrin clot formation	1/237	21/13638	0.308171	0.513559	0.418045	F3	1
cardiac muscle adaptation	cardiac muscle adaptation	1/237	21/13638	0.308171	0.513559	0.418045	FOXO1	1
cardiac muscle hypertrophy in response to stress	cardiac muscle hypertrophy in response to stress	1/237	21/13638	0.308171	0.513559	0.418045	FOXO1	1
cardiac myofibril assembly	cardiac myofibril assembly	1/237	21/13638	0.308171	0.513559	0.418045	NEBL	1
central nervous system myelination	central nervous system myelination	1/237	21/13638	0.308171	0.513559	0.418045	CLU	1
forebrain regionalization	forebrain regionalization	1/237	21/13638	0.308171	0.513559	0.418045	GLI3	1
male genitalia development	male genitalia development	1/237	21/13638	0.308171	0.513559	0.418045	LGR4	1
melanin biosynthetic process	melanin biosynthetic process	1/237	21/13638	0.308171	0.513559	0.418045	SLC7A11	1
mitochondrial genome maintenance	mitochondrial genome maintenance	1/237	21/13638	0.308171	0.513559	0.418045	STOX1	1
mitochondrion transport along microtubule	mitochondrion transport along microtubule	1/237	21/13638	0.308171	0.513559	0.418045	TRAK1	1
motile cilium assembly	motile cilium assembly	1/237	21/13638	0.308171	0.513559	0.418045	INTU	1
muscle hypertrophy in response to stress	muscle hypertrophy in response to stress	1/237	21/13638	0.308171	0.513559	0.418045	FOXO1	1
negative regulation of heart contraction	negative regulation of heart contraction	1/237	21/13638	0.308171	0.513559	0.418045	ATP1A2	1
pinocytosis	pinocytosis	1/237	21/13638	0.308171	0.513559	0.418045	CARMIL1	1
plasma lipoprotein particle remodeling	plasma lipoprotein particle remodeling	1/237	21/13638	0.308171	0.513559	0.418045	APOE	1
positive regulation of dendrite extension	positive regulation of dendrite extension	1/237	21/13638	0.308171	0.513559	0.418045	SYT17	1
positive regulation of gene silencing by miRNA	positive regulation of gene silencing by miRNA	1/237	21/13638	0.308171	0.513559	0.418045	EGFR	1
positive regulation of neurotransmitter secretion	positive regulation of neurotransmitter secretion	1/237	21/13638	0.308171	0.513559	0.418045	CACNB2	1
postsynaptic specialization assembly	postsynaptic specialization assembly	1/237	21/13638	0.308171	0.513559	0.418045	NRXN1	1
protein activation cascade	protein activation cascade	1/237	21/13638	0.308171	0.513559	0.418045	F3	1
protein-lipid complex remodeling	protein-lipid complex remodeling	1/237	21/13638	0.308171	0.513559	0.418045	APOE	1
regulation of collateral sprouting	regulation of collateral sprouting	1/237	21/13638	0.308171	0.513559	0.418045	RGMA	1
regulation of establishment of cell polarity	regulation of establishment of cell polarity	1/237	21/13638	0.308171	0.513559	0.418045	KANK1	1
regulation of metanephros development	regulation of metanephros development	1/237	21/13638	0.308171	0.513559	0.418045	YAP1	1
regulation of mitochondrial depolarization	regulation of mitochondrial depolarization	1/237	21/13638	0.308171	0.513559	0.418045	BCL2	1
response to hyperoxia	response to hyperoxia	1/237	21/13638	0.308171	0.513559	0.418045	FOXO1	1
thyroid hormone metabolic process	thyroid hormone metabolic process	1/237	21/13638	0.308171	0.513559	0.418045	CPQ	1
microtubule polymerization or depolymerization	microtubule polymerization or depolymerization	3/237	112/13638	0.308583	0.513946	0.41836	NCKAP5/APC/SLC39A12	3
regulation of protein complex assembly	regulation of protein complex assembly	9/237	421/13638	0.310612	0.517025	0.420867	CTNNA2/KANK1/GFAP/CARMIL1/ADD3/FMN2/CLU/APOE/SLC39A12	9
negative regulation of cell-cell adhesion	negative regulation of cell-cell adhesion	4/237	162/13638	0.310808	0.51705	0.420887	GLI3/PRKG1/BCL6/SERPINE2	4
vesicle-mediated transport in synapse	vesicle-mediated transport in synapse	5/237	213/13638	0.312067	0.518606	0.422153	STON2/OPHN1/CACNB2/NRXN1/ITSN1	5
muscle cell apoptotic process	muscle cell apoptotic process	2/237	65/13638	0.312286	0.518606	0.422153	RPS6KA2/MAP3K5	2
pigment metabolic process	pigment metabolic process	2/237	65/13638	0.312286	0.518606	0.422153	SLC7A11/BCL2	2
negative regulation of organelle organization	negative regulation of organelle organization	8/237	369/13638	0.312499	0.518658	0.422196	CTNNA2/KANK1/CARMIL1/APC/ADD3/CLU/RPS6KA2/JARID2	8
developmental maturation	developmental maturation	6/237	265/13638	0.313811	0.520534	0.423723	NFIA/FGFR3/BCL2/RPS6KA2/NRXN1/TGFB2	6
alcohol biosynthetic process	alcohol biosynthetic process	4/237	163/13638	0.314736	0.520891	0.424013	ITPKB/ACACB/APOE/FGF2	4
regulation of MAP kinase activity	regulation of MAP kinase activity	7/237	318/13638	0.316488	0.520891	0.424013	TPD52L1/TNIK/SASH1/EGFR/MAP3K5/APOE/FGF2	7
protein localization to plasma membrane	protein localization to plasma membrane	6/237	266/13638	0.316865	0.520891	0.424013	TNIK/MACF1/SORBS1/CACNB2/EGFR/NRXN1	6
cerebral cortex development	cerebral cortex development	3/237	114/13638	0.318108	0.520891	0.424013	GLI3/EGFR/NTRK2	3
transition metal ion transport	transition metal ion transport	3/237	114/13638	0.318108	0.520891	0.424013	SLC39A11/TTYH1/SLC39A12	3
animal organ regeneration	animal organ regeneration	2/237	66/13638	0.318695	0.520891	0.424013	GLI3/EGFR	2
CD4-positive, alpha-beta T cell differentiation	CD4-positive, alpha-beta T cell differentiation	2/237	66/13638	0.318695	0.520891	0.424013	RORA/BCL6	2
cholesterol biosynthetic process	cholesterol biosynthetic process	2/237	66/13638	0.318695	0.520891	0.424013	ACACB/APOE	2
regulation of glucose transmembrane transport	regulation of glucose transmembrane transport	2/237	66/13638	0.318695	0.520891	0.424013	SLC1A2/SORBS1	2
skeletal muscle cell differentiation	skeletal muscle cell differentiation	2/237	66/13638	0.318695	0.520891	0.424013	MEGF10/EPHB1	2
cellular carbohydrate metabolic process	cellular carbohydrate metabolic process	6/237	267/13638	0.319923	0.520891	0.424013	RORA/ACACB/FOXO1/SORBS1/CSGALNACT1/GPD2	6
alditol metabolic process	alditol metabolic process	1/237	22/13638	0.320212	0.520891	0.424013	GPD2	1
astrocyte activation	astrocyte activation	1/237	22/13638	0.320212	0.520891	0.424013	EGFR	1
bone maturation	bone maturation	1/237	22/13638	0.320212	0.520891	0.424013	FGFR3	1
branched-chain amino acid catabolic process	branched-chain amino acid catabolic process	1/237	22/13638	0.320212	0.520891	0.424013	BCKDHB	1
branched-chain amino acid metabolic process	branched-chain amino acid metabolic process	1/237	22/13638	0.320212	0.520891	0.424013	BCKDHB	1
cellular response to angiotensin	cellular response to angiotensin	1/237	22/13638	0.320212	0.520891	0.424013	AHCYL1	1
cellular response to dsRNA	cellular response to dsRNA	1/237	22/13638	0.320212	0.520891	0.424013	COLEC12	1
cochlea morphogenesis	cochlea morphogenesis	1/237	22/13638	0.320212	0.520891	0.424013	EYA1	1
cyclic nucleotide biosynthetic process	cyclic nucleotide biosynthetic process	1/237	22/13638	0.320212	0.520891	0.424013	ADCY2	1
cyclic purine nucleotide metabolic process	cyclic purine nucleotide metabolic process	1/237	22/13638	0.320212	0.520891	0.424013	ADCY2	1
inclusion body assembly	inclusion body assembly	1/237	22/13638	0.320212	0.520891	0.424013	CLU	1
mating behavior	mating behavior	1/237	22/13638	0.320212	0.520891	0.424013	SERPINE2	1
negative regulation of steroid metabolic process	negative regulation of steroid metabolic process	1/237	22/13638	0.320212	0.520891	0.424013	APOE	1
neuronal stem cell population maintenance	neuronal stem cell population maintenance	1/237	22/13638	0.320212	0.520891	0.424013	FOXO1	1
positive regulation of cholesterol transport	positive regulation of cholesterol transport	1/237	22/13638	0.320212	0.520891	0.424013	APOE	1
positive regulation of neuroblast proliferation	positive regulation of neuroblast proliferation	1/237	22/13638	0.320212	0.520891	0.424013	GLI3	1
positive regulation of protein maturation	positive regulation of protein maturation	1/237	22/13638	0.320212	0.520891	0.424013	SPON1	1
positive regulation of steroid metabolic process	positive regulation of steroid metabolic process	1/237	22/13638	0.320212	0.520891	0.424013	APOE	1
positive regulation of sterol transport	positive regulation of sterol transport	1/237	22/13638	0.320212	0.520891	0.424013	APOE	1
protein-containing complex remodeling	protein-containing complex remodeling	1/237	22/13638	0.320212	0.520891	0.424013	APOE	1
regulation of bicellular tight junction assembly	regulation of bicellular tight junction assembly	1/237	22/13638	0.320212	0.520891	0.424013	GJA1	1
regulation of protein polyubiquitination	regulation of protein polyubiquitination	1/237	22/13638	0.320212	0.520891	0.424013	SASH1	1
tooth mineralization	tooth mineralization	1/237	22/13638	0.320212	0.520891	0.424013	FOXO1	1
cellular response to toxic substance	cellular response to toxic substance	5/237	216/13638	0.322313	0.523713	0.42631	ITPR2/FOXO1/MAP3K5/APOE/MGST1	5
regulation of microtubule-based process	regulation of microtubule-based process	5/237	216/13638	0.322313	0.523713	0.42631	MACF1/FAM107A/APC/SLC39A12/RASSF8	5
cell adhesion mediated by integrin	cell adhesion mediated by integrin	2/237	67/13638	0.32509	0.527328	0.429253	TGFB2/ITGB4	2
regulation of epithelial cell apoptotic process	regulation of epithelial cell apoptotic process	2/237	67/13638	0.32509	0.527328	0.429253	TCF7L2/ZFP36L1	2
regulation of mitochondrial membrane potential	regulation of mitochondrial membrane potential	2/237	67/13638	0.32509	0.527328	0.429253	BCL2/STOX1	2
cAMP-mediated signaling	cAMP-mediated signaling	4/237	166/13638	0.326544	0.528787	0.430441	PRKCA/ADCY2/LGR4/RAPGEF3	4
positive regulation of binding	positive regulation of binding	4/237	166/13638	0.326544	0.528787	0.430441	SPON1/TCF7L2/APOE/STK3	4
regulation of phosphatase activity	regulation of phosphatase activity	4/237	166/13638	0.326544	0.528787	0.430441	PTN/PPP2R2B/TGFB2/FARP1	4
organic hydroxy compound transport	organic hydroxy compound transport	5/237	218/13638	0.329165	0.529902	0.431348	SLCO1C1/GRAMD1C/CLU/APOE/SYT17	5
purine ribonucleotide metabolic process	purine ribonucleotide metabolic process	8/237	376/13638	0.330614	0.529902	0.431348	ZBTB20/RORA/ACSS1/ACACB/ACSBG1/ACOT11/ADCY2/PDE7B	8
cellular polysaccharide biosynthetic process	cellular polysaccharide biosynthetic process	2/237	68/13638	0.33147	0.529902	0.431348	SORBS1/CSGALNACT1	2
cilium movement	cilium movement	2/237	68/13638	0.33147	0.529902	0.431348	AQP4/DNAH7	2
positive regulation of NIK/NF-kappaB signaling	positive regulation of NIK/NF-kappaB signaling	2/237	68/13638	0.33147	0.529902	0.431348	SASH1/EGFR	2
regulation of adherens junction organization	regulation of adherens junction organization	2/237	68/13638	0.33147	0.529902	0.431348	MACF1/FAM107A	2
regulation of mitochondrial membrane permeability	regulation of mitochondrial membrane permeability	2/237	68/13638	0.33147	0.529902	0.431348	EYA2/BCL2	2
atrioventricular valve morphogenesis	atrioventricular valve morphogenesis	1/237	23/13638	0.332045	0.529902	0.431348	TGFB2	1
cellular response to glucagon stimulus	cellular response to glucagon stimulus	1/237	23/13638	0.332045	0.529902	0.431348	ADCY2	1
cerebral cortex radial glia guided migration	cerebral cortex radial glia guided migration	1/237	23/13638	0.332045	0.529902	0.431348	GLI3	1
dorsal/ventral neural tube patterning	dorsal/ventral neural tube patterning	1/237	23/13638	0.332045	0.529902	0.431348	GLI3	1
mitochondrial depolarization	mitochondrial depolarization	1/237	23/13638	0.332045	0.529902	0.431348	BCL2	1
modulation by host of viral process	modulation by host of viral process	1/237	23/13638	0.332045	0.529902	0.431348	APOE	1
negative regulation of cell aging	negative regulation of cell aging	1/237	23/13638	0.332045	0.529902	0.431348	BCL6	1
negative regulation of cyclase activity	negative regulation of cyclase activity	1/237	23/13638	0.332045	0.529902	0.431348	ADGRV1	1
pigment granule organization	pigment granule organization	1/237	23/13638	0.332045	0.529902	0.431348	BCL2	1
positive regulation of behavior	positive regulation of behavior	1/237	23/13638	0.332045	0.529902	0.431348	GJA1	1
positive regulation of cAMP-mediated signaling	positive regulation of cAMP-mediated signaling	1/237	23/13638	0.332045	0.529902	0.431348	PRKCA	1
prostate gland epithelium morphogenesis	prostate gland epithelium morphogenesis	1/237	23/13638	0.332045	0.529902	0.431348	FGFR2	1
protein-lipid complex assembly	protein-lipid complex assembly	1/237	23/13638	0.332045	0.529902	0.431348	APOE	1
regulation of cell maturation	regulation of cell maturation	1/237	23/13638	0.332045	0.529902	0.431348	BCL2	1
regulation of dendrite extension	regulation of dendrite extension	1/237	23/13638	0.332045	0.529902	0.431348	SYT17	1
regulation of mesonephros development	regulation of mesonephros development	1/237	23/13638	0.332045	0.529902	0.431348	LGR4	1
secondary palate development	secondary palate development	1/237	23/13638	0.332045	0.529902	0.431348	TGFB2	1
T-helper 17 cell differentiation	T-helper 17 cell differentiation	1/237	23/13638	0.332045	0.529902	0.431348	RORA	1
telencephalon glial cell migration	telencephalon glial cell migration	1/237	23/13638	0.332045	0.529902	0.431348	GLI3	1
B cell activation	B cell activation	5/237	219/13638	0.332598	0.530488	0.431826	BCL2/VAV3/BCL6/NOTCH2/ZFP36L1	5
neuron projection extension	neuron projection extension	4/237	168/13638	0.334432	0.533118	0.433966	MACF1/APOE/CDH4/SYT17	4
cofactor biosynthetic process	cofactor biosynthetic process	5/237	220/13638	0.336033	0.535371	0.435801	SLC7A11/ACSS1/ACACB/ACSBG1/FYN	5
positive regulation of autophagy	positive regulation of autophagy	3/237	118/13638	0.337167	0.536114	0.436405	FOXO1/TPCN1/PRKD1	3
receptor signaling pathway via JAK-STAT	receptor signaling pathway via JAK-STAT	3/237	118/13638	0.337167	0.536114	0.436405	ERBB4/FGFR3/FYN	3
inositol phosphate metabolic process	inositol phosphate metabolic process	2/237	69/13638	0.337832	0.536114	0.436405	ITPKB/FGF2	2
mammary gland epithelium development	mammary gland epithelium development	2/237	69/13638	0.337832	0.536114	0.436405	ERBB4/FGFR2	2
muscle tissue morphogenesis	muscle tissue morphogenesis	2/237	69/13638	0.337832	0.536114	0.436405	FGFR2/TGFB2	2
negative regulation of axonogenesis	negative regulation of axonogenesis	2/237	69/13638	0.337832	0.536114	0.436405	LRP4/RGMA	2
organic hydroxy compound catabolic process	organic hydroxy compound catabolic process	2/237	69/13638	0.337832	0.536114	0.436405	APOE/GPD2	2
pallium development	pallium development	4/237	169/13638	0.33838	0.536114	0.436405	GLI3/EGFR/NTRK2/DCLK2	4
regulation of intracellular protein transport	regulation of intracellular protein transport	5/237	221/13638	0.339472	0.536114	0.436405	GLI3/TCF7L2/FYN/RAPGEF3/PRKD1	5
regulation of embryonic development	regulation of embryonic development	3/237	119/13638	0.341929	0.536114	0.436405	GJA1/STOX1/STK3	3
ribonucleotide biosynthetic process	ribonucleotide biosynthetic process	4/237	170/13638	0.34233	0.536114	0.436405	ACSS1/ACACB/ACSBG1/ADCY2	4
cellular protein-containing complex localization	cellular protein-containing complex localization	1/237	24/13638	0.343672	0.536114	0.436405	SGCD	1
cerebral cortex neuron differentiation	cerebral cortex neuron differentiation	1/237	24/13638	0.343672	0.536114	0.436405	OPHN1	1
endocardial cushion formation	endocardial cushion formation	1/237	24/13638	0.343672	0.536114	0.436405	TGFB2	1
endoplasmic reticulum calcium ion homeostasis	endoplasmic reticulum calcium ion homeostasis	1/237	24/13638	0.343672	0.536114	0.436405	BCL2	1
establishment of mitochondrion localization	establishment of mitochondrion localization	1/237	24/13638	0.343672	0.536114	0.436405	TRAK1	1
exploration behavior	exploration behavior	1/237	24/13638	0.343672	0.536114	0.436405	APOE	1
glycoprotein catabolic process	glycoprotein catabolic process	1/237	24/13638	0.343672	0.536114	0.436405	CST3	1
heart formation	heart formation	1/237	24/13638	0.343672	0.536114	0.436405	EYA1	1
mature B cell differentiation	mature B cell differentiation	1/237	24/13638	0.343672	0.536114	0.436405	NOTCH2	1
metanephric nephron morphogenesis	metanephric nephron morphogenesis	1/237	24/13638	0.343672	0.536114	0.436405	LGR4	1
microvillus organization	microvillus organization	1/237	24/13638	0.343672	0.536114	0.436405	TNIK	1
modified amino acid transport	modified amino acid transport	1/237	24/13638	0.343672	0.536114	0.436405	SLC7A11	1
negative regulation of cell junction assembly	negative regulation of cell junction assembly	1/237	24/13638	0.343672	0.536114	0.436405	FAM107A	1
neuron death in response to oxidative stress	neuron death in response to oxidative stress	1/237	24/13638	0.343672	0.536114	0.436405	SLC7A11	1
neurotransmitter receptor internalization	neurotransmitter receptor internalization	1/237	24/13638	0.343672	0.536114	0.436405	OPHN1	1
nuclear migration	nuclear migration	1/237	24/13638	0.343672	0.536114	0.436405	DOCK7	1
nucleotide transport	nucleotide transport	1/237	24/13638	0.343672	0.536114	0.436405	GJA1	1
polyol catabolic process	polyol catabolic process	1/237	24/13638	0.343672	0.536114	0.436405	GPD2	1
prostate gland morphogenesis	prostate gland morphogenesis	1/237	24/13638	0.343672	0.536114	0.436405	FGFR2	1
regulation of actin nucleation	regulation of actin nucleation	1/237	24/13638	0.343672	0.536114	0.436405	CTNNA2	1
regulation of cholesterol efflux	regulation of cholesterol efflux	1/237	24/13638	0.343672	0.536114	0.436405	APOE	1
regulation of receptor binding	regulation of receptor binding	1/237	24/13638	0.343672	0.536114	0.436405	RGMA	1
response to angiotensin	response to angiotensin	1/237	24/13638	0.343672	0.536114	0.436405	AHCYL1	1
response to misfolded protein	response to misfolded protein	1/237	24/13638	0.343672	0.536114	0.436405	CLU	1
steroid catabolic process	steroid catabolic process	1/237	24/13638	0.343672	0.536114	0.436405	APOE	1
T cell lineage commitment	T cell lineage commitment	1/237	24/13638	0.343672	0.536114	0.436405	BCL2	1
peripheral nervous system development	peripheral nervous system development	2/237	70/13638	0.344176	0.536114	0.436405	PARD3/NTRK2	2
secondary alcohol biosynthetic process	secondary alcohol biosynthetic process	2/237	70/13638	0.344176	0.536114	0.436405	ACACB/APOE	2
ventricular septum development	ventricular septum development	2/237	70/13638	0.344176	0.536114	0.436405	FGFR2/TGFB2	2
water homeostasis	water homeostasis	2/237	70/13638	0.344176	0.536114	0.436405	AQP4/ADCY2	2
regulation of morphogenesis of an epithelium	regulation of morphogenesis of an epithelium	4/237	171/13638	0.346281	0.538854	0.438635	ZNRF3/GJA1/LGR4/STOX1	4
detoxification	detoxification	3/237	120/13638	0.346688	0.538854	0.438635	APOE/MGST1/MT2A	3
polyol metabolic process	polyol metabolic process	3/237	120/13638	0.346688	0.538854	0.438635	ITPKB/FGF2/GPD2	3
positive regulation of lymphocyte proliferation	positive regulation of lymphocyte proliferation	3/237	120/13638	0.346688	0.538854	0.438635	BCL2/VAV3/BCL6	3
cardiac ventricle development	cardiac ventricle development	3/237	121/13638	0.351445	0.543951	0.442785	CPE/FGFR2/TGFB2	3
transition metal ion homeostasis	transition metal ion homeostasis	3/237	121/13638	0.351445	0.543951	0.442785	SLC39A12/NEO1/MT2A	3
atrioventricular valve development	atrioventricular valve development	1/237	25/13638	0.355098	0.543951	0.442785	TGFB2	1
cellular modified amino acid catabolic process	cellular modified amino acid catabolic process	1/237	25/13638	0.355098	0.543951	0.442785	ALDH1L1	1
cellular response to copper ion	cellular response to copper ion	1/237	25/13638	0.355098	0.543951	0.442785	MT2A	1
entrainment of circadian clock	entrainment of circadian clock	1/237	25/13638	0.355098	0.543951	0.442785	PHLPP1	1
excitatory synapse assembly	excitatory synapse assembly	1/237	25/13638	0.355098	0.543951	0.442785	NRXN1	1
inositol trisphosphate metabolic process	inositol trisphosphate metabolic process	1/237	25/13638	0.355098	0.543951	0.442785	ITPKB	1
ionotropic glutamate receptor signaling pathway	ionotropic glutamate receptor signaling pathway	1/237	25/13638	0.355098	0.543951	0.442785	GRIN2C	1
long-chain fatty-acyl-CoA metabolic process	long-chain fatty-acyl-CoA metabolic process	1/237	25/13638	0.355098	0.543951	0.442785	ACSBG1	1
negative regulation of lyase activity	negative regulation of lyase activity	1/237	25/13638	0.355098	0.543951	0.442785	ADGRV1	1
oocyte maturation	oocyte maturation	1/237	25/13638	0.355098	0.543951	0.442785	RPS6KA2	1
physiological cardiac muscle hypertrophy	physiological cardiac muscle hypertrophy	1/237	25/13638	0.355098	0.543951	0.442785	PDLIM5	1
physiological muscle hypertrophy	physiological muscle hypertrophy	1/237	25/13638	0.355098	0.543951	0.442785	PDLIM5	1
positive regulation of blood coagulation	positive regulation of blood coagulation	1/237	25/13638	0.355098	0.543951	0.442785	F3	1
positive regulation of cardiocyte differentiation	positive regulation of cardiocyte differentiation	1/237	25/13638	0.355098	0.543951	0.442785	TGFB2	1
positive regulation of hemostasis	positive regulation of hemostasis	1/237	25/13638	0.355098	0.543951	0.442785	F3	1
positive regulation of monooxygenase activity	positive regulation of monooxygenase activity	1/237	25/13638	0.355098	0.543951	0.442785	APOE	1
positive regulation of positive chemotaxis	positive regulation of positive chemotaxis	1/237	25/13638	0.355098	0.543951	0.442785	F3	1
regulation of AMPA receptor activity	regulation of AMPA receptor activity	1/237	25/13638	0.355098	0.543951	0.442785	NRXN1	1
regulation of astrocyte differentiation	regulation of astrocyte differentiation	1/237	25/13638	0.355098	0.543951	0.442785	SERPINE2	1
regulation of protein oligomerization	regulation of protein oligomerization	1/237	25/13638	0.355098	0.543951	0.442785	CLU	1
respiratory system process	respiratory system process	1/237	25/13638	0.355098	0.543951	0.442785	ATP1A2	1
response to cholesterol	response to cholesterol	1/237	25/13638	0.355098	0.543951	0.442785	GRAMD1C	1
response to dietary excess	response to dietary excess	1/237	25/13638	0.355098	0.543951	0.442785	APOE	1
response to lipoprotein particle	response to lipoprotein particle	1/237	25/13638	0.355098	0.543951	0.442785	APOE	1
tolerance induction	tolerance induction	1/237	25/13638	0.355098	0.543951	0.442785	PHLPP1	1
axon extension	axon extension	3/237	122/13638	0.356198	0.545053	0.443681	MACF1/APOE/CDH4	3
negative regulation of inflammatory response	negative regulation of inflammatory response	3/237	122/13638	0.356198	0.545053	0.443681	RORA/APOE/MFHAS1	3
fatty acid beta-oxidation	fatty acid beta-oxidation	2/237	72/13638	0.356805	0.545399	0.443963	ACACB/ECHDC2	2
regulation of alcohol biosynthetic process	regulation of alcohol biosynthetic process	2/237	72/13638	0.356805	0.545399	0.443963	ACACB/APOE	2
protein export from nucleus	protein export from nucleus	4/237	174/13638	0.358138	0.547145	0.445384	RANBP3L/AHCYL1/TCF7L2/RAPGEF3	4
receptor signaling pathway via STAT	receptor signaling pathway via STAT	3/237	123/13638	0.360946	0.55114	0.448637	ERBB4/FGFR3/FYN	3
regulation of cellular amide metabolic process	regulation of cellular amide metabolic process	8/237	388/13638	0.362052	0.552005	0.44934	SPON1/SLC7A11/QKI/CLU/APOE/SAMD4A/ZFP36L1/STK3	8
regulation of lymphocyte activation	regulation of lymphocyte activation	8/237	388/13638	0.362052	0.552005	0.44934	ITPKB/GLI3/MERTK/FYN/BCL2/VAV3/BCL6/ZFP36L1	8
Fc receptor signaling pathway	Fc receptor signaling pathway	4/237	175/13638	0.36209	0.552005	0.44934	FYN/DOCK1/VAV3/MYO10	4
muscle organ morphogenesis	muscle organ morphogenesis	2/237	73/13638	0.363087	0.552348	0.449619	FGFR2/TGFB2	2
negative regulation of lipid metabolic process	negative regulation of lipid metabolic process	2/237	73/13638	0.363087	0.552348	0.449619	ACACB/APOE	2
polyol biosynthetic process	polyol biosynthetic process	2/237	73/13638	0.363087	0.552348	0.449619	ITPKB/FGF2	2
regulation of epidermis development	regulation of epidermis development	2/237	73/13638	0.363087	0.552348	0.449619	TGFB2/ZFP36L1	2
epithelial to mesenchymal transition	epithelial to mesenchymal transition	3/237	124/13638	0.365689	0.552576	0.449806	TCF7L2/FGFR2/TGFB2	3
response to ethanol	response to ethanol	3/237	124/13638	0.365689	0.552576	0.449806	ITPR2/FYN/FGFR2	3
purine nucleotide biosynthetic process	purine nucleotide biosynthetic process	4/237	176/13638	0.366042	0.552576	0.449806	ACSS1/ACACB/ACSBG1/ADCY2	4
ribose phosphate biosynthetic process	ribose phosphate biosynthetic process	4/237	176/13638	0.366042	0.552576	0.449806	ACSS1/ACACB/ACSBG1/ADCY2	4
animal organ maturation	animal organ maturation	1/237	26/13638	0.366325	0.552576	0.449806	FGFR3	1
gamma-aminobutyric acid signaling pathway	gamma-aminobutyric acid signaling pathway	1/237	26/13638	0.366325	0.552576	0.449806	GABRB1	1
negative regulation of cartilage development	negative regulation of cartilage development	1/237	26/13638	0.366325	0.552576	0.449806	EFEMP1	1
positive regulation of coagulation	positive regulation of coagulation	1/237	26/13638	0.366325	0.552576	0.449806	F3	1
regulation of B cell differentiation	regulation of B cell differentiation	1/237	26/13638	0.366325	0.552576	0.449806	ZFP36L1	1
regulation of cell fate commitment	regulation of cell fate commitment	1/237	26/13638	0.366325	0.552576	0.449806	FGF2	1
regulation of histone H3-K9 methylation	regulation of histone H3-K9 methylation	1/237	26/13638	0.366325	0.552576	0.449806	JARID2	1
regulation of positive chemotaxis	regulation of positive chemotaxis	1/237	26/13638	0.366325	0.552576	0.449806	F3	1
regulation of the force of heart contraction	regulation of the force of heart contraction	1/237	26/13638	0.366325	0.552576	0.449806	ATP1A2	1
response to salt stress	response to salt stress	1/237	26/13638	0.366325	0.552576	0.449806	ZFP36L1	1
skeletal muscle adaptation	skeletal muscle adaptation	1/237	26/13638	0.366325	0.552576	0.449806	CAMK2G	1
T-helper 17 type immune response	T-helper 17 type immune response	1/237	26/13638	0.366325	0.552576	0.449806	RORA	1
adult locomotory behavior	adult locomotory behavior	2/237	74/13638	0.369346	0.556546	0.453037	PREX2/ATP1A2	2
polysaccharide biosynthetic process	polysaccharide biosynthetic process	2/237	74/13638	0.369346	0.556546	0.453037	SORBS1/CSGALNACT1	2
ribonucleotide metabolic process	ribonucleotide metabolic process	8/237	391/13638	0.369965	0.556935	0.453354	ZBTB20/RORA/ACSS1/ACACB/ACSBG1/ACOT11/ADCY2/PDE7B	8
response to glucose	response to glucose	4/237	177/13638	0.369993	0.556935	0.453354	ZBTB20/GLUL/TCF7L2/GJA1	4
positive regulation of protein polymerization	positive regulation of protein polymerization	3/237	125/13638	0.370427	0.557295	0.453646	CTNNA2/CARMIL1/FMN2	3
positive regulation of leukocyte activation	positive regulation of leukocyte activation	6/237	285/13638	0.375536	0.561819	0.457329	ITPKB/GLI3/FYN/BCL2/VAV3/BCL6	6
cholesterol transport	cholesterol transport	2/237	75/13638	0.375581	0.561819	0.457329	CLU/APOE	2
sterol biosynthetic process	sterol biosynthetic process	2/237	75/13638	0.375581	0.561819	0.457329	ACACB/APOE	2
cell volume homeostasis	cell volume homeostasis	1/237	27/13638	0.377358	0.561819	0.457329	AQP4	1
cerebellar Purkinje cell layer development	cerebellar Purkinje cell layer development	1/237	27/13638	0.377358	0.561819	0.457329	RORA	1
complement activation, classical pathway	complement activation, classical pathway	1/237	27/13638	0.377358	0.561819	0.457329	CLU	1
histone lysine demethylation	histone lysine demethylation	1/237	27/13638	0.377358	0.561819	0.457329	JARID2	1
long-chain fatty acid biosynthetic process	long-chain fatty acid biosynthetic process	1/237	27/13638	0.377358	0.561819	0.457329	QKI	1
peptide catabolic process	peptide catabolic process	1/237	27/13638	0.377358	0.561819	0.457329	CPQ	1
positive regulation of cardiac muscle hypertrophy	positive regulation of cardiac muscle hypertrophy	1/237	27/13638	0.377358	0.561819	0.457329	PRKCA	1
positive regulation of lamellipodium organization	positive regulation of lamellipodium organization	1/237	27/13638	0.377358	0.561819	0.457329	CARMIL1	1
regulation of anion transmembrane transport	regulation of anion transmembrane transport	1/237	27/13638	0.377358	0.561819	0.457329	ATP1A2	1
regulation of cellular respiration	regulation of cellular respiration	1/237	27/13638	0.377358	0.561819	0.457329	PRDM16	1
regulation of glucan biosynthetic process	regulation of glucan biosynthetic process	1/237	27/13638	0.377358	0.561819	0.457329	SORBS1	1
regulation of glycogen biosynthetic process	regulation of glycogen biosynthetic process	1/237	27/13638	0.377358	0.561819	0.457329	SORBS1	1
regulation of hair cycle	regulation of hair cycle	1/237	27/13638	0.377358	0.561819	0.457329	TGFB2	1
regulation of regulatory T cell differentiation	regulation of regulatory T cell differentiation	1/237	27/13638	0.377358	0.561819	0.457329	BCL6	1
regulation of type 2 immune response	regulation of type 2 immune response	1/237	27/13638	0.377358	0.561819	0.457329	BCL6	1
spinal cord motor neuron differentiation	spinal cord motor neuron differentiation	1/237	27/13638	0.377358	0.561819	0.457329	GLI3	1
ventricular system development	ventricular system development	1/237	27/13638	0.377358	0.561819	0.457329	SLC7A11	1
regulation of peptidase activity	regulation of peptidase activity	8/237	394/13638	0.377894	0.562323	0.45774	ASPH/FYN/CST3/F3/MAP3K5/PAPLN/EGLN3/SERPINE2	8
cellular amino acid metabolic process	cellular amino acid metabolic process	7/237	340/13638	0.378636	0.563135	0.458401	SLC1A3/GLUL/SLC7A11/GLUD1/EGLN3/DDAH1/BCKDHB	7
lipid homeostasis	lipid homeostasis	3/237	127/13638	0.379882	0.564109	0.459194	ZBTB20/RORA/APOE	3
positive regulation of leukocyte proliferation	positive regulation of leukocyte proliferation	3/237	127/13638	0.379882	0.564109	0.459194	BCL2/VAV3/BCL6	3
response to UV	response to UV	3/237	127/13638	0.379882	0.564109	0.459194	PTN/EGFR/BCL2	3
lipid transport	lipid transport	7/237	341/13638	0.381486	0.566062	0.460783	PITPNC1/ACACB/SLCO1C1/GRAMD1C/PLSCR4/CLU/APOE	7
calcium ion import	calcium ion import	2/237	76/13638	0.38179	0.566062	0.460783	FYN/CACNB2	2
positive regulation of lipid localization	positive regulation of lipid localization	2/237	76/13638	0.38179	0.566062	0.460783	ACACB/APOE	2
lipid modification	lipid modification	5/237	234/13638	0.384328	0.569529	0.463606	ACACB/DGKG/PLPP3/APOE/ECHDC2	5
B cell homeostasis	B cell homeostasis	1/237	28/13638	0.3882	0.571423	0.465147	BCL2	1
cellular response to gamma radiation	cellular response to gamma radiation	1/237	28/13638	0.3882	0.571423	0.465147	YAP1	1
collateral sprouting	collateral sprouting	1/237	28/13638	0.3882	0.571423	0.465147	RGMA	1
extracellular transport	extracellular transport	1/237	28/13638	0.3882	0.571423	0.465147	AQP4	1
folic acid-containing compound metabolic process	folic acid-containing compound metabolic process	1/237	28/13638	0.3882	0.571423	0.465147	ALDH1L1	1
histone demethylation	histone demethylation	1/237	28/13638	0.3882	0.571423	0.465147	JARID2	1
homeostasis of number of cells within a tissue	homeostasis of number of cells within a tissue	1/237	28/13638	0.3882	0.571423	0.465147	BCL2	1
positive regulation of muscle hypertrophy	positive regulation of muscle hypertrophy	1/237	28/13638	0.3882	0.571423	0.465147	PRKCA	1
regulation of isotype switching	regulation of isotype switching	1/237	28/13638	0.3882	0.571423	0.465147	BCL6	1
regulation of microtubule depolymerization	regulation of microtubule depolymerization	1/237	28/13638	0.3882	0.571423	0.465147	APC	1
regulation of ruffle assembly	regulation of ruffle assembly	1/237	28/13638	0.3882	0.571423	0.465147	KANK1	1
response to increased oxygen levels	response to increased oxygen levels	1/237	28/13638	0.3882	0.571423	0.465147	FOXO1	1
secondary metabolite biosynthetic process	secondary metabolite biosynthetic process	1/237	28/13638	0.3882	0.571423	0.465147	SLC7A11	1
response to estradiol	response to estradiol	3/237	129/13638	0.389307	0.572758	0.466234	GJA1/PTN/EGFR	3
pattern recognition receptor signaling pathway	pattern recognition receptor signaling pathway	4/237	182/13638	0.389717	0.572772	0.466246	LGR4/COLEC12/ERBIN/MFHAS1	4
response to hexose	response to hexose	4/237	182/13638	0.389717	0.572772	0.466246	ZBTB20/GLUL/TCF7L2/GJA1	4
receptor metabolic process	receptor metabolic process	4/237	183/13638	0.393654	0.577183	0.469836	ZNRF3/OPHN1/APOE/MKLN1	4
regulation of mitotic cell cycle phase transition	regulation of mitotic cell cycle phase transition	8/237	400/13638	0.393782	0.577183	0.469836	FBXL7/FAM107A/EGFR/APC/BCL2/CDC14A/STOX1/ZFP36L1	8
ribose phosphate metabolic process	ribose phosphate metabolic process	8/237	400/13638	0.393782	0.577183	0.469836	ZBTB20/RORA/ACSS1/ACACB/ACSBG1/ACOT11/ADCY2/PDE7B	8
regulation of T cell differentiation	regulation of T cell differentiation	3/237	130/13638	0.394007	0.577183	0.469836	ITPKB/GLI3/BCL6	3
cholesterol homeostasis	cholesterol homeostasis	2/237	78/13638	0.394129	0.577183	0.469836	RORA/APOE	2
mesenchymal cell development	mesenchymal cell development	2/237	78/13638	0.394129	0.577183	0.469836	ERBB4/BCL2	2
stem cell development	stem cell development	2/237	78/13638	0.394129	0.577183	0.469836	MSI2/ERBB4	2
DNA-templated transcription, initiation	DNA-templated transcription, initiation	5/237	237/13638	0.394683	0.577698	0.470255	MAML2/RORA/YAP1/NOTCH2/RORB	5
actomyosin structure organization	actomyosin structure organization	4/237	184/13638	0.397586	0.577894	0.470415	NEBL/SORBS1/CARMIL1/RAPGEF3	4
regulation of protein dephosphorylation	regulation of protein dephosphorylation	3/237	131/13638	0.398698	0.577894	0.470415	PTN/PPP2R2B/MFHAS1	3
axonemal dynein complex assembly	axonemal dynein complex assembly	1/237	29/13638	0.398854	0.577894	0.470415	DNAH7	1
bile acid and bile salt transport	bile acid and bile salt transport	1/237	29/13638	0.398854	0.577894	0.470415	SLCO1C1	1
cellular response to vitamin	cellular response to vitamin	1/237	29/13638	0.398854	0.577894	0.470415	PTN	1
exit from mitosis	exit from mitosis	1/237	29/13638	0.398854	0.577894	0.470415	CDC14A	1
mRNA destabilization	mRNA destabilization	1/237	29/13638	0.398854	0.577894	0.470415	ZFP36L1	1
negative regulation of protein maturation	negative regulation of protein maturation	1/237	29/13638	0.398854	0.577894	0.470415	SERPINE2	1
negative regulation of protein processing	negative regulation of protein processing	1/237	29/13638	0.398854	0.577894	0.470415	SERPINE2	1
neurotrophin TRK receptor signaling pathway	neurotrophin TRK receptor signaling pathway	1/237	29/13638	0.398854	0.577894	0.470415	NTRK2	1
nucleus localization	nucleus localization	1/237	29/13638	0.398854	0.577894	0.470415	DOCK7	1
positive regulation of filopodium assembly	positive regulation of filopodium assembly	1/237	29/13638	0.398854	0.577894	0.470415	GPM6A	1
positive regulation of myotube differentiation	positive regulation of myotube differentiation	1/237	29/13638	0.398854	0.577894	0.470415	BCL2	1
protein kinase C signaling	protein kinase C signaling	1/237	29/13638	0.398854	0.577894	0.470415	ADGRV1	1
protein localization to centrosome	protein localization to centrosome	1/237	29/13638	0.398854	0.577894	0.470415	APC	1
purine ribonucleotide catabolic process	purine ribonucleotide catabolic process	1/237	29/13638	0.398854	0.577894	0.470415	PDE7B	1
regulatory T cell differentiation	regulatory T cell differentiation	1/237	29/13638	0.398854	0.577894	0.470415	BCL6	1
reproductive behavior	reproductive behavior	1/237	29/13638	0.398854	0.577894	0.470415	SERPINE2	1
response to ATP	response to ATP	1/237	29/13638	0.398854	0.577894	0.470415	RYR3	1
substrate-dependent cell migration	substrate-dependent cell migration	1/237	29/13638	0.398854	0.577894	0.470415	OPHN1	1
regulation of membrane permeability	regulation of membrane permeability	2/237	79/13638	0.400257	0.579341	0.471592	EYA2/BCL2	2
sterol homeostasis	sterol homeostasis	2/237	79/13638	0.400257	0.579341	0.471592	RORA/APOE	2
positive regulation of cell cycle	positive regulation of cell cycle	7/237	349/13638	0.404299	0.584895	0.476113	MEIS2/PRKCA/EGFR/FGFR2/CDC14A/STOX1/TGFB2	7
gluconeogenesis	gluconeogenesis	2/237	80/13638	0.406356	0.585704	0.476772	FOXO1/GPD2	2
regulation of intracellular pH	regulation of intracellular pH	2/237	80/13638	0.406356	0.585704	0.476772	SLC4A4/BCL2	2
regulation of stress fiber assembly	regulation of stress fiber assembly	2/237	80/13638	0.406356	0.585704	0.476772	CARMIL1/RAPGEF3	2
beta-catenin-TCF complex assembly	beta-catenin-TCF complex assembly	1/237	30/13638	0.409323	0.585704	0.476772	TCF7L2	1
cerebral cortex radially oriented cell migration	cerebral cortex radially oriented cell migration	1/237	30/13638	0.409323	0.585704	0.476772	GLI3	1
fatty-acyl-CoA biosynthetic process	fatty-acyl-CoA biosynthetic process	1/237	30/13638	0.409323	0.585704	0.476772	ACSBG1	1
lens fiber cell differentiation	lens fiber cell differentiation	1/237	30/13638	0.409323	0.585704	0.476772	SLC7A11	1
long-term synaptic depression	long-term synaptic depression	1/237	30/13638	0.409323	0.585704	0.476772	SORCS2	1
metanephros morphogenesis	metanephros morphogenesis	1/237	30/13638	0.409323	0.585704	0.476772	LGR4	1
positive regulation of BMP signaling pathway	positive regulation of BMP signaling pathway	1/237	30/13638	0.409323	0.585704	0.476772	NEO1	1
positive regulation of cytokinesis	positive regulation of cytokinesis	1/237	30/13638	0.409323	0.585704	0.476772	CDC14A	1
positive regulation of interferon-beta production	positive regulation of interferon-beta production	1/237	30/13638	0.409323	0.585704	0.476772	ZBTB20	1
protein dealkylation	protein dealkylation	1/237	30/13638	0.409323	0.585704	0.476772	JARID2	1
protein demethylation	protein demethylation	1/237	30/13638	0.409323	0.585704	0.476772	JARID2	1
regulation of adenylate cyclase activity	regulation of adenylate cyclase activity	1/237	30/13638	0.409323	0.585704	0.476772	ADGRV1	1
regulation of defense response to virus by virus	regulation of defense response to virus by virus	1/237	30/13638	0.409323	0.585704	0.476772	FYN	1
regulation of fatty acid oxidation	regulation of fatty acid oxidation	1/237	30/13638	0.409323	0.585704	0.476772	ACACB	1
regulation of meiotic nuclear division	regulation of meiotic nuclear division	1/237	30/13638	0.409323	0.585704	0.476772	RPS6KA2	1
response to iron ion	response to iron ion	1/237	30/13638	0.409323	0.585704	0.476772	BCL2	1
ribonucleotide catabolic process	ribonucleotide catabolic process	1/237	30/13638	0.409323	0.585704	0.476772	PDE7B	1
carbohydrate catabolic process	carbohydrate catabolic process	4/237	187/13638	0.409359	0.585704	0.476772	ZBTB20/ALDH1A1/FUT9/GPD2	4
response to monosaccharide	response to monosaccharide	4/237	187/13638	0.409359	0.585704	0.476772	ZBTB20/GLUL/TCF7L2/GJA1	4
positive regulation of cell activation	positive regulation of cell activation	6/237	296/13638	0.409723	0.585932	0.476958	ITPKB/GLI3/FYN/BCL2/VAV3/BCL6	6
fatty acid metabolic process	fatty acid metabolic process	7/237	351/13638	0.410001	0.586038	0.477044	QKI/ACSS1/ACACB/ACSBG1/ACOT11/PON2/ECHDC2	7
cellular carbohydrate biosynthetic process	cellular carbohydrate biosynthetic process	2/237	81/13638	0.412425	0.588621	0.479146	SORBS1/CSGALNACT1	2
hippocampus development	hippocampus development	2/237	81/13638	0.412425	0.588621	0.479146	GLI3/DCLK2	2
interferon-gamma-mediated signaling pathway	interferon-gamma-mediated signaling pathway	2/237	81/13638	0.412425	0.588621	0.479146	CAMK2G/MT2A	2
alcohol metabolic process	alcohol metabolic process	7/237	352/13638	0.412852	0.588936	0.479403	ITPKB/ACSS1/ACACB/ALDH1A1/APOE/FGF2/GPD2	7
positive regulation of transmembrane transport	positive regulation of transmembrane transport	4/237	188/13638	0.413273	0.58895	0.479414	SLC1A2/SORBS1/CACNB2/ATP1B2	4
purine-containing compound biosynthetic process	purine-containing compound biosynthetic process	4/237	188/13638	0.413273	0.58895	0.479414	ACSS1/ACACB/ACSBG1/ADCY2	4
positive regulation of T cell activation	positive regulation of T cell activation	4/237	189/13638	0.417182	0.590922	0.481019	ITPKB/GLI3/FYN/BCL6	4
protein import	protein import	4/237	189/13638	0.417182	0.590922	0.481019	GLI3/CLU/APOE/PRKD1	4
toll-like receptor signaling pathway	toll-like receptor signaling pathway	3/237	135/13638	0.417357	0.590922	0.481019	LGR4/COLEC12/MFHAS1	3
CD4-positive, alpha-beta T cell activation	CD4-positive, alpha-beta T cell activation	2/237	82/13638	0.418463	0.590922	0.481019	RORA/BCL6	2
response to osmotic stress	response to osmotic stress	2/237	82/13638	0.418463	0.590922	0.481019	EGFR/ZFP36L1	2
T cell activation involved in immune response	T cell activation involved in immune response	2/237	82/13638	0.418463	0.590922	0.481019	RORA/BCL6	2
cardiac epithelial to mesenchymal transition	cardiac epithelial to mesenchymal transition	1/237	31/13638	0.41961	0.590922	0.481019	TGFB2	1
cytolysis	cytolysis	1/237	31/13638	0.41961	0.590922	0.481019	MMD2	1
female meiotic nuclear division	female meiotic nuclear division	1/237	31/13638	0.41961	0.590922	0.481019	FMN2	1
monocyte differentiation	monocyte differentiation	1/237	31/13638	0.41961	0.590922	0.481019	ZFP36L1	1
mononuclear cell differentiation	mononuclear cell differentiation	1/237	31/13638	0.41961	0.590922	0.481019	ZFP36L1	1
motor neuron axon guidance	motor neuron axon guidance	1/237	31/13638	0.41961	0.590922	0.481019	RHOBTB3	1
negative regulation of B cell activation	negative regulation of B cell activation	1/237	31/13638	0.41961	0.590922	0.481019	BCL6	1
olfactory bulb development	olfactory bulb development	1/237	31/13638	0.41961	0.590922	0.481019	ERBB4	1
positive regulation of double-strand break repair	positive regulation of double-strand break repair	1/237	31/13638	0.41961	0.590922	0.481019	FMN2	1
regulation of animal organ formation	regulation of animal organ formation	1/237	31/13638	0.41961	0.590922	0.481019	EYA1	1
regulation of fibroblast migration	regulation of fibroblast migration	1/237	31/13638	0.41961	0.590922	0.481019	FGF2	1
regulation of superoxide metabolic process	regulation of superoxide metabolic process	1/237	31/13638	0.41961	0.590922	0.481019	EGFR	1
regulation of T-helper cell differentiation	regulation of T-helper cell differentiation	1/237	31/13638	0.41961	0.590922	0.481019	BCL6	1
regulation of triglyceride metabolic process	regulation of triglyceride metabolic process	1/237	31/13638	0.41961	0.590922	0.481019	APOE	1
RNA destabilization	RNA destabilization	1/237	31/13638	0.41961	0.590922	0.481019	ZFP36L1	1
skeletal muscle fiber development	skeletal muscle fiber development	1/237	31/13638	0.41961	0.590922	0.481019	BCL2	1
superoxide anion generation	superoxide anion generation	1/237	31/13638	0.41961	0.590922	0.481019	EGFR	1
synaptic transmission, cholinergic	synaptic transmission, cholinergic	1/237	31/13638	0.41961	0.590922	0.481019	APOE	1
nuclear export	nuclear export	4/237	190/13638	0.421085	0.592707	0.482473	RANBP3L/AHCYL1/TCF7L2/RAPGEF3	4
negative regulation of cellular catabolic process	negative regulation of cellular catabolic process	5/237	245/13638	0.422211	0.594	0.483525	ACACB/OPHN1/CST3/BCL2/FHIT	5
endomembrane system organization	endomembrane system organization	8/237	411/13638	0.422943	0.594738	0.484126	CRB1/PRKCA/PLSCR4/CLU/SERPINE2/TGFB2/RFX2/PRKD1	8
cytoskeleton-dependent cytokinesis	cytoskeleton-dependent cytokinesis	2/237	83/13638	0.42447	0.596007	0.485159	APC/FMN2	2
feeding behavior	feeding behavior	2/237	83/13638	0.42447	0.596007	0.485159	FYN/NTRK2	2
hexose biosynthetic process	hexose biosynthetic process	2/237	83/13638	0.42447	0.596007	0.485159	FOXO1/GPD2	2
negative regulation of lymphocyte activation	negative regulation of lymphocyte activation	3/237	137/13638	0.426617	0.598097	0.48686	GLI3/MERTK/BCL6	3
regulation of postsynaptic membrane potential	regulation of postsynaptic membrane potential	3/237	137/13638	0.426617	0.598097	0.48686	NRXN1/GABRB1/GRIN2C	3
response to ionizing radiation	response to ionizing radiation	3/237	137/13638	0.426617	0.598097	0.48686	YAP1/EYA1/BCL2	3
regulation of inflammatory response	regulation of inflammatory response	6/237	302/13638	0.428318	0.598097	0.48686	RORA/EGFR/APOE/BCL6/GPRC5B/MFHAS1	6
epithelial cell development	epithelial cell development	4/237	192/13638	0.428873	0.598097	0.48686	ARHGEF26/SHROOM3/PALLD/RAPGEF3	4
dendrite extension	dendrite extension	1/237	32/13638	0.429719	0.598097	0.48686	SYT17	1
establishment of mitotic spindle orientation	establishment of mitotic spindle orientation	1/237	32/13638	0.429719	0.598097	0.48686	GJA1	1
face morphogenesis	face morphogenesis	1/237	32/13638	0.429719	0.598097	0.48686	ASPH	1
heart trabecula morphogenesis	heart trabecula morphogenesis	1/237	32/13638	0.429719	0.598097	0.48686	TGFB2	1
inner ear receptor cell stereocilium organization	inner ear receptor cell stereocilium organization	1/237	32/13638	0.429719	0.598097	0.48686	ADGRV1	1
long-term memory	long-term memory	1/237	32/13638	0.429719	0.598097	0.48686	APOE	1
neuromuscular synaptic transmission	neuromuscular synaptic transmission	1/237	32/13638	0.429719	0.598097	0.48686	DTNA	1
olfactory lobe development	olfactory lobe development	1/237	32/13638	0.429719	0.598097	0.48686	ERBB4	1
protein palmitoylation	protein palmitoylation	1/237	32/13638	0.429719	0.598097	0.48686	GLUL	1
regulation of amino acid transport	regulation of amino acid transport	1/237	32/13638	0.429719	0.598097	0.48686	ATP1A2	1
regulation of keratinocyte differentiation	regulation of keratinocyte differentiation	1/237	32/13638	0.429719	0.598097	0.48686	ZFP36L1	1
T cell homeostasis	T cell homeostasis	1/237	32/13638	0.429719	0.598097	0.48686	BCL2	1
very long-chain fatty acid metabolic process	very long-chain fatty acid metabolic process	1/237	32/13638	0.429719	0.598097	0.48686	ACSBG1	1
neutrophil chemotaxis	neutrophil chemotaxis	2/237	84/13638	0.430445	0.598526	0.487209	VAV3/TGFB2	2
regulation of BMP signaling pathway	regulation of BMP signaling pathway	2/237	84/13638	0.430445	0.598526	0.487209	NEO1/RGMA	2
viral life cycle	viral life cycle	6/237	303/13638	0.43141	0.599576	0.488064	NFIA/PCSK5/EGFR/BCL2/APOE/CDHR3	6
morphogenesis of a polarized epithelium	morphogenesis of a polarized epithelium	3/237	139/13638	0.435827	0.604866	0.49237	ZNRF3/OPHN1/INTU	3
cellular response to hydrogen peroxide	cellular response to hydrogen peroxide	2/237	85/13638	0.436387	0.604866	0.49237	FOXO1/MAP3K5	2
neuropeptide signaling pathway	neuropeptide signaling pathway	2/237	85/13638	0.436387	0.604866	0.49237	CPE/SORCS2	2
regulation of amine transport	regulation of amine transport	2/237	85/13638	0.436387	0.604866	0.49237	ATP1A2/SYT17	2
response to antineoplastic agent	response to antineoplastic agent	2/237	85/13638	0.436387	0.604866	0.49237	FOXO1/EGFR	2
in utero embryonic development	in utero embryonic development	7/237	361/13638	0.438455	0.604866	0.49237	GLI3/SOX6/EGFR/FGFR2/CHST11/ZFP36L1/STK3	7
attachment of spindle microtubules to kinetochore	attachment of spindle microtubules to kinetochore	1/237	33/13638	0.439653	0.604866	0.49237	APC	1
brain morphogenesis	brain morphogenesis	1/237	33/13638	0.439653	0.604866	0.49237	CTNNA2	1
cell fate determination	cell fate determination	1/237	33/13638	0.439653	0.604866	0.49237	NOTCH2	1
endocardial cushion morphogenesis	endocardial cushion morphogenesis	1/237	33/13638	0.439653	0.604866	0.49237	TGFB2	1
mammary gland duct morphogenesis	mammary gland duct morphogenesis	1/237	33/13638	0.439653	0.604866	0.49237	FGFR2	1
negative regulation of DNA replication	negative regulation of DNA replication	1/237	33/13638	0.439653	0.604866	0.49237	BCL6	1
neuron cellular homeostasis	neuron cellular homeostasis	1/237	33/13638	0.439653	0.604866	0.49237	CACNB2	1
nuclear-transcribed mRNA poly(A) tail shortening	nuclear-transcribed mRNA poly(A) tail shortening	1/237	33/13638	0.439653	0.604866	0.49237	SAMD4A	1
positive regulation of epidermis development	positive regulation of epidermis development	1/237	33/13638	0.439653	0.604866	0.49237	TGFB2	1
regulation of glycogen metabolic process	regulation of glycogen metabolic process	1/237	33/13638	0.439653	0.604866	0.49237	SORBS1	1
regulation of renal system process	regulation of renal system process	1/237	33/13638	0.439653	0.604866	0.49237	GJA1	1
response to fluid shear stress	response to fluid shear stress	1/237	33/13638	0.439653	0.604866	0.49237	GJA1	1
response to glucagon	response to glucagon	1/237	33/13638	0.439653	0.604866	0.49237	ADCY2	1
response to vitamin D	response to vitamin D	1/237	33/13638	0.439653	0.604866	0.49237	PTN	1
type 2 immune response	type 2 immune response	1/237	33/13638	0.439653	0.604866	0.49237	BCL6	1
regulation of neurotransmitter transport	regulation of neurotransmitter transport	3/237	140/13638	0.440411	0.605618	0.492982	ATP1A2/GFAP/CACNB2	3
activation of GTPase activity	activation of GTPase activity	2/237	86/13638	0.442296	0.607626	0.494617	DOCK7/ARHGAP42	2
regulation of cellular pH	regulation of cellular pH	2/237	86/13638	0.442296	0.607626	0.494617	SLC4A4/BCL2	2
regulation of histone modification	regulation of histone modification	3/237	141/13638	0.444981	0.610729	0.497143	BCL6/PRKD1/JARID2	3
sodium ion transmembrane transport	sodium ion transmembrane transport	3/237	141/13638	0.444981	0.610729	0.497143	ATP1A2/ATP1B2/TPCN1	3
striated muscle cell differentiation	striated muscle cell differentiation	5/237	252/13638	0.44612	0.611999	0.498176	SOX6/NEBL/PDLIM5/BCL2/SGCD	5
female gonad development	female gonad development	2/237	87/13638	0.44817	0.612409	0.498511	BMPR1B/BCL2	2
response to vitamin	response to vitamin	2/237	87/13638	0.44817	0.612409	0.498511	PTN/EGFR	2
Arp2/3 complex-mediated actin nucleation	Arp2/3 complex-mediated actin nucleation	1/237	34/13638	0.449414	0.612409	0.498511	CTNNA2	1
bone cell development	bone cell development	1/237	34/13638	0.449414	0.612409	0.498511	NOTCH2	1
cellular response to alkaloid	cellular response to alkaloid	1/237	34/13638	0.449414	0.612409	0.498511	RYR3	1
cellular response to estradiol stimulus	cellular response to estradiol stimulus	1/237	34/13638	0.449414	0.612409	0.498511	EGFR	1
embryonic eye morphogenesis	embryonic eye morphogenesis	1/237	34/13638	0.449414	0.612409	0.498511	EFEMP1	1
multicellular organism aging	multicellular organism aging	1/237	34/13638	0.449414	0.612409	0.498511	SLC1A2	1
pteridine-containing compound metabolic process	pteridine-containing compound metabolic process	1/237	34/13638	0.449414	0.612409	0.498511	ALDH1L1	1
regulation of cardiac muscle cell differentiation	regulation of cardiac muscle cell differentiation	1/237	34/13638	0.449414	0.612409	0.498511	SOX6	1
regulation of gastrulation	regulation of gastrulation	1/237	34/13638	0.449414	0.612409	0.498511	GJA1	1
regulation of NMDA receptor activity	regulation of NMDA receptor activity	1/237	34/13638	0.449414	0.612409	0.498511	NRXN1	1
regulation of polysaccharide biosynthetic process	regulation of polysaccharide biosynthetic process	1/237	34/13638	0.449414	0.612409	0.498511	SORBS1	1
toll-like receptor 4 signaling pathway	toll-like receptor 4 signaling pathway	1/237	34/13638	0.449414	0.612409	0.498511	MFHAS1	1
fatty acid derivative biosynthetic process	fatty acid derivative biosynthetic process	2/237	88/13638	0.454009	0.617001	0.502248	ACSBG1/ACSS3	2
negative regulation of leukocyte differentiation	negative regulation of leukocyte differentiation	2/237	88/13638	0.454009	0.617001	0.502248	GLI3/BCL6	2
protein heterooligomerization	protein heterooligomerization	2/237	88/13638	0.454009	0.617001	0.502248	TRPS1/LRP4	2
regulation of actomyosin structure organization	regulation of actomyosin structure organization	2/237	88/13638	0.454009	0.617001	0.502248	CARMIL1/RAPGEF3	2
coenzyme biosynthetic process	coenzyme biosynthetic process	3/237	143/13638	0.454077	0.617001	0.502248	ACSS1/ACACB/ACSBG1	3
fatty acid biosynthetic process	fatty acid biosynthetic process	3/237	143/13638	0.454077	0.617001	0.502248	QKI/ACSS1/ACACB	3
cytokinesis	cytokinesis	3/237	144/13638	0.458601	0.618922	0.503812	APC/FMN2/CDC14A	3
negative regulation of ion transport	negative regulation of ion transport	3/237	144/13638	0.458601	0.618922	0.503812	ATP1A2/BCL2/SERPINE2	3
activated T cell proliferation	activated T cell proliferation	1/237	35/13638	0.459006	0.618922	0.503812	FYN	1
activation of JUN kinase activity	activation of JUN kinase activity	1/237	35/13638	0.459006	0.618922	0.503812	MAP3K5	1
blood vessel remodeling	blood vessel remodeling	1/237	35/13638	0.459006	0.618922	0.503812	CST3	1
dopamine secretion	dopamine secretion	1/237	35/13638	0.459006	0.618922	0.503812	SYT17	1
metanephric nephron development	metanephric nephron development	1/237	35/13638	0.459006	0.618922	0.503812	LGR4	1
myotube cell development	myotube cell development	1/237	35/13638	0.459006	0.618922	0.503812	BCL2	1
neural tube patterning	neural tube patterning	1/237	35/13638	0.459006	0.618922	0.503812	GLI3	1
photoreceptor cell maintenance	photoreceptor cell maintenance	1/237	35/13638	0.459006	0.618922	0.503812	ADGRV1	1
plasma lipoprotein particle organization	plasma lipoprotein particle organization	1/237	35/13638	0.459006	0.618922	0.503812	APOE	1
protein heterotetramerization	protein heterotetramerization	1/237	35/13638	0.459006	0.618922	0.503812	LRP4	1
regulation of dopamine secretion	regulation of dopamine secretion	1/237	35/13638	0.459006	0.618922	0.503812	SYT17	1
regulation of vascular permeability	regulation of vascular permeability	1/237	35/13638	0.459006	0.618922	0.503812	DDAH1	1
calcium-mediated signaling	calcium-mediated signaling	4/237	200/13638	0.45973	0.618922	0.503812	ATP1A2/EGFR/SGCD/GRIN2C	4
cellular oxidant detoxification	cellular oxidant detoxification	2/237	89/13638	0.459814	0.618922	0.503812	APOE/MGST1	2
microtubule bundle formation	microtubule bundle formation	2/237	89/13638	0.459814	0.618922	0.503812	NCKAP5/DNAH7	2
mitochondrial transmembrane transport	mitochondrial transmembrane transport	2/237	89/13638	0.459814	0.618922	0.503812	SLC25A18/ACACB	2
monosaccharide biosynthetic process	monosaccharide biosynthetic process	2/237	89/13638	0.459814	0.618922	0.503812	FOXO1/GPD2	2
regulation of carbohydrate biosynthetic process	regulation of carbohydrate biosynthetic process	2/237	89/13638	0.459814	0.618922	0.503812	FOXO1/SORBS1	2
cellular response to glucose starvation	cellular response to glucose starvation	1/237	36/13638	0.468431	0.626691	0.510136	BCL2	1
dopamine metabolic process	dopamine metabolic process	1/237	36/13638	0.468431	0.626691	0.510136	TGFB2	1
establishment of mitotic spindle localization	establishment of mitotic spindle localization	1/237	36/13638	0.468431	0.626691	0.510136	GJA1	1
hyaluronan metabolic process	hyaluronan metabolic process	1/237	36/13638	0.468431	0.626691	0.510136	FGF2	1
mating	mating	1/237	36/13638	0.468431	0.626691	0.510136	SERPINE2	1
negative regulation of DNA biosynthetic process	negative regulation of DNA biosynthetic process	1/237	36/13638	0.468431	0.626691	0.510136	GJA1	1
neurotrophin signaling pathway	neurotrophin signaling pathway	1/237	36/13638	0.468431	0.626691	0.510136	NTRK2	1
phosphatidylcholine biosynthetic process	phosphatidylcholine biosynthetic process	1/237	36/13638	0.468431	0.626691	0.510136	CHPT1	1
positive regulation of heart contraction	positive regulation of heart contraction	1/237	36/13638	0.468431	0.626691	0.510136	TGFB2	1
protein localization to lysosome	protein localization to lysosome	1/237	36/13638	0.468431	0.626691	0.510136	CLU	1
protein targeting to vacuole	protein targeting to vacuole	1/237	36/13638	0.468431	0.626691	0.510136	CLU	1
regulation of protein targeting to membrane	regulation of protein targeting to membrane	1/237	36/13638	0.468431	0.626691	0.510136	FYN	1
transforming growth factor beta production	transforming growth factor beta production	1/237	36/13638	0.468431	0.626691	0.510136	TGFB2	1
potassium ion transmembrane transport	potassium ion transmembrane transport	4/237	203/13638	0.471159	0.629078	0.512079	SLC1A3/ATP1A2/KCNN3/ATP1B2	4
fatty acid transport	fatty acid transport	2/237	91/13638	0.471314	0.629078	0.512079	ACACB/APOE	2
lipoprotein biosynthetic process	lipoprotein biosynthetic process	2/237	91/13638	0.471314	0.629078	0.512079	GLUL/APOE	2
regulation of dendrite morphogenesis	regulation of dendrite morphogenesis	2/237	91/13638	0.471314	0.629078	0.512079	TNIK/PDLIM5	2
regulation of response to drug	regulation of response to drug	2/237	91/13638	0.471314	0.629078	0.512079	ATP1A2/SYT17	2
regulation of cell cycle phase transition	regulation of cell cycle phase transition	8/237	430/13638	0.473013	0.631052	0.513686	FBXL7/FAM107A/EGFR/APC/BCL2/CDC14A/STOX1/ZFP36L1	8
lipid localization	lipid localization	7/237	374/13638	0.475124	0.631703	0.514216	PITPNC1/ACACB/SLCO1C1/GRAMD1C/PLSCR4/CLU/APOE	7
regulation of reproductive process	regulation of reproductive process	3/237	148/13638	0.476539	0.631703	0.514216	GJA1/RPS6KA2/STK3	3
amine transport	amine transport	2/237	92/13638	0.477009	0.631703	0.514216	ATP1A2/SYT17	2
negative regulation of angiogenesis	negative regulation of angiogenesis	2/237	92/13638	0.477009	0.631703	0.514216	PTN/TGFB2	2
regulation of actin filament bundle assembly	regulation of actin filament bundle assembly	2/237	92/13638	0.477009	0.631703	0.514216	CARMIL1/RAPGEF3	2
cholesterol efflux	cholesterol efflux	1/237	37/13638	0.477693	0.631703	0.514216	APOE	1
establishment of spindle orientation	establishment of spindle orientation	1/237	37/13638	0.477693	0.631703	0.514216	GJA1	1
histone phosphorylation	histone phosphorylation	1/237	37/13638	0.477693	0.631703	0.514216	PRKCA	1
macrophage differentiation	macrophage differentiation	1/237	37/13638	0.477693	0.631703	0.514216	PRKCA	1
mitotic spindle assembly checkpoint	mitotic spindle assembly checkpoint	1/237	37/13638	0.477693	0.631703	0.514216	APC	1
mitotic spindle checkpoint	mitotic spindle checkpoint	1/237	37/13638	0.477693	0.631703	0.514216	APC	1
nucleotide-sugar metabolic process	nucleotide-sugar metabolic process	1/237	37/13638	0.477693	0.631703	0.514216	CSGALNACT1	1
regulation of calcium ion import	regulation of calcium ion import	1/237	37/13638	0.477693	0.631703	0.514216	FYN	1
regulation of extracellular matrix organization	regulation of extracellular matrix organization	1/237	37/13638	0.477693	0.631703	0.514216	CST3	1
regulation of hormone metabolic process	regulation of hormone metabolic process	1/237	37/13638	0.477693	0.631703	0.514216	TCF7L2	1
spindle assembly checkpoint	spindle assembly checkpoint	1/237	37/13638	0.477693	0.631703	0.514216	APC	1
spindle checkpoint	spindle checkpoint	1/237	37/13638	0.477693	0.631703	0.514216	APC	1
virion assembly	virion assembly	1/237	37/13638	0.477693	0.631703	0.514216	APOE	1
Wnt signaling pathway, calcium modulating pathway	Wnt signaling pathway, calcium modulating pathway	1/237	37/13638	0.477693	0.631703	0.514216	TCF7L2	1
response to insulin	response to insulin	5/237	262/13638	0.47983	0.634236	0.516278	KANK1/FOXO1/SORBS1/APC/ZFP36L1	5
cellular response to reactive oxygen species	cellular response to reactive oxygen species	3/237	149/13638	0.480981	0.63517	0.517038	FOXO1/EGFR/MAP3K5	3
lymphocyte activation involved in immune response	lymphocyte activation involved in immune response	3/237	149/13638	0.480981	0.63517	0.517038	RORA/BCL6/NOTCH2	3
hormone-mediated signaling pathway	hormone-mediated signaling pathway	4/237	206/13638	0.482499	0.636809	0.518372	RORA/YAP1/LGR4/RORB	4
mRNA 3'-end processing	mRNA 3'-end processing	2/237	93/13638	0.482667	0.636809	0.518372	AHCYL1/ZFP36L1	2
cellular response to osmotic stress	cellular response to osmotic stress	1/237	38/13638	0.486795	0.637554	0.518979	ZFP36L1	1
fibroblast migration	fibroblast migration	1/237	38/13638	0.486795	0.637554	0.518979	FGF2	1
head morphogenesis	head morphogenesis	1/237	38/13638	0.486795	0.637554	0.518979	ASPH	1
modulation of excitatory postsynaptic potential	modulation of excitatory postsynaptic potential	1/237	38/13638	0.486795	0.637554	0.518979	NRXN1	1
negative regulation of endocytosis	negative regulation of endocytosis	1/237	38/13638	0.486795	0.637554	0.518979	PRKD1	1
phospholipid dephosphorylation	phospholipid dephosphorylation	1/237	38/13638	0.486795	0.637554	0.518979	PLPP3	1
positive regulation of DNA replication	positive regulation of DNA replication	1/237	38/13638	0.486795	0.637554	0.518979	EGFR	1
positive regulation of kidney development	positive regulation of kidney development	1/237	38/13638	0.486795	0.637554	0.518979	LGR4	1
positive regulation of neurotransmitter transport	positive regulation of neurotransmitter transport	1/237	38/13638	0.486795	0.637554	0.518979	CACNB2	1
programmed necrotic cell death	programmed necrotic cell death	1/237	38/13638	0.486795	0.637554	0.518979	MAP3K5	1
protein-lipid complex subunit organization	protein-lipid complex subunit organization	1/237	38/13638	0.486795	0.637554	0.518979	APOE	1
regulation of cardiac muscle cell contraction	regulation of cardiac muscle cell contraction	1/237	38/13638	0.486795	0.637554	0.518979	ATP1A2	1
regulation of collagen metabolic process	regulation of collagen metabolic process	1/237	38/13638	0.486795	0.637554	0.518979	CST3	1
regulation of heart rate by cardiac conduction	regulation of heart rate by cardiac conduction	1/237	38/13638	0.486795	0.637554	0.518979	CACNB2	1
sarcoplasmic reticulum calcium ion transport	sarcoplasmic reticulum calcium ion transport	1/237	38/13638	0.486795	0.637554	0.518979	ATP1A2	1
serine family amino acid metabolic process	serine family amino acid metabolic process	1/237	38/13638	0.486795	0.637554	0.518979	SLC7A11	1
glucose transmembrane transport	glucose transmembrane transport	2/237	94/13638	0.488287	0.638049	0.519382	SLC1A2/SORBS1	2
negative regulation of blood vessel morphogenesis	negative regulation of blood vessel morphogenesis	2/237	94/13638	0.488287	0.638049	0.519382	PTN/TGFB2	2
regulation of NIK/NF-kappaB signaling	regulation of NIK/NF-kappaB signaling	2/237	94/13638	0.488287	0.638049	0.519382	SASH1/EGFR	2
regulation of pH	regulation of pH	2/237	94/13638	0.488287	0.638049	0.519382	SLC4A4/BCL2	2
sensory perception of pain	sensory perception of pain	2/237	94/13638	0.488287	0.638049	0.519382	FYN/EPHB1	2
fatty acid derivative metabolic process	fatty acid derivative metabolic process	3/237	152/13638	0.494199	0.644549	0.524673	ACSBG1/ACSS3/PON2	3
skeletal muscle tissue development	skeletal muscle tissue development	3/237	152/13638	0.494199	0.644549	0.524673	BCL2/MEGF10/EPHB1	3
fatty-acyl-CoA metabolic process	fatty-acyl-CoA metabolic process	1/237	39/13638	0.495738	0.644549	0.524673	ACSBG1	1
Golgi to plasma membrane protein transport	Golgi to plasma membrane protein transport	1/237	39/13638	0.495738	0.644549	0.524673	MACF1	1
intracellular lipid transport	intracellular lipid transport	1/237	39/13638	0.495738	0.644549	0.524673	ACACB	1
negative regulation of DNA recombination	negative regulation of DNA recombination	1/237	39/13638	0.495738	0.644549	0.524673	BCL6	1
negative regulation of gliogenesis	negative regulation of gliogenesis	1/237	39/13638	0.495738	0.644549	0.524673	PTN	1
positive regulation of protein acetylation	positive regulation of protein acetylation	1/237	39/13638	0.495738	0.644549	0.524673	RAPGEF3	1
regulation of cellular senescence	regulation of cellular senescence	1/237	39/13638	0.495738	0.644549	0.524673	BCL6	1
regulation of cholesterol transport	regulation of cholesterol transport	1/237	39/13638	0.495738	0.644549	0.524673	APOE	1
ventral spinal cord development	ventral spinal cord development	1/237	39/13638	0.495738	0.644549	0.524673	GLI3	1
histone modification	histone modification	8/237	439/13638	0.49642	0.644576	0.524695	PRDM16/PRKCA/EYA2/EYA1/BCL6/TBL1X/PRKD1/JARID2	8
leukocyte proliferation	leukocyte proliferation	5/237	267/13638	0.496434	0.644576	0.524695	FYN/BCL2/CLU/VAV3/BCL6	5
response to xenobiotic stimulus	response to xenobiotic stimulus	5/237	267/13638	0.496434	0.644576	0.524695	RYR3/RORA/FOXO1/EGFR/MGST1	5
epidermal cell differentiation	epidermal cell differentiation	4/237	210/13638	0.497469	0.645628	0.525551	YAP1/PALLD/ZFP36L1/INTU	4
regulation of cation transmembrane transport	regulation of cation transmembrane transport	6/237	325/13638	0.498487	0.646656	0.526388	ATP1A2/FYN/CACNB2/ATP1B2/NRXN1/PRKD1	6
excitatory postsynaptic potential	excitatory postsynaptic potential	2/237	96/13638	0.499413	0.647563	0.527126	NRXN1/GRIN2C	2
intrinsic apoptotic signaling pathway	intrinsic apoptotic signaling pathway	5/237	268/13638	0.499731	0.647682	0.527223	WWOX/BCL2/CLU/MAP3K5/FHIT	5
monocarboxylic acid biosynthetic process	monocarboxylic acid biosynthetic process	4/237	211/13638	0.501184	0.648532	0.527915	SLC1A3/QKI/ACSS1/ACACB	4
carboxylic acid biosynthetic process	carboxylic acid biosynthetic process	6/237	326/13638	0.501479	0.648532	0.527915	SLC1A3/GLUL/QKI/ACSS1/ACACB/GLUD1	6
negative regulation of MAPK cascade	negative regulation of MAPK cascade	3/237	154/13638	0.502919	0.648532	0.527915	FOXO1/NDRG2/APOE	3
organic acid biosynthetic process	organic acid biosynthetic process	6/237	327/13638	0.504465	0.648532	0.527915	SLC1A3/GLUL/QKI/ACSS1/ACACB/GLUD1	6
bicarbonate transport	bicarbonate transport	1/237	40/13638	0.504526	0.648532	0.527915	SLC4A4	1
endocrine pancreas development	endocrine pancreas development	1/237	40/13638	0.504526	0.648532	0.527915	FOXO1	1
negative regulation of adaptive immune response	negative regulation of adaptive immune response	1/237	40/13638	0.504526	0.648532	0.527915	BCL6	1
negative regulation of chromosome separation	negative regulation of chromosome separation	1/237	40/13638	0.504526	0.648532	0.527915	APC	1
negative regulation of histone modification	negative regulation of histone modification	1/237	40/13638	0.504526	0.648532	0.527915	JARID2	1
purine nucleotide catabolic process	purine nucleotide catabolic process	1/237	40/13638	0.504526	0.648532	0.527915	PDE7B	1
regulation of endocrine process	regulation of endocrine process	1/237	40/13638	0.504526	0.648532	0.527915	GJA1	1
regulation of polysaccharide metabolic process	regulation of polysaccharide metabolic process	1/237	40/13638	0.504526	0.648532	0.527915	SORBS1	1
regulation of sterol transport	regulation of sterol transport	1/237	40/13638	0.504526	0.648532	0.527915	APOE	1
response to copper ion	response to copper ion	1/237	40/13638	0.504526	0.648532	0.527915	MT2A	1
sulfur amino acid metabolic process	sulfur amino acid metabolic process	1/237	40/13638	0.504526	0.648532	0.527915	SLC7A11	1
positive regulation of cytoskeleton organization	positive regulation of cytoskeleton organization	4/237	212/13638	0.504886	0.648532	0.527915	CTNNA2/CARMIL1/FMN2/RAPGEF3	4
cell aging	cell aging	2/237	97/13638	0.504917	0.648532	0.527915	BCL2/BCL6	2
cellular response to leukemia inhibitory factor	cellular response to leukemia inhibitory factor	2/237	97/13638	0.504917	0.648532	0.527915	RFX2/JARID2	2
hexose transmembrane transport	hexose transmembrane transport	2/237	97/13638	0.504917	0.648532	0.527915	SLC1A2/SORBS1	2
response to leukemia inhibitory factor	response to leukemia inhibitory factor	2/237	97/13638	0.504917	0.648532	0.527915	RFX2/JARID2	2
cellular detoxification	cellular detoxification	2/237	98/13638	0.510383	0.654716	0.532949	APOE/MGST1	2
cellular transition metal ion homeostasis	cellular transition metal ion homeostasis	2/237	98/13638	0.510383	0.654716	0.532949	SLC39A12/MT2A	2
anterior/posterior axis specification	anterior/posterior axis specification	1/237	41/13638	0.513162	0.654716	0.532949	WLS	1
brown fat cell differentiation	brown fat cell differentiation	1/237	41/13638	0.513162	0.654716	0.532949	PRDM16	1
clathrin-dependent endocytosis	clathrin-dependent endocytosis	1/237	41/13638	0.513162	0.654716	0.532949	BMP2K	1
establishment of endothelial barrier	establishment of endothelial barrier	1/237	41/13638	0.513162	0.654716	0.532949	RAPGEF3	1
glandular epithelial cell differentiation	glandular epithelial cell differentiation	1/237	41/13638	0.513162	0.654716	0.532949	FGFR2	1
isotype switching	isotype switching	1/237	41/13638	0.513162	0.654716	0.532949	BCL6	1
microglial cell activation	microglial cell activation	1/237	41/13638	0.513162	0.654716	0.532949	CLU	1
mitochondrion localization	mitochondrion localization	1/237	41/13638	0.513162	0.654716	0.532949	TRAK1	1
NADH metabolic process	NADH metabolic process	1/237	41/13638	0.513162	0.654716	0.532949	GPD2	1
positive regulation of ATP metabolic process	positive regulation of ATP metabolic process	1/237	41/13638	0.513162	0.654716	0.532949	ZBTB20	1
positive regulation of histone methylation	positive regulation of histone methylation	1/237	41/13638	0.513162	0.654716	0.532949	JARID2	1
response to pH	response to pH	1/237	41/13638	0.513162	0.654716	0.532949	GJA1	1
sulfur compound transport	sulfur compound transport	1/237	41/13638	0.513162	0.654716	0.532949	SLC7A11	1
monosaccharide transmembrane transport	monosaccharide transmembrane transport	2/237	99/13638	0.515809	0.657214	0.534982	SLC1A2/SORBS1	2
neutrophil migration	neutrophil migration	2/237	99/13638	0.515809	0.657214	0.534982	VAV3/TGFB2	2
sphingolipid biosynthetic process	sphingolipid biosynthetic process	2/237	99/13638	0.515809	0.657214	0.534982	PLPP3/PRKD1	2
microtubule-based movement	microtubule-based movement	5/237	273/13638	0.516093	0.657284	0.53504	AQP4/FMN2/DST/DNAH7/TRAK1	5
cellular response to interferon-gamma	cellular response to interferon-gamma	3/237	158/13638	0.520125	0.661123	0.538164	AQP4/CAMK2G/MT2A	3
cellular polysaccharide metabolic process	cellular polysaccharide metabolic process	2/237	100/13638	0.521195	0.661123	0.538164	SORBS1/CSGALNACT1	2
lysosomal transport	lysosomal transport	2/237	100/13638	0.521195	0.661123	0.538164	CLU/TRAK1	2
cell differentiation in spinal cord	cell differentiation in spinal cord	1/237	42/13638	0.521648	0.661123	0.538164	GLI3	1
cellular carbohydrate catabolic process	cellular carbohydrate catabolic process	1/237	42/13638	0.521648	0.661123	0.538164	GPD2	1
circadian behavior	circadian behavior	1/237	42/13638	0.521648	0.661123	0.538164	ZFHX3	1
lactation	lactation	1/237	42/13638	0.521648	0.661123	0.538164	ERBB4	1
regulation of axon guidance	regulation of axon guidance	1/237	42/13638	0.521648	0.661123	0.538164	ZSWIM6	1
regulation of lipid storage	regulation of lipid storage	1/237	42/13638	0.521648	0.661123	0.538164	ACACB	1
regulation of membrane depolarization	regulation of membrane depolarization	1/237	42/13638	0.521648	0.661123	0.538164	BCL2	1
retinol metabolic process	retinol metabolic process	1/237	42/13638	0.521648	0.661123	0.538164	ALDH1A1	1
monocarboxylic acid transport	monocarboxylic acid transport	3/237	159/13638	0.524376	0.663993	0.540501	ACACB/SLCO1C1/APOE	3
regulation of cell cycle G1/S phase transition	regulation of cell cycle G1/S phase transition	3/237	159/13638	0.524376	0.663993	0.540501	FAM107A/EGFR/BCL2	3
regulation of intracellular transport	regulation of intracellular transport	6/237	334/13638	0.525182	0.66472	0.541092	GLI3/TCF7L2/FYN/WWC1/RAPGEF3/PRKD1	6
carbohydrate transmembrane transport	carbohydrate transmembrane transport	2/237	101/13638	0.526541	0.665504	0.541731	SLC1A2/SORBS1	2
fatty acid oxidation	fatty acid oxidation	2/237	101/13638	0.526541	0.665504	0.541731	ACACB/ECHDC2	2
immunoglobulin mediated immune response	immunoglobulin mediated immune response	2/237	101/13638	0.526541	0.665504	0.541731	CLU/BCL6	2
nucleocytoplasmic transport	nucleocytoplasmic transport	6/237	335/13638	0.528114	0.665504	0.541731	RANBP3L/AHCYL1/GLI3/TCF7L2/RAPGEF3/PRKD1	6
skeletal muscle organ development	skeletal muscle organ development	3/237	160/13638	0.528607	0.665504	0.541731	BCL2/MEGF10/EPHB1	3
covalent chromatin modification	covalent chromatin modification	8/237	452/13638	0.529686	0.665504	0.541731	PRDM16/PRKCA/EYA2/EYA1/BCL6/TBL1X/PRKD1/JARID2	8
collagen catabolic process	collagen catabolic process	1/237	43/13638	0.529986	0.665504	0.541731	CST3	1
endocardial cushion development	endocardial cushion development	1/237	43/13638	0.529986	0.665504	0.541731	TGFB2	1
endocrine hormone secretion	endocrine hormone secretion	1/237	43/13638	0.529986	0.665504	0.541731	GJA1	1
mRNA polyadenylation	mRNA polyadenylation	1/237	43/13638	0.529986	0.665504	0.541731	AHCYL1	1
negative chemotaxis	negative chemotaxis	1/237	43/13638	0.529986	0.665504	0.541731	NRG3	1
negative regulation of blood pressure	negative regulation of blood pressure	1/237	43/13638	0.529986	0.665504	0.541731	ARHGAP42	1
oligodendrocyte development	oligodendrocyte development	1/237	43/13638	0.529986	0.665504	0.541731	CLU	1
phospholipid translocation	phospholipid translocation	1/237	43/13638	0.529986	0.665504	0.541731	PLSCR4	1
regulation of actin filament-based movement	regulation of actin filament-based movement	1/237	43/13638	0.529986	0.665504	0.541731	ATP1A2	1
regulation of erythrocyte differentiation	regulation of erythrocyte differentiation	1/237	43/13638	0.529986	0.665504	0.541731	ZFP36L1	1
regulation of gluconeogenesis	regulation of gluconeogenesis	1/237	43/13638	0.529986	0.665504	0.541731	FOXO1	1
rhythmic behavior	rhythmic behavior	1/237	43/13638	0.529986	0.665504	0.541731	ZFHX3	1
regulation of small molecule metabolic process	regulation of small molecule metabolic process	7/237	394/13638	0.530234	0.665524	0.541747	ZBTB20/RORA/SLC7A11/ACACB/FOXO1/SORBS1/APOE	7
chemical synaptic transmission, postsynaptic	chemical synaptic transmission, postsynaptic	2/237	102/13638	0.531847	0.666963	0.542918	NRXN1/GRIN2C	2
fatty acid catabolic process	fatty acid catabolic process	2/237	102/13638	0.531847	0.666963	0.542918	ACACB/ECHDC2	2
leukocyte migration	leukocyte migration	7/237	396/13638	0.535629	0.671376	0.546511	SLC7A11/MERTK/FYN/PTN/ATP1B2/VAV3/TGFB2	7
nuclear transport	nuclear transport	6/237	338/13638	0.536866	0.671376	0.546511	RANBP3L/AHCYL1/GLI3/TCF7L2/RAPGEF3/PRKD1	6
B cell mediated immunity	B cell mediated immunity	2/237	103/13638	0.537112	0.671376	0.546511	CLU/BCL6	2
granulocyte chemotaxis	granulocyte chemotaxis	2/237	103/13638	0.537112	0.671376	0.546511	VAV3/TGFB2	2
lipid oxidation	lipid oxidation	2/237	103/13638	0.537112	0.671376	0.546511	ACACB/ECHDC2	2
negative regulation of T cell activation	negative regulation of T cell activation	2/237	103/13638	0.537112	0.671376	0.546511	GLI3/BCL6	2
anterograde axonal transport	anterograde axonal transport	1/237	44/13638	0.53818	0.671376	0.546511	TRAK1	1
dopamine receptor signaling pathway	dopamine receptor signaling pathway	1/237	44/13638	0.53818	0.671376	0.546511	GNA14	1
negative regulation of protein kinase B signaling	negative regulation of protein kinase B signaling	1/237	44/13638	0.53818	0.671376	0.546511	PHLPP1	1
regulation of cyclase activity	regulation of cyclase activity	1/237	44/13638	0.53818	0.671376	0.546511	ADGRV1	1
regulation of dendritic spine morphogenesis	regulation of dendritic spine morphogenesis	1/237	44/13638	0.53818	0.671376	0.546511	PDLIM5	1
regulation of lyase activity	regulation of lyase activity	1/237	44/13638	0.53818	0.671376	0.546511	ADGRV1	1
negative regulation of leukocyte activation	negative regulation of leukocyte activation	3/237	163/13638	0.541173	0.674817	0.549311	GLI3/MERTK/BCL6	3
long-chain fatty acid metabolic process	long-chain fatty acid metabolic process	2/237	104/13638	0.542337	0.675973	0.550253	QKI/ACSBG1	2
establishment of protein localization to vacuole	establishment of protein localization to vacuole	1/237	45/13638	0.546231	0.677289	0.551324	CLU	1
inner ear receptor cell development	inner ear receptor cell development	1/237	45/13638	0.546231	0.677289	0.551324	ADGRV1	1
negative regulation of chromosome segregation	negative regulation of chromosome segregation	1/237	45/13638	0.546231	0.677289	0.551324	APC	1
positive regulation of potassium ion transport	positive regulation of potassium ion transport	1/237	45/13638	0.546231	0.677289	0.551324	ATP1B2	1
protein insertion into mitochondrial membrane	protein insertion into mitochondrial membrane	1/237	45/13638	0.546231	0.677289	0.551324	BCL2	1
regulation of calcium ion-dependent exocytosis	regulation of calcium ion-dependent exocytosis	1/237	45/13638	0.546231	0.677289	0.551324	SYT17	1
regulation of cell aging	regulation of cell aging	1/237	45/13638	0.546231	0.677289	0.551324	BCL6	1
regulation of complement activation	regulation of complement activation	1/237	45/13638	0.546231	0.677289	0.551324	CLU	1
regulation of lipid catabolic process	regulation of lipid catabolic process	1/237	45/13638	0.546231	0.677289	0.551324	ACACB	1
RNA polyadenylation	RNA polyadenylation	1/237	45/13638	0.546231	0.677289	0.551324	AHCYL1	1
T cell apoptotic process	T cell apoptotic process	1/237	45/13638	0.546231	0.677289	0.551324	GLI3	1
vesicle transport along microtubule	vesicle transport along microtubule	1/237	45/13638	0.546231	0.677289	0.551324	TRAK1	1
negative regulation of vasculature development	negative regulation of vasculature development	2/237	105/13638	0.547521	0.678007	0.551908	PTN/TGFB2	2
regulation of DNA biosynthetic process	regulation of DNA biosynthetic process	2/237	105/13638	0.547521	0.678007	0.551908	GJA1/FGF2	2
regulation of DNA replication	regulation of DNA replication	2/237	105/13638	0.547521	0.678007	0.551908	EGFR/BCL6	2
positive regulation of innate immune response	positive regulation of innate immune response	6/237	342/13638	0.548429	0.678838	0.552585	CADM1/FYN/LGR4/COLEC12/ERBIN/MFHAS1	6
regulation of ion transmembrane transport	regulation of ion transmembrane transport	8/237	461/13638	0.552249	0.68237	0.55546	ATP1A2/AHCYL1/FYN/CACNB2/ATP1B2/NRXN1/TPCN1/PRKD1	8
receptor internalization	receptor internalization	2/237	106/13638	0.552663	0.68237	0.55546	OPHN1/MKLN1	2
cofactor transport	cofactor transport	1/237	46/13638	0.554143	0.68237	0.55546	SLC7A11	1
dsRNA processing	dsRNA processing	1/237	46/13638	0.554143	0.68237	0.55546	EGFR	1
endothelial cell apoptotic process	endothelial cell apoptotic process	1/237	46/13638	0.554143	0.68237	0.55546	MAP3K5	1
lipid translocation	lipid translocation	1/237	46/13638	0.554143	0.68237	0.55546	PLSCR4	1
negative regulation of mitochondrion organization	negative regulation of mitochondrion organization	1/237	46/13638	0.554143	0.68237	0.55546	CLU	1
neuron maturation	neuron maturation	1/237	46/13638	0.554143	0.68237	0.55546	BCL2	1
neurotransmitter receptor transport	neurotransmitter receptor transport	1/237	46/13638	0.554143	0.68237	0.55546	OPHN1	1
protein K63-linked ubiquitination	protein K63-linked ubiquitination	1/237	46/13638	0.554143	0.68237	0.55546	SASH1	1
regulation of B cell mediated immunity	regulation of B cell mediated immunity	1/237	46/13638	0.554143	0.68237	0.55546	BCL6	1
regulation of cell adhesion mediated by integrin	regulation of cell adhesion mediated by integrin	1/237	46/13638	0.554143	0.68237	0.55546	TGFB2	1
post-translational protein modification	post-translational protein modification	6/237	345/13638	0.557017	0.685614	0.558101	FBXL7/HIF3A/CST3/APOE/SPARCL1/IGFBP7	6
positive regulation of transporter activity	positive regulation of transporter activity	2/237	107/13638	0.557765	0.68624	0.55861	CACNB2/ATP1B2	2
phospholipid metabolic process	phospholipid metabolic process	7/237	405/13638	0.559598	0.687802	0.559881	FGFR3/ETNPPL/PLPP3/VAV3/FGF2/CHPT1/PRKD1	7
dopamine transport	dopamine transport	1/237	47/13638	0.561917	0.687802	0.559881	SYT17	1
glucan biosynthetic process	glucan biosynthetic process	1/237	47/13638	0.561917	0.687802	0.559881	SORBS1	1
glycogen biosynthetic process	glycogen biosynthetic process	1/237	47/13638	0.561917	0.687802	0.559881	SORBS1	1
NAD metabolic process	NAD metabolic process	1/237	47/13638	0.561917	0.687802	0.559881	GPD2	1
necrotic cell death	necrotic cell death	1/237	47/13638	0.561917	0.687802	0.559881	MAP3K5	1
positive regulation of mRNA catabolic process	positive regulation of mRNA catabolic process	1/237	47/13638	0.561917	0.687802	0.559881	ZFP36L1	1
purine-containing compound catabolic process	purine-containing compound catabolic process	1/237	47/13638	0.561917	0.687802	0.559881	PDE7B	1
regulation of cAMP-mediated signaling	regulation of cAMP-mediated signaling	1/237	47/13638	0.561917	0.687802	0.559881	PRKCA	1
regulation of interferon-beta production	regulation of interferon-beta production	1/237	47/13638	0.561917	0.687802	0.559881	ZBTB20	1
response to zinc ion	response to zinc ion	1/237	47/13638	0.561917	0.687802	0.559881	MT2A	1
trabecula morphogenesis	trabecula morphogenesis	1/237	47/13638	0.561917	0.687802	0.559881	TGFB2	1
cilium assembly	cilium assembly	6/237	347/13638	0.5627	0.688325	0.560307	RFX4/ABLIM1/CDC14A/DNAH7/RFX2/INTU	6
xenobiotic metabolic process	xenobiotic metabolic process	2/237	108/13638	0.562825	0.688325	0.560307	RORA/MGST1	2
regulation of innate immune response	regulation of innate immune response	7/237	407/13638	0.564851	0.690507	0.562084	CADM1/FYN/APOE/LGR4/COLEC12/ERBIN/MFHAS1	7
regulation of mitochondrion organization	regulation of mitochondrion organization	3/237	169/13638	0.56572	0.69098	0.562468	BCL2/CLU/STOX1	3
steroid hormone mediated signaling pathway	steroid hormone mediated signaling pathway	3/237	169/13638	0.56572	0.69098	0.562468	RORA/YAP1/RORB	3
negative regulation of immune effector process	negative regulation of immune effector process	2/237	109/13638	0.567844	0.69271	0.563877	BCL6/TGFB2	2
respiratory electron transport chain	respiratory electron transport chain	2/237	109/13638	0.567844	0.69271	0.563877	SLC25A18/GPD2	2
face development	face development	1/237	48/13638	0.569556	0.69271	0.563877	ASPH	1
intracellular pH reduction	intracellular pH reduction	1/237	48/13638	0.569556	0.69271	0.563877	BCL2	1
intraspecies interaction between organisms	intraspecies interaction between organisms	1/237	48/13638	0.569556	0.69271	0.563877	NRXN1	1
negative regulation of lipid biosynthetic process	negative regulation of lipid biosynthetic process	1/237	48/13638	0.569556	0.69271	0.563877	APOE	1
regulation of lymphocyte apoptotic process	regulation of lymphocyte apoptotic process	1/237	48/13638	0.569556	0.69271	0.563877	BCL6	1
regulation of meiotic cell cycle	regulation of meiotic cell cycle	1/237	48/13638	0.569556	0.69271	0.563877	RPS6KA2	1
regulation of myotube differentiation	regulation of myotube differentiation	1/237	48/13638	0.569556	0.69271	0.563877	BCL2	1
social behavior	social behavior	1/237	48/13638	0.569556	0.69271	0.563877	NRXN1	1
potassium ion transport	potassium ion transport	4/237	231/13638	0.572724	0.695794	0.566387	SLC1A3/ATP1A2/KCNN3/ATP1B2	4
polysaccharide metabolic process	polysaccharide metabolic process	2/237	110/13638	0.572821	0.695794	0.566387	SORBS1/CSGALNACT1	2
regulation of phosphoprotein phosphatase activity	regulation of phosphoprotein phosphatase activity	2/237	110/13638	0.572821	0.695794	0.566387	PTN/PPP2R2B	2
positive regulation of chromosome organization	positive regulation of chromosome organization	3/237	171/13638	0.573723	0.696299	0.566799	BCL6/PRKD1/JARID2	3
regulation of mRNA stability	regulation of mRNA stability	3/237	171/13638	0.573723	0.696299	0.566799	PRKCA/SAMD4A/ZFP36L1	3
antibiotic catabolic process	antibiotic catabolic process	1/237	49/13638	0.577063	0.696808	0.567212	NPL	1
catechol-containing compound metabolic process	catechol-containing compound metabolic process	1/237	49/13638	0.577063	0.696808	0.567212	TGFB2	1
catecholamine metabolic process	catecholamine metabolic process	1/237	49/13638	0.577063	0.696808	0.567212	TGFB2	1
endosome to lysosome transport	endosome to lysosome transport	1/237	49/13638	0.577063	0.696808	0.567212	TRAK1	1
interferon-beta production	interferon-beta production	1/237	49/13638	0.577063	0.696808	0.567212	ZBTB20	1
intracellular estrogen receptor signaling pathway	intracellular estrogen receptor signaling pathway	1/237	49/13638	0.577063	0.696808	0.567212	YAP1	1
natural killer cell mediated cytotoxicity	natural killer cell mediated cytotoxicity	1/237	49/13638	0.577063	0.696808	0.567212	CADM1	1
neural crest cell migration	neural crest cell migration	1/237	49/13638	0.577063	0.696808	0.567212	ERBB4	1
plasma lipoprotein particle clearance	plasma lipoprotein particle clearance	1/237	49/13638	0.577063	0.696808	0.567212	APOE	1
positive regulation of fibroblast proliferation	positive regulation of fibroblast proliferation	1/237	49/13638	0.577063	0.696808	0.567212	EGFR	1
positive regulation of oxidoreductase activity	positive regulation of oxidoreductase activity	1/237	49/13638	0.577063	0.696808	0.567212	APOE	1
regulation of DNA-dependent DNA replication	regulation of DNA-dependent DNA replication	1/237	49/13638	0.577063	0.696808	0.567212	BCL6	1
anterior/posterior pattern specification	anterior/posterior pattern specification	3/237	172/13638	0.577691	0.697058	0.567416	GLI3/PCSK5/WLS	3
acylglycerol metabolic process	acylglycerol metabolic process	2/237	111/13638	0.577757	0.697058	0.567416	DGKG/APOE	2
regulation of binding	regulation of binding	6/237	353/13638	0.579543	0.698918	0.56893	SPON1/TCF7L2/BCL2/APOE/RGMA/STK3	6
activation of innate immune response	activation of innate immune response	5/237	294/13638	0.582168	0.700398	0.570134	FYN/LGR4/COLEC12/ERBIN/MFHAS1	5
negative regulation of DNA metabolic process	negative regulation of DNA metabolic process	2/237	112/13638	0.582651	0.700398	0.570134	GJA1/BCL6	2
neutral lipid metabolic process	neutral lipid metabolic process	2/237	112/13638	0.582651	0.700398	0.570134	DGKG/APOE	2
platelet degranulation	platelet degranulation	2/237	112/13638	0.582651	0.700398	0.570134	CLU/TGFB2	2
viral genome replication	viral genome replication	2/237	112/13638	0.582651	0.700398	0.570134	NFIA/BCL2	2
body morphogenesis	body morphogenesis	1/237	50/13638	0.584439	0.700398	0.570134	ASPH	1
cellular modified amino acid biosynthetic process	cellular modified amino acid biosynthetic process	1/237	50/13638	0.584439	0.700398	0.570134	SLC7A11	1
cellular response to nerve growth factor stimulus	cellular response to nerve growth factor stimulus	1/237	50/13638	0.584439	0.700398	0.570134	NTRK2	1
cochlea development	cochlea development	1/237	50/13638	0.584439	0.700398	0.570134	EYA1	1
negative regulation of ERBB signaling pathway	negative regulation of ERBB signaling pathway	1/237	50/13638	0.584439	0.700398	0.570134	EGFR	1
peptidyl-proline modification	peptidyl-proline modification	1/237	50/13638	0.584439	0.700398	0.570134	EGLN3	1
pH reduction	pH reduction	1/237	50/13638	0.584439	0.700398	0.570134	BCL2	1
positive regulation of anion transport	positive regulation of anion transport	1/237	50/13638	0.584439	0.700398	0.570134	APOE	1
protein localization to microtubule cytoskeleton	protein localization to microtubule cytoskeleton	1/237	50/13638	0.584439	0.700398	0.570134	APC	1
regulation of microtubule polymerization	regulation of microtubule polymerization	1/237	50/13638	0.584439	0.700398	0.570134	SLC39A12	1
electron transport chain	electron transport chain	3/237	174/13638	0.585556	0.701149	0.570746	SLC25A18/ASPH/GPD2	3
response to interferon-gamma	response to interferon-gamma	3/237	174/13638	0.585556	0.701149	0.570746	AQP4/CAMK2G/MT2A	3
nucleobase-containing compound transport	nucleobase-containing compound transport	4/237	235/13638	0.586336	0.701496	0.571029	QKI/GJA1/RFTN2/ZFP36L1	4
positive regulation of protein complex assembly	positive regulation of protein complex assembly	4/237	235/13638	0.586336	0.701496	0.571029	CTNNA2/CARMIL1/FMN2/CLU	4
histone lysine methylation	histone lysine methylation	2/237	113/13638	0.587504	0.702599	0.571927	PRDM16/JARID2	2
cellular respiration	cellular respiration	3/237	175/13638	0.589454	0.704637	0.573585	PRDM16/SLC25A18/GPD2	3
T cell activation	T cell activation	7/237	417/13638	0.590681	0.704953	0.573842	RORA/ITPKB/GLI3/FYN/BCL2/BCL6/ZFP36L1	7
cell-cell fusion	cell-cell fusion	1/237	51/13638	0.591687	0.704953	0.573842	RAPGEF3	1
inositol phosphate-mediated signaling	inositol phosphate-mediated signaling	1/237	51/13638	0.591687	0.704953	0.573842	ITPR2	1
mesenchyme morphogenesis	mesenchyme morphogenesis	1/237	51/13638	0.591687	0.704953	0.573842	TGFB2	1
nuclear envelope organization	nuclear envelope organization	1/237	51/13638	0.591687	0.704953	0.573842	PRKCA	1
positive regulation of cell killing	positive regulation of cell killing	1/237	51/13638	0.591687	0.704953	0.573842	CADM1	1
regulation of epidermal cell differentiation	regulation of epidermal cell differentiation	1/237	51/13638	0.591687	0.704953	0.573842	ZFP36L1	1
syncytium formation by plasma membrane fusion	syncytium formation by plasma membrane fusion	1/237	51/13638	0.591687	0.704953	0.573842	RAPGEF3	1
regulation of synaptic vesicle cycle	regulation of synaptic vesicle cycle	2/237	114/13638	0.592314	0.705406	0.574211	CACNB2/NRXN1	2
cellular response to lipopolysaccharide	cellular response to lipopolysaccharide	3/237	176/13638	0.593328	0.705732	0.574477	SASH1/PRKCA/PLSCR4	3
cytoskeleton-dependent intracellular transport	cytoskeleton-dependent intracellular transport	3/237	176/13638	0.593328	0.705732	0.574477	MYO10/DST/TRAK1	3
regulation of RNA stability	regulation of RNA stability	3/237	176/13638	0.593328	0.705732	0.574477	PRKCA/SAMD4A/ZFP36L1	3
memory	memory	2/237	115/13638	0.597083	0.709306	0.577386	PTN/APOE	2
negative regulation of protein secretion	negative regulation of protein secretion	2/237	115/13638	0.597083	0.709306	0.577386	APOE/LGR4	2
viral entry into host cell	viral entry into host cell	2/237	115/13638	0.597083	0.709306	0.577386	EGFR/CDHR3	2
regulation of catecholamine secretion	regulation of catecholamine secretion	1/237	52/13638	0.59881	0.709306	0.577386	SYT17	1
regulation of membrane lipid distribution	regulation of membrane lipid distribution	1/237	52/13638	0.59881	0.709306	0.577386	PLSCR4	1
regulation of neuronal synaptic plasticity	regulation of neuronal synaptic plasticity	1/237	52/13638	0.59881	0.709306	0.577386	APOE	1
response to bronchodilator	response to bronchodilator	1/237	52/13638	0.59881	0.709306	0.577386	FOXO1	1
syncytium formation	syncytium formation	1/237	52/13638	0.59881	0.709306	0.577386	RAPGEF3	1
T cell costimulation	T cell costimulation	1/237	52/13638	0.59881	0.709306	0.577386	FYN	1
vesicle cytoskeletal trafficking	vesicle cytoskeletal trafficking	1/237	52/13638	0.59881	0.709306	0.577386	TRAK1	1
G1/S transition of mitotic cell cycle	G1/S transition of mitotic cell cycle	4/237	239/13638	0.599695	0.710061	0.578001	FAM107A/EGFR/BCL2/CAMK2G	4
steroid metabolic process	steroid metabolic process	5/237	300/13638	0.60015	0.710306	0.5782	RORA/ACACB/WWOX/APOE/IGFBP7	5
cellular response to radiation	cellular response to radiation	3/237	178/13638	0.601005	0.711024	0.578785	TRPM3/YAP1/PTN	3
myeloid leukocyte differentiation	myeloid leukocyte differentiation	3/237	179/13638	0.604808	0.714345	0.581488	PRKCA/NOTCH2/ZFP36L1	3
regulation of chromatin organization	regulation of chromatin organization	3/237	179/13638	0.604808	0.714345	0.581488	BCL6/PRKD1/JARID2	3
cytoplasmic microtubule organization	cytoplasmic microtubule organization	1/237	53/13638	0.605808	0.714345	0.581488	DST	1
defense response to Gram-negative bacterium	defense response to Gram-negative bacterium	1/237	53/13638	0.605808	0.714345	0.581488	PRKD1	1
lymphocyte costimulation	lymphocyte costimulation	1/237	53/13638	0.605808	0.714345	0.581488	FYN	1
negative regulation of mitotic nuclear division	negative regulation of mitotic nuclear division	1/237	53/13638	0.605808	0.714345	0.581488	APC	1
non-motile cilium assembly	non-motile cilium assembly	1/237	53/13638	0.605808	0.714345	0.581488	INTU	1
somatic diversification of immunoglobulins	somatic diversification of immunoglobulins	1/237	53/13638	0.605808	0.714345	0.581488	BCL6	1
mitochondrial transport	mitochondrial transport	4/237	241/13638	0.606278	0.714566	0.581668	SLC25A18/ACACB/EYA2/BCL2	4
cellular response to light stimulus	cellular response to light stimulus	2/237	117/13638	0.606495	0.714566	0.581668	TRPM3/PTN	2
microtubule-based transport	microtubule-based transport	3/237	180/13638	0.608588	0.716737	0.583435	AQP4/DST/TRAK1	3
cilium organization	cilium organization	6/237	365/13638	0.612227	0.719786	0.585917	RFX4/ABLIM1/CDC14A/DNAH7/RFX2/INTU	6
negative regulation of secretion by cell	negative regulation of secretion by cell	3/237	181/13638	0.612343	0.719786	0.585917	GJA1/APOE/LGR4	3
catecholamine secretion	catecholamine secretion	1/237	54/13638	0.612685	0.719786	0.585917	SYT17	1
homologous chromosome segregation	homologous chromosome segregation	1/237	54/13638	0.612685	0.719786	0.585917	FMN2	1
natural killer cell mediated immunity	natural killer cell mediated immunity	1/237	54/13638	0.612685	0.719786	0.585917	CADM1	1
positive regulation of neuron apoptotic process	positive regulation of neuron apoptotic process	1/237	54/13638	0.612685	0.719786	0.585917	TGFB2	1
lymphocyte proliferation	lymphocyte proliferation	4/237	244/13638	0.616029	0.722877	0.588433	FYN/BCL2/VAV3/BCL6	4
cellular response to molecule of bacterial origin	cellular response to molecule of bacterial origin	3/237	182/13638	0.616074	0.722877	0.588433	SASH1/PRKCA/PLSCR4	3
steroid biosynthetic process	steroid biosynthetic process	3/237	182/13638	0.616074	0.722877	0.588433	ACACB/APOE/IGFBP7	3
lymphocyte homeostasis	lymphocyte homeostasis	1/237	55/13638	0.619443	0.725047	0.590199	BCL2	1
negative regulation of cytokine secretion	negative regulation of cytokine secretion	1/237	55/13638	0.619443	0.725047	0.590199	LGR4	1
positive regulation of ATPase activity	positive regulation of ATPase activity	1/237	55/13638	0.619443	0.725047	0.590199	ATP1B2	1
protein localization to cytoskeleton	protein localization to cytoskeleton	1/237	55/13638	0.619443	0.725047	0.590199	APC	1
regulation of immunoglobulin production	regulation of immunoglobulin production	1/237	55/13638	0.619443	0.725047	0.590199	BCL6	1
regulation of osteoclast differentiation	regulation of osteoclast differentiation	1/237	55/13638	0.619443	0.725047	0.590199	NOTCH2	1
lipoprotein metabolic process	lipoprotein metabolic process	2/237	120/13638	0.620301	0.725755	0.590776	GLUL/APOE	2
mononuclear cell proliferation	mononuclear cell proliferation	4/237	246/13638	0.622446	0.727669	0.592334	FYN/BCL2/VAV3/BCL6	4
regulation of cellular protein catabolic process	regulation of cellular protein catabolic process	4/237	246/13638	0.622446	0.727669	0.592334	OPHN1/CLU/APOE/FHIT	4
regulation of nuclear division	regulation of nuclear division	3/237	184/13638	0.623464	0.728562	0.593061	APC/RPS6KA2/CDC14A	3
granulocyte migration	granulocyte migration	2/237	121/13638	0.62482	0.729551	0.593866	VAV3/TGFB2	2
negative regulation of peptide secretion	negative regulation of peptide secretion	2/237	121/13638	0.62482	0.729551	0.593866	APOE/LGR4	2
cofactor catabolic process	cofactor catabolic process	1/237	56/13638	0.626083	0.729835	0.594097	ALDH1L1	1
complement activation	complement activation	1/237	56/13638	0.626083	0.729835	0.594097	CLU	1
pigment biosynthetic process	pigment biosynthetic process	1/237	56/13638	0.626083	0.729835	0.594097	SLC7A11	1
somatic cell DNA recombination	somatic cell DNA recombination	1/237	56/13638	0.626083	0.729835	0.594097	BCL6	1
establishment of planar polarity	establishment of planar polarity	2/237	122/13638	0.629297	0.732985	0.596661	ZNRF3/INTU	2
establishment of tissue polarity	establishment of tissue polarity	2/237	122/13638	0.629297	0.732985	0.596661	ZNRF3/INTU	2
negative regulation of defense response	negative regulation of defense response	3/237	186/13638	0.630756	0.734153	0.597612	RORA/APOE/MFHAS1	3
negative regulation of proteolysis	negative regulation of proteolysis	5/237	311/13638	0.631964	0.734153	0.597612	OPHN1/CST3/PAPLN/SERPINE2/FHIT	5
chaperone-mediated protein folding	chaperone-mediated protein folding	1/237	57/13638	0.632607	0.734153	0.597612	CLU	1
negative regulation of chromatin organization	negative regulation of chromatin organization	1/237	57/13638	0.632607	0.734153	0.597612	JARID2	1
nuclear DNA replication	nuclear DNA replication	1/237	57/13638	0.632607	0.734153	0.597612	BCL6	1
positive regulation of lipid transport	positive regulation of lipid transport	1/237	57/13638	0.632607	0.734153	0.597612	APOE	1
protein transmembrane transport	protein transmembrane transport	1/237	57/13638	0.632607	0.734153	0.597612	CLU	1
regulation of organic acid transport	regulation of organic acid transport	1/237	57/13638	0.632607	0.734153	0.597612	ATP1A2	1
synaptic vesicle localization	synaptic vesicle localization	1/237	57/13638	0.632607	0.734153	0.597612	NRXN1	1
cellular response to ammonium ion	cellular response to ammonium ion	2/237	123/13638	0.633732	0.734565	0.597947	GNA14/GABRB1	2
mitochondrial membrane organization	mitochondrial membrane organization	2/237	123/13638	0.633732	0.734565	0.597947	EYA2/BCL2	2
positive regulation of inflammatory response	positive regulation of inflammatory response	2/237	123/13638	0.633732	0.734565	0.597947	EGFR/GPRC5B	2
nucleic acid transport	nucleic acid transport	3/237	188/13638	0.637952	0.738463	0.60112	QKI/RFTN2/ZFP36L1	3
RNA transport	RNA transport	3/237	188/13638	0.637952	0.738463	0.60112	QKI/RFTN2/ZFP36L1	3
monocarboxylic acid catabolic process	monocarboxylic acid catabolic process	2/237	124/13638	0.638127	0.738463	0.60112	ACACB/ECHDC2	2
regulation of epithelial cell differentiation	regulation of epithelial cell differentiation	2/237	124/13638	0.638127	0.738463	0.60112	YAP1/ZFP36L1	2
axoneme assembly	axoneme assembly	1/237	58/13638	0.639019	0.738599	0.601231	DNAH7	1
metaphase/anaphase transition of cell cycle	metaphase/anaphase transition of cell cycle	1/237	58/13638	0.639019	0.738599	0.601231	APC	1
regulation of mitotic sister chromatid separation	regulation of mitotic sister chromatid separation	1/237	58/13638	0.639019	0.738599	0.601231	APC	1
regulation of lipid localization	regulation of lipid localization	2/237	125/13638	0.642479	0.741701	0.603756	ACACB/APOE	2
regulation of lymphocyte mediated immunity	regulation of lymphocyte mediated immunity	2/237	125/13638	0.642479	0.741701	0.603756	CADM1/BCL6	2
regulation of nervous system process	regulation of nervous system process	2/237	125/13638	0.642479	0.741701	0.603756	PARD3/NRXN1	2
protein-containing complex disassembly	protein-containing complex disassembly	5/237	315/13638	0.643146	0.742172	0.604139	CARMIL1/ASPH/NCKAP5/APC/ADD3	5
cellular aldehyde metabolic process	cellular aldehyde metabolic process	1/237	59/13638	0.645319	0.742583	0.604474	ALDH1A1	1
Golgi to plasma membrane transport	Golgi to plasma membrane transport	1/237	59/13638	0.645319	0.742583	0.604474	MACF1	1
inner ear receptor cell differentiation	inner ear receptor cell differentiation	1/237	59/13638	0.645319	0.742583	0.604474	ADGRV1	1
negative regulation of hormone secretion	negative regulation of hormone secretion	1/237	59/13638	0.645319	0.742583	0.604474	GJA1	1
pathway-restricted SMAD protein phosphorylation	pathway-restricted SMAD protein phosphorylation	1/237	59/13638	0.645319	0.742583	0.604474	TGFB2	1
positive regulation of phagocytosis	positive regulation of phagocytosis	1/237	59/13638	0.645319	0.742583	0.604474	MERTK	1
regulation of leukocyte mediated cytotoxicity	regulation of leukocyte mediated cytotoxicity	1/237	59/13638	0.645319	0.742583	0.604474	CADM1	1
negative regulation of translation	negative regulation of translation	2/237	126/13638	0.646791	0.74368	0.605367	SAMD4A/ZFP36L1	2
peptidyl-lysine methylation	peptidyl-lysine methylation	2/237	126/13638	0.646791	0.74368	0.605367	PRDM16/JARID2	2
cell cycle G1/S phase transition	cell cycle G1/S phase transition	4/237	254/13638	0.647434	0.74412	0.605725	FAM107A/EGFR/BCL2/CAMK2G	4
negative regulation of protein phosphorylation	negative regulation of protein phosphorylation	6/237	379/13638	0.648529	0.744332	0.605898	PARD3/FOXO1/NDRG2/APC/PLPP3/APOE	6
establishment of RNA localization	establishment of RNA localization	3/237	191/13638	0.64856	0.744332	0.605898	QKI/RFTN2/ZFP36L1	3
regulation of protein ubiquitination	regulation of protein ubiquitination	3/237	191/13638	0.64856	0.744332	0.605898	SASH1/FYN/FAM107A	3
establishment of protein localization to membrane	establishment of protein localization to membrane	5/237	317/13638	0.648658	0.744332	0.605898	PARD3/MACF1/FYN/EGFR/BCL2	5
entry into host	entry into host	2/237	127/13638	0.651062	0.74581	0.607101	EGFR/CDHR3	2
entry into host cell	entry into host cell	2/237	127/13638	0.651062	0.74581	0.607101	EGFR/CDHR3	2
protein localization to vacuole	protein localization to vacuole	1/237	60/13638	0.651509	0.74581	0.607101	CLU	1
regulation of muscle cell apoptotic process	regulation of muscle cell apoptotic process	1/237	60/13638	0.651509	0.74581	0.607101	MAP3K5	1
response to activity	response to activity	1/237	60/13638	0.651509	0.74581	0.607101	PTN	1
superoxide metabolic process	superoxide metabolic process	1/237	60/13638	0.651509	0.74581	0.607101	EGFR	1
leukocyte chemotaxis	leukocyte chemotaxis	3/237	192/13638	0.652047	0.746128	0.60736	PTN/VAV3/TGFB2	3
regulation of autophagy	regulation of autophagy	5/237	319/13638	0.654117	0.748197	0.609044	FOXO1/GFAP/BCL2/TPCN1/PRKD1	5
regulation of tumor necrosis factor production	regulation of tumor necrosis factor production	2/237	128/13638	0.655291	0.749192	0.609854	ZBTB20/CLU	2
regulation of mRNA catabolic process	regulation of mRNA catabolic process	3/237	193/13638	0.65551	0.749192	0.609854	PRKCA/SAMD4A/ZFP36L1	3
mitotic sister chromatid separation	mitotic sister chromatid separation	1/237	61/13638	0.657592	0.750672	0.611059	APC	1
multi-organism behavior	multi-organism behavior	1/237	61/13638	0.657592	0.750672	0.611059	NRXN1	1
nucleotide catabolic process	nucleotide catabolic process	1/237	61/13638	0.657592	0.750672	0.611059	PDE7B	1
regulation of lymphocyte proliferation	regulation of lymphocyte proliferation	3/237	194/13638	0.658948	0.75192	0.612075	BCL2/VAV3/BCL6	3
regulation of mononuclear cell proliferation	regulation of mononuclear cell proliferation	3/237	195/13638	0.662361	0.753888	0.613677	BCL2/VAV3/BCL6	3
DNA replication	DNA replication	4/237	259/13638	0.66249	0.753888	0.613677	NFIA/EGFR/NFIB/BCL6	4
cell cycle DNA replication	cell cycle DNA replication	1/237	62/13638	0.663569	0.753888	0.613677	BCL6	1
cellular senescence	cellular senescence	1/237	62/13638	0.663569	0.753888	0.613677	BCL6	1
embryonic heart tube morphogenesis	embryonic heart tube morphogenesis	1/237	62/13638	0.663569	0.753888	0.613677	YAP1	1
myofibril assembly	myofibril assembly	1/237	62/13638	0.663569	0.753888	0.613677	NEBL	1
natural killer cell activation	natural killer cell activation	1/237	62/13638	0.663569	0.753888	0.613677	MERTK	1
negative regulation of ERK1 and ERK2 cascade	negative regulation of ERK1 and ERK2 cascade	1/237	62/13638	0.663569	0.753888	0.613677	NDRG2	1
protein localization to cell surface	protein localization to cell surface	1/237	62/13638	0.663569	0.753888	0.613677	ERBB4	1
regulation of chromosome separation	regulation of chromosome separation	1/237	62/13638	0.663569	0.753888	0.613677	APC	1
retina homeostasis	retina homeostasis	1/237	62/13638	0.663569	0.753888	0.613677	ADGRV1	1
nucleotide biosynthetic process	nucleotide biosynthetic process	4/237	260/13638	0.665448	0.755723	0.615171	ACSS1/ACACB/ACSBG1/ADCY2	4
positive regulation of ion transport	positive regulation of ion transport	4/237	261/13638	0.668389	0.758762	0.617644	AHCYL1/CACNB2/ATP1B2/APOE	4
cell-cell recognition	cell-cell recognition	1/237	63/13638	0.669442	0.759055	0.617882	EPHB1	1
regulation of humoral immune response	regulation of humoral immune response	1/237	63/13638	0.669442	0.759055	0.617882	CLU	1
regulation of multicellular organism growth	regulation of multicellular organism growth	1/237	63/13638	0.669442	0.759055	0.617882	BCL2	1
carbohydrate transport	carbohydrate transport	2/237	132/13638	0.671802	0.760827	0.619325	SLC1A2/SORBS1	2
regulation of mRNA processing	regulation of mRNA processing	2/237	132/13638	0.671802	0.760827	0.619325	AHCYL1/ZFP36L1	2
tumor necrosis factor production	tumor necrosis factor production	2/237	132/13638	0.671802	0.760827	0.619325	ZBTB20/CLU	2
cellular response to tumor necrosis factor	cellular response to tumor necrosis factor	4/237	263/13638	0.674219	0.76296	0.621061	RORA/MAP3K5/ERBIN/ZFP36L1	4
intracellular receptor signaling pathway	intracellular receptor signaling pathway	4/237	263/13638	0.674219	0.76296	0.621061	RORA/YAP1/ERBIN/RORB	4
lipid phosphorylation	lipid phosphorylation	1/237	64/13638	0.675213	0.763482	0.621486	DGKG	1
somatic diversification of immune receptors	somatic diversification of immune receptors	1/237	64/13638	0.675213	0.763482	0.621486	BCL6	1
negative regulation of immune response	negative regulation of immune response	2/237	133/13638	0.675829	0.763575	0.621562	BCL6/TGFB2	2
spermatid development	spermatid development	2/237	133/13638	0.675829	0.763575	0.621562	QKI/RFX2	2
histone methylation	histone methylation	2/237	134/13638	0.679816	0.767353	0.624637	PRDM16/JARID2	2
RNA 3'-end processing	RNA 3'-end processing	2/237	134/13638	0.679816	0.767353	0.624637	AHCYL1/ZFP36L1	2
nucleoside phosphate biosynthetic process	nucleoside phosphate biosynthetic process	4/237	265/13638	0.679977	0.767353	0.624637	ACSS1/ACACB/ACSBG1/ADCY2	4
demethylation	demethylation	1/237	65/13638	0.680884	0.767771	0.624977	JARID2	1
SMAD protein signal transduction	SMAD protein signal transduction	1/237	65/13638	0.680884	0.767771	0.624977	TGFB2	1
negative regulation of secretion	negative regulation of secretion	3/237	201/13638	0.682322	0.76909	0.626051	GJA1/APOE/LGR4	3
membrane lipid biosynthetic process	membrane lipid biosynthetic process	2/237	135/13638	0.683762	0.770107	0.626879	PLPP3/PRKD1	2
vacuolar transport	vacuolar transport	2/237	135/13638	0.683762	0.770107	0.626879	CLU/TRAK1	2
calcium-ion regulated exocytosis	calcium-ion regulated exocytosis	1/237	66/13638	0.686456	0.772533	0.628854	SYT17	1
positive regulation of DNA biosynthetic process	positive regulation of DNA biosynthetic process	1/237	66/13638	0.686456	0.772533	0.628854	FGF2	1
anatomical structure homeostasis	anatomical structure homeostasis	6/237	395/13638	0.68742	0.773313	0.629489	ADGRV1/PRKCA/YAP1/CACNB2/EGFR/BCL2	6
establishment of organelle localization	establishment of organelle localization	6/237	396/13638	0.689755	0.775636	0.631379	PARD3/PARD3B/GJA1/DOCK7/FMN2/TRAK1	6
catecholamine transport	catecholamine transport	1/237	67/13638	0.691931	0.776254	0.631882	SYT17	1
mitotic cytokinesis	mitotic cytokinesis	1/237	67/13638	0.691931	0.776254	0.631882	APC	1
nucleoside phosphate catabolic process	nucleoside phosphate catabolic process	1/237	67/13638	0.691931	0.776254	0.631882	PDE7B	1
positive regulation of cation channel activity	positive regulation of cation channel activity	1/237	67/13638	0.691931	0.776254	0.631882	CACNB2	1
protein autoubiquitination	protein autoubiquitination	1/237	67/13638	0.691931	0.776254	0.631882	SASH1	1
regulation of protein acetylation	regulation of protein acetylation	1/237	67/13638	0.691931	0.776254	0.631882	RAPGEF3	1
regulation of leukocyte proliferation	regulation of leukocyte proliferation	3/237	205/13638	0.695137	0.779495	0.634521	BCL2/VAV3/BCL6	3
cellular glucose homeostasis	cellular glucose homeostasis	2/237	138/13638	0.695365	0.779495	0.634521	ZBTB20/FOXO1	2
cellular response to ionizing radiation	cellular response to ionizing radiation	1/237	68/13638	0.697311	0.78076	0.63555	YAP1	1
iron ion transport	iron ion transport	1/237	68/13638	0.697311	0.78076	0.63555	TTYH1	1
regulation of histone methylation	regulation of histone methylation	1/237	68/13638	0.697311	0.78076	0.63555	JARID2	1
cellular response to biotic stimulus	cellular response to biotic stimulus	3/237	206/13638	0.69828	0.781233	0.635936	SASH1/PRKCA/PLSCR4	3
glycerophospholipid biosynthetic process	glycerophospholipid biosynthetic process	3/237	206/13638	0.69828	0.781233	0.635936	ETNPPL/FGF2/CHPT1	3
cholesterol metabolic process	cholesterol metabolic process	2/237	139/13638	0.699154	0.7816	0.636234	ACACB/APOE	2
spermatid differentiation	spermatid differentiation	2/237	139/13638	0.699154	0.7816	0.636234	QKI/RFX2	2
extracellular matrix disassembly	extracellular matrix disassembly	1/237	69/13638	0.702598	0.784837	0.638869	CST3	1
negative regulation of MAP kinase activity	negative regulation of MAP kinase activity	1/237	69/13638	0.702598	0.784837	0.638869	APOE	1
protein import into nucleus	protein import into nucleus	2/237	140/13638	0.702904	0.784873	0.638898	GLI3/PRKD1	2
negative regulation of hydrolase activity	negative regulation of hydrolase activity	6/237	402/13638	0.703526	0.785261	0.639215	CST3/PTN/PAPLN/SERPINE2/TGFB2/FARP1	6
negative regulation of endopeptidase activity	negative regulation of endopeptidase activity	3/237	209/13638	0.707561	0.787873	0.641341	CST3/PAPLN/SERPINE2	3
diencephalon development	diencephalon development	1/237	70/13638	0.707792	0.787873	0.641341	PTN	1
embryonic heart tube development	embryonic heart tube development	1/237	70/13638	0.707792	0.787873	0.641341	YAP1	1
establishment of chromosome localization	establishment of chromosome localization	1/237	70/13638	0.707792	0.787873	0.641341	FMN2	1
interaction with symbiont	interaction with symbiont	1/237	70/13638	0.707792	0.787873	0.641341	APOE	1
regulation of neurotransmitter receptor activity	regulation of neurotransmitter receptor activity	1/237	70/13638	0.707792	0.787873	0.641341	NRXN1	1
transmission of nerve impulse	transmission of nerve impulse	1/237	70/13638	0.707792	0.787873	0.641341	NTRK2	1
negative regulation of chromosome organization	negative regulation of chromosome organization	2/237	142/13638	0.710287	0.790138	0.643185	APC/JARID2	2
protein-containing complex localization	protein-containing complex localization	4/237	276/13638	0.710379	0.790138	0.643185	OPHN1/NRXN1/SGCD/LGI1	4
chromosome localization	chromosome localization	1/237	71/13638	0.712896	0.792171	0.644839	FMN2	1
phosphatidylcholine metabolic process	phosphatidylcholine metabolic process	1/237	71/13638	0.712896	0.792171	0.644839	CHPT1	1
regulation of leukocyte cell-cell adhesion	regulation of leukocyte cell-cell adhesion	4/237	277/13638	0.713037	0.792171	0.644839	ITPKB/GLI3/FYN/BCL6	4
mRNA transport	mRNA transport	2/237	144/13638	0.717518	0.795426	0.647489	QKI/ZFP36L1	2
non-canonical Wnt signaling pathway	non-canonical Wnt signaling pathway	2/237	144/13638	0.717518	0.795426	0.647489	ZNRF3/TCF7L2	2
axis specification	axis specification	1/237	72/13638	0.717912	0.795426	0.647489	WLS	1
carbohydrate derivative transport	carbohydrate derivative transport	1/237	72/13638	0.717912	0.795426	0.647489	GJA1	1
endoderm development	endoderm development	1/237	72/13638	0.717912	0.795426	0.647489	ZFP36L1	1
negative regulation of synaptic transmission	negative regulation of synaptic transmission	1/237	72/13638	0.717912	0.795426	0.647489	SORCS2	1
response to estrogen	response to estrogen	1/237	72/13638	0.717912	0.795426	0.647489	GLI3	1
activation of MAPK activity	activation of MAPK activity	2/237	145/13638	0.721076	0.798623	0.650091	MAP3K5/FGF2	2
iron ion homeostasis	iron ion homeostasis	1/237	73/13638	0.72284	0.79934	0.650675	NEO1	1
negative regulation of protein ubiquitination	negative regulation of protein ubiquitination	1/237	73/13638	0.72284	0.79934	0.650675	FYN	1
regulation of chemokine production	regulation of chemokine production	1/237	73/13638	0.72284	0.79934	0.650675	ERBIN	1
regulation of glycolytic process	regulation of glycolytic process	1/237	73/13638	0.72284	0.79934	0.650675	ZBTB20	1
regulation of immune effector process	regulation of immune effector process	5/237	348/13638	0.727092	0.801907	0.652765	CADM1/CLU/BCL6/TGFB2/GPRC5B	5
antimicrobial humoral response	antimicrobial humoral response	1/237	74/13638	0.727682	0.801907	0.652765	CLU	1
cellular response to UV	cellular response to UV	1/237	74/13638	0.727682	0.801907	0.652765	PTN	1
neural crest cell development	neural crest cell development	1/237	74/13638	0.727682	0.801907	0.652765	ERBB4	1
positive regulation of mRNA metabolic process	positive regulation of mRNA metabolic process	1/237	74/13638	0.727682	0.801907	0.652765	ZFP36L1	1
protein sumoylation	protein sumoylation	1/237	74/13638	0.727682	0.801907	0.652765	EYA1	1
regulation of cardiac muscle contraction	regulation of cardiac muscle contraction	1/237	74/13638	0.727682	0.801907	0.652765	ATP1A2	1
regulation of double-strand break repair	regulation of double-strand break repair	1/237	74/13638	0.727682	0.801907	0.652765	FMN2	1
regulation of plasma lipoprotein particle levels	regulation of plasma lipoprotein particle levels	1/237	74/13638	0.727682	0.801907	0.652765	APOE	1
response to tumor necrosis factor	response to tumor necrosis factor	4/237	283/13638	0.728608	0.802618	0.653343	RORA/MAP3K5/ERBIN/ZFP36L1	4
negative regulation of phosphorylation	negative regulation of phosphorylation	6/237	415/13638	0.73194	0.805978	0.656079	PARD3/FOXO1/NDRG2/APC/PLPP3/APOE	6
lymphocyte mediated immunity	lymphocyte mediated immunity	3/237	218/13638	0.734094	0.80804	0.657757	CADM1/CLU/BCL6	3
negative regulation of peptidase activity	negative regulation of peptidase activity	3/237	219/13638	0.736922	0.81012	0.65945	CST3/PAPLN/SERPINE2	3
glycogen metabolic process	glycogen metabolic process	1/237	76/13638	0.737116	0.81012	0.65945	SORBS1	1
microtubule polymerization	microtubule polymerization	1/237	76/13638	0.737116	0.81012	0.65945	SLC39A12	1
regulation of cellular response to heat	regulation of cellular response to heat	1/237	76/13638	0.737116	0.81012	0.65945	CAMK2G	1
glucose homeostasis	glucose homeostasis	3/237	220/13638	0.739727	0.812678	0.661532	ZBTB20/TCF7L2/FOXO1	3
sphingolipid metabolic process	sphingolipid metabolic process	2/237	151/13638	0.741641	0.812984	0.661782	PLPP3/PRKD1	2
cellular glucan metabolic process	cellular glucan metabolic process	1/237	77/13638	0.74171	0.812984	0.661782	SORBS1	1
glucan metabolic process	glucan metabolic process	1/237	77/13638	0.74171	0.812984	0.661782	SORBS1	1
lens development in camera-type eye	lens development in camera-type eye	1/237	77/13638	0.74171	0.812984	0.661782	SLC7A11	1
regulation of cell killing	regulation of cell killing	1/237	77/13638	0.74171	0.812984	0.661782	CADM1	1
regulation of cytokinesis	regulation of cytokinesis	1/237	77/13638	0.74171	0.812984	0.661782	CDC14A	1
carbohydrate homeostasis	carbohydrate homeostasis	3/237	221/13638	0.742508	0.813548	0.662241	ZBTB20/TCF7L2/FOXO1	3
NIK/NF-kappaB signaling	NIK/NF-kappaB signaling	2/237	152/13638	0.744941	0.815589	0.663902	SASH1/EGFR	2
secondary alcohol metabolic process	secondary alcohol metabolic process	2/237	152/13638	0.744941	0.815589	0.663902	ACACB/APOE	2
monoamine transport	monoamine transport	1/237	78/13638	0.746224	0.816369	0.664537	SYT17	1
protein N-linked glycosylation	protein N-linked glycosylation	1/237	78/13638	0.746224	0.816369	0.664537	MGAT4C	1
negative regulation of transporter activity	negative regulation of transporter activity	1/237	79/13638	0.750659	0.818534	0.666299	ATP1A2	1
regulation of ATPase activity	regulation of ATPase activity	1/237	79/13638	0.750659	0.818534	0.666299	ATP1B2	1
regulation of cellular amine metabolic process	regulation of cellular amine metabolic process	1/237	79/13638	0.750659	0.818534	0.666299	SLC7A11	1
regulation of fatty acid metabolic process	regulation of fatty acid metabolic process	1/237	79/13638	0.750659	0.818534	0.666299	ACACB	1
regulation of fibroblast proliferation	regulation of fibroblast proliferation	1/237	79/13638	0.750659	0.818534	0.666299	EGFR	1
regulation of protein targeting	regulation of protein targeting	1/237	79/13638	0.750659	0.818534	0.666299	FYN	1
regulation of sister chromatid segregation	regulation of sister chromatid segregation	1/237	79/13638	0.750659	0.818534	0.666299	APC	1
regulation of synaptic vesicle exocytosis	regulation of synaptic vesicle exocytosis	1/237	79/13638	0.750659	0.818534	0.666299	CACNB2	1
regulation of T cell activation	regulation of T cell activation	4/237	292/13638	0.750775	0.818534	0.666299	ITPKB/GLI3/FYN/BCL6	4
sterol metabolic process	sterol metabolic process	2/237	154/13638	0.751431	0.818937	0.666627	ACACB/APOE	2
cellular ketone metabolic process	cellular ketone metabolic process	3/237	225/13638	0.753397	0.820347	0.667775	SLC7A11/ACACB/GPD2	3
RNA localization	RNA localization	3/237	225/13638	0.753397	0.820347	0.667775	QKI/RFTN2/ZFP36L1	3
transport along microtubule	transport along microtubule	2/237	155/13638	0.754623	0.820347	0.667775	DST/TRAK1	2
body fluid secretion	body fluid secretion	1/237	80/13638	0.755018	0.820347	0.667775	ERBB4	1
chemokine production	chemokine production	1/237	80/13638	0.755018	0.820347	0.667775	ERBIN	1
fibroblast proliferation	fibroblast proliferation	1/237	80/13638	0.755018	0.820347	0.667775	EGFR	1
organelle transport along microtubule	organelle transport along microtubule	1/237	80/13638	0.755018	0.820347	0.667775	TRAK1	1
positive regulation of leukocyte chemotaxis	positive regulation of leukocyte chemotaxis	1/237	80/13638	0.755018	0.820347	0.667775	PTN	1
hematopoietic stem cell differentiation	hematopoietic stem cell differentiation	1/237	81/13638	0.7593	0.824062	0.670799	YAP1	1
negative regulation of autophagy	negative regulation of autophagy	1/237	81/13638	0.7593	0.824062	0.670799	BCL2	1
regulation of carbohydrate catabolic process	regulation of carbohydrate catabolic process	1/237	81/13638	0.7593	0.824062	0.670799	ZBTB20	1
neural crest cell differentiation	neural crest cell differentiation	1/237	82/13638	0.763508	0.828315	0.674261	ERBB4	1
antigen receptor-mediated signaling pathway	antigen receptor-mediated signaling pathway	3/237	229/13638	0.763916	0.828443	0.674366	FYN/BCL2/VAV3	3
chromatin remodeling	chromatin remodeling	2/237	159/13638	0.767041	0.830911	0.676375	BAZ2B/JARID2	2
regulation of regulated secretory pathway	regulation of regulated secretory pathway	2/237	159/13638	0.767041	0.830911	0.676375	CACNB2/SYT17	2
meiotic chromosome segregation	meiotic chromosome segregation	1/237	83/13638	0.767642	0.830911	0.676375	FMN2	1
positive regulation of interleukin-6 production	positive regulation of interleukin-6 production	1/237	83/13638	0.767642	0.830911	0.676375	ZBTB20	1
water-soluble vitamin metabolic process	water-soluble vitamin metabolic process	1/237	83/13638	0.767642	0.830911	0.676375	ALDH1L1	1
import into nucleus	import into nucleus	2/237	160/13638	0.770059	0.833212	0.678247	GLI3/PRKD1	2
protein acylation	protein acylation	3/237	232/13638	0.771564	0.833733	0.678671	GLUL/FOXO1/RAPGEF3	3
cellular response to dopamine	cellular response to dopamine	1/237	84/13638	0.771705	0.833733	0.678671	GNA14	1
positive regulation of exocytosis	positive regulation of exocytosis	1/237	84/13638	0.771705	0.833733	0.678671	CACNB2	1
response to dopamine	response to dopamine	1/237	84/13638	0.771705	0.833733	0.678671	GNA14	1
cell maturation	cell maturation	2/237	161/13638	0.773043	0.833919	0.678823	BCL2/RPS6KA2	2
meiotic nuclear division	meiotic nuclear division	2/237	161/13638	0.773043	0.833919	0.678823	FMN2/RPS6KA2	2
regulation of cellular ketone metabolic process	regulation of cellular ketone metabolic process	2/237	161/13638	0.773043	0.833919	0.678823	SLC7A11/ACACB	2
regulation of mitotic nuclear division	regulation of mitotic nuclear division	2/237	161/13638	0.773043	0.833919	0.678823	APC/CDC14A	2
glycerolipid biosynthetic process	glycerolipid biosynthetic process	3/237	233/13638	0.774069	0.834711	0.679468	ETNPPL/FGF2/CHPT1	3
retrograde transport, endosome to Golgi	retrograde transport, endosome to Golgi	1/237	85/13638	0.775697	0.836152	0.680641	RHOBTB3	1
protein lipidation	protein lipidation	1/237	86/13638	0.779619	0.839432	0.683311	GLUL	1
regulation of phagocytosis	regulation of phagocytosis	1/237	86/13638	0.779619	0.839432	0.683311	MERTK	1
regulation of viral genome replication	regulation of viral genome replication	1/237	86/13638	0.779619	0.839432	0.683311	BCL2	1
mitotic cell cycle checkpoint	mitotic cell cycle checkpoint	2/237	164/13638	0.781794	0.840825	0.684445	STK33/APC	2
negative regulation of protein transport	negative regulation of protein transport	2/237	164/13638	0.781794	0.840825	0.684445	APOE/LGR4	2
response to heat	response to heat	2/237	164/13638	0.781794	0.840825	0.684445	CAMK2G/IGFBP7	2
chromosome separation	chromosome separation	1/237	87/13638	0.783473	0.841999	0.6854	APC	1
osteoclast differentiation	osteoclast differentiation	1/237	87/13638	0.783473	0.841999	0.6854	NOTCH2	1
energy reserve metabolic process	energy reserve metabolic process	1/237	88/13638	0.78726	0.845434	0.688196	SORBS1	1
regulation of striated muscle contraction	regulation of striated muscle contraction	1/237	88/13638	0.78726	0.845434	0.688196	ATP1A2	1
leukocyte mediated cytotoxicity	leukocyte mediated cytotoxicity	1/237	89/13638	0.790981	0.847839	0.690154	CADM1	1
maintenance of location in cell	maintenance of location in cell	1/237	89/13638	0.790981	0.847839	0.690154	APOE	1
regulation of ERBB signaling pathway	regulation of ERBB signaling pathway	1/237	89/13638	0.790981	0.847839	0.690154	EGFR	1
regulation of gene silencing by miRNA	regulation of gene silencing by miRNA	1/237	89/13638	0.790981	0.847839	0.690154	EGFR	1
triglyceride metabolic process	triglyceride metabolic process	1/237	89/13638	0.790981	0.847839	0.690154	APOE	1
leukocyte cell-cell adhesion	leukocyte cell-cell adhesion	4/237	311/13638	0.792995	0.849362	0.691394	ITPKB/GLI3/FYN/BCL6	4
regulation of mRNA metabolic process	regulation of mRNA metabolic process	4/237	311/13638	0.792995	0.849362	0.691394	AHCYL1/PRKCA/SAMD4A/ZFP36L1	4
glycerolipid metabolic process	glycerolipid metabolic process	5/237	380/13638	0.79406	0.850185	0.692063	DGKG/ETNPPL/APOE/FGF2/CHPT1	5
neurotransmitter secretion	neurotransmitter secretion	2/237	169/13638	0.795725	0.851331	0.692996	CACNB2/NRXN1	2
signal release from synapse	signal release from synapse	2/237	169/13638	0.795725	0.851331	0.692996	CACNB2/NRXN1	2
regulation of DNA recombination	regulation of DNA recombination	1/237	91/13638	0.79823	0.853253	0.694561	BCL6	1
regulation of heart rate	regulation of heart rate	1/237	91/13638	0.79823	0.853253	0.694561	CACNB2	1
regulation of cation channel activity	regulation of cation channel activity	2/237	170/13638	0.798416	0.853253	0.694561	CACNB2/NRXN1	2
macromolecule glycosylation	macromolecule glycosylation	3/237	244/13638	0.800162	0.854481	0.695561	MGAT4C/TRAK1/FUT9	3
protein glycosylation	protein glycosylation	3/237	244/13638	0.800162	0.854481	0.695561	MGAT4C/TRAK1/FUT9	3
acute inflammatory response	acute inflammatory response	1/237	92/13638	0.80176	0.854912	0.695911	F3	1
regulation of gene silencing by RNA	regulation of gene silencing by RNA	1/237	92/13638	0.80176	0.854912	0.695911	EGFR	1
regulation of posttranscriptional gene silencing	regulation of posttranscriptional gene silencing	1/237	92/13638	0.80176	0.854912	0.695911	EGFR	1
vesicle-mediated transport to the plasma membrane	vesicle-mediated transport to the plasma membrane	1/237	92/13638	0.80176	0.854912	0.695911	MACF1	1
protein alkylation	protein alkylation	2/237	172/13638	0.803703	0.856346	0.697079	PRDM16/JARID2	2
protein methylation	protein methylation	2/237	172/13638	0.803703	0.856346	0.697079	PRDM16/JARID2	2
G2/M transition of mitotic cell cycle	G2/M transition of mitotic cell cycle	3/237	246/13638	0.804626	0.857011	0.69762	FBXL7/TPD52L1/STOX1	3
phospholipid biosynthetic process	phospholipid biosynthetic process	3/237	247/13638	0.806827	0.859035	0.699268	ETNPPL/FGF2/CHPT1	3
mitotic DNA damage checkpoint	mitotic DNA damage checkpoint	1/237	94/13638	0.808636	0.860567	0.700515	STK33	1
response to ammonium ion	response to ammonium ion	2/237	174/13638	0.808867	0.860567	0.700515	GNA14/GABRB1	2
vesicle organization	vesicle organization	4/237	320/13638	0.810906	0.861962	0.701651	BCL2/VAV3/SERPINE2/RFX2	4
humoral immune response	humoral immune response	2/237	175/13638	0.811403	0.861962	0.701651	BCL2/CLU	2
regulation of cytokine secretion	regulation of cytokine secretion	2/237	175/13638	0.811403	0.861962	0.701651	CADM1/LGR4	2
regulation of leukocyte mediated immunity	regulation of leukocyte mediated immunity	2/237	175/13638	0.811403	0.861962	0.701651	CADM1/BCL6	2
negative regulation of protein binding	negative regulation of protein binding	1/237	95/13638	0.811985	0.861962	0.701651	RGMA	1
vesicle fusion	vesicle fusion	1/237	95/13638	0.811985	0.861962	0.701651	VAV3	1
meiotic cell cycle process	meiotic cell cycle process	2/237	176/13638	0.81391	0.863686	0.703054	FMN2/RPS6KA2	2
immunoglobulin production	immunoglobulin production	1/237	97/13638	0.818508	0.8676	0.70624	BCL6	1
regulation of lipid transport	regulation of lipid transport	1/237	97/13638	0.818508	0.8676	0.70624	APOE	1
regulation of potassium ion transport	regulation of potassium ion transport	1/237	97/13638	0.818508	0.8676	0.70624	ATP1B2	1
collagen metabolic process	collagen metabolic process	1/237	98/13638	0.821684	0.870323	0.708456	CST3	1
myotube differentiation	myotube differentiation	1/237	98/13638	0.821684	0.870323	0.708456	BCL2	1
glycosylation	glycosylation	3/237	255/13638	0.823695	0.872016	0.709834	MGAT4C/TRAK1/FUT9	3
ammonium transport	ammonium transport	1/237	99/13638	0.824806	0.872016	0.709834	SYT17	1
cytokine biosynthetic process	cytokine biosynthetic process	1/237	99/13638	0.824806	0.872016	0.709834	PCSK5	1
post-Golgi vesicle-mediated transport	post-Golgi vesicle-mediated transport	1/237	99/13638	0.824806	0.872016	0.709834	MACF1	1
regulation of chromosome segregation	regulation of chromosome segregation	1/237	99/13638	0.824806	0.872016	0.709834	APC	1
myeloid leukocyte migration	myeloid leukocyte migration	2/237	181/13638	0.826003	0.872872	0.710531	VAV3/TGFB2	2
proteasomal protein catabolic process	proteasomal protein catabolic process	6/237	467/13638	0.826225	0.872872	0.710531	FBXL7/OPHN1/CLU/APOE/TBL1X/FHIT	6
cellular response to catecholamine stimulus	cellular response to catecholamine stimulus	1/237	100/13638	0.827872	0.873645	0.71116	GNA14	1
cellular response to monoamine stimulus	cellular response to monoamine stimulus	1/237	100/13638	0.827872	0.873645	0.71116	GNA14	1
cytokine metabolic process	cytokine metabolic process	1/237	100/13638	0.827872	0.873645	0.71116	PCSK5	1
signal transduction by p53 class mediator	signal transduction by p53 class mediator	3/237	258/13638	0.82969	0.875212	0.712436	WWOX/BCL2/FHIT	3
response to interleukin-1	response to interleukin-1	2/237	183/13638	0.83064	0.875212	0.712436	RORA/PRKCA	2
columnar/cuboidal epithelial cell differentiation	columnar/cuboidal epithelial cell differentiation	1/237	101/13638	0.830886	0.875212	0.712436	FGFR2	1
icosanoid metabolic process	icosanoid metabolic process	1/237	101/13638	0.830886	0.875212	0.712436	PON2	1
organelle membrane fusion	organelle membrane fusion	1/237	101/13638	0.830886	0.875212	0.712436	VAV3	1
positive regulation of immune effector process	positive regulation of immune effector process	2/237	184/13638	0.832917	0.877029	0.713915	CADM1/GPRC5B	2
cilium or flagellum-dependent cell motility	cilium or flagellum-dependent cell motility	1/237	102/13638	0.833846	0.87704	0.713924	DNAH7	1
cilium-dependent cell motility	cilium-dependent cell motility	1/237	102/13638	0.833846	0.87704	0.713924	DNAH7	1
regulation of leukocyte chemotaxis	regulation of leukocyte chemotaxis	1/237	102/13638	0.833846	0.87704	0.713924	PTN	1
DNA biosynthetic process	DNA biosynthetic process	2/237	185/13638	0.835166	0.878105	0.714791	GJA1/FGF2	2
mitotic DNA integrity checkpoint	mitotic DNA integrity checkpoint	1/237	103/13638	0.836756	0.878808	0.715364	STK33	1
response to catecholamine	response to catecholamine	1/237	103/13638	0.836756	0.878808	0.715364	GNA14	1
response to monoamine	response to monoamine	1/237	103/13638	0.836756	0.878808	0.715364	GNA14	1
cell cycle G2/M phase transition	cell cycle G2/M phase transition	3/237	263/13638	0.839295	0.880529	0.716764	FBXL7/TPD52L1/STOX1	3
meiosis I	meiosis I	1/237	104/13638	0.839614	0.880529	0.716764	FMN2	1
positive regulation of viral process	positive regulation of viral process	1/237	104/13638	0.839614	0.880529	0.716764	APOE	1
regulation of chromosome organization	regulation of chromosome organization	4/237	336/13638	0.839625	0.880529	0.716764	APC/BCL6/PRKD1/JARID2	4
positive regulation of cell cycle process	positive regulation of cell cycle process	3/237	264/13638	0.841159	0.881467	0.717528	EGFR/CDC14A/STOX1	3
regulation of translation	regulation of translation	4/237	337/13638	0.841292	0.881467	0.717528	QKI/SAMD4A/ZFP36L1/STK3	4
protein targeting to membrane	protein targeting to membrane	2/237	188/13638	0.841751	0.881467	0.717528	PARD3/FYN	2
regulation of viral process	regulation of viral process	2/237	188/13638	0.841751	0.881467	0.717528	BCL2/APOE	2
regulation of neurotransmitter secretion	regulation of neurotransmitter secretion	1/237	106/13638	0.845182	0.884414	0.719927	CACNB2	1
response to alkaloid	response to alkaloid	1/237	106/13638	0.845182	0.884414	0.719927	RYR3	1
ammonium ion metabolic process	ammonium ion metabolic process	2/237	190/13638	0.846008	0.884631	0.720103	CHPT1/TGFB2	2
protein acetylation	protein acetylation	2/237	190/13638	0.846008	0.884631	0.720103	FOXO1/RAPGEF3	2
positive regulation of protein ubiquitination	positive regulation of protein ubiquitination	1/237	107/13638	0.847894	0.885633	0.720919	FAM107A	1
regulation of establishment of planar polarity	regulation of establishment of planar polarity	1/237	107/13638	0.847894	0.885633	0.720919	ZNRF3	1
regulation of purine nucleotide metabolic process	regulation of purine nucleotide metabolic process	1/237	107/13638	0.847894	0.885633	0.720919	ZBTB20	1
protein targeting	protein targeting	5/237	414/13638	0.850442	0.887444	0.722393	PARD3/FYN/CLU/TRAK1/ERBIN	5
Fc-epsilon receptor signaling pathway	Fc-epsilon receptor signaling pathway	1/237	108/13638	0.850558	0.887444	0.722393	VAV3	1
glycolytic process	glycolytic process	1/237	108/13638	0.850558	0.887444	0.722393	ZBTB20	1
membrane lipid metabolic process	membrane lipid metabolic process	2/237	193/13638	0.852199	0.888233	0.723036	PLPP3/PRKD1	2
ATP generation from ADP	ATP generation from ADP	1/237	109/13638	0.853176	0.888233	0.723036	ZBTB20	1
determination of left/right symmetry	determination of left/right symmetry	1/237	109/13638	0.853176	0.888233	0.723036	PCSK5	1
meiosis I cell cycle process	meiosis I cell cycle process	1/237	109/13638	0.853176	0.888233	0.723036	FMN2	1
regulation of ATP metabolic process	regulation of ATP metabolic process	1/237	109/13638	0.853176	0.888233	0.723036	ZBTB20	1
regulation of nucleotide metabolic process	regulation of nucleotide metabolic process	1/237	109/13638	0.853176	0.888233	0.723036	ZBTB20	1
response to endoplasmic reticulum stress	response to endoplasmic reticulum stress	3/237	271/13638	0.853695	0.888451	0.723213	BCL2/CLU/MAP3K5	3
interaction with host	interaction with host	2/237	194/13638	0.854212	0.888666	0.723388	EGFR/CDHR3	2
positive regulation of cytokine production	positive regulation of cytokine production	5/237	417/13638	0.854743	0.888896	0.723575	ZBTB20/RORA/CADM1/CLU/GPRC5B	5
protein O-linked glycosylation	protein O-linked glycosylation	1/237	110/13638	0.855748	0.889617	0.724162	TRAK1	1
phosphatidylinositol biosynthetic process	phosphatidylinositol biosynthetic process	1/237	111/13638	0.858275	0.891921	0.726037	FGF2	1
cellular hormone metabolic process	cellular hormone metabolic process	1/237	113/13638	0.863198	0.896386	0.729672	ALDH1A1	1
positive regulation of mitochondrion organization	positive regulation of mitochondrion organization	1/237	113/13638	0.863198	0.896386	0.729672	BCL2	1
cellular lipid catabolic process	cellular lipid catabolic process	2/237	201/13638	0.867619	0.90065	0.733143	ACACB/ECHDC2	2
negative regulation of transmembrane transport	negative regulation of transmembrane transport	1/237	115/13638	0.86795	0.900668	0.733157	ATP1A2	1
mRNA catabolic process	mRNA catabolic process	4/237	355/13638	0.868911	0.901338	0.733703	PRKCA/ZHX2/SAMD4A/ZFP36L1	4
nuclear-transcribed mRNA catabolic process	nuclear-transcribed mRNA catabolic process	2/237	202/13638	0.86944	0.901559	0.733883	SAMD4A/ZFP36L1	2
endocrine system development	endocrine system development	1/237	116/13638	0.870265	0.901762	0.734048	FOXO1	1
positive regulation of calcium ion transport	positive regulation of calcium ion transport	1/237	116/13638	0.870265	0.901762	0.734048	CACNB2	1
vesicle localization	vesicle localization	2/237	203/13638	0.871237	0.902443	0.734602	NRXN1/TRAK1	2
ADP metabolic process	ADP metabolic process	1/237	117/13638	0.872538	0.903464	0.735434	ZBTB20	1
determination of bilateral symmetry	determination of bilateral symmetry	1/237	118/13638	0.874773	0.905123	0.736784	PCSK5	1
positive regulation of translation	positive regulation of translation	1/237	118/13638	0.874773	0.905123	0.736784	SAMD4A	1
cytokine secretion	cytokine secretion	2/237	206/13638	0.876495	0.906084	0.737566	CADM1/LGR4	2
regulation of cell cycle G2/M phase transition	regulation of cell cycle G2/M phase transition	2/237	206/13638	0.876495	0.906084	0.737566	FBXL7/STOX1	2
specification of symmetry	specification of symmetry	1/237	119/13638	0.876968	0.906084	0.737566	PCSK5	1
synaptic vesicle exocytosis	synaptic vesicle exocytosis	1/237	119/13638	0.876968	0.906084	0.737566	CACNB2	1
cellular response to glucose stimulus	cellular response to glucose stimulus	1/237	120/13638	0.879125	0.907657	0.738847	ZBTB20	1
regulation of type I interferon production	regulation of type I interferon production	1/237	120/13638	0.879125	0.907657	0.738847	ZBTB20	1
aging	aging	3/237	289/13638	0.882051	0.91035	0.741039	SLC1A2/BCL2/BCL6	3
cellular response to hexose stimulus	cellular response to hexose stimulus	1/237	122/13638	0.883326	0.910354	0.741042	ZBTB20	1
gene silencing by miRNA	gene silencing by miRNA	1/237	122/13638	0.883326	0.910354	0.741042	EGFR	1
positive regulation of leukocyte migration	positive regulation of leukocyte migration	1/237	122/13638	0.883326	0.910354	0.741042	PTN	1
type I interferon production	type I interferon production	1/237	122/13638	0.883326	0.910354	0.741042	ZBTB20	1
cell cycle checkpoint	cell cycle checkpoint	2/237	211/13638	0.884821	0.910496	0.741158	STK33/APC	2
regulation of exocytosis	regulation of exocytosis	2/237	211/13638	0.884821	0.910496	0.741158	CACNB2/SYT17	2
cellular response to monosaccharide stimulus	cellular response to monosaccharide stimulus	1/237	123/13638	0.885372	0.910496	0.741158	ZBTB20	1
organelle fusion	organelle fusion	1/237	123/13638	0.885372	0.910496	0.741158	VAV3	1
organophosphate catabolic process	organophosphate catabolic process	1/237	123/13638	0.885372	0.910496	0.741158	PDE7B	1
positive regulation of cytokine secretion	positive regulation of cytokine secretion	1/237	123/13638	0.885372	0.910496	0.741158	CADM1	1
cell killing	cell killing	1/237	124/13638	0.887382	0.912235	0.742574	CADM1	1
nucleoside diphosphate phosphorylation	nucleoside diphosphate phosphorylation	1/237	125/13638	0.889357	0.912841	0.743066	ZBTB20	1
nucleus organization	nucleus organization	1/237	125/13638	0.889357	0.912841	0.743066	PRKCA	1
regulation of gene silencing	regulation of gene silencing	1/237	125/13638	0.889357	0.912841	0.743066	EGFR	1
regulation of interleukin-6 production	regulation of interleukin-6 production	1/237	125/13638	0.889357	0.912841	0.743066	ZBTB20	1
negative regulation of protein kinase activity	negative regulation of protein kinase activity	2/237	214/13638	0.889565	0.912841	0.743066	APC/APOE	2
cellular amine metabolic process	cellular amine metabolic process	1/237	126/13638	0.891298	0.913963	0.74398	SLC7A11	1
cellular response to heat	cellular response to heat	1/237	126/13638	0.891298	0.913963	0.74398	CAMK2G	1
nucleotide phosphorylation	nucleotide phosphorylation	1/237	127/13638	0.893204	0.91559	0.745305	ZBTB20	1
drug catabolic process	drug catabolic process	1/237	128/13638	0.895078	0.916854	0.746333	NPL	1
signal transduction in response to DNA damage	signal transduction in response to DNA damage	1/237	128/13638	0.895078	0.916854	0.746333	STK33	1
glycerophospholipid metabolic process	glycerophospholipid metabolic process	3/237	299/13638	0.895605	0.917066	0.746506	ETNPPL/FGF2/CHPT1	3
purine nucleoside diphosphate metabolic process	purine nucleoside diphosphate metabolic process	1/237	129/13638	0.896918	0.917754	0.747066	ZBTB20	1
vitamin metabolic process	vitamin metabolic process	1/237	129/13638	0.896918	0.917754	0.747066	ALDH1L1	1
posttranscriptional gene silencing by RNA	posttranscriptional gene silencing by RNA	1/237	130/13638	0.898727	0.918948	0.748038	EGFR	1
regulation of viral life cycle	regulation of viral life cycle	1/237	130/13638	0.898727	0.918948	0.748038	BCL2	1
posttranscriptional gene silencing	posttranscriptional gene silencing	1/237	131/13638	0.900504	0.919903	0.748816	EGFR	1
ribonucleoside diphosphate metabolic process	ribonucleoside diphosphate metabolic process	1/237	131/13638	0.900504	0.919903	0.748816	ZBTB20	1
protein polyubiquitination	protein polyubiquitination	3/237	303/13638	0.900625	0.919903	0.748816	FBXL7/SASH1/BCL2	3
Golgi organization	Golgi organization	1/237	133/13638	0.903965	0.922985	0.751324	PRKD1	1
lipid catabolic process	lipid catabolic process	3/237	308/13638	0.906595	0.925077	0.753027	ACACB/APOE/ECHDC2	3
amine metabolic process	amine metabolic process	1/237	135/13638	0.907306	0.925077	0.753027	SLC7A11	1
interleukin-6 production	interleukin-6 production	1/237	135/13638	0.907306	0.925077	0.753027	ZBTB20	1
protein localization to mitochondrion	protein localization to mitochondrion	1/237	135/13638	0.907306	0.925077	0.753027	BCL2	1
RNA catabolic process	RNA catabolic process	4/237	390/13638	0.910987	0.9285	0.755814	PRKCA/ZHX2/SAMD4A/ZFP36L1	4
meiotic cell cycle	meiotic cell cycle	2/237	231/13638	0.9132	0.930093	0.75711	FMN2/RPS6KA2	2
negative regulation of kinase activity	negative regulation of kinase activity	2/237	231/13638	0.9132	0.930093	0.75711	APC/APOE	2
DNA damage checkpoint	DNA damage checkpoint	1/237	139/13638	0.913645	0.930215	0.75721	STK33	1
double-strand break repair	double-strand break repair	2/237	232/13638	0.914432	0.930435	0.757389	EYA1/FMN2	2
nuclear division	nuclear division	4/237	394/13638	0.914942	0.930435	0.757389	APC/FMN2/RPS6KA2/CDC14A	4
pyruvate metabolic process	pyruvate metabolic process	1/237	140/13638	0.915161	0.930435	0.757389	ZBTB20	1
regulation of adaptive immune response	regulation of adaptive immune response	1/237	140/13638	0.915161	0.930435	0.757389	BCL6	1
gene silencing	gene silencing	2/237	235/13638	0.918029	0.93302	0.759493	SOX6/EGFR	2
DNA-dependent DNA replication	DNA-dependent DNA replication	1/237	144/13638	0.920965	0.935672	0.761651	BCL6	1
membrane fusion	membrane fusion	1/237	145/13638	0.922353	0.93675	0.762529	VAV3	1
nucleoside diphosphate metabolic process	nucleoside diphosphate metabolic process	1/237	147/13638	0.925057	0.939162	0.764493	ZBTB20	1
mitotic sister chromatid segregation	mitotic sister chromatid segregation	1/237	148/13638	0.926374	0.940166	0.765309	APC	1
DNA integrity checkpoint	DNA integrity checkpoint	1/237	151/13638	0.930187	0.943701	0.768187	STK33	1
regulation of signaling receptor activity	regulation of signaling receptor activity	1/237	152/13638	0.931413	0.944611	0.768928	NRXN1	1
nuclear chromosome segregation	nuclear chromosome segregation	2/237	248/13638	0.932041	0.944913	0.769174	APC/FMN2	2
cytosolic transport	cytosolic transport	1/237	153/13638	0.932619	0.945164	0.769378	RHOBTB3	1
regulation of cytokine-mediated signaling pathway	regulation of cytokine-mediated signaling pathway	1/237	155/13638	0.934966	0.947208	0.771042	LIFR	1
gene silencing by RNA	gene silencing by RNA	1/237	156/13638	0.93611	0.94803	0.771711	EGFR	1
negative regulation of binding	negative regulation of binding	1/237	158/13638	0.938336	0.949949	0.773273	RGMA	1
cellular response to interleukin-1	cellular response to interleukin-1	1/237	160/13638	0.940485	0.951789	0.774771	RORA	1
negative regulation of transferase activity	negative regulation of transferase activity	2/237	259/13638	0.942102	0.953088	0.775828	APC/APOE	2
regulation of response to cytokine stimulus	regulation of response to cytokine stimulus	1/237	162/13638	0.94256	0.953214	0.775931	LIFR	1
mitotic nuclear division	mitotic nuclear division	2/237	260/13638	0.942943	0.953265	0.775973	APC/CDC14A	2
phosphatidylinositol metabolic process	phosphatidylinositol metabolic process	1/237	166/13638	0.946496	0.956519	0.778621	FGF2	1
organelle fission	organelle fission	4/237	438/13638	0.949158	0.958871	0.780536	APC/FMN2/RPS6KA2/CDC14A	4
T cell proliferation	T cell proliferation	1/237	173/13638	0.952748	0.962158	0.783212	FYN	1
sister chromatid segregation	sister chromatid segregation	1/237	178/13638	0.956763	0.965872	0.786235	APC	1
defense response to bacterium	defense response to bacterium	1/237	179/13638	0.957525	0.9663	0.786583	PRKD1	1
ATP metabolic process	ATP metabolic process	2/237	281/13638	0.958146	0.966374	0.786643	ZBTB20/ATP1A2	2
regulation of leukocyte migration	regulation of leukocyte migration	1/237	180/13638	0.958273	0.966374	0.786643	PTN	1
response to virus	response to virus	2/237	285/13638	0.960566	0.968345	0.788248	BCL2/CLU	2
regulation of organelle assembly	regulation of organelle assembly	1/237	184/13638	0.961136	0.968578	0.788438	NRXN1	1
peptidyl-lysine modification	peptidyl-lysine modification	3/237	377/13638	0.961669	0.968586	0.788444	PRDM16/EYA1/JARID2	3
establishment of vesicle localization	establishment of vesicle localization	1/237	185/13638	0.96182	0.968586	0.788444	TRAK1	1
T cell receptor signaling pathway	T cell receptor signaling pathway	1/237	186/13638	0.962493	0.968923	0.788718	FYN	1
macromolecule methylation	macromolecule methylation	2/237	290/13638	0.963402	0.969497	0.789186	PRDM16/JARID2	2
negative regulation of multi-organism process	negative regulation of multi-organism process	1/237	191/13638	0.965683	0.97111	0.790499	GJA1	1
response to topologically incorrect protein	response to topologically incorrect protein	1/237	191/13638	0.965683	0.97111	0.790499	CLU	1
protein folding	protein folding	1/237	200/13638	0.970759	0.975557	0.794119	CLU	1
chromosome segregation	chromosome segregation	2/237	305/13638	0.970787	0.975557	0.794119	APC/FMN2	2
defense response to virus	defense response to virus	1/237	208/13638	0.97464	0.979086	0.796991	BCL2	1
endosomal transport	endosomal transport	1/237	221/13638	0.979882	0.984007	0.800997	RHOBTB3	1
methylation	methylation	2/237	346/13638	0.984379	0.988175	0.80439	PRDM16/JARID2	2
Golgi vesicle transport	Golgi vesicle transport	2/237	354/13638	0.986196	0.989653	0.805593	MACF1/PRKD1	2
protein deubiquitination	protein deubiquitination	1/237	259/13638	0.989789	0.992911	0.808245	APC	1
DNA recombination	DNA recombination	1/237	263/13638	0.990494	0.993269	0.808537	BCL6	1
protein modification by small protein removal	protein modification by small protein removal	1/237	275/13638	0.99233	0.994762	0.809752	APC	1
ribosome biogenesis	ribosome biogenesis	1/237	283/13638	0.993353	0.99544	0.810303	GLUL	1
neutrophil degranulation	neutrophil degranulation	2/237	446/13638	0.996771	0.99812	0.812485	CST3/MGST1	2
neutrophil activation involved in immune response	neutrophil activation involved in immune response	2/237	449/13638	0.996923	0.99812	0.812485	CST3/MGST1	2
neutrophil activation	neutrophil activation	2/237	459/13638	0.997381	0.99812	0.812485	CST3/MGST1	2
neutrophil mediated immunity	neutrophil mediated immunity	2/237	460/13638	0.997423	0.99812	0.812485	CST3/MGST1	2
RNA splicing	RNA splicing	1/237	416/13638	0.999393	0.999634	0.813718	QKI	1
ribonucleoprotein complex biogenesis	ribonucleoprotein complex biogenesis	1/237	444/13638	0.999634	0.999634	0.813718	GLUL	1

### Sheet: OPC
ID	Description	GeneRatio	BgRatio	pvalue	p.adjust	qvalue	geneID	Count
synapse organization	synapse organization	30/182	404/13638	1.50562e-14	3.47799e-11	2.9431e-11	TNR/DSCAM/LRRC4C/ERBB4/GRID2/OPHN1/DISC1/NLGN1/SEZ6L/NFIA/BCAN/NRCAM/NLGN4X/NTNG1/DOCK10/LRRN1/ADGRL3/PTN/NRXN1/TANC1/LRRTM4/NTN1/DNER/GPC6/PDLIM5/LRP4/FYN/IL1RAP/CTTNBP2/LRRK2	30
axonogenesis	axonogenesis	25/182	467/13638	3.05563e-09	3.52926e-06	2.98648e-06	PTPRZ1/TNR/SEMA5A/DSCAM/LRRC4C/OPHN1/PARD3/DCC/DISC1/PRKCA/UST/ZSWIM6/APBB2/NRCAM/ALCAM/NTNG1/CHL1/NRXN1/DAB1/NTN1/DSCAML1/NFIB/LRP4/FYN/LRP1	25
synapse assembly	synapse assembly	15/182	175/13638	1.2083e-08	9.3039e-06	7.87302e-06	DSCAM/ERBB4/GRID2/NLGN1/NRCAM/NLGN4X/LRRN1/ADGRL3/NRXN1/NTN1/DNER/GPC6/PDLIM5/LRP4/IL1RAP	15
axon guidance	axon guidance	18/182	269/13638	2.01317e-08	1.04301e-05	8.82603e-06	TNR/SEMA5A/DSCAM/OPHN1/DCC/PRKCA/ZSWIM6/APBB2/NRCAM/ALCAM/CHL1/NRXN1/DAB1/NTN1/DSCAML1/NFIB/FYN/LRP1	18
neuron projection guidance	neuron projection guidance	18/182	271/13638	2.2576e-08	1.04301e-05	8.82603e-06	TNR/SEMA5A/DSCAM/OPHN1/DCC/PRKCA/ZSWIM6/APBB2/NRCAM/ALCAM/CHL1/NRXN1/DAB1/NTN1/DSCAML1/NFIB/FYN/LRP1	18
regulation of synapse organization	regulation of synapse organization	16/182	214/13638	2.72932e-08	1.05079e-05	8.89183e-06	GRID2/DISC1/NLGN1/NRCAM/LRRN1/ADGRL3/PTN/NRXN1/NTN1/GPC6/PDLIM5/LRP4/FYN/IL1RAP/CTTNBP2/LRRK2	16
postsynapse organization	postsynapse organization	14/182	162/13638	3.40167e-08	1.12255e-05	9.49911e-06	GRID2/OPHN1/NLGN1/NRCAM/NLGN4X/DOCK10/PTN/NRXN1/TANC1/PDLIM5/LRP4/FYN/IL1RAP/LRRK2	14
regulation of synapse structure or activity	regulation of synapse structure or activity	16/182	225/13638	5.51425e-08	1.59224e-05	1.34736e-05	GRID2/DISC1/NLGN1/NRCAM/LRRN1/ADGRL3/PTN/NRXN1/NTN1/GPC6/PDLIM5/LRP4/FYN/IL1RAP/CTTNBP2/LRRK2	16
neuron migration	neuron migration	13/182	150/13638	1.0332e-07	2.65187e-05	2.24403e-05	ERBB4/DCC/DISC1/NAV1/APBB2/NRCAM/CHL1/ADGRL3/FGFR1/DAB1/NTN1/DNER/FYN	13
dendrite development	dendrite development	16/182	243/13638	1.5981e-07	3.69161e-05	3.12386e-05	DSCAM/DCC/DISC1/NLGN1/ALK/DOCK10/CSMD3/PTN/PREX2/DAB1/NTN1/PDLIM5/ASAP1/LRP4/FYN/LRRK2	16
proteoglycan metabolic process	proteoglycan metabolic process	10/182	87/13638	2.30188e-07	4.83394e-05	4.09051e-05	VCAN/CHST11/XYLT1/COL11A1/SULF2/UST/BCAN/CHST9/CSGALNACT1/TCF7L2	10
locomotory behavior	locomotory behavior	14/182	191/13638	2.66676e-07	5.13351e-05	4.34401e-05	PCDH15/TNR/DSCAM/SEZ6L/ALK/KCND2/NOVA1/CHD7/CHL1/ADGRL3/PREX2/DAB1/NAV2/LRRK2	14
regulation of postsynapse organization	regulation of postsynapse organization	10/182	97/13638	6.44963e-07	0.000106419	9.00524e-05	GRID2/NLGN1/NRCAM/PTN/NRXN1/PDLIM5/LRP4/FYN/IL1RAP/LRRK2	10
synaptic transmission, glutamatergic	synaptic transmission, glutamatergic	10/182	97/13638	6.44963e-07	0.000106419	9.00524e-05	TNR/GRID2/GRIK1/OPHN1/DISC1/NLGN1/NRXN1/GRM7/EGFR/LRRK2	10
chondroitin sulfate biosynthetic process	chondroitin sulfate biosynthetic process	6/182	26/13638	9.59193e-07	0.000147716	0.000124998	VCAN/CHST11/XYLT1/BCAN/CHST9/CSGALNACT1	6
neuron cell-cell adhesion	neuron cell-cell adhesion	5/182	15/13638	1.07951e-06	0.000149169	0.000126228	TNR/NLGN1/NLGN4X/NRXN1/NCAM2	5
regulation of axonogenesis	regulation of axonogenesis	13/182	184/13638	1.09778e-06	0.000149169	0.000126228	TNR/SEMA5A/DSCAM/LRRC4C/DCC/DISC1/UST/ZSWIM6/NRCAM/DAB1/NTN1/LRP4/LRP1	13
modulation of chemical synaptic transmission	modulation of chemical synaptic transmission	20/182	430/13638	1.21594e-06	0.000153244	0.000129676	TNR/LRRC4C/GRID2/GRIK1/OPHN1/DCC/DISC1/NLGN1/NLGN4X/NTNG1/PTN/NRXN1/FGF14/GRM7/CACNG4/SORCS3/CASK/FYN/EGFR/LRRK2	20
regulation of trans-synaptic signaling	regulation of trans-synaptic signaling	20/182	431/13638	1.26044e-06	0.000153244	0.000129676	TNR/LRRC4C/GRID2/GRIK1/OPHN1/DCC/DISC1/NLGN1/NLGN4X/NTNG1/PTN/NRXN1/FGF14/GRM7/CACNG4/SORCS3/CASK/FYN/EGFR/LRRK2	20
proteoglycan biosynthetic process	proteoglycan biosynthetic process	8/182	61/13638	1.38883e-06	0.00016041	0.00013574	VCAN/CHST11/XYLT1/UST/BCAN/CHST9/CSGALNACT1/TCF7L2	8
regulation of cell morphogenesis	regulation of cell morphogenesis	21/182	475/13638	1.46281e-06	0.000160909	0.000136162	TNR/SEMA5A/DSCAM/LRRC4C/DCC/DISC1/NLGN1/DOCK1/KANK1/UST/ZSWIM6/NRCAM/PTN/SH3D19/DAB1/NTN1/PDLIM5/LRP4/FYN/LRP1/LRRK2	21
synaptic membrane adhesion	synaptic membrane adhesion	6/182	28/13638	1.53516e-06	0.000161192	0.000136402	LRRC4C/NLGN1/NTNG1/NRXN1/GPC6/IL1RAP	6
postsynapse assembly	postsynapse assembly	6/182	30/13638	2.36651e-06	0.00023768	0.000201126	GRID2/NLGN1/NLGN4X/NRXN1/LRP4/IL1RAP	6
neuron recognition	neuron recognition	7/182	48/13638	3.11584e-06	0.000299899	0.000253777	SEMA5A/DSCAM/OPCML/NTM/NRCAM/NCAM2/DSCAML1	7
embryonic skeletal system development	embryonic skeletal system development	9/182	93/13638	4.0429e-06	0.000373564	0.000316112	CHST11/XYLT1/MMP16/COL11A1/SULF2/ZEB1/PRRX1/DSCAML1/PDGFRA	9
negative regulation of neurogenesis	negative regulation of neurogenesis	15/182	276/13638	4.3797e-06	0.00038912	0.000329276	TNR/SEMA5A/ERBB4/DCC/NLGN1/KANK1/ZHX2/PTN/DAB1/NTN1/PTPRG/ASAP1/LRP4/LRP1/LRRK2	15
presynaptic membrane assembly	presynaptic membrane assembly	4/182	10/13638	6.05272e-06	0.000510304	0.000431822	NLGN1/NLGN4X/NRXN1/LRP4	4
negative regulation of neuron differentiation	negative regulation of neuron differentiation	13/182	215/13638	6.1855e-06	0.000510304	0.000431822	TNR/SEMA5A/DCC/NLGN1/KANK1/ZHX2/DAB1/NTN1/PTPRG/ASAP1/LRP4/LRP1/LRRK2	13
forebrain development	forebrain development	17/182	369/13638	9.08384e-06	0.000723575	0.000612294	TNR/SEMA5A/ERBB4/OPHN1/DISC1/ALK/CHD7/ZSWIM6/BCAN/PTN/FGFR1/DAB1/NFIB/FYN/EGFR/LRP1/LRRK2	17
postsynaptic membrane assembly	postsynaptic membrane assembly	4/182	11/13638	9.4123e-06	0.000724747	0.000613285	NLGN1/NLGN4X/NRXN1/LRP4	4
regulation of synapse assembly	regulation of synapse assembly	9/182	104/13638	1.01844e-05	0.000735267	0.000622188	GRID2/NLGN1/LRRN1/ADGRL3/NRXN1/NTN1/GPC6/PDLIM5/IL1RAP	9
negative regulation of nervous system development	negative regulation of nervous system development	15/182	296/13638	1.01855e-05	0.000735267	0.000622188	TNR/SEMA5A/ERBB4/DCC/NLGN1/KANK1/ZHX2/PTN/DAB1/NTN1/PTPRG/ASAP1/LRP4/LRP1/LRRK2	15
chondroitin sulfate metabolic process	chondroitin sulfate metabolic process	6/182	39/13638	1.17699e-05	0.000823894	0.000697185	VCAN/CHST11/XYLT1/BCAN/CHST9/CSGALNACT1	6
presynaptic membrane organization	presynaptic membrane organization	4/182	12/13638	1.39714e-05	0.000949232	0.000803246	NLGN1/NLGN4X/NRXN1/LRP4	4
sensory organ morphogenesis	sensory organ morphogenesis	13/182	238/13638	1.84224e-05	0.00121588	0.00102888	PCDH15/MEGF11/DSCAM/COL11A1/CHD7/ZHX2/ZEB1/PTN/ITGA8/PRRX1/FGFR1/NTN1/CRB1	13
positive regulation of neuron differentiation	positive regulation of neuron differentiation	16/182	355/13638	2.20541e-05	0.00141514	0.0011975	SEMA5A/DSCAM/DISC1/NLGN1/BRINP3/ALK/ZEB1/NRCAM/PTN/FGFR1/MMD2/DAB1/NTN1/TCF12/FYN/LRP1	16
negative regulation of cell development	negative regulation of cell development	15/182	318/13638	2.37241e-05	0.00147976	0.00125218	TNR/SEMA5A/ERBB4/DCC/NLGN1/KANK1/ZHX2/PTN/DAB1/NTN1/PTPRG/ASAP1/LRP4/LRP1/LRRK2	15
embryonic skeletal system morphogenesis	embryonic skeletal system morphogenesis	7/182	65/13638	2.43423e-05	0.00147976	0.00125218	CHST11/MMP16/COL11A1/ZEB1/PRRX1/DSCAML1/PDGFRA	7
synapse maturation	synapse maturation	5/182	27/13638	2.54823e-05	0.00150934	0.00127721	DISC1/SEZ6L/NFIA/BCAN/NRXN1	5
receptor-mediated endocytosis	receptor-mediated endocytosis	13/182	247/13638	2.72295e-05	0.00154923	0.00131097	OPHN1/HIP1/RAB31/LDLRAD3/LRP1B/HIP1R/TNK2/FCHSD2/CACNG4/CALCRL/GSG1L/EGFR/LRP1	13
presynapse assembly	presynapse assembly	6/182	45/13638	2.74972e-05	0.00154923	0.00131097	NLGN1/NLGN4X/NRXN1/GPC6/LRP4/IL1RAP	6
inner ear morphogenesis	inner ear morphogenesis	8/182	92/13638	3.0884e-05	0.00169862	0.00143738	PCDH15/COL11A1/CHD7/ZEB1/ITGA8/PRRX1/FGFR1/NTN1	8
presynapse organization	presynapse organization	6/182	48/13638	4.00774e-05	0.00215299	0.00182188	NLGN1/NLGN4X/NRXN1/GPC6/LRP4/IL1RAP	6
positive regulation of protein kinase B signaling	positive regulation of protein kinase B signaling	10/182	155/13638	4.32013e-05	0.00226807	0.00191925	SEMA5A/ERBB4/HIP1/NRXN1/FGFR1/PDGFRA/FYN/PTPRJ/EGFR/TCF7L2	10
dermatan sulfate proteoglycan metabolic process	dermatan sulfate proteoglycan metabolic process	4/182	16/13638	4.92644e-05	0.0025289	0.00213998	VCAN/UST/BCAN/CSGALNACT1	4
glutamate receptor signaling pathway	glutamate receptor signaling pathway	8/182	99/13638	5.24762e-05	0.00263522	0.00222994	GRID2/GRIK1/NLGN1/NRXN1/GRM7/CACNG4/GSG1L/FYN	8
postsynaptic density organization	postsynaptic density organization	5/182	32/13638	6.02195e-05	0.00295973	0.00250454	GRID2/OPHN1/NLGN1/NRXN1/IL1RAP	5
cerebellum development	cerebellum development	8/182	102/13638	6.49745e-05	0.0031269	0.002646	GRID2/OPHN1/SEZ6L/NLGN4X/RORA/PTN/NRXN1/DAB1	8
regulation of mesenchymal cell proliferation	regulation of mesenchymal cell proliferation	5/182	33/13638	7.02105e-05	0.00330992	0.00280088	ZEB1/PTN/PRRX1/FGFR1/NFIB	5
adult behavior	adult behavior	9/182	133/13638	7.24549e-05	0.00334741	0.0028326	PCDH15/SEZ6L/ALK/CHD7/NLGN4X/CHL1/NRXN1/PREX2/DAB1	9
extracellular matrix organization	extracellular matrix organization	15/182	352/13638	7.58439e-05	0.00343528	0.00290696	VCAN/TNR/MMP16/COL11A1/COL9A1/SULF2/BCAN/APBB2/FERMT1/ITGA8/HTRA1/CSGALNACT1/CRISPLD2/PDGFRA/LRP1	15
glycosaminoglycan biosynthetic process	glycosaminoglycan biosynthetic process	8/182	105/13638	7.98545e-05	0.00354539	0.00300013	VCAN/CHST11/XYLT1/UST/BCAN/CHST9/CSGALNACT1/GPC6	8
cell recognition	cell recognition	9/182	135/13638	8.13445e-05	0.00354539	0.00300013	VCAN/SEMA5A/DSCAM/OPCML/NTM/NRCAM/NCAM2/CSGALNACT1/DSCAML1	9
ear morphogenesis	ear morphogenesis	8/182	107/13638	9.12653e-05	0.00390413	0.0033037	PCDH15/COL11A1/CHD7/ZEB1/ITGA8/PRRX1/FGFR1/NTN1	8
postsynaptic specialization organization	postsynaptic specialization organization	5/182	35/13638	9.39835e-05	0.00394731	0.00334024	GRID2/OPHN1/NLGN1/NRXN1/IL1RAP	5
cognition	cognition	13/182	280/13638	9.86123e-05	0.00406776	0.00344216	PTPRZ1/TNR/CHD7/NLGN4X/SGK1/CHL1/PTN/NRXN1/TANC1/ITGA8/SORCS3/FYN/EGFR	13
central nervous system neuron differentiation	central nervous system neuron differentiation	10/182	173/13638	0.00010882	0.00413512	0.00349917	ERBB4/GRID2/OPHN1/DCC/DISC1/ZSWIM6/MDGA2/RORA/NRXN1/NFIB	10
regulation of protein kinase B signaling	regulation of protein kinase B signaling	11/182	208/13638	0.000109566	0.00413512	0.00349917	SEMA5A/ERBB4/HIP1/NRXN1/FGFR1/PHLPP1/PDGFRA/FYN/PTPRJ/EGFR/TCF7L2	11
aminoglycan biosynthetic process	aminoglycan biosynthetic process	8/182	110/13638	0.000110892	0.00413512	0.00349917	VCAN/CHST11/XYLT1/UST/BCAN/CHST9/CSGALNACT1/GPC6	8
metencephalon development	metencephalon development	8/182	110/13638	0.000110892	0.00413512	0.00349917	GRID2/OPHN1/SEZ6L/NLGN4X/RORA/PTN/NRXN1/DAB1	8
regulation of extent of cell growth	regulation of extent of cell growth	8/182	110/13638	0.000110892	0.00413512	0.00349917	TNR/SEMA5A/DSCAM/DCC/DISC1/NRCAM/NTN1/LRP1	8
embryonic organ morphogenesis	embryonic organ morphogenesis	12/182	245/13638	0.000110986	0.00413512	0.00349917	PCDH15/CHST11/MMP16/COL11A1/CHD7/ZEB1/ITGA8/PRRX1/FGFR1/NTN1/DSCAML1/PDGFRA	12
positive regulation of neurogenesis	positive regulation of neurogenesis	17/182	453/13638	0.000120099	0.00440364	0.00372638	PTPRZ1/SEMA5A/DSCAM/DISC1/NLGN1/BRINP3/ALK/ZEB1/NRCAM/PTN/FGFR1/MMD2/DAB1/NTN1/TCF12/FYN/LRP1	17
telencephalon development	telencephalon development	12/182	248/13638	0.000124488	0.00447003	0.00378257	TNR/ERBB4/DISC1/ALK/CHD7/ZSWIM6/BCAN/DAB1/NFIB/EGFR/LRP1/LRRK2	12
cell differentiation in hindbrain	cell differentiation in hindbrain	4/182	20/13638	0.00012578	0.00447003	0.00378257	GRID2/OPHN1/RORA/NRXN1	4
hindbrain development	hindbrain development	9/182	144/13638	0.000133541	0.00467394	0.00395512	GRID2/OPHN1/SEZ6L/NLGN4X/RORA/PTN/NRXN1/DAB1/NFIB	9
cerebellum morphogenesis	cerebellum morphogenesis	5/182	38/13638	0.000140688	0.00471263	0.00398785	GRID2/OPHN1/RORA/NRXN1/DAB1	5
postsynaptic membrane organization	postsynaptic membrane organization	5/182	38/13638	0.000140688	0.00471263	0.00398785	NLGN1/NLGN4X/PTN/NRXN1/LRP4	5
dendrite morphogenesis	dendrite morphogenesis	9/182	145/13638	0.000140767	0.00471263	0.00398785	DSCAM/NLGN1/DOCK10/PTN/PREX2/PDLIM5/LRP4/FYN/LRRK2	9
postsynaptic specialization assembly	postsynaptic specialization assembly	4/182	21/13638	0.000153763	0.00507416	0.00429379	GRID2/NLGN1/NRXN1/IL1RAP	4
hindbrain morphogenesis	hindbrain morphogenesis	5/182	40/13638	0.000180497	0.00587249	0.00496934	GRID2/OPHN1/RORA/NRXN1/DAB1	5
regulation of dendrite development	regulation of dendrite development	9/182	151/13638	0.000191329	0.00613846	0.00519441	DCC/DISC1/NLGN1/ALK/CSMD3/PTN/PDLIM5/ASAP1/LRRK2	9
positive regulation of synapse assembly	positive regulation of synapse assembly	6/182	64/13638	0.000205255	0.00642998	0.00544109	GRID2/NLGN1/LRRN1/ADGRL3/NRXN1/IL1RAP	6
cartilage development	cartilage development	10/182	187/13638	0.000205982	0.00642998	0.00544109	SOX6/CHST11/COL11A1/SOX5/SULF2/ZEB1/PRRX1/FGFR1/CSGALNACT1/NFIB	10
cerebellar cortex formation	cerebellar cortex formation	4/182	23/13638	0.000222801	0.00685108	0.00579743	GRID2/OPHN1/RORA/NRXN1	4
axon extension	axon extension	8/182	122/13638	0.000227583	0.00685108	0.00579743	TNR/SEMA5A/DSCAM/DISC1/NRCAM/ALCAM/NTN1/LRP1	8
mesenchymal cell proliferation	mesenchymal cell proliferation	5/182	42/13638	0.000228369	0.00685108	0.00579743	ZEB1/PTN/PRRX1/FGFR1/NFIB	5
protein autophosphorylation	protein autophosphorylation	11/182	229/13638	0.000254225	0.00745393	0.00630756	ERBB4/ALK/TNK2/FGFR1/PEAK1/GPNMB/PDGFRA/TAOK3/FYN/EGFR/LRRK2	11
regulation of cell-substrate adhesion	regulation of cell-substrate adhesion	10/182	192/13638	0.000254918	0.00745393	0.00630756	DISC1/DOCK1/KANK1/FERMT1/PTN/PEAK1/CASK/PTPRJ/APOD/LRP1	10
cerebellar granular layer morphogenesis	cerebellar granular layer morphogenesis	3/182	10/13638	0.000261831	0.00756038	0.00639764	GRID2/OPHN1/NRXN1	3
extracellular structure organization	extracellular structure organization	15/182	396/13638	0.000275686	0.0077806	0.00658399	VCAN/TNR/MMP16/COL11A1/COL9A1/SULF2/BCAN/APBB2/FERMT1/ITGA8/HTRA1/CSGALNACT1/CRISPLD2/PDGFRA/LRP1	15
regulation of axon extension	regulation of axon extension	7/182	95/13638	0.000276194	0.0077806	0.00658399	TNR/SEMA5A/DSCAM/DISC1/NRCAM/NTN1/LRP1	7
protein kinase B signaling	protein kinase B signaling	11/182	233/13638	0.000295009	0.00821051	0.00694778	SEMA5A/ERBB4/HIP1/NRXN1/FGFR1/PHLPP1/PDGFRA/FYN/PTPRJ/EGFR/TCF7L2	11
negative regulation of axonogenesis	negative regulation of axonogenesis	6/182	69/13638	0.000310617	0.00831728	0.00703814	TNR/SEMA5A/DCC/DAB1/NTN1/LRP4	6
excitatory synapse assembly	excitatory synapse assembly	4/182	25/13638	0.000311723	0.00831728	0.00703814	GRID2/NLGN1/NRXN1/IL1RAP	4
regulation of AMPA receptor activity	regulation of AMPA receptor activity	4/182	25/13638	0.000311723	0.00831728	0.00703814	NLGN1/NRXN1/CACNG4/GSG1L	4
cardiac muscle tissue development	cardiac muscle tissue development	10/182	197/13638	0.000313248	0.00831728	0.00703814	SOX6/ERBB4/COL11A1/CHD7/ZFPM2/SGCZ/SGCD/FGFR1/PDLIM5/PDGFRA	10
positive regulation of axon extension	positive regulation of axon extension	5/182	45/13638	0.000317566	0.0083361	0.00705406	SEMA5A/DSCAM/DISC1/NTN1/LRP1	5
skeletal system morphogenesis	skeletal system morphogenesis	10/182	200/13638	0.00035332	0.00917044	0.00776009	CHST11/MMP16/COL11A1/ZEB1/PRRX1/FGFR1/WWOX/CSGALNACT1/DSCAML1/PDGFRA	10
positive regulation of developmental growth	positive regulation of developmental growth	9/182	166/13638	0.000386898	0.00993037	0.00840314	SEMA5A/DSCAM/ERBB4/DISC1/CHD7/ZFPM2/FGFR1/NTN1/LRP1	9
glial cell differentiation	glial cell differentiation	10/182	206/13638	0.000446373	0.011331	0.00958838	PTPRZ1/SOX6/PARD3/OLIG1/PTN/DAB1/DNER/NFIB/EGFR/LRP1	10
adult locomotory behavior	adult locomotory behavior	6/182	74/13638	0.000454338	0.0114078	0.00965338	PCDH15/SEZ6L/CHD7/CHL1/PREX2/DAB1	6
embryonic organ development	embryonic organ development	14/182	372/13638	0.000470656	0.0114445	0.0096844	PCDH15/CHST11/MMP16/COL11A1/CHD7/ZFPM2/ZEB1/ITGA8/PRRX1/FGFR1/NTN1/DSCAML1/PDGFRA/EGFR	14
dermatan sulfate biosynthetic process	dermatan sulfate biosynthetic process	3/182	12/13638	0.000470661	0.0114445	0.0096844	VCAN/UST/BCAN	3
regulation of postsynaptic density assembly	regulation of postsynaptic density assembly	3/182	12/13638	0.000470661	0.0114445	0.0096844	GRID2/NRXN1/IL1RAP	3
learning or memory	learning or memory	11/182	247/13638	0.000483913	0.0116442	0.00985337	PTPRZ1/TNR/NLGN4X/SGK1/PTN/NRXN1/TANC1/ITGA8/SORCS3/FYN/EGFR	11
startle response	startle response	4/182	28/13638	0.000489037	0.0116461	0.00985503	PCDH15/GRID2/CSMD1/NRXN1	4
regulation of postsynaptic membrane potential	regulation of postsynaptic membrane potential	8/182	137/13638	0.000498792	0.0117572	0.00994904	GRID2/GRIK1/NLGN1/KCND2/NLGN4X/NRXN1/FGF14/LRRK2	8
cerebellar cortex development	cerebellar cortex development	5/182	50/13638	0.000521883	0.0121773	0.0103045	GRID2/OPHN1/SEZ6L/RORA/NRXN1	5
regulation of neuron projection regeneration	regulation of neuron projection regeneration	4/182	29/13638	0.000561413	0.0128683	0.0108892	TNR/PTN/PRRX1/LRP1	4
dendritic spine organization	dendritic spine organization	6/182	77/13638	0.00056264	0.0128683	0.0108892	NLGN1/DOCK10/TANC1/PDLIM5/FYN/LRRK2	6
dermatan sulfate metabolic process	dermatan sulfate metabolic process	3/182	13/13638	0.000605868	0.0135879	0.0114982	VCAN/UST/BCAN	3
netrin-activated signaling pathway	netrin-activated signaling pathway	3/182	13/13638	0.000605868	0.0135879	0.0114982	DSCAM/DCC/NTN1	3
mucopolysaccharide metabolic process	mucopolysaccharide metabolic process	7/182	110/13638	0.000672875	0.0149456	0.012647	VCAN/CHST11/XYLT1/UST/BCAN/CHST9/CSGALNACT1	7
chondrocyte differentiation	chondrocyte differentiation	7/182	111/13638	0.000710211	0.0154772	0.0130969	SOX6/CHST11/COL11A1/SOX5/SULF2/FGFR1/NFIB	7
regulation of cell-matrix adhesion	regulation of cell-matrix adhesion	7/182	111/13638	0.000710211	0.0154772	0.0130969	DISC1/FERMT1/PEAK1/CASK/PTPRJ/APOD/LRP1	7
heparan sulfate proteoglycan metabolic process	heparan sulfate proteoglycan metabolic process	4/182	31/13638	0.000728452	0.0157264	0.0133078	XYLT1/SULF2/CSGALNACT1/TCF7L2	4
cerebellar granular layer development	cerebellar granular layer development	3/182	14/13638	0.000763559	0.0161818	0.0136932	GRID2/OPHN1/NRXN1	3
regulation of postsynapse assembly	regulation of postsynapse assembly	3/182	14/13638	0.000763559	0.0161818	0.0136932	GRID2/NRXN1/IL1RAP	3
developmental cell growth	developmental cell growth	10/182	222/13638	0.000798463	0.0167677	0.014189	TNR/SEMA5A/DSCAM/DCC/DISC1/NRCAM/ALCAM/NTN1/PDLIM5/LRP1	10
neuron projection regeneration	neuron projection regeneration	5/182	55/13638	0.00081207	0.0168428	0.0142525	TNR/PTN/PRRX1/APOD/LRP1	5
cerebellar cortex morphogenesis	cerebellar cortex morphogenesis	4/182	32/13638	0.000823913	0.0168428	0.0142525	GRID2/OPHN1/RORA/NRXN1	4
regulation of presynapse assembly	regulation of presynapse assembly	4/182	32/13638	0.000823913	0.0168428	0.0142525	NLGN1/NRXN1/GPC6/IL1RAP	4
developmental maturation	developmental maturation	11/182	265/13638	0.000866753	0.0175631	0.014862	XYLT1/DISC1/SEZ6L/NFIA/BCAN/NRCAM/FERMT1/NRXN1/FGFR1/ABHD2/LRRK2	11
membrane assembly	membrane assembly	4/182	33/13638	0.000927872	0.018416	0.0155837	NLGN1/NLGN4X/NRXN1/LRP4	4
regulation of presynapse organization	regulation of presynapse organization	4/182	33/13638	0.000927872	0.018416	0.0155837	NLGN1/NRXN1/GPC6/IL1RAP	4
regulation of excitatory synapse assembly	regulation of excitatory synapse assembly	3/182	15/13638	0.000945114	0.018416	0.0155837	GRID2/NRXN1/IL1RAP	3
response to transforming growth factor beta	response to transforming growth factor beta	10/182	227/13638	0.000946681	0.018416	0.0155837	SOX6/CHST11/PARD3/SOX5/ZEB1/FERMT1/ITGA8/HTRA1/WWOX/FYN	10
neuron projection organization	neuron projection organization	6/182	85/13638	0.000950675	0.018416	0.0155837	NLGN1/DOCK10/TANC1/PDLIM5/FYN/LRRK2	6
neuroblast proliferation	neuroblast proliferation	5/182	57/13638	0.000956673	0.018416	0.0155837	DISC1/SOX5/PTN/FGFR1/LRRK2	5
respiratory system development	respiratory system development	9/182	190/13638	0.0010219	0.019509	0.0165086	CHD7/ZFPM2/TNS3/PTN/FGFR1/NFIB/CRISPLD2/PDGFRA/EGFR	9
glycosaminoglycan metabolic process	glycosaminoglycan metabolic process	8/182	154/13638	0.00107493	0.0203532	0.017223	VCAN/CHST11/XYLT1/UST/BCAN/CHST9/CSGALNACT1/GPC6	8
regulation of postsynaptic density organization	regulation of postsynaptic density organization	3/182	16/13638	0.00115185	0.0216323	0.0183054	GRID2/NRXN1/IL1RAP	3
regulation of endocytosis	regulation of endocytosis	9/182	194/13638	0.00118278	0.0219651	0.018587	OPHN1/HIP1/NLGN1/RAB31/HIP1R/TNK2/GSG1L/LRP1/LRRK2	9
developmental growth involved in morphogenesis	developmental growth involved in morphogenesis	10/182	234/13638	0.00119147	0.0219651	0.018587	TNR/SEMA5A/DSCAM/DCC/DISC1/KIF26B/NRCAM/ALCAM/NTN1/LRP1	10
regulation of developmental growth	regulation of developmental growth	12/182	319/13638	0.0011981	0.0219651	0.018587	TNR/SEMA5A/DSCAM/ERBB4/DCC/DISC1/CHD7/ZFPM2/NRCAM/FGFR1/NTN1/LRP1	12
telencephalon cell migration	telencephalon cell migration	5/182	60/13638	0.00120835	0.0219787	0.0185985	TNR/DISC1/DAB1/EGFR/LRRK2	5
gliogenesis	gliogenesis	11/182	278/13638	0.00127737	0.0230525	0.0195072	PTPRZ1/SOX6/PARD3/DISC1/OLIG1/PTN/DAB1/DNER/NFIB/EGFR/LRP1	11
postsynaptic density assembly	postsynaptic density assembly	3/182	17/13638	0.00138501	0.0248014	0.0209871	GRID2/NRXN1/IL1RAP	3
regulation of nervous system process	regulation of nervous system process	7/182	125/13638	0.00142702	0.025357	0.0214573	TNR/PARD3/NLGN1/NLGN4X/NRXN1/CACNG4/LRRK2	7
positive regulation of growth	positive regulation of growth	10/182	240/13638	0.0014404	0.0253994	0.0214931	SEMA5A/DSCAM/ERBB4/DISC1/CHD7/ZFPM2/FGFR1/NTN1/EGFR/LRP1	10
forebrain cell migration	forebrain cell migration	5/182	63/13638	0.00150594	0.0263537	0.0223007	TNR/DISC1/DAB1/EGFR/LRRK2	5
muscle cell differentiation	muscle cell differentiation	12/182	328/13638	0.00151734	0.0263537	0.0223007	SOX6/QKI/SGCZ/ZEB1/RORA/SGCD/TANC1/ITGA8/DNER/PDLIM5/PDGFRA/NOS1	12
sensory perception of mechanical stimulus	sensory perception of mechanical stimulus	8/182	163/13638	0.00154634	0.0266571	0.0225574	PCDH15/COL11A1/CHD7/CCDC50/FGFR1/GRM7/NAV2/FYN	8
membrane biogenesis	membrane biogenesis	4/182	38/13638	0.0015892	0.0269931	0.0228417	NLGN1/NLGN4X/NRXN1/LRP4	4
modulation of excitatory postsynaptic potential	modulation of excitatory postsynaptic potential	4/182	38/13638	0.0015892	0.0269931	0.0228417	NLGN1/NLGN4X/NRXN1/LRRK2	4
aminoglycan metabolic process	aminoglycan metabolic process	8/182	164/13638	0.00160749	0.0271044	0.0229359	VCAN/CHST11/XYLT1/UST/BCAN/CHST9/CSGALNACT1/GPC6	8
lung development	lung development	8/182	165/13638	0.00167054	0.0279634	0.0236628	ZFPM2/TNS3/PTN/FGFR1/NFIB/CRISPLD2/PDGFRA/EGFR	8
connective tissue development	connective tissue development	10/182	246/13638	0.00173012	0.0287523	0.0243304	SOX6/CHST11/COL11A1/SOX5/SULF2/ZEB1/PRRX1/FGFR1/CSGALNACT1/NFIB	10
neuron projection extension	neuron projection extension	8/182	168/13638	0.00187152	0.0308593	0.0261133	TNR/SEMA5A/DSCAM/DISC1/NRCAM/ALCAM/NTN1/LRP1	8
dendritic spine development	dendritic spine development	6/182	97/13638	0.00188362	0.0308593	0.0261133	DISC1/NLGN1/DOCK10/PDLIM5/ASAP1/LRRK2	6
embryonic cranial skeleton morphogenesis	embryonic cranial skeleton morphogenesis	4/182	40/13638	0.00192726	0.0311626	0.02637	CHST11/MMP16/PRRX1/PDGFRA	4
positive regulation of stem cell differentiation	positive regulation of stem cell differentiation	3/182	19/13638	0.00193531	0.0311626	0.02637	SOX6/SOX5/PTN	3
respiratory tube development	respiratory tube development	8/182	169/13638	0.0019426	0.0311626	0.02637	ZFPM2/TNS3/PTN/FGFR1/NFIB/CRISPLD2/PDGFRA/EGFR	8
clathrin-dependent endocytosis	clathrin-dependent endocytosis	4/182	41/13638	0.00211362	0.0336722	0.0284936	HIP1/HIP1R/TNK2/FCHSD2	4
positive regulation of endocytosis	positive regulation of endocytosis	6/182	100/13638	0.00219897	0.0347919	0.0294412	HIP1/NLGN1/RAB31/HIP1R/LRP1/LRRK2	6
establishment of cell polarity	establishment of cell polarity	7/182	135/13638	0.0022171	0.0348401	0.0294819	OPHN1/PARD3/KANK1/KIF26B/UST/FERMT1/GPSM2	7
regulation of Wnt signaling pathway	regulation of Wnt signaling pathway	12/182	345/13638	0.00231216	0.0360884	0.0305383	SEMA5A/DISC1/KANK1/SULF2/FERMT1/WWOX/APCDD1/LRP4/EGFR/LRP1/LRRK2/TCF7L2	12
ERBB signaling pathway	ERBB signaling pathway	7/182	137/13638	0.00240925	0.0373514	0.031607	ERBB4/HIP1/PRKCA/HIP1R/AFAP1L2/PTPRJ/EGFR	7
synaptic vesicle recycling	synaptic vesicle recycling	5/182	71/13638	0.00256082	0.0393766	0.0333207	OPHN1/NLGN1/NLGN4X/FGF14/LRRK2	5
regeneration	regeneration	8/182	177/13638	0.00259101	0.0393766	0.0333207	TNR/ERBB4/SULF2/PTN/PRRX1/APOD/EGFR/LRP1	8
regulation of cell size	regulation of cell size	8/182	177/13638	0.00259101	0.0393766	0.0333207	TNR/SEMA5A/DSCAM/DCC/DISC1/NRCAM/NTN1/LRP1	8
negative regulation of synaptic transmission	negative regulation of synaptic transmission	5/182	72/13638	0.00272269	0.0411073	0.0347853	TNR/GRID2/NLGN4X/SORCS3/LRRK2	5
regulation of epithelial cell proliferation	regulation of epithelial cell proliferation	11/182	307/13638	0.00278324	0.0417486	0.035328	SEMA5A/PRKCA/SULF2/MTSS1/PTN/HTRA1/FGFR1/NFIB/CASK/EGFR/TCF7L2	11
regulation of cellular component size	regulation of cellular component size	12/182	354/13638	0.00285443	0.0425403	0.0359978	TNR/SEMA5A/DSCAM/DCC/DISC1/KANK1/HIP1R/NRCAM/PLEKHH2/FCHSD2/NTN1/LRP1	12
learning	learning	7/182	142/13638	0.00294588	0.043366	0.0366966	TNR/NLGN4X/PTN/NRXN1/TANC1/SORCS3/FYN	7
receptor internalization	receptor internalization	6/182	106/13638	0.00294739	0.043366	0.0366966	OPHN1/RAB31/CACNG4/CALCRL/GSG1L/LRP1	6
neuron projection arborization	neuron projection arborization	3/182	22/13638	0.0029867	0.0436664	0.0369508	NLGN1/PTN/LRRK2	3
sensory perception of sound	sensory perception of sound	7/182	143/13638	0.00306339	0.0443012	0.037488	PCDH15/COL11A1/CHD7/CCDC50/FGFR1/GRM7/NAV2	7
regulation of dendritic spine development	regulation of dendritic spine development	5/182	74/13638	0.00306848	0.0443012	0.037488	DISC1/NLGN1/PDLIM5/ASAP1/LRRK2	5
epithelial cell proliferation	epithelial cell proliferation	12/182	358/13638	0.00312657	0.0448595	0.0379604	SEMA5A/PRKCA/SULF2/FERMT1/MTSS1/PTN/HTRA1/FGFR1/NFIB/CASK/EGFR/TCF7L2	12
sulfur compound biosynthetic process	sulfur compound biosynthetic process	8/182	183/13638	0.00317996	0.0453438	0.0383703	VCAN/CHST11/XYLT1/SCD5/UST/BCAN/CHST9/CSGALNACT1	8
axon regeneration	axon regeneration	4/182	46/13638	0.00323434	0.0455569	0.0385505	TNR/PTN/APOD/LRP1	4
neurotransmitter receptor transport	neurotransmitter receptor transport	4/182	46/13638	0.00323434	0.0455569	0.0385505	OPHN1/HIP1/CACNG4/GSG1L	4
inner ear development	inner ear development	8/182	184/13638	0.00328749	0.0457476	0.0387119	PCDH15/COL11A1/CHD7/ZEB1/ITGA8/PRRX1/FGFR1/NTN1	8
regulation of organelle assembly	regulation of organelle assembly	8/182	184/13638	0.00328749	0.0457476	0.0387119	GRID2/KAT2B/NRXN1/C10orf90/ASAP1/IL1RAP/GPSM2/LRRK2	8
neural precursor cell proliferation	neural precursor cell proliferation	7/182	145/13638	0.00330916	0.0457734	0.0387337	PTPRZ1/DISC1/SOX5/RORA/PTN/FGFR1/LRRK2	7
regulation of protein localization to membrane	regulation of protein localization to membrane	8/182	185/13638	0.00339783	0.0460263	0.0389477	PID1/PTN/NRXN1/GPC6/LRP4/FYN/EGFR/LRP1	8
axonal fasciculation	axonal fasciculation	3/182	23/13638	0.00340129	0.0460263	0.0389477	SEMA5A/NRCAM/NCAM2	3
neuron projection fasciculation	neuron projection fasciculation	3/182	23/13638	0.00340129	0.0460263	0.0389477	SEMA5A/NRCAM/NCAM2	3
muscle tissue development	muscle tissue development	12/182	362/13638	0.0034194	0.0460263	0.0389477	SOX6/ERBB4/COL11A1/CHD7/ZFPM2/SGCZ/SGCD/ITGA8/FGFR1/DNER/PDLIM5/PDGFRA	12
regulation of membrane potential	regulation of membrane potential	13/182	410/13638	0.00342706	0.0460263	0.0389477	GRID2/GRIK1/NLGN1/KCND2/PID1/NRCAM/NLGN4X/PTN/NRXN1/FGF14/CACNG4/KCNH8/LRRK2	13
stem cell proliferation	stem cell proliferation	6/182	110/13638	0.00354269	0.0472373	0.0399725	DISC1/SOX5/FERMT1/PTN/FGFR1/LRRK2	6
cell growth	cell growth	14/182	461/13638	0.00355814	0.0472373	0.0399725	TNR/SEMA5A/DSCAM/DCC/DISC1/APBB2/NRCAM/ALCAM/SGK1/NTN1/PDLIM5/PTPRJ/EGFR/LRP1	14
heart process	heart process	10/182	272/13638	0.0035789	0.0472415	0.0399761	PDE4B/KCNIP1/KCND2/ITPR2/SGCZ/SGCD/CACNG4/NOS1/FYN/SLC1A1	10
retina morphogenesis in camera-type eye	retina morphogenesis in camera-type eye	4/182	48/13638	0.00377782	0.0495839	0.0419582	MEGF11/DSCAM/ZHX2/PTN	4
exploration behavior	exploration behavior	3/182	24/13638	0.00384939	0.0496765	0.0420366	TNR/CHL1/LRRK2	3
negative regulation of synapse organization	negative regulation of synapse organization	3/182	24/13638	0.00384939	0.0496765	0.0420366	NLGN1/PTN/FYN	3
neurotransmitter receptor internalization	neurotransmitter receptor internalization	3/182	24/13638	0.00384939	0.0496765	0.0420366	OPHN1/CACNG4/GSG1L	3
cell fate commitment	cell fate commitment	9/182	233/13638	0.00408564	0.0524324	0.0443687	SOX6/ERBB4/SOX5/OLIG1/RORA/PRRX1/FGFR1/DSCAML1/TCF7L2	9
regulation of cation transmembrane transport	regulation of cation transmembrane transport	11/182	325/13638	0.00428411	0.0546757	0.0462669	DPP6/PDE4B/NLGN1/KCNIP1/CHD7/NRXN1/FGF14/CACNG4/GSG1L/NOS1/FYN	11
heparan sulfate proteoglycan biosynthetic process	heparan sulfate proteoglycan biosynthetic process	3/182	25/13638	0.0043318	0.0546801	0.0462706	XYLT1/CSGALNACT1/TCF7L2	3
regulation of axon regeneration	regulation of axon regeneration	3/182	25/13638	0.0043318	0.0546801	0.0462706	TNR/PTN/LRP1	3
cell-substrate adhesion	cell-substrate adhesion	11/182	328/13638	0.00458747	0.0575927	0.0487353	DISC1/DOCK1/KANK1/FERMT1/PTN/ITGA8/PEAK1/CASK/PTPRJ/APOD/LRP1	11
regulation of response to wounding	regulation of response to wounding	7/182	155/13638	0.00477107	0.0595738	0.0504118	TNR/KANK1/PRKCA/PTN/CASK/PDGFRA/LRP1	7
regulation of synaptic vesicle recycling	regulation of synaptic vesicle recycling	3/182	26/13638	0.00484926	0.0602247	0.0509625	NLGN1/FGF14/LRRK2	3
appendage development	appendage development	7/182	156/13638	0.00494033	0.060703	0.0513673	CHST11/SMOC1/KAT2B/CHD7/PRRX1/FGFR1/LRP4	7
limb development	limb development	7/182	156/13638	0.00494033	0.060703	0.0513673	CHST11/SMOC1/KAT2B/CHD7/PRRX1/FGFR1/LRP4	7
gland morphogenesis	gland morphogenesis	6/182	118/13638	0.00499569	0.0610585	0.0516681	SULF2/PTN/FGFR1/NTN1/NFIB/EGFR	6
activation of MAPKK activity	activation of MAPKK activity	4/182	52/13638	0.00504393	0.0613236	0.0518924	MAP3K1/TAOK3/EGFR/LRRK2	4
receptor localization to synapse	receptor localization to synapse	4/182	54/13638	0.0057721	0.0698092	0.059073	NLGN1/NRXN1/CACNG4/GPC6	4
regulation of cell growth	regulation of cell growth	12/182	389/13638	0.00602659	0.0725074	0.0613562	TNR/SEMA5A/DSCAM/DCC/DISC1/APBB2/NRCAM/SGK1/NTN1/PTPRJ/EGFR/LRP1	12
positive regulation of axonogenesis	positive regulation of axonogenesis	5/182	87/13638	0.00612851	0.0733516	0.0620706	SEMA5A/DSCAM/DISC1/NTN1/LRP1	5
ear development	ear development	8/182	206/13638	0.00645241	0.0768302	0.0650142	PCDH15/COL11A1/CHD7/ZEB1/ITGA8/PRRX1/FGFR1/NTN1	8
peptidyl-tyrosine phosphorylation	peptidyl-tyrosine phosphorylation	11/182	344/13638	0.0065061	0.0770723	0.0652191	ERBB4/ALK/TNK2/FGFR1/PEAK1/AFAP1L2/PDGFRA/LRP4/FYN/PTPRJ/EGFR	11
receptor clustering	receptor clustering	4/182	56/13638	0.0065672	0.0773991	0.0654956	NLGN1/PTN/NRXN1/LRP4	4
establishment of epithelial cell polarity	establishment of epithelial cell polarity	3/182	29/13638	0.0066187	0.0776102	0.0656742	OPHN1/PARD3/FERMT1	3
regulation of ERBB signaling pathway	regulation of ERBB signaling pathway	5/182	89/13638	0.00673974	0.0786303	0.0665375	HIP1/HIP1R/AFAP1L2/PTPRJ/EGFR	5
peptidyl-tyrosine modification	peptidyl-tyrosine modification	11/182	347/13638	0.00692738	0.0804133	0.0680462	ERBB4/ALK/TNK2/FGFR1/PEAK1/AFAP1L2/PDGFRA/LRP4/FYN/PTPRJ/EGFR	11
cranial skeletal system development	cranial skeletal system development	4/182	57/13638	0.00699063	0.0807418	0.0683242	CHST11/MMP16/PRRX1/PDGFRA	4
striated muscle tissue development	striated muscle tissue development	11/182	348/13638	0.00707246	0.0812805	0.0687801	SOX6/ERBB4/COL11A1/CHD7/ZFPM2/SGCZ/SGCD/FGFR1/DNER/PDLIM5/PDGFRA	11
negative regulation of dendrite development	negative regulation of dendrite development	3/182	30/13638	0.00728288	0.0817491	0.0691766	DCC/NLGN1/ASAP1	3
regulation of neuroblast proliferation	regulation of neuroblast proliferation	3/182	30/13638	0.00728288	0.0817491	0.0691766	DISC1/PTN/LRRK2	3
midgut development	midgut development	2/182	10/13638	0.00742843	0.0817491	0.0691766	DAB1/EGFR	2
positive regulation of synaptic vesicle recycling	positive regulation of synaptic vesicle recycling	2/182	10/13638	0.00742843	0.0817491	0.0691766	NLGN1/LRRK2	2
regulation of phospholipase A2 activity	regulation of phospholipase A2 activity	2/182	10/13638	0.00742843	0.0817491	0.0691766	EGFR/LRP1	2
dendritic spine morphogenesis	dendritic spine morphogenesis	4/182	58/13638	0.00743173	0.0817491	0.0691766	NLGN1/DOCK10/PDLIM5/LRRK2	4
neural retina development	neural retina development	4/182	58/13638	0.00743173	0.0817491	0.0691766	MEGF11/DSCAM/ZHX2/PTN	4
presynaptic endocytosis	presynaptic endocytosis	4/182	58/13638	0.00743173	0.0817491	0.0691766	OPHN1/NLGN1/NLGN4X/LRRK2	4
synaptic vesicle endocytosis	synaptic vesicle endocytosis	4/182	58/13638	0.00743173	0.0817491	0.0691766	OPHN1/NLGN1/NLGN4X/LRRK2	4
cell-matrix adhesion	cell-matrix adhesion	8/182	212/13638	0.00762295	0.0833194	0.0705054	DISC1/FERMT1/ITGA8/PEAK1/CASK/PTPRJ/APOD/LRP1	8
negative regulation of cell adhesion	negative regulation of cell adhesion	9/182	257/13638	0.00764662	0.0833194	0.0705054	TNR/SEMA5A/DSCAM/KANK1/DAB1/CASK/GPNMB/APOD/LRP1	9
localization within membrane	localization within membrane	5/182	92/13638	0.00773481	0.0838845	0.0709836	NLGN1/PTN/NRXN1/CACNG4/LRP4	5
regulation of cation channel activity	regulation of cation channel activity	7/182	170/13638	0.00781453	0.0841554	0.0712128	PDE4B/NLGN1/NRXN1/FGF14/CACNG4/GSG1L/NOS1	7
vesicle-mediated transport in synapse	vesicle-mediated transport in synapse	8/182	213/13638	0.00783264	0.0841554	0.0712128	OPHN1/NLGN1/NLGN4X/NRXN1/FGF14/CASK/GSG1L/LRRK2	8
adult walking behavior	adult walking behavior	3/182	31/13638	0.00798514	0.0846132	0.0716002	PCDH15/CHD7/DAB1	3
olfactory bulb development	olfactory bulb development	3/182	31/13638	0.00798514	0.0846132	0.0716002	ERBB4/CHD7/LRRK2	3
positive regulation of ERBB signaling pathway	positive regulation of ERBB signaling pathway	3/182	31/13638	0.00798514	0.0846132	0.0716002	HIP1/HIP1R/AFAP1L2	3
establishment or maintenance of cell polarity	establishment or maintenance of cell polarity	8/182	215/13638	0.00826503	0.0871791	0.0737715	OPHN1/PARD3/KANK1/KIF26B/UST/FERMT1/CRB1/GPSM2	8
negative regulation of cell-substrate adhesion	negative regulation of cell-substrate adhesion	4/182	60/13638	0.00836811	0.0874676	0.0740157	KANK1/CASK/APOD/LRP1	4
positive chemotaxis	positive chemotaxis	4/182	60/13638	0.00836811	0.0874676	0.0740157	SEMA5A/GPNMB/PTPRJ/LRP1	4
regulation of receptor-mediated endocytosis	regulation of receptor-mediated endocytosis	5/182	94/13638	0.00845232	0.0879499	0.0744237	OPHN1/HIP1/HIP1R/TNK2/GSG1L	5
myelination	myelination	6/182	132/13638	0.00852649	0.0883238	0.0747401	PTPRZ1/PARD3/QKI/BCAS1/PTN/SERINC5	6
ERBB2 signaling pathway	ERBB2 signaling pathway	3/182	32/13638	0.00872596	0.0888458	0.0751819	ERBB4/PRKCA/EGFR	3
olfactory lobe development	olfactory lobe development	3/182	32/13638	0.00872596	0.0888458	0.0751819	ERBB4/CHD7/LRRK2	3
heart contraction	heart contraction	9/182	263/13638	0.0088267	0.0888458	0.0751819	PDE4B/KCNIP1/KCND2/ITPR2/SGCZ/SGCD/CACNG4/NOS1/SLC1A1	9
positive regulation of nervous system process	positive regulation of nervous system process	4/182	61/13638	0.00886397	0.0888458	0.0751819	TNR/PARD3/NLGN1/NRXN1	4
regulation of cell-substrate junction assembly	regulation of cell-substrate junction assembly	4/182	61/13638	0.00886397	0.0888458	0.0751819	PEAK1/PTPRJ/APOD/LRP1	4
regulation of focal adhesion assembly	regulation of focal adhesion assembly	4/182	61/13638	0.00886397	0.0888458	0.0751819	PEAK1/PTPRJ/APOD/LRP1	4
regulation of ion transmembrane transport	regulation of ion transmembrane transport	13/182	461/13638	0.00894582	0.0888458	0.0751819	DPP6/PDE4B/NLGN1/KCNIP1/KCND2/CHD7/NRXN1/FGF14/CACNG4/KCNH8/GSG1L/NOS1/FYN	13
regulation of dopamine receptor signaling pathway	regulation of dopamine receptor signaling pathway	2/182	11/13638	0.00899997	0.0888458	0.0751819	ALK/LRRK2	2
regulation of gastric acid secretion	regulation of gastric acid secretion	2/182	11/13638	0.00899997	0.0888458	0.0751819	HIP1R/SGK1	2
regulation of neuromuscular junction development	regulation of neuromuscular junction development	2/182	11/13638	0.00899997	0.0888458	0.0751819	PTN/LRP4	2
retrograde trans-synaptic signaling	retrograde trans-synaptic signaling	2/182	11/13638	0.00899997	0.0888458	0.0751819	NLGN1/NOS1	2
axon ensheathment	axon ensheathment	6/182	134/13638	0.0091475	0.0895369	0.0757667	PTPRZ1/PARD3/QKI/BCAS1/PTN/SERINC5	6
ensheathment of neurons	ensheathment of neurons	6/182	134/13638	0.0091475	0.0895369	0.0757667	PTPRZ1/PARD3/QKI/BCAS1/PTN/SERINC5	6
excitatory postsynaptic potential	excitatory postsynaptic potential	5/182	96/13638	0.00921471	0.0898143	0.0760014	GRID2/NLGN1/NLGN4X/NRXN1/LRRK2	5
regulation of stem cell proliferation	regulation of stem cell proliferation	4/182	62/13638	0.00937863	0.0910279	0.0770284	DISC1/FERMT1/PTN/LRRK2	4
walking behavior	walking behavior	3/182	33/13638	0.00950577	0.0918758	0.0777459	PCDH15/CHD7/DAB1	3
positive regulation of ERK1 and ERK2 cascade	positive regulation of ERK1 and ERK2 cascade	7/182	177/13638	0.00964461	0.0928294	0.0785528	ERBB4/PRKCA/NRXN1/GPNMB/PDGFRA/EGFR/LRP1	7
retina development in camera-type eye	retina development in camera-type eye	6/182	136/13638	0.00980022	0.0939357	0.079489	MEGF11/DSCAM/CHD7/ZHX2/PTN/PDGFRA	6
ossification	ossification	11/182	366/13638	0.0101146	0.0965485	0.0816999	VCAN/SMOC1/XYLT1/MMP16/COL11A1/PTN/WWOX/CSGALNACT1/GPNMB/LRP4/EGFR	11
muscle cell proliferation	muscle cell proliferation	7/182	179/13638	0.0102207	0.0971597	0.0822172	ERBB4/ZFPM2/FGFR1/CALCRL/APOD/EGFR/TCF7L2	7
salivary gland morphogenesis	salivary gland morphogenesis	3/182	34/13638	0.010325	0.0977487	0.0827155	FGFR1/NFIB/EGFR	3
locomotory exploration behavior	locomotory exploration behavior	2/182	12/13638	0.0107058	0.0993192	0.0840445	TNR/LRRK2	2
negative regulation of protein import	negative regulation of protein import	2/182	12/13638	0.0107058	0.0993192	0.0840445	FERMT1/APOD	2
negative regulation of stem cell proliferation	negative regulation of stem cell proliferation	2/182	12/13638	0.0107058	0.0993192	0.0840445	FERMT1/PTN	2
neurotransmitter-gated ion channel clustering	neurotransmitter-gated ion channel clustering	2/182	12/13638	0.0107058	0.0993192	0.0840445	NLGN1/NRXN1	2
regulation of receptor clustering	regulation of receptor clustering	2/182	12/13638	0.0107058	0.0993192	0.0840445	PTN/LRP4	2
regulation of blood circulation	regulation of blood circulation	9/182	272/13638	0.01085	0.100254	0.0848356	PDE4B/KCNIP1/KCND2/ITPR2/ARHGAP42/CACNG4/NOS1/EGFR/SLC1A1	9
forebrain generation of neurons	forebrain generation of neurons	4/182	65/13638	0.0110381	0.101183	0.0856215	ERBB4/DISC1/ZSWIM6/FGFR1	4
regulation of phospholipase activity	regulation of phospholipase activity	4/182	65/13638	0.0110381	0.101183	0.0856215	FGFR1/PDGFRA/EGFR/LRP1	4
peptidyl-tyrosine autophosphorylation	peptidyl-tyrosine autophosphorylation	3/182	35/13638	0.0111839	0.101712	0.0860693	TNK2/FYN/EGFR	3
positive regulation of heart growth	positive regulation of heart growth	3/182	35/13638	0.0111839	0.101712	0.0860693	ERBB4/ZFPM2/FGFR1	3
protein localization to cell periphery	protein localization to cell periphery	10/182	324/13638	0.0117325	0.105918	0.0896288	DPP6/KIF13A/RAB31/PID1/NRXN1/CACNG4/GPC6/EGFR/LRP1/GPSM2	10
chemical synaptic transmission, postsynaptic	chemical synaptic transmission, postsynaptic	5/182	102/13638	0.011784	0.105918	0.0896288	GRID2/NLGN1/NLGN4X/NRXN1/LRRK2	5
neuromuscular process	neuromuscular process	5/182	102/13638	0.011784	0.105918	0.0896288	PCDH15/TNR/GRID2/CSMD1/NRXN1	5
phosphatidylinositol 3-kinase signaling	phosphatidylinositol 3-kinase signaling	6/182	142/13638	0.011957	0.107057	0.0905923	ERBB4/PREX2/FGFR1/PDGFRA/FYN/EGFR	6
axon extension involved in axon guidance	axon extension involved in axon guidance	3/182	36/13638	0.0120829	0.107767	0.0911928	SEMA5A/DSCAM/ALCAM	3
eye morphogenesis	eye morphogenesis	6/182	143/13638	0.0123465	0.109576	0.0927243	MEGF11/DSCAM/ZHX2/ZEB1/PTN/CRB1	6
renal system development	renal system development	9/182	278/13638	0.0123807	0.109576	0.0927243	NFIA/SULF2/KIF26B/MTSS1/ITGA8/FGFR1/PDGFRA/LRP4/LRRK2	9
regulation of long-term synaptic depression	regulation of long-term synaptic depression	2/182	13/13638	0.0125422	0.110582	0.0935751	GRID2/SORCS3	2
cellular response to amino acid stimulus	cellular response to amino acid stimulus	4/182	68/13638	0.0128761	0.112666	0.0953386	ZEB1/PDGFRA/FYN/EGFR	4
regulation of adherens junction organization	regulation of adherens junction organization	4/182	68/13638	0.0128761	0.112666	0.0953386	PEAK1/PTPRJ/APOD/LRP1	4
negative regulation of cell-matrix adhesion	negative regulation of cell-matrix adhesion	3/182	37/13638	0.0130223	0.113088	0.0956961	CASK/APOD/LRP1	3
salivary gland development	salivary gland development	3/182	37/13638	0.0130223	0.113088	0.0956961	FGFR1/NFIB/EGFR	3
signal transduction in absence of ligand	signal transduction in absence of ligand	4/182	69/13638	0.0135295	0.117053	0.099051	DCC/FGFR1/WWOX/FYN	4
regulation of neurotransmitter receptor activity	regulation of neurotransmitter receptor activity	4/182	70/13638	0.0142037	0.121972	0.103213	NLGN1/NRXN1/CACNG4/GSG1L	4
transmission of nerve impulse	transmission of nerve impulse	4/182	70/13638	0.0142037	0.121972	0.103213	TNR/KCND2/NRCAM/CACNG4	4
chondroitin sulfate catabolic process	chondroitin sulfate catabolic process	2/182	14/13638	0.0145053	0.122289	0.103482	VCAN/BCAN	2
negative regulation of smooth muscle contraction	negative regulation of smooth muscle contraction	2/182	14/13638	0.0145053	0.122289	0.103482	ARHGAP42/CALCRL	2
regulation of hepatocyte proliferation	regulation of hepatocyte proliferation	2/182	14/13638	0.0145053	0.122289	0.103482	SULF2/PTN	2
regulation of postsynaptic membrane organization	regulation of postsynaptic membrane organization	2/182	14/13638	0.0145053	0.122289	0.103482	PTN/LRP4	2
regulation of synapse maturation	regulation of synapse maturation	2/182	14/13638	0.0145053	0.122289	0.103482	DISC1/NRXN1	2
positive regulation of cell-substrate adhesion	positive regulation of cell-substrate adhesion	5/182	108/13638	0.0148021	0.123887	0.104834	DISC1/DOCK1/FERMT1/PTN/PTPRJ	5
response to amino acid	response to amino acid	5/182	108/13638	0.0148021	0.123887	0.104834	ZEB1/PTN/PDGFRA/FYN/EGFR	5
response to axon injury	response to axon injury	4/182	71/13638	0.0148988	0.124246	0.105138	TNR/PTN/APOD/LRP1	4
regulation of cardiac muscle cell proliferation	regulation of cardiac muscle cell proliferation	3/182	39/13638	0.0150231	0.124832	0.105634	ERBB4/ZFPM2/FGFR1	3
synaptic vesicle cycle	synaptic vesicle cycle	7/182	194/13638	0.0153687	0.1269	0.107384	OPHN1/NLGN1/NLGN4X/NRXN1/FGF14/CASK/LRRK2	7
eye development	eye development	10/182	338/13638	0.0153818	0.1269	0.107384	MEGF11/SMOC1/DSCAM/CHD7/ZHX2/ZEB1/PTN/CRB1/PDGFRA/EGFR	10
negative regulation of cell migration	negative regulation of cell migration	8/182	241/13638	0.0156524	0.128673	0.108884	ERBB4/KANK1/PTN/ABHD2/PTPRG/PTPRJ/APOD/LRP1	8
glycoprotein metabolic process	glycoprotein metabolic process	11/182	392/13638	0.0161788	0.12992	0.109939	VCAN/CHST11/XYLT1/GALNT13/COL11A1/SULF2/UST/BCAN/CHST9/CSGALNACT1/TCF7L2	11
camera-type eye morphogenesis	camera-type eye morphogenesis	5/182	111/13638	0.0164891	0.12992	0.109939	MEGF11/DSCAM/ZHX2/ZEB1/PTN	5
embryonic appendage morphogenesis	embryonic appendage morphogenesis	5/182	111/13638	0.0164891	0.12992	0.109939	CHST11/CHD7/PRRX1/FGFR1/LRP4	5
embryonic limb morphogenesis	embryonic limb morphogenesis	5/182	111/13638	0.0164891	0.12992	0.109939	CHST11/CHD7/PRRX1/FGFR1/LRP4	5
regulation of stem cell differentiation	regulation of stem cell differentiation	5/182	111/13638	0.0164891	0.12992	0.109939	SOX6/SOX5/PTN/TCF12/PDGFRA	5
visual system development	visual system development	10/182	342/13638	0.0165653	0.12992	0.109939	MEGF11/SMOC1/DSCAM/CHD7/ZHX2/ZEB1/PTN/CRB1/PDGFRA/EGFR	10
peptidyl-serine modification	peptidyl-serine modification	9/182	292/13638	0.0165738	0.12992	0.109939	GALNT13/STK32A/PRKCA/SGK1/NRXN1/STK32B/NOS1/EGFR/LRRK2	9
cardiac right ventricle morphogenesis	cardiac right ventricle morphogenesis	2/182	15/13638	0.0165915	0.12992	0.109939	CHD7/ZFPM2	2
middle ear morphogenesis	middle ear morphogenesis	2/182	15/13638	0.0165915	0.12992	0.109939	PRRX1/FGFR1	2
neuroblast division	neuroblast division	2/182	15/13638	0.0165915	0.12992	0.109939	SOX5/FGFR1	2
neuronal stem cell division	neuronal stem cell division	2/182	15/13638	0.0165915	0.12992	0.109939	SOX5/FGFR1	2
positive regulation of circadian rhythm	positive regulation of circadian rhythm	2/182	15/13638	0.0165915	0.12992	0.109939	NLGN1/RORA	2
prepulse inhibition	prepulse inhibition	2/182	15/13638	0.0165915	0.12992	0.109939	GRID2/NRXN1	2
vocalization behavior	vocalization behavior	2/182	15/13638	0.0165915	0.12992	0.109939	NLGN4X/NRXN1	2
multicellular organismal signaling	multicellular organismal signaling	7/182	198/13638	0.0170067	0.132277	0.111934	TNR/KCNIP1/KCND2/ITPR2/NRCAM/CACNG4/NOS1	7
astrocyte differentiation	astrocyte differentiation	4/182	74/13638	0.0171117	0.132277	0.111934	SOX6/DAB1/EGFR/LRP1	4
negative regulation of axon extension	negative regulation of axon extension	3/182	41/13638	0.0171879	0.132277	0.111934	TNR/SEMA5A/NTN1	3
positive regulation of phospholipase C activity	positive regulation of phospholipase C activity	3/182	41/13638	0.0171879	0.132277	0.111934	FGFR1/PDGFRA/EGFR	3
regulation of myelination	regulation of myelination	3/182	41/13638	0.0171879	0.132277	0.111934	PTPRZ1/PARD3/PTN	3
positive regulation of cell growth	positive regulation of cell growth	6/182	154/13638	0.0172362	0.132277	0.111934	SEMA5A/DSCAM/DISC1/NTN1/EGFR/LRP1	6
sensory system development	sensory system development	10/182	345/13638	0.0174963	0.13383	0.113247	MEGF11/SMOC1/DSCAM/CHD7/ZHX2/ZEB1/PTN/CRB1/PDGFRA/EGFR	10
regulation of cardiac muscle tissue development	regulation of cardiac muscle tissue development	4/182	75/13638	0.0178924	0.136408	0.115429	SOX6/ERBB4/ZFPM2/FGFR1	4
regulation of synaptic vesicle cycle	regulation of synaptic vesicle cycle	5/182	114/13638	0.0182995	0.138844	0.117491	NLGN1/NRXN1/FGF14/CASK/LRRK2	5
regulation of axon guidance	regulation of axon guidance	3/182	42/13638	0.0183322	0.138844	0.117491	SEMA5A/DSCAM/ZSWIM6	3
negative regulation of locomotion	negative regulation of locomotion	9/182	298/13638	0.0186583	0.140522	0.118911	SEMA5A/ERBB4/KANK1/PTN/ABHD2/PTPRG/PTPRJ/APOD/LRP1	9
cardiac muscle tissue growth	cardiac muscle tissue growth	4/182	76/13638	0.0186951	0.140522	0.118911	ERBB4/ZFPM2/FGFR1/PDLIM5	4
dendrite self-avoidance	dendrite self-avoidance	2/182	16/13638	0.0187971	0.140522	0.118911	DSCAM/DSCAML1	2
regulation of clathrin-dependent endocytosis	regulation of clathrin-dependent endocytosis	2/182	16/13638	0.0187971	0.140522	0.118911	HIP1R/TNK2	2
detection of mechanical stimulus	detection of mechanical stimulus	3/182	43/13638	0.0195179	0.144972	0.122676	PCDH15/COL11A1/FYN	3
regulation of phospholipase C activity	regulation of phospholipase C activity	3/182	43/13638	0.0195179	0.144972	0.122676	FGFR1/PDGFRA/EGFR	3
response to mechanical stimulus	response to mechanical stimulus	7/182	204/13638	0.0196898	0.145781	0.12336	PCDH15/COL11A1/PTN/NRXN1/MAP3K1/FYN/EGFR	7
chondrocyte development	chondrocyte development	3/182	44/13638	0.020745	0.151269	0.128005	CHST11/COL11A1/SULF2	3
eye photoreceptor cell differentiation	eye photoreceptor cell differentiation	3/182	44/13638	0.020745	0.151269	0.128005	DSCAM/PTN/CRB1	3
regulation of dendritic spine morphogenesis	regulation of dendritic spine morphogenesis	3/182	44/13638	0.020745	0.151269	0.128005	NLGN1/PDLIM5/LRRK2	3
ventricular cardiac muscle tissue morphogenesis	ventricular cardiac muscle tissue morphogenesis	3/182	44/13638	0.020745	0.151269	0.128005	COL11A1/CHD7/ZFPM2	3
negative regulation of cell motility	negative regulation of cell motility	8/182	254/13638	0.0207586	0.151269	0.128005	ERBB4/KANK1/PTN/ABHD2/PTPRG/PTPRJ/APOD/LRP1	8
synaptic vesicle clustering	synaptic vesicle clustering	2/182	17/13638	0.0211188	0.15341	0.129816	NLGN1/NRXN1	2
Fc-gamma receptor signaling pathway	Fc-gamma receptor signaling pathway	4/182	79/13638	0.0212357	0.153776	0.130126	DOCK1/PLPP4/FYN/PTPRJ	4
cerebral cortex cell migration	cerebral cortex cell migration	3/182	45/13638	0.0220137	0.158739	0.134326	DISC1/DAB1/EGFR	3
hair follicle development	hair follicle development	4/182	80/13638	0.0221273	0.158739	0.134326	FERMT1/APCDD1/LRP4/EGFR	4
protein localization to synapse	protein localization to synapse	4/182	80/13638	0.0221273	0.158739	0.134326	NLGN1/NRXN1/CACNG4/GPC6	4
cell-substrate adherens junction assembly	cell-substrate adherens junction assembly	4/182	81/13638	0.0230415	0.161926	0.137023	PEAK1/PTPRJ/APOD/LRP1	4
focal adhesion assembly	focal adhesion assembly	4/182	81/13638	0.0230415	0.161926	0.137023	PEAK1/PTPRJ/APOD/LRP1	4
exocrine system development	exocrine system development	3/182	46/13638	0.0233239	0.161926	0.137023	FGFR1/NFIB/EGFR	3
positive regulation of Notch signaling pathway	positive regulation of Notch signaling pathway	3/182	46/13638	0.0233239	0.161926	0.137023	MAML2/EPN2/KAT2B	3
positive regulation of organ growth	positive regulation of organ growth	3/182	46/13638	0.0233239	0.161926	0.137023	ERBB4/ZFPM2/FGFR1	3
auditory receptor cell development	auditory receptor cell development	2/182	18/13638	0.0235529	0.161926	0.137023	PCDH15/FGFR1	2
dendritic spine maintenance	dendritic spine maintenance	2/182	18/13638	0.0235529	0.161926	0.137023	TANC1/FYN	2
gastric acid secretion	gastric acid secretion	2/182	18/13638	0.0235529	0.161926	0.137023	HIP1R/SGK1	2
negative regulation of focal adhesion assembly	negative regulation of focal adhesion assembly	2/182	18/13638	0.0235529	0.161926	0.137023	APOD/LRP1	2
positive regulation of bone remodeling	positive regulation of bone remodeling	2/182	18/13638	0.0235529	0.161926	0.137023	PRKCA/EGFR	2
positive regulation of bone resorption	positive regulation of bone resorption	2/182	18/13638	0.0235529	0.161926	0.137023	PRKCA/EGFR	2
regulation of synaptic vesicle endocytosis	regulation of synaptic vesicle endocytosis	2/182	18/13638	0.0235529	0.161926	0.137023	NLGN1/LRRK2	2
retinal ganglion cell axon guidance	retinal ganglion cell axon guidance	2/182	18/13638	0.0235529	0.161926	0.137023	NRCAM/ALCAM	2
striatum development	striatum development	2/182	18/13638	0.0235529	0.161926	0.137023	ZSWIM6/LRRK2	2
urogenital system development	urogenital system development	9/182	311/13638	0.0238196	0.162911	0.137857	NFIA/SULF2/KIF26B/MTSS1/ITGA8/FGFR1/PDGFRA/LRP4/LRRK2	9
hair cycle process	hair cycle process	4/182	82/13638	0.0239783	0.162911	0.137857	FERMT1/APCDD1/LRP4/EGFR	4
molting cycle process	molting cycle process	4/182	82/13638	0.0239783	0.162911	0.137857	FERMT1/APCDD1/LRP4/EGFR	4
skin epidermis development	skin epidermis development	4/182	82/13638	0.0239783	0.162911	0.137857	FERMT1/APCDD1/LRP4/EGFR	4
cardiac muscle cell proliferation	cardiac muscle cell proliferation	3/182	47/13638	0.0246756	0.167157	0.14145	ERBB4/ZFPM2/FGFR1	3
epithelial cell migration	epithelial cell migration	8/182	263/13638	0.0249245	0.167461	0.141707	SEMA5A/DOCK1/KANK1/PRKCA/FERMT1/PTN/FGFR1/PTPRG	8
kidney development	kidney development	8/182	263/13638	0.0249245	0.167461	0.141707	SULF2/KIF26B/MTSS1/ITGA8/FGFR1/PDGFRA/LRP4/LRRK2	8
heart growth	heart growth	4/182	83/13638	0.024938	0.167461	0.141707	ERBB4/ZFPM2/FGFR1/PDLIM5	4
pallium development	pallium development	6/182	169/13638	0.0258486	0.171744	0.145331	DISC1/ALK/BCAN/DAB1/EGFR/LRP1	6
face development	face development	3/182	48/13638	0.0260688	0.171744	0.145331	CHD7/CRISPLD2/PDGFRA	3
glial cell migration	glial cell migration	3/182	48/13638	0.0260688	0.171744	0.145331	DISC1/DAB1/LRP1	3
clathrin coat assembly	clathrin coat assembly	2/182	19/13638	0.0260961	0.171744	0.145331	HIP1/HIP1R	2
hepatocyte proliferation	hepatocyte proliferation	2/182	19/13638	0.0260961	0.171744	0.145331	SULF2/PTN	2
postsynaptic endocytosis	postsynaptic endocytosis	2/182	19/13638	0.0260961	0.171744	0.145331	OPHN1/GSG1L	2
regulation of centriole replication	regulation of centriole replication	2/182	19/13638	0.0260961	0.171744	0.145331	KAT2B/C10orf90	2
epithelium migration	epithelium migration	8/182	266/13638	0.0264348	0.172987	0.146382	SEMA5A/DOCK1/KANK1/PRKCA/FERMT1/PTN/FGFR1/PTPRG	8
regulation of transporter activity	regulation of transporter activity	8/182	266/13638	0.0264348	0.172987	0.146382	PDE4B/NLGN1/SGK1/NRXN1/FGF14/CACNG4/GSG1L/NOS1	8
regulation of neural precursor cell proliferation	regulation of neural precursor cell proliferation	4/182	85/13638	0.0269261	0.175705	0.148682	PTPRZ1/DISC1/PTN/LRRK2	4
positive regulation of Wnt signaling pathway	positive regulation of Wnt signaling pathway	6/182	171/13638	0.0271793	0.176857	0.149657	SEMA5A/DISC1/KANK1/SULF2/EGFR/LRRK2	6
canonical Wnt signaling pathway	canonical Wnt signaling pathway	9/182	319/13638	0.0274626	0.177466	0.150173	SEMA5A/DISC1/KANK1/SULF2/FERMT1/LRP4/EGFR/LRRK2/TCF7L2	9
glial cell activation	glial cell activation	3/182	49/13638	0.0275034	0.177466	0.150173	EGFR/LRP1/LRRK2	3
neuromuscular junction development	neuromuscular junction development	3/182	49/13638	0.0275034	0.177466	0.150173	PTN/LRP4/LRRK2	3
asymmetric cell division	asymmetric cell division	2/182	20/13638	0.0287452	0.183429	0.155219	PARD3/SOX5	2
liver morphogenesis	liver morphogenesis	2/182	20/13638	0.0287452	0.183429	0.155219	SULF2/PTN	2
regulation of endothelial cell chemotaxis	regulation of endothelial cell chemotaxis	2/182	20/13638	0.0287452	0.183429	0.155219	SEMA5A/FGFR1	2
response to platelet-derived growth factor	response to platelet-derived growth factor	2/182	20/13638	0.0287452	0.183429	0.155219	PTN/FYN	2
glycoprotein biosynthetic process	glycoprotein biosynthetic process	9/182	322/13638	0.0289252	0.183577	0.155344	VCAN/CHST11/XYLT1/GALNT13/UST/BCAN/CHST9/CSGALNACT1/TCF7L2	9
positive regulation of cell-matrix adhesion	positive regulation of cell-matrix adhesion	3/182	50/13638	0.0289794	0.183577	0.155344	DISC1/FERMT1/PTPRJ	3
regulation of lipase activity	regulation of lipase activity	4/182	87/13638	0.0290067	0.183577	0.155344	FGFR1/PDGFRA/EGFR/LRP1	4
negative regulation of cell growth	negative regulation of cell growth	6/182	174/13638	0.0292592	0.184669	0.156268	TNR/SEMA5A/DCC/APBB2/NTN1/PTPRJ	6
peptidyl-serine phosphorylation	peptidyl-serine phosphorylation	8/182	272/13638	0.0296446	0.186084	0.157466	STK32A/PRKCA/SGK1/NRXN1/STK32B/NOS1/EGFR/LRRK2	8
tissue migration	tissue migration	8/182	272/13638	0.0296446	0.186084	0.157466	SEMA5A/DOCK1/KANK1/PRKCA/FERMT1/PTN/FGFR1/PTPRG	8
positive regulation of GTPase activity	positive regulation of GTPase activity	10/182	377/13638	0.0299738	0.187641	0.158783	OPHN1/DOCK1/AGAP1/RIN2/ARHGAP31/ARHGAP42/DOCK10/PREX2/ASAP1/LRRK2	10
regulation of canonical Wnt signaling pathway	regulation of canonical Wnt signaling pathway	8/182	273/13638	0.0302046	0.188575	0.159573	SEMA5A/KANK1/SULF2/FERMT1/LRP4/EGFR/LRRK2/TCF7L2	8
neuromuscular process controlling balance	neuromuscular process controlling balance	3/182	51/13638	0.0304966	0.189374	0.160249	PCDH15/TNR/NRXN1	3
ventricular cardiac muscle tissue development	ventricular cardiac muscle tissue development	3/182	51/13638	0.0304966	0.189374	0.160249	COL11A1/CHD7/ZFPM2	3
negative regulation of cardiocyte differentiation	negative regulation of cardiocyte differentiation	2/182	21/13638	0.0314968	0.193504	0.163744	SOX6/EGFR	2
regulation of collateral sprouting	regulation of collateral sprouting	2/182	21/13638	0.0314968	0.193504	0.163744	DCC/LRP1	2
regulation of protein kinase A signaling	regulation of protein kinase A signaling	2/182	21/13638	0.0314968	0.193504	0.163744	NRXN1/LRRK2	2
retina layer formation	retina layer formation	2/182	21/13638	0.0314968	0.193504	0.163744	MEGF11/DSCAM	2
appendage morphogenesis	appendage morphogenesis	5/182	132/13638	0.0319208	0.19409	0.164241	CHST11/CHD7/PRRX1/FGFR1/LRP4	5
cardiocyte differentiation	cardiocyte differentiation	5/182	132/13638	0.0319208	0.19409	0.164241	SOX6/SGCD/PDLIM5/PDGFRA/EGFR	5
limb morphogenesis	limb morphogenesis	5/182	132/13638	0.0319208	0.19409	0.164241	CHST11/CHD7/PRRX1/FGFR1/LRP4	5
protein-containing complex localization	protein-containing complex localization	8/182	276/13638	0.0319283	0.19409	0.164241	OPHN1/HIP1/NLGN1/SGCD/NRXN1/CACNG4/GSG1L/GPC6	8
forebrain neuron differentiation	forebrain neuron differentiation	3/182	52/13638	0.0320549	0.194348	0.164459	ERBB4/DISC1/ZSWIM6	3
signal release	signal release	11/182	437/13638	0.0326058	0.197171	0.166848	NLGN1/CHD7/ITPR2/PRKCA/NRXN1/FGFR1/CASK/EGFR/LRP1/LRRK2/TCF7L2	11
adherens junction assembly	adherens junction assembly	4/182	91/13638	0.0334474	0.201207	0.170263	PEAK1/PTPRJ/APOD/LRP1	4
regulation of cell junction assembly	regulation of cell junction assembly	4/182	91/13638	0.0334474	0.201207	0.170263	PEAK1/PTPRJ/APOD/LRP1	4
positive regulation of blood vessel diameter	positive regulation of blood vessel diameter	3/182	53/13638	0.0336542	0.201841	0.170799	ARHGAP42/NOS1/EGFR	3
phosphatidylinositol-mediated signaling	phosphatidylinositol-mediated signaling	6/182	180/13638	0.0337276	0.201841	0.170799	ERBB4/PREX2/FGFR1/PDGFRA/FYN/EGFR	6
astrocyte activation	astrocyte activation	2/182	22/13638	0.0343478	0.203968	0.172599	EGFR/LRP1	2
negative regulation of nervous system process	negative regulation of nervous system process	2/182	22/13638	0.0343478	0.203968	0.172599	NLGN4X/LRRK2	2
response to auditory stimulus	response to auditory stimulus	2/182	22/13638	0.0343478	0.203968	0.172599	PTN/NRXN1	2
positive regulation of protein binding	positive regulation of protein binding	4/182	92/13638	0.0346162	0.20451	0.173057	HIP1R/LRP1/LRRK2/TCF7L2	4
spinal cord development	spinal cord development	4/182	92/13638	0.0346162	0.20451	0.173057	DCC/MDGA2/PTN/DAB1	4
regulation of heart contraction	regulation of heart contraction	7/182	230/13638	0.0347501	0.204778	0.173284	PDE4B/KCNIP1/KCND2/ITPR2/CACNG4/NOS1/SLC1A1	7
potassium ion transport	potassium ion transport	7/182	231/13638	0.0354487	0.207834	0.17587	DPP6/SLC24A3/KCNIP1/KCND2/KCNH8/SLC9A9/NOS1	7
regulation of peptidyl-tyrosine phosphorylation	regulation of peptidyl-tyrosine phosphorylation	7/182	231/13638	0.0354487	0.207834	0.17587	ERBB4/TNK2/AFAP1L2/LRP4/FYN/PTPRJ/EGFR	7
rhythmic process	rhythmic process	8/182	282/13638	0.0355755	0.208049	0.176053	KAT2B/NLGN1/KCND2/RORA/PTN/PHLPP1/PDGFRA/EGFR	8
oligodendrocyte differentiation	oligodendrocyte differentiation	4/182	93/13638	0.0358084	0.208882	0.176758	PTPRZ1/SOX6/OLIG1/PTN	4
inositol lipid-mediated signaling	inositol lipid-mediated signaling	6/182	183/13638	0.0361189	0.209635	0.177394	ERBB4/PREX2/FGFR1/PDGFRA/FYN/EGFR	6
receptor metabolic process	receptor metabolic process	6/182	183/13638	0.0361189	0.209635	0.177394	OPHN1/RAB31/CACNG4/CALCRL/GSG1L/LRP1	6
regulation of GTPase activity	regulation of GTPase activity	11/182	446/13638	0.0369575	0.21064	0.178245	OPHN1/DOCK1/AGAP1/RIN2/ARHGAP31/ARHGAP42/DOCK10/TNK2/PREX2/ASAP1/LRRK2	11
cellular component maintenance	cellular component maintenance	3/182	55/13638	0.0369751	0.21064	0.178245	OPHN1/TANC1/FYN	3
positive regulation of phospholipase activity	positive regulation of phospholipase activity	3/182	55/13638	0.0369751	0.21064	0.178245	FGFR1/PDGFRA/EGFR	3
regulation of Notch signaling pathway	regulation of Notch signaling pathway	4/182	94/13638	0.0370243	0.21064	0.178245	MAML2/EPN2/KAT2B/EGFR	4
substrate adhesion-dependent cell spreading	substrate adhesion-dependent cell spreading	4/182	94/13638	0.0370243	0.21064	0.178245	DOCK1/KANK1/ITGA8/PEAK1	4
cerebral cortex radial glia guided migration	cerebral cortex radial glia guided migration	2/182	23/13638	0.0372951	0.21064	0.178245	DISC1/DAB1	2
negative regulation of muscle contraction	negative regulation of muscle contraction	2/182	23/13638	0.0372951	0.21064	0.178245	ARHGAP42/CALCRL	2
nitric oxide mediated signal transduction	nitric oxide mediated signal transduction	2/182	23/13638	0.0372951	0.21064	0.178245	NOS1/EGFR	2
positive regulation of cAMP-mediated signaling	positive regulation of cAMP-mediated signaling	2/182	23/13638	0.0372951	0.21064	0.178245	PRKCA/NOS1	2
subpallium development	subpallium development	2/182	23/13638	0.0372951	0.21064	0.178245	ZSWIM6/LRRK2	2
telencephalon glial cell migration	telencephalon glial cell migration	2/182	23/13638	0.0372951	0.21064	0.178245	DISC1/DAB1	2
regulation of synaptic plasticity	regulation of synaptic plasticity	6/182	185/13638	0.0377723	0.212814	0.180085	TNR/GRID2/NLGN1/PTN/FGF14/SORCS3	6
cell junction organization	cell junction organization	8/182	286/13638	0.0381581	0.214465	0.181482	OPHN1/PARD3/PRKCA/NLGN4X/PEAK1/PTPRJ/APOD/LRP1	8
regulation of cardiac muscle tissue growth	regulation of cardiac muscle tissue growth	3/182	56/13638	0.0386963	0.216962	0.183595	ERBB4/ZFPM2/FGFR1	3
cell-substrate junction assembly	cell-substrate junction assembly	4/182	96/13638	0.0395267	0.220849	0.186883	PEAK1/PTPRJ/APOD/LRP1	4
cardiac conduction	cardiac conduction	5/182	140/13638	0.0395806	0.220849	0.186883	KCNIP1/KCND2/ITPR2/CACNG4/NOS1	5
negative regulation of cell junction assembly	negative regulation of cell junction assembly	2/182	24/13638	0.0403356	0.223048	0.188745	APOD/LRP1	2
regulation of actin nucleation	regulation of actin nucleation	2/182	24/13638	0.0403356	0.223048	0.188745	HIP1R/FCHSD2	2
somatic stem cell division	somatic stem cell division	2/182	24/13638	0.0403356	0.223048	0.188745	SOX5/FGFR1	2
regulation of insulin receptor signaling pathway	regulation of insulin receptor signaling pathway	3/182	57/13638	0.0404577	0.223048	0.188745	KANK1/PID1/PTPRE	3
synaptic vesicle localization	synaptic vesicle localization	3/182	57/13638	0.0404577	0.223048	0.188745	NLGN1/NRXN1/LRRK2	3
cell junction assembly	cell junction assembly	7/182	238/13638	0.0406	0.2233	0.188958	OPHN1/PARD3/PRKCA/PEAK1/PTPRJ/APOD/LRP1	7
hair cycle	hair cycle	4/182	97/13638	0.0408133	0.223409	0.18905	FERMT1/APCDD1/LRP4/EGFR	4
molting cycle	molting cycle	4/182	97/13638	0.0408133	0.223409	0.18905	FERMT1/APCDD1/LRP4/EGFR	4
glomerulus development	glomerulus development	3/182	58/13638	0.0422591	0.229691	0.194366	SULF2/MTSS1/PDGFRA	3
glycosaminoglycan catabolic process	glycosaminoglycan catabolic process	3/182	58/13638	0.0422591	0.229691	0.194366	VCAN/BCAN/GPC6	3
negative regulation of intracellular transport	negative regulation of intracellular transport	3/182	58/13638	0.0422591	0.229691	0.194366	FERMT1/APOD/LRRK2	3
platelet activation	platelet activation	5/182	143/13638	0.0427179	0.231639	0.196015	DGKG/ITPR2/PRKCA/PDGFRA/FYN	5
innervation	innervation	2/182	25/13638	0.0434664	0.23405	0.198054	CHD7/SULF2	2
ionotropic glutamate receptor signaling pathway	ionotropic glutamate receptor signaling pathway	2/182	25/13638	0.0434664	0.23405	0.198054	GRID2/GRIK1	2
regulation of protein localization to synapse	regulation of protein localization to synapse	2/182	25/13638	0.0434664	0.23405	0.198054	NLGN1/GPC6	2
regulation of hormone secretion	regulation of hormone secretion	7/182	242/13638	0.0437524	0.235042	0.198894	CHD7/ITPR2/PRKCA/FGFR1/EGFR/LRP1/TCF7L2	7
photoreceptor cell differentiation	photoreceptor cell differentiation	3/182	59/13638	0.0441003	0.235814	0.199547	DSCAM/PTN/CRB1	3
positive regulation of phagocytosis	positive regulation of phagocytosis	3/182	59/13638	0.0441003	0.235814	0.199547	RAB31/PTPRJ/LRP1	3
lysosomal transport	lysosomal transport	4/182	100/13638	0.0448147	0.23853	0.201846	KIF13A/CACNG4/LRP1/LRRK2	4
peptidyl-tyrosine dephosphorylation	peptidyl-tyrosine dephosphorylation	4/182	100/13638	0.0448147	0.23853	0.201846	PTPRZ1/PTPRG/PTPRE/PTPRJ	4
regulation of peptide hormone secretion	regulation of peptide hormone secretion	6/182	194/13638	0.0458076	0.243057	0.205676	CHD7/ITPR2/PRKCA/EGFR/LRP1/TCF7L2	6
camera-type eye development	camera-type eye development	8/182	297/13638	0.0459019	0.243057	0.205676	MEGF11/DSCAM/CHD7/ZHX2/ZEB1/PTN/PDGFRA/EGFR	8
cardiac muscle tissue morphogenesis	cardiac muscle tissue morphogenesis	3/182	60/13638	0.0459809	0.243057	0.205676	COL11A1/CHD7/ZFPM2	3
regulation of neuron death	regulation of neuron death	8/182	298/13638	0.0466534	0.245652	0.207872	PTPRZ1/GRID2/DCC/CHL1/GPNMB/FYN/LRP1/LRRK2	8
endothelial cell chemotaxis	endothelial cell chemotaxis	2/182	26/13638	0.0466845	0.245652	0.207872	SEMA5A/FGFR1	2
divalent metal ion transport	divalent metal ion transport	11/182	464/13638	0.0468568	0.245998	0.208165	SLC24A3/PDE4B/CHD7/ITPR2/FGF14/CACNG4/CASK/CALCRL/TMEM163/NOS1/FYN	11
regulation of calcium ion transmembrane transport	regulation of calcium ion transmembrane transport	5/182	147/13638	0.0471282	0.246862	0.208896	PDE4B/CHD7/FGF14/NOS1/FYN	5
regulation of chemotaxis	regulation of chemotaxis	6/182	196/13638	0.0477272	0.248653	0.210412	SEMA5A/DSCAM/ZSWIM6/PTN/FGFR1/PDGFRA	6
positive regulation of muscle organ development	positive regulation of muscle organ development	3/182	61/13638	0.0479007	0.248653	0.210412	ERBB4/ZFPM2/FGFR1	3
positive regulation of response to wounding	positive regulation of response to wounding	3/182	61/13638	0.0479007	0.248653	0.210412	KANK1/PTN/LRP1	3
striated muscle cell proliferation	striated muscle cell proliferation	3/182	61/13638	0.0479007	0.248653	0.210412	ERBB4/ZFPM2/FGFR1	3
aminoglycan catabolic process	aminoglycan catabolic process	3/182	62/13638	0.0498595	0.254901	0.215699	VCAN/BCAN/GPC6	3
artery morphogenesis	artery morphogenesis	3/182	62/13638	0.0498595	0.254901	0.215699	CHD7/PRRX1/LRP1	3
neuroinflammatory response	neuroinflammatory response	3/182	62/13638	0.0498595	0.254901	0.215699	EGFR/LRP1/LRRK2	3
positive regulation of muscle tissue development	positive regulation of muscle tissue development	3/182	62/13638	0.0498595	0.254901	0.215699	ERBB4/ZFPM2/FGFR1	3
regulation of heart growth	regulation of heart growth	3/182	62/13638	0.0498595	0.254901	0.215699	ERBB4/ZFPM2/FGFR1	3
cell proliferation in forebrain	cell proliferation in forebrain	2/182	27/13638	0.049987	0.254901	0.215699	DISC1/FGFR1	2
cerebellar Purkinje cell layer development	cerebellar Purkinje cell layer development	2/182	27/13638	0.049987	0.254901	0.215699	SEZ6L/RORA	2
mesodermal cell differentiation	mesodermal cell differentiation	2/182	27/13638	0.049987	0.254901	0.215699	ITGA8/FGFR1	2
muscle organ development	muscle organ development	9/182	358/13638	0.0509137	0.259054	0.219213	SOX6/ERBB4/COL11A1/CHD7/ZFPM2/SGCD/FGFR1/DNER/TCF12	9
regulation of ERK1 and ERK2 cascade	regulation of ERK1 and ERK2 cascade	7/182	251/13638	0.0514125	0.261017	0.220874	ERBB4/PRKCA/NRXN1/GPNMB/PDGFRA/EGFR/LRP1	7
negative regulation of neuron death	negative regulation of neuron death	6/182	200/13638	0.0517144	0.261401	0.221199	PTPRZ1/CHL1/GPNMB/FYN/LRP1/LRRK2	6
negative regulation of Wnt signaling pathway	negative regulation of Wnt signaling pathway	6/182	200/13638	0.0517144	0.261401	0.221199	FERMT1/WWOX/APCDD1/LRP4/LRP1/TCF7L2	6
cardiac muscle cell differentiation	cardiac muscle cell differentiation	4/182	105/13638	0.051955	0.261473	0.22126	SOX6/SGCD/PDLIM5/PDGFRA	4
integrin-mediated signaling pathway	integrin-mediated signaling pathway	4/182	105/13638	0.051955	0.261473	0.22126	DOCK1/FERMT1/PTN/ITGA8	4
striated muscle cell differentiation	striated muscle cell differentiation	7/182	252/13638	0.0523127	0.262701	0.222299	SOX6/SGCD/TANC1/DNER/PDLIM5/PDGFRA/NOS1	7
cellular response to acid chemical	cellular response to acid chemical	6/182	201/13638	0.0527421	0.262718	0.222314	BRINP3/PID1/ZEB1/PDGFRA/FYN/EGFR	6
positive regulation of cytokine production	positive regulation of cytokine production	10/182	417/13638	0.053126	0.262718	0.222314	ZBTB20/PDE4B/SULF2/FERMT1/RORA/AFAP1L2/IL1RAP/PTPRJ/LRP1/LRRK2	10
collateral sprouting	collateral sprouting	2/182	28/13638	0.0533712	0.262718	0.222314	DCC/LRP1	2
endochondral ossification	endochondral ossification	2/182	28/13638	0.0533712	0.262718	0.222314	MMP16/CSGALNACT1	2
liver regeneration	liver regeneration	2/182	28/13638	0.0533712	0.262718	0.222314	SULF2/EGFR	2
positive regulation of cartilage development	positive regulation of cartilage development	2/182	28/13638	0.0533712	0.262718	0.222314	SOX6/SOX5	2
regulation of ruffle assembly	regulation of ruffle assembly	2/182	28/13638	0.0533712	0.262718	0.222314	NLGN1/KANK1	2
replacement ossification	replacement ossification	2/182	28/13638	0.0533712	0.262718	0.222314	MMP16/CSGALNACT1	2
limbic system development	limbic system development	4/182	106/13638	0.0534535	0.262718	0.222314	ALK/BCAN/FGFR1/DAB1	4
negative regulation of developmental growth	negative regulation of developmental growth	4/182	106/13638	0.0534535	0.262718	0.222314	TNR/SEMA5A/DCC/NTN1	4
calcium ion transport	calcium ion transport	10/182	419/13638	0.0545284	0.267432	0.226303	SLC24A3/PDE4B/CHD7/ITPR2/FGF14/CACNG4/CASK/CALCRL/NOS1/FYN	10
potassium ion transmembrane transport	potassium ion transmembrane transport	6/182	203/13638	0.0548347	0.268365	0.227092	DPP6/SLC24A3/KCNIP1/KCND2/KCNH8/SLC9A9	6
ovulation cycle	ovulation cycle	3/182	65/13638	0.0559661	0.272399	0.230506	PTN/PDGFRA/EGFR	3
regulation of glial cell differentiation	regulation of glial cell differentiation	3/182	65/13638	0.0559661	0.272399	0.230506	PTPRZ1/PTN/DAB1	3
regulation of transmembrane transporter activity	regulation of transmembrane transporter activity	7/182	256/13638	0.0560128	0.272399	0.230506	PDE4B/NLGN1/NRXN1/FGF14/CACNG4/GSG1L/NOS1	7
tissue remodeling	tissue remodeling	5/182	155/13638	0.056733	0.274086	0.231934	CHD7/PRKCA/PTN/GPNMB/EGFR	5
aorta morphogenesis	aorta morphogenesis	2/182	29/13638	0.0568344	0.274086	0.231934	CHD7/LRP1	2
positive regulation of tissue remodeling	positive regulation of tissue remodeling	2/182	29/13638	0.0568344	0.274086	0.231934	PRKCA/EGFR	2
substrate-dependent cell migration	substrate-dependent cell migration	2/182	29/13638	0.0568344	0.274086	0.231934	OPHN1/NTN1	2
ameboidal-type cell migration	ameboidal-type cell migration	9/182	366/13638	0.0569831	0.274231	0.232056	SEMA5A/ERBB4/DOCK1/KANK1/PRKCA/FERMT1/PTN/FGFR1/PTPRG	9
positive regulation of synaptic transmission	positive regulation of synaptic transmission	5/182	156/13638	0.0580073	0.277761	0.235043	TNR/NLGN1/PTN/NRXN1/EGFR	5
cardiac ventricle morphogenesis	cardiac ventricle morphogenesis	3/182	66/13638	0.0580773	0.277761	0.235043	COL11A1/CHD7/ZFPM2	3
positive regulation of lipase activity	positive regulation of lipase activity	3/182	66/13638	0.0580773	0.277761	0.235043	FGFR1/PDGFRA/EGFR	3
calcium ion transmembrane transport	calcium ion transmembrane transport	8/182	313/13638	0.0589033	0.28113	0.237894	SLC24A3/PDE4B/CHD7/ITPR2/FGF14/CACNG4/NOS1/FYN	8
regulation of epithelial cell migration	regulation of epithelial cell migration	6/182	207/13638	0.0591695	0.281818	0.238476	SEMA5A/DOCK1/PRKCA/PTN/FGFR1/PTPRG	6
regulation of tissue remodeling	regulation of tissue remodeling	3/182	67/13638	0.0602258	0.284619	0.240847	PRKCA/GPNMB/EGFR	3
centrosome localization	centrosome localization	2/182	30/13638	0.0603738	0.284619	0.240847	PARD3/GPSM2	2
cerebral cortex radially oriented cell migration	cerebral cortex radially oriented cell migration	2/182	30/13638	0.0603738	0.284619	0.240847	DISC1/DAB1	2
long-term synaptic depression	long-term synaptic depression	2/182	30/13638	0.0603738	0.284619	0.240847	GRID2/SORCS3	2
regulation of platelet activation	regulation of platelet activation	2/182	30/13638	0.0603738	0.284619	0.240847	PRKCA/PDGFRA	2
tissue regeneration	tissue regeneration	3/182	68/13638	0.0624111	0.293625	0.248467	ERBB4/PTN/APOD	3
regulation of metal ion transport	regulation of metal ion transport	9/182	373/13638	0.0626644	0.294217	0.248968	DPP6/NKAIN3/PDE4B/KCNIP1/CHD7/FGF14/CASK/NOS1/FYN	9
muscle cell development	muscle cell development	5/182	160/13638	0.0632679	0.296448	0.250856	SGCZ/SGCD/DNER/PDLIM5/PDGFRA	5
inner ear auditory receptor cell differentiation	inner ear auditory receptor cell differentiation	2/182	31/13638	0.0639868	0.297403	0.251665	PCDH15/FGFR1	2
microtubule organizing center localization	microtubule organizing center localization	2/182	31/13638	0.0639868	0.297403	0.251665	PARD3/GPSM2	2
motor neuron axon guidance	motor neuron axon guidance	2/182	31/13638	0.0639868	0.297403	0.251665	ALCAM/NTN1	2
vascular endothelial growth factor production	vascular endothelial growth factor production	2/182	31/13638	0.0639868	0.297403	0.251665	SULF2/RORA	2
cardiac muscle cell development	cardiac muscle cell development	3/182	69/13638	0.064633	0.298009	0.252177	SGCD/PDLIM5/PDGFRA	3
extracellular matrix disassembly	extracellular matrix disassembly	3/182	69/13638	0.064633	0.298009	0.252177	MMP16/HTRA1/LRP1	3
muscle tissue morphogenesis	muscle tissue morphogenesis	3/182	69/13638	0.064633	0.298009	0.252177	COL11A1/CHD7/ZFPM2	3
positive regulation of gliogenesis	positive regulation of gliogenesis	3/182	69/13638	0.064633	0.298009	0.252177	PTPRZ1/PTN/LRP1	3
protein localization to plasma membrane	protein localization to plasma membrane	7/182	266/13638	0.0659627	0.303533	0.256852	DPP6/KIF13A/RAB31/PID1/NRXN1/EGFR/LRP1	7
cerebral cortex development	cerebral cortex development	4/182	114/13638	0.0662765	0.303767	0.25705	DISC1/DAB1/EGFR/LRP1	4
regulation of gliogenesis	regulation of gliogenesis	4/182	114/13638	0.0662765	0.303767	0.25705	PTPRZ1/PTN/DAB1/LRP1	4
face morphogenesis	face morphogenesis	2/182	32/13638	0.0676708	0.308323	0.260905	CRISPLD2/PDGFRA	2
protein kinase A signaling	protein kinase A signaling	2/182	32/13638	0.0676708	0.308323	0.260905	NRXN1/LRRK2	2
regulation of digestive system process	regulation of digestive system process	2/182	32/13638	0.0676708	0.308323	0.260905	HIP1R/SGK1	2
memory	memory	4/182	115/13638	0.0679827	0.308332	0.260913	SGK1/PTN/ITGA8/SORCS3	4
peptidyl-threonine modification	peptidyl-threonine modification	4/182	115/13638	0.0679827	0.308332	0.260913	PARD3/GALNT13/PRKCA/LRRK2	4
ERK1 and ERK2 cascade	ERK1 and ERK2 cascade	7/182	268/13638	0.0680733	0.308332	0.260913	ERBB4/PRKCA/NRXN1/GPNMB/PDGFRA/EGFR/LRP1	7
nerve development	nerve development	3/182	71/13638	0.0691848	0.312753	0.264654	CHD7/SULF2/NAV2	3
cell fate determination	cell fate determination	2/182	33/13638	0.0714234	0.321165	0.271772	PRRX1/DSCAML1	2
centriole replication	centriole replication	2/182	33/13638	0.0714234	0.321165	0.271772	KAT2B/C10orf90	2
acid secretion	acid secretion	4/182	117/13638	0.0714628	0.321165	0.271772	HIP1R/SGK1/GRM7/SLC1A1	4
regulation of actin filament length	regulation of actin filament length	5/182	167/13638	0.0731006	0.327861	0.277438	SEMA5A/KANK1/HIP1R/PLEKHH2/FCHSD2	5
positive regulation of hormone secretion	positive regulation of hormone secretion	4/182	118/13638	0.0732365	0.327861	0.277438	FGFR1/EGFR/LRP1/TCF7L2	4
muscle organ morphogenesis	muscle organ morphogenesis	3/182	73/13638	0.073878	0.330093	0.279327	COL11A1/CHD7/ZFPM2	3
calcium ion homeostasis	calcium ion homeostasis	10/182	444/13638	0.0741475	0.330658	0.279805	DISC1/SLC24A3/CHD7/ITPR2/ATP13A4/SGCD/PDGFRA/NOS1/FYN/LRP1	10
amyloid-beta clearance	amyloid-beta clearance	2/182	34/13638	0.0752421	0.332968	0.28176	LRP4/LRP1	2
Arp2/3 complex-mediated actin nucleation	Arp2/3 complex-mediated actin nucleation	2/182	34/13638	0.0752421	0.332968	0.28176	HIP1R/FCHSD2	2
regulation of cellular response to drug	regulation of cellular response to drug	2/182	34/13638	0.0752421	0.332968	0.28176	ALK/LRRK2	2
regulation of NMDA receptor activity	regulation of NMDA receptor activity	2/182	34/13638	0.0752421	0.332968	0.28176	NLGN1/NRXN1	2
cardiac cell development	cardiac cell development	3/182	74/13638	0.0762766	0.336258	0.284543	SGCD/PDLIM5/PDGFRA	3
positive regulation of dendrite development	positive regulation of dendrite development	3/182	74/13638	0.0762766	0.336258	0.284543	NLGN1/ALK/PTN	3
neuron death	neuron death	8/182	332/13638	0.0771085	0.339277	0.287099	PTPRZ1/GRID2/DCC/CHL1/GPNMB/FYN/LRP1/LRRK2	8
cellular response to amyloid-beta	cellular response to amyloid-beta	2/182	35/13638	0.0791244	0.345515	0.292377	FYN/LRP1	2
central nervous system neuron axonogenesis	central nervous system neuron axonogenesis	2/182	35/13638	0.0791244	0.345515	0.292377	DCC/NFIB	2
metanephric nephron development	metanephric nephron development	2/182	35/13638	0.0791244	0.345515	0.292377	KIF26B/PDGFRA	2
protein heterotetramerization	protein heterotetramerization	2/182	35/13638	0.0791244	0.345515	0.292377	NLGN1/LRP4	2
organ growth	organ growth	5/182	172/13638	0.0806075	0.351327	0.297295	ERBB4/ZFPM2/NLGN4X/FGFR1/PDLIM5	5
positive regulation of cytokine secretion	positive regulation of cytokine secretion	4/182	123/13638	0.0824374	0.358626	0.303472	FERMT1/IL1RAP/LRP1/LRRK2	4
centriole assembly	centriole assembly	2/182	36/13638	0.083068	0.360013	0.304646	KAT2B/C10orf90	2
myoblast fusion	myoblast fusion	2/182	36/13638	0.083068	0.360013	0.304646	TANC1/NOS1	2
homotypic cell-cell adhesion	homotypic cell-cell adhesion	3/182	77/13638	0.0836752	0.361966	0.306298	MEGF11/PRKCA/PDGFRA	3
Fc receptor signaling pathway	Fc receptor signaling pathway	5/182	175/13638	0.0853025	0.367628	0.31109	DOCK1/PLPP4/MAP3K1/FYN/PTPRJ	5
Notch signaling pathway	Notch signaling pathway	5/182	175/13638	0.0853025	0.367628	0.31109	MAML2/EPN2/KAT2B/DNER/EGFR	5
second-messenger-mediated signaling	second-messenger-mediated signaling	9/182	398/13638	0.0858354	0.369046	0.312289	ITPR2/PRKCA/SGCD/ADGRL3/CALCRL/NOS1/PTPRJ/EGFR/LRRK2	9
central nervous system neuron development	central nervous system neuron development	3/182	78/13638	0.0862075	0.369046	0.312289	DCC/DISC1/NFIB	3
digestive system development	digestive system development	4/182	125/13638	0.0862704	0.369046	0.312289	HIP1R/DAB1/PDGFRA/EGFR	4
regulation of striated muscle tissue development	regulation of striated muscle tissue development	4/182	125/13638	0.0862704	0.369046	0.312289	SOX6/ERBB4/ZFPM2/FGFR1	4
guanosine-containing compound metabolic process	guanosine-containing compound metabolic process	2/182	37/13638	0.0870706	0.36973	0.312868	CASK/LRRK2	2
keratinocyte proliferation	keratinocyte proliferation	2/182	37/13638	0.0870706	0.36973	0.312868	FERMT1/CASK	2
regulation of calcium ion import	regulation of calcium ion import	2/182	37/13638	0.0870706	0.36973	0.312868	CASK/FYN	2
regulation of nucleotide biosynthetic process	regulation of nucleotide biosynthetic process	2/182	37/13638	0.0870706	0.36973	0.312868	PID1/NOS1	2
regulation of synaptic vesicle exocytosis	regulation of synaptic vesicle exocytosis	3/182	79/13638	0.0887722	0.376264	0.318397	NLGN1/CASK/LRRK2	3
positive regulation of chemotaxis	positive regulation of chemotaxis	4/182	127/13638	0.0901889	0.378362	0.320172	SEMA5A/DSCAM/PTN/FGFR1	4
regulation of muscle organ development	regulation of muscle organ development	4/182	127/13638	0.0901889	0.378362	0.320172	SOX6/ERBB4/ZFPM2/FGFR1	4
regulation of muscle tissue development	regulation of muscle tissue development	4/182	127/13638	0.0901889	0.378362	0.320172	SOX6/ERBB4/ZFPM2/FGFR1	4
regulation of smooth muscle cell proliferation	regulation of smooth muscle cell proliferation	4/182	127/13638	0.0901889	0.378362	0.320172	CALCRL/APOD/EGFR/TCF7L2	4
regulation of wound healing	regulation of wound healing	4/182	127/13638	0.0901889	0.378362	0.320172	KANK1/PRKCA/CASK/PDGFRA	4
head morphogenesis	head morphogenesis	2/182	38/13638	0.09113	0.378362	0.320172	CRISPLD2/PDGFRA	2
negative regulation of organelle assembly	negative regulation of organelle assembly	2/182	38/13638	0.09113	0.378362	0.320172	KAT2B/LRRK2	2
phospholipid dephosphorylation	phospholipid dephosphorylation	2/182	38/13638	0.09113	0.378362	0.320172	PLPPR1/PLPP4	2
positive regulation of DNA replication	positive regulation of DNA replication	2/182	38/13638	0.09113	0.378362	0.320172	FGFR1/EGFR	2
regulation of bone resorption	regulation of bone resorption	2/182	38/13638	0.09113	0.378362	0.320172	PRKCA/EGFR	2
regulation of oligodendrocyte differentiation	regulation of oligodendrocyte differentiation	2/182	38/13638	0.09113	0.378362	0.320172	PTPRZ1/PTN	2
metanephros development	metanephros development	3/182	80/13638	0.0913688	0.378362	0.320172	KIF26B/ITGA8/PDGFRA	3
hormone secretion	hormone secretion	7/182	288/13638	0.0913965	0.378362	0.320172	CHD7/ITPR2/PRKCA/FGFR1/EGFR/LRP1/TCF7L2	7
regulation of tumor necrosis factor production	regulation of tumor necrosis factor production	4/182	128/13638	0.0921798	0.37966	0.321271	ZBTB20/GPNMB/PTPRJ/LRRK2	4
smooth muscle cell proliferation	smooth muscle cell proliferation	4/182	128/13638	0.0921798	0.37966	0.321271	CALCRL/APOD/EGFR/TCF7L2	4
negative regulation of growth	negative regulation of growth	6/182	233/13638	0.0922032	0.37966	0.321271	TNR/SEMA5A/DCC/APBB2/NTN1/PTPRJ	6
purine nucleotide metabolic process	purine nucleotide metabolic process	9/182	405/13638	0.0931371	0.382823	0.323948	ZBTB20/SCD5/PDE4B/PID1/RORA/FHIT/CASK/NOS1/LRRK2	9
hippocampus development	hippocampus development	3/182	81/13638	0.0939967	0.384639	0.325484	ALK/BCAN/DAB1	3
astrocyte development	astrocyte development	2/182	39/13638	0.0952439	0.384639	0.325484	EGFR/LRP1	2
cyclic nucleotide metabolic process	cyclic nucleotide metabolic process	2/182	39/13638	0.0952439	0.384639	0.325484	PDE4B/RORA	2
Golgi to plasma membrane protein transport	Golgi to plasma membrane protein transport	2/182	39/13638	0.0952439	0.384639	0.325484	KIF13A/RAB31	2
hair cell differentiation	hair cell differentiation	2/182	39/13638	0.0952439	0.384639	0.325484	PCDH15/FGFR1	2
negative regulation of gliogenesis	negative regulation of gliogenesis	2/182	39/13638	0.0952439	0.384639	0.325484	PTN/DAB1	2
positive regulation of glial cell differentiation	positive regulation of glial cell differentiation	2/182	39/13638	0.0952439	0.384639	0.325484	PTPRZ1/PTN	2
regulation of centrosome duplication	regulation of centrosome duplication	2/182	39/13638	0.0952439	0.384639	0.325484	KAT2B/C10orf90	2
ruffle assembly	ruffle assembly	2/182	39/13638	0.0952439	0.384639	0.325484	NLGN1/KANK1	2
ventral spinal cord development	ventral spinal cord development	2/182	39/13638	0.0952439	0.384639	0.325484	MDGA2/DAB1	2
stem cell differentiation	stem cell differentiation	6/182	236/13638	0.0965502	0.388304	0.328585	SOX6/ERBB4/SOX5/PTN/TCF12/PDGFRA	6
negative regulation of response to wounding	negative regulation of response to wounding	3/182	82/13638	0.0966557	0.388304	0.328585	TNR/CASK/PDGFRA	3
odontogenesis of dentin-containing tooth	odontogenesis of dentin-containing tooth	3/182	82/13638	0.0966557	0.388304	0.328585	HTRA1/PDGFRA/LRP4	3
sulfur compound metabolic process	sulfur compound metabolic process	8/182	350/13638	0.0971654	0.389674	0.329745	VCAN/CHST11/XYLT1/SCD5/UST/BCAN/CHST9/CSGALNACT1	8
peptide hormone secretion	peptide hormone secretion	6/182	237/13638	0.0980233	0.392092	0.33179	CHD7/ITPR2/PRKCA/EGFR/LRP1/TCF7L2	6
negative regulation of protein catabolic process	negative regulation of protein catabolic process	4/182	131/13638	0.0982775	0.392092	0.33179	OPHN1/FHIT/FYN/EGFR	4
nephron development	nephron development	4/182	131/13638	0.0982775	0.392092	0.33179	SULF2/KIF26B/MTSS1/PDGFRA	4
hormone transport	hormone transport	7/182	294/13638	0.0991738	0.394566	0.333884	CHD7/ITPR2/PRKCA/FGFR1/EGFR/LRP1/TCF7L2	7
long-term synaptic potentiation	long-term synaptic potentiation	3/182	83/13638	0.0993451	0.394566	0.333884	TNR/NLGN1/PTN	3
stem cell division	stem cell division	2/182	40/13638	0.0994101	0.394566	0.333884	SOX5/FGFR1	2
tumor necrosis factor production	tumor necrosis factor production	4/182	132/13638	0.100351	0.397618	0.336467	ZBTB20/GPNMB/PTPRJ/LRRK2	4
reactive oxygen species metabolic process	reactive oxygen species metabolic process	6/182	239/13638	0.101005	0.399525	0.33808	PID1/RORA/NOS1/FYN/EGFR/LRRK2	6
blood coagulation	blood coagulation	7/182	297/13638	0.103195	0.40749	0.34482	DGKG/DOCK1/ZFPM2/ITPR2/PRKCA/PDGFRA/FYN	7
positive regulation of ATP metabolic process	positive regulation of ATP metabolic process	2/182	41/13638	0.103627	0.408494	0.34567	ZBTB20/PID1	2
roof of mouth development	roof of mouth development	3/182	85/13638	0.104813	0.412469	0.349034	CHD7/PRRX1/PDGFRA	3
positive regulation of protein secretion	positive regulation of protein secretion	6/182	242/13638	0.105568	0.41473	0.350948	FERMT1/IL1RAP/EGFR/LRP1/LRRK2/TCF7L2	6
vacuolar transport	vacuolar transport	4/182	135/13638	0.106693	0.418362	0.354021	KIF13A/CACNG4/LRP1/LRRK2	4
artery development	artery development	3/182	86/13638	0.107591	0.418362	0.354021	CHD7/PRRX1/LRP1	3
regulation of phagocytosis	regulation of phagocytosis	3/182	86/13638	0.107591	0.418362	0.354021	RAB31/PTPRJ/LRP1	3
circadian behavior	circadian behavior	2/182	42/13638	0.107891	0.418362	0.354021	NLGN1/KCND2	2
negative regulation of fat cell differentiation	negative regulation of fat cell differentiation	2/182	42/13638	0.107891	0.418362	0.354021	ZFPM2/RORA	2
protein localization to postsynaptic membrane	protein localization to postsynaptic membrane	2/182	42/13638	0.107891	0.418362	0.354021	CACNG4/GPC6	2
phagocytosis	phagocytosis	6/182	244/13638	0.108668	0.418362	0.354021	DOCK1/RAB31/PLPP4/FYN/PTPRJ/LRP1	6
regulation of calcium ion transport	regulation of calcium ion transport	6/182	244/13638	0.108668	0.418362	0.354021	PDE4B/CHD7/FGF14/CASK/NOS1/FYN	6
coagulation	coagulation	7/182	301/13638	0.108694	0.418362	0.354021	DGKG/DOCK1/ZFPM2/ITPR2/PRKCA/PDGFRA/FYN	7
hemostasis	hemostasis	7/182	301/13638	0.108694	0.418362	0.354021	DGKG/DOCK1/ZFPM2/ITPR2/PRKCA/PDGFRA/FYN	7
negative regulation of cytoskeleton organization	negative regulation of cytoskeleton organization	4/182	136/13638	0.108847	0.418362	0.354021	KAT2B/KANK1/HIP1R/PLEKHH2	4
positive regulation of epithelial cell migration	positive regulation of epithelial cell migration	4/182	136/13638	0.108847	0.418362	0.354021	SEMA5A/DOCK1/PRKCA/FGFR1	4
regulation of Rho protein signal transduction	regulation of Rho protein signal transduction	4/182	136/13638	0.108847	0.418362	0.354021	OPHN1/KANK1/ARHGAP42/PREX2	4
bone remodeling	bone remodeling	3/182	87/13638	0.110398	0.422918	0.357876	PRKCA/PTN/EGFR	3
post-embryonic development	post-embryonic development	3/182	87/13638	0.110398	0.422918	0.357876	SOX6/CHST11/DSCAM	3
in utero embryonic development	in utero embryonic development	8/182	361/13638	0.110757	0.423592	0.358446	SOX6/CHST11/CHD7/PLPP4/ZFPM2/FGFR1/PDGFRA/EGFR	8
cranial nerve development	cranial nerve development	2/182	43/13638	0.112202	0.424202	0.358962	CHD7/NAV2	2
digestive tract morphogenesis	digestive tract morphogenesis	2/182	43/13638	0.112202	0.424202	0.358962	PDGFRA/EGFR	2
genitalia development	genitalia development	2/182	43/13638	0.112202	0.424202	0.358962	CHD7/PDGFRA	2
negative regulation of blood pressure	negative regulation of blood pressure	2/182	43/13638	0.112202	0.424202	0.358962	ARHGAP42/NOS1	2
negative regulation of GTPase activity	negative regulation of GTPase activity	2/182	43/13638	0.112202	0.424202	0.358962	TNK2/LRRK2	2
rhythmic behavior	rhythmic behavior	2/182	43/13638	0.112202	0.424202	0.358962	NLGN1/KCND2	2
synaptic vesicle transport	synaptic vesicle transport	2/182	43/13638	0.112202	0.424202	0.358962	NLGN1/LRRK2	2
actin polymerization or depolymerization	actin polymerization or depolymerization	5/182	191/13638	0.112685	0.425332	0.359919	SEMA5A/KANK1/HIP1R/PLEKHH2/FCHSD2	5
positive regulation of MAP kinase activity	positive regulation of MAP kinase activity	6/182	247/13638	0.113406	0.427356	0.361631	ALK/FGFR1/MAP3K1/TAOK3/EGFR/LRRK2	6
calcium ion transmembrane import into cytosol	calcium ion transmembrane import into cytosol	4/182	139/13638	0.115424	0.43425	0.367465	CHD7/ITPR2/NOS1/FYN	4
dopamine receptor signaling pathway	dopamine receptor signaling pathway	2/182	44/13638	0.116557	0.435676	0.368672	ALK/LRRK2	2
negative regulation of protein kinase B signaling	negative regulation of protein kinase B signaling	2/182	44/13638	0.116557	0.435676	0.368672	PHLPP1/PTPRJ	2
peptidyl-cysteine modification	peptidyl-cysteine modification	2/182	44/13638	0.116557	0.435676	0.368672	ZDHHC14/NOS1	2
regulation of cyclase activity	regulation of cyclase activity	2/182	44/13638	0.116557	0.435676	0.368672	GRM7/NOS1	2
regulation of neurotransmitter transport	regulation of neurotransmitter transport	4/182	140/13638	0.117655	0.437488	0.370206	NLGN1/CASK/NOS1/LRRK2	4
regulation of actin filament-based process	regulation of actin filament-based process	8/182	367/13638	0.11859	0.437488	0.370206	SEMA5A/PDE4B/KANK1/HIP1R/PLEKHH2/FCHSD2/PDGFRA/LRP1	8
positive regulation of peptide hormone secretion	positive regulation of peptide hormone secretion	3/182	90/13638	0.118984	0.437488	0.370206	EGFR/LRP1/TCF7L2	3
adherens junction organization	adherens junction organization	4/182	141/13638	0.119904	0.437488	0.370206	PEAK1/PTPRJ/APOD/LRP1	4
glutamate secretion	glutamate secretion	2/182	45/13638	0.120955	0.437488	0.370206	GRM7/SLC1A1	2
inner ear receptor cell development	inner ear receptor cell development	2/182	45/13638	0.120955	0.437488	0.370206	PCDH15/FGFR1	2
regulation of bone remodeling	regulation of bone remodeling	2/182	45/13638	0.120955	0.437488	0.370206	PRKCA/EGFR	2
regulation of cardiocyte differentiation	regulation of cardiocyte differentiation	2/182	45/13638	0.120955	0.437488	0.370206	SOX6/EGFR	2
regulation of chondrocyte differentiation	regulation of chondrocyte differentiation	2/182	45/13638	0.120955	0.437488	0.370206	SOX6/SOX5	2
regulation of filopodium assembly	regulation of filopodium assembly	2/182	45/13638	0.120955	0.437488	0.370206	NLGN1/NRXN1	2
response to amyloid-beta	response to amyloid-beta	2/182	45/13638	0.120955	0.437488	0.370206	FYN/LRP1	2
response to progesterone	response to progesterone	2/182	45/13638	0.120955	0.437488	0.370206	PTN/ABHD2	2
regulation of dendrite morphogenesis	regulation of dendrite morphogenesis	3/182	91/13638	0.121901	0.437488	0.370206	NLGN1/PDLIM5/LRRK2	3
regulation of organ growth	regulation of organ growth	3/182	91/13638	0.121901	0.437488	0.370206	ERBB4/ZFPM2/FGFR1	3
positive regulation of secretion by cell	positive regulation of secretion by cell	8/182	370/13638	0.122615	0.437488	0.370206	NLGN1/FERMT1/FGFR1/IL1RAP/EGFR/LRP1/LRRK2/TCF7L2	8
response to calcium ion	response to calcium ion	4/182	143/13638	0.124459	0.437488	0.370206	PCDH15/NLGN1/NRXN1/EGFR	4
actin nucleation	actin nucleation	2/182	46/13638	0.125393	0.437488	0.370206	HIP1R/FCHSD2	2
neuron maturation	neuron maturation	2/182	46/13638	0.125393	0.437488	0.370206	NRCAM/LRRK2	2
neurotransmitter uptake	neurotransmitter uptake	2/182	46/13638	0.125393	0.437488	0.370206	NOS1/SLC1A1	2
regulation of macrophage activation	regulation of macrophage activation	2/182	46/13638	0.125393	0.437488	0.370206	RORA/LRRK2	2
asymmetric stem cell division	asymmetric stem cell division	1/182	10/13638	0.125754	0.437488	0.370206	SOX5	1
auditory behavior	auditory behavior	1/182	10/13638	0.125754	0.437488	0.370206	NRXN1	1
cerebellar Purkinje cell differentiation	cerebellar Purkinje cell differentiation	1/182	10/13638	0.125754	0.437488	0.370206	RORA	1
desmosome organization	desmosome organization	1/182	10/13638	0.125754	0.437488	0.370206	PRKCA	1
fat cell proliferation	fat cell proliferation	1/182	10/13638	0.125754	0.437488	0.370206	PID1	1
GDP metabolic process	GDP metabolic process	1/182	10/13638	0.125754	0.437488	0.370206	CASK	1
glomerular basement membrane development	glomerular basement membrane development	1/182	10/13638	0.125754	0.437488	0.370206	SULF2	1
hindbrain radial glia guided cell migration	hindbrain radial glia guided cell migration	1/182	10/13638	0.125754	0.437488	0.370206	DAB1	1
magnesium ion homeostasis	magnesium ion homeostasis	1/182	10/13638	0.125754	0.437488	0.370206	EGFR	1
multi-organism membrane organization	multi-organism membrane organization	1/182	10/13638	0.125754	0.437488	0.370206	FCHSD2	1
negative regulation of amino acid transport	negative regulation of amino acid transport	1/182	10/13638	0.125754	0.437488	0.370206	GRM7	1
negative regulation of collateral sprouting	negative regulation of collateral sprouting	1/182	10/13638	0.125754	0.437488	0.370206	DCC	1
Notch receptor processing	Notch receptor processing	1/182	10/13638	0.125754	0.437488	0.370206	DNER	1
olfactory behavior	olfactory behavior	1/182	10/13638	0.125754	0.437488	0.370206	CHD7	1
olfactory bulb interneuron differentiation	olfactory bulb interneuron differentiation	1/182	10/13638	0.125754	0.437488	0.370206	ERBB4	1
positive regulation of cellular response to drug	positive regulation of cellular response to drug	1/182	10/13638	0.125754	0.437488	0.370206	LRRK2	1
positive regulation of glial cell migration	positive regulation of glial cell migration	1/182	10/13638	0.125754	0.437488	0.370206	LRP1	1
positive regulation of podosome assembly	positive regulation of podosome assembly	1/182	10/13638	0.125754	0.437488	0.370206	ASAP1	1
post-embryonic animal morphogenesis	post-embryonic animal morphogenesis	1/182	10/13638	0.125754	0.437488	0.370206	DSCAM	1
pyramidal neuron differentiation	pyramidal neuron differentiation	1/182	10/13638	0.125754	0.437488	0.370206	DISC1	1
regulation of dendritic spine maintenance	regulation of dendritic spine maintenance	1/182	10/13638	0.125754	0.437488	0.370206	FYN	1
regulation of fat cell proliferation	regulation of fat cell proliferation	1/182	10/13638	0.125754	0.437488	0.370206	PID1	1
regulation of glial cell apoptotic process	regulation of glial cell apoptotic process	1/182	10/13638	0.125754	0.437488	0.370206	PRKCA	1
regulation of lamellipodium morphogenesis	regulation of lamellipodium morphogenesis	1/182	10/13638	0.125754	0.437488	0.370206	KANK1	1
regulation of neuron maturation	regulation of neuron maturation	1/182	10/13638	0.125754	0.437488	0.370206	LRRK2	1
regulation of T cell tolerance induction	regulation of T cell tolerance induction	1/182	10/13638	0.125754	0.437488	0.370206	PHLPP1	1
negative regulation of neuron apoptotic process	negative regulation of neuron apoptotic process	4/182	144/13638	0.126763	0.440336	0.372615	PTPRZ1/CHL1/FYN/LRP1	4
cellular calcium ion homeostasis	cellular calcium ion homeostasis	9/182	434/13638	0.127141	0.440985	0.373164	DISC1/SLC24A3/CHD7/ITPR2/ATP13A4/PDGFRA/NOS1/FYN/LRP1	9
circadian rhythm	circadian rhythm	5/182	199/13638	0.127789	0.441904	0.373942	NLGN1/KCND2/RORA/PHLPP1/EGFR	5
Rho protein signal transduction	Rho protein signal transduction	5/182	199/13638	0.127789	0.441904	0.373942	OPHN1/KANK1/ARHGAP42/PREX2/NTN1	5
positive regulation of cell adhesion	positive regulation of cell adhesion	8/182	374/13638	0.128094	0.442298	0.374276	DISC1/DOCK1/PRKCA/KIF26B/FERMT1/PTN/FYN/PTPRJ	8
purine-containing compound metabolic process	purine-containing compound metabolic process	9/182	436/13638	0.129705	0.445099	0.376646	ZBTB20/SCD5/PDE4B/PID1/RORA/FHIT/CASK/NOS1/LRRK2	9
calcium-mediated signaling	calcium-mediated signaling	5/182	200/13638	0.129739	0.445099	0.376646	SGCD/NOS1/PTPRJ/EGFR/LRRK2	5
hydrogen peroxide metabolic process	hydrogen peroxide metabolic process	2/182	47/13638	0.129869	0.445099	0.376646	FYN/EGFR	2
regulation of cAMP-mediated signaling	regulation of cAMP-mediated signaling	2/182	47/13638	0.129869	0.445099	0.376646	PRKCA/NOS1	2
response to epidermal growth factor	response to epidermal growth factor	2/182	47/13638	0.129869	0.445099	0.376646	ERBB4/EGFR	2
diterpenoid metabolic process	diterpenoid metabolic process	3/182	94/13638	0.130803	0.446976	0.378234	GPC6/EGFR/LRP1	3
positive regulation of endothelial cell migration	positive regulation of endothelial cell migration	3/182	94/13638	0.130803	0.446976	0.378234	SEMA5A/PRKCA/FGFR1	3
regulation of endothelial cell migration	regulation of endothelial cell migration	4/182	146/13638	0.131426	0.44713	0.378365	SEMA5A/PRKCA/PTN/FGFR1	4
establishment of protein localization to membrane	establishment of protein localization to membrane	7/182	317/13638	0.132214	0.44713	0.378365	PARD3/KIF13A/RAB31/ZDHHC14/FYN/RAB3IP/EGFR	7
regulation of protein catabolic process	regulation of protein catabolic process	8/182	377/13638	0.132286	0.44713	0.378365	OPHN1/DISC1/FHIT/SH3D19/FYN/EGFR/LRP1/LRRK2	8
regulation of MAP kinase activity	regulation of MAP kinase activity	7/182	318/13638	0.133763	0.44713	0.378365	ALK/FGFR1/MAP3K1/TAOK3/PTPRJ/EGFR/LRRK2	7
striated muscle cell development	striated muscle cell development	4/182	147/13638	0.133784	0.44713	0.378365	SGCD/DNER/PDLIM5/PDGFRA	4
reactive oxygen species biosynthetic process	reactive oxygen species biosynthetic process	3/182	95/13638	0.133821	0.44713	0.378365	RORA/NOS1/FYN	3
intraspecies interaction between organisms	intraspecies interaction between organisms	2/182	48/13638	0.134382	0.44713	0.378365	NLGN4X/NRXN1	2
social behavior	social behavior	2/182	48/13638	0.134382	0.44713	0.378365	NLGN4X/NRXN1	2
regulation of neuron apoptotic process	regulation of neuron apoptotic process	5/182	203/13638	0.135672	0.44713	0.378365	PTPRZ1/GRID2/CHL1/FYN/LRP1	5
regulation of calcium ion transport into cytosol	regulation of calcium ion transport into cytosol	3/182	96/13638	0.136863	0.44713	0.378365	CHD7/NOS1/FYN	3
positive regulation of peptide secretion	positive regulation of peptide secretion	6/182	261/13638	0.136866	0.44713	0.378365	FERMT1/IL1RAP/EGFR/LRP1/LRRK2/TCF7L2	6
adult heart development	adult heart development	1/182	11/13638	0.13743	0.44713	0.378365	CHD7	1
arginine catabolic process	arginine catabolic process	1/182	11/13638	0.13743	0.44713	0.378365	NOS1	1
biological phase	biological phase	1/182	11/13638	0.13743	0.44713	0.378365	FERMT1	1
cellular response to ethanol	cellular response to ethanol	1/182	11/13638	0.13743	0.44713	0.378365	ITPR2	1
cerebellar Purkinje cell layer formation	cerebellar Purkinje cell layer formation	1/182	11/13638	0.13743	0.44713	0.378365	RORA	1
Leydig cell differentiation	Leydig cell differentiation	1/182	11/13638	0.13743	0.44713	0.378365	PDGFRA	1
locomotion involved in locomotory behavior	locomotion involved in locomotory behavior	1/182	11/13638	0.13743	0.44713	0.378365	ADGRL3	1
lysosomal protein catabolic process	lysosomal protein catabolic process	1/182	11/13638	0.13743	0.44713	0.378365	LRP1	1
maintenance of organelle location	maintenance of organelle location	1/182	11/13638	0.13743	0.44713	0.378365	GPSM2	1
mesodermal cell fate specification	mesodermal cell fate specification	1/182	11/13638	0.13743	0.44713	0.378365	FGFR1	1
microtubule severing	microtubule severing	1/182	11/13638	0.13743	0.44713	0.378365	FIGN	1
modification of postsynaptic actin cytoskeleton	modification of postsynaptic actin cytoskeleton	1/182	11/13638	0.13743	0.44713	0.378365	CTTNBP2	1
negative regulation of astrocyte differentiation	negative regulation of astrocyte differentiation	1/182	11/13638	0.13743	0.44713	0.378365	DAB1	1
negative regulation of centrosome duplication	negative regulation of centrosome duplication	1/182	11/13638	0.13743	0.44713	0.378365	KAT2B	1
positive regulation of collateral sprouting	positive regulation of collateral sprouting	1/182	11/13638	0.13743	0.44713	0.378365	LRP1	1
positive regulation of interleukin-5 production	positive regulation of interleukin-5 production	1/182	11/13638	0.13743	0.44713	0.378365	IL1RAP	1
positive regulation of protein kinase A signaling	positive regulation of protein kinase A signaling	1/182	11/13638	0.13743	0.44713	0.378365	NRXN1	1
regulation of cell fate specification	regulation of cell fate specification	1/182	11/13638	0.13743	0.44713	0.378365	FGFR1	1
regulation of deacetylase activity	regulation of deacetylase activity	1/182	11/13638	0.13743	0.44713	0.378365	LRRK2	1
regulation of guanylate cyclase activity	regulation of guanylate cyclase activity	1/182	11/13638	0.13743	0.44713	0.378365	NOS1	1
regulation of lipoprotein metabolic process	regulation of lipoprotein metabolic process	1/182	11/13638	0.13743	0.44713	0.378365	APOD	1
regulation of natural killer cell differentiation	regulation of natural killer cell differentiation	1/182	11/13638	0.13743	0.44713	0.378365	TOX	1
response to L-glutamate	response to L-glutamate	1/182	11/13638	0.13743	0.44713	0.378365	FYN	1
positive regulation of fibroblast proliferation	positive regulation of fibroblast proliferation	2/182	49/13638	0.13893	0.450109	0.380886	PDGFRA/EGFR	2
regulation of actin filament depolymerization	regulation of actin filament depolymerization	2/182	49/13638	0.13893	0.450109	0.380886	SEMA5A/PLEKHH2	2
ruffle organization	ruffle organization	2/182	49/13638	0.13893	0.450109	0.380886	NLGN1/KANK1	2
regulation of potassium ion transport	regulation of potassium ion transport	3/182	97/13638	0.139928	0.452709	0.383085	DPP6/KCNIP1/NOS1	3
myotube differentiation	myotube differentiation	3/182	98/13638	0.143017	0.456077	0.385935	TANC1/DNER/NOS1	3
regulation of actin cytoskeleton organization	regulation of actin cytoskeleton organization	7/182	324/13638	0.143244	0.456077	0.385935	SEMA5A/KANK1/HIP1R/PLEKHH2/FCHSD2/PDGFRA/LRP1	7
body morphogenesis	body morphogenesis	2/182	50/13638	0.143511	0.456077	0.385935	CRISPLD2/PDGFRA	2
negative regulation of ERBB signaling pathway	negative regulation of ERBB signaling pathway	2/182	50/13638	0.143511	0.456077	0.385935	PTPRJ/EGFR	2
cellular response to insulin stimulus	cellular response to insulin stimulus	5/182	207/13638	0.143768	0.456077	0.385935	KAT2B/RAB31/KANK1/PID1/PTPRE	5
extrinsic apoptotic signaling pathway	extrinsic apoptotic signaling pathway	5/182	207/13638	0.143768	0.456077	0.385935	DCC/FGFR1/WWOX/FYN/TCF7L2	5
neurotransmitter transport	neurotransmitter transport	6/182	266/13638	0.145761	0.456077	0.385935	NLGN1/NRXN1/CASK/NOS1/LRRK2/SLC1A1	6
regulation of signaling receptor activity	regulation of signaling receptor activity	4/182	152/13638	0.145831	0.456077	0.385935	NLGN1/NRXN1/CACNG4/GSG1L	4
plasma membrane organization	plasma membrane organization	3/182	99/13638	0.146128	0.456077	0.385935	MTSS1/CRB1/ASAP1	3
smooth muscle contraction	smooth muscle contraction	3/182	99/13638	0.146128	0.456077	0.385935	SULF2/ARHGAP42/CALCRL	3
cell-cell fusion	cell-cell fusion	2/182	51/13638	0.148124	0.456077	0.385935	TANC1/NOS1	2
phagocytosis, engulfment	phagocytosis, engulfment	2/182	51/13638	0.148124	0.456077	0.385935	DOCK1/RAB31	2
response to cocaine	response to cocaine	2/182	51/13638	0.148124	0.456077	0.385935	ADGRL3/CACNG4	2
sulfur compound catabolic process	sulfur compound catabolic process	2/182	51/13638	0.148124	0.456077	0.385935	VCAN/BCAN	2
syncytium formation by plasma membrane fusion	syncytium formation by plasma membrane fusion	2/182	51/13638	0.148124	0.456077	0.385935	TANC1/NOS1	2
auditory receptor cell stereocilium organization	auditory receptor cell stereocilium organization	1/182	12/13638	0.14895	0.456077	0.385935	PCDH15	1
Cdc42 protein signal transduction	Cdc42 protein signal transduction	1/182	12/13638	0.14895	0.456077	0.385935	NTN1	1
commissural neuron axon guidance	commissural neuron axon guidance	1/182	12/13638	0.14895	0.456077	0.385935	NFIB	1
eyelid development in camera-type eye	eyelid development in camera-type eye	1/182	12/13638	0.14895	0.456077	0.385935	EGFR	1
L-serine metabolic process	L-serine metabolic process	1/182	12/13638	0.14895	0.456077	0.385935	SERINC5	1
lipoprotein localization	lipoprotein localization	1/182	12/13638	0.14895	0.456077	0.385935	LRP1	1
lipoprotein transport	lipoprotein transport	1/182	12/13638	0.14895	0.456077	0.385935	LRP1	1
mechanosensory behavior	mechanosensory behavior	1/182	12/13638	0.14895	0.456077	0.385935	NRXN1	1
mitochondrial protein processing	mitochondrial protein processing	1/182	12/13638	0.14895	0.456077	0.385935	LRRK2	1
mitotic nuclear envelope disassembly	mitotic nuclear envelope disassembly	1/182	12/13638	0.14895	0.456077	0.385935	PRKCA	1
negative regulation of axon regeneration	negative regulation of axon regeneration	1/182	12/13638	0.14895	0.456077	0.385935	TNR	1
negative regulation of glucose import	negative regulation of glucose import	1/182	12/13638	0.14895	0.456077	0.385935	PID1	1
negative regulation of keratinocyte proliferation	negative regulation of keratinocyte proliferation	1/182	12/13638	0.14895	0.456077	0.385935	CASK	1
negative regulation of neuron migration	negative regulation of neuron migration	1/182	12/13638	0.14895	0.456077	0.385935	ERBB4	1
neuronal ion channel clustering	neuronal ion channel clustering	1/182	12/13638	0.14895	0.456077	0.385935	NRCAM	1
positive regulation of ATP biosynthetic process	positive regulation of ATP biosynthetic process	1/182	12/13638	0.14895	0.456077	0.385935	PID1	1
positive regulation of gluconeogenesis	positive regulation of gluconeogenesis	1/182	12/13638	0.14895	0.456077	0.385935	KAT2B	1
positive regulation of macrophage differentiation	positive regulation of macrophage differentiation	1/182	12/13638	0.14895	0.456077	0.385935	PRKCA	1
positive regulation of neuroinflammatory response	positive regulation of neuroinflammatory response	1/182	12/13638	0.14895	0.456077	0.385935	LRRK2	1
protein localization to cell cortex	protein localization to cell cortex	1/182	12/13638	0.14895	0.456077	0.385935	GPSM2	1
regulation of female gonad development	regulation of female gonad development	1/182	12/13638	0.14895	0.456077	0.385935	ZFPM2	1
regulation of lysosomal lumen pH	regulation of lysosomal lumen pH	1/182	12/13638	0.14895	0.456077	0.385935	LRRK2	1
regulation of modification of synaptic structure	regulation of modification of synaptic structure	1/182	12/13638	0.14895	0.456077	0.385935	CTTNBP2	1
regulation of relaxation of muscle	regulation of relaxation of muscle	1/182	12/13638	0.14895	0.456077	0.385935	PDE4B	1
T cell tolerance induction	T cell tolerance induction	1/182	12/13638	0.14895	0.456077	0.385935	PHLPP1	1
cellular response to catecholamine stimulus	cellular response to catecholamine stimulus	3/182	100/13638	0.149261	0.456077	0.385935	PDE4B/ALK/LRRK2	3
cellular response to monoamine stimulus	cellular response to monoamine stimulus	3/182	100/13638	0.149261	0.456077	0.385935	PDE4B/ALK/LRRK2	3
regulation of muscle contraction	regulation of muscle contraction	4/182	154/13638	0.150765	0.460061	0.389307	PDE4B/ARHGAP42/CALCRL/NOS1	4
response to acid chemical	response to acid chemical	7/182	329/13638	0.151387	0.461351	0.390398	BRINP3/PID1/ZEB1/PTN/PDGFRA/FYN/EGFR	7
monocarboxylic acid biosynthetic process	monocarboxylic acid biosynthetic process	5/182	211/13638	0.152069	0.4619	0.390862	VCAN/QKI/SCD5/UST/BCAN	5
actin filament depolymerization	actin filament depolymerization	2/182	52/13638	0.152767	0.4619	0.390862	SEMA5A/PLEKHH2	2
aorta development	aorta development	2/182	52/13638	0.152767	0.4619	0.390862	CHD7/LRP1	2
columnar/cuboidal epithelial cell development	columnar/cuboidal epithelial cell development	2/182	52/13638	0.152767	0.4619	0.390862	PCDH15/FGFR1	2
neuroepithelial cell differentiation	neuroepithelial cell differentiation	2/182	52/13638	0.152767	0.4619	0.390862	PCDH15/FGFR1	2
syncytium formation	syncytium formation	2/182	52/13638	0.152767	0.4619	0.390862	TANC1/NOS1	2
anatomical structure maturation	anatomical structure maturation	4/182	155/13638	0.153255	0.462771	0.3916	XYLT1/NRCAM/FERMT1/LRRK2	4
regulation of protein binding	regulation of protein binding	5/182	212/13638	0.154175	0.464077	0.392705	DISC1/HIP1R/LRP1/LRRK2/TCF7L2	5
response to reactive oxygen species	response to reactive oxygen species	5/182	212/13638	0.154175	0.464077	0.392705	PDGFRA/FYN/APOD/EGFR/LRRK2	5
calcium ion transport into cytosol	calcium ion transport into cytosol	4/182	156/13638	0.155762	0.464077	0.392705	CHD7/ITPR2/NOS1/FYN	4
vascular process in circulatory system	vascular process in circulatory system	4/182	156/13638	0.155762	0.464077	0.392705	ARHGAP42/NOS1/PTPRJ/EGFR	4
neuron fate commitment	neuron fate commitment	2/182	53/13638	0.157438	0.464077	0.392705	OLIG1/PRRX1	2
non-motile cilium assembly	non-motile cilium assembly	2/182	53/13638	0.157438	0.464077	0.392705	PCDH15/DISC1	2
regulation of receptor internalization	regulation of receptor internalization	2/182	53/13638	0.157438	0.464077	0.392705	OPHN1/GSG1L	2
regulation of vasoconstriction	regulation of vasoconstriction	2/182	53/13638	0.157438	0.464077	0.392705	ARHGAP42/EGFR	2
response to catecholamine	response to catecholamine	3/182	103/13638	0.15879	0.464077	0.392705	PDE4B/ALK/LRRK2	3
response to monoamine	response to monoamine	3/182	103/13638	0.15879	0.464077	0.392705	PDE4B/ALK/LRRK2	3
terpenoid metabolic process	terpenoid metabolic process	3/182	103/13638	0.15879	0.464077	0.392705	GPC6/EGFR/LRP1	3
calcium ion import across plasma membrane	calcium ion import across plasma membrane	1/182	13/13638	0.160317	0.464077	0.392705	FYN	1
cardiac muscle fiber development	cardiac muscle fiber development	1/182	13/13638	0.160317	0.464077	0.392705	SGCD	1
cellular response to epinephrine stimulus	cellular response to epinephrine stimulus	1/182	13/13638	0.160317	0.464077	0.392705	PDE4B	1
cellular response to manganese ion	cellular response to manganese ion	1/182	13/13638	0.160317	0.464077	0.392705	LRRK2	1
chemokine (C-X-C motif) ligand 2 production	chemokine (C-X-C motif) ligand 2 production	1/182	13/13638	0.160317	0.464077	0.392705	LRP1	1
chondrocyte proliferation	chondrocyte proliferation	1/182	13/13638	0.160317	0.464077	0.392705	MMP16	1
cyclic nucleotide catabolic process	cyclic nucleotide catabolic process	1/182	13/13638	0.160317	0.464077	0.392705	PDE4B	1
histone H3-K9 acetylation	histone H3-K9 acetylation	1/182	13/13638	0.160317	0.464077	0.392705	KAT2B	1
hydrogen peroxide biosynthetic process	hydrogen peroxide biosynthetic process	1/182	13/13638	0.160317	0.464077	0.392705	FYN	1
L-glutamate import across plasma membrane	L-glutamate import across plasma membrane	1/182	13/13638	0.160317	0.464077	0.392705	SLC1A1	1
mitochondrion distribution	mitochondrion distribution	1/182	13/13638	0.160317	0.464077	0.392705	LRRK2	1
negative regulation of centrosome cycle	negative regulation of centrosome cycle	1/182	13/13638	0.160317	0.464077	0.392705	KAT2B	1
negative regulation of lymphocyte migration	negative regulation of lymphocyte migration	1/182	13/13638	0.160317	0.464077	0.392705	APOD	1
negative regulation of membrane potential	negative regulation of membrane potential	1/182	13/13638	0.160317	0.464077	0.392705	PTN	1
negative regulation of vascular permeability	negative regulation of vascular permeability	1/182	13/13638	0.160317	0.464077	0.392705	PTPRJ	1
optic nerve development	optic nerve development	1/182	13/13638	0.160317	0.464077	0.392705	NAV2	1
peptidyl-cysteine S-nitrosylation	peptidyl-cysteine S-nitrosylation	1/182	13/13638	0.160317	0.464077	0.392705	NOS1	1
positive regulation of membrane invagination	positive regulation of membrane invagination	1/182	13/13638	0.160317	0.464077	0.392705	RAB31	1
positive regulation of phagocytosis, engulfment	positive regulation of phagocytosis, engulfment	1/182	13/13638	0.160317	0.464077	0.392705	RAB31	1
protein nitrosylation	protein nitrosylation	1/182	13/13638	0.160317	0.464077	0.392705	NOS1	1
regulation of growth hormone secretion	regulation of growth hormone secretion	1/182	13/13638	0.160317	0.464077	0.392705	CHD7	1
regulation of respiratory system process	regulation of respiratory system process	1/182	13/13638	0.160317	0.464077	0.392705	NLGN1	1
sodium ion transport	sodium ion transport	5/182	215/13638	0.160566	0.464216	0.392822	NKAIN3/SLC24A3/SGK1/SLC9A9/NOS1	5
positive regulation of secretion	positive regulation of secretion	8/182	397/13638	0.161985	0.465838	0.394195	NLGN1/FERMT1/FGFR1/IL1RAP/EGFR/LRP1/LRRK2/TCF7L2	8
regulation of nucleocytoplasmic transport	regulation of nucleocytoplasmic transport	3/182	104/13638	0.162007	0.465838	0.394195	FERMT1/APOD/TCF7L2	3
regulation of receptor signaling pathway via STAT	regulation of receptor signaling pathway via STAT	3/182	104/13638	0.162007	0.465838	0.394195	ERBB4/DAB1/FYN	3
regulation of centrosome cycle	regulation of centrosome cycle	2/182	54/13638	0.162136	0.465838	0.394195	KAT2B/C10orf90	2
regulation of protein import into nucleus	regulation of protein import into nucleus	2/182	54/13638	0.162136	0.465838	0.394195	FERMT1/APOD	2
regulation of neurotransmitter levels	regulation of neurotransmitter levels	7/182	336/13638	0.163144	0.468153	0.396154	NLGN1/RORA/NRXN1/CASK/NOS1/LRRK2/SLC1A1	7
protein depolymerization	protein depolymerization	3/182	105/13638	0.165244	0.472943	0.400207	SEMA5A/NCKAP5/PLEKHH2	3
embryonic digit morphogenesis	embryonic digit morphogenesis	2/182	55/13638	0.166859	0.472943	0.400207	CHST11/LRP4	2
gland development	gland development	8/182	401/13638	0.168275	0.472943	0.400207	ERBB4/SULF2/PTN/FGFR1/NTN1/NFIB/PDGFRA/EGFR	8
female sex differentiation	female sex differentiation	3/182	106/13638	0.1685	0.472943	0.400207	CHD7/ZFPM2/PDGFRA	3
regulation of neurotransmitter secretion	regulation of neurotransmitter secretion	3/182	106/13638	0.1685	0.472943	0.400207	NLGN1/CASK/LRRK2	3
cell maturation	cell maturation	4/182	161/13638	0.168521	0.472943	0.400207	NRCAM/FGFR1/ABHD2/LRRK2	4
auditory receptor cell morphogenesis	auditory receptor cell morphogenesis	1/182	14/13638	0.171534	0.472943	0.400207	PCDH15	1
calcium ion import into cytosol	calcium ion import into cytosol	1/182	14/13638	0.171534	0.472943	0.400207	FYN	1
cell migration in hindbrain	cell migration in hindbrain	1/182	14/13638	0.171534	0.472943	0.400207	DAB1	1
glial cell fate commitment	glial cell fate commitment	1/182	14/13638	0.171534	0.472943	0.400207	SOX6	1
GMP metabolic process	GMP metabolic process	1/182	14/13638	0.171534	0.472943	0.400207	CASK	1
Golgi localization	Golgi localization	1/182	14/13638	0.171534	0.472943	0.400207	DAB1	1
L-glutamate import	L-glutamate import	1/182	14/13638	0.171534	0.472943	0.400207	SLC1A1	1
locomotor rhythm	locomotor rhythm	1/182	14/13638	0.171534	0.472943	0.400207	KCND2	1
mesodermal cell fate commitment	mesodermal cell fate commitment	1/182	14/13638	0.171534	0.472943	0.400207	FGFR1	1
metanephric glomerulus development	metanephric glomerulus development	1/182	14/13638	0.171534	0.472943	0.400207	PDGFRA	1
metanephric renal vesicle morphogenesis	metanephric renal vesicle morphogenesis	1/182	14/13638	0.171534	0.472943	0.400207	KIF26B	1
mitotic DNA replication	mitotic DNA replication	1/182	14/13638	0.171534	0.472943	0.400207	FGFR1	1
negative regulation of autophagosome assembly	negative regulation of autophagosome assembly	1/182	14/13638	0.171534	0.472943	0.400207	LRRK2	1
negative regulation of epidermis development	negative regulation of epidermis development	1/182	14/13638	0.171534	0.472943	0.400207	FERMT1	1
nephron tubule epithelial cell differentiation	nephron tubule epithelial cell differentiation	1/182	14/13638	0.171534	0.472943	0.400207	MTSS1	1
positive regulation of actin nucleation	positive regulation of actin nucleation	1/182	14/13638	0.171534	0.472943	0.400207	FCHSD2	1
positive regulation of chemokine secretion	positive regulation of chemokine secretion	1/182	14/13638	0.171534	0.472943	0.400207	LRP1	1
preganglionic parasympathetic fiber development	preganglionic parasympathetic fiber development	1/182	14/13638	0.171534	0.472943	0.400207	NAV2	1
regulation of glial cell migration	regulation of glial cell migration	1/182	14/13638	0.171534	0.472943	0.400207	LRP1	1
regulation of metallopeptidase activity	regulation of metallopeptidase activity	1/182	14/13638	0.171534	0.472943	0.400207	LRP1	1
regulation of podosome assembly	regulation of podosome assembly	1/182	14/13638	0.171534	0.472943	0.400207	ASAP1	1
serotonin transport	serotonin transport	1/182	14/13638	0.171534	0.472943	0.400207	NOS1	1
sulfation	sulfation	1/182	14/13638	0.171534	0.472943	0.400207	UST	1
thalamus development	thalamus development	1/182	14/13638	0.171534	0.472943	0.400207	PTN	1
purine ribonucleoside metabolic process	purine ribonucleoside metabolic process	2/182	56/13638	0.171605	0.472943	0.400207	CASK/LRRK2	2
smooth muscle cell differentiation	smooth muscle cell differentiation	2/182	56/13638	0.171605	0.472943	0.400207	ZEB1/ITGA8	2
positive regulation of transporter activity	positive regulation of transporter activity	3/182	107/13638	0.171774	0.472943	0.400207	SGK1/FGF14/CACNG4	3
regulation of purine nucleotide metabolic process	regulation of purine nucleotide metabolic process	3/182	107/13638	0.171774	0.472943	0.400207	ZBTB20/PID1/NOS1	3
regulation of intracellular protein transport	regulation of intracellular protein transport	5/182	221/13638	0.173665	0.47718	0.403792	FERMT1/FYN/APOD/LRRK2/TCF7L2	5
hematopoietic progenitor cell differentiation	hematopoietic progenitor cell differentiation	4/182	163/13638	0.173726	0.47718	0.403792	PTPRZ1/DOCK1/TCF12/PDGFRA	4
peptidyl-threonine phosphorylation	peptidyl-threonine phosphorylation	3/182	108/13638	0.175067	0.478783	0.40515	PARD3/PRKCA/LRRK2	3
regulation of muscle system process	regulation of muscle system process	5/182	222/13638	0.175888	0.478783	0.40515	PDE4B/PRKCA/ARHGAP42/CALCRL/NOS1	5
platelet aggregation	platelet aggregation	2/182	57/13638	0.176374	0.478783	0.40515	PRKCA/PDGFRA	2
regulation of oxidative stress-induced cell death	regulation of oxidative stress-induced cell death	2/182	57/13638	0.176374	0.478783	0.40515	FYN/LRRK2	2
regulation of protein import	regulation of protein import	2/182	57/13638	0.176374	0.478783	0.40515	FERMT1/APOD	2
formation of primary germ layer	formation of primary germ layer	3/182	109/13638	0.178378	0.478783	0.40515	COL11A1/ITGA8/FGFR1	3
regulation of circadian rhythm	regulation of circadian rhythm	3/182	109/13638	0.178378	0.478783	0.40515	NLGN1/RORA/PHLPP1	3
regulation of nucleotide metabolic process	regulation of nucleotide metabolic process	3/182	109/13638	0.178378	0.478783	0.40515	ZBTB20/PID1/NOS1	3
filopodium assembly	filopodium assembly	2/182	58/13638	0.181164	0.478783	0.40515	NLGN1/NRXN1	2
regulation of smooth muscle contraction	regulation of smooth muscle contraction	2/182	58/13638	0.181164	0.478783	0.40515	ARHGAP42/CALCRL	2
cAMP-mediated signaling	cAMP-mediated signaling	4/182	166/13638	0.181637	0.478783	0.40515	PRKCA/ADGRL3/CALCRL/NOS1	4
positive regulation of binding	positive regulation of binding	4/182	166/13638	0.181637	0.478783	0.40515	HIP1R/LRP1/LRRK2/TCF7L2	4
regulation of blood pressure	regulation of blood pressure	4/182	166/13638	0.181637	0.478783	0.40515	ARHGAP42/SGK1/NAV2/NOS1	4
glial cell development	glial cell development	3/182	110/13638	0.181706	0.478783	0.40515	PARD3/EGFR/LRP1	3
cell proliferation in external granule layer	cell proliferation in external granule layer	1/182	15/13638	0.182601	0.478783	0.40515	RORA	1
cerebellar granule cell precursor proliferation	cerebellar granule cell precursor proliferation	1/182	15/13638	0.182601	0.478783	0.40515	RORA	1
cerebellar Purkinje cell layer morphogenesis	cerebellar Purkinje cell layer morphogenesis	1/182	15/13638	0.182601	0.478783	0.40515	RORA	1
coronary vasculature morphogenesis	coronary vasculature morphogenesis	1/182	15/13638	0.182601	0.478783	0.40515	SGCD	1
craniofacial suture morphogenesis	craniofacial suture morphogenesis	1/182	15/13638	0.182601	0.478783	0.40515	MMP16	1
embryonic digestive tract morphogenesis	embryonic digestive tract morphogenesis	1/182	15/13638	0.182601	0.478783	0.40515	PDGFRA	1
glial cell apoptotic process	glial cell apoptotic process	1/182	15/13638	0.182601	0.478783	0.40515	PRKCA	1
lamellipodium morphogenesis	lamellipodium morphogenesis	1/182	15/13638	0.182601	0.478783	0.40515	KANK1	1
lateral mesoderm development	lateral mesoderm development	1/182	15/13638	0.182601	0.478783	0.40515	FGFR1	1
lymph node development	lymph node development	1/182	15/13638	0.182601	0.478783	0.40515	TOX	1
monocyte chemotactic protein-1 production	monocyte chemotactic protein-1 production	1/182	15/13638	0.182601	0.478783	0.40515	APOD	1
negative regulation of glial cell proliferation	negative regulation of glial cell proliferation	1/182	15/13638	0.182601	0.478783	0.40515	PTN	1
nose development	nose development	1/182	15/13638	0.182601	0.478783	0.40515	CHD7	1
parasympathetic nervous system development	parasympathetic nervous system development	1/182	15/13638	0.182601	0.478783	0.40515	NAV2	1
positive regulation of interleukin-13 production	positive regulation of interleukin-13 production	1/182	15/13638	0.182601	0.478783	0.40515	IL1RAP	1
positive regulation of ruffle assembly	positive regulation of ruffle assembly	1/182	15/13638	0.182601	0.478783	0.40515	NLGN1	1
protein catabolic process in the vacuole	protein catabolic process in the vacuole	1/182	15/13638	0.182601	0.478783	0.40515	LRP1	1
regulation of amyloid-beta clearance	regulation of amyloid-beta clearance	1/182	15/13638	0.182601	0.478783	0.40515	LRP1	1
regulation of chemokine secretion	regulation of chemokine secretion	1/182	15/13638	0.182601	0.478783	0.40515	LRP1	1
regulation of extracellular matrix disassembly	regulation of extracellular matrix disassembly	1/182	15/13638	0.182601	0.478783	0.40515	LRP1	1
regulation of microglial cell activation	regulation of microglial cell activation	1/182	15/13638	0.182601	0.478783	0.40515	LRRK2	1
regulation of phagocytosis, engulfment	regulation of phagocytosis, engulfment	1/182	15/13638	0.182601	0.478783	0.40515	RAB31	1
regulation of plasma membrane organization	regulation of plasma membrane organization	1/182	15/13638	0.182601	0.478783	0.40515	ASAP1	1
sodium ion import across plasma membrane	sodium ion import across plasma membrane	1/182	15/13638	0.182601	0.478783	0.40515	SLC9A9	1
ureter development	ureter development	1/182	15/13638	0.182601	0.478783	0.40515	NFIA	1
ventricular trabecula myocardium morphogenesis	ventricular trabecula myocardium morphogenesis	1/182	15/13638	0.182601	0.478783	0.40515	CHD7	1
regulation of insulin secretion	regulation of insulin secretion	4/182	167/13638	0.184301	0.482692	0.408457	ITPR2/PRKCA/LRP1/TCF7L2	4
Golgi to plasma membrane transport	Golgi to plasma membrane transport	2/182	59/13638	0.185974	0.484328	0.409842	KIF13A/RAB31	2
inner ear receptor cell differentiation	inner ear receptor cell differentiation	2/182	59/13638	0.185974	0.484328	0.409842	PCDH15/FGFR1	2
purine nucleoside metabolic process	purine nucleoside metabolic process	2/182	59/13638	0.185974	0.484328	0.409842	CASK/LRRK2	2
regulation of behavior	regulation of behavior	2/182	59/13638	0.185974	0.484328	0.409842	NLGN1/NRXN1	2
regulation of protein processing	regulation of protein processing	2/182	59/13638	0.185974	0.484328	0.409842	LDLRAD3/LRRK2	2
cellular response to peptide	cellular response to peptide	7/182	350/13638	0.187837	0.486965	0.412073	KAT2B/RAB31/KANK1/PID1/PTPRE/FYN/LRP1	7
regulation of protein localization to nucleus	regulation of protein localization to nucleus	3/182	112/13638	0.188412	0.486965	0.412073	FERMT1/FYN/APOD	3
neurotransmitter secretion	neurotransmitter secretion	4/182	169/13638	0.189666	0.486965	0.412073	NLGN1/NRXN1/CASK/LRRK2	4
signal release from synapse	signal release from synapse	4/182	169/13638	0.189666	0.486965	0.412073	NLGN1/NRXN1/CASK/LRRK2	4
plasma membrane invagination	plasma membrane invagination	2/182	60/13638	0.190801	0.486965	0.412073	DOCK1/RAB31	2
regulation of cartilage development	regulation of cartilage development	2/182	60/13638	0.190801	0.486965	0.412073	SOX6/SOX5	2
regulation of protein secretion	regulation of protein secretion	8/182	416/13638	0.192831	0.486965	0.412073	ITPR2/PRKCA/FERMT1/IL1RAP/EGFR/LRP1/LRRK2/TCF7L2	8
anatomical structure arrangement	anatomical structure arrangement	1/182	16/13638	0.193521	0.486965	0.412073	DAB1	1
cartilage condensation	cartilage condensation	1/182	16/13638	0.193521	0.486965	0.412073	COL11A1	1
cell proliferation in hindbrain	cell proliferation in hindbrain	1/182	16/13638	0.193521	0.486965	0.412073	RORA	1
chemosensory behavior	chemosensory behavior	1/182	16/13638	0.193521	0.486965	0.412073	CHD7	1
estrous cycle	estrous cycle	1/182	16/13638	0.193521	0.486965	0.412073	PTN	1
growth hormone secretion	growth hormone secretion	1/182	16/13638	0.193521	0.486965	0.412073	CHD7	1
hair follicle maturation	hair follicle maturation	1/182	16/13638	0.193521	0.486965	0.412073	FERMT1	1
mammary gland epithelial cell differentiation	mammary gland epithelial cell differentiation	1/182	16/13638	0.193521	0.486965	0.412073	ERBB4	1
membrane disassembly	membrane disassembly	1/182	16/13638	0.193521	0.486965	0.412073	PRKCA	1
N-terminal protein amino acid acetylation	N-terminal protein amino acid acetylation	1/182	16/13638	0.193521	0.486965	0.412073	KAT2B	1
negative regulation of dendrite morphogenesis	negative regulation of dendrite morphogenesis	1/182	16/13638	0.193521	0.486965	0.412073	NLGN1	1
neutrophil homeostasis	neutrophil homeostasis	1/182	16/13638	0.193521	0.486965	0.412073	PDE4B	1
nitric-oxide synthase biosynthetic process	nitric-oxide synthase biosynthetic process	1/182	16/13638	0.193521	0.486965	0.412073	LRRK2	1
nuclear envelope disassembly	nuclear envelope disassembly	1/182	16/13638	0.193521	0.486965	0.412073	PRKCA	1
positive regulation of cholesterol efflux	positive regulation of cholesterol efflux	1/182	16/13638	0.193521	0.486965	0.412073	LRP1	1
regulation of ATP biosynthetic process	regulation of ATP biosynthetic process	1/182	16/13638	0.193521	0.486965	0.412073	PID1	1
regulation of membrane invagination	regulation of membrane invagination	1/182	16/13638	0.193521	0.486965	0.412073	RAB31	1
regulation of receptor localization to synapse	regulation of receptor localization to synapse	1/182	16/13638	0.193521	0.486965	0.412073	GPC6	1
regulation of tolerance induction	regulation of tolerance induction	1/182	16/13638	0.193521	0.486965	0.412073	PHLPP1	1
regulation of transmission of nerve impulse	regulation of transmission of nerve impulse	1/182	16/13638	0.193521	0.486965	0.412073	TNR	1
renal absorption	renal absorption	1/182	16/13638	0.193521	0.486965	0.412073	SGK1	1
response to epinephrine	response to epinephrine	1/182	16/13638	0.193521	0.486965	0.412073	PDE4B	1
serine family amino acid biosynthetic process	serine family amino acid biosynthetic process	1/182	16/13638	0.193521	0.486965	0.412073	SERINC5	1
tongue development	tongue development	1/182	16/13638	0.193521	0.486965	0.412073	EGFR	1
digestive tract development	digestive tract development	3/182	114/13638	0.195181	0.489113	0.41389	DAB1/PDGFRA/EGFR	3
bone resorption	bone resorption	2/182	61/13638	0.195645	0.489113	0.41389	PRKCA/EGFR	2
centrosome duplication	centrosome duplication	2/182	61/13638	0.195645	0.489113	0.41389	KAT2B/C10orf90	2
multi-organism behavior	multi-organism behavior	2/182	61/13638	0.195645	0.489113	0.41389	NLGN4X/NRXN1	2
muscle fiber development	muscle fiber development	2/182	61/13638	0.195645	0.489113	0.41389	SGCD/DNER	2
regulation of protein maturation	regulation of protein maturation	2/182	61/13638	0.195645	0.489113	0.41389	LDLRAD3/LRRK2	2
neuron apoptotic process	neuron apoptotic process	5/182	231/13638	0.196367	0.490387	0.414968	PTPRZ1/GRID2/CHL1/FYN/LRP1	5
cellular response to peptide hormone stimulus	cellular response to peptide hormone stimulus	6/182	293/13638	0.19801	0.493645	0.417726	KAT2B/RAB31/KANK1/PID1/PTPRE/FYN	6
regulation of Ras protein signal transduction	regulation of Ras protein signal transduction	5/182	232/13638	0.198693	0.493645	0.417726	OPHN1/KANK1/ARHGAP42/PREX2/MMD2	5
muscle system process	muscle system process	8/182	420/13638	0.199625	0.493645	0.417726	PDE4B/PRKCA/SULF2/ARHGAP42/SGCD/CALCRL/PDLIM5/NOS1	8
nitric oxide biosynthetic process	nitric oxide biosynthetic process	2/182	62/13638	0.200505	0.493645	0.417726	RORA/NOS1	2
protein localization to cell surface	protein localization to cell surface	2/182	62/13638	0.200505	0.493645	0.417726	ERBB4/ASTN2	2
cytosolic calcium ion transport	cytosolic calcium ion transport	4/182	173/13638	0.200544	0.493645	0.417726	CHD7/ITPR2/NOS1/FYN	4
mesoderm development	mesoderm development	3/182	116/13638	0.20201	0.493645	0.417726	ZFPM2/ITGA8/FGFR1	3
regulation of endothelial cell proliferation	regulation of endothelial cell proliferation	3/182	116/13638	0.20201	0.493645	0.417726	SEMA5A/PRKCA/FGFR1	3
response to ammonium ion	response to ammonium ion	4/182	174/13638	0.203293	0.493645	0.417726	ALK/ADGRL3/CACNG4/LRRK2	4
antibiotic biosynthetic process	antibiotic biosynthetic process	1/182	17/13638	0.204296	0.493645	0.417726	FYN	1
base conversion or substitution editing	base conversion or substitution editing	1/182	17/13638	0.204296	0.493645	0.417726	ADARB2	1
cell aggregation	cell aggregation	1/182	17/13638	0.204296	0.493645	0.417726	COL11A1	1
cellular response to leptin stimulus	cellular response to leptin stimulus	1/182	17/13638	0.204296	0.493645	0.417726	PID1	1
cGMP metabolic process	cGMP metabolic process	1/182	17/13638	0.204296	0.493645	0.417726	RORA	1
chemokine secretion	chemokine secretion	1/182	17/13638	0.204296	0.493645	0.417726	LRP1	1
determination of adult lifespan	determination of adult lifespan	1/182	17/13638	0.204296	0.493645	0.417726	LRRK2	1
female genitalia development	female genitalia development	1/182	17/13638	0.204296	0.493645	0.417726	CHD7	1
grooming behavior	grooming behavior	1/182	17/13638	0.204296	0.493645	0.417726	NRXN1	1
keratinocyte migration	keratinocyte migration	1/182	17/13638	0.204296	0.493645	0.417726	FERMT1	1
maintenance of synapse structure	maintenance of synapse structure	1/182	17/13638	0.204296	0.493645	0.417726	OPHN1	1
modification of postsynaptic structure	modification of postsynaptic structure	1/182	17/13638	0.204296	0.493645	0.417726	CTTNBP2	1
positive regulation of myelination	positive regulation of myelination	1/182	17/13638	0.204296	0.493645	0.417726	PARD3	1
regulation of glutamate secretion	regulation of glutamate secretion	1/182	17/13638	0.204296	0.493645	0.417726	GRM7	1
regulation of gonad development	regulation of gonad development	1/182	17/13638	0.204296	0.493645	0.417726	ZFPM2	1
regulation of hydrogen peroxide metabolic process	regulation of hydrogen peroxide metabolic process	1/182	17/13638	0.204296	0.493645	0.417726	FYN	1
regulation of mesoderm development	regulation of mesoderm development	1/182	17/13638	0.204296	0.493645	0.417726	FGFR1	1
regulation of nuclear cell cycle DNA replication	regulation of nuclear cell cycle DNA replication	1/182	17/13638	0.204296	0.493645	0.417726	FGFR1	1
regulation of protein kinase C signaling	regulation of protein kinase C signaling	1/182	17/13638	0.204296	0.493645	0.417726	SEZ6L	1
relaxation of cardiac muscle	relaxation of cardiac muscle	1/182	17/13638	0.204296	0.493645	0.417726	PDE4B	1
renal vesicle morphogenesis	renal vesicle morphogenesis	1/182	17/13638	0.204296	0.493645	0.417726	KIF26B	1
retina vasculature development in camera-type eye	retina vasculature development in camera-type eye	1/182	17/13638	0.204296	0.493645	0.417726	PDGFRA	1
interleukin-2 production	interleukin-2 production	2/182	63/13638	0.205378	0.494352	0.418324	PDE4B/IL1RAP	2
mechanoreceptor differentiation	mechanoreceptor differentiation	2/182	63/13638	0.205378	0.494352	0.418324	PCDH15/FGFR1	2
import across plasma membrane	import across plasma membrane	3/182	117/13638	0.205445	0.494352	0.418324	SLC9A9/FYN/SLC1A1	3
regulation of peptidyl-serine phosphorylation	regulation of peptidyl-serine phosphorylation	3/182	117/13638	0.205445	0.494352	0.418324	NRXN1/NOS1/EGFR	3
regulation of animal organ morphogenesis	regulation of animal organ morphogenesis	5/182	235/13638	0.205727	0.494515	0.418461	SULF2/PTN/FGFR1/NFIB/GPC6	5
regulation of cytokine secretion	regulation of cytokine secretion	4/182	175/13638	0.206053	0.494783	0.418689	FERMT1/IL1RAP/LRP1/LRRK2	4
receptor signaling pathway via JAK-STAT	receptor signaling pathway via JAK-STAT	3/182	118/13638	0.208894	0.501085	0.424021	ERBB4/DAB1/FYN	3
mesoderm formation	mesoderm formation	2/182	64/13638	0.210265	0.50385	0.426361	ITGA8/FGFR1	2
cardiac chamber morphogenesis	cardiac chamber morphogenesis	3/182	119/13638	0.212356	0.506617	0.428702	COL11A1/CHD7/ZFPM2	3
synaptic vesicle exocytosis	synaptic vesicle exocytosis	3/182	119/13638	0.212356	0.506617	0.428702	NLGN1/CASK/LRRK2	3
carbohydrate derivative catabolic process	carbohydrate derivative catabolic process	4/182	178/13638	0.214398	0.506617	0.428702	VCAN/PDE4B/BCAN/GPC6	4
arginine metabolic process	arginine metabolic process	1/182	18/13638	0.214928	0.506617	0.428702	NOS1	1
cellular response to fluid shear stress	cellular response to fluid shear stress	1/182	18/13638	0.214928	0.506617	0.428702	MTSS1	1
establishment of apical/basal cell polarity	establishment of apical/basal cell polarity	1/182	18/13638	0.214928	0.506617	0.428702	OPHN1	1
interleukin-5 production	interleukin-5 production	1/182	18/13638	0.214928	0.506617	0.428702	IL1RAP	1
negative regulation of platelet activation	negative regulation of platelet activation	1/182	18/13638	0.214928	0.506617	0.428702	PDGFRA	1
podosome assembly	podosome assembly	1/182	18/13638	0.214928	0.506617	0.428702	ASAP1	1
positive regulation of histone deacetylation	positive regulation of histone deacetylation	1/182	18/13638	0.214928	0.506617	0.428702	LRRK2	1
regulation of circadian sleep/wake cycle	regulation of circadian sleep/wake cycle	1/182	18/13638	0.214928	0.506617	0.428702	NLGN1	1
regulation of interleukin-5 production	regulation of interleukin-5 production	1/182	18/13638	0.214928	0.506617	0.428702	IL1RAP	1
regulation of platelet aggregation	regulation of platelet aggregation	1/182	18/13638	0.214928	0.506617	0.428702	PRKCA	1
renal vesicle development	renal vesicle development	1/182	18/13638	0.214928	0.506617	0.428702	KIF26B	1
smooth muscle tissue development	smooth muscle tissue development	1/182	18/13638	0.214928	0.506617	0.428702	ITGA8	1
vascular endothelial cell proliferation	vascular endothelial cell proliferation	1/182	18/13638	0.214928	0.506617	0.428702	FGFR1	1
tyrosine phosphorylation of STAT protein	tyrosine phosphorylation of STAT protein	2/182	65/13638	0.215163	0.506653	0.428733	ERBB4/FYN	2
lipoprotein metabolic process	lipoprotein metabolic process	3/182	120/13638	0.21583	0.507707	0.429625	ZDHHC14/APOD/LRP1	3
cardiac ventricle development	cardiac ventricle development	3/182	121/13638	0.219317	0.510508	0.431995	COL11A1/CHD7/ZFPM2	3
odontogenesis	odontogenesis	3/182	121/13638	0.219317	0.510508	0.431995	HTRA1/PDGFRA/LRP4	3
animal organ regeneration	animal organ regeneration	2/182	66/13638	0.220072	0.510508	0.431995	SULF2/EGFR	2
mesoderm morphogenesis	mesoderm morphogenesis	2/182	66/13638	0.220072	0.510508	0.431995	ITGA8/FGFR1	2
positive regulation of blood circulation	positive regulation of blood circulation	2/182	66/13638	0.220072	0.510508	0.431995	EGFR/SLC1A1	2
positive regulation of organelle assembly	positive regulation of organelle assembly	2/182	66/13638	0.220072	0.510508	0.431995	ASAP1/GPSM2	2
isoprenoid metabolic process	isoprenoid metabolic process	3/182	122/13638	0.222815	0.510508	0.431995	GPC6/EGFR/LRP1	3
negative regulation of inflammatory response	negative regulation of inflammatory response	3/182	122/13638	0.222815	0.510508	0.431995	RORA/CALCRL/APOD	3
cellular response to metal ion	cellular response to metal ion	4/182	181/13638	0.222836	0.510508	0.431995	NLGN1/NRXN1/EGFR/LRRK2	4
regulation of actin filament organization	regulation of actin filament organization	5/182	243/13638	0.224876	0.510508	0.431995	SEMA5A/KANK1/HIP1R/PLEKHH2/FCHSD2	5
acidic amino acid transport	acidic amino acid transport	2/182	67/13638	0.224991	0.510508	0.431995	GRM7/SLC1A1	2
cellular response to nutrient	cellular response to nutrient	2/182	67/13638	0.224991	0.510508	0.431995	PTN/FYN	2
nitric oxide metabolic process	nitric oxide metabolic process	2/182	67/13638	0.224991	0.510508	0.431995	RORA/NOS1	2
positive regulation of cation channel activity	positive regulation of cation channel activity	2/182	67/13638	0.224991	0.510508	0.431995	FGF14/CACNG4	2
regulation of cardiac conduction	regulation of cardiac conduction	2/182	67/13638	0.224991	0.510508	0.431995	ITPR2/NOS1	2
regulation of epithelial cell apoptotic process	regulation of epithelial cell apoptotic process	2/182	67/13638	0.224991	0.510508	0.431995	SEMA5A/TCF7L2	2
regulation of mitochondrial membrane potential	regulation of mitochondrial membrane potential	2/182	67/13638	0.224991	0.510508	0.431995	PID1/LRRK2	2
ribonucleoside metabolic process	ribonucleoside metabolic process	2/182	67/13638	0.224991	0.510508	0.431995	CASK/LRRK2	2
glomerular filtration	glomerular filtration	1/182	19/13638	0.225419	0.510508	0.431995	SULF2	1
mammary gland alveolus development	mammary gland alveolus development	1/182	19/13638	0.225419	0.510508	0.431995	ERBB4	1
mammary gland lobule development	mammary gland lobule development	1/182	19/13638	0.225419	0.510508	0.431995	ERBB4	1
mitotic G2 DNA damage checkpoint	mitotic G2 DNA damage checkpoint	1/182	19/13638	0.225419	0.510508	0.431995	TAOK3	1
muscle cell cellular homeostasis	muscle cell cellular homeostasis	1/182	19/13638	0.225419	0.510508	0.431995	SGCZ	1
natural killer cell differentiation	natural killer cell differentiation	1/182	19/13638	0.225419	0.510508	0.431995	TOX	1
negative regulation of chemokine production	negative regulation of chemokine production	1/182	19/13638	0.225419	0.510508	0.431995	APOD	1
negative regulation of organic acid transport	negative regulation of organic acid transport	1/182	19/13638	0.225419	0.510508	0.431995	GRM7	1
organ induction	organ induction	1/182	19/13638	0.225419	0.510508	0.431995	FGFR1	1
paraxial mesoderm development	paraxial mesoderm development	1/182	19/13638	0.225419	0.510508	0.431995	FGFR1	1
plasma membrane tubulation	plasma membrane tubulation	1/182	19/13638	0.225419	0.510508	0.431995	ASAP1	1
polarized epithelial cell differentiation	polarized epithelial cell differentiation	1/182	19/13638	0.225419	0.510508	0.431995	OPHN1	1
positive regulation of calcium ion import	positive regulation of calcium ion import	1/182	19/13638	0.225419	0.510508	0.431995	CASK	1
positive regulation of lyase activity	positive regulation of lyase activity	1/182	19/13638	0.225419	0.510508	0.431995	NOS1	1
positive regulation of macrophage activation	positive regulation of macrophage activation	1/182	19/13638	0.225419	0.510508	0.431995	LRRK2	1
post-anal tail morphogenesis	post-anal tail morphogenesis	1/182	19/13638	0.225419	0.510508	0.431995	CHST11	1
reflex	reflex	1/182	19/13638	0.225419	0.510508	0.431995	PCDH15	1
regulation of hair follicle development	regulation of hair follicle development	1/182	19/13638	0.225419	0.510508	0.431995	FERMT1	1
regulation of macrophage differentiation	regulation of macrophage differentiation	1/182	19/13638	0.225419	0.510508	0.431995	PRKCA	1
regulation of respiratory gaseous exchange	regulation of respiratory gaseous exchange	1/182	19/13638	0.225419	0.510508	0.431995	NLGN1	1
receptor signaling pathway via STAT	receptor signaling pathway via STAT	3/182	123/13638	0.226325	0.511556	0.432882	ERBB4/DAB1/FYN	3
release of sequestered calcium ion into cytosol	release of sequestered calcium ion into cytosol	3/182	123/13638	0.226325	0.511556	0.432882	CHD7/ITPR2/NOS1	3
protein dephosphorylation	protein dephosphorylation	6/182	307/13638	0.227531	0.513779	0.434763	PTPRZ1/PTN/PHLPP1/PTPRG/PTPRE/PTPRJ	6
membrane invagination	membrane invagination	2/182	68/13638	0.229917	0.518661	0.438894	DOCK1/RAB31	2
regulation of cellular protein catabolic process	regulation of cellular protein catabolic process	5/182	246/13638	0.232192	0.519189	0.439341	OPHN1/DISC1/FHIT/LRP1/LRRK2	5
Ras protein signal transduction	Ras protein signal transduction	8/182	439/13638	0.233166	0.519189	0.439341	OPHN1/RAB31/KANK1/ARHGAP42/PREX2/MMD2/NTN1/GPSM2	8
regulation of interleukin-6 production	regulation of interleukin-6 production	3/182	125/13638	0.233375	0.519189	0.439341	ZBTB20/AFAP1L2/IL1RAP	3
actin filament organization	actin filament organization	7/182	374/13638	0.233409	0.519189	0.439341	PCDH15/SEMA5A/HIP1/KANK1/HIP1R/PLEKHH2/FCHSD2	7
epidermis development	epidermis development	6/182	310/13638	0.234038	0.519189	0.439341	PCDH15/FERMT1/FGFR1/APCDD1/LRP4/EGFR	6
cardiac muscle cell contraction	cardiac muscle cell contraction	2/182	69/13638	0.234851	0.519189	0.439341	PDE4B/SGCD	2
cardiac septum morphogenesis	cardiac septum morphogenesis	2/182	69/13638	0.234851	0.519189	0.439341	CHD7/ZFPM2	2
mammary gland epithelium development	mammary gland epithelium development	2/182	69/13638	0.234851	0.519189	0.439341	ERBB4/NTN1	2
negative regulation of protein polymerization	negative regulation of protein polymerization	2/182	69/13638	0.234851	0.519189	0.439341	KANK1/HIP1R	2
negative regulation of wound healing	negative regulation of wound healing	2/182	69/13638	0.234851	0.519189	0.439341	CASK/PDGFRA	2
cellular response to vitamin D	cellular response to vitamin D	1/182	20/13638	0.23577	0.519189	0.439341	PTN	1
circadian sleep/wake cycle process	circadian sleep/wake cycle process	1/182	20/13638	0.23577	0.519189	0.439341	NLGN1	1
diacylglycerol metabolic process	diacylglycerol metabolic process	1/182	20/13638	0.23577	0.519189	0.439341	DGKG	1
error-prone translesion synthesis	error-prone translesion synthesis	1/182	20/13638	0.23577	0.519189	0.439341	REV3L	1
establishment of monopolar cell polarity	establishment of monopolar cell polarity	1/182	20/13638	0.23577	0.519189	0.439341	OPHN1	1
lung epithelial cell differentiation	lung epithelial cell differentiation	1/182	20/13638	0.23577	0.519189	0.439341	NFIB	1
negative regulation of cellular response to drug	negative regulation of cellular response to drug	1/182	20/13638	0.23577	0.519189	0.439341	LRRK2	1
ossification involved in bone maturation	ossification involved in bone maturation	1/182	20/13638	0.23577	0.519189	0.439341	XYLT1	1
positive regulation of cyclase activity	positive regulation of cyclase activity	1/182	20/13638	0.23577	0.519189	0.439341	NOS1	1
positive regulation of glycolytic process	positive regulation of glycolytic process	1/182	20/13638	0.23577	0.519189	0.439341	ZBTB20	1
positive regulation of protein depolymerization	positive regulation of protein depolymerization	1/182	20/13638	0.23577	0.519189	0.439341	SEMA5A	1
regulation of neurotransmitter uptake	regulation of neurotransmitter uptake	1/182	20/13638	0.23577	0.519189	0.439341	NOS1	1
regulation of superoxide anion generation	regulation of superoxide anion generation	1/182	20/13638	0.23577	0.519189	0.439341	EGFR	1
renal filtration	renal filtration	1/182	20/13638	0.23577	0.519189	0.439341	SULF2	1
response to manganese ion	response to manganese ion	1/182	20/13638	0.23577	0.519189	0.439341	LRRK2	1
detection of external stimulus	detection of external stimulus	3/182	126/13638	0.236916	0.519614	0.439701	PCDH15/COL11A1/FYN	3
regulation of blood vessel diameter	regulation of blood vessel diameter	3/182	126/13638	0.236916	0.519614	0.439701	ARHGAP42/NOS1/EGFR	3
regulation of sequestering of calcium ion	regulation of sequestering of calcium ion	3/182	126/13638	0.236916	0.519614	0.439701	CHD7/ITPR2/NOS1	3
regulation of tube diameter	regulation of tube diameter	3/182	126/13638	0.236916	0.519614	0.439701	ARHGAP42/NOS1/EGFR	3
negative regulation of defense response	negative regulation of defense response	4/182	186/13638	0.237088	0.519614	0.439701	RORA/HTRA1/CALCRL/APOD	4
purine ribonucleotide metabolic process	purine ribonucleotide metabolic process	7/182	376/13638	0.237368	0.519735	0.439803	ZBTB20/SCD5/PDE4B/PID1/RORA/CASK/LRRK2	7
diencephalon development	diencephalon development	2/182	70/13638	0.239791	0.522563	0.442197	SEMA5A/PTN	2
endochondral bone morphogenesis	endochondral bone morphogenesis	2/182	70/13638	0.239791	0.522563	0.442197	MMP16/CSGALNACT1	2
positive regulation of insulin secretion	positive regulation of insulin secretion	2/182	70/13638	0.239791	0.522563	0.442197	LRP1/TCF7L2	2
reactive nitrogen species metabolic process	reactive nitrogen species metabolic process	2/182	70/13638	0.239791	0.522563	0.442197	RORA/NOS1	2
renal tubule morphogenesis	renal tubule morphogenesis	2/182	70/13638	0.239791	0.522563	0.442197	KIF26B/MTSS1	2
regulation of tube size	regulation of tube size	3/182	127/13638	0.240466	0.52354	0.443023	ARHGAP42/NOS1/EGFR	3
endothelial cell migration	endothelial cell migration	4/182	188/13638	0.24285	0.524675	0.443983	SEMA5A/PRKCA/PTN/FGFR1	4
protein targeting to membrane	protein targeting to membrane	4/182	188/13638	0.24285	0.524675	0.443983	PARD3/ZDHHC14/FYN/RAB3IP	4
vasoconstriction	vasoconstriction	2/182	71/13638	0.244736	0.524675	0.443983	ARHGAP42/EGFR	2
C4-dicarboxylate transport	C4-dicarboxylate transport	1/182	21/13638	0.245984	0.524675	0.443983	SLC1A1	1
cAMP metabolic process	cAMP metabolic process	1/182	21/13638	0.245984	0.524675	0.443983	PDE4B	1
cardiac myofibril assembly	cardiac myofibril assembly	1/182	21/13638	0.245984	0.524675	0.443983	PDGFRA	1
cellular response to sterol	cellular response to sterol	1/182	21/13638	0.245984	0.524675	0.443983	RORA	1
lung cell differentiation	lung cell differentiation	1/182	21/13638	0.245984	0.524675	0.443983	NFIB	1
male genitalia development	male genitalia development	1/182	21/13638	0.245984	0.524675	0.443983	PDGFRA	1
mitochondrial fusion	mitochondrial fusion	1/182	21/13638	0.245984	0.524675	0.443983	PID1	1
mitochondrion morphogenesis	mitochondrion morphogenesis	1/182	21/13638	0.245984	0.524675	0.443983	PID1	1
motile cilium assembly	motile cilium assembly	1/182	21/13638	0.245984	0.524675	0.443983	SPATA6	1
positive regulation of gene silencing by miRNA	positive regulation of gene silencing by miRNA	1/182	21/13638	0.245984	0.524675	0.443983	EGFR	1
positive regulation of neurotransmitter secretion	positive regulation of neurotransmitter secretion	1/182	21/13638	0.245984	0.524675	0.443983	NLGN1	1
positive regulation of protein deacetylation	positive regulation of protein deacetylation	1/182	21/13638	0.245984	0.524675	0.443983	LRRK2	1
regulation of establishment of cell polarity	regulation of establishment of cell polarity	1/182	21/13638	0.245984	0.524675	0.443983	KANK1	1
regulation of interleukin-13 production	regulation of interleukin-13 production	1/182	21/13638	0.245984	0.524675	0.443983	IL1RAP	1
regulation of mitochondrial depolarization	regulation of mitochondrial depolarization	1/182	21/13638	0.245984	0.524675	0.443983	LRRK2	1
response to leptin	response to leptin	1/182	21/13638	0.245984	0.524675	0.443983	PID1	1
transcytosis	transcytosis	1/182	21/13638	0.245984	0.524675	0.443983	LRP1	1
vesicle cargo loading	vesicle cargo loading	1/182	21/13638	0.245984	0.524675	0.443983	KIF13A	1
vitamin D metabolic process	vitamin D metabolic process	1/182	21/13638	0.245984	0.524675	0.443983	FGFR1	1
lymphocyte differentiation	lymphocyte differentiation	6/182	316/13638	0.247224	0.526161	0.445241	CHD7/ZEB1/RORA/DOCK10/PTPRJ/TOX	6
detection of abiotic stimulus	detection of abiotic stimulus	3/182	129/13638	0.247592	0.526161	0.445241	PCDH15/COL11A1/FYN	3
kidney epithelium development	kidney epithelium development	3/182	129/13638	0.247592	0.526161	0.445241	KIF26B/MTSS1/FGFR1	3
sequestering of calcium ion	sequestering of calcium ion	3/182	129/13638	0.247592	0.526161	0.445241	CHD7/ITPR2/NOS1	3
cellular response to hypoxia	cellular response to hypoxia	4/182	190/13638	0.248643	0.52791	0.446721	KCND2/HIF3A/RORA/PTN	4
regulation of blood coagulation	regulation of blood coagulation	2/182	72/13638	0.249685	0.52915	0.44777	PRKCA/PDGFRA	2
ribonucleoside triphosphate metabolic process	ribonucleoside triphosphate metabolic process	2/182	72/13638	0.249685	0.52915	0.44777	PID1/LRRK2	2
liver development	liver development	3/182	130/13638	0.251168	0.531803	0.450015	SULF2/PTN/EGFR	3
regulation of chemokine production	regulation of chemokine production	2/182	73/13638	0.254638	0.532885	0.450931	APOD/LRP1	2
regulation of hemostasis	regulation of hemostasis	2/182	73/13638	0.254638	0.532885	0.450931	PRKCA/PDGFRA	2
endothelial cell proliferation	endothelial cell proliferation	3/182	131/13638	0.254751	0.532885	0.450931	SEMA5A/PRKCA/FGFR1	3
bone maturation	bone maturation	1/182	22/13638	0.256062	0.532885	0.450931	XYLT1	1
cochlea morphogenesis	cochlea morphogenesis	1/182	22/13638	0.256062	0.532885	0.450931	ZEB1	1
exogenous drug catabolic process	exogenous drug catabolic process	1/182	22/13638	0.256062	0.532885	0.450931	NOS1	1
glomerulus vasculature development	glomerulus vasculature development	1/182	22/13638	0.256062	0.532885	0.450931	PDGFRA	1
interleukin-2 biosynthetic process	interleukin-2 biosynthetic process	1/182	22/13638	0.256062	0.532885	0.450931	IL1RAP	1
melanosome organization	melanosome organization	1/182	22/13638	0.256062	0.532885	0.450931	KIF13A	1
modification of synaptic structure	modification of synaptic structure	1/182	22/13638	0.256062	0.532885	0.450931	CTTNBP2	1
negative regulation of amine transport	negative regulation of amine transport	1/182	22/13638	0.256062	0.532885	0.450931	GRM7	1
negative regulation of neurotransmitter transport	negative regulation of neurotransmitter transport	1/182	22/13638	0.256062	0.532885	0.450931	NOS1	1
negative regulation of oxidoreductase activity	negative regulation of oxidoreductase activity	1/182	22/13638	0.256062	0.532885	0.450931	LRRK2	1
neuronal stem cell population maintenance	neuronal stem cell population maintenance	1/182	22/13638	0.256062	0.532885	0.450931	PRRX1	1
peptidyl-L-cysteine S-palmitoylation	peptidyl-L-cysteine S-palmitoylation	1/182	22/13638	0.256062	0.532885	0.450931	ZDHHC14	1
positive regulation of cholesterol transport	positive regulation of cholesterol transport	1/182	22/13638	0.256062	0.532885	0.450931	LRP1	1
positive regulation of neuroblast proliferation	positive regulation of neuroblast proliferation	1/182	22/13638	0.256062	0.532885	0.450931	DISC1	1
positive regulation of sterol transport	positive regulation of sterol transport	1/182	22/13638	0.256062	0.532885	0.450931	LRP1	1
zinc ion transmembrane transport	zinc ion transmembrane transport	1/182	22/13638	0.256062	0.532885	0.450931	TMEM163	1
cyclic-nucleotide-mediated signaling	cyclic-nucleotide-mediated signaling	4/182	193/13638	0.257389	0.535166	0.452861	PRKCA/ADGRL3/CALCRL/NOS1	4
cellular response to carbohydrate stimulus	cellular response to carbohydrate stimulus	3/182	132/13638	0.258342	0.536181	0.453719	ZBTB20/CALCRL/LRP1	3
hepaticobiliary system development	hepaticobiliary system development	3/182	132/13638	0.258342	0.536181	0.453719	SULF2/PTN/EGFR	3
cell death in response to oxidative stress	cell death in response to oxidative stress	2/182	74/13638	0.259592	0.537328	0.45469	FYN/LRRK2	2
purine nucleoside triphosphate metabolic process	purine nucleoside triphosphate metabolic process	2/182	74/13638	0.259592	0.537328	0.45469	PID1/LRRK2	2
regulation of cardiac muscle contraction	regulation of cardiac muscle contraction	2/182	74/13638	0.259592	0.537328	0.45469	PDE4B/NOS1	2
cardiac muscle contraction	cardiac muscle contraction	3/182	133/13638	0.261939	0.537597	0.454918	PDE4B/SGCD/NOS1	3
positive regulation of protein transport	positive regulation of protein transport	7/182	389/13638	0.26362	0.537597	0.454918	FERMT1/FYN/IL1RAP/EGFR/LRP1/LRRK2/TCF7L2	7
negative regulation of blood vessel diameter	negative regulation of blood vessel diameter	2/182	75/13638	0.264548	0.537597	0.454918	ARHGAP42/EGFR	2
positive regulation of animal organ morphogenesis	positive regulation of animal organ morphogenesis	2/182	75/13638	0.264548	0.537597	0.454918	PTN/FGFR1	2
response to anesthetic	response to anesthetic	2/182	75/13638	0.264548	0.537597	0.454918	ADGRL3/CACNG4	2
cell chemotaxis	cell chemotaxis	5/182	259/13638	0.264636	0.537597	0.454918	SEMA5A/PDE4B/PTN/FGFR1/PDGFRA	5
DNA replication	DNA replication	5/182	259/13638	0.264636	0.537597	0.454918	NFIA/FGFR1/REV3L/NFIB/EGFR	5
insulin receptor signaling pathway	insulin receptor signaling pathway	3/182	134/13638	0.265543	0.537597	0.454918	KANK1/PID1/PTPRE	3
amino acid import across plasma membrane	amino acid import across plasma membrane	1/182	23/13638	0.266006	0.537597	0.454918	SLC1A1	1
circadian sleep/wake cycle	circadian sleep/wake cycle	1/182	23/13638	0.266006	0.537597	0.454918	NLGN1	1
GTP metabolic process	GTP metabolic process	1/182	23/13638	0.266006	0.537597	0.454918	LRRK2	1
interleukin-13 production	interleukin-13 production	1/182	23/13638	0.266006	0.537597	0.454918	IL1RAP	1
mitochondrial depolarization	mitochondrial depolarization	1/182	23/13638	0.266006	0.537597	0.454918	LRRK2	1
negative regulation of defense response to virus	negative regulation of defense response to virus	1/182	23/13638	0.266006	0.537597	0.454918	HTRA1	1
negative regulation of glial cell differentiation	negative regulation of glial cell differentiation	1/182	23/13638	0.266006	0.537597	0.454918	DAB1	1
negative regulation of sprouting angiogenesis	negative regulation of sprouting angiogenesis	1/182	23/13638	0.266006	0.537597	0.454918	EPN2	1
pigment granule organization	pigment granule organization	1/182	23/13638	0.266006	0.537597	0.454918	KIF13A	1
positive regulation of behavior	positive regulation of behavior	1/182	23/13638	0.266006	0.537597	0.454918	NLGN1	1
positive regulation of heart rate	positive regulation of heart rate	1/182	23/13638	0.266006	0.537597	0.454918	SLC1A1	1
proximal/distal pattern formation	proximal/distal pattern formation	1/182	23/13638	0.266006	0.537597	0.454918	LRP4	1
regulation of cell maturation	regulation of cell maturation	1/182	23/13638	0.266006	0.537597	0.454918	LRRK2	1
regulation of mitochondrial fission	regulation of mitochondrial fission	1/182	23/13638	0.266006	0.537597	0.454918	LRRK2	1
regulation of tumor necrosis factor secretion	regulation of tumor necrosis factor secretion	1/182	23/13638	0.266006	0.537597	0.454918	LRRK2	1
secondary palate development	secondary palate development	1/182	23/13638	0.266006	0.537597	0.454918	CHD7	1
T-helper 17 cell differentiation	T-helper 17 cell differentiation	1/182	23/13638	0.266006	0.537597	0.454918	RORA	1
vascular associated smooth muscle cell migration	vascular associated smooth muscle cell migration	1/182	23/13638	0.266006	0.537597	0.454918	LRP1	1
vascular smooth muscle contraction	vascular smooth muscle contraction	1/182	23/13638	0.266006	0.537597	0.454918	ARHGAP42	1
ribonucleotide metabolic process	ribonucleotide metabolic process	7/182	391/13638	0.267732	0.540613	0.45747	ZBTB20/SCD5/PDE4B/PID1/RORA/CASK/LRRK2	7
insulin secretion	insulin secretion	4/182	197/13638	0.269146	0.541196	0.457963	ITPR2/PRKCA/LRP1/TCF7L2	4
interleukin-6 production	interleukin-6 production	3/182	135/13638	0.269154	0.541196	0.457963	ZBTB20/AFAP1L2/IL1RAP	3
response to fibroblast growth factor	response to fibroblast growth factor	3/182	135/13638	0.269154	0.541196	0.457963	SULF2/NRXN1/FGFR1	3
associative learning	associative learning	2/182	76/13638	0.269504	0.541196	0.457963	TNR/TANC1	2
calcium ion import	calcium ion import	2/182	76/13638	0.269504	0.541196	0.457963	CASK/FYN	2
vasculogenesis	vasculogenesis	2/182	76/13638	0.269504	0.541196	0.457963	QKI/ZFPM2	2
carboxylic acid biosynthetic process	carboxylic acid biosynthetic process	6/182	326/13638	0.269661	0.541196	0.457963	VCAN/QKI/SCD5/UST/BCAN/SERINC5	6
organic acid biosynthetic process	organic acid biosynthetic process	6/182	327/13638	0.271933	0.542707	0.459243	VCAN/QKI/SCD5/UST/BCAN/SERINC5	6
carbohydrate biosynthetic process	carbohydrate biosynthetic process	4/182	198/13638	0.2721	0.542707	0.459243	CHST11/KAT2B/CHST9/CSGALNACT1	4
response to insulin	response to insulin	5/182	262/13638	0.272271	0.542707	0.459243	KAT2B/RAB31/KANK1/PID1/PTPRE	5
dephosphorylation	dephosphorylation	8/182	461/13638	0.274273	0.542707	0.459243	PTPRZ1/PLPPR1/PLPP4/PTN/PHLPP1/PTPRG/PTPRE/PTPRJ	8
cardiac muscle hypertrophy	cardiac muscle hypertrophy	2/182	77/13638	0.274459	0.542707	0.459243	PRKCA/PDLIM5	2
regulation of coagulation	regulation of coagulation	2/182	77/13638	0.274459	0.542707	0.459243	PRKCA/PDGFRA	2
regulation of response to oxidative stress	regulation of response to oxidative stress	2/182	77/13638	0.274459	0.542707	0.459243	FYN/LRRK2	2
osteoblast differentiation	osteoblast differentiation	4/182	199/13638	0.275061	0.542707	0.459243	VCAN/SMOC1/WWOX/GPNMB	4
adrenal gland development	adrenal gland development	1/182	24/13638	0.275818	0.542707	0.459243	PDGFRA	1
cellular protein-containing complex localization	cellular protein-containing complex localization	1/182	24/13638	0.275818	0.542707	0.459243	SGCD	1
cerebral cortex neuron differentiation	cerebral cortex neuron differentiation	1/182	24/13638	0.275818	0.542707	0.459243	OPHN1	1
decidualization	decidualization	1/182	24/13638	0.275818	0.542707	0.459243	PTN	1
kidney vasculature development	kidney vasculature development	1/182	24/13638	0.275818	0.542707	0.459243	PDGFRA	1
L-glutamate transmembrane transport	L-glutamate transmembrane transport	1/182	24/13638	0.275818	0.542707	0.459243	SLC1A1	1
mature B cell differentiation	mature B cell differentiation	1/182	24/13638	0.275818	0.542707	0.459243	DOCK10	1
metanephric nephron morphogenesis	metanephric nephron morphogenesis	1/182	24/13638	0.275818	0.542707	0.459243	KIF26B	1
negative regulation of ATP metabolic process	negative regulation of ATP metabolic process	1/182	24/13638	0.275818	0.542707	0.459243	PID1	1
nuclear migration	nuclear migration	1/182	24/13638	0.275818	0.542707	0.459243	NTN1	1
phosphate ion transport	phosphate ion transport	1/182	24/13638	0.275818	0.542707	0.459243	FGFR1	1
regulation of cholesterol efflux	regulation of cholesterol efflux	1/182	24/13638	0.275818	0.542707	0.459243	LRP1	1
regulation of cytoplasmic transport	regulation of cytoplasmic transport	1/182	24/13638	0.275818	0.542707	0.459243	LRRK2	1
regulation of T cell differentiation in thymus	regulation of T cell differentiation in thymus	1/182	24/13638	0.275818	0.542707	0.459243	ZEB1	1
renal system vasculature development	renal system vasculature development	1/182	24/13638	0.275818	0.542707	0.459243	PDGFRA	1
cellular response to decreased oxygen levels	cellular response to decreased oxygen levels	4/182	200/13638	0.278026	0.546588	0.462526	KCND2/HIF3A/RORA/PTN	4
cellular response to mechanical stimulus	cellular response to mechanical stimulus	2/182	78/13638	0.279413	0.548381	0.464044	MAP3K1/EGFR	2
leukocyte homeostasis	leukocyte homeostasis	2/182	78/13638	0.279413	0.548381	0.464044	PDE4B/DOCK10	2
regulation of angiogenesis	regulation of angiogenesis	5/182	266/13638	0.282524	0.550503	0.465839	SEMA5A/EPN2/PRKCA/PTN/GPNMB	5
morphogenesis of a polarized epithelium	morphogenesis of a polarized epithelium	3/182	139/13638	0.283648	0.550503	0.465839	OPHN1/ASTN2/GPC6	3
cell fate specification	cell fate specification	2/182	79/13638	0.284365	0.550503	0.465839	SOX6/FGFR1	2
dorsal/ventral pattern formation	dorsal/ventral pattern formation	2/182	79/13638	0.284365	0.550503	0.465839	DSCAML1/LRP4	2
regulation of fibroblast proliferation	regulation of fibroblast proliferation	2/182	79/13638	0.284365	0.550503	0.465839	PDGFRA/EGFR	2
regulation of protein targeting	regulation of protein targeting	2/182	79/13638	0.284365	0.550503	0.465839	FYN/LRRK2	2
cell death in response to hydrogen peroxide	cell death in response to hydrogen peroxide	1/182	25/13638	0.285499	0.550503	0.465839	LRRK2	1
entrainment of circadian clock	entrainment of circadian clock	1/182	25/13638	0.285499	0.550503	0.465839	PHLPP1	1
mitochondrial calcium ion homeostasis	mitochondrial calcium ion homeostasis	1/182	25/13638	0.285499	0.550503	0.465839	DISC1	1
morphogenesis of an epithelial fold	morphogenesis of an epithelial fold	1/182	25/13638	0.285499	0.550503	0.465839	EGFR	1
N-terminal protein amino acid modification	N-terminal protein amino acid modification	1/182	25/13638	0.285499	0.550503	0.465839	KAT2B	1
outflow tract septum morphogenesis	outflow tract septum morphogenesis	1/182	25/13638	0.285499	0.550503	0.465839	ZFPM2	1
physiological cardiac muscle hypertrophy	physiological cardiac muscle hypertrophy	1/182	25/13638	0.285499	0.550503	0.465839	PDLIM5	1
physiological muscle hypertrophy	physiological muscle hypertrophy	1/182	25/13638	0.285499	0.550503	0.465839	PDLIM5	1
positive regulation of focal adhesion assembly	positive regulation of focal adhesion assembly	1/182	25/13638	0.285499	0.550503	0.465839	PTPRJ	1
regulation of astrocyte differentiation	regulation of astrocyte differentiation	1/182	25/13638	0.285499	0.550503	0.465839	DAB1	1
regulation of homotypic cell-cell adhesion	regulation of homotypic cell-cell adhesion	1/182	25/13638	0.285499	0.550503	0.465839	PRKCA	1
regulation of spindle assembly	regulation of spindle assembly	1/182	25/13638	0.285499	0.550503	0.465839	GPSM2	1
respiratory system process	respiratory system process	1/182	25/13638	0.285499	0.550503	0.465839	NLGN1	1
sperm capacitation	sperm capacitation	1/182	25/13638	0.285499	0.550503	0.465839	ABHD2	1
tolerance induction	tolerance induction	1/182	25/13638	0.285499	0.550503	0.465839	PHLPP1	1
ribose phosphate metabolic process	ribose phosphate metabolic process	7/182	400/13638	0.286448	0.551873	0.466998	ZBTB20/SCD5/PDE4B/PID1/RORA/CASK/LRRK2	7
bone development	bone development	4/182	203/13638	0.286954	0.551927	0.467044	XYLT1/MMP16/SULF2/CSGALNACT1	4
vesicle localization	vesicle localization	4/182	203/13638	0.286954	0.551927	0.467044	KIF13A/NLGN1/NRXN1/LRRK2	4
protein import into nucleus	protein import into nucleus	3/182	140/13638	0.287283	0.552099	0.467189	FERMT1/APOD/LRRK2	3
positive regulation of proteolysis	positive regulation of proteolysis	6/182	334/13638	0.287965	0.552783	0.467768	HIP1/DISC1/HIP1R/SH3D19/FYN/LRRK2	6
cellular response to calcium ion	cellular response to calcium ion	2/182	80/13638	0.289314	0.552783	0.467768	NLGN1/NRXN1	2
chemokine production	chemokine production	2/182	80/13638	0.289314	0.552783	0.467768	APOD/LRP1	2
fibroblast proliferation	fibroblast proliferation	2/182	80/13638	0.289314	0.552783	0.467768	PDGFRA/EGFR	2
regulation of intracellular pH	regulation of intracellular pH	2/182	80/13638	0.289314	0.552783	0.467768	SLC9A9/LRRK2	2
regulation of protein depolymerization	regulation of protein depolymerization	2/182	80/13638	0.289314	0.552783	0.467768	SEMA5A/PLEKHH2	2
striated muscle hypertrophy	striated muscle hypertrophy	2/182	80/13638	0.289314	0.552783	0.467768	PRKCA/PDLIM5	2
muscle contraction	muscle contraction	6/182	335/13638	0.290273	0.554157	0.468931	PDE4B/SULF2/ARHGAP42/SGCD/CALCRL/NOS1	6
sodium ion transmembrane transport	sodium ion transmembrane transport	3/182	141/13638	0.290921	0.554936	0.469591	SLC24A3/SLC9A9/NOS1	3
cellular response to inorganic substance	cellular response to inorganic substance	4/182	205/13638	0.29293	0.555929	0.470431	NLGN1/NRXN1/EGFR/LRRK2	4
regulation of smoothened signaling pathway	regulation of smoothened signaling pathway	2/182	81/13638	0.294258	0.555929	0.470431	RORA/PRRX1	2
placenta development	placenta development	3/182	142/13638	0.294563	0.555929	0.470431	PTN/HTRA1/EGFR	3
response to hypoxia	response to hypoxia	6/182	337/13638	0.2949	0.555929	0.470431	KCND2/HIF3A/ITPR2/RORA/PTN/NOS1	6
animal organ maturation	animal organ maturation	1/182	26/13638	0.295051	0.555929	0.470431	XYLT1	1
embryonic hindlimb morphogenesis	embryonic hindlimb morphogenesis	1/182	26/13638	0.295051	0.555929	0.470431	CHD7	1
glutamine family amino acid catabolic process	glutamine family amino acid catabolic process	1/182	26/13638	0.295051	0.555929	0.470431	NOS1	1
myelination in peripheral nervous system	myelination in peripheral nervous system	1/182	26/13638	0.295051	0.555929	0.470431	PARD3	1
peripheral nervous system axon ensheathment	peripheral nervous system axon ensheathment	1/182	26/13638	0.295051	0.555929	0.470431	PARD3	1
phosphatidylserine metabolic process	phosphatidylserine metabolic process	1/182	26/13638	0.295051	0.555929	0.470431	SERINC5	1
positive regulation of response to drug	positive regulation of response to drug	1/182	26/13638	0.295051	0.555929	0.470431	LRRK2	1
regulation of cell fate commitment	regulation of cell fate commitment	1/182	26/13638	0.295051	0.555929	0.470431	FGFR1	1
regulation of the force of heart contraction	regulation of the force of heart contraction	1/182	26/13638	0.295051	0.555929	0.470431	NOS1	1
T-helper 17 type immune response	T-helper 17 type immune response	1/182	26/13638	0.295051	0.555929	0.470431	RORA	1
tumor necrosis factor secretion	tumor necrosis factor secretion	1/182	26/13638	0.295051	0.555929	0.470431	LRRK2	1
cytokine secretion	cytokine secretion	4/182	206/13638	0.295924	0.557119	0.471437	FERMT1/IL1RAP/LRP1/LRRK2	4
macrophage activation	macrophage activation	2/182	82/13638	0.299198	0.562366	0.475878	RORA/LRRK2	2
muscle hypertrophy	muscle hypertrophy	2/182	82/13638	0.299198	0.562366	0.475878	PRKCA/PDLIM5	2
positive regulation of mitotic cell cycle	positive regulation of mitotic cell cycle	3/182	144/13638	0.301856	0.563124	0.476519	PRKCA/FGFR1/EGFR	3
regulation of cytosolic calcium ion concentration	regulation of cytosolic calcium ion concentration	6/182	340/13638	0.301868	0.563124	0.476519	CHD7/ITPR2/PDGFRA/NOS1/FYN/LRP1	6
digestive system process	digestive system process	2/182	83/13638	0.304133	0.563124	0.476519	HIP1R/SGK1	2
nephron tubule development	nephron tubule development	2/182	83/13638	0.304133	0.563124	0.476519	KIF26B/MTSS1	2
positive regulation of interleukin-6 production	positive regulation of interleukin-6 production	2/182	83/13638	0.304133	0.563124	0.476519	ZBTB20/IL1RAP	2
regulation of sodium ion transport	regulation of sodium ion transport	2/182	83/13638	0.304133	0.563124	0.476519	NKAIN3/NOS1	2
blastocyst hatching	blastocyst hatching	1/182	27/13638	0.304477	0.563124	0.476519	PLPP4	1
embryonic camera-type eye morphogenesis	embryonic camera-type eye morphogenesis	1/182	27/13638	0.304477	0.563124	0.476519	ZEB1	1
hatching	hatching	1/182	27/13638	0.304477	0.563124	0.476519	PLPP4	1
long-chain fatty acid biosynthetic process	long-chain fatty acid biosynthetic process	1/182	27/13638	0.304477	0.563124	0.476519	QKI	1
melanocyte differentiation	melanocyte differentiation	1/182	27/13638	0.304477	0.563124	0.476519	LRMDA	1
negative regulation of anion transport	negative regulation of anion transport	1/182	27/13638	0.304477	0.563124	0.476519	GRM7	1
negative regulation of axon guidance	negative regulation of axon guidance	1/182	27/13638	0.304477	0.563124	0.476519	SEMA5A	1
neurotransmitter reuptake	neurotransmitter reuptake	1/182	27/13638	0.304477	0.563124	0.476519	NOS1	1
organism emergence from protective structure	organism emergence from protective structure	1/182	27/13638	0.304477	0.563124	0.476519	PLPP4	1
positive regulation of cardiac muscle hypertrophy	positive regulation of cardiac muscle hypertrophy	1/182	27/13638	0.304477	0.563124	0.476519	PRKCA	1
[truncated: 920,400 more chars]
