## Supplementary material for "Single-cell dissection of schizophrenia reveals neurodevelopmental-synaptic axis and transcriptional resilience": TableS6a_DE_up_genes

### Sheet: Ex-NRGN
Gene	score	tstat	logFC	logPvals
TMSB10	4.88322	5.31337	0.535471	4.88322
PRKAR1B	3.8183	4.34773	0.368725	3.8183
TPI1	3.60819	4.13695	0.318451	3.60819
ATP5MPL	3.27365	3.87494	0.245499	3.27365
NCOR1	3.26306	3.89814	0.294902	3.26306
ZNF148	3.10437	3.73365	0.277515	3.10437
EEA1	2.94079	3.63342	0.165311	2.94079
COPRS	2.9386	3.57844	0.166949	2.9386
AP2M1	2.93287	3.57394	0.296407	2.93287
NKAIN2	2.8701	3.50942	0.273999	2.8701
ST7	2.82473	3.51664	0.191662	2.82473
CD83	2.66932	3.39118	0.209586	2.66932
DTNA	2.64479	3.31632	0.210463	2.64479
RPL28	2.63129	3.32328	0.211515	2.63129
HNRNPDL	2.62023	3.30396	0.182155	2.62023
DPP8	2.59442	3.35005	0.271981	2.59442
LMO3	2.58902	3.27763	0.247596	2.58902
KIF1B	2.56687	3.2572	0.22097	2.56687
POM121C	2.53731	3.26036	0.127745	2.53731
SMARCD3	2.48749	3.25072	0.172686	2.48749
NEGR1	2.48208	3.1824	0.269864	2.48208
H2AFY	2.44123	3.16357	0.153206	2.44123
OSBPL6	2.36783	3.0731	0.15714	2.36783
KCNK1	2.35656	3.08222	0.218873	2.35656
MAST4	2.34459	3.06747	0.212271	2.34459
BOD1L1	2.33639	3.08703	0.169411	2.33639
SYT7	2.33496	3.06707	0.18516	2.33496
GRM5	2.32592	3.05054	0.236279	2.32592
UBE2QL1	2.30421	3.03081	0.179593	2.30421
YWHAB	2.29892	3.02636	0.287912	2.29892
PSME4	2.29201	3.04575	0.119416	2.29201
EIF3L	2.27683	2.99844	0.135481	2.27683
KCNQ3	2.24726	2.97157	0.194051	2.24726
CIT	2.22761	2.97664	0.171791	2.22761
JUND	2.19429	2.93011	0.210153	2.19429
MKLN1	2.18792	2.93163	0.168648	2.18792
OSBPL8	2.18113	2.94175	0.270496	2.18113
COG5	2.16995	2.92275	0.149536	2.16995
KCNQ5	2.16756	2.8923	0.214679	2.16756
FGF14	2.14698	2.88633	0.244846	2.14698
CAMKV	2.14684	2.89335	0.220392	2.14684
DGKZ	2.14348	2.87645	0.165705	2.14348
HSPA8	2.118	2.8726	0.206077	2.118
PCM1	2.11263	2.86228	0.171343	2.11263
SMAD2	2.08039	2.87376	0.139489	2.08039
AK5	2.07864	2.82935	0.226513	2.07864
PPFIA2	2.07834	2.81606	0.193654	2.07834
COX4I1	2.04264	2.80235	0.221444	2.04264
HPCA	2.02622	2.77358	0.220463	2.02622
PPIA	2.01827	2.75987	0.221561	2.01827
MAP4	2.01735	2.83885	0.241556	2.01735
RPS25	2.00906	2.78555	0.161497	2.00906
SNCB	2.00485	2.75943	0.195405	2.00485
UBE2B	1.99473	2.74978	0.178733	1.99473
MAPK1	1.98337	2.74724	0.281166	1.98337
ANAPC11	1.98164	2.75109	0.141975	1.98164
GIPC2	1.96351	2.72647	0.144973	1.96351
EIF1B	1.9411	2.69247	0.150236	1.9411
ATP5MD	1.92179	2.70021	0.183745	1.92179
MPDZ	1.91902	2.68429	0.187979	1.91902
TCEAL1	1.88584	2.64584	0.117671	1.88584
PCDH7	1.88528	2.63338	0.236586	1.88528
IGF1R	1.88073	2.64613	0.330692	1.88073
CAMKMT	1.79237	2.57863	0.11797	1.79237
VAPA	1.78852	2.54474	0.169099	1.78852
HNRNPM	1.78841	2.56122	0.171403	1.78841
OAZ2	1.78068	2.55351	0.134892	1.78068
METTL15	1.77239	2.5584	0.163216	1.77239
MAP3K10	1.76828	2.55423	0.319066	1.76828
RSRP1	1.75144	2.53712	0.187825	1.75144
GTF2I	1.73031	2.48733	0.164272	1.73031
SPIN1	1.72377	2.48085	0.131263	1.72377
PREPL	1.71318	2.51451	0.294508	1.71318
ATP5MC2	1.69264	2.4545	0.146232	1.69264
ELAVL3	1.68651	2.44577	0.156153	1.68651
APOO	1.66846	2.43033	0.162933	1.66846
BMPER	1.65894	2.41191	0.121629	1.65894
ELMOD1	1.65451	2.41164	0.195861	1.65451
NENF	1.65396	2.42033	0.104164	1.65396
ATP5F1D	1.65272	2.41428	0.137648	1.65272
TRHDE	1.65115	2.41285	0.150119	1.65115
HCFC1R1	1.64422	2.42993	0.166159	1.64422
KIF5C	1.64231	2.39524	0.161226	1.64231
CNRIP1	1.62955	2.3908	0.145573	1.62955
PTPRA	1.62736	2.39757	0.188198	1.62736
ARIH1	1.625	2.37782	0.119312	1.625
PTGES3	1.61987	2.40451	0.160549	1.61987
DYNLRB1	1.60959	2.37048	0.146787	1.60959
YWHAH	1.60912	2.36885	0.229928	1.60912
MAPK8IP3	1.60759	2.36533	0.155431	1.60759
DHFR	1.60706	2.37971	0.213202	1.60706
NPTX1	1.60653	2.35918	0.171676	1.60653
NDFIP2	1.58936	2.35868	0.165395	1.58936
GRIP1	1.5881	2.35776	0.15579	1.5881
RPL4	1.5767	2.33272	0.158255	1.5767
TACC1	1.57459	2.33465	0.14969	1.57459
PHIP	1.56982	2.32189	0.130924	1.56982
RBFOX1	1.5655	2.3349	0.25599	1.5655
EPN2	1.56331	2.32304	0.115772	1.56331
SEC23A	1.56022	2.32882	0.142182	1.56022
SNCA	1.55819	2.33973	0.258572	1.55819
BMPR2	1.55818	2.31776	0.152356	1.55818
AGFG1	1.55804	2.33156	0.162715	1.55804
CNTN5	1.53856	2.2899	0.192934	1.53856
PARM1	1.53854	2.3062	0.124868	1.53854
ZYG11B	1.53614	2.28742	0.165761	1.53614
LMO4	1.53599	2.30317	0.25617	1.53599
GGNBP2	1.5349	2.3024	0.122786	1.5349
RAB5B	1.52781	2.29496	0.114338	1.52781
ARHGEF25	1.52356	2.29051	0.105227	1.52356
CACNA2D1	1.50958	2.27973	0.188693	1.50958
RRAGA	1.5055	2.27153	0.140615	1.5055
COX6B1	1.49954	2.26092	0.143166	1.49954
SEC62	1.49669	2.25019	0.145779	1.49669
WDR47	1.48221	2.2351	0.13325	1.48221
PODXL2	1.47727	2.23748	0.132995	1.47727
MORF4L1	1.46662	2.21554	0.174055	1.46662
NDUFB2	1.46399	2.23694	0.18989	1.46399
PPM1E	1.45821	2.22146	0.132428	1.45821
PTMS	1.45765	2.20605	0.121225	1.45765
TSHZ2	1.45305	2.22038	0.136382	1.45305
SYNE1	1.45131	2.20271	0.151743	1.45131
FRMD3	1.44994	2.24569	0.116179	1.44994
PEA15	1.44161	2.20566	0.170383	1.44161
TCEAL3	1.42648	2.1836	0.12601	1.42648
FRMPD4	1.42188	2.17164	0.202283	1.42188
RCAN2	1.41945	2.19107	0.266067	1.41945
CGGBP1	1.41323	2.19771	0.127278	1.41323
WASF1	1.40771	2.15347	0.134481	1.40771
ARHGAP26	1.40682	2.16316	0.200524	1.40682
RNF216	1.40662	2.20815	0.24891	1.40662
TMEM259	1.40634	2.1701	0.138174	1.40634
ANKRD30BL	1.4043	2.16136	0.124581	1.4043
AGPAT5	1.40315	2.16664	0.198103	1.40315
CRTC3	1.40246	2.16174	0.104103	1.40246
RPL27A	1.39229	2.14345	0.120239	1.39229
PRKD1	1.39144	2.16318	0.138333	1.39144
BCL11A	1.39125	2.14234	0.145033	1.39125
ZFAND5	1.39038	2.1538	0.200761	1.39038
GUCY1B1	1.38613	2.13055	0.1273	1.38613
NISCH	1.38449	2.13857	0.109629	1.38449
UCHL1	1.37941	2.13324	0.216863	1.37941
CCSAP	1.37415	2.13111	0.12649	1.37415
FRRS1L	1.37305	2.12278	0.151056	1.37305
MRPS5	1.36784	2.12822	0.115897	1.36784
POU6F2	1.36445	2.12057	0.124577	1.36445
TNIK	1.36445	2.11035	0.107353	1.36445
FARS2	1.36365	2.12364	0.106714	1.36365
GOLGB1	1.35915	2.11267	0.148702	1.35915
SYNGR1	1.35593	2.10118	0.13891	1.35593
PEBP1	1.34371	2.09951	0.221993	1.34371
RNF187	1.33863	2.08884	0.213083	1.33863
PSTK	1.33723	2.11942	0.117748	1.33723
RIMS1	1.33613	2.08844	0.188533	1.33613
ETV5	1.33565	2.09291	0.103262	1.33565
ZDBF2	1.33488	2.08826	0.129026	1.33488
GFOD1	1.3295	2.07738	0.161613	1.3295
BRAF	1.31918	2.06757	0.143459	1.31918
MAP2	1.31714	2.05917	0.173227	1.31714
HINT1	1.31655	2.06983	0.183203	1.31655
H1FX	1.3162	2.06774	0.120699	1.3162
GPALPP1	1.31547	2.0635	0.154676	1.31547
DSTN	1.3094	2.06046	0.177647	1.3094

### Sheet: Ex-SZTR
Gene	score	tstat	logFC	logPvals
UBE2E2	4.81544	5.95247	0.495349	4.81544
CHPT1	4.66247	5.77615	0.397769	4.66247
CADM2	4.56335	5.56163	0.343082	4.56335
ERC1	4.40349	5.48208	0.490077	4.40349
CLOCK	4.33949	5.41021	0.378487	4.33949
ANO6	4.17067	5.22206	0.339819	4.17067
MIB1	4.08158	5.12355	0.467109	4.08158
SLC8A1	4.0235	4.98189	0.593369	4.0235
HSPA12A	3.96556	5.08296	0.498902	3.96556
SACS	3.92415	4.87692	0.425561	3.92415
TMTC1	3.89461	4.91844	0.629405	3.89461
PCGF5	3.84071	4.78912	0.431447	3.84071
SLCO3A1	3.83506	4.78318	0.611278	3.83506
CLIP1	3.79368	4.88778	0.448447	3.79368
PRPSAP1	3.78413	4.96871	0.334422	3.78413
ELK1	3.78242	5.20352	0.269584	3.78242
WASHC1	3.6741	4.75318	0.457695	3.6741
STOX2	3.64558	4.58488	0.330115	3.64558
MAP1B	3.63113	4.56981	0.351879	3.63113
ZNF675	3.60529	4.67614	0.379852	3.60529
RPGR	3.52097	4.5821	0.231758	3.52097
PDPK1	3.49751	4.48906	0.375087	3.49751
PPP2CB	3.46257	4.39454	0.244343	3.46257
EIF2AK2	3.44832	4.5014	0.274925	3.44832
ASAP2	3.44654	4.43446	0.368614	3.44654
GALNT13	3.43163	4.36246	0.518482	3.43163
RPS6KC1	3.41247	4.34261	0.41348	3.41247
OVCH1	3.41182	4.46096	0.224788	3.41182
EIF2B3	3.38923	4.31854	0.257996	3.38923
RTN1	3.37248	4.3553	0.321977	3.37248
MARK3	3.3466	4.27441	0.343116	3.3466
SAT1	3.33464	4.37566	0.256464	3.33464
SETD5	3.32312	4.30265	0.315627	3.32312
PCNP	3.30283	4.28103	0.245752	3.30283
CRTAC1	3.28668	4.26382	0.333001	3.28668
MIPOL1	3.28261	4.25949	0.327468	3.28261
FAM214A	3.28107	4.20667	0.262105	3.28107
CERS6	3.27704	4.2025	0.407627	3.27704
CNKSR2	3.26344	4.29721	0.345397	3.26344
SHPRH	3.25589	4.18065	0.375025	3.25589
DNAJB1	3.24838	4.28064	0.329436	3.24838
DPY19L2	3.22672	4.20003	0.362547	3.22672
PLEKHA1	3.22671	4.15052	0.340445	3.22671
KIAA1211	3.2254	4.32114	0.312796	3.2254
ZNF804A	3.22403	4.14775	0.500165	3.22403
LMNA	3.22081	4.25033	0.235571	3.22081
MACROD2	3.18318	4.1056	0.327435	3.18318
SLIT2	3.18155	4.10392	0.73234	3.18155
CEP112	3.16678	4.13636	0.357844	3.16678
TDRD3	3.15847	4.12753	0.277215	3.15847
ANKRD12	3.14923	4.11773	0.403793	3.14923
C17orf67	3.11457	4.19506	0.202945	3.11457
ATP6V0E1	3.11152	4.13049	0.280911	3.11152
ZNF83	3.11136	4.07755	0.422959	3.11136
TRERF1	3.11128	4.03146	0.397116	3.11128
TBC1D4	3.10978	4.07588	0.310395	3.10978
MIA3	3.04068	3.95869	0.319397	3.04068
VPS13A	3.03306	3.99458	0.293858	3.03306
HDAC3	3.0293	3.94697	0.260809	3.0293
IGF1R	3.0189	3.93626	0.33187	3.0189
NPAT	3.01853	3.93588	0.213899	3.01853
ARHGAP5	3.01767	3.97829	0.393066	3.01767
MAPK10	2.99506	3.95436	0.260256	2.99506
HDAC9	2.97499	3.89102	0.378016	2.97499
CDON	2.95074	3.86604	0.231695	2.95074
RHOT1	2.94539	3.86054	0.317643	2.94539
CACNA2D2	2.92146	4.0396	0.164537	2.92146
NEFH	2.90702	3.96047	0.233909	2.90702
MAMDC2	2.90514	3.95835	0.221998	2.90514
ERMP1	2.90213	3.81598	0.16713	2.90213
ITPR1	2.89915	3.8129	0.32938	2.89915
RFX3	2.89166	3.80519	0.386571	2.89166
NHS	2.88804	3.88658	0.263794	2.88804
DENND5B	2.88487	3.88313	0.563595	2.88487
NAPG	2.88354	3.83639	0.239756	2.88354
GPR89B	2.88337	3.8815	0.244241	2.88337
KHDRBS3	2.88251	3.93288	0.417779	2.88251
HSPD1	2.87514	3.87253	0.29691	2.87514
NDUFB6	2.87018	3.78306	0.230989	2.87018
WDR26	2.86382	3.77651	0.249623	2.86382
TMEM132C	2.85117	3.84646	0.652178	2.85117
APPBP2	2.8449	3.75701	0.232751	2.8449
TRAP1	2.84146	3.75347	0.301975	2.84146
RASGRP2	2.83176	3.87582	0.142767	2.83176
CADM1	2.82925	3.74089	0.408657	2.82925
PAM	2.82203	3.73344	0.305368	2.82203
EPHA6	2.81867	3.76781	0.636429	2.81867
LIMK1	2.81549	3.76445	0.264494	2.81549
PTBP3	2.81071	3.72178	0.202526	2.81071
FLT3	2.80934	3.80095	0.199359	2.80934
NEFL	2.80624	3.84715	0.432176	2.80624
GPR135	2.79412	3.78439	0.256746	2.79412
AKAP12	2.79375	3.70429	0.299518	2.79375
KRR1	2.78321	3.73033	0.178043	2.78321
UTP23	2.78236	3.77161	0.265653	2.78236
ADAMTS2	2.77893	3.87326	0.291242	2.77893
RNF149	2.77429	3.68424	0.274513	2.77429
MPHOSPH8	2.7709	3.80748	0.954496	2.7709
POGLUT1	2.76878	3.9281	0.201988	2.76878
CFAP299	2.76559	3.7117	0.376919	2.76559
DGKG	2.76341	3.67302	0.447355	2.76341
SUSD1	2.75965	3.74692	0.235646	2.75965
UBE2D3	2.74841	3.65754	0.497375	2.74841
MPP6	2.74775	3.65687	0.341802	2.74775
ADGRV1	2.73657	3.68102	0.319981	2.73657
PIP5K1B	2.73271	3.67694	0.405224	2.73271
EXOC6B	2.72114	3.62942	0.269105	2.72114
FANK1	2.68319	3.62459	0.184215	2.68319
PCDH19	2.6686	3.60916	0.199916	2.6686
POLK	2.6592	3.56548	0.211184	2.6592
LSAMP	2.65287	3.55894	0.360202	2.65287
GFRA1	2.65117	3.62906	0.272402	2.65117
AGAP3	2.65108	3.5571	0.435756	2.65108
NRP1	2.64319	3.62039	0.360916	2.64319
OSBPL2	2.64137	3.61842	0.197246	2.64137
C9orf153	2.64012	3.84507	0.22714	2.64012
ZNF493	2.63948	3.66022	0.245341	2.63948
ZNF680	2.63745	3.61416	0.195594	2.63745
MBNL1	2.63639	3.57509	0.326672	2.63639
COX19	2.63376	3.57231	0.219597	2.63376
MED21	2.61799	3.59303	0.28112	2.61799
VPS29	2.61526	3.52008	0.163612	2.61526
KDM5A	2.60592	3.54285	0.351274	2.60592
ARIH1	2.60457	3.54143	0.297014	2.60457
AP5M1	2.60367	3.5081	0.230076	2.60367
ESCO1	2.60312	3.53989	0.183061	2.60312
DHX15	2.59921	3.53575	0.182593	2.59921
FAM178B	2.59884	3.53535	0.224364	2.59884
SNAP91	2.59718	3.53361	0.409437	2.59718
SERAC1	2.59366	3.56659	0.193059	2.59366
SNX1	2.58831	3.52422	0.250524	2.58831
DSCAML1	2.58765	3.52352	0.672089	2.58765
CNOT4	2.58645	3.55876	0.230334	2.58645
SIPA1L1	2.58292	3.48664	0.242237	2.58292
SNX29	2.58274	3.51832	0.32249	2.58274
PLEKHA5	2.58176	3.48544	0.353849	2.58176
BNIP3L	2.56303	3.46605	0.498905	2.56303
C2CD2	2.55989	3.4628	0.196982	2.55989
KIAA0355	2.54712	3.44958	0.19365	2.54712
LIG1	2.54205	3.44433	0.115904	2.54205
RAMP1	2.52414	3.45626	0.171509	2.52414
NR3C2	2.51115	3.41232	0.367573	2.51115
SEMA6A	2.5038	3.43469	0.284848	2.5038
ZFYVE28	2.50175	3.40257	0.344183	2.50175
TTBK2	2.50158	3.43234	0.309487	2.50158
RALYL	2.49939	3.43003	0.346487	2.49939
NR1D2	2.4989	3.39961	0.235146	2.4989
PRRT3	2.49838	3.5024	0.159783	2.49838
ADGRL3	2.49052	3.42062	0.30177	2.49052
EVI5	2.48586	3.38609	0.289089	2.48586
ABR	2.48044	3.44357	0.502191	2.48044
TENM1	2.47928	3.4423	0.206147	2.47928
CPLX1	2.46611	3.36559	0.356531	2.46611
DLG3	2.45672	3.45581	0.176808	2.45672
CNTN1	2.45118	3.37888	0.298423	2.45118
DPY19L3	2.44945	3.37704	0.162804	2.44945
PDSS2	2.44894	3.34776	0.258402	2.44894
VAMP1	2.44526	3.443	0.126436	2.44526
CHST15	2.44494	3.40496	0.236383	2.44494
GALNT1	2.44169	3.3688	0.218977	2.44169
SPHKAP	2.43915	3.39866	0.347335	2.43915
RUFY3	2.43647	3.36326	0.256451	2.43647
SEM1	2.43391	3.33215	0.266412	2.43391
RPS6KA5	2.42716	3.32513	0.419269	2.42716
SRGAP2	2.4268	3.353	0.245025	2.4268
CAPZB	2.42264	3.34858	0.211328	2.42264
XPO1	2.41785	3.34349	0.362057	2.41785
UBXN2A	2.41363	3.3709	0.267155	2.41363
TSGA10	2.41324	3.31066	0.240222	2.41324
CEP126	2.41293	3.31034	0.247534	2.41293
GOLPH3	2.41281	3.31022	0.186259	2.41281
BCL11B	2.39825	3.29506	0.379234	2.39825
NDUFAF2	2.39763	3.322	0.25473	2.39763
TRIM13	2.3942	3.31836	0.204125	2.3942
YWHAH	2.39297	3.31705	0.284824	2.39297
PPARG	2.39004	3.31393	0.165389	2.39004
RORA	2.38864	3.31245	0.472628	2.38864
SRPK1	2.37686	3.33088	0.323055	2.37686
RHBDL3	2.36784	3.32104	0.458027	2.36784
MPDZ	2.36424	3.25965	0.268676	2.36424
CACNG7	2.36331	3.25868	0.259351	2.36331
TFDP2	2.35802	3.25317	0.424003	2.35802
NAA16	2.35436	3.27598	0.288524	2.35436
IRS2	2.34582	3.24045	0.329308	2.34582
RAB1B	2.34574	3.41974	0.128865	2.34574
BANP	2.34242	3.26327	0.305048	2.34242
ABLIM1	2.34141	3.23584	0.241529	2.34141
EPB41L1	2.33689	3.25738	0.48543	2.33689
GALK2	2.33518	3.25556	0.282878	2.33518
ADAMTSL3	2.3348	3.25516	0.355007	2.3348
ACSL4	2.33346	3.25373	0.208851	2.33346
DPF1	2.33216	3.22619	0.309776	2.33216
SNX25	2.32668	3.2465	0.222525	2.32668
EPHA7	2.32001	3.23939	0.309668	2.32001
FTL	2.31837	3.34057	0.461031	2.31837
JMJD6	2.31177	3.37921	0.266522	2.31177
RBM45	2.30891	3.22756	0.167419	2.30891
SUPT16H	2.30376	3.2512	0.177577	2.30376
SUGT1	2.301	3.24818	0.214127	2.301
MCF2	2.29858	3.27893	0.158954	2.29858
NUP93	2.29513	3.21286	0.221583	2.29513
ANKRD29	2.2912	3.23749	0.18737	2.2912
HM13	2.28378	3.20076	0.21281	2.28378
DCUN1D1	2.28297	3.19989	0.258228	2.28297
MYO16	2.28123	3.2595	0.607977	2.28123
ZDHHC21	2.27808	3.16967	0.222725	2.27808
KIZ	2.27766	3.22272	0.240955	2.27766
PITPNC1	2.27621	3.19268	0.265107	2.27621
NCBP3	2.27588	3.22077	0.155423	2.27588
NBAS	2.27268	3.16403	0.283125	2.27268
CPEB1	2.27266	3.18889	0.18498	2.27266
HS3ST1	2.27135	3.18748	0.155956	2.27135
KANSL1L	2.27132	3.16261	0.319316	2.27132
DNAAF1	2.26774	3.21188	0.163831	2.26774
RALGAPA2	2.26655	3.18236	0.259471	2.26655
ACBD3	2.26123	3.15203	0.18133	2.26123
PCF11	2.25939	3.23504	0.201467	2.25939
IGLON5	2.25359	3.19642	0.134441	2.25359
AHCYL1	2.25018	3.16487	0.228337	2.25018
MATR3	2.24833	3.19068	0.135597	2.24833
PTPRE	2.23503	3.12457	0.234176	2.23503
CCND3	2.23344	3.14697	0.272934	2.23344
AFF3	2.233	3.14651	0.357233	2.233
CAPRIN2	2.22473	3.16488	0.202393	2.22473
ZBTB18	2.22047	3.1093	0.185268	2.22047
AP1AR	2.21839	3.18909	0.111736	2.21839
ABHD3	2.21541	3.18575	0.241011	2.21541
RCC1	2.21231	3.12436	0.151026	2.21231
RNF2	2.21169	3.15062	0.153712	2.21169
TAF3	2.21049	3.12241	0.210784	2.21049
FAM227A	2.20716	3.14566	0.180044	2.20716
EBF4	2.20712	3.17646	0.126463	2.20712
B3GALNT2	2.20587	3.09398	0.182611	2.20587
PNPLA6	2.20107	3.11233	0.297559	2.20107
ELOVL6	2.19993	3.11111	0.221924	2.19993
PUS7L	2.1917	3.12874	0.236962	2.1917
RNF10	2.1831	3.11932	0.393043	2.1831
GPC5	2.18308	3.11929	0.236608	2.18308
B3GALT5	2.1826	3.09253	0.151902	2.1826
SLC38A11	2.17905	3.14496	0.230199	2.17905
CDC42BPA	2.17857	3.06526	0.218823	2.17857
GIPC2	2.17455	3.0839	0.301395	2.17455
MYO9A	2.17316	3.05957	0.191996	2.17316
MKLN1	2.17236	3.05873	0.331243	2.17236
PHF10	2.1718	3.10694	0.122387	2.1718
TGS1	2.16931	3.13403	0.167138	2.16931
CBL	2.1686	3.05477	0.204618	2.1686
ST8SIA6	2.16299	3.25023	0.109634	2.16299
PAK2	2.16171	3.07013	0.148906	2.16171
FLOT1	2.16057	3.0689	0.223143	2.16057
C14orf132	2.15776	3.04335	0.184912	2.15776
IL1RAPL1	2.15552	3.04099	0.274328	2.15552
PDE4DIP	2.1517	3.03697	0.230253	2.1517
OSBPL3	2.15084	3.03606	0.316349	2.15084
ST8SIA1	2.14748	3.03253	0.31926	2.14748
BID	2.14137	3.13644	0.273767	2.14137
RAP1GDS1	2.13802	3.04467	0.278933	2.13802
PTGR1	2.13588	3.06754	0.153486	2.13588
CRBN	2.13302	3.01727	0.20049	2.13302
RSAD1	2.12663	3.11941	0.147652	2.12663
PCP4L1	2.12527	3.15698	0.107373	2.12527
OXNAD1	2.12472	3.00851	0.216628	2.12472
SULF2	2.12287	3.05326	0.37312	2.12287
SGSM1	2.11464	3.01953	0.456613	2.11464
SPAG16	2.11386	2.99704	0.280128	2.11386
PRKAB2	2.11206	3.04139	0.133433	2.11206
FEM1B	2.11149	3.01614	0.15764	2.11149
UBL3	2.11	2.99296	0.267195	2.11
PPP1R21	2.10644	2.98919	0.221603	2.10644
TIMM9	2.10065	3.02885	0.114962	2.10065
CRTC3	2.09842	2.98071	0.247801	2.09842
VPS53	2.09267	2.97462	0.230663	2.09267
C2orf88	2.08708	3.07372	0.162119	2.08708
NR2C2	2.08367	3.01017	0.207632	2.08367
AASDHPPT	2.08313	2.98559	0.133806	2.08313
KLHL1	2.07505	3.02805	0.22257	2.07505
TENT4B	2.07451	2.9554	0.249	2.07451
SLC22A14	2.06875	2.97008	0.13472	2.06875
SPG11	2.05897	2.93892	0.200975	2.05897
BMT2	2.05563	2.93538	0.365877	2.05563
ALG1	2.05272	2.95277	0.175909	2.05272
XKR6	2.05248	2.95251	0.349592	2.05248
RGMA	2.0461	2.92526	0.145082	2.0461
DDX6	2.046	2.92515	0.187727	2.046
DGLUCY	2.04534	2.96796	0.250372	2.04534
MAP1A	2.0444	2.92346	0.32669	2.0444
ATP1B3	2.03941	2.93838	0.319269	2.03941
BCO2	2.03767	2.91631	0.182338	2.03767
LRP1	2.03651	2.91508	0.247548	2.03651
KIF2A	2.03092	2.95205	0.201557	2.03092
MAPK1IP1L	2.02916	2.90727	0.179868	2.02916
OXSR1	2.00946	2.90596	0.217567	2.00946
FGD4	2.00866	2.88545	0.329843	2.00866
HTR4	2.00633	2.88297	0.247644	2.00633
AC124312.1	2.00621	2.90244	0.30909	2.00621
TSHZ3	2.00454	2.90063	0.311676	2.00454
SGCE	2.00224	2.89815	0.178809	2.00224
URB1	2.00155	2.91962	0.170558	2.00155
HERC3	2.00018	2.9181	0.156894	2.00018
KIFAP3	1.99471	2.88998	0.215886	1.99471
FHOD3	1.99451	2.87037	0.240155	1.99451
TAOK3	1.99179	2.88681	0.253958	1.99179
CLHC1	1.99088	2.90782	0.142151	1.99088
TFEB	1.98756	2.92933	0.134154	1.98756
PEAK1	1.97858	2.85338	0.253988	1.97858
ZNF555	1.97713	2.89261	0.136945	1.97713
TLE1	1.97264	2.88764	0.198894	1.97264
UBA3	1.97048	2.84472	0.188235	1.97048
VOPP1	1.9685	2.86152	0.433372	1.9685
LRCH1	1.96839	2.84249	0.230512	1.96839
RAF1	1.96685	2.88122	0.241875	1.96685
GMPS	1.96574	2.85853	0.181263	1.96574
OSBPL6	1.96441	2.85707	0.300355	1.96441
PACS1	1.96386	2.83765	0.276073	1.96386
CBLB	1.96148	2.87528	0.200906	1.96148
CPSF1	1.95961	2.8732	0.137256	1.95961
SSBP2	1.95727	2.83061	0.341687	1.95727
TSPAN3	1.95613	2.86935	0.275386	1.95613
BCAT1	1.95554	2.84743	0.153586	1.95554
ST3GAL6	1.95491	2.84674	0.248908	1.95491
LUZP2	1.95275	2.8444	0.234825	1.95275
EEPD1	1.95042	2.86301	0.150628	1.95042
MSH4	1.9487	2.83999	0.150912	1.9487
ARHGEF6	1.94181	2.81405	0.123168	1.94181
CTTN	1.94059	2.81275	0.36805	1.94059
NCK1	1.93827	2.84953	0.136596	1.93827
DGKD	1.93679	2.84789	0.133632	1.93679
FKBP3	1.93638	2.82657	0.162205	1.93638
TCAF1	1.93579	2.82593	0.204217	1.93579
FAM135B	1.93459	2.80632	0.408201	1.93459
STAT5B	1.93301	2.80462	0.213294	1.93301
FAM20C	1.93243	2.86691	0.243622	1.93243
TIAM2	1.93064	2.82032	0.238425	1.93064
ZFHX2	1.92944	2.80079	0.263114	1.92944
RFX2	1.92791	2.88933	0.310879	1.92791
ITPR2	1.92389	2.83356	0.337445	1.92389
ACBD5	1.92207	2.81097	0.161836	1.92207
CARMIL1	1.92166	2.79245	0.342523	1.92166
BBIP1	1.92046	2.80922	0.17942	1.92046
CA7	1.91969	2.80837	0.138097	1.91969
CNTNAP2	1.91942	2.8286	0.244318	1.91942
RET	1.91879	2.94884	0.145989	1.91879
COTL1	1.91867	2.80726	0.116283	1.91867
SIRT7	1.91641	2.82525	0.136017	1.91641
NEUROD2	1.91592	2.80426	0.217161	1.91592
TTC37	1.91511	2.78542	0.182093	1.91511
MORN4	1.9135	2.87258	0.245461	1.9135
PHLDB3	1.91326	2.84515	0.12461	1.91326
ABRAXAS2	1.91317	2.82165	0.148277	1.91317
RNF152	1.91301	2.90384	0.207526	1.91301
LTBP3	1.91023	2.79805	0.179586	1.91023
TMEM230	1.90632	2.79378	0.17069	1.90632
ANAPC16	1.90373	2.7732	0.18874	1.90373
YTHDF3	1.9016	2.77091	0.16819	1.9016
ZDHHC11	1.90073	2.78767	0.172284	1.90073
C12orf75	1.89774	2.96793	0.106981	1.89774
RUNDC3B	1.89619	2.78272	0.234889	1.89619
SP4	1.89547	2.78193	0.133776	1.89547
CCDC30	1.89397	2.78028	0.262827	1.89397
LCA5	1.89392	2.80024	0.12078	1.89392
IL34	1.88983	2.75824	0.214888	1.88983
NFATC3	1.88958	2.75798	0.348431	1.88958
RRP7A	1.88818	2.77395	0.131453	1.88818
MAGI3	1.88561	2.7537	0.352269	1.88561
DENND4A	1.8854	2.75348	0.232815	1.8854
PCID2	1.88331	2.75123	0.191375	1.88331
HADHB	1.88259	2.78762	0.150383	1.88259
YARS	1.88059	2.7483	0.201157	1.88059
POLD3	1.87249	2.73957	0.204808	1.87249
SLC6A13	1.86977	3.05402	0.401928	1.86977
RIOK3	1.86807	2.73481	0.144552	1.86807
CEP85	1.86797	2.81959	0.126593	1.86797
KLHL21	1.86683	2.75058	0.106931	1.86683
EPDR1	1.86591	2.74957	0.171521	1.86591
NF2	1.86568	2.74932	0.201604	1.86568
LONP2	1.86559	2.73213	0.23416	1.86559
KIF26B	1.86262	2.76534	0.255534	1.86262
MEGF9	1.85996	2.74305	0.211394	1.85996
MITF	1.85863	2.87458	0.179718	1.85863
LRRC9	1.85663	2.7394	0.151483	1.85663
GALNT8	1.85551	2.73816	0.186365	1.85551
ASIC2	1.85273	2.73512	0.408736	1.85273
CAPS2	1.85132	2.71672	0.225626	1.85132
ANXA6	1.85074	2.73293	0.22828	1.85074
COLGALT2	1.84983	2.73193	0.204562	1.84983
ZNF347	1.84955	2.82793	0.123994	1.84955
NXN	1.8477	2.74868	0.193082	1.8477
PRPS1	1.84479	2.79256	0.164011	1.84479
AVEN	1.84392	2.72544	0.108289	1.84392
HS3ST4	1.84269	2.72409	0.428783	1.84269
PHF3	1.8424	2.70708	0.226493	1.8424
HOOK2	1.84223	2.72358	0.211538	1.84223
SGPP2	1.84058	2.70511	0.226596	1.84058
SRD5A1	1.83904	2.739	0.129149	1.83904
LUZP1	1.83817	2.71913	0.290625	1.83817
TMTC2	1.83744	2.70171	0.326587	1.83744
SPECC1	1.83498	2.69906	0.285922	1.83498
ABCA7	1.83498	2.75607	0.314701	1.83498
ATP10D	1.83256	2.75331	0.151377	1.83256
PKDCC	1.83222	2.73137	0.17902	1.83222
PMPCB	1.83138	2.69516	0.174993	1.83138
TAF6	1.828	2.80211	0.106181	1.828
KCNQ5	1.82569	2.689	0.288261	1.82569
UGCG	1.8246	2.74422	0.152465	1.8246
PSMD12	1.82387	2.7034	0.150409	1.82387
NIPBL	1.82341	2.7029	0.258357	1.82341
LMBR1L	1.82092	2.70015	0.148297	1.82092
AK3	1.82066	2.69987	0.181805	1.82066
KLHL36	1.81426	2.73241	0.113958	1.81426
SLC45A4	1.81359	2.69208	0.277617	1.81359
SP3	1.81311	2.67535	0.164893	1.81311
TRRAP	1.81292	2.70976	0.255191	1.81292
ZDHHC3	1.81026	2.70678	0.133949	1.81026
HDHD3	1.80876	2.75048	0.117978	1.80876
CSTF3	1.80475	2.66629	0.219853	1.80475
RIMS2	1.80332	2.68077	0.163377	1.80332
ROBO1	1.80237	2.67972	0.491297	1.80237
KCNA1	1.79966	2.69489	0.13758	1.79966
USP14	1.79723	2.65812	0.189121	1.79723
POLR3G	1.79459	2.67114	0.173012	1.79459
PAICS	1.79322	2.66963	0.10463	1.79322
MGA	1.79023	2.66633	0.238884	1.79023
C1GALT1	1.78947	2.64969	0.149546	1.78947
SLC26A4	1.78906	2.66503	0.281999	1.78906
RTTN	1.7866	2.66232	0.158909	1.7866
ZNF445	1.78553	2.6454	0.176868	1.78553
TPI1	1.7843	2.65978	0.183838	1.7843
ELAVL4	1.78292	2.64256	0.319538	1.78292
AC005726.1	1.78145	2.65663	0.239429	1.78145
SLC25A12	1.78115	2.6741	0.351291	1.78115
STK35	1.78113	2.6945	0.253652	1.78113
GNE	1.78089	2.67381	0.118704	1.78089
RAPGEF2	1.78039	2.6398	0.215967	1.78039
SLC35F5	1.78005	2.63943	0.204965	1.78005
JAM3	1.77866	2.63792	0.262752	1.77866
ZNF69	1.77698	2.65169	0.141122	1.77698
PRUNE2	1.77683	2.63593	0.317958	1.77683
MRPS6	1.77203	2.64622	0.181464	1.77203
FARS2	1.76976	2.6437	0.434672	1.76976
NSFL1C	1.76786	2.6416	0.216753	1.76786
ZNF273	1.76614	2.6397	0.172841	1.76614
C3orf70	1.76477	2.72621	0.155808	1.76477
ZNF638	1.76255	2.62037	0.181859	1.76255
CNTNAP3B	1.76222	2.63536	0.274109	1.76222
STMP1	1.76125	2.63429	0.154919	1.76125
ALOXE3	1.76122	2.90104	0.344937	1.76122
KCNA2	1.76072	2.65112	0.164241	1.76072
TXLNA	1.75883	2.64899	0.133499	1.75883
LRIG2	1.75703	2.62961	0.103159	1.75703
PDCD6IP	1.75614	2.62863	0.18496	1.75614
HEATR4	1.75555	2.61272	0.150611	1.75555
TIAM1	1.75542	2.62783	0.2457	1.75542
AATF	1.75511	2.61224	0.148418	1.75511
NCDN	1.75339	2.62558	0.300455	1.75339
WDR70	1.7515	2.62349	0.209684	1.7515
PAXBP1	1.75145	2.60825	0.21978	1.75145
CLIC5	1.75019	2.63926	0.107916	1.75019
RBL1	1.74913	2.62085	0.140826	1.74913
MT2A	1.74834	2.77651	0.13992	1.74834
GPR89A	1.74419	2.63249	0.142294	1.74419
LRPPRC	1.74395	2.60005	0.170942	1.74395
MEST	1.74084	2.61166	0.167737	1.74084
UVRAG	1.74	2.59573	0.257773	1.74
PLPPR5	1.73973	2.61043	0.20138	1.73973
DAZAP1	1.7394	2.61006	0.124163	1.7394
FGF14	1.7364	2.60457	0.307584	1.7364
CLASRP	1.73609	2.60638	0.198785	1.73609
PSME4	1.73523	2.60543	0.209186	1.73523
MFAP3L	1.73395	2.62094	0.150482	1.73395
PXDN	1.73126	2.60102	0.180242	1.73126
TMEM161B	1.73108	2.58598	0.11955	1.73108
ATF7IP2	1.73052	2.6002	0.31029	1.73052
SORCS1	1.73033	2.59999	0.432241	1.73033
GLI4	1.73028	2.63612	0.131691	1.73028
MED9	1.72852	2.59798	0.113192	1.72852
TOB1	1.72741	2.63282	0.111657	1.72741
DST	1.72721	2.59652	0.183363	1.72721
HMGB1	1.72704	2.58155	0.400576	1.72704
PGK1	1.72698	2.59627	0.159666	1.72698
COL21A1	1.7205	2.64701	0.32976	1.7205
EFCAB5	1.71998	2.58849	0.17405	1.71998
NIM1K	1.71894	2.57267	0.222762	1.71894
ADRA1A	1.71686	2.64272	0.483576	1.71686
USP32	1.71498	2.59951	0.227743	1.71498
CCDC124	1.71488	2.56822	0.107413	1.71488
CMAS	1.71299	2.63817	0.121845	1.71299
ATP2B3	1.71299	2.59725	0.163108	1.71299
TBCE	1.71118	2.57868	0.176875	1.71118
TCEAL9	1.71062	2.63538	0.101334	1.71062
NDFIP2	1.70963	2.56246	0.198856	1.70963
PHYHIPL	1.70784	2.57497	0.182873	1.70784
GSKIP	1.70579	2.5891	0.144591	1.70579
DDX3X	1.70522	2.57205	0.159445	1.70522
GTF2H2	1.69937	2.56553	0.146812	1.69937
OSBPL1A	1.69764	2.54929	0.302936	1.69764
CLEC2L	1.69763	2.57986	0.246788	1.69763
FOCAD	1.69557	2.57752	0.318113	1.69557
ABHD13	1.69543	2.59597	0.137212	1.69543
SIPA1L3	1.69302	2.55845	0.229635	1.69302
ADAM23	1.69117	2.54217	0.184867	1.69117
STIM2	1.68948	2.54031	0.219385	1.68948
RNF208	1.68907	2.58862	0.192591	1.68907
SELENOO	1.68776	2.53841	0.194082	1.68776
CPOX	1.68408	2.53436	0.144481	1.68408
PURG	1.68343	2.56376	0.158487	1.68343
PPP6R3	1.68241	2.53252	0.238419	1.68241
GPD1L	1.68192	2.54605	0.143448	1.68192
FAIM2	1.68116	2.5452	0.318955	1.68116
SLC43A2	1.68072	2.54471	0.141416	1.68072
DENND1B	1.67844	2.54217	0.204659	1.67844
GRID2	1.67833	2.54204	0.443252	1.67833
SMYD4	1.67789	2.57571	0.187074	1.67789
C1orf21	1.67713	2.52671	0.20176	1.67713
RFX7	1.67713	2.52671	0.227179	1.67713
RAB5B	1.67685	2.5264	0.181945	1.67685
BRWD3	1.6753	2.55453	0.120068	1.6753
SERBP1	1.67369	2.53685	0.149845	1.67369
WDR45B	1.67353	2.53668	0.131769	1.67353
MAP4	1.67026	2.51913	0.188611	1.67026
SNPH	1.67006	2.56664	0.188793	1.67006
TRIM52	1.66682	2.51533	0.150587	1.66682
MAATS1	1.66652	2.58338	0.147153	1.66652
MCU	1.66448	2.51275	0.170274	1.66448
RHBDD2	1.66298	2.52487	0.198964	1.66298
ANKRD26	1.66183	2.50982	0.249195	1.66183
HDAC4	1.66165	2.52339	0.259961	1.66165
MAOB	1.66043	2.52202	0.224039	1.66043
RABL2A	1.65882	2.52021	0.127819	1.65882
RPS6KA2	1.65793	2.50551	0.254623	1.65793
ANAPC5	1.65717	2.53392	0.326745	1.65717
STIP1	1.6553	2.50261	0.122334	1.6553
LRRIQ1	1.65461	2.531	0.151522	1.65461
PALLD	1.654	2.54806	0.158269	1.654
ANKAR	1.654	2.54805	0.148993	1.654
TNFSF13B	1.65382	2.5146	0.262117	1.65382
PRKACB	1.65348	2.51422	0.207789	1.65348
LTBP1	1.65163	2.49855	0.163379	1.65163
RASA1	1.64865	2.50881	0.214699	1.64865
DNM3	1.64767	2.50771	0.268676	1.64767
DLGAP1	1.64658	2.49296	0.155797	1.64658
PKP4	1.64507	2.49129	0.212041	1.64507
EPM2AIP1	1.64102	2.50024	0.179697	1.64102
SLC16A7	1.64067	2.49986	0.210345	1.64067
FAM13A	1.63923	2.48482	0.237138	1.63923
COMMD1	1.63524	2.4804	0.17791	1.63524
PSMD11	1.63503	2.48017	0.163438	1.63503
HSPH1	1.63173	2.48981	0.281581	1.63173
SRFBP1	1.63086	2.48883	0.150292	1.63086
VAV2	1.63029	2.56391	0.11116	1.63029
GOLGA6L9	1.62959	2.59078	0.103258	1.62959
FBXO34	1.62941	2.47394	0.239747	1.62941
NAT9	1.62898	2.50178	0.100543	1.62898
TAF7	1.62851	2.48619	0.133156	1.62851
PTPN4	1.62411	2.49622	0.222208	1.62411
MSI2	1.62386	2.48096	0.315107	1.62386
TRAPPC2	1.62213	2.51106	0.131126	1.62213
TUBA4A	1.6221	2.51103	0.162856	1.6221
ZBTB7A	1.62164	2.46531	0.248684	1.62164
ZNHIT6	1.6214	2.47819	0.164968	1.6214
JDP2	1.61987	2.47646	0.129322	1.61987
EIF1AX	1.6183	2.4747	0.120693	1.6183
HBS1L	1.61742	2.46062	0.14995	1.61742
TCAF2	1.61733	2.50548	0.118971	1.61733
LGMN	1.6168	2.47301	0.139241	1.6168
ARMC5	1.61662	2.54733	0.123866	1.61662
SLBP	1.6135	2.4693	0.104949	1.6135
TDO2	1.61059	2.46602	0.153129	1.61059
ZNF701	1.61021	2.48032	0.137663	1.61021
LRRTM3	1.60639	2.44836	0.370581	1.60639
ADNP	1.6063	2.46118	0.211541	1.6063
VSTM2B	1.60523	2.44707	0.165356	1.60523
SPOCK3	1.60385	2.45842	0.224358	1.60385
ZNF202	1.60273	2.53047	0.107855	1.60273
CACNA1C	1.60091	2.44227	0.178673	1.60091
CNKSR3	1.6001	2.48542	0.148993	1.6001
C2orf69	1.59938	2.44056	0.12139	1.59938
PTCHD1	1.59866	2.43975	0.167029	1.59866
SPAG1	1.59799	2.46633	0.124595	1.59799
TSHZ1	1.59754	2.4385	0.212688	1.59754
BAZ2B	1.59673	2.43761	0.19866	1.59673
NUP35	1.59578	2.48039	0.102911	1.59578
HHAT	1.59321	2.47739	0.199173	1.59321
RNF145	1.59197	2.4323	0.149292	1.59197
BEGAIN	1.59015	2.43027	0.231234	1.59015
TUBG2	1.58948	2.44218	0.222577	1.58948
CD99L2	1.58716	2.42693	0.145668	1.58716
KIAA0232	1.58701	2.42676	0.273101	1.58701
GMPR	1.58442	2.56606	0.126848	1.58442
FBXO32	1.58298	2.42226	0.266176	1.58298
ZBTB1	1.58237	2.42158	0.178382	1.58237
BBS9	1.5822	2.4214	0.3133	1.5822
HTR1E	1.58211	2.43385	0.24153	1.58211
METTL2A	1.58115	2.53038	0.114193	1.58115
ANKLE2	1.58105	2.44689	0.175709	1.58105
ARHGAP23	1.57717	2.44243	0.222718	1.57717
SLC35B4	1.57689	2.41546	0.156181	1.57689
KPNA5	1.57662	2.42764	0.162116	1.57662
MLF1	1.57619	2.42715	0.110525	1.57619
PRPS2	1.57589	2.45717	0.111074	1.57589
ZRANB2	1.57556	2.41398	0.205108	1.57556
BCL6	1.57534	2.44033	0.123079	1.57534
PPP4C	1.57484	2.49655	0.109507	1.57484
MBNL2	1.57393	2.42459	0.255337	1.57393
PLCB4	1.57142	2.42175	0.178866	1.57142
OSBPL8	1.57137	2.42169	0.245115	1.57137
DUSP18	1.57083	2.42108	0.112458	1.57083
BUD23	1.57026	2.42043	0.110762	1.57026
DYNLL2	1.56951	2.41959	0.128523	1.56951
EXTL3	1.56826	2.43219	0.158336	1.56826
POLN	1.56788	2.40538	0.248789	1.56788
MBTD1	1.56719	2.41695	0.173056	1.56719
PCDH7	1.56563	2.40286	0.426957	1.56563
FAXDC2	1.5655	2.41503	0.108166	1.5655
MED24	1.56474	2.42814	0.121848	1.56474
ANKDD1A	1.56384	2.40086	0.168412	1.56384
ANKRD33B	1.56349	2.40047	0.253046	1.56349
NSF	1.5603	2.42303	0.228465	1.5603
ZNF26	1.55971	2.40846	0.168844	1.55971
LARP4B	1.55941	2.3959	0.226817	1.55941
LRRC23	1.55728	2.40571	0.164709	1.55728
CEP95	1.5563	2.40459	0.182338	1.5563
RAD51B	1.55534	2.41731	0.156701	1.55534
DYNC2H1	1.55438	2.39026	0.207797	1.55438
FBXL20	1.55377	2.40172	0.216792	1.55377
SCAMP3	1.55348	2.43095	0.101652	1.55348
ZMAT3	1.55304	2.40089	0.133331	1.55304
LMO3	1.55279	2.38848	0.279868	1.55279
JAKMIP2	1.55214	2.41363	0.227776	1.55214
RAB3C	1.55145	2.39908	0.289274	1.55145
NXPE3	1.55006	2.41123	0.116867	1.55006
AK4	1.55	2.41116	0.27332	1.55
BRPF3	1.54899	2.44383	0.227912	1.54899
HIF1A	1.54779	2.38287	0.145419	1.54779
SRSF9	1.54746	2.42389	0.144265	1.54746
SCGB2B2	1.54742	2.3945	0.140314	1.54742
DLG4	1.54399	2.41983	0.176236	1.54399
PDS5B	1.54372	2.39029	0.203805	1.54372
WIPI1	1.54268	2.43629	0.113483	1.54268
RRAS2	1.54235	2.38873	0.168088	1.54235
SLC39A14	1.54035	2.37451	0.138386	1.54035
AP4E1	1.54017	2.39981	0.162555	1.54017
ZMAT4	1.54003	2.38609	0.310253	1.54003
NR6A1	1.53902	2.37302	0.185274	1.53902
CDH20	1.53745	2.38316	0.517952	1.53745
POM121C	1.53589	2.38139	0.200955	1.53589
RING1	1.53243	2.40625	0.165168	1.53243
MAPKBP1	1.53077	2.36373	0.185221	1.53077
SORCS3	1.53023	2.36313	0.277758	1.53023
PTPRO	1.5297	2.36253	0.275947	1.5297
ADSS	1.5289	2.41981	0.16409	1.5289
RAB3IP	1.52803	2.41876	0.151584	1.52803
ADPRHL1	1.52343	2.38047	0.111629	1.52343
GTF2H2C	1.52303	2.38	0.14863	1.52303
PPHLN1	1.52157	2.35337	0.16099	1.52157
NFIB	1.51599	2.34708	0.294817	1.51599
INA	1.51481	2.37049	0.11786	1.51481
ATG4B	1.51433	2.34521	0.177054	1.51433
SLC35B2	1.51277	2.55351	0.34779	1.51277
BRWD1	1.5119	2.34246	0.181685	1.5119
KLHL29	1.5115	2.34202	0.220278	1.5115
POR	1.51122	2.39863	0.145268	1.51122
ADAMTS17	1.51048	2.47073	0.258045	1.51048
WARS	1.5093	2.37905	0.123037	1.5093
LARP4	1.50866	2.33881	0.124829	1.50866
VCP	1.50842	2.35004	0.142428	1.50842
CTBP2	1.50817	2.36278	0.218678	1.50817
GGA2	1.50715	2.3371	0.138874	1.50715
INSR	1.50479	2.33443	0.242577	1.50479
MAN2B2	1.5044	2.33399	0.117457	1.5044
METTL25	1.50254	2.35625	0.153764	1.50254
NLRX1	1.50246	2.38811	0.106612	1.50246
SLC5A8	1.50225	2.37074	0.133049	1.50225
PDLIM7	1.4991	2.33936	0.153052	1.4991
OLFM3	1.49763	2.35055	0.37805	1.49763
EYA4	1.49708	2.38165	0.142158	1.49708
CACYBP	1.49672	2.32531	0.156831	1.49672
GLG1	1.49627	2.34897	0.210383	1.49627
LCOR	1.49554	2.32397	0.212678	1.49554
NSD2	1.49446	2.34687	0.249147	1.49446
SRSF4	1.49197	2.31993	0.14789	1.49197
TYSND1	1.49154	2.37499	0.136627	1.49154
PGM2L1	1.491	2.31883	0.222522	1.491
H1FX	1.49068	2.41704	0.255171	1.49068
TRAFD1	1.48896	2.35505	0.13136	1.48896
REPS2	1.48891	2.31646	0.195429	1.48891
USP2	1.48874	2.31626	0.115197	1.48874
DRG2	1.48782	2.33915	0.112224	1.48782
BCAS4	1.48649	2.32491	0.101024	1.48649
BRD3	1.48451	2.31147	0.100618	1.48451
KIF3C	1.48361	2.31046	0.185973	1.48361
DHFR	1.48341	2.33401	0.281326	1.48341
BOD1L1	1.48288	2.3334	0.458843	1.48288
HSF5	1.48279	2.40713	0.207558	1.48279
GORASP2	1.48232	2.33275	0.107244	1.48232
HIBCH	1.48097	2.40853	0.659455	1.48097
PCLO	1.48074	2.33091	0.279062	1.48074
AP1M1	1.48002	2.30638	0.13673	1.48002
PCDH11X	1.47991	2.31735	0.514109	1.47991
FER1L5	1.47949	2.40297	0.226119	1.47949
SH3PXD2A	1.47696	2.31397	0.356182	1.47696
WTAP	1.47599	2.30181	0.135342	1.47599
VAV3	1.47467	2.37402	0.106105	1.47467
NRXN2	1.47398	2.29952	0.206318	1.47398
ATG101	1.46896	2.41702	0.147729	1.46896
ANKRD13A	1.46647	2.31428	0.101651	1.46647
DACT3	1.46392	2.32542	0.175699	1.46392
RAP1A	1.46376	2.28791	0.137831	1.46376
SEC22B	1.46288	2.31009	0.104733	1.46288
RASA3	1.46136	2.30831	0.282235	1.46136
PAQR3	1.46114	2.30805	0.140803	1.46114
SS18	1.46012	2.28375	0.127229	1.46012
DISC1	1.45695	2.35222	0.1133	1.45695
ZNF720	1.45673	2.29068	0.142627	1.45673
SMAP1	1.45393	2.2767	0.317838	1.45393
HP1BP3	1.45317	2.32877	0.204351	1.45317
SCAF11	1.45216	2.27469	0.176263	1.45216
ZNF778	1.4519	2.31116	0.181554	1.4519
HS6ST2	1.45188	2.29724	0.156268	1.45188
SIK3	1.45183	2.27431	0.249231	1.45183
NQO2	1.4515	2.27393	0.190076	1.4515
MBOAT7	1.45145	2.28459	0.159365	1.45145
SIK2	1.44913	2.27123	0.190047	1.44913
POLR1D	1.44887	2.29371	0.125143	1.44887
FAM217B	1.44884	2.29368	0.122938	1.44884
TNRC6C	1.44776	2.28033	0.160495	1.44776
SEZ6L	1.44431	2.27634	0.307802	1.44431
RHOA	1.44406	2.26545	0.117738	1.44406
AHNAK2	1.44351	2.31709	0.110511	1.44351
GSR	1.4434	2.28731	0.139759	1.4434
RAB37	1.44254	2.2863	0.283325	1.44254
UBR2	1.44223	2.26336	0.199542	1.44223
TP53BP1	1.44131	2.26231	0.209827	1.44131
ITGAE	1.44075	2.28421	0.107387	1.44075
RPS4Y1	1.4362	2.37455	0.258528	1.4362
IL17D	1.43481	2.29085	0.19528	1.43481
CNTN6	1.43384	2.34541	0.449814	1.43384
ATP8A2	1.4313	2.2613	0.325471	1.4313
RBM12B	1.43026	2.26009	0.12455	1.43026
DAG1	1.42997	2.27157	0.14206	1.42997
RB1	1.42959	2.2489	0.189506	1.42959
GPR22	1.42914	2.24839	0.107801	1.42914
CSPP1	1.42684	2.25613	0.250574	1.42684
TSPAN5	1.42657	2.25581	0.229224	1.42657
RAB35	1.42313	2.26355	0.112214	1.42313
LINGO1	1.42136	2.24978	0.269775	1.42136
PPA2	1.42072	2.23874	0.213391	1.42072
DDX3Y	1.42001	2.35352	0.265034	1.42001
NUFIP2	1.41989	2.23779	0.2007	1.41989
GFM2	1.41797	2.25747	0.164179	1.41797
GPRIN3	1.41424	2.28163	0.158048	1.41424
SMPD4	1.41412	2.23116	0.154926	1.41412
ARMC9	1.41403	2.23107	0.216345	1.41403
ZNF251	1.41366	2.23064	0.177874	1.41366
RUNX1	1.41239	2.29721	0.165348	1.41239
ABHD12	1.41175	2.22845	0.162463	1.41175
RPL41	1.41108	2.2778	0.192077	1.41108
ANKRD11	1.41076	2.24899	0.427203	1.41076
FLRT2	1.41009	2.24821	0.213163	1.41009
LIMS1	1.40885	2.24675	0.212536	1.40885
CLNS1A	1.40678	2.22273	0.210897	1.40678
DCTN5	1.40291	2.21829	0.159677	1.40291
AL139353.1	1.39898	2.23512	0.135808	1.39898
ST13	1.39848	2.23453	0.128443	1.39848
ZC3H8	1.3978	2.2224	0.144834	1.3978
CUEDC1	1.39686	2.2213	0.111965	1.39686
ACTR3C	1.39527	2.23074	0.140371	1.39527
KCTD20	1.39466	2.21874	0.139418	1.39466
ZNF706	1.3944	2.21844	0.187688	1.3944
RDX	1.393	2.20687	0.13124	1.393
PUS10	1.39268	2.21643	0.155958	1.39268
CCNH	1.39143	2.20506	0.233455	1.39143
NHSL1	1.38879	2.28837	0.144952	1.38879
ZNF385B	1.38875	2.21185	0.385026	1.38875
HNRNPU	1.38841	2.20158	0.298783	1.38841
REV1	1.38807	2.21105	0.179334	1.38807
NGLY1	1.38649	2.19937	0.159535	1.38649
EFCAB2	1.38607	2.19888	0.168058	1.38607
GAREM1	1.38308	2.19543	0.206862	1.38308
REPS1	1.38291	2.19524	0.157683	1.38291
PDE6D	1.38235	2.21548	0.1498	1.38235
SLC9A5	1.38143	2.2033	0.179562	1.38143
EIF3F	1.38118	2.20301	0.108128	1.38118
KCNAB2	1.37825	2.18985	0.191979	1.37825
LINC02210-CRHR1	1.37786	2.1894	0.168211	1.37786
EIF4E1B	1.37533	2.23427	0.102723	1.37533
PCNX4	1.37331	2.18414	0.163166	1.37331
WASF3	1.37293	2.1837	0.110404	1.37293
KMT2C	1.36968	2.18956	0.175408	1.36968
ZC4H2	1.36912	2.17929	0.155614	1.36912
EPC2	1.36831	2.19885	0.161994	1.36831
CNTN2	1.36734	2.19771	0.122881	1.36734
ZYG11B	1.36642	2.17616	0.159289	1.36642
MOCOS	1.3664	2.34914	0.221521	1.3664
ABCD4	1.36561	2.1848	0.21265	1.36561
CLUAP1	1.36375	2.17307	0.147125	1.36375
TP53	1.36265	2.30772	0.124653	1.36265
TWSG1	1.35903	2.17709	0.139705	1.35903
UBE2B	1.35865	2.16715	0.241199	1.35865
MYH14	1.35849	2.1995	0.11564	1.35849
NEGR1	1.35838	2.18708	0.287494	1.35838
ZNF326	1.35813	2.17603	0.108705	1.35813
BTBD2	1.35729	2.21223	0.143891	1.35729
WDR82	1.35724	2.19799	0.142678	1.35724
ANO4	1.35371	2.19374	0.261721	1.35371
SMAP2	1.35347	2.17056	0.197547	1.35347
GGA3	1.35219	2.19191	0.127878	1.35219
HERC6	1.35157	2.20522	0.133551	1.35157
CDH18	1.34802	2.15481	0.181882	1.34802
PROS1	1.3471	2.17367	0.119507	1.3471
GATAD2A	1.34661	2.17308	0.120749	1.34661
PPP2R3A	1.34653	2.17299	0.149794	1.34653
IQCE	1.34583	2.15227	0.123068	1.34583
DNAJB6	1.34514	2.16078	0.246397	1.34514
ZBTB16	1.34466	2.16021	0.278323	1.34466
ASAP1	1.34445	2.15996	0.187008	1.34445
RAB8B	1.34442	2.15993	0.11073	1.34442
DLC1	1.34423	2.1597	0.366342	1.34423
SYT1	1.34372	2.15911	0.16718	1.34372
SLC35C2	1.34352	2.16941	0.144505	1.34352
PGBD1	1.34275	2.15797	0.10599	1.34275
SMG5	1.34273	2.15794	0.126107	1.34273
USP24	1.34266	2.14858	0.139191	1.34266
CHMP6	1.34139	2.20893	0.10318	1.34139
TUT7	1.33748	2.15176	0.152534	1.33748
ANKRD16	1.33706	2.15127	0.192247	1.33706
DGKE	1.33608	2.14091	0.168832	1.33608
EPB41	1.33553	2.14027	0.26227	1.33553
HPCAL1	1.33518	2.18512	0.294582	1.33518
SESN3	1.33485	2.14867	0.214317	1.33485
CCDC178	1.33432	2.20009	0.109726	1.33432
ANKS1A	1.33354	2.13796	0.16259	1.33354
NAALAD2	1.33343	2.16926	0.180921	1.33343
NBPF1	1.33329	2.15722	0.109058	1.33329
PHLDA3	1.333	2.19844	0.107021	1.333
WDR35	1.33249	2.14588	0.110788	1.33249
TRIM8	1.33092	2.16623	0.120468	1.33092
HNRNPLL	1.33019	2.13404	0.138148	1.33019
SUPT3H	1.32989	2.13369	0.200524	1.32989
MAST2	1.32763	2.14015	0.160213	1.32763
SEZ6L2	1.32684	2.13922	0.217416	1.32684
PLD3	1.32572	2.12883	0.182216	1.32572
PTPA	1.32535	2.13746	0.113915	1.32535
KHDRBS1	1.32521	2.12823	0.139328	1.32521
MTM1	1.3252	2.13728	0.13539	1.3252
UBE2I	1.32408	2.12691	0.146797	1.32408
SLC25A18	1.32401	2.17139	0.106004	1.32401
SKAP2	1.32331	2.13505	0.155567	1.32331
IQSEC1	1.32312	2.1258	0.220054	1.32312
GPBP1	1.32292	2.13459	0.262016	1.32292
CAST	1.32207	2.14382	0.184678	1.32207
PIGF	1.32163	2.1433	0.100839	1.32163
EIPR1	1.32141	2.13281	0.197327	1.32141
OSBPL7	1.32127	2.16802	0.150524	1.32127
PRNP	1.31971	2.1308	0.243229	1.31971
GYS1	1.31968	2.12177	0.156587	1.31968
SLC38A1	1.31876	2.12968	0.196953	1.31876
FGFR1OP2	1.31791	2.1197	0.117763	1.31791
SFI1	1.3175	2.12818	0.156032	1.3175
FAM126A	1.31716	2.12779	0.128704	1.31716
TEX2	1.31716	2.12778	0.120556	1.31716
SYNE2	1.31634	2.14857	0.106296	1.31634
SORT1	1.31564	2.11704	0.228497	1.31564
CSMD3	1.3149	2.12511	0.21565	1.3149
RNPS1	1.31472	2.13503	0.129024	1.31472
ZNF518A	1.31455	2.11577	0.154164	1.31455
SORCS2	1.31407	2.13425	0.181905	1.31407
BRI3BP	1.31216	2.11297	0.153232	1.31216
LMLN	1.31187	2.14315	0.213744	1.31187
PDK3	1.3101	2.11056	0.171681	1.3101
WBP2NL	1.31005	2.16969	0.265354	1.31005
KANTR	1.30849	2.12756	0.358565	1.30849
CC2D2A	1.30491	2.11329	0.128656	1.30491
RAB21	1.30489	2.10445	0.158555	1.30489
CADPS	1.30448	2.10397	0.25356	1.30448
SYT11	1.30412	2.11235	0.176236	1.30412
C9orf72	1.30344	2.11155	0.14969	1.30344
CABLES1	1.30132	2.13032	0.28977	1.30132

### Sheet: Ex-L2-3
Gene	score	tstat	logFC	logPvals
RFX3	4.08723	4.75114	0.237373	4.08723
PLXDC2	3.89101	4.53702	0.467884	3.89101
RALYL	3.70669	4.34299	0.298665	3.70669
KIF13A	3.68901	4.35603	0.458326	3.68901
AMPH	3.65458	4.32515	0.281756	3.65458
TRPC6	3.6377	4.31001	0.371559	3.6377
ADAMTS2	3.60783	4.34643	0.185952	3.60783
CEP126	3.46997	4.18724	0.303041	3.46997
TCF4	3.40503	4.07636	0.205689	3.40503
DPYD	3.35715	4.11275	0.30395	3.35715
CADPS	3.25776	3.94548	0.225904	3.25776
TFDP2	3.14383	3.88796	0.207883	3.14383
CNTN1	3.12571	3.82759	0.254791	3.12571
SNTG1	3.03055	3.83324	0.435074	3.03055
PTPN13	2.99618	3.75163	0.205921	2.99618
ROBO1	2.97098	3.8042	0.290711	2.97098
GRID2	2.93594	3.69581	0.475893	2.93594
PLEKHA5	2.87574	3.62041	0.199976	2.87574
PKP4	2.85537	3.64205	0.158832	2.85537
PTPRK	2.82507	3.57387	0.313304	2.82507
CDH18	2.78442	3.5749	0.206173	2.78442
ELK1	2.75891	3.51291	0.129761	2.75891
QKI	2.72032	3.46121	0.203436	2.72032
ARHGEF25	2.68173	3.49804	0.108008	2.68173
CEMIP2	2.65244	3.43106	0.254381	2.65244
GALNT16	2.65029	3.41232	0.125107	2.65029
CDH10	2.64476	3.44209	0.257093	2.64476
SEMA3A	2.54597	3.36631	0.355463	2.54597
GRM1	2.49421	3.25291	0.261362	2.49421
RPS6KC1	2.46544	3.25406	0.179852	2.46544
KCNH7	2.44637	3.20836	0.267315	2.44637
PRKG1	2.44323	3.24863	0.311032	2.44323
BAIAP2	2.43411	3.19692	0.194396	2.43411
SPOCK3	2.42019	3.24339	0.370451	2.42019
INPP4B	2.38582	3.15173	0.399546	2.38582
SESN1	2.36568	3.15867	0.282429	2.36568
DGKB	2.33248	3.12675	0.18292	2.33248
CAMK2D	2.31828	3.10008	0.200718	2.31828
BTBD9	2.21221	3.01035	0.182137	2.21221
NCOA1	2.20638	2.99282	0.189954	2.20638
CLVS2	2.19426	2.99287	0.163054	2.19426
TRHDE	2.19303	3.00454	0.271229	2.19303
HTR1E	2.19195	2.9789	0.238924	2.19195
BNIP3L	2.18318	2.97043	0.323614	2.18318
MOXD1	2.17907	2.96646	0.114879	2.17907
DGKG	2.16944	2.95715	0.301717	2.16944
CNKSR2	2.13747	2.91592	0.151875	2.13747
TNKS	2.13713	2.93701	0.115848	2.13713
GABRB1	2.12996	2.91887	0.14064	2.12996
ADGRL3	2.12574	2.91476	0.17536	2.12574
CLU	2.0948	2.90722	0.373843	2.0948
SYT1	2.0689	2.84968	0.190249	2.0689
PPP4R4	2.05461	2.84533	0.196451	2.05461
PRKAR2B	2.00909	2.81056	0.167616	2.00909
UBE2E2	2.00503	2.78748	0.105406	2.00503
MAGI2	1.99893	2.80045	0.253217	1.99893
KLRD1	1.99326	2.77596	0.100521	1.99326
MAPK8IP2	1.97963	2.7812	0.119995	1.97963
ADGRB3	1.97827	2.77014	0.115259	1.97827
CHL1	1.97083	2.7724	0.11465	1.97083
KCND2	1.96765	2.79132	0.221038	1.96765
LMO3	1.95076	2.74287	0.272338	1.95076
RAPGEF2	1.94984	2.76174	0.145086	1.94984
CHN1	1.93199	2.72421	0.23005	1.93199
SYN3	1.90319	2.70451	0.346721	1.90319
ITPR2	1.89559	2.68788	0.286348	1.89559
SEMA6A	1.89421	2.72798	0.110571	1.89421
EPHA7	1.89414	2.69538	0.14899	1.89414
ATRNL1	1.89123	2.69243	0.111228	1.89123
FER	1.89095	2.69215	0.146142	1.89095
ADGRV1	1.88659	2.67072	0.181349	1.88659
RASD1	1.88566	2.68681	0.125748	1.88566
MKLN1	1.86859	2.65281	0.133179	1.86859
PDS5B	1.86521	2.67565	0.193042	1.86521
HSPB1	1.86075	2.66159	0.180332	1.86075
PDZRN4	1.8557	2.68778	0.32647	1.8557
SORCS1	1.81	2.60994	0.179752	1.81
AFF3	1.7861	2.57744	0.218181	1.7861
H1FX	1.78286	2.59093	0.101683	1.78286
SFMBT2	1.77351	2.56463	0.149312	1.77351
TJP1	1.75362	2.54433	0.128713	1.75362
DKK3	1.73954	2.53757	0.202949	1.73954
MBNL1	1.73784	2.53582	0.154779	1.73784
NCDN	1.73127	2.52144	0.27439	1.73127
GPM6A	1.72547	2.51549	0.118209	1.72547
HNRNPLL	1.72196	2.52764	0.141401	1.72196
AFF2	1.71856	2.50151	0.101957	1.71856
SEMA3C	1.70761	2.49711	0.157504	1.70761
HPRT1	1.70396	2.49335	0.140251	1.70396
HSPA1B	1.70194	2.52535	0.110284	1.70194
CNGB1	1.70188	2.49121	0.124553	1.70188
MAML2	1.69862	2.48785	0.214055	1.69862
CDC42BPA	1.66852	2.48958	0.111122	1.66852
OSBPL1A	1.65166	2.43922	0.179398	1.65166
PELI2	1.64181	2.43586	0.104086	1.64181
GPC5	1.63622	2.43749	0.199007	1.63622
PHACTR2	1.62444	2.40463	0.135714	1.62444
ANKMY2	1.62354	2.42404	0.134366	1.62354
TCF12	1.61775	2.41056	0.222416	1.61775
PTBP2	1.61651	2.42465	0.118182	1.61651
ANKRD18B	1.61515	2.40112	0.11704	1.61515
EXOC2	1.6137	2.40628	0.107962	1.6137
CBLN2	1.57529	2.37264	0.384441	1.57529
USP47	1.57336	2.37057	0.126902	1.57336
SATB2	1.57223	2.36238	0.126506	1.57223
FAIM2	1.56875	2.36564	0.272307	1.56875
AK5	1.56578	2.3492	0.112761	1.56578
STXBP5	1.55629	2.33342	0.116273	1.55629
DNER	1.54849	2.3309	0.118228	1.54849
KCNT2	1.54474	2.34727	0.169307	1.54474
DOCK4	1.54457	2.32108	0.132983	1.54457
SNX31	1.52524	2.30066	0.170383	1.52524
MCTP1	1.49359	2.27237	0.193216	1.49359
DNAJB2	1.48572	2.27598	0.114621	1.48572
PRRT1	1.48325	2.26701	0.13509	1.48325
SORT1	1.48025	2.27002	0.187426	1.48025
LAMA2	1.47926	2.25699	0.204858	1.47926
LY6H	1.47866	2.26828	0.160366	1.47866
GRIA4	1.45343	2.22914	0.161937	1.45343
GRK3	1.4496	2.23049	0.163114	1.4496
SYNPR	1.44265	2.22889	0.22217	1.44265
SLC26A3	1.43095	2.23753	0.119932	1.43095
INO80D	1.4282	2.213	0.133578	1.4282
PRNP	1.4238	2.197	0.323308	1.4238
MT-ND5	1.42165	2.19997	0.435762	1.42165
PRKCG	1.41688	2.19474	0.111723	1.41688
STIP1	1.41622	2.18389	0.106855	1.41622
JUND	1.40818	2.17997	0.169544	1.40818
TMEM232	1.40342	2.18564	0.186964	1.40342
ROBO2	1.40196	2.18402	0.321896	1.40196
GNAS	1.39977	2.17077	0.295913	1.39977
FGF14	1.39139	2.1569	0.103915	1.39139
TLE4	1.38673	2.16156	0.167665	1.38673
PEA15	1.37791	2.1468	0.159131	1.37791
XRN1	1.37609	2.1498	0.130996	1.37609
ZNF516	1.3671	2.13489	0.151781	1.3671
FKBP8	1.36612	2.13381	0.144196	1.36612
VSTM2A	1.36166	2.13381	0.169039	1.36166
TIAM2	1.35275	2.1239	0.108395	1.35275
GDI1	1.34696	2.12273	0.181713	1.34696
GUCY1B1	1.34678	2.12832	0.148815	1.34678
PDGFC	1.34005	2.11498	0.108872	1.34005
ANO3	1.33839	2.09875	0.170368	1.33839
ARHGAP32	1.33699	2.10634	0.12	1.33699

### Sheet: Ex-L4
Gene	score	tstat	logFC	logPvals
CEP126	2.75179	3.50021	0.131337	2.75179
SDK1	2.70239	3.4715	0.225199	2.70239
CLU	2.66829	3.43963	0.310923	2.66829
TCF4	2.62725	3.38529	0.170645	2.62725
LMO3	2.37413	3.14854	0.273536	2.37413
CNTN1	2.33996	3.11621	0.180958	2.33996
PDGFC	2.29633	3.07476	0.13845	2.29633
HSPB1	2.26653	3.07164	0.114593	2.26653
TLE4	2.23297	3.053	0.160941	2.23297
ATP2B4	2.19344	2.97633	0.151843	2.19344
MAPK10	2.15467	2.93897	0.135264	2.15467
GPM6A	2.14566	2.94116	0.118213	2.14566
ELK1	2.09167	2.8779	0.120976	2.09167
PTPRK	2.09019	2.91072	0.234188	2.09019
DHFR	2.06368	2.86078	0.260215	2.06368
CXXC4	2.00404	2.79221	0.184642	2.00404
SFMBT2	1.94074	2.72972	0.166494	1.94074
SLCO3A1	1.91394	2.7031	0.162075	1.91394
PRKAR2B	1.85992	2.65751	0.151171	1.85992
FXR1	1.8457	2.63485	0.14901	1.8457
CBLN2	1.83847	2.62759	0.116609	1.83847
DOCK4	1.82872	2.61777	0.158561	1.82872
ZNF706	1.82372	2.61273	0.174821	1.82372
MIB1	1.81532	2.60426	0.134543	1.81532
LRRTM4	1.81422	2.61115	0.224215	1.81422
ZSCAN31	1.80024	2.58901	0.120043	1.80024
INO80D	1.79177	2.58827	0.147926	1.79177
ADAMTS3	1.7633	2.57657	0.104183	1.7633
RHBDL3	1.73431	2.57892	0.17635	1.73431
BNIP3L	1.71569	2.50288	0.22209	1.71569
GDAP1	1.70279	2.48963	0.194826	1.70279
CNKSR2	1.69431	2.48091	0.1505	1.69431
HIBCH	1.66644	2.45214	0.250225	1.66644
PTGES3	1.66423	2.4567	0.115988	1.66423
DNM3	1.65309	2.43832	0.138178	1.65309
MPDZ	1.64928	2.44109	0.138095	1.64928
PCBP3	1.63869	2.43729	0.116156	1.63869
ARHGAP32	1.61395	2.39757	0.13263	1.61395
ADAMTS19	1.6063	2.38958	0.172884	1.6063
HTR1E	1.58928	2.37175	0.16233	1.58928
GRM1	1.56739	2.34873	0.174316	1.56739
ANKMY2	1.55499	2.33565	0.116072	1.55499
FGF14	1.53778	2.33696	0.130683	1.53778
SLC26A3	1.53005	2.33634	0.128274	1.53005
PDS5B	1.52309	2.30184	0.14721	1.52309
GAB1	1.50649	2.28416	0.15909	1.50649
PRUNE2	1.4877	2.26408	0.135487	1.4877
TRHDE	1.4658	2.24601	0.167295	1.4658
ADGRV1	1.46547	2.24021	0.108139	1.46547
CERS6	1.4378	2.21035	0.111766	1.4378
COG5	1.42673	2.19835	0.118725	1.42673
HPRT1	1.42116	2.1923	0.101324	1.42116
PDZRN4	1.4101	2.19088	0.156034	1.4101
RGS6	1.40924	2.17933	0.212249	1.40924
GRID2	1.40716	2.18212	0.10544	1.40716
SERPINI1	1.40567	2.17545	0.168613	1.40567
EEF1A2	1.38787	2.16092	0.16566	1.38787
PLXDC2	1.38226	2.14984	0.215855	1.38226
MAP1A	1.35983	2.12994	0.119942	1.35983
GPC5	1.35888	2.12413	0.191736	1.35888
MPHOSPH8	1.35753	2.12739	0.117879	1.35753
TSPAN5	1.35533	2.12022	0.120991	1.35533
WIPF3	1.35153	2.12074	0.101934	1.35153
RIT2	1.34525	2.10908	0.169149	1.34525
GRIP1	1.3353	2.09806	0.196969	1.3353
MKLN1	1.32952	2.09166	0.115225	1.32952
DPYD	1.31661	2.07729	0.155614	1.31661
UBB	1.31572	2.08079	0.14276	1.31572
CCND3	1.31213	2.08697	0.109209	1.31213
IL1RAPL1	1.30661	2.06615	0.142309	1.30661
HP1BP3	1.30434	2.06802	0.103317	1.30434

### Sheet: Ex-L4-5
Gene	score	tstat	logFC	logPvals
KCNH7	5.23094	5.86099	0.352099	5.23094
EPHA6	4.52321	5.13926	0.366068	4.52321
RSPO3	4.42765	5.00794	0.238708	4.42765
VSTM2A	4.34218	4.97384	0.146518	4.34218
KIF13A	4.13286	4.74479	0.295695	4.13286
COL21A1	4.08081	4.73578	0.354592	4.08081
CSMD2	3.75395	4.40692	0.194967	3.75395
TENM1	3.74295	4.39711	0.22378	3.74295
DGKB	3.58889	4.35608	0.29093	3.58889
DPYD	3.49288	4.20121	0.181692	3.49288
LUZP2	3.46507	4.17587	0.283245	3.46507
SDK1	3.43126	4.11836	0.173548	3.43126
LRRC7	3.41251	4.12796	0.122358	3.41251
TRPC4	3.39861	4.11529	0.116373	3.39861
GRIA1	3.3661	4.08562	0.251058	3.3661
CNKSR2	3.34015	4.03658	0.268337	3.34015
DLG2	3.32334	4.10469	0.192876	3.32334
TMEM108	3.30065	4.02585	0.333347	3.30065
RAB27B	3.24725	3.953	0.178748	3.24725
GULP1	3.24694	3.97673	0.285732	3.24694
MAPRE2	3.21036	3.91974	0.236941	3.21036
SCN9A	3.20299	3.93648	0.145352	3.20299
GUCY1A2	3.16854	3.882	0.258161	3.16854
MLLT3	3.09194	3.81272	0.248638	3.09194
PDE4DIP	3.07908	3.8466	0.181248	3.07908
PPP4R4	3.04199	3.78864	0.139529	3.04199
SLIT2	3.0414	3.78809	0.411417	3.0414
MCTP1	2.99907	3.72845	0.382974	2.99907
IL1RAPL1	2.96665	3.74138	0.187423	2.96665
ADGRL3	2.96529	3.69771	0.18294	2.96529
CLU	2.93532	3.67041	0.417264	2.93532
SEMA3A	2.9198	3.67587	0.266121	2.9198
WIPF3	2.89118	3.63012	0.193297	2.89118
PDS5B	2.88969	3.69241	0.248479	2.88969
DST	2.85134	3.59368	0.138178	2.85134
AFF2	2.83557	3.5978	0.132626	2.83557
GRIA4	2.82889	3.57311	0.226006	2.82889
MED12L	2.81249	3.59642	0.182835	2.81249
DAB1	2.81076	3.57474	0.295024	2.81076
GRIP1	2.79924	3.56403	0.27141	2.79924
MYT1L	2.7883	3.55384	0.247353	2.7883
GRM1	2.77636	3.5249	0.283918	2.77636
ARHGEF28	2.77446	3.54096	0.248663	2.77446
GABRB1	2.74804	3.51633	0.197119	2.74804
GPC5	2.72772	3.49736	0.332192	2.72772
LSAMP	2.7258	3.47835	0.191029	2.7258
GHR	2.72362	3.47633	0.327604	2.72362
GALNT16	2.71523	3.4857	0.12408	2.71523
LRMDA	2.69924	3.45383	0.113851	2.69924
CNTN1	2.61739	3.37805	0.24695	2.61739
FAM135B	2.61402	3.39084	0.194674	2.61402
PCDH15	2.59545	3.4096	0.476394	2.59545
SLC23A2	2.58766	3.38317	0.173796	2.58766
PRKG1	2.54504	3.32585	0.284261	2.54504
AMPH	2.53325	3.33117	0.19143	2.53325
WHRN	2.52342	3.2905	0.133007	2.52342
PTPN13	2.51972	3.30191	0.141673	2.51972
LRBA	2.49626	3.2797	0.168412	2.49626
ADGRV1	2.48433	3.25391	0.214718	2.48433
CEP126	2.46997	3.24044	0.147141	2.46997
GRIN3A	2.46504	3.23581	0.215567	2.46504
ROBO2	2.43859	3.25714	0.334048	2.43859
DOCK9	2.4215	3.19485	0.176743	2.4215
INPP4B	2.41443	3.20192	0.288695	2.41443
NEBL	2.39574	3.18408	0.103095	2.39574
RALYL	2.37324	3.16257	0.211063	2.37324
MBNL1	2.36396	3.14049	0.221811	2.36396
RAPGEF2	2.36351	3.15325	0.201637	2.36351
FGF12	2.35358	3.13066	0.128242	2.35358
MACROD1	2.34892	3.15357	0.112602	2.34892
TRHDE	2.34677	3.13722	0.258412	2.34677
QKI	2.3448	3.12233	0.164413	2.3448
GRID2	2.32907	3.14979	0.221636	2.32907
PEA15	2.3271	3.11834	0.214952	2.3271
HSPB1	2.30336	3.12447	0.116642	2.30336
ATP2B4	2.28647	3.07925	0.159982	2.28647
CSMD3	2.27079	3.07754	0.177236	2.27079
ADAMTS19	2.26428	3.07118	0.299555	2.26428
TRIM69	2.26289	3.04433	0.10936	2.26289
GRM7	2.24879	3.04286	0.160617	2.24879
FER	2.24317	3.02545	0.165458	2.24317
CXXC4	2.2399	3.03425	0.256272	2.2399
EXOC6B	2.23815	3.02064	0.1306	2.23815
LMO3	2.2351	3.01772	0.32803	2.2351
NCOA1	2.23335	3.04092	0.159835	2.23335
FAM13A	2.20819	3.00351	0.268457	2.20819
SCAPER	2.17844	2.987	0.152951	2.17844
TIAM2	2.17744	2.99967	0.1005	2.17744
PRKAR2B	2.1622	2.94756	0.229029	2.1622
ANKH	2.13675	2.92294	0.234968	2.13675
BNIP3L	2.13532	2.92155	0.362866	2.13532
UBR5	2.13349	2.91977	0.251861	2.13349
SOS1	2.12656	2.9239	0.132141	2.12656
TRERF1	2.12289	2.92031	0.179032	2.12289
PTPRK	2.10744	2.91684	0.234348	2.10744
ZNF638	2.10055	2.91	0.167498	2.10055
USP24	2.09954	2.92176	0.133645	2.09954
RHOBTB3	2.07276	2.87105	0.149742	2.07276
TCF4	2.07227	2.86024	0.143956	2.07227
MAP4K5	2.04344	2.86529	0.161311	2.04344
RPS6KA2	2.03795	2.83669	0.23691	2.03795
TMEM132C	2.02539	2.82426	0.292672	2.02539
DAPK1	2.02197	2.82087	0.231263	2.02197
ANKRD18B	2.01271	2.81169	0.120076	2.01271
RASA1	1.99168	2.80132	0.181345	1.99168
ARL15	1.9865	2.82035	0.177019	1.9865
CDK18	1.977	2.7667	0.1352	1.977
NPY1R	1.97487	2.77406	0.184609	1.97487
FXR1	1.97228	2.76203	0.254179	1.97228
SOX5	1.97091	2.77011	0.256916	1.97091
CLVS2	1.92865	2.73776	0.159421	1.92865
BCAP29	1.91617	2.7359	0.1554	1.91617
MAP4K3	1.89473	2.70335	0.190429	1.89473
INO80D	1.88617	2.69465	0.19063	1.88617
NOL4	1.87208	2.6709	0.118789	1.87208
MAP7	1.86876	2.67691	0.178289	1.86876
LY6H	1.86616	2.67425	0.202882	1.86616
RIMS2	1.86146	2.65168	0.108595	1.86146
TIAM1	1.84612	2.63627	0.174168	1.84612
DNM3	1.84398	2.64245	0.184315	1.84398
RORA	1.84017	2.63028	0.244857	1.84017
AK5	1.83005	2.62009	0.124252	1.83005
SH3GL2	1.82979	2.62805	0.130807	1.82979
TOP1	1.80757	2.61423	0.116494	1.80757
RPS6KC1	1.79978	2.61581	0.128089	1.79978
LRRC4C	1.79627	2.58593	0.253363	1.79627
MYO16	1.79316	2.60892	0.182542	1.79316
APP	1.77627	2.57343	0.193949	1.77627
NECAB1	1.77416	2.56349	0.332817	1.77416
AC005726.1	1.75903	2.54808	0.163776	1.75903
DNAJB1	1.75255	2.54907	0.171579	1.75255
CDHR3	1.75067	2.53955	0.188904	1.75067
ARHGAP32	1.75015	2.54661	0.165482	1.75015
BBS9	1.74987	2.53874	0.125025	1.74987
SCN3A	1.73115	2.52703	0.165689	1.73115
ROBO1	1.7271	2.53095	0.166006	1.7271
PLEKHA1	1.71647	2.51987	0.20686	1.71647
NISCH	1.70851	2.52991	0.153068	1.70851
TMTC1	1.70353	2.49846	0.17985	1.70353
XRN1	1.70207	2.50483	0.196578	1.70207
SHPRH	1.69845	2.50105	0.153763	1.69845
BAIAP2	1.69523	2.4827	0.171645	1.69523
PLEKHA5	1.69178	2.47915	0.124716	1.69178
SPATS2L	1.69132	2.47867	0.139617	1.69132
PSIP1	1.68769	2.49831	0.154828	1.68769
CDH8	1.68317	2.48505	0.136892	1.68317
FGF14	1.67175	2.46544	0.120835	1.67175
LINGO2	1.66792	2.46904	0.289409	1.66792
GAB1	1.66627	2.45972	0.185209	1.66627
DNAJB2	1.66206	2.45533	0.139776	1.66206
CENPC	1.66169	2.46249	0.166286	1.66169
TJP1	1.65661	2.45714	0.125789	1.65661
MSRA	1.63737	2.4295	0.149456	1.63737
PTPRD	1.63623	2.4216	0.108956	1.63623
IQCJ-SCHIP1	1.63604	2.42811	0.168558	1.63604
STXBP5	1.63544	2.42747	0.157314	1.63544
UHRF2	1.63354	2.4188	0.124257	1.63354
CDH18	1.6266	2.41156	0.192488	1.6266
LRRTM4	1.61653	2.40762	0.163918	1.61653
DOCK4	1.6131	2.39746	0.189518	1.6131
PLCH1	1.61095	2.39522	0.230326	1.61095
B3GALT5	1.60484	2.3953	0.122772	1.60484
NCAM2	1.6008	2.39104	0.226065	1.6008
LCORL	1.59847	2.38857	0.108091	1.59847
KCTD16	1.57957	2.36229	0.233124	1.57957
CHPT1	1.57314	2.3686	0.185364	1.57314
PRNP	1.57147	2.36682	0.347082	1.57147
TMEM232	1.57093	2.35943	0.219541	1.57093
ZNF706	1.56879	2.35095	0.215741	1.56879
USP47	1.56569	2.36064	0.117556	1.56569
IQCA1	1.56193	2.34371	0.111157	1.56193
TSHZ1	1.55641	2.33787	0.156378	1.55641
DGKG	1.54295	2.3435	0.243029	1.54295
RIPOR2	1.54051	2.32105	0.137679	1.54051
CNTNAP2	1.53942	2.3259	0.13102	1.53942
DYNC2H1	1.53767	2.32403	0.151622	1.53767
CHL1	1.5343	2.32043	0.109374	1.5343
RALGPS2	1.52911	2.31488	0.118225	1.52911
AHSA1	1.52856	2.30835	0.10365	1.52856
PPP4R2	1.52847	2.32779	0.156389	1.52847
FAM126B	1.52653	2.32568	0.160747	1.52653
OPRM1	1.5262	2.31823	0.188466	1.5262
RGS6	1.52237	2.32116	0.189988	1.52237
H2AFV	1.51687	2.30177	0.157437	1.51687
MACROD2	1.51315	2.29195	0.145706	1.51315
MAPK3	1.51177	2.29629	0.101005	1.51177
OPA1	1.50989	2.30062	0.121312	1.50989
PRKCA	1.50466	2.28866	0.131316	1.50466
CADPS	1.50014	2.27806	0.120585	1.50014
ZNF451	1.49963	2.28951	0.143644	1.49963
EFR3A	1.49142	2.2744	0.156102	1.49142
BTBD9	1.48816	2.26524	0.11871	1.48816
ABCD4	1.486	2.26293	0.16588	1.486
AL662796.1	1.48446	2.26128	0.147592	1.48446
RUNX1T1	1.48248	2.2709	0.145953	1.48248
RAB3GAP1	1.48209	2.27047	0.143559	1.48209
HIBCH	1.47987	2.26806	0.182941	1.47987
CSPP1	1.47612	2.27066	0.155418	1.47612
NRXN1	1.47331	2.25485	0.102833	1.47331
SMARCA1	1.47023	2.2642	0.110114	1.47023
ATRNL1	1.46935	2.25056	0.121486	1.46935
MAP2K4	1.4667	2.2477	0.195953	1.4667
HP1BP3	1.46417	2.23946	0.141317	1.46417
SYN3	1.46362	2.25035	0.24275	1.46362
CNTNAP3B	1.44927	2.22879	0.210915	1.44927
MPDZ	1.44128	2.22008	0.119192	1.44128
TNFSF13B	1.4297	2.20219	0.19738	1.4297
ADAM22	1.42921	2.20167	0.133377	1.42921
EEF1A2	1.42705	2.21657	0.288268	1.42705
GPM6A	1.42429	2.19633	0.134471	1.42429
MYCBP2	1.42329	2.19524	0.134124	1.42329
GLRA3	1.41531	2.19736	0.12935	1.41531
ANKRD6	1.41475	2.19674	0.121403	1.41475
RFX3	1.41192	2.18286	0.209125	1.41192
PEAK1	1.40884	2.19022	0.11942	1.40884
SPTAN1	1.39917	2.17953	0.10962	1.39917
OSBPL1A	1.39568	2.16513	0.164317	1.39568
FGF17	1.39287	2.16708	0.105373	1.39287
CNR1	1.38589	2.15442	0.102	1.38589
SNX31	1.38253	2.15568	0.201854	1.38253
NEGR1	1.37211	2.13929	0.147311	1.37211
PBX1	1.36499	2.13144	0.152742	1.36499
SMARCA2	1.36235	2.13336	0.187471	1.36235
CDH20	1.35845	2.12423	0.206466	1.35845
KIAA1109	1.35824	2.1288	0.131643	1.35824
HSPH1	1.35795	2.12847	0.326267	1.35795
PAM	1.35479	2.1202	0.110619	1.35479
P4HA1	1.35308	2.12828	0.123434	1.35308
SMAP1	1.35126	2.12623	0.118177	1.35126
PRUNE2	1.34297	2.10712	0.159003	1.34297
COG5	1.33356	2.1064	0.136081	1.33356
DCUN1D4	1.32954	2.09222	0.145834	1.32954
CACNB2	1.32736	2.0898	0.158755	1.32736
RIT2	1.32331	2.09487	0.143616	1.32331
PTBP2	1.32276	2.09974	0.129197	1.32276
NAA16	1.30906	2.0739	0.138729	1.30906
ARHGEF12	1.30895	2.08998	0.144871	1.30895
PPP3CA	1.30727	2.06741	0.12895	1.30727
SHOC2	1.30236	2.06192	0.108526	1.30236
FRY	1.30186	2.06136	0.105931	1.30186

### Sheet: Ex-L5
Gene	score	tstat	logFC	logPvals
DMD	3.89689	4.54461	0.152865	3.89689
TFDP2	3.04749	3.75878	0.261791	3.04749
GHR	3.00559	3.76188	0.357233	3.00559
IQCJ-SCHIP1	3.00165	3.78163	0.423981	3.00165
CLU	2.90687	3.65025	0.508048	2.90687
RASGRF2	2.82201	3.55502	0.332092	2.82201
FGF14	2.56062	3.3154	0.157516	2.56062
SPOCK3	2.5526	3.30798	0.335908	2.5526
RFX3	2.51702	3.28895	0.222323	2.51702
LSAMP	2.49206	3.29693	0.360834	2.49206
CDH18	2.48484	3.27361	0.250133	2.48484
CERS6	2.45396	3.22963	0.201925	2.45396
RARB	2.4175	3.20934	0.109556	2.4175
MACROD2	2.38356	3.15044	0.151489	2.38356
PLEKHA5	2.37842	3.15817	0.178268	2.37842
CNKSR2	2.36741	3.14772	0.185614	2.36741
RANGAP1	2.34541	3.15484	0.111029	2.34541
SRGAP1	2.29372	3.11842	0.164503	2.29372
CTBP2	2.28979	3.08652	0.202402	2.28979
GAPDH	2.2877	3.09849	0.330182	2.2877
CDH8	2.24774	3.04577	0.20001	2.24774
STARD13	2.24625	3.0207	0.126579	2.24625
GRIP1	2.23513	3.01011	0.200095	2.23513
PPARG	2.2316	3.01791	0.110908	2.2316
NEK7	2.22587	3.03783	0.139863	2.22587
NXN	2.21826	3.03034	0.104469	2.21826
BNIP3L	2.16038	2.93864	0.315443	2.16038
NEGR1	2.10077	2.89118	0.179572	2.10077
GRIA4	2.09282	2.89423	0.2717	2.09282
AC005726.1	2.07033	2.86143	0.135171	2.07033
ROBO1	2.04185	2.83349	0.333086	2.04185
RHOBTB3	1.97484	2.75848	0.134179	1.97484
PRDX6	1.95522	2.75748	0.11359	1.95522
LINGO1	1.94149	2.72565	0.168917	1.94149
INO80D	1.93858	2.73139	0.16063	1.93858
HSPA1B	1.92841	2.75199	0.105317	1.92841
CNTN1	1.91626	2.70071	0.211172	1.91626
NAA16	1.90447	2.70645	0.178054	1.90447
DNM3	1.89775	2.68236	0.190153	1.89775
CLVS2	1.89573	2.68035	0.192406	1.89573
WHRN	1.85451	2.67582	0.102772	1.85451
NCDN	1.85152	2.65285	0.210378	1.85152
CBLN2	1.8512	2.64389	0.417156	1.8512
ARHGAP10	1.84711	2.64836	0.141588	1.84711
OSBPL1A	1.84007	2.62484	0.265789	1.84007
LRMDA	1.79579	2.58783	0.281301	1.79579
KCNF1	1.77069	2.57896	0.122429	1.77069
MIB1	1.76638	2.55061	0.19375	1.76638
PLXDC2	1.76341	2.55485	0.163112	1.76341
UNC5D	1.75915	2.55837	0.248315	1.75915
HPCAL1	1.7501	2.5341	0.243052	1.7501
PKP4	1.74733	2.53841	0.126574	1.74733
CHN1	1.73805	2.52184	0.233642	1.73805
PRRT1	1.73433	2.55038	0.122736	1.73433
TPD52L1	1.71731	2.5007	0.110982	1.71731
MBNL1	1.71211	2.50225	0.191623	1.71211
MAP1A	1.70887	2.49891	0.155636	1.70887
FKBP8	1.70872	2.50622	0.16779	1.70872
PTPRU	1.70628	2.49624	0.110591	1.70628
CACNA2D3	1.69486	2.47772	0.162866	1.69486
MAPK8IP2	1.69378	2.48334	0.132573	1.69378
COLGALT2	1.68937	2.47208	0.106213	1.68937
YPEL1	1.68453	2.47379	0.104449	1.68453
ARID5B	1.6838	2.46637	0.128605	1.6838
BBS9	1.67663	2.45899	0.16749	1.67663
RPRM	1.6662	2.46972	0.115155	1.6662
DNAJB1	1.66496	2.44698	0.168423	1.66496
AHSA1	1.65409	2.4422	0.100543	1.65409
RAB8B	1.65243	2.44048	0.177761	1.65243
TCF4	1.64686	2.4493	0.195857	1.64686
ZNF680	1.63469	2.43641	0.122852	1.63469
RERG	1.63428	2.42845	0.109732	1.63428
MEIS2	1.62747	2.41446	0.283744	1.62747
HTR1E	1.60772	2.40777	0.314402	1.60772
TJP1	1.60258	2.38839	0.162434	1.60258
PRKG1	1.60202	2.3878	0.25992	1.60202
ZMAT4	1.60194	2.38771	0.18709	1.60194
SNX31	1.60149	2.38724	0.232474	1.60149
MYT1L	1.60101	2.38066	0.132006	1.60101
PELI2	1.59514	2.38715	0.116845	1.59514
SDK1	1.59247	2.38432	0.340008	1.59247
ITGA8	1.59219	2.39121	0.259248	1.59219
PNISR	1.58759	2.36664	0.136819	1.58759
QKI	1.58171	2.36049	0.117113	1.58171
FAM13A	1.58067	2.36534	0.218144	1.58067
ADGRB3	1.575	2.35936	0.125438	1.575
FAM155A	1.57098	2.35511	0.100381	1.57098
H1FX	1.56917	2.3596	0.119065	1.56917
ADAMTS2	1.56398	2.38649	0.154176	1.56398
PLCB4	1.56242	2.34607	0.165911	1.56242
FCHO2	1.56209	2.35206	0.175201	1.56209
RAPGEF2	1.5509	2.33387	0.180127	1.5509
SLC26A3	1.51477	2.30142	0.159946	1.51477
MAGI3	1.50315	2.28301	0.160774	1.50315
SH3GL2	1.50221	2.27658	0.185242	1.50221
RASGEF1B	1.50188	2.28165	0.177733	1.50188
EFR3A	1.49202	2.27691	0.177927	1.49202
GPC5	1.48574	2.25902	0.230674	1.48574
ANO6	1.45303	2.22907	0.205285	1.45303
GREB1L	1.45117	2.23261	0.133851	1.45117
MAP2K4	1.45081	2.23222	0.183657	1.45081
GNAS	1.40903	2.18124	0.304877	1.40903
CXXC4	1.40768	2.17976	0.105328	1.40768
TSHZ1	1.40375	2.17547	0.201075	1.40375
SLIT2	1.39851	2.18061	0.127833	1.39851
CACNA2D1	1.39822	2.16466	0.129044	1.39822
MAPK10	1.39598	2.16222	0.105016	1.39598
ZBTB18	1.39567	2.1718	0.161726	1.39567
LRRTM3	1.39474	2.16086	0.121582	1.39474
GABRB1	1.39265	2.15859	0.150571	1.39265
KCNQ5	1.38131	2.15595	0.2352	1.38131
OGFRL1	1.37404	2.14286	0.213652	1.37404
CAPS2	1.3677	2.14087	0.109752	1.3677
FKBP3	1.35491	2.13203	0.118178	1.35491
PDS5B	1.34893	2.11514	0.207092	1.34893
LRRIQ1	1.34819	2.13033	0.104121	1.34819
RALGPS2	1.34321	2.11891	0.135354	1.34321
CLASP1	1.33681	2.10169	0.116248	1.33681
LRBA	1.32792	2.0918	0.101652	1.32792
UBR5	1.32227	2.08551	0.175451	1.32227
DHFR	1.32009	2.08776	0.200833	1.32009
LMO4	1.31826	2.0857	0.220944	1.31826
TSPYL1	1.31636	2.08357	0.241049	1.31636
TENM2	1.31413	2.08615	0.210252	1.31413
EEF1A2	1.30932	2.0807	0.156708	1.30932
MAPRE2	1.3072	2.06445	0.151657	1.3072
APP	1.30475	2.06593	0.168704	1.30475

### Sheet: Ex-L5-6
Gene	score	tstat	logFC	logPvals
LRRC7	3.48168	4.22528	0.211926	3.48168
SNTG1	3.22366	3.93462	0.206202	3.22366
ANK2	3.16983	3.93468	0.112057	3.16983
CLU	3.13667	3.962	0.278931	3.13667
BSG	2.6801	3.60226	0.176632	2.6801
CAPS2	2.53946	3.375	0.105771	2.53946
CADPS	2.34421	3.12336	0.120401	2.34421
TBC1D5	2.28923	3.14803	0.16769	2.28923
SESN3	2.27191	3.06684	0.20292	2.27191
ATRNL1	2.26248	3.05772	0.180612	2.26248
PNISR	2.25315	3.07541	0.130339	2.25315
ADGRL3	2.23913	3.0351	0.162631	2.23913
CDC42BPA	2.233	3.05682	0.118723	2.233
UBC	2.13524	2.97404	0.228171	2.13524
CIT	2.11605	2.94005	0.123973	2.11605
ADGRB3	2.06583	2.8656	0.163359	2.06583
MLF2	2.056	2.90861	0.173427	2.056
DNAJB2	2.0386	2.89056	0.115607	2.0386
CADM1	2.02168	2.81191	0.192325	2.02168
CHL1	1.96543	2.78771	0.176281	1.96543
BBX	1.95023	2.78465	0.15765	1.95023
GPM6A	1.92635	2.72675	0.17057	1.92635
AGAP3	1.92182	2.75508	0.12949	1.92182
IRS2	1.89037	2.6817	0.129318	1.89037
SYT4	1.88252	2.6922	0.148066	1.88252
GIPC2	1.82134	2.6395	0.136291	1.82134
BIN1	1.79234	2.60934	0.177711	1.79234
RNF208	1.78128	2.5978	0.110155	1.78128
CDHR3	1.77011	2.56032	0.153914	1.77011
FHIT	1.69531	2.48366	0.242514	1.69531
AKR1B1	1.66307	2.46495	0.129682	1.66307
MT-ND2	1.66006	2.45416	0.809917	1.66006
AC005726.1	1.65366	2.44747	0.168009	1.65366
TYW3	1.64747	2.45677	0.101402	1.64747
GLRA2	1.60097	2.38556	0.120931	1.60097
MAP2	1.58858	2.37898	0.162196	1.58858
ANK3	1.58137	2.37134	0.105942	1.58137
ADGRV1	1.58069	2.37062	0.122505	1.58069
CADM2	1.57848	2.36828	0.198995	1.57848
POLN	1.5759	2.36553	0.11158	1.5759
TFDP2	1.57471	2.37881	0.153449	1.57471
RAB11B	1.56924	2.38124	0.112609	1.56924
JUND	1.56605	2.38699	0.197875	1.56605
THRB	1.55358	2.33563	0.11837	1.55358
SLC4A10	1.54901	2.33693	0.150324	1.54901
CACYBP	1.52416	2.32406	0.100014	1.52416
GNAS	1.5213	2.31381	0.348562	1.5213
LUZP2	1.52007	2.31248	0.271254	1.52007
LINGO1	1.51849	2.33445	0.145873	1.51849
INO80D	1.5168	2.30247	0.118377	1.5168
UBE2E2	1.50536	2.28435	0.126306	1.50536
CDH8	1.49879	2.27733	0.155402	1.49879
TMEM232	1.4954	2.27945	0.203958	1.4954
PSD3	1.47763	2.26027	0.165077	1.47763
AKAP9	1.4718	2.26587	0.100115	1.4718
ARPP19	1.47036	2.2524	0.140262	1.47036
SORT1	1.46698	2.24874	0.224857	1.46698
RAPGEF2	1.46213	2.23794	0.16835	1.46213
CNKSR2	1.455	2.24173	0.154309	1.455
DLG2	1.44767	2.22776	0.139012	1.44767
AKT3	1.4459	2.23176	0.118404	1.4459
HSP90AB1	1.43615	2.2275	0.319302	1.43615
FEM1B	1.43393	2.23996	0.123083	1.43393
LRFN5	1.4285	2.20684	0.139409	1.4285
CRIM1	1.42439	2.20812	0.153191	1.42439
RAB6B	1.42041	2.19799	0.192331	1.42041
CDC27	1.40693	2.18886	0.158063	1.40693
STAG1	1.37586	2.15439	0.139819	1.37586
MT-CYB	1.37471	2.16562	0.49099	1.37471
CFL1	1.35123	2.15391	0.204334	1.35123
KCNJ4	1.3496	2.1442	0.109841	1.3496
HSP90AA1	1.34395	2.11874	0.278878	1.34395
MT-ND5	1.33833	2.10727	0.343291	1.33833
NRG1	1.33723	2.11033	0.107568	1.33723
MMP16	1.32598	2.09347	0.117085	1.32598
DSEL	1.3071	2.07724	0.103337	1.3071
PDZRN4	1.30381	2.0686	0.301898	1.30381
HIBCH	1.30375	2.06402	0.184126	1.30375

### Sheet: Ex-L5-6CCa
Gene	score	tstat	logFC	logPvals
GRM7	3.87688	4.59064	0.427343	3.87688
LRP1B	3.66902	4.3333	0.360975	3.66902
CDH10	3.45026	4.19443	0.304993	3.45026
GRIA4	3.26479	3.99499	0.29597	3.26479
SOX5	3.13736	3.87809	0.263171	3.13736
STIP1	3.10314	3.84663	0.147066	3.10314
SSBP2	2.96912	3.72306	0.24236	2.96912
MEF2C	2.93218	3.73491	0.19539	2.93218
PARP8	2.66956	3.4276	0.384663	2.66956
LRMDA	2.53134	3.36911	0.385588	2.53134
CSMD1	2.42779	3.21575	0.104843	2.42779
NELL2	2.42245	3.21066	0.180016	2.42245
PPP4R4	2.40669	3.24564	0.150172	2.40669
FRMD5	2.37166	3.16211	0.267695	2.37166
NAV3	2.34866	3.14007	0.147219	2.34866
CNTNAP3	2.30962	3.10254	0.154695	2.30962
PKN2	2.19154	2.98823	0.195321	2.19154
ANK2	2.14872	2.94646	0.121178	2.14872
NBEA	2.13495	2.97295	0.16355	2.13495
CNTNAP3B	2.10605	2.95949	0.423876	2.10605
CDK6	2.09646	2.90687	0.192079	2.09646
CRYAB	2.09616	2.91938	0.116203	2.09616
MAP2K4	2.08365	2.87209	0.254244	2.08365
EEF1A2	2.07892	2.88942	0.329596	2.07892
GRINA	2.0761	2.91311	0.120909	2.0761
PLEKHA5	2.05518	2.84428	0.186411	2.05518
NECTIN3	2.00787	2.81841	0.136429	2.00787
EIF2AK3	2.00641	2.81695	0.160021	2.00641
AMD1	1.95843	2.75839	0.109315	1.95843
CLU	1.94349	2.74344	0.27395	1.94349
LY6H	1.94064	2.76179	0.227571	1.94064
HSPB1	1.92249	2.76867	0.144509	1.92249
OSBPL8	1.92152	2.74223	0.204052	1.92152
PTPRK	1.89841	2.68931	0.265172	1.89841
RABAC1	1.89141	2.73602	0.141618	1.89141
FGF10	1.87655	2.69497	0.105032	1.87655
UBC	1.86236	2.6532	0.207767	1.86236
DNER	1.86131	2.67004	0.200717	1.86131
GAPDH	1.84945	2.64867	0.287783	1.84945
HSPH1	1.83937	2.63844	0.263246	1.83937
PTMA	1.83111	2.63005	0.160087	1.83111
CNTN1	1.78726	2.57737	0.143184	1.78726
DGKB	1.77715	2.57495	0.188245	1.77715
PSMB1	1.75839	2.56412	0.101492	1.75839
ATP6AP1	1.74477	2.56919	0.114311	1.74477
ROBO2	1.74132	2.54639	0.64838	1.74132
PRKG1	1.74111	2.55527	0.214149	1.74111
B4GAT1	1.73538	2.53199	0.146797	1.73538
CNIH2	1.72616	2.57265	0.133282	1.72616
GPC6	1.71465	2.51056	0.304632	1.71465
NKAIN2	1.71359	2.52634	0.40601	1.71359
CBLN2	1.68317	2.48567	0.274407	1.68317
CACHD1	1.67758	2.465	0.245173	1.67758
AMPH	1.6677	2.46176	0.248155	1.6677
ANKS1B	1.66481	2.46638	0.130001	1.66481
PDZRN4	1.65996	2.44675	0.203961	1.65996
MAP1B	1.63135	2.42371	0.202824	1.63135
HCN1	1.62949	2.41506	0.232567	1.62949
ADAMTS19	1.62428	2.42357	0.287	1.62428
AP2M1	1.62162	2.42874	0.18959	1.62162
BZW2	1.62115	2.40635	0.232761	1.62115
UNC5D	1.60724	2.41335	0.152787	1.60724
RAPGEF2	1.57199	2.35477	0.223212	1.57199
DNAJB1	1.56788	2.36352	0.107521	1.56788
DBN1	1.56749	2.35003	0.110916	1.56749
ADGRB3	1.5663	2.36184	0.137356	1.5663
KCTD16	1.56222	2.35066	0.114066	1.56222
ARAP2	1.56063	2.34898	0.199325	1.56063
RAB3A	1.5569	2.34501	0.168429	1.5569
MAPK3	1.54514	2.33248	0.14645	1.54514
SESN3	1.53883	2.33235	0.218131	1.53883
ATP5F1D	1.52643	2.31899	0.101134	1.52643
H1FX	1.51898	2.30449	0.123067	1.51898
SHTN1	1.51874	2.32559	0.164232	1.51874
SLC2A12	1.51629	2.3229	0.111598	1.51629
NRXN1	1.51123	2.30258	0.122272	1.51123
COX6B1	1.50476	2.29557	0.132486	1.50476
TCF4	1.48877	2.27822	0.195005	1.48877
TRHDE	1.47601	2.27107	0.200074	1.47601
SATB2	1.47573	2.25231	0.170643	1.47573
UBB	1.47285	2.24921	0.236028	1.47285
HOOK1	1.46448	2.25177	0.110809	1.46448
ATP6V1F	1.45935	2.26808	0.15131	1.45935
HSP90AB1	1.44664	2.23225	0.307445	1.44664
AK5	1.43661	2.22125	0.140352	1.43661
SOD1	1.42822	2.21203	0.189048	1.42822
SYN2	1.41874	2.20159	0.182321	1.41874
QKI	1.41736	2.20007	0.126606	1.41736
TFDP2	1.41429	2.19101	0.172637	1.41429
LRCH3	1.40942	2.18567	0.142655	1.40942
SYNGR3	1.40505	2.20694	0.101637	1.40505
KCND2	1.4002	2.18112	0.245163	1.4002
SERF2	1.39664	2.17717	0.158325	1.39664
ADGRV1	1.3942	2.16893	0.159501	1.3942
NFIA	1.38935	2.16909	0.230567	1.38935
GABRB1	1.37188	2.14967	0.189764	1.37188
PPARGC1A	1.36835	2.15807	0.106468	1.36835
RFX3	1.35498	2.13081	0.121418	1.35498
TMEM132A	1.35325	2.13462	0.107699	1.35325
RHBDD2	1.35275	2.12832	0.165185	1.35275
STPG2	1.34182	2.11091	0.407906	1.34182
PGK1	1.34085	2.12065	0.108533	1.34085
ST13	1.3304	2.09817	0.122081	1.3304
ATRNL1	1.32955	2.09722	0.142788	1.32955
MAPK10	1.32888	2.09647	0.137318	1.32888
LSAMP	1.32638	2.09873	0.132034	1.32638
PRKAR2B	1.31865	2.08044	0.250352	1.31865
FKBP8	1.31806	2.09484	0.17947	1.31806
DOCK4	1.31501	2.08094	0.225974	1.31501
PHYHIPL	1.31438	2.08023	0.228303	1.31438
AFF2	1.31414	2.07996	0.338149	1.31414
HSPA8	1.31245	2.10112	0.141421	1.31245
TSPYL2	1.30552	2.08653	0.188043	1.30552
ADGRL3	1.30515	2.06536	0.133996	1.30515

### Sheet: Ex-L5-6CCb
Gene	score	tstat	logFC	logPvals
AFF2	5.19304	5.80476	0.22377	5.19304
ATRNL1	4.32413	4.99275	0.238773	4.32413
ADGRL3	4.04869	4.83039	0.239192	4.04869
ROBO2	3.71659	4.50925	0.732889	3.71659
DPYD	2.98505	3.77758	0.185319	2.98505
CDH10	2.97932	3.74799	0.414492	2.97932
PLCL1	2.97592	3.72296	0.34358	2.97592
SOX5	2.93152	3.68207	0.213046	2.93152
CNTN1	2.91153	3.66364	0.283563	2.91153
AK5	2.91116	3.68426	0.205721	2.91116
LMO3	2.88997	3.64374	0.371072	2.88997
PTPRK	2.74279	3.56951	0.282443	2.74279
LSAMP	2.71677	3.50151	0.297239	2.71677
KIF13A	2.69492	3.46276	0.277458	2.69492
PLXDC2	2.61622	3.38917	0.278579	2.61622
CADPS	2.608	3.39849	0.18775	2.608
CNTNAP3B	2.53616	3.31393	0.355059	2.53616
INPP4B	2.51746	3.31223	0.365145	2.51746
RFX3	2.47242	3.25372	0.202333	2.47242
GPC5	2.43367	3.24838	0.421199	2.43367
GRIA4	2.40955	3.20873	0.289764	2.40955
SEMA6A	2.36281	3.19641	0.213384	2.36281
MOXD1	2.3593	3.14615	0.195159	2.3593
TCF4	2.35252	3.13966	0.193927	2.35252
INO80D	2.3459	3.13334	0.230857	2.3459
CBLN2	2.33487	3.13662	0.331421	2.33487
SYN3	2.33254	3.14955	0.287875	2.33254
NR3C2	2.26594	3.06967	0.196745	2.26594
SEMA3A	2.2622	3.05297	0.567363	2.2622
GRM1	2.25349	3.04458	0.170603	2.25349
CHL1	2.2518	3.04295	0.134894	2.2518
CADM1	2.24157	3.0459	0.230425	2.24157
MAPK10	2.19008	2.99551	0.126241	2.19008
CLU	2.16549	2.98458	0.509321	2.16549
HSPB1	2.13087	2.96424	0.227853	2.13087
DGKG	2.0982	2.90495	0.309111	2.0982
QKI	2.06321	2.85924	0.186054	2.06321
MAGI3	2.03535	2.83178	0.190295	2.03535
RAPGEF2	1.97651	2.78363	0.216601	1.97651
FRMD5	1.95238	2.75937	0.496329	1.95238
HSPA1B	1.95071	2.78059	0.140392	1.95071
ROBO1	1.95	2.75697	0.33132	1.95
TRHDE	1.94873	2.76656	0.344767	1.94873
RPS6KC1	1.9403	2.73738	0.178163	1.9403
DNM3	1.91514	2.72178	0.225565	1.91514
EPHA7	1.88858	2.69486	0.195275	1.88858
GALNT16	1.86298	2.65971	0.116236	1.86298
ADAMTS2	1.83638	2.67408	0.179124	1.83638
SPOCK3	1.82361	2.64884	0.272046	1.82361
MCUB	1.78173	2.5948	0.181423	1.78173
TLE4	1.76642	2.57886	0.146792	1.76642
RASGRF2	1.74424	2.53876	0.272167	1.74424
RALYL	1.70376	2.5226	0.194598	1.70376
CDH18	1.69941	2.50022	0.215949	1.69941
TRPC4	1.68339	2.48347	0.114692	1.68339
MAP2K4	1.67969	2.47205	0.199728	1.67969
LRBA	1.6765	2.47625	0.129742	1.6765
AMPH	1.66346	2.45518	0.199841	1.66346
LAMA2	1.65953	2.45108	0.124003	1.65953
BNIP3L	1.64873	2.44709	0.357161	1.64873
IKZF2	1.64291	2.43372	0.104225	1.64291
DIAPH2	1.63996	2.43786	0.144553	1.63996
PTPN13	1.62594	2.42306	0.184005	1.62594
CLVS2	1.59398	2.38919	0.254425	1.59398
IQCJ-SCHIP1	1.59148	2.39404	0.234357	1.59148
ZSCAN31	1.58077	2.37514	0.115404	1.58077
KCNIP2	1.5687	2.36957	0.108639	1.5687
SLC26A3	1.5558	2.35567	0.176858	1.5558
PKP4	1.55018	2.34246	0.113575	1.55018
MCTP1	1.54733	2.33941	0.124337	1.54733
DMD	1.53676	2.32806	0.111137	1.53676
BTBD9	1.53115	2.32902	0.132346	1.53115
DCC	1.52531	2.31575	0.336185	1.52531
MAGI2	1.51963	2.30964	0.192566	1.51963
AC005726.1	1.5185	2.30842	0.111996	1.5185
GLRA3	1.51614	2.29962	0.153797	1.51614
GABRB1	1.49411	2.27597	0.128505	1.49411
STIP1	1.49292	2.2747	0.14757	1.49292
IL1RAPL1	1.48408	2.2778	0.109607	1.48408
CADM2	1.47919	2.25991	0.177586	1.47919
ADGRV1	1.4622	2.24741	0.162565	1.4622
AFF3	1.46138	2.25293	0.184797	1.46138
ANKMY2	1.45843	2.24329	0.214859	1.45843
TENM2	1.44619	2.23622	0.114936	1.44619
SNTG1	1.41475	2.20815	0.273232	1.41475
PBX3	1.41465	2.20804	0.103848	1.41465
ITGA9	1.39822	2.17719	0.269187	1.39822
EXOC2	1.38598	2.16948	0.136342	1.38598
BBS9	1.35662	2.12589	0.120717	1.35662
FSTL5	1.35523	2.12945	0.240208	1.35523
ARG2	1.33683	2.10888	0.105635	1.33683
MSH4	1.33506	2.10191	0.10402	1.33506
SCN3A	1.33027	2.09658	0.171141	1.33027
PLCG2	1.32664	2.09744	0.159085	1.32664
MBNL1	1.3232	2.09358	0.159022	1.3232
TFDP2	1.31817	2.09325	0.137061	1.31817
FAM135B	1.31713	2.08675	0.186722	1.31713
NCOA1	1.30414	2.0721	0.132464	1.30414

### Sheet: In-Rosehip
Gene	score	tstat	logFC	logPvals
RALYL	3.57042	4.2292	0.372861	3.57042
SLIT2	2.72567	3.4549	0.320474	2.72567
CNTNAP5	2.68992	3.42247	0.289124	2.68992
DNM3	2.65368	3.4195	0.169709	2.65368
CLU	2.54155	3.28697	0.23487	2.54155
PTPRD	2.45505	3.20723	0.153114	2.45505
HSPB1	2.28781	3.10126	0.104481	2.28781
GALNT13	2.28486	3.0485	0.219224	2.28486
STXBP5L	2.18155	2.95081	0.221184	2.18155
TCF4	2.16854	2.95904	0.200277	2.16854
CNTNAP2	2.09347	2.87585	0.221367	2.09347
SYNE1	1.99373	2.77014	0.164021	1.99373
PPP3CA	1.9904	2.79453	0.139778	1.9904
CHORDC1	1.97083	2.75608	0.118139	1.97083
SLC35F4	1.94433	2.72995	0.193167	1.94433
NRXN3	1.91274	2.69083	0.209533	1.91274
AKT3	1.86658	2.65273	0.123221	1.86658
PNISR	1.84909	2.63523	0.16015	1.84909
SYN3	1.82729	2.62121	0.262142	1.82729
KHDRBS2	1.81423	2.59311	0.185854	1.81423
PRKD1	1.81243	2.59131	0.201618	1.81243
ERBB4	1.79916	2.57803	0.162508	1.79916
LINGO2	1.78518	2.58665	0.161134	1.78518
MYT1L	1.73185	2.52386	0.126724	1.73185
KCNIP4	1.70644	2.4844	0.248872	1.70644
LSAMP	1.67493	2.45839	0.10735	1.67493
SLC27A6	1.66847	2.45838	0.124044	1.66847
EXOC2	1.66487	2.44193	0.124948	1.66487
HSPH1	1.62773	2.4037	0.222754	1.62773
PRKCA	1.60382	2.39084	0.139114	1.60382
ZMYND8	1.60244	2.38938	0.159522	1.60244
WWP1	1.58514	2.37118	0.221665	1.58514
SOX5	1.48111	2.25006	0.2017	1.48111
TUBA1B	1.47631	2.26736	0.186718	1.47631
EPHA6	1.4576	2.22977	0.14329	1.4576
HSP90AB1	1.45205	2.21903	0.209486	1.45205
BNIP3L	1.40422	2.16753	0.148899	1.40422
DCLK1	1.38675	2.14858	0.117654	1.38675
UMAD1	1.3819	2.14766	0.132044	1.3819
SYT1	1.37913	2.16012	0.103935	1.37913
CLASP1	1.3715	2.14093	0.11974	1.3715
SLC8A1	1.36639	2.13066	0.185789	1.36639
USP48	1.36328	2.1369	0.100084	1.36328
NCOA1	1.32456	2.08888	0.140858	1.32456
LHFPL3	1.30373	2.06132	0.114406	1.30373

### Sheet: In-VIP
Gene	score	tstat	logFC	logPvals
GRIA4	3.81674	4.47801	0.228776	3.81674
PDZRN3	3.49362	4.18694	0.225648	3.49362
MAP3K5	3.42894	4.10314	0.152138	3.42894
SGCZ	3.34634	4.05383	0.329448	3.34634
SLC9A9	3.31853	4.00479	0.105431	3.31853
MACROD2	3.25868	3.9744	0.187963	3.25868
TRHDE	2.80225	3.59682	0.135473	2.80225
NRG3	2.72028	3.48114	0.190374	2.72028
ARHGAP28	2.33384	3.11785	0.154059	2.33384
PCDH9	2.31737	3.10212	0.275023	2.31737
MEF2C	2.18739	2.97712	0.128269	2.18739
CRB1	2.16399	2.94375	0.127692	2.16399
ERBB4	2.07601	2.86866	0.140469	2.07601
CA8	2.03911	2.86703	0.138009	2.03911
TCF4	2.01836	2.81197	0.192698	2.01836
EPHA6	1.97928	2.76425	0.165452	1.97928
APP	1.89008	2.67603	0.166344	1.89008
CALB2	1.82046	2.61415	0.141635	1.82046
SYNE1	1.78982	2.58303	0.108687	1.78982
TMEM232	1.69501	2.49323	0.162326	1.69501
TUSC3	1.619	2.40037	0.128706	1.619
DLG1	1.61815	2.39949	0.106056	1.61815
LRRTM4	1.57088	2.35602	0.169901	1.57088
CADM1	1.50992	2.28564	0.111446	1.50992
HSP90AA1	1.47771	2.26242	0.144913	1.47771
CELF4	1.44851	2.2199	0.125263	1.44851
NKAIN2	1.41322	2.19201	0.112754	1.41322
ADGRB3	1.40862	2.17672	0.124723	1.40862

### Sheet: In-Reelin
Gene	score	tstat	logFC	logPvals
AC005726.1	2.93114	3.64675	0.107906	2.93114
SCN9A	2.68168	3.42082	0.108996	2.68168
KHDRBS2	2.67128	3.42637	0.212115	2.67128
NRXN3	2.65152	3.39326	0.234775	2.65152
DMD	2.47115	3.22536	0.125216	2.47115
ARHGEF3	2.24961	3.03044	0.135395	2.24961
SYN3	2.24394	3.02501	0.257566	2.24394
NRG3	2.22237	3.00435	0.160957	2.22237
CLU	2.12244	2.91871	0.149537	2.12244
CADM1	2.06977	2.86701	0.255814	2.06977
SLC26A3	2.0256	2.83416	0.157738	2.0256
SHTN1	1.91986	2.71807	0.127746	1.91986
ARHGAP18	1.91425	2.70359	0.141883	1.91425
PCBP3	1.86985	2.65147	0.108125	1.86985
KCNIP4	1.85267	2.64203	0.2846	1.85267
CDH18	1.85158	2.64094	0.219634	1.85158
TCF4	1.85108	2.63279	0.170912	1.85108
ARHGAP28	1.74492	2.52608	0.132545	1.74492
SDK2	1.72861	2.51627	0.140519	1.72861
RALYL	1.71662	2.51124	0.22856	1.71662
PRKCA	1.69202	2.4722	0.108207	1.69202
GAPDH	1.63148	2.42984	0.109152	1.63148
DLG2	1.62481	2.40904	0.155732	1.62481
GDAP1	1.5941	2.37694	0.123618	1.5941
LRRC4C	1.58805	2.3648	0.140872	1.58805
GRK3	1.51893	2.29753	0.104093	1.51893
CNKSR2	1.50017	2.28322	0.120746	1.50017
TRPM3	1.42212	2.18871	0.184233	1.42212
ATRNL1	1.41665	2.1875	0.114754	1.41665
GALNT13	1.40348	2.16853	0.12908	1.40348
SEM1	1.40128	2.16614	0.145698	1.40128
PTPRG	1.37454	2.13701	0.126884	1.37454
PCDH7	1.35767	2.11854	0.127567	1.35767
ACTB	1.35651	2.12637	0.119876	1.35651
CCSER1	1.3442	2.10373	0.113784	1.3442
SYNE1	1.31479	2.07985	0.116886	1.31479

### Sheet: In-PV (Basket)
Gene	score	tstat	logFC	logPvals
ADGRL3	4.2394	4.85127	0.256727	4.2394
SLIT2	3.7437	4.40675	0.264304	3.7437
NRXN3	3.71112	4.37753	0.226026	3.71112
CDK14	3.64797	4.32084	0.218428	3.64797
ANK3	3.6368	4.34152	0.150571	3.6368
PCDH7	3.19006	3.90803	0.372165	3.19006
DLG2	3.16076	3.88146	0.157752	3.16076
CHN1	2.9378	3.74591	0.2028	2.9378
LRRC7	2.90988	3.65274	0.15534	2.90988
NKAIN2	2.90819	3.6512	0.291459	2.90819
TCF4	2.89095	3.63539	0.177741	2.89095
SPOCK3	2.88002	3.645	0.121591	2.88002
PDE4D	2.82843	3.57795	0.204018	2.82843
PRKG1	2.75	3.54339	0.178753	2.75
CNTN1	2.72569	3.50084	0.158325	2.72569
EPHA6	2.67617	3.43725	0.325025	2.67617
CSMD3	2.6112	3.37682	0.180043	2.6112
RAPGEF2	2.60241	3.40266	0.194654	2.60241
GPC5	2.5168	3.28854	0.216785	2.5168
NDST4	2.42622	3.20325	0.167668	2.42622
HGF	2.41991	3.21143	0.114689	2.41991
NBEA	2.30106	3.08432	0.120685	2.30106
CADM1	2.29488	3.07842	0.181628	2.29488
MLLT3	2.23777	3.02367	0.161086	2.23777
MEPE	2.21547	3.05798	0.167227	2.21547
PLEKHA5	2.21095	2.99785	0.214098	2.21095
BNIP3L	2.20679	3.00577	0.193973	2.20679
CCDC85A	2.17292	2.97271	0.103987	2.17292
SYT1	2.15968	2.9483	0.159549	2.15968
GAB1	2.14961	2.93854	0.12363	2.14961
PLCB1	2.13143	2.93206	0.157886	2.13143
ZNF385B	2.08665	2.87724	0.140573	2.08665
ZMYND8	2.08577	2.88712	0.151966	2.08577
GPM6A	2.05943	2.8506	0.167026	2.05943
PTPRD	2.0534	2.84469	0.195437	2.0534
MARCH1	2.03955	2.8527	0.190261	2.03955
MAPRE2	2.02372	2.81553	0.122076	2.02372
TCF12	2.00334	2.79544	0.145174	2.00334
RFX3	1.98014	2.78227	0.155549	1.98014
PLCE1	1.95812	2.76025	0.219781	1.95812
DYNC2H1	1.95583	2.7484	0.138181	1.95583
LRRC4C	1.9474	2.75987	0.211535	1.9474
PRKD1	1.91552	2.70827	0.11925	1.91552
SYN3	1.91112	2.70388	0.341438	1.91112
LRFN5	1.86204	2.6634	0.167197	1.86204
RHOBTB3	1.85586	2.64846	0.131056	1.85586
CAMK2D	1.85481	2.65606	0.117503	1.85481
LDB2	1.83845	2.63091	0.176483	1.83845
GRIK2	1.83307	2.64323	0.163097	1.83307
NRG3	1.81409	2.60628	0.116174	1.81409
PKP4	1.80174	2.60196	0.126214	1.80174
MRPS6	1.78684	2.57862	0.114182	1.78684
SESN3	1.74704	2.54576	0.12178	1.74704
ADGRL2	1.74065	2.53917	0.224361	1.74065
RALYL	1.73026	2.52843	0.100271	1.73026
ITPR1	1.721	2.51129	0.143196	1.721
PPP3CA	1.70162	2.49133	0.118953	1.70162
LSAMP	1.70144	2.49115	0.134444	1.70144
CNTN4	1.69831	2.49529	0.175745	1.69831
SOX6	1.69658	2.49349	0.14505	1.69658
GRIA2	1.69113	2.49582	0.142351	1.69113
PPP4R4	1.66644	2.46205	0.148499	1.66644
SERPINI1	1.66401	2.45242	0.15543	1.66401
UPP2	1.65406	2.44208	0.107334	1.65406
HECW1	1.62973	2.42356	0.195426	1.62973
HIBCH	1.59513	2.38047	0.186954	1.59513
CLU	1.57743	2.36828	0.130899	1.57743
CEP126	1.57638	2.36073	0.10118	1.57638
ZNF638	1.56506	2.36208	0.11802	1.56506
UMAD1	1.56502	2.36203	0.164124	1.56502
CNKSR2	1.56363	2.3536	0.111204	1.56363
EDIL3	1.55927	2.34264	0.15607	1.55927
KCNH7	1.55144	2.33435	0.198273	1.55144
CTNNA2	1.53735	2.32555	0.162432	1.53735
TRPC4	1.53195	2.31365	0.152548	1.53195
EPHA7	1.52873	2.31631	0.145446	1.52873
RPS6KA5	1.52633	2.31374	0.139849	1.52633
SFMBT2	1.52258	2.30972	0.129124	1.52258
DLG1	1.50296	2.28862	0.111652	1.50296
ARHGEF12	1.49441	2.28579	0.142417	1.49441
FGF14	1.48061	2.25875	0.126467	1.48061
CADM2	1.47989	2.26371	0.204643	1.47989
INO80D	1.47264	2.26208	0.110792	1.47264
MAP3K5	1.46539	2.24235	0.127765	1.46539
LUZP2	1.45727	2.23358	0.1679	1.45727
SHPRH	1.45257	2.22849	0.144901	1.45257
CERS6	1.44623	2.23979	0.108688	1.44623
KCND2	1.4151	2.1878	0.168107	1.4151
SEM1	1.40148	2.17292	0.146545	1.40148
GRIN1	1.39564	2.17169	0.150815	1.39564
GABRB1	1.38691	2.15695	0.107323	1.38691
CNTN5	1.38677	2.16748	0.225702	1.38677
MT-ND5	1.36874	2.14195	0.435365	1.36874
CDH18	1.36685	2.13986	0.210269	1.36685
GALNT13	1.36428	2.13204	0.135139	1.36428
OLFM3	1.3627	2.14065	0.104603	1.3627
RYR2	1.34678	2.11268	0.144552	1.34678
CHSY3	1.34364	2.1092	0.13908	1.34364
SLC8A1	1.33848	2.10827	0.115781	1.33848
PALLD	1.33094	2.09984	0.100422	1.33094
MACROD2	1.31334	2.08011	0.168965	1.31334
LRBA	1.30759	2.06904	0.104265	1.30759
SLC24A2	1.30496	2.0661	0.134537	1.30496

### Sheet: In-PV (Chandelier)
Gene	score	tstat	logFC	logPvals
RGS6	4.49972	4.9529	0.593893	4.49972
GABRB1	4.15176	4.64734	0.172009	4.15176
PKP4	3.65348	4.22789	0.243792	3.65348
GALNT13	3.05982	3.69169	0.224291	3.05982
NMT2	2.83274	3.53508	0.223634	2.83274
SOX6	2.76831	3.44127	0.196366	2.76831
SYT1	2.63715	3.38346	0.226153	2.63715
TSPAN5	2.62552	3.34081	0.289104	2.62552
ARHGAP18	2.61849	3.32048	0.201211	2.61849
MT-ND4L	2.44584	3.22034	0.294881	2.44584
CNKSR2	2.39422	3.12874	0.150803	2.39422
CHN1	2.39125	3.17126	0.191947	2.39125
NLGN1	2.35196	3.10067	0.280457	2.35196
CSMD1	2.18417	2.92772	0.142244	2.18417
RPS6KA5	2.15584	2.93497	0.221333	2.15584
SLMAP	2.1536	2.91426	0.116325	2.1536
MTRNR2L12	2.11569	2.89629	0.174317	2.11569
ARAP2	2.09888	2.8472	0.143067	2.09888
CADM1	1.91383	2.68392	0.196032	1.91383
NIN	1.90023	2.68537	0.122209	1.90023
YWHAG	1.89698	2.6705	0.221045	1.89698
KCNQ5	1.88793	2.6487	0.228678	1.88793
KSR2	1.87225	2.65005	0.197551	1.87225
SH3GL3	1.86522	2.62404	0.145178	1.86522
CNTN4	1.84974	2.62099	0.13768	1.84974
PTPRK	1.84863	2.60789	0.182277	1.84863
ATRNL1	1.80608	2.56108	0.121393	1.80608
CNTN1	1.80029	2.58144	0.227431	1.80029
GPRC5B	1.79776	2.55806	0.120649	1.79776
ABLIM3	1.77286	2.53352	0.118402	1.77286
CCNG2	1.74998	2.51087	0.118221	1.74998
POLN	1.74343	2.53697	0.148663	1.74343
CAMK4	1.74233	2.53584	0.247116	1.74233
HSPA1A	1.73747	2.51568	0.100143	1.73747
GUCY1A2	1.71708	2.48557	0.272644	1.71708
CROCC	1.70992	2.47601	0.103612	1.70992
KCNQ3	1.68835	2.48556	0.20903	1.68835
BRMS1L	1.68521	2.46209	0.110812	1.68521
NCDN	1.68072	2.44172	0.132341	1.68072
ERBB4	1.6796	2.4685	0.207956	1.6796
MT-ND5	1.66706	2.4475	0.382145	1.66706
MPHOSPH8	1.65635	2.44503	0.195913	1.65635
CADPS	1.63267	2.3932	0.116943	1.63267
RAD18	1.63017	2.40025	0.10768	1.63017
TCF4	1.6235	2.39061	0.170543	1.6235
RUNX1	1.62185	2.38934	0.157444	1.62185
EDIL3	1.62025	2.38109	0.155936	1.62025
PRELID2	1.60834	2.37781	0.119173	1.60834
EPHA6	1.58732	2.35263	0.235063	1.58732
MACROD2	1.58019	2.34437	0.185775	1.58019
PTMA	1.56591	2.3293	0.116415	1.56591
NGF	1.55005	2.36249	0.11395	1.55005
CADM2	1.53979	2.31533	0.231584	1.53979
NRG3	1.53868	2.31662	0.137205	1.53868
NAP1L2	1.53689	2.30367	0.1004	1.53689
TNIK	1.53154	2.30287	0.154488	1.53154
MAGI2	1.5183	2.28261	0.182159	1.5183
DOCK9	1.51161	2.28933	0.245622	1.51161
B3GAT2	1.50732	2.26435	0.134415	1.50732
SYN3	1.50662	2.27276	0.266106	1.50662
UBASH3B	1.50202	2.25512	0.159776	1.50202
SND1	1.5006	2.27022	0.121476	1.5006
HS3ST5	1.49798	2.25461	0.157219	1.49798
PDE4D	1.47793	2.23931	0.189405	1.47793
RALYL	1.46196	2.23428	0.224705	1.46196
UBB	1.46071	2.21653	0.130921	1.46071
PTPRD	1.4541	2.21767	0.138376	1.4541
EYA1	1.44448	2.23844	0.103126	1.44448
Z98752.3	1.42406	2.38044	0.194199	1.42406
TRPC5	1.41905	2.18761	0.146715	1.41905
KCNT2	1.41518	2.17475	0.122296	1.41518
CAMK2D	1.40115	2.15587	0.169487	1.40115
PKNOX2	1.40059	2.15905	0.148316	1.40059
PNISR	1.38227	2.13926	0.102048	1.38227
THRB	1.36032	2.1193	0.162436	1.36032
STIP1	1.35379	2.10569	0.106839	1.35379
TRERF1	1.34247	2.09596	0.127486	1.34247
SLC8A1	1.33708	2.09033	0.20281	1.33708
LRRC4C	1.3363	2.08724	0.109099	1.3363
PDS5A	1.31524	2.06973	0.102322	1.31524

### Sheet: In-SST
Gene	score	tstat	logFC	logPvals
ADGRL3	4.34879	4.93968	0.243977	4.34879
OLFM3	3.11953	3.83885	0.110059	3.11953
CLU	3.05885	3.80538	0.173071	3.05885
PRKG1	2.81608	3.56233	0.237189	2.81608
ALCAM	2.74517	3.49711	0.183436	2.74517
FGF14	2.7302	3.46742	0.144863	2.7302
PTPRK	2.63385	3.46959	0.156399	2.63385
CADPS	2.45717	3.25904	0.116486	2.45717
MT-ND2	2.39353	3.19762	0.742009	2.39353
PLEKHA5	2.33759	3.11617	0.116241	2.33759
RFX3	2.30072	3.10751	0.109441	2.30072
CNTN5	2.28312	3.05291	0.287704	2.28312
CHN1	2.23816	3.06083	0.144161	2.23816
BICC1	2.14307	2.91951	0.131686	2.14307
STXBP5	2.13382	2.95686	0.138523	2.13382
MAGI2	2.03126	2.81146	0.119694	2.03126
CCNH	1.97502	2.76524	0.17508	1.97502
SPATS2L	1.96128	2.76104	0.125264	1.96128
GABRA4	1.91982	2.75225	0.101143	1.91982
HSP90AA1	1.88233	2.68175	0.146308	1.88233
SSBP2	1.877	2.66771	0.157315	1.877
BRINP3	1.85575	2.66415	0.248066	1.85575
ANKS1B	1.823	2.6306	0.101294	1.823
PRKD1	1.80739	2.59021	0.113876	1.80739
TCF4	1.80248	2.60069	0.139483	1.80248
CADM1	1.7651	2.57088	0.145052	1.7651
LIMCH1	1.74159	2.53823	0.105155	1.74159
NKAIN2	1.70047	2.48847	0.132255	1.70047
CERS6	1.69124	2.47897	0.134885	1.69124
QKI	1.6895	2.47717	0.122126	1.6895
DCC	1.68744	2.4685	0.204903	1.68744
GRM1	1.67826	2.45908	0.166964	1.67826
PCDH9	1.67731	2.47163	0.166281	1.67731
CCSER1	1.66861	2.44916	0.141424	1.66861
CNTN1	1.61944	2.41105	0.155112	1.61944
UNC5D	1.61276	2.39143	0.159601	1.61276
FUT9	1.59561	2.38592	0.126937	1.59561
RGS6	1.58738	2.36499	0.193651	1.58738
LINGO1	1.57517	2.35799	0.147239	1.57517
GNAS	1.54344	2.33052	0.267503	1.54344
MT-ND5	1.53953	2.33296	0.383139	1.53953
MIB1	1.52053	2.30602	0.104964	1.52053
LRRTM4	1.50429	2.27748	0.137326	1.50429
RALYL	1.49572	2.30009	0.178065	1.49572
HECW1	1.48843	2.26061	0.117829	1.48843
CSMD3	1.47793	2.24941	0.161549	1.47793
SPARCL1	1.47038	2.24644	0.156863	1.47038
PNISR	1.46643	2.24219	0.100273	1.46643
IQCJ-SCHIP1	1.43212	2.20023	0.16884	1.43212
CADM2	1.43089	2.20376	0.19412	1.43089
CNTNAP2	1.40878	2.19665	0.179403	1.40878
FLRT2	1.40297	2.17847	0.150031	1.40297
MT-ND1	1.39667	2.16648	0.634891	1.39667
RASGEF1B	1.39474	2.16437	0.156258	1.39474
MAP2	1.39296	2.16746	0.116036	1.39296
GABRB1	1.39197	2.16637	0.115733	1.39197
HSPA4L	1.37761	2.14559	0.120954	1.37761
SGSM1	1.37122	2.14346	0.106769	1.37122
TRHDE	1.35681	2.12267	0.258246	1.35681

### Sheet: Ast
Gene	score	tstat	logFC	logPvals
CLU	4.22443	4.71838	0.587421	4.22443
MBNL2	3.62649	4.21262	0.248287	3.62649
MARCH6	3.07913	3.74119	0.155997	3.07913
CAMK2D	2.94384	3.62329	0.161758	2.94384
SSBP2	2.8331	3.52653	0.22301	2.8331
SAMD4A	2.65665	3.36972	0.546809	2.65665
IFRD1	2.6104	3.34032	0.133391	2.6104
UBC	2.42707	3.19664	0.161002	2.42707
SARAF	2.34341	3.09497	0.122736	2.34341
HSP90AA1	2.32165	3.06551	0.323962	2.32165
HSPB1	2.29465	3.07153	0.245224	2.29465
EPHX1	2.26571	3.0133	0.100978	2.26571
AKAP12	2.23925	2.99819	0.162829	2.23925
HSP90AB1	2.23002	2.9801	0.129744	2.23002
NPAS2	2.15081	2.90628	0.370287	2.15081
PSAP	2.14916	2.92184	0.137392	2.14916
BACH2	2.1269	2.88374	0.16061	2.1269
MARK3	2.11863	2.91319	0.175084	2.11863
CRYAB	2.10974	2.88448	0.194659	2.10974
PALLD	2.10572	2.86371	0.256031	2.10572
SIK2	2.08956	2.8564	0.165559	2.08956
HSPH1	2.04678	2.82374	0.196958	2.04678
ACTB	2.00041	2.77829	0.133354	2.00041
FNDC3B	1.96056	2.73202	0.187622	1.96056
SESN1	1.91383	2.6796	0.141997	1.91383
HSPA1A	1.9112	2.7079	0.255443	1.9112
SIPA1L1	1.90456	2.67004	0.115029	1.90456
TPD52L1	1.90346	2.6695	0.328354	1.90346
SLC38A2	1.89588	2.66882	0.10704	1.89588
SQSTM1	1.88353	2.65005	0.150683	1.88353
PMP22	1.87387	2.64685	0.112259	1.87387
AK3	1.86299	2.63644	0.145524	1.86299
NEO1	1.84399	2.61128	0.20946	1.84399
EEF2K	1.80292	2.5706	0.115115	1.80292
MBNL1	1.72325	2.4913	0.151688	1.72325
FAM107A	1.72213	2.50852	0.199678	1.72213
SDC4	1.70968	2.49564	0.124824	1.70968
MAP2	1.70832	2.48756	0.125716	1.70832
BAG3	1.70814	2.49418	0.143404	1.70814
UBE2D3	1.70067	2.48005	0.134434	1.70067
ASAP1	1.67939	2.44708	0.146371	1.67939
DNAJB1	1.63765	2.4098	0.112776	1.63765
RTN4	1.63414	2.4062	0.154369	1.63414
ERBIN	1.63107	2.39793	0.250004	1.63107
MRAS	1.59761	2.36855	0.177083	1.59761
IRS2	1.58616	2.3567	0.181647	1.58616
MED12L	1.57486	2.34017	0.146938	1.57486
HSPA1B	1.54799	2.33986	0.122997	1.54799
CPEB4	1.54232	2.3158	0.12208	1.54232
DNM3	1.50933	2.27198	0.201197	1.50933
RIN2	1.50679	2.26932	0.142868	1.50679
CAB39L	1.50623	2.27794	0.111223	1.50623
PTGES3	1.4994	2.26156	0.136932	1.4994
SASH1	1.4969	2.25893	0.25218	1.4969
CRIM1	1.49284	2.25902	0.11144	1.49284
STAT3	1.47737	2.24264	0.191781	1.47737
ZFAND5	1.45779	2.22634	0.135824	1.45779
BCL6	1.44413	2.20315	0.410843	1.44413
IGF1R	1.44359	2.20257	0.2307	1.44359
NDRG1	1.4363	2.19481	0.101188	1.4363
ARHGEF12	1.43374	2.20037	0.127496	1.43374
MT-CO1	1.4305	2.19266	0.264011	1.4305
HSPA4L	1.42309	2.1807	0.109664	1.42309
UBE2B	1.41276	2.16965	0.111156	1.41276
MAP1B	1.41244	2.17731	0.107948	1.41244
IL17RB	1.38951	2.14467	0.108116	1.38951
TLN2	1.38101	2.1355	0.121018	1.38101
ZBTB16	1.37687	2.13102	0.152318	1.37687
CLIC4	1.37203	2.12579	0.144436	1.37203
LRMDA	1.3658	2.14103	0.205455	1.3658
DKK3	1.36224	2.12273	0.10866	1.36224
TSC22D1	1.36101	2.11753	0.136888	1.36101
FYN	1.34848	2.10022	0.174343	1.34848
TMTC1	1.34103	2.0957	0.130374	1.34103
TEAD1	1.30498	2.05954	0.114319	1.30498
EGLN3	1.30486	2.05246	0.212767	1.30486

### Sheet: OPC
Gene	score	tstat	logFC	logPvals
DST	3.87986	4.42345	0.182851	3.87986
MEIS2	3.69586	4.31712	0.222033	3.69586
HIBCH	2.50341	3.22696	0.192178	2.50341
ZNF608	2.40925	3.13497	0.14472	2.40925
HSP90AA1	2.36618	3.1027	0.196138	2.36618
PNISR	2.35581	3.08602	0.126265	2.35581
ARID5B	2.34424	3.07632	0.109462	2.34424
HNRNPU	2.32255	3.05604	0.118791	2.32255
IL6ST	2.20435	2.95926	0.127034	2.20435
PIP4K2A	2.06894	2.82659	0.288062	2.06894
CCNH	2.0679	2.81949	0.133838	2.0679
ITGA8	2.0167	2.80067	0.282969	2.0167
KCNAB1	1.93698	2.6974	0.161457	1.93698
FXR1	1.9069	2.66812	0.113276	1.9069
NEBL	1.88763	2.65027	0.162664	1.88763
KIAA1958	1.82922	2.58983	0.108357	1.82922
OSBPL1A	1.79651	2.56401	0.11656	1.79651
UBR5	1.7887	2.55062	0.114299	1.7887
KCNQ3	1.76853	2.53068	0.127779	1.76853
FAM13C	1.76308	2.5343	0.130215	1.76308
PGAP1	1.7481	2.5129	0.124623	1.7481
TMOD1	1.73037	2.50919	0.108225	1.73037
UNC5D	1.6603	2.42681	0.100022	1.6603
CDK14	1.58824	2.34862	0.102403	1.58824
KIZ	1.58718	2.35289	0.111221	1.58718
CNTN3	1.58386	2.35284	0.224948	1.58386
HSPA1A	1.52853	2.29078	0.101882	1.52853
DNM3	1.50143	2.26089	0.108328	1.50143
PARD3	1.47816	2.238	0.213767	1.47816
HDAC4	1.4178	2.18202	0.185321	1.4178
RXRA	1.38347	2.14003	0.104618	1.38347
EDIL3	1.36781	2.12334	0.152897	1.36781
KCND2	1.36766	2.12001	0.17991	1.36766
KLHL1	1.36746	2.14024	0.141153	1.36746
SEM1	1.36451	2.11983	0.120433	1.36451
BCL6	1.33771	2.08747	0.206899	1.33771
PDE4B	1.32948	2.08141	0.118633	1.32948
CST3	1.3014	2.06276	0.172416	1.3014

### Sheet: Oli
Gene	score	tstat	logFC	logPvals
PTPRK	3.48402	4.09648	0.191848	3.48402
MEIS2	3.47907	4.09224	0.152706	3.47907
BBS9	2.9086	3.59688	0.147438	2.9086
FBXL7	2.71054	3.4212	0.152793	2.71054
TBC1D5	2.6568	3.37287	0.106914	2.6568
DOCK1	2.63604	3.38061	0.204865	2.63604
TCF4	2.61844	3.33864	0.139603	2.61844
XPO1	2.48558	3.21843	0.147048	2.48558
PEAK1	2.47997	3.23667	0.13436	2.47997
TLE4	2.46694	3.21254	0.153613	2.46694
RUFY3	2.3536	3.09755	0.10323	2.3536
TNKS	2.30561	3.05318	0.107665	2.30561
NFASC	2.24805	2.99968	0.112084	2.24805
ROBO1	2.15988	2.91703	0.126682	2.15988
NFIB	2.11359	2.87329	0.115409	2.11359
SPOCK3	2.07943	2.84084	0.169863	2.07943
KNOP1	2.04426	2.82365	0.2268	2.04426
KIF6	2.01417	2.81318	0.125408	2.01417
USP32	1.99886	2.76373	0.132035	1.99886
NCOA1	1.90079	2.66866	0.104701	1.90079
CCP110	1.90068	2.68288	0.13088	1.90068
NPAS3	1.89001	2.65812	0.126535	1.89001
CLMN	1.82359	2.59919	0.189144	1.82359
WWOX	1.81098	2.58034	0.142768	1.81098
MARCH1	1.75613	2.52575	0.131897	1.75613
KCNAB1	1.74712	2.54353	0.195844	1.74712
PDE1C	1.73927	2.51471	0.233913	1.73927
STARD13	1.73337	2.50294	0.129082	1.73337
QDPR	1.70455	2.47958	0.263326	1.70455
ATG4C	1.70249	2.48358	0.123305	1.70249
BCL2	1.7012	2.48888	0.101956	1.7012
PEX5L	1.69509	2.46438	0.237706	1.69509
ANKRD28	1.6899	2.45913	0.108412	1.6899
LAMP2	1.66238	2.46325	0.152714	1.66238
DST	1.63057	2.39875	0.131898	1.63057
DOCK4	1.58198	2.34879	0.107071	1.58198
MAP4K5	1.55727	2.33317	0.151502	1.55727
ELMO1	1.4975	2.2607	0.111912	1.4975
CCNH	1.49205	2.25497	0.128918	1.49205
NFIA	1.47106	2.2328	0.110045	1.47106
TANC1	1.46986	2.23153	0.104838	1.46986
KIAA0930	1.44871	2.2133	0.159607	1.44871
L3MBTL4	1.40975	2.17146	0.129297	1.40975
TMTC2	1.40781	2.16537	0.165668	1.40781
WDFY3	1.39159	2.14791	0.117263	1.39159
GNAO1	1.3621	2.12385	0.151332	1.3621
AMER2	1.33759	2.09294	0.142624	1.33759
SLC38A2	1.32534	2.08335	0.11977	1.32534

### Sheet: Mic
Gene	score	tstat	logFC	logPvals
CUX1	4.38272	4.75135	0.207441	4.38272
CTSB	3.75947	4.36391	0.358299	3.75947
USP15	3.53714	4.13134	0.226078	3.53714
SAT1	3.53099	4.21478	0.470974	3.53099
DENND1A	3.39334	3.98771	0.183371	3.39334
DOCK11	3.39055	3.96423	0.139557	3.39055
VMP1	3.37193	4.04678	0.215015	3.37193
RB1	3.32161	3.95673	0.230248	3.32161
FRMD4B	3.30583	4.00184	0.322147	3.30583
SMCHD1	3.16872	3.75336	0.116443	3.16872
C1QC	3.15655	3.86019	0.142624	3.15655
RALGPS2	3.14274	3.7412	0.126936	3.14274
DDX5	3.12905	3.80113	0.226136	3.12905
FTH1	3.05452	3.75076	0.299504	3.05452
PRRC2C	3.008	3.65543	0.137402	3.008
RNF144B	3.0047	3.76254	0.246386	3.0047
SDCBP	3.0045	3.70155	0.114507	3.0045
RUNX1	2.94298	3.70616	0.513042	2.94298
SSH2	2.90721	3.63947	0.500564	2.90721
PLSCR1	2.86579	3.65472	0.27085	2.86579
SRGAP1	2.81126	3.61344	0.609343	2.81126
ASCC3	2.78312	3.46466	0.137446	2.78312
TRPS1	2.72966	3.46107	0.183241	2.72966
LPP	2.6878	3.37533	0.197066	2.6878
PCNX1	2.63749	3.34461	0.161449	2.63749
SUCLG2	2.62703	3.32397	0.101357	2.62703
GPR155	2.62679	3.33062	0.124815	2.62679
CYTH1	2.57923	3.27169	0.137754	2.57923
PTPRC	2.57303	3.31906	0.26288	2.57303
ETV6	2.56205	3.32011	0.414675	2.56205
CHCHD3	2.54619	3.26237	0.120991	2.54619
SLA	2.50977	3.24912	0.1798	2.50977
ZFAND3	2.42721	3.16446	0.205137	2.42721
B2M	2.42192	3.18056	0.214918	2.42192
ATR	2.41671	3.13681	0.120671	2.41671
VTI1A	2.40056	3.12177	0.136829	2.40056
HIF1A	2.38656	3.18743	0.431013	2.38656
CMKLR1	2.38384	3.10243	0.115406	2.38384
RBM6	2.38291	3.08977	0.127278	2.38291
ELL2	2.36842	3.15442	0.288253	2.36842
EPB41L3	2.35682	3.09861	0.214868	2.35682
LARP4B	2.34664	3.07294	0.11194	2.34664
NASP	2.3156	3.08172	0.119303	2.3156
BASP1	2.30356	3.01312	0.123208	2.30356
TAF1D	2.30102	3.01786	0.104629	2.30102
TCF4	2.2928	3.06566	0.258756	2.2928
TXNIP	2.25014	3.00079	0.13783	2.25014
RAB7A	2.22982	2.95187	0.104213	2.22982
PIK3AP1	2.22579	2.97108	0.177108	2.22579
ZC3HAV1	2.21146	2.98899	0.16722	2.21146
UST	2.19128	2.93514	0.129748	2.19128
UBXN2B	2.18418	2.96097	0.127939	2.18418
C1QB	2.16642	2.94163	0.164683	2.16642
GK	2.13304	2.9943	0.176457	2.13304
ARHGAP26	2.11191	2.92719	0.382187	2.11191
UBASH3B	2.10046	2.87249	0.123337	2.10046
KIF16B	2.07526	2.84069	0.135094	2.07526
TMSB4X	2.04589	2.82299	0.188714	2.04589
LAPTM5	2.03929	2.79071	0.120949	2.03929
HLA-E	2.00794	2.76059	0.118531	2.00794
TTC7A	2.00611	2.79745	0.281535	2.00611
CERS6	1.99436	2.75442	0.130174	1.99436
BMP2K	1.99091	2.755	0.234119	1.99091
FNDC3A	1.98216	2.72277	0.101541	1.98216
RUFY3	1.97909	2.73134	0.10159	1.97909
BABAM2	1.96753	2.72695	0.147061	1.96753
FAM13A	1.96026	2.73568	0.189002	1.96026
MBP	1.95677	2.70049	0.109203	1.95677
GOLGA4	1.95319	2.77681	0.294942	1.95319
GNA13	1.92921	2.71404	0.159129	1.92921
NPL	1.91045	2.69202	0.163106	1.91045
ATF6	1.89329	2.68575	0.250756	1.89329
KCNMA1	1.88625	2.66518	0.344697	1.88625
CHD1	1.88453	2.6527	0.108921	1.88453
VSIG4	1.83502	2.6422	0.163598	1.83502
NFIA	1.82889	2.58755	0.134866	1.82889
UBE2D2	1.8184	2.57587	0.111682	1.8184
ARHGAP6	1.79869	2.59496	0.190052	1.79869
PTPN2	1.79307	2.59096	0.362153	1.79307
FYB1	1.77741	2.58752	0.272913	1.77741
RASSF4	1.75899	2.55048	0.159191	1.75899
HCLS1	1.75515	2.53429	0.185126	1.75515
RBPJ	1.73749	2.52943	0.17089	1.73749
RNF149	1.72259	2.50967	0.34747	1.72259
RBM47	1.71821	2.50969	0.234178	1.71821
RAB31	1.70694	2.50383	0.246123	1.70694
TRPM2	1.70408	2.46236	0.110537	1.70408
MYO9B	1.70149	2.45948	0.111494	1.70149
RAD51B	1.69004	2.43935	0.134998	1.69004
FGD4	1.68443	2.45654	0.192967	1.68443
SIPA1L1	1.68275	2.46498	0.245983	1.68275
LAT2	1.6818	2.44594	0.10314	1.6818
REL	1.65939	2.43895	0.134369	1.65939
P4HA1	1.63957	2.42251	0.16825	1.63957
EPSTI1	1.61861	2.40978	0.154139	1.61861
PRKCE	1.59857	2.36515	0.101777	1.59857
BIRC6	1.59066	2.34864	0.127748	1.59066
ZSWIM6	1.58038	2.33574	0.140503	1.58038
PIAS1	1.55909	2.31374	0.109292	1.55909
CD74	1.55177	2.32449	0.179296	1.55177
SPIDR	1.54097	2.29198	0.124738	1.54097
CD14	1.53254	2.37206	0.160227	1.53254
ST8SIA4	1.53067	2.28708	0.112985	1.53067
RFX3	1.52871	2.28429	0.11478	1.52871
USP34	1.51948	2.27264	0.111916	1.51948
FCGR2A	1.50774	2.29945	0.109562	1.50774
STAT3	1.49934	2.27113	0.159745	1.49934
FOXP1	1.47704	2.2617	0.249179	1.47704
TYMP	1.47184	2.26166	0.126779	1.47184
SCIN	1.47112	2.25993	0.176803	1.47112
C1QA	1.47082	2.25778	0.109541	1.47082
MAP3K8	1.45328	2.25923	0.229736	1.45328
ABHD3	1.45294	2.21218	0.108986	1.45294
ETS2	1.43302	2.19923	0.102574	1.43302
ERC2	1.39233	2.17408	0.212437	1.39233
ELF2	1.38934	2.15036	0.180022	1.38934
IFI16	1.37137	2.12844	0.124704	1.37137
DPYD	1.37111	2.15771	0.247288	1.37111
TBC1D2B	1.37061	2.12888	0.119421	1.37061
JAK3	1.35776	2.2002	0.116922	1.35776
ZNF292	1.3427	2.09447	0.131557	1.3427
SIK3	1.3425	2.08598	0.106721	1.3425
UGCG	1.33916	2.11478	0.112093	1.33916
DISC1	1.33671	2.08479	0.141372	1.33671
DENND3	1.33214	2.09385	0.27974	1.33214
TBC1D14	1.31545	2.08126	0.321708	1.31545

### Sheet: Endo
Gene	score	tstat	logFC	logPvals
FTL	3.13345	3.7339	0.25074	3.13345
RPL6	2.92997	3.58002	0.121196	2.92997
PGK1	2.8166	3.50641	0.113756	2.8166
DDX3Y	2.80128	3.73564	0.14027	2.80128
ANKRD37	2.64909	3.36999	0.114098	2.64909
RPL13	2.53885	3.23419	0.172201	2.53885
NDRG1	2.49557	3.21386	0.134255	2.49557
LRRC32	2.49058	3.18996	0.100263	2.49058
ANGPT2	2.31689	3.04049	0.107366	2.31689
CDK17	2.28067	2.98101	0.127126	2.28067
PFN1	2.18271	2.93279	0.111898	2.18271
RPL11	2.17591	2.87951	0.112735	2.17591
STAT3	2.15653	2.88764	0.199374	2.15653
KCNIP4	2.14431	2.85158	0.178132	2.14431
TSC22D1	2.12988	2.85407	0.192213	2.12988
RPS7	2.12615	2.85191	0.106063	2.12615
CECR2	2.11081	2.87316	0.134782	2.11081
SLA	2.10088	2.95819	0.10259	2.10088
DNM1	2.08396	2.8188	0.114832	2.08396
MTDH	2.03606	2.76442	0.120751	2.03606
ID3	2.00255	2.7651	0.154179	2.00255
CNTNAP2	1.8224	2.57181	0.142153	1.8224
GAPDH	1.82034	2.5646	0.153822	1.82034
SLC7A1	1.80919	2.58045	0.166865	1.80919
CADM2	1.79791	2.53958	0.14605	1.79791
SYT1	1.7886	2.53895	0.128412	1.7886
RPS23	1.65547	2.41389	0.124219	1.65547
BICC1	1.59085	2.36973	0.203008	1.59085
PLEKHG1	1.53501	2.284	0.152788	1.53501
LRRTM4	1.51942	2.27331	0.172322	1.51942
BMP5	1.47713	2.37492	0.139812	1.47713
YBX3	1.38546	2.13247	0.142759	1.38546
RPS19	1.37363	2.11828	0.115416	1.37363
SAMD12	1.37183	2.11188	0.125494	1.37183
USP34	1.36849	2.10575	0.100229	1.36849
PHACTR1	1.35309	2.087	0.108925	1.35309
TMSB10	1.34832	2.08469	0.16423	1.34832
PDE10A	1.34064	2.08145	0.188395	1.34064
RPS11	1.33541	2.09214	0.10766	1.33541
MYL6	1.33148	2.0719	0.103901	1.33148
HIVEP2	1.31866	2.05346	0.106573	1.31866
