## Supplementary material for "Single-cell dissection of schizophrenia reveals neurodevelopmental-synaptic axis and transcriptional resilience": TableS6b_DE_down_genes

### Sheet: Ex-NRGN
Gene	score	tstat	logFC	logPvals
OMG	-2.95925	-3.62087	-0.16897	2.95925
CD99L2	-2.59514	-3.31241	-0.288537	2.59514
CHGB	-2.5643	-3.3286	-0.327055	2.5643
MT-CYB	-2.5206	-3.2742	-0.284917	2.5206
ITM2C	-2.32389	-3.07011	-0.250791	2.32389
AATK	-2.23668	-2.9691	-0.173736	2.23668
C5orf24	-2.21316	-2.99171	-0.274617	2.21316
SCN2A	-2.20112	-2.95391	-0.312546	2.20112
CHL1	-2.16747	-2.9243	-0.275683	2.16747
NECTIN3	-2.16323	-2.92484	-0.159517	2.16323
APC2	-2.02258	-2.79063	-0.161456	2.02258
CHGA	-2.01918	-2.77111	-0.268335	2.01918
DNM1	-2.01706	-2.75873	-0.235983	2.01706
NFX1	-2.00454	-2.80929	-0.450568	2.00454
ATP6V1A	-1.97857	-2.72819	-0.217941	1.97857
PARP8	-1.94392	-2.70754	-0.315	1.94392
CREG2	-1.9115	-2.65941	-0.250436	1.9115
LRRC9	-1.87918	-2.67408	-0.124698	1.87918
HTT	-1.86522	-2.63096	-0.14535	1.86522
SPRED2	-1.85537	-2.63453	-0.116442	1.85537
APP	-1.85536	-2.60992	-0.236249	1.85536
GGT7	-1.85341	-2.61939	-0.13416	1.85341
TRPM7	-1.8489	-2.62811	-0.135139	1.8489
CLPTM1L	-1.84387	-2.61319	-0.151164	1.84387
TBCA	-1.84352	-2.59843	-0.128231	1.84352
CCNT1	-1.78015	-2.55298	-0.12825	1.78015
MRPS26	-1.76434	-2.53136	-0.107489	1.76434
SPCS1	-1.73795	-2.51067	-0.207561	1.73795
CDS2	-1.70571	-2.46289	-0.143617	1.70571
RTN1	-1.69723	-2.47329	-0.246118	1.69723
NCK2	-1.68615	-2.45295	-0.117757	1.68615
PCDH9	-1.68111	-2.43405	-0.192322	1.68111
PIK3R1	-1.68089	-2.44842	-0.30518	1.68089
MLEC	-1.67558	-2.42853	-0.115474	1.67558
PIK3R4	-1.64823	-2.43119	-0.118024	1.64823
SYP	-1.60929	-2.37595	-0.254167	1.60929
MAGEH1	-1.59011	-2.35503	-0.116784	1.59011
SLC39A10	-1.57879	-2.36145	-0.249454	1.57879
SLC22A17	-1.56438	-2.33056	-0.227333	1.56438
SHTN1	-1.55877	-2.31836	-0.111343	1.55877
SLC38A6	-1.55826	-2.35664	-0.308223	1.55826
TRMT10C	-1.55121	-2.32979	-0.114163	1.55121
GRIA2	-1.54556	-2.30472	-0.209539	1.54556
ATP2B2	-1.53618	-2.29111	-0.199905	1.53618
OPCML	-1.51873	-2.28231	-0.218246	1.51873
PCMT1	-1.5096	-2.2636	-0.167321	1.5096
RTN3	-1.48905	-2.25668	-0.211214	1.48905
FAXC	-1.46444	-2.22008	-0.113803	1.46444
SYNM	-1.45527	-2.22756	-0.141333	1.45527
NETO1	-1.44414	-2.19516	-0.105677	1.44414
TMX4	-1.43462	-2.18857	-0.170179	1.43462
PCDH10	-1.43368	-2.18758	-0.174389	1.43368
PCNP	-1.42622	-2.18333	-0.125707	1.42622
PTPRN	-1.41865	-2.16505	-0.166367	1.41865
STEAP2	-1.41094	-2.1691	-0.17812	1.41094
CLSTN1	-1.40961	-2.17172	-0.232614	1.40961
LRRC4	-1.40557	-2.15432	-0.103493	1.40557
NDUFB5	-1.37989	-2.15278	-0.168964	1.37989
TMBIM6	-1.37029	-2.13144	-0.172679	1.37029
HACD3	-1.35564	-2.104	-0.157505	1.35564
RSPO2	-1.33868	-2.10978	-0.139292	1.33868
DMAP1	-1.33413	-2.09982	-0.32594	1.33413
ZNF25	-1.33409	-2.08062	-0.11836	1.33409
SEZ6L2	-1.32662	-2.11129	-0.262236	1.32662
ANO4	-1.31626	-2.07552	-0.115041	1.31626
SLC12A5	-1.3141	-2.05586	-0.166241	1.3141
POLR2J	-1.31381	-2.09278	-0.115803	1.31381
ZMAT4	-1.31359	-2.05826	-0.111462	1.31359

### Sheet: Ex-SZTR
Gene	score	tstat	logFC	logPvals
TARBP1	-4.15187	-5.11824	-0.499396	4.15187
ANKRD24	-4.10826	-5.15299	-0.366924	4.10826
KCNH1	-3.7152	-4.65757	-0.498635	3.7152
MLIP	-3.54941	-4.48473	-0.548307	3.54941
MAP1LC3A	-3.54939	-4.48471	-0.326183	3.54939
GSTO2	-3.39954	-4.44737	-0.197828	3.39954
ENC1	-3.32304	-4.25005	-0.439554	3.32304
AGO1	-3.27548	-4.20088	-0.216573	3.27548
RGS7	-3.25266	-4.17732	-0.34894	3.25266
PRMT8	-3.21355	-4.13694	-0.356028	3.21355
SIN3B	-3.11839	-4.08502	-0.332797	3.11839
KDM2B	-3.07725	-3.99638	-0.265051	3.07725
PLXND1	-3.03544	-3.9971	-0.205859	3.03544
SHISA9	-2.98903	-3.90548	-0.68942	2.98903
DIDO1	-2.98057	-3.89678	-0.219304	2.98057
CELF2	-2.96901	-3.88487	-0.260432	2.96901
SYT13	-2.93525	-3.85009	-0.154458	2.93525
MSL1	-2.9233	-3.83778	-0.185963	2.9233
NPTXR	-2.89451	-3.84799	-0.469747	2.89451
NCALD	-2.80107	-3.71184	-0.508519	2.80107
AKAP8L	-2.78939	-3.6998	-0.455794	2.78939
KDM3B	-2.71647	-3.6246	-0.197239	2.71647
LNX1	-2.71183	-3.61981	-0.39021	2.71183
ASXL3	-2.69747	-3.63969	-0.353545	2.69747
SCN3B	-2.67786	-3.58475	-0.301358	2.67786
NTRK3	-2.67785	-3.65805	-0.285051	2.67785
KCTD16	-2.6669	-3.74315	-0.733806	2.6669
TRIM9	-2.66107	-3.56742	-0.303024	2.66107
TRIM33	-2.64824	-3.58763	-0.235972	2.64824
TTC7B	-2.6451	-3.5843	-0.346664	2.6451
PPP6R2	-2.60385	-3.54066	-0.248623	2.60385
ZBBX	-2.55974	-3.49397	-0.345901	2.55974
POU6F2	-2.54541	-3.47878	-0.613815	2.54541
MPPED2	-2.51923	-3.48572	-0.309469	2.51923
RGS4	-2.50438	-3.40529	-0.175636	2.50438
DDX1	-2.48607	-3.4159	-0.166427	2.48607
LENG8	-2.42336	-3.32119	-0.284138	2.42336
RECQL5	-2.40909	-3.36596	-0.311911	2.40909
ST5	-2.39822	-3.35413	-0.248517	2.39822
FLNA	-2.3948	-3.35041	-0.197589	2.3948
CDH9	-2.39451	-3.31868	-0.258407	2.39451
SLC8A3	-2.37088	-3.29356	-0.322123	2.37088
CAMKV	-2.3325	-3.2527	-0.179292	2.3325
GIPC1	-2.31132	-3.20443	-0.24494	2.31132
SLC8A2	-2.3064	-3.19929	-0.305722	2.3064
KIF1B	-2.30492	-3.25247	-0.402024	2.30492
KCNH3	-2.29406	-3.24062	-0.362332	2.29406
CHD5	-2.28379	-3.17565	-0.489504	2.28379
NPY1R	-2.25083	-3.26271	-0.579324	2.25083
ADCY6	-2.24069	-3.15473	-0.149888	2.24069
RHOT2	-2.2283	-3.16879	-0.226511	2.2283
PID1	-2.20731	-3.09548	-0.269909	2.20731
DNAH7	-2.19106	-3.12804	-0.340767	2.19106
CCDC85A	-2.18687	-3.09711	-0.399677	2.18687
NR3C1	-2.17732	-3.08687	-0.50898	2.17732
GAA	-2.17238	-3.05875	-0.114983	2.17238
SYN2	-2.1689	-3.05509	-0.316869	2.1689
ERC2	-2.15894	-3.0446	-0.251915	2.15894
LAMB1	-2.15673	-3.04227	-0.212868	2.15673
NREP	-2.14004	-3.10116	-0.429226	2.14004
ARID1A	-2.13103	-3.01516	-0.198916	2.13103
TTLL11	-2.13097	-3.09096	-0.447255	2.13097
GRIA4	-2.12371	-3.02929	-0.437197	2.12371
SDK2	-2.10992	-3.01445	-0.213408	2.10992
CCDC3	-2.09904	-2.98136	-0.417389	2.09904
GPATCH2	-2.09865	-3.00232	-0.291126	2.09865
CDH4	-2.09431	-2.97637	-0.270634	2.09431
PCED1B	-2.08339	-3.00986	-0.273279	2.08339
CCPG1	-2.08136	-2.96265	-0.410405	2.08136
FRMD6	-2.06824	-2.96953	-0.263346	2.06824
BRSK2	-2.04477	-2.96733	-0.295212	2.04477
TUBGCP2	-2.04222	-2.92114	-0.196734	2.04222
RPH3A	-2.03844	-2.91713	-0.389027	2.03844
HES4	-2.03413	-2.98193	-0.307832	2.03413
NDFIP1	-2.03407	-2.91248	-0.225499	2.03407
RBM33	-2.02793	-2.90596	-0.177821	2.02793
SLC20A2	-2.02143	-2.89904	-0.197435	2.02143
TMEM131	-2.00507	-2.88162	-0.239481	2.00507
CPSF4	-1.98629	-2.90274	-0.112799	1.98629
PTH2R	-1.98173	-2.87589	-0.188819	1.98173
TMEM241	-1.94867	-2.8214	-0.280327	1.94867
STRN	-1.94778	-2.82044	-0.169457	1.94778
C4orf50	-1.93266	-2.80425	-0.238108	1.93266
GABRD	-1.9185	-2.78906	-0.166317	1.9185
XYLT1	-1.91409	-2.80226	-0.403689	1.91409
APC	-1.90984	-2.77977	-0.259231	1.90984
GAP43	-1.89967	-2.76883	-0.254754	1.89967
ADAMTS8	-1.87402	-2.75845	-0.140482	1.87402
NUAK1	-1.86668	-2.7333	-0.339224	1.86668
KMT5B	-1.85758	-2.72348	-0.20684	1.85758
TMCO1	-1.84104	-2.72228	-0.103481	1.84104
C6orf89	-1.82697	-2.69039	-0.1269	1.82697
PLS3	-1.81314	-2.71001	-0.258797	1.81314
TECPR1	-1.81249	-2.73038	-0.176214	1.81249
TRIM54	-1.78062	-2.69391	-0.214678	1.78062
GALNTL6	-1.77107	-2.62965	-0.337518	1.77107
UNC5D	-1.75813	-2.61554	-0.365119	1.75813
CD276	-1.74852	-2.63738	-0.13122	1.74852
CFAP61	-1.74435	-2.6523	-0.217233	1.74435
ICA1	-1.73525	-2.59053	-0.255786	1.73525
CHM	-1.73408	-2.58926	-0.151948	1.73408
CPNE5	-1.73392	-2.58908	-0.17242	1.73392
GAS7	-1.72419	-2.59317	-0.303109	1.72419
TCERG1	-1.72228	-2.59104	-0.174753	1.72228
MARCH4	-1.70929	-2.57658	-0.234978	1.70929
SEC62	-1.69066	-2.55581	-0.166134	1.69066
CACNA1A	-1.68522	-2.53562	-0.219861	1.68522
DCBLD2	-1.68017	-2.57834	-0.158178	1.68017
PIK3R1	-1.67863	-2.54238	-0.200528	1.67863
POU2F1	-1.67842	-2.52813	-0.229707	1.67842
THEMIS	-1.66805	-2.53055	-0.102453	1.66805
UROS	-1.65952	-2.521	-0.132577	1.65952
PGBD5	-1.65757	-2.53437	-0.267414	1.65757
FADS3	-1.65276	-2.52889	-0.188001	1.65276
METTL15	-1.64806	-2.50815	-0.181253	1.64806
MICAL2	-1.63448	-2.50805	-0.221526	1.63448
ULK2	-1.63162	-2.48969	-0.218922	1.63162
AMZ1	-1.62899	-2.53899	-0.148431	1.62899
SOHLH1	-1.62331	-2.4953	-0.229525	1.62331
SPATA7	-1.61108	-2.45357	-0.169712	1.61108
FHL2	-1.60993	-2.48	-0.132965	1.60993
ATP6V0B	-1.60896	-2.49574	-0.19377	1.60896
VWA5B2	-1.60724	-2.47693	-0.225196	1.60724
ZNF528	-1.60016	-2.48549	-0.180074	1.60016
SLC44A5	-1.59341	-2.44662	-0.380147	1.59341
SHANK1	-1.58868	-2.42863	-0.177819	1.58868
GMCL1	-1.56776	-2.40525	-0.15833	1.56776
TMEM259	-1.56526	-2.40245	-0.167195	1.56526
ETF1	-1.5649	-2.44432	-0.135374	1.5649
DOK5	-1.56443	-2.46225	-0.18641	1.56443
EPS15L1	-1.5629	-2.41209	-0.352601	1.5629
EPB41L4B	-1.56251	-2.39937	-0.205131	1.56251
SRSF2	-1.55268	-2.40049	-0.101497	1.55268
VMP1	-1.53984	-2.38587	-0.2001	1.53984
RFTN1	-1.52962	-2.36244	-0.333452	1.52962
NOXA1	-1.52519	-2.39775	-0.15547	1.52519
CACNA1E	-1.52317	-2.35518	-0.347422	1.52317
EFCAB6	-1.52041	-2.35207	-0.156505	1.52041
CHGB	-1.5129	-2.40063	-0.172112	1.5129
CAMKK2	-1.494	-2.32223	-0.166395	1.494
LIMCH1	-1.49234	-2.32035	-0.244809	1.49234
EPS8L2	-1.49011	-2.39299	-0.205898	1.49011
SPPL2B	-1.48784	-2.32645	-0.153985	1.48784
PRKRIP1	-1.48218	-2.30883	-0.182897	1.48218
JCAD	-1.48175	-2.34653	-0.186806	1.48175
AIG1	-1.48131	-2.31896	-0.280233	1.48131
NCAM1	-1.47894	-2.30515	-0.300807	1.47894
TTC21A	-1.47173	-2.32042	-0.116932	1.47173
NPAS2	-1.47135	-2.30752	-0.205646	1.47135
PISD	-1.46902	-2.30483	-0.164127	1.46902
FBXO38	-1.46379	-2.28793	-0.129931	1.46379
MYH10	-1.45788	-2.2812	-0.171714	1.45788
RIC3	-1.44941	-2.27155	-0.16341	1.44941
TUBA1A	-1.44493	-2.2891	-0.172995	1.44493
VPS41	-1.44339	-2.26468	-0.174745	1.44339
CDH10	-1.44209	-2.26319	-0.296144	1.44209
CAMK4	-1.44014	-2.27152	-0.267308	1.44014
ZC3H13	-1.43964	-2.28291	-0.417069	1.43964
CAMK1D	-1.43089	-2.25039	-0.231575	1.43089
YPEL2	-1.42775	-2.25718	-0.147766	1.42775
ASCC2	-1.42604	-2.2552	-0.188181	1.42604
SH3RF3	-1.42397	-2.24246	-0.239546	1.42397
ACOT11	-1.42261	-2.27632	-0.167976	1.42261
MAPK8IP3	-1.41747	-2.23502	-0.217279	1.41747
DNAH6	-1.41269	-2.22952	-0.279111	1.41269
ARHGAP22	-1.40716	-2.22318	-0.178014	1.40716
COQ4	-1.40259	-2.25242	-0.169652	1.40259
CEP83	-1.40254	-2.22791	-0.1575	1.40254
VARS2	-1.39293	-2.25573	-0.151188	1.39293
STMN1	-1.39151	-2.20516	-0.200143	1.39151
KMT2B	-1.39145	-2.20509	-0.107535	1.39145
PLEKHG1	-1.38758	-2.23445	-0.163897	1.38758
SNRNP70	-1.38281	-2.19511	-0.292868	1.38281
RAP1GAP	-1.38201	-2.20398	-0.270686	1.38201
SNRPA1	-1.38146	-2.24175	-0.142033	1.38146
SLC39A10	-1.37402	-2.18496	-0.294001	1.37402
STX1A	-1.37081	-2.18124	-0.188694	1.37081
RBM25	-1.36482	-2.17431	-0.21757	1.36482
CIRBP	-1.36083	-2.20231	-0.377394	1.36083
GBE1	-1.35402	-2.1712	-0.132078	1.35402
SMARCA5	-1.34752	-2.17417	-0.122646	1.34752
CFAP44	-1.34599	-2.16178	-0.144714	1.34599
DDX10	-1.34552	-2.1519	-0.175823	1.34552
SLC24A2	-1.33837	-2.14359	-0.287228	1.33837
NIN	-1.33624	-2.17266	-0.192037	1.33624
CPNE4	-1.33568	-2.14965	-0.381624	1.33568
SECISBP2	-1.33145	-2.15502	-0.220284	1.33145
PEX3	-1.32873	-2.14145	-0.238452	1.32873
EIF3K	-1.32758	-2.14009	-0.134147	1.32758
ACAP3	-1.32714	-2.13957	-0.270968	1.32714
ZNF804B	-1.32619	-2.12937	-0.407989	1.32619
MAPK11	-1.32576	-2.14823	-0.203473	1.32576
TTYH3	-1.32478	-2.13679	-0.113659	1.32478
ABCA2	-1.32354	-2.14557	-0.146275	1.32354
C8orf34	-1.31758	-2.12829	-0.292611	1.31758
LRFN2	-1.31417	-2.11533	-0.213301	1.31417
MRFAP1	-1.31311	-2.14465	-0.125165	1.31311
SCN2A	-1.31257	-2.11345	-0.182023	1.31257
MMP17	-1.31246	-2.13232	-0.469443	1.31246
BDP1	-1.30758	-2.10761	-0.338809	1.30758

### Sheet: Ex-L2-3
Gene	score	tstat	logFC	logPvals
RASGRF1	-4.38453	-5.12626	-0.290609	4.38453
PGAP2	-4.28633	-5.03162	-0.130112	4.28633
SCARB1	-3.91077	-4.67178	-0.134446	3.91077
TRMT9B	-3.71943	-4.41522	-0.169819	3.71943
MAP3K13	-3.67407	-4.44618	-0.221626	3.67407
ATP2B2	-3.49993	-4.18629	-0.309308	3.49993
KCNB1	-3.47675	-4.19345	-0.190123	3.47675
PITPNM2	-3.46869	-4.25076	-0.180388	3.46869
CABP1	-3.42895	-4.12244	-0.385115	3.42895
UCK2	-3.41579	-4.16745	-0.111919	3.41579
NEURL1	-3.40586	-4.15819	-0.234803	3.40586
BRINP1	-3.40483	-4.10072	-0.217163	3.40483
FAM78B	-3.39842	-4.15126	-0.157111	3.39842
SHANK2	-3.37383	-4.12831	-0.300527	3.37383
RNFT2	-3.30824	-4.06709	-0.101674	3.30824
PRMT8	-3.30574	-4.06476	-0.320176	3.30574
SPEG	-3.28688	-4.07774	-0.103896	3.28688
ARMC2	-3.28068	-4.04135	-0.163684	3.28068
ZNF589	-3.27939	-3.98758	-0.122175	3.27939
PCNX2	-3.26848	-4.00259	-0.112487	3.26848
KIAA0825	-3.22925	-3.94225	-0.125687	3.22925
SCFD2	-3.21587	-3.93014	-0.186809	3.21587
SEMA4B	-3.20122	-3.99614	-0.103478	3.20122
MAML3	-3.15917	-3.90208	-0.319187	3.15917
ETV6	-3.13803	-3.88261	-0.199497	3.13803
TMEM132B	-3.09302	-3.81874	-0.230886	3.09302
DHRS7B	-3.08747	-3.81369	-0.167318	3.08747
ANKRD33B	-3.06885	-3.81881	-0.325688	3.06885
PHC1	-3.05746	-3.83236	-0.169201	3.05746
PRPF40B	-3.05229	-3.82751	-0.10168	3.05229
KBTBD12	-3.03894	-3.81498	-0.106891	3.03894
ANKMY1	-3.03004	-3.76143	-0.126941	3.03004
UVSSA	-3.01842	-3.75085	-0.127621	3.01842
PTPRG	-3.01247	-3.74543	-0.210925	3.01247
PDE7A	-3.00571	-3.80949	-0.161194	3.00571
RUBCN	-2.97795	-3.75764	-0.11424	2.97795
DAB2IP	-2.96788	-3.70474	-0.151682	2.96788
AFAP1	-2.96348	-3.70072	-0.137058	2.96348
USP4	-2.93086	-3.76505	-0.120335	2.93086
RAB40C	-2.90159	-3.73646	-0.209775	2.90159
SMURF1	-2.89996	-3.64261	-0.200752	2.89996
PSEN1	-2.88676	-3.6717	-0.140586	2.88676
CNOT10	-2.87612	-3.68531	-0.119316	2.87612
PPARGC1B	-2.87538	-3.63955	-0.183074	2.87538
CDC14B	-2.87525	-3.68447	-0.193272	2.87525
MYO1D	-2.85562	-3.64229	-0.140282	2.85562
GLCE	-2.83669	-3.58455	-0.311652	2.83669
PFKFB3	-2.82798	-3.61616	-0.254743	2.82798
HDAC5	-2.8222	-3.57122	-0.113833	2.8222
NCALD	-2.79202	-3.52661	-0.278023	2.79202
UNC13A	-2.79179	-3.5819	-0.229731	2.79179
SUSD5	-2.78557	-3.59824	-0.103066	2.78557
FGFR1OP	-2.78089	-3.55147	-0.164263	2.78089
GPCPD1	-2.77729	-3.52987	-0.186383	2.77729
RAB11FIP4	-2.76981	-3.54112	-0.248003	2.76981
GREB1	-2.76846	-3.50515	-0.10782	2.76846
FSTL4	-2.76797	-3.53939	-0.267342	2.76797
TRPM3	-2.738	-3.47737	-0.46444	2.738
CLK4	-2.73655	-3.49225	-0.213803	2.73655
DCLK1	-2.73619	-3.47572	-0.191421	2.73619
ABL1	-2.73306	-3.57143	-0.138698	2.73306
R3HDM2	-2.72638	-3.50047	-0.253243	2.72638
NCOA3	-2.69707	-3.47299	-0.16959	2.69707
OSBPL5	-2.6843	-3.461	-0.133623	2.6843
SPRED2	-2.6675	-3.44521	-0.548415	2.6675
SBK1	-2.6662	-3.46254	-0.118308	2.6662
FHL2	-2.66466	-3.48152	-0.158572	2.66466
ETFA	-2.65454	-3.41627	-0.127942	2.65454
IFT88	-2.65302	-3.43159	-0.168911	2.65302
DNMT3A	-2.65067	-3.44774	-0.179509	2.65067
KIAA1671	-2.63914	-3.47907	-0.174068	2.63914
PRKCA	-2.63696	-3.39994	-0.149093	2.63696
ZNF75A	-2.6293	-3.42734	-0.121553	2.6293
DLGAP4	-2.62151	-3.41989	-0.213629	2.62151
NLN	-2.60579	-3.40487	-0.150166	2.60579
LUC7L2	-2.59383	-3.35977	-0.157651	2.59383
ZSWIM6	-2.58704	-3.38692	-0.173884	2.58704
CYTH3	-2.58607	-3.38599	-0.174314	2.58607
ATP8B2	-2.57213	-3.33952	-0.128021	2.57213
PTH2R	-2.55218	-3.37236	-0.233343	2.55218
LPCAT3	-2.54625	-3.33082	-0.107476	2.54625
JCAD	-2.53409	-3.2899	-0.221481	2.53409
SVOP	-2.53405	-3.33612	-0.266739	2.53405
DBF4B	-2.53202	-3.28798	-0.105687	2.53202
RALGPS1	-2.51507	-3.3362	-0.148339	2.51507
MRPL33	-2.50814	-3.32943	-0.113095	2.50814
TTC7A	-2.49867	-3.25704	-0.137263	2.49867
CMC2	-2.48279	-3.2868	-0.220761	2.48279
BICDL1	-2.47969	-3.25289	-0.26442	2.47969
SFXN5	-2.47448	-3.27879	-0.138794	2.47448
DAP3	-2.46956	-3.25799	-0.144126	2.46956
BICRAL	-2.46345	-3.25217	-0.184652	2.46345
FAM81A	-2.45706	-3.23159	-0.241522	2.45706
PUS7	-2.44655	-3.28851	-0.125911	2.44655
ZFR2	-2.44188	-3.26465	-0.189477	2.44188
METTL15	-2.43889	-3.21446	-0.143757	2.43889
SLC25A37	-2.43175	-3.22193	-0.190721	2.43175
TRIM9	-2.42686	-3.2328	-0.220051	2.42686
MAPK4	-2.42613	-3.2321	-0.295763	2.42613
MFAP3	-2.42143	-3.19798	-0.143585	2.42143
ZNF652	-2.42084	-3.21151	-0.108883	2.42084
SYNDIG1	-2.40476	-3.19613	-0.183622	2.40476
RGS7	-2.40384	-3.18134	-0.180988	2.40384
PHF20	-2.39868	-3.24084	-0.121971	2.39868
NCAN	-2.39353	-3.18538	-0.180773	2.39353
BDH1	-2.37883	-3.18625	-0.203939	2.37883
PAAF1	-2.37645	-3.18395	-0.159585	2.37645
WDR20	-2.37247	-3.18008	-0.113466	2.37247
IQCK	-2.36037	-3.14013	-0.172011	2.36037
FSIP1	-2.35904	-3.1523	-0.154214	2.35904
REEP1	-2.34753	-3.15584	-0.268004	2.34753
BEND6	-2.34478	-3.1386	-0.100818	2.34478
MPPED2	-2.34026	-3.12101	-0.244945	2.34026
CUX1	-2.33993	-3.13392	-0.192513	2.33993
GNG7	-2.33663	-3.14523	-0.147457	2.33663
ARID1A	-2.33595	-3.11691	-0.169791	2.33595
IQSEC3	-2.32656	-3.16877	-0.203655	2.32656
CRB1	-2.32161	-3.14635	-0.114507	2.32161
SLC25A29	-2.32143	-3.11612	-0.132946	2.32143
VGLL4	-2.31328	-3.10826	-0.170686	2.31328
NAV2	-2.30609	-3.08845	-0.195363	2.30609
PPM1H	-2.29456	-3.10419	-0.152788	2.29456
CHP1	-2.29445	-3.09009	-0.112386	2.29445
FAM222B	-2.29222	-3.11729	-0.168222	2.29222
AGBL4	-2.28539	-3.06867	-0.142776	2.28539
SAMD4A	-2.2824	-3.06581	-0.133704	2.2824
RIMKLA	-2.27887	-3.08884	-0.130132	2.27887
CCDC191	-2.27277	-3.06913	-0.141863	2.27277
SHANK1	-2.26933	-3.09461	-0.12188	2.26933
ATXN1	-2.26494	-3.04909	-0.204085	2.26494
GALNT7	-2.26254	-3.0468	-0.173548	2.26254
RBFOX2	-2.25384	-3.07923	-0.17293	2.25384
NFE2L2	-2.25119	-3.06172	-0.114287	2.25119
RILPL1	-2.24787	-3.0733	-0.127372	2.24787
OSBP2	-2.23796	-3.03538	-0.159782	2.23796
ABCB9	-2.23089	-3.0418	-0.128211	2.23089
ATF7IP2	-2.22029	-3.04587	-0.174486	2.22029
MRRF	-2.21735	-3.02848	-0.117046	2.21735
GALNT17	-2.21558	-3.00169	-0.185683	2.21558
EPHB2	-2.20798	-2.99436	-0.131424	2.20798
RAB30	-2.20527	-2.99175	-0.121297	2.20527
RIMS1	-2.19616	-2.9722	-0.217882	2.19616
ARHGAP22	-2.19416	-2.98103	-0.131831	2.19416
NSMCE2	-2.18681	-2.9984	-0.131062	2.18681
SPTSSB	-2.18645	-3.02772	-0.102301	2.18645
FBLN7	-2.18551	-2.98434	-0.106173	2.18551
SPPL2B	-2.17297	-2.97209	-0.118164	2.17297
CEP164	-2.17227	-2.97141	-0.127596	2.17227
TFCP2	-2.17062	-2.99631	-0.160968	2.17062
EML6	-2.16592	-2.95374	-0.199152	2.16592
RANBP10	-2.1617	-3.01963	-0.13727	2.1617
TRAF3	-2.15501	-2.95453	-0.19118	2.15501
PRICKLE1	-2.15184	-2.94011	-0.195066	2.15184
SLC44A5	-2.15089	-2.95049	-0.238896	2.15089
TASP1	-2.14554	-2.9576	-0.257576	2.14554
KLHL42	-2.14167	-2.98232	-0.141255	2.14167
SCAI	-2.14167	-2.95377	-0.25637	2.14167
SIRT5	-2.13542	-2.96105	-0.126528	2.13542
CCDC57	-2.12096	-2.92114	-0.235641	2.12096
UBAP2	-2.11641	-2.94197	-0.105302	2.11641
SLC22A10	-2.11283	-2.93837	-0.33595	2.11283
CIRBP	-2.10873	-2.90912	-0.232424	2.10873
SLC1A2	-2.10333	-2.88301	-0.139992	2.10333
LZTS1	-2.09887	-2.8886	-0.150089	2.09887
AP003108.2	-2.09837	-2.91077	-0.106625	2.09837
IP6K1	-2.09497	-2.93478	-0.100311	2.09497
PPM1L	-2.09407	-2.88392	-0.176183	2.09407
KCNH4	-2.09245	-2.89309	-0.143634	2.09245
CCDC130	-2.08099	-2.89346	-0.10191	2.08099
MRI1	-2.07394	-2.88642	-0.135153	2.07394
ST6GAL1	-2.07145	-2.86182	-0.157976	2.07145
LAMB1	-2.06817	-2.88066	-0.156493	2.06817
NRG2	-2.06175	-2.88688	-0.169021	2.06175
ZSWIM5	-2.06133	-2.85191	-0.138362	2.06133
TMCC1	-2.04909	-2.8616	-0.102075	2.04909
TPCN1	-2.04783	-2.8866	-0.131571	2.04783
KIFC3	-2.04754	-2.86005	-0.116122	2.04754
FAM160A2	-2.04294	-2.83388	-0.106847	2.04294
PTPN9	-2.04184	-2.88046	-0.142043	2.04184
ZNF135	-2.03672	-2.84921	-0.102314	2.03672
GALNT2	-2.03609	-2.84858	-0.134488	2.03609
CCDC32	-2.03368	-2.81544	-0.108578	2.03368
ANKRD24	-2.01981	-2.87281	-0.187931	2.01981
SYT12	-2.01631	-2.8077	-0.200423	2.01631
ZNRF1	-2.01301	-2.81446	-0.156633	2.01301
NASP	-2.00157	-2.81393	-0.146394	2.00157
TRAK1	-2.00089	-2.8024	-0.126095	2.00089
MFHAS1	-1.99781	-2.81015	-0.109149	1.99781
RAI1	-1.98836	-2.78012	-0.162761	1.98836
SOBP	-1.98632	-2.79858	-0.180192	1.98632
PGBD5	-1.98529	-2.79754	-0.247026	1.98529
SLC15A4	-1.98318	-2.76608	-0.119374	1.98318
TRIM44	-1.97945	-2.80336	-0.14582	1.97945
HAGHL	-1.97639	-2.76828	-0.122779	1.97639
RGS12	-1.97479	-2.7667	-0.172132	1.97479
NREP	-1.97478	-2.76669	-0.201694	1.97478
GOLGA1	-1.95932	-2.75137	-0.146473	1.95932
SOCS5	-1.95643	-2.75801	-0.100103	1.95643
RHOBTB2	-1.95563	-2.7676	-0.188989	1.95563
TAZ	-1.9555	-2.76747	-0.147171	1.9555
HLTF	-1.95498	-2.74706	-0.168363	1.95498
ALG6	-1.95411	-2.7775	-0.101146	1.95411
CEP68	-1.95049	-2.75205	-0.120892	1.95049
RNF24	-1.94997	-2.77326	-0.172119	1.94997
NSD1	-1.94468	-2.75652	-0.117848	1.94468
SPATA2L	-1.9435	-2.73566	-0.101734	1.9435
EFR3B	-1.94208	-2.75388	-0.300428	1.94208
ST8SIA5	-1.94039	-2.77593	-0.171677	1.94039
SNX30	-1.9395	-2.73168	-0.115168	1.9395
AC027644.4	-1.93502	-2.75796	-0.100842	1.93502
PHACTR3	-1.93423	-2.74593	-0.20807	1.93423
PLS3	-1.92552	-2.72699	-0.127285	1.92552
DLGAP3	-1.9222	-2.74481	-0.162923	1.9222
DNAJC5G	-1.92154	-2.74414	-0.129573	1.92154
GALNT11	-1.91606	-2.73851	-0.176989	1.91606
DLG5	-1.91472	-2.71612	-0.145621	1.91472
PDIA5	-1.9126	-2.70488	-0.136792	1.9126
KIAA1841	-1.91069	-2.70298	-0.149301	1.91069
TMEM168	-1.91016	-2.71153	-0.111249	1.91016
RINT1	-1.90904	-2.70133	-0.114068	1.90904
SIL1	-1.90783	-2.71912	-0.16293	1.90783
LDLRAD4	-1.906	-2.69828	-0.31935	1.906
HRH2	-1.89839	-2.70951	-0.227881	1.89839
KMT5B	-1.8968	-2.71871	-0.106302	1.8968
TRIM54	-1.89252	-2.70353	-0.123356	1.89252
FBXO16	-1.88938	-2.69057	-0.159876	1.88938
SNTB2	-1.88694	-2.67922	-0.204029	1.88694
AC009690.1	-1.88498	-2.70654	-0.102092	1.88498
RSPH3	-1.88102	-2.6918	-0.142688	1.88102
RTN4RL1	-1.87987	-2.71303	-0.23851	1.87987
LRFN2	-1.87905	-2.70042	-0.194479	1.87905
TUBGCP5	-1.87469	-2.67571	-0.105777	1.87469
TECPR1	-1.87401	-2.68464	-0.107794	1.87401
AC116366.3	-1.86643	-2.65066	-0.10096	1.86643
GMDS	-1.8654	-2.6663	-0.140264	1.8654
NCOR2	-1.86473	-2.66563	-0.183931	1.86473
GNL1	-1.86377	-2.66465	-0.103695	1.86377
GPC1	-1.85961	-2.66044	-0.174386	1.85961
RALA	-1.85032	-2.651	-0.115411	1.85032
MLIP	-1.84971	-2.64181	-0.244809	1.84971
ERGIC1	-1.84327	-2.68738	-0.117071	1.84327
PTPN3	-1.84203	-2.63408	-0.116489	1.84203
RPH3A	-1.84124	-2.65109	-0.231554	1.84124
ARHGAP39	-1.83042	-2.63997	-0.102302	1.83042
PLXNA2	-1.82773	-2.64731	-0.127056	1.82773
SMAD3	-1.82283	-2.64222	-0.197522	1.82283
GNB5	-1.81956	-2.63882	-0.141622	1.81956
TRAPPC9	-1.81485	-2.61489	-0.162575	1.81485
RHOT2	-1.81033	-2.61028	-0.210149	1.81033
SLC6A17	-1.80978	-2.61873	-0.117562	1.80978
CSRNP2	-1.80781	-2.6077	-0.141856	1.80781
SYTL2	-1.80608	-2.59773	-0.182523	1.80608
EVA1C	-1.80334	-2.61209	-0.135192	1.80334
C20orf194	-1.80246	-2.59406	-0.173485	1.80246
NRXN3	-1.8023	-2.59389	-0.162944	1.8023
PRAG1	-1.7998	-2.59136	-0.169244	1.7998
TAF4B	-1.78939	-2.58078	-0.114391	1.78939
ST3GAL2	-1.78913	-2.57314	-0.108611	1.78913
CAMSAP1	-1.78042	-2.59803	-0.100301	1.78042
BORCS5	-1.77996	-2.57918	-0.123362	1.77996
AGO1	-1.77223	-2.57124	-0.100811	1.77223
PLEKHA6	-1.77102	-2.56208	-0.139882	1.77102
STK40	-1.76889	-2.55267	-0.119883	1.76889
TMEM178B	-1.76869	-2.55247	-0.172046	1.76869
RCAN2	-1.76834	-2.55935	-0.12616	1.76834
DCBLD2	-1.76614	-2.56499	-0.11197	1.76614
NEDD9	-1.75935	-2.56656	-0.124585	1.75935
MTG2	-1.75778	-2.54857	-0.125257	1.75778
GSG1L	-1.75669	-2.54032	-0.160853	1.75669
DGKH	-1.75646	-2.55503	-0.162264	1.75646
CCDC84	-1.7532	-2.56953	-0.136272	1.7532
WDR27	-1.7442	-2.56008	-0.107118	1.7442
SRGAP3	-1.73979	-2.53783	-0.174432	1.73979
SPRED1	-1.73495	-2.54118	-0.320448	1.73495
SLC24A4	-1.73033	-2.52047	-0.150606	1.73033
C4orf50	-1.72673	-2.50985	-0.105398	1.72673
BICD1	-1.72289	-2.51284	-0.16553	1.72289
ACTN4	-1.72158	-2.53629	-0.135207	1.72158
TRPC1	-1.71965	-2.52522	-0.131332	1.71965
CDH22	-1.71723	-2.5317	-0.235967	1.71723
CACNA1G	-1.71234	-2.49517	-0.119304	1.71234
SRRM4	-1.7098	-2.49937	-0.167038	1.7098
GPLD1	-1.70884	-2.5058	-0.170188	1.70884
ZFYVE28	-1.7081	-2.50503	-0.167258	1.7081
ARHGAP20	-1.70759	-2.5045	-0.171355	1.70759
RNF34	-1.70713	-2.51213	-0.140575	1.70713
COQ4	-1.70638	-2.50325	-0.11559	1.70638
ALG8	-1.70482	-2.50163	-0.106205	1.70482
UNC13B	-1.70329	-2.48591	-0.142914	1.70329
FAM184A	-1.69925	-2.49584	-0.143143	1.69925
AKAP7	-1.69486	-2.49127	-0.100232	1.69486
BICC1	-1.69464	-2.48375	-0.124265	1.69464
SHLD2	-1.68975	-2.47203	-0.119561	1.68975
ZNF346	-1.68809	-2.5009	-0.10426	1.68809
PPP1R14C	-1.68582	-2.48187	-0.141816	1.68582
SEC14L5	-1.68501	-2.48894	-0.144204	1.68501
SULT1A1	-1.6818	-2.48557	-0.153417	1.6818
GSE1	-1.67916	-2.47493	-0.145889	1.67916
RPS6KL1	-1.67618	-2.4581	-0.164521	1.67618
ARSG	-1.67233	-2.4756	-0.150219	1.67233
PPP2R2C	-1.66848	-2.46378	-0.17743	1.66848
SH3RF3	-1.6636	-2.45868	-0.219172	1.6636
FBXW2	-1.65646	-2.45121	-0.102395	1.65646
SLC25A36	-1.64704	-2.45727	-0.130289	1.64704
NUAK1	-1.64285	-2.4445	-0.252948	1.64285
MPPED1	-1.64022	-2.43419	-0.15266	1.64022
ABR	-1.63997	-2.44145	-0.118543	1.63997
GIPC1	-1.6391	-2.42614	-0.195414	1.6391
MBP	-1.63708	-2.4384	-0.126159	1.63708
SCLT1	-1.63387	-2.42069	-0.150159	1.63387
RPAIN	-1.62935	-2.42277	-0.123294	1.62935
CENPP	-1.62876	-2.41535	-0.178752	1.62876
CACNA1A	-1.62863	-2.40899	-0.181774	1.62863
PDE4B	-1.62606	-2.41253	-0.220712	1.62606
XYLB	-1.62554	-2.41199	-0.110782	1.62554
TEFM	-1.62444	-2.4176	-0.104753	1.62444
CPNE4	-1.6186	-2.4188	-0.172781	1.6186
SGCZ	-1.61617	-2.43319	-0.315749	1.61617
PTPRS	-1.61462	-2.42262	-0.225337	1.61462
KCNH3	-1.61452	-2.42251	-0.153748	1.61452
DDAH1	-1.61399	-2.39378	-0.132152	1.61399
TLN2	-1.6115	-2.41126	-0.101718	1.6115
CARNMT1	-1.60933	-2.40895	-0.106005	1.60933
MED14	-1.60171	-2.39362	-0.107429	1.60171
UST	-1.59908	-2.42437	-0.10556	1.59908
TTLL11	-1.59809	-2.39698	-0.166408	1.59809
METTL6	-1.59783	-2.38952	-0.10694	1.59783
PDE4A	-1.59524	-2.38024	-0.128014	1.59524
NMD3	-1.59229	-2.37714	-0.131437	1.59229
DDX10	-1.59191	-2.39039	-0.137455	1.59191
GRIN2A	-1.59119	-2.37001	-0.129095	1.59119
CACNG3	-1.59094	-2.38935	-0.198245	1.59094
CHKA	-1.58908	-2.38026	-0.302996	1.58908
SYNPO2	-1.58543	-2.36399	-0.10141	1.58543
COG1	-1.58378	-2.36226	-0.121132	1.58378
RABEPK	-1.57934	-2.36351	-0.138357	1.57934
PLCL2	-1.57776	-2.37528	-0.16292	1.57776
DLGAP2	-1.57666	-2.35481	-0.13854	1.57666
PCNX4	-1.57226	-2.36939	-0.162414	1.57226
PDZRN3	-1.57046	-2.35415	-0.195251	1.57046
ABCC8	-1.5703	-2.36033	-0.138868	1.5703
SMS	-1.56293	-2.34618	-0.136184	1.56293
DCAKD	-1.55721	-2.33439	-0.104479	1.55721
SLC7A6	-1.55491	-2.35829	-0.146073	1.55491
NRN1	-1.55362	-2.33634	-0.257345	1.55362
KIF5C	-1.55036	-2.35336	-0.147717	1.55036
SEMA5B	-1.54696	-2.32928	-0.17305	1.54696
ESRRG	-1.54654	-2.34178	-0.15528	1.54654
CNTNAP5	-1.5459	-2.3411	-0.179191	1.5459
ATR	-1.54134	-2.32946	-0.135319	1.54134
NF1	-1.54096	-2.32905	-0.10681	1.54096
EXOC1	-1.53817	-2.32607	-0.144013	1.53817
BMPER	-1.53553	-2.32325	-0.161593	1.53553
TET3	-1.53521	-2.3229	-0.212937	1.53521
ELOVL6	-1.53176	-2.31922	-0.106632	1.53176
DDX50	-1.53094	-2.32498	-0.131217	1.53094
PKD1	-1.52785	-2.31502	-0.158854	1.52785
CES4A	-1.52583	-2.30682	-0.293156	1.52583
PLD1	-1.52569	-2.33458	-0.107076	1.52569
BSN	-1.5225	-2.3231	-0.154276	1.5225
SLC1A1	-1.51821	-2.30468	-0.121628	1.51821
CSAD	-1.51707	-2.31	-0.116459	1.51707
RFLNA	-1.51037	-2.30275	-0.146685	1.51037
CCPG1	-1.50701	-2.28132	-0.260485	1.50701
KCNH1	-1.50595	-2.28561	-0.215486	1.50595
HSD17B12	-1.49914	-2.28417	-0.22122	1.49914
KIAA0232	-1.49863	-2.29001	-0.123234	1.49863
RFTN1	-1.49801	-2.29636	-0.207701	1.49801
APBB2	-1.49341	-2.29132	-0.144022	1.49341
ADAM17	-1.4934	-2.29131	-0.14898	1.4934
DGKI	-1.49075	-2.27511	-0.132859	1.49075
CBR4	-1.4837	-2.2675	-0.10524	1.4837
C1orf112	-1.48003	-2.29264	-0.115547	1.48003
PCSK6	-1.47888	-2.25657	-0.108219	1.47888
VWA5B2	-1.47476	-2.25214	-0.147982	1.47476
ADD2	-1.47253	-2.25541	-0.143311	1.47253
NRCAM	-1.47112	-2.24822	-0.152872	1.47112
TMEM132D	-1.47011	-2.24196	-0.124485	1.47011
SLC20A1	-1.46986	-2.25251	-0.144121	1.46986
EPHB1	-1.46983	-2.24684	-0.138838	1.46983
SRP54	-1.46805	-2.25055	-0.100994	1.46805
DNAH7	-1.46712	-2.24954	-0.159559	1.46712
GATAD2B	-1.46373	-2.26615	-0.103655	1.46373
FDPS	-1.45758	-2.24526	-0.152444	1.45758
GSAP	-1.4566	-2.2664	-0.116413	1.4566
STX6	-1.45642	-2.23792	-0.130316	1.45642
GAS8	-1.45167	-2.22723	-0.156821	1.45167
GRK4	-1.45161	-2.23872	-0.123812	1.45161
PKNOX2	-1.45105	-2.22151	-0.177719	1.45105
CRY2	-1.45099	-2.23804	-0.135895	1.45099
PHYKPL	-1.44938	-2.23025	-0.118472	1.44938
KIF1BP	-1.44829	-2.22357	-0.105193	1.44829
GABBR2	-1.44765	-2.22289	-0.123609	1.44765
REX1BD	-1.44553	-2.22606	-0.157771	1.44553
PTCH2	-1.4455	-2.21553	-0.129973	1.4455
DNAJC6	-1.44364	-2.22401	-0.130548	1.44364
LIPA	-1.44278	-2.21761	-0.172628	1.44278
C1orf21	-1.44124	-2.22138	-0.110274	1.44124
RHEB	-1.44097	-2.21565	-0.167923	1.44097
ATG14	-1.4403	-2.22036	-0.12351	1.4403
OSBPL10	-1.44024	-2.22029	-0.171257	1.44024
MCF2L	-1.43828	-2.23781	-0.106225	1.43828
MICAL3	-1.43824	-2.2077	-0.143012	1.43824
NUP54	-1.43692	-2.21667	-0.101868	1.43692
HECW2	-1.43265	-2.20662	-0.133332	1.43265
NEK10	-1.43072	-2.2099	-0.173551	1.43072
TAF1	-1.428	-2.21278	-0.112187	1.428
BRD1	-1.4264	-2.19983	-0.121984	1.4264
RIMBP2	-1.42321	-2.20168	-0.213881	1.42321
TLE1	-1.42088	-2.18895	-0.121917	1.42088
DENND5A	-1.42038	-2.20438	-0.108273	1.42038
VOPP1	-1.41874	-2.20257	-0.174293	1.41874
TESC	-1.41666	-2.18922	-0.114066	1.41666
MFSD10	-1.41563	-2.18809	-0.13339	1.41563
GAP43	-1.414	-2.21064	-0.208157	1.414
COPG2	-1.41327	-2.19654	-0.10892	1.41327
NTM	-1.4129	-2.18512	-0.156744	1.4129
NPHP4	-1.4126	-2.19579	-0.109509	1.4126
MEIS3	-1.41102	-2.19404	-0.153396	1.41102
GOLT1B	-1.41043	-2.1934	-0.252802	1.41043
PRKRIP1	-1.40926	-2.1921	-0.125822	1.40926
SETBP1	-1.40861	-2.19138	-0.173787	1.40861
MSH3	-1.40392	-2.18619	-0.119232	1.40392
NCK2	-1.4011	-2.17223	-0.12953	1.4011
KIAA1324	-1.40102	-2.17732	-0.129633	1.40102
PTPRJ	-1.40081	-2.18896	-0.143558	1.40081
TARBP1	-1.39498	-2.17628	-0.213913	1.39498
B3GALNT2	-1.39321	-2.16359	-0.125263	1.39321
PPP6R2	-1.386	-2.17241	-0.161282	1.386
OGFR	-1.38583	-2.16057	-0.135268	1.38583
HOMER1	-1.38161	-2.16143	-0.26788	1.38161
CUX2	-1.38157	-2.15081	-0.132925	1.38157
UGGT2	-1.37476	-2.13873	-0.125841	1.37476
PHACTR1	-1.37328	-2.14669	-0.1773	1.37328
ORC3	-1.37228	-2.15104	-0.108074	1.37228
MICAL2	-1.37001	-2.14851	-0.189028	1.37001
GARNL3	-1.36964	-2.14266	-0.142478	1.36964
GRASP	-1.3674	-2.14018	-0.114389	1.3674
TPM3	-1.36697	-2.14511	-0.142712	1.36697
FAT3	-1.36657	-2.12976	-0.173121	1.36657
TDG	-1.36553	-2.13316	-0.127868	1.36553
NUMB	-1.36456	-2.14242	-0.137582	1.36456
GRAMD4	-1.36418	-2.12714	-0.110178	1.36418
OSGEP	-1.35939	-2.13665	-0.147389	1.35939
AC007040.2	-1.35902	-2.12597	-0.102482	1.35902
CACNG2	-1.3565	-2.12807	-0.144894	1.3565
TMEM266	-1.35574	-2.13843	-0.109493	1.35574
PTPRN2	-1.35459	-2.13713	-0.12863	1.35459
PPP2R2B	-1.35331	-2.1152	-0.113961	1.35331
PDE10A	-1.34739	-2.11311	-0.397294	1.34739
GOLGA8A	-1.34712	-2.12871	-0.213299	1.34712
NPTXR	-1.34625	-2.11185	-0.212524	1.34625
FAM189A1	-1.34301	-2.11305	-0.159759	1.34301
NRBP2	-1.343	-2.11304	-0.136523	1.343
DDHD1	-1.34191	-2.11707	-0.114593	1.34191
MOB3B	-1.33944	-2.10429	-0.130921	1.33944
GPR137C	-1.33796	-2.10742	-0.123027	1.33796
MFN1	-1.33288	-2.09701	-0.181901	1.33288
UBE2E1	-1.32637	-2.08976	-0.100564	1.32637
CCDC14	-1.32606	-2.09923	-0.110839	1.32606
CCS	-1.3233	-2.08205	-0.10509	1.3233
MTR	-1.32296	-2.09574	-0.135526	1.32296
GPI	-1.32129	-2.09386	-0.106252	1.32129
NAGPA	-1.31872	-2.09096	-0.189195	1.31872
ANKS1A	-1.31443	-2.08612	-0.103172	1.31443
AHI1	-1.30597	-2.06281	-0.15871	1.30597
JAKMIP1	-1.30223	-2.07231	-0.131055	1.30223

### Sheet: Ex-L4
Gene	score	tstat	logFC	logPvals
FAM78B	-4.52494	-5.08954	-0.194312	4.52494
PDE7A	-4.23604	-4.83207	-0.180735	4.23604
TET3	-3.97003	-4.63046	-0.213027	3.97003
SCFD2	-3.67915	-4.36673	-0.177536	3.67915
ZNF804B	-3.58929	-4.31685	-0.437316	3.58929
RAB37	-3.57887	-4.30721	-0.108041	3.57887
PCNX2	-3.56715	-4.23665	-0.114871	3.56715
PALM2-AKAP2	-3.50726	-4.18316	-0.14127	3.50726
RFX8	-3.41329	-4.18569	-0.10738	3.41329
BRINP1	-3.41269	-4.09859	-0.342339	3.41269
DLG5	-3.28076	-4.00449	-0.247833	3.28076
MARCH4	-3.26035	-3.98586	-0.250707	3.26035
VWC2	-3.16702	-3.87791	-0.205567	3.16702
CMYA5	-3.15626	-3.8907	-0.104192	3.15626
PTCHD4	-3.12902	-3.84363	-0.274081	3.12902
RANBP10	-3.09784	-3.81546	-0.117299	3.09784
NLN	-3.03578	-3.78018	-0.129179	3.03578
ERCC1	-3.03306	-3.75683	-0.102193	3.03306
ACER3	-3.00321	-3.72976	-0.104723	3.00321
PDZD8	-2.96198	-3.71224	-0.11373	2.96198
ATP2B2	-2.95174	-3.683	-0.316317	2.95174
TTC7A	-2.95046	-3.70162	-0.100462	2.95046
METTL15	-2.93774	-3.67026	-0.113681	2.93774
BICDL1	-2.91074	-3.66496	-0.210172	2.91074
HECTD2	-2.88078	-3.63726	-0.171527	2.88078
ARNT2	-2.86871	-3.60733	-0.217766	2.86871
SH3RF1	-2.85018	-3.62926	-0.130984	2.85018
NEURL1	-2.79575	-3.54057	-0.141586	2.79575
ZHX3	-2.7934	-3.53841	-0.140783	2.7934
KLHL22	-2.79065	-3.53589	-0.130293	2.79065
TMCC1	-2.78414	-3.52992	-0.124391	2.78414
TMEM120B	-2.77567	-3.53978	-0.110405	2.77567
CHKA	-2.75628	-3.52174	-0.200835	2.75628
TRPM3	-2.72808	-3.49546	-0.275026	2.72808
PRKCE	-2.72064	-3.47156	-0.2077	2.72064
SGCD	-2.70858	-3.51607	-0.259372	2.70858
MICAL2	-2.67159	-3.42631	-0.243366	2.67159
NCOA3	-2.65436	-3.44436	-0.129841	2.65436
RPH3A	-2.62515	-3.39922	-0.187405	2.62515
CDC14B	-2.62416	-3.39829	-0.188718	2.62416
SLC44A5	-2.60213	-3.362	-0.243468	2.60213
KMT5B	-2.58669	-3.3631	-0.119887	2.58669
ABCB9	-2.58607	-3.36252	-0.10324	2.58607
DDX10	-2.58087	-3.35762	-0.100611	2.58087
GOLGA8B	-2.57456	-3.35169	-0.406784	2.57456
GRIN2A	-2.54767	-3.31136	-0.155017	2.54767
CMC2	-2.54115	-3.32021	-0.186693	2.54115
NCOR2	-2.52851	-3.29349	-0.205987	2.52851
RASGRF1	-2.51725	-3.29765	-0.163077	2.51725
NRXN3	-2.49682	-3.27834	-0.202992	2.49682
ARID1A	-2.49069	-3.25815	-0.121282	2.49069
GPC1	-2.48879	-3.27073	-0.127464	2.48879
SPTSSB	-2.47952	-3.38533	-0.134794	2.47952
HNRNPL	-2.46732	-3.2504	-0.110192	2.46732
CMSS1	-2.44581	-3.21608	-0.153291	2.44581
ZSWIM5	-2.43776	-3.20851	-0.116983	2.43776
SCAI	-2.43333	-3.21812	-0.216481	2.43333
BRAF	-2.42959	-3.21456	-0.136388	2.42959
PPM1H	-2.42311	-3.20839	-0.139901	2.42311
KIAA1841	-2.42151	-3.20687	-0.111465	2.42151
MAP3K13	-2.41997	-3.19178	-0.184689	2.41997
CACNG2	-2.41671	-3.18871	-0.143941	2.41671
DTNA	-2.40876	-3.18122	-0.246009	2.40876
FAM184A	-2.39612	-3.18269	-0.182451	2.39612
ITPK1	-2.39523	-3.18184	-0.171364	2.39523
RIMS1	-2.386	-3.15976	-0.186663	2.386
TRIM54	-2.38132	-3.15534	-0.141792	2.38132
HS6ST3	-2.3716	-3.14615	-0.243337	2.3716
GRASP	-2.3696	-3.14426	-0.139475	2.3696
FKTN	-2.36729	-3.14208	-0.101488	2.36729
EVL	-2.35125	-3.1269	-0.162234	2.35125
EFR3B	-2.3512	-3.12685	-0.130975	2.3512
KCNB1	-2.35074	-3.13933	-0.174085	2.35074
PTPRS	-2.34983	-3.12556	-0.180987	2.34983
SLC7A6	-2.34938	-3.12513	-0.116285	2.34938
TFCP2	-2.34461	-3.12061	-0.15261	2.34461
RBFOX2	-2.34098	-3.11717	-0.198149	2.34098
DGKI	-2.33285	-3.1222	-0.117857	2.33285
UST	-2.30508	-3.09554	-0.233923	2.30508
AGBL4	-2.29244	-3.07106	-0.166226	2.29244
GATAD2B	-2.2865	-3.07767	-0.12918	2.2865
TSHZ3	-2.27712	-3.05646	-0.14344	2.27712
GABBR2	-2.27131	-3.05092	-0.150984	2.27131
PRMT8	-2.25828	-3.03848	-0.224893	2.25828
TTLL11	-2.24762	-3.02829	-0.127818	2.24762
GPM6B	-2.2434	-3.02425	-0.163201	2.2434
ATXN1	-2.24263	-3.04831	-0.135305	2.24263
SEL1L3	-2.23852	-3.03137	-0.107473	2.23852
SNTB2	-2.23388	-3.01514	-0.109514	2.23388
ZSWIM6	-2.23072	-3.01211	-0.157539	2.23072
MTR	-2.22276	-3.00448	-0.157802	2.22276
PCSK1	-2.21312	-3.01942	-0.162602	2.21312
EXT1	-2.20847	-2.99078	-0.25917	2.20847
RALA	-2.20449	-2.98695	-0.110637	2.20449
ARSG	-2.19363	-2.98787	-0.149543	2.19363
INVS	-2.18781	-2.97092	-0.176027	2.18781
BACH2	-2.18038	-2.975	-0.259658	2.18038
TRIM9	-2.17364	-2.96843	-0.197798	2.17364
NALCN	-2.16559	-2.9606	-0.11377	2.16559
IFT43	-2.16138	-2.94544	-0.106999	2.16138
RNF24	-2.15578	-2.96307	-0.134783	2.15578
SYNDIG1	-2.13502	-2.93077	-0.218297	2.13502
UNC13B	-2.1192	-2.90464	-0.112089	2.1192
SPRED2	-2.1155	-2.91167	-0.369424	2.1155
DNAJC5G	-2.11226	-2.94692	-0.144608	2.11226
AIG1	-2.09557	-2.8817	-0.15092	2.09557
ZNF609	-2.0954	-2.88153	-0.129251	2.0954
SGCZ	-2.09345	-2.94321	-0.27544	2.09345
TSPAN9	-2.09266	-2.87887	-0.117065	2.09266
KIAA1324	-2.0736	-2.86031	-0.15278	2.0736
ATF7IP2	-2.07331	-2.87026	-0.103943	2.07331
SLC1A2	-2.04463	-2.83202	-0.157284	2.04463
UNC13A	-2.03852	-2.83596	-0.203029	2.03852
IQSEC3	-2.02695	-2.8147	-0.185058	2.02695
MAPK8	-2.01947	-2.81712	-0.113902	2.01947
PHC2	-1.99941	-2.78766	-0.10602	1.99941
FBXO16	-1.98809	-2.77651	-0.128272	1.98809
DHDDS	-1.976	-2.77396	-0.103156	1.976
OTUD7A	-1.9731	-2.76172	-0.110301	1.9731
SV2B	-1.97032	-2.7683	-0.266284	1.97032
TRPC1	-1.94003	-2.73807	-0.127966	1.94003
DAB2IP	-1.93223	-2.7509	-0.119131	1.93223
NAV2	-1.9233	-2.72132	-0.148847	1.9233
KIAA1549L	-1.91648	-2.71448	-0.15811	1.91648
CPNE9	-1.91637	-2.70551	-0.100156	1.91637
GMDS	-1.91531	-2.70446	-0.212665	1.91531
DCBLD2	-1.91447	-2.71246	-0.102555	1.91447
ABL1	-1.91319	-2.70234	-0.10346	1.91319
TNK2	-1.90804	-2.69722	-0.102422	1.90804
SOBP	-1.90552	-2.70347	-0.159993	1.90552
TNR	-1.89683	-2.69474	-0.204016	1.89683
EPC2	-1.89657	-2.68578	-0.10394	1.89657
OSBP2	-1.88338	-2.6812	-0.1678	1.88338
RNF175	-1.88311	-2.67235	-0.103807	1.88311
FAM49B	-1.87974	-2.66898	-0.145134	1.87974
PHACTR1	-1.87455	-2.6723	-0.218462	1.87455
CSGALNACT1	-1.86746	-2.65669	-0.201147	1.86746
DOK6	-1.86643	-2.65566	-0.162459	1.86643
RAB40C	-1.85499	-2.64419	-0.127943	1.85499
RHOBTB2	-1.85132	-2.6405	-0.224737	1.85132
FGFR1OP	-1.84995	-2.63913	-0.106386	1.84995
MTHFD1L	-1.8475	-2.63666	-0.202101	1.8475
SMURF1	-1.84307	-2.63221	-0.194284	1.84307
ENAH	-1.84293	-2.64031	-0.112832	1.84293
PLEKHG1	-1.83653	-2.63383	-0.155682	1.83653
R3HDM2	-1.83182	-2.62905	-0.205335	1.83182
MAML3	-1.83162	-2.64754	-0.15646	1.83162
CACNA1A	-1.82796	-2.617	-0.206797	1.82796
GPI	-1.82615	-2.61518	-0.10867	1.82615
SPATA7	-1.82584	-2.61486	-0.205171	1.82584
JARID2	-1.82461	-2.61363	-0.145695	1.82461
TMOD1	-1.82408	-2.61309	-0.101245	1.82408
PKNOX2	-1.82099	-2.60998	-0.152226	1.82099
ADGRA1	-1.8055	-2.59434	-0.102604	1.8055
BICD1	-1.80298	-2.59971	-0.118068	1.80298
TMEM132D	-1.79324	-2.58192	-0.210946	1.79324
PIGL	-1.78775	-2.58416	-0.162239	1.78775
CUX1	-1.78043	-2.56894	-0.165325	1.78043
LRFN2	-1.77086	-2.56688	-0.173415	1.77086
PLCL2	-1.76974	-2.55807	-0.13283	1.76974
STXBP5L	-1.7644	-2.55264	-0.125485	1.7644
ARHGAP44	-1.75535	-2.55097	-0.118531	1.75535
ST6GAL2	-1.75259	-2.54813	-0.272701	1.75259
FRMD6	-1.748	-2.55161	-0.156247	1.748
SHANK2	-1.74709	-2.54248	-0.17745	1.74709
CABP1	-1.74653	-2.53443	-0.224804	1.74653
PTK2B	-1.7417	-2.5295	-0.109223	1.7417
GOLGA8A	-1.74059	-2.52836	-0.210406	1.74059
TRMT9B	-1.73925	-2.527	-0.183669	1.73925
SOCS5	-1.73743	-2.53254	-0.118221	1.73743
KLHDC10	-1.73427	-2.52191	-0.123108	1.73427
HIVEP2	-1.72174	-2.51637	-0.172804	1.72174
PRKCA	-1.72053	-2.50785	-0.112237	1.72053
CACNG3	-1.72021	-2.50751	-0.138093	1.72021
TASP1	-1.72006	-2.51462	-0.199898	1.72006
MMP17	-1.7178	-2.50504	-0.161519	1.7178
AL592183.1	-1.71593	-2.51827	-0.233927	1.71593
RGS7	-1.70818	-2.49517	-0.14562	1.70818
NSMCE2	-1.70362	-2.49048	-0.100486	1.70362
KIAA1549	-1.7017	-2.48851	-0.157937	1.7017
DOK5	-1.6998	-2.49367	-0.113627	1.6998
HLTF	-1.69643	-2.48309	-0.121869	1.69643
MICAL3	-1.69606	-2.48979	-0.151723	1.69606
CFAP221	-1.6928	-2.47936	-0.142125	1.6928
SYTL2	-1.67347	-2.45941	-0.136998	1.67347
AGPAT4	-1.67235	-2.45826	-0.100484	1.67235
PDE10A	-1.67079	-2.45664	-0.432507	1.67079
KIAA1217	-1.66171	-2.45407	-0.10051	1.66171
ESYT2	-1.66137	-2.44689	-0.166638	1.66137
RTN4RL1	-1.66124	-2.44676	-0.16156	1.66124
DLGAP4	-1.65892	-2.44435	-0.159665	1.65892
EXOC1	-1.65663	-2.44877	-0.100998	1.65663
PRICKLE1	-1.65276	-2.43797	-0.14196	1.65276
PILRB	-1.65114	-2.44304	-0.107949	1.65114
GABRG3	-1.64762	-2.43936	-0.185628	1.64762
RABEPK	-1.6381	-2.43667	-0.11913	1.6381
ABHD18	-1.63563	-2.42018	-0.100732	1.63563
UBAC2	-1.63359	-2.41806	-0.13787	1.63359
NGEF	-1.63354	-2.43186	-0.116182	1.63354
SNRNP70	-1.62217	-2.41269	-0.179992	1.62217
TRAF3	-1.62086	-2.41132	-0.150046	1.62086
IGSF21	-1.61956	-2.40995	-0.139939	1.61956
MGAT5	-1.61926	-2.40312	-0.121369	1.61926
TARBP1	-1.61722	-2.40749	-0.242984	1.61722
RASA2	-1.61386	-2.40395	-0.133232	1.61386
VOPP1	-1.60677	-2.39008	-0.12683	1.60677
GPR158	-1.5895	-2.37198	-0.128768	1.5895
TMEM178B	-1.57461	-2.36253	-0.158632	1.57461
HABP4	-1.56227	-2.34334	-0.117093	1.56227
RAI1	-1.54926	-2.32959	-0.107464	1.54926
ZFR2	-1.54484	-2.3309	-0.155394	1.54484
RPS6KL1	-1.54312	-2.32309	-0.111983	1.54312
SULT1A1	-1.53931	-2.31906	-0.102229	1.53931
LRRC8B	-1.5393	-2.32499	-0.150486	1.5393
NUMB	-1.52209	-2.30661	-0.102635	1.52209
TMEM38A	-1.52011	-2.29867	-0.103183	1.52011
TULP4	-1.51845	-2.3027	-0.134291	1.51845
PFKFB3	-1.51731	-2.29569	-0.100763	1.51731
PKD2	-1.51528	-2.29931	-0.103921	1.51528
GAB2	-1.51426	-2.29244	-0.14759	1.51426
FSTL4	-1.51041	-2.28834	-0.220986	1.51041
NCALD	-1.50822	-2.29174	-0.210206	1.50822
CES4A	-1.50299	-2.28612	-0.148766	1.50299
ADGRB2	-1.49832	-2.27544	-0.140965	1.49832
WSB1	-1.49636	-2.27899	-0.289699	1.49636
BICRAL	-1.49318	-2.27557	-0.147579	1.49318
FNDC3A	-1.49294	-2.26969	-0.117581	1.49294
MRAP2	-1.48783	-2.26422	-0.104006	1.48783
TPM3	-1.48399	-2.26566	-0.113177	1.48399
REEP1	-1.47363	-2.24899	-0.161441	1.47363
HSD17B12	-1.472	-2.24724	-0.206599	1.472
PCNX4	-1.47173	-2.25242	-0.139237	1.47173
SLC25A37	-1.47128	-2.24647	-0.118365	1.47128
ITPR1	-1.46773	-2.2481	-0.107252	1.46773
PRKRIP1	-1.46505	-2.23976	-0.115137	1.46505
CACNB4	-1.46245	-2.23696	-0.197479	1.46245
SETBP1	-1.45642	-2.23585	-0.176062	1.45642
OSBPL10	-1.44569	-2.21889	-0.1165	1.44569
MEF2A	-1.44506	-2.2182	-0.119093	1.44506
VIPR2	-1.43286	-2.205	-0.123738	1.43286
APBA2	-1.43261	-2.20995	-0.167421	1.43261
HOMER1	-1.42951	-2.20137	-0.205137	1.42951
GALNT11	-1.42907	-2.20609	-0.175193	1.42907
INTS10	-1.42593	-2.19749	-0.101556	1.42593
CCDC84	-1.41887	-2.19495	-0.111671	1.41887
PTH2R	-1.41841	-2.20004	-0.131624	1.41841
ABLIM2	-1.41035	-2.18054	-0.169141	1.41035
RAB11FIP3	-1.40829	-2.1783	-0.138139	1.40829
TENM2	-1.40624	-2.17606	-0.154623	1.40624
UGGT2	-1.40473	-2.17442	-0.126814	1.40473
SLC8A3	-1.40129	-2.17066	-0.195492	1.40129
FAF1	-1.40033	-2.17463	-0.1138	1.40033
IGSF9B	-1.39123	-2.16463	-0.12946	1.39123
ERC2	-1.39054	-2.15891	-0.201837	1.39054
RBM6	-1.38518	-2.15305	-0.126506	1.38518
EML6	-1.3824	-2.15	-0.151862	1.3824
GALNT7	-1.37754	-2.14467	-0.100022	1.37754
PHACTR3	-1.37352	-2.14025	-0.138859	1.37352
SLC25A36	-1.37019	-2.13659	-0.11648	1.37019
PLXNA4	-1.36752	-2.13846	-0.166428	1.36752
SYNJ2	-1.36376	-2.13952	-0.114342	1.36376
ACYP2	-1.36059	-2.12603	-0.109734	1.36059
GRAMD1B	-1.35826	-2.12346	-0.13265	1.35826
CREG1	-1.3547	-2.11953	-0.100212	1.3547
ELMO1	-1.35467	-2.1195	-0.104109	1.35467
SSH2	-1.34669	-2.11068	-0.100056	1.34669
TECPR2	-1.3465	-2.11514	-0.129713	1.3465
CERS4	-1.34576	-2.11942	-0.14044	1.34576
JCAD	-1.34498	-2.10878	-0.137165	1.34498
CLMP	-1.3448	-2.11325	-0.122211	1.3448
PATJ	-1.34185	-2.10532	-0.130462	1.34185
SVOP	-1.34158	-2.10966	-0.114765	1.34158
BRINP3	-1.33896	-2.10212	-0.217656	1.33896
MPPED2	-1.33559	-2.10299	-0.125652	1.33559
JAZF1	-1.33236	-2.0948	-0.107692	1.33236
RIMBP2	-1.33171	-2.09866	-0.156045	1.33171
PHTF1	-1.32686	-2.09325	-0.1098	1.32686
KIAA0319L	-1.3243	-2.09039	-0.131072	1.3243
GPATCH2	-1.32009	-2.08117	-0.137931	1.32009
SCMH1	-1.31566	-2.08072	-0.100284	1.31566
CAMK2D	-1.31297	-2.07324	-0.120244	1.31297
CCPG1	-1.30521	-2.07382	-0.214966	1.30521

### Sheet: Ex-L4-5
Gene	score	tstat	logFC	logPvals
BEND6	-4.39861	-4.98198	-0.189077	4.39861
DLC1	-4.35067	-4.93915	-0.300683	4.35067
ATP2B2	-4.291	-4.88587	-0.310075	4.291
PTPN5	-4.27077	-5.00389	-0.203042	4.27077
CLMP	-4.19098	-4.92389	-0.114685	4.19098
RASGRF1	-4.02313	-4.76782	-0.221329	4.02313
SORCS2	-3.9908	-4.65394	-0.326373	3.9908
RUBCN	-3.64984	-4.54965	-0.133092	3.64984
CACNG8	-3.63854	-4.33377	-0.219179	3.63854
PTCHD4	-3.61645	-4.28413	-0.280164	3.61645
SYNJ2	-3.59245	-4.29185	-0.177379	3.59245
EML6	-3.49181	-4.20024	-0.318316	3.49181
ST3GAL2	-3.46489	-4.14851	-0.130641	3.46489
PPM1H	-3.39684	-4.14247	-0.161191	3.39684
SCAI	-3.33923	-4.03576	-0.317258	3.33923
NEK6	-3.3138	-4.03787	-0.120839	3.3138
SORCS3	-3.31162	-4.06329	-0.366972	3.31162
EXT1	-3.30861	-4.00823	-0.275863	3.30861
TCTEX1D1	-3.20611	-3.99356	-0.107322	3.20611
SYT12	-3.1843	-3.94479	-0.236584	3.1843
DNAJC5G	-3.18399	-3.91908	-0.216431	3.18399
MAP3K13	-3.16474	-3.90143	-0.205295	3.16474
DLG5	-3.16126	-3.89824	-0.298718	3.16126
SREBF1	-3.16109	-3.89808	-0.103188	3.16109
TRMT9B	-3.12435	-3.84205	-0.363307	3.12435
SV2B	-3.11009	-3.87556	-0.31859	3.11009
VWC2	-3.10781	-3.82708	-0.282003	3.10781
SPRED2	-3.08883	-3.85571	-0.460924	3.08883
RCSD1	-3.07165	-3.79433	-0.196676	3.07165
LDAH	-3.05577	-3.85075	-0.162786	3.05577
DHRS7B	-3.03646	-3.78354	-0.14215	3.03646
GPCPD1	-3.00492	-3.80234	-0.145195	3.00492
ZNF75A	-3.00408	-3.733	-0.118637	3.00408
MARCH4	-2.99239	-3.74292	-0.209886	2.99239
FBXO16	-2.97691	-3.70829	-0.168092	2.97691
SLC8A3	-2.97628	-3.72806	-0.322788	2.97628
RXFP1	-2.97506	-3.70661	-0.300997	2.97506
FAM49B	-2.91685	-3.65356	-0.207213	2.91685
TASP1	-2.91105	-3.66777	-0.327803	2.91105
BACH2	-2.90813	-3.6456	-0.289363	2.90813
FAM76A	-2.89551	-3.69797	-0.133915	2.89551
CDC14B	-2.89253	-3.65062	-0.254729	2.89253
RAPGEF4	-2.86501	-3.60619	-0.241136	2.86501
FAM78B	-2.84265	-3.58573	-0.148868	2.84265
RABEPK	-2.83147	-3.61431	-0.15983	2.83147
SPTSSB	-2.82603	-3.65625	-0.13099	2.82603
RPH3A	-2.81094	-3.55665	-0.230904	2.81094
KMT5B	-2.77777	-3.54405	-0.159918	2.77777
AGBL4	-2.77741	-3.54371	-0.137791	2.77741
RALGPS1	-2.7547	-3.56309	-0.161116	2.7547
CABP1	-2.74388	-3.51245	-0.300808	2.74388
ARSG	-2.7367	-3.5248	-0.18939	2.7367
R3HDM2	-2.71145	-3.50088	-0.281418	2.71145
PLCL2	-2.68962	-3.48019	-0.151771	2.68962
CDR2	-2.65659	-3.43081	-0.14972	2.65659
TECPR2	-2.65443	-3.46658	-0.165488	2.65443
UST	-2.654	-3.46616	-0.306167	2.654
SEZ6	-2.64916	-3.42384	-0.145938	2.64916
ZNF609	-2.6432	-3.45574	-0.137685	2.6432
RNF24	-2.62066	-3.39708	-0.24429	2.62066
SULT1A1	-2.60332	-3.41721	-0.151215	2.60332
HS3ST2	-2.59203	-3.37015	-0.186584	2.59203
PPARGC1B	-2.57419	-3.33788	-0.12204	2.57419
SVOP	-2.57385	-3.36999	-0.306259	2.57385
BICD1	-2.57076	-3.38569	-0.125768	2.57076
RGS7	-2.56893	-3.34839	-0.148033	2.56893
SYNDIG1	-2.56269	-3.32716	-0.252407	2.56269
RBFOX2	-2.55041	-3.33091	-0.218181	2.55041
ACTN4	-2.54178	-3.37781	-0.139172	2.54178
GSAP	-2.54016	-3.33778	-0.126871	2.54016
NTNG2	-2.5396	-3.3207	-0.109889	2.5396
C2CD3	-2.49812	-3.2975	-0.12863	2.49812
COL23A1	-2.48529	-3.28518	-0.158226	2.48529
PRMT8	-2.48076	-3.265	-0.259565	2.48076
RHOBTB2	-2.47576	-3.27603	-0.191669	2.47576
ARID1A	-2.46939	-3.25421	-0.130891	2.46939
CCDC130	-2.45431	-3.23988	-0.107364	2.45431
FSTL4	-2.45315	-3.23878	-0.307062	2.45315
EVL	-2.45284	-3.23848	-0.172991	2.45284
EEFSEC	-2.45148	-3.23719	-0.106557	2.45148
KLHDC10	-2.45138	-3.26962	-0.101779	2.45138
HDAC5	-2.42424	-3.24312	-0.129228	2.42424
HS3ST5	-2.42415	-3.19735	-0.134369	2.42415
PLEKHG1	-2.42253	-3.2599	-0.164694	2.42253
OSBPL6	-2.4207	-3.20789	-0.139378	2.4207
PIGU	-2.41715	-3.20451	-0.101061	2.41715
LRFN2	-2.40946	-3.1835	-0.208848	2.40946
NR4A1	-2.40692	-3.19475	-0.150412	2.40692
MCHR2	-2.3949	-3.16976	-0.179039	2.3949
OSBPL10	-2.39332	-3.16826	-0.302466	2.39332
KCNH3	-2.39189	-3.16691	-0.206291	2.39189
SPPL2B	-2.38711	-3.19056	-0.135424	2.38711
MKX	-2.37253	-3.14861	-0.157753	2.37253
GATAD2B	-2.37186	-3.19183	-0.121225	2.37186
TRIM9	-2.34785	-3.12523	-0.198944	2.34785
GNB5	-2.33691	-3.1575	-0.173806	2.33691
CSGALNACT1	-2.32553	-3.11683	-0.22261	2.32553
ELMO1	-2.32541	-3.11672	-0.185644	2.32541
LRRC8B	-2.32459	-3.12995	-0.240207	2.32459
KCNB1	-2.31746	-3.09636	-0.165892	2.31746
SCN1B	-2.30005	-3.09233	-0.183953	2.30005
NETO1	-2.29589	-3.08833	-0.159975	2.29589
OSBP2	-2.26894	-3.06234	-0.230841	2.26894
GRIN2A	-2.26163	-3.04312	-0.140566	2.26163
UNC13B	-2.25634	-3.03806	-0.189292	2.25634
DENND5A	-2.2381	-3.05995	-0.151589	2.2381
QRICH1	-2.22662	-3.00958	-0.136787	2.22662
TMEM120B	-2.2031	-3.0252	-0.111084	2.2031
VWA5B2	-2.1984	-3.00663	-0.206515	2.1984
LUC7L2	-2.19688	-3.00514	-0.153722	2.19688
ATXN1	-2.17973	-2.98827	-0.125677	2.17973
SETBP1	-2.17468	-2.95961	-0.140677	2.17468
VCL	-2.15636	-2.95304	-0.114839	2.15636
KIAA1324	-2.15627	-2.94183	-0.190445	2.15627
ATR	-2.14446	-2.94142	-0.196952	2.14446
KYAT1	-2.13145	-2.94062	-0.120308	2.13145
KBTBD12	-2.12438	-2.92176	-0.133836	2.12438
CIRBP	-2.12422	-2.91079	-0.275242	2.12422
CACNA1A	-2.11838	-2.90512	-0.171457	2.11838
UNC13A	-2.11589	-2.92521	-0.225417	2.11589
PCNX4	-2.10972	-2.90739	-0.192174	2.10972
MICAL2	-2.10923	-2.91861	-0.329691	2.10923
ADAM19	-2.10469	-2.90246	-0.127456	2.10469
AKAP7	-2.10139	-2.92361	-0.134292	2.10139
AP003108.2	-2.09278	-2.88023	-0.108403	2.09278
ATXN10	-2.09123	-2.87873	-0.176412	2.09123
RNF38	-2.09078	-2.9003	-0.102929	2.09078
PRKCE	-2.08699	-2.88507	-0.169237	2.08699
MGLL	-2.08402	-2.89359	-0.212028	2.08402
MYO5C	-2.07421	-2.87249	-0.144869	2.07421
CMC2	-2.07134	-2.89341	-0.205528	2.07134
EPHA5	-2.062	-2.85021	-0.173084	2.062
ETV1	-2.05076	-2.88616	-0.398319	2.05076
SYCE1	-2.04366	-2.86551	-0.114141	2.04366
PHACTR1	-2.04022	-2.83894	-0.251046	2.04022
SLC1A2	-2.04018	-2.8389	-0.274992	2.04018
ETFA	-2.03598	-2.82473	-0.110615	2.03598
BDH1	-2.01918	-2.84076	-0.20234	2.01918
BCL2	-2.01467	-2.82438	-0.220189	2.01467
ZBBX	-2.01358	-2.82329	-0.210606	2.01358
LRRC28	-2.01185	-2.82155	-0.139997	2.01185
LCLAT1	-2.01054	-2.82024	-0.112135	2.01054
WWC1	-2.00859	-2.8076	-0.145845	2.00859
TFCP2	-2.00558	-2.80461	-0.160953	2.00558
GIT2	-2.00209	-2.81177	-0.102215	2.00209
MSH3	-2.00174	-2.80079	-0.165866	2.00174
ABLIM1	-1.9944	-2.7935	-0.194422	1.9944
ANKRD7	-1.99259	-2.78208	-0.114712	1.99259
ELOVL6	-1.98941	-2.78854	-0.1229	1.98941
SLC44A5	-1.97845	-2.78802	-0.190876	1.97845
UCK2	-1.97612	-2.77531	-0.103261	1.97612
TANGO6	-1.97247	-2.76223	-0.108185	1.97247
TMEM132B	-1.96565	-2.76487	-0.180611	1.96565
CCDC57	-1.96343	-2.77289	-0.223039	1.96343
SRRM4	-1.94445	-2.73449	-0.219199	1.94445
ADAM11	-1.94137	-2.77385	-0.146457	1.94137
MCCC2	-1.94015	-2.73937	-0.100872	1.94015
TNK2	-1.93625	-2.76856	-0.103754	1.93625
PKD2	-1.93448	-2.74366	-0.159612	1.93448
ATP8B1	-1.93396	-2.72407	-0.167818	1.93396
NEDD9	-1.93218	-2.74133	-0.137843	1.93218
GON4L	-1.92685	-2.73594	-0.100711	1.92685
PRICKLE1	-1.92607	-2.71622	-0.174668	1.92607
LIN52	-1.92512	-2.73419	-0.117387	1.92512
CYB561	-1.92455	-2.71471	-0.101485	1.92455
HRH2	-1.92345	-2.72264	-0.222998	1.92345
DNAJC6	-1.91668	-2.71584	-0.115665	1.91668
TRAPPC9	-1.91487	-2.72381	-0.160408	1.91487
FNDC5	-1.91307	-2.72198	-0.110636	1.91307
TRAF3	-1.91305	-2.72196	-0.186982	1.91305
FNBP4	-1.90071	-2.72004	-0.154875	1.90071
TAZ	-1.89377	-2.68403	-0.140726	1.89377
ASPSCR1	-1.89182	-2.68208	-0.102983	1.89182
TMTC4	-1.89085	-2.72153	-0.204386	1.89085
DOK5	-1.88992	-2.69846	-0.120208	1.88992
BRINP1	-1.88413	-2.6744	-0.245295	1.88413
HSD17B12	-1.88304	-2.69146	-0.22357	1.88304
NGEF	-1.87001	-2.66881	-0.174684	1.87001
GRIK3	-1.86808	-2.67622	-0.183997	1.86808
NRXN3	-1.86748	-2.65772	-0.16267	1.86748
NUMB	-1.85799	-2.66591	-0.146927	1.85799
CDK19	-1.85707	-2.64728	-0.114296	1.85707
ASAP2	-1.85015	-2.64033	-0.170999	1.85015
ZFYVE16	-1.84775	-2.65544	-0.146484	1.84775
SHC3	-1.84623	-2.65389	-0.256232	1.84623
FBXW2	-1.8353	-2.63365	-0.114351	1.8353
OPN3	-1.82905	-2.65708	-0.138606	1.82905
CCDC84	-1.82357	-2.62173	-0.168868	1.82357
PALLD	-1.8221	-2.64981	-0.169239	1.8221
BORCS5	-1.81159	-2.62807	-0.111317	1.81159
BRSK2	-1.80406	-2.62025	-0.121246	1.80406
GLCE	-1.80103	-2.60749	-0.122567	1.80103
RCAN2	-1.79981	-2.59751	-0.174346	1.79981
MRPL33	-1.79697	-2.61288	-0.101367	1.79697
ARHGAP20	-1.79597	-2.59358	-0.214859	1.79597
RFLNA	-1.79474	-2.61056	-0.17806	1.79474
KLHL5	-1.78324	-2.57272	-0.139696	1.78324
THEMIS	-1.77586	-2.57301	-0.110031	1.77586
ZSWIM5	-1.77451	-2.57162	-0.106197	1.77451
IQSEC3	-1.76865	-2.58336	-0.147103	1.76865
PDE4B	-1.76515	-2.55432	-0.199218	1.76515
GRASP	-1.76274	-2.55955	-0.122468	1.76274
BICRAL	-1.76076	-2.54985	-0.154483	1.76076
HES4	-1.76059	-2.56573	-0.140189	1.76059
TMCC1	-1.75895	-2.55566	-0.133252	1.75895
VGLL4	-1.74774	-2.53657	-0.142546	1.74774
PTK2B	-1.74534	-2.53411	-0.147857	1.74534
SMYD2	-1.7401	-2.52875	-0.104904	1.7401
GPR158	-1.72805	-2.51642	-0.134306	1.72805
HS3ST4	-1.72627	-2.5146	-0.149646	1.72627
GLCCI1	-1.72566	-2.51398	-0.106337	1.72566
KCNIP3	-1.72445	-2.54685	-0.212246	1.72445
XKR6	-1.72408	-2.51973	-0.140926	1.72408
EFR3B	-1.7238	-2.52751	-0.136379	1.7238
CEP164	-1.7188	-2.51427	-0.134108	1.7188
NCALD	-1.7151	-2.50313	-0.238765	1.7151
PAAF1	-1.71469	-2.51003	-0.135649	1.71469
RMND5B	-1.71375	-2.50905	-0.10954	1.71375
KLHL22	-1.71175	-2.5237	-0.131134	1.71175
MTHFD1L	-1.71108	-2.50629	-0.215651	1.71108
TBL1XR1	-1.71017	-2.50535	-0.177685	1.71017
ZSWIM6	-1.70871	-2.50384	-0.131922	1.70871
NRCAM	-1.70096	-2.4886	-0.113953	1.70096
DCLK1	-1.70015	-2.48777	-0.113971	1.70015
KAZN	-1.6993	-2.48689	-0.158619	1.6993
SORL1	-1.69874	-2.4935	-0.191795	1.69874
PDE10A	-1.68795	-2.4752	-0.441384	1.68795
ABCB9	-1.68699	-2.49757	-0.11968	1.68699
FAM222B	-1.68613	-2.48816	-0.117278	1.68613
BICDL1	-1.67946	-2.48116	-0.198955	1.67946
HRH1	-1.67775	-2.47937	-0.156722	1.67775
ATF7IP2	-1.67321	-2.49226	-0.114316	1.67321
SLC7A6	-1.67197	-2.45869	-0.139644	1.67197
ESCO1	-1.6717	-2.46538	-0.104566	1.6717
SNRNP70	-1.67135	-2.47265	-0.190623	1.67135
METTL15	-1.66945	-2.47901	-0.11545	1.66945
RBM6	-1.66927	-2.47046	-0.148865	1.66927
FAM189A1	-1.6679	-2.46902	-0.18797	1.6679
PNMA3	-1.66676	-2.46782	-0.193702	1.66676
FAM184A	-1.66323	-2.46411	-0.117429	1.66323
MFHAS1	-1.66285	-2.45615	-0.10403	1.66285
MAPK4	-1.66064	-2.44695	-0.130952	1.66064
CBFA2T2	-1.66053	-2.45373	-0.126576	1.66053
RIC8B	-1.66034	-2.46107	-0.116252	1.66034
NCAN	-1.65576	-2.44189	-0.115628	1.65576
TRIM54	-1.64955	-2.44226	-0.144411	1.64955
PCSK1	-1.64896	-2.44909	-0.195598	1.64896
ADORA1	-1.64548	-2.43122	-0.104616	1.64548
PCSK7	-1.63901	-2.42449	-0.104689	1.63901
HIVEP2	-1.63774	-2.42317	-0.192539	1.63774
CACNG3	-1.63074	-2.42255	-0.18604	1.63074
FGFR1OP	-1.63036	-2.42944	-0.123665	1.63036
SUMF2	-1.62986	-2.42162	-0.110714	1.62986
NAALADL2	-1.62776	-2.42668	-0.150079	1.62776
PDE7A	-1.62509	-2.43181	-0.153568	1.62509
BSN	-1.61538	-2.43012	-0.184075	1.61538
ZBTB16	-1.60823	-2.39237	-0.189159	1.60823
APBA2	-1.60555	-2.38956	-0.197972	1.60555
ESRRG	-1.60265	-2.39299	-0.153239	1.60265
HABP4	-1.59057	-2.38023	-0.118267	1.59057
MVD	-1.58684	-2.37629	-0.137463	1.58684
HDAC4	-1.58423	-2.38044	-0.15078	1.58423
MLIP	-1.58229	-2.36516	-0.205355	1.58229
RUSC2	-1.56863	-2.37125	-0.10585	1.56863
ZNF652	-1.56175	-2.34968	-0.100221	1.56175
GIPC1	-1.561	-2.34889	-0.140932	1.561
CORO6	-1.55199	-2.34596	-0.136765	1.55199
CERS4	-1.54971	-2.34352	-0.222404	1.54971
RAB26	-1.54459	-2.32537	-0.180824	1.54459
GOLGA1	-1.54066	-2.3212	-0.119607	1.54066
SHANK2	-1.53978	-2.32628	-0.175705	1.53978
ZNF708	-1.5381	-2.32449	-0.111739	1.5381
TMEM175	-1.53665	-2.31694	-0.127732	1.53665
CFAP46	-1.52927	-2.30911	-0.127925	1.52927
IQCK	-1.52501	-2.31049	-0.113054	1.52501
SMURF1	-1.52184	-2.32838	-0.210784	1.52184
ENTR1	-1.52051	-2.30567	-0.119045	1.52051
MICAL3	-1.51507	-2.29983	-0.178087	1.51507
TSTD2	-1.51429	-2.30537	-0.100654	1.51429
ICA1L	-1.51273	-2.2915	-0.183048	1.51273
DCAKD	-1.51168	-2.29038	-0.119028	1.51168
GPM6B	-1.51138	-2.29588	-0.179141	1.51138
ST8SIA5	-1.51109	-2.31657	-0.198304	1.51109
NRN1	-1.50814	-2.2924	-0.314828	1.50814
BCL11A	-1.5076	-2.28604	-0.226052	1.5076
TLE1	-1.50588	-2.28997	-0.105703	1.50588
HIVEP1	-1.50263	-2.28073	-0.175945	1.50263
GALNT17	-1.50001	-2.27793	-0.143375	1.50001
PTPN9	-1.49991	-2.29669	-0.123495	1.49991
FTCDNL1	-1.49918	-2.28276	-0.1112	1.49918
CLK4	-1.48791	-2.2768	-0.167877	1.48791
ARHGAP25	-1.48188	-2.32363	-0.140784	1.48188
ZYX	-1.47851	-2.26047	-0.110929	1.47851
NOXA1	-1.47189	-2.25937	-0.160018	1.47189
GRID1	-1.47055	-2.24633	-0.15735	1.47055
SUN1	-1.46898	-2.25016	-0.159444	1.46898
ZFP14	-1.46878	-2.25598	-0.111276	1.46878
TLN2	-1.46842	-2.25559	-0.117923	1.46842
ICA1	-1.45794	-2.24415	-0.277603	1.45794
PDE1C	-1.45323	-2.23309	-0.120182	1.45323
SCLT1	-1.44848	-2.22792	-0.124305	1.44848
RASA2	-1.4447	-2.22381	-0.149863	1.4447
FZD6	-1.44195	-2.21547	-0.102981	1.44195
RNF34	-1.44011	-2.22463	-0.116891	1.44011
DPP6	-1.43976	-2.22425	-0.170386	1.43976
FMNL2	-1.43685	-2.20996	-0.150966	1.43685
PTPRS	-1.42876	-2.21217	-0.219319	1.42876
MMP17	-1.42392	-2.21311	-0.143554	1.42392
PKNOX2	-1.42002	-2.19168	-0.14073	1.42002
NUAK1	-1.41788	-2.19453	-0.213113	1.41788
SREBF2	-1.41698	-2.21224	-0.16552	1.41698
NREP	-1.41565	-2.19209	-0.214203	1.41565
CDH4	-1.41158	-2.18249	-0.136945	1.41158
ANAPC7	-1.41136	-2.18225	-0.106932	1.41136
ASTN2	-1.41021	-2.18099	-0.167181	1.41021
TET3	-1.4102	-2.18099	-0.120219	1.4102
GALNT14	-1.40008	-2.17501	-0.106926	1.40008
COL12A1	-1.39233	-2.17196	-0.214752	1.39233
SULF2	-1.39035	-2.16976	-0.131273	1.39035
TBC1D9	-1.3829	-2.16743	-0.131728	1.3829
SELENOF	-1.38053	-2.16478	-0.117338	1.38053
SORCS1	-1.37299	-2.14514	-0.131033	1.37299
PIGZ	-1.3699	-2.13685	-0.121288	1.3699
NCOR2	-1.36767	-2.1344	-0.129396	1.36767
LPCAT4	-1.36236	-2.13337	-0.134653	1.36236
NSD1	-1.35856	-2.1344	-0.101646	1.35856
SLC22A10	-1.35735	-2.12302	-0.209757	1.35735
ENAH	-1.35649	-2.12207	-0.108167	1.35649
FOXK1	-1.35407	-2.12417	-0.102663	1.35407
SENP5	-1.35319	-2.1284	-0.105477	1.35319
NPAS3	-1.35052	-2.11548	-0.133804	1.35052
NF1	-1.34595	-2.11514	-0.125354	1.34595
SUCLA2	-1.34478	-2.12463	-0.109991	1.34478
C20orf194	-1.34465	-2.11884	-0.124669	1.34465
EFCAB6	-1.34458	-2.1089	-0.108134	1.34458
ACYP2	-1.33467	-2.10257	-0.105293	1.33467
SNX8	-1.3306	-2.09803	-0.120331	1.3306
TENM4	-1.3297	-2.0924	-0.164515	1.3297
COG1	-1.31577	-2.08638	-0.139739	1.31577
CACNB4	-1.31274	-2.07803	-0.126101	1.31274
STRBP	-1.31196	-2.07716	-0.145258	1.31196
FUS	-1.30948	-2.08466	-0.107814	1.30948

### Sheet: Ex-L5
Gene	score	tstat	logFC	logPvals
ARSG	-4.24711	-4.99763	-0.209873	4.24711
AC009690.1	-3.95871	-4.56701	-0.157991	3.95871
DLGAP3	-3.73324	-4.36834	-0.22875	3.73324
ADAM11	-3.65903	-4.39662	-0.167401	3.65903
UNC13C	-3.64452	-4.38308	-0.247967	3.64452
DBF4B	-3.62387	-4.29961	-0.137677	3.62387
CMSS1	-3.5936	-4.24502	-0.273187	3.5936
SCFD2	-3.55347	-4.26341	-0.151883	3.55347
VASH1	-3.52987	-4.27612	-0.117401	3.52987
TMEM178B	-3.52901	-4.24335	-0.266119	3.52901
ATP2B2	-3.43926	-4.10837	-0.255051	3.43926
RNF112	-3.34388	-4.10245	-0.178387	3.34388
AGBL4	-3.33478	-4.01558	-0.219302	3.33478
ZSCAN5A	-3.28069	-3.96742	-0.173661	3.28069
PCNX2	-3.25727	-3.99146	-0.115299	3.25727
TMEM132D	-3.24751	-3.93785	-0.341829	3.24751
SLC44A2	-3.23539	-3.94942	-0.108844	3.23539
NAB1	-3.15225	-3.9231	-0.190084	3.15225
DHRS7B	-3.10369	-3.87755	-0.128816	3.10369
RIMKLB	-3.0903	-3.81775	-0.153517	3.0903
KMT5B	-3.05969	-3.83443	-0.13518	3.05969
SH2B1	-3.00581	-3.73889	-0.101828	3.00581
TECPR1	-2.99757	-3.71387	-0.113746	2.99757
KCNH1	-2.90033	-3.66419	-0.130739	2.90033
VPS39	-2.86813	-3.61471	-0.13808	2.86813
SOBP	-2.86029	-3.67182	-0.205564	2.86029
PFKFB3	-2.80647	-3.57671	-0.126289	2.80647
REEP1	-2.8063	-3.57655	-0.18371	2.8063
SLC8A3	-2.80189	-3.55376	-0.288484	2.80189
SDK2	-2.79386	-3.54637	-0.206454	2.79386
MACF1	-2.79206	-3.5447	-0.151107	2.79206
SPPL2B	-2.74656	-3.5027	-0.107054	2.74656
RAB15	-2.70979	-3.45265	-0.178718	2.70979
TMEM132B	-2.70199	-3.46144	-0.292928	2.70199
LAS1L	-2.67698	-3.43824	-0.109139	2.67698
SLC1A1	-2.67204	-3.43365	-0.15014	2.67204
PDE7A	-2.66157	-3.48003	-0.190732	2.66157
NRXN3	-2.63059	-3.37996	-0.388531	2.63059
RGS7BP	-2.62396	-3.37386	-0.158658	2.62396
PCNX4	-2.62192	-3.4035	-0.195832	2.62192
EPN2	-2.59957	-3.4002	-0.149016	2.59957
FBXW4	-2.58817	-3.34086	-0.14551	2.58817
RPS6KL1	-2.5795	-3.34746	-0.267285	2.5795
SRGAP2B	-2.57684	-3.36091	-0.107724	2.57684
CMC2	-2.57232	-3.32622	-0.209314	2.57232
ZNF135	-2.5602	-3.34516	-0.145142	2.5602
ARHGAP20	-2.55701	-3.32643	-0.202638	2.55701
ATR	-2.54958	-3.30519	-0.210435	2.54958
GART	-2.54906	-3.33461	-0.102837	2.54906
FBXO36	-2.54883	-3.31877	-0.105428	2.54883
MARCH11	-2.53402	-3.29078	-0.120582	2.53402
IFT43	-2.52642	-3.3277	-0.105166	2.52642
AGAP2	-2.52604	-3.29742	-0.154843	2.52604
ARIH2	-2.52419	-3.31102	-0.137746	2.52419
MAPK11	-2.52159	-3.3439	-0.119564	2.52159
MRRF	-2.51521	-3.31922	-0.101942	2.51521
GRIK3	-2.51322	-3.28539	-0.267801	2.51322
PCSK2	-2.49521	-3.25474	-0.210139	2.49521
TMEM266	-2.49108	-3.26458	-0.142381	2.49108
SLC25A29	-2.4771	-3.25143	-0.149851	2.4771
RAD54L2	-2.46649	-3.25613	-0.160857	2.46649
ZHX3	-2.45689	-3.21905	-0.162614	2.45689
SGSM2	-2.4532	-3.22891	-0.16367	2.4532
RBM20	-2.44595	-3.23653	-0.169263	2.44595
DNMT3A	-2.41775	-3.18249	-0.177364	2.41775
CREB5	-2.38986	-3.19806	-0.125998	2.38986
KIF9	-2.38249	-3.16203	-0.105948	2.38249
CEP164	-2.37716	-3.14443	-0.162565	2.37716
TRIM9	-2.36694	-3.13482	-0.183566	2.36694
POP1	-2.3464	-3.14112	-0.104409	2.3464
PPARGC1B	-2.29255	-3.06464	-0.19435	2.29255
NRCAM	-2.29059	-3.07449	-0.153777	2.29059
GNB5	-2.28988	-3.1161	-0.182892	2.28988
RIC8B	-2.28889	-3.08564	-0.129378	2.28889
LDAH	-2.25529	-3.06674	-0.12234	2.25529
ANKMY1	-2.24347	-3.04163	-0.135355	2.24347
SYNJ2	-2.22867	-3.02724	-0.255118	2.22867
ECHDC2	-2.22715	-3.03908	-0.111579	2.22715
RALA	-2.22323	-3.02196	-0.143694	2.22323
KIAA1324	-2.22009	-3.01889	-0.166075	2.22009
MTMR7	-2.21746	-3.00429	-0.137853	2.21746
SPATA2L	-2.21378	-3.04045	-0.110928	2.21378
MED14	-2.21004	-2.98618	-0.120469	2.21004
CSRNP2	-2.20821	-3.00733	-0.118453	2.20821
GREB1	-2.19642	-2.984	-0.122663	2.19642
CARNMT1	-2.19538	-2.99482	-0.138976	2.19538
PTPN5	-2.18856	-2.96564	-0.184199	2.18856
TET2	-2.1879	-2.98723	-0.105053	2.1879
GAP43	-2.16927	-2.95775	-0.242891	2.16927
GRASP	-2.16361	-2.9764	-0.10313	2.16361
NIPSNAP2	-2.15825	-2.94707	-0.114239	2.15825
ARRDC1	-2.14989	-2.97656	-0.100677	2.14989
KLF7	-2.14102	-2.95402	-0.202198	2.14102
ADCY6	-2.13639	-2.94943	-0.108768	2.13639
BRINP1	-2.12928	-2.90871	-0.230076	2.12928
MAPK8	-2.12771	-2.9072	-0.1391	2.12771
LRFN2	-2.12399	-2.92492	-0.191362	2.12399
ORC3	-2.12084	-2.92182	-0.132549	2.12084
FBXO16	-2.1169	-2.91795	-0.138674	2.1169
MICAL3	-2.11126	-2.9014	-0.228067	2.11126
C20orf194	-2.10956	-2.88969	-0.19411	2.10956
ETFA	-2.09629	-2.89766	-0.10406	2.09629
MTHFD1L	-2.08828	-2.88976	-0.232904	2.08828
SYCE1	-2.08018	-2.8935	-0.129099	2.08018
ACER3	-2.07174	-2.85308	-0.140378	2.07174
CLK4	-2.06826	-2.86999	-0.16717	2.06826
CRYL1	-2.06809	-2.84953	-0.145699	2.06809
GALNT17	-2.05667	-2.84804	-0.225107	2.05667
BICD1	-2.0492	-2.84071	-0.154939	2.0492
PHYKPL	-2.04772	-2.83926	-0.158382	2.04772
NREP	-2.03332	-2.82511	-0.261948	2.03332
IQCK	-2.03316	-2.81555	-0.128174	2.03316
ANKS3	-2.03136	-2.82318	-0.111118	2.03136
POMT1	-2.02804	-2.83014	-0.126035	2.02804
GLCE	-1.99479	-2.78714	-0.192278	1.99479
DPYSL5	-1.9933	-2.78566	-0.139663	1.9933
ZEB1	-1.98361	-2.78588	-0.180915	1.98361
TANGO6	-1.97954	-2.7631	-0.107542	1.97954
HDAC4	-1.97563	-2.77791	-0.187861	1.97563
SUMF1	-1.97445	-2.75811	-0.258613	1.97445
CORO6	-1.97325	-2.78617	-0.123806	1.97325
EVL	-1.97176	-2.76434	-0.182583	1.97176
TBL1XR1	-1.97013	-2.76273	-0.208621	1.97013
GTF2H1	-1.96629	-2.79078	-0.128291	1.96629
ADGRB1	-1.96247	-2.75513	-0.141512	1.96247
PDE8A	-1.954	-2.74672	-0.144206	1.954
C12orf42	-1.95005	-2.76271	-0.12918	1.95005
RUBCN	-1.94832	-2.76096	-0.118591	1.94832
NEURL1	-1.92986	-2.71416	-0.162956	1.92986
CIRBP	-1.91987	-2.71274	-0.239615	1.91987
ST3GAL2	-1.91481	-2.70769	-0.103907	1.91481
E2F3	-1.90987	-2.70275	-0.131538	1.90987
ARID1A	-1.90894	-2.70183	-0.11574	1.90894
TMEM259	-1.90754	-2.70955	-0.168016	1.90754
MZF1	-1.90358	-2.70556	-0.144437	1.90358
CACNB4	-1.90151	-2.70347	-0.190568	1.90151
KIAA0319L	-1.90093	-2.68551	-0.192054	1.90093
RBFOX2	-1.89957	-2.68416	-0.228866	1.89957
BCL11A	-1.89404	-2.67867	-0.207068	1.89404
VWA5B2	-1.89218	-2.68505	-0.20394	1.89218
PANK3	-1.88777	-2.6994	-0.115133	1.88777
LYPLAL1	-1.88401	-2.67687	-0.104574	1.88401
CMC1	-1.87635	-2.68774	-0.111132	1.87635
PLEKHM1	-1.87339	-2.65812	-0.10964	1.87339
GPCPD1	-1.86962	-2.69146	-0.155984	1.86962
DLEU7	-1.8654	-2.65016	-0.106794	1.8654
RNF175	-1.86082	-2.65357	-0.143345	1.86082
IFT88	-1.85756	-2.69057	-0.125108	1.85756
COL24A1	-1.85442	-2.68729	-0.223381	1.85442
BCL11B	-1.85386	-2.64656	-0.134986	1.85386
ZNF236	-1.85199	-2.64468	-0.108157	1.85199
NEK10	-1.85071	-2.63549	-0.167482	1.85071
NIPA1	-1.85031	-2.67147	-0.100872	1.85031
CDR2	-1.84896	-2.63374	-0.134635	1.84896
TMEM8B	-1.84535	-2.64658	-0.102448	1.84535
GALNT7	-1.84534	-2.63798	-0.116521	1.84534
KCNB1	-1.84479	-2.62957	-0.133417	1.84479
PPP6R2	-1.84067	-2.63327	-0.177398	1.84067
TAMM41	-1.83434	-2.62688	-0.106719	1.83434
PAK3	-1.83388	-2.61864	-0.124236	1.83388
DLG5	-1.82303	-2.60775	-0.148317	1.82303
ACAP3	-1.81739	-2.60974	-0.169394	1.81739
THRAP3	-1.81684	-2.63672	-0.128066	1.81684
POU2F1	-1.81662	-2.6173	-0.155653	1.81662
RNF34	-1.81311	-2.61371	-0.177252	1.81311
RAB40C	-1.8107	-2.61125	-0.124268	1.8107
MICAL2	-1.80828	-2.60051	-0.222368	1.80828
IQSEC3	-1.79865	-2.59074	-0.18588	1.79865
VCL	-1.79825	-2.59851	-0.133782	1.79825
KCNQ3	-1.79262	-2.5846	-0.162167	1.79262
NUMB	-1.77637	-2.56073	-0.184533	1.77637
RANBP10	-1.77627	-2.58474	-0.144473	1.77627
ETFDH	-1.77485	-2.55919	-0.151214	1.77485
FKTN	-1.77031	-2.56189	-0.12964	1.77031
TRMT9B	-1.76238	-2.55379	-0.166034	1.76238
ELOVL6	-1.76028	-2.55165	-0.124234	1.76028
PITPNM2	-1.75958	-2.56743	-0.147758	1.75958
RNF165	-1.75606	-2.55518	-0.206774	1.75606
STX2	-1.74934	-2.54047	-0.135459	1.74934
ATP8B2	-1.74369	-2.54242	-0.105972	1.74369
ZBTB46	-1.74193	-2.53287	-0.109952	1.74193
ZRANB3	-1.74106	-2.53971	-0.161915	1.74106
TTC7A	-1.73794	-2.52879	-0.142723	1.73794
MYO1D	-1.73759	-2.52843	-0.12031	1.73759
XKR4	-1.73727	-2.52106	-0.252296	1.73727
MGLL	-1.73635	-2.53483	-0.144327	1.73635
NALCN	-1.73363	-2.51734	-0.138269	1.73363
GRM4	-1.72625	-2.52439	-0.104336	1.72625
BICRAL	-1.72373	-2.5142	-0.151942	1.72373
VOPP1	-1.72342	-2.51388	-0.15265	1.72342
TSPOAP1	-1.72148	-2.52773	-0.115556	1.72148
OSGEP	-1.72017	-2.51809	-0.140148	1.72017
KIAA1671	-1.7075	-2.4975	-0.180213	1.7075
MROH1	-1.70456	-2.49446	-0.124115	1.70456
GAS8	-1.70282	-2.50009	-0.14008	1.70282
NOL9	-1.70206	-2.4993	-0.106142	1.70206
ZYX	-1.69994	-2.4971	-0.149516	1.69994
RAB26	-1.6953	-2.50032	-0.270967	1.6953
IQSEC1	-1.69464	-2.47749	-0.137693	1.69464
ZNF609	-1.69326	-2.4828	-0.124017	1.69326
PDE10A	-1.68289	-2.47934	-0.444694	1.68289
GALNT11	-1.68115	-2.47753	-0.239698	1.68115
KALRN	-1.68076	-2.46324	-0.105183	1.68076
PI4KA	-1.67975	-2.46883	-0.150792	1.67975
ANAPC7	-1.67397	-2.4779	-0.112438	1.67397
PTPRJ	-1.67364	-2.50639	-0.187323	1.67364
RAB5A	-1.66767	-2.47127	-0.111743	1.66767
CHSY3	-1.66647	-2.44853	-0.191361	1.66647
SYNPO2	-1.66392	-2.4459	-0.124579	1.66392
CACNG8	-1.66015	-2.44851	-0.171137	1.66015
NCALD	-1.65645	-2.45171	-0.239858	1.65645
ZNF25	-1.65555	-2.47633	-0.12117	1.65555
SLC1A2	-1.64966	-2.4376	-0.223416	1.64966
BSN	-1.6417	-2.42294	-0.159707	1.6417
C2orf72	-1.63195	-2.43351	-0.172291	1.63195
KIF5C	-1.62939	-2.41646	-0.125372	1.62939
WNK2	-1.62835	-2.42221	-0.110394	1.62835
SLC22A23	-1.62814	-2.41516	-0.130353	1.62814
MTMR1	-1.62384	-2.42491	-0.123183	1.62384
LIPA	-1.61976	-2.40019	-0.109643	1.61976
CA11	-1.61746	-2.41813	-0.127751	1.61746
GPR158	-1.61585	-2.39612	-0.140215	1.61585
SGCD	-1.61578	-2.39605	-0.233449	1.61578
MFSD14C	-1.61479	-2.40792	-0.110971	1.61479
BCAR3	-1.61437	-2.40075	-0.101101	1.61437
REX1BD	-1.61366	-2.40001	-0.170244	1.61366
H2AFY	-1.61343	-2.40648	-0.106535	1.61343
PAK1	-1.61074	-2.39081	-0.206539	1.61074
CSAD	-1.60735	-2.40738	-0.142978	1.60735
NUP93	-1.60424	-2.38403	-0.109737	1.60424
DGKZ	-1.60226	-2.38806	-0.236258	1.60226
GTDC1	-1.60179	-2.38147	-0.14066	1.60179
PID1	-1.60139	-2.38106	-0.205936	1.60139
CHRD	-1.59962	-2.39914	-0.110693	1.59962
NLGN4X	-1.5973	-2.37679	-0.106955	1.5973
KCNH3	-1.59708	-2.37656	-0.185827	1.59708
SATB2	-1.59556	-2.38101	-0.131488	1.59556
FAM49B	-1.59526	-2.3807	-0.176465	1.59526
KCNIP3	-1.59387	-2.37321	-0.16581	1.59387
TMEM163	-1.59189	-2.38371	-0.108425	1.59189
QTRT1	-1.58831	-2.37992	-0.16229	1.58831
SPRED2	-1.58374	-2.36857	-0.327893	1.58374
ERICH1	-1.58349	-2.36831	-0.115727	1.58349
EFCAB6	-1.57849	-2.3695	-0.122355	1.57849
MARK2	-1.57477	-2.36555	-0.132002	1.57477
MLIP	-1.57262	-2.35097	-0.181393	1.57262
TASP1	-1.571	-2.36153	-0.205052	1.571
ARPC2	-1.57057	-2.36108	-0.118698	1.57057
ABLIM2	-1.5678	-2.35176	-0.137595	1.5678
WWC1	-1.56697	-2.34503	-0.105271	1.56697
AGRN	-1.56501	-2.36978	-0.111276	1.56501
DLGAP4	-1.55902	-2.34247	-0.165557	1.55902
PKNOX2	-1.55626	-2.33377	-0.142624	1.55626
NPHP4	-1.54871	-2.33154	-0.101713	1.54871
GPI	-1.54437	-2.32124	-0.147049	1.54437
GALNTL6	-1.53935	-2.32778	-0.260011	1.53935
CFAP221	-1.53743	-2.33247	-0.123032	1.53743
RBM25	-1.53317	-2.31504	-0.136313	1.53317
SETBP1	-1.5329	-2.31475	-0.127993	1.5329
SRRM4	-1.53169	-2.30785	-0.217817	1.53169
SHANK2	-1.52908	-2.30509	-0.203176	1.52908
TCAIM	-1.52522	-2.31929	-0.117499	1.52522
FAM184A	-1.5247	-2.30602	-0.106566	1.5247
CHKA	-1.52214	-2.30329	-0.162673	1.52214
CAMK1D	-1.5156	-2.29081	-0.175401	1.5156
NCAM1	-1.51522	-2.2904	-0.144497	1.51522
RHOT2	-1.51137	-2.29776	-0.166023	1.51137
OSBP2	-1.50644	-2.28107	-0.126635	1.50644
THSD7B	-1.50458	-2.30406	-0.111682	1.50458
LNPK	-1.50431	-2.28425	-0.154696	1.50431
EMC3	-1.49972	-2.27393	-0.114614	1.49972
CCS	-1.49663	-2.27602	-0.117102	1.49663
NUBPL	-1.49632	-2.27569	-0.110057	1.49632
ADRA1B	-1.49608	-2.27543	-0.126929	1.49608
KLHL5	-1.4889	-2.27354	-0.187665	1.4889
BICDL1	-1.48294	-2.26132	-0.177465	1.48294
ADCY2	-1.48175	-2.2658	-0.165616	1.48175
FAXC	-1.47962	-2.25248	-0.122235	1.47962
MARK1	-1.47497	-2.26472	-0.100062	1.47497
CACNG3	-1.47405	-2.25176	-0.215113	1.47405
TYRO3	-1.46538	-2.24806	-0.14799	1.46538
CERS4	-1.46508	-2.23691	-0.217929	1.46508
FOXN3	-1.46298	-2.23982	-0.121851	1.46298
DCAKD	-1.46232	-2.23395	-0.132381	1.46232
MYO5C	-1.46179	-2.26454	-0.104399	1.46179
NTRK3	-1.459	-2.23553	-0.200597	1.459
TSC2	-1.45398	-2.22499	-0.122875	1.45398
GGT7	-1.45307	-2.22912	-0.146139	1.45307
ADTRP	-1.45247	-2.22846	-0.12176	1.45247
C4orf50	-1.44805	-2.21861	-0.129557	1.44805
TMCC1	-1.44367	-2.21389	-0.171431	1.44367
BAALC	-1.44328	-2.22401	-0.1931	1.44328
NRG2	-1.44319	-2.21842	-0.146518	1.44319
PDE3B	-1.44282	-2.22951	-0.153997	1.44282
LRP8	-1.44203	-2.22264	-0.153024	1.44203
CPLX1	-1.43906	-2.20892	-0.138777	1.43906
DENND3	-1.43864	-2.21894	-0.112114	1.43864
PPP2R2B	-1.43767	-2.21243	-0.103127	1.43767
GPLD1	-1.43734	-2.21207	-0.141121	1.43734
TRAPPC13	-1.43399	-2.22634	-0.16718	1.43399
PATJ	-1.43211	-2.20142	-0.114839	1.43211
EXOC6	-1.43174	-2.20102	-0.144859	1.43174
GMDS	-1.43096	-2.21055	-0.141773	1.43096
MAP3K13	-1.42503	-2.19376	-0.165008	1.42503
SLC4A8	-1.42208	-2.20083	-0.193529	1.42208
INVS	-1.42186	-2.19524	-0.183012	1.42186
SV2B	-1.41998	-2.18829	-0.178518	1.41998
COL16A1	-1.41977	-2.19829	-0.100615	1.41977
RAP1GAP2	-1.41893	-2.18715	-0.145642	1.41893
PLCL2	-1.41746	-2.19576	-0.151853	1.41746
DDX50	-1.41376	-2.18155	-0.124955	1.41376
TXNL4A	-1.41281	-2.19066	-0.125816	1.41281
ARHGAP22	-1.41221	-2.17987	-0.148555	1.41221
RALGPS1	-1.41195	-2.18972	-0.116285	1.41195
MSH3	-1.40605	-2.17798	-0.156051	1.40605
GAS7	-1.40518	-2.17703	-0.124856	1.40518
ZFYVE21	-1.40103	-2.16771	-0.100882	1.40103
RASA2	-1.39946	-2.166	-0.177154	1.39946
TMEM175	-1.39898	-2.17025	-0.136688	1.39898
CDH11	-1.39891	-2.17018	-0.195302	1.39891
GPATCH2	-1.39804	-2.16922	-0.189505	1.39804
ICA1	-1.39552	-2.16646	-0.242906	1.39552
TECPR2	-1.39348	-2.17503	-0.153421	1.39348
ITFG1	-1.38528	-2.15054	-0.115288	1.38528
XYLB	-1.38425	-2.14942	-0.120453	1.38425
MPPED1	-1.38306	-2.15279	-0.151924	1.38306
SFPQ	-1.38235	-2.16265	-0.167951	1.38235
TVP23A	-1.38194	-2.14689	-0.102303	1.38194
FARSB	-1.38175	-2.15135	-0.128594	1.38175
SLC35F3	-1.38082	-2.14567	-0.220662	1.38082
NSMCE2	-1.37996	-2.14473	-0.131715	1.37996
SCPEP1	-1.3772	-2.15692	-0.152712	1.3772
KCNMB4	-1.37595	-2.14035	-0.226424	1.37595
GABBR2	-1.36927	-2.13762	-0.107701	1.36927
TPCN1	-1.36899	-2.15377	-0.109006	1.36899
TRAK1	-1.36238	-2.13001	-0.109171	1.36238
FTCDNL1	-1.35769	-2.12975	-0.136319	1.35769
FUS	-1.35704	-2.12903	-0.147959	1.35704
PAN3	-1.35613	-2.1231	-0.110768	1.35613
RNF111	-1.35029	-2.11664	-0.181359	1.35029
IQSEC2	-1.34978	-2.11607	-0.119354	1.34978
SLC30A9	-1.34972	-2.11154	-0.123875	1.34972
CCPG1	-1.34889	-2.11063	-0.248581	1.34889
CRLS1	-1.33835	-2.1034	-0.127188	1.33835
SLC7A6	-1.33674	-2.1064	-0.134518	1.33674
GNPTAB	-1.33583	-2.09622	-0.197951	1.33583
NRBP2	-1.32945	-2.09825	-0.155413	1.32945
LARGE1	-1.3236	-2.08267	-0.120257	1.3236
TMEM241	-1.32294	-2.08194	-0.2014	1.32294
ZER1	-1.31848	-2.08128	-0.117491	1.31848
SREBF2	-1.3163	-2.08859	-0.127516	1.3163
ZNF644	-1.31351	-2.08544	-0.112845	1.31351
KLHL42	-1.3101	-2.08159	-0.124464	1.3101
PDE4B	-1.30895	-2.08028	-0.184816	1.30895
CA10	-1.3046	-2.07035	-0.170315	1.3046
CAMK1	-1.30222	-2.06767	-0.1255	1.30222
MED23	-1.30151	-2.06686	-0.152207	1.30151

### Sheet: Ex-L5-6
Gene	score	tstat	logFC	logPvals
HLCS	-4.25112	-4.88944	-0.221621	4.25112
CTNNBIP1	-3.5926	-4.3284	-0.202411	3.5926
N4BP2L1	-3.51016	-4.32052	-0.195869	3.51016
KLHL32	-3.31714	-4.01895	-0.239737	3.31714
HTR2C	-3.19271	-3.93019	-0.282865	3.19271
GPCPD1	-3.19115	-3.90525	-0.148319	3.19115
SCAI	-3.15647	-3.9222	-0.31776	3.15647
HIP1	-3.08827	-3.88521	-0.300166	3.08827
RASGEF1C	-3.07533	-3.82221	-0.197684	3.07533
TMEM120B	-3.07257	-3.7978	-0.159665	3.07257
SYT12	-3.05198	-3.82442	-0.190761	3.05198
SULT1A1	-3.02651	-3.85495	-0.218733	3.02651
DLGAP4	-3.00889	-3.76092	-0.292222	3.00889
SHANK2	-2.99357	-3.76964	-0.21771	2.99357
ZNF75A	-2.92133	-3.67991	-0.170209	2.92133
CSGALNACT1	-2.91302	-3.69392	-0.226421	2.91302
ICA1	-2.89384	-3.69952	-0.27907	2.89384
FBF1	-2.8591	-3.66623	-0.109743	2.8591
DCAKD	-2.84975	-3.65727	-0.157793	2.84975
PPP6R2	-2.84457	-3.60865	-0.223109	2.84457
KMT2B	-2.84177	-3.60419	-0.103228	2.84177
PRR16	-2.83874	-3.58441	-0.221576	2.83874
SLC22A10	-2.80891	-3.57546	-0.246658	2.80891
ABCC4	-2.79119	-3.55895	-0.165574	2.79119
IP6K1	-2.78085	-3.56918	-0.191038	2.78085
ATG5	-2.7239	-3.49369	-0.132973	2.7239
H2AFY	-2.72127	-3.53376	-0.161556	2.72127
COL8A1	-2.70632	-3.49852	-0.192446	2.70632
RBBP8	-2.67928	-3.49325	-0.167562	2.67928
UTP6	-2.59765	-3.41424	-0.117471	2.59765
TARBP1	-2.59744	-3.37735	-0.280633	2.59744
DNMT3A	-2.59006	-3.38777	-0.199408	2.59006
PHACTR4	-2.58804	-3.38583	-0.178968	2.58804
GON4L	-2.58292	-3.36366	-0.228084	2.58292
SH3D19	-2.58035	-3.36123	-0.186526	2.58035
GRAMD1B	-2.57017	-3.36673	-0.156545	2.57017
PDIA5	-2.5626	-3.40108	-0.196867	2.5626
SIL1	-2.56206	-3.34396	-0.17452	2.56206
ATP2B2	-2.55424	-3.33657	-0.175089	2.55424
INO80	-2.54655	-3.34613	-0.158052	2.54655
MAN2A1	-2.5449	-3.32774	-0.230337	2.5449
PID1	-2.54027	-3.30809	-0.36151	2.54027
KCNH3	-2.54008	-3.32317	-0.190648	2.54008
GAREM1	-2.53049	-3.3141	-0.253911	2.53049
RALGPS1	-2.52841	-3.32874	-0.197821	2.52841
SORCS2	-2.51832	-3.31906	-0.217639	2.51832
CDYL	-2.51146	-3.31247	-0.189441	2.51146
FAM78B	-2.51113	-3.28082	-0.174924	2.51113
FKTN	-2.50802	-3.29281	-0.18986	2.50802
AP003108.2	-2.50747	-3.27738	-0.137813	2.50747
KCNIP1	-2.49883	-3.31824	-0.202359	2.49883
ZMYM5	-2.48717	-3.27182	-0.112295	2.48717
RNF165	-2.48683	-3.25802	-0.155905	2.48683
TMEM87A	-2.48152	-3.28369	-0.144194	2.48152
KIAA1217	-2.47038	-3.25706	-0.242604	2.47038
ZNF589	-2.46596	-3.25286	-0.180937	2.46596
UNC13A	-2.46513	-3.26791	-0.312079	2.46513
MARCH4	-2.46449	-3.25146	-0.234101	2.46449
MYO5C	-2.46169	-3.30127	-0.112759	2.46169
KAZN	-2.45704	-3.24437	-0.225799	2.45704
PFKFB3	-2.44923	-3.23694	-0.165216	2.44923
CACNB4	-2.44915	-3.23686	-0.278338	2.44915
XPC	-2.44373	-3.23169	-0.132519	2.44373
CCDC57	-2.44146	-3.22953	-0.226898	2.44146
RFLNA	-2.44048	-3.28022	-0.188551	2.44048
KIAA0556	-2.43595	-3.22428	-0.126943	2.43595
RBM6	-2.4349	-3.22328	-0.159613	2.4349
KLHDC10	-2.43288	-3.2368	-0.156971	2.43288
ZSWIM6	-2.42824	-3.2029	-0.287139	2.42824
EML6	-2.41808	-3.20723	-0.204749	2.41808
MYO19	-2.40812	-3.19772	-0.115897	2.40812
SEC63	-2.4066	-3.2114	-0.137601	2.4066
CDR2	-2.40315	-3.19297	-0.185211	2.40315
ZFR2	-2.39415	-3.21588	-0.312298	2.39415
TRPM2	-2.38283	-3.20476	-0.325843	2.38283
FAM49B	-2.3684	-3.2085	-0.168065	2.3684
WDR31	-2.35977	-3.21969	-0.104962	2.35977
MFSD14C	-2.35734	-3.16366	-0.153842	2.35734
ODF2	-2.35494	-3.13355	-0.10005	2.35494
FAM81A	-2.35158	-3.25641	-0.148653	2.35158
BORCS5	-2.33378	-3.14077	-0.135073	2.33378
ZNF135	-2.32982	-3.16998	-0.138859	2.32982
SLC13A3	-2.32958	-3.12244	-0.334763	2.32958
ABLIM3	-2.32664	-3.13382	-0.234681	2.32664
ASPSCR1	-2.32062	-3.12796	-0.144591	2.32062
PIGL	-2.30632	-3.10005	-0.225753	2.30632
GNA12	-2.29936	-3.08066	-0.174325	2.29936
MLXIP	-2.29307	-3.07285	-0.106236	2.29307
R3HDM2	-2.28667	-3.09485	-0.306888	2.28667
LMLN	-2.28331	-3.09135	-0.103434	2.28331
RANBP10	-2.28178	-3.06388	-0.168463	2.28178
VWA5B2	-2.27875	-3.11882	-0.177123	2.27875
RAPGEFL1	-2.27564	-3.15488	-0.174892	2.27564
PLEKHM1	-2.2687	-3.09222	-0.101146	2.2687
PRICKLE1	-2.26258	-3.05782	-0.220311	2.26258
RHOBTB1	-2.26124	-3.05652	-0.185194	2.26124
HS2ST1	-2.26099	-3.05628	-0.163811	2.26099
NFAT5	-2.25853	-3.05389	-0.203206	2.25853
SEC14L5	-2.25743	-3.04059	-0.181495	2.25743
MYO1D	-2.24679	-3.03039	-0.199778	2.24679
ETV5	-2.23881	-3.04802	-0.498941	2.23881
FTCDNL1	-2.22608	-3.01051	-0.143388	2.22608
GATAD2B	-2.21751	-3.05724	-0.200209	2.21751
GIPC1	-2.21192	-3.03585	-0.317855	2.21192
CPNE7	-2.20198	-2.99902	-0.358898	2.20198
FBXO16	-2.20125	-2.99831	-0.172695	2.20125
BDH1	-2.1987	-2.98416	-0.223154	2.1987
MGA	-2.19729	-3.00723	-0.134581	2.19729
KYAT1	-2.18182	-2.96727	-0.113783	2.18182
XKR6	-2.18062	-2.97822	-0.140307	2.18062
WSCD2	-2.16671	-2.95329	-0.143802	2.16671
PIGG	-2.15131	-2.96187	-0.1026	2.15131
SLC27A4	-2.15097	-3.00661	-0.139441	2.15097
KAT6B	-2.14995	-2.97403	-0.164293	2.14995
MAP3K13	-2.14053	-2.9512	-0.175171	2.14053
TFCP2	-2.13793	-2.92542	-0.141434	2.13793
TMEM117	-2.13042	-2.92914	-0.180545	2.13042
TRAK2	-2.12347	-2.93269	-0.110688	2.12347
WBP2NL	-2.11186	-2.91092	-0.1591	2.11186
SLC25A13	-2.10926	-2.92021	-0.136256	2.10926
FBXO36	-2.10858	-2.90771	-0.134255	2.10858
SMARCD3	-2.10585	-2.90502	-0.143798	2.10585
MAST2	-2.10251	-2.9135	-0.202326	2.10251
SLC25A33	-2.09354	-2.89291	-0.106205	2.09354
TMEM175	-2.08984	-2.88927	-0.193666	2.08984
LRRN2	-2.08843	-2.91229	-0.238404	2.08843
SCFD2	-2.0877	-2.89878	-0.180915	2.0877
RAB11FIP4	-2.08607	-2.89521	-0.117567	2.08607
KIAA1841	-2.07854	-2.90234	-0.167304	2.07854
EFCAB6	-2.07708	-2.86526	-0.107935	2.07708
CDC25B	-2.05498	-2.87858	-0.210194	2.05498
FSHR	-2.05312	-2.84277	-0.329871	2.05312
CERS4	-2.05017	-2.86135	-0.256652	2.05017
SREBF1	-2.03929	-2.83936	-0.132659	2.03929
ASPHD1	-2.03634	-2.82631	-0.129188	2.03634
SH3PXD2A	-2.036	-2.84718	-0.191691	2.036
HGSNAT	-2.02289	-2.87425	-0.294117	2.02289
PSEN1	-2.02127	-2.83244	-0.126608	2.02127
AGPAT5	-2.01908	-2.84226	-0.137018	2.01908
PDE10A	-2.01535	-2.81562	-0.167148	2.01535
GYS1	-2.00765	-2.83066	-0.110454	2.00765
APBB2	-1.99832	-2.79869	-0.190063	1.99832
HSD17B14	-1.99339	-2.79378	-0.107578	1.99339
POP1	-1.99296	-2.80401	-0.150088	1.99296
SIPA1L3	-1.99054	-2.78124	-0.157393	1.99054
CRK	-1.99032	-2.79072	-0.133092	1.99032
SIDT1	-1.97996	-2.7804	-0.190666	1.97996
EEFSEC	-1.97986	-2.7803	-0.135396	1.97986
C2orf72	-1.97967	-2.80222	-0.134366	1.97967
HS3ST4	-1.96684	-2.78915	-0.134692	1.96684
RAI1	-1.96462	-2.76509	-0.145693	1.96462
HMGA2	-1.96357	-2.84569	-0.124289	1.96357
BICDL1	-1.95609	-2.75656	-0.237636	1.95609
PITPNC1	-1.95465	-2.75511	-0.148962	1.95465
BCAS3	-1.94699	-2.74708	-0.130952	1.94699
GALNT14	-1.94672	-2.76862	-0.240455	1.94672
SGCZ	-1.94031	-2.74075	-0.522999	1.94031
BRINP1	-1.92978	-2.75128	-0.207384	1.92978
COQ4	-1.92537	-2.71663	-0.131711	1.92537
SENP5	-1.92285	-2.73321	-0.187092	1.92285
DAP3	-1.9206	-2.74188	-0.138664	1.9206
C1orf112	-1.91725	-2.73845	-0.120492	1.91725
TAZ	-1.9142	-2.7055	-0.178064	1.9142
RGS11	-1.90828	-2.69959	-0.162996	1.90828
SCN9A	-1.90424	-2.71431	-0.157956	1.90424
SHANK1	-1.90256	-2.70282	-0.181498	1.90256
MTHFD1L	-1.90239	-2.73508	-0.181722	1.90239
LRRFIP1	-1.90112	-2.70138	-0.151516	1.90112
BACH2	-1.89691	-2.69713	-0.234131	1.89691
RNF38	-1.89643	-2.72888	-0.161019	1.89643
PDE7A	-1.89529	-2.69549	-0.213898	1.89529
TTC13	-1.89369	-2.70359	-0.160137	1.89369
CABLES1	-1.88992	-2.69008	-0.214655	1.88992
AC027644.4	-1.88272	-2.69241	-0.147671	1.88272
ZFPM2	-1.88164	-2.68172	-0.23777	1.88164
TMEM62	-1.88091	-2.68098	-0.140226	1.88091
MSRB3	-1.88068	-2.68075	-0.154561	1.88068
PPM1H	-1.87198	-2.67195	-0.155263	1.87198
TENM4	-1.85732	-2.67676	-0.229574	1.85732
USP42	-1.8532	-2.65293	-0.10196	1.8532
TMEM266	-1.85053	-2.65022	-0.13681	1.85053
SHISA9	-1.84606	-2.64569	-0.239613	1.84606
KLHL22	-1.84239	-2.65118	-0.14266	1.84239
TTC7A	-1.83771	-2.6372	-0.141823	1.83771
UGGT2	-1.83374	-2.64231	-0.139395	1.83374
TANGO6	-1.83285	-2.64139	-0.156837	1.83285
CIRBP	-1.83201	-2.64053	-0.24617	1.83201
TMEM168	-1.8303	-2.62134	-0.180677	1.8303
MCU	-1.82434	-2.6236	-0.16404	1.82434
SLC23A2	-1.82223	-2.63049	-0.189035	1.82223
PTPRG	-1.82092	-2.62012	-0.22625	1.82092
CEP164	-1.82082	-2.62904	-0.194303	1.82082
VKORC1L1	-1.8198	-2.61897	-0.13058	1.8198
TBC1D30	-1.81978	-2.62797	-0.137899	1.81978
ST6GAL2	-1.81836	-2.62651	-0.225905	1.81836
PER2	-1.81774	-2.62587	-0.117506	1.81774
SUMF1	-1.81682	-2.60772	-0.208302	1.81682
SUMF2	-1.81547	-2.61456	-0.211	1.81547
SMYD2	-1.81236	-2.62033	-0.134002	1.81236
WIPF2	-1.8071	-2.60602	-0.180201	1.8071
PCSK7	-1.80396	-2.62144	-0.182396	1.80396
CHURC1-FNTB	-1.8026	-2.68804	-0.16119	1.8026
DLG5	-1.80033	-2.59103	-0.191354	1.80033
ESCO1	-1.79607	-2.58671	-0.148235	1.79607
PPARGC1B	-1.79577	-2.61258	-0.103226	1.79577
MICU2	-1.79509	-2.61086	-0.116162	1.79509
PARN	-1.79194	-2.58251	-0.125028	1.79194
PLAGL1	-1.78972	-2.597	-0.227301	1.78972
ARNTL2	-1.78061	-2.57892	-0.202241	1.78061
ZNF276	-1.77995	-2.57033	-0.119011	1.77995
ZHX3	-1.77548	-2.58228	-0.156704	1.77548
ERCC8	-1.77384	-2.56412	-0.13291	1.77384
MYOCD	-1.77318	-2.57989	-0.140737	1.77318
ACTR3B	-1.771	-2.58707	-0.18271	1.771
SLC25A12	-1.76985	-2.59626	-0.157645	1.76985
NMRAL1	-1.76223	-2.59967	-0.112861	1.76223
CMC2	-1.76015	-2.57571	-0.190768	1.76015
CAND2	-1.75298	-2.56821	-0.116981	1.75298
MACF1	-1.73901	-2.53614	-0.119187	1.73901
VPS9D1	-1.73774	-2.55222	-0.229636	1.73774
BEND6	-1.73595	-2.54125	-0.159008	1.73595
CABP1	-1.73389	-2.53911	-0.241541	1.73389
SPATA7	-1.73233	-2.53748	-0.262935	1.73233
SCARB1	-1.73154	-2.52091	-0.155424	1.73154
AGO4	-1.73102	-2.52789	-0.206763	1.73102
ZNF846	-1.70673	-2.55215	-0.14929	1.70673
TBC1D4	-1.69929	-2.51172	-0.137149	1.69929
SLC25A37	-1.69919	-2.49492	-0.143866	1.69919
RPH3A	-1.69621	-2.49183	-0.15098	1.69621
DHTKD1	-1.69617	-2.48454	-0.101865	1.69617
ZER1	-1.69592	-2.50816	-0.139114	1.69592
RUNX1T1	-1.69568	-2.4992	-0.243982	1.69568
ZNF254	-1.69481	-2.49714	-0.103801	1.69481
GAS8	-1.68613	-2.48919	-0.110156	1.68613
KIAA1671	-1.67748	-2.47235	-0.213823	1.67748
ST3GAL2	-1.67731	-2.47993	-0.109588	1.67731
CORO6	-1.67697	-2.47958	-0.221663	1.67697
CELF1	-1.67636	-2.48624	-0.1118	1.67636
CD2AP	-1.66808	-2.47023	-0.112418	1.66808
MAP6	-1.66751	-2.46962	-0.140064	1.66751
DLGAP2	-1.66609	-2.45345	-0.162303	1.66609
ARID2	-1.66549	-2.46746	-0.105154	1.66549
SMARCC1	-1.66446	-2.45876	-0.179259	1.66446
ABLIM1	-1.66032	-2.46206	-0.111954	1.66032
NRBP2	-1.65911	-2.45317	-0.142277	1.65911
PTPRS	-1.65841	-2.47763	-0.215741	1.65841
ANKRD11	-1.65477	-2.47244	-0.105495	1.65477
SMG6	-1.65158	-2.44515	-0.113883	1.65158
FMN2	-1.64568	-2.43912	-0.152738	1.64568
MRRF	-1.64405	-2.44489	-0.116878	1.64405
GUCY1A1	-1.6434	-2.45242	-0.197353	1.6434
ZNF573	-1.64269	-2.43598	-0.136304	1.64269
GRK4	-1.63937	-2.4325	-0.164375	1.63937
GTF2F2	-1.63825	-2.42452	-0.122262	1.63825
FAM222B	-1.63667	-2.43709	-0.129823	1.63667
KLHL18	-1.63549	-2.43584	-0.101029	1.63549
SSX2IP	-1.63464	-2.42754	-0.10111	1.63464
SRRM3	-1.62809	-2.42801	-0.162604	1.62809
NEURL1B	-1.62556	-2.42533	-0.139728	1.62556
CDC14B	-1.6249	-2.42463	-0.213162	1.6249
GBF1	-1.61553	-2.41469	-0.122715	1.61553
ABCB8	-1.61372	-2.41277	-0.150976	1.61372
MSH3	-1.61301	-2.40478	-0.177886	1.61301
ZFP64	-1.61235	-2.40409	-0.114255	1.61235
CLEC2L	-1.61109	-2.40997	-0.18264	1.61109
SLC35C2	-1.60393	-2.40236	-0.101757	1.60393
MYO6	-1.60318	-2.40157	-0.177262	1.60318
ATR	-1.60124	-2.39237	-0.155189	1.60124
SUSD4	-1.59892	-2.39704	-0.238015	1.59892
VIPR1	-1.59789	-2.38232	-0.103936	1.59789
HS3ST1	-1.59679	-2.38118	-0.11486	1.59679
FDPS	-1.59395	-2.41762	-0.106675	1.59395
RABL2A	-1.59382	-2.3916	-0.127571	1.59382
AACS	-1.59322	-2.39873	-0.197126	1.59322
RMDN2	-1.59315	-2.39089	-0.157101	1.59315
GALNT17	-1.58729	-2.37761	-0.168664	1.58729
TECPR1	-1.58503	-2.36881	-0.102784	1.58503
ICA1L	-1.58388	-2.374	-0.185423	1.58388
CFAP221	-1.58296	-2.3877	-0.145289	1.58296
LIN52	-1.58173	-2.37871	-0.109668	1.58173
NIPSNAP1	-1.57906	-2.37585	-0.112856	1.57906
LDLRAD4	-1.57525	-2.37178	-0.127469	1.57525
SEMA5B	-1.57449	-2.37096	-0.299425	1.57449
RABEPK	-1.57229	-2.38456	-0.177437	1.57229
AL592183.1	-1.56882	-2.38078	-0.215172	1.56882
PSME4	-1.56113	-2.36415	-0.118565	1.56113
ATP9B	-1.55927	-2.37847	-0.112172	1.55927
ARMC2	-1.55888	-2.34745	-0.108011	1.55888
DLGAP1	-1.55641	-2.33862	-0.119429	1.55641
NEK10	-1.55346	-2.34168	-0.184615	1.55346
STX1A	-1.55325	-2.34146	-0.160833	1.55325
GALNT1	-1.55138	-2.3462	-0.153516	1.55138
FAT1	-1.55075	-2.33263	-0.18946	1.55075
SNX4	-1.54569	-2.34744	-0.129203	1.54569
RBFOX3	-1.54402	-2.3255	-0.168301	1.54402
SLC7A6	-1.53903	-2.32628	-0.148156	1.53903
OLFM2	-1.539	-2.33289	-0.133069	1.539
HECTD4	-1.5377	-2.34681	-0.14582	1.5377
RNF111	-1.53722	-2.34629	-0.113556	1.53722
RAPGEF1	-1.53689	-2.32399	-0.112821	1.53689
MTG2	-1.53626	-2.31727	-0.129542	1.53626
ZNRF3	-1.53625	-2.3233	-0.138966	1.53625
ANKS3	-1.53346	-2.32032	-0.135291	1.53346
XXYLT1	-1.53196	-2.31872	-0.119268	1.53196
NR6A1	-1.53192	-2.31265	-0.143413	1.53192
VEZT	-1.53032	-2.32354	-0.197883	1.53032
GMDS	-1.51682	-2.30896	-0.218961	1.51682
TMEM132B	-1.51557	-2.30116	-0.173882	1.51557
GARNL3	-1.5075	-2.30591	-0.183356	1.5075
MKX	-1.50718	-2.29853	-0.104712	1.50718
MMD2	-1.50327	-2.28211	-0.249056	1.50327
DAPK1	-1.50135	-2.29222	-0.152901	1.50135
SLC1A2	-1.4995	-2.28388	-0.221048	1.4995
KCNH1	-1.49814	-2.28241	-0.165648	1.49814
QRICH1	-1.49802	-2.2886	-0.121484	1.49802
NPAS2	-1.49125	-2.28126	-0.184884	1.49125
WWC3	-1.49086	-2.27456	-0.107813	1.49086
PRMT7	-1.48881	-2.2786	-0.113848	1.48881
MTR	-1.4853	-2.28162	-0.159146	1.4853
TP53BP1	-1.48302	-2.28665	-0.11815	1.48302
PTCH2	-1.48239	-2.26542	-0.12802	1.48239
GPR107	-1.48238	-2.26541	-0.12005	1.48238
ENAH	-1.48106	-2.27697	-0.187744	1.48106
BCL11A	-1.47849	-2.25556	-0.182677	1.47849
EXT1	-1.47836	-2.26106	-0.143953	1.47836
STK39	-1.47153	-2.25367	-0.136774	1.47153
ZNF821	-1.4715	-2.25363	-0.180942	1.4715
WNK2	-1.47012	-2.25826	-0.127604	1.47012
ARHGAP29	-1.46971	-2.26452	-0.155754	1.46971
NAB1	-1.46791	-2.25584	-0.116018	1.46791
PTPN9	-1.46625	-2.24238	-0.133083	1.46625
SV2B	-1.4658	-2.25353	-0.114244	1.4658
VTI1A	-1.46259	-2.264	-0.113019	1.46259
PTPRT	-1.45743	-2.23286	-0.202751	1.45743
R3HCC1L	-1.45104	-2.22596	-0.100761	1.45104
PHACTR3	-1.4499	-2.23019	-0.112168	1.4499
FNBP4	-1.44789	-2.23395	-0.253202	1.44789
GOLGA8A	-1.44708	-2.22712	-0.269299	1.44708
SYNDIG1	-1.44519	-2.22506	-0.186303	1.44519
BICRAL	-1.44463	-2.23687	-0.160938	1.44463
CRYL1	-1.4427	-2.23474	-0.147292	1.4427
DIS3L2	-1.44173	-2.23367	-0.114514	1.44173
DGKI	-1.43037	-2.21471	-0.140602	1.43037
BCL7C	-1.42852	-2.20156	-0.122286	1.42852
USP13	-1.42504	-2.20306	-0.110641	1.42504
DIP2A	-1.42451	-2.20826	-0.299563	1.42451
PRKAA2	-1.4179	-2.19525	-0.206359	1.4179
TRPC3	-1.41753	-2.19484	-0.170632	1.41753
RPS6KL1	-1.41696	-2.19993	-0.121539	1.41696
NLN	-1.41422	-2.186	-0.100189	1.41422
SNX29	-1.41154	-2.19395	-0.10923	1.41154
PDCD5	-1.41148	-2.207	-0.153774	1.41148
LRRC8B	-1.40756	-2.18956	-0.139546	1.40756
CYP4X1	-1.40585	-2.18766	-0.143112	1.40585
EXOC1	-1.40382	-2.17465	-0.141261	1.40382
TUBGCP5	-1.40134	-2.18267	-0.113407	1.40134
PRKRIP1	-1.39849	-2.17952	-0.130034	1.39849
CDHR1	-1.39816	-2.19205	-0.108704	1.39816
POC1B	-1.39489	-2.17553	-0.109374	1.39489
ZNF532	-1.39367	-2.16862	-0.119484	1.39367
TENM3	-1.393	-2.16789	-0.128815	1.393
RNF24	-1.39256	-2.17903	-0.170039	1.39256
RBAK-RBAKDN	-1.39216	-2.1725	-0.131452	1.39216
PLPP3	-1.39174	-2.16144	-0.116441	1.39174
RNF213	-1.39099	-2.16567	-0.181945	1.39099
DPP10	-1.39093	-2.17114	-0.18885	1.39093
TBC1D9	-1.38833	-2.16825	-0.133526	1.38833
RIC1	-1.38777	-2.17368	-0.17275	1.38777
ITFG1	-1.38721	-2.15647	-0.11888	1.38721
MTMR4	-1.38543	-2.15954	-0.137437	1.38543
CCDC66	-1.38376	-2.16318	-0.148412	1.38376
ACBD3	-1.38261	-2.15643	-0.135751	1.38261
NEURL1	-1.38259	-2.16188	-0.125238	1.38259
C10orf90	-1.38178	-2.1736	-0.191547	1.38178
CHD1L	-1.38043	-2.16547	-0.139568	1.38043
SUSD1	-1.37618	-2.14932	-0.136352	1.37618
NLK	-1.37563	-2.16665	-0.112516	1.37563
NFATC2IP	-1.37434	-2.14728	-0.127675	1.37434
ZNF44	-1.3738	-2.14174	-0.11373	1.3738
PALM2-AKAP2	-1.36753	-2.13974	-0.121776	1.36753
ZSWIM5	-1.36752	-2.13482	-0.105699	1.36752
GOLGA8B	-1.3671	-2.13926	-0.378465	1.3671
TYW1	-1.36316	-2.13002	-0.12871	1.36316
SCPEP1	-1.36042	-2.14301	-0.322879	1.36042
KDM7A	-1.35866	-2.14745	-0.109432	1.35866
WSB1	-1.35318	-2.12908	-0.343596	1.35318
BABAM2	-1.35278	-2.12863	-0.150086	1.35278
ZNF609	-1.35074	-2.1163	-0.13257	1.35074
PRKN	-1.35038	-2.12594	-0.145329	1.35038
NXPH2	-1.34959	-2.12506	-0.209529	1.34959
OSBP2	-1.34462	-2.13151	-0.114213	1.34462
UROS	-1.34402	-2.10886	-0.101727	1.34402
ZFYVE28	-1.34211	-2.11149	-0.141864	1.34211
WDR37	-1.34186	-2.10647	-0.10133	1.34186
SRGAP2B	-1.34173	-2.11107	-0.126444	1.34173
CCDC93	-1.33932	-2.10838	-0.12413	1.33932
GABRG3	-1.33485	-2.10853	-0.13791	1.33485
REPS1	-1.33381	-2.10223	-0.186764	1.33381
LARP4B	-1.33295	-2.10639	-0.142289	1.33295
SOBP	-1.3325	-2.10589	-0.161181	1.3325
SLC26A8	-1.32944	-2.09735	-0.108376	1.32944
HIVEP3	-1.32585	-2.10397	-0.136693	1.32585
ATF7IP2	-1.32367	-2.08626	-0.149838	1.32367
SPIRE2	-1.32339	-2.08595	-0.102936	1.32339
RAD54L2	-1.3219	-2.0889	-0.117881	1.3219
SLC20A2	-1.3199	-2.09723	-0.145742	1.3199
ZNRF1	-1.31711	-2.07895	-0.106154	1.31711
ANKRD13C	-1.31658	-2.08796	-0.143655	1.31658
CHST11	-1.3136	-2.0796	-0.12893	1.3136
TNKS2	-1.31219	-2.083	-0.108218	1.31219
BRF1	-1.31215	-2.07797	-0.111766	1.31215
PATJ	-1.31203	-2.08281	-0.120428	1.31203
MICAL3	-1.3093	-2.07974	-0.141153	1.3093
SH3RF3	-1.30726	-2.07248	-0.205569	1.30726
REEP1	-1.30641	-2.07152	-0.125465	1.30641
STX3	-1.30413	-2.07929	-0.117952	1.30413
CENPP	-1.30353	-2.07321	-0.176887	1.30353

### Sheet: Ex-L5-6CCa
Gene	score	tstat	logFC	logPvals
MAML3	-4.43165	-5.108	-0.490525	4.43165
SHANK2	-4.26814	-4.955	-0.337738	4.26814
PITPNM2	-4.26546	-4.90714	-0.273422	4.26546
PRMT8	-3.82005	-4.50138	-0.340911	3.82005
ARSG	-3.7429	-4.46345	-0.170681	3.7429
GRAMD1B	-3.68292	-4.41051	-0.255161	3.68292
PPARGC1B	-3.65247	-4.34883	-0.219922	3.65247
RNF165	-3.64804	-4.37812	-0.325749	3.64804
CENPP	-3.63142	-4.36269	-0.497174	3.63142
CCDC32	-3.55848	-4.26197	-0.160044	3.55848
TMEM132B	-3.5299	-4.26842	-0.281738	3.5299
PCSK2	-3.43602	-4.214	-0.236649	3.43602
ZSCAN5A	-3.29685	-4.0218	-0.144351	3.29685
GFRA1	-3.26083	-3.96699	-0.476051	3.26083
C18orf25	-3.20289	-3.96229	-0.168997	3.20289
PTPRN2	-3.17991	-3.91717	-0.262958	3.17991
ZNF652	-3.17036	-3.9312	-0.149308	3.17036
RPH3A	-3.15594	-3.89516	-0.317423	3.15594
BICRAL	-3.14581	-3.91088	-0.237039	3.14581
SYTL2	-3.12168	-3.86368	-0.211707	3.12168
PPM1H	-3.08505	-3.85387	-0.225553	3.08505
DGKH	-3.07115	-3.81718	-0.347467	3.07115
CCDC125	-3.05975	-3.83042	-0.180705	3.05975
TESC	-3.04153	-3.83925	-0.418611	3.04153
REEP1	-3.01673	-3.81562	-0.26149	3.01673
KLHL22	-3.00191	-3.73253	-0.228751	3.00191
UNC13A	-3.00165	-3.75311	-0.299262	3.00165
ZNF609	-2.9767	-3.70957	-0.232004	2.9767
DLGAP4	-2.95134	-3.75321	-0.279306	2.95134
KLHL20	-2.93258	-3.7089	-0.112335	2.93258
QSER1	-2.92383	-3.70069	-0.155349	2.92383
SLC20A1	-2.89539	-3.65481	-0.27838	2.89539
RAB30	-2.89279	-3.65042	-0.150497	2.89279
SLC45A4	-2.8865	-3.64656	-0.146987	2.8865
TFCP2	-2.87734	-3.65917	-0.209461	2.87734
LUC7L2	-2.86155	-3.62341	-0.174726	2.86155
ITGA11	-2.85829	-3.64122	-0.288759	2.85829
ATP2B2	-2.85654	-3.61876	-0.369912	2.85654
ADAM19	-2.82266	-3.56874	-0.218897	2.82266
CDR2	-2.82136	-3.60638	-0.262602	2.82136
TRAK1	-2.79751	-3.60592	-0.277765	2.79751
MAP3K13	-2.79332	-3.6019	-0.219395	2.79332
AXIN1	-2.75349	-3.50513	-0.146446	2.75349
PIGL	-2.7495	-3.53844	-0.243502	2.7495
VKORC1L1	-2.7452	-3.53437	-0.176727	2.7452
SOBP	-2.73943	-3.5289	-0.23882	2.73943
DCAKD	-2.7274	-3.5175	-0.131454	2.7274
DLGAP3	-2.72484	-3.51507	-0.253256	2.72484
PRKAA2	-2.72301	-3.51334	-0.301331	2.72301
GAB2	-2.72071	-3.53208	-0.245443	2.72071
TRIM9	-2.70427	-3.45971	-0.247444	2.70427
SKI	-2.68467	-3.49575	-0.143473	2.68467
SHLD2	-2.66237	-3.43691	-0.159049	2.66237
SFXN5	-2.66039	-3.43568	-0.186621	2.66039
PPP2R2C	-2.63784	-3.4324	-0.274047	2.63784
ZFP14	-2.62596	-3.40333	-0.133779	2.62596
TOM1L2	-2.62199	-3.43681	-0.178746	2.62199
TRAPPC9	-2.5983	-3.37731	-0.240434	2.5983
GSG1L	-2.57924	-3.3765	-0.464814	2.57924
CACNG8	-2.56277	-3.34379	-0.209889	2.56277
XYLB	-2.5496	-3.36475	-0.134134	2.5496
UBAC2	-2.54291	-3.36015	-0.183374	2.54291
SYT12	-2.53885	-3.30602	-0.199086	2.53885
RERG	-2.53424	-3.31684	-0.247966	2.53424
CEP68	-2.52929	-3.34691	-0.15168	2.52929
C20orf194	-2.52276	-3.30597	-0.191708	2.52276
CACNA1G	-2.52214	-3.29039	-0.269528	2.52214
ARMC2	-2.52134	-3.33917	-0.230236	2.52134
KLHDC10	-2.5183	-3.30175	-0.237059	2.5183
ATF7IP2	-2.51575	-3.3157	-0.189776	2.51575
PKNOX2	-2.50481	-3.28897	-0.29697	2.50481
TET3	-2.50192	-3.32028	-0.211807	2.50192
METTL16	-2.49277	-3.26288	-0.144331	2.49277
USP4	-2.48413	-3.28533	-0.164134	2.48413
ABCC1	-2.47663	-3.26222	-0.149107	2.47663
TRNAU1AP	-2.47413	-3.24498	-0.147844	2.47413
ECE1	-2.4681	-3.25412	-0.138631	2.4681
AC008537.1	-2.46017	-3.26227	-0.471256	2.46017
POSTN	-2.44334	-3.21643	-0.406723	2.44334
CEP112	-2.41576	-3.20427	-0.194227	2.41576
ECHDC2	-2.41402	-3.23419	-0.146431	2.41402
ZNF521	-2.41193	-3.27138	-0.124073	2.41193
MFAP3	-2.41058	-3.19932	-0.156398	2.41058
IQCK	-2.39651	-3.2173	-0.164453	2.39651
TTC7A	-2.39247	-3.16844	-0.254143	2.39247
ADD2	-2.39141	-3.18101	-0.23746	2.39141
CUX1	-2.38527	-3.18996	-0.349632	2.38527
CNNM4	-2.37783	-3.19897	-0.170261	2.37783
PLD5	-2.37199	-3.16243	-0.487623	2.37199
GLT8D2	-2.36232	-3.18209	-0.106845	2.36232
ITPK1	-2.35542	-3.17695	-0.186639	2.35542
KIAA1671	-2.35516	-3.1463	-0.222458	2.35516
SCFD2	-2.35431	-3.14549	-0.198926	2.35431
FBXO41	-2.33718	-3.14185	-0.107907	2.33718
SH3PXD2A	-2.33459	-3.11358	-0.192296	2.33459
LDLRAD3	-2.32319	-3.1297	-0.135383	2.32319
SLC7A6	-2.31503	-3.10775	-0.17504	2.31503
KDM4B	-2.31322	-3.11999	-0.189318	2.31322
TEX2	-2.31228	-3.13448	-0.209196	2.31228
MGLL	-2.30777	-3.11469	-0.174992	2.30777
RAD54L2	-2.30589	-3.11286	-0.17532	2.30589
SEC22A	-2.30341	-3.11044	-0.167967	2.30341
MAPT	-2.29727	-3.11966	-0.16723	2.29727
SLC15A4	-2.29346	-3.08697	-0.138909	2.29346
FAM78B	-2.28265	-3.07654	-0.195136	2.28265
ZFR2	-2.27533	-3.0571	-0.190821	2.27533
BSN	-2.26652	-3.08925	-0.255883	2.26652
HIP1	-2.26279	-3.05736	-0.139204	2.26279
PFKFB3	-2.26001	-3.04246	-0.144193	2.26001
MYH14	-2.21766	-3.01363	-0.124769	2.21766
MYO9B	-2.21599	-3.02493	-0.217998	2.21599
ARHGEF10L	-2.20706	-3.01531	-0.10667	2.20706
SARM1	-2.20523	-3.01305	-0.12136	2.20523
PITPNA	-2.20155	-2.99798	-0.174307	2.20155
EVL	-2.19512	-2.98014	-0.224802	2.19512
ZFYVE28	-2.19204	-2.98872	-0.214576	2.19204
TRPM2	-2.19093	-2.98764	-0.22998	2.19093
IQSEC3	-2.18863	-2.99802	-0.326538	2.18863
WNK2	-2.18657	-2.9719	-0.201814	2.18657
ANKS1A	-2.18362	-3.02221	-0.192583	2.18362
HDAC4	-2.17914	-2.97615	-0.247486	2.17914
GNL1	-2.1762	-2.98545	-0.119219	2.1762
ADAMTS8	-2.17289	-2.99621	-0.123594	2.17289
ZNF133	-2.17076	-2.97914	-0.109258	2.17076
PTPN9	-2.15074	-2.94844	-0.175866	2.15074
APBB2	-2.13947	-2.96281	-0.222466	2.13947
PALM	-2.13785	-2.9479	-0.155371	2.13785
VSIG10	-2.13714	-2.93513	-0.130979	2.13714
MAP3K14	-2.12838	-2.92654	-0.167694	2.12838
RNF152	-2.12395	-2.91131	-0.209881	2.12395
TRIM14	-2.11677	-2.94007	-0.119866	2.11677
PRKRIP1	-2.11379	-2.92407	-0.210887	2.11379
RTN4RL1	-2.10974	-2.92005	-0.2467	2.10974
REEP2	-2.10881	-2.9188	-0.129074	2.10881
LDAH	-2.10825	-2.9068	-0.217765	2.10825
PTPRS	-2.10731	-2.90587	-0.393609	2.10731
PTPRT	-2.10346	-2.97454	-0.300171	2.10346
PTPN5	-2.09672	-2.89547	-0.16506	2.09672
ANKRD24	-2.09321	-2.89202	-0.193845	2.09321
TASP1	-2.09218	-2.91537	-0.289287	2.09218
BEND6	-2.08929	-2.91218	-0.141294	2.08929
UNC5B	-2.08476	-2.92194	-0.179774	2.08476
NEURL1	-2.08159	-2.88057	-0.15709	2.08159
FAM222B	-2.07187	-2.871	-0.166212	2.07187
CCDC57	-2.0679	-2.86708	-0.205198	2.0679
PRKCA	-2.06498	-2.85363	-0.146263	2.06498
SREBF1	-2.06223	-2.87279	-0.104213	2.06223
BMS1	-2.05726	-2.84568	-0.100968	2.05726
SREBF2	-2.05613	-2.85547	-0.221033	2.05613
SH3RF3	-2.0528	-2.85217	-0.358258	2.0528
FAM227B	-2.05222	-2.87511	-0.127216	2.05222
RILPL1	-2.04924	-2.85982	-0.204089	2.04924
LRRC4B	-2.04554	-2.85576	-0.132506	2.04554
STX6	-2.04313	-2.85304	-0.121	2.04313
ABCB9	-2.04031	-2.83982	-0.20873	2.04031
RSU1	-2.03739	-2.84798	-0.174677	2.03739
CEP164	-2.0357	-2.82519	-0.210303	2.0357
GPR173	-2.03199	-2.82155	-0.155175	2.03199
ZNF75A	-2.02894	-2.83952	-0.182507	2.02894
TMEM178B	-2.02781	-2.81744	-0.171444	2.02781
MGRN1	-2.02731	-2.83789	-0.180837	2.02731
NXN	-2.01942	-2.84195	-0.166975	2.01942
JPH3	-2.01586	-2.83797	-0.132713	2.01586
RABEPK	-2.01295	-2.80284	-0.218581	2.01295
TAZ	-2.0115	-2.81126	-0.152108	2.0115
FARS2	-2.01132	-2.82187	-0.174177	2.01132
AKT2	-2.01051	-2.82106	-0.152119	2.01051
STK32C	-2.00685	-2.8292	-0.185836	2.00685
ANO10	-2.00654	-2.81708	-0.163633	2.00654
GALNT17	-2.00599	-2.81652	-0.20623	2.00599
KMT5B	-2.00489	-2.81542	-0.189207	2.00489
CIRBP	-2.00314	-2.81367	-0.293979	2.00314
EPB41	-2.00193	-2.81245	-0.215655	2.00193
EIF4E2	-2.00111	-2.79118	-0.101369	2.00111
PLEKHM1	-1.99889	-2.78899	-0.127829	1.99889
FO393400.1	-1.99864	-2.83384	-0.130063	1.99864
AGBL4	-1.98843	-2.78832	-0.128632	1.98843
FGF9	-1.98553	-2.80755	-0.104293	1.98553
SCLT1	-1.97805	-2.77798	-0.183558	1.97805
DPH6	-1.9625	-2.81055	-0.211052	1.9625
RAB40C	-1.96021	-2.78177	-0.169838	1.96021
GRAMD4	-1.95582	-2.75578	-0.117265	1.95582
ST8SIA5	-1.95442	-2.75438	-0.18457	1.95442
ZNF135	-1.941	-2.76217	-0.110009	1.941
STXBP5L	-1.93576	-2.72652	-0.15103	1.93576
KIAA0232	-1.91985	-2.74052	-0.165509	1.91985
UBN1	-1.91881	-2.71869	-0.108517	1.91881
LRFN2	-1.90695	-2.72729	-0.298359	1.90695
MMP17	-1.9064	-2.70621	-0.212703	1.9064
IL34	-1.9037	-2.7035	-0.10692	1.9037
WWP2	-1.9034	-2.70319	-0.116637	1.9034
KDM2A	-1.90194	-2.70172	-0.152367	1.90194
ZNF398	-1.89124	-2.69094	-0.130894	1.89124
CARNMT1	-1.88626	-2.6955	-0.163965	1.88626
RAPGEFL1	-1.88143	-2.68104	-0.206716	1.88143
PPP2R5C	-1.87849	-2.67806	-0.150462	1.87849
COL16A1	-1.87804	-2.70912	-0.195105	1.87804
SUSD6	-1.87705	-2.68611	-0.16205	1.87705
RNF24	-1.87639	-2.68544	-0.190131	1.87639
GYS1	-1.87206	-2.70289	-0.157423	1.87206
RNF146	-1.87124	-2.68018	-0.148735	1.87124
DENND3	-1.86802	-2.66748	-0.223415	1.86802
PPP1R14C	-1.86276	-2.66216	-0.258584	1.86276
SMURF1	-1.85264	-2.65191	-0.223474	1.85264
RALGPS1	-1.84893	-2.65693	-0.138506	1.84893
UNC13B	-1.83751	-2.64568	-0.198768	1.83751
ACER3	-1.83312	-2.64119	-0.131257	1.83312
COLQ	-1.8306	-2.62952	-0.177944	1.8306
PLEKHA6	-1.83042	-2.62934	-0.269722	1.83042
NEU3	-1.82419	-2.623	-0.155766	1.82419
MTMR1	-1.82232	-2.61288	-0.130011	1.82232
SULT1A1	-1.81555	-2.6142	-0.176112	1.81555
TLN2	-1.80677	-2.62383	-0.246431	1.80677
ZHX3	-1.80612	-2.61344	-0.152668	1.80612
FKTN	-1.79872	-2.589	-0.156249	1.79872
PTPRJ	-1.79665	-2.60367	-0.160189	1.79665
RAB3D	-1.79604	-2.61267	-0.106219	1.79604
BICDL1	-1.79429	-2.60124	-0.168425	1.79429
DLGAP2	-1.79111	-2.58129	-0.209124	1.79111
AL592183.1	-1.79059	-2.61757	-0.247378	1.79059
KCNT2	-1.78846	-2.59522	-0.313407	1.78846
TPCN1	-1.78793	-2.59468	-0.118943	1.78793
MRPL33	-1.78642	-2.57652	-0.141366	1.78642
OPCML	-1.78436	-2.59099	-0.286376	1.78436
RASGRF1	-1.782	-2.57992	-0.168061	1.782
RFLNA	-1.78085	-2.59684	-0.208885	1.78085
RUSC2	-1.77995	-2.58643	-0.15147	1.77995
RNF213	-1.77643	-2.59223	-0.159903	1.77643
ACTN4	-1.77203	-2.57825	-0.225617	1.77203
WDR27	-1.77007	-2.57622	-0.144796	1.77007
KCNB1	-1.76898	-2.58445	-0.191614	1.76898
VIPR1	-1.76466	-2.55438	-0.12276	1.76466
TPST2	-1.76404	-2.55375	-0.1148	1.76404
ERICH1	-1.76318	-2.56061	-0.120698	1.76318
MAPK8	-1.75879	-2.56453	-0.1933	1.75879
TRERF1	-1.75876	-2.58399	-0.141161	1.75876
ZC3H7B	-1.75192	-2.55741	-0.124863	1.75192
NMNAT1	-1.75184	-2.56652	-0.113112	1.75184
ABCC3	-1.74584	-2.53517	-0.143108	1.74584
CEP83	-1.74578	-2.53457	-0.106088	1.74578
CTNNA3	-1.74343	-2.54029	-0.665452	1.74343
GALNT11	-1.74187	-2.53869	-0.243517	1.74187
AGO2	-1.73821	-2.52737	-0.151185	1.73821
JAKMIP1	-1.73517	-2.54	-0.266866	1.73517
MAPK11	-1.72755	-2.53207	-0.119209	1.72755
LRRC28	-1.72754	-2.52389	-0.173086	1.72754
ARHGEF4	-1.71911	-2.53214	-0.157336	1.71911
GON4L	-1.71373	-2.50961	-0.127953	1.71373
BCL2L1	-1.7105	-2.51428	-0.161402	1.7105
DHRS7B	-1.70957	-2.5053	-0.151389	1.70957
SYNJ2	-1.7093	-2.51302	-0.287803	1.7093
NFIC	-1.70838	-2.51206	-0.209582	1.70838
TBC1D22A	-1.70758	-2.51122	-0.154856	1.70758
FAM184A	-1.70593	-2.5095	-0.201663	1.70593
RAB11FIP4	-1.70479	-2.50831	-0.153795	1.70479
MTERF1	-1.70435	-2.51659	-0.246553	1.70435
PDE10A	-1.70252	-2.50594	-0.493772	1.70252
B3GAT1	-1.7024	-2.50581	-0.196161	1.7024
MAST3	-1.70211	-2.49756	-0.197208	1.70211
KCNH4	-1.69563	-2.51695	-0.169712	1.69563
ATCAY	-1.69518	-2.49038	-0.145156	1.69518
B9D1	-1.69377	-2.48172	-0.114471	1.69377
CRYL1	-1.69363	-2.49663	-0.204101	1.69363
TRPC3	-1.69335	-2.51452	-0.165588	1.69335
ARID1A	-1.69295	-2.48036	-0.117708	1.69295
APBA1	-1.68591	-2.48073	-0.174999	1.68591
CAMKK2	-1.68281	-2.47751	-0.240087	1.68281
LCLAT1	-1.68006	-2.46756	-0.121551	1.68006
TNRC18	-1.67931	-2.48162	-0.159947	1.67931
ABCA10	-1.67641	-2.47857	-0.138989	1.67641
TSEN2	-1.67604	-2.47046	-0.117643	1.67604
UBE2O	-1.67569	-2.46304	-0.138752	1.67569
PANK2	-1.67547	-2.47758	-0.138564	1.67547
TENT4A	-1.67519	-2.48576	-0.131252	1.67519
ATP8B1	-1.67426	-2.46156	-0.168667	1.67426
SNX24	-1.67184	-2.45855	-0.107354	1.67184
SLC44A5	-1.66741	-2.46146	-0.257785	1.66741
AIG1	-1.66568	-2.46729	-0.167738	1.66568
SSTR2	-1.66187	-2.46328	-0.126281	1.66187
B4GALNT3	-1.66052	-2.45427	-0.266429	1.66052
CMC2	-1.6605	-2.46184	-0.214964	1.6605
FOXO3	-1.65991	-2.46122	-0.162849	1.65991
SLC36A1	-1.65727	-2.44396	-0.172838	1.65727
NME5	-1.65695	-2.45809	-0.148726	1.65695
BDH1	-1.6554	-2.45647	-0.166658	1.6554
HIPK2	-1.65496	-2.46429	-0.15485	1.65496
EPM2A	-1.6534	-2.45435	-0.113974	1.6534
TTL	-1.65262	-2.44558	-0.11235	1.65262
CRB1	-1.65072	-2.49024	-0.190585	1.65072
GLE1	-1.64951	-2.44276	-0.102055	1.64951
CLTCL1	-1.6359	-2.42174	-0.141245	1.6359
CACNG2	-1.63343	-2.43327	-0.300973	1.63343
PRPF40B	-1.63145	-2.43925	-0.137277	1.63145
BRF1	-1.63101	-2.42336	-0.118546	1.63101
RGS7	-1.63096	-2.41659	-0.168664	1.63096
ZNF346	-1.63002	-2.42965	-0.140807	1.63002
WWC1	-1.62905	-2.4213	-0.258141	1.62905
PLXDC1	-1.62869	-2.42093	-0.133459	1.62869
SERGEF	-1.62857	-2.42812	-0.164971	1.62857
SUFU	-1.62406	-2.41579	-0.106264	1.62406
ANKRD33B	-1.62198	-2.42114	-0.258041	1.62198
PPP6R2	-1.61344	-2.41999	-0.201083	1.61344
SPATA7	-1.61124	-2.40975	-0.331287	1.61124
DAP3	-1.6091	-2.39977	-0.109314	1.6091
NFASC	-1.6025	-2.40827	-0.125335	1.6025
ADCY5	-1.6021	-2.40784	-0.132707	1.6021
PRKCZ	-1.60188	-2.3998	-0.136404	1.60188
TMEM168	-1.60084	-2.39869	-0.1053	1.60084
SUSD4	-1.60062	-2.39136	-0.213349	1.60062
SLC13A3	-1.59957	-2.39025	-0.229731	1.59957
C4orf50	-1.59651	-2.38056	-0.213479	1.59651
MMP24	-1.59641	-2.39398	-0.123504	1.59641
THADA	-1.59549	-2.37948	-0.137548	1.59549
GPC1	-1.59419	-2.38457	-0.156808	1.59419
ABHD18	-1.59232	-2.38259	-0.158055	1.59232
MCCC2	-1.59115	-2.39608	-0.130634	1.59115
SEMA4B	-1.58915	-2.39393	-0.144563	1.58915
HS3ST5	-1.58897	-2.37264	-0.15759	1.58897
PHACTR3	-1.58836	-2.3784	-0.230271	1.58836
MTHFR	-1.58685	-2.38379	-0.134014	1.58685
KCNH3	-1.5849	-2.36837	-0.17604	1.5849
CACNA1B	-1.5834	-2.37315	-0.132434	1.5834
UBAP2	-1.57619	-2.37241	-0.144669	1.57619
NCR3LG1	-1.57501	-2.39633	-0.122508	1.57501
PI4KA	-1.57348	-2.37706	-0.146527	1.57348
CHD8	-1.57334	-2.36882	-0.10877	1.57334
RAB10	-1.57168	-2.36689	-0.106693	1.57168
GLCE	-1.57162	-2.35438	-0.225173	1.57162
RGS12	-1.57149	-2.35424	-0.290393	1.57149
CCSER1	-1.56939	-2.35829	-0.235447	1.56939
SPRED2	-1.56911	-2.35173	-0.420681	1.56911
MGAT5B	-1.56692	-2.3625	-0.167625	1.56692
SVOP	-1.56529	-2.36075	-0.183458	1.56529
ATAD3B	-1.56353	-2.35887	-0.103911	1.56353
SNX29	-1.5605	-2.36307	-0.135272	1.5605
ZNF197	-1.55851	-2.35349	-0.111204	1.55851
LARP1B	-1.55806	-2.36043	-0.159012	1.55806
INVS	-1.55735	-2.33932	-0.181025	1.55735
FBXO36	-1.55597	-2.33785	-0.10681	1.55597
NOL10	-1.5543	-2.34224	-0.146964	1.5543
TARBP1	-1.54706	-2.33453	-0.200232	1.54706
PSEN1	-1.54498	-2.34627	-0.115478	1.54498
ADCY6	-1.54151	-2.35054	-0.110251	1.54151
MAU2	-1.54146	-2.34246	-0.138734	1.54146
DEPTOR	-1.54104	-2.35894	-0.132132	1.54104
STUM	-1.54097	-2.32197	-0.279286	1.54097
ALDH3A2	-1.53809	-2.32495	-0.157715	1.53809
FOXK1	-1.53643	-2.32318	-0.130227	1.53643
LYSMD4	-1.53611	-2.32284	-0.115246	1.53611
ARL13B	-1.5359	-2.32261	-0.148547	1.5359
UBAP1	-1.53507	-2.32172	-0.10816	1.53507
AAMDC	-1.53339	-2.3337	-0.131879	1.53339
VWC2	-1.52595	-2.30601	-0.225572	1.52595
LUZP1	-1.52311	-2.30892	-0.118719	1.52311
HRH2	-1.52195	-2.30768	-0.242988	1.52195
CERS4	-1.51814	-2.29769	-0.222585	1.51814
GRB10	-1.51775	-2.30963	-0.136232	1.51775
SRRM4	-1.5154	-2.30065	-0.306806	1.5154
PLEC	-1.51321	-2.29831	-0.140878	1.51321
RAI1	-1.51214	-2.29716	-0.149606	1.51214
CEP89	-1.51158	-2.30295	-0.147241	1.51158
CNTN3	-1.5112	-2.3173	-0.165387	1.5112
HDAC5	-1.51118	-2.29613	-0.103773	1.51118
CRK	-1.51056	-2.30887	-0.106208	1.51056
SLC6A17	-1.50986	-2.30109	-0.133533	1.50986
FBH1	-1.50044	-2.28457	-0.132835	1.50044
ICA1	-1.4969	-2.27501	-0.210008	1.4969
GOLGA8A	-1.49331	-2.27689	-0.193327	1.49331
NTNG2	-1.49295	-2.28276	-0.295378	1.49295
ATP11A	-1.49146	-2.2749	-0.13513	1.49146
TMCC1	-1.49087	-2.28051	-0.209393	1.49087
ZNF81	-1.48744	-2.27056	-0.118224	1.48744
CCDC138	-1.48373	-2.2609	-0.123778	1.48373
TULP4	-1.48187	-2.25891	-0.130902	1.48187
RALGAPA2	-1.47676	-2.26516	-0.151796	1.47676
NIPAL2	-1.47584	-2.25771	-0.110009	1.47584
KIAA1549L	-1.47437	-2.25644	-0.220143	1.47437
NLN	-1.4733	-2.25528	-0.138853	1.4733
RNF38	-1.47141	-2.25324	-0.176862	1.47141
CCDC84	-1.47038	-2.25212	-0.158904	1.47038
SH3GL1	-1.46976	-2.26352	-0.101257	1.46976
ARHGEF3	-1.46916	-2.25687	-0.138513	1.46916
ABLIM2	-1.46844	-2.25002	-0.212308	1.46844
VASH1	-1.46837	-2.26268	-0.115708	1.46837
DGKI	-1.46681	-2.26096	-0.153511	1.46681
RHOT2	-1.46537	-2.25274	-0.170172	1.46537
RFX7	-1.46423	-2.24545	-0.127454	1.46423
BRSK2	-1.46399	-2.24519	-0.115013	1.46399
RAB7A	-1.46221	-2.2559	-0.179081	1.46221
CRTAC1	-1.46077	-2.24753	-0.119377	1.46077
PAAF1	-1.46021	-2.23559	-0.115696	1.46021
LPGAT1	-1.45735	-2.25055	-0.166205	1.45735
FAM228B	-1.45564	-2.23066	-0.168166	1.45564
ANKMY1	-1.45018	-2.23613	-0.129395	1.45018
RETREG3	-1.44999	-2.22457	-0.109143	1.44999
SYCE1	-1.44875	-2.24825	-0.102905	1.44875
HMGN1	-1.44861	-2.23441	-0.100673	1.44861
PKNOX1	-1.44758	-2.23328	-0.139888	1.44758
APLF	-1.44748	-2.22726	-0.131956	1.44748
SNX32	-1.4474	-2.22176	-0.157157	1.4474
TPCN2	-1.44712	-2.22146	-0.130617	1.44712
NMD3	-1.446	-2.23155	-0.148016	1.446
FLYWCH1	-1.44435	-2.22974	-0.141261	1.44435
NMNAT3	-1.44244	-2.23375	-0.11333	1.44244
GPLD1	-1.44073	-2.21991	-0.124506	1.44073
CNNM2	-1.43813	-2.22293	-0.153547	1.43813
PCGF3	-1.43793	-2.21685	-0.116301	1.43793
PACSIN2	-1.43558	-2.21429	-0.102982	1.43558
SETD2	-1.43265	-2.2169	-0.126282	1.43265
SPTBN4	-1.43191	-2.22948	-0.202539	1.43191
NUMB	-1.43117	-2.21528	-0.244079	1.43117
SETBP1	-1.42704	-2.19969	-0.189273	1.42704
INTU	-1.42676	-2.20466	-0.136768	1.42676
SLC25A43	-1.42671	-2.19934	-0.142094	1.42671
RIMKLB	-1.42105	-2.20414	-0.141257	1.42105
UNC5A	-1.41939	-2.19659	-0.152191	1.41939
AMY2B	-1.41368	-2.19601	-0.155503	1.41368
ZNRF3	-1.4136	-2.18506	-0.147421	1.4136
GNG7	-1.41359	-2.19591	-0.21494	1.41359
TNK2	-1.40942	-2.1975	-0.148918	1.40942
PGM3	-1.40906	-2.18527	-0.107218	1.40906
ZNF106	-1.40339	-2.19079	-0.155521	1.40339
WDR20	-1.40299	-2.17349	-0.13732	1.40299
GGT7	-1.40242	-2.17798	-0.22102	1.40242
MAP6	-1.39811	-2.16815	-0.178666	1.39811
TUB	-1.3981	-2.17323	-0.138137	1.3981
RBFOX2	-1.39472	-2.17504	-0.138133	1.39472
STK40	-1.39111	-2.1605	-0.104543	1.39111
FAXC	-1.38819	-2.1573	-0.129451	1.38819
NPY1R	-1.38792	-2.157	-0.194303	1.38792
DNMT3A	-1.38754	-2.16708	-0.193949	1.38754
ETFA	-1.38746	-2.17964	-0.114719	1.38746
C1QTNF3-AMACR	-1.3858	-2.15968	-0.107703	1.3858
RBM4	-1.38475	-2.16998	-0.124898	1.38475
DENND5B	-1.38335	-2.16841	-0.137222	1.38335
RNF121	-1.38257	-2.15612	-0.101273	1.38257
AMZ1	-1.38213	-2.15563	-0.201015	1.38213
ZNF432	-1.38208	-2.15059	-0.11355	1.38208
KAZN	-1.38178	-2.15524	-0.18288	1.38178
NSMCE2	-1.37244	-2.1503	-0.140704	1.37244
PPARD	-1.37219	-2.14464	-0.114781	1.37219
SEC14L5	-1.36746	-2.13451	-0.160566	1.36746
CCDC136	-1.36726	-2.15038	-0.128489	1.36726
PGBD1	-1.36608	-2.13788	-0.117099	1.36608
MTHFD1L	-1.36331	-2.15237	-0.21421	1.36331
CCM2	-1.36306	-2.13984	-0.119492	1.36306
SSBP4	-1.36142	-2.12786	-0.193818	1.36142
NCAN	-1.36066	-2.12702	-0.191734	1.36066
MCHR2	-1.3605	-2.13168	-0.261281	1.3605
SLC23A2	-1.35921	-2.13026	-0.124647	1.35921
GAP43	-1.35844	-2.13468	-0.254813	1.35844
ITPKB	-1.35604	-2.12674	-0.10099	1.35604
L2HGDH	-1.35424	-2.12998	-0.111287	1.35424
TTC21A	-1.35178	-2.122	-0.106854	1.35178
KCNQ1	-1.35147	-2.13263	-0.103847	1.35147
TMEM120B	-1.3513	-2.11668	-0.122663	1.3513
DSCAML1	-1.34978	-2.13703	-0.275653	1.34978
SBF2	-1.34961	-2.11959	-0.10355	1.34961
OLFML2B	-1.34425	-2.11363	-0.198314	1.34425
C19orf12	-1.34228	-2.11659	-0.15052	1.34228
MRI1	-1.34157	-2.11064	-0.118192	1.34157
VPS54	-1.33896	-2.11805	-0.100371	1.33896
LHPP	-1.33792	-2.1117	-0.106266	1.33792
PALM2-AKAP2	-1.33626	-2.10983	-0.157524	1.33626
GOLGA8B	-1.33611	-2.10967	-0.306583	1.33611
ZSWIM5	-1.33266	-2.10069	-0.151249	1.33266
GNPTAB	-1.33105	-2.09889	-0.254472	1.33105
CTDSPL	-1.33054	-2.09832	-0.115333	1.33054
CCS	-1.32834	-2.09122	-0.102918	1.32834
RPS6KL1	-1.32673	-2.09406	-0.161395	1.32673
LHFPL3	-1.32524	-2.09745	-0.193112	1.32524
EPHA5	-1.32217	-2.09399	-0.216716	1.32217
GRIN2A	-1.32127	-2.08795	-0.186365	1.32127
MFSD14C	-1.31392	-2.08448	-0.103254	1.31392
KALRN	-1.31385	-2.0846	-0.114588	1.31385
ZNF827	-1.31358	-2.07478	-0.122441	1.31358
FAM49A	-1.31336	-2.07454	-0.130434	1.31336
TRPC1	-1.31022	-2.07103	-0.17502	1.31022
GALNT14	-1.31001	-2.07532	-0.313164	1.31001
KIAA1841	-1.30742	-2.07241	-0.18525	1.30742
OXNAD1	-1.30631	-2.08148	-0.135805	1.30631
EHMT1	-1.30592	-2.07072	-0.135693	1.30592
MGAT5	-1.3036	-2.06811	-0.199567	1.3036
PITPNM3	-1.30226	-2.06213	-0.114237	1.30226

### Sheet: Ex-L5-6CCb
Gene	score	tstat	logFC	logPvals
GAB2	-4.75611	-5.45654	-0.323858	4.75611
TRMT9B	-4.66699	-5.37073	-0.239417	4.66699
RIMKLA	-4.49442	-5.26561	-0.218163	4.49442
ARSG	-4.47891	-5.19045	-0.251493	4.47891
KCNB1	-4.35082	-5.01754	-0.293855	4.35082
RPH3A	-4.29528	-4.92135	-0.418462	4.29528
FAM78B	-4.29348	-4.96431	-0.229406	4.29348
DNAJC5G	-4.27452	-4.90252	-0.213181	4.27452
INTS9	-4.26052	-4.88167	-0.110158	4.26052
WDR31	-4.21043	-4.98764	-0.115303	4.21043
REEP1	-4.13214	-4.86055	-0.273338	4.13214
PRMT8	-4.1318	-4.86022	-0.313503	4.1318
SPNS2	-4.07433	-4.72114	-0.170448	4.07433
RAB11FIP4	-4.07333	-4.80485	-0.298743	4.07333
ATP2B2	-4.05888	-4.74704	-0.398504	4.05888
KBTBD12	-4.02676	-4.75641	-0.147449	4.02676
KIAA1324	-3.99349	-4.6866	-0.259577	3.99349
BICD1	-3.96227	-4.74662	-0.175225	3.96227
VKORC1L1	-3.94755	-4.64416	-0.167851	3.94755
MINK1	-3.93818	-4.67707	-0.16611	3.93818
SLC43A2	-3.90863	-4.64772	-0.148218	3.90863
BSN	-3.83124	-4.57615	-0.364822	3.83124
ARID1A	-3.82886	-4.49902	-0.253665	3.82886
BICDL1	-3.82111	-4.61011	-0.295477	3.82111
TRAPPC12	-3.81494	-4.56077	-0.1812	3.81494
GLCE	-3.80521	-4.47762	-0.382477	3.80521
MAP3K13	-3.80112	-4.50898	-0.280638	3.80112
ARMC2	-3.79404	-4.54106	-0.251273	3.79404
CTCF	-3.75993	-4.50282	-0.123174	3.75993
ETFA	-3.75512	-4.50437	-0.190824	3.75512
RAPGEF1	-3.72836	-4.47914	-0.210665	3.72836
SLC27A1	-3.71433	-4.46395	-0.128889	3.71433
NRXN3	-3.70383	-4.4192	-0.326981	3.70383
PDE4B	-3.70322	-4.41863	-0.40632	3.70322
SCARB1	-3.69579	-4.48919	-0.178313	3.69579
KLHDC10	-3.63182	-4.35274	-0.246816	3.63182
MSL2	-3.63091	-4.38733	-0.182898	3.63091
RASGRF1	-3.62944	-4.31851	-0.335647	3.62944
KIAA0232	-3.62184	-4.34353	-0.191761	3.62184
ZFR2	-3.60632	-4.32921	-0.25283	3.60632
TFCP2	-3.59941	-4.35766	-0.259791	3.59941
PDE7A	-3.59868	-4.32215	-0.243615	3.59868
RHOBTB2	-3.57577	-4.33538	-0.19944	3.57577
BICRAL	-3.56142	-4.28776	-0.252948	3.56142
TRAK1	-3.52883	-4.29117	-0.216912	3.52883
IQSEC3	-3.51113	-4.27449	-0.29891	3.51113
DHRS7B	-3.49921	-4.20047	-0.200776	3.49921
AGBL4	-3.45343	-4.18801	-0.240501	3.45343
SCAMP5	-3.45029	-4.15608	-0.18363	3.45029
MFHAS1	-3.43027	-4.16661	-0.196678	3.43027
C18orf25	-3.42439	-4.19277	-0.180833	3.42439
RNFT2	-3.41705	-4.18585	-0.161727	3.41705
OSBPL10	-3.37474	-4.11527	-0.250907	3.37474
NEU3	-3.36471	-4.10598	-0.128623	3.36471
WDR20	-3.3601	-4.20364	-0.152509	3.3601
PGBD5	-3.35959	-4.13169	-0.287976	3.35959
SOCS5	-3.35575	-4.07017	-0.156097	3.35575
SCFD2	-3.34782	-4.09036	-0.227117	3.34782
ZSWIM5	-3.325	-4.06924	-0.205942	3.325
LUC7L2	-3.31517	-4.06013	-0.229488	3.31517
AXIN1	-3.31506	-4.06003	-0.171501	3.31506
SETD2	-3.31364	-4.12124	-0.148109	3.31364
SCAP	-3.30348	-4.07878	-0.158162	3.30348
SH3RF1	-3.29808	-4.10626	-0.170093	3.29808
HDAC5	-3.29291	-4.01299	-0.177234	3.29291
KIAA1217	-3.28818	-4.00868	-0.267941	3.28818
JAKMIP1	-3.28774	-4.0963	-0.271033	3.28774
KMT5B	-3.24549	-4.02405	-0.183715	3.24549
GRAMD1B	-3.23549	-3.9863	-0.244308	3.23549
B9D1	-3.23233	-3.95777	-0.126598	3.23233
IQCK	-3.21741	-3.96954	-0.212817	3.21741
FSTL4	-3.21579	-3.96803	-0.390415	3.21579
SOCS7	-3.21269	-3.99308	-0.178262	3.21269
PTPRS	-3.20741	-4.01895	-0.406185	3.20741
NEURL1	-3.20615	-3.9591	-0.317752	3.20615
LZTS1	-3.16728	-3.92301	-0.225696	3.16728
TRIM4	-3.16695	-4.00953	-0.100995	3.16695
PTPN5	-3.16428	-3.94734	-0.240667	3.16428
EVL	-3.16381	-3.91979	-0.226557	3.16381
CHCHD6	-3.15847	-4.00516	-0.176317	3.15847
SVOP	-3.1519	-3.88433	-0.309769	3.1519
PHF20	-3.14865	-3.88136	-0.204872	3.14865
ANKRD24	-3.14176	-3.8993	-0.268078	3.14176
NCOR2	-3.14025	-3.92461	-0.366181	3.14025
MARK2	-3.11862	-3.93337	-0.159912	3.11862
DAG1	-3.11055	-3.87029	-0.123575	3.11055
ZNF135	-3.10457	-3.86473	-0.128625	3.10457
PPM1H	-3.0986	-3.85917	-0.218279	3.0986
MSANTD2	-3.08716	-3.87279	-0.110722	3.08716
AC009690.1	-3.08282	-3.84449	-0.194534	3.08282
APLF	-3.07715	-3.83921	-0.147753	3.07715
FOXO3	-3.07676	-3.86453	-0.238378	3.07676
LRFN2	-3.07535	-3.86319	-0.343986	3.07535
TMEM266	-3.07522	-3.81414	-0.142243	3.07522
CFAP221	-3.07213	-3.83454	-0.234002	3.07213
PLEKHM1	-3.07084	-3.83334	-0.144919	3.07084
LPCAT3	-3.06949	-3.80888	-0.126892	3.06949
COL24A1	-3.06043	-3.82364	-0.550026	3.06043
SGSM2	-3.05815	-3.79849	-0.190115	3.05815
UEVLD	-3.05795	-3.84671	-0.132124	3.05795
ATP8B2	-3.05392	-3.79461	-0.164205	3.05392
VIPR1	-3.03246	-3.77492	-0.15314	3.03246
PUS7	-3.03013	-3.7954	-0.1983	3.03013
FAM193B	-3.02446	-3.79011	-0.160896	3.02446
BRINP1	-3.02006	-3.76353	-0.248457	3.02006
METTL15	-3.01713	-3.78328	-0.201043	3.01713
NUMB	-3.01363	-3.80469	-0.248554	3.01363
SLC25A37	-3.01286	-3.7793	-0.161827	3.01286
IP6K1	-3.01086	-3.75508	-0.168551	3.01086
ANKMY1	-3.00692	-3.82557	-0.202901	3.00692
GPCPD1	-3.00366	-3.79524	-0.213177	3.00366
TRIM54	-3.0023	-3.74721	-0.194283	3.0023
SLC27A4	-2.99989	-3.7908	-0.118097	2.99989
ABCB9	-2.99773	-3.78962	-0.224097	2.99773
SHANK2	-2.99754	-3.76501	-0.373138	2.99754
RNF165	-2.99247	-3.8116	-0.337029	2.99247
VASH1	-2.98747	-3.75561	-0.141529	2.98747
SMYD2	-2.98062	-3.77338	-0.133056	2.98062
SEMA4B	-2.9734	-3.76652	-0.135258	2.9734
KLHL42	-2.96958	-3.73889	-0.272461	2.96958
TRIM9	-2.96519	-3.71308	-0.264787	2.96519
SLC1A1	-2.96396	-3.78404	-0.168571	2.96396
CCDC32	-2.96134	-3.75507	-0.147129	2.96134
FBXO36	-2.95492	-3.74897	-0.16716	2.95492
SULT1A1	-2.95426	-3.72458	-0.234706	2.95426
LATS1	-2.95152	-3.74574	-0.145309	2.95152
HS2ST1	-2.94501	-3.71593	-0.171156	2.94501
B3GAT1	-2.94385	-3.76458	-0.209241	2.94385
ABL1	-2.94382	-3.71482	-0.211705	2.94382
APBA2	-2.93974	-3.73455	-0.30458	2.93974
ZSWIM6	-2.93666	-3.68681	-0.205045	2.93666
PMM2	-2.93388	-3.68425	-0.147523	2.93388
TRAPPC9	-2.93191	-3.70369	-0.235509	2.93191
PHC2	-2.93187	-3.75299	-0.158221	2.93187
RBFOX2	-2.91747	-3.71337	-0.287388	2.91747
CARNMT1	-2.91413	-3.71019	-0.213794	2.91413
NCK1	-2.90828	-3.68157	-0.149404	2.90828
BCL11A	-2.90639	-3.65889	-0.471119	2.90639
CEP68	-2.90525	-3.67873	-0.214214	2.90525
NCK2	-2.8952	-3.69217	-0.192362	2.8952
TTLL11	-2.89036	-3.74089	-0.219051	2.89036
USP4	-2.88925	-3.71173	-0.129611	2.88925
SLC7A8	-2.88438	-3.68187	-0.160159	2.88438
NUMBL	-2.88092	-3.63538	-0.159623	2.88092
GALNT17	-2.87652	-3.65181	-0.265816	2.87652
CPPED1	-2.87168	-3.64727	-0.132232	2.87168
UNC13B	-2.86891	-3.62429	-0.25574	2.86891
SLC8A2	-2.86847	-3.66672	-0.248424	2.86847
GGT7	-2.86753	-3.66583	-0.251151	2.86753
RANBP10	-2.86742	-3.62291	-0.193123	2.86742
TSHZ3	-2.86284	-3.63899	-0.183703	2.86284
ZNF786	-2.85965	-3.63599	-0.145265	2.85965
ANKRD33B	-2.85935	-3.63571	-0.49302	2.85935
TMEM38A	-2.85574	-3.63232	-0.202569	2.85574
MRPL33	-2.85398	-3.61048	-0.182512	2.85398
ERCC1	-2.85319	-3.62992	-0.162335	2.85319
ECHDC1	-2.85229	-3.65131	-0.130973	2.85229
CCDC84	-2.84729	-3.62439	-0.215952	2.84729
MEF2D	-2.84675	-3.64602	-0.197767	2.84675
XXYLT1	-2.84153	-3.64104	-0.142466	2.84153
MED15	-2.83958	-3.63918	-0.178405	2.83958
SLC8A3	-2.83226	-3.61028	-0.330709	2.83226
ZNF449	-2.83169	-3.74722	-0.105633	2.83169
EFR3B	-2.83041	-3.58866	-0.320491	2.83041
PPP6R1	-2.82534	-3.64975	-0.139467	2.82534
GBF1	-2.82499	-3.60345	-0.169149	2.82499
CABP1	-2.82296	-3.58177	-0.341706	2.82296
SYT16	-2.82009	-3.59885	-0.149499	2.82009
COL16A1	-2.81772	-3.57691	-0.17991	2.81772
NIPA1	-2.81314	-3.59231	-0.214407	2.81314
TBC1D12	-2.80377	-3.58351	-0.116299	2.80377
SHLD1	-2.80357	-3.58331	-0.112987	2.80357
CNIH3	-2.79974	-3.57972	-0.229944	2.79974
TPCN1	-2.79816	-3.59964	-0.179994	2.79816
ZHX3	-2.79759	-3.5991	-0.178026	2.79759
CDC14B	-2.79349	-3.59518	-0.246938	2.79349
RIMS1	-2.79156	-3.55266	-0.268876	2.79156
UCK2	-2.79105	-3.57154	-0.142395	2.79105
MGLL	-2.7882	-3.59013	-0.202329	2.7882
CBFA2T2	-2.77629	-3.57875	-0.148467	2.77629
ADD2	-2.75867	-3.54104	-0.183907	2.75867
BBS4	-2.75749	-3.56077	-0.102748	2.75749
ST8SIA5	-2.75738	-3.58371	-0.339571	2.75738
RNF168	-2.7547	-3.51843	-0.108266	2.7547
STX16-NPEPL1	-2.75196	-3.57844	-0.138958	2.75196
AIG1	-2.75052	-3.51453	-0.183498	2.75052
PCNX2	-2.75034	-3.53319	-0.132009	2.75034
LRRC28	-2.74997	-3.53284	-0.194286	2.74997
ANXA5	-2.74408	-3.59619	-0.114743	2.74408
UBE2O	-2.74228	-3.52559	-0.181391	2.74228
ZNF589	-2.7401	-3.50484	-0.192986	2.7401
SCD5	-2.73416	-3.56111	-0.239025	2.73416
TECPR1	-2.73288	-3.55986	-0.197204	2.73288
RAPGEFL1	-2.73035	-3.53478	-0.213714	2.73035
IFT88	-2.72877	-3.53327	-0.158725	2.72877
MTMR1	-2.72354	-3.50791	-0.200136	2.72354
ASCC2	-2.72181	-3.48782	-0.10263	2.72181
ZNF609	-2.71884	-3.50347	-0.237724	2.71884
RALA	-2.71881	-3.52372	-0.173097	2.71881
CSRNP2	-2.71742	-3.50213	-0.201035	2.71742
ESCO1	-2.7167	-3.50144	-0.176974	2.7167
VCL	-2.71311	-3.51826	-0.12441	2.71311
PALM2-AKAP2	-2.71289	-3.49785	-0.158151	2.71289
TET3	-2.70914	-3.49431	-0.371228	2.70914
CNNM2	-2.70613	-3.49146	-0.14883	2.70613
KCTD1	-2.70565	-3.49101	-0.220958	2.70565
KLHL22	-2.70464	-3.49006	-0.188992	2.70464
EVI5L	-2.70342	-3.50896	-0.114955	2.70342
RUBCN	-2.70126	-3.48686	-0.166089	2.70126
SYTL2	-2.69897	-3.46653	-0.277559	2.69897
DLGAP4	-2.69897	-3.46653	-0.275957	2.69897
MYO19	-2.68964	-3.47587	-0.135792	2.68964
POM121	-2.68869	-3.47498	-0.150154	2.68869
SNX24	-2.68731	-3.47367	-0.142477	2.68731
FOXK1	-2.68719	-3.49339	-0.181675	2.68719
ETV6	-2.68703	-3.47341	-0.231857	2.68703
NCLN	-2.68562	-3.47207	-0.135079	2.68562
RSPH3	-2.68224	-3.46888	-0.152679	2.68224
GRIN2A	-2.68025	-3.44906	-0.173083	2.68025
GRAMD4	-2.67699	-3.44602	-0.179829	2.67699
BACH2	-2.67462	-3.44381	-0.243412	2.67462
JPH3	-2.67439	-3.52704	-0.168026	2.67439
SERINC5	-2.6734	-3.44267	-0.121748	2.6734
FBXO16	-2.67034	-3.45761	-0.187576	2.67034
SLC44A5	-2.67015	-3.47703	-0.394425	2.67015
AFAP1	-2.66995	-3.43944	-0.266962	2.66995
SUSD6	-2.66923	-3.43877	-0.203152	2.66923
SIN3A	-2.66899	-3.43855	-0.115792	2.66899
ARRDC1	-2.66867	-3.45603	-0.147794	2.66867
LURAP1	-2.66329	-3.49201	-0.134572	2.66329
NRG2	-2.66286	-3.45053	-0.236463	2.66286
ARIH2	-2.66281	-3.45048	-0.173434	2.66281
KIAA0825	-2.65881	-3.44669	-0.154788	2.65881
CRYM	-2.65652	-3.42689	-0.160283	2.65652
MYO18A	-2.65358	-3.44173	-0.114012	2.65358
RFTN1	-2.65002	-3.45768	-0.346531	2.65002
PFKFB3	-2.64932	-3.4377	-0.272747	2.64932
RNF24	-2.64848	-3.43691	-0.255599	2.64848
ZYX	-2.64746	-3.43593	-0.236404	2.64746
PLXDC1	-2.64542	-3.41651	-0.165042	2.64542
MOK	-2.64495	-3.43356	-0.169113	2.64495
LRRC39	-2.64349	-3.43217	-0.142288	2.64349
DCLK1	-2.64341	-3.41463	-0.146727	2.64341
ACAD9	-2.63342	-3.44171	-0.10228	2.63342
SIRT5	-2.62971	-3.45921	-0.186214	2.62971
MTG2	-2.62713	-3.3994	-0.17713	2.62713
CHSY1	-2.62684	-3.39912	-0.120124	2.62684
JARID2	-2.62413	-3.39658	-0.198931	2.62413
OSTM1	-2.62296	-3.45259	-0.139338	2.62296
FAM168A	-2.62012	-3.41	-0.160035	2.62012
AREL1	-2.61989	-3.40978	-0.118329	2.61989
CCDC57	-2.61405	-3.40424	-0.278238	2.61405
TLN2	-2.61274	-3.403	-0.24187	2.61274
SLC7A6	-2.61124	-3.40157	-0.244811	2.61124
POLR1A	-2.61115	-3.40148	-0.150344	2.61115
ATP8B1	-2.61101	-3.40135	-0.248183	2.61101
ATG16L1	-2.60769	-3.43739	-0.105609	2.60769
PDE4A	-2.60581	-3.37941	-0.244097	2.60581
EML6	-2.60484	-3.39549	-0.263378	2.60484
AP003108.2	-2.60389	-3.39459	-0.158803	2.60389
ERGIC1	-2.60374	-3.41313	-0.158845	2.60374
PSEN1	-2.60066	-3.39151	-0.188558	2.60066
CACNB4	-2.58448	-3.39455	-0.3387	2.58448
DNAJC6	-2.58085	-3.35598	-0.166503	2.58085
FLYWCH1	-2.5807	-3.37253	-0.16994	2.5807
ATCAY	-2.57607	-3.36812	-0.220684	2.57607
KCNH3	-2.57577	-3.36784	-0.293668	2.57577
UTP6	-2.56908	-3.39983	-0.105239	2.56908
CD276	-2.55632	-3.34931	-0.171455	2.55632
NREP	-2.55346	-3.3845	-0.252498	2.55346
SIL1	-2.55321	-3.34635	-0.274449	2.55321
ANKS1A	-2.55233	-3.3635	-0.136198	2.55233
KCNK10	-2.54735	-3.32447	-0.20173	2.54735
DDAH1	-2.54448	-3.32176	-0.236218	2.54448
SEC14L5	-2.54436	-3.35579	-0.301614	2.54436
MRRF	-2.54183	-3.37309	-0.125752	2.54183
RALGPS1	-2.54128	-3.35281	-0.18636	2.54128
RASSF5	-2.53446	-3.31232	-0.123311	2.53446
PPM1L	-2.53424	-3.346	-0.222222	2.53424
STOX2	-2.53378	-3.32782	-0.218425	2.53378
REEP2	-2.53193	-3.32605	-0.178586	2.53193
PDZD8	-2.53115	-3.34301	-0.148917	2.53115
DNAH7	-2.52955	-3.34146	-0.25244	2.52955
NCALD	-2.52096	-3.29959	-0.271898	2.52096
NFATC2IP	-2.51858	-3.3133	-0.132811	2.51858
ZSCAN5A	-2.51793	-3.31267	-0.138297	2.51793
IMMP1L	-2.51242	-3.30741	-0.149313	2.51242
CMTM4	-2.50844	-3.32102	-0.151898	2.50844
MMP24	-2.50714	-3.30236	-0.175909	2.50714
SREBF1	-2.50422	-3.31692	-0.100436	2.50422
RAB7A	-2.50108	-3.31388	-0.142609	2.50108
TET2	-2.49265	-3.30517	-0.102785	2.49265
NEK10	-2.48427	-3.28048	-0.251252	2.48427
FAM160A2	-2.48302	-3.26375	-0.148603	2.48302
PGAP2	-2.48286	-3.35953	-0.13635	2.48286
XPC	-2.48132	-3.27765	-0.134056	2.48132
SEMA5A	-2.47758	-3.27407	-0.203566	2.47758
TNK2	-2.47425	-3.3066	-0.186603	2.47425
RAB26	-2.47253	-3.26923	-0.300412	2.47253
MARCH4	-2.47077	-3.26754	-0.31745	2.47077
PLCL2	-2.46934	-3.26617	-0.288866	2.46934
ZNF652	-2.46916	-3.266	-0.156769	2.46916
GIPC1	-2.46888	-3.26573	-0.274285	2.46888
CIRBP	-2.46431	-3.26135	-0.319553	2.46431
DHDDS	-2.46236	-3.25948	-0.227967	2.46236
CUX1	-2.46148	-3.27544	-0.193514	2.46148
SYT12	-2.4581	-3.2554	-0.305495	2.4581
RNF34	-2.45417	-3.23644	-0.189557	2.45417
SPRED2	-2.45157	-3.23397	-0.511341	2.45157
ARHGAP22	-2.45134	-3.23375	-0.176616	2.45134
RAB40B	-2.45123	-3.26547	-0.21833	2.45123
IFT43	-2.45091	-3.2485	-0.144097	2.45091
MARCH2	-2.45073	-3.24832	-0.102845	2.45073
GTF2H1	-2.4492	-3.24685	-0.127639	2.4492
NSRP1	-2.44834	-3.24602	-0.123399	2.44834
RABEPK	-2.44714	-3.27986	-0.220191	2.44714
LHFPL4	-2.4454	-3.2432	-0.12329	2.4454
HIVEP2	-2.44518	-3.22791	-0.26578	2.44518
TECPR2	-2.44283	-3.24073	-0.235324	2.44283
GATAD2B	-2.44168	-3.23963	-0.256066	2.44168
CYTH3	-2.44073	-3.23871	-0.192319	2.44073
LUZP1	-2.43785	-3.23596	-0.163907	2.43785
C19orf12	-2.43515	-3.24982	-0.169734	2.43515
MICAL2	-2.43129	-3.24606	-0.317286	2.43129
CYTH1	-2.42713	-3.22563	-0.103861	2.42713
PPEF1	-2.42038	-3.21916	-0.140926	2.42038
NLN	-2.41807	-3.21693	-0.203718	2.41807
RNF121	-2.41759	-3.21647	-0.150179	2.41759
SOBP	-2.41636	-3.21528	-0.237706	2.41636
RNF175	-2.4156	-3.21455	-0.199095	2.4156
EPB41L4B	-2.41176	-3.19616	-0.175355	2.41176
ZNF385D	-2.4081	-3.20733	-0.24359	2.4081
MCM3AP	-2.40593	-3.20524	-0.137175	2.40593
KIF9	-2.40582	-3.20514	-0.13548	2.40582
SMURF1	-2.40574	-3.19043	-0.235251	2.40574
C9orf85	-2.40429	-3.21908	-0.100651	2.40429
NUAK1	-2.40343	-3.18823	-0.361529	2.40343
STUM	-2.4003	-3.19982	-0.398115	2.4003
SCLT1	-2.40008	-3.19961	-0.150563	2.40008
UNC5A	-2.3995	-3.19905	-0.249088	2.3995
SRGAP2B	-2.39948	-3.18447	-0.181093	2.39948
CDR2	-2.39688	-3.19652	-0.179951	2.39688
TNRC18	-2.39155	-3.20731	-0.192446	2.39155
RPS6KL1	-2.3821	-3.18228	-0.276483	2.3821
C2CD3	-2.38107	-3.18128	-0.157527	2.38107
MAPK11	-2.3799	-3.16581	-0.134178	2.3799
PRRC2B	-2.37868	-3.19473	-0.172622	2.37868
LCLAT1	-2.37292	-3.17342	-0.156384	2.37292
PRKCE	-2.37292	-3.15915	-0.236247	2.37292
PTPRJ	-2.37267	-3.18885	-0.174033	2.37267
FAM76A	-2.37243	-3.15869	-0.130825	2.37243
RGS7	-2.36597	-3.1667	-0.220481	2.36597
SPPL2B	-2.3647	-3.19828	-0.142433	2.3647
DHTKD1	-2.36239	-3.1788	-0.104912	2.36239
FGFR1OP	-2.36175	-3.16262	-0.223406	2.36175
DBF4B	-2.35978	-3.1466	-0.136867	2.35978
ANAPC7	-2.35851	-3.14539	-0.13946	2.35851
VSIG10	-2.35768	-3.1446	-0.12747	2.35768
FGF9	-2.3574	-3.19103	-0.145487	2.3574
TMEM132B	-2.35717	-3.1582	-0.22666	2.35717
NUS1	-2.35362	-3.18728	-0.140025	2.35362
PPARGC1B	-2.35278	-3.15396	-0.223486	2.35278
FBXO11	-2.35274	-3.15391	-0.119412	2.35274
SH3BP5	-2.35087	-3.16752	-0.18002	2.35087
RUSC2	-2.34821	-3.14953	-0.165207	2.34821
KIAA1549	-2.3447	-3.14613	-0.216023	2.3447
RIMKLB	-2.34247	-3.14398	-0.182616	2.34247
PLEKHG5	-2.33967	-3.12738	-0.22451	2.33967
FHL2	-2.33425	-3.13602	-0.248464	2.33425
RNF217	-2.33387	-3.13425	-0.100547	2.33387
MAFK	-2.33385	-3.13563	-0.111444	2.33385
MAPK8	-2.33382	-3.1356	-0.182747	2.33382
VGLL4	-2.33283	-3.12083	-0.182467	2.33283
SIDT1	-2.33088	-3.14792	-0.194049	2.33088
R3HDM2	-2.32788	-3.14498	-0.234639	2.32788
ADCY6	-2.32724	-3.16106	-0.105797	2.32724
RXFP1	-2.32572	-3.11401	-0.240604	2.32572
MAN2C1	-2.32471	-3.12677	-0.136457	2.32471
SGCD	-2.32405	-3.11241	-0.172102	2.32405
METAP1	-2.32294	-3.15679	-0.108288	2.32294
TTC7A	-2.32155	-3.11002	-0.143728	2.32155
CLK4	-2.32049	-3.15435	-0.219238	2.32049
MORN4	-2.31871	-3.12096	-0.117985	2.31871
FBXO31	-2.31566	-3.13299	-0.105162	2.31566
SH2B1	-2.31342	-3.11583	-0.12746	2.31342
CRK	-2.3134	-3.11581	-0.117241	2.3134
LPGAT1	-2.31269	-3.13006	-0.214174	2.31269
GNL1	-2.31018	-3.16238	-0.149839	2.31018
BDH1	-2.30989	-3.12732	-0.262793	2.30989
MICU1	-2.30741	-3.12488	-0.160356	2.30741
MAGI1	-2.30587	-3.09498	-0.163411	2.30587
HIVEP1	-2.30127	-3.09056	-0.253894	2.30127
SH3PXD2A	-2.29923	-3.11684	-0.21937	2.29923
TMEM120B	-2.29458	-3.09753	-0.136889	2.29458
SLC36A1	-2.29402	-3.09699	-0.232187	2.29402
SLC13A3	-2.29369	-3.12764	-0.285908	2.29369
CMIP	-2.29151	-3.10924	-0.211542	2.29151
INTS10	-2.28876	-3.10654	-0.215416	2.28876
COG1	-2.28813	-3.10591	-0.26737	2.28813
MPPED1	-2.28756	-3.10536	-0.241887	2.28756
SHC3	-2.28741	-3.09056	-0.294928	2.28741
ERCC3	-2.28594	-3.10376	-0.118511	2.28594
CX3CL1	-2.2853	-3.11927	-0.156418	2.2853
DENND5A	-2.27943	-3.0828	-0.170604	2.27943
RAB37	-2.27656	-3.08001	-0.115099	2.27656
ST6GAL1	-2.27258	-3.07613	-0.274863	2.27258
MAVS	-2.27243	-3.07599	-0.107217	2.27243
ZNF26	-2.27227	-3.07583	-0.148378	2.27227
MECP2	-2.27134	-3.08937	-0.112278	2.27134
BAALC	-2.27041	-3.07402	-0.295359	2.27041
PPP1R14C	-2.26862	-3.07228	-0.273016	2.26862
MCHR2	-2.26347	-3.0542	-0.335023	2.26347
TOM1L2	-2.26055	-3.05138	-0.141685	2.26055
ZNF75A	-2.25896	-3.06286	-0.146341	2.25896
KDM2B	-2.25815	-3.06166	-0.104918	2.25815
BRSK2	-2.25746	-3.07569	-0.170194	2.25746
TFB1M	-2.25711	-3.07535	-0.160625	2.25711
EPHA5	-2.25301	-3.04412	-0.268872	2.25301
R3HCC1L	-2.25138	-3.05547	-0.15754	2.25138
EIF4E2	-2.25136	-3.05545	-0.110399	2.25136
TACC2	-2.25093	-3.06925	-0.15322	2.25093
RIC8B	-2.25043	-3.05455	-0.183255	2.25043
ZNRF1	-2.24632	-3.05054	-0.177711	2.24632
PRKCA	-2.24594	-3.05016	-0.175976	2.24594
FAM49B	-2.2457	-3.04992	-0.205723	2.2457
HK1	-2.2433	-3.06171	-0.159231	2.2433
SLC2A6	-2.24313	-3.03458	-0.121536	2.24313
PDE10A	-2.24229	-3.06071	-0.718471	2.24229
FAM222B	-2.24124	-3.04558	-0.176989	2.24124
TRAF3	-2.2409	-3.05933	-0.27487	2.2409
ZNF398	-2.23812	-3.04253	-0.144196	2.23812
E2F3	-2.23779	-3.05626	-0.153688	2.23779
HS3ST2	-2.23717	-3.0416	-0.218964	2.23717
WWC1	-2.23336	-3.03788	-0.251602	2.23336
KIAA1671	-2.23211	-3.05064	-0.292092	2.23211
SLC35G2	-2.23177	-3.05031	-0.120984	2.23177
FBXL12	-2.23136	-3.02321	-0.111565	2.23136
UST	-2.23127	-3.10154	-0.279887	2.23127
TUB	-2.231	-3.03557	-0.124196	2.231
DDX50	-2.2248	-3.02951	-0.204969	2.2248
IQSEC1	-2.22324	-3.02799	-0.293213	2.22324
KCNN1	-2.2214	-3.01358	-0.120062	2.2214
DNMT3A	-2.22118	-3.03984	-0.271387	2.22118
PLGRKT	-2.22037	-3.09027	-0.112972	2.22037
SMG7	-2.21899	-3.02383	-0.192977	2.21899
PPME1	-2.21824	-3.01052	-0.171674	2.21824
PTPN11	-2.21779	-3.01008	-0.19673	2.21779
TAZ	-2.21731	-3.00961	-0.168497	2.21731
ADAMTS8	-2.21509	-3.00747	-0.177888	2.21509
AC008537.1	-2.21386	-3.01881	-0.337455	2.21386
USP32	-2.21251	-3.01749	-0.174505	2.21251
CASKIN1	-2.20995	-3.01498	-0.139729	2.20995
GALNT2	-2.20945	-3.0145	-0.252403	2.20945
DCAKD	-2.20921	-3.01426	-0.175269	2.20921
SPEG	-2.20883	-3.01388	-0.102075	2.20883
FAM214A	-2.20772	-3.0128	-0.128599	2.20772
POMGNT1	-2.20713	-2.99976	-0.123116	2.20713
ATXN1	-2.20002	-2.99286	-0.178796	2.20002
MAML3	-2.19947	-3.03335	-0.224361	2.19947
VWA5B2	-2.19886	-3.00412	-0.184541	2.19886
ESYT2	-2.19298	-3.02683	-0.249083	2.19298
WIPF2	-2.19193	-2.99732	-0.146032	2.19193
EFCAB6	-2.18916	-2.98233	-0.1426	2.18916
GSE1	-2.18763	-2.98085	-0.228642	2.18763
AC027644.4	-2.18652	-2.99202	-0.145823	2.18652
RNF112	-2.18546	-3.00442	-0.177261	2.18546
SZT2	-2.18489	-2.99041	-0.114491	2.18489
PRICKLE1	-2.18433	-2.98987	-0.222098	2.18433
GPM6B	-2.18279	-2.97614	-0.209227	2.18279
BRD1	-2.18217	-2.98774	-0.207253	2.18217
SYNJ2	-2.18165	-2.98723	-0.370648	2.18165
MKX	-2.1804	-2.97382	-0.135945	2.1804
GALNT11	-2.17798	-2.99699	-0.266686	2.17798
GFOD1	-2.17135	-2.97712	-0.233426	2.17135
PDE6B	-2.16852	-3.01847	-0.119779	2.16852
DDX10	-2.16737	-2.9732	-0.169342	2.16737
MOB3B	-2.16627	-2.99995	-0.147726	2.16627
WNK2	-2.16385	-2.98294	-0.164295	2.16385
ZFP2	-2.16345	-2.96935	-0.107987	2.16345
LYPD8	-2.16298	-2.95688	-0.15639	2.16298
PCNX4	-2.16078	-2.97989	-0.268995	2.16078
RAPGEF4	-2.16031	-2.96626	-0.161738	2.16031
SLC15A4	-2.16028	-2.96622	-0.178842	2.16028
DENND3	-2.15878	-2.96475	-0.327741	2.15878
SLC22A10	-2.15829	-2.9774	-0.227617	2.15829
OSBP2	-2.15069	-2.96984	-0.243287	2.15069
MCM9	-2.14952	-2.96867	-0.100418	2.14952
SEC22A	-2.14899	-2.94326	-0.112705	2.14899
VPS8	-2.14649	-2.95265	-0.212911	2.14649
LIPA	-2.14238	-2.93681	-0.215002	2.14238
TBC1D9	-2.1416	-2.94783	-0.201095	2.1416
PAAF1	-2.14091	-2.96009	-0.172529	2.14091
RAB40C	-2.13914	-2.95833	-0.285186	2.13914
ACBD3	-2.1368	-2.95599	-0.122219	2.1368
ATXN7L1	-2.13627	-2.93085	-0.150935	2.13627
GRASP	-2.1329	-2.9521	-0.210193	2.1329
ERICH1	-2.13086	-2.93724	-0.192458	2.13086
TASP1	-2.13056	-2.93694	-0.298963	2.13056
KIF17	-2.12863	-2.94784	-0.103976	2.12863
ARL13B	-2.12614	-2.94535	-0.132786	2.12614
DAP3	-2.12514	-2.93159	-0.162587	2.12514
CAMK1G	-2.125	-2.91983	-0.105778	2.125
PKNOX2	-2.12461	-2.93107	-0.279019	2.12461
ZNF846	-2.12361	-2.94283	-0.109183	2.12361
ZC4H2	-2.1228	-2.92928	-0.108366	2.1228
GLE1	-2.12258	-2.9418	-0.110886	2.12258
BICC1	-2.12174	-2.92824	-0.163586	2.12174
MAP3K12	-2.11904	-2.91401	-0.109694	2.11904
CCDC191	-2.11748	-2.9367	-0.152706	2.11748
SCAI	-2.11724	-2.92378	-0.232986	2.11724
PLEKHG1	-2.11677	-2.93599	-0.188599	2.11677
NOL4L	-2.11558	-2.92214	-0.132913	2.11558
ATR	-2.11479	-2.92136	-0.202744	2.11479
ANKS6	-2.11455	-2.93377	-0.154198	2.11455
DDI2	-2.11297	-2.93219	-0.131476	2.11297
UBE2QL1	-2.11218	-2.93141	-0.16612	2.11218
RBM25	-2.11141	-2.91802	-0.165421	2.11141
KIF3B	-2.11119	-2.97702	-0.108261	2.11119
MECR	-2.11111	-2.91773	-0.1379	2.11111
NGEF	-2.10996	-2.92918	-0.222377	2.10996
ZDHHC23	-2.10695	-2.91361	-0.147685	2.10695
PRMT7	-2.10662	-2.91328	-0.117497	2.10662
DLEU7	-2.10439	-2.93745	-0.125815	2.10439
BCL2L1	-2.0989	-2.90565	-0.15627	2.0989
RMND5B	-2.09783	-2.89325	-0.151997	2.09783
TMEM134	-2.09682	-2.90359	-0.101275	2.09682
CCDC14	-2.09636	-2.90313	-0.184745	2.09636
ZNF346	-2.09443	-2.91364	-0.169682	2.09443
UBAP2	-2.09396	-2.90076	-0.106003	2.09396
ADAM19	-2.09358	-2.88908	-0.106618	2.09358
RBM4	-2.09205	-2.91126	-0.162022	2.09205
SPATA7	-2.08588	-2.88153	-0.339512	2.08588
SUMF1	-2.08548	-2.90467	-0.262283	2.08548
STX18	-2.08537	-2.89224	-0.108522	2.08537
ZNF439	-2.08534	-2.91814	-0.10481	2.08534
GIT2	-2.08376	-2.91653	-0.13977	2.08376
SUN1	-2.08278	-2.88966	-0.251288	2.08278
NOL10	-2.07715	-2.89632	-0.193663	2.07715
MED14	-2.07652	-2.87233	-0.175365	2.07652
IQSEC2	-2.07578	-2.88273	-0.211661	2.07578
ADTRP	-2.07453	-2.90716	-0.191052	2.07453
NCEH1	-2.07311	-2.88007	-0.140869	2.07311
ST3GAL2	-2.07122	-2.86712	-0.124974	2.07122
CNOT6	-2.06841	-2.90094	-0.118991	2.06841
CCDC130	-2.06834	-2.87533	-0.105583	2.06834
PTPRB	-2.0666	-2.86258	-0.218566	2.0666
FBXO27	-2.06294	-2.86997	-0.102793	2.06294
STRN	-2.05855	-2.85465	-0.130993	2.05855
CHP1	-2.05695	-2.86401	-0.102349	2.05695
BBOF1	-2.0558	-2.87487	-0.10899	2.0558
SP3	-2.05518	-2.86226	-0.153221	2.05518
CEP164	-2.05515	-2.86222	-0.171584	2.05515
MPRIP	-2.05088	-2.88311	-0.168757	2.05088
CTNNBIP1	-2.04733	-2.84359	-0.108132	2.04733
TRIP4	-2.0452	-2.86421	-0.106983	2.0452
DENND6B	-2.04472	-2.85184	-0.133588	2.04472
OSBPL6	-2.04371	-2.8627	-0.201936	2.04371
SETBP1	-2.03907	-2.84621	-0.202416	2.03907
ZNF432	-2.03894	-2.83533	-0.165373	2.03894
MLXIP	-2.03608	-2.86803	-0.144082	2.03608
MTOR	-2.03437	-2.8533	-0.137722	2.03437
RNF38	-2.03351	-2.84067	-0.140603	2.03351
ZFP82	-2.03295	-2.84011	-0.108232	2.03295
KANSL3	-2.03145	-2.86331	-0.200045	2.03145
CCM2	-2.03119	-2.83835	-0.134852	2.03119
WWP2	-2.02729	-2.83446	-0.10307	2.02729
KIFC3	-2.02656	-2.84543	-0.1557	2.02656
KIF5C	-2.02581	-2.82235	-0.183502	2.02581
CACNG2	-2.02575	-2.85749	-0.270185	2.02575
ICA1	-2.02516	-2.85689	-0.270115	2.02516
ABLIM2	-2.02338	-2.86933	-0.226051	2.02338
TMCC1	-2.0213	-2.82849	-0.193145	2.0213
GMDS	-2.01979	-2.82697	-0.212696	2.01979
PUM3	-2.01645	-2.83522	-0.173701	2.01645
NAB1	-2.01581	-2.83457	-0.15031	2.01581
CEP83	-2.01262	-2.81981	-0.118129	2.01262
PHACTR1	-2.00984	-2.80655	-0.274679	2.00984
MFAP3	-2.00704	-2.81423	-0.183317	2.00704
DNAJC24	-2.0061	-2.81329	-0.128853	2.0061
EPN2	-2.00601	-2.82467	-0.151763	2.00601
CACNB1	-2.0059	-2.82456	-0.136136	2.0059
BMPR2	-2.00454	-2.82318	-0.128347	2.00454
TAF4B	-1.99825	-2.82938	-0.142942	1.99825
NCAN	-1.9974	-2.79422	-0.160475	1.9974
CENPP	-1.99642	-2.79324	-0.248257	1.99642
HEATR3	-1.9953	-2.80248	-0.121938	1.9953
NPTX2	-1.99415	-2.87193	-0.164347	1.99415
FGGY	-1.98991	-2.80837	-0.11888	1.98991
PPP1R16B	-1.98951	-2.79667	-0.176156	1.98951
PDZRN3	-1.98843	-2.79559	-0.228046	1.98843
PID1	-1.98747	-2.8059	-0.386966	1.98747
SMAD3	-1.98566	-2.78256	-0.360555	1.98566
MTR	-1.98311	-2.79026	-0.245616	1.98311
KIF1BP	-1.9822	-2.78935	-0.165646	1.9822
ZFP64	-1.98074	-2.78787	-0.175126	1.98074
RSU1	-1.977	-2.79528	-0.119864	1.977
LIN52	-1.97605	-2.79432	-0.126725	1.97605
CMC2	-1.97568	-2.7828	-0.27834	1.97568
FSIP1	-1.9751	-2.79336	-0.10984	1.9751
NPEPL1	-1.97237	-2.81645	-0.129072	1.97237
MOGS	-1.97166	-2.76865	-0.116806	1.97166
SH3RF3	-1.97123	-2.78943	-0.332964	1.97123
VOPP1	-1.96962	-2.77671	-0.187737	1.96962
PPP6R2	-1.96802	-2.79838	-0.230388	1.96802
ADCY2	-1.96456	-2.78266	-0.203368	1.96456
PLAG1	-1.96268	-2.80638	-0.105035	1.96268
C4orf50	-1.95754	-2.77553	-0.150643	1.95754
KIAA1841	-1.95687	-2.76389	-0.165622	1.95687
SAP30BP	-1.95429	-2.76129	-0.12167	1.95429
SRGAP3	-1.95404	-2.77197	-0.200464	1.95404
STX3	-1.95339	-2.7713	-0.151778	1.95339
PTCHD4	-1.95186	-2.80999	-0.111128	1.95186
PPP1R13B	-1.9513	-2.74836	-0.162959	1.9513
HMGXB3	-1.95048	-2.75745	-0.155271	1.95048
CSNK1D	-1.95028	-2.75725	-0.136001	1.95028
COL19A1	-1.95011	-2.74718	-0.174639	1.95011
LRP6	-1.94949	-2.75646	-0.163557	1.94949
MAL2	-1.94865	-2.76649	-0.164883	1.94865
ZFYVE21	-1.94845	-2.75541	-0.196541	1.94845
GABRG3	-1.9479	-2.76572	-0.315558	1.9479
GPC1	-1.94523	-2.75216	-0.236691	1.94523
KLF7	-1.94436	-2.75129	-0.230549	1.94436
KCNN2	-1.94307	-2.74999	-0.193489	1.94307
MNAT1	-1.94031	-2.74721	-0.195708	1.94031
PITPNM2	-1.93867	-2.75632	-0.22698	1.93867
PALM	-1.93807	-2.7557	-0.118646	1.93807
TAF1	-1.93784	-2.76734	-0.1596	1.93784
TOP3A	-1.9345	-2.74135	-0.126121	1.9345
ATRN	-1.93364	-2.75119	-0.191918	1.93364
AGO1	-1.92997	-2.73677	-0.153094	1.92997
MFSD13A	-1.92972	-2.72679	-0.12097	1.92972
SLC12A6	-1.92917	-2.73596	-0.131711	1.92917
KSR1	-1.92717	-2.73395	-0.109348	1.92717
DLG5	-1.92688	-2.73365	-0.111412	1.92688
ACTN4	-1.92612	-2.74352	-0.171643	1.92612
HAGHL	-1.92612	-2.76827	-0.141647	1.92612
RINT1	-1.92379	-2.75286	-0.161806	1.92379
PRKCQ	-1.92302	-2.72009	-0.116392	1.92302
PPP1R3E	-1.9226	-2.72932	-0.105427	1.9226
TPM4	-1.92074	-2.72745	-0.121435	1.92074
FUS	-1.92054	-2.73782	-0.23175	1.92054
DIP2B	-1.9162	-2.72285	-0.137004	1.9162
SFPQ	-1.91611	-2.7333	-0.190272	1.91611
NFE2L2	-1.91463	-2.72127	-0.141716	1.91463
AP1S3	-1.91391	-2.71096	-0.101584	1.91391
ANKRD7	-1.91289	-2.71951	-0.118041	1.91289
RPN1	-1.91252	-2.75405	-0.127532	1.91252
ADAM11	-1.91177	-2.72886	-0.151647	1.91177
HSD17B12	-1.91124	-2.71783	-0.233305	1.91124
TSEN2	-1.91115	-2.71774	-0.14656	1.91115
ADCY5	-1.91058	-2.72764	-0.164706	1.91058
TMEM175	-1.90654	-2.70357	-0.196879	1.90654
URB1	-1.90449	-2.711	-0.106722	1.90449
SOHLH1	-1.90392	-2.73232	-0.169699	1.90392
COQ4	-1.90298	-2.70947	-0.174408	1.90298
LDAH	-1.90234	-2.71922	-0.114945	1.90234
MCCC2	-1.90164	-2.74267	-0.172911	1.90164
LRRN2	-1.90153	-2.708	-0.222228	1.90153
CERS4	-1.89867	-2.72689	-0.285422	1.89867
TRMT61B	-1.89766	-2.71443	-0.144645	1.89766
HRH1	-1.89557	-2.69255	-0.351399	1.89557
GOLGA1	-1.8955	-2.70189	-0.183234	1.8955
PHC1	-1.89205	-2.70868	-0.175592	1.89205
URI1	-1.88891	-2.6952	-0.221158	1.88891
PHACTR4	-1.88816	-2.716	-0.145019	1.88816
TVP23A	-1.88777	-2.68471	-0.122972	1.88777
UVSSA	-1.88452	-2.69074	-0.100442	1.88452
PHYKPL	-1.88151	-2.6784	-0.152713	1.88151
POU2F1	-1.8811	-2.69745	-0.122715	1.8811
BCR	-1.881	-2.68716	-0.308608	1.881
FARS2	-1.88078	-2.68694	-0.136584	1.88078
NFIC	-1.87658	-2.69281	-0.128542	1.87658
CALU	-1.87601	-2.67287	-0.116705	1.87601
PLXNA2	-1.87544	-2.67228	-0.240312	1.87544
EXTL1	-1.8744	-2.72789	-0.127073	1.8744
SGIP1	-1.87425	-2.6803	-0.13976	1.87425
BRSK1	-1.87158	-2.68767	-0.139812	1.87158
CEP57L1	-1.87108	-2.66789	-0.112265	1.87108
ARNTL2	-1.86798	-2.68397	-0.100606	1.86798
ETV1	-1.86741	-2.70676	-0.217373	1.86741
C20orf194	-1.86684	-2.67276	-0.175287	1.86684
PHACTR3	-1.86658	-2.68253	-0.229924	1.86658
CAMSAP1	-1.86296	-2.66881	-0.16882	1.86296
BDP1	-1.86218	-2.65891	-0.133448	1.86218
GON4L	-1.86122	-2.66703	-0.133488	1.86122
USP37	-1.85993	-2.66572	-0.124112	1.85993
CNTN3	-1.85974	-2.66553	-0.202878	1.85974
PITPNM3	-1.85929	-2.66507	-0.147992	1.85929
APBB2	-1.85831	-2.66407	-0.172524	1.85831
SYNPO2	-1.85818	-2.66394	-0.201706	1.85818
FANCA	-1.85774	-2.66349	-0.103757	1.85774
NETO1	-1.85683	-2.66256	-0.126614	1.85683
MGRN1	-1.85494	-2.68151	-0.144329	1.85494
SYNDIG1	-1.85153	-2.64815	-0.286034	1.85153
CHRM2	-1.85127	-2.67768	-0.1247	1.85127
NUP85	-1.85044	-2.64704	-0.104814	1.85044
NPIPB4	-1.84948	-2.64608	-0.129813	1.84948
PTPRG	-1.84938	-2.65496	-0.120608	1.84938
ZGRF1	-1.84785	-2.64442	-0.102245	1.84785
ARHGAP39	-1.84591	-2.64246	-0.12095	1.84591
ABR	-1.84589	-2.66124	-0.186296	1.84589
STXBP1	-1.84538	-2.66071	-0.167606	1.84538
MMP17	-1.84416	-2.64963	-0.255916	1.84416
PLEKHA6	-1.84064	-2.64603	-0.227554	1.84064
SKI	-1.8381	-2.64344	-0.176152	1.8381
HDAC4	-1.83751	-2.64283	-0.221489	1.83751
TTC5	-1.83521	-2.64049	-0.129202	1.83521
STX6	-1.83479	-2.64006	-0.15392	1.83479
ASPSCR1	-1.83377	-2.63901	-0.103033	1.83377
AHDC1	-1.83204	-2.63724	-0.154281	1.83204
CHKA	-1.8303	-2.63546	-0.349839	1.8303
ASIC2	-1.82994	-2.62628	-0.208524	1.82994
SLC1A2	-1.82884	-2.62516	-0.124795	1.82884
WDR27	-1.82859	-2.6249	-0.122515	1.82859
SAMD4A	-1.82737	-2.62367	-0.204519	1.82737
SLC9A8	-1.82563	-2.6219	-0.107136	1.82563
AP1B1	-1.82293	-2.62791	-0.10647	1.82293
DYSF	-1.82234	-2.61856	-0.116472	1.82234
PRKRIP1	-1.82194	-2.6365	-0.175177	1.82194
PKD1	-1.82189	-2.63645	-0.226523	1.82189
RFLNA	-1.82187	-2.62683	-0.232482	1.82187
PIP5K1C	-1.82178	-2.65865	-0.111231	1.82178
ARNT	-1.82066	-2.63518	-0.143222	1.82066
PIBF1	-1.82032	-2.62524	-0.128411	1.82032
DLGAP3	-1.81919	-2.61536	-0.222073	1.81919
CLDN12	-1.81885	-2.62373	-0.119715	1.81885
PGBD1	-1.81264	-2.61737	-0.154742	1.81264
MAU2	-1.81186	-2.61656	-0.128008	1.81186
TRAPPC10	-1.81007	-2.61473	-0.167375	1.81007
FBXW2	-1.80975	-2.6144	-0.154208	1.80975
TBC1D22A	-1.80931	-2.61394	-0.172908	1.80931
RABL2A	-1.80814	-2.61275	-0.152102	1.80814
MAST3	-1.80791	-2.62198	-0.254713	1.80791
MRPL45	-1.80703	-2.61161	-0.100365	1.80703
ZNF708	-1.80634	-2.61089	-0.160003	1.80634
RAD54L2	-1.80623	-2.61079	-0.172443	1.80623
ACTR3B	-1.80502	-2.60094	-0.16538	1.80502
SPG7	-1.80225	-2.61611	-0.253078	1.80225
USP12	-1.8019	-2.60634	-0.110558	1.8019
FAM184A	-1.80088	-2.59673	-0.146042	1.80088
MYO5C	-1.80078	-2.62494	-0.14417	1.80078
ECHDC2	-1.80018	-2.62432	-0.107473	1.80018
RGS6	-1.79877	-2.60312	-0.155689	1.79877
RIPK1	-1.79768	-2.602	-0.16667	1.79768
TRIM44	-1.79757	-2.60188	-0.16566	1.79757
TARBP1	-1.79679	-2.60109	-0.305587	1.79679
EXOC7	-1.79553	-2.61945	-0.182636	1.79553
COX15	-1.79238	-2.59655	-0.110674	1.79238
HIPK2	-1.7919	-2.60537	-0.127183	1.7919
ALG8	-1.78517	-2.58913	-0.142758	1.78517
SLC25A36	-1.78398	-2.59714	-0.233522	1.78398
SYCE1	-1.78326	-2.61784	-0.142611	1.78326
SRGAP2	-1.78104	-2.59408	-0.176026	1.78104
KIAA0556	-1.78076	-2.59379	-0.164793	1.78076
ARHGEF2	-1.78014	-2.58394	-0.155124	1.78014
MAPT	-1.77975	-2.58354	-0.155072	1.77975
ZNF407	-1.77931	-2.58309	-0.108858	1.77931
ASXL2	-1.77893	-2.60202	-0.102208	1.77893
CNOT10	-1.7789	-2.58267	-0.128656	1.7789
ZNRF2	-1.77776	-2.59067	-0.154015	1.77776
MTMR3	-1.77653	-2.58939	-0.106589	1.77653
SNX30	-1.77636	-2.58005	-0.126422	1.77636
IQCH	-1.77547	-2.59838	-0.142455	1.77547
SMARCC1	-1.77402	-2.58678	-0.128927	1.77402
CHRD	-1.77337	-2.63372	-0.107981	1.77337
TRPM2	-1.7729	-2.57648	-0.180339	1.7729
ACTR2	-1.77038	-2.57388	-0.257627	1.77038
SYT5	-1.76903	-2.5642	-0.200503	1.76903
HABP4	-1.7688	-2.57225	-0.191869	1.7688
EXOC1	-1.76843	-2.57187	-0.192131	1.76843
TMEM178B	-1.76152	-2.56473	-0.210002	1.76152
PCSK1	-1.75982	-2.58191	-0.207816	1.75982
C1orf21	-1.75956	-2.5627	-0.131396	1.75956
GFRA2	-1.7578	-2.56088	-0.240424	1.7578
SDF4	-1.75631	-2.55934	-0.124253	1.75631
CCS	-1.75548	-2.55031	-0.167304	1.75548
KCNH1	-1.75481	-2.54961	-0.295964	1.75481
AACS	-1.75443	-2.57623	-0.20678	1.75443
ZNF562	-1.75229	-2.54703	-0.104803	1.75229
CTTNBP2NL	-1.75181	-2.55468	-0.120921	1.75181
BRCC3	-1.75011	-2.56183	-0.111343	1.75011
AKIRIN1	-1.74998	-2.5617	-0.115363	1.74998
SLC20A1	-1.74967	-2.55247	-0.146011	1.74967
PPM1A	-1.74838	-2.56003	-0.174157	1.74838
MCF2L	-1.74584	-2.56716	-0.128481	1.74584
RAB11FIP3	-1.74566	-2.55718	-0.252572	1.74566
ELOVL6	-1.74374	-2.56495	-0.151982	1.74374
COMMD1	-1.74187	-2.54439	-0.111617	1.74187
EXT1	-1.74094	-2.55225	-0.229721	1.74094
LINS1	-1.73869	-2.54109	-0.122956	1.73869
LRRC8B	-1.73637	-2.54747	-0.2466	1.73637
MGAT5B	-1.7362	-2.56771	-0.145335	1.7362
SHLD2	-1.73552	-2.53779	-0.143237	1.73552
ITPK1	-1.73505	-2.54608	-0.216686	1.73505
CRB1	-1.73458	-2.54559	-0.122207	1.73458
MFSD14C	-1.73325	-2.53544	-0.135997	1.73325
DHX57	-1.73229	-2.54319	-0.124964	1.73229
NPTXR	-1.73073	-2.54156	-0.281348	1.73073
FHL1	-1.73071	-2.5328	-0.235453	1.73071
HOMER2	-1.73045	-2.5509	-0.115856	1.73045
GNB5	-1.72903	-2.53106	-0.190455	1.72903
NECTIN1	-1.72833	-2.52239	-0.157092	1.72833
PTH2R	-1.72654	-2.52847	-0.234432	1.72654
AZIN2	-1.72646	-2.54667	-0.111934	1.72646
FAM120A	-1.72633	-2.52825	-0.195753	1.72633
DPH7	-1.72606	-2.52797	-0.111882	1.72606
AC118549.1	-1.72427	-2.53479	-0.180448	1.72427
DLGAP2	-1.724	-2.52583	-0.166761	1.724
CAMK4	-1.72331	-2.51721	-0.162185	1.72331
PPARD	-1.7224	-2.52416	-0.10914	1.7224
KIAA0319L	-1.72101	-2.52272	-0.158408	1.72101
CAMTA1	-1.721	-2.52271	-0.122351	1.721
PNN	-1.72094	-2.53129	-0.18123	1.72094
KDM4B	-1.72002	-2.52169	-0.148846	1.72002
UNC45A	-1.71688	-2.51058	-0.170393	1.71688
MFSD10	-1.71603	-2.52614	-0.177073	1.71603
ACER3	-1.71533	-2.52541	-0.129231	1.71533
KCTD20	-1.71524	-2.53478	-0.107414	1.71524
MLH3	-1.7099	-2.51115	-0.139757	1.7099
IFT122	-1.7095	-2.50295	-0.125312	1.7095
FUT8	-1.70886	-2.51007	-0.140924	1.70886
ARHGEF7	-1.70833	-2.50952	-0.171032	1.70833
LENG8	-1.70349	-2.51296	-0.146977	1.70349
TTC7B	-1.70329	-2.5221	-0.127202	1.70329
FANCM	-1.70235	-2.51175	-0.110687	1.70235
CDC42SE2	-1.69864	-2.49941	-0.115269	1.69864
CARF	-1.69832	-2.49907	-0.134201	1.69832
ZRANB3	-1.69789	-2.49863	-0.212262	1.69789
NASP	-1.6975	-2.51595	-0.18519	1.6975
CSGALNACT2	-1.69501	-2.5133	-0.113883	1.69501
KIAA1549L	-1.69465	-2.50365	-0.189969	1.69465
PAFAH1B1	-1.69462	-2.50362	-0.170282	1.69462
ADORA1	-1.69316	-2.48604	-0.129327	1.69316
ERI3	-1.69253	-2.49303	-0.132109	1.69253
MAPK4	-1.69055	-2.49933	-0.203671	1.69055
ZFYVE28	-1.68997	-2.50793	-0.208791	1.68997
FYTTD1	-1.6888	-2.48151	-0.109799	1.6888
SYNPO	-1.68603	-2.50374	-0.131337	1.68603
RIMBP2	-1.68506	-2.48522	-0.28276	1.68506
CORO2B	-1.68308	-2.49145	-0.151877	1.68308
SPRED1	-1.68265	-2.49099	-0.354267	1.68265
STK32C	-1.68217	-2.48219	-0.191765	1.68217
RBFOX1	-1.68085	-2.48081	-0.137132	1.68085
OSTF1	-1.67876	-2.48689	-0.130743	1.67876
FTCDNL1	-1.67722	-2.46949	-0.126175	1.67722
GOLGA8A	-1.67709	-2.50429	-0.265783	1.67709
FAM49A	-1.67653	-2.47629	-0.24298	1.67653
TESC	-1.67631	-2.46855	-0.218134	1.67631
NSMCE2	-1.67562	-2.47533	-0.115825	1.67562
PTCH2	-1.6754	-2.4676	-0.168263	1.6754
SARM1	-1.67509	-2.47478	-0.115704	1.67509
UNC13A	-1.67326	-2.46538	-0.189254	1.67326
CDYL	-1.67153	-2.47104	-0.140729	1.67153
ZNF667	-1.67014	-2.4868	-0.150267	1.67014
PDE1B	-1.66899	-2.47656	-0.140327	1.66899
ARNT2	-1.6677	-2.45959	-0.179964	1.6677
TNRC6C	-1.66701	-2.45887	-0.114783	1.66701
MADD	-1.66632	-2.46558	-0.12153	1.66632
SERTAD2	-1.66624	-2.48263	-0.111863	1.66624
FNBP4	-1.66606	-2.47346	-0.211893	1.66606
ATG7	-1.66587	-2.47325	-0.120197	1.66587
MZF1	-1.66522	-2.46442	-0.123986	1.66522
RHOT2	-1.66515	-2.47249	-0.270907	1.66515
ZNF25	-1.66371	-2.47098	-0.141274	1.66371
SPG11	-1.66327	-2.4705	-0.13624	1.66327
CREG1	-1.66051	-2.46758	-0.144637	1.66051
TULP4	-1.65874	-2.45762	-0.18447	1.65874
RBMS1	-1.65779	-2.4647	-0.149226	1.65779
WAPL	-1.65597	-2.45471	-0.103597	1.65597
MAP4	-1.65484	-2.44618	-0.130105	1.65484
SCN3B	-1.6548	-2.46153	-0.221693	1.6548
SFI1	-1.65467	-2.45334	-0.109577	1.65467
SLC23A2	-1.6538	-2.45243	-0.13421	1.6538
GAREM1	-1.65374	-2.4604	-0.228663	1.65374
ATAD2B	-1.65142	-2.44992	-0.114719	1.65142
GPR107	-1.65093	-2.45742	-0.135743	1.65093
MINDY2	-1.6508	-2.44927	-0.154684	1.6508
TRAM2	-1.65033	-2.44878	-0.100915	1.65033
GABBR2	-1.64943	-2.44783	-0.185443	1.64943
JAK1	-1.64864	-2.447	-0.226087	1.64864
RTN4RL1	-1.64652	-2.4375	-0.298852	1.64652
ANO10	-1.64534	-2.43626	-0.112881	1.64534
ZNF197	-1.6451	-2.44327	-0.103779	1.6451
B3GALNT2	-1.64331	-2.43415	-0.163145	1.64331
ZBBX	-1.64157	-2.46591	-0.225226	1.64157
NAV2	-1.63992	-2.44573	-0.179918	1.63992
NCOA6	-1.63984	-2.43773	-0.111282	1.63984
ULK4	-1.63902	-2.44477	-0.156469	1.63902
GAS8	-1.63743	-2.44309	-0.172784	1.63743
NOL9	-1.63675	-2.43447	-0.121159	1.63675
WSB1	-1.6367	-2.44231	-0.394622	1.6367
ATP11A	-1.63628	-2.44186	-0.141701	1.63628
HARS	-1.63411	-2.44822	-0.121386	1.63411
RFC3	-1.63235	-2.45592	-0.170919	1.63235
ZNF592	-1.63113	-2.42854	-0.110554	1.63113
FGF22	-1.62881	-2.44253	-0.100326	1.62881
EIF3K	-1.62815	-2.43321	-0.103501	1.62815
PTPN9	-1.62777	-2.42499	-0.171555	1.62777
KIF21B	-1.62736	-2.41744	-0.134021	1.62736
TMCO1	-1.62591	-2.42303	-0.131762	1.62591
GMPS	-1.62438	-2.42141	-0.10651	1.62438
RRP1B	-1.62424	-2.42127	-0.103836	1.62424
QTRT1	-1.62301	-2.42773	-0.185075	1.62301
PTPN3	-1.62249	-2.41234	-0.111089	1.62249
NMD3	-1.62195	-2.41884	-0.152958	1.62195
GLYR1	-1.62177	-2.43496	-0.116669	1.62177
TEFM	-1.62086	-2.41769	-0.112293	1.62086
ZC3H7B	-1.61873	-2.42317	-0.110473	1.61873
CORO6	-1.61707	-2.41368	-0.140305	1.61707
NFASC	-1.61633	-2.42061	-0.112623	1.61633
PDPR	-1.61585	-2.4201	-0.156431	1.61585
SORCS3	-1.61461	-2.41107	-0.226878	1.61461
RCAN2	-1.61425	-2.41069	-0.140236	1.61425
HOMER1	-1.61402	-2.40344	-0.219295	1.61402
NF1	-1.61378	-2.4102	-0.140732	1.61378
SH3GL1	-1.61173	-2.41569	-0.122136	1.61173
SFXN4	-1.61138	-2.40066	-0.12542	1.61138
RPRD1B	-1.61069	-2.40692	-0.122769	1.61069
KCMF1	-1.61018	-2.40639	-0.149033	1.61018
NRBP2	-1.60983	-2.41366	-0.208246	1.60983
HRH2	-1.60545	-2.40137	-0.226606	1.60545
SPIRE1	-1.60418	-2.40003	-0.122781	1.60418
SSBP4	-1.59934	-2.39488	-0.230055	1.59934
MTMR4	-1.59902	-2.39455	-0.186612	1.59902
DYNC2LI1	-1.5977	-2.38627	-0.239725	1.5977
TBL1XR1	-1.59762	-2.39306	-0.157282	1.59762
RPRD2	-1.59721	-2.39263	-0.103864	1.59721
BORCS5	-1.5957	-2.39855	-0.122561	1.5957
SNRNP70	-1.59528	-2.3981	-0.207526	1.59528
NFIX	-1.59471	-2.38996	-0.158018	1.59471
SHANK1	-1.59459	-2.38984	-0.16144	1.59459
ATF7IP2	-1.59407	-2.38929	-0.14751	1.59407
SYNGR1	-1.5908	-2.3933	-0.138785	1.5908
NEXMIF	-1.58786	-2.38269	-0.111335	1.58786
CCDC24	-1.58562	-2.38031	-0.112641	1.58562
QRICH1	-1.58501	-2.37965	-0.156767	1.58501
GPR158	-1.58501	-2.37965	-0.119689	1.58501
POP1	-1.58431	-2.37213	-0.106037	1.58431
MAP6	-1.5833	-2.39344	-0.11622	1.5833
TXNL4A	-1.58289	-2.3774	-0.157907	1.58289
ANKRD27	-1.58286	-2.37059	-0.117814	1.58286
ILDR2	-1.58274	-2.38466	-0.128598	1.58274
PAIP2	-1.58137	-2.39135	-0.119554	1.58137
METTL16	-1.58043	-2.37478	-0.109211	1.58043
POMT1	-1.58018	-2.36776	-0.12238	1.58018
ACYP2	-1.57942	-2.36696	-0.12991	1.57942
FAXC	-1.57838	-2.37259	-0.178266	1.57838
NGLY1	-1.5778	-2.37935	-0.122438	1.5778
TMEM87A	-1.57562	-2.36965	-0.142522	1.57562
KLHL8	-1.57426	-2.3682	-0.150587	1.57426
RTN4R	-1.57371	-2.37496	-0.1236	1.57371
RNF111	-1.57361	-2.36751	-0.228885	1.57361
CAMK2A	-1.57256	-2.3597	-0.14673	1.57256
TAF2	-1.57236	-2.38159	-0.100666	1.57236
FBXW4	-1.57162	-2.38078	-0.126897	1.57162
FBXO32	-1.56829	-2.37717	-0.109043	1.56829
CACNG3	-1.56624	-2.353	-0.2197	1.56624
ZNF441	-1.56576	-2.35913	-0.112719	1.56576
ADGRA1	-1.5654	-2.35874	-0.11085	1.5654
NAV1	-1.56465	-2.36521	-0.193059	1.56465
CELF1	-1.56399	-2.3645	-0.101217	1.56399
INO80	-1.56387	-2.37237	-0.125509	1.56387
ASAP2	-1.56334	-2.3638	-0.159435	1.56334
TANGO6	-1.56085	-2.35388	-0.115251	1.56085
NRN1	-1.56038	-2.36061	-0.35641	1.56038
TMEM168	-1.55881	-2.3517	-0.137973	1.55881
ASTN2	-1.55737	-2.35016	-0.17101	1.55737
SLC39A11	-1.55655	-2.35648	-0.334443	1.55655
OTUD7A	-1.55574	-2.35561	-0.121081	1.55574
XYLB	-1.55487	-2.34749	-0.10535	1.55487
GPR155	-1.55355	-2.34607	-0.170773	1.55355
SAMD5	-1.55243	-2.33834	-0.254962	1.55243
ZNF331	-1.55175	-2.34414	-0.119078	1.55175
PITPNA	-1.55049	-2.34994	-0.119514	1.55049
LARP4B	-1.55	-2.35729	-0.121305	1.55
AGPAT5	-1.54883	-2.35601	-0.117617	1.54883
TRAPPC13	-1.54794	-2.34006	-0.211554	1.54794
MXI1	-1.54699	-2.34616	-0.1247	1.54699
MTHFD1L	-1.5458	-2.33777	-0.191993	1.5458
TAMM41	-1.54574	-2.33771	-0.157797	1.54574
TRNAU1AP	-1.54238	-2.3341	-0.107411	1.54238
DGKZ	-1.5421	-2.3338	-0.266048	1.5421
UGGT2	-1.54188	-2.32711	-0.153307	1.54188
ZBTB8OS	-1.54106	-2.33269	-0.136092	1.54106
ZNF236	-1.54028	-2.33185	-0.126317	1.54028
SRP54	-1.54024	-2.32536	-0.125983	1.54024
ZFYVE27	-1.53949	-2.34583	-0.132651	1.53949
DNAJC11	-1.53903	-2.3305	-0.13006	1.53903
PPP2R5E	-1.53899	-2.33751	-0.114023	1.53899
LRRC6	-1.53828	-2.3531	-0.100878	1.53828
SPOP	-1.53815	-2.32956	-0.10805	1.53815
POLR3B	-1.53682	-2.32813	-0.106383	1.53682
ZBTB46	-1.53584	-2.3341	-0.136399	1.53584
ERCC8	-1.53559	-2.32681	-0.111658	1.53559
ST3GAL1	-1.53558	-2.3268	-0.216869	1.53558
SLC6A17	-1.5352	-2.34115	-0.161099	1.5352
EPC1	-1.5352	-2.33341	-0.135286	1.5352
OVOL2	-1.53398	-2.32507	-0.109036	1.53398
CLHC1	-1.53366	-2.32473	-0.109239	1.53366
FBXW8	-1.53309	-2.32412	-0.158169	1.53309
RC3H1	-1.53289	-2.33091	-0.134182	1.53289
KCNQ1	-1.52918	-2.31992	-0.110627	1.52918
ATG14	-1.52884	-2.3342	-0.14484	1.52884
TSPOAP1	-1.52782	-2.31845	-0.126093	1.52782
PIGZ	-1.52728	-2.31788	-0.179497	1.52728
UBE2J1	-1.52699	-2.31756	-0.13026	1.52699
FAM102B	-1.52597	-2.31647	-0.136916	1.52597
PLEC	-1.5257	-2.32312	-0.123359	1.5257
NFKB1	-1.52123	-2.31136	-0.115533	1.52123
SLC25A25	-1.51977	-2.30978	-0.113388	1.51977
RUFY1	-1.51758	-2.31431	-0.160071	1.51758
PI4KA	-1.51613	-2.31273	-0.137619	1.51613
AC105052.3	-1.51549	-2.31204	-0.140625	1.51549
GK5	-1.5154	-2.30508	-0.137675	1.5154
FKTN	-1.51375	-2.3033	-0.147223	1.51375
DNM2	-1.51301	-2.3025	-0.135659	1.51301
CDK5RAP1	-1.51158	-2.30095	-0.124305	1.51158
SUMF2	-1.51113	-2.29425	-0.136652	1.51113
ZNF704	-1.51069	-2.3	-0.134594	1.51069
ZNF354A	-1.50913	-2.30512	-0.113343	1.50913
C6orf62	-1.50852	-2.29765	-0.131793	1.50852
MRI1	-1.50699	-2.28981	-0.11566	1.50699
EIPR1	-1.50694	-2.30274	-0.109146	1.50694
HM13	-1.50652	-2.29549	-0.109262	1.50652
CELF4	-1.50611	-2.29506	-0.149509	1.50611
JCAD	-1.50576	-2.29468	-0.182374	1.50576
PPFIBP1	-1.50409	-2.2867	-0.149229	1.50409
AGO2	-1.50314	-2.29859	-0.108715	1.50314
KCNAB1	-1.50221	-2.28468	-0.318625	1.50221
INTS3	-1.50089	-2.28941	-0.113048	1.50089
SHISA9	-1.49832	-2.29335	-0.231393	1.49832
SUCLA2	-1.49791	-2.28618	-0.161198	1.49791
CCSER2	-1.49734	-2.29228	-0.146922	1.49734
WASHC5	-1.49632	-2.28446	-0.100678	1.49632
ST5	-1.49394	-2.27579	-0.141302	1.49394
SF3B1	-1.49379	-2.29577	-0.100024	1.49379
ZNF106	-1.49221	-2.28668	-0.148606	1.49221
NCOA5	-1.48936	-2.27692	-0.103482	1.48936
ADGRB2	-1.48693	-2.27429	-0.260979	1.48693
IFT81	-1.48629	-2.2736	-0.112767	1.48629
CSAD	-1.48628	-2.2802	-0.163633	1.48628
SKIL	-1.48508	-2.28617	-0.118042	1.48508
KCNIP3	-1.48506	-2.27226	-0.227692	1.48506
HLTF	-1.48399	-2.2711	-0.171853	1.48399
XKR4	-1.48397	-2.27768	-0.253664	1.48397
SPTLC1	-1.48387	-2.27097	-0.100776	1.48387
GLS2	-1.48319	-2.28409	-0.116049	1.48319
ITGB1BP1	-1.48273	-2.28359	-0.165361	1.48273
TCF20	-1.47905	-2.27952	-0.127681	1.47905
MAP3K3	-1.47834	-2.27152	-0.11267	1.47834
PRKCZ	-1.47799	-2.26459	-0.130685	1.47799
NPTX1	-1.47624	-2.27642	-0.173167	1.47624
RPGRIP1L	-1.47606	-2.26903	-0.127431	1.47606
NR4A3	-1.47536	-2.26172	-0.103847	1.47536
TYRO3	-1.47535	-2.26171	-0.184666	1.47535
GABRD	-1.4747	-2.26101	-0.121309	1.4747
NPHP4	-1.46983	-2.25572	-0.189212	1.46983
SIRT2	-1.46943	-2.25528	-0.101913	1.46943
ORC3	-1.4685	-2.25426	-0.144398	1.4685
NR4A1	-1.46812	-2.24795	-0.10757	1.46812
OCA2	-1.46421	-2.24959	-0.102743	1.46421
DGKH	-1.46377	-2.24911	-0.179141	1.46377
KBTBD11	-1.46247	-2.25412	-0.134194	1.46247
TUBGCP5	-1.46202	-2.25363	-0.136524	1.46202
DGKI	-1.46098	-2.24607	-0.114872	1.46098
ZNF131	-1.46041	-2.24545	-0.109115	1.46041
C2orf72	-1.45897	-2.24388	-0.237865	1.45897
KDM3B	-1.45776	-2.25599	-0.108561	1.45776
NEDD9	-1.45673	-2.26264	-0.127447	1.45673
XPO6	-1.45642	-2.24748	-0.122314	1.45642
HMOX2	-1.45414	-2.23861	-0.101704	1.45414
STAG3	-1.45376	-2.24455	-0.100477	1.45376
CLSTN3	-1.45276	-2.2371	-0.180888	1.45276
RORB	-1.45046	-2.23459	-0.228156	1.45046
ETS2	-1.44855	-2.23883	-0.200059	1.44855
RBM6	-1.44795	-2.23184	-0.169433	1.44795
UBE2D2	-1.44787	-2.23807	-0.11544	1.44787
CACNA1A	-1.44752	-2.22561	-0.140471	1.44752
ABCB10	-1.44642	-2.23647	-0.100815	1.44642
FARP2	-1.44603	-2.22399	-0.11824	1.44603
NAPEPLD	-1.44594	-2.22965	-0.183951	1.44594
CRYL1	-1.4456	-2.22927	-0.174116	1.4456
SMIM8	-1.44528	-2.22893	-0.101119	1.44528
ARHGAP20	-1.44468	-2.24149	-0.181018	1.44468
DNAAF4	-1.44416	-2.22197	-0.109668	1.44416
CCDC12	-1.44258	-2.22597	-0.10506	1.44258
C8orf34	-1.44219	-2.23182	-0.239397	1.44219
WDFY1	-1.44189	-2.22521	-0.101898	1.44189
SEMA5B	-1.44125	-2.23078	-0.17974	1.44125
DLC1	-1.43947	-2.22257	-0.260286	1.43947
NTRK3	-1.43938	-2.22871	-0.196656	1.43938
NTRK2	-1.43834	-2.21563	-0.176454	1.43834
PDZD7	-1.43776	-2.21501	-0.10687	1.43776
KPNA3	-1.43651	-2.23241	-0.148643	1.43651
MSL1	-1.43246	-2.22789	-0.139655	1.43246
WDR12	-1.43185	-2.20856	-0.167716	1.43185
PHF24	-1.43171	-2.22706	-0.13424	1.43171
MAST4	-1.43131	-2.21362	-0.170222	1.43131
LMTK3	-1.43029	-2.2125	-0.11063	1.43029
HNRNPL	-1.43016	-2.21236	-0.124227	1.43016
IFFO1	-1.4283	-2.22327	-0.108762	1.4283
BACE1	-1.42789	-2.21603	-0.121026	1.42789
PXDN	-1.42672	-2.20298	-0.212232	1.42672
NOXA1	-1.42655	-2.21454	-0.176005	1.42655
ZNF254	-1.42584	-2.20761	-0.106838	1.42584
SECISBP2	-1.42438	-2.2189	-0.203635	1.42438
RIC1	-1.42376	-2.21145	-0.176159	1.42376
RTN4RL2	-1.42373	-2.2053	-0.172615	1.42373
ADCY3	-1.42319	-2.19912	-0.12174	1.42319
VSTM2B	-1.42165	-2.19744	-0.17434	1.42165
TSC2	-1.41946	-2.2006	-0.12001	1.41946
RPAIN	-1.41936	-2.2005	-0.132277	1.41936
EPS15L1	-1.41936	-2.20659	-0.142751	1.41936
MED27	-1.41779	-2.21154	-0.138855	1.41779
COA1	-1.41572	-2.20255	-0.14983	1.41572
NAGPA	-1.41545	-2.19619	-0.301444	1.41545
ZBTB4	-1.41515	-2.19586	-0.102854	1.41515
POLA1	-1.41309	-2.18808	-0.102483	1.41309
SRGAP2C	-1.413	-2.1935	-0.125777	1.413
SNRK	-1.41222	-2.18713	-0.10673	1.41222
WWC3	-1.41184	-2.19221	-0.115812	1.41184
U2SURP	-1.41024	-2.19045	-0.103063	1.41024
MSH2	-1.40933	-2.19547	-0.14894	1.40933
TDG	-1.40819	-2.18819	-0.137674	1.40819
STX1A	-1.40705	-2.18694	-0.247367	1.40705
PFDN1	-1.40688	-2.18675	-0.101326	1.40688
THADA	-1.40573	-2.18548	-0.111095	1.40573
HNRNPD	-1.40487	-2.1971	-0.121514	1.40487
ELAVL2	-1.40444	-2.19003	-0.192814	1.40444
FBXW11	-1.4041	-2.18368	-0.132412	1.4041
METTL6	-1.39894	-2.17798	-0.115331	1.39894
AL592183.1	-1.39673	-2.18145	-0.273844	1.39673
TTYH1	-1.39647	-2.17525	-0.158895	1.39647
PPP2R2C	-1.39593	-2.17466	-0.195786	1.39593
HIBADH	-1.39525	-2.1739	-0.102664	1.39525
CAMKK2	-1.39436	-2.16754	-0.187851	1.39436
SNX32	-1.39325	-2.1717	-0.129352	1.39325
CAMK1	-1.39152	-2.16978	-0.204041	1.39152
GRID1	-1.39135	-2.17547	-0.141829	1.39135
PIK3R1	-1.39101	-2.16385	-0.189315	1.39101
NAALADL2	-1.3902	-2.16297	-0.171738	1.3902
HDHD5	-1.3898	-2.1802	-0.102135	1.3898
FOXK2	-1.38743	-2.18466	-0.155774	1.38743
WDR60	-1.3874	-2.18462	-0.167832	1.3874
DNAJC17	-1.38644	-2.16415	-0.118294	1.38644
SLC30A3	-1.38537	-2.17521	-0.103563	1.38537
GALNT14	-1.38321	-2.15527	-0.294248	1.38321
WDR11	-1.38312	-2.16629	-0.13397	1.38312
SYNGAP1	-1.38299	-2.16614	-0.146954	1.38299
TRAF3IP1	-1.38266	-2.15466	-0.106849	1.38266
SEC13	-1.38102	-2.16394	-0.103024	1.38102
ADGRB1	-1.37838	-2.16099	-0.158154	1.37838
STX2	-1.37771	-2.15447	-0.143404	1.37771
MTMR12	-1.37606	-2.15264	-0.137608	1.37606
CCZ1B	-1.37467	-2.1511	-0.13345	1.37467
MSH3	-1.37344	-2.14973	-0.176158	1.37344
GSG1L	-1.37295	-2.14919	-0.116836	1.37295
CTTNBP2	-1.37265	-2.1609	-0.126771	1.37265
SPRY2	-1.37209	-2.15396	-0.102202	1.37209
ADAR	-1.37177	-2.1536	-0.113843	1.37177
SBNO1	-1.37161	-2.15973	-0.111244	1.37161
TBCA	-1.37144	-2.15324	-0.118258	1.37144
CERS5	-1.37103	-2.14705	-0.125086	1.37103
CCDC28A	-1.37077	-2.14676	-0.100441	1.37077
DNAJC16	-1.36981	-2.14569	-0.121254	1.36981
CSGALNACT1	-1.36779	-2.14345	-0.119174	1.36779
AP3B2	-1.36753	-2.14316	-0.128585	1.36753
ZNF76	-1.36686	-2.14241	-0.108877	1.36686
MARK1	-1.36601	-2.14147	-0.140197	1.36601
SSTR2	-1.36517	-2.14621	-0.206484	1.36517
ANAPC5	-1.36437	-2.13964	-0.158565	1.36437
POU2F2	-1.36325	-2.14406	-0.220006	1.36325
SPTBN2	-1.36213	-2.15592	-0.106258	1.36213
ANKS3	-1.36021	-2.14064	-0.133182	1.36021
KCNMA1	-1.3599	-2.12951	-0.116509	1.3599
HGSNAT	-1.35903	-2.14552	-0.29885	1.35903
KHDC4	-1.35614	-2.13047	-0.139172	1.35614
MPG	-1.35337	-2.12737	-0.107489	1.35337
CPLX1	-1.35263	-2.13214	-0.159811	1.35263
ABCC5	-1.35168	-2.12549	-0.123989	1.35168
PRPF40B	-1.35091	-2.11954	-0.100438	1.35091
CLINT1	-1.35073	-2.12443	-0.105719	1.35073
SLC11A2	-1.34947	-2.12302	-0.12156	1.34947
EMC3	-1.3485	-2.12194	-0.12482	1.3485
PPP1R7	-1.34712	-2.13204	-0.128092	1.34712
JPH1	-1.34703	-2.13195	-0.117398	1.34703
PIGU	-1.34512	-2.11816	-0.100436	1.34512
PACRGL	-1.34504	-2.1236	-0.107329	1.34504
COL5A3	-1.34465	-2.12924	-0.102157	1.34465
AGAP2	-1.34256	-2.1153	-0.119077	1.34256
ZNF420	-1.34155	-2.10914	-0.105634	1.34155
PIGL	-1.34102	-2.12512	-0.200241	1.34102
RAB30	-1.33926	-2.10659	-0.116656	1.33926
RNFT1	-1.33511	-2.10198	-0.101497	1.33511
RAI1	-1.3338	-2.10548	-0.183603	1.3338
CACNA1G	-1.33373	-2.10044	-0.155586	1.33373
RAB15	-1.33311	-2.10471	-0.15323	1.33311
NFAT5	-1.33268	-2.09927	-0.117738	1.33268
FAM81A	-1.33058	-2.10187	-0.202443	1.33058
DDHD1	-1.32986	-2.10107	-0.148744	1.32986
MROH1	-1.32918	-2.11167	-0.159935	1.32918
SNX8	-1.32896	-2.10546	-0.128486	1.32896
SAMD8	-1.32838	-2.0994	-0.103789	1.32838
EP400	-1.32716	-2.10343	-0.145193	1.32716
ST6GAL2	-1.32667	-2.09748	-0.308133	1.32667
TRPC1	-1.32562	-2.0963	-0.147245	1.32562
NUP214	-1.32432	-2.09483	-0.120588	1.32432
GNAI3	-1.32051	-2.09055	-0.11098	1.32051
VGF	-1.32004	-2.09538	-0.167268	1.32004
SORBS1	-1.31959	-2.08952	-0.114098	1.31959
RAP1GAP	-1.31877	-2.08859	-0.263067	1.31877
ARPC2	-1.31708	-2.09788	-0.129255	1.31708
TNR	-1.31605	-2.08554	-0.316454	1.31605
THRAP3	-1.31435	-2.09477	-0.112826	1.31435
DHX32	-1.31321	-2.08234	-0.11225	1.31321
TMEM241	-1.31292	-2.09313	-0.20191	1.31292
PPFIA1	-1.31086	-2.07968	-0.11189	1.31086
KIF3C	-1.30732	-2.07569	-0.100477	1.30732
TPCN2	-1.30523	-2.07857	-0.108519	1.30523
BRAP	-1.30357	-2.07146	-0.101569	1.30357
AMBRA1	-1.30318	-2.07102	-0.137415	1.30318
PLOD2	-1.30125	-2.07978	-0.123421	1.30125

### Sheet: In-Rosehip
Gene	score	tstat	logFC	logPvals
ARID1A	-4.46391	-5.01906	-0.189772	4.46391
SLC35F3	-4.26903	-4.84661	-0.165381	4.26903
SLC4A8	-3.99823	-4.57634	-0.197342	3.99823
TANGO6	-3.83355	-4.49368	-0.143907	3.83355
SULT1A1	-3.79341	-4.3984	-0.161292	3.79341
SNX32	-3.55794	-4.27542	-0.149991	3.55794
PAAF1	-3.54137	-4.26021	-0.213497	3.54137
LTN1	-3.52711	-4.21763	-0.123134	3.52711
TCAIM	-3.01498	-3.75283	-0.139831	3.01498
ANTXR1	-3.00625	-3.72505	-0.103762	3.00625
RIC8B	-2.94189	-3.68587	-0.139972	2.94189
PNMA3	-2.90226	-3.74422	-0.116407	2.90226
ZNF462	-2.89999	-3.61195	-0.151921	2.89999
MARK4	-2.89244	-3.62204	-0.115166	2.89244
GLDN	-2.86738	-3.63722	-0.150617	2.86738
ANO1	-2.82648	-3.56208	-0.163775	2.82648
GTF2H1	-2.8075	-3.54478	-0.100084	2.8075
SLC16A2	-2.76376	-3.50484	-0.10892	2.76376
RUBCN	-2.75323	-3.49521	-0.139054	2.75323
SPOP	-2.73723	-3.46537	-0.102394	2.73723
TASP1	-2.6873	-3.43478	-0.218499	2.6873
BICDL1	-2.68092	-3.44486	-0.21422	2.68092
AC027644.4	-2.67282	-3.45469	-0.116812	2.67282
TRANK1	-2.67037	-3.41922	-0.172765	2.67037
CHRD	-2.64114	-3.40781	-0.184603	2.64114
RAPGEFL1	-2.6276	-3.39518	-0.153783	2.6276
FRAS1	-2.611	-3.41456	-0.367867	2.611
VKORC1L1	-2.60592	-3.40968	-0.127104	2.60592
TRAF3IP1	-2.59307	-3.34794	-0.112405	2.59307
B3GAT1	-2.57441	-3.36163	-0.11738	2.57441
GRIN2A	-2.51245	-3.26021	-0.192229	2.51245
SYNDIG1	-2.50983	-3.27072	-0.144874	2.50983
EVA1C	-2.50955	-3.27047	-0.140577	2.50955
SLC43A2	-2.50264	-3.25118	-0.126747	2.50264
PKD2	-2.48561	-3.23547	-0.143582	2.48561
CDKL2	-2.48193	-3.25855	-0.15219	2.48193
PHC1	-2.45171	-3.23002	-0.133789	2.45171
RNF175	-2.43551	-3.20137	-0.150893	2.43551
CLEC2L	-2.42296	-3.20281	-0.118386	2.42296
NOS1	-2.41762	-3.19775	-0.131435	2.41762
SPRED2	-2.4072	-3.20214	-0.249542	2.4072
RGS7BP	-2.39512	-3.15163	-0.159624	2.39512
ST3GAL1	-2.39121	-3.15981	-0.137167	2.39121
UGGT2	-2.391	-3.1478	-0.148199	2.391
CMC2	-2.37846	-3.14783	-0.128315	2.37846
GPR107	-2.36309	-3.13335	-0.117772	2.36309
TMEM132B	-2.35096	-3.11047	-0.168166	2.35096
FGFR1OP	-2.35021	-3.10976	-0.129721	2.35021
ABL2	-2.34642	-3.13007	-0.116346	2.34642
ZNF589	-2.33359	-3.10552	-0.105004	2.33359
ETFA	-2.32508	-3.12308	-0.104493	2.32508
RALA	-2.31	-3.08321	-0.107717	2.31
OSBP2	-2.24713	-3.02349	-0.203533	2.24713
CAND2	-2.22322	-3.00068	-0.105187	2.22322
PRPF40B	-2.21753	-3.00644	-0.10948	2.21753
RABEPK	-2.20874	-2.99796	-0.11669	2.20874
MB21D2	-2.20764	-2.97559	-0.112679	2.20764
GPR63	-2.20037	-3.00193	-0.147468	2.20037
FAM131A	-2.19875	-3.00035	-0.102252	2.19875
FAM174A	-2.19609	-2.96463	-0.115849	2.19609
NETO1	-2.1399	-2.92073	-0.23153	2.1399
HDAC5	-2.13145	-2.92299	-0.115224	2.13145
UNC5B	-2.12782	-2.90908	-0.114924	2.12782
RIPOR2	-2.10913	-2.90123	-0.15435	2.10913
RFLNA	-2.1046	-2.92011	-0.17896	2.1046
TRAPPC13	-2.0999	-2.88209	-0.116842	2.0999
PHTF1	-2.0654	-2.8486	-0.1913	2.0654
MTG2	-2.06286	-2.85593	-0.104546	2.06286
SRRM4	-2.05287	-2.84612	-0.210023	2.05287
RBM4	-2.04874	-2.87703	-0.113718	2.04874
RPS6KL1	-2.04766	-2.841	-0.118904	2.04766
JAM2	-2.04556	-2.82929	-0.225012	2.04556
SV2C	-2.0446	-2.82835	-0.257322	2.0446
LPGAT1	-2.04331	-2.84724	-0.182055	2.04331
FAM78B	-2.04066	-2.82451	-0.105486	2.04066
FBXW4	-2.03322	-2.80848	-0.12271	2.03322
FAM81A	-2.02891	-2.82254	-0.194117	2.02891
RAPGEF1	-2.02772	-2.83174	-0.131468	2.02772
ZNF609	-2.01738	-2.80176	-0.133002	2.01738
GRAMD1B	-2.01285	-2.84054	-0.111022	2.01285
SHANK2	-1.9956	-2.78042	-0.181136	1.9956
DAP3	-1.98495	-2.7791	-0.119246	1.98495
RNF34	-1.97985	-2.76496	-0.100676	1.97985
PTCHD4	-1.97659	-2.75342	-0.227815	1.97659
RHOT2	-1.97504	-2.76023	-0.131796	1.97504
FO393400.1	-1.97241	-2.76667	-0.100027	1.97241
KLHL22	-1.96708	-2.7524	-0.114906	1.96708
PILRB	-1.96623	-2.75155	-0.110087	1.96623
TBC1D19	-1.96408	-2.74943	-0.155542	1.96408
DYNC2LI1	-1.96376	-2.75808	-0.116962	1.96376
EPB41L1	-1.96248	-2.76657	-0.118762	1.96248
ARSG	-1.95437	-2.78078	-0.125743	1.95437
GABPB2	-1.9542	-2.76889	-0.103545	1.9542
PCSK7	-1.94024	-2.73467	-0.101397	1.94024
ANKRD10	-1.94014	-2.73457	-0.133891	1.94014
ACER3	-1.9395	-2.73393	-0.115368	1.9395
PITPNM2	-1.93361	-2.71136	-0.12039	1.93361
PIGL	-1.91337	-2.71716	-0.127978	1.91337
MCU	-1.89665	-2.6911	-0.127712	1.89665
RABGAP1	-1.8941	-2.68854	-0.126385	1.8941
TRPC3	-1.89155	-2.69511	-0.363607	1.89155
GOLGA8B	-1.88033	-2.65885	-0.364243	1.88033
UNC13A	-1.87331	-2.65945	-0.172795	1.87331
CEPT1	-1.86918	-2.64781	-0.108622	1.86918
TAZ	-1.86851	-2.65465	-0.129252	1.86851
CLSTN2	-1.86129	-2.66442	-0.281294	1.86129
MAP2K1	-1.86094	-2.64709	-0.129937	1.86094
ULK4	-1.85876	-2.64491	-0.121069	1.85876
RAP1GAP	-1.85769	-2.67044	-0.108302	1.85769
AC009690.1	-1.84661	-2.6254	-0.1043	1.84661
CDC5L	-1.84106	-2.65336	-0.111928	1.84106
UBE2N	-1.84044	-2.63452	-0.100031	1.84044
DENND2A	-1.83976	-2.63383	-0.108906	1.83976
PDE10A	-1.81411	-2.59299	-0.319453	1.81411
XPO6	-1.81048	-2.58937	-0.103681	1.81048
HNRNPL	-1.81018	-2.59615	-0.112022	1.81018
VSNL1	-1.80924	-2.58812	-0.188319	1.80924
SOGA1	-1.79499	-2.58842	-0.103552	1.79499
IP6K1	-1.79183	-2.57764	-0.103673	1.79183
ZCCHC17	-1.78942	-2.5752	-0.104681	1.78942
TSPAN9	-1.78865	-2.57443	-0.111563	1.78865
ELMO1	-1.78418	-2.56991	-0.134132	1.78418
BACE1	-1.78072	-2.57389	-0.114902	1.78072
GALNT18	-1.7799	-2.5587	-0.15698	1.7799
SETBP1	-1.77982	-2.57297	-0.130855	1.77982
TMEM168	-1.76819	-2.5611	-0.117638	1.76819
CNNM2	-1.76414	-2.54284	-0.112412	1.76414
ERC2	-1.72219	-2.51392	-0.18497	1.72219
GAS8	-1.72141	-2.54875	-0.114033	1.72141
BRD1	-1.7182	-2.5028	-0.10961	1.7182
OSBPL10	-1.71432	-2.49242	-0.131612	1.71432
RIC3	-1.71428	-2.50578	-0.164802	1.71428
MAML3	-1.7025	-2.48039	-0.23627	1.7025
GPLD1	-1.69726	-2.47504	-0.180066	1.69726
MAP1LC3A	-1.6954	-2.47315	-0.184554	1.6954
HIVEP1	-1.69492	-2.48579	-0.100161	1.69492
PLPPR4	-1.69236	-2.47632	-0.158136	1.69236
CDC14B	-1.69175	-2.48252	-0.12251	1.69175
MARCH4	-1.6872	-2.46478	-0.18765	1.6872
GIPC1	-1.6819	-2.46557	-0.150671	1.6819
NIPSNAP2	-1.68024	-2.47059	-0.105822	1.68024
HDAC9	-1.67829	-2.45567	-0.173601	1.67829
PRMT8	-1.67321	-2.46331	-0.142004	1.67321
RAB11FIP4	-1.67114	-2.46843	-0.116303	1.67114
NASP	-1.67045	-2.44765	-0.114046	1.67045
PRKRIP1	-1.6622	-2.45187	-0.123598	1.6622
GPC1	-1.65521	-2.45958	-0.125704	1.65521
SH3PXD2A	-1.65485	-2.43164	-0.117241	1.65485
PGBD5	-1.65388	-2.44321	-0.159003	1.65388
DHDDS	-1.65325	-2.44255	-0.103917	1.65325
NARF	-1.65318	-2.43594	-0.118205	1.65318
RIMS1	-1.65088	-2.43355	-0.127265	1.65088
GOLT1B	-1.6439	-2.43987	-0.13267	1.6439
GRIK2	-1.63373	-2.4099	-0.103341	1.63373
GABBR2	-1.62948	-2.40551	-0.193576	1.62948
BCL11B	-1.62933	-2.41758	-0.188732	1.62933
SLC25A36	-1.62042	-2.40826	-0.119012	1.62042
TFCP2	-1.62017	-2.42242	-0.118494	1.62017
ZHX3	-1.62009	-2.40791	-0.103428	1.62009
PTPRS	-1.6124	-2.3936	-0.207029	1.6124
GPRASP1	-1.61132	-2.39871	-0.136604	1.61132
ANKMY1	-1.61041	-2.39776	-0.126248	1.61041
LNPK	-1.60753	-2.38852	-0.10316	1.60753
CHKA	-1.60624	-2.38147	-0.132795	1.60624
SHLD2	-1.60345	-2.37857	-0.10011	1.60345
GOLGA1	-1.60028	-2.38095	-0.115613	1.60028
RBM6	-1.60024	-2.38091	-0.163085	1.60024
BACH2	-1.5955	-2.37596	-0.230348	1.5955
GBF1	-1.59439	-2.3748	-0.103386	1.59439
GNB5	-1.59014	-2.3984	-0.105771	1.59014
PRKCE	-1.58907	-2.36364	-0.152156	1.58907
CBLN4	-1.58631	-2.37903	-0.167808	1.58631
TECPR2	-1.58278	-2.36264	-0.101512	1.58278
GFOD1	-1.57864	-2.36432	-0.133841	1.57864
GPATCH8	-1.57071	-2.35594	-0.124423	1.57071
MTMR7	-1.5676	-2.34671	-0.173457	1.5676
HES4	-1.56748	-2.35252	-0.133664	1.56748
FNIP2	-1.55903	-2.33769	-0.100997	1.55903
ADCY8	-1.55389	-2.35149	-0.124401	1.55389
KIAA0232	-1.54889	-2.33282	-0.100197	1.54889
GALNT7	-1.54738	-2.33121	-0.119608	1.54738
POGZ	-1.54476	-2.32264	-0.132063	1.54476
MICU1	-1.53279	-2.31569	-0.196383	1.53279
TLE2	-1.53236	-2.32145	-0.208759	1.53236
ZRANB3	-1.53119	-2.30306	-0.121822	1.53119
ULK3	-1.52747	-2.32298	-0.182254	1.52747
CACNA1A	-1.51729	-2.2884	-0.165961	1.51729
TRMT9B	-1.51398	-2.2849	-0.114405	1.51398
GREB1	-1.50893	-2.28467	-0.146554	1.50893
MGAT4C	-1.50873	-2.27936	-0.184897	1.50873
ATXN7L1	-1.499	-2.27409	-0.116077	1.499
ATCAY	-1.4854	-2.26497	-0.140599	1.4854
CRH	-1.48408	-2.26942	-0.171877	1.48408
HS3ST5	-1.48377	-2.25784	-0.191303	1.48377
IQSEC3	-1.47766	-2.24639	-0.110835	1.47766
ZNF883	-1.47712	-2.26825	-0.103436	1.47712
TTC8	-1.47579	-2.2493	-0.109117	1.47579
L2HGDH	-1.47093	-2.24939	-0.142804	1.47093
EFR3B	-1.46464	-2.2546	-0.129139	1.46464
NECAB2	-1.46353	-2.25339	-0.16146	1.46353
DNMT3A	-1.45506	-2.23223	-0.109996	1.45506
PRKAA2	-1.44966	-2.22123	-0.145615	1.44966
ACYP2	-1.44252	-2.21353	-0.109194	1.44252
RBMX	-1.44208	-2.22374	-0.10648	1.44208
PDSS1	-1.42331	-2.20319	-0.134219	1.42331
ASXL1	-1.41759	-2.19151	-0.116645	1.41759
CAMKV	-1.41239	-2.19119	-0.115525	1.41239
AJAP1	-1.41202	-2.1805	-0.116874	1.41202
CDH20	-1.41163	-2.18499	-0.158794	1.41163
INVS	-1.4105	-2.17886	-0.120676	1.4105
ATP2B2	-1.40671	-2.17473	-0.121374	1.40671
LRRFIP2	-1.39782	-2.16061	-0.198467	1.39782
RIMBP2	-1.39749	-2.16024	-0.239632	1.39749
RGS12	-1.392	-2.17445	-0.138735	1.392
SCN2B	-1.38049	-2.14177	-0.116119	1.38049
GABBR1	-1.38015	-2.15562	-0.128885	1.38015
PLD3	-1.37086	-2.14024	-0.140078	1.37086
EPHB2	-1.36563	-2.12982	-0.107444	1.36563
M6PR	-1.36506	-2.13888	-0.10394	1.36506
SIL1	-1.35119	-2.10975	-0.14444	1.35119
FREM1	-1.35105	-2.11833	-0.226255	1.35105
GMDS	-1.33567	-2.0927	-0.112461	1.33567
LIN52	-1.33343	-2.09876	-0.111028	1.33343
CENPP	-1.33301	-2.09385	-0.167551	1.33301
PIK3C2A	-1.32513	-2.08951	-0.111896	1.32513
LCORL	-1.32492	-2.08085	-0.126729	1.32492
DOK5	-1.32398	-2.07981	-0.108853	1.32398
EXT1	-1.31521	-2.07012	-0.173473	1.31521
FGF9	-1.31417	-2.08715	-0.110723	1.31417
USP32	-1.31416	-2.07294	-0.142816	1.31416
CACNA1B	-1.31203	-2.07056	-0.152335	1.31203
ANKRD55	-1.31081	-2.0735	-0.332235	1.31081
KATNBL1	-1.30583	-2.06793	-0.127333	1.30583

### Sheet: In-VIP
Gene	score	tstat	logFC	logPvals
ZER1	-3.60427	-4.31733	-0.111786	3.60427
ADCY8	-3.31317	-4.0238	-0.132938	3.31317
PKP2	-3.0795	-3.81142	-0.246777	3.0795
RIMBP2	-3.01257	-3.73044	-0.175977	3.01257
LIN52	-2.9648	-3.6873	-0.107545	2.9648
RANBP17	-2.85901	-3.59139	-0.113393	2.85901
BICDL1	-2.85404	-3.62441	-0.156289	2.85404
RGS7BP	-2.69857	-3.44487	-0.120796	2.69857
STRBP	-2.68774	-3.43492	-0.179515	2.68774
TRPC1	-2.63736	-3.40402	-0.12406	2.63736
EPHB1	-2.61457	-3.39938	-0.127286	2.61457
SLC4A3	-2.59796	-3.42167	-0.111769	2.59796
KLHDC10	-2.58104	-3.3514	-0.118738	2.58104
CFAP221	-2.55898	-3.3467	-0.120185	2.55898
DCC	-2.55879	-3.33055	-0.160909	2.55879
GABRG3	-2.53473	-3.30798	-0.263391	2.53473
ACYP2	-2.484	-3.24644	-0.12199	2.484
SGK1	-2.42904	-3.20834	-0.157549	2.42904
TMEM132D	-2.40944	-3.17672	-0.232684	2.40944
FOCAD	-2.38878	-3.15732	-0.173202	2.38878
MAP3K13	-2.38203	-3.17772	-0.149445	2.38203
KCNIP1	-2.37067	-3.14029	-0.163819	2.37067
GALNT18	-2.35554	-3.12603	-0.103642	2.35554
SPRED2	-2.35534	-3.15203	-0.213124	2.35534
PDZD2	-2.3427	-3.11393	-0.123242	2.3427
AGO2	-2.33303	-3.11708	-0.103861	2.33303
ICA1	-2.28107	-3.08025	-0.134562	2.28107
HS3ST5	-2.21358	-3.00244	-0.120128	2.21358
SAMD4A	-2.20973	-2.99871	-0.170581	2.20973
GMDS	-2.16969	-2.95997	-0.138878	2.16969
AL592183.1	-2.15546	-2.95775	-0.195409	2.15546
PLPP4	-2.15292	-2.98198	-0.139109	2.15292
SVOP	-2.1489	-2.96398	-0.13533	2.1489
KIF26B	-2.10249	-2.89457	-0.184744	2.10249
PTPRJ	-2.07767	-2.89301	-0.232628	2.07767
VWC2	-2.05076	-2.84388	-0.16957	2.05076
SRRM4	-2.04249	-2.83575	-0.190625	2.04249
SHC3	-2.04157	-2.82523	-0.234731	2.04157
ZBTB16	-2.01979	-2.81338	-0.17415	2.01979
ITPR1	-2.01863	-2.81224	-0.106166	2.01863
JARID2	-1.9995	-2.78411	-0.154878	1.9995
NR3C1	-1.89614	-2.68206	-0.132401	1.89614
FAR2	-1.89459	-2.68051	-0.100785	1.89459
XKR6	-1.89213	-2.68641	-0.149593	1.89213
TASP1	-1.84634	-2.63236	-0.10685	1.84634
RARB	-1.83834	-2.64091	-0.139135	1.83834
SLC13A3	-1.82665	-2.62898	-0.109742	1.82665
IGSF11	-1.77318	-2.55865	-0.162154	1.77318
SPATA7	-1.76695	-2.55971	-0.117639	1.76695
FAM189A1	-1.7434	-2.53559	-0.136891	1.7434
INTU	-1.73999	-2.5321	-0.140185	1.73999
SCAMP5	-1.73864	-2.54709	-0.170745	1.73864
TARBP1	-1.73348	-2.52542	-0.153663	1.73348
SLC8A3	-1.7329	-2.51771	-0.140777	1.7329
UNC13A	-1.72911	-2.52092	-0.113042	1.72911
AGBL4	-1.72309	-2.51473	-0.117108	1.72309
TMEM178B	-1.71793	-2.50941	-0.155895	1.71793
HDAC8	-1.65	-2.45394	-0.100464	1.65
PIP5K1B	-1.64518	-2.42756	-0.136211	1.64518
CRH	-1.6366	-2.44817	-0.215016	1.6366
CHCHD3	-1.62042	-2.42254	-0.106076	1.62042
CIRBP	-1.58008	-2.35971	-0.153371	1.58008
SPRED1	-1.57163	-2.3568	-0.131647	1.57163
MAPK4	-1.55353	-2.33181	-0.143265	1.55353
CLSTN2	-1.53765	-2.31503	-0.117471	1.53765
ENOX1	-1.53417	-2.32328	-0.125115	1.53417
EVL	-1.53165	-2.33485	-0.105345	1.53165
BRINP1	-1.51748	-2.29367	-0.116933	1.51748
ARHGAP20	-1.50849	-2.28965	-0.104323	1.50849
SLC25A48	-1.45333	-2.23027	-0.110534	1.45333
SREBF2	-1.43956	-2.22088	-0.143764	1.43956
SRPK2	-1.43827	-2.21947	-0.120063	1.43827
SORCS1	-1.43769	-2.20823	-0.148039	1.43769
NPTXR	-1.43634	-2.20677	-0.188	1.43634
CNR1	-1.42939	-2.20975	-0.187156	1.42939
GGT7	-1.42598	-2.19557	-0.132552	1.42598
NCALD	-1.40526	-2.17308	-0.163834	1.40526
PNMA3	-1.40346	-2.2005	-0.103248	1.40346
SOBP	-1.39034	-2.15681	-0.186167	1.39034
GPATCH8	-1.38651	-2.16257	-0.127876	1.38651
ELOVL6	-1.37399	-2.13892	-0.107973	1.37399
ZFR2	-1.36228	-2.13068	-0.107416	1.36228
NAV2	-1.34582	-2.10794	-0.134115	1.34582
SFPQ	-1.33873	-2.10945	-0.126458	1.33873
AHI1	-1.30679	-2.0736	-0.183876	1.30679

### Sheet: In-Reelin
Gene	score	tstat	logFC	logPvals
NUS1	-3.56337	-4.2623	-0.125867	3.56337
SPRED1	-3.3885	-4.16299	-0.197361	3.3885
RABEPK	-3.36	-4.05191	-0.107056	3.36
PDE8A	-3.24	-3.94413	-0.134213	3.24
SLC8A3	-3.11951	-3.8355	-0.239651	3.11951
KCNS3	-3.04475	-3.74862	-0.116681	3.04475
TTC8	-2.90666	-3.64236	-0.142981	2.90666
AC027644.4	-2.87459	-3.59583	-0.104813	2.87459
ZNF573	-2.81367	-3.55736	-0.111445	2.81367
XPA	-2.79229	-3.52142	-0.124268	2.79229
RGS7BP	-2.77504	-3.52193	-0.172513	2.77504
CA5B	-2.76928	-3.51665	-0.107427	2.76928
MICU2	-2.73298	-3.51924	-0.150177	2.73298
SRRM4	-2.72645	-3.47726	-0.142651	2.72645
PRMT8	-2.70925	-3.44597	-0.197471	2.70925
MYO5A	-2.66646	-3.45516	-0.119089	2.66646
ZNF292	-2.66474	-3.45462	-0.129799	2.66474
ICA1	-2.6313	-3.44216	-0.215116	2.6313
EPM2A	-2.62129	-3.3801	-0.108076	2.62129
TRAK1	-2.61463	-3.3897	-0.114503	2.61463
SIK3	-2.61386	-3.40628	-0.170228	2.61386
RAB7A	-2.59372	-3.35452	-0.11969	2.59372
ELMO1	-2.5933	-3.33989	-0.137415	2.5933
CEP164	-2.56897	-3.31752	-0.132563	2.56897
PRPF40B	-2.56091	-3.33918	-0.107804	2.56091
REX1BD	-2.55846	-3.37179	-0.100907	2.55846
SLC41A2	-2.5536	-3.34675	-0.110346	2.5536
TFCP2	-2.54444	-3.29492	-0.155117	2.54444
SH3RF1	-2.54196	-3.30634	-0.125634	2.54196
ANKRD55	-2.53465	-3.34872	-0.269005	2.53465
ADAM33	-2.53104	-3.29616	-0.122212	2.53104
TRANK1	-2.44317	-3.20115	-0.129893	2.44317
EPHB1	-2.40768	-3.18048	-0.14948	2.40768
FAM81A	-2.40479	-3.19126	-0.16161	2.40479
GOLGA8B	-2.39044	-3.152	-0.348665	2.39044
CCDC84	-2.38055	-3.19862	-0.133738	2.38055
UNC13A	-2.3737	-3.16158	-0.131986	2.3737
CDK13	-2.35373	-3.1567	-0.124567	2.35373
MAP1LC3A	-2.33842	-3.14186	-0.267927	2.33842
GRAMD1B	-2.33545	-3.1122	-0.156711	2.33545
NASP	-2.3183	-3.12234	-0.140516	2.3183
ZSWIM6	-2.29633	-3.06367	-0.157848	2.29633
SPATA7	-2.29282	-3.07168	-0.150437	2.29282
CABP1	-2.29228	-3.05985	-0.178382	2.29228
EEA1	-2.2877	-3.05553	-0.120221	2.2877
GALNT7	-2.23558	-3.00621	-0.107918	2.23558
CCDC57	-2.22742	-3.0209	-0.139983	2.22742
GABRG3	-2.18238	-2.96592	-0.215404	2.18238
UGGT2	-2.17661	-2.97158	-0.163133	2.17661
SCFD2	-2.1691	-2.95312	-0.131929	2.1691
APBA2	-2.16323	-2.97069	-0.144913	2.16323
IMMP2L	-2.15309	-2.93766	-0.169021	2.15309
PHC2	-2.14094	-2.9368	-0.102155	2.14094
BDH1	-2.13349	-2.92952	-0.111446	2.13349
AL592183.1	-2.13089	-2.92698	-0.173985	2.13089
NSMCE2	-2.1112	-2.88738	-0.117914	2.1112
LRRFIP1	-2.09888	-2.89562	-0.128501	2.09888
SAMD4A	-2.0975	-2.89426	-0.224026	2.0975
ATP1B3	-2.07327	-2.88168	-0.155914	2.07327
RIMS1	-2.07092	-2.84852	-0.147195	2.07092
GRK4	-2.06979	-2.85681	-0.127533	2.06979
THRAP3	-2.0518	-2.84929	-0.1021	2.0518
KCNIP1	-2.05091	-2.83837	-0.237141	2.05091
CMC2	-2.04656	-2.84412	-0.110651	2.04656
RAB3C	-2.03588	-2.81457	-0.186778	2.03588
AK5	-2.02718	-2.80611	-0.143129	2.02718
CDK19	-2.01928	-2.81714	-0.105267	2.01928
DDX50	-1.99413	-2.78266	-0.102779	1.99413
RAI1	-1.99324	-2.78178	-0.122968	1.99324
VEZT	-1.99079	-2.77936	-0.172042	1.99079
MTHFD1L	-1.98848	-2.77709	-0.108775	1.98848
EXOC1	-1.98062	-2.7607	-0.10789	1.98062
SVOP	-1.96359	-2.7618	-0.112455	1.96359
PTPN9	-1.96269	-2.75164	-0.114688	1.96269
AP1S2	-1.94415	-2.72493	-0.234881	1.94415
BICD1	-1.92874	-2.72697	-0.113528	1.92874
HNRNPL	-1.91682	-2.70614	-0.104883	1.91682
PHTF1	-1.91616	-2.72406	-0.141074	1.91616
TLE2	-1.91549	-2.72338	-0.10542	1.91549
PITPNM3	-1.90758	-2.68887	-0.144747	1.90758
ARID1A	-1.90191	-2.69129	-0.113705	1.90191
PIBF1	-1.88837	-2.69586	-0.105888	1.88837
SOS2	-1.88737	-2.68541	-0.107525	1.88737
ABCC5	-1.88168	-2.67967	-0.115354	1.88168
NDUFA10	-1.8802	-2.66962	-0.125819	1.8802
SLC29A4	-1.87969	-2.67767	-0.111453	1.87969
TRAPPC9	-1.87639	-2.65798	-0.167995	1.87639
TMEM132D	-1.86965	-2.65905	-0.251049	1.86965
BACH2	-1.86697	-2.65637	-0.219146	1.86697
TARBP1	-1.86556	-2.67264	-0.230344	1.86556
SLC25A36	-1.8602	-2.64188	-0.120735	1.8602
AIG1	-1.84816	-2.62988	-0.124454	1.84816
PAAF1	-1.84511	-2.64271	-0.108145	1.84511
EXT1	-1.84274	-2.64031	-0.270877	1.84274
FOXJ3	-1.8413	-2.62303	-0.135111	1.8413
DPH6	-1.81066	-2.60772	-0.175298	1.81066
SPRED2	-1.80493	-2.58663	-0.20746	1.80493
SHANK2	-1.78378	-2.5725	-0.131927	1.78378
ADCY8	-1.7725	-2.55398	-0.139198	1.7725
PIP5K1A	-1.76733	-2.56343	-0.124278	1.76733
RASGRF1	-1.7635	-2.55189	-0.119741	1.7635
TRMT10B	-1.75172	-2.54741	-0.100412	1.75172
MTOR	-1.74659	-2.55033	-0.105084	1.74659
ARFGEF2	-1.74148	-2.55397	-0.103874	1.74148
GRIK2	-1.74008	-2.528	-0.131229	1.74008
HIVEP2	-1.73639	-2.53164	-0.126094	1.73639
C1orf61	-1.73262	-2.52775	-0.127327	1.73262
MSH3	-1.73232	-2.51329	-0.129635	1.73232
KNDC1	-1.72877	-2.50969	-0.108024	1.72877
KMT2C	-1.72557	-2.52849	-0.104973	1.72557
CDC14B	-1.7164	-2.4971	-0.162734	1.7164
SNRNP70	-1.71427	-2.50881	-0.154032	1.71427
FAM189A1	-1.69614	-2.47642	-0.169053	1.69614
RBM6	-1.68951	-2.49086	-0.142482	1.68951
MGLL	-1.68899	-2.49031	-0.106508	1.68899
FOXN3	-1.68195	-2.46189	-0.156148	1.68195
GALNT11	-1.67818	-2.46442	-0.132259	1.67818
TMEM178B	-1.6766	-2.4564	-0.161481	1.6766
HDAC5	-1.67474	-2.47538	-0.118694	1.67474
SLC4A8	-1.67248	-2.45218	-0.111378	1.67248
NAALADL2	-1.67135	-2.45737	-0.142876	1.67135
RAB11FIP4	-1.66395	-2.44971	-0.103282	1.66395
GNB5	-1.66356	-2.44931	-0.116167	1.66356
HGSNAT	-1.66068	-2.48788	-0.196746	1.66068
CHD9	-1.65798	-2.44352	-0.10882	1.65798
LRP12	-1.65457	-2.44678	-0.134048	1.65457
NCALD	-1.65059	-2.42966	-0.169346	1.65059
NR6A1	-1.64884	-2.42786	-0.103276	1.64884
PPFIA1	-1.63447	-2.41911	-0.122647	1.63447
SEC61A2	-1.62654	-2.42462	-0.101834	1.62654
SCAI	-1.62542	-2.40968	-0.16489	1.62542
MYRIP	-1.62124	-2.39931	-0.149768	1.62124
SGK1	-1.61701	-2.41453	-0.349829	1.61701
CNTNAP4	-1.60994	-2.39998	-0.243586	1.60994
MROH1	-1.59434	-2.37136	-0.105533	1.59434
GLMN	-1.59096	-2.37365	-0.116839	1.59096
SPIRE1	-1.58656	-2.38219	-0.107402	1.58656
GNPTAB	-1.57375	-2.35555	-0.134456	1.57375
AGO3	-1.57153	-2.35322	-0.100462	1.57153
PRKRIP1	-1.57132	-2.34732	-0.102156	1.57132
PGP	-1.56151	-2.34877	-0.151982	1.56151
ANO4	-1.55916	-2.33458	-0.151278	1.55916
IGF1	-1.55913	-2.34015	-0.148686	1.55913
NETO1	-1.55859	-2.33399	-0.133854	1.55859
RNF150	-1.5571	-2.338	-0.143837	1.5571
RFLNA	-1.55583	-2.34273	-0.112115	1.55583
PRDM5	-1.55455	-2.36327	-0.102369	1.55455
SLC13A3	-1.55128	-2.34449	-0.131134	1.55128
AGBL4	-1.54925	-2.33573	-0.114404	1.54925
GPC1	-1.5453	-2.33807	-0.100038	1.5453
TTC28	-1.54528	-2.3255	-0.145628	1.54528
CDH9	-1.5446	-2.31929	-0.213058	1.5446
CUL3	-1.54046	-2.33287	-0.120336	1.54046
AP2B1	-1.53078	-2.31014	-0.12351	1.53078
IBTK	-1.53073	-2.30466	-0.137896	1.53073
QTRT1	-1.52699	-2.31197	-0.119892	1.52699
CNNM2	-1.52109	-2.29984	-0.108267	1.52109
SIPA1L1	-1.51933	-2.29796	-0.151438	1.51933
PDE10A	-1.51445	-2.28746	-0.317607	1.51445
CERS4	-1.51304	-2.29126	-0.113771	1.51304
CASK	-1.50274	-2.28598	-0.108298	1.50274
GAD2	-1.5015	-2.28465	-0.235506	1.5015
SHC3	-1.5012	-2.27341	-0.287311	1.5012
COL12A1	-1.50071	-2.2838	-0.15006	1.50071
CAMK1D	-1.4987	-2.27076	-0.127639	1.4987
PIP5K1B	-1.49065	-2.26736	-0.174914	1.49065
ARID5B	-1.48271	-2.25885	-0.128146	1.48271
ZNF518A	-1.47923	-2.26671	-0.124951	1.47923
MYO6	-1.47184	-2.24718	-0.161548	1.47184
SFPQ	-1.4708	-2.25154	-0.132395	1.4708
JAK2	-1.46291	-2.25544	-0.10662	1.46291
NRG2	-1.46201	-2.23162	-0.128554	1.46201
CPLANE1	-1.4496	-2.22856	-0.124955	1.4496
NPTXR	-1.44908	-2.22266	-0.167108	1.44908
ABCA5	-1.44753	-2.21609	-0.156197	1.44753
ST7	-1.43984	-2.21794	-0.112989	1.43984
GSTA4	-1.43842	-2.21113	-0.107549	1.43842
RPS27A	-1.42719	-2.20982	-0.107641	1.42719
TMEM132B	-1.42699	-2.19397	-0.13171	1.42699
CNIH3	-1.4228	-2.18944	-0.104228	1.4228
BCL2	-1.4227	-2.18934	-0.13115	1.4227
LRRC39	-1.41826	-2.18453	-0.20577	1.41826
CCNY	-1.41546	-2.18621	-0.131224	1.41546
ACTR3B	-1.40891	-2.17908	-0.102296	1.40891
CDH11	-1.40836	-2.18355	-0.149739	1.40836
ELP2	-1.4046	-2.17438	-0.131935	1.4046
MARCH11	-1.39912	-2.17889	-0.10736	1.39912
SLC1A1	-1.39861	-2.17285	-0.128063	1.39861
MTR	-1.39455	-2.16341	-0.119481	1.39455
UPF3A	-1.39404	-2.16285	-0.169343	1.39404
ZMAT4	-1.39387	-2.16266	-0.185361	1.39387
DNAJC10	-1.38973	-2.15357	-0.10178	1.38973
MEGF11	-1.36827	-2.13015	-0.144074	1.36827
PCNX4	-1.36235	-2.12368	-0.115321	1.36235
RYR2	-1.36208	-2.13255	-0.102813	1.36208
PPP6R2	-1.35258	-2.11729	-0.135039	1.35258
CACNA1A	-1.34852	-2.10849	-0.151458	1.34852
SORCS3	-1.34411	-2.10792	-0.138945	1.34411
VWC2	-1.33694	-2.1046	-0.166329	1.33694
RIC3	-1.32939	-2.0916	-0.14572	1.32939
RPL10	-1.3249	-2.10757	-0.195989	1.3249
SCG3	-1.32449	-2.08616	-0.102234	1.32449
PPP4R3B	-1.32405	-2.0815	-0.100285	1.32405
DIP2C	-1.32131	-2.08262	-0.10873	1.32131
C2CD5	-1.3175	-2.07838	-0.113535	1.3175
BCL11B	-1.3091	-2.06493	-0.131536	1.3091
INVS	-1.30883	-2.06872	-0.105809	1.30883
GAS7	-1.30748	-2.0765	-0.13052	1.30748

### Sheet: In-PV (Basket)
Gene	score	tstat	logFC	logPvals
ANTXR1	-6.43791	-7.18381	-0.134556	6.43791
SHANK2	-4.59494	-5.17108	-0.243412	4.59494
MCC	-4.53733	-5.11915	-0.273905	4.53733
SRRM4	-4.51005	-5.09458	-0.329042	4.51005
TRMT9B	-4.47732	-5.0651	-0.128415	4.47732
SLC8A3	-4.32317	-4.9265	-0.235066	4.32317
RIMBP2	-4.05507	-4.72393	-0.407768	4.05507
ALMS1	-4.01491	-4.64574	-0.100484	4.01491
FBLN7	-3.99693	-4.71149	-0.160009	3.99693
SHANK1	-3.99378	-4.66786	-0.149977	3.99378
METTL24	-3.9883	-4.70343	-0.11312	3.9883
ADAMTS17	-3.9556	-4.67287	-0.266231	3.9556
HFM1	-3.93944	-4.7017	-0.122799	3.93944
TFCP2	-3.89058	-4.70277	-0.147758	3.89058
BDH1	-3.80922	-4.49913	-0.222554	3.80922
SCFD2	-3.69316	-4.39305	-0.18398	3.69316
FAM78B	-3.67672	-4.34665	-0.216089	3.67672
PTPRS	-3.66376	-4.33502	-0.395992	3.66376
SLC35F3	-3.64221	-4.38042	-0.274478	3.64221
LRP8	-3.63563	-4.34045	-0.475212	3.63563
PRKRIP1	-3.5969	-4.27497	-0.18524	3.5969
REEP1	-3.55688	-4.26842	-0.212207	3.55688
GNA12	-3.53583	-4.24915	-0.10122	3.53583
CKMT2	-3.50231	-4.32352	-0.215379	3.50231
KLHL22	-3.43571	-4.15747	-0.135782	3.43571
MICAL2	-3.39174	-4.14673	-0.285003	3.39174
GRAMD1B	-3.37857	-4.1051	-0.162663	3.37857
SCARB1	-3.32776	-4.0326	-0.106484	3.32776
FGF13	-3.2681	-4.00367	-0.163674	3.2681
ANKRD29	-3.22399	-3.93877	-0.109055	3.22399
ECHDC2	-3.20916	-3.97603	-0.114272	3.20916
ICA1	-3.19898	-3.9665	-0.262643	3.19898
ARID1A	-3.19891	-3.94004	-0.155508	3.19891
GRIK3	-3.19348	-3.93503	-0.221592	3.19348
TOX2	-3.18319	-3.92395	-0.112216	3.18319
DCLK1	-3.15637	-3.87747	-0.249358	3.15637
CCDC149	-3.15377	-3.87511	-0.145061	3.15377
SERGEF	-3.13103	-3.90281	-0.236843	3.13103
DBF4B	-3.12466	-3.84868	-0.101422	3.12466
ACER3	-3.09361	-3.84295	-0.157859	3.09361
ADCY2	-3.0914	-3.81844	-0.355656	3.0914
BICD1	-3.08607	-3.83599	-0.123114	3.08607
ZNF658	-3.07591	-3.8266	-0.122689	3.07591
ARSG	-3.05742	-3.80952	-0.236142	3.05742
MARCH4	-3.03848	-3.77027	-0.228217	3.03848
SMURF1	-3.01536	-3.79417	-0.167201	3.01536
SH3PXD2A	-3.00732	-3.74184	-0.170048	3.00732
TASP1	-3.00562	-3.7403	-0.222276	3.00562
SH2B1	-3.00058	-3.73569	-0.113432	3.00058
TMEM132B	-2.98297	-3.71962	-0.173446	2.98297
FAM81A	-2.97523	-3.7564	-0.2521	2.97523
VPS35L	-2.95689	-3.69578	-0.118065	2.95689
BICDL1	-2.95553	-3.73784	-0.202881	2.95553
PRMT8	-2.95454	-3.71425	-0.218596	2.95454
RASGRF1	-2.93981	-3.68016	-0.195028	2.93981
HSD17B12	-2.93129	-3.69266	-0.306267	2.93129
DLC1	-2.92069	-3.66265	-0.133378	2.92069
BDP1	-2.89543	-3.65933	-0.121093	2.89543
RCAN1	-2.88081	-3.62608	-0.160583	2.88081
PTPRE	-2.86659	-3.63249	-0.258461	2.86659
PCSK7	-2.86542	-3.6314	-0.116414	2.86542
TMEM120B	-2.86474	-3.61133	-0.141596	2.86474
RNFT2	-2.8646	-3.6112	-0.104204	2.8646
PGBD5	-2.8533	-3.64132	-0.129329	2.8533
RNF165	-2.84513	-3.6125	-0.147962	2.84513
GAREM1	-2.81369	-3.56438	-0.149289	2.81369
PITPNC1	-2.81307	-3.60324	-0.403102	2.81307
TANGO6	-2.80845	-3.57828	-0.118629	2.80845
MPPED1	-2.78987	-3.56092	-0.282215	2.78987
PHC2	-2.78474	-3.55612	-0.138006	2.78474
DSCAML1	-2.78337	-3.53644	-0.150176	2.78337
SH3RF3	-2.76929	-3.52345	-0.242672	2.76929
PNN	-2.76367	-3.51825	-0.154574	2.76367
MAN2C1	-2.75043	-3.52402	-0.102991	2.75043
ATXN1	-2.74444	-3.51842	-0.177031	2.74444
HDAC5	-2.73762	-3.49418	-0.173044	2.73762
HDAC8	-2.73647	-3.49312	-0.116104	2.73647
HUNK	-2.71289	-3.4713	-0.297025	2.71289
KCNAB3	-2.70833	-3.50376	-0.145422	2.70833
GSE1	-2.70236	-3.49808	-0.132866	2.70236
UNC13A	-2.69031	-3.48661	-0.206734	2.69031
SHLD2	-2.68965	-3.44976	-0.114751	2.68965
GALNT11	-2.68797	-3.46544	-0.285513	2.68797
APBA2	-2.6849	-3.48144	-0.172026	2.6849
OSBP2	-2.67881	-3.47565	-0.232301	2.67881
EVL	-2.67795	-3.45602	-0.187941	2.67795
GYS1	-2.66273	-3.42477	-0.106776	2.66273
SDK1	-2.65957	-3.42184	-0.212176	2.65957
CEP83	-2.65898	-3.45673	-0.120973	2.65898
SLC25A37	-2.65288	-3.43243	-0.168094	2.65288
LDAH	-2.64483	-3.42485	-0.110064	2.64483
KIF26B	-2.64335	-3.40675	-0.291147	2.64335
TARBP1	-2.63218	-3.43114	-0.24241	2.63218
FOXN3	-2.62732	-3.40835	-0.202807	2.62732
LYPD6B	-2.61996	-3.40141	-0.167257	2.61996
ZNF462	-2.61856	-3.41811	-0.118361	2.61856
PCNX2	-2.59852	-3.38117	-0.109155	2.59852
GREB1	-2.58518	-3.35254	-0.210902	2.58518
NIM1K	-2.57356	-3.37502	-0.104818	2.57356
EVA1C	-2.57092	-3.33922	-0.168629	2.57092
ST3GAL1	-2.56597	-3.33459	-0.13599	2.56597
PACSIN2	-2.55757	-3.34243	-0.129541	2.55757
DHDDS	-2.5566	-3.32583	-0.188701	2.5566
RNF175	-2.54005	-3.32583	-0.126575	2.54005
LIN52	-2.52488	-3.31145	-0.146293	2.52488
ACYP2	-2.50445	-3.27694	-0.169097	2.50445
SVOP	-2.50006	-3.3226	-0.170934	2.50006
RAPGEFL1	-2.49798	-3.27087	-0.154732	2.49798
KIAA1549L	-2.4968	-3.28476	-0.193182	2.4968
CDH7	-2.49061	-3.29528	-0.192369	2.49061
ZBTB20	-2.47227	-3.29543	-0.129382	2.47227
CCDC57	-2.46684	-3.24156	-0.162655	2.46684
AC009690.1	-2.46117	-3.23623	-0.109996	2.46117
CACNG2	-2.46003	-3.23515	-0.156228	2.46003
ATXN7L1	-2.44063	-3.23123	-0.132478	2.44063
TMEM132D	-2.43557	-3.21208	-0.235256	2.43557
RASGRF2	-2.43311	-3.22405	-0.344385	2.43311
PTPN9	-2.43282	-3.23947	-0.148837	2.43282
GPI	-2.42187	-3.21331	-0.135665	2.42187
TBC1D22A	-2.41415	-3.20592	-0.169565	2.41415
GRIPAP1	-2.40512	-3.18328	-0.133253	2.40512
CCDC130	-2.40117	-3.1935	-0.104958	2.40117
ARNT2	-2.395	-3.18759	-0.325147	2.395
SETBP1	-2.38905	-3.16806	-0.142429	2.38905
PITPNM2	-2.38014	-3.15961	-0.109467	2.38014
TTLL11	-2.37585	-3.15554	-0.15409	2.37585
AJAP1	-2.37381	-3.18224	-0.132123	2.37381
RTF1	-2.36912	-3.14915	-0.193221	2.36912
SCAMP5	-2.36297	-3.17171	-0.295884	2.36297
HS3ST2	-2.35956	-3.15357	-0.189229	2.35956
CACNA1A	-2.35366	-3.13446	-0.257312	2.35366
MED15	-2.34736	-3.12847	-0.124513	2.34736
CFAP46	-2.33573	-3.1174	-0.150168	2.33573
PITPNM3	-2.33512	-3.11681	-0.139577	2.33512
PHF21B	-2.33445	-3.11618	-0.103216	2.33445
SLC27A1	-2.33199	-3.15753	-0.11576	2.33199
FAM222B	-2.32694	-3.12218	-0.123319	2.32694
IQSEC1	-2.32545	-3.12074	-0.18547	2.32545
SPRED2	-2.32099	-3.14665	-0.468139	2.32099
AFAP1	-2.32091	-3.13073	-0.212088	2.32091
BICRAL	-2.31823	-3.10072	-0.150268	2.31823
MSRB3	-2.31615	-3.09874	-0.102399	2.31615
ALK	-2.31089	-3.09372	-0.194482	2.31089
TENM3	-2.30841	-3.10431	-0.150215	2.30841
ABLIM2	-2.30407	-3.0872	-0.149414	2.30407
GMDS	-2.29832	-3.09456	-0.13649	2.29832
CNTNAP3	-2.27072	-3.05529	-0.174259	2.27072
TRAF3IP1	-2.27032	-3.05491	-0.117906	2.27032
WDR20	-2.26916	-3.06636	-0.113647	2.26916
CERS4	-2.26898	-3.05362	-0.147755	2.26898
PCSK6	-2.26144	-3.0464	-0.143392	2.26144
CDC14B	-2.2452	-3.04312	-0.128459	2.2452
ARHGAP20	-2.24485	-3.04278	-0.20414	2.24485
GON4L	-2.24475	-3.04268	-0.116853	2.24475
PRKN	-2.2446	-3.03023	-0.170199	2.2446
TRAPPC9	-2.23933	-3.03742	-0.230571	2.23933
RABEPK	-2.23522	-3.03343	-0.1349	2.23522
TAOK3	-2.22666	-3.01299	-0.122074	2.22666
USP32	-2.22568	-3.03745	-0.13732	2.22568
PTPRO	-2.22392	-3.03571	-0.13877	2.22392
NR2C1	-2.21723	-3.0039	-0.177025	2.21723
HGSNAT	-2.21378	-3.01258	-0.313339	2.21378
ZNF609	-2.20552	-2.99262	-0.109584	2.20552
MROH1	-2.19768	-2.98505	-0.236459	2.19768
SLC25A42	-2.19269	-2.98024	-0.124798	2.19269
INVS	-2.19067	-2.99005	-0.167603	2.19067
PPP6R2	-2.18971	-3.002	-0.238385	2.18971
DUSP10	-2.189	-2.98841	-0.122356	2.189
CARS	-2.18674	-2.97449	-0.130726	2.18674
CIRBP	-2.18626	-2.98574	-0.233823	2.18626
SUSD4	-2.18518	-2.97298	-0.12504	2.18518
MYO9B	-2.18488	-2.97269	-0.106288	2.18488
TRIM9	-2.18006	-2.96804	-0.119076	2.18006
LRRC39	-2.17459	-2.96274	-0.179262	2.17459
TRANK1	-2.16636	-2.97894	-0.120923	2.16636
FAM110B	-2.16197	-2.97459	-0.168476	2.16197
GAB2	-2.16117	-2.96121	-0.151963	2.16117
SIPA1L3	-2.15737	-2.97003	-0.178681	2.15737
KAZN	-2.15377	-2.94258	-0.149761	2.15377
KSR1	-2.14974	-2.93866	-0.116372	2.14974
PDE10A	-2.14732	-2.93632	-0.268802	2.14732
OSBPL6	-2.14684	-2.94718	-0.132772	2.14684
ZNF641	-2.14625	-3.0047	-0.190502	2.14625
SRPK2	-2.14146	-2.95427	-0.196939	2.14146
CUX1	-2.13183	-2.92127	-0.14902	2.13183
FBXW4	-2.13072	-2.9202	-0.131944	2.13072
AGPAT4	-2.12464	-2.91428	-0.111319	2.12464
TAZ	-2.12456	-2.9142	-0.157376	2.12456
ELOVL6	-2.12227	-2.92306	-0.154992	2.12227
WNK2	-2.10999	-2.92302	-0.108158	2.10999
PRKCE	-2.10759	-2.89768	-0.185419	2.10759
NFX1	-2.10148	-2.90261	-0.137261	2.10148
PPM1H	-2.09754	-2.89873	-0.1335	2.09754
C20orf194	-2.09749	-2.88783	-0.125536	2.09749
NFATC2IP	-2.09739	-2.88773	-0.125032	2.09739
PLEKHM1	-2.09263	-2.88308	-0.101944	2.09263
FNIP2	-2.08233	-2.89546	-0.181485	2.08233
OBSL1	-2.08064	-2.88206	-0.130322	2.08064
SLC25A26	-2.08006	-2.88149	-0.101457	2.08006
NOXA1	-2.07209	-2.88525	-0.148953	2.07209
COL4A2	-2.06977	-2.90987	-0.128964	2.06977
OGDH	-2.0691	-2.87066	-0.126717	2.0691
TLE2	-2.05587	-2.88166	-0.118723	2.05587
PRICKLE2	-2.05385	-2.86702	-0.140704	2.05385
RTN4RL1	-2.04817	-2.83956	-0.132723	2.04817
NTM	-2.04444	-2.84625	-0.166353	2.04444
PHF20L1	-2.04433	-2.84614	-0.163424	2.04433
ZHX3	-2.04407	-2.85723	-0.107295	2.04407
LRRFIP1	-2.0426	-2.85575	-0.201629	2.0426
GOLGA8B	-2.03382	-2.82546	-0.319082	2.03382
PDE7A	-2.03074	-2.84387	-0.12611	2.03074
DTWD2	-2.02519	-2.81698	-0.102449	2.02519
BEND6	-2.01889	-2.82088	-0.146065	2.01889
MTG2	-2.01829	-2.83137	-0.118813	2.01829
TAF1	-2.01788	-2.81988	-0.109404	2.01788
TTC39C	-2.00728	-2.79933	-0.104468	2.00728
TRIM44	-2.00629	-2.80835	-0.165678	2.00629
PIGL	-2.00568	-2.80774	-0.140673	2.00568
KMT5B	-2.00189	-2.80397	-0.123494	2.00189
ZC3H8	-2.00094	-2.82594	-0.120718	2.00094
PIP5K1B	-1.99627	-2.78846	-0.11894	1.99627
ZFP64	-1.99551	-2.7877	-0.104223	1.99551
MICU2	-1.99412	-2.80706	-0.17547	1.99412
TTC7B	-1.99329	-2.79539	-0.14823	1.99329
NEK7	-1.99071	-2.79282	-0.134374	1.99071
KLHDC10	-1.98811	-2.79023	-0.122323	1.98811
RALA	-1.98481	-2.79767	-0.101605	1.98481
NMNAT3	-1.9829	-2.80756	-0.147312	1.9829
CACNA1B	-1.97944	-2.79226	-0.141051	1.97944
SLC4A8	-1.97551	-2.78829	-0.221089	1.97551
MAN1C1	-1.97454	-2.79903	-0.132427	1.97454
RIC8B	-1.96629	-2.77899	-0.111616	1.96629
COL26A1	-1.96546	-2.75796	-0.109776	1.96546
RAI1	-1.96511	-2.76724	-0.106265	1.96511
GPC1	-1.96186	-2.7745	-0.18001	1.96186
SLC6A17	-1.96099	-2.78519	-0.10207	1.96099
UGGT2	-1.96084	-2.75338	-0.137015	1.96084
FGGY	-1.95133	-2.74394	-0.102313	1.95133
SHC3	-1.9509	-2.75301	-0.354744	1.9509
FMN1	-1.94945	-2.75156	-0.109215	1.94945
IQCK	-1.94466	-2.73731	-0.119989	1.94466
DLGAP4	-1.9427	-2.7551	-0.205316	1.9427
R3HDM2	-1.94245	-2.73511	-0.178122	1.94245
SLC7A6	-1.94214	-2.73481	-0.130724	1.94214
SRSF4	-1.94135	-2.74343	-0.114284	1.94135
CLEC2L	-1.94051	-2.73318	-0.129379	1.94051
MFSD14C	-1.93931	-2.75167	-0.113788	1.93931
ABCB8	-1.93873	-2.76241	-0.140282	1.93873
GSAP	-1.93031	-2.72303	-0.134661	1.93031
MYO1E	-1.92773	-2.72045	-0.11119	1.92773
ELMOD1	-1.92762	-2.72963	-0.135829	1.92762
ARHGEF10L	-1.92466	-2.7174	-0.104742	1.92466
LYPD6	-1.92465	-2.71738	-0.118904	1.92465
ADK	-1.91918	-2.73124	-0.110164	1.91918
MTFMT	-1.91535	-2.72734	-0.113101	1.91535
CLIP1	-1.91347	-2.72544	-0.101343	1.91347
PTPRN2	-1.91269	-2.7146	-0.131221	1.91269
CELF1	-1.91132	-2.72325	-0.130387	1.91132
KCND3	-1.90399	-2.69676	-0.1442	1.90399
OSBPL10	-1.90234	-2.70417	-0.141454	1.90234
RNF24	-1.90089	-2.71263	-0.169518	1.90089
GRIP2	-1.89993	-2.69269	-0.168539	1.89993
AP2B1	-1.89559	-2.70723	-0.101851	1.89559
DENND5A	-1.89348	-2.68623	-0.128155	1.89348
ATP8B2	-1.89303	-2.68578	-0.123672	1.89303
SGSM2	-1.89282	-2.69455	-0.100588	1.89282
CCDC84	-1.88736	-2.70961	-0.149048	1.88736
GIT2	-1.87489	-2.6861	-0.110988	1.87489
GALNT7	-1.87019	-2.67166	-0.152961	1.87019
ZFR2	-1.86785	-2.66053	-0.130252	1.86785
GRK4	-1.8675	-2.66894	-0.182053	1.8675
EPM2A	-1.8623	-2.67322	-0.154438	1.8623
FGFR1OP	-1.86204	-2.65469	-0.102476	1.86204
MAP3K13	-1.85907	-2.66991	-0.137813	1.85907
SPTB	-1.85635	-2.64896	-0.107484	1.85635
RAB11FIP4	-1.84979	-2.65096	-0.11762	1.84979
SRRM3	-1.84876	-2.64992	-0.133835	1.84876
SLC25A36	-1.84381	-2.65426	-0.150269	1.84381
SPRED1	-1.83626	-2.64651	-0.218747	1.83626
PHC1	-1.83307	-2.64323	-0.106588	1.83307
CORO6	-1.83171	-2.64183	-0.211486	1.83171
LPP	-1.82487	-2.62559	-0.153237	1.82487
SARM1	-1.81618	-2.6084	-0.103274	1.81618
MTHFD1L	-1.8131	-2.61358	-0.135074	1.8131
SPOCK1	-1.80556	-2.60587	-0.150756	1.80556
RAPGEF5	-1.80322	-2.60348	-0.103937	1.80322
ANKMY1	-1.80187	-2.62099	-0.160465	1.80187
SNRNP70	-1.80084	-2.60105	-0.210336	1.80084
GALNT17	-1.79967	-2.59984	-0.185163	1.79967
KIFC3	-1.795	-2.60399	-0.105139	1.795
EFR3B	-1.78944	-2.58127	-0.108817	1.78944
LRRC8B	-1.7886	-2.58851	-0.224154	1.7886
DLGAP1	-1.78653	-2.57831	-0.108663	1.78653
FGF9	-1.78237	-2.58212	-0.114946	1.78237
AEBP2	-1.77996	-2.57964	-0.276483	1.77996
TTC8	-1.77876	-2.5704	-0.113645	1.77876
TMEM108	-1.77281	-2.56433	-0.111371	1.77281
STARD13	-1.764	-2.55534	-0.125249	1.764
CTTNBP2	-1.76108	-2.56885	-0.114811	1.76108
FAM189A1	-1.76092	-2.56869	-0.177844	1.76092
TNR	-1.7589	-2.55013	-0.140295	1.7589
USP13	-1.7498	-2.54083	-0.107848	1.7498
GTF2IRD1	-1.74973	-2.54075	-0.119171	1.74973
VPS53	-1.74287	-2.54992	-0.131666	1.74287
TPM3	-1.73803	-2.52877	-0.112711	1.73803
RBFOX2	-1.73723	-2.52795	-0.188083	1.73723
CIT	-1.72962	-2.5361	-0.122007	1.72962
FAM49B	-1.72889	-2.52701	-0.138874	1.72889
LCLAT1	-1.72284	-2.51319	-0.112465	1.72284
AC027644.4	-1.72092	-2.51876	-0.101247	1.72092
SORBS1	-1.71974	-2.51753	-0.164008	1.71974
DLG5	-1.71588	-2.50602	-0.106994	1.71588
NSD1	-1.71512	-2.51274	-0.13518	1.71512
CMC2	-1.71369	-2.51126	-0.153854	1.71369
MAST4	-1.71245	-2.50249	-0.161369	1.71245
ERCC1	-1.71175	-2.50177	-0.10683	1.71175
CALN1	-1.70979	-2.50722	-0.1671	1.70979
CEP164	-1.70759	-2.49749	-0.123184	1.70759
SGK1	-1.69825	-2.49522	-0.103635	1.69825
SPTBN4	-1.69389	-2.48335	-0.125502	1.69389
CHKA	-1.68925	-2.47856	-0.132059	1.68925
ICA1L	-1.6883	-2.49286	-0.156209	1.6883
ST8SIA5	-1.68704	-2.48355	-0.142215	1.68704
MAP1LC3A	-1.68677	-2.476	-0.268459	1.68677
MAPK8IP3	-1.68572	-2.48218	-0.120064	1.68572
BABAM2	-1.6851	-2.48153	-0.121436	1.6851
KIAA1324	-1.68415	-2.48054	-0.111617	1.68415
TAMM41	-1.68339	-2.4725	-0.103144	1.68339
SPATA7	-1.67701	-2.4659	-0.210586	1.67701
GPM6B	-1.66991	-2.47351	-0.117845	1.66991
CMTM8	-1.66945	-2.4652	-0.141769	1.66945
FNBP4	-1.66812	-2.46382	-0.203862	1.66812
CHD9	-1.66731	-2.46297	-0.102051	1.66731
JARID2	-1.66412	-2.45963	-0.174745	1.66412
GIPC1	-1.66241	-2.45784	-0.152915	1.66241
ULK3	-1.66202	-2.47372	-0.132893	1.66202
CYFIP1	-1.65462	-2.44266	-0.163685	1.65462
AGO4	-1.64934	-2.4518	-0.160158	1.64934
EML6	-1.63851	-2.42589	-0.178782	1.63851
CLSTN2	-1.63814	-2.4255	-0.178237	1.63814
SLC7A8	-1.63462	-2.43622	-0.114565	1.63462
HECTD2	-1.63243	-2.4264	-0.116112	1.63243
GABRB3	-1.63214	-2.4336	-0.113245	1.63214
SPPL2B	-1.63144	-2.42536	-0.11209	1.63144
NCK2	-1.62899	-2.42278	-0.104563	1.62899
METAP2	-1.62758	-2.41448	-0.174528	1.62758
SLC1A2	-1.62352	-2.41702	-0.10477	1.62352
ARIH2	-1.62323	-2.41671	-0.116908	1.62323
SLC25A16	-1.62046	-2.40704	-0.114695	1.62046
EXOC7	-1.61774	-2.40419	-0.131737	1.61774
TUBGCP5	-1.61684	-2.41736	-0.128355	1.61684
SOX5	-1.61673	-2.40313	-0.174172	1.61673
MAPK8	-1.61505	-2.41546	-0.103227	1.61505
MAPT	-1.61072	-2.40353	-0.121939	1.61072
SMG6	-1.60259	-2.39494	-0.108379	1.60259
APBB2	-1.60196	-2.40152	-0.131063	1.60196
KIAA0319L	-1.60067	-2.38629	-0.143156	1.60067
PTPRJ	-1.59973	-2.39915	-0.223108	1.59973
BCL2	-1.59808	-2.38357	-0.11608	1.59808
MTMR1	-1.59687	-2.3823	-0.120753	1.59687
CDR2	-1.5959	-2.39506	-0.106407	1.5959
CAMK2A	-1.59074	-2.37585	-0.15703	1.59074
DNAJC6	-1.58542	-2.37676	-0.131753	1.58542
BACH2	-1.58262	-2.38088	-0.326663	1.58262
PI4KA	-1.57118	-2.37634	-0.136238	1.57118
RPS6KL1	-1.56158	-2.34509	-0.10219	1.56158
SHC2	-1.55468	-2.35848	-0.113643	1.55468
OSBPL3	-1.55088	-2.33376	-0.160439	1.55088
PHACTR3	-1.55066	-2.33977	-0.116418	1.55066
FARSB	-1.54151	-2.32382	-0.107783	1.54151
TMEM132C	-1.53956	-2.32174	-0.132027	1.53956
MRRF	-1.53928	-2.32145	-0.107511	1.53928
SRGAP2B	-1.53836	-2.32047	-0.11025	1.53836
BAALC	-1.53512	-2.32316	-0.113309	1.53512
BCL11A	-1.52795	-2.31548	-0.142481	1.52795
DNM1	-1.52447	-2.31175	-0.211932	1.52447
GFOD1	-1.52269	-2.30984	-0.174334	1.52269
SRGAP3	-1.52103	-2.32192	-0.183835	1.52103
CAMK1D	-1.51778	-2.30456	-0.143189	1.51778
RBM6	-1.51744	-2.31077	-0.130479	1.51744
MRPS25	-1.50995	-2.29019	-0.103585	1.50995
FAM184B	-1.5083	-2.28843	-0.12764	1.5083
WIF1	-1.50626	-2.29866	-0.162701	1.50626
WSB1	-1.50067	-2.28026	-0.351905	1.50067
AMOTL1	-1.49475	-2.27976	-0.119179	1.49475
ZNF532	-1.48498	-2.26344	-0.10803	1.48498
ATP6V0A1	-1.48195	-2.27224	-0.107417	1.48195
CHRD	-1.48036	-2.2705	-0.146756	1.48036
C8orf34	-1.47727	-2.25514	-0.126054	1.47727
ABCB9	-1.47626	-2.25977	-0.115312	1.47626
AMBRA1	-1.47498	-2.25839	-0.10698	1.47498
ARHGEF11	-1.47423	-2.27067	-0.105621	1.47423
ABHD18	-1.47361	-2.25121	-0.10633	1.47361
ST5	-1.4736	-2.2512	-0.170887	1.4736
SUMF1	-1.47183	-2.2612	-0.197051	1.47183
VGF	-1.46986	-2.25904	-0.109516	1.46986
LUC7L	-1.46626	-2.24893	-0.124454	1.46626
TSPAN9	-1.46226	-2.24459	-0.135609	1.46226
DPP6	-1.4594	-2.24148	-0.121118	1.4594
CLEC16A	-1.44427	-2.22501	-0.163354	1.44427
ZNF821	-1.44226	-2.21733	-0.105001	1.44226
FOXRED1	-1.44226	-2.21733	-0.130418	1.44226
ABR	-1.44057	-2.22097	-0.135843	1.44057
UPF3A	-1.43775	-2.22385	-0.151496	1.43775
VAV2	-1.43139	-2.20553	-0.114827	1.43139
CENPP	-1.43018	-2.20962	-0.161135	1.43018
RFLNA	-1.42166	-2.21963	-0.138641	1.42166
ZNF721	-1.42108	-2.19431	-0.117106	1.42108
ETS1	-1.41459	-2.19832	-0.103036	1.41459
SPG7	-1.41323	-2.18576	-0.15312	1.41323
DDX17	-1.40886	-2.19199	-0.100438	1.40886
PRKAG2	-1.40794	-2.18522	-0.116512	1.40794
DNMT3A	-1.40493	-2.18763	-0.105916	1.40493
CACNA1D	-1.40388	-2.18077	-0.146951	1.40388
PPARGC1B	-1.40114	-2.17775	-0.10012	1.40114
KCNIP2	-1.40068	-2.18293	-0.118597	1.40068
MOB3B	-1.39401	-2.16989	-0.114368	1.39401
ARMCX4	-1.39294	-2.17434	-0.106065	1.39294
CFAP221	-1.39291	-2.1805	-0.112438	1.39291
EXOC1	-1.39179	-2.16744	-0.107668	1.39179
KCNMA1	-1.38868	-2.1589	-0.196221	1.38868
SFPQ	-1.38621	-2.16128	-0.130692	1.38621
ATCAY	-1.3828	-2.15752	-0.160227	1.3828
MSH3	-1.38125	-2.1558	-0.107735	1.38125
TPK1	-1.37976	-2.14909	-0.112389	1.37976
VWC2	-1.37723	-2.14631	-0.121868	1.37723
EPS15L1	-1.37609	-2.14506	-0.11898	1.37609
PLD3	-1.37229	-2.14588	-0.111196	1.37229
CEP68	-1.37173	-2.14025	-0.118254	1.37173
ANKRD44	-1.36912	-2.14237	-0.116486	1.36912
PHKB	-1.36906	-2.1423	-0.119966	1.36906
RCOR3	-1.36812	-2.14671	-0.13302	1.36812
MAST2	-1.3542	-2.13115	-0.124874	1.3542
ETFDH	-1.35322	-2.13005	-0.152711	1.35322
ABCA10	-1.35104	-2.12761	-0.114662	1.35104
ACTR2	-1.35084	-2.11718	-0.152045	1.35084
PAAF1	-1.35001	-2.13231	-0.124694	1.35001
POMT1	-1.34854	-2.12481	-0.111424	1.34854
GGT7	-1.34686	-2.12292	-0.19256	1.34686
FUS	-1.34042	-2.11569	-0.119853	1.34042
INPP5B	-1.33772	-2.10263	-0.112084	1.33772
USP25	-1.33395	-2.10321	-0.102705	1.33395
NAALADL2	-1.33154	-2.10571	-0.113304	1.33154
NARF	-1.33089	-2.10497	-0.115799	1.33089
SLC25A12	-1.32885	-2.10268	-0.103427	1.32885
BTBD11	-1.32862	-2.09251	-0.125582	1.32862
CHD5	-1.32854	-2.09242	-0.110621	1.32854
OSGEP	-1.32667	-2.09035	-0.108076	1.32667
TMEM259	-1.32298	-2.09606	-0.169974	1.32298
MACF1	-1.3219	-2.08972	-0.108068	1.3219
VPS9D1	-1.32158	-2.09449	-0.163413	1.32158
WDR61	-1.32121	-2.1059	-0.120399	1.32121
MTMR4	-1.32025	-2.08786	-0.160305	1.32025
MAP2K1	-1.32014	-2.08306	-0.107711	1.32014
GPR158	-1.31488	-2.0772	-0.102364	1.31488
PPP2R5E	-1.31403	-2.07624	-0.100651	1.31403
SYN2	-1.3135	-2.07565	-0.11208	1.3135
MPC1	-1.31155	-2.08315	-0.111894	1.31155
PLXNC1	-1.3102	-2.08717	-0.137238	1.3102
REX1BD	-1.30773	-2.0738	-0.126677	1.30773
ANKRD55	-1.30739	-2.10434	-0.156438	1.30739
JAK1	-1.30691	-2.07288	-0.130134	1.30691

### Sheet: In-PV (Chandelier)
Gene	score	tstat	logFC	logPvals
ARSG	-5.47326	-5.80351	-0.30704	5.47326
PHF20L1	-5.39483	-5.78721	-0.400189	5.39483
RASGRF2	-4.78481	-5.40663	-0.570804	4.78481
FBXL4	-4.47717	-4.88974	-0.149241	4.47717
FSTL4	-4.42462	-4.9076	-0.386134	4.42462
SGIP1	-4.27177	-4.77758	-0.265558	4.27177
KLHL5	-4.16748	-4.66051	-0.385541	4.16748
CIRBP	-3.89379	-4.4415	-0.377896	3.89379
SPATA2L	-3.88179	-4.60734	-0.108207	3.88179
SUCLA2	-3.79743	-4.34951	-0.200236	3.79743
FGGY	-3.75497	-4.2724	-0.127388	3.75497
LCLAT1	-3.71534	-4.30293	-0.185141	3.71534
CAP2	-3.68835	-4.30413	-0.260129	3.68835
FAM189A1	-3.66665	-4.23903	-0.279254	3.66665
GABRB3	-3.65225	-4.22684	-0.259056	3.65225
FGFR1OP	-3.65168	-4.24836	-0.180986	3.65168
BABAM2	-3.62578	-4.20443	-0.247404	3.62578
KANSL3	-3.62083	-4.22188	-0.128375	3.62083
CDC14B	-3.52286	-4.15993	-0.292092	3.52286
TENM3	-3.51728	-4.13284	-0.320185	3.51728
KLF12	-3.50826	-4.14718	-0.357284	3.50826
PCCA	-3.4909	-4.11011	-0.19693	3.4909
WDPCP	-3.46343	-4.08642	-0.228715	3.46343
GGT7	-3.44743	-4.0769	-0.330555	3.44743
TARBP1	-3.40144	-3.9959	-0.226711	3.40144
TTC39C	-3.39631	-3.97513	-0.208622	3.39631
DDX10	-3.39203	-4.06808	-0.182285	3.39203
SLC25A12	-3.3867	-4.04084	-0.301908	3.3867
GAB2	-3.37544	-4.07777	-0.276594	3.37544
LRRC6	-3.37464	-3.99079	-0.233043	3.37464
BICRAL	-3.33745	-3.95897	-0.23508	3.33745
RASA2	-3.28118	-3.89414	-0.231018	3.28118
SLC4A8	-3.27661	-3.89464	-0.317322	3.27661
FBXO16	-3.25887	-3.89161	-0.199401	3.25887
EML4	-3.22741	-3.94382	-0.177546	3.22741
PCNX4	-3.20384	-3.84428	-0.239477	3.20384
ARNT2	-3.20295	-3.87928	-0.225362	3.20295
HLTF	-3.20069	-3.84156	-0.209326	3.20069
R3HDM2	-3.1428	-3.82624	-0.298908	3.1428
MSH3	-3.12597	-3.76192	-0.184191	3.12597
SPRED2	-3.01498	-3.6831	-0.310303	3.01498
SIK2	-3.00626	-3.68852	-0.233115	3.00626
TRPC1	-2.99963	-3.6675	-0.17302	2.99963
BCL7C	-2.99947	-3.69898	-0.124183	2.99947
ZNF438	-2.98082	-3.68237	-0.163546	2.98082
OSBPL6	-2.94793	-3.64403	-0.278714	2.94793
DUSP10	-2.9101	-3.57606	-0.163713	2.9101
ZNF804B	-2.90651	-3.66748	-0.563293	2.90651
KCNIP1	-2.90149	-3.58751	-0.367319	2.90149
CEP63	-2.86673	-3.55132	-0.136751	2.86673
AKAP7	-2.8459	-3.53302	-0.151551	2.8459
ICA1	-2.82868	-3.56223	-0.237402	2.82868
OLFM2	-2.82031	-3.55461	-0.186996	2.82031
AGPS	-2.79688	-3.47751	-0.145632	2.79688
CTNNBL1	-2.78244	-3.45353	-0.114284	2.78244
SETBP1	-2.76052	-3.43451	-0.200911	2.76052
TTL	-2.74641	-3.43332	-0.173371	2.74641
CCDC84	-2.72436	-3.45717	-0.225107	2.72436
HOMER1	-2.72421	-3.45199	-0.207609	2.72421
FBXW4	-2.71583	-3.39559	-0.133309	2.71583
SAMD5	-2.70346	-3.44792	-0.256181	2.70346
NACC2	-2.69607	-3.4571	-0.246844	2.69607
MON2	-2.69236	-3.47108	-0.21116	2.69236
ZNF704	-2.68924	-3.38303	-0.174423	2.68924
RGS12	-2.6664	-3.41391	-0.196965	2.6664
PLAGL1	-2.65985	-3.34664	-0.137542	2.65985
PTPRM	-2.65825	-3.35568	-0.238292	2.65825
KIF26B	-2.64835	-3.40401	-0.385742	2.64835
UNC13A	-2.64548	-3.38054	-0.175457	2.64548
BRWD1	-2.62121	-3.37232	-0.170497	2.62121
RBM6	-2.61965	-3.3114	-0.235853	2.61965
SHC3	-2.61869	-3.34109	-0.278286	2.61869
ATRX	-2.61609	-3.34102	-0.200642	2.61609
WDR20	-2.6102	-3.34839	-0.1153	2.6102
FAM78B	-2.60796	-3.33368	-0.24215	2.60796
DPP6	-2.60522	-3.30131	-0.228674	2.60522
ZNF106	-2.6026	-3.31718	-0.204608	2.6026
WSB1	-2.59688	-3.38878	-0.350189	2.59688
NCALD	-2.59244	-3.30807	-0.187475	2.59244
CCDC88A	-2.58331	-3.31138	-0.206891	2.58331
TENT2	-2.58191	-3.32255	-0.210045	2.58191
KIF21A	-2.5633	-3.28192	-0.223423	2.5633
KIAA1211	-2.54014	-3.29738	-0.209116	2.54014
FAM81A	-2.53433	-3.24827	-0.24128	2.53433
ZMYM5	-2.53183	-3.26467	-0.108088	2.53183
LIN52	-2.52648	-3.24877	-0.134454	2.52648
GNPTAB	-2.5231	-3.23551	-0.231223	2.5231
ELMOD1	-2.52286	-3.25651	-0.253812	2.52286
NFYC	-2.52081	-3.27945	-0.11598	2.52081
TRPC3	-2.51294	-3.23655	-0.142213	2.51294
GIT2	-2.51146	-3.25793	-0.195287	2.51146
STK39	-2.49819	-3.2132	-0.142326	2.49819
DMXL2	-2.49816	-3.2584	-0.154687	2.49816
UNC79	-2.49604	-3.24374	-0.21873	2.49604
SLC8A3	-2.47496	-3.22522	-0.321838	2.47496
SRSF4	-2.47422	-3.22363	-0.197635	2.47422
ZNF41	-2.459	-3.25004	-0.116891	2.459
CERS4	-2.4582	-3.19748	-0.13688	2.4582
BEGAIN	-2.45615	-3.1664	-0.14879	2.45615
ADAMTS17	-2.44278	-3.18336	-0.255635	2.44278
USP54	-2.43123	-3.15296	-0.142572	2.43123
LMAN1	-2.42886	-3.19375	-0.101894	2.42886
BACH2	-2.42343	-3.14841	-0.270765	2.42343
GRIK2	-2.41968	-3.13375	-0.190302	2.41968
MYCBP2	-2.40737	-3.14075	-0.223822	2.40737
PIBF1	-2.40418	-3.13783	-0.191518	2.40418
ZNF337	-2.39725	-3.13151	-0.144999	2.39725
SIPA1L1	-2.39312	-3.13772	-0.161261	2.39312
RTF1	-2.39035	-3.12521	-0.178399	2.39035
TCAIM	-2.38929	-3.12424	-0.140775	2.38929
C20orf194	-2.38617	-3.12139	-0.192774	2.38617
KCNMA1	-2.38465	-3.14065	-0.154246	2.38465
FRMPD1	-2.3796	-3.0977	-0.153426	2.3796
DCLK2	-2.36718	-3.12438	-0.213985	2.36718
RASGRF1	-2.35768	-3.11678	-0.246777	2.35768
GSAP	-2.35532	-3.09314	-0.157488	2.35532
PRKRIP1	-2.34151	-3.10044	-0.166135	2.34151
ESCO1	-2.33143	-3.06238	-0.105641	2.33143
PLEKHH2	-2.3273	-3.07505	-0.340119	2.3273
NAP1L1	-2.32386	-3.12036	-0.229063	2.32386
MTMR12	-2.32224	-3.06275	-0.128292	2.32224
CCDC57	-2.31032	-3.04309	-0.16049	2.31032
AFG1L	-2.29287	-3.0449	-0.106931	2.29287
SOX5	-2.29239	-3.03892	-0.301692	2.29239
HGSNAT	-2.29108	-3.06193	-0.304084	2.29108
CALN1	-2.28834	-3.02521	-0.182585	2.28834
ECPAS	-2.28782	-3.0402	-0.199452	2.28782
AEBP2	-2.27964	-3.02447	-0.279644	2.27964
FOXN3	-2.26032	-3.03483	-0.187771	2.26032
AC009690.1	-2.25835	-3.00374	-0.122691	2.25835
SARM1	-2.25831	-3.0037	-0.104896	2.25831
HDAC5	-2.25469	-2.98433	-0.146628	2.25469
TAF2	-2.25031	-2.99628	-0.125914	2.25031
NSMCE2	-2.24991	-3.01446	-0.166146	2.24991
ATR	-2.24978	-3.01435	-0.229579	2.24978
ORMDL1	-2.24742	-3.01665	-0.2201	2.24742
BMPR2	-2.24362	-3.04267	-0.251078	2.24362
PRKAA2	-2.23387	-2.96527	-0.169958	2.23387
BCL2L13	-2.22921	-2.96855	-0.10154	2.22921
LRRC8B	-2.21896	-2.99346	-0.366975	2.21896
NNT	-2.21646	-2.97349	-0.161569	2.21646
OSBPL3	-2.21541	-2.96384	-0.183602	2.21541
SULT1A1	-2.21321	-2.97043	-0.106824	2.21321
HDAC9	-2.20972	-2.97649	-0.240739	2.20972
REV3L	-2.1978	-2.98612	-0.189784	2.1978
IP6K1	-2.18723	-2.92968	-0.130951	2.18723
UGGT2	-2.17935	-2.92237	-0.185408	2.17935
THRAP3	-2.17761	-2.92854	-0.172033	2.17761
SCFD2	-2.17668	-2.91988	-0.142423	2.17668
ADCY2	-2.16416	-2.91445	-0.289607	2.16416
SRGAP1	-2.16137	-2.93385	-0.261171	2.16137
ANO4	-2.15895	-2.91932	-0.167961	2.15895
LMTK3	-2.1552	-2.89989	-0.106154	2.1552
PHACTR3	-2.15287	-2.89772	-0.180958	2.15287
BICDL1	-2.14618	-2.91608	-0.24992	2.14618
PNMA3	-2.14009	-2.91027	-0.177496	2.14009
DNMT3A	-2.13985	-2.91958	-0.151766	2.13985
HOOK3	-2.13713	-2.91696	-0.152336	2.13713
SGK1	-2.12634	-2.87361	-0.233779	2.12634
RAD54L2	-2.12464	-2.88682	-0.113668	2.12464
CELF1	-2.11637	-2.89961	-0.26977	2.11637
GPR149	-2.11329	-2.88709	-0.298479	2.11329
LHPP	-2.10994	-2.86494	-0.11221	2.10994
TMEM117	-2.10993	-2.86493	-0.15324	2.10993
RABEP1	-2.10328	-2.88445	-0.237987	2.10328
PITPNC1	-2.10034	-2.86742	-0.282575	2.10034
PRICKLE1	-2.09287	-2.8488	-0.176426	2.09287
CLTC	-2.07888	-2.84546	-0.262126	2.07888
ANKRD28	-2.07528	-2.84003	-0.244535	2.07528
MTM1	-2.07346	-2.82329	-0.120873	2.07346
SLC25A16	-2.06825	-2.83311	-0.168909	2.06825
ABCA10	-2.06316	-2.81358	-0.140287	2.06316
PAMR1	-2.06126	-2.84358	-0.23735	2.06126
FAM222B	-2.06099	-2.81153	-0.136975	2.06099
ETFDH	-2.05048	-2.81611	-0.153624	2.05048
ARID5B	-2.04433	-2.79581	-0.230118	2.04433
FRMD4A	-2.04395	-2.80237	-0.233861	2.04395
MFSD8	-2.04273	-2.79427	-0.128038	2.04273
SMURF1	-2.03686	-2.79561	-0.191805	2.03686
SPOCK1	-2.02669	-2.78205	-0.264036	2.02669
KCNC1	-2.02371	-2.81102	-0.279976	2.02371
EML6	-2.01732	-2.78426	-0.238688	2.01732
RIMBP2	-2.00732	-2.77323	-0.285907	2.00732
MTR	-1.99279	-2.76061	-0.169867	1.99279
COA1	-1.98907	-2.74989	-0.181742	1.98907
AJAP1	-1.98433	-2.77744	-0.246292	1.98433
FARSB	-1.97608	-2.73742	-0.10104	1.97608
BCAT1	-1.97393	-2.74995	-0.142652	1.97393
KIAA1841	-1.97065	-2.74676	-0.109836	1.97065
RNF175	-1.96653	-2.74274	-0.138489	1.96653
SECISBP2	-1.96265	-2.73895	-0.133133	1.96265
USP25	-1.95566	-2.71775	-0.139786	1.95566
TPTEP2-CSNK1E	-1.94912	-2.71144	-0.120732	1.94912
ALMS1	-1.94719	-2.69731	-0.12285	1.94719
KLHDC1	-1.93536	-2.7288	-0.148157	1.93536
ARHGAP20	-1.93183	-2.68916	-0.180299	1.93183
RNASEH2B	-1.9289	-2.67984	-0.110696	1.9289
CHSY1	-1.92404	-2.68097	-0.111969	1.92404
SMIM14	-1.9212	-2.69111	-0.150361	1.9212
KIAA0232	-1.9144	-2.7079	-0.113745	1.9144
FGF9	-1.91137	-2.66454	-0.16271	1.91137
TUBE1	-1.90069	-2.65843	-0.122699	1.90069
SRGAP2	-1.89308	-2.67827	-0.115141	1.89308
PPARGC1B	-1.89269	-2.65069	-0.11493	1.89269
TPM3	-1.88669	-2.65735	-0.109151	1.88669
RBMX	-1.87972	-2.64408	-0.116957	1.87972
PARD3	-1.87751	-2.64192	-0.158915	1.87751
NSD1	-1.87443	-2.64531	-0.152443	1.87443
ANAPC4	-1.86607	-2.62486	-0.110457	1.86607
LDAH	-1.86568	-2.62449	-0.108848	1.86568
SPATA6	-1.86321	-2.62795	-0.102619	1.86321
AGL	-1.86299	-2.62773	-0.126721	1.86299
PPM1E	-1.86272	-2.62746	-0.156231	1.86272
MAN1A2	-1.86117	-2.63226	-0.164252	1.86117
ADK	-1.86112	-2.63903	-0.170339	1.86112
GLMN	-1.85564	-2.6344	-0.184997	1.85564
PIP5K1A	-1.85388	-2.60759	-0.15042	1.85388
TAF15	-1.85193	-2.63723	-0.217441	1.85193
ATP9B	-1.85044	-2.62168	-0.135045	1.85044
ADAMTS6	-1.8477	-2.61898	-0.100162	1.8477
FAM171B	-1.84157	-2.601	-0.122044	1.84157
KIAA0825	-1.84147	-2.60664	-0.141985	1.84147
PRMT8	-1.83349	-2.5988	-0.142934	1.83349
SLF1	-1.83326	-2.59287	-0.113063	1.83326
FZD3	-1.8268	-2.58656	-0.142301	1.8268
TSTD2	-1.82656	-2.58632	-0.104203	1.82656
ST8SIA4	-1.82388	-2.59542	-0.13024	1.82388
MICAL2	-1.82348	-2.60872	-0.209183	1.82348
WWC2	-1.81571	-2.59384	-0.109187	1.81571
FNDC3A	-1.78352	-2.5553	-0.169098	1.78352
NR3C1	-1.78265	-2.5486	-0.169741	1.78265
DLC1	-1.77832	-2.55714	-0.225509	1.77832
CASD1	-1.77617	-2.53738	-0.169359	1.77617
MARCH4	-1.77475	-2.54655	-0.160689	1.77475
NMD3	-1.7744	-2.53504	-0.10326	1.7744
COL12A1	-1.76821	-2.54567	-0.337171	1.76821
SUMF1	-1.76781	-2.54231	-0.285574	1.76781
GRIN2D	-1.76555	-2.53161	-0.124895	1.76555
BMP2K	-1.7633	-2.51913	-0.101048	1.7633
RALGAPA2	-1.76307	-2.54105	-0.188328	1.76307
MVB12B	-1.76274	-2.52882	-0.121073	1.76274
MTMR3	-1.76164	-2.52242	-0.121204	1.76164
IFT172	-1.75788	-2.52398	-0.104716	1.75788
SMG6	-1.75698	-2.52309	-0.139127	1.75698
SRSF11	-1.75488	-2.53289	-0.219491	1.75488
EEFSEC	-1.74694	-2.5187	-0.113747	1.74694
RAPGEF1	-1.7334	-2.50509	-0.126736	1.7334
AHI1	-1.72364	-2.49613	-0.241478	1.72364
ADAM23	-1.71579	-2.4819	-0.19637	1.71579
AC027644.4	-1.7147	-2.48624	-0.122755	1.7147
TTC8	-1.71445	-2.486	-0.100554	1.71445
BCL11B	-1.71294	-2.47904	-0.132968	1.71294
SIPA1L3	-1.70765	-2.47519	-0.214142	1.70765
MTFMT	-1.70576	-2.47721	-0.102008	1.70576
GAREM1	-1.70316	-2.47458	-0.155049	1.70316
COMMD1	-1.70202	-2.47343	-0.139372	1.70202
PPP3CB	-1.7019	-2.47331	-0.177716	1.7019
NT5C3A	-1.69968	-2.49736	-0.106503	1.69968
CHD9	-1.69878	-2.47015	-0.139291	1.69878
UTRN	-1.68859	-2.47927	-0.256049	1.68859
CHKA	-1.68726	-2.45847	-0.128146	1.68726
SYT12	-1.68428	-2.45545	-0.102327	1.68428
RIMS2	-1.6827	-2.44371	-0.116395	1.6827
HACE1	-1.68026	-2.43673	-0.142154	1.68026
EPS15L1	-1.67795	-2.44438	-0.165257	1.67795
TTC17	-1.6779	-2.44374	-0.13809	1.6779
CLCN4	-1.67635	-2.4422	-0.136273	1.67635
RIC8B	-1.67597	-2.45265	-0.133464	1.67597
SPPL2B	-1.67576	-2.44158	-0.115813	1.67576
RNF34	-1.67439	-2.44541	-0.108048	1.67439
ZC3H12C	-1.67418	-2.44519	-0.127681	1.67418
AC098850.3	-1.67319	-2.45141	-0.225183	1.67319
NPTXR	-1.66846	-2.42493	-0.134378	1.66846
ELOVL7	-1.66657	-2.43228	-0.104538	1.66657
SULT4A1	-1.66397	-2.42964	-0.115486	1.66397
MTREX	-1.66331	-2.43413	-0.131508	1.66331
PTPN9	-1.65901	-2.4166	-0.165437	1.65901
TRMT9B	-1.65723	-2.42979	-0.208801	1.65723
PCMTD1	-1.65585	-2.45159	-0.193235	1.65585
PIGL	-1.65401	-2.43014	-0.148738	1.65401
ZZEF1	-1.65373	-2.41925	-0.133298	1.65373
SLC37A1	-1.64357	-2.40893	-0.11711	1.64357
FOXRED1	-1.64244	-2.40911	-0.117986	1.64244
FOCAD	-1.63791	-2.4096	-0.252222	1.63791
TYW1B	-1.63212	-2.38948	-0.128815	1.63212
GSK3B	-1.63206	-2.41338	-0.175389	1.63206
BDP1	-1.62537	-2.38579	-0.127775	1.62537
SVOP	-1.6228	-2.39268	-0.134881	1.6228
HSD17B12	-1.62078	-2.39841	-0.203365	1.62078
GIPC1	-1.61986	-2.38174	-0.14167	1.61986
TAX1BP1	-1.61716	-2.38688	-0.16842	1.61716
MAP1LC3A	-1.61531	-2.39789	-0.234333	1.61531
UHRF1BP1	-1.61501	-2.38995	-0.124286	1.61501
CLSTN3	-1.61266	-2.38752	-0.138382	1.61266
DDX17	-1.61043	-2.39089	-0.100154	1.61043
BCL11A	-1.60809	-2.37271	-0.171636	1.60809
LRRFIP1	-1.60522	-2.37459	-0.163842	1.60522
TRIM33	-1.60463	-2.3792	-0.121965	1.60463
SPEN	-1.60161	-2.37087	-0.109489	1.60161
EYA3	-1.60085	-2.35666	-0.102409	1.60085
BSN	-1.60056	-2.36052	-0.140129	1.60056
NIPSNAP2	-1.59957	-2.36876	-0.108865	1.59957
GOLGA8A	-1.5992	-2.3637	-0.148533	1.5992
TEAD1	-1.59842	-2.36894	-0.224397	1.59842
SOS2	-1.59622	-2.36053	-0.110018	1.59622
FASTKD2	-1.59378	-2.35804	-0.103654	1.59378
CACNG3	-1.59369	-2.3627	-0.181252	1.59369
UBE2G2	-1.59239	-2.36649	-0.110796	1.59239
HM13	-1.58857	-2.37409	-0.110083	1.58857
USO1	-1.5879	-2.34757	-0.135671	1.5879
SLC2A13	-1.58594	-2.34673	-0.208698	1.58594
GREB1	-1.58424	-2.34383	-0.138181	1.58424
CCPG1	-1.58048	-2.34637	-0.205585	1.58048
PPP3CC	-1.58012	-2.33961	-0.152616	1.58012
TDRD3	-1.57819	-2.3572	-0.153277	1.57819
TMTC1	-1.57538	-2.34412	-0.178159	1.57538
ZNF487	-1.57522	-2.35408	-0.11036	1.57522
NOS1AP	-1.5733	-2.34159	-0.160191	1.5733
CLEC2L	-1.56945	-2.33295	-0.147304	1.56945
FRMD5	-1.56857	-2.33205	-0.116504	1.56857
FUS	-1.56656	-2.35728	-0.175192	1.56656
BPTF	-1.55559	-2.32318	-0.118011	1.55559
GBF1	-1.5524	-2.33009	-0.127298	1.5524
GON4L	-1.55044	-2.30907	-0.101963	1.55044
OSBP2	-1.54949	-2.33279	-0.193983	1.54949
MYRIP	-1.54755	-2.3148	-0.112598	1.54755
RAB3GAP2	-1.54753	-2.33071	-0.138041	1.54753
SIL1	-1.54372	-2.29823	-0.129847	1.54372
PRPF8	-1.54186	-2.35352	-0.109746	1.54186
KCNAB1	-1.54086	-2.30366	-0.176295	1.54086
PPP6R2	-1.54009	-2.30004	-0.185792	1.54009
IPO9	-1.53691	-2.29509	-0.102384	1.53691
CREB5	-1.53111	-2.30379	-0.236353	1.53111
MAP3K3	-1.52282	-2.30441	-0.106634	1.52282
PPHLN1	-1.52008	-2.2817	-0.102097	1.52008
GABPB2	-1.51468	-2.27202	-0.10131	1.51468
LPGAT1	-1.51185	-2.2731	-0.147321	1.51185
DPH6	-1.50862	-2.28376	-0.169803	1.50862
LRRFIP2	-1.50801	-2.28311	-0.143864	1.50801
SEZ6	-1.50471	-2.26569	-0.147001	1.50471
ZCCHC17	-1.50313	-2.26103	-0.117096	1.50313
YEATS2	-1.49881	-2.25945	-0.116073	1.49881
SPATA7	-1.49783	-2.2558	-0.157731	1.49783
MACO1	-1.49521	-2.25172	-0.116301	1.49521
ZNF532	-1.49127	-2.25576	-0.121321	1.49127
MROH1	-1.48621	-2.25988	-0.152676	1.48621
MPHOSPH9	-1.48244	-2.25587	-0.180024	1.48244
RNF24	-1.4819	-2.23779	-0.128192	1.4819
GALNT17	-1.48169	-2.23757	-0.188581	1.48169
GRAMD1B	-1.47602	-2.24412	-0.152549	1.47602
PRKCE	-1.47598	-2.23959	-0.159319	1.47598
NRSN2	-1.47267	-2.23658	-0.118581	1.47267
WIPF2	-1.4726	-2.24532	-0.101992	1.4726
SNRNP70	-1.47014	-2.22928	-0.152529	1.47014
PTCD3	-1.46775	-2.21937	-0.109118	1.46775
WLS	-1.46467	-2.23681	-0.101506	1.46467
PHTF1	-1.4629	-2.21913	-0.161158	1.4629
TM2D3	-1.46229	-2.21719	-0.108113	1.46229
DGKD	-1.46159	-2.22874	-0.152887	1.46159
MFSD11	-1.46041	-2.22747	-0.115043	1.46041
TMEM145	-1.45582	-2.22257	-0.104773	1.45582
PTPRT	-1.45506	-2.21343	-0.262695	1.45506
VTI1A	-1.44747	-2.21363	-0.141632	1.44747
ZNF131	-1.44711	-2.20892	-0.101224	1.44711
PCNX2	-1.44574	-2.20346	-0.135239	1.44574
GAPVD1	-1.44536	-2.21137	-0.132652	1.44536
B3GALNT2	-1.44386	-2.19775	-0.114815	1.44386
DHX32	-1.44258	-2.20408	-0.100582	1.44258
NOVA1	-1.44233	-2.20382	-0.115038	1.44233
ELMO1	-1.44115	-2.19529	-0.19857	1.44115
SPG11	-1.44012	-2.19748	-0.141336	1.44012
TBC1D5	-1.43965	-2.19329	-0.132681	1.43965
FAR1	-1.43931	-2.20953	-0.121958	1.43931
PGAP1	-1.4378	-2.19133	-0.118706	1.4378
GPR155	-1.43286	-2.18769	-0.203295	1.43286
DENND5A	-1.4276	-2.1923	-0.130468	1.4276
SF1	-1.42743	-2.19244	-0.1367	1.42743
FAM20C	-1.4271	-2.18157	-0.17402	1.4271
TRPM2	-1.42149	-2.18152	-0.128078	1.42149
PITPNA	-1.41861	-2.18714	-0.120081	1.41861
RABGAP1L	-1.41742	-2.16635	-0.11761	1.41742
ACTR2	-1.41426	-2.17485	-0.158334	1.41426
SPAG16	-1.41024	-2.16728	-0.240157	1.41024
BDH1	-1.40994	-2.16912	-0.100521	1.40994
PDZD2	-1.4093	-2.16105	-0.126774	1.4093
RUBCN	-1.40841	-2.1716	-0.119603	1.40841
ZNF292	-1.40592	-2.16099	-0.142126	1.40592
PPME1	-1.4053	-2.15348	-0.104332	1.4053
CNOT2	-1.40511	-2.1773	-0.117208	1.40511
NOXA1	-1.40339	-2.18644	-0.117911	1.40339
GALNT11	-1.40321	-2.16187	-0.145515	1.40321
SCG2	-1.39814	-2.16792	-0.286476	1.39814
ARHGAP44	-1.39773	-2.16004	-0.124359	1.39773
NFIB	-1.39414	-2.15614	-0.153258	1.39414
MLLT10	-1.3832	-2.13313	-0.128891	1.3832
EXOC1	-1.38241	-2.13571	-0.107201	1.38241
NR2C1	-1.37987	-2.14064	-0.126321	1.37987
CLNS1A	-1.3794	-2.14443	-0.114692	1.3794
NKTR	-1.3783	-2.14323	-0.116846	1.3783
ACTR3B	-1.37738	-2.12688	-0.10972	1.37738
DUSP16	-1.3761	-2.15055	-0.108588	1.3761
UBE2K	-1.37522	-2.13986	-0.156744	1.37522
PRKCB	-1.37092	-2.11678	-0.108292	1.37092
RAB7A	-1.36915	-2.1332	-0.122407	1.36915
TCERG1	-1.36788	-2.12002	-0.10818	1.36788
CDH6	-1.36278	-2.11204	-0.166856	1.36278
MPC1	-1.36271	-2.10878	-0.137817	1.36271
SRPK2	-1.36159	-2.11681	-0.137085	1.36159
SLC4A4	-1.3591	-2.11052	-0.126327	1.3591
RCOR3	-1.35548	-2.10327	-0.133621	1.35548
EVL	-1.35531	-2.10309	-0.104376	1.35531
PACS1	-1.35097	-2.10169	-0.10286	1.35097
USP32	-1.34693	-2.10464	-0.142845	1.34693
CMSS1	-1.34355	-2.09035	-0.125096	1.34355
ZC3H8	-1.3363	-2.08249	-0.128003	1.3363
CREBBP	-1.33479	-2.07784	-0.104029	1.33479
CCDC66	-1.33392	-2.0799	-0.122154	1.33392
USP8	-1.3335	-2.08267	-0.101899	1.3335
JAK2	-1.33296	-2.08928	-0.121999	1.33296
TAZ	-1.33163	-2.08782	-0.11105	1.33163
MRPS25	-1.33085	-2.07358	-0.100924	1.33085
P2RY14	-1.32852	-2.12045	-0.147014	1.32852
CNOT10	-1.32695	-2.07232	-0.102247	1.32695
RHOT2	-1.32679	-2.07572	-0.113482	1.32679
TBC1D22A	-1.32469	-2.08852	-0.149944	1.32469
AUH	-1.32367	-2.07904	-0.106918	1.32367
YTHDC2	-1.31824	-2.06318	-0.148846	1.31824
UBE2O	-1.31797	-2.07275	-0.107829	1.31797
AFAP1	-1.31434	-2.0617	-0.1228	1.31434
KCTD8	-1.30931	-2.06316	-0.183171	1.30931
TSPOAP1	-1.30919	-2.05604	-0.113294	1.30919
VPS9D1	-1.30687	-2.05174	-0.147756	1.30687
PMS1	-1.30644	-2.05303	-0.102512	1.30644
RTN4RL1	-1.30613	-2.04767	-0.154288	1.30613
RNF150	-1.30443	-2.05775	-0.176017	1.30443
GABRD	-1.30255	-2.05143	-0.201801	1.30255
PPP6R3	-1.30189	-2.04494	-0.138159	1.30189

### Sheet: In-SST
Gene	score	tstat	logFC	logPvals
KIAA0232	-3.88654	-4.59507	-0.110913	3.88654
SLC35F3	-3.84196	-4.45672	-0.153376	3.84196
CNTNAP5	-3.57549	-4.22252	-0.313376	3.57549
NAALADL2	-3.53625	-4.27363	-0.187978	3.53625
DLC1	-3.46416	-4.14928	-0.123099	3.46416
SERGEF	-3.32557	-4.02479	-0.191264	3.32557
MPPED1	-3.29757	-3.99959	-0.230993	3.29757
ZNF518A	-3.28241	-4.03722	-0.100588	3.28241
SCFD2	-3.27742	-3.98144	-0.110765	3.27742
TAZ	-3.21418	-3.9028	-0.106919	3.21418
BDH1	-3.17875	-3.89242	-0.138645	3.17875
ZNF462	-3.16371	-3.87882	-0.107847	3.16371
SYT14	-3.15232	-3.89133	-0.182735	3.15232
WDPCP	-3.14956	-3.88879	-0.234772	3.14956
SFPQ	-3.03573	-3.8074	-0.141872	3.03573
STRBP	-3.02656	-3.79881	-0.19292	3.02656
VPS9D1	-2.95118	-3.70603	-0.120959	2.95118
TCAIM	-2.94556	-3.70083	-0.115474	2.94556
UNC13A	-2.94346	-3.69889	-0.155612	2.94346
ICA1	-2.91807	-3.72089	-0.228358	2.91807
GPC1	-2.89512	-3.63473	-0.122293	2.89512
ARHGAP10	-2.84817	-3.59175	-0.127001	2.84817
GBF1	-2.83261	-3.59611	-0.101071	2.83261
PRKG2	-2.8324	-3.56028	-0.121145	2.8324
PITPNC1	-2.80553	-3.53592	-0.396416	2.80553
ITFG1	-2.79738	-3.56333	-0.20154	2.79738
TFCP2	-2.78855	-3.55511	-0.153794	2.78855
PCNX4	-2.78169	-3.53073	-0.141977	2.78169
DNMT3A	-2.76866	-3.50243	-0.14316	2.76866
OSBPL10	-2.75877	-3.50963	-0.163842	2.75877
GRAMD1B	-2.75764	-3.50859	-0.133238	2.75764
PRKRIP1	-2.75262	-3.5216	-0.134093	2.75262
TYW1	-2.74639	-3.48217	-0.109175	2.74639
SCLT1	-2.73955	-3.47594	-0.11859	2.73955
CYTH3	-2.7348	-3.47161	-0.13115	2.7348
SPRED1	-2.67898	-3.45274	-0.197439	2.67898
EML6	-2.66854	-3.42632	-0.220102	2.66854
CACNG3	-2.61758	-3.37905	-0.173806	2.61758
NTRK3	-2.584	-3.33349	-0.127241	2.584
NFE2L2	-2.5817	-3.33138	-0.104918	2.5817
SLC13A3	-2.55643	-3.35431	-0.146709	2.55643
BCL2	-2.54554	-3.31196	-0.115057	2.54554
FRMD4B	-2.5401	-3.30687	-0.124737	2.5401
ADCY2	-2.50927	-3.26448	-0.251097	2.50927
SHC3	-2.50374	-3.32166	-0.250116	2.50374
PTPN9	-2.4883	-3.30662	-0.120159	2.4883
INO80	-2.47734	-3.24811	-0.110688	2.47734
TRANK1	-2.47381	-3.25923	-0.147733	2.47381
ZNF385D	-2.46703	-3.22528	-0.320441	2.46703
TANGO6	-2.45984	-3.23167	-0.127618	2.45984
GALNT11	-2.45823	-3.23015	-0.146233	2.45823
TDRD3	-2.44723	-3.23395	-0.103891	2.44723
ANKRD44	-2.4404	-3.21338	-0.15119	2.4404
DAB1	-2.4186	-3.20667	-0.249866	2.4186
ARIH2	-2.4117	-3.18633	-0.117652	2.4117
INVS	-2.40631	-3.16869	-0.153699	2.40631
SIPA1L1	-2.3966	-3.20058	-0.210758	2.3966
KIAA0895L	-2.39026	-3.2108	-0.103838	2.39026
TASP1	-2.38106	-3.17081	-0.180701	2.38106
VPS35L	-2.34417	-3.13547	-0.103679	2.34417
HOMER1	-2.33613	-3.11478	-0.108789	2.33613
EVA1C	-2.33318	-3.10013	-0.118277	2.33318
TRAK1	-2.32288	-3.10218	-0.103708	2.32288
KIAA1324	-2.32127	-3.08891	-0.118725	2.32127
ANKAR	-2.31917	-3.08693	-0.103199	2.31917
ETV6	-2.30599	-3.0861	-0.124754	2.30599
SLC8A3	-2.30426	-3.0971	-0.123761	2.30426
RPH3A	-2.30275	-3.12473	-0.213613	2.30275
KCND3	-2.29464	-3.07529	-0.134336	2.29464
PRMT8	-2.29336	-3.07406	-0.114573	2.29336
CCDC84	-2.28606	-3.0671	-0.105617	2.28606
MAPK8IP3	-2.27912	-3.06047	-0.102972	2.27912
SCAMP5	-2.27032	-3.06436	-0.199595	2.27032
RASGRF2	-2.26663	-3.0608	-0.320581	2.26663
SLC4A8	-2.25823	-3.05268	-0.177711	2.25823
EYA4	-2.25545	-3.13239	-0.119566	2.25545
GRIP2	-2.2538	-3.03626	-0.113903	2.2538
QTRT1	-2.24489	-3.03977	-0.110041	2.24489
CCSER2	-2.20254	-2.99869	-0.130042	2.20254
PDE7A	-2.16963	-2.96663	-0.103624	2.16963
CPLANE1	-2.14041	-2.93809	-0.155591	2.14041
TMEM178B	-2.12498	-2.93489	-0.158261	2.12498
CMTM8	-2.12304	-2.91021	-0.154055	2.12304
ST5	-2.12059	-2.91867	-0.20221	2.12059
GATAD2B	-2.1064	-2.90474	-0.114256	2.1064
TMEM108	-2.10033	-2.88813	-0.146165	2.10033
ZNF608	-2.09343	-2.87171	-0.191402	2.09343
TULP4	-2.08719	-2.87534	-0.133432	2.08719
EXOC7	-2.08405	-2.88277	-0.101171	2.08405
SCAI	-2.08219	-2.88094	-0.17343	2.08219
MICAL2	-2.07204	-2.87094	-0.133146	2.07204
MPDZ	-2.06688	-2.85551	-0.134993	2.06688
MARCH4	-2.06656	-2.85519	-0.163572	2.06656
SLC24A3	-2.06135	-2.85011	-0.266485	2.06135
OSBP2	-2.05799	-2.86831	-0.142023	2.05799
GABRB3	-2.04166	-2.84093	-0.138098	2.04166
FAM49B	-2.02997	-2.82936	-0.192033	2.02997
CACNA1A	-2.02871	-2.82811	-0.244915	2.02871
OSBPL6	-2.01508	-2.8146	-0.130914	2.01508
LRP8	-2.00304	-2.82508	-0.293061	2.00304
PTCHD4	-1.99829	-2.79792	-0.184325	1.99829
UGGT2	-1.99624	-2.8065	-0.114838	1.99624
UBAC2	-1.98802	-2.77808	-0.113117	1.98802
PHKB	-1.98233	-2.78204	-0.182092	1.98233
RNF111	-1.98088	-2.77103	-0.114163	1.98088
BABAM2	-1.96409	-2.76384	-0.119882	1.96409
DLGAP4	-1.96387	-2.76362	-0.160024	1.96387
KCNIP1	-1.95653	-2.76652	-0.299293	1.95653
SRRM4	-1.94089	-2.73143	-0.14696	1.94089
JARID2	-1.93522	-2.73496	-0.142608	1.93522
ZHX3	-1.93176	-2.72236	-0.124861	1.93176
DPH6	-1.92331	-2.723	-0.142568	1.92331
SORBS2	-1.90853	-2.71793	-0.130749	1.90853
KIAA1217	-1.90376	-2.68632	-0.124847	1.90376
TOX2	-1.89463	-2.69416	-0.142249	1.89463
ACYP2	-1.88568	-2.6764	-0.115211	1.88568
ZFR2	-1.88497	-2.67569	-0.131844	1.88497
TRAPPC9	-1.87575	-2.67511	-0.162899	1.87575
GGT7	-1.85953	-2.65018	-0.141643	1.85953
ALK	-1.85422	-2.64485	-0.211501	1.85422
MTSS1	-1.85369	-2.63656	-0.11939	1.85369
MAP1LC3A	-1.85107	-2.65013	-0.177308	1.85107
MROH1	-1.85048	-2.64109	-0.134255	1.85048
SPIDR	-1.85028	-2.64932	-0.118205	1.85028
BAALC	-1.84899	-2.63187	-0.115625	1.84899
GABBR2	-1.84536	-2.65352	-0.143636	1.84536
COL25A1	-1.83939	-2.62994	-0.241683	1.83939
ATP2B2	-1.83926	-2.63815	-0.135569	1.83926
TBC1D22A	-1.83551	-2.62602	-0.143378	1.83551
CLEC16A	-1.83441	-2.63322	-0.138087	1.83441
PTPRE	-1.83197	-2.62245	-0.160736	1.83197
TEAD1	-1.82792	-2.62662	-0.136954	1.82792
GAP43	-1.81985	-2.61841	-0.155901	1.81985
NEK10	-1.81834	-2.6012	-0.169085	1.81834
TRIM67	-1.81758	-2.62502	-0.117624	1.81758
HECTD2	-1.81288	-2.60317	-0.148127	1.81288
ENAH	-1.81174	-2.60202	-0.143341	1.81174
SAMD4A	-1.79686	-2.6037	-0.12072	1.79686
TARBP1	-1.78262	-2.58038	-0.157504	1.78262
KLF12	-1.77592	-2.58208	-0.166337	1.77592
SREBF2	-1.77506	-2.55764	-0.158764	1.77506
SUMF1	-1.76019	-2.55737	-0.191033	1.76019
PCNX2	-1.76	-2.54948	-0.145662	1.76
MAST4	-1.75995	-2.54236	-0.164442	1.75995
FAM110B	-1.75885	-2.56441	-0.139084	1.75885
HDAC8	-1.75831	-2.54776	-0.100823	1.75831
NLGN1	-1.74544	-2.53461	-0.226167	1.74544
GSK3B	-1.73922	-2.53578	-0.103749	1.73922
NOS1AP	-1.73698	-2.52596	-0.217737	1.73698
BCAS3	-1.73036	-2.52664	-0.102071	1.73036
ILDR2	-1.72451	-2.50638	-0.106662	1.72451
MAPK8	-1.72272	-2.51874	-0.107565	1.72272
SIL1	-1.7215	-2.52558	-0.129739	1.7215
NFX1	-1.70588	-2.50131	-0.122127	1.70588
GIT2	-1.69088	-2.47859	-0.115517	1.69088
HGSNAT	-1.6906	-2.48545	-0.204692	1.6906
RNF24	-1.69053	-2.4932	-0.13153	1.69053
HSD17B4	-1.69027	-2.47796	-0.103884	1.69027
GMDS	-1.68596	-2.47351	-0.100614	1.68596
MAP3K13	-1.68061	-2.47506	-0.127108	1.68061
CYFIP1	-1.67632	-2.46355	-0.108767	1.67632
PCM1	-1.66554	-2.46697	-0.10183	1.66554
NEO1	-1.66401	-2.45081	-0.115654	1.66401
PTPRJ	-1.66365	-2.46498	-0.177004	1.66365
C20orf194	-1.66335	-2.45707	-0.159521	1.66335
ANO4	-1.65455	-2.43469	-0.164474	1.65455
LRRFIP1	-1.6457	-2.43862	-0.138911	1.6457
PLPPR4	-1.64559	-2.44595	-0.11422	1.64559
HDAC4	-1.64538	-2.43147	-0.170189	1.64538
ZKSCAN1	-1.63724	-2.42975	-0.137059	1.63724
PIGL	-1.63708	-2.42959	-0.108924	1.63708
KLHDC10	-1.63689	-2.43676	-0.102067	1.63689
SPRED2	-1.62264	-2.41442	-0.294281	1.62264
PDE8A	-1.62234	-2.40137	-0.117761	1.62234
GPR137C	-1.61612	-2.40755	-0.13066	1.61612
CDC14B	-1.61385	-2.39859	-0.130566	1.61385
WLS	-1.60882	-2.41487	-0.186747	1.60882
WSB1	-1.60719	-2.39815	-0.198191	1.60719
SH3PXD2A	-1.60283	-2.40065	-0.177434	1.60283
GAB2	-1.60225	-2.38049	-0.12521	1.60225
FNBP4	-1.5994	-2.38346	-0.135783	1.5994
TOX3	-1.59826	-2.38226	-0.106802	1.59826
SIPA1L3	-1.59064	-2.38767	-0.120123	1.59064
AL592183.1	-1.58437	-2.38099	-0.149872	1.58437
PRKCB	-1.58279	-2.37931	-0.120557	1.58279
MLLT10	-1.56795	-2.35038	-0.11928	1.56795
PGP	-1.55727	-2.33345	-0.1028	1.55727
CAMK1D	-1.55606	-2.33782	-0.128228	1.55606
SHANK2	-1.55105	-2.34534	-0.112555	1.55105
BRAF	-1.54491	-2.33209	-0.112384	1.54491
GOLGA8B	-1.54434	-2.33149	-0.206747	1.54434
TMEM132D	-1.54027	-2.31555	-0.190904	1.54027
PLXNA4	-1.53787	-2.31856	-0.109562	1.53787
APC	-1.53644	-2.31704	-0.112926	1.53644
ATR	-1.5323	-2.33237	-0.120273	1.5323
CCDC57	-1.53049	-2.32322	-0.136508	1.53049
RIMBP2	-1.5197	-2.29924	-0.135748	1.5197
AKAP8L	-1.51338	-2.29251	-0.103981	1.51338
CDH9	-1.50901	-2.2825	-0.238109	1.50901
SUGP2	-1.50196	-2.28031	-0.125853	1.50196
ITGA9	-1.49579	-2.27371	-0.123119	1.49579
MNAT1	-1.49398	-2.27177	-0.12171	1.49398
ULK4	-1.49176	-2.28134	-0.120126	1.49176
RANBP17	-1.47988	-2.26227	-0.131868	1.47988
VPS53	-1.47388	-2.25579	-0.113805	1.47388
BACH2	-1.47095	-2.25262	-0.264584	1.47095
SCN2A	-1.46328	-2.24431	-0.104543	1.46328
NETO2	-1.45985	-2.24658	-0.213661	1.45985
MACF1	-1.45395	-2.24013	-0.132292	1.45395
PTPRO	-1.45211	-2.22674	-0.141014	1.45211
GRID1	-1.4386	-2.22972	-0.122393	1.4386
TMCC1	-1.43171	-2.21574	-0.11959	1.43171
BICDL1	-1.41347	-2.19565	-0.139747	1.41347
RIC3	-1.41173	-2.17818	-0.118798	1.41173
GRIA3	-1.40649	-2.1941	-0.134595	1.40649
PEX5L	-1.40559	-2.17623	-0.160277	1.40559
ZBTB20	-1.4055	-2.19977	-0.210791	1.4055
EYS	-1.40508	-2.19253	-0.126559	1.40508
SOX5	-1.39863	-2.16862	-0.202241	1.39863
R3HDM2	-1.3985	-2.16848	-0.133394	1.3985
SPATA7	-1.39758	-2.16747	-0.112089	1.39758
FHOD3	-1.37445	-2.14704	-0.102719	1.37445
RASA2	-1.37122	-2.14882	-0.10062	1.37122
DNM1	-1.37062	-2.14815	-0.156611	1.37062
TLK1	-1.36217	-2.12859	-0.103698	1.36217
ANTXR1	-1.34362	-2.10374	-0.104217	1.34362
RCAN2	-1.34236	-2.1067	-0.129433	1.34236
TIAM1	-1.33317	-2.0965	-0.185234	1.33317
RABGAP1L	-1.33302	-2.101	-0.102165	1.33302
PDE4B	-1.33162	-2.09477	-0.213559	1.33162
KLHL32	-1.33	-2.09762	-0.121587	1.33
LRRN2	-1.32314	-2.08995	-0.111312	1.32314
PRKCE	-1.31708	-2.08814	-0.182565	1.31708
ATXN1	-1.3136	-2.07926	-0.112479	1.3136
PDZRN4	-1.31075	-2.06738	-0.118052	1.31075

### Sheet: Ast
Gene	score	tstat	logFC	logPvals
APCDD1	-4.06232	-4.63708	-0.162403	4.06232
KNDC1	-3.67307	-4.25223	-0.208094	3.67307
PRTFDC1	-3.34718	-3.99135	-0.118233	3.34718
RGS7	-3.30495	-3.95624	-0.286543	3.30495
ERI3	-3.08128	-3.74269	-0.123526	3.08128
PLPP3	-2.87626	-3.56394	-0.185647	2.87626
HIP1R	-2.81458	-3.55543	-0.244843	2.81458
DAAM2	-2.80298	-3.49991	-0.294727	2.80298
CSGALNACT1	-2.78933	-3.50145	-0.270286	2.78933
SCLT1	-2.78282	-3.50944	-0.136912	2.78282
TOM1L2	-2.68263	-3.4187	-0.183223	2.68263
EYA1	-2.66655	-3.4195	-0.211405	2.66655
TAOK3	-2.64029	-3.35476	-0.182928	2.64029
POU2F1	-2.60037	-3.31871	-0.172441	2.60037
CRB1	-2.56217	-3.29651	-0.299801	2.56217
ARNT2	-2.4746	-3.20558	-0.218369	2.4746
RFTN2	-2.46671	-3.20874	-0.162584	2.46671
MOK	-2.4391	-3.18338	-0.127848	2.4391
SNTA1	-2.43855	-3.22041	-0.148277	2.43855
WDR60	-2.39563	-3.14319	-0.133975	2.39563
RHOJ	-2.313	-3.06669	-0.139594	2.313
AL160272.2	-2.29901	-3.11512	-0.116422	2.29901
RERG	-2.29718	-3.06273	-0.270505	2.29718
RBM26	-2.28031	-3.02673	-0.121282	2.28031
GABRA2	-2.27642	-3.03302	-0.247304	2.27642
ADK	-2.26495	-3.01278	-0.151569	2.26495
SFPQ	-2.21743	-2.96835	-0.126469	2.21743
OSBPL6	-2.21269	-2.96432	-0.202439	2.21269
RNF182	-2.19356	-2.96419	-0.127344	2.19356
NTM	-2.18002	-2.94238	-0.26042	2.18002
SON	-2.11197	-2.87779	-0.155025	2.11197
TPCN1	-2.0974	-2.87262	-0.221629	2.0974
ANKAR	-2.09474	-2.85285	-0.100228	2.09474
ELOVL2	-2.0776	-2.84457	-0.105754	2.0776
DDAH1	-2.05574	-2.81578	-0.132362	2.05574
WASF3	-2.04508	-2.81376	-0.230039	2.04508
KIAA1958	-2.03195	-2.80047	-0.100882	2.03195
BICC1	-2.03009	-2.79933	-0.145005	2.03009
ZNF609	-2.01562	-2.78492	-0.129207	2.01562
MBOAT2	-1.9983	-2.76085	-0.117789	1.9983
TDRD3	-1.92379	-2.69574	-0.112787	1.92379
TET1	-1.91363	-2.70122	-0.104414	1.91363
PHYHIPL	-1.89976	-2.6723	-0.135023	1.89976
CEP85L	-1.88632	-2.65278	-0.205554	1.88632
NKTR	-1.88301	-2.64902	-0.100043	1.88301
CDH10	-1.88294	-2.65578	-0.135874	1.88294
GRIN2C	-1.87605	-2.64899	-0.121999	1.87605
MYO10	-1.86501	-2.63843	-0.153151	1.86501
GARNL3	-1.86138	-2.64152	-0.120213	1.86138
BMP7	-1.83832	-2.61891	-0.108063	1.83832
SOBP	-1.83609	-2.60322	-0.121244	1.83609
EPHB1	-1.81	-2.57776	-0.274825	1.81
ANTXR1	-1.79238	-2.5601	-0.114146	1.79238
SPTBN1	-1.78469	-2.5524	-0.135711	1.78469
KAT2B	-1.77004	-2.55042	-0.164763	1.77004
PIK3C2A	-1.75912	-2.54627	-0.210082	1.75912
LIFR	-1.74225	-2.51035	-0.178896	1.74225
NAALADL2	-1.72641	-2.50013	-0.195897	1.72641
MYO6	-1.68786	-2.45564	-0.169204	1.68786
CAMK2G	-1.68732	-2.46053	-0.309487	1.68732
MGAT4C	-1.68085	-2.45395	-0.257363	1.68085
DYNC2H1	-1.68023	-2.45887	-0.108647	1.68023
LMO3	-1.67627	-2.44928	-0.191476	1.67627
ZHX3	-1.67164	-2.44456	-0.190443	1.67164
WDR17	-1.66357	-2.43608	-0.103225	1.66357
BCAR3	-1.65569	-2.42279	-0.11283	1.65569
TMEM144	-1.6364	-2.42666	-0.116291	1.6364
ZNF98	-1.63278	-2.4048	-0.306375	1.63278
RASSF4	-1.62962	-2.40155	-0.116729	1.62962
DMD	-1.62645	-2.3979	-0.101534	1.62645
APPL2	-1.62119	-2.38771	-0.106044	1.62119
ACACA	-1.61891	-2.38527	-0.114656	1.61891
FAM155A	-1.61353	-2.37998	-0.265693	1.61353
SPATA6	-1.59802	-2.36897	-0.135014	1.59802
ADD3	-1.58168	-2.35728	-0.16573	1.58168
NCKAP5	-1.57208	-2.3373	-0.366398	1.57208
ZNF518A	-1.54121	-2.30528	-0.133153	1.54121
CALN1	-1.54072	-2.365	-0.165686	1.54072
C20orf194	-1.50814	-2.2749	-0.100922	1.50814
CIRBP	-1.50438	-2.27121	-0.171812	1.50438
EMID1	-1.50291	-2.27441	-0.134746	1.50291
CRADD	-1.49861	-2.26052	-0.1123	1.49861
ACOT11	-1.49132	-2.25306	-0.151901	1.49132
ARHGAP31	-1.47677	-2.2418	-0.111842	1.47677
C2orf72	-1.47204	-2.23699	-0.135928	1.47204
CAMKMT	-1.4718	-2.23226	-0.103432	1.4718
GRAMD1B	-1.44116	-2.19998	-0.115471	1.44116
BRINP1	-1.43254	-2.1908	-0.144579	1.43254
MPPED2	-1.43238	-2.19883	-0.10239	1.43238
TMEM108	-1.41682	-2.18225	-0.186474	1.41682
GDAP1	-1.4061	-2.17065	-0.107094	1.4061
FGFR3	-1.39538	-2.15485	-0.227859	1.39538
TMEM232	-1.39317	-2.15642	-0.110397	1.39317
ECHDC2	-1.38763	-2.14246	-0.100156	1.38763
MBD5	-1.38746	-2.14224	-0.100804	1.38746
REPS1	-1.37062	-2.1241	-0.11188	1.37062
FGFR2	-1.34852	-2.10027	-0.153621	1.34852
SLC6A1	-1.34651	-2.10171	-0.142039	1.34651
ZNF532	-1.34431	-2.09568	-0.104674	1.34431
PLEKHA6	-1.32831	-2.08971	-0.123034	1.32831
MEGF10	-1.32252	-2.07537	-0.123953	1.32252
EFR3B	-1.31276	-2.07221	-0.102719	1.31276

### Sheet: OPC
Gene	score	tstat	logFC	logPvals
COL4A3	-3.07991	-3.79586	-0.128955	3.07991
PREX2	-2.97209	-3.64441	-0.29627	2.97209
OSBPL6	-2.8523	-3.5275	-0.121826	2.8523
FARS2	-2.58747	-3.29448	-0.130631	2.58747
NKAIN3	-2.52597	-3.24898	-0.398429	2.52597
ASTN2	-2.3578	-3.10577	-0.258356	2.3578
SFPQ	-2.27634	-3.02	-0.177284	2.27634
SPATA6	-2.12121	-2.8841	-0.257816	2.12121
SETBP1	-2.11722	-2.86621	-0.119505	2.11722
SH3D19	-2.06324	-2.82638	-0.174076	2.06324
MITF	-2.04338	-2.81865	-0.108095	2.04338
GRIA3	-1.93615	-2.69742	-0.162163	1.93615
CASK	-1.92534	-2.68885	-0.209689	1.92534
DENND2A	-1.9095	-2.67454	-0.103442	1.9095
COL5A3	-1.79953	-2.5713	-0.100568	1.79953
AGAP1	-1.779	-2.54534	-0.184184	1.779
ACAP3	-1.77812	-2.56406	-0.102089	1.77812
CACNA1A	-1.73913	-2.50561	-0.205607	1.73913
SEL1L3	-1.7312	-2.51069	-0.10772	1.7312
RGS7	-1.67499	-2.43672	-0.111703	1.67499
FRMD4B	-1.66922	-2.44414	-0.130909	1.66922
COL9A2	-1.66245	-2.45898	-0.130709	1.66245
NLGN3	-1.64524	-2.41276	-0.103105	1.64524
KIF26B	-1.64328	-2.41345	-0.186456	1.64328
SPG7	-1.62371	-2.38737	-0.114643	1.62371
FARP2	-1.61573	-2.37878	-0.107904	1.61573
GRAMD2B	-1.60896	-2.37499	-0.108846	1.60896
TMEM108	-1.55282	-2.31548	-0.1664	1.55282
FAM49B	-1.54468	-2.30594	-0.129372	1.54468
LRP1	-1.5212	-2.28269	-0.151992	1.5212
PSD3	-1.51836	-2.27971	-0.152939	1.51836
GPR37L1	-1.51734	-2.28209	-0.108688	1.51734
CACNG4	-1.5066	-2.27214	-0.166222	1.5066
RPL13	-1.46702	-2.23037	-0.208052	1.46702
NTN1	-1.45249	-2.21445	-0.140813	1.45249
SMAD3	-1.44972	-2.22539	-0.128367	1.44972
KAZN	-1.40574	-2.16102	-0.216382	1.40574
AL592183.1	-1.40007	-2.15845	-0.107029	1.40007
MTSS1	-1.38146	-2.13454	-0.152192	1.38146
SCN1A	-1.34974	-2.10021	-0.14414	1.34974
MPZL1	-1.34371	-2.09666	-0.114004	1.34371
TNK2	-1.32473	-2.07847	-0.121569	1.32473
PID1	-1.30702	-2.05355	-0.161062	1.30702

### Sheet: Oli
Gene	score	tstat	logFC	logPvals
MACROD2	-3.35486	-4.00475	-0.111156	3.35486
PLEKHH1	-2.67966	-3.39359	-0.263321	2.67966
SLC25A13	-2.4201	-3.15864	-0.129788	2.4201
MBP	-2.31775	-3.07432	-0.380192	2.31775
SRCIN1	-2.28716	-3.04572	-0.1431	2.28716
ANKS1B	-1.95775	-2.72404	-0.105384	1.95775
RASGRF2	-1.89262	-2.69167	-0.112337	1.89262
SEC14L5	-1.89247	-2.66053	-0.106428	1.89247
MAGI1	-1.86525	-2.6477	-0.113091	1.86525
MVB12B	-1.85826	-2.62699	-0.130228	1.85826
FA2H	-1.72582	-2.49536	-0.128474	1.72582
GSN	-1.69285	-2.46211	-0.174927	1.69285
MYO1D	-1.61789	-2.38576	-0.11843	1.61789
PPP1R12B	-1.58679	-2.35375	-0.110924	1.58679
DAAM2	-1.54783	-2.31812	-0.172075	1.54783
ST18	-1.52568	-2.29027	-0.187126	1.52568
COBL	-1.47379	-2.23569	-0.111316	1.47379
TJP1	-1.47055	-2.23227	-0.102931	1.47055
ABCA2	-1.42021	-2.17867	-0.16042	1.42021
PDE8A	-1.35921	-2.11285	-0.175715	1.35921
SLC24A2	-1.33255	-2.08741	-0.179978	1.33255
LDB3	-1.32528	-2.0921	-0.113056	1.32528
SEMA4D	-1.30839	-2.05724	-0.116044	1.30839

### Sheet: Mic
Gene	score	tstat	logFC	logPvals
ST6GAL1	-4.40328	-4.94408	-0.465309	4.40328
BCAR3	-4.10323	-4.5965	-0.145247	4.10323
ARHGAP32	-3.24538	-3.85771	-0.142061	3.24538
LY86	-3.0726	-3.73291	-0.195505	3.0726
ENTPD1	-2.91398	-3.57449	-0.15734	2.91398
GNG7	-2.85795	-3.53303	-0.193965	2.85795
ITGAX	-2.83309	-3.5405	-0.184431	2.83309
FMNL3	-2.7911	-3.5065	-0.256293	2.7911
MCF2L	-2.76946	-3.48984	-0.24866	2.76946
ST6GALNAC3	-2.67882	-3.49477	-0.453147	2.67882
TBC1D22A	-2.60908	-3.32943	-0.22203	2.60908
SEMA4D	-2.58338	-3.29941	-0.140473	2.58338
SHTN1	-2.55215	-3.25731	-0.159581	2.55215
P3H2	-2.50748	-3.27542	-0.147405	2.50748
KCNQ3	-2.43763	-3.2077	-0.37739	2.43763
ITM2B	-2.42941	-3.14492	-0.143225	2.42941
KHDRBS3	-2.42107	-3.17627	-0.238542	2.42107
CADM2	-2.37795	-3.11776	-0.208095	2.37795
ITGAM	-2.34977	-3.06938	-0.10803	2.34977
SPNS2	-2.21137	-2.97344	-0.108841	2.21137
SFMBT2	-2.17878	-2.98363	-0.449618	2.17878
CSF1R	-2.1312	-2.89436	-0.206491	2.1312
ADGRB3	-2.11957	-2.89153	-0.243732	2.11957
IL6ST	-2.07463	-2.88633	-0.210137	2.07463
ANK3	-2.05974	-2.80052	-0.10555	2.05974
AZIN2	-2.04688	-2.85078	-0.110522	2.04688
ATP2C1	-2.00516	-2.7632	-0.159242	2.00516
DSCAM	-1.97778	-2.78063	-0.381591	1.97778
MRC2	-1.95997	-2.75414	-0.154327	1.95997
PLCB1	-1.90529	-2.65091	-0.104437	1.90529
TNRC18	-1.89241	-2.6417	-0.119506	1.89241
TIAM1	-1.88667	-2.65777	-0.193946	1.88667
RGS10	-1.84512	-2.62165	-0.152819	1.84512
RYR2	-1.82215	-2.58553	-0.134819	1.82215
PCDH9	-1.81824	-2.59371	-0.177985	1.81824
SORL1	-1.80547	-2.60818	-0.349623	1.80547
SREBF2	-1.75803	-2.51318	-0.109744	1.75803
TBXAS1	-1.74933	-2.53109	-0.21126	1.74933
HTRA1	-1.74044	-2.52047	-0.156199	1.74044
SYT1	-1.73935	-2.54029	-0.234637	1.73935
GSN	-1.70009	-2.47092	-0.150733	1.70009
ANKRD44	-1.68955	-2.48754	-0.322671	1.68955
RYR1	-1.66338	-2.43015	-0.164663	1.66338
EVL	-1.63141	-2.40041	-0.154382	1.63141
ARHGAP22	-1.62222	-2.40317	-0.237457	1.62222
AOAH	-1.60266	-2.3812	-0.217129	1.60266
RERE	-1.56288	-2.31926	-0.124494	1.56288
DOCK8	-1.56123	-2.36603	-0.297106	1.56123
MEF2A	-1.54921	-2.32399	-0.21401	1.54921
CNTNAP2	-1.50458	-2.26359	-0.145681	1.50458
MAP4K4	-1.49171	-2.27347	-0.219773	1.49171
MAGI2	-1.46969	-2.22503	-0.114377	1.46969
KCNQ1	-1.45448	-2.21625	-0.127932	1.45448
ZNRF2	-1.43586	-2.19093	-0.104865	1.43586
SPARCL1	-1.42873	-2.18135	-0.115574	1.42873
JAZF1	-1.3982	-2.16434	-0.211041	1.3982
TTC28	-1.39492	-2.1577	-0.140967	1.39492
SNAP25	-1.39286	-2.1551	-0.166212	1.39286
LRP1B	-1.37448	-2.13333	-0.127528	1.37448

### Sheet: Endo
Gene	score	tstat	logFC	logPvals
TPCN1	-3.84361	-4.38695	-0.107748	3.84361
ST3GAL6	-3.563	-4.1127	-0.114454	3.563
SLC6A13	-3.51672	-4.08167	-0.249411	3.51672
GHR	-3.37433	-3.94073	-0.151145	3.37433
PTEN	-3.3141	-3.86589	-0.36683	3.3141
COLEC12	-3.30061	-3.91129	-0.500414	3.30061
CENPP	-3.27961	-3.81408	-0.162045	3.27961
PREX2	-3.18107	-3.75574	-0.186607	3.18107
SLC1A3	-3.13042	-3.72043	-0.326016	3.13042
KIF13A	-2.87343	-3.52435	-0.185656	2.87343
METTL15	-2.83426	-3.47662	-0.114346	2.83426
SLC6A1	-2.79751	-3.46706	-0.398321	2.79751
SUPT3H	-2.73803	-3.39068	-0.164065	2.73803
MYCBP2	-2.55625	-3.21007	-0.160724	2.55625
TTC14	-2.53867	-3.20699	-0.116854	2.53867
LHFPL6	-2.53503	-3.24648	-0.387755	2.53503
ABCA10	-2.49328	-3.17969	-0.143232	2.49328
RCSD1	-2.47523	-3.16752	-0.125618	2.47523
NKD1	-2.47208	-3.1923	-0.142475	2.47208
RAPH1	-2.46204	-3.16383	-0.178188	2.46204
PLCB4	-2.44698	-3.15856	-0.311972	2.44698
NFASC	-2.43139	-3.14511	-0.11512	2.43139
LAMA2	-2.42813	-3.14168	-0.50919	2.42813
SOBP	-2.42238	-3.106	-0.119666	2.42238
PSPC1	-2.41767	-3.10856	-0.108294	2.41767
SPATA6	-2.4104	-3.11679	-0.111962	2.4104
FRMD6	-2.40714	-3.09764	-0.125209	2.40714
ACYP2	-2.39317	-3.08041	-0.122809	2.39317
PPP1R12A	-2.32095	-3.0157	-0.163209	2.32095
ARHGAP29	-2.17245	-2.89008	-0.249088	2.17245
ZNF532	-2.16904	-2.87574	-0.103193	2.16904
ZNF385B	-2.16869	-2.90474	-0.176923	2.16869
ATP1A2	-2.16298	-2.92348	-0.561617	2.16298
PTN	-2.15631	-2.88295	-0.202207	2.15631
PHKB	-2.14595	-2.85018	-0.111689	2.14595
KLHL5	-2.14089	-2.89288	-0.165513	2.14089
ITIH5	-2.13656	-2.89034	-0.370723	2.13656
TIMP3	-2.13636	-2.87559	-0.227339	2.13636
COMMD10	-2.1234	-2.83952	-0.125243	2.1234
EPS8	-2.10404	-2.82487	-0.283702	2.10404
MLLT3	-2.09533	-2.83835	-0.175482	2.09533
MTSS1	-2.08453	-2.8289	-0.147887	2.08453
LAMC3	-2.07998	-2.82734	-0.121633	2.07998
QKI	-2.0755	-2.79646	-0.183104	2.0755
SCARB1	-2.06953	-2.79001	-0.130629	2.06953
FOXO3	-2.06335	-2.78965	-0.104794	2.06335
DGKG	-2.02648	-2.78093	-0.10044	2.02648
DCN	-2.0065	-2.75674	-0.198673	2.0065
SH3D19	-1.99323	-2.72461	-0.139276	1.99323
SLC20A2	-1.9697	-2.70313	-0.295367	1.9697
SLC25A13	-1.96671	-2.71554	-0.101106	1.96671
LRCH3	-1.91958	-2.65119	-0.102635	1.91958
CPQ	-1.91734	-2.65807	-0.110515	1.91734
RNF220	-1.88646	-2.62869	-0.141963	1.88646
CHD9	-1.86123	-2.59206	-0.127124	1.86123
ANO10	-1.85657	-2.60011	-0.101659	1.85657
UACA	-1.85228	-2.58389	-0.142912	1.85228
ROCK1	-1.82046	-2.55549	-0.121868	1.82046
ADK	-1.80183	-2.53925	-0.1369	1.80183
PRKN	-1.76399	-2.49861	-0.146024	1.76399
ZBTB20	-1.7638	-2.50663	-0.182393	1.7638
GPC5	-1.73597	-2.47969	-0.356984	1.73597
PDZD2	-1.72377	-2.47312	-0.199017	1.72377
PLCE1	-1.71538	-2.46307	-0.125533	1.71538
PRKG1	-1.7139	-2.46606	-0.350578	1.7139
TNRC6A	-1.69567	-2.43626	-0.111202	1.69567
ELMO1	-1.68671	-2.43865	-0.100034	1.68671
TLE1	-1.68126	-2.43117	-0.114888	1.68126
PHLPP1	-1.65237	-2.39189	-0.122245	1.65237
CDH6	-1.64276	-2.40831	-0.174468	1.64276
SOX5	-1.63967	-2.3823	-0.209897	1.63967
SLC26A3	-1.61946	-2.36917	-0.100604	1.61946
CIRBP	-1.61057	-2.35961	-0.100392	1.61057
SESN3	-1.60899	-2.36113	-0.11475	1.60899
RAPGEF5	-1.60741	-2.35643	-0.156071	1.60741
TBX18	-1.59956	-2.34965	-0.114701	1.59956
ATG7	-1.58473	-2.32699	-0.104072	1.58473
MOB3B	-1.57908	-2.32037	-0.107364	1.57908
AKT3	-1.5769	-2.3276	-0.15084	1.5769
RERG	-1.54619	-2.2978	-0.117494	1.54619
SASH1	-1.53043	-2.27182	-0.145405	1.53043
DLC1	-1.52491	-2.27209	-0.394037	1.52491
MAP2	-1.49146	-2.23433	-0.116946	1.49146
RBMS3	-1.45576	-2.19472	-0.129928	1.45576
ANKRD44	-1.41956	-2.16406	-0.145394	1.41956
CYTH3	-1.41459	-2.15744	-0.160144	1.41459
EXOC4	-1.41372	-2.14856	-0.104977	1.41372
NEBL	-1.41342	-2.15281	-0.147384	1.41342
PALD1	-1.40064	-2.14506	-0.119894	1.40064
PTPRK	-1.34922	-2.09069	-0.244158	1.34922
PDGFRB	-1.34634	-2.08492	-0.201666	1.34634
SPARCL1	-1.33759	-2.07304	-0.207897	1.33759
ABCG2	-1.31864	-2.07365	-0.165176	1.31864
PRDM6	-1.31528	-2.20848	-0.223565	1.31528
COL4A3	-1.30926	-2.04749	-0.119348	1.30926
