## Supplementary material for "Single-cell dissection of schizophrenia reveals neurodevelopmental-synaptic axis and transcriptional resilience": TableS8a_NFP

### Sheet: Pathways
Theme	Functional Category	Pathway
Synaptic Signaling	GABA signaling	gamma-aminobutyric acid signaling pathway
Synaptic Signaling	GABA signaling	regulation of synaptic transmission, GABAergic
Synaptic Signaling	GABA signaling	synaptic transmission, GABAergic
Synaptic Signaling	glutamate signaling	glutamate receptor signaling pathway
Synaptic Signaling	glutamate signaling	ionotropic glutamate receptor signaling pathway
Synaptic Signaling	glutamate signaling	regulation of AMPA receptor activity
Synaptic Signaling	glutamate signaling	regulation of NMDA receptor activity
Synaptic Signaling	glutamate signaling	synaptic transmission, glutamatergic
Synaptic Signaling	synaptic plasticity	positive regulation of synaptic plasticity
Synaptic Signaling	synaptic plasticity	regulation of long-term neuronal synaptic plasticity
Synaptic Signaling	synaptic plasticity	regulation of neuronal synaptic plasticity
Synaptic Signaling	synaptic plasticity	regulation of short-term neuronal synaptic plasticity
Synaptic Signaling	synaptic plasticity	regulation of synaptic plasticity
Synaptic Signaling	synaptic plasticity	long-term synaptic depression
Synaptic Signaling	synaptic plasticity	long-term synaptic potentiation
Synaptic Signaling	synaptic plasticity	regulation of long-term synaptic depression
Synaptic Signaling	calcium signaling	cytosolic calcium ion transport
Synaptic Signaling	calcium signaling	calcium ion transmembrane import into cytosol
Synaptic Signaling	calcium signaling	calcium ion transmembrane transport
Synaptic Signaling	calcium signaling	calcium ion transport
Synaptic Signaling	calcium signaling	calcium ion transport into cytosol
Synaptic Signaling	calcium signaling	calcium-mediated signaling
Synaptic Signaling	calcium signaling	cytosolic calcium ion transport
Synaptic Signaling	action potential	action potential
Synaptic Signaling	action potential	membrane depolarization during action potential
Synaptic Signaling	action potential	membrane depolarization during action potential
Synaptic Signaling	action potential	neuronal action potential
Synaptic Signaling	action potential	regulation of cell communication by electrical coupling
Synaptic Signaling	action potential	cell communication by electrical coupling
Synaptic Signaling	action potential	transmission of nerve impulse
Synaptic Signaling	action potential	potassium ion transport
Synaptic Signaling	action potential	sodium ion transport
Synaptic Organization	presynaptic organization	presynapse assembly
Synaptic Organization	presynaptic organization	presynaptic membrane assembly
Synaptic Organization	presynaptic organization	presynaptic membrane organization
Synaptic Organization	presynaptic organization	regulation of presynapse assembly
Synaptic Organization	presynaptic organization	regulation of presynapse organization
Synaptic Organization	presynaptic membrane	anchored component of presynaptic membrane
Synaptic Organization	presynaptic membrane	integral component of presynaptic active zone membrane
Synaptic Organization	presynaptic membrane	integral component of presynaptic membrane
Synaptic Organization	presynaptic membrane	presynaptic active zone membrane
Synaptic Organization	presynaptic membrane	presynaptic membrane
Synaptic Organization	postsynaptic organization	postsynapse assembly
Synaptic Organization	postsynaptic organization	postsynapse organization
Synaptic Organization	postsynaptic organization	postsynaptic specialization assembly
Synaptic Organization	postsynaptic organization	postsynaptic specialization organization
Synaptic Organization	postsynaptic organization	regulation of postsynapse assembly
Synaptic Organization	postsynaptic organization	regulation of postsynapse organization
Synaptic Organization	postsynaptic organization	regulation of postsynaptic specialization assembly
Synaptic Organization	postsynaptic membrane	integral component of postsynaptic membrane
Synaptic Organization	postsynaptic membrane	integral component of postsynaptic specialization membrane
Synaptic Organization	postsynaptic membrane	postsynaptic membrane
Synaptic Organization	postsynaptic membrane	postsynaptic specialization membrane
Synaptic Organization	postsynaptic membrane	postsynaptic membrane assembly
Synaptic Organization	postsynaptic density	postsynaptic density organization
Synaptic Organization	postsynaptic density	regulation of postsynaptic density organization
Synaptic Organization	postsynaptic density	regulation of postsynaptic density assembly
Synaptic Organization	postsynaptic density	postsynaptic density assembly
Synaptic Organization	postsynaptic density	postsynaptic density membrane
Synaptic Organization	postsynaptic density	integral component of postsynaptic density membrane
Synaptic Organization	postsynaptic density	maintenance of postsynaptic density structure
Synaptic Organization	postsynaptic density	postsynaptic density
Synaptic Organization	postsynaptic density	postsynaptic density, intracellular component
Synaptic Organization	postsynaptic density	extrinsic component of postsynaptic density membrane
Neurodevelopment	neurodevelopment	positive regulation of neuron differentiation
Neurodevelopment	neurodevelopment	neuron fate commitment
Neurodevelopment	neurodevelopment	central nervous system neuron differentiation
Neurodevelopment	neurodevelopment	forebrain neuron differentiation
Neurodevelopment	neurodevelopment	forebrain generation of neurons
Neurodevelopment	neurodevelopment	positive regulation of neurogenesis
Neurodevelopment	neurodevelopment	neuronal stem cell division
Neurodevelopment	neurodevelopment	neural precursor cell proliferation
Neurodevelopment	neurodevelopment	forebrain neuron fate commitment
Neurodevelopment	dendrite development	dendrite development
Neurodevelopment	dendrite development	dendrite morphogenesis
Neurodevelopment	dendrite development	dendritic spine morphogenesis
Neurodevelopment	dendrite development	dendrite extension
Neurodevelopment	dendrite development	regulation of dendrite extension
Neurodevelopment	axon guidance	axon extension involved in axon guidance
Neurodevelopment	axon guidance	axon guidance
Neurodevelopment	axon guidance	negative regulation of axon guidance
Neurodevelopment	axon guidance	neuron projection guidance
Neurodevelopment	axon guidance	regulation of axon guidance
Neurodevelopment	migration	negative regulation of neuron migration
Neurodevelopment	migration	neuron migration
Neurodevelopment	migration	positive regulation of neuron migration
Neurodevelopment	migration	regulation of neuron migration
Neurodevelopment	migration	forebrain cell migration

### Sheet: Genes
Category	Genes
GABA signaling	ADORA1
GABA signaling	ADORA2A
GABA signaling	ADRA1A
GABA signaling	ATF4
GABA signaling	BAIAP3
GABA signaling	CA2
GABA signaling	CA7
GABA signaling	CACNA1A
GABA signaling	CLSTN3
GABA signaling	CNR1
GABA signaling	CNR2
GABA signaling	CNTNAP4
GABA signaling	DRD2
GABA signaling	GABBR1
GABA signaling	GABBR2
GABA signaling	GABRA1
GABA signaling	GABRA2
GABA signaling	GABRA3
GABA signaling	GABRA4
GABA signaling	GABRA5
GABA signaling	GABRA6
GABA signaling	GABRB1
GABA signaling	GABRB2
GABA signaling	GABRB3
GABA signaling	GABRE
GABA signaling	GABRG1
GABA signaling	GABRG2
GABA signaling	GABRG3
GABA signaling	GABRR1
GABA signaling	GABRR2
GABA signaling	GABRR3
GABA signaling	GNAI2
GABA signaling	GPR156
GABA signaling	HAP1
GABA signaling	HTR1B
GABA signaling	KIF5B
GABA signaling	KRAS
GABA signaling	NF1
GABA signaling	NISCH
GABA signaling	NLGN1
GABA signaling	NLGN2
GABA signaling	NPAS4
GABA signaling	NPS
GABA signaling	NPY5R
GABA signaling	OXTR
GABA signaling	PHF24
GABA signaling	PLCL1
GABA signaling	PLCL2
GABA signaling	PRKCE
GABA signaling	PTEN
GABA signaling	RAC3
GABA signaling	SLC12A2
GABA signaling	SLC6A1
GABA signaling	STXBP1
GABA signaling	SYN3
GABA signaling	TAC1
GABA signaling	USP46
glutamate signaling	AC002985.1
glutamate signaling	ACTN2
glutamate signaling	ADCYAP1
glutamate signaling	ADORA1
glutamate signaling	ADORA2A
glutamate signaling	ADRB2
glutamate signaling	ALS2
glutamate signaling	APP
glutamate signaling	ARC
glutamate signaling	ATAD1
glutamate signaling	ATP1A2
glutamate signaling	CACNA1A
glutamate signaling	CACNG2
glutamate signaling	CACNG3
glutamate signaling	CACNG4
glutamate signaling	CACNG5
glutamate signaling	CACNG7
glutamate signaling	CACNG8
glutamate signaling	CAPN1
glutamate signaling	CCL2
glutamate signaling	CCR2
glutamate signaling	CDH2
glutamate signaling	CDH8
glutamate signaling	CDHR3
glutamate signaling	CDK5
glutamate signaling	CDK5R1
glutamate signaling	CLN3
glutamate signaling	CLSTN3
glutamate signaling	CNIH2
glutamate signaling	CNIH3
glutamate signaling	CNR1
glutamate signaling	CPEB4
glutamate signaling	CRH
glutamate signaling	CRHBP
glutamate signaling	CX3CL1
glutamate signaling	DAGLA
glutamate signaling	DAGLB
glutamate signaling	DAPK1
glutamate signaling	DGKI
glutamate signaling	DGKZ
glutamate signaling	DISC1
glutamate signaling	DKK1
glutamate signaling	DLG1
glutamate signaling	DLG2
glutamate signaling	DLG3
glutamate signaling	DLG4
glutamate signaling	DRD1
glutamate signaling	DRD2
glutamate signaling	DRD3
glutamate signaling	EGFR
glutamate signaling	EPHB2
glutamate signaling	FMR1
glutamate signaling	FRRS1L
glutamate signaling	FYN
glutamate signaling	GLUL
glutamate signaling	GNAQ
glutamate signaling	GRIA1
glutamate signaling	GRIA2
glutamate signaling	GRIA3
glutamate signaling	GRIA4
glutamate signaling	GRID1
glutamate signaling	GRID2
glutamate signaling	GRIK1
glutamate signaling	GRIK2
glutamate signaling	GRIK3
glutamate signaling	GRIK4
glutamate signaling	GRIK5
glutamate signaling	GRIN1
glutamate signaling	GRIN2A
glutamate signaling	GRIN2B
glutamate signaling	GRIN2C
glutamate signaling	GRIN2D
glutamate signaling	GRIN3A
glutamate signaling	GRIN3B
glutamate signaling	GRM1
glutamate signaling	GRM2
glutamate signaling	GRM3
glutamate signaling	GRM4
glutamate signaling	GRM5
glutamate signaling	GRM6
glutamate signaling	GRM7
glutamate signaling	GRM8
glutamate signaling	GSG1L
glutamate signaling	HOMER1
glutamate signaling	HOMER2
glutamate signaling	HOMER3
glutamate signaling	HTR1B
glutamate signaling	HTR2A
glutamate signaling	IFNG
glutamate signaling	IFNGR2
glutamate signaling	KCNB1
glutamate signaling	KLHL24
glutamate signaling	KMO
glutamate signaling	LRRK2
glutamate signaling	MAPK8IP2
glutamate signaling	MEF2C
glutamate signaling	MINK1
glutamate signaling	MIR142
glutamate signaling	NAPA
glutamate signaling	NAPB
glutamate signaling	NCSTN
glutamate signaling	NECAB2
glutamate signaling	NEFL
glutamate signaling	NETO1
glutamate signaling	NETO2
glutamate signaling	NF1
glutamate signaling	NLGN1
glutamate signaling	NLGN2
glutamate signaling	NLGN3
glutamate signaling	NPS
glutamate signaling	NPY2R
glutamate signaling	NRXN1
glutamate signaling	NTRK1
glutamate signaling	OPHN1
glutamate signaling	OPRM1
glutamate signaling	OR13F1
glutamate signaling	OR56A1
glutamate signaling	OR56A4
glutamate signaling	OR56A5
glutamate signaling	OR5T1
glutamate signaling	OXTR
glutamate signaling	P2RX1
glutamate signaling	PINK1
glutamate signaling	PLA2G6
glutamate signaling	PLCB1
glutamate signaling	PPARGC1A
glutamate signaling	PRKN
glutamate signaling	PRNP
glutamate signaling	PSEN1
glutamate signaling	PTGS2
glutamate signaling	PTK2B
glutamate signaling	RAB3GAP1
glutamate signaling	RASGRF1
glutamate signaling	RELN
glutamate signaling	RGS9
glutamate signaling	ROR2
glutamate signaling	SERPINE2
glutamate signaling	SHANK1
glutamate signaling	SHANK2
glutamate signaling	SHC3
glutamate signaling	SHISA6
glutamate signaling	SHISA7
glutamate signaling	SHISA8
glutamate signaling	SHISA9
glutamate signaling	SLC17A6
glutamate signaling	SLC17A7
glutamate signaling	SLC17A8
glutamate signaling	SLC1A4
glutamate signaling	SSTR1
glutamate signaling	STXBP1
glutamate signaling	SULT1A3
glutamate signaling	SYT1
glutamate signaling	TIAM1
glutamate signaling	TNF
glutamate signaling	TNR
glutamate signaling	TPRG1L
glutamate signaling	TRPM1
glutamate signaling	TRPM3
glutamate signaling	TSHZ3
glutamate signaling	UCN
glutamate signaling	UNC13A
glutamate signaling	UNC13B
glutamate signaling	UNC13C
synaptic plasticity	ABHD6
synaptic plasticity	ABL1
synaptic plasticity	ACP4
synaptic plasticity	ADCY1
synaptic plasticity	ADCY8
synaptic plasticity	ADGRB1
synaptic plasticity	ADORA1
synaptic plasticity	ADORA2A
synaptic plasticity	AGER
synaptic plasticity	AGT
synaptic plasticity	ANAPC2
synaptic plasticity	APOE
synaptic plasticity	APP
synaptic plasticity	ARC
synaptic plasticity	ARF1
synaptic plasticity	BAIAP2
synaptic plasticity	BRAF
synaptic plasticity	BRSK1
synaptic plasticity	CALB1
synaptic plasticity	CALB2
synaptic plasticity	CAMK2A
synaptic plasticity	CAMK2B
synaptic plasticity	CBLN1
synaptic plasticity	CD38
synaptic plasticity	CDC20
synaptic plasticity	CDK5
synaptic plasticity	CHRNA7
synaptic plasticity	CNTN2
synaptic plasticity	CNTN4
synaptic plasticity	CPEB3
synaptic plasticity	CPLX2
synaptic plasticity	CREB1
synaptic plasticity	CRH
synaptic plasticity	CRHR2
synaptic plasticity	CRTC1
synaptic plasticity	CX3CL1
synaptic plasticity	CX3CR1
synaptic plasticity	CYP46A1
synaptic plasticity	DBN1
synaptic plasticity	DGKI
synaptic plasticity	DLG4
synaptic plasticity	DRD1
synaptic plasticity	DRD2
synaptic plasticity	DRD5
synaptic plasticity	EGR2
synaptic plasticity	EIF2AK4
synaptic plasticity	EIF4EBP2
synaptic plasticity	EPHA4
synaptic plasticity	EPHB2
synaptic plasticity	FAM107A
synaptic plasticity	FGF14
synaptic plasticity	FMR1
synaptic plasticity	GFAP
synaptic plasticity	GIP
synaptic plasticity	GIPC1
synaptic plasticity	GRIA1
synaptic plasticity	GRID2
synaptic plasticity	GRID2IP
synaptic plasticity	GRIK2
synaptic plasticity	GRIN1
synaptic plasticity	GRIN2A
synaptic plasticity	GRIN2B
synaptic plasticity	GRIN2C
synaptic plasticity	GRIN2D
synaptic plasticity	GRM5
synaptic plasticity	GSK3B
synaptic plasticity	HRAS
synaptic plasticity	HRH1
synaptic plasticity	HRH2
synaptic plasticity	IGSF11
synaptic plasticity	INS
synaptic plasticity	ITPKA
synaptic plasticity	ITPR3
synaptic plasticity	JPH3
synaptic plasticity	JPH4
synaptic plasticity	KAT2A
synaptic plasticity	KCNB1
synaptic plasticity	KCNJ10
synaptic plasticity	KIT
synaptic plasticity	KRAS
synaptic plasticity	LGMN
synaptic plasticity	LILRB2
synaptic plasticity	LRRTM1
synaptic plasticity	LRRTM2
synaptic plasticity	LZTS1
synaptic plasticity	MAP1A
synaptic plasticity	MAP1B
synaptic plasticity	MAPK1
synaptic plasticity	MAPT
synaptic plasticity	MCTP1
synaptic plasticity	MECP2
synaptic plasticity	MEF2C
synaptic plasticity	MIR30B
synaptic plasticity	MME
synaptic plasticity	MPP2
synaptic plasticity	NCDN
synaptic plasticity	NCSTN
synaptic plasticity	NETO1
synaptic plasticity	NEURL1
synaptic plasticity	NEUROD2
synaptic plasticity	NF1
synaptic plasticity	NFATC4
synaptic plasticity	NLGN1
synaptic plasticity	NLGN3
synaptic plasticity	NPAS4
synaptic plasticity	NPTN
synaptic plasticity	NR2E1
synaptic plasticity	NRGN
synaptic plasticity	NSG1
synaptic plasticity	NSMF
synaptic plasticity	NTRK2
synaptic plasticity	P2RX3
synaptic plasticity	PICK1
synaptic plasticity	PLK2
synaptic plasticity	PPFIA3
synaptic plasticity	PPP1R9A
synaptic plasticity	PPP3CB
synaptic plasticity	PRKCZ
synaptic plasticity	PRNP
synaptic plasticity	PRRT2
synaptic plasticity	PSEN1
synaptic plasticity	PTEN
synaptic plasticity	PTGS2
synaptic plasticity	PTK2B
synaptic plasticity	PTN
synaptic plasticity	RAB11A
synaptic plasticity	RAB3A
synaptic plasticity	RAB3GAP1
synaptic plasticity	RAB5A
synaptic plasticity	RAB8A
synaptic plasticity	RAPGEF2
synaptic plasticity	RARA
synaptic plasticity	RASGRF1
synaptic plasticity	RELN
synaptic plasticity	RGS14
synaptic plasticity	RIMS1
synaptic plasticity	RIMS2
synaptic plasticity	RIMS3
synaptic plasticity	RIMS4
synaptic plasticity	RIN1
synaptic plasticity	S100B
synaptic plasticity	SCGN
synaptic plasticity	SCT
synaptic plasticity	SCTR
synaptic plasticity	SERPINE2
synaptic plasticity	SHANK1
synaptic plasticity	SHANK2
synaptic plasticity	SHISA6
synaptic plasticity	SHISA7
synaptic plasticity	SHISA8
synaptic plasticity	SHISA9
synaptic plasticity	SIPA1L1
synaptic plasticity	SLC24A1
synaptic plasticity	SLC24A2
synaptic plasticity	SLC4A10
synaptic plasticity	SLC8A2
synaptic plasticity	SLC8A3
synaptic plasticity	SNAP25
synaptic plasticity	SNAP47
synaptic plasticity	SNCA
synaptic plasticity	SORCS2
synaptic plasticity	SORCS3
synaptic plasticity	SQSTM1
synaptic plasticity	SRF
synaptic plasticity	SSH1
synaptic plasticity	STAR
synaptic plasticity	STAU1
synaptic plasticity	STX3
synaptic plasticity	STX4
synaptic plasticity	STXBP1
synaptic plasticity	SYNGAP1
synaptic plasticity	SYNGR1
synaptic plasticity	SYNPO
synaptic plasticity	SYNPR
synaptic plasticity	SYP
synaptic plasticity	SYT12
synaptic plasticity	SYT4
synaptic plasticity	SYT7
synaptic plasticity	TNR
synaptic plasticity	TSHZ3
synaptic plasticity	TYROBP
synaptic plasticity	UNC13A
synaptic plasticity	UNC13B
synaptic plasticity	UNC13C
synaptic plasticity	VAMP2
synaptic plasticity	YTHDF1
synaptic plasticity	YWHAG
synaptic plasticity	YWHAH
calcium signaling	ABL1
calcium signaling	AC002985.1
calcium signaling	AC068547.1
calcium signaling	ACKR2
calcium signaling	ACKR3
calcium signaling	ACKR4
calcium signaling	ACTN3
calcium signaling	ADA
calcium signaling	ADCYAP1R1
calcium signaling	ADGRB2
calcium signaling	ADGRL1
calcium signaling	ADORA2A
calcium signaling	ADRA1A
calcium signaling	ADRA2A
calcium signaling	AFG3L2
calcium signaling	AGT
calcium signaling	AGTR1
calcium signaling	AHNAK
calcium signaling	AKAP6
calcium signaling	AL121845.2
calcium signaling	ANK2
calcium signaling	ANO6
calcium signaling	ANXA2
calcium signaling	ANXA5
calcium signaling	ANXA6
calcium signaling	ANXA9
calcium signaling	AP003071.5
calcium signaling	APLNR
calcium signaling	ARRB2
calcium signaling	ASIC1
calcium signaling	ATG5
calcium signaling	ATP1A2
calcium signaling	ATP1B1
calcium signaling	ATP2A1
calcium signaling	ATP2A2
calcium signaling	ATP2A3
calcium signaling	ATP2B1
calcium signaling	ATP2B2
calcium signaling	ATP2B3
calcium signaling	ATP2B4
calcium signaling	ATP2C1
calcium signaling	ATP2C2
calcium signaling	AVPR1A
calcium signaling	AZU1
calcium signaling	BAK1
calcium signaling	BAX
calcium signaling	BBC3
calcium signaling	BCAP31
calcium signaling	BCL2
calcium signaling	BDKRB1
calcium signaling	BEST1
calcium signaling	BHLHA15
calcium signaling	BIN1
calcium signaling	BSPRY
calcium signaling	BST1
calcium signaling	BTK
calcium signaling	C10orf71
calcium signaling	CACHD1
calcium signaling	CACNA1A
calcium signaling	CACNA1B
calcium signaling	CACNA1C
calcium signaling	CACNA1D
calcium signaling	CACNA1E
calcium signaling	CACNA1F
calcium signaling	CACNA1G
calcium signaling	CACNA1H
calcium signaling	CACNA1I
calcium signaling	CACNA1S
calcium signaling	CACNA2D1
calcium signaling	CACNA2D2
calcium signaling	CACNA2D3
calcium signaling	CACNA2D4
calcium signaling	CACNB1
calcium signaling	CACNB2
calcium signaling	CACNB3
calcium signaling	CACNB4
calcium signaling	CACNG1
calcium signaling	CACNG2
calcium signaling	CACNG3
calcium signaling	CACNG4
calcium signaling	CACNG5
calcium signaling	CACNG6
calcium signaling	CACNG7
calcium signaling	CACNG8
calcium signaling	CALCA
calcium signaling	CALCR
calcium signaling	CALCRL
calcium signaling	CALHM1
calcium signaling	CALM1
calcium signaling	CALM2
calcium signaling	CALM3
calcium signaling	CALML3
calcium signaling	CALML4
calcium signaling	CALML5
calcium signaling	CALML6
calcium signaling	CAMK2A
calcium signaling	CAMK2B
calcium signaling	CAMK2D
calcium signaling	CAMK2G
calcium signaling	CAMKK2
calcium signaling	CAMTA1
calcium signaling	CAPN3
calcium signaling	CASK
calcium signaling	CASQ1
calcium signaling	CASQ2
calcium signaling	CASR
calcium signaling	CATSPER1
calcium signaling	CATSPER2
calcium signaling	CATSPER3
calcium signaling	CATSPER4
calcium signaling	CAV1
calcium signaling	CAV3
calcium signaling	CBARP
calcium signaling	CCL19
calcium signaling	CCL2
calcium signaling	CCL20
calcium signaling	CCL21
calcium signaling	CCL3
calcium signaling	CCL4
calcium signaling	CCL5
calcium signaling	CCL8
calcium signaling	CCN2
calcium signaling	CCR1
calcium signaling	CCR10
calcium signaling	CCR2
calcium signaling	CCR3
calcium signaling	CCR4
calcium signaling	CCR5
calcium signaling	CCR6
calcium signaling	CCR7
calcium signaling	CCR8
calcium signaling	CCR9
calcium signaling	CCRL2
calcium signaling	CD19
calcium signaling	CD22
calcium signaling	CD33
calcium signaling	CD3E
calcium signaling	CD4
calcium signaling	CD84
calcium signaling	CDH13
calcium signaling	CDH23
calcium signaling	CDK5
calcium signaling	CEMIP
calcium signaling	CHD7
calcium signaling	CHERP
calcium signaling	CHP1
calcium signaling	CHP2
calcium signaling	CHRNA10
calcium signaling	CHRNA4
calcium signaling	CHRNA7
calcium signaling	CHRNA9
calcium signaling	CHRNB2
calcium signaling	CIB1
calcium signaling	CLCA1
calcium signaling	CLIC2
calcium signaling	CMKLR1
calcium signaling	CORO1A
calcium signaling	CRACR2A
calcium signaling	CRACR2B
calcium signaling	CRH
calcium signaling	CRHR1
calcium signaling	CSN2
calcium signaling	CTNNB1
calcium signaling	CUL5
calcium signaling	CX3CL1
calcium signaling	CX3CR1
calcium signaling	CXCL10
calcium signaling	CXCL11
calcium signaling	CXCL12
calcium signaling	CXCL8
calcium signaling	CXCL9
calcium signaling	CXCR1
calcium signaling	CXCR2
calcium signaling	CXCR3
calcium signaling	CXCR4
calcium signaling	CXCR5
calcium signaling	CXCR6
calcium signaling	CYBA
calcium signaling	CYP27B1
calcium signaling	CYSLTR1
calcium signaling	DDIT3
calcium signaling	DEFB1
calcium signaling	DHRS7C
calcium signaling	DIAPH1
calcium signaling	DMD
calcium signaling	DMPK
calcium signaling	DMTN
calcium signaling	DNM1L
calcium signaling	DRD1
calcium signaling	DRD2
calcium signaling	DRD3
calcium signaling	DRD4
calcium signaling	DYRK2
calcium signaling	DYSF
calcium signaling	EDN1
calcium signaling	EDN2
calcium signaling	EDNRB
calcium signaling	EFCAB11
calcium signaling	EFHB
calcium signaling	EGF
calcium signaling	EGFR
calcium signaling	EHD3
calcium signaling	EIF2AK3
calcium signaling	EPB41
calcium signaling	EPM2A
calcium signaling	EPO
calcium signaling	EPPIN
calcium signaling	EPPIN-WFDC6
calcium signaling	ERBB3
calcium signaling	ERO1A
calcium signaling	F2
calcium signaling	F2R
calcium signaling	F2RL3
calcium signaling	FAM155A
calcium signaling	FAM155B
calcium signaling	FASLG
calcium signaling	FCRL3
calcium signaling	FFAR1
calcium signaling	FGF14
calcium signaling	FGF2
calcium signaling	FHL2
calcium signaling	FIS1
calcium signaling	FKBP1A
calcium signaling	FKBP1B
calcium signaling	FMR1
calcium signaling	FPR2
calcium signaling	FYN
calcium signaling	G6PD
calcium signaling	GAS6
calcium signaling	GBP1
calcium signaling	GCG
calcium signaling	GCK
calcium signaling	GEM
calcium signaling	GJA1
calcium signaling	GJA4
calcium signaling	GJC2
calcium signaling	GNAI2
calcium signaling	GNAO1
calcium signaling	GNB5
calcium signaling	GPER1
calcium signaling	GPM6A
calcium signaling	GPR143
calcium signaling	GPR35
calcium signaling	GPRC6A
calcium signaling	GRAMD2A
calcium signaling	GRIN1
calcium signaling	GRIN2A
calcium signaling	GRIN2B
calcium signaling	GRIN2C
calcium signaling	GRIN2D
calcium signaling	GRIN3A
calcium signaling	GRIN3B
calcium signaling	GRM5
calcium signaling	GRM6
calcium signaling	GSK3B
calcium signaling	GSTM2
calcium signaling	GSTO1
calcium signaling	HAP1
calcium signaling	HCRT
calcium signaling	HDAC4
calcium signaling	HINT1
calcium signaling	HOMER1
calcium signaling	HOMER2
calcium signaling	HOMER3
calcium signaling	HPCA
calcium signaling	HRC
calcium signaling	HSPA2
calcium signaling	HTR2A
calcium signaling	HTR2B
calcium signaling	HTR2C
calcium signaling	HTT
calcium signaling	IBTK
calcium signaling	ICAM1
calcium signaling	IGF1
calcium signaling	IL13
calcium signaling	IL16
calcium signaling	IL1RAPL1
calcium signaling	INPP5K
calcium signaling	IRGM
calcium signaling	ITGAV
calcium signaling	ITPR1
calcium signaling	ITPR2
calcium signaling	ITPR3
calcium signaling	JPH1
calcium signaling	JPH2
calcium signaling	JPH3
calcium signaling	JPH4
calcium signaling	JSRP1
calcium signaling	KCNE2
calcium signaling	KCNE3
calcium signaling	KCNN4
calcium signaling	KDR
calcium signaling	KSR2
calcium signaling	LACRT
calcium signaling	LAT
calcium signaling	LAT2
calcium signaling	LCK
calcium signaling	LETM1
calcium signaling	LGALS3
calcium signaling	LILRA2
calcium signaling	LILRA5
calcium signaling	LILRB2
calcium signaling	LIME1
calcium signaling	LMCD1
calcium signaling	LPAR3
calcium signaling	LRRK2
calcium signaling	LYN
calcium signaling	MAIP1
calcium signaling	MAPK7
calcium signaling	MAPT
calcium signaling	MCHR1
calcium signaling	MCOLN1
calcium signaling	MCOLN2
calcium signaling	MCOLN3
calcium signaling	MCTP1
calcium signaling	MCTP2
calcium signaling	MCU
calcium signaling	MCUB
calcium signaling	MCUR1
calcium signaling	METTL21C
calcium signaling	MICU1
calcium signaling	MICU2
calcium signaling	MICU3
calcium signaling	MIR1-1
calcium signaling	MIR1-2
calcium signaling	MIR124-1
calcium signaling	MIR124-2
calcium signaling	MIR124-3
calcium signaling	MIR133A1
calcium signaling	MIR133A2
calcium signaling	MIR21
calcium signaling	MIR328
calcium signaling	MIR34A
calcium signaling	MIR424
calcium signaling	MRLN
calcium signaling	MS4A1
calcium signaling	MTOR
calcium signaling	MYLK
calcium signaling	MYO5A
calcium signaling	MYOZ1
calcium signaling	MYOZ2
calcium signaling	NALCN
calcium signaling	NCALD
calcium signaling	NCS1
calcium signaling	NEUROD2
calcium signaling	NFAT5
calcium signaling	NFATC1
calcium signaling	NFATC2
calcium signaling	NFATC3
calcium signaling	NFATC4
calcium signaling	NIPSNAP2
calcium signaling	NMUR1
calcium signaling	NMUR2
calcium signaling	NOL3
calcium signaling	NOS1
calcium signaling	NOS1AP
calcium signaling	NOS3
calcium signaling	NPPA
calcium signaling	NPSR1
calcium signaling	NR5A1
calcium signaling	NR5A2
calcium signaling	NRG1
calcium signaling	NTSR1
calcium signaling	NUDT4
calcium signaling	OPA1
calcium signaling	OPRD1
calcium signaling	OPRL1
calcium signaling	OPRM1
calcium signaling	OR13F1
calcium signaling	OR56A1
calcium signaling	OR56A4
calcium signaling	OR56A5
calcium signaling	OR5T1
calcium signaling	ORAI1
calcium signaling	ORAI2
calcium signaling	ORAI3
calcium signaling	P2RX1
calcium signaling	P2RX2
calcium signaling	P2RX3
calcium signaling	P2RX4
calcium signaling	P2RX5
calcium signaling	P2RX7
calcium signaling	P2RY11
calcium signaling	P2RY12
calcium signaling	P2RY6
calcium signaling	PACSIN3
calcium signaling	PANX1
calcium signaling	PARL
calcium signaling	PDE2A
calcium signaling	PDE4B
calcium signaling	PDE4D
calcium signaling	PDGFB
calcium signaling	PDGFRB
calcium signaling	PDK2
calcium signaling	PDPK1
calcium signaling	PHB
calcium signaling	PHB2
calcium signaling	PIK3CG
calcium signaling	PKD1
calcium signaling	PKD1L1
calcium signaling	PKD1L2
calcium signaling	PKD1L3
calcium signaling	PKD2
calcium signaling	PKD2L1
calcium signaling	PKD2L2
calcium signaling	PKDREJ
calcium signaling	PLA2G1B
calcium signaling	PLA2G4B
calcium signaling	PLA2G6
calcium signaling	PLCB1
calcium signaling	PLCB2
calcium signaling	PLCB3
calcium signaling	PLCB4
calcium signaling	PLCD1
calcium signaling	PLCD3
calcium signaling	PLCD4
calcium signaling	PLCE1
calcium signaling	PLCG1
calcium signaling	PLCG2
calcium signaling	PLCH1
calcium signaling	PLCH2
calcium signaling	PLCL1
calcium signaling	PLCL2
calcium signaling	PLCZ1
calcium signaling	PLEK
calcium signaling	PLN
calcium signaling	PML
calcium signaling	PMPCA
calcium signaling	PMPCB
calcium signaling	PPP1R9A
calcium signaling	PPP1R9B
calcium signaling	PPP3CA
calcium signaling	PPP3CB
calcium signaling	PPP3CC
calcium signaling	PPP3R1
calcium signaling	PRKAA1
calcium signaling	PRKACA
calcium signaling	PRKCB
calcium signaling	PRKCE
calcium signaling	PRKD1
calcium signaling	PRNP
calcium signaling	PSEN1
calcium signaling	PSEN2
calcium signaling	PTBP1
calcium signaling	PTGDR2
calcium signaling	PTGFR
calcium signaling	PTGS2
calcium signaling	PTH
calcium signaling	PTK2B
calcium signaling	PTPN22
calcium signaling	PTPN6
calcium signaling	PTPRC
calcium signaling	PTPRJ
calcium signaling	RAMP1
calcium signaling	RAMP2
calcium signaling	RAMP3
calcium signaling	RASA3
calcium signaling	RCAN1
calcium signaling	RCAN2
calcium signaling	RCAN3
calcium signaling	RCVRN
calcium signaling	REM1
calcium signaling	REM2
calcium signaling	RGN
calcium signaling	RGS4
calcium signaling	RGS9
calcium signaling	RHOA
calcium signaling	RIT2
calcium signaling	RRAD
calcium signaling	RYR1
calcium signaling	RYR2
calcium signaling	RYR3
calcium signaling	S100A1
calcium signaling	SAMD14
calcium signaling	SARAF
calcium signaling	SEC61A1
calcium signaling	SELE
calcium signaling	SELENOK
calcium signaling	SELENON
calcium signaling	SELP
calcium signaling	SEMG1
calcium signaling	SESTD1
calcium signaling	SGCD
calcium signaling	SLA2
calcium signaling	SLC24A1
calcium signaling	SLC24A2
calcium signaling	SLC24A3
calcium signaling	SLC24A4
calcium signaling	SLC24A5
calcium signaling	SLC25A23
calcium signaling	SLC25A25
calcium signaling	SLC30A1
calcium signaling	SLC35G1
calcium signaling	SLC3A2
calcium signaling	SLC8A1
calcium signaling	SLC8A2
calcium signaling	SLC8A3
calcium signaling	SLC8B1
calcium signaling	SLC9A1
calcium signaling	SLN
calcium signaling	SMDT1
calcium signaling	SNCA
calcium signaling	SPG7
calcium signaling	SPHK1
calcium signaling	SPHK2
calcium signaling	SPINK1
calcium signaling	SPPL3
calcium signaling	SRI
calcium signaling	STAC
calcium signaling	STAC2
calcium signaling	STAC3
calcium signaling	STC1
calcium signaling	STC2
calcium signaling	STIM1
calcium signaling	STIM2
calcium signaling	STIMATE
calcium signaling	STIMATE-MUSTN1
calcium signaling	STOML2
calcium signaling	SULT1A3
calcium signaling	SUMO1
calcium signaling	SYK
calcium signaling	TGFB1
calcium signaling	THADA
calcium signaling	THY1
calcium signaling	TLR9
calcium signaling	TMBIM4
calcium signaling	TMBIM6
calcium signaling	TMC1
calcium signaling	TMC2
calcium signaling	TMCO1
calcium signaling	TMEM100
calcium signaling	TMEM165
calcium signaling	TMEM37
calcium signaling	TMEM38A
calcium signaling	TMEM38B
calcium signaling	TNF
calcium signaling	TNFSF11
calcium signaling	TNNI3
calcium signaling	TPCN1
calcium signaling	TPCN2
calcium signaling	TPT1
calcium signaling	TRAT1
calcium signaling	TRDN
calcium signaling	TREM2
calcium signaling	TRIM27
calcium signaling	TRPA1
calcium signaling	TRPC1
calcium signaling	TRPC3
calcium signaling	TRPC4
calcium signaling	TRPC4AP
calcium signaling	TRPC5
calcium signaling	TRPC6
calcium signaling	TRPC7
calcium signaling	TRPM1
calcium signaling	TRPM2
calcium signaling	TRPM3
calcium signaling	TRPM4
calcium signaling	TRPM5
calcium signaling	TRPM6
calcium signaling	TRPM7
calcium signaling	TRPM8
calcium signaling	TRPV1
calcium signaling	TRPV2
calcium signaling	TRPV3
calcium signaling	TRPV4
calcium signaling	TRPV5
calcium signaling	TRPV6
calcium signaling	TSPAN13
calcium signaling	TSPO
calcium signaling	UBASH3B
calcium signaling	UBQLN1
calcium signaling	UCN
calcium signaling	VCAM1
calcium signaling	VDAC1
calcium signaling	VDR
calcium signaling	WFS1
calcium signaling	WNK3
calcium signaling	WNT3A
calcium signaling	XCL1
calcium signaling	XCR1
calcium signaling	YME1L1
calcium signaling	YWHAE
calcium signaling	ZAP70
calcium signaling	ZMPSTE24
action potential	ABCB11
action potential	ABCC8
action potential	ABCC9
action potential	AC010616.1
action potential	AC092017.3
action potential	AC117457.1
action potential	ACTN2
action potential	ACTN4
action potential	ADCYAP1
action potential	ADORA1
action potential	ADRA1A
action potential	ADRA2A
action potential	ADRB2
action potential	AGT
action potential	AHCYL1
action potential	AKAP6
action potential	AKAP7
action potential	AKAP9
action potential	AKT1
action potential	AL590132.1
action potential	ALG10B
action potential	AMIGO1
action potential	ANK2
action potential	ANK3
action potential	ANO6
action potential	AQP1
action potential	ARF1
action potential	ASIC1
action potential	ASIC2
action potential	ASIC3
action potential	ASIC4
action potential	ASIC5
action potential	ATF4
action potential	ATP12A
action potential	ATP1A1
action potential	ATP1A2
action potential	ATP1A3
action potential	ATP1A4
action potential	ATP1B1
action potential	ATP1B2
action potential	ATP1B3
action potential	ATP1B4
action potential	ATP2A2
action potential	ATP2B4
action potential	ATP4A
action potential	ATP4B
action potential	ATP6V1B1
action potential	AVP
action potential	AVPR1A
action potential	BIN1
action potential	BPIFA1
action potential	CAB39
action potential	CACNA1A
action potential	CACNA1C
action potential	CACNA1D
action potential	CACNA1G
action potential	CACNA1H
action potential	CACNA1I
action potential	CACNA2D1
action potential	CACNB2
action potential	CACNB3
action potential	CACNG2
action potential	CACNG3
action potential	CACNG4
action potential	CACNG8
action potential	CALM1
action potential	CALM2
action potential	CALM3
action potential	CAMK2D
action potential	CARTPT
action potential	CASQ2
action potential	CATSPER3
action potential	CATSPER4
action potential	CAV1
action potential	CAV3
action potential	CCT8L2
action potential	CD36
action potential	CD63
action potential	CDK2
action potential	CDKN1B
action potential	CHP1
action potential	CHRM5
action potential	CHRNA1
action potential	CHRNA4
action potential	CHRNB2
action potential	CHRNB4
action potential	CLCN1
action potential	CLDN19
action potential	CLN3
action potential	CNKSR3
action potential	CNNM4
action potential	CNR1
action potential	CNR2
action potential	CNTN1
action potential	CNTNAP1
action potential	CNTNAP2
action potential	COMMD1
action potential	COMMD3
action potential	COMMD3-BMI1
action potential	COMMD9
action potential	CTNNA3
action potential	CXADR
action potential	DBN1
action potential	DLG1
action potential	DMD
action potential	DMRT3
action potential	DNM2
action potential	DPP10
action potential	DPP6
action potential	DRD1
action potential	DRD2
action potential	DRD3
action potential	DRD4
action potential	DRD5
action potential	DSC2
action potential	DSG2
action potential	DSP
action potential	EDN3
action potential	FGF12
action potential	FGF13
action potential	FHL1
action potential	FKBP1B
action potential	FLNA
action potential	FMR1
action potential	FXYD1
action potential	FXYD2
action potential	FXYD3
action potential	FXYD4
action potential	FXYD5
action potential	FXYD6
action potential	FXYD6-FXYD2
action potential	FXYD7
action potential	GAL
action potential	GALNT8
action potential	GALR2
action potential	GBA
action potential	GCK
action potential	GHRL
action potential	GHSR
action potential	GJA1
action potential	GJA5
action potential	GJB2
action potential	GJB6
action potential	GJC1
action potential	GJC2
action potential	GJC3
action potential	GJD2
action potential	GJD3
action potential	GLRA1
action potential	GLRX
action potential	GNA11
action potential	GNAQ
action potential	GPD1L
action potential	GPER1
action potential	GPR35
action potential	GPR88
action potential	GRIK2
action potential	HCN1
action potential	HCN2
action potential	HCN3
action potential	HCN4
action potential	HCRT
action potential	HECW1
action potential	HECW2
action potential	HPN
action potential	HRC
action potential	HTR2A
action potential	ITGA2
action potential	JAM3
action potential	JUP
action potential	KCNA1
action potential	KCNA10
action potential	KCNA2
action potential	KCNA3
action potential	KCNA4
action potential	KCNA5
action potential	KCNA6
action potential	KCNA7
action potential	KCNAB1
action potential	KCNAB2
action potential	KCNAB3
action potential	KCNB1
action potential	KCNB2
action potential	KCNC1
action potential	KCNC2
action potential	KCNC3
action potential	KCNC4
action potential	KCND1
action potential	KCND2
action potential	KCND3
action potential	KCNE1
action potential	KCNE1B
action potential	KCNE2
action potential	KCNE3
action potential	KCNE4
action potential	KCNE5
action potential	KCNF1
action potential	KCNG1
action potential	KCNG2
action potential	KCNG3
action potential	KCNG4
action potential	KCNH1
action potential	KCNH2
action potential	KCNH3
action potential	KCNH4
action potential	KCNH5
action potential	KCNH6
action potential	KCNH7
action potential	KCNH8
action potential	KCNIP1
action potential	KCNIP2
action potential	KCNIP3
action potential	KCNIP4
action potential	KCNJ1
action potential	KCNJ10
action potential	KCNJ11
action potential	KCNJ12
action potential	KCNJ13
action potential	KCNJ14
action potential	KCNJ15
action potential	KCNJ16
action potential	KCNJ18
action potential	KCNJ2
action potential	KCNJ3
action potential	KCNJ4
action potential	KCNJ5
action potential	KCNJ6
action potential	KCNJ8
action potential	KCNJ9
action potential	KCNK1
action potential	KCNK10
action potential	KCNK12
action potential	KCNK13
action potential	KCNK15
action potential	KCNK16
action potential	KCNK17
action potential	KCNK18
action potential	KCNK2
action potential	KCNK3
action potential	KCNK4
action potential	KCNK5
action potential	KCNK6
action potential	KCNK7
action potential	KCNK9
action potential	KCNMA1
action potential	KCNMB1
action potential	KCNMB2
action potential	KCNMB3
action potential	KCNMB4
action potential	KCNN1
action potential	KCNN2
action potential	KCNN3
action potential	KCNN4
action potential	KCNQ1
action potential	KCNQ2
action potential	KCNQ3
action potential	KCNQ4
action potential	KCNQ5
action potential	KCNRG
action potential	KCNS1
action potential	KCNS2
action potential	KCNS3
action potential	KCNT1
action potential	KCNT2
action potential	KCNU1
action potential	KCNV1
action potential	KCNV2
action potential	KEL
action potential	KIF5B
action potential	KLHL24
action potential	KLHL3
action potential	LRRC26
action potential	LRRC38
action potential	LRRC52
action potential	LRRC55
action potential	MAG
action potential	MAGED2
action potential	MFSD4B
action potential	MIR1-1
action potential	MIR1-2
action potential	MIR133A1
action potential	MIR133A2
action potential	MIR153-1
action potential	MIR153-2
action potential	MIR21
action potential	MIR212
action potential	MIR26A1
action potential	MIR26A2
action potential	MIR328
action potential	MLLT6
action potential	MTMR6
action potential	MTNR1B
action potential	MYH14
action potential	NALCN
action potential	NDUFA9
action potential	NEDD4
action potential	NEDD4L
action potential	NETO1
action potential	NETO2
action potential	NFASC
action potential	NKAIN1
action potential	NKAIN2
action potential	NKAIN3
action potential	NKAIN4
action potential	NKX2-5
action potential	NOS1
action potential	NOS1AP
action potential	NOS3
action potential	NPPA
action potential	NPS
action potential	NRCAM
action potential	NSF
action potential	NTRK2
action potential	NTRK3
action potential	NTSR1
action potential	NUP155
action potential	OR13F1
action potential	OR56A1
action potential	OR56A4
action potential	OR56A5
action potential	OR5T1
action potential	OSR1
action potential	OTOA
action potential	OXSR1
action potential	P2RX1
action potential	P2RX3
action potential	P2RX4
action potential	P2RX7
action potential	P2RY12
action potential	PAFAH1B1
action potential	PCSK9
action potential	PDE4D
action potential	PER1
action potential	PKD2
action potential	PKD2L1
action potential	PKP2
action potential	PRKACA
action potential	PRKCE
action potential	PRNP
action potential	PRSS8
action potential	PTEN
action potential	PTK2B
action potential	PTPN3
action potential	RANGRF
action potential	RGS4
action potential	RNF207
action potential	RYR2
action potential	S1PR1
action potential	SCN10A
action potential	SCN11A
action potential	SCN1A
action potential	SCN1B
action potential	SCN2A
action potential	SCN2B
action potential	SCN3A
action potential	SCN3B
action potential	SCN4A
action potential	SCN4B
action potential	SCN5A
action potential	SCN7A
action potential	SCN8A
action potential	SCN9A
action potential	SCNN1A
action potential	SCNN1B
action potential	SCNN1D
action potential	SCNN1G
action potential	SERPINE2
action potential	SGK1
action potential	SHROOM2
action potential	SIK1
action potential	SLC10A1
action potential	SLC10A2
action potential	SLC10A4
action potential	SLC10A5
action potential	SLC10A6
action potential	SLC10A7
action potential	SLC12A1
action potential	SLC12A2
action potential	SLC12A3
action potential	SLC12A4
action potential	SLC12A5
action potential	SLC12A6
action potential	SLC12A7
action potential	SLC12A8
action potential	SLC12A9
action potential	SLC13A1
action potential	SLC13A2
action potential	SLC13A3
action potential	SLC13A4
action potential	SLC13A5
action potential	SLC17A1
action potential	SLC17A2
action potential	SLC17A3
action potential	SLC17A4
action potential	SLC17A6
action potential	SLC17A7
action potential	SLC17A8
action potential	SLC1A3
action potential	SLC20A1
action potential	SLC20A2
action potential	SLC22A4
action potential	SLC22A5
action potential	SLC23A1
action potential	SLC23A2
action potential	SLC24A1
action potential	SLC24A2
action potential	SLC24A3
action potential	SLC24A4
action potential	SLC24A5
action potential	SLC28A3
action potential	SLC34A1
action potential	SLC34A2
action potential	SLC34A3
action potential	SLC38A1
action potential	SLC38A10
action potential	SLC38A11
action potential	SLC38A2
action potential	SLC38A3
action potential	SLC38A4
action potential	SLC38A6
action potential	SLC38A7
action potential	SLC38A8
action potential	SLC3A2
action potential	SLC41A1
action potential	SLC4A10
action potential	SLC4A11
action potential	SLC4A4
action potential	SLC4A5
action potential	SLC4A7
action potential	SLC4A8
action potential	SLC5A1
action potential	SLC5A10
action potential	SLC5A11
action potential	SLC5A12
action potential	SLC5A2
action potential	SLC5A3
action potential	SLC5A4
action potential	SLC5A5
action potential	SLC5A6
action potential	SLC5A7
action potential	SLC5A8
action potential	SLC5A9
action potential	SLC6A15
action potential	SLC6A8
action potential	SLC8A1
action potential	SLC8A2
action potential	SLC8A3
action potential	SLC8B1
action potential	SLC9A1
action potential	SLC9A2
action potential	SLC9A3
action potential	SLC9A3R1
action potential	SLC9A4
action potential	SLC9A5
action potential	SLC9A6
action potential	SLC9A7
action potential	SLC9A8
action potential	SLC9A9
action potential	SLC9B1
action potential	SLC9B2
action potential	SLC9C1
action potential	SLC9C2
action potential	SLMAP
action potential	SNAP25
action potential	SNTA1
action potential	SOD1
action potential	SPTBN4
action potential	SRI
action potential	STK39
action potential	STOM
action potential	SUMO1
action potential	TAC1
action potential	TESC
action potential	TGFB1
action potential	TMEM175
action potential	TMEM38A
action potential	TMEM38B
action potential	TNR
action potential	TPCN1
action potential	TRDN
action potential	TREM2
action potential	TRPM2
action potential	TRPM4
action potential	TRPM5
action potential	TSC1
action potential	TYMP
action potential	USP53
action potential	UTRN
action potential	VAMP2
action potential	VIP
action potential	VPS4B
action potential	WNK1
action potential	WNK2
action potential	WNK3
action potential	WNK4
action potential	WWP2
action potential	YWHAE
action potential	YWHAH
presynaptic organization	APOE
presynaptic organization	APP
presynaptic organization	ARF6
presynaptic organization	CBLN1
presynaptic organization	CBLN2
presynaptic organization	CLSTN3
presynaptic organization	CNTN2
presynaptic organization	CNTN5
presynaptic organization	DKK1
presynaptic organization	DVL1
presynaptic organization	EFNB2
presynaptic organization	EIF4G1
presynaptic organization	FARP1
presynaptic organization	FZD1
presynaptic organization	GPC4
presynaptic organization	GPC6
presynaptic organization	IL1RAP
presynaptic organization	IL1RAPL1
presynaptic organization	IL1RAPL2
presynaptic organization	LRFN3
presynaptic organization	LRFN4
presynaptic organization	LRFN5
presynaptic organization	LRP4
presynaptic organization	LRRC4B
presynaptic organization	LRRTM1
presynaptic organization	LRRTM3
presynaptic organization	MDGA1
presynaptic organization	MIR431
presynaptic organization	NLGN1
presynaptic organization	NLGN2
presynaptic organization	NLGN3
presynaptic organization	NLGN4X
presynaptic organization	NLGN4Y
presynaptic organization	NRXN1
presynaptic organization	NTNG2
presynaptic organization	NTRK3
presynaptic organization	PCDH17
presynaptic organization	PTEN
presynaptic organization	PTPRD
presynaptic organization	SDCBP
presynaptic organization	SLITRK1
presynaptic organization	SLITRK2
presynaptic organization	SLITRK3
presynaptic organization	SNCA
presynaptic organization	VPS35
presynaptic organization	WNT3A
presynaptic organization	WNT5A
presynaptic organization	WNT7A
presynaptic membrane	ADAM23
presynaptic membrane	ADCY8
presynaptic membrane	ADGRL1
presynaptic membrane	ADORA1
presynaptic membrane	ADORA2A
presynaptic membrane	ADRA1A
presynaptic membrane	APBA1
presynaptic membrane	APBB1
presynaptic membrane	APH1A
presynaptic membrane	ATP2B1
presynaptic membrane	ATP2B4
presynaptic membrane	BTBD8
presynaptic membrane	CACNA1D
presynaptic membrane	CADM3
presynaptic membrane	CADPS2
presynaptic membrane	CANX
presynaptic membrane	CASK
presynaptic membrane	CDH10
presynaptic membrane	CDH2
presynaptic membrane	CDH9
presynaptic membrane	CHRM1
presynaptic membrane	CHRM2
presynaptic membrane	CHRM3
presynaptic membrane	CHRNA4
presynaptic membrane	CHRNA6
presynaptic membrane	CHRNB2
presynaptic membrane	CLTA
presynaptic membrane	CLTB
presynaptic membrane	CLTC
presynaptic membrane	CNR1
presynaptic membrane	CNTN1
presynaptic membrane	CNTN5
presynaptic membrane	CNTN6
presynaptic membrane	CNTNAP1
presynaptic membrane	CNTNAP4
presynaptic membrane	CPLX3
presynaptic membrane	CTNNA2
presynaptic membrane	CTNNB1
presynaptic membrane	DENND1A
presynaptic membrane	DGKI
presynaptic membrane	DNM1
presynaptic membrane	DNM1L
presynaptic membrane	DRD1
presynaptic membrane	DRD2
presynaptic membrane	EFNB2
presynaptic membrane	EFNB3
presynaptic membrane	EPHA4
presynaptic membrane	EPHB2
presynaptic membrane	ERBB4
presynaptic membrane	ERC1
presynaptic membrane	ERC2
presynaptic membrane	EXOC3
presynaptic membrane	FBXO45
presynaptic membrane	FCHO2
presynaptic membrane	FLOT2
presynaptic membrane	FMR1
presynaptic membrane	FOSL1
presynaptic membrane	FXYD6
presynaptic membrane	GABBR1
presynaptic membrane	GABRA5
presynaptic membrane	GAD2
presynaptic membrane	GLRA1
presynaptic membrane	GPC4
presynaptic membrane	GPER1
presynaptic membrane	GPM6A
presynaptic membrane	GRIK1
presynaptic membrane	GRIK2
presynaptic membrane	GRIK3
presynaptic membrane	GRIK4
presynaptic membrane	GRIK5
presynaptic membrane	GRIN2A
presynaptic membrane	GRM2
presynaptic membrane	GRM3
presynaptic membrane	HIP1
presynaptic membrane	HTR1B
presynaptic membrane	HTR2A
presynaptic membrane	HTR3A
presynaptic membrane	IGSF21
presynaptic membrane	IL31RA
presynaptic membrane	KCNA1
presynaptic membrane	KCNA2
presynaptic membrane	KCNA3
presynaptic membrane	KCNC1
presynaptic membrane	KCNC2
presynaptic membrane	KCNC3
presynaptic membrane	KCNH1
presynaptic membrane	KCNJ3
presynaptic membrane	KCNJ9
presynaptic membrane	KCTD12
presynaptic membrane	KCTD16
presynaptic membrane	KCTD8
presynaptic membrane	LRFN3
presynaptic membrane	LRRC4B
presynaptic membrane	NCSTN
presynaptic membrane	NECTIN1
presynaptic membrane	NLGN2
presynaptic membrane	NPTN
presynaptic membrane	NRXN1
presynaptic membrane	NTNG1
presynaptic membrane	NTNG2
presynaptic membrane	OPRD1
presynaptic membrane	OPRM1
presynaptic membrane	P2RX1
presynaptic membrane	P2RX3
presynaptic membrane	P2RY1
presynaptic membrane	P2RY4
presynaptic membrane	PCDH17
presynaptic membrane	PCDH8
presynaptic membrane	PDE2A
presynaptic membrane	PI4K2A
presynaptic membrane	PICALM
presynaptic membrane	PICK1
presynaptic membrane	PRRT2
presynaptic membrane	PSEN1
presynaptic membrane	PSEN2
presynaptic membrane	PTPRS
presynaptic membrane	RGS7BP
presynaptic membrane	RIMS1
presynaptic membrane	RIMS2
presynaptic membrane	RIMS3
presynaptic membrane	RIMS4
presynaptic membrane	ROGDI
presynaptic membrane	SCN10A
presynaptic membrane	SCN2A
presynaptic membrane	SCRIB
presynaptic membrane	SLC1A2
presynaptic membrane	SLC1A6
presynaptic membrane	SLC6A1
presynaptic membrane	SLC6A11
presynaptic membrane	SLC6A2
presynaptic membrane	SLC6A3
presynaptic membrane	SLC6A4
presynaptic membrane	SLC6A5
presynaptic membrane	SLC6A9
presynaptic membrane	SNAP25
presynaptic membrane	SNAP91
presynaptic membrane	SNCAIP
presynaptic membrane	SNPH
presynaptic membrane	STX11
presynaptic membrane	STX19
presynaptic membrane	STX1A
presynaptic membrane	STX1B
presynaptic membrane	STX2
presynaptic membrane	STX3
presynaptic membrane	STX4
presynaptic membrane	STXBP1
presynaptic membrane	STXBP5
presynaptic membrane	SYAP1
presynaptic membrane	SYP
presynaptic membrane	SYT1
presynaptic membrane	SYT11
presynaptic membrane	SYT7
presynaptic membrane	UNC13A
presynaptic membrane	UNC13B
presynaptic membrane	UNC13C
presynaptic membrane	ZDHHC17
presynaptic membrane	ZNRF2
postsynaptic organization	ABHD17A
postsynaptic organization	ABHD17B
postsynaptic organization	ABHD17C
postsynaptic organization	ABI2
postsynaptic organization	ACTB
postsynaptic organization	ACTBL2
postsynaptic organization	ACTG1
postsynaptic organization	ACTL8
postsynaptic organization	ACTN1
postsynaptic organization	ACTR2
postsynaptic organization	ADAM10
postsynaptic organization	APOE
postsynaptic organization	ARC
postsynaptic organization	ARF1
postsynaptic organization	ARF4
postsynaptic organization	ARF6
postsynaptic organization	ARHGAP22
postsynaptic organization	ARHGAP33
postsynaptic organization	ARHGAP39
postsynaptic organization	ARHGAP44
postsynaptic organization	ARHGEF9
postsynaptic organization	BAIAP2
postsynaptic organization	BHLHB9
postsynaptic organization	CAMK2B
postsynaptic organization	CAPRIN1
postsynaptic organization	CAPRIN2
postsynaptic organization	CBLN1
postsynaptic organization	CDC42
postsynaptic organization	CDH2
postsynaptic organization	CDK5
postsynaptic organization	CDK5R1
postsynaptic organization	CDKL5
postsynaptic organization	CFL1
postsynaptic organization	CHMP2B
postsynaptic organization	CHRNA7
postsynaptic organization	CHRNB1
postsynaptic organization	CNKSR2
postsynaptic organization	COLQ
postsynaptic organization	CRIPT
postsynaptic organization	CRKL
postsynaptic organization	CTNND2
postsynaptic organization	CTTN
postsynaptic organization	CUX2
postsynaptic organization	DBN1
postsynaptic organization	DBNL
postsynaptic organization	DGKB
postsynaptic organization	DHX36
postsynaptic organization	DLG1
postsynaptic organization	DLG2
postsynaptic organization	DLG3
postsynaptic organization	DLG4
postsynaptic organization	DNAJA3
postsynaptic organization	DNM1L
postsynaptic organization	DNM3
postsynaptic organization	DOCK10
postsynaptic organization	DVL1
postsynaptic organization	EEF2K
postsynaptic organization	EFNA1
postsynaptic organization	EPHA4
postsynaptic organization	EPHA7
postsynaptic organization	EPHB1
postsynaptic organization	EPHB2
postsynaptic organization	EPHB3
postsynaptic organization	ETV5
postsynaptic organization	FARP1
postsynaptic organization	FCGR2B
postsynaptic organization	FNTA
postsynaptic organization	FRMPD4
postsynaptic organization	FYN
postsynaptic organization	FZD9
postsynaptic organization	GAP43
postsynaptic organization	GDNF
postsynaptic organization	GHRL
postsynaptic organization	GHSR
postsynaptic organization	GLRB
postsynaptic organization	GPHN
postsynaptic organization	GRID2
postsynaptic organization	GRIN2B
postsynaptic organization	HCLS1
postsynaptic organization	HDAC6
postsynaptic organization	HOMER1
postsynaptic organization	IGF1R
postsynaptic organization	IL1RAP
postsynaptic organization	IL1RAPL1
postsynaptic organization	INA
postsynaptic organization	INS
postsynaptic organization	INSR
postsynaptic organization	ITGA3
postsynaptic organization	ITPKA
postsynaptic organization	KALRN
postsynaptic organization	LGMN
postsynaptic organization	LHFPL4
postsynaptic organization	LILRB2
postsynaptic organization	LRFN1
postsynaptic organization	LRFN2
postsynaptic organization	LRFN4
postsynaptic organization	LRP4
postsynaptic organization	LRP8
postsynaptic organization	LRRC4
postsynaptic organization	LRRC4B
postsynaptic organization	LRRK2
postsynaptic organization	LRRTM1
postsynaptic organization	LRRTM2
postsynaptic organization	LZTS3
postsynaptic organization	MAGI2
postsynaptic organization	MESD
postsynaptic organization	MIR30B
postsynaptic organization	MPP2
postsynaptic organization	MTMR2
postsynaptic organization	MUSK
postsynaptic organization	MYH10
postsynaptic organization	NDRG1
postsynaptic organization	NEFH
postsynaptic organization	NEFL
postsynaptic organization	NGEF
postsynaptic organization	NLGN1
postsynaptic organization	NLGN2
postsynaptic organization	NLGN3
postsynaptic organization	NLGN4X
postsynaptic organization	NLGN4Y
postsynaptic organization	NOS1AP
postsynaptic organization	NRCAM
postsynaptic organization	NRP1
postsynaptic organization	NRP2
postsynaptic organization	NRXN1
postsynaptic organization	NRXN2
postsynaptic organization	NTNG2
postsynaptic organization	NTRK3
postsynaptic organization	OPA1
postsynaptic organization	OPHN1
postsynaptic organization	PAFAH1B1
postsynaptic organization	PAK3
postsynaptic organization	PDLIM5
postsynaptic organization	PICK1
postsynaptic organization	PPP1R9A
postsynaptic organization	PRNP
postsynaptic organization	PTEN
postsynaptic organization	PTN
postsynaptic organization	PTPRD
postsynaptic organization	PTPRS
postsynaptic organization	RAPSN
postsynaptic organization	RELN
postsynaptic organization	RER1
postsynaptic organization	SEMA3F
postsynaptic organization	SHANK1
postsynaptic organization	SHANK2
postsynaptic organization	SHISA6
postsynaptic organization	SHISA7
postsynaptic organization	SIPA1L1
postsynaptic organization	SLC7A11
postsynaptic organization	SPTBN2
postsynaptic organization	SRCIN1
postsynaptic organization	SSH1
postsynaptic organization	SYNGAP1
postsynaptic organization	TANC1
postsynaptic organization	TIAM1
postsynaptic organization	TMEM108
postsynaptic organization	UBE3A
postsynaptic organization	VPS35
postsynaptic organization	WASF2
postsynaptic organization	WASL
postsynaptic organization	WNT5A
postsynaptic organization	WNT7A
postsynaptic organization	ZMYND8
postsynaptic organization	ZNF365
postsynaptic organization	ZNF804A
postsynaptic membrane	ABHD17A
postsynaptic membrane	ABHD17B
postsynaptic membrane	ABHD17C
postsynaptic membrane	ABHD6
postsynaptic membrane	ABI1
postsynaptic membrane	ACP4
postsynaptic membrane	ACTN2
postsynaptic membrane	ADAM10
postsynaptic membrane	ADAM22
postsynaptic membrane	ADCY1
postsynaptic membrane	ADCY8
postsynaptic membrane	ADGRB1
postsynaptic membrane	ADORA1
postsynaptic membrane	ADORA2A
postsynaptic membrane	ADRA1A
postsynaptic membrane	ADRA2C
postsynaptic membrane	AKAP9
postsynaptic membrane	ANK1
postsynaptic membrane	ANK2
postsynaptic membrane	ANK3
postsynaptic membrane	ANKS1B
postsynaptic membrane	APBB1
postsynaptic membrane	ARC
postsynaptic membrane	ARF1
postsynaptic membrane	ARHGAP32
postsynaptic membrane	ARHGEF9
postsynaptic membrane	ARRB1
postsynaptic membrane	ARRB2
postsynaptic membrane	ATAD1
postsynaptic membrane	ATP2B2
postsynaptic membrane	BAALC
postsynaptic membrane	BCR
postsynaptic membrane	CABP1
postsynaptic membrane	CACNA1C
postsynaptic membrane	CACNG2
postsynaptic membrane	CACNG3
postsynaptic membrane	CACNG4
postsynaptic membrane	CACNG5
postsynaptic membrane	CACNG7
postsynaptic membrane	CACNG8
postsynaptic membrane	CADPS2
postsynaptic membrane	CAMK2A
postsynaptic membrane	CAMK2N1
postsynaptic membrane	CANX
postsynaptic membrane	CBLN1
postsynaptic membrane	CDH10
postsynaptic membrane	CDH2
postsynaptic membrane	CDH9
postsynaptic membrane	CDK5
postsynaptic membrane	CHRM1
postsynaptic membrane	CHRM2
postsynaptic membrane	CHRM3
postsynaptic membrane	CHRM4
postsynaptic membrane	CHRM5
postsynaptic membrane	CHRNA1
postsynaptic membrane	CHRNA10
postsynaptic membrane	CHRNA2
postsynaptic membrane	CHRNA3
postsynaptic membrane	CHRNA4
postsynaptic membrane	CHRNA5
postsynaptic membrane	CHRNA6
postsynaptic membrane	CHRNA7
postsynaptic membrane	CHRNA9
postsynaptic membrane	CHRNB1
postsynaptic membrane	CHRNB2
postsynaptic membrane	CHRNB3
postsynaptic membrane	CHRNB4
postsynaptic membrane	CHRND
postsynaptic membrane	CHRNE
postsynaptic membrane	CHRNG
postsynaptic membrane	CLSTN1
postsynaptic membrane	CLSTN2
postsynaptic membrane	CLSTN3
postsynaptic membrane	CNIH2
postsynaptic membrane	CNIH3
postsynaptic membrane	CNKSR2
postsynaptic membrane	CNTN1
postsynaptic membrane	CNTN2
postsynaptic membrane	COL13A1
postsynaptic membrane	COMT
postsynaptic membrane	CPEB1
postsynaptic membrane	CPEB3
postsynaptic membrane	CPEB4
postsynaptic membrane	CRKL
postsynaptic membrane	CSPG5
postsynaptic membrane	CTNNA2
postsynaptic membrane	CTNNB1
postsynaptic membrane	CTTN
postsynaptic membrane	DAG1
postsynaptic membrane	DAGLA
postsynaptic membrane	DAGLB
postsynaptic membrane	DBN1
postsynaptic membrane	DBNL
postsynaptic membrane	DCC
postsynaptic membrane	DGKI
postsynaptic membrane	DISC1
postsynaptic membrane	DLG1
postsynaptic membrane	DLG2
postsynaptic membrane	DLG4
postsynaptic membrane	DLG5
postsynaptic membrane	DLGAP1
postsynaptic membrane	DLGAP2
postsynaptic membrane	DLGAP3
postsynaptic membrane	DMD
postsynaptic membrane	DNAJA3
postsynaptic membrane	DNM1
postsynaptic membrane	DNM2
postsynaptic membrane	DNM3
postsynaptic membrane	DRD1
postsynaptic membrane	DRD2
postsynaptic membrane	DRD3
postsynaptic membrane	DRP2
postsynaptic membrane	DTNBP1
postsynaptic membrane	EFNB2
postsynaptic membrane	EFNB3
postsynaptic membrane	EPHA4
postsynaptic membrane	EPHA7
postsynaptic membrane	EPHB2
postsynaptic membrane	ERBB4
postsynaptic membrane	F2R
postsynaptic membrane	FABP5
postsynaptic membrane	FAIM2
postsynaptic membrane	FARP1
postsynaptic membrane	FBXO45
postsynaptic membrane	FLRT3
postsynaptic membrane	FMR1
postsynaptic membrane	FXYD6
postsynaptic membrane	GABBR1
postsynaptic membrane	GABBR2
postsynaptic membrane	GABRA1
postsynaptic membrane	GABRA2
postsynaptic membrane	GABRA3
postsynaptic membrane	GABRA4
postsynaptic membrane	GABRA5
postsynaptic membrane	GABRA6
postsynaptic membrane	GABRB1
postsynaptic membrane	GABRB2
postsynaptic membrane	GABRB3
postsynaptic membrane	GABRD
postsynaptic membrane	GABRE
postsynaptic membrane	GABRG1
postsynaptic membrane	GABRG2
postsynaptic membrane	GABRG3
postsynaptic membrane	GABRP
postsynaptic membrane	GABRQ
postsynaptic membrane	GABRR1
postsynaptic membrane	GABRR2
postsynaptic membrane	GABRR3
postsynaptic membrane	GLRA1
postsynaptic membrane	GLRA2
postsynaptic membrane	GLRA3
postsynaptic membrane	GLRA4
postsynaptic membrane	GLRB
postsynaptic membrane	GOPC
postsynaptic membrane	GPHN
postsynaptic membrane	GRASP
postsynaptic membrane	GRIA1
postsynaptic membrane	GRIA2
postsynaptic membrane	GRIA3
postsynaptic membrane	GRIA4
postsynaptic membrane	GRID1
postsynaptic membrane	GRID2
postsynaptic membrane	GRID2IP
postsynaptic membrane	GRIK1
postsynaptic membrane	GRIK2
postsynaptic membrane	GRIK3
postsynaptic membrane	GRIK4
postsynaptic membrane	GRIK5
postsynaptic membrane	GRIN1
postsynaptic membrane	GRIN2A
postsynaptic membrane	GRIN2B
postsynaptic membrane	GRIN2C
postsynaptic membrane	GRIN2D
postsynaptic membrane	GRIN3A
postsynaptic membrane	GRIN3B
postsynaptic membrane	GRIP1
postsynaptic membrane	GRIP2
postsynaptic membrane	GRM1
postsynaptic membrane	GRM2
postsynaptic membrane	GRM3
postsynaptic membrane	GRM5
postsynaptic membrane	GRM7
postsynaptic membrane	GSG1L
postsynaptic membrane	HCLS1
postsynaptic membrane	HIP1
postsynaptic membrane	HOMER1
postsynaptic membrane	HOMER2
postsynaptic membrane	HOMER3
postsynaptic membrane	HTR2A
postsynaptic membrane	HTR3A
postsynaptic membrane	HTR3B
postsynaptic membrane	HTR5A
postsynaptic membrane	IGSF21
postsynaptic membrane	IGSF9B
postsynaptic membrane	IL1RAPL1
postsynaptic membrane	INPP4A
postsynaptic membrane	INSYN1
postsynaptic membrane	INSYN2A
postsynaptic membrane	IQSEC3
postsynaptic membrane	ITGB3
postsynaptic membrane	KCNA1
postsynaptic membrane	KCNA3
postsynaptic membrane	KCNB1
postsynaptic membrane	KCNC1
postsynaptic membrane	KCNC2
postsynaptic membrane	KCND2
postsynaptic membrane	KCND3
postsynaptic membrane	KCNH1
postsynaptic membrane	KCNJ4
postsynaptic membrane	KCNMA1
postsynaptic membrane	KCTD12
postsynaptic membrane	KCTD16
postsynaptic membrane	KCTD8
postsynaptic membrane	KLHL17
postsynaptic membrane	KPNA2
postsynaptic membrane	LHFPL4
postsynaptic membrane	LIN7A
postsynaptic membrane	LIN7B
postsynaptic membrane	LIN7C
postsynaptic membrane	LRFN1
postsynaptic membrane	LRFN2
postsynaptic membrane	LRFN3
postsynaptic membrane	LRFN4
postsynaptic membrane	LRFN5
postsynaptic membrane	LRP4
postsynaptic membrane	LRRC1
postsynaptic membrane	LRRC4
postsynaptic membrane	LRRC4B
postsynaptic membrane	LRRC4C
postsynaptic membrane	LRRTM1
postsynaptic membrane	LRRTM2
postsynaptic membrane	LRRTM3
postsynaptic membrane	LRRTM4
postsynaptic membrane	LZTS1
postsynaptic membrane	LZTS3
postsynaptic membrane	MAGEE1
postsynaptic membrane	MAGI2
postsynaptic membrane	MINK1
postsynaptic membrane	MPDZ
postsynaptic membrane	MPP2
postsynaptic membrane	MUSK
postsynaptic membrane	MX1
postsynaptic membrane	MX2
postsynaptic membrane	NCS1
postsynaptic membrane	NECTIN3
postsynaptic membrane	NETO1
postsynaptic membrane	NEURL1
postsynaptic membrane	NLGN1
postsynaptic membrane	NLGN2
postsynaptic membrane	NLGN3
postsynaptic membrane	NLGN4X
postsynaptic membrane	NLGN4Y
postsynaptic membrane	NPTN
postsynaptic membrane	NRCAM
postsynaptic membrane	NRGN
postsynaptic membrane	NRP1
postsynaptic membrane	NRP2
postsynaptic membrane	NRXN1
postsynaptic membrane	NRXN2
postsynaptic membrane	NSG1
postsynaptic membrane	NSMF
postsynaptic membrane	NTRK2
postsynaptic membrane	NTRK3
postsynaptic membrane	OPRD1
postsynaptic membrane	OPRM1
postsynaptic membrane	P2RX1
postsynaptic membrane	P2RX6
postsynaptic membrane	P2RY1
postsynaptic membrane	PCDH17
postsynaptic membrane	PCDH8
postsynaptic membrane	PCDHB13
postsynaptic membrane	PDLIM4
postsynaptic membrane	PDLIM5
postsynaptic membrane	PICALM
postsynaptic membrane	PICK1
postsynaptic membrane	PJA2
postsynaptic membrane	PLPPR4
postsynaptic membrane	PRR12
postsynaptic membrane	PRR7
postsynaptic membrane	PRRT1
postsynaptic membrane	PRRT2
postsynaptic membrane	PSD3
postsynaptic membrane	PTEN
postsynaptic membrane	PTPRO
postsynaptic membrane	PTPRS
postsynaptic membrane	PTPRT
postsynaptic membrane	RAPSN
postsynaptic membrane	RGS14
postsynaptic membrane	RGS7BP
postsynaptic membrane	RGS9
postsynaptic membrane	RNF112
postsynaptic membrane	RPH3A
postsynaptic membrane	RUSC1
postsynaptic membrane	SCRIB
postsynaptic membrane	SEMA4C
postsynaptic membrane	SEMA4F
postsynaptic membrane	SH2D5
postsynaptic membrane	SHANK1
postsynaptic membrane	SHANK2
postsynaptic membrane	SHC4
postsynaptic membrane	SHISA6
postsynaptic membrane	SHISA7
postsynaptic membrane	SHISA8
postsynaptic membrane	SHISA9
postsynaptic membrane	SIGMAR1
postsynaptic membrane	SIPA1L1
postsynaptic membrane	SLC16A3
postsynaptic membrane	SLC30A1
postsynaptic membrane	SLC6A1
postsynaptic membrane	SLC6A11
postsynaptic membrane	SLC6A3
postsynaptic membrane	SLC6A4
postsynaptic membrane	SLC6A6
postsynaptic membrane	SLC6A9
postsynaptic membrane	SLC8A1
postsynaptic membrane	SLC8A3
postsynaptic membrane	SLITRK1
postsynaptic membrane	SLITRK2
postsynaptic membrane	SLITRK3
postsynaptic membrane	SORCS2
postsynaptic membrane	SORCS3
postsynaptic membrane	SRCIN1
postsynaptic membrane	SRGAP2
postsynaptic membrane	SSPN
postsynaptic membrane	STRN
postsynaptic membrane	SYAP1
postsynaptic membrane	SYNDIG1
postsynaptic membrane	SYNE1
postsynaptic membrane	SYNJ2BP
postsynaptic membrane	SYNPO
postsynaptic membrane	TANC1
postsynaptic membrane	TENM2
postsynaptic membrane	TIAM1
postsynaptic membrane	TMEM108
postsynaptic membrane	TMUB1
postsynaptic membrane	TRPV1
postsynaptic membrane	UTRN
postsynaptic membrane	ZC4H2
postsynaptic density	ABHD17A
postsynaptic density	ABHD17B
postsynaptic density	ABHD17C
postsynaptic density	ABI1
postsynaptic density	ABR
postsynaptic density	AC002985.1
postsynaptic density	ACTN2
postsynaptic density	ACTR2
postsynaptic density	ADAM10
postsynaptic density	ADAM22
postsynaptic density	ADCY1
postsynaptic density	ADCY8
postsynaptic density	ADD1
postsynaptic density	ADD2
postsynaptic density	ADD3
postsynaptic density	ADGRA1
postsynaptic density	ADGRB1
postsynaptic density	ADGRL1
postsynaptic density	ADORA1
postsynaptic density	ADORA2A
postsynaptic density	ADRA2C
postsynaptic density	AKAP5
postsynaptic density	AKAP9
postsynaptic density	ALS2
postsynaptic density	ANKS1B
postsynaptic density	ARC
postsynaptic density	ARF1
postsynaptic density	ARF6
postsynaptic density	ARFGAP1
postsynaptic density	ARHGAP32
postsynaptic density	ARHGAP44
postsynaptic density	ARHGEF2
postsynaptic density	ARHGEF9
postsynaptic density	ARRB1
postsynaptic density	ARRB2
postsynaptic density	ATP1A1
postsynaptic density	ATP2B2
postsynaptic density	BAALC
postsynaptic density	BAIAP2
postsynaptic density	BCAS1
postsynaptic density	BCL11A
postsynaptic density	BCR
postsynaptic density	BMPR2
postsynaptic density	BNIP3
postsynaptic density	BSN
postsynaptic density	CABP1
postsynaptic density	CACNA1C
postsynaptic density	CACNG2
postsynaptic density	CACNG3
postsynaptic density	CACNG4
postsynaptic density	CACNG5
postsynaptic density	CACNG7
postsynaptic density	CACNG8
postsynaptic density	CAMK1
postsynaptic density	CAMK2A
postsynaptic density	CAMK2G
postsynaptic density	CAMK2N1
postsynaptic density	CAP2
postsynaptic density	CAPZB
postsynaptic density	CBLN1
postsynaptic density	CDH2
postsynaptic density	CDK5
postsynaptic density	CDK5R1
postsynaptic density	CDKL5
postsynaptic density	CHMP2B
postsynaptic density	CHRM1
postsynaptic density	CHRM3
postsynaptic density	CHRNA3
postsynaptic density	CLSTN1
postsynaptic density	CLSTN2
postsynaptic density	CLSTN3
postsynaptic density	CNIH2
postsynaptic density	CNKSR2
postsynaptic density	CNN3
postsynaptic density	CPEB1
postsynaptic density	CPEB3
postsynaptic density	CPEB4
postsynaptic density	CRIPT
postsynaptic density	CRTC1
postsynaptic density	CRYAB
postsynaptic density	CTNNA2
postsynaptic density	CTNNB1
postsynaptic density	CTNND1
postsynaptic density	CTNND2
postsynaptic density	CTTN
postsynaptic density	DAB1
postsynaptic density	DBN1
postsynaptic density	DBNL
postsynaptic density	DCC
postsynaptic density	DCLK1
postsynaptic density	DGKI
postsynaptic density	DGKZ
postsynaptic density	DISC1
postsynaptic density	DLG1
postsynaptic density	DLG2
postsynaptic density	DLG3
postsynaptic density	DLG4
postsynaptic density	DLG5
postsynaptic density	DLGAP1
postsynaptic density	DLGAP2
postsynaptic density	DLGAP3
postsynaptic density	DMD
postsynaptic density	DMTN
postsynaptic density	DNAJB1
postsynaptic density	DNAJC6
postsynaptic density	DNM1
postsynaptic density	DNM2
postsynaptic density	DNM3
postsynaptic density	DRD2
postsynaptic density	DRD3
postsynaptic density	DROSHA
postsynaptic density	DRP2
postsynaptic density	DTNBP1
postsynaptic density	DVL1
postsynaptic density	DYNLL2
postsynaptic density	EEF2K
postsynaptic density	EFNB2
postsynaptic density	EFNB3
postsynaptic density	EIF3A
postsynaptic density	EPB41
postsynaptic density	EPB41L3
postsynaptic density	EPHA4
postsynaptic density	EPHA7
postsynaptic density	EPS8
postsynaptic density	ERBB4
postsynaptic density	FABP5
postsynaptic density	FBXO45
postsynaptic density	FMR1
postsynaptic density	FRMPD4
postsynaptic density	FXR1
postsynaptic density	FXR2
postsynaptic density	FYN
postsynaptic density	GAP43
postsynaptic density	GNG3
postsynaptic density	GOPC
postsynaptic density	GPER1
postsynaptic density	GPHN
postsynaptic density	GRASP
postsynaptic density	GRIA1
postsynaptic density	GRIA2
postsynaptic density	GRIA3
postsynaptic density	GRIA4
postsynaptic density	GRID1
postsynaptic density	GRID2
postsynaptic density	GRIK1
postsynaptic density	GRIK2
postsynaptic density	GRIK3
postsynaptic density	GRIK4
postsynaptic density	GRIK5
postsynaptic density	GRIN1
postsynaptic density	GRIN2A
postsynaptic density	GRIN2B
postsynaptic density	GRIN2C
postsynaptic density	GRIN2D
postsynaptic density	GRIN3A
postsynaptic density	GRIN3B
postsynaptic density	GRIP2
postsynaptic density	GRM1
postsynaptic density	GRM3
postsynaptic density	GRM5
postsynaptic density	GSG1L
postsynaptic density	HCLS1
postsynaptic density	HIP1R
postsynaptic density	HNRNPA3
postsynaptic density	HNRNPH2
postsynaptic density	HOMER1
postsynaptic density	HOMER2
postsynaptic density	HOMER3
postsynaptic density	IGSF11
postsynaptic density	IGSF9B
postsynaptic density	IL1RAP
postsynaptic density	INPP4A
postsynaptic density	INSYN1
postsynaptic density	INSYN2A
postsynaptic density	IQSEC3
postsynaptic density	ITGA8
postsynaptic density	ITPR1
postsynaptic density	KCNAB2
postsynaptic density	KCND2
postsynaptic density	KCNH1
postsynaptic density	KLHL17
postsynaptic density	KPNA1
postsynaptic density	LILRB2
postsynaptic density	LIN7A
postsynaptic density	LIN7B
postsynaptic density	LIN7C
postsynaptic density	LRFN1
postsynaptic density	LRFN2
postsynaptic density	LRFN3
postsynaptic density	LRFN4
postsynaptic density	LRFN5
postsynaptic density	LRP4
postsynaptic density	LRP8
postsynaptic density	LRRC1
postsynaptic density	LRRC4
postsynaptic density	LRRC4B
postsynaptic density	LRRC4C
postsynaptic density	LRRTM1
postsynaptic density	LRRTM2
postsynaptic density	LRRTM3
postsynaptic density	LRRTM4
postsynaptic density	LYN
postsynaptic density	LZTS1
postsynaptic density	LZTS3
postsynaptic density	MAGI2
postsynaptic density	MAP1B
postsynaptic density	MAP2
postsynaptic density	MAP4
postsynaptic density	MAPK1
postsynaptic density	MAPK8IP2
postsynaptic density	MIB1
postsynaptic density	MINK1
postsynaptic density	MPDZ
postsynaptic density	MPP2
postsynaptic density	MT-ND2
postsynaptic density	MT3
postsynaptic density	MTMR2
postsynaptic density	MX1
postsynaptic density	MX2
postsynaptic density	NCK2
postsynaptic density	NCS1
postsynaptic density	NECTIN3
postsynaptic density	NEFH
postsynaptic density	NETO1
postsynaptic density	NETO2
postsynaptic density	NEURL1
postsynaptic density	NLGN1
postsynaptic density	NLGN2
postsynaptic density	NLGN4X
postsynaptic density	NLGN4Y
postsynaptic density	NOS1
postsynaptic density	NPTN
postsynaptic density	NRCAM
postsynaptic density	NRGN
postsynaptic density	NRXN1
postsynaptic density	NRXN2
postsynaptic density	NSF
postsynaptic density	NSMF
postsynaptic density	NTRK2
postsynaptic density	NTRK3
postsynaptic density	OPHN1
postsynaptic density	OPRD1
postsynaptic density	P2RX4
postsynaptic density	P2RX6
postsynaptic density	P2RY1
postsynaptic density	PAK2
postsynaptic density	PAK3
postsynaptic density	PALM
postsynaptic density	PCBP2
postsynaptic density	PCLO
postsynaptic density	PDE4B
postsynaptic density	PDLIM5
postsynaptic density	PDPK1
postsynaptic density	PHB2
postsynaptic density	PICK1
postsynaptic density	PJA2
postsynaptic density	PKP4
postsynaptic density	PLCB4
postsynaptic density	PLEKHA5
postsynaptic density	PLPPR4
postsynaptic density	PPP1R9A
postsynaptic density	PPP1R9B
postsynaptic density	PRKCG
postsynaptic density	PRKCZ
postsynaptic density	PRNP
postsynaptic density	PRR12
postsynaptic density	PRR7
postsynaptic density	PRRT2
postsynaptic density	PSD
postsynaptic density	PSD3
postsynaptic density	PTCH1
postsynaptic density	PTEN
postsynaptic density	PTK2B
postsynaptic density	PTPRD
postsynaptic density	PTPRO
postsynaptic density	PTPRS
postsynaptic density	PTPRT
postsynaptic density	RAB8A
postsynaptic density	RELN
postsynaptic density	RGS14
postsynaptic density	RGS7BP
postsynaptic density	RGS9
postsynaptic density	RHEB
postsynaptic density	RNF112
postsynaptic density	RPL10A
postsynaptic density	RPL12
postsynaptic density	RPL14
postsynaptic density	RPL23
postsynaptic density	RPL30
postsynaptic density	RPL38
postsynaptic density	RPL6
postsynaptic density	RPL7
postsynaptic density	RPL8
postsynaptic density	RPLP0
postsynaptic density	RPS13
postsynaptic density	RPS14
postsynaptic density	RPS18
postsynaptic density	RPS19
postsynaptic density	RPS25
postsynaptic density	RPS27
postsynaptic density	RPS3
postsynaptic density	RTN4
postsynaptic density	RUSC1
postsynaptic density	SAMD14
postsynaptic density	SCRIB
postsynaptic density	SEMA4C
postsynaptic density	SEMA4F
postsynaptic density	SH2D5
postsynaptic density	SH3GL1
postsynaptic density	SH3GL3
postsynaptic density	SHANK1
postsynaptic density	SHANK2
postsynaptic density	SHARPIN
postsynaptic density	SHISA6
postsynaptic density	SHISA7
postsynaptic density	SHISA8
postsynaptic density	SHISA9
postsynaptic density	SIGMAR1
postsynaptic density	SIPA1L1
postsynaptic density	SLC16A3
postsynaptic density	SLC30A1
postsynaptic density	SLC6A9
postsynaptic density	SLITRK1
postsynaptic density	SLITRK3
postsynaptic density	SNAP47
postsynaptic density	SORCS2
postsynaptic density	SORCS3
postsynaptic density	SOS1
postsynaptic density	SPOCK1
postsynaptic density	SPTBN1
postsynaptic density	SRC
postsynaptic density	SRCIN1
postsynaptic density	SRGAP2
postsynaptic density	STAT3
postsynaptic density	STRN
postsynaptic density	STX1A
postsynaptic density	SYN1
postsynaptic density	SYN2
postsynaptic density	SYN3
postsynaptic density	SYNDIG1
postsynaptic density	SYNGAP1
postsynaptic density	SYNJ2BP
postsynaptic density	SYNPO
postsynaptic density	SYT11
postsynaptic density	TANC1
postsynaptic density	TANC2
postsynaptic density	TIAM1
postsynaptic density	TMEM108
postsynaptic density	TNIK
postsynaptic density	TSC1
postsynaptic density	TSC2
postsynaptic density	USP8
postsynaptic density	VPS35
postsynaptic density	ZMYND8
neurodevelopment	ABL2
neurodevelopment	ABT1
neurodevelopment	ACTR2
neurodevelopment	ADARB1
neurodevelopment	ADCYAP1
neurodevelopment	ADGRG1
neurodevelopment	ADNP
neurodevelopment	ADRA2B
neurodevelopment	ADRA2C
neurodevelopment	AFDN
neurodevelopment	AGT
neurodevelopment	AGTPBP1
neurodevelopment	AKNA
neurodevelopment	ALK
neurodevelopment	ALKAL1
neurodevelopment	ALKAL2
neurodevelopment	AMIGO1
neurodevelopment	ANAPC2
neurodevelopment	ANKRD1
neurodevelopment	ANKRD27
neurodevelopment	AP2A1
neurodevelopment	APBB1
neurodevelopment	APOE
neurodevelopment	APPL2
neurodevelopment	ARF1
neurodevelopment	ARHGAP35
neurodevelopment	ARHGDIA
neurodevelopment	ARHGEF2
neurodevelopment	ARSB
neurodevelopment	ARTN
neurodevelopment	ARX
neurodevelopment	ASCL1
neurodevelopment	ASPA
neurodevelopment	ASPM
neurodevelopment	ATF1
neurodevelopment	ATF5
neurodevelopment	ATP7A
neurodevelopment	ATP8A2
neurodevelopment	AVIL
neurodevelopment	B2M
neurodevelopment	B4GALT5
neurodevelopment	B4GALT6
neurodevelopment	BAIAP2
neurodevelopment	BCL11B
neurodevelopment	BCL2
neurodevelopment	BCL6
neurodevelopment	BDNF
neurodevelopment	BEND6
neurodevelopment	BHLHB9
neurodevelopment	BIN1
neurodevelopment	BMP2
neurodevelopment	BMP4
neurodevelopment	BMP5
neurodevelopment	BMP6
neurodevelopment	BMP7
neurodevelopment	BMPR2
neurodevelopment	BNIP2
neurodevelopment	BRAF
neurodevelopment	BRINP1
neurodevelopment	BRINP2
neurodevelopment	BRINP3
neurodevelopment	BTG2
neurodevelopment	C12orf57
neurodevelopment	C21orf91
neurodevelopment	C5AR1
neurodevelopment	CACNA1A
neurodevelopment	CACNG7
neurodevelopment	CAMK1
neurodevelopment	CAMK1D
neurodevelopment	CAMK2B
neurodevelopment	CAPRIN1
neurodevelopment	CAPRIN2
neurodevelopment	CBFA2T2
neurodevelopment	CBLN1
neurodevelopment	CCL3
neurodevelopment	CDC42
neurodevelopment	CDH11
neurodevelopment	CDH2
neurodevelopment	CDH4
neurodevelopment	CDK5
neurodevelopment	CDKL3
neurodevelopment	CDKL5
neurodevelopment	CDON
neurodevelopment	CEND1
neurodevelopment	CEP120
neurodevelopment	CFLAR
neurodevelopment	CHD5
neurodevelopment	CHODL
neurodevelopment	CHRNB2
neurodevelopment	CIP2A
neurodevelopment	CLCF1
neurodevelopment	CLN8
neurodevelopment	CNR1
neurodevelopment	CNTF
neurodevelopment	CNTN1
neurodevelopment	CNTN2
neurodevelopment	COBL
neurodevelopment	CPEB3
neurodevelopment	CPNE1
neurodevelopment	CPNE5
neurodevelopment	CPNE6
neurodevelopment	CPNE9
neurodevelopment	CRABP2
neurodevelopment	CREB3L2
neurodevelopment	CRK
neurodevelopment	CRKL
neurodevelopment	CRTC1
neurodevelopment	CSF1
neurodevelopment	CSF1R
neurodevelopment	CSNK1D
neurodevelopment	CSNK1E
neurodevelopment	CTNNA1
neurodevelopment	CTNNB1
neurodevelopment	CTSZ
neurodevelopment	CTTN
neurodevelopment	CUL7
neurodevelopment	CUX1
neurodevelopment	CUX2
neurodevelopment	CX3CL1
neurodevelopment	CX3CR1
neurodevelopment	CXCL12
neurodevelopment	CXCR4
neurodevelopment	CYB5D2
neurodevelopment	CYFIP1
neurodevelopment	DAB1
neurodevelopment	DAB2IP
neurodevelopment	DAG1
neurodevelopment	DAGLA
neurodevelopment	DAGLB
neurodevelopment	DBN1
neurodevelopment	DBNL
neurodevelopment	DCC
neurodevelopment	DCLK1
neurodevelopment	DCLK2
neurodevelopment	DCT
neurodevelopment	DCX
neurodevelopment	DDX56
neurodevelopment	DHX36
neurodevelopment	DICER1
neurodevelopment	DISC1
neurodevelopment	DISP3
neurodevelopment	DIXDC1
neurodevelopment	DKK1
neurodevelopment	DLG4
neurodevelopment	DLG5
neurodevelopment	DLL1
neurodevelopment	DLL4
neurodevelopment	DLX1
neurodevelopment	DLX2
neurodevelopment	DLX5
neurodevelopment	DMD
neurodevelopment	DMRT3
neurodevelopment	DMRTA2
neurodevelopment	DNM1L
neurodevelopment	DNMT3B
neurodevelopment	DOCK7
neurodevelopment	DPYSL3
neurodevelopment	DRAXIN
neurodevelopment	DRD1
neurodevelopment	DRD2
neurodevelopment	DSCAM
neurodevelopment	DUOXA1
neurodevelopment	DVL1
neurodevelopment	DVL2
neurodevelopment	DVL3
neurodevelopment	DYNC2H1
neurodevelopment	DYNLT1
neurodevelopment	E2F1
neurodevelopment	ECT2
neurodevelopment	EEF2K
neurodevelopment	EFNA5
neurodevelopment	EGF
neurodevelopment	EHD1
neurodevelopment	EHMT2
neurodevelopment	EIF4G1
neurodevelopment	EIF4G2
neurodevelopment	EML1
neurodevelopment	EMX1
neurodevelopment	EMX2
neurodevelopment	ENC1
neurodevelopment	EP300
neurodevelopment	EPHA3
neurodevelopment	EPHA4
neurodevelopment	EPHB1
neurodevelopment	EPHB2
neurodevelopment	EPHB3
neurodevelopment	EPO
neurodevelopment	EPOP
neurodevelopment	ERBB4
neurodevelopment	ESRP1
neurodevelopment	ETV5
neurodevelopment	EYA1
neurodevelopment	EZH2
neurodevelopment	FABP7
neurodevelopment	FAIM
neurodevelopment	FAIM2
neurodevelopment	FBXO31
neurodevelopment	FBXO38
neurodevelopment	FBXO45
neurodevelopment	FBXW8
neurodevelopment	FES
neurodevelopment	FEV
neurodevelopment	FEZ1
neurodevelopment	FEZF1
neurodevelopment	FEZF2
neurodevelopment	FGF13
neurodevelopment	FGF20
neurodevelopment	FGF8
neurodevelopment	FGFR1
neurodevelopment	FGFR2
neurodevelopment	FIG4
neurodevelopment	FKBP1B
neurodevelopment	FLNA
neurodevelopment	FMR1
neurodevelopment	FN1
neurodevelopment	FOXN4
neurodevelopment	FOXO1
neurodevelopment	FOXO6
neurodevelopment	FRS2
neurodevelopment	FYN
neurodevelopment	FZD1
neurodevelopment	FZD3
neurodevelopment	FZD4
neurodevelopment	FZD6
neurodevelopment	FZD9
neurodevelopment	GABRB1
neurodevelopment	GATA2
neurodevelopment	GBA2
neurodevelopment	GBX1
neurodevelopment	GBX2
neurodevelopment	GDF5
neurodevelopment	GDF6
neurodevelopment	GDF7
neurodevelopment	GDI1
neurodevelopment	GDPD5
neurodevelopment	GFAP
neurodevelopment	GIGYF2
neurodevelopment	GJC2
neurodevelopment	GLI1
neurodevelopment	GLI2
neurodevelopment	GLI3
neurodevelopment	GNAI2
neurodevelopment	GOLGA4
neurodevelopment	GPC2
neurodevelopment	GPER1
neurodevelopment	GPR37L1
neurodevelopment	GPRC5B
neurodevelopment	GRID2
neurodevelopment	GRIP1
neurodevelopment	GRN
neurodevelopment	GSX1
neurodevelopment	HAP1
neurodevelopment	HCLS1
neurodevelopment	HDAC1
neurodevelopment	HDAC2
neurodevelopment	HERC1
neurodevelopment	HES1
neurodevelopment	HES5
neurodevelopment	HEYL
neurodevelopment	HGF
neurodevelopment	HHIP
neurodevelopment	HIF1A
neurodevelopment	HMG20B
neurodevelopment	HOOK3
neurodevelopment	HOXD3
neurodevelopment	HPRT1
neurodevelopment	HSP90AA1
neurodevelopment	HSP90AB1
neurodevelopment	HSPA5
neurodevelopment	ID2
neurodevelopment	ID4
neurodevelopment	IFT172
neurodevelopment	IFT20
neurodevelopment	IGF2BP1
neurodevelopment	IHH
neurodevelopment	IL1B
neurodevelopment	IL1RAPL1
neurodevelopment	IL34
neurodevelopment	IL6
neurodevelopment	IL6ST
neurodevelopment	ILK
neurodevelopment	IMPACT
neurodevelopment	INHBA
neurodevelopment	INSM1
neurodevelopment	IQGAP1
neurodevelopment	ISLR2
neurodevelopment	IST1
neurodevelopment	ITGA3
neurodevelopment	ITGA6
neurodevelopment	ITPKA
neurodevelopment	ITSN1
neurodevelopment	ITSN2
neurodevelopment	JADE2
neurodevelopment	JAG2
neurodevelopment	KALRN
neurodevelopment	KATNB1
neurodevelopment	KCNA1
neurodevelopment	KDM1A
neurodevelopment	KDM2B
neurodevelopment	KDM4C
neurodevelopment	KIDINS220
neurodevelopment	KIF14
neurodevelopment	KIF1A
neurodevelopment	KIF20B
neurodevelopment	KIF3A
neurodevelopment	KIT
neurodevelopment	KNDC1
neurodevelopment	L1CAM
neurodevelopment	LDB1
neurodevelopment	LEF1
neurodevelopment	LEP
neurodevelopment	LHX1
neurodevelopment	LHX2
neurodevelopment	LHX4
neurodevelopment	LHX6
neurodevelopment	LIG4
neurodevelopment	LIMK1
neurodevelopment	LIMS2
neurodevelopment	LIN28A
neurodevelopment	LLPH
neurodevelopment	LMO4
neurodevelopment	LMX1A
neurodevelopment	LPAR1
neurodevelopment	LPAR3
neurodevelopment	LRP1
neurodevelopment	LRP2
neurodevelopment	LRP6
neurodevelopment	LRP8
neurodevelopment	LRRK2
neurodevelopment	LTA
neurodevelopment	LTK
neurodevelopment	LYN
neurodevelopment	MACF1
neurodevelopment	MAG
neurodevelopment	MAGI2
neurodevelopment	MAN2A1
neurodevelopment	MAP1B
neurodevelopment	MAP2
neurodevelopment	MAP2K1
neurodevelopment	MAP3K13
neurodevelopment	MAP6
neurodevelopment	MAPK6
neurodevelopment	MAPK8IP3
neurodevelopment	MAPT
neurodevelopment	MARK2
neurodevelopment	MDGA1
neurodevelopment	MDGA2
neurodevelopment	MDK
neurodevelopment	MEF2C
neurodevelopment	MEGF8
neurodevelopment	MELK
neurodevelopment	METRN
neurodevelopment	METTL14
neurodevelopment	METTL3
neurodevelopment	MMD
neurodevelopment	MMD2
neurodevelopment	MME
neurodevelopment	MNX1
neurodevelopment	MOB2
neurodevelopment	MTOR
neurodevelopment	MTPN
neurodevelopment	MUL1
neurodevelopment	MUSK
neurodevelopment	MYB
neurodevelopment	MYCBP2
neurodevelopment	MYT1L
neurodevelopment	NANOS1
neurodevelopment	NAP1L1
neurodevelopment	NAP1L2
neurodevelopment	NBL1
neurodevelopment	NCK1
neurodevelopment	NCKIPSD
neurodevelopment	NCOA1
neurodevelopment	NDE1
neurodevelopment	NDEL1
neurodevelopment	NDNF
neurodevelopment	NDRG4
neurodevelopment	NEDD4L
neurodevelopment	NEFL
neurodevelopment	NEGR1
neurodevelopment	NES
neurodevelopment	NEURL1
neurodevelopment	NEUROD2
neurodevelopment	NF1
neurodevelopment	NF2
neurodevelopment	NFE2L1
neurodevelopment	NFE2L2
neurodevelopment	NFIB
neurodevelopment	NGF
neurodevelopment	NGFR
neurodevelopment	NIN
neurodevelopment	NIPBL
neurodevelopment	NKX2-1
neurodevelopment	NKX2-2
neurodevelopment	NKX6-2
neurodevelopment	NLGN1
neurodevelopment	NOTCH1
neurodevelopment	NOTCH3
neurodevelopment	NPTN
neurodevelopment	NPY
neurodevelopment	NR2E1
neurodevelopment	NR4A2
neurodevelopment	NRCAM
neurodevelopment	NRG1
neurodevelopment	NRP1
neurodevelopment	NRP2
neurodevelopment	NRXN1
neurodevelopment	NSMF
neurodevelopment	NTN1
neurodevelopment	NTRK1
neurodevelopment	NTRK2
neurodevelopment	NTRK3
neurodevelopment	NUMB
neurodevelopment	NUMBL
neurodevelopment	OBSL1
neurodevelopment	OGDH
neurodevelopment	OLIG1
neurodevelopment	OLIG2
neurodevelopment	OPA1
neurodevelopment	OPHN1
neurodevelopment	OPRM1
neurodevelopment	ORC3
neurodevelopment	OTP
neurodevelopment	P2RX4
neurodevelopment	P2RY12
neurodevelopment	P3H1
neurodevelopment	PACSIN1
neurodevelopment	PAFAH1B1
neurodevelopment	PAK1
neurodevelopment	PAK3
neurodevelopment	PARP6
neurodevelopment	PAX6
neurodevelopment	PAX7
neurodevelopment	PCM1
neurodevelopment	PCP4
neurodevelopment	PEX5
neurodevelopment	PHOX2A
neurodevelopment	PITX3
neurodevelopment	PLAA
neurodevelopment	PLAG1
neurodevelopment	PLK5
neurodevelopment	PLPPR5
neurodevelopment	PLXNA1
neurodevelopment	PLXNA2
neurodevelopment	PLXNA3
neurodevelopment	PLXNA4
neurodevelopment	PLXNB1
neurodevelopment	PLXNB2
neurodevelopment	PLXNB3
neurodevelopment	PLXNC1
neurodevelopment	PLXND1
neurodevelopment	POU3F2
neurodevelopment	POU3F3
neurodevelopment	POU3F4
neurodevelopment	POU4F1
neurodevelopment	PPARG
neurodevelopment	PPP1CC
neurodevelopment	PPP1R9A
neurodevelopment	PPP2R5B
neurodevelopment	PRKCH
neurodevelopment	PRKCI
neurodevelopment	PRKD1
neurodevelopment	PRKN
neurodevelopment	PRMT5
neurodevelopment	PROX1
neurodevelopment	PRPF19
neurodevelopment	PRRX1
neurodevelopment	PSEN1
neurodevelopment	PSMG1
neurodevelopment	PTBP2
neurodevelopment	PTCH1
neurodevelopment	PTEN
neurodevelopment	PTF1A
neurodevelopment	PTK2
neurodevelopment	PTK2B
neurodevelopment	PTK6
neurodevelopment	PTK7
neurodevelopment	PTN
neurodevelopment	PTPRD
neurodevelopment	PTPRZ1
neurodevelopment	RAB10
neurodevelopment	RAB11A
neurodevelopment	RAB21
neurodevelopment	RAC3
neurodevelopment	RACGAP1
neurodevelopment	RANBP1
neurodevelopment	RAP1A
neurodevelopment	RAPGEF1
neurodevelopment	RAPGEF2
neurodevelopment	RARA
neurodevelopment	RARB
neurodevelopment	RASAL1
neurodevelopment	RASSF10
neurodevelopment	RBPJ
neurodevelopment	RELA
neurodevelopment	RELN
neurodevelopment	RERE
neurodevelopment	REST
neurodevelopment	RET
neurodevelopment	RETREG3
neurodevelopment	RGMA
neurodevelopment	RGS14
neurodevelopment	RGS2
neurodevelopment	RHEB
neurodevelopment	RHOA
neurodevelopment	RIMS1
neurodevelopment	RIMS2
neurodevelopment	RIT2
neurodevelopment	RND2
neurodevelopment	RNF112
neurodevelopment	RNF157
neurodevelopment	ROBO1
neurodevelopment	ROBO2
neurodevelopment	ROR1
neurodevelopment	ROR2
neurodevelopment	RORA
neurodevelopment	RPGRIP1
neurodevelopment	RRM1
neurodevelopment	RRN3
neurodevelopment	RUFY3
neurodevelopment	RYK
neurodevelopment	S100A9
neurodevelopment	SALL1
neurodevelopment	SALL3
neurodevelopment	SATB2
neurodevelopment	SCARB2
neurodevelopment	SCARF1
neurodevelopment	SCN1B
neurodevelopment	SEMA3A
neurodevelopment	SEMA4D
neurodevelopment	SEMA5A
neurodevelopment	SEMA6A
neurodevelopment	SEMA7A
neurodevelopment	SERPINE2
neurodevelopment	SERPINF1
neurodevelopment	SERPINI1
neurodevelopment	SETX
neurodevelopment	SF3A2
neurodevelopment	SFRP1
neurodevelopment	SFRP2
neurodevelopment	SH3GL3
neurodevelopment	SHANK1
neurodevelopment	SHANK2
neurodevelopment	SHCBP1
neurodevelopment	SHH
neurodevelopment	SHTN1
neurodevelopment	SIN3A
neurodevelopment	SIRT2
neurodevelopment	SIX1
neurodevelopment	SIX3
neurodevelopment	SKIL
neurodevelopment	SKOR2
neurodevelopment	SLC39A5
neurodevelopment	SLC4A10
neurodevelopment	SLC6A4
neurodevelopment	SLIT2
neurodevelopment	SLITRK1
neurodevelopment	SMAD4
neurodevelopment	SMARCA1
neurodevelopment	SMARCC2
neurodevelopment	SMARCD3
neurodevelopment	SMO
neurodevelopment	SMURF1
neurodevelopment	SNW1
neurodevelopment	SNX3
neurodevelopment	SOCS2
neurodevelopment	SOX1
neurodevelopment	SOX10
neurodevelopment	SOX11
neurodevelopment	SOX4
neurodevelopment	SOX5
neurodevelopment	SOX8
neurodevelopment	SPAG9
neurodevelopment	SPEN
neurodevelopment	SPINT1
neurodevelopment	SPINT2
neurodevelopment	SPOCK1
neurodevelopment	SPTBN4
neurodevelopment	SRF
neurodevelopment	SRGAP2C
neurodevelopment	SRRT
neurodevelopment	SS18L1
neurodevelopment	SS18L2
neurodevelopment	STAR
neurodevelopment	STK11
neurodevelopment	STK25
neurodevelopment	STMN2
neurodevelopment	STYXL1
neurodevelopment	SUFU
neurodevelopment	SYNJ1
neurodevelopment	SYT1
neurodevelopment	SYT17
neurodevelopment	SYT2
neurodevelopment	SYT3
neurodevelopment	SYT4
neurodevelopment	SZT2
neurodevelopment	TAL1
neurodevelopment	TARBP2
neurodevelopment	TBR1
neurodevelopment	TBX20
neurodevelopment	TCF12
neurodevelopment	TCF3
neurodevelopment	TCF4
neurodevelopment	TCTN1
neurodevelopment	TEAD3
neurodevelopment	TENM3
neurodevelopment	TENM4
neurodevelopment	TGFB1
neurodevelopment	TGFBR1
neurodevelopment	TIAM1
neurodevelopment	TIMP2
neurodevelopment	TLR2
neurodevelopment	TMEM106B
neurodevelopment	TMEM14B
neurodevelopment	TMEM30A
neurodevelopment	TNF
neurodevelopment	TNFRSF12A
neurodevelopment	TNFRSF1B
neurodevelopment	TP53
neurodevelopment	TP73
neurodevelopment	TRAK1
neurodevelopment	TREM2
neurodevelopment	TRIM32
neurodevelopment	TRIM67
neurodevelopment	TRIM71
neurodevelopment	TRNP1
neurodevelopment	TRPC5
neurodevelopment	TRPC6
neurodevelopment	TRPV2
neurodevelopment	TSKU
neurodevelopment	TSPO
neurodevelopment	TTBK1
neurodevelopment	TUBB2B
neurodevelopment	TULP3
neurodevelopment	TWF1
neurodevelopment	TWF2
neurodevelopment	UBB
neurodevelopment	UFL1
neurodevelopment	UNC13A
neurodevelopment	UNC5D
neurodevelopment	UQCRQ
neurodevelopment	VAMP7
neurodevelopment	VAX1
neurodevelopment	VEGFA
neurodevelopment	VEGFC
neurodevelopment	VLDLR
neurodevelopment	VWC2
neurodevelopment	VWC2L
neurodevelopment	WASHC5
neurodevelopment	WNT2
neurodevelopment	WNT3
neurodevelopment	WNT3A
neurodevelopment	WNT5A
neurodevelopment	WNT7A
neurodevelopment	WNT9B
neurodevelopment	XRCC2
neurodevelopment	XRCC5
neurodevelopment	ZC4H2
neurodevelopment	ZEB1
neurodevelopment	ZEB2
neurodevelopment	ZFYVE27
neurodevelopment	ZMYND8
neurodevelopment	ZNF335
neurodevelopment	ZNF365
neurodevelopment	ZNF488
neurodevelopment	ZNF521
neurodevelopment	ZNF609
neurodevelopment	ZNF804A
neurodevelopment	ZSWIM6
dendrite development	ABI1
dendrite development	ABI2
dendrite development	ABITRAM
dendrite development	AC006486.1
dendrite development	ACSL4
dendrite development	ACTL6B
dendrite development	ACTR2
dendrite development	ADAM10
dendrite development	ADGRB3
dendrite development	AGRN
dendrite development	ALK
dendrite development	ANAPC2
dendrite development	ANKRD27
dendrite development	APOE
dendrite development	APP
dendrite development	ARC
dendrite development	ARF1
dendrite development	ARF4
dendrite development	ARF6
dendrite development	ARHGAP33
dendrite development	ARHGAP44
dendrite development	ARID1B
dendrite development	ASAP1
dendrite development	AUTS2
dendrite development	BAIAP2
dendrite development	BBS4
dendrite development	BCL11A
dendrite development	BHLHB9
dendrite development	BMP5
dendrite development	BMP7
dendrite development	BTBD3
dendrite development	C21orf91
dendrite development	CACNA1A
dendrite development	CACNG7
dendrite development	CAMK1
dendrite development	CAMK1D
dendrite development	CAMK2A
dendrite development	CAMK2B
dendrite development	CAMSAP2
dendrite development	CAPRIN1
dendrite development	CAPRIN2
dendrite development	CARM1
dendrite development	CD3E
dendrite development	CDC20
dendrite development	CDC42
dendrite development	CDK5
dendrite development	CDK5R1
dendrite development	CDKL3
dendrite development	CDKL5
dendrite development	CELSR2
dendrite development	CFL1
dendrite development	CHRNA3
dendrite development	CHRNA7
dendrite development	CHRNB2
dendrite development	COBL
dendrite development	CPEB3
dendrite development	CPNE5
dendrite development	CPNE6
dendrite development	CPNE9
dendrite development	CRK
dendrite development	CRKL
dendrite development	CRTC1
dendrite development	CSMD3
dendrite development	CTNNA2
dendrite development	CTNND2
dendrite development	CTTN
dendrite development	CUL7
dendrite development	CUX1
dendrite development	CUX2
dendrite development	CXCR4
dendrite development	CYFIP1
dendrite development	CYFIP2
dendrite development	DAB1
dendrite development	DAB2IP
dendrite development	DBN1
dendrite development	DBNL
dendrite development	DCC
dendrite development	DCDC2
dendrite development	DCLK1
dendrite development	DCX
dendrite development	DHX36
dendrite development	DISC1
dendrite development	DLG4
dendrite development	DLG5
dendrite development	DNM1L
dendrite development	DNM3
dendrite development	DOCK10
dendrite development	DSCAM
dendrite development	DTNBP1
dendrite development	DVL1
dendrite development	DYNLT1
dendrite development	EEF2K
dendrite development	EFNA1
dendrite development	EGFLAM
dendrite development	EIF4G2
dendrite development	ELAVL4
dendrite development	EPHA4
dendrite development	EPHB1
dendrite development	EPHB2
dendrite development	EPHB3
dendrite development	EZH2
dendrite development	FARP1
dendrite development	FBXO31
dendrite development	FBXW8
dendrite development	FEZF2
dendrite development	FLRT1
dendrite development	FMR1
dendrite development	FOXO6
dendrite development	FSTL4
dendrite development	FYN
dendrite development	GHRL
dendrite development	GORASP1
dendrite development	GRIN1
dendrite development	GRIN3A
dendrite development	GRIP1
dendrite development	GSK3A
dendrite development	GSK3B
dendrite development	HCLS1
dendrite development	HDAC2
dendrite development	HDAC6
dendrite development	HECW1
dendrite development	HECW2
dendrite development	HPRT1
dendrite development	ID1
dendrite development	IGSF9
dendrite development	IL1RAPL1
dendrite development	IL2
dendrite development	ILK
dendrite development	IQGAP1
dendrite development	ITGB1
dendrite development	ITPKA
dendrite development	ITSN1
dendrite development	ITSN2
dendrite development	KALRN
dendrite development	KIAA0319
dendrite development	KIDINS220
dendrite development	KLF7
dendrite development	KLHL1
dendrite development	KNDC1
dendrite development	LAMC2
dendrite development	LLPH
dendrite development	LPAR1
dendrite development	LRP4
dendrite development	LRP8
dendrite development	LRRK2
dendrite development	LST1
dendrite development	LZTS1
dendrite development	LZTS3
dendrite development	MAP1A
dendrite development	MAP1B
dendrite development	MAP1S
dendrite development	MAP2
dendrite development	MAP6
dendrite development	MAPK6
dendrite development	MAPK8IP2
dendrite development	MARK1
dendrite development	MATN2
dendrite development	MCF2
dendrite development	MECP2
dendrite development	MEF2A
dendrite development	MEF2C
dendrite development	MINK1
dendrite development	MSANTD3-TMEFF1
dendrite development	MTOR
dendrite development	MUL1
dendrite development	NCK2
dendrite development	NEDD4
dendrite development	NEDD4L
dendrite development	NEURL1
dendrite development	NEUROG3
dendrite development	NFATC4
dendrite development	NGEF
dendrite development	NLGN1
dendrite development	NLGN3
dendrite development	NR2E1
dendrite development	NRP1
dendrite development	NSMF
dendrite development	NTN1
dendrite development	NTN3
dendrite development	NTN5
dendrite development	OBSL1
dendrite development	OPA1
dendrite development	OSTN
dendrite development	PACSIN1
dendrite development	PAFAH1B1
dendrite development	PAK2
dendrite development	PAK3
dendrite development	PAK4
dendrite development	PARP6
dendrite development	PDLIM5
dendrite development	PHACTR1
dendrite development	PICALM
dendrite development	PLAA
dendrite development	PLK2
dendrite development	PPP1R9A
dendrite development	PPP3CA
dendrite development	PQBP1
dendrite development	PREX1
dendrite development	PREX2
dendrite development	PRKG1
dendrite development	PRKN
dendrite development	PSEN1
dendrite development	PTEN
dendrite development	PTN
dendrite development	PTPRD
dendrite development	PTPRS
dendrite development	RAB17
dendrite development	RAB21
dendrite development	RAP2A
dendrite development	RAPGEF2
dendrite development	RASAL1
dendrite development	RBFOX2
dendrite development	REG1A
dendrite development	RELN
dendrite development	RERE
dendrite development	RHOA
dendrite development	RIMS1
dendrite development	RIMS2
dendrite development	RNF157
dendrite development	RTN4IP1
dendrite development	SARM1
dendrite development	SCARF1
dendrite development	SDC2
dendrite development	SDK1
dendrite development	SEMA3A
dendrite development	SEMA4D
dendrite development	SEZ6
dendrite development	SH3GL2
dendrite development	SHANK1
dendrite development	SHANK2
dendrite development	SIPA1L1
dendrite development	SKOR2
dendrite development	SLC11A2
dendrite development	SLC12A5
dendrite development	SLC9A6
dendrite development	SLITRK5
dendrite development	SMURF1
dendrite development	SRCIN1
dendrite development	SRGAP2
dendrite development	SRGAP2C
dendrite development	SS18L1
dendrite development	SS18L2
dendrite development	STK11
dendrite development	STRN
dendrite development	SYNGAP1
dendrite development	SYT1
dendrite development	SYT17
dendrite development	SYT2
dendrite development	SYT3
dendrite development	SYT4
dendrite development	TAOK2
dendrite development	TIAM1
dendrite development	TLX2
dendrite development	TMEFF1
dendrite development	TMEFF2
dendrite development	TMEM106B
dendrite development	TMEM108
dendrite development	TNIK
dendrite development	TRAK1
dendrite development	TRAK2
dendrite development	TRAPPC4
dendrite development	TRPC5
dendrite development	TRPC6
dendrite development	TULP1
dendrite development	UBA6
dendrite development	UBE3A
dendrite development	UNC13A
dendrite development	VAMP7
dendrite development	VLDLR
dendrite development	WASL
dendrite development	WNT7A
dendrite development	YWHAH
dendrite development	ZMYND8
dendrite development	ZNF365
axon guidance	AC092143.1
axon guidance	AGRN
axon guidance	AL691442.1
axon guidance	ALCAM
axon guidance	ANOS1
axon guidance	APBB2
axon guidance	APP
axon guidance	ARHGAP35
axon guidance	ARTN
axon guidance	ARX
axon guidance	ATOH1
axon guidance	B3GNT2
axon guidance	BCL11B
axon guidance	BDNF
axon guidance	BMP7
axon guidance	BMPR1B
axon guidance	BMPR2
axon guidance	BOC
axon guidance	BSG
axon guidance	CDH4
axon guidance	CDK5
axon guidance	CDK5R1
axon guidance	CELSR3
axon guidance	CHL1
axon guidance	CHN1
axon guidance	CNTN2
axon guidance	CNTN4
axon guidance	CNTN6
axon guidance	CRMP1
axon guidance	CRPPA
axon guidance	CSF1R
axon guidance	CXCL12
axon guidance	CXCR4
axon guidance	CYFIP1
axon guidance	CYFIP2
axon guidance	DAB1
axon guidance	DAG1
axon guidance	DCC
axon guidance	DLX5
axon guidance	DOK1
axon guidance	DOK2
axon guidance	DOK4
axon guidance	DOK5
axon guidance	DOK6
axon guidance	DPYSL2
axon guidance	DPYSL4
axon guidance	DPYSL5
axon guidance	DRAXIN
axon guidance	DRGX
axon guidance	DSCAM
axon guidance	DSCAML1
axon guidance	DVL1
axon guidance	EFNA1
axon guidance	EFNA2
axon guidance	EFNA3
axon guidance	EFNA4
axon guidance	EFNA5
axon guidance	EFNB1
axon guidance	EFNB2
axon guidance	EFNB3
axon guidance	EGFLAM
axon guidance	EGR2
axon guidance	EMB
axon guidance	ENAH
axon guidance	EPHA1
axon guidance	EPHA10
axon guidance	EPHA2
axon guidance	EPHA3
axon guidance	EPHA4
axon guidance	EPHA5
axon guidance	EPHA6
axon guidance	EPHA7
axon guidance	EPHA8
axon guidance	EPHB1
axon guidance	EPHB2
axon guidance	EPHB3
axon guidance	ERBB2
axon guidance	ETV1
axon guidance	EVL
axon guidance	EXT1
axon guidance	EZR
axon guidance	FEZ1
axon guidance	FEZ2
axon guidance	FEZF1
axon guidance	FEZF2
axon guidance	FGF8
axon guidance	FLRT2
axon guidance	FLRT3
axon guidance	FOXD1
axon guidance	FRS2
axon guidance	FYN
axon guidance	FZD3
axon guidance	GAB1
axon guidance	GAB2
axon guidance	GAP43
axon guidance	GATA3
axon guidance	GBX1
axon guidance	GBX2
axon guidance	GDF7
axon guidance	GDNF
axon guidance	GFRA1
axon guidance	GFRA2
axon guidance	GFRA3
axon guidance	GFRA4
axon guidance	GLI2
axon guidance	GLI3
axon guidance	GPC1
axon guidance	GRB10
axon guidance	GRB2
axon guidance	GRB7
axon guidance	HOXA2
axon guidance	IGSF9
axon guidance	IRS2
axon guidance	ISL1
axon guidance	ISL2
axon guidance	KIF3A
axon guidance	KIF5A
axon guidance	KIF5B
axon guidance	KIF5C
axon guidance	KLF7
axon guidance	L1CAM
axon guidance	LAMA1
axon guidance	LAMA2
axon guidance	LAMB2
axon guidance	LAMC2
axon guidance	LGI1
axon guidance	LGR6
axon guidance	LHX1
axon guidance	LHX2
axon guidance	LHX3
axon guidance	LHX4
axon guidance	LHX9
axon guidance	LMX1A
axon guidance	LRP1
axon guidance	LRTM1
axon guidance	LRTM2
axon guidance	LYPLA2
axon guidance	MAPK1
axon guidance	MAPK3
axon guidance	MAPK7
axon guidance	MAPK8IP3
axon guidance	MATN2
axon guidance	MEGF8
axon guidance	MSANTD3-TMEFF1
axon guidance	MYCBP2
axon guidance	MYH10
axon guidance	MYOT
axon guidance	MYPN
axon guidance	NCAM1
axon guidance	NECTIN1
axon guidance	NEO1
axon guidance	NEXN
axon guidance	NFASC
axon guidance	NFIB
axon guidance	NIBAN2
axon guidance	NKX2-1
axon guidance	NOG
axon guidance	NPTN
axon guidance	NR4A3
axon guidance	NRCAM
axon guidance	NRP1
axon guidance	NRP2
axon guidance	NRTN
axon guidance	NRXN1
axon guidance	NRXN3
axon guidance	NTN1
axon guidance	NTN3
axon guidance	NTN4
axon guidance	NTN5
axon guidance	NTRK1
axon guidance	OPHN1
axon guidance	OR10A4
axon guidance	OTX2
axon guidance	PALLD
axon guidance	PAX6
axon guidance	PDLIM7
axon guidance	PIK3CA
axon guidance	PIK3CB
axon guidance	PIK3CD
axon guidance	PIK3R1
axon guidance	PLA2G10
axon guidance	PLCG1
axon guidance	PLXNA1
axon guidance	PLXNA2
axon guidance	PLXNA3
axon guidance	PLXNA4
axon guidance	PLXNB1
axon guidance	PLXNB2
axon guidance	PLXNB3
axon guidance	PLXNC1
axon guidance	PLXND1
axon guidance	POU4F2
axon guidance	POU4F3
axon guidance	PRKCA
axon guidance	PRKCQ
axon guidance	PSPN
axon guidance	PTCH1
axon guidance	PTK2
axon guidance	PTPN11
axon guidance	PTPRA
axon guidance	PTPRM
axon guidance	PTPRO
axon guidance	RAC1
axon guidance	RAC2
axon guidance	RANBP9
axon guidance	RAP1GAP
axon guidance	RELN
axon guidance	RET
axon guidance	RHOBTB3
axon guidance	RHOG
axon guidance	RNF165
axon guidance	ROBO1
axon guidance	ROBO2
axon guidance	ROBO3
axon guidance	ROBO4
axon guidance	RPL24
axon guidance	RPS6KA5
axon guidance	RYK
axon guidance	SCN1B
axon guidance	SEMA3A
axon guidance	SEMA3B
axon guidance	SEMA3C
axon guidance	SEMA3D
axon guidance	SEMA3E
axon guidance	SEMA3F
axon guidance	SEMA3G
axon guidance	SEMA4A
axon guidance	SEMA4B
axon guidance	SEMA4C
axon guidance	SEMA4D
axon guidance	SEMA4F
axon guidance	SEMA4G
axon guidance	SEMA5A
axon guidance	SEMA5B
axon guidance	SEMA6A
axon guidance	SEMA6B
axon guidance	SEMA6C
axon guidance	SEMA6D
axon guidance	SEMA7A
axon guidance	SH3KBP1
axon guidance	SHC1
axon guidance	SHC3
axon guidance	SHH
axon guidance	SIAH1
axon guidance	SLIT1
axon guidance	SLIT2
axon guidance	SLIT3
axon guidance	SMAD4
axon guidance	SMO
axon guidance	SOS1
axon guidance	SPTA1
axon guidance	SPTAN1
axon guidance	SPTB
axon guidance	SPTBN1
axon guidance	SPTBN2
axon guidance	SPTBN4
axon guidance	SPTBN5
axon guidance	SRC
axon guidance	TBR1
axon guidance	TMEFF1
axon guidance	TMEFF2
axon guidance	TNR
axon guidance	TRIO
axon guidance	TTC8
axon guidance	TUBB2B
axon guidance	TUBB3
axon guidance	UNC5A
axon guidance	UNC5B
axon guidance	UNC5C
axon guidance	UNC5D
axon guidance	USP33
axon guidance	VANGL2
axon guidance	VASP
axon guidance	VAX1
axon guidance	VEGFA
axon guidance	VLDLR
axon guidance	VSTM2L
axon guidance	WNT3
axon guidance	WNT3A
axon guidance	WNT5A
axon guidance	YTHDF1
axon guidance	ZSWIM4
axon guidance	ZSWIM5
axon guidance	ZSWIM6
axon guidance	ZSWIM8
migration	ACAP3
migration	ADGRG1
migration	ADGRL3
migration	ALKBH1
migration	APBB2
migration	ARHGEF2
migration	ARL13B
migration	ARX
migration	ASCL1
migration	ASPM
migration	ASTN1
migration	ATOH1
migration	AUTS2
migration	AXL
migration	BARHL1
migration	BARHL2
migration	BAX
migration	BBS4
migration	BMERB1
migration	CAMK2A
migration	CAMK2B
migration	CCK
migration	CCKAR
migration	CCR4
migration	CDK5
migration	CDK5R1
migration	CDK5R2
migration	CDKL5
migration	CELSR1
migration	CELSR3
migration	CHL1
migration	CNTN2
migration	COL3A1
migration	CRK
migration	CRKL
migration	CTNNA2
migration	CTNNB1
migration	CX3CL1
migration	CXCL12
migration	CXCR4
migration	DAB1
migration	DAB2IP
migration	DCC
migration	DCDC2
migration	DCLK1
migration	DCX
migration	DDIT4
migration	DISC1
migration	DIXDC1
migration	DNAAF4
migration	DNER
migration	DRD1
migration	DRD2
migration	DRGX
migration	EFHC1
migration	EGFR
migration	ELP3
migration	EMX2
migration	ERBB4
migration	FBXO31
migration	FBXO45
migration	FEZF1
migration	FEZF2
migration	FGF13
migration	FGFR1
migration	FLNA
migration	FLRT2
migration	FOXB1
migration	FUT10
migration	FYN
migration	FZD3
migration	GAS6
migration	GATA2
migration	GATA3
migration	GFRA3
migration	GLI3
migration	GNRH1
migration	GPM6A
migration	GPR173
migration	HTR6
migration	IGSF10
migration	ITGA3
migration	KIAA0319
migration	KIF20B
migration	KIRREL3
migration	LAMB1
migration	LHX1
migration	LHX6
migration	LRIG2
migration	LRP12
migration	LRRK2
migration	MAP1B
migration	MAPK8IP3
migration	MARK1
migration	MARK2
migration	MATN2
migration	MBOAT7
migration	MDGA1
migration	MDK
migration	MEF2C
migration	MYH10
migration	NAV1
migration	NDE1
migration	NDEL1
migration	NDN
migration	NDNF
migration	NEUROD4
migration	NEXMIF
migration	NIPBL
migration	NKX2-1
migration	NKX6-1
migration	NR2E1
migration	NR2F2
migration	NR4A2
migration	NRCAM
migration	NRG1
migration	NRG3
migration	NRP1
migration	NRP2
migration	NSMF
migration	NTN1
migration	NTRK2
migration	NTRK3
migration	OGDH
migration	OLIG3
migration	P2RY12
migration	PAFAH1B1
migration	PAX6
migration	PCM1
migration	PEX13
migration	PEX5
migration	PEX7
migration	PHACTR1
migration	PHOX2B
migration	PLAA
migration	PLXNB2
migration	POMGNT2
migration	POMK
migration	POU3F2
migration	POU3F3
migration	PRKG1
migration	PSEN1
migration	PTK2
migration	RAC1
migration	RAPGEF2
migration	RELN
migration	RHOA
migration	ROBO1
migration	RTN4
migration	SATB2
migration	SCRT1
migration	SCRT2
migration	SDCCAG8
migration	SEMA3A
migration	SEMA6A
migration	SH3RF1
migration	SHTN1
migration	SLIT1
migration	SLIT2
migration	SOCS7
migration	SOX1
migration	SOX14
migration	SPOCK1
migration	SRF
migration	SRGAP2
migration	SRGAP2C
migration	STAT3
migration	SUN1
migration	SUN2
migration	SYNE2
migration	TBX20
migration	TLX3
migration	TNN
migration	TNR
migration	TOP2B
migration	TRIM46
migration	TUBB2A
migration	TUBB2B
migration	TWIST1
migration	TYRO3
migration	ULK4
migration	UNC5D
migration	UNK
migration	USP9X
migration	VAX1
migration	VEGFA
migration	YWHAE
migration	ZNF609

### Sheet: DE_enrichment_up
Pathway	Ex-NRGN	Ex-SZTR	Ex-L2/3	Ex-L4	Ex-L4/5	Ex-L5	Ex-L5/6	Ex-L5/6-CC (a)	Ex-L5/6-CC (b)	In-Rosehip	In-VIP	In-Reelin	In-PV (Basket)	In-PV (Chandelier)	In-SST	Ast	OPC	Oli	Mic	Endo
GABA signaling	0	0	0	0	0	0	0	0	0	0	0	0	0	0	0	0	0	0	0	0.982013849920514
glutamate signaling	0.229551454389491	0	0	0	0	0.229551454389491	0.229551454389491	0.229551454389491	0	0.229551454389491	0	0	0.229551454389491	0.229551454389491	0	0.229551454389491	0	0	0	0.229551454389491
synaptic plasticity	0.158145133806717	0	0	0	0	0.158145133806717	0.158145133806717	0.158145133806717	0	0.158145133806717	0.158145133806717	0	0.158145133806717	1.16878648110846	0	0.158145133806717	0	0	0.158145133806717	0.158145133806717
calcium signaling	0	0	0	0	0	0	0	0	0	0	0	0	0	0	0	0	0	0.0302682565136316	0	0
action potential	0	0	0	0	0	0	0	0	0	0	0	0	0	0	0	0	0	0	0	0
presynaptic organization	0	0	0	0	0	0	0	0	0	0	0	0	0	0	0	0	0	0	0	0
presynaptic membrane	0	0	0	0	0	0	0	0	0	0	0	0	0	0	0	0	0	0	0	0
postsynaptic organization	0.21986159454923	1.35602395257592	0.21986159454923	1.35602395257592	0.21986159454923	1.35602395257592	1.35602395257592	1.35602395257592	0.21986159454923	1.35602395257592	1.35602395257592	0.21986159454923	1.35602395257592	1.35602395257592	1.35602395257592	0	0.21986159454923	0	0	0.21986159454923
postsynaptic membrane	0	0	0	0	0	0	0	0	0	0	0	0	0	0	0	0	0	0	0	0
postsynaptic density	0	0	0	0	0	0	0	0	0	0	0	0	0	0	0.374114984462992	0	0	0	0	0
neurodevelopment	5.37805641467002	1.71944167178707	4.00562798561926	6.87732527613776	8.48945016102755	5.37805641467002	6.87732527613776	12.0096239904481	2.77805719319366	6.87732527613776	15.8707800589749	10.2032598341098	8.48945016102755	8.48945016102755	8.48945016102755	4.00562798561926	5.37805641467002	10.2032598341098	0.262108248499695	6.87732527613776
dendrite development	1.81704353306649	0.0272522394890589	0	0.0272522394890589	0	0.658685574960312	0.658685574960312	0.658685574960312	0	3.3188896100381	0.658685574960312	0.0272522394890589	0.658685574960312	1.81704353306649	0.658685574960312	0.0272522394890589	0	0	0	0.658685574960312
axon guidance	1.72986761592637	0.0193663284883647	0.0193663284883647	1.72986761592637	1.72986761592637	1.72986761592637	0.611226112196069	1.72986761592637	0	3.19185329997022	1.72986761592637	4.91006924960257	3.19185329997022	1.72986761592637	0.0193663284883647	0.611226112196069	1.72986761592637	0.0193663284883647	0.611226112196069	0.611226112196069
migration	2.70805234216163	0.158145133806717	0.158145133806717	2.70805234216163	4.5925217085342	1.16878648110846	1.16878648110846	6.73509742348593	0.158145133806717	1.16878648110846	4.5925217085342	2.70805234216163	1.16878648110846	4.5925217085342	2.70805234216163	0.158145133806717	2.70805234216163	2.70805234216163	0	4.5925217085342

### Sheet: DE_enrichment_down
Pathway	Ex-NRGN	Ex-SZTR	Ex-L2/3	Ex-L4	Ex-L4/5	Ex-L5	Ex-L5/6	Ex-L5/6-CC (a)	Ex-L5/6-CC (b)	In-Rosehip	In-VIP	In-Reelin	In-PV (Basket)	In-PV (Chandelier)	In-SST	Ast	OPC	Oli	Mic	Endo
GABA signaling	0	0.982013849920514	0.982013849920514	0.982013849920514	0.982013849920514	0.982013849920514	0	0.982013849920514	0	0	0.982013849920514	0.982013849920514	0.982013849920514	0.982013849920514	0	0	0	0	0	0
glutamate signaling	0	0.229551454389491	0	0.229551454389491	0.229551454389491	0	0	0	0	0.229551454389491	0	0.229551454389491	0	0	0	0	0	0	0.229551454389491	0
synaptic plasticity	0.158145133806717	1.16878648110846	1.16878648110846	1.16878648110846	2.70805234216163	0.158145133806717	0	0.158145133806717	0	0.158145133806717	0.158145133806717	1.16878648110846	0.158145133806717	0.158145133806717	0.158145133806717	0.158145133806717	0.158145133806717	0	1.16878648110846	0.158145133806717
calcium signaling	0.0302682565136316	0	0.0302682565136316	0	0.0302682565136316	0	0	0	0	0	0	0	0	0.0302682565136316	0.0302682565136316	0	0	0	0.0302682565136316	0
action potential	0	0	0	0	0	0	0	0	0	0	0	0	0	0	0	0	0	0	0	0
presynaptic organization	0	0	0	0	0	0	0	0	0	0	0	0	0	0	0	0	0	0	0	0
presynaptic membrane	0	0	0	0	0	0	0	0	0	0	0	0	0	0	0	0	0	0	0	0
postsynaptic organization	3.02153205312818	3.02153205312818	1.35602395257592	1.35602395257592	1.35602395257592	3.02153205312818	0	1.35602395257592	1.35602395257592	1.35602395257592	3.02153205312818	3.02153205312818	1.35602395257592	0.21986159454923	1.35602395257592	0	0.21986159454923	0.21986159454923	0	0
postsynaptic membrane	0	0	0	0	0	0	0	0	0	0	0	0	0	0	0	0	0	0	0	0
postsynaptic density	0	0	0	0	0	0	0.374114984462992	0	0	0	0	0	0	0	0	0	0	0	0	0
neurodevelopment	10.2032598341098	10.2032598341098	8.48945016102755	5.37805641467002	10.2032598341098	5.37805641467002	5.37805641467002	4.00562798561926	0.86368731055291	5.37805641467002	13.9009402702595	6.87732527613776	4.00562798561926	0.86368731055291	6.87732527613776	20.0247371312854	13.9009402702595	5.37805641467002	8.48945016102755	6.87732527613776
dendrite development	1.81704353306649	3.3188896100381	0.658685574960312	1.81704353306649	3.3188896100381	1.81704353306649	0.0272522394890589	0.658685574960312	1.81704353306649	1.81704353306649	0.658685574960312	1.81704353306649	0.658685574960312	0	0.0272522394890589	0.0272522394890589	0.658685574960312	0.0272522394890589	0.0272522394890589	0.658685574960312
axon guidance	1.72986761592637	0.0193663284883647	0.0193663284883647	0.0193663284883647	3.19185329997022	0.611226112196069	0.0193663284883647	0	0.0193663284883647	0.0193663284883647	1.72986761592637	0.0193663284883647	0.0193663284883647	0.0193663284883647	0.0193663284883647	3.19185329997022	0.611226112196069	0	0.0193663284883647	4.91006924960257
migration	6.73509742348593	6.73509742348593	4.5925217085342	9.08449278201456	9.08449278201456	2.70805234216163	1.16878648110846	2.70805234216163	2.70805234216163	6.73509742348593	1.16878648110846	1.16878648110846	0.158145133806717	0.158145133806717	1.16878648110846	6.73509742348593	2.70805234216163	0	4.5925217085342	4.5925217085342
