## Supplementary material for "Single-cell dissection of schizophrenia reveals neurodevelopmental-synaptic axis and transcriptional resilience": TableS8b_DE_up_gprofiler (part 1 of 3)

### Sheet: Ex-NRGN
query.number	significant	p.value	term.size	query.size	overlap.size	precision	recall	term.id	domain	subgraph.number	term.name	relative.depth	intersection
1	1	5.79e-21	1432	432	100	0.231	0.07	GO:0097458	CC	507	neuron part	1	PRKAR2B,CDKL5,SYT7,MAP4,KIF1B,CYFIP2,GUCY1B1,NGEF,SIRT2,ACTB,MAP2,GNB1,RIMS1,SMARCD3,GNAS,DPYSL2,MAPK1,SYNGR1,RANGAP1,TRIM9,EEA1,PPP2R1A,MTPN,MPDZ,RPL28,YWHAE,CPE,CBL,RAB5B,CACYBP,DNAJC6,PTBP2,STMN1,BCL11A,HPCA,CIT,LRP1,KLC1,GAD1,RAP1GAP2,SNAP25,CHRM3,SLC38A2,DTNA,ARHGAP32,KCNK1,STXBP1,TTLL7,MAPK8IP3,PPFIA2,ARF1,PKP4,SLC4A10,SNCA,CPLX2,CNKSR2,SPOCK1,PTPRK,UCHL1,CCSAP,GRIP1,PSD3,GNAQ,SYN2,BRAF,PINK1,NAPEPLD,SHANK2,CAMK2N1,ATP1A1,BSN,MAP9,CKB,ARIH1,RBFOX3,KIF5C,GRM5,KCNAB1,FRMPD4,UBB,AGFG1,BAIAP2,BNIP3,BASP1,NRXN1,CNTN2,KCNQ3,ROBO2,CCK,ERC2,LRRK2,BTBD8,DLGAP2,MT-ND2,INPP5F,MT-ND1,DMD,GDI1,BMPR2,GTF2I
1	1	2.48e-15	10576	455	362	0.796	0.034	GO:0005515	MF	363	protein binding	1	M6PR,PRKAR2B,ETV1,LUC7L,CDKL5,SPAG9,NISCH,RNF216,SYT7,PIAS1,TMSB10,TBC1D23,MAP4,LMO3,JKAMP,KIF1B,CYFIP2,GUCY1B1,SNAP91,SLC9A7,NGEF,NAV3,PSME4,SIRT2,MAPK6,EPN2,CRMP1,ACTB,RAB7A,PAK3,MAP2,RBFOX1,GNB1,PCM1,SDF4,OSBPL6,XRCC5,RIMS1,SMARCD3,ATRX,WDR47,EPS15,FTL,GNAS,DOCK9,DYNLL1,PEBP1,CDIP1,DDX24,NLRP1,DPYSL2,HNRNPM,MAPK1,EIF3L,SYNGR1,TNRC6B,RANGAP1,TRIM9,SEC23A,USP14,VAPA,EEA1,FGF14,NDFIP2,SLC7A5,CORO2B,PPP2CB,PPP2R1A,TNPO2,DNAJB6,SPIN1,MPDZ,ZFAND5,GBF1,ARHGAP21,RPL28,MTMR4,RASD1,PRKAR1A,YWHAE,USP46,KLHL2,CPE,HSPA8,CBL,AMBRA1,CD81,PTGES3,RAB5B,ING4,TPI1,PHACTR1,CD83,WASF1,CUTA,PPP2R5D,EXOC2,H2AFY,KAT2B,PODXL2,EIF1B,ADAM23,GLS,HPCAL1,CACYBP,FAM20B,DNAJC6,RGS4,PRDX6,RSRP1,STMN1,NENF,RPS25,ELL2,UBE2B,CCDC92,CNRIP1,BCL11A,CUTC,HSPH1,HPCA,ANXA11,HNRNPA2B1,CIT,PFDN5,LRP1,USP22,NQO2,RAP2A,DSTN,DYNLRB1,KLC1,TRAP1,YWHAH,MKLN1,NDUFA5,CHN1,GAD1,ARPP19,FXR2,JUND,SULT4A1,MAP3K10,SYNE1,COX4I1,RAP1GAP2,ANKRD17,SNAP25,PTPRA,NASP,VSTM2L,CHRM3,BEX1,SBF2,CTIF,PTGFRN,NAPG,SLC38A2,YWHAQ,LDHA,ANO3,DTNA,ARHGAP32,KCNK1,CCM2,STXBP1,KIF13A,TTLL7,GIPC2,OLA1,MAPK8IP3,PPFIA2,GIT2,GTF2A2,IGF1R,CRTC3,NCOR1,CLTC,RPRD1A,ANAPC11,PRKACB,LMO4,SMYD2,ARF1,CAMKMT,RPS27A,PKP4,STXBP5L,SNCA,ARHGAP26,CPLX2,FARS2,GFOD1,PHIP,ZMYM4,ATP6V1B2,TACC1,RPL7A,DGKZ,RPS3,CNKSR2,UBC,FRMD4A,RABGAP1L,ATP5F1A,GUCY1A2,SPARCL1,HNRNPDL,PTPRK,JAKMIP1,TOMM70,UCHL1,TNIK,CCSAP,SORBS2,RAB6B,AGPAT5,RRAGA,PXYLP1,GRIP1,PSD3,GNAQ,UQCRB,RPL30,EEF1A1,BRAF,PINK1,NDUFS2,CDC42SE2,ABR,UBE2J2,NAPEPLD,AP2M1,SHANK2,RPL29,CAMK2N1,TTLL10,SCNN1D,PEA15,CGGBP1,ATP1A1,EIF5A2,PPM1K,ZNF148,ABLIM2,CAMKV,MAP9,UBLCP1,RPS14,COG5,PDP1,STRBP,TAF1D,CKB,GABRB3,ARIH1,RPL27A,YWHAB,CCNDBP1,TPM4,TUBA1A,RNF187,KIF5C,CDC40,GRM5,PRELID1,KCNAB1,PTK2,HINT1,OTUD7A,FRMPD4,YWHAG,UBB,LONRF2,FRMD5,JMJD1C,FRMD3,NEGR1,COPRS,TCEAL1,CFL1,GOLGB1,AGFG1,RPL4,PELI3,PPM1E,SMAD2,DPP10,BAIAP2,BNIP3,BASP1,ZBTB38,TBL1XR1,POLR2L,EPM2AIP1,GRINA,ZBTB7A,EIF3K,RAD23A,NRXN1,OAZ2,MRPL41,TSHZ2,PLCB1,CRIP2,RGS7,CNTN2,KCNQ3,C1QTNF12,PRKD1,RALYL,APOO,H1FX,TCEAL2,ROBO2,LSAMP,KCNQ5,KCNIP4,MORF4L1,TNFRSF4,TNFRSF18,CCK,PLEKHN1,ISG15,ERC2,KLHL17,AGRN,PRKAR1B,HES4,LRRK2,NOC2L,NDUFA4,PPIA,SUPT3H,CPNE4,TCEAL3,CD47,ARHGEF12,SPTAN1,RPL37A,VPS13A,DLGAP2,MT-ND2,INPP5F,MT-ND3,MT-ND1,CAPZA2,DMD,GDI1,BMPR2,ABCF1,TMSB4X,SACM1L,UBE2QL1,FXYD7,PARG,DHFR,ARHGEF25,ETV5,BRK1,GTF2I,POM121C
1	1	1.36e-13	2136	462	116	0.251	0.054	GO:0007399	BP	30	nervous system development	1	ETV1,CDKL5,SPAG9,TBC1D23,MAP4,CYFIP2,NGEF,SIRT2,MAPK6,CRMP1,ACTB,PAK3,MAP2,RBFOX1,PCM1,SDF4,XRCC5,RIMS1,SMARCD3,ATRX,DYNLL1,DPYSL2,MAPK1,VAPA,FGF14,SLC7A5,MTPN,POU6F2,DVL1,YWHAE,AMBRA1,WASF1,PPP2R5D,ADAM23,RGS4,PTBP2,STMN1,BCL11A,HPCA,CIT,LRP1,RAP2A,COX6B1,YWHAH,CHN1,ACAP3,RAP1GAP2,SNAP25,PTPRA,CHRM3,BEX1,SBF2,SLC38A2,YWHAQ,STXBP1,TTLL7,MAPK8IP3,PRKACB,LMO4,ARF1,SLC4A10,SNCA,ARHGAP26,CPLX2,TACC1,INA,SPOCK1,PTPRK,JAKMIP1,UCHL1,TNIK,CCSAP,GRIP1,GNAQ,UNC5D,BRAF,ABR,SHANK2,MXRA8,ZNF148,BSN,CKB,GABRB3,RBFOX3,KIF5C,KCNAB1,PTK2,YWHAG,UBB,NPTX1,NEGR1,CFL1,LRRN3,BAIAP2,BNIP3,BASP1,NRXN1,ZNF609,PLCB1,CNTN2,PRKD1,ROBO2,LSAMP,CCK,KLHL17,AGRN,HES4,LRRK2,ELAVL3,SPTAN1,INPP5F,DMD,GDI1,BMPR2,DHFR,ETV5
1	1	1.84e-11	81	5831	58	0.01	0.716	KEGG:05322	keg	625	Systemic lupus erythematosus	1	C8B,C6,C7,C9,H2AFY,CD86,CD80,HIST1H2BJ,IL10,SSB,FCGR2A,FCGR1A,C8A,HIST1H2BD,HIST1H4H,C1QC,H3F3A,H2AFZ,C2,C1QB,C1QA,CD28,HLA-DQB1,HIST1H2AC,HIST1H2BC,HIST3H2A,HIST2H2AC,HIST2H2BE,HLA-DRB1,HLA-DQA1,HIST1H2AG,HIST3H2BB,HIST1H4C,HIST1H3J,HLA-DRB5,FCGR3A,HIST2H2BF,HLA-DOA,HLA-DMA,HLA-DRA,HLA-DPB1,HLA-DPA1,TNF,HIST1H2BN,HLA-DQA2,HLA-DOB,HLA-DMB,HIST2H4B,HIST2H4A,HIST1H2BG,HIST1H2BE,HIST1H3E,HIST1H2BH,HIST1H4E,HIST1H2AE,HIST1H2BF,HIST1H4A,HIST1H3H
1	1	5.72e-11	132	625	25	0.04	0.189	KEGG:05012	keg	83	Parkinson disease	1	NDUFB2,ATP5F1D,PARK7,SDHB,COX6B1,NDUFA5,COX4I1,CASP9,ATP5MC2,PRKACB,SNCA,ATP5F1A,UCHL1,UQCRB,PINK1,NDUFS2,UBE2J2,UBB,UQCR10,LRRK2,NDUFA4,MT-ND2,MT-ND3,MT-ND1,UQCRHL
1	1	7.96e-10	15	377	8	0.021	0.533	REAC:R-HSA-1295596	rea	174	Spry regulation of FGF signaling	1	MAPK1,PPP2CB,PPP2R1A,CBL,RPS27A,UBC,BRAF,UBB
1	1	3.81e-09	28	5831	25	0.004	0.893	KEGG:05330	keg	189	Allograft rejection	1	IL4,IL5,CD86,CD80,IL10,IL12A,CD28,HLA-DQB1,HLA-DRB1,HLA-DQA1,HLA-DRB5,HLA-DOA,HLA-DMA,HLA-DRA,HLA-C,HLA-E,HLA-F,HLA-A,HLA-DPB1,HLA-DPA1,TNF,HLA-B,HLA-DQA2,HLA-DOB,HLA-DMB
1	1	1.93e-08	34	5831	28	0.005	0.824	KEGG:04940	keg	648	Type I diabetes mellitus	1	CPE,CD86,IL1A,CD80,IL1B,GAD1,HSPD1,IL12A,CD28,HLA-DQB1,HLA-DRB1,HLA-DQA1,HLA-DRB5,HLA-DOA,HLA-DMA,HLA-DRA,HLA-C,HLA-E,HLA-F,HLA-A,HLA-DPB1,LTA,HLA-DPA1,TNF,HLA-B,HLA-DQA2,HLA-DOB,HLA-DMB
1	1	4.58e-08	58	6639	43	0.006	0.741	REAC:R-HSA-73777	rea	160	RNA Polymerase I Chain Elongation	1	ZNRD1,POLR1A,TWISTNB,H2AFV,TBP,TAF1B,CBX3,HIST1H2BJ,POLR1B,CDK7,CCNH,TAF1A,GTF2H2,HIST1H2BD,HIST1H4H,H3F3A,ERCC3,POLR2H,H2AFZ,TAF1D,POLR1C,POLR2L,HIST1H2AC,HIST1H2BC,HIST2H2AC,HIST2H2BE,HIST3H2BB,HIST1H4C,HIST1H3J,GTF2H4,HIST1H2BN,HIST2H4B,HIST2H4A,GTF2H5,HIST1H2BG,HIST1H2BE,HIST1H3E,HIST1H2BH,HIST1H4E,HIST1H2AE,HIST1H2BF,HIST1H4A,HIST1H3H
1	1	5.7e-07	97	360	13	0.036	0.134	REAC:R-HSA-72689	rea	574	Formation of a pool of free 40S subunits	1	EIF3L,RPL28,RPS25,RPS27A,RPL7A,RPS3,RPL30,RPL29,RPS14,RPL27A,RPL4,EIF3K,RPL37A
1	1	7.15e-07	112	430	15	0.035	0.134	REAC:R-HSA-163200	rea	608	Respiratory electron transport, ATP synthesis by chemiosmotic coupling, and heat production by uncoupling proteins.	1	NDUFB2,ATP5F1D,COX6B1,TRAP1,NDUFA5,COX4I1,ATP5MC2,ATP5F1A,UQCRB,NDUFS2,UQCR10,NDUFA4,MT-ND2,MT-ND3,MT-ND1
1	1	9.46e-07	139	15795	139	0.009	1	GO:0050907	BP	541	detection of chemical stimulus involved in sensory perception	1	OR1I1,TRPA1,PKD2L1,TAS2R8,TAS2R7,TAS2R9,TAS2R5,OR7A10,OR7C1,CA6,GNAT2,RTP4,OR13C9,OR4D1,OR13C4,PIP,OR3A3,AZGP1,PIGR,DAPL1,OR51E2,LPO,OR2C1,OR10G3,OR5AU1,TAS2R1,TAS1R3,OR10A4,OR10A2,OR7G2,OR1M1,OR2M4,OR1L6,OR1L8,OR1N2,OR2AT4,OR10H3,OR52A5,OR1A1,OR5B12,OR5B2,OR9I1,OR9G4,OR10H5,OR4D9,OR10K1,OR7D4,RTP1,OR2T1,OR11H4,OR4K17,OR4N2,OR5AN1,OR2T35,OR2T12,OR2T33,OR2AJ1,OR2T8,OR2B11,OR6C4,OR1E1,AC087498.1,OR56A1,OR56B1,OR52N4,OR8D4,OR2Z1,OR5AS1,OR52A1,OR2V2,OR2T29,OR56A4,OR2T10,OR1D2,OR56A3,OR51M1,OR6A2,OR7A17,OR9Q1,OR9Q2,OR10H1,OR2AK2,OR2T27,OR51I2,OR7D2,RTP5,OR2AG2,OR2G6,OR14I1,OR2L13,OR8A1,OR2T2,OR8D1,TRPV1,OR52K1,OR11G2,OR8B8,OR10D3,OR6N1,OR2L5,OR2T6,OR2L3,OR2M2,OR10R2,OR2L2,OR13C3,OR2H2,OR11A1,OR14J1,OR2J2,OR6C1,ASIC3,OR2F1,GNAT3,OR2A5,OR2A12,OR3A2,OR2A25,OR2A14,OR4E2,OR2M3,OR52I1,OR5K1,OR5V1,OR2AE1,OR4D10,OR10G4,OR8G5,OR6J1,OR13A1,PKD1L3,OR13C5,OR52E5,OR2L8,OR2T11,OR2AG1,OR8B3,OR8S1,AC134980.3
1	1	1.01e-06	22	5831	19	0.003	0.864	KEGG:05310	keg	148	Asthma	1	IL4,IL5,IL10,FCER1G,IL13,HLA-DQB1,FCER1A,HLA-DRB1,HLA-DQA1,HLA-DRB5,HLA-DOA,HLA-DMA,HLA-DRA,HLA-DPB1,HLA-DPA1,TNF,HLA-DQA2,HLA-DOB,HLA-DMB
1	1	1.35e-06	29	5831	23	0.004	0.793	KEGG:05332	keg	543	Graft-versus-host disease	1	CD86,IL1A,CD80,IL1B,CD28,HLA-DQB1,HLA-DRB1,HLA-DQA1,HLA-DRB5,HLA-DOA,HLA-DMA,HLA-DRA,HLA-C,HLA-E,HLA-F,HLA-A,HLA-DPB1,HLA-DPA1,TNF,HLA-B,HLA-DQA2,HLA-DOB,HLA-DMB
1	1	1.81e-06	121	430	15	0.035	0.124	KEGG:00190	keg	60	Oxidative phosphorylation	1	NDUFB2,ATP5F1D,COX6B1,NDUFA5,COX4I1,ATP5MC2,ATP6V1B2,ATP5F1A,UQCRB,NDUFS2,UQCR10,NDUFA4,MT-ND2,MT-ND3,MT-ND1
1	1	2.04e-06	142	485	17	0.035	0.12	KEGG:04723	keg	559	Retrograde endocannabinoid signaling	1	GNB1,RIMS1,NDUFB2,MAPK1,NDUFA5,PRKACB,GNAQ,NDUFS2,NAPEPLD,GABRB3,GRM5,PLCB1,GABRD,NDUFA4,MT-ND2,MT-ND3,MT-ND1
1	1	2.11e-06	104	5691	58	0.01	0.558	REAC:R-HSA-3214847	rea	613	HATs acetylate histones	1	AC118549.1,JADE2,ACTB,JADE1,NCOA1,ING4,BRD8,KAT2B,KANSL3,ATF2,DR1,SUPT7L,TAF12,USP22,HIST1H2BJ,HAT1,CLOCK,TAF5L,PAX3,ACTL6A,SAP130,TADA1,BRPF1,HIST1H2BD,HIST1H4H,VPS72,ELP6,YEATS2,MEAF6,ING5,TADA3,TADA2B,MSL2,RUVBL1,HIST1H2AC,HIST1H2BC,HIST3H2A,HIST2H2AC,HIST2H2BE,MORF4L1,SUPT3H,HIST1H2AG,HIST3H2BB,HIST1H4C,HIST1H3J,HIST2H2BF,HIST1H2BN,HIST2H4B,HIST2H4A,HIST1H2BG,HIST1H2BE,HIST1H3E,HIST1H2BH,HIST1H4E,HIST1H2AE,HIST1H2BF,HIST1H4A,HIST1H3H
1	1	2.54e-06	364	360	25	0.069	0.069	REAC:R-HSA-5663205	rea	395	Infectious disease	1	PSME4,XRCC5,EPS15,RANGAP1,RPL28,CBL,RPS25,SNAP25,GTF2A2,CLTC,RPS27A,RPL7A,RPS3,UBC,RPL30,AP2M1,RPL29,RPS14,RPL27A,UBB,RPL4,POLR2L,PPIA,RPL37A,POM121C
1	1	2.61e-06	34	6108	26	0.004	0.765	KEGG:05320	keg	498	Autoimmune thyroid disease	1	IL4,IL5,CD86,TPO,CD80,CGA,IL10,CTLA4,CD28,HLA-DQB1,HLA-DRB1,HLA-DQA1,HLA-DRB5,HLA-DOA,HLA-DMA,HLA-DRA,HLA-C,HLA-E,HLA-F,HLA-A,HLA-DPB1,HLA-DPA1,HLA-B,HLA-DQA2,HLA-DOB,HLA-DMB
1	1	2.68e-06	512	423	34	0.08	0.066	REAC:R-HSA-422475	rea	616	Axon guidance	1	NGEF,PSME4,CRMP1,ACTB,PAK3,DPYSL2,MAPK1,RPL28,HSPA8,RPS25,PTPRA,CLTC,PRKACB,RPS27A,RPL7A,RPS3,UBC,RPL30,UNC5D,AP2M1,RPL29,ABLIM2,RPS14,RPL27A,PTK2,UBB,CFL1,RPL4,CNTN2,KCNQ3,ROBO2,ARHGEF12,SPTAN1,RPL37A
1	1	2.81e-06	358	422	27	0.064	0.075	REAC:R-HSA-112316	rea	287	Neuronal System	1	SYT7,GNB1,RIMS1,MAPK1,HSPA8,GLS,GAD1,SNAP25,SLC38A2,KCNK1,STXBP1,PPFIA2,PRKACB,GRIP1,SYN2,BRAF,AP2M1,SHANK2,GABRB3,GRM5,KCNAB1,LRRTM4,NRXN1,PLCB1,KCNQ3,KCNQ5,DLGAP2
1	1	3.33e-06	51	6249	35	0.006	0.686	REAC:R-HSA-606279	rea	350	Deposition of new CENPA-containing nucleosomes at the centromere	1	CENPQ,CENPA,CENPL,CENPK,HJURP,HIST1H2BJ,CENPO,ITGB3BP,CENPC,CENPU,CENPH,SMARCA5,HIST1H2BD,HIST1H4H,RBBP4,H2AFZ,RUVBL1,HIST1H2AC,HIST1H2BC,NPM1,HIST2H2AC,HIST2H2BE,HIST3H2BB,HIST1H4C,CENPW,HIST1H2BN,HIST2H4B,HIST2H4A,HIST1H2BG,HIST1H2BE,HIST1H2BH,HIST1H4E,HIST1H2AE,HIST1H2BF,HIST1H4A
1	1	4.07e-06	620	437	39	0.089	0.063	REAC:R-HSA-5653656	rea	247	Vesicle-mediated transport	1	M6PR,KIF1B,SNAP91,EPN2,RAB7A,EPS15,FTL,DYNLL1,SEC23A,GBF1,YWHAE,HSPA8,CBL,RAB5B,EXOC2,DNAJC6,HSPH1,LRP1,KLC1,YWHAH,SBF2,NAPG,YWHAQ,CLTC,ARF1,RPS27A,UBC,RAB6B,AP2M1,COG5,YWHAB,YWHAG,UBB,GOLGB1,AGFG1,CLVS1,SPTAN1,CAPZA2,GDI1
1	1	4.3e-06	157	625	20	0.032	0.127	KEGG:05010	keg	104	Alzheimer disease	1	NDUFB2,ATP5F1D,MAPK1,SDHB,LRP1,COX6B1,NDUFA5,COX4I1,CASP9,ATP5MC2,SNCA,ATP5F1A,GNAQ,UQCRB,NDUFS2,CALML6,PLCB1,UQCR10,NDUFA4,UQCRHL
1	1	5.7e-06	58	432	10	0.023	0.172	KEGG:04730	keg	8	Long-term depression	1	GUCY1B1,GNAS,MAPK1,PPP2CB,PPP2R1A,IGF1R,GUCY1A2,GNAQ,BRAF,PLCB1
1	1	6.28e-06	215	1080	32	0.03	0.149	KEGG:04714	keg	413	Thermogenesis	1	KDM1A,ACTB,SMARCD3,GNAS,NDUFB2,ATP5F1D,BMP8B,SDHB,RPS6KA1,ARID1A,COX6B1,NDUFA5,COX4I1,ATP5MC2,PRDM16,PRKACB,ATP5F1A,UQCRB,CPT2,NDUFS2,COA7,PRKAA2,NDUFS5,UQCRH,BMP8A,UQCR10,NDUFA4,MT-ND2,MTOR,MT-ND3,MT-ND1,UQCRHL
1	1	9.13e-06	26	6580	21	0.003	0.808	GO:0008519	MF	396	ammonium transmembrane transporter activity	1	SLC22A16,SLC12A2,RHAG,SLC22A2,SLC5A7,RHBG,SLC44A5,SLC6A3,AZIN2,SLC44A3,OAZ3,SLC22A3,SLC22A1,SLC25A20,RHD,RHCE,SLC22A4,SLC22A5,SLC44A4,AQP1,AC004691.2
1	1	9.37e-06	14	335	5	0.015	0.357	REAC:R-HSA-111447	rea	573	Activation of BAD and translocation to mitochondria	1	YWHAE,YWHAH,YWHAQ,YWHAB,YWHAG
1	1	1.05e-05	47	1948	17	0.009	0.362	REAC:R-HSA-166658	rea	635	Complement cascade	1	CFH,MASP2,C8B,CD81,CFHR3,CR2,CD46,C4BPA,C4BPB,CFHR5,FCN3,C8A,C1QC,C1QB,C1QA,CD55,CR1
1	1	1.19e-05	91	360	11	0.031	0.121	REAC:R-HSA-975956	rea	357	Nonsense Mediated Decay (NMD) independent of the Exon Junction Complex (EJC)	1	RPL28,RPS25,RPS27A,RPL7A,RPS3,RPL30,RPL29,RPS14,RPL27A,RPL4,RPL37A
1	1	1.26e-05	32	1028	10	0.01	0.312	REAC:R-HSA-2559585	rea	241	Oncogene Induced Senescence	1	E2F2,AGO1,MAPK1,TNRC6B,CDKN2C,AGO3,AGO4,RPS27A,UBC,UBB
1	1	1.55e-05	20	4123	14	0.003	0.7	GO:0033561	BP	27	regulation of water loss via skin	1	CYP26B1,TP63,STMN1,GRHL1,FLG2,FLG,ABCA12,GRHL3,CLDN1,TMEM79,KDF1,SFN,GBA,HRNR
1	1	1.82e-05	180	432	17	0.039	0.094	KEGG:05016	keg	116	Huntington disease	1	NDUFB2,ATP5F1D,COX6B1,NDUFA5,COX4I1,ATP5MC2,CLTC,ATP5F1A,GNAQ,UQCRB,NDUFS2,AP2M1,GRM5,POLR2L,PLCB1,UQCR10,NDUFA4
1	1	2.03e-05	92	1314	20	0.015	0.217	KEGG:04972	keg	492	Pancreatic secretion	1	CLCA1,CLCA4,GNAS,SLC9A1,RAP1A,PLA2G2D,PLA2G5,CHRM3,CLCA2,CELA2A,CELA3A,GNAQ,PLA2G2F,ATP1A1,PLCB1,PLA2G2C,CELA2B,CELA3B,AMY2B,AMY2A
1	1	2.39e-05	92	8183	63	0.008	0.685	GO:0005253	MF	44	anion channel activity	1	CFTR,CLCN6,GABRA3,CLCA1,CLCA4,GABRA1,VDAC3,SLC26A4,SLC26A3,GABRP,GLRA2,GABRE,GABRA4,GLRB,GABRR2,SLC26A8,CLIC5,GABRG2,CLCN2,SLC1A4,GPR89A,SLC17A3,NMUR2,ANO3,TTYH3,CLCA2,BEST4,SLC26A1,GLRA3,GABRA6,GABRB2,GLRA1,ANO7,GABRR1,SLC26A7,GABRA2,SLC26A2,CLIC2,ANO10,BSND,GABRG1,GABRB1,GABRB3,CLIC4,SLC26A5,CLCN5,LRRC8D,SLC26A9,GABRR3,CLCNKB,CLCNKA,GABRD,CLCN1,GPR89B,LRRIQ4,GLRA4,CLDN4,LRRC8B,VDAC1,CLIC1,SLC26A6,GABRQ,AC093423.3
1	1	2.74e-05	57	5987	36	0.006	0.632	KEGG:04612	keg	143	Antigen processing and presentation	1	NFYA,CD74,NFYC,HSP90AB1,HSPA8,CREB1,CANX,RFX5,CD8A,CTSS,TAP1,HSPA4,CD8B,HSPA6,HLA-DQB1,HLA-DRB1,HLA-DQA1,HLA-DRB5,HLA-DOA,HLA-DMA,HLA-DRA,HSPA1B,HSPA1A,HSPA1L,HLA-C,HLA-E,HLA-F,HLA-A,HLA-DPB1,HLA-DPA1,TAPBP,TNF,HLA-B,HLA-DQA2,HLA-DOB,HLA-DMB
1	1	3.05e-05	236	456	20	0.044	0.085	KEGG:04144	keg	398	Endocytosis	1	EPN2,RAB7A,EPS15,EEA1,GBF1,HSPA8,CBL,RAB5B,DNAJC6,ACAP3,GIT2,IGF1R,CLTC,ARF1,PSD3,AP2M1,KIF5C,UBB,SMAD2,CAPZA2
1	1	3.14e-05	12	2331	8	0.003	0.667	GO:0032119	BP	328	sequestering of zinc ion	1	SLC30A3,S100A8,SLC30A6,SLC30A2,SLC30A7,S100A9,SLC30A1,SLC30A10
1	1	3.88e-05	56	6536	37	0.006	0.661	KEGG:05321	keg	45	Inflammatory bowel disease (IBD)	1	IFNGR1,IL12RB2,TGFB2,NFKB1,IL17F,IL4,IL5,IL1A,STAT1,IL18R1,IL18RAP,IL1B,IL6,IL10,TLR2,STAT4,IL21,RORC,IL23R,IL12A,IL13,SMAD2,JUN,HLA-DQB1,TLR5,HLA-DRB1,HLA-DQA1,HLA-DRB5,HLA-DOA,HLA-DMA,HLA-DRA,HLA-DPB1,HLA-DPA1,TNF,HLA-DQA2,HLA-DOB,HLA-DMB
1	1	4.07e-05	111	482	13	0.027	0.117	KEGG:04114	keg	93	Oocyte meiosis	1	MAPK1,PPP2CB,PPP2R1A,YWHAE,PPP2R5D,YWHAH,YWHAQ,IGF1R,ANAPC11,PRKACB,YWHAB,CALML6,YWHAG
1	1	4.72e-05	126	360	12	0.033	0.095	KEGG:03010	keg	75	Ribosome	1	RPL28,RPS25,RPS27A,MRPS5,RPL7A,RPS3,RPL30,RPL29,RPS14,RPL27A,RPL4,RPL37A
1	1	7.69e-05	87	80	5	0.062	0.057	REAC:R-HSA-1592230	rea	252	Mitochondrial biogenesis	1	SMARCD3,ATP5F1D,ATP5MC2,NCOR1,APOO
1	1	8.54e-05	51	12568	48	0.004	0.941	REAC:R-HSA-5693571	rea	318	Nonhomologous End-Joining (NHEJ)	1	MRE11,TDP1,TP53BP1,XRCC5,RIF1,UIMC1,NBN,NSD2,TDP2,RNF8,RAD50,SUMO1,POLM,HIST1H2BJ,HERC2,MDC1,BARD1,ATM,XRCC4,DCLRE1C,PAXIP1,BABAM2,HIST1H2BD,HIST1H4H,ABRAXAS1,RNF168,POLL,UBE2V2,KAT5,LIG4,UBE2N,HIST1H2BC,HIST2H2BE,BRCC3,H2AFX,HIST3H2BB,HIST1H4C,HIST4H4,HIST1H2BN,PRKDC,HIST2H4B,HIST2H4A,HIST1H2BG,HIST1H2BE,HIST1H2BH,HIST1H4E,HIST1H2BF,HIST1H4A
1	1	9.72e-05	89	11013	73	0.007	0.82	REAC:R-HSA-1474290	rea	112	Collagen formation	1	TLL1,COL9A2,COL23A1,LAMC2,COL11A1,COL17A1,P4HA2,COL4A4,COL19A1,PLOD1,COL16A1,ADAMTS2,P3H2,ITGA6,TLL2,PCOLCE,PLOD3,P3H3,COL12A1,COL9A1,LOX,COL7A1,LOXL3,P3H1,P4HA1,COL10A1,COL21A1,PXDN,COL5A1,LOXL2,CTSL,CTSV,MMP20,MMP13,LOXL4,ADAMTS14,COL2A1,COL8A1,SERPINH1,P4HA3,MMP3,DST,PLOD2,ADAMTS3,COL26A1,CTSS,COL6A3,PCOLCE2,COL1A2,CTSB,BMP1,COL3A1,COL4A3,COL22A1,CRTAP,COL24A1,COL8A2,COL6A5,CD151,PLEC,COL14A1,COL4A5,COL25A1,COL27A1,LAMB3,COL13A1,COL4A6,COLGALT2,COL11A2,COL5A2,COL15A1,COL6A6,COL28A1
1	1	0.000114	52	6551	34	0.005	0.654	KEGG:05134	keg	134	Legionellosis	1	CLK1,CASP8,CXCL2,NLRC4,NFKB1,HSPA8,HBS1L,IL1B,CASP9,IL6,TLR2,RAB1A,ARF1,HSPD1,SAR1B,EEF1A1,CXCL3,CXCL1,CASP3,IL12A,CXCL8,CD14,CYCS,MYD88,HSPA6,BNIP3,TLR5,CR1,HSPA1B,HSPA1A,HSPA1L,TNF,NAIP,SEC22B
1	1	0.000118	54	6551	35	0.005	0.648	KEGG:05416	keg	556	Viral myocarditis	1	CASP8,EIF4G3,ACTB,CD86,EIF4G1,CD80,CASP9,RAC1,ABL2,SGCB,CASP3,SGCD,CYCS,DAG1,CD28,HLA-DQB1,HLA-DRB1,CD55,LAMA2,HLA-DQA1,HLA-DRB5,DMD,HLA-DOA,HLA-DMA,HLA-DRA,HLA-C,HLA-E,HLA-F,HLA-A,HLA-DPB1,HLA-DPA1,HLA-B,HLA-DQA2,HLA-DOB,HLA-DMB
1	1	0.000122	81	5831	45	0.008	0.556	KEGG:04640	keg	373	Hematopoietic cell lineage	1	CD38,TFRC,THPO,IL5RA,ITGA6,IL4,IL5,IL1A,ITGA4,IL1R2,IL1R1,CD2,CR2,CSF3R,IL1B,FCGR1A,CD8A,KIT,CD1D,IL6R,ITGA2,IL7R,GYPA,CD14,CD8B,CD34,HLA-DQB1,CSF1R,CSF1,HLA-DRB1,CD55,MME,HLA-DQA1,HLA-DRB5,CR1,HLA-DOA,HLA-DMA,HLA-DRA,ITGA1,HLA-DPB1,HLA-DPA1,TNF,HLA-DQA2,HLA-DOB,HLA-DMB
1	1	0.000138	29	8420	24	0.003	0.828	GO:0040020	BP	369	regulation of meiotic nuclear division	1	SIRT2,RPS6KA2,DAZL,MSH2,PRKAR1A,FBXO5,TTK,RAD1,WNT5A,CDC20,UBE2B,MSX2,DMRT1,HORMAD1,FBXO43,WNT4,MSX1,PRDM9,CCDC36,MAPK15,GPR3,PLCB1,PIWIL2,WEE2
1	1	0.000145	34	406	6	0.015	0.176	GO:0014047	BP	421	glutamate secretion	1	DPYSL2,GLS,SLC38A2,STXBP1,SNCA,CCK
1	1	0.000148	20	398	5	0.013	0.25	REAC:R-HSA-5205685	rea	48	Pink/Parkin Mediated Mitophagy	1	RPS27A,UBC,TOMM70,PINK1,UBB
1	1	0.000166	83	7827	54	0.007	0.651	GO:1902476	BP	163	chloride transmembrane transport	1	CFTR,CLCN6,GABRA3,CLCA1,CLCA4,GABRA1,SLC12A2,SLC1A3,SLC26A4,SLC26A3,GABRP,GLRA2,GABRE,GABRA4,GLRB,GABRR2,SLC26A8,CLIC5,GABRG2,SLC12A7,CLCN2,SLC1A4,PCYOX1,TTYH3,CLCA2,BEST4,SLC26A1,GLRA3,GABRA6,GABRB2,GLRA1,GABRR1,SLC12A9,GABRA2,SLC26A2,CLIC2,BSND,GABRG1,GABRB1,GABRB3,CLIC4,SLC26A5,CLCN5,SLC26A9,GABRR3,CLCNKB,CLCNKA,GABRD,CLCN1,GLRA4,CLDN4,CLIC1,SLC26A6,GABRQ
1	1	0.000212	224	5357	97	0.018	0.433	KEGG:04060	keg	455	Cytokine-cytokine receptor interaction	1	TNFRSF1B,TNFRSF9,IL17RB,CXCL2,IL12RB2,THPO,IL5RA,TGFB2,GHR,PRLR,IL4,IL5,LIFR,ACVR2B,IL1A,CCL20,ACVR1,IL1R2,IL1R1,IL1RL2,IL18R1,IL18RAP,LEPR,BMP8B,MPL,TNFSF4,CSF3R,TNFSF18,TNFRSF8,TNFSF10,CXCR4,ACVR2A,ACVR1C,INHA,CXCL6,IL1B,IL17B,ACKR4,NGF,IL6ST,EDAR,IL10,IL36G,IL1RN,IL36B,MSTN,IL21,BMPR1B,CXCL9,IL19,IL22RA1,XCL1,GDF7,ACKR3,OSMR,TSLP,CXCL14,CCL28,BMP3,CXCL13,TNFRSF14,IL6R,CCR5,IL23R,INHBB,TGFBR2,IL17RE,IL17RC,CXCL3,CXCL5,CXCL1,CCR1,IL15,GDF9,IL31RA,CX3CR1,IL7R,IL12A,IL13,CXCL11,CXCL8,XCR1,CCR9,IL20RB,CCR8,CXCR2,CSF1R,CCR3,BMP8A,CCR4,CSF1,IFNLR1,TNFRSF4,TNFRSF18,IL1RAP,BMPR2,TNFRSF25
1	1	0.000253	65	6336	39	0.006	0.6	KEGG:05140	keg	100	Leishmaniasis	1	IFNGR1,TAB2,PTGS2,TGFB2,MAPK1,NFKB1,MAPK14,IL4,IL1A,ITGA4,STAT1,NCF2,IL1B,MAP3K7,IL10,TLR2,FCGR2A,FCGR1A,MAPK13,JAK1,IL12A,MYD88,MARCKSL1,JUN,HLA-DQB1,HLA-DRB1,HLA-DQA1,HLA-DRB5,CR1,FCGR3A,HLA-DOA,HLA-DMA,HLA-DRA,HLA-DPB1,HLA-DPA1,TNF,HLA-DQA2,HLA-DOB,HLA-DMB
1	1	0.000255	44	432	7	0.016	0.159	KEGG:04961	keg	534	Endocrine and other factor-regulated calcium reabsorption	1	GNAS,CLTC,PRKACB,GNAQ,AP2M1,ATP1A1,PLCB1
1	1	0.00028	114	651	14	0.022	0.123	KEGG:04270	keg	218	Vascular smooth muscle contraction	1	GUCY1B1,GNAS,MAPK1,PLA2G2D,PLA2G5,PRKACB,GUCY1A2,GNAQ,BRAF,PLA2G2F,CALML6,PLCB1,PLA2G2C,ARHGEF12
1	1	0.000282	92	531	11	0.021	0.12	KEGG:04713	keg	445	Circadian entrainment	1	PER3,GUCY1B1,GNB1,GNAS,MAPK1,RASD1,PRKACB,GUCY1A2,GNAQ,CALML6,PLCB1
1	1	0.000313	13	4815	10	0.002	0.769	GO:0015385	MF	220	sodium:proton antiporter activity	1	SLC9A7,SLC9A3,SLC9A1,SLC9A2,SLC9C2,SLC9B1,SLC9B2,SLC9C1,SLC9A4,SLC9A9
1	1	0.000494	16	2237	8	0.004	0.5	REAC:R-HSA-432142	rea	532	Platelet sensitization by LDL	1	FGR,PPP2R5A,APOB,PPP2CB,PPP2R1A,PPP2R5D,PLA2G4A,LRP8
1	1	0.000532	75	482	9	0.019	0.12	KEGG:04970	keg	120	Salivary secretion	1	GUCY1B1,GNAS,CHRM3,PRKACB,GUCY1A2,GNAQ,ATP1A1,CALML6,PLCB1
1	1	0.000607	33	7555	24	0.003	0.727	GO:0001990	BP	602	regulation of systemic arterial blood pressure by hormone	1	NOX1,RHOA,RPS6KA2,EDN1,TACR1,ECE1,ACE2,AGT,ENPEP,REN,AGTR1,CORIN,DRD3,CPA3,F2RL1,NOS3,DRD5,OXTR,F2R,ATP6AP2,MME,AVPR1B,SUCNR1,GJA5
1	1	0.000622	170	4625	67	0.014	0.394	KEGG:04360	keg	138	Axon guidance	1	SEMA3F,SEMA3G,SEMA3B,EPHA3,PIK3CB,GNAI3,NGEF,RHOA,CDC42,EPHA8,PLXNA2,PAK3,EPHA6,SEMA5B,GSK3B,DPYSL2,MAPK1,WNT5A,GNAI2,PLXNA1,EPHA4,PIK3R3,PIK3CA,CXCR4,RAF1,EPHB2,ROCK2,SEMA4F,BMPR1B,TRPC3,PPP3CA,EPHA2,SEMA6C,EFNA3,GDF7,BOC,TRPC1,SLIT2,EPHA5,CAMK2D,PDK1,ENAH,EPHB1,UNC5D,DPYSL5,NCK1,WNT4,NTNG1,RYK,ABLIM2,PLXNB1,SEMA4C,EFNA1,PTK2,ROBO1,PIK3CD,CFL1,PAK2,UNC5C,EPHB3,ROBO2,SEMA4A,SRGAP3,ARHGEF12,BMPR2,NRAS,SRGAP2
1	1	0.000633	193	15162	182	0.012	0.943	GO:0001894	BP	410	tissue homeostasis	1	CD38,PDK4,USH1C,PROM1,MKS1,LTF,IL20RA,WWTR1,NCDN,STRAP,SPATA7,USH2A,FOXC1,CROCC,CDH3,CLDN18,ADGRF5,EXOC5,CNGB1,TFRC,ACTB,TP53INP2,AKR1B1,SNX10,NOX4,ADD1,GNAS,P2RX7,LYZ,FH,TF,WHRN,CHMP4B,VSIG1,GATA1,CORO1A,CSK,CTSH,HOMER2,RP1,CA2,IL7,HSPB1,CUBN,CDH23,LIPA,PBLD,MAK,GCNT2,TULP1,SRF,VEGFA,EPAS1,RPE65,AKT3,PRDX1,KMT2A,TNFAIP3,SPP1,TRIM32,ESRRB,TNFSF11,PTK2B,IAPP,SASH3,BBS2,SOX9,MKKS,SMO,AIPL1,NXNL2,NPHP4,JCHAIN,SFTPD,KRAS,WDR36,HNF1A,P2RX4,LACRT,GPR55,RAC1,IL6,CIB2,YAP1,RBP4,BARD1,COL2A1,POC1B,RB1,RDH12,BBS4,DEF8,TNFRSF11A,ILDR2,CTSK,VPS54,ABCA12,MUC4,EGFR,PRDM14,NOTCH1,CDHR1,PCDH15,ADAM8,PTH,HOMER1,LPCAT1,UBASH3B,PRKCA,LRRK1,PPARGC1B,DRAM2,PIP,LCN1,PTH1R,AZGP1,KLHL10,ZG16B,PIGR,INAVA,IHH,ALB,CLRN1,RHO,ADGRV1,CARTPT,TNFRSF11B,NOS3,DCSTAMP,SYK,TPP1,TUB,MC4R,B2M,NOD2,ANKRD11,CTNNB1,INPP5D,ADRB2,LDB2,RAC3,FSHR,CYTL1,S1PR1,BCL2,IQCB1,MUC13,CD34,BBS1,IL20RB,TRAF6,PTPN11,GATA2,BBS10,CCDC66,TMEM64,BBS12,F2R,CSF1R,RP1L1,ACTG1,CSF1,MUC6,NANOS1,POTEF,NF1,POTEI,SIGLEC15,SRC,SLC22A5,STK39,ABCA4,LDB1,ZNF830,GIGYF2,COL11A2,POTEJ,PLEKHM1,ERCC6,ARMS2,SCX,ACACA
1	1	0.000642	84	6959	50	0.007	0.595	KEGG:05146	keg	311	Amoebiasis	1	SERPINB1,C8B,PIK3CB,LAMC2,RAB7A,COL4A4,GNAS,LAMB4,LAMB1,TGFB2,HSPB1,NFKB1,RAB5B,LAMA4,C9,FN1,IL1R2,IL1R1,PIK3R3,ARG1,PIK3CA,SERPINB6,IL1B,LAMC1,IL6,IL10,TLR2,PRKACB,RAB5A,GNAQ,C8A,CD1D,CXCL1,CASP3,COL1A2,ADCY1,COL3A1,IL12A,COL4A3,PTK2,CXCL8,CD14,SERPINB9,PIK3CD,LAMB2,PLCB1,LAMA2,LAMB3,TNF,RAB7B
1	1	0.000647	16	770	5	0.006	0.312	REAC:R-HSA-110312	rea	10	Translesion synthesis by REV1	1	MAD2L2,RPA2,RPS27A,UBC,UBB
1	1	0.0007	39	4049	19	0.005	0.487	KEGG:04973	keg	192	Carbohydrate digestion and absorption	1	ATP1A2,PIK3CB,ATP1B3,SI,LCT,AKT3,PIK3R3,PIK3CA,ATP1A4,SLC2A5,G6PC2,CACNA1D,HK2,ATP1A1,SLC2A2,TAS1R3,PIK3CD,AMY2B,AMY2A
1	1	0.000743	113	1057	17	0.016	0.15	KEGG:04919	keg	177	Thyroid hormone signaling pathway	1	ACTB,SLC9A1,MAPK1,KAT2B,HDAC1,SLC2A1,PIK3R3,CASP9,NCOR1,PRKACB,WNT4,ATP1A1,PIK3CD,RCAN2,PLCB1,MTOR,DIO1
1	1	0.000798	27	13192	27	0.002	1	KEGG:00650	keg	225	Butanoate metabolism	1	ACSM3,ACSM2B,ACAT1,AACS,OXCT1,HADHA,L2HGDH,ALDH5A1,HMGCS1,EHHADH,HMGCL,ACAT2,ACADS,ECHS1,GAD1,HMGCS2,GAD2,HADH,HMGCLL1,BDH1,BDH2,ACSM1,ACSM6,ABAT,ACSM5,ACSM2A,ACSM4
1	1	0.00081	267	406	16	0.039	0.06	GO:0050890	BP	518	cognition	1	PRKAR2B,PIAS1,GNAS,MAPK1,SNAP25,ATAD1,JAKMIP1,BRAF,SHANK2,GRM5,KCNAB1,NRXN1,PLCB1,CNTN2,CCK,PRKAR1B
1	1	0.000871	7	2331	5	0.002	0.714	REAC:R-HSA-435368	rea	310	Zinc efflux and compartmentalization by the SLC30 family	1	SLC30A3,SLC30A6,SLC30A2,SLC30A7,SLC30A1
1	1	0.000895	40	428	6	0.014	0.15	REAC:R-HSA-432040	rea	529	Vasopressin regulates renal water homeostasis via Aquaporins	1	PRKAR2B,GNB1,GNAS,PRKAR1A,PRKACB,PRKAR1B
1	1	0.000901	15	10892	15	0.001	1	REAC:R-HSA-8935690	rea	199	Digestion	1	GUCY2C,PIR,SI,LCT,TREH,CHIT1,CHIA,CLPS,PNLIP,LIPF,PNLIPRP1,PNLIPRP3,AMY2B,AMY2A,MGAM
1	1	0.000946	87	432	9	0.021	0.103	KEGG:04540	keg	632	Gap junction	1	GUCY1B1,GNAS,MAPK1,PRKACB,GUCY1A2,GNAQ,TUBA1A,GRM5,PLCB1
1	1	0.00096	3	5	1	0.2	0.333	REAC:R-HSA-1368071	rea	478	NR1D1 (REV-ERBA) represses gene expression	1	NCOR1
1	1	0.000996	17	3058	9	0.003	0.529	GO:0000062	MF	103	fatty-acyl-CoA binding	1	SOAT1,HADHA,ACOT7,ACADL,SCP2,HMGCL,DBI,ACBD3,ACBD6
1	1	0.00107	59	411	7	0.017	0.119	KEGG:04721	keg	474	Synaptic vesicle cycle	1	RIMS1,SNAP25,STXBP1,CLTC,CPLX2,ATP6V1B2,AP2M1
1	1	0.0011	3	1739	3	0.002	1	REAC:R-HSA-217271	rea	69	FMO oxidises nucleophiles	1	FMO3,FMO1,FMO2
1	1	0.00127	315	15937	304	0.019	0.965	KEGG:04151	keg	401	PI3K-Akt signaling pathway	1	BAD,ITGA3,ITGA2B,BRCA1,IGF1,HGF,IBSP,FLT4,PHLPP2,TNC,COL9A2,KITLG,LAMC3,PIK3CB,LAMA3,LAMC2,CREB3L3,EIF4B,NGFR,LPAR2,PKN2,ERBB3,PPP2R5A,FGFR2,FGFR3,PPP2R5B,GNB5,FGF10,FGF22,PPP2R3A,PPP2R2C,IL4R,FGFR1,ITGA8,PPP2R5C,GNB1,FGF20,HSP90AA1,COL4A4,PHLPP1,GSK3B,ITGB5,LAMB4,LAMB1,ITGA6,ANGPT2,PPP2R3C,COL9A3,HSP90AB1,JAK2,EFNA2,MAPK1,SOS2,PCK2,SGK2,ANGPT4,LAMA1,FGF9,FLT1,MAPK3,TSC2,RBL2,SGK3,IKBKB,IL7,PPP2CB,CCNE1,CDC37,PPP2R1A,JAK3,COMP,CDK6,PIK3CG,ITGB8,MET,RHEB,CREB3,FGF8,RPS6KB1,COL1A1,YWHAE,VTN,NFKB1,AREG,CCND1,VWF,FGF6,CDKN1B,GNB3,GYS2,COL9A1,CCND3,PPP2R5D,VEGFA,LAMA4,GHR,THBS4,PRLR,IL4,FGF1,PDGFRB,GNB4,ITGB6,ITGA4,FN1,SOS1,ATF2,TNR,AKT3,PIK3R3,STK11,CREB1,MYB,SGK1,FOXO3,SPP1,CCND2,FGF23,CSF3R,PGF,TEK,IFNA6,TNN,PIK3CA,FLT3,PKN1,NR4A1,CDK2,CDKN1A,EREG,MAP2K2,GNG13,GNG11,GNGT1,KDR,YWHAH,EPO,LAMA5,G6PC,RAF1,PRKAA1,ITGB4,CASP9,KRAS,NGF,YWHAQ,IL2RA,PDGFRA,COL4A2,ITGA7,CDK4,MDM2,LAMC1,EIF4E2,RAC1,IL6,CHAD,MYC,RPS6,TLR2,PPP2R1B,THBS1,ITGA11,ITGAV,FGF5,FGF2,EGF,COL2A1,ITGB7,LPAR6,FGF7,IGF1R,PDPK1,G6PC3,PIK3R5,TP53,RPTOR,ERBB2,AKT1,EPHA2,ITGA10,MCL1,CREB3L4,EFNA3,ITGA9,PDGFC,OSMR,CREB5,EGFR,LPAR4,NTRK2,ITGB1,VEGFC,EIF4E,MAGI1,G6PC2,BCL2L11,PPP2R5E,ANGPT1,PRKCA,PIK3AP1,FGF18,PPP2R2B,KIT,CREB3L1,FGF17,THEM4,PKN3,IL6R,CRTC2,FGFR4,ITGA5,GNG3,PRKAA2,JAK1,TGFA,COL6A3,ITGA2,COL1A2,NOS3,YWHAZ,SYK,VEGFD,TSC1,HSP90B1,YWHAB,GNGT2,PPP2R3B,MLST8,DDIT4,GNG4,TNXB,CHRM1,IL7R,COL4A3,MAP2K1,IRS1,THBS3,EFNA1,PTK2,YWHAG,PDGFD,INSR,LPAR3,BCL2L1,PIK3CD,BCL2,PTEN,LAMB2,GNB2,GNG12,COL6A5,RELA,VEGFB,GNG5,HRAS,CCNE2,PPP2R2D,RPS6KB2,EIF4E1B,GNG7,BDNF,CD19,GRB2,ERBB4,CHRM2,F2R,CREB3L2,CSF1R,EFNA5,CSF1,LPAR5,IL3RA,NTF3,THBS2,RXRA,GNG2,EPOR,MAGI2,COL4A1,EIF4EBP1,COL4A5,IFNA2,RELN,FGF16,LAMA2,LAMB3,PDGFA,COL4A6,LPAR1,NTRK1,MTOR,COL6A6,TCL1B,NRAS,CHUK,ATF6B,ITGA1,MTCP1,PPP2R2A,IFNA13,GNG10,IKBKG,PIK3R6
1	1	0.00127	109	432	10	0.023	0.092	KEGG:04724	keg	224	Glutamatergic synapse	1	GNB1,GNAS,MAPK1,GLS,SLC38A2,PRKACB,GNAQ,SHANK2,GRM5,PLCB1
1	1	0.00128	92	39	3	0.077	0.033	GO:0005249	MF	351	voltage-gated potassium channel activity	1	KCNK1,KCNQ3,KCNQ5
1	1	0.0013	47	10909	40	0.004	0.851	KEGG:00982	keg	448	Drug metabolism - cytochrome P450	1	ALDH3B1,FMO3,MGST1,FMO1,GSTO2,MAOB,FMO4,GSTP1,MGST2,FMO2,CYP3A5,CYP2E1,FMO5,ALDH3B2,GSTM5,GSTM3,CYP2C9,CYP2C8,AOX1,MGST3,GSTO1,UGT2B4,CYP3A4,HPGDS,GSTM4,GSTA4,UGT2B7,ADH6,GSTA3,MAOA,ADH7,ADH1B,UGT2B15,GSTK1,UGT2B17,ADH5,ADH4,GSTM2,GSTA1,GSTA2
1	1	0.00135	25	10077	22	0.002	0.88	REAC:R-HSA-191273	rea	525	Cholesterol biosynthesis	1	CYP51A1,MSMO1,IDI1,FDFT1,SQLE,SC5D,HMGCS1,HMGCR,DHCR24,ACAT2,HSD17B7,LBR,EBP,NSDHL,IDI2,TM7SF2,GGPS1,FDPS,PMVK,DHCR7,ARV1,PLPP6
1	1	0.00138	139	482	12	0.025	0.086	KEGG:04261	keg	221	Adrenergic signaling in cardiomyocytes	1	GNAS,MAPK1,PPP2CB,PPP2R1A,PPP2R5D,PRKACB,CACNA2D1,GNAQ,ATP1A1,TPM4,CALML6,PLCB1
1	1	0.00147	24	10920	22	0.002	0.917	GO:0043252	BP	385	sodium-independent organic anion transport	1	SLCO1A2,MFSD10,SLCO1B1,SLC22A7,SLCO2B1,SLCO5A1,SLCO1C1,SLC22A14,SLC16A2,SLC22A8,SLC22A9,SLC22A11,SLC22A13,SLCO4C1,SLCO2A1,SLC22A10,SLC22A25,SLC22A24,SLC22A6,SLCO6A1,AC011604.2,AC022335.1
1	1	0.00149	43	6162	26	0.004	0.605	KEGG:00970	keg	377	Aminoacyl-tRNA biosynthesis	1	LARS2,SARS,GATB,IARS2,SEPSECS,HARS2,TARS,RARS,DARS,FARSB,WARS2,DARS2,AARS2,QRSL1,LARS,YARS,EPRS,VARS2,TARS2,FARS2,RARS2,PARS2,HARS,QARS,PSTK,VARS
1	1	0.0015	10	360	3	0.008	0.3	REAC:R-HSA-3229121	rea	196	Glycogen storage diseases	1	RPS27A,UBC,UBB
1	1	0.00151	45	5831	26	0.004	0.578	KEGG:05150	keg	630	Staphylococcus aureus infection	1	CFH,MASP2,FCGR2B,MASP1,IL10,FCGR2A,FCGR1A,C1QC,C2,PTAFR,C1QB,C1QA,SELP,HLA-DQB1,HLA-DRB1,HLA-DQA1,HLA-DRB5,FCGR3A,HLA-DOA,HLA-DMA,HLA-DRA,HLA-DPB1,HLA-DPA1,HLA-DQA2,HLA-DOB,HLA-DMB
1	1	0.00159	101	1180	16	0.014	0.158	REAC:R-HSA-2672351	rea	72	Stimuli-sensing channels	1	CLCN6,CLCA1,CLCA4,MCOLN3,TRPM3,ANO3,CLCA2,BEST4,RPS27A,UBC,MCOLN2,BSND,SCNN1D,UBB,CLCNKB,CLCNKA
1	1	0.00161	42	14971	42	0.003	1	GO:0015701	BP	349	bicarbonate transport	1	CFTR,SLC4A1,SLC4A7,SLC4A8,CYB5R4,CA12,SLC4A4,SLC4A11,SLC26A4,SLC26A3,CA2,CA9,SLC26A8,RHAG,SLC4A9,SLC4A3,CA14,CA6,CA1,SLC26A10,SLC4A10,SLC26A1,SLC26A7,SLC26A2,CYB5R1,CA3,SLC4A2,CYB5R2,CA4,BEST1,CA7,CA5B,SLC26A5,SLC26A9,CA5A,SLC26A11,CA13,HBA2,HBA1,SLC26A6,AQP1,HBB
1	1	0.00164	71	482	8	0.017	0.113	KEGG:04971	keg	585	Gastric acid secretion	1	ACTB,GNAS,CHRM3,PRKACB,GNAQ,ATP1A1,CALML6,PLCB1
1	1	0.00164	43	5831	25	0.004	0.581	KEGG:04672	keg	522	Intestinal immune network for IgA production	1	IL4,IL5,CD86,ITGA4,CD80,CXCR4,IL10,CCL28,PIGR,ICOS,IL15,CCR9,CD28,HLA-DQB1,HLA-DRB1,HLA-DQA1,HLA-DRB5,HLA-DOA,HLA-DMA,HLA-DRA,HLA-DPB1,HLA-DPA1,HLA-DQA2,HLA-DOB,HLA-DMB
1	1	0.00173	4	3473	4	0.001	1	REAC:R-HSA-6799990	rea	658	Metal sequestration by antimicrobial proteins	1	LTF,S100A8,S100A7,S100A9
1	1	0.00177	137	5831	65	0.011	0.474	KEGG:04145	keg	442	Phagosome	1	M6PR,MARCO,VAMP3,SEC61A1,TFRC,FCGR2B,ACTB,RAB7A,TUBA3D,DYNC1I2,ITGB5,EEA1,RAB5B,THBS4,ATP6V0E1,PIKFYVE,ATP6V1B1,NCF2,ATP6V0B,STX12,COLEC11,CANX,TUBA4A,TUBB2A,TUBB2B,TLR2,ITGAV,FCGR2A,ATP6V1C2,RAB5A,DYNC1LI1,ATP6V1B2,FCGR1A,TUBA3E,PLA2R1,CTSS,ITGA2,TUBA1A,TAP1,STX18,THBS3,CD14,HLA-DQB1,HLA-DRB1,TUBB,HLA-DQA1,HLA-DRB5,FCGR3A,HLA-DOA,HLA-DMA,HLA-DRA,HLA-C,HLA-E,HLA-F,HLA-A,ATP6V1G2,HLA-DPB1,HLA-DPA1,HLA-B,HLA-DQA2,HLA-DOB,HLA-DMB,ATP6V1E2,SEC22B,RAB7B
1	1	0.00178	89	677	11	0.016	0.124	KEGG:05142	keg	195	Chagas disease (American trypanosomiasis)	1	GNAS,MAPK1,PPP2CB,PPP2R1A,GNAQ,C1QC,PIK3CD,C1QB,C1QA,SMAD2,PLCB1
1	1	0.00183	60	2068	16	0.008	0.267	KEGG:04924	keg	207	Renin secretion	1	CLCA1,CLCA4,GUCY1B1,GNAI3,CACNA1S,GNAS,AGT,CLCA2,PRKACB,REN,GUCY1A2,GNAQ,ADORA1,NPR1,CALML6,PLCB1
1	1	0.00192	26	12498	25	0.002	0.962	GO:0035767	BP	433	endothelial cell chemotaxis	1	FGFR1,NRP1,LGMN,MET,HSPB1,SMOC2,VEGFA,SEMA5A,FGF1,HRG,NR4A1,KDR,P2RX4,THBS1,FGF2,RAB13,NOTCH1,CXCL13,FGF18,PLEKHG5,CORO1B,EGR3,PRKD1,FGF16,TMSB4X
1	1	0.00192	108	13964	99	0.007	0.917	KEGG:01200	keg	55	Carbon metabolism	1	TKTL1,CPS1,H6PD,CS,ME1,PFKP,PKM,IDH3G,SDHA,ENO1,ACAT1,HADHA,DLD,FH,PHGDH,ACO2,PRPS2,PGK1,OGDH,GCK,ENO3,GAPDH,TPI1,ENO2,EHHADH,PCCB,HAO2,ACADM,SDHB,DLST,ALDH6A1,GOT1,ACAT2,CAT,ACO1,ACADS,MCEE,GOT2,ECHS1,FBP2,RGN,PDHA1,PSAT1,SDS,SUCLA2,ALDOB,IDH1,SDSL,ESD,GCSH,PGD,SDHC,PKLR,MDH2,PSPH,PRPS1,IDNK,GLUD1,TKFC,DLAT,TKTL2,ME3,PFKM,RPIA,HKDC1,HK1,ADPGK,HK2,G6PD,HK3,SUCLG1,TKT,PGAM2,FBP1,GPT2,IDH3A,GPT,GLYCTK,PDHB,PGAM1,SUCLG2,PC,PCCA,SHMT1,MTHFR,TALDO1,GLDC,IDH2,SHMT2,GLUD2,PGP,ENO4,OGDHL,RPE,ADH5,HIBCH,PGAM4,RPEL1,AC093512.2
1	1	0.00198	14	80	2	0.025	0.143	GO:0046933	MF	343	proton-transporting ATP synthase activity, rotational mechanism	1	ATP5F1D,ATP5MC2
1	1	0.00198	91	13374	82	0.006	0.901	KEGG:04914	keg	467	Progesterone-mediated oocyte maturation	1	MAD1L1,IGF1,MAPK9,PIK3CB,ANAPC4,GNAI3,RPS6KA2,RPS6KA6,STK10,ARAF,ADCY2,KIF22,HSP90AA1,PGR,ANAPC5,CDC23,HSP90AB1,MAPK1,MAPK3,MAPK8,CPEB3,MAPK10,MAPK14,CPEB4,GNAI2,MAD2L2,AKT3,PIK3R3,RPS6KA1,ADCY7,PIK3CA,CDK2,PKMYT1,GNAI1,ANAPC13,ADCY4,CDC16,RAF1,CCNA1,KRAS,CCNB1,SPDYE1,CPEB2,ADCY3,IGF1R,ANAPC11,AKT1,PRKACB,CCNA2,CCNB3,PDE3B,ANAPC1,ADCY8,MAPK13,CCNB2,BRAF,CDC25C,ADCY9,SPDYA,CDC25A,MAD2L1,ANAPC10,ADCY1,PLK1,MAP2K1,BUB1,SPDYE5,CDK1,PIK3CD,ADCY5,SPDYE2B,ADCY6,ANAPC2,CDC26,RPS6KA3,SPDYE16,ANAPC7,SPDYC,SPDYE2,SPDYE3,CPEB1,SPDYE6
1	1	0.00202	12	6716	10	0.001	0.833	GO:2000232	BP	282	regulation of rRNA processing	1	RIOK2,BUD23,DIMT1,WDR75,HEATR1,RIOK1,SHQ1,WDR43,UTP15,NUDT16
1	1	0.0021	2	785	2	0.003	1	GO:1903537	BP	404	meiotic cell cycle process involved in oocyte maturation	1	PPP2R1A,YTHDF2
1	1	0.00214	86	1845	19	0.01	0.221	KEGG:04666	keg	284	Fc gamma R-mediated phagocytosis	1	CDC42,FCGR2B,PTPRC,ASAP3,MAPK1,WASF1,PLA2G4A,PIK3R3,VAV3,FCGR2A,PIP5K1A,FCGR1A,WASF2,PLPP3,ARPC5,PIK3CD,CFL1,MARCKSL1,FCGR3A
1	1	0.00215	12	2171	6	0.003	0.5	KEGG:00730	keg	562	Thiamine metabolism	1	AK2,NTPCR,ACP1,AK5,AK4,ALPL
1	1	0.0022	13	7228	11	0.002	0.846	REAC:R-HSA-1663150	rea	419	The activation of arylsulfatases	1	ARSD,ARSF,STS,ARSB,SUMF2,SUMF1,ARSE,ARSK,ARSJ,ARSI,ARSH
1	1	0.00221	38	369	5	0.014	0.132	REAC:R-HSA-5696394	rea	122	DNA Damage Recognition in GG-NER	1	ACTB,RPS27A,UBC,UBB,RAD23A
1	1	0.00222	70	1948	17	0.009	0.243	KEGG:04610	keg	12	Complement and coagulation cascades	1	CFH,MASP2,C8B,CR2,CD46,F3,SERPINC1,C4BPA,C4BPB,F13B,C8A,C1QC,C1QB,C1QA,CD55,F5,CR1
1	1	0.00229	77	357	7	0.02	0.091	KEGG:04260	keg	614	Cardiac muscle contraction	1	COX6B1,COX4I1,CACNA2D1,UQCRB,ATP1A1,TPM4,UQCR10
1	1	0.00235	60	13567	56	0.004	0.933	KEGG:04742	keg	7	Taste transduction	1	GABRA3,GABRA1,ENTPD2,TRPM5,ITPR3,PKD2L1,GABRA4,P2RX3,SCNN1A,GNB3,PDE1A,TAS2R8,TAS2R7,TAS2R9,PDE1B,GRM4,TAS2R5,GNG13,ADCY4,CHRM3,HTR1B,GABBR2,PLCB2,HCN4,PRKACB,GABRA6,HTR3B,CACNA1C,GABRA2,GRM1,SCN3A,PDE1C,ADCY8,KCNK5,HTR3A,SCNN1G,SCNN1B,HTR1E,SCN9A,TAS2R1,P2RY1,TAS1R3,TAS1R1,ADCY6,HTR3C,HTR1A,HTR1F,HTR1D,CALHM1,HTR3E,HTR3D,GABRA5,P2RX2,GABBR1,GNAT3,PKD1L3
1	1	0.00239	2	20	1	0.05	0.5	GO:0003219	BP	52	cardiac right ventricle formation	1	SMARCD3
1	1	0.0024	9	545	3	0.006	0.333	GO:0034551	BP	394	mitochondrial respiratory chain complex III assembly	1	UQCRB,SLC25A33,UQCR10
1	1	0.00248	66	2483	19	0.008	0.288	KEGG:05211	keg	531	Renal cell carcinoma	1	CDC42,PAK3,FH,TGFB2,MAPK1,SOS1,EPAS1,RAP1A,AKT3,SLC2A1,PIK3R3,EGLN1,PRCC,ARNT,BRAF,TGFA,PIK3CD,JUN,NRAS
1	1	0.00255	10	7326	9	0.001	0.9	GO:0010452	BP	337	histone H3-K36 methylation	1	NSD2,ASH1L,SMYD2,PAXIP1,IWS1,NSD1,SETMAR,SETD2,BCOR
1	1	0.00263	3	2393	3	0.001	1	GO:0004307	MF	168	ethanolaminephosphotransferase activity	1	CEPT1,SELENOI,PIGF
1	1	0.00267	28	892	6	0.007	0.214	GO:0006376	BP	302	mRNA splice site selection	1	LUC7L,CELF2,CELF4,PTBP2,SF3A3,SRSF10
1	1	0.00272	22	6396	15	0.002	0.682	GO:0015101	MF	597	organic cation transmembrane transporter activity	1	SLC22A16,SLC22A2,SLC5A7,SLC44A5,AZIN2,SLC44A3,OAZ3,SLC22A14,SLC22A3,SLC22A13,SLC22A1,SLC25A20,SLC22A4,SLC22A5,SLC44A4
1	1	0.00274	9	6388	8	0.001	0.889	KEGG:00072	keg	389	Synthesis and degradation of ketone bodies	1	OXCT1,HMGCS1,HMGCL,ACAT2,HMGCS2,HMGCLL1,BDH1,BDH2
1	1	0.00283	42	6114	24	0.004	0.571	GO:0004812	MF	254	aminoacyl-tRNA ligase activity	1	LARS2,SARS,IARS2,HARS2,TARS,RARS,DARS,FARSB,WARS2,DARS2,AARS2,LRRC47,LARS,YARS,EPRS,VARS2,TARS2,FARS2,RARS2,PARS2,HARS,QARS,DALRD3,VARS
1	1	0.00293	70	129	4	0.031	0.057	KEGG:04520	keg	96	Adherens junction	1	MAPK1,WASF1,IGF1R,SMAD2
1	1	0.003	34	446	5	0.011	0.147	REAC:R-HSA-936440	rea	63	Negative regulators of DDX58/IFIH1 signaling	1	RNF216,RPS27A,UBC,UBB,ISG15
1	1	0.00313	15	94	2	0.021	0.133	GO:0035259	MF	488	glucocorticoid receptor binding	1	YWHAH,GRIP1
1	1	0.00314	17	12432	17	0.001	1	GO:1903830	BP	166	magnesium ion transmembrane transport	1	NIPAL3,MAGT1,NIPAL2,TUSC3,CLDN16,MRS2,SLC41A1,SLC41A2,NIPA2,CNNM2,CNNM4,NIPAL1,MMGT1,NIPA1,NIPAL4,ZDHHC13,ZDHHC17
1	1	0.00314	17	12432	17	0.001	1	GO:0015095	MF	367	magnesium ion transmembrane transporter activity	1	NIPAL3,MAGT1,NIPAL2,TUSC3,CLDN16,MRS2,SLC41A1,SLC41A2,NIPA2,CNNM2,CNNM4,NIPAL1,MMGT1,NIPA1,NIPAL4,ZDHHC13,ZDHHC17
1	1	0.00314	35	4827	18	0.004	0.514	REAC:R-HSA-1483166	rea	109	Synthesis of PA	1	PLD1,GPD2,PLA2G4A,GNPAT,PLA2G2D,PLA2G12A,PLA2G5,GPAT3,GPD1L,PLA2R1,LPCAT1,AGPAT5,PLA2G2F,ACP6,LIPH,LCLAT1,MIGA1,GPAT2
1	1	0.00315	62	482	7	0.015	0.113	KEGG:04720	keg	405	Long-term potentiation	1	MAPK1,PRKACB,GNAQ,BRAF,GRM5,CALML6,PLCB1
1	1	0.00316	4	1640	3	0.002	0.75	GO:0014809	BP	634	regulation of skeletal muscle contraction by regulation of release of sequestered calcium ion	1	CASQ1,DMD,GSTM2
1	1	0.00319	22	10920	20	0.002	0.909	GO:0015347	MF	457	sodium-independent organic anion transmembrane transporter activity	1	SLCO1A2,SLCO1B1,SLC22A7,SLCO2B1,SLCO5A1,SLCO1C1,SLC22A14,SLC22A8,SLC22A9,SLC22A11,SLC22A13,SLCO4C1,SLCO2A1,SLC22A10,SLC22A25,SLC22A24,SLC22A6,SLCO6A1,AC011604.2,AC022335.1
1	1	0.00321	22	4403	12	0.003	0.545	GO:0016881	MF	58	acid-amino acid ligase activity	1	GCLM,UBA6,TTL,TTLL5,PPCS,PAICS,TTLL4,TTLL7,UBA3,TTLL10,TTLL3,ARPC4-TTLL3
1	1	0.00323	93	12639	79	0.006	0.849	GO:0030175	CC	375	filopodium	1	ACPP,RUFY3,ADGRA2,DEF6,KITLG,SYNE2,CDC42,OSBPL3,FSCN1,ACTN2,MAP2,UBE2K,RAPGEF3,FAT1,B4GALT1,ITGA6,EZR,MYO3A,FMR1,FZD3,FSCN3,ACTA2,TRPV4,RIPOR2,EPHA4,VIL1,PODXL,MYO1B,NGDN,FGF13,LCP1,MYO1G,ERMN,ABI1,RDX,ABI2,ITGAV,FGD4,ACTA1,MYO10,IQGAP2,TENM2,TIAM2,MSN,ITGB1,GPM6A,TWF1,FARP1,UTRN,ENAH,EPHB1,PPP1R9A,ACTC1,UBE2Q1,PDPN,VCAM1,ACTG2,DNALI1,CDK5,INPPL1,ARF6,APBB1,ANTXR1,NLGN1,MTM1,MORN4,GAP43,RAPH1,DAG1,TBC1D10C,BAIAP2,ARL4C,FZD9,DYNC1H1,MYO5A,DMD,CD302,TWF2,CYFIP1
1	1	0.00323	29	4604	15	0.003	0.517	GO:0035250	MF	22	UDP-galactosyltransferase activity	1	B4GALT2,B4GALT6,B4GALT4,B3GNT7,B4GALT3,B3GALT2,WDFY3,B3GALNT1,B3GNT2,B3GALT1,UGT8,B3GALT6,B3GNT5,A3GALT2,COLGALT2
1	1	0.00342	149	502	12	0.024	0.081	KEGG:04390	keg	390	Hippo signaling pathway	1	ACTB,TP73,PPP2CB,PPP2R1A,DVL1,YWHAE,YWHAH,YWHAQ,YWHAB,YWHAG,SMAD2,BMPR2
1	1	0.00369	16	10560	15	0.001	0.938	GO:0046597	BP	491	negative regulation of viral entry into host cell	1	MID2,FCN1,SNX3,TRIM5,IFITM3,FCN3,GSN,TRIM11,PTX3,TRIM8,IFITM2,IFNA2,TRIM31,TRIM59,TRIM26
1	1	0.00369	64	762	9	0.012	0.141	KEGG:05100	keg	293	Bacterial invasion of epithelial cells	1	CDC42,ACTB,CBL,WASF1,MAD2L2,CLTC,WASF2,PTK2,PIK3CD
1	1	0.00369	136	11010	103	0.009	0.757	KEGG:05034	keg	607	Alcoholism	1	SLC18A1,HDAC9,HDAC7,GNAI3,HDAC4,MAOB,ARAF,GNB1,GNAS,HDAC6,H2AFY2,MAPK1,H2BFM,H2AFV,CREB3,GNB3,SLC29A1,H2AFY,GNAI2,GNB4,SOS1,ATF2,HDAC1,CREB1,NPY,HIST1H2BJ,GNG11,GNGT1,GNAI1,HAT1,RAF1,DDC,KRAS,SLC6A3,CREB3L4,CALM2,CREB5,HDAC8,CRH,NTRK2,SHC3,DRD2,CAMK4,CREB3L1,BRAF,HIST1H2BD,HIST1H4H,SHC1,GNG3,H3F3A,HDAC11,H2AFZ,SLC18A2,GNG4,CALML6,PKIA,HDAC3,GNB2,GNG12,PPP1CA,ADCY5,GNG5,HRAS,BDNF,GRIN1,CALML3,TH,HIST1H2AC,HIST1H2BC,HIST3H2A,CREB3L2,HIST2H2AC,HIST2H2BE,DRD1,H3F3C,H2AFX,MAOA,HDAC2,HIST1H2AG,HIST3H2BB,HIST1H4C,HIST1H3J,HIST4H4,GRIN3A,HIST2H2BF,NRAS,PPP1CB,ATF6B,HIST1H2BN,GNG10,H2AFJ,HIST2H4B,HIST2H4A,GRIN2B,HIST1H2BG,HIST1H2BE,HIST1H3E,HIST1H2BH,HIST1H4E,HIST1H2AE,HIST1H2BF,HIST1H4A,HIST1H3H
1	1	0.00383	1	64	1	0.016	1	GO:0018025	MF	403	calmodulin-lysine N-methyltransferase activity	1	CAMKMT
1	1	0.00383	123	1242	18	0.014	0.146	KEGG:04110	keg	98	Cell cycle	1	E2F2,CDC14A,ORC1,CDC7,YWHAE,HDAC1,MAD2L2,GADD45A,ZBTB17,CDC20,CDKN2C,YWHAH,YWHAQ,ANAPC11,YWHAB,YWHAG,SMAD2,SFN
1	1	0.00388	59	10647	47	0.004	0.797	KEGG:00561	keg	13	Glycerolipid metabolism	1	AGK,AGPAT4,DGKG,DGAT2,PLPP1,MGLL,DGKD,AKR1B1,GLA,MOGAT3,AKR1A1,GPAM,MOGAT1,LPIN1,DGKB,ALDH1B1,GPAT3,ALDH9A1,MBOAT2,DGKQ,PLPP5,DGKZ,TKFC,AGPAT5,DGKI,GPAT4,PLPP3,ALDH7A1,MOGAT2,GLYCTK,AGPAT2,CEL,MBOAT1,LCLAT1,LPL,PNLIP,PNPLA2,LIPF,DGAT1,GPAT2,PNLIPRP1,AKR1B10,GK,PLPP4,PNLIPRP3,AGPAT1,DGKK
1	1	0.0039	36	11577	32	0.003	0.889	KEGG:04975	keg	554	Fat digestion and absorption	1	NPC1L1,DGAT2,PLPP1,SCARB1,APOB,MOGAT3,PLA2G2D,APOA1,ACAT2,PLA2G12A,PLA2G5,CD36,CLPS,ABCG5,PLA2G12B,MTTP,ABCG8,PLA2G2F,PLPP3,FABP1,ABCA1,MOGAT2,SLC27A4,AGPAT2,CEL,PLA2G1B,PNLIP,LIPF,DGAT1,PNLIPRP1,PLA2G2C,AGPAT1
1	1	0.00391	3	625	2	0.003	0.667	GO:0051538	MF	341	3 iron, 4 sulfur cluster binding	1	ACO2,SDHB
1	1	0.00397	200	419	13	0.031	0.065	KEGG:04810	keg	325	Regulation of actin cytoskeleton	1	CYFIP2,ACTB,PAK3,MAPK1,WASF1,CHRM3,BRAF,PTK2,CFL1,BAIAP2,ARHGEF12,TMSB4X,BRK1
1	1	0.00402	13	7767	11	0.001	0.846	REAC:R-HSA-977441	rea	647	GABA A receptor activation	1	GABRA3,GABRA1,GABRA4,GABRG2,ARHGEF9,GABRA6,GABRB2,GABRA2,GABRB1,GABRB3,GABRQ
1	1	0.00403	171	4854	64	0.013	0.374	GO:0008234	MF	642	cysteine-type peptidase activity	1	CASP10,CFLAR,USP13,CASP8,USP33,USP40,USP48,USP14,USP46,UFSP2,USP4,WDR48,PSMD14,GCA,USP34,UCHL5,SENP5,DESI2,STAMBP,USP22,ATG4C,CAPN7,CASP9,CAPN9,USP37,TANK,SENP7,COPS4,CASP6,CAPN10,PIGK,TINAGL1,USP21,CTSK,MINDY1,USP53,OTULIN,UCHL1,USP24,PEF1,USP1,CAPN2,CAPN13,CTSS,ANKZF1,ZC3H12A,SENP2,BAP1,OTUD4,CASP3,ATG4B,USP39,OTUD3,OTUD7A,USP38,TADA3,USP19,TADA2B,YOD1,CAPN8,CAPN14,PDCD6,CTSO,OTUD7B
1	1	0.00406	6	2265	4	0.002	0.667	REAC:R-HSA-77346	rea	49	Beta oxidation of decanoyl-CoA to octanoyl-CoA-CoA	1	HADHA,MECR,ACADM,HADHB
1	1	0.00407	70	16110	70	0.004	1	REAC:R-HSA-69017	rea	172	CDK-mediated phosphorylation and removal of Cdc6	1	CDC27,PSMB1,PSMC4,PSMA4,ANAPC4,PSME4,UBE2D1,PSMC5,ANAPC5,PSME1,CDC6,CDC23,PSMD5,PSMD8,PSMC6,PSMA3,PSMC1,PSMB5,PSMA6,PSME2,PSMA7,PSMD10,PSMD7,CCNE1,FZR1,PSMA2,PSMD3,PSMD11,ANAPC15,PSMD14,CDK2,PSMF1,PSMB2,SEM1,PSMA1,CDC16,PSME3,CCNA1,PSMB7,ANAPC11,PSMB6,PSMA5,RPS27A,CCNA2,UBC,ANAPC1,PSMA8,PSMD4,PSMB4,PSMC2,PSMD6,ANAPC10,PSMC3,ANAPC16,UBE2E1,UBB,PSMD1,UBE2C,PSMD2,CCNE2,ANAPC2,CDC26,PSMD13,ANAPC7,PSMD12,PSMB8,PSMB10,UBA52,PSMB9,PSMB3
1	1	0.0042	17	650	4	0.006	0.235	REAC:R-HSA-1482801	rea	228	Acyl chain remodelling of PS	1	OSBPL8,PLA2G2D,PLA2G5,PLA2G2F
1	1	0.00423	14	9813	13	0.001	0.929	REAC:R-HSA-71240	rea	482	Tryptophan catabolism	1	SLC7A5,AADAT,KYNU,KMO,IDO1,KYAT3,TDO2,ACMSD,HAAO,SLC3A2,KYAT1,SLC36A4,IDO2
1	1	0.00427	2	1133	2	0.002	1	GO:0018352	BP	615	protein-pyridoxal-5-phosphate linkage	1	CTH,GAD1
1	1	0.0044	6	2321	4	0.002	0.667	REAC:R-HSA-1482798	rea	374	Acyl chain remodeling of CL	1	HADHA,PLA2G4A,HADHB,LCLAT1
1	1	0.00451	33	1083	7	0.006	0.212	KEGG:05020	keg	481	Prion diseases	1	C8B,MAPK1,PRKACB,C8A,C1QC,C1QB,C1QA
1	1	0.00451	17	94	2	0.021	0.118	REAC:R-HSA-416993	rea	570	Trafficking of GluR2-containing AMPA receptors	1	GRIP1,AP2M1
1	1	0.00453	3	2876	3	0.001	1	GO:0042954	MF	305	lipoprotein transporter activity	1	LRP2,LRP1,MIA3
1	1	0.00465	179	9086	113	0.012	0.631	KEGG:05203	keg	203	Viral carcinogenesis	1	MAD1L1,SCIN,TBPL1,BAK1,HDAC9,PIK3CB,EIF2AK2,TRAF1,CASP8,SP100,RHOA,HDAC4,POLB,CDC42,DLG1,VDAC3,TRAF5,HDAC6,MAPK1,H2BFM,CDK6,CREB3,YWHAE,NFKB1,CCND3,TBP,SRF,KAT2B,ATF2,HDAC1,CDC20,PIK3R3,CREB1,PIK3CA,HIST1H2BJ,CDKN1A,TRAF2,UBR4,YWHAH,YWHAQ,IL6ST,RAC1,GTF2B,GTF2A2,PRKACB,CREB3L4,CCNA2,SKP2,GTF2H2,CREB5,HDAC8,ATP6V0D2,CDKN2B,CDKN2A,GSN,GTF2E1,RASA2,HIST1H2BD,HIST1H4H,CCR5,JAK1,MAPKAPK2,REL,HDAC11,CASP3,YWHAZ,SYK,HNRNPK,YWHAB,RBPJ,YWHAG,PIK3CD,HDAC3,HRAS,CCNE2,JUN,EGR3,CCR8,HIST1H2BC,SCRIB,CREB3L2,GTF2H2C,CCR3,CCR4,HIST2H2BE,IRF7,HDAC2,HIST3H2BB,HIST1H4C,SND1,GTF2E2,HIST2H2BF,HLA-C,MRPS18B,HLA-E,HLA-F,HLA-A,NRAS,ATF6B,GTF2H4,DDX3X,HIST1H2BN,HLA-B,LYN,IKBKG,HIST2H4B,HIST2H4A,HIST1H2BG,HIST1H2BE,HIST1H2BH,HIST1H4E,HIST1H2BF,HIST1H4A
1	1	0.00481	8	2924	5	0.002	0.625	GO:0070578	CC	587	RISC-loading complex	1	AGO1,AGO3,AGO4,DHX9,PRKRA
1	1	0.00486	18	12986	18	0.001	1	GO:0001522	BP	502	pseudouridine synthesis	1	RPUSD1,PUS7,GAR1,PUS3,PUS7L,DKC1,NAF1,NHP2,RPUSD3,PUS10,RPUSD4,TRUB1,RPUSD2,TRUB2,MRPL1,PUSL1,PUS1,NOP10
1	1	0.00489	139	1110	18	0.016	0.129	KEGG:04932	keg	592	Non-alcoholic fatty liver disease (NAFLD)	1	CDC42,NDUFB2,LEPR,SDHB,PIK3R3,COX6B1,NDUFA5,COX4I1,UQCRB,NDUFS2,PRKAA2,NDUFS5,PIK3CD,UQCRH,JUN,UQCR10,NDUFA4,UQCRHL
1	1	0.0049	237	8055	133	0.017	0.561	KEGG:04080	keg	180	Neuroactive ligand-receptor interaction	1	CALCR,GABRA3,GABRA1,PTGER3,NPFFR2,CALCRL,ADCYAP1R1,P2RY10,SCTR,OPRK1,GABRP,GLRA2,GABRE,VIPR2,CRHR2,GHRHR,GABRA4,GNRHR,GLRB,GABRR2,OPRM1,GLP1R,GHR,GRM6,GABRG2,PRLR,NR3C1,HRH2,VIPR1,TACR1,OPRD1,LEPR,CNR1,CHRNA2,ADRA1A,HCRTR1,PLG,PTGFR,GRM4,GRPR,MAS1,NMUR2,CHRM3,HTR1B,CGA,NMBR,CHRND,HTR2B,HCRTR2,CHRNA1,PTH2R,AGTR1,GLRA3,GZMA,GABRA6,GABRB2,GLRA1,GABRR1,TAAR2,LPAR4,HTR2C,CHRNB3,CHRNA6,THRB,DRD3,EDNRA,GABRA2,MCHR2,GRID2,GRM1,GRIA1,HTR5A,HTR6,CHRNB2,PTH1R,GABRG1,GABRB1,CCKAR,ADORA1,GRIK3,GRM2,NPY1R,NPY5R,F2RL2,F2RL1,HTR4,GRIK2,GABRB3,HTR1E,GRM5,NTSR2,ADRB2,PTAFR,DRD5,TACR3,P2RY1,ADRA1B,FSHR,S1PR1,RXFP1,LPAR3,PTGER4,NMUR1,CYSLTR1,CHRNA9,LEP,P2RY14,GPR156,HTR1A,GPR35,HTR1F,HTR1D,GRM8,OXTR,CHRM2,F2R,P2RY13,P2RY8,GABRR3,ADRA2C,DRD1,GABRD,ADRB3,CNR2,GRM7,HRH1,CHRNG,AVPR1B,GRM3,GABBR1,GABRQ,ADRA2B,PRSS2
1	1	0.00498	19	3333	9	0.003	0.474	GO:0004198	MF	655	calcium-dependent cysteine-type endopeptidase activity	1	GCA,CAPN7,CAPN9,CAPN10,PEF1,CAPN2,CAPN13,CAPN8,CAPN14
1	1	0.00501	3	28	1	0.036	0.333	GO:0099566	BP	263	regulation of postsynaptic cytosolic calcium ion concentration	1	GRM5
1	1	0.00519	83	15256	80	0.005	0.964	GO:0006029	BP	409	proteoglycan metabolic process	1	IDS,DCN,EXTL3,XYLT2,IGF1,B4GALT7,CHPF2,VCAN,HEXB,COL11A1,GPC1,NDST1,XYLT1,IMPAD1,HYAL4,SPOCK2,DSE,UST,PPARD,B3GAT2,ARSB,HYAL1,CSPG5,SLC35D1,CHST3,CHPF,HS3ST3B1,BMP2,IDUA,CHSY1,BCAN,CNMD,CHST12,HS6ST1,SULF1,GLCE,NDST4,BMPR1B,COL2A1,CHST7,CSGALNACT1,TCF7L2,B3GAT3,EXT2,ADAMTS12,CHST9,PXYLP1,ACAN,EXTL2,VANGL2,IHH,NDST3,EGFLAM,CTNNB1,CHST14,CSGALNACT2,CYTL1,HS6ST2,CANT1,CHST11,DSEL,HPSE,NDNF,CSPG4,GAL3ST3,B3GALT6,CHST13,SGSH,CHST15,EXT1,BGN,HS3ST4,HS6ST3,SPOCK3,SULF2,GAL3ST4,CHSY3,BMPR2,HEXA,HS3ST5
1	1	0.00525	4	22	1	0.045	0.25	GO:0061086	BP	1	negative regulation of histone H3-K27 methylation	1	H2AFY
1	1	0.00525	4	22	1	0.045	0.25	GO:0051572	BP	580	negative regulation of histone H3-K4 methylation	1	H2AFY
1	1	0.00525	11	8557	10	0.001	0.909	REAC:R-HSA-5578768	rea	381	Physiological factors	1	WWTR1,HIPK2,KAT2B,GATA4,CORIN,NPR2,NPPC,HIPK1,NPR1,NPPA
1	1	0.00539	35	14101	34	0.002	0.971	GO:0008009	MF	370	chemokine activity	1	CX3CL1,CCL26,CXCL2,CCL22,CCL17,CCL24,C5,CXCL12,CCL2,CCL1,CCL20,CXCL6,CXCL9,XCL1,CXCL14,CCL28,CXCL13,CXCL16,CXCL3,CXCL5,CXCL1,CXCL11,CXCL8,C10ORF99,CCL27,CKLF,CCL5,CCL16,CCL4,CCL18,CCL15-CCL14,CCL4L2,CCL3L1,CCL3
1	1	0.00541	112	432	9	0.021	0.08	KEGG:04611	keg	530	Platelet activation	1	GUCY1B1,ACTB,GNAS,MAPK1,PRKACB,GUCY1A2,GNAQ,PLCB1,ARHGEF12
1	1	0.00544	1	91	1	0.011	1	GO:0033560	MF	617	folate reductase activity	1	DHFR
1	1	0.00544	122	563	11	0.02	0.09	KEGG:04140	keg	206	Autophagy - animal	1	RAB7A,MAPK1,PPP2CB,MTMR4,AMBRA1,IGF1R,PRKACB,RRAGA,PIK3CD,BNIP3,MTOR
1	1	0.00558	78	6959	44	0.006	0.564	KEGG:04512	keg	557	ECM-receptor interaction	1	IBSP,COL9A2,LAMC2,HMMR,COL4A4,ITGB5,LAMB4,LAMB1,ITGA6,ITGB8,COL9A1,LAMA4,THBS4,ITGB6,ITGA4,FN1,SDC1,TNR,SPP1,TNN,SV2C,CD36,LAMC1,ITGAV,HSPG2,ITGA10,ITGA9,COL6A3,ITGA2,COL1A2,TNXB,COL4A3,THBS3,LAMB2,COL6A5,DAG1,THBS2,AGRN,RELN,LAMA2,CD47,LAMB3,COL6A6,ITGA1
1	1	0.00589	22	12170	21	0.002	0.955	KEGG:00900	keg	544	Terpenoid backbone biosynthesis	1	IDI1,ACAT1,ZMPSTE24,MVK,HMGCS1,HMGCR,PCYOX1,ICMT,DHDDS,ACAT2,HMGCS2,IDI2,PDSS1,GGPS1,NUS1,FDPS,PMVK,PDSS2,FNTA,RCE1,FNTB
1	1	0.00597	9	9875	9	0.001	1	GO:0002327	BP	633	immature B cell differentiation	1	ABL1,ATP11C,FOXP1,LRRC8A,ATM,KIT,RAG1,IRF2BP2,RAG2
1	1	0.00602	129	5885	60	0.01	0.465	KEGG:04550	keg	131	Signaling pathways regulating pluripotency of stem cells	1	JARID2,PIK3CB,WNT8A,FGFR3,RIF1,GSK3B,REST,MAPK1,DVL1,MAPK14,LIFR,SMAD5,WNT5A,ACVR2B,ACVR1,PCGF1,OTX1,WNT6,ID2,AKT3,ID3,PIK3R3,PIK3CA,ACVR2A,ACVR1C,RAF1,WNT2B,IL6ST,APC,WNT10A,SKIL,FGF2,BMPR1B,IGF1R,SETDB1,LEFTY2,WNT9A,MEIS1,WNT3A,WNT7A,FZD7,MAPK13,FGFR4,DVL3,JAK1,WNT4,INHBB,SMARCAD1,FZD5,HESX1,CTNNB1,SMAD1,PIK3CD,ID4,SMAD2,SOX2,PCGF3,BMPR2,POU5F1,NRAS
1	1	0.00609	31	7070	20	0.003	0.645	GO:1901682	MF	182	sulfur compound transmembrane transporter activity	1	SLC13A1,SLC26A4,SLC26A3,SLC26A8,SLC1A4,SLC19A2,SLC35B3,SLC6A6,SLC19A3,SLC3A1,SLC25A26,SLC26A1,SLC7A11,SLC26A2,SLC35B2,SLC13A4,SLC26A5,SLC26A9,SLC44A4,SLC26A6
1	1	0.00618	5	6295	5	0.001	1	GO:0070432	BP	223	regulation of nucleotide-binding oligomerization domain containing 2 signaling pathway	1	ERBIN,TNFAIP3,PTPN22,HSPA1B,HSPA1A
1	1	0.00618	160	63	4	0.063	0.025	KEGG:05225	keg	274	Hepatocellular carcinoma	1	SMARCD3,MAPK1,IGF1R,SMAD2
1	1	0.00621	82	3618	28	0.008	0.341	KEGG:05410	keg	35	Hypertrophic cardiomyopathy (HCM)	1	CACNA2D2,ACTB,CACNA1S,ITGA6,TGFB2,TNNC1,ITGB6,ITGA4,PRKAG3,TNNT2,PRKAB2,ITGAV,ITGA10,TPM3,ITGA9,CACNA2D1,TTN,CACNA1D,CACNA2D3,LMNA,MYL3,PRKAA2,TPM4,DAG1,DES,CACNB4,SLC8A1,DMD
1	1	0.00621	126	482	10	0.021	0.079	KEGG:04728	keg	164	Dopaminergic synapse	1	GNB1,GNAS,PPP2CB,PPP2R1A,PPP2R5D,PRKACB,GNAQ,KIF5C,CALML6,PLCB1
1	1	0.00631	85	5209	38	0.007	0.447	KEGG:05210	keg	324	Colorectal cancer	1	PIK3CB,RHOA,MLH1,TCF7,GSK3B,TGFB2,MSH2,MAPK1,AREG,MAPK10,MSH3,SOS1,MSH6,GADD45A,AKT3,PIK3R3,PIK3CA,POLK,EREG,RAF1,CASP9,APC,LEF1,EGF,RALB,TCF7L1,BCL2L11,APPL1,BRAF,TGFA,TGFBR2,CASP3,CTNNB1,PIK3CD,SMAD2,JUN,MTOR,NRAS
1	1	0.0064	42	6980	26	0.004	0.619	KEGG:05144	keg	402	Malaria	1	SELE,HGF,TGFB2,MET,CD81,THBS4,SDC1,LRP1,IL1B,CD36,IL6,IL10,GYPC,TLR2,VCAM1,IL12A,THBS3,CXCL8,GYPA,MYD88,SELP,THBS2,CR1,ACKR1,TNF,GYPB
1	1	0.00655	6	2682	4	0.001	0.667	GO:0033133	BP	127	positive regulation of glucokinase activity	1	DUSP12,GCKR,PFKFB2,RANBP2
1	1	0.00656	22	5	1	0.2	0.045	GO:2000191	BP	11	regulation of fatty acid transport	1	NCOR1
1	1	0.00662	128	4602	47	0.01	0.367	GO:0055067	BP	551	monovalent inorganic cation homeostasis	1	SLC11A1,ATP1A2,SLC4A7,SLC9A7,ATP1B3,RAB7A,SLC4A4,SLC9A1,MAPK1,GNAI2,SLC4A3,TACR1,SLC9A2,ATP6V1B1,GPR89A,ATP6V0B,NPPB,TMEM175,PPT1,ATP1A4,TMEM165,AGT,SCN7A,CCDC115,SNAPIN,SLC4A10,AGTR1,SLC26A1,CORIN,CAMK2D,DRD3,SLC9C2,ATP1A1,ADORA1,SLC9B1,NPR1,CLIC4,SLC9C1,SLC26A9,KCNJ10,SLC9A4,SLC9A9,SLC8A1,CYP4A11,GPR89B,LRRK2,SLC26A6
1	1	0.00664	1	111	1	0.009	1	GO:0086057	MF	280	voltage-gated calcium channel activity involved in bundle of His cell action potential	1	CACNA2D1
1	1	0.0068	93	1086	13	0.012	0.14	KEGG:01522	keg	198	Endocrine resistance	1	E2F2,GNAS,MAPK1,PIK3R3,CDKN2C,IGF1R,NCOR1,PRKACB,BRAF,PTK2,PIK3CD,JUN,MTOR
1	1	0.00688	6	7596	6	0.001	1	GO:0005237	MF	33	inhibitory extracellular ligand-gated ion channel activity	1	GLRA2,GLRB,GLRA3,GABRB2,GLRA1,GLRA4
1	1	0.00691	10	10564	10	0.001	1	REAC:R-HSA-193048	rea	238	Androgen biosynthesis	1	POMC,SRD5A3,HSD17B3,CGA,SRD5A1,CYP17A1,HSD17B12,HSD3B1,HSD3B2,SRD5A2
1	1	0.00697	14	3938	8	0.002	0.571	KEGG:00533	keg	86	Glycosaminoglycan biosynthesis - keratan sulfate	1	B4GALT2,B4GALT4,ST3GAL3,B3GNT7,B4GALT3,B3GNT2,CHST2,CHST1
1	1	0.00706	22	6970	15	0.002	0.682	GO:0031167	BP	295	rRNA methylation	1	TFB1M,TARBP1,BUD23,DIMT1,NSUN4,MTERF4,MRM2,NSUN5,RRNAD1,TFB2M,BMT2,METTL15,TRMT61B,NSUN3,FBLL1
1	1	0.00706	32	13744	31	0.002	0.969	KEGG:00250	keg	420	Alanine, aspartate and glutamate metabolism	1	CPS1,ADSS,ASNS,CAD,FOLH1,ASPA,ALDH5A1,AGXT2,NIT2,GLS,GOT1,GOT2,ASL,PPAT,GAD1,ASS1,GFPT2,GLS2,GLUL,GAD2,GLUD1,GPT2,RIMKLB,GPT,RIMKLA,GLUD2,ABAT,ADSSL1,NAT8L,GFPT1,DDO
1	1	0.0071	37	805	6	0.007	0.162	GO:0033173	BP	307	calcineurin-NFAT signaling cascade	1	SLC9A1,RCAN3,ADGRB2,CAMTA1,RCAN2,MTOR
1	1	0.00711	27	1917	8	0.004	0.296	GO:0051119	MF	285	sugar transmembrane transporter activity	1	M6PR,SLC2A1,SLC5A9,SLC2A5,SLC45A3,SLC50A1,MFSD4A,SLC2A7
1	1	0.00723	2	1474	2	0.001	1	GO:0015203	MF	331	polyamine transmembrane transporter activity	1	AZIN2,OAZ3
1	1	0.00729	34	5932	19	0.003	0.559	GO:0061844	BP	484	antimicrobial humoral immune response mediated by antimicrobial peptide	1	LTF,PGC,HRG,GNLY,HIST1H2BJ,CXCL6,SPINK5,S100A7,RPL30,PGLYRP4,S100A9,S100A12,MUC7,HIST1H2BC,HIST2H2BE,HMGN2,HIST1H2BG,HIST1H2BE,HIST1H2BF
1	1	0.00738	5	6529	5	0.001	1	GO:0015562	MF	141	efflux transmembrane transporter activity	1	ABCB5,ABCB6,SLC17A3,XPR1,SLC26A6
1	1	0.00739	113	20	2	0.1	0.018	REAC:R-HSA-1989781	rea	434	PPARA activates gene expression	1	SMARCD3,NCOR1
1	1	0.00742	23	14098	23	0.002	1	GO:0032897	BP	170	negative regulation of viral transcription	1	MID2,REST,TFAP4,TRIM14,HDAC1,TRIM62,TRIM32,TARDBP,ZNF639,TRIM21,INPP5K,POU2F3,IFITM3,HMGA2,TRIM11,TRIM8,JUN,TRIM31,TRIM27,TRIM13,CCL5,CCL4,CCL3
1	1	0.00744	2	1494	2	0.001	1	GO:0070488	BP	637	neutrophil aggregation	1	S100A8,S100A9
1	1	0.00763	6	2798	4	0.001	0.667	GO:0032027	MF	327	myosin light chain binding	1	MYOC,CXCR4,SPATA6,IQGAP3
1	1	0.00766	12	9	1	0.111	0.083	REAC:R-HSA-8866427	rea	636	VLDLR internalisation and degradation	1	AP2M1
1	1	0.0078	49	9334	35	0.004	0.714	GO:0005326	MF	527	neurotransmitter transporter activity	1	SLC25A13,SLC6A7,SLC38A5,SLC44A1,SLC1A3,SLC17A6,SLC1A1,SLC1A2,SLC22A2,SLC5A7,SLC25A12,SLC36A1,SLC6A8,SLC6A6,SLC6A11,SLC44A5,SLC6A3,SLC44A3,SLC25A38,SLC7A11,SLC6A1,SLC1A7,SLC6A20,SLC6A18,SLC6A5,CPLX1,SLC22A1,SLC25A22,SLC36A3,SLC36A2,SLC6A9,SLC6A17,SLC44A4,AQP1,GABRQ
1	1	0.00789	9	5765	7	0.001	0.778	GO:0010692	BP	536	regulation of alkaline phosphatase activity	1	MEF2C,TGFB2,GPLD1,PPARGC1B,ITGA2,NPNT,TNF
1	1	0.00807	42	5186	21	0.004	0.5	KEGG:00071	keg	368	Fatty acid degradation	1	ACAA1,HADHA,ACOX3,EHHADH,ACADL,ACADM,ACSL3,HADHB,HADH,ALDH9A1,ACSL1,CPT2,CYP4A22,ACSL6,ALDH7A1,ADH6,CYP4A11,ADH7,ADH1B,ADH5,ADH4
1	1	0.00816	79	432	7	0.016	0.089	KEGG:04911	keg	505	Insulin secretion	1	GNAS,SNAP25,CHRM3,PRKACB,GNAQ,ATP1A1,PLCB1
1	1	0.0083	76	1419	13	0.009	0.171	GO:0030219	BP	62	megakaryocyte differentiation	1	AGO1,TNRC6B,KAT2B,HDAC1,AGO3,AGO4,MOV10,WASF2,TAL1,RBM15,PRMT6,HIST2H4B,HIST2H4A
1	1	0.00832	7	2257	4	0.002	0.571	REAC:R-HSA-194002	rea	571	Glucocorticoid biosynthesis	1	POMC,HSD11B1,HSD3B1,HSD3B2
1	1	0.00838	56	14448	53	0.004	0.946	GO:0008235	MF	178	metalloexopeptidase activity	1	LAP3,DPEP1,TRHDE,CPB2,ZMPSTE24,AGBL5,FOLH1,CPA1,MMP15,CPQ,AEBP1,XPNPEP1,CPD,CPE,METAP2,LTA4H,LNPEP,CPN1,CPXM2,XPNPEP2,DNPEP,CPA4,ACE2,AGTPBP1,CPM,ENPEP,DPEP3,NPEPPS,RNPEPL1,CPO,AGBL3,CPB1,MMP16,MMP14,CPA2,CPA5,ACE,CPA3,METAP1,ERAP1,ERAP2,CPA6,AGBL2,ANPEP,DPEP2,METAP1D,LVRN,RNPEP,CPN2,AGBL4,NUDT16,MMP17,AGBL1
1	1	0.00839	16	9789	14	0.001	0.875	GO:0046037	BP	88	GMP metabolic process	1	DLG1,MAGI3,DLG3,IMPDH1,TJP2,MPP1,GUK1,CASK,DLG2,GMPS,HPRT1,IMPDH2,SCRIB,CARD11
1	1	0.00841	87	3824	30	0.008	0.345	KEGG:05414	keg	108	Dilated cardiomyopathy (DCM)	1	CACNA2D2,ACTB,CACNA1S,ITGB5,GNAS,ITGA6,TGFB2,TNNC1,ITGB6,ITGA4,TNNT2,ADCY3,ITGAV,PRKACB,ITGA10,TPM3,ITGA9,CACNA2D1,TTN,CACNA1D,CACNA2D3,LMNA,MYL3,TPM4,ADCY5,DAG1,DES,CACNB4,SLC8A1,DMD
1	1	0.00845	49	8372	33	0.004	0.673	KEGG:00480	keg	279	Glutathione metabolism	1	GCLC,LAP3,GGCT,GCLM,RRM2B,MGST2,SMS,GSR,ODC1,GPX7,SRM,TXNDC12,GSTM5,GSTM3,IDH1,PGD,MGST3,CHAC2,G6PD,HPGDS,GPX8,GSTM4,GSTA4,RRM2,GSTA3,OPLAH,GSTK1,GPX6,GPX3,GSTM2,GPX5,GSTA1,GSTA2
1	1	0.00847	2	71	1	0.014	0.5	GO:0014886	BP	428	transition between slow and fast fiber	1	GTF2I
1	1	0.00851	55	1089	9	0.008	0.164	KEGG:00590	keg	73	Arachidonic acid metabolism	1	PTGES3,GPX7,PLA2G2D,PLA2G5,CYP2J2,PLA2G2F,CYP4A22,CYP4A11,PLA2G2C
1	1	0.00861	4	2321	3	0.001	0.75	GO:0035965	BP	51	cardiolipin acyl-chain remodeling	1	PLA2G4A,LCLAT1,THEM5
1	1	0.00875	20	651	4	0.006	0.2	KEGG:00592	keg	463	alpha-Linolenic acid metabolism	1	PLA2G2D,PLA2G5,PLA2G2F,PLA2G2C
1	1	0.00876	8	1004	3	0.003	0.375	GO:0070181	MF	533	small ribosomal subunit rRNA binding	1	NSUN4,RPS3,RPS14
1	1	0.00892	5	3742	4	0.001	0.8	GO:1904261	BP	301	positive regulation of basement membrane assembly involved in embryonic body morphogenesis	1	CLASP1,PHLDB2,CLASP2,DAG1
1	1	0.00893	7	6088	6	0.001	0.857	GO:0034626	BP	480	fatty acid elongation, polyunsaturated fatty acid	1	ELOVL5,ELOVL1,ELOVL4,ELOVL7,ELOVL6,ELOVL2
1	1	0.00893	7	6088	6	0.001	0.857	GO:0019367	BP	107	fatty acid elongation, saturated fatty acid	1	ELOVL5,ELOVL1,ELOVL4,ELOVL7,ELOVL6,ELOVL2
1	1	0.00906	2	1602	2	0.001	1	REAC:R-HSA-187042	rea	175	TRKA activation by NGF	1	NGF,NTRK1
1	1	0.00911	9	17	1	0.059	0.111	GO:0035360	BP	57	positive regulation of peroxisome proliferator activated receptor signaling pathway	1	LMO3
1	1	0.00912	3	51	1	0.02	0.333	GO:1902856	BP	17	negative regulation of non-motile cilium assembly	1	MAP4
1	1	0.00912	85	12008	70	0.006	0.824	KEGG:04211	keg	364	Longevity regulating pathway	1	ADIPOR2,IGF1,RB1CC1,PIK3CB,ATG5,ADCY2,SESN1,SIRT1,RHEB,PRKAG2,CREB3,NFKB1,PPARGC1A,CAMKK2,PRKAB1,PRKAG3,ATF2,AKT3,PIK3R3,CREB1,FOXO3,CAT,PIK3CA,ATG101,ADCY4,SESN2,PRKAB2,PPARG,PRKAA1,KL,IRS4,KRAS,EIF4E2,ADCY3,IGF1R,PRKACB,CREB3L4,CREB5,SESN3,FOXO1,EIF4E,CAMK4,ADCY8,APPL1,CREB3L1,ADIPOR1,PRKAA2,ADCY1,TSC1,IRS1,PIK3CD,RELA,ADCY5,ADCY6,HRAS,ATG13,RPS6KB2,EIF4E1B,ULK1,EHMT1,ADIPOQ,PRKAG1,CREB3L2,IRS2,EIF4EBP1,MTOR,EHMT2,NRAS,ATF6B,AL035425.2
1	1	0.00913	108	55	3	0.055	0.028	KEGG:04725	keg	244	Cholinergic synapse	1	MAPK1,KCNQ3,KCNQ5
1	1	0.00922	147	2400	32	0.013	0.218	KEGG:04740	keg	92	Olfactory transduction	1	GNB1,RGS2,ADCY3,PRKACB,CALM2,CALML6,OR2M4,OR10K1,OR2T1,OR2T12,OR2T33,OR2T8,OR2B11,OR2T29,SLC8A1,OR2T10,OR2AK2,OR2T27,OR2G6,OR14I1,OR2L13,OR2T2,OR6N1,OR2L5,OR2T6,OR2L3,OR2M2,OR10R2,OR2L2,OR2M3,OR2L8,OR2T11
1	1	0.00929	73	1122	11	0.01	0.151	KEGG:05212	keg	333	Pancreatic cancer	1	E2F2,CDC42,MAPK1,GADD45A,PIK3R3,CASP9,BRAF,JAK1,PIK3CD,SMAD2,MTOR
1	1	0.00934	30	3	1	0.333	0.033	KEGG:00051	keg	516	Fructose and mannose metabolism	1	TPI1
1	1	0.00939	1	158	1	0.006	1	GO:0070413	BP	344	trehalose metabolism in response to stress	1	BRAF
1	1	0.00949	59	10633	45	0.004	0.763	GO:0035773	BP	31	insulin secretion involved in cellular response to glucose stimulus	1	CFTR,BAD,PHPT1,MAP4K4,SRI,OXCT1,CDK16,RAB11FIP2,PPP3CB,GPLD1,HMGCR,HMGN3,FKBP1B,ENY2,ANO1,RAF1,RAB11FIP5,ARRB1,MPC2,EPHA5,CLTRN,CRH,SYBU,SIDT2,ADRA2A,PTPRN2,GHRL,LRP5,VSNL1,SLC9B2,NDUFAF2,KIF5B,GPR27,PRKCE,JAGN1,C2CD2L,ADCY5,BRSK2,UCP2,NRXN1,C1QTNF12,EFNA5,RFX6,HLA-DRB1,SELENOT
1	1	0.00957	22	7167	15	0.002	0.682	GO:0015106	MF	159	bicarbonate transmembrane transporter activity	1	CFTR,SLC4A7,SLC4A4,SLC26A4,SLC26A3,SLC26A8,SLC4A9,SLC4A3,SLC4A10,SLC26A1,SLC26A2,SLC4A2,SLC26A5,SLC26A9,SLC26A6
1	1	0.0096	92	2400	22	0.009	0.239	KEGG:04925	keg	439	Aldosterone synthesis and secretion	1	CAMK1G,ATP1A2,ATP2B4,CACNA1S,GNAS,POMC,PRKD3,ATP1A4,ADCY3,PRKACB,CREB3L4,CALM2,GNAQ,ATP1A1,NPR1,CALML6,PRKCE,KCNK3,PLCB1,PRKD1,HSD3B1,HSD3B2
1	1	0.00966	52	10112	39	0.004	0.75	REAC:R-HSA-381038	rea	309	XBP1(S) activates chaperone genes	1	SEC62,EXTL3,SEC63,CUL7,SEC61A1,PDIA5,SEC61A2,PPP2R5B,ADD1,DNAJB11,FKBP14,SEC61B,WFS1,ZBTB17,SERP1,KLHDC3,SSR1,DNAJB9,SEC61G,EDEM1,TLN1,PREB,SEC31A,HDGF,PDIA6,SRPRB,HYOU1,TATDN2,EXTL1,SHC1,LMNA,SYVN1,EXTL2,TPP1,YIF1A,SRPRA,TSPYL2,GFPT1,DCTN1
1	1	0.00996	79	5981	39	0.007	0.494	KEGG:05323	keg	270	Rheumatoid arthritis	1	TGFB2,VEGFA,ATP6V0E1,CD86,IL1A,CCL20,ATP6V1B1,ATP6V0B,CD80,CXCL6,IL1B,TLR2,CTSK,ATP6V1C2,ATP6V1B2,CTLA4,CXCL5,CXCL1,IL15,CXCL8,JUN,CD28,HLA-DQB1,CSF1,HLA-DRB1,HLA-DQA1,HLA-DRB5,HLA-DOA,HLA-DMA,HLA-DRA,ATP6V1G2,HLA-DPB1,LTB,HLA-DPA1,TNF,HLA-DQA2,HLA-DOB,HLA-DMB,ATP6V1E2
1	1	0.00998	47	422	5	0.012	0.106	KEGG:05110	keg	392	Vibrio cholerae infection	1	ACTB,GNAS,PRKACB,ARF1,ATP6V1B2
1	1	0.0101	47	12782	42	0.003	0.894	KEGG:00830	keg	414	Retinol metabolism	1	CYP26B1,PNPLA4,HSD17B6,RETSAT,RDH11,DHRS9,CYP26A1,CYP3A5,CYP2C18,RPE65,RDH10,LRAT,ALDH1A2,RDH5,CYP2C9,CYP2C8,AOX1,RDH16,RDH12,CYP1A1,CYP1A2,AWAT2,UGT2B4,DHRS4,CYP3A4,CYP4A22,DHRS3,ALDH1A1,SDR16C5,UGT2B7,ADH6,DGAT1,CYP27C1,CYP4A11,CYP26C1,DHRS4L2,ADH7,ADH1B,UGT2B15,UGT2B17,ADH5,ADH4
1	1	0.0104	45	11869	38	0.003	0.844	GO:0036092	BP	355	phosphatidylinositol-3-phosphate biosynthetic process	1	PIK3C2A,INPP4A,PIK3CB,FGFR2,FGFR3,FGF10,FGFR1,SYNJ2,FGF20,FGF9,PIK3CG,FGF8,INPP4B,GAB1,FGF6,FIG4,FGF1,PIKFYVE,PIK3R3,FGF23,PIK3CA,OCRL,PIK3C2B,KL,KLB,FGF5,FGF2,PIK3C2G,ATM,FGF18,FGF17,FGFR4,FRS2,IRS1,PIK3CD,PTPN11,IRS2,FGF16
1	1	0.0104	10	8697	9	0.001	0.9	GO:0015165	MF	219	pyrimidine nucleotide-sugar transmembrane transporter activity	1	SLC35A2,SLC35D1,SLC35D2,SLC35A5,SLC35A1,SLC35A4,SLC35D3,SLC35B4,AC118553.2
1	1	0.0105	1	177	1	0.006	1	GO:0045130	MF	115	keratan sulfotransferase activity	1	CHST1
1	1	0.0106	41	2411	12	0.005	0.293	KEGG:04913	keg	114	Ovarian steroidogenesis	1	PTGS2,GNAS,PLA2G4A,HSD17B7,CYP2J2,ADCY3,CYP1B1,IGF1R,PRKACB,FSHR,HSD3B1,HSD3B2
1	1	0.0108	56	15500	55	0.004	0.982	GO:0043022	MF	579	ribosome binding	1	HSPA5,LETMD1,SEC61A1,SEC61A2,GEMIN5,GCN1,NAA10,FMR1,ERI1,CPEB3,C1QBP,MRPS27,CPEB4,RPN2,ETF1,MTIF3,SBDS,EIF5A,IGHMBP2,EIF2S1,CPEB2,OLA1,DENR,EFL1,EIF2A,YTHDF1,GUF1,SRP19,IMPACT,OXA1L,MAIP1,EIF5A2,ZC3H12A,NAA15,RICTOR,LETM2,EEF2,SRP68,RPSA,LETM1,PYM1,NAA16,SRP72,GTPBP6,EIF3K,YTHDF3,MTOR,BAG6,RACK1,CPEB1,SLFN14,EIF6,EIF5AL1,AC245033.1,AL121753.1
1	1	0.0109	25	10569	21	0.002	0.84	GO:0033522	BP	187	histone H2A ubiquitination	1	UBR2,UBE2A,UBR5,RNF8,PCGF1,UBE2B,RNF2,DDB2,TRIP12,PCGF6,CUL4B,RYBP,DTX3L,RNF168,OTUB1,DDB1,BMI1,PCGF5,BCOR,PCGF3,RING1
1	1	0.0109	108	1342	16	0.012	0.148	KEGG:04726	keg	126	Serotonergic synapse	1	GNAI3,GNB1,GNAS,MAPK1,CYP2J2,PRKACB,GNAQ,BRAF,HTR6,GABRB3,GNG12,GNG5,HTR1D,PLCB1,CYP4X1,NRAS
1	1	0.011	5	37	1	0.027	0.2	GO:0010891	BP	306	negative regulation of sequestering of triglyceride	1	OSBPL8
1	1	0.011	12	9775	11	0.001	0.917	REAC:R-HSA-200425	rea	335	Import of palmitoyl-CoA into the mitochondrial matrix	1	PRKAG2,CPT1A,PPARD,PRKAB2,THRSP,CPT2,PRKAA2,MID1IP1,SLC25A20,RXRA,SLC22A5
1	1	0.0111	3	3879	3	0.001	1	GO:0070991	MF	400	medium-chain-acyl-CoA dehydrogenase activity	1	ACADM,ACAD9,ACAD11
1	1	0.0112	7	27	1	0.037	0.143	GO:0032009	CC	165	early phagosome	1	SYT7
1	1	0.0113	144	9823	95	0.01	0.66	GO:0031960	BP	124	response to corticosteroid	1	BAD,CFLAR,CALCR,CPS1,SOX30,PTPRU,RHOA,MAOB,PTGS2,EDN1,REST,GSTP1,CAD,GHRHR,ENG,AREG,CCND1,MDK,GHR,SPARC,NR3C1,BCHE,IGFBP2,SDC1,ERRFI1,ARG1,FOXO3,KLF9,DUSP1,GPR83,CDKN1A,MYOD1,CDO1,EPO,ASS1,CASP9,ANXA1,HTR1B,IL6,IL10,IL1RN,CTSV,MSTN,ANXA3,CNGA3,RPL32,SLIT2,SRD5A1,PAM,EGFR,GNRH1,STAR,CRH,ALAD,NOTCH1,ADM,SCGB1A1,EIF4E,ZFP36L2,BCL2L11,BMP6,HNRNPU,PPARGC1B,AIFM1,FBXO32,TRIM63,PFKFB1,STC1,ALPL,AGL,CLDN1,IGFBP7,UCN,CASP3,CREBRF,GPER1,ADAM9,PTAFR,GLB1,TRH,NPAS4,UCP3,FOSL1,FIBIN,GBA,TH,ADIPOQ,PAPPA,SLIT3,SMYD3,EIF4EBP1,MT-ND3,AIF1,TNF,AQP1
1	1	0.0114	148	12725	122	0.01	0.824	KEGG:04218	keg	458	Cellular senescence	1	SLC25A5,E2F2,CAPN1,MRE11,PIK3CB,TRAF3IP2,HIPK2,FBXW11,VDAC3,TGFB2,ITPR3,SIRT1,MAPK1,NFATC4,NBN,CDK6,SERPINE1,RHEB,TGFBR1,PPP3CB,NFKB1,CCND1,HIPK3,TRPV4,FOXM1,MAPK14,E2F3,CCND3,RAD1,RAD50,IL1A,GADD45A,AKT3,PIK3R3,FOXO3,CCND2,TGFB3,PPP3CC,PIK3CA,ITPR2,CDK2,CDKN1A,GADD45G,RAF1,CCNA1,KRAS,E2F5,RRAS2,CCNB1,ETS1,CDK4,MDM2,IL6,HUS1,GATA4,MYC,PPP3CA,RB1,AKT1,CALM2,CCNA2,IGFBP3,CCNB3,CDKN2B,CDKN2A,ATM,CHEK1,FOXO1,ITPR1,RAD9B,SLC25A31,SLC25A4,ZFP36L2,MCU,MAPK13,CACNA1D,CCNB2,MRAS,SQSTM1,RBBP4,MAPKAPK2,CAPN2,HIPK1,TGFBR2,CDC25A,VDAC2,TSC1,BTRC,SMAD3,MAP2K1,SLC25A6,CXCL8,CALML6,CDK1,PPID,PIK3CD,PTEN,PPP1CA,RAD9A,RELA,HRAS,ATR,CCNE2,SMAD2,CALML3,LIN9,ZFP36L1,PPP1CC,EIF4EBP1,LIN54,CALM1,MTOR,HLA-C,HLA-E,HLA-F,LIN52,HLA-A,NRAS,VDAC1,PPP1CB,HLA-B,RASSF5
1	1	0.0117	3	3947	3	0.001	1	GO:0002018	BP	286	renin-angiotensin regulation of aldosterone production	1	AGT,REN,AGTR1
1	1	0.0117	45	15087	44	0.003	0.978	GO:1990939	MF	494	ATP-dependent microtubule motor activity	1	DNAH9,DNAH5,KIF1B,DYNC1I2,DYNLL1,KIF16B,KIF4A,KIF3B,DNAH11,DNAH1,DNAH6,KIF17,KIF14,DNAH7,WDR34,KIF18A,DNAI1,DNAH8,KIF25,WDR60,DYNC2LI1,KIF11,KIF20B,KIFC3,WDR78,KIF5A,DNAH3,DYNC1I1,WDR63,KIF27,KIF7,KIF5C,KIF5B,DNAI2,DNHD1,DNAH2,DNAH14,DYNC2H1,DNAH17,KIF19,DYNC1H1,DNAH10,KIF4B,DYNLL2
1	1	0.0118	42	12290	37	0.003	0.881	KEGG:03022	keg	567	Basal transcription factors	1	GTF2IRD1,MNAT1,TBPL1,TAF2,TAF11,TAF7L,TAF6,GTF2H1,GTF2H3,TBP,TAF12,TAF1L,CDK7,CCNH,TAF5L,TAF8,GTF2B,GTF2A2,GTF2H2,TAF1,TAF5,GTF2E1,TAF6L,ERCC3,GTF2A1,TAF3,TAF10,TAF7,TBPL2,GTF2H2C,TAF9B,GTF2F2,GTF2E2,TAF13,GTF2H4,GTF2I,GTF2H5
1	1	0.012	22	8910	17	0.002	0.773	REAC:R-HSA-5223345	rea	232	Miscellaneous transport and binding events	1	NIPAL3,ADD2,ADD1,MAGT1,NIPAL2,TUSC3,MRS2,LRRC8A,ANKH,DMTN,PIP,AZGP1,NIPAL1,MMGT1,LRRC8D,NIPAL4,LRRC8B
1	1	0.0121	24	651	4	0.006	0.167	GO:0050482	BP	583	arachidonic acid secretion	1	PLA2G2D,PLA2G5,PLA2G2F,PLA2G2C
1	1	0.0122	10	3944	6	0.002	0.6	GO:0017128	MF	415	phospholipid scramblase activity	1	PLSCR4,ANO3,ANO7,PLSCR2,PLSCR1,PLSCR5
1	1	0.0122	21	1163	5	0.004	0.238	REAC:R-HSA-500657	rea	342	Presynaptic function of Kainate receptors	1	GNB1,GRIK3,GNG12,GNG5,PLCB1
1	1	0.0123	80	7025	44	0.006	0.55	KEGG:05132	keg	312	Salmonella infection	1	IFNGR1,MAPK9,PKN2,PFN2,CDC42,ACTB,RAB7A,DYNC1I2,CXCL2,NLRC4,MAPK1,WASL,NFKB1,MAPK10,MAPK14,WASF1,IL1A,PLEKHM2,IL1B,KLC1,FLNC,ARPC1B,ROCK2,FLNB,RAC1,IL6,KLC4,DYNC1LI1,MAPK13,WASF2,DYNC1I1,ARPC5,ARPC2,CXCL3,CXCL1,CXCL8,CD14,MYD88,PFN4,JUN,TLR5,PFN3,ARPC4,RAB7B
1	1	0.0124	18	10800	16	0.001	0.889	GO:0042101	CC	71	T cell receptor complex	1	CD4,CD6,APBB1IP,PTPN6,ZAP70,BCL10,CD8A,CD3G,TRAT1,SYK,STOML2,ALCAM,CD8B,CARD11,CD247,CD3E
1	1	0.0125	5	7245	5	0.001	1	GO:0045354	BP	340	regulation of interferon-alpha biosynthetic process	1	TLR8,NMI,IL10,TLR3,TLR7
1	1	0.0125	6	5378	5	0.001	0.833	GO:0015193	MF	560	L-proline transmembrane transporter activity	1	SLC6A7,SLC1A4,SLC36A1,SLC36A3,SLC36A2
1	1	0.0127	11	11637	11	0.001	1	REAC:R-HSA-2033514	rea	408	FGFR3 mutant receptor activation	1	FGFR3,FGF20,FGF9,FGF8,FGF1,FGF23,FGF5,FGF2,FGF18,FGF17,FGF16
1	1	0.0127	41	190	3	0.016	0.073	REAC:R-HSA-1660661	rea	188	Sphingolipid de novo biosynthesis	1	VAPA,CERS6,PRKD1
1	1	0.0128	14	12783	14	0.001	1	GO:0046851	BP	430	negative regulation of bone remodeling	1	CD38,CLDN18,P2RX7,CSK,SFRP1,TNFAIP3,IAPP,IL6,UBASH3B,CARTPT,TNFRSF11B,GREM1,INPP5D,FSHR
1	1	0.0128	6	1602	3	0.002	0.5	GO:0048406	MF	34	nerve growth factor binding	1	TNFRSF8,SORT1,NTRK1
1	1	0.0128	16	534	3	0.006	0.188	GO:1990381	MF	418	ubiquitin-specific protease binding	1	PARK7,CLTC,RAD23A
1	1	0.0128	28	11015	24	0.002	0.857	KEGG:00030	keg	18	Pentose phosphate pathway	1	TKTL1,DERA,H6PD,PFKP,PGM1,PRPS2,FBP2,RGN,ALDOB,PGD,PRPS1,IDNK,TKTL2,PFKM,RPIA,G6PD,TKT,FBP1,GLYCTK,PGM2,RBKS,TALDO1,RPE,RPEL1
1	1	0.013	15	1089	4	0.004	0.267	REAC:R-HSA-211935	rea	619	Fatty acids	1	CYP2J2,CYP4B1,CYP4A22,CYP4A11
1	1	0.0131	81	16530	81	0.005	1	GO:0001909	BP	431	leukocyte mediated cytotoxicity	1	NOS2,SLAMF7,STAP1,RAB27A,FCGR2B,PVR,STXBP2,CEACAM1,STX7,PTPRC,P2RX7,LAG3,ICAM1,UNC13D,IL12RB1,CORO1A,CTSH,PPP3CB,CTSC,CRTAM,IL23A,PTPN6,ULBP1,TUSC2,IL18RAP,PRDX1,ARG1,VAMP7,NECTIN2,ULBP2,ULBP3,HAVCR2,IL21,ARRB2,VAV1,XCL1,LYST,CD226,IL18,FAM49B,CEBPG,RAET1L,IL23R,SLAMF6,DNASE1L3,F2RL1,RAET1E,HPRT1,B2M,AP1G1,CRK,FADD,IL7R,IL12A,LGALS9,SERPINB9,AZU1,RASGRP1,STAT5B,LEP,F2,PRF1,CADM1,LAMP1,TUBB4B,CLEC2A,NCR1,TUBB,GZMM,ELANE,RAET1G,AGER,NCR3,MICB,HLA-A,EMP2,DNASE1,HLA-B,CLEC12B,KLRF2,PIK3R6
1	1	0.0131	11	20	1	0.05	0.091	GO:0051152	BP	202	positive regulation of smooth muscle cell differentiation	1	SMARCD3
1	1	0.0135	1	228	1	0.004	1	GO:0010509	BP	386	polyamine homeostasis	1	EIF5A2
1	1	0.0135	132	5831	59	0.01	0.447	KEGG:04514	keg	133	Cell adhesion molecules (CAMs)	1	SELE,VCAN,CLDN18,PTPRC,ITGA6,CLDN16,CD86,ITGA4,SDC1,CD58,CD2,CD80,VTCN1,ITGAV,PTPRF,ITGA9,CD8A,F11R,MPZ,SDC3,NTNG1,VCAM1,CADM3,CLDN1,NFASC,CTLA4,ICOS,CLDN19,NLGN1,ALCAM,CD8B,NEGR1,CD34,SELP,CLDN22,CD28,HLA-DQB1,NRXN1,TIGIT,CNTN2,SELL,HLA-DRB1,HLA-DQA1,OCLN,MPZL1,HLA-DRB5,HLA-DOA,HLA-DMA,HLA-DRA,HLA-C,HLA-E,HLA-F,HLA-A,HLA-DPB1,HLA-DPA1,HLA-B,HLA-DQA2,HLA-DOB,HLA-DMB
1	1	0.0136	8	10200	8	0.001	1	GO:1902946	BP	425	protein localization to early endosome	1	EZR,NRP1,ROCK2,SORL1,RDX,MSN,DTX3L,SCRIB
1	1	0.0138	136	1709	22	0.013	0.162	GO:0051262	BP	43	protein tetramerization	1	TP73,TRPM3,GLS,CTH,CRYZ,HMGCL,CUTC,ATP5IF1,SBF2,IGF1R,CRTC3,PEX14,RXRG,GBP5,CDA,CRTC2,NAXE,RCC1,S100A10,CD247,HIST2H4B,HIST2H4A
1	1	0.0139	12	12214	12	0.001	1	GO:0044233	CC	517	Mitochondria-associated ER Membrane	1	ATG5,ACSL4,RAB32,SERAC1,RAB38,ATG14,CANX,STX17,FATE1,PDZD8,ZFYVE1,TOMM20
1	1	0.0141	58	13298	52	0.004	0.897	KEGG:05204	keg	251	Chemical carcinogenesis	1	ALDH3B1,MGST1,CYP3A43,GSTO2,PTGS2,GSTP1,MGST2,CYP3A5,CYP2C18,HSD11B1,CYP2E1,ALDH3B2,GSTM5,GSTM3,KYAT3,CYP1B1,CYP2C9,CYP2C8,CYP1A1,CYP1A2,MGST3,ARNT,EPHX1,GSTO1,AKR1C2,NAT2,UGT2B4,CYP3A4,HPGDS,GSTM4,GSTA4,KYAT1,UGT2B7,NAT1,ADH6,GSTA3,CHRNA7,ALDH1A3,ADH7,SULT1A1,ADH1B,UGT2B15,SULT1A2,GSTK1,UGT2B17,ADH5,ADH4,GSTM2,SULT1A4,GSTA1,GSTA2,SULT1A3
1	1	0.0141	13	650	3	0.005	0.231	REAC:R-HSA-1482922	rea	320	Acyl chain remodelling of PI	1	PLA2G2D,PLA2G5,PLA2G2F
1	1	0.0144	10	9052	9	0.001	0.9	GO:0005436	MF	360	sodium:phosphate symporter activity	1	SLC17A2,SLC17A3,SLC17A1,SLC34A1,SLC20A1,SLC17A4,SLC34A2,SLC20A2,SLC34A3
1	1	0.0145	3	4233	3	0.001	1	GO:1902255	BP	95	positive regulation of intrinsic apoptotic signaling pathway by p53 class mediator	1	MSX1,UBB,RPS7
1	1	0.0145	23	651	4	0.006	0.174	KEGG:00591	keg	268	Linoleic acid metabolism	1	PLA2G2D,PLA2G5,PLA2G2F,PLA2G2C
1	1	0.0146	14	650	3	0.005	0.214	GO:0036148	BP	437	phosphatidylglycerol acyl-chain remodeling	1	PLA2G2D,PLA2G5,PLA2G2F
1	1	0.0146	8	2336	4	0.002	0.5	GO:0035581	BP	213	sequestering of extracellular ligand from receptor	1	LTBP1,CD46,NBL1,GREM2
1	1	0.0147	49	13110	44	0.003	0.898	KEGG:00510	keg	606	N-Glycan biosynthesis	1	ALG1,FUT8,MGAT4A,ST6GAL1,B4GALT1,ALG9,ALG6,GANAB,ALG13,TUSC3,MAN1A1,MAN2A1,MOGS,B4GALT2,MAN1C1,ALG2,ALG5,DAD1,MGAT1,STT3A,DPM2,ALG10,ST6GAL2,MGAT5,B4GALT3,ALG8,MGAT4B,STT3B,RPN1,DOLPP1,MGAT2,DPAGT1,ALG14,DOLK,ALG10B,MAN1B1,DPM3,MGAT4C,MAN2A2,MAN1A2,MGAT4D,ALG3,DDOST,ALG11
1	1	0.0147	79	184	4	0.022	0.051	KEGG:04350	keg	117	TGF-beta signaling pathway	1	MAPK1,PPP2CB,SMAD2,BMPR2
1	1	0.0148	8	3762	5	0.001	0.625	GO:0004571	MF	314	mannosyl-oligosaccharide 1,2-alpha-mannosidase activity	1	EDEM3,MAN1C1,EDEM1,USF3,MAN1A2
1	1	0.0149	2	2112	2	0.001	1	GO:0045145	MF	568	single-stranded DNA 5'-3' exodeoxyribonuclease activity	1	EXO5,EXO1
1	1	0.0151	45	9197	32	0.003	0.711	KEGG:00520	keg	334	Amino sugar and nucleotide sugar metabolism	1	PGM3,HEXB,CYB5R4,PGM1,NANS,RENBP,TSTA3,GCK,UGDH,GMDS,GNPDA1,UXS1,UAP1,GALE,NAGK,GFPT2,CHIT1,CHIA,NPL,GMPPA,CYB5R1,HK2,GNE,HK3,GNPDA2,CYB5R2,PGM2,UGP2,GMPPB,UAP1L1,GFPT1,GALT
1	1	0.0153	74	547	7	0.013	0.095	KEGG:00562	keg	298	Inositol phosphate metabolism	1	MTMR4,TPI1,PLCH2,PIK3CD,PLCB1,INPP5F,SACM1L
1	1	0.0155	21	11690	19	0.002	0.905	REAC:R-HSA-5654693	rea	130	FRS-mediated FGFR1 signaling	1	FGF10,FGFR1,FGF20,FGF9,FGF8,FGF6,FGF1,SOS1,FGF23,KL,KRAS,FRS3,FGF5,FGF2,FGF17,FRS2,HRAS,PTPN11,NRAS
1	1	0.0156	28	11433	24	0.002	0.857	GO:0045095	CC	68	keratin filament	1	KRT18,CSNK1A1,KRT7,TCHP,GPER1,KRT80,KRT8,KRT78,KRT86,KRT83,FAM83H,KRT79,KRT73,KRT5,KRT3,KRTAP5-11,KRTAP5-10,KRT81,KRTAP5-2,KRTAP5-1,KRTAP5-8,KRTAP5-7,KRTAP5-9,EPPK1
1	1	0.0158	5	7596	5	0.001	1	GO:0016933	MF	6	extracellularly glycine-gated ion channel activity	1	GLRA2,GLRB,GLRA3,GLRA1,GLRA4
1	1	0.0159	145	482	10	0.021	0.069	KEGG:04921	keg	521	Oxytocin signaling pathway	1	GUCY1B1,ACTB,GNAS,MAPK1,PRKACB,GUCY1A2,CACNA2D1,GNAQ,CALML6,PLCB1
1	1	0.0161	54	411	5	0.012	0.093	REAC:R-HSA-917937	rea	553	Iron uptake and transport	1	FTL,RPS27A,ATP6V1B2,UBC,UBB
1	1	0.0162	19	11303	17	0.002	0.895	GO:0030011	BP	575	maintenance of cell polarity	1	ANK1,WDR1,LRCH4,GSK3B,WNT11,SLC9A1,LHX2,LIN7A,PDZD11,NCKAP1L,CRB2,LIN7C,DLG5,DST,ARPC5,PDCD6IP,LRRD1
1	1	0.0162	9	4784	6	0.001	0.667	GO:0097200	MF	154	cysteine-type endopeptidase activity involved in execution phase of apoptosis	1	CASP10,CFLAR,CASP8,CASP9,CASP6,CASP3
1	1	0.0163	23	14361	23	0.002	1	KEGG:00534	keg	161	Glycosaminoglycan biosynthesis - heparan sulfate / heparin	1	HS3ST1,EXTL3,XYLT2,B4GALT7,NDST1,XYLT1,HS3ST2,HS3ST3B1,HS6ST1,GLCE,NDST4,B3GAT3,EXT2,HS2ST1,HS3ST3A1,EXTL1,EXTL2,NDST3,HS6ST2,B3GALT6,EXT1,HS6ST3,HS3ST5
1	1	0.0163	1200	1388	118	0.085	0.098	KEGG:01100	keg	564	Metabolic pathways	1	AK2,NADK,GCLM,TRIT1,H6PD,PIGV,ELOVL1,ENO1,PGM1,POMGNT1,ALG6,NDUFB2,PHGDH,ATP5F1D,ACO2,MTMR4,PTGES3,TPI1,GLS,DHCR24,SCP2,AMPD2,MECR,ATP5PB,SRM,AMPD1,CTH,AGMAT,HAO2,NT5C1A,ACADM,SDHB,PLA2G2D,HMGCL,GALE,ATP6V0B,B4GALT2,AKR1A1,PRDX6,MAN1C1,B4GALT6,UROD,ST3GAL3,COX6B1,PPCS,PLA2G5,NDUFA5,GAD1,COX4I1,PPT1,CHIA,HMGCS2,CEPT1,LDHA,CYP2J2,ATP5MC2,KYAT3,DBT,PGD,PIGK,AZIN2,ATP6V1B2,DGKZ,PLCH2,ATP5F1A,AK5,AGPAT5,UQCRB,PANK4,PAFAH2,EXTL1,PLA2G2F,CDA,NDUFS2,CYP4A22,CMPK1,PLPP3,AK4,DHRS3,ALPL,AGL,EXTL2,CKB,NDUFS5,AHCYL1,CTPS1,CERS6,ALG14,NMNAT1,UQCRH,B3GALT6,MTHFR,RIMKLA,POLR2L,HYI,PLCB1,ST6GALNAC3,UQCR10,A3GALT2,POLR3C,CYP4A11,PLA2G2C,DPYD,NDUFA4,MAN1A2,MT-ND2,INPP5F,MT-ND3,MT-ND1,HSD3B1,HSD3B2,INPP5B,SACM1L,DHFR,UQCRHL,AMY2B,AMY2A,DDOST
1	1	0.0164	5	4402	4	0.001	0.8	GO:1904124	BP	267	microglial cell migration	1	STAP1,CX3CR1,P2RY12,CSF1
1	1	0.0165	4	6108	4	0.001	1	REAC:R-HSA-193993	rea	588	Mineralocorticoid biosynthesis	1	CGA,HSD3B1,HSD3B2,CYP21A2
1	1	0.0166	1	280	1	0.004	1	GO:0035724	BP	388	CD24 biosynthetic process	1	PLCB1
1	1	0.0166	1	280	1	0.004	1	GO:2000438	BP	359	negative regulation of monocyte extravasation	1	PLCB1
1	1	0.0167	5	731	2	0.003	0.4	GO:1903026	BP	347	negative regulation of RNA polymerase II regulatory region sequence-specific DNA binding	1	ZNF593,TMSB4X
1	1	0.0167	1	281	1	0.004	1	GO:0046970	MF	546	NAD-dependent histone deacetylase activity (H4-K16 specific)	1	SIRT2
1	1	0.0168	56	11599	45	0.004	0.804	GO:0016266	BP	246	O-glycan processing	1	ST3GAL1,ST6GAL1,POMGNT1,C1GALT1,GALNT7,ST3GAL4,GALNT3,MUC5B,A4GNT,GALNT12,ST3GAL3,GALNT8,GALNT15,GALNT5,ST6GALNAC4,GALNT6,GALNT2,GALNT13,MUC4,GXYLT1,B3GNT7,GALNT14,GALNT10,MUC15,MUC17,MUC3A,B3GNT2,C1GALT1C1,MUC7,MUCL1,GXYLT2,MUC13,XXYLT1,B3GNT4,B3GNT5,MUC20,GALNT11,GALNT9,MUC6,MUC1,GCNT1,B3GNT6,MUC21,MUC12,MUC5AC
1	1	0.0168	86	15425	83	0.005	0.965	KEGG:03015	keg	87	mRNA surveillance pathway	1	PPP2R5A,PPP2R5B,SMG6,PABPC1,DAZAP1,CPSF1,PPP2R3A,PPP2R2C,PPP2R5C,PAPOLA,PABPC4,PPP2R3C,ACIN1,PABPN1,PNN,PABPC1L,CSTF1,RNMT,CSTF2,NXT2,GSPT1,PPP2CB,PPP2R1A,CASC3,MAGOHB,CPSF6,RNGTT,HBS1L,PPP2R5D,NCBP2,PAPOLG,SMG7,CPSF3,ETF1,UPF3B,NXF5,NXT1,SRRM1,MSI1,WDR33,NCBP1,PPP2R1B,EIF4A3,FIP1L1,NXF3,CPSF7,SAP18,UPF2,PABPC3,MSI2,PPP2R5E,PPP2R2B,SMG1,SSU72,CPSF4,NXF1,MAGOH,WDR82,PCF11,CPSF2,PPP2R3B,UPF3A,PYM1,CLP1,PPP1CA,PABPC5,PPP2R2D,CSTF3,CSTF2T,ALYREF,PABPC1L2B,PABPC1L2A,PPP1CC,GSPT2,SMG5,PABPN1L,RNPS1,PPP1CB,PPP2R2A,PABPC4L,BCL2L2-PABPN1,RBM8A,NXF2
1	1	0.017	3	1341	2	0.001	0.667	GO:0003876	MF	183	AMP deaminase activity	1	AMPD2,AMPD1
1	1	0.017	69	11176	54	0.005	0.783	KEGG:05133	keg	272	Pertussis	1	MAPK9,GNAI3,RHOA,MAPK1,NOD1,C5,MAPK8,NFKB1,MAPK10,IL23A,MAPK14,GNAI2,IL1A,SFTPA1,C4BPA,C4BPB,CXCL6,IRF1,IL1B,GNAI1,IL6,IL10,CASP1,CALM2,SERPING1,ITGB1,TIRAP,LY96,MAPK13,C1QC,C1R,ITGA5,NLRP3,CXCL5,CASP3,CASP7,C2,IL12A,CXCL8,CALML6,CD14,CFL1,MYD88,RELA,C1QB,C1QA,TRAF6,JUN,CALML3,C1S,IRAK1,SFTPA2,IRAK4,TNF
1	1	0.017	29	15162	29	0.002	1	REAC:R-HSA-8941326	rea	380	RUNX2 regulates bone development	1	WWTR1,CBFB,HDAC4,GLI2,HDAC6,ABL1,MAPK1,MAPK3,GLI3,COL1A1,HES1,SATB2,RUNX2,HEY2,YAP1,SMAD6,RB1,SMAD4,IHH,HEY1,UCMA,AR,SMAD1,SP7,HDAC3,YES1,MAF,SRC,ZNF521
1	1	0.0171	95	158	4	0.025	0.042	KEGG:05215	keg	576	Prostate cancer	1	MAPK1,IGF1R,BRAF,ETV5
1	1	0.0172	4	2958	3	0.001	0.75	GO:0002949	BP	476	tRNA threonylcarbamoyladenosine modification	1	OSGEPL1,TPRKB,YRDC
1	1	0.0172	32	8480	22	0.003	0.688	GO:0050869	BP	526	negative regulation of B cell activation	1	BTK,HMGB3,FOXP3,PRDM1,FCGR2B,SFRP1,BCL6,ID2,TNFAIP3,INHBA,INHA,NDFIP1,RC3H1,IL10,TNFRSF21,CDKN2A,BANK1,MNDA,CTLA4,CASP3,INPP5D,LYN
1	1	0.0173	11	9830	10	0.001	0.909	GO:0032454	MF	348	histone demethylase activity (H3-K9 specific)	1	KDM1A,KDM7A,KDM4C,KDM3A,KDM3B,HR,JMJD1C,PHF8,KDM4D,PHF2
1	1	0.0173	8	2363	4	0.002	0.5	REAC:R-HSA-2428933	rea	308	SHC-related events triggered by IGF1R	1	SOS1,IGF1R,SHC1,NRAS
1	1	0.0174	14	650	3	0.005	0.214	REAC:R-HSA-1482925	rea	345	Acyl chain remodelling of PG	1	PLA2G2D,PLA2G5,PLA2G2F
1	1	0.0175	3	1360	2	0.001	0.667	GO:1904381	BP	483	Golgi apparatus mannose trimming	1	MAN1C1,MAN1A2
1	1	0.0175	5	2232	3	0.001	0.6	GO:1900246	BP	61	positive regulation of RIG-I signaling pathway	1	PUM2,ANKRD17,PUM1
1	1	0.0176	26	360	3	0.008	0.115	GO:0070911	BP	169	global genome nucleotide-excision repair	1	RPS27A,UBC,UBB
1	1	0.0176	50	9243	35	0.004	0.7	KEGG:04923	keg	444	Regulation of lipolysis in adipocytes	1	ABHD5,PTGER3,PIK3CB,GNAI3,PTGS2,MGLL,ADCY2,GNAS,PTGS1,GNAI2,AKT3,PIK3R3,PIK3CA,NPY,GNAI1,IRS4,CGA,ADCY3,PRKG2,PRKACB,PDE3B,ADCY8,ADORA1,NPY1R,ADCY1,AQP7,IRS1,ADRB2,NPR1,FABP4,PIK3CD,ADCY5,PNPLA2,ADRB3,AL035425.2
1	1	0.0177	3	1369	2	0.001	0.667	GO:0004769	MF	622	steroid delta-isomerase activity	1	HSD3B1,HSD3B2
1	1	0.0178	80	9880	55	0.006	0.688	GO:0005902	CC	37	microvillus	1	USH1C,PROM1,CLCA1,CD44,HYAL2,CDHR2,FSCN1,AKR1B1,EZR,CDHR5,CA2,FSCN3,CA9,ATP6V1B1,TEK,VIL1,PODXL,EXOC4,CRB1,MYO1G,CTSV,MYO7A,RDX,ITGAV,MTTP,SYTL1,IQGAP2,MSN,ATP6V1B2,ANGPT1,PROM2,FMN2,SLC26A2,PDPN,VCAM1,NFASC,CLRN1,S100P,ATP7A,SLC27A4,CTNNB1,CLIC4,MYO7B,PDZK1,MUC20,OXTR,ESPN,LRRK2,MYO6,PDGFA,KIF13B,GRXCR2,STARD10,GRXCR1,CD302
1	1	0.0178	15	20	1	0.05	0.067	GO:0016514	CC	652	SWI/SNF complex	1	SMARCD3
1	1	0.0178	133	56	3	0.054	0.023	KEGG:04120	keg	417	Ubiquitin mediated proteolysis	1	UBE2B,ANAPC11,UBE2QL1
1	1	0.0179	4	2999	3	0.001	0.75	GO:0006145	BP	205	purine nucleobase catabolic process	1	AOX1,XDH,DPYD
1	1	0.018	22	1729	6	0.003	0.273	GO:0050901	BP	552	leukocyte tethering or rolling	1	SELE,PODXL2,VCAM1,PTAFR,SELP,SELL
1	1	0.018	139	55	3	0.055	0.022	KEGG:04072	keg	41	Phospholipase D signaling pathway	1	MAPK1,DGKZ,GRM5
1	1	0.0182	1	306	1	0.003	1	GO:0046478	BP	50	lactosylceramide metabolic process	1	B4GALT6
1	1	0.0182	57	1403	10	0.007	0.175	KEGG:04213	keg	550	Longevity regulating pathway - multiple species	1	HSPA8,HDAC1,PIK3R3,PRKAB2,IGF1R,PRKACB,PRKAA2,PIK3CD,MTOR,NRAS
1	1	0.0185	9	4815	6	0.001	0.667	REAC:R-HSA-425986	rea	361	Sodium/Proton exchangers	1	SLC9A7,SLC9A3,SLC9A1,SLC9A2,SLC9A4,SLC9A9
1	1	0.0185	8	10550	8	0.001	1	REAC:R-HSA-2046105	rea	46	Linoleic acid (LA) metabolism	1	ELOVL5,ELOVL1,ABCD1,ELOVL3,FADS2,FADS1,ACSL1,ELOVL2
1	1	0.0187	48	12908	42	0.003	0.875	GO:0002042	BP	185	cell migration involved in sprouting angiogenesis	1	PIK3C2A,HDAC9,HDAC7,RHOA,PTGS2,ABL1,NRP1,SRPX2,MEOX2,GPLD1,NR2E1,SRF,VEGFA,PDCD10,AKT3,ITGB1BP1,NR4A1,EFNB2,RHOJ,KDR,DLL4,STARD13,ANXA1,KLF4,MAP2K5,THBS1,FGF2,SLIT2,PLK2,NOTCH1,ITGB1,JCAD,SPRED1,GREM1,ROBO1,MMRN2,CLEC14A,GATA2,EGR3,CIB1,EPHB4,TDGF1
1	1	0.0187	11	2713	5	0.002	0.455	GO:0001660	BP	209	fever generation	1	PTGER3,PTGS2,IL1A,IL1B,IL1RN
1	1	0.0188	14	671	3	0.004	0.214	REAC:R-HSA-418885	rea	372	DCC mediated attractive signaling	1	CDC42,ABLIM2,PTK2
1	1	0.0189	29	6610	17	0.003	0.586	GO:0045648	BP	230	positive regulation of erythrocyte differentiation	1	MAPK14,SMAP1,STAT1,ID2,FOXO3,ACVR2A,INHBA,ARNT,TAL1,TRIM58,HMGB2,INPP5D,GATA2,ISG15,HSPA1B,HSPA1A,RHEX
1	1	0.0189	2	2383	2	0.001	1	GO:0045796	BP	42	negative regulation of intestinal cholesterol absorption	1	ABCG5,ABCG8
1	1	0.0189	61	3	1	0.333	0.016	KEGG:00010	keg	237	Glycolysis / Gluconeogenesis	1	TPI1
1	1	0.0189	10	11637	10	0.001	1	REAC:R-HSA-1839122	rea	227	Signaling by activated point mutants of FGFR1	1	FGFR1,FGF20,FGF9,FGF8,FGF6,FGF1,FGF23,FGF5,FGF2,FGF17
1	1	0.019	6	3584	4	0.001	0.667	GO:0003418	BP	645	growth plate cartilage chondrocyte differentiation	1	MATN1,NPPC,TGFBR2,POC1A
1	1	0.019	280	111	6	0.054	0.021	KEGG:04010	keg	54	MAPK signaling pathway	1	MAPK1,HSPA8,JUND,MAPK8IP3,IGF1R,CACNA2D1
1	1	0.0191	7	6983	6	0.001	0.857	GO:0042045	BP	234	epithelial fluid transport	1	CFTR,EDN1,ITPR1,AHCYL1,SLC26A6,AQP1
1	1	0.0193	5	4604	4	0.001	0.8	GO:0006682	BP	288	galactosylceramide biosynthetic process	1	B4GALT3,B3GALT2,B3GALT1,UGT8
1	1	0.0193	5	65	1	0.015	0.2	GO:0044828	BP	548	negative regulation by host of viral genome replication	1	VAPA
1	1	0.0193	5	65	1	0.015	0.2	GO:0044789	BP	118	modulation by host of viral release from host cell	1	VAPA
1	1	0.0193	5	4604	4	0.001	0.8	GO:0019375	BP	239	galactolipid biosynthetic process	1	B4GALT3,B3GALT2,B3GALT1,UGT8
1	1	0.0193	12	7192	9	0.001	0.75	GO:0043383	BP	139	negative T cell selection	1	CD74,ATG5,PTPRC,GLI3,ZAP70,DOCK2,SHH,THEMIS,CD28
1	1	0.0193	8	10604	8	0.001	1	REAC:R-HSA-8951430	rea	15	RUNX3 regulates WNT signaling	1	RUNX3,TCF7,CCND1,MYC,LEF1,TCF7L2,TCF7L1,CTNNB1
1	1	0.0195	131	16383	129	0.008	0.985	KEGG:04371	keg	21	Apelin signaling pathway	1	NOS2,GABARAPL2,CDH1,SPHK2,BORCS8-MEF2B,GNAI3,MYLK,HDAC4,MEF2A,GNB5,PRKACA,NOTCH3,PIK3C3,ADCY2,GNB1,LIPE,MEF2C,NOS1,SLC9A1,ITPR3,MAPK1,SLC8A3,MYLK2,PLCB4,JAG1,MAPK3,PLAT,AKT2,PIK3CG,SERPINE1,NRF1,PRKAG2,TGFBR1,ACTA2,TFAM,RPS6KB1,HDAC5,UCP1,PPARGC1A,CCND1,MYL2,GNB3,PRKAB1,GNAI2,GNB4,PRKAG3,MEF2D,AKT3,SLC8A2,SPP1,GNA13,EGR1,ADCY7,ITPR2,RRAS,BECN1,MAP2K2,KLF2,GNG13,GNG11,GNGT1,GNAI1,ADCY4,PRKAB2,RAF1,PRKAA1,KRAS,RRAS2,APLNR,RPS6,PLCB2,ADCY3,GABARAPL1,MYLK3,PIK3R5,SMAD4,AKT1,PRKACB,ADCY10,CALM2,AGTR1,MYLK4,PLCB3,ITPR1,PDE3B,CAMK4,ADCY8,GNAQ,MRAS,CALM3,MYL3,ADCY9,GNG3,PRKAA2,ADCY1,NOS3,PLIN1,SMAD3,GNGT2,GNG8,GNG4,MAP2K1,CALML6,GABARAP,PRKCE,APLN,GNB2,GNG12,ADCY5,GNG5,ADCY6,HRAS,SMAD2,RPS6KB2,SPHK1,GNG7,CALML3,PRKAG1,PLCB1,SLC8A1,GNG2,RYR1,MYL4,CALM1,MTOR,RYR3,NRAS,GNG10,PIK3R6
1	1	0.0196	4	6518	4	0.001	1	GO:0060480	BP	653	lung goblet cell differentiation	1	AGR2,FOXP1,SPDEF,IL13
1	1	0.0196	7	7014	6	0.001	0.857	GO:0035733	BP	330	hepatic stellate cell activation	1	GCLC,GCLM,PDGFRB,RPS6KA1,MYB,LEP
1	1	0.0196	11	12201	11	0.001	1	GO:0140161	MF	329	monocarboxylate:sodium symporter activity	1	SLC6A13,SLC10A1,SLC6A12,SLC10A2,SLC10A3,SLC6A11,SLC10A4,SLC10A6,SLC6A1,SLC10A5,SLC5A8
1	1	0.0198	3	111	1	0.009	0.333	GO:0086048	BP	78	membrane depolarization during bundle of His cell action potential	1	CACNA2D1
1	1	0.0198	1	334	1	0.003	1	GO:0102200	MF	74	N-acetylphosphatidylethanolamine-hydrolysing phospholipas activity	1	NAPEPLD
1	1	0.0199	87	485	7	0.014	0.08	KEGG:04727	keg	173	GABAergic synapse	1	GNB1,GLS,GAD1,SLC38A2,PRKACB,GABRB3,GABRD
1	1	0.02	9	11296	9	0.001	1	GO:0042023	BP	125	DNA endoreduplication	1	MRE11,SMC1A,STAG2,SMC3,FBXW7,ZPR1,E2F8,SENP2,E2F7
1	1	0.0203	29	2128	8	0.004	0.276	GO:0000993	MF	590	RNA polymerase II complex binding	1	AGO1,CDC73,DHX9,GTF2B,SMYD2,HNRNPU,ZNF326,SMYD3
1	1	0.0204	17	13874	17	0.001	1	GO:0043651	BP	158	linoleic acid metabolic process	1	ELOVL5,ELOVL1,GSTP1,ABCD1,ALOX12,ELOVL3,CYP2J2,FADS2,PNPLA8,FADS1,ACSL1,ALOXE3,ALOX12B,ALOX15B,ELOVL2,GSTM2,GSTA1
1	1	0.0204	11	8183	9	0.001	0.818	GO:0019531	MF	204	oxalate transmembrane transporter activity	1	SLC26A4,SLC26A3,SLC26A8,SLC26A1,SLC26A7,SLC26A2,SLC26A5,SLC26A9,SLC26A6
1	1	0.0204	86	9936	60	0.006	0.698	KEGG:04974	keg	132	Protein digestion and absorption	1	PRSS3,ATP1A2,COL9A2,ELN,KCNQ1,COL11A1,SLC9A3,ATP1B3,COL4A4,CPA1,ATP1B4,SLC1A1,COL12A1,COL9A1,SLC16A10,MEP1A,COL7A1,KCNJ13,XPNPEP2,COL10A1,SLC36A1,COL21A1,ACE2,COL5A1,ATP1A4,SLC38A2,PRCP,FXYD2,SLC3A1,CELA2A,CELA3A,CPB1,CPA2,COL6A3,ATP1A1,CPA3,KCNK5,COL1A2,SLC3A2,COL3A1,COL4A3,COL22A1,COL24A1,COL6A5,KCNE3,SLC8A1,COL14A1,COL4A5,MME,COL27A1,COL4A6,DPP4,COL11A2,COL5A2,COL15A1,COL6A6,CELA2B,CELA3B,PGA5,PRSS2
1	1	0.0206	132	2	1	0.5	0.008	KEGG:04910	keg	639	Insulin signaling pathway	1	PRKAR1B
1	1	0.0207	54	15149	52	0.003	0.963	GO:0070527	BP	621	platelet aggregation	1	ITGA2B,CD9,VCL,PIK3CB,TSPAN32,PRKCQ,ACTB,GNAS,TYRO3,MYL9,MYL12A,GATA1,PIK3CG,HSPB1,ALOX12,PTPN6,PLEK,STXBP3,MPL,PDGFRA,SERPINE2,STXBP1,TLN1,ADAMTS18,FERMT3,SLC7A11,UBASH3B,PRKCA,WNT3A,DMTN,CSRP1,PDPN,PRKCD,METAP1,SYK,ILK,P2RY12,FIBP,C1QTNF1,RAP2B,ABAT,GAS6,ACTG1,GP1BA,PRKG1,BLOC1S4,PEAR1,FLNA,CLIC1,HBB,LYN,AC068234.1
1	1	0.0208	17	2368	6	0.003	0.353	GO:0055119	BP	277	relaxation of cardiac muscle	1	ATP1A2,RGS2,ATP1A1,SLC8A1,PDE4B,GSTM2
1	1	0.0208	127	191	5	0.026	0.039	KEGG:04068	keg	547	FoxO signaling pathway	1	MAPK1,IGF1R,BRAF,SMAD2,BNIP3
1	1	0.021	2	2516	2	0.001	1	GO:0044727	BP	528	DNA demethylation of male pronucleus	1	TET3,STPG4
1	1	0.0212	1	356	1	0.003	1	GO:0032358	MF	76	oxidized pyrimidine DNA binding	1	RPS3
1	1	0.0212	90	6890	47	0.007	0.522	KEGG:05032	keg	255	Morphine addiction	1	GABRA1,GNAI3,ADCY2,GNB1,GNAS,GABRP,GABRA4,GABRR2,OPRM1,PDE10A,PDE8B,GABRG2,PDE4D,GNAI2,GNB4,PDE1A,GRK4,GNG11,GNGT1,GNAI1,ADCY3,PRKACB,GABRA6,GABRB2,GABRR1,GABRA2,PDE1C,KCNJ9,KCNJ3,GABRG1,GABRB1,ADORA1,ADCY1,GABRB3,GNG4,PDE7B,GNB2,GNG12,ADCY5,GNG5,GABRR3,PDE4B,DRD1,GABRD,GRK6,GABBR1,AC022414.1
1	1	0.0213	13	12986	13	0.001	1	GO:0009982	MF	85	pseudouridine synthase activity	1	RPUSD1,PUS7,PUS3,PUS7L,DKC1,RPUSD3,PUS10,RPUSD4,TRUB1,RPUSD2,TRUB2,PUSL1,PUS1
1	1	0.0213	15	24	1	0.042	0.067	GO:0022841	MF	561	potassium ion leak channel activity	1	KCNK1
1	1	0.0214	3	4836	3	0.001	1	GO:0047751	MF	454	cholestenone 5-alpha-reductase activity	1	SRD5A3,SRD5A1,SRD5A2
1	1	0.0215	15	8918	12	0.001	0.8	GO:0033540	BP	610	fatty acid beta-oxidation using acyl-CoA oxidase	1	CROT,ACAA1,ACOX3,CRAT,ABCD1,EHHADH,SCP2,HSD17B4,ACOXL,ACOX2,ECI2,AMACR
1	1	0.0216	7	10086	7	0.001	1	GO:0004032	MF	650	alditol:NADP+ 1-oxidoreductase activity	1	AKR7A2,AKR1B1,AKR1A1,AKR1C2,AKR1C1,AKR1C3,ADH4
1	1	0.0216	19	11222	17	0.002	0.895	KEGG:00100	keg	493	Steroid biosynthesis	1	CYP51A1,MSMO1,SOAT1,FDFT1,SQLE,LIPA,SC5D,CYP27B1,DHCR24,HSD17B7,EBP,NSDHL,TM7SF2,SOAT2,CEL,DHCR7,CYP2R1
1	1	0.0216	10	348	2	0.006	0.2	REAC:R-HSA-418886	rea	508	Netrin mediated repulsion signals	1	UNC5D,PTK2
1	1	0.0217	3	122	1	0.008	0.333	GO:0043578	BP	105	nuclear matrix organization	1	SYNE1
1	1	0.0217	70	3	1	0.333	0.014	KEGG:01230	keg	336	Biosynthesis of amino acids	1	TPI1
1	1	0.0221	3	1531	2	0.001	0.667	GO:0061484	BP	628	hematopoietic stem cell homeostasis	1	UBAP2L,ADAR
1	1	0.0221	37	10939	30	0.003	0.811	KEGG:05216	keg	211	Thyroid cancer	1	BAK1,TPR,TCF7,MAPK1,CCDC6,CCND1,TFG,GADD45A,POLK,CDKN1A,PAX8,GADD45G,PPARG,KRAS,DDB2,MYC,LEF1,RXRG,TPM3,TCF7L2,TCF7L1,BRAF,RET,CTNNB1,HRAS,RXRA,NTRK1,RXRB,NRAS,NCOA4
1	1	0.0221	23	12174	21	0.002	0.913	KEGG:00790	keg	289	Folate biosynthesis	1	AKR1B1,SPR,MOCS1,TPH1,GCH1,PCBD2,FPGS,GGH,TPH2,PTS,QDPR,ALPL,MOCS2,PCBD1,GPHN,PAH,DHFR2,TH,AKR1C3,AKR1B10,DHFR
1	1	0.0223	1	375	1	0.003	1	GO:0008890	MF	435	glycine C-acetyltransferase activity	1	GCAT
1	1	0.0227	97	3817	31	0.008	0.32	KEGG:04916	keg	366	Melanogenesis	1	GNAI3,GSK3B,GNAS,MAPK1,DVL1,WNT5A,GNAI2,POMC,WNT6,CREB1,RAF1,WNT2B,WNT10A,ADCY3,PRKACB,CREB3L4,WNT9A,CALM2,TCF7L1,WNT3A,WNT7A,FZD7,GNAQ,WNT4,FZD5,CTNNB1,CALML6,ADCY5,PLCB1,MITF,NRAS
1	1	0.0227	165	13947	144	0.01	0.873	KEGG:00230	keg	432	Purine metabolism	1	ENPP4,AK2,POLR3B,POLA2,ADSS,POLR2B,RRM2B,ENTPD2,POLR3E,GUCY1B1,ZNRD1,PKM,POLR1A,GUCY2C,PDE8A,NT5C2,POLD3,ADCY2,PGM1,AK6,PDE6C,POLE2,GMPR2,POLA1,GUCY2F,PRPS2,POLR2C,NME3,NME4,TWISTNB,IMPDH1,POLD2,AK1,PDE10A,PDE8B,POLR3G,PDE4D,DGUOK,PDE1A,POLE4,AMPD2,AMPD1,NT5C1A,GDA,ADCY7,POLR3GL,NT5C3A,PDE1B,POLR1B,PAICS,PPAT,ADCY4,GUCY2D,PDE6A,PDE6B,AMPD3,NT5E,NTPCR,POLR1E,GMPR,ADCY3,PNPT1,ENTPD1,ATIC,PDE5A,PAPSS1,PDE6H,AK7,NME7,ADCY10,PRUNE1,PKLR,GUK1,POLR2D,PRIM2,PRPS1,POLR2K,AK3,POLE3,POLR3A,ALLC,PDE3B,GUCY1A2,AK5,ENPP3,PDE1C,AK9,ADCY8,ADK,DCK,PDE6D,XDH,NPR2,POLR3K,ADCY9,AK4,GMPS,POLR2H,ADCY1,NUDT2,NUDT5,AK8,HPRT1,RRM1,POLR2G,ENTPD3,POLR3D,PGM2,NPR1,ADPRM,NUDT9,PDE7B,POLR1C,RRM2,NME6,PDE3A,ADCY5,ADCY6,POLD4,POLE,POLR2L,IMPDH2,PFAS,POLR2A,URAD,HDDC3,PDE4B,ADSSL1,POLR3C,POLR1D,PDE2A,ENTPD5,ENTPD8,FHIT,ENTPD4,ENPP1,PRIM1,NUDT16,PAPSS2,PNP,APRT,PDE7A,NT5M,AC022414.1
1	1	0.0227	185	1433	24	0.017	0.13	REAC:R-HSA-72172	rea	155	mRNA Splicing	1	SNRNP40,YBX1,PPIE,HNRNPM,HSPA8,SRSF4,BCAS2,SRSF11,PRPF3,SYF2,HNRNPA2B1,HNRNPR,DNAJC8,SRRM1,PRPF38A,SF3B4,MAGOH,CDC40,PPIH,POLR2L,SF3A3,RNPC3,SRSF10,RBM8A
1	1	0.0228	7	7214	6	0.001	0.857	GO:0008172	MF	257	S-methyltransferase activity	1	MTR,BHMT2,TPMT,BHMT,ASMT,INMT
1	1	0.0229	35	9754	26	0.003	0.743	REAC:R-HSA-8979227	rea	24	Triglyceride metabolism	1	PNPLA4,ABHD5,DGAT2,MGLL,CAV1,MOGAT3,GPD2,FABP3,MOGAT1,LPIN1,PRKACB,FABP1,FABP7,FABP5,MOGAT2,FABP6,FABP4,PPP1CA,DGAT1,GPAT2,AGMO,FABP12,GK,FABP9,PPP1CB,GK3P
1	1	0.023	81	547	7	0.013	0.086	REAC:R-HSA-1483255	rea	212	PI Metabolism	1	MTMR4,PLEKHA3,SBF2,ARF1,PIK3CD,INPP5F,SACM1L
1	1	0.0231	4	1125	2	0.002	0.5	GO:0031852	MF	509	mu-type opioid receptor binding	1	GNAS,WLS
1	1	0.0234	9	44	1	0.023	0.111	GO:0034454	BP	80	microtubule anchoring at centrosome	1	PCM1
1	1	0.0234	18	22	1	0.045	0.056	GO:0035098	CC	236	ESC/E(Z) complex	1	H2AFY
1	1	0.0234	1	394	1	0.003	1	GO:1990583	MF	299	phospholipase D activator activity	1	ARF1
1	1	0.0234	39	422	4	0.009	0.103	KEGG:04962	keg	569	Vasopressin-regulated water reabsorption	1	GNAS,DYNLL1,RAB5B,PRKACB
1	1	0.0234	9	6773	7	0.001	0.778	REAC:R-HSA-389887	rea	67	Beta-oxidation of pristanoyl-CoA	1	CROT,ACOX3,SCP2,HSD17B4,ACOXL,ACOX2,AMACR
1	1	0.0236	29	2629	9	0.003	0.31	GO:0043368	BP	393	positive T cell selection	1	PTPRC,ZAP70,LOXL3,LY9,ITPKB,BRAF,IL23R,SLAMF6,MTOR
1	1	0.0238	104	16496	103	0.006	0.99	KEGG:04928	keg	265	Parathyroid hormone synthesis, secretion and action	1	MMP25,CYP24A1,CASR,CREB3L3,GNAI3,PDE4A,RHOA,MEF2A,LRP6,PRKACA,PLD1,ARHGEF1,FGFR1,ARAF,ADCY2,MEF2C,GNAS,PTHLH,GNA11,ITPR3,MAPK1,PLCB4,MAPK3,MMP15,CREB3,GATA3,SLC9A3R1,CYP27B1,VDR,HBEGF,PDE4D,GNAI2,ATF2,MEF2D,CREB1,FGF23,GNA13,TNFSF11,EGR1,ADCY7,ITPR2,CDKN1A,RUNX2,GCM2,MMP24,PRKCG,TRPV5,GNAI1,PLD2,ADCY4,JUND,SLC34A1,RAF1,ARHGEF11,KL,GCM1,ARRB1,MMP13,PLCB2,ADCY3,ARRB2,PRKACB,RXRG,CREB3L4,GNA12,CREB5,EGFR,PLCB3,ITPR1,PTH,NR4A2,PRKCA,ADCY8,GNAQ,MMP16,MMP14,CREB3L1,BRAF,SLC34A2,PTH1R,ADCY9,LRP5,ADCY1,PRKCB,SOST,MAP2K1,FOS,AKAP13,BCL2,ADCY5,ADCY6,CREB3L2,PLCB1,PDE4B,SP1,RXRA,NACA,SLC34A3,MMP17,MAFB,RXRB,ATF6B,AC008397.2
1	1	0.0239	4	101	1	0.01	0.25	GO:0010040	BP	129	response to iron(II) ion	1	SNCA
1	1	0.024	141	15502	134	0.009	0.95	KEGG:05224	keg	216	Breast cancer	1	WNT16,DVL2,E2F2,BRCA1,IGF1,BAK1,FLT4,PIK3CB,WNT8A,LRP6,FGF10,FGF22,WNT8B,NFKB2,FGFR1,ARAF,FGF20,TCF7,PGR,GSK3B,NCOA1,WNT11,ESR1,GADD45B,MAPK1,SOS2,JAG1,E2F1,FGF9,MAPK3,AXIN1,FZD3,CDK6,WNT2,DVL1,FGF8,WNT3,RPS6KB1,CCND1,WNT5B,FGF6,FZD10,E2F3,FGF1,CSNK1A1,WNT5A,HES1,WNT6,SOS1,GADD45A,AKT3,PIK3R3,FGF23,TNFSF11,PIK3CA,POLK,NCOA3,CDKN1A,MAP2K2,DLL4,SHC2,GADD45G,RAF1,KRAS,WNT2B,NOTCH2,DDB2,APC,CDK4,HEY2,WNT10A,MYC,FGF5,FGF2,LEF1,EGF,BRCA2,RB1,ESR2,FGF7,IGF1R,TP53,ERBB2,AKT1,WNT9A,EGFR,SHC3,NOTCH1,TCF7L2,TCF7L1,WNT3A,WNT7A,FZD7,FGF18,FZD1,KIT,BRAF,FGF17,WNT9B,SHC1,DVL3,LRP5,WNT4,FZD5,HEYL,HEY1,FZD6,FRAT1,CTNNB1,AXIN2,MAP2K1,WNT10B,FOS,PIK3CD,PTEN,HRAS,FZD4,RPS6KB2,FZD8,JUN,GRB2,CSNK1A1L,FZD2,FRAT2,JAG2,SP1,SHC4,FZD9,FGF16,HES5,DLL1,MTOR,NOTCH4,NRAS
1	1	0.024	12	12757	12	0.001	1	REAC:R-HSA-2160916	rea	304	Hyaluronan uptake and degradation	1	CD44,HEXB,HYAL2,HMMR,SLC9A1,HYAL1,LYVE1,STAB2,GUSB,HYAL3,CHP1,HEXA
1	1	0.0241	6	55	1	0.018	0.167	REAC:R-HSA-444257	rea	578	RSK activation	1	MAPK1
1	1	0.0243	6	2027	3	0.001	0.5	GO:0004301	MF	106	epoxide hydrolase activity	1	AKR7A2,EPHX1,RNPEP
1	1	0.0243	20	14258	20	0.001	1	KEGG:00220	keg	515	Arginine biosynthesis	1	NOS2,CPS1,ARG2,NOS1,ABHD14A-ACY1,GLS,ARG1,GOT1,GOT2,ASL,ASS1,GLS2,GLUL,GLUD1,NAGS,NOS3,GPT2,GPT,GLUD2,ACY1
1	1	0.0245	19	570	3	0.005	0.158	GO:0042772	BP	70	DNA damage response, signal transduction resulting in transcription	1	TP73,ING4,MAD2L2
1	1	0.0249	31	6807	18	0.003	0.581	GO:0010659	BP	495	cardiac muscle cell apoptotic process	1	CFLAR,RPS6KA2,GNB1,AMBRA1,HMGCR,NFE2L2,SIRT5,PAX8,GNGT1,HEY2,AGT,CAMK2D,SFRP2,BNIP3,CXCR2,MAP3K5,PPP1R10,RGL2
1	1	0.0249	3	5087	3	0.001	1	GO:0071878	BP	79	negative regulation of adenylate cyclase-activating adrenergic receptor signaling pathway	1	ATP2B4,ARRDC3,GNAI2
1	1	0.025	4	3370	3	0.001	0.75	GO:1990086	BP	513	lens fiber cell apoptotic process	1	E2F2,SIX3,TGFBR2
1	1	0.025	5	2546	3	0.001	0.6	GO:0021942	BP	292	radial glia guided migration of Purkinje cell	1	CTNNA2,RERE,DAB1
1	1	0.025	14	4004	7	0.002	0.5	GO:0010224	BP	291	response to UV-B	1	HYAL2,MSH2,HYAL1,XPC,IL12A,HYAL3,MME
1	1	0.0251	30	6525	17	0.003	0.567	GO:0006363	BP	540	termination of RNA polymerase I transcription	1	ZNRD1,POLR1A,TWISTNB,TBP,TAF1B,POLR1B,CDK7,CCNH,TAF1A,GTF2H2,ERCC3,POLR2H,TAF1D,POLR1C,POLR2L,GTF2H4,GTF2H5
1	1	0.0252	2	2757	2	0.001	1	GO:0034402	BP	382	recruitment of 3'-end processing factors to RNA polymerase II holoenzyme complex	1	CDC73,POLR2D
1	1	0.0255	8	11035	8	0.001	1	GO:0044666	CC	504	MLL3/4 complex	1	KMT2C,RBBP5,ASH2L,KDM6A,PAXIP1,DPY30,KMT2D,WDR5
1	1	0.0258	128	6485	61	0.009	0.477	KEGG:05418	keg	326	Fluid shear stress and atherosclerosis	1	SELE,MAPK9,PIK3CB,GPC1,RHOA,ACTB,EDN1,MEF2C,MGST2,HSP90AB1,NFKB1,MAPK10,MAPK14,VEGFA,ACVR2B,IL1A,ACVR1,IL1R2,IL1R1,SDC1,SUMO1,NFE2L2,ARHGEF2,NCF2,AKT3,PIK3R3,DUSP1,PIK3CA,ACVR2A,IL1B,KDR,PRKAA1,GSTM5,GSTM3,MAP3K7,RAC1,ITGAV,BMPR1B,MGST3,CALM2,MAPK13,SQSTM1,PRKAA2,VCAM1,NPPC,CTNNB1,GSTM4,PTK2,CALML6,GSTA4,PIK3CD,GSTA3,JUN,CAV3,MAP3K5,PDGFA,BMPR2,GSTM2,TNF,GSTA1,GSTA2
1	1	0.0259	3	5152	3	0.001	1	GO:0016508	MF	490	long-chain-enoyl-CoA hydratase activity	1	HADHA,EHHADH,HSD17B4
1	1	0.026	24	10959	20	0.002	0.833	GO:0035336	BP	231	long-chain fatty-acyl-CoA metabolic process	1	ELOVL5,DGAT2,FAR2,ELOVL1,ACSL4,ACOT7,ELOVL3,ACSL3,HSD17B12,ACSL1,ELOVL7,ACSL6,HACD1,ELOVL6,DGAT1,THEM5,ACSL5,FAR1,ELOVL2,HACD2
1	1	0.026	8	55	1	0.018	0.125	GO:0060020	BP	510	Bergmann glial cell differentiation	1	MAPK1
1	1	0.026	44	7894	27	0.003	0.614	REAC:R-HSA-1660662	rea	338	Glycosphingolipid metabolism	1	ARSD,HEXB,ARSF,STS,GLA,ASAH1,ARSB,ESYT2,SUMF2,SMPD2,SMPD4,SUMF1,ARSE,ESYT3,GLB1L,ARSK,B3GALNT1,GLB1,UGT8,GBA,ARSJ,ARSI,GM2A,NEU4,NEU1,ARSH,CPTP
1	1	0.0261	3	1668	2	0.001	0.667	GO:0032765	BP	426	positive regulation of mast cell cytokine production	1	BCL10,FCER1G
1	1	0.0261	149	5923	65	0.011	0.436	KEGG:05152	keg	456	Tuberculosis	1	NFYA,CASP10,CD74,MAPK9,CASP8,NFYC,RHOA,FCGR2B,RAB7A,TGFB2,MAPK1,EEA1,NFKB1,MAPK10,RAB5B,MAPK14,HSPA9,IL1A,STAT1,AKT3,ATP6V0B,CREB1,IL1B,RAF1,CASP9,IRAK2,IL10,TLR2,PPP3CA,BCL10,FCGR2A,RFX5,CALM2,HSPD1,RAB5A,CAMK2D,FCGR1A,PLA2R1,MAPK13,FCER1G,JAK1,CTSS,CASP3,IL12A,CALML6,CD14,MYD88,PLK3,TLR1,HLA-DQB1,HLA-DRB1,HLA-DQA1,ARHGEF12,HLA-DRB5,CR1,FCGR3A,HLA-DOA,HLA-DMA,HLA-DRA,HLA-DPB1,HLA-DPA1,TNF,HLA-DQA2,HLA-DOB,HLA-DMB
1	1	0.0262	4	3428	3	0.001	0.75	GO:1990791	BP	438	dorsal root ganglion development	1	RGS4,NRP2,CTNNB1
1	1	0.0262	1	441	1	0.002	1	GO:0030691	CC	82	Noc2p-Noc3p complex	1	NOC2L
1	1	0.0262	1	441	1	0.002	1	GO:0030690	CC	631	Noc1p-Noc2p complex	1	NOC2L
1	1	0.0262	68	9926	48	0.005	0.706	KEGG:03320	keg	451	PPAR signaling pathway	1	NR1H3,ACAA1,ME1,ACSL4,ACOX3,UCP1,CPT1A,PPARD,SLC27A6,EHHADH,ACADL,SCP2,ACADM,APOA1,FABP3,ACSL3,PPARG,HMGCS2,FADS2,CD36,CYP27A1,RXRG,SCD5,PLIN2,UBC,ACSL1,DBI,CPT2,CYP4A22,FABP1,ACSL6,FABP7,FABP5,AQP7,ILK,SLC27A4,CYP7A1,ACOX2,FABP6,FABP4,LPL,CYP8B1,ADIPOQ,RXRA,CYP4A11,MMP1,GK,RXRB
1	1	0.0265	1	447	1	0.002	1	GO:0045887	BP	449	positive regulation of synaptic growth at neuromuscular junction	1	AGRN
1	1	0.0265	18	4414	9	0.002	0.5	KEGG:00040	keg	14	Pentose and glucuronate interconversions	1	XYLB,UGDH,AKR1A1,UGT2B4,UGP2,UGT2B7,UGT2B15,RPE,UGT2B17
1	1	0.0266	18	24	1	0.042	0.056	REAC:R-HSA-5576886	rea	171	Phase 4 - resting membrane potential	1	KCNK1
1	1	0.0267	15	7889	11	0.001	0.733	GO:0106018	MF	153	phosphatidylinositol-3,5-bisphosphate phosphatase activity	1	MTMR7,MTMR1,SYNJ2,MTMR8,MTMR9,MTMR4,FIG4,PIKFYVE,OCRL,MTMR14,MTM1
1	1	0.0267	62	563	6	0.011	0.097	KEGG:05230	keg	524	Central carbon metabolism in cancer	1	MAPK1,SLC7A5,GLS,LDHA,PIK3CD,MTOR
1	1	0.0267	40	11456	33	0.003	0.825	KEGG:00380	keg	371	Tryptophan metabolism	1	AOC1,MAOB,ACAT1,HADHA,OGDH,AADAT,ALDH2,EHHADH,KYNU,KMO,ACAT2,CAT,ECHS1,TPH1,IDO1,DDC,ALDH1B1,KYAT3,CYP1B1,AOX1,HADH,TPH2,ALDH9A1,TDO2,ACMSD,HAAO,ALDH7A1,KYAT1,IDO2,MAOA,ASMT,OGDHL,INMT
1	1	0.0268	9	11580	9	0.001	1	REAC:R-HSA-74182	rea	260	Ketone body metabolism	1	ACAT1,AACS,OXCT1,ACSS3,HMGCL,HMGCS2,HMGCLL1,BDH1,BDH2
1	1	0.0268	25	11138	21	0.002	0.84	REAC:R-HSA-5621480	rea	643	Dectin-2 family	1	CLEC4A,MUC5B,MUC4,FCER1G,SYK,CLEC4D,MUC15,MUC17,MUC3A,MUC7,MUCL1,MUC13,MUC20,MUC6,MUC1,CLEC4C,MUC21,MUC12,CLEC6A,MUC5AC,LYN
1	1	0.0269	20	7162	13	0.002	0.65	GO:0030728	BP	193	ovulation	1	PTGS2,AFP,RGS2,FOXO3,INHBA,TNFAIP6,EREG,INHBB,HPGD,NOS3,LEP,GPR149,IMMP2L
1	1	0.0269	25	4286	11	0.003	0.44	GO:0021952	BP	479	central nervous system projection neuron axonogenesis	1	GLI2,EPHA4,EPHB2,SLIT2,NR4A2,EPHB1,CHRNB2,ZEB2,FBXO45,EPHB3,SZT2
1	1	0.0269	34	6165	18	0.003	0.529	GO:0051290	BP	184	protein heterotetramerization	1	CD74,FARSB,NUP54,CBR4,HIST1H4H,PDSS2,NLGN1,RCC1,HIST1H4C,HIST1H3J,S100A10,HSD17B8,HIST2H4B,HIST2H4A,HIST1H3E,HIST1H4E,HIST1H4A,HIST1H3H
1	1	0.027	139	15502	132	0.009	0.95	KEGG:05226	keg	501	Gastric cancer	1	WNT16,DVL2,E2F2,HGF,BAK1,CDH1,CTNNA1,PIK3CB,WNT8A,CTNNA2,FGFR2,LRP6,FGF10,FGF22,WNT8B,MLH1,RARB,ARAF,FGF20,CDH17,TCF7,GSK3B,ABCB1,WNT11,TGFB2,GADD45B,MAPK1,SOS2,E2F1,FGF9,MAPK3,AXIN1,FZD3,MET,WNT2,TGFBR1,DVL1,FGF8,WNT3,RPS6KB1,GAB1,CCND1,WNT5B,FGF6,CDKN1B,FZD10,E2F3,FGF1,CSNK1A1,WNT5A,WNT6,SOS1,GADD45A,AKT3,PIK3R3,FGF23,TGFB3,PIK3CA,POLK,CDK2,CDKN1A,MAP2K2,SHC2,GADD45G,RAF1,KRAS,WNT2B,DDB2,APC,WNT10A,MYC,FGF5,FGF2,LEF1,EGF,RB1,FGF7,TP53,SMAD4,ERBB2,AKT1,RXRG,WNT9A,EGFR,CDKN2B,SHC3,TCF7L2,TCF7L1,WNT3A,WNT7A,FZD7,FGF18,FZD1,BRAF,FGF17,WNT9B,SHC1,DVL3,LRP5,WNT4,FZD5,TGFBR2,TERT,SHH,FZD6,FRAT1,SMAD3,CTNNB1,AXIN2,MAP2K1,WNT10B,PIK3CD,BCL2,JUP,HRAS,FZD4,CCNE2,SMAD2,RPS6KB2,FZD8,GRB2,CSNK1A1L,FZD2,FRAT2,CTNNA3,SHC4,RXRA,FZD9,FGF16,MTOR,RXRB,NRAS
1	1	0.0272	38	1334	7	0.005	0.184	REAC:R-HSA-6783310	rea	32	Fanconi Anemia Pathway	1	RPA2,DCLRE1B,RPS27A,UBC,FAAP20,USP1,UBB
1	1	0.0273	1	459	1	0.002	1	GO:1902389	BP	214	ceramide 1-phosphate transport	1	CPTP
1	1	0.0273	1	459	1	0.002	1	GO:1902388	MF	447	ceramide 1-phosphate transporter activity	1	CPTP
1	1	0.0274	2	233	1	0.004	0.5	GO:0003064	BP	496	regulation of heart rate by hormone	1	YWHAE
1	1	0.0274	41	3824	15	0.004	0.366	REAC:R-HSA-3000171	rea	416	Non-integrin membrane-ECM interactions	1	LAMC2,ITGB5,ITGA6,SDC1,LAMC1,ITGAV,HSPG2,SDC3,DDR2,LAMB2,DAG1,NRXN1,AGRN,LAMB3,DMD
1	1	0.0274	33	3115	11	0.004	0.333	REAC:R-HSA-389958	rea	162	Cooperation of Prefoldin and TriC/CCT in actin and tubulin folding	1	ACTB,TUBA3D,CCT4,PFDN5,TUBA4A,CCT7,PFDN2,TUBA3E,CCT3,TUBA1A,TUBA4B
1	1	0.0275	12	328	2	0.006	0.167	REAC:R-HSA-391160	rea	269	Signal regulatory protein family interactions	1	PTK2,CD47
1	1	0.0277	3	5273	3	0.001	1	GO:0071727	BP	297	cellular response to triacyl bacterial lipopeptide	1	TLR2,CD14,TLR1
1	1	0.0277	26	2536	8	0.003	0.308	GO:0070207	BP	136	protein homotrimerization	1	TNFRSF9,HTRA2,PNPT1,EMILIN1,DISP1,SKI,CD247,BRK1
1	1	0.0277	2	2813	2	0.001	1	REAC:R-HSA-3359473	rea	319	Defective MMADHC causes methylmalonic aciduria and homocystinuria type cblD	1	MMACHC,MMADHC
1	1	0.0278	42	1490	8	0.005	0.19	REAC:R-HSA-6809371	rea	586	Formation of the cornified envelope	1	CELA2A,FLG,PKP4,TCHH,SPRR2G,LCE5A,KAZN,LOR
1	1	0.0279	33	13982	31	0.002	0.939	GO:0016620	MF	596	oxidoreductase activity, acting on the aldehyde or oxo group of donors, NAD or NADP as acceptor	1	ALDH3B1,ALDH18A1,FAR2,ALDH3A2,DLD,OGDH,ALDH3A1,PDHX,ALDH2,GAPDH,ALDH5A1,ALDH8A1,ALDH6A1,ALDH1A2,PDHA1,ALDH3B2,ALDH1L2,ALDH1B1,ALDH9A1,ALDH1L1,DLAT,ALDH7A1,ALDH1A1,PDHB,ALDH1A3,AKR1C3,FAR1,ADH5,AKR1B10,ADH4,AC002996.1
1	1	0.0279	8	8401	7	0.001	0.875	GO:0032357	MF	181	oxidized purine DNA binding	1	MSH2,OGG1,MSH6,POT1,RPS3,RECQL4,WRN
1	1	0.028	20	14361	20	0.001	1	KEGG:00532	keg	296	Glycosaminoglycan biosynthesis - chondroitin sulfate / dermatan sulfate	1	XYLT2,B4GALT7,CHPF2,XYLT1,DSE,UST,CHST3,CHPF,CHSY1,CHST12,CHST7,CSGALNACT1,B3GAT3,CHST14,CSGALNACT2,CHST11,B3GALT6,CHST13,CHST15,CHSY3
1	1	0.0282	27	5647	14	0.002	0.519	GO:0071624	BP	23	positive regulation of granulocyte chemotaxis	1	CD74,EDN1,CXCL2,RIPOR2,THBS4,CXCL6,XCL1,S100A7,CXCL3,CXCL5,CXCL1,CXCL8,CXCR2,S100A14
1	1	0.0282	62	414	5	0.012	0.081	KEGG:04137	keg	144	Mitophagy - animal	1	RAB7A,AMBRA1,PINK1,UBB,BNIP3
1	1	0.0283	489	12770	382	0.03	0.781	KEGG:05200	keg	604	Pathways in cancer	1	BAD,WNT16,RALA,E2F2,MGST1,IGF1,HGF,BIRC3,FAS,IFNGR1,BAK1,DAPK2,FLT4,CTNNA1,TPR,KITLG,LAMC3,PTGER3,MAPK9,PIK3CB,CUL1,TRAF1,LAMC2,CAMK2B,WNT8A,CASP8,GNAI3,GSTO2,CTNNA2,SPI1,FGFR2,RHOA,RASSF1,FGFR3,RASGRP2,GNB5,LRP6,FGF10,CDC42,PTGS2,GLI2,WNT8B,PLD1,MLH1,RARB,NFKB2,FGFR1,ARAF,ADCY2,GNB1,FGF20,RUNX1T1,HSP90AA1,COL4A4,TCF7,IL12RB2,TRAF5,GSK3B,GSTP1,NCOA1,MECOM,WNT11,MGST2,GNAS,LAMB4,LAMB1,IL5RA,ITGA6,FH,ESR1,TGFB2,MSH2,HSP90AB1,JAK2,ABL1,MAPK1,SOS2,HIF1A,BDKRB1,RPS6KA5,NFKBIA,XIAP,PIM2,FGF9,FZD3,IKBKB,IL7,CDK6,MET,WNT2,GLI3,TGFBR1,DVL1,CXCL12,MAPK8,FGF8,SUFU,CCDC6,CUL2,NFKB1,MAPK10,ZBTB16,CCND1,BIRC2,CBL,IL23A,GLI1,WNT5B,FGF6,CDKN1B,FZD10,GNB3,PPARD,E2F3,CCND3,VEGFA,LAMA4,MSH3,IL4,IL5,FGF1,PDGFRB,WNT5A,HES1,GNAI2,TFG,GNB4,FN1,STAT1,WNT6,SOS1,EPAS1,NFE2L2,MSH6,HDAC1,GADD45A,ZBTB17,AKT3,SLC2A1,PTCH2,PIK3R3,CCND2,FGF23,CSF3R,PGF,TGFB3,IFNA6,APAF1,PIK3CA,CXCR4,POLK,FLT3,CDK2,CKS2,CDKN1A,BMP4,PTGER2,PAX8,MAX,ELK1,TRAF2,GNG11,GNGT1,GNAI1,SMO,DLL4,ADCY4,EGLN3,GADD45G,EPO,TRAF3,IL13RA1,RAF1,PPARG,ARHGEF11,CASP9,CCNA1,KRAS,VHL,GSTM5,GSTM3,WNT2B,NOTCH2,ROCK2,IL6ST,IL2RA,IL15RA,DDB2,PDGFRA,COL4A2,ETS1,APC,CDK4,HEY2,MDM2,EGLN1,LAMC1,WNT10A,EDNRB,RAC1,IL6,MYC,PIM1,PLCB2,ADCY3,STAT4,ITGAV,FGF5,FGF2,LEF1,EGF,BRCA2,LPAR6,RB1,ESR2,FGF7,IGF1R,PML,AKT1,PRKACB,RXRG,MGST3,ARNT,TPM3,WNT9A,EML4,CALM2,RALB,AGTR1,CAMK2D,SKP2,GNA12,EGFR,LPAR4,CDKN2B,CDKN2A,NOTCH1,TCF7L2,GSTO1,PLCB3,ITGB1,VEGFC,FOXO1,EDNRA,TCF7L1,RASGRP3,BCL2L11,WNT3A,ELOC,WNT7A,FZD7,ADCY8,GNAQ,FGF18,FZD1,KIT,APPL1,BRAF,FGF17,CTBP1,RALGDS,IL6R,FGFR4,DVL3,GNG3,LRP5,JAK1,WNT4,IL23R,TGFA,FZD5,TGFBR2,HEYL,IL15,HHIP,ITGA2,CASP3,TERT,HEY1,SHH,ADCY1,FZD6,VEGFD,RET,CASP7,FRAT1,HSP90B1,STAT6,SMAD3,NKX3-1,CTNNB1,FADD,GNG4,IL7R,GSTM4,IL12A,COL4A3,MAP2K1,AR,IL13,PTK2,CXCL8,WNT10B,CALML6,FOS,STAT2,GSTA4,ALK,LPAR3,PTGER4,PIK3CD,PLEKHG5,PTEN,LAMB2,CYCS,GNB2,GNG12,RASGRP1,RELA,ADCY5,CKS1B,VEGFB,GNG5,GSTA3,ADCY6,HRAS,FZD4,CTBP2,TRAF6,CCNE2,SMAD2,RPS6KB2,FZD8,JUN,CALML3,F2R,FRAT2,CSF1R,PLCB1,CTNNA3,LPAR5,JAG2,IL3RA,SP1,PTCH1,RXRA,GNG2,MITF,COL4A1,COL4A5,IFNA2,FZD9,FGF16,LAMA2,HDAC2,MMP1,DAPK1,LAMB3,ARHGEF12,PDGFA,COL4A6,TXNRD3,HES5,LPAR1,CSF2RA,NTRK1,TXNRD1,CALM1,DLL1,MTOR,RXRB,NOTCH4,NRAS,CHUK,GSTM2,IFNA13,GNG10,GSTA1,GSTA2,RASSF5,NCOA4,IKBKG
1	1	0.0283	23	12618	21	0.002	0.913	REAC:R-HSA-5654700	rea	278	FRS-mediated FGFR2 signaling	1	FGFR2,FGF10,FGF20,FGF9,FGF8,FGF6,FGF1,SOS1,FGF23,KRAS,FRS3,FGF5,FGF2,FGF7,FGF18,FGF17,FRS2,HRAS,PTPN11,FGF16,NRAS
1	1	0.0283	7	7384	6	0.001	0.857	REAC:R-HSA-5576894	rea	627	Phase 1 - inactivation of fast Na+ channels	1	KCND1,KCNIP3,KCND3,KCNIP1,KCND2,KCNIP4
1	1	0.0284	6	9639	6	0.001	1	GO:0016530	MF	601	metallochaperone activity	1	TF,PARK7,COX17,ATP7A,CCS,ATOX1
1	1	0.0284	2	241	1	0.004	0.5	GO:0003994	MF	475	aconitate hydratase activity	1	ACO2
1	1	0.0284	19	11690	17	0.001	0.895	REAC:R-HSA-5654688	rea	81	SHC-mediated cascade:FGFR1	1	FGF10,FGFR1,FGF20,FGF9,FGF8,FGF6,FGF1,SOS1,FGF23,KL,KRAS,FGF5,FGF2,FGF17,SHC1,HRAS,NRAS
1	1	0.0285	43	14499	41	0.003	0.953	KEGG:02010	keg	612	ABC transporters	1	CFTR,ABCB5,ABCB4,ABCC8,ABCC2,ABCC9,ABCB11,ABCB1,ABCC6,ABCD1,ABCC1,ABCA2,ABCC3,ABCC5,ABCB6,ABCD3,ABCG2,ABCD4,ABCC11,ABCC10,ABCC4,ABCB7,ABCB10,ABCG5,ABCC12,ABCA8,ABCG8,ABCA12,ABCB9,ABCA9,ABCA6,ABCA10,ABCA5,ABCA1,ABCA3,TAP1,ABCG4,ABCD2,ABCA13,ABCB8,ABCA4
1	1	0.0286	28	15361	28	0.002	1	GO:0031297	BP	275	replication fork processing	1	DDX11,BOD1L1,NUCKS1,THOC1,ATRX,ZRANB3,PCNA,FBH1,CDK9,ZNF365,SMARCAL1,BRCA2,ETAA1,MMS22L,EME1,TONSL,PRIMPOL,WRN,RFWD3,CENPX,SETMAR,MUS81,GEN1,FANCM,BLM,EME2,CENPS-CORT,RTEL1
1	1	0.0286	6	6432	5	0.001	0.833	GO:0001940	CC	486	male pronucleus	1	RIF1,TBP,CCNA2,TET3,STPG4
1	1	0.0287	2	2945	2	0.001	1	GO:0034685	CC	64	integrin alphav-beta6 complex	1	ITGB6,ITGAV
1	1	0.0287	58	8241	36	0.004	0.621	KEGG:00983	keg	542	Drug metabolism - other enzymes	1	UPP2,RRM2B,MGST2,IMPDH1,UMPS,GSTM5,GSTM3,TPMT,NME7,UCK2,MGST3,DPYS,NAT2,UGT2B4,XDH,CDA,CYP3A4,CMPK1,GMPS,HPRT1,GSTM4,GUSB,GSTA4,UGT2B7,NAT1,RRM2,NME6,GSTA3,IMPDH2,UPP1,DPYD,UGT2B15,UGT2B17,GSTM2,GSTA1,GSTA2
1	1	0.0288	11	8575	9	0.001	0.818	GO:0001054	MF	591	RNA polymerase I activity	1	ZNRD1,POLR1A,TWISTNB,POLR1B,POLR1E,POLR2K,POLR2H,POLR1C,POLR2L
1	1	0.0289	82	6536	41	0.006	0.5	KEGG:04657	keg	4	IL-17 signaling pathway	1	MAPK9,TAB2,IL17RB,TRAF3IP2,CASP8,MAPK6,PTGS2,CXCL2,TRAF5,GSK3B,HSP90AB1,MAPK1,NFKB1,MAPK10,MAPK14,IL17F,IL4,IL5,CCL20,TNFAIP3,CXCL6,IL1B,IL17B,JUND,MAP3K7,IL6,S100A8,S100A7,MAPK13,S100A9,IL17RE,IL17RC,CXCL3,CXCL5,CXCL1,CASP3,IL13,CXCL8,JUN,TNF,IKBKE
1	1	0.0291	23	895	4	0.004	0.174	GO:0022011	BP	440	myelination in peripheral nervous system	1	SIRT2,SKI,NCMAP,POU3F1
1	1	0.0291	3	5364	3	0.001	1	GO:0015016	MF	59	[heparan sulfate]-glucosamine N-sulfotransferase activity	1	NDST1,NDST4,NDST3
1	1	0.0291	13	13292	13	0.001	1	GO:0001191	MF	273	obsolete transcriptional repressor activity, RNA polymerase II transcription factor binding	1	CREBBP,AHRR,SPEN,BHLHE41,BHLHE40,PARP9,TBX6,TBXT,FBP1,SDR16C5,RIOX2,PARP15,CNOT7
1	1	0.0292	7	10533	7	0.001	1	GO:0006268	BP	353	DNA unwinding involved in DNA replication	1	MCM2,MCM6,MCM4,TWNK,HMGA1,MCM7,PURA
1	1	0.0292	4	1273	2	0.002	0.5	GO:0051005	BP	599	negative regulation of lipoprotein lipase activity	1	ANGPTL3,SORT1
1	1	0.0293	8	590	2	0.003	0.25	GO:0060836	BP	384	lymphatic endothelial cell differentiation	1	PDPN,BMPR2
1	1	0.0293	91	16352	90	0.006	0.989	KEGG:05222	keg	250	Small cell lung cancer	1	ITGA3,ITGA2B,NOS2,E2F2,BIRC3,BAK1,LAMC3,PIK3CB,LAMA3,TRAF1,LAMC2,PTGS2,TRAF4,RARB,COL4A4,TRAF5,BAX,LAMB4,LAMB1,ITGA6,GADD45B,NFKBIA,BIRC7,E2F1,LAMA1,XIAP,IKBKB,CCNE1,AKT2,CDK6,NFKB1,CCND1,BIRC2,CDKN1B,E2F3,LAMA4,FN1,GADD45A,ZBTB17,AKT3,PIK3R3,APAF1,PIK3CA,POLK,CDK2,CKS2,CDKN1A,MAX,TRAF2,GADD45G,LAMA5,TRAF3,CASP9,DDB2,COL4A2,CDK4,LAMC1,MYC,ITGAV,RB1,TP53,AKT1,RXRG,SKP2,CDKN2B,ITGB1,ITGA2,CASP3,COL4A3,PTK2,BCL2L1,PIK3CD,BCL2,PTEN,LAMB2,CYCS,RELA,CKS1B,TRAF6,CCNE2,RXRA,COL4A1,COL4A5,FHIT,LAMA2,LAMB3,COL4A6,RXRB,CHUK,IKBKG
1	1	0.0295	143	3620	41	0.011	0.287	KEGG:04150	keg	466	mTOR signaling pathway	1	RHOA,STRADB,MAPK1,SLC7A5,DVL1,WNT5A,NPRL2,WNT6,SOS1,ATP6V1B1,LAMTOR2,RRAGC,AKT3,PIK3R3,RPS6KA1,SESN2,RAF1,WNT2B,LAMTOR5,LPIN1,WNT10A,EIF4E2,CAB39,IGF1R,WNT9A,ATP6V1C2,ATP6V1B2,WNT3A,WNT7A,FZD7,RRAGA,SEC13,BRAF,PRKAA2,WNT4,FZD5,IRS1,PIK3CD,MTOR,NRAS,ATP6V1E2
1	1	0.0297	18	28	1	0.036	0.056	GO:0035584	BP	210	calcium-mediated signaling using intracellular calcium source	1	GRM5
1	1	0.0297	2	252	1	0.004	0.5	GO:0098560	CC	641	cytoplasmic side of late endosome membrane	1	CDIP1
1	1	0.0297	2	2920	2	0.001	1	REAC:R-HSA-75896	rea	316	Plasmalogen biosynthesis	1	AGPS,GNPAT
1	1	0.0298	3	1792	2	0.001	0.667	GO:0004351	MF	497	glutamate decarboxylase activity	1	GAD1,GLUL
1	1	0.03	2	3009	2	0.001	1	GO:0097199	MF	362	cysteine-type endopeptidase activity involved in apoptotic signaling pathway	1	CASP10,CASP8
1	1	0.0304	1	515	1	0.002	1	GO:0004671	MF	101	protein C-terminal S-isoprenylcysteine carboxyl O-methyltransferase activity	1	ICMT
1	1	0.0305	1	517	1	0.002	1	GO:1900533	BP	436	palmitic acid metabolic process	1	ACOT7
1	1	0.0305	1	517	1	0.002	1	GO:0036115	BP	512	fatty-acyl-CoA catabolic process	1	ACOT7
1	1	0.0305	96	529	7	0.013	0.073	GO:0050905	BP	242	neuromuscular process	1	KCNAB2,DVL1,UCHL1,ABR,CAMTA1,NRXN1,CSMD1
1	1	0.0306	5	1016	2	0.002	0.4	GO:0060374	BP	300	mast cell differentiation	1	TAL1,PIK3CD
1	1	0.0306	6	9754	6	0.001	1	GO:0003846	MF	520	2-acylglycerol O-acyltransferase activity	1	DGAT2,MOGAT3,MOGAT1,AWAT2,MOGAT2,DGAT1
1	1	0.0307	7	7619	6	0.001	0.857	GO:0007253	BP	354	cytoplasmic sequestering of NF-kappaB	1	PSMD10,CCDC22,IL10,G3BP2,FAF1,TMSB4X
1	1	0.0308	6	87	1	0.011	0.167	GO:1905323	BP	283	telomerase holoenzyme complex assembly	1	PTGES3
1	1	0.0312	106	6959	54	0.008	0.509	KEGG:05145	keg	123	Toxoplasmosis	1	IFNGR1,MAPK9,TAB2,LAMC2,CASP8,GNAI3,LAMB4,LAMB1,ITGA6,TGFB2,MAPK1,PIK3CG,NFKB1,MAPK10,HSPA8,MAPK14,LAMA4,GNAI2,STAT1,AKT3,GNAI1,CASP9,MAP3K7,LAMC1,IL10,TLR2,MAPK13,CCR5,JAK1,CASP3,IL12A,LAMB2,CYCS,MYD88,HSPA6,HLA-DQB1,HLA-DRB1,LAMA2,HLA-DQA1,LAMB3,HLA-DRB5,HLA-DOA,HLA-DMA,HLA-DRA,HSPA1B,HSPA1A,HSPA1L,HLA-DPB1,HLA-DPA1,TNF,HLA-DQA2,IRGM,HLA-DOB,HLA-DMB
1	1	0.0313	7	3410	4	0.001	0.571	GO:0060373	BP	190	regulation of ventricular cardiac muscle cell membrane depolarization	1	GPD1L,CAV3,SCN5A,GJA5
1	1	0.0315	1	534	1	0.002	1	GO:0140041	BP	142	cellular detoxification of methylglyoxal	1	PARK7
1	1	0.0315	1	534	1	0.002	1	GO:0018323	BP	412	enzyme active site formation via L-cysteine sulfinic acid	1	PARK7
1	1	0.0315	1	534	1	0.002	1	GO:0036531	BP	28	glutathione deglycation	1	PARK7
1	1	0.0315	1	534	1	0.002	1	GO:1903122	BP	186	negative regulation of TRAIL-activated apoptotic signaling pathway	1	PARK7
1	1	0.0316	2	3086	2	0.001	1	GO:0070839	BP	245	divalent metal ion export	1	SLC11A1,SLC40A1
1	1	0.0316	17	11308	15	0.001	0.882	GO:0005283	MF	453	amino acid:sodium symporter activity	1	SLC6A13,SLC6A7,SLC6A15,SLC1A3,SLC1A1,SLC1A2,SLC6A12,SLC38A1,SLC6A8,SLC6A11,SLC6A1,SLC1A7,SLC6A5,SLC25A22,SLC6A9
1	1	0.0316	3	5512	3	0.001	1	GO:0008453	MF	200	alanine-glyoxylate transaminase activity	1	AGXT2,ETNPPL,PHYKPL
1	1	0.0317	5	8757	5	0.001	1	GO:1904798	BP	16	positive regulation of core promoter binding	1	FOXC1,KLF4,GTF2B,WNT3A,CTNNB1
1	1	0.0318	11	8697	9	0.001	0.818	GO:0090481	BP	572	pyrimidine nucleotide-sugar transmembrane transport	1	SLC35A2,SLC35D1,SLC35D2,SLC35A5,SLC35A1,SLC35A4,SLC35D3,SLC35B4,AC118553.2
1	1	0.0319	1	541	1	0.002	1	GO:1990539	BP	111	fructose import across plasma membrane	1	SLC2A5
1	1	0.032	33	3595	12	0.003	0.364	REAC:R-HSA-390522	rea	424	Striated Muscle Contraction	1	ACTN2,TNNC1,TNNT2,TPM3,TTN,TNNI1,MYL3,TPM4,MYL1,DES,NEB,DMD
1	1	0.0322	4	1341	2	0.001	0.5	GO:0032264	BP	146	IMP salvage	1	AMPD2,AMPD1
1	1	0.0322	12	1015	3	0.003	0.25	REAC:R-HSA-211979	rea	323	Eicosanoids	1	CYP4B1,CYP4A22,CYP4A11
1	1	0.0322	12	1015	3	0.003	0.25	REAC:R-HSA-211958	rea	620	Miscellaneous substrates	1	CYP4B1,CYP4A22,CYP4A11
1	1	0.0325	4	7397	4	0.001	1	GO:2001069	MF	581	glycogen binding	1	PPP1R3F,EPM2A,STBD1,PPP1R3G
1	1	0.0325	7	5378	5	0.001	0.714	GO:0015180	MF	485	L-alanine transmembrane transporter activity	1	SLC1A4,SLC36A1,SLC36A3,SLC36A2,SLC38A3
1	1	0.0325	54	2117	12	0.006	0.222	KEGG:04370	keg	290	VEGF signaling pathway	1	SH2D2A,CDC42,PTGS2,MAPK1,PLA2G4A,AKT3,PIK3R3,CASP9,MAPKAPK2,PTK2,PIK3CD,NRAS
1	1	0.0325	67	158	3	0.019	0.045	KEGG:05218	keg	356	Melanoma	1	MAPK1,IGF1R,BRAF
1	1	0.0325	9	7167	7	0.001	0.778	REAC:R-HSA-425381	rea	235	Bicarbonate transporters	1	SLC4A7,SLC4A4,SLC4A9,SLC4A3,SLC4A10,AHCYL2,SLC4A2
1	1	0.0325	9	9294	8	0.001	0.889	REAC:R-HSA-427601	rea	249	Multifunctional anion exchangers	1	SLC26A4,SLC26A3,SLC26A1,SLC26A7,SLC5A12,SLC26A2,SLC26A9,SLC26A6
1	1	0.0326	68	688	7	0.01	0.103	KEGG:05214	keg	94	Glioma	1	E2F2,MAPK1,IGF1R,BRAF,CALML6,PIK3CD,MTOR
1	1	0.0326	31	19	1	0.053	0.032	REAC:R-HSA-159227	rea	317	Transport of the SLBP independent Mature mRNA	1	POM121C
1	1	0.0327	92	6133	43	0.007	0.467	KEGG:04660	keg	443	T cell receptor signaling pathway	1	LCP2,MAPK9,PIK3CB,RHOA,CDC42,DLG1,PAK3,PTPRC,GSK3B,MAPK1,NFKB1,MAPK14,ITK,IL4,IL5,CBLB,ZAP70,SOS1,AKT3,PIK3R3,PIK3CA,RAF1,VAV3,MAP3K7,TEC,IL10,PPP3CA,BCL10,NFKBIE,CD8A,MAPK13,NCK1,CTLA4,ICOS,PIK3CD,CD8B,JUN,CD28,PAK2,LCK,CD247,NRAS,TNF
1	1	0.033	100	2324	21	0.009	0.21	REAC:R-HSA-1474228	rea	313	Degradation of the extracellular matrix	1	COL9A2,LAMC2,COL16A1,COL12A1,NID1,BCAN,CAPN9,LAMC1,HSPG2,CTSK,ADAM15,ADAM17,ADAMTS4,NCSTN,CAPN2,CAPN13,CTSS,OPTC,LAMB3,CAPN8,CAPN14
1	1	0.0331	2	281	1	0.004	0.5	GO:0042903	MF	469	tubulin deacetylase activity	1	SIRT2
1	1	0.0332	37	15112	36	0.002	0.973	GO:0010824	BP	39	regulation of centrosome duplication	1	BRCA1,XPO1,CHMP2B,CHMP5,CHMP4B,CEP76,NUBP1,TRIM37,KAT2A,CHORDC1,MDM1,KAT2B,CHMP3,VPS4B,STIL,XRCC3,CHMP1A,ROCK2,CDK5RAP2,CEP131,PLK4,PLK2,CENPJ,FBXW5,CCNF,SPICE1,POC1A,CHMP4C,TMEM67,CEP295,CEP120,PDCD6IP,PKHD1,GEN1,NPM1,RAB6C
1	1	0.0332	1	563	1	0.002	1	GO:1904192	BP	460	regulation of cholangiocyte apoptotic process	1	MTOR
1	1	0.0333	1	565	1	0.002	1	GO:0032194	BP	77	ubiquinone biosynthetic process via 3,4-dihydroxy-5-polyprenylbenzoate	1	UBIAD1
1	1	0.0333	1	565	1	0.002	1	GO:0042371	BP	36	vitamin K biosynthetic process	1	UBIAD1
1	1	0.0333	1	565	1	0.002	1	GO:0009234	BP	624	menaquinone biosynthetic process	1	UBIAD1
1	1	0.0333	29	412	3	0.007	0.103	GO:0035255	MF	258	ionotropic glutamate receptor binding	1	GNAS,SHANK2,MT-ND2
1	1	0.0334	14	11838	13	0.001	0.929	GO:0046527	MF	99	glucosyltransferase activity	1	GYG2,ALG6,UGGT2,PLOD3,GYS2,ALG5,UGGT1,ALG10,UGCG,ALG8,POGLUT1,GYG1,ALG10B
1	1	0.0334	37	14217	35	0.002	0.946	KEGG:00140	keg	321	Steroid hormone biosynthesis	1	HSD17B6,HSD17B2,STS,CYP3A5,HSD17B1,HSD11B1,AKR1D1,SRD5A3,CYP2E1,HSD17B3,HSD17B7,CYP19A1,CYP1B1,CYP11A1,CYP1A1,CYP1A2,SRD5A1,CYP17A1,HSD17B12,AKR1C2,UGT2B4,CYP3A4,CYP7A1,UGT2B7,CYP7B1,HSD11B2,AKR1C1,AKR1C3,UGT2B15,UGT2B17,HSD3B1,HSD3B2,HSD17B8,CYP21A2,SRD5A2
1	1	0.0336	20	1089	4	0.004	0.2	GO:0070330	MF	462	aromatase activity	1	CYP2J2,CYP4B1,CYP4Z1,CYP4X1
1	1	0.0336	3	182	1	0.005	0.333	REAC:R-HSA-5250992	rea	248	Toxicity of botulinum toxin type E (BoNT/E)	1	SNAP25
1	1	0.0336	3	182	1	0.005	0.333	REAC:R-HSA-5250971	rea	91	Toxicity of botulinum toxin type C (BoNT/C)	1	SNAP25
1	1	0.0337	9	11897	9	0.001	1	REAC:R-HSA-159740	rea	294	Gamma-carboxylation of protein precursors	1	F7,F9,GGCX,PROC,F10,PROZ,F2,GAS6,PROS1
1	1	0.0338	1	574	1	0.002	1	GO:0070829	BP	452	heterochromatin maintenance	1	MTHFR
1	1	0.0338	19	650	3	0.005	0.158	GO:0036152	BP	253	phosphatidylethanolamine acyl-chain remodeling	1	PLA2G2D,PLA2G5,PLA2G2F
1	1	0.034	5	2854	3	0.001	0.6	GO:0035547	BP	152	regulation of interferon-beta secretion	1	IFIH1,PTPN22,DHX9
1	1	0.034	4	7479	4	0.001	1	GO:0007060	BP	584	male meiosis chromosome segregation	1	MLH1,TEX11,M1AP,MEIKIN
1	1	0.034	1	577	1	0.002	1	GO:0008613	MF	595	diuretic hormone activity	1	NPPB
1	1	0.0342	1	581	1	0.002	1	GO:0032759	BP	215	positive regulation of TRAIL production	1	TNFRSF8
1	1	0.0342	2	3213	2	0.001	1	GO:1990408	BP	577	calcitonin gene-related peptide receptor signaling pathway	1	CALCRL,RAMP1
1	1	0.0342	2	3213	2	0.001	1	GO:1990406	CC	446	CGRP receptor complex	1	CALCRL,RAMP1
1	1	0.0342	29	2265	8	0.004	0.276	KEGG:00062	keg	53	Fatty acid elongation	1	ELOVL1,HADHA,ACOT7,MECR,PPT1,HADHB,THEM4,THEM5
1	1	0.0344	132	37	2	0.054	0.015	GO:0005319	MF	555	lipid transporter activity	1	OSBPL6,OSBPL8
1	1	0.0344	160	15354	150	0.01	0.938	KEGG:03013	keg	656	RNA transport	1	ELAC2,TACC3,RGPD5,STRAP,NUP160,GEMIN8,TPR,THOC3,CYFIP2,NDC1,EIF4B,DDX20,NUP133,PABPC1,EIF2B3,TRNT1,CLNS1A,EIF4G3,NUP37,THOC1,GEMIN5,XPO1,EIF3I,SEH1L,PABPC4,GEMIN2,AAAS,NUP188,RANGAP1,PRMT5,EIF5,ACIN1,PNN,PABPC1L,RAE1,EEF1A2,NXT2,FMR1,NUP93,UBE2I,EIF3J,POP1,EIF3E,EIF3B,EIF3A,CASC3,KPNB1,NUP88,EIF4G2,NUP98,MAGOHB,EIF2B1,NUP107,NUP155,FXR1,NCBP2,EIF1B,EIF4G1,EIF2B4,SUMO1,EIF2B2,NUP43,XPO5,RPP40,NUP153,UPF3B,NUP85,THOC2,EIF2S2,NUP214,NXF5,FXR2,EIF2S3,THOC6,NUP210,RAN,NXT1,SRRM1,EIF2S1,EIF4E2,NCBP1,TGS1,NUP54,NUP58,EIF4A3,NUP210L,EIF2B5,NXF3,EIF3H,RPP30,EIF4EBP2,SAP18,EIF4E,UPF2,PABPC3,GEMIN6,RPP38,RGPD3,RANBP2,NUP205,EEF1A1,EIF4A2,SEC13,EIF5B,POM121L2,EIF4A1,NXF1,MAGOH,NUP35,THOC7,RPP14,SENP2,PHAX,RPP25L,POP5,UPF3A,NMD3,SNUPN,RGPD8,PYM1,SMN1,PAIP1,POP7,EIF1,PABPC5,EIF3F,EIF4E1B,RPP25,GEMIN4,ALYREF,EIF3C,PABPC1L2B,XPOT,RGPD2,PABPC1L2A,RGPD1,EIF4EBP1,SUMO2,POM121,RGPD4,SMN2,EIF3CL,RNPS1,RPP21,EIF4EBP3,PABPC4L,RBM8A,NXF2,POM121C,CYFIP1
1	1	0.0345	128	1619	19	0.012	0.148	KEGG:04210	keg	5	Apoptosis	1	ACTB,MAPK1,GADD45A,PIK3R3,CASP9,NGF,MCL1,CTSK,DFFA,LMNA,CTSS,SPTA1,TUBA1A,DFFB,PIK3CD,JUN,SPTAN1,NTRK1,NRAS
1	1	0.0346	14	42	1	0.024	0.071	GO:0046339	BP	137	diacylglycerol metabolic process	1	DGKZ
1	1	0.0346	3	1934	2	0.001	0.667	GO:0071650	BP	563	negative regulation of chemokine (C-C motif) ligand 5 production	1	MUL1,IL10
1	1	0.0348	22	8130	15	0.002	0.682	GO:0031307	CC	594	integral component of mitochondrial outer membrane	1	BAK1,FUNDC1,MUL1,ARMCX3,GDAP1,ABCB6,MGARP,PINK1,SLC25A44,FUNDC2,MFN1,TOMM20,BNIP3,TOMM7,FIS1
1	1	0.0351	2	298	1	0.003	0.5	GO:0044753	CC	427	amphisome	1	LRRK2
1	1	0.0351	188	672	14	0.021	0.074	KEGG:05205	keg	397	Proteoglycans in cancer	1	CDC42,ACTB,MAPK1,CBL,IGF1R,HSPG2,PRKACB,BRAF,WNT4,PTK2,PIK3CD,SMAD2,ARHGEF12,MTOR
1	1	0.0353	88	414	6	0.014	0.068	REAC:R-HSA-8876198	rea	332	RAB GEFs exchange GTP for GDP on RABs	1	RAB7A,YWHAE,RAB5B,SBF2,RAB6B,GDI1
1	1	0.0356	11	10667	10	0.001	0.909	GO:0034214	BP	208	protein hexamerization	1	SPAST,OAT,TWNK,PANX1,YME1L1,LRRC8A,PANX3,VCP,MAT2A,LETM1
1	1	0.0357	116	6463	53	0.008	0.457	GO:0050852	BP	179	T cell receptor signaling pathway	1	BTN3A1,LCP2,PIK3CB,TAB2,EIF2B3,TXK,PAK3,PTPRC,FYB1,EZR,MAPK1,NFKB1,DUSP22,ITK,PDE4D,ZAP70,EIF2B4,GBP1,RAB29,PIK3CA,THEMIS2,RFTN1,PTPN22,MAP3K7,RC3H1,BCL10,NFKBIZ,EIF2B5,TNFRSF21,RPS3,BRAF,NCK1,TRAT1,ZC3H12A,INPP5D,PIK3CD,THEMIS,CD28,PAK2,LCK,PDE4B,FYB2,HLA-DRB1,HLA-DQA1,CARD11,HLA-DRB5,CD247,HLA-DRA,BTNL2,DENND1B,HLA-DPB1,HLA-DPA1,HLA-DQA2
1	1	0.0358	4	3828	3	0.001	0.75	GO:1903595	BP	470	positive regulation of histamine secretion by mast cell	1	SNX4,VAMP8,NPPA
1	1	0.0358	84	563	7	0.012	0.083	KEGG:04012	keg	102	ErbB signaling pathway	1	PAK3,MAPK1,CBL,BRAF,PTK2,PIK3CD,MTOR
1	1	0.0359	9	55	1	0.018	0.111	REAC:R-HSA-74749	rea	29	Signal attenuation	1	MAPK1
1	1	0.0361	3	5758	3	0.001	1	GO:0042270	BP	545	protection from natural killer cell mediated cytotoxicity	1	SERPINB9,HLA-A,HLA-B
1	1	0.0365	2	3319	2	0.001	1	GO:1905386	BP	262	positive regulation of protein localization to presynapse	1	DVL1,WNT7A
1	1	0.0366	13	13527	13	0.001	1	GO:0043142	MF	461	single-stranded DNA-dependent ATPase activity	1	RFC2,POLQ,RAD18,RFC5,HELB,CHTF18,RFC3,DHX9,DSCC1,DNA2,PIF1,RFC4,CHTF8
1	1	0.0366	52	4657	21	0.005	0.404	KEGG:00980	keg	565	Metabolism of xenobiotics by cytochrome P450	1	AKR7A2,MGST2,HSD11B1,GSTM5,GSTM3,CYP1B1,MGST3,EPHX1,UGT2B4,AKR7A3,HPGDS,GSTM4,UGT2B7,ADH6,ADH7,ADH1B,UGT2B15,UGT2B17,ADH5,ADH4,GSTM2
1	1	0.0367	4	7510	4	0.001	1	REAC:R-HSA-1369007	rea	598	Mitochondrial ABC transporters	1	ABCB6,ABCB7,ABCB10,ABCB8
1	1	0.0367	3	198	1	0.005	0.333	REAC:R-HSA-844455	rea	322	The NLRP1 inflammasome	1	NLRP1
1	1	0.0368	1	629	1	0.002	1	GO:0019546	BP	566	arginine deiminase pathway	1	PADI4
1	1	0.0368	4	7519	4	0.001	1	REAC:R-HSA-6803544	rea	623	Ion influx/efflux at host-pathogen interface	1	SLC11A1,PDZD11,ATP7A,ATOX1
1	1	0.0373	2	317	1	0.003	0.5	GO:0005093	MF	243	Rab GDP-dissociation inhibitor activity	1	GDI1
1	1	0.0374	152	4077	47	0.012	0.309	KEGG:04934	keg	303	Cushing syndrome	1	E2F2,GNAI3,CACNA1S,KCNK2,GSK3B,GNAS,FH,MAPK1,DVL1,RASD1,WNT5A,GNAI2,POMC,WNT6,ATF2,RAP1A,RBBP5,CREB1,CDKN2C,WNT2B,WNT10A,ADCY3,PRKACB,ARNT,CREB3L4,WNT9A,AGTR1,NCEH1,ITPR1,TCF7L1,WNT3A,WNT7A,FZD7,GNAQ,CACNA1D,BRAF,DVL3,WNT4,FZD5,CTNNB1,KCNK3,ADCY5,PLCB1,PBX1,WDR5B,HSD3B1,HSD3B2
1	1	0.0375	7	91	1	0.011	0.143	GO:0046654	BP	537	tetrahydrofolate biosynthetic process	1	DHFR
1	1	0.038	15	878	3	0.003	0.2	GO:0032691	BP	229	negative regulation of interleukin-1 beta production	1	ERRFI1,ZC3H12A,CPTP
1	1	0.038	8	11590	8	0.001	1	GO:0097064	BP	365	ncRNA export from nucleus	1	NCBP2,RAN,SSB,PHAX,NOL6,TSC1,RPSA,XPOT
1	1	0.0382	44	111	2	0.018	0.045	REAC:R-HSA-5576892	rea	156	Phase 0 - rapid depolarisation	1	FGF14,CACNA2D1
1	1	0.0382	7	87	1	0.011	0.143	REAC:R-HSA-8937144	rea	25	Aryl hydrocarbon receptor signalling	1	PTGES3
1	1	0.0383	12	7873	9	0.001	0.75	REAC:R-HSA-1461957	rea	276	Beta defensins	1	CCR6,TLR2,TLR1,DEFB131A,DEFB107A,DEFB107B,DEFB134,DEFB135,DEFB136
1	1	0.0384	4	165	1	0.006	0.25	GO:0099525	BP	558	presynaptic dense core vesicle exocytosis	1	STXBP1
1	1	0.0386	3	220	1	0.005	0.333	GO:1904430	BP	2	negative regulation of t-circle formation	1	XRCC5
1	1	0.0386	5	9052	5	0.001	1	REAC:R-HSA-427652	rea	407	Sodium-coupled phosphate cotransporters	1	SLC34A1,SLC20A1,SLC34A2,SLC20A2,SLC34A3
1	1	0.0387	1	662	1	0.002	1	GO:0034959	BP	629	endothelin maturation	1	ECE1
1	1	0.0387	1	662	1	0.002	1	GO:0010814	BP	506	substance P catabolic process	1	ECE1
1	1	0.0388	10	12570	10	0.001	1	REAC:R-HSA-1855167	rea	339	Synthesis of pyrophosphates in the cytosol	1	ITPK1,NUDT10,IPPK,PPIP5K2,IP6K3,PPIP5K1,NUDT4,IP6K1,NUDT11,NUDT3
1	1	0.0389	1	664	1	0.002	1	GO:0071529	BP	240	cementum mineralization	1	ALPL
1	1	0.039	4	3947	3	0.001	0.75	GO:0002034	BP	391	regulation of blood vessel diameter by renin-angiotensin	1	RHOA,AGT,AGTR1
1	1	0.039	12	1970	4	0.002	0.333	GO:0031464	CC	422	Cul4A-RING E3 ubiquitin ligase complex	1	COP1,DTL,ARIH1,GLMN
1	1	0.0391	52	3428	16	0.005	0.308	GO:0014704	CC	441	intercalated disc	1	ATP1A2,CAPZB,SLC9A1,SLC2A1,OBSL1,YWHAH,SCN1A,ANKRD23,ATP1A1,CTNNB1,VAMP5,DES,CAV3,SLC8A1,SCN5A,GJA5
1	1	0.0393	1	672	1	0.001	1	GO:2000019	BP	379	negative regulation of male gonad development	1	WNT4
1	1	0.0394	9	1541	3	0.002	0.333	GO:0060339	BP	549	negative regulation of type I interferon-mediated signaling pathway	1	MUL1,ADAR,DCST1
1	1	0.0394	161	11515	120	0.01	0.745	KEGG:05168	keg	176	Herpes simplex infection	1	GTF2IRD1,CD74,FAS,IFNGR1,TBPL1,PER3,MAPK9,CUL1,TAB2,EIF2AK2,TRAF1,CASP8,SP100,TNFRSF1A,TRAF5,PILRA,EIF2AK1,OAS1,SRPK1,JAK2,IKBKB,EEF1D,TAF6,C5,DDX58,UBE2R2,MAPK8,NFKB1,MAPK10,NECTIN1,OAS3,OAS2,HCFC2,SRSF9,SRSF3,TBP,IFIH1,STAT1,SRSF7,SRSF4,IFNA6,CDK2,IL1B,CFP,NXF5,TRAF2,PER2,ARNTL,CLOCK,MAP3K7,TAF5L,RNASEL,IL6,TLR2,POU2F3,SKP2,NXF3,TAF5,TNFRSF14,MED8,TAF6L,NXF1,JAK1,IL15,CASP3,TLR3,HNRNPK,TAF3,TAF10,FADD,TAP1,IL12A,CDK1,STAT2,EIF2AK3,CYCS,PPP1CA,HCFC1,MYD88,RELA,TRAF6,JUN,PTPN11,HLA-DQB1,TBK1,IRF7,IFIT1,PPP1CC,TAF9B,MCRS1,IFNA2,HLA-DRB1,HLA-DQA1,TAF13,HLA-DRB5,IFIT1B,DAXX,HLA-DOA,HLA-DMA,HLA-DRA,HLA-C,HLA-E,HLA-F,HLA-A,CHUK,PPP1CB,HLA-DPB1,LTA,HLA-DPA1,TNF,IFNA13,HLA-B,HLA-DQA2,HLA-DOB,HLA-DMB,GTF2I,SRSF8,IKBKE,IKBKG,NXF2
1	1	0.0395	53	360	4	0.011	0.075	REAC:R-HSA-6781823	rea	387	Formation of TC-NER Pre-Incision Complex	1	RPS27A,UBC,UBB,POLR2L
1	1	0.0398	13	11662	12	0.001	0.923	GO:0043024	MF	514	ribosomal small subunit binding	1	EIF4B,DHX29,UNG,MTIF2,EIF4H,MTIF3,PTCD3,PIM1,CPEB2,ABCE1,NPM1,DDX3X
1	1	0.0398	12	11265	11	0.001	0.917	GO:0005068	MF	519	transmembrane receptor protein tyrosine kinase adaptor activity	1	GAB2,STAP1,PAG1,BLNK,DOK2,SH2D6,SHC1,SH2B2,TRAT1,FRS2,IRS1
1	1	0.0398	4	7787	4	0.001	1	GO:0051022	MF	149	Rho GDP-dissociation inhibitor binding	1	RHOA,CDC42,RAC1,PLXNB3
1	1	0.0398	210	671	15	0.022	0.071	KEGG:04014	keg	281	Ras signaling pathway	1	CDC42,PAK3,GNB1,MAPK1,RAB5B,EXOC2,PLA2G2D,PLA2G5,IGF1R,EPHA2,PRKACB,PLA2G2F,CALML6,PIK3CD,PLA2G2C
1	1	0.0403	71	3824	23	0.006	0.324	KEGG:05412	keg	411	Arrhythmogenic right ventricular cardiomyopathy (ARVC)	1	CACNA2D2,CTNNA2,ACTB,ACTN2,CACNA1S,ITGB5,ITGA6,ITGB6,ITGA4,ITGAV,ITGA10,ITGA9,TCF7L1,CACNA2D1,CACNA1D,CACNA2D3,LMNA,CTNNB1,DAG1,DES,CACNB4,SLC8A1,DMD
1	1	0.0405	16	6317	10	0.002	0.625	KEGG:00511	keg	140	Other glycan degradation	1	FUCA2,MAN2B2,AGA,HEXB,MANBA,GLB1,GBA,FUCA1,NEU4,NEU1
1	1	0.0406	1	694	1	0.001	1	GO:0003978	MF	121	UDP-glucose 4-epimerase activity	1	GALE
1	1	0.0406	1	694	1	0.001	1	GO:0003974	MF	646	UDP-N-acetylglucosamine 4-epimerase activity	1	GALE
1	1	0.041	42	1304	7	0.005	0.167	KEGG:00565	keg	644	Ether lipid metabolism	1	PLA2G2D,PLA2G5,CEPT1,PAFAH2,PLA2G2F,PLPP3,PLA2G2C
1	1	0.0411	163	287	7	0.024	0.043	KEGG:05202	keg	523	Transcriptional misregulation in cancer	1	ETV1,IGF1R,NCOR1,PTK2,JMJD1C,SUPT3H,ETV5
1	1	0.0413	3	6021	3	0	1	GO:0042109	BP	535	lymphotoxin A biosynthetic process	1	IL17F,CD86,BCL10
1	1	0.0413	8	88	1	0.011	0.125	GO:0036157	CC	657	outer dynein arm	1	DYNLRB1
1	1	0.0415	5	142	1	0.007	0.2	GO:0031694	MF	429	alpha-2A adrenergic receptor binding	1	UCHL1
1	1	0.0415	167	4469	55	0.012	0.329	KEGG:04062	keg	465	Chemokine signaling pathway	1	FGR,PIK3CB,GNAI3,RHOA,CDC42,GNB1,CXCL2,GSK3B,MAPK1,GRK7,GNAI2,GNB4,CCL20,STAT1,SOS1,RAP1A,AKT3,PIK3R3,PIK3CA,CXCR4,CXCL6,GRK4,RAF1,VAV3,ROCK2,ADCY3,CXCL9,PRKACB,XCL1,CXCL13,BRAF,SHC1,CCR5,CXCL3,CXCL5,CXCL1,CCR1,PRKCD,GNG4,CX3CR1,CXCL11,PTK2,CXCL8,PIK3CD,GNG12,ADCY5,XCR1,CCR9,GNG5,CCR8,CXCR2,PLCB1,CCR3,CCR4,NRAS
1	1	0.0415	316	7079	149	0.021	0.472	KEGG:05165	keg	468	Human papillomavirus infection	1	WNT16,TBPL1,IBSP,BAK1,HDAC9,COL9A2,PIK3CB,EIF2AK2,LAMC2,WNT8A,CASP8,PPP2R5A,HDAC4,HES2,CDC42,PPP2R3A,PTGS2,PPP2R2C,DLG1,COL4A4,TCF7,GSK3B,ITGB5,GNAS,LAMB4,LAMB1,ITGA6,MAPK1,PPP2CB,PPP2R1A,CDK6,ITGB8,ATP6V0A4,WNT2,LFNG,DVL1,NFKB1,COL9A1,CCND3,TBP,PPP2R5D,VEGFA,LAMA4,THBS4,CSNK1A1,PDGFRB,ATP6V0E1,WNT5A,HES1,ITGB6,ITGA4,FN1,STAT1,WNT6,SOS1,ATP6V1B1,TNR,HDAC1,AKT3,ATP6V0B,PIK3R3,CREB1,SPP1,TNN,PIK3CA,CDKN1A,IRF1,UBR4,ATP6V1F,RAF1,PATJ,WNT2B,NOTCH2,APC,HEY2,LAMC1,WNT10A,ITGAV,EGF,PRKACB,ITGA10,CREB3L4,WNT9A,ATP6V1C2,HES6,ITGA9,CCNA2,CREB5,EGFR,ATP6V1B2,MAGI1,TCF7L1,WNT3A,WNT7A,FZD7,PPP2R2B,FZD1,MAML1,DVL3,JAK1,WNT4,FZD5,COL6A3,HDAC11,PRKCI,HEYL,ITGA2,CASP3,TLR3,TERT,COL1A2,CTNNB1,RBPJ,TNXB,COL4A3,THBS3,PTK2,TADA3,PTGER4,PIK3CD,HDAC3,LAMB2,COL6A5,ATR,CREB3L2,THBS2,ISG15,HES4,FZD9,RELN,LAMA2,HDAC2,MAML3,LAMB3,HES5,MTOR,NOTCH4,HLA-C,HLA-E,HLA-F,COL6A6,HLA-A,NRAS,ATP6V1G2,ITGA1,TNF,HLA-B,ATP6V1E2,IKBKE
1	1	0.0424	18	7327	12	0.002	0.667	KEGG:04614	keg	167	Renin-angiotensin system	1	PREP,LNPEP,NLN,ACE2,MAS1,AGT,ENPEP,REN,AGTR1,CPA3,ATP6AP2,MME
1	1	0.0425	28	12128	24	0.002	0.857	GO:1904680	MF	618	peptide transmembrane transporter activity	1	CDH17,SLC15A1,SEC61B,SLC15A3,TIMM17B,SEC61G,TIMM17A,SLC15A4,MCL1,ABCB9,TOMM70,DISP1,TOMM40L,AZGP1,SLC15A2,TAP1,TOMM20,TOMM7,TOMM20L,TIMM23B,TAPBP,AL669918.1,TIMM23,GPIHBP1
1	1	0.0426	6	997	2	0.002	0.333	GO:0046935	MF	640	1-phosphatidylinositol-3-kinase regulator activity	1	PIK3R3,AL358075.4
1	1	0.0426	111	547	8	0.015	0.072	KEGG:04071	keg	233	Sphingolipid signaling pathway	1	MAPK1,PPP2CB,PPP2R1A,PPP2R5D,GNAQ,PIK3CD,CERS6,PLCB1
1	1	0.0426	21	7887	14	0.002	0.667	REAC:R-HSA-6804115	rea	346	TP53 regulates transcription of additional cell cycle genes whose exact role in the p53 pathway remain uncertain	1	CNOT4,CNOT6,PLAGL1,CNOT6L,CNOT9,PLK2,CNOT8,CDC25C,CNOT11,BTG2,PLK3,NPM1,CNOT10,CNOT7
1	1	0.0429	43	16110	43	0.003	1	KEGG:03050	keg	406	Proteasome	1	PSMB1,PSMC4,PSMA4,PSME4,PSMC5,PSME1,PSMD8,PSMC6,PSMA3,PSMC1,PSMB5,PSMA6,PSME2,PSMA7,PSMD7,PSMA2,PSMD3,PSMD11,PSMD14,PSMF1,PSMB2,SEM1,PSMA1,ADRM1,PSME3,POMP,PSMB7,PSMB6,PSMA5,PSMA8,PSMD4,PSMB4,PSMC2,PSMD6,PSMC3,PSMD1,PSMD2,PSMD13,PSMD12,PSMB8,PSMB10,PSMB9,PSMB3
1	1	0.0432	53	6256	26	0.004	0.491	REAC:R-HSA-3000178	rea	500	ECM proteoglycans	1	IBSP,VCAN,COL9A2,ITGB5,TGFB2,COL9A1,LAMA4,SPARC,ITGB6,TNR,TNN,FMOD,MATN3,BCAN,LAMC1,ITGAV,HSPG2,ITGA9,HAPLN1,MATN1,ITGA2,TNXB,LAMB2,DAG1,AGRN,LAMA2
1	1	0.0433	2	3609	2	0.001	1	GO:0034203	BP	256	glycolipid translocation	1	RFT1,AC096887.1
1	1	0.0435	11	3345	5	0.001	0.455	GO:0061983	BP	582	meiosis II cell cycle process	1	DAZL,PPP2R1A,HORMAD1,SGO2,BUB1
1	1	0.0435	1	745	1	0.001	1	GO:0004584	MF	201	dolichyl-phosphate-mannose-glycolipid alpha-mannosyltransferase activity	1	PIGV
1	1	0.0435	127	8531	74	0.009	0.583	KEGG:04630	keg	376	JAK-STAT signaling pathway	1	IL20RA,FHL1,IFNGR1,PIAS1,PIK3CB,IL12RB2,THPO,IL5RA,JAK2,IL7,CCND3,GHR,PRLR,IL4,IL5,LIFR,PDGFRB,CISH,STAM2,STAT1,SOS1,LEPR,AKT3,MPL,PIK3R3,CSF3R,IFNA6,PIK3CA,CNTFR,IL13RA2,IL9R,CDKN1A,EPO,IL13RA1,PIAS3,RAF1,IL6ST,PDGFRA,IL6,IL10,MYC,IL11RA,PIM1,AOX1,STAT4,IL21,EGF,IL19,IL22RA1,MCL1,OSMR,TSLP,EGFR,IL6R,JAK1,IL23R,IL15,IL22RA2,IL7R,IL12A,IL13,SOCS5,PIK3CD,IL20RB,LEP,IFNE,IL3RA,IFNLR1,IFNA2,PDGFA,CSF2RA,MTOR,CRLF2,IFNA13
1	1	0.0436	118	15503	112	0.007	0.949	KEGG:04915	keg	20	Estrogen signaling pathway	1	FKBP4,PIK3CB,CREB3L3,GNAI3,ADCY2,HSP90AA1,PGR,NCOA1,MMP2,GNAO1,GNAS,ESR1,KRT31,FKBP5,HSP90AB1,ITPR3,MAPK1,SOS2,MMP9,PLCB4,MAPK3,CREB3,KRT23,KRT32,HSPA8,KRT18,OPRM1,HBEGF,GNAI2,SOS1,ATF2,AKT3,PIK3R3,CREB1,KCNJ5,ADCY7,PIK3CA,ITPR2,NCOA3,HSPA2,MAP2K2,GNAI1,KRT17,ADCY4,SHC2,KRT34,KRT33B,RARA,RAF1,KRAS,GABBR2,PLCB2,ADCY3,ESR2,NCOA2,AKT1,PRKACB,CREB3L4,CALM2,CREB5,EGFR,EBAG9,SHC3,PLCB3,ITPR1,GRM1,ADCY8,GNAQ,CREB3L1,SHC1,ADCY9,KCNJ9,KCNJ3,TGFA,PRKCD,ADCY1,GPER1,NOS3,HSP90B1,KRT24,MAP2K1,CALML6,FOS,KRT19,KRT15,KRT20,KRT27,PIK3CD,BCL2,HSPA6,ADCY5,ADCY6,HRAS,JUN,GRB2,CALML3,CREB3L2,PLCB1,SP1,SHC4,KRT26,KRT10,KRT39,SRC,CALM1,HSPA1B,HSPA1A,HSPA1L,GABBR1,KRT40,NRAS,ATF6B
1	1	0.0437	128	1433	17	0.012	0.133	KEGG:03040	keg	611	Spliceosome	1	SNRNP40,PPIE,HNRNPM,HSPA8,SRSF4,BCAS2,PRPF3,SYF2,PRPF38B,PRPF38A,SF3B4,MAGOH,CDC40,PPIH,SF3A3,SRSF10,RBM8A
1	1	0.0438	9	2818	4	0.001	0.444	GO:0001939	CC	150	female pronucleus	1	RIF1,SLC2A1,TET3,STPG4
1	1	0.0439	13	8673	10	0.001	0.769	GO:0005736	CC	157	RNA polymerase I complex	1	ZNRD1,POLR1A,TWISTNB,POLR1B,IPPK,POLR1E,POLR2K,POLR2H,POLR1C,POLR2L
1	1	0.044	97	5839	41	0.007	0.423	GO:0006664	BP	464	glycolipid metabolic process	1	HEXB,PIGV,ST3GAL6,CWH43,GPLD1,ALDH5A1,ST8SIA4,ST3GAL5,B4GALT6,PIGZ,PRKAA1,PIGC,SMPD4,PIGK,SUMF1,PYURF,PIGF,GAL3ST2,KIT,B4GALT3,B3GALT2,POGLUT1,PRKCD,PIGX,B3GALNT1,GLB1,B3GALT1,PIGG,UGT8,B3GNT5,GBA,DPM3,FUCA1,ST6GALNAC3,A3GALT2,GM2A,PGAP1,NEU4,NEU1,CPTP,B3GALT4
1	1	0.0442	37	360	3	0.008	0.081	GO:0006296	BP	135	nucleotide-excision repair, DNA incision, 5'-to lesion	1	RPS27A,UBC,UBB
1	1	0.0444	2	3659	2	0.001	1	GO:0004776	MF	638	succinate-CoA ligase (GDP-forming) activity	1	SUCLG1,SUCLG2
1	1	0.0445	4	182	1	0.005	0.25	REAC:R-HSA-5250968	rea	113	Toxicity of botulinum toxin type A (BoNT/A)	1	SNAP25
1	1	0.0447	5	5790	4	0.001	0.8	GO:0006689	BP	56	ganglioside catabolic process	1	HEXB,GM2A,NEU4,NEU1
1	1	0.0447	7	109	1	0.009	0.143	GO:0098993	CC	473	anchored component of synaptic vesicle membrane	1	RAB5B
1	1	0.0449	12	8108	9	0.001	0.75	GO:0004065	MF	40	arylsulfatase activity	1	ARSD,ARSF,ARSB,SULF1,ARSE,ARSK,ARSJ,ARSI,ARSH
1	1	0.0451	4	8029	4	0	1	GO:0015853	BP	261	adenine transport	1	SLC25A5,VDAC3,SLC25A4,SLC25A6
1	1	0.0451	23	13021	21	0.002	0.913	GO:0015035	MF	489	protein disulfide oxidoreductase activity	1	STAB1,GLRX2,DNAJC10,ERO1B,GLRX3,GFER,STAB2,TXN,SH3BGRL3,PTGES2,CHCHD4,ENOX2,GLRX,CCS,GLRX5,GSTK1,TXNRD3,ERO1A,TXNRD1,TXNDC8,GRXCR1
1	1	0.0451	15	5011	8	0.002	0.533	REAC:R-HSA-3296482	rea	538	Defects in vitamin and cofactor metabolism	1	MCCC1,PCCB,MTR,MTRR,MCCC2,MMACHC,MMAA,MMADHC
1	1	0.0452	52	15375	50	0.003	0.962	GO:0001947	BP	503	heart looping	1	PSEN1,MEF2C,TMED2,HIF1A,IFT52,MIB1,ENG,FGF8,SUFU,FOLR1,SRF,WNT5A,IFT57,PKD2,TBX2,STIL,OVOL2,MKKS,SMO,MICAL2,TBX3,AHI1,SETDB2,GATA4,IFT172,BBS7,FOXN4,BBS4,CCDC40,NOTCH1,GJA1,DNAAF1,WNT3A,NODAL,ZIC3,RNF207,FOXH1,VANGL2,IHH,TGFBR2,CITED2,TBX20,SHH,MESP1,SMAD3,C2CD3,ARL13B,DLL1,SOX18,NOTO
1	1	0.0453	2	3695	2	0.001	1	GO:0002946	BP	539	tRNA C5-cytosine methylation	1	NSUN3,METTL6
1	1	0.0454	1	777	1	0.001	1	GO:1902010	BP	191	negative regulation of translation in response to endoplasmic reticulum stress	1	SESN2
1	1	0.0455	22	2728	7	0.003	0.318	GO:0036151	BP	605	phosphatidylcholine acyl-chain remodeling	1	PLA2G4A,PLA2G2D,PLA2G5,MBOAT2,DBI,PLA2G2F,PLB1
1	1	0.0455	17	827	3	0.004	0.176	GO:0016581	CC	197	NuRD complex	1	CHD5,HDAC1,RBBP4
1	1	0.0455	20	650	3	0.005	0.15	REAC:R-HSA-1482839	rea	65	Acyl chain remodelling of PE	1	PLA2G2D,PLA2G5,PLA2G2F
1	1	0.0456	3	260	1	0.004	0.333	GO:0004359	MF	38	glutaminase activity	1	GLS
1	1	0.0458	13	6088	8	0.001	0.615	GO:0042761	BP	271	very long-chain fatty acid biosynthetic process	1	ELOVL5,ELOVL1,ELOVL4,ELOVL7,ELOVL6,ELOVL2,TECRL,HACD2
1	1	0.0458	5	9420	5	0.001	1	GO:1990511	BP	471	piRNA biosynthetic process	1	DDX4,MYBL1,GPAT2,PIWIL2,BTBD18
1	1	0.0458	59	14227	54	0.004	0.915	KEGG:00310	keg	9	Lysine degradation	1	KMT2E,AASS,KMT2C,PRDM6,ALDH3A2,ACAT1,PLOD1,HADHA,SETD1A,SUV39H1,OGDH,PLOD3,EZH2,EZH1,AADAT,NSD2,KMT5B,ALDH2,EHHADH,ASH1L,PRDM2,KMT2A,DLST,ACAT2,PRDM7,ECHS1,BBOX1,SETDB2,ALDH1B1,HADH,SETD1B,ALDH9A1,SETDB1,CAMKMT,SETD7,NSD3,SUV39H2,PLOD2,PRDM9,ALDH7A1,NSD1,KMT2D,SETMAR,PHYKPL,PIPOX,EHMT1,SETD2,SETD3,KMT5A,TMLHE,HYKK,OGDHL,COLGALT2,EHMT2
1	1	0.0458	21	12618	19	0.002	0.905	REAC:R-HSA-5654699	rea	222	SHC-mediated cascade:FGFR2	1	FGFR2,FGF10,FGF20,FGF9,FGF8,FGF6,FGF1,SOS1,FGF23,KRAS,FGF5,FGF2,FGF7,FGF18,FGF17,SHC1,HRAS,FGF16,NRAS
1	1	0.0459	1	786	1	0.001	1	GO:0038046	MF	47	enkephalin receptor activity	1	OPRD1
1	1	0.046	27	15564	27	0.002	1	GO:0005164	MF	603	tumor necrosis factor receptor binding	1	TRAF1,CASP8,TRAF4,TRAF5,TNFSF13B,TRADD,TNFSF8,TRIM37,STAT1,TNFSF4,TNFSF11,TNFSF10,TNFSF9,CD70,TNFSF14,TRAP1,TRAF2,TRAF3,BABAM2,EDA,FADD,TRAF6,TNFSF15,SIVA1,LTA,LTB,TNF
1	1	0.046	12	5166	7	0.001	0.583	KEGG:00053	keg	593	Ascorbate and aldarate metabolism	1	UGDH,ALDH9A1,UGT2B4,ALDH7A1,UGT2B7,UGT2B15,UGT2B17
1	1	0.046	53	4123	19	0.005	0.358	KEGG:05130	keg	259	Pathogenic Escherichia coli infection	1	RHOA,CDC42,ACTB,TUBA3D,NCL,ARHGEF2,TUBA4A,YWHAQ,ROCK2,TUBA3E,NCK1,ARPC5,CLDN1,ARPC2,TUBA1A,CTNNB1,HCLS1,TLR5,ARPC4
1	1	0.046	6	4513	4	0.001	0.667	REAC:R-HSA-8949275	rea	477	RUNX3 Regulates Immune Response and Cell Migration	1	RUNX3,ITGA4,SPP1,RORC
1	1	0.0461	3	263	1	0.004	0.333	GO:0006540	BP	378	glutamate decarboxylation to succinate	1	GAD1
1	1	0.0461	7	879	2	0.002	0.286	GO:0043983	BP	147	histone H4-K12 acetylation	1	ING4,MEAF6
1	1	0.0461	4	198	1	0.005	0.25	GO:0072558	CC	119	NLRP1 inflammasome complex	1	NLRP1
1	1	0.0461	16	4575	8	0.002	0.5	KEGG:00450	keg	626	Selenocompound metabolism	1	SEPSECS,CTH,MTR,SCLY,KYAT3,PAPSS1,PSTK,TXNRD3
1	1	0.0464	15	9692	12	0.001	0.8	GO:0005123	MF	84	death receptor binding	1	CFLAR,CASP8,MADD,NGF,TMBIM1,DAB2IP,RIPK1,CASP3,BEX3,FADD,MYD88,PIDD1
1	1	0.0464	11	7499	8	0.001	0.727	GO:0032041	MF	128	NAD-dependent histone deacetylase activity (H3-K14 specific)	1	HDAC9,HDAC4,HDAC6,HDAC1,HDAC8,HDAC11,HDAC3,HDAC2
1	1	0.0465	12	11354	11	0.001	0.917	REAC:R-HSA-6803207	rea	589	TP53 Regulates Transcription of Caspase Activators and Caspases	1	CASP10,TP63,TP73,NLRC4,CASP2,APAF1,CASP1,CASP6,ATM,CRADD,PIDD1
1	1	0.0467	10	10427	9	0.001	0.9	REAC:R-HSA-69416	rea	110	Dimerization of procaspase-8	1	CFLAR,FAS,CASP8,TNFRSF10A,TNFRSF10B,TNFSF10,TRAF2,RIPK1,FADD
1	1	0.0467	10	10427	9	0.001	0.9	REAC:R-HSA-3371378	rea	383	Regulation by c-FLIP	1	CFLAR,FAS,CASP8,TNFRSF10A,TNFRSF10B,TNFSF10,TRAF2,RIPK1,FADD
1	1	0.0468	3	6274	3	0	1	GO:0017159	MF	649	pantetheine hydrolase activity	1	VNN3,VNN1,VNN2
1	1	0.0468	134	11376	97	0.009	0.724	GO:0008083	MF	358	growth factor activity	1	IGF1,HGF,KITLG,FGF10,FGF20,THPO,TGFB2,TIMP1,FGF14,IL7,PTN,OGN,CXCL12,FGF8,DKK1,AREG,MDK,FGF6,ENDOU,BMP5,VEGFA,HBEGF,THBS4,IL4,IL5,FGF1,FGF12,CSPG5,EFEMP1,BMP8B,ARTN,NENF,FGF23,INHBA,INHA,NDP,EREG,FGF13,ANGPTL3,NGF,LACRT,GDF11,AGT,IL6,IL10,MSTN,FGF5,FGF2,EGF,INHBE,PROK1,HDGF,LEFTY2,GDF7,PDGFC,VEGFC,BMP3,BMP6,FGF18,GDF6,NODAL,NRG1,NRG2,FGF17,INHBB,TGFA,CXCL1,GDF9,OSGIN2,VEGFD,BMP1,GDNF,IL12A,NUDT6,PDGFD,KCNK3,VEGFB,BTC,INHBC,CLCF1,BDNF,AMBN,F2,EPGN,BMP8A,MACC1,GDF3,CSF1,CDNF,NTF3,NRG3,FGF16,PDGFA,TDGF1,CNTF,LEFTY1,GDF10
1	1	0.047	8	6888	6	0.001	0.75	GO:1990712	CC	651	HFE-transferrin receptor complex	1	HFE,TFRC,TF,TFR2,BMPR1B,HJV
1	1	0.0471	4	4226	3	0.001	0.75	GO:0035625	BP	26	obsolete epidermal growth factor-activated receptor transactivation by G-protein coupled receptor signaling pathway	1	ADAM17,ADRA2C,ADRA2B
1	1	0.0473	15	4113	7	0.002	0.467	REAC:R-HSA-975577	rea	194	N-Glycan antennae elongation	1	MGAT4A,ST6GAL1,B4GALT2,B4GALT6,B4GALT4,MGAT5,B4GALT3
1	1	0.0477	7	11296	7	0.001	1	GO:0060717	BP	66	chorion development	1	MAP3K4,DNAJB6,E2F8,PAXIP1,FZD5,E2F7,HTRA1
1	1	0.0477	78	158	3	0.019	0.038	KEGG:01521	keg	423	EGFR tyrosine kinase inhibitor resistance	1	MAPK1,IGF1R,BRAF
1	1	0.0478	8	102	1	0.01	0.125	GO:0061626	BP	609	pharyngeal arch artery morphogenesis	1	BMPR2
1	1	0.0478	2	3799	2	0.001	1	GO:0032783	CC	217	ELL-EAF complex	1	EAF1,EAF2
1	1	0.0479	19	14625	19	0.001	1	KEGG:00531	keg	145	Glycosaminoglycan degradation	1	IDS,HEXB,HYAL2,HYAL4,SPAM1,NAGLU,ARSB,HYAL1,IDUA,GNS,GALNS,HGSNAT,GUSB,GLB1,HPSE2,HPSE,SGSH,HYAL3,HEXA
1	1	0.048	147	16059	141	0.009	0.959	GO:0061135	MF	499	endopeptidase regulator activity	1	TFPI,ANOS1,LTF,DPEP1,SERPINB1,BIRC3,TIMP2,ITIH4,ITIH1,SPP2,CST7,LXN,MT3,PEBP1,BIRC5,FETUB,NLRC4,PSME1,PAPLN,PSME2,BIRC7,AVP,CST3,WFDC2,USP14,XIAP,RENBP,PCSK1N,TIMP1,ITIH6,WFDC1,TFPI2,SERPINE1,C5,AMBP,SPOCK2,BIRC2,GAPDH,KNG1,HRG,SERPINI2,COL7A1,PSMD14,BIRC6,UCHL5,SERPINC1,RPS6KA1,CSTA,RECK,SPINK4,ITIH5,SLPI,WFDC3,SERPINB6,C3,TNFSF14,PSMF1,PRDX5,PZP,WFIKKN1,VIL1,SPINK2,BST2,ADRM1,PSME3,SERPINF1,SPINK5,NGF,AGT,SERPINE2,ARRB1,LEF1,CD27,SERPINA10,FURIN,NOL3,AHSG,SNCA,SFRP2,TNFAIP8,CRB2,SERPING1,SERPINH1,SPINT4,CRIM1,ITIH2,SPOCK1,CAST,CD109,TIMP4,WFDC8,CPAMD8,LCN1,ITIH3,COL6A3,SERPINI1,SPINK1,PTTG1,PRDX3,SERPINA12,SPINT1,SERPINB7,SERPINB8,A2ML1,SERPINB12,SPINT2,SERPINF2,WFDC13,COL4A3,SERPINA9,SERPINB9,WFIKKN2,CST6,A2M,RPS6KA3,SPINK6,WFDC10A,GAS6,PROS1,SERPINA11,SERPINA5,SPOCK3,SPINK14,SERPINA1,SERPINB2,SERPINB13,LPA,CARD16,SPINK9,SERPINB11,SERPINB5,SPINK13,COL28A1,HMSD,SPINK8,SERPINB10,WFDC6,EPPIN-WFDC6,NAIP,SERPINE3,AC011479.1
1	1	0.0481	35	1639	7	0.004	0.2	KEGG:04960	keg	352	Aldosterone-regulated sodium reabsorption	1	ATP1A2,MAPK1,PIK3R3,ATP1A4,ATP1A1,PIK3CD,SFN
1	1	0.0481	7	865	2	0.002	0.286	REAC:R-HSA-110362	rea	511	POLB-Dependent Long Patch Base Excision Repair	1	ADPRHL2,PARG
1	1	0.0484	46	12513	39	0.003	0.848	KEGG:00280	keg	399	Valine, leucine and isoleucine degradation	1	ACAA1,BCAT1,HSD17B10,ACAT1,MCCC1,AACS,BCKDHB,OXCT1,HADHA,DLD,HIBADH,ALDH2,HMGCS1,AGXT2,EHHADH,PCCB,ACADM,HMGCL,ALDH6A1,ACAT2,ACADS,MCEE,ECHS1,IVD,MCCC2,HMGCS2,ALDH1B1,DBT,HADHB,AOX1,HADH,ALDH9A1,HMGCLL1,AUH,ACAD8,ALDH7A1,PCCA,ACADSB,HIBCH
1	1	0.0485	2	3824	2	0.001	1	GO:0034684	CC	264	integrin alphav-beta5 complex	1	ITGB5,ITGAV
1	1	0.0486	1	836	1	0.001	1	GO:0008792	MF	3	arginine decarboxylase activity	1	AZIN2
1	1	0.0488	9	7817	7	0.001	0.778	GO:1904869	BP	97	regulation of protein localization to Cajal body	1	CCT4,TCP1,DKC1,CCT7,CCT6A,CCT5,CCT3
1	1	0.0488	96	129	3	0.023	0.031	KEGG:05231	keg	90	Choline metabolism in cancer	1	MAPK1,WASF1,DGKZ
1	1	0.049	65	2483	15	0.006	0.231	KEGG:05223	keg	459	Non-small cell lung cancer	1	E2F2,MAPK1,SOS1,GADD45A,AKT3,PIK3R3,CASP9,RXRG,EML4,BRAF,TGFA,ALK,PIK3CD,NRAS,RASSF5
1	1	0.049	5	9474	5	0.001	1	REAC:R-HSA-70350	rea	89	Fructose catabolism	1	ALDOB,KHK,TKFC,ALDH1A1,GLYCTK
1	1	0.0491	8	11897	8	0.001	1	REAC:R-HSA-159763	rea	472	Transport of gamma-carboxylated protein precursors from the endoplasmic reticulum to the Golgi apparatus	1	F7,F9,PROC,F10,PROZ,F2,GAS6,PROS1
1	1	0.0493	24	10601	19	0.002	0.792	REAC:R-HSA-75876	rea	19	Synthesis of very long-chain fatty acyl-CoAs	1	ELOVL5,ELOVL1,ACSL4,ELOVL4,ELOVL3,ACSL3,HSD17B3,SLC27A3,HSD17B12,ACSL1,ELOVL7,ACSL6,HACD1,ELOVL6,HACD4,ACSL5,ELOVL2,TECRL,HACD2
1	1	0.0498	12	71	1	0.014	0.083	GO:0051481	BP	151	negative regulation of cytosolic calcium ion concentration	1	GTF2I
1	1	0.0498	28	15673	28	0.002	1	GO:0071295	BP	600	cellular response to vitamin	1	CYP24A1,SNAI2,CASR,TNC,ATP2B1,SNW1,PHEX,SFRP1,GDAP1,PTN,COL1A1,FOLR1,CYP27B1,VDR,FGF23,TRIM24,MED1,PPARG,POSTN,MDM2,BRIP1,PIM1,IL15,FOLR2,LEP,PENK,GAS6,KANK2

### Sheet: Ex-SZTR
query.number	significant	p.value	term.size	query.size	overlap.size	precision	recall	term.id	domain	subgraph.number	term.name	relative.depth	intersection
1	1	7e-19	1432	2381	316	0.133	0.221	GO:0097458	CC	653	neuron part	1	CACNG3,SYN1,ADAM22,MAPK8IP2,TENM1,DPF1,SYT7,PPP5C,RUFY3,NCDN,SAMD4A,TNFRSF1B,APBA2,MAP4,VAMP3,SLC4A8,MAPK9,RASGRF1,CROCC,PSD,ANKS1A,AP3D1,MAP2K4,RHOA,PRKCZ,SYT1,ACSL4,RASGRP2,KCNAB2,CDC42,EPHA8,NSF,KCNQ2,MARK3,ACTB,KIFAP3,KLHL20,MAP2,AMPH,GNB1,RAB21,KCNN2,HSP90AA1,CADPS2,EPB41L3,DLG3,ERC1,CTTN,GNAS,TMEM230,ARHGAP4,MUL1,WDR7,RGS17,JPH4,SEMA6A,SNAP23,CRTAC1,HSP90AB1,NRP1,STX1B,MAPK1,SEZ6L,PICK1,NEFH,BRD1,HIF1A,ABHD12,ZMYND8,IFT52,ADNP,SNPH,PLCB4,MIB1,SPG11,CALB1,STMN2,NEFM,GPI,MYH14,CACNG7,HSPB1,LIMK1,MPDZ,DVL1,BMPR1A,ASIC2,MAPK10,RAPGEF2,PPARGC1A,NRXN2,EIF4G2,CBL,KCNA1,SLC38A1,RAB5B,RAB35,OPRM1,CAP2,GHR,GABRG2,CPEB4,XRN1,FXR1,PDE1A,TACR1,SOS1,AAK1,CACYBP,PARK7,RAP1A,FBXO2,DNAJC6,IGSF21,KIF17,CREB1,BCL11A,CNNM1,GOT1,CLU,TNFRSF8,TSHZ3,SV2C,FAM126A,CIT,LRP1,HNRNPR,NR1D1,PRKCG,ELK1,CANX,BCL11B,PIN1,AKAP9,SGCE,GNAZ,DOCK4,PALLD,KCNC1,NGDN,PHF10,MAP1S,NPHP4,MAP1B,DNAJB1,DLG4,SYT11,ATP8A2,EPHB2,PDE6B,CHL1,SORT1,NAV1,CRB1,EPHA7,MAP7,GLUL,STX6,TSGA10,ABI1,RDX,TTLL7,CLSTN3,VAMP1,SMARCC2,ABHD13,CDH13,PDPK1,SS18,KCNN3,ARF1,PPFIA4,SYT2,PKP4,CNTN4,CAMK2D,ANK2,GLRA3,SRD5A1,PAM,G3BP1,TIAM2,GNRH1,NFIB,C9ORF72,ASTN2,CAMK2G,CNKSR2,PCDH15,KLHL1,ADGRL3,DLG2,ITPR1,CACNA1C,PTPRO,VTI1A,SACS,DST,TMEM163,GRID2,RIT2,HOMER1,GRM1,RAB3C,CETN3,ASAP1,THY1,GRIA1,GRIP1,TIAM1,RPGR,SORCS3,NRG1,LDLRAP1,TPRG1L,AHCYL2,PPP1R9A,PINK1,EPB41,SYNJ1,ATP13A2,CALM3,SPTBN4,NAPEPLD,ADCY9,UBXN1,DHRS3,DISC1,GABRB1,ATP1A1,CADPS,MAP9,ADGRV1,GRIK2,RET,KCNC2,RAB8B,ARIH1,NETO1,NDEL1,MAP1A,CPLX1,GSG1L,IL1RAPL1,ROBO1,UBB,ZNF804A,DLGAP1,SYT9,INSR,MORN4,NETO2,KCND3,DSCAM,CLSTN1,GPHN,PRNP,RAB37,IQCB1,DAG1,AGFG1,CNTNAP2,SEZ6L2,CADM2,MCTP1,BAIAP2,RIMS2,KCNA2,PPFIA3,GRM8,NRXN1,ADGRB1,RGMA,SLC8A1,KCTD8,CNTN2,KCND2,NCMAP,ANKS1B,FLRT2,SYN3,PCLO,NF2,PDE2A,PDZD7,MAPT,ESPN,MAGI2,DNER,KLHL17,CNR2,LRRK2,SH2D5,GRM7,SYNGAP1,MYO5A,ATG7,SIPA1L1,KIF13B,DNM3,CEP290,SMURF1,MT-ND2,MT-ND5,MTOR,LRIG2,GRM3,OPA1,MT-ND1,MACO1,CPEB1,TENM3,SRGAP2,CYFIP1,SRCIN1,NEFL
1	1	8.71e-11	1365	1005	138	0.137	0.101	GO:0120036	BP	457	plasma membrane bounded cell projection organization	1	TENM1,RUFY3,CNTN1,NCDN,SNX1,MYO16,MAP4,CC2D2A,SYNE2,RHOA,SYT1,HDAC4,ACSL4,CLASP1,KIFAP3,USP33,CAPZB,CARMIL1,RFX3,RAB21,KIF3C,CTTN,RFX2,SEMA6A,CRTAC1,ABLIM1,NRP1,NEFH,LGMN,RPS6KA5,ADNP,MCF2,CLUAP1,SPG11,SPAG1,CACNG7,TTC26,LIMK1,PLEKHA1,RAPGEF2,CEP126,CAPRIN2,RAB35,CLIC5,NME5,GOLPH3,RAP1A,PLPPR5,WDR35,UBE2B,IFT43,BBS9,LRP1,RREB1,BCL11B,RAB3IP,TUBA4A,YWHAH,TTBK2,ARHGEF6,MAP1B,DLG4,ATP8A2,WASF3,VAV3,ADGRB3,EPHA7,ARMC9,FLOT1,RDX,FNBP1L,FGD4,RB1,IGF1R,SYT2,SPAG16,SLIT2,NFIB,C9ORF72,KLHL1,FER,PTPRO,GFRA1,GRID2,FEZF2,ASAP1,DNAAF1,TIAM1,RPGR,NRG1,NCK1,VAV2,ELAVL4,DISC1,PAQR3,CSMD3,HPRT1,RET,JAM3,MAP1A,IL1RAPL1,LINGO1,ROBO1,ZNF804A,INSR,DSCAM,PIK3CD,PRNP,NEGR1,IQCB1,DAG1,CNTNAP2,BAIAP2,RTTN,RIMS2,DSCAML1,ANO6,PAK2,WASHC1,ADGRB1,RGMA,CNTN2,FLRT2,IRS2,DYNC2H1,HMGB1,PDLIM7,SIPA1L1,KIF13B,DNM3,SFI1,ITSN2,LRIG2,BBIP1,DHFR,DYNLL2,SRGAP2,NEFL
1	1	4.76e-10	10576	1594	1095	0.687	0.104	GO:0005515	MF	454	protein binding	1	VPS50,SKAP2,LIG3,OSBPL7,AP2B1,MAP3K9,PAF1,CDKL3,MED24,CSDE1,TENM1,BAZ1B,NISCH,PRSS3,APBA3,MBTD1,RNF216,TTC19,SYT7,PPP5C,GABRA3,KDM5D,ANGEL1,BID,RALBP1,RUFY3,CNTN1,WWTR1,NCDN,CPS1,RNF10,UBR2,SNX1,ADSS,USP2,MYO16,DCUN1D1,DSG2,ATP6V1H,FAM214A,MAP4,HDAC9,LMO3,PER3,LTBP1,PLEKHA5,TTC17,SYNE2,FAM168A,EIF2AK2,KMT2C,MSH4,PSD,BCAT1,GPBP1,APPBP2,CDON,SLC12A2,ANKS1A,PKN2,MAP2K4,SNAP91,SLC9A7,PDE4A,MYO9A,EVI5,TP53BP1,RHOA,SYT1,ATP2B3,PDK3,HDAC4,KIF2A,RASGRP2,PSME4,ERLEC1,MAOB,RORA,ATP1B3,NUCB2,CLTCL1,ZXDC,JMJD6,WIPI1,CSNK2A2,EIF2B3,OSBPL3,ARHGAP10,RPS6KA2,BUD23,DAZAP1,CPSF1,NFATC3,AP1M1,PDE8A,KDM5A,PPP2R3A,NSF,CLASP1,CLNS1A,NCBP3,TXK,KCNQ2,MARK3,FRYL,MOCOS,KIFAP3,KLHL20,PAG1,DGKD,USP33,EXOSC5,POLD3,CAPZB,AMPH,NEBL,PIK3C3,PCM1,TNRC6C,SDF4,THOC1,OSBPL6,CARMIL1,CRYBG3,RFX3,RAB21,SESN1,KCNN2,CNOT4,CPOX,RBL1,AP4E1,MAGI3,PCNP,WDR70,DLG3,NFE2L1,ERC1,XPO1,BCKDHB,TDRD3,PDS5B,SMAP2,PPIE,TXLNA,KIF3C,WDFY1,CTTN,MAST2,ERO1B,FTL,GNAS,PIR,RFX2,PTPN4,DDX18,EPB41L1,DOCK9,PPP1R13B,NSFL1C,EBF4,MAVS,KIZ,ANAPC5,GANAB,GPATCH2L,SLC9A1,PAPOLA,GOLGA3,GLG1,DTX2,SLC26A3,RGS17,HNRNPC,SUPT16H,SEMA6A,LRRFIP2,HOOK2,CRTAC1,FKBP5,SRPK1,BRPF3,ABLIM1,NRP1,STX1B,CRKL,MAPK1,PICK1,NEFH,TAB1,KIAA0930,ST13,RBX1,FKBP3,TIMM9,HIF1A,GSKIP,VRK1,RPS6KA5,ARHGAP5,BRMS1L,ZMYND8,IFT52,NFATC2,ADNP,HM13,SNPH,PLCB4,ZNF516,USP14,ST8SIA5,MIB1,RIOK3,PRPS2,XIAP,MCF2,PGK1,CD99L2,FGF14,NDFIP2,TNFSF13B,MGRN1,NUP93,NFAT5,LONP2,COTL1,UBE2I,CLUAP1,GGA2,SPG11,CALB1,ESRP1,UBR5,PPP2CB,NEFM,KLHDC4,BNIP3L,GYS1,HNRNPL,CLASRP,PLD3,MYH14,MIER2,SP4,MPP6,TTC26,DNAJB6,IQCE,TAX1BP1,TAF6,C1GALT1,PHF14,NRF1,ACTR3C,LIMK1,MPDZ,PIP5K1B,RAB11FIP2,NSMCE4A,PLEKHA1,BMPR1A,ARHGAP21,ANKRD26,LARP4B,SH3PXD2A,SORCS1,SHOC2,CCDC6,NUFIP2,FBXL20,TRIM37,RAI1,DRG2,PSMD11,ASIC2,KAT2A,LUC7L3,NAT9,DCUN1D4,UBE2D3,MAPK10,DHX15,NSD2,STIM2,RAPGEF2,SNX25,ZBTB16,PPP6R3,NRXN2,CPT1A,CHORDC1,CEP126,EIF4G2,DDX6,CBL,FBXO3,CAPRIN2,PTGES3,VPS29,KCNA1,GTF2H3,SLC38A1,TBC1D30,RAB5B,CNOT2,KRR1,TPI1,RAB35,SRSF9,FGFR1OP2,NCOA7,PPARD,STK38,FBXO9,CAP2,ZNF451,ASCC3,BVES,SMAP1,EYA4,SNX3,HBS1L,TFEB,CCND3,FAM120B,EXOC2,CLIC5,ERBIN,NME5,HSPA9,FAF2,POLR3G,GOLPH3,CRBN,BCL6,PCCB,CEP70,TFDP2,KAT2B,FGF12,CBLB,PODXL2,PEX5L,ADAM23,PSMD14,PDE1A,LANCL1,UXS1,HPCAL1,GORASP2,SLC25A12,PLCL1,SOS1,ORC4,CACYBP,RALGPS2,SRSF4,RAP1A,SCAMP3,FBXO2,C1ORF21,ZNHIT6,BLZF1,RSRP1,NSL1,ESYT2,CAMSAP2,CREB1,ELOVL4,MED28,OLFM3,UBN1,UBE2B,CCDC92,PTPA,CNTRL,HDHD3,IFT43,SUPT7L,CNNM1,TEX11,HSPH1,EXOSC8,ADRA1A,TENT4B,TSHZ3,RNF2,ZMYM2,KHDRBS1,PDS5A,SV2C,FLT3,COPA,RPAP2,BBS9,WIPF3,FAM126A,RECK,CALD1,CIT,ITPR2,LRP1,ATG101,IKZF4,BAZ2B,TRERF1,NQO2,LRRFIP1,MT2A,GGA3,MBOAT7,SLC25A23,EML2,NAPB,RALY,AGO3,PCID2,TRAP1,ELK1,PCNX4,KTN1,ZBTB1,RHOT1,ZC4H2,CANX,BCL11B,RAB3IP,PIN1,HP1BP3,TUBA4A,AKAP9,SEM1,PTPN12,POR,MTERF1,PAICS,YWHAH,GNAZ,MKLN1,TWSG1,TTBK2,PSMA1,PALLD,KCNC1,PUS7L,ARHGEF6,SAT1,PRKCSH,MAP1S,PXDN,ZNF337,CEP85,OSBPL2,YIPF2,CLIP1,POLN,AKAP12,GGT7,SH3BGRL,HACL1,TBC1D5,GFPT2,MAP1B,KHDRBS3,PRKAB2,ZNF304,DNAJB1,SPATA6,RAF1,PPARG,NUP210,PTCD3,ILKAP,PER2,RAMP1,PTPRE,RPA1,UBE2G1,LANCL2,ZRANB2,DLG4,FLOT2,SYT11,FBXO44,CDK8,WASF3,CCNA1,COG6,TRPC4,BTBD2,RTN3,AGAP3,RRAS2,DGLUCY,CTIF,CNTN6,CHL1,MEIS2,VAV3,SORT1,NAPG,PPHLN1,CDC73,CRB1,CCNH,CABLES1,SOX5,RERG,YARS,PHC2,TUT4,FHOD3,CLOCK,UBQLN1,CEMIP2,TAOK3,TRAFD1,RINT1,ADGRB3,EPHA7,LCA5,ITGA7,REPS1,MDM2,MPHOSPH6,DYNC1LI2,GLUL,REV1,TSGA10,ARHGEF4,TBC1D4,LRCH1,DCAF7,VPS45,RPS6KC1,STAM,ABI1,ECPAS,KIF13A,RIPK1,FLOT1,PGBD1,TGS1,SDCBP,TRPC6,RDX,MAP2K5,MAPKBP1,UACA,TTLL7,FNBP1L,GIPC2,HADHB,FBXO11,LRPPRC,PPIG,IDH1,FAM117B,SPPL2A,ARHGAP24,AP1AR,RAP1GDS1,RNF185,KIF21A,FGD4,VAMP1,SCAF11,GLTP,SMARCC2,LMBR1L,RB1,CUL4A,PELI2,RTN1,DCAF5,JDP2,WARS,BAHD1,DNAJA4,IGF1R,PCSK6,SCAMP2,CRTC3,PDPK1,MED9,NCOR1,KSR1,TOB1,VPS53,SS18,GNAL,GAREM1,OSBPL1A,TP53,SH3GL1,WTIP,RERE,SERBP1,PRKACB,CTTNBP2NL,SYT14,TPM3,CDC42BPA,SYT2,HNRNPLL,EXOC6B,ZC3H8,SPOPL,PKP4,ZNF385B,HSPD1,VGLL4,IQSEC1,UBA3,EIF2A,SLIT2,ATP10D,ANK2,SSBP2,RASA1,PAM,GTF2H2,ARHGAP26,G3BP1,FARS2,CDKAL1,RASGEF1C,SHPRH,TIAM2,WTAP,DIAPH2,PRPS1,SNTG1,UTP23,AK3,C9ORF72,NR6A1,MED22,MIGA2,LRSAM1,CAMK2G,SESN3,NPAT,AASDHPPT,TKFC,PPP4C,HIRIP3,CNKSR2,KLHL1,ADGRL3,CCDC102B,DLG2,DIXDC1,UBC,ITPR1,CACNA1C,NGLY1,MAGI1,MIPOL1,FER,PTPRO,VTI1A,ANO4,NR3C2,ASAP2,NBAS,TDO2,SACS,GFRA1,DST,GRID2,RIT2,SPC25,PDE3B,CWF19L2,MBNL1,GPD1L,RAB3C,MED21,CDYL,CAST,HNRNPU,ASAP1,ADPRHL1,RMND5A,CNKSR3,SPHKAP,SREK1,MSI2,THY1,PITPNC1,MIA3,ELOC,DPH3,NIFK,RBM45,GRIP1,MCU,ADAMTSL3,TIAM1,RPGR,SORCS3,TYSND1,FBXO32,PRR14,PDE6D,ZFYVE9,NRG1,IL34,AFAP1L1,TSC22D3,KCNJ6,ERG,NCK1,AHCYL2,PPP1R9A,EMSY,FGF17,EPB41,ALG8,PAXBP1,RUNX1,PSMD4,ZFYVE28,ABR,GNE,CALM3,VAV2,SPTBN4,SIK3,NLRX1,CRTC2,FAM189B,LMNA,NAPEPLD,PSMC2,AP2M1,PRPSAP1,LARP4,ZNF326,KIF26B,WDR26,DISC1,MAIP1,CLHC1,NUP35,IWS1,PAQR3,SLC15A2,CCT3,PPP4R2,SPICE1,CADPS,PPM1K,PBRM1,SLBP,WDR82,MAP9,NIPBL,ADGRV1,HTR4,RHOBTB3,GFM2,GRIK2,PDSS2,COG5,DLC1,ZMAT4,ANKS6,KIAA1958,STRBP,VCP,ARHGAP12,SUGT1,PCF11,NUDT5,TAF3,ABRAXAS2,HPRT1,RET,CEP295,JAM3,RAB8B,COPS2,GABRB3,ARIH1,ZNF202,WBP1L,C2,TPP1,NETO1,ZMAT1,RNF169,CDYL2,NDEL1,CATSPER2,DCTN5,DIS3L,MAP1A,SGSM1,GOLGA2,TRIM68,GATAD2A,SEMA6B,ZNF83,HID1,LTBP3,MAPK1IP1L,RBPJ,ATG4B,STIP1,AHCYL1,TSPAN5,HTR1E,USP39,CPLX1,FEM1B,CSNK1G1,XPO6,IL1RAPL1,ASPSCR1,LDB2,LIMS1,LINGO1,ROBO1,AVEN,REPS2,TPST1,OTUD3,BRD3,ZNF778,HNRNPA3,SIK2,PDCD6IP,SMAD1,TCAF2,VSTM2A,DENND5B,LONRF2,ELOVL6,DLGAP1,ZNF16,SDR16C5,USP32,PKIA,MTM1,INSR,MORN4,TRIM8,NETO2,KCND3,TBCA,NEUROD2,DSCAM,PIK3CD,ANO5,HDAC3,VAT1L,FBXL14,MLLT3,PRNP,FRMD5,NEGR1,BSG,SYNPO2,IL17D,AFF1,BANP,SMPDL3A,ZMAT3,NAA16,RAB37,SNX32,SP3,NBEA,OXSR1,ARPP21,COMMD1,IQCB1,DAG1,PTPRM,FKBP2,PEAK1,MOB1B,EIF1AX,PSMD1,AGFG1,STAT5B,UBXN2A,MGA,PRPF8,ATP2A2,VWC2L,CNTNAP2,DENND4A,NR1D2,RAB1B,CTBP2,PACS1,CADM2,PPM1E,PHYKPL,PTPN2,EIF3F,BAIAP2,JAKMIP2,IP6K1,SSNA1,CSTF3,CHMP6,RIMS2,SGF29,PHLDB3,RNF152,ANKLE2,SCN4B,DSCAML1,ANO6,KCNA2,ZBTB38,PPFIA3,NR2C2,RPLP2,FAM20C,MLF1,PDE4DIP,WDR6,EPM2AIP1,GRINA,TAF7,ZBTB7A,FBXO34,IGSF22,TMTC2,ALOXE3,ZBTB18,RCC1,PAK2,MIGA1,HIST1H2AC,PCGF5,AEN,EHMT1,POLR2A,WASHC1,GPR135,ADGRB1,RGMA,RAD51B,UBE2E2,PLCB1,NTM,ACBD3,C16ORF72,SLC25A18,CNOT10,CADM1,SLC8A1,WBP2NL,BEGAIN,GTF2H2C,RBM12B,MAATS1,ACTG1,CNTN2,EFNA5,COLEC10,KCND2,RALYL,H1FX,F8,ANKS1B,FLRT2,TCEAL9,TARSL2,L3MBTL1,LSAMP,AHNAK2,PBX1,YTHDF3,KCNQ5,MORF4L1,DNAH14,IRS2,WWOX,POLR1D,ZNF555,PCLO,NF2,PDE2A,PDZD7,MITF,SESTD1,DYNC2H1,MAGI2,SIRT7,C2ORF88,LIN28B,DNER,UBQLN2,FOCAD,RALGAPA2,SAXO2,LRRK2,NDUFA4,ARID2,RRP7A,HMGB1,MPHOSPH8,RYR1,LCOR,SUPT3H,TRRAP,ZNF765,TRAPPC2,ESRRG,DAPK1,TLE1,KPNA5,PDLIM7,ANXA6,SND1,PSMD12,SYNGAP1,ZNF675,DACT3,GSTK1,MYO5A,SIPA1L1,RPL37A,KIF13B,DNM3,VPS13A,ZNF335,ZNF273,SFI1,UVRAG,ZNF26,ITSN2,TCAF1,ZNF69,NCOA6,TTC37,IPO9,CEP290,ZNF652,CDC42BPB,COLGALT2,ZNF830,LRIG2,OPA1,GRK5,MT-ND1,MFAP3L,SMG5,FANK1,TCEAL6,RING1,COL5A2,NBDY,TBC1D8,RANBP17,TRIM13,SLC35B4,SNX2,IPO7,RNPS1,RNF208,MAP10,DENND1B,NDUFS3,DNASE1,C17ORF67,BBIP1,PLIN5,CPEB1,DDX3X,PPP2R2A,DHFR,COX19,MRPS6,CDK11B,CEP95,AC005670.2,DYNLL2,RNF115,SEC22B,SRGAP2,RASSF5,MYO15B,TAF15,POM121C,AATF,SRCIN1,NEFL
1	1	1.16e-08	57	6638	43	0.006	0.754	GO:0000786	CC	624	nucleosome	1	H2AFY,CENPA,SOS1,HIST1H1D,HIST1H1A,HIST1H2BJ,HP1BP3,IRF4,SHPRH,KAT6B,HIST1H2BD,HIST1H4H,H3F3A,H2AFZ,KDM1B,HIST1H1E,H1FOO,HIST1H2AC,HIST1H2BC,HIST3H2A,HIST2H2AC,HIST2H2BE,H1FX,HIST1H1C,MPHOSPH8,HIST1H2AG,HIST3H2BB,HIST1H4C,HIST1H3J,HIST2H2BF,HIST1H2BN,HIST2H4B,HIST2H4A,HIST1H2BG,HIST1H2BE,HIST1H3E,HIST1H2BH,HIST1H4E,HIST1H2AE,HIST1H2BF,HIST1H4A,HIST1H3H,AL031777.3
1	1	1.21e-08	81	6769	58	0.009	0.716	KEGG:05322	keg	561	Systemic lupus erythematosus	1	C8B,C6,C7,C9,H2AFY,CD86,CD80,HIST1H2BJ,IL10,SSB,FCGR2A,FCGR1A,C8A,HIST1H2BD,HIST1H4H,C1QC,H3F3A,H2AFZ,C2,C1QB,C1QA,CD28,HLA-DQB1,HIST1H2AC,HIST1H2BC,HIST3H2A,HIST2H2AC,HIST2H2BE,HLA-DRB1,HLA-DQA1,HIST1H2AG,HIST3H2BB,HIST1H4C,HIST1H3J,HLA-DRB5,FCGR3A,HIST2H2BF,HLA-DOA,HLA-DMA,HLA-DRA,HLA-DPB1,HLA-DPA1,TNF,HIST1H2BN,HLA-DQA2,HLA-DOB,HLA-DMB,HIST2H4B,HIST2H4A,HIST1H2BG,HIST1H2BE,HIST1H3E,HIST1H2BH,HIST1H4E,HIST1H2AE,HIST1H2BF,HIST1H4A,HIST1H3H
1	1	2.36e-08	358	2044	82	0.04	0.229	REAC:R-HSA-112316	rea	654	Neuronal System	1	CACNG3,AP2B1,CACNA2D2,SYN1,SLC6A13,APBA3,SYT7,GABRA3,APBA2,RASGRF1,SYT1,KCNAB2,RPS6KA2,NSF,KCNQ2,EPB41L2,KCNN2,EPB41L3,DLG3,EPB41L1,MAPK1,PICK1,NRXN2,KCNA1,SLC38A1,GABRG2,CREB1,PRKCG,AKAP9,KCNC1,RAF1,DLG4,FLOT2,RTN3,MDM2,GLUL,FLOT1,PDPK1,GNAL,PRKACB,PPFIA4,SYT2,CAMK2D,GLRA3,CAMK2G,DLG2,HOMER1,GRM1,GRIA1,GRIP1,CACNA2D3,KCNJ6,EPB41,AP2M1,ADCY9,KCNJ3,GABRB1,GRIK2,KCNC2,GABRB3,GNG4,CPLX1,IL1RAPL1,DLGAP1,SYT9,GRIK1,KCND3,LRRTM4,GNG7,KCNA2,PPFIA3,SLITRK1,NRXN1,PLCB1,BEGAIN,KCND2,KCNH7,SYN3,KCNQ5,SIPA1L1,LRRTM3,NEFL
1	1	9.17e-08	34	6769	29	0.004	0.853	KEGG:04940	keg	2	Type I diabetes mellitus	1	PTPRN,CPE,CD86,IL1A,CD80,IL1B,GAD1,HSPD1,IL12A,CD28,HLA-DQB1,HLA-DRB1,HLA-DQA1,HLA-DRB5,HLA-DOA,HLA-DMA,HLA-DRA,HLA-C,HLA-E,HLA-F,HLA-A,HLA-DPB1,LTA,HLA-DPA1,TNF,HLA-B,HLA-DQA2,HLA-DOB,HLA-DMB
1	1	1.11e-07	28	6769	25	0.004	0.893	KEGG:05330	keg	155	Allograft rejection	1	IL4,IL5,CD86,CD80,IL10,IL12A,CD28,HLA-DQB1,HLA-DRB1,HLA-DQA1,HLA-DRB5,HLA-DOA,HLA-DMA,HLA-DRA,HLA-C,HLA-E,HLA-F,HLA-A,HLA-DPB1,HLA-DPA1,TNF,HLA-B,HLA-DQA2,HLA-DOB,HLA-DMB
1	1	2.89e-07	113	2675	40	0.015	0.354	KEGG:04919	keg	326	Thyroid hormone signaling pathway	1	MED24,ATP1B3,ACTB,NCOA1,SLC9A1,MAPK1,HIF1A,PLCB4,RHEB,KAT2A,KAT2B,HDAC1,AKT3,SLC2A1,PIK3R3,PFKFB2,NCOA3,PRKCG,RAF1,CASP9,MDM2,TBC1D4,MED4,PDPK1,NCOR1,TP53,PRKACB,ATP1B1,MED12L,SLC16A2,FOXO1,WNT4,ATP1A1,PIK3CD,HDAC3,ATP2A2,PLCB1,ACTG1,MTOR,DIO1
1	1	3.1e-07	118	15373	118	0.008	1	GO:0050911	BP	622	detection of chemical stimulus involved in sensory perception of smell	1	OR1I1,OR7A10,OR7C1,OR13C9,OR4D1,OR13C4,OR3A3,DAPL1,OR51E2,OR2C1,OR10G3,OR5AU1,OR10A4,OR10A2,OR7G2,OR1M1,OR2M4,OR1L6,OR1L8,OR1N2,OR2AT4,OR10H3,OR52A5,OR1A1,OR5B12,OR5B2,OR9I1,OR9G4,OR10H5,OR4D9,OR10K1,OR7D4,OR2T1,OR11H4,OR4K17,OR4N2,OR5AN1,OR2T35,OR2T12,OR2T33,OR2AJ1,OR2T8,OR2B11,OR6C4,OR1E1,AC087498.1,OR56A1,OR56B1,OR52N4,OR8D4,OR2Z1,OR5AS1,OR52A1,OR2V2,OR2T29,OR56A4,OR2T10,OR1D2,OR56A3,OR51M1,OR6A2,OR7A17,OR9Q1,OR9Q2,OR10H1,OR2AK2,OR2T27,OR51I2,OR7D2,OR2AG2,OR2G6,OR14I1,OR2L13,OR8A1,OR2T2,OR8D1,OR52K1,OR11G2,OR8B8,OR10D3,OR6N1,OR2L5,OR2T6,OR2L3,OR2M2,OR10R2,OR2L2,OR13C3,OR2H2,OR11A1,OR14J1,OR2J2,OR6C1,OR2F1,OR2A5,OR2A12,OR3A2,OR2A25,OR2A14,OR4E2,OR2M3,OR52I1,OR5K1,OR5V1,OR2AE1,OR4D10,OR10G4,OR8G5,OR6J1,OR13A1,OR13C5,OR52E5,OR2L8,OR2T11,OR2AG1,OR8B3,OR8S1,AC134980.3
1	1	2.22e-06	127	15373	126	0.008	0.992	REAC:R-HSA-381753	rea	659	Olfactory Signaling Pathway	1	REEP1,GNB1,OR1I1,REEP6,OR7A10,OR7C1,GNGT1,REEP5,REEP2,RTP4,OR13C9,OR4D1,GNAL,OR13C4,OR3A3,REEP3,OR51E2,OR2C1,REEP4,OR10G3,OR5AU1,OR10A4,OR10A2,OR7G2,OR1M1,OR2M4,OR1L6,OR1L8,OR1N2,OR2AT4,OR10H3,OR52A5,OR1A1,OR5B12,OR5B2,OR9I1,OR9G4,OR10H5,OR4D9,OR10K1,OR7D4,OR2T1,OR11H4,OR4K17,OR4N2,OR5AN1,OR2T35,OR2T12,OR2T33,OR2AJ1,OR2T8,OR2B11,OR6C4,OR1E1,OR56A1,OR56B1,OR52N4,OR8D4,OR2Z1,OR5AS1,OR52A1,OR2V2,OR2T29,OR56A4,OR2T10,OR1D2,OR56A3,OR51M1,OR6A2,OR7A17,OR9Q1,OR9Q2,OR10H1,OR2AK2,OR2T27,OR51I2,OR7D2,RTP5,OR2AG2,OR2G6,OR14I1,OR2L13,OR8A1,OR2T2,OR8D1,OR52K1,OR11G2,OR8B8,OR10D3,OR6N1,OR2L5,OR2T6,OR2L3,OR2M2,OR10R2,OR2L2,OR13C3,OR2H2,OR11A1,OR14J1,OR2J2,OR6C1,OR2F1,OR2A5,OR2A12,OR3A2,OR2A25,OR2A14,OR4E2,OR2M3,OR52I1,OR5K1,OR5V1,OR2AE1,OR4D10,OR10G4,OR8G5,OR6J1,OR13A1,OR13C5,OR52E5,OR2L8,OR2T11,OR2AG1,OR8B3,OR8S1
1	1	4.33e-06	1909	14979	1700	0.113	0.891	REAC:R-HSA-392499	rea	559	Metabolism of proteins	1	DPM1,FUCA2,NFYA,CFTR,RAD52,KLHL13,ARF5,SLC25A13,THSD7A,COPZ2,CROT,FBXL3,ASB4,TMEM132A,PAF1,ARSD,PRSS21,NOS2,PAX6,PIGQ,PSMB1,ST3GAL1,RPS20,POMT2,LARS2,BRCA1,MBTPS2,LTF,EXTL3,NUB1,PGM3,DDX11,IGF1,AGPS,ZRANB1,SEC63,ANK1,NUP160,SARS,ALG1,FUT8,UBA6,PIAS1,CUL3,USP2,RPL26L1,MAT2B,VCAN,RAB27B,PSMA4,TNC,DCUN1D1,CUL7,HSPA5,TPR,CP,USP28,MRPS10,ERCC8,ADAMTS6,LTBP1,RCN1,TNIP3,HERPUD1,TRAPPC3,NOP58,CUL1,PUM2,MRPL43,F7,USP13,SEC61A1,PIGV,ACAA1,HDAC7,MRPS35,ARSF,CS,EIF4B,ST3GAL6,SNCAIP,BTBD1,GNAI3,KARS,PDIA5,SEC61A2,ASB1,NFYC,ATXN3,SP100,TRAM1,METTL22,TP53BP1,RHOA,IARS2,IDH3G,HDAC4,OTUD5,PSME4,PPP2R5B,ADGRF5,NUP133,GNB5,RAB27A,SPTB,EXOC5,POLB,ST6GALNAC1,WIPI1,ASNS,ST6GALNAC2,PABPC1,CSNK2A2,EIF2B3,RAD18,MGAT4A,RPL31,LMCD1,SEL1L,HLTF,SPP2,UBE2D1,SMC1A,ACADVL,FBXW11,DERL2,ST6GAL1,NSF,MRPS34,BCS1L,LMAN1,NUP37,TIMM21,ACTB,RAB7A,TUBA3D,EXOSC7,KLHL20,RGS11,TOP2B,UBE2T,USP33,EXOSC5,DYNC1I2,CAPZB,UBE2A,PIAS2,UBE2K,GNB1,VDAC3,BPIFB2,SENP1,RAB21,CPB2,AFP,MRPL22,DIS3,CYLD,APLP2,APOB,AGBL5,RAB10,CD59,SEH1L,MTIF2,POMGNT1,B4GALT1,MRPL28,TMED2,ERO1B,ZFAND6,ALG9,ACOX3,ACHE,ADAMTS2,PSMC5,UIMC1,MMP2,GNAO1,ADD1,KLHL42,TFAP2C,AURKA,ALG6,EDEM2,MAVS,XRN2,DYNLL1,RPL6,RPLP0,GANAB,BIRC5,OTUB2,MRPS33,LYZ,MUL1,DNAJB11,AARS,EXOC1,TF,ESR1,PSME1,SCFD1,HNRNPC,CLSPN,VNN3,SEC22C,AAAS,CBX5,ARCN1,PSMD5,NUP188,CRAT,NANS,WAC,MRPS18A,RAB18,FBXL19,RPL3,TAB1,RBX1,VCPKMT,PSMC6,GNPNAT1,CNIH1,PIGH,PSMA3,TIMM9,GALNT16,ASB2,HIF1A,EIF5,PSMC1,PSMB5,YY1,SRP54,DCAF11,PSMA6,NFKBIA,PSME2,SEC23A,RABGGTA,PFDN4,RAE1,CTSZ,TUBB1,PSMA7,ARFGAP1,EEF1A2,CSNK2A1,HAO1,NOP56,CST3,ACTR5,PIGU,ACOT8,USP14,ST8SIA5,SMAD7,PSMD10,STS,ALG13,CHRDL1,STAG2,F9,CCDC22,RENBP,ASB9,RBBP7,TAZ,MAGT1,TIMP1,DNAJC3,UGGT2,MRPS31,MSLN,NUP93,LONP2,PSMD7,COG4,CMC2,AXIN1,MLYCD,USP10,FBXO31,UBE2I,GSPT1,EARS2,ELOB,GGA2,CCP110,RNF40,MTFMT,RAB11A,CTSH,SCG3,EIF3J,ZDHHC2,RIPK2,CALB1,EIF3E,TSTA3,EEF1D,DCTN6,TUSC3,NAPA,PMPCB,BET1,FKBP14,NOD1,GARS,CRHR2,CHCHD2,EIF3B,AIMP2,C1GALT1,CHCHD3,PSMA2,MRPL32,YKT6,GALNTL5,EIF4H,TGFBR1,SEC61B,CREB3,DDX58,UBE2R2,GATA3,PHYH,EIF3A,SEC23IP,NSMCE4A,FBXW4,TNKS2,GBF1,FBXL15,PITRM1,SMC3,CUL2,RPL19,FBXL20,PSMD3,RGS9,NUP88,GOSR1,PSMD11,CCL2,PEX12,KAT2A,MRPL27,SMURF2,FAM20A,DPH1,RAB34,DCUN1D4,AREG,UBE2D3,KLHL2,CPE,RPL34,WFS1,GRPEL1,GALNT7,FBXW7,BST1,KLHL5,CTSC,ZBTB16,TECTA,HSPA8,PPP6R3,ST3GAL4,FOLR1,BIRC2,COMMD9,CARS,RPS13,NUP98,DAO,MLEC,ATP5F1B,ART4,EIF2B1,COPZ1,CAND1,RAB5B,NUP107,MRPL51,COPS7A,GNB3,USP5,SPSB2,SUDS3,CMAS,ST8SIA1,RAB35,MAN1A1,MTRF1L,MRPL18,MDGA1,FBXO9,RAB23,FBXL4,GPLD1,VNN1,VNN2,RPS12,SNX3,PEX7,MRPL2,CUL9,EXOC2,GMDS,HARS2,MAN2A1,MRPS30,HSPA9,MRPS27,PFDN1,ARSB,TARS,ST8SIA4,SKP1,NUP155,SEC24A,RARS,STC2,EHHADH,CNTN3,ACTR8,KNG1,RNF7,KAT2B,BCHE,COL7A1,USP4,GNAI2,TFG,RPL24,GNB4,MRPL3,CISH,WDR48,COMMD2,GORASP1,SSR3,EIF4G1,SPCS1,INO80D,EEF1B2,LMAN2L,TTL,POMC,STAM2,MPV17,EIF2B4,PSMD14,ASB3,IFIH1,INO80B,MOGS,SPTBN1,GALNT3,EVA1A,MRPL19,FN1,PECR,IGFBP2,IGFBP5,CCT4,GGCX,ST3GAL5,CHST10,PROC,DCAF17,SLC25A12,DARS,EPAS1,SUMO1,FARSB,SCP2,PAPPA2,MRPL37,ICMT,RPL22,QSOX1,EDEM3,HDAC1,CAPZA1,FBXO2,FBXO6,UCHL5,ZBTB17,WARS2,HAO2,MRPS15,EXOC8,GNPAT,ST6GALNAC5,UAP1,RBBP5,RAB29,HMGCL,CDC20,B4GALT2,DPH5,DARS2,SERPINC1,MAN1C1,MUC5B,STAG1,A4GNT,APOA1,RPS25,ATF6,TTR,B4GALT6,SPCS2,FBXO30,TNFAIP3,RAB32,RNF146,FBXL5,RPN2,SPP1,EEF2KMT,UCHL3,FGF23,SATB2,UBE2B,PIGZ,SENP5,RAD23B,RAB14,FBXW2,PPP6C,GALNT12,ALG2,DCAF4,ACOT2,TTLL5,EIF2B2,SLC17A5,IDE,TECTB,NUP43,PCMT1,MRPS14,SEC16B,TCP1,TTLL2,KBTBD7,ALG5,EXOSC8,TGFBI,SERP1,SOCS2,NFYB,EPHX2,COPS5,TRIM25,IAPP,RNF2,SEC22A,B4GALT4,CAT,RPL21,MTIF3,XPNPEP2,MRPS2,PLG,COPA,RPL5,INHBA,FKBP9,RECK,DCAF10,SFTPA1,PFDN5,TUBA1B,RAB9B,RAB9A,EXOSC9,RAB38,INHA,OBSL1,GCNT7,PIGT,ARFGEF2,RAB22A,NEURL2,CHST8,STAMBP,NAGK,USP22,USP9X,PEX6,AARS2,HIST1H2BJ,TBCC,SSR1,NRN1,NUP153,EEF1E1,RAB17,BMP4,MRPS7,GGA3,TTF1,CHCHD5,RPL23,NAPB,PSMF1,PCSK2,TBC1D20,MRPS26,EIF2S2,TMEM115,PSMB2,ST3GAL3,F10,PROZ,BECN1,CFP,TIMM17B,KTN1,RHOT1,NUP214,TIMM8A,CANX,TRAF2,GFER,FBXL16,GNG13,TUBA4A,GNG11,SEM1,GNGT1,GNAI1,PEX1,SRD5A3,GNAZ,VGF,DNAJB9,CALU,MTX2,HERC2,INO80,COPB1,PSMA1,SUMF2,SPCS3,MPDU1,RAB2B,NEDD8,DAD1,RPS4Y1,GALNT8,PRKCSH,ACE2,TULP4,ADRM1,EXOSC2,POMT1,EIF2S3,UBA1,ULBP2,TTLL9,SLC34A1,TRAF3,MRPS25,HACL1,GALNT15,MGAT1,GFPT2,PSME3,RPL27,UBE2D2,EXOC4,TOP2A,PIAS3,SELENOS,ACTR10,MATN3,LRRC41,CCT6B,NUP210,PTCD3,MRPL35,RPA1,UBE2G1,SEC61G,ENAM,H3F3B,EIF5A,ERAL1,PCNA,DAP3,RAB25,DCAF8,DPH2,FBXO44,DCTN4,CCNA1,COG6,RNF128,LARGE1,SFTPD,LARS,CCDC59,HSD17B4,MEN1,EIF2S1,MRPS36,VHL,EDEM1,DPH6,GNAT2,NAPG,ARF3,CDC73,TIMM17A,RPS15A,NARS,GRP,DDB2,USP26,RAB33A,YARS,PHC2,CDCA8,TPGS2,TIMM10,CARS2,STT3A,TMED7,AGTPBP1,GOLM1,USP30,MAP3K7,CGA,OS9,CCT7,USP15,CPM,MDM2,DYNC1LI2,FBXL8,AGT,COG2,NPL,PIGC,LAMC1,MRPL44,TTLL4,USP37,MRPS9,USP44,CKAP4,THSD1,COG3,LMO7,ITM2B,IL6,ADAMTS7,DCAF7,ACTL6A,MRPL47,GALNT5,GATA4,EPRS,UGGT1,STAM,TXN,KLF4,ST6GALNAC4,STX17,USP20,BAAT,MRPL50,DPM2,PSMB7,PDCL,RPL35,DERL1,MYC,IL33,TLN1,DCTN3,RPS6,KIF13A,TFAP2A,TUBB2A,RIPK1,MDC1,ARRB1,RAB30,NARS2,MRPL15,SORL1,DCUN1D5,THBS1,RPLP1,LRRC49,SPTBN5,TTLL7,RABGGTB,RAB1A,PREB,FBXO11,ACTR1A,STAMBPL1,EXOC6,ADAMTS14,RPS24,BARD1,IDH1,COX17,USP8,COPS4,SEC31A,NUP54,USO1,PPA2,ENPEP,SEC24B,RNF185,YARS2,ALG10,ETFBKMT,PEX5,INHBE,TDG,NUP58,GALNT6,RAB20,CUL4A,MDGA2,DCAF5,RAB15,SERPINA10,WARS,WDR20,SLC27A2,GCNT3,SRP14,COMMD4,UBE2Q2,WDR61,USP3,PML,ADAMTS17,LMAN1L,MFGE8,ST8SIA2,FURIN,SEC11A,PMM2,PARN,CHST4,KIFC3,ADAMTS18,NUDT7,MBTPS1,RPL3L,RPS2,COPS3,ARSG,PTRH2,GALNT1,GATA6,ARRB2,WRAP53,ASGR1,TP53,RAB40B,CSNK1D,TBCD,FN3KRP,FOXK2,CBX8,CBX4,SMAD4,FBXO15,IGFBP4,PSMB6,RPL11,WDTC1,HSPG2,BCL10,PIGK,RPS8,PSMA5,DCAF6,COP1,PFDN2,USP21,MRPL24,HDGF,TARS2,ADAMTSL4,MRPL9,DTL,RAB13,CREB3L4,GALNT2,SRP9,ARF1,CNIH3,PARP1,REN,PDIA6,CAMKMT,RPS27A,ASXL2,MRPS5,THSD7B,GALNT13,HSPD1,METTL21A,SUMF1,COPS7B,RAB5A,GMPPA,CNTN4,DYNC1LI1,POMGNT2,RPL32,UBA3,SRPRB,MUC4,EIF2B5,AHSG,SNCA,ANK2,CCNA2,RPS3A,MARCH6,ADAMTS16,RPL37,SKP2,SLC30A5,FEM1C,COMMD10,ADAMTS19,TNIP1,FARS2,KLHL3,PLA2G7,RARS2,SHPRH,IGFBP3,IGFBP1,CCT6A,ASB15,AGBL3,ASB10,RAB19,CLTRN,OGT,GPC3,CETN2,RPL10,MRPS28,RPL7,EIF3H,CDKN2A,FBXO10,GSN,MRRF,RPL7A,ASB6,SEC16A,DPH7,MSRB2,ST8SIA6,TCF7L2,FUOM,PAOX,EIF3M,ARFGAP2,RPS3,HYOU1,INCENP,COMMD7,FAU,CNTN5,DCUN1D2,EEF1AKMT1,MIA2,LYPD1,LYPD6B,ADRA2A,PRSS23,CCT5,TIMM8B,SEC24D,UBC,NGLY1,ANK3,EIF4E,ADAMTS12,ITIH2,KIN,PIGF,SLC25A4,FBXO4,TUBA3E,MGAT5,ATP5F1A,TGOLN2,XRCC4,USP12,SPARCL1,MEPE,SLC30A6,SAR1B,RAB3C,CPB1,SRP19,RANBP2,INO80C,NUS1,ASB17,THY1,OTULIN,TOMM70,UCHL1,MIA3,ELOC,PSMA8,XPC,DPH3,CXXC1,RAB6B,FBXL18,OXA1L,GRIA1,NUP205,OTOA,RNF20,RRAGA,RAET1L,VBP1,RAB39B,KIF5A,ADAMTS3,ADAMTSL3,ART3,ANKRD9,RPL30,EEF1A1,TYSND1,CD109,UBE2L6,FBXO32,NSMCE2,B3GNT7,EIF4A2,TATDN2,GHRL,SEC13,DHRS4,ST3GAL2,ARSE,CREB3L1,SLC34A2,PEX10,EXTL1,BABAM2,MRPL17,GALNT14,CUL4B,HIST1H2BD,HIST1H4H,EIF5B,B4GALT5,DYNC1I1,COPG2,B4GALT3,ADAMTS4,ALG8,FBXW5,MRPL10,ATP5MC1,UBE2Z,GIP,PSMD4,PSMB4,AMFR,NAE1,ACE,SPON2,ATP6V0D1,GNE,UBE2J2,ADAMTS13,SPTBN4,SHC1,LMNA,LY6K,LY6E,MGAT4B,RPL8,FBXL13,PSMC2,ACOX1,ASB16,ASGR2,EIF4A1,SPSB3,CCNF,AMDHD2,NEU3,GNG3,UBXN1,STX5,RPL29,SYVN1,PARS2,USP24,KLHL21,ALPL,TTLL10,MXRA8,MYSM1,NTNG1,EXTL2,SLC30A7,NLRP3,ATF3,B3GALNT2,MRPL55,PEX13,NUP35,FBXO41,SMC6,H3F3A,INHBB,TGFA,DCAF16,MRPS18C,ABRAXAS1,KBTBD8,FSTL1,IGFBP7,CCT3,SSR2,TGFBR2,CHCHD4,SPTA1,EIF5A2,RPL22L1,ALB,PSMD6,ADAMTS9,RPL9,CPA3,UCN,FBXO40,RPN1,SENP2,RPL39L,BAP1,RFT1,UBXN7,RNF168,PIGX,MELTF,AIMP1,H2AFZ,CDC25A,FBXW12,SHISA5,APEH,RNF123,ASB5,GRPEL2,ARSK,GFM2,SLC35A1,CREBRF,GALNT10,RPS14,COG5,USP49,PEX2,RAD21,SLC30A8,SBSPON,FOXK1,DCAF13,DCSTAMP,KDM1B,HNRNPK,ASB11,PIGA,VCP,PIGO,FOLR2,LRR1,RPL36AL,KBTBD6,VDAC2,ABRAXAS2,PMPCA,LARGE2,PSMC3,AGBL2,ADAMTS15,RAB8B,FBN1,BTRC,SENP8,COPS2,CCT2,CUL5,TAF10,TPP1,RPL27A,LEO1,TMED3,SEC11C,HSP90B1,B2M,LDHD,ANPEP,DCTN5,MRPL16,MARS,MBD6,PDIA3,B4GALNT2,GNGT2,GOLGA2,DOLPP1,FBXO22,NOD2,ENGASE,FN3K,MVD,TRAPPC2L,RPL13,TUBA1C,TRAPPC9,PSCA,LY6D,OTUB1,IGFBP6,MRPL58,SRP68,RAB26,ABCA3,DDB1,RPSA,CTNNB1,COPS6,RAB4A,GNG4,COA6,KIF5C,MGAT2,BMI1,KCTD6,ACOX2,ARF4,COG7,RAB31,SFTPC,STAT3,AXIN2,GFM1,SFTPB,TNIP2,RNF181,TMEM129,FEM1B,COMMD8,AR,SLC25A6,UBE2V2,PCSK9,NSMCE1,RAB3B,LMAN2,RAB24,ADRB2,MRPL1,UMOD,GP2,CXCL8,SDC2,CD52,MUC15,INO80E,GPS1,MUC17,MUC3A,OTUD3,OTUD7A,MYRIP,UBE2E3,TRAPPC1,UBE2E1,NANP,USP47,GLB1,CDK1,UBB,NFRKB,B3GNT2,TMED10,SMAD1,ADORA2B,HARS,SOCS6,TTLL6,KIF5B,CHCHD7,RNF139,TADA3,SOCS5,C1GALT1C1,MUC7,EXOSC1,MRPL36,ASXL1,TBCA,SPSB1,HDAC3,FBXL14,RPS21,PTEN,RPS7,PRND,FBXW10,SCG2,RAB33B,LAMB2,USP19,QARS,EIF2AK3,MRPL13,NEGR1,DPAGT1,ALG14,GNG12,MANEA,RAB40A,HCFC1,MUCL1,CHCHD1,MRPL52,RAB37,DCP2,RPL38,SP3,TADA2B,COQ2,TRMT112,MRPL57,ADAMTS20,COMMD1,MTX1,GOLGB1,TNKS,DAG1,SAA1,GMPPB,RCE1,EIF1AX,PSMD1,MUC13,TOMM20,PHC3,CBX2,SPTBN2,GNG5,MSRB3,PIGG,RPL4,MRPL11,B4GAT1,LEP,RPL15,SRP72,YIF1A,CNIH2,RAB1B,FBXW8,UBE2C,VCPIP1,SPSB4,TRAF6,MRPS22,PSMD2,INHBC,DDIT3,DCTN2,NPPA,CTDSP2,DOLK,CCNE2,SMAD2,EIF3F,PCSK1,ALG10B,MRPL48,RAB6A,P2RY2,B3GNTL1,AURKAIP1,RUVBL1,MSRA,TUBB6,SPHK1,B3GNT4,GNG7,B3GNT5,RNF152,WSB2,GCNT4,MUC20,LY6H,SEC24C,MAN1B1,TIMM22,HIC1,ACOT4,ST8SIA3,RPLP2,GBA,PNPLA2,MBOAT4,FAM20C,UBE2N,BET1L,RPS27,ASB8,ADAMTSL1,GALNT11,TUBAL3,KLHL11,AMBN,ERN1,SUZ12,MPI,EXOSC4,TUFM,AURKB,DPM3,CYC1,FUCA1,RAB39A,VWA1,PIPOX,EXOC3,F2,HIST1H2AC,HIST1H2BC,YOD1,ARSJ,PPA1,SSR4,TRAPPC5,PENK,HIST3H2A,RNF135,MRPS23,SIAH2,COPG1,SLC35C1,MRPS11,CREB3L2,ASB18,MRPS16,ATP6AP2,TRAPPC6B,EXOC7,NTM,RGS6,PAPPA,RPS17,GALNT9,SRPRA,MTA1,GAS6,ASB7,FBXL7,KLHL25,OPCML,FOXL2,NUDT14,ARSI,ST6GALNAC3,PTP4A2,EIF3C,ADRA2C,HIST2H2AC,CSF1,COPB2,FOXO4,PROS1,SOCS3,HIST2H2BE,TMED9,BTBD6,MUC6,AP3M1,F8,RPS27L,PRMT3,NOTUM,SFTPA2,PRKN,HGS,MUC1,BRCC3,LSAMP,P4HB,PSMD13,POMK,FFAR4,BACE1,THBS2,RPS23,GNG2,UBE2H,RTN4RL2,MITF,GCNT1,USP7,B3GLCT,AMTN,THSD4,MCRS1,EIF4EBP1,DMBT1,NRN1L,RAB42,TUBB4B,COMMD6,H2AFX,SUMO2,PLET1,RPL14,GSPT2,IARS,POM121,CD55,NTNG2,WDR5,TRRAP,ASB13,TRAPPC2,SIAH1,MAN2A2,MME,HDAC2,MMP1,TRAPPC4,TOMM7,HIST1H2AG,HIST3H2BB,HIST1H4C,DYNC1H1,PGAP1,HIST1H3J,PSMD12,SERPINA1,BLM,MRPL21,FBXL22,GSTK1,MYO5A,SSPO,RAB40C,PIGN,DPP4,SPTAN1,RPS26,RPL37A,HIST4H4,GPAA1,ADAMTSL2,ERO1A,RPL12,MRPL42,TUBA3C,RPS4X,MAN1A2,CSF2RA,RPL23A,GFPT1,B3GNT6,COPS8,MDM4,KLHL9,CALM1,ECI2,CTR9,F5,MSRB1,RPL10A,ASB12,SMC5,CAPZA2,TOP1,RPL39,RAET1G,SPRN,EEF1AKMT2,DDO,HIST2H2BF,NEU4,PFDN6,RING1,PSMB8,RNF5,MRPL38,SKIV2L,NEU1,VARS,MBD5,LY6G6C,MUC21,MRPS18B,MRPL53,TRIM13,PSMB10,MUC12,ARSH,DNAJC19,RAB12,HLA-A,VDAC1,RPS29,TTLL3,MRPL23,ALG3,GNAT3,PRSS41,MUC5AC,PAM16,EXOSC6,RPL41,SFTA3,RPS18,HIST1H2BN,RPS28,B3GNT9,ASB14,KLHL41,PSMB9,COX19,RPL36A,AMACR,MRPL20,DECR2,GNG10,MRPL33,TUBA4B,MRPS6,DDOST,ALG11,PRKDC,PGA5,TUBB3,MRPL46,LYPD8,SULT1A3,TUBB8,GAN,SPON1,DYNLL2,OTUD7B,TIMM23,SEC22B,MRPS21,IKBKG,HIST2H4B,HIST2H4A,POM121C,HIST1H2BG,HIST1H2BE,HIST1H3E,HIST1H2BH,RAB7B,HIST1H4E,HIST1H2AE,PIGW,HIST1H2BF,PCGF2,GPIHBP1,PSMB3,HIST1H4A,HIST1H3H,MRPL45,AL049629.2,AL035078.4
1	1	7.06e-06	104	6638	63	0.009	0.606	REAC:R-HSA-3214847	rea	585	HATs acetylate histones	1	AC118549.1,JADE2,ACTB,JADE1,NCOA1,BRPF3,BRD1,KAT2A,BRD8,KAT2B,KANSL3,ATF2,DR1,SUPT7L,KANSL1,TAF12,HIST1H2BJ,HAT1,CLOCK,TAF5L,PAX3,ACTL6A,SAP130,TADA1,KAT6B,BRPF1,HIST1H2BD,HIST1H4H,VPS72,ELP6,MEAF6,ING5,TADA3,TADA2B,MSL2,RUVBL1,SGF29,DMAP1,HIST1H2AC,HIST1H2BC,HIST3H2A,HIST2H2AC,HIST2H2BE,MORF4L1,SUPT3H,TRRAP,HIST1H2AG,HIST3H2BB,HIST1H4C,HIST1H3J,HIST2H2BF,HIST1H2BN,HIST2H4B,HIST2H4A,HIST1H2BG,HIST1H2BE,HIST1H3E,HIST1H2BH,HIST1H4E,HIST1H2AE,HIST1H2BF,HIST1H4A,HIST1H3H
1	1	8.27e-06	58	7448	42	0.006	0.724	REAC:R-HSA-73777	rea	40	RNA Polymerase I Chain Elongation	1	POLR1A,TWISTNB,H2AFV,GTF2H3,TBP,TAF1B,CBX3,HIST1H2BJ,POLR1B,CDK7,CCNH,TAF1A,GTF2H2,POLR2K,HIST1H2BD,HIST1H4H,H3F3A,ERCC3,POLR2H,H2AFZ,POLR1C,HIST1H2AC,HIST1H2BC,HIST2H2AC,HIST2H2BE,HIST3H2BB,HIST1H4C,HIST1H3J,GTF2H4,HIST1H2BN,HIST2H4B,HIST2H4A,GTF2H5,HIST1H2BG,HIST1H2BE,HIST1H3E,HIST1H2BH,HIST1H4E,HIST1H2AE,HIST1H2BF,HIST1H4A,HIST1H3H
1	1	1.03e-05	350	16376	345	0.021	0.986	REAC:R-HSA-71291	rea	533	Metabolism of amino acids and derivatives	1	NDUFAB1,PSMB1,AASS,RPS20,IYD,SLC6A7,PSMC4,CHDH,CPS1,SARS,RPL26L1,MRI1,PSMA4,ALDH18A1,BCAT1,RPL18,OAT,KARS,PSME4,SLC44A1,ASNS,RPL31,HSD17B10,ACAT1,TYR,NAALAD2,MCCC1,DCT,ARG2,BCKDHB,RPS5,HAL,FOLH1,PSMC5,SMOX,RPL6,RPLP0,DLD,PSME1,PHGDH,PSMD5,PSMD8,MTAP,PRODH,GCAT,RPL3,TXN2,PSMC6,PSMA3,GSTZ1,PSMC1,PSMB5,PSMA6,PSME2,PSMA7,HAO1,AHCY,PSMD10,SMS,SLC25A15,PSMD7,SLC7A5,CRYM,BCKDK,FAH,OCA2,PYCR3,GSR,CKM,IL4I1,RPS16,RPS19,BCAT2,GCDH,RPL18A,SLC5A5,ETHE1,OGDH,HIBADH,AIMP2,PSMA2,TYRP1,RPL28,RPL19,PSMD3,ASPA,PSMD11,RPL34,AADAT,SEPSECS,PDHX,RPS13,DAO,SLC6A12,SERINC1,RPS12,AGXT2,RARS,HGD,RPL24,PSMD14,RPS15,GLS,TPO,ODC1,DARS,KYNU,RPL22,SRM,CTH,AGMAT,MTR,KMO,RPS25,ARG1,DLST,ALDH6A1,GOT1,LIAS,RPL21,RPL5,DBH,AMD1,MTRR,GNMT,EEF1E1,GOT2,RPL23,PSMF1,PSMB2,ASL,SEM1,MPST,TST,IVD,PSMA1,BBOX1,TPH1,CDO1,AANAT,RPS4Y1,GAMT,SAT1,RPL36,ASS1,SLC6A8,IDO1,PSME3,RPL27,CKMT2,PDHA1,MCCC2,SLC6A11,SCLY,EEFSEC,DDC,SERINC3,DMGDH,BHMT2,LARS,RPS15A,PSAT1,SDS,CGA,GLS2,GLUL,EPRS,PSMB7,RPL35,GRHPR,RPS6,SQOR,RPLP1,DUOX1,KYAT3,DBT,RPS24,PAPSS1,TPH2,AMDHD1,SDSL,SUOX,CSAD,DUOX2,HDC,GCSH,RPL3L,RPS2,PNMT,PSMB6,RPS11,RPL13A,RPL11,AZIN2,RPS8,PSMA5,ALDH9A1,OAZ3,RPS27A,GADL1,RPL32,ENOPH1,RPS3A,RPL37,BHMT,PSPH,RPL10,RPL7,AUH,RPL7A,GLUD1,PAOX,APIP,RPS3,FAU,HNMT,DLAT,MAT1A,ACAD8,QDPR,TDO2,ACMSD,NMRAL1,PSMA8,AZIN1,CARNMT1,RPL30,HPD,PSMD4,PSMB4,UROC1,FTCD,RPL8,PSMC2,NAGS,ASRGL1,RPL29,HAAO,RPL22L1,PSMD6,PPM1K,RPL9,RPL39L,AIMP1,SLC45A2,SERINC5,RPS14,ALDH7A1,RPL36AL,PSMC3,GPT2,CKB,ASPG,PCBD1,RPL27A,RIMKLB,NNMT,MARS,RPL13,GPT,SRR,SLC3A2,RPSA,PDHB,SERINC2,RPS9,KYAT1,PAH,GATM,RPS21,RPS7,QARS,CARNS1,RPL38,PSMD1,RPL4,RPL15,PSMD2,PHYKPL,LIPT2,PXMP2,SHMT1,RIMKLA,RPLP2,RPS27,GLDC,PIPOX,SEPHS2,PSTK,TH,OAZ2,SLC36A4,NQO1,DHTKD1,ADO,ADI1,RPS17,GLUD2,PYCR1,SLC25A21,SLC25A10,AFMID,SERINC4,RPS27L,PSMD13,NAT8L,TMLHE,RPS23,HYKK,IDO2,RPL14,ACADSB,IARS,ASMT,PSMD12,DIO3,RPS26,RPL37A,RPL12,RPS4X,HIBCH,RPL23A,TXNRD1,TAT,PAPSS2,RPL10A,RPL39,DDO,PSMB8,PSMB10,DIO2,DIO1,RPS29,UBA52,CKMT1A,RPL41,RPS18,RPS28,CKMT1B,PSMB9,RPL36A,INMT,BCKDHA,PRODH2,PSMB3
1	1	1.17e-05	23	3836	15	0.004	0.652	GO:0010882	BP	405	regulation of cardiac muscle contraction by calcium ion signaling	1	ATP1A2,HDAC4,SLC9A1,CASQ2,FKBP1B,ATP1B1,CALM2,CAMK2D,ANK2,CACNA1C,CALM3,ATP2A2,SLC8A1,RYR2,GSTM2
1	1	1.23e-05	22	6769	19	0.003	0.864	KEGG:05310	keg	180	Asthma	1	IL4,IL5,IL10,FCER1G,IL13,HLA-DQB1,FCER1A,HLA-DRB1,HLA-DQA1,HLA-DRB5,HLA-DOA,HLA-DMA,HLA-DRA,HLA-DPB1,HLA-DPA1,TNF,HLA-DQA2,HLA-DOB,HLA-DMB
1	1	1.4e-05	581	1952	103	0.053	0.177	REAC:R-HSA-199991	rea	476	Membrane Trafficking	1	AP2B1,RABEP1,SNAP91,SYT1,KIF2A,CLTCL1,AP1M1,NSF,KIFAP3,CAPZB,AMPH,RAB21,AP4E1,KIF3C,CTTN,FTL,SNAP23,CNIH1,GGA2,TJP1,GBF1,PPP6R3,CBL,RAB5B,RAB35,EXOC2,LMAN2L,AAK1,DNAJC6,AKT3,MAN1C1,RAB32,COPA,GGA3,NAPB,RAB3IP,YWHAH,SNX9,PRKAB2,SYT11,COG6,SORT1,NAPG,UBQLN1,RINT1,REPS1,DYNC1LI2,STX6,TBC1D4,VPS45,STAM,FNBP1L,KIF21A,NAA30,VPS53,GALNT1,SH3GL1,ARF1,SYT2,ANK2,CLVS2,DENND2A,UBC,VTI1A,BICD1,NBAS,MIA3,GRIA1,SYNJ1,SPTBN4,AP2M1,KIF26B,TGFA,RHOBTB3,COG5,ARF6,RAB8B,COPS2,DCTN5,GOLGA2,ASPSCR1,REPS2,YWHAG,UBB,DENND5B,SYT9,AGFG1,DENND4A,RAB1B,CHMP6,ACBD3,F8,UBQLN2,RALGAPA2,TRAPPC2,MYO5A,KIF13B,DNM3,ITSN2,SNX2,DENND1B,DYNLL2,SEC22B
1	1	1.49e-05	34	9046	30	0.003	0.882	KEGG:05320	keg	60	Autoimmune thyroid disease	1	TG,IL4,IL5,CD86,TPO,IFNA6,CD80,CGA,IL10,CTLA4,CD28,HLA-DQB1,IFNA2,HLA-DRB1,HLA-DQA1,HLA-DRB5,HLA-DOA,HLA-DMA,HLA-DRA,HLA-C,HLA-E,HLA-F,HLA-A,HLA-DPB1,HLA-DPA1,IFNA13,HLA-B,HLA-DQA2,HLA-DOB,HLA-DMB
1	1	1.85e-05	42	11765	40	0.003	0.952	REAC:R-HSA-2299718	rea	469	Condensation of Prophase Chromosomes	1	NCAPH2,H2AFV,SMC4,SET,HIST1H2BJ,CCNB1,SMC2,RB1,NCAPG2,MCPH1,NCAPD3,HIST1H2BD,HIST1H4H,H3F3A,H2AFZ,CDK1,PHF8,HIST1H2AC,HIST1H2BC,KMT5A,HIST2H2AC,HIST2H2BE,H2AFX,HIST3H2BB,HIST1H4C,HIST1H3J,HIST4H4,HIST1H2BN,H2AFJ,HIST2H4B,HIST2H4A,HIST1H2BG,HIST1H2BE,HIST1H3E,HIST1H2BH,HIST1H4E,HIST1H2AE,HIST1H2BF,HIST1H4A,HIST1H3H
1	1	1.87e-05	139	1936	34	0.018	0.245	KEGG:04261	keg	551	Adrenergic signaling in cardiomyocytes	1	CACNG3,CACNA2D2,ATP2B3,ATP1B3,PPP2R3A,PPP2R5C,GNAS,SLC9A1,MAPK1,RPS6KA5,PLCB4,PPP2CB,CACNG7,AKT3,CREB1,ADRA1A,PRKACB,ATP1B1,TPM3,CAMK2D,CAMK2G,CACNA1C,CACNA2D3,CALM3,ADCY9,ATP1A1,ADRA1B,BCL2,ATP2A2,SCN4B,PLCB1,SLC8A1,RYR2,PPP2R2A
1	1	2.03e-05	29	7359	24	0.003	0.828	KEGG:05332	keg	167	Graft-versus-host disease	1	CD86,IL1A,CD80,IL1B,IL6,CD28,HLA-DQB1,HLA-DRB1,HLA-DQA1,HLA-DRB5,HLA-DOA,HLA-DMA,HLA-DRA,HLA-C,HLA-E,HLA-F,HLA-A,HLA-DPB1,HLA-DPA1,TNF,HLA-B,HLA-DQA2,HLA-DOB,HLA-DMB
1	1	2.16e-05	350	1498	56	0.037	0.16	REAC:R-HSA-5663202	rea	532	Diseases of signal transduction	1	AGK,HDAC9,HDAC4,PSME4,ERLEC1,MARK3,MAPK1,RBX1,MIB1,ESRP1,PPP2CB,PSMD11,KAT2A,CBL,RASAL1,FGFR1OP2,KAT2B,PSMD14,SOS1,RAP1A,CREB1,ZMYM2,LRRFIP1,AKAP9,SEM1,PSMA1,RAF1,CDK8,MDM2,PDPK1,NCOR1,KSR1,RASA1,CNKSR2,UBC,ZFYVE9,NRG1,FGF17,PSMD4,LMNA,NAPEPLD,PSMC2,VCP,RBPJ,PIK3CD,HDAC3,PSMD1,STAT5B,CTBP2,POLR2A,MAML2,IRS2,RASA3,SND1,PSMD12,SYNGAP1
1	1	2.28e-05	512	1498	75	0.05	0.146	REAC:R-HSA-422475	rea	212	Axon guidance	1	CNTN1,RHOA,PSME4,CLTCL1,CSNK2A2,RPS6KA2,CLASP1,USP33,EPHA6,DLG3,SEMA6A,ABLIM1,NRP1,MAPK1,RBX1,RPS6KA5,MYH14,LIMK1,PSMD11,CAP2,PSMD14,SOS1,CREB1,SEM1,PSMA1,RPS4Y1,DLG4,TRPC4,CNTN6,CHL1,VAV3,EPHA7,SDCBP,TRPC6,RDX,PRKACB,SLIT2,ANK2,RASA1,UBC,CACNA1C,GFRA1,SCN3A,ELOC,TIAM1,NCK1,PSMD4,VAV2,SPTBN4,PSMC2,AP2M1,RET,ROBO1,DSCAM,PIK3CD,PRNP,DAG1,PSMD1,SCN4B,DSCAML1,RPLP2,PAK2,RGMA,ACTG1,CNTN2,EFNA5,IRS2,PDLIM7,PSMD12,RPL37A,DNM3,RNPS1,ZSWIM8,RPL41,SRGAP2
1	1	2.42e-05	92	2843	32	0.011	0.348	KEGG:04972	keg	221	Pancreatic secretion	1	PRSS3,CLCA1,CLCA4,SLC12A2,RHOA,ATP2B3,ATP1B3,GNAS,SLC9A1,SLC26A3,PLCB4,RAP1A,PLA2G2D,ITPR2,PRKCG,PLA2G5,CLCA2,CELA2A,CELA3A,ATP1B1,ITPR1,PLA2G2F,ADCY9,ATP1A1,ATP2A2,PLCB1,PLA2G2C,RYR2,CELA2B,CELA3B,AMY2B,AMY2A
1	1	3.4e-05	60	4757	32	0.007	0.533	REAC:R-HSA-2029482	rea	305	Regulation of actin dynamics for phagocytic cup formation	1	NCKAP1,CDC42,ACTB,HSP90AA1,HSP90AB1,MAPK1,LIMK1,ACTR3,WIPF1,WIPF3,WASF3,VAV3,ABI1,ACTR2,ABI2,FCGR2A,FCGR1A,NCK1,WASF2,VAV2,ARPC5,ARPC2,BAIAP2,ACTG1,NF2,MYO5A,CD247,FCGR3A,NCKIPSD,ARPC4,BRK1,CYFIP1
1	1	4.72e-05	437	1142	53	0.046	0.121	REAC:R-HSA-8953897	rea	367	Cellular responses to external stimuli	1	MAP2K4,PSME4,WIPI1,RPS6KA2,CAPZB,TNRC6C,ANAPC5,ST13,HIF1A,NUP93,GSR,DNAJB6,PSMD11,UBE2D3,MAPK10,PTGES3,HSPA9,TFDP2,UBN1,HSPH1,RNF2,ATG101,MT2A,AGO3,SEM1,PRKAB2,DNAJB1,NUP210,RPA1,CCNA1,MDM2,RB1,TP53,WDR45B,CAMK2G,NR3C2,ELOC,PSMC2,NUP35,HSPA4L,VCP,HSPA12A,ANAPC16,DCTN5,ATG4B,STIP1,PSMD1,CHMP6,PSMD12,UVRAG,RING1,DYNLL2,POM121C
1	1	6.33e-05	37	5982	25	0.004	0.676	REAC:R-HSA-380108	rea	623	Chemokine receptors bind chemokines	1	CXCL2,CCL20,CCRL2,CXCR4,CXCL6,ACKR4,CXCL9,XCL1,ACKR3,CCL28,CXCL13,CCR5,CXCL3,CXCL5,CXCL1,CCR1,CX3CR1,CXCL11,CXCL8,XCR1,CCR9,CCR8,CXCR2,CCR3,CCR4
1	1	7.34e-05	51	12496	48	0.004	0.941	REAC:R-HSA-5693571	rea	489	Nonhomologous End-Joining (NHEJ)	1	MRE11,TDP1,TP53BP1,XRCC5,RIF1,UIMC1,NBN,NSD2,TDP2,RNF8,RAD50,SUMO1,POLM,HIST1H2BJ,HERC2,MDC1,BARD1,ATM,XRCC4,DCLRE1C,PAXIP1,BABAM2,HIST1H2BD,HIST1H4H,ABRAXAS1,RNF168,POLL,UBE2V2,KAT5,LIG4,UBE2N,HIST1H2BC,HIST2H2BE,BRCC3,H2AFX,HIST3H2BB,HIST1H4C,HIST4H4,HIST1H2BN,PRKDC,HIST2H4B,HIST2H4A,HIST1H2BG,HIST1H2BE,HIST1H2BH,HIST1H4E,HIST1H2BF,HIST1H4A
1	1	7.65e-05	44	1912	15	0.008	0.341	KEGG:04961	keg	206	Endocrine and other factor-regulated calcium reabsorption	1	AP2B1,ATP1B3,CLTCL1,GNAS,PLCB4,CALB1,PRKCG,PRKACB,ATP1B1,AP2M1,ADCY9,ATP1A1,PLCB1,SLC8A1,DNM3
1	1	8.66e-05	56	7359	39	0.005	0.696	KEGG:05321	keg	577	Inflammatory bowel disease (IBD)	1	IFNGR1,RORA,IL12RB2,TGFB2,NFKB1,IL17F,IL4,IL5,IL1A,STAT1,IL18R1,IL18RAP,IL1B,IL6,IL10,TLR2,STAT4,IL21,RORC,IL18,IL23R,IL12A,IL13,SMAD2,JUN,HLA-DQB1,TLR5,HLA-DRB1,HLA-DQA1,HLA-DRB5,HLA-DOA,HLA-DMA,HLA-DRA,HLA-DPB1,HLA-DPA1,TNF,HLA-DQA2,HLA-DOB,HLA-DMB
1	1	8.97e-05	59	11875	53	0.004	0.898	GO:0042246	BP	442	tissue regeneration	1	CFLAR,IFRD1,PAX7,IGF1,FGF10,TXK,CPQ,MTPN,EZH2,MYF6,PPARD,MAPK14,BCL9,MYOG,PTPN12,MYOD1,NINJ1,LGR6,POSTN,LARGE1,CCNB1,ANXA1,TEC,YAP1,MSTN,TARBP2,DUSP10,ADAM15,IGFBP1,BIN3,GSN,NOTCH1,GJA1,WNT7A,FZD7,SELENON,TGFBR2,WNT10B,TM4SF4,NINJ2,DAG1,GJD4,ERBB4,SOX2,MYMK,EYS,FZD9,APOD,NACA,DMD,SPAAR,AC006254.1,EPPK1
1	1	0.00013	12	3784	9	0.002	0.75	GO:0032119	BP	123	sequestering of zinc ion	1	AP3D1,SLC30A3,S100A8,SLC30A6,SLC30A2,SLC30A7,S100A9,SLC30A1,SLC30A10
1	1	0.00013	132	2240	34	0.015	0.258	KEGG:04910	keg	74	Insulin signaling pathway	1	MAPK9,PRKCZ,SORBS1,CRKL,MAPK1,GYS1,RHEB,MAPK10,PPARGC1A,CBL,CBLB,SOS1,AKT3,ELK1,PRKAB2,RAF1,FLOT2,FLOT1,PDPK1,G6PC3,PRKACB,FOXO1,EIF4E,PDE3B,CALM3,CALML6,INSR,PIK3CD,EIF4E1B,SHC4,IRS2,EIF4EBP1,MTOR,ACACA
1	1	0.000131	236	1965	48	0.024	0.203	KEGG:04144	keg	235	Endocytosis	1	AP2B1,SNX1,RABEP1,PSD,ARFGEF1,RHOA,CLTCL1,CAPZB,AMPH,SMAP2,CAV2,PIP5K1B,RAB11FIP2,GBF1,CBL,VPS29,RAB5B,RAB35,SMAP1,SNX3,CBLB,DNAJC6,WIPF3,SNX6,AGAP3,MDM2,VPS45,STAM,IGF1R,SH3GL1,ARF1,IQSEC1,VPS26B,ASAP2,ASAP1,ZFYVE9,AP2M1,ARF6,PDCD6IP,UBB,SNX32,SMAD2,CHMP6,WASHC1,DNM3,SMURF1,GRK5,SNX2
1	1	0.000144	78	1973	21	0.011	0.269	GO:0016079	BP	298	synaptic vesicle exocytosis	1	SYN1,SYT7,SYT1,CADPS2,SNAP23,STX1B,SNPH,NAPA,RAP1A,NAPB,SYT11,SYT2,SYNJ1,CALM3,CADPS,CPLX1,SYT9,ATP2A2,RIMS2,PCLO,LRRK2
1	1	0.000153	27	335	5	0.015	0.185	REAC:R-HSA-114508	rea	168	Effects of PIP2 hydrolysis	1	DGKG,RASGRP2,DGKD,ITPR2,ITPR1
1	1	0.000155	122	702	15	0.021	0.123	KEGG:04140	keg	336	Autophagy - animal	1	WIPI1,HIF1A,PPP2CB,MAPK10,ATG101,RAF1,RRAS2,IGF1R,PDPK1,PRKACB,ITPR1,ATG4B,IRS2,HMGB1,UVRAG
1	1	0.000193	85	2037	23	0.011	0.271	KEGG:04211	keg	332	Longevity regulating pathway	1	RB1CC1,SESN1,BAX,RHEB,PPARGC1A,AKT3,CREB1,ATG101,PRKAB2,PPARG,IGF1R,TP53,PRKACB,SESN3,FOXO1,EIF4E,ADCY9,INSR,PIK3CD,EIF4E1B,EHMT1,IRS2,EIF4EBP1
1	1	0.000201	52	7370	36	0.005	0.692	KEGG:05134	keg	610	Legionellosis	1	CLK1,CASP8,CXCL2,NLRC4,NFKBIA,NFKB1,HBS1L,IL1B,CASP9,IL6,TLR2,RAB1A,ARF1,HSPD1,IL18,SAR1B,EEF1A1,CXCL3,CXCL1,CASP3,VCP,IL12A,CXCL8,CD14,CYCS,MYD88,HSPA6,RAB1B,TLR5,CR1,HSPA1B,HSPA1A,HSPA1L,TNF,NAIP,SEC22B
1	1	0.000223	57	6847	37	0.005	0.649	KEGG:04612	keg	218	Antigen processing and presentation	1	NFYA,CD74,NFYC,HSP90AA1,HSP90AB1,LGMN,CREB1,CANX,RFX5,CD8A,CTSS,TAP1,HSPA4,CD8B,HSPA6,HLA-DQB1,HLA-DRB1,HLA-DQA1,HLA-DRB5,HLA-DOA,HLA-DMA,HLA-DRA,HSPA1B,HSPA1A,HSPA1L,HLA-C,HLA-E,HLA-F,HLA-A,HLA-DPB1,HLA-DPA1,TAPBP,TNF,HLA-B,HLA-DQA2,HLA-DOB,HLA-DMB
1	1	0.000236	92	2169	25	0.012	0.272	KEGG:04713	keg	312	Circadian entrainment	1	PER3,GNB1,GNAS,MAPK1,RPS6KA5,PLCB4,CREB1,PRKCG,PER2,PRKACB,CAMK2D,CAMK2G,ITPR1,CACNA1C,GRIA1,KCNJ6,CALM3,ADCY9,KCNJ3,GNG4,CALML6,GNG7,PLCB1,RYR1,RYR2
1	1	0.000246	5	3278	5	0.002	1	GO:0004499	MF	59	N,N-dimethylaniline monooxygenase activity	1	FMO3,FMO1,FMO4,FMO2,FMO5
1	1	0.000252	142	2044	33	0.016	0.232	KEGG:04723	keg	227	Retrograde endocannabinoid signaling	1	GABRA3,NDUFS1,MAPK9,NDUFB2,MAPK1,PLCB4,MAPK10,GABRG2,ITPR2,PRKCG,PRKACB,ITPR1,CACNA1C,GRM1,GRIA1,KCNJ6,NAPEPLD,ADCY9,KCNJ3,GABRB1,NDUFB6,GABRB3,GNG4,GNG7,PLCB1,NDUFA4,MT-ND2,MT-ND5,MT-ND3,MT-ND4,MT-ND1,MT-ND4L,NDUFS3
1	1	0.000275	170	361	12	0.033	0.071	KEGG:04360	keg	38	Axon guidance	1	NFATC3,EPHA6,SEMA6A,ABLIM1,NRP1,LIMK1,RAF1,EPHA7,SLIT2,NCK1,PAK2,SRGAP2
1	1	0.000276	84	330	8	0.024	0.095	KEGG:04012	keg	637	ErbB signaling pathway	1	MAPK10,CBL,CBLB,ELK1,RAF1,NCK1,STAT5B,PAK2
1	1	0.000315	159	814	19	0.023	0.119	KEGG:04530	keg	616	Tight junction	1	RHOA,DLG3,CTTN,PPP2CB,MYH14,ACTR3C,MPDZ,MAPK10,RAPGEF2,RAP1A,TUBA4A,PRKAB2,RDX,PRKACB,TIAM1,RUNX1,JAM3,RAB8B,NF2
1	1	0.000341	65	7192	42	0.006	0.646	KEGG:05140	keg	341	Leishmaniasis	1	IFNGR1,TAB2,PTGS2,TGFB2,MAPK1,TAB1,NFKBIA,NFKB1,MAPK14,IL4,IL1A,ITGA4,STAT1,NCF2,IL1B,ELK1,MAP3K7,IL10,TLR2,FCGR2A,FCGR1A,MAPK13,JAK1,IL12A,MYD88,MARCKSL1,JUN,HLA-DQB1,HLA-DRB1,HLA-DQA1,HLA-DRB5,CR1,FCGR3A,HLA-DOA,HLA-DMA,HLA-DRA,HLA-DPB1,HLA-DPA1,TNF,HLA-DQA2,HLA-DOB,HLA-DMB
1	1	0.000389	157	2503	40	0.016	0.255	REAC:R-HSA-109581	rea	199	Apoptosis	1	BID,DSG2,PSME4,ARHGAP10,TP73,BAX,PPP1R13B,CLSPN,XIAP,TJP1,PSMD11,TFDP2,PSMD14,AKT3,PSMB2,SEM1,YWHAH,PSMA1,CASP9,NMT1,RIPK1,TP53,UBC,PSMD4,DFFA,LMNA,PSMC2,DFFB,YWHAG,UBB,BCL2,PSMD1,SFN,PAK2,MAPT,HMGB1,DAPK1,PSMD12,OPA1,DYNLL2
1	1	0.000411	108	14770	104	0.007	0.963	KEGG:01200	keg	186	Carbon metabolism	1	TKTL1,MDH1,CPS1,H6PD,CS,ME1,PFKP,IDH3G,SDHA,ENO1,ACAT1,ME2,HADHA,DLD,FH,PHGDH,HAO1,IDH3B,PRPS2,PGK1,GPI,OGDH,GCK,ENO3,GAPDH,TPI1,ENO2,EHHADH,PCCB,HAO2,ACADM,SDHB,DLST,ALDH6A1,GOT1,ACAT2,CAT,ACO1,ACADS,MCEE,GOT2,ECHS1,FBP2,RGN,ACSS2,PDHA1,PSAT1,SDS,SUCLA2,ALDOB,IDH1,SDSL,ESD,GCSH,PGD,SDHC,PKLR,MDH2,PSPH,PRPS1,IDNK,GLUD1,TKFC,DLAT,TKTL2,ME3,PFKM,RPIA,ACSS1,HKDC1,HK1,ADPGK,HK2,G6PD,HK3,SUCLG1,TKT,PGAM2,FBP1,GPT2,IDH3A,GPT,GLYCTK,PDHB,PGAM1,SUCLG2,PC,PCCA,SHMT1,MTHFR,TALDO1,GLDC,IDH2,SHMT2,GLUD2,PGP,ENO4,OGDHL,RPE,ADH5,HIBCH,PGAM4,RPEL1,AC093512.2
1	1	0.000415	18	3836	11	0.003	0.611	GO:0010881	BP	497	regulation of cardiac muscle contraction by regulation of the release of sequestered calcium ion	1	ATP1A2,CASQ2,FKBP1B,CALM2,CAMK2D,ANK2,CACNA1C,CALM3,SLC8A1,RYR2,GSTM2
1	1	0.000438	210	2338	48	0.021	0.229	KEGG:04014	keg	233	Ras signaling pathway	1	RALBP1,MAPK9,RASGRF1,RHOA,RASGRP2,CDC42,GNB1,MAPK1,SHOC2,MAPK10,RASAL1,RAB5B,EXOC2,SOS1,RAP1A,AKT3,PLA2G2D,FLT3,PRKCG,ELK1,PLA2G5,RAF1,RRAS2,FGF7,IGF1R,KSR1,EPHA2,PRKACB,RASA1,TIAM1,PLA2G2F,FGF17,CALM3,TGFA,ARF6,GNG4,CALML6,INSR,KSR2,PIK3CD,GNG7,PAK2,EFNA5,SHC4,RASA3,PLA2G2C,SYNGAP1,RASSF5
1	1	0.000465	96	106	5	0.047	0.052	KEGG:05231	keg	50	Choline metabolism in cancer	1	DGKG,PIP5K1B,MAPK10,CHPT1,PDPK1
1	1	0.000545	41	14526	41	0.003	1	GO:0060412	BP	187	ventricular septum morphogenesis	1	FGFR2,TGFBR3,WNT11,TGFB2,SMAD7,TGFBR1,NSD2,WNT5A,HES1,ACVR1,ID2,PROX1,SOX4,BMP4,FGFRL1,TBX3,HEY2,EGLN1,SMAD4,SLIT2,NOTCH1,SAV1,FZD1,VANGL2,RBM15,TGFBR2,HEYL,CITED2,HEY1,NOS3,RBPJ,ROBO1,ZFPM2,SOX11,ZFPM1,FZD2,NOG,SLIT3,ROBO2,BMPR2,GJA5
1	1	0.000585	2	416	2	0.005	1	GO:0021836	BP	293	chemorepulsion involved in postnatal olfactory bulb interneuron migration	1	SLIT2,ROBO1
1	1	0.000619	70	15658	70	0.004	1	REAC:R-HSA-69017	rea	488	CDK-mediated phosphorylation and removal of Cdc6	1	CDC27,PSMB1,PSMC4,PSMA4,ANAPC4,PSME4,UBE2D1,PSMC5,ANAPC5,PSME1,CDC6,CDC23,PSMD5,PSMD8,PSMC6,PSMA3,PSMC1,PSMB5,PSMA6,PSME2,PSMA7,PSMD10,PSMD7,CCNE1,FZR1,PSMA2,PSMD3,PSMD11,ANAPC15,PSMD14,CDK2,PSMF1,PSMB2,SEM1,PSMA1,CDC16,PSME3,CCNA1,PSMB7,ANAPC11,PSMB6,PSMA5,RPS27A,CCNA2,UBC,ANAPC1,PSMA8,PSMD4,PSMB4,PSMC2,PSMD6,ANAPC10,PSMC3,ANAPC16,UBE2E1,UBB,PSMD1,UBE2C,PSMD2,CCNE2,ANAPC2,CDC26,PSMD13,ANAPC7,PSMD12,PSMB8,PSMB10,UBA52,PSMB9,PSMB3
1	1	0.000629	54	7370	36	0.005	0.667	KEGG:05416	keg	366	Viral myocarditis	1	FYN,BID,CASP8,ACTB,EIF4G2,CD86,EIF4G1,CD80,CASP9,RAC1,ABL2,SGCB,CASP3,SGCD,CYCS,DAG1,CD28,HLA-DQB1,ACTG1,HLA-DRB1,CD55,HLA-DQA1,HLA-DRB5,HLA-DOA,HLA-DMA,HLA-DRA,HLA-C,HLA-E,HLA-F,HLA-A,HLA-DPB1,HLA-DPA1,HLA-B,HLA-DQA2,HLA-DOB,HLA-DMB
1	1	0.000662	68	3096	24	0.008	0.353	KEGG:05214	keg	429	Glioma	1	E2F2,BAX,MAPK1,SOS1,GADD45A,AKT3,PIK3R3,POLK,PRKCG,RAF1,MDM2,RB1,IGF1R,TP53,CAMK2D,CAMK2G,CALM3,SHC1,TGFA,CALML6,PIK3CD,SHC4,MTOR,NRAS
1	1	0.000676	27	13124	27	0.002	1	KEGG:00650	keg	287	Butanoate metabolism	1	ACSM3,ACSM2B,ACAT1,AACS,OXCT1,HADHA,L2HGDH,ALDH5A1,HMGCS1,EHHADH,HMGCL,ACAT2,ACADS,ECHS1,GAD1,HMGCS2,GAD2,HADH,HMGCLL1,BDH1,BDH2,ACSM1,ACSM6,ABAT,ACSM5,ACSM2A,ACSM4
1	1	0.000687	52	14461	51	0.004	0.981	REAC:R-HSA-912446	rea	555	Meiotic recombination	1	BRCA1,MRE11,MSH4,MLH1,RBBP8,NBN,H2AFV,RPA3,RAD51C,RAD50,RPA2,MLH3,MND1,CDK2,HIST1H2BJ,PSMC3IP,RPA1,H3F3B,TEX15,CDK4,BRCA2,ATM,HIST1H2BD,HIST1H4H,H3F3A,H2AFZ,PRDM9,TOP3A,HIST1H2AC,HIST1H2BC,HIST2H2AC,HIST2H2BE,H2AFX,HIST3H2BB,HIST1H4C,HIST1H3J,BLM,HIST4H4,HIST1H2BN,H2AFJ,HIST2H4B,HIST2H4A,HIST1H2BG,HIST1H2BE,HIST1H3E,HIST1H2BH,HIST1H4E,HIST1H2AE,HIST1H2BF,HIST1H4A,HIST1H3H
1	1	0.000742	13	7943	12	0.002	0.923	REAC:R-HSA-1663150	rea	237	The activation of arylsulfatases	1	ARSD,ARSF,STS,ARSB,SUMF2,ARSG,SUMF1,ARSE,ARSK,ARSJ,ARSI,ARSH
1	1	0.000751	11	64	2	0.031	0.182	GO:0032041	MF	284	NAD-dependent histone deacetylase activity (H3-K14 specific)	1	HDAC9,HDAC3
1	1	0.000768	2	477	2	0.004	1	GO:0002840	BP	467	regulation of T cell mediated immune response to tumor cell	1	HSPD1,HMGB1
1	1	0.000805	163	1065	22	0.021	0.135	KEGG:05202	keg	129	Transcriptional misregulation in cancer	1	NSD2,ZBTB16,BCL6,POLK,FLT3,BCL11B,PPARG,PER2,CCNA1,MDM2,IGF1R,NCOR1,SS18,TP53,RUNX1,SMAD1,AFF1,MLF1,PBX1,MITF,SUPT3H,TAF15
1	1	0.000806	13	10015	13	0.001	1	REAC:R-HSA-549132	rea	325	Organic cation/anion/zwitterion transport	1	SLC22A16,SLC22A18,SLC22A2,SLC22A7,SLC22A3,SLC22A8,RUNX1,SLC22A15,SLC22A11,SLC22A1,SLC22A4,SLC22A5,SLC22A6
1	1	0.000817	5	1984	4	0.002	0.8	GO:0035947	BP	292	regulation of gluconeogenesis by regulation of transcription from RNA polymerase II promoter	1	KAT2A,KAT2B,NR1D1,FOXO1
1	1	0.000847	86	3365	30	0.009	0.349	KEGG:04666	keg	500	Fc gamma R-mediated phagocytosis	1	CDC42,FCGR2B,AMPH,PTPRC,ASAP3,CRKL,MAPK1,LIMK1,PIP5K1B,PLA2G4A,AKT3,PIK3R3,PRKCG,RAF1,WASF3,VAV3,FCGR2A,PIP5K1A,FCGR1A,ASAP2,ASAP1,WASF2,VAV2,PLPP3,ARPC5,ARF6,PIK3CD,MARCKSL1,LIMK2,FCGR3A
1	1	0.000884	71	1894	18	0.01	0.254	REAC:R-HSA-400253	rea	468	Circadian Clock	1	RORA,NCOA1,HIF1A,RAI1,PPARGC1A,CPT1A,CREB1,NR1D1,PER2,CLOCK,TGS1,CRTC3,NCOR1,UBC,CRTC2,UBB,HDAC3,NCOA6
1	1	0.000906	39	894	8	0.009	0.205	REAC:R-HSA-5620924	rea	539	Intraflagellar transport	1	KIFAP3,KIF3C,CLUAP1,TTC26,WDR35,IFT43,DYNC2H1,DYNLL2
1	1	0.000918	110	63	4	0.063	0.036	KEGG:05160	keg	353	Hepatitis C	1	EIF2AK2,PPP2CB,MAPK10,PDPK1
1	1	0.00095	111	63	4	0.063	0.036	KEGG:04071	keg	520	Sphingolipid signaling pathway	1	PPP2CB,MAPK10,PDPK1,CERS6
1	1	0.00095	58	1594	14	0.009	0.241	KEGG:04730	keg	45	Long-term depression	1	GNAS,MAPK1,PLCB4,PPP2CB,ITPR2,PRKCG,GNAZ,RAF1,IGF1R,ITPR1,GRID2,PLCB1,RYR1,LINC02210-CRHR1
1	1	0.00099	15	10953	15	0.001	1	REAC:R-HSA-8935690	rea	63	Digestion	1	GUCY2C,PIR,SI,LCT,TREH,CHIT1,CHIA,CLPS,PNLIP,LIPF,PNLIPRP1,PNLIPRP3,AMY2B,AMY2A,MGAM
1	1	0.00101	197	63	5	0.079	0.025	KEGG:04510	keg	433	Focal adhesion	1	ARHGAP5,MAPK10,ELK1,IGF1R,PDPK1
1	1	0.00103	16	1929	7	0.004	0.438	GO:0033158	BP	99	regulation of protein import into nucleus, translocation	1	MAVS,HSP90AB1,MAPK1,UBR5,TXN,PDE2A,LRRK2
1	1	0.00108	33	2697	13	0.005	0.394	KEGG:05020	keg	510	Prion diseases	1	C8B,BAX,MAPK1,ELK1,LAMC1,PRKACB,C8A,C1QC,STIP1,PRNP,C1QB,C1QA,HSPA1A
1	1	0.00108	41	7391	28	0.004	0.683	REAC:R-HSA-379724	rea	141	tRNA Aminoacylation	1	LARS2,SARS,IARS2,GARS,AIMP2,HARS2,TARS,RARS,DARS,FARSB,WARS2,DARS2,AARS2,EEF1E1,LARS,YARS,EPRS,PPA2,WARS,TARS2,FARS2,RARS2,PARS2,AIMP1,HARS,QARS,IARS,VARS
1	1	0.00111	45	11861	40	0.003	0.889	GO:0036092	BP	348	phosphatidylinositol-3-phosphate biosynthetic process	1	PIK3C2A,PIK3CB,FGFR2,FGFR3,FGF10,FGFR1,PIK3C3,SYNJ2,FGF20,FGF9,PIK3CG,FGF8,INPP4B,GAB1,FGF6,FIG4,FGF1,PIKFYVE,PIK3R3,FGF23,OCRL,PIK3C2B,KL,KLB,FGF5,FGF2,PIK3C2G,FGF7,ATM,FGF18,FGF17,SYNJ1,FGFR4,FRS2,IRS1,PIK3CD,PTPN11,IRS2,PIK3R4,FGF16
1	1	0.00113	118	2169	28	0.013	0.237	KEGG:04915	keg	621	Estrogen signaling pathway	1	HSP90AA1,NCOA1,GNAS,FKBP5,HSP90AB1,MAPK1,PLCB4,OPRM1,SOS1,AKT3,CREB1,ITPR2,NCOA3,RAF1,PRKACB,ITPR1,GRM1,KCNJ6,CALM3,ADCY9,KCNJ3,TGFA,CALML6,PIK3CD,BCL2,PLCB1,SHC4,HSPA1A
1	1	0.00114	3	335	2	0.006	0.667	GO:0005220	MF	392	inositol 1,4,5-trisphosphate-sensitive calcium-release channel activity	1	ITPR2,ITPR1
1	1	0.00115	8	2110	5	0.002	0.625	GO:0061827	CC	179	sperm head	1	HSP90AB1,DDX6,TACR1,DNAJB1,WBP2NL
1	1	0.00128	96	14959	92	0.006	0.958	GO:0000777	CC	384	condensed chromosome kinetochore	1	MAD1L1,ZNF207,SPDL1,TP53BP1,NUP133,SMC1A,NDE1,CLASP1,NUP37,NDC80,SEH1L,ZW10,BIRC5,REC8,RASSF2,CENPT,DCTN6,NUP107,CSNK1A1,CENPA,ORC2,NEK2,NSL1,CENPF,KANSL1,NUP43,TEX14,ZWINT,CENPK,HJURP,KNSTRN,MIS18BP1,SGO1,CCNB1,DCTN3,KNL1,CENPO,CENPE,ITGB3BP,KIF2C,NUF2,FBXO28,DYNC1LI1,CENPC,BOD1,INCENP,DSN1,CENPU,GPATCH11,SPC25,CENPH,HNRNPU,AHCTF1,CFDP1,BUB3,SKA1,PHF6,BUB1B,DYNC1I1,ZNF276,LRWD1,SGO2,CLASP2,MEAF6,MAD2L1,DYNLT3,SKA3,ANAPC16,CENPN,NDEL1,CENPV,DCTN5,PLK1,CDT1,MIS12,BUB1,CENPX,NUDCD2,ZWILCH,CKAP5,SKA2,SS18L1,KNTC1,HSF1,PPP1CC,ERCC6L,PHF2,CHAMP1,SPOUT1,CENPW,MEIKIN,PMF1-BGLAP
1	1	0.00129	135	1888	28	0.015	0.207	REAC:R-HSA-5576891	rea	378	Cardiac conduction	1	CACNG3,CACNA2D2,WWTR1,ATP2B3,ATP1B3,FGF14,CACNG7,KAT2B,FGF12,ITPR2,AKAP9,ATP1B1,CAMK2D,CAMK2G,ITPR1,CACNA1C,SCN3A,CACNA2D3,ATP1A1,AHCYL1,KCND3,ATP2A2,SCN4B,SLC8A1,KCNK12,KCND2,RYR1,RYR2
1	1	0.00143	2	12	1	0.083	0.5	GO:0060819	BP	580	inactivation of X chromosome by genetic imprinting	1	PCGF5
1	1	0.00144	5	2302	4	0.002	0.8	GO:0004668	MF	614	protein-arginine deiminase activity	1	PADI2,PADI3,PADI1,PADI6
1	1	0.00147	81	7926	52	0.007	0.642	KEGG:04640	keg	115	Hematopoietic cell lineage	1	CD38,TFRC,THPO,IL5RA,ITGA6,IL4,IL5,IL1A,ITGA4,IL1R2,IL1R1,CD2,CR2,CSF3R,FLT3,IL1B,EPO,CD36,IL6,FCGR1A,CD8A,KIT,CD1D,IL6R,ITGA2,IL7R,GYPA,CD14,CD8B,CD34,HLA-DQB1,CSF1R,CSF1,IL3RA,HLA-DRB1,CD55,MME,HLA-DQA1,CSF2RA,HLA-DRB5,CR1,HLA-DOA,HLA-DMA,HLA-DRA,ITGA1,HLA-DPB1,HLA-DPA1,TNF,HLA-DQA2,HLA-DOB,HLA-DMB,CD24
1	1	0.00148	1570	1178	138	0.117	0.088	GO:0003723	MF	530	RNA binding	1	CCDC124,CSDE1,MAP4,EIF2AK2,KMT2C,PKN2,DDX3Y,JMJD6,EIF2B3,BUD23,DAZAP1,CPSF1,CLNS1A,NCBP3,ZNF638,TNRC6C,THOC1,CNOT4,MRPL22,XPO1,TUT7,TDRD3,DDX18,GANAB,PAPOLA,HNRNPC,SUPT16H,SRPK1,CRKL,FKBP3,UBE2I,HNRNPL,LARP4B,NUFIP2,DHX15,EIF4G2,DDX6,CAPRIN2,GTF2H3,KRR1,SRSF9,HBS1L,HSPA9,PAPOLG,SRSF4,PTBP3,TENT4B,KHDRBS1,LRP1,LRRFIP1,RALY,AGO3,PCID2,TRAP1,CANX,MTERF1,PUS7L,RPS4Y1,KHDRBS3,ZRANB2,PPHLN1,YARS,MDM2,RDX,SLTM,MAPKBP1,HADHB,LRPPRC,PPIG,SCAF11,MBNL2,TP53,URB1,SERBP1,HNRNPLL,ZC3H8,ZNF385B,HSPD1,EIF2A,GTF2H2,FARS2,UTP23,SRFBP1,MBNL1,CAST,HNRNPU,SREK1,MSI2,ELOC,RBM45,RPGR,LARP4,ELAVL4,C1ORF52,ZNF326,PUS10,SLBP,GFM2,TRA2A,ZMAT4,STRBP,VCP,PCF11,NUDT5,STIP1,AHCYL1,SMAD1,ZMAT3,PURG,EIF1AX,AGFG1,PRPF8,EIF3F,EIF4E1B,CSTF3,WDR6,POLR2A,RBM12B,RALYL,H1FX,YTHDF3,RNPC3,NWD1,RRP7A,HMGB1,MYO5A,RPL37A,SMG5,RNPS1,CPEB1,DDX3X,DHFR,RPL41,MRPS6,CDK11B,MRPS21,TAF15,AATF
1	1	0.00151	109	2168	26	0.012	0.239	KEGG:04724	keg	113	Glutamatergic synapse	1	GNB1,GNAS,MAPK1,PLCB4,SLC38A1,ITPR2,PRKCG,DLG4,GLUL,PRKACB,ITPR1,CACNA1C,HOMER1,GRM1,GRIA1,ADCY9,KCNJ3,GRIK2,GNG4,DLGAP1,GRIK1,GNG7,GRM8,PLCB1,GRM7,GRM3
1	1	0.00154	126	2169	29	0.013	0.23	KEGG:04728	keg	272	Dopaminergic synapse	1	MAPK9,MAOB,PPP2R3A,PPP2R5C,GNB1,GNAS,PLCB4,PPP2CB,MAPK10,AKT3,CREB1,ITPR2,PRKCG,CLOCK,GNAL,PRKACB,CAMK2D,CAMK2G,ITPR1,CACNA1C,GRIA1,KCNJ6,CALM3,KCNJ3,GNG4,CALML6,GNG7,PLCB1,PPP2R2A
1	1	0.00156	46	7391	30	0.004	0.652	GO:0006418	BP	396	tRNA aminoacylation for protein translation	1	LARS2,SARS,IARS2,GARS,AIMP2,HARS2,TARS,RARS,DARS,FARSB,WARS2,DARS2,AARS2,EEF1E1,LARS,YARS,EPRS,PPA2,WARS,TARS2,FARS2,RARS2,PARS2,AIMP1,HARS,QARS,DALRD3,TARSL2,IARS,VARS
1	1	0.00157	3	397	2	0.005	0.667	GO:0030226	MF	156	apolipoprotein receptor activity	1	ABCA7,LRP1
1	1	0.00162	12	6534	10	0.002	0.833	GO:2000232	BP	644	regulation of rRNA processing	1	RIOK2,BUD23,DIMT1,WDR75,HEATR1,RIOK1,SHQ1,WDR43,UTP15,NUDT16
1	1	0.00165	92	3836	34	0.009	0.37	KEGG:04925	keg	445	Aldosterone synthesis and secretion	1	CAMK1G,ATP1A2,ATP2B3,ATP1B3,CACNA1S,GNAS,PLCB4,PRKD2,POMC,CREB1,ITPR2,PRKCG,ATP1A4,ADCY3,PRKACB,ATP1B1,CREB3L4,CALM2,CAMK2D,CAMK2G,ITPR1,CACNA1C,CALM3,ADCY9,ATP1A1,NPR1,CALML6,PRKCE,KCNK3,PLCB1,PRKD1,PDE2A,HSD3B1,HSD3B2
1	1	0.00168	148	12719	125	0.01	0.845	KEGG:04218	keg	257	Cellular senescence	1	SLC25A5,E2F2,CAPN1,MRE11,PIK3CB,TRAF3IP2,HIPK2,NFATC3,FBXW11,VDAC3,RBL1,TRPM7,TGFB2,ITPR3,SIRT1,MAPK1,NFATC4,NFATC2,RBL2,NBN,CDK6,SERPINE1,RHEB,TGFBR1,NFKB1,CCND1,HIPK3,TRPV4,FOXM1,MAPK14,E2F3,CCND3,RAD1,RAD50,IL1A,GADD45A,AKT3,PIK3R3,FOXO3,CCND2,TGFB3,PPP3CC,ITPR2,CDK2,CDKN1A,GADD45G,RAF1,CCNA1,KRAS,E2F5,RRAS2,CCNB1,ETS1,CDK4,MDM2,IL6,HUS1,GATA4,MYC,PPP3CA,RB1,TP53,AKT1,CALM2,CCNA2,IGFBP3,CCNB3,CDKN2B,CDKN2A,ATM,CHEK1,FOXO1,ITPR1,RAD9B,SLC25A31,SLC25A4,ZFP36L2,MCU,MAPK13,CACNA1D,CCNB2,MRAS,CALM3,SQSTM1,RBBP4,MAPKAPK2,CAPN2,HIPK1,TGFBR2,CDC25A,VDAC2,TSC1,BTRC,MAP2K1,SLC25A6,CXCL8,CALML6,CDK1,PPID,PIK3CD,PTEN,PPP1CA,RAD9A,RELA,HRAS,CCNE2,SMAD2,CALML3,LIN9,ZFP36L1,PPP1CC,EIF4EBP1,LIN54,CALM1,MTOR,HLA-C,HLA-E,HLA-F,LIN52,HLA-A,NRAS,VDAC1,PPP1CB,HLA-B,RASSF5
1	1	0.00171	1	24	1	0.042	1	REAC:R-HSA-169131	rea	143	Inhibition of PKR	1	EIF2AK2
1	1	0.00174	30	7281	21	0.003	0.7	GO:0045987	BP	388	positive regulation of smooth muscle contraction	1	RHOA,PTGS2,EDN1,CTTN,NMU,SRF,TACR1,ADRA1A,CHRM3,GHRL,KIT,PROK2,ITGA2,GPER1,NPNT,PTAFR,TACR3,ADRA1B,OXTR,F2R,ADRA2B
1	1	0.00177	116	2037	26	0.013	0.224	KEGG:04152	keg	313	AMPK signaling pathway	1	PPP2R3A,PPP2R5C,PPP2CB,GYS1,RHEB,PPARGC1A,CPT1A,AKT3,CREB1,ADRA1A,PFKFB2,PRKAB2,PPARG,CCNA1,MAP3K7,IGF1R,PDPK1,G6PC3,FOXO1,CRTC2,INSR,PIK3CD,IRS2,EIF4EBP1,PPP2R2A,ACACA
1	1	0.00178	60	5967	33	0.006	0.55	KEGG:04924	keg	309	Renin secretion	1	CLCA1,CLCA4,GUCY1B1,GNAI3,CACNA1S,GNAS,PLCB4,GNAI2,PDE1A,CREB1,ITPR2,AGT,CLCA2,PRKG2,PPP3CA,PRKACB,REN,CALM2,AGTR1,ITPR1,CACNA1C,EDNRA,PDE3B,PDE1C,CACNA1D,CALM3,ADORA1,GUCY1A1,NPR1,CALML6,PTGER4,ADCY5,PLCB1
1	1	0.00185	177	1972	34	0.017	0.192	GO:0006367	BP	211	transcription initiation from RNA polymerase II promoter	1	MED24,WWTR1,RORA,BAX,TAF6,PPARGC1A,GTF2H3,PPARD,ZNF451,KAT2B,CREB1,NR4A3,NR1D1,PPARG,CDK8,CCNH,MED4,TP53,GTF2H2,NR6A1,NR3C2,PSMC2,TAF3,RBPJ,ESRRA,NR1D2,NR2C2,TAF7,POLR2A,MAML2,TEAD1,HMGB1,ESRRG,TAF15
1	1	0.00187	6	2	1	0.5	0.167	KEGG:00440	keg	493	Phosphonate and phosphinate metabolism	1	CHPT1
1	1	0.00189	145	2169	32	0.015	0.221	KEGG:04921	keg	142	Oxytocin signaling pathway	1	CACNG3,CACNA2D2,RHOA,NFATC3,ACTB,GNAS,MAPK1,NFATC2,PLCB4,CACNG7,ITPR2,PRKCG,ELK1,PRKAB2,RAF1,MAP2K5,PRKACB,CAMK2D,CAMK2G,ITPR1,CACNA1C,CACNA2D3,KCNJ6,NPR2,CALM3,ADCY9,KCNJ3,CALML6,PLCB1,ACTG1,RYR1,RYR2
1	1	0.00196	75	1912	18	0.009	0.24	KEGG:04970	keg	635	Salivary secretion	1	SLC12A2,ATP2B3,ATP1B3,GNAS,SLC9A1,PLCB4,ADRA1A,PRB2,ITPR2,PRKCG,PRKACB,ATP1B1,ITPR1,CALM3,ADCY9,ATP1A1,ADRA1B,PLCB1
1	1	0.00197	94	2169	23	0.011	0.245	KEGG:04922	keg	657	Glucagon signaling pathway	1	GNAS,PLCB4,GYS1,PPARGC1A,CPT1A,AKT3,CREB1,ITPR2,PRKAB2,G6PC3,PRKACB,CAMK2D,CAMK2G,PPP4C,FOXO1,ITPR1,PDE3B,CALM3,CRTC2,CALML6,SIK2,PLCB1,ACACA
1	1	0.00205	62	2169	17	0.008	0.274	KEGG:04720	keg	431	Long-term potentiation	1	RPS6KA2,MAPK1,PLCB4,RAP1A,ITPR2,PRKCG,RAF1,PRKACB,CAMK2D,CAMK2G,ITPR1,CACNA1C,GRM1,GRIA1,CALM3,CALML6,PLCB1
1	1	0.00208	26	12534	25	0.002	0.962	GO:0035767	BP	638	endothelial cell chemotaxis	1	FGFR1,NRP1,LGMN,PRKD2,MET,HSPB1,SMOC2,VEGFA,FGF1,HRG,NR4A1,KDR,P2RX4,THBS1,FGF2,RAB13,NOTCH1,CXCL13,FGF18,PLEKHG5,CORO1B,EGR3,PRKD1,FGF16,TMSB4X
1	1	0.00213	9	3227	6	0.002	0.667	GO:0019864	MF	661	IgG binding	1	FCGR2B,FCGR2A,FCGR1A,FCER1G,FCGR1B,FCGR3A
1	1	0.00217	224	16792	223	0.013	0.996	KEGG:04060	keg	56	Cytokine-cytokine receptor interaction	1	CX3CL1,TNFRSF12A,CCL26,IL32,CD4,IL20RA,FAS,IFNGR1,TNFRSF1B,TNFRSF17,TNFRSF9,RELT,IL17RB,NGFR,TNFRSF1A,IL4R,CXCL2,IL12RB2,THPO,IL5RA,TGFB2,IL11,IL12RB1,OSM,CSF2RB,IL2RB,CD40,BMP7,TNFSF13B,CCL22,CCL17,IL21R,IL7,TNFRSF10A,AMH,IL27RA,TGFB1,CCL24,TGFBR1,TNFSF8,CXCL12,BMPR1A,CCL2,CCL1,IL10RA,IL23A,LTBR,IL26,IL17F,BMP5,CCR6,GHR,PRLR,IL4,IL5,LIFR,ACVR2B,IL1A,CCL20,ACVR1,IL1R2,IL1R1,IL1RL2,IL18R1,IL18RAP,LEPR,BMP8B,MPL,TNFSF4,CSF3R,TGFB3,IFNA6,TNFSF18,TNFSF11,TNFRSF10B,TNFRSF8,TNFSF10,CXCR4,ACVR2A,INHBA,CNTFR,IL13RA2,ACVR1C,INHA,IL9R,IL17C,CXCL6,BMP4,IL1B,TNFSF9,CD70,TNFSF14,BMP2,GDF5,CCR7,IL17B,TNFRSF19,ACKR4,EPO,GDF15,EDA2R,CCL25,IL13RA1,NGF,IL6ST,IL2RA,IL15RA,AMHR2,GDF11,ACVR1B,EDAR,IL6,IL10,IL36G,IL1RN,IL36B,IL33,IL11RA,MSTN,IL21,BMPR1B,CXCL9,CD27,INHBE,ACVRL1,TNFRSF11A,IFNAR1,IL19,IL22RA1,XCL1,GDF7,ACKR3,OSMR,TSLP,CXCL14,TNFRSF21,CTF1,IL18,CCL28,BMP3,BMP6,CXCL13,GDF6,NODAL,IL34,TNFRSF14,EDA,IFNGR2,TNFRSF13C,CXCR5,IL6R,CCR5,CXCL16,IL23R,INHBB,TGFBR2,IL17RE,IL17RC,CXCL3,CXCL5,CXCL1,CCR1,IL15,GDF9,IL31RA,TNFRSF11B,CX3CR1,IL7R,IL12A,IL13,CXCL11,CXCL8,IL16,IL17D,TNFRSF10D,XCR1,CCR9,IL20RB,LEP,INHBC,CLCF1,IL17RA,CCR8,CXCR2,TNFSF15,CSF1R,CCR3,BMP8A,CCR4,GDF3,CSF1,CCR10,IFNE,IL3RA,IFNLR1,TNFRSF4,TNFRSF18,EPOR,IFNA2,CXCL17,IL1RAP,IFNL3,IL27,CSF2RA,BMPR2,IL31,CRLF2,CCL27,TNFRSF25,LTA,LTB,TNF,IFNA13,TNFRSF13B,CNTF,GDF10,CCL5,CCL16,CCL4,CCL18,CCL4L2,CCL3L1,CCL3
1	1	0.00218	36	3420	15	0.004	0.417	GO:0042149	BP	600	cellular response to glucose starvation	1	PIK3C3,SESN1,SH3GLB1,PICK1,CPEB4,SLC2A1,SESN2,TP53,SESN3,PRKAA2,NUAK2,IFI16,ZC3H12A,BCL2,SZT2
1	1	0.00225	9	8840	9	0.001	1	GO:0033180	CC	570	proton-transporting V-type ATPase, V1 domain	1	ATP6V1H,ATP6AP1,ATP6V1A,ATP6V1B1,ATP6V1F,ATP6V1C2,ATP6V1B2,ATP6V1C1,ATP6AP1L
1	1	0.00228	7	7287	7	0.001	1	GO:0043515	MF	48	kinetochore binding	1	MAD1L1,SPDL1,CLASP1,TTK,CENPE,CENPH,CLASP2
1	1	0.00231	3	482	2	0.004	0.667	GO:0003025	BP	516	regulation of systemic arterial blood pressure by baroreceptor feedback	1	ASIC2,ADRA1A
1	1	0.00249	108	16143	107	0.007	0.991	REAC:R-HSA-1799339	rea	398	SRP-dependent cotranslational protein targeting to membrane	1	RPS20,RPL26L1,SEC61A1,RPL18,SEC61A2,TRAM1,RPL31,RPS5,RPL6,RPLP0,RPL3,SRP54,RPS16,RPS19,RPL18A,SEC61B,RPL28,RPL19,RPL34,RPS13,RPS12,RPL24,SSR3,SPCS1,RPS15,RPL22,RPS25,SPCS2,RPN2,RPL21,RPL5,SSR1,RPL23,SPCS3,RPS4Y1,RPL36,RPL27,SEC61G,RPS15A,RPL35,RPS6,RPLP1,RPS24,SRP14,SEC11A,RPL3L,RPS2,RPS11,RPL13A,RPL11,RPS8,SRP9,RPS27A,RPL32,SRPRB,RPS3A,RPL37,RPL10,RPL7,RPL7A,RPS3,FAU,SRP19,RPL30,RPL8,RPL29,SSR2,RPL22L1,RPL9,RPN1,RPL39L,RPS14,RPL36AL,RPL27A,SEC11C,RPL13,SRP68,RPSA,RPS9,RPS21,RPS7,RPL38,RPL4,RPL15,SRP72,RPLP2,RPS27,SSR4,RPS17,SRPRA,RPS27L,RPS23,RPL14,RPS26,RPL37A,RPL12,RPS4X,RPL23A,RPL10A,RPL39,RPS29,UBA52,RPL41,RPS18,RPS28,RPL36A,DDOST
1	1	0.00255	187	2113	38	0.018	0.203	KEGG:05169	keg	370	Epstein-Barr virus infection	1	MAPK9,EIF2AK2,MAP2K4,HDAC4,CSNK2A2,XPO1,TAB1,NFKBIA,HSPB1,PSMD11,MAPK10,POLR3G,PSMD14,AKT3,SEM1,YWHAH,CCNA1,MAP3K7,MDM2,RIPK1,RB1,TP53,PRKACB,POLR2K,POLR3A,PSMD4,PSMC2,RBPJ,YWHAG,POLR1C,PIK3CD,BCL2,PSMD1,POLR2A,POLR1D,SND1,PSMD12,HSPA1A
1	1	0.00264	132	16674	132	0.008	1	KEGG:05012	keg	545	Parkinson disease	1	NDUFAB1,SLC25A5,UQCRC1,NDUFS1,SLC18A1,SNCAIP,GNAI3,NDUFB4,PRKACA,SDHA,VDAC3,NDUFB2,ATP5F1D,NDUFB7,PPIF,NDUFC1,NDUFS8,ATP5F1B,COX6A1,COX7A2,GNAI2,NDUFS7,HTRA2,COX7A2L,PARK7,ATP5PB,SDHB,NDUFB3,NDUFA8,APAF1,ATP5F1E,NDUFA1,COX6B1,COX7C,UQCR11,GNAI1,ADORA2A,NDUFA5,NDUFA10,UBA1,COX4I2,COX4I1,COX7B,NDUFA2,UBE2G1,CASP9,ATP5MC2,COX5B,NDUFB5,UQCRC2,NDUFB10,GNAL,SLC6A3,PRKACB,SDHC,SNCA,NDUFS6,NDUFB11,NDUFB9,DRD2,SLC25A31,SLC25A4,ATP5F1A,UCHL1,ATP5MC3,ATP5PF,UQCRB,UBE2L6,COX6A2,PINK1,NDUFS2,ATP5MC1,UBE2J2,NDUFV3,COX6B2,COX7A1,NDUFS4,CASP3,UQCRQ,COX6C,NDUFB6,ATP5F1C,VDAC2,SLC18A2,NDUFV1,ATP5PD,NDUFS5,UQCRFS1,SLC25A6,UBB,COX7B2,GPR37,NDUFA3,CYCS,ADCY5,UQCRH,COX8A,NDUFV2,COX5A,CYC1,TH,UBA7,NDUFB1,UQCR10,NDUFA12,UBE2G2,DRD1,NDUFA6,PRKN,NDUFA4L2,UBE2L3,NDUFA13,LRRK2,NDUFA4,MT-ND6,MT-CO2,MT-CYB,MT-ND2,MT-ND5,MT-CO1,UBE2J1,MT-ND3,MT-ND4,MT-ND1,MT-ATP6,MT-CO3,MT-ND4L,VDAC1,NDUFS3,MT-ATP8,UQCRHL,NDUFC2-KCTD14
1	1	0.00266	5	285	2	0.007	0.4	GO:1902817	BP	190	negative regulation of protein localization to microtubule	1	TTBK2,MAP1A
1	1	0.0027	86	927	12	0.013	0.14	KEGG:03015	keg	120	mRNA surveillance pathway	1	DAZAP1,CPSF1,PPP2R3A,PAPOLA,PPP2CB,HBS1L,MSI2,WDR82,PCF11,CSTF3,SMG5,RNPS1
1	1	0.00275	3	2408	3	0.001	1	GO:0008426	MF	547	protein kinase C inhibitor activity	1	HSPB1,YWHAG,SFN
1	1	0.00276	33	8237	24	0.003	0.727	GO:0001990	BP	599	regulation of systemic arterial blood pressure by hormone	1	NOX1,RHOA,RPS6KA2,EDN1,TACR1,ECE1,ACE2,AGT,ENPEP,REN,AGTR1,CORIN,DRD3,CPA3,F2RL1,NOS3,DRD5,OXTR,F2R,ATP6AP2,MME,AVPR1B,SUCNR1,GJA5
1	1	0.00279	11	467	3	0.006	0.273	GO:0070628	MF	544	proteasome binding	1	PSME4,USP14,SACS
1	1	0.00287	2	24	1	0.042	0.5	GO:0030683	BP	626	evasion or tolerance by virus of host immune response	1	EIF2AK2
1	1	0.00303	104	2694	28	0.01	0.269	KEGG:04931	keg	374	Insulin resistance	1	MAPK9,PRKCZ,RPS6KA2,NFKBIA,GYS1,MAPK10,PPARGC1A,CPT1A,SLC27A6,AKT3,SLC2A1,PIK3R3,RPS6KA1,CREB1,PTPA,GFPT2,PRKAB2,TBC1D4,PDPK1,G6PC3,FOXO1,PPARGC1B,CRTC2,PRKAA2,INSR,PIK3CD,IRS2,MTOR
1	1	0.00305	108	3372	34	0.01	0.315	KEGG:04726	keg	277	Serotonergic synapse	1	GNAI3,MAOB,PTGS2,GNB1,KCNN2,CACNA1S,GNAS,MAPK1,PLCB4,PLA2G4A,ITPR2,PRKCG,RAF1,CYP2J2,PRKACB,ITPR1,CACNA1C,KCNJ6,HTR6,KCNJ9,KCNJ3,GABRB1,HTR4,GABRB3,GNG4,HTR1E,GNG12,GNG5,GNG7,HTR1D,PLCB1,KCND2,CYP4X1,NRAS
1	1	0.00309	34	11502	30	0.003	0.882	GO:0035861	CC	662	site of double-strand break	1	MRE11,PARP3,TP53BP1,RAD18,RIF1,NBN,PRPF19,RNF8,PHF1,RAD50,ATF2,MAD2L2,RPA2,SLF2,SHLD2,HELB,HUS1,SMARCAL1,PAXX,SMC6,SMARCAD1,RNF168,VCP,RNF169,APLF,SETMAR,ESCO2,KDM4D,H2AFX,SMC5
1	1	0.00313	7	214	2	0.009	0.286	GO:0060287	BP	51	epithelial cilium movement involved in determination of left/right asymmetry	1	RFX3,DNAAF1
1	1	0.00325	78	3046	24	0.008	0.308	GO:0051492	BP	329	regulation of stress fiber assembly	1	RHOA,CDC42,CLASP1,ARHGEF10L,CARMIL1,NOX4,ASAP3,SLC9A1,NRP1,LIMK1,TACR1,TMEFF2,PHLDB2,RHOC,WASF2,PPP1R9A,WNT4,DLC1,S1PR1,PPM1E,TACSTD2,NF2,S100A10,MTOR
1	1	0.00325	215	2694	50	0.019	0.233	KEGG:04714	keg	538	Thermogenesis	1	KDM1A,DPF1,NDUFS1,ACSL4,RPS6KA2,ACTB,GNAS,NDUFB2,ZNF516,RHEB,PPARGC1A,CPT1A,SOS1,COX7A2L,BMP8B,SDHB,RPS6KA1,CREB1,PRKAB2,PPARG,SMARCC2,PRDM16,PRKACB,SDHC,NDUFAF6,CPT2,ADCY9,COA7,PRKAA2,NDUFAF2,NDUFB6,NDUFS5,UQCRH,BMP8A,ACTG1,UQCR10,NDUFA4,MT-CO2,MT-CYB,MT-ND2,MT-ND5,MTOR,MT-ND3,MT-ND4,MT-ND1,MT-ATP6,MT-ND4L,NDUFS3,UQCRHL,COX19
1	1	0.00334	45	6510	27	0.004	0.6	KEGG:00520	keg	364	Amino sugar and nucleotide sugar metabolism	1	PGM3,HEXB,CYB5R4,PGM1,GPI,UGDH,CMAS,GMDS,GNPDA1,UXS1,UAP1,GALE,NAGK,GFPT2,CHIT1,CHIA,NPL,GMPPA,CYB5R1,HK2,GNE,HK3,GNPDA2,PGM2,UGP2,GMPPB,GFPT1
1	1	0.00334	57	22	2	0.091	0.035	KEGG:05213	keg	327	Endometrial cancer	1	ELK1,PDPK1
1	1	0.00338	7	3219	5	0.002	0.714	GO:0032762	BP	303	mast cell cytokine production	1	CHGA,BCL6,NR4A3,BCL10,FCER1G
1	1	0.00344	52	10401	41	0.004	0.788	REAC:R-HSA-432722	rea	486	Golgi Associated Vesicle Biogenesis	1	PIK3C2A,DTNBP1,TFRC,AP1M1,PICALM,TPD52,AP4E1,FTL,NAPA,AP1S1,SH3GL2,HSPA8,TPD52L1,CLINT1,DNAJC6,VAMP8,OCRL,CLTA,VAMP7,SNX9,AP3B1,TBC1D8B,SORT1,AP4B1,PUM1,ARRB1,SNAPIN,ARF1,AP1S3,TGOLN2,FTH1,GOLGB1,AP3S1,GAK,YIPF6,AP1S2,ACBD3,BLOC1S4,IGF2R,SNX2,TXNDC5
1	1	0.00354	128	71	4	0.056	0.031	KEGG:04210	keg	245	Apoptosis	1	MAPK10,PDPK1,ITPR1,LMNA
1	1	0.00354	89	11282	70	0.006	0.787	REAC:R-HSA-1474290	rea	543	Collagen formation	1	TLL1,COL9A2,LAMC2,COL17A1,P4HA2,COL4A4,COL19A1,PLOD1,ADAMTS2,P3H2,ITGA6,COL9A3,TLL2,PCOLCE,PLOD3,P3H3,COL12A1,COL9A1,LOX,COL7A1,LOXL3,P3H1,P4HA1,COL10A1,COL21A1,PXDN,COL5A1,LOXL2,CTSL,CTSV,MMP20,MMP13,LOXL4,ADAMTS14,COL2A1,COL8A1,SERPINH1,P4HA3,MMP3,DST,PLOD2,ADAMTS3,CTSS,COL6A3,PCOLCE2,COL1A2,CTSB,BMP1,COL3A1,COL4A3,COL22A1,CRTAP,COL24A1,COL8A2,COL6A5,CD151,PLEC,COL14A1,COL4A5,COL25A1,COL27A1,LAMB3,COL13A1,COL4A6,COLGALT2,COL11A2,COL5A2,COL15A1,COL6A6,COL28A1
1	1	0.0036	42	7391	27	0.004	0.643	GO:0016875	MF	207	ligase activity, forming carbon-oxygen bonds	1	LARS2,SARS,IARS2,GARS,HARS2,TARS,RARS,DARS,FARSB,WARS2,DARS2,AARS2,LRRC47,LARS,YARS,EPRS,WARS,TARS2,FARS2,RARS2,PARS2,HARS,QARS,DALRD3,TARSL2,IARS,VARS
1	1	0.00374	53	15658	53	0.003	1	REAC:R-HSA-450408	rea	67	AUF1 (hnRNP D0) binds and destabilizes mRNA	1	PSMB1,PSMC4,PSMA4,PSME4,PABPC1,PSMC5,PSME1,PSMD5,PSMD8,PSMC6,PSMA3,PSMC1,PSMB5,PSMA6,PSME2,PSMA7,PSMD10,PSMD7,HSPB1,PSMA2,PSMD3,PSMD11,HSPA8,EIF4G1,PSMD14,PSMF1,PSMB2,SEM1,PSMA1,PSME3,PSMB7,HNRNPD,PSMB6,PSMA5,RPS27A,UBC,PSMA8,PSMD4,PSMB4,PSMC2,PSMD6,PSMC3,UBB,PSMD1,PSMD2,PSMD13,PSMD12,PSMB8,HSPA1A,PSMB10,UBA52,PSMB9,PSMB3
1	1	0.00386	19	10204	17	0.002	0.895	GO:0004198	MF	20	calcium-dependent cysteine-type endopeptidase activity	1	CAPN1,SRI,CAPN6,GCA,ADGB,CAPNS1,CAPN7,CAPN9,CAPN11,CAPN10,CAPN5,PEF1,CAPN2,CAPN13,CAPN8,CAPN14,PDCD6
1	1	0.00399	126	16143	124	0.008	0.984	KEGG:03010	keg	389	Ribosome	1	RPS20,RPL26L1,MRPS10,RPL18,RPL31,MRPL22,RPS5,MRPL28,RPL6,RPLP0,MRPS18A,RPL3,RPS16,MRPL4,RPS19,RPL18A,MRPL32,RPL28,RPL19,MRPL27,RPL34,RPS13,MRPL18,RPS12,MRPL2,RPL24,MRPL3,RPS15,MRPL19,RPL22,MRPS15,RPS25,MRPS14,RPL21,MRPS2,RPL5,MRPS7,RPL23,MRPS12,RPS4Y1,RPL36,MRPL34,RPL27,MRPL35,RPS15A,MRPS9,RPL35,RPS6,MRPL15,RPLP1,RSL24D1,RPS24,RPL3L,RPS2,RPS11,RPL13A,RPL11,RPS8,MRPL24,MRPL9,RPS27A,MRPS5,RPL32,RPS3A,RPL37,RPL10,RPL7,RPL7A,RPS3,FAU,RPL30,MRPL17,MRPL10,RPL8,RPL29,MRPS18C,RPL22L1,RPL9,RPS14,RPL36AL,RPL27A,MRPL16,RPL13,RPSA,MRPL1,RPS9,MRPL36,RPS21,RPS7,MRPL13,RPL38,RPL4,MRPL11,RPL15,RPLP2,RPS27,MRPS11,MRPS16,RPS17,RPS27L,RPS23,RPL14,MRPL21,RPS26,RPL37A,RPL12,RPS4X,RPL23A,RPL10A,RPL39,RPS29,MRPL23,RPL17-C18ORF32,UBA52,RPL41,RPS18,RPS28,RPL36A,MRPL20,MRPL33,MRPS6,RPL36A-HNRNPH2,MRPS21,RPS10-NUDT3
1	1	0.00427	71	67	3	0.045	0.042	KEGG:05412	keg	214	Arrhythmogenic right ventricular cardiomyopathy (ARVC)	1	CACNA2D2,LMNA,SLC8A1
1	1	0.00429	43	7391	28	0.004	0.651	KEGG:00970	keg	632	Aminoacyl-tRNA biosynthesis	1	LARS2,SARS,IARS2,MTFMT,GARS,SEPSECS,HARS2,TARS,RARS,DARS,FARSB,WARS2,DARS2,AARS2,QRSL1,LARS,YARS,EPRS,WARS,TARS2,FARS2,RARS2,PARS2,HARS,QARS,TARSL2,IARS,VARS
1	1	0.00429	47	6942	29	0.004	0.617	KEGG:00982	keg	274	Drug metabolism - cytochrome P450	1	FMO3,FMO1,MAOB,FMO4,MGST2,FMO2,CYP3A5,FMO5,GSTM5,GSTM3,AOX1,MGST3,UGT2B4,HPGDS,GSTM4,GSTA4,UGT2B7,ADH6,GSTA3,ADH7,ADH1B,UGT2B15,GSTK1,UGT2B17,ADH5,ADH4,GSTM2,GSTA1,GSTA2
1	1	0.0043	12	11071	12	0.001	1	GO:0015271	MF	91	outward rectifier potassium channel activity	1	KCNQ1,KCNK2,REST,KCND1,PKD2,KCNIP2,KCNA5,KCND3,KCNA3,KCNA2,KCND2,KCNK18
1	1	0.00441	41	2521	13	0.005	0.317	GO:0035196	BP	104	production of miRNAs involved in gene silencing by miRNA	1	TUT7,AGO3,LIN28A,PUM1,AGO4,TUT4,NCOR1,ZC3H12A,SNIP1,SMAD1,SMAD2,LIN28B,TRIM71
1	1	0.00448	37	11230	32	0.003	0.865	KEGG:05216	keg	642	Thyroid cancer	1	BAK1,TPR,TCF7,BAX,MAPK1,CCDC6,CCND1,TFG,GADD45A,POLK,CDKN1A,PAX8,GADD45G,PPARG,KRAS,DDB2,MYC,LEF1,TP53,RXRG,TPM3,TCF7L2,TCF7L1,BRAF,RET,CTNNB1,HRAS,RXRA,NTRK1,RXRB,NRAS,NCOA4
1	1	0.00467	23	12218	22	0.002	0.957	KEGG:00790	keg	407	Folate biosynthesis	1	MOCOS,AKR1B1,SPR,MOCS1,TPH1,GCH1,PCBD2,FPGS,GGH,TPH2,PTS,QDPR,ALPL,MOCS2,PCBD1,GPHN,PAH,DHFR2,TH,AKR1C3,AKR1B10,DHFR
1	1	0.00481	114	3154	33	0.01	0.289	KEGG:04722	keg	125	Neurotrophin signaling pathway	1	MAPK9,RHOA,CDC42,RPS6KA2,TP73,BAX,CRKL,MAPK1,RPS6KA5,NFKBIA,MAPK10,SOS1,RAP1A,AKT3,PIK3R3,RPS6KA1,RAF1,SORT1,NGF,MAP2K5,PDPK1,TP53,CAMK2D,CAMK2G,CALM3,SHC1,CALML6,PIK3CD,BCL2,JUN,SHC4,NTRK1,NRAS
1	1	0.00482	170	1221	22	0.018	0.129	GO:0006611	BP	629	protein export from nucleus	1	CPSF1,THOC1,XPO1,NUP93,SRSF9,HSPA9,SRSF4,PCID2,SEM1,NUP210,MDM2,TP53,NUP35,SLBP,AHCYL1,XPO6,AGFG1,SDAD1,SMG5,RANBP17,RNPS1,POM121C
1	1	0.00486	145	13898	129	0.009	0.89	KEGG:04621	keg	223	NOD-like receptor signaling pathway	1	DHX33,GABARAPL2,CASR,MAPK9,CYBA,TAB2,ATG5,CASP8,TP53BP1,RHOA,VDAC3,HSP90AA1,CXCL2,TRAF5,ATG16L1,TRIP6,DNM1L,MAVS,OAS1,NLRC4,NLRP1,RNF31,TRPM7,HSP90AB1,ITPR3,MAPK1,TAB1,NFKBIA,PLCB4,XIAP,MAPK3,MEFV,PYCARD,RIPK2,IKBKB,GSDMD,NAMPT,NOD1,MAPK8,CCL2,NFKB1,MAPK10,PANX1,BIRC2,OAS3,OAS2,MAPK14,ERBIN,STAT1,MFN2,GBP3,GBP1,TNFAIP3,IFNA6,ITPR2,IL1B,TRAF2,TRAF3,CARD6,MAP3K7,RNASEL,IL6,TANK,TXN,RIPK1,CASP1,CASP5,PLCB2,GABARAPL1,PSTPIP1,ATG12,PLCB3,IL18,ITPR1,NEK7,GBP5,MCU,MAPK13,TAB3,NLRX1,JAK1,GBP2,GBP4,NLRP3,ANTXR2,IFI16,AIM2,CXCL3,CXCL1,PRKCD,CTSB,SUGT1,VDAC2,NOD2,FADD,CXCL8,ANTXR1,PYDC1,GABARAP,STAT2,MFN1,BCL2,MYD88,RELA,GPRC6A,TRAF6,JUN,SHARPIN,PLCB1,TBK1,TMEM173,IRF7,BRCC3,TRPV2,CARD9,IFNA2,CASP4,IRAK4,CARD16,CHUK,GBP7,VDAC1,TNF,IFNA13,NAIP,IKBKE,TXNIP,IKBKG,CCL5
1	1	0.00491	9	2504	5	0.002	0.556	GO:0016442	CC	94	RISC complex	1	DDX6,AGO3,AGO4,EIF4E,SND1
1	1	0.00503	9	2518	5	0.002	0.556	GO:0007196	BP	267	adenylate cyclase-inhibiting G-protein coupled glutamate receptor signaling pathway	1	GRM1,GRIK3,GRM8,GRM7,GRM3
1	1	0.00504	20	11823	19	0.002	0.95	REAC:R-HSA-5654712	rea	572	FRS-mediated FGFR4 signaling	1	FGF20,FGF9,FGF8,FGF6,FGF1,SOS1,FGF23,KRAS,KLB,FRS3,FGF2,FGF18,FGF17,FGFR4,FRS2,HRAS,PTPN11,FGF16,NRAS
1	1	0.00507	17	5	1	0.2	0.059	GO:0001190	MF	97	obsolete transcriptional activator activity, RNA polymerase II transcription factor binding	1	CLOCK
1	1	0.00508	1	86	1	0.012	1	GO:0004598	MF	249	peptidylamidoglycolate lyase activity	1	PAM
1	1	0.00509	73	2732	21	0.008	0.288	KEGG:05212	keg	376	Pancreatic cancer	1	E2F2,RALBP1,MAPK9,CDC42,BAX,MAPK1,MAPK10,GADD45A,AKT3,PIK3R3,POLK,ARHGEF6,RAF1,CASP9,RB1,TP53,JAK1,TGFA,PIK3CD,SMAD2,MTOR
1	1	0.00518	44	1231	9	0.007	0.205	KEGG:03420	keg	447	Nucleotide excision repair	1	POLD3,RBX1,LIG1,GTF2H3,RPA1,CCNH,CUL4A,GTF2H2,GTF2H2C
1	1	0.0052	85	71	3	0.042	0.035	REAC:R-HSA-418346	rea	446	Platelet homeostasis	1	PPP2CB,ITPR1,SLC8A1
1	1	0.00522	133	2004	27	0.013	0.203	KEGG:04120	keg	437	Ubiquitin mediated proteolysis	1	CDC27,ANAPC5,RBX1,XIAP,MGRN1,UBE2I,UBR5,UBE2R2,TRIM37,UBE2D3,CBL,CBLB,BIRC6,FBXO2,UBE2B,UBE2G1,MDM2,HERC3,CUL4A,COP1,UBA3,HERC4,ELOC,UBE2E2,UBOX5,UBE2H,SMURF1
1	1	0.00523	5	3154	4	0.001	0.8	REAC:R-HSA-187706	rea	515	Signalling to p38 via RIT and RIN	1	NGF,RIT1,RIT2,NTRK1
1	1	0.00526	108	3091	31	0.01	0.287	KEGG:04725	keg	131	Cholinergic synapse	1	GNAI3,KCNQ2,GNB1,MAPK1,PLCB4,KCNQ4,AKT3,PIK3R3,CREB1,ITPR2,PRKCG,PRKACB,CREB3L4,CAMK2D,CAMK2G,ITPR1,CACNA1C,KCNJ6,CHRNB2,ADCY9,KCNJ3,GNG4,PIK3CD,BCL2,GNG12,GNG5,GNG7,PLCB1,CHRM5,KCNQ5,NRAS
1	1	0.00528	33	4130	15	0.004	0.455	GO:0006369	BP	595	termination of RNA polymerase II transcription	1	CPSF1,PAPOLA,TTF2,CPSF3,MED18,WDR33,ZNF473,SNRPG,SSU72,SLBP,PCF11,CSTF3,CSTF2T,LSM10,SNRPE
1	1	0.00537	38	737	6	0.008	0.158	GO:0031103	BP	24	axon regeneration	1	JAM3,DAG1,RGMA,LRIG2,DHFR,NEFL
1	1	0.00538	28	11284	25	0.002	0.893	KEGG:00030	keg	606	Pentose phosphate pathway	1	TKTL1,DERA,H6PD,PFKP,PGM1,PRPS2,GPI,FBP2,RGN,ALDOB,PGD,PRPS1,IDNK,TKTL2,PFKM,RPIA,G6PD,TKT,FBP1,GLYCTK,PGM2,RBKS,TALDO1,RPE,RPEL1
1	1	0.00538	32	13600	31	0.002	0.969	KEGG:00250	keg	330	Alanine, aspartate and glutamate metabolism	1	CPS1,ADSS,ASNS,CAD,FOLH1,ASPA,ALDH5A1,AGXT2,NIT2,GLS,GOT1,GOT2,ASL,PPAT,GAD1,ASS1,GFPT2,GLS2,GLUL,GAD2,GLUD1,GPT2,RIMKLB,GPT,RIMKLA,GLUD2,ABAT,ADSSL1,NAT8L,GFPT1,DDO
1	1	0.00545	90	2168	21	0.01	0.233	KEGG:05032	keg	42	Morphine addiction	1	GABRA3,PDE4A,PDE8A,GNB1,GNAS,OPRM1,GABRG2,PDE1A,PRKCG,PRKACB,PDE3B,PDE1C,KCNJ6,ADCY9,KCNJ3,GABRB1,GABRB3,GNG4,GNG7,PDE2A,GRK5
1	1	0.00546	83	4025	30	0.007	0.361	GO:0030672	CC	618	synaptic vesicle membrane	1	SYN1,SYT7,SYT1,AMPH,RAB5B,RAB35,OTOF,SLC30A3,ATP6V1B1,VAMP4,SV2C,SYT11,SYT6,STX6,VAMP1,SYPL2,SNAPIN,SNAP47,SYT2,TMEM163,TPRG1L,SV2A,CALM3,SEMA4C,RAB3B,SYT9,MCTP1,SYN3,LRRK2,SLC6A17
1	1	0.00547	7	285	2	0.007	0.286	GO:0050882	BP	401	voluntary musculoskeletal movement	1	ITPR1,MAP1A
1	1	0.00548	12	3662	7	0.002	0.583	GO:0003161	BP	449	cardiac conduction system development	1	DSG2,CDC42,BMPR1A,BVES,ID2,NRG1,GJA5
1	1	0.0055	65	2919	20	0.007	0.308	KEGG:05223	keg	276	Non-small cell lung cancer	1	E2F2,BAX,MAPK1,SOS1,GADD45A,AKT3,PIK3R3,POLK,PRKCG,RAF1,CASP9,RB1,PDPK1,TP53,TGFA,PIK3CD,STAT5B,FHIT,NRAS,RASSF5
1	1	0.00558	10	8032	9	0.001	0.9	GO:0010452	BP	239	histone H3-K36 methylation	1	NSD2,ASH1L,SMYD2,PAXIP1,IWS1,NSD1,SETMAR,SETD2,BCOR
1	1	0.00563	19	2723	8	0.003	0.421	GO:0030132	CC	412	clathrin coat of coated pit	1	AP2B1,CLTCL1,EPS15,SGIP1,TBC1D5,LDLRAP1,SYNJ1,AP2M1
1	1	0.00568	42	1083	8	0.007	0.19	KEGG:03022	keg	406	Basal transcription factors	1	TAF6,GTF2H3,CCNH,GTF2H2,TAF3,TAF7,GTF2H2C,TAF15
1	1	0.00572	36	11777	32	0.003	0.889	KEGG:04975	keg	460	Fat digestion and absorption	1	NPC1L1,DGAT2,PLPP1,SCARB1,APOB,MOGAT3,PLA2G2D,APOA1,ACAT2,PLA2G12A,PLA2G5,CD36,CLPS,ABCG5,PLA2G12B,MTTP,ABCG8,PLA2G2F,PLPP3,FABP1,ABCA1,MOGAT2,SLC27A4,AGPAT2,CEL,PLA2G1B,PNLIP,LIPF,DGAT1,PNLIPRP1,PLA2G2C,AGPAT1
1	1	0.00573	3	32	1	0.031	0.333	GO:0009447	BP	605	putrescine catabolic process	1	SAT1
1	1	0.00587	2	1311	2	0.002	1	GO:0050659	MF	208	N-acetylgalactosamine 4-sulfate 6-O-sulfotransferase activity	1	CHST11,CHST15
1	1	0.00594	195	16658	193	0.012	0.99	REAC:R-HSA-72312	rea	477	rRNA processing	1	ELAC2,TSR3,RPS20,UTP18,TFB1M,RPL26L1,MTREX,NOP58,RIOK2,RPL18,WDR3,WDR18,THUMPD1,RPL31,BUD23,HSD17B10,EXOSC7,EXOSC5,DIS3,RPS5,DIMT1,NOP14,XRN2,RPL6,RPLP0,PES1,SNU13,RPL3,NOP56,RIOK3,ERI1,RPS16,FBL,RPS19,RPL18A,DDX49,RBM28,RPL28,RPL19,FTSJ3,UTP6,RPL34,GAR1,RPS13,KRR1,NOP2,RPS12,BYSL,RPL24,RRP9,NCL,RPS15,WDR75,PNO1,RPL22,EBNA1BP2,NSUN4,UTP25,RPS25,HEATR1,FCF1,RCL1,EXOSC8,UTP20,RPL21,MTERF4,RPL5,MRM2,EXOSC9,MPHOSPH10,RRP36,RIOK1,RPP40,RPL23,RPS4Y1,RPL36,EXOSC2,DKC1,NOL11,RPL27,UTP3,NIP7,RPS15A,WDR36,NAT10,LTV1,MPHOSPH6,IMP4,TEX10,RPL35,RPS6,RPLP1,RPS24,WDR12,RPL3L,RPS2,UTP4,NOB1,PELP1,CSNK1D,RPS11,RPL13A,RPL11,RPS8,ISG20L2,RPS27A,RPL32,RPS3A,RPL37,NHP2,RPL10,RPL7,RPL7A,RPP30,PDCD11,RPS3,FAU,DHX37,RPP38,RPL30,UTP14A,RRP1,RPL8,SENP3,RPL29,NOL9,RPL22L1,RPL9,RPP14,WDR43,RPL39L,GNL3,UTP15,RPS14,DCAF13,NOL6,RPL36AL,DDX21,BMS1,RPL27A,RPL13,TSR1,RPSA,RPS9,EXOSC1,EXOSC10,RPS21,MRM3,RPS7,RPL38,TRMT112,TRMT10C,RPL4,RPL15,RPLP2,RPS27,IMP3,RPP25,EXOSC4,NOP10,RPS17,UTP11,TBL3,NOC4L,RPS27L,RPS23,RPL14,RRP7A,C1D,RPS26,RPL37A,RPL12,RPS4X,RPL23A,RPL10A,RPL39,RPS29,DDX47,CSNK1E,UBA52,EXOSC6,WDR46,RPL41,RPS18,RPS28,RPL36A,RPP21,PWP2,UTP14C,BOP1,NOL12,DDX52,MRM1
1	1	0.00599	7	5643	6	0.001	0.857	GO:0004022	MF	9	alcohol dehydrogenase (NAD) activity	1	DHRS9,ADH6,ADH7,ADH1B,ADH5,ADH4
1	1	0.00609	29	422	4	0.009	0.138	KEGG:00512	keg	10	Mucin type O-glycan biosynthesis	1	C1GALT1,GALNT8,GALNT1,GALNT13
1	1	0.00609	4	4726	4	0.001	1	REAC:R-HSA-6799990	rea	158	Metal sequestration by antimicrobial proteins	1	LTF,S100A8,S100A7,S100A9
1	1	0.00615	19	5664	12	0.002	0.632	GO:0060259	BP	119	regulation of feeding behavior	1	NMU,LEPR,SGIP1,NR4A3,GHRL,NAPEPLD,UCN,TACR3,TRH,INSL5,CCK,MTOR
1	1	0.00637	280	90	6	0.067	0.021	KEGG:04010	keg	379	MAPK signaling pathway	1	CACNA2D2,RASGRP2,MAPK10,FLT3,ELK1,IGF1R
1	1	0.00639	82	67	3	0.045	0.037	KEGG:05410	keg	251	Hypertrophic cardiomyopathy (HCM)	1	CACNA2D2,LMNA,SLC8A1
1	1	0.0064	43	6769	26	0.004	0.605	KEGG:04672	keg	324	Intestinal immune network for IgA production	1	TNFSF13B,IL4,IL5,CD86,ITGA4,CD80,CXCR4,IL10,CCL28,PIGR,ICOS,IL15,CCR9,CD28,HLA-DQB1,HLA-DRB1,HLA-DQA1,HLA-DRB5,HLA-DOA,HLA-DMA,HLA-DRA,HLA-DPB1,HLA-DPA1,HLA-DQA2,HLA-DOB,HLA-DMB
1	1	0.00647	165	2126	33	0.016	0.2	KEGG:00230	keg	444	Purine metabolism	1	ADSS,PDE4A,GUCY2C,PDE8A,POLD3,PRPS2,POLR3G,PDE1A,NT5C3A,PAICS,PDE6B,GMPR,PAPSS1,PRUNE1,PRPS1,POLR2K,AK3,POLR3A,PDE3B,PDE1C,ADK,PDE6D,NPR2,ADCY9,AK4,GMPS,NUDT5,HPRT1,POLR1C,POLR2A,POLR1D,PDE2A,FHIT
1	1	0.00661	86	1991	19	0.01	0.221	KEGG:04912	keg	598	GnRH signaling pathway	1	MAPK9,MAP2K4,GNAS,MAPK1,PLCB4,MAPK10,SOS1,ITPR2,ELK1,RAF1,PRKACB,CAMK2D,GNRH1,CAMK2G,ITPR1,CACNA1C,CALM3,ADCY9,PLCB1
1	1	0.00663	179	10138	123	0.012	0.687	KEGG:05203	keg	172	Viral carcinogenesis	1	BAD,MAD1L1,SCIN,TBPL1,BAK1,HDAC9,PIK3CB,EIF2AK2,CASP8,SP100,RHOA,HDAC4,POLB,CDC42,DLG1,VDAC3,RBL1,TRAF5,BAX,HDAC6,MAPK1,NFKBIA,H2BFM,RBL2,CDK6,CREB3,KAT2A,NFKB1,CCND1,GTF2H1,GTF2H3,CCND3,TBP,SRF,KAT2B,ATF2,HDAC1,CDC20,PIK3R3,CREB1,HIST1H2BJ,CDKN1A,TRAF2,UBR4,YWHAH,CCNA1,YWHAQ,IL6ST,MDM2,RAC1,GTF2B,RB1,TP53,PRKACB,CREB3L4,CCNA2,SKP2,GTF2H2,ATP6V0D2,CDKN2B,CDKN2A,GSN,GTF2E1,RASA2,CREB3L1,HIST1H2BD,HIST1H4H,CCR5,JAK1,MAPKAPK2,REL,HDAC11,CASP3,YWHAZ,SYK,HNRNPK,DDB1,RBPJ,YWHAG,PIK3CD,HDAC3,RELA,STAT5B,HRAS,CCNE2,JUN,EGR3,CCR8,HIST1H2BC,SCRIB,CREB3L2,GTF2H2C,CCR3,CCR4,HIST2H2BE,IRF7,HDAC2,HIST3H2BB,HIST1H4C,SND1,GTF2E2,HIST2H2BF,HLA-C,MRPS18B,HLA-E,HLA-F,HLA-A,NRAS,ATF6B,GTF2H4,DDX3X,HIST1H2BN,HLA-B,LYN,IKBKG,HIST2H4B,HIST2H4A,HIST1H2BG,HIST1H2BE,HIST1H2BH,HIST1H4E,HIST1H2BF,HIST1H4A
1	1	0.00664	75	3096	23	0.007	0.307	KEGG:05220	keg	100	Chronic myeloid leukemia	1	E2F2,BAX,CRKL,MAPK1,NFKBIA,CBL,SOS1,HDAC1,GADD45A,AKT3,PIK3R3,POLK,RAF1,MDM2,RB1,TP53,RUNX1,SHC1,PIK3CD,STAT5B,CTBP2,SHC4,NRAS
1	1	0.00667	39	5214	20	0.004	0.513	KEGG:04973	keg	571	Carbohydrate digestion and absorption	1	ATP1A2,PIK3CB,ATP1B3,SI,LCT,AKT3,PIK3R3,ATP1A4,G6PC3,SLC2A5,ATP1B1,G6PC2,CACNA1D,HK2,ATP1A1,SLC2A2,TAS1R3,PIK3CD,AMY2B,AMY2A
1	1	0.00668	47	1037	8	0.008	0.17	GO:0008328	CC	244	ionotropic glutamate receptor complex	1	DLG3,ABHD12,CACNG7,OLFM3,DLG4,DLG2,GRID2,GRIK2
1	1	0.00679	9	7235	8	0.001	0.889	KEGG:00072	keg	630	Synthesis and degradation of ketone bodies	1	OXCT1,HMGCS1,HMGCL,ACAT2,HMGCS2,HMGCLL1,BDH1,BDH2
1	1	0.00693	12	3814	7	0.002	0.583	GO:0036041	MF	464	long-chain fatty acid binding	1	PPARD,SCP2,FABP3,PPARG,S100A8,OXER1,S100A9
1	1	0.00694	59	11888	50	0.004	0.847	KEGG:00561	keg	281	Glycerolipid metabolism	1	AGK,DGKG,DGAT2,DGKA,PLPP1,MGLL,DGKD,AKR1B1,LPIN2,GLA,DGKH,MOGAT3,ALDH2,AKR1A1,GPAM,MOGAT1,LPIN1,DGKB,ALDH1B1,GPAT3,ALDH9A1,MBOAT2,DGKQ,PLPP5,DGKZ,TKFC,DGKE,AGPAT5,GPAT4,PLPP3,ALDH7A1,MOGAT2,GLYCTK,AGPAT2,CEL,MBOAT1,LCLAT1,LPL,PNLIP,PNPLA2,LIPF,DGAT1,GPAT2,PNLIPRP1,AKR1B10,GK,PLPP4,PNLIPRP3,AGPAT1,DGKK
1	1	0.00697	17	7518	13	0.002	0.765	REAC:R-HSA-5655862	rea	479	Translesion synthesis by POLK	1	REV3L,RFC1,RFC2,RPA3,MAD2L2,RPA2,POLK,RPA1,REV1,RPS27A,UBC,RFC4,UBB
1	1	0.00702	87	1983	19	0.01	0.218	KEGG:05414	keg	171	Dilated cardiomyopathy (DCM)	1	CACNG3,CACNA2D2,ACTB,GNAS,CACNG7,ITGA7,PRKACB,TPM3,ITGA9,CACNA1C,TTN,CACNA2D3,LMNA,ADCY9,DAG1,ATP2A2,SLC8A1,ACTG1,RYR2
1	1	0.00704	19	11823	18	0.002	0.947	REAC:R-HSA-5654706	rea	382	FRS-mediated FGFR3 signaling	1	FGFR3,FGF20,FGF9,FGF8,FGF1,SOS1,FGF23,KRAS,FRS3,FGF5,FGF2,FGF18,FGF17,FRS2,HRAS,PTPN11,FGF16,NRAS
1	1	0.00741	47	13344	43	0.003	0.915	GO:0016796	MF	61	exonuclease activity, active with either ribo- or deoxyribonucleic acids and producing 5'-phosphomonoesters	1	EXOSC7,REXO2,EXOSC5,EXD2,DIS3,APEX1,USB1,ERI1,CNOT2,CNOT6,RAD1,XRN1,DCLRE1B,EXOSC9,CNOT1,EXOSC2,TOE1,PAN2,APTX,PNPT1,CNOT6L,PARN,ISG20L2,DIS3L2,PNLDC1,NOCT,DCLRE1C,CNOT8,MEIOB,EXO5,DIS3L,APEX2,EXOSC10,ISG20,RAD9A,DCP2,EXO1,PDE12,POLE,EXOSC4,TREX2,CNOT7,DCLRE1A
1	1	0.00749	97	7359	55	0.007	0.567	KEGG:04659	keg	513	Th17 cell differentiation	1	IFNGR1,MAPK9,RORA,NFATC3,HSP90AA1,HSP90AB1,MAPK1,HIF1A,NFKBIA,NFATC2,AHR,NFKB1,MAPK10,MAPK14,IL17F,IL4,ZAP70,STAT1,IL1R1,IL1B,IL6ST,IL6,IRF4,IL21,PPP3CA,RXRG,RORC,NFKBIE,MAPK13,RUNX1,IL6R,JAK1,IL23R,TGFBR2,IL17D,STAT5B,SMAD2,JUN,HLA-DQB1,LCK,IL1RAP,HLA-DRB1,HLA-DQA1,HLA-DRB5,MTOR,CD247,RXRB,HLA-DOA,HLA-DMA,HLA-DRA,HLA-DPB1,HLA-DPA1,HLA-DQA2,HLA-DOB,HLA-DMB
1	1	0.00778	93	3096	27	0.009	0.29	KEGG:01522	keg	484	Endocrine resistance	1	E2F2,MAPK9,BAX,GNAS,MAPK1,MAPK10,SOS1,AKT3,PIK3R3,CDKN2C,NCOA3,RAF1,NOTCH2,MDM2,RB1,IGF1R,NCOR1,TP53,PRKACB,SHC1,ADCY9,PIK3CD,BCL2,JUN,SHC4,MTOR,NRAS
1	1	0.00778	39	759	6	0.008	0.154	KEGG:04962	keg	273	Vasopressin-regulated water reabsorption	1	NSF,RAB5B,PRKACB,DCTN5,DYNC2H1,DYNLL2
1	1	0.00784	161	11681	125	0.011	0.776	KEGG:05168	keg	554	Herpes simplex infection	1	GTF2IRD1,CD74,FAS,IFNGR1,TBPL1,PER3,MAPK9,CUL1,TAB2,EIF2AK2,CASP8,SP100,TNFRSF1A,CSNK2A2,TRAF5,PILRA,EIF2AK1,MAVS,OAS1,SRPK1,JAK2,TAB1,NFKBIA,IKBKB,EEF1D,TAF6,C5,DDX58,UBE2R2,MAPK8,NFKB1,MAPK10,NECTIN1,OAS3,OAS2,HCFC2,SRSF9,SRSF3,TBP,SKP1,IFIH1,STAT1,SRSF7,SRSF4,IFNA6,CDK2,IL1B,CFP,NXF5,TRAF2,PER2,ARNTL,CLOCK,MAP3K7,TAF5L,RNASEL,IL6,TLR2,POU2F3,TP53,SKP2,NXF3,TAF5,TNFRSF14,MED8,TAF6L,NXF1,JAK1,IL15,CASP3,TLR3,HNRNPK,TAF3,TAF10,FADD,TAP1,IL12A,CDK1,STAT2,EIF2AK3,CYCS,PPP1CA,HCFC1,MYD88,RELA,TRAF6,JUN,PTPN11,HLA-DQB1,POLR2A,TBK1,IRF7,IFIT1,PPP1CC,MCRS1,IFNA2,HLA-DRB1,HLA-DQA1,TAF13,HLA-DRB5,IFIT1B,DAXX,HLA-DOA,HLA-DMA,HLA-DRA,HLA-C,HLA-E,HLA-F,HLA-A,CHUK,PPP1CB,HLA-DPB1,LTA,HLA-DPA1,TNF,IFNA13,HLA-B,HLA-DQA2,HLA-DOB,HLA-DMB,GTF2I,SRSF8,IKBKE,IKBKG,NXF2
1	1	0.00819	11	8	1	0.125	0.091	REAC:R-HSA-425561	rea	27	Sodium/Calcium exchangers	1	SLC8A1
1	1	0.00819	9	4056	6	0.001	0.667	REAC:R-HSA-425986	rea	335	Sodium/Proton exchangers	1	SLC9A7,SLC9A1,SLC9A2,SLC9A5,SLC9A4,SLC9A9
1	1	0.0082	70	1983	16	0.008	0.229	KEGG:04520	keg	519	Adherens junction	1	RHOA,CSNK2A2,ACTB,SORBS1,MAPK1,TJP1,WASF3,MAP3K7,IGF1R,FER,INSR,PTPRM,SMAD2,BAIAP2,NECTIN3,ACTG1
1	1	0.00834	111	534	9	0.017	0.081	KEGG:04114	keg	470	Oocyte meiosis	1	RPS6KA2,ANAPC5,PPP2CB,ITPR2,YWHAH,IGF1R,PRKACB,ITPR1,CPEB1
1	1	0.0084	79	1912	17	0.009	0.215	KEGG:04911	keg	89	Insulin secretion	1	ATP1B3,KCNN2,GNAS,PLCB4,CREB1,PRKCG,PRKACB,ATP1B1,CAMK2D,CAMK2G,CACNA1C,ADCY9,ATP1A1,RIMS2,PLCB1,PCLO,RYR2
1	1	0.0085	68	11155	54	0.005	0.794	KEGG:03320	keg	419	PPAR signaling pathway	1	NR1H3,ACAA1,ME1,ACSL4,ACOX3,SORBS1,SCD,UCP1,CPT1A,PPARD,SLC27A6,EHHADH,ACADL,SCP2,ACADM,APOA1,FABP3,ACSL3,PPARG,HMGCS2,FADS2,CD36,CYP27A1,PDPK1,RXRG,SCD5,PLIN2,UBC,ACSL1,DBI,CPT2,CYP4A22,FABP1,ACSL6,FABP7,FABP5,AQP7,ILK,SLC27A4,CYP7A1,ACOX2,FABP6,FABP4,OLR1,LPL,CYP8B1,ADIPOQ,RXRA,CYP4A11,MMP1,ACSL5,GK,RXRB,PLIN5
1	1	0.00855	5	1710	3	0.002	0.6	GO:1904261	BP	607	positive regulation of basement membrane assembly involved in embryonic body morphogenesis	1	CLASP1,PHLDB2,DAG1
1	1	0.00858	62	637	7	0.011	0.113	KEGG:04137	keg	198	Mitophagy - animal	1	HIF1A,BNIP3L,MAPK10,TFEB,RHOT1,RRAS2,MITF
1	1	0.00859	20	370	3	0.008	0.15	GO:0032462	BP	604	regulation of protein homooligomerization	1	BID,RIOK3,CRBN
1	1	0.00867	188	794	17	0.021	0.09	KEGG:05205	keg	471	Proteoglycans in cancer	1	RHOA,CTTN,HIF1A,CBL,ITPR2,COL21A1,ELK1,RAF1,RRAS2,RDX,IGF1R,PDPK1,TP53,PRKACB,ITPR1,TIAM1,VAV2
1	1	0.00872	22	2969	9	0.003	0.409	REAC:R-HSA-73980	rea	556	RNA Polymerase III Transcription Termination	1	POLR3G,POLR3GL,POLR2K,NFIB,POLR3A,NFIA,POLR1C,POLR3C,CRCP
1	1	0.00878	35	3190	13	0.004	0.371	KEGG:04960	keg	576	Aldosterone-regulated sodium reabsorption	1	ATP1A2,ATP1B3,MAPK1,PIK3R3,PRKCG,ATP1A4,PDPK1,ATP1B1,NR3C2,ATP1A1,INSR,PIK3CD,SFN
1	1	0.00908	38	5278	19	0.004	0.5	GO:0046326	BP	371	positive regulation of glucose import	1	CLTCL1,OSBPL8,SORBS1,NFE2L2,RAP1A,PIK3R3,RHOQ,AGT,RNASEL,CAPN10,PRKCI,KLF15,IRS1,INSR,ADIPOQ,C1QTNF12,IRS2,OPA1,AL358075.4
1	1	0.00914	71	2169	17	0.008	0.239	KEGG:04971	keg	102	Gastric acid secretion	1	ATP1B3,ACTB,GNAS,SLC9A1,PLCB4,ITPR2,PRKCG,PRKACB,ATP1B1,CAMK2D,CAMK2G,ITPR1,CALM3,ADCY9,ATP1A1,CALML6,PLCB1
1	1	0.00919	25	6069	15	0.002	0.6	GO:0004435	MF	351	phosphatidylinositol phospholipase C activity	1	CASR,PLCB4,PLCH1,PLCD4,PLCL1,CHRM3,PLCH2,EDNRA,PLCL2,CCR5,CCR1,F2RL2,PLCB1,CHRM5,PLCD1
1	1	0.0093	316	64	5	0.078	0.016	KEGG:05165	keg	185	Human papillomavirus infection	1	HDAC9,EIF2AK2,PPP2CB,ATP6V0E1,HDAC3
1	1	0.00936	80	7772	48	0.006	0.6	KEGG:05132	keg	462	Salmonella infection	1	IFNGR1,MAPK9,PKN2,CDC42,ACTB,RAB7A,DYNC1I2,CXCL2,NLRC4,MAPK1,TJP1,MYH14,WASL,NFKB1,MAPK10,MAPK14,WASF1,IL1A,PLEKHM2,IL1B,FLNC,ARPC1B,ROCK2,DYNC1LI2,FLNB,RAC1,IL6,KLC4,DYNC1LI1,IL18,MAPK13,WASF2,DYNC1I1,ARPC5,ARPC2,CXCL3,CXCL1,CXCL8,CD14,MYD88,PFN4,JUN,ACTG1,DYNC2H1,TLR5,PFN3,ARPC4,RAB7B
1	1	0.00944	147	15373	140	0.009	0.952	KEGG:04740	keg	138	Olfactory transduction	1	ANO2,CAMK2B,CNGB1,PRKACA,GNB1,OR1I1,PDE1A,PDE1B,OR7A10,OR7C1,GNG13,CNGA4,GUCY2D,OR13C9,ARRB1,ADCY3,PRKG2,OR4D1,GNAL,ARRB2,PRKACB,CALM2,CNGA3,CAMK2D,OR13C4,CAMK2G,PDE1C,OR3A3,CALM3,OR51E2,OR2C1,OR10G3,OR5AU1,CALML6,OR10A4,OR10A2,OR7G2,OR1M1,OR2M4,OR1L6,OR1L8,OR1N2,OR2AT4,OR10H3,OR52A5,OR1A1,OR5B12,OR5B2,OR9I1,OR9G4,OR10H5,OR4D9,GRK2,OR10K1,OR7D4,OR2T1,OR11H4,OR4K17,OR4N2,OR5AN1,GNG7,OR2T12,OR2T33,OR2T8,OR2B11,CALML3,OR6C4,OR1E1,OR56A1,OR56B1,OR52N4,OR8D4,OR2Z1,OR5AS1,OR52A1,OR2V2,OR2T29,SLC8A1,OR56A4,OR2T10,OR1D2,OR56A3,OR51M1,OR6A2,OR7A17,PRKG1,OR9Q1,OR9Q2,PDE2A,OR10H1,OR2AK2,OR2T27,OR51I2,OR7D2,OR2AG2,OR2G6,OR14I1,OR2L13,OR8A1,OR2T2,OR8D1,OR52K1,OR11G2,OR8B8,OR6N1,OR2L5,OR2T6,OR2L3,OR2M2,CALM1,OR10R2,OR2L2,OR13C3,OR2H2,OR11A1,OR14J1,OR2J2,OR6C1,OR2F1,OR2A5,OR2A12,OR3A2,OR2A25,OR2A14,OR4E2,OR2M3,OR52I1,OR5K1,OR5V1,OR2AE1,OR4D10,OR10G4,OR8G5,OR13A1,OR13C5,OR2L8,OR2T11,OR2AG1,OR8B3,OR8S1
1	1	0.00951	1	164	1	0.006	1	GO:0043990	BP	136	histone H2A-S1 phosphorylation	1	RPS6KA5
1	1	0.00953	10	10906	10	0.001	1	REAC:R-HSA-193048	rea	399	Androgen biosynthesis	1	POMC,SRD5A3,HSD17B3,CGA,SRD5A1,CYP17A1,HSD17B12,HSD3B1,HSD3B2,SRD5A2
1	1	0.00953	17	1903	6	0.003	0.353	REAC:R-HSA-181429	rea	157	Serotonin Neurotransmitter Release Cycle	1	SYN1,SYT1,PPFIA4,CPLX1,PPFIA3,SYN3
1	1	0.00958	30	3	1	0.333	0.033	REAC:R-HSA-418990	rea	108	Adherens junctions interactions	1	CADM2
1	1	0.00964	88	16143	87	0.005	0.989	REAC:R-HSA-156842	rea	541	Eukaryotic Translation Elongation	1	RPS20,RPL26L1,RPL18,RPL31,RPS5,RPL6,RPLP0,RPL3,EEF1A2,EEF1D,RPS16,RPS19,RPL18A,RPL28,RPL19,RPL34,RPS13,RPS12,RPL24,EEF1B2,RPS15,RPL22,RPS25,RPL21,RPL5,RPL23,RPS4Y1,RPL36,RPL27,RPS15A,RPL35,RPS6,RPLP1,RPS24,RPL3L,RPS2,RPS11,RPL13A,RPL11,RPS8,RPS27A,RPL32,RPS3A,RPL37,RPL10,RPL7,RPL7A,RPS3,FAU,RPL30,EEF1A1,RPL8,RPL29,RPL22L1,RPL9,RPL39L,RPS14,RPL36AL,RPL27A,RPL13,EEF2,RPSA,RPS9,RPS21,RPS7,RPL38,RPL4,RPL15,RPLP2,RPS27,RPS17,RPS27L,RPS23,RPL14,RPS26,RPL37A,RPL12,RPS4X,RPL23A,RPL10A,RPL39,RPS29,UBA52,RPL41,RPS18,RPS28,RPL36A
1	1	0.00969	47	12773	42	0.003	0.894	KEGG:00830	keg	203	Retinol metabolism	1	CYP26B1,PNPLA4,HSD17B6,RETSAT,RDH11,DHRS9,CYP26A1,CYP3A5,CYP2C18,RPE65,RDH10,LRAT,ALDH1A2,RDH5,CYP2C9,CYP2C8,AOX1,RDH16,RDH12,CYP1A1,CYP1A2,AWAT2,UGT2B4,DHRS4,CYP3A4,CYP4A22,DHRS3,ALDH1A1,SDR16C5,UGT2B7,ADH6,DGAT1,CYP27C1,CYP4A11,CYP26C1,DHRS4L2,ADH7,ADH1B,UGT2B15,UGT2B17,ADH5,ADH4
1	1	0.00977	4	5447	4	0.001	1	GO:0004614	MF	441	phosphoglucomutase activity	1	PGM3,PGM1,PGM2L1,PGM2
1	1	0.00983	18	11823	17	0.001	0.944	REAC:R-HSA-5654719	rea	394	SHC-mediated cascade:FGFR4	1	FGF20,FGF9,FGF8,FGF6,FGF1,SOS1,FGF23,KRAS,KLB,FGF2,FGF18,FGF17,SHC1,FGFR4,HRAS,FGF16,NRAS
1	1	0.00988	16	5421	10	0.002	0.625	GO:0016646	MF	589	oxidoreductase activity, acting on the CH-NH group of donors, NAD or NADP as acceptor	1	MTHFD2,CRYM,PYCR3,ALDH1L1,QDPR,MTHFD2L,MTHFR,DHFR2,DHFR,AL117348.2
1	1	0.00992	7	389	2	0.005	0.286	GO:0008467	MF	217	[heparan sulfate]-glucosamine 3-sulfotransferase 1 activity	1	HS3ST1,HS3ST4
1	1	0.00997	49	6946	29	0.004	0.592	KEGG:00480	keg	176	Glutathione metabolism	1	GCLC,LAP3,GCLM,MGST2,GSR,ODC1,GPX7,SRM,TXNDC12,GGT7,GSTM5,GSTM3,IDH1,PGD,MGST3,CHAC2,HPGDS,GPX8,GSTM4,GSTA4,RRM2,GSTA3,GSTK1,GPX6,GPX3,GSTM2,GPX5,GSTA1,GSTA2
1	1	0.01	315	11605	234	0.02	0.743	KEGG:04151	keg	25	PI3K-Akt signaling pathway	1	BAD,IGF1,HGF,IBSP,FLT4,TNC,COL9A2,KITLG,LAMC3,PIK3CB,LAMC2,EIF4B,PKN2,ERBB3,PPP2R5A,FGFR2,FGFR3,PPP2R5B,FGF10,PPP2R3A,PPP2R2C,FGFR1,ITGA8,PPP2R5C,GNB1,FGF20,HSP90AA1,COL4A4,PHLPP1,GSK3B,ITGB5,ITGA6,ANGPT2,COL9A3,HSP90AB1,JAK2,MAPK1,RBL2,SGK3,IKBKB,IL7,PPP2CB,GYS1,CDK6,PIK3CG,ITGB8,MET,RHEB,CREB3,FGF8,NFKB1,AREG,CCND1,VWF,FGF6,CDKN1B,GNB3,GYS2,COL9A1,CCND3,PPP2R5D,VEGFA,LAMA4,GHR,THBS4,PRLR,IL4,FGF1,PDGFRB,GNB4,ITGB6,ITGA4,FN1,SOS1,ATF2,AKT3,PIK3R3,CREB1,MYB,SGK1,FOXO3,SPP1,CCND2,FGF23,CSF3R,TEK,IFNA6,TNN,FLT3,NR4A1,CDK2,CDKN1A,EREG,GNG11,GNGT1,KDR,YWHAH,EPO,RAF1,PRKAA1,CASP9,KRAS,NGF,YWHAQ,IL2RA,PDGFRA,ITGA7,CDK4,MDM2,LAMC1,EIF4E2,RAC1,IL6,MYC,RPS6,TLR2,PPP2R1B,ITGAV,FGF5,FGF2,EGF,COL2A1,ITGB7,LPAR6,FGF7,IGF1R,PDPK1,G6PC3,TP53,EPHA2,ITGA10,MCL1,CREB3L4,EFNA3,ITGA9,OSMR,EGFR,LPAR4,NTRK2,ITGB1,VEGFC,EIF4E,MAGI1,G6PC2,BCL2L11,ANGPT1,PIK3AP1,FGF18,KIT,CREB3L1,FGF17,THEM4,PKN3,IL6R,CRTC2,FGFR4,ITGA5,GNG3,PRKAA2,JAK1,TGFA,COL6A3,ITGA2,COL1A2,NOS3,YWHAZ,SYK,VEGFD,TSC1,HSP90B1,PPP2R3B,DDIT4,GNG4,TNXB,CHRM1,IL7R,COL4A3,IRS1,THBS3,EFNA1,PTK2,YWHAG,PDGFD,INSR,LPAR3,PIK3CD,BCL2,PTEN,LAMB2,GNG12,COL6A5,RELA,VEGFB,GNG5,HRAS,CCNE2,PPP2R2D,RPS6KB2,EIF4E1B,GNG7,BDNF,ERBB4,F2R,CREB3L2,CSF1R,EFNA5,CSF1,LPAR5,IL3RA,NTF3,THBS2,RXRA,MAGI2,EIF4EBP1,COL4A5,IFNA2,RELN,FGF16,LAMB3,PDGFA,COL4A6,LPAR1,NTRK1,MTOR,COL6A6,NRAS,CHUK,ATF6B,ITGA1,MTCP1,PPP2R2A,IFNA13,GNG10,IKBKG
1	1	0.0102	1	176	1	0.006	1	GO:2000230	BP	128	negative regulation of pancreatic stellate cell proliferation	1	PPARG
1	1	0.0102	91	8222	56	0.007	0.615	KEGG:04914	keg	448	Progesterone-mediated oocyte maturation	1	MAD1L1,CDC27,MAPK9,PIK3CB,ANAPC4,GNAI3,RPS6KA2,RPS6KA6,STK10,ARAF,ADCY2,HSP90AA1,ANAPC5,CDC23,HSP90AB1,MAPK1,MAPK10,MAPK14,CPEB4,GNAI2,MAD2L2,AKT3,PIK3R3,RPS6KA1,GNAI1,ANAPC13,RAF1,CCNA1,CCNB1,SPDYE1,CPEB2,ADCY3,IGF1R,PRKACB,CCNA2,CCNB3,PDE3B,ANAPC1,MAPK13,BRAF,CDC25C,ADCY9,SPDYA,CDC25A,MAD2L1,ANAPC10,ADCY1,BUB1,SPDYE5,PIK3CD,ADCY5,SPDYE2B,SPDYE16,SPDYE3,CPEB1,SPDYE6
1	1	0.0103	50	2510	14	0.006	0.28	GO:0030374	MF	628	nuclear receptor transcription coactivator activity	1	KDM1A,MED24,THRAP3,NCOA1,PPARGC1A,NCOA7,WDR77,NCOA3,TRERF1,PPARG,MED4,SS18,PPARGC1B,NCOA6
1	1	0.0103	12	11823	12	0.001	1	REAC:R-HSA-190322	rea	78	FGFR4 ligand binding and activation	1	FGF20,FGF9,FGF8,FGF6,FGF1,FGF23,KLB,FGF2,FGF18,FGF17,FGFR4,FGF16
1	1	0.0103	12	11823	12	0.001	1	REAC:R-HSA-190375	rea	354	FGFR2c ligand binding and activation	1	FGFR2,FGF20,FGF9,FGF8,FGF6,FGF1,FGF23,FGF5,FGF2,FGF18,FGF17,FGF16
1	1	0.0103	12	11823	12	0.001	1	REAC:R-HSA-190239	rea	295	FGFR3 ligand binding and activation	1	FGFR3,FGF20,FGF9,FGF8,FGF1,GALNT3,FGF23,FGF5,FGF2,FGF18,FGF17,FGF16
1	1	0.0103	23	11823	21	0.002	0.913	REAC:R-HSA-5654700	rea	596	FRS-mediated FGFR2 signaling	1	FGFR2,FGF10,FGF20,FGF9,FGF8,FGF6,FGF1,SOS1,FGF23,KRAS,FRS3,FGF5,FGF2,FGF7,FGF18,FGF17,FRS2,HRAS,PTPN11,FGF16,NRAS
1	1	0.0105	7	4143	5	0.001	0.714	GO:0004726	MF	279	non-membrane spanning protein tyrosine phosphatase activity	1	PTPN18,PTPN4,PTPN12,ACP1,PTPN2
1	1	0.0105	19	414	3	0.007	0.158	REAC:R-HSA-77595	rea	204	Processing of Intronless Pre-mRNAs	1	CPSF1,PCF11,CSTF3
1	1	0.0107	14	12609	14	0.001	1	GO:0097286	BP	363	iron ion import	1	HFE,TFRC,PICALM,TF,TFR2,SLC11A2,STEAP3,STEAP4,SLC25A37,SLC25A28,STEAP2,MELTF,B2M,ARHGAP1
1	1	0.0108	9	7891	8	0.001	0.889	REAC:R-HSA-425381	rea	319	Bicarbonate transporters	1	SLC4A7,SLC4A8,SLC4A4,SLC4A9,SLC4A3,SLC4A10,AHCYL2,SLC4A2
1	1	0.0109	106	11681	84	0.007	0.792	KEGG:05162	keg	350	Measles	1	FYN,FAS,IFNGR1,PIK3CB,TAB2,EIF2AK2,PRKCQ,CSNK2A2,FCGR2B,TP73,GSK3B,EIF2AK1,MAVS,OAS1,JAK2,NFKBIA,TNFRSF10A,CDK6,DDX58,NFKB1,HSPA8,CCND1,CDKN1B,OAS3,OAS2,CCND3,IL4,CBLB,IL1A,IFIH1,DOK1,TACR1,STAT1,AKT3,SLAMF1,CD46,PIK3R3,TNFAIP3,CCND2,IFNA6,TNFRSF10B,TNFSF10,CDK2,RAB9B,RAB9A,IL1B,IL2RA,MAP3K7,CDK4,IL6,TLR2,TP53,MSN,EIF3H,CD3G,ADAR,JAK1,RCHY1,IL12A,IL13,STAT2,PIK3CD,EIF2AK3,MYD88,RELA,HSPA6,STAT5B,TRAF6,CCNE2,CD28,TBK1,IRAK1,IRF7,IFNA2,TLR7,IRAK4,CD3E,HSPA1B,HSPA1A,HSPA1L,RACK1,CHUK,IFNA13,IKBKE
1	1	0.011	7	410	2	0.005	0.286	GO:0060136	BP	525	embryonic process involved in female pregnancy	1	ACSL4,SP3
1	1	0.0111	1	191	1	0.005	1	GO:0047676	MF	225	arachidonate-CoA ligase activity	1	ACSL4
1	1	0.0111	3	63	1	0.016	0.333	GO:0016909	MF	502	SAP kinase activity	1	MAPK10
1	1	0.0111	13	1870	5	0.003	0.385	KEGG:00604	keg	603	Glycosphingolipid biosynthesis - ganglio series	1	ST3GAL1,ST8SIA5,ST8SIA1,ST6GALNAC5,ST6GALNAC3
1	1	0.0113	31	1699	8	0.005	0.258	KEGG:04710	keg	95	Circadian rhythm	1	PER3,RORA,RBX1,CREB1,NR1D1,PRKAB2,PER2,CLOCK
1	1	0.0113	160	16406	157	0.01	0.981	KEGG:04141	keg	608	Protein processing in endoplasmic reticulum	1	MBTPS2,CAPN1,SEC63,BAK1,HSPA5,MAPK9,HERPUD1,CUL1,EIF2AK2,SEC61A1,SEC61A2,ATXN3,TRAM1,ERLEC1,DNAJA2,UFD1,SEL1L,UBE2D1,DERL2,LMAN1,SEC31B,MAP2K7,DNAJC10,UBE2D4,SAR1A,HSP90AA1,DNAJA1,EIF2AK1,ERO1B,PPP1R15A,BAX,EDEM2,NSFL1C,ERP29,GANAB,DNAJB11,HSP90AB1,DERL3,XBP1,RBX1,SEC23A,DNAJC5,SEL1L2,SEC23B,DNAJC3,UGGT2,STUB1,TUSC3,SEC61B,BAG1,MAPK8,UBE2D3,MAPK10,WFS1,CRYAB,HSPA8,MAN1A1,BAG2,SKP1,SEC24A,SSR3,MOGS,NFE2L2,EDEM3,FBXO2,FBXO6,MAN1C1,ATF6,RPN2,RAD23B,HSPH1,SIL1,SSR1,RRBP1,HSPA2,CANX,TRAF2,ATF4,EIF2AK4,DAD1,PRKCSH,UBE4B,UBE2D2,SELENOS,DNAJB1,UBE2G1,SEC61G,HSPBP1,EIF2S1,EDEM1,STT3A,UBQLN1,OS9,DNAJB2,CKAP4,UGGT1,DNAJC1,DERL1,PLAA,PREB,SEC31A,SEC24B,RNF185,LMAN1L,MBTPS1,PDIA6,MARCH6,DNAJC5B,DNAJB12,HYOU1,SEC24D,NGLY1,SAR1B,PDIA4,SEC13,AMFR,UBE2J2,UBQLN4,SYVN1,CAPN2,SSR2,STT3B,RPN1,HSPA4L,VCP,HSP90B1,PDIA3,UBXN6,LMAN2,BCL2,EIF2AK3,HSPA6,DDIT3,SEC24C,MAN1B1,ERN1,CALR,RAD23A,YOD1,SSR4,NPLOC4,PRKN,P4HB,BCAP31,UBQLN2,MAP3K5,ERO1A,MAN1A2,SVIP,UBE2J1,RNF5,HSPA1B,HSPA1A,HSPA1L,ATF6B,TXNDC5,DDOST
1	1	0.0114	23	1945	7	0.004	0.304	GO:0032469	BP	420	endoplasmic reticulum calcium ion homeostasis	1	BAX,RAP1GDS1,CAMK2D,ITPR1,BCL2,ATP2A2,GRINA
1	1	0.0114	1	196	1	0.005	1	GO:0018395	BP	339	peptidyl-lysine hydroxylation to 5-hydroxy-L-lysine	1	JMJD6
1	1	0.0115	5	603	2	0.003	0.4	GO:0010891	BP	357	negative regulation of sequestering of triglyceride	1	OSBPL8,PPARG
1	1	0.0116	6	8279	6	0.001	1	GO:0005237	MF	601	inhibitory extracellular ligand-gated ion channel activity	1	GLRA2,GLRB,GLRA3,GABRB2,GLRA1,GLRA4
1	1	0.0116	23	11990	21	0.002	0.913	GO:0015295	MF	228	solute:proton symporter activity	1	SLC45A4,SLC25A3,SLC15A1,SLC2A9,SLC15A3,SLC11A2,SLC17A5,SLC36A1,SLC2A8,SLC15A4,SLC2A12,SLC2A13,SLC45A3,SLC2A6,SLC15A2,SLC45A2,MFSD3,SLC25A22,SLC25A18,SLC36A3,SLC36A2
1	1	0.0117	171	3467	47	0.014	0.275	GO:0009898	CC	639	cytoplasmic side of plasma membrane	1	FGR,GNAI3,RHOA,KCNAB2,TXK,RASAL2,GNB1,RAB21,TRAF5,GNAS,PTPN4,RGS1,CAV2,RASAL1,NPHS2,ERRFI1,CD2,ESYT2,GNAZ,SNX9,DLG4,GNAT2,PTPN22,RGS8,GNAL,ABL2,PTPN7,PKP4,RASA1,FER,TIAM1,LDLRAP1,EPB41,JAK1,SPTA1,GNG4,ASPSCR1,GNG12,GNG5,ATP2A2,GNG7,LCK,RASA3,CNR2,AJAP1,SYNGAP1,S100A6
1	1	0.0117	69	1912	15	0.008	0.217	KEGG:04918	keg	153	Thyroid hormone synthesis	1	ATP1B3,GNAS,SLC26A4,PLCB4,GSR,CREB1,ITPR2,PRKCG,CANX,PRKACB,ATP1B1,ITPR1,ADCY9,ATP1A1,PLCB1
1	1	0.0118	68	8240	42	0.005	0.618	GO:0001510	BP	612	RNA methylation	1	TFB1M,NSUN2,TRMT11,FTSJ1,BUD23,HSD17B10,DIMT1,METTL2A,CBLL1,NSUN4,TRMT1L,MTERF4,TRMT13,MRM2,METTL8,NSUN5,THUMPD3,MTO1,CMTR1,TGS1,THUMPD2,RRNAD1,TRMT10A,METTL14,WTAP,MEPCE,TRMT44,HENMT1,RBM15,TFB2M,BMT2,METTL2B,LCMT2,TRMT61B,MRM3,TRMT10C,NSUN3,FBLL1,TRMT2B,METTL6,TRMT9B,RBM15B
1	1	0.0118	85	16143	84	0.005	0.988	REAC:R-HSA-192823	rea	44	Viral mRNA Translation	1	RPS20,RPL26L1,RPL18,RPL31,RPS5,RPL6,RPLP0,RPL3,DNAJC3,RPS16,RPS19,RPL18A,RPL28,RPL19,RPL34,RPS13,RPS12,RPL24,RPS15,RPL22,RPS25,RPL21,RPL5,RPL23,RPS4Y1,RPL36,RPL27,GRSF1,RPS15A,RPL35,RPS6,RPLP1,RPS24,RPL3L,RPS2,RPS11,RPL13A,RPL11,RPS8,RPS27A,RPL32,RPS3A,RPL37,RPL10,RPL7,RPL7A,RPS3,FAU,RPL30,RPL8,RPL29,RPL22L1,RPL9,RPL39L,RPS14,RPL36AL,RPL27A,RPL13,RPSA,RPS9,RPS21,RPS7,RPL38,RPL4,RPL15,RPLP2,RPS27,RPS17,RPS27L,RPS23,RPL14,RPS26,RPL37A,RPL12,RPS4X,RPL23A,RPL10A,RPL39,RPS29,UBA52,RPL41,RPS18,RPS28,RPL36A
1	1	0.0119	22	7834	16	0.002	0.727	KEGG:03430	keg	22	Mismatch repair	1	RFC1,RFC2,MLH1,POLD3,MSH2,LIG1,SSBP1,RPA3,POLD2,MSH3,MSH6,RPA2,PMS2,RPA1,RFC4,EXO1
1	1	0.0119	25	14369	25	0.002	1	KEGG:04744	keg	282	Phototransduction	1	GUCA1A,CNGB1,SLC24A1,GNB1,GUCY2F,RGS9,RCVRN,GUCA1B,GRK7,GNGT1,SAG,GUCY2D,PDE6A,PDE6B,GNAT2,GUCA1C,CALM2,CALM3,RHO,CALML6,CALML3,PDE6G,GRK1,CNGA1,CALM1
1	1	0.012	6	5297	5	0.001	0.833	GO:0048664	BP	368	neuron fate determination	1	CDC42,HES1,PRRX1,FEZF2,HES5
1	1	0.0121	8	374	2	0.005	0.25	GO:0014010	BP	28	Schwann cell proliferation	1	RNF10,NF2
1	1	0.0122	41	5	1	0.2	0.024	GO:0070888	MF	416	E-box binding	1	CLOCK
1	1	0.0122	25	319	3	0.009	0.12	KEGG:00601	keg	270	Glycosphingolipid biosynthesis - lacto and neolacto series	1	ST3GAL6,ST8SIA1,B3GALT5
1	1	0.0123	95	3440	29	0.008	0.305	KEGG:04625	keg	260	C-type lectin receptor signaling pathway	1	MAPK9,RHOA,NFATC3,PTGS2,MAPK1,NFKBIA,NFATC2,MAPK10,CBLB,AKT3,PIK3R3,ITPR2,RAF1,RRAS2,MDM2,IL10,KSR1,BCL10,ITPR1,FCER1G,CALM3,MAPKAPK2,CALML6,PIK3CD,IL17D,PLK3,JUN,NRAS,IKBKE
1	1	0.0123	16	7518	12	0.002	0.75	REAC:R-HSA-110312	rea	88	Translesion synthesis by REV1	1	REV3L,RFC1,RFC2,RPA3,MAD2L2,RPA2,RPA1,REV1,RPS27A,UBC,RFC4,UBB
1	1	0.0124	22	14286	22	0.002	1	REAC:R-HSA-1250196	rea	337	SHC1 events in ERBB2 signaling	1	ERBB3,HBEGF,SOS1,EREG,PTPN12,KRAS,EGF,ERBB2,EGFR,PRKCA,NRG1,NRG2,SHC1,PRKCD,NRG4,PRKCE,HRAS,BTC,GRB2,ERBB4,NRG3,NRAS
1	1	0.0125	38	852	6	0.007	0.158	KEGG:04216	keg	602	Ferroptosis	1	ACSL4,FTL,SLC39A14,SAT1,TP53,PRNP
1	1	0.0126	41	14902	40	0.003	0.976	REAC:R-HSA-194068	rea	315	Bile acid and bile salt metabolism	1	OSBPL7,NR1H4,CYP46A1,OSBPL3,ABCB11,OSBPL6,SLCO1A2,NCOA1,HSD3B7,SLC10A1,ACOT8,ABCC3,OSBP,SCP2,OSBPL9,AKR1D1,PTGIS,SLC10A2,OSBPL2,HSD17B4,SLCO1B1,CYP27A1,BAAT,CH25H,SLC27A2,NCOA2,OSBPL1A,CYP39A1,AKR1C2,ALB,CYP7A1,ACOX2,FABP6,STARD5,CYP7B1,CYP8B1,RXRA,AKR1C1,AKR1C3,AMACR
1	1	0.013	43	1498	9	0.006	0.209	KEGG:03050	keg	301	Proteasome	1	PSME4,PSMD11,PSMD14,SEM1,PSMA1,PSMD4,PSMC2,PSMD1,PSMD12
1	1	0.0131	2	1962	2	0.001	1	GO:0004658	MF	205	propionyl-CoA carboxylase activity	1	PCCB,PCCA
1	1	0.0131	42	2	1	0.5	0.024	KEGG:00565	keg	521	Ether lipid metabolism	1	CHPT1
1	1	0.0131	42	6525	24	0.004	0.571	KEGG:00071	keg	52	Fatty acid degradation	1	ACAA1,ACSL4,HADHA,ACOX3,CPT1A,EHHADH,ACADL,ACADM,ACSL3,HADHB,HADH,ALDH9A1,ACSL1,CPT2,CYP4A22,ACSL6,ALDH7A1,ADH6,CYP4A11,ADH7,ADH1B,ADH5,ADH4,ECI2
1	1	0.0131	57	1498	11	0.007	0.193	REAC:R-HSA-68827	rea	90	CDT1 association with the CDC6:ORC:origin complex	1	PSME4,PSMD11,PSMD14,ORC4,SEM1,PSMA1,UBC,PSMD4,PSMC2,PSMD1,PSMD12
1	1	0.0132	13	7421	10	0.001	0.769	GO:0060019	BP	450	radial glial cell differentiation	1	RHOA,FGF10,GLI3,HES1,AFDN,EMX1,LEF1,METTL14,GPR157,HES5
1	1	0.0133	2	114	1	0.009	0.5	GO:0021649	BP	299	vestibulocochlear nerve structural organization	1	NRP1
1	1	0.0133	2	114	1	0.009	0.5	GO:1904835	BP	195	dorsal root ganglion morphogenesis	1	NRP1
1	1	0.0133	2	114	1	0.009	0.5	GO:0097102	BP	390	endothelial tip cell fate specification	1	NRP1
1	1	0.0133	2	1978	2	0.001	1	GO:0004367	MF	512	glycerol-3-phosphate dehydrogenase [NAD+] activity	1	GPD1L,GPD1
1	1	0.0136	4	5766	4	0.001	1	REAC:R-HSA-71032	rea	253	Propionyl-CoA catabolism	1	PCCB,MCEE,MMAA,PCCA
1	1	0.0137	73	7180	40	0.006	0.548	GO:0030684	CC	426	preribosome	1	NOP58,RIOK2,WDR3,RRP15,NOP14,NOP56,RIOK3,UTP6,KRR1,MDN1,RRP9,RPF1,EBNA1BP2,UTP25,HEATR1,MPHOSPH10,RRP36,RIOK1,AAMP,NGDN,UTP3,WDR36,LTV1,IMP4,WDR12,ZNF593,UTP23,SRFBP1,NSA2,BMS1,RPSA,RPS7,ZNF622,UTP11,CMSS1,FBLL1,NOC2L,RRP7A,WDR46,AL049844.3
1	1	0.0137	2	2002	2	0.001	1	GO:0044715	MF	130	8-oxo-dGDP phosphatase activity	1	NUDT5,NUDT18
1	1	0.0137	17	11823	16	0.001	0.941	REAC:R-HSA-5654704	rea	387	SHC-mediated cascade:FGFR3	1	FGFR3,FGF20,FGF9,FGF8,FGF1,SOS1,FGF23,KRAS,FGF5,FGF2,FGF18,FGF17,SHC1,HRAS,FGF16,NRAS
1	1	0.0138	2	119	1	0.008	0.5	GO:0001069	MF	594	regulatory region RNA binding	1	MBNL1
1	1	0.014	92	361	6	0.017	0.065	KEGG:04660	keg	65	T cell receptor signaling pathway	1	NFATC3,CBLB,RAF1,PDPK1,NCK1,PAK2
1	1	0.014	17	9114	14	0.002	0.824	KEGG:00910	keg	333	Nitrogen metabolism	1	CPS1,CA2,CA9,CA14,CA6,CA1,GLUL,CA3,CA7,CA5B,CA5A,CA8,GLUD2,CA13
1	1	0.0141	26	14808	26	0.002	1	GO:1904357	BP	482	negative regulation of telomere maintenance via telomere lengthening	1	HNRNPC,TINF2,ACD,TNKS2,STN1,XRN1,TENT4B,POT1,GNL3L,SLX1A,TERF2,NAT10,HNRNPA1,PIF1,PARP1,TERF1,HNRNPU,EXOSC10,DCP2,TNKS,ERCC4,CTC1,SLX1B,SLX4,SRC,TEN1
1	1	0.0142	45	6769	26	0.004	0.578	KEGG:05150	keg	70	Staphylococcus aureus infection	1	CFH,MASP2,FCGR2B,MASP1,IL10,FCGR2A,FCGR1A,C1QC,C2,PTAFR,C1QB,C1QA,SELP,HLA-DQB1,HLA-DRB1,HLA-DQA1,HLA-DRB5,FCGR3A,HLA-DOA,HLA-DMA,HLA-DRA,HLA-DPB1,HLA-DPA1,HLA-DQA2,HLA-DOB,HLA-DMB
1	1	0.0142	128	4685	48	0.01	0.375	KEGG:05418	keg	658	Fluid shear stress and atherosclerosis	1	SELE,MAPK9,MAP2K4,RHOA,PRKCZ,ACTB,HSP90AA1,HSP90AB1,CAV2,BMPR1A,MAPK10,ACVR2B,IL1A,ACVR1,IL1R2,IL1R1,SDC1,SUMO1,NFE2L2,ARHGEF2,NCF2,AKT3,PIK3R3,ACVR2A,IL1B,GSTM5,GSTM3,MAP3K7,TXN,MAP2K5,ITGAV,TP53,MGST3,CALM2,CALM3,PRKAA2,VCAM1,NPPC,CTNNB1,GSTM4,CALML6,PIK3CD,BCL2,JUN,CAV3,ACTG1,BMPR2,GSTM2
1	1	0.0142	143	14448	130	0.009	0.909	KEGG:04150	keg	660	mTOR signaling pathway	1	WNT16,DVL2,IGF1,RRAGD,ATP6V1H,PIK3CB,FNIP2,WNT8A,EIF4B,TNFRSF1A,RHOA,LRP6,RPS6KA2,RPS6KA6,WNT8B,STRADB,GSK3B,RRAGB,SEH1L,WNT11,MAPK1,SOS2,ATP6V1D,TELO2,CAB39L,MAPK3,WDR59,NPRL3,TSC2,SLC7A5,FZD3,IKBKB,GRB10,RHEB,DVL1,WNT3,RPS6KB1,LAMTOR3,WNT5B,FZD10,WNT5A,NPRL2,ATP6V1A,WNT6,SOS1,ATP6V1B1,LAMTOR2,RRAGC,AKT3,PIK3R3,RPS6KA1,SGK1,MAPKAP1,PRKCG,WDR24,ATP6V1F,SESN2,CLIP1,RAF1,PRKAA1,KRAS,WNT2B,LAMTOR5,LPIN1,WNT10A,EIF4E2,CAB39,ATP6V1G1,RPS6,IGF1R,PDPK1,RPTOR,AKT1,WNT9A,ATP6V1C2,SKP2,TBC1D7,ATP6V1B2,LAMTOR1,EIF4E,PRKCA,WNT3A,WNT7A,ATP6V1C1,FZD7,DEPTOR,RRAGA,SEC13,FZD1,BRAF,WNT9B,DVL3,LRP5,PRKAA2,WNT4,FZD5,RICTOR,MIOS,FZD6,TSC1,PRKCB,MLST8,SLC3A2,DDIT4,MAP2K1,IRS1,WNT10B,INSR,PIK3CD,PTEN,HRAS,FZD4,RPS6KB2,EIF4E1B,RNF152,SLC38A9,ULK1,FZD8,GRB2,FZD2,EIF4EBP1,LAMTOR4,FZD9,MTOR,NRAS,CHUK,ATP6V1G2,TNF,ATP6V1E2,STRADA
1	1	0.0142	127	63	3	0.048	0.024	KEGG:04068	keg	535	FoxO signaling pathway	1	MAPK10,IGF1R,PDPK1
1	1	0.0142	20	7360	14	0.002	0.7	REAC:R-HSA-5205685	rea	377	Pink/Parkin Mediated Mitophagy	1	ATG5,MFN2,RPS27A,ATG12,UBC,TOMM70,PINK1,SQSTM1,UBB,MFN1,TOMM20,PRKN,TOMM7,VDAC1
1	1	0.0143	2	123	1	0.008	0.5	GO:0034721	BP	33	histone H3-K4 demethylation, trimethyl-H3-K4-specific	1	KDM5A
1	1	0.0148	55	10140	41	0.004	0.745	KEGG:04622	keg	308	RIG-I-like receptor signaling pathway	1	CASP10,MAPK9,SIKE1,ATG5,CASP8,OTUD5,MAVS,MAP3K1,NFKBIA,IKBKB,DDX58,NFKB1,MAPK10,MAPK14,IFIH1,IFNA6,TRAF2,PIN1,MAP3K7,TANK,RIPK1,ATG12,TKFC,MAPK13,NLRX1,AZI2,FADD,IL12A,CXCL8,RELA,TRAF6,TMEM173,IFNE,IRF7,ISG15,IFNA2,DDX3X,TNF,IFNA13,IKBKE,IKBKG
1	1	0.015	6	8645	6	0.001	1	GO:2000544	BP	220	regulation of endothelial cell chemotaxis to fibroblast growth factor	1	FGFR1,FGF1,FGF2,CXCL13,FGF18,FGF16
1	1	0.015	1	257	1	0.004	1	GO:0032440	MF	322	2-alkenal reductase [NAD(P)] activity	1	PTGR1
1	1	0.015	39	643	5	0.008	0.128	REAC:R-HSA-159234	rea	278	Transport of Mature mRNAs Derived from Intronless Transcripts	1	CPSF1,NUP93,NUP35,SLBP,POM121C
1	1	0.0151	44	15857	44	0.003	1	GO:0070231	BP	410	T cell apoptotic process	1	BAK1,PRKCQ,ARG2,BAX,HIF1A,DNAJA3,LGALS13,CLC,BBC3,KDELR1,JAK3,GLI3,DOCK8,WNT5A,SLC46A2,GPAM,CD274,BMP4,IDO1,LGALS3,IL2RA,RIPK1,CD27,TP53,AKT1,BCL10,ZC3H8,ADAM8,BCL2L11,TSC22D3,PIP,DFFA,RAG1,TSC22D4,NFKBID,FADD,IL7R,LGALS9,PRELID1,EFNA1,GIMAP8,ADA,LGALS16,CCL5
1	1	0.0151	11	11823	11	0.001	1	REAC:R-HSA-1839130	rea	430	Signaling by activated point mutants of FGFR3	1	FGFR3,FGF20,FGF9,FGF8,FGF1,FGF23,FGF5,FGF2,FGF18,FGF17,FGF16
1	1	0.0151	11	11823	11	0.001	1	REAC:R-HSA-190373	rea	424	FGFR1c ligand binding and activation	1	ANOS1,FGFR1,FGF20,FGF9,FGF8,FGF6,FGF1,FGF23,FGF5,FGF2,FGF17
1	1	0.0152	4	894	2	0.002	0.5	GO:0120170	MF	381	intraciliary transport particle B binding	1	KIFAP3,TTC26
1	1	0.0153	8	29	1	0.034	0.125	REAC:R-HSA-72731	rea	526	Recycling of eIF2:GDP	1	EIF2B3
1	1	0.0154	77	2091	17	0.008	0.221	KEGG:04260	keg	385	Cardiac muscle contraction	1	CACNG3,CACNA2D2,ATP1B3,SLC9A1,CACNG7,COX7A2L,ATP1B1,TPM3,CACNA1C,CACNA2D3,ATP1A1,ATP2A2,SLC8A1,UQCR10,RYR2,MT-CO2,MT-CYB
1	1	0.0154	69	11431	55	0.005	0.797	KEGG:05133	keg	148	Pertussis	1	MAPK9,GNAI3,RHOA,MAPK1,NOD1,C5,MAPK8,NFKB1,MAPK10,IL23A,MAPK14,GNAI2,IL1A,SFTPA1,C4BPA,C4BPB,CXCL6,IRF1,IL1B,GNAI1,IL6,IL10,CASP1,CALM2,SERPING1,ITGB1,TIRAP,LY96,MAPK13,C1QC,C1R,CALM3,ITGA5,NLRP3,CXCL5,CASP3,CASP7,C2,IL12A,CXCL8,CALML6,CD14,CFL1,MYD88,RELA,C1QB,C1QA,TRAF6,JUN,CALML3,C1S,IRAK1,SFTPA2,IRAK4,TNF
1	1	0.0156	131	1912	24	0.013	0.183	KEGG:04371	keg	170	Apelin signaling pathway	1	HDAC4,PIK3C3,SLC9A1,MAPK1,PLCB4,NRF1,PPARGC1A,AKT3,ITPR2,PRKAB2,RAF1,RRAS2,PRKACB,ITPR1,PDE3B,CALM3,ADCY9,GNG4,SMAD2,GNG7,PLCB1,SLC8A1,RYR1,RYR2
1	1	0.0159	66	3594	22	0.006	0.333	KEGG:05211	keg	72	Renal cell carcinoma	1	CDC42,FH,TGFB2,CRKL,MAPK1,RBX1,HIF1A,SOS1,RAP1A,AKT3,SLC2A1,PIK3R3,RAF1,EGLN1,PRCC,ARNT,ELOC,TGFA,PIK3CD,JUN,PAK2,NRAS
1	1	0.0161	4	6189	4	0.001	1	GO:0007060	BP	53	male meiosis chromosome segregation	1	MLH1,TEX11,M1AP,MEIKIN
1	1	0.0161	3	4371	3	0.001	1	GO:0060715	BP	106	syncytiotrophoblast cell differentiation involved in labyrinthine layer development	1	CASP8,DNAJB6,FZD5
1	1	0.0161	50	9598	36	0.004	0.72	KEGG:04923	keg	581	Regulation of lipolysis in adipocytes	1	ABHD5,PTGER3,PIK3CB,GNAI3,PTGS2,MGLL,ADCY2,GNAS,PTGS1,GNAI2,AKT3,PIK3R3,NPY,GNAI1,IRS4,CGA,ADCY3,PRKG2,PRKACB,PDE3B,ADCY8,ADCY9,ADORA1,ADCY1,AQP7,IRS1,ADRB2,NPR1,FABP4,INSR,PIK3CD,ADCY5,PNPLA2,IRS2,ADRB3,AL035425.2
1	1	0.0162	2	141	1	0.007	0.5	GO:1990408	BP	518	calcitonin gene-related peptide receptor signaling pathway	1	RAMP1
1	1	0.0162	2	141	1	0.007	0.5	GO:1990406	CC	39	CGRP receptor complex	1	RAMP1
1	1	0.0164	8	437	2	0.005	0.25	GO:0070181	MF	117	small ribosomal subunit rRNA binding	1	UTP23,MRPS6
1	1	0.0165	43	14248	41	0.003	0.953	KEGG:02010	keg	133	ABC transporters	1	CFTR,ABCB5,ABCB4,ABCC8,ABCC2,ABCA7,ABCC9,ABCB11,ABCB1,ABCC6,ABCD1,ABCC1,ABCC3,ABCC5,ABCB6,ABCD3,ABCG2,ABCD4,ABCC11,ABCC10,ABCC4,ABCB7,ABCB10,ABCG5,ABCC12,ABCA8,ABCG8,ABCA12,ABCB9,ABCA9,ABCA6,ABCA10,ABCA5,ABCA1,ABCA3,TAP1,ABCG4,ABCD2,ABCA13,ABCB8,ABCA4
1	1	0.0165	15	4190	8	0.002	0.533	REAC:R-HSA-8875360	rea	178	InlB-mediated entry of Listeria monocytogenes into host cell	1	EPS15,CBL,STAM2,STAM,SH3GL1,RPS27A,UBC,UBB
1	1	0.0167	2	145	1	0.007	0.5	GO:0021934	BP	110	hindbrain tangential cell migration	1	TTBK2
1	1	0.0167	6	48	1	0.021	0.167	GO:0043237	MF	139	laminin-1 binding	1	SLIT2
1	1	0.0167	8	10446	8	0.001	1	GO:0000340	MF	103	RNA 7-methylguanosine cap binding	1	NCBP3,GEMIN5,DCPS,NCBP2,AGO2,NCBP1,EIF4E,CYFIP1
1	1	0.0168	1	288	1	0.003	1	GO:0016964	MF	358	alpha-2 macroglobulin receptor activity	1	LRP1
1	1	0.0169	6	1751	3	0.002	0.5	GO:1905323	BP	451	telomerase holoenzyme complex assembly	1	HSP90AA1,HSP90AB1,PTGES3
1	1	0.0169	15	1773	5	0.003	0.333	REAC:R-HSA-1295596	rea	261	Spry regulation of FGF signaling	1	MAPK1,PPP2CB,CBL,UBC,UBB
1	1	0.017	15	11498	14	0.001	0.933	GO:0008301	MF	409	DNA binding, bending	1	HMGB3,FOXC1,GATA1,TFAM,TRERF1,LEF1,TERF1,HMGA2,HHEX,HMGB2,SAP30L,FOXD4,HMGB1,FOXD1
1	1	0.017	5	7559	5	0.001	1	REAC:R-HSA-2161517	rea	30	Abacavir transmembrane transport	1	ABCB1,SLC22A2,ABCG2,SLC22A3,SLC22A1
1	1	0.017	12	10214	11	0.001	0.917	REAC:R-HSA-200425	rea	152	Import of palmitoyl-CoA into the mitochondrial matrix	1	PRKAG2,CPT1A,PPARD,PRKAB2,THRSP,CPT2,PRKAA2,MID1IP1,SLC25A20,RXRA,SLC22A5
1	1	0.0171	8	7752	7	0.001	0.875	GO:0004415	MF	553	hyalurononglucosaminidase activity	1	HYAL2,CEMIP,HYAL4,SPAM1,HYAL1,CEMIP2,HYAL3
1	1	0.0172	139	2108	27	0.013	0.194	KEGG:04072	keg	503	Phospholipase D signaling pathway	1	DGKG,RHOA,DGKD,GNAS,MAPK1,PLCB4,RHEB,PIP5K1B,SOS1,AKT3,RAF1,RRAS2,DGKB,LPAR6,ARF1,GRM1,DGKE,ADCY9,ARF6,INSR,PIK3CD,GRM8,PLCB1,SHC4,GRM7,DNM3,GRM3
1	1	0.0172	3	4379	3	0.001	1	REAC:R-HSA-77285	rea	47	Beta oxidation of myristoyl-CoA to lauroyl-CoA	1	HADHA,ACADL,HADHB
1	1	0.0173	89	15688	86	0.005	0.966	GO:0033273	BP	49	response to vitamin	1	CYP26B1,CD4,CYP24A1,SNAI2,CASR,TNC,F7,ATP2B1,PTGS2,TYR,GSTP1,DNMT3B,CYP26A1,SNW1,CD40,BMP7,PHEX,SFRP1,GDAP1,TGFB1,HAMP,PTN,COL1A1,CCND1,FOLR1,CYP27B1,VDR,PPARD,HMGCS1,NNT,SPARC,STC2,OGG1,RBP1,BCHE,KYNU,ARG1,SPP1,FGF23,DNMT3A,FKBP1B,TRIM25,LRAT,CAT,TRIM24,MED1,BECN1,ALDH1A2,CDKN2D,EPO,SLC34A1,RARA,PPARG,PEMT,POSTN,MDM2,BRIP1,GATA4,PIM1,ASCL1,CYP1A1,SETDB1,EGFR,GSN,ALAD,FADS1,PTH,STC1,TPCN2,ALPL,IL15,ITGA2,AQP3,FOLR2,EEF2,ZNF354A,MGMT,RELA,LEP,TYMS,MTHFR,PENK,GAS6,ADA,KANK2,MT-CYB
1	1	0.0174	36	95	2	0.021	0.056	GO:0000462	BP	31	maturation of SSU-rRNA from tricistronic rRNA transcript (SSU-rRNA, 5.8S rRNA, LSU-rRNA)	1	KRR1,UTP23
1	1	0.0174	10	9247	9	0.001	0.9	GO:0015165	MF	524	pyrimidine nucleotide-sugar transmembrane transporter activity	1	SLC35A2,SLC35D1,SLC35D2,SLC35A5,SLC35A1,SLC35A4,SLC35D3,SLC35B4,AC118553.2
1	1	0.0176	156	725	13	0.018	0.083	KEGG:04022	keg	478	cGMP-PKG signaling pathway	1	RHOA,ATP2B3,ATP1B3,NFATC3,PLCB4,ADRA1A,ITPR2,RAF1,ITPR1,CACNA1C,INSR,SLC8A1,IRS2
1	1	0.0176	79	9336	53	0.006	0.671	KEGG:05323	keg	617	Rheumatoid arthritis	1	ATP6V1H,ATP6AP1,TGFB2,TNFSF13B,ATP6V0A4,VEGFA,ATP6V0E1,CD86,ATP6V1A,IL1A,CCL20,ATP6V1B1,TEK,CD80,CXCL6,IL1B,ATP6V1F,CTSL,IL6,ATP6V1G1,TLR2,CTSK,ATP6V1C2,ATP6V1B2,ATP6V0D2,IL18,ANGPT1,ATP6V1C1,CTLA4,CXCL5,CXCL1,IL15,CXCL8,ATP6V0E2,JUN,CD28,HLA-DQB1,CSF1,HLA-DRB1,HLA-DQA1,HLA-DRB5,HLA-DOA,HLA-DMA,HLA-DRA,ATP6V1G2,HLA-DPB1,LTB,HLA-DPA1,TNF,HLA-DQA2,HLA-DOB,HLA-DMB,ATP6V1E2
1	1	0.0177	267	2110	45	0.021	0.169	GO:0050890	BP	8	cognition	1	MAPK8IP2,RASGRF1,ABCA7,GNAS,JPH4,MAPK1,LGMN,HIF1A,ADNP,NDRG4,CALB1,GPI,PTPRZ1,KAT2A,NRXN2,TACR1,CREB1,ATXN1,PRKCG,DLG4,CHL1,MEIS2,ADGRB3,ATAD1,JPH3,GRIA1,SORCS3,SYNJ1,ELAVL4,NIPBL,PTCHD1,NETO1,MAP1A,INSR,NEUROD2,GATM,PRNP,CNTNAP2,NRXN1,PLCB1,BTBD9,CNTN2,MAPT,SYNGAP1,CYFIP1
1	1	0.0177	13	12787	13	0.001	1	GO:0003906	MF	432	DNA-(apurinic or apyrimidinic site) endonuclease activity	1	NTHL1,POLB,ALKBH1,APEX1,NEIL3,OGG1,HMGA1,NEIL1,RPS3,HMGA2,NEIL2,APEX2,APLF
1	1	0.0177	1200	16777	1168	0.07	0.973	KEGG:01100	keg	498	Metabolic pathways	1	DPM1,GCLC,CYP51A1,LAP3,AOC1,CYP26B1,MTMR7,AK2,CD38,NDUFAB1,POLR2J,ACSM3,AGK,ALDH3B1,GGCT,COX10,UPP2,PAFAH1B1,NOS2,TKTL1,PIGQ,NADK,AASS,ST3GAL1,REV3L,POMT2,UQCRC1,IDS,NME1-NME2,PIK3C2A,EXTL3,ELOVL5,ALOX5,PGM3,POLR3B,POLA2,MDH1,COX15,XYLT2,CHDH,AGPS,CYP24A1,CPS1,NDUFS1,ALAS1,GCLM,HSD17B6,TYMP,AGPAT4,B4GALT7,ALG1,CHPF2,FUT8,ATP6V0A1,ADSS,MRI1,PI4K2B,MAT2B,CTPS2,ATP6V1H,POLR2B,RRM2B,H6PD,HEXB,MSMO1,LAMA3,GALC,GYG2,DGKG,TBXAS1,ALDH18A1,PIGV,ACAA1,BCAT1,DGAT2,CS,POLD1,SPHK2,MTMR1,ST3GAL6,OAT,DGKA,NDUFB4,ME1,MTHFD2,ZNRD1,ACSM2B,FECH,PFKP,IDI1,PLPP1,IDH3G,HYAL2,COASY,ACSL4,INPP5A,POLR1A,PYGM,MAOB,PLA2G10,ST6GALNAC1,GBA2,NDST1,ASNS,MGAT4A,ATP6AP1,RDH11,ALDH3A2,HSD17B10,P4HA2,ACADVL,SDHA,DHRS9,PTGS2,ST6GAL1,MGLL,HACD3,ENO1,ACAT1,PLD1,ACACB,NT5C2,NMRK2,DGKD,TYR,POLD3,MCCC1,PIK3C3,SYNJ2,FDFT1,PAFAH1B3,PGM1,DCT,RDH8,CPOX,ARG2,BCKDHB,SLC27A5,HAL,HADHA,CAD,AK6,AKR1B1,POMGNT1,B4GALT1,FOLH1,SEPHS1,ITPKC,HSD17B2,ALG9,ACOX3,MTMR2,PGS1,LPCAT2,ALG6,DNMT3B,CRLS1,NOS1,GANAB,BLVRB,SPTLC1,NDUFB2,SI,CERS4,DLD,FH,PHGDH,COMT,ADA2,XYLB,UPRT,PTGS1,NANS,CYP26A1,HSD3B7,ATP5F1D,NDUFB7,TECR,MTAP,POLR2E,GGT5,UPB1,GGT1,PRODH,PLA2G3,POLR2F,CHKB,HMOX1,MCAT,MTMR3,PNPLA3,ACO2,POLR3H,PMM1,POLE2,PYGL,ATP6V1D,PIGH,GSTZ1,SPTLC2,ITPK1,GALNT16,MTHFD1,PCK2,GSS,PYGB,CDS2,HAO1,PLCB4,IDH3B,AHCY,PIGU,ACOT8,LPIN2,ST8SIA5,LIPG,POLA1,ALG13,PRPS2,MTMR8,PGK1,SMS,PCYT1B,GLA,ACP5,DGKH,DHODH,POLR2C,NME3,SMPD3,MLYCD,NME4,EARS2,HMOX2,QPRT,CDIPT,ACSBG1,FAH,IMPAD1,TSTA3,PYCR3,SQLE,TUSC3,ASAH1,GYS1,CKM,IL4I1,GPI,PLD3,POLR2I,BCAT2,GCDH,ISYNA1,GAPDHS,NAMPT,TWISTNB,ATP6V0A4,OGDH,HIBADH,CYP3A5,HYAL4,SPAM1,IMPDH1,MOGAT3,C1GALT1,BLVRA,POLD2,GCK,GALNTL5,FKTN,NMRK1,AK1,TYRP1,PIP5K1B,PTGDS,MINPP1,CYP2C18,ASPA,MTMR4,PNPO,GALK1,ENO3,ALDH3A1,NAGLU,HSD17B1,ALOX12,NDUFC1,INPP4B,AADAT,GALNT7,BST1,UGDH,SC5D,ST3GAL4,PDHX,NDUFS8,TCIRG1,CHKA,COQ5,DAO,MVK,ATP5F1B,PTGES3,CYP27B1,ACSS3,LTA4H,ALDH2,GAPDH,CHPT1,TPI1,ENO2,GYS2,LDHB,CMAS,ST8SIA1,COX6A1,DSE,GCNT2,MAN1A1,GPLD1,ALDH5A1,B3GAT2,GMDS,NUDT12,MAN2A1,HMGCS1,NNT,ARSB,POLR3G,AGXT2,GNPDA1,ATP6V0E1,EHHADH,HGD,PCCB,HYAL1,UMPS,ATP6V1A,ABHD14A-ACY1,PLCH1,DGUOK,MOGS,NDUFS7,GALNT3,POLE4,ACADL,GLS,ST3GAL5,CHST10,PLCD4,UXS1,TPO,ODC1,LCT,KYNU,TRAK2,ATP6V1B1,SPR,SCP2,AMPD2,MECR,ATP5PB,SRM,PLA2G4A,AMPD1,CTH,AGMAT,HAO2,NT5C1A,MTR,KMO,ACADM,ST6GALNAC5,SDHB,UAP1,PLA2G2D,HMGCL,GALE,B4GALT2,AKR1A1,PRDX6,HSD11B1,MAN1C1,TREH,B4GALT6,ELOVL4,ARG1,RXYLT1,RPN2,NDUFB3,GDA,NDUFA8,GALNT12,ALG2,KDSR,ACOT2,DLST,ALDH6A1,COQ6,DNMT3A,ELOVL3,GPAM,GOT1,PANK3,MTHFD1L,ACAT2,ALG5,EPHX2,RDH10,B4GALT4,POLR3GL,LIAS,OCRL,NT5C3A,ACO1,AKR1D1,P4HA1,ACADS,SARDH,DBH,AMD1,PLA2G12A,ACSL3,CHPF,PIGT,ATP5F1E,PLCG1,PTGIS,CHST8,NAGK,MCEE,MOCS1,GOT2,NDUFA1,NT5C,POLR1B,PANK2,ITPA,UROD,ST3GAL3,COX6B1,ASL,IPPK,PPCS,COX7C,IDUA,PLA2G5,UQCR11,ECHS1,PAICS,PPAT,GAL3ST1,MGAT3,A4GALT,MPST,TST,ATP6V1F,NDUFA5,GAD1,ALDH1A2,IVD,DUT,CHAC1,TPH1,DCTD,PLD2,DAD1,CDO1,AANAT,GAMT,GALNT8,SAT1,PGLS,QRSL1,ACSBG2,NDUFA10,CYP2E1,LAMA5,ASS1,POMT1,UCK1,DNMT1,HSD17B3,FBP2,RGN,COX4I2,GGT7,ACSS2,COX4I1,COX7B,IDO1,PPT1,GALNT15,MGAT1,GFPT2,AOC3,ACLY,AOC2,G6PC,NDUFA2,CKMT2,PDHA1,MCCC2,CHSY1,GCH1,HSD17B7,SCLY,INPP5K,COQ3,DDC,PCBD2,POLR3F,ALDH3B2,LPIN3,DMGDH,BHMT2,PEMT,PIK3C2B,CHIT1,KL,CNDP2,LARGE1,IMPA1,AMPD3,HSD17B4,CHIA,HMGCS2,CEPT1,LPIN1,CMPK2,LDHA,ACP2,CYP2J2,STT3A,RFK,PSAT1,SDS,NT5E,ATP5MC2,GLS2,B4GALNT1,SMPD2,GNS,BCO1,NTPCR,GLUL,PIGC,CYP27A1,COX5B,SUCLA2,DGKB,MTHFS,NDUFB5,GALNT5,EPRS,SMPD4,GAD2,ST6GALNAC4,ALDOB,FPGS,BAAT,ATP6V1G1,DPM2,POLR1E,GRHPR,ALDH1B1,ITPKA,PLCB2,CYP19A1,KYAT3,DBT,SELENOI,HADHB,KHK,CYP2C9,CYP2C8,PLCE1,PLA2G12B,AOX1,ATIC,IDH1,COX17,GLCE,PPCDC,NDST4,GPAT3,HADH,PAPSS1,ALG10,PIK3C2G,PLCZ1,ETNK1,TPH2,AMDHD1,SDSL,MMAB,MTMR6,SUOX,RDH16,CERS5,GALNT6,CSAD,RDH12,AK7,SORD,HDC,GCNT3,CYP11A1,CYP1A1,CYP1A2,PMM2,UQCRC2,GCSH,NDUFB10,GALNS,G6PC3,IMPA2,GALNT1,NT5C3B,PNMT,PLPP2,PFKL,PGD,PIGK,AZIN2,ALDH9A1,UCK2,PPOX,SDHC,PI4KB,PIP5K1A,CERS2,PKLR,GALNT2,ACP1,DEGS1,ITPKB,MBOAT2,ETNK2,ATP6V1C2,GALM,CHAC2,POLR2D,GALNT13,GMPPA,GADL1,POMGNT2,DGKQ,ENOPH1,NDUFS6,BHMT,PLA2G7,PRIM2,HMGCLL1,MDH2,PSPH,NDUFB11,EBP,PRPS1,NSDHL,ATP6V1B2,ATP6V0D2,DPYS,POLR2K,NDUFB9,NAPRT,IDNK,AUH,UGCG,ALAD,POLE3,PTGES2,PTGES,IDI2,INPP5E,POLR3A,GLUD1,CYP17A1,HSD17B12,APIP,DGKZ,P4HA3,TKFC,PLCH2,B3GAT3,PLCB3,TM7SF2,CNDP1,DLAT,PTS,TKTL2,OXSM,IPMK,MAT1A,EXT2,ALLC,ME3,ACAD8,QDPR,PIGF,INPP1,ACSL1,TDO2,MGAT5,ATP5F1A,G6PC2,OLAH,PFKM,NADK2,PANK1,GGPS1,ACMSD,LPCAT1,RPIA,DGKE,AK5,CHST9,CERS3,ATP5MC3,ATP5PF,ACSS1,CYP2U1,AK9,ATP6V1C1,AGPAT5,PI4K2A,NAT2,UGT2B4,ADK,DCK,FUT6,UQCRB,PTDSS1,HKDC1,HK1,COX6A2,NMNAT2,DHRS4,ST3GAL2,DGKI,PANK4,PAFAH2,EXTL1,GALNT14,HPD,XDH,AHCYL2,B4GALT5,ALAS2,GPAT4,PLA2G2F,CDA,B4GALT3,NDUFS2,ALG8,SYNJ1,GART,ATP5MC1,CBR1,CBR3,HLCS,ADPGK,PLA2G4D,HK2,UROC1,ATP6V0D1,GNE,NDUFV3,CBS,PDXK,G6PD,AGPAT3,FTCD,LSS,COX6B2,FLAD1,CYP3A4,HK3,MGAT4B,PCYT1A,BDH1,ACOX1,NAGS,PLCD3,ALOX15,POLR3K,CYP4A22,CMPK1,PLPP3,AK4,DHRS3,ALPL,B3GALT2,AGL,EXTL2,BPNT1,HAAO,B3GALNT2,HPGDS,GNPDA2,PMVK,STT3B,SUCLG1,CDS1,GMPS,MTMR14,MTHFD2L,GYG1,PLB1,NMNAT3,POLR2H,RPN1,TKT,PIGX,SGMS2,BDH2,ETNPPL,NDST3,MOCS2,ELOVL7,CMBL,NDUFS4,ACSL6,UQCRQ,GALNT10,PGAM2,NOS3,ALDH7A1,COX6C,ALDH1A1,HGSNAT,FBP1,PIGA,NDUFB6,PIGO,ATP5F1C,AK8,HPRT1,LARGE2,HACD1,LIPC,GPT2,CKB,SGPL1,PCBD1,COX11,SMPD1,IDH3A,PLD4,RIMKLB,TK2,NNMT,ACSM1,LDHC,LDHAL6A,ANPEP,PIP5KL1,COQ7,ATP5MG,ACAA2,RRM1,MVD,CYP2S1,GPT,SRR,GGT6,ACER1,NDUFV1,ATP5PD,MGAT5B,TK1,CYP7A1,POLR2G,PAFAH1B2,GLYCTK,MGAT2,PDHB,ACOX2,DEGS2,DTYMK,POLR3D,NDUFS5,AHCYL1,MAT2A,JMJD7-PLA2G4B,ATP5ME,UQCRFS1,B3GALNT1,PGM2,AGPAT2,FASN,DCXR,UGP2,BTD,CSGALNACT2,GUSB,NANP,GLB1,B3GNT2,COX7B2,ELOVL6,CEL,PLA2G1B,NDUFA3,KYAT1,MTM1,FUT3,ATP6V0E2,C1GALT1C1,UGT2B7,PGAM1,NAT1,POLR1C,GPHN,PAH,GATM,CTPS1,RRM2,QARS,NME6,MBOAT1,DPAGT1,CERS6,SPTLC3,B3GALT1,BPGM,ALG14,SUCLG2,FUT9,NADSYN1,DHCR7,LCLAT1,ADH6,HPSE2,HPSE,COQ2,ACSM6,GMPPB,PC,NMNAT1,UQCRH,PHOSPHO1,UGT8,B4GAT1,PTDSS2,FUT1,ABO,PCCA,DOLK,PHYKPL,POLD4,PNLIP,LIPT2,ALG10B,B3GALT6,SPHK1,COX8A,B3GNT4,LPCAT4,B3GNT5,TYMS,FUT2,GCNT4,SHMT1,MTHFR,ACER2,POLE,TALDO1,RIMKLA,MAN1B1,ACOT4,GBA,PNPLA2,POLR2L,IMPDH2,NDUFV2,GALNT11,GLDC,DHFR2,COX5A,MPI,OPLAH,PFAS,HYI,DPM3,CYC1,ALOX12B,ALOX15B,PIPOX,B3GNT3,SEPHS2,DCTPP1,TH,FAHD1,CYP8B1,FUT7,FKRP,POLR2A,SGSH,ADO,MGAT4C,IDH2,ENPP7,EXT1,SHMT2,B4GALNT4,LIPF,ADI1,PLCB1,ALG12,GALNT9,GLUD2,PYCR1,ABAT,AFMID,URAD,ACSM5,NDUFB1,UPP1,ACSM2A,B3GALT5,ST6GALNAC3,UQCR10,PGP,ACOT1,ALDH1A3,PLA2G6,A3GALT2,NDUFA12,NDUFA6,DGAT1,ADSSL1,INPP5J,GALNT17,ATP6V0A2,NDUFA4L2,PIGP,PCYT2,NAT8L,POMK,NDUFA13,CYP2R1,PIP5K1C,CYP4F2,POLR3C,POLR1D,GPAT2,CYP4F8,CYP4F3,HYAL3,PNLIPRP1,CYP4A11,PLCD1,GCNT1,CYP26C1,DHRS4L2,PLA2G2C,PLA2G4E,HYKK,ENO4,ASAH2,DPYD,IDO2,HACD4,NDUFA4,MAOA,AKR1C3,ACADSB,ADH7,ASMT,MAN2A2,ADH1B,UGT2B15,ADA,PGAP1,ACSL5,UAP1L1,CYP2B6,OGDHL,PIGN,ENPP1,RPE,GPAA1,UGT2B17,ADH5,PLCG2,ELOVL2,PRIM1,AKR1B10,ADH4,CHSY3,HIBCH,MAN1A2,UCKL1,GFPT1,B3GNT6,TAT,PAPSS2,MT-ND6,MT-CO2,MT-CYB,MT-ND2,MT-ND5,MT-CO1,PNP,GK,INPP5F,MT-ND3,CES1,MT-ND4,MT-ND1,MT-ATP6,APRT,MT-CO3,NAGA,SGMS1,PNLIPRP3,HSD3B1,HSD3B2,INPP5B,HSD17B8,AGPAT1,ASPDH,MGAT4D,NT5M,HACD2,SACM1L,MT-ND4L,HEXA,NDUFS3,ATP6V1G2,GALT,GANC,ALG3,ACSM4,CKMT1A,PGAM4,MT-ATP8,DHFR,CYP21A2,UQCRHL,RPEL1,B3GALT4,CKMT1B,AMY2B,PDXP,AMACR,AMY2A,ACY1,NFS1,DDOST,BCKDHA,ATP6V1E2,PRODH2,ALG11,CYP2A6,HMBS,GATC,MGAM,MGAM2,NDUFC2-KCTD14,ST20-MTHFS,THTPA,CBSL,DGKK,PIGW,ACACA,AC093512.2
1	1	0.0177	44	11471	36	0.003	0.818	REAC:R-HSA-1660662	rea	655	Glycosphingolipid metabolism	1	ARSD,HEXB,ARSF,GBA2,STS,GLA,ASAH1,ARSB,ESYT2,SUMF2,B4GALNT1,SMPD2,SMPD4,GLTP,ESYT1,ARSG,SUMF1,UGCG,ARSE,ESYT3,NEU3,GLB1L,ARSK,SMPD1,B3GALNT1,GLB1,UGT8,GBA,ARSJ,ARSI,ASAH2,PSAP,NEU4,NEU1,ARSH,CPTP
1	1	0.0178	11	6435	8	0.001	0.727	GO:0007191	BP	236	adenylate cyclase-activating dopamine receptor signaling pathway	1	GNB1,GNAS,OPRM1,GNAL,DRD3,DRD5,ADCY5,DRD1
1	1	0.0178	9	1129	3	0.003	0.333	GO:0097157	MF	26	pre-mRNA intronic binding	1	HNRNPL,PRPF8,RNPC3
1	1	0.0178	114	3932	37	0.009	0.325	KEGG:04270	keg	21	Vascular smooth muscle contraction	1	RHOA,PPP1R12B,CACNA1S,GNAS,MAPK1,PLCB4,PLA2G4A,PLA2G2D,ADRA1A,CALD1,ITPR2,PRKCG,PLA2G5,RAF1,RAMP1,ARHGEF11,ROCK2,ADCY3,PRKACB,CALM2,ITPR1,CACNA1C,PLA2G2F,NPR2,CALM3,ADCY9,CYP4A22,ACTG2,NPR1,CALML6,ADRA1B,PRKCE,PLCB1,CYP4A11,PLA2G2C,AVPR1B,PPP1CB
1	1	0.0179	26	3857	11	0.003	0.423	GO:0035198	MF	397	miRNA binding	1	PUM2,TUT7,AGO3,LIN28A,PUM1,AGO4,TUT4,RC3H1,PNPT1,ZC3H12A,TRIM71
1	1	0.018	86	12090	70	0.006	0.814	KEGG:04974	keg	592	Protein digestion and absorption	1	PRSS3,ATP1A2,COL9A2,ELN,KCNQ1,COL17A1,SLC9A3,ATP1B3,CPB2,COL4A4,SLC15A1,CPA1,SLC7A8,COL9A3,ATP1B4,SLC1A1,COL12A1,COL9A1,SLC16A10,MEP1A,COL7A1,KCNJ13,XPNPEP2,COL10A1,SLC36A1,COL21A1,ACE2,COL5A1,ATP1A4,SLC38A2,COL4A2,PRCP,FXYD2,SLC3A1,COL2A1,CELA2A,CELA3A,ATP1B1,CPB1,SLC7A7,CPA2,COL6A3,ATP1A1,CPA3,KCNK5,COL1A2,SLC3A2,COL3A1,COL4A3,COL22A1,COL24A1,COL6A5,KCNE3,SLC8A1,COL4A1,COL14A1,COL4A5,MME,COL27A1,COL13A1,COL4A6,DPP4,COL11A2,COL5A2,COL15A1,COL6A6,CELA2B,CELA3B,PGA5,PRSS2
1	1	0.0181	2	157	1	0.006	0.5	GO:0050347	MF	29	trans-octaprenyltranstransferase activity	1	PDSS2
1	1	0.0181	2	157	1	0.006	0.5	GO:0000010	MF	304	trans-hexaprenyltranstransferase activity	1	PDSS2
1	1	0.0182	18	11107	16	0.001	0.889	GO:0042101	CC	68	T cell receptor complex	1	CD4,CD6,APBB1IP,PTPN6,ZAP70,BCL10,CD8A,CD3G,TRAT1,SYK,STOML2,ALCAM,CD8B,CARD11,CD247,CD3E
1	1	0.0182	17	3765	8	0.002	0.471	GO:0102567	MF	565	phospholipase A2 activity (consuming 1,2-dipalmitoylphosphatidylcholine)	1	PLA2G4A,PLA2G2D,PRDX6,PLA2G5,ABHD3,PLA2G2F,PLB1,PLA2G2C
1	1	0.0182	1	311	1	0.003	1	GO:0003921	MF	491	GMP synthase activity	1	GMPS
1	1	0.0182	17	3765	8	0.002	0.471	GO:0102568	MF	641	phospholipase A2 activity consuming 1,2-dioleoylphosphatidylethanolamine)	1	PLA2G4A,PLA2G2D,PRDX6,PLA2G5,ABHD3,PLA2G2F,PLB1,PLA2G2C
1	1	0.0182	1	311	1	0.003	1	GO:0003922	MF	234	GMP synthase (glutamine-hydrolyzing) activity	1	GMPS
1	1	0.0182	20	14047	20	0.001	1	KEGG:00220	keg	19	Arginine biosynthesis	1	NOS2,CPS1,ARG2,NOS1,ABHD14A-ACY1,GLS,ARG1,GOT1,GOT2,ASL,ASS1,GLS2,GLUL,GLUD1,NAGS,NOS3,GPT2,GPT,GLUD2,ACY1
1	1	0.0184	10	368	2	0.005	0.2	REAC:R-HSA-174414	rea	126	Processive synthesis on the C-strand of the telomere	1	POLD3,LIG1
1	1	0.0185	6	5676	5	0.001	0.833	REAC:R-HSA-77346	rea	230	Beta oxidation of decanoyl-CoA to octanoyl-CoA-CoA	1	HADHA,MECR,ACADM,HADHB,HADH
1	1	0.0186	64	9677	45	0.005	0.703	KEGG:05100	keg	159	Bacterial invasion of epithelial cells	1	WAS,CTNNA1,PIK3CB,RHOA,CLTCL1,CDC42,ARHGAP10,ACTB,CTTN,CRKL,CAV2,CAV1,MET,WASL,DNM1,GAB1,CBL,WASF1,ARHGEF26,FN1,MAD2L2,PIK3R3,CLTA,ARPC1B,RAC1,ARPC5L,SHC3,ELMO1,WASF2,SHC1,ARPC5,ARPC2,ILK,CTNNB1,PTK2,PIK3CD,CLTB,RHOG,HCLS1,CAV3,ACTG1,SHC4,DNM3,CD2AP,ARPC4
1	1	0.0187	17	12180	16	0.001	0.941	GO:0045292	BP	62	mRNA cis splicing, via spliceosome	1	SFSWAP,WBP11,RBM22,DCPS,NCBP2,WBP4,SNRPC,RNF113A,NCBP1,SNRNP200,SRSF12,PSIP1,NCBP2L,DDX23,SART1,PRPF39
1	1	0.0187	489	11611	355	0.031	0.726	KEGG:05200	keg	320	Pathways in cancer	1	BAD,WNT16,RALA,E2F2,MGST1,BID,IGF1,RALBP1,HGF,FAS,IFNGR1,BAK1,FLT4,CTNNA1,TPR,KITLG,LAMC3,PTGER3,MAPK9,PIK3CB,CUL1,LAMC2,CAMK2B,WNT8A,CASP8,GNAI3,SPI1,FGFR2,RHOA,RASSF1,FGFR3,RASGRP2,LRP6,FGF10,CDC42,PTGS2,GLI2,WNT8B,PLD1,MLH1,RARB,NFKB2,FGFR1,ARAF,ADCY2,GNB1,FGF20,RUNX1T1,HSP90AA1,COL4A4,TCF7,IL12RB2,TRAF5,GSK3B,GSTP1,NCOA1,MECOM,WNT11,MGST2,BAX,GNAS,IL5RA,ITGA6,FH,ESR1,TGFB2,MSH2,HSP90AB1,JAK2,ABL1,CRKL,MAPK1,RBX1,HIF1A,RPS6KA5,NFKBIA,PLCB4,XIAP,PIM2,FZD3,IKBKB,IL7,CDK6,MET,GLI3,TGFBR1,DVL1,CXCL12,MAPK8,FGF8,SUFU,CCDC6,CUL2,NFKB1,MAPK10,ZBTB16,CCND1,BIRC2,CBL,IL23A,GLI1,WNT5B,FGF6,CDKN1B,GNB3,PPARD,E2F3,CCND3,VEGFA,LAMA4,MSH3,IL4,IL5,SKP1,FGF1,PDGFRB,WNT5A,HES1,GNAI2,TFG,GNB4,FN1,STAT1,WNT6,SOS1,EPAS1,NFE2L2,MSH6,HDAC1,GADD45A,ZBTB17,AKT3,SLC2A1,PIK3R3,CCND2,FGF23,CSF3R,IFNA6,APAF1,CXCR4,POLK,FLT3,CDK2,CKS2,NCOA3,CDKN1A,PAX8,PRKCG,ELK1,TRAF2,GNG11,GNGT1,GNAI1,SMO,GADD45G,EPO,IL13RA1,RAF1,PPARG,ARHGEF11,CASP9,CCNA1,KRAS,VHL,GSTM5,GSTM3,WNT2B,NOTCH2,ROCK2,IL6ST,IL2RA,IL15RA,DDB2,PDGFRA,ETS1,CDK4,HEY2,MDM2,EGLN1,LAMC1,WNT10A,RAC1,IL6,MYC,PIM1,ADCY3,STAT4,ITGAV,FGF5,FGF2,LEF1,EGF,LPAR6,RB1,FGF7,IGF1R,TP53,PRKACB,RXRG,MGST3,ARNT,TPM3,WNT9A,EML4,CALM2,RALB,AGTR1,CAMK2D,SKP2,GNA12,EGFR,LPAR4,CDKN2B,CDKN2A,NOTCH1,CAMK2G,TCF7L2,GSTO1,PLCB3,ITGB1,VEGFC,FOXO1,EDNRA,TCF7L1,RASGRP3,BCL2L11,WNT3A,ELOC,WNT7A,FZD7,ADCY8,GNAQ,FGF18,FZD1,KIT,APPL1,BRAF,FGF17,RUNX1,CTBP1,CALM3,RALGDS,IL6R,FGFR4,DVL3,ADCY9,GNG3,LRP5,JAK1,WNT4,IL23R,TGFA,FZD5,TGFBR2,HEYL,IL15,ITGA2,CASP3,TERT,HEY1,SHH,ADCY1,FZD6,VEGFD,RET,CASP7,FRAT1,HSP90B1,STAT6,NKX3-1,CTNNB1,FADD,GNG4,IL7R,GSTM4,IL12A,COL4A3,AR,IL13,PTK2,CXCL8,WNT10B,CALML6,STAT2,GSTA4,ALK,LPAR3,PTGER4,PIK3CD,PLEKHG5,BCL2,PTEN,LAMB2,CYCS,GNG12,RELA,ADCY5,CKS1B,VEGFB,STAT5B,GNG5,GSTA3,HRAS,FZD4,CTBP2,TRAF6,CCNE2,SMAD2,RPS6KB2,GNG7,FZD8,JUN,CALML3,F2R,FRAT2,CSF1R,PLCB1,CTNNA3,LPAR5,IL3RA,SP1,PTCH1,RXRA,MITF,COL4A5,IFNA2,FZD9,FGF16,HDAC2,MMP1,DAPK1,LAMB3,ARHGEF12,PDGFA,COL4A6,TXNRD3,HES5,LPAR1,CSF2RA,NTRK1,TXNRD1,DLL1,MTOR,RXRB,NOTCH4,NRAS,CHUK,GSTM2,IFNA13,GNG10,GSTA1,GSTA2,RASSF5,NCOA4,IKBKG
1	1	0.0187	21	11823	19	0.002	0.905	REAC:R-HSA-5654699	rea	475	SHC-mediated cascade:FGFR2	1	FGFR2,FGF10,FGF20,FGF9,FGF8,FGF6,FGF1,SOS1,FGF23,KRAS,FGF5,FGF2,FGF7,FGF18,FGF17,SHC1,HRAS,FGF16,NRAS
1	1	0.0188	15	666	3	0.005	0.2	GO:0045725	BP	636	positive regulation of glycogen biosynthetic process	1	INSR,EPM2AIP1,IRS2
1	1	0.0191	78	1480	13	0.009	0.167	KEGG:03018	keg	96	RNA degradation	1	EXOSC5,CNOT4,DDX6,CNOT2,HSPA9,EXOSC8,TENT4B,MPHOSPH6,TOB1,HSPD1,DIS3L,CNOT10,TTC37
1	1	0.0192	15	6300	10	0.002	0.667	REAC:R-HSA-6785631	rea	202	ERBB2 Regulates Cell Motility	1	RHOA,HBEGF,EREG,DIAPH1,EGF,NRG1,NRG2,MEMO1,BTC,ERBB4
1	1	0.0194	3	4657	3	0.001	1	GO:0032137	MF	402	guanine/thymine mispair binding	1	MLH1,MSH2,MSH6
1	1	0.0194	17	2969	7	0.002	0.412	REAC:R-HSA-73780	rea	567	RNA Polymerase III Chain Elongation	1	POLR3G,POLR3GL,POLR2K,POLR3A,POLR1C,POLR3C,CRCP
1	1	0.0195	4	3070	3	0.001	0.75	GO:1902822	BP	224	regulation of late endosome to lysosome transport	1	SNAPIN,ARF1,LRRK2
1	1	0.0195	21	11861	19	0.002	0.905	REAC:R-HSA-5654693	rea	609	FRS-mediated FGFR1 signaling	1	FGF10,FGFR1,FGF20,FGF9,FGF8,FGF6,FGF1,SOS1,FGF23,KL,KRAS,FRS3,FGF5,FGF2,FGF17,FRS2,HRAS,PTPN11,NRAS
1	1	0.0196	10	9384	9	0.001	0.9	GO:0002087	BP	183	regulation of respiratory gaseous exchange by neurological system process	1	ATP1A2,GLS,TSHZ3,GLRA1,ADORA1,PBX3,MECP2,NLGN1,NLGN3
1	1	0.0197	1	337	1	0.003	1	GO:0051638	BP	17	barbed-end actin filament uncapping	1	CARMIL1
1	1	0.0197	55	1435	10	0.007	0.182	REAC:R-HSA-429914	rea	652	Deadenylation-dependent mRNA decay	1	EXOSC5,CNOT4,TUT7,DDX6,CNOT2,HBS1L,EXOSC8,TUT4,CNOT10,TTC37
1	1	0.0198	2	171	1	0.006	0.5	GO:0045053	BP	328	protein retention in Golgi apparatus	1	GOLPH3
1	1	0.0198	21	1773	6	0.003	0.286	REAC:R-HSA-6807004	rea	615	Negative regulation of MET activity	1	CBL,STAM,SH3GL1,UBC,UBB,PTPN2
1	1	0.0201	5	7959	5	0.001	1	GO:0045349	BP	334	interferon-alpha biosynthetic process	1	TLR8,NMI,IL10,TLR3,TLR7
1	1	0.0201	1	343	1	0.003	1	GO:0030874	CC	590	nucleolar chromatin	1	SIRT7
1	1	0.0203	14	3710	7	0.002	0.5	REAC:R-HSA-6803205	rea	452	TP53 regulates transcription of several additional cell death genes whose specific roles in p53-dependent apoptosis remain uncertain	1	TP73,PPP1R13B,BCL6,TP53I3,RABGGTB,TP53,TP53BP2
1	1	0.0205	5	4657	4	0.001	0.8	GO:0048296	BP	116	regulation of isotype switching to IgA isotypes	1	MLH1,THOC1,MSH2,NSD2
1	1	0.0205	35	4459	15	0.003	0.429	GO:0001784	MF	375	phosphotyrosine residue binding	1	FGR,NCK2,CRKL,MAPK1,CBL,CBLB,ZAP70,PIK3R3,ABL2,RASA1,LDLRAP1,VAV2,SHC1,IRS1,LCK
1	1	0.0206	7	1578	3	0.002	0.429	GO:0032009	CC	55	early phagosome	1	SYT7,SNX3,SYT11
1	1	0.0206	13	23	1	0.043	0.077	REAC:R-HSA-4839735	rea	164	AXIN mutants destabilize the destruction complex, activating WNT signaling	1	PPP2CB
1	1	0.0206	13	23	1	0.043	0.077	REAC:R-HSA-5467348	rea	563	Truncations of AMER1 destabilize the destruction complex	1	PPP2CB
1	1	0.0206	13	23	1	0.043	0.077	REAC:R-HSA-5467337	rea	154	APC truncation mutants have impaired AXIN binding	1	PPP2CB
1	1	0.0206	23	10447	19	0.002	0.826	REAC:R-HSA-977068	rea	428	Termination of O-glycan biosynthesis	1	ST3GAL1,ST6GAL1,ST3GAL4,MUC5B,ST3GAL3,ST6GALNAC4,MUC4,MUC15,MUC17,MUC3A,MUC7,MUC13,MUC20,ST6GALNAC3,MUC6,MUC1,MUC21,MUC12,MUC5AC
1	1	0.0207	46	15924	46	0.003	1	KEGG:00280	keg	162	Valine, leucine and isoleucine degradation	1	ACAA1,BCAT1,ALDH3A2,HSD17B10,ACAT1,MCCC1,AACS,BCKDHB,OXCT1,HADHA,DLD,IL4I1,BCAT2,HIBADH,ALDH2,HMGCS1,AGXT2,EHHADH,PCCB,ACADM,HMGCL,ALDH6A1,ACAT2,ACADS,MCEE,ECHS1,IVD,MCCC2,HMGCS2,ALDH1B1,DBT,HADHB,AOX1,HADH,ALDH9A1,HMGCLL1,AUH,ACAD8,ALDH7A1,ACAA2,PCCA,ACSF3,ABAT,ACADSB,HIBCH,BCKDHA
1	1	0.0208	2	2482	2	0.001	1	GO:0097055	BP	289	agmatine biosynthetic process	1	AGMAT,AZIN2
1	1	0.0209	147	63	3	0.048	0.02	KEGG:05164	keg	75	Influenza A	1	EIF2AK2,MAPK10,DNAJB1
1	1	0.0209	14	254	2	0.008	0.143	KEGG:00603	keg	575	Glycosphingolipid biosynthesis - globo and isoglobo series	1	ST8SIA1,B3GALT5
1	1	0.0212	4	3159	3	0.001	0.75	GO:0090571	CC	182	RNA polymerase II transcription repressor complex	1	DDX20,TBX15,ETV3
1	1	0.0213	24	6942	15	0.002	0.625	GO:0004364	MF	435	glutathione transferase activity	1	MGST2,GDAP1,EEF1E1,GSTM5,GSTM3,MGST3,HPGDS,GSTM4,GSTA4,GSTA3,GSTK1,GSTM2,GSTA1,GSTA2,EEF1E1-BLOC1S5
1	1	0.022	47	1983	11	0.006	0.234	KEGG:05110	keg	579	Vibrio cholerae infection	1	ATP6V1H,SLC12A2,ACTB,GNAS,TJP1,ATP6V0E1,ATP6V1A,PRKACB,ARF1,ADCY9,ACTG1
1	1	0.0221	17	22	1	0.045	0.059	GO:0010667	BP	12	negative regulation of cardiac muscle cell apoptotic process	1	PDPK1
1	1	0.0222	196	2172	36	0.017	0.184	KEGG:04015	keg	417	Rap1 signaling pathway	1	RHOA,PRKCZ,RASGRP2,ACTB,MAGI3,GNAS,CRKL,MAPK1,PLCB4,PRKD2,SIPA1L3,RAPGEF2,RAP1A,AKT3,PRKCG,DOCK4,RAF1,FGF7,IGF1R,MAGI1,TIAM1,FGF17,RAPGEF6,CALM3,VAV2,ADCY9,CALML6,INSR,PIK3CD,PLCB1,ACTG1,PRKD1,EFNA5,MAGI2,SIPA1L1,RASSF5
1	1	0.0222	10	11823	10	0.001	1	REAC:R-HSA-1839122	rea	210	Signaling by activated point mutants of FGFR1	1	FGFR1,FGF20,FGF9,FGF8,FGF6,FGF1,FGF23,FGF5,FGF2,FGF17
1	1	0.0222	14	23	1	0.043	0.071	REAC:R-HSA-5358749	rea	15	S37 mutants of beta-catenin aren't phosphorylated	1	PPP2CB
1	1	0.0222	14	23	1	0.043	0.071	REAC:R-HSA-5339716	rea	169	Misspliced GSK3beta mutants stabilize beta-catenin	1	PPP2CB
1	1	0.0223	61	14770	58	0.004	0.951	KEGG:00010	keg	147	Glycolysis / Gluconeogenesis	1	ALDH3B1,PFKP,ALDH3A2,ENO1,PGM1,DLD,PCK2,PGK1,GPI,GCK,MINPP1,ENO3,ALDH3A1,ALDH2,GAPDH,TPI1,ENO2,LDHB,AKR1A1,FBP2,ACSS2,G6PC,PDHA1,ALDH3B2,LDHA,ALDOB,ALDH1B1,G6PC3,ALDH9A1,PKLR,GALM,DLAT,G6PC2,PFKM,ACSS1,HKDC1,HK1,ADPGK,HK2,HK3,PGAM2,ALDH7A1,FBP1,LDHC,LDHAL6A,PDHB,PGM2,PGAM1,BPGM,ADH6,ALDH1A3,ENO4,ADH7,ADH1B,ADH5,ADH4,PGAM4,AC093512.2
1	1	0.0225	97	14232	88	0.006	0.907	KEGG:04916	keg	226	Melanogenesis	1	WNT16,DVL2,CREBBP,KITLG,CAMK2B,WNT8A,GNAI3,WNT8B,TYR,ADCY2,EDN1,DCT,TCF7,GSK3B,WNT11,GNAO1,GNAS,MAPK1,PLCB4,MAPK3,FZD3,TYRP1,CREB3,DVL1,WNT3,WNT5B,FZD10,WNT5A,GNAI2,POMC,WNT6,CREB1,ADCY7,PRKCG,GNAI1,ADCY4,RAF1,KRAS,WNT2B,WNT10A,EDNRB,PLCB2,ADCY3,LEF1,PRKACB,CREB3L4,WNT9A,CALM2,CAMK2D,CAMK2G,TCF7L2,PLCB3,TCF7L1,PRKCA,WNT3A,WNT7A,FZD7,ADCY8,GNAQ,FZD1,KIT,CREB3L1,WNT9B,CALM3,DVL3,ADCY9,WNT4,FZD5,ADCY1,FZD6,PRKCB,CTNNB1,MAP2K1,WNT10B,CALML6,ADCY5,HRAS,FZD4,FZD8,CALML3,FZD2,CREB3L2,PLCB1,MITF,FZD9,CALM1,NRAS,MC1R
1	1	0.0226	37	14009	35	0.002	0.946	KEGG:00140	keg	453	Steroid hormone biosynthesis	1	HSD17B6,HSD17B2,STS,CYP3A5,HSD17B1,HSD11B1,AKR1D1,SRD5A3,CYP2E1,HSD17B3,HSD17B7,CYP19A1,CYP1B1,CYP11A1,CYP1A1,CYP1A2,SRD5A1,CYP17A1,HSD17B12,AKR1C2,UGT2B4,CYP3A4,CYP7A1,UGT2B7,CYP7B1,HSD11B2,AKR1C1,AKR1C3,UGT2B15,UGT2B17,HSD3B1,HSD3B2,HSD17B8,CYP21A2,SRD5A2
1	1	0.0226	31	15413	31	0.002	1	REAC:R-HSA-1638074	rea	219	Keratan sulfate/keratin metabolism	1	ST3GAL1,HEXB,ST3GAL6,B4GALT1,OGN,ST3GAL4,B4GALT2,B4GALT6,B4GALT4,FMOD,ST3GAL3,OMD,SLC35D2,GNS,LUM,B3GNT7,ST3GAL2,ACAN,B4GALT5,B4GALT3,GLB1L,GLB1,B3GNT2,B4GAT1,CHST2,CHST1,B3GNT4,B3GNT3,CHST6,PRELP,HEXA
1	1	0.0226	29	643	4	0.006	0.138	REAC:R-HSA-168333	rea	560	NEP/NS2 Interacts with the Cellular Export Machinery	1	XPO1,NUP93,NUP35,POM121C
1	1	0.0227	10	412	2	0.005	0.2	GO:0097499	BP	238	protein localization to non-motile cilium	1	ZDHHC3,BBIP1
1	1	0.0227	17	3785	8	0.002	0.471	REAC:R-HSA-622312	rea	101	Inflammasomes	1	NLRC4,HSP90AB1,TXN,NLRP3,AIM2,SUGT1,BCL2,TXNIP
1	1	0.0227	5	78	1	0.013	0.2	REAC:R-HSA-8869496	rea	361	TFAP2A acts as a transcriptional repressor during retinoic acid induced cell differentiation	1	HSPD1
1	1	0.0228	97	8301	58	0.007	0.598	KEGG:04933	keg	201	AGE-RAGE signaling pathway in diabetic complications	1	SELE,NOX1,MAPK9,PIK3CB,PRKCZ,CDC42,EDN1,COL4A4,NOX4,BAX,TGFB2,MAPK1,PLCB4,SERPINE1,NFKB1,MAPK10,MAPK14,VEGFA,IL1A,FN1,STAT1,PLCD4,AKT3,PIK3R3,F3,EGR1,IL1B,DIAPH1,RAC1,IL6,PIM1,AGTR1,VEGFC,FOXO1,MAPK13,VCAM1,TGFBR2,PRKCD,CASP3,COL1A2,NOS3,VEGFD,COL3A1,COL4A3,CXCL8,PRKCE,PIK3CD,BCL2,STAT5B,SMAD2,JUN,PLCB1,PLCD1,COL4A5,COL4A6,AGER,NRAS,TNF
1	1	0.0229	5	2442	3	0.001	0.6	GO:0002190	BP	404	cap-independent translational initiation	1	NCK1,EIF4EBP1,YTHDF2
1	1	0.0229	59	1590	11	0.007	0.186	KEGG:04721	keg	266	Synaptic vesicle cycle	1	AP2B1,ATP6V1H,SYT1,CLTCL1,NSF,STX1B,ATP6V0E1,ATP6V1A,AP2M1,CPLX1,DNM3
1	1	0.0232	11	12381	11	0.001	1	GO:0060315	BP	485	negative regulation of ryanodine-sensitive calcium-release channel activity	1	SRI,CASQ2,PKD2,FKBP1B,CALM2,GSTO1,CLIC2,CALM3,TRDN,CALM1,GSTM2
1	1	0.0232	7	7221	6	0.001	0.857	GO:0016433	MF	648	rRNA (adenine) methyltransferase activity	1	TFB1M,DIMT1,RRNAD1,TFB2M,BMT2,TRMT61B
1	1	0.0233	87	1937	17	0.009	0.195	KEGG:04727	keg	517	GABAergic synapse	1	SLC6A13,GABRA3,NSF,SLC38A1,GABRG2,PLCL1,PRKCG,GLUL,PRKACB,CACNA1C,KCNJ6,ADCY9,GABRB1,GABRB3,GNG4,GPHN,GNG7
1	1	0.0236	3	1567	2	0.001	0.667	GO:0016802	MF	135	trialkylsulfonium hydrolase activity	1	AHCYL2,AHCYL1
1	1	0.0237	20	20	1	0.05	0.05	GO:2000678	BP	36	negative regulation of transcription regulatory region DNA binding	1	ZNF675
1	1	0.0237	40	14461	38	0.003	0.95	REAC:R-HSA-5693579	rea	494	Homologous DNA Pairing and Strand Exchange	1	BRCA1,MRE11,RFC2,PALB2,RBBP8,NBN,RPA3,RAD51C,RAD51AP1,RFC5,RAD1,RAD50,RPA2,XRCC3,RPA1,RFC3,HUS1,BRIP1,DNA2,BARD1,BRCA2,ATM,CHEK1,RAD9B,RAD17,TOPBP1,RFC4,ATRIP,RHNO1,RAD9A,KAT5,EXO1,RMI2,TOP3A,RMI1,RAD51B,XRCC2,BLM
1	1	0.0239	23	14575	23	0.002	1	KEGG:00340	keg	280	Histidine metabolism	1	AOC1,ALDH3B1,MAOB,ALDH3A2,HAL,ASPA,ALDH3A1,ALDH2,ALDH3B2,CNDP2,ALDH1B1,AMDHD1,HDC,ALDH9A1,HNMT,CNDP1,CARNMT1,UROC1,FTCD,ALDH7A1,CARNS1,ALDH1A3,MAOA
1	1	0.024	12	12750	12	0.001	1	REAC:R-HSA-2160916	rea	310	Hyaluronan uptake and degradation	1	CD44,HEXB,HYAL2,HMMR,SLC9A1,HYAL1,LYVE1,STAB2,GUSB,HYAL3,CHP1,HEXA
1	1	0.0243	15	9010	12	0.001	0.8	GO:0014856	BP	193	skeletal muscle cell proliferation	1	CFLAR,JAK2,PPARD,MYOG,MSTN,FGF2,MEGF10,ANGPT1,EPHB1,PAXBP1,SELENON,SHH
1	1	0.0244	9	11538	9	0.001	1	GO:0042023	BP	359	DNA endoreduplication	1	MRE11,SMC1A,STAG2,SMC3,FBXW7,ZPR1,E2F8,SENP2,E2F7
1	1	0.0244	5	8279	5	0.001	1	GO:0016934	MF	578	extracellularly glycine-gated chloride channel activity	1	GLRA2,GLRB,GLRA3,GLRA1,GLRA4
1	1	0.0244	62	1530	11	0.007	0.177	KEGG:05221	keg	418	Acute myeloid leukemia	1	MAPK1,ZBTB16,PPARD,SOS1,FLT3,RAF1,PER2,CCNA1,RUNX1,PIK3CD,STAT5B
1	1	0.0245	18	234	2	0.009	0.111	GO:0035338	BP	465	long-chain fatty-acyl-CoA biosynthetic process	1	ACSL4,ELOVL6
1	1	0.0245	3	1596	2	0.001	0.667	GO:0070343	BP	663	white fat cell proliferation	1	FTO,VSTM2A
1	1	0.0246	4	106	1	0.009	0.25	GO:0000285	MF	318	1-phosphatidylinositol-3-phosphate 5-kinase activity	1	PIP5K1B
1	1	0.0247	18	1579	5	0.003	0.278	REAC:R-HSA-1839117	rea	191	Signaling by cytosolic FGFR1 fusion mutants	1	FGFR1OP2,CNTRL,ZMYM2,LRRFIP1,STAT5B
1	1	0.0248	3	1608	2	0.001	0.667	GO:0035553	BP	584	oxidative single-stranded RNA demethylation	1	ALKBH5,FTO
1	1	0.0248	1	426	1	0.002	1	GO:0004807	MF	582	triose-phosphate isomerase activity	1	TPI1
1	1	0.0249	4	3347	3	0.001	0.75	GO:0035965	BP	37	cardiolipin acyl-chain remodeling	1	PLA2G4A,LCLAT1,THEM5
1	1	0.0249	6	71	1	0.014	0.167	GO:0031088	CC	112	platelet dense granule membrane	1	ITPR1
1	1	0.025	16	10747	14	0.001	0.875	GO:0023026	MF	455	MHC class II protein complex binding	1	CD74,HSP90AA1,HSP90AB1,HSPA8,CD81,ANXA11,ATP1B1,MS4A1,HLA-DRB1,HLA-DOA,HLA-DMA,HLA-DRA,HLA-DOB,HLA-DMB
1	1	0.0251	1	431	1	0.002	1	GO:0008761	MF	564	UDP-N-acetylglucosamine 2-epimerase activity	1	GNE
1	1	0.0252	3	5077	3	0.001	1	GO:0070991	MF	283	medium-chain-acyl-CoA dehydrogenase activity	1	ACADM,ACAD9,ACAD11
1	1	0.0252	132	6769	65	0.01	0.492	KEGG:04514	keg	118	Cell adhesion molecules (CAMs)	1	SELE,CNTN1,VCAN,CLDN18,PTPRC,GLG1,ITGA6,NRXN2,CD86,ITGA4,SDC1,CD58,CD2,CD80,VTCN1,ITGAV,ITGA9,CD8A,F11R,MPZ,SDC3,NTNG1,VCAM1,CADM3,CLDN1,NFASC,CTLA4,ICOS,CLDN19,JAM3,NLGN1,ALCAM,CD8B,NEGR1,PTPRM,CD34,SELP,CNTNAP2,CLDN22,NECTIN3,CD28,HLA-DQB1,NRXN1,TIGIT,CADM1,CNTN2,SELL,HLA-DRB1,HLA-DQA1,OCLN,MPZL1,HLA-DRB5,HLA-DOA,HLA-DMA,HLA-DRA,HLA-C,HLA-E,HLA-F,HLA-A,HLA-DPB1,HLA-DPA1,HLA-B,HLA-DQA2,HLA-DOB,HLA-DMB
1	1	0.0252	17	7518	12	0.002	0.706	REAC:R-HSA-5656121	rea	243	Translesion synthesis by POLI	1	REV3L,RFC1,RFC2,RPA3,MAD2L2,RPA2,RPA1,REV1,RPS27A,UBC,RFC4,UBB
1	1	0.0253	11	10167	10	0.001	0.909	REAC:R-HSA-417957	rea	316	P2Y receptors	1	P2RY10,LPAR6,GPR17,LPAR4,P2RY12,P2RY1,P2RY6,P2RY14,P2RY2,P2RY13
1	1	0.0254	96	1010	11	0.011	0.115	GO:0050905	BP	165	neuromuscular process	1	KCNAB2,KCNA1,DLG4,ATP8A2,GRID2,NRG1,ABR,TPP1,CAMTA1,TMEM150C,NEFL
1	1	0.0255	137	7873	76	0.01	0.555	KEGG:04145	keg	137	Phagosome	1	MARCO,ATP6V1H,VAMP3,SEC61A1,TFRC,FCGR2B,ACTB,RAB7A,TUBA3D,DYNC1I2,PIK3C3,STX7,ITGB5,ATP6V0A4,RAB5B,THBS4,ATP6V0E1,ATP6V1A,PIKFYVE,ATP6V1B1,NCF2,STX12,COLEC11,TUBA1B,CANX,TUBA4A,ATP6V1F,SEC61G,CD36,DYNC1LI2,RAC1,TUBB2A,TLR2,ITGAV,FCGR2A,ATP6V1C2,RAB5A,DYNC1LI1,FCGR1A,TUBA3E,PLA2R1,NCF1,DYNC1I1,CTSS,ITGA2,TAP1,STX18,THBS3,CD14,ATP6V0E2,HLA-DQB1,ACTG1,THBS2,DYNC2H1,HLA-DRB1,TUBB,HLA-DQA1,HLA-DRB5,FCGR3A,HLA-DOA,HLA-DMA,HLA-DRA,HLA-C,HLA-E,HLA-F,HLA-A,ATP6V1G2,HLA-DPB1,HLA-DPA1,HLA-B,HLA-DQA2,HLA-DOB,HLA-DMB,ATP6V1E2,SEC22B,RAB7B
1	1	0.0256	5	8356	5	0.001	1	GO:0043813	MF	338	phosphatidylinositol-3,5-bisphosphate 5-phosphatase activity	1	SYNJ2,FIG4,PIKFYVE,OCRL,SYNJ1
1	1	0.0258	62	63	2	0.032	0.032	KEGG:04664	keg	200	Fc epsilon RI signaling pathway	1	MAPK10,PDPK1
1	1	0.0259	6	9481	6	0.001	1	GO:0042797	BP	197	tRNA transcription by RNA polymerase III	1	GTF3C1,GTF3C2,GTF3C3,GTF3C4,GTF3C5,GTF3C6
1	1	0.0259	6	9481	6	0.001	1	GO:0042791	BP	414	5S class rRNA transcription by RNA polymerase III	1	GTF3C1,GTF3C2,GTF3C3,GTF3C4,GTF3C5,GTF3C6
1	1	0.0259	6	9481	6	0.001	1	GO:0000127	CC	505	transcription factor TFIIIC complex	1	GTF3C1,GTF3C2,GTF3C3,GTF3C4,GTF3C5,GTF3C6
1	1	0.0259	10	12031	10	0.001	1	REAC:R-HSA-159854	rea	80	Gamma-carboxylation, transport, and amino-terminal cleavage of proteins	1	F7,F9,GGCX,PROC,F10,PROZ,FURIN,F2,GAS6,PROS1
1	1	0.026	187	1912	31	0.016	0.166	KEGG:04024	keg	177	cAMP signaling pathway	1	PDE4A,RHOA,ATP2B3,ATP1B3,GNAS,SLC9A1,MAPK1,MAPK10,RAP1A,AKT3,CREB1,RAF1,RRAS2,VAV3,PRKACB,ATP1B1,CAMK2D,CAMK2G,CACNA1C,PDE3B,GRIA1,TIAM1,CALM3,VAV2,ADCY9,ATP1A1,HTR4,HTR1E,PIK3CD,ATP2A2,RYR2
1	1	0.0261	56	15791	55	0.003	0.982	GO:0002562	BP	537	somatic diversification of immune receptors via germline recombination within a single locus	1	ERCC1,FOXP3,TP53BP1,POLB,TCF3,TFRC,TBX21,MLH1,UNG,THOC1,RIF1,TCF7,PTPRC,MSH2,CD40,NBN,IL27RA,TGFB1,SUPT6H,NSD2,AICDA,RNF8,CCR6,MSH3,IL4,BCL6,FOXP1,MSH6,MAD2L2,TNFSF4,SHLD2,BCL11B,SWAP70,IL10,LEF1,HSPD1,DCAF1,DCLRE1C,BATF,PAXIP1,RNF168,HMGB2,RAG1,STAT6,APLF,SHLD1,EXO1,LIG4,RAG2,CLCF1,ATAD5,CD28,HMGB1,EXOSC6,PRKDC
1	1	0.0262	1	451	1	0.002	1	GO:0098885	BP	134	modification of postsynaptic actin cytoskeleton	1	TIAM1
1	1	0.0262	1	451	1	0.002	1	GO:1990751	BP	546	Schwann cell chemotaxis	1	TIAM1
1	1	0.0263	15	11823	14	0.001	0.933	REAC:R-HSA-2033519	rea	588	Activated point mutants of FGFR2	1	FGFR2,FGF10,FGF20,FGF9,FGF8,FGF6,FGF1,FGF23,FGF5,FGF2,FGF7,FGF18,FGF17,FGF16
1	1	0.0264	10	1166	3	0.003	0.3	GO:0016461	CC	631	unconventional myosin complex	1	MYO9A,MYO5A,DYNLL2
1	1	0.0265	53	927	7	0.008	0.132	REAC:R-HSA-72187	rea	296	mRNA 3'-end processing	1	CPSF1,PAPOLA,SRSF9,SRSF4,PCF11,CSTF3,RNPS1
1	1	0.0267	2	2822	2	0.001	1	GO:0004577	MF	229	N-acetylglucosaminyldiphosphodolichol N-acetylglucosaminyltransferase activity	1	ALG13,ALG14
1	1	0.0269	6	2078	3	0.001	0.5	GO:0051998	MF	240	protein carboxyl O-methyltransferase activity	1	ICMT,PCMT1,PCMTD1
1	1	0.0269	13	13208	13	0.001	1	GO:0001191	MF	597	obsolete transcriptional repressor activity, RNA polymerase II transcription factor binding	1	CREBBP,AHRR,SPEN,BHLHE41,BHLHE40,PARP9,TBX6,TBXT,FBP1,SDR16C5,RIOX2,PARP15,CNOT7
1	1	0.0269	69	265	4	0.015	0.058	KEGG:04920	keg	651	Adipocytokine signaling pathway	1	ACSL4,MAPK10,PRKAB2,IRS2
1	1	0.027	5	8456	5	0.001	1	GO:0031415	CC	656	NatA complex	1	NAA10,NAA50,NAA11,NAA15,NAA16
1	1	0.027	157	17028	157	0.009	1	KEGG:05010	keg	511	Alzheimer disease	1	BAD,NDUFAB1,UQCRC1,CAPN1,BID,NDUFS1,FAS,CASP8,NDUFB4,TNFRSF1A,HSD17B10,SDHA,ATP2A3,PSEN1,CACNA1S,GSK3B,NOS1,NDUFB2,ITPR3,ATP5F1D,NDUFB7,MAPK1,PLCB4,CACNA1F,MAPK3,GRIN2D,PPP3CB,NDUFC1,NDUFS8,ATP5F1B,GAPDH,COX6A1,COX7A2,NDUFS7,RTN4,COX7A2L,ATP5PB,SDHB,APH1A,ATF6,NDUFB3,NDUFA8,IDE,APAF1,PPP3CC,ITPR2,LRP1,ATP5F1E,NDUFA1,IL1B,COX6B1,COX7C,UQCR11,NDUFA5,APOE,NDUFA10,COX4I2,COX4I1,COX7B,NDUFA2,CASP9,RTN3,ATP5MC2,COX5B,NDUFB5,PLCB2,ADAM10,APH1B,PPP3CA,UQCRC2,NDUFB10,APP,SDHC,PSEN2,CALM2,SNCA,NDUFS6,NDUFB11,NDUFB9,PLCB3,ITPR1,CACNA1C,ADAM17,ATP5F1A,ATP5MC3,ATP5PF,GNAQ,UQCRB,COX6A2,CACNA1D,NDUFS2,ATP5MC1,NAE1,CALM3,NDUFV3,COX6B2,COX7A1,GRIN2C,NCSTN,CAPN2,NDUFS4,CASP3,UQCRQ,CDK5,COX6C,NDUFB6,ATP5F1C,CASP7,APBB1,NDUFV1,ATP5PD,FADD,NDUFS5,UQCRFS1,CALML6,COX7B2,NDUFA3,EIF2AK3,CYCS,UQCRH,ATP2A2,LPL,COX8A,CDK5R1,GRIN1,NDUFV2,CALML3,ERN1,COX5A,CYC1,BACE2,PLCB1,GRIN2A,NDUFB1,UQCR10,NDUFA12,NDUFA6,NDUFA4L2,NDUFA13,BACE1,MAPT,NDUFA4,ATP2A1,MME,CALM1,MT-CO2,MT-CYB,MT-CO1,RYR3,MT-ATP6,MT-CO3,NDUFS3,MT-ATP8,TNF,UQCRHL,NDUFC2-KCTD14,GRIN2B
1	1	0.0271	2	2843	2	0.001	1	GO:0004556	MF	383	alpha-amylase activity	1	AMY2B,AMY2A
1	1	0.0271	2	2839	2	0.001	1	GO:0001888	MF	490	glucuronyl-galactosyl-proteoglycan 4-alpha-N-acetylglucosaminyltransferase activity	1	EXTL3,EXTL2
1	1	0.0271	95	2354	21	0.009	0.221	KEGG:05215	keg	307	Prostate cancer	1	E2F2,HSP90AA1,HSP90AB1,MAPK1,NFKBIA,SOS1,AKT3,CREB1,RAF1,CASP9,MDM2,RB1,IGF1R,PDPK1,TP53,FOXO1,ERG,TGFA,PIK3CD,BCL2,MTOR
1	1	0.0272	4	1209	2	0.002	0.5	GO:0060486	BP	403	Clara cell differentiation	1	NFIB,RBPJ
1	1	0.0272	126	15338	118	0.008	0.937	REAC:R-HSA-983231	rea	268	Factors involved in megakaryocyte development and platelet production	1	KDM1A,PRKAR2B,CREBBP,EHD3,HMG20B,KIF26A,KIF2A,CDC42,PRKACA,KIFAP3,CAPZB,KIF22,CARMIL1,KIF3C,DOCK9,DOCK3,KIF9,KIF16B,RCOR1,KIF4A,CBX5,JAK2,ABL1,ITPK1,KIF3B,GATA1,DOCK8,GATA3,RAD51C,AKAP10,PRKAR1A,EHD1,SH2B3,PRKAR2A,HDAC1,CAPZA1,DOCK7,MFN2,KIF21B,MYB,IFNA6,AKAP1,KIF18A,CDK2,NFE2,KIF25,IRF1,KLC1,DOCK4,KIF1C,DOCK6,KIF1A,RBSN,KIF3A,H3F3B,CABLES1,DOCK2,PHF21A,MICAL1,DOCK10,RAC1,GATA4,VPS45,KIF12,KLC4,KIF23,KIF11,KIF20B,CENPE,KIF21A,GATA6,TP53,PRKACB,KIF2C,RAB5A,DOCK11,DOCK5,AK3,CABLES2,DOCK1,KIF5A,SH2B2,RACGAP1,KIF26B,H3F3A,KIF15,KIF6,CDK5,KIF27,WEE1,IRF2,SIN3A,ZFPM2,KIF5B,MFN1,JMJD1C,KLC2,SH2B1,GATA2,ZFPM1,RAD51B,IRF7,KIF18B,PRKAR1B,IFNA2,KIF19,HDAC2,MAFG,HIST1H3J,KIF13B,MAFK,CAPZA2,HBD,IFNA13,KIFC1,HBB,HIST1H3E,HIST1H3H
1	1	0.0273	21	1440	5	0.003	0.238	GO:0032786	BP	400	positive regulation of DNA-templated transcription, elongation	1	PAF1,THOC1,SUPT16H,CDC73,ELOC
1	1	0.0273	52	2717	14	0.005	0.269	GO:0001725	CC	474	stress fiber	1	PRKCZ,NEBL,NOX4,SORBS1,ABLIM1,DAAM1,MYH14,SIPA1L3,TPM3,FBLIM1,SYNPO2,FHL3,ROR1,PDLIM7
1	1	0.0274	24	12768	22	0.002	0.917	REAC:R-HSA-211976	rea	232	Endogenous sterols	1	CYP51A1,NR1H4,CYP46A1,NCOA1,AHR,POMC,CYP27A1,FDX1,CYP19A1,CYP1B1,NCOA2,CYP11A1,ARNT,CYP4V2,CYP39A1,CYP17A1,FDXR,CYP7A1,CYP7B1,CYP8B1,RXRA,CYP21A2
1	1	0.0275	8	6177	6	0.001	0.75	GO:0014816	BP	481	skeletal muscle satellite cell differentiation	1	PAX7,CDON,MSTN,MEGF10,EPHB1,SELENON
1	1	0.0277	1	477	1	0.002	1	GO:0032072	BP	16	regulation of restriction endodeoxyribonuclease activity	1	HMGB1
1	1	0.0277	62	14018	56	0.004	0.903	GO:0016278	MF	269	lysine N-methyltransferase activity	1	KMT2E,KMT2C,PRDM6,METTL22,EED,MECOM,SETD1A,VCPKMT,SUV39H1,SETD6,EZH2,EZH1,NSD2,SMYD1,ASH1L,PRDM2,RBBP5,KMT2A,EEF2KMT,EEF1AKMT3,PRDM7,ASH2L,DYDC2,MEN1,SETDB2,IRF4,ETFBKMT,SETD1B,METTL21C,PRDM16,SETDB1,SMYD2,CAMKMT,METTL21A,SETD7,NSD3,EEF1AKMT1,SUV39H2,SETD9,DPY30,WDR82,PRDM9,NSD1,KMT2D,SETMAR,DYDC1,SUZ12,EHMT1,SETD2,SETD3,KMT5A,SMYD3,WDR5,EEF1AKMT2,EHMT2,CSKMT
1	1	0.0277	96	106	3	0.028	0.031	KEGG:04070	keg	66	Phosphatidylinositol signaling system	1	DGKG,PIP5K1B,ITPR1
1	1	0.0282	3	164	1	0.006	0.333	GO:0043988	BP	311	histone H3-S28 phosphorylation	1	RPS6KA5
1	1	0.0282	65	63	2	0.032	0.031	KEGG:05120	keg	194	Epithelial cell signaling in Helicobacter pylori infection	1	MAPK10,ATP6V0E1
1	1	0.0283	42	7730	26	0.003	0.619	KEGG:05144	keg	380	Malaria	1	SELE,HGF,TGFB2,MET,THBS4,SDC1,LRP1,IL1B,CD36,IL6,IL10,GYPC,TLR2,IL18,VCAM1,IL12A,THBS3,CXCL8,GYPA,MYD88,SELP,THBS2,CR1,ACKR1,TNF,GYPB
1	1	0.0284	15	10501	13	0.001	0.867	GO:0003215	BP	7	cardiac right ventricle morphogenesis	1	SEMA3C,SMARCD3,TGFB2,GATA3,BMPR1A,SOX4,HEY2,GATA4,NOTCH1,FOXH1,TBX20,ZFPM2,CHD7
1	1	0.0285	4	7136	4	0.001	1	GO:0070948	BP	149	regulation of neutrophil mediated cytotoxicity	1	ARG1,DNASE1L3,F2RL1,DNASE1
1	1	0.0285	93	2632	22	0.008	0.237	KEGG:04066	keg	3	HIF-1 signaling pathway	1	ENO1,MKNK1,MAPK1,RBX1,HIF1A,PGK1,AKT3,SLC2A1,PIK3R3,PRKCG,IGF1R,CAMK2D,CAMK2G,EIF4E,ELOC,INSR,PIK3CD,BCL2,NPPA,EIF4E1B,EIF4EBP1,MTOR
1	1	0.0285	92	2	1	0.5	0.011	KEGG:00564	keg	114	Glycerophospholipid metabolism	1	CHPT1
1	1	0.0285	19	7518	13	0.002	0.684	REAC:R-HSA-110320	rea	523	Translesion Synthesis by POLH	1	SPRTN,RFC1,RFC2,RPA3,RPA2,RPA1,RPS27A,UBC,RCHY1,RFC4,VCP,UBB,POLH
1	1	0.0286	7	10485	7	0.001	1	GO:0004032	MF	109	alditol:NADP+ 1-oxidoreductase activity	1	AKR7A2,AKR1B1,AKR1A1,AKR1C2,AKR1C1,AKR1C3,ADH4
1	1	0.0288	12	10881	11	0.001	0.917	GO:0005614	CC	456	interstitial matrix	1	TNC,CCDC80,ECM2,KAZALD1,SMOC2,ADAMTSL4,ABI3BP,EGFLAM,NAV2,VWA1,VIT
1	1	0.0289	48	13833	44	0.003	0.917	KEGG:04978	keg	35	Mineral absorption	1	ATP1A2,SLC9A3,ATP1B3,ATP2B1,CYBRD1,SLC46A1,FTL,HEPH,SLC26A3,TF,TRPM7,ATP1B4,HMOX2,SLC11A2,VDR,CLCN2,TRPM6,MT1G,MT2A,ATP1B2,ATP1A4,SLC31A1,FXYD2,SLC40A1,ATP1B1,SLC39A4,STEAP2,SLC34A2,ATP1A1,STEAP1,TRPV6,ATP7A,FTH1,MT1E,S100G,SLC30A1,SLC26A9,SLC8A1,MT1X,MT1F,MT1H,MT1A,MT1M,SLC26A6
1	1	0.029	12	3647	6	0.002	0.5	KEGG:00730	keg	1	Thiamine metabolism	1	AK2,NTPCR,ACP1,AK5,AK4,ALPL
1	1	0.029	4	7004	4	0.001	1	REAC:R-HSA-193993	rea	509	Mineralocorticoid biosynthesis	1	CGA,HSD3B1,HSD3B2,CYP21A2
1	1	0.0291	13	13286	13	0.001	1	GO:1990380	MF	344	Lys48-specific deubiquitinase activity	1	ATXN3,OTUD5,CYLD,DESI2,USP9X,MINDY2,MINDY1,MINDY3,USP19,YOD1,USP7,OTUD7B,USP27X
1	1	0.0291	2	2944	2	0.001	1	GO:0102294	MF	504	cholesterol dehydrogenase activity	1	HSD3B1,HSD3B2
1	1	0.0293	4	127	1	0.008	0.25	GO:0071008	CC	395	U2-type post-mRNA release spliceosomal complex	1	DHX15
1	1	0.0293	6	6455	5	0.001	0.833	GO:0046975	MF	434	histone methyltransferase activity (H3-K36 specific)	1	ASH1L,SMYD2,NSD1,SETMAR,SETD2
1	1	0.0295	40	14333	38	0.003	0.95	KEGG:00380	keg	566	Tryptophan metabolism	1	AOC1,MAOB,ALDH3A2,ACAT1,HADHA,OGDH,AADAT,ALDH2,EHHADH,KYNU,KMO,ACAT2,CAT,ECHS1,TPH1,AANAT,IDO1,DDC,ALDH1B1,KYAT3,CYP1B1,AOX1,HADH,TPH2,CYP1A1,CYP1A2,ALDH9A1,TDO2,ACMSD,HAAO,ALDH7A1,KYAT1,AFMID,IDO2,MAOA,ASMT,OGDHL,INMT
1	1	0.0296	11	1100	3	0.003	0.273	GO:0000295	MF	463	adenine nucleotide transmembrane transporter activity	1	SLC25A24,SLC25A23,SLC35B2
1	1	0.0299	67	11823	54	0.005	0.806	KEGG:05218	keg	32	Melanoma	1	BAD,E2F2,IGF1,HGF,BAK1,PIK3CB,FGF10,FGFR1,ARAF,FGF20,BAX,MAPK1,FGF9,CDK6,MET,FGF8,CCND1,FGF6,E2F3,FGF1,PDGFRB,GADD45A,AKT3,PIK3R3,FGF23,POLK,CDKN1A,GADD45G,RAF1,KRAS,DDB2,PDGFRA,CDK4,MDM2,FGF5,FGF2,EGF,RB1,FGF7,IGF1R,TP53,EGFR,CDKN2A,FGF18,BRAF,FGF17,PDGFD,PIK3CD,PTEN,HRAS,MITF,FGF16,PDGFA,NRAS
1	1	0.0304	4	7254	4	0.001	1	GO:0030292	MF	550	protein tyrosine kinase inhibitor activity	1	IBTK,HYAL2,RACK1,FGFR1OP
1	1	0.0307	5	106	1	0.009	0.2	GO:0052811	MF	300	1-phosphatidylinositol-3-phosphate 4-kinase activity	1	PIP5K1B
1	1	0.0307	30	389	3	0.008	0.1	REAC:R-HSA-2022928	rea	352	HS-GAG biosynthesis	1	HS3ST1,GPC5,HS3ST4
1	1	0.0308	36	14770	35	0.002	0.972	KEGG:00620	keg	166	Pyruvate metabolism	1	MDH1,HAGH,ME1,ALDH3A2,ACAT1,ACACB,ME2,DLD,FH,PCK2,ALDH2,LDHB,ACYP1,ACAT2,GLO1,ACSS2,PDHA1,LDHA,GRHPR,ALDH1B1,ALDH9A1,PKLR,MDH2,DLAT,ME3,ACSS1,ALDH7A1,LDHC,LDHAL6A,LDHD,PDHB,ACYP2,ACOT12,PC,ACACA
1	1	0.0309	14	5182	8	0.002	0.571	GO:0010224	BP	633	response to UV-B	1	HYAL2,MSH2,HYAL1,XPC,IL12A,BCL2,HYAL3,MME
1	1	0.0313	1	537	1	0.002	1	GO:0061828	CC	611	apical tubulobulbar complex	1	DNM3
1	1	0.0313	1	537	1	0.002	1	GO:0061829	CC	163	basal tubulobulbar complex	1	DNM3
1	1	0.0313	4	7309	4	0.001	1	GO:0032138	MF	369	single base insertion or deletion binding	1	MSH2,MSH3,MSH6,PMS2
1	1	0.0313	11	8581	9	0.001	0.818	REAC:R-HSA-6803211	rea	250	TP53 Regulates Transcription of Death Receptors and Ligands	1	TP63,TP73,PPP1R13B,TNFRSF10A,TNFRSF10B,TP53,TP53BP2,IGFBP3,TNFRSF10D
1	1	0.0314	2	3059	2	0.001	1	GO:0070488	BP	105	neutrophil aggregation	1	S100A8,S100A9
1	1	0.0314	23	521	3	0.006	0.13	GO:0051560	BP	57	mitochondrial calcium ion homeostasis	1	RAP1GDS1,MCU,ANXA6
1	1	0.0317	4	1311	2	0.002	0.5	GO:0047756	MF	140	chondroitin 4-sulfotransferase activity	1	CHST12,CHST11
1	1	0.0318	4	7343	4	0.001	1	GO:1903899	BP	501	positive regulation of PERK-mediated unfolded protein response	1	AGR2,TMEM33,PTPN2,BOK
1	1	0.0318	4	7343	4	0.001	1	GO:0060480	BP	242	lung goblet cell differentiation	1	AGR2,FOXP1,SPDEF,IL13
1	1	0.0319	4	7348	4	0.001	1	GO:0003199	BP	569	endocardial cushion to mesenchymal transition involved in heart valve formation	1	TWIST1,HEY2,ERG,EFNA1
1	1	0.032	87	12859	72	0.006	0.828	GO:0043202	CC	507	lysosomal lumen	1	LAMP2,IDS,DCN,MAN2B2,CD74,RNASET2,VCAN,HEXB,GALC,GPC4,HSP90AA1,APOB,LGMN,GLA,ASAH1,OGN,CUBN,LIPA,MANBA,HSPA8,ARSB,PDGFRB,HYAL1,SDC1,NPC2,FMOD,OMD,IDUA,PPT1,BCAN,ACP2,CTSL,GNS,CTSV,NAAA,SCARB2,LUM,HSPG2,CTSK,GC,GPC3,PLBD2,SPACA7,ACAN,ATP13A2,SDC3,CTSS,CTSB,SMPD1,TPP1,NSG1,SDC2,GUSB,NSG2,GLB1,HPSE,CSPG4,CTSF,GBA,CHID1,FUCA1,GPC5,SGSH,BGN,GPC6,PRELP,PSAP,NEU4,NEU1,GPC2,HEXA,TXNDC5
1	1	0.032	3	5503	3	0.001	1	GO:0047751	MF	13	cholestenone 5-alpha-reductase activity	1	SRD5A3,SRD5A1,SRD5A2
1	1	0.0321	17	14252	17	0.001	1	GO:0072079	BP	93	nephron tubule formation	1	SOX8,PAX2,SIX4,GATA3,WNT6,SOX9,PAX8,SIX1,OSR1,WNT9B,GREM1,CTNNB1,GDNF,IRX2,NOG,HES5,HNF1B
1	1	0.0321	3	1836	2	0.001	0.667	GO:0004937	MF	174	alpha1-adrenergic receptor activity	1	ADRA1A,ADRA1B
1	1	0.0321	30	11284	25	0.002	0.833	KEGG:00052	keg	495	Galactose metabolism	1	PFKP,PGM1,AKR1B1,B4GALT1,SI,GLA,GCK,LCT,GALE,B4GALT2,G6PC3,GALM,G6PC2,PFKM,HKDC1,HK1,HK2,HK3,PGM2,UGP2,GLB1,AKR1B10,GALT,MGAM,MGAM2
1	1	0.0322	18	14414	18	0.001	1	GO:0009219	BP	124	pyrimidine deoxyribonucleotide metabolic process	1	TBPL1,NTHL1,UNG,OGG1,SMUG1,NT5C,DUT,MBD4,DCTD,CMPK2,TDG,NEIL1,NEIL2,DTYMK,TYMS,SHMT1,DCTPP1,NT5M
1	1	0.0324	2	3106	2	0.001	1	GO:1901656	BP	480	glycoside transport	1	RALBP1,SLC50A1
1	1	0.0326	103	6802	50	0.007	0.485	GO:0051291	BP	81	protein heterooligomerization	1	MED24,PPP5C,CD74,CTNNA1,PRKCZ,SYT1,MCCC1,GNB1,ITPR3,GLRB,CHMP3,FARSB,STXBP3,TNNT2,IKZF4,PRKCSH,MCCC2,PRKAA1,PCBD2,CAB39,RIPK1,NUP54,BCL10,CBR4,C1QTNF2,GLRA1,SCUBE3,HIST1H4H,CHRNB2,SQSTM1,CLDN1,PDSS2,KCNC2,MAT2A,LIMS1,NLGN1,INSR,RCC1,ADIPOQ,MAGI2,HIST1H4C,HIST1H3J,S100A10,HSD17B8,HIST2H4B,HIST2H4A,HIST1H3E,HIST1H4E,HIST1H4A,HIST1H3H
1	1	0.0327	2	283	1	0.004	0.5	GO:0019074	BP	461	viral RNA genome packaging	1	DDX6
1	1	0.0328	91	16143	89	0.006	0.978	REAC:R-HSA-975956	rea	343	Nonsense Mediated Decay (NMD) independent of the Exon Junction Complex (EJC)	1	UPF1,RPS20,RPL26L1,RPL18,PABPC1,RPL31,RPS5,RPL6,RPLP0,RPL3,GSPT1,RPS16,RPS19,RPL18A,RPL28,RPL19,RPL34,RPS13,RPS12,RPL24,NCBP2,EIF4G1,RPS15,RPL22,RPS25,RPL21,RPL5,RPL23,RPS4Y1,RPL36,RPL27,RPS15A,NCBP1,RPL35,RPS6,RPLP1,RPS24,RPL3L,RPS2,RPS11,RPL13A,RPL11,RPS8,RPS27A,RPL32,RPS3A,RPL37,RPL10,RPL7,RPL7A,RPS3,FAU,RPL30,RPL8,RPL29,RPL22L1,RPL9,RPL39L,RPS14,RPL36AL,RPL27A,RPL13,RPSA,RPS9,RPS21,RPS7,RPL38,RPL4,RPL15,RPLP2,RPS27,RPS17,RPS27L,RPS23,RPL14,GSPT2,RPS26,RPL37A,RPL12,RPS4X,RPL23A,RPL10A,RPL39,RPS29,UBA52,RPL41,RPS18,RPS28,RPL36A
1	1	0.0329	6	4169	4	0.001	0.667	GO:0032027	MF	215	myosin light chain binding	1	MYOC,CXCR4,SPATA6,IQGAP3
1	1	0.033	5	114	1	0.009	0.2	GO:0060666	BP	132	dichotomous subdivision of terminal units involved in salivary gland branching	1	NRP1
1	1	0.033	5	114	1	0.009	0.2	GO:0021637	BP	216	trigeminal nerve structural organization	1	NRP1
1	1	0.0331	84	7589	47	0.006	0.56	KEGG:05146	keg	263	Amoebiasis	1	SERPINB1,C8B,PIK3CB,LAMC2,RAB7A,COL4A4,GNAS,TGFB2,PLCB4,HSPB1,NFKB1,RAB5B,LAMA4,C9,FN1,IL1R2,IL1R1,PIK3R3,ARG1,SERPINB6,IL1B,PRKCG,LAMC1,IL6,IL10,TLR2,GNAL,PRKACB,RAB5A,C8A,CD1D,CXCL1,CASP3,COL1A2,ADCY1,COL3A1,IL12A,COL4A3,CXCL8,CD14,SERPINB9,PIK3CD,LAMB2,PLCB1,LAMB3,TNF,RAB7B
1	1	0.0332	4	1345	2	0.001	0.5	GO:2000741	BP	290	positive regulation of mesenchymal stem cell differentiation	1	SOX5,LTBP3
1	1	0.0333	22	9758	17	0.002	0.773	GO:0042629	CC	349	mast cell granule	1	BTK,AKR1B1,LAT2,SNAP23,CHGA,PIK3CG,CBL,NR4A3,ANXA1,CPLX2,KIT,PIK3CD,NPPA,CXCR2,MRGPRX2,S100A13,LYN
1	1	0.0334	2	3154	2	0.001	1	GO:0010465	MF	79	nerve growth factor receptor activity	1	SORT1,NTRK1
1	1	0.0336	18	12943	17	0.001	0.944	GO:0001522	BP	625	pseudouridine synthesis	1	RPUSD1,PUS7,GAR1,PUS3,PUS7L,DKC1,NAF1,NHP2,RPUSD3,PUS10,RPUSD4,TRUB1,RPUSD2,TRUB2,MRPL1,PUSL1,PUS1
1	1	0.0336	25	2654	8	0.003	0.32	REAC:R-HSA-182971	rea	111	EGFR downregulation	1	CDC42,EPS15,CBL,PTPN12,STAM,SH3GL1,UBC,UBB
1	1	0.0336	25	3187	9	0.003	0.36	REAC:R-HSA-1296041	rea	487	Activation of G protein gated Potassium channels	1	GNB1,KCNJ6,KCNJ9,KCNJ3,GNG4,GNG12,GNG5,GNG7,KCNJ10
1	1	0.0336	25	3187	9	0.003	0.36	REAC:R-HSA-997272	rea	591	Inhibition of voltage gated Ca2+ channels via Gbeta/gamma subunits	1	GNB1,KCNJ6,KCNJ9,KCNJ3,GNG4,GNG12,GNG5,GNG7,KCNJ10
1	1	0.0337	16	7176	11	0.002	0.688	KEGG:00511	keg	472	Other glycan degradation	1	FUCA2,MAN2B2,AGA,HEXB,MANBA,MAN2C1,GLB1,GBA,FUCA1,NEU4,NEU1
1	1	0.0337	19	5036	10	0.002	0.526	KEGG:00670	keg	439	One carbon pool by folate	1	MTHFD2,MTFMT,MTR,ATIC,ALDH1L1,FTCD,MTHFD2L,MTHFR,DHFR2,DHFR
1	1	0.0339	14	13473	14	0.001	1	KEGG:00533	keg	499	Glycosaminoglycan biosynthesis - keratan sulfate	1	ST3GAL1,FUT8,B4GALT1,B4GALT2,B4GALT4,ST3GAL3,CHST4,B3GNT7,ST3GAL2,B4GALT3,B3GNT2,CHST2,CHST1,CHST6
1	1	0.0342	7	7762	6	0.001	0.857	GO:0035733	BP	548	hepatic stellate cell activation	1	GCLC,GCLM,PDGFRB,RPS6KA1,MYB,LEP
1	1	0.0344	47	91	2	0.022	0.043	KEGG:05014	keg	534	Amyotrophic lateral sclerosis (ALS)	1	NEFH,NEFL
1	1	0.0344	8	2903	4	0.001	0.5	REAC:R-HSA-8948700	rea	5	Competing endogenous RNAs (ceRNAs) regulate PTEN translation	1	TNRC6C,AGO3,AGO4,MOV10
1	1	0.0345	89	16143	87	0.005	0.978	GO:0006614	BP	619	SRP-dependent cotranslational protein targeting to membrane	1	RPS20,SEC63,SEC61A1,RPL18,RPL31,RPS5,RPL6,RPLP0,RPL3,SRP54,RPS16,RPS19,RPL18A,SEC61B,RPL28,RPL19,RPL34,RPS13,RPS12,RPL24,SSR3,RPS15,RPL22,RPS25,RPL21,RPL5,RPL23,RPS4Y1,RPL36,RPL27,RPS15A,RPL35,RPS6,RPLP1,RPS24,SRP14,RPS2,RPS11,RPL13A,RPL11,RPS8,SRP9,RPS27A,RPL32,RPS3A,RPL37,RPL10,RPL7,RPL7A,RPS3,FAU,SRP19,RPL30,RPL8,RPL29,RPL9,RPS14,RPL27A,RPL13,SRP68,RPSA,RPS9,RPS21,RPS7,RPL38,RPL4,RPL15,SRP72,RPLP2,RPS27,RPS17,SRPRA,RPS23,RPL14,RPS26,RPL37A,RPL12,RPS4X,RPL23A,RPL10A,RPL39,RPS29,UBA52,RPL41,RPS18,RPS28,RPL36A
1	1	0.0345	57	12465	48	0.004	0.842	KEGG:04213	keg	87	Longevity regulating pathway - multiple species	1	IGF1,PIK3CB,ATG5,ADCY2,SIRT1,PRKAG2,CRYAB,HSPA8,PRKAB1,PRKAG3,HDAC1,AKT3,PIK3R3,FOXO3,CAT,HSPA2,ADCY4,PRKAB2,PRKAA1,IRS4,KRAS,ADCY3,IGF1R,AKT1,PRKACB,EIF4EBP2,FOXO1,ADCY8,ADCY9,CLPB,PRKAA2,ADCY1,IRS1,INSR,PIK3CD,HSPA6,ADCY5,HRAS,RPS6KB2,PRKAG1,IRS2,HDAC2,MTOR,HSPA1B,HSPA1A,HSPA1L,NRAS,AL035425.2
1	1	0.0345	6	6542	5	0.001	0.833	REAC:R-HSA-174362	rea	192	Transport and synthesis of PAPS	1	SLC35B3,PAPSS1,SLC26A1,SLC26A2,SLC35B2
1	1	0.0346	19	11861	17	0.001	0.895	REAC:R-HSA-5654688	rea	77	SHC-mediated cascade:FGFR1	1	FGF10,FGFR1,FGF20,FGF9,FGF8,FGF6,FGF1,SOS1,FGF23,KL,KRAS,FGF5,FGF2,FGF17,SHC1,HRAS,NRAS
1	1	0.0348	30	702	4	0.006	0.133	KEGG:04136	keg	586	Autophagy - other	1	WIPI1,PPP2CB,ATG101,ATG4B
1	1	0.0348	22	1903	6	0.003	0.273	REAC:R-HSA-212676	rea	562	Dopamine Neurotransmitter Release Cycle	1	SYN1,SYT1,PPFIA4,CPLX1,PPFIA3,SYN3
1	1	0.0348	19	11863	17	0.001	0.895	REAC:R-HSA-69186	rea	331	Lagging Strand Synthesis	1	POLA2,RFC1,RFC2,POLD3,POLA1,LIG1,RPA3,POLD2,RFC5,RPA2,RPA1,RFC3,DNA2,PRIM2,RFC4,POLD4,PRIM1
1	1	0.0351	2	3154	2	0.001	1	REAC:R-HSA-187042	rea	527	TRKA activation by NGF	1	NGF,NTRK1
1	1	0.0352	4	7533	4	0.001	1	GO:0030060	MF	536	L-malate dehydrogenase activity	1	MDH1,PHGDH,MDH1B,MDH2
1	1	0.0352	14	6266	9	0.001	0.643	REAC:R-HSA-1250347	rea	188	SHC1 events in ERBB4 signaling	1	HBEGF,SOS1,EREG,NRG1,NRG2,SHC1,BTC,ERBB4,NRAS
1	1	0.0354	11	8797	9	0.001	0.818	GO:0019532	BP	423	oxalate transport	1	SLC26A4,SLC26A3,SLC26A8,SLC26A1,SLC26A7,SLC26A2,SLC26A5,SLC26A9,SLC26A6
1	1	0.0354	11	8797	9	0.001	0.818	GO:0019531	MF	151	oxalate transmembrane transporter activity	1	SLC26A4,SLC26A3,SLC26A8,SLC26A1,SLC26A7,SLC26A2,SLC26A5,SLC26A9,SLC26A6
1	1	0.0355	28	13571	26	0.002	0.929	GO:1904680	MF	173	peptide transmembrane transporter activity	1	CDH17,SLC15A1,ABCC1,SEC61B,SLC15A3,TIMM17B,SEC61G,TIMM17A,SLC15A4,MCL1,ABCB9,TOMM70,DISP1,TOMM40L,AZGP1,SLC15A2,TAP1,TOMM20,TIMM22,TOMM7,TOMM20L,TIMM23B,TAPBP,AL669918.1,TIMM23,GPIHBP1
1	1	0.0356	2	307	1	0.003	0.5	GO:0019781	MF	438	NEDD8 activating enzyme activity	1	UBA3
1	1	0.0358	3	5715	3	0.001	1	GO:0034473	BP	393	U1 snRNA 3'-end processing	1	EXOSC7,EXOSC8,EXOSC9
1	1	0.0358	3	5715	3	0.001	1	GO:0034476	BP	649	U5 snRNA 3'-end processing	1	EXOSC7,EXOSC8,EXOSC9
1	1	0.0358	24	214	2	0.009	0.083	GO:0070840	MF	297	dynein complex binding	1	NEFH,DNAAF1
1	1	0.0358	60	13452	53	0.004	0.883	KEGG:04742	keg	286	Taste transduction	1	GABRA3,ENTPD2,TRPM5,ITPR3,PKD2L1,ASIC2,GABRA4,P2RX3,SCNN1A,GNB3,PDE1A,TAS2R8,TAS2R7,TAS2R9,PDE1B,GRM4,TAS2R5,GNG13,ADCY4,CHRM3,HTR1B,GABBR2,PLCB2,HCN4,PRKACB,GABRA6,HTR3B,CACNA1C,GRM1,SCN3A,PDE1C,ADCY8,KCNK5,HTR3A,SCNN1G,SCNN1B,HTR1E,SCN9A,TAS2R1,P2RY1,TAS1R3,TAS1R1,HTR3C,HTR1A,HTR1D,CALHM1,HTR3E,HTR3D,GABRA5,P2RX2,GABBR1,GNAT3,PKD1L3
1	1	0.0359	9	2629	4	0.002	0.444	GO:0008121	MF	34	ubiquinol-cytochrome-c reductase activity	1	UQCRH,UQCR10,MT-CYB,UQCRHL
1	1	0.0359	70	16631	70	0.004	1	KEGG:04610	keg	271	Complement and coagulation cascades	1	CFH,TFPI,MASP2,PLAUR,C8B,C6,F7,CPB2,CD59,F11,SERPIND1,BDKRB1,PROCR,F9,PLAT,SERPINE1,C5,VTN,VWF,C7,C9,KNG1,PROC,CR2,CD46,F3,SERPINC1,CLU,PLG,PLAU,C4BPA,C4BPB,F13A1,C3,F10,MASP1,F2RL3,F12,ITGAX,F13B,SERPING1,VSIG4,C8A,C1QC,C1R,ITGB2,F2RL2,KLKB1,C2,SERPINF2,ITGAM,C3AR1,C1QB,C1QA,A2M,C8G,THBD,F2,F2R,C1S,PROS1,F8,SERPINA5,CD55,SERPINA1,C5AR1,SERPINB2,CFD,F5,CR1
1	1	0.0359	9	9439	8	0.001	0.889	REAC:R-HSA-389887	rea	321	Beta-oxidation of pristanoyl-CoA	1	CROT,ACOX3,CRAT,SCP2,HSD17B4,ACOXL,ACOX2,AMACR
1	1	0.0361	152	11783	116	0.01	0.763	KEGG:04934	keg	98	Cushing syndrome	1	WNT16,E2F2,CAMK2B,WNT8A,GNAI3,SCARB1,PDE8A,WNT8B,ADCY2,TCF7,CACNA1S,KCNK2,GSK3B,WNT11,GNAS,FH,ITPR3,MAPK1,PLCB4,CACNA1F,FZD3,CDK6,CRHR2,AHR,CREB3,DVL1,CCND1,AIP,WNT5B,CDKN1B,FZD10,E2F3,PDE8B,WNT5A,GNAI2,POMC,WNT6,ATF2,RAP1A,RBBP5,KMT2A,CREB1,CDKN2C,ITPR2,NR4A1,CDK2,CDKN1A,RAP1B,GNAI1,ASH2L,MEN1,WNT2B,CDK4,WNT10A,NR5A1,ADCY3,LEF1,RB1,ARMC5,PRKACB,ARNT,CREB3L4,WNT9A,AGTR1,NCEH1,CAMK2D,EGFR,STAR,CRH,CDKN2B,CDKN2A,CAMK2G,TCF7L2,CYP17A1,PLCB3,ITPR1,CACNA1C,TCF7L1,WNT3A,WNT7A,FZD7,ADCY8,GNAQ,FZD1,CACNA1D,CREB3L1,BRAF,DVL3,ADCY9,WNT4,FZD5,ADCY1,FZD6,KMT2D,CTNNB1,WNT10B,KCNK3,ADCY5,FZD4,CCNE2,FZD8,CREB3L2,KCNA4,PLCB1,SP1,PBX1,FZD9,WDR5,WDR5B,HSD3B1,HSD3B2,ATF6B,CYP21A2,LINC02210-CRHR1,ORAI1,AC022414.1
1	1	0.0362	5	5434	4	0.001	0.8	GO:0016259	BP	291	selenocysteine metabolic process	1	SARS,SEPHS1,SEPSECS,SCLY
1	1	0.0362	8	78	1	0.013	0.125	GO:0008035	MF	323	high-density lipoprotein particle binding	1	HSPD1
1	1	0.0364	7	757	2	0.003	0.286	REAC:R-HSA-446388	rea	650	Regulation of cytoskeletal remodeling and cell spreading by IPP complex components	1	ARHGEF6,LIMS1
1	1	0.0364	31	12433	27	0.002	0.871	REAC:R-HSA-352230	rea	522	Amino acid transport across the plasma membrane	1	SLC7A2,SLC38A5,SLC6A15,SLC7A8,SLC7A5,SLC6A12,SLC38A1,SLC16A10,SLC1A4,SLC36A1,SLC6A6,SLC38A2,SLC3A1,SLC38A4,SLC7A1,SLC43A1,SLC7A11,SLC7A7,SLC6A20,SLC6A18,SLC7A3,SLC43A2,SLC3A2,SLC36A4,SLC36A2,SLC38A3,SLC25A29
1	1	0.0365	41	15375	40	0.003	0.976	GO:0006775	BP	415	fat-soluble vitamin metabolic process	1	CYP26B1,CYP24A1,SNAI2,FGFR1,LRP2,CYP26A1,LGMN,PLTP,PIAS4,CUBN,NFKB1,CYP27B1,VDR,PPARD,RBP2,RBP1,RPE65,FGF23,UBIAD1,LRAT,SNAI1,IL1B,ALDH1A2,BCO1,TTPA,CYP11A1,CYP1A1,RLBP1,GC,CYP3A4,GFI1,CRABP1,VKORC1,CYP4F11,CYP2R1,CYP4F2,CYP4F12,CYP26C1,VKORC1L1,TNF
1	1	0.0366	7	7861	6	0.001	0.857	GO:0098532	BP	459	histone H3-K27 trimethylation	1	EZH2,HIST1H1D,ZNF304,HIST1H1E,BEND3,HIST1H1C
1	1	0.0367	14	8904	11	0.001	0.786	REAC:R-HSA-170670	rea	73	Adenylate cyclase inhibitory pathway	1	GNAI3,ADCY2,GNAI2,GNAI1,ADCY3,GNAL,ADCY8,ADCY9,ADCY1,ADCY5,GNAT3
1	1	0.0368	2	318	1	0.003	0.5	GO:0052654	MF	427	L-leucine transaminase activity	1	BCAT1
1	1	0.0369	7	10878	7	0.001	1	GO:0006268	BP	181	DNA unwinding involved in DNA replication	1	MCM2,MCM6,MCM4,TWNK,HMGA1,MCM7,PURA
1	1	0.0371	20	12241	18	0.001	0.9	GO:0048665	BP	43	neuron fate specification	1	PAX6,DMRT3,GLI2,EYA1,GLI3,SUFU,SIX1,MNX1,ASCL1,DMRTA2,NKX6-2,POU4F1,FEV,SOX1,POU3F2,MYT1L,DLL1,EHMT2
1	1	0.0372	10	3567	5	0.001	0.5	GO:0016290	MF	508	palmitoyl-CoA hydrolase activity	1	ACOT7,GNPAT,PPT1,THEM4,THEM5
1	1	0.0372	73	16658	73	0.004	1	KEGG:03008	keg	362	Ribosome biogenesis in eukaryotes	1	REXO5,UTP18,LSG1,NOP58,RIOK2,WDR3,CSNK2A2,TCOF1,REXO2,REXO1,XPO1,AK6,XRN2,SNU13,CSNK2A1,NOP56,NXT2,POP1,POP4,FBL,RBM28,GTPBP4,UTP6,GAR1,MDN1,DROSHA,XRN1,WDR75,HEATR1,FCF1,RCL1,MPHOSPH10,RIOK1,RPP40,SBDS,NXF5,GNL3L,DKC1,RAN,NXT1,GNL2,WDR36,NAT10,IMP4,EFL1,UTP4,NOB1,NVL,SPATA5,NHP2,NXF3,RPP30,RPP38,UTP14A,NXF1,WDR43,GNL3,UTP15,RPP25L,NOL6,BMS1,POP5,NMD3,POP7,IMP3,RPP25,NOP10,TBL3,RRP7A,PWP2,EIF6,UTP14C,NXF2
1	1	0.0372	20	255	2	0.008	0.1	REAC:R-HSA-6803204	rea	150	TP53 Regulates Transcription of Genes Involved in Cytochrome C Release	1	BID,BNIP3L
1	1	0.0373	2	322	1	0.003	0.5	GO:0005713	CC	422	recombination nodule	1	MSH4
1	1	0.0374	6	920	2	0.002	0.333	GO:0043987	BP	196	histone H3-S10 phosphorylation	1	VRK1,RPS6KA5
1	1	0.0378	1	647	1	0.002	1	GO:0036060	BP	86	slit diaphragm assembly	1	PTPRO
1	1	0.0378	141	12719	114	0.009	0.809	KEGG:05224	keg	643	Breast cancer	1	WNT16,E2F2,IGF1,BAK1,FLT4,PIK3CB,WNT8A,LRP6,FGF10,WNT8B,NFKB2,FGFR1,ARAF,FGF20,TCF7,PGR,GSK3B,NCOA1,WNT11,BAX,ESR1,MAPK1,SOS2,FGF9,FZD3,CDK6,DVL1,FGF8,CCND1,WNT5B,FGF6,FZD10,E2F3,FGF1,CSNK1A1,WNT5A,HES1,WNT6,SOS1,GADD45A,AKT3,PIK3R3,FGF23,TNFSF11,POLK,NCOA3,CDKN1A,DLL4,GADD45G,RAF1,KRAS,WNT2B,NOTCH2,DDB2,CDK4,HEY2,WNT10A,MYC,FGF5,FGF2,LEF1,EGF,BRCA2,RB1,ESR2,FGF7,IGF1R,TP53,AKT1,WNT9A,EGFR,SHC3,NOTCH1,TCF7L2,TCF7L1,WNT3A,WNT7A,FZD7,FGF18,FZD1,KIT,BRAF,FGF17,SHC1,DVL3,LRP5,WNT4,FZD5,HEYL,HEY1,FZD6,FRAT1,CTNNB1,MAP2K1,WNT10B,FOS,PIK3CD,PTEN,HRAS,FZD4,RPS6KB2,FZD8,JUN,CSNK1A1L,FRAT2,SP1,SHC4,FZD9,FGF16,HES5,DLL1,MTOR,NOTCH4,NRAS
1	1	0.0384	5	5522	4	0.001	0.8	GO:1904124	BP	209	microglial cell migration	1	STAP1,CX3CR1,P2RY12,CSF1
1	1	0.0385	1	659	1	0.002	1	GO:0047726	MF	593	iron-cytochrome-c reductase activity	1	POR
1	1	0.0387	24	14070	23	0.002	0.958	REAC:R-HSA-1251985	rea	458	Nuclear signaling by ERBB4	1	TAB2,PSEN1,PGR,ESR1,CXCL12,HBEGF,APH1A,EREG,STAT5A,GFAP,YAP1,APH1B,NCOR1,PSEN2,ADAM17,NRG1,NRG2,NCSTN,NRG4,BTC,ERBB4,NRG3,WWOX
1	1	0.0388	29	2273	8	0.004	0.276	KEGG:04215	keg	506	Apoptosis - multiple species	1	BID,MAPK9,BAX,XIAP,MAPK10,BIRC6,CASP9,BCL2
1	1	0.039	1	667	1	0.001	1	GO:0008496	MF	408	mannan endo-1,6-alpha-mannosidase activity	1	MAN2B2
1	1	0.0392	1	670	1	0.001	1	GO:0015730	BP	542	propanoate transport	1	SLC5A8
1	1	0.0392	1	670	1	0.001	1	GO:0015552	MF	306	propionate transmembrane transporter activity	1	SLC5A8
1	1	0.0393	3	2042	2	0.001	0.667	GO:0099583	MF	386	neurotransmitter receptor activity involved in regulation of postsynaptic cytosolic calcium ion concentration	1	GRM1,GRIA1
1	1	0.0393	85	4	1	0.25	0.012	KEGG:04064	keg	443	NF-kappa B signaling pathway	1	ERC1
1	1	0.0395	78	3096	21	0.007	0.269	KEGG:01521	keg	144	EGFR tyrosine kinase inhibitor resistance	1	BAX,MAPK1,SOS1,AKT3,PIK3R3,PRKCG,RAF1,IGF1R,EIF4E,NRG1,SHC1,IL6R,JAK1,TGFA,PIK3CD,BCL2,EIF4E1B,SHC4,EIF4EBP1,MTOR,NRAS
1	1	0.0397	2	3440	2	0.001	1	GO:0002904	BP	64	positive regulation of B cell apoptotic process	1	BAX,IL10
1	1	0.0397	87	1502	13	0.009	0.149	GO:0005776	CC	76	autophagosome	1	OSBPL7,WIPI1,USP33,PIK3C3,FTL,TMEM230,TBC1D5,UBQLN1,C9ORF72,VTI1A,WASHC1,UBQLN2,LRRK2
1	1	0.0397	10	12595	10	0.001	1	REAC:R-HSA-1855167	rea	264	Synthesis of pyrophosphates in the cytosol	1	ITPK1,NUDT10,IPPK,PPIP5K2,IP6K3,PPIP5K1,NUDT4,IP6K1,NUDT11,NUDT3
1	1	0.0398	13	3678	6	0.002	0.462	GO:0015037	MF	421	peptide disulfide oxidoreductase activity	1	GLRX2,GSR,TXNDC12,TXN,PDIA6,PDIA2
1	1	0.0399	2	3451	2	0.001	1	GO:0001855	MF	496	complement component C4b binding	1	MASP2,CR1
1	1	0.04	15	9525	12	0.001	0.8	GO:0003222	BP	372	ventricular trabecula myocardium morphogenesis	1	TGFB2,TGFBR1,ENG,BMPR1A,UBE4B,HEY2,NOTCH1,NRG1,FOXH1,RBPJ,CHD7,HEG1
1	1	0.04	3	5936	3	0.001	1	GO:0015154	MF	84	disaccharide transmembrane transporter activity	1	SLC45A4,SLC45A3,SLC45A2
1	1	0.0401	16	14269	16	0.001	1	GO:0070293	BP	54	renal absorption	1	KCNQ1,HYAL2,MAGED2,SLC9A3R1,SGK1,WNK4,HNF1A,KLHL3,GSN,AQP3,HAS2,ADIPOQ,GAS6,CLDN4,AKR1C3,HBB
1	1	0.0402	3	5944	3	0.001	1	GO:0008453	MF	355	alanine-glyoxylate transaminase activity	1	AGXT2,ETNPPL,PHYKPL
1	1	0.0402	23	12713	21	0.002	0.913	KEGG:01040	keg	247	Biosynthesis of unsaturated fatty acids	1	ELOVL5,ACAA1,HACD3,HADHA,ACOX3,ACOT7,SCD,PECR,ACOT2,FADS2,BAAT,SCD5,HSD17B12,FADS1,HACD1,ELOVL6,ACOT4,ACOT1,HACD4,ELOVL2,HACD2
1	1	0.0405	8	11673	8	0.001	1	GO:0090400	BP	425	stress-induced premature senescence	1	WNT16,MAPKAPK5,SIRT1,MAPK14,CDKN1A,ARNTL,TP53,PLA2R1
1	1	0.0405	1	693	1	0.001	1	GO:0003860	MF	411	3-hydroxyisobutyryl-CoA hydrolase activity	1	HIBCH
1	1	0.0405	136	11279	100	0.009	0.735	KEGG:05034	keg	302	Alcoholism	1	SLC18A1,HDAC9,HDAC7,GNAI3,HDAC4,MAOB,ARAF,GNB1,GNAS,HDAC6,H2AFY2,MAPK1,H2BFM,H2AFV,CREB3,GNB3,SLC29A1,H2AFY,GNAI2,GNB4,SOS1,ATF2,HDAC1,CREB1,NPY,HIST1H2BJ,GNG11,GNGT1,GNAI1,HAT1,RAF1,DDC,KRAS,SLC6A3,CREB3L4,CALM2,CRH,NTRK2,SHC3,DRD2,CREB3L1,BRAF,HIST1H2BD,HIST1H4H,CALM3,SHC1,GNG3,H3F3A,HDAC11,H2AFZ,SLC18A2,GNG4,CALML6,PKIA,HDAC3,GNG12,PPP1CA,ADCY5,GNG5,HRAS,GNG7,BDNF,CALML3,TH,HIST1H2AC,HIST1H2BC,HIST3H2A,CREB3L2,HIST2H2AC,HIST2H2BE,DRD1,SHC4,H3F3C,H2AFX,MAOA,HDAC2,HIST1H2AG,HIST3H2BB,HIST1H4C,HIST1H3J,HIST4H4,GRIN3A,HIST2H2BF,NRAS,PPP1CB,ATF6B,HIST1H2BN,GNG10,H2AFJ,HIST2H4B,HIST2H4A,HIST1H2BG,HIST1H2BE,HIST1H3E,HIST1H2BH,HIST1H4E,HIST1H2AE,HIST1H2BF,HIST1H4A,HIST1H3H
1	1	0.0407	18	5534	10	0.002	0.556	KEGG:00040	keg	262	Pentose and glucuronate interconversions	1	XYLB,UGDH,AKR1A1,UGT2B4,UGP2,GUSB,UGT2B7,UGT2B15,RPE,UGT2B17
1	1	0.0409	15	46	1	0.022	0.067	REAC:R-HSA-4419969	rea	391	Depolymerisation of the Nuclear Lamina	1	LMNA
1	1	0.0412	16	14286	16	0.001	1	REAC:R-HSA-1963640	rea	82	GRB2 events in ERBB2 signaling	1	HBEGF,SOS1,EREG,KRAS,EGF,ERBB2,EGFR,NRG1,NRG2,NRG4,HRAS,BTC,GRB2,ERBB4,NRG3,NRAS
1	1	0.0413	49	12267	41	0.003	0.837	KEGG:00510	keg	69	N-Glycan biosynthesis	1	ALG1,FUT8,MGAT4A,ST6GAL1,B4GALT1,ALG9,ALG6,GANAB,ALG13,TUSC3,MAN1A1,MAN2A1,MOGS,B4GALT2,MAN1C1,ALG2,ALG5,DAD1,MGAT1,STT3A,DPM2,ALG10,MGAT5,B4GALT3,ALG8,MGAT4B,STT3B,RPN1,DOLPP1,MGAT2,DPAGT1,ALG14,DOLK,ALG10B,MAN1B1,DPM3,MAN1A2,MGAT4D,ALG3,DDOST,ALG11
1	1	0.0416	53	11809	43	0.004	0.811	KEGG:05130	keg	552	Pathogenic Escherichia coli infection	1	FYN,WAS,RHOA,CDC42,NCK2,ACTB,TUBA3D,CTTN,EZR,ABL1,WASL,KRT18,ARPC3,NCL,ARHGEF2,TUBA1B,TUBA4A,ARPC1B,YWHAQ,ROCK2,ARPC5L,TUBB2A,ITGB1,TUBA3E,LY96,NCK1,ARPC5,CLDN1,ARPC2,YWHAZ,TUBA1C,CTNNB1,CD14,TUBAL3,HCLS1,ACTG1,TLR5,TUBB4B,TUBB,OCLN,TUBA3C,ARPC4,TUBB8
1	1	0.0419	29	1887	7	0.004	0.241	REAC:R-HSA-8863795	rea	288	Downregulation of ERBB2 signaling	1	HSP90AA1,ERBIN,AKT3,PTPN12,UBC,NRG1,UBB
1	1	0.042	6	6990	5	0.001	0.833	GO:0016321	BP	222	female meiosis chromosome segregation	1	NCAPH2,MLH1,TTK,NCAPH,MEIKIN
1	1	0.0423	167	15823	159	0.01	0.952	KEGG:04062	keg	71	Chemokine signaling pathway	1	FGR,BAD,CX3CL1,CCL26,WAS,BCAR1,PIK3CB,GNAI3,RHOA,PRKCZ,ROCK1,RASGRP2,GNB5,CDC42,PRKACA,ADCY2,GNB1,CXCL2,GSK3B,PXN,JAK2,CRKL,MAPK1,SOS2,NFKBIA,PLCB4,HCK,MAPK3,CCL22,CCL17,IKBKB,NFKBIB,AKT2,JAK3,GSK3A,PIK3CG,CCL24,WASL,CXCL12,CCL2,CCL1,NFKB1,GNB3,CCR6,ITK,GRK7,GNAI2,GNB4,CCL20,STAT1,SOS1,RAP1A,AKT3,PIK3R3,FOXO3,ADCY7,CXCR4,PREX1,CXCL6,GRK4,CCR7,RAP1B,GNG13,GNG11,GNGT1,GNAI1,ADCY4,CCL25,RAF1,KRAS,VAV3,ROCK2,DOCK2,RAC1,ARRB1,PLCB2,ADCY3,CXCL9,ARRB2,PIK3R5,VAV1,AKT1,PRKACB,XCL1,CXCL14,SHC3,PARD3,PAK1,PLCB3,CCL28,ELMO1,ADCY8,CXCL13,TIAM1,BRAF,NCF1,VAV2,CXCR5,SHC1,CCR5,CXCL16,ADCY9,GNG3,CXCL3,CXCL5,CXCL1,CCR1,PRKCD,ADCY1,PRKCB,GNGT2,CRK,GNG8,GNG4,CX3CR1,STAT3,MAP2K1,CXCL11,PTK2,CXCL8,STAT2,PIK3CD,GNG12,GRK2,RELA,ADCY5,XCR1,CCR9,STAT5B,GNG5,HRAS,GNG7,GRB2,CCR8,CXCR2,PLCB1,CCR3,CCR4,CCR10,SHC4,GRK1,GNG2,SRC,GRK6,GRK5,NRAS,CHUK,CCL27,GNG10,LYN,IKBKG,CCL5,CCL16,CCL4,CCL18,CCL4L2,CCL3L1,PIK3R6,CCL3
1	1	0.0424	1	725	1	0.001	1	GO:1903673	BP	107	mitotic cleavage furrow formation	1	RHOA
1	1	0.0427	7	106	1	0.009	0.143	GO:0016308	MF	413	1-phosphatidylinositol-4-phosphate 5-kinase activity	1	PIP5K1B
1	1	0.0428	3	248	1	0.004	0.333	GO:2001271	BP	342	negative regulation of cysteine-type endopeptidase activity involved in execution phase of apoptosis	1	PAK2
1	1	0.043	3	6081	3	0	1	GO:0048007	BP	436	antigen processing and presentation, exogenous lipid antigen via MHC class Ib	1	AP3D1,AP3B1,CD1D
1	1	0.0431	23	12979	21	0.002	0.913	GO:0015035	MF	549	protein disulfide oxidoreductase activity	1	STAB1,GLRX2,DNAJC10,ERO1B,GLRX3,GFER,STAB2,TXN,SH3BGRL3,PTGES2,CHCHD4,ENOX2,GLRX,CCS,GLRX5,GSTK1,TXNRD3,ERO1A,TXNRD1,TXNDC8,GRXCR1
1	1	0.0431	19	7752	13	0.002	0.684	KEGG:00531	keg	246	Glycosaminoglycan degradation	1	IDS,HEXB,HYAL2,HYAL4,SPAM1,ARSB,HYAL1,IDUA,GUSB,GLB1,HPSE,SGSH,HYAL3
1	1	0.0431	139	11414	103	0.009	0.741	KEGG:05226	keg	241	Gastric cancer	1	WNT16,E2F2,HGF,BAK1,CTNNA1,PIK3CB,WNT8A,FGFR2,LRP6,FGF10,WNT8B,MLH1,RARB,ARAF,FGF20,CDH17,TCF7,GSK3B,ABCB1,WNT11,BAX,TGFB2,MAPK1,FZD3,MET,TGFBR1,DVL1,FGF8,GAB1,CCND1,WNT5B,FGF6,CDKN1B,E2F3,FGF1,CSNK1A1,WNT5A,WNT6,SOS1,GADD45A,AKT3,PIK3R3,FGF23,POLK,CDK2,CDKN1A,GADD45G,RAF1,KRAS,WNT2B,DDB2,WNT10A,MYC,FGF5,FGF2,LEF1,EGF,RB1,FGF7,TP53,RXRG,WNT9A,EGFR,CDKN2B,SHC3,TCF7L2,TCF7L1,WNT3A,WNT7A,FZD7,FGF18,FZD1,BRAF,FGF17,SHC1,DVL3,LRP5,WNT4,FZD5,TGFBR2,TERT,SHH,FZD6,FRAT1,CTNNB1,WNT10B,PIK3CD,BCL2,HRAS,FZD4,CCNE2,SMAD2,RPS6KB2,FZD8,FRAT2,CTNNA3,SHC4,RXRA,FZD9,FGF16,MTOR,RXRB,NRAS
1	1	0.0433	2	3593	2	0.001	1	GO:0038098	BP	365	sequestering of BMP from receptor via BMP binding	1	NBL1,GREM2
1	1	0.0433	3	6094	3	0	1	GO:0000404	MF	254	heteroduplex DNA loop binding	1	MSH2,MSH3,XPC
1	1	0.0434	2	3598	2	0.001	1	GO:0045145	MF	373	single-stranded DNA 5'-3' exodeoxyribonuclease activity	1	EXO5,EXO1
1	1	0.0434	15	3189	6	0.002	0.4	GO:0030955	MF	23	potassium ion binding	1	ATP1A2,HDAC4,ATP1B1,PKLR,PDXK,ATP1A1
1	1	0.044	22	1032	4	0.004	0.182	KEGG:00514	keg	259	Other types of O-glycan biosynthesis	1	POFUT1,POGLUT1,B3GLCT,COLGALT2
1	1	0.0441	11	534	2	0.004	0.182	GO:0034380	BP	92	high-density lipoprotein particle assembly	1	ABCA7,PRKACB
1	1	0.0443	5	9285	5	0.001	1	REAC:R-HSA-70350	rea	317	Fructose catabolism	1	ALDOB,KHK,TKFC,ALDH1A1,GLYCTK
1	1	0.0444	3	257	1	0.004	0.333	GO:0047522	MF	41	15-oxoprostaglandin 13-oxidase activity	1	PTGR1
1	1	0.0444	3	257	1	0.004	0.333	GO:0036132	MF	356	13-prostaglandin reductase activity	1	PTGR1
1	1	0.0447	3	6162	3	0	1	GO:0016508	MF	514	long-chain-enoyl-CoA hydratase activity	1	HADHA,EHHADH,HSD17B4
1	1	0.0448	2	3659	2	0.001	1	GO:0061386	BP	146	closure of optic fissure	1	SOX11,PHACTR4
1	1	0.0449	9	5852	6	0.001	0.667	GO:0097200	MF	360	cysteine-type endopeptidase activity involved in execution phase of apoptosis	1	CASP10,CFLAR,CASP8,CASP9,CASP6,CASP3
1	1	0.045	24	234	2	0.009	0.083	REAC:R-HSA-75876	rea	568	Synthesis of very long-chain fatty acyl-CoAs	1	ACSL4,ELOVL6
1	1	0.0451	11	71	1	0.014	0.091	GO:0019855	MF	574	calcium channel inhibitor activity	1	ITPR1
1	1	0.0452	3	2200	2	0.001	0.667	GO:0051792	BP	557	medium-chain fatty acid biosynthetic process	1	ACOT7,OXSM
1	1	0.0452	7	3663	4	0.001	0.571	REAC:R-HSA-170984	rea	161	ARMS-mediated activation	1	RAP1A,NGF,KIDINS220,NTRK1
1	1	0.0454	3	6199	3	0	1	GO:1903659	BP	231	regulation of complement-dependent cytotoxicity	1	HSP90AB1,IL4,IL13
1	1	0.0454	3	264	1	0.004	0.333	GO:1990716	CC	265	axonemal central apparatus	1	SPAG16
1	1	0.0454	28	10053	21	0.002	0.75	GO:0001205	MF	46	distal enhancer DNA-binding transcription activator activity, RNA polymerase II-specific	1	SPI1,NFE2L1,MEOX2,NFKB1,SUB1,CDX1,NFE2L2,TARDBP,HMGA1,SIX3,FOXH1,REL,PBX3,ZEB2,HCFC1,RELA,PROP1,ARID3B,MIXL1,ATF6B,SCX
1	1	0.0455	9	9818	8	0.001	0.889	GO:0003857	MF	492	3-hydroxyacyl-CoA dehydrogenase activity	1	HSD17B10,HADHA,EHHADH,HSD17B4,HADHB,HADH,HSD17B12,HSD17B8
1	1	0.0456	4	1591	2	0.001	0.5	GO:0039534	BP	14	negative regulation of MDA-5 signaling pathway	1	RIOK3,TKFC
1	1	0.0456	2	397	1	0.003	0.5	GO:0090556	MF	466	phosphatidylserine-translocating ATPase activity	1	ABCA7
1	1	0.0457	5	9402	5	0.001	1	GO:1905007	BP	473	positive regulation of epithelial to mesenchymal transition involved in endocardial cushion formation	1	TGFB2,TGFBR1,ENG,ACVR1,TGFBR2
1	1	0.0458	15	397	2	0.005	0.133	GO:0010875	BP	18	positive regulation of cholesterol efflux	1	ABCA7,LRP1
1	1	0.0459	8	99	1	0.01	0.125	GO:0048318	BP	634	axial mesoderm development	1	POGLUT1
1	1	0.0461	4	201	1	0.005	0.25	GO:0090521	BP	189	glomerular visceral epithelial cell migration	1	NUP93
1	1	0.0462	40	16148	40	0.002	1	GO:0016877	MF	587	ligase activity, forming carbon-sulfur bonds	1	ACSM3,UBA6,ACSM2B,ACSL4,UBA5,AACS,SLC27A5,ACSBG1,ACSS3,SLC27A6,ACSL3,MOCS3,UBA2,SLC27A1,ACSBG2,UBA1,ACSS2,SUCLA2,SLC27A2,SAE1,SLC27A3,UBA3,ACSL1,ACSS1,AASDH,NAE1,SUCLG1,ACSL6,ACSM1,ACSF2,SLC27A4,SUCLG2,ACSM6,ACSF3,UBA7,ACSM5,ACSM2A,ACSL5,ATG7,ACSM4
1	1	0.0462	9	9772	8	0.001	0.889	REAC:R-HSA-427601	rea	252	Multifunctional anion exchangers	1	SLC26A4,SLC26A3,SLC26A1,SLC26A7,SLC5A12,SLC26A2,SLC26A9,SLC26A6
1	1	0.0463	1	791	1	0.001	1	GO:0102867	MF	122	molybdenum cofactor sulfurtransferase activity	1	MOCOS
1	1	0.0463	1	791	1	0.001	1	GO:0008265	MF	160	Mo-molybdopterin cofactor sulfurase activity	1	MOCOS
1	1	0.0465	6	7147	5	0.001	0.833	GO:0009202	BP	213	deoxyribonucleoside triphosphate biosynthetic process	1	TBPL1,CMPK2,AK9,ADK,DTYMK
1	1	0.0465	1	794	1	0.001	1	GO:0000990	MF	83	obsolete transcription factor activity, core RNA polymerase binding	1	TP53
1	1	0.0466	3	6252	3	0	1	GO:0002378	BP	627	immunoglobulin biosynthetic process	1	PTPRC,GALNT2,MZB1
1	1	0.0466	13	1100	3	0.003	0.231	GO:0051503	BP	528	adenine nucleotide transport	1	SLC25A24,SLC25A23,SLC35B2
1	1	0.0466	2	405	1	0.002	0.5	GO:0035261	BP	529	external genitalia morphogenesis	1	NIPBL
1	1	0.0466	20	9423	15	0.002	0.75	GO:0005868	CC	583	cytoplasmic dynein complex	1	NUDCD3,TPR,DYNC1I2,SNX4,WDR34,WDR60,DCTN4,DYNC1LI2,DYNC1LI1,DYNLT1,DYNC1I1,DYNLT3,DYNC2H1,TOPORS,DYNLL2
1	1	0.0466	174	602	11	0.018	0.063	KEGG:04020	keg	256	Calcium signaling pathway	1	ATP2B3,PLCB4,STIM2,ADRA1A,ITPR2,PRKACB,ITPR1,CACNA1C,MCU,HTR4,SLC8A1
1	1	0.0467	11	10992	10	0.001	0.909	GO:0034214	BP	314	protein hexamerization	1	SPAST,OAT,TWNK,PANX1,YME1L1,LRRC8A,PANX3,VCP,MAT2A,LETM1
1	1	0.0467	5	5676	4	0.001	0.8	REAC:R-HSA-77310	rea	121	Beta oxidation of lauroyl-CoA to decanoyl-CoA-CoA	1	HADHA,ACADL,HADHB,HADH
1	1	0.0467	5	5676	4	0.001	0.8	REAC:R-HSA-77348	rea	85	Beta oxidation of octanoyl-CoA to hexanoyl-CoA	1	HADHA,ACADM,HADHB,HADH
1	1	0.0468	31	14645	30	0.002	0.968	KEGG:00410	keg	248	beta-Alanine metabolism	1	ALDH3B1,ALDH3A2,HADHA,SMOX,SMS,MLYCD,ALDH3A1,ALDH2,EHHADH,SRM,ACADM,ALDH6A1,ECHS1,GAD1,AOC3,AOC2,ALDH3B2,CNDP2,GAD2,ALDH1B1,ALDH9A1,GADL1,DPYS,CNDP1,ALDH7A1,CARNS1,ABAT,ALDH1A3,DPYD,HIBCH
1	1	0.0469	2	3744	2	0.001	1	GO:0004088	MF	6	carbamoyl-phosphate synthase (glutamine-hydrolyzing) activity	1	CPS1,CAD
1	1	0.0469	2	3746	2	0.001	1	GO:0046811	MF	558	histone deacetylase inhibitor activity	1	SKI,UCN
1	1	0.0469	125	13616	107	0.008	0.856	KEGG:04217	keg	255	Necroptosis	1	CFLAR,SLC25A5,CAPN1,BID,FAS,IFNGR1,PARP3,MAPK9,EIF2AK2,CAMK2B,CASP8,TNFRSF1A,PYGM,VDAC3,HSP90AA1,TRAF5,CYLD,CHMP2B,CHMP5,FTL,BAX,DNM1L,RNF31,TRPM7,HSP90AB1,JAK2,H2AFY2,PYGL,XIAP,PARP4,TRADD,PYCARD,TNFRSF10A,H2AFV,MAPK8,MAPK10,BIRC2,H2AFY,IL1A,STAT1,CHMP3,PLA2G4A,TNFAIP3,IFNA6,TNFRSF10B,TNFSF10,IL1B,TRAF2,PARP2,CHMP1A,VPS4A,GLUL,IL33,RIPK1,CASP1,STAT4,USP21,PARP1,CAMK2D,CAMK2G,GLUD1,SLC25A31,SLC25A4,AIFM1,SPATA2L,PLA2G4D,SQSTM1,ALOX15,JAK1,NLRP3,CAPN2,H2AFZ,TLR3,CHMP4C,VDAC2,SMPD1,STAT6,FTH1,FADD,MLKL,JMJD7-PLA2G4B,SLC25A6,STAT2,PPID,BCL2,STAT5B,CHMP6,SHARPIN,HIST1H2AC,HIST3H2A,GLUD2,HIST2H2AC,FAF1,PLA2G4E,IFNA2,H2AFX,HMGB1,PPIA,HIST1H2AG,VDAC1,TNF,IFNA13,H2AFJ,PGAM5,RNF103-CHMP3,CHMP4A,HIST1H2AE
1	1	0.047	4	8099	4	0	1	GO:2001069	MF	345	glycogen binding	1	PPP1R3F,EPM2A,STBD1,PPP1R3G
1	1	0.0471	3	6273	3	0	1	GO:0071727	BP	4	cellular response to triacyl bacterial lipopeptide	1	TLR2,CD14,TLR1
1	1	0.0472	13	11842	12	0.001	0.923	GO:0043024	MF	145	ribosomal small subunit binding	1	EIF4B,DHX29,UNG,MTIF2,EIF4H,MTIF3,PTCD3,PIM1,CPEB2,ABCE1,NPM1,DDX3X
1	1	0.0475	6	140	1	0.007	0.167	GO:0003910	MF	346	DNA ligase (ATP) activity	1	LIG1
1	1	0.0476	7	3717	4	0.001	0.571	REAC:R-HSA-194002	rea	275	Glucocorticoid biosynthesis	1	POMC,HSD11B1,HSD3B1,HSD3B2
1	1	0.0476	21	8816	15	0.002	0.714	REAC:R-HSA-2024096	rea	184	HS-GAG degradation	1	IDS,GPC4,SDC1,IDUA,HSPG2,GPC3,SDC3,GLB1L,SDC2,GUSB,GLB1,HPSE,GPC5,SGSH,GPC2
1	1	0.0478	6	141	1	0.007	0.167	GO:0097647	BP	645	amylin receptor signaling pathway	1	RAMP1
1	1	0.0481	2	418	1	0.002	0.5	GO:0008193	MF	258	tRNA guanylyltransferase activity	1	USP14
1	1	0.0481	187	361	8	0.022	0.043	KEGG:05170	keg	620	Human immunodeficiency virus 1 infection	1	BID,NFATC3,LIMK1,MAPK10,ITPR2,RAF1,ITPR1,PAK2
1	1	0.0482	165	71	3	0.042	0.018	KEGG:05167	keg	440	Kaposi sarcoma-associated herpesvirus infection	1	EIF2AK2,MAPK10,ITPR1
1	1	0.0483	15	7306	10	0.001	0.667	GO:0010715	BP	531	regulation of extracellular matrix disassembly	1	CLASP1,FSCN1,FAP,LRP1,FGFR4,DDR2,CLASP2,MELTF,DPP4,DDR1
1	1	0.0483	19	2518	6	0.002	0.316	GO:0005234	MF	285	extracellularly glutamate-gated ion channel activity	1	GRID2,GRIA1,GRIK3,GRIK2,GRIK1,GRID1
1	1	0.0485	8	4975	5	0.001	0.625	GO:0004571	MF	347	mannosyl-oligosaccharide 1,2-alpha-mannosidase activity	1	EDEM3,MAN1C1,EDEM1,USF3,MAN1A2
1	1	0.0486	3	2289	2	0.001	0.667	GO:1901491	BP	294	negative regulation of lymphangiogenesis	1	VASH1,EPHA2
1	1	0.0488	2	3821	2	0.001	1	GO:0010949	BP	127	negative regulation of intestinal phytosterol absorption	1	ABCG5,ABCG8
1	1	0.0492	113	12765	91	0.007	0.805	REAC:R-HSA-114608	rea	640	Platelet degranulation	1	LAMP2,CD9,IGF1,HGF,HSPA5,ITIH4,WDR1,SPP2,ACTN1,ACTN2,APLP2,TF,TGFB2,BRPF3,VTI1B,TIMP1,MAGED2,SYTL4,SCG3,SERPINE1,RARRES2,CDC37L1,VWF,PHACTR2,VEGFA,SPARC,KNG1,HRG,FN1,PLEK,QSOX1,APOA1,TGFB3,CLU,PLG,SRGN,F13A1,ABCC4,TUBA4A,CALU,ISLR,HABP4,CAP1,CD36,CD63,TLN1,THBS1,OLA1,MMRN1,EGF,ECM1,SCCPDH,LEFTY2,AHSG,LHFPL2,PCYOX1L,SERPING1,ENDOD1,FERMT3,VEGFC,APOOL,TTN,CD109,TAGLN2,CYB5R1,ITIH3,ALB,ANXA5,VEGFD,PCDH7,GTPBP2,CTSW,CFL1,VEGFB,SELP,A2M,CHID1,GAS6,PROS1,F8,PPIA,NHLRC2,FAM3C,SERPINA1,PDGFA,PSAP,TOR4A,CALM1,F5,TMSB4X,SELENOP
1	1	0.0494	22	649	3	0.005	0.136	REAC:R-HSA-5620922	rea	483	BBSome-mediated cargo-targeting to cilium	1	BBS9,RAB3IP,BBIP1
1	1	0.0495	72	11600	56	0.005	0.778	KEGG:04115	keg	340	p53 signaling pathway	1	BID,IGF1,FAS,AIFM2,RRM2B,CASP8,TP73,SESN1,CD82,BAX,CDK6,SERPINE1,CCND1,PERP,CCND3,CCNG1,STEAP3,TP53I3,GADD45A,CCND2,GORAB,TP53AIP1,APAF1,TNFRSF10B,CDK2,CDKN1A,GADD45G,SESN2,CASP9,CCNB1,DDB2,CDK4,MDM2,CCNG2,TP53,COP1,IGFBP3,CDKN2A,SESN3,ATM,EI24,CHEK1,RCHY1,SHISA5,CASP3,CDK1,BCL2,RRM2,PTEN,CYCS,ZMAT3,CCNE2,SFN,RPRM,ADGRB1,MDM4
1	1	0.0496	3	288	1	0.003	0.333	GO:1905167	BP	573	positive regulation of lysosomal protein catabolic process	1	LRP1
1	1	0.0496	1	848	1	0.001	1	GO:0010859	MF	11	calcium-dependent cysteine-type endopeptidase inhibitor activity	1	CAST
1	1	0.0497	4	4299	3	0.001	0.75	GO:0002949	BP	175	tRNA threonylcarbamoyladenosine modification	1	OSGEPL1,TPRKB,YRDC
1	1	0.0497	13	11823	12	0.001	0.923	REAC:R-HSA-5654228	rea	646	Phospholipase C-mediated cascade; FGFR4	1	FGF20,FGF9,FGF8,FGF6,FGF1,FGF23,KLB,FGF2,FGF18,FGF17,FGFR4,FGF16
1	1	0.05	89	63	2	0.032	0.022	KEGG:05142	keg	647	Chagas disease (American trypanosomiasis)	1	PPP2CB,MAPK10

### Sheet: Ex-L2-3
query.number	significant	p.value	term.size	query.size	overlap.size	precision	recall	term.id	domain	subgraph.number	term.name	relative.depth	intersection
1	1	4.04e-31	1432	306	96	0.314	0.067	GO:0097458	CC	398	neuron part	1	PRKAR2B,SYN1,MAPK8IP2,NCDN,GUCY1B1,MAP2K4,SYT1,CNGB1,SEMA3A,ACTB,KIFAP3,AMPH,HSP90AA1,GNAS,SEMA6A,HSP90AB1,MAPK1,EEF1A2,TUBB4A,PPP2R1A,HSPB1,RAPGEF2,LIN7A,ENO2,CDH9,XRN1,FXR1,PDE1A,PTBP2,CLU,CIT,PRKCG,ELK1,DOCK4,MAP1B,DNAJB1,CHL1,SORT1,SLC38A2,ARHGAP32,EPHA7,CDH13,PKP4,SLC4A10,SNCA,CAMK2D,GLRA3,TIAM2,CNKSR2,ADGRL3,GPM6A,PTPRO,GRID2,GRIA4,GRM1,PTPRK,CNTNAP4,THY1,UCHL1,GRIA1,GRIP1,PSD3,CLSTN2,SV2A,GABRB1,SERPINI1,CADPS,PTPN13,SYNPR,ADGRV1,STXBP5,HCN1,MAP1A,ROBO1,UBB,ZNF804A,PRNP,CADM2,MCTP1,BAIAP2,GRIN1,SLC8A1,KCND2,ROBO2,SYN3,MAGI2,DNER,LAMA2,KIF13B,DNM3,CALM1,MT-ND2,MT-ND5,OPA1,GDI1,TENM3
1	1	1.47e-21	2136	342	110	0.322	0.051	GO:0007399	BP	429	nervous system development	1	SYN1,MAPK8IP2,CNTN1,NCDN,DGKG,NCKAP1,SYT1,RORA,CNGB1,SEMA3A,SEMA3C,ACTB,SDF4,HSP90AA1,PDS5B,NCOA1,SEMA6A,HSP90AB1,JAK2,MAPK1,RPS6KA5,FGF14,APLP1,FKBP8,DVL1,GAB1,RAPGEF2,QKI,CDH9,PTBP2,SATB2,CLU,CIT,ACSL3,PRKCG,CHN1,ACAP3,MAP1B,DNAJB1,CHL1,SLC38A2,ADGRB3,EPHA7,FAIM2,ITM2B,MTCH1,TRPC6,TCF12,CBLN2,PRKACB,SLC4A10,SNCA,CAMK2D,PDGFC,GABRB2,RSPO2,ZEB1,ADGRL3,GPM6A,PTPRO,GRID2,MBNL1,PTPRK,THY1,UCHL1,AFF2,GRIP1,CLSTN2,MXRA8,NFIA,GABRB1,SERPINI1,ADGRV1,HCN1,SLITRK5,HPRT1,LINGO1,ROBO1,YWHAG,UBB,ZNF804A,NEGR1,BAIAP2,GRIN1,LY6H,SLC8A1,PRKD1,ROBO2,PRKG1,LSAMP,IRS2,NAP1L2,MAGI2,DNER,KLHL17,AGRN,HES4,ELAVL3,LAMA2,TCF4,KIF13B,DNM3,ITSN2,CALM1,MT-CO1,OPA1,MT-ND4,GDI1,TENM3,DHFR
1	1	1.46e-13	861	11683	672	0.058	0.78	GO:0004888	MF	195	transmembrane signaling receptor activity	1	M6PR,PLXND1,CALCR,SELE,CELSR3,CD4,RABGAP1,GABRA3,GPRC5A,IL20RA,MARCO,CD74,ADGRA2,GABRA1,FAS,CD44,INSRR,IFNGR1,TNFRSF1B,MUSK,CASR,FLT4,ADRB1,EPHA3,ROS1,TNFRSF9,LTBP1,PTGER3,OPN3,RELT,NPFFR2,IL17RB,PTPRU,CALCRL,ERBB3,TIE1,FGFR2,TNFRSF1A,FGFR3,ADGRF5,ABCC9,GAL,CLEC2D,DRD4,TGFBR3,LRP6,EPHA8,FCGR2B,TACR2,FGFR1,ADCYAP1R1,P2RY10,EPHA6,SCTR,PTPRC,IL12RB2,OPRK1,P2RX7,LAG3,IL5RA,SLC22A17,SEMA6A,GABRP,NCR2,NRP1,GPR143,TLR8,GLRA2,OPN1LW,GABRE,HTR2A,FLT1,INTS6,PDGFRL,FZD3,SFRP1,TNFRSF10A,MET,VIPR2,CRHR2,EPHB6,GHRHR,PTPRZ1,SFRP4,TGFBR1,ENG,PKD2L1,UNC5B,BMPR1A,SORCS1,GABRA4,GNRHR,GLRB,P2RX3,NRXN2,CCKBR,IL10RA,CD5,CD69,TRPV4,GPRC5D,LTBR,FZD10,ADGRD1,PTPN6,CLEC4A,KLRB1,GABRR2,OPRM1,GLP1R,GPR63,ADGRG6,CCR6,GHR,GRM6,GABRG2,NPR3,PRLR,LIFR,PDGFRB,UNC5A,PLXNA1,ACVR2B,VIPR1,ACVR1,TACR1,LANCL1,EFEMP1,IL1R2,IL1R1,IL1RL2,IL18R1,EPHA4,OPRD1,LEPR,SLAMF1,ADGRL2,CD160,CR2,MPL,F3,NRP2,ELOVL4,CNR1,CSF3R,PRLHR,SFRP5,TEK,GRIA2,TNFRSF10B,PTK2B,CHRNA2,ADRA1A,TNFRSF8,TAS2R8,TAS2R7,TAS2R9,ADGRB2,HCRTR1,CCRL2,CXCR4,ACVR2A,FLT3,OPN4,PTGFR,NPY,RAMP3,CNTFR,IL13RA2,ACVR1C,GPR83,IL9R,GRM4,UNC5CL,OPN5,GPR18,PTGER2,PAX8,GRIA3,GRPR,PTPRB,TAS2R5,FGFRL1,TNFRSF19,KDR,SMO,OPN1SW,ACKR4,CHRNA10,MAS1,PLXNA3,EDA2R,IL13RA1,PPARG,RAMP1,PTPRE,NMUR2,GPR12,CHRM3,LGR6,RXFP2,LYVE1,GNAT2,SORT1,IL6ST,IL2RA,IL15RA,KLRD1,KLRC1,LRP4,MTNR1B,APLNR,PDGFRA,P2RX4,ADGRB3,HTR1B,EPHA7,AMHR2,ACVR1B,NMBR,GPR55,CHRND,HTR2B,EDAR,GPR45,PLXNC1,EDNRB,OR13C9,IL11RA,CD72,HCRTR2,SORL1,GPR87,CHRNA1,SENP7,BMPR1B,SCARB2,EGF,CD27,LGR5,ACVRL1,GPR84,LMBR1L,LPAR6,SSTR1,IGF1R,EPHA2,IL22RA1,PTPRF,CELSR2,GPR161,XPR1,ANXA9,EFNA3,GPR17,ACKR3,ACKR2,IL17RD,ADGRG7,AGTR1,EPHA5,SFRP2,GLRA3,OSMR,GABRA6,GABRB2,GLRA1,GFRA3,TNFRSF21,GABRR1,GPR6,TAAR2,EGFR,EPHA1,GPR174,LPAR4,EBP,HTR2C,CHRNB3,CHRNA6,VLDLR,SIGMAR1,NTRK2,OR13C4,NOTCH1,RGR,HTR7,NPFFR1,DRD2,HTR3B,GRIK4,KLRF1,CLEC1A,ADGRL3,ADRA2A,CRIM1,GPR158,PTPRO,DRD3,EDNRA,GABRA2,GFRA1,CYSLTR2,GRID2,GRIA4,GRM1,PTPRK,ADGRA3,MR1,MERTK,PTPRR,PLA2R1,ADGRF1,ADGRF4,PTPRD,GPR26,GPR78,GRIA1,FZD7,GPR61,SORCS3,ADGRG4,LRP8,HTR5A,FZD1,KIT,TNFRSF14,GPR153,HTR6,FCER1G,CD3G,CXCR5,IL6R,CHRNB2,CCR5,PTH1R,FGFR4,LRP5,IL23R,TM2D1,ADGRL4,DDR2,OXER1,PIGR,FRZB,FZD5,GABRG1,GABRB1,DAPL1,CCKAR,ADORA1,TGFBR2,IL17RE,IL17RC,RYK,CCR1,TPRA1,GRIK3,RHO,PLXNB1,MST1R,GRM2,HPGD,NPY5R,ITGA2,ADGRV1,F2RL2,F2RL1,HTR4,TLR3,ADGRF2,GRIK2,IL22RA2,IL31RA,GPR85,TNFRSF11B,GPR146,GPER1,FZD6,ABCA1,CLDN3,OXGR1,CLEC1B,RET,ZNF219,AVPR1A,HTR3A,GPR182,OR51E2,PTGDR,CX3CR1,HJV,CHRM1,GFRA2,IL7R,HTR1E,GRM5,NTSR2,ROR2,OR10G3,ADRB2,P2RY12,OR5AU1,PTAFR,NPR1,GPR183,ANTXR1,PROKR1,DRD5,TAPT1,TAS2R1,TACR3,ROBO1,P2RY1,TAS1R3,GPR37L1,ADRA1B,CD14,GPR37,OR10A4,OR10A2,FSHR,GPR27,S1PR1,ALK,OR2M4,SOSTDC1,OR1L6,OR1L8,OR1N2,RXFP1,LPAR3,PTGER4,OR2AT4,NMUR1,P2RY6,GPR82,GPR34,C3AR1,OR52A5,GPR22,OR5B12,OR5B2,OR9I1,OR9G4,OR4D9,MRGPRF,CYSLTR1,GPR151,OR10K1,AC097637.1,TNFRSF10D,ADGRF3,XCR1,CCR9,GPRC6A,TAS1R1,ADGRG2,GPR160,TLR10,TLR1,CHRNA9,TRHR,C12ORF76,IL20RB,CMKLR1,FZD4,GPR171,GPR149,OR2T1,P2RY2,GPR156,OR11H4,OR4K17,OR4N2,OR5AN1,GRIN1,OR2T35,OR2T12,OR2T33,OR2AJ1,FZD8,OR2T8,OR2B11,AGTRAP,GPR150,HTR3C,HTR1A,ERBB4,GPR35,HTR1F,HTR1D,GRM8,OR6C4,MRGPRX3,NRXN1,GPBAR1,CCR8,RRH,ADGRD2,GPR157,CXCR2,OXTR,GPR62,OR56A1,OR56B1,CHRM2,OR52N4,F2R,OR8D4,P2RY13,GPR88,GPR3,OR5AS1,ADGRB1,OR52A1,P2RY8,UNC5C,CSF1R,EPHB3,OR2V2,TSKU,GRID1,OR2T29,PTGDR2,GPR19,GABRR3,EPHA10,OR56A4,CCR3,GPR1,MRGPRX2,CCR4,GPR39,OR2T10,ADRA2C,GPR173,MRGPRE,OR56A3,LPAR5,OR51M1,DRD1,OR6A2,SORCS2,ROBO2,IL3RA,IFNLR1,ROR1,PTCH1,HTR3E,HTR3D,FFAR4,OR9Q1,OR9Q2,TNFRSF4,QRFPR,TNFRSF18,OR2AK2,NPSR1,TLR5,OR2T27,SEMA4D,P2RX2,GFRAL,OR51I2,DNER,OR2AG2,OR2G6,CLEC20A,FZD9,ADRB3,CNR2,GLRA4,IL1RAPL2,CLDN4,OR14I1,OR2L13,IL1RAP,OR8A1,HLA-DRB1,OR2T2,GRM7,OR8D1,EPHB4,HRH1,TLR7,HLA-DQA1,OR52K1,CHRNG,OR11G2,HCAR1,IGF2R,OR8B8,ADGRA1,OR10D3,OR6N1,OR2L5,FCGR1B,AVPR1B,OR2T6,LPAR1,OR2L3,CSF2RA,NTRK1,OR2M2,PLXNB3,GRIN3A,CD247,GRM3,SUCNR1,CD3E,OR10R2,OR2L2,CR1,BMPR2,OR13C3,HLA-DOA,HLA-DRA,AGER,DDR1,OR2H2,GABBR1,OR11A1,OR14J1,OR2J2,GPR20,LGR4,OR6C1,CRLF2,KLRC2,ACKR1,OR2F1,S1PR3,LTB4R,LTB4R2,GPR33,TNFRSF25,OR2A5,OR2A12,OR2A25,OR2A14,OR4E2,OR2M3,HLA-DPA1,OR52I1,OR5K1,HLA-DQA2,HLA-DOB,CRCP,CD302,OR5V1,OR2AE1,GPR162,OR4D10,OR10G4,OR8G5,OR6J1,OR13A1,MRC1,GABRQ,AC018709.1,GRIN2B,ADRA2B,OR13C5,OR52E5,OR2L8,OR2T11,OR2AG1,AC073082.1,AC058822.1,OR8B3,OR8S1
1	1	1.98e-12	81	5569	58	0.01	0.716	KEGG:05322	keg	255	Systemic lupus erythematosus	1	C8B,C6,C7,C9,H2AFY,CD86,CD80,HIST1H2BJ,IL10,SSB,FCGR2A,FCGR1A,C8A,HIST1H2BD,HIST1H4H,C1QC,H3F3A,H2AFZ,C2,C1QB,C1QA,CD28,HLA-DQB1,HIST1H2AC,HIST1H2BC,HIST3H2A,HIST2H2AC,HIST2H2BE,HLA-DRB1,HLA-DQA1,HIST1H2AG,HIST3H2BB,HIST1H4C,HIST1H3J,HLA-DRB5,FCGR3A,HIST2H2BF,HLA-DOA,HLA-DMA,HLA-DRA,HLA-DPB1,HLA-DPA1,TNF,HIST1H2BN,HLA-DQA2,HLA-DOB,HLA-DMB,HIST2H4B,HIST2H4A,HIST1H2BG,HIST1H2BE,HIST1H3E,HIST1H2BH,HIST1H4E,HIST1H2AE,HIST1H2BF,HIST1H4A,HIST1H3H
1	1	5.9e-10	34	5569	29	0.005	0.853	KEGG:04940	keg	42	Type I diabetes mellitus	1	PTPRN,CPE,CD86,IL1A,CD80,IL1B,GAD1,HSPD1,IL12A,CD28,HLA-DQB1,HLA-DRB1,HLA-DQA1,HLA-DRB5,HLA-DOA,HLA-DMA,HLA-DRA,HLA-C,HLA-E,HLA-F,HLA-A,HLA-DPB1,LTA,HLA-DPA1,TNF,HLA-B,HLA-DQA2,HLA-DOB,HLA-DMB
1	1	1.24e-09	28	5569	25	0.004	0.893	KEGG:05330	keg	226	Allograft rejection	1	IL4,IL5,CD86,CD80,IL10,IL12A,CD28,HLA-DQB1,HLA-DRB1,HLA-DQA1,HLA-DRB5,HLA-DOA,HLA-DMA,HLA-DRA,HLA-C,HLA-E,HLA-F,HLA-A,HLA-DPB1,HLA-DPA1,TNF,HLA-B,HLA-DQA2,HLA-DOB,HLA-DMB
1	1	1.98e-09	58	250	11	0.044	0.19	KEGG:04730	keg	53	Long-term depression	1	GUCY1B1,GNAS,MAPK1,PPP2R1A,ITPR2,PRKCG,IGF1R,GRID2,GRM1,GRIA1,PRKG1
1	1	3.47e-09	92	410	16	0.039	0.174	KEGG:04713	keg	253	Circadian entrainment	1	PER3,GUCY1B1,GNB1,GNAS,MAPK1,RPS6KA5,RASD1,PRKCG,PRKACB,CAMK2D,GRIA4,GRIA1,CALML6,GRIN1,PRKG1,CALM1
1	1	7.1e-09	132	538	21	0.039	0.159	KEGG:05012	keg	585	Parkinson disease	1	PARK7,SDHB,CASP9,PRKACB,SNCA,UCHL1,PINK1,UBE2J2,UBB,MT-CO2,MT-CYB,MT-ND2,MT-ND5,MT-CO1,MT-ND3,MT-ND4,MT-ND1,MT-ATP6,MT-CO3,MT-ND4L,UQCRHL
1	1	8.26e-09	10513	14842	9073	0.611	0.863	GO:0005737	CC	629	cytoplasm	1	TNMD,DPM1,SCYL3,FGR,FUCA2,GCLC,STPG1,LAS1L,ENPP4,CFTR,ANKIB1,CYP51A1,KRIT1,BAD,LAP3,CD99,HS3ST1,AOC1,WNT16,HECW1,MAD1L1,LASP1,SNX11,M6PR,KLHL13,CYP26B1,DBNDD1,ALS2,CASP10,CFLAR,TFPI,NDUFAF7,MTMR7,ARF5,SARM1,POLDIP2,AK2,CD38,FKBP4,CAMKK1,RECQL,VPS50,NDUFAB1,PDK4,ZMYND10,SLC25A13,CDC27,SLC4A1,CALCR,HCCS,DVL2,SKAP2,SLC25A5,MCUB,DHX33,MEOX1,LIG3,RPAP3,ACSM3,CIAPIN1,COPZ2,PRKAR2B,CREBBP,TSPOAP1,MPO,GCFC2,CROT,ABCB4,KMT2E,RHBDD2,SOX8,IBTK,MYCBP2,FBXL3,ITGAL,PDK2,ITGA3,LAMP2,ITGA2B,ASB4,GDE1,OSBPL7,TMEM98,YBX2,MAP3K14,TMEM132A,AP2B1,CX3CL1,MAP3K9,BAIAP2L1,AGK,ALDH3B1,PHTF2,FARP2,USH1C,GGCT,IFRD1,COX10,GTF2IRD1,VPS41,ARHGAP44,ELAC2,SCIN,ARSD,PNPLA4,MYH13,CDKL3,UPP2,PRSS21,PROM1,PAFAH1B1,NOS2,DNAH9,GAS7,CD79B,TKTL1,PAX6,RHBDF1,BAIAP3,TSR3,PIGQ,SELE,DNAJC11,FMO3,MYLIP,NOX1,PSMB1,SYN1,CDKL5,CAMK1G,CDK11A,NADK,DLEC1,SYPL1,CYB561,SPAG9,AASS,PLEKHG6,MGST1,CRY1,ST3GAL1,MMP25,IL32,MAPK8IP2,SEC62,RPS20,CSDE1,UBE3C,TENM1,IYD,POMT2,VTA1,MLXIPL,RANBP9,DYRK4,ZNF207,UQCRC1,STARD3NL,CD9,NCAPD2,PHF7,NISCH,STAB1,IDS,PRSS3,CD4,BTK,HFE,FYN,FMO1,LYPLA2,CLCN6,NME1-NME2,MKS1,ABHD5,RNF216,TTC19,SYT7,LARS2,ANLN,RABGAP1,DCN,MAP4K3,BRCA1,SEMA3B,MBTPS2,PRICKLE3,LTF,EXTL3,ELOVL5,ALOX5,CALCOCO1,MAP4K5,EHD3,MAN2B2,SLC7A14,SLC25A39,MVP,NUB1,PGM3,CLK1,POLR3B,ANGEL1,RNF14,DNASE1L1,DDX11,HEBP1,GPRC5A,MAMLD1,TACC3,UFL1,POLA2,CAPN1,ACPP,MDH1,SLC30A9,MTMR11,COX15,CCDC88C,YAF2,WAS,NPC1L1,XYLT2,RGPD5,STMN4,NUDCD3,CHDH,CLCA1,GLT8D1,ATP2C1,IGF1,RALBP1,RUFY3,SLC11A1,WWTR1,AGPS,ATP1A2,PHLDB1,MARCO,CYP24A1,PRDM11,SYT13,SNAI2,CD74,HGF,ZRANB1,NCDN,MNAT1,RUNX3,MRE11,PLEKHB1,SERPINB1,CYP3A43,SPAST,CPS1,FHL1,GABRA1,RNF10,ZDHHC6,RNH1,NDUFS1,RB1CC1,ERP44,ALAS1,BIRC3,AKAP11,GLRX2,DERA,STRAP,DEF6,PLEKHO1,GCLM,UBR2,RRAGD,HSF2,HSD17B6,TOMM34,SEC63,KPNA6,VIM,FAS,RNASET2,CD44,AGPAT4,SLAMF7,MIPEP,PRKCH,B4GALT7,SH2D2A,VRK2,TNFRSF1B,SNX1,TBPL1,ARNTL2,BCLAF1,ANK1,TFB1M,RABEP1,HMGB3,NUP160,BAK1,GRN,ARHGAP31,CENPQ,SARS,ARID4A,ALG1,CHPF2,LRRC7,FUT8,UBA6,GAB2,ATP6V0A1,SLC4A7,MAP2K3,TMSB10,RNF19A,PEX3,GABARAPL2,MYOC,FAM136A,VCL,DEPDC1B,DAPK2,NSMAF,ADSS,STAP1,TIMP2,RFC1,TBC1D23,CUL3,MYOM2,CYP46A1,SLC18A1,USP2,CASR,TUBG2,RPL26L1,FLT4,NSUN2,METTL1,AGA,PI4K2B,MAT2B,EDC4,TRIO,VCAN,CLEC16A,MSR1,CDH1,DNAH5,ZFYVE16,RIPOR1,RAI14,PHLPP2,SPDL1,STAU2,CTNS,PHF23,INPP4A,RAB27B,PSMA4,MYO16,LSG1,PARP3,TNC,TDP1,AIFM2,RETSAT,CAPG,USH2A,ZPBP,ADAM28,BARX2,DCUN1D1,ZIC2,LCP2,TRIT1,ADRB1,CUL7,CTNNA1,PHKA2,CNTLN,EPHA3,HSPA5,GEMIN8,OFD1,PREX2,YTHDC2,CTPS2,ATP6V1H,ARAP2,TPR,CP,KIAA0556,DTNBP1,C12ORF4,WWC3,ARHGAP6,MAP4,GOPC,ROS1,HDAC9,CC2D2A,RRM2B,LMO3,MRPS10,CELF2,FAM120A,COL9A2,KITLG,ERCC8,H6PD,VAMP3,PER3,EPN3,LTBP1,RCN1,ARID1B,NEDD4L,FOXP3,HEXB,PTCD2,NEXMIF,JKAMP,ARHGEF5,NFE2L3,MCUR1,LIMA1,LETMD1,TNIP3,MAPK9,BCAR1,HERPUD1,POLQ,PIK3CB,CYBA,HEBP2,MPHOSPH9,PLEKHA5,SIKE1,FNIP2,MSMO1,TTC17,AKR7A2,MRTO4,NNAT,NRIP2,LAMA3,AP5M1,ANAPC4,KCNQ1,TRAPPC3,PHPT1,ENTPD2,ARID4B,SDCCAG8,PTPRN,HHAT,KIF1B,FOXC1,SYNE2,ATP9A,CHRDL2,RELT,GALC,NOP58,KCNH2,CUL1,CYFIP2,TAB2,EIF2AK2,USP36,MCOLN3,PUM2,MRPL43,ITIH4,ZFR,TRAF1,RC3H2,IL17RB,GYG2,SOAT1,F7,GDI2,PRDM1,ATG5,MTA3,USP13,ATP11B,LAMC2,CDK14,SEC61A1,PPP1R12A,CAMK2B,CROCC,POLR3E,ATP2B4,RIOK2,YIPF1,NDC1,DGKG,UNKL,TBXAS1,ALDH18A1,GATB,MXD1,CDK17,SLC2A3,PSD,CTDP1,YBX3,WNK1,CCAR1,PIGV,SNRNP40,COL11A1,MPC1,ACAA1,BCAT1,HDAC7,SPAG4,NCKAP1,MRPS35,GUCY1B1,TNK2,MON2,CDH3,ARSF,GPBP1,DGAT2,CS,ELMO2,WAPL,APPBP2,SEZ6,EIF4B,AHRR,MTMR1,HAGH,RNF4,CASP8,INTS13,SPA17,ST3GAL6,ATP2C2,NGFR,HIPK2,TNPO3,CTSA,SNX24,EYA2,SNCAIP,DDX20,BTBD1,FAR2,BCAS1,CHI3L2,CALCRL,TAF11,NTHL1,GNAI3,IPO5,OAT,PKN2,NTN1,DGKA,ROPN1,KARS,NDUFB4,MYLK,ZC3H15,MAP2K4,SNAP91,SLK,CYB5R4,COL17A1,GSTO2,SEC61A2,PRKCQ,ASB1,ME1,TBC1D1,CDK13,MTHFD2,SLC9A7,YBX1,PPP2R5A,CTNNA2,DIP2B,NGEF,ASPM,ELOVL1,ATXN3,GOLGA5,FGFR2,ISOC1,EML1,KIF26A,ATG2B,ARFGEF1,ACSM2B,ZFAT,MTFR1,FECH,MYO9A,PFKP,SP100,KLF6,NEO1,TRAM1,PHKA1,TNFRSF1A,EVI5,STOML1,PKM,DHX29,TP53BP1,RHOA,DHX8,PRKCZ,IARS2,SYT1,IDH3G,ROGDI,PDZD4,ATP2B3,ROCK1,PDK3,HYAL2,HDAC4,RASSF1,FGFR3,IFI35,COASY,MEF2A,OTUD5,TFE3,TBC1D25,ACSL4,GRIPAP1,FTSJ1,PRR11,ATP11A,LAPTM4A,KIF2A,RASGRP2,PSME4,ERLEC1,PPP2R5B,PYGM,PITX1,TRPC7,ADGRF5,NUP133,NUCKS1,VPS35,DNAJA2,KCNAB2,ABCC9,GAL,CLEC2D,FUNDC1,MAOB,TGFBR3,ATP1B3,NEDD4,PIGB,MAPK6,RAB27A,LRP6,GUCY2C,ELP1,NUCB2,PFN2,SPTB,DAPP1,SLC44A1,SMG6,EXOC5,JMJD6,POLB,ST6GALNAC1,WIPI1,FRMPD1,GBA2,NDST1,ASNS,AP3M2,CNGB1,ST6GALNAC2,CHAT,PABPC1,TESK2,CFAP20,CSNK2A2,PTPN21,EIF2B3,TCOF1,CDC42,OSBPL3,EPHA8,SLC12A3,RAD18,MAP4K4,MGAT4A,RPL31,WDR1,SNX13,ARHGAP10,RPS6KA2,VASH1,LMCD1,BUD23,SEL1L,ATP6AP1,TRIB2,MYO3B,CYBRD1,PDCD2,RDH11,SPP2,ACTN1,ZFYVE26,RPS6KA6,EPN2,PTPN18,LIMS2,LNX1,ALDH3A2,TFRC,SREBF1,TRPC5,UBE2D1,MPP5,RHOBTB1,SMC1A,HSD17B10,MARK2,HMMR,TRHDE,P4HA2,NFATC3,TRNT1,ACADVL,STK10,FBXW11,ACAP1,CRMP1,EVC,DERL2,NDE1,MRVI1,CYP2W1,MCM2,TP63,ALPK1,LLGL2,PDE8A,CLCN4,NLE1,SDHA,GSDMB,FERMT2,DHRS9,CD5L,PTGS2,IGF2BP2,FRY,PICALM,NSF,GLI2,CLASP1,MRPS34,CLNS1A,EED,SNCB,TSG101,NCBP3,ATP2A3,MGLL,BCS1L,DPP8,SCARF1,LMAN1,HACD3,IPCEF1,NOX3,ENO1,TUBE1,ARHGEF10L,TXK,ACTR6,TIPIN,SRI,EIF4G3,NUP37,ACAT1,ZNF638,SLC25A40,TIMM21,RASAL2,MARK3,SLC25A3,CACNG4,FRYL,FSCN1,ACTB,MOCOS,DLG1,RAB7A,BCAP29,SEC31B,SART3,ARHGAP15,TUBA3D,PAX2,EXOSC7,KIFAP3,REXO2,BAZ2A,PTPN23,UNG,FMO4,KLHL20,RGS11,SLC46A1,ANKRD13A,TPD52,ACACB,TRAF4,NT5C2,GPC4,MBNL3,RAP1GAP,DGKD,CTTNBP2,TOP2B,NFKB2,UBE2T,PPP1R12B,DNAJC10,USP33,PAK3,CAPN6,DCX,SPAG6,DYNC1I2,APBB1IP,LRCH4,TYR,POLD3,ACTN2,CAPZB,GPR137B,JADE1,SLC25A43,UBE2A,FGFR1,FKBP6,ITGA8,CST7,MAP2,AMPH,ARAF,MCCC1,LAMP3,FAP,NEBL,ACER3,UBE2K,PIK3C3,N4BP2,TIGAR,TULP3,ADCY2,PPP2R5C,RBFOX1,GNB1,EDN1,MLLT10,ADCYAP1R1,ITM2A,NRDC,VDAC3,PCM1,TNRC6C,ITCH,TP53INP2,SDF4,MYH7B,BPIFB2,TP73,TOLLIP,THOC1,FKBP7,XRCC5,LXN,SP140,MKNK1,TNS1,SAR1A,CDC14A,RAPGEF3,SENP1,DUSP13,FDFT1,OPHN1,KIF22,SCGN,CARMIL1,PGM1,DDX1,EPB41L2,MOXD1,STX7,DDX43,DCT,SLC35C2,SCTR,RIF1,RAB21,SESN1,MID2,PIH1D3,SRCAP,PUM3,KCNN2,CNOT4,CPOX,MOK,HSP90AA1,NDC80,AP4E1,AFP,COL4A4,OSTM1,EXD2,ARG2,MEF2C,PTPRC,CACNA1S,PKP1,UBA5,STK17B,LRP2,DUSP12,AACS,DELE1,CADPS2,PHLPP1,ATP8B1,FYB1,MPP4,STRADB,BZW1,PGR,ME2,CCNT2,COL19A1,EPB41L3,DLG3,KCNK2,TRAF5,MRPL22,GEMIN5,OPRK1,NFE2L1,GSK3B,ITGB5,ERC1,XPO1,RNF13,BCKDHB,KAT6A,TUT7,ULK2,TNPO1,PLOD1,DIS3,PIBF1,TDRD3,NUFIP1,PDS5B,OXCT1,RRAGB,CYLD,FAT1,CHMP2B,SMAP2,PPIE,ZMPSTE24,STARD7,NOA1,REST,HAL,SSH1,GSTP1,APLP2,WBP11,EIF3I,COL16A1,TXLNA,APOB,NCOA1,AGBL5,KIF3C,RAB10,GCKR,HADHA,MAPRE3,CAD,CD59,AK6,FCN1,MECOM,SCAMP1,PREP,HACE1,SEH1L,WDR47,WDFY1,OVGP1,SLC25A24,MAP3K4,AKR1B1,CPNE3,CTTN,WNT11,MTIF2,DDHD2,EPS15,ORC1,MGST2,ATG16L1,POMGNT1,MAST2,DNAJA1,B4GALT1,CHMP5,AQP6,DIMT1,IPO11,FOLH1,EIF2AK1,EPDR1,SNX10,SEPHS1,MRPL28,HBQ1,RBM22,TMED2,ERO1B,ZFAND6,HSD17B2,TXLNG,PPEF1,LAT2,HUWE1,ZW10,ALG9,NOX4,ACOX3,MTMR2,TRIP6,ACHE,SRRT,NLK,PGS1,PSMC5,MMP2,MT3,LPCAT2,OGFOD1,ADD1,L2HGDH,TXNDC16,RTRAF,GNAS,DNM1L,PTHLH,ERGIC2,TFAP2C,AURKA,CASS4,PIR,AAMDC,PTPN4,DDX18,ASAP3,EDEM2,DNMT3B,TPX2,PDRG1,EPB41L1,DOCK9,DOCK3,COQ9,KIF9,ARHGAP28,CRLS1,PPP1R13B,ATRN,SMOX,FKBP1A,NSFL1C,MAVS,LZTS3,KIZ,DYNLL1,SNX5,RPL6,MAPKAPK5,P2RX7,RBBP9,ANAPC5,SLC23A2,SLC8B1,TMEM230,CFAP61,OAS1,GCN1,RPLP0,PXN,SIRT4,KIF16B,TRMT6,CHGB,PEBP1,TBX5,BRAP,ERP29,NOS1,FUS,IGBP1,HEPH,CDIP1,GANAB,BIRC5,MLF2,DDX24,ZBTB25,NECAP1,ARHGAP4,DHX32,SLC9A1,SPTLC1,PAPOLA,PCBP4,RGS1,MRPS33,NDUFB2,NUDC,MAEA,IRAK3,LYZ,SI,MUL1,TFAP4,SPG21,DNAJB11,P3H2,GNPTG,ZNF268,GOLGA3,PABPC4,USP48,EFNB1,PDPR,AARS,GLG1,KIF4A,TNRC6A,POU4F3,OSBPL8,DTX2,NLRC4,DLD,WDR7,TXNL1,ABCC6,CMTM6,RAPGEF4,MAP3K20,SMPX,FH,TF,CDV3,MYO15A,ALKBH5,APOH,NLRP1,PITPNM3,SLC17A6,ESR1,RGS17,PSME1,PPP2R3C,HAUS4,JPH4,MYH7,SLC7A8,SLC22A17,RNF31,SCFD1,G2E3,HECTD1,HNRNPC,RPGRIP1,GEMIN2,TGM1,DAZL,TYRO3,SNAP23,PHGDH,EZR,MYL6,TEKT2,CLSPN,RFFL,UNC13D,DPYSL2,TGFB2,ECHDC1,SEC22C,HDAC6,KRT31,CDC6,UPRT,CDC23,AAAS,FMO2,SUCO,MAP3K1,ARCN1,TMEM38B,PSMD5,PTGS1,CRAT,SH2D3C,NANS,TBC1D2,WHRN,BLNK,CYP26A1,TDRD1,SORBS1,BAMBI,MYO3A,CREM,NUBP2,HIVEP1,FKBP5,SRPK1,BRPF3,MRPS18A,TMEM14A,EFHC1,HSP90AB1,CDC5L,ITPR3,DSP,SIRT1,IFT74,JAK2,ACOT7,SH3GLB1,CDC7,SYDE2,PCSK5,SCD,ABLIM1,ERMP1,RAB18,NRP1,PRTFDC1,PALMD,TSPAN15,WASHC2A,FBXL19,STX1B,HSD3B7,MTAP,CEP170B,RASSF7,MAPK1,GRK3,ABHD4,FKBP3,PRMT5,AP4S1,VCPKMT,SOS2,CDKL1,NIN,PYGL,PSMC6,GNPNAT1,CDKN3,CNIH1,CGRRF1,ATP6V1D,PLEK2,PIGH,PSMA3,VTI1B,TIMM9,GSTZ1,KIAA0586,AHSA1,DAAM1,SPTLC2,RIN3,LGMN,ALKBH1,SNW1,CHGA,ITPK1,PPM1A,SIX4,GALNT16,ASB2,CEP128,ERH,HIF1A,SRSF5,EIF5,SLC8A3,DICER1,ZFYVE21,MTHFD1,ZC3H14,TELO2,BDKRB1,GSKIP,VRK1,PSMC1,RPS6KA5,PPP4R3A,PSMB5,YY1,ACIN1,TRIP11,APEX1,PABPN1,EFS,ARHGAP5,DHRS2,CPNE6,PCK2,PSMA6,NFKBIA,EMC9,PSME2,SEC23A,GMPR2,RABGGTA,NFATC4,GSS,MMP9,PYGB,ABHD12,PROCR,GINS1,NINL,CD40,UQCC1,ZMYND8,SGK2,IFT52,HNF4A,NDRG3,SLA2,NFATC2,STK4,SALL4,ADNP,PFDN4,DOK5,RAE1,CTSZ,TUBB1,PRELID3B,AVP,EEF1A2,SPEF1,CDC25B,NDUFAF5,TRIB3,RASSF2,CSNK2A1,CDS2,HM13,SNPH,MYLK2,SEC23B,FERMT1,HAO1,PLCB4,MYL9,HCK,TM9SF4,POFUT1,KIF3B,NOP56,IDH3B,MAPRE1,CDK5RAP1,SNTA1,OXT,TTI1,E2F1,RPRD1B,PXMP4,CHMP4B,BPI,SLC32A1,CST3,ACTR5,AHCY,PPP1R16B,FAM83D,DHX35,PIGU,TNNC2,ACOT8,APMAP,CELF4,USP14,VAPA,LPIN2,MYOM1,MYL12A,CEP76,CEP192,SMAD7,LIPG,RNF125,ANKRD12,POLI,MIB1,RIOK3,PSMD10,ATG4A,STS,GPR143,PGRMC1,POLA1,MID1,NKAP,NXT2,GUCY2F,ALG13,TLR8,MOSPD1,CHRDL1,SRPX,XIAP,STAG2,ATP11C,MCF2,F9,ABCD1,CCDC22,PLP2,BMX,LUZP4,NAA10,RENBP,MTMR8,ASB9,RBBP7,SLC25A14,FMR1,PIM2,SLC35A2,PQBP1,PCSK1N,EMD,RAB40AL,PGK1,MAGT1,PHEX,UBL4A,RP2,CDK16,USP11,PCYT1B,TIMP1,KLHL4,FGD1,PIN4,PORCN,MAGED2,RBM3,KLF8,SRPX2,SYTL4,ZDHHC15,CENPI,TAF7L,PBDC1,GLA,ARMCX3,BEX4,HTR2A,NDFIP2,TNFSF13B,CDADC1,CAB39L,KLF5,STK24,DNAJC3,ARHGEF7,FGF9,SGCG,PARP4,MRPS31,SLC25A15,KPNA3,FLT1,RGCC,VWA8,KATNAL1,ACOD1,MEDAG,TSC22D1,OLFM4,MSLN,MGRN1,TRADD,CORO1A,MAPK3,GDPD3,ELMO3,LYRM1,NUTF2,CENPT,TSNAXIP1,NFAT5,LONP2,ARL2BP,DHODH,POLR2C,PARD6A,CYB5B,CCDC113,NME3,NDRG4,PSMD7,SETD6,VAC14,HAS3,COG4,SMPD3,SLC7A6OS,PLA2G15,FA2H,WDR59,MON1B,AXIN1,HCFC1R1,NPRL3,MLYCD,MPG,NECAB2,HSDL1,COTL1,USP10,CRISPLD2,TSC2,ZNF500,NME4,LMF1,MTHFSD,CLCN7,SLC7A5,FBXO31,STUB1,NUBP1,UBE2I,ZP2,MEFV,EEF2K,CAPN15,PIEZO1,GSPT1,EARS2,ELOB,GGA2,CPPED1,HMOX2,DNAJA3,BFAR,SALL1,RBL2,QPRT,PYCARD,RPGRIP1L,STX4,CDIPT,BCKDK,SYT17,CCP110,VPS35L,RNF40,AAGAB,LACTB,CORO2B,CSK,HERC1,TRIP4,MTFMT,AP3B2,ACSBG1,RAB11A,CTSH,FAH,CEMIP,HOMER2,EHD4,TMEM87A,ZNF106,CEP152,ATP8B4,OCA2,TGM5,GABPB1,TJP1,BMF,DMXL2,SCG3,DNAJC17,EIF3J,SPG11,RHOV,VPS18,OIP5,SLC30A4,BLOC1S6,SGK3,CSPP1,ZDHHC2,TRIM35,RP1,CA2,FZD3,INTS9,RIPK2,EYA1,NBN,CPQ,DECR1,CALB1,IMPAD1,SFRP1,LAPTM4B,IKBKB,PLAT,JPH1,STK3,GDAP1,RAB2A,EIF3E,EMC2,NDRG1,STMN2,ARMC1,SPAG1,SNX16,UBR5,GSDMD,TSTA3,PYCR3,EEF1D,SQLE,SH2D4A,ERI1,SLC39A14,MTMR9,LEPROTL1,DCTN6,GSR,UBXN8,PPP2CB,NEFM,TUSC3,ARHGEF10,ASAH1,BNIP3L,TUBB4A,APLP1,DENND3,PPP2R1A,FKBP8,AVL9,CDK6,PMPCB,DNAJC2,BET1,NAMPT,PIK3CG,PON2,SP4,WDR91,DNAH11,CBLL1,DLX5,MTPN,STEAP1B,PTN,GSDME,ATP6V0A4,ZC3HAV1,OGDH,ADAP1,CAV2,CAV1,RNF32,WNT2,DNAJB6,LFNG,BRAT1,SSBP1,CPED1,HIBADH,TAX1BP1,GRB10,COBL,FKBP14,PLEKHA8,STX1A,NOD1,GARS,GHRHR,CASP2,CHCHD2,HSPB1,PDAP1,PTCD1,CYP3A5,EIF3B,SNX8,NUDT1,TAF6,WASL,AIMP2,TFR2,FSCN3,MOSPD3,IMPDH1,LSM5,SERPINE1,AP1S1,MOGAT3,C1GALT1,PLOD3,MYL10,NRF1,TMEM106B,EZH2,CEP41,SFRP4,MEST,MEOX2,RARRES2,AGR2,AHR,CHCHD3,GIMAP2,GLI3,PSMA2,MRPL32,COA1,BLVRA,URGCP,PRKAG2,AEBP1,MYL7,GCK,YKT6,TBL2,GALNTL5,CLIP2,EIF4H,LIMK1,FKTN,SPIN1,NMRK1,PRUNE2,TRIM14,TGFBR1,SEC61B,OGN,ASPN,PTGR1,AKNA,DNM1,AK1,CDC37L1,TBC1D13,DOCK8,KANK1,NCS1,TESK1,FUBP3,TYRP1,CREB3,RGP1,MPDZ,DDX58,EDF1,PIP5K1B,BAG1,RAPGEF1,APBA1,SETX,SH3GL2,PTGDS,ABCA2,UBE2R2,ABHD17B,ZFAND5,DVL1,PDLIM1,DNTT,HPS1,PHYH,DNMBP,RAB11FIP2,CXCL12,ERLIN1,EIF3A,PKD2L1,CUBN,TRDMT1,MAPK8,SEC23IP,ATE1,PLEKHA1,PALD1,MICU1,PPP3CB,MINPP1,ACTA2,TWNK,LZTS2,SFXN3,FBXW4,NPM3,TNKS2,GBF1,ARHGAP21,CPEB3,FBXL15,CUEDC2,SUFU,ACBD5,LHPP,LARP4B,GTPBP4,BCCIP,MTPAP,PITRM1,MAP3K8,DKK1,GLRX3,XPNPEP1,SMC3,SHOC2,TFAM,CCDC6,CUL2,CCNY,ZMIZ1,DNAJC12,PPIF,PBLD,TSPAN14,TBC1D12,CYP2C18,KRT23,CRYBA1,NUFIP2,GIT1,RPL19,FBXL20,RUNDC3A,PSMD3,CASC3,RGS9,RNF43,WNT3,ASPA,RAD51C,TRIM37,P2RX1,DHX40,TUBD1,KPNB1,PNPO,RPS6KB1,TRIM16L,CDK5RAP3,RECQL5,GALK1,INTS2,ENO3,PFN1,RNF167,SLC25A11,RASD1,NUP88,C1QBP,SLC6A4,BLMH,GOSR1,CCDC47,DRG2,AKAP10,ALDH3A1,SYNGR2,B9D1,DDX5,CYTH1,PSMD11,LGALS3BP,PEX12,KRT32,DHX58,KAT2A,NAGLU,HSD17B1,MLX,ABI3,PPP1R9B,COL1A1,SGCA,PTGES3L-AARSD1,MRPL27,VAT1,LRRC59,RND2,ALOX12,MPP2,SMURF2,DUSP3,EFTUD2,PRKAR1A,FAM20A,YWHAE,MMD,RANGRF,DPH1,MAP2K6,MYH1,SLC9A3R1,MYH3,VTN,TNFAIP1,IFT20,TMEM97,RAB34,TMEM33,SLAIN2,OCIAD1,CHIC2,LAMTOR3,NFKB1,AREG,MANBA,UBE2D3,MAPK10,ELF2,NDUFC1,UCP1,INPP4B,GAB1,KLHL2,CPE,RPL34,WFS1,GRPEL1,FRG1,CLCN3,AADAT,DHX15,SOD3,SEPSECS,TRIM2,FBXW7,NSD2,SH3D19,STIM2,GLRB,BST1,RAPGEF2,HGFAC,SNX25,LRP2BP,UFSP2,KLHL5,NCAPG,UGDH,PPARGC1A,DDX25,CRYAB,HTATIP2,CTSC,ZBTB16,ELP4,ZPR1,MTCH2,SC5D,B3GAT1,HSPA8,P2RX3,SIAE,SNX15,LPXN,DTX4,ATG2A,EHD1,OSBP,UNC93B1,PUS3,DCPS,PPP6R3,ST3GAL4,CPT1A,CCND1,PRPF19,TMEM109,HPX,TRIM3,FOLR1,ANAPC15,FOLR3,PANX1,ARHGEF17,CEP126,EIF4G2,BIRC2,UBE4A,DDX6,CBL,HIPK3,FBXO3,PDHX,COMMD9,SLC15A3,MDK,AMBRA1,MADD,NAA40,CARS,SLC22A18,C11ORF21,ELMOD1,PITPNM1,RPS13,AIP,NUP98,NDUFS8,TCIRG1,EXPH5,HPS5,PTPN5,VWF,P3H3,PRDM4,COQ5,CORO1C,ASIC1,DAO,CAPRIN2,KCTD10,SLC11A2,MLEC,MVK,BIN2,IL23A,ATP5F1B,PTGES3,SYT10,CYP27B1,KRT18,ACSS3,GLI1,METAP2,LTA4H,ELK3,WNT5B,TRPV4,ITFG2,ARPC3,VPS29,MYL2,SH2B3,AKAP3,KCNA1,DUSP16,ACAD10,ALDH2,CDKN1B,NAA25,GSG1,SCNN1A,LTBR,CDK2AP1,OAS3,OAS2,RASAL1,ARHGDIB,EIF2B1,DDX55,ENDOU,VDR,FZD10,STX2,COPZ1,TBC1D30,CAND1,IL26,RAB5B,MDM1,NUP107,CNOT2,CPSF6,KRR1,MRPL51,GAPDH,CHD4,ACRBP,UHRF1BP1L,COPS7A,ING4,GNB3,CDCA3,CHPT1,USP5,TPI1,SPSB2,ENO2,ATN1,C12ORF57,PTPN6,APOBEC1,SUDS3,GYS2,LDHB,PRKAB1,HCFC2,ST8SIA1,C2CD5,AICDA,RAB35,COX6A1,AL021546.1,RIC8B,FGFR1OP2,COL12A1,TDP2,FRK,DSE,RWDD1,RSPH4A,MAK,TMEM14C,GCNT2,CEP85L,MAN1A1,SERINC1,TPD52L1,HINT3,RIPOR2,ULBP1,FBXO5,MTRF1L,OPRM1,TULP1,MAPK14,KCTD20,STK38,SRSF3,MRPL18,MCM3,RNF8,ICK,FBXO9,MDN1,SAYSD1,RBM24,CAP2,BAG2,RAB23,GPR63,FBXL4,PTP4A1,ASCC3,COL9A1,WASF1,ALDH5A1,VNN1,ACOT13,SMAP1,RPS12,B3GAT2,GMNN,EYA4,SNX3,HBS1L,TRIM38,PEX7,FIG4,PERP,ARFGEF3,HECA,PHACTR2,EPM2A,SLC39A7,PHF1,PACRG,QKI,MDFI,TFEB,CCND3,BYSL,TBP,PPP2R5D,MRPL2,SRF,CUL9,DNPH1,DUSP22,EXOC2,COX7A2,TMEM30A,SENP6,VEGFA,TTK,CLIC5,PRSS16,ERBIN,HARS2,NUDT12,CEP72,MAN2A1,TENT4A,GHR,BRD8,NNT,MRPS30,HSPA9,MRPS27,PFDN1,HBEGF,APBB3,SPARC,IK,HMGCR,FAF2,PDE8B,GRM6,ITK,RNF130,THG1L,ARSB,CLINT1,THBS4,CNOT6,TTC1,RASGRF2,GABRG2,POLR3G,ARRDC3,GOLPH3,FAM172A,TARS,LNPEP,PDE4D,AGXT2,PRLR,ST8SIA4,GNPDA1,SKP1,FGF1,TRIM23,C9,SEC24A,DPYSL3,SMAD5,CSNK1A1,PDGFRB,ATP6V0E1,BNIP1,STC2,CPEB4,DBN1,EHHADH,SMC4,SELENOK,TBCCD1,TIMMDC1,CRBN,KNG1,HRG,BCL6,HGD,ARL6,AMOTL2,NIT2,FAM162A,OGG1,KPNA1,PCCB,UBE3A,ARMC8,CEP70,RBP2,RBP1,RNF7,TFDP2,XRN1,KAT2B,BCHE,PDCD10,WNT5A,PFKFB4,COL7A1,PRKAR2A,HES1,ACAP2,ECT2,GNAI2,TFG,HYAL1,TUSC2,NPRL2,RPL24,FXR1,CBLB,BBX,IFT57,GNB4,IQCG,GBE1,UMPS,NCBP2,SNX4,C3ORF52,FRMD4B,ROPN1B,ATP6V1A,ABTB1,PODXL2,CSPG5,SCAP,MRPL3,HEMK1,CISH,MAPKAPK3,ACVR2B,WDR48,COMMD2,GORASP1,PEX5L,AADAC,ABHD14B,ABHD14A-ACY1,ARHGEF26,KLHL24,PLCH1,DNAH1,SSR3,TNNC1,NKTR,FOXP1,EIF4G1,SPCS1,NEK4,EEF1B2,DGUOK,MOB1A,LMAN2L,RTKN,IL1A,PIKFYVE,NCL,ACTR1B,ZAP70,ACTR3,STEAP3,EPB41L5,TFCP2L1,TP53I3,POMC,STAM2,OTOF,GPD2,CENPA,CYTIP,SLC30A3,MPV17,EIF2B4,NRBP1,FNDC4,PSMD14,SNX17,ASB3,PPM1G,PDE1A,IFIH1,GCA,MOGS,GRB14,TLX2,SPTBN1,AUP1,RTN4,HTRA2,LOXL3,DOK1,GALNT3,TACR1,CCDC88A,ACADL,EVA1A,MRPL19,LANCL1,FANCL,FN1,STAT1,GLS,PAPOLG,DNAH6,PECR,UNC50,IGFBP2,ELMOD3,IGFBP5,USP34,EFHD1,CCT4,GGCX,EHBP1,TXNDC9,COQ10B,GNLY,ST3GAL5,CHST10,PDCL3,MOB4,HSPE1,KDM3A,PLCD4,CHMP3,IL1R2,PRKAG3,SMYD1,WNT6,MLPH,UXS1,ABCB6,STK16,HDLBP,PPP1R7,PASK,STK25,PROC,ID2,ODC1,BIRC6,PLEKHB2,GORASP2,STRN,PRKD3,DCAF17,QPCT,RAB3GAP1,SLC25A12,RMDN2,DARS,SDC1,PLCL1,SLC1A4,SOS1,KYNU,WIPF1,COX7A2L,PNO1,ORC4,PLEK,RND3,ATF2,THADA,AAK1,TRAK2,TIA1,PCYOX1,EPAS1,SUMO1,VAX2,ATP6V1B1,MSH6,PLEKHA3,SPR,EPHA4,FARSB,ALMS1,BCL9,PRRX1,DHCR24,DNAJC16,MARK1,GPX7,CACYBP,SCP2,PAPPA2,RALGPS2,CEP104,FAM20B,TMEM59,WRAP73,NPHS2,MRPL37,ICMT,RPL22,CHD5,QSOX1,STXBP3,ERRFI1,PARK7,OPRD1,AMPD2,MECR,EDEM3,WDR77,ATP5PB,RAP1A,HDAC1,CAPZA1,S100PBP,RNF19B,TRIM62,ASH1L,SFPQ,RHOU,ARHGEF2,LAMTOR2,MEF2D,SRM,FBXO2,FBXO6,MAD2L2,IVNS1ABP,MFN2,SMG7,NCF2,PDC,SLC35D1,PLA2G4A,GADD45A,WLS,RGS2,RPE65,AMPD1,UCHL5,CTH,AGMAT,TNNI3K,PLEKHM2,CRYZ,PHTF1,CD58,TTF2,NR5A2,KIF21B,TMEM9,ADPRHL2,MAP7D1,WARS2,HAO2,MRPS15,EXOC8,GNPAT,C1ORF109,RRAGC,LGALS8,NT5C1A,KMO,AKT3,ACADM,ST6GALNAC5,PADI2,SDHB,KDM5B,UAP1,ACTL8,CTBS,RGS4,KLHL12,SSX2IP,GBP3,GBP1,KIF17,GPR89A,CDK18,RAB29,ECE1,HMGCL,GALE,ID3,PRPF3,APH1A,P3H1,SLC2A1,CDC20,MPL,IPO13,ATP6V0B,B4GALT2,AKR1A1,PRDX1,PIK3R3,TSPAN1,BLZF1,CCDC181,FAAH,NSUN4,TMED5,CNN3,PRRC2C,ABCD3,VAMP4,DPH5,PRDX6,DARS2,HSD11B1,IRF6,SERPINC1,RCAN3,STMN1,MTFR1L,MAN1C1,NEK2,RPS6KA1,DHDDS,NSL1,PROX1,CENPF,PPP1R8,STX12,MARC2,OSBPL9,TXNDC12,ESYT2,MESD,RCN2,CHRNB4,MUC5B,STAG1,A4GNT,KMT2A,IFT46,APOA1,RPS25,KIF14,TNNT2,DDX59,CAMSAP2,ATF6,CRYGD,MREG,CREB1,TTR,B4GALT6,LRMP,ATP10B,SPCS2,ELOVL4,FILIP1,HMGN3,UBE3D,CNR1,SPACA1,ANKRD13C,SGIP1,ADGB,PLAGL1,FBXO30,TNFAIP3,RAB32,ALDH8A1,SGK1,RNF146,ARG1,PMFBP1,FBXL5,MED28,RXYLT1,VAMP8,DCLRE1B,MYL12B,RPN2,CASQ2,OLFM3,PKD2,ABCG2,SPP1,STBD1,RAB3GAP2,EEF2KMT,PPL,UCHL3,HS1BP3,LDAH,WDR35,CCND2,FGF23,NDUFB3,UBE2B,KLF9,TJP2,ITGB1BP1,PIGZ,CCDC92,C1ORF198,TRIM67,HEATR1,RAD23B,FKBP15,CTNNAL1,WDR34,SET,PTPA,GLE1,RAB14,CNTRL,TRIM32,NEK6,BSPRY,PPP6C,NDUFA8,HSDL2,MAPKAP1,NR4A3,GALNT12,DENND1A,ALG2,KDSR,VPS4B,YLPM1,BBOF1,NEK9,IFT43,NPC2,DNAL1,ACOT2,AREL1,TTLL5,ABCD4,DLST,PPP4R4,TGFB3,SLIRP,RBM25,ALDH6A1,ESRRB,EIF2B2,COQ6,RHOQ,TMEM214,FKBP1B,ATL2,YPEL5,YIPF4,AFTPH,CNRIP1,CRIPT,SLC17A5,IDE,ELOVL3,IFIT3,IFIT2,GPAM,CUTC,PPP1R3C,MXI1,SMNDC1,WDR11,KCNIP2,GOT1,CPN1,GNA13,CRHR1,DUSP1,PANK3,MSX2,TEK,EQTN,MLANA,CD274,GRIA2,NUP43,PCMT1,CYSTM1,WDR55,ARAP3,MRPS14,CENPL,SEC16B,GORAB,ACAT2,TCP1,SNX19,TP53AIP1,ARR3,PDZD11,SLC10A7,NUDCD1,ENY2,MASTL,KIAA1217,TNFSF11,MTRF1,SOHLH2,DNAJC15,UFM1,SMAD9,HSPH1,KBTBD7,ALG5,EXOSC8,ETF1,TGFBI,PAIP2,MYOT,EGR1,SERP1,PLS1,UTP20,TMPO,ARL1,GLT8D2,MTERF2,SOCS2,WASHC3,APAF1,CLU,SORBS3,PTK2B,ADRA1A,PPP3CC,PDLIM2,EPHX2,RNF170,UBIAD1,TARDBP,TNFRSF8,ZNF706,LYPLA1,COPS5,RDH10,EPX,AKAP1,TRIM25,SPOP,SLC35B1,TEX14,NCAPH,LRAT,TMEM131L,ABCC11,TENT4B,ADCY7,ECHDC2,PLBD1,PYROXD1,KCNJ8,BCL2L14,PSPC1,RGSL1,SEC22A,CSTA,B4GALT4,NAA50,KIF18A,DESI2,MAPK8IP1,PEX16,DEPDC7,CAT,ZMYM2,GJB6,TBC1D15,ZCCHC17,FABP3,KHDRBS1,POLR3GL,PIK3CA,PDS5A,LIAS,HPCA,GPSM2,CXCR4,ACVR2A,SV2C,FLT3,RPL21,MTIF3,MTERF4,SASH3,OCRL,MRPS2,FMOD,LAX1,PLG,KIAA1191,COPA,HS3ST2,RBBP6,SERAC1,ANXA11,LDB3,ZNF205,NAA60,RPL5,ODF2L,PTGFR,LRRC39,RPAP2,BBS9,PMS2,ZMIZ2,KLHL7,HNRNPA2B1,WIPF3,NPY,FAM126A,INHBA,FKBP9,NT5C3A,ARL4A,CCZ1,RAMP3,MRM2,SMU1,GLIPR2,CLTA,ACO1,DNAI1,TRIM24,CYREN,CALD1,AKR1D1,NUDT10,SFTPA1,PLAU,SRGN,CHST3,CISD1,EGR2,ECD,P4HA1,SLC25A16,ZWINT,VPS26A,RBM19,CIT,ACADS,HVCN1,DDX54,CDKN2C,RNF11,SSPN,ITPR2,CCDC91,NECAB1,WWP1,ACOT9,PRDX4,ACTRT1,EBPL,ATP7B,CENPK,OPTN,TSFM,ARHGAP9,NCKAP1L,PFDN5,SPATS2,ORMDL2,NR4A1,PDE1B,CDK2,LRP1,ATG101,NFE2,TUBA1B,EEF1AKMT3,KBTBD4,SARDH,DBH,ATPAF1,STIL,HJURP,COL10A1,AMD1,NDUFAF4,USP45,RAB9B,NRK,RAB9A,METTL8,TTC21B,NMI,TNFAIP6,G0S2,KCNJ2,RAP2C,EXOSC9,PLA2G12A,PFKFB2,RAB38,AGO2,DAW1,ACSL3,CHPF,DNPEP,INHA,MOGAT1,OBSL1,FAM124B,SLC12A4,ENKD1,GCNT7,CTCFL,FAM210B,SNX21,SLPI,PREX1,KCNS1,ARHGAP40,SDC4,PIGT,VAPB,PARD6B,ATP5F1E,PLCG1,GDAP1L1,ARFGEF2,CSE1L,TMEM189-UBE2V1,RAB22A,PTGIS,STAU1,SNAI1,MOCS3,STX16,PMEPA1,RNF114,DDX27,BCAS4,TP53TG5,ZBP1,NEURL2,MAGEA10,MTRR,FASTKD3,IQSEC2,VAMP7,STAMBP,NAGK,MCEE,PAIP2B,ATP8A1,USP9X,F13A1,GRM4,TRERF1,PACSIN1,MRS2,WRNIP1,SLC17A3,SERPINB6,XPO5,ABCC10,PEX6,NQO2,UNC5CL,AARS2,MOCS1,HIST1H2BJ,TBCC,TCP11,MAD2L1BP,KLHDC3,GNMT,DNAH8,MEA1,COL21A1,CDKN1A,SOX4,GLO1,RREB1,SSR1,RIOK1,SLC35B3,NUP153,DEK,EEF1E1,RUNX2,LRRFIP1,RAB17,MYRF,AHNAK,EMC3,SSUH2,CNOT1,BBS2,MT1G,MT2A,GOT2,DOK4,PIWIL1,GPR18,CLYBL,RAP2A,ABCC4,TM9SF2,KIF25,IRF1,UPF3B,NDUFA1,BMP4,TEKT3,MYH2,HS3ST3B1,SLC25A35,MRPS7,GGA3,ARMC7,NUP85,SLC25A19,MIF4GD,NT5C,MSTO1,TTF1,GTF3C4,DDX31,IL1B,CHCHD5,INSIG2,POLR1B,CCDC93,GRIA3,RPL23,AC046185.1,ATG4C,SDCBP2,PANK2,TGM3,CD93,GZF1,NAPB,PSMF1,DTD1,RBCK1,TMX4,STK35,SNRPB,NRSN2,AP5S1,RRBP1,FLRT3,PCSK2,MKKS,BFSP1,DSTN,LAMP5,MGME1,TBC1D20,ITPA,BANF2,FAM110A,MRPS26,CITED1,HNRNPR,ZNF436,MAX,CHURC1-FNTB,MMP24,NECAB3,ID1,DYNLRB1,C20ORF173,EIF2S2,ERGIC3,ROMO1,CEP250,KDM5C,AMOT,TMEM115,PSMB2,AGO3,UROD,ST3GAL3,HECTD3,KLC1,XRCC3,TUBGCP3,F10,PROZ,THRA,CCR7,NR1D1,PRDX5,FLRT1,ASL,SBDS,STAT5A,WNK4,BECN1,PRKCG,TRAP1,GLIS2,DNAJC8,IFI6,UXT,CFP,ELK1,TIMM17B,KTN1,SIX1,RHOJ,DLGAP5,HSPA2,TRMT5,SGPP1,RHOT1,AIF1L,NUP214,HNRNPH2,ARMCX1,TMEM35A,NXF5,TIMM8A,ZC4H2,CANX,INTS11,RGS13,IPPK,OMD,FGD3,HIVEP3,PPCS,COX7C,TRAF2,MASP1,HELB,RAP1B,RAB3IP,PTPRB,DYRK2,IDUA,FGFRL1,AUNIP,EMC1,PLA2G5,UBR4,GFER,SYNGR3,PKMYT1,WDR24,FBXL16,CHTF18,MACF1,EMC6,TUBA4A,VIL1,AAMP,PNKD,RNF6,ECHS1,AKAP9,SEM1,HIP1,PTPN12,POR,FGL2,STYXL1,STEAP4,GNAI1,PEX1,MTERF1,SGCE,CASD1,SRD5A3,SPINK2,PAICS,KDR,PPAT,KRT17,EMC4,RNF112,DOCK4,ATP6V1F,VGF,PODXL,STRIP2,MKLN1,DNAJB9,FLNC,LRRC4,CALU,CCDC136,SMO,IRF5,NDUFA5,FEZF1,MYO1B,MTX2,CHN1,GAD1,OSGEPL1,ORMDL1,HAT1,HERC2,SNRPN,PSMG2,EIF2AK4,TMOD2,TTBK2,INO80,ICE2,ALDH1A2,IVD,KNSTRN,DUT,CHAC1,CLN6,ARPP19,VPS13C,ISLR,LOXL1,ACKR4,COPB1,PSMA1,SUMF2,PALLD,SPCS3,BBOX1,MYOD1,SERGEF,TPH1,CSRP3,E2F8,DCTD,SOX15,USP6,PLD2,AIPL1,CD68,TXNDC17,ATP1B2,FXR2,KIF1C,MPDU1,LRRC6,MTUS1,NGDN,ADCY4,RAB2B,BCL2L2,PARP2,SNX6,EAPP,EGLN3,NRL,NEDD8,DAD1,TEP1,EPB41L4A,CDO1,REEP5,RHBDF2,AANAT,ARHGEF6,MAP7D3,FGF13,TTI2,ART1,CDKN1C,SGO1,CDH15,TMEM8A,CBFA2T3,PUDP,ERMARD,GALNT8,KCNA5,CRACR2A,NXNL2,STARD8,GDPD2,SAT1,GNL3L,SH3BP4,MOSPD2,CDC16,GADD45G,XPO7,ACE2,KIF1A,TULP4,SNX9,RTN4IP1,QRSL1,AFDN,STK33,NDUFA10,ARPC1B,PXDN,OLFM1,UBAC1,SAG,TNNT3,TNNI2,COL5A1,TUBGCP2,CALY,CYP2E1,PNPLA7,MNX1,CEP85,ASS1,EXOSC2,POMT1,UCK1,EIF2S3,ARHGEF16,SESN2,ATP5IF1,THEMIS2,CLIP1,CCDC62,HIP1R,PNCK,DKC1,DUSP9,MPP1,C12ORF65,UBE4B,CASZ1,HSD17B3,HABP4,FBP2,SLC35D2,UBA1,RGN,POLN,PPIL4,ULBP2,AKAP12,SYNE1,LATS1,TTLL9,COX4I2,ACSS2,ARHGEF9,C1QL1,GFAP,COX4I1,EMC8,CHMP1A,SH3BGRL,COX7B,SLC34A1,PRR7,NFATC1,IDO1,CAP1,PPT1,RLIM,ABCB7,MRPS25,SH3BP5,HACL1,TBC1D5,CAPN7,C3ORF20,RBSN,GALNT15,PDLIM4,KIF3A,MGAT1,GFPT2,TUBG1,PSME3,RPL27,AOC3,ACLY,VPS25,RAMP2,AOC2,G6PC,NDUFA2,DIAPH1,NDFIP1,UBE2D2,EXOC4,ANO1,PPFIA1,KREMEN2,TRAF7,MAP1B,WDR44,CKMT2,KRT34,KRT33B,TNS4,TOP2A,STARD3,RARA,PPP1R1B,CHD1L,PEX11B,FMO5,PIAS3,PRKAB2,PDHA1,MCCC2,SELENOS,CHSY1,LLGL1,LIN28A,ACTR10,GCH1,LGALS3,DNAJB1,MATN3,TRIM21,LRRC41,CCT6B,DHX30,RAF1,SLC6A11,PPARG,NUP210,FCRLA,HSD17B7,ENOSF1,ARFIP2,TRIM5,CNGA4,TRIM22,RRP8,EFR3A,PTCD3,IMMT,MRPL35,IQCA1,ILKAP,PER2,SCLY,PTPRE,RAN,PRKAA1,CLUH,INPP5K,MYBBP1A,SERPINF1,UBE2G1,EEFSEC,TBC1D14,COQ3,PNISR,SEC61G,LANCL2,FIGNL1,DDC,GRSF1,ENAM,ANKRD17,WBP2,UNK,TRIM47,EIF5A,GUCY2D,GPS2,XAF1,DLG4,RIDA,RGS22,REEP2,SDF2,FLOT2,ERAL1,PRMT7,NIP7,VPS4A,SNAP25,BTBD3,NXT1,POLR3F,RIN2,RHBG,KHDC4,NES,BCAN,ARHGEF11,RAB25,DCAF8,SYT11,IGHMBP2,ACY3,TESMIN,MMACHC,DPH2,TOE1,MUTYH,CTNNBL1,LPIN3,RBM38,VSTM2L,SERINC3,DMGDH,BHMT2,AP3B1,ZBED3,PATJ,KANK4,ANGPTL3,SYT4,FBXO44,CPLANE2,CASP9,DCTN4,ATP8A2,MTUS2,ZMYM5,XPO4,TPTE2,POMP,ALOX5AP,WASF3,RNF17,MYH8,MYH10,PEMT,SCO1,MPRIP,CHI3L1,MYBPH,PIK3C2B,DSTYK,CHIT1,LGR6,TMCC2,CCNA1,COG6,SPART,TRPC4,POSTN,TPT1,STARD13,IRS4,RNF128,BEX1,SRRM1,CNDP2,LGALS12,RTN3,MYH11,FOPNL,PDZD2,GIMAP6,GIMAP4,MKRN1,AGAP3,ACTR3B,NTS,BTG1,SFTPD,KRAS,IPO8,LARS,SPINK5,IMPA1,LRRCC1,E2F5,CA1,SWAP70,ARNTL,AMPD3,SBF2,RRAS2,HSD17B4,TEX15,SARAF,RNF122,DUSP26,DPF2,MEN1,ERG28,DGLUCY,COX16,EIF2S1,LOXL2,ELP3,PEBP4,CTIF,MBD2,MRPS36,CCNB1,CDK7,IRAK2,THUMPD3,VHL,BHLHE40,ARL8B,EDEM1,MEIS2,DPH6,KATNBL1,EMC7,GSTM5,GSTM3,SYT6,VAV3,CHIA,PSRC1,HMGCS2,PTPN22,SORT1,PTGFRN,LAMTOR5,NOTCH2,TRIM45,CEPT1,NGF,AP4B1,NAPG,SPIRE1,PPHLN1,ARF3,TMEM106C,YWHAQ,KIDINS220,GRHL1,ROCK2,RSAD2,LPIN1,CMPK2,LDHA,CDC73,TIMM17A,ERN2,RPS15A,NARS,GRP,ECHDC3,IL15RA,CABLES1,DOCK2,RERG,SPX,MYBPC3,ACP2,RAB33A,STK26,PIWIL4,PUM1,YARS,CDCA8,HOOK1,CYP2J2,TUT4,DSC2,DSG3,ELP2,DSG1,DSC3,DSC1,DTNA,FHOD3,TPGS2,TIMM10,FADS2,TMEM258,TCN1,TMEM165,CLOCK,PDGFRA,COL4A2,CLDN10,DZIP1,UBAC2,ARGLU1,TPP2,CARS2,ARHGAP32,STT3A,ACRV1,ETS1,SLC37A2,TMED7,APC,OSTF1,RFK,UBQLN1,NAA35,ANXA1,CTSL,AGTPBP1,GOLM1,PSAT1,ISCA1,ADAM19,HAVCR2,TAOK3,USP30,SDS,MSI1,HNF1A,FBXO21,OASL,HRK,P2RX4,DTX1,DMTF1,CCDC146,CD36,PNPLA8,HILPDA,SRPK2,TES,MDFIC,MTO1,ANKRD6,HTR1B,CEP162,SYNCRIP,SNX14,NT5E,MRAP2,LCA5,MAP3K7,CGA,EHF,ELF5,CAPRIN1,ATP5MC2,DNAJC14,CD63,AVIL,LACRT,GLS2,TESPA1,RDH5,AGAP2,CDK4,PPP1R1A,TROAP,B4GALNT1,COQ10A,FAIM2,PAN2,ESPL1,KRT7,HNRNPA1,ACVR1B,OS9,MIP,LTV1,MAP7,CD164,AFG1L,HEY2,PKIB,NMBR,MICAL1,REPS1,STX11,TEC,SEMA4F,CCT7,RAB11FIP5,DYSF,EMX1,USP15,GNS,MDM2,BCO1,MPHOSPH6,KIAA0513,DYNC1LI2,FBXL8,FHOD1,AGT,EGLN1,CAPN9,COG2,ABCB10,TAF5L,GLUL,RGS8,RNASEL,DHX9,CEP350,NPL,PIGC,LAMC1,RC3H1,MRPL44,CHRND,DOCK10,TTLL4,HTR2B,ITM2C,SERPINE2,DNAJB2,TMBIM1,CYP27A1,EIF4E2,CAB39,COX5B,TSGA10,TMEM127,TGFBRAP1,GCC2,MRPS9,ARHGEF4,ISCU,ALDH1L2,STAB2,SCYL2,CKAP4,APPL2,PWP1,DRAM1,WASHC4,FLNB,NEK3,VPS36,CKAP2,TBC1D4,THSD1,BORA,LRCH1,SUCLA2,RCBTB1,COG3,LMO7,SCEL,ITM2B,SPRY2,NUDT15,RCBTB2,LCP1,SETDB2,SCRN1,TNS3,CHST12,IGF2BP3,GPNMB,RAC1,IL6,ZDHHC4,AOAH,BZW2,DGKB,TBRG4,DDX56,HUS1,NACAD,DBNL,CCM2,MMD2,CIDEB,TTC5,MTHFS,ADAMTS7,ABHD17C,IREB2,TM6SF1,CIB2,CALCOCO2,RSAD1,NMT1,MYCBPAP,SRSF1,CHAD,TACO1,TEX2,DCAF7,BRIP1,KAT7,RTP4,NDUFB5,MRPL47,TRA2B,ERMN,GALNT5,TANK,BLK,SKIL,EPRS,VPS45,RPS6KC1,IL1RN,SMPD4,CCDC115,BIN1,HS6ST1,UGGT1,GYPC,STAM,GAD2,ABI1,YME1L1,NIPSNAP3A,LRRC8A,CDK9,TXN,ODF2,ECPAS,TOR1B,C9ORF78,SMC2,KLF4,TOR1A,ST6GALNAC4,TMOD1,STXBP1,SLC2A8,CDK5RAP2,SLC31A2,SLC31A1,ALDOB,STX17,FPGS,USP20,BAAT,KIF12,ATP6V1G1,TEX10,MRPL50,DPM2,PSMB7,XPA,NCBP1,ANP32B,PDCL,RPL35,CTSV,ARPC5L,DERL1,MYC,IL33,DMAC1,RANBP6,PLAA,APTX,TLN1,DMRT1,DNAJB5,SPAG8,DCTN3,TMEM8B,GRHPR,ALDH1B1,HINT2,DENND4C,RPS6,CNPY3,KLC4,KIF13A,PIM1,GMPR,CMTR1,TFAP2A,YIPF3,TJAP1,CAPN11,KIAA0319,IRF4,TUBB2A,LRRC1,BPHL,RIPK1,TUBB2B,UQCC2,HMGA1,FLOT1,IER3,ATAT1,TPMT,RNF144B,MTCH1,VARS2,TAF8,CPEB2,TLR2,MGARP,MYO7A,FCHSD2,ARRB1,THAP12,NUMA1,CCDC90B,PRCP,NARS2,RNF121,MRPL15,TTPA,GGH,SULF1,TGS1,SDCBP,NEK1,DDX60,SORL1,TRPC6,MMP27,CFAP300,YAP1,TRIM29,RDX,FDX1,CASP1,CASP5,ALKBH8,MAP2K5,UNC13C,SQOR,THBS1,MAPKBP1,NUSAP1,NDUFAF1,KIF23,KNL1,HAUS2,RPLP1,LRRC49,TUBGCP4,RMDN3,ITPKA,UACA,SMAD6,PLCB2,PAK6,ADAM10,CYP19A1,BCL2L10,RSL24D1,SPTBN5,GCOM1,GCHFR,TTLL7,FNBP1L,RABGGTB,IFI44L,GIPC2,ARHGAP29,IFI44,CLCA2,DNASE2B,DBT,IFT172,SELENOI,HADHB,KHK,ADCY3,PPM1B,PNPT1,CYP1B1,SULT6B1,RAB1A,PREB,PREPL,SLC3A1,FBXO11,ATRAID,CENPO,LRPPRC,DTNB,ACTR1A,CYP2C9,CYP2C8,MYOF,STAMBPL1,CH25H,ATAD1,KIF11,CUZD1,TACC2,ARL3,CEP55,KIF20B,EXOC6,PLCE1,RBP4,DNAJC13,ANXA7,ZNF365,RPS24,DNA2,MYPN,AOX1,ATIC,BARD1,STAT4,MSTN,ASNSD1,SSB,CDK15,PPIG,FASTKD1,MDH1B,IDH1,OLA1,CIR1,ABI2,ITGAV,SLC40A1,SLC35A5,COX17,PARP9,MNS1,USP8,TMOD3,SPPL2A,APH1B,INTS14,PARP16,PPCDC,HCN4,ARHGAP24,FAM13A,HERC3,HERC6,HERC5,NDST4,AP1AR,COPS4,HNRNPD,PRKG2,RASGEF1B,SEC31A,GPAT3,RAP1GDS1,MMRN1,PDE5A,NAAA,BMP2K,G3BP2,SCARB2,CCNG2,CNOT6L,USO1,ANXA3,PPA2,CENPE,GSTCD,ENPEP,CASP6,LEF1,HADH,EGF,PAPSS1,SEC24B,PPP3CA,MTTP,MAPK8IP3,RGS3,B4GALNT3,ERP27,GABARAPL1,KIF21A,YARS2,FGD4,ALG10,PIK3C2G,PLCZ1,ETFBKMT,ETNK1,TMEM117,VAMP1,TAPBPL,RBP5,PEX5,COL2A1,PPFIA2,LRIG3,MARCH9,GLIPR1,TPH2,PHLDA1,LGR5,DUSP6,POC1B,TMTC3,LUM,SNRPF,AMDHD1,NEDD1,GAS2L3,RITA1,SDSL,MMAB,GLTP,TCHP,MTMR6,SUOX,CCDC65,TARBP2,RDH16,GPR84,NABP2,BRCA2,KANSL2,CERS5,MAP3K12,GALNT6,C12ORF10,ESYT1,TMBIM6,WDFY2,HNRNPA1L2,ESD,SETD1B,VPS33A,VPS37B,RHOF,DENR,DIAPH3,SLAIN1,MBNL2,ABHD13,RAB20,SSTR1,CBLN3,TSSK4,FITM1,TMX1,PELI2,RTN1,NAA30,RAB15,ESR2,STON2,PTGR2,AK7,SERPINA10,WARS,SLC25A47,NIPA2,DUOXA1,TCF12,SORD,SERF2,SLC27A2,FGF7,HDC,GCNT3,BNIP2,SRP14,CDAN1,ANP32A,COMMD4,UBE2Q2,PSTPIP1,BCL2A1,SCAPER,WDR61,NCOA2,NEIL1,MAN2C1,DNAJA4,TPM1,ARRDC4,PIF1,USP3,CYP11A1,BBS4,PML,CYP1A1,ULK3,SCAMP2,CYP1A2,LMAN1L,RHCG,POLG,RLBP1,FANCI,ABHD2,NTRK3,MFGE8,ST8SIA2,MCTP2,FURIN,IQGAP1,CRTC3,SH3GL3,SEC11A,GLYR1,PMM2,ITGAX,TGFB1I1,ARMC5,PARN,UQCRC2,CDR2,ARHGAP17,MYLK3,NKD1,DHX38,TXNL4B,MARVELD3,CHST4,CLEC18B,CPNE2,NLRC5,KATNB1,NUDT7,GCSH,CMTM3,CDH11,NOL3,MAP1LC3B,MBTPS1,CDH13,IRF8,RPL3L,RPS2,NDUFB10,PDPK1,GALNS,NCOR1,COPS3,KSR1,DPEP3,NOB1,UNC45B,PCTP,TOM1L1,TOB1,VPS53,SGSM2,NPEPPS,SKAP1,SSH2,SPACA3,ABCA8,G6PC3,CLTC,BCAS3,PTRH2,SS18,AFG3L2,PRELID3A,IMPA2,SLC39A6,GALNT1,OSBPL1A,RMC1,PELP1,NPC1,ARRB2,ZMYND15,WRAP53,MINK1,SAT2,PIK3R5,TP53,CCDC40,ARHGDIA,TMC6,CARD14,RAB40B,EIF4A3,CSNK1D,ANAPC11,TBCD,FN3KRP,RPTOR,TRIM65,SECTM1,RNF157,CEP131,WDR45B,DYM,SMAD4,TNFRSF11A,ZCCHC2,FBXO15,PMAIP1,P3H4,NT5C3B,ERBB2,GRB7,MIEN1,PNMT,STAC2,IGFBP4,FKBP10,TXNL4A,SIRT3,IFITM3,PGGHG,SCYL1,AKT1,SLC6A3,RNPEPL1,CAPN10,PSMB6,SLC2A5,CFAP74,PRDM16,CELA2A,PADI3,PADI1,ARHGEF19,PEX14,PGD,MYOM3,SH3BGRL3,CNKSR1,RPL11,KIAA0319L,PLK4,GPN2,SYTL1,WDTC1,NBPF3,HSPG2,ITGB3BP,SERBP1,BCL10,PRKACB,PIGK,TINAGL1,AZIN2,RPS8,KIF2C,CYP4B1,SYPL2,MTF2,CTTNBP2NL,STRIP1,PSMA5,CD53,CELSR2,GPR161,ALDH9A1,TIPRL,NME7,MPC2,CREG1,DCAF6,TMCO1,POU2F1,MAEL,ILDR2,MGST3,ADCY10,COP1,UFC1,PPOX,FCGR2A,NUF2,SDHC,PFDN2,NR1I3,USP21,MRPL24,CASQ1,CRABP2,HDGF,ABL2,XPR1,RGS16,HMCN1,RGL1,LYPLAL1,PRUNE1,TUFT1,ECM1,ZNF687,TARS2,SNX27,SETDB1,ADAMTSL4,MCL1,CTSK,PI4KB,PIP5K1A,ANP32E,ANXA9,SELENBP1,CERS2,ENSA,MRPL9,ARNT,POGZ,OAZ3,GOLPH3L,DTL,DYRK3,EIF2D,INTS7,VASH2,SMYD2,DUSP10,TP53BP2,FLG2,ADAM15,JTB,RAB13,S100A8,SNAPIN,SLC27A3,S100A7,UBAP2L,SLC39A1,HAX1,CREB3L4,KCNN3,ILF2,INTS3,PKLR,FLG,ACTA1,SCCPDH,LYST,MAP3K21,CEP170,ACP1,SNAP47,SRP9,DEGS1,ARF1,LEFTY2,CNIH4,ITPKB,GUK1,CDC42BPA,CNIH3,C1ORF35,MBOAT2,PARP1,PSEN2,EPHX1,REN,ETNK2,PPFIA4,PTPN7,SYT2,ARL8A,OSR1,PDIA6,RHOB,ATP6V1C2,GALM,CAMKMT,EML4,CALM2,CHAC2,WDPCP,VPS54,SNRPG,CIAO1,MRPS5,ANKRD53,TPRKB,EXOC6B,DQX1,NPHP1,MALL,RALB,TMEM177,CNGA3,AFF3,UBXN4,SPOPL,POLR2D,GALNT13,PKP4,SCN1A,CDCA7,UBR3,GULP1,HSPD1,METTL21A,SPAG16,ABCA12,RHBDD1,ACKR3,TRPM8,ESPNL,COPS7B,DIS3L2,FANCD2,TAMM41,RAB5A,CNOT9,STK11IP,GMPPA,GRIP2,DYNC1LI1,RBMS3,GADL1,POMGNT2,ACKR2,SLC25A38,GOLGA4,STAC,RPL32,IL17RD,SHQ1,SLC25A26,UBA3,ARL6IP5,TMF1,LRTM1,AC073896.1,LIMD1,NFKBIZ,COL8A1,MYH15,PHLDB2,ABHD10,PLA1A,ATG3,SRPRB,TMEM108,EIF2A,ALDH1L1,OSBPL11,NCEH1,SPATA16,LPP,DCAF1,MANF,STXBP5L,ILDR1,MUC4,SLIT2,EIF2B5,AHSG,DGKQ,LYAR,CENPC,EPHA5,ATP10D,OCIAD2,SCD5,PLAC8,ENOPH1,GC,TRMT10A,SNCA,PYURF,TBCK,CAMK2D,CISD2,DDIT4L,ANK2,SPATA5,CCNA2,NAF1,MARCH1,RPS3A,RNF175,PDGFC,CYP4V2,ROPN1L,NDUFS6,MARCH6,NKD2,SRD5A1,MYO10,RPL37,SKP2,UGT3A1,PLK2,PIK3R1,LHFPL2,SSBP2,BHMT,IQGAP2,CRHBP,RASA1,LIX1,PPIP5K2,PAM,SLC30A5,BTF3,TNFAIP8,FEM1C,COMMD10,ATG12,YIPF5,ARHGAP26,CXCL14,LECT2,SLC25A48,DDX46,RNF145,GABRB2,FBXO38,PCYOX1L,GLRA1,TNIP1,G3BP1,N4BP3,RMND5B,BOD1,CPLX2,TENM2,TBC1D7,FARS2,CDKAL1,GFRA3,KLHL3,DCDC2,TRIM7,TRIM41,FAM193B,PLA2G7,DOK3,PPP1R18,HMGCLL1,FGD2,ANO7,CRIP3,TTBK1,TCTE1,RPL7L1,NFKBIE,CYP39A1,TPBG,IRAK1BP1,MMS22L,PNRC1,RARS2,TBC1D32,CLVS2,RNF217,ARHGAP18,MTFR2,SLC2A12,DYNLT1,TIAM2,PNLDC1,WTAP,ZMYM4,GNA12,CCZ1B,EGFR,CDCA5,IGFBP3,IGFBP1,MDH2,NIPSNAP2,CCT6A,PSPH,TRIM50,ASB15,TRIM4,AGBL3,STRA8,ZC3HAV1L,TLK2,CNPY1,ASB10,SHROOM2,RAB19,DENND2A,CLTRN,SH3KBP1,CASK,SPIN2A,MSN,HDAC8,CHST7,NDUFB11,ZMYM3,CCDC120,EBP,AWAT2,OGT,SNX12,ITGB1BP2,DIAPH2,NXF3,PRPS1,FRMPD3,DOCK11,ARHGAP36,GPC3,MCPH1,FATE1,NSDHL,ZNF185,CETN2,CSGALNACT1,ATP6V1B2,HMBOX1,GNRH1,BIN3,DOK2,CHMP7,DOCK5,STAR,PLPBP,ERLIN2,SNTG1,PXDNL,RGS20,TACC1,GOLGA7,PLPP5,GINS4,CRH,TRIM55,ADHFE1,MRPS28,PMP2,LACTB2,TERF1,RPL7,SLC26A7,ATP6V0D2,SYBU,DPYS,MTDH,EBAG9,POLR2K,MAL2,EIF3H,NDUFB9,FAM83A,GSDMC,SLC39A4,NAPRT,VLDLR,AK3,PLIN2,HAUS6,CDKN2B,CDKN2A,C9ORF72,ZCCHC7,FBXO10,SIGMAR1,CEP78,NTRK2,AUH,UGCG,STOM,GSN,ALAD,ASTN2,SURF4,SURF1,SURF6,MED22,RPL7A,ASB6,PTGES2,NTMT1,SLC25A25,SH3GLB2,MIGA2,PTGES,LRSAM1,HMCN2,GPR107,IDI2,INPP5E,SEC16A,NOTCH1,NACC2,USP6NL,MSRB2,PDSS1,SLC39A12,RSU1,ST8SIA6,PARD3,ZEB1,NRBF2,A1CF,LRIT1,POLR3A,HERC4,CAMK2G,ADIRF,GLUD1,ANKRD1,ADD3,DNAJB12,EIF4EBP2,CYP17A1,INA,FUOM,MTG1,PAOX,GSTO1,PDCD11,RGS10,BTBD10,ADM,GAS2,LIN7C,LRRC4C,IMMP1L,SCGB1A1,SYT8,APIP,DGKZ,EIF3M,TNKS1BP1,GLYAT,SERPING1,ARFGAP2,CELF1,HIKESHI,CCDC81,SESN3,ENDOD1,TENM4,SERPINH1,CAPN5,RPS3,NCAM1,DRD2,NPAT,ATM,AASDHPPT,GLB1L2,LAMTOR1,P4HA3,HYOU1,KAT14,TKFC,TMEM138,FADS1,EML3,INCENP,MS4A3,PLCH2,CPSF7,B3GAT3,EI24,CHEK1,FEZ1,SIDT2,TAGLN,JPH2,DUSP15,COMMD7,DSN1,CNBD2,FERMT3,PLCB3,MRPL49,CDC42EP2,FAU,TM7SF2,VPS51,PPP4C,TAOK2,CNKSR2,CNTN5,ITGB1,PCDH15,CWC15,FCGR1A,KLHL1,TIRAP,EEF1AKMT1,LATS2,SAP18,MIA2,HNMT,PDCD4,ADRA2A,WDR17,SPATA4,VEGFC,CNDP1,DLG2,RGS18,PRSS23,MTMR12,PPP1R1C,CCT5,DOCK1,DIXDC1,DLAT,TIMM8B,IL18,PIP4K2A,FOXO1,SEC24D,RILPL2,DHX37,UBC,ITPR1,TKTL2,PRSS53,SLC7A11,NOCT,ENKUR,DCP1B,CACNA1C,NGLY1,OXSM,BTBD11,UBE3B,ANK3,PLBD2,MAT1A,TWF1,EIF4E,CSNK1G3,SRFBP1,AKAP6,NPAS3,MBIP,EXT2,TMEM18,THRSP,ME3,NUBPL,NEK7,FER,VIPAS39,ANKRD50,UPF2,CDC123,CCDC3,FRMD4A,SLC25A31,EPS8,ACAD8,VPS26B,VTI1A,QDPR,QTRT2,DRD3,MMAA,NR3C2,AKR1C2,DPYSL4,ADAM8,ITIH2,KIN,PIGF,ANKAR,INPP1,RNF144A,ASAP2,FLI1,WWC2,CENPU,ACSL1,SLC25A4,SAV1,SERP2,NBAS,TDO2,GUF1,GABRA2,SACS,PABPC3,CENPJ,FBXO4,DST,TIAL1,BAG3,GLT1D1,AP1S3,RABGAP1L,MZT2B,TUBA3E,ASTN1,FAM168B,PTPN14,MGAT5,TMEM163,HSPB8,GEMIN6,TMEM178A,POU4F1,RIT2,ARL14EP,EPG5,PSTPIP2,ATP5F1A,HAUS1,SPC25,G6PC2,PDK1,PDE3B,TCF7L1,TGOLN2,SH2D6,UHMK1,ATG10,POC5,SPOCK1,TADA1,GUCY1A2,JMY,XRCC4,BOLL,DCLRE1C,OLAH,NMT2,CCDC50,CAMK4,TRIM36,ZFP36L2,PAN3,PLEKHH2,PFKM,TMEM123,GRIA4,SPARCL1,MEPE,MBNL1,CAPSL,NADK2,GPD1L,GJA1,CCNO,DDX4,SLC30A6,RASGRP3,SAR1B,CATSPER3,WDR78,FARP1,IFIT5,PANK1,HNRNPDL,HHEX,UTRN,GGPS1,RAB3C,LMNTD1,MARVELD2,PLOD2,ZIC1,MR1,SRP19,CENPH,CARHSP1,TXNDC11,DAB2,ACMSD,ACOXL,BCL2L11,ANAPC1,CAST,SCOC,CLGN,CETN3,BMP6,RASSF3,HNRNPU,RANBP2,AHCTF1,MERTK,TMEM87B,PTPRR,NR4A2,SCN3A,CD96,SLC25A27,ASAP1,TRAPPC8,LPCAT1,NMRAL1,C16ORF89,SPACA7,FBXL2,UBP1,RMND5A,RPIA,CNKSR3,GTF2E1,ZDHHC7,FAM92B,C7ORF31,CMIP,SPHKAP,PID1,TRIP12,MCOLN2,CHD1,DGKE,HS2ST1,MSI2,CACNA2D1,ZUP1,HS3
1	1	1.09e-08	635	531	48	0.09	0.076	GO:0005509	MF	441	calcium ion binding	1	MASP2,CDH10,DGKG,SYT1,SNCB,SDF4,CDH20,TUBB4A,RAPGEF2,CDH9,PADI2,PLA2G2D,ITPR2,NECAB1,PLA2G5,CEMIP2,DGKB,CDH13,PADI3,PADI1,EFHD2,SNCA,CDH18,PLCH2,ADGRL3,SPARCL1,CLSTN2,PLA2G2F,PADI4,MEGF6,VSNL1,ADGRV1,LRP1B,PCDH7,CALML6,CLSTN1,MCTP1,GRIN1,SLC8A1,CALN1,SPATA21,DNER,PLA2G2C,AGRN,SPOCK3,ITSN2,CALM1,PADI6
1	1	1.9e-08	2151	374	86	0.23	0.04	GO:0016310	BP	427	phosphorylation	1	PRKAR2B,CDK11A,NADK,MAPK8IP2,CNTN1,LMO3,DGKG,MAP2K4,PRKCZ,RPS6KA2,SEMA3A,ACTB,HSP90AA1,MAGI3,SEMA6A,HSP90AB1,JAK2,MAPK1,GRK3,RPS6KA5,EEF1A2,PPP2R1A,FKBP8,HSPB1,DVL1,GAB1,RAPGEF2,PTGES3,GAPDH,ENO2,FGFR1OP2,CCND3,RASGRF2,CSNK1A1,PLCL1,HSPH1,CLU,CIT,PRKCG,CCNH,EPHA7,DGKB,RPS6KC1,TRPC6,PELI2,IGF1R,PRKACB,CDC42BPA,SNCA,CAMK2D,PDGFC,UBC,FER,GRM1,AK5,THY1,UCHL1,PANK4,PEA15,ROBO1,YWHAG,UBB,PRNP,TNKS,AURKAIP1,GRIN1,PRKD1,PRKG1,IRS2,TNFRSF18,MAGI2,PSAP,HES5,CALM1,MT-CO2,MT-CYB,MT-ND2,MT-ND5,MT-CO1,MT-ND3,MT-ND4,MT-ND1,MT-ATP6,MT-ND4L,CCNL2,CDK11B
1	1	2.29e-08	5	511	5	0.01	1	GO:0036414	BP	176	histone citrullination	1	PADI2,PADI3,PADI1,PADI4,PADI6
1	1	2.29e-08	5	511	5	0.01	1	GO:0018101	BP	366	protein citrullination	1	PADI2,PADI3,PADI1,PADI4,PADI6
1	1	2.29e-08	5	511	5	0.01	1	GO:0004668	MF	633	protein-arginine deiminase activity	1	PADI2,PADI3,PADI1,PADI4,PADI6
1	1	3.64e-08	218	306	20	0.065	0.092	REAC:R-HSA-112315	rea	656	Transmission across Chemical Synapses	1	SYN1,SYT1,RPS6KA2,MAPK1,LIN7A,RASGRF2,PRKCG,SLC38A2,PRKACB,CAMK2D,GLRA3,GABRB2,GRIA4,GRIA1,GRIP1,TSPAN7,GABRB1,GRIN1,SYN3,CALM1
1	1	6.31e-08	29	5569	24	0.004	0.828	KEGG:05332	keg	365	Graft-versus-host disease	1	CD86,IL1A,CD80,IL1B,KLRD1,CD28,HLA-DQB1,HLA-DRB1,HLA-DQA1,HLA-DRB5,HLA-DOA,HLA-DMA,HLA-DRA,HLA-C,HLA-E,HLA-F,HLA-A,HLA-DPB1,HLA-DPA1,TNF,HLA-B,HLA-DQA2,HLA-DOB,HLA-DMB
1	1	9.87e-08	87	238	11	0.046	0.126	KEGG:04540	keg	292	Gap junction	1	GUCY1B1,GNAS,MAPK1,TJP1,TUBB4A,ITPR2,PRKCG,PRKACB,PDGFC,GRM1,PRKG1
1	1	2.05e-07	58	6344	41	0.006	0.707	REAC:R-HSA-73777	rea	604	RNA Polymerase I Chain Elongation	1	ZNRD1,POLR1A,TWISTNB,H2AFV,TBP,TAF1B,CBX3,HIST1H2BJ,POLR1B,CDK7,CCNH,TAF1A,GTF2H2,HIST1H2BD,HIST1H4H,H3F3A,ERCC3,POLR2H,H2AFZ,POLR1C,HIST1H2AC,HIST1H2BC,HIST2H2AC,HIST2H2BE,HIST3H2BB,HIST1H4C,HIST1H3J,GTF2H4,HIST1H2BN,HIST2H4B,HIST2H4A,GTF2H5,HIST1H2BG,HIST1H2BE,HIST1H3E,HIST1H2BH,HIST1H4E,HIST1H2AE,HIST1H2BF,HIST1H4A,HIST1H3H
1	1	2.85e-07	96	538	15	0.028	0.156	GO:0022904	BP	41	respiratory electron transport chain	1	PARK7,SDHB,SNCA,PINK1,MT-CO2,MT-CYB,MT-ND2,MT-ND5,MT-CO1,MT-ND3,MT-ND4,MT-ND1,MT-CO3,MT-ND4L,UQCRHL
1	1	3e-07	62	363	11	0.03	0.177	KEGG:04720	keg	574	Long-term potentiation	1	RPS6KA2,MAPK1,ITPR2,PRKCG,PRKACB,CAMK2D,GRM1,GRIA1,CALML6,GRIN1,CALM1
1	1	3.25e-07	215	318	19	0.06	0.088	KEGG:04714	keg	142	Thermogenesis	1	RPS6KA2,ACTB,GNAS,ZNF516,ATF2,ACSL3,PRKACB,PRKG1,MT-CO2,MT-CYB,MT-ND2,MT-ND5,MT-CO1,MT-ND3,MT-ND4,MT-ND1,MT-ATP6,MT-CO3,MT-ND4L
1	1	3.45e-07	492	496	36	0.073	0.073	GO:0019693	BP	370	ribose phosphate metabolic process	1	UPP2,NADK,H6PD,GUCY1B1,RORA,ENO1,MAGI3,ACOT7,GAPDH,ENO2,PDE1A,PARK7,NPPB,ACSL3,EPHA2,PGD,SNCA,AK5,PANK4,HPRT1,SLC25A33,NMNAT1,NPPA,MT-CO2,MT-CYB,MT-ND2,MT-ND5,MT-CO1,OPA1,MT-ND3,MT-ND4,MT-ND1,MT-ATP6,HSPA1B,MT-ND4L,UQCRHL
1	1	3.51e-07	804	9737	520	0.053	0.647	REAC:R-HSA-372790	rea	35	Signaling by GPCR	1	WNT16,CALCR,PRKAR2B,TAC1,GAB2,CASR,TRIO,RETSAT,GUCA1A,UTS2,ARHGEF5,PTGER3,PIK3CB,OPN3,NPFFR2,DGKG,WNT8A,CALCRL,GNAI3,PRKCQ,NGEF,RHOA,RASGRP2,TRPC7,GAL,DRD4,SCT,CNGB1,CDC42,RPS6KA2,DHRS9,MGLL,ARHGEF10L,GPC4,DGKD,ADCY2,GNB1,EDN1,ADCYAP1R1,P2RY10,SCTR,CXCL2,LRP2,OPRK1,APOB,WNT11,PPEF1,GNAS,RGS1,IL5RA,RGS17,MLN,ITPR3,JAK2,MAPK1,GRK3,GPR143,GUCY2F,MCF2,OPN1LW,FGD1,FZD3,PPP2CB,ARHGEF10,PPP2R1A,PIK3CG,WNT2,VIPR2,CRHR2,GHRHR,C5,RLN2,GNRHR,NMU,CCKBR,ARHGEF17,OPRM1,GLP1R,CCR6,GUCA1B,PPP2R5D,HBEGF,PDE8B,GRM6,RASGRF2,PDE4D,IL5,KNG1,RBP2,RBP1,GRK7,WNT5A,PRKAR2A,ECT2,GNAI2,GNB4,ARHGEF26,VIPR1,CCL20,POMC,PDE1A,TACR1,WNT6,SDC1,SOS1,OPRD1,ARHGEF2,PLA2G4A,RGS2,RPE65,AKT3,RGS4,ECE1,PIK3R3,PLPPR5,PLPPR4,RPS6KA1,APOA1,CREB1,CNR1,ADRA1A,PPP3CC,RDH10,LRAT,RGSL1,HCRTR1,CCRL2,PIK3CA,GPSM2,CXCR4,PTGFR,NPY,RAMP3,ITPR2,GPR83,GRM4,OPN5,CXCL6,GRPR,PRKCG,RGS13,FGD3,TAS2R5,GNG11,GNGT1,GNAI1,SMO,OPN1SW,ACKR4,REEP5,ARHGEF6,SAG,ARHGEF16,ARHGEF9,RAMP1,RGS22,REEP2,ARHGEF11,NMUR2,PDE6A,CHRM3,PDE6B,GNAT2,VAV3,WNT2B,ROCK2,IL2RA,MTNR1B,DAGLA,APLNR,ANXA1,HTR1B,CGA,NMBR,AGT,RGS8,GPR55,HTR2B,WNT10A,GPR45,ARHGEF4,RAC1,DGKB,RTP4,OR13C9,ARHGEF39,HCRTR2,CLPS,MYO7A,ARRB1,TRPC6,PPP2R1B,ADCY3,GUCA1C,TRPC3,CXCL9,PPP3CA,RGS3,ARHGEF19,HSPG2,PRKACB,PROK1,XCL1,RGS16,WNT9A,RHOB,CAMKMT,GPR17,ACKR3,AGTR1,DGKQ,CYP4V2,PIK3R1,CRHBP,FGD2,TAAR2,TIAM2,VIP,GNA12,EGFR,LPAR4,AWAT2,HTR2C,GPC3,GNRH1,RGS20,CRH,LRP12,PLPPR1,OR13C4,ADM,DGKZ,DRD2,PLCB3,MMP3,RGS18,ITPR1,DRD3,EDNRA,CCL28,PTH,PDE3B,CAMK4,GRM1,WNT3A,OBSCN,PDE1C,WNT7A,RHOC,FZD7,ADCY8,GNA14,GNAQ,CXCL13,SST,GHRL,LRP8,HTR5A,FZD1,HTR6,KALRN,VAV2,GPSM1,CXCR5,SHC1,CCR5,PTH1R,NAPEPLD,GNG3,DHRS3,SDC3,WNT4,OXER1,FZD5,CCKAR,PROK2,ADORA1,IHH,ABHD6,CXCL3,CXCL5,CXCL1,UCN,PLB1,CCR1,RHO,PRKCD,METAP1,PLXNB1,GRM2,NPY5R,F2RL2,F2RL1,HTR4,DAGLB,SHH,ADCY1,GPER1,CDK5,FZD6,OR51E2,PNOC,GNG4,CX3CR1,REEP4,FNTA,CHRM1,AHCYL1,HTR1E,GRM5,NTSR2,RGS14,CXCL11,ADRB2,P2RY12,PTAFR,CXCL8,SDC2,PROKR1,DRD5,TAS2R1,TACR3,P2RY1,TAS1R3,GPR37L1,ADRA1B,KISS1,GPR37,OR10A4,OR10A2,FSHR,GPR27,TRH,S1PR1,OR2M4,APLN,OR1L6,OR1L8,OR1N2,RXFP1,LPAR3,PTGER4,OR2AT4,NMUR1,PIK3CD,P2RY6,PLEKHG5,OR52A5,GNB2,OR5B12,OR5B2,OR9I1,GNG12,INSL5,OR9G4,PPP1CA,OR4D9,GRK2,ADCY5,CYSLTR1,OR10K1,SAA1,XCR1,CCR9,GPRC6A,TAS1R1,NET1,GNG5,TRHR,HRAS,FZD4,RTP1,OR2T1,LPL,P2RY2,CALCB,OR5AN1,RHOG,OR2T35,RPS6KA3,OR2T12,OR2T33,OR2AJ1,OR2T8,OR2B11,GPR150,HTR1A,UCN3,GPR35,HTR1F,GPC5,HTR1D,GRM8,GPBAR1,CCR8,F2,RRH,CXCR2,OXTR,OR56A1,OR56B1,CHRM2,OR52N4,F2R,PENK,OR8D4,P2RY13,OR5AS1,OR52A1,OR2V2,OR2T29,ARHGEF37,PTGDR2,OR56A4,CCR3,CCR4,GPR39,OR2T10,ADRA2C,OR56A3,OR51M1,DRD1,OR6A2,IL3RA,PTCH1,OR9Q1,OR9Q2,PDE2A,QRFPR,OR2AK2,CCK,AKR1C1,NPSR1,OR2T27,OR51I2,RTP5,OR2AG2,AGRN,PRKAR1B,OR2G6,FZD9,ADRB3,CNR2,UTS2B,OR14I1,OR2L13,OR8A1,AKR1C3,OR2T2,GRM7,OR8D1,CD55,HRH1,OR52K1,ARHGEF12,OR8B8,OR10D3,OR6N1,OR2L5,BCO2,PSAP,KEL,AVPR1B,GRK6,AKR1B10,OR2T6,LPAR1,OR2L3,CSF2RA,CNGA1,OR2M2,CALM1,ABCA4,GRM3,SUCNR1,OR10R2,OR2L2,OR13C3,APOM,NMS,OR2H2,GABBR1,OR11A1,OR14J1,OR2J2,GPR20,ACKR1,OR2F1,NRAS,GPC2,GPSM3,S1PR3,CCL27,GNAT3,ARHGEF33,OR2A5,OR2A12,OR2A25,OR2A14,OR2M3,OR52I1,OR5K1,ARHGEF38,ARHGEF25,GNG10,OR5V1,OR2AE1,RGS21,OR4D10,OR10G4,OR8G5,ADRA2B,DGKK,GPIHBP1,OR13C5,OR52E5,OR2L8,OR2T11,OR2AG1,OR8B3
1	1	3.86e-07	142	362	16	0.044	0.113	KEGG:04723	keg	353	Retrograde endocannabinoid signaling	1	GNB1,MAPK1,ITPR2,PRKCG,PRKACB,GABRB2,GRIA4,GRM1,GRIA1,GABRB1,MT-ND2,MT-ND5,MT-ND3,MT-ND4,MT-ND1,MT-ND4L
1	1	4.38e-07	22	5569	19	0.003	0.864	KEGG:05310	keg	611	Asthma	1	IL4,IL5,IL10,FCER1G,IL13,HLA-DQB1,FCER1A,HLA-DRB1,HLA-DQA1,HLA-DRB5,HLA-DOA,HLA-DMA,HLA-DRA,HLA-DPB1,HLA-DPA1,TNF,HLA-DQA2,HLA-DOB,HLA-DMB
1	1	7.55e-07	26	464	8	0.017	0.308	REAC:R-HSA-5669034	rea	203	TNFs bind their physiological receptors	1	TNFRSF1B,TNFRSF9,TNFSF13B,TNFRSF8,TNFRSF14,TNFRSF4,TNFRSF18,TNFRSF25
1	1	7.66e-07	280	430	23	0.053	0.082	GO:0009161	BP	213	ribonucleoside monophosphate metabolic process	1	UPP2,NADK,ENO1,MAGI3,GAPDH,ENO2,PARK7,SNCA,AK5,HPRT1,SLC25A33,NMNAT1,MT-CO2,MT-CYB,MT-ND2,MT-ND5,MT-CO1,MT-ND3,MT-ND4,MT-ND1,MT-ATP6,HSPA1B,MT-ND4L
1	1	9.61e-07	79	538	13	0.024	0.165	GO:0042775	BP	534	mitochondrial ATP synthesis coupled electron transport	1	PARK7,SNCA,PINK1,MT-CO2,MT-CYB,MT-ND2,MT-ND5,MT-CO1,MT-ND3,MT-ND4,MT-ND1,MT-ND4L,UQCRHL
1	1	9.88e-07	34	5843	26	0.004	0.765	KEGG:05320	keg	388	Autoimmune thyroid disease	1	IL4,IL5,CD86,TPO,CD80,CGA,IL10,CTLA4,CD28,HLA-DQB1,HLA-DRB1,HLA-DQA1,HLA-DRB5,HLA-DOA,HLA-DMA,HLA-DRA,HLA-C,HLA-E,HLA-F,HLA-A,HLA-DPB1,HLA-DPA1,HLA-B,HLA-DQA2,HLA-DOB,HLA-DMB
1	1	1.08e-06	51	5976	35	0.006	0.686	REAC:R-HSA-774815	rea	139	Nucleosome assembly	1	CENPQ,CENPA,CENPL,CENPK,HJURP,HIST1H2BJ,CENPO,ITGB3BP,CENPC,CENPU,CENPH,SMARCA5,HIST1H2BD,HIST1H4H,RBBP4,H2AFZ,RUVBL1,HIST1H2AC,HIST1H2BC,NPM1,HIST2H2AC,HIST2H2BE,HIST3H2BB,HIST1H4C,CENPW,HIST1H2BN,HIST2H4B,HIST2H4A,HIST1H2BG,HIST1H2BE,HIST1H2BH,HIST1H4E,HIST1H2AE,HIST1H2BF,HIST1H4A
1	1	1.77e-06	57	5658	37	0.007	0.649	KEGG:04612	keg	539	Antigen processing and presentation	1	NFYA,CD74,NFYC,HSP90AA1,HSP90AB1,CREB1,CANX,KLRD1,RFX5,CD8A,CTSS,TAP1,HSPA4,CD8B,HSPA6,HLA-DQB1,HLA-DRB1,HLA-DQA1,HLA-DRB5,HLA-DOA,HLA-DMA,HLA-DRA,HSPA1B,HSPA1A,HSPA1L,HLA-C,HLA-E,HLA-F,HLA-A,HLA-DPB1,HLA-DPA1,TAPBP,TNF,HLA-B,HLA-DQA2,HLA-DOB,HLA-DMB
1	1	2.34e-06	10	4656	10	0.002	1	REAC:R-HSA-156588	rea	584	Glucuronidation	1	UGDH,SLC35D1,ABHD10,UGT3A1,UGT2B4,UGT3A2,UGP2,UGT2B7,UGT2B15,UGT2B17
1	1	3.06e-06	23	444	7	0.016	0.304	REAC:R-HSA-3371571	rea	134	HSF1-dependent transactivation	1	HSP90AA1,HSP90AB1,PTGES3,DNAJB1,CAMK2D,MTOR,HSPA1B
1	1	3.07e-06	63	363	10	0.028	0.159	KEGG:05031	keg	651	Amphetamine addiction	1	GNAS,ATF2,PRKCG,PRKACB,CAMK2D,GRIA4,GRIA1,CALML6,GRIN1,CALM1
1	1	3.98e-06	109	271	11	0.041	0.101	KEGG:04724	keg	509	Glutamatergic synapse	1	GNAS,MAPK1,GRK3,ITPR2,PRKCG,SLC38A2,PRKACB,GRIA4,GRM1,GRIA1,GRIN1
1	1	4.94e-06	6	413	4	0.01	0.667	GO:1903136	MF	155	cuprous ion binding	1	SNCB,PARK7,SNCA,PRNP
1	1	5.17e-06	85	161	8	0.05	0.094	REAC:R-HSA-418346	rea	198	Platelet homeostasis	1	GUCY1B1,GNAS,PPP2R1A,PDE1A,ITPR2,TRPC6,SLC8A1,PRKG1
1	1	6.47e-06	92	1221	20	0.016	0.217	KEGG:04972	keg	3	Pancreatic secretion	1	CLCA1,CLCA4,GNAS,SLC9A1,SLC26A3,RAP1A,PLA2G2D,ITPR2,PRKCG,PLA2G5,CLCA2,CELA2A,CELA3A,PLA2G2F,ATP1A1,PLA2G2C,CELA2B,CELA3B,AMY2B,AMY2A
1	1	7.51e-06	58	5432	35	0.006	0.603	REAC:R-HSA-3214815	rea	493	HDACs deacetylate histones	1	KDM1A,ARID4B,MTA3,REST,HDAC1,HIST1H2BJ,HIST1H2BD,HIST1H4H,RBBP4,SAP30,SAP30L,HDAC3,TBL1XR1,HIST1H2AC,HIST1H2BC,HIST3H2A,HIST2H2AC,HIST2H2BE,HIST1H2AG,HIST3H2BB,HIST1H4C,HIST1H3J,HIST2H2BF,HIST1H2BN,HIST2H4B,HIST2H4A,HIST1H2BG,HIST1H2BE,HIST1H3E,HIST1H2BH,HIST1H4E,HIST1H2AE,HIST1H2BF,HIST1H4A,HIST1H3H
1	1	8.58e-06	67	444	10	0.023	0.149	GO:1903426	BP	219	regulation of reactive oxygen species biosynthetic process	1	HSP90AA1,HSP90AB1,JAK2,PARK7,CLU,SNCA,SLC25A33,GRIN1,MT-CO2,MTOR
1	1	9.91e-06	12	854	6	0.007	0.5	GO:0061684	BP	435	chaperone-mediated autophagy	1	HSP90AA1,EEF1A2,CLU,SNCA,ATP13A2,PLK3
1	1	1.09e-05	33	959	10	0.01	0.303	KEGG:05020	keg	396	Prion diseases	1	C8B,MAPK1,ELK1,PRKACB,C8A,C1QC,STIP1,PRNP,C1QB,C1QA
1	1	1.12e-05	121	5622	62	0.011	0.512	GO:0043487	BP	187	regulation of RNA stability	1	SLC11A1,TNFRSF1B,THRAP3,PUM2,YBX1,IGF2BP2,EXOSC7,XPO1,TNPO1,PCBP4,PABPC4,DAZL,HSPB1,MAPK14,RBM24,QKI,XRN1,EIF4G1,SMG7,TARDBP,EXOSC9,FASTKD3,HNRNPR,PUM1,RNASEL,DHX9,RC3H1,FASTKD1,HNRNPD,CNOT6L,SERBP1,METTL14,NAF1,UBC,NOCT,RBM46,BOLL,ZFP36L2,HNRNPU,LARP1,MAPKAPK2,ZC3H12A,PRKCD,GDNF,UBB,PAIP1,DCP2,MYD88,ANGEL2,PDE12,DHX36,HNRNPA0,NPM1,TENT5C,YTHDF2,MTOR,SMG5,GIGYF2,DXO,HSPA1A,TRIM71,DCP1A
1	1	1.18e-05	56	6244	37	0.006	0.661	KEGG:05321	keg	154	Inflammatory bowel disease (IBD)	1	IFNGR1,RORA,IL12RB2,TGFB2,NFKB1,IL17F,IL4,IL5,IL1A,STAT1,IL18R1,IL18RAP,IL1B,IL6,IL10,TLR2,STAT4,IL21,RORC,IL23R,IL12A,IL13,JUN,HLA-DQB1,TLR5,HLA-DRB1,HLA-DQA1,HLA-DRB5,HLA-DOA,HLA-DMA,HLA-DRA,HLA-DPB1,HLA-DPA1,TNF,HLA-DQA2,HLA-DOB,HLA-DMB
1	1	1.37e-05	224	16614	224	0.013	1	KEGG:04060	keg	470	Cytokine-cytokine receptor interaction	1	CX3CL1,TNFRSF12A,CCL26,IL32,CD4,IL20RA,FAS,IFNGR1,TNFRSF1B,TNFRSF17,TNFRSF9,RELT,IL17RB,NGFR,TNFRSF1A,IL4R,CXCL2,IL12RB2,THPO,IL5RA,TGFB2,IL11,IL12RB1,OSM,CSF2RB,IL2RB,CD40,BMP7,TNFSF13B,CCL22,CCL17,IL21R,IL7,TNFRSF10A,AMH,IL27RA,TGFB1,CCL24,TGFBR1,TNFSF8,CXCL12,BMPR1A,CCL2,CCL1,IL10RA,IL23A,LTBR,IL26,IL17F,BMP5,CCR6,GHR,PRLR,IL4,IL5,LIFR,ACVR2B,IL1A,CCL20,ACVR1,IL1R2,IL1R1,IL1RL2,IL18R1,IL18RAP,LEPR,BMP8B,MPL,TNFSF4,CSF3R,TGFB3,IFNA6,TNFSF18,TNFSF11,TNFRSF10B,TNFRSF8,TNFSF10,CXCR4,ACVR2A,INHBA,CNTFR,IL13RA2,ACVR1C,INHA,IL9R,IL17C,CXCL6,BMP4,IL1B,TNFSF9,CD70,TNFSF14,BMP2,GDF5,CCR7,IL17B,TNFRSF19,ACKR4,EPO,GDF15,EDA2R,CCL25,IL13RA1,NGF,IL6ST,IL2RA,IL15RA,AMHR2,GDF11,ACVR1B,EDAR,IL6,IL10,IL36G,IL1RN,IL36B,IL33,IL11RA,MSTN,IL21,BMPR1B,CXCL9,CD27,INHBE,ACVRL1,TNFRSF11A,IFNAR1,IL19,IL22RA1,XCL1,GDF7,ACKR3,OSMR,TSLP,CXCL14,TNFRSF21,CTF1,IL18,CCL28,BMP3,BMP6,CXCL13,GDF6,NODAL,IL34,TNFRSF14,EDA,IFNGR2,TNFRSF13C,CXCR5,IL6R,CCR5,CXCL16,IL23R,INHBB,TGFBR2,IL17RE,IL17RC,CXCL3,CXCL5,CXCL1,CCR1,IL15,GDF9,IL31RA,TNFRSF11B,CX3CR1,IL7R,IL12A,IL13,CXCL11,CXCL8,IL16,IL17D,TNFRSF10D,XCR1,CCR9,IL20RB,LEP,INHBC,CLCF1,IL17RA,CCR8,CXCR2,TNFSF15,CSF1R,CCR3,BMP8A,CCR4,GDF3,CSF1,CCR10,IFNE,IL3RA,IFNLR1,TNFRSF4,TNFRSF18,EPOR,IFNA2,CXCL17,IL1RAP,IFNL3,IL27,CSF2RA,BMPR2,IL31,CRLF2,CCL27,TNFRSF25,LTA,LTB,TNF,IFNA13,TNFRSF13B,CNTF,IL10RB,GDF10,CCL5,CCL16,CCL4,CCL18,CCL4L2,CCL3L1,CCL3
1	1	1.65e-05	11	259	4	0.015	0.364	GO:0033160	BP	16	positive regulation of protein import into nucleus, translocation	1	HSP90AB1,JAK2,MAPK1,UBR5
1	1	1.73e-05	121	318	12	0.038	0.099	KEGG:00190	keg	182	Oxidative phosphorylation	1	ATP6V1H,MT-CO2,MT-CYB,MT-ND2,MT-ND5,MT-CO1,MT-ND3,MT-ND4,MT-ND1,MT-ATP6,MT-CO3,MT-ND4L
1	1	1.76e-05	30	270	6	0.022	0.2	REAC:R-HSA-418990	rea	450	Adherens junctions interactions	1	CDH10,CDH9,CDH13,CDH18,CADM2,CADM1
1	1	1.89e-05	12	2181	8	0.004	0.667	GO:0032119	BP	586	sequestering of zinc ion	1	SLC30A3,S100A8,SLC30A6,SLC30A2,SLC30A7,S100A9,SLC30A1,SLC30A10
1	1	1.91e-05	126	181	9	0.05	0.071	KEGG:04728	keg	482	Dopaminergic synapse	1	GNAS,PPP2R1A,ATF2,ITPR2,PRKCG,PRKACB,CAMK2D,GRIA4,GRIA1
1	1	2.13e-05	147	2108	37	0.018	0.252	KEGG:04740	keg	328	Olfactory transduction	1	CNGB1,GNB1,GRK3,PDE1A,RGS2,ADCY3,PRKACB,CAMK2D,CALML6,OR2M4,OR10K1,OR2T1,OR2T12,OR2T33,OR2T8,OR2B11,OR2T29,SLC8A1,OR2T10,PRKG1,OR2AK2,OR2T27,OR2G6,OR14I1,OR2L13,OR2T2,OR6N1,OR2L5,OR2T6,OR2L3,OR2M2,CALM1,OR10R2,OR2L2,OR2M3,OR2L8,OR2T11
1	1	2.18e-05	51	12136	48	0.004	0.941	REAC:R-HSA-5693571	rea	27	Nonhomologous End-Joining (NHEJ)	1	MRE11,TDP1,TP53BP1,XRCC5,RIF1,UIMC1,NBN,NSD2,TDP2,RNF8,RAD50,SUMO1,POLM,HIST1H2BJ,HERC2,MDC1,BARD1,ATM,XRCC4,DCLRE1C,PAXIP1,BABAM2,HIST1H2BD,HIST1H4H,ABRAXAS1,RNF168,POLL,UBE2V2,KAT5,LIG4,UBE2N,HIST1H2BC,HIST2H2BE,BRCC3,H2AFX,HIST3H2BB,HIST1H4C,HIST4H4,HIST1H2BN,PRKDC,HIST2H4B,HIST2H4A,HIST1H2BG,HIST1H2BE,HIST1H2BH,HIST1H4E,HIST1H2BF,HIST1H4A
1	1	2.23e-05	28	306	6	0.02	0.214	REAC:R-HSA-5339562	rea	225	Uptake and actions of bacterial toxins	1	MAP2K4,SYT1,HSP90AA1,HSP90AB1,SV2A,CALM1
1	1	2.92e-05	65	6053	40	0.007	0.615	KEGG:05140	keg	395	Leishmaniasis	1	IFNGR1,TAB2,PTGS2,TGFB2,JAK2,MAPK1,NFKB1,MAPK14,IL4,IL1A,ITGA4,STAT1,NCF2,IL1B,ELK1,MAP3K7,IL10,TLR2,FCGR2A,FCGR1A,MAPK13,IL12A,MYD88,MARCKSL1,JUN,HLA-DQB1,HLA-DRB1,HLA-DQA1,HLA-DRB5,CR1,FCGR3A,HLA-DOA,HLA-DMA,HLA-DRA,HLA-DPB1,HLA-DPA1,TNF,HLA-DQA2,HLA-DOB,HLA-DMB
1	1	3.28e-05	9	1547	6	0.004	0.667	GO:0019864	MF	238	IgG binding	1	FCGR2B,FCGR2A,FCGR1A,FCER1G,FCGR1B,FCGR3A
1	1	3.29e-05	118	426	13	0.031	0.11	KEGG:04915	keg	244	Estrogen signaling pathway	1	HSP90AA1,NCOA1,GNAS,HSP90AB1,MAPK1,ATF2,ITPR2,PRKACB,GRM1,CALML6,PIK3CD,CALM1,HSPA1B
1	1	3.3e-05	81	5569	45	0.008	0.556	KEGG:04640	keg	201	Hematopoietic cell lineage	1	CD38,TFRC,THPO,IL5RA,ITGA6,IL4,IL5,IL1A,ITGA4,IL1R2,IL1R1,CD2,CR2,CSF3R,IL1B,FCGR1A,CD8A,KIT,CD1D,IL6R,ITGA2,IL7R,GYPA,CD14,CD8B,CD34,HLA-DQB1,CSF1R,CSF1,HLA-DRB1,CD55,MME,HLA-DQA1,HLA-DRB5,CR1,HLA-DOA,HLA-DMA,HLA-DRA,ITGA1,HLA-DPB1,HLA-DPA1,TNF,HLA-DQA2,HLA-DOB,HLA-DMB
1	1	3.32e-05	108	170	8	0.047	0.074	KEGG:04726	keg	66	Serotonergic synapse	1	GNAS,ITPR2,PRKCG,PRKACB,GABRB2,GABRB1,HTR1E,KCND2
1	1	3.93e-05	54	6259	35	0.006	0.648	KEGG:05416	keg	192	Viral myocarditis	1	FYN,CASP8,EIF4G3,ACTB,CD86,EIF4G1,CD80,CASP9,RAC1,ABL2,SGCB,CASP3,SGCD,CYCS,DAG1,CD28,HLA-DQB1,HLA-DRB1,CD55,LAMA2,HLA-DQA1,HLA-DRB5,HLA-DOA,HLA-DMA,HLA-DRA,HLA-C,HLA-E,HLA-F,HLA-A,HLA-DPB1,HLA-DPA1,HLA-B,HLA-DQA2,HLA-DOB,HLA-DMB
1	1	4.8e-05	3	627	3	0.005	1	GO:0008426	MF	174	protein kinase C inhibitor activity	1	HSPB1,YWHAG,SFN
1	1	4.84e-05	1909	14858	1683	0.113	0.882	REAC:R-HSA-392499	rea	257	Metabolism of proteins	1	DPM1,FUCA2,NFYA,CFTR,RAD52,KLHL13,ARF5,SLC25A13,THSD7A,COPZ2,CROT,FBXL3,ASB4,TMEM132A,ARSD,PRSS21,NOS2,PAX6,PIGQ,PSMB1,ST3GAL1,SEC62,RPS20,POMT2,SCMH1,LARS2,BRCA1,MBTPS2,LTF,EXTL3,NUB1,PGM3,DDX11,IGF1,AGPS,ZRANB1,BIRC3,SEC63,ANK1,NUP160,SARS,ALG1,FUT8,UBA6,PIAS1,CUL3,USP2,RPL26L1,MAT2B,VCAN,RAB27B,PSMA4,TNC,DCUN1D1,CUL7,HSPA5,TPR,CP,USP28,MRPS10,ERCC8,ADAMTS6,LTBP1,RCN1,TNIP3,HERPUD1,TRAPPC3,NOP58,CUL1,PUM2,MRPL43,F7,USP13,SEC61A1,NDC1,PIGV,ACAA1,HDAC7,MRPS35,ARSF,CS,EIF4B,ST3GAL6,CTSA,SNCAIP,BTBD1,GNAI3,KARS,SEC61A2,ASB1,NFYC,ATXN3,SP100,TRAM1,METTL22,TP53BP1,RHOA,IARS2,IDH3G,HDAC4,OTUD5,PSME4,PPP2R5B,ADGRF5,NUP133,PIGB,RAB27A,SPTB,EXOC5,POLB,ST6GALNAC1,WIPI1,ASNS,ST6GALNAC2,PABPC1,CSNK2A2,EIF2B3,RAD18,MGAT4A,RPL31,LMCD1,SEL1L,SPP2,UBE2D1,SMC1A,ACADVL,FBXW11,DERL2,NSF,MRPS34,BCS1L,LMAN1,NUP37,TIMM21,ACTB,RAB7A,TUBA3D,EXOSC7,KLHL20,RGS11,TOP2B,UBE2T,USP33,DYNC1I2,CAPZB,UBE2A,PIAS2,UBE2K,GNB1,VDAC3,BPIFB2,SENP1,RAB21,CPB2,AFP,MRPL22,DIS3,CYLD,APLP2,EIF3I,APOB,AGBL5,RAB10,CD59,SEH1L,MTIF2,POMGNT1,B4GALT1,MRPL28,TMED2,ERO1B,ZFAND6,ALG9,ACOX3,ACHE,ADAMTS2,PSMC5,UIMC1,MMP2,GNAO1,ADD1,TFAP2C,AURKA,EDEM2,MAVS,XRN2,DYNLL1,RPL6,RPLP0,CHGB,GANAB,BIRC5,OTUB2,MRPS33,LYZ,MUL1,DNAJB11,USP48,AARS,TF,ESR1,PSME1,SCFD1,HNRNPC,CLSPN,VNN3,SEC22C,AAAS,CBX5,ARCN1,PSMD5,NUP188,CRAT,NANS,WAC,MRPS18A,RAB18,FBXL19,VCPKMT,PSMC6,GNPNAT1,CNIH1,PIGH,PSMA3,TIMM9,GALNT16,ASB2,HIF1A,EIF5,PSMC1,PSMB5,YY1,DCAF11,PSMA6,NFKBIA,PSME2,SEC23A,RABGGTA,PFDN4,RAE1,CTSZ,TUBB1,PSMA7,EEF1A2,CSNK2A1,HAO1,NOP56,CST3,ACTR5,PIGU,ACOT8,USP14,SMAD7,PSMD10,STS,ALG13,CHRDL1,STAG2,F9,CCDC22,RENBP,ASB9,RBBP7,MAGT1,USP11,TIMP1,DNAJC3,MRPS31,MSLN,NUP93,LONP2,PSMD7,COG4,AXIN1,MLYCD,USP10,FBXO31,UBE2I,GSPT1,EARS2,ELOB,GGA2,CCP110,RNF40,MTFMT,RAB11A,CTSH,SCG3,EIF3J,ZDHHC2,RIPK2,CALB1,RAB2A,EIF3E,TSTA3,EEF1D,DCTN6,TUSC3,TUBB4A,FKBP8,PMPCB,BET1,FKBP14,STX1A,NOD1,GARS,CRHR2,CHCHD2,EIF3B,AIMP2,USP42,C1GALT1,CHCHD3,PSMA2,MRPL32,YKT6,GALNTL5,EIF4H,TGFBR1,SEC61B,CREB3,DDX58,UBE2R2,GATA3,PHYH,EIF3A,SEC23IP,NSMCE4A,FBXW4,TNKS2,GBF1,FBXL15,PITRM1,SMC3,CUL2,RPL19,FBXL20,PSMD3,RGS9,NUP88,GOSR1,PSMD11,CCL2,PEX12,KAT2A,MRPL27,SMURF2,FAM20A,DPH1,RAB34,DCUN1D4,AREG,UBE2D3,KLHL2,CPE,RPL34,WFS1,GRPEL1,FBXW7,BST1,KLHL5,CTSC,ZBTB16,TECTA,HSPA8,PPP6R3,ST3GAL4,FOLR1,BIRC2,COMMD9,CARS,RPS13,NUP98,DAO,MLEC,ATP5F1B,ART4,EIF2B1,COPZ1,CAND1,RAB5B,NUP107,MRPL51,COPS7A,GNB3,USP5,SPSB2,SUDS3,CMAS,ST8SIA1,RAB35,MAN1A1,MTRF1L,MRPL18,MDGA1,FBXO9,RAB23,FBXL4,VNN1,VNN2,RPS12,SNX3,PEX7,MRPL2,CUL9,EXOC2,HARS2,MAN2A1,SEMA5A,MRPS30,HSPA9,MRPS27,PFDN1,ARSB,TARS,ST8SIA4,SKP1,NUP155,SEC24A,STC2,EHHADH,CNTN3,ACTR8,KNG1,RNF7,KAT2B,BCHE,COL7A1,GNAI2,TFG,RPL24,GNB4,MRPL3,CISH,WDR48,COMMD2,GORASP1,SSR3,EIF4G1,SPCS1,INO80D,EEF1B2,LMAN2L,TTL,POMC,STAM2,MPV17,EIF2B4,PSMD14,ASB3,IFIH1,INO80B,MOGS,SPTBN1,GALNT3,EVA1A,MRPL19,FN1,PECR,IGFBP2,IGFBP5,USP34,CCT4,GGCX,ST3GAL5,CHST10,PROC,DCAF17,SLC25A12,DARS,EPAS1,SUMO1,FARSB,SCP2,PAPPA2,MRPL37,ICMT,RPL22,QSOX1,EDEM3,HDAC1,CAPZA1,FBXO2,FBXO6,UCHL5,ZBTB17,WARS2,HAO2,MRPS15,EXOC8,GNPAT,ST6GALNAC5,UAP1,RBBP5,RAB29,HMGCL,CDC20,B4GALT2,DPH5,DARS2,SERPINC1,MAN1C1,DHDDS,MUC5B,STAG1,A4GNT,APOA1,RPS25,ATF6,TTR,B4GALT6,SPCS2,FBXO30,TNFAIP3,RAB32,RNF146,FBXL5,RPN2,SPP1,EEF2KMT,UCHL3,FGF23,SATB2,UBE2B,PIGZ,SENP5,RAD23B,RAB14,PPP6C,GALNT12,ALG2,DCAF4,ACOT2,TTLL5,EIF2B2,SLC17A5,IDE,TECTB,NUP43,PCMT1,MRPS14,SEC16B,TCP1,TTLL2,KBTBD7,ALG5,EXOSC8,ETF1,TGFBI,SERP1,SOCS2,NFYB,EPHX2,COPS5,TRIM25,IAPP,RNF2,SEC22A,B4GALT4,CAT,RPL21,MTIF3,XPNPEP2,MRPS2,PLG,COPA,RPL5,INHBA,FKBP9,RECK,DCAF10,SFTPA1,TSFM,PFDN5,TUBA1B,RAB9B,RAB9A,EXOSC9,RAB38,INHA,OBSL1,GCNT7,PIGT,ARFGEF2,RAB22A,NEURL2,STAMBP,NAGK,USP22,USP9X,PEX6,AARS2,HIST1H2BJ,TBCC,KLHDC3,SSR1,NUP153,EEF1E1,RAB17,BMP4,MRPS7,GGA3,NUP85,TTF1,CHCHD5,RPL23,NAPB,PSMF1,PCSK2,TBC1D20,MRPS26,EIF2S2,TMEM115,PSMB2,ST3GAL3,F10,PROZ,BECN1,CFP,TIMM17B,KTN1,RHOT1,NUP214,TIMM8A,CANX,TRAF2,GFER,FBXL16,GNG13,TUBA4A,GNG11,SEM1,GNGT1,GNAI1,PEX1,SRD5A3,VGF,DNAJB9,CALU,MTX2,HERC2,INO80,COPB1,PSMA1,SUMF2,SPCS3,MPDU1,RAB2B,NEDD8,DAD1,GALNT8,ACE2,TULP4,ADRM1,EXOSC2,POMT1,EIF2S3,UBA1,ULBP2,TTLL9,SLC34A1,MRPS25,HACL1,GALNT15,MGAT1,GFPT2,PSME3,RPL27,UBE2D2,EXOC4,TOP2A,PIAS3,SELENOS,ACTR10,MATN3,LRRC41,CCT6B,NUP210,PTCD3,MRPL35,RPA1,UBE2G1,SEC61G,ENAM,H3F3B,EIF5A,ERAL1,PCNA,RAB25,DCAF8,DPH2,FBXO44,DCTN4,CCNA1,COG6,RNF128,SFTPD,LARS,CCDC59,HSD17B4,MEN1,EIF2S1,MRPS36,VHL,EDEM1,DPH6,GNAT2,NAPG,ARF3,CDC73,TIMM17A,RPS15A,NARS,GRP,DDB2,USP26,RAB33A,YARS,PHC2,CDCA8,TPGS2,TIMM10,CARS2,STT3A,ADAMTS8,TMED7,APC,AGTPBP1,GOLM1,USP30,FBXO21,MAP3K7,CGA,OS9,CCT7,USP15,CPM,MDM2,DYNC1LI2,FBXL8,AGT,COG2,NPL,PIGC,LAMC1,MRPL44,TTLL4,USP37,MRPS9,USP44,CKAP4,THSD1,COG3,LMO7,ITM2B,IL6,ADAMTS7,DCAF7,ACTL6A,MRPL47,GALNT5,GATA4,EPRS,UGGT1,STAM,TXN,KLF4,ST6GALNAC4,STX17,USP20,BAAT,MRPL50,DPM2,PSMB7,PDCL,RPL35,DERL1,MYC,IL33,TLN1,DCTN3,RPS6,KIF13A,TFAP2A,TUBB2A,RIPK1,TUBB2B,MDC1,VARS2,ARRB1,NARS2,MRPL15,SORL1,DCUN1D5,THBS1,RTF1,RPLP1,LRRC49,ADAM10,SPTBN5,TTLL7,RABGGTB,RAB1A,PREB,FBXO11,ACTR1A,STAMBPL1,EXOC6,ADAMTS14,RPS24,BARD1,IDH1,COX17,USP8,COPS4,SEC31A,USO1,PPA2,ENPEP,SEC24B,YARS2,ALG10,ETFBKMT,PEX5,INHBE,NUP58,GALNT6,RAB20,CUL4A,MDGA2,DCAF5,RAB15,SERPINA10,WARS,SLC27A2,GCNT3,SRP14,COMMD4,UBE2Q2,WDR61,USP3,PML,ADAMTS17,LMAN1L,MFGE8,ST8SIA2,FURIN,SEC11A,PMM2,PARN,CHST4,ADAMTS18,NUDT7,MBTPS1,RPL3L,RPS2,COPS3,PTRH2,GALNT1,GATA6,ARRB2,WRAP53,ASGR1,TP53,RAB40B,CSNK1D,TBCD,FN3KRP,CBX8,CBX4,SMAD4,FBXO15,IGFBP4,PSMB6,PEX14,RPL11,WDTC1,HSPG2,BCL10,PIGK,RPS8,PSMA5,DCAF6,COP1,PFDN2,USP21,MRPL24,HDGF,TARS2,ADAMTSL4,MRPL9,DTL,RAB13,CREB3L4,SRP9,ARF1,CNIH3,PARP1,REN,PDIA6,CAMKMT,ASXL2,MRPS5,THSD7B,GALNT13,HSPD1,METTL21A,COPS7B,RAB5A,GMPPA,CNTN4,DYNC1LI1,POMGNT2,RPL32,UBA3,SRPRB,MUC4,EIF2B5,AHSG,SNCA,ANK2,CCNA2,RPS3A,MARCH6,ADAMTS16,RPL37,SKP2,SLC30A5,FEM1C,COMMD10,ADAMTS19,TNIP1,FARS2,KLHL3,PLA2G7,RARS2,SHPRH,IGFBP3,IGFBP1,CCT6A,ASB15,AGBL3,ASB10,RAB19,CLTRN,OGT,GPC3,CETN2,MRPS28,RPL7,EIF3H,CDKN2A,FBXO10,GSN,RPL7A,ASB6,SEC16A,DPH7,MSRB2,ST8SIA6,TCF7L2,FUOM,PAOX,EIF3M,ARFGAP2,RPS3,HYOU1,INCENP,COMMD7,MRPL49,FAU,CNTN5,DCUN1D2,EEF1AKMT1,MIA2,LYPD1,LYPD6B,ADRA2A,PRSS23,CCT5,TIMM8B,SEC24D,UBC,NGLY1,ANK3,EIF4E,ADAMTS12,ITIH2,KIN,PIGF,RNF144A,SLC25A4,FBXO4,TUBA3E,MGAT5,ATP5F1A,TGOLN2,XRCC4,USP12,SPARCL1,MEPE,SLC30A6,SAR1B,RAB3C,CPB1,SRP19,RANBP2,INO80C,NUS1,ASB17,THY1,OTULIN,TOMM70,UCHL1,MIA3,ELOC,PSMA8,XPC,DPH3,CXXC1,RAB6B,FBXL18,OXA1L,GRIA1,NUP205,OTOA,RNF20,RRAGA,RAET1L,VBP1,RAB39B,KIF5A,ADAMTS3,ADAMTSL3,ART3,ANKRD9,RPL30,EEF1A1,TYSND1,CD109,UBE2L6,FBXO32,B3GNT7,EIF4A2,TATDN2,GHRL,SEC13,DHRS4,ARSE,CREB3L1,SLC34A2,PEX10,EXTL1,BABAM2,MRPL17,GALNT14,CUL4B,HIST1H2BD,HIST1H4H,EIF5B,B4GALT5,DYNC1I1,B4GALT3,ADAMTS4,FBXW5,MRPL10,ATP5MC1,UBE2Z,GIP,PSMD4,PSMB4,AMFR,NAE1,ACE,SPON2,ATP6V0D1,GNE,UBE2J2,ADAMTS13,SHC1,LMNA,LY6K,LY6E,MGAT4B,RPL8,FBXL13,PSMC2,ACOX1,ASB16,ASGR2,EIF4A1,SPSB3,CCNF,AMDHD2,NEU3,GNG3,UBXN1,STX5,RPL29,SYVN1,PARS2,USP24,KLHL21,ALPL,TTLL10,MXRA8,MYSM1,NTNG1,EXTL2,SLC30A7,NLRP3,ATF3,MRPL55,PEX13,NUP35,FBXO41,SMC6,H3F3A,INHBB,TGFA,DCAF16,MRPS18C,ABRAXAS1,KBTBD8,FSTL1,IGFBP7,CCT3,SSR2,TGFBR2,CHCHD4,SPTA1,EIF5A2,RPL22L1,ALB,PSMD6,ADAMTS9,RPL9,CPA3,UCN,FBXO40,RPN1,SENP2,RPL39L,BAP1,RFT1,UBXN7,RNF168,PIGX,MELTF,AIMP1,H2AFZ,CDC25A,FBXW12,SHISA5,APEH,RNF123,ASB5,GRPEL2,ARSK,GFM2,SLC35A1,CREBRF,GALNT10,RPS14,COG5,USP49,PEX2,RAD21,SLC30A8,SBSPON,FOXK1,DCAF13,DCSTAMP,KDM1B,HNRNPK,ASB11,PIGA,VCP,PIGO,WRN,FOLR2,LRR1,RPL36AL,KBTBD6,VDAC2,ABRAXAS2,PMPCA,LARGE2,PSMC3,AGBL2,ADAMTS15,RAB8B,FBN1,BTRC,SENP8,COPS2,CCT2,CUL5,TAF10,TPP1,RPL27A,LEO1,TMED3,SEC11C,HSP90B1,B2M,LDHD,ANPEP,DCTN5,MRPL16,MARS,MBD6,PDIA3,B4GALNT2,GNGT2,GOLGA2,DOLPP1,FBXO22,NOD2,ENGASE,FN3K,TRAPPC2L,RPL13,TUBA1A,TUBA1C,PSCA,LY6D,OTUB1,IGFBP6,MRPL58,SRP68,RAB26,ABCA3,DDB1,RPSA,CTNNB1,COPS6,RAB4A,GNG4,COA6,MGAT2,BMI1,KCTD6,ACOX2,ARF4,COG7,RAB31,SFTPC,STAT3,AXIN2,SFTPB,TNIP2,RNF181,TMEM129,FEM1B,COMMD8,AR,SLC25A6,UBE2V2,PCSK9,NSMCE1,RAB3B,LMAN2,RAB24,ADRB2,MRPL1,UMOD,GP2,CXCL8,SDC2,CD52,MUC15,INO80E,GPS1,MUC17,MUC3A,OTUD7A,CHD3,MYRIP,UBE2E3,TRAPPC1,NANP,USP47,GLB1,CDK1,UBB,NFRKB,B3GNT2,TMED10,SMAD1,ADORA2B,HARS,CDH2,COMMD5,SOCS6,TTLL6,KIF5B,CHCHD7,RNF139,TADA3,C1GALT1C1,MUC7,EXOSC1,MRPL36,ASXL1,TBCA,SPSB1,HDAC3,FBXL14,RPS21,PTEN,RPS7,PRND,FBXW10,SCG2,RAB33B,LAMB2,USP19,QARS,EIF2AK3,MRPL13,NEGR1,DPAGT1,ALG14,GNB2,GNG12,MANEA,RAB40A,HCFC1,MUCL1,CHCHD1,MRPL52,RAB37,DCP2,RPL38,SP3,TADA2B,COQ2,TRMT112,MRPL57,ADAMTS20,COMMD1,MTX1,GOLGB1,TNKS,DAG1,SAA1,GMPPB,RCE1,EIF1AX,PSMD1,MUC13,TOMM20,PHC3,CBX2,SPTBN2,GNG5,MSRB3,PIGG,RPL4,GALNTL6,MRPL11,B4GAT1,LEP,RPL15,SRP72,YIF1A,CNIH2,RAB1B,FBXW8,UBE2C,VCPIP1,SPSB4,TRAF6,MRPS22,PSMD2,INHBC,DDIT3,DCTN2,NPPA,CTDSP2,DOLK,CCNE2,SMAD2,EIF3F,PCSK1,ALG10B,MRPL48,RAB6A,P2RY2,B3GNTL1,AURKAIP1,RUVBL1,MSRA,TUBB6,SPHK1,B3GNT4,B3GNT5,RNF152,WSB2,GCNT4,MUC20,LY6H,SEC24C,MAN1B1,TIMM22,HIC1,ACOT4,ST8SIA3,RPLP2,GBA,PNPLA2,MBOAT4,FAM20C,UBE2N,BET1L,RPS27,ASB8,ADAMTSL1,TUBAL3,KLHL11,AMBN,ERN1,SUZ12,MPI,EXOSC4,TUFM,AURKB,DPM3,CYC1,FUCA1,RAB39A,VWA1,PIPOX,EXOC3,F2,MCFD2,HIST1H2AC,HIST1H2BC,YOD1,ARSJ,PPA1,SSR4,MRPL14,PENK,HIST3H2A,RNF135,MRPS23,SIAH2,COPG1,SLC35C1,COA4,MRPS11,MGAT4C,MRPL41,CREB3L2,ASB18,MRPS16,ATP6AP2,TRAPPC6B,EXOC7,RGS6,PAPPA,RPS17,GALNT9,RPL35A,SRPRA,MTA1,GAS6,ASB7,FBXL7,KLHL25,OPCML,FOXL2,NUDT14,ARSI,ST6GALNAC3,PTP4A2,EIF3C,ADRA2C,TSPYL2,HIST2H2AC,CSF1,COPB2,FOXO4,PROS1,SOCS3,HIST2H2BE,TMED9,BTBD6,MUC6,AP3M1,F8,RPS27L,PRMT3,NOTUM,SFTPA2,PRKN,HGS,MUC1,BRCC3,LSAMP,P4HB,PSMD13,POMK,FFAR4,BACE1,THBS2,RPS23,GNG2,UBE2H,RTN4RL2,MITF,GCNT1,TAF9B,USP7,B3GLCT,AMTN,THSD4,MCRS1,EIF4EBP1,DMBT1,NRN1L,RAB42,TUBB4B,COMMD6,CHM,H2AFX,SUMO2,PLET1,GSPT2,IARS,POM121,CD55,NTNG2,WDR5,TRRAP,ASB13,TRAPPC2,SIAH1,MAN2A2,MME,HDAC2,MMP1,TRAPPC4,TOMM7,HIST1H2AG,HIST3H2BB,HIST1H4C,DYNC1H1,PGAP1,HIST1H3J,PSMD12,SERPINA1,BLM,MRPL21,FBXL22,GSTK1,MYO5A,SSPO,PIGN,DPP4,SPTAN1,RPS26,RPL37A,HIST4H4,GPAA1,ADAMTSL2,ERO1A,RPL12,MRPL42,TUBA3C,RPS4X,MAN1A2,CSF2RA,RPL23A,GFPT1,B3GNT6,COPS8,MDM4,KLHL9,CALM1,ECI2,CTR9,F5,MSRB1,RPL10A,ASB12,SMC5,CAPZA2,TOP1,RPL39,RAET1G,SPRN,EEF1AKMT2,DDO,HIST2H2BF,NEU4,PFDN6,RING1,PSMB8,RNF5,MRPL38,SKIV2L,NEU1,VARS,MBD5,LY6G6C,MUC21,MRPS18B,MRPL53,DCTN1,TRIM13,PSMB10,MUC12,ARSH,DNAJC19,RAB12,HLA-A,ANKRD28,VDAC1,RPS29,TTLL3,MRPL23,ALG3,GNAT3,PRSS41,MUC5AC,PAM16,EXOSC6,RPL41,SFTA3,RPS18,HIST1H2BN,B3GNT9,ASB14,KLHL41,PSMB9,COX19,RPL36A,AMACR,MRPL20,DECR2,GNG10,TUBA4B,DDOST,ALG11,PRKDC,PGA5,TUBB3,MRPL46,LYPD8,SULT1A3,TUBB8,GAN,SPON1,DYNLL2,OTUD7B,TIMM23,SEC22B,MRPS21,IKBKG,HIST2H4B,HIST2H4A,POM121C,AGBL1,HIST1H2BG,HIST1H2BE,HIST1H3E,HIST1H2BH,RAB7B,HIST1H4E,HIST1H2AE,PIGW,HIST1H2BF,PCGF2,GPIHBP1,PSMB3,HIST1H4A,HIST1H3H,MRPL45,AL049629.2,AL035078.4
1	1	6.48e-05	645	16863	639	0.038	0.991	REAC:R-HSA-8953854	rea	528	Metabolism of RNA	1	LAS1L,RBM5,UPF1,POLR2J,GCFC2,ELAC2,TSR3,PSMB1,RPS20,UTP18,PTBP1,PSMC4,MNAT1,AQR,TFB1M,NUP160,RPL26L1,NSUN2,METTL1,EDC4,MTREX,PSMA4,TRIT1,GEMIN8,POLR2B,TPR,THOC3,NOP58,RIOK2,NDC1,CCAR1,SNRNP40,EIF4B,RPL18,U2AF2,DDX20,WDR3,WDR18,ADAT1,YBX1,ELAVL1,TRMT11,THUMPD1,GPKOW,FTSJ1,PSME4,NUP133,SMG6,PABPC1,RPL31,BUD23,CPSF1,HSD17B10,TRNT1,IGF2BP2,CLNS1A,NUP37,EXOSC7,XAB2,SNRPA,EXOSC5,THOC1,DDX1,CNOT4,GEMIN5,XPO1,TUT7,TNPO1,DIS3,RPS5,PPIE,WBP11,SEH1L,DIMT1,RBM22,SRRT,PSMC5,NOP14,RTRAF,SF3B2,CNOT3,KHSRP,XRN2,RPL6,RPLP0,TRMT6,FUS,PAPOLA,PDCD7,PSME1,HNRNPC,GEMIN2,NUP50,AAAS,PSMD5,NUP188,CDC5L,PSMD8,HNRNPM,POLR2E,SF3A1,SNRPD3,PES1,TFIP11,SNU13,POLR2F,RTCB,POLDIP3,THOC5,APOBEC3H,RPL3,ZMAT5,PHF5A,TRMU,PRMT5,PSMC6,PSMA3,SNW1,SRSF5,PSMC1,PSMB5,PABPN1,PSMA6,PSME2,CSTF1,RAE1,PRPF6,PSMA7,CRNKL1,NOP56,RNMT,RIOK3,CSTF2,PSMD10,LUZP4,PQBP1,NUP93,POLR2C,PSMD7,GSPT1,POP1,ERI1,HNRNPL,SNRNP70,ERCC2,SF3A2,TRMT1,POP4,RPS16,FBL,POLR2I,HNRNPUL1,RPS19,PPP2R1A,PRPF31,RPL18A,DDX49,SUGP1,SMG9,HSPB1,BUD31,RBM28,LSM5,PSMA2,ELAVL2,TRDMT1,RPL28,RPL19,PSMD3,CASC3,NUP88,FTSJ3,UTP6,DDX5,PSMD11,EFTUD2,RPL34,GAR1,DHX15,HSPA8,PUS3,DCPS,PRPF19,DDX6,RPS13,NUP98,GTF2H1,MAGOHB,GTF2H3,NUP107,CNOT2,KRR1,NOP2,APOBEC1,SRSF9,RNGTT,MAPK14,SRSF3,RPS12,HBS1L,BYSL,THG1L,CNOT6,NUP155,PPWD1,XRN1,RPL24,NCBP2,RRP9,EIF4G1,NCL,SF3B6,PSMD14,RPS15,WDR75,SF3B1,SRSF7,PNO1,THADA,RPL22,SRSF4,WDR77,SMG7,BCAS2,SRSF11,PRPF3,EBNA1BP2,NSUN4,UTP25,SYF2,RPS25,CPSF3,HEATR1,SET,GLE1,FCF1,SMNDC1,RCL1,NUP43,WBP4,EXOSC8,ETF1,UTP20,RPL21,FYTTD1,MTERF4,RPL5,TRMT13,HNRNPA2B1,MRM2,DDX39A,EXOSC9,SRSF6,SNRNP27,MPHOSPH10,RRP36,SNRPC,APOBEC2,RIOK1,RPP40,NUP153,CNOT1,UPF3B,NUP85,GTF2F1,THOC2,RPL23,SNRPD2,SYMPK,PSMF1,SNRPB,SNRPB2,HNRNPR,PSMB2,DNAJC8,TRMT5,NUP214,HNRNPH2,SEM1,APOBEC3A,LSM8,SNRPN,PSMA1,RPS4Y1,RPL36,GTPBP3,LSM7,LSM4,EXOSC2,DKC1,NOL11,PPIL4,PSME3,RPL27,THOC6,SNRPA1,NUP210,RAN,UTP3,NIP7,NXT1,CTNNBL1,SRRM1,CDK7,RPS15A,RBM17,CCNH,TUT4,PRPF38A,WDR36,MTO1,NAT10,PAN2,HNRNPA1,LTV1,MPHOSPH6,DHX9,C2ORF49,IGF2BP3,SRSF1,TRA2B,EPRS,WDR33,IMP4,PRPF4,TEX10,PSMB7,NCBP1,RPL35,RPS6,PPIL1,TGS1,ALKBH8,RPLP1,RPS24,WDR12,HNRNPD,CNOT6L,ZCRB1,SNRPF,NUP58,ANP32A,WDR61,PARN,DHX38,RPL3L,RPS2,UTP4,NOB1,PELP1,EIF4A3,CSNK1D,NT5C3B,TXNL4A,AKT1,GEMIN7,PSMB6,ZNF473,RPS11,RPL13A,CTU1,RPL11,RPS8,PSMA5,PRCC,ISG20L2,SF3B4,RPS27A,SNRPG,SNRNP200,TPRKB,POLR2D,CNOT9,RPL32,FIP1L1,TRMT10A,METTL14,RPS3A,RPL37,GTF2H2,DDX46,NHP2,CDKAL1,WTAP,RBMX,RPL10,RPL7,POLR2K,RPL7A,A1CF,RPP30,PDCD11,TNKS1BP1,RPS3,CPSF7,FAU,CWC15,DHX37,UBC,DCP1B,EIF4E,UPF2,QTRT2,GEMIN6,RPP38,PAN3,CWC27,HNRNPU,RANBP2,PSMA8,TSEN2,TRMT44,CNOT8,NUP205,LSM11,RPL30,UTP14A,EIF4A2,SMG1,CNOT11,IGF2BP1,PSMD4,PSMB4,WDR4,U2AF1,RRP1,CHTOP,ADAR,CPSF4,RPL8,PSMC2,SRSF2,SENP3,EIF4A1,SNRNP25,NXF1,RPL29,MAGOH,NOL9,TYW3,MAPKAPK2,TYW5,NUP35,ERCC3,CWC22,RPL22L1,THOC7,PSMD6,RPL9,RPP14,U2SURP,WDR43,POLR2H,RPL39L,PRKCD,GNL3,SLBP,LSM6,UTP15,RPS14,SLU7,PHAX,YWHAZ,DCAF13,HNRNPK,NOL6,PCF11,RPL36AL,DDX21,BMS1,METTL3,PSMC3,CPSF2,TRMT61A,RPL27A,PATL1,YWHAB,NUDT21,SNRPD1,URM1,DUS2,POP5,SMG8,RPL13,TSR1,SRRM2,POLR2G,RPSA,SF1,CDC40,SNRNP48,LCMT2,USP39,HNRNPH1,UPF3A,CD2BP2,ZRSR2,SNUPN,PCBP1,HNRNPF,SF3B5,HNRNPA3,UBB,LSM3,RPS9,TSEN34,TRMT61B,FAM98B,EXOSC1,PLRG1,EXOSC10,RPS21,MRM3,RPS7,PPIH,SMN1,PAIP1,TP53RK,POP7,CLP1,DCP2,RPL38,TRMT112,APOBEC4,PSMD1,TRMT10C,CTU2,PRPF8,DDX23,RPL4,RPL15,PSMD2,LSM1,SART1,CSTF3,ZBTB8OS,PUS1,RPLP2,CSTF2T,POLR2L,HNRNPA0,RPS27,IMP3,RPP25,EXOSC4,EDC3,GEMIN4,PUF60,POLR2A,LSM10,SNRPE,NOP10,TSEN54,RPS17,RPL35A,SF3A3,UTP11,TRMT12,TBL3,SNRNP35,XPOT,NOC4L,RPS27L,PPIL6,MAPK11,PSMD13,ZFP36L1,RNPC3,RPS23,GTF2F2,SRSF10,RPL14,ADAT2,SF3B3,PNRC2,RRP7A,GSPT2,SUPT5H,POM121,PRPF40A,LAGE3,PCBP2,PSMD12,C1D,ADARB1,RPS26,RPL37A,RPL12,RPS4X,DDX42,RPL23A,TTC37,RPL10A,CNOT7,TSEN15,TYW1,RPL39,SMG5,PSMB8,SKIV2L,HSPA1A,LSM2,DHX16,PSMB10,SARNP,SMN2,RNPS1,QTRT1,RPS29,GTF2H4,DDX47,CSNK1E,PPP2R2A,UBA52,EXOSC6,WDR46,RPL41,RPS18,RPS28,PSMB9,PPIL3,ISY1,NSUN6,RPL36A,RPP21,PWP2,UTP14C,BOP1,RBM8A,NXF2,GTF2H5,POM121C,DCP1A,CWC25,NOL12,PSMB3,DDX52,MRM1,AC235565.2
1	1	7.27e-05	170	88	7	0.08	0.041	KEGG:04360	keg	222	Axon guidance	1	SEMA3A,SEMA3C,SEMA6A,EPHA7,TRPC6,CAMK2D,ROBO1
1	1	7.78e-05	90	170	7	0.041	0.078	KEGG:05032	keg	367	Morphine addiction	1	GNAS,GRK3,PDE1A,PRKCG,PRKACB,GABRB2,GABRB1
1	1	8.19e-05	71	437	9	0.021	0.127	GO:0072384	BP	223	organelle transport along microtubule	1	KIF1B,PRKCZ,KIFAP3,MAP1B,KIF13A,PEX14,UCHL1,UBB,OPA1
1	1	8.75e-05	6	281	3	0.011	0.5	GO:1905323	BP	627	telomerase holoenzyme complex assembly	1	HSP90AA1,HSP90AB1,PTGES3
1	1	9.77e-05	210	552	20	0.036	0.095	KEGG:04014	keg	241	Ras signaling pathway	1	CDC42,GNB1,MAPK1,GAB1,EXOC2,RASGRF2,PLA2G2D,PRKCG,ELK1,PLA2G5,IGF1R,EPHA2,PRKACB,PDGFC,PLA2G2F,CALML6,PIK3CD,GRIN1,PLA2G2C,CALM1
1	1	0.000106	39	3845	20	0.005	0.513	KEGG:04973	keg	520	Carbohydrate digestion and absorption	1	ATP1A2,PIK3CB,ATP1B3,SI,LCT,AKT3,PIK3R3,PIK3CA,ATP1A4,SLC2A5,ATP1B1,G6PC2,CACNA1D,HK2,ATP1A1,SLC2A2,TAS1R3,PIK3CD,AMY2B,AMY2A
1	1	0.000109	75	148	6	0.041	0.08	KEGG:04970	keg	83	Salivary secretion	1	GUCY1B1,GNAS,ITPR2,PRKCG,PRKACB,PRKG1
1	1	0.000109	52	5432	30	0.006	0.577	REAC:R-HSA-912446	rea	426	Meiotic recombination	1	MSH4,MLH1,RAD50,RPA2,MND1,HIST1H2BJ,HIST1H2BD,HIST1H4H,H3F3A,H2AFZ,PRDM9,HIST1H2AC,HIST1H2BC,HIST2H2AC,HIST2H2BE,HIST3H2BB,HIST1H4C,HIST1H3J,HIST1H2BN,HIST2H4B,HIST2H4A,HIST1H2BG,HIST1H2BE,HIST1H3E,HIST1H2BH,HIST1H4E,HIST1H2AE,HIST1H2BF,HIST1H4A,HIST1H3H
1	1	0.000116	196	552	19	0.034	0.097	KEGG:04015	keg	221	Rap1 signaling pathway	1	PRKCZ,CDC42,ACTB,RAP1GAP,MAGI3,GNAS,MAPK1,RAPGEF2,PRKCG,DOCK4,IGF1R,EPHA2,PDGFC,CALML6,PIK3CD,GRIN1,PRKD1,MAGI2,CALM1
1	1	0.000117	280	289	16	0.055	0.057	KEGG:04010	keg	348	MAPK signaling pathway	1	MAPK8IP2,MAP2K4,RPS6KA2,MAPK1,RPS6KA5,HSPB1,RAPGEF2,RASGRF2,ATF2,PRKCG,ELK1,JUND,IGF1R,PRKACB,PDGFC,HSPA1B
1	1	0.000121	52	6259	33	0.005	0.635	KEGG:05134	keg	589	Legionellosis	1	CLK1,CASP8,CXCL2,NLRC4,EEF1A2,NFKB1,HBS1L,IL1B,CASP9,IL6,TLR2,RAB1A,ARF1,HSPD1,SAR1B,EEF1A1,CXCL3,CXCL1,CASP3,IL12A,CXCL8,CD14,CYCS,MYD88,HSPA6,TLR5,CR1,HSPA1B,HSPA1A,HSPA1L,TNF,NAIP,SEC22B
1	1	0.000139	22	6443	17	0.003	0.773	GO:1902932	BP	145	positive regulation of alcohol biosynthetic process	1	POU1F1,ADCYAP1R1,FGF1,CD244,IL1B,POR,MAS1,PRKAA1,SNCA,BMP6,PTH1R,WNT4,GPER1,PTAFR,P2RY1,HRH1,TNF
1	1	0.000145	23	10536	22	0.002	0.957	GO:0019682	BP	25	glyceraldehyde-3-phosphate metabolic process	1	DERA,H6PD,TIGAR,TPI1,ALDOB,KHK,PGD,TKFC,RPIA,G6PD,TKT,PGAM2,ALDH1A1,GLYCTK,PGM2,RBKS,PGAM1,BPGM,TALDO1,RPE,PGAM4,RPEL1
1	1	0.000146	80	241	7	0.029	0.087	GO:0016234	CC	301	inclusion body	1	SNCB,HSP90AB1,CLU,SNCA,PRNP,SFMBT2,HSPA1B
1	1	0.000151	101	1052	17	0.016	0.168	REAC:R-HSA-2672351	rea	26	Stimuli-sensing channels	1	CLCN6,CLCA1,CLCA4,MCOLN3,ANO3,TRPC6,CLCA2,BEST4,UBC,MCOLN2,BSND,SCNN1D,UBB,ANO5,CLCNKB,CLCNKA,CALM1
1	1	0.000194	114	531	13	0.024	0.114	KEGG:04270	keg	64	Vascular smooth muscle contraction	1	GUCY1B1,GNAS,MAPK1,PLA2G2D,ITPR2,PRKCG,PLA2G5,PRKACB,PLA2G2F,CALML6,PRKG1,PLA2G2C,CALM1
1	1	0.000208	518	11150	369	0.033	0.712	GO:0005975	BP	607	carbohydrate metabolic process	1	FUCA2,GCLC,BAD,MTMR7,PDK4,SLC25A13,TKTL1,CRY1,ST3GAL1,MLXIPL,NISCH,MAN2B2,PGM3,MDH1,GLT8D1,IGF1,RB1CC1,DERA,B4GALT7,PHKA2,H6PD,PPP1R3F,HEXB,AKR7A2,GYG2,SLC2A3,DGAT2,CS,ST3GAL6,POU1F1,CHI3L2,GSTO2,ME1,PFKP,PHKA1,IDH3G,PDK3,HYAL2,HDAC4,INPP5A,PYGM,RORA,NDST1,ENO1,ACACB,TIGAR,ADCYAP1R1,PGM1,DUSP12,GSK3B,GCKR,OVGP1,AKR1B1,B4GALT1,MTMR2,P2RX7,OAS1,GANAB,MAEA,SI,NANS,SORBS1,CREM,SIRT1,SLC35A2,PGK1,GLA,IMPAD1,OGDH,BRAT1,HYAL4,SPAM1,MOGAT3,PRKAG2,GCK,NFKB1,MANBA,PPARGC1A,B3GAT1,SIAE,ST3GAL4,CPT1A,MLEC,PTGES3,ALDH2,GAPDH,GNB3,TPI1,ENO2,GYS2,LDHB,ST8SIA1,PPARD,MAPK14,ALDH5A1,B3GAT2,EPM2A,MAN2A1,ST8SIA4,GNPDA1,PCDH12,KAT2B,PFKFB4,HYAL1,GBE1,POMC,GPD2,MOGS,GALNT3,IGFBP5,ST3GAL5,CHST10,PRKAG3,PASK,SLC25A12,LCT,PLEK,LEPR,ACADM,ST6GALNAC5,CTBS,GALE,SLC2A1,B4GALT2,AKR1A1,A4GNT,TREH,STBD1,PPP1R3C,GOT1,SERP1,GLT8D2,PTK2B,B4GALT4,PIK3CA,MYOG,CD244,CHST3,ECD,PFKFB2,MOGAT1,NAGK,GNMT,GLO1,ST3GAL3,IPPK,DYRK2,IDUA,CASD1,MAS1,POMT1,SESN2,FBP2,RGN,MGAT1,PDHA1,PER2,PRKAA1,COQ3,ANGPTL3,CHI3L1,CHIT1,IMPA1,CHIA,LDHA,IL6ST,KLB,SDS,PPP1R1A,B4GALNT1,NPL,CHST12,AOAH,ST6GALNAC4,SLC2A8,ALDOB,ALDH1B1,SLC37A4,KHK,SLC3A1,RBP4,MDH1B,IDH1,EGF,NCOA2,PGGHG,SLC2A5,PGD,WDTC1,RORC,ARNT,PKLR,GALM,ABHD10,DGKQ,SNCA,PPIP5K2,C1QTNF2,IGFBP3,MDH2,CHST7,OGT,CSGALNACT1,IDNK,INPP5E,ST8SIA6,FUOM,GSTO1,GLB1L2,TKFC,B3GAT3,DLAT,UEVLD,EXT2,G6PC2,PDK1,PTH,PFKM,GPD1L,RANBP2,RPIA,PGM5,PPP1R3A,UGT2B4,HKDC1,HK1,GHRL,BRAF,PFKFB1,SLC45A3,USF1,B4GALT3,ADIPOR1,HK2,GNE,G6PD,CRTC2,PTH1R,HK3,NEU3,LRP5,B3GALT2,AGL,ATF3,GNPDA2,GLB1L,SLC2A2,GYG1,TKT,NDST3,SLC35A1,FABP5,PGAM2,PHKG1,GPER1,MYORG,ALDH1A1,FBP1,PGM2L1,INPPL1,NUDT5,OTOGL,GLB1L3,MOGAT2,LDHC,LDHAL6A,GPD1,SLC3A2,DDIT4,GLYCTK,PDHB,IRS1,MECP2,B3GALNT1,PGM2,PTAFR,UGP2,CSGALNACT2,P2RY1,GUSB,GLB1,B3GNT2,SLC23A1,HAS2,RBKS,UGT2B7,CHST11,PGAM1,P2RY6,PTEN,B3GALT1,BPGM,FGGY,FUT9,PPP1CA,FUT10,COQ2,PPP1R3B,PC,LEP,CHST2,GK5,ABO,GAL3ST3,CHST1,MLXIP,B3GNT4,CLK2,GCNT4,TALDO1,MAN1B1,CHID1,EPM2AIP1,DPM3,FUCA1,FUT7,CHST13,ADIPOQ,DHTKD1,PHLDA2,PRKAG1,CHST15,ST6GALNAC3,C1QTNF12,PPP1R2,A3GALT2,PRKN,POMK,IRS2,PPP1CC,HYAL3,KCNJ11,NHLRC1,OTOG,ENO4,ADRB3,APOD,WDR5,UGT2B15,SDHAF3,HRH1,GM2A,GAL3ST4,OGDHL,ENPP1,RPE,UGT2B17,CNOT7,MTOR,GK,GLT6D1,NEU4,NEU1,SLC35B4,PPP1CB,GALT,PPP1R3G,PGAM4,PARG,GK3P,PPP1R2B,TNF,RPEL1,AMY2B,AMY2A,ACTN3,MGAM,MGAM2,PPP4R3B
1	1	0.000248	512	289	23	0.08	0.045	REAC:R-HSA-422475	rea	311	Axon guidance	1	CNTN1,RPS6KA2,SEMA3A,ACTB,HSP90AA1,SEMA6A,HSP90AB1,MAPK1,RPS6KA5,GAB1,CHL1,EPHA7,TRPC6,PRKACB,UBC,ROBO1,UBB,PRNP,GRIN1,ROBO2,IRS2,DNM3,ARHGEF28
1	1	0.00025	79	12508	70	0.006	0.886	GO:0016101	BP	624	diterpenoid metabolic process	1	CYP26B1,PNPLA4,RETSAT,DGAT2,RDH11,DHRS9,GPC4,LRP2,APOB,CYP26A1,OPN1LW,RARRES2,PPARD,RBP2,RBP1,PECR,SDC1,RPE65,APOA1,ALDH8A1,RDH10,LRAT,LRP1,OPN1SW,ALDH1A2,RDH5,STRA6,CYP1B1,RBP4,RDH12,CYP1A1,RLBP1,HSPG2,CRABP2,CYP4V2,SRD5A1,EGFR,AWAT2,GPC3,STAR,CRH,LRP8,DHRS4,NAPEPLD,DHRS3,SDC3,PLB1,RHO,ALDH1A1,CRABP1,SDC2,SDR16C5,GPC5,GPC6,ALDH1A3,DGAT1,CYP27C1,AKR1C1,CYP26C1,AGRN,AKR1C3,ADH7,BCO2,ADH5,AKR1B10,ADH4,ABCA4,APOM,GPC2,RDH14
1	1	0.00025	43	5569	26	0.005	0.605	KEGG:04672	keg	19	Intestinal immune network for IgA production	1	TNFSF13B,IL4,IL5,CD86,ITGA4,CD80,CXCR4,IL10,CCL28,PIGR,ICOS,IL15,CCR9,CD28,HLA-DQB1,HLA-DRB1,HLA-DQA1,HLA-DRB5,HLA-DOA,HLA-DMA,HLA-DRA,HLA-DPB1,HLA-DPA1,HLA-DQA2,HLA-DOB,HLA-DMB
1	1	0.000267	157	506	15	0.03	0.096	KEGG:05010	keg	402	Alzheimer disease	1	MAPK1,GAPDH,SDHB,ITPR2,CASP9,SNCA,CALML6,GRIN1,CALM1,MT-CO2,MT-CYB,MT-CO1,MT-ATP6,MT-CO3,UQCRHL
1	1	0.000273	33	4798	19	0.004	0.576	GO:0001990	BP	122	regulation of systemic arterial blood pressure by hormone	1	RHOA,RPS6KA2,TACR1,ECE1,AGT,ENPEP,REN,AGTR1,CORIN,DRD3,CPA3,F2RL1,DRD5,OXTR,F2R,MME,AVPR1B,SUCNR1,GJA5
1	1	0.00028	86	363	9	0.025	0.105	KEGG:04912	keg	625	GnRH signaling pathway	1	MAP2K4,GNAS,MAPK1,ITPR2,ELK1,PRKACB,CAMK2D,CALML6,CALM1
1	1	0.000335	92	2245	25	0.011	0.272	KEGG:04925	keg	601	Aldosterone synthesis and secretion	1	CAMK1G,ATP1A2,ATP2B4,CACNA1S,GNAS,POMC,PRKD3,ATF2,ITPR2,PRKCG,ATP1A4,ADCY3,PRKACB,ATP1B1,CREB3L4,CALM2,CAMK2D,ATP1A1,NPR1,CALML6,KCNK3,PRKD1,CALM1,HSD3B1,HSD3B2
1	1	0.000339	7	3421	6	0.002	0.857	GO:1903608	BP	285	protein localization to cytoplasmic stress granule	1	YBX1,DDX1,TIA1,DHX9,SSB,DCP1A
1	1	0.000362	51	35	3	0.086	0.059	REAC:R-HSA-1660499	rea	251	Synthesis of PIPs at the plasma membrane	1	PLEKHA5,INPP4B,PTPN13
1	1	0.000363	44	210	5	0.024	0.114	KEGG:04961	keg	421	Endocrine and other factor-regulated calcium reabsorption	1	GNAS,PRKCG,PRKACB,SLC8A1,DNM3
1	1	0.00037	71	363	8	0.022	0.113	KEGG:04971	keg	454	Gastric acid secretion	1	ACTB,GNAS,ITPR2,PRKCG,PRKACB,CAMK2D,CALML6,CALM1
1	1	0.000418	42	14499	42	0.003	1	GO:0015701	BP	617	bicarbonate transport	1	CFTR,SLC4A1,SLC4A7,SLC4A8,CYB5R4,CA12,SLC4A4,SLC4A11,SLC26A4,SLC26A3,CA2,CA9,SLC26A8,RHAG,SLC4A9,SLC4A3,CA14,CA6,CA1,SLC26A10,SLC4A10,SLC26A1,SLC26A7,SLC26A2,CYB5R1,CA3,SLC4A2,CYB5R2,CA4,BEST1,CA7,CA5B,SLC26A5,SLC26A9,CA5A,SLC26A11,CA13,HBA2,HBA1,SLC26A6,AQP1,HBB
1	1	0.00044	111	363	10	0.028	0.09	KEGG:04114	keg	603	Oocyte meiosis	1	RPS6KA2,MAPK1,PPP2R1A,ITPR2,IGF1R,PRKACB,CAMK2D,CALML6,YWHAG,CALM1
1	1	0.00046	4	130	2	0.015	0.5	REAC:R-HSA-8985801	rea	381	Regulation of cortical dendrite branching	1	ROBO1,ROBO2
1	1	0.000464	145	238	9	0.038	0.062	KEGG:04921	keg	567	Oxytocin signaling pathway	1	GUCY1B1,ACTB,GNAS,MAPK1,ITPR2,PRKCG,ELK1,PRKACB,CAMK2D
1	1	0.000476	41	6282	26	0.004	0.634	REAC:R-HSA-379724	rea	59	tRNA Aminoacylation	1	LARS2,SARS,IARS2,GARS,AIMP2,HARS2,TARS,DARS,FARSB,WARS2,DARS2,AARS2,EEF1E1,LARS,YARS,EPRS,VARS2,PPA2,TARS2,FARS2,RARS2,PARS2,AIMP1,HARS,QARS,VARS
1	1	0.000504	47	10538	40	0.004	0.851	KEGG:00982	keg	605	Drug metabolism - cytochrome P450	1	ALDH3B1,FMO3,MGST1,FMO1,GSTO2,MAOB,FMO4,GSTP1,MGST2,FMO2,CYP3A5,CYP2E1,FMO5,ALDH3B2,GSTM5,GSTM3,CYP2C9,CYP2C8,AOX1,MGST3,GSTO1,UGT2B4,CYP3A4,HPGDS,GSTM4,GSTA4,UGT2B7,ADH6,GSTA3,MAOA,ADH7,ADH1B,UGT2B15,GSTK1,UGT2B17,ADH5,ADH4,GSTM2,GSTA1,GSTA2
1	1	0.000521	47	214	5	0.023	0.106	KEGG:05110	keg	595	Vibrio cholerae infection	1	ATP6V1H,ACTB,GNAS,TJP1,PRKACB
1	1	0.000526	60	161	5	0.031	0.083	KEGG:04924	keg	419	Renin secretion	1	GUCY1B1,GNAS,PDE1A,ITPR2,PRKACB
1	1	0.000555	64	2546	20	0.008	0.312	GO:2001057	BP	167	reactive nitrogen species metabolic process	1	ATP2B4,RORA,PTGS2,HSP90AA1,HSP90AB1,JAK2,SPR,MARC2,WDR35,CLU,IL1B,AGT,IL10,CYP1B1,ZC3H12A,CD34,MARC1,TLR5,MTOR,NOS1AP
1	1	0.000557	15	10522	15	0.001	1	REAC:R-HSA-8935690	rea	291	Digestion	1	GUCY2C,PIR,SI,LCT,TREH,CHIT1,CHIA,CLPS,PNLIP,LIPF,PNLIPRP1,PNLIPRP3,AMY2B,AMY2A,MGAM
1	1	0.000568	60	13115	56	0.004	0.933	KEGG:04742	keg	129	Taste transduction	1	GABRA3,GABRA1,ENTPD2,TRPM5,ITPR3,PKD2L1,GABRA4,P2RX3,SCNN1A,GNB3,PDE1A,TAS2R8,TAS2R7,TAS2R9,PDE1B,GRM4,TAS2R5,GNG13,ADCY4,CHRM3,HTR1B,SCN2A,PLCB2,HCN4,PRKACB,GABRA6,HTR3B,CACNA1C,GABRA2,GRM1,SCN3A,PDE1C,ADCY8,KCNK5,HTR3A,SCNN1G,SCNN1B,HTR1E,SCN9A,TAS2R1,P2RY1,TAS1R3,TAS1R1,ADCY6,HTR3C,HTR1A,HTR1F,HTR1D,CALHM1,HTR3E,HTR3D,GABRA5,P2RX2,GABBR1,GNAT3,PKD1L3
1	1	0.00064	93	457	10	0.022	0.108	KEGG:04066	keg	522	HIF-1 signaling pathway	1	ENO1,MAPK1,GAPDH,ENO2,PRKCG,IGF1R,CAMK2D,PIK3CD,NPPA,MTOR
1	1	0.000677	45	5569	26	0.005	0.578	KEGG:05150	keg	306	Staphylococcus aureus infection	1	CFH,MASP2,FCGR2B,MASP1,IL10,FCGR2A,FCGR1A,C1QC,C2,PTAFR,C1QB,C1QA,SELP,HLA-DQB1,HLA-DRB1,HLA-DQA1,HLA-DRB5,FCGR3A,HLA-DOA,HLA-DMA,HLA-DRA,HLA-DPB1,HLA-DPA1,HLA-DQA2,HLA-DOB,HLA-DMB
1	1	0.000683	174	161	8	0.05	0.046	KEGG:04020	keg	279	Calcium signaling pathway	1	GNAS,PDE1A,ITPR2,PRKCG,PRKACB,CAMK2D,GRM1,SLC8A1
1	1	0.000693	7	6161	7	0.001	1	GO:0043515	MF	163	kinetochore binding	1	MAD1L1,SPDL1,CLASP1,TTK,CENPE,CENPH,CLASP2
1	1	0.000696	108	13506	98	0.007	0.907	KEGG:01200	keg	320	Carbon metabolism	1	TKTL1,MDH1,CPS1,H6PD,CS,ME1,PFKP,PKM,IDH3G,SDHA,ENO1,ACAT1,HADHA,DLD,FH,PHGDH,PRPS2,PGK1,OGDH,GCK,ENO3,GAPDH,TPI1,ENO2,EHHADH,PCCB,HAO2,ACADM,SDHB,DLST,ALDH6A1,GOT1,ACAT2,CAT,ACO1,ACADS,MCEE,GOT2,ECHS1,FBP2,RGN,PDHA1,PSAT1,SDS,SUCLA2,ALDOB,IDH1,SDSL,ESD,GCSH,PGD,SDHC,PKLR,MDH2,PSPH,PRPS1,IDNK,GLUD1,TKFC,DLAT,TKTL2,ME3,PFKM,RPIA,HKDC1,HK1,ADPGK,HK2,G6PD,HK3,SUCLG1,TKT,PGAM2,FBP1,GPT2,IDH3A,GPT,GLYCTK,PDHB,PGAM1,SUCLG2,PC,PCCA,SHMT1,MTHFR,TALDO1,GLDC,IDH2,SHMT2,GLUD2,ENO4,OGDHL,RPE,ADH5,HIBCH,PGAM4,RPEL1,AC093512.2
1	1	0.000735	40	271	5	0.018	0.125	KEGG:05033	keg	581	Nicotine addiction	1	GABRB2,GRIA4,GRIA1,GABRB1,GRIN1
1	1	0.000804	132	5569	62	0.011	0.47	KEGG:04514	keg	420	Cell adhesion molecules (CAMs)	1	SELE,CNTN1,VCAN,CLDN18,PTPRC,ITGA6,CLDN16,CD86,ITGA4,SDC1,CD58,CD2,CD80,VTCN1,ITGAV,PTPRF,ITGA9,CD8A,F11R,MPZ,SDC3,NTNG1,VCAM1,CADM3,CLDN1,NFASC,CTLA4,ICOS,CLDN19,NLGN1,ALCAM,CD8B,NEGR1,CD34,SELP,CLDN22,NECTIN3,CD28,HLA-DQB1,NRXN1,TIGIT,CADM1,CNTN2,SELL,HLA-DRB1,HLA-DQA1,OCLN,MPZL1,HLA-DRB5,HLA-DOA,HLA-DMA,HLA-DRA,HLA-C,HLA-E,HLA-F,HLA-A,HLA-DPB1,HLA-DPA1,HLA-B,HLA-DQA2,HLA-DOB,HLA-DMB
1	1	0.000817	12	657	4	0.006	0.333	GO:0031932	CC	248	TORC2 complex	1	SESN2,SESN3,PINK1,MTOR
1	1	0.000832	9	7925	9	0.001	1	GO:0033180	CC	368	proton-transporting V-type ATPase, V1 domain	1	ATP6V1H,ATP6AP1,ATP6V1A,ATP6V1B1,ATP6V1F,ATP6V1C2,ATP6V1B2,ATP6V1C1,ATP6AP1L
1	1	0.000834	13	603	4	0.007	0.308	GO:0031115	BP	32	negative regulation of microtubule polymerization	1	CAPZB,TUBB4A,STMN1,SNCA
1	1	0.000848	5	734	3	0.004	0.6	REAC:R-HSA-8849468	rea	147	PTK6 Regulates Proteins Involved in RNA Processing	1	SFPQ,KHDRBS1,KHDRBS3
1	1	0.000856	89	10632	69	0.006	0.775	REAC:R-HSA-1474290	rea	392	Collagen formation	1	TLL1,COL9A2,LAMC2,COL11A1,COL17A1,P4HA2,COL4A4,COL19A1,PLOD1,COL16A1,ADAMTS2,P3H2,ITGA6,TLL2,PCOLCE,PLOD3,P3H3,COL12A1,COL9A1,LOX,COL7A1,LOXL3,P3H1,P4HA1,COL10A1,COL21A1,PXDN,COL5A1,LOXL2,CTSL,CTSV,MMP20,MMP13,LOXL4,ADAMTS14,COL2A1,COL8A1,SERPINH1,P4HA3,MMP3,DST,PLOD2,ADAMTS3,CTSS,COL6A3,PCOLCE2,COL1A2,CTSB,BMP1,COL3A1,COL4A3,COL22A1,CRTAP,COL8A2,COL6A5,CD151,PLEC,COL14A1,COL4A5,COL25A1,COL27A1,LAMB3,COL13A1,COL4A6,COL11A2,COL5A2,COL15A1,COL6A6,COL28A1
1	1	0.000875	86	1711	19	0.011	0.221	KEGG:04666	keg	227	Fc gamma R-mediated phagocytosis	1	CDC42,FCGR2B,AMPH,PTPRC,ASAP3,MAPK1,PLA2G4A,PIK3R3,PRKCG,VAV3,FCGR2A,PIP5K1A,FCGR1A,WASF2,PLPP3,ARPC5,PIK3CD,MARCKSL1,FCGR3A
1	1	0.000926	91	12927	81	0.006	0.89	KEGG:04914	keg	422	Progesterone-mediated oocyte maturation	1	MAD1L1,IGF1,MAPK9,PIK3CB,ANAPC4,GNAI3,RPS6KA2,RPS6KA6,STK10,ARAF,ADCY2,KIF22,HSP90AA1,PGR,ANAPC5,CDC23,HSP90AB1,MAPK1,MAPK3,MAPK8,CPEB3,MAPK10,MAPK14,CPEB4,GNAI2,MAD2L2,AKT3,PIK3R3,RPS6KA1,ADCY7,PIK3CA,CDK2,PKMYT1,GNAI1,ANAPC13,ADCY4,CDC16,RAF1,CCNA1,KRAS,CCNB1,SPDYE1,CPEB2,ADCY3,IGF1R,AKT1,PRKACB,CCNA2,PIK3R1,CCNB3,PDE3B,ANAPC1,ADCY8,MAPK13,CCNB2,BRAF,CDC25C,ADCY9,SPDYA,CDC25A,MAD2L1,ANAPC10,ADCY1,PLK1,MAP2K1,BUB1,SPDYE5,CDK1,PIK3CD,ADCY5,SPDYE2B,ADCY6,ANAPC2,CDC26,RPS6KA3,SPDYE16,ANAPC7,SPDYC,SPDYE2,CPEB1,SPDYE6
1	1	0.00098	79	5715	41	0.007	0.519	KEGG:05323	keg	153	Rheumatoid arthritis	1	ATP6V1H,TGFB2,TNFSF13B,VEGFA,ATP6V0E1,CD86,ATP6V1A,IL1A,CCL20,ATP6V1B1,ATP6V0B,CD80,CXCL6,IL1B,TLR2,CTSK,ATP6V1C2,CTLA4,CXCL5,CXCL1,IL15,CXCL8,JUN,CD28,HLA-DQB1,CSF1,HLA-DRB1,HLA-DQA1,HLA-DRB5,HLA-DOA,HLA-DMA,HLA-DRA,ATP6V1G2,HLA-DPB1,LTB,HLA-DPA1,TNF,HLA-DQA2,HLA-DOB,HLA-DMB,ATP6V1E2
1	1	0.00102	70	1811	17	0.009	0.243	KEGG:04610	keg	175	Complement and coagulation cascades	1	CFH,MASP2,C8B,CR2,F3,SERPINC1,CLU,C4BPA,C4BPB,F13B,C8A,C1QC,C1QB,C1QA,CD55,F5,CR1
1	1	0.00104	70	250	6	0.024	0.086	KEGG:04520	keg	460	Adherens junction	1	ACTB,MAPK1,TJP1,IGF1R,FER,BAIAP2
1	1	0.00105	68	444	8	0.018	0.118	KEGG:05214	keg	258	Glioma	1	MAPK1,PRKCG,IGF1R,CAMK2D,CALML6,PIK3CD,CALM1,MTOR
1	1	0.00107	68	656	9	0.014	0.132	GO:1903747	BP	576	regulation of establishment of protein localization to mitochondrion	1	TP73,BNIP3L,TFDP2,HSPH1,ATP5IF1,PINK1,UBE2J2,YWHAG,SFN
1	1	0.00112	35	1590	10	0.006	0.286	KEGG:04960	keg	498	Aldosterone-regulated sodium reabsorption	1	ATP1A2,MAPK1,PIK3R3,PRKCG,ATP1A4,ATP1B1,NR3C2,ATP1A1,PIK3CD,SFN
1	1	0.00113	69	165	5	0.03	0.072	KEGG:04918	keg	608	Thyroid hormone synthesis	1	GNAS,ATF2,ITPR2,PRKCG,PRKACB
1	1	0.00113	136	7299	77	0.011	0.566	KEGG:05034	keg	65	Alcoholism	1	HDAC9,GNAI3,HDAC4,MAOB,ARAF,GNB1,GNAS,HDAC6,MAPK1,H2BFM,H2AFV,SLC29A1,H2AFY,GNAI2,GNB4,SOS1,ATF2,HDAC1,CREB1,NPY,HIST1H2BJ,GNG11,GNGT1,GNAI1,HAT1,RAF1,DDC,SLC6A3,CREB3L4,CALM2,CREB5,HDAC8,CAMK4,BRAF,HIST1H2BD,HIST1H4H,SHC1,H3F3A,HDAC11,H2AFZ,GNG4,CALML6,HDAC3,GNB2,GNG12,ADCY5,GNG5,GRIN1,HIST1H2AC,HIST1H2BC,HIST3H2A,CREB3L2,HIST2H2AC,HIST2H2BE,DRD1,MAOA,HDAC2,HIST1H2AG,HIST3H2BB,HIST1H4C,HIST1H3J,CALM1,HIST2H2BF,NRAS,PPP1CB,HIST1H2BN,HIST2H4B,HIST2H4A,HIST1H2BG,HIST1H2BE,HIST1H3E,HIST1H2BH,HIST1H4E,HIST1H2AE,HIST1H2BF,HIST1H4A,HIST1H3H
1	1	0.0012	104	165	6	0.036	0.058	KEGG:04928	keg	358	Parathyroid hormone synthesis, secretion and action	1	GNAS,ATF2,ITPR2,PRKCG,JUND,PRKACB
1	1	0.00124	15	9368	14	0.001	0.933	GO:0010919	BP	79	regulation of inositol phosphate biosynthetic process	1	POU1F1,ADCYAP1R1,PLEK,PTK2B,CD244,MAS1,SNCA,PTH,PTH1R,GPER1,PTAFR,P2RY1,P2RY6,HRH1
1	1	0.00133	33	12355	31	0.003	0.939	REAC:R-HSA-5694530	rea	18	Cargo concentration in the ER	1	CD59,TMED2,CNIH1,SEC23A,AREG,CTSC,FOLR1,SEC24A,COL7A1,LMAN2L,PREB,SEC24B,LMAN1L,CNIH3,MIA2,SEC24D,SAR1B,MIA3,GRIA1,STX5,TGFA,LMAN2,TMED10,CNIH2,SEC24C,MCFD2,F8,SERPINA1,F5,SEC22B,AL049629.2
1	1	0.00135	96	186	6	0.032	0.062	KEGG:04070	keg	394	Phosphatidylinositol signaling system	1	DGKG,INPP5A,INPP4B,ITPR2,PRKCG,DGKB
1	1	0.00143	137	5569	63	0.011	0.46	KEGG:04145	keg	160	Phagosome	1	MARCO,ATP6V1H,VAMP3,SEC61A1,TFRC,FCGR2B,ACTB,RAB7A,TUBA3D,DYNC1I2,ITGB5,TUBB4A,THBS4,ATP6V0E1,ATP6V1A,PIKFYVE,ATP6V1B1,NCF2,ATP6V0B,STX12,COLEC11,CANX,TUBA4A,TUBB2A,TUBB2B,TLR2,ITGAV,FCGR2A,ATP6V1C2,RAB5A,DYNC1LI1,FCGR1A,TUBA3E,PLA2R1,CTSS,ITGA2,TAP1,STX18,THBS3,CD14,HLA-DQB1,HLA-DRB1,TUBB,HLA-DQA1,HLA-DRB5,FCGR3A,HLA-DOA,HLA-DMA,HLA-DRA,HLA-C,HLA-E,HLA-F,HLA-A,ATP6V1G2,HLA-DPB1,HLA-DPA1,HLA-B,HLA-DQA2,HLA-DOB,HLA-DMB,ATP6V1E2,SEC22B,RAB7B
1	1	0.00145	36	232	4	0.017	0.111	GO:0042417	BP	205	dopamine metabolic process	1	SNCB,MOXD1,SNCA,HPRT1
1	1	0.00145	50	8898	37	0.004	0.74	KEGG:04923	keg	230	Regulation of lipolysis in adipocytes	1	ABHD5,PTGER3,PIK3CB,GNAI3,PTGS2,MGLL,ADCY2,GNAS,PTGS1,GNAI2,AKT3,PIK3R3,PIK3CA,NPY,GNAI1,IRS4,CGA,ADCY3,PRKG2,PRKACB,PIK3R1,PDE3B,ADCY8,ADORA1,ADCY1,AQP7,IRS1,ADRB2,NPR1,FABP4,PIK3CD,ADCY5,PNPLA2,PRKG1,IRS2,ADRB3,AL035425.2
1	1	0.00149	2	665	2	0.003	1	GO:1903537	BP	444	meiotic cell cycle process involved in oocyte maturation	1	PPP2R1A,YTHDF2
1	1	0.00151	6	3431	5	0.001	0.833	GO:1903564	BP	469	regulation of protein localization to cilium	1	CROCC,CCDC88A,LZTFL1,CCDC66,EFCAB7
1	1	0.00152	141	15624	137	0.009	0.972	KEGG:05224	keg	451	Breast cancer	1	WNT16,DVL2,E2F2,BRCA1,IGF1,BAK1,FLT4,PIK3CB,WNT8A,LRP6,FGF10,FGF22,NOTCH3,WNT8B,NFKB2,FGFR1,ARAF,FGF20,TCF7,PGR,GSK3B,NCOA1,WNT11,DLL3,ESR1,GADD45B,MAPK1,SOS2,JAG1,E2F1,FGF9,MAPK3,AXIN1,FZD3,AKT2,CDK6,WNT2,DVL1,FGF8,WNT3,RPS6KB1,CCND1,WNT5B,FGF6,FZD10,E2F3,FGF1,CSNK1A1,WNT5A,HES1,APC2,WNT6,SOS1,GADD45A,AKT3,PIK3R3,FGF23,TNFSF11,PIK3CA,POLK,CDKN1A,MAP2K2,DLL4,SHC2,GADD45G,RAF1,KRAS,WNT2B,NOTCH2,DDB2,APC,CDK4,HEY2,WNT10A,MYC,FGF5,FGF2,LEF1,EGF,BRCA2,RB1,ESR2,FGF7,IGF1R,TP53,ERBB2,AKT1,WNT9A,PIK3R1,EGFR,NOTCH1,TCF7L2,TCF7L1,WNT3A,WNT7A,FZD7,FGF18,FZD1,KIT,BRAF,FGF17,WNT9B,SHC1,DVL3,LRP5,WNT4,FZD5,HEYL,HEY1,FZD6,FRAT1,CTNNB1,AXIN2,MAP2K1,WNT10B,FOS,PIK3CD,PTEN,HRAS,FZD4,RPS6KB2,FZD8,JUN,GRB2,CSNK1A1L,FZD2,FRAT2,JAG2,SP1,SHC4,FZD9,FGF16,HES5,DLL1,MTOR,NOTCH4,NRAS
1	1	0.00154	12	2029	6	0.003	0.5	KEGG:00730	keg	638	Thiamine metabolism	1	AK2,NTPCR,ACP1,AK5,AK4,ALPL
1	1	0.00158	139	238	8	0.034	0.058	KEGG:04072	keg	168	Phospholipase D signaling pathway	1	DGKG,GNAS,MAPK1,GAB1,DGKB,PDGFC,GRM1,DNM3
1	1	0.00161	11	3283	7	0.002	0.636	REAC:R-HSA-1433617	rea	130	Regulation of signaling by NODAL	1	ACVR2B,ACVR2A,ACVR1C,CFC1,LEFTY2,TDGF1,LEFTY1
1	1	0.00164	84	148	5	0.034	0.06	KEGG:05146	keg	75	Amoebiasis	1	GNAS,HSPB1,PRKCG,PRKACB,LAMA2
1	1	0.00166	114	426	10	0.023	0.088	KEGG:04722	keg	278	Neurotrophin signaling pathway	1	RPS6KA2,TP73,MAPK1,RPS6KA5,GAB1,SORT1,CAMK2D,CALML6,PIK3CD,CALM1
1	1	0.00174	8	5365	7	0.001	0.875	REAC:R-HSA-428890	rea	107	Role of ABL in ROBO-SLIT signaling	1	CLASP1,CAP2,CAP1,ABL2,SLIT2,CLASP2,ROBO1
1	1	0.00176	56	15577	56	0.004	1	GO:0043022	MF	496	ribosome binding	1	HSPA5,LETMD1,SEC61A1,SEC61A2,GEMIN5,GCN1,NAA10,FMR1,ERI1,CPEB3,C1QBP,MRPS27,CPEB4,SPCS1,RPN2,ETF1,MTIF3,SBDS,EIF5A,IGHMBP2,EIF2S1,CPEB2,OLA1,DENR,EFL1,EIF2A,YTHDF1,GUF1,SRP19,IMPACT,OXA1L,MAIP1,EIF5A2,ZC3H12A,NAA15,RICTOR,LETM2,EEF2,SRP68,RPSA,LETM1,PYM1,NAA16,SRP72,GTPBP6,EIF3K,YTHDF3,MTOR,BAG6,RACK1,CPEB1,SLFN14,EIF6,EIF5AL1,AC245033.1,AL121753.1
1	1	0.00177	156	306	10	0.033	0.064	KEGG:04022	keg	550	cGMP-PKG signaling pathway	1	GUCY1B1,CNGB1,MAPK1,ATF2,ITPR2,TRPC6,SLC8A1,PRKG1,IRS2,CALM1
1	1	0.0019	113	1590	21	0.013	0.186	KEGG:04919	keg	652	Thyroid hormone signaling pathway	1	ATP1A2,ACTB,NCOA1,SLC9A1,MAPK1,HDAC1,SLC2A1,PIK3R3,PRKCG,ATP1A4,CASP9,NOTCH2,PRKACB,ATP1B1,RXRG,WNT4,ATP1A1,PIK3CD,MTOR,DIO1,NRAS
1	1	0.00194	112	238	7	0.029	0.062	KEGG:04611	keg	87	Platelet activation	1	GUCY1B1,ACTB,GNAS,MAPK1,ITPR2,PRKACB,PRKG1
1	1	0.00195	4	309	2	0.006	0.5	GO:0010726	BP	298	positive regulation of hydrogen peroxide metabolic process	1	SNCA,MT-CO2
1	1	0.00208	79	165	5	0.03	0.063	KEGG:04911	keg	564	Insulin secretion	1	GNAS,ATF2,PRKCG,PRKACB,CAMK2D
1	1	0.00209	84	238	6	0.025	0.071	KEGG:04012	keg	313	ErbB signaling pathway	1	MAP2K4,MAPK1,GAB1,PRKCG,ELK1,CAMK2D
1	1	0.00211	9	6443	8	0.001	0.889	GO:0090030	BP	49	regulation of steroid hormone biosynthetic process	1	DKK3,REST,BMP5,POR,DGKQ,BMP6,WNT4,ATP1A1
1	1	0.00215	3	2240	3	0.001	1	GO:0004307	MF	335	ethanolaminephosphotransferase activity	1	CEPT1,SELENOI,PIGF
1	1	0.0023	78	259	6	0.023	0.077	KEGG:01521	keg	443	EGFR tyrosine kinase inhibitor resistance	1	JAK2,MAPK1,GAB1,PRKCG,IGF1R,PDGFC
1	1	0.00242	9	553	3	0.005	0.333	GO:0034309	BP	133	primary alcohol biosynthetic process	1	DKK3,PARK7,WNT4
1	1	0.00245	92	148	5	0.034	0.054	KEGG:04750	keg	514	Inflammatory mediator regulation of TRP channels	1	GNAS,ITPR2,PRKCG,PRKACB,CAMK2D
1	1	0.00246	38	6409	23	0.004	0.605	GO:0016859	MF	249	cis-trans isomerase activity	1	FKBP6,FKBP7,PPIE,FKBP5,FKBP8,FKBP14,PPWD1,NKTR,RPE65,FKBP1B,FKBP9,PPIL4,PPIL1,PPIG,CWC27,PPIC,PPID,PPIH,PPIL6,PPIA,FKBP1C,PPIAL4G,PPIL3
1	1	0.00249	139	363	10	0.028	0.072	KEGG:04261	keg	157	Adrenergic signaling in cardiomyocytes	1	GNAS,MAPK1,RPS6KA5,PPP2R1A,ATF2,PRKACB,CAMK2D,CALML6,SLC8A1,CALM1
1	1	0.0026	61	5709	31	0.005	0.508	GO:0060966	BP	463	regulation of gene silencing by RNA	1	POLR2B,PUM2,FXR1,EIF4G1,XPO5,LIN28A,PPARG,MYCN,PUM1,DHX9,PPP3CA,MAEL,POLR2D,LIMD1,HIST1H4H,ADAR,H3F3A,ZC3H12A,POLR2H,TERT,HIST1H4C,HIST1H3J,POU5F1,TRIM71,DND1,HIST2H4B,HIST2H4A,HIST1H3E,HIST1H4E,HIST1H4A,HIST1H3H
1	1	0.00266	12	5412	9	0.002	0.75	REAC:R-HSA-211227	rea	458	Activation of DNA fragmentation factor	1	KPNA1,HIST1H1D,HIST1H1A,DFFA,HMGB2,CASP3,HIST1H1E,DFFB,HIST1H1C
1	1	0.00272	129	4995	54	0.011	0.419	KEGG:04550	keg	487	Signaling pathways regulating pluripotency of stem cells	1	PIK3CB,WNT8A,FGFR3,RIF1,GSK3B,REST,JAK2,MAPK1,DVL1,LIFR,SMAD5,WNT5A,ACVR2B,ACVR1,PCGF1,OTX1,WNT6,ID2,AKT3,ID3,PIK3R3,PIK3CA,ACVR2A,ACVR1C,RAF1,WNT2B,IL6ST,APC,WNT10A,SKIL,FGF2,BMPR1B,IGF1R,SETDB1,LEFTY2,WNT9A,MEIS1,PIK3R1,WNT3A,WNT7A,FZD7,DVL3,WNT4,INHBB,SMARCAD1,FZD5,HESX1,CTNNB1,SMAD1,PIK3CD,SOX2,PCGF3,BMPR2,NRAS
1	1	0.00275	144	14688	133	0.009	0.924	GO:0031960	BP	461	response to corticosteroid	1	BAD,CFLAR,CALCR,CPS1,ABCC2,SOX30,CYBA,PTPRU,FECH,RHOA,MAOB,ATP2B1,PTGS2,EDN1,REST,GSTP1,CAD,DNMT3B,TFAP4,PDCD7,OXT,ACSBG1,GHRHR,ENG,RPS6KB1,COL1A1,AREG,CCND1,MDK,GHR,SPARC,BCHE,IGFBP2,SDC1,ERRFI1,ARG1,KLF9,GOT1,CPN1,DUSP1,FLT3,GPR83,CDKN1A,MYOD1,CDO1,AANAT,EPO,ASS1,SERPINF1,PCNA,CASP9,KRAS,ANXA1,HTR1B,IL6,IL10,IL1RN,CTSV,MSTN,USP8,ANXA3,TPH2,METTL21C,NTRK3,ADCYAP1,PARP1,CNGA3,RPL32,SLIT2,SRD5A1,PAM,EGFR,GNRH1,STAR,CRH,ALAD,NOTCH1,ADM,SCGB1A1,FOXO1,EIF4E,ZFP36L2,BCL2L11,BMP6,HNRNPU,AIFM1,FBXO32,TRIM63,PFKFB1,STC1,ALPL,AGL,CLDN1,IGFBP7,UCN,CASP3,CREBRF,GPER1,GJB2,AVPR1A,ABCA3,DDIT4,ADAM9,PTAFR,GLB1,FOS,AKAP13,TRH,BCL2,NPAS4,UCP3,FOSL1,HSD11B2,TYMS,FIBIN,GBA,TH,SSTR2,ADIPOQ,PAPPA,SLIT3,SMYD3,ZFP36L1,EIF4EBP1,AKR1C3,SRC,TAT,CALM1,MT-ND3,AIF1,TNF,AQP1,NEFL
1	1	0.0028	161	16808	161	0.01	1	REAC:R-HSA-9010553	rea	166	Regulation of expression of SLITs and ROBOs	1	PSMB1,RPS20,PSMC4,RPL26L1,PSMA4,RPL18,PSME4,PABPC1,RPL31,USP33,RPS5,PSMC5,RPL6,RPLP0,PSME1,PSMD5,PSMD8,RPL3,RBX1,PSMC6,PSMA3,PSMC1,PSMB5,PSMA6,PSME2,PSMA7,PSMD10,PSMD7,GSPT1,ELOB,RPS16,RPS19,RPL18A,PSMA2,LHX2,CUL2,RPL28,RPL19,PSMD3,CASC3,PSMD11,RPL34,RPS13,MAGOHB,RPS12,RPL24,NCBP2,EIF4G1,PSMD14,RPS15,RPL22,RPS25,ETF1,LHX4,RPL21,RPL5,UPF3B,RPL23,PSMF1,PSMB2,SEM1,PSMA1,RPS4Y1,RPL36,PSME3,RPL27,RPS15A,MSI1,PSMB7,NCBP1,RPL35,RPS6,RPLP1,RPS24,RPL3L,RPS2,EIF4A3,PSMB6,RPS11,RPL13A,RPL11,RPS8,PSMA5,RPS27A,RPL32,SLIT2,RPS3A,RPL37,RPL10,RPL7,RPL7A,RPS3,FAU,UBC,UPF2,ROBO3,ELOC,PSMA8,RPL30,PSMD4,PSMB4,RPL8,PSMC2,RPL29,MAGOH,RPL22L1,PSMD6,RPL9,RPL39L,RPS14,RPL36AL,PSMC3,RPL27A,RPL13,RPSA,UPF3A,ROBO1,UBB,RPS9,RPS21,RPS7,RPL38,DAG1,PSMD1,RPL4,RPL15,PSMD2,RPLP2,RPS27,RPS17,RPL35A,ROBO2,RPS27L,PSMD13,RPS23,SLIT1,COL4A5,RPL14,GSPT2,PSMD12,RPS26,RPL37A,RPL12,RPS4X,RPL23A,LDB1,RPL10A,RPL39,PSMB8,PSMB10,RNPS1,RPS29,ZSWIM8,UBA52,RPL41,RPS18,RPS28,PSMB9,RPL36A,RBM8A,PSMB3
1	1	0.00285	8	148	2	0.014	0.25	REAC:R-HSA-9010642	rea	620	ROBO receptors bind AKAP5	1	PRKACB,ROBO2
1	1	0.00289	97	363	8	0.022	0.082	KEGG:04916	keg	265	Melanogenesis	1	GNAS,MAPK1,DVL1,PRKCG,PRKACB,CAMK2D,CALML6,CALM1
1	1	0.00296	36	10264	30	0.003	0.833	KEGG:04975	keg	94	Fat digestion and absorption	1	NPC1L1,DGAT2,PLPP1,APOB,MOGAT3,PLA2G2D,APOA1,ACAT2,PLA2G12A,PLA2G5,CD36,CLPS,ABCG5,PLA2G12B,MTTP,ABCG8,PLA2G2F,PLPP3,FABP1,ABCA1,MOGAT2,SLC27A4,AGPAT2,CEL,PNLIP,LIPF,DGAT1,PNLIPRP1,PLA2G2C,AGPAT1
1	1	0.00303	69	10794	55	0.005	0.797	KEGG:05133	keg	10	Pertussis	1	MAPK9,GNAI3,RHOA,MAPK1,NOD1,C5,MAPK8,NFKB1,MAPK10,IL23A,MAPK14,GNAI2,IL1A,SFTPA1,C4BPA,C4BPB,CXCL6,IRF1,IL1B,GNAI1,IL6,IL10,CASP1,CALM2,SERPING1,ITGB1,TIRAP,LY96,MAPK13,C1QC,C1R,ITGA5,NLRP3,CXCL5,CASP3,CASP7,C2,IL12A,CXCL8,CALML6,CD14,CFL1,MYD88,RELA,C1QB,C1QA,TRAF6,JUN,CALML3,C1S,IRAK1,SFTPA2,IRAK4,CALM1,TNF
1	1	0.00309	13	11185	13	0.001	1	GO:0033391	CC	533	chromatoid body	1	NSUN2,TDRD1,DDX25,DDX6,PIWIL1,ARNTL,CLOCK,MAEL,EIF4E,TDRD5,TDRD6,TDRD7,PIWIL2
1	1	0.00309	66	2328	18	0.008	0.273	KEGG:05211	keg	439	Renal cell carcinoma	1	CDC42,FH,TGFB2,MAPK1,GAB1,SOS1,EPAS1,RAP1A,AKT3,SLC2A1,PIK3R3,EGLN1,PRCC,ARNT,TGFA,PIK3CD,JUN,NRAS
1	1	0.00311	1	52	1	0.019	1	GO:0098746	BP	332	fast, calcium ion-dependent exocytosis of neurotransmitter	1	SYT1
1	1	0.00316	6	2117	4	0.002	0.667	REAC:R-HSA-77346	rea	521	Beta oxidation of decanoyl-CoA to octanoyl-CoA-CoA	1	HADHA,MECR,ACADM,HADHB
1	1	0.00321	25	363	4	0.011	0.16	KEGG:04744	keg	408	Phototransduction	1	CNGB1,GNB1,CALML6,CALM1
1	1	0.00333	10	130	2	0.015	0.2	REAC:R-HSA-428542	rea	178	Regulation of commissural axon pathfinding by SLIT and ROBO	1	ROBO1,ROBO2
1	1	0.00333	268	323	14	0.043	0.052	REAC:R-HSA-1852241	rea	124	Organelle biogenesis and maintenance	1	PRKAR2B,CNGB1,KIFAP3,HSP90AA1,NCOA1,TUBB4A,PPP2R1A,EXOC2,ATF2,BBS9,YWHAG,PERM1,CALM1,MT-ATP6
1	1	0.00341	36	14649	36	0.002	1	KEGG:00620	keg	415	Pyruvate metabolism	1	MDH1,HAGH,ME1,PKM,ALDH3A2,ACAT1,ACACB,ME2,DLD,FH,PCK2,ALDH2,LDHB,ACYP1,ACAT2,GLO1,ACSS2,PDHA1,LDHA,GRHPR,ALDH1B1,ALDH9A1,PKLR,MDH2,DLAT,ME3,ACSS1,ALDH7A1,LDHC,LDHAL6A,LDHD,PDHB,ACYP2,ACOT12,PC,ACACA
1	1	0.00343	6	2171	4	0.002	0.667	REAC:R-HSA-1482798	rea	410	Acyl chain remodeling of CL	1	HADHA,PLA2G4A,HADHB,LCLAT1
1	1	0.00348	4	417	2	0.005	0.5	GO:0004634	MF	389	phosphopyruvate hydratase activity	1	ENO1,ENO2
1	1	0.00351	95	568	10	0.018	0.105	KEGG:05215	keg	128	Prostate cancer	1	E2F2,HSP90AA1,HSP90AB1,MAPK1,CASP9,IGF1R,PDGFC,ZEB1,PIK3CD,MTOR
1	1	0.00374	139	15864	135	0.009	0.971	GO:0005506	MF	500	iron ion binding	1	CYP51A1,CYP26B1,KDM7A,LTF,ALOX5,CYP24A1,CYP3A43,CYP46A1,MSMO1,TBXAS1,FECH,JMJD6,P4HA2,CYP2W1,PLOD1,HBQ1,PPEF1,FTL,OGFOD1,HEPH,P3H2,TF,CYP26A1,SCD,ALKBH1,ACP5,FA2H,ETHE1,CYP3A5,PLOD3,PHYH,CYP2C18,ALOX12,SC5D,P3H3,CYP27B1,OGFOD2,KDM3A,P3H1,FBXL5,CYP20A1,P4HA1,PTGIS,BBOX1,TPH1,EGLN3,CDO1,DOHH,CYP2E1,CYP2J2,ISCA1,EGLN1,CYP27A1,ISCU,FDX1,ALKBH8,CYP19A1,CYP1B1,CYP2C9,CYP2C8,CH25H,TET1,AOX1,TPH2,CYP11A1,CYP1A1,CYP1A2,FTO,CYP4B1,SNCA,CYP4V2,CYP39A1,CYP17A1,P4HA3,PLOD2,CYP2U1,PPEF2,XDH,CYP3A4,CYGB,ALOX15,CYP4A22,HAAO,TYW5,MELTF,ABCE1,KLKB1,ISCA2,HIF1AN,ALKBH3,CYP2S1,CYP7A1,FTH1,TET2,NFU1,FAXDC2,RIOX1,PAH,CYP4F11,CYP4F22,CYP7B1,PHF8,P4HTM,ALOXE3,CALR,ALOX12B,ALOX15B,TH,CYP8B1,OGFOD3,TMLHE,CYP2R1,CYP4F2,CYP4Z1,CYP4F12,CYP4X1,CYP4F8,CYP4F3,CYP27C1,CYP4A11,AGMO,CYP26C1,HBA2,ALKBH2,CYP2B6,CYP2F1,PHF2,CYP2A13,CYP2A7,HBA1,CYP21A2,ALKBH6,CYP2A6,AL583836.1,AL358113.1
1	1	0.00374	11	8239	10	0.001	0.909	REAC:R-HSA-5578768	rea	295	Physiological factors	1	WWTR1,HIPK2,KAT2B,GATA4,CORIN,NPR2,NPPC,HIPK1,NPR1,NPPA
1	1	0.00376	59	10287	46	0.004	0.78	KEGG:00561	keg	467	Glycerolipid metabolism	1	AGK,AGPAT4,DGKG,DGAT2,PLPP1,MGLL,DGKD,AKR1B1,GLA,MOGAT3,AKR1A1,GPAM,MOGAT1,LPIN1,DGKB,ALDH1B1,GPAT3,ALDH9A1,MBOAT2,DGKQ,PLPP5,DGKZ,TKFC,AGPAT5,GPAT4,PLPP3,ALDH7A1,MOGAT2,GLYCTK,AGPAT2,CEL,MBOAT1,LCLAT1,LPL,PNLIP,PNPLA2,LIPF,DGAT1,GPAT2,PNLIPRP1,AKR1B10,GK,PLPP4,PNLIPRP3,AGPAT1,DGKK
1	1	0.00377	42	5849	23	0.004	0.548	GO:0016875	MF	414	ligase activity, forming carbon-oxygen bonds	1	LARS2,SARS,IARS2,HARS2,TARS,DARS,FARSB,WARS2,DARS2,AARS2,LRRC47,LARS,YARS,EPRS,VARS2,TARS2,FARS2,RARS2,PARS2,HARS,QARS,DALRD3,VARS
1	1	0.00378	47	12353	42	0.003	0.894	KEGG:00830	keg	531	Retinol metabolism	1	CYP26B1,PNPLA4,HSD17B6,RETSAT,RDH11,DHRS9,CYP26A1,CYP3A5,CYP2C18,RPE65,RDH10,LRAT,ALDH1A2,RDH5,CYP2C9,CYP2C8,AOX1,RDH16,RDH12,CYP1A1,CYP1A2,AWAT2,UGT2B4,DHRS4,CYP3A4,CYP4A22,DHRS3,ALDH1A1,SDR16C5,UGT2B7,ADH6,DGAT1,CYP27C1,CYP4A11,CYP26C1,DHRS4L2,ADH7,ADH1B,UGT2B15,UGT2B17,ADH5,ADH4
1	1	0.00397	128	16440	127	0.008	0.992	KEGG:04210	keg	547	Apoptosis	1	BAD,CASP10,CFLAR,MAP3K14,CAPN1,BID,BIRC3,FAS,BAK1,PARP3,MAPK9,PIK3CB,TRAF1,CASP8,TNFRSF1A,ACTB,TUBA3D,BAX,BIRC5,ITPR3,GADD45B,MAPK1,CSF2RB,NFKBIA,CTSZ,XIAP,PARP4,TRADD,MAPK3,CTSH,IKBKB,TNFRSF10A,AKT2,BBC3,CASP2,MAPK8,NFKB1,MAPK10,CTSC,BIRC2,LMNB1,HTRA2,GADD45A,AKT3,PIK3R3,TP53AIP1,APAF1,TNFRSF10B,TNFSF10,PIK3CA,ITPR2,TUBA1B,MAP2K2,TRAF2,TUBA4A,ATF4,PARP2,GADD45G,RAF1,CASP9,KRAS,EIF2S1,NGF,CTSL,HRK,CTSV,RIPK1,CASP6,BCL2A1,PDPK1,TP53,PMAIP1,AKT1,MCL1,CTSK,PARP1,PIK3R1,ATM,ITPR1,TUBA3E,BCL2L11,AIFM1,DFFA,LMNA,CAPN2,CTSS,SPTA1,PTPN13,CASP3,CTSB,CASP7,ENDOG,TUBA1A,TUBA1C,FADD,MAP2K1,DFFB,FOS,BCL2L1,PIK3CD,BCL2,EIF2AK3,CYCS,CTSW,RELA,CTSF,HRAS,DDIT3,LMNB2,PIDD1,JUN,TUBAL3,ERN1,PRF1,TUBA8,ACTG1,IL3RA,MAP3K5,SPTAN1,TUBA3C,NTRK1,DAXX,NRAS,CHUK,TNF,CTSO,IKBKG
1	1	0.004	188	250	9	0.036	0.048	KEGG:05205	keg	44	Proteoglycans in cancer	1	ACTB,MAPK1,GAB1,ITPR2,PRKCG,ELK1,IGF1R,PRKACB,CAMK2D
1	1	0.00405	78	6651	43	0.006	0.551	KEGG:04512	keg	254	ECM-receptor interaction	1	IBSP,COL9A2,LAMC2,HMMR,COL4A4,ITGB5,LAMB4,ITGA6,ITGB8,COL9A1,LAMA4,THBS4,ITGB6,ITGA4,FN1,SDC1,SPP1,TNN,SV2C,CD36,LAMC1,ITGAV,HSPG2,ITGA10,ITGA9,SV2A,COL6A3,ITGA2,COL1A2,TNXB,COL4A3,THBS3,LAMB2,COL6A5,DAG1,THBS2,AGRN,RELN,LAMA2,CD47,LAMB3,COL6A6,ITGA1
1	1	0.00405	85	264	6	0.023	0.071	KEGG:04211	keg	135	Longevity regulating pathway	1	SESN1,ATF2,IGF1R,PRKACB,SESN3,IRS2
1	1	0.00418	2	35	1	0.029	0.5	GO:0016316	MF	140	phosphatidylinositol-3,4-bisphosphate 4-phosphatase activity	1	INPP4B
1	1	0.0042	20	281	3	0.011	0.15	GO:0023023	MF	242	MHC protein complex binding	1	HSP90AA1,HSP90AB1,KLRD1
1	1	0.00422	55	966	9	0.009	0.164	KEGG:00590	keg	628	Arachidonic acid metabolism	1	PTGES3,GPX7,PLA2G2D,PLA2G5,CYP2J2,PLA2G2F,CYP4A22,CYP4A11,PLA2G2C
1	1	0.00426	4	16	1	0.062	0.25	REAC:R-HSA-8985586	rea	613	SLIT2:ROBO1 increases RHOA activity	1	ROBO1
1	1	0.00441	42	4943	21	0.004	0.5	KEGG:00071	keg	359	Fatty acid degradation	1	ACAA1,HADHA,ACOX3,EHHADH,ACADL,ACADM,ACSL3,HADHB,HADH,ALDH9A1,ACSL1,CPT2,CYP4A22,ACSL6,ALDH7A1,ADH6,CYP4A11,ADH7,ADH1B,ADH5,ADH4
1	1	0.00443	94	165	5	0.03	0.053	KEGG:04922	keg	186	Glucagon signaling pathway	1	GNAS,ATF2,ITPR2,PRKACB,CAMK2D
1	1	0.00443	20	538	4	0.007	0.2	REAC:R-HSA-5205685	rea	200	Pink/Parkin Mediated Mitophagy	1	MFN2,UBC,PINK1,UBB
1	1	0.00457	95	10465	70	0.007	0.737	REAC:R-HSA-8856825	rea	474	Cargo recognition for clathrin-mediated endocytosis	1	CFTR,M6PR,CD4,VAMP3,SNAP91,SYT1,TFRC,PICALM,LRP2,APOB,EPS15,NECAP1,TF,GRK3,SH3GL2,CBL,COPS7A,WNT5A,STAM2,TACR1,AAK1,VAMP4,SGIP1,VAMP8,COPS5,CLTA,VAMP7,SYT11,UBQLN1,REPS1,STAM,TOR1B,TOR1A,SLC2A8,KIAA0319,ARRB1,COPS4,SCARB2,EGF,SYT2,COPS7B,AGTR1,EGFR,SH3KBP1,SYT8,UBC,TGOLN2,DAB2,FCHO2,NECAP2,LDLRAP1,CD3G,AP2M1,COPS6,IL7R,ADRB2,REPS2,UBB,SYT9,GRK2,AGFG1,FZD4,CLTB,CHRM2,AP2A2,UBQLN2,IGF2R,ITSN2,COPS8,STON1
1	1	0.00462	20	11860	19	0.002	0.95	GO:1901685	BP	536	glutathione derivative metabolic process	1	MGST1,GSTO2,GSTP1,MGST2,GSTZ1,AKR1A1,GSTM5,GSTM3,ESD,MGST3,GSTO1,HPGDS,GSTM4,GSTA4,GSTA3,GSTK1,GSTM2,GSTA1,GSTA2
1	1	0.00469	1200	1258	112	0.089	0.093	KEGG:01100	keg	58	Metabolic pathways	1	AK2,UPP2,NADK,IDS,GCLM,TRIT1,ATP6V1H,H6PD,DGKG,PIGV,ELOVL1,INPP5A,ENO1,PGM1,POMGNT1,PHGDH,GALNT16,INPP4B,PTGES3,GAPDH,ENO2,DHCR24,SCP2,AMPD2,MECR,ATP5PB,SRM,AMPD1,CTH,AGMAT,HAO2,NT5C1A,ACADM,ST6GALNAC5,SDHB,PLA2G2D,HMGCL,GALE,ATP6V0B,B4GALT2,AKR1A1,MAN1C1,ACSL3,UROD,ST3GAL3,PPCS,PLA2G5,PPT1,CHIA,HMGCS2,CEPT1,CYP2J2,DGKB,KYAT3,DBT,PGD,PIGK,AZIN2,PLCH2,AK5,PANK4,PAFAH2,EXTL1,PLA2G2F,CDA,CYP4A22,CMPK1,PLPP3,AK4,DHRS3,ALPL,AGL,EXTL2,HPRT1,NDUFS5,AHCYL1,CTPS1,CERS6,ALG14,NMNAT1,UQCRH,GALNTL6,B3GALT6,MTHFR,HYI,ST6GALNAC3,A3GALT2,POLR3C,CYP4A11,PLA2G2C,DPYD,HIBCH,MAN1A2,MT-CO2,MT-CYB,MT-ND2,MT-ND5,MT-CO1,MT-ND3,MT-ND4,MT-ND1,MT-ATP6,MT-CO3,HSD3B1,HSD3B2,INPP5B,MT-ND4L,DHFR,UQCRHL,AMY2B,AMY2A,DDOST
1	1	0.00471	15	833	4	0.005	0.267	GO:1904262	BP	116	negative regulation of TORC1 signaling	1	SESN1,SESN2,SESN3,SZT2
1	1	0.00475	43	6282	25	0.004	0.581	KEGG:00970	keg	351	Aminoacyl-tRNA biosynthesis	1	LARS2,SARS,GATB,IARS2,GARS,SEPSECS,HARS2,TARS,DARS,FARSB,WARS2,DARS2,AARS2,QRSL1,LARS,YARS,EPRS,VARS2,TARS2,FARS2,RARS2,PARS2,HARS,QARS,VARS
1	1	0.0049	20	531	4	0.008	0.2	KEGG:00592	keg	636	alpha-Linolenic acid metabolism	1	PLA2G2D,PLA2G5,PLA2G2F,PLA2G2C
1	1	0.00499	75	13423	67	0.005	0.893	GO:0034502	BP	37	protein localization to chromosome	1	CENPQ,SPDL1,PARP3,WAPL,STAG3,XRCC5,ATRX,ZW10,ESR1,TINF2,H2AFY2,CENPT,CTCF,ACD,EZH2,TNKS2,TTK,IK,H2AFY,CENPA,CCT4,RPA2,SLF2,TCP1,POT1,GNL3L,DKC1,RPA1,TERF2,CCT7,KNL1,NABP2,BRCA2,RB1,WRAP53,BOD1,CDCA5,CCT6A,HDAC8,CHMP7,TERF1,CCT5,BUB1B,MRNIP,LRWD1,LEMD2,CCT3,GNL3,NIPBL,TERT,RAD21,SPIDR,CCT2,TERF2IP,PLK1,CDT1,MIS12,CDK1,ESCO2,TRAPPC12,MTBP,TNKS,SGF29,AURKB,RCC2,SETD2,CHAMP1
1	1	0.00506	27	13183	26	0.002	0.963	GO:0019707	MF	218	protein-cysteine S-acyltransferase activity	1	ZDHHC6,ZDHHC15,ZDHHC2,YKT6,ZDHHC4,GOLGA7,ZDHHC7,GOLGA7B,ZDHHC5,ZDHHC1,ZDHHC12,ZDHHC3,ZDHHC19,ZDHHC16,ZDHHC24,ZDHHC14,ZDHHC21,ZDHHC13,ZDHHC22,ZDHHC20,ZDHHC23,ZDHHC17,ZDHHC9,ZDHHC11,ZDHHC18,ZDHHC11B
1	1	0.00508	23	3220	10	0.003	0.435	GO:0005248	MF	73	voltage-gated sodium channel activity	1	SCN2A,SCN7A,HCN3,SCN1A,SCN3A,HCN1,SCN11A,SCN9A,SCN5A,SCN10A
1	1	0.00516	20	6002	13	0.002	0.65	GO:0007289	BP	282	spermatid nucleus differentiation	1	TBPL1,GOPC,PSME4,SRPK1,RNF8,KDM3A,CHD5,TMF1,PYGO2,HMGB2,FSHR,AGFG1,SYCP1
1	1	0.00527	5	5960	5	0.001	1	REAC:R-HSA-964739	rea	511	N-glycan trimming and elongation in the cis-Golgi	1	MAN1A1,MAN1C1,MGAT1,MANEA,MAN1A2
1	1	0.00532	39	14410	38	0.003	0.974	GO:0032964	BP	525	collagen biosynthetic process	1	VIM,TRAM2,SUCO,RGCC,ENG,COL1A1,P3H3,PPARD,PDGFRB,ERRFI1,RAP1A,MYB,ARG1,TGFB3,GOT1,BMP4,COL5A1,PPARG,IL6,ARRB2,CBX8,P3H4,SERPINH1,ADAMTS3,CREB3L1,CYGB,WNT4,IHH,UCN,ITGA2,LARP6,SERPINB7,SERPINF2,CIITA,F2,F2R,HDAC2,SCX
1	1	0.00532	1	89	1	0.011	1	GO:0006178	BP	501	guanine salvage	1	HPRT1
1	1	0.00537	87	276	6	0.022	0.069	KEGG:04727	keg	491	GABAergic synapse	1	PLCL1,PRKCG,SLC38A2,PRKACB,GABRB2,GABRB1
1	1	0.00546	6	281	2	0.007	0.333	REAC:R-HSA-3000484	rea	343	Scavenging by Class F Receptors	1	HSP90AA1,HSPH1
1	1	0.00547	128	6195	62	0.01	0.484	KEGG:05418	keg	296	Fluid shear stress and atherosclerosis	1	SELE,MAPK9,PIK3CB,MAP2K4,RHOA,PRKCZ,ACTB,EDN1,HSP90AA1,MEF2C,MGST2,HSP90AB1,NFKB1,MAPK10,MAPK14,VEGFA,ACVR2B,IL1A,ACVR1,IL1R2,IL1R1,SDC1,SUMO1,ARHGEF2,NCF2,AKT3,PIK3R3,DUSP1,PIK3CA,ACVR2A,IL1B,KDR,PRKAA1,GSTM5,GSTM3,MAP3K7,RAC1,ITGAV,BMPR1B,MGST3,CALM2,PIK3R1,MAPK13,SQSTM1,VCAM1,NPPC,CTNNB1,GSTM4,CALML6,GSTA4,PIK3CD,GSTA3,JUN,CAV3,MAP3K5,PDGFA,CALM1,BMPR2,GSTM2,TNF,GSTA1,GSTA2
1	1	0.00555	187	2255	38	0.017	0.203	KEGG:04024	keg	543	cAMP signaling pathway	1	ATP1A2,PTGER3,ATP2B4,GNAI3,CNGB1,CACNA1S,GNAS,SLC9A1,MAPK1,RAP1A,AKT3,PIK3R3,ATP1A4,VAV3,ROCK2,ADCY3,PRKACB,ATP1B1,ADCY10,CREB3L4,CALM2,CAMK2D,GRIA4,GRIA1,HTR6,ATP1A1,ADORA1,HTR1E,NPR1,CALML6,FSHR,PIK3CD,GRIN1,JUN,HTR1D,RYR2,CALM1,PPP1CB
1	1	0.00584	63	165	4	0.024	0.063	KEGG:04927	keg	217	Cortisol synthesis and secretion	1	GNAS,ATF2,ITPR2,PRKACB
1	1	0.00587	49	1156	9	0.008	0.184	KEGG:00480	keg	183	Glutathione metabolism	1	GCLM,GPX7,SRM,TXNDC12,GSTM5,GSTM3,PGD,GSTM4,GSTM2
1	1	0.00587	15	366	3	0.008	0.2	REAC:R-HSA-2173791	rea	15	TGF-beta receptor signaling in EMT (epithelial to mesenchymal transition)	1	PRKCZ,UBC,UBB
1	1	0.0059	143	14398	131	0.009	0.916	KEGG:04150	keg	156	mTOR signaling pathway	1	WNT16,DVL2,IGF1,RRAGD,ATP6V1H,PIK3CB,FNIP2,WNT8A,EIF4B,TNFRSF1A,RHOA,LRP6,RPS6KA2,RPS6KA6,WNT8B,STRADB,GSK3B,ULK2,RRAGB,SEH1L,WNT11,MAPK1,SOS2,ATP6V1D,TELO2,CAB39L,MAPK3,WDR59,NPRL3,TSC2,SLC7A5,FZD3,IKBKB,WNT2,GRB10,DVL1,WNT3,RPS6KB1,LAMTOR3,WNT5B,FZD10,WNT5A,NPRL2,ATP6V1A,WNT6,SOS1,ATP6V1B1,LAMTOR2,RRAGC,AKT3,PIK3R3,RPS6KA1,SGK1,MAPKAP1,PIK3CA,PRKCG,WDR24,ATP6V1F,SESN2,CLIP1,RAF1,PRKAA1,KRAS,WNT2B,LAMTOR5,LPIN1,WNT10A,EIF4E2,CAB39,ATP6V1G1,RPS6,IGF1R,PDPK1,RPTOR,AKT1,WNT9A,ATP6V1C2,SKP2,PIK3R1,TBC1D7,ATP6V1B2,LAMTOR1,EIF4E,WNT3A,WNT7A,ATP6V1C1,FZD7,DEPTOR,RRAGA,SEC13,FZD1,BRAF,WNT9B,DVL3,LRP5,WNT4,FZD5,RICTOR,MIOS,FZD6,TSC1,PRKCB,MLST8,SLC3A2,DDIT4,MAP2K1,IRS1,WNT10B,PIK3CD,PTEN,HRAS,FZD4,RPS6KB2,EIF4E1B,RNF152,SLC38A9,ULK1,RPS6KA3,FZD8,GRB2,FZD2,EIF4EBP1,LAMTOR4,FZD9,MTOR,NRAS,CHUK,ATP6V1G2,TNF,ATP6V1E2,STRADA
1	1	0.00603	6	2632	4	0.002	0.667	GO:0032027	MF	161	myosin light chain binding	1	MYOC,CXCR4,SPATA6,IQGAP3
1	1	0.00628	41	2255	12	0.005	0.293	KEGG:04913	keg	110	Ovarian steroidogenesis	1	PTGS2,GNAS,PLA2G4A,HSD17B7,CYP2J2,ADCY3,CYP1B1,IGF1R,PRKACB,FSHR,HSD3B1,HSD3B2
1	1	0.00629	237	7749	128	0.017	0.54	KEGG:04080	keg	468	Neuroactive ligand-receptor interaction	1	CALCR,GABRA3,GABRA1,PTGER3,NPFFR2,CALCRL,ADCYAP1R1,P2RY10,SCTR,OPRK1,GABRP,GLRA2,GABRE,VIPR2,CRHR2,GHRHR,GABRA4,GNRHR,GLRB,GABRR2,OPRM1,GLP1R,GHR,GRM6,GABRG2,PRLR,VIPR1,TACR1,OPRD1,LEPR,CNR1,GRIA2,CHRNA2,ADRA1A,HCRTR1,PLG,PTGFR,GRM4,GRIA3,GRPR,MAS1,NMUR2,CHRM3,HTR1B,CGA,NMBR,CHRND,HTR2B,HCRTR2,CHRNA1,AGTR1,GLRA3,GZMA,GABRA6,GABRB2,GLRA1,GABRR1,TAAR2,LPAR4,HTR2C,CHRNB3,CHRNA6,THRB,DRD3,EDNRA,GABRA2,GRID2,GRIA4,GRM1,GRIA1,HTR5A,HTR6,CHRNB2,PTH1R,GABRG1,GABRB1,CCKAR,ADORA1,GRIK3,GRM2,NPY5R,F2RL2,F2RL1,HTR4,GRIK2,HTR1E,NTSR2,ADRB2,PTAFR,DRD5,TACR3,P2RY1,ADRA1B,FSHR,S1PR1,RXFP1,LPAR3,PTGER4,NMUR1,CYSLTR1,CHRNA9,LEP,GPR156,GRIN1,HTR1A,GPR35,HTR1F,HTR1D,GRM8,OXTR,CHRM2,F2R,P2RY13,P2RY8,GABRR3,ADRA2C,DRD1,ADRB3,CNR2,GRM7,HRH1,CHRNG,AVPR1B,GRM3,GABBR1,GABRQ,ADRA2B,PRSS2
1	1	0.00634	25	10212	21	0.002	0.84	GO:0033522	BP	431	histone H2A ubiquitination	1	UBR2,UBE2A,UBR5,RNF8,SKP1,PCGF1,UBE2B,RNF2,DDB2,TRIP12,PCGF6,CUL4B,DTX3L,RNF168,OTUB1,DDB1,BMI1,PCGF5,BCOR,PCGF3,RING1
1	1	0.00646	19	108	2	0.019	0.105	GO:0017075	MF	490	syntaxin-1 binding	1	SYT1,STXBP5
1	1	0.00653	7	2110	4	0.002	0.571	REAC:R-HSA-194002	rea	266	Glucocorticoid biosynthesis	1	POMC,HSD11B1,HSD3B1,HSD3B2
1	1	0.00654	139	15021	131	0.009	0.942	KEGG:05226	keg	185	Gastric cancer	1	WNT16,DVL2,E2F2,HGF,BAK1,CDH1,CTNNA1,PIK3CB,WNT8A,CTNNA2,FGFR2,LRP6,FGF10,FGF22,WNT8B,MLH1,ARAF,FGF20,CDH17,TCF7,GSK3B,ABCB1,WNT11,TGFB2,GADD45B,MAPK1,SOS2,E2F1,FGF9,MAPK3,AXIN1,FZD3,MET,WNT2,TGFBR1,DVL1,FGF8,WNT3,RPS6KB1,GAB1,CCND1,WNT5B,FGF6,CDKN1B,FZD10,E2F3,FGF1,CSNK1A1,WNT5A,APC2,WNT6,SOS1,GADD45A,AKT3,PIK3R3,FGF23,TGFB3,PIK3CA,POLK,CDK2,CDKN1A,MAP2K2,SHC2,GADD45G,RAF1,KRAS,WNT2B,DDB2,APC,WNT10A,MYC,FGF5,FGF2,LEF1,EGF,RB1,FGF7,TP53,SMAD4,ERBB2,AKT1,RXRG,WNT9A,PIK3R1,EGFR,CDKN2B,TCF7L2,TCF7L1,WNT3A,WNT7A,FZD7,FGF18,FZD1,BRAF,FGF17,WNT9B,SHC1,DVL3,LRP5,WNT4,FZD5,TGFBR2,TERT,SHH,FZD6,FRAT1,CTNNB1,AXIN2,MAP2K1,WNT10B,PIK3CD,BCL2,JUP,HRAS,FZD4,CCNE2,SMAD2,RPS6KB2,FZD8,GRB2,CSNK1A1L,FZD2,FRAT2,CTNNA3,SHC4,RXRA,FZD9,FGF16,MTOR,RXRB,NRAS
1	1	0.00666	13	1079	4	0.004	0.308	GO:0030122	CC	438	AP-2 adaptor complex	1	EPS15,SGIP1,LDLRAP1,BTBD8
1	1	0.00679	3	3291	3	0.001	1	GO:0097676	BP	273	histone H3-K36 dimethylation	1	ASH1L,SETMAR,SETD2
1	1	0.00683	15	457	3	0.007	0.2	GO:1901841	BP	519	regulation of high voltage-gated calcium channel activity	1	FGF14,NPPA,CALM1
1	1	0.00695	269	14688	241	0.016	0.896	GO:0016236	BP	318	macroautophagy	1	POLDIP2,LAMP2,VTA1,DCN,CAPN1,RB1CC1,RRAGD,ATP6V0A1,GABARAPL2,CLEC16A,PHF23,ATP6V1H,USP36,ATG5,GNAI3,ATG2B,TBC1D25,VPS35,FUNDC1,NEDD4,WIPI1,TSG101,RAB7A,PIK3C3,TIGAR,TP53INP2,RRAGB,CHMP2B,ATG16L1,NSFL1C,DYNLL1,SNX5,SPTLC1,SCFD1,HDAC6,WAC,SIRT1,SH3GLB1,ATP6V1D,SPTLC2,HIF1A,CHMP4B,ATG4A,PIM2,MAPK3,NPRL3,TSC2,RIPK2,BNIP3L,NOD1,PRKAG2,MAPK8,TBC1D12,IFT20,LAMTOR3,ATG2A,AMBRA1,TCIRG1,GAPDH,PRKAB1,RAB23,EPM2A,ATP6V0E1,NPRL2,ATP6V1A,PIKFYVE,STAM2,HTRA2,CHMP3,PRKAG3,RAB3GAP1,ATP6V1B1,QSOX1,LAMTOR2,MFN2,EXOC8,RRAGC,LGALS8,ATP6V0B,STX12,VAMP8,STBD1,RAB3GAP2,VPS4B,PIK3CA,VPS26A,OPTN,ATG101,ATG4C,BECN1,EMC6,KDR,VPS13C,SNX6,SESN2,TBC1D5,VPS25,EXOC4,PRKAB2,PRKAA1,TBC1D14,VPS4A,PIK3C2B,LAMTOR5,RAB33A,UBQLN1,USP30,SNX14,MAP3K7,LACRT,VPS36,CALCOCO2,STAM,STX17,ATP6V1G1,PLAA,RAB1A,GABARAPL1,VPS33A,VPS37B,MAP1LC3B,NPC1,RPTOR,WDR45B,AKT1,SNAPIN,ATP6V1C2,RALB,RAB5A,ATG3,LIX1,ATG12,ATP6V1B2,ATP6V0D2,C9ORF72,LRSAM1,LAMTOR1,EI24,FEZ1,PIP4K2A,VPS26B,EPG5,ATG10,SCOC,TRAPPC8,RETREG1,UCHL1,ATP6V1C1,LARP1,RRAGA,VPS37A,MTERF3,WIPI2,PINK1,SNF8,ATP13A2,ATP6V0D1,GPSM1,UBQLN4,VPS28,SQSTM1,WDFY3,MTMR14,FYCO1,CASP3,CHMP4C,TMEM74,CDK5,TP53INP1,VCP,TSC1,ZFYVE1,PIP4K2C,WDR81,MLST8,VPS37C,ATG16L2,PAFAH1B2,ATG4B,ADRB2,GABARAP,FEZ2,MTM1,ATP6V0E2,RAB33B,SNX32,UBXN2A,RAB1B,ATG13,CHMP6,BNIP3,VPS37D,CDK5R1,SMCR8,SLC38A9,ULK1,GBA,ERN1,PACS2,YOD1,ATG9B,RNF41,PRKAG1,EXOC7,TBK1,ATP6V0A2,PRKN,HGS,UBQLN2,LAMTOR4,NBR1,CLN3,LRRK2,PIK3R4,TOMM7,WDR45,SRC,HTT,ATG7,MAP1LC3C,UVRAG,MTOR,ATG9A,RNF5,EHMT2,TRIM13,RAB12,VDAC1,ATP6V1G2,UBXN2B,VPS16,IRGM,PGAM5,ATP6V1E2,CHMP4A,MAP1LC3B2,DYNLL2,SEC22B,IKBKG,LIX1L,PIP4K2B
1	1	0.00697	87	207	5	0.024	0.057	KEGG:05414	keg	541	Dilated cardiomyopathy (DCM)	1	ACTB,GNAS,PRKACB,SLC8A1,LAMA2
1	1	0.00706	4	2171	3	0.001	0.75	GO:0035965	BP	315	cardiolipin acyl-chain remodeling	1	PLA2G4A,LCLAT1,THEM5
1	1	0.00706	8	277	2	0.007	0.25	GO:0061827	CC	561	sperm head	1	HSP90AB1,DNAJB1
1	1	0.00712	28	10634	24	0.002	0.857	KEGG:00030	keg	20	Pentose phosphate pathway	1	TKTL1,DERA,H6PD,PFKP,PGM1,PRPS2,FBP2,RGN,ALDOB,PGD,PRPS1,IDNK,TKTL2,PFKM,RPIA,G6PD,TKT,FBP1,GLYCTK,PGM2,RBKS,TALDO1,RPE,RPEL1
1	1	0.00721	132	444	10	0.023	0.076	KEGG:04910	keg	372	Insulin signaling pathway	1	PRKAR2B,PRKCZ,MAPK1,ELK1,PRKACB,CALML6,PIK3CD,IRS2,CALM1,MTOR
1	1	0.00721	68	10483	52	0.005	0.765	KEGG:03320	keg	2	PPAR signaling pathway	1	NR1H3,ACAA1,ME1,ACSL4,ACOX3,SORBS1,SCD,UCP1,CPT1A,PPARD,SLC27A6,EHHADH,ACADL,SCP2,ACADM,APOA1,FABP3,ACSL3,PPARG,HMGCS2,FADS2,CD36,CYP27A1,RXRG,SCD5,PLIN2,UBC,ACSL1,DBI,CPT2,CYP4A22,FABP1,ACSL6,FABP7,FABP5,AQP7,ILK,SLC27A4,CYP7A1,ACOX2,FABP6,FABP4,OLR1,LPL,CYP8B1,ADIPOQ,RXRA,CYP4A11,MMP1,ACSL5,GK,RXRB
1	1	0.00725	5	3548	4	0.001	0.8	GO:0110011	BP	267	regulation of basement membrane organization	1	CLASP1,PHLDB2,CLASP2,DAG1
1	1	0.00733	22	4185	11	0.003	0.5	GO:0016881	MF	464	acid-amino acid ligase activity	1	GCLM,UBA6,TTL,PPCS,PAICS,TTLL4,TTLL7,UBA3,TTLL10,TTLL3,ARPC4-TTLL3
1	1	0.00753	56	4160	22	0.005	0.393	GO:0051893	BP	452	regulation of focal adhesion assembly	1	MYOC,EPHA3,LIMCH1,RHOA,CLASP1,COL16A1,SLC9A1,HRG,EPB41L5,ITGB1BP1,MACF1,KDR,ROCK2,WDPCP,PHLDB2,THY1,WNT4,CLASP2,LIMS1,RCC2,APOD,S100A10
1	1	0.00758	2	1470	2	0.001	1	REAC:R-HSA-187042	rea	209	TRKA activation by NGF	1	NGF,NTRK1
1	1	0.00759	43	11003	35	0.003	0.814	GO:0050654	BP	237	chondroitin sulfate proteoglycan metabolic process	1	IDS,DCN,CHPF2,VCAN,HEXB,IMPAD1,HYAL4,SPOCK2,B3GAT1,DSE,B3GAT2,ARSB,HYAL1,CSPG5,SLC35D1,CHST3,CHPF,IDUA,BCAN,CHST12,CHST7,CSGALNACT1,B3GAT3,PXYLP1,EGFLAM,CSGALNACT2,CYTL1,CHST11,NDNF,B3GALT6,CHST13,CHST15,BGN,SPOCK3,CHSY3
1	1	0.0077	57	444	6	0.014	0.105	KEGG:04213	keg	199	Longevity regulating pathway - multiple species	1	IGF1R,PRKACB,PIK3CD,IRS2,MTOR,HSPA1B
1	1	0.00776	5	6594	5	0.001	1	GO:1900619	BP	382	acetate ester metabolic process	1	ACHE,SLC5A7,FSHR,SLC44A4,COLQ
1	1	0.00793	152	165	6	0.036	0.039	KEGG:04934	keg	211	Cushing syndrome	1	GNAS,RASD1,ATF2,ITPR2,PRKACB,CAMK2D
1	1	0.00815	67	12289	57	0.005	0.851	KEGG:05218	keg	591	Melanoma	1	BAD,E2F2,IGF1,HGF,BAK1,PIK3CB,FGF10,FGFR1,ARAF,FGF20,MAPK1,FGF9,CDK6,MET,FGF8,CCND1,FGF6,E2F3,FGF1,PDGFRB,GADD45A,AKT3,PIK3R3,FGF23,PIK3CA,POLK,CDKN1A,GADD45G,RAF1,KRAS,DDB2,PDGFRA,CDK4,MDM2,FGF5,FGF2,EGF,RB1,FGF7,IGF1R,AKT1,PDGFC,PIK3R1,EGFR,CDKN2A,FGF18,BRAF,FGF17,MAP2K1,PDGFD,PIK3CD,PTEN,HRAS,MITF,FGF16,PDGFA,NRAS
1	1	0.00815	8	254	2	0.008	0.25	REAC:R-HSA-1253288	rea	641	Downregulation of ERBB4 signaling	1	UBC,UBB
1	1	0.00822	27	14601	27	0.002	1	GO:0044068	BP	432	modulation by symbiont of host cellular process	1	BAD,CD4,CASP8,CCNK,PABPN1,VAPA,KPNA3,KPNB1,GAPDH,KPNA1,EIF2AK4,ITGAV,NTRK3,TNIP1,BCL2L11,CPSF4,ZC3H12A,SLC25A6,SERPINB9,BCL2L1,SCRIB,KPNA2,PRKN,KPNA7,KPNA4,KPNA5,ATG7
1	1	0.00823	23	531	4	0.008	0.174	KEGG:00591	keg	57	Linoleic acid metabolism	1	PLA2G2D,PLA2G5,PLA2G2F,PLA2G2C
1	1	0.00826	54	1976	13	0.007	0.241	KEGG:04370	keg	417	VEGF signaling pathway	1	SH2D2A,CDC42,PTGS2,MAPK1,HSPB1,PLA2G4A,AKT3,PIK3R3,PRKCG,CASP9,MAPKAPK2,PIK3CD,NRAS
1	1	0.00834	5	28	1	0.036	0.2	GO:0021636	BP	598	trigeminal nerve morphogenesis	1	SEMA3A
1	1	0.00834	4	35	1	0.029	0.25	GO:0034597	MF	457	phosphatidylinositol-4,5-bisphosphate 4-phosphatase activity	1	INPP4B
1	1	0.00835	71	254	5	0.02	0.07	REAC:R-HSA-400253	rea	286	Circadian Clock	1	RORA,NCOA1,ATF2,UBC,UBB
1	1	0.00841	22	10548	19	0.002	0.864	GO:0015347	MF	275	sodium-independent organic anion transmembrane transporter activity	1	SLCO1A2,SLCO1B1,SLC22A7,SLCO2B1,SLCO5A1,SLCO1C1,SLC22A14,SLC22A8,SLC22A9,SLC22A11,SLC22A13,SLCO4C1,SLCO2A1,SLC22A25,SLC22A24,SLC22A6,SLCO6A1,AC011604.2,AC022335.1
1	1	0.00843	7	3958	5	0.001	0.714	GO:0090091	BP	447	positive regulation of extracellular matrix disassembly	1	CLASP1,PDPN,DDR2,CLASP2,MELTF
1	1	0.00848	13	6919	10	0.001	0.769	REAC:R-HSA-1663150	rea	103	The activation of arylsulfatases	1	ARSD,ARSF,STS,ARSB,SUMF2,ARSE,ARSK,ARSJ,ARSI,ARSH
1	1	0.00851	8	16	1	0.062	0.125	REAC:R-HSA-428543	rea	314	Inactivation of CDC42 and RAC1	1	ROBO1
1	1	0.00871	11	7319	9	0.001	0.818	GO:0006501	BP	472	C-terminal protein lipidation	1	ATG5,ATG16L1,ATG4A,ATG4C,ATG12,WIPI2,ATG4B,ATG7,IRGM
1	1	0.00887	19	10	1	0.1	0.053	KEGG:00770	keg	346	Pantothenate and CoA biosynthesis	1	DPYD
1	1	0.0089	13	530	3	0.006	0.231	REAC:R-HSA-1482922	rea	647	Acyl chain remodelling of PI	1	PLA2G2D,PLA2G5,PLA2G2F
1	1	0.00896	21	11232	19	0.002	0.905	REAC:R-HSA-8853338	rea	526	Signaling by FGFR3 point mutants in cancer	1	FGFR3,FGF20,FGF9,FGF8,GAB1,FGF1,SOS1,FGF23,PIK3CA,KRAS,FGF5,FGF2,PIK3R1,FGF18,FGF17,FRS2,HRAS,FGF16,NRAS
1	1	0.00899	62	14077	58	0.004	0.935	KEGG:05221	keg	492	Acute myeloid leukemia	1	BAD,MPO,PIK3CB,SPI1,ARAF,RUNX1T1,TCF7,MAPK1,SOS2,PIM2,MAPK3,IKBKB,RPS6KB1,NFKB1,ZBTB16,CCND1,PPARD,SOS1,AKT3,PIK3R3,PIK3CA,FLT3,STAT5A,RARA,RAF1,PER2,CCNA1,KRAS,MYC,PIM1,LEF1,DUSP6,BCL2A1,PML,AKT1,PIK3R1,TCF7L2,FCGR1A,TCF7L1,KIT,BRAF,STAT3,MAP2K1,ITGAM,CD14,PIK3CD,RELA,STAT5B,JUP,HRAS,RPS6KB2,GRB2,CSF1R,EIF4EBP1,MTOR,NRAS,CHUK,IKBKG
1	1	0.00905	80	6718	43	0.006	0.537	KEGG:05132	keg	269	Salmonella infection	1	IFNGR1,MAPK9,PKN2,PFN2,CDC42,ACTB,RAB7A,DYNC1I2,CXCL2,NLRC4,MAPK1,TJP1,WASL,NFKB1,MAPK10,MAPK14,WASF1,IL1A,PLEKHM2,IL1B,FLNC,ARPC1B,ROCK2,FLNB,RAC1,IL6,KLC4,DYNC1LI1,MAPK13,WASF2,DYNC1I1,ARPC5,CXCL3,CXCL1,CXCL8,CD14,MYD88,PFN4,JUN,TLR5,PFN3,ARPC4,RAB7B
1	1	0.00906	179	8745	108	0.012	0.603	KEGG:05203	keg	411	Viral carcinogenesis	1	MAD1L1,SCIN,TBPL1,BAK1,HDAC9,PIK3CB,EIF2AK2,TRAF1,CASP8,SP100,RHOA,HDAC4,POLB,CDC42,DLG1,VDAC3,TRAF5,HDAC6,MAPK1,H2BFM,CDK6,CREB3,NFKB1,CCND3,TBP,SRF,KAT2B,ATF2,HDAC1,CDC20,PIK3R3,CREB1,PIK3CA,HIST1H2BJ,CDKN1A,TRAF2,UBR4,YWHAQ,IL6ST,RAC1,GTF2B,PRKACB,CREB3L4,CCNA2,SKP2,PIK3R1,GTF2H2,CREB5,HDAC8,ATP6V0D2,CDKN2B,CDKN2A,GSN,GTF2E1,RASA2,HIST1H2BD,HIST1H4H,CCR5,MAPKAPK2,REL,HDAC11,CASP3,YWHAZ,SYK,HNRNPK,RBPJ,YWHAG,PIK3CD,HDAC3,HRAS,CCNE2,JUN,EGR3,CCR8,HIST1H2BC,SCRIB,CREB3L2,GTF2H2C,CCR3,CCR4,HIST2H2BE,IRF7,HDAC2,HIST3H2BB,HIST1H4C,SND1,GTF2E2,HIST2H2BF,HLA-C,MRPS18B,HLA-E,HLA-F,HLA-A,NRAS,GTF2H4,DDX3X,HIST1H2BN,HLA-B,LYN,IKBKG,HIST2H4B,HIST2H4A,HIST1H2BG,HIST1H2BE,HIST1H2BH,HIST1H4E,HIST1H2BF,HIST1H4A
1	1	0.00912	3	51	1	0.02	0.333	GO:0061740	BP	1	protein targeting to lysosome involved in chaperone-mediated autophagy	1	CLU
1	1	0.00917	19	10858	17	0.002	0.895	GO:0032727	BP	180	positive regulation of interferon-alpha production	1	TLR8,RIPK2,DDX58,IFIH1,STAT1,IRF5,PTPN22,DHX9,HSPD1,TLR3,DHX36,SETD2,TBK1,IRF7,TLR7,CHUK,MMP12
1	1	0.00929	14	553	3	0.005	0.214	GO:1902644	BP	239	tertiary alcohol metabolic process	1	DKK3,AKR7A2,WNT4
1	1	0.00933	10	3744	6	0.002	0.6	GO:0017128	MF	112	phospholipid scramblase activity	1	PLSCR4,ANO3,ANO7,PLSCR2,PLSCR1,PLSCR5
1	1	0.00935	10	1590	4	0.003	0.4	GO:0005391	MF	289	sodium:potassium-exchanging ATPase activity	1	ATP1A2,ATP1A4,ATP1B1,ATP1A1
1	1	0.00951	3	3684	3	0.001	1	GO:0070991	MF	618	medium-chain-acyl-CoA dehydrogenase activity	1	ACADM,ACAD9,ACAD11
1	1	0.00951	1	161	1	0.006	1	GO:0048101	MF	252	calcium- and calmodulin-regulated 3',5'-cyclic-GMP phosphodiesterase activity	1	PDE1A
1	1	0.00961	85	4965	36	0.007	0.424	KEGG:05210	keg	475	Colorectal cancer	1	PIK3CB,RHOA,MLH1,TCF7,GSK3B,TGFB2,MSH2,MAPK1,AREG,MAPK10,SOS1,MSH6,GADD45A,AKT3,PIK3R3,PIK3CA,POLK,EREG,RAF1,CASP9,APC,LEF1,EGF,RALB,PIK3R1,TCF7L1,BCL2L11,APPL1,TGFA,TGFBR2,CASP3,CTNNB1,PIK3CD,JUN,MTOR,NRAS
1	1	0.00983	3	3724	3	0.001	1	GO:0000309	MF	352	nicotinamide-nucleotide adenylyltransferase activity	1	NMNAT2,NMNAT3,NMNAT1
1	1	0.00987	17	11653	16	0.001	0.941	GO:0045292	BP	40	mRNA cis splicing, via spliceosome	1	SFSWAP,WBP11,RBM22,DCPS,NCBP2,WBP4,SNRPC,RNF113A,NCBP1,SNRNP200,SRSF12,PSIP1,NCBP2L,DDX23,SART1,PRPF39
1	1	0.00994	20	128	2	0.016	0.1	GO:0016922	MF	322	nuclear receptor binding	1	NCOA1,JUND
1	1	0.01	3	3747	3	0.001	1	GO:0002018	BP	593	renin-angiotensin regulation of aldosterone production	1	AGT,REN,AGTR1
1	1	0.0101	160	1210	20	0.017	0.125	KEGG:05225	keg	72	Hepatocellular carcinoma	1	E2F2,ACTB,MAPK1,DVL1,GAB1,CSNK1A1,GADD45A,PIK3R3,PRKCG,ELK1,GSTM5,GSTM3,WNT2B,IGF1R,WNT4,GSTM4,PIK3CD,MTOR,NRAS,GSTM2
1	1	0.0101	148	12289	119	0.01	0.804	KEGG:04218	keg	424	Cellular senescence	1	SLC25A5,E2F2,CAPN1,MRE11,PIK3CB,TRAF3IP2,HIPK2,FBXW11,VDAC3,TRPM7,TGFB2,ITPR3,SIRT1,MAPK1,NFATC4,NBN,CDK6,SERPINE1,TGFBR1,PPP3CB,NFKB1,CCND1,HIPK3,TRPV4,FOXM1,MAPK14,E2F3,CCND3,RAD1,RAD50,IL1A,GADD45A,AKT3,PIK3R3,CCND2,TGFB3,PPP3CC,PIK3CA,ITPR2,CDK2,CDKN1A,GADD45G,RAF1,CCNA1,KRAS,E2F5,RRAS2,CCNB1,ETS1,CDK4,MDM2,IL6,HUS1,GATA4,MYC,PPP3CA,RB1,AKT1,CALM2,CCNA2,PIK3R1,IGFBP3,CCNB3,CDKN2B,CDKN2A,ATM,CHEK1,FOXO1,ITPR1,RAD9B,SLC25A31,SLC25A4,ZFP36L2,MCU,MAPK13,CACNA1D,CCNB2,MRAS,SQSTM1,RBBP4,MAPKAPK2,CAPN2,HIPK1,TGFBR2,CDC25A,VDAC2,TSC1,BTRC,MAP2K1,SLC25A6,CXCL8,CALML6,CDK1,PPID,PIK3CD,PTEN,PPP1CA,RAD9A,RELA,HRAS,CCNE2,CALML3,LIN9,ZFP36L1,PPP1CC,EIF4EBP1,LIN54,CALM1,MTOR,HLA-C,HLA-E,HLA-F,LIN52,HLA-A,NRAS,VDAC1,PPP1CB,HLA-B,RASSF5
1	1	0.0102	8	9836	8	0.001	1	GO:1902946	BP	507	protein localization to early endosome	1	EZR,NRP1,ROCK2,SORL1,RDX,MSN,DTX3L,SCRIB
1	1	0.0104	2	87	1	0.011	0.5	GO:0035063	BP	486	nuclear speck organization	1	AFF2
1	1	0.0104	9	254	2	0.008	0.222	REAC:R-HSA-8849469	rea	188	PTK6 Regulates RTKs and Their Effectors AKT1 and DOK1	1	UBC,UBB
1	1	0.0105	92	5926	44	0.007	0.478	KEGG:04660	keg	529	T cell receptor signaling pathway	1	FYN,LCP2,MAPK9,PIK3CB,RHOA,CDC42,DLG1,PTPRC,GSK3B,MAPK1,NFKB1,MAPK14,ITK,IL4,IL5,CBLB,ZAP70,SOS1,AKT3,PIK3R3,PIK3CA,RAF1,VAV3,MAP3K7,TEC,IL10,PPP3CA,BCL10,PIK3R1,NFKBIE,CD8A,MAPK13,NCK1,CTLA4,ICOS,PIK3CD,CD8B,JUN,CD28,PAK2,LCK,CD247,NRAS,TNF
1	1	0.0107	44	444	5	0.011	0.114	KEGG:04930	keg	88	Type II diabetes mellitus	1	PRKCZ,MAPK1,PIK3CD,IRS2,MTOR
1	1	0.0108	160	450	11	0.024	0.069	KEGG:04141	keg	375	Protein processing in endoplasmic reticulum	1	HSP90AA1,HSP90AB1,FBXO2,FBXO6,HSPH1,UBE4B,DNAJB1,DNAJB2,UBE2J2,HSPA4L,HSPA1B
1	1	0.011	14	530	3	0.006	0.214	REAC:R-HSA-1482925	rea	502	Acyl chain remodelling of PG	1	PLA2G2D,PLA2G5,PLA2G2F
1	1	0.0111	48	271	4	0.015	0.083	KEGG:05030	keg	331	Cocaine addiction	1	GNAS,ATF2,PRKACB,GRIN1
1	1	0.0113	108	259	6	0.023	0.056	KEGG:04725	keg	172	Cholinergic synapse	1	JAK2,MAPK1,ITPR2,PRKCG,PRKACB,CAMK2D
1	1	0.0114	4	48	1	0.021	0.25	GO:0070212	BP	373	protein poly-ADP-ribosylation	1	TNKS
1	1	0.0114	4	48	1	0.021	0.25	GO:0070213	BP	91	protein auto-ADP-ribosylation	1	TNKS
1	1	0.0115	18	10657	16	0.002	0.889	REAC:R-HSA-5635838	rea	513	Activation of SMO	1	CDON,EVC,IQCE,CSNK1A1,SMO,KIF3A,ARRB1,DHH,BOC,IHH,SHH,GRK2,EVC2,GAS1,PTCH1,EFCAB7
1	1	0.0116	1	196	1	0.005	1	GO:0033560	MF	433	folate reductase activity	1	DHFR
1	1	0.0117	28	14882	28	0.002	1	GO:0031297	BP	14	replication fork processing	1	DDX11,BOD1L1,NUCKS1,THOC1,ATRX,ZRANB3,PCNA,FBH1,CDK9,ZNF365,SMARCAL1,BRCA2,ETAA1,MMS22L,EME1,TONSL,PRIMPOL,WRN,RFWD3,CENPX,SETMAR,MUS81,GEN1,FANCM,BLM,EME2,CENPS-CORT,RTEL1
1	1	0.0117	8	3568	5	0.001	0.625	GO:0004571	MF	590	mannosyl-oligosaccharide 1,2-alpha-mannosidase activity	1	EDEM3,MAN1C1,EDEM1,USF3,MAN1A2
1	1	0.0118	3	66	1	0.015	0.333	GO:0005220	MF	387	inositol 1,4,5-trisphosphate-sensitive calcium-release channel activity	1	ITPR2
1	1	0.012	34	6185	19	0.003	0.559	GO:0050691	BP	555	regulation of defense response to virus by host	1	RNF216,TRAF3IP2,MUL1,SELENOK,STAT1,TNFAIP3,IL1B,PTPN22,DHX9,PARP9,IL23R,AIM2,DTX3L,ZC3H12A,IL15,CGAS,TMEM173,IFNLR1,MICB
1	1	0.012	22	10802	19	0.002	0.864	GO:0000183	BP	471	chromatin silencing at rDNA	1	BAZ2A,SIRT1,SUV39H1,RRP8,SMARCA5,HIST1H4H,H3F3A,PHF8,BEND3,HIST1H4C,HIST1H3J,PHF2,HIST4H4,HIST2H4B,HIST2H4A,HIST1H3E,HIST1H4E,HIST1H4A,HIST1H3H
1	1	0.0121	58	12851	51	0.004	0.879	KEGG:05204	keg	546	Chemical carcinogenesis	1	ALDH3B1,MGST1,CYP3A43,GSTO2,PTGS2,GSTP1,MGST2,CYP3A5,CYP2C18,HSD11B1,CYP2E1,ALDH3B2,GSTM5,GSTM3,KYAT3,CYP1B1,CYP2C9,CYP2C8,CYP1A1,CYP1A2,MGST3,ARNT,EPHX1,GSTO1,AKR1C2,NAT2,UGT2B4,CYP3A4,HPGDS,GSTM4,GSTA4,KYAT1,UGT2B7,NAT1,ADH6,GSTA3,CHRNA7,ALDH1A3,ADH7,ADH1B,UGT2B15,SULT1A2,GSTK1,UGT2B17,ADH5,ADH4,GSTM2,SULT1A4,GSTA1,GSTA2,SULT1A3
1	1	0.0123	3	4018	3	0.001	1	GO:1902255	BP	50	positive regulation of intrinsic apoptotic signaling pathway by p53 class mediator	1	MSX1,UBB,RPS7
1	1	0.0124	43	15617	43	0.003	1	KEGG:03050	keg	544	Proteasome	1	PSMB1,PSMC4,PSMA4,PSME4,PSMC5,PSME1,PSMD8,PSMC6,PSMA3,PSMC1,PSMB5,PSMA6,PSME2,PSMA7,PSMD7,PSMA2,PSMD3,PSMD11,PSMD14,PSMF1,PSMB2,SEM1,PSMA1,ADRM1,PSME3,POMP,PSMB7,PSMB6,PSMA5,PSMA8,PSMD4,PSMB4,PSMC2,PSMD6,PSMC3,PSMD1,PSMD2,PSMD13,PSMD12,PSMB8,PSMB10,PSMB9,PSMB3
1	1	0.0125	9	4549	6	0.001	0.667	GO:0097200	MF	425	cysteine-type endopeptidase activity involved in execution phase of apoptosis	1	CASP10,CFLAR,CASP8,CASP9,CASP6,CASP3
1	1	0.0128	2	1966	2	0.001	1	GO:0038098	BP	506	sequestering of BMP from receptor via BMP binding	1	NBL1,GREM2
1	1	0.0128	46	15865	46	0.003	1	GO:0005978	BP	503	glycogen biosynthetic process	1	IGF1,PPP1R3F,GYG2,PGM1,GSK3B,SORBS1,GYS1,AKT2,GSK3A,GCK,PTGES3,GYS2,EPM2A,GBE1,PRKAG3,PASK,ACADM,ESRRB,PPP1R3C,NR1D1,DYRK2,SELENOS,PER2,INPP5K,PPP1R3D,AKT1,C1QTNF2,PTH,PHKG2,AGL,GYG1,PHKG1,PGM2L1,IRS1,PGM2,UGP2,INSR,PPP1CA,PPP1R3B,EPM2AIP1,IRS2,NHLRC1,ENPP1,MTOR,PPP1R3G,PPP1R3E
1	1	0.0128	10	254	2	0.008	0.2	REAC:R-HSA-3229121	rea	191	Glycogen storage diseases	1	UBC,UBB
1	1	0.0129	13	10493	12	0.001	0.923	GO:0060544	BP	643	regulation of necroptotic process	1	CFLAR,BIRC3,YBX3,CASP8,CAV1,BIRC2,ARHGEF2,RIPK1,SLC25A4,FADD,BOK,FZD9
1	1	0.0129	82	6244	41	0.007	0.5	KEGG:04657	keg	220	IL-17 signaling pathway	1	MAPK9,TAB2,IL17RB,TRAF3IP2,CASP8,PTGS2,HSP90AA1,CXCL2,TRAF5,GSK3B,HSP90AB1,MAPK1,NFKB1,MAPK10,MAPK14,IL17F,IL4,IL5,CCL20,TNFAIP3,CXCL6,IL1B,IL17B,JUND,MAP3K7,IL6,S100A8,S100A7,MAPK13,S100A9,IL17RE,IL17RC,CXCL3,CXCL5,CXCL1,CASP3,IL13,CXCL8,JUN,TNF,IKBKE
1	1	0.013	35	9401	26	0.003	0.743	REAC:R-HSA-8979227	rea	326	Triglyceride metabolism	1	PNPLA4,ABHD5,DGAT2,MGLL,CAV1,MOGAT3,GPD2,FABP3,MOGAT1,LPIN1,PRKACB,FABP1,FABP7,FABP5,MOGAT2,FABP6,FABP4,PPP1CA,DGAT1,GPAT2,AGMO,FABP12,GK,FABP9,PPP1CB,GK3P
1	1	0.0131	7	444	2	0.005	0.286	GO:0050882	BP	340	voluntary musculoskeletal movement	1	MAP1A,MTOR
1	1	0.0132	10	304	2	0.007	0.2	GO:0046549	BP	510	retinal cone cell development	1	THY1,HCN1
1	1	0.0132	1	222	1	0.005	1	GO:0004423	MF	7	iduronate-2-sulfatase activity	1	IDS
1	1	0.0132	20	13795	20	0.001	1	KEGG:00220	keg	89	Arginine biosynthesis	1	NOS2,CPS1,ARG2,NOS1,ABHD14A-ACY1,GLS,ARG1,GOT1,GOT2,ASL,ASS1,GLS2,GLUL,GLUD1,NAGS,NOS3,GPT2,GPT,GLUD2,ACY1
1	1	0.0133	139	16672	138	0.008	0.993	KEGG:04932	keg	113	Non-alcoholic fatty liver disease (NAFLD)	1	NDUFAB1,ADIPOR2,MLXIPL,UQCRC1,BID,NDUFS1,NR1H3,FAS,MAPK9,PIK3CB,CASP8,NDUFB4,TNFRSF1A,CDC42,SREBF1,SDHA,ITCH,GSK3B,BAX,NDUFB2,NDUFB7,XBP1,IKBKB,AKT2,TGFB1,GSK3A,PRKAG2,MAPK8,MLX,NFKB1,MAPK10,NDUFC1,NDUFS8,PRKAB1,COX6A1,COX7A2,IL1A,NDUFS7,PRKAG3,COX7A2L,LEPR,AKT3,SDHB,PIK3R3,NDUFB3,NDUFA8,PIK3CA,NDUFA1,IL1B,COX6B1,COX7C,TRAF2,UQCR11,ATF4,NDUFA5,NDUFA10,CYP2E1,COX4I2,COX4I1,COX7B,NDUFA2,PRKAB2,PRKAA1,EIF2S1,COX5B,RAC1,IL6,NDUFB5,UQCRC2,NDUFB10,AKT1,SDHC,PKLR,NDUFS6,PIK3R1,NDUFB11,NDUFB9,BCL2L11,UQCRB,COX6A2,NDUFS2,ADIPOR1,NDUFV3,COX6B2,IL6R,COX7A1,NDUFS4,CASP3,UQCRQ,COX6C,NDUFB6,CASP7,NDUFV1,NDUFS5,UQCRFS1,IRS1,CXCL8,COX7B2,NDUFA3,INSR,PIK3CD,EIF2AK3,CYCS,RELA,MAP3K11,UQCRH,LEP,DDIT3,MLXIP,COX8A,JUN,NDUFV2,ERN1,COX5A,CYC1,ADIPOQ,PRKAG1,NDUFB1,UQCR10,SOCS3,NDUFA12,NDUFA6,NDUFA4L2,IRS2,NDUFA13,RXRA,PPARA,NDUFA4,MAP3K5,MT-CO2,MT-CYB,MT-CO1,MT-CO3,NDUFS3,TNF,UQCRHL,CEBPA,NDUFC2-KCTD14
1	1	0.0133	35	4593	16	0.003	0.457	REAC:R-HSA-1483166	rea	95	Synthesis of PA	1	GPD2,PLA2G4A,GNPAT,PLA2G2D,PLA2G12A,PLA2G5,GPAT3,GPD1L,PLA2R1,LPCAT1,PLA2G2F,ACP6,LIPH,LCLAT1,MIGA1,GPAT2
1	1	0.0134	11	11788	11	0.001	1	GO:0140161	MF	317	monocarboxylate:sodium symporter activity	1	SLC6A13,SLC10A1,SLC6A12,SLC10A2,SLC10A3,SLC6A11,SLC10A4,SLC10A6,SLC6A1,SLC10A5,SLC5A8
1	1	0.0134	61	13798	56	0.004	0.918	KEGG:00010	keg	189	Glycolysis / Gluconeogenesis	1	ALDH3B1,PFKP,PKM,ALDH3A2,ENO1,PGM1,DLD,PCK2,PGK1,GCK,MINPP1,ENO3,ALDH3A1,ALDH2,GAPDH,TPI1,ENO2,LDHB,AKR1A1,FBP2,G6PC,PDHA1,ALDH3B2,LDHA,ALDOB,ALDH1B1,G6PC3,ALDH9A1,PKLR,GALM,DLAT,G6PC2,PFKM,HKDC1,HK1,ADPGK,HK2,HK3,PGAM2,ALDH7A1,FBP1,LDHC,LDHAL6A,PDHB,PGM2,PGAM1,BPGM,ADH6,ALDH1A3,ENO4,ADH7,ADH1B,ADH5,ADH4,PGAM4,AC093512.2
1	1	0.0135	5	4184	4	0.001	0.8	GO:1904124	BP	551	microglial cell migration	1	STAP1,CX3CR1,P2RY12,CSF1
1	1	0.0138	3	1209	2	0.002	0.667	GO:0003876	MF	479	AMP deaminase activity	1	AMPD2,AMPD1
1	1	0.0138	16	2324	6	0.003	0.375	GO:0008143	MF	477	poly(A) binding	1	DDX1,PPIE,PABPC4,TIA1,KHDRBS1,HNRNPU
1	1	0.0138	13	16	1	0.062	0.077	REAC:R-HSA-428540	rea	344	Activation of RAC1	1	ROBO1
1	1	0.0138	10	11232	10	0.001	1	REAC:R-HSA-1839122	rea	231	Signaling by activated point mutants of FGFR1	1	FGFR1,FGF20,FGF9,FGF8,FGF6,FGF1,FGF23,FGF5,FGF2,FGF17
1	1	0.0139	2	2047	2	0.001	1	GO:0034157	BP	280	positive regulation of toll-like receptor 7 signaling pathway	1	PTPN22,RSAD2
1	1	0.0139	192	783	16	0.02	0.083	GO:0000287	MF	109	magnesium ion binding	1	RPS6KA2,ENO1,RPS6KA5,ENO2,RRAGC,NT5C1A,HMGCL,RPS6KA1,MAP3K6,PRKACB,CDC42BPA,SNCA,PINK1,TSSK3,HPRT1,OPA1
1	1	0.0139	6	3291	4	0.001	0.667	GO:0046975	MF	330	histone methyltransferase activity (H3-K36 specific)	1	ASH1L,SMYD2,SETMAR,SETD2
1	1	0.0139	149	5658	64	0.011	0.43	KEGG:05152	keg	582	Tuberculosis	1	NFYA,CASP10,CD74,ATP6V1H,MAPK9,CASP8,NFYC,RHOA,FCGR2B,RAB7A,TGFB2,JAK2,MAPK1,NFKB1,MAPK10,MAPK14,HSPA9,IL1A,STAT1,AKT3,ATP6V0B,CREB1,IL1B,RAF1,CASP9,IRAK2,IL10,TLR2,PPP3CA,BCL10,FCGR2A,RFX5,CALM2,HSPD1,RAB5A,CAMK2D,FCGR1A,PLA2R1,MAPK13,FCER1G,CTSS,CASP3,IL12A,CALML6,CD14,MYD88,PLK3,TLR1,HLA-DQB1,HLA-DRB1,HLA-DQA1,HLA-DRB5,CALM1,CR1,FCGR3A,HLA-DOA,HLA-DMA,HLA-DRA,HLA-DPB1,HLA-DPA1,TNF,HLA-DQA2,HLA-DOB,HLA-DMB
1	1	0.014	40	11069	33	0.003	0.825	KEGG:00380	keg	84	Tryptophan metabolism	1	AOC1,MAOB,ACAT1,HADHA,OGDH,AADAT,ALDH2,EHHADH,KYNU,KMO,ACAT2,CAT,ECHS1,TPH1,IDO1,DDC,ALDH1B1,KYAT3,CYP1B1,AOX1,HADH,TPH2,ALDH9A1,TDO2,ACMSD,HAAO,ALDH7A1,KYAT1,IDO2,MAOA,ASMT,OGDHL,INMT
1	1	0.014	4	5843	4	0.001	1	REAC:R-HSA-193993	rea	583	Mineralocorticoid biosynthesis	1	CGA,HSD3B1,HSD3B2,CYP21A2
1	1	0.0142	3	1230	2	0.002	0.667	GO:1904381	BP	81	Golgi apparatus mannose trimming	1	MAN1C1,MAN1A2
1	1	0.0143	11	2549	5	0.002	0.455	GO:0001660	BP	235	fever generation	1	PTGER3,PTGS2,IL1A,IL1B,IL1RN
1	1	0.0143	3	1234	2	0.002	0.667	GO:1990716	CC	232	axonemal central apparatus	1	SPAG16,SPAG17
1	1	0.0144	316	553	20	0.036	0.063	KEGG:05165	keg	228	Human papillomavirus infection	1	ATP6V1H,PRKCZ,HES2,CDC42,GNAS,MAPK1,PPP2R1A,DVL1,CCND3,CSNK1A1,UBR4,PRKACB,WNT4,PIK3CD,MAML2,ISG15,HES4,LAMA2,HES5,MTOR
1	1	0.0144	65	2328	16	0.007	0.246	KEGG:05223	keg	559	Non-small cell lung cancer	1	E2F2,MAPK1,SOS1,GADD45A,AKT3,PIK3R3,PRKCG,CASP9,RXRG,EML4,TGFA,ALK,PIK3CD,FHIT,NRAS,RASSF5
1	1	0.0144	31	10	1	0.1	0.032	KEGG:00410	keg	337	beta-Alanine metabolism	1	DPYD
1	1	0.0145	3	1239	2	0.002	0.667	GO:0004769	MF	263	steroid delta-isomerase activity	1	HSD3B1,HSD3B2
1	1	0.0146	9	10914	9	0.001	1	GO:0042023	BP	62	DNA endoreduplication	1	MRE11,SMC1A,STAG2,SMC3,FBXW7,ZPR1,E2F8,SENP2,E2F7
1	1	0.0146	32	13285	30	0.002	0.938	KEGG:00250	keg	169	Alanine, aspartate and glutamate metabolism	1	CPS1,ADSS,ASNS,CAD,FOLH1,ASPA,ALDH5A1,AGXT2,NIT2,GLS,GOT1,GOT2,ASL,PPAT,GAD1,ASS1,GFPT2,GLS2,GLUL,GAD2,GLUD1,GPT2,RIMKLB,GPT,GLUD2,ABAT,ADSSL1,NAT8L,GFPT1,DDO
1	1	0.0147	7	6660	6	0.001	0.857	GO:0016433	MF	554	rRNA (adenine) methyltransferase activity	1	TFB1M,DIMT1,RRNAD1,TFB2M,BMT2,TRMT61B
1	1	0.0147	163	15067	152	0.01	0.933	KEGG:05202	keg	85	Transcriptional misregulation in cancer	1	WNT16,MPO,ETV1,PROM1,BAIAP3,PAX7,ETV7,IGF1,BIRC3,BAK1,FUT8,TRAF1,CDK14,NGFR,SPI1,TFE3,TCF3,RUNX1T1,MEF2C,CCNT2,FUS,GADD45B,SIX4,MMP9,CD40,FLT1,EYA1,PLAT,DOT1L,MET,DDX5,NFKB1,NSD2,KLF3,ZBTB16,CDKN1B,BCL6,CD86,IL1R2,ID2,HDAC1,GADD45A,ZBTB17,KMT2A,CCND2,NR4A3,POLK,FLT3,PLAU,CDKN2C,ATF1,CDKN1A,RUNX2,PAX8,GRIA3,MAX,SSX1,SIX1,BCL11B,CCNT1,GADD45G,MLLT1,RARA,PPARG,PER2,H3F3B,CCNA1,MEN1,MYCN,DDB2,LMO2,MDM2,PAX3,IL6,CDK9,MYC,BMP2K,DUSP6,ITGB7,BCL2A1,IGF1R,PML,NCOR1,SS18,TP53,RXRG,PRCC,MEIS1,NFKBIZ,IGFBP3,KDM6A,ZEB1,ATM,HMGA2,MMP3,FCGR1A,FOXO1,FLI1,HHEX,TSPAN7,ELK4,SLC45A3,REL,H3F3A,FEV,TGFBR2,HPGD,SPINT1,PBX3,BMI1,SIN3A,PTK2,CXCL8,ASPSCR1,ITGAM,SMAD1,CD14,BCL2L1,PTCRA,MLLT3,JMJD1C,CEBPB,ARNT2,AFF1,RELA,JUP,DDIT3,ETV4,NUPR1,MLF1,MAF,CSF1R,WT1,SP1,PBX1,RXRA,MITF,H3F3C,PAX5,SUPT3H,HDAC2,HIST1H3J,PDGFA,ELANE,NTRK1,LDB1,RXRB,SSX2B,COMMD3-BMI1,TAF15,HIST1H3E,HIST1H3H
1	1	0.0148	44	7588	27	0.004	0.614	REAC:R-HSA-1660662	rea	111	Glycosphingolipid metabolism	1	ARSD,HEXB,ARSF,STS,GLA,ASAH1,ARSB,ESYT2,SUMF2,SMPD2,SMPD4,ARSE,ESYT3,GLB1L,ARSK,B3GALNT1,GLB1,UGT8,GBA,ARSJ,ARSI,GM2A,PSAP,NEU4,NEU1,ARSH,CPTP
1	1	0.0149	24	10548	20	0.002	0.833	GO:0043252	BP	117	sodium-independent organic anion transport	1	SLCO1A2,SLCO1B1,SLC22A7,SLCO2B1,SLCO5A1,SLCO1C1,SLC22A14,SLC16A2,SLC22A8,SLC22A9,SLC22A11,SLC22A13,SLCO4C1,SLCO2A1,SLC22A25,SLC22A24,SLC22A6,SLCO6A1,AC011604.2,AC022335.1
1	1	0.0149	7	6675	6	0.001	0.857	GO:0042045	BP	5	epithelial fluid transport	1	CFTR,EDN1,ITPR1,AHCYL1,SLC26A6,AQP1
1	1	0.0149	66	16386	66	0.004	1	KEGG:04662	keg	538	B cell receptor signaling pathway	1	CD79B,BTK,CD22,PIK3CB,DAPP1,FCGR2B,NFATC3,GSK3B,BLNK,MAPK1,SOS2,NFKBIA,NFATC2,MAPK3,IKBKB,NFKBIB,AKT2,CD79A,PPP3CB,NFKB1,CD81,PTPN6,SOS1,AKT3,CR2,PIK3R3,PPP3CC,PIK3CA,MAP2K2,RAC2,NFATC1,RAF1,KRAS,VAV3,RAC1,CD72,PPP3CA,VAV1,AKT1,BCL10,PIK3R1,NFKBIE,RASGRP3,PIK3AP1,VAV2,SYK,INPPL1,PRKCB,INPP5D,MAP2K1,RAC3,FOS,PIK3CD,MALT1,RELA,HRAS,CD19,JUN,GRB2,PLCG2,CARD11,LILRB3,NRAS,CHUK,LYN,IKBKG
1	1	0.0149	8	10245	8	0.001	1	REAC:R-HSA-8951430	rea	465	RUNX3 regulates WNT signaling	1	RUNX3,TCF7,CCND1,MYC,LEF1,TCF7L2,TCF7L1,CTNNB1
1	1	0.0151	96	142	4	0.028	0.042	KEGG:05231	keg	515	Choline metabolism in cancer	1	DGKG,PRKCG,DGKB,PDGFC
1	1	0.0152	5	51	1	0.02	0.2	GO:0034366	CC	132	spherical high-density lipoprotein particle	1	CLU
1	1	0.0152	115	16808	115	0.007	1	REAC:R-HSA-72613	rea	535	Eukaryotic Translation Initiation	1	RPS20,RPL26L1,EIF4B,RPL18,PABPC1,EIF2B3,RPL31,RPS5,EIF3I,RPL6,RPLP0,EIF3L,RPL3,EIF3D,EIF5,EIF3J,EIF3E,RPS16,RPS19,RPL18A,EIF3B,EIF4H,EIF3A,RPL28,RPL19,RPL34,RPS13,EIF2B1,RPS12,RPL24,EIF4G1,EIF2B4,RPS15,RPL22,RPS25,EIF2B2,RPL21,RPL5,RPL23,EIF2S2,RPS4Y1,RPL36,EIF2S3,EIF3G,RPL27,EIF2S1,RPS15A,RPL35,RPS6,RPLP1,RPS24,RPL3L,RPS2,RPS11,RPL13A,RPL11,RPS8,RPS27A,RPL32,EIF2B5,RPS3A,RPL37,RPL10,RPL7,EIF3H,RPL7A,EIF3M,RPS3,FAU,EIF4E,RPL30,EIF4A2,EIF5B,RPL8,EIF4A1,RPL29,RPL22L1,RPL9,RPL39L,RPS14,RPL36AL,RPL27A,RPL13,RPSA,RPS9,RPS21,RPS7,RPL38,EIF1AX,RPL4,RPL15,EIF3F,RPLP2,RPS27,EIF3K,RPS17,RPL35A,EIF3C,RPS27L,RPS23,EIF4EBP1,RPL14,RPS26,RPL37A,RPL12,RPS4X,RPL23A,RPL10A,RPL39,RPS29,UBA52,RPL41,RPS18,RPS28,RPL36A
1	1	0.0153	145	301	7	0.023	0.048	GO:0010389	BP	378	regulation of G2/M transition of mitotic cell cycle	1	PRKAR2B,HSP90AA1,TUBB4A,PPP2R1A,CAMK2D,YWHAG,USP47
1	1	0.0153	7	6707	6	0.001	0.857	GO:0035733	BP	162	hepatic stellate cell activation	1	GCLC,GCLM,PDGFRB,RPS6KA1,MYB,LEP
1	1	0.0153	11	7873	9	0.001	0.818	GO:0019531	MF	508	oxalate transmembrane transporter activity	1	SLC26A4,SLC26A3,SLC26A8,SLC26A1,SLC26A7,SLC26A2,SLC26A5,SLC26A9,SLC26A6
1	1	0.0154	1	259	1	0.004	1	GO:0035401	MF	159	histone kinase activity (H3-Y41 specific)	1	JAK2
1	1	0.0155	202	480	13	0.027	0.064	KEGG:05163	keg	46	Human cytomegalovirus infection	1	GNB1,GNAS,MAPK1,ATF2,ITPR2,PRKCG,ELK1,CASP9,PRKACB,CALML6,PIK3CD,CALM1,MTOR
1	1	0.0156	6	3395	4	0.001	0.667	GO:0008420	MF	12	RNA polymerase II CTD heptapeptide repeat phosphatase activity	1	RPAP2,CTDSP1,SSU72,PPM1M
1	1	0.0157	21	4753	11	0.002	0.524	REAC:R-HSA-389357	rea	144	CD28 dependent PI3K/Akt signaling	1	CD86,AKT3,PIK3R3,CD80,PIK3CA,PIK3R1,THEM4,RICTOR,CD28,LCK,MTOR
1	1	0.0158	123	1113	15	0.013	0.122	KEGG:04110	keg	68	Cell cycle	1	E2F2,CDC14A,ORC1,CDC7,CCND3,TFDP2,HDAC1,MAD2L2,GADD45A,ZBTB17,CDC20,CDKN2C,CCNH,YWHAG,SFN
1	1	0.0159	4	2883	3	0.001	0.75	GO:0019240	BP	610	citrulline biosynthetic process	1	CPS1,ATP2B4,CAD
1	1	0.0159	118	16835	118	0.007	1	GO:0000184	BP	118	nuclear-transcribed mRNA catabolic process, nonsense-mediated decay	1	UPF1,RPS20,RPL18,SMG6,PABPC1,RPL31,RPS5,RPL6,RPLP0,RPL3,GSPT1,EIF3E,RPS16,RPS19,PPP2R1A,RPL18A,SMG9,RPL28,RPL19,CASC3,RPL34,RPS13,MAGOHB,RPS12,RPL24,NCBP2,EIF4G1,RPS15,RPL22,SMG7,RPS25,ETF1,RPL21,RPL5,UPF3B,RPL23,RPS4Y1,RPL36,RPL27,CTIF,RPS15A,DHX34,NCBP1,RPL35,RPS6,RPLP1,RPS24,PARN,RPS2,EIF4A3,RPS11,RPL13A,RPL11,RPS8,RPS27A,RPL32,RPS3A,RPL37,PNRC1,PNLDC1,RPL10,RPL7,RPL7A,RPS3,FAU,DCP1B,UPF2,NBAS,RPL30,SMG1,RPL8,RPL29,MAGOH,RPL9,RPS14,RPL27A,SMG8,RPL13,RPSA,UPF3A,PYM1,RPS9,EXOSC10,RPS21,RPS7,DCP2,RPL38,RPL4,RPL15,RPLP2,RPS27,RPS17,RPL35A,RPS23,SECISBP2,RPL14,PNRC2,GSPT2,RPS26,RPL37A,RPL12,RPS4X,RPL23A,RPL10A,RPL39,SMG5,SKIV2L,RNPS1,RPS29,PPP2R2A,UBA52,RPL41,RPS18,RPS28,RPL36A,RBM8A,AC099850.2,DCP1A
1	1	0.016	5	4386	4	0.001	0.8	GO:0006682	BP	512	galactosylceramide biosynthetic process	1	B4GALT3,B3GALT2,B3GALT1,UGT8
1	1	0.0161	1	271	1	0.004	1	GO:0018964	BP	131	propylene metabolic process	1	GRIN1
1	1	0.0161	9	2092	4	0.002	0.444	GO:0034379	BP	76	very-low-density lipoprotein particle assembly	1	SOAT1,APOB,ACSL3,ARF1
1	1	0.0161	48	13552	44	0.003	0.917	KEGG:04978	keg	362	Mineral absorption	1	ATP1A2,SLC9A3,ATP1B3,ATP2B1,CYBRD1,SLC46A1,HEPH,SLC26A3,TF,TRPM7,ATP1B4,HMOX2,SLC11A2,VDR,CLCN2,TRPM6,MT1G,MT2A,ATP1B2,ATP1A4,SLC31A1,FXYD2,SLC40A1,ATP1B1,SLC39A4,STEAP2,SLC34A2,ATP1A1,STEAP1,TRPV6,ATP7A,FTH1,MT1E,S100G,SLC30A1,SLC26A9,ATOX1,SLC8A1,MT1X,MT1F,MT1H,MT1A,MT1M,SLC26A6
1	1	0.0163	4	6226	4	0.001	1	GO:0060480	BP	288	lung goblet cell differentiation	1	AGR2,FOXP1,SPDEF,IL13
1	1	0.0163	2	138	1	0.007	0.5	GO:0070352	BP	580	positive regulation of white fat cell proliferation	1	VSTM2A
1	1	0.0163	97	6244	47	0.008	0.485	KEGG:04659	keg	518	Th17 cell differentiation	1	IFNGR1,MAPK9,RORA,HSP90AA1,HSP90AB1,JAK2,MAPK1,AHR,NFKB1,MAPK10,MAPK14,IL17F,IL4,ZAP70,STAT1,IL1R1,IL1B,IL6ST,IL6,IRF4,IL21,PPP3CA,RXRG,RORC,NFKBIE,MAPK13,IL6R,IL23R,TGFBR2,JUN,HLA-DQB1,LCK,IL1RAP,HLA-DRB1,HLA-DQA1,HLA-DRB5,MTOR,CD247,RXRB,HLA-DOA,HLA-DMA,HLA-DRA,HLA-DPB1,HLA-DPA1,HLA-DQA2,HLA-DOB,HLA-DMB
1	1	0.0164	14	9455	12	0.001	0.857	REAC:R-HSA-71240	rea	563	Tryptophan catabolism	1	AADAT,KYNU,KMO,IDO1,KYAT3,TDO2,ACMSD,HAAO,SLC3A2,KYAT1,SLC36A4,IDO2
1	1	0.0165	2	2229	2	0.001	1	GO:0045796	BP	363	negative regulation of intestinal cholesterol absorption	1	ABCG5,ABCG8
1	1	0.0165	165	13490	141	0.01	0.855	KEGG:00230	keg	609	Purine metabolism	1	ENPP4,AK2,POLR2J,POLR3B,POLA2,ADSS,POLR2B,RRM2B,ENTPD2,POLR3E,GUCY1B1,ZNRD1,PKM,POLR1A,GUCY2C,PDE8A,NT5C2,POLD3,ADCY2,PGM1,AK6,PDE6C,POLE2,GMPR2,POLA1,GUCY2F,PRPS2,POLR2C,NME3,NME4,TWISTNB,IMPDH1,POLD2,AK1,PDE8B,POLR3G,PDE4D,DGUOK,PDE1A,POLE4,AMPD2,AMPD1,NT5C1A,ADCY7,POLR3GL,NT5C3A,PDE1B,POLR1B,PAICS,PPAT,ADCY4,GUCY2D,PDE6A,PDE6B,AMPD3,NT5E,NTPCR,POLR1E,GMPR,ADCY3,PNPT1,ENTPD1,ATIC,PDE5A,PAPSS1,PDE6H,AK7,NME7,ADCY10,PRUNE1,PKLR,GUK1,POLR2D,PRIM2,PRPS1,POLR2K,AK3,POLE3,POLR3A,ALLC,PDE3B,GUCY1A2,AK5,ENPP3,PDE1C,AK9,ADCY8,ADK,DCK,PDE6D,XDH,NPR2,POLR3K,ADCY9,AK4,GMPS,POLR2H,GUCY1A1,ADCY1,NUDT2,NUDT5,AK8,HPRT1,RRM1,POLR2G,ENTPD3,POLR3D,PGM2,NPR1,ADPRM,NUDT9,POLR1C,RRM2,NME6,PDE3A,ADCY5,ADCY6,POLD4,POLE,POLR2L,IMPDH2,PFAS,POLR2A,URAD,HDDC3,ADSSL1,POLR3C,POLR1D,PDE2A,ENTPD5,ENTPD8,FHIT,ENTPD4,ENPP1,PRIM1,NUDT16,PAPSS2,PNP,APRT,NT5M,AC022414.1
1	1	0.0165	161	11123	119	0.011	0.739	KEGG:05168	keg	572	Herpes simplex infection	1	GTF2IRD1,CD74,FAS,IFNGR1,TBPL1,PER3,MAPK9,CUL1,TAB2,EIF2AK2,TRAF1,CASP8,SP100,TNFRSF1A,TRAF5,PILRA,EIF2AK1,OAS1,SRPK1,JAK2,IKBKB,EEF1D,TAF6,C5,DDX58,UBE2R2,MAPK8,NFKB1,MAPK10,NECTIN1,OAS3,OAS2,HCFC2,SRSF9,SRSF3,TBP,SKP1,IFIH1,STAT1,SRSF4,IFNA6,CDK2,IL1B,CFP,NXF5,TRAF2,PER2,ARNTL,CLOCK,MAP3K7,TAF5L,RNASEL,IL6,TLR2,POU2F3,SKP2,NXF3,TAF5,TNFRSF14,MED8,TAF6L,NXF1,IL15,CASP3,TLR3,HNRNPK,TAF3,TAF10,FADD,TAP1,IL12A,CDK1,STAT2,EIF2AK3,CYCS,PPP1CA,HCFC1,MYD88,RELA,TRAF6,JUN,PTPN11,HLA-DQB1,TBK1,IRF7,IFIT1,PPP1CC,TAF9B,MCRS1,IFNA2,HLA-DRB1,HLA-DQA1,TAF13,HLA-DRB5,IFIT1B,DAXX,HLA-DOA,HLA-DMA,HLA-DRA,HLA-C,HLA-E,HLA-F,HLA-A,CHUK,PPP1CB,HLA-DPB1,LTA,HLA-DPA1,TNF,IFNA13,HLA-B,HLA-DQA2,HLA-DOB,HLA-DMB,GTF2I,SRSF8,IKBKE,IKBKG,NXF2
1	1	0.0166	24	2533	8	0.003	0.333	GO:0070840	MF	499	dynein complex binding	1	TPR,RAB29,CENPF,GPSM2,SNCA,BCL2L11,DCTN1,AC006030.1
1	1	0.0168	1	284	1	0.004	1	GO:0043990	BP	307	histone H2A-S1 phosphorylation	1	RPS6KA5
1	1	0.0168	7	6826	6	0.001	0.857	GO:0098532	BP	480	histone H3-K27 trimethylation	1	EZH2,CHD5,HIST1H1D,HIST1H1E,BEND3,HIST1H1C
1	1	0.0168	2	2249	2	0.001	1	GO:0032301	CC	9	MutSalpha complex	1	MSH2,MSH6
1	1	0.0168	2	2249	2	0.001	1	GO:0032143	MF	462	single thymine insertion binding	1	MSH2,MSH6
1	1	0.0168	197	250	8	0.032	0.041	KEGG:04510	keg	436	Focal adhesion	1	ACTB,MAPK1,CCND3,PRKCG,ELK1,IGF1R,PDGFC,LAMA2
1	1	0.017	42	6670	24	0.004	0.571	KEGG:05144	keg	587	Malaria	1	SELE,HGF,TGFB2,MET,THBS4,SDC1,IL1B,CD36,IL6,IL10,GYPC,TLR2,VCAM1,IL12A,THBS3,CXCL8,GYPA,MYD88,SELP,THBS2,CR1,ACKR1,TNF,GYPB
1	1	0.0171	100	2174	21	0.01	0.21	REAC:R-HSA-1474228	rea	24	Degradation of the extracellular matrix	1	COL9A2,LAMC2,COL16A1,NID1,BCAN,CAPN9,LAMC1,HSPG2,CTSK,ADAM15,ADAMTS4,NCSTN,CAPN2,CAPN13,CTSS,BSG,OPTC,SPOCK3,LAMB3,CAPN8,CAPN14
1	1	0.0172	45	8855	31	0.004	0.689	KEGG:00520	keg	256	Amino sugar and nucleotide sugar metabolism	1	PGM3,HEXB,CYB5R4,PGM1,NANS,RENBP,TSTA3,GCK,UGDH,GNPDA1,UXS1,UAP1,GALE,NAGK,GFPT2,CHIT1,CHIA,NPL,GMPPA,CYB5R1,HK2,GNE,HK3,GNPDA2,CYB5R2,PGM2,UGP2,GMPPB,UAP1L1,GFPT1,GALT
1	1	0.0173	27	12751	25	0.002	0.926	KEGG:00650	keg	459	Butanoate metabolism	1	ACSM3,ACSM2B,ACAT1,AACS,OXCT1,HADHA,L2HGDH,ALDH5A1,EHHADH,HMGCL,ACAT2,ACADS,ECHS1,GAD1,HMGCS2,GAD2,HADH,HMGCLL1,BDH2,ACSM1,ACSM6,ABAT,ACSM5,ACSM2A,ACSM4
1	1	0.0174	4	974	2	0.002	0.5	GO:0051005	BP	210	negative regulation of lipoprotein lipase activity	1	ANGPTL3,SORT1
1	1	0.0175	58	1156	9	0.008	0.155	KEGG:00983	keg	342	Drug metabolism - other enzymes	1	UPP2,GSTM5,GSTM3,CDA,CMPK1,HPRT1,GSTM4,DPYD,GSTM2
1	1	0.0177	22	10151	18	0.002	0.818	GO:0009067	BP	123	aspartate family amino acid biosynthetic process	1	AASS,ASNS,PLOD1,MTAP,PLOD3,CTH,GOT1,MTRR,BHMT2,ASNSD1,ENOPH1,BHMT,APIP,AASDHPPT,PLOD2,MTHFD2L,GOT1L1,ADI1
1	1	0.018	80	16598	80	0.005	1	KEGG:04146	keg	579	Peroxisome	1	CROT,NOS2,AGPS,PEX3,ACAA1,FAR2,ACSL4,ACOX3,CRAT,SLC25A17,HAO1,PXMP4,ACOT8,ABCD1,MLYCD,ECH1,PEX11G,PHYH,PEX12,DAO,MVK,PEX7,NUDT12,EHHADH,PEX5L,MPV17,PECR,SCP2,HAO2,GNPAT,HMGCL,PRDX1,ABCD3,ABCD4,EPHX2,PEX16,CAT,ACSL3,PEX6,PRDX5,PEX1,HACL1,PEX11B,HSD17B4,BAAT,IDH1,PEX5,SLC27A2,NUDT7,SOD1,PEX14,HMGCLL1,PAOX,ACSL1,DHRS4,PEX10,XDH,ACOX1,PEX19,PEX13,PMVK,ACSL6,PEX2,PEX11A,ACOX2,ABCD2,PXMP2,PIPOX,IDH2,ACSL5,GSTK1,FAR1,ECI2,DDO,NUDT19,PEX26,AMACR,DECR2,MPV17L2,AC140504.1
1	1	0.018	9	6472	7	0.001	0.778	REAC:R-HSA-389887	rea	560	Beta-oxidation of pristanoyl-CoA	1	CROT,ACOX3,SCP2,HSD17B4,ACOXL,ACOX2,AMACR
1	1	0.0181	41	3629	15	0.004	0.366	REAC:R-HSA-3000171	rea	434	Non-integrin membrane-ECM interactions	1	LAMC2,ITGB5,ITGA6,SDC1,LAMC1,ITGAV,HSPG2,SDC3,DDR2,LAMB2,DAG1,NRXN1,AGRN,LAMA2,LAMB3
1	1	0.0182	4	998	2	0.002	0.5	GO:0031852	MF	423	mu-type opioid receptor binding	1	GNAS,WLS
1	1	0.0184	3	1400	2	0.001	0.667	GO:0061484	BP	334	hematopoietic stem cell homeostasis	1	UBAP2L,ADAR
1	1	0.0184	3	4603	3	0.001	1	GO:0047751	MF	171	cholestenone 5-alpha-reductase activity	1	SRD5A3,SRD5A1,SRD5A2
1	1	0.0184	64	642	7	0.011	0.109	KEGG:05100	keg	630	Bacterial invasion of epithelial cells	1	CDC42,ACTB,GAB1,MAD2L2,WASF2,PIK3CD,DNM3
1	1	0.0185	7	538	2	0.004	0.286	GO:0038203	BP	69	TORC2 signaling	1	SESN3,PINK1
1	1	0.0185	165	5715	70	0.012	0.424	KEGG:05167	keg	137	Kaposi sarcoma-associated herpesvirus infection	1	E2F2,BAK1,MAPK9,PIK3CB,EIF2AK2,CASP8,MAP2K4,PTGS2,GNB1,CXCL2,GSK3B,ITPR3,JAK2,MAPK1,NFKB1,MAPK10,MAPK14,E2F3,VEGFA,CD86,GNB4,STAT1,AKT3,PIK3R3,CREB1,PIK3CA,ITPR2,CDKN1A,RAF1,CASP9,IL6ST,FGF2,PPP3CA,CALM2,ATG3,PIK3R1,ITPR1,MAPK13,CCR5,MAPKAPK2,CD200R1,CXCL3,CXCL1,CCR1,CASP3,TLR3,CTNNB1,GNG4,CXCL8,CALML6,UBB,PIK3CD,GNG12,GNG5,JUN,CCR8,CCR3,CCR4,CALM1,MTOR,MICB,MICA,HLA-C,HLA-E,HLA-F,HLA-A,CD200R1L,NRAS,HLA-B,IKBKE
1	1	0.0186	27	5388	14	0.003	0.519	GO:0071624	BP	623	positive regulation of granulocyte chemotaxis	1	CD74,EDN1,CXCL2,RIPOR2,THBS4,CXCL6,XCL1,S100A7,CXCL3,CXCL5,CXCL1,CXCL8,CXCR2,S100A14
1	1	0.0186	13	12846	13	0.001	1	GO:0001191	MF	97	obsolete transcriptional repressor activity, RNA polymerase II transcription factor binding	1	CREBBP,AHRR,SPEN,BHLHE41,BHLHE40,PARP9,TBX6,TBXT,FBP1,SDR16C5,RIOX2,PARP15,CNOT7
1	1	0.0187	33	94	2	0.021	0.061	REAC:R-HSA-192105	rea	77	Synthesis of bile acids and bile salts	1	NCOA1,OSBPL1A
1	1	0.0189	14	3802	7	0.002	0.5	GO:0010224	BP	634	response to UV-B	1	HYAL2,MSH2,HYAL1,XPC,IL12A,HYAL3,MME
1	1	0.0189	22	8473	16	0.002	0.727	GO:0036442	MF	304	proton-exporting ATPase activity	1	ATP6V1H,ATP6AP1,ATP6V0A4,ATP6V0E1,ATP6V1A,ATP6V0B,ATP6V1F,ATP6V1G1,ATP6V1C2,ATP6V1B2,ATP6V0D2,ATP6V1C1,ATP6V0E2,ATP6AP1L,ATP6V1G2,ATP6V1E2
1	1	0.0189	11	9928	10	0.001	0.909	GO:0032454	MF	327	histone demethylase activity (H3-K9 specific)	1	KDM1A,KDM7A,KDM4C,KDM3A,KDM3B,HR,JMJD1C,PHF8,KDM4D,PHF2
1	1	0.0191	17	530	3	0.006	0.176	REAC:R-HSA-1482801	rea	105	Acyl chain remodelling of PS	1	PLA2G2D,PLA2G5,PLA2G2F
1	1	0.0192	68	15580	66	0.004	0.971	GO:0043574	BP	619	peroxisomal transport	1	CROT,NOS2,AGPS,PEX3,ACAA1,UBE2D1,ZFAND6,ACOX3,CRAT,HAO1,ACOT8,ABCD1,LONP2,MLYCD,ECH1,PHYH,PEX12,UBE2D3,DAO,PEX7,EHHADH,PEX5L,MPV17,PECR,SCP2,HAO2,GNPAT,HMGCL,ACOT2,IDE,EPHX2,PEX16,CAT,USP9X,PEX6,PEX1,HACL1,UBE2D2,HSD17B4,BAAT,IDH1,PEX5,SLC27A2,NUDT7,PEX14,PAOX,UBC,TYSND1,DHRS4,PEX10,ACOX1,PEX19,PEX13,PEX2,RAB8B,ACOX2,UBB,ACOT4,PIPOX,GSTK1,ECI2,DDO,NUDT19,UBA52,AMACR,DECR2
1	1	0.0192	27	7841	18	0.002	0.667	GO:0019433	BP	524	triglyceride catabolic process	1	PNPLA4,ABHD5,CPS1,MGLL,APOB,DDHD2,PIK3CG,AADAC,FABP3,FABP1,FABP7,FABP5,FABP6,FABP4,LPL,PNPLA1,FABP12,FABP9
1	1	0.0192	6	54	1	0.019	0.167	GO:0008603	MF	404	cAMP-dependent protein kinase regulator activity	1	PRKAR2B
1	1	0.0193	8	10655	8	0.001	1	GO:0044666	CC	527	MLL3/4 complex	1	KMT2C,RBBP5,ASH2L,KDM6A,PAXIP1,DPY30,KMT2D,WDR5
1	1	0.0193	62	13687	56	0.004	0.903	KEGG:05230	keg	357	Central carbon metabolism in cancer	1	PIK3CB,FGFR2,PFKP,PKM,FGFR3,FGFR1,TIGAR,MAPK1,HIF1A,MAPK3,SLC7A5,MET,GCK,PDGFRB,GLS,AKT3,SLC2A1,PIK3R3,PIK3CA,FLT3,PDHA1,RAF1,KRAS,LDHA,PDGFRA,GLS2,MYC,IDH1,NTRK3,TP53,ERBB2,SIRT3,AKT1,PIK3R1,EGFR,PDK1,PFKM,HKDC1,HK1,KIT,HK2,G6PD,HK3,SLC2A2,PGAM2,RET,PDHB,MAP2K1,PGAM1,PIK3CD,PTEN,HRAS,NTRK1,MTOR,NRAS,PGAM4
1	1	0.0193	35	444	4	0.009	0.114	REAC:R-HSA-6804757	rea	413	Regulation of TP53 Degradation	1	PPP2R1A,UBC,UBB,MTOR
1	1	0.0194	2	165	1	0.006	0.5	GO:0032915	BP	51	positive regulation of transforming growth factor beta2 production	1	ATF2
1	1	0.0195	89	558	8	0.014	0.09	KEGG:05142	keg	399	Chagas disease (American trypanosomiasis)	1	MAP2K4,GNAS,MAPK1,PPP2R1A,C1QC,PIK3CD,C1QB,C1QA
1	1	0.0196	4	3100	3	0.001	0.75	GO:0018094	BP	17	protein polyglycylation	1	TTLL10,TTLL3,ARPC4-TTLL3
1	1	0.0196	95	16724	95	0.006	1	KEGG:04625	keg	437	C-type lectin receptor signaling pathway	1	MAP3K14,MAPK9,PIK3CB,CASP8,RHOA,BCL3,NFATC3,PTGS2,NFKB2,CYLD,CD209,ITPR3,MAPK1,NFKBIA,NFATC4,NFATC2,MAPK3,CCL22,CCL17,PYCARD,IKBKB,RELB,CLEC4M,AKT2,MAPK8,PPP3CB,NFKB1,MAPK10,IL23A,MAPK14,CBLB,STAT1,AKT3,PIK3R3,PPP3CC,PIK3CA,EGR2,ITPR2,IRF1,IL1B,RRAS,LSP1,NFATC1,RAF1,KRAS,RRAS2,MDM2,IL6,IL10,CASP1,PPP3CA,KSR1,AKT1,BCL10,CALM2,PIK3R1,PAK1,ITPR1,MAPK13,MRAS,FCER1G,CALM3,NLRP3,MAPKAPK2,PRKCD,SYK,CLEC1B,CLEC4D,IL12A,CALML6,STAT2,PIK3CD,MALT1,CLEC7A,IL17D,RELA,PLK3,HRAS,JUN,CALML3,PTPN11,EGR3,MAPK11,CARD9,MAPK12,ARHGEF12,SRC,PLCG2,CALM1,CLEC6A,NRAS,CHUK,TNF,IKBKE,IKBKG
1	1	0.0197	19	530	3	0.006	0.158	GO:0036152	BP	82	phosphatidylethanolamine acyl-chain remodeling	1	PLA2G2D,PLA2G5,PLA2G2F
1	1	0.0199	6	1886	3	0.002	0.5	GO:0004301	MF	74	epoxide hydrolase activity	1	AKR7A2,EPHX1,RNPEP
1	1	0.02	147	277	7	0.025	0.048	KEGG:05164	keg	637	Influenza A	1	MAP2K4,ACTB,JAK2,MAPK1,ATF2,DNAJB1,HSPA1B
1	1	0.0201	1	339	1	0.003	1	GO:1902388	MF	297	ceramide 1-phosphate transporter activity	1	CPTP
1	1	0.0202	24	417	3	0.007	0.125	GO:0061621	BP	371	canonical glycolysis	1	ENO1,GAPDH,ENO2
1	1	0.0205	8	10657	8	0.001	1	REAC:R-HSA-5632681	rea	48	Ligand-receptor interactions	1	CDON,DHH,BOC,IHH,HHIP,SHH,GAS1,PTCH1
1	1	0.0206	14	3862	7	0.002	0.5	GO:0008499	MF	102	UDP-galactose:beta-N-acetylglucosamine beta-1,3-galactosyltransferase activity	1	B3GNT7,B3GALT2,B3GALNT1,B3GNT2,B3GALT1,B3GALT6,B3GNT5
1	1	0.0207	200	16917	199	0.012	0.995	KEGG:04810	keg	260	Regulation of actin cytoskeleton	1	ITGAL,ITGA3,ITGA2B,SCIN,WAS,INSRR,VCL,BCAR1,PIK3CB,CYFIP2,PPP1R12A,NCKAP1,LPAR2,MYLK,FGFR2,RHOA,ROCK1,FGFR3,PFN2,FGF10,FGF22,CDC42,ACTN1,ACTB,ARHGEF1,PPP1R12B,PAK3,FGFR1,ITGA8,ARAF,FGF20,ITGB5,ITGAE,SSH1,PXN,SLC9A1,ITGA6,EZR,CRKL,MAPK1,PDGFB,MYH9,SOS2,BDKRB1,MYLK2,MYL9,PAK5,MYL12A,FGD1,ARHGEF7,FGF9,MAPK3,MYH14,ITGB8,WASL,MYL10,MYL7,LIMK1,PIP5K1B,CXCL12,FGF8,GIT1,PFN1,ARPC3,FGF6,MYL2,WASF1,FGF1,PDGFRB,PIKFYVE,ITGB6,ITGA4,APC2,FN1,SOS1,PIK3R3,MYL12B,FGF23,GNA13,PIK3CA,CXCR4,NCKAP1L,PPP1R12C,RRAS,MAP2K2,FGD3,RAC2,ARHGEF6,ARPC1B,PAK4,DIAPH1,RAF1,ITGB4,CHRM3,MYH10,KRAS,RRAS2,VAV3,ROCK2,PDGFRA,APC,ITGA7,ARHGEF4,RAC1,ARPC5L,RDX,ITGA11,PAK6,ABI2,ITGAV,FGF5,FGF2,EGF,ITGB7,DIAPH3,FGF7,IQGAP1,ITGAX,MYLK3,SSH2,VAV1,ITGA10,PIP5K1A,ITGA9,PDGFC,PIK3R1,IQGAP2,MYLK4,GNA12,EGFR,MSN,LPAR4,DIAPH2,GSN,PAK1,ITGB1,DOCK1,PIP4K2A,ENAH,TIAM1,FGF18,ITGAD,BRAF,MRAS,WASF2,FGF17,ARHGAP35,ITGB2,VAV2,FGFR4,ITGA5,ARPC5,ARPC2,ITGA2,CFL2,PIP4K2C,CRK,CHRM1,MAP2K1,PTK2,RAC3,ITGAM,PDGFD,PIK3CD,GNG12,PPP1CA,CFL1,SSH3,HRAS,BAIAP2,PFN4,MYLPF,F2,PAK2,CHRM2,F2R,LIMK2,IQGAP3,ACTG1,LPAR5,CHRM5,PIP5K1C,PPP1CC,FGF16,PFN3,ARHGEF12,SRC,PDGFA,LPAR1,TMSB4X,NRAS,PPP1CB,ITGA1,MYL5,ARPC4,BRK1,BUB1B-PAK6,CYFIP1,PIP4K2B
1	1	0.0209	5	2389	3	0.001	0.6	GO:0021942	BP	548	radial glia guided migration of Purkinje cell	1	CTNNA2,RERE,DAB1
1	1	0.021	5	8052	5	0.001	1	GO:0052564	BP	562	response to immune response of other organism involved in symbiotic interaction	1	EIF2AK2,TUSC2,GUCY1A1,SLC25A6,SCRIB
1	1	0.0211	18	12550	17	0.001	0.944	GO:0001522	BP	449	pseudouridine synthesis	1	RPUSD1,GAR1,PUS3,PUS7L,DKC1,NAF1,NHP2,RPUSD3,PUS10,RPUSD4,TRUB1,RPUSD2,TRUB2,MRPL1,PUSL1,PUS1,NOP10
1	1	0.0211	24	3181	9	0.003	0.375	GO:0008187	MF	635	poly-pyrimidine tract binding	1	PABPC4,KHDRBS1,PNPT1,SSB,DIS3L2,RBMS3,UHMK1,HNRNPU,RPS7
1	1	0.0212	4	3182	3	0.001	0.75	GO:1990086	BP	4	lens fiber cell apoptotic process	1	E2F2,SIX3,TGFBR2
1	1	0.0212	7	3054	4	0.001	0.571	GO:1990048	BP	100	anterograde neuronal dense core vesicle transport	1	KIF1B,MAP2,KIF1A,TRIM46
1	1	0.0214	2	182	1	0.005	0.5	GO:0046108	BP	190	uridine metabolic process	1	UPP2
1	1	0.0215	3	4844	3	0.001	1	GO:0071878	BP	504	negative regulation of adenylate cyclase-activating adrenergic receptor signaling pathway	1	ATP2B4,ARRDC3,GNAI2
1	1	0.0215	70	15617	68	0.004	0.971	REAC:R-HSA-69017	rea	553	CDK-mediated phosphorylation and removal of Cdc6	1	CDC27,PSMB1,PSMC4,PSMA4,ANAPC4,PSME4,UBE2D1,PSMC5,ANAPC5,PSME1,CDC6,CDC23,PSMD5,PSMD8,PSMC6,PSMA3,PSMC1,PSMB5,PSMA6,PSME2,PSMA7,PSMD10,PSMD7,CCNE1,FZR1,PSMA2,PSMD3,PSMD11,ANAPC15,PSMD14,CDK2,PSMF1,PSMB2,SEM1,PSMA1,CDC16,PSME3,CCNA1,PSMB7,ANAPC11,PSMB6,PSMA5,CCNA2,UBC,ANAPC1,PSMA8,PSMD4,PSMB4,PSMC2,PSMD6,ANAPC10,PSMC3,ANAPC16,UBB,PSMD1,UBE2C,PSMD2,CCNE2,ANAPC2,CDC26,PSMD13,ANAPC7,PSMD12,PSMB8,PSMB10,UBA52,PSMB9,PSMB3
1	1	0.0216	14	3738	7	0.002	0.5	KEGG:00533	keg	11	Glycosaminoglycan biosynthesis - keratan sulfate	1	B4GALT2,B4GALT4,ST3GAL3,B3GNT7,B4GALT3,B3GNT2,CHST2
1	1	0.0219	489	1210	47	0.039	0.096	KEGG:05200	keg	181	Pathways in cancer	1	E2F2,PTGER3,GNAI3,CDC42,GNB1,HSP90AA1,IL12RB2,NCOA1,GNAS,HSP90AB1,JAK2,MAPK1,RPS6KA5,DVL1,CCND3,HDAC1,GADD45A,ZBTB17,SLC2A1,PIK3R3,CSF3R,PRKCG,ELK1,CASP9,GSTM5,GSTM3,WNT2B,IGF1R,PRKACB,CAMK2D,WNT4,IL23R,HEYL,GSTM4,CALML6,LPAR3,PIK3CD,PLEKHG5,GNG12,GNG5,JUN,LAMA2,HES5,CALM1,MTOR,NRAS,GSTM2
1	1	0.022	11	306	2	0.007	0.182	REAC:R-HSA-425561	rea	324	Sodium/Calcium exchangers	1	SLC8A1,CALM1
1	1	0.0221	3	1537	2	0.001	0.667	GO:0032765	BP	573	positive regulation of mast cell cytokine production	1	BCL10,FCER1G
1	1	0.0221	11	362	2	0.006	0.182	GO:0007191	BP	568	adenylate cyclase-activating dopamine receptor signaling pathway	1	GNB1,GNAS
1	1	0.0223	52	4434	21	0.005	0.404	KEGG:00980	keg	283	Metabolism of xenobiotics by cytochrome P450	1	AKR7A2,MGST2,HSD11B1,GSTM5,GSTM3,CYP1B1,MGST3,EPHX1,UGT2B4,AKR7A3,HPGDS,GSTM4,UGT2B7,ADH6,ADH7,ADH1B,UGT2B15,UGT2B17,ADH5,ADH4,GSTM2
1	1	0.0229	3	4948	3	0.001	1	GO:0045590	BP	90	negative regulation of regulatory T cell differentiation	1	TNFSF4,IRF1,CTLA4
1	1	0.023	116	6173	52	0.008	0.448	GO:0050852	BP	558	T cell receptor signaling pathway	1	FYN,BTN3A1,LCP2,PIK3CB,TAB2,EIF2B3,TXK,PTPRC,FYB1,EZR,MAPK1,NFKB1,DUSP22,ITK,PDE4D,ZAP70,EIF2B4,GBP1,RAB29,PIK3CA,THEMIS2,PTPN22,MAP3K7,RC3H1,BCL10,NFKBIZ,EIF2B5,PIK3R1,TNFRSF21,THY1,NCK1,TRAT1,ZC3H12A,INPP5D,PIK3CD,PRNP,THEMIS,CD28,PAK2,LCK,FYB2,HLA-DRB1,HLA-DQA1,CARD11,HLA-DRB5,CD247,HLA-DRA,BTNL2,DENND1B,HLA-DPB1,HLA-DPA1,HLA-DQA2
1	1	0.0231	1	394	1	0.003	1	GO:0004671	MF	47	protein C-terminal S-isoprenylcysteine carboxyl O-methyltransferase activity	1	ICMT
1	1	0.0234	30	14151	29	0.002	0.967	KEGG:00052	keg	448	Galactose metabolism	1	PFKP,PGM1,AKR1B1,B4GALT1,SI,GLA,GCK,GALK1,LCT,GALE,B4GALT2,G6PC,G6PC3,GALM,G6PC2,PFKM,HKDC1,HK1,HK2,HK3,PGM2,UGP2,GLB1,GAA,AKR1B10,GALT,GANC,MGAM,MGAM2
1	1	0.0234	77	1724	14	0.008	0.182	KEGG:04260	keg	566	Cardiac muscle contraction	1	ATP1A2,CACNA1S,SLC9A1,TNNT2,ATP1A4,ATP1B1,ATP1A1,UQCRH,SLC8A1,MT-CO2,MT-CYB,MT-CO1,MT-CO3,UQCRHL
1	1	0.0236	23	9681	18	0.002	0.783	REAC:R-HSA-977068	rea	409	Termination of O-glycan biosynthesis	1	ST3GAL1,ST3GAL4,MUC5B,ST3GAL3,ST6GALNAC4,MUC4,MUC15,MUC17,MUC3A,MUC7,MUC13,MUC20,ST6GALNAC3,MUC6,MUC1,MUC21,MUC12,MUC5AC
1	1	0.0236	10	5843	7	0.001	0.7	REAC:R-HSA-193048	rea	657	Androgen biosynthesis	1	POMC,SRD5A3,CGA,SRD5A1,HSD3B1,HSD3B2,SRD5A2
1	1	0.0237	27	1084	5	0.005	0.185	GO:0000027	BP	355	ribosomal large subunit assembly	1	MRTO4,RPF1,RPL5,RPL11,MRPL20
1	1	0.0239	11	8373	9	0.001	0.818	GO:0090481	BP	67	pyrimidine nucleotide-sugar transmembrane transport	1	SLC35A2,SLC35D1,SLC35D2,SLC35A5,SLC35A1,SLC35A4,SLC35D3,SLC35B4,AC118553.2
1	1	0.0239	12	7332	9	0.001	0.75	REAC:R-HSA-389359	rea	52	CD28 dependent Vav1 pathway	1	FYN,CDC42,PAK3,CD86,CD80,RAC1,CD28,PAK2,LCK
1	1	0.024	3	5031	3	0.001	1	GO:0071725	BP	13	response to triacyl bacterial lipopeptide	1	TLR2,CD14,TLR1
1	1	0.0241	25	8081	17	0.002	0.68	GO:0051220	BP	276	cytoplasmic sequestering of protein	1	GOPC,SRI,PSMD10,CCDC22,MDFI,PKD2,LATS1,IL10,G3BP2,NFKBIE,TONSL,FAF1,FLNA,NFKBIL1,TMSB4X,GET4,AL132671.2
1	1	0.0241	86	9571	58	0.006	0.674	KEGG:04974	keg	290	Protein digestion and absorption	1	PRSS3,ATP1A2,COL9A2,ELN,KCNQ1,COL11A1,SLC9A3,ATP1B3,COL4A4,CPA1,ATP1B4,COL12A1,COL9A1,SLC16A10,MEP1A,COL7A1,KCNJ13,XPNPEP2,COL10A1,COL21A1,ACE2,COL5A1,ATP1A4,SLC38A2,PRCP,FXYD2,SLC3A1,CELA2A,CELA3A,ATP1B1,CPB1,CPA2,COL6A3,ATP1A1,CPA3,KCNK5,COL1A2,SLC3A2,COL3A1,COL4A3,COL22A1,COL6A5,KCNE3,SLC8A1,COL14A1,COL4A5,MME,COL27A1,COL4A6,DPP4,COL11A2,COL5A2,COL15A1,COL6A6,CELA2B,CELA3B,PGA5,PRSS2
1	1	0.0243	1	413	1	0.002	1	GO:1903200	BP	640	positive regulation of L-dopa decarboxylase activity	1	PARK7
1	1	0.0243	1	413	1	0.002	1	GO:0045340	MF	428	mercury ion binding	1	PARK7
1	1	0.0244	2	2720	2	0.001	1	GO:0018352	BP	323	protein-pyridoxal-5-phosphate linkage	1	CTH,GAD1
1	1	0.0244	29	2117	8	0.004	0.276	KEGG:00062	keg	418	Fatty acid elongation	1	ELOVL1,HADHA,ACOT7,MECR,PPT1,HADHB,THEM4,THEM5
1	1	0.0245	6	9401	6	0.001	1	GO:0003846	MF	308	2-acylglycerol O-acyltransferase activity	1	DGAT2,MOGAT3,MOGAT1,AWAT2,MOGAT2,DGAT1
1	1	0.0245	30	15171	30	0.002	1	KEGG:04136	keg	250	Autophagy - other	1	GABARAPL2,ATG5,ATG2B,WIPI1,PIK3C3,ULK2,ATG16L1,IGBP1,ATG4A,PPP2CB,ATG2A,ATG101,ATG4C,BECN1,ATG4D,GABARAPL1,RPTOR,ATG3,ATG12,ATG10,WIPI2,MLST8,ATG4B,GABARAP,ATG13,ATG9B,PIK3R4,ATG7,MTOR,ATG9A
1	1	0.0245	2	2647	2	0.001	1	REAC:R-HSA-3359473	rea	150	Defective MMADHC causes methylmalonic aciduria and homocystinuria type cblD	1	MMACHC,MMADHC
1	1	0.0246	7	7318	6	0.001	0.857	GO:0007253	BP	71	cytoplasmic sequestering of NF-kappaB	1	PSMD10,CCDC22,IL10,G3BP2,FAF1,TMSB4X
1	1	0.0246	2	2731	2	0.001	1	GO:1902869	BP	170	regulation of amacrine cell differentiation	1	DLX2,DLX1
1	1	0.0247	1	420	1	0.002	1	GO:0005353	MF	401	fructose transmembrane transporter activity	1	SLC2A5
1	1	0.0247	23	2773	8	0.003	0.348	REAC:R-HSA-3000157	rea	184	Laminin interactions	1	LAMC2,ITGA6,NID1,LAMC1,ITGAV,HSPG2,LAMA2,LAMB3
1	1	0.0247	14	254	2	0.008	0.143	REAC:R-HSA-3134975	rea	407	Regulation of innate immune responses to cytosolic DNA	1	UBC,UBB
1	1	0.0247	14	254	2	0.008	0.143	REAC:R-HSA-174490	rea	208	Membrane binding and targetting of GAG proteins	1	UBC,UBB
1	1	0.0248	9	8946	8	0.001	0.889	REAC:R-HSA-427601	rea	319	Multifunctional anion exchangers	1	SLC26A4,SLC26A3,SLC26A1,SLC26A7,SLC5A12,SLC26A2,SLC26A9,SLC26A6
1	1	0.025	22	2325	7	0.003	0.318	KEGG:00900	keg	96	Terpenoid backbone biosynthesis	1	ZMPSTE24,PCYOX1,ICMT,DHDDS,HMGCS2,GGPS1,PMVK
1	1	0.0251	7	3204	4	0.001	0.571	GO:0032404	MF	400	mismatch repair complex binding	1	MLH1,MSH2,MSH6,MUTYH
1	1	0.0251	42	1173	7	0.006	0.167	KEGG:00565	keg	194	Ether lipid metabolism	1	PLA2G2D,PLA2G5,CEPT1,PAFAH2,PLA2G2F,PLPP3,PLA2G2C
1	1	0.0252	34	15654	34	0.002	1	GO:0000291	BP	484	nuclear-transcribed mRNA catabolic process, exonucleolytic	1	EDC4,EXOSC7,EXOSC5,DIS3,LSM5,DCPS,DDX6,HBS1L,CNOT6,EXOSC8,EXOSC9,LSM7,LSM4,EXOSC2,WDR61,NT5C3B,DIS3L2,DCP1B,CNOT8,LSM6,PATL1,POLR2G,LSM3,EXOSC1,DCP2,LSM1,EXOSC4,EDC3,TTC37,CNOT7,SKIV2L,LSM2,EXOSC6,DCP1A
1	1	0.0253	48	6143	24	0.004	0.5	GO:0030145	MF	403	manganese ion binding	1	LAP3,B4GALT7,ME1,ADCY2,POMGNT1,TDP2,NEK4,GALNT3,HMGCL,ARG1,GLUL,PIM1,PPM1B,ADCY10,ABL2,PPEF2,ATP13A2,EXTL2,PPM1M,PRIMPOL,DCP2,XXYLT1,FAM20C,NUDT16
1	1	0.0253	3	5119	3	0.001	1	GO:0015016	MF	645	[heparan sulfate]-glucosamine N-sulfotransferase activity	1	NDST1,NDST4,NDST3
1	1	0.0253	42	12239	36	0.003	0.857	KEGG:03022	keg	405	Basal transcription factors	1	GTF2IRD1,MNAT1,TBPL1,TAF2,TAF11,TAF7L,TAF6,GTF2H1,GTF2H3,TBP,TAF12,TAF1L,CDK7,CCNH,TAF5L,TAF8,GTF2B,GTF2A2,GTF2H2,TAF5,GTF2E1,TAF6L,ERCC3,GTF2A1,TAF3,TAF10,TAF7,TBPL2,GTF2H2C,TAF9B,GTF2F2,GTF2E2,TAF13,GTF2H4,GTF2I,GTF2H5
1	1	0.0253	9	11490	9	0.001	1	REAC:R-HSA-159740	rea	552	Gamma-carboxylation of protein precursors	1	F7,F9,GGCX,PROC,F10,PROZ,F2,GAS6,PROS1
1	1	0.0253	9	6860	7	0.001	0.778	REAC:R-HSA-425381	rea	481	Bicarbonate transporters	1	SLC4A7,SLC4A4,SLC4A9,SLC4A3,SLC4A10,AHCYL2,SLC4A2
1	1	0.0258	315	10997	221	0.02	0.702	KEGG:04151	keg	310	PI3K-Akt signaling pathway	1	BAD,IGF1,HGF,IBSP,FLT4,TNC,COL9A2,KITLG,LAMC3,PIK3CB,LAMC2,EIF4B,PKN2,ERBB3,PPP2R5A,FGFR2,FGFR3,PPP2R5B,FGF10,PPP2R3A,FGFR1,ITGA8,GNB1,FGF20,HSP90AA1,COL4A4,GSK3B,ITGB5,LAMB4,ITGA6,ANGPT2,HSP90AB1,JAK2,MAPK1,SGK3,IKBKB,IL7,PPP2CB,PPP2R1A,CDK6,PIK3CG,ITGB8,MET,CREB3,FGF8,NFKB1,AREG,CCND1,VWF,FGF6,CDKN1B,GNB3,GYS2,COL9A1,CCND3,PPP2R5D,VEGFA,LAMA4,GHR,THBS4,PRLR,IL4,FGF1,PDGFRB,GNB4,ITGB6,ITGA4,FN1,SOS1,ATF2,AKT3,PIK3R3,CREB1,MYB,SGK1,SPP1,CCND2,FGF23,CSF3R,TEK,IFNA6,TNN,PIK3CA,NR4A1,CDK2,CDKN1A,EREG,GNG11,GNGT1,KDR,EPO,RAF1,PRKAA1,CASP9,KRAS,NGF,YWHAQ,IL2RA,PDGFRA,ITGA7,CDK4,MDM2,LAMC1,EIF4E2,RAC1,IL6,MYC,RPS6,TLR2,PPP2R1B,ITGAV,FGF5,FGF2,EGF,COL2A1,ITGB7,IGF1R,EPHA2,ITGA10,MCL1,CREB3L4,EFNA3,ITGA9,PDGFC,OSMR,PIK3R1,CREB5,EGFR,LPAR4,NTRK2,ITGB1,VEGFC,EIF4E,G6PC2,BCL2L11,ANGPT1,PIK3AP1,FGF18,KIT,CREB3L1,FGF17,THEM4,PKN3,IL6R,CRTC2,FGFR4,ITGA5,GNG3,TGFA,COL6A3,ITGA2,COL1A2,NOS3,YWHAZ,SYK,VEGFD,TSC1,HSP90B1,PPP2R3B,DDIT4,GNG4,TNXB,CHRM1,IL7R,COL4A3,IRS1,THBS3,EFNA1,PTK2,YWHAG,PDGFD,LPAR3,PIK3CD,PTEN,LAMB2,GNB2,GNG12,COL6A5,RELA,VEGFB,GNG5,HRAS,CCNE2,PPP2R2D,RPS6KB2,EIF4E1B,BDNF,ERBB4,CHRM2,F2R,CREB3L2,CSF1R,EFNA5,CSF1,LPAR5,IL3RA,NTF3,THBS2,RXRA,MAGI2,EIF4EBP1,COL4A5,IFNA2,RELN,FGF16,LAMA2,LAMB3,PDGFA,COL4A6,LPAR1,NTRK1,MTOR,COL6A6,NRAS,CHUK,ITGA1,MTCP1,PPP2R2A,IFNA13,GNG10,IKBKG
1	1	0.0261	1	444	1	0.002	1	GO:1904193	BP	578	negative regulation of cholangiocyte apoptotic process	1	MTOR
1	1	0.0262	5	8430	5	0.001	1	GO:1904798	BP	39	positive regulation of core promoter binding	1	FOXC1,KLF4,GTF2B,WNT3A,CTNNB1
1	1	0.0262	1	446	1	0.002	1	GO:0032194	BP	612	ubiquinone biosynthetic process via 3,4-dihydroxy-5-polyprenylbenzoate	1	UBIAD1
1	1	0.0262	1	446	1	0.002	1	GO:0042371	BP	106	vitamin K biosynthetic process	1	UBIAD1
1	1	0.0262	1	446	1	0.002	1	GO:0009234	BP	654	menaquinone biosynthetic process	1	UBIAD1
1	1	0.0262	76	659	7	0.011	0.092	GO:0019888	MF	22	protein phosphatase regulator activity	1	PPP2R1A,PHACTR2,RCAN3,PPP1R8,PPP4R4,CALM1,PHACTR4
1	1	0.0262	167	4251	54	0.013	0.323	KEGG:04062	keg	6	Chemokine signaling pathway	1	FGR,PIK3CB,GNAI3,RHOA,PRKCZ,CDC42,GNB1,CXCL2,GSK3B,JAK2,MAPK1,GRK3,GRK7,GNAI2,GNB4,CCL20,STAT1,SOS1,RAP1A,AKT3,PIK3R3,PIK3CA,CXCR4,CXCL6,RAF1,VAV3,ROCK2,ADCY3,CXCL9,PRKACB,XCL1,CXCL13,SHC1,CCR5,CXCL3,CXCL5,CXCL1,CCR1,PRKCD,GNG4,CX3CR1,CXCL11,CXCL8,PIK3CD,GNG12,ADCY5,XCR1,CCR9,GNG5,CCR8,CXCR2,CCR3,CCR4,NRAS
1	1	0.0263	6	9515	6	0.001	1	GO:0002329	BP	621	pre-B cell differentiation	1	ATP11C,FOXP1,LRRC8A,ATM,RAG1,RAG2
1	1	0.0264	97	5715	43	0.008	0.443	KEGG:04933	keg	8	AGE-RAGE signaling pathway in diabetic complications	1	SELE,MAPK9,PIK3CB,PRKCZ,CDC42,EDN1,COL4A4,TGFB2,JAK2,MAPK1,NFKB1,MAPK10,MAPK14,VEGFA,IL1A,FN1,STAT1,PLCD4,AKT3,PIK3R3,F3,EGR1,PIK3CA,IL1B,DIAPH1,PIM1,AGTR1,PIK3R1,VEGFC,MAPK13,VCAM1,TGFBR2,PRKCD,CASP3,COL3A1,COL4A3,CXCL8,PIK3CD,JUN,PLCD1,AGER,NRAS,TNF
1	1	0.0264	2	2750	2	0.001	1	REAC:R-HSA-75896	rea	650	Plasmalogen biosynthesis	1	AGPS,GNPAT
1	1	0.0265	2	2832	2	0.001	1	GO:0097199	MF	141	cysteine-type endopeptidase activity involved in apoptotic signaling pathway	1	CASP10,CASP8
1	1	0.0267	1	455	1	0.002	1	GO:0070829	BP	570	heterochromatin maintenance	1	MTHFR
1	1	0.0268	10	12155	10	0.001	1	GO:0000290	BP	287	deadenylation-dependent decapping of nuclear-transcribed mRNA	1	DCPS,NOCT,DCP1B,PAN3,PATL1,DCP2,LSM1,CNOT7,PATL2,DCP1A
1	1	0.0274	4	7091	4	0.001	1	GO:2001069	MF	274	glycogen binding	1	PPP1R3F,EPM2A,STBD1,PPP1R3G
1	1	0.0275	13	11257	12	0.001	0.923	GO:0043024	MF	360	ribosomal small subunit binding	1	EIF4B,DHX29,UNG,MTIF2,EIF4H,MTIF3,PTCD3,PIM1,CPEB2,ABCE1,NPM1,DDX3X
1	1	0.0276	28	157	2	0.013	0.071	GO:0006376	BP	545	mRNA splice site selection	1	PTBP2,PSIP1
1	1	0.0279	6	6404	5	0.001	0.833	GO:0016833	MF	104	oxo-acid-lyase activity	1	HMGCL,NPL,HMGCLL1,TYW1,TYW1B
1	1	0.0282	3	161	1	0.006	0.333	GO:0004117	MF	136	calmodulin-dependent cyclic-nucleotide phosphodiesterase activity	1	PDE1A
1	1	0.0284	94	1577	15	0.01	0.16	KEGG:04650	keg	659	Natural killer cell mediated cytotoxicity	1	MAPK1,CD48,PIK3R3,CD244,PRKCG,VAV3,KLRD1,FCER1G,SHC1,PIK3CD,LCK,SH2D1B,CD247,FCGR3A,NRAS
1	1	0.0285	125	426	8	0.019	0.064	KEGG:04926	keg	384	Relaxin signaling pathway	1	MAP2K4,PRKCZ,GNB1,GNAS,MAPK1,ATF2,PRKACB,PIK3CD
1	1	0.0286	8	11187	8	0.001	1	GO:0097064	BP	540	ncRNA export from nucleus	1	NCBP2,RAN,SSB,PHAX,NOL6,TSC1,RPSA,XPOT
1	1	0.0287	5	2685	3	0.001	0.6	GO:0035546	BP	303	interferon-beta secretion	1	IFIH1,PTPN22,DHX9
1	1	0.0287	4	7174	4	0.001	1	GO:0007060	BP	300	male meiosis chromosome segregation	1	MLH1,TEX11,M1AP,MEIKIN
1	1	0.0292	22	530	3	0.006	0.136	GO:0036151	BP	626	phosphatidylcholine acyl-chain remodeling	1	PLA2G2D,PLA2G5,PLA2G2F
1	1	0.0292	35	872	5	0.006	0.143	GO:0001784	MF	523	phosphotyrosine residue binding	1	FGR,MAPK1,PIK3R3,LDLRAP1,LCK
1	1	0.0292	106	11080	79	0.007	0.745	KEGG:05162	keg	270	Measles	1	FYN,FAS,IFNGR1,PIK3CB,TAB2,EIF2AK2,PRKCQ,FCGR2B,TP73,GSK3B,EIF2AK1,OAS1,JAK2,TNFRSF10A,CDK6,DDX58,NFKB1,HSPA8,CCND1,CDKN1B,OAS3,OAS2,CCND3,IL4,CBLB,IL1A,IFIH1,DOK1,TACR1,STAT1,AKT3,SLAMF1,PIK3R3,TNFAIP3,CCND2,IFNA6,TNFRSF10B,TNFSF10,PIK3CA,CDK2,RAB9B,RAB9A,IL1B,IL2RA,MAP3K7,CDK4,IL6,TLR2,PIK3R1,MSN,EIF3H,CD3G,ADAR,RCHY1,IL12A,IL13,STAT2,PIK3CD,EIF2AK3,MYD88,RELA,HSPA6,TRAF6,CCNE2,CD28,TBK1,IRAK1,IRF7,IFNA2,TLR7,IRAK4,CD3E,HSPA1B,HSPA1A,HSPA1L,RACK1,CHUK,IFNA13,IKBKE
1	1	0.0293	53	11214	42	0.004	0.792	KEGG:05130	keg	473	Pathogenic Escherichia coli infection	1	FYN,WAS,RHOA,CDC42,ACTB,TUBA3D,CTTN,EZR,TUBB4A,WASL,KRT18,ARPC3,NCL,ARHGEF2,TUBA1B,TUBA4A,ARPC1B,YWHAQ,ROCK2,ARPC5L,TUBB2A,TUBB2B,ITGB1,TUBA3E,LY96,NCK1,ARPC5,CLDN1,YWHAZ,TUBA1A,TUBA1C,CTNNB1,CD14,TUBAL3,HCLS1,TLR5,TUBB4B,TUBB,OCLN,TUBA3C,ARPC4,TUBB8
1	1	0.0294	37	10566	29	0.003	0.784	KEGG:05216	keg	632	Thyroid cancer	1	BAK1,TPR,TCF7,MAPK1,CCDC6,CCND1,TFG,GADD45A,POLK,CDKN1A,PAX8,GADD45G,PPARG,KRAS,DDB2,MYC,LEF1,RXRG,TCF7L2,TCF7L1,BRAF,RET,CTNNB1,HRAS,RXRA,NTRK1,RXRB,NRAS,NCOA4
1	1	0.0295	11	5530	7	0.001	0.636	GO:0009313	BP	207	oligosaccharide catabolic process	1	MAN2B2,HEXB,MANBA,CTBS,GM2A,NEU4,NEU1
1	1	0.0295	16	6038	10	0.002	0.625	KEGG:00511	keg	453	Other glycan degradation	1	FUCA2,MAN2B2,AGA,HEXB,MANBA,GLB1,GBA,FUCA1,NEU4,NEU1
1	1	0.0297	1	510	1	0.002	1	GO:0019546	BP	364	arginine deiminase pathway	1	PADI4
1	1	0.0297	20	530	3	0.006	0.15	REAC:R-HSA-1482839	rea	606	Acyl chain remodelling of PE	1	PLA2G2D,PLA2G5,PLA2G2F
1	1	0.0298	6	4069	4	0.001	0.667	GO:0021957	BP	138	corticospinal tract morphogenesis	1	EPHA4,SLIT2,ZEB2,FBXO45
1	1	0.03	3	1799	2	0.001	0.667	GO:0071650	BP	216	negative regulation of chemokine (C-C motif) ligand 5 production	1	MUL1,IL10
1	1	0.0301	6	830	2	0.002	0.333	GO:0010997	MF	575	anaphase-promoting complex binding	1	CLSPN,CDC20
1	1	0.0302	17	707	3	0.004	0.176	GO:0090545	CC	56	CHD-type complex	1	CHD5,HDAC1,RBBP4
1	1	0.0304	2	3034	2	0.001	1	GO:1990408	BP	456	calcitonin gene-related peptide receptor signaling pathway	1	CALCRL,RAMP1
1	1	0.0304	2	3034	2	0.001	1	GO:1990406	CC	272	CGRP receptor complex	1	CALCRL,RAMP1
1	1	0.0305	22	14883	22	0.001	1	GO:0034067	BP	151	protein localization to Golgi apparatus	1	RIPOR1,ARFRP1,GBF1,IFT20,GOLPH3,ARL1,OPTN,OBSL1,LACRT,GCC2,SORL1,CSNK1D,GBP5,ARL5A,PAQR3,ARL5B,COG7,RAB33B,PACS1,RAB6A,GAK,BICD2
1	1	0.0305	5	1021	2	0.002	0.4	GO:0001665	MF	99	alpha-N-acetylgalactosaminide alpha-2,6-sialyltransferase activity	1	ST6GALNAC5,ST6GALNAC3
1	1	0.0306	52	8249	32	0.004	0.615	REAC:R-HSA-432722	rea	376	Golgi Associated Vesicle Biogenesis	1	DTNBP1,TFRC,TPD52,AP1S1,SH3GL2,SH3D19,TPD52L1,CLINT1,VAMP8,OCRL,CLTA,VAMP7,SNX9,AP3B1,TBC1D8B,SORT1,AP4B1,PUM1,SNAPIN,ARF1,AP1S3,TGOLN2,GOLGB1,AP3S1,GAK,YIPF6,AP1S2,ACBD3,BLOC1S4,IGF2R,SNX2,TXNDC5
1	1	0.0307	17	13962	17	0.001	1	KEGG:00910	keg	54	Nitrogen metabolism	1	CPS1,CA12,CA2,CA9,CA14,CA6,CA1,GLUL,GLUD1,CA3,CA4,CA7,CA5B,CA5A,CA8,GLUD2,CA13
1	1	0.0309	140	16594	138	0.008	0.986	GO:0005766	CC	622	primary lysosome	1	FUCA2,MPO,LAMP2,MGST1,ACPP,RNASET2,GRN,AGA,HEXB,HEBP2,GDI2,ATP11B,CTSA,STXBP2,TOLLIP,STX7,CPNE3,B4GALT1,CEACAM6,FTL,LYZ,CMTM6,SNAP23,UNC13D,ADA2,SNAP29,MAPK1,CYB5R3,TOM1,ARSA,SYNGR1,PYGB,DNAJC5,BPI,VAPA,MAGT1,GLA,DNAJC3,CPPED1,PYCARD,MAN2B1,RAB3D,IMPDH1,VAT1,MANBA,CTSC,FRK,VNN1,TMEM30A,FAF2,ARSB,GCA,PADI2,PRDX6,TTR,LRMP,ARG1,VAMP8,NPC2,ANXA11,VAMP7,ATP8A1,CEACAM8,C3,RAP1B,CD68,BST2,CAP1,ACLY,ACTR10,CD63,GNS,CKAP4,PRCP,GGH,SDCBP,DNAJC13,GLIPR1,GALNS,CREG1,S100A7,ARL8A,STK11IP,PLAC8,NAPRT,STOM,SURF4,PTGES2,LAMTOR1,DSN1,LPCAT1,CCT8,NCSTN,PIGR,MNDA,PRKCD,FABP5,BRI3,VCP,CCT2,STX3,RNASE2,GUSB,TRAPPC1,GLB1,PA2G4,FPR1,GAA,C3AR1,AZU1,RAB37,PSMD1,SLCO4C1,DPP7,FUCA1,ABCA13,ARHGAP45,IST1,ANXA2,C6ORF120,PRSS57,TMEM179B,LAMP1,TUBB4B,NHLRC3,TUBB,PRTN3,GM2A,DYNC1H1,ELANE,PSAP,HRNR,HEXA,CPNE1,NFAM1,TXNDC5,DDOST,PRSS2
1	1	0.0309	50	15617	49	0.003	0.98	REAC:R-HSA-349425	rea	98	Autodegradation of the E3 ubiquitin ligase COP1	1	PSMB1,PSMC4,PSMA4,PSME4,PSMC5,PSME1,PSMD5,PSMD8,PSMC6,PSMA3,PSMC1,PSMB5,PSMA6,PSME2,PSMA7,PSMD10,PSMD7,PSMA2,PSMD3,PSMD11,PSMD14,PSMF1,PSMB2,SEM1,PSMA1,PSME3,PSMB7,TP53,PSMB6,PSMA5,COP1,ATM,UBC,PSMA8,PSMD4,PSMB4,PSMC2,PSMD6,PSMC3,UBB,PSMD1,PSMD2,PSMD13,PSMD12,PSMB8,PSMB10,UBA52,PSMB9,PSMB3
1	1	0.0312	106	6651	52	0.008	0.491	KEGG:05145	keg	341	Toxoplasmosis	1	IFNGR1,MAPK9,TAB2,LAMC2,CASP8,GNAI3,LAMB4,ITGA6,TGFB2,JAK2,MAPK1,PIK3CG,NFKB1,MAPK10,MAPK14,LAMA4,GNAI2,STAT1,AKT3,GNAI1,CASP9,MAP3K7,LAMC1,IL10,TLR2,MAPK13,CCR5,CASP3,IL12A,LAMB2,CYCS,MYD88,HSPA6,HLA-DQB1,HLA-DRB1,LAMA2,HLA-DQA1,LAMB3,HLA-DRB5,HLA-DOA,HLA-DMA,HLA-DRA,HSPA1B,HSPA1A,HSPA1L,HLA-DPB1,HLA-DPA1,TNF,HLA-DQA2,IRGM,HLA-DOB,HLA-DMB
1	1	0.0312	8	6195	6	0.001	0.75	REAC:R-HSA-164944	rea	234	Nef and signal transduction	1	FYN,DOCK2,RAC1,PAK2,LCK,CD247
1	1	0.0313	26	3111	9	0.003	0.346	GO:0070207	BP	354	protein homotrimerization	1	TNFRSF9,HTRA2,PNPT1,EMILIN1,TRPM8,DISP1,SKI,CD247,BRK1
1	1	0.0314	58	10755	43	0.004	0.741	GO:0002223	BP	615	stimulatory C-type lectin receptor signaling pathway	1	FYN,TAB2,PAK3,RPS6KA5,IKBKB,NFKB1,CLEC4A,MUC5B,RAF1,KRAS,MAP3K7,BCL10,PRKACB,MUC4,TAB3,FCER1G,PRKCD,SYK,CLEC4D,MUC15,MUC17,MUC3A,MUC7,MUCL1,RELA,MUC13,HRAS,TRAF6,MUC20,PAK2,MUC6,MUC1,CARD9,CLEC4C,CARD11,MUC21,MUC12,CLEC6A,NRAS,CHUK,MUC5AC,LYN,IKBKG
1	1	0.0314	3	5499	3	0.001	1	GO:0042270	BP	31	protection from natural killer cell mediated cytotoxicity	1	SERPINB9,HLA-A,HLA-B
1	1	0.0316	14	341	2	0.006	0.143	GO:0035372	BP	316	protein localization to microtubule	1	DVL1,MAP1A
1	1	0.0316	1	543	1	0.002	1	GO:0010814	BP	264	substance P catabolic process	1	ECE1
1	1	0.0317	1	545	1	0.002	1	GO:0071529	BP	165	cementum mineralization	1	ALPL
1	1	0.0318	11	443	2	0.005	0.182	GO:0071044	BP	416	histone mRNA catabolic process	1	XRN1,EXOSC10
1	1	0.0321	3	1862	2	0.001	0.667	GO:0008940	MF	101	nitrate reductase activity	1	MARC2,MARC1
1	1	0.0324	53	89	2	0.022	0.038	GO:0046148	BP	299	pigment biosynthetic process	1	RAPGEF2,HPRT1
1	1	0.0326	3	157	1	0.006	0.333	REAC:R-HSA-175567	rea	385	Integration of viral DNA into host genomic DNA	1	PSIP1
1	1	0.0326	3	157	1	0.006	0.333	REAC:R-HSA-177539	rea	556	Autointegration results in viral DNA circles	1	PSIP1
1	1	0.033	6	873	2	0.002	0.333	GO:0046935	MF	329	1-phosphatidylinositol-3-kinase regulator activity	1	PIK3R3,AL358075.4
1	1	0.033	4	3724	3	0.001	0.75	GO:0004515	MF	36	nicotinate-nucleotide adenylyltransferase activity	1	NMNAT2,NMNAT3,NMNAT1
1	1	0.0334	1	574	1	0.002	1	GO:0003978	MF	345	UDP-glucose 4-epimerase activity	1	GALE
1	1	0.0334	1	574	1	0.002	1	GO:0003974	MF	446	UDP-N-acetylglucosamine 4-epimerase activity	1	GALE
1	1	0.0335	11	8761	9	0.001	0.818	GO:0001054	MF	45	RNA polymerase I activity	1	ZNRD1,POLR1A,TWISTNB,POLR1B,POLR1E,POLR2K,POLR2H,POLR1C,POLR2L
1	1	0.0338	55	10160	40	0.004	0.727	KEGG:04622	keg	646	RIG-I-like receptor signaling pathway	1	CASP10,MAPK9,SIKE1,ATG5,CASP8,OTUD5,MAP3K1,IKBKB,DDX58,MAPK8,NFKB1,MAPK10,MAPK14,IFIH1,IFNA6,TRAF2,MAP3K7,TANK,RIPK1,ATG12,TKFC,MAPK13,NLRX1,AZI2,FADD,IL12A,CXCL8,RELA,TRAF6,TMEM173,IFNE,IRF7,ISG15,IFNA2,CHUK,DDX3X,TNF,IFNA13,IKBKE,IKBKG
1	1	0.0339	4	7483	4	0.001	1	GO:0051022	MF	483	Rho GDP-dissociation inhibitor binding	1	RHOA,CDC42,RAC1,PLXNB3
1	1	0.0341	15	2225	5	0.002	0.333	GO:1990845	BP	204	adaptive thermogenesis	1	THADA,HNRNPU,ZBTB7B,PM20D1,BMP8A
1	1	0.0343	12	7799	9	0.001	0.75	GO:0004065	MF	476	arylsulfatase activity	1	ARSD,ARSF,ARSB,SULF1,ARSE,ARSK,ARSJ,ARSI,ARSH
1	1	0.035	14	1618	4	0.002	0.286	GO:0048026	BP	361	positive regulation of mRNA splicing, via spliceosome	1	THRAP3,PRDX6,SF3B4,CELF3
1	1	0.035	19	6695	12	0.002	0.632	KEGG:00531	keg	177	Glycosaminoglycan degradation	1	IDS,HEXB,HYAL2,HYAL4,SPAM1,ARSB,HYAL1,IDUA,GUSB,GLB1,HPSE,HYAL3
1	1	0.035	83	5722	37	0.006	0.446	KEGG:04658	keg	430	Th1 and Th2 cell differentiation	1	RUNX3,MAPK9,IL12RB2,JAK2,MAPK1,NFKB1,MAPK10,MAPK14,IL4,IL5,ZAP70,STAT1,NOTCH2,STAT4,PPP3CA,NFKBIE,MAPK13,MAML1,RBPJ,IL12A,IL13,JUN,HLA-DQB1,LCK,MAML2,HLA-DRB1,HLA-DQA1,HLA-DRB5,CD247,HLA-DOA,HLA-DMA,HLA-DRA,HLA-DPB1,HLA-DPA1,HLA-DQA2,HLA-DOB,HLA-DMB
1	1	0.0354	65	417	5	0.012	0.077	REAC:R-HSA-70171	rea	236	Glycolysis	1	ENO1,PPP2R1A,GAPDH,ENO2,PRKACB
1	1	0.0355	9	584	2	0.003	0.222	GO:0090073	BP	164	positive regulation of protein homodimerization activity	1	STPG1,PARK7
1	1	0.0356	72	657	7	0.011	0.097	KEGG:04115	keg	114	p53 signaling pathway	1	TP73,SESN1,CCND3,SESN2,CASP9,SESN3,SFN
1	1	0.0357	11	7194	8	0.001	0.727	GO:0032041	MF	80	NAD-dependent histone deacetylase activity (H3-K14 specific)	1	HDAC9,HDAC4,HDAC6,HDAC1,HDAC8,HDAC11,HDAC3,HDAC2
1	1	0.0357	62	14983	59	0.004	0.952	KEGG:05217	keg	43	Basal cell carcinoma	1	WNT16,DVL2,BAK1,WNT8A,GLI2,WNT8B,TCF7,GSK3B,WNT11,GADD45B,AXIN1,FZD3,WNT2,GLI3,DVL1,SUFU,WNT3,GLI1,WNT5B,FZD10,WNT5A,APC2,WNT6,GADD45A,POLK,CDKN1A,BMP4,BMP2,SMO,GADD45G,WNT2B,DDB2,APC,WNT10A,LEF1,TP53,WNT9A,TCF7L2,TCF7L1,WNT3A,WNT7A,FZD7,FZD1,WNT9B,DVL3,WNT4,FZD5,HHIP,SHH,FZD6,KIF7,CTNNB1,AXIN2,WNT10B,FZD4,FZD8,FZD2,PTCH1,FZD9
1	1	0.0358	12	4921	7	0.001	0.583	KEGG:00053	keg	33	Ascorbate and aldarate metabolism	1	UGDH,ALDH9A1,UGT2B4,ALDH7A1,UGT2B7,UGT2B15,UGT2B17
1	1	0.0361	23	15100	23	0.002	1	GO:0008535	BP	23	respiratory chain complex IV assembly	1	COX10,COX15,BCS1L,TIMM21,COA1,FASTKD3,SCO1,COX16,COX17,SURF1,COX18,COX11,COA6,COA4,COA5,COA3,MT-CO3,COX20,PET100,PET117,COX19,SMIM20,AC008763.2
1	1	0.0361	11	4402	6	0.001	0.545	GO:0004859	MF	173	phospholipase inhibitor activity	1	SNCB,PDC,ANGPTL3,ANXA3,ANXA5,ANXA4
1	1	0.0362	15	12185	14	0.001	0.933	REAC:R-HSA-2033519	rea	120	Activated point mutants of FGFR2	1	FGFR2,FGF10,FGF20,FGF9,FGF8,FGF6,FGF1,FGF23,FGF5,FGF2,FGF7,FGF18,FGF17,FGF16
1	1	0.0362	56	6699	29	0.004	0.518	REAC:R-HSA-1221632	rea	393	Meiotic synapsis	1	STAG3,FKBP6,H2AFV,LMNB1,STAG1,HIST1H2BJ,POT1,SYNE1,HIST1H2BD,HIST1H4H,LMNA,H2AFZ,HIST1H2AC,HIST1H2BC,HIST2H2AC,HIST2H2BE,HIST3H2BB,HIST1H4C,SYCP1,HIST1H2BN,HIST2H4B,HIST2H4A,HIST1H2BG,HIST1H2BE,HIST1H2BH,HIST1H4E,HIST1H2AE,HIST1H2BF,HIST1H4A
1	1	0.0363	1	625	1	0.002	1	GO:0004584	MF	374	dolichyl-phosphate-mannose-glycolipid alpha-mannosyltransferase activity	1	PIGV
1	1	0.0364	16	2878	6	0.002	0.375	GO:0016854	MF	293	racemase and epimerase activity	1	DHRS9,GALE,MCEE,GALM,NAXE,RPE
1	1	0.0367	43	15467	42	0.003	0.977	GO:0004177	MF	542	aminopeptidase activity	1	LAP3,DPEP1,TRHDE,DPP8,NAALAD2,FAP,F11,PHEX,MMP15,CTSH,XPNPEP1,BLMH,METAP2,LTA4H,PRSS16,LNPEP,XPNPEP2,DNPEP,PEPD,TPP2,CTSV,PRCP,ENPEP,DPEP3,NPEPPS,DPP9,RNPEPL1,MMP16,MMP14,METAP1,ERAP1,ERAP2,ANPEP,DPEP2,METAP1D,LVRN,RNPEP,DPP7,DPP4,MMP17,NPEPL1,DPP3
1	1	0.0368	236	5	1	0.2	0.004	KEGG:04144	keg	347	Endocytosis	1	AMPH
1	1	0.0368	57	5007	24	0.005	0.421	KEGG:05213	keg	380	Endometrial cancer	1	CTNNA1,PIK3CB,CTNNA2,MLH1,TCF7,GSK3B,MAPK1,SOS1,GADD45A,AKT3,PIK3R3,PIK3CA,POLK,ELK1,RAF1,CASP9,APC,LEF1,EGF,PIK3R1,TCF7L1,CTNNB1,PIK3CD,NRAS
1	1	0.0371	5	8952	5	0.001	1	REAC:R-HSA-9032759	rea	658	NTRK2 activates RAC1	1	FYN,DOCK3,RAC1,NTRK2,BDNF
1	1	0.0375	7	10914	7	0.001	1	GO:0060717	BP	38	chorion development	1	MAP3K4,DNAJB6,E2F8,PAXIP1,FZD5,E2F7,HTRA1
1	1	0.0378	5	5530	4	0.001	0.8	GO:0006689	BP	247	ganglioside catabolic process	1	HEXB,GM2A,NEU4,NEU1
1	1	0.0378	5	9068	5	0.001	1	GO:1990511	BP	127	piRNA biosynthetic process	1	DDX4,MYBL1,GPAT2,PIWIL2,BTBD18
1	1	0.0381	22	6660	13	0.002	0.591	GO:0031167	BP	233	rRNA methylation	1	TFB1M,BUD23,DIMT1,NSUN4,MTERF4,MRM2,NSUN5,RRNAD1,TFB2M,BMT2,TRMT61B,NSUN3,FBLL1
1	1	0.0382	21	4777	10	0.002	0.476	GO:0006607	BP	336	NLS-bearing protein import into nucleus	1	KPNA6,FYB1,TNPO1,KPNA1,CBLB,RERE,RANBP2,NUP35,KPNA4,NCKIPSD
1	1	0.0382	1	657	1	0.002	1	GO:1902010	BP	149	negative regulation of translation in response to endoplasmic reticulum stress	1	SESN2
1	1	0.0382	9	7423	7	0.001	0.778	REAC:R-HSA-425986	rea	60	Sodium/Proton exchangers	1	SLC9A7,SLC9A3,SLC9A1,SLC9A2,SLC9A4,SLC9A9,SLC9A6
1	1	0.0382	22	530	3	0.006	0.136	REAC:R-HSA-1482788	rea	196	Acyl chain remodelling of PC	1	PLA2G2D,PLA2G5,PLA2G2F
1	1	0.0383	127	8214	72	0.009	0.567	KEGG:04630	keg	569	JAK-STAT signaling pathway	1	IL20RA,FHL1,IFNGR1,PIK3CB,IL12RB2,THPO,IL5RA,JAK2,IL7,CCND3,GHR,PRLR,IL4,IL5,LIFR,PDGFRB,CISH,STAM2,STAT1,SOS1,LEPR,AKT3,MPL,PIK3R3,CSF3R,IFNA6,PIK3CA,CNTFR,IL13RA2,IL9R,CDKN1A,EPO,IL13RA1,PIAS3,RAF1,IL6ST,PDGFRA,IL6,IL10,MYC,IL11RA,PIM1,AOX1,STAT4,IL21,EGF,IL19,IL22RA1,MCL1,OSMR,PIK3R1,TSLP,EGFR,IL6R,IL23R,IL15,IL22RA2,IL7R,IL12A,IL13,PIK3CD,IL20RB,LEP,IFNE,IL3RA,IFNLR1,IFNA2,PDGFA,CSF2RA,MTOR,CRLF2,IFNA13
1	1	0.0385	17	14403	17	0.001	1	GO:0002320	BP	379	lymphoid progenitor cell differentiation	1	SPI1,GATA3,HES1,SOS1,FLT3,SOX4,BMP4,ZBTB1,NOTCH1,BATF,KIT,SHH,NUDT21,BCL2,LIG4,HES5,PRKDC
1	1	0.0386	4	7725	4	0.001	1	GO:0015853	BP	639	adenine transport	1	SLC25A5,VDAC3,SLC25A4,SLC25A6
1	1	0.0387	2	3418	2	0.001	1	GO:0034203	BP	115	glycolipid translocation	1	RFT1,AC096887.1
1	1	0.0387	1	666	1	0.002	1	GO:0038046	MF	517	enkephalin receptor activity	1	OPRD1
1	1	0.0388	55	12	1	0.083	0.018	GO:0006977	BP	599	DNA damage response, signal transduction by p53 class mediator resulting in cell cycle arrest	1	TFDP2
1	1	0.0389	13	51	1	0.02	0.077	GO:0043691	BP	34	reverse cholesterol transport	1	CLU
1	1	0.0391	92	46	2	0.043	0.022	KEGG:00564	keg	152	Glycerophospholipid metabolism	1	DGKG,DGKB
1	1	0.0393	21	254	2	0.008	0.095	GO:0035666	BP	86	TRIF-dependent toll-like receptor signaling pathway	1	UBC,UBB
1	1	0.0393	6	2430	3	0.001	0.5	GO:0005324	MF	312	long-chain fatty acid transporter activity	1	ABCD3,FABP3,FABP1
1	1	0.0393	91	11759	71	0.006	0.78	KEGG:05222	keg	268	Small cell lung cancer	1	E2F2,BIRC3,BAK1,LAMC3,PIK3CB,TRAF1,LAMC2,PTGS2,COL4A4,TRAF5,LAMB4,ITGA6,NFKBIA,XIAP,IKBKB,CDK6,NFKB1,CCND1,BIRC2,CDKN1B,E2F3,LAMA4,FN1,GADD45A,ZBTB17,AKT3,PIK3R3,APAF1,PIK3CA,POLK,CDK2,CKS2,CDKN1A,MAX,TRAF2,GADD45G,CASP9,DDB2,COL4A2,CDK4,LAMC1,MYC,ITGAV,RB1,RXRG,SKP2,PIK3R1,CDKN2B,ITGB1,ITGA2,CASP3,COL4A3,PTK2,PIK3CD,PTEN,LAMB2,CYCS,RELA,CKS1B,TRAF6,CCNE2,RXRA,COL4A1,COL4A5,FHIT,LAMA2,LAMB3,COL4A6,RXRB,CHUK,IKBKG
1	1	0.0393	89	16808	89	0.005	1	REAC:R-HSA-72764	rea	577	Eukaryotic Translation Termination	1	RPS20,RPL26L1,RPL18,RPL31,RPS5,RPL6,RPLP0,RPL3,GSPT1,RPS16,RPS19,RPL18A,RPL28,RPL19,RPL34,RPS13,RPS12,RPL24,RPS15,RPL22,RPS25,ETF1,RPL21,RPL5,RPL23,RPS4Y1,RPL36,RPL27,RPS15A,RPL35,RPS6,RPLP1,RPS24,RPL3L,RPS2,RPS11,RPL13A,RPL11,RPS8,RPS27A,RPL32,RPS3A,RPL37,RPL10,RPL7,RPL7A,RPS3,FAU,N6AMT1,RPL30,RPL8,RPL29,RPL22L1,RPL9,RPL39L,APEH,RPS14,RPL36AL,RPL27A,RPL13,RPSA,RPS9,RPS21,RPS7,RPL38,TRMT112,RPL4,RPL15,RPLP2,RPS27,RPS17,RPL35A,RPS27L,RPS23,RPL14,GSPT2,RPS26,RPL37A,RPL12,RPS4X,RPL23A,RPL10A,RPL39,RPS29,UBA52,RPL41,RPS18,RPS28,RPL36A
1	1	0.0395	6	4296	4	0.001	0.667	REAC:R-HSA-8949275	rea	212	RUNX3 Regulates Immune Response and Cell Migration	1	RUNX3,ITGA4,SPP1,RORC
1	1	0.0397	2	3464	2	0.001	1	GO:0004776	MF	108	succinate-CoA ligase (GDP-forming) activity	1	SUCLG1,SUCLG2
1	1	0.04	82	3629	25	0.007	0.305	KEGG:05410	keg	28	Hypertrophic cardiomyopathy (HCM)	1	CACNA2D2,ACTB,CACNA1S,ITGB5,ITGA6,TGFB2,TNNC1,ITGB6,ITGA4,PRKAG3,TNNT2,PRKAB2,ITGAV,ITGA10,ITGA9,TTN,CACNA1D,CACNA2D3,LMNA,MYL3,DAG1,DES,SLC8A1,LAMA2,RYR2
1	1	0.0401	95	16547	94	0.006	0.989	KEGG:00240	keg	339	Pyrimidine metabolism	1	POLR2J,UPP2,NME1-NME2,POLR3B,POLA2,TYMP,CTPS2,POLR2B,RRM2B,POLR3E,POLD1,ZNRD1,POLR1A,NT5C2,POLD3,CAD,UPRT,POLR2E,UPB1,POLR2F,POLR3H,POLE2,POLA1,DHODH,POLR2C,NME3,NME4,POLR2I,TWISTNB,POLD2,POLR3G,UMPS,POLE4,NT5C1A,POLR3GL,NT5C3A,NT5C,POLR1B,DUT,DCTD,UCK1,POLR3F,CMPK2,NT5E,POLR1E,PNPT1,ENTPD1,NT5C3B,NME7,POLR2D,PRIM2,DPYS,POLR2K,POLE3,POLR3A,ENPP3,AK9,DCK,CDA,POLR3K,CMPK1,POLR2H,NUDT2,TK2,RRM1,TK1,POLR2G,ENTPD3,DTYMK,POLR3D,CANT1,POLR1C,CTPS1,RRM2,NME6,POLD4,TYMS,POLE,POLR2L,DCTPP1,POLR2A,UPP1,POLR3C,POLR1D,ENTPD5,DPYD,ENTPD8,ENTPD4,ENTPD6,ENPP1,PRIM1,UCKL1,PNP,NT5M
1	1	0.0402	2	3485	2	0.001	1	GO:0061763	BP	30	multivesicular body-lysosome fusion	1	CHMP2B,CHMP3
1	1	0.0404	65	7925	38	0.005	0.585	KEGG:05120	keg	229	Epithelial cell signaling in Helicobacter pylori infection	1	ATP6V1H,MAPK9,MAP2K4,CDC42,ATP6AP1,TJP1,IKBKB,ATP6V0A4,MET,NOD1,PTPRZ1,NFKB1,MAPK10,MAPK14,HBEGF,ATP6V0E1,ATP6V1A,ATP6V1B1,ATP6V0B,ATP6V1F,RAC1,ATP6V1C2,EGFR,ATP6V1B2,ATP6V0D2,ATP6V1C1,MAPK13,F11R,CXCL1,CASP3,CXCL8,ATP6V0E2,JUN,CXCR2,ATP6V1G2,ATP6V1E2,LYN,IKBKG
1	1	0.0405	20	271	2	0.007	0.1	GO:0007617	BP	245	mating behavior	1	MAPK8IP2,GRIN1
1	1	0.0405	22	6584	13	0.002	0.591	REAC:R-HSA-392170	rea	224	ADP signalling through P2Y purinoceptor 12	1	GNAI3,GNB1,GNAI2,GNB4,GNG11,GNGT1,GNAI1,GNG4,P2RY12,GNB2,GNG12,GNG5,GNAT3
1	1	0.0408	5	9122	5	0.001	1	REAC:R-HSA-70350	rea	391	Fructose catabolism	1	ALDOB,KHK,TKFC,ALDH1A1,GLYCTK
1	1	0.0408	88	16808	88	0.005	1	REAC:R-HSA-156842	rea	440	Eukaryotic Translation Elongation	1	RPS20,RPL26L1,RPL18,RPL31,RPS5,RPL6,RPLP0,RPL3,EEF1A2,EEF1D,RPS16,RPS19,RPL18A,RPL28,RPL19,RPL34,RPS13,RPS12,RPL24,EEF1B2,RPS15,RPL22,RPS25,RPL21,RPL5,RPL23,RPS4Y1,RPL36,RPL27,RPS15A,RPL35,RPS6,RPLP1,RPS24,RPL3L,RPS2,RPS11,RPL13A,RPL11,RPS8,RPS27A,RPL32,RPS3A,RPL37,RPL10,RPL7,RPL7A,RPS3,FAU,RPL30,EEF1A1,RPL8,RPL29,RPL22L1,RPL9,RPL39L,RPS14,RPL36AL,RPL27A,RPL13,EEF2,RPSA,RPS9,RPS21,RPS7,RPL38,RPL4,RPL15,RPLP2,RPS27,RPS17,RPL35A,RPS27L,RPS23,RPL14,RPS26,RPL37A,RPL12,RPS4X,RPL23A,RPL10A,RPL39,RPS29,UBA52,RPL41,RPS18,RPS28,RPL36A
1	1	0.0408	10	10234	9	0.001	0.9	REAC:R-HSA-2470946	rea	445	Cohesin Loading onto Chromatin	1	WAPL,SMC1A,PDS5B,STAG2,SMC3,STAG1,PDS5A,NIPBL,RAD21
1	1	0.0409	3	5998	3	0.001	1	GO:0017159	MF	489	pantetheine hydrolase activity	1	VNN3,VNN1,VNN2
1	1	0.0409	27	12474	24	0.002	0.889	KEGG:00020	keg	602	Citrate cycle (TCA cycle)	1	MDH1,CS,IDH3G,SDHA,DLD,FH,PCK2,OGDH,SDHB,DLST,ACO1,PDHA1,SUCLA2,IDH1,SDHC,MDH2,DLAT,SUCLG1,IDH3A,PDHB,SUCLG2,PC,IDH2,OGDHL
1	1	0.0411	26	2229	7	0.003	0.269	GO:0015248	MF	78	sterol transporter activity	1	APOB,SCP2,OSBPL9,ABCG5,OSBPL1A,ABCG8,ARV1
1	1	0.0415	1	717	1	0.001	1	GO:0008792	MF	485	arginine decarboxylase activity	1	AZIN2
1	1	0.0417	3	238	1	0.004	0.333	GO:0015965	BP	321	diadenosine tetraphosphate metabolic process	1	MAPK1
1	1	0.0418	18	14621	18	0.001	1	GO:0035371	CC	377	microtubule plus-end	1	CLASP1,MAPRE3,MAPRE1,CLIP2,SLAIN2,KNSTRN,CLIP1,CDK5RAP2,NUMA1,KIF2C,DST,MAPRE2,NCKAP5L,CKAP5,KIF18B,MYO5A,DCTN1,AC005726.1
1	1	0.0418	71	14308	65	0.005	0.915	KEGG:05412	keg	262	Arrhythmogenic right ventricular cardiomyopathy (ARVC)	1	ITGA3,ITGA2B,CACNA2D2,CTNNA1,DSG2,PKP2,CTNNA2,CACNB1,CACNG5,CACNG4,ACTB,ACTN2,ITGA8,TCF7,CACNA1S,ITGB5,ITGA6,DSP,CACNA1F,EMD,SGCG,ITGB8,SGCA,CACNG1,ITGB6,ITGA4,ITGB4,DSC2,ITGA7,ITGA11,ITGAV,LEF1,ITGB7,ITGA10,ITGA9,TCF7L2,ITGB1,CACNA2D4,CACNA1C,TCF7L1,GJA1,CACNA2D1,CACNA1D,CACNA2D3,LMNA,ITGA5,SGCB,ITGA2,CACNB2,CACNB3,CTNNB1,CDH2,SGCD,DAG1,JUP,ATP2A2,DES,SLC8A1,CTNNA3,ACTG1,LAMA2,RYR2,DMD,ITGA1,ACTN3
1	1	0.042	93	1243	12	0.01	0.129	KEGG:01522	keg	616	Endocrine resistance	1	E2F2,GNAS,MAPK1,PIK3R3,CDKN2C,NOTCH2,IGF1R,PRKACB,PIK3CD,JUN,MTOR,NRAS
1	1	0.0421	15	1590	4	0.003	0.267	GO:0030955	MF	240	potassium ion binding	1	ATP1A2,ATP1B1,PKLR,ATP1A1
1	1	0.0422	2	306	1	0.003	0.5	REAC:R-HSA-442745	rea	497	Activation of CaMK IV	1	CALM1
1	1	0.0423	34	325	3	0.009	0.088	REAC:R-HSA-936440	rea	197	Negative regulators of DDX58/IFIH1 signaling	1	UBC,UBB,ISG15
1	1	0.0424	8	11663	8	0.001	1	REAC:R-HSA-68952	rea	179	DNA replication initiation	1	POLA2,POLE2,POLA1,POLE4,PRIM2,POLE3,POLE,PRIM1
1	1	0.0424	8	11663	8	0.001	1	REAC:R-HSA-174430	rea	294	Telomere C-strand synthesis initiation	1	POLA2,POLE2,POLA1,POLE4,PRIM2,POLE3,POLE,PRIM1
1	1	0.0426	4	183	1	0.005	0.25	GO:0010040	BP	571	response to iron(II) ion	1	SNCA
1	1	0.0427	37	14285	35	0.002	0.946	KEGG:03440	keg	516	Homologous recombination	1	RAD52,BRCA1,MRE11,POLD3,PALB2,RAD54L,UIMC1,RBBP8,NBN,SSBP1,RPA3,POLD2,RAD51C,RAD50,RPA2,XRCC3,SEM1,RPA1,BRIP1,BARD1,SYCP3,BRCA2,ATM,EME1,BABAM2,ABRAXAS1,TOPBP1,MUS81,POLD4,TOP3A,RAD51B,BRCC3,XRCC2,RAD54B,BLM
1	1	0.0427	104	6268	48	0.008	0.462	KEGG:04668	keg	356	TNF signaling pathway	1	CASP10,CFLAR,SELE,TNFRSF1B,MAPK9,PIK3CB,TAB2,CASP8,MAP2K4,PTGS2,EDN1,CXCL2,TRAF5,MAPK1,RPS6KA5,NFKB1,MAPK10,MAPK14,CCL20,IL18R1,ATF2,AKT3,PIK3R3,CREB1,TNFAIP3,PIK3CA,IRF1,IL1B,MAP3K7,IL6,RIPK1,CREB3L4,PIK3R1,CREB5,VEGFC,MAPK13,VCAM1,CXCL3,CXCL5,CXCL1,IL15,CASP3,PIK3CD,JUN,CSF1,MAP3K5,LTA,TNF
1	1	0.0429	7	11127	7	0.001	1	GO:0005655	CC	206	nucleolar ribonuclease P complex	1	POP1,RPP40,RPP30,RPP38,POP5,POP7,RPP21
1	1	0.043	5	3046	3	0.001	0.6	REAC:R-HSA-8941284	rea	412	RUNX2 regulates chondrocyte maturation	1	HDAC4,GLI2,IHH
1	1	0.0431	3	246	1	0.004	0.333	GO:0050220	MF	259	prostaglandin-E synthase activity	1	PTGES3
1	1	0.0431	123	16997	123	0.007	1	REAC:R-HSA-69306	rea	246	DNA Replication	1	CDC27,DBF4,E2F2,PSMB1,PSMC4,POLA2,RFC1,PSMA4,RFC2,ANAPC4,CUL1,POLD1,MCM10,PSME4,UBE2D1,MCM2,MCM6,POLD3,ORC1,PSMC5,ANAPC5,ORC6,PSME1,CDC45,CDC6,CDC23,PSMD5,CDC7,PSMD8,MCM5,RBX1,POLE2,PSMC6,PSMA3,PSMC1,PSMB5,PSMA6,PSME2,GINS1,PSMA7,E2F1,PSMD10,POLA1,PSMD7,MCM4,CCNE1,FZR1,LIG1,RPA3,PSMA2,POLD2,PSMD3,PSMD11,ANAPC15,RFC5,MCM3,E2F3,GMNN,SKP1,PSMD14,POLE4,ORC2,ORC4,RPA2,CDK2,PSMF1,MCM8,PSMB2,SEM1,PSMA1,CDC16,GINS2,PSME3,RPA1,PCNA,CCNA1,RFC3,ORC3,PSMB7,DNA2,ANAPC11,PSMB6,PSMA5,RPS27A,CCNA2,SKP2,PRIM2,GINS4,POLE3,UBC,ANAPC1,PSMA8,PSMD4,PSMB4,PSMC2,PSMD6,RFC4,ANAPC10,ORC5,PSMC3,ANAPC16,MCM7,CDT1,UBE2E1,UBB,PSMD1,UBE2C,PSMD2,CCNE2,POLD4,ANAPC2,CDC26,POLE,GINS3,PSMD13,ANAPC7,PSMD12,PRIM1,PSMB8,PSMB10,UBA52,PSMB9,PSMB3
1	1	0.0433	53	5929	25	0.004	0.472	REAC:R-HSA-3000178	rea	277	ECM proteoglycans	1	IBSP,VCAN,COL9A2,ITGB5,TGFB2,COL9A1,LAMA4,SPARC,ITGB6,TNN,FMOD,MATN3,BCAN,LAMC1,ITGAV,HSPG2,ITGA9,HAPLN1,MATN1,ITGA2,TNXB,LAMB2,DAG1,AGRN,LAMA2
1	1	0.0434	2	372	1	0.003	0.5	GO:0050429	MF	61	calcium-dependent phospholipase C activity	1	PLCH2
1	1	0.0438	33	15863	33	0.002	1	GO:0043029	BP	653	T cell homeostasis	1	FOXP3,RC3H2,BAX,P2RX7,PPP2R3C,CACNA1F,CORO1A,DNAJA3,TGFB1,JAK3,PPP3CB,SLC46A2,GPAM,NCKAP1L,TNFSF14,IL2RA,RC3H1,PMAIP1,AKT1,ZC3H8,GPR174,BCL2L11,CCNB2,TSC22D3,CASP3,RAG1,LMO1,TSC22D4,FADD,LGALS9,BCL2,STAT5B,SPNS2
1	1	0.0438	19	254	2	0.008	0.105	REAC:R-HSA-6804760	rea	63	Regulation of TP53 Activity through Methylation	1	UBC,UBB
1	1	0.0442	2	3652	2	0.001	1	GO:2000124	BP	21	regulation of endocannabinoid signaling pathway	1	MGLL,ABHD6
1	1	0.0444	25	3862	10	0.003	0.4	KEGG:00601	keg	592	Glycosphingolipid biosynthesis - lacto and neolacto series	1	ST3GAL6,B4GALT2,B4GALT4,ST3GAL3,B4GALT3,B3GALT2,B3GALNT1,B3GNT2,B3GALT1,B3GNT5
1	1	0.0444	29	26	1	0.038	0.034	KEGG:00512	keg	284	Mucin type O-glycan biosynthesis	1	GALNT16
1	1	0.0445	19	13338	18	0.001	0.947	REAC:R-HSA-140837	rea	549	Intrinsic Pathway of Fibrin Clot Formation	1	F11,F9,C1QBP,VWF,KNG1,PROC,SERPINC1,F10,F12,SERPINE2,PRCP,SERPING1,KLKB1,A2M,F2,F8,GP1BA,SERPINA5
1	1	0.0446	10	5024	6	0.001	0.6	REAC:R-HSA-1250342	rea	455	PI3K events in ERBB4 signaling	1	HBEGF,PIK3CA,EREG,PIK3R1,BTC,ERBB4
1	1	0.045	11	1316	3	0.002	0.273	GO:0033235	BP	383	positive regulation of protein sumoylation	1	MUL1,PIAS3,ARNT
1	1	0.0451	85	16472	84	0.005	0.988	KEGG:04064	keg	596	NF-kappa B signaling pathway	1	CFLAR,MAP3K14,BTK,BIRC3,TAB2,TRAF1,PRKCQ,TNFRSF1A,CSNK2A2,PTGS2,NFKB2,CXCL2,TRAF5,ERC1,ICAM1,BLNK,GADD45B,CARD10,TAB1,NFKBIA,CD40,CSNK2A1,XIAP,TNFSF13B,TRADD,UBE2I,IKBKB,RELB,PIAS4,DDX58,CXCL12,NFKB1,BIRC2,LTBR,ZAP70,IL1R1,TNFAIP3,TNFSF11,TRIM25,PLAU,PLCG1,IL1B,TNFSF14,TRAF2,TICAM1,LBP,MAP3K7,RIPK1,BCL2A1,CARD14,TNFRSF11A,BCL10,PARP1,ATM,TIRAP,LY96,TAB3,TNFRSF13C,VCAM1,SYK,PRKCB,CXCL8,CD14,BCL2L1,BCL2,MALT1,MYD88,RELA,TRAF6,PIDD1,LCK,IRAK1,PLCG2,IRAK4,CARD11,CHUK,LAT,LTA,LTB,TNF,LYN,IKBKG,CCL4,CCL4L2
1	1	0.0451	112	14825	102	0.007	0.911	REAC:R-HSA-3108232	rea	146	SUMO E3 ligases SUMOylate target proteins	1	RAD52,SCMH1,BRCA1,NUP160,PIAS1,TPR,NOP58,NDC1,HDAC7,SP100,TP53BP1,HDAC4,NUP133,SMC1A,NUP37,TOP2B,PIAS2,SEH1L,TFAP2C,AURKA,BIRC5,HNRNPC,AAAS,CBX5,NUP188,RAE1,STAG2,NUP93,UBE2I,NSMCE4A,SMC3,NUP88,NUP98,NUP107,NUP155,SUMO1,HDAC1,STAG1,SATB2,NUP43,RNF2,NUP153,NUP85,NUP214,HERC2,TOP2A,PIAS3,NUP210,RPA1,PCNA,PHC2,CDCA8,MDM2,TFAP2A,MDC1,NUP58,PML,TP53,CBX8,CBX4,PARP1,CETN2,CDKN2A,INCENP,XRCC4,RANBP2,XPC,NUP205,HIST1H4H,NUP35,SMC6,RNF168,RAD21,HNRNPK,WRN,BMI1,NSMCE1,CHD3,SP3,PHC3,CBX2,HIC1,SUZ12,AURKB,MTA1,FOXL2,MITF,SUMO2,POM121,HDAC2,HIST1H4C,BLM,HIST4H4,SMC5,TOP1,RING1,HIST2H4B,HIST2H4A,POM121C,HIST1H4E,PCGF2,HIST1H4A
1	1	0.0451	12	5270	7	0.001	0.583	REAC:R-HSA-8984722	rea	557	Interleukin-35 Signalling	1	IL12RB2,JAK2,STAT1,CANX,IL6ST,STAT4,IL12A
1	1	0.0455	2	3706	2	0.001	1	GO:0002884	BP	349	negative regulation of hypersensitivity	1	FCGR2B,IL20RB
1	1	0.0455	5	9401	5	0.001	1	GO:0004144	MF	243	diacylglycerol O-acyltransferase activity	1	DGAT2,MOGAT3,MOGAT1,DGAT2L6,DGAT1
1	1	0.0456	1	789	1	0.001	1	GO:0051978	MF	406	lysophospholipid transporter activity	1	MFSD2A
1	1	0.0456	23	11762	20	0.002	0.87	KEGG:00790	keg	126	Folate biosynthesis	1	AKR1B1,SPR,MOCS1,TPH1,GCH1,PCBD2,FPGS,GGH,TPH2,QDPR,ALPL,MOCS2,PCBD1,GPHN,PAH,DHFR2,TH,AKR1C3,AKR1B10,DHFR
1	1	0.0457	2	394	1	0.003	0.5	GO:0006481	BP	302	C-terminal protein methylation	1	ICMT
1	1	0.0458	7	5822	5	0.001	0.714	GO:0019368	BP	121	fatty acid elongation, unsaturated fatty acid	1	ELOVL5,ELOVL1,ELOVL4,ELOVL7,ELOVL2
1	1	0.0458	3	2245	2	0.001	0.667	GO:0052525	BP	655	positive regulation by host of symbiont signal transduction pathway	1	CALM2,CALM1
1	1	0.0458	3	2245	2	0.001	0.667	GO:0052470	BP	397	modulation by host of symbiont signal transduction pathway	1	CALM2,CALM1
1	1	0.0458	1	792	1	0.001	1	GO:0097692	BP	215	histone H3-K4 monomethylation	1	RLF
1	1	0.0458	7	5822	5	0.001	0.714	GO:0019367	BP	386	fatty acid elongation, saturated fatty acid	1	ELOVL5,ELOVL1,ELOVL4,ELOVL7,ELOVL2
1	1	0.0458	7	5822	5	0.001	0.714	GO:0009922	MF	333	fatty acid elongase activity	1	ELOVL5,ELOVL1,ELOVL4,ELOVL7,ELOVL2
1	1	0.0458	66	12927	56	0.004	0.848	KEGG:04976	keg	70	Bile secretion	1	CFTR,ABCB4,NR1H4,ATP1A2,ABCC2,SLC9A3,ATP1B3,ABCB11,ADCY2,SCTR,SLC4A4,KCNN2,SLCO1A2,ABCB1,GNAS,SLC9A1,SLC10A1,ATP1B4,AQP8,AQP9,CA2,HMGCR,SLC2A1,ABCG2,ADCY7,SLC10A2,ABCC4,ADCY4,ATP1A4,SLCO1B1,BAAT,SLC22A7,FXYD2,ADCY3,ABCG5,PRKACB,ATP1B1,EPHX1,ABCG8,NCEH1,SLC22A8,ADCY8,UGT2B4,CYP3A4,ADCY9,ATP1A1,SLC51A,ADCY1,SLC4A2,CYP7A1,ADCY5,ADCY6,SLC22A1,SLC51B,RXRA,AQP1
1	1	0.046	22	1598	5	0.003	0.227	GO:0050901	BP	588	leukocyte tethering or rolling	1	SELE,VCAM1,PTAFR,SELP,SELL
1	1	0.046	3	2249	2	0.001	0.667	GO:0032142	MF	309	single guanine insertion binding	1	MSH2,MSH6
1	1	0.046	27	12020	23	0.002	0.852	GO:0008139	MF	261	nuclear localization sequence binding	1	KPNA6,TNPO3,IPO5,TNPO1,BRAP,NFKBIA,KPNA3,NUP98,KPNA1,IPO13,NUP153,NUP214,RANBP6,NUP58,POM121L2,NOLC1,KPNA7,NPAP1,KPNA4,POM121,IPO4,KPNA5,POM121C
1	1	0.046	28	6640	16	0.002	0.571	KEGG:00760	keg	537	Nicotinate and nicotinamide metabolism	1	CD38,NADK,NAMPT,BST1,NUDT12,NNT,NT5C1A,NT5C3A,NT5E,AOX1,NADK2,ENPP3,NMNAT2,NMNAT3,NMNAT1,ENPP1
1	1	0.0462	5	3193	3	0.001	0.6	GO:0004565	MF	494	beta-galactosidase activity	1	GLB1L,GLB1,PSAP
1	1	0.0462	43	1037	6	0.006	0.14	REAC:R-HSA-392451	rea	143	G beta:gamma signalling through PI3Kgamma	1	GNB1,JAK2,PIK3R3,PIK3CD,GNG12,GNG5
1	1	0.0463	131	363	7	0.019	0.053	KEGG:04371	keg	369	Apelin signaling pathway	1	GNB1,MAPK1,ITPR2,PRKACB,CALML6,SLC8A1,CALM1
1	1	0.0466	2	401	1	0.002	0.5	GO:0000448	BP	644	cleavage in ITS2 between 5.8S rRNA and LSU-rRNA of tricistronic rRNA transcript (SSU-rRNA, 5.8S rRNA, LSU-rRNA)	1	NOL9
1	1	0.0468	40	16151	40	0.002	1	GO:0016877	MF	281	ligase activity, forming carbon-sulfur bonds	1	ACSM3,UBA6,ACSM2B,ACSL4,UBA5,AACS,SLC27A5,ACSBG1,ACSS3,SLC27A6,ACSL3,MOCS3,UBA2,SLC27A1,ACSBG2,UBA1,ACSS2,SUCLA2,SLC27A2,SAE1,SLC27A3,UBA3,ACSL1,ACSS1,AASDH,NAE1,SUCLG1,ACSL6,ACSM1,ACSF2,SLC27A4,SUCLG2,ACSM6,ACSF3,UBA7,ACSM5,ACSM2A,ACSL5,ATG7,ACSM4
1	1	0.0469	3	6287	3	0	1	GO:0035378	BP	55	carbon dioxide transmembrane transport	1	RHAG,AQP1,AC004691.2
1	1	0.0469	5	162	1	0.006	0.2	GO:0008142	MF	125	oxysterol binding	1	RORA
1	1	0.0469	3	6287	3	0	1	GO:0035379	MF	649	carbon dioxide transmembrane transporter activity	1	RHAG,AQP1,AC004691.2
1	1	0.0471	69	16684	69	0.004	1	GO:0042274	BP	631	ribosomal small subunit biogenesis	1	TSR3,UTP18,RIOK2,WDR3,RPS5,NOP14,SNU13,RIOK3,RPS16,RPS19,UTP6,KRR1,BYSL,RPS15,UTP25,HEATR1,FCF1,RCL1,UTP20,MPHOSPH10,RRP36,RIOK1,MRPS7,KRI1,NGDN,NOL11,UTP3,ERAL1,NAT10,LTV1,MRPS9,RPS6,RPS24,UTP4,NOB1,RPS8,ABT1,NOM1,UTP23,SURF6,PDCD11,SRFBP1,UTP14A,TSR2,LSM6,RPS14,DCAF13,BMS1,TSR1,RPSA,RPS21,RPS7,RPL38,RPS27,RRS1,MRPS11,RPS17,UTP11,TBL3,NOC4L,RPS27L,RRP7A,WDR46,RPS28,PWP2,UTP14C,RPS10-NUDT3,FP565260.1,AL049844.3
1	1	0.0472	13	8761	10	0.001	0.769	GO:0005736	CC	214	RNA polymerase I complex	1	ZNRD1,POLR1A,TWISTNB,POLR1B,IPPK,POLR1E,POLR2K,POLR2H,POLR1C,POLR2L
1	1	0.0473	42	561	4	0.007	0.095	GO:0050681	MF	390	androgen receptor binding	1	KDM1A,NCOA1,PARK7,GRIP1
1	1	0.0473	37	13754	34	0.002	0.919	KEGG:00140	keg	466	Steroid hormone biosynthesis	1	HSD17B6,HSD17B2,STS,CYP3A5,HSD17B1,HSD11B1,AKR1D1,SRD5A3,CYP2E1,HSD17B3,HSD17B7,CYP19A1,CYP1B1,CYP11A1,CYP1A1,CYP1A2,SRD5A1,CYP17A1,AKR1C2,UGT2B4,CYP3A4,CYP7A1,UGT2B7,CYP7B1,HSD11B2,AKR1C1,AKR1C3,UGT2B15,UGT2B17,HSD3B1,HSD3B2,HSD17B8,CYP21A2,SRD5A2
1	1	0.0475	3	6313	3	0	1	GO:0008410	MF	271	CoA-transferase activity	1	ACAA1,OXCT1,SUGCT
1	1	0.0475	83	8162	48	0.006	0.578	KEGG:04620	keg	600	Toll-like receptor signaling pathway	1	MAPK9,PIK3CB,TAB2,CASP8,MAP2K4,MAPK1,TLR8,IKBKB,NFKB1,MAPK10,MAPK14,CD86,STAT1,AKT3,PIK3R3,SPP1,IFNA6,CD80,PIK3CA,IL1B,IRF5,MAP3K7,RAC1,IL6,RIPK1,TLR2,CXCL9,CTSK,PIK3R1,LY96,MAPK13,TLR3,IL12A,CXCL11,CXCL8,CD14,PIK3CD,MYD88,TLR1,JUN,IRAK1,TLR5,IFNA2,TLR7,TNF,IFNA13,IKBKE,IKBKG
1	1	0.0476	2	3795	2	0.001	1	GO:0044868	BP	193	modulation by host of viral molecular function	1	NUCKS1,PTX3
1	1	0.0477	6	7214	5	0.001	0.833	GO:0016530	MF	597	metallochaperone activity	1	TF,PARK7,COX17,ATP7A,ATOX1
1	1	0.048	187	16612	183	0.011	0.979	KEGG:05169	keg	532	Epstein-Barr virus infection	1	FGR,CD38,POLR2J,CREBBP,ITGAL,MAP3K14,AKAP8L,PSMC4,POLR3B,VIM,CD44,TBPL1,MAP2K3,POLR2B,MAPK9,PIK3CB,TAB2,EIF2AK2,TRAF1,POLR3E,MAP2K4,SPI1,HDAC4,NEDD4,CSNK2A2,PRKACA,MAP2K7,NFKB2,TRAF5,GSK3B,XPO1,EIF2AK1,PSMC5,ICAM1,PSMD8,POLR2E,POLR2F,TAB1,EP300,POLR3H,PSMC6,SNW1,PSMC1,NFKBIA,CD40,CSNK2A1,TRADD,POLR2C,PSMD7,IKBKB,NFKBIB,RELB,FCER2,AKT2,POLR2I,TYK2,JAK3,HSPB1,DDX58,MAPK8,PSMD3,PSMD11,YWHAE,MAP2K6,NFKB1,MAPK10,HSPA8,IL10RA,CDKN1B,MAPK14,TBP,POLR3G,PSMD14,ATF2,HDAC1,CD58,AKT3,CR2,PIK3R3,TNFAIP3,POLR3GL,PIK3CA,CDK2,PLCG1,RBPJL,CDKN1A,IRF3,HSPA2,NUP214,TRAF2,SEM1,YWHAH,EIF2AK4,ADRM1,RAN,POLR3F,CCNA1,YWHAQ,MAP3K7,MDM2,IL10,MYC,RIPK1,GTF2B,ENTPD1,RB1,TP53,AKT1,PRKACB,POLR2D,CCNA2,SKP2,PIK3R1,NFKBIE,POLR2K,POLR3A,GTF2E1,MAPK13,PSMD4,PSMC2,POLR3K,PSMD6,POLR2H,YWHAZ,SYK,PSMC3,YWHAB,POLR2G,ENTPD3,RBPJ,POLR3D,STAT3,YWHAG,CDK1,POLR1C,PIK3CD,BCL2,EIF2AK3,RELA,HSPA6,PSMD1,TRAF6,PSMD2,CD19,JUN,POLR2L,HLA-DQB1,POLR2A,TBPL2,TBK1,IRAK1,MAPK11,PSMD13,POLR3C,POLR1D,PTMA,USP7,MAPK12,ENTPD8,HLA-DRB1,HDAC2,HLA-DQA1,SND1,PSMD12,GTF2E2,PLCG2,HLA-DRB5,HLA-DRA,HSPA1B,HSPA1A,HSPA1L,HLA-C,HLA-E,HLA-F,HLA-A,CHUK,HLA-DPB1,HLA-DPA1,HLA-B,HLA-DQA2,IL10RB,LYN,IKBKG
1	1	0.0481	1	834	1	0.001	1	GO:0008903	MF	119	hydroxypyruvate isomerase activity	1	HYI
1	1	0.0481	20	254	2	0.008	0.1	REAC:R-HSA-901032	rea	642	ER Quality Control Compartment (ERQC)	1	UBC,UBB
1	1	0.0482	1	837	1	0.001	1	GO:0008118	MF	488	N-acetyllactosaminide alpha-2,3-sialyltransferase activity	1	ST3GAL3
1	1	0.0484	4	1668	2	0.001	0.5	GO:1905538	MF	478	polysome binding	1	LIN28A,DHX9
1	1	0.0488	242	17186	242	0.014	1	KEGG:05166	keg	202	Human T-cell leukemia virus 1 infection	1	WNT16,CDC27,DVL2,SLC25A5,CREBBP,ITGAL,MAP3K14,E2F2,TBPL1,RANBP3,PIK3CB,ANAPC4,WNT8A,POLD1,MAP2K4,SPI1,TNFRSF1A,POLB,TCF3,PRKACA,NFATC3,WNT8B,DLG1,NFKB2,POLD3,ADCY2,VDAC3,GSK3B,XPO1,WNT11,BAX,ANAPC5,ICAM1,TGFB2,CDC23,MAP3K1,CREM,NRP1,RANBP1,XBP1,TSPO,PDGFB,IL2RB,EP300,POLE2,NFKBIA,NFATC4,CD40,MYBL2,NFATC2,E2F1,XIAP,VAC14,FZD3,IKBKB,RELB,AKT2,TGFB1,JAK3,CRTC1,WNT2,POLD2,TGFBR1,DVL1,MAPK8,PPP3CB,WNT3,KAT2A,NFKB1,CCND1,WNT5B,LTBR,FZD10,E2F3,CCND3,TBP,SRF,PDGFRB,KAT2B,WNT5A,APC2,POLE4,IL1R2,IL1R1,WNT6,ATF2,AKT3,SLC2A1,CDC20,PIK3R3,CREB1,MYB,CCND2,TGFB3,MSX2,EGR1,NFYB,PPP3CC,ADCY7,PIK3CA,EGR2,CDKN2C,ATF1,CDKN1A,RRAS,STAT5A,ELK1,CANX,ZFP36,ATF4,ADCY4,CDC16,NFATC1,RAN,GPS2,PCNA,KRAS,RRAS2,WNT2B,IL2RA,IL15RA,PDGFRA,ETS1,APC,CDK4,WNT10A,IL6,MYC,TLN1,ADCY3,PPP3CA,RB1,CRTC3,TP53,ANAPC11,SMAD4,AKT1,PRKACB,WNT9A,PIK3R1,CDKN2B,CDKN2A,POLE3,ATM,CHEK1,SLC25A31,SLC25A4,ANAPC1,WNT3A,BUB3,WNT7A,FZD7,ADCY8,BUB1B,FZD1,CCNB2,ETS2,MRAS,ELK4,WNT9B,TNFRSF13C,ITGB2,CD3G,CRTC2,FDPS,DVL3,ADCY9,JAK1,WNT4,VCAM1,ATF3,MSX1,FZD5,TGFBR2,MAD2L1,IL15,ANAPC10,TERT,PTTG1,ADCY1,FZD6,TP53INP1,VDAC2,SMAD3,CTNNB1,SLC25A6,WNT10B,FOS,BCL2L1,PIK3CD,TLN2,KAT5,RELA,ADCY5,STAT5B,ADCY6,HRAS,FZD4,ATR,SMAD2,POLD4,FOSL1,ANAPC2,CDC26,POLE,FZD8,JUN,CALR,HLA-DQB1,FZD2,TBPL2,LCK,CHEK2,WNT7B,FZD9,HLA-DRB1,TRRAP,ANAPC7,HLA-DQA1,PDGFA,HLA-DRB5,CD3E,MAP3K3,HLA-DOA,HLA-DMA,HLA-DRA,HLA-C,HLA-E,HLA-F,HLA-A,NRAS,CHUK,VDAC1,HLA-DPB1,LTA,HLA-DPA1,TNF,HLA-B,HLA-DQA2,HLA-DOB,HLA-DMB,IKBKG
1	1	0.0492	5	1319	2	0.002	0.4	GO:0010626	BP	495	negative regulation of Schwann cell proliferation	1	CERS2,SKI
1	1	0.0492	2	424	1	0.002	0.5	GO:0006864	BP	614	pyrimidine nucleotide transport	1	SLC25A33
1	1	0.0492	2	424	1	0.002	0.5	GO:0015218	MF	148	pyrimidine nucleotide transmembrane transporter activity	1	SLC25A33
1	1	0.0492	78	13325	67	0.005	0.859	KEGG:03018	keg	338	RNA degradation	1	EDC4,MTREX,PFKP,PABPC1,ENO1,EXOSC7,CNOT4,DIS3,PABPC4,LSM5,ENO3,DCPS,DDX6,CNOT2,ENO2,TENT4A,HSPA9,CNOT6,XRN1,EXOSC8,TENT4B,EXOSC9,CNOT1,LSM8,EXOSC2,BTG1,PAN2,MPHOSPH6,BTG4,PNPT1,CNOT6L,WDR61,PARN,HSPD1,CNOT9,PNLDC1,ZCCHC7,DCP1B,PABPC3,PAN3,PFKM,CNOT8,BTG2,LSM6,PATL1,DIS3L,LSM3,EXOSC1,EXOSC10,DCP2,PABPC5,DHX36,LSM1,EXOSC4,EDC3,PABPC1L2B,PABPC1L2A,ENO4,C1D,NUDT16,TTC37,CNOT7,SKIV2L,LSM2,EXOSC6,PABPC4L,DCP1A
1	1	0.0493	1	858	1	0.001	1	GO:0004853	MF	565	uroporphyrinogen decarboxylase activity	1	UROD
1	1	0.0496	3	284	1	0.004	0.333	GO:0043988	BP	350	histone H3-S28 phosphorylation	1	RPS6KA5
1	1	0.0497	8	11991	8	0.001	1	GO:0032071	BP	530	regulation of endodeoxyribonuclease activity	1	DDX11,SIRT1,AKT1,GZMA,RPS3,PRKCD,NPM1,HMGB1
1	1	0.0497	46	12082	38	0.003	0.826	KEGG:00280	keg	648	Valine, leucine and isoleucine degradation	1	ACAA1,BCAT1,HSD17B10,ACAT1,MCCC1,AACS,BCKDHB,OXCT1,HADHA,DLD,HIBADH,ALDH2,AGXT2,EHHADH,PCCB,ACADM,HMGCL,ALDH6A1,ACAT2,ACADS,MCEE,ECHS1,IVD,MCCC2,HMGCS2,ALDH1B1,DBT,HADHB,AOX1,HADH,ALDH9A1,HMGCLL1,AUH,ACAD8,ALDH7A1,PCCA,ACADSB,HIBCH
1	1	0.0498	2	3878	2	0.001	1	GO:0034515	CC	158	proteasome storage granule	1	PSMD1,PSMD2
1	1	0.0498	135	148	4	0.027	0.03	KEGG:04310	keg	325	Wnt signaling pathway	1	CCND3,PRKCG,PRKACB,CAMK2D

### Sheet: Ex-L4
query.number	significant	p.value	term.size	query.size	overlap.size	precision	recall	term.id	domain	subgraph.number	term.name	relative.depth	intersection
1	1	1.34e-20	1432	152	54	0.355	0.038	GO:0097458	CC	132	neuron part	1	PRKAR2B,NCDN,ATP2B4,MAP2K4,ACTB,AMPH,HSP90AA1,GNAS,DPYSL2,HSP90AB1,EEF1A2,MIB1,HSPB1,MPDZ,MAPK10,ENO2,OPRM1,GHR,FXR1,CLU,ELK1,DOCK4,MAP1B,ARHGAP32,SH3GL3,APP,TMEM108,CNKSR2,ADGRL3,GPM6A,GRID2,RIT2,GRM1,PTPRK,UCHL1,NCAM2,GRIP1,CLSTN2,SERPINI1,ADGRV1,STXBP5,MAP1A,IL1RAPL1,UBB,PRNP,AGFG1,CADM2,MCTP1,SYN3,DNM3,MT-ND2,MT-ND5,MT-ND1,IQCJ-SCHIP1
1	1	2.31e-12	81	5592	58	0.01	0.716	KEGG:05322	keg	86	Systemic lupus erythematosus	1	C8B,C6,C7,C9,H2AFY,CD86,CD80,HIST1H2BJ,IL10,SSB,FCGR2A,FCGR1A,C8A,HIST1H2BD,HIST1H4H,C1QC,H3F3A,H2AFZ,C2,C1QB,C1QA,CD28,HLA-DQB1,HIST1H2AC,HIST1H2BC,HIST3H2A,HIST2H2AC,HIST2H2BE,HLA-DRB1,HLA-DQA1,HIST1H2AG,HIST3H2BB,HIST1H4C,HIST1H3J,HLA-DRB5,FCGR3A,HIST2H2BF,HLA-DOA,HLA-DMA,HLA-DRA,HLA-DPB1,HLA-DPA1,TNF,HIST1H2BN,HLA-DQA2,HLA-DOB,HLA-DMB,HIST2H4B,HIST2H4A,HIST1H2BG,HIST1H2BE,HIST1H3E,HIST1H2BH,HIST1H4E,HIST1H2AE,HIST1H2BF,HIST1H4A,HIST1H3H
1	1	1.65e-11	861	10663	617	0.058	0.717	GO:0004888	MF	282	transmembrane signaling receptor activity	1	M6PR,PLXND1,CALCR,ABCC8,SELE,CELSR3,CD4,RABGAP1,GABRA3,GPRC5A,IL20RA,MARCO,CD74,ADGRA2,GABRA1,FAS,CD44,INSRR,IFNGR1,TNFRSF1B,MUSK,CASR,FLT4,ADRB1,EPHA3,ROS1,TNFRSF9,LTBP1,PTGER3,OPN3,RELT,NPFFR2,IL17RB,PTPRU,CALCRL,TIE1,FGFR2,TNFRSF1A,FGFR3,ADGRF5,GAL,CLEC2D,DRD4,TGFBR3,LRP6,EPHA8,FCGR2B,TACR2,FGFR1,ADCYAP1R1,P2RY10,EPHA6,SCTR,PTPRC,IL12RB2,OPRK1,LAG3,IL5RA,SEMA6A,GABRP,NCR2,NRP1,GPR143,TLR8,GLRA2,OPN1LW,GABRE,PDGFRL,FZD3,SFRP1,TNFRSF10A,MET,CRHR2,EPHB6,GHRHR,PTPRZ1,SFRP4,TGFBR1,ENG,PKD2L1,UNC5B,BMPR1A,SORCS1,GABRA4,GNRHR,GLRB,P2RX3,NRXN2,CCKBR,IL10RA,CD5,CD69,GPRC5D,LTBR,PTPN6,CLEC4A,KLRB1,GABRR2,OPRM1,GLP1R,GPR63,ADGRG6,CCR6,GHR,GRM6,GABRG2,NPR3,PRLR,LIFR,PDGFRB,UNC5A,PLXNA1,ACVR2B,VIPR1,ACVR1,TACR1,LANCL1,EFEMP1,IL1R2,IL1R1,IL1RL2,IL18R1,EPHA4,OPRD1,LEPR,SLAMF1,ADGRL2,CD160,CR2,MPL,F3,NRP2,ELOVL4,CNR1,CSF3R,PRLHR,SFRP5,TEK,GRIA2,TNFRSF10B,CHRNA2,ADRA1A,TNFRSF8,TAS2R8,TAS2R7,TAS2R9,HCRTR1,CCRL2,CXCR4,ACVR2A,OPN4,PTGFR,NPY,RAMP3,CNTFR,IL13RA2,ACVR1C,GPR83,IL9R,GRM4,UNC5CL,OPN5,PAX8,GRIA3,GRPR,TAS2R5,FGFRL1,KDR,SMO,OPN1SW,ACKR4,CHRNA10,MAS1,PLXNA3,EDA2R,IL13RA1,PPARG,RAMP1,PTPRE,NMUR2,CHRM3,LGR6,EPHB2,LYVE1,GNAT2,SORT1,IL6ST,IL2RA,IL15RA,KLRD1,KLRC1,LRP4,MTNR1B,APLNR,PDGFRA,ADGRB3,HTR1B,EPHA7,NMBR,GPR55,CHRND,HTR2B,EDAR,GPR45,OR13C9,IL11RA,CD72,HCRTR2,GPR87,CHRNA1,SENP7,BMPR1B,SCARB2,EGF,CD27,EPHA2,IL22RA1,PTPRF,CELSR2,GPR161,XPR1,ANXA9,EFNA3,GPR17,ACKR3,ACKR2,IL17RD,ADGRG7,AGTR1,EPHA5,SFRP2,GLRA3,OSMR,GABRA6,GABRB2,GLRA1,GFRA3,TNFRSF21,GABRR1,GPR6,TAAR2,EGFR,EPHA1,GPR174,LPAR4,EBP,HTR2C,CHRNB3,CHRNA6,VLDLR,SIGMAR1,OR13C4,NOTCH1,RGR,HTR7,NPFFR1,DRD2,HTR3B,GRIK4,KLRF1,CLEC1A,ADGRL3,ADRA2A,CRIM1,DRD3,EDNRA,GABRA2,GFRA1,MCHR2,GRID2,GRIA4,GRM1,PTPRK,ADGRA3,MR1,MERTK,PLA2R1,ADGRF1,ADGRF4,PTPRD,GPR26,EPHB1,GPR78,GRIA1,FZD7,GPR61,SORCS3,UNC5D,ADGRG4,LRP8,HTR5A,FZD1,KIT,TNFRSF14,GPR153,HTR6,FCER1G,CD3G,CXCR5,IL6R,CHRNB2,CCR5,PTH1R,FGFR4,LRP5,IL23R,TM2D1,ADGRL4,DDR2,OXER1,PIGR,FRZB,FZD5,GABRG1,GABRB1,DAPL1,CCKAR,ADORA1,TGFBR2,IL17RE,IL17RC,RYK,CCR1,TPRA1,GRIK3,RHO,PLXNB1,MST1R,GRM2,HPGD,NPY1R,NPY5R,ITGA2,ADGRV1,F2RL2,F2RL1,HTR4,TLR3,ADGRF2,GRIK2,IL22RA2,IL31RA,GPR85,TNFRSF11B,GPR146,GPER1,FZD6,ABCA1,CLDN3,CLEC1B,RET,HTR3A,OR51E2,CX3CR1,HJV,CHRM1,GFRA2,IL7R,HTR1E,GRM5,NTSR2,ROR2,ADRB2,P2RY12,PTAFR,NPR1,ANTXR1,PROKR1,DRD5,TAPT1,TAS2R1,TACR3,ROBO1,P2RY1,TAS1R3,GPR37L1,ADRA1B,CD14,GPR37,OR10A4,OR10A2,FSHR,GPR27,S1PR1,ALK,OR2M4,SOSTDC1,OR1L6,OR1L8,OR1N2,RXFP1,LPAR3,PTGER4,OR2AT4,NMUR1,P2RY6,GPR82,GPR34,C3AR1,OR52A5,GPR22,OR5B12,OR5B2,OR9I1,OR9G4,OR4D9,MRGPRF,CYSLTR1,GPR151,OR10K1,AC097637.1,TNFRSF10D,ADGRF3,XCR1,CCR9,GPRC6A,TAS1R1,ADGRG2,GPR160,TLR10,TLR1,CHRNA9,TRHR,IL20RB,FZD4,P2RY14,GPR171,GPR149,OR2T1,P2RY2,GPR156,OR5AN1,GRIN1,OR2T35,OR2T12,OR2T33,OR2AJ1,FZD8,OR2T8,OR2B11,AGTRAP,GPR150,HTR3C,HTR1A,ERBB4,GPR35,HTR1F,HTR1D,GRM8,MRGPRX3,NRXN1,GPBAR1,CCR8,RRH,ADGRD2,GPR157,CXCR2,OXTR,GPR62,OR56A1,OR56B1,CHRM2,OR52N4,F2R,OR8D4,P2RY13,GPR88,GPR3,OR5AS1,ADGRB1,OR52A1,P2RY8,UNC5C,CSF1R,EPHB3,OR2V2,TSKU,GRID1,OR2T29,PTGDR2,GPR19,GABRR3,EPHA10,OR56A4,CCR3,GPR1,MRGPRX2,CCR4,GPR39,OR2T10,ADRA2C,GPR173,MRGPRE,OR56A3,LPAR5,OR51M1,DRD1,OR6A2,SORCS2,ROBO2,IL3RA,IFNLR1,ROR1,PTCH1,HTR3E,HTR3D,FFAR4,OR9Q1,OR9Q2,TNFRSF4,QRFPR,TNFRSF18,OR2AK2,NPSR1,TLR5,OR2T27,GABRD,SEMA4D,GFRAL,OR51I2,DNER,OR2AG2,OR2G6,CLEC20A,FZD9,ADRB3,CNR2,GLRA4,IL1RAPL2,CLDN4,OR14I1,OR2L13,IL1RAP,OR8A1,HLA-DRB1,OR2T2,GRM7,OR8D1,EPHB4,HRH1,TLR7,HLA-DQA1,OR52K1,CHRNG,IGF2R,OR8B8,OR10D3,OR6N1,OR2L5,FCGR1B,AVPR1B,OR2T6,LPAR1,OR2L3,CSF2RA,NTRK1,OR2M2,PLXNB3,GRIN3A,CD247,GRM3,SUCNR1,CD3E,OR10R2,OR2L2,CR1,BMPR2,OR13C3,HLA-DOA,HLA-DRA,AGER,DDR1,OR2H2,GABBR1,OR11A1,OR14J1,OR2J2,GPR20,LGR4,CRLF2,KLRC2,ACKR1,OR2F1,S1PR3,TNFRSF25,OR2A5,OR2A12,OR2A25,OR2A14,OR2M3,HLA-DPA1,OR52I1,OR5K1,HLA-DQA2,HLA-DOB,CRCP,CD302,OR5V1,OR2AE1,GPR162,OR4D10,OR10G4,OR8G5,OR13A1,MRC1,GABRQ,AC018709.1,GRIN2B,ADRA2B,OR13C5,OR52E5,OR2L8,OR2T11,OR2AG1,AC073082.1,AC058822.1,OR8B3
1	1	2.59e-11	2136	185	58	0.314	0.027	GO:0007399	BP	545	nervous system development	1	CNTN1,NCDN,ATP2B4,ACTB,SDF4,HSP90AA1,PDS5B,DPYSL2,HSP90AB1,MIB1,FGF14,DVL1,MAPK10,GAB1,OPRM1,CLU,YWHAH,CHN1,ACAP3,MAP1B,FAIM2,ITM2B,MTCH1,SH3GL3,CBLN2,APP,TMEM108,PDGFC,SDK1,ADGRL3,GPM6A,GRID2,RIT2,PTPRK,UCHL1,NCAM2,GRIP1,CLSTN2,MXRA8,SERPINI1,ADGRV1,HPRT1,IL1RAPL1,UBB,MACROD2,SNTG2,CFL1,DSCAML1,PRKG1,MOSMO,MYT1L,KLHL17,AGRN,HES4,TCF4,DNM3,MT-ND4,DHFR
1	1	6.44e-10	34	5592	29	0.005	0.853	KEGG:04940	keg	621	Type I diabetes mellitus	1	PTPRN,CPE,CD86,IL1A,CD80,IL1B,GAD1,HSPD1,IL12A,CD28,HLA-DQB1,HLA-DRB1,HLA-DQA1,HLA-DRB5,HLA-DOA,HLA-DMA,HLA-DRA,HLA-C,HLA-E,HLA-F,HLA-A,HLA-DPB1,LTA,HLA-DPA1,TNF,HLA-B,HLA-DQA2,HLA-DOB,HLA-DMB
1	1	1.34e-09	28	5592	25	0.004	0.893	KEGG:05330	keg	165	Allograft rejection	1	IL4,IL5,CD86,CD80,IL10,IL12A,CD28,HLA-DQB1,HLA-DRB1,HLA-DQA1,HLA-DRB5,HLA-DOA,HLA-DMA,HLA-DRA,HLA-C,HLA-E,HLA-F,HLA-A,HLA-DPB1,HLA-DPA1,TNF,HLA-B,HLA-DQA2,HLA-DOB,HLA-DMB
1	1	2.35e-07	58	6385	41	0.006	0.707	REAC:R-HSA-73777	rea	280	RNA Polymerase I Chain Elongation	1	ZNRD1,POLR1A,TWISTNB,H2AFV,TBP,TAF1B,CBX3,HIST1H2BJ,POLR1B,CDK7,CCNH,TAF1A,GTF2H2,HIST1H2BD,HIST1H4H,H3F3A,ERCC3,POLR2H,H2AFZ,POLR1C,HIST1H2AC,HIST1H2BC,HIST2H2AC,HIST2H2BE,HIST3H2BB,HIST1H4C,HIST1H3J,GTF2H4,HIST1H2BN,HIST2H4B,HIST2H4A,GTF2H5,HIST1H2BG,HIST1H2BE,HIST1H3E,HIST1H2BH,HIST1H4E,HIST1H2AE,HIST1H2BF,HIST1H4A,HIST1H3H
1	1	2.7e-07	37	4223	24	0.006	0.649	REAC:R-HSA-380108	rea	82	Chemokine receptors bind chemokines	1	CXCL2,CCL20,CCRL2,CXCR4,CXCL6,ACKR4,CXCL9,XCL1,ACKR3,CXCL13,CCR5,CXCL3,CXCL5,CXCL1,CCR1,CX3CR1,CXCL11,CXCL8,XCR1,CCR9,CCR8,CXCR2,CCR3,CCR4
1	1	4.64e-07	22	5592	19	0.003	0.864	KEGG:05310	keg	194	Asthma	1	IL4,IL5,IL10,FCER1G,IL13,HLA-DQB1,FCER1A,HLA-DRB1,HLA-DQA1,HLA-DRB5,HLA-DOA,HLA-DMA,HLA-DRA,HLA-DPB1,HLA-DPA1,TNF,HLA-DQA2,HLA-DOB,HLA-DMB
1	1	4.82e-07	26	310	7	0.023	0.269	REAC:R-HSA-5669034	rea	398	TNFs bind their physiological receptors	1	TNFRSF1B,TNFRSF9,TNFRSF8,TNFRSF14,TNFRSF4,TNFRSF18,TNFRSF25
1	1	5.56e-07	29	5592	23	0.004	0.793	KEGG:05332	keg	493	Graft-versus-host disease	1	CD86,IL1A,CD80,IL1B,CD28,HLA-DQB1,HLA-DRB1,HLA-DQA1,HLA-DRB5,HLA-DOA,HLA-DMA,HLA-DRA,HLA-C,HLA-E,HLA-F,HLA-A,HLA-DPB1,HLA-DPA1,TNF,HLA-B,HLA-DQA2,HLA-DOB,HLA-DMB
1	1	6.7e-07	102	6086	60	0.01	0.588	GO:0006334	BP	492	nucleosome assembly	1	CENPQ,MCM2,ASF1A,H2AFY,CENPA,CENPL,CENPK,HJURP,HIST1H1D,HIST1H1A,HIST1H2BJ,HP1BP3,HAT1,NASP,CENPO,ITGB3BP,ANP32E,CENPC,SHPRH,CENPU,CENPH,SMARCA5,HIST1H2BD,HIST1H4H,PADI4,RBBP4,H3F3A,HMGB2,HIST1H1E,RUVBL1,NAP1L5,TSPYL6,H1FOO,HIST1H2BC,NPM1,HIST2H2BE,H1FX,SMYD3,TSPYL4,HIST1H1C,TSPYL1,HIST3H2BB,HIST1H4C,HIST1H3J,CENPW,HIST2H2BF,DAXX,BRD2,SETSIP,HIST1H2BN,HIST2H4B,HIST2H4A,HIST1H2BG,HIST1H2BE,HIST1H3E,HIST1H2BH,HIST1H4E,HIST1H2BF,HIST1H4A,HIST1H3H
1	1	8.15e-07	132	384	15	0.039	0.114	KEGG:05012	keg	249	Parkinson disease	1	PARK7,SDHB,CASP9,UCHL1,PINK1,UBE2J2,UBB,MT-CYB,MT-ND2,MT-ND5,MT-ND3,MT-ND4,MT-ND1,MT-ATP6,UQCRHL
1	1	1.05e-06	34	5867	26	0.004	0.765	KEGG:05320	keg	73	Autoimmune thyroid disease	1	IL4,IL5,CD86,TPO,CD80,CGA,IL10,CTLA4,CD28,HLA-DQB1,HLA-DRB1,HLA-DQA1,HLA-DRB5,HLA-DOA,HLA-DMA,HLA-DRA,HLA-C,HLA-E,HLA-F,HLA-A,HLA-DPB1,HLA-DPA1,HLA-B,HLA-DQA2,HLA-DOB,HLA-DMB
1	1	1.2e-06	51	6010	35	0.006	0.686	REAC:R-HSA-774815	rea	92	Nucleosome assembly	1	CENPQ,CENPA,CENPL,CENPK,HJURP,HIST1H2BJ,CENPO,ITGB3BP,CENPC,CENPU,CENPH,SMARCA5,HIST1H2BD,HIST1H4H,RBBP4,H2AFZ,RUVBL1,HIST1H2AC,HIST1H2BC,NPM1,HIST2H2AC,HIST2H2BE,HIST3H2BB,HIST1H4C,CENPW,HIST1H2BN,HIST2H4B,HIST2H4A,HIST1H2BG,HIST1H2BE,HIST1H2BH,HIST1H4E,HIST1H2AE,HIST1H2BF,HIST1H4A
1	1	2e-06	14	102	4	0.039	0.286	REAC:R-HSA-3371568	rea	94	Attenuation phase	1	HSP90AA1,HSP90AB1,PTGES3,HSPA1A
1	1	2.18e-06	10	4641	10	0.002	1	REAC:R-HSA-156588	rea	187	Glucuronidation	1	UGDH,SLC35D1,ABHD10,UGT3A1,UGT2B4,UGT3A2,UGP2,UGT2B7,UGT2B15,UGT2B17
1	1	3e-06	92	1081	19	0.018	0.207	KEGG:04972	keg	122	Pancreatic secretion	1	CLCA1,CLCA4,ATP2B4,GNAS,SLC9A1,SLC26A3,RAP1A,PLA2G2D,PLA2G5,CLCA2,CELA2A,CELA3A,PLA2G2F,ATP1A1,PLA2G2C,CELA2B,CELA3B,AMY2B,AMY2A
1	1	3.87e-06	33	890	10	0.011	0.303	KEGG:05020	keg	356	Prion diseases	1	C8B,ELK1,PRKACB,NCAM2,C8A,C1QC,PRNP,C1QB,C1QA,HSPA1A
1	1	4.34e-06	5	1475	5	0.003	1	GO:0004499	MF	4	N,N-dimethylaniline monooxygenase activity	1	FMO3,FMO1,FMO4,FMO2,FMO5
1	1	4.35e-06	6	102	3	0.029	0.5	GO:1905323	BP	56	telomerase holoenzyme complex assembly	1	HSP90AA1,HSP90AB1,PTGES3
1	1	6.81e-06	57	5683	36	0.006	0.632	KEGG:04612	keg	247	Antigen processing and presentation	1	NFYA,CD74,NFYC,HSP90AA1,HSP90AB1,CREB1,CANX,RFX5,CD8A,CTSS,TAP1,HSPA4,CD8B,HSPA6,HLA-DQB1,HLA-DRB1,HLA-DQA1,HLA-DRB5,HLA-DOA,HLA-DMA,HLA-DRA,HSPA1B,HSPA1A,HSPA1L,HLA-C,HLA-E,HLA-F,HLA-A,HLA-DPB1,HLA-DPA1,TAPBP,TNF,HLA-B,HLA-DQA2,HLA-DOB,HLA-DMB
1	1	7.07e-06	60	5453	36	0.007	0.6	REAC:R-HSA-977225	rea	147	Amyloid fiber formation	1	LTF,SNCAIP,TGFBI,HIST1H2BJ,ITM2B,APP,HSPG2,RPS27A,SNCA,UBC,HIST1H2BD,HIST1H4H,H3F3A,H2AFZ,UBB,NPPA,HIST1H2AC,HIST1H2BC,SIAH2,HIST2H2AC,HIST2H2BE,HIST3H2BB,HIST1H4C,HIST1H3J,HIST1H2BN,HIST2H4B,HIST2H4A,HIST1H2BG,HIST1H2BE,HIST1H3E,HIST1H2BH,HIST1H4E,HIST1H2AE,HIST1H2BF,HIST1H4A,HIST1H3H
1	1	7.55e-06	104	5453	55	0.01	0.529	REAC:R-HSA-3214847	rea	550	HATs acetylate histones	1	AC118549.1,JADE2,ACTB,JADE1,NCOA1,BRD8,KAT2B,KANSL3,ATF2,DR1,SUPT7L,TAF12,HIST1H2BJ,HAT1,CLOCK,TAF5L,PAX3,ACTL6A,SAP130,TADA1,BRPF1,HIST1H2BD,HIST1H4H,VPS72,ELP6,YEATS2,MEAF6,ING5,TADA3,TADA2B,MSL2,RUVBL1,DMAP1,HIST1H2AC,HIST1H2BC,HIST3H2A,HIST2H2AC,HIST2H2BE,HIST1H2AG,HIST3H2BB,HIST1H4C,HIST1H3J,HIST2H2BF,HIST1H2BN,HIST2H4B,HIST2H4A,HIST1H2BG,HIST1H2BE,HIST1H3E,HIST1H2BH,HIST1H4E,HIST1H2AE,HIST1H2BF,HIST1H4A,HIST1H3H
1	1	1.23e-05	12	2065	8	0.004	0.667	GO:0032119	BP	440	sequestering of zinc ion	1	SLC30A3,S100A8,SLC30A6,SLC30A2,SLC30A7,S100A9,SLC30A1,SLC30A10
1	1	1.34e-05	19	118	4	0.034	0.211	REAC:R-HSA-1236382	rea	301	Constitutive Signaling by Ligand-Responsive EGFR Cancer Variants	1	HSP90AA1,GAB1,UBC,UBB
1	1	1.54e-05	215	154	11	0.071	0.051	KEGG:04714	keg	632	Thermogenesis	1	RPS6KA2,ACTB,GNAS,PRKG1,MT-CYB,MT-ND2,MT-ND5,MT-ND3,MT-ND4,MT-ND1,MT-ATP6
1	1	1.92e-05	92	7948	62	0.008	0.674	GO:0005253	MF	505	anion channel activity	1	CFTR,CLCN6,GABRA3,CLCA1,CLCA4,GABRA1,CLCN4,VDAC3,SLC26A4,SLC26A3,GABRP,GLRA2,GABRE,GABRA4,CLCN3,GLRB,GABRR2,SLC26A8,CLIC5,GABRG2,CLCN2,SLC1A4,GPR89A,SLC17A3,NMUR2,TTYH3,CLCA2,BEST4,SLC26A1,GLRA3,GABRA6,GABRB2,GLRA1,ANO7,GABRR1,SLC26A7,GABRA2,SLC26A2,CLIC2,ANO10,BSND,GABRG1,GABRB1,CLIC4,SLC26A5,CLCN5,LRRC8D,SLC26A9,GABRR3,CLCNKB,CLCNKA,GABRD,CLCN1,GPR89B,LRRIQ4,GLRA4,CLDN4,VDAC1,CLIC1,SLC26A6,GABRQ,AC093423.3
1	1	1.92e-05	9	1412	6	0.004	0.667	GO:0019864	MF	141	IgG binding	1	FCGR2B,FCGR2A,FCGR1A,FCER1G,FCGR1B,FCGR3A
1	1	2.38e-05	83	7592	55	0.007	0.663	GO:1902476	BP	129	chloride transmembrane transport	1	CFTR,CLCN6,GABRA3,CLCA1,CLCA4,GABRA1,SLC12A2,CLCN4,SLC1A3,SLC26A4,SLC26A3,GABRP,GLRA2,GABRE,GABRA4,CLCN3,GLRB,GABRR2,SLC26A8,CLIC5,GABRG2,SLC12A7,CLCN2,SLC1A4,PCYOX1,TTYH3,CLCA2,BEST4,SLC26A1,GLRA3,GABRA6,GABRB2,GLRA1,GABRR1,SLC12A9,GABRA2,SLC26A2,CLIC2,BSND,GABRG1,GABRB1,CLIC4,SLC26A5,CLCN5,SLC26A9,GABRR3,CLCNKB,CLCNKA,GABRD,CLCN1,GLRA4,CLDN4,CLIC1,SLC26A6,GABRQ
1	1	2.51e-05	131	135	8	0.059	0.061	REAC:R-HSA-8856828	rea	163	Clathrin-mediated endocytosis	1	AMPH,GRK3,SNX9,SH3GL3,UBC,UBB,AGFG1,DNM3
1	1	2.7e-05	224	5114	97	0.019	0.433	KEGG:04060	keg	592	Cytokine-cytokine receptor interaction	1	TNFRSF1B,TNFRSF9,IL17RB,CXCL2,IL12RB2,THPO,IL5RA,TGFB2,GHR,PRLR,IL4,IL5,LIFR,ACVR2B,IL1A,CCL20,ACVR1,IL1R2,IL1R1,IL1RL2,IL18R1,IL18RAP,LEPR,BMP8B,MPL,TNFSF4,CSF3R,TNFSF18,TNFRSF8,TNFSF10,CXCR4,ACVR2A,ACVR1C,INHA,CXCL6,IL1B,IL17B,ACKR4,NGF,IL6ST,EDAR,IL10,IL36G,IL1RN,IL36B,MSTN,IL21,BMPR1B,CXCL9,IL19,IL22RA1,XCL1,GDF7,ACKR3,OSMR,TSLP,CXCL14,CCL28,BMP3,CXCL13,TNFRSF14,IL6R,CCR5,IL23R,INHBB,TGFBR2,IL17RE,IL17RC,CXCL3,CXCL5,CXCL1,CCR1,IL15,GDF9,IL31RA,CX3CR1,IL7R,IL12A,IL13,CXCL11,CXCL8,XCR1,CCR9,IL20RB,CCR8,CXCR2,CSF1R,CCR3,BMP8A,CCR4,CSF1,IFNLR1,TNFRSF4,TNFRSF18,IL1RAP,BMPR2,TNFRSF25
1	1	2.8e-05	26	6326	20	0.003	0.769	GO:0008519	MF	506	ammonium transmembrane transporter activity	1	SLC22A16,SLC12A2,RHAG,SLC22A2,SLC5A7,RHBG,SLC6A3,AZIN2,SLC44A3,OAZ3,SLC22A3,SLC22A1,SLC25A20,RHD,RHCE,SLC22A4,SLC22A5,SLC44A4,AQP1,AC004691.2
1	1	3.31e-05	4	351	3	0.009	0.75	GO:1903135	MF	11	cupric ion binding	1	PARK7,ATP13A2,PRNP
1	1	3.62e-05	81	5592	45	0.008	0.556	KEGG:04640	keg	99	Hematopoietic cell lineage	1	CD38,TFRC,THPO,IL5RA,ITGA6,IL4,IL5,IL1A,ITGA4,IL1R2,IL1R1,CD2,CR2,CSF3R,IL1B,FCGR1A,CD8A,KIT,CD1D,IL6R,ITGA2,IL7R,GYPA,CD14,CD8B,CD34,HLA-DQB1,CSF1R,CSF1,HLA-DRB1,CD55,MME,HLA-DQA1,HLA-DRB5,CR1,HLA-DOA,HLA-DMA,HLA-DRA,ITGA1,HLA-DPB1,HLA-DPA1,TNF,HLA-DQA2,HLA-DOB,HLA-DMB
1	1	4.17e-05	51	12334	48	0.004	0.941	REAC:R-HSA-5693571	rea	19	Nonhomologous End-Joining (NHEJ)	1	MRE11,TDP1,TP53BP1,XRCC5,RIF1,UIMC1,NBN,NSD2,TDP2,RNF8,RAD50,SUMO1,POLM,HIST1H2BJ,HERC2,MDC1,BARD1,ATM,XRCC4,DCLRE1C,PAXIP1,BABAM2,HIST1H2BD,HIST1H4H,ABRAXAS1,RNF168,POLL,UBE2V2,KAT5,LIG4,UBE2N,HIST1H2BC,HIST2H2BE,BRCC3,H2AFX,HIST3H2BB,HIST1H4C,HIST4H4,HIST1H2BN,PRKDC,HIST2H4B,HIST2H4A,HIST1H2BG,HIST1H2BE,HIST1H2BH,HIST1H4E,HIST1H2BF,HIST1H4A
1	1	4.35e-05	56	6283	36	0.006	0.643	KEGG:05321	keg	2	Inflammatory bowel disease (IBD)	1	IFNGR1,IL12RB2,TGFB2,NFKB1,IL17F,IL4,IL5,IL1A,STAT1,IL18R1,IL18RAP,IL1B,IL6,IL10,TLR2,STAT4,IL21,RORC,IL23R,IL12A,IL13,JUN,HLA-DQB1,TLR5,HLA-DRB1,HLA-DQA1,HLA-DRB5,HLA-DOA,HLA-DMA,HLA-DRA,HLA-DPB1,HLA-DPA1,TNF,HLA-DQA2,HLA-DOB,HLA-DMB
1	1	5.91e-05	47	7592	34	0.004	0.723	GO:0034707	CC	159	chloride channel complex	1	CFTR,GABRA3,GABRA1,GABRP,GLRA2,GABRE,GABRA4,GLRB,GABRR2,CLIC5,GABRG2,CLCN2,TTYH3,BEST4,GLRA3,GABRA6,GABRB2,GLRA1,GABRR1,GABRA2,CLIC2,GABRG1,GABRB1,CLIC4,GABRR3,CLCNKB,CLCNKA,GABRD,CLCN1,GLRA4,CLDN4,CLIC1,SLC26A6,GABRQ
1	1	7.25e-05	635	5292	237	0.045	0.373	GO:0005509	MF	596	calcium ion binding	1	CELSR3,MASP2,STAB1,EHD3,CPS1,CASR,TLL1,VCAN,CDH10,LTBP1,ITIH1,DGKG,PPP2R3A,CDHR2,SNCB,ACTN2,PKD2L2,SDF4,FKBP7,LRP2,PCDHB4,FAT1,SLC25A24,EPS15,FAT2,ANXA10,STIM2,RAPGEF2,PCDHB2,CDH9,SPARC,PCDHB3,PCDHB5,PCDHB6,PCDHB7,PCDHB15,THBS4,CDH6,PCDH12,CBLB,EFCC1,PLSCR4,PLCH1,TNNC1,OTOF,GPD2,GCA,GALNT3,EFEMP1,EFHD1,PLCD4,TPO,PROC,HPCAL1,SLC25A12,EDEM3,PLA2G4A,NID1,HPCAL4,PADI2,PLA2G2D,MAN1C1,COLEC11,CASQ2,DNAH7,PCDHB8,PCDHB10,PCDHB14,PCDHB12,PLS1,HPCA,NECAB1,PLA2G12A,CANX,MASP1,PLA2G5,MACF1,VIL1,F12,MATN3,EDEM1,SYT6,NOTCH2,CRB1,DYSF,CAPN9,CGREF1,GUCA1C,PCDH10,MMRN1,ANXA3,EGF,PPP3CA,FBN2,RHBDL3,PADI3,PADI1,EFHD2,SYTL1,HSPG2,CELSR2,CASQ1,HMCN1,ANXA9,SYT14,FLG2,S100A8,S100A7,FLG,SYT2,CALM2,FBLN7,SLIT2,SNCA,NKD2,CDH18,PAM,PLCH2,ADGRL3,SPOCK1,SPARCL1,CAPSL,RASGRP3,CLGN,CETN3,LPCAT1,CDH12,TTN,PPEF2,PCDH1,LRP8,CIB4,CLSTN2,PLA2G2F,PADI4,TCHH,EFCAB14,S100A1,MYL3,SELENON,MATN1,PEF1,MEGF6,ADGRL4,SNED1,CAPN2,CAPN13,VSNL1,HPGDS,S100A11,S100A9,S100A12,FSTL1,IHH,FBLN2,SPTA1,EFHB,DNASE1L3,CRELD1,PLSCR2,S100P,ANXA5,EDIL3,ADGRV1,EGFLAM,MYL1,LRP1B,NPNT,FSTL5,LETM1,THBS3,PCDH7,CALML6,CLSTN1,S100Z,PCDHB1,EFCAB12,DAG1,HEG1,SELP,WDR49,MCTP1,PCDHB9,P4HTM,NRXN1,MCFD2,KCNIP1,SLC8A1,SLIT3,PROS1,KCNIP4,PLCD1,SPATA21,PCDHB13,CDHR4,DNER,PLA2G2C,AGRN,PLSCR1,SELL,S100A16,S100A13,PCDH18,S100A14,SPOCK3,S100A4,FAT4,S100A5,S100A2,ANXA4,ANXA6,TBC1D9B,DCHS2,PCDHB11,S100A10,HRNR,S100A6,MAN1A2,CACNA1E,ITSN2,RYR2,EFCAB2,CAPN8,EFCAB7,PCDHGA1,PCDHA1,EFCAB9,CAPN14,MYL5,C2CD4D,AMY2A,PDCD6,NBPF14,PCDHB16,NBPF26,AC017083.3,PADI6
1	1	8.29e-05	39	3802	20	0.005	0.513	KEGG:04973	keg	157	Carbohydrate digestion and absorption	1	ATP1A2,PIK3CB,ATP1B3,SI,LCT,AKT3,PIK3R3,PIK3CA,ATP1A4,SLC2A5,ATP1B1,G6PC2,CACNA1D,HK2,ATP1A1,SLC2A2,TAS1R3,PIK3CD,AMY2B,AMY2A
1	1	9.46e-05	65	6090	39	0.006	0.6	KEGG:05140	keg	572	Leishmaniasis	1	IFNGR1,TAB2,PTGS2,TGFB2,NFKB1,MAPK14,IL4,IL1A,ITGA4,STAT1,NCF2,IL1B,ELK1,MAP3K7,IL10,TLR2,FCGR2A,FCGR1A,MAPK13,JAK1,IL12A,MYD88,MARCKSL1,JUN,HLA-DQB1,HLA-DRB1,HLA-DQA1,HLA-DRB5,CR1,FCGR3A,HLA-DOA,HLA-DMA,HLA-DRA,HLA-DPB1,HLA-DPA1,TNF,HLA-DQA2,HLA-DOB,HLA-DMB
1	1	0.000105	89	10784	72	0.007	0.809	REAC:R-HSA-1474290	rea	430	Collagen formation	1	TLL1,COL9A2,COL23A1,LAMC2,COL11A1,COL17A1,P4HA2,COL4A4,COL19A1,PLOD1,COL16A1,ADAMTS2,P3H2,ITGA6,TLL2,PCOLCE,PLOD3,P3H3,COL12A1,COL9A1,LOX,COL7A1,LOXL3,P3H1,P4HA1,COL10A1,COL21A1,PXDN,COL5A1,LOXL2,CTSL,CTSV,MMP20,MMP13,LOXL4,ADAMTS14,COL2A1,COL8A1,SERPINH1,P4HA3,MMP3,DST,PLOD2,ADAMTS3,CTSS,COL6A3,PCOLCE2,COL1A2,CTSB,BMP1,COL3A1,COL4A3,COL22A1,CRTAP,COL24A1,COL8A2,COL6A5,CD151,PLEC,COL14A1,COL4A5,COL25A1,COL27A1,LAMB3,COL13A1,COL4A6,COLGALT2,COL11A2,COL5A2,COL15A1,COL6A6,COL28A1
1	1	0.000112	280	13	4	0.308	0.014	KEGG:04010	keg	150	MAPK signaling pathway	1	HSPB1,MAPK10,ELK1,PDGFC
1	1	0.00012	70	1685	18	0.011	0.257	KEGG:04610	keg	555	Complement and coagulation cascades	1	CFH,MASP2,C8B,CR2,CD46,F3,SERPINC1,CLU,C4BPA,C4BPB,F13B,C8A,C1QC,C1QB,C1QA,CD55,F5,CR1
1	1	0.000124	47	6010	29	0.005	0.617	GO:0043486	BP	443	histone exchange	1	CENPQ,PSME4,RNF8,CENPA,CHD5,CENPL,CENPK,HJURP,NASP,CENPO,ITGB3BP,ANP32E,CENPC,CENPU,CENPH,SMARCA5,HIST1H4H,RBBP4,VPS72,FSHR,RUVBL1,NPM1,PTMA,HIST1H4C,CENPW,HIST2H4B,HIST2H4A,HIST1H4E,HIST1H4A
1	1	0.000136	52	6298	33	0.005	0.635	KEGG:05134	keg	148	Legionellosis	1	CLK1,CASP8,CXCL2,NLRC4,EEF1A2,NFKB1,HBS1L,IL1B,CASP9,IL6,TLR2,RAB1A,ARF1,HSPD1,SAR1B,EEF1A1,CXCL3,CXCL1,CASP3,IL12A,CXCL8,CD14,CYCS,MYD88,HSPA6,TLR5,CR1,HSPA1B,HSPA1A,HSPA1L,TNF,NAIP,SEC22B
1	1	0.000136	54	6298	34	0.005	0.63	KEGG:05416	keg	42	Viral myocarditis	1	FYN,CASP8,EIF4G3,ACTB,CD86,EIF4G1,CD80,CASP9,RAC1,ABL2,SGCB,CASP3,CYCS,DAG1,CD28,HLA-DQB1,HLA-DRB1,CD55,LAMA2,HLA-DQA1,HLA-DRB5,HLA-DOA,HLA-DMA,HLA-DRA,HLA-C,HLA-E,HLA-F,HLA-A,HLA-DPB1,HLA-DPA1,HLA-B,HLA-DQA2,HLA-DOB,HLA-DMB
1	1	0.000139	645	16987	641	0.038	0.994	REAC:R-HSA-8953854	rea	35	Metabolism of RNA	1	LAS1L,RBM5,UPF1,POLR2J,GCFC2,ELAC2,TSR3,PSMB1,RPS20,UTP18,PTBP1,PSMC4,MNAT1,AQR,TFB1M,NUP160,RPL26L1,NSUN2,METTL1,EDC4,MTREX,PSMA4,TRIT1,GEMIN8,POLR2B,TPR,THOC3,NOP58,RIOK2,NDC1,CCAR1,SNRNP40,EIF4B,RPL18,U2AF2,DDX20,WDR3,WDR18,ADAT1,YBX1,ELAVL1,TRMT11,THUMPD1,GPKOW,FTSJ1,PSME4,NUP133,SMG6,PABPC1,RPL31,BUD23,CPSF1,HSD17B10,TRNT1,IGF2BP2,CLNS1A,NUP37,EXOSC7,XAB2,SNRPA,EXOSC5,THOC1,DDX1,CNOT4,GEMIN5,XPO1,TUT7,TNPO1,DIS3,RPS5,PPIE,WBP11,SEH1L,DIMT1,RBM22,SRRT,PSMC5,NOP14,RTRAF,SF3B2,CNOT3,KHSRP,XRN2,RPL6,RPLP0,TRMT6,FUS,PAPOLA,PDCD7,PUS7,PSME1,OSGEP,HNRNPC,GEMIN2,NUP50,AAAS,PSMD5,NUP188,CDC5L,PSMD8,HNRNPM,POLR2E,SF3A1,SNRPD3,PES1,TFIP11,SNU13,POLR2F,RTCB,POLDIP3,THOC5,APOBEC3H,RPL3,ZMAT5,PHF5A,TRMU,PRMT5,PSMC6,PSMA3,SNW1,SRSF5,PSMC1,PSMB5,PABPN1,PSMA6,PSME2,CSTF1,RAE1,PRPF6,PSMA7,CRNKL1,NOP56,RNMT,RIOK3,CSTF2,PSMD10,LUZP4,PQBP1,NUP93,POLR2C,PSMD7,GSPT1,POP1,ERI1,ERCC2,SF3A2,TRMT1,POP4,RPS16,FBL,POLR2I,HNRNPUL1,RPS19,PPP2R1A,PRPF31,RPL18A,DDX49,SUGP1,SMG9,HSPB1,BUD31,RBM28,LSM5,PSMA2,ELAVL2,TRDMT1,RPL28,RPL19,PSMD3,CASC3,NUP88,FTSJ3,UTP6,DDX5,PSMD11,EFTUD2,RPL34,GAR1,DHX15,HSPA8,PUS3,DCPS,PRPF19,DDX6,RPS13,NUP98,GTF2H1,MAGOHB,GTF2H3,NUP107,CNOT2,KRR1,NOP2,APOBEC1,SRSF9,RNGTT,MAPK14,SRSF3,RPS12,HBS1L,BYSL,THG1L,CNOT6,NUP155,PPWD1,XRN1,RPL24,NCBP2,RRP9,EIF4G1,NCL,SF3B6,PSMD14,RPS15,WDR75,SF3B1,SRSF7,PNO1,THADA,RPL22,SRSF4,WDR77,SMG7,BCAS2,SRSF11,PRPF3,EBNA1BP2,NSUN4,UTP25,SYF2,RPS25,CPSF3,HEATR1,SET,GLE1,FCF1,SMNDC1,RCL1,NUP43,WBP4,EXOSC8,ETF1,UTP20,RPL21,FYTTD1,MTERF4,RPL5,TRMT13,HNRNPA2B1,MRM2,DDX39A,EXOSC9,SRSF6,SNRNP27,MPHOSPH10,RRP36,SNRPC,APOBEC2,RIOK1,RPP40,NUP153,CNOT1,UPF3B,NUP85,GTF2F1,THOC2,RPL23,SNRPD2,SYMPK,PSMF1,SNRPB,SNRPB2,HNRNPR,PSMB2,DNAJC8,TRMT5,NUP214,HNRNPH2,SEM1,APOBEC3A,LSM8,SNRPN,PSMA1,RPS4Y1,RPL36,GTPBP3,LSM7,LSM4,EXOSC2,DKC1,NOL11,PPIL4,PSME3,RPL27,THOC6,SNRPA1,NUP210,RAN,UTP3,NIP7,NXT1,CTNNBL1,SRRM1,CDK7,RPS15A,RBM17,CCNH,TUT4,PRPF38A,WDR36,MTO1,NAT10,PAN2,HNRNPA1,LTV1,MPHOSPH6,DHX9,C2ORF49,IGF2BP3,SRSF1,TRA2B,EPRS,WDR33,IMP4,PRPF4,TEX10,PSMB7,NCBP1,RPL35,RPS6,PPIL1,TGS1,ALKBH8,RPLP1,RPS24,WDR12,HNRNPD,NUP54,CNOT6L,ZCRB1,SNRPF,NUP58,ANP32A,WDR61,PARN,DHX38,RPL3L,RPS2,UTP4,NOB1,PELP1,EIF4A3,CSNK1D,NT5C3B,TXNL4A,AKT1,GEMIN7,PSMB6,ZNF473,RPS11,RPL13A,CTU1,RPL11,RPS8,PSMA5,PRCC,ISG20L2,SF3B4,RPS27A,SNRPG,SNRNP200,TPRKB,POLR2D,CNOT9,RPL32,FIP1L1,TRMT10A,METTL14,RPS3A,RPL37,GTF2H2,DDX46,NHP2,CDKAL1,WTAP,RBMX,RPL10,RPL7,POLR2K,RPL7A,A1CF,RPP30,PDCD11,TNKS1BP1,RPS3,CPSF7,FAU,CWC15,DHX37,UBC,DCP1B,EIF4E,UPF2,QTRT2,GEMIN6,RPP38,PAN3,CWC27,HNRNPU,RANBP2,PSMA8,TSEN2,TRMT44,CNOT8,NUP205,LSM11,RPL30,UTP14A,EIF4A2,SMG1,CNOT11,IGF2BP1,PSMD4,PSMB4,WDR4,U2AF1,RRP1,CHTOP,ADAR,CPSF4,RPL8,PSMC2,SRSF2,SENP3,EIF4A1,SNRNP25,NXF1,RPL29,MAGOH,NOL9,TYW3,MAPKAPK2,TYW5,NUP35,ERCC3,CWC22,RPL22L1,THOC7,PSMD6,RPL9,RPP14,U2SURP,WDR43,POLR2H,RPL39L,PRKCD,GNL3,SLBP,LSM6,UTP15,RPS14,SLU7,PHAX,YWHAZ,DCAF13,HNRNPK,NOL6,PCF11,RPL36AL,DDX21,BMS1,METTL3,PSMC3,CPSF2,TRMT61A,RPL27A,PATL1,YWHAB,NUDT21,SNRPD1,URM1,DUS2,POP5,SMG8,RPL13,TSR1,SRRM2,POLR2G,RPSA,SF1,CDC40,SNRNP48,LCMT2,USP39,HNRNPH1,UPF3A,CD2BP2,ZRSR2,SNUPN,PCBP1,HNRNPF,SF3B5,HNRNPA3,UBB,LSM3,RPS9,TSEN34,TRMT61B,FAM98B,EXOSC1,PLRG1,EXOSC10,RPS21,MRM3,RPS7,PPIH,SMN1,PAIP1,TP53RK,POP7,CLP1,DCP2,RPL38,TRMT112,APOBEC4,PSMD1,TRMT10C,CTU2,PRPF8,DDX23,RPL4,RPL15,PSMD2,LSM1,SART1,CSTF3,ZBTB8OS,PUS1,RPLP2,CSTF2T,POLR2L,HNRNPA0,RPS27,IMP3,RPP25,EXOSC4,EDC3,GEMIN4,PUF60,POLR2A,LSM10,SNRPE,NOP10,TSEN54,RPS17,RPL35A,CNOT10,SF3A3,UTP11,TRMT12,TBL3,SNRNP35,XPOT,NOC4L,RPS27L,PPIL6,MAPK11,PSMD13,ZFP36L1,RNPC3,RPS23,GTF2F2,SRSF10,RPL14,ADAT2,SF3B3,PNRC2,RRP7A,GSPT2,SUPT5H,POM121,PRPF40A,LAGE3,PCBP2,PSMD12,C1D,ADARB1,RPS26,RPL37A,RPL12,RPS4X,DDX42,RPL23A,TTC37,RPL10A,CNOT7,TSEN15,TYW1,RPL39,SMG5,PSMB8,SKIV2L,HSPA1A,LSM2,DHX16,PSMB10,SARNP,SMN2,RNPS1,QTRT1,RPS29,GTF2H4,DDX47,CSNK1E,PPP2R2A,UBA52,EXOSC6,WDR46,RPL41,RPS18,RPS28,PSMB9,PPIL3,ISY1,NSUN6,RPL36A,RPP21,PWP2,UTP14C,BOP1,RBM8A,NXF2,GTF2H5,POM121C,DCP1A,CWC25,NOL12,PSMB3,DDX52,MRM1,AC235565.2
1	1	0.000141	142	209	9	0.043	0.063	KEGG:04723	keg	53	Retrograde endocannabinoid signaling	1	GNB1,MAPK10,GRM1,GABRD,MT-ND2,MT-ND5,MT-ND3,MT-ND4,MT-ND1
1	1	0.00016	512	147	15	0.102	0.029	REAC:R-HSA-422475	rea	484	Axon guidance	1	CNTN1,RPS6KA2,CLASP1,ACTB,HSP90AA1,DPYSL2,HSP90AB1,GAB1,UBC,UBB,PRNP,CFL1,DSCAML1,RPL37A,DNM3
1	1	0.000213	2	2	1	0.5	0.5	REAC:R-HSA-373756	rea	43	SDK interactions	1	SDK1
1	1	0.000262	33	4788	19	0.004	0.576	GO:0001990	BP	242	regulation of systemic arterial blood pressure by hormone	1	RHOA,RPS6KA2,TACR1,ECE1,AGT,ENPEP,REN,AGTR1,CORIN,DRD3,CPA3,F2RL1,DRD5,OXTR,F2R,MME,AVPR1B,SUCNR1,GJA5
1	1	0.000294	121	154	7	0.045	0.058	KEGG:00190	keg	393	Oxidative phosphorylation	1	MT-CYB,MT-ND2,MT-ND5,MT-ND3,MT-ND4,MT-ND1,MT-ATP6
1	1	0.000298	147	2133	34	0.016	0.231	KEGG:04740	keg	453	Olfactory transduction	1	GNB1,GRK3,RGS2,ADCY3,PRKACB,CALM2,CALML6,OR2M4,OR10K1,OR2T1,OR2T12,OR2T33,OR2T8,OR2B11,OR2T29,SLC8A1,OR2T10,PRKG1,OR2AK2,OR2T27,OR2G6,OR14I1,OR2L13,OR2T2,OR6N1,OR2L5,OR2T6,OR2L3,OR2M2,OR10R2,OR2L2,OR2M3,OR2L8,OR2T11
1	1	0.000387	126	15110	121	0.008	0.96	GO:0000776	CC	66	kinetochore	1	MAD1L1,ZNF207,NUP160,SPDL1,TPR,PPP1R12A,TP53BP1,NUP133,SMC1A,NDE1,CLASP1,NUP37,KIF22,PSEN1,NDC80,XPO1,SEH1L,ZW10,DYNLL1,BIRC5,CBX5,REC8,RASSF2,CENPI,CENPT,KAT8,DCTN6,NUP98,NUP107,TTK,CSNK1A1,KAT2B,CENPA,ORC2,NEK2,NSL1,CENPF,KANSL1,NUP43,TEX14,KIF18A,ZWINT,CENPK,HJURP,NUP85,KNSTRN,MIS18BP1,SGO1,CLIP1,DCTN4,CCNB1,APC,DYNC1LI2,DCTN3,KNL1,CENPO,CENPE,ITGB3BP,KIF2C,NUF2,FBXO28,PSEN2,DYNC1LI1,CENPC,BOD1,INCENP,DSN1,CENPU,GPATCH11,SPC25,CENPH,HNRNPU,AHCTF1,CFDP1,BUB3,SKA1,PHF6,BUB1B,SEC13,DYNC1I1,ZNF276,LRWD1,SGO2,CLASP2,MEAF6,MAD2L1,DYNLT3,SUGT1,SKA3,ANAPC16,CENPN,NDEL1,CENPV,DCTN5,PLK1,CDT1,MIS12,SIN3A,BUB1,CENPX,NUDCD2,TRAPPC12,MTBP,ZWILCH,DCTN2,CKAP5,AURKB,SKA2,SS18L1,KNTC1,HSF1,PPP1CC,ERCC6L,PHF2,CHAMP1,SPOUT1,CENPW,DCTN1,MEIKIN,AC005726.1,PMF1-BGLAP
1	1	0.000467	7	2065	5	0.002	0.714	REAC:R-HSA-435368	rea	113	Zinc efflux and compartmentalization by the SLC30 family	1	SLC30A3,SLC30A6,SLC30A2,SLC30A7,SLC30A1
1	1	0.000468	15	1861	7	0.004	0.467	GO:0090335	BP	408	regulation of brown fat cell differentiation	1	PTGS2,PRDM16,DUSP10,HNRNPU,FNDC5,ZBTB7B,MTOR
1	1	0.000496	17	2797	9	0.003	0.529	GO:0000062	MF	264	fatty-acyl-CoA binding	1	SOAT1,HADHA,ACOT7,ACADL,SCP2,HMGCL,DBI,ACBD3,ACBD6
1	1	0.000625	160	102	6	0.059	0.037	KEGG:04141	keg	104	Protein processing in endoplasmic reticulum	1	HSP90AA1,HSP90AB1,MAPK10,HSPH1,HSPA4L,HSPA1A
1	1	0.00063	3	1474	3	0.002	1	REAC:R-HSA-217271	rea	480	FMO oxidises nucleophiles	1	FMO3,FMO1,FMO2
1	1	0.000654	31	12704	30	0.002	0.968	GO:0019840	MF	63	isoprenoid binding	1	CYP26B1,CYP26A1,PTGDS,RBP2,RBP1,LRAT,OPN4,OPN5,ALDH1A2,STRA6,RBP4,RBP5,RLBP1,CRABP2,RBP7,RHO,PGGT1B,FABP5,CRABP1,C8G,LCN12,NR2F2,RXRA,CYP27C1,CYP26C1,SERPINA5,ADH7,IGF2R,ADH4,FNTB
1	1	0.000671	15	10666	15	0.001	1	REAC:R-HSA-8935690	rea	47	Digestion	1	GUCY2C,PIR,SI,LCT,TREH,CHIT1,CHIA,CLPS,PNLIP,LIPF,PNLIPRP1,PNLIPRP3,AMY2B,AMY2A,MGAM
1	1	0.000706	47	10682	40	0.004	0.851	KEGG:00982	keg	532	Drug metabolism - cytochrome P450	1	ALDH3B1,FMO3,MGST1,FMO1,GSTO2,MAOB,FMO4,GSTP1,MGST2,FMO2,CYP3A5,CYP2E1,FMO5,ALDH3B2,GSTM5,GSTM3,CYP2C9,CYP2C8,AOX1,MGST3,GSTO1,UGT2B4,CYP3A4,HPGDS,GSTM4,GSTA4,UGT2B7,ADH6,GSTA3,MAOA,ADH7,ADH1B,UGT2B15,GSTK1,UGT2B17,ADH5,ADH4,GSTM2,GSTA1,GSTA2
1	1	0.000714	18	1139	6	0.005	0.333	GO:0008308	MF	524	voltage-gated anion channel activity	1	CLCN6,GPR89A,BSND,CLCNKB,CLCNKA,GPR89B
1	1	0.000717	45	5592	26	0.005	0.578	KEGG:05150	keg	244	Staphylococcus aureus infection	1	CFH,MASP2,FCGR2B,MASP1,IL10,FCGR2A,FCGR1A,C1QC,C2,PTAFR,C1QB,C1QA,SELP,HLA-DQB1,HLA-DRB1,HLA-DQA1,HLA-DRB5,FCGR3A,HLA-DOA,HLA-DMA,HLA-DRA,HLA-DPB1,HLA-DPA1,HLA-DQA2,HLA-DOB,HLA-DMB
1	1	0.000721	7	6200	7	0.001	1	GO:0043515	MF	357	kinetochore binding	1	MAD1L1,SPDL1,CLASP1,TTK,CENPE,CENPH,CLASP2
1	1	0.000752	236	101	7	0.069	0.03	KEGG:04144	keg	131	Endocytosis	1	AMPH,SMAP1,WIPF3,SH3GL3,UBB,DNM3,HSPA1A
1	1	0.00078	108	352	9	0.026	0.083	KEGG:01200	keg	285	Carbon metabolism	1	H6PD,ENO1,GAPDH,TPI1,ENO2,SDHB,PGD,MTHFR,HIBCH
1	1	0.000796	43	5592	25	0.004	0.581	KEGG:04672	keg	568	Intestinal immune network for IgA production	1	IL4,IL5,CD86,ITGA4,CD80,CXCR4,IL10,CCL28,PIGR,ICOS,IL15,CCR9,CD28,HLA-DQB1,HLA-DRB1,HLA-DQA1,HLA-DRB5,HLA-DOA,HLA-DMA,HLA-DRA,HLA-DPB1,HLA-DPA1,HLA-DQA2,HLA-DOB,HLA-DMB
1	1	0.000813	86	1582	18	0.011	0.209	KEGG:04666	keg	286	Fc gamma R-mediated phagocytosis	1	CDC42,FCGR2B,AMPH,PTPRC,ASAP3,PLA2G4A,PIK3R3,VAV3,FCGR2A,PIP5K1A,FCGR1A,WASF2,PLPP3,ARPC5,PIK3CD,CFL1,MARCKSL1,FCGR3A
1	1	0.000891	25	9845	22	0.002	0.88	REAC:R-HSA-191273	rea	125	Cholesterol biosynthesis	1	CYP51A1,MSMO1,IDI1,FDFT1,SQLE,SC5D,HMGCS1,HMGCR,DHCR24,ACAT2,HSD17B7,LBR,EBP,NSDHL,IDI2,TM7SF2,GGPS1,FDPS,PMVK,DHCR7,ARV1,PLPP6
1	1	0.0009	9	7999	9	0.001	1	GO:0033180	CC	213	proton-transporting V-type ATPase, V1 domain	1	ATP6V1H,ATP6AP1,ATP6V1A,ATP6V1B1,ATP6V1F,ATP6V1C2,ATP6V1B2,ATP6V1C1,ATP6AP1L
1	1	0.000914	197	13	3	0.231	0.015	KEGG:04510	keg	275	Focal adhesion	1	MAPK10,ELK1,PDGFC
1	1	0.000922	132	19	3	0.158	0.023	KEGG:04910	keg	472	Insulin signaling pathway	1	PRKAR2B,MAPK10,ELK1
1	1	0.000952	139	46	4	0.087	0.029	KEGG:04072	keg	481	Phospholipase D signaling pathway	1	GAB1,PDGFC,GRM1,DNM3
1	1	0.000973	7	102	2	0.02	0.286	REAC:R-HSA-8937144	rea	327	Aryl hydrocarbon receptor signalling	1	HSP90AB1,PTGES3
1	1	0.000979	24	10693	22	0.002	0.917	GO:0043252	BP	312	sodium-independent organic anion transport	1	SLCO1A2,MFSD10,SLCO1B1,SLC22A7,SLCO2B1,SLCO5A1,SLCO1C1,SLC22A14,SLC16A2,SLC22A8,SLC22A9,SLC22A11,SLC22A13,SLCO4C1,SLCO2A1,SLCO3A1,SLC22A25,SLC22A24,SLC22A6,SLCO6A1,AC011604.2,AC022335.1
1	1	0.00102	55	814	9	0.011	0.164	KEGG:00590	keg	117	Arachidonic acid metabolism	1	PTGES3,GPX7,PLA2G2D,PLA2G5,CYP2J2,PLA2G2F,CYP4A22,CYP4A11,PLA2G2C
1	1	0.00103	20	384	4	0.01	0.2	REAC:R-HSA-5205685	rea	234	Pink/Parkin Mediated Mitophagy	1	MFN2,UBC,PINK1,UBB
1	1	0.00104	34	6010	21	0.003	0.618	GO:0061641	BP	226	CENP-A containing chromatin organization	1	CENPQ,CENPA,CENPL,CENPK,HJURP,CENPO,ITGB3BP,CENPC,CENPU,CENPH,SMARCA5,HIST1H4H,RBBP4,RUVBL1,NPM1,HIST1H4C,CENPW,HIST2H4B,HIST2H4A,HIST1H4E,HIST1H4A
1	1	0.00105	12	1907	6	0.003	0.5	KEGG:00730	keg	599	Thiamine metabolism	1	AK2,NTPCR,ACP1,AK5,AK4,ALPL
1	1	0.00106	26	521	5	0.01	0.192	REAC:R-HSA-1971475	rea	630	A tetrasaccharide linker sequence is required for GAG synthesis	1	HSPG2,SDC3,B3GALT6,GPC5,AGRN
1	1	0.00107	118	102	5	0.049	0.042	KEGG:04915	keg	343	Estrogen signaling pathway	1	HSP90AA1,HSP90AB1,OPRM1,GRM1,HSPA1A
1	1	0.0011	210	13	3	0.231	0.014	KEGG:04014	keg	30	Ras signaling pathway	1	MAPK10,ELK1,PDGFC
1	1	0.00112	60	13338	56	0.004	0.933	KEGG:04742	keg	118	Taste transduction	1	GABRA3,GABRA1,ENTPD2,TRPM5,ITPR3,PKD2L1,GABRA4,P2RX3,SCNN1A,GNB3,PDE1A,TAS2R8,TAS2R7,TAS2R9,PDE1B,GRM4,TAS2R5,GNG13,ADCY4,CHRM3,HTR1B,SCN2A,PLCB2,HCN4,PRKACB,GABRA6,HTR3B,CACNA1C,GABRA2,GRM1,SCN3A,PDE1C,ADCY8,KCNK5,HTR3A,SCNN1G,SCNN1B,HTR1E,SCN9A,TAS2R1,P2RY1,TAS1R3,TAS1R1,ADCY6,HTR3C,HTR1A,HTR1F,HTR1D,CALHM1,HTR3E,HTR3D,GABRA5,P2RX2,GABBR1,GNAT3,PKD1L3
1	1	0.00121	61	5733	32	0.006	0.525	GO:0060966	BP	516	regulation of gene silencing by RNA	1	POLR2B,PUM2,AGO1,FXR1,EIF4G1,XPO5,LIN28A,PPARG,MYCN,PUM1,DHX9,PPP3CA,MAEL,POLR2D,LIMD1,HIST1H4H,ADAR,H3F3A,ZC3H12A,POLR2H,TERT,HIST1H4C,HIST1H3J,POU5F1,TRIM71,DND1,HIST2H4B,HIST2H4A,HIST1H3E,HIST1H4E,HIST1H4A,HIST1H3H
1	1	0.00122	14	3151	8	0.003	0.571	GO:0001518	CC	407	voltage-gated sodium channel complex	1	SCN2A,SCN7A,SCN1A,SCN3A,SCN11A,SCN9A,SCN5A,SCN10A
1	1	0.00127	20	377	4	0.011	0.2	KEGG:00592	keg	51	alpha-Linolenic acid metabolism	1	PLA2G2D,PLA2G5,PLA2G2F,PLA2G2C
1	1	0.00133	11	3217	7	0.002	0.636	REAC:R-HSA-1433617	rea	239	Regulation of signaling by NODAL	1	ACVR2B,ACVR2A,ACVR1C,CFC1,LEFTY2,TDGF1,LEFTY1
1	1	0.00136	161	16739	161	0.01	1	REAC:R-HSA-9010553	rea	538	Regulation of expression of SLITs and ROBOs	1	PSMB1,RPS20,PSMC4,RPL26L1,PSMA4,RPL18,PSME4,PABPC1,RPL31,USP33,RPS5,PSMC5,RPL6,RPLP0,PSME1,PSMD5,PSMD8,RPL3,RBX1,PSMC6,PSMA3,PSMC1,PSMB5,PSMA6,PSME2,PSMA7,PSMD10,PSMD7,GSPT1,ELOB,RPS16,RPS19,RPL18A,PSMA2,LHX2,CUL2,RPL28,RPL19,PSMD3,CASC3,PSMD11,RPL34,RPS13,MAGOHB,RPS12,RPL24,NCBP2,EIF4G1,PSMD14,RPS15,RPL22,RPS25,ETF1,LHX4,RPL21,RPL5,UPF3B,RPL23,PSMF1,PSMB2,SEM1,PSMA1,RPS4Y1,RPL36,PSME3,RPL27,RPS15A,MSI1,PSMB7,NCBP1,RPL35,RPS6,RPLP1,RPS24,RPL3L,RPS2,EIF4A3,PSMB6,RPS11,RPL13A,RPL11,RPS8,PSMA5,RPS27A,RPL32,SLIT2,RPS3A,RPL37,RPL10,RPL7,RPL7A,RPS3,FAU,UBC,UPF2,ROBO3,ELOC,PSMA8,RPL30,PSMD4,PSMB4,RPL8,PSMC2,RPL29,MAGOH,RPL22L1,PSMD6,RPL9,RPL39L,RPS14,RPL36AL,PSMC3,RPL27A,RPL13,RPSA,UPF3A,ROBO1,UBB,RPS9,RPS21,RPS7,RPL38,DAG1,PSMD1,RPL4,RPL15,PSMD2,RPLP2,RPS27,RPS17,RPL35A,ROBO2,RPS27L,PSMD13,RPS23,SLIT1,COL4A5,RPL14,GSPT2,PSMD12,RPS26,RPL37A,RPL12,RPS4X,RPL23A,LDB1,RPL10A,RPL39,PSMB8,PSMB10,RNPS1,RPS29,ZSWIM8,UBA52,RPL41,RPS18,RPS28,PSMB9,RPL36A,RBM8A,PSMB3
1	1	0.00138	37	14559	37	0.003	1	REAC:R-HSA-111465	rea	31	Apoptotic cleavage of cellular proteins	1	VIM,CDH1,DSG2,CASP8,PRKCQ,ROCK1,PKP1,ADD1,CLSPN,DSP,ACIN1,BMX,STK24,TJP1,BIRC2,LMNB1,TJP2,STK26,DSG3,DSG1,APC,DBNL,CASP6,GSN,GAS2,LMNA,PRKCD,CASP3,CASP7,CTNNB1,FNTA,PTK2,PLEC,BCAP31,MAPT,SPTAN1,OCLN
1	1	0.00141	13	4562	9	0.002	0.692	GO:0015385	MF	326	sodium:proton antiporter activity	1	SLC9A3,SLC9A1,SLC9A2,SLC9C2,SLC9B1,SLC9B2,SLC9C1,SLC9A4,SLC9A9
1	1	0.00143	8	3	1	0.333	0.125	GO:0042583	CC	36	chromaffin granule	1	CLU
1	1	0.00152	79	7596	48	0.006	0.608	GO:0031091	CC	602	platelet alpha granule	1	HGF,ACTN2,TGFB2,TIMP1,MAGED2,SYTL4,SERPINE1,PHACTR2,VEGFA,SPARC,KNG1,HRG,FN1,QSOX1,STXBP3,CLU,PLG,VAMP7,F13A1,CD36,SERPINE2,OLA1,MMRN1,EGF,APP,SCCPDH,LEFTY2,AHSG,SNCA,LHFPL2,PCYOX1L,VEGFC,APOOL,CD109,CYB5R1,TREML1,ALB,TEX264,VEGFD,PCDH7,GTPBP2,SELP,PROS1,F8,THBS2,PDGFA,F5,TMSB4X
1	1	0.0016	132	5592	61	0.011	0.462	KEGG:04514	keg	317	Cell adhesion molecules (CAMs)	1	SELE,CNTN1,VCAN,CLDN18,PTPRC,ITGA6,CLDN16,CD86,ITGA4,SDC1,CD58,CD2,CD80,VTCN1,ITGAV,PTPRF,ITGA9,CD8A,NCAM2,F11R,MPZ,SDC3,VCAM1,CADM3,CLDN1,NFASC,CTLA4,ICOS,CLDN19,NLGN1,ALCAM,CD8B,NEGR1,CD34,SELP,CLDN22,NECTIN3,CD28,HLA-DQB1,NRXN1,TIGIT,CNTN2,SELL,HLA-DRB1,HLA-DQA1,OCLN,MPZL1,HLA-DRB5,HLA-DOA,HLA-DMA,HLA-DRA,HLA-C,HLA-E,HLA-F,HLA-A,HLA-DPB1,HLA-DPA1,HLA-B,HLA-DQA2,HLA-DOB,HLA-DMB
1	1	0.00174	70	15894	70	0.004	1	REAC:R-HSA-69017	rea	454	CDK-mediated phosphorylation and removal of Cdc6	1	CDC27,PSMB1,PSMC4,PSMA4,ANAPC4,PSME4,UBE2D1,PSMC5,ANAPC5,PSME1,CDC6,CDC23,PSMD5,PSMD8,PSMC6,PSMA3,PSMC1,PSMB5,PSMA6,PSME2,PSMA7,PSMD10,PSMD7,CCNE1,FZR1,PSMA2,PSMD3,PSMD11,ANAPC15,PSMD14,CDK2,PSMF1,PSMB2,SEM1,PSMA1,CDC16,PSME3,CCNA1,PSMB7,ANAPC11,PSMB6,PSMA5,RPS27A,CCNA2,UBC,ANAPC1,PSMA8,PSMD4,PSMB4,PSMC2,PSMD6,ANAPC10,PSMC3,ANAPC16,UBE2E1,UBB,PSMD1,UBE2C,PSMD2,CCNE2,ANAPC2,CDC26,PSMD13,ANAPC7,PSMD12,PSMB8,PSMB10,UBA52,PSMB9,PSMB3
1	1	0.00176	8	5384	7	0.001	0.875	REAC:R-HSA-428890	rea	254	Role of ABL in ROBO-SLIT signaling	1	CLASP1,CAP2,CAP1,ABL2,SLIT2,CLASP2,ROBO1
1	1	0.00179	10	3	1	0.333	0.1	GO:0032464	BP	497	positive regulation of protein homooligomerization	1	CLU
1	1	0.0018	64	11436	53	0.005	0.828	GO:0014068	BP	376	positive regulation of phosphatidylinositol 3-kinase signaling	1	FGR,WNT16,FYN,DCN,IGF1,HGF,MYOC,ERBB3,FGFR1,TGFB2,SIRT1,JAK2,FLT1,UNC5B,CBL,PTPN6,PPARD,PDGFRB,TEK,CAT,FLT3,KDR,PDGFRA,PRR5L,AGAP2,AGT,HAX1,PDGFC,IL18,ANGPT1,PIK3AP1,NRG1,KIT,NCF1,PLXNB1,F2RL1,GPER1,NKX3-1,PTK2,FSHR,PDGFD,SELP,LEP,CD28,ERBB4,F2,HCLS1,F2R,SEMA4D,RELN,PDGFA,TNF,RGL2
1	1	0.00183	3	2128	3	0.001	1	GO:0004307	MF	176	ethanolaminephosphotransferase activity	1	CEPT1,SELENOI,PIGF
1	1	0.0019	10	7078	9	0.001	0.9	GO:0010452	BP	585	histone H3-K36 methylation	1	NSD2,ASH1L,SMYD2,PAXIP1,IWS1,NSD1,SETMAR,SETD2,BCOR
1	1	0.0019	128	272	8	0.029	0.062	KEGG:05418	keg	372	Fluid shear stress and atherosclerosis	1	MAP2K4,PRKCZ,ACTB,HSP90AA1,HSP90AB1,MAPK10,CALML6,PIK3CD
1	1	0.00202	43	5922	25	0.004	0.581	KEGG:00970	keg	9	Aminoacyl-tRNA biosynthesis	1	LARS2,SARS,GATB,IARS2,SEPSECS,HARS2,TARS,RARS,DARS,FARSB,WARS2,DARS2,AARS2,QRSL1,LARS,YARS,EPRS,VARS2,TARS2,FARS2,RARS2,PARS2,HARS,QARS,VARS
1	1	0.00204	33	12561	31	0.002	0.939	REAC:R-HSA-5694530	rea	178	Cargo concentration in the ER	1	CD59,TMED2,CNIH1,SEC23A,AREG,CTSC,FOLR1,SEC24A,COL7A1,LMAN2L,PREB,SEC24B,LMAN1L,CNIH3,MIA2,SEC24D,SAR1B,MIA3,GRIA1,STX5,TGFA,LMAN2,TMED10,CNIH2,SEC24C,MCFD2,F8,SERPINA1,F5,SEC22B,AL049629.2
1	1	0.00211	49	1016	9	0.009	0.184	KEGG:00480	keg	225	Glutathione metabolism	1	GCLM,GPX7,SRM,TXNDC12,GSTM5,GSTM3,PGD,GSTM4,GSTM2
1	1	0.00217	84	6704	47	0.007	0.56	KEGG:05146	keg	316	Amoebiasis	1	SERPINB1,C8B,PIK3CB,LAMC2,RAB7A,COL4A4,GNAS,LAMB4,LAMB1,TGFB2,HSPB1,NFKB1,LAMA4,C9,FN1,IL1R2,IL1R1,PIK3R3,ARG1,PIK3CA,SERPINB6,IL1B,LAMC1,IL6,IL10,TLR2,PRKACB,RAB5A,PIK3R1,C8A,CD1D,CXCL1,CASP3,COL1A2,ADCY1,COL3A1,IL12A,COL4A3,CXCL8,CD14,SERPINB9,PIK3CD,LAMB2,LAMA2,LAMB3,TNF,RAB7B
1	1	0.00218	23	377	4	0.011	0.174	KEGG:00591	keg	589	Linoleic acid metabolism	1	PLA2G2D,PLA2G5,PLA2G2F,PLA2G2C
1	1	0.0022	9	118	2	0.017	0.222	REAC:R-HSA-8849469	rea	153	PTK6 Regulates RTKs and Their Effectors AKT1 and DOK1	1	UBC,UBB
1	1	0.00221	22	10693	20	0.002	0.909	GO:0015347	MF	628	sodium-independent organic anion transmembrane transporter activity	1	SLCO1A2,SLCO1B1,SLC22A7,SLCO2B1,SLCO5A1,SLCO1C1,SLC22A14,SLC22A8,SLC22A9,SLC22A11,SLC22A13,SLCO4C1,SLCO2A1,SLCO3A1,SLC22A25,SLC22A24,SLC22A6,SLCO6A1,AC011604.2,AC022335.1
1	1	0.0023	1200	1118	101	0.09	0.084	KEGG:01100	keg	245	Metabolic pathways	1	AK2,NADK,GCLM,TRIT1,H6PD,PIGV,ELOVL1,ENO1,PGM1,POMGNT1,ALG6,PHGDH,PTGES3,GAPDH,TPI1,ENO2,DHCR24,SCP2,AMPD2,MECR,ATP5PB,SRM,AMPD1,CTH,AGMAT,HAO2,NT5C1A,ACADM,ST6GALNAC5,SDHB,PLA2G2D,HMGCL,GALE,ATP6V0B,B4GALT2,AKR1A1,MAN1C1,UROD,ST3GAL3,PPCS,PLA2G5,PPT1,CHIA,HMGCS2,CEPT1,CYP2J2,KYAT3,DBT,PGD,PIGK,AZIN2,PLCH2,AK5,PANK4,PAFAH2,EXTL1,PLA2G2F,CDA,CYP4A22,CMPK1,PLPP3,AK4,DHRS3,ALPL,AGL,EXTL2,HPRT1,NDUFS5,AHCYL1,CTPS1,CERS6,ALG14,NMNAT1,UQCRH,B3GALT6,MTHFR,RIMKLA,HYI,ST6GALNAC3,A3GALT2,POLR3C,CYP4A11,PLA2G2C,DPYD,HIBCH,MAN1A2,MT-CYB,MT-ND2,MT-ND5,MT-ND3,MT-ND4,MT-ND1,MT-ATP6,HSD3B1,HSD3B2,INPP5B,DHFR,UQCRHL,AMY2B,AMY2A,DDOST
1	1	0.00238	62	68	3	0.044	0.048	KEGG:04137	keg	290	Mitophagy - animal	1	BNIP3L,MAPK10,UBB
1	1	0.00239	78	6704	44	0.007	0.564	KEGG:04512	keg	221	ECM-receptor interaction	1	IBSP,COL9A2,LAMC2,HMMR,COL4A4,ITGB5,LAMB4,LAMB1,ITGA6,ITGB8,COL9A1,LAMA4,THBS4,ITGB6,ITGA4,FN1,SDC1,SPP1,TNN,SV2C,CD36,LAMC1,ITGAV,HSPG2,ITGA10,ITGA9,SV2A,COL6A3,ITGA2,COL1A2,TNXB,COL4A3,THBS3,LAMB2,COL6A5,DAG1,THBS2,AGRN,RELN,LAMA2,CD47,LAMB3,COL6A6,ITGA1
1	1	0.00244	84	46	3	0.065	0.036	KEGG:04012	keg	332	ErbB signaling pathway	1	MAPK10,GAB1,ELK1
1	1	0.00244	6	2000	4	0.002	0.667	REAC:R-HSA-77346	rea	410	Beta oxidation of decanoyl-CoA to octanoyl-CoA-CoA	1	HADHA,MECR,ACADM,HADHB
1	1	0.00245	36	11350	32	0.003	0.889	KEGG:04975	keg	10	Fat digestion and absorption	1	NPC1L1,DGAT2,PLPP1,SCARB1,APOB,MOGAT3,PLA2G2D,APOA1,ACAT2,PLA2G12A,PLA2G5,CD36,CLPS,ABCG5,PLA2G12B,MTTP,ABCG8,PLA2G2F,PLPP3,FABP1,ABCA1,MOGAT2,SLC27A4,AGPAT2,CEL,PLA2G1B,PNLIP,LIPF,DGAT1,PNLIPRP1,PLA2G2C,AGPAT1
1	1	0.00267	6	6494	6	0.001	1	GO:0001547	BP	198	antral ovarian follicle growth	1	ESR1,FOXO3,EREG,BMPR1B,GPR149,ZP3
1	1	0.00267	6	2055	4	0.002	0.667	REAC:R-HSA-1482798	rea	50	Acyl chain remodeling of CL	1	HADHA,PLA2G4A,HADHB,LCLAT1
1	1	0.00271	19	255	3	0.012	0.158	GO:0017075	MF	651	syntaxin-1 binding	1	VAMP3,STXBP5,DAPK1
1	1	0.00274	137	5592	62	0.011	0.453	KEGG:04145	keg	67	Phagosome	1	MARCO,VAMP3,SEC61A1,TFRC,FCGR2B,ACTB,RAB7A,TUBA3D,DYNC1I2,ITGB5,THBS4,ATP6V0E1,ATP6V1A,PIKFYVE,ATP6V1B1,NCF2,ATP6V0B,STX12,COLEC11,TUBA1B,CANX,TUBA4A,TUBB2A,TUBB2B,TLR2,ITGAV,FCGR2A,ATP6V1C2,RAB5A,DYNC1LI1,FCGR1A,TUBA3E,PLA2R1,CTSS,ITGA2,TAP1,STX18,THBS3,CD14,HLA-DQB1,HLA-DRB1,TUBB,HLA-DQA1,HLA-DRB5,FCGR3A,HLA-DOA,HLA-DMA,HLA-DRA,HLA-C,HLA-E,HLA-F,HLA-A,ATP6V1G2,HLA-DPB1,HLA-DPA1,HLA-B,HLA-DQA2,HLA-DOB,HLA-DMB,ATP6V1E2,SEC22B,RAB7B
1	1	0.00287	58	148	4	0.027	0.069	KEGG:04730	keg	154	Long-term depression	1	GNAS,GRID2,GRM1,PRKG1
1	1	0.00288	13	376	3	0.008	0.231	REAC:R-HSA-1482922	rea	211	Acyl chain remodelling of PI	1	PLA2G2D,PLA2G5,PLA2G2F
1	1	0.00296	13	1455	5	0.003	0.385	GO:0090533	CC	642	cation-transporting ATPase complex	1	ATP1A2,SLC9A1,ATP1A4,ATP1B1,ATP1A1
1	1	0.00299	87	160	5	0.031	0.057	KEGG:04540	keg	595	Gap junction	1	GNAS,TUBA1B,PDGFC,GRM1,PRKG1
1	1	0.00308	28	377	4	0.011	0.143	GO:0004623	MF	171	phospholipase A2 activity	1	PLA2G2D,PLA2G5,PLA2G2F,PLA2G2C
1	1	0.00315	12	962	4	0.004	0.333	GO:0042577	MF	612	lipid phosphatase activity	1	PLPPR5,PLPPR4,PLPP3,AC119674.2
1	1	0.00317	86	16253	86	0.005	1	KEGG:03015	keg	360	mRNA surveillance pathway	1	UPF1,PPP2R5A,PPP2R5B,SMG6,PABPC1,DAZAP1,CPSF1,PPP2R3A,PPP2R2C,PPP2R5C,PAPOLA,PABPC4,PPP2R3C,ACIN1,PABPN1,PNN,PABPC1L,CSTF1,RNMT,CSTF2,NXT2,GSPT1,PPP2CB,PPP2R1A,CASC3,MAGOHB,CPSF6,RNGTT,HBS1L,PPP2R5D,NCBP2,PAPOLG,SMG7,CPSF3,ETF1,UPF3B,SYMPK,NXF5,NXT1,SRRM1,MSI1,WDR33,NCBP1,PPP2R1B,EIF4A3,FIP1L1,NXF3,CPSF7,SAP18,UPF2,PABPC3,MSI2,PPP2R5E,PPP2R2B,SMG1,SSU72,CPSF4,NXF1,MAGOH,WDR82,PCF11,CPSF2,NUDT21,PPP2R3B,UPF3A,PYM1,CLP1,PPP1CA,PABPC5,PPP2R2D,CSTF3,CSTF2T,ALYREF,PABPC1L2B,PABPC1L2A,PPP1CC,GSPT2,SMG5,PABPN1L,RNPS1,PPP1CB,PPP2R2A,PABPC4L,BCL2L2-PABPN1,RBM8A,NXF2
1	1	0.0032	96	11	2	0.182	0.021	KEGG:05231	keg	208	Choline metabolism in cancer	1	MAPK10,PDGFC
1	1	0.00329	49	13183	45	0.003	0.918	GO:0010043	BP	351	response to zinc ion	1	ABCC8,CPS1,P2RX7,GLRA2,SLC30A4,CA2,APOBEC1,SLC30A3,CREB1,ARG1,HVCN1,MT1G,MT2A,ASS1,P2RX4,GGH,KHK,S100A8,PARP1,SLC30A5,GLRA1,ALAD,SLC30A6,SLC30A2,ATP13A2,VCAM1,SLC30A7,HAAO,SLC30A8,ATP7A,SLC39A13,MT1E,SLC30A1,KCNK3,PTEN,TH,D2HGDH,MT1X,SLC30A10,MT1F,PLN,MT1H,MT1A,MT1M,ZNF658
1	1	0.00335	91	108	4	0.037	0.044	KEGG:04914	keg	300	Progesterone-mediated oocyte maturation	1	RPS6KA2,HSP90AA1,HSP90AB1,MAPK10
1	1	0.00352	18	12761	18	0.001	1	GO:0001522	BP	422	pseudouridine synthesis	1	RPUSD1,PUS7,GAR1,PUS3,PUS7L,DKC1,NAF1,NHP2,RPUSD3,PUS10,RPUSD4,TRUB1,RPUSD2,TRUB2,MRPL1,PUSL1,PUS1,NOP10
1	1	0.00357	15	11988	15	0.001	1	GO:0005545	MF	566	1-phosphatidylinositol binding	1	SCIN,ZFYVE16,SNAP91,SYT1,SCARB1,PICALM,WDFY1,SNX10,EEA1,SNX9,ZFYVE9,EPB41,WDFY3,ZFYVE1,FRMPD2
1	1	0.00358	86	13	2	0.154	0.023	KEGG:04912	keg	539	GnRH signaling pathway	1	MAPK10,ELK1
1	1	0.0036	14	376	3	0.008	0.214	REAC:R-HSA-1482925	rea	371	Acyl chain remodelling of PG	1	PLA2G2D,PLA2G5,PLA2G2F
1	1	0.00362	113	12549	94	0.007	0.832	GO:0002576	BP	626	platelet degranulation	1	LAMP2,CD9,IGF1,HGF,VCL,ITIH4,WDR1,SPP2,ACTN1,ACTN2,APLP2,TF,TGFB2,BRPF3,VTI1B,TIMP1,MAGED2,SYTL4,SCG3,SERPINE1,RARRES2,CDC37L1,VWF,PHACTR2,VEGFA,SPARC,KNG1,HRG,FN1,PLEK,QSOX1,APOA1,TGFB3,CLU,PLG,SRGN,F13A1,ABCC4,TUBA4A,ISLR,CD36,CD63,STXBP1,TLN1,THBS1,OLA1,MMRN1,EGF,APP,ECM1,SCCPDH,LEFTY2,AHSG,LHFPL2,PCYOX1L,SERPING1,ENDOD1,FERMT3,VEGFC,APOOL,TTN,CD109,TAGLN2,DMTN,FCER1G,CYB5R1,ITIH3,ALB,TEX264,ANXA5,SYK,VEGFD,PCDH7,GTPBP2,CTSW,VEGFB,SELP,A2M,CHID1,GAS6,PROS1,F8,NHLRC2,FLNA,FAM3C,SERPINA1,PDGFA,PSAP,TOR4A,CALM1,F5,TMSB4X,SELENOP,LYN
1	1	0.00376	51	14963	50	0.003	0.98	GO:0051310	BP	425	metaphase plate congression	1	MAD1L1,CENPQ,CUL3,SPDL1,MLH1,KIF22,NDC80,PIBF1,CHMP2B,SEH1L,CHMP5,ZW10,CDC23,CHMP4B,FAM83D,RAB11A,KPNB1,TTL,CENPF,KIF14,VPS4B,KIF18A,BECN1,CHMP1A,VPS4A,CCNB1,PSRC1,CDCA8,NUMA1,CENPE,KIF2C,ANKRD53,CENPC,BOD1,CDCA5,CHMP7,HNRNPU,SPICE1,CHMP4C,GEM,CDT1,MIS12,TRAPPC12,CHMP6,RRS1,MEIOC,DYNC1H1,CHAMP1,KIFC1,CHMP4A
1	1	0.00376	8	6147	7	0.001	0.875	GO:0015651	MF	483	quaternary ammonium group transmembrane transporter activity	1	SLC22A16,SLC22A2,SLC22A3,SLC22A1,SLC25A20,SLC22A4,SLC22A5
1	1	0.00377	64	489	7	0.014	0.109	KEGG:05100	keg	419	Bacterial invasion of epithelial cells	1	CDC42,ACTB,GAB1,MAD2L2,WASF2,PIK3CD,DNM3
1	1	0.00382	123	973	15	0.015	0.122	KEGG:04110	keg	44	Cell cycle	1	E2F2,CDC14A,ORC1,CDC7,CCND3,HDAC1,MAD2L2,GADD45A,ZBTB17,CDC20,CDKN2C,YWHAH,CCNH,YWHAB,SFN
1	1	0.00382	79	8570	52	0.006	0.658	KEGG:05323	keg	174	Rheumatoid arthritis	1	ATP6V1H,ATP6AP1,TGFB2,ATP6V0A4,VEGFA,ATP6V0E1,CD86,ATP6V1A,IL1A,CCL20,ATP6V1B1,ATP6V0B,TEK,CD80,CXCL6,IL1B,ATP6V1F,CTSL,IL6,ATP6V1G1,TLR2,CTSK,ATP6V1C2,ATP6V1B2,ATP6V0D2,ANGPT1,ATP6V1C1,CTLA4,CXCL5,CXCL1,IL15,CXCL8,ATP6V0E2,JUN,CD28,HLA-DQB1,CSF1,HLA-DRB1,HLA-DQA1,HLA-DRB5,HLA-DOA,HLA-DMA,HLA-DRA,ATP6V1G2,HLA-DPB1,LTB,HLA-DPA1,TNF,HLA-DQA2,HLA-DOB,HLA-DMB,ATP6V1E2
1	1	0.00384	18	2133	7	0.003	0.389	GO:0010881	BP	266	regulation of cardiac muscle contraction by regulation of the release of sequestered calcium ion	1	ATP1A2,CASQ2,FKBP1B,CALM2,SLC8A1,RYR2,GSTM2
1	1	0.00393	26	2710	10	0.004	0.385	GO:0072509	MF	354	divalent inorganic cation transmembrane transporter activity	1	SLC30A3,SLC41A1,SLC40A1,SLC39A1,SLC30A6,SLC30A2,SLC30A7,SLC30A1,SLC30A10,SLC39A10
1	1	0.004	13	938	4	0.004	0.308	GO:0030122	CC	541	AP-2 adaptor complex	1	EPS15,SGIP1,LDLRAP1,BTBD8
1	1	0.00401	1	67	1	0.015	1	GO:0017113	MF	399	dihydropyrimidine dehydrogenase (NADP+) activity	1	DPYD
1	1	0.00403	11	8328	10	0.001	0.909	REAC:R-HSA-5578768	rea	598	Physiological factors	1	WWTR1,HIPK2,KAT2B,GATA4,CORIN,NPR2,NPPC,HIPK1,NPR1,NPPA
1	1	0.00405	15	814	4	0.005	0.267	REAC:R-HSA-211935	rea	624	Fatty acids	1	CYP2J2,CYP4B1,CYP4A22,CYP4A11
1	1	0.00407	171	1609	27	0.017	0.158	GO:0009898	CC	337	cytoplasmic side of plasma membrane	1	FGR,GNAI3,KCNAB2,RASAL2,GNB1,GNAS,RGS1,NPHS2,ERRFI1,RGS2,CD2,SNX9,GNAT2,PTPN22,RGS8,ABL2,PTPN7,LDLRAP1,EPB41,JAK1,SPTA1,GNG12,GNG5,LCK,CNR2,AJAP1,S100A6
1	1	0.00418	16	102	2	0.02	0.125	GO:0023026	MF	558	MHC class II protein complex binding	1	HSP90AA1,HSP90AB1
1	1	0.00418	7	10	1	0.1	0.143	GO:0030346	MF	26	protein phosphatase 2B binding	1	ATP2B4
1	1	0.00418	42	4938	21	0.004	0.5	KEGG:00071	keg	186	Fatty acid degradation	1	ACAA1,HADHA,ACOX3,EHHADH,ACADL,ACADM,ACSL3,HADHB,HADH,ALDH9A1,ACSL1,CPT2,CYP4A22,ACSL6,ALDH7A1,ADH6,CYP4A11,ADH7,ADH1B,ADH5,ADH4
1	1	0.00418	237	7822	130	0.017	0.549	KEGG:04080	keg	140	Neuroactive ligand-receptor interaction	1	CALCR,GABRA3,GABRA1,PTGER3,NPFFR2,CALCRL,ADCYAP1R1,P2RY10,SCTR,OPRK1,GABRP,GLRA2,GABRE,CRHR2,GHRHR,GABRA4,GNRHR,GLRB,GABRR2,OPRM1,GLP1R,GHR,GRM6,GABRG2,PRLR,NR3C1,VIPR1,TACR1,OPRD1,LEPR,CNR1,GRIA2,CHRNA2,ADRA1A,HCRTR1,PLG,PTGFR,GRM4,GRIA3,GRPR,MAS1,NMUR2,CHRM3,HTR1B,CGA,NMBR,CHRND,HTR2B,HCRTR2,CHRNA1,AGTR1,GLRA3,GZMA,GABRA6,GABRB2,GLRA1,GABRR1,TAAR2,LPAR4,HTR2C,CHRNB3,CHRNA6,THRB,DRD3,EDNRA,GABRA2,MCHR2,GRID2,GRM1,GRIA1,HTR5A,HTR6,CHRNB2,PTH1R,GABRG1,GABRB1,CCKAR,ADORA1,GRIK3,GRM2,NPY1R,NPY5R,F2RL2,F2RL1,HTR4,GRIK2,HTR1E,NTSR2,ADRB2,PTAFR,DRD5,TACR3,P2RY1,ADRA1B,FSHR,S1PR1,RXFP1,LPAR3,PTGER4,NMUR1,CYSLTR1,CHRNA9,LEP,P2RY14,GPR156,HTR1A,GPR35,HTR1F,HTR1D,GRM8,OXTR,CHRM2,F2R,P2RY13,P2RY8,GABRR3,ADRA2C,DRD1,GABRD,ADRB3,CNR2,GRM7,HRH1,CHRNG,AVPR1B,GRM3,GABBR1,GABRQ,ADRA2B,PRSS2
1	1	0.00423	66	2219	17	0.008	0.258	KEGG:05211	keg	49	Renal cell carcinoma	1	CDC42,FH,TGFB2,GAB1,SOS1,EPAS1,RAP1A,AKT3,SLC2A1,PIK3R3,EGLN1,PRCC,ARNT,TGFA,PIK3CD,JUN,NRAS
1	1	0.00427	31	894	6	0.007	0.194	REAC:R-HSA-163359	rea	105	Glucagon signaling in metabolic regulation	1	PRKAR2B,GNB1,GNAS,PRKACB,GNG12,GNG5
1	1	0.00444	32	13518	31	0.002	0.969	KEGG:00250	keg	605	Alanine, aspartate and glutamate metabolism	1	CPS1,ADSS,ASNS,CAD,FOLH1,ASPA,ALDH5A1,AGXT2,NIT2,GLS,GOT1,GOT2,ASL,PPAT,GAD1,ASS1,GFPT2,GLS2,GLUL,GAD2,GLUD1,GPT2,RIMKLB,GPT,RIMKLA,GLUD2,ABAT,ADSSL1,NAT8L,GFPT1,DDO
1	1	0.00449	113	12549	94	0.007	0.832	REAC:R-HSA-114608	rea	575	Platelet degranulation	1	LAMP2,CD9,IGF1,HGF,VCL,HSPA5,ITIH4,WDR1,SPP2,ACTN1,ACTN2,APLP2,TF,TGFB2,BRPF3,VTI1B,TIMP1,MAGED2,SYTL4,SCG3,SERPINE1,RARRES2,CDC37L1,VWF,PHACTR2,VEGFA,SPARC,KNG1,HRG,FN1,PLEK,QSOX1,APOA1,TGFB3,CLU,PLG,SRGN,F13A1,ABCC4,TUBA4A,CALU,ISLR,CAP1,CD36,CD63,TLN1,THBS1,OLA1,MMRN1,EGF,APP,ECM1,SCCPDH,LEFTY2,AHSG,LHFPL2,PCYOX1L,SERPING1,ENDOD1,FERMT3,VEGFC,APOOL,TTN,CD109,TAGLN2,CYB5R1,ITIH3,ALB,TEX264,ANXA5,VEGFD,PCDH7,GTPBP2,CTSW,CFL1,VEGFB,SELP,A2M,CHID1,GAS6,PROS1,F8,PPIA,NHLRC2,FLNA,FAM3C,SERPINA1,PDGFA,PSAP,TOR4A,CALM1,F5,TMSB4X,SELENOP
1	1	0.0045	12	125	2	0.016	0.167	REAC:R-HSA-844456	rea	85	The NLRP3 inflammasome	1	HSP90AB1,APP
1	1	0.00459	50	9009	36	0.004	0.72	KEGG:04923	keg	392	Regulation of lipolysis in adipocytes	1	ABHD5,PTGER3,PIK3CB,GNAI3,PTGS2,MGLL,GNAS,PTGS1,GNAI2,AKT3,PIK3R3,PIK3CA,NPY,GNAI1,IRS4,CGA,ADCY3,PRKG2,PRKACB,PIK3R1,PDE3B,ADCY8,ADORA1,NPY1R,ADCY1,AQP7,IRS1,ADRB2,NPR1,FABP4,PIK3CD,ADCY5,PNPLA2,PRKG1,ADRB3,AL035425.2
1	1	0.00468	42	9254	31	0.003	0.738	GO:0015701	BP	613	bicarbonate transport	1	CFTR,SLC4A7,CYB5R4,SLC4A4,SLC26A4,SLC26A3,CA2,CA9,SLC26A8,RHAG,SLC4A9,SLC4A3,CA14,CA6,CA1,SLC4A10,SLC26A1,SLC26A7,SLC26A2,CYB5R1,CA3,SLC4A2,CYB5R2,BEST1,CA5B,SLC26A5,SLC26A9,CA13,SLC26A6,AQP1,HBB
1	1	0.00472	35	4575	17	0.004	0.486	REAC:R-HSA-1483166	rea	309	Synthesis of PA	1	PLD1,GPD2,PLA2G4A,GNPAT,PLA2G2D,PLA2G12A,PLA2G5,GPAT3,GPD1L,PLA2R1,LPCAT1,PLA2G2F,ACP6,LIPH,LCLAT1,MIGA1,GPAT2
1	1	0.00474	56	15854	56	0.004	1	GO:0043022	MF	68	ribosome binding	1	HSPA5,LETMD1,SEC61A1,SEC61A2,GEMIN5,GCN1,NAA10,FMR1,ERI1,CPEB3,C1QBP,MRPS27,CPEB4,SPCS1,RPN2,ETF1,MTIF3,SBDS,EIF5A,IGHMBP2,EIF2S1,CPEB2,OLA1,DENR,EFL1,EIF2A,YTHDF1,GUF1,SRP19,IMPACT,OXA1L,MAIP1,EIF5A2,ZC3H12A,NAA15,RICTOR,LETM2,EEF2,SRP68,RPSA,LETM1,PYM1,NAA16,SRP72,GTPBP6,EIF3K,YTHDF3,MTOR,BAG6,RACK1,CPEB1,SLFN14,EIF6,EIF5AL1,AC245033.1,AL121753.1
1	1	0.00485	22	13694	22	0.002	1	GO:0014912	BP	322	negative regulation of smooth muscle cell migration	1	MEF2C,GSTP1,APEX1,NDRG4,SERPINE1,BMPR1A,PPARGC1A,PPARD,IGFBP5,NFE2L2,LRP1,SEMA6D,TPM1,MYOCD,SLIT2,IGFBP3,ILK,CORO1B,TRIB1,ADIPOQ,PRKG1,AIF1
1	1	0.00489	27	12969	26	0.002	0.963	KEGG:00650	keg	470	Butanoate metabolism	1	ACSM3,ACSM2B,ACAT1,AACS,OXCT1,HADHA,L2HGDH,ALDH5A1,HMGCS1,EHHADH,HMGCL,ACAT2,ACADS,ECHS1,GAD1,HMGCS2,GAD2,HADH,HMGCLL1,BDH2,ACSM1,ACSM6,ABAT,ACSM5,ACSM2A,ACSM4
1	1	0.00496	2	1227	2	0.002	1	GO:0070488	BP	348	neutrophil aggregation	1	S100A8,S100A9
1	1	0.00502	147	119	5	0.042	0.034	KEGG:05164	keg	276	Influenza A	1	MAP2K4,ACTB,MAPK10,AGFG1,HSPA1A
1	1	0.00507	7	1993	4	0.002	0.571	REAC:R-HSA-194002	rea	172	Glucocorticoid biosynthesis	1	POMC,HSD11B1,HSD3B1,HSD3B2
1	1	0.00509	23	13870	23	0.002	1	GO:0032897	BP	72	negative regulation of viral transcription	1	MID2,REST,TFAP4,TRIM14,HDAC1,TRIM62,TRIM32,TARDBP,ZNF639,TRIM21,INPP5K,POU2F3,IFITM3,HMGA2,TRIM11,TRIM8,JUN,TRIM31,TRIM27,TRIM13,CCL5,CCL4,CCL3
1	1	0.00518	6	2530	4	0.002	0.667	GO:0032027	MF	452	myosin light chain binding	1	MYOC,CXCR4,SPATA6,IQGAP3
1	1	0.00536	5	5992	5	0.001	1	REAC:R-HSA-964739	rea	378	N-glycan trimming and elongation in the cis-Golgi	1	MAN1A1,MAN1C1,MGAT1,MANEA,MAN1A2
1	1	0.00542	137	1864	25	0.013	0.182	GO:0055002	BP	522	striated muscle cell development	1	MAP2K4,ACTN2,CAPZB,RGS2,RGS4,PROX1,CASQ2,MYOG,MYBPH,AGT,MYOM3,CASQ1,ACTA1,HNRNPU,UCHL1,OBSCN,SKI,LMNA,SELENON,NEXN,LMOD1,NPPA,SMYD3,MTOR,MYBPHL
1	1	0.00544	20	6039	13	0.002	0.65	GO:0007289	BP	451	spermatid nucleus differentiation	1	TBPL1,GOPC,PSME4,SRPK1,RNF8,KDM3A,CHD5,TMF1,PYGO2,HMGB2,FSHR,AGFG1,SYCP1
1	1	0.0056	29	4357	14	0.003	0.483	GO:0035250	MF	5	UDP-galactosyltransferase activity	1	B4GALT2,B4GALT4,B3GNT7,B4GALT3,B3GALT2,WDFY3,B3GALNT1,B3GNT2,B3GALT1,UGT8,B3GALT6,B3GNT5,A3GALT2,COLGALT2
1	1	0.00565	6	7356	6	0.001	1	GO:0005237	MF	464	inhibitory extracellular ligand-gated ion channel activity	1	GLRA2,GLRB,GLRA3,GABRB2,GLRA1,GLRA4
1	1	0.00573	315	11157	228	0.02	0.724	KEGG:04151	keg	80	PI3K-Akt signaling pathway	1	BAD,IGF1,HGF,IBSP,FLT4,TNC,COL9A2,KITLG,LAMC3,PIK3CB,LAMC2,EIF4B,PKN2,ERBB3,PPP2R5A,FGFR2,FGFR3,PPP2R5B,FGF10,PPP2R3A,PPP2R2C,FGFR1,ITGA8,GNB1,FGF20,HSP90AA1,COL4A4,GSK3B,ITGB5,LAMB4,LAMB1,ITGA6,ANGPT2,HSP90AB1,JAK2,SGK3,IKBKB,IL7,PPP2CB,CDK6,PIK3CG,ITGB8,MET,RHEB,CREB3,FGF8,NFKB1,AREG,CCND1,VWF,FGF6,CDKN1B,GNB3,GYS2,COL9A1,CCND3,PPP2R5D,VEGFA,LAMA4,GHR,THBS4,PRLR,IL4,FGF1,PDGFRB,GNB4,ITGB6,ITGA4,FN1,SOS1,ATF2,AKT3,PIK3R3,CREB1,MYB,SGK1,FOXO3,SPP1,CCND2,FGF23,CSF3R,TEK,IFNA6,TNN,PIK3CA,NR4A1,CDK2,CDKN1A,EREG,GNG11,GNGT1,KDR,YWHAH,EPO,RAF1,PRKAA1,CASP9,KRAS,NGF,YWHAQ,IL2RA,PDGFRA,ITGA7,CDK4,MDM2,LAMC1,EIF4E2,RAC1,IL6,MYC,RPS6,TLR2,PPP2R1B,ITGAV,FGF5,FGF2,EGF,COL2A1,ITGB7,EPHA2,ITGA10,MCL1,CREB3L4,EFNA3,ITGA9,PDGFC,OSMR,PIK3R1,CREB5,EGFR,LPAR4,ITGB1,VEGFC,EIF4E,MAGI1,G6PC2,BCL2L11,ANGPT1,PIK3AP1,FGF18,PPP2R2B,KIT,CREB3L1,FGF17,THEM4,PKN3,IL6R,CRTC2,FGFR4,ITGA5,GNG3,PRKAA2,JAK1,TGFA,COL6A3,ITGA2,COL1A2,NOS3,YWHAZ,SYK,VEGFD,TSC1,HSP90B1,YWHAB,PPP2R3B,DDIT4,GNG4,TNXB,CHRM1,IL7R,COL4A3,IRS1,THBS3,EFNA1,PTK2,YWHAG,PDGFD,LPAR3,PIK3CD,PTEN,LAMB2,GNB2,GNG12,COL6A5,RELA,VEGFB,GNG5,HRAS,CCNE2,PPP2R2D,RPS6KB2,EIF4E1B,BDNF,ERBB4,CHRM2,F2R,CREB3L2,CSF1R,EFNA5,CSF1,LPAR5,IL3RA,NTF3,THBS2,RXRA,MAGI2,EIF4EBP1,COL4A5,IFNA2,RELN,FGF16,LAMA2,LAMB3,PDGFA,COL4A6,LPAR1,NTRK1,MTOR,COL6A6,NRAS,CHUK,ATF6B,ITGA1,MTCP1,PPP2R2A,IFNA13,GNG10,IKBKG
1	1	0.00574	7	290	2	0.007	0.286	GO:0050882	BP	287	voluntary musculoskeletal movement	1	MAP1A,MTOR
1	1	0.00593	19	10536	17	0.002	0.895	GO:0086066	BP	618	atrial cardiac muscle cell to AV node cell communication	1	KCNQ1,KCNN2,NUP155,KCNJ5,KCNA5,ANK2,CACNA1C,GJA1,RNF207,KCNJ3,CACNB2,SCN3B,KCNE5,SCN5A,FLNA,RYR2,GJA5
1	1	0.00598	2	1334	2	0.001	1	REAC:R-HSA-187042	rea	629	TRKA activation by NGF	1	NGF,NTRK1
1	1	0.00599	4	2055	3	0.001	0.75	GO:0035965	BP	45	cardiolipin acyl-chain remodeling	1	PLA2G4A,LCLAT1,THEM5
1	1	0.00603	9	5527	7	0.001	0.778	GO:0010692	BP	255	regulation of alkaline phosphatase activity	1	MEF2C,TGFB2,GPLD1,PPARGC1B,ITGA2,NPNT,TNF
1	1	0.00607	47	12559	42	0.003	0.894	KEGG:00830	keg	167	Retinol metabolism	1	CYP26B1,PNPLA4,HSD17B6,RETSAT,RDH11,DHRS9,CYP26A1,CYP3A5,CYP2C18,RPE65,RDH10,LRAT,ALDH1A2,RDH5,CYP2C9,CYP2C8,AOX1,RDH16,RDH12,CYP1A1,CYP1A2,AWAT2,UGT2B4,DHRS4,CYP3A4,CYP4A22,DHRS3,ALDH1A1,SDR16C5,UGT2B7,ADH6,DGAT1,CYP27C1,CYP4A11,CYP26C1,DHRS4L2,ADH7,ADH1B,UGT2B15,UGT2B17,ADH5,ADH4
1	1	0.00609	3	34	1	0.029	0.333	GO:0050220	MF	409	prostaglandin-E synthase activity	1	PTGES3
1	1	0.00622	1	104	1	0.01	1	GO:0072560	BP	458	type B pancreatic cell maturation	1	RFX3
1	1	0.00625	41	13933	39	0.003	0.951	GO:0070888	MF	619	E-box binding	1	CRY1,ARNTL2,TFAP4,PRMT5,HIF1A,AHR,GATA3,MYF6,HDAC1,SFPQ,PSPC1,MYOG,TWIST1,BHLHE41,MAX,NR1D1,MYOD1,PPARG,MYBBP1A,ARNTL,BHLHE40,CLOCK,LMO2,MYC,ASCL1,TCF12,NONO,ZEB1,CIART,TAL1,PTF1A,ATOH8,NEUROD2,NEUROG2,PER1,ASCL2,MITF,TCF4,SCX
1	1	0.00639	17	376	3	0.008	0.176	REAC:R-HSA-1482801	rea	65	Acyl chain remodelling of PS	1	PLA2G2D,PLA2G5,PLA2G2F
1	1	0.0064	1	96	1	0.01	1	REAC:R-HSA-168330	rea	79	Viral RNP Complexes in the Host Cell Nucleus	1	HSPA1A
1	1	0.00643	6	1261	3	0.002	0.5	GO:0021631	BP	307	optic nerve morphogenesis	1	EPHB2,CHRNB2,KCNA2
1	1	0.00645	22	6916	15	0.002	0.682	GO:0015106	MF	334	bicarbonate transmembrane transporter activity	1	CFTR,SLC4A7,SLC4A4,SLC26A4,SLC26A3,SLC26A8,SLC4A9,SLC4A3,SLC4A10,SLC26A1,SLC26A2,SLC4A2,SLC26A5,SLC26A9,SLC26A6
1	1	0.00655	86	11727	70	0.006	0.814	KEGG:04974	keg	232	Protein digestion and absorption	1	PRSS3,ATP1A2,COL9A2,ELN,KCNQ1,COL11A1,COL17A1,SLC9A3,ATP1B3,CPB2,COL4A4,SLC15A1,CPA1,SLC7A8,ATP1B4,SLC1A1,COL12A1,COL9A1,SLC16A10,MEP1A,COL7A1,KCNJ13,XPNPEP2,COL10A1,SLC36A1,COL21A1,ACE2,COL5A1,ATP1A4,SLC38A2,COL4A2,PRCP,FXYD2,SLC3A1,COL2A1,CELA2A,CELA3A,ATP1B1,CPB1,SLC7A7,CPA2,COL6A3,ATP1A1,CPA3,KCNK5,COL1A2,SLC3A2,COL3A1,COL4A3,COL22A1,COL24A1,COL6A5,KCNE3,SLC8A1,COL4A1,COL14A1,COL4A5,MME,COL27A1,COL13A1,COL4A6,DPP4,COL11A2,COL5A2,COL15A1,COL6A6,CELA2B,CELA3B,PGA5,PRSS2
1	1	0.007	38	6452	22	0.003	0.579	GO:0016859	MF	209	cis-trans isomerase activity	1	FKBP6,FKBP7,PPIE,FKBP5,FKBP14,PPWD1,NKTR,RPE65,FKBP1B,FKBP9,PPIL4,PPIL1,PPIG,CWC27,PPIC,PPID,PPIH,PPIL6,PPIA,FKBP1C,PPIAL4G,PPIL3
1	1	0.0071	7	5847	6	0.001	0.857	GO:0034626	BP	77	fatty acid elongation, polyunsaturated fatty acid	1	ELOVL5,ELOVL1,ELOVL4,ELOVL7,ELOVL6,ELOVL2
1	1	0.0071	7	5847	6	0.001	0.857	GO:0019367	BP	471	fatty acid elongation, saturated fatty acid	1	ELOVL5,ELOVL1,ELOVL4,ELOVL7,ELOVL6,ELOVL2
1	1	0.00711	113	1455	18	0.012	0.159	KEGG:04919	keg	202	Thyroid hormone signaling pathway	1	ATP1A2,ACTB,SLC9A1,HDAC1,SLC2A1,PIK3R3,ATP1A4,CASP9,NOTCH2,PRKACB,ATP1B1,RXRG,WNT4,ATP1A1,PIK3CD,MTOR,DIO1,NRAS
1	1	0.00715	149	227	7	0.031	0.047	KEGG:04390	keg	123	Hippo signaling pathway	1	PRKCZ,ACTB,TP73,DVL1,CCND3,YWHAH,YWHAB
1	1	0.00729	129	4992	52	0.01	0.403	KEGG:04550	keg	89	Signaling pathways regulating pluripotency of stem cells	1	PIK3CB,WNT8A,FGFR3,RIF1,GSK3B,REST,DVL1,LIFR,SMAD5,WNT5A,ACVR2B,ACVR1,PCGF1,OTX1,WNT6,ID2,AKT3,ID3,PIK3R3,PIK3CA,ACVR2A,ACVR1C,RAF1,WNT2B,IL6ST,APC,WNT10A,SKIL,FGF2,BMPR1B,SETDB1,LEFTY2,WNT9A,MEIS1,PIK3R1,WNT3A,WNT7A,FZD7,DVL3,JAK1,WNT4,INHBB,SMARCAD1,FZD5,HESX1,CTNNB1,SMAD1,PIK3CD,SOX2,PCGF3,BMPR2,NRAS
1	1	0.00734	3	41	1	0.024	0.333	GO:0099566	BP	600	regulation of postsynaptic cytosolic calcium ion concentration	1	GRM1
1	1	0.00737	31	67	2	0.03	0.065	KEGG:00410	keg	295	beta-Alanine metabolism	1	DPYD,HIBCH
1	1	0.00747	82	141	4	0.028	0.049	KEGG:04657	keg	491	IL-17 signaling pathway	1	HSP90AA1,HSP90AB1,MAPK10,JUND
1	1	0.00776	19	376	3	0.008	0.158	GO:0036152	BP	222	phosphatidylethanolamine acyl-chain remodeling	1	PLA2G2D,PLA2G5,PLA2G2F
1	1	0.00778	128	13	2	0.154	0.016	KEGG:05161	keg	173	Hepatitis B	1	MAPK10,ELK1
1	1	0.00803	90	209	5	0.024	0.056	KEGG:05032	keg	20	Morphine addiction	1	GNB1,GNAS,GRK3,OPRM1,GABRD
1	1	0.00829	24	96	2	0.021	0.083	GO:0031116	BP	296	positive regulation of microtubule polymerization	1	CLASP1,HSPA1A
1	1	0.00845	42	452	5	0.011	0.119	KEGG:00565	keg	514	Ether lipid metabolism	1	PLA2G2D,PLA2G5,PAFAH2,PLA2G2F,PLA2G2C
1	1	0.00862	39	156	3	0.019	0.077	REAC:R-HSA-5675221	rea	523	Negative regulation of MAPK pathway	1	UBC,YWHAB,UBB
1	1	0.00863	179	8851	109	0.012	0.609	KEGG:05203	keg	87	Viral carcinogenesis	1	MAD1L1,SCIN,TBPL1,BAK1,HDAC9,PIK3CB,EIF2AK2,TRAF1,CASP8,SP100,RHOA,HDAC4,POLB,CDC42,DLG1,VDAC3,TRAF5,HDAC6,H2BFM,CDK6,CREB3,NFKB1,CCND3,TBP,SRF,KAT2B,ATF2,HDAC1,CDC20,PIK3R3,CREB1,PIK3CA,HIST1H2BJ,CDKN1A,TRAF2,UBR4,YWHAH,YWHAQ,IL6ST,RAC1,GTF2B,PRKACB,CREB3L4,CCNA2,SKP2,PIK3R1,GTF2H2,CREB5,ATP6V0D2,CDKN2B,CDKN2A,GSN,GTF2E1,HIST1H2BD,HIST1H4H,CCR5,JAK1,MAPKAPK2,REL,HDAC11,CASP3,YWHAZ,SYK,HNRNPK,YWHAB,RBPJ,YWHAG,PIK3CD,HDAC3,HRAS,CCNE2,JUN,EGR3,CCR8,HIST1H2BC,SCRIB,CREB3L2,GTF2H2C,CCR3,CCR4,HIST2H2BE,IRF7,HDAC2,HIST3H2BB,HIST1H4C,SND1,GTF2E2,HIST2H2BF,HLA-C,MRPS18B,HLA-E,HLA-F,HLA-A,NRAS,ATF6B,GTF2H4,DDX3X,HIST1H2BN,HLA-B,LYN,IKBKG,HIST2H4B,HIST2H4A,HIST1H2BG,HIST1H2BE,HIST1H2BH,HIST1H4E,HIST1H2BF,HIST1H4A
1	1	0.00864	3	3570	3	0.001	1	GO:0060414	BP	103	aorta smooth muscle tissue morphogenesis	1	MYLK,PROX1,COL3A1
1	1	0.00866	28	259	3	0.012	0.107	GO:0046688	BP	542	response to copper ion	1	PARK7,PRNP,MT-CYB
1	1	0.00869	15	159	2	0.013	0.133	GO:0035259	MF	499	glucocorticoid receptor binding	1	YWHAH,GRIP1
1	1	0.00881	40	1043	7	0.007	0.175	REAC:R-HSA-381676	rea	469	Glucagon-like Peptide-1 (GLP1) regulates insulin secretion	1	PRKAR2B,GNB1,GNAS,RAP1A,PRKACB,GNG12,GNG5
1	1	0.00882	136	7129	72	0.01	0.529	KEGG:05034	keg	580	Alcoholism	1	HDAC9,GNAI3,HDAC4,MAOB,ARAF,GNB1,GNAS,HDAC6,H2AFV,SLC29A1,H2AFY,GNAI2,GNB4,SOS1,ATF2,HDAC1,CREB1,NPY,HIST1H2BJ,GNG11,GNGT1,GNAI1,HAT1,RAF1,DDC,SLC6A3,CREB3L4,CALM2,CREB5,CAMK4,HIST1H2BD,HIST1H4H,SHC1,H3F3A,HDAC11,H2AFZ,GNG4,CALML6,HDAC3,GNB2,GNG12,ADCY5,GNG5,HIST1H2AC,HIST1H2BC,HIST3H2A,CREB3L2,HIST2H2AC,HIST2H2BE,DRD1,MAOA,HDAC2,HIST1H2AG,HIST3H2BB,HIST1H4C,HIST1H3J,HIST2H2BF,NRAS,PPP1CB,ATF6B,HIST1H2BN,HIST2H4B,HIST2H4A,HIST1H2BG,HIST1H2BE,HIST1H3E,HIST1H2BH,HIST1H4E,HIST1H2AE,HIST1H2BF,HIST1H4A,HIST1H3H
1	1	0.00883	28	10786	24	0.002	0.857	KEGG:00030	keg	350	Pentose phosphate pathway	1	TKTL1,DERA,H6PD,PFKP,PGM1,PRPS2,FBP2,RGN,ALDOB,PGD,PRPS1,IDNK,TKTL2,PFKM,RPIA,G6PD,TKT,FBP1,GLYCTK,PGM2,RBKS,TALDO1,RPE,RPEL1
1	1	0.00886	13	6974	10	0.001	0.769	REAC:R-HSA-1663150	rea	389	The activation of arylsulfatases	1	ARSD,ARSF,STS,ARSB,SUMF2,ARSE,ARSK,ARSJ,ARSI,ARSH
1	1	0.00896	160	15082	150	0.01	0.938	KEGG:03013	keg	525	RNA transport	1	ELAC2,TACC3,RGPD5,STRAP,NUP160,GEMIN8,TPR,THOC3,CYFIP2,NDC1,EIF4B,DDX20,NUP133,PABPC1,EIF2B3,TRNT1,CLNS1A,EIF4G3,NUP37,THOC1,GEMIN5,XPO1,EIF3I,SEH1L,PABPC4,GEMIN2,AAAS,NUP188,PRMT5,EIF5,ACIN1,PNN,PABPC1L,RAE1,EEF1A2,NXT2,FMR1,NUP93,UBE2I,EIF3J,POP1,EIF3E,EIF3B,EIF3A,CASC3,KPNB1,NUP88,EIF4G2,NUP98,MAGOHB,EIF2B1,NUP107,NUP155,FXR1,NCBP2,EIF1B,EIF4G1,EIF2B4,SUMO1,EIF2B2,NUP43,XPO5,RPP40,NUP153,UPF3B,NUP85,THOC2,EIF2S2,NUP214,NXF5,FXR2,EIF2S3,THOC6,NUP210,RAN,NXT1,SRRM1,EIF2S1,EIF4E2,NCBP1,TGS1,NUP54,NUP58,EIF4A3,NUP210L,EIF2B5,NXF3,EIF3H,RPP30,EIF4EBP2,SAP18,EIF4E,UPF2,PABPC3,GEMIN6,RPP38,RGPD3,RANBP2,NUP205,EEF1A1,EIF4A2,SEC13,EIF5B,POM121L2,EIF4A1,NXF1,MAGOH,NUP35,THOC7,RPP14,SENP2,PHAX,RPP25L,POP5,UPF3A,NMD3,SNUPN,RGPD8,PYM1,SMN1,PAIP1,POP7,EIF1AX,EIF1,PABPC5,EIF3F,EIF4E1B,RPP25,GEMIN4,ALYREF,EIF3C,PABPC1L2B,XPOT,RGPD2,PABPC1L2A,RGPD1,EIF4EBP1,SUMO2,POM121,RGPD4,SMN2,EIF3CL,RNPS1,RPP21,EIF4EBP3,PABPC4L,RBM8A,NXF2,POM121C,CYFIP1
1	1	0.00896	85	4961	36	0.007	0.424	KEGG:05210	keg	219	Colorectal cancer	1	PIK3CB,RHOA,MLH1,TCF7,GSK3B,TGFB2,MSH2,AREG,MAPK10,MSH3,SOS1,MSH6,GADD45A,AKT3,PIK3R3,PIK3CA,POLK,EREG,RAF1,CASP9,APC,LEF1,EGF,RALB,PIK3R1,TCF7L1,BCL2L11,APPL1,TGFA,TGFBR2,CASP3,CTNNB1,PIK3CD,JUN,MTOR,NRAS
1	1	0.00911	3	3634	3	0.001	1	GO:0070991	MF	433	medium-chain-acyl-CoA dehydrogenase activity	1	ACADM,ACAD9,ACAD11
1	1	0.00923	85	11776	69	0.006	0.812	KEGG:04211	keg	58	Longevity regulating pathway	1	ADIPOR2,IGF1,RB1CC1,PIK3CB,ATG5,SESN1,SIRT1,RHEB,PRKAG2,CREB3,NFKB1,PPARGC1A,CAMKK2,PRKAB1,PRKAG3,ATF2,AKT3,PIK3R3,CREB1,FOXO3,CAT,PIK3CA,ATG101,ADCY4,SESN2,PRKAB2,PPARG,PRKAA1,KL,IRS4,KRAS,EIF4E2,ADCY3,PRKACB,CREB3L4,PIK3R1,CREB5,SESN3,FOXO1,EIF4E,CAMK4,ADCY8,APPL1,CREB3L1,ADIPOR1,PRKAA2,ADCY1,TSC1,IRS1,PIK3CD,RELA,ADCY5,ADCY6,HRAS,ATG13,RPS6KB2,EIF4E1B,ULK1,EHMT1,ADIPOQ,PRKAG1,CREB3L2,IRS2,EIF4EBP1,MTOR,EHMT2,NRAS,ATF6B,AL035425.2
1	1	0.00929	58	1456	11	0.008	0.19	KEGG:00983	keg	654	Drug metabolism - other enzymes	1	GSTM5,GSTM3,NME7,UCK2,MGST3,CDA,CMPK1,HPRT1,GSTM4,DPYD,GSTM2
1	1	0.00929	1	136	1	0.007	1	REAC:R-HSA-164516	rea	570	Minus-strand DNA synthesis	1	PPIA
1	1	0.00929	1	136	1	0.007	1	REAC:R-HSA-162585	rea	215	Uncoating of the HIV Virion	1	PPIA
1	1	0.00935	29	1864	8	0.004	0.276	GO:0000993	MF	192	RNA polymerase II complex binding	1	AGO1,CDC73,DHX9,GTF2B,SMYD2,HNRNPU,ZNF326,SMYD3
1	1	0.00943	3	3675	3	0.001	1	GO:0000309	MF	22	nicotinamide-nucleotide adenylyltransferase activity	1	NMNAT2,NMNAT3,NMNAT1
1	1	0.00961	10	259	2	0.008	0.2	GO:0046689	BP	240	response to mercury ion	1	PARK7,MT-CYB
1	1	0.00962	3	3699	3	0.001	1	GO:0002018	BP	146	renin-angiotensin regulation of aldosterone production	1	AGT,REN,AGTR1
1	1	0.00964	88	70	3	0.043	0.034	REAC:R-HSA-6794362	rea	508	Protein-protein interactions at synapses	1	GRM1,IL1RAPL1,LRRTM4
1	1	0.00966	18	6415	12	0.002	0.667	GO:1904872	BP	145	regulation of telomerase RNA localization to Cajal body	1	CCT4,TCP1,CCT7,SHQ1,NAF1,NHP2,CCT6A,CCT5,CCT3,EXOSC10,DCP2,RUVBL1
1	1	0.00975	1	163	1	0.006	1	GO:0030691	CC	191	Noc2p-Noc3p complex	1	NOC2L
1	1	0.00993	89	404	7	0.017	0.079	KEGG:05142	keg	294	Chagas disease (American trypanosomiasis)	1	MAP2K4,GNAS,MAPK10,C1QC,PIK3CD,C1QB,C1QA
1	1	0.00995	14	12560	14	0.001	1	GO:0046851	BP	606	negative regulation of bone remodeling	1	CD38,CLDN18,P2RX7,CSK,SFRP1,TNFAIP3,IAPP,IL6,UBASH3B,CARTPT,TNFRSF11B,GREM1,INPP5D,FSHR
1	1	0.00996	21	121	2	0.017	0.095	GO:1904738	BP	256	vascular associated smooth muscle cell migration	1	DOCK4,PRKG1
1	1	0.00997	73	847	9	0.011	0.123	KEGG:05212	keg	413	Pancreatic cancer	1	E2F2,CDC42,MAPK10,GADD45A,PIK3R3,CASP9,JAK1,PIK3CD,MTOR
1	1	0.01	14	184	2	0.011	0.143	GO:0035372	BP	368	protein localization to microtubule	1	DVL1,MAP1A
1	1	0.01	6	5137	5	0.001	0.833	GO:0015193	MF	137	L-proline transmembrane transporter activity	1	SLC6A7,SLC1A4,SLC36A1,SLC36A3,SLC36A2
1	1	0.0102	127	845	13	0.015	0.102	KEGG:04630	keg	292	JAK-STAT signaling pathway	1	IL12RB2,CCND3,GHR,LEPR,MPL,PIK3R3,CSF3R,IL22RA1,JAK1,IL23R,PIK3CD,IFNLR1,MTOR
1	1	0.0102	20	376	3	0.008	0.15	REAC:R-HSA-1482839	rea	228	Acyl chain remodelling of PE	1	PLA2G2D,PLA2G5,PLA2G2F
1	1	0.0103	44	290	4	0.014	0.091	KEGG:04930	keg	108	Type II diabetes mellitus	1	PRKCZ,MAPK10,PIK3CD,MTOR
1	1	0.0104	3	1051	2	0.002	0.667	GO:0035279	BP	485	mRNA cleavage involved in gene silencing by miRNA	1	AGO3,MOV10
1	1	0.0104	1	174	1	0.006	1	GO:0070625	BP	185	zymogen granule exocytosis	1	SDF4
1	1	0.0104	5	6993	5	0.001	1	GO:0045349	BP	477	interferon-alpha biosynthetic process	1	TLR8,NMI,IL10,TLR3,TLR7
1	1	0.0104	69	404	6	0.015	0.087	KEGG:05133	keg	183	Pertussis	1	MAPK10,C1QC,CALML6,CFL1,C1QB,C1QA
1	1	0.0105	11	11404	11	0.001	1	REAC:R-HSA-2033514	rea	339	FGFR3 mutant receptor activation	1	FGFR3,FGF20,FGF9,FGF8,FGF1,FGF23,FGF5,FGF2,FGF18,FGF17,FGF16
1	1	0.0105	5	580	2	0.003	0.4	REAC:R-HSA-8849468	rea	217	PTK6 Regulates Proteins Involved in RNA Processing	1	SFPQ,KHDRBS1
1	1	0.0106	128	1351	18	0.013	0.141	KEGG:04210	keg	486	Apoptosis	1	ACTB,MAPK10,GADD45A,PIK3R3,TUBA1B,CASP9,NGF,MCL1,CTSK,DFFA,LMNA,CTSS,SPTA1,DFFB,PIK3CD,JUN,NTRK1,NRAS
1	1	0.0107	50	15894	50	0.003	1	REAC:R-HSA-180534	rea	473	Vpu mediated degradation of CD4	1	PSMB1,CD4,PSMC4,PSMA4,PSME4,PSMC5,PSME1,PSMD5,PSMD8,PSMC6,PSMA3,PSMC1,PSMB5,PSMA6,PSME2,PSMA7,PSMD10,PSMD7,PSMA2,PSMD3,PSMD11,SKP1,PSMD14,PSMF1,PSMB2,SEM1,PSMA1,PSME3,PSMB7,PSMB6,PSMA5,RPS27A,UBC,PSMA8,PSMD4,PSMB4,PSMC2,PSMD6,PSMC3,BTRC,UBB,PSMD1,PSMD2,PSMD13,PSMD12,PSMB8,PSMB10,UBA52,PSMB9,PSMB3
1	1	0.0108	8	3510	5	0.001	0.625	GO:0004571	MF	55	mannosyl-oligosaccharide 1,2-alpha-mannosidase activity	1	EDEM3,MAN1C1,EDEM1,USF3,MAN1A2
1	1	0.0108	3	1069	2	0.002	0.667	GO:0047623	MF	456	adenosine-phosphate deaminase activity	1	AMPD2,AMPD1
1	1	0.0109	1	182	1	0.005	1	GO:1902389	BP	414	ceramide 1-phosphate transport	1	CPTP
1	1	0.0109	1	182	1	0.005	1	GO:1902387	MF	3	ceramide 1-phosphate binding	1	CPTP
1	1	0.0109	1	182	1	0.005	1	GO:1902388	MF	241	ceramide 1-phosphate transporter activity	1	CPTP
1	1	0.0109	20	118	2	0.017	0.1	REAC:R-HSA-901032	rea	273	ER Quality Control Compartment (ERQC)	1	UBC,UBB
1	1	0.011	114	1075	14	0.013	0.123	KEGG:04722	keg	546	Neurotrophin signaling pathway	1	CDC42,RPS6KA2,TP73,MAPK10,GAB1,RAP1A,PIK3R3,RPS6KA1,SORT1,NGF,CALML6,PIK3CD,JUN,NRAS
1	1	0.011	6	471	2	0.004	0.333	REAC:R-HSA-444257	rea	643	RSK activation	1	RPS6KA2,RPS6KA1
1	1	0.0111	6	5248	5	0.001	0.833	GO:0046975	MF	142	histone methyltransferase activity (H3-K36 specific)	1	ASH1L,SMYD2,NSD1,SETMAR,SETD2
1	1	0.0112	3	1090	2	0.002	0.667	GO:1904381	BP	177	Golgi apparatus mannose trimming	1	MAN1C1,MAN1A2
1	1	0.0112	9	10601	9	0.001	1	GO:0031936	BP	214	negative regulation of chromatin silencing	1	APOBEC1,AICDA,ASF1A,ATAD2B,HMGA1,TET1,ATAD2,PHF8,PHF2
1	1	0.0112	93	303	6	0.02	0.065	KEGG:04066	keg	434	HIF-1 signaling pathway	1	ENO1,GAPDH,ENO2,PIK3CD,NPPA,MTOR
1	1	0.0112	59	10423	45	0.004	0.763	KEGG:00561	keg	262	Glycerolipid metabolism	1	AGK,DGKG,DGAT2,PLPP1,MGLL,DGKD,AKR1B1,GLA,MOGAT3,AKR1A1,GPAM,MOGAT1,LPIN1,DGKB,ALDH1B1,GPAT3,ALDH9A1,MBOAT2,DGKQ,PLPP5,DGKZ,TKFC,AGPAT5,GPAT4,PLPP3,ALDH7A1,MOGAT2,GLYCTK,AGPAT2,CEL,MBOAT1,LCLAT1,LPL,PNLIP,PNPLA2,LIPF,DGAT1,GPAT2,PNLIPRP1,AKR1B10,GK,PLPP4,PNLIPRP3,AGPAT1,DGKK
1	1	0.0112	18	13541	18	0.001	1	REAC:R-HSA-5635838	rea	544	Activation of SMO	1	CDON,EVC,IQCE,CSNK1A1,SMO,KIF3A,ARRB1,DHH,GAS8,ARRB2,BOC,IHH,SHH,GRK2,EVC2,GAS1,PTCH1,EFCAB7
1	1	0.0113	13	10370	12	0.001	0.923	GO:0043508	BP	633	negative regulation of JUN kinase activity	1	TP73,GSTP1,DNAJA1,SFRP1,HIPK3,MAPK8IP1,PTPN22,DUSP10,SFRP2,PDCD4,DUSP19,AIDA
1	1	0.0114	3	1099	2	0.002	0.667	GO:0004769	MF	583	steroid delta-isomerase activity	1	HSD3B1,HSD3B2
1	1	0.0114	41	2144	11	0.005	0.268	KEGG:04913	keg	375	Ovarian steroidogenesis	1	PTGS2,GNAS,PLA2G4A,HSD17B7,CYP2J2,ADCY3,CYP1B1,PRKACB,FSHR,HSD3B1,HSD3B2
1	1	0.0115	92	5957	44	0.007	0.478	KEGG:04660	keg	496	T cell receptor signaling pathway	1	FYN,LCP2,MAPK9,PIK3CB,RHOA,CDC42,NCK2,DLG1,PTPRC,GSK3B,NFKB1,MAPK14,ITK,IL4,IL5,CBLB,ZAP70,SOS1,AKT3,PIK3R3,PIK3CA,RAF1,VAV3,MAP3K7,TEC,IL10,PPP3CA,BCL10,PIK3R1,NFKBIE,CD8A,MAPK13,NCK1,CTLA4,ICOS,PIK3CD,CD8B,JUN,CD28,PAK2,LCK,CD247,NRAS,TNF
1	1	0.0117	57	1133	9	0.008	0.158	KEGG:04213	keg	383	Longevity regulating pathway - multiple species	1	HDAC1,PIK3R3,PRKAB2,PRKACB,PRKAA2,PIK3CD,MTOR,HSPA1A,NRAS
1	1	0.0118	22	376	3	0.008	0.136	GO:0036151	BP	502	phosphatidylcholine acyl-chain remodeling	1	PLA2G2D,PLA2G5,PLA2G2F
1	1	0.0118	6	3149	4	0.001	0.667	GO:0086029	BP	577	Purkinje myocyte to ventricular cardiac muscle cell signaling	1	CASQ2,SCN5A,RYR2,GJA5
1	1	0.0118	187	11	2	0.182	0.011	KEGG:04024	keg	246	cAMP signaling pathway	1	ATP2B4,MAPK10
1	1	0.0118	187	11	2	0.182	0.011	KEGG:05169	keg	17	Epstein-Barr virus infection	1	HSPB1,MAPK10
1	1	0.012	11	2446	5	0.002	0.455	GO:0001660	BP	289	fever generation	1	PTGER3,PTGS2,IL1A,IL1B,IL1RN
1	1	0.0121	53	3875	20	0.005	0.377	KEGG:05130	keg	636	Pathogenic Escherichia coli infection	1	RHOA,CDC42,NCK2,ACTB,TUBA3D,NCL,ARHGEF2,TUBA1B,TUBA4A,YWHAQ,ROCK2,TUBA3E,NCK1,ARPC5,CLDN1,ARPC2,CTNNB1,HCLS1,TLR5,ARPC4
1	1	0.0122	2	1923	2	0.001	1	GO:0034157	BP	647	positive regulation of toll-like receptor 7 signaling pathway	1	PTPN22,RSAD2
1	1	0.0122	9	4531	6	0.001	0.667	GO:0097200	MF	251	cysteine-type endopeptidase activity involved in execution phase of apoptosis	1	CASP10,CFLAR,CASP8,CASP9,CASP6,CASP3
1	1	0.0123	17	11834	16	0.001	0.941	GO:0045292	BP	274	mRNA cis splicing, via spliceosome	1	SFSWAP,WBP11,RBM22,DCPS,NCBP2,WBP4,SNRPC,RNF113A,NCBP1,SNRNP200,SRSF12,PSIP1,NCBP2L,DDX23,SART1,PRPF39
1	1	0.0123	31	91	2	0.022	0.065	GO:0038128	BP	482	ERBB2 signaling pathway	1	HSP90AA1,GAB1
1	1	0.0125	20	814	4	0.005	0.2	GO:0070330	MF	347	aromatase activity	1	CYP2J2,CYP4B1,CYP4Z1,CYP4X1
1	1	0.0125	12	739	3	0.004	0.25	REAC:R-HSA-211979	rea	584	Eicosanoids	1	CYP4B1,CYP4A22,CYP4A11
1	1	0.0125	12	739	3	0.004	0.25	REAC:R-HSA-211958	rea	335	Miscellaneous substrates	1	CYP4B1,CYP4A22,CYP4A11
1	1	0.0128	5	43	1	0.023	0.2	GO:1901843	BP	114	positive regulation of high voltage-gated calcium channel activity	1	FGF14
1	1	0.0128	34	6223	19	0.003	0.559	GO:0050691	BP	319	regulation of defense response to virus by host	1	RNF216,TRAF3IP2,MUL1,SELENOK,STAT1,TNFAIP3,IL1B,PTPN22,DHX9,PARP9,IL23R,AIM2,DTX3L,ZC3H12A,IL15,CGAS,TMEM173,IFNLR1,MICB
1	1	0.0129	60	12272	51	0.004	0.85	KEGG:04924	keg	381	Renin secretion	1	CLCA1,CLCA4,ADRB1,GUCY1B1,GNAI3,ADCYAP1R1,CACNA1S,GNAS,ITPR3,CACNA1F,PPP3CB,GNAI2,PDE1A,CREB1,PPP3CC,ITPR2,PDE1B,PTGER2,GNAI1,AGT,PLCB2,CLCA2,PRKG2,PPP3CA,PRKACB,REN,CALM2,AGTR1,PLCB3,CACNA1C,EDNRA,PDE3B,GUCY1A2,PDE1C,GNAQ,CACNA1D,ADORA1,GUCY1A1,CTSB,ADRB2,NPR1,CALML6,PTGER4,PDE3A,ADCY5,ADCY6,CALML3,ADRB3,CALM1,AQP1,ORAI1
1	1	0.0131	5	4154	4	0.001	0.8	GO:1904139	BP	462	regulation of microglial cell migration	1	STAP1,CX3CR1,P2RY12,CSF1
1	1	0.0131	111	13148	95	0.007	0.856	KEGG:04114	keg	641	Oocyte meiosis	1	IGF1,ANAPC4,CUL1,CAMK2B,SLK,PPP2R5A,STAG3,PPP2R5B,RPS6KA2,RPS6KA6,SMC1A,FBXW11,PPP2R5C,PGR,ANAPC5,CDC23,ITPR3,REC8,MAPK3,PPP2CB,PPP3CB,CPEB3,SMC3,FBXO5,PPP2R5D,SKP1,CPEB4,MAD2L2,CDC20,RPS6KA1,PPP3CC,ADCY7,ITPR2,CDK2,PKMYT1,YWHAH,ANAPC13,ADCY4,SGO1,CDC16,CCNB1,YWHAQ,ESPL1,SPDYE1,CPEB2,PPP2R1B,ADCY3,PPP3CA,PLCZ1,IGF1R,PRKACB,CALM2,CAMK2G,ANAPC1,PPP2R5E,ADCY8,FBXO43,CCNB2,CDC25C,ADCY9,SPDYA,MAD2L1,ANAPC10,PTTG1,ADCY1,YWHAZ,BTRC,PLK1,YWHAB,MAP2K1,AR,BUB1,CALML6,YWHAG,SPDYE5,CDK1,PPP1CA,ADCY5,SPDYE2B,ADCY6,CCNE2,ANAPC2,CDC26,RPS6KA3,CALML3,SPDYE16,PPP1CC,ANAPC7,CALM1,SPDYC,SPDYE2,PPP1CB,SPDYE3,CPEB1,SPDYE6
1	1	0.0133	4	850	2	0.002	0.5	GO:0031852	MF	320	mu-type opioid receptor binding	1	GNAS,WLS
1	1	0.0133	148	12498	120	0.01	0.811	KEGG:04218	keg	341	Cellular senescence	1	SLC25A5,E2F2,CAPN1,MRE11,PIK3CB,TRAF3IP2,HIPK2,FBXW11,VDAC3,TRPM7,TGFB2,ITPR3,SIRT1,NFATC4,NBN,CDK6,SERPINE1,RHEB,TGFBR1,PPP3CB,NFKB1,CCND1,HIPK3,TRPV4,FOXM1,MAPK14,E2F3,CCND3,RAD1,RAD50,IL1A,GADD45A,AKT3,PIK3R3,FOXO3,CCND2,TGFB3,PPP3CC,PIK3CA,ITPR2,CDK2,CDKN1A,GADD45G,RAF1,CCNA1,KRAS,E2F5,RRAS2,CCNB1,ETS1,CDK4,MDM2,IL6,HUS1,GATA4,MYC,PPP3CA,RB1,AKT1,CALM2,CCNA2,PIK3R1,IGFBP3,CCNB3,CDKN2B,CDKN2A,ATM,CHEK1,FOXO1,RAD9B,SLC25A31,SLC25A4,ZFP36L2,MCU,MAPK13,CACNA1D,CCNB2,MRAS,SQSTM1,RBBP4,MAPKAPK2,CAPN2,HIPK1,TGFBR2,CDC25A,VDAC2,TSC1,BTRC,SMAD3,MAP2K1,SLC25A6,CXCL8,CALML6,CDK1,PPID,PIK3CD,PTEN,PPP1CA,RAD9A,RELA,HRAS,CCNE2,CALML3,LIN9,ZFP36L1,PPP1CC,EIF4EBP1,LIN54,CALM1,MTOR,HLA-C,HLA-E,HLA-F,LIN52,HLA-A,NRAS,VDAC1,PPP1CB,HLA-B,RASSF5
1	1	0.0133	22	376	3	0.008	0.136	REAC:R-HSA-1482788	rea	342	Acyl chain remodelling of PC	1	PLA2G2D,PLA2G5,PLA2G2F
1	1	0.0134	5	7356	5	0.001	1	GO:0016933	MF	169	extracellularly glycine-gated ion channel activity	1	GLRA2,GLRB,GLRA3,GLRA1,GLRA4
1	1	0.0136	14	8002	11	0.001	0.786	GO:0090177	BP	478	establishment of planar polarity involved in neural tube closure	1	SFRP1,DVL1,PTK7,WNT5A,SEC24B,SFRP2,FZD1,GRHL3,DVL3,VANGL2,CTHRC1
1	1	0.0136	42	12441	37	0.003	0.881	KEGG:03022	keg	509	Basal transcription factors	1	GTF2IRD1,MNAT1,TBPL1,TAF2,TAF11,TAF7L,TAF6,GTF2H1,GTF2H3,TBP,TAF12,TAF1L,CDK7,CCNH,TAF5L,TAF8,GTF2B,GTF2A2,GTF2H2,TAF1,TAF5,GTF2E1,TAF6L,ERCC3,GTF2A1,TAF3,TAF10,TAF7,TBPL2,GTF2H2C,TAF9B,GTF2F2,GTF2E2,TAF13,GTF2H4,GTF2I,GTF2H5
1	1	0.014	114	136	4	0.029	0.035	GO:1904813	CC	601	ficolin-1-rich granule lumen	1	HSP90AA1,HSP90AB1,PPIA,HSPA1A
1	1	0.0141	1	240	1	0.004	1	GO:0004671	MF	29	protein C-terminal S-isoprenylcysteine carboxyl O-methyltransferase activity	1	ICMT
1	1	0.0141	4	5867	4	0.001	1	REAC:R-HSA-193993	rea	597	Mineralocorticoid biosynthesis	1	CGA,HSD3B1,HSD3B2,CYP21A2
1	1	0.0142	10	4072	6	0.001	0.6	GO:0035721	BP	578	intraciliary retrograde transport	1	WDR35,TTC21B,DYNC2LI1,WDR19,IFT122,TTC21A
1	1	0.0142	1	242	1	0.004	1	GO:1900533	BP	318	palmitic acid metabolic process	1	ACOT7
1	1	0.0142	1	242	1	0.004	1	GO:0036115	BP	25	fatty-acyl-CoA catabolic process	1	ACOT7
1	1	0.0142	1	242	1	0.004	1	GO:0036114	BP	248	medium-chain fatty-acyl-CoA catabolic process	1	ACOT7
1	1	0.0144	26	118	2	0.017	0.077	GO:0070911	BP	564	global genome nucleotide-excision repair	1	UBC,UBB
1	1	0.0144	2	121	1	0.008	0.5	GO:0004692	MF	27	cGMP-dependent protein kinase activity	1	PRKG1
1	1	0.0144	135	16	2	0.125	0.015	KEGG:04310	keg	205	Wnt signaling pathway	1	MAPK10,CXXC4
1	1	0.0145	6	3332	4	0.001	0.667	GO:0008420	MF	144	RNA polymerase II CTD heptapeptide repeat phosphatase activity	1	RPAP2,CTDSP1,SSU72,PPM1M
1	1	0.0145	165	13722	143	0.01	0.867	KEGG:00230	keg	498	Purine metabolism	1	ENPP4,AK2,POLR2J,POLR3B,POLA2,ADSS,POLR2B,RRM2B,ENTPD2,POLR3E,GUCY1B1,ZNRD1,PKM,POLR1A,GUCY2C,PDE8A,NT5C2,POLD3,PGM1,AK6,PDE6C,POLE2,GMPR2,POLA1,GUCY2F,PRPS2,POLR2C,NME3,NME4,TWISTNB,IMPDH1,POLD2,AK1,PDE8B,POLR3G,PDE4D,DGUOK,PDE1A,POLE4,AMPD2,AMPD1,NT5C1A,GDA,ADCY7,POLR3GL,NT5C3A,PDE1B,POLR1B,PAICS,PPAT,ADCY4,GUCY2D,PDE6A,PDE6B,AMPD3,NT5E,NTPCR,POLR1E,GMPR,ADCY3,PNPT1,ENTPD1,ATIC,PDE5A,PAPSS1,PDE6H,AK7,NME7,ADCY10,PRUNE1,PKLR,GUK1,POLR2D,PRIM2,PRPS1,POLR2K,AK3,POLE3,POLR3A,ALLC,PDE3B,GUCY1A2,AK5,ENPP3,PDE1C,AK9,ADCY8,ADK,DCK,PDE6D,XDH,NPR2,POLR3K,ADCY9,AK4,GMPS,POLR2H,GUCY1A1,ADCY1,NUDT2,NUDT5,AK8,HPRT1,RRM1,POLR2G,ENTPD3,POLR3D,PGM2,NPR1,ADPRM,NUDT9,PDE7B,POLR1C,RRM2,NME6,PDE3A,ADCY5,ADCY6,POLD4,POLE,POLR2L,IMPDH2,PFAS,POLR2A,URAD,HDDC3,PDE4B,ADSSL1,POLR3C,POLR1D,PDE2A,ENTPD5,ENTPD8,FHIT,ENTPD4,ENPP1,PRIM1,NUDT16,PAPSS2,PNP,APRT,NT5M,AC022414.1
1	1	0.0146	6	8634	6	0.001	1	GO:0032229	BP	418	negative regulation of synaptic transmission, GABAergic	1	HTR1B,STXBP1,SLC6A1,ADORA1,NPY5R,CNR2
1	1	0.0146	68	9690	48	0.005	0.706	KEGG:03320	keg	136	PPAR signaling pathway	1	NR1H3,ACAA1,ME1,ACSL4,ACOX3,UCP1,CPT1A,PPARD,SLC27A6,EHHADH,ACADL,SCP2,ACADM,APOA1,FABP3,ACSL3,PPARG,HMGCS2,FADS2,CD36,CYP27A1,RXRG,SCD5,PLIN2,UBC,ACSL1,DBI,CPT2,CYP4A22,FABP1,ACSL6,FABP7,FABP5,AQP7,ILK,SLC27A4,CYP7A1,ACOX2,FABP6,FABP4,LPL,CYP8B1,ADIPOQ,RXRA,CYP4A11,MMP1,GK,RXRB
1	1	0.0147	22	10956	19	0.002	0.864	GO:0000183	BP	534	chromatin silencing at rDNA	1	BAZ2A,SIRT1,SUV39H1,RRP8,SMARCA5,HIST1H4H,H3F3A,PHF8,BEND3,HIST1H4C,HIST1H3J,PHF2,HIST4H4,HIST2H4B,HIST2H4A,HIST1H3E,HIST1H4E,HIST1H4A,HIST1H3H
1	1	0.0147	23	3151	9	0.003	0.391	GO:0005248	MF	166	voltage-gated sodium channel activity	1	SCN2A,SCN7A,HCN3,SCN1A,SCN3A,SCN11A,SCN9A,SCN5A,SCN10A
1	1	0.0148	12	6940	9	0.001	0.75	GO:0043383	BP	614	negative T cell selection	1	CD74,ATG5,PTPRC,GLI3,ZAP70,DOCK2,SHH,THEMIS,CD28
1	1	0.0148	29	1213	6	0.005	0.207	KEGG:00062	keg	305	Fatty acid elongation	1	ELOVL1,ACOT7,MECR,PPT1,THEM4,THEM5
1	1	0.0149	13	10635	12	0.001	0.923	GO:0060544	BP	84	regulation of necroptotic process	1	CFLAR,BIRC3,YBX3,CASP8,CAV1,BIRC2,ARHGEF2,RIPK1,SLC25A4,FADD,BOK,FZD9
1	1	0.0149	2	125	1	0.008	0.5	GO:0051563	BP	203	smooth endoplasmic reticulum calcium ion homeostasis	1	APP
1	1	0.015	3	1262	2	0.002	0.667	GO:0061484	BP	268	hematopoietic stem cell homeostasis	1	UBAP2L,ADAR
1	1	0.0151	56	626	6	0.01	0.107	GO:0051893	BP	61	regulation of focal adhesion assembly	1	CLASP1,COL16A1,SLC9A1,MACF1,WNT4,RCC2
1	1	0.0151	9	6139	7	0.001	0.778	KEGG:00072	keg	379	Synthesis and degradation of ketone bodies	1	OXCT1,HMGCS1,HMGCL,ACAT2,HMGCS2,HMGCLL1,BDH2
1	1	0.0152	1	259	1	0.004	1	GO:1903198	BP	323	regulation of L-dopa decarboxylase activity	1	PARK7
1	1	0.0152	4	6123	4	0.001	1	GO:0000179	MF	69	rRNA (adenine-N6,N6-)-dimethyltransferase activity	1	TFB1M,DIMT1,RRNAD1,TFB2M
1	1	0.0152	13	7529	10	0.001	0.769	REAC:R-HSA-977441	rea	83	GABA A receptor activation	1	GABRA3,GABRA1,GABRA4,GABRG2,ARHGEF9,GABRA6,GABRB2,GABRA2,GABRB1,GABRQ
1	1	0.0154	17	13651	17	0.001	1	GO:0043651	BP	355	linoleic acid metabolic process	1	ELOVL5,ELOVL1,GSTP1,ABCD1,ALOX12,ELOVL3,CYP2J2,FADS2,PNPLA8,FADS1,ACSL1,ALOXE3,ALOX12B,ALOX15B,ELOVL2,GSTM2,GSTA1
1	1	0.0154	106	11242	81	0.007	0.764	KEGG:05162	keg	537	Measles	1	FYN,FAS,IFNGR1,PIK3CB,TAB2,EIF2AK2,PRKCQ,FCGR2B,TP73,GSK3B,EIF2AK1,OAS1,JAK2,TNFRSF10A,CDK6,DDX58,NFKB1,HSPA8,CCND1,CDKN1B,OAS3,OAS2,CCND3,IL4,CBLB,IL1A,IFIH1,DOK1,TACR1,STAT1,AKT3,SLAMF1,CD46,PIK3R3,TNFAIP3,CCND2,IFNA6,TNFRSF10B,TNFSF10,PIK3CA,CDK2,RAB9B,RAB9A,IL1B,IL2RA,MAP3K7,CDK4,IL6,TLR2,PIK3R1,MSN,EIF3H,CD3G,ADAR,JAK1,RCHY1,IL12A,IL13,STAT2,PIK3CD,EIF2AK3,MYD88,RELA,HSPA6,TRAF6,CCNE2,CD28,TBK1,IRAK1,IRF7,IFNA2,TLR7,IRAK4,CD3E,HSPA1B,HSPA1A,HSPA1L,RACK1,CHUK,IFNA13,IKBKE
1	1	0.0155	35	9521	26	0.003	0.743	REAC:R-HSA-8979227	rea	370	Triglyceride metabolism	1	PNPLA4,ABHD5,DGAT2,MGLL,CAV1,MOGAT3,GPD2,FABP3,MOGAT1,LPIN1,PRKACB,FABP1,FABP7,FABP5,MOGAT2,FABP6,FABP4,PPP1CA,DGAT1,GPAT2,AGMO,FABP12,GK,FABP9,PPP1CB,GK3P
1	1	0.0156	5	4357	4	0.001	0.8	GO:0006682	BP	416	galactosylceramide biosynthetic process	1	B4GALT3,B3GALT2,B3GALT1,UGT8
1	1	0.0156	5	4357	4	0.001	0.8	GO:0019375	BP	487	galactolipid biosynthetic process	1	B4GALT3,B3GALT2,B3GALT1,UGT8
1	1	0.0157	17	553	3	0.005	0.176	GO:0090545	CC	582	CHD-type complex	1	CHD5,HDAC1,RBBP4
1	1	0.0157	1	266	1	0.004	1	GO:0005353	MF	283	fructose transmembrane transporter activity	1	SLC2A5
1	1	0.0157	8	10323	8	0.001	1	REAC:R-HSA-2046105	rea	149	Linoleic acid (LA) metabolism	1	ELOVL5,ELOVL1,ABCD1,ELOVL3,FADS2,FADS1,ACSL1,ELOVL2
1	1	0.0158	108	1070	13	0.012	0.12	KEGG:04726	keg	100	Serotonergic synapse	1	GNAI3,GNB1,GNAS,CYP2J2,APP,PRKACB,HTR6,HTR1E,GNG12,GNG5,HTR1D,CYP4X1,NRAS
1	1	0.0159	7	6763	6	0.001	0.857	GO:0035733	BP	594	hepatic stellate cell activation	1	GCLC,GCLM,PDGFRB,RPS6KA1,MYB,LEP
1	1	0.0159	11	11976	11	0.001	1	GO:0140161	MF	329	monocarboxylate:sodium symporter activity	1	SLC6A13,SLC10A1,SLC6A12,SLC10A2,SLC10A3,SLC6A11,SLC10A4,SLC10A6,SLC6A1,SLC10A5,SLC5A8
1	1	0.0159	10	11404	10	0.001	1	REAC:R-HSA-1839122	rea	170	Signaling by activated point mutants of FGFR1	1	FGFR1,FGF20,FGF9,FGF8,FGF6,FGF1,FGF23,FGF5,FGF2,FGF17
1	1	0.016	126	16911	126	0.007	1	KEGG:03010	keg	344	Ribosome	1	RPS20,RPL26L1,MRPS10,RPL18,RPL31,MRPL22,RPS5,MRPL28,RPL6,RPLP0,MRPS18A,RPL3,RPS16,MRPL4,RPS19,RPL18A,MRPL32,RPL28,RPL19,MRPL27,RPL34,RPS13,MRPL18,RPS12,MRPL2,RPL24,MRPL3,RPS15,MRPL19,RPL22,MRPS15,RPS25,MRPS14,RPL21,MRPS2,RPL5,MRPS7,RPL23,MRPS12,RPS4Y1,RPL36,MRPL34,RPL27,MRPL35,RPS15A,MRPS9,RPL35,RPS6,MRPL15,RPLP1,RSL24D1,RPS24,RPL3L,RPS2,RPS11,RPL13A,RPL11,RPS8,MRPL24,MRPL9,RPS27A,MRPS5,RPL32,RPS3A,RPL37,RPL10,RPL7,RPL7A,RPS3,FAU,RPL30,MRPL17,MRPL10,RPL8,RPL29,MRPS18C,RPL22L1,RPL9,RPS14,RPL36AL,RPL27A,MRPL16,RPL13,RPSA,MRPL1,RPS9,MRPL36,RPS21,RPS7,MRPL13,RPL38,RPL4,MRPL11,RPL15,RPLP2,RPS27,MRPL14,MRPS11,MRPS16,RPS17,RPL35A,RPS27L,RPS23,RPL14,MRPL21,RPS26,RPL37A,RPL12,RPS4X,RPL23A,RPL10A,RPL39,RPS29,MRPL23,RPL17-C18ORF32,UBA52,RPL41,RPS18,RPS28,RPL36A,MRPL20,MRPL33,MRPS6,RPL36A-HNRNPH2,MRPS21,RPS10-NUDT3
1	1	0.0161	23	11949	21	0.002	0.913	KEGG:00790	keg	160	Folate biosynthesis	1	AKR1B1,SPR,MOCS1,TPH1,GCH1,PCBD2,FPGS,GGH,TPH2,PTS,QDPR,ALPL,MOCS2,PCBD1,GPHN,PAH,DHFR2,TH,AKR1C3,AKR1B10,DHFR
1	1	0.0161	95	415	7	0.017	0.074	KEGG:05215	keg	513	Prostate cancer	1	E2F2,HSP90AA1,HSP90AB1,CASP9,PDGFC,PIK3CD,MTOR
1	1	0.0163	11	7948	9	0.001	0.818	GO:0019532	BP	587	oxalate transport	1	SLC26A4,SLC26A3,SLC26A8,SLC26A1,SLC26A7,SLC26A2,SLC26A5,SLC26A9,SLC26A6
1	1	0.0163	11	7948	9	0.001	0.818	GO:0019531	MF	468	oxalate transmembrane transporter activity	1	SLC26A4,SLC26A3,SLC26A8,SLC26A1,SLC26A7,SLC26A2,SLC26A5,SLC26A9,SLC26A6
1	1	0.0164	10	7274	8	0.001	0.8	GO:0071281	BP	382	cellular response to iron ion	1	HFE,TF,TFR2,CCNB1,TFAP2A,SLC40A1,BMP6,ATP7A
1	1	0.0164	6	1761	3	0.002	0.5	GO:0004301	MF	391	epoxide hydrolase activity	1	AKR7A2,EPHX1,RNPEP
1	1	0.0164	8	10379	8	0.001	1	REAC:R-HSA-8951430	rea	70	RUNX3 regulates WNT signaling	1	RUNX3,TCF7,CCND1,MYC,LEF1,TCF7L2,TCF7L1,CTNNB1
1	1	0.0165	19	10995	17	0.002	0.895	KEGG:00100	keg	74	Steroid biosynthesis	1	CYP51A1,MSMO1,SOAT1,FDFT1,SQLE,LIPA,SC5D,CYP27B1,DHCR24,HSD17B7,EBP,NSDHL,TM7SF2,SOAT2,CEL,DHCR7,CYP2R1
1	1	0.0166	1	282	1	0.004	1	GO:1902511	BP	134	negative regulation of apoptotic DNA fragmentation	1	DFFA
1	1	0.0166	4	6265	4	0.001	1	GO:0060480	BP	494	lung goblet cell differentiation	1	AGR2,FOXP1,SPDEF,IL13
1	1	0.0168	100	2058	20	0.01	0.2	REAC:R-HSA-1474228	rea	562	Degradation of the extracellular matrix	1	COL9A2,LAMC2,COL16A1,NID1,BCAN,CAPN9,LAMC1,HSPG2,CTSK,ADAM15,ADAM17,ADAMTS4,NCSTN,CAPN2,CAPN13,CTSS,OPTC,LAMB3,CAPN8,CAPN14
1	1	0.0169	13	12761	13	0.001	1	GO:0009982	MF	288	pseudouridine synthase activity	1	RPUSD1,PUS7,PUS3,PUS7L,DKC1,RPUSD3,PUS10,RPUSD4,TRUB1,RPUSD2,TRUB2,PUSL1,PUS1
1	1	0.0169	51	10985	40	0.004	0.784	REAC:R-HSA-1660499	rea	528	Synthesis of PIPs at the plasma membrane	1	PIK3C2A,PI4K2B,INPP4A,PIK3CB,PLEKHA5,MTMR1,MTMR2,BMX,MTMR8,MTMR9,PIK3CG,PLEKHA8,PIP5K1B,PLEKHA1,INPP4B,PLEKHA3,PIK3R3,RAB14,PIK3CA,OCRL,PIK3C2B,SBF2,PIK3C2G,PIP5K1A,ARF1,PLEKHA6,RAB5A,PIK3R1,PIP4K2A,PI4K2A,PTPN13,MTMR14,INPPL1,PIP4K2C,RAB4A,INPP5D,MTM1,PIK3CD,PTEN,RUFY1
1	1	0.017	1	290	1	0.003	1	GO:1904192	BP	277	regulation of cholangiocyte apoptotic process	1	MTOR
1	1	0.0171	22	4677	11	0.002	0.5	GO:0050901	BP	359	leukocyte tethering or rolling	1	SELE,ADD2,GOLPH3,PODXL2,ITGA4,CCL28,VCAM1,CX3CR1,PTAFR,SELP,SELL
1	1	0.0171	104	1246	14	0.011	0.135	KEGG:04931	keg	463	Insulin resistance	1	PRKCZ,RPS6KA2,MAPK10,SLC2A1,PIK3R3,RPS6KA1,PRKAB2,PTPRF,SLC27A3,CREB3L4,CRTC2,PRKAA2,PIK3CD,MTOR
1	1	0.0172	1	292	1	0.003	1	GO:0042371	BP	180	vitamin K biosynthetic process	1	UBIAD1
1	1	0.0172	1	292	1	0.003	1	GO:0009234	BP	284	menaquinone biosynthetic process	1	UBIAD1
1	1	0.0172	1	292	1	0.003	1	GO:0032194	BP	164	ubiquinone biosynthetic process via 3,4-dihydroxy-5-polyprenylbenzoate	1	UBIAD1
1	1	0.0176	7	6882	6	0.001	0.857	GO:0098532	BP	216	histone H3-K27 trimethylation	1	EZH2,CHD5,HIST1H1D,HIST1H1E,BEND3,HIST1H1C
1	1	0.0176	1	301	1	0.003	1	GO:0070829	BP	652	heterochromatin maintenance	1	MTHFR
1	1	0.0176	34	5925	18	0.003	0.529	GO:0051290	BP	200	protein heterotetramerization	1	CD74,FARSB,NUP54,CBR4,HIST1H4H,PDSS2,NLGN1,RCC1,HIST1H4C,HIST1H3J,S100A10,HSD17B8,HIST2H4B,HIST2H4A,HIST1H3E,HIST1H4E,HIST1H4A,HIST1H3H
1	1	0.0176	1	301	1	0.003	1	GO:0033274	BP	1	response to vitamin B2	1	MTHFR
1	1	0.0178	6	3527	4	0.001	0.667	GO:0018242	BP	40	protein O-linked glycosylation via serine	1	GALNT3,GALNT2,GALNT13,POGLUT1
1	1	0.0178	20	14031	20	0.001	1	KEGG:00220	keg	429	Arginine biosynthesis	1	NOS2,CPS1,ARG2,NOS1,ABHD14A-ACY1,GLS,ARG1,GOT1,GOT2,ASL,ASS1,GLS2,GLUL,GLUD1,NAGS,NOS3,GPT2,GPT,GLUD2,ACY1
1	1	0.0179	95	16721	95	0.006	1	GO:0006613	BP	231	cotranslational protein targeting to membrane	1	SEC62,RPS20,SEC63,SEC61A1,RPL18,TRAM1,RPL31,RPS5,RPL6,RPLP0,RPL3,SRP54,RPS16,RPS19,RPL18A,SEC61B,RPL28,RPL19,RPL34,RPS13,RPS12,RPL24,SSR3,RPS15,RPL22,RPS25,RPL21,RPL5,SSR1,RPL23,RPS4Y1,RPL36,RPL27,RPS15A,RPL35,RPS6,RPLP1,RPS24,SRP14,RPS2,RPS11,RPL13A,RPL11,RPS8,SRP9,RPS27A,RPL32,RPS3A,RPL37,RPL10,RPL7,RPL7A,RPS3,FAU,SRP19,RPL30,ZFAND2B,RPL8,RPL29,SSR2,RPL9,RPS14,RPL27A,RPL13,SRP68,RPSA,ARL6IP1,RPS9,RPS21,RPS7,RPL38,RPL4,RPL15,SRP72,RPLP2,RPS27,RPS17,RPL35A,SRPRA,RPS23,RPL14,RPS26,RPL37A,RPL12,RPS4X,RPL23A,RPL10A,RPL39,RPS29,UBA52,RPL41,RPS18,RPS28,RPL36A,AC138811.2
1	1	0.018	161	11289	120	0.011	0.745	KEGG:05168	keg	406	Herpes simplex infection	1	GTF2IRD1,CD74,FAS,IFNGR1,TBPL1,PER3,MAPK9,CUL1,TAB2,EIF2AK2,TRAF1,CASP8,SP100,TNFRSF1A,TRAF5,PILRA,EIF2AK1,OAS1,SRPK1,JAK2,IKBKB,EEF1D,TAF6,C5,DDX58,UBE2R2,NFKB1,MAPK10,NECTIN1,OAS3,OAS2,HCFC2,SRSF9,SRSF3,TBP,SKP1,IFIH1,STAT1,SRSF7,SRSF4,IFNA6,CDK2,IL1B,CFP,NXF5,TRAF2,PER2,ARNTL,CLOCK,MAP3K7,TAF5L,RNASEL,IL6,TLR2,POU2F3,SKP2,NXF3,TAF5,TNFRSF14,MED8,TAF6L,NXF1,JAK1,IL15,CASP3,TLR3,HNRNPK,TAF3,TAF10,FADD,TAP1,IL12A,CDK1,STAT2,EIF2AK3,CYCS,PPP1CA,HCFC1,MYD88,RELA,TRAF6,JUN,PTPN11,HLA-DQB1,TBK1,IRF7,IFIT1,PPP1CC,TAF9B,MCRS1,IFNA2,HLA-DRB1,HLA-DQA1,TAF13,HLA-DRB5,IFIT1B,DAXX,HLA-DOA,HLA-DMA,HLA-DRA,HLA-C,HLA-E,HLA-F,HLA-A,CHUK,PPP1CB,HLA-DPB1,LTA,HLA-DPA1,TNF,IFNA13,HLA-B,HLA-DQA2,HLA-DOB,HLA-DMB,GTF2I,SRSF8,IKBKE,IKBKG,NXF2
1	1	0.0181	40	11231	33	0.003	0.825	KEGG:00380	keg	190	Tryptophan metabolism	1	AOC1,MAOB,ACAT1,HADHA,OGDH,AADAT,ALDH2,EHHADH,KYNU,KMO,ACAT2,CAT,ECHS1,TPH1,IDO1,DDC,ALDH1B1,KYAT3,CYP1B1,AOX1,HADH,TPH2,ALDH9A1,TDO2,ACMSD,HAAO,ALDH7A1,KYAT1,IDO2,MAOA,ASMT,OGDHL,INMT
1	1	0.0182	4	1003	2	0.002	0.5	GO:0051005	BP	437	negative regulation of lipoprotein lipase activity	1	ANGPTL3,SORT1
1	1	0.0182	4	3022	3	0.001	0.75	GO:0018094	BP	151	protein polyglycylation	1	TTLL10,TTLL3,ARPC4-TTLL3
1	1	0.0182	3	4585	3	0.001	1	GO:0047751	MF	503	cholestenone 5-alpha-reductase activity	1	SRD5A3,SRD5A1,SRD5A2
1	1	0.0182	18	4166	9	0.002	0.5	KEGG:00040	keg	261	Pentose and glucuronate interconversions	1	XYLB,UGDH,AKR1A1,UGT2B4,UGP2,UGT2B7,UGT2B15,RPE,UGT2B17
1	1	0.0183	5	2282	3	0.001	0.6	GO:0021942	BP	175	radial glia guided migration of Purkinje cell	1	CTNNA2,RERE,DAB1
1	1	0.0183	14	9577	12	0.001	0.857	REAC:R-HSA-71240	rea	184	Tryptophan catabolism	1	AADAT,KYNU,KMO,IDO1,KYAT3,TDO2,ACMSD,HAAO,SLC3A2,KYAT1,SLC36A4,IDO2
1	1	0.0184	54	2766	15	0.005	0.278	GO:0005070	MF	640	SH3/SH2 adaptor activity	1	SH2D2A,NCK2,GAB1,GRB14,KHDRBS1,CHN1,FCRL2,VAV3,BCAR3,TP53BP2,SH2D6,RUSC1,SHE,CD28,ITSN2
1	1	0.0184	39	15542	39	0.003	1	KEGG:04962	keg	38	Vasopressin-regulated water reabsorption	1	CREB3L3,PRKACA,NSF,DYNC1I2,GNAS,DYNLL1,AVP,STX4,RAB11A,DCTN6,CREB3,ARHGDIB,RAB5B,CREB1,DCTN4,DYNC1LI2,ADCY3,DYNC2LI1,ARHGDIA,PRKACB,CREB3L4,RAB5A,DYNC1LI1,CREB5,CREB3L1,DYNC1I1,ADCY9,AQP3,DCTN5,AQP4,ADCY6,DCTN2,CREB3L2,RAB11B,DYNC2H1,DYNC1H1,DCTN1,ARHGDIG,DYNLL2
1	1	0.0184	92	256	5	0.02	0.054	KEGG:04713	keg	448	Circadian entrainment	1	PER3,GNB1,GNAS,CALML6,PRKG1
1	1	0.0185	3	1402	2	0.001	0.667	GO:0032765	BP	13	positive regulation of mast cell cytokine production	1	BCL10,FCER1G
1	1	0.0186	9	6521	7	0.001	0.778	REAC:R-HSA-389887	rea	603	Beta-oxidation of pristanoyl-CoA	1	CROT,ACOX3,SCP2,HSD17B4,ACOXL,ACOX2,AMACR
1	1	0.0188	22	2216	7	0.003	0.318	KEGG:00900	keg	446	Terpenoid backbone biosynthesis	1	ZMPSTE24,PCYOX1,ICMT,HMGCS2,GGPS1,FDPS,PMVK
1	1	0.0188	42	6725	24	0.004	0.571	KEGG:05144	keg	460	Malaria	1	SELE,HGF,TGFB2,MET,THBS4,SDC1,IL1B,CD36,IL6,IL10,GYPC,TLR2,VCAM1,IL12A,THBS3,CXCL8,GYPA,MYD88,SELP,THBS2,CR1,ACKR1,TNF,GYPB
1	1	0.0189	80	6774	42	0.006	0.525	KEGG:05132	keg	182	Salmonella infection	1	IFNGR1,MAPK9,PKN2,PFN2,CDC42,ACTB,RAB7A,DYNC1I2,CXCL2,NLRC4,WASL,NFKB1,MAPK10,MAPK14,WASF1,IL1A,PLEKHM2,IL1B,FLNC,ARPC1B,ROCK2,FLNB,RAC1,IL6,KLC4,DYNC1LI1,MAPK13,WASF2,DYNC1I1,ARPC5,ARPC2,CXCL3,CXCL1,CXCL8,CD14,MYD88,PFN4,JUN,TLR5,PFN3,ARPC4,RAB7B
1	1	0.0191	28	15141	28	0.002	1	GO:0031297	BP	531	replication fork processing	1	DDX11,BOD1L1,NUCKS1,THOC1,ATRX,ZRANB3,PCNA,FBH1,CDK9,ZNF365,SMARCAL1,BRCA2,ETAA1,MMS22L,EME1,TONSL,PRIMPOL,WRN,RFWD3,CENPX,SETMAR,MUS81,GEN1,FANCM,BLM,EME2,CENPS-CORT,RTEL1
1	1	0.0191	27	5409	14	0.003	0.519	GO:0071624	BP	559	positive regulation of granulocyte chemotaxis	1	CD74,EDN1,CXCL2,RIPOR2,THBS4,CXCL6,XCL1,S100A7,CXCL3,CXCL5,CXCL1,CXCL8,CXCR2,S100A14
1	1	0.0191	6	5745	5	0.001	0.833	REAC:R-HSA-174362	rea	411	Transport and synthesis of PAPS	1	SLC35B3,PAPSS1,SLC26A1,SLC26A2,SLC35B2
1	1	0.0193	7	2976	4	0.001	0.571	GO:1990048	BP	625	anterograde neuronal dense core vesicle transport	1	KIF1B,MAP2,KIF1A,TRIM46
1	1	0.0193	75	206	4	0.019	0.053	KEGG:04970	keg	279	Salivary secretion	1	ATP2B4,GNAS,CALML6,PRKG1
1	1	0.0193	53	155	3	0.019	0.057	REAC:R-HSA-6781823	rea	220	Formation of TC-NER Pre-Incision Complex	1	CCNH,UBC,UBB
1	1	0.0194	20	6911	13	0.002	0.65	GO:0030728	BP	535	ovulation	1	PTGS2,AFP,RGS2,FOXO3,INHBA,TNFAIP6,EREG,INHBB,HPGD,NOS3,LEP,GPR149,IMMP2L
1	1	0.0195	58	13071	51	0.004	0.879	KEGG:05204	keg	204	Chemical carcinogenesis	1	ALDH3B1,MGST1,CYP3A43,GSTO2,PTGS2,GSTP1,MGST2,CYP3A5,CYP2C18,HSD11B1,CYP2E1,ALDH3B2,GSTM5,GSTM3,KYAT3,CYP1B1,CYP2C9,CYP2C8,CYP1A1,CYP1A2,MGST3,ARNT,EPHX1,GSTO1,AKR1C2,NAT2,UGT2B4,CYP3A4,HPGDS,GSTM4,GSTA4,KYAT1,UGT2B7,NAT1,ADH6,GSTA3,CHRNA7,ALDH1A3,ADH7,ADH1B,UGT2B15,SULT1A2,GSTK1,UGT2B17,ADH5,ADH4,GSTM2,SULT1A4,GSTA1,GSTA2,SULT1A3
1	1	0.0196	14	3690	7	0.002	0.5	KEGG:00533	keg	455	Glycosaminoglycan biosynthesis - keratan sulfate	1	B4GALT2,B4GALT4,ST3GAL3,B3GNT7,B4GALT3,B3GNT2,CHST2
1	1	0.0196	91	11946	73	0.006	0.802	KEGG:05222	keg	345	Small cell lung cancer	1	E2F2,BIRC3,BAK1,LAMC3,PIK3CB,TRAF1,LAMC2,PTGS2,RARB,COL4A4,TRAF5,LAMB4,LAMB1,ITGA6,NFKBIA,XIAP,IKBKB,CDK6,NFKB1,CCND1,BIRC2,CDKN1B,E2F3,LAMA4,FN1,GADD45A,ZBTB17,AKT3,PIK3R3,APAF1,PIK3CA,POLK,CDK2,CKS2,CDKN1A,MAX,TRAF2,GADD45G,CASP9,DDB2,COL4A2,CDK4,LAMC1,MYC,ITGAV,RB1,RXRG,SKP2,PIK3R1,CDKN2B,ITGB1,ITGA2,CASP3,COL4A3,PTK2,PIK3CD,PTEN,LAMB2,CYCS,RELA,CKS1B,TRAF6,CCNE2,RXRA,COL4A1,COL4A5,FHIT,LAMA2,LAMB3,COL4A6,RXRB,CHUK,IKBKG
1	1	0.0198	4	3109	3	0.001	0.75	GO:1990086	BP	128	lens fiber cell apoptotic process	1	E2F2,SIX3,TGFBR2
1	1	0.0198	12	12532	12	0.001	1	REAC:R-HSA-2160916	rea	106	Hyaluronan uptake and degradation	1	CD44,HEXB,HYAL2,HMMR,SLC9A1,HYAL1,LYVE1,STAB2,GUSB,HYAL3,CHP1,HEXA
1	1	0.02	5	4657	4	0.001	0.8	GO:0044004	BP	554	disruption by symbiont of host cell	1	GAPDH,C9,BCL2L11,ALB
1	1	0.02	52	4407	21	0.005	0.404	KEGG:00980	keg	126	Metabolism of xenobiotics by cytochrome P450	1	AKR7A2,MGST2,HSD11B1,GSTM5,GSTM3,CYP1B1,MGST3,EPHX1,UGT2B4,AKR7A3,HPGDS,GSTM4,UGT2B7,ADH6,ADH7,ADH1B,UGT2B15,UGT2B17,ADH5,ADH4,GSTM2
1	1	0.0202	21	894	4	0.004	0.19	REAC:R-HSA-500657	rea	143	Presynaptic function of Kainate receptors	1	GNB1,GRIK3,GNG12,GNG5
1	1	0.0203	61	263	4	0.015	0.066	KEGG:00010	keg	507	Glycolysis / Gluconeogenesis	1	ENO1,GAPDH,TPI1,ENO2
1	1	0.0203	45	5860	23	0.004	0.511	KEGG:00520	keg	500	Amino sugar and nucleotide sugar metabolism	1	PGM3,HEXB,CYB5R4,PGM1,UGDH,GNPDA1,UXS1,UAP1,GALE,NAGK,GFPT2,CHIT1,CHIA,NPL,GMPPA,CYB5R1,HK2,HK3,GNPDA2,PGM2,UGP2,GMPPB,GFPT1
1	1	0.0204	2	2489	2	0.001	1	GO:0034402	BP	102	recruitment of 3'-end processing factors to RNA polymerase II holoenzyme complex	1	CDC73,POLR2D
1	1	0.0204	6	677	2	0.003	0.333	GO:0010997	MF	442	anaphase-promoting complex binding	1	CLSPN,CDC20
1	1	0.0206	92	2133	19	0.009	0.207	KEGG:04925	keg	504	Aldosterone synthesis and secretion	1	CAMK1G,ATP1A2,ATP2B4,CACNA1S,GNAS,POMC,PRKD3,ATP1A4,ADCY3,PRKACB,ATP1B1,CREB3L4,CALM2,ATP1A1,NPR1,CALML6,KCNK3,HSD3B1,HSD3B2
1	1	0.0208	15	3573	7	0.002	0.467	GO:0030676	MF	349	Rac guanyl-nucleotide exchange factor activity	1	ALS2,FARP2,DOCK3,ARHGEF2,VAV3,ARHGEF4,KALRN
1	1	0.0209	4	3168	3	0.001	0.75	GO:1990791	BP	608	dorsal root ganglion development	1	RGS4,NRP2,CTNNB1
1	1	0.0211	11	10057	10	0.001	0.909	GO:0032454	MF	218	histone demethylase activity (H3-K9 specific)	1	KDM1A,KDM7A,KDM4C,KDM3A,KDM3B,HR,JMJD1C,PHF8,KDM4D,PHF2
1	1	0.0213	8	504	2	0.004	0.25	GO:1990253	BP	423	cellular response to leucine starvation	1	SESN2,MTOR
1	1	0.0213	125	1267	16	0.013	0.128	KEGG:04926	keg	396	Relaxin signaling pathway	1	GNAI3,MAP2K4,PRKCZ,GNB1,GNAS,MAPK10,PIK3R3,PRKACB,CREB3L4,SHC1,PIK3CD,GNG12,INSL5,GNG5,JUN,NRAS
1	1	0.0214	35	290	3	0.01	0.086	GO:0007616	BP	401	long-term memory	1	PRKCZ,PRNP,MTOR
1	1	0.0214	96	91	3	0.033	0.031	REAC:R-HSA-5620912	rea	121	Anchoring of the basal body to the plasma membrane	1	PRKAR2B,CLASP1,HSP90AA1
1	1	0.0215	8	10807	8	0.001	1	GO:0044666	CC	627	MLL3/4 complex	1	KMT2C,RBBP5,ASH2L,KDM6A,PAXIP1,DPY30,KMT2D,WDR5
1	1	0.0215	6	698	2	0.003	0.333	GO:0019237	MF	210	centromeric DNA binding	1	KIF2C,CENPC
1	1	0.0216	6	46	1	0.022	0.167	REAC:R-HSA-9028335	rea	417	Activated NTRK2 signals through PI3K	1	GAB1
1	1	0.022	5	8130	5	0.001	1	GO:0052572	BP	168	response to host immune response	1	EIF2AK2,TUSC2,GUCY1A1,SLC25A6,SCRIB
1	1	0.0221	11	34	1	0.029	0.091	GO:0019371	BP	41	cyclooxygenase pathway	1	PTGES3
1	1	0.0221	114	377	7	0.019	0.061	KEGG:04270	keg	590	Vascular smooth muscle contraction	1	GNAS,PLA2G2D,PLA2G5,PLA2G2F,CALML6,PRKG1,PLA2G2C
1	1	0.0222	2	2544	2	0.001	1	REAC:R-HSA-3359473	rea	634	Defective MMADHC causes methylmalonic aciduria and homocystinuria type cblD	1	MMACHC,MMADHC
1	1	0.0226	1	389	1	0.003	1	GO:0010814	BP	639	substance P catabolic process	1	ECE1
1	1	0.0226	2	2621	2	0.001	1	GO:0018352	BP	563	protein-pyridoxal-5-phosphate linkage	1	CTH,GAD1
1	1	0.0226	8	2659	4	0.002	0.5	GO:0070578	CC	427	RISC-loading complex	1	AGO1,AGO3,DHX9,PRKRA
1	1	0.0226	5	874	2	0.002	0.4	GO:0001665	MF	298	alpha-N-acetylgalactosaminide alpha-2,6-sialyltransferase activity	1	ST6GALNAC5,ST6GALNAC3
1	1	0.0227	1	391	1	0.003	1	GO:0071529	BP	659	cementum mineralization	1	ALPL
1	1	0.0227	4	3213	3	0.001	0.75	REAC:R-HSA-173107	rea	328	Binding and entry of HIV virion	1	CXCR4,CCR5,PPIA
1	1	0.0228	8	10809	8	0.001	1	REAC:R-HSA-5632681	rea	278	Ligand-receptor interactions	1	CDON,DHH,BOC,IHH,HHIP,SHH,GAS1,PTCH1
1	1	0.0229	6	721	2	0.003	0.333	GO:0046935	MF	127	1-phosphatidylinositol-3-kinase regulator activity	1	PIK3R3,AL358075.4
1	1	0.023	31	3690	12	0.003	0.387	REAC:R-HSA-1638074	rea	272	Keratan sulfate/keratin metabolism	1	ST3GAL6,B4GALT2,B4GALT4,FMOD,ST3GAL3,B3GNT7,B4GALT3,GLB1L,GLB1,B3GNT2,CHST2,PRELP
1	1	0.0231	6	1997	3	0.002	0.5	GO:0032593	CC	616	insulin-responsive compartment	1	RAB10,RAB13,RAB4A
1	1	0.0231	7	3133	4	0.001	0.571	GO:0032404	MF	124	mismatch repair complex binding	1	MLH1,MSH2,MSH6,MUTYH
1	1	0.0231	13	13065	13	0.001	1	GO:0001191	MF	304	obsolete transcriptional repressor activity, RNA polymerase II transcription factor binding	1	CREBBP,AHRR,SPEN,BHLHE41,BHLHE40,PARP9,TBX6,TBXT,FBP1,SDR16C5,RIOX2,PARP15,CNOT7
1	1	0.0233	8	6006	6	0.001	0.75	GO:0055015	BP	646	ventricular cardiac muscle cell development	1	ATG5,FHL2,PROX1,CCNB1,HEY2,LMNA
1	1	0.0234	2	2665	2	0.001	1	GO:1904878	BP	236	negative regulation of calcium ion transmembrane transport via high voltage-gated calcium channel	1	BIN1,SESTD1
1	1	0.0235	19	15	1	0.067	0.053	KEGG:00670	keg	475	One carbon pool by folate	1	DHFR
1	1	0.0236	7	3149	4	0.001	0.571	GO:0060373	BP	501	regulation of ventricular cardiac muscle cell membrane depolarization	1	GPD1L,CAV3,SCN5A,GJA5
1	1	0.0237	2	2681	2	0.001	1	GO:0034685	CC	438	integrin alphav-beta6 complex	1	ITGB6,ITGAV
1	1	0.0237	16	19	1	0.053	0.062	REAC:R-HSA-163615	rea	258	PKA activation	1	PRKAR2B
1	1	0.0237	39	3618	14	0.004	0.359	REAC:R-HSA-5620924	rea	197	Intraflagellar transport	1	KIFAP3,HSPB11,KIF3C,IFT57,KIF17,WDR35,TTC21B,IFT172,DYNC2LI1,TCTEX1D1,IFT122,TTC30B,TTC30A,TRAF3IP1
1	1	0.0238	10	5867	7	0.001	0.7	REAC:R-HSA-193048	rea	571	Androgen biosynthesis	1	POMC,SRD5A3,CGA,SRD5A1,HSD3B1,HSD3B2,SRD5A2
1	1	0.0239	3	5029	3	0.001	1	GO:0071727	BP	243	cellular response to triacyl bacterial lipopeptide	1	TLR2,CD14,TLR1
1	1	0.0239	170	7754	91	0.012	0.535	KEGG:04360	keg	385	Axon guidance	1	SEMA3F,SEMA3G,FYN,SEMA3B,EPHA3,PIK3CB,CAMK2B,GNAI3,RHOA,PRKCZ,CDC42,EPHA8,NCK2,TRPC5,SEMA3A,SEMA3C,PAK3,EPHA6,SEMA5B,GSK3B,EFNB1,SEMA6A,DPYSL2,FZD3,MET,EPHB6,LIMK1,SEMA5A,UNC5A,WNT5A,GNAI2,PLXNA1,EPHA4,PIK3R3,PPP3CC,PIK3CA,CXCR4,GNAI1,LRRC4,SMO,PLXNA3,RAF1,EPHB2,ROCK2,EPHA7,SEMA4F,RAC1,BMPR1B,TRPC3,PPP3CA,EPHA2,SEMA6C,EFNA3,GDF7,BOC,SLIT2,EPHA5,PIK3R1,RASA1,EPHA1,PDK1,SEMA3D,EPHB1,UNC5D,DPYSL5,NCK1,WNT4,RYK,PLXNB1,SHH,CDK5,SEMA4C,EFNA1,ROBO1,SEMA3E,PIK3CD,CFL1,ABLIM3,PAK2,UNC5C,EPHB3,SLIT3,EFNA5,ROBO2,SEMA4A,EPHB4,PLXNB3,L1CAM,BMPR2,NRAS,SRGAP2
1	1	0.0241	2	2654	2	0.001	1	REAC:R-HSA-75896	rea	607	Plasmalogen biosynthesis	1	AGPS,GNPAT
1	1	0.0243	73	16143	72	0.004	0.986	GO:0044042	BP	365	glucan metabolic process	1	IGF1,RB1CC1,PHKA2,PPP1R3F,GYG2,PHKA1,PYGM,PGM1,GSK3B,PYGL,PYGB,PHKB,GYS1,AKT2,GSK3A,PRKAG2,GCK,PTGES3,GYS2,EPM2A,PCDH12,GBE1,POMC,PRKAG3,PASK,ACADM,STBD1,ESRRB,PPP1R3C,GNMT,NR1D1,DYRK2,G6PC,SELENOS,PER2,INPP5K,PPP1R3D,IL6ST,PPP1R1A,SLC37A4,AKT1,C1QTNF2,PTH,PFKM,PPP1R3A,PHKG2,AGL,GYG1,PHKG1,PGM2L1,IRS1,PGM2,UGP2,INSR,GAA,PPP1CA,PPP1R3B,EPM2AIP1,PHLDA2,PPP1R2,IRS2,PPP1CC,NHLRC1,STK40,ENPP1,MTOR,PPP1CB,GCGR,PPP1R3G,PPP1R2B,PPP1R3E,MGAM
1	1	0.0244	9	6940	7	0.001	0.778	GO:0045059	BP	21	positive thymic T cell selection	1	CD74,PTPRC,SRF,ZAP70,DOCK2,ITPKB,SHH
1	1	0.0245	1	421	1	0.002	1	GO:0003978	MF	366	UDP-glucose 4-epimerase activity	1	GALE
1	1	0.0245	1	421	1	0.002	1	GO:0003974	MF	116	UDP-N-acetylglucosamine 4-epimerase activity	1	GALE
1	1	0.0245	11	1043	3	0.003	0.273	REAC:R-HSA-8875555	rea	604	MET activates RAP1 and RAC1	1	GAB1,RAP1A,DOCK7
1	1	0.0246	52	8	1	0.125	0.019	GO:0043536	BP	552	positive regulation of blood vessel endothelial cell migration	1	HSPB1
1	1	0.0246	83	225	4	0.018	0.048	GO:0099501	CC	648	exocytic vesicle membrane	1	AMPH,TPRG1L,MCTP1,SYN3
1	1	0.0249	2	2746	2	0.001	1	GO:0097199	MF	387	cysteine-type endopeptidase activity involved in apoptotic signaling pathway	1	CASP10,CASP8
1	1	0.0251	15	756	3	0.004	0.2	GO:0051044	BP	97	positive regulation of membrane protein ectodomain proteolysis	1	TNFRSF1B,NRDC,SNX9
1	1	0.0251	43	11164	34	0.003	0.791	GO:0050654	BP	530	chondroitin sulfate proteoglycan metabolic process	1	IDS,DCN,CHPF2,VCAN,HEXB,IMPAD1,HYAL4,SPOCK2,B3GAT1,DSE,B3GAT2,ARSB,HYAL1,CSPG5,SLC35D1,CHST3,CHPF,IDUA,BCAN,CHST12,CHST7,B3GAT3,PXYLP1,EGFLAM,CSGALNACT2,CYTL1,CHST11,NDNF,B3GALT6,CHST13,CHST15,BGN,SPOCK3,CHSY3
1	1	0.0254	2	216	1	0.005	0.5	GO:0050429	MF	565	calcium-dependent phospholipase C activity	1	PLCH2
1	1	0.0254	43	15894	43	0.003	1	KEGG:03050	keg	529	Proteasome	1	PSMB1,PSMC4,PSMA4,PSME4,PSMC5,PSME1,PSMD8,PSMC6,PSMA3,PSMC1,PSMB5,PSMA6,PSME2,PSMA7,PSMD7,PSMA2,PSMD3,PSMD11,PSMD14,PSMF1,PSMB2,SEM1,PSMA1,ADRM1,PSME3,POMP,PSMB7,PSMB6,PSMA5,PSMA8,PSMD4,PSMB4,PSMC2,PSMD6,PSMC3,PSMD1,PSMD2,PSMD13,PSMD12,PSMB8,PSMB10,PSMB9,PSMB3
1	1	0.0256	23	11611	20	0.002	0.87	GO:0015295	MF	388	solute:proton symporter activity	1	SLC45A4,SLC25A3,SLC15A1,SLC2A9,SLC15A3,SLC11A2,SLC17A5,SLC36A1,SLC2A8,SLC15A4,SLC2A12,SLC2A13,SLC45A3,SLC2A6,SLC15A2,SLC45A2,MFSD3,SLC25A22,SLC36A3,SLC36A2
1	1	0.0258	5	2586	3	0.001	0.6	GO:0035549	BP	569	positive regulation of interferon-beta secretion	1	IFIH1,PTPN22,DHX9
1	1	0.0259	48	13786	44	0.003	0.917	KEGG:04978	keg	111	Mineral absorption	1	ATP1A2,SLC9A3,ATP1B3,ATP2B1,CYBRD1,SLC46A1,HEPH,SLC26A3,TF,TRPM7,ATP1B4,HMOX2,SLC11A2,VDR,CLCN2,TRPM6,MT1G,MT2A,ATP1B2,ATP1A4,SLC31A1,FXYD2,SLC40A1,ATP1B1,SLC39A4,STEAP2,SLC34A2,ATP1A1,STEAP1,TRPV6,ATP7A,FTH1,MT1E,S100G,SLC30A1,SLC26A9,ATOX1,SLC8A1,MT1X,MT1F,MT1H,MT1A,MT1M,SLC26A6
1	1	0.026	11	8470	9	0.001	0.818	GO:0090481	BP	338	pyrimidine nucleotide-sugar transmembrane transport	1	SLC35A2,SLC35D1,SLC35D2,SLC35A5,SLC35A1,SLC35A4,SLC35D3,SLC35B4,AC118553.2
1	1	0.026	125	136	4	0.029	0.032	KEGG:04217	keg	188	Necroptosis	1	HSP90AA1,HSP90AB1,MAPK10,PPIA
1	1	0.0261	9	6916	7	0.001	0.778	REAC:R-HSA-425381	rea	237	Bicarbonate transporters	1	SLC4A7,SLC4A4,SLC4A9,SLC4A3,SLC4A10,AHCYL2,SLC4A2
1	1	0.0263	14	1485	4	0.003	0.286	GO:0048026	BP	32	positive regulation of mRNA splicing, via spliceosome	1	THRAP3,PRDX6,SF3B4,CELF3
1	1	0.0264	6	9523	6	0.001	1	GO:0003402	BP	405	planar cell polarity pathway involved in axis elongation	1	WNT11,SFRP1,WNT5A,SFRP2,VANGL2,MAGI2
1	1	0.0264	11	12547	11	0.001	1	GO:0030575	BP	479	nuclear body organization	1	HIPK2,ZPR1,SUMO1,USPL1,ETS1,SRPK2,PML,AFF2,CELF3,SF1,FAM118B
1	1	0.0264	6	9521	6	0.001	1	GO:0003846	MF	238	2-acylglycerol O-acyltransferase activity	1	DGAT2,MOGAT3,MOGAT1,AWAT2,MOGAT2,DGAT1
1	1	0.0264	23	14644	23	0.002	1	KEGG:03060	keg	424	Protein export	1	SEC62,SEC63,HSPA5,SEC61A1,SEC61A2,SRP54,SEC61B,SPCS1,SPCS2,SPCS3,SEC61G,SRP14,SEC11A,SRP9,SRPRB,IMMP1L,SRP19,OXA1L,SEC11C,SRP68,SRP72,SRPRA,IMMP2L
1	1	0.0264	78	46	2	0.043	0.026	KEGG:01521	keg	156	EGFR tyrosine kinase inhibitor resistance	1	GAB1,PDGFC
1	1	0.0265	7	5137	5	0.001	0.714	GO:0015808	BP	158	L-alanine transport	1	SLC1A4,SLC36A1,SLC36A3,SLC36A2,SLC38A3
1	1	0.0265	7	5137	5	0.001	0.714	GO:0015180	MF	60	L-alanine transmembrane transporter activity	1	SLC1A4,SLC36A1,SLC36A3,SLC36A2,SLC38A3
1	1	0.0265	35	1455	7	0.005	0.2	KEGG:04960	keg	444	Aldosterone-regulated sodium reabsorption	1	ATP1A2,PIK3R3,ATP1A4,ATP1B1,ATP1A1,PIK3CD,SFN
1	1	0.0267	10	12150	10	0.001	1	GO:0042670	BP	229	retinal cone cell differentiation	1	PDE6C,RP1,GNAT2,THRB,THY1,HCN1,CABP4,DIO3,TOPORS,RORB
1	1	0.0267	10	12150	10	0.001	1	GO:0046549	BP	573	retinal cone cell development	1	PDE6C,RP1,GNAT2,THRB,THY1,HCN1,CABP4,DIO3,TOPORS,RORB
1	1	0.0268	26	3033	9	0.003	0.346	GO:0070207	BP	353	protein homotrimerization	1	TNFRSF9,HTRA2,PNPT1,EMILIN1,TRPM8,DISP1,SKI,CD247,BRK1
1	1	0.0268	97	102	3	0.029	0.031	KEGG:04659	keg	331	Th17 cell differentiation	1	HSP90AA1,HSP90AB1,MAPK10
1	1	0.0268	9	9060	8	0.001	0.889	REAC:R-HSA-427601	rea	252	Multifunctional anion exchangers	1	SLC26A4,SLC26A3,SLC26A1,SLC26A7,SLC5A12,SLC26A2,SLC26A9,SLC26A6
1	1	0.0269	29	11	1	0.091	0.034	KEGG:04215	keg	611	Apoptosis - multiple species	1	MAPK10
1	1	0.0272	23	9809	18	0.002	0.783	REAC:R-HSA-977068	rea	657	Termination of O-glycan biosynthesis	1	ST3GAL1,ST3GAL4,MUC5B,ST3GAL3,ST6GALNAC4,MUC4,MUC15,MUC17,MUC3A,MUC7,MUC13,MUC20,ST6GALNAC3,MUC6,MUC1,MUC21,MUC12,MUC5AC
1	1	0.0273	3	1718	2	0.001	0.667	GO:0060838	BP	138	lymphatic endothelial cell fate commitment	1	PROX1,PDPN
1	1	0.0273	1	472	1	0.002	1	GO:0004584	MF	62	dolichyl-phosphate-mannose-glycolipid alpha-mannosyltransferase activity	1	PIGV
1	1	0.0273	4	3425	3	0.001	0.75	REAC:R-HSA-8985801	rea	96	Regulation of cortical dendrite branching	1	NCK2,ROBO1,ROBO2
1	1	0.0275	128	1166	15	0.013	0.117	KEGG:03040	keg	250	Spliceosome	1	SNRNP40,PPIE,SRSF4,BCAS2,PRPF3,SYF2,PRPF38B,PRPF38A,SF3B4,MAGOH,PPIH,SF3A3,SRSF10,HSPA1A,RBM8A
1	1	0.0275	157	352	8	0.023	0.051	KEGG:05010	keg	421	Alzheimer disease	1	GAPDH,SDHB,CASP9,APP,CALML6,MT-CYB,MT-ATP6,UQCRHL
1	1	0.0276	3	5272	3	0.001	1	GO:0008453	MF	397	alanine-glyoxylate transaminase activity	1	AGXT2,ETNPPL,PHYKPL
1	1	0.0276	165	326	8	0.025	0.048	KEGG:05167	keg	650	Kaposi sarcoma-associated herpesvirus infection	1	MAP2K4,GNB1,MAPK10,CASP9,CALML6,UBB,PIK3CD,MTOR
1	1	0.0277	5	8524	5	0.001	1	GO:1904798	BP	363	positive regulation of core promoter binding	1	FOXC1,KLF4,GTF2B,WNT3A,CTNNB1
1	1	0.0277	489	1070	41	0.038	0.084	KEGG:05200	keg	467	Pathways in cancer	1	E2F2,PTGER3,GNAI3,CDC42,GNB1,HSP90AA1,IL12RB2,GNAS,HSP90AB1,DVL1,MAPK10,CCND3,HDAC1,GADD45A,ZBTB17,SLC2A1,PIK3R3,CSF3R,ELK1,CASP9,GSTM5,GSTM3,WNT2B,PRKACB,JAK1,WNT4,IL23R,HEYL,GSTM4,CALML6,LPAR3,PIK3CD,PLEKHG5,GNG12,GNG5,JUN,DAPK1,HES5,MTOR,NRAS,GSTM2
1	1	0.028	3	1738	2	0.001	0.667	GO:0008940	MF	71	nitrate reductase activity	1	MARC2,MARC1
1	1	0.0282	12	384	2	0.005	0.167	GO:0097449	CC	90	astrocyte projection	1	APP,PINK1
1	1	0.0283	4	7150	4	0.001	1	GO:2001069	MF	459	glycogen binding	1	PPP1R3F,EPM2A,STBD1,PPP1R3G
1	1	0.0284	6	9642	6	0.001	1	GO:0002329	BP	540	pre-B cell differentiation	1	ATP11C,FOXP1,LRRC8A,ATM,RAG1,RAG2
1	1	0.0287	38	15082	37	0.002	0.974	REAC:R-HSA-168276	rea	336	NS1 Mediated Effects on Host Pathways	1	NUP160,TPR,EIF2AK2,NDC1,NUP133,NUP37,SEH1L,AAAS,NUP188,PABPN1,RAE1,KPNA3,NUP93,KPNB1,NUP88,NUP98,NUP107,NUP155,KPNA1,NUP43,NUP153,NUP85,NUP214,NUP210,NUP54,NUP58,RANBP2,NUP205,CPSF4,NUP35,KPNA2,KPNA7,KPNA4,ISG15,POM121,KPNA5,POM121C
1	1	0.0287	9	11664	9	0.001	1	REAC:R-HSA-159740	rea	48	Gamma-carboxylation of protein precursors	1	F7,F9,GGCX,PROC,F10,PROZ,F2,GAS6,PROS1
1	1	0.0288	2	2955	2	0.001	1	GO:1990408	BP	107	calcitonin gene-related peptide receptor signaling pathway	1	CALCRL,RAMP1
1	1	0.0288	2	247	1	0.004	0.5	GO:0000448	BP	263	cleavage in ITS2 between 5.8S rRNA and LSU-rRNA of tricistronic rRNA transcript (SSU-rRNA, 5.8S rRNA, LSU-rRNA)	1	NOL9
1	1	0.0288	2	2955	2	0.001	1	GO:1990406	CC	281	CGRP receptor complex	1	CALCRL,RAMP1
1	1	0.0289	54	1853	11	0.006	0.204	KEGG:04370	keg	269	VEGF signaling pathway	1	SH2D2A,CDC42,PTGS2,HSPB1,PLA2G4A,AKT3,PIK3R3,CASP9,MAPKAPK2,PIK3CD,NRAS
1	1	0.0294	11	10443	10	0.001	0.909	GO:0034214	BP	536	protein hexamerization	1	SPAST,OAT,TWNK,PANX1,YME1L1,LRRC8A,PANX3,VCP,MAT2A,LETM1
1	1	0.0296	4	7233	4	0.001	1	GO:0007060	BP	561	male meiosis chromosome segregation	1	MLH1,TEX11,M1AP,MEIKIN
1	1	0.0298	46	4917	20	0.004	0.435	KEGG:00280	keg	658	Valine, leucine and isoleucine degradation	1	ACAA1,MCCC1,OXCT1,HADHA,HMGCS1,AGXT2,EHHADH,PCCB,ACADM,HMGCL,MCEE,MCCC2,HMGCS2,DBT,HADHB,AOX1,HADH,ALDH9A1,ALDH7A1,HIBCH
1	1	0.03	11	5551	7	0.001	0.636	GO:0009313	BP	435	oligosaccharide catabolic process	1	MAN2B2,HEXB,MANBA,CTBS,GM2A,NEU4,NEU1
1	1	0.03	34	11418	28	0.002	0.824	REAC:R-HSA-176033	rea	439	Interactions of Vpr with host cellular proteins	1	SLC25A5,NUP160,TPR,NDC1,NUP133,NUP37,AAAS,NUP188,NUP98,NUP107,NUP155,KPNA1,NUP43,NUP153,NUP214,NUP210,HMGA1,NUP54,NUP58,SLC25A4,RANBP2,NUP205,NUP35,PSIP1,SLC25A6,BANF1,POM121,POM121C
1	1	0.0301	316	8324	172	0.021	0.544	KEGG:05165	keg	457	Human papillomavirus infection	1	WNT16,TBPL1,IBSP,BAK1,ATP6V1H,HDAC9,COL9A2,PIK3CB,EIF2AK2,LAMC2,WNT8A,CASP8,PPP2R5A,PRKCZ,HDAC4,HES2,CDC42,ATP6AP1,PPP2R3A,PTGS2,PPP2R2C,DLG1,COL4A4,TCF7,DLG3,GSK3B,ITGB5,NFX1,GNAS,LAMB4,LAMB1,ITGA6,HDAC6,FZD3,IKBKB,PPP2CB,CDK6,ITGB8,ATP6V0A4,WNT2,LFNG,RHEB,CREB3,DVL1,NFKB1,COL9A1,CCND3,TBP,PPP2R5D,VEGFA,LAMA4,THBS4,CSNK1A1,PDGFRB,ATP6V0E1,WNT5A,HES1,ATP6V1A,ITGB6,ITGA4,FN1,STAT1,WNT6,SOS1,ATP6V1B1,HDAC1,AKT3,ATP6V0B,PIK3R3,CREB1,SPP1,IFNA6,TNN,PIK3CA,CDKN1A,IRF1,UBR4,ATP6V1F,RAF1,WNT2B,NOTCH2,APC,HEY2,LAMC1,WNT10A,ITGAV,EGF,PRKACB,ITGA10,CREB3L4,WNT9A,ATP6V1C2,HES6,ITGA9,CCNA2,PIK3R1,CREB5,EGFR,ATP6V1B2,ATP6V0D2,MAGI1,TCF7L1,WNT3A,WNT7A,ATP6V1C1,FZD7,PPP2R2B,FZD1,MAML1,DVL3,JAK1,WNT4,FZD5,COL6A3,HDAC11,PRKCI,HEYL,ITGA2,CASP3,TLR3,TERT,HEY1,COL1A2,FZD6,PPP2R3B,CTNNB1,RBPJ,TNXB,COL4A3,THBS3,PTK2,ATP6V0E2,TADA3,PTGER4,PIK3CD,HDAC3,LAMB2,COL6A5,CCNE2,SCRIB,CREB3L2,BCAP31,THBS2,ISG15,EIF4EBP1,COL4A5,HES4,IFNA2,FZD9,RELN,LAMA2,HDAC2,LAMB3,COL4A6,HES5,MTOR,NOTCH4,HLA-C,HLA-E,HLA-F,COL6A6,HLA-A,NRAS,ATP6V1G2,ITGA1,PPP2R2A,TNF,IFNA13,HLA-B,ATP6V1E2,IKBKE,IKBKG
1	1	0.0303	73	155	3	0.019	0.041	GO:0006283	BP	489	transcription-coupled nucleotide-excision repair	1	CCNH,UBC,UBB
1	1	0.0303	19	217	2	0.009	0.105	KEGG:00770	keg	588	Pantothenate and CoA biosynthesis	1	PANK4,DPYD
1	1	0.0307	16	6075	10	0.002	0.625	KEGG:00511	keg	547	Other glycan degradation	1	FUCA2,MAN2B2,AGA,HEXB,MANBA,GLB1,GBA,FUCA1,NEU4,NEU1
1	1	0.0307	95	16835	95	0.006	1	KEGG:00240	keg	314	Pyrimidine metabolism	1	POLR2J,UPP2,NME1-NME2,POLR3B,POLA2,TYMP,CTPS2,POLR2B,RRM2B,POLR3E,POLD1,ZNRD1,POLR1A,NT5C2,POLD3,CAD,UPRT,POLR2E,UPB1,POLR2F,POLR3H,POLE2,POLA1,DHODH,POLR2C,NME3,NME4,POLR2I,TWISTNB,POLD2,POLR3G,UMPS,POLE4,NT5C1A,POLR3GL,NT5C3A,NT5C,POLR1B,DUT,DCTD,UCK1,POLR3F,CMPK2,NT5E,POLR1E,PNPT1,ENTPD1,NT5C3B,NME7,UCK2,POLR2D,PRIM2,DPYS,POLR2K,POLE3,POLR3A,ENPP3,AK9,DCK,CDA,POLR3K,CMPK1,POLR2H,NUDT2,TK2,RRM1,TK1,POLR2G,ENTPD3,DTYMK,POLR3D,CANT1,POLR1C,CTPS1,RRM2,NME6,POLD4,TYMS,POLE,POLR2L,DCTPP1,POLR2A,UPP1,POLR3C,POLR1D,ENTPD5,DPYD,ENTPD8,ENTPD4,ENTPD6,ENPP1,PRIM1,UCKL1,PNP,NT5M
1	1	0.0308	13	370	2	0.005	0.154	GO:0002689	BP	610	negative regulation of leukocyte chemotaxis	1	PADI2,NBL1
1	1	0.0308	151	1762	23	0.013	0.152	GO:0070820	CC	195	tertiary granule	1	KCNAB2,PGM1,PKP1,QSOX1,STXBP3,LAMTOR2,CD58,UBR4,CHIT1,CD53,FLG2,ILF2,ARL8A,CDA,FCER1G,ATAD3B,CTSS,NFASC,PTAFR,TMEM63A,CD55,CR1,NRAS
1	1	0.0308	71	2133	15	0.007	0.211	KEGG:04971	keg	404	Gastric acid secretion	1	ATP1A2,GNAI3,ACTB,KCNK2,GNAS,SLC9A1,ATP1A4,CHRM3,ADCY3,PRKACB,ATP1B1,CALM2,ATP1A1,CALML6,KCNJ10
1	1	0.0309	82	3364	24	0.007	0.293	KEGG:05410	keg	15	Hypertrophic cardiomyopathy (HCM)	1	CACNA2D2,ACTB,CACNA1S,ITGA6,TGFB2,TNNC1,ITGB6,ITGA4,PRKAG3,TNNT2,PRKAB2,ITGAV,ITGA10,ITGA9,TTN,CACNA1D,CACNA2D3,LMNA,MYL3,PRKAA2,DAG1,DES,SLC8A1,RYR2
1	1	0.031	67	7	1	0.143	0.015	KEGG:05218	keg	315	Melanoma	1	PDGFC
1	1	0.0315	15	1455	4	0.003	0.267	GO:0030955	MF	293	potassium ion binding	1	ATP1A2,ATP1B1,PKLR,ATP1A1
1	1	0.0315	64	155	3	0.019	0.047	REAC:R-HSA-6782210	rea	181	Gap-filling DNA repair synthesis and ligation in TC-NER	1	CCNH,UBC,UBB
1	1	0.0316	2	270	1	0.004	0.5	GO:1990519	BP	527	pyrimidine nucleotide import into mitochondrion	1	SLC25A33
1	1	0.0316	2	270	1	0.004	0.5	GO:0015218	MF	631	pyrimidine nucleotide transmembrane transporter activity	1	SLC25A33
1	1	0.0317	3	5520	3	0.001	1	GO:0042270	BP	189	protection from natural killer cell mediated cytotoxicity	1	SERPINB9,HLA-A,HLA-B
1	1	0.0317	4	3675	3	0.001	0.75	GO:0004515	MF	75	nicotinate-nucleotide adenylyltransferase activity	1	NMNAT2,NMNAT3,NMNAT1
1	1	0.0317	70	263	4	0.015	0.057	KEGG:01230	keg	374	Biosynthesis of amino acids	1	ENO1,GAPDH,TPI1,ENO2
1	1	0.0319	16	2795	6	0.002	0.375	GO:0016854	MF	308	racemase and epimerase activity	1	DHRS9,GALE,MCEE,GALM,NAXE,RPE
1	1	0.0319	21	7652	14	0.002	0.667	REAC:R-HSA-6804115	rea	303	TP53 regulates transcription of additional cell cycle genes whose exact role in the p53 pathway remain uncertain	1	CNOT4,CNOT6,PLAGL1,CNOT6L,CNOT9,PLK2,CNOT8,CDC25C,CNOT11,BTG2,PLK3,NPM1,CNOT10,CNOT7
1	1	0.0319	8	6234	6	0.001	0.75	REAC:R-HSA-164944	rea	521	Nef and signal transduction	1	FYN,DOCK2,RAC1,PAK2,LCK,CD247
1	1	0.032	15	1463	4	0.003	0.267	GO:0046625	MF	253	sphingolipid binding	1	S1PR1,SELP,SELL,CPTP
1	1	0.0321	167	4223	53	0.013	0.317	KEGG:04062	keg	23	Chemokine signaling pathway	1	FGR,PIK3CB,GNAI3,RHOA,PRKCZ,CDC42,GNB1,CXCL2,GSK3B,GRK3,GRK7,GNAI2,GNB4,CCL20,STAT1,SOS1,RAP1A,AKT3,PIK3R3,PIK3CA,CXCR4,CXCL6,GRK4,RAF1,VAV3,ROCK2,ADCY3,CXCL9,PRKACB,XCL1,CXCL13,SHC1,CCR5,CXCL3,CXCL5,CXCL1,CCR1,PRKCD,GNG4,CX3CR1,CXCL11,CXCL8,PIK3CD,GNG12,ADCY5,XCR1,CCR9,GNG5,CCR8,CXCR2,CCR3,CCR4,NRAS
1	1	0.0323	4	3699	3	0.001	0.75	GO:0003072	BP	91	renal control of peripheral vascular resistance involved in regulation of systemic arterial blood pressure	1	RHOA,AGT,AGTR1
1	1	0.0324	2	3133	2	0.001	1	GO:0005713	CC	112	recombination nodule	1	MSH4,MLH1
1	1	0.0325	1	563	1	0.002	1	GO:0008792	MF	488	arginine decarboxylase activity	1	AZIN2
1	1	0.0327	196	398	10	0.025	0.051	KEGG:04015	keg	297	Rap1 signaling pathway	1	PRKCZ,CDC42,ACTB,RAP1GAP,GNAS,DOCK4,EPHA2,PDGFC,CALML6,PIK3CD
1	1	0.0327	8	1617	3	0.002	0.375	REAC:R-HSA-163680	rea	638	AMPK inhibits chREBP transcriptional activation activity	1	PRKAB2,ADIPOR1,PRKAA2
1	1	0.0328	65	155	3	0.019	0.046	REAC:R-HSA-6782135	rea	518	Dual incision in TC-NER	1	CCNH,UBC,UBB
1	1	0.033	2	282	1	0.004	0.5	GO:0032076	BP	549	negative regulation of deoxyribonuclease activity	1	DFFA
1	1	0.0335	41	3575	14	0.004	0.341	REAC:R-HSA-3000171	rea	515	Non-integrin membrane-ECM interactions	1	LAMC2,ITGB5,ITGA6,SDC1,LAMC1,ITGAV,HSPG2,SDC3,DDR2,LAMB2,DAG1,NRXN1,AGRN,LAMB3
1	1	0.0339	39	9281	27	0.003	0.692	REAC:R-HSA-159234	rea	395	Transport of Mature mRNAs Derived from Intronless Transcripts	1	NUP160,TPR,NDC1,NUP133,CPSF1,NUP188,NUP98,NUP155,NCBP2,CPSF3,NUP43,NUP153,NUP214,NUP210,WDR33,NCBP1,NUP54,FIP1L1,EIF4E,RANBP2,NUP205,CPSF4,NXF1,NUP35,SLBP,POM121,POM121C
1	1	0.0346	7	84	1	0.012	0.143	GO:0005828	CC	394	kinetochore microtubule	1	CLASP1
1	1	0.0346	8	659	2	0.003	0.25	REAC:R-HSA-196783	rea	223	Coenzyme A biosynthesis	1	PPCS,PANK4
1	1	0.0347	4	147	1	0.007	0.25	GO:0030043	BP	352	actin filament fragmentation	1	CFL1
1	1	0.0349	11	4373	6	0.001	0.545	GO:0004859	MF	162	phospholipase inhibitor activity	1	SNCB,PDC,ANGPTL3,ANXA3,ANXA5,ANXA4
1	1	0.0349	4	148	1	0.007	0.25	GO:0051430	MF	553	corticotropin-releasing hormone receptor 1 binding	1	GNAS
1	1	0.0349	30	14400	29	0.002	0.967	KEGG:00052	keg	18	Galactose metabolism	1	PFKP,PGM1,AKR1B1,B4GALT1,SI,GLA,GCK,GALK1,LCT,GALE,B4GALT2,G6PC,G6PC3,GALM,G6PC2,PFKM,HKDC1,HK1,HK2,HK3,PGM2,UGP2,GLB1,GAA,AKR1B10,GALT,GANC,MGAM,MGAM2
1	1	0.0349	22	1010	4	0.004	0.182	REAC:R-HSA-392170	rea	367	ADP signalling through P2Y purinoceptor 12	1	GNAI3,GNB1,GNG12,GNG5
1	1	0.035	12	4917	7	0.001	0.583	KEGG:00053	keg	7	Ascorbate and aldarate metabolism	1	UGDH,ALDH9A1,UGT2B4,ALDH7A1,UGT2B7,UGT2B15,UGT2B17
1	1	0.0351	4	7549	4	0.001	1	GO:0051022	MF	259	Rho GDP-dissociation inhibitor binding	1	RHOA,CDC42,RAC1,PLXNB3
1	1	0.0352	4	7557	4	0.001	1	GO:0071962	BP	81	mitotic sister chromatid cohesion, centromeric	1	NAA10,NAA50,SGO1,BOD1
1	1	0.0352	143	14652	130	0.009	0.909	KEGG:04150	keg	95	mTOR signaling pathway	1	WNT16,DVL2,IGF1,RRAGD,ATP6V1H,PIK3CB,FNIP2,WNT8A,EIF4B,TNFRSF1A,RHOA,LRP6,RPS6KA2,RPS6KA6,WNT8B,STRADB,GSK3B,ULK2,RRAGB,SEH1L,WNT11,SOS2,ATP6V1D,TELO2,CAB39L,MAPK3,WDR59,NPRL3,TSC2,SLC7A5,FZD3,IKBKB,WNT2,GRB10,RHEB,DVL1,WNT3,RPS6KB1,LAMTOR3,WNT5B,FZD10,WNT5A,NPRL2,ATP6V1A,WNT6,SOS1,ATP6V1B1,LAMTOR2,RRAGC,AKT3,PIK3R3,RPS6KA1,SGK1,MAPKAP1,PIK3CA,WDR24,ATP6V1F,SESN2,CLIP1,RAF1,PRKAA1,KRAS,WNT2B,LAMTOR5,LPIN1,WNT10A,EIF4E2,CAB39,ATP6V1G1,RPS6,IGF1R,PDPK1,RPTOR,AKT1,WNT9A,ATP6V1C2,SKP2,PIK3R1,TBC1D7,ATP6V1B2,LAMTOR1,EIF4E,WNT3A,WNT7A,ATP6V1C1,FZD7,DEPTOR,RRAGA,SEC13,FZD1,WNT9B,DVL3,LRP5,PRKAA2,WNT4,FZD5,RICTOR,MIOS,FZD6,TSC1,PRKCB,MLST8,SLC3A2,DDIT4,MAP2K1,IRS1,WNT10B,PIK3CD,PTEN,HRAS,FZD4,RPS6KB2,EIF4E1B,RNF152,SLC38A9,ULK1,RPS6KA3,FZD8,GRB2,FZD2,EIF4EBP1,LAMTOR4,FZD9,MTOR,NRAS,CHUK,ATP6V1G2,TNF,ATP6V1E2,STRADA
1	1	0.0353	12	1918	4	0.002	0.333	GO:0070492	MF	257	oligosaccharide binding	1	SELE,COLEC11,SELP,SELL
1	1	0.0353	20	227	2	0.009	0.1	REAC:R-HSA-6803204	rea	233	TP53 Regulates Transcription of Genes Involved in Cytochrome C Release	1	TP73,BNIP3L
1	1	0.0358	2	3290	2	0.001	1	GO:1903613	BP	93	regulation of protein tyrosine phosphatase activity	1	GNAI2,SLC39A10
1	1	0.0359	106	6704	52	0.008	0.491	KEGG:05145	keg	476	Toxoplasmosis	1	IFNGR1,MAPK9,TAB2,LAMC2,CASP8,GNAI3,LAMB4,LAMB1,ITGA6,TGFB2,PIK3CG,NFKB1,MAPK10,MAPK14,LAMA4,GNAI2,STAT1,AKT3,GNAI1,CASP9,MAP3K7,LAMC1,IL10,TLR2,MAPK13,CCR5,JAK1,CASP3,IL12A,LAMB2,CYCS,MYD88,HSPA6,HLA-DQB1,HLA-DRB1,LAMA2,HLA-DQA1,LAMB3,HLA-DRB5,HLA-DOA,HLA-DMA,HLA-DRA,HSPA1B,HSPA1A,HSPA1L,HLA-DPB1,HLA-DPA1,TNF,HLA-DQA2,IRGM,HLA-DOB,HLA-DMB
1	1	0.0361	3	205	1	0.005	0.333	GO:0047391	MF	560	alkylglycerophosphoethanolamine phosphodiesterase activity	1	GNB1
1	1	0.0361	58	16438	58	0.004	1	REAC:R-HSA-5607761	rea	449	Dectin-1 mediated noncanonical NF-kB signaling	1	MAP3K14,PSMB1,PSMC4,PSMA4,CUL1,PSME4,FBXW11,NFKB2,PSMC5,PSME1,PSMD5,PSMD8,PSMC6,PSMA3,PSMC1,PSMB5,PSMA6,PSME2,PSMA7,PSMD10,PSMD7,RELB,PSMA2,PSMD3,PSMD11,SKP1,PSMD14,PSMF1,PSMB2,SEM1,PSMA1,UBE2M,PSME3,PSMB7,PSMB6,PSMA5,RPS27A,UBA3,UBC,PSMA8,PSMD4,PSMB4,PSMC2,PSMD6,PSMC3,BTRC,UBB,RELA,PSMD1,PSMD2,PSMD13,PSMD12,PSMB8,PSMB10,CHUK,UBA52,PSMB9,PSMB3
1	1	0.0362	13	1019	3	0.003	0.231	GO:0006534	BP	548	cysteine metabolic process	1	GCLM,CTH,AHCYL1
1	1	0.0364	11	8867	9	0.001	0.818	GO:0001054	MF	557	RNA polymerase I activity	1	ZNRD1,POLR1A,TWISTNB,POLR1B,POLR1E,POLR2K,POLR2H,POLR1C,POLR2L
1	1	0.0365	12	7874	9	0.001	0.75	GO:0004065	MF	533	arylsulfatase activity	1	ARSD,ARSF,ARSB,SULF1,ARSE,ARSK,ARSJ,ARSI,ARSH
1	1	0.0366	1	636	1	0.002	1	GO:0051978	MF	403	lysophospholipid transporter activity	1	MFSD2A
1	1	0.0368	1	639	1	0.002	1	GO:0097692	BP	384	histone H3-K4 monomethylation	1	RLF
1	1	0.0369	93	1103	11	0.01	0.118	KEGG:01522	keg	441	Endocrine resistance	1	E2F2,GNAS,MAPK10,PIK3R3,CDKN2C,NOTCH2,PRKACB,PIK3CD,JUN,MTOR,NRAS
1	1	0.0369	30	15	1	0.067	0.033	KEGG:01523	keg	34	Antifolate resistance	1	DHFR
1	1	0.037	87	3575	26	0.007	0.299	KEGG:05414	keg	179	Dilated cardiomyopathy (DCM)	1	CACNA2D2,ACTB,CACNA1S,ITGB5,GNAS,ITGA6,TGFB2,TNNC1,ITGB6,ITGA4,TNNT2,ADCY3,ITGAV,PRKACB,ITGA10,ITGA9,TTN,CACNA1D,CACNA2D3,LMNA,MYL3,ADCY5,DAG1,DES,SLC8A1,RYR2
1	1	0.0373	2	3355	2	0.001	1	GO:0034203	BP	193	glycolipid translocation	1	RFT1,AC096887.1
1	1	0.0377	6	4269	4	0.001	0.667	REAC:R-HSA-8949275	rea	224	RUNX3 Regulates Immune Response and Cell Migration	1	RUNX3,ITGA4,SPP1,RORC
1	1	0.0382	5	5551	4	0.001	0.8	GO:0006689	BP	520	ganglioside catabolic process	1	HEXB,GM2A,NEU4,NEU1
1	1	0.0383	2	3404	2	0.001	1	GO:0004776	MF	428	succinate-CoA ligase (GDP-forming) activity	1	SUCLG1,SUCLG2
1	1	0.0386	43	11874	35	0.003	0.814	GO:0008138	MF	227	protein tyrosine/serine/threonine phosphatase activity	1	CDC14A,DUSP13,DUSP12,SSH1,MTMR2,CDKN3,PALD1,DUSP16,RNGTT,PTP4A1,EPM2A,DUSP22,DUSP1,DUSP4,STYXL1,DUSP9,TPTE2,DUSP26,DUSP5,DUSP6,DUSP10,DUSP11,DUSP2,PTPDC1,DUSP23,DUSP19,DUSP7,PTEN,SSH3,PTP4A3,DUSP8,DUSP28,DUPD1,STYX,DUSP27
1	1	0.0387	4	7734	4	0.001	1	GO:0008330	MF	199	protein tyrosine/threonine phosphatase activity	1	DUSP1,DUSP4,DUSP10,DUSP2
1	1	0.0387	83	811	8	0.01	0.096	GO:0000980	MF	260	RNA polymerase II distal enhancer sequence-specific DNA binding	1	THRAP3,NFYC,ACTB,HDAC1,SFPQ,TAL1,RBBP4,JUN
1	1	0.0388	2	3428	2	0.001	1	GO:0061763	BP	333	multivesicular body-lysosome fusion	1	CHMP2B,CHMP3
1	1	0.0388	23	976	4	0.004	0.174	KEGG:00534	keg	98	Glycosaminoglycan biosynthesis - heparan sulfate / heparin	1	HS2ST1,EXTL1,EXTL2,B3GALT6
1	1	0.0388	5	2967	3	0.001	0.6	REAC:R-HSA-8941284	rea	201	RUNX2 regulates chondrocyte maturation	1	HDAC4,GLI2,IHH
1	1	0.0391	116	6212	51	0.008	0.44	GO:0050852	BP	461	T cell receptor signaling pathway	1	FYN,BTN3A1,LCP2,PIK3CB,TAB2,EIF2B3,TXK,PTPRC,FYB1,EZR,NFKB1,DUSP22,ITK,PDE4D,ZAP70,EIF2B4,GBP1,RAB29,PIK3CA,THEMIS2,PTPN22,MAP3K7,RC3H1,BCL10,NFKBIZ,EIF2B5,PIK3R1,TNFRSF21,NCK1,TRAT1,ZC3H12A,INPP5D,PIK3CD,PRNP,THEMIS,CD28,PAK2,LCK,PDE4B,FYB2,HLA-DRB1,HLA-DQA1,CARD11,HLA-DRB5,CD247,HLA-DRA,BTNL2,DENND1B,HLA-DPB1,HLA-DPA1,HLA-DQA2
1	1	0.0391	2	3440	2	0.001	1	GO:0002946	BP	110	tRNA C5-cytosine methylation	1	NSUN3,METTL6
1	1	0.0392	1	684	1	0.001	1	GO:0008118	MF	346	N-acetyllactosaminide alpha-2,3-sialyltransferase activity	1	ST3GAL3
1	1	0.0392	160	1070	16	0.015	0.1	KEGG:05225	keg	490	Hepatocellular carcinoma	1	E2F2,ACTB,DVL1,GAB1,GADD45A,PIK3R3,ELK1,GSTM5,GSTM3,WNT2B,WNT4,GSTM4,PIK3CD,MTOR,NRAS,GSTM2
1	1	0.0392	11	46	1	0.022	0.091	REAC:R-HSA-5655291	rea	436	Signaling by FGFR4 in disease	1	GAB1
1	1	0.0393	12	11128	11	0.001	0.917	REAC:R-HSA-6803207	rea	466	TP53 Regulates Transcription of Caspase Activators and Caspases	1	CASP10,TP63,TP73,NLRC4,CASP2,APAF1,CASP1,CASP6,ATM,CRADD,PIDD1
1	1	0.0395	9	7486	7	0.001	0.778	REAC:R-HSA-425986	rea	340	Sodium/Proton exchangers	1	SLC9A7,SLC9A3,SLC9A1,SLC9A2,SLC9A4,SLC9A9,SLC9A6
1	1	0.0396	4	3977	3	0.001	0.75	GO:0035625	BP	373	obsolete epidermal growth factor-activated receptor transactivation by G-protein coupled receptor signaling pathway	1	ADAM17,ADRA2C,ADRA2B
1	1	0.0398	34	1304	6	0.005	0.176	REAC:R-HSA-5674135	rea	267	MAP2K and MAPK activation	1	RAP1A,LAMTOR2,CNKSR1,CNKSR2,YWHAB,NRAS
1	1	0.0399	5	1180	2	0.002	0.4	GO:0010626	BP	101	negative regulation of Schwann cell proliferation	1	CERS2,SKI
1	1	0.04	4	7798	4	0.001	1	GO:0015853	BP	431	adenine transport	1	SLC25A5,VDAC3,SLC25A4,SLC25A6
1	1	0.0401	139	835	12	0.014	0.086	KEGG:04932	keg	14	Non-alcoholic fatty liver disease (NAFLD)	1	CDC42,MAPK10,LEPR,SDHB,PIK3R3,PRKAA2,NDUFS5,PIK3CD,UQCRH,JUN,MT-CYB,UQCRHL
1	1	0.0401	25	3819	10	0.003	0.4	KEGG:00601	keg	364	Glycosphingolipid biosynthesis - lacto and neolacto series	1	ST3GAL6,B4GALT2,B4GALT4,ST3GAL3,B4GALT3,B3GALT2,B3GALNT1,B3GNT2,B3GALT1,B3GNT5
1	1	0.0402	5	9184	5	0.001	1	GO:1990511	BP	235	piRNA biosynthetic process	1	DDX4,MYBL1,GPAT2,PIWIL2,BTBD18
1	1	0.0403	9	633	2	0.003	0.222	GO:0070700	MF	120	BMP receptor binding	1	BMP8B,BMP8A
1	1	0.0403	36	14906	35	0.002	0.972	KEGG:00620	keg	511	Pyruvate metabolism	1	MDH1,HAGH,ME1,PKM,ALDH3A2,ACAT1,ACACB,ME2,DLD,FH,PCK2,ALDH2,LDHB,ACYP1,ACAT2,GLO1,ACSS2,PDHA1,LDHA,GRHPR,ALDH1B1,ALDH9A1,PKLR,MDH2,DLAT,ME3,ACSS1,ALDH7A1,LDHC,LDHAL6A,LDHD,PDHB,ACOT12,PC,ACACA
1	1	0.0403	17	14208	17	0.001	1	KEGG:00910	keg	152	Nitrogen metabolism	1	CPS1,CA12,CA2,CA9,CA14,CA6,CA1,GLUL,GLUD1,CA3,CA4,CA7,CA5B,CA5A,CA8,GLUD2,CA13
1	1	0.0403	30	15439	30	0.002	1	KEGG:04136	keg	386	Autophagy - other	1	GABARAPL2,ATG5,ATG2B,WIPI1,PIK3C3,ULK2,ATG16L1,IGBP1,ATG4A,PPP2CB,ATG2A,ATG101,ATG4C,BECN1,ATG4D,GABARAPL1,RPTOR,ATG3,ATG12,ATG10,WIPI2,MLST8,ATG4B,GABARAP,ATG13,ATG9B,PIK3R4,ATG7,MTOR,ATG9A
1	1	0.0404	6	978	2	0.002	0.333	GO:0017183	BP	196	peptidyl-diphthamide biosynthetic process from peptidyl-histidine	1	DPH5,DPH2
1	1	0.0404	24	2429	7	0.003	0.292	GO:0070840	MF	330	dynein complex binding	1	TPR,RAB29,CENPF,GPSM2,BCL2L11,DCTN1,AC006030.1
1	1	0.0404	1	705	1	0.001	1	GO:0004853	MF	576	uroporphyrinogen decarboxylase activity	1	UROD
1	1	0.0407	65	2219	14	0.006	0.215	KEGG:05223	keg	130	Non-small cell lung cancer	1	E2F2,SOS1,GADD45A,AKT3,PIK3R3,CASP9,RXRG,EML4,TGFA,ALK,PIK3CD,FHIT,NRAS,RASSF5
1	1	0.0411	1	711	1	0.001	1	REAC:R-HSA-3359474	rea	622	Defective MMACHC causes methylmalonic aciduria and homocystinuria type cblC	1	MMACHC
1	1	0.0412	7	11068	7	0.001	1	GO:0060717	BP	207	chorion development	1	MAP3K4,DNAJB6,E2F8,PAXIP1,FZD5,E2F7,HTRA1
1	1	0.0412	3	5883	3	0.001	1	REAC:R-HSA-977442	rea	447	GABA A (rho) receptor activation	1	GABRR2,GABRR1,GABRR3
1	1	0.0413	240	11940	177	0.015	0.738	GO:0005088	MF	369	Ras guanyl-nucleotide exchange factor activity	1	ALS2,FARP2,PLEKHG6,RANBP9,FYN,HGF,TRIO,ADRB1,PREX2,KITLG,ARHGEF5,MCF2L2,TRAPPC3,CAMK2B,ERBB3,FGFR2,FGFR3,SPTB,FGF10,ARHGEF10L,ACTN2,FGFR1,FGF20,RAPGEF3,DOCK3,IL5RA,RAPGEF4,JAK2,SOS2,MCF2,FGD1,ARHGEF7,FGF9,ARHGEF10,DENND3,MET,RIC1,RGP1,RAPGEF1,DNMBP,FGF8,RAPGEF2,ARHGEF17,MADD,FGF6,HBEGF,RASGRF2,IL5,FGF1,TRAPPC13,PDGFRB,ECT2,ARHGEF26,SPTBN1,RAB3GAP1,SOS1,RAP1A,ARHGEF2,ARTN,RAB3GAP2,FGF23,DENND1A,TEK,EREG,MCF2L,PLEKHG3,FGD3,RAB3IP,AKAP9,SERGEF,ARHGEF6,ARHGEF16,ARHGEF9,ARHGEF11,KL,SBF2,VAV3,IL2RA,DOCK2,PDGFRA,KLB,ARHGEF4,RCBTB2,RAPGEF5,RALGPS1,ARHGEF39,DENND4C,FRS3,RASGEF1B,FGF5,FGF2,EGF,FGD4,ARHGEF19,RGL1,GFRA3,FGD2,TIAM2,EGFR,DENND2A,DOCK11,C9ORF72,CAMK2G,DOCK1,GFRA1,RASGRP3,FARP1,PLEKHG4B,ANGPT1,OBSCN,RABGEF1,FGD5,FGF18,NRG1,KIT,NRG2,FGF17,KALRN,VAV2,SHC1,FGFR4,JAK1,DENND2D,SPTA1,ARHGEF3,WDR41,GAPVD1,RET,ARHGEF40,FRS2,ST5,RAB3IL1,TRAPPC11,GFRA2,GDNF,IRS1,PTK2,DENND5B,PLEKHG5,KNDC1,TRAPPC12,NET1,SPTBN2,RIN1,BTC,DENND6A,DENND2C,GRIN1,EPS8L2,ALS2CL,ERBB4,RCC1,FGD6,TRAPPC6B,ARHGEF37,DENND5A,IL3RA,IRS2,TRAPPC2,FGF16,TRAPPC4,ARHGEF12,PDGFA,SPTAN1,CSF2RA,ITSN2,DENND4B,RASGEF1A,ECT2L,DENND1B,ARHGEF33,ARHGEF28,ARHGEF38,RGL2,ARHGEF25,GRIN2B,NEFL
1	1	0.0415	16	14301	16	0.001	1	GO:0070293	BP	302	renal absorption	1	KCNQ1,HYAL2,MAGED2,SLC9A3R1,SGK1,WNK4,HNF1A,KLHL3,GSN,AQP3,HAS2,ADIPOQ,GAS6,CLDN4,AKR1C3,HBB
1	1	0.0415	3	6035	3	0	1	GO:0017159	MF	265	pantetheine hydrolase activity	1	VNN3,VNN1,VNN2
1	1	0.0416	12	1166	3	0.003	0.25	GO:0000244	BP	299	spliceosomal tri-snRNP complex assembly	1	DDX20,PRPF3,SRSF10
1	1	0.0418	10	3696	5	0.001	0.5	GO:0017128	MF	645	phospholipid scramblase activity	1	PLSCR4,ANO7,PLSCR2,PLSCR1,PLSCR5
1	1	0.0418	141	15285	132	0.009	0.936	KEGG:05224	keg	37	Breast cancer	1	WNT16,DVL2,E2F2,BRCA1,IGF1,BAK1,FLT4,PIK3CB,WNT8A,LRP6,FGF10,FGF22,WNT8B,NFKB2,FGFR1,ARAF,FGF20,TCF7,PGR,GSK3B,NCOA1,WNT11,ESR1,GADD45B,SOS2,JAG1,E2F1,FGF9,MAPK3,AXIN1,FZD3,CDK6,WNT2,DVL1,FGF8,WNT3,RPS6KB1,CCND1,WNT5B,FGF6,FZD10,E2F3,FGF1,CSNK1A1,WNT5A,HES1,APC2,WNT6,SOS1,GADD45A,AKT3,PIK3R3,FGF23,TNFSF11,PIK3CA,POLK,CDKN1A,MAP2K2,DLL4,SHC2,GADD45G,RAF1,KRAS,WNT2B,NOTCH2,DDB2,APC,CDK4,HEY2,WNT10A,MYC,FGF5,FGF2,LEF1,EGF,BRCA2,RB1,ESR2,FGF7,IGF1R,TP53,ERBB2,AKT1,WNT9A,PIK3R1,EGFR,NOTCH1,TCF7L2,TCF7L1,WNT3A,WNT7A,FZD7,FGF18,FZD1,KIT,FGF17,WNT9B,SHC1,DVL3,LRP5,WNT4,FZD5,HEYL,HEY1,FZD6,FRAT1,CTNNB1,AXIN2,MAP2K1,WNT10B,FOS,PIK3CD,PTEN,HRAS,FZD4,RPS6KB2,FZD8,JUN,GRB2,CSNK1A1L,FZD2,FRAT2,JAG2,SP1,SHC4,FZD9,FGF16,HES5,DLL1,MTOR,NOTCH4,NRAS
1	1	0.0421	3	2153	2	0.001	0.667	GO:0038129	BP	495	ERBB3 signaling pathway	1	MYOC,RTN4
1	1	0.0421	1	735	1	0.001	1	GO:0018585	MF	325	fluorene oxygenase activity	1	CYP4B1
1	1	0.0422	6	4504	4	0.001	0.667	GO:0097052	BP	16	L-kynurenine metabolic process	1	AADAT,KYNU,KMO,KYAT3
1	1	0.0422	2	3575	2	0.001	1	GO:0034684	CC	644	integrin alphav-beta5 complex	1	ITGB5,ITGAV
1	1	0.0422	242	17080	241	0.014	0.996	KEGG:05166	keg	39	Human T-cell leukemia virus 1 infection	1	WNT16,CDC27,DVL2,SLC25A5,CREBBP,ITGAL,MAP3K14,E2F2,TBPL1,RANBP3,PIK3CB,ANAPC4,WNT8A,POLD1,MAP2K4,SPI1,TNFRSF1A,POLB,TCF3,PRKACA,NFATC3,WNT8B,DLG1,NFKB2,POLD3,ADCY2,VDAC3,GSK3B,XPO1,WNT11,BAX,ANAPC5,ICAM1,TGFB2,CDC23,MAP3K1,CREM,NRP1,RANBP1,XBP1,TSPO,PDGFB,IL2RB,EP300,POLE2,NFKBIA,NFATC4,CD40,MYBL2,NFATC2,E2F1,XIAP,VAC14,FZD3,IKBKB,RELB,AKT2,TGFB1,JAK3,CRTC1,WNT2,POLD2,TGFBR1,DVL1,PPP3CB,WNT3,KAT2A,NFKB1,CCND1,WNT5B,LTBR,FZD10,E2F3,CCND3,TBP,SRF,PDGFRB,KAT2B,WNT5A,APC2,POLE4,IL1R2,IL1R1,WNT6,ATF2,AKT3,SLC2A1,CDC20,PIK3R3,CREB1,MYB,CCND2,TGFB3,MSX2,EGR1,NFYB,PPP3CC,ADCY7,PIK3CA,EGR2,CDKN2C,ATF1,CDKN1A,RRAS,STAT5A,ELK1,CANX,ZFP36,ATF4,ADCY4,CDC16,NFATC1,RAN,GPS2,PCNA,KRAS,RRAS2,WNT2B,IL2RA,IL15RA,PDGFRA,ETS1,APC,CDK4,WNT10A,IL6,MYC,TLN1,ADCY3,PPP3CA,RB1,CRTC3,TP53,ANAPC11,SMAD4,AKT1,PRKACB,WNT9A,PIK3R1,CDKN2B,CDKN2A,POLE3,ATM,CHEK1,SLC25A31,SLC25A4,ANAPC1,WNT3A,BUB3,WNT7A,FZD7,ADCY8,BUB1B,FZD1,CCNB2,ETS2,MRAS,ELK4,WNT9B,TNFRSF13C,ITGB2,CD3G,CRTC2,FDPS,DVL3,ADCY9,JAK1,WNT4,VCAM1,ATF3,MSX1,FZD5,TGFBR2,MAD2L1,IL15,ANAPC10,TERT,PTTG1,ADCY1,FZD6,TP53INP1,VDAC2,SMAD3,CTNNB1,SLC25A6,WNT10B,FOS,BCL2L1,PIK3CD,TLN2,KAT5,RELA,ADCY5,STAT5B,ADCY6,HRAS,FZD4,ATR,SMAD2,POLD4,FOSL1,ANAPC2,CDC26,POLE,FZD8,JUN,CALR,HLA-DQB1,FZD2,TBPL2,LCK,CHEK2,WNT7B,FZD9,HLA-DRB1,TRRAP,ANAPC7,HLA-DQA1,PDGFA,HLA-DRB5,CD3E,MAP3K3,HLA-DOA,HLA-DMA,HLA-DRA,HLA-C,HLA-E,HLA-F,HLA-A,NRAS,CHUK,VDAC1,HLA-DPB1,LTA,HLA-DPA1,TNF,HLA-B,HLA-DQA2,HLA-DOB,HLA-DMB,IKBKG
1	1	0.0424	1	740	1	0.001	1	GO:0060217	BP	377	hemangioblast cell differentiation	1	TAL1
1	1	0.0426	56	11368	43	0.004	0.768	GO:0016266	BP	390	O-glycan processing	1	ST3GAL1,POMGNT1,C1GALT1,ST3GAL4,GALNT3,MUC5B,A4GNT,GALNT12,ST3GAL3,GALNT8,GALNT15,GALNT5,ST6GALNAC4,GALNT6,GALNT2,GALNT13,MUC4,GXYLT1,B3GNT7,GALNT14,GALNT10,MUC15,MUC17,MUC3A,B3GNT2,C1GALT1C1,MUC7,MUCL1,GXYLT2,MUC13,XXYLT1,B3GNT4,B3GNT5,GCNT4,MUC20,GALNT9,MUC6,MUC1,GCNT1,B3GNT6,MUC21,MUC12,MUC5AC
1	1	0.0426	9	12293	9	0.001	1	GO:0035907	BP	155	dorsal aorta development	1	ENG,BMPR1A,SRF,DLL4,HEY2,ACVRL1,HEY1,NKX3-1,RBPJ
1	1	0.0426	2	370	1	0.003	0.5	GO:0038098	BP	637	sequestering of BMP from receptor via BMP binding	1	NBL1
1	1	0.0427	7	104	1	0.01	0.143	GO:0060287	BP	465	epithelial cilium movement involved in determination of left/right asymmetry	1	RFX3
1	1	0.0427	19	297	2	0.007	0.105	GO:0042772	BP	517	DNA damage response, signal transduction resulting in transcription	1	TP73,MAD2L2
1	1	0.0427	10	6555	7	0.001	0.7	REAC:R-HSA-2485179	rea	139	Activation of the phototransduction cascade	1	GNB1,GNGT1,SAG,PDE6A,PDE6B,RHO,CNGA1
1	1	0.0428	62	16066	61	0.004	0.984	REAC:R-HSA-1234176	rea	474	Oxygen-dependent proline hydroxylation of Hypoxia-inducible Factor Alpha	1	PSMB1,PSMC4,PSMA4,PSME4,UBE2D1,PSMC5,PSME1,PSMD5,PSMD8,PSMC6,PSMA3,HIF1A,PSMC1,PSMB5,PSMA6,PSME2,PSMA7,PSMD10,PSMD7,ELOB,PSMA2,CUL2,PSMD3,PSMD11,UBE2D3,PSMD14,EPAS1,HIF3A,PSMF1,PSMB2,SEM1,PSMA1,EGLN3,PSME3,UBE2D2,VHL,EGLN1,PSMB7,WTIP,PSMB6,PSMA5,RPS27A,LIMD1,UBC,ELOC,PSMA8,PSMD4,PSMB4,PSMC2,PSMD6,PSMC3,UBB,PSMD1,PSMD2,PSMD13,PSMD12,PSMB8,PSMB10,UBA52,PSMB9,PSMB3
1	1	0.0429	30	451	3	0.007	0.1	GO:0031111	BP	119	negative regulation of microtubule polymerization or depolymerization	1	CLASP1,CAPZB,STMN1
1	1	0.043	62	918	7	0.008	0.113	GO:0051851	BP	88	modification by host of symbiont morphology or physiology	1	GAPDH,HDAC1,TARDBP,GTF2B,ZC3H12A,CFL1,JUN
1	1	0.043	5	9238	5	0.001	1	REAC:R-HSA-70350	rea	415	Fructose catabolism	1	ALDOB,KHK,TKFC,ALDH1A1,GLYCTK
1	1	0.0431	25	1368	5	0.004	0.2	REAC:R-HSA-997272	rea	450	Inhibition of voltage gated Ca2+ channels via Gbeta/gamma subunits	1	GNB1,KCNJ9,GNG12,GNG5,KCNJ10
1	1	0.0431	25	1368	5	0.004	0.2	REAC:R-HSA-1296041	rea	324	Activation of G protein gated Potassium channels	1	GNB1,KCNJ9,GNG12,GNG5,KCNJ10
1	1	0.0433	49	1399	8	0.006	0.163	KEGG:00510	keg	362	N-Glycan biosynthesis	1	ALG6,B4GALT2,MAN1C1,B4GALT3,ALG14,DPM3,MAN1A2,DDOST
1	1	0.0434	10	3733	5	0.001	0.5	GO:0032957	BP	656	inositol trisphosphate metabolic process	1	POU1F1,ITPKB,PTAFR,P2RY1,HRH1
1	1	0.0434	4	4039	3	0.001	0.75	REAC:R-HSA-8985586	rea	161	SLIT2:ROBO1 increases RHOA activity	1	RHOA,SLIT2,ROBO1
1	1	0.0435	1	758	1	0.001	1	GO:0019153	MF	306	protein-disulfide reductase (glutathione) activity	1	TXNDC12
1	1	0.0436	7	11152	7	0.001	1	GO:0016714	MF	24	oxidoreductase activity, acting on paired donors, with incorporation or reduction of molecular oxygen, reduced pteridine as one donor, and incorporation of one atom of oxygen	1	TPH1,PCBD2,TPH2,PCBD1,PAH,TH,AGMO
1	1	0.0436	52	10	1	0.1	0.019	REAC:R-HSA-5578775	rea	510	Ion homeostasis	1	ATP2B4
1	1	0.0436	15	14129	15	0.001	1	REAC:R-HSA-204174	rea	635	Regulation of pyruvate dehydrogenase (PDH) complex	1	PDK4,PDK2,PDK3,PDPR,DLD,GSTZ1,PDHX,PPARD,PDHA1,DLAT,PDK1,PDP1,PDHB,PDP2,RXRA
1	1	0.0437	15	12384	14	0.001	0.933	REAC:R-HSA-2033519	rea	311	Activated point mutants of FGFR2	1	FGFR2,FGF10,FGF20,FGF9,FGF8,FGF6,FGF1,FGF23,FGF5,FGF2,FGF7,FGF18,FGF17,FGF16
1	1	0.0438	78	13558	68	0.005	0.872	KEGG:03018	keg	574	RNA degradation	1	EDC4,MTREX,PFKP,PABPC1,ENO1,EXOSC7,CNOT4,DIS3,PABPC4,LSM5,ENO3,DCPS,DDX6,CNOT2,ENO2,TENT4A,HSPA9,CNOT6,XRN1,EXOSC8,TENT4B,EXOSC9,CNOT1,LSM8,EXOSC2,BTG1,PAN2,MPHOSPH6,BTG4,PNPT1,CNOT6L,WDR61,PARN,HSPD1,CNOT9,PNLDC1,ZCCHC7,DCP1B,PABPC3,PAN3,PFKM,CNOT8,BTG2,LSM6,PATL1,DIS3L,LSM3,EXOSC1,EXOSC10,DCP2,PABPC5,DHX36,LSM1,EXOSC4,EDC3,CNOT10,PABPC1L2B,PABPC1L2A,ENO4,C1D,NUDT16,TTC37,CNOT7,SKIV2L,LSM2,EXOSC6,PABPC4L,DCP1A
1	1	0.0441	31	1103	5	0.005	0.161	REAC:R-HSA-1912408	rea	33	Pre-NOTCH Transcription and Translation	1	AGO1,AGO3,NOTCH2,MOV10,JUN
1	1	0.0442	2	3657	2	0.001	1	GO:0002884	BP	28	negative regulation of hypersensitivity	1	FCGR2B,IL20RB
1	1	0.0443	2	386	1	0.003	0.5	GO:0098971	BP	426	anterograde dendritic transport of neurotransmitter receptor complex	1	KIF17
1	1	0.0443	1	771	1	0.001	1	GO:0033814	MF	115	propanoyl-CoA C-acyltransferase activity	1	SCP2
1	1	0.0444	66	16672	66	0.004	1	KEGG:04662	keg	133	B cell receptor signaling pathway	1	CD79B,BTK,CD22,PIK3CB,DAPP1,FCGR2B,NFATC3,GSK3B,BLNK,MAPK1,SOS2,NFKBIA,NFATC2,MAPK3,IKBKB,NFKBIB,AKT2,CD79A,PPP3CB,NFKB1,CD81,PTPN6,SOS1,AKT3,CR2,PIK3R3,PPP3CC,PIK3CA,MAP2K2,RAC2,NFATC1,RAF1,KRAS,VAV3,RAC1,CD72,PPP3CA,VAV1,AKT1,BCL10,PIK3R1,NFKBIE,RASGRP3,PIK3AP1,VAV2,SYK,INPPL1,PRKCB,INPP5D,MAP2K1,RAC3,FOS,PIK3CD,MALT1,RELA,HRAS,CD19,JUN,GRB2,PLCG2,CARD11,LILRB3,NRAS,CHUK,LYN,IKBKG
1	1	0.0448	13	3803	6	0.002	0.462	GO:0005513	BP	623	detection of calcium ion	1	CASR,CASQ2,CALM2,KCNMB3,KCNMB2,RYR2
1	1	0.0451	77	10	1	0.1	0.013	GO:0005901	CC	358	caveola	1	ATP2B4
1	1	0.0454	4	1614	2	0.001	0.5	GO:0034648	MF	230	histone demethylase activity (H3-dimethyl-K4 specific)	1	KDM1A,KDM5B
1	1	0.0456	1	797	1	0.001	1	GO:0050614	MF	380	delta24-sterol reductase activity	1	DHCR24
1	1	0.0456	1	797	1	0.001	1	GO:0000246	MF	526	delta24(24-1) sterol reductase activity	1	DHCR24
1	1	0.0456	25	206	2	0.01	0.08	KEGG:04744	keg	271	Phototransduction	1	GNB1,CALML6
1	1	0.0456	5	136	1	0.007	0.2	REAC:R-HSA-180689	rea	412	APOBEC3G mediated resistance to HIV-1 infection	1	PPIA
1	1	0.0457	9	12392	9	0.001	1	GO:0010960	BP	64	magnesium ion homeostasis	1	TRPM7,KCNA1,SLC41A1,EGFR,CNNM2,ANK3,PTH,CNNM4,KEL
1	1	0.0461	97	3568	28	0.008	0.289	KEGG:04916	keg	579	Melanogenesis	1	GNAI3,GSK3B,GNAS,DVL1,WNT5A,GNAI2,POMC,WNT6,CREB1,RAF1,WNT2B,WNT10A,ADCY3,PRKACB,CREB3L4,WNT9A,CALM2,TCF7L1,WNT3A,WNT7A,FZD7,WNT4,FZD5,CTNNB1,CALML6,ADCY5,MITF,NRAS
1	1	0.0463	9	4299	5	0.001	0.556	GO:0034379	BP	593	very-low-density lipoprotein particle assembly	1	SOAT1,APOB,ACSL3,MTTP,ARF1
1	1	0.0464	7	11256	7	0.001	1	GO:0060923	BP	109	cardiac muscle cell fate commitment	1	WNT8A,DKK1,ACVR1,TBX3,WNT3A,RBPJ,WT1
1	1	0.0464	2	3749	2	0.001	1	GO:0044868	BP	432	modulation by host of viral molecular function	1	NUCKS1,PTX3
1	1	0.0465	65	7999	38	0.005	0.585	KEGG:05120	keg	206	Epithelial cell signaling in Helicobacter pylori infection	1	ATP6V1H,MAPK9,MAP2K4,CDC42,ATP6AP1,IKBKB,ATP6V0A4,MET,NOD1,PTPRZ1,NFKB1,MAPK10,MAPK14,HBEGF,ATP6V0E1,ATP6V1A,ATP6V1B1,ATP6V0B,ATP6V1F,RAC1,ATP6V1C2,EGFR,ATP6V1B2,ATP6V0D2,ADAM17,ATP6V1C1,MAPK13,F11R,CXCL1,CASP3,CXCL8,ATP6V0E2,JUN,CXCR2,ATP6V1G2,ATP6V1E2,LYN,IKBKG
1	1	0.0466	1	814	1	0.001	1	GO:0071614	MF	135	linoleic acid epoxygenase activity	1	CYP2J2
1	1	0.0466	1	814	1	0.001	1	GO:0008404	MF	586	arachidonic acid 14,15-epoxygenase activity	1	CYP2J2
1	1	0.0466	1	814	1	0.001	1	GO:0008405	MF	76	arachidonic acid 11,12-epoxygenase activity	1	CYP2J2
1	1	0.0468	1	818	1	0.001	1	GO:0032197	BP	321	transposition, RNA-mediated	1	L1TD1
1	1	0.047	139	15285	130	0.009	0.935	KEGG:05226	keg	52	Gastric cancer	1	WNT16,DVL2,E2F2,HGF,BAK1,CDH1,CTNNA1,PIK3CB,WNT8A,CTNNA2,FGFR2,LRP6,FGF10,FGF22,WNT8B,MLH1,RARB,ARAF,FGF20,CDH17,TCF7,GSK3B,ABCB1,WNT11,TGFB2,GADD45B,SOS2,E2F1,FGF9,MAPK3,AXIN1,FZD3,MET,WNT2,TGFBR1,DVL1,FGF8,WNT3,RPS6KB1,GAB1,CCND1,WNT5B,FGF6,CDKN1B,FZD10,E2F3,FGF1,CSNK1A1,WNT5A,APC2,WNT6,SOS1,GADD45A,AKT3,PIK3R3,FGF23,TGFB3,PIK3CA,POLK,CDK2,CDKN1A,MAP2K2,SHC2,GADD45G,RAF1,KRAS,WNT2B,DDB2,APC,WNT10A,MYC,FGF5,FGF2,LEF1,EGF,RB1,FGF7,TP53,SMAD4,ERBB2,AKT1,RXRG,WNT9A,PIK3R1,EGFR,CDKN2B,TCF7L2,TCF7L1,WNT3A,WNT7A,FZD7,FGF18,FZD1,FGF17,WNT9B,SHC1,DVL3,LRP5,WNT4,FZD5,TGFBR2,TERT,SHH,FZD6,FRAT1,SMAD3,CTNNB1,AXIN2,MAP2K1,WNT10B,PIK3CD,JUP,HRAS,FZD4,CCNE2,SMAD2,RPS6KB2,FZD8,GRB2,CSNK1A1L,FZD2,FRAT2,CTNNA3,SHC4,RXRA,FZD9,FGF16,MTOR,RXRB,NRAS
1	1	0.0471	10	12805	10	0.001	1	REAC:R-HSA-73929	rea	420	Base-Excision Repair, AP Site Formation	1	NTHL1,UNG,MPG,OGG1,SMUG1,MBD4,MUTYH,TDG,NEIL1,NEIL2
1	1	0.0471	79	16773	79	0.005	1	REAC:R-HSA-6807878	rea	400	COPI-mediated anterograde transport	1	ARF5,COPZ2,ANK1,SPTB,NSF,DYNC1I2,CAPZB,CD59,TMED2,DYNLL1,ARCN1,KDELR3,ARFGAP1,COG4,DCTN6,NAPA,KDELR1,COPE,BET1,YKT6,GBF1,GOSR1,FOLR1,COPZ1,GORASP1,SPTBN1,CAPZA1,COPA,NAPB,TMEM115,COPB1,ACTR10,DCTN4,COG6,NAPG,ARF3,TMED7,DYNC1LI2,COG2,COG3,DCTN3,SPTBN5,RAB1A,ACTR1A,USO1,ARF1,DYNC1LI1,ANK2,ARFGAP2,ANK3,DYNC1I1,COPG2,SPTBN4,STX5,SPTA1,COG5,TMED3,COG1,DCTN5,GOLGA2,ARF4,COG7,TMED10,GOLGB1,SPTBN2,RAB1B,DCTN2,BET1L,COPG1,COPB2,TMED9,CD55,DYNC1H1,SPTAN1,CAPZA2,DCTN1,ARFGAP3,DYNLL2,AL049629.2
1	1	0.0473	4	8135	4	0	1	GO:0070212	BP	78	protein poly-ADP-ribosylation	1	PARP1,PARP15,TNKS,PARP10
1	1	0.0474	9	90	1	0.011	0.111	GO:0004185	MF	46	serine-type carboxypeptidase activity	1	CPD
1	1	0.0476	7	11293	7	0.001	1	GO:0005655	CC	649	nucleolar ribonuclease P complex	1	POP1,RPP40,RPP30,RPP38,POP5,POP7,RPP21
1	1	0.0476	63	489	5	0.01	0.079	KEGG:05131	keg	12	Shigellosis	1	CDC42,ACTB,MAPK10,MAD2L2,WASF2
1	1	0.0476	8	11844	8	0.001	1	REAC:R-HSA-174430	rea	620	Telomere C-strand synthesis initiation	1	POLA2,POLE2,POLA1,POLE4,PRIM2,POLE3,POLE,PRIM1
1	1	0.0477	3	6326	3	0	1	GO:0035378	BP	8	carbon dioxide transmembrane transport	1	RHAG,AQP1,AC004691.2
1	1	0.0477	3	6326	3	0	1	GO:0035379	MF	57	carbon dioxide transmembrane transporter activity	1	RHAG,AQP1,AC004691.2
1	1	0.0478	120	17003	120	0.007	1	GO:0020037	MF	310	heme binding	1	CYP51A1,CYP26B1,MPO,NOS2,HEBP1,CYP24A1,CYP3A43,CYP46A1,CYBA,TBXAS1,GUCY1B1,CYB5R4,CYP2W1,PTGS2,EIF2AK1,HBQ1,NOX4,NOS1,PTGS1,CYP26A1,JAK2,CYP2D6,HMOX1,PGRMC1,CYB5B,FA2H,HMOX2,RP1,CYP3A5,AMBP,CYP2C18,CYP27B1,STC2,HRG,ABCB6,TPO,ADGB,CYP20A1,FLVCR2,EPX,CAT,PTGIS,NR1D1,DGCR8,PXDN,CYP2E1,IDO1,CYP2J2,CYP27A1,DUOX1,CYP19A1,CYP1B1,CYP2C9,CYP2C8,SUOX,DUOX2,CYP11A1,CYP1A1,CYP1A2,CYP4B1,SDHC,CYP4V2,CYP39A1,PXDNL,PTGES2,CYP17A1,TDO2,GUCY1A2,CYP2U1,BACH1,CBS,CYP3A4,CYGB,CYP4A22,PGRMC2,GUCY1A1,KLKB1,NOS3,NGB,CYB5A,LOXHD1,LPO,CYP2S1,CYB5D2,CYP7A1,CYP4F11,CYP4F22,CYCS,CYP7B1,THAP4,CYC1,CYP8B1,CYP2R1,CYP4F2,CYP4Z1,CYP4F12,CYP4X1,CYP4F8,CYP4F3,CYP27C1,CYP4A11,CYP26C1,HBA2,IDO2,SRC,CYP2B6,CYP2F1,CYP2A13,CYP2A7,MB,MT-CO1,HBA1,HBM,SLC48A1,HBD,CYP21A2,HBB,NOX5,CYP2A6,AL583836.1
1	1	0.0478	92	890	9	0.01	0.098	KEGG:04750	keg	402	Inflammatory mediator regulation of TRP channels	1	GNAS,MAPK10,PIK3R3,CYP2J2,PRKACB,CYP4A22,CALML6,PIK3CD,CYP4A11
1	1	0.0483	3	6355	3	0	1	GO:0008410	MF	313	CoA-transferase activity	1	ACAA1,OXCT1,SUGCT
1	1	0.0484	5	9521	5	0.001	1	GO:0004144	MF	615	diacylglycerol O-acyltransferase activity	1	DGAT2,MOGAT3,MOGAT1,DGAT2L6,DGAT1
1	1	0.0486	2	3836	2	0.001	1	GO:0034515	CC	581	proteasome storage granule	1	PSMD1,PSMD2
1	1	0.0487	1	851	1	0.001	1	GO:1901825	BP	512	zeaxanthin metabolic process	1	RPE65
1	1	0.0487	108	4194	34	0.008	0.315	GO:0097530	BP	543	granulocyte migration	1	WDR1,CXCL2,TGFB2,BST1,IL1A,CCL20,IL1R1,CSF3R,CXCL6,IL1B,VAV3,XCL1,S100A8,S100A7,ITGA9,SLIT2,MCOLN2,FCER1G,S100A9,S100A12,IL17RC,CXCL3,CXCL5,CXCL1,CXCL8,JAGN1,PIK3CD,SCG2,MYD88,CXCR2,CSF1,PDE4B,S100A14,HRH1
1	1	0.0487	7	2217	3	0.001	0.429	GO:0005683	CC	551	U7 snRNP	1	SNRPG,LSM10,SNRPE
1	1	0.0488	9	4355	5	0.001	0.556	GO:0086015	BP	270	SA node cell action potential	1	ANK2,CACNA1D,SCN5A,RYR2,GJA5
1	1	0.0488	8	1916	3	0.002	0.375	GO:0004523	MF	59	RNA-DNA hybrid ribonuclease activity	1	RNASEH1,EXO1,AC108488.2
1	1	0.0488	112	272	5	0.018	0.045	KEGG:04611	keg	591	Platelet activation	1	PRKCZ,ACTB,GNAS,PIK3CD,PRKG1
1	1	0.049	78	16773	78	0.005	1	REAC:R-HSA-6811434	rea	54	COPI-dependent Golgi-to-ER retrograde traffic	1	ARF5,COPZ2,USE1,KIF1B,KIF26A,KIF2A,NSF,KIFAP3,KIF22,KIF3C,TMED2,ZW10,KIF9,KIF16B,KIF4A,ARCN1,KDELR3,ARFGAP1,KIF3B,KLC3,NAPA,KDELR1,COPE,GBF1,COPZ1,BNIP1,KIF21B,KIF18A,COPA,KIF25,NAPB,KLC1,COPB1,KIF1C,KIF1A,KIF3A,NAPG,ARF3,TMED7,RINT1,KIF12,KLC4,KIF23,RAB1A,KIF11,KIF20B,CENPE,KIF21A,KIF2C,ARF1,SURF4,ARFGAP2,NBAS,KIF5A,COPG2,RACGAP1,KIF26B,KIF15,KIF6,KIF27,TMED3,KIFC2,ARF4,STX18,TMED10,KIF5B,RAB1B,KLC2,COPG1,COPB2,TMED9,KIF18B,KIF19,KIF13B,KIF4B,KIFC1,ARFGAP3,SEC22B
1	1	0.0491	1	858	1	0.001	1	GO:0035887	BP	519	aortic smooth muscle cell differentiation	1	CTH
1	1	0.0491	28	6693	16	0.002	0.571	KEGG:00760	keg	609	Nicotinate and nicotinamide metabolism	1	CD38,NADK,NAMPT,BST1,NUDT12,NNT,NT5C1A,NT5C3A,NT5E,AOX1,NADK2,ENPP3,NMNAT2,NMNAT3,NMNAT1,ENPP1
1	1	0.0494	53	6017	25	0.004	0.472	REAC:R-HSA-3000178	rea	361	ECM proteoglycans	1	IBSP,VCAN,COL9A2,ITGB5,TGFB2,COL9A1,LAMA4,SPARC,ITGB6,TNN,FMOD,MATN3,BCAN,LAMC1,ITGAV,HSPG2,ITGA9,HAPLN1,MATN1,ITGA2,TNXB,LAMB2,DAG1,AGRN,LAMA2
1	1	0.0495	10	2608	4	0.002	0.4	GO:1905146	BP	556	lysosomal protein catabolic process	1	LRP2,CCDC115,ATP13A2,GBA
1	1	0.0496	8	106	1	0.009	0.125	GO:0071933	MF	445	Arp2/3 complex binding	1	SNX9

### Sheet: Ex-L4-5
query.number	significant	p.value	term.size	query.size	overlap.size	precision	recall	term.id	domain	subgraph.number	term.name	relative.depth	intersection
1	1	6.06e-33	1432	489	129	0.264	0.09	GO:0097458	CC	501	neuron part	1	PRKAR2B,MYCBP2,SYN1,ADAM22,TENM1,STMN4,RUFY3,NCDN,LRRC7,TIMP2,RAB27B,ATP2B4,GUCY1B1,MAP2K4,SEMA3A,ACTB,MAP2,AMPH,SMARCA2,HSP90AA1,GNAS,JPH4,DPYSL2,WHRN,HSP90AB1,NRP1,MAPK1,EEF1A2,STMN2,TUBB4A,PPP2R1A,HSPB1,MPDZ,SH3GL2,RAPGEF2,ENO2,RIPOR2,OPRM1,GHR,XRN1,FXR1,SOS1,PTBP2,STMN1,CNR1,GRIA2,CLU,CIT,KLC1,DOCK4,MAP1B,DNAJB1,CHL1,ARHGAP32,MAP7,RAC1,PPP3CA,CDH13,APP,ARF1,SLC4A10,TMEM108,SNCA,GLRA3,PAM,TENM2,TIAM2,CNKSR2,PCDH15,CDH8,ADGRL3,GPM6A,DLG2,DST,GRID2,RIT2,GRIA4,GRM1,PTPRK,NRGN,UCHL1,NCAM2,GRIA1,GRIP1,TIAM1,EPB41,SV2A,CAMK2N1,GABRB1,SERPINI1,CADPS,PTPN13,SYNPR,ADGRV1,GRIK2,STXBP5,LMTK2,MAP1A,IL1RAPL1,NLGN1,ROBO1,UBB,PRNP,DAB1,CNTNAP2,CADM2,MCTP1,BAIAP2,RIMS2,BASP1,GRIN1,NRXN1,KCTD16,ROBO2,SYN3,MAGI2,KLHL17,GRM7,DNM3,CALM1,SLC9A6,MT-ND2,GRIN3A,MT-ND5,GRM3,OPA1,TOP1,GDI1,IQCJ-SCHIP1
1	1	1.24e-25	2136	509	152	0.299	0.071	GO:0007399	BP	52	nervous system development	1	MYCBP2,SYN1,ADAM22,TENM1,STMN4,RUFY3,CNTN1,NCDN,LRRC7,TIMP2,MYO16,ATP2B4,DGKG,NCKAP1,RORA,FRY,SEMA3A,ACTB,MAP2,SDF4,SMARCA2,HSP90AA1,PDS5B,NCOA1,DPYSL2,WHRN,HSP90AB1,NRP1,MAPK1,RPS6KA5,SMARCA1,FGF14,MAPK3,STMN2,APLP1,FKBP8,SH3GL2,DVL1,GAB1,RAPGEF2,OPRM1,QKI,FGF12,RAB3GAP1,SOS1,HPCAL4,PTBP2,STMN1,CNR1,CLU,CIT,YWHAH,CHN1,TTBK2,ACAP3,MAP1B,DNAJB1,TRPC4,ARNTL,CHL1,SOX5,FAIM2,ITM2B,RAPGEF5,RAC1,HS6ST1,MTCH1,SEMA6D,PCDH10,PPP3CA,CBLN2,APP,PRKACB,LMO4,ARF1,SLC4A10,TAGLN3,TMEM108,SLIT2,SNCA,PAM,TENM2,SDK1,ZEB1,LRRC4C,PCDH15,ADGRL3,GPM6A,DLG2,GRID2,RIT2,MBNL1,PTPRK,PTPRD,NRGN,PRKCA,UCHL1,NCAM2,CA10,AFF2,GRIP1,TIAM1,FGF17,RUNX1,MXRA8,GABRB1,SERPINI1,ADGRV1,CSMD3,HPRT1,JAM3,IL1RAPL1,NLGN1,ROBO1,YWHAG,UBB,NEGR1,MACROD2,CFL1,DAB1,CNTNAP2,LINGO2,BAIAP2,RIMS2,BASP1,GRIN1,LY6H,NRXN1,NTM,SLIT3,ROBO2,PRKG1,LSAMP,PBX1,MOSMO,NAP1L2,MYT1L,MAGI2,KLHL17,AGRN,ELAVL3,TCF4,SPTAN1,DNM3,CALM1,SLC9A6,GRIN3A,MT-CO1,OPA1,MT-ND4,GDI1,DHFR
1	1	2.61e-13	81	5747	60	0.01	0.741	KEGG:05322	keg	14	Systemic lupus erythematosus	1	C8B,C6,ACTN1,H2AFV,C7,C9,H2AFY,CD86,CD80,HIST1H2BJ,IL10,SSB,FCGR2A,FCGR1A,C8A,HIST1H2BD,HIST1H4H,C1QC,H3F3A,H2AFZ,C2,C1QB,C1QA,CD28,HLA-DQB1,HIST1H2AC,HIST1H2BC,HIST3H2A,HIST2H2AC,HIST2H2BE,HLA-DRB1,HLA-DQA1,HIST1H2AG,HIST3H2BB,HIST1H4C,HIST1H3J,HLA-DRB5,FCGR3A,HIST2H2BF,HLA-DOA,HLA-DMA,HLA-DRA,HLA-DPB1,HLA-DPA1,TNF,HIST1H2BN,HLA-DQA2,HLA-DOB,HLA-DMB,HIST2H4B,HIST2H4A,HIST1H2BG,HIST1H2BE,HIST1H3E,HIST1H2BH,HIST1H4E,HIST1H2AE,HIST1H2BF,HIST1H4A,HIST1H3H
1	1	8.47e-10	27	447	10	0.022	0.37	GO:0008066	MF	538	glutamate receptor activity	1	GRIA2,GRID2,GRIA4,GRM1,GRIA1,GRIK2,GRIN1,GRM7,GRIN3A,GRM3
1	1	1.22e-09	34	5747	29	0.005	0.853	KEGG:04940	keg	391	Type I diabetes mellitus	1	PTPRN,CPE,CD86,IL1A,CD80,IL1B,GAD1,HSPD1,IL12A,CD28,HLA-DQB1,HLA-DRB1,HLA-DQA1,HLA-DRB5,HLA-DOA,HLA-DMA,HLA-DRA,HLA-C,HLA-E,HLA-F,HLA-A,HLA-DPB1,LTA,HLA-DPA1,TNF,HLA-B,HLA-DQA2,HLA-DOB,HLA-DMB
1	1	1.36e-09	87	442	16	0.036	0.184	KEGG:04540	keg	363	Gap junction	1	GUCY1B1,GNAS,MAPK1,MAPK3,TJP1,TUBB4A,SOS1,ITPR2,TUBA1B,PRKACB,GUCY1A2,GRM1,PRKCA,PRKG1,TUBB4B,TUBB
1	1	2.16e-09	512	493	43	0.087	0.084	REAC:R-HSA-422475	rea	262	Axon guidance	1	CNTN1,RPS6KA2,SEMA3A,ACTB,EPHA6,HSP90AA1,DPYSL2,HSP90AB1,NRP1,MAPK1,RPS6KA5,MAPK3,SH3GL2,GAB1,SOS1,TRPC4,CHL1,RAC1,SEMA6D,PRKACB,SLIT2,RASA1,UBC,SCN3A,PRKCA,TIAM1,AP2M1,CACNB2,SCN9A,ROBO1,UBB,PRNP,CFL1,DAB1,GRIN1,SLIT3,ROBO2,AGRN,ARHGEF12,SPTAN1,RPL37A,DNM3,ARHGEF28
1	1	2.36e-09	28	5747	25	0.004	0.893	KEGG:05330	keg	233	Allograft rejection	1	IL4,IL5,CD86,CD80,IL10,IL12A,CD28,HLA-DQB1,HLA-DRB1,HLA-DQA1,HLA-DRB5,HLA-DOA,HLA-DMA,HLA-DRA,HLA-C,HLA-E,HLA-F,HLA-A,HLA-DPB1,HLA-DPA1,TNF,HLA-B,HLA-DQA2,HLA-DOB,HLA-DMB
1	1	3.66e-09	92	580	18	0.031	0.196	KEGG:04713	keg	525	Circadian entrainment	1	PER3,GUCY1B1,GNB1,GNAS,MAPK1,RPS6KA5,MAPK3,RASD1,GRIA2,PRKACB,GUCY1A2,GRIA4,PRKCA,GRIA1,CALML6,GRIN1,PRKG1,CALM1
1	1	3.74e-09	58	441	13	0.029	0.224	KEGG:04730	keg	208	Long-term depression	1	GUCY1B1,GNAS,MAPK1,MAPK3,PPP2R1A,GRIA2,ITPR2,GRID2,GUCY1A2,GRM1,PRKCA,GRIA1,PRKG1
1	1	2.42e-08	32	5608	26	0.005	0.812	REAC:R-HSA-73728	rea	494	RNA Polymerase I Promoter Opening	1	MAPK3,H2AFV,HIST1H2BJ,HIST1H2BD,HIST1H4H,H3F3A,H2AFZ,HIST1H2AC,HIST1H2BC,HIST2H2AC,HIST2H2BE,HIST3H2BB,HIST1H4C,HIST1H3J,HIST1H2BN,HIST2H4B,HIST2H4A,HIST1H2BG,HIST1H2BE,HIST1H3E,HIST1H2BH,HIST1H4E,HIST1H2AE,HIST1H2BF,HIST1H4A,HIST1H3H
1	1	3.45e-08	109	383	15	0.039	0.138	KEGG:04724	keg	515	Glutamatergic synapse	1	GNAS,MAPK1,MAPK3,GRIA2,ITPR2,PPP3CA,PRKACB,GRIA4,GRM1,PRKCA,GRIA1,GRIK2,GRM7,GRIN3A,GRM3
1	1	6.26e-08	635	1536	97	0.063	0.153	GO:0005509	MF	471	calcium ion binding	1	MASP2,DGKG,ACTN1,SNCB,SDF4,SLC25A24,EPS15,CDH20,TUBB4A,RAPGEF2,MAN1A1,PLCH1,HPCAL4,PADI2,PLA2G2D,MAN1C1,CASQ2,HPCA,ANXA11,ITPR2,NECAB1,PLA2G5,MACF1,CDHR3,SYT6,NOTCH2,DGKB,PCDH10,PPP3CA,CDH13,PADI3,PADI1,EFHD2,SYTL1,HSPG2,CELSR2,ANXA9,FLG2,S100A8,S100A7,FLG,SLIT2,SNCA,CDH18,PAM,TENM2,PLCH2,PCDH15,CDH8,ADGRL3,DST,CDH12,LRP8,PLA2G2F,PADI4,TCHH,EFCAB14,S100A1,SELENON,MATN1,PEF1,MEGF6,ADGRL4,S100A11,S100A9,S100A12,ADGRV1,FSTL5,CALML6,REPS2,CLSTN1,MCTP1,GRIN1,NRXN1,CALN1,SLIT3,SPATA21,PLA2G2C,AGRN,S100A16,S100A13,S100A14,S100A4,S100A5,S100A2,SPTAN1,S100A10,HRNR,S100A6,MAN1A2,CALM1,EFCAB7,C2CD4D,AMY2A,NBPF14,NBPF26,PADI6
1	1	7.09e-08	170	728	26	0.036	0.153	KEGG:04360	keg	192	Axon guidance	1	PRKCZ,CDC42,EPHA8,SEMA3A,EPHA6,DPYSL2,NRP1,MAPK1,MAPK3,TRPC4,EPHB2,RAC1,SEMA6D,PPP3CA,EPHA2,SLIT2,RASA1,LRRC4C,PRKCA,WNT4,ROBO1,PIK3CD,CFL1,SLIT3,ROBO2,ARHGEF12
1	1	9.21e-08	62	530	13	0.025	0.21	KEGG:04720	keg	300	Long-term potentiation	1	RPS6KA2,MAPK1,MAPK3,GRIA2,ITPR2,PPP3CA,PRKACB,GRM1,PRKCA,GRIA1,CALML6,GRIN1,CALM1
1	1	2.74e-07	2151	542	110	0.203	0.051	GO:0016310	BP	561	phosphorylation	1	PRKAR2B,CDK11A,NADK,TENM1,MAP4K3,MAP4K5,CNTN1,TIMP2,LMO3,EIF2AK2,ATP2B4,DGKG,MAP2K4,PRKCZ,RPS6KA2,SEMA3A,ACTB,MKNK1,EPHA6,HSP90AA1,PEBP1,HSP90AB1,NRP1,MAPK1,CDKL1,RPS6KA5,EEF1A2,MAPK3,PPP2R1A,MAST1,FKBP8,HSPB1,PIP5K1B,DVL1,GAB1,RAPGEF2,CHORDC1,PTGES3,GAPDH,ENO2,OPRM1,CCND3,GHR,SOS1,CDK18,HSPH1,CLU,CIT,TTBK2,EFR3A,CCNH,ANKRD6,RAC1,DGKB,RPS6KC1,PELI2,APP,PRKACB,LMO4,SLIT2,SNCA,RASA1,LRRC4C,UBC,FER,RIT2,GRM1,HNRNPU,AK5,NRGN,PRKCA,UCHL1,TIAM1,PANK4,FGF17,CAMK2N1,PEA15,GRIK2,LMTK2,PGM2L1,TERF2IP,YWHAB,ROBO1,YWHAG,UBB,PRNP,CFL1,DAB1,PEAK1,AURKAIP1,LRRTM4,GRIN1,NRXN1,PRKG1,TNFRSF18,MAGI2,DAPK1,ZNF675,SPTAN1,HES5,CALM1,MT-CYB,MT-ND2,MT-ND5,MT-CO1,MT-ND3,MT-ND4,TOP1,CCNL2,CDK11B
1	1	3.35e-07	17	481	7	0.015	0.412	REAC:R-HSA-416993	rea	206	Trafficking of GluR2-containing AMPA receptors	1	GRIA2,GRIA4,PRKCA,GRIA1,GRIP1,TSPAN7,AP2M1
1	1	3.39e-07	90	470	14	0.03	0.156	REAC:R-HSA-166520	rea	89	Signaling by NTRKs	1	RPS6KA2,MAPK1,RPS6KA5,MAPK3,PPP2R1A,SH3GL2,GAB1,SOS1,RAC1,RIT2,TIAM1,AP2M1,YWHAB,DNM3
1	1	5.04e-07	51	6144	36	0.006	0.706	REAC:R-HSA-606279	rea	252	Deposition of new CENPA-containing nucleosomes at the centromere	1	CENPQ,H2AFV,CENPA,CENPL,CENPK,HJURP,HIST1H2BJ,CENPO,ITGB3BP,CENPC,CENPU,CENPH,SMARCA5,HIST1H2BD,HIST1H4H,RBBP4,H2AFZ,RUVBL1,HIST1H2AC,HIST1H2BC,NPM1,HIST2H2AC,HIST2H2BE,HIST3H2BB,HIST1H4C,CENPW,HIST1H2BN,HIST2H4B,HIST2H4A,HIST1H2BG,HIST1H2BE,HIST1H2BH,HIST1H4E,HIST1H2AE,HIST1H2BF,HIST1H4A
1	1	7.07e-07	22	5747	19	0.003	0.864	KEGG:05310	keg	102	Asthma	1	IL4,IL5,IL10,FCER1G,IL13,HLA-DQB1,FCER1A,HLA-DRB1,HLA-DQA1,HLA-DRB5,HLA-DOA,HLA-DMA,HLA-DRA,HLA-DPB1,HLA-DPA1,TNF,HLA-DQA2,HLA-DOB,HLA-DMB
1	1	7.7e-07	92	1384	23	0.017	0.25	KEGG:04972	keg	327	Pancreatic secretion	1	CLCA1,CLCA4,RAB27B,ATP2B4,GNAS,SLC9A1,SLC26A3,RAP1A,PLA2G2D,ITPR2,PLA2G5,RAC1,CLCA2,CELA2A,CELA3A,PRKCA,PLA2G2F,ATP1A1,PLA2G2C,CELA2B,CELA3B,AMY2B,AMY2A
1	1	8.81e-07	63	530	12	0.023	0.19	KEGG:05031	keg	160	Amphetamine addiction	1	GNAS,ATF2,GRIA2,PPP3CA,PRKACB,GRIA4,PRKCA,GRIA1,CALML6,GRIN1,CALM1,GRIN3A
1	1	9.01e-07	29	5747	23	0.004	0.793	KEGG:05332	keg	332	Graft-versus-host disease	1	CD86,IL1A,CD80,IL1B,CD28,HLA-DQB1,HLA-DRB1,HLA-DQA1,HLA-DRB5,HLA-DOA,HLA-DMA,HLA-DRA,HLA-C,HLA-E,HLA-F,HLA-A,HLA-DPB1,HLA-DPA1,TNF,HLA-B,HLA-DQA2,HLA-DOB,HLA-DMB
1	1	1.16e-06	121	5800	66	0.011	0.545	GO:0043487	BP	76	regulation of RNA stability	1	SLC11A1,TNFRSF1B,THRAP3,PUM2,YBX1,IGF2BP2,EXOSC7,XPO1,TNPO1,PCBP4,PABPC4,DAZL,HSPB1,MAPK14,RBM24,QKI,XRN1,EIF4G1,SMG7,TARDBP,EXOSC9,FASTKD3,HNRNPR,PUM1,RNASEL,DHX9,RC3H1,FASTKD1,HNRNPD,CNOT6L,SERBP1,RPS27A,METTL14,NAF1,UBC,NOCT,RBM46,BOLL,ZFP36L2,HNRNPU,PRKCA,LARP1,MAPKAPK2,ZC3H12A,PRKCD,TENT2,YWHAB,GDNF,UBB,PAIP1,DCP2,MYD88,ANGEL2,PDE12,DHX36,HNRNPA0,NPM1,TENT5C,YTHDF2,MTOR,SMG5,GIGYF2,DXO,HSPA1A,TRIM71,DCP1A
1	1	1.67e-06	34	8320	30	0.004	0.882	KEGG:05320	keg	301	Autoimmune thyroid disease	1	TG,IL4,IL5,CD86,TPO,IFNA6,CD80,CGA,IL10,CTLA4,CD28,HLA-DQB1,IFNA2,HLA-DRB1,HLA-DQA1,HLA-DRB5,HLA-DOA,HLA-DMA,HLA-DRA,HLA-C,HLA-E,HLA-F,HLA-A,HLA-DPB1,HLA-DPA1,IFNA13,HLA-B,HLA-DQA2,HLA-DOB,HLA-DMB
1	1	3.03e-06	92	5800	53	0.009	0.576	REAC:R-HSA-2559580	rea	159	Oxidative Stress Induced Senescence	1	E2F2,MAPK9,MAP2K4,MAP4K4,AGO1,MAPK1,MAPK3,H2AFV,MAPK10,MAPK14,E2F3,TFDP2,MAPKAPK3,RNF2,CDKN2C,HIST1H2BJ,AGO3,PHC2,AGO4,RPS27A,UBC,TNIK,MOV10,HIST1H2BD,HIST1H4H,RBBP4,MAPKAPK2,H3F3A,H2AFZ,UBB,PHC3,JUN,HIST1H2AC,HIST1H2BC,HIST2H2AC,HIST2H2BE,HIST3H2BB,HIST1H4C,HIST1H3J,MDM4,RING1,HIST1H2BN,HIST2H4B,HIST2H4A,HIST1H2BG,HIST1H2BE,HIST1H3E,HIST1H2BH,HIST1H4E,HIST1H2AE,HIST1H2BF,HIST1H4A,HIST1H3H
1	1	3.21e-06	10	4829	10	0.002	1	REAC:R-HSA-156588	rea	369	Glucuronidation	1	UGDH,SLC35D1,ABHD10,UGT3A1,UGT2B4,UGT3A2,UGP2,UGT2B7,UGT2B15,UGT2B17
1	1	4.49e-06	26	634	8	0.013	0.308	REAC:R-HSA-5669034	rea	562	TNFs bind their physiological receptors	1	TNFRSF1B,TNFRSF9,TNFSF13B,TNFRSF8,TNFRSF14,TNFRSF4,TNFRSF18,TNFRSF25
1	1	4.78e-06	142	533	17	0.032	0.12	KEGG:04723	keg	65	Retrograde endocannabinoid signaling	1	GNB1,MAPK1,MAPK3,CNR1,GRIA2,ITPR2,PRKACB,GRIA4,GRM1,PRKCA,GRIA1,GABRB1,GABRD,MT-ND2,MT-ND5,MT-ND3,MT-ND4
1	1	7.58e-06	104	5608	56	0.01	0.538	REAC:R-HSA-3214847	rea	31	HATs acetylate histones	1	AC118549.1,JADE2,ACTB,JADE1,NCOA1,BRD8,KAT2B,KANSL3,ATF2,DR1,SUPT7L,TAF12,HIST1H2BJ,HAT1,CLOCK,TAF5L,PAX3,ACTL6A,SAP130,TADA1,BRPF1,HIST1H2BD,HIST1H4H,VPS72,ELP6,YEATS2,MEAF6,ING5,TADA3,TADA2B,MSL2,RUVBL1,DMAP1,HIST1H2AC,HIST1H2BC,HIST3H2A,HIST2H2AC,HIST2H2BE,MORF4L1,HIST1H2AG,HIST3H2BB,HIST1H4C,HIST1H3J,HIST2H2BF,HIST1H2BN,HIST2H4B,HIST2H4A,HIST1H2BG,HIST1H2BE,HIST1H3E,HIST1H2BH,HIST1H4E,HIST1H2AE,HIST1H2BF,HIST1H4A,HIST1H3H
1	1	1.1e-05	5	1770	5	0.003	1	GO:0004499	MF	248	N,N-dimethylaniline monooxygenase activity	1	FMO3,FMO1,FMO4,FMO2,FMO5
1	1	1.25e-05	57	5836	36	0.006	0.632	KEGG:04612	keg	528	Antigen processing and presentation	1	NFYA,CD74,NFYC,HSP90AA1,HSP90AB1,CREB1,CANX,RFX5,CD8A,CTSS,TAP1,HSPA4,CD8B,HSPA6,HLA-DQB1,HLA-DRB1,HLA-DQA1,HLA-DRB5,HLA-DOA,HLA-DMA,HLA-DRA,HSPA1B,HSPA1A,HSPA1L,HLA-C,HLA-E,HLA-F,HLA-A,HLA-DPB1,HLA-DPA1,TAPBP,TNF,HLA-B,HLA-DQA2,HLA-DOB,HLA-DMB
1	1	1.4e-05	60	5608	36	0.006	0.6	REAC:R-HSA-977225	rea	82	Amyloid fiber formation	1	LTF,SNCAIP,TGFBI,HIST1H2BJ,ITM2B,APP,HSPG2,RPS27A,SNCA,UBC,HIST1H2BD,HIST1H4H,H3F3A,H2AFZ,UBB,NPPA,HIST1H2AC,HIST1H2BC,SIAH2,HIST2H2AC,HIST2H2BE,HIST3H2BB,HIST1H4C,HIST1H3J,HIST1H2BN,HIST2H4B,HIST2H4A,HIST1H2BG,HIST1H2BE,HIST1H3E,HIST1H2BH,HIST1H4E,HIST1H2AE,HIST1H2BF,HIST1H4A,HIST1H3H
1	1	1.76e-05	40	61	4	0.066	0.1	KEGG:05033	keg	3	Nicotine addiction	1	GRIA4,GRIA1,GABRB1,GRIN3A
1	1	1.93e-05	237	80	8	0.1	0.034	KEGG:04080	keg	116	Neuroactive ligand-receptor interaction	1	GHR,GRID2,GRIA4,GRM1,GRIA1,GABRB1,GRM7,GRIN3A
1	1	1.93e-05	139	374	13	0.035	0.094	KEGG:04072	keg	104	Phospholipase D signaling pathway	1	DGKG,GNAS,MAPK1,MAPK3,PIP5K1B,GAB1,SOS1,DGKB,GRM1,PRKCA,GRM7,DNM3,GRM3
1	1	1.95e-05	6	583	4	0.007	0.667	GO:1903136	MF	137	cuprous ion binding	1	SNCB,PARK7,SNCA,PRNP
1	1	2.07e-05	56	6404	37	0.006	0.661	KEGG:05321	keg	37	Inflammatory bowel disease (IBD)	1	IFNGR1,RORA,IL12RB2,TGFB2,NFKB1,IL17F,IL4,IL5,IL1A,STAT1,IL18R1,IL18RAP,IL1B,IL6,IL10,TLR2,STAT4,IL21,RORC,IL23R,IL12A,IL13,JUN,HLA-DQB1,TLR5,HLA-DRB1,HLA-DQA1,HLA-DRB5,HLA-DOA,HLA-DMA,HLA-DRA,HLA-DPB1,HLA-DPA1,TNF,HLA-DQA2,HLA-DOB,HLA-DMB
1	1	3.12e-05	118	596	15	0.025	0.127	KEGG:04915	keg	490	Estrogen signaling pathway	1	HSP90AA1,NCOA1,GNAS,HSP90AB1,MAPK1,MAPK3,OPRM1,SOS1,ATF2,ITPR2,PRKACB,GRM1,CALML6,PIK3CD,CALM1
1	1	3.27e-05	12	2345	8	0.003	0.667	GO:0032119	BP	495	sequestering of zinc ion	1	SLC30A3,S100A8,SLC30A6,SLC30A2,SLC30A7,S100A9,SLC30A1,SLC30A10
1	1	3.64e-05	33	1122	10	0.009	0.303	KEGG:05020	keg	66	Prion diseases	1	C8B,MAPK1,MAPK3,PRKACB,NCAM2,C8A,C1QC,PRNP,C1QB,C1QA
1	1	3.83e-05	114	701	16	0.023	0.14	KEGG:04270	keg	91	Vascular smooth muscle contraction	1	GUCY1B1,GNAS,MAPK1,MAPK3,PLA2G2D,ITPR2,PLA2G5,PRKACB,GUCY1A2,PRKCA,PLA2G2F,CALML6,PRKG1,PLA2G2C,ARHGEF12,CALM1
1	1	4.65e-05	86	1878	23	0.012	0.267	KEGG:04666	keg	298	Fc gamma R-mediated phagocytosis	1	CDC42,FCGR2B,AMPH,PTPRC,ASAP3,MAPK1,MAPK3,PIP5K1B,PLA2G4A,PIK3R3,VAV3,RAC1,FCGR2A,PIP5K1A,FCGR1A,PRKCA,WASF2,PLPP3,ARPC5,PIK3CD,CFL1,MARCKSL1,FCGR3A
1	1	5.23e-05	224	5286	98	0.019	0.438	KEGG:04060	keg	498	Cytokine-cytokine receptor interaction	1	TNFRSF1B,TNFRSF9,IL17RB,CXCL2,IL12RB2,THPO,IL5RA,TGFB2,TNFSF13B,GHR,PRLR,IL4,IL5,LIFR,ACVR2B,IL1A,CCL20,ACVR1,IL1R2,IL1R1,IL1RL2,IL18R1,IL18RAP,LEPR,BMP8B,MPL,TNFSF4,CSF3R,TNFSF18,TNFRSF8,TNFSF10,CXCR4,ACVR2A,ACVR1C,INHA,CXCL6,IL1B,IL17B,ACKR4,NGF,IL6ST,EDAR,IL10,IL36G,IL1RN,IL36B,MSTN,IL21,BMPR1B,CXCL9,IL19,IL22RA1,XCL1,GDF7,ACKR3,OSMR,TSLP,CXCL14,CCL28,BMP3,CXCL13,TNFRSF14,IL6R,CCR5,IL23R,INHBB,TGFBR2,IL17RE,IL17RC,CXCL3,CXCL5,CXCL1,CCR1,IL15,GDF9,IL31RA,CX3CR1,IL7R,IL12A,IL13,CXCL11,CXCL8,XCR1,CCR9,IL20RB,CCR8,CXCR2,CSF1R,CCR3,BMP8A,CCR4,CSF1,IFNLR1,TNFRSF4,TNFRSF18,IL1RAP,BMPR2,TNFRSF25
1	1	5.34e-05	280	431	20	0.046	0.071	KEGG:04010	keg	51	MAPK signaling pathway	1	MAP4K3,MAP2K4,RPS6KA2,MKNK1,MAPK1,RPS6KA5,MAPK3,HSPB1,RAPGEF2,SOS1,ATF2,JUND,RAC1,PPP3CA,PRKACB,RASA1,PRKCA,CACNA2D3,FGF17,CACNB2
1	1	5.49e-05	65	6219	40	0.006	0.615	KEGG:05140	keg	571	Leishmaniasis	1	IFNGR1,TAB2,PTGS2,TGFB2,MAPK1,MAPK3,NFKB1,MAPK14,IL4,IL1A,ITGA4,STAT1,NCF2,IL1B,MAP3K7,IL10,TLR2,FCGR2A,FCGR1A,MAPK13,JAK1,IL12A,MYD88,MARCKSL1,JUN,HLA-DQB1,HLA-DRB1,HLA-DQA1,HLA-DRB5,CR1,FCGR3A,HLA-DOA,HLA-DMA,HLA-DRA,HLA-DPB1,HLA-DPA1,TNF,HLA-DQA2,HLA-DOB,HLA-DMB
1	1	5.9e-05	9	1709	6	0.004	0.667	GO:0019864	MF	96	IgG binding	1	FCGR2B,FCGR2A,FCGR1A,FCER1G,FCGR1B,FCGR3A
1	1	6.88e-05	26	476	6	0.013	0.231	GO:2000300	BP	499	regulation of synaptic vesicle exocytosis	1	SYN1,RAB3GAP1,NAPB,NLGN1,RIMS2,CALM1
1	1	7.02e-05	81	5747	45	0.008	0.556	KEGG:04640	keg	316	Hematopoietic cell lineage	1	CD38,TFRC,THPO,IL5RA,ITGA6,IL4,IL5,IL1A,ITGA4,IL1R2,IL1R1,CD2,CR2,CSF3R,IL1B,FCGR1A,CD8A,KIT,CD1D,IL6R,ITGA2,IL7R,GYPA,CD14,CD8B,CD34,HLA-DQB1,CSF1R,CSF1,HLA-DRB1,CD55,MME,HLA-DQA1,HLA-DRB5,CR1,HLA-DOA,HLA-DMA,HLA-DRA,ITGA1,HLA-DPB1,HLA-DPA1,TNF,HLA-DQA2,HLA-DOB,HLA-DMB
1	1	7.36e-05	132	707	17	0.024	0.129	KEGG:05012	keg	557	Parkinson disease	1	PARK7,SDHB,CASP9,PRKACB,SNCA,UCHL1,PINK1,UBE2J2,UBB,MT-CYB,MT-ND2,MT-ND5,MT-CO1,MT-ND3,MT-ND4,MT-CO3,UQCRHL
1	1	7.4e-05	126	530	14	0.026	0.111	KEGG:04728	keg	581	Dopaminergic synapse	1	GNB1,GNAS,PPP2R1A,ATF2,GRIA2,ITPR2,ARNTL,PPP3CA,PRKACB,GRIA4,PRKCA,GRIA1,CALML6,CALM1
1	1	7.49e-05	215	1119	30	0.027	0.14	KEGG:04714	keg	258	Thermogenesis	1	KDM1A,RPS6KA2,ACTB,SMARCA2,GNAS,SOS1,ATF2,BMP8B,SDHB,RPS6KA1,CNR1,PRDM16,PRKACB,NDUFAF6,CPT2,COA7,PRKAA2,NDUFS5,UQCRH,BMP8A,PRKG1,MT-CYB,MT-ND2,MT-ND5,MTOR,MT-CO1,MT-ND3,MT-ND4,MT-CO3,UQCRHL
1	1	7.78e-05	111	530	13	0.025	0.117	KEGG:04114	keg	276	Oocyte meiosis	1	CDC27,RPS6KA2,MAPK1,MAPK3,PPP2R1A,ITPR2,YWHAH,PPP3CA,PRKACB,YWHAB,CALML6,YWHAG,CALM1
1	1	7.82e-05	44	265	6	0.023	0.136	REAC:R-HSA-5576892	rea	394	Phase 0 - rapid depolarisation	1	FGF14,FGF12,SCN3A,CACNA2D3,CACNB2,SCN9A
1	1	8.17e-05	364	16671	361	0.022	0.992	REAC:R-HSA-5663205	rea	6	Infectious disease	1	SLC25A5,POLR2J,AP2B1,PSMB1,RPS20,VTA1,CD9,CD4,FYN,ELOA,LTF,PSMC4,MNAT1,NUP160,MAP2K3,RPL26L1,CDH1,PSMA4,AP2S1,ATP6V1H,POLR2B,TPR,NEDD4L,EIF2AK2,NDC1,CTDP1,RPL18,TAF2,TAF11,IPO5,MAP2K4,SYT1,NUP133,GUCY2C,RPL31,AP1M1,TSG101,NUP37,MAP2K7,XRCC5,HSP90AA1,CCNT2,XPO1,RPS5,CHMP2B,SEH1L,EPS15,CHMP5,PSMC5,RPL6,RPLP0,CCNK,PSME1,SUPT16H,NUP50,AAAS,PSMD5,NUP188,HSP90AB1,PSMD8,STX1B,POLR2E,RANBP1,POLR2F,AP1B1,RPL3,RBX1,RANGAP1,PSMC6,PSMA3,PSMC1,PSMB5,PABPN1,PSMA6,PSME2,RAE1,PSMA7,HCK,CHMP4B,RNMT,PSMD10,TAF7L,DNAJC3,KPNA3,NUP93,POLR2C,PSMD7,ELOB,ERCC2,RPS16,POLR2I,TGFB1,RPS19,LIG1,RPL18A,ELL,CBLL1,MET,STX1A,TAF6,AP1S1,PSMA2,SH3GL2,RPL28,RPL19,PSMD3,KPNB1,NUP88,PSMD11,MAP2K6,RPL34,CBL,RPS13,NUP98,GTF2H1,GTF2H3,NUP107,RNGTT,RPS12,TBP,HBEGF,SKP1,NUP155,KPNA1,RPL24,NCBP2,STAM2,PSMD14,RPS15,CHMP3,RPL22,RPS25,VPS4B,NUP43,TAF12,CXCR4,SV2C,RPL21,RPL5,CLTA,TAF1L,NUP153,NUP85,GTF2F1,RPL23,PSMF1,PSMB2,NUP214,MAP2K2,CANX,SEM1,PSMA1,CCNT1,AP1M2,RPS4Y1,RPL36,TAF4,CHMP2A,PSME3,RPL27,NUP210,RAN,GRSF1,VPS4A,SNAP25,CDK7,RPS15A,CCNH,DOCK2,RAC1,NMT1,STAM,CDK9,PSMB7,NCBP1,RPL35,RPS6,HMGA1,RPLP1,GTF2B,RPS24,NUP54,VAMP1,NUP58,VPS37B,GTF2A2,FURIN,SH3GL3,RPL3L,RPS2,CLTC,TAF4B,MVB12A,SH3GL1,PSMB6,RPS11,RPL13A,RPL11,RPS8,PSMA5,ARF1,SYT2,RPS27A,POLR2D,RPL32,RPS3A,RPL37,GTF2H2,SH3KBP1,TAF1,RPL10,CHMP7,RPL7,POLR2K,RPL7A,TAF5,SSRP1,RPS3,FAU,UBC,SLC25A4,AP1S3,XRCC4,NMT2,RANBP2,GTF2E1,ELOC,PSMA8,NUP205,VPS37A,RPL30,SV2A,PSMD4,PSMB4,CCR5,CPSF4,VPS28,RPL8,PSMC2,AP2M1,RPL29,NUP35,ERCC3,ANTXR2,RPL22L1,PSMD6,RPL9,POLR2H,RPL39L,RPS14,CHMP4C,PSIP1,UBAP1,GTF2A1,RPL36AL,TAF3,PSMC3,BTRC,CUL5,TAF10,RPL27A,B2M,AP1G1,RPL13,EEF2,VPS37C,POLR2G,RPSA,CTNNB1,MAP2K1,SLC25A6,ANTXR1,PDCD6IP,UBB,RPS9,RPS21,RPS7,CD8B,PDZD3,RPL38,PSMD1,LIG4,RPL4,RPL15,PACS1,PSMD2,BANF1,CHMP6,VPS37D,RPLP2,POLR2L,GRB2,RPS27,CD28,TAF7,CALR,RCC1,PAK2,NPM1,POLR2A,AP1S2,KPNA2,RPS17,LCK,RPL35A,AP2A2,NELFA,RPS27L,HGS,KPNA7,PSMD13,KPNA4,RPS23,TAF9B,ISG15,TCEA1,GTF2F2,RPL14,NELFB,SUPT5H,PPIA,POM121,XRCC6,MVB12B,KPNA5,AP2A1,SRC,PSMD12,GTF2E2,RPS26,RPL37A,TAF13,RPL12,RPS4X,RPL23A,TXNRD1,CTNND1,CALM1,RPL10A,CD247,RPL39,PSMB8,NELFE,HSPA1A,PSMB10,HLA-A,SUPT4H1,RPS29,GTF2H4,UBA52,RPL41,RPS18,RPS28,APOBEC3G,PSMB9,RPL36A,CHMP4A,TAF15,GTF2H5,POM121C,PSMB3
1	1	8.67e-05	210	721	23	0.032	0.11	KEGG:04014	keg	368	Ras signaling pathway	1	CDC42,GNB1,MAPK1,MAPK3,SHOC2,GAB1,SOS1,PLA2G2D,PLA2G5,RAPGEF5,RAC1,EPHA2,PRKACB,RASA1,PRKCA,TIAM1,PLA2G2F,FGF17,CALML6,PIK3CD,GRIN1,PLA2G2C,CALM1
1	1	9.99e-05	3	797	3	0.004	1	GO:0008426	MF	105	protein kinase C inhibitor activity	1	HSPB1,YWHAG,SFN
1	1	0.000117	620	480	36	0.075	0.058	REAC:R-HSA-5653656	rea	641	Vesicle-mediated transport	1	RAB27B,SNAP91,AMPH,HSP90AA1,TJP1,SH3GL2,CPD,MAN1A1,RAB3GAP1,HSPH1,COPA,NAPB,KLC1,YWHAH,RAC1,APP,ARF1,CLVS2,DENND2A,UBC,NBAS,RAB6B,GRIA1,AP2M1,RHOBTB3,COG5,YWHAB,REPS2,YWHAG,UBB,DENND5B,GOLGB1,SPTAN1,DNM3,CALM1,GDI1
1	1	0.000122	159	442	14	0.032	0.088	KEGG:04530	keg	326	Tight junction	1	ACTN1,ACTB,TJP1,PPP2R1A,MPDZ,RAPGEF2,TUBA1B,RAC1,PRKACB,DLG2,TIAM1,RUNX1,JAM3,HSPA4
1	1	0.000147	137	5747	68	0.012	0.496	KEGG:04145	keg	597	Phagosome	1	MARCO,VAMP3,SEC61A1,TFRC,FCGR2B,ACTB,RAB7A,TUBA3D,DYNC1I2,STX7,ITGB5,TUBB4A,THBS4,ATP6V0E1,ATP6V1A,PIKFYVE,ATP6V1B1,NCF2,ATP6V0B,STX12,COLEC11,TUBA1B,CANX,TUBA4A,RAC1,TUBB2A,TUBB2B,TLR2,ITGAV,FCGR2A,ATP6V1C2,RAB5A,DYNC1LI1,ATP6V1B2,FCGR1A,TUBA3E,PLA2R1,CTSS,ITGA2,TAP1,STX18,THBS3,CD14,HLA-DQB1,DYNC2H1,TUBB4B,HLA-DRB1,TUBB,HLA-DQA1,HLA-DRB5,FCGR3A,HLA-DOA,HLA-DMA,HLA-DRA,HLA-C,HLA-E,HLA-F,HLA-A,ATP6V1G2,HLA-DPB1,HLA-DPA1,HLA-B,HLA-DQA2,HLA-DOB,HLA-DMB,ATP6V1E2,SEC22B,RAB7B
1	1	0.000147	645	17038	642	0.038	0.995	REAC:R-HSA-8953854	rea	584	Metabolism of RNA	1	LAS1L,RBM5,UPF1,POLR2J,GCFC2,ELAC2,TSR3,PSMB1,RPS20,UTP18,PTBP1,PSMC4,MNAT1,AQR,TFB1M,NUP160,RPL26L1,NSUN2,METTL1,EDC4,MTREX,PSMA4,TRIT1,GEMIN8,POLR2B,TPR,THOC3,NOP58,RIOK2,NDC1,CCAR1,SNRNP40,EIF4B,RPL18,U2AF2,DDX20,WDR3,WDR18,ADAT1,YBX1,ELAVL1,TRMT11,THUMPD1,GPKOW,FTSJ1,PSME4,NUP133,SMG6,PABPC1,RPL31,BUD23,CPSF1,HSD17B10,TRNT1,IGF2BP2,CLNS1A,NUP37,EXOSC7,XAB2,SNRPA,EXOSC5,THOC1,DDX1,CNOT4,GEMIN5,XPO1,TUT7,TNPO1,DIS3,RPS5,PPIE,WBP11,SEH1L,DIMT1,RBM22,SRRT,PSMC5,NOP14,RTRAF,SF3B2,CNOT3,KHSRP,XRN2,RPL6,RPLP0,TRMT6,PAPOLA,PDCD7,PUS7,PSME1,OSGEP,HNRNPC,GEMIN2,NUP50,AAAS,PSMD5,NUP188,CDC5L,PSMD8,HNRNPM,POLR2E,SF3A1,SNRPD3,PES1,TFIP11,SNU13,POLR2F,RTCB,POLDIP3,THOC5,APOBEC3H,RPL3,ZMAT5,PHF5A,TRMU,PRMT5,PSMC6,PSMA3,SNW1,SRSF5,PSMC1,PSMB5,PABPN1,PSMA6,PSME2,CSTF1,RAE1,PRPF6,PSMA7,CRNKL1,NOP56,RNMT,RIOK3,CSTF2,PSMD10,LUZP4,PQBP1,NUP93,POLR2C,PSMD7,GSPT1,POP1,ERI1,HNRNPL,ERCC2,SF3A2,TRMT1,POP4,RPS16,FBL,POLR2I,HNRNPUL1,RPS19,PPP2R1A,PRPF31,RPL18A,DDX49,SUGP1,SMG9,HSPB1,BUD31,RBM28,LSM5,PSMA2,ELAVL2,TRDMT1,RPL28,RPL19,PSMD3,CASC3,NUP88,FTSJ3,UTP6,DDX5,PSMD11,EFTUD2,RPL34,GAR1,DHX15,HSPA8,PUS3,DCPS,PRPF19,DDX6,RPS13,NUP98,GTF2H1,MAGOHB,GTF2H3,NUP107,CNOT2,KRR1,NOP2,APOBEC1,SRSF9,RNGTT,MAPK14,SRSF3,RPS12,HBS1L,BYSL,THG1L,CNOT6,NUP155,PPWD1,XRN1,RPL24,NCBP2,RRP9,EIF4G1,NCL,SF3B6,PSMD14,RPS15,WDR75,SF3B1,SRSF7,PNO1,THADA,RPL22,SRSF4,WDR77,SMG7,BCAS2,SRSF11,PRPF3,EBNA1BP2,NSUN4,UTP25,SYF2,RPS25,CPSF3,HEATR1,SET,GLE1,FCF1,SMNDC1,RCL1,NUP43,WBP4,EXOSC8,ETF1,UTP20,RPL21,FYTTD1,MTERF4,RPL5,TRMT13,HNRNPA2B1,MRM2,DDX39A,EXOSC9,SRSF6,SNRNP27,MPHOSPH10,RRP36,SNRPC,APOBEC2,RIOK1,RPP40,NUP153,CNOT1,UPF3B,NUP85,GTF2F1,THOC2,RPL23,SNRPD2,SYMPK,PSMF1,SNRPB,SNRPB2,HNRNPR,PSMB2,DNAJC8,TRMT5,NUP214,HNRNPH2,SEM1,APOBEC3A,LSM8,SNRPN,PSMA1,RPS4Y1,RPL36,GTPBP3,LSM7,LSM4,EXOSC2,DKC1,NOL11,PPIL4,PSME3,RPL27,THOC6,SNRPA1,NUP210,RAN,UTP3,NIP7,NXT1,CTNNBL1,SRRM1,CDK7,RPS15A,RBM17,CCNH,TUT4,PRPF38A,WDR36,MTO1,NAT10,PAN2,HNRNPA1,LTV1,MPHOSPH6,DHX9,C2ORF49,IGF2BP3,SRSF1,TRA2B,EPRS,WDR33,IMP4,PRPF4,TEX10,PSMB7,NCBP1,RPL35,RPS6,PPIL1,TGS1,ALKBH8,RPLP1,RPS24,WDR12,HNRNPD,NUP54,CNOT6L,ZCRB1,SNRPF,NUP58,ANP32A,WDR61,PARN,DHX38,RPL3L,RPS2,UTP4,NOB1,PELP1,EIF4A3,CSNK1D,NT5C3B,TXNL4A,AKT1,GEMIN7,PSMB6,ZNF473,RPS11,RPL13A,CTU1,RPL11,RPS8,PSMA5,PRCC,ISG20L2,SF3B4,RPS27A,SNRPG,SNRNP200,TPRKB,POLR2D,CNOT9,RPL32,FIP1L1,TRMT10A,METTL14,RPS3A,RPL37,GTF2H2,DDX46,NHP2,CDKAL1,WTAP,RBMX,RPL10,RPL7,POLR2K,RPL7A,A1CF,RPP30,PDCD11,TNKS1BP1,RPS3,CPSF7,FAU,CWC15,DHX37,UBC,DCP1B,EIF4E,UPF2,QTRT2,GEMIN6,RPP38,PAN3,CWC27,HNRNPU,RANBP2,PRKCA,PSMA8,TSEN2,TRMT44,CNOT8,NUP205,LSM11,RPL30,UTP14A,EIF4A2,SMG1,CNOT11,IGF2BP1,PSMD4,PSMB4,WDR4,U2AF1,RRP1,CHTOP,ADAR,CPSF4,RPL8,PSMC2,SRSF2,SENP3,EIF4A1,SNRNP25,NXF1,RPL29,MAGOH,NOL9,TYW3,MAPKAPK2,TYW5,NUP35,ERCC3,CWC22,RPL22L1,THOC7,PSMD6,RPL9,RPP14,U2SURP,WDR43,POLR2H,RPL39L,PRKCD,GNL3,SLBP,LSM6,UTP15,RPS14,SLU7,PHAX,YWHAZ,DCAF13,HNRNPK,NOL6,PCF11,RPL36AL,DDX21,BMS1,METTL3,PSMC3,CPSF2,TRMT61A,RPL27A,PATL1,YWHAB,NUDT21,SNRPD1,URM1,DUS2,POP5,SMG8,RPL13,TSR1,SRRM2,POLR2G,RPSA,SF1,CDC40,SNRNP48,LCMT2,USP39,HNRNPH1,UPF3A,CD2BP2,ZRSR2,SNUPN,PCBP1,HNRNPF,SF3B5,HNRNPA3,UBB,LSM3,RPS9,TSEN34,TRMT61B,FAM98B,EXOSC1,PLRG1,EXOSC10,RPS21,MRM3,RPS7,PPIH,SMN1,PAIP1,TP53RK,POP7,CLP1,DCP2,RPL38,TRMT112,APOBEC4,PSMD1,TRMT10C,CTU2,PRPF8,DDX23,RPL4,RPL15,PSMD2,LSM1,SART1,CSTF3,ZBTB8OS,PUS1,RPLP2,CSTF2T,POLR2L,HNRNPA0,RPS27,IMP3,RPP25,EXOSC4,EDC3,GEMIN4,PUF60,POLR2A,LSM10,SNRPE,NOP10,TSEN54,RPS17,RPL35A,CNOT10,SF3A3,UTP11,TRMT12,TBL3,SNRNP35,XPOT,NOC4L,RPS27L,PPIL6,MAPK11,PSMD13,ZFP36L1,RNPC3,RPS23,GTF2F2,SRSF10,RPL14,ADAT2,SF3B3,PNRC2,RRP7A,GSPT2,SUPT5H,POM121,PRPF40A,LAGE3,PCBP2,PSMD12,C1D,ADARB1,RPS26,RPL37A,RPL12,RPS4X,DDX42,RPL23A,TTC37,RPL10A,CNOT7,TSEN15,TYW1,RPL39,SMG5,PSMB8,SKIV2L,HSPA1A,LSM2,DHX16,PSMB10,SARNP,SMN2,RNPS1,QTRT1,RPS29,GTF2H4,DDX47,CSNK1E,PPP2R2A,UBA52,EXOSC6,WDR46,RPL41,RPS18,RPS28,PSMB9,PPIL3,ISY1,NSUN6,RPL36A,RPP21,PWP2,UTP14C,BOP1,RBM8A,NXF2,GTF2H5,POM121C,DCP1A,CWC25,NOL12,PSMB3,DDX52,MRM1,AC235565.2
1	1	0.00018	75	530	10	0.019	0.133	KEGG:04970	keg	578	Salivary secretion	1	ATP2B4,GUCY1B1,GNAS,ITPR2,PRKACB,GUCY1A2,PRKCA,CALML6,PRKG1,CALM1
1	1	0.000191	30	466	6	0.013	0.2	REAC:R-HSA-418990	rea	418	Adherens junctions interactions	1	CDH13,CDH18,CDH8,CDH12,CADM3,CADM2
1	1	0.000195	54	6418	34	0.005	0.63	KEGG:05416	keg	242	Viral myocarditis	1	FYN,CASP8,EIF4G3,ACTB,CD86,EIF4G1,CD80,CASP9,RAC1,ABL2,SGCB,CASP3,CYCS,DAG1,CD28,HLA-DQB1,HLA-DRB1,CD55,LAMA2,HLA-DQA1,HLA-DRB5,HLA-DOA,HLA-DMA,HLA-DRA,HLA-C,HLA-E,HLA-F,HLA-A,HLA-DPB1,HLA-DPA1,HLA-B,HLA-DQA2,HLA-DOB,HLA-DMB
1	1	0.000195	52	6418	33	0.005	0.635	KEGG:05134	keg	352	Legionellosis	1	CLK1,CASP8,CXCL2,NLRC4,EEF1A2,NFKB1,HBS1L,IL1B,CASP9,IL6,TLR2,RAB1A,ARF1,HSPD1,SAR1B,EEF1A1,CXCL3,CXCL1,CASP3,IL12A,CXCL8,CD14,CYCS,MYD88,HSPA6,TLR5,CR1,HSPA1B,HSPA1A,HSPA1L,TNF,NAIP,SEC22B
1	1	0.000204	51	12302	47	0.004	0.922	REAC:R-HSA-5693571	rea	408	Nonhomologous End-Joining (NHEJ)	1	MRE11,TDP1,TP53BP1,XRCC5,RIF1,NBN,NSD2,TDP2,RNF8,RAD50,SUMO1,POLM,HIST1H2BJ,HERC2,MDC1,BARD1,ATM,XRCC4,DCLRE1C,PAXIP1,BABAM2,HIST1H2BD,HIST1H4H,ABRAXAS1,RNF168,POLL,UBE2V2,KAT5,LIG4,UBE2N,HIST1H2BC,HIST2H2BE,BRCC3,H2AFX,HIST3H2BB,HIST1H4C,HIST4H4,HIST1H2BN,PRKDC,HIST2H4B,HIST2H4A,HIST1H2BG,HIST1H2BE,HIST1H2BH,HIST1H4E,HIST1H2BF,HIST1H4A
1	1	0.00024	196	721	21	0.029	0.107	KEGG:04015	keg	599	Rap1 signaling pathway	1	PRKCZ,CDC42,ACTB,RAP1GAP,GNAS,MAPK1,MAPK3,RAPGEF2,CNR1,DOCK4,RAPGEF5,RAC1,EPHA2,PRKCA,TIAM1,FGF17,CALML6,PIK3CD,GRIN1,MAGI2,CALM1
1	1	0.000272	4	707	3	0.004	0.75	GO:1902956	BP	241	regulation of mitochondrial electron transport, NADH to ubiquinone	1	PARK7,SNCA,PINK1
1	1	0.000274	132	5747	65	0.011	0.492	KEGG:04514	keg	216	Cell adhesion molecules (CAMs)	1	SELE,CNTN1,VCAN,CLDN18,PTPRC,ITGA6,CLDN16,CD86,ITGA4,SDC1,CD58,CD2,CD80,VTCN1,ITGAV,PTPRF,ITGA9,LRRC4C,CD8A,NCAM2,F11R,MPZ,SDC3,NTNG1,VCAM1,CADM3,CLDN1,NFASC,CTLA4,ICOS,CLDN19,JAM3,NLGN1,ALCAM,CD8B,NEGR1,CD34,SELP,CNTNAP2,CLDN22,NECTIN3,CD28,HLA-DQB1,NRXN1,TIGIT,CNTN2,SELL,HLA-DRB1,HLA-DQA1,OCLN,MPZL1,HLA-DRB5,HLA-DOA,HLA-DMA,HLA-DRA,HLA-C,HLA-E,HLA-F,HLA-A,HLA-DPB1,HLA-DPA1,HLA-B,HLA-DQA2,HLA-DOB,HLA-DMB
1	1	0.000285	269	14842	248	0.017	0.922	GO:0016236	BP	129	macroautophagy	1	POLDIP2,LAMP2,VTA1,DCN,CAPN1,RB1CC1,RRAGD,IFT88,ATP6V0A1,GABARAPL2,PHF23,ATP6V1H,USP36,ATG5,LZTS1,GNAI3,ATG2B,TBC1D25,VPS35,FUNDC1,NEDD4,WIPI1,TSG101,RAB7A,PIK3C3,TIGAR,TP53INP2,PSEN1,RRAGB,CHMP2B,ATG16L1,NSFL1C,DYNLL1,SNX5,SPTLC1,EXOC1,SCFD1,HDAC6,WAC,SIRT1,SH3GLB1,ATP6V1D,SPTLC2,HIF1A,CHMP4B,ATG4A,PIM2,MAPK3,NPRL3,TSC2,RIPK2,BNIP3L,NOD1,RHEB,PRKAG2,MAPK8,TBC1D12,IFT20,LAMTOR3,ATG2A,AMBRA1,TCIRG1,GAPDH,PRKAB1,RAB23,EPM2A,ATP6V0E1,NPRL2,ATP6V1A,PIKFYVE,STAM2,HTRA2,CHMP3,PRKAG3,RAB3GAP1,ATP6V1B1,QSOX1,LAMTOR2,MFN2,EXOC8,RRAGC,LGALS8,ATP6V0B,STX12,VAMP8,STBD1,RAB3GAP2,VPS4B,PIK3CA,VPS26A,OPTN,ATG101,ATG4C,BECN1,ATG14,EMC6,KDR,VPS13C,SNX6,SESN2,TBC1D5,VPS25,EXOC4,PRKAB2,PRKAA1,TBC1D14,VPS4A,PIK3C2B,LAMTOR5,RAB33A,UBQLN1,USP30,SNX14,MAP3K7,LACRT,VPS36,CALCOCO2,STAM,STX17,ATP6V1G1,PLAA,RAB1A,GABARAPL1,VPS33A,VPS37B,MAP1LC3B,NPC1,RPTOR,WDR45B,AKT1,SNAPIN,ATP6V1C2,RALB,RAB5A,ATG3,LIX1,ATG12,ATP6V1B2,ATP6V0D2,C9ORF72,LRSAM1,LAMTOR1,EI24,FEZ1,PIP4K2A,VPS26B,EPG5,ATG10,SCOC,TRAPPC8,RETREG1,UCHL1,ATP6V1C1,LARP1,RRAGA,VPS37A,MTERF3,WIPI2,PINK1,SNF8,ATP13A2,ATP6V0D1,GPSM1,UBQLN4,VPS28,SQSTM1,PRKAA2,WDFY3,MTMR14,FYCO1,CASP3,CHMP4C,TMEM74,CDK5,TP53INP1,VCP,TSC1,ZFYVE1,PIP4K2C,WDR81,MLST8,VPS37C,ATG16L2,PAFAH1B2,ATG4B,ADRB2,GABARAP,FEZ2,MTM1,MFN1,ATP6V0E2,RAB33B,SYNPO2,SNX32,UBXN2A,RAB1B,ATG13,CHMP6,BNIP3,VPS37D,CDK5R1,SMCR8,SLC38A9,ULK1,GBA,ERN1,PACS2,YOD1,ATG9B,RNF41,PRKAG1,TBK1,ATP6V0A2,HGS,UBQLN2,LAMTOR4,NBR1,CLN3,LRRK2,PIK3R4,TOMM7,WDR45,SRC,HTT,ATG7,MAP1LC3C,UVRAG,MTOR,ATG9A,RNF5,EHMT2,TRIM13,TECPR1,RAB12,VDAC1,ATP6V1G2,UBXN2B,VPS16,IRGM,PGAM5,ATP6V1E2,CHMP4A,MAP1LC3B2,DYNLL2,SEC22B,IKBKG,LIX1L,PIP4K2B
1	1	0.000323	15	5747	12	0.002	0.8	REAC:R-HSA-202430	rea	522	Translocation of ZAP-70 to Immunological synapse	1	ZAP70,PTPN22,HLA-DQB1,LCK,HLA-DRB1,HLA-DQA1,HLA-DRB5,CD247,HLA-DRA,HLA-DPB1,HLA-DPA1,HLA-DQA2
1	1	0.000333	145	530	14	0.026	0.097	KEGG:04921	keg	381	Oxytocin signaling pathway	1	GUCY1B1,ACTB,GNAS,MAPK1,MAPK3,ITPR2,PPP3CA,PRKACB,GUCY1A2,PRKCA,CACNA2D3,CACNB2,CALML6,CALM1
1	1	0.000339	13	9368	13	0.001	1	REAC:R-HSA-549132	rea	361	Organic cation/anion/zwitterion transport	1	SLC22A16,SLC22A18,SLC22A2,SLC22A7,SLC22A3,SLC22A8,RUNX1,SLC22A15,SLC22A11,SLC22A1,SLC22A4,SLC22A5,SLC22A6
1	1	0.000353	48	447	7	0.016	0.146	KEGG:05030	keg	107	Cocaine addiction	1	GNAS,ATF2,GRIA2,PRKACB,GRIN1,GRIN3A,GRM3
1	1	0.000364	70	406	8	0.02	0.114	KEGG:04520	keg	171	Adherens junction	1	ACTN1,ACTB,MAPK1,MAPK3,TJP1,RAC1,FER,BAIAP2
1	1	0.000402	47	460	7	0.015	0.149	KEGG:05110	keg	179	Vibrio cholerae infection	1	ACTB,GNAS,TJP1,PRKACB,ARF1,ATP6V1B2,PRKCA
1	1	0.000403	187	468	15	0.032	0.08	KEGG:04024	keg	475	cAMP signaling pathway	1	ATP2B4,GNAS,MAPK1,MAPK3,GRIA2,RAC1,PRKACB,GRIA4,GRIA1,TIAM1,NPY1R,HTR1E,GRIN1,CALM1,GRIN3A
1	1	0.000408	43	5747	26	0.005	0.605	KEGG:04672	keg	200	Intestinal immune network for IgA production	1	TNFSF13B,IL4,IL5,CD86,ITGA4,CD80,CXCR4,IL10,CCL28,PIGR,ICOS,IL15,CCR9,CD28,HLA-DQB1,HLA-DRB1,HLA-DQA1,HLA-DRB5,HLA-DOA,HLA-DMA,HLA-DRA,HLA-DPB1,HLA-DPA1,HLA-DQA2,HLA-DOB,HLA-DMB
1	1	0.000427	6	480	3	0.006	0.5	GO:1905323	BP	625	telomerase holoenzyme complex assembly	1	HSP90AA1,HSP90AB1,PTGES3
1	1	0.000437	33	7415	24	0.003	0.727	GO:0001990	BP	312	regulation of systemic arterial blood pressure by hormone	1	NOX1,RHOA,RPS6KA2,EDN1,TACR1,ECE1,ACE2,AGT,ENPEP,REN,AGTR1,CORIN,DRD3,CPA3,F2RL1,NOS3,DRD5,OXTR,F2R,ATP6AP2,MME,AVPR1B,SUCNR1,GJA5
1	1	0.000469	17	701	5	0.007	0.294	GO:0102568	MF	113	phospholipase A2 activity consuming 1,2-dioleoylphosphatidylethanolamine)	1	PLA2G2D,PLA2G5,ABHD3,PLA2G2F,PLA2G2C
1	1	0.00055	17	394	4	0.01	0.235	GO:0014048	BP	154	regulation of glutamate secretion	1	DPYSL2,RAB3GAP1,SNCA,GRM7
1	1	0.000557	86	530	10	0.019	0.116	KEGG:04912	keg	604	GnRH signaling pathway	1	MAP2K4,GNAS,MAPK1,MAPK3,SOS1,ITPR2,PRKACB,PRKCA,CALML6,CALM1
1	1	0.000573	35	1750	11	0.006	0.314	KEGG:04960	keg	497	Aldosterone-regulated sodium reabsorption	1	ATP1A2,MAPK1,MAPK3,PIK3R3,ATP1A4,ATP1B1,NR3C2,PRKCA,ATP1A1,PIK3CD,SFN
1	1	0.000604	3	241	2	0.008	0.667	GO:1903375	BP	544	facioacoustic ganglion development	1	SEMA3A,NRP1
1	1	0.000636	39	4026	19	0.005	0.487	KEGG:04973	keg	354	Carbohydrate digestion and absorption	1	ATP1A2,PIK3CB,SI,LCT,AKT3,PIK3R3,PIK3CA,ATP1A4,SLC2A5,ATP1B1,G6PC2,CACNA1D,HK2,ATP1A1,SLC2A2,TAS1R3,PIK3CD,AMY2B,AMY2A
1	1	0.000641	67	2249	19	0.008	0.284	GO:1903426	BP	124	regulation of reactive oxygen species biosynthetic process	1	ATP2B4,PTGS2,HSP90AA1,HSP90AB1,PARK7,WDR35,CLU,AGT,IL10,SNCA,DDAH1,ZC3H12A,SLC25A33,CD34,GRIN1,TLR5,SLC30A10,MTOR,NOS1AP
1	1	0.000683	5	1920	4	0.002	0.8	GO:0006032	BP	553	chitin catabolic process	1	OVGP1,CTBS,CHIT1,CHIA
1	1	0.000696	96	406	9	0.022	0.094	KEGG:05231	keg	196	Choline metabolism in cancer	1	DGKG,MAPK1,MAPK3,PIP5K1B,CHPT1,SOS1,RAC1,DGKB,PRKCA
1	1	0.000701	54	721	9	0.012	0.167	KEGG:04370	keg	569	VEGF signaling pathway	1	CDC42,MAPK1,MAPK3,HSPB1,CASP9,RAC1,PPP3CA,PRKCA,PIK3CD
1	1	0.000703	15	10684	15	0.001	1	REAC:R-HSA-8935690	rea	93	Digestion	1	GUCY2C,PIR,SI,LCT,TREH,CHIT1,CHIA,CLPS,PNLIP,LIPF,PNLIPRP1,PNLIPRP3,AMY2B,AMY2A,MGAM
1	1	0.000724	5	145	2	0.014	0.4	GO:0097100	MF	132	supercoiled DNA binding	1	PSIP1,TOP1
1	1	0.000724	136	7465	79	0.011	0.581	KEGG:05034	keg	337	Alcoholism	1	HDAC9,GNAI3,MAOB,ARAF,GNB1,GNAS,HDAC6,MAPK1,H2BFM,MAPK3,H2AFV,SLC29A1,H2AFY,GNAI2,GNB4,SOS1,ATF2,HDAC1,CREB1,NPY,HIST1H2BJ,GNG11,GNGT1,GNAI1,HAT1,RAF1,DDC,SLC6A3,CREB3L4,CALM2,CREB5,HDAC8,CAMK4,BRAF,HIST1H2BD,HIST1H4H,SHC1,H3F3A,HDAC11,H2AFZ,GNG4,CALML6,HDAC3,GNB2,GNG12,ADCY5,GNG5,GRIN1,HIST1H2AC,HIST1H2BC,HIST3H2A,CREB3L2,HIST2H2AC,HIST2H2BE,DRD1,MAOA,HDAC2,HIST1H2AG,HIST3H2BB,HIST1H4C,HIST1H3J,CALM1,GRIN3A,HIST2H2BF,NRAS,PPP1CB,ATF6B,HIST1H2BN,HIST2H4B,HIST2H4A,HIST1H2BG,HIST1H2BE,HIST1H3E,HIST1H2BH,HIST1H4E,HIST1H2AE,HIST1H2BF,HIST1H4A,HIST1H3H
1	1	0.000732	47	10701	40	0.004	0.851	KEGG:00982	keg	230	Drug metabolism - cytochrome P450	1	ALDH3B1,FMO3,MGST1,FMO1,GSTO2,MAOB,FMO4,GSTP1,MGST2,FMO2,CYP3A5,CYP2E1,FMO5,ALDH3B2,GSTM5,GSTM3,CYP2C9,CYP2C8,AOX1,MGST3,GSTO1,UGT2B4,CYP3A4,HPGDS,GSTM4,GSTA4,UGT2B7,ADH6,GSTA3,MAOA,ADH7,ADH1B,UGT2B15,GSTK1,UGT2B17,ADH5,ADH4,GSTM2,GSTA1,GSTA2
1	1	0.000732	53	4096	24	0.006	0.453	KEGG:05130	keg	582	Pathogenic Escherichia coli infection	1	RHOA,CDC42,NCK2,ACTB,TUBA3D,TUBB4A,NCL,ARHGEF2,TUBA1B,TUBA4A,YWHAQ,ROCK2,TUBA3E,PRKCA,NCK1,ARPC5,CLDN1,ARPC2,CTNNB1,HCLS1,TLR5,TUBB4B,TUBB,ARPC4
1	1	0.000736	139	530	13	0.025	0.094	KEGG:04261	keg	416	Adrenergic signaling in cardiomyocytes	1	ATP2B4,GNAS,MAPK1,RPS6KA5,MAPK3,PPP2R1A,ATF2,PRKACB,PRKCA,CACNA2D3,CACNB2,CALML6,CALM1
1	1	0.000801	60	530	8	0.015	0.133	KEGG:04924	keg	427	Renin secretion	1	GUCY1B1,GNAS,ITPR2,PPP3CA,PRKACB,GUCY1A2,CALML6,CALM1
1	1	0.000825	2	486	2	0.004	1	GO:0015990	BP	410	electron transport coupled proton transport	1	MT-CYB,MT-CO1
1	1	0.000837	7	6327	7	0.001	1	GO:0043515	MF	331	kinetochore binding	1	MAD1L1,SPDL1,CLASP1,TTK,CENPE,CENPH,CLASP2
1	1	0.000904	60	13278	56	0.004	0.933	KEGG:04742	keg	448	Taste transduction	1	GABRA3,GABRA1,ENTPD2,TRPM5,ITPR3,PKD2L1,GABRA4,P2RX3,SCNN1A,GNB3,PDE1A,TAS2R8,TAS2R7,TAS2R9,PDE1B,GRM4,TAS2R5,GNG13,ADCY4,CHRM3,HTR1B,SCN2A,GABBR2,PLCB2,HCN4,PRKACB,GABRA6,HTR3B,CACNA1C,GABRA2,GRM1,SCN3A,ADCY8,KCNK5,HTR3A,SCNN1G,SCNN1B,HTR1E,SCN9A,TAS2R1,P2RY1,TAS1R3,TAS1R1,ADCY6,HTR3C,HTR1A,HTR1F,HTR1D,CALHM1,HTR3E,HTR3D,GABRA5,P2RX2,GABBR1,GNAT3,PKD1L3
1	1	0.00094	80	6881	47	0.007	0.588	KEGG:05132	keg	648	Salmonella infection	1	IFNGR1,MAPK9,PKN2,PFN2,CDC42,ACTB,RAB7A,DYNC1I2,CXCL2,NLRC4,MAPK1,MAPK3,TJP1,WASL,NFKB1,MAPK10,MAPK14,WASF1,IL1A,PLEKHM2,IL1B,KLC1,FLNC,ARPC1B,ROCK2,FLNB,RAC1,IL6,KLC4,DYNC1LI1,MAPK13,WASF2,DYNC1I1,ARPC5,ARPC2,CXCL3,CXCL1,CXCL8,CD14,MYD88,PFN4,JUN,DYNC2H1,TLR5,PFN3,ARPC4,RAB7B
1	1	0.000953	112	596	12	0.02	0.107	KEGG:04611	keg	18	Platelet activation	1	GUCY1B1,PRKCZ,ACTB,GNAS,MAPK1,MAPK3,ITPR2,PRKACB,GUCY1A2,PIK3CD,PRKG1,ARHGEF12
1	1	0.000961	66	2492	20	0.008	0.303	KEGG:05211	keg	199	Renal cell carcinoma	1	CDC42,FH,TGFB2,MAPK1,MAPK3,GAB1,SOS1,EPAS1,RAP1A,AKT3,SLC2A1,PIK3R3,EGLN1,RAC1,PRCC,ARNT,TGFA,PIK3CD,JUN,NRAS
1	1	0.000973	70	1978	18	0.009	0.257	KEGG:04610	keg	311	Complement and coagulation cascades	1	CFH,MASP2,C8B,CR2,CD46,F3,SERPINC1,CLU,C4BPA,C4BPB,F13B,C8A,C1QC,C1QB,C1QA,CD55,F5,CR1
1	1	0.000999	9	8086	9	0.001	1	GO:0033180	CC	441	proton-transporting V-type ATPase, V1 domain	1	ATP6V1H,ATP6AP1,ATP6V1A,ATP6V1B1,ATP6V1F,ATP6V1C2,ATP6V1B2,ATP6V1C1,ATP6AP1L
1	1	0.00101	2	540	2	0.004	1	GO:0050429	MF	268	calcium-dependent phospholipase C activity	1	PLCH1,PLCH2
1	1	0.00102	24	10711	22	0.002	0.917	GO:0043252	BP	131	sodium-independent organic anion transport	1	SLCO1A2,MFSD10,SLCO1B1,SLC22A7,SLCO2B1,SLCO5A1,SLCO1C1,SLC22A14,SLC16A2,SLC22A8,SLC22A9,SLC22A11,SLC22A13,SLCO4C1,SLCO2A1,SLCO3A1,SLC22A25,SLC22A24,SLC22A6,SLCO6A1,AC011604.2,AC022335.1
1	1	0.00102	79	7692	49	0.006	0.62	GO:0031091	CC	275	platelet alpha granule	1	HGF,ACTN1,ACTN2,TGFB2,TIMP1,MAGED2,SYTL4,SERPINE1,PHACTR2,VEGFA,SPARC,KNG1,HRG,FN1,QSOX1,STXBP3,CLU,PLG,VAMP7,F13A1,CD36,SERPINE2,OLA1,MMRN1,EGF,APP,SCCPDH,LEFTY2,AHSG,SNCA,LHFPL2,PCYOX1L,VEGFC,APOOL,CD109,CYB5R1,TREML1,ALB,TEX264,VEGFD,PCDH7,GTPBP2,SELP,PROS1,F8,THBS2,PDGFA,F5,TMSB4X
1	1	0.00103	157	676	16	0.024	0.102	KEGG:05010	keg	565	Alzheimer disease	1	MAPK1,MAPK3,GAPDH,SDHB,ITPR2,CASP9,PPP3CA,APP,SNCA,CALML6,GRIN1,CALM1,MT-CYB,MT-CO1,MT-CO3,UQCRHL
1	1	0.00104	73	13161	66	0.005	0.904	GO:0004527	MF	371	exonuclease activity	1	REXO5,MRE11,TDP1,EXOSC7,REXO2,DDX1,EXD2,DIS3,APEX1,USB1,ERI1,DCPS,CNOT2,CNOT6,RAD1,RAD50,XRN1,ERI3,DCLRE1B,CPSF3,EXOSC9,CNOT1,EXOSC2,TOE1,PAN2,ENPP2,APTX,PNPT1,CNOT6L,POLG,PARN,ISG20L2,DIS3L2,PNLDC1,REXO4,NOCT,RAD9B,DCLRE1C,PAN3,ENPP3,CNOT8,MEIOB,ZC3H12A,EXO5,ATRIP,WRN,DIS3L,APEX2,APLF,EXOSC10,ISG20,RAD9A,DCP2,EXO1,PDE12,POLE,EXOSC4,AEN,TREX2,EXD3,ERI2,ENPP1,FAN1,CNOT7,DCLRE1A,DXO
1	1	0.00108	45	5747	26	0.005	0.578	KEGG:05150	keg	633	Staphylococcus aureus infection	1	CFH,MASP2,FCGR2B,MASP1,IL10,FCGR2A,FCGR1A,C1QC,C2,PTAFR,C1QB,C1QA,SELP,HLA-DQB1,HLA-DRB1,HLA-DQA1,HLA-DRB5,FCGR3A,HLA-DOA,HLA-DMA,HLA-DRA,HLA-DPB1,HLA-DPA1,HLA-DQA2,HLA-DOB,HLA-DMB
1	1	0.00115	113	1750	23	0.013	0.204	KEGG:04919	keg	323	Thyroid hormone signaling pathway	1	ATP1A2,ACTB,NCOA1,SLC9A1,MAPK1,MAPK3,HDAC1,SLC2A1,PIK3R3,ATP1A4,CASP9,NOTCH2,PRKACB,ATP1B1,RXRG,MED12L,PRKCA,WNT4,ATP1A1,PIK3CD,MTOR,DIO1,NRAS
1	1	0.00135	51	143	4	0.028	0.078	REAC:R-HSA-1660499	rea	139	Synthesis of PIPs at the plasma membrane	1	PLEKHA5,PLEKHA1,INPP4B,PTPN13
1	1	0.00143	60	14529	58	0.004	0.967	GO:0030239	BP	392	myofibril assembly	1	CFLAR,MYOM2,WDR1,ACTN2,NEBL,EDN1,MEF2C,SIX4,MYOM1,PRKAR1A,MYH3,MYL2,SRF,PDGFRB,FOXP1,PROX1,CASQ2,LDB3,OBSL1,TMOD2,CSRP3,MYBPH,MYH11,MYBPC3,FHOD3,PDGFRA,TMOD1,MYPN,TMOD3,TPM1,MYLK3,SMAD4,MYOM3,CASQ1,ACTA1,ANKRD1,ITGB1,OBSCN,TTN,ACTC1,LMOD3,LMOD1,MYOZ3,CFL2,KRT8,AKAP13,LMOD2,KRT19,MYOZ2,TCAP,MYOZ1,IGSF22,CAV3,ACTG1,MYBPC1,MYH6,MYBPHL,KLHL41
1	1	0.00147	13	1241	5	0.004	0.385	GO:0030122	CC	22	AP-2 adaptor complex	1	EPS15,SGIP1,LDLRAP1,AP2M1,BTBD8
1	1	0.00148	84	6814	48	0.007	0.571	KEGG:05146	keg	540	Amoebiasis	1	SERPINB1,C8B,PIK3CB,LAMC2,ACTN1,RAB7A,COL4A4,GNAS,LAMB4,LAMB1,TGFB2,HSPB1,NFKB1,LAMA4,C9,FN1,IL1R2,IL1R1,PIK3R3,ARG1,PIK3CA,SERPINB6,IL1B,LAMC1,IL6,IL10,TLR2,PRKACB,RAB5A,PRKCA,C8A,CD1D,CXCL1,CASP3,COL1A2,ADCY1,COL3A1,IL12A,COL4A3,CXCL8,CD14,SERPINB9,PIK3CD,LAMB2,LAMA2,LAMB3,TNF,RAB7B
1	1	0.00151	3	381	2	0.005	0.667	GO:0017095	MF	514	heparan sulfate 6-O-sulfotransferase activity	1	HS6ST1,HS6ST3
1	1	0.00158	78	6814	45	0.007	0.577	KEGG:04512	keg	508	ECM-receptor interaction	1	IBSP,COL9A2,LAMC2,HMMR,COL4A4,ITGB5,LAMB4,LAMB1,ITGA6,ITGB8,COL9A1,LAMA4,THBS4,ITGB6,ITGA4,FN1,SDC1,TNR,SPP1,TNN,SV2C,CD36,LAMC1,ITGAV,HSPG2,ITGA10,ITGA9,SV2A,COL6A3,ITGA2,COL1A2,TNXB,COL4A3,THBS3,LAMB2,COL6A5,DAG1,THBS2,AGRN,RELN,LAMA2,CD47,LAMB3,COL6A6,ITGA1
1	1	0.00164	18	2411	8	0.003	0.444	GO:0010881	BP	511	regulation of cardiac muscle contraction by regulation of the release of sequestered calcium ion	1	ATP1A2,CASQ2,FKBP1B,CALM2,SLC8A1,RYR2,CALM1,GSTM2
1	1	0.00169	108	415	9	0.022	0.083	KEGG:04726	keg	401	Serotonergic synapse	1	GNAS,MAPK1,MAPK3,ITPR2,APP,PRKACB,PRKCA,GABRB1,HTR1E
1	1	0.00176	79	5891	41	0.007	0.519	KEGG:05323	keg	325	Rheumatoid arthritis	1	TGFB2,TNFSF13B,VEGFA,ATP6V0E1,CD86,ATP6V1A,IL1A,CCL20,ATP6V1B1,ATP6V0B,CD80,CXCL6,IL1B,TLR2,CTSK,ATP6V1C2,ATP6V1B2,CTLA4,CXCL5,CXCL1,IL15,CXCL8,JUN,CD28,HLA-DQB1,CSF1,HLA-DRB1,HLA-DQA1,HLA-DRB5,HLA-DOA,HLA-DMA,HLA-DRA,ATP6V1G2,HLA-DPB1,LTB,HLA-DPA1,TNF,HLA-DQA2,HLA-DOB,HLA-DMB,ATP6V1E2
1	1	0.00176	113	7681	66	0.009	0.584	REAC:R-HSA-114608	rea	645	Platelet degranulation	1	LAMP2,HGF,RAB27B,ITIH4,WDR1,SPP2,ACTN1,ACTN2,TF,TGFB2,BRPF3,TIMP1,MAGED2,SYTL4,SERPINE1,RARRES2,PHACTR2,VEGFA,SPARC,KNG1,HRG,FN1,PLEK,QSOX1,CLU,PLG,F13A1,TUBA4A,CALU,CAP1,CD36,OLA1,MMRN1,EGF,APP,ECM1,SCCPDH,LEFTY2,AHSG,LHFPL2,PCYOX1L,VEGFC,APOOL,TTN,CD109,TAGLN2,CYB5R1,ITIH3,ALB,TEX264,ANXA5,VEGFD,PCDH7,GTPBP2,CFL1,SELP,PROS1,F8,PPIA,FLNA,FAM3C,PDGFA,CALM1,F5,TMSB4X,SELENOP
1	1	0.00184	96	559	10	0.018	0.104	REAC:R-HSA-5620912	rea	112	Anchoring of the basal body to the plasma membrane	1	PRKAR2B,HSP90AA1,TUBB4A,PPP2R1A,TTBK2,NPHP4,CENPJ,YWHAG,TUBB4B,TUBB
1	1	0.00185	4	1372	3	0.002	0.75	GO:0032264	BP	48	IMP salvage	1	AMPD2,AMPD1,HPRT1
1	1	0.00188	8	3748	6	0.002	0.75	GO:0004571	MF	616	mannosyl-oligosaccharide 1,2-alpha-mannosidase activity	1	MAN1A1,EDEM3,MAN1C1,EDEM1,USF3,MAN1A2
1	1	0.00189	33	12520	31	0.002	0.939	REAC:R-HSA-5694530	rea	68	Cargo concentration in the ER	1	CD59,TMED2,CNIH1,SEC23A,AREG,CTSC,FOLR1,SEC24A,COL7A1,LMAN2L,PREB,SEC24B,LMAN1L,CNIH3,MIA2,SEC24D,SAR1B,MIA3,GRIA1,STX5,TGFA,LMAN2,TMED10,CNIH2,SEC24C,MCFD2,F8,SERPINA1,F5,SEC22B,AL049629.2
1	1	0.00192	114	1378	19	0.014	0.167	KEGG:04722	keg	40	Neurotrophin signaling pathway	1	CDC42,RPS6KA2,TP73,MAPK1,RPS6KA5,MAPK3,GAB1,SOS1,RAP1A,PIK3R3,RPS6KA1,SORT1,NGF,RAC1,CALML6,PIK3CD,JUN,CALM1,NRAS
1	1	0.00193	69	10958	56	0.005	0.812	KEGG:05133	keg	150	Pertussis	1	MAPK9,GNAI3,RHOA,MAPK1,MAPK3,NOD1,C5,MAPK8,NFKB1,MAPK10,IL23A,MAPK14,GNAI2,IL1A,SFTPA1,C4BPA,C4BPB,CXCL6,IRF1,IL1B,GNAI1,IL6,IL10,CASP1,CALM2,SERPING1,ITGB1,TIRAP,LY96,MAPK13,C1QC,C1R,ITGA5,NLRP3,CXCL5,CASP3,CASP7,C2,IL12A,CXCL8,CALML6,CD14,CFL1,MYD88,RELA,C1QB,C1QA,TRAF6,JUN,CALML3,C1S,IRAK1,SFTPA2,IRAK4,CALM1,TNF
1	1	0.00215	12	3	1	0.333	0.083	GO:0060670	BP	536	branching involved in labyrinthine layer morphogenesis	1	RSPO3
1	1	0.00215	11	3461	7	0.002	0.636	REAC:R-HSA-1433617	rea	251	Regulation of signaling by NODAL	1	ACVR2B,ACVR2A,ACVR1C,CFC1,LEFTY2,TDGF1,LEFTY1
1	1	0.00224	29	797	6	0.008	0.207	REAC:R-HSA-114452	rea	79	Activation of BH3-only proteins	1	TP73,TFDP2,YWHAH,YWHAB,YWHAG,SFN
1	1	0.00225	42	6020	24	0.004	0.571	GO:0004812	MF	50	aminoacyl-tRNA ligase activity	1	LARS2,SARS,IARS2,HARS2,TARS,RARS,DARS,FARSB,WARS2,DARS2,AARS2,LRRC47,LARS,YARS,EPRS,VARS2,TARS2,FARS2,RARS2,PARS2,HARS,QARS,DALRD3,VARS
1	1	0.00231	12	2194	6	0.003	0.5	KEGG:00730	keg	272	Thiamine metabolism	1	AK2,NTPCR,ACP1,AK5,AK4,ALPL
1	1	0.00255	4	3905	4	0.001	1	GO:0034627	BP	98	'de novo' NAD biosynthetic process	1	ACMSD,NMNAT2,NMNAT3,NMNAT1
1	1	0.00265	43	6442	26	0.004	0.605	KEGG:00970	keg	504	Aminoacyl-tRNA biosynthesis	1	LARS2,SARS,GATB,IARS2,GARS,SEPSECS,HARS2,TARS,RARS,DARS,FARSB,WARS2,DARS2,AARS2,QRSL1,LARS,YARS,EPRS,VARS2,TARS2,FARS2,RARS2,PARS2,HARS,QARS,VARS
1	1	0.00266	315	15602	299	0.019	0.949	KEGG:04151	keg	125	PI3K-Akt signaling pathway	1	BAD,ITGA3,ITGA2B,BRCA1,IGF1,HGF,IBSP,FLT4,PHLPP2,TNC,COL9A2,KITLG,LAMC3,PIK3CB,LAMA3,LAMC2,CREB3L3,EIF4B,NGFR,LPAR2,PKN2,ERBB3,PPP2R5A,FGFR2,FGFR3,PPP2R5B,FGF10,FGF22,PPP2R3A,PPP2R2C,IL4R,FGFR1,ITGA8,PPP2R5C,GNB1,FGF20,HSP90AA1,COL4A4,PHLPP1,GSK3B,ITGB5,LAMB4,LAMB1,ITGA6,ANGPT2,PPP2R3C,COL9A3,HSP90AB1,JAK2,EFNA2,MAPK1,SOS2,PCK2,SGK2,ANGPT4,LAMA1,FGF9,FLT1,MAPK3,TSC2,RBL2,SGK3,IKBKB,IL7,PPP2CB,CCNE1,CDC37,PPP2R1A,JAK3,COMP,CDK6,PIK3CG,ITGB8,MET,RHEB,CREB3,FGF8,RPS6KB1,COL1A1,YWHAE,VTN,NFKB1,AREG,CCND1,VWF,FGF6,CDKN1B,GNB3,GYS2,COL9A1,CCND3,PPP2R5D,VEGFA,LAMA4,GHR,THBS4,PRLR,IL4,PDGFRB,GNB4,ITGB6,ITGA4,FN1,SOS1,ATF2,TNR,AKT3,PIK3R3,STK11,CREB1,MYB,SGK1,FOXO3,SPP1,CCND2,FGF23,CSF3R,PGF,TEK,IFNA6,TNN,PIK3CA,FLT3,PKN1,CDK2,CDKN1A,EREG,MAP2K2,GNG13,GNG11,GNGT1,KDR,YWHAH,EPO,LAMA5,G6PC,RAF1,PRKAA1,ITGB4,CASP9,KRAS,NGF,YWHAQ,IL2RA,PDGFRA,COL4A2,ITGA7,CDK4,MDM2,LAMC1,EIF4E2,RAC1,IL6,CHAD,MYC,RPS6,TLR2,PPP2R1B,THBS1,ITGA11,ITGAV,FGF5,FGF2,EGF,COL2A1,ITGB7,LPAR6,FGF7,IGF1R,PDPK1,G6PC3,PIK3R5,TP53,RPTOR,ERBB2,AKT1,EPHA2,ITGA10,MCL1,CREB3L4,EFNA3,ITGA9,PDGFC,OSMR,CREB5,EGFR,LPAR4,NTRK2,ITGB1,VEGFC,EIF4E,MAGI1,G6PC2,BCL2L11,PPP2R5E,ANGPT1,PRKCA,PIK3AP1,FGF18,PPP2R2B,KIT,CREB3L1,FGF17,THEM4,PKN3,IL6R,CRTC2,FGFR4,ITGA5,GNG3,PRKAA2,JAK1,TGFA,COL6A3,ITGA2,COL1A2,NOS3,YWHAZ,SYK,VEGFD,TSC1,HSP90B1,YWHAB,GNGT2,PPP2R3B,MLST8,DDIT4,GNG4,TNXB,CHRM1,IL7R,COL4A3,MAP2K1,IRS1,THBS3,EFNA1,PTK2,YWHAG,PDGFD,INSR,LPAR3,BCL2L1,PIK3CD,PTEN,LAMB2,GNB2,GNG12,COL6A5,RELA,VEGFB,GNG5,HRAS,CCNE2,PPP2R2D,RPS6KB2,EIF4E1B,GNG7,BDNF,CD19,GRB2,ERBB4,F2R,CREB3L2,CSF1R,EFNA5,CSF1,LPAR5,IL3RA,NTF3,THBS2,RXRA,GNG2,EPOR,MAGI2,COL4A1,EIF4EBP1,COL4A5,IFNA2,RELN,FGF16,LAMA2,LAMB3,PDGFA,COL4A6,LPAR1,NTRK1,MTOR,COL6A6,TCL1B,NRAS,CHUK,ATF6B,ITGA1,MTCP1,PPP2R2A,IFNA13,GNG10,IKBKG,PIK3R6
1	1	0.00271	147	2411	34	0.014	0.231	KEGG:04740	keg	59	Olfactory transduction	1	GNB1,RGS2,ADCY3,PRKACB,CALM2,CALML6,OR2M4,OR10K1,OR2T1,OR2T12,OR2T33,OR2T8,OR2B11,OR2T29,SLC8A1,OR2T10,PRKG1,OR2AK2,OR2T27,OR2G6,OR14I1,OR2L13,OR2T2,OR6N1,OR2L5,OR2T6,OR2L3,OR2M2,CALM1,OR10R2,OR2L2,OR2M3,OR2L8,OR2T11
1	1	0.00277	21	218	3	0.014	0.143	REAC:R-HSA-8853338	rea	623	Signaling by FGFR3 point mutants in cancer	1	GAB1,SOS1,FGF17
1	1	0.0028	180	16877	180	0.011	1	KEGG:05016	keg	539	Huntington disease	1	NDUFAB1,SLC25A5,POLR2J,CREBBP,AP2B1,DNAH9,UQCRC1,NDUFS1,TBPL1,DNAH5,AP2S1,POLR2B,CREB3L3,CASP8,NDUFB4,CLTCL1,SDHA,VDAC3,REST,BAX,RCOR1,NDUFB2,ATP5F1D,NDUFB7,POLR2E,POLR2F,EP300,PLCB4,POLR2C,POLR2I,BBC3,DNAH11,NRF1,CREB3,TFAM,PPIF,NDUFC1,UCP1,PPARGC1A,NDUFS8,ATP5F1B,COX6A1,TBP,COX7A2,IFT57,DNAH1,NDUFS7,DNAH6,COX7A2L,ATP5PB,HDAC1,SDHB,CREB1,DNAH7,NDUFB3,NDUFA8,DNAL1,APAF1,CLTA,DNAI1,ATP5F1E,DNAH8,NDUFA1,COX6B1,COX7C,UQCR11,HIP1,NDUFA5,NDUFA10,TAF4,COX4I2,COX4I1,COX7B,NDUFA2,PPARG,DLG4,CASP9,DCTN4,ATP5MC2,COX5B,NDUFB5,PLCB2,UQCRC2,NDUFB10,CLTC,TAF4B,TP53,SOD1,SDHC,CREB3L4,POLR2D,NDUFS6,CREB5,NDUFB11,POLR2K,NDUFB9,PLCB3,ITPR1,SLC25A31,SLC25A4,ATP5F1A,ATP5MC3,ATP5PF,GNAQ,UQCRB,COX6A2,CREB3L1,DNAH3,NDUFS2,ATP5MC1,NDUFV3,COX6B2,AP2M1,COX7A1,DNALI1,POLR2H,NDUFS4,CASP3,UQCRQ,COX6C,NDUFB6,ATP5F1C,VDAC2,NDUFV1,ATP5PD,POLR2G,NDUFS5,GRM5,UQCRFS1,SLC25A6,SIN3A,COX7B2,NDUFA3,DNAI2,CYCS,UQCRH,HAP1,DNAH12,DCTN2,CLTB,COX8A,BDNF,GRIN1,POLR2L,NDUFV2,COX5A,CYC1,POLR2A,CREB3L2,TBPL2,PLCB1,AP2A2,NDUFB1,DNAH2,UQCR10,NDUFA12,NDUFA6,SP1,NDUFA4L2,DNAH14,NDUFA13,DNAH17,NDUFA4,HDAC2,AP2A1,HTT,DNAH10,MT-CO2,MT-CYB,MT-CO1,MT-ATP6,MT-CO3,TGM2,DCTN1,VDAC1,NDUFS3,MT-ATP8,UQCRHL,NDUFC2-KCTD14,GRIN2B
1	1	0.0029	188	406	12	0.03	0.064	KEGG:05205	keg	71	Proteoglycans in cancer	1	ACTB,MAPK1,MAPK3,GAB1,SOS1,ITPR2,COL21A1,RAC1,PRKACB,PRKCA,TIAM1,ARHGEF12
1	1	0.00293	29	4562	15	0.003	0.517	GO:0035250	MF	465	UDP-galactosyltransferase activity	1	B4GALT2,B4GALT4,B3GNT7,B4GALT3,B3GALT2,WDFY3,B3GALNT1,B3GNT2,B3GALT1,UGT8,B3GALT6,B3GNT5,B3GALT5,A3GALT2,COLGALT2
1	1	0.00303	47	650	7	0.011	0.149	KEGG:05014	keg	174	Amyotrophic lateral sclerosis (ALS)	1	TNFRSF1B,GRIA2,CASP9,RAC1,PPP3CA,GRIA1,GRIN1
1	1	0.00308	59	15774	59	0.004	1	REAC:R-HSA-187577	rea	349	SCF(Skp2)-mediated degradation of p27/p21	1	PSMB1,PSMC4,PSMA4,CUL1,PSMC5,PSME1,PSMD5,PSMD8,PSMC6,PSMA3,PSMC1,PSMB5,PSMA6,PSME2,PSMA7,PTK6,PSMD10,PSMD7,CCNE1,PSMA2,PSMD3,PSMD11,CCND1,CDKN1B,SKP1,PSMD14,CDK2,CDKN1A,PSMF1,PSMB2,SEM1,PSMA1,PSME3,CCNA1,CDK4,PSMB7,PSMB6,PSMA5,RPS27A,CCNA2,SKP2,UBC,PSMD4,PSMB4,PSMC2,PSMD6,PSMC3,UBB,CKS1B,PSMD1,PSMD2,CCNE2,PSMD13,PSMD12,PSMB8,PSMB10,UBA52,PSMB9,PSMB3
1	1	0.00311	56	15734	56	0.004	1	GO:0043022	MF	348	ribosome binding	1	HSPA5,LETMD1,SEC61A1,SEC61A2,GEMIN5,GCN1,NAA10,FMR1,ERI1,CPEB3,C1QBP,MRPS27,CPEB4,SPCS1,RPN2,ETF1,MTIF3,SBDS,EIF5A,IGHMBP2,EIF2S1,CPEB2,OLA1,DENR,EFL1,EIF2A,YTHDF1,GUF1,SRP19,IMPACT,OXA1L,MAIP1,EIF5A2,ZC3H12A,NAA15,RICTOR,LETM2,EEF2,SRP68,RPSA,LETM1,PYM1,NAA16,SRP72,GTPBP6,EIF3K,YTHDF3,MTOR,BAG6,RACK1,CPEB1,SLFN14,EIF6,EIF5AL1,AC245033.1,AL121753.1
1	1	0.00315	4	1640	3	0.002	0.75	GO:0090571	CC	482	RNA polymerase II transcription repressor complex	1	DDX20,TBX15,ETV3
1	1	0.00317	10	2010	5	0.002	0.5	GO:1900037	BP	483	regulation of cellular response to hypoxia	1	ENO1,KCNK2,DDAH1,PINK1,CD34
1	1	0.00323	2	27	1	0.037	0.5	GO:1902623	BP	547	negative regulation of neutrophil migration	1	SLIT2
1	1	0.00325	89	10584	67	0.006	0.753	REAC:R-HSA-1474290	rea	412	Collagen formation	1	TLL1,COL9A2,LAMC2,COL11A1,COL17A1,P4HA2,COL4A4,COL19A1,PLOD1,COL16A1,ADAMTS2,P3H2,ITGA6,TLL2,PCOLCE,PLOD3,P3H3,COL9A1,LOX,COL7A1,LOXL3,P3H1,P4HA1,COL10A1,COL21A1,PXDN,COL5A1,LOXL2,CTSL,CTSV,MMP20,MMP13,LOXL4,ADAMTS14,COL8A1,SERPINH1,P4HA3,MMP3,DST,PLOD2,ADAMTS3,CTSS,COL6A3,PCOLCE2,COL1A2,CTSB,BMP1,COL3A1,COL4A3,COL22A1,CRTAP,COL8A2,COL6A5,CD151,COL14A1,COL4A5,COL25A1,COL27A1,LAMB3,COL13A1,COL4A6,COLGALT2,COL11A2,COL5A2,COL15A1,COL6A6,COL28A1
1	1	0.00327	11	2715	6	0.002	0.545	GO:0001660	BP	27	fever generation	1	PTGER3,PTGS2,IL1A,CNR1,IL1B,IL1RN
1	1	0.0033	18	12711	18	0.001	1	GO:0001522	BP	128	pseudouridine synthesis	1	RPUSD1,PUS7,GAR1,PUS3,PUS7L,DKC1,NAF1,NHP2,RPUSD3,PUS10,RPUSD4,TRUB1,RPUSD2,TRUB2,MRPL1,PUSL1,PUS1,NOP10
1	1	0.00333	108	13675	97	0.007	0.898	KEGG:01200	keg	358	Carbon metabolism	1	TKTL1,MDH1,CPS1,H6PD,CS,ME1,PFKP,PKM,IDH3G,SDHA,ENO1,ACAT1,HADHA,DLD,FH,PHGDH,PRPS2,PGK1,OGDH,GCK,ENO3,GAPDH,TPI1,ENO2,EHHADH,PCCB,HAO2,ACADM,SDHB,DLST,ALDH6A1,GOT1,ACAT2,CAT,ACO1,ACADS,MCEE,GOT2,ECHS1,FBP2,RGN,PDHA1,PSAT1,SDS,ALDOB,IDH1,SDSL,ESD,GCSH,PGD,SDHC,PKLR,MDH2,PSPH,PRPS1,IDNK,GLUD1,TKFC,DLAT,TKTL2,ME3,PFKM,RPIA,HKDC1,HK1,ADPGK,HK2,G6PD,HK3,SUCLG1,TKT,PGAM2,FBP1,GPT2,IDH3A,GPT,GLYCTK,PDHB,PGAM1,SUCLG2,PC,PCCA,SHMT1,MTHFR,TALDO1,GLDC,IDH2,SHMT2,GLUD2,ENO4,OGDHL,RPE,ADH5,HIBCH,PGAM4,RPEL1,AC093512.2
1	1	0.00334	171	13747	149	0.011	0.871	GO:0008234	MF	387	cysteine-type peptidase activity	1	CASP10,CFLAR,CAPN1,ZRANB1,USP2,USP28,USP13,CASP8,ATXN3,OTUD5,SRI,USP33,CAPN6,SENP1,CYLD,USP40,OTUB2,USP48,LGMN,ATG4A,ALG13,USP11,USP10,CAPN15,USP31,PYCARD,CTSH,SFRP1,CASP2,USP42,BLMH,USP46,UFSP2,CTSC,USP5,SENP6,USP4,WDR48,PSMD14,GCA,USP34,UCHL5,USP35,ADGB,TNFAIP3,UCHL3,COPS5,DESI2,USP45,STAMBP,USP22,USP9X,ATG4C,MINDY2,USP6,CAPN7,CASP9,USPL1,USP26,CTSL,USP30,ESPL1,USP15,CAPN9,USP37,USP44,TANK,USP20,CTSV,CAPN11,TINAG,CASP1,CASP5,SENP7,USP8,COPS4,CASP6,WDR20,USP3,CAPN10,PIGK,TINAGL1,USP21,CTSK,MINDY1,USP53,MINDY3,CAPN5,USP12,ZUP1,OTULIN,UCHL1,USP43,OTUD6B,TYSND1,SENP3,USP24,PEF1,MYSM1,USP1,CAPN2,CAPN13,CTSS,ANKZF1,ZC3H12A,SENP2,BAP1,OTUD4,CASP3,USP49,CTSB,OTUD1,CASP7,SENP8,TAF10,USP54,PDIA3,OTUB1,ATG4B,USP39,OTUD3,OTUD7A,USP38,USP50,USP47,TADA3,USP19,CTSW,TADA2B,RCE1,CTSF,VCPIP1,EIF3F,UFSP1,SHMT1,YOD1,BRCC3,TAF9B,USP7,OTUD6A,TRRAP,CASP4,CAPN8,CAPN14,USP51,PDCD6,CTSO,OTUD7B,USP27X
1	1	0.00335	84	292	6	0.021	0.071	KEGG:04012	keg	28	ErbB signaling pathway	1	MAP2K4,MAPK1,MAPK3,GAB1,SOS1,PRKCA
1	1	0.00339	21	842	5	0.006	0.238	REAC:R-HSA-2024096	rea	90	HS-GAG degradation	1	IDS,HSPG2,SDC3,GPC5,AGRN
1	1	0.00348	51	14936	50	0.003	0.98	GO:0004402	MF	342	histone acetyltransferase activity	1	CREBBP,MED24,PHF20,ING3,SRCAP,KAT6A,NCOA1,KAT8,KAT2A,NAA40,KAT2B,KANSL3,ATF2,SUPT7L,KANSL1,EPC1,TAF12,NAA50,NAA60,TAF1L,METTL8,NCOA3,USP22,GTF3C4,HAT1,ELP3,CLOCK,TAF5L,EPC2,KAT7,BRCA2,KANSL2,TAF1,OGT,TAF5,KAT14,TADA1,KAT6B,BRPF1,TAF6L,TAF10,TADA3,HCFC1,KAT5,TADA2B,TAF9B,MCRS1,SUPT3H,WDR5,AC099811.2
1	1	0.00356	38	6567	23	0.004	0.605	GO:0016859	MF	386	cis-trans isomerase activity	1	FKBP6,FKBP7,PPIE,FKBP5,FKBP8,FKBP14,PPWD1,NKTR,RPE65,FKBP1B,FKBP9,PPIL4,PPIL1,PPIG,CWC27,PPIC,PPID,PPIH,PPIL6,PPIA,FKBP1C,PPIAL4G,PPIL3
1	1	0.0036	34	6066	20	0.003	0.588	GO:0051290	BP	453	protein heterotetramerization	1	CD74,CPSF6,FARSB,NUP54,CBR4,HIST1H4H,PDSS2,NLGN1,GRIN1,RCC1,HIST1H4C,HIST1H3J,S100A10,HSD17B8,HIST2H4B,HIST2H4A,HIST1H3E,HIST1H4E,HIST1H4A,HIST1H3H
1	1	0.00366	16	5745	11	0.002	0.688	GO:0023026	MF	652	MHC class II protein complex binding	1	CD74,HSP90AA1,HSP90AB1,ANXA11,ATP1B1,HLA-DRB1,HLA-DOA,HLA-DMA,HLA-DRA,HLA-DOB,HLA-DMB
1	1	0.00384	16	10588	15	0.001	0.938	GO:0006071	BP	376	glycerol metabolic process	1	DGAT2,MOGAT3,TPI1,GPD2,GOT1,MOGAT1,COQ3,ANGPTL3,TKFC,MOGAT2,COQ2,LEP,GK5,GK,GK3P
1	1	0.00387	22	6602	15	0.002	0.682	GO:1902932	BP	338	positive regulation of alcohol biosynthetic process	1	POU1F1,ADCYAP1R1,CD244,IL1B,POR,MAS1,PRKAA1,SNCA,BMP6,PTH1R,WNT4,GPER1,PTAFR,P2RY1,TNF
1	1	0.00387	10	2101	5	0.002	0.5	GO:0016290	MF	603	palmitoyl-CoA hydrolase activity	1	ACOT7,GNPAT,PPT1,THEM4,THEM5
1	1	0.00388	93	627	10	0.016	0.108	KEGG:04066	keg	367	HIF-1 signaling pathway	1	ENO1,MKNK1,MAPK1,MAPK3,GAPDH,ENO2,PRKCA,PIK3CD,NPPA,MTOR
1	1	0.00409	6	2283	4	0.002	0.667	REAC:R-HSA-77346	rea	566	Beta oxidation of decanoyl-CoA to octanoyl-CoA-CoA	1	HADHA,MECR,ACADM,HADHB
1	1	0.00419	91	7397	53	0.007	0.582	KEGG:04914	keg	4	Progesterone-mediated oocyte maturation	1	MAD1L1,CDC27,MAPK9,PIK3CB,ANAPC4,GNAI3,RPS6KA2,RPS6KA6,STK10,ARAF,HSP90AA1,CDC23,HSP90AB1,MAPK1,MAPK3,MAPK10,MAPK14,CPEB4,GNAI2,MAD2L2,AKT3,PIK3R3,RPS6KA1,PIK3CA,GNAI1,ANAPC13,RAF1,CCNB1,SPDYE1,CPEB2,ADCY3,PRKACB,CCNA2,CCNB3,ANAPC1,MAPK13,BRAF,CDC25C,SPDYA,CDC25A,MAD2L1,ANAPC10,ADCY1,BUB1,SPDYE5,PIK3CD,ADCY5,SPDYE2B,RPS6KA3,SPDYE16,SPDYE2,SPDYE3,SPDYE6
1	1	0.00422	11	152	2	0.013	0.182	GO:0090557	BP	436	establishment of endothelial intestinal barrier	1	TJP1,RAPGEF2
1	1	0.00427	71	344	6	0.017	0.085	REAC:R-HSA-400253	rea	288	Circadian Clock	1	RORA,NCOA1,ATF2,ARNTL,UBC,UBB
1	1	0.0043	2	36	1	0.028	0.5	GO:0035063	BP	653	nuclear speck organization	1	AFF2
1	1	0.00432	25	9878	21	0.002	0.84	REAC:R-HSA-191273	rea	20	Cholesterol biosynthesis	1	CYP51A1,MSMO1,FDFT1,SQLE,SC5D,HMGCS1,HMGCR,DHCR24,ACAT2,HSD17B7,LBR,EBP,NSDHL,IDI2,TM7SF2,GGPS1,FDPS,PMVK,DHCR7,ARV1,PLPP6
1	1	0.00433	202	650	17	0.026	0.084	KEGG:05163	keg	58	Human cytomegalovirus infection	1	GNB1,GNAS,MAPK1,MAPK3,SOS1,ATF2,ITPR2,CASP9,RAC1,PPP3CA,PRKACB,PRKCA,CALML6,PIK3CD,ARHGEF12,CALM1,MTOR
1	1	0.00437	62	292	5	0.017	0.081	KEGG:04664	keg	30	Fc epsilon RI signaling pathway	1	MAP2K4,MAPK1,MAPK3,SOS1,PRKCA
1	1	0.00438	18	5747	12	0.002	0.667	REAC:R-HSA-202427	rea	110	Phosphorylation of CD3 and TCR zeta chains	1	PTPRC,PTPN22,HLA-DQB1,LCK,HLA-DRB1,HLA-DQA1,HLA-DRB5,CD247,HLA-DRA,HLA-DPB1,HLA-DPA1,HLA-DQA2
1	1	0.00449	179	8900	111	0.012	0.62	KEGG:05203	keg	255	Viral carcinogenesis	1	MAD1L1,SCIN,TBPL1,BAK1,HDAC9,PIK3CB,EIF2AK2,TRAF1,CASP8,SP100,RHOA,POLB,CDC42,ACTN1,DLG1,VDAC3,TRAF5,HDAC6,MAPK1,H2BFM,MAPK3,CDK6,CREB3,NFKB1,CCND3,TBP,SRF,KAT2B,ATF2,HDAC1,CDC20,PIK3R3,CREB1,PIK3CA,HIST1H2BJ,CDKN1A,TRAF2,UBR4,YWHAH,YWHAQ,IL6ST,RAC1,GTF2B,PRKACB,CREB3L4,CCNA2,SKP2,GTF2H2,CREB5,HDAC8,ATP6V0D2,CDKN2B,CDKN2A,GSN,GTF2E1,HIST1H2BD,HIST1H4H,CCR5,JAK1,MAPKAPK2,REL,HDAC11,CASP3,YWHAZ,SYK,HNRNPK,YWHAB,RBPJ,YWHAG,PIK3CD,HDAC3,HRAS,CCNE2,JUN,EGR3,CCR8,HIST1H2BC,SCRIB,CREB3L2,GTF2H2C,CCR3,CCR4,HIST2H2BE,IRF7,HDAC2,HIST3H2BB,HIST1H4C,SND1,GTF2E2,HIST2H2BF,HLA-C,MRPS18B,HLA-E,HLA-F,HLA-A,NRAS,ATF6B,GTF2H4,DDX3X,HIST1H2BN,HLA-B,LYN,IKBKG,HIST2H4B,HIST2H4A,HIST1H2BG,HIST1H2BE,HIST1H2BH,HIST1H4E,HIST1H2BF,HIST1H4A
1	1	0.00457	23	13802	23	0.002	1	GO:0032897	BP	364	negative regulation of viral transcription	1	MID2,REST,TFAP4,TRIM14,HDAC1,TRIM62,TRIM32,TARDBP,ZNF639,TRIM21,INPP5K,POU2F3,IFITM3,HMGA2,TRIM11,TRIM8,JUN,TRIM31,TRIM27,TRIM13,CCL5,CCL4,CCL3
1	1	0.00457	200	451	13	0.029	0.065	KEGG:04810	keg	74	Regulation of actin cytoskeleton	1	NCKAP1,ACTN1,ACTB,MAPK1,MAPK3,PIP5K1B,SOS1,RAC1,TIAM1,FGF17,CFL1,BAIAP2,ARHGEF12
1	1	0.00461	68	738	9	0.012	0.132	KEGG:05214	keg	606	Glioma	1	E2F2,MAPK1,MAPK3,SOS1,PRKCA,CALML6,PIK3CD,CALM1,MTOR
1	1	0.00462	31	13629	30	0.002	0.968	GO:0010659	BP	650	cardiac muscle cell apoptotic process	1	CFLAR,LTK,CAMK2A,RPS6KA2,TIGAR,GNB1,SIRT4,JAK2,AMBRA1,HMGCR,NFE2L2,APAF1,SIRT5,PAX8,GNGT1,HEY2,AGT,NOL3,PDPK1,MYOCD,CAMK2D,SFRP2,ILK,PTEN,BNIP3,CXCR2,HSF1,MAP3K5,PPP1R10,RGL2
1	1	0.00462	92	2411	23	0.01	0.25	KEGG:04925	keg	209	Aldosterone synthesis and secretion	1	CAMK1G,ATP1A2,ATP2B4,CACNA1S,GNAS,POMC,PRKD3,ATF2,ITPR2,ATP1A4,ADCY3,PRKACB,ATP1B1,CREB3L4,CALM2,PRKCA,ATP1A1,NPR1,CALML6,KCNK3,CALM1,HSD3B1,HSD3B2
1	1	0.00463	128	6036	61	0.01	0.477	KEGG:05418	keg	440	Fluid shear stress and atherosclerosis	1	SELE,MAPK9,PIK3CB,MAP2K4,RHOA,PRKCZ,ACTB,EDN1,HSP90AA1,MEF2C,MGST2,HSP90AB1,NFKB1,MAPK10,MAPK14,VEGFA,ACVR2B,IL1A,ACVR1,IL1R2,IL1R1,SDC1,SUMO1,NFE2L2,ARHGEF2,NCF2,AKT3,PIK3R3,DUSP1,PIK3CA,ACVR2A,IL1B,KDR,PRKAA1,GSTM5,GSTM3,MAP3K7,RAC1,ITGAV,BMPR1B,MGST3,CALM2,MAPK13,SQSTM1,PRKAA2,VCAM1,NPPC,CTNNB1,GSTM4,CALML6,GSTA4,PIK3CD,GSTA3,JUN,CAV3,CALM1,BMPR2,GSTM2,TNF,GSTA1,GSTA2
1	1	0.00467	123	1274	18	0.014	0.146	KEGG:04110	keg	480	Cell cycle	1	CDC27,E2F2,CDC14A,ORC1,CDC7,CCND3,TFDP2,HDAC1,MAD2L2,GADD45A,ZBTB17,CDC20,CDKN2C,YWHAH,CCNH,YWHAB,YWHAG,SFN
1	1	0.00478	8	2922	5	0.002	0.625	GO:0070578	CC	329	RISC-loading complex	1	AGO1,AGO3,AGO4,DHX9,PRKRA
1	1	0.00487	5	381	2	0.005	0.4	GO:0015015	BP	147	heparan sulfate proteoglycan biosynthetic process, enzymatic modification	1	HS6ST1,HS6ST3
1	1	0.00489	4	1910	3	0.002	0.75	GO:0034648	MF	21	histone demethylase activity (H3-dimethyl-K4 specific)	1	KDM1A,KDM5A,KDM5B
1	1	0.00492	147	354	9	0.025	0.061	KEGG:05164	keg	294	Influenza A	1	EIF2AK2,MAP2K4,ACTB,XPO1,MAPK1,MAPK3,ATF2,DNAJB1,PRKCA
1	1	0.005	9	9680	9	0.001	1	GO:0002327	BP	468	immature B cell differentiation	1	ABL1,ATP11C,FOXP1,LRRC8A,ATM,KIT,RAG1,IRF2BP2,RAG2
1	1	0.00506	11	149	2	0.013	0.182	REAC:R-HSA-5655291	rea	568	Signaling by FGFR4 in disease	1	GAB1,SOS1
1	1	0.00513	86	15102	83	0.005	0.965	KEGG:03015	keg	370	mRNA surveillance pathway	1	PPP2R5A,PPP2R5B,SMG6,PABPC1,DAZAP1,CPSF1,PPP2R3A,PPP2R2C,PPP2R5C,PAPOLA,PABPC4,PPP2R3C,ACIN1,PABPN1,PABPC1L,CSTF1,RNMT,CSTF2,NXT2,GSPT1,PPP2CB,PPP2R1A,CASC3,MAGOHB,CPSF6,RNGTT,HBS1L,PPP2R5D,NCBP2,PAPOLG,SMG7,CPSF3,ETF1,UPF3B,NXF5,NXT1,SRRM1,MSI1,WDR33,NCBP1,PPP2R1B,EIF4A3,FIP1L1,NXF3,CPSF7,SAP18,UPF2,PABPC3,MSI2,PPP2R5E,PPP2R2B,SMG1,SSU72,CPSF4,NXF1,MAGOH,WDR82,PCF11,CPSF2,NUDT21,PPP2R3B,UPF3A,PYM1,CLP1,PPP1CA,PABPC5,PPP2R2D,CSTF3,CSTF2T,ALYREF,PABPC1L2B,PABPC1L2A,PPP1CC,GSPT2,SMG5,PABPN1L,RNPS1,PPP1CB,PPP2R2A,PABPC4L,BCL2L2-PABPN1,RBM8A,NXF2
1	1	0.00518	29	5747	17	0.003	0.586	REAC:R-HSA-202433	rea	435	Generation of second messenger molecules	1	LCP2,FYB1,ITK,ZAP70,CD101,NCK1,HLA-DQB1,PAK2,LCK,HLA-DRB1,HLA-DQA1,HLA-DRB5,CD247,HLA-DRA,HLA-DPB1,HLA-DPA1,HLA-DQA2
1	1	0.0052	9	722	3	0.004	0.333	GO:0034309	BP	624	primary alcohol biosynthetic process	1	DKK3,PARK7,WNT4
1	1	0.00525	42	9301	31	0.003	0.738	GO:0015701	BP	55	bicarbonate transport	1	CFTR,SLC4A7,CYB5R4,SLC4A4,SLC26A4,SLC26A3,CA2,CA9,SLC26A8,RHAG,SLC4A9,SLC4A3,CA14,CA6,CA1,SLC4A10,SLC26A1,SLC26A7,SLC26A2,CYB5R1,CA3,SLC4A2,CYB5R2,BEST1,CA5B,SLC26A5,SLC26A9,CA13,SLC26A6,AQP1,HBB
1	1	0.00531	47	12518	42	0.003	0.894	KEGG:00830	keg	212	Retinol metabolism	1	CYP26B1,PNPLA4,HSD17B6,RETSAT,RDH11,DHRS9,CYP26A1,CYP3A5,CYP2C18,RPE65,RDH10,LRAT,ALDH1A2,RDH5,CYP2C9,CYP2C8,AOX1,RDH16,RDH12,CYP1A1,CYP1A2,AWAT2,UGT2B4,DHRS4,CYP3A4,CYP4A22,DHRS3,ALDH1A1,SDR16C5,UGT2B7,ADH6,DGAT1,CYP27C1,CYP4A11,CYP26C1,DHRS4L2,ADH7,ADH1B,UGT2B15,UGT2B17,ADH5,ADH4
1	1	0.00537	37	10728	31	0.003	0.838	KEGG:05216	keg	550	Thyroid cancer	1	BAK1,TPR,TCF7,MAPK1,MAPK3,CCDC6,CCND1,TFG,GADD45A,POLK,CDKN1A,PAX8,GADD45G,PPARG,KRAS,DDB2,MYC,LEF1,RXRG,TPM3,TCF7L2,TCF7L1,BRAF,RET,CTNNB1,HRAS,RXRA,NTRK1,RXRB,NRAS,NCOA4
1	1	0.00538	41	13865	39	0.003	0.951	GO:0070888	MF	512	E-box binding	1	CRY1,ARNTL2,TFAP4,PRMT5,HIF1A,AHR,GATA3,MYF6,HDAC1,SFPQ,PSPC1,MYOG,TWIST1,BHLHE41,MAX,NR1D1,MYOD1,PPARG,MYBBP1A,ARNTL,BHLHE40,CLOCK,LMO2,MYC,ASCL1,TCF12,NONO,ZEB1,CIART,TAL1,PTF1A,ATOH8,NEUROD2,NEUROG2,PER1,ASCL2,MITF,TCF4,SCX
1	1	0.00564	128	1651	22	0.013	0.172	KEGG:04210	keg	380	Apoptosis	1	ACTB,MAPK1,MAPK3,GADD45A,PIK3R3,ITPR2,TUBA1B,CASP9,NGF,MCL1,CTSK,DFFA,LMNA,CTSS,SPTA1,PTPN13,DFFB,PIK3CD,JUN,SPTAN1,NTRK1,NRAS
1	1	0.00568	49	8218	33	0.004	0.673	KEGG:00480	keg	534	Glutathione metabolism	1	GCLC,LAP3,GGCT,GCLM,RRM2B,MGST2,SMS,GSR,ODC1,GPX7,SRM,TXNDC12,GSTM5,GSTM3,IDH1,PGD,MGST3,CHAC2,G6PD,HPGDS,GPX8,GSTM4,GSTA4,RRM2,GSTA3,OPLAH,GSTK1,GPX6,GPX3,GSTM2,GPX5,GSTA1,GSTA2
1	1	0.00575	11	596	3	0.005	0.273	GO:0002551	BP	25	mast cell chemotaxis	1	CHGA,RAC1,PIK3CD
1	1	0.00605	23	1277	6	0.005	0.261	KEGG:00534	keg	195	Glycosaminoglycan biosynthesis - heparan sulfate / heparin	1	HS6ST1,HS2ST1,EXTL1,EXTL2,B3GALT6,HS6ST3
1	1	0.00615	129	5801	59	0.01	0.457	KEGG:04550	keg	207	Signaling pathways regulating pluripotency of stem cells	1	JARID2,PIK3CB,WNT8A,FGFR3,RIF1,GSK3B,REST,MAPK1,MAPK3,DVL1,MAPK14,LIFR,SMAD5,WNT5A,ACVR2B,ACVR1,PCGF1,OTX1,WNT6,ID2,AKT3,ID3,PIK3R3,PIK3CA,ACVR2A,ACVR1C,RAF1,WNT2B,IL6ST,APC,WNT10A,SKIL,FGF2,BMPR1B,SETDB1,LEFTY2,WNT9A,MEIS1,WNT3A,WNT7A,FZD7,MAPK13,FGFR4,DVL3,JAK1,WNT4,INHBB,SMARCAD1,FZD5,HESX1,CTNNB1,SMAD1,PIK3CD,ID4,SOX2,PCGF3,BMPR2,POU5F1,NRAS
1	1	0.00617	42	5114	21	0.004	0.5	KEGG:00071	keg	181	Fatty acid degradation	1	ACAA1,HADHA,ACOX3,EHHADH,ACADL,ACADM,ACSL3,HADHB,HADH,ALDH9A1,ACSL1,CPT2,CYP4A22,ACSL6,ALDH7A1,ADH6,CYP4A11,ADH7,ADH1B,ADH5,ADH4
1	1	0.00617	148	12458	121	0.01	0.818	KEGG:04218	keg	151	Cellular senescence	1	SLC25A5,E2F2,CAPN1,MRE11,PIK3CB,TRAF3IP2,HIPK2,FBXW11,VDAC3,TRPM7,TGFB2,ITPR3,SIRT1,MAPK1,NFATC4,MAPK3,NBN,CDK6,SERPINE1,RHEB,TGFBR1,PPP3CB,NFKB1,CCND1,HIPK3,TRPV4,FOXM1,MAPK14,E2F3,CCND3,RAD1,RAD50,IL1A,GADD45A,AKT3,PIK3R3,FOXO3,CCND2,TGFB3,PPP3CC,PIK3CA,ITPR2,CDK2,CDKN1A,GADD45G,RAF1,CCNA1,KRAS,E2F5,RRAS2,CCNB1,ETS1,CDK4,MDM2,IL6,HUS1,GATA4,MYC,PPP3CA,RB1,AKT1,CALM2,CCNA2,IGFBP3,CCNB3,CDKN2B,CDKN2A,ATM,CHEK1,FOXO1,ITPR1,RAD9B,SLC25A31,SLC25A4,ZFP36L2,MCU,MAPK13,CACNA1D,CCNB2,MRAS,SQSTM1,RBBP4,MAPKAPK2,CAPN2,HIPK1,TGFBR2,CDC25A,VDAC2,TSC1,BTRC,SMAD3,MAP2K1,SLC25A6,CXCL8,CALML6,CDK1,PPID,PIK3CD,PTEN,PPP1CA,RAD9A,RELA,HRAS,CCNE2,CALML3,LIN9,ZFP36L1,PPP1CC,EIF4EBP1,LIN54,CALM1,MTOR,HLA-C,HLA-E,HLA-F,HLA-A,NRAS,VDAC1,PPP1CB,HLA-B,RASSF5
1	1	0.00633	2	53	1	0.019	0.5	GO:0015882	BP	434	L-ascorbic acid transmembrane transport	1	SLC23A2
1	1	0.00633	2	53	1	0.019	0.5	GO:0070890	MF	476	sodium-dependent L-ascorbate transmembrane transporter activity	1	SLC23A2
1	1	0.00634	7	302	2	0.007	0.286	GO:2000074	BP	315	regulation of type B pancreatic cell development	1	RFX3,ARNTL
1	1	0.00643	171	1905	30	0.016	0.175	GO:0009898	CC	350	cytoplasmic side of plasma membrane	1	FGR,GNAI3,KCNAB2,RASAL2,GNB1,GNAS,RGS1,NPHS2,ERRFI1,RGS2,CD2,GNAT2,PTPN22,RGS8,PPP3CA,ABL2,PTPN7,RASA1,FER,TIAM1,LDLRAP1,EPB41,JAK1,SPTA1,GNG12,GNG5,LCK,CNR2,AJAP1,S100A6
1	1	0.00659	6	2686	4	0.001	0.667	GO:0033133	BP	333	positive regulation of glucokinase activity	1	DUSP12,GCKR,PFKFB2,RANBP2
1	1	0.0066	104	431	8	0.019	0.077	KEGG:04928	keg	377	Parathyroid hormone synthesis, secretion and action	1	GNAS,MAPK1,MAPK3,ATF2,ITPR2,JUND,PRKACB,PRKCA
1	1	0.00662	16	12689	16	0.001	1	REAC:R-HSA-196299	rea	335	Beta-catenin phosphorylation cascade	1	PPP2R5A,PPP2R5B,PPP2R5C,GSK3B,AXIN1,PPP2CB,PPP2R1A,PPP2R5D,CSNK1A1,APC,PPP2R1B,PPP2R5E,FRAT1,CTNNB1,FRAT2,AMER1
1	1	0.0068	6	19	1	0.053	0.167	GO:0031088	CC	282	platelet dense granule membrane	1	RAB27B
1	1	0.00687	94	1738	18	0.01	0.191	KEGG:04650	keg	598	Natural killer cell mediated cytotoxicity	1	MAPK1,MAPK3,SOS1,CD48,PIK3R3,CD244,VAV3,RAC1,PPP3CA,PRKCA,FCER1G,SHC1,PIK3CD,LCK,SH2D1B,CD247,FCGR3A,NRAS
1	1	0.00705	1	119	1	0.008	1	GO:0098885	BP	302	modification of postsynaptic actin cytoskeleton	1	TIAM1
1	1	0.00713	14	5007	9	0.002	0.643	REAC:R-HSA-2024101	rea	660	CS/DS degradation	1	IDS,VCAN,HEXB,ARSB,HYAL1,CSPG5,IDUA,BCAN,HYAL3
1	1	0.00714	125	596	11	0.018	0.088	KEGG:04926	keg	670	Relaxin signaling pathway	1	MAP2K4,PRKCZ,GNB1,GNAS,MAPK1,MAPK3,SOS1,ATF2,PRKACB,PRKCA,PIK3CD
1	1	0.00714	65	305	5	0.016	0.077	KEGG:05223	keg	201	Non-small cell lung cancer	1	MAPK1,MAPK3,SOS1,PRKCA,FHIT
1	1	0.00723	1	122	1	0.008	1	GO:0006173	BP	10	dADP biosynthetic process	1	AK5
1	1	0.00735	3	3378	3	0.001	1	GO:0032137	MF	273	guanine/thymine mispair binding	1	MLH1,MSH2,MSH6
1	1	0.00736	92	486	8	0.016	0.087	REAC:R-HSA-611105	rea	279	Respiratory electron transport	1	NDUFAF6,MT-CYB,MT-ND2,MT-ND5,MT-CO1,MT-ND3,MT-ND4,MT-CO3
1	1	0.00764	2	64	1	0.016	0.5	GO:0017161	MF	556	inositol-1,3,4-trisphosphate 4-phosphatase activity	1	INPP4B
1	1	0.00764	2	64	1	0.016	0.5	GO:0016316	MF	630	phosphatidylinositol-3,4-bisphosphate 4-phosphatase activity	1	INPP4B
1	1	0.00764	2	64	1	0.016	0.5	GO:0052828	MF	580	inositol-3,4-bisphosphate 4-phosphatase activity	1	INPP4B
1	1	0.00766	62	327	5	0.015	0.081	KEGG:05221	keg	445	Acute myeloid leukemia	1	RUNX1T1,MAPK1,MAPK3,SOS1,RUNX1
1	1	0.00771	31	12992	29	0.002	0.935	REAC:R-HSA-196807	rea	23	Nicotinate metabolism	1	CD38,NADK,PTGS2,PARP4,QPRT,NAMPT,NMRK1,BST1,NUDT12,NT5E,PARP6,PARP9,PARP16,NAPRT,PARP8,NADK2,NMNAT2,NAXE,NMNAT3,NNMT,NADSYN1,SLC22A13,PARP14,NMNAT1,PARP10,CYP8B1,RNLS,NAXD,SLC5A8
1	1	0.00787	2	1538	2	0.001	1	GO:1902824	BP	668	positive regulation of late endosome to lysosome transport	1	SNAPIN,ARF1
1	1	0.00788	8	293	2	0.007	0.25	GO:0061827	CC	484	sperm head	1	HSP90AB1,DNAJB1
1	1	0.00797	3	3469	3	0.001	1	GO:0097676	BP	357	histone H3-K36 dimethylation	1	ASH1L,SETMAR,SETD2
1	1	0.00805	85	5136	37	0.007	0.435	KEGG:05210	keg	626	Colorectal cancer	1	PIK3CB,RHOA,MLH1,TCF7,GSK3B,TGFB2,MSH2,MAPK1,MAPK3,AREG,MAPK10,SOS1,MSH6,GADD45A,AKT3,PIK3R3,PIK3CA,POLK,EREG,RAF1,CASP9,APC,RAC1,LEF1,EGF,RALB,TCF7L1,BCL2L11,APPL1,TGFA,TGFBR2,CASP3,CTNNB1,PIK3CD,JUN,MTOR,NRAS
1	1	0.00806	316	12232	245	0.02	0.775	KEGG:05165	keg	126	Human papillomavirus infection	1	BAD,WNT16,FAS,TBPL1,IBSP,BAK1,TNC,ATP6V1H,HDAC9,COL9A2,LAMC3,PIK3CB,EIF2AK2,LAMC2,HDAC7,WNT8A,CASP8,PPP2R5A,TNFRSF1A,PRKCZ,PPP2R5B,HES2,CDC42,ATP6AP1,MPP5,PPP2R3A,PTGS2,PPP2R2C,WNT8B,DLG1,ITGA8,PPP2R5C,PSEN1,COL4A4,TCF7,DLG3,GSK3B,ITGB5,WNT11,NFX1,GNAS,PXN,LAMB4,LAMB1,ITGA6,PPP2R3C,HDAC6,MAPK1,SOS2,ATP6V1D,PSMC1,MAPK3,FZD3,IKBKB,PPP2CB,PPP2R1A,CDK6,ITGB8,ATP6V0A4,WNT2,LFNG,RHEB,CREB3,DVL1,NFKB1,CCND1,TCIRG1,VWF,WNT5B,CDKN1B,FZD10,CHD4,COL9A1,CCND3,TBP,PPP2R5D,VEGFA,LAMA4,THBS4,CSNK1A1,PDGFRB,ATP6V0E1,UBE3A,WNT5A,HES1,ATP6V1A,ITGB6,ITGA4,FN1,STAT1,WNT6,SOS1,ATP6V1B1,TNR,HDAC1,AKT3,ATP6V0B,PIK3R3,CREB1,SPP1,CCND2,IFNA6,TNN,PIK3CA,CDK2,CDKN1A,IRF1,UBR4,ATP6V1F,RAF1,PATJ,CCNA1,KRAS,WNT2B,NOTCH2,COL4A2,APC,OASL,ITGA7,CDK4,HEY2,MDM2,LAMC1,WNT10A,ATP6V1G1,PPP2R1B,THBS1,ITGAV,EGF,COL2A1,ITGB7,RB1,AKT1,PRKACB,ITGA10,CREB3L4,WNT9A,ATP6V1C2,HES6,ITGA9,CCNA2,CREB5,EGFR,HDAC8,ATP6V1B2,ATP6V0D2,NOTCH1,PARD3,TCF7L2,ATM,ITGB1,DLG2,FOXO1,MAGI1,TCF7L1,PPP2R5E,WNT3A,WNT7A,ATP6V1C1,FZD7,PPP2R2B,FZD1,CREB3L1,MAML1,DVL3,ITGA5,JAK1,WNT4,FZD5,COL6A3,HDAC11,PRKCI,HEYL,ITGA2,CASP3,TLR3,TERT,HEY1,COL1A2,TSC1,PPP2R3B,CTNNB1,FADD,RBPJ,TNXB,COL4A3,THBS3,PTK2,WNT10B,STAT2,ATP6V0E2,TADA3,PTGER4,PIK3CD,HDAC3,PTEN,LAMB2,COL6A5,RELA,HRAS,FZD4,CCNE2,PPP2R2D,RPS6KB2,FZD8,CSNK1A1L,SCRIB,CREB3L2,TBPL2,TBK1,MAML2,ATP6V0A2,BCAP31,THBS2,COL4A1,ISG15,EIF4EBP1,COL4A5,IFNA2,FZD9,RELN,LAMA2,HDAC2,MAML3,LAMB3,COL4A6,HES5,MTOR,NOTCH4,HLA-C,HLA-E,HLA-F,COL6A6,HLA-A,NRAS,CHUK,ATP6V1G2,ITGA1,PPP2R2A,TNF,IFNA13,HLA-B,ATP6V1E2,IKBKE,IKBKG
1	1	0.00809	7	2330	4	0.002	0.571	GO:0016433	MF	545	rRNA (adenine) methyltransferase activity	1	RRNAD1,TFB2M,BMT2,TRMT61B
1	1	0.00833	2	1582	2	0.001	1	GO:1901953	BP	24	positive regulation of anterograde dense core granule transport	1	MAP2,TRIM46
1	1	0.00839	89	15774	87	0.006	0.978	REAC:R-HSA-202424	rea	636	Downstream TCR signaling	1	PSMB1,CD4,PSMC4,PSMA4,PIK3CB,CUL1,TAB2,PRKCQ,UBE2D1,FBXW11,PSMC5,PSME1,PSMD5,PSMD8,CDC34,PSMC6,PSMA3,PSMC1,PSMB5,PSMA6,NFKBIA,PSME2,PSMA7,PSMD10,PSMD7,RIPK2,IKBKB,PSMA2,PSMD3,PSMD11,NFKB1,SKP1,PSMD14,PIK3CA,PSMF1,PSMB2,SEM1,PSMA1,PSME3,UBE2D2,MAP3K7,PSMB7,PDPK1,PSMB6,BCL10,PSMA5,RPS27A,UBC,PSMA8,PSMD4,PSMB4,CD3G,PSMC2,TRAT1,PSMD6,PSMC3,BTRC,INPP5D,UBB,PTEN,MALT1,RELA,PSMD1,TRAF6,PSMD2,UBE2N,HLA-DQB1,LCK,PSMD13,HLA-DRB1,HLA-DQA1,PSMD12,CARD11,HLA-DRB5,CD247,CD3E,PSMB8,HLA-DRA,PSMB10,CHUK,UBA52,HLA-DPB1,HLA-DPA1,HLA-DQA2,PSMB9,IKBKG,PSMB3
1	1	0.00839	7	2276	4	0.002	0.571	REAC:R-HSA-194002	rea	203	Glucocorticoid biosynthesis	1	POMC,HSD11B1,HSD3B1,HSD3B2
1	1	0.00843	36	11348	31	0.003	0.861	KEGG:04975	keg	608	Fat digestion and absorption	1	NPC1L1,DGAT2,SCARB1,APOB,MOGAT3,PLA2G2D,APOA1,ACAT2,PLA2G12A,PLA2G5,CD36,CLPS,ABCG5,PLA2G12B,MTTP,ABCG8,PLA2G2F,PLPP3,FABP1,ABCA1,MOGAT2,SLC27A4,AGPAT2,CEL,PLA2G1B,PNLIP,LIPF,DGAT1,PNLIPRP1,PLA2G2C,AGPAT1
1	1	0.00857	12	1263	4	0.003	0.333	GO:0042577	MF	328	lipid phosphatase activity	1	PLPPR5,PLPPR4,PLPP3,AC119674.2
1	1	0.00865	24	587	4	0.007	0.167	GO:0061621	BP	177	canonical glycolysis	1	ENO1,GAPDH,ENO2,PGM2L1
1	1	0.00865	165	650	14	0.022	0.085	KEGG:05167	keg	305	Kaposi sarcoma-associated herpesvirus infection	1	EIF2AK2,MAP2K4,GNB1,MAPK1,MAPK3,ITPR2,CASP9,RAC1,PPP3CA,CALML6,UBB,PIK3CD,CALM1,MTOR
1	1	0.00866	97	6404	49	0.008	0.505	KEGG:04659	keg	72	Th17 cell differentiation	1	IFNGR1,MAPK9,RORA,HSP90AA1,HSP90AB1,MAPK1,MAPK3,AHR,NFKB1,MAPK10,MAPK14,IL17F,IL4,ZAP70,STAT1,IL1R1,IL1B,IL6ST,IL6,IRF4,IL21,PPP3CA,RXRG,RORC,NFKBIE,MAPK13,RUNX1,IL6R,JAK1,IL23R,TGFBR2,JUN,HLA-DQB1,LCK,IL1RAP,HLA-DRB1,HLA-DQA1,HLA-DRB5,MTOR,CD247,RXRB,HLA-DOA,HLA-DMA,HLA-DRA,HLA-DPB1,HLA-DPA1,HLA-DQA2,HLA-DOB,HLA-DMB
1	1	0.00869	37	15345	37	0.002	1	GO:0033146	BP	118	regulation of intracellular estrogen receptor signaling pathway	1	BRCA1,UFL1,CBFB,TP63,UBA5,ESR1,AXIN1,UFSP2,CNOT2,GPAM,UFM1,CNOT1,MED1,LATS1,WBP2,YAP1,CARM1,PARP1,CNOT9,SKP2,PAK1,RUNX1,FOXH1,UVSSA,KMT2D,KCTD6,AR,FSHR,CYP7B1,ZNF366,STRN3,SRC,KANK2,DDRGK1,LBH,PHB2,DNAAF4
1	1	0.00879	5	3729	4	0.001	0.8	GO:1904259	BP	254	regulation of basement membrane assembly involved in embryonic body morphogenesis	1	CLASP1,PHLDB2,CLASP2,DAG1
1	1	0.00892	41	328	4	0.012	0.098	KEGG:05219	keg	463	Bladder cancer	1	MAPK1,RPS6KA5,MAPK3,DAPK1
1	1	0.00898	28	10798	24	0.002	0.857	KEGG:00030	keg	220	Pentose phosphate pathway	1	TKTL1,DERA,H6PD,PFKP,PGM1,PRPS2,FBP2,RGN,ALDOB,PGD,PRPS1,IDNK,TKTL2,PFKM,RPIA,G6PD,TKT,FBP1,GLYCTK,PGM2,RBKS,TALDO1,RPE,RPEL1
1	1	0.00899	95	16599	95	0.006	1	GO:0006613	BP	36	cotranslational protein targeting to membrane	1	SEC62,RPS20,SEC63,SEC61A1,RPL18,TRAM1,RPL31,RPS5,RPL6,RPLP0,RPL3,SRP54,RPS16,RPS19,RPL18A,SEC61B,RPL28,RPL19,RPL34,RPS13,RPS12,RPL24,SSR3,RPS15,RPL22,RPS25,RPL21,RPL5,SSR1,RPL23,RPS4Y1,RPL36,RPL27,RPS15A,RPL35,RPS6,RPLP1,RPS24,SRP14,RPS2,RPS11,RPL13A,RPL11,RPS8,SRP9,RPS27A,RPL32,RPS3A,RPL37,RPL10,RPL7,RPL7A,RPS3,FAU,SRP19,RPL30,ZFAND2B,RPL8,RPL29,SSR2,RPL9,RPS14,RPL27A,RPL13,SRP68,RPSA,ARL6IP1,RPS9,RPS21,RPS7,RPL38,RPL4,RPL15,SRP72,RPLP2,RPS27,RPS17,RPL35A,SRPRA,RPS23,RPL14,RPS26,RPL37A,RPL12,RPS4X,RPL23A,RPL10A,RPL39,RPS29,UBA52,RPL41,RPS18,RPS28,RPL36A,AC138811.2
1	1	0.00904	6	7949	6	0.001	1	GO:1903367	BP	308	positive regulation of fear response	1	MEF2C,CRH,GJA1,UCN,PENK,CCK
1	1	0.0092	20	700	4	0.006	0.2	REAC:R-HSA-1482839	rea	612	Acyl chain remodelling of PE	1	PLA2G2D,PLA2G5,MBOAT2,PLA2G2F
1	1	0.00921	9	865	3	0.003	0.333	REAC:R-HSA-167590	rea	106	Nef Mediated CD4 Down-regulation	1	ARF1,AP2M1,LCK
1	1	0.00922	2	1634	2	0.001	1	REAC:R-HSA-187042	rea	172	TRKA activation by NGF	1	NGF,NTRK1
1	1	0.00923	5	31	1	0.032	0.2	GO:0034366	CC	492	spherical high-density lipoprotein particle	1	CLU
1	1	0.00934	71	530	7	0.013	0.099	KEGG:04971	keg	180	Gastric acid secretion	1	ACTB,GNAS,ITPR2,PRKACB,PRKCA,CALML6,CALM1
1	1	0.00945	20	707	4	0.006	0.2	REAC:R-HSA-5205685	rea	420	Pink/Parkin Mediated Mitophagy	1	MFN2,UBC,PINK1,UBB
1	1	0.00952	77	2383	19	0.008	0.247	KEGG:04260	keg	437	Cardiac muscle contraction	1	ATP1A2,CACNA1S,SLC9A1,COX7A2L,TNNT2,ATP1A4,ATP1B1,TPM3,CACNA2D3,ATP1A1,CACNB2,UQCRH,SLC8A1,RYR2,SLC9A6,MT-CYB,MT-CO1,MT-CO3,UQCRHL
1	1	0.00958	5	542	2	0.004	0.4	GO:2000973	BP	414	regulation of pro-B cell differentiation	1	SOS1,HES5
1	1	0.00964	44	470	5	0.011	0.114	KEGG:04961	keg	600	Endocrine and other factor-regulated calcium reabsorption	1	GNAS,PRKACB,PRKCA,AP2M1,DNM3
1	1	0.00965	38	354	4	0.011	0.105	REAC:R-HSA-5696394	rea	618	DNA Damage Recognition in GG-NER	1	ACTB,INO80D,UBC,UBB
1	1	0.00972	92	6096	45	0.007	0.489	KEGG:04660	keg	518	T cell receptor signaling pathway	1	FYN,LCP2,MAPK9,PIK3CB,RHOA,CDC42,NCK2,DLG1,PTPRC,GSK3B,MAPK1,MAPK3,NFKB1,MAPK14,ITK,IL4,IL5,CBLB,ZAP70,SOS1,AKT3,PIK3R3,PIK3CA,RAF1,VAV3,MAP3K7,TEC,IL10,PPP3CA,BCL10,NFKBIE,CD8A,MAPK13,NCK1,CTLA4,ICOS,PIK3CD,CD8B,JUN,CD28,PAK2,LCK,CD247,NRAS,TNF
1	1	0.00972	96	596	9	0.015	0.094	KEGG:04070	keg	470	Phosphatidylinositol signaling system	1	DGKG,PIP5K1B,INPP4B,ITPR2,DGKB,PRKCA,CALML6,PIK3CD,CALM1
1	1	0.0098	8	1046	3	0.003	0.375	GO:0070181	MF	280	small ribosomal subunit rRNA binding	1	NSUN4,UTP23,MRPS6
1	1	0.0102	9	19	1	0.053	0.111	GO:0042589	CC	531	zymogen granule membrane	1	RAB27B
1	1	0.0102	55	1128	9	0.008	0.164	KEGG:00590	keg	671	Arachidonic acid metabolism	1	PTGES3,GPX7,PLA2G2D,PLA2G5,CYP2J2,PLA2G2F,CYP4A22,CYP4A11,PLA2G2C
1	1	0.0102	22	2489	8	0.003	0.364	KEGG:00900	keg	45	Terpenoid backbone biosynthesis	1	ZMPSTE24,PCYOX1,ICMT,DHDDS,HMGCS2,GGPS1,FDPS,PMVK
1	1	0.0104	11	7484	9	0.001	0.818	GO:0006501	BP	228	C-terminal protein lipidation	1	ATG5,ATG16L1,ATG4A,ATG4C,ATG12,WIPI2,ATG4B,ATG7,IRGM
1	1	0.0105	3	3805	3	0.001	1	GO:0060414	BP	390	aorta smooth muscle tissue morphogenesis	1	MYLK,PROX1,COL3A1
1	1	0.0105	35	13646	33	0.002	0.943	GO:0001102	MF	184	RNA polymerase II activating transcription factor binding	1	CREBBP,HIPK2,POU1F1,TP53BP1,ATF2,NFE2L2,MAD2L2,CREB1,TAF12,EGR2,BHLHE41,EXOSC9,BEX1,DUSP26,BHLHE40,TBX3,LMO2,HEY2,RB1,NCOR1,TBX6,CITED2,TBXT,TBX20,SMAD3,CTNNB1,SIN3A,FOS,NHLH2,JUN,ZFPM1,SETD3,LDB1
1	1	0.0105	20	701	4	0.006	0.2	KEGG:00592	keg	423	alpha-Linolenic acid metabolism	1	PLA2G2D,PLA2G5,PLA2G2F,PLA2G2C
1	1	0.0107	160	620	13	0.021	0.081	KEGG:04141	keg	240	Protein processing in endoplasmic reticulum	1	EIF2AK2,HSP90AA1,ERO1B,HSP90AB1,MAN1A1,FBXO2,FBXO6,HSPH1,UBE4B,DNAJB1,DNAJB2,MARCH6,UBE2J2
1	1	0.0108	82	6404	42	0.007	0.512	KEGG:04657	keg	605	IL-17 signaling pathway	1	MAPK9,TAB2,IL17RB,TRAF3IP2,CASP8,PTGS2,HSP90AA1,CXCL2,TRAF5,GSK3B,HSP90AB1,MAPK1,MAPK3,NFKB1,MAPK10,MAPK14,IL17F,IL4,IL5,CCL20,TNFAIP3,CXCL6,IL1B,IL17B,JUND,MAP3K7,IL6,S100A8,S100A7,MAPK13,S100A9,IL17RE,IL17RC,CXCL3,CXCL5,CXCL1,CASP3,IL13,CXCL8,JUN,TNF,IKBKE
1	1	0.0108	126	16319	124	0.008	0.984	KEGG:03010	keg	393	Ribosome	1	RPS20,RPL26L1,MRPS10,RPL18,RPL31,MRPL22,RPS5,MRPL28,RPL6,RPLP0,MRPS18A,RPS16,MRPL4,RPS19,RPL18A,MRPL32,RPL28,RPL19,MRPL27,RPL34,RPS13,MRPL18,RPS12,MRPL2,RPL24,MRPL3,RPS15,MRPL19,RPL22,MRPS15,RPS25,MRPS14,RPL21,MRPS2,RPL5,MRPS7,RPL23,MRPS12,RPS4Y1,RPL36,MRPL34,RPL27,MRPL35,RPS15A,MRPS9,RPL35,RPS6,MRPL15,RPLP1,RSL24D1,RPS24,RPL3L,RPS2,RPS11,RPL13A,RPL11,RPS8,MRPL24,MRPL9,RPS27A,MRPS5,RPL32,RPS3A,RPL37,RPL10,RPL7,RPL7A,RPS3,FAU,RPL30,MRPL17,MRPL10,RPL8,RPL29,MRPS18C,RPL22L1,RPL9,RPS14,RPL36AL,RPL27A,MRPL16,RPL13,RPSA,MRPL1,RPS9,MRPL36,RPS21,RPS7,MRPL13,RPL38,RPL4,MRPL11,RPL15,RPLP2,RPS27,MRPL14,MRPS11,MRPS16,RPS17,RPL35A,RPS27L,RPS23,RPL14,MRPL21,RPS26,RPL37A,RPL12,RPS4X,RPL23A,RPL10A,RPL39,RPS29,MRPL23,RPL17-C18ORF32,UBA52,RPL41,RPS18,RPS28,RPL36A,MRPL20,MRPS6,RPL36A-HNRNPH2,MRPS21,RPS10-NUDT3
1	1	0.0109	149	5836	66	0.011	0.443	KEGG:05152	keg	523	Tuberculosis	1	NFYA,CASP10,CD74,MAPK9,CASP8,NFYC,RHOA,CAMK2A,FCGR2B,RAB7A,TGFB2,MAPK1,MAPK3,NFKB1,MAPK10,MAPK14,HSPA9,IL1A,STAT1,AKT3,ATP6V0B,CREB1,IL1B,RAF1,CASP9,IRAK2,IL10,TLR2,PPP3CA,BCL10,FCGR2A,RFX5,CALM2,HSPD1,RAB5A,CAMK2D,FCGR1A,PLA2R1,MAPK13,FCER1G,JAK1,CTSS,CASP3,IL12A,CALML6,CD14,MYD88,PLK3,TLR1,HLA-DQB1,HLA-DRB1,HLA-DQA1,ARHGEF12,HLA-DRB5,CALM1,CR1,FCGR3A,HLA-DOA,HLA-DMA,HLA-DRA,HLA-DPB1,HLA-DPA1,TNF,HLA-DQA2,HLA-DOB,HLA-DMB
1	1	0.011	3	3865	3	0.001	1	GO:0070991	MF	555	medium-chain-acyl-CoA dehydrogenase activity	1	ACADM,ACAD9,ACAD11
1	1	0.011	95	4026	33	0.008	0.347	KEGG:04625	keg	75	C-type lectin receptor signaling pathway	1	PIK3CB,CASP8,RHOA,PTGS2,MAPK1,MAPK3,CBLB,STAT1,AKT3,PIK3R3,PIK3CA,ITPR2,IL1B,RAF1,IL10,PPP3CA,BCL10,CALM2,ITPR1,MRAS,FCER1G,NLRP3,MAPKAPK2,PRKCD,IL12A,CALML6,PIK3CD,PLK3,JUN,ARHGEF12,CALM1,NRAS,IKBKE
1	1	0.0111	73	1159	11	0.009	0.151	KEGG:05212	keg	164	Pancreatic cancer	1	E2F2,CDC42,MAPK1,MAPK3,GADD45A,PIK3R3,CASP9,RAC1,JAK1,PIK3CD,MTOR
1	1	0.0113	5	7102	5	0.001	1	GO:0045354	BP	366	regulation of interferon-alpha biosynthetic process	1	TLR8,NMI,IL10,TLR3,TLR7
1	1	0.0113	8	1101	3	0.003	0.375	GO:0005797	CC	638	Golgi medial cisterna	1	YIPF1,TMEM59,B3GALT6
1	1	0.0114	3	3905	3	0.001	1	GO:0034628	BP	629	'de novo' NAD biosynthetic process from aspartate	1	NMNAT2,NMNAT3,NMNAT1
1	1	0.0114	160	14978	149	0.01	0.931	KEGG:03013	keg	382	RNA transport	1	ELAC2,TACC3,RGPD5,STRAP,NUP160,GEMIN8,TPR,THOC3,CYFIP2,NDC1,EIF4B,DDX20,NUP133,PABPC1,EIF2B3,TRNT1,CLNS1A,EIF4G3,NUP37,THOC1,GEMIN5,XPO1,EIF3I,SEH1L,PABPC4,GEMIN2,AAAS,NUP188,PRMT5,EIF5,ACIN1,PABPC1L,RAE1,EEF1A2,NXT2,FMR1,NUP93,UBE2I,EIF3J,POP1,EIF3E,EIF3B,EIF3A,CASC3,KPNB1,NUP88,EIF4G2,NUP98,MAGOHB,EIF2B1,NUP107,NUP155,FXR1,NCBP2,EIF1B,EIF4G1,EIF2B4,SUMO1,EIF2B2,NUP43,XPO5,RPP40,NUP153,UPF3B,NUP85,THOC2,EIF2S2,NUP214,NXF5,FXR2,EIF2S3,THOC6,NUP210,RAN,NXT1,SRRM1,EIF2S1,EIF4E2,NCBP1,TGS1,NUP54,NUP58,EIF4A3,NUP210L,EIF2B5,NXF3,EIF3H,RPP30,EIF4EBP2,SAP18,EIF4E,UPF2,PABPC3,GEMIN6,RPP38,RGPD3,RANBP2,NUP205,EEF1A1,EIF4A2,SEC13,EIF5B,POM121L2,EIF4A1,NXF1,MAGOH,NUP35,THOC7,RPP14,SENP2,PHAX,RPP25L,POP5,UPF3A,NMD3,SNUPN,RGPD8,PYM1,SMN1,PAIP1,POP7,EIF1AX,EIF1,PABPC5,EIF3F,EIF4E1B,RPP25,GEMIN4,ALYREF,EIF3C,PABPC1L2B,XPOT,RGPD2,PABPC1L2A,RGPD1,EIF4EBP1,SUMO2,POM121,RGPD4,SMN2,EIF3CL,RNPS1,RPP21,EIF4EBP3,PABPC4L,RBM8A,NXF2,POM121C,CYFIP1
1	1	0.0114	78	292	5	0.017	0.064	KEGG:01521	keg	651	EGFR tyrosine kinase inhibitor resistance	1	MAPK1,MAPK3,GAB1,SOS1,PRKCA
1	1	0.0115	18	6533	12	0.002	0.667	GO:1904872	BP	663	regulation of telomerase RNA localization to Cajal body	1	CCT4,TCP1,CCT7,SHQ1,NAF1,NHP2,CCT6A,CCT5,CCT3,EXOSC10,DCP2,RUVBL1
1	1	0.0116	3	3929	3	0.001	1	GO:0002018	BP	169	renin-angiotensin regulation of aldosterone production	1	AGT,REN,AGTR1
1	1	0.0116	161	11291	121	0.011	0.752	KEGG:05168	keg	205	Herpes simplex infection	1	GTF2IRD1,CD74,FAS,IFNGR1,TBPL1,PER3,MAPK9,CUL1,TAB2,EIF2AK2,TRAF1,CASP8,SP100,TNFRSF1A,TRAF5,PILRA,EIF2AK1,OAS1,SRPK1,JAK2,IKBKB,EEF1D,TAF6,C5,DDX58,UBE2R2,MAPK8,NFKB1,MAPK10,NECTIN1,OAS3,OAS2,HCFC2,SRSF9,SRSF3,TBP,SKP1,IFIH1,STAT1,SRSF7,SRSF4,IFNA6,CDK2,IL1B,CFP,NXF5,TRAF2,PER2,ARNTL,CLOCK,MAP3K7,TAF5L,RNASEL,IL6,TLR2,POU2F3,SKP2,NXF3,TAF5,TNFRSF14,MED8,TAF6L,NXF1,JAK1,IL15,CASP3,TLR3,HNRNPK,TAF3,TAF10,FADD,TAP1,IL12A,CDK1,STAT2,EIF2AK3,CYCS,PPP1CA,HCFC1,MYD88,RELA,TRAF6,JUN,PTPN11,HLA-DQB1,TBK1,IRF7,IFIT1,PPP1CC,TAF9B,MCRS1,IFNA2,HLA-DRB1,HLA-DQA1,TAF13,HLA-DRB5,IFIT1B,DAXX,HLA-DOA,HLA-DMA,HLA-DRA,HLA-C,HLA-E,HLA-F,HLA-A,CHUK,PPP1CB,HLA-DPB1,LTA,HLA-DPA1,TNF,IFNA13,HLA-B,HLA-DQA2,HLA-DOB,HLA-DMB,GTF2I,SRSF8,IKBKE,IKBKG,NXF2
1	1	0.0118	19	10	1	0.1	0.053	KEGG:00770	keg	17	Pantothenate and CoA biosynthesis	1	DPYD
1	1	0.012	143	14555	131	0.009	0.916	KEGG:04150	keg	149	mTOR signaling pathway	1	WNT16,DVL2,IGF1,RRAGD,ATP6V1H,PIK3CB,FNIP2,WNT8A,EIF4B,TNFRSF1A,RHOA,LRP6,RPS6KA2,RPS6KA6,WNT8B,STRADB,GSK3B,ULK2,RRAGB,SEH1L,WNT11,MAPK1,SOS2,ATP6V1D,TELO2,CAB39L,MAPK3,WDR59,NPRL3,TSC2,SLC7A5,FZD3,IKBKB,WNT2,GRB10,RHEB,DVL1,WNT3,RPS6KB1,LAMTOR3,WNT5B,FZD10,WNT5A,NPRL2,ATP6V1A,WNT6,SOS1,ATP6V1B1,LAMTOR2,RRAGC,AKT3,PIK3R3,RPS6KA1,SGK1,MAPKAP1,PIK3CA,WDR24,ATP6V1F,SESN2,CLIP1,RAF1,PRKAA1,KRAS,WNT2B,LAMTOR5,LPIN1,WNT10A,EIF4E2,CAB39,ATP6V1G1,RPS6,IGF1R,PDPK1,RPTOR,AKT1,WNT9A,ATP6V1C2,SKP2,TBC1D7,ATP6V1B2,LAMTOR1,EIF4E,PRKCA,WNT3A,WNT7A,ATP6V1C1,FZD7,DEPTOR,RRAGA,SEC13,FZD1,BRAF,WNT9B,DVL3,LRP5,PRKAA2,WNT4,FZD5,RICTOR,MIOS,TSC1,PRKCB,MLST8,SLC3A2,DDIT4,MAP2K1,IRS1,WNT10B,PIK3CD,PTEN,HRAS,FZD4,RPS6KB2,EIF4E1B,RNF152,SLC38A9,ULK1,RPS6KA3,FZD8,GRB2,FZD2,EIF4EBP1,LAMTOR4,FZD9,MTOR,NRAS,CHUK,ATP6V1G2,TNF,ATP6V1E2,STRADA
1	1	0.0121	14	12739	14	0.001	1	GO:0006089	BP	167	lactate metabolic process	1	HAGH,TIGAR,HIF1A,HAGHL,LDHB,PARK7,PFKFB2,PNKD,PER2,LDHA,SLC37A4,LDHC,D2HGDH,ACTN3
1	1	0.0121	17	11819	16	0.001	0.941	GO:0045292	BP	344	mRNA cis splicing, via spliceosome	1	SFSWAP,WBP11,RBM22,DCPS,NCBP2,WBP4,SNRPC,RNF113A,NCBP1,SNRNP200,SRSF12,PSIP1,NCBP2L,DDX23,SART1,PRPF39
1	1	0.0121	2	1910	2	0.001	1	GO:0034721	BP	265	histone H3-K4 demethylation, trimethyl-H3-K4-specific	1	KDM5A,KDM5B
1	1	0.0121	15	522	3	0.006	0.2	REAC:R-HSA-2691232	rea	231	Constitutive Signaling by NOTCH1 HD Domain Mutants	1	UBC,UBB,MIB2
1	1	0.0122	10	277	2	0.007	0.2	REAC:R-HSA-3785653	rea	485	Myoclonic epilepsy of Lafora	1	UBC,UBB
1	1	0.0122	37	386	4	0.01	0.108	REAC:R-HSA-5655302	rea	564	Signaling by FGFR1 in disease	1	GAB1,CPSF6,SOS1,FGF17
1	1	0.0123	97	3803	32	0.008	0.33	KEGG:04916	keg	188	Melanogenesis	1	GNAI3,GSK3B,GNAS,MAPK1,MAPK3,DVL1,WNT5A,GNAI2,POMC,WNT6,CREB1,RAF1,WNT2B,WNT10A,ADCY3,PRKACB,CREB3L4,WNT9A,CALM2,TCF7L1,PRKCA,WNT3A,WNT7A,FZD7,WNT4,FZD5,CTNNB1,CALML6,ADCY5,MITF,CALM1,NRAS
1	1	0.0124	21	7746	15	0.002	0.714	REAC:R-HSA-6804115	rea	60	TP53 regulates transcription of additional cell cycle genes whose exact role in the p53 pathway remain uncertain	1	CNOT4,CNOT6,PLAGL1,CNOT6L,CNOT9,PLK2,CENPJ,CNOT8,CDC25C,CNOT11,BTG2,PLK3,NPM1,CNOT10,CNOT7
1	1	0.0125	25	11512	22	0.002	0.88	GO:0004181	MF	659	metallocarboxypeptidase activity	1	CPB2,AGBL5,FOLH1,CPA1,AEBP1,CPD,CPE,CPN1,CPXM2,CPA4,ACE2,AGTPBP1,CPM,CPO,AGBL3,CPB1,CPA2,CPA5,CPA3,CPA6,AGBL2,CPN2
1	1	0.0125	42	12405	37	0.003	0.881	KEGG:03022	keg	375	Basal transcription factors	1	GTF2IRD1,MNAT1,TBPL1,TAF2,TAF11,TAF7L,TAF6,GTF2H1,GTF2H3,TBP,TAF12,TAF1L,CDK7,CCNH,TAF5L,TAF8,GTF2B,GTF2A2,GTF2H2,TAF1,TAF5,GTF2E1,TAF6L,ERCC3,GTF2A1,TAF3,TAF10,TAF7,TBPL2,GTF2H2C,TAF9B,GTF2F2,GTF2E2,TAF13,GTF2H4,GTF2I,GTF2H5
1	1	0.0127	1	214	1	0.005	1	GO:0072560	BP	35	type B pancreatic cell maturation	1	RFX3
1	1	0.0127	72	15176	69	0.005	0.958	REAC:R-HSA-3108214	rea	655	SUMOylation of DNA damage response and repair proteins	1	RAD52,BRCA1,NUP160,PIAS1,TPR,NDC1,HDAC7,SP100,NUP133,SMC1A,NUP37,PIAS2,SEH1L,AAAS,NUP188,RAE1,STAG2,NUP93,UBE2I,PIAS4,NSMCE4A,SMC3,NUP88,NUP98,NUP107,PHC1,NUP155,SUMO1,STAG1,NUP43,RNF2,NUP153,NUP85,NUP214,HERC2,NUP210,RPA1,PHC2,MDC1,NUP54,TDG,NUP58,PML,CBX8,CBX4,PARP1,CETN2,CDKN2A,XRCC4,RANBP2,XPC,NUP205,NSMCE2,NUP35,SMC6,RNF168,RAD21,WRN,BMI1,NSMCE1,PHC3,CBX2,SUMO2,POM121,BLM,SMC5,RING1,POM121C,PCGF2
1	1	0.0127	6	480	2	0.004	0.333	REAC:R-HSA-3000484	rea	422	Scavenging by Class F Receptors	1	HSP90AA1,HSPH1
1	1	0.0128	7	4338	5	0.001	0.714	GO:0032762	BP	16	mast cell cytokine production	1	CHGA,BCL6,BCL10,KIT,FCER1G
1	1	0.0128	2	108	1	0.009	0.5	GO:0001601	MF	134	peptide YY receptor activity	1	NPY1R
1	1	0.013	22	700	4	0.006	0.182	REAC:R-HSA-1482788	rea	170	Acyl chain remodelling of PC	1	PLA2G2D,PLA2G5,MBOAT2,PLA2G2F
1	1	0.0135	2	2018	2	0.001	1	GO:0071579	BP	109	regulation of zinc ion transport	1	SLC30A1,SLC30A10
1	1	0.0135	6	1634	3	0.002	0.5	GO:0048406	MF	29	nerve growth factor binding	1	TNFRSF8,SORT1,NTRK1
1	1	0.0135	1	227	1	0.004	1	GO:0004504	MF	661	peptidylglycine monooxygenase activity	1	PAM
1	1	0.0135	489	12262	372	0.03	0.761	KEGG:05200	keg	54	Pathways in cancer	1	BAD,WNT16,RALA,E2F2,MGST1,IGF1,HGF,BIRC3,FAS,IFNGR1,BAK1,FLT4,CTNNA1,TPR,KITLG,LAMC3,PTGER3,MAPK9,PIK3CB,CUL1,TRAF1,LAMC2,CAMK2B,WNT8A,CASP8,GNAI3,GSTO2,CTNNA2,SPI1,FGFR2,RHOA,RASSF1,FGFR3,RASGRP2,LRP6,FGF10,CAMK2A,CDC42,PTGS2,GLI2,WNT8B,PLD1,MLH1,RARB,NFKB2,FGFR1,ARAF,GNB1,FGF20,RUNX1T1,HSP90AA1,COL4A4,TCF7,IL12RB2,TRAF5,GSK3B,GSTP1,NCOA1,MECOM,WNT11,MGST2,GNAS,LAMB4,LAMB1,IL5RA,ITGA6,FH,ESR1,TGFB2,MSH2,HSP90AB1,JAK2,ABL1,MAPK1,SOS2,HIF1A,BDKRB1,RPS6KA5,NFKBIA,XIAP,PIM2,FGF9,MAPK3,FZD3,IKBKB,IL7,CDK6,MET,WNT2,GLI3,TGFBR1,DVL1,CXCL12,MAPK8,FGF8,SUFU,CCDC6,CUL2,NFKB1,MAPK10,CCND1,BIRC2,CBL,IL23A,GLI1,WNT5B,FGF6,CDKN1B,FZD10,GNB3,PPARD,E2F3,CCND3,VEGFA,LAMA4,IL4,IL5,SKP1,PDGFRB,WNT5A,HES1,GNAI2,TFG,GNB4,FN1,STAT1,WNT6,SOS1,EPAS1,NFE2L2,MSH6,HDAC1,GADD45A,ZBTB17,AKT3,SLC2A1,PIK3R3,CCND2,FGF23,CSF3R,PGF,TGFB3,IFNA6,APAF1,PIK3CA,CXCR4,POLK,FLT3,CDK2,CKS2,CDKN1A,BMP4,PTGER2,PAX8,MAX,ELK1,TRAF2,GNG11,GNGT1,GNAI1,SMO,DLL4,ADCY4,EGLN3,GADD45G,EPO,IL13RA1,RAF1,PPARG,ARHGEF11,CASP9,CCNA1,KRAS,VHL,GSTM5,GSTM3,WNT2B,NOTCH2,ROCK2,IL6ST,IL2RA,IL15RA,DDB2,PDGFRA,COL4A2,ETS1,APC,CDK4,HEY2,MDM2,EGLN1,LAMC1,WNT10A,EDNRB,RAC1,IL6,MYC,PIM1,PLCB2,ADCY3,STAT4,ITGAV,FGF5,FGF2,LEF1,EGF,BRCA2,LPAR6,RB1,ESR2,AKT1,PRKACB,RXRG,MGST3,ARNT,TPM3,WNT9A,EML4,CALM2,RALB,AGTR1,CAMK2D,SKP2,GNA12,EGFR,LPAR4,CDKN2B,CDKN2A,NOTCH1,CAMK2G,TCF7L2,GSTO1,PLCB3,ITGB1,VEGFC,FOXO1,EDNRA,TCF7L1,RASGRP3,BCL2L11,PRKCA,WNT3A,ELOC,WNT7A,FZD7,ADCY8,GNAQ,FGF18,FZD1,KIT,APPL1,BRAF,FGF17,RUNX1,CTBP1,RALGDS,IL6R,FGFR4,DVL3,GNG3,LRP5,JAK1,WNT4,IL23R,TGFA,FZD5,TGFBR2,HEYL,IL15,HHIP,ITGA2,CASP3,TERT,HEY1,SHH,ADCY1,VEGFD,RET,CASP7,FRAT1,HSP90B1,STAT6,NKX3-1,CTNNB1,FADD,GNG4,IL7R,GSTM4,IL12A,COL4A3,AR,IL13,PTK2,CXCL8,WNT10B,CALML6,FOS,STAT2,GSTA4,ALK,LPAR3,PTGER4,PIK3CD,PLEKHG5,PTEN,LAMB2,CYCS,GNB2,GNG12,RASGRP1,RELA,ADCY5,CKS1B,VEGFB,GNG5,GSTA3,ADCY6,HRAS,FZD4,CTBP2,TRAF6,CCNE2,RPS6KB2,FZD8,JUN,CALML3,F2R,FRAT2,CSF1R,CTNNA3,LPAR5,JAG2,IL3RA,SP1,PTCH1,RXRA,GNG2,MITF,COL4A1,COL4A5,IFNA2,FZD9,FGF16,LAMA2,HDAC2,MMP1,DAPK1,LAMB3,ARHGEF12,PDGFA,COL4A6,TXNRD3,HES5,LPAR1,CSF2RA,NTRK1,TXNRD1,CALM1,DLL1,MTOR,RXRB,NOTCH4,NRAS,CHUK,GSTM2,IFNA13,GNG10,GSTA1,GSTA2,RASSF5,NCOA4,IKBKG
1	1	0.0139	149	4538	53	0.012	0.356	KEGG:04390	keg	2	Hippo signaling pathway	1	WWTR1,CTNNA2,PRKCZ,RASSF1,GLI2,PPP2R2C,ACTB,DLG1,TP73,AFP,GSK3B,TGFB2,PPP2R1A,DVL1,AREG,CCND3,WNT5A,MOB1A,WNT6,ID2,BMP8B,YWHAH,PATJ,WNT2B,YWHAQ,CRB1,WNT10A,BMPR1B,LEF1,TP53BP2,WNT9A,GDF7,LIMD1,DLG2,TCF7L1,WNT3A,WNT7A,FZD7,DVL3,WNT4,FZD5,TGFBR2,PRKCI,YWHAB,CTNNB1,RASSF6,YWHAG,SMAD1,MOB1B,SOX2,BMP8A,BMPR2,PPP1CB
1	1	0.014	15	1128	4	0.004	0.267	REAC:R-HSA-211935	rea	227	Fatty acids	1	CYP2J2,CYP4B1,CYP4A22,CYP4A11
1	1	0.0141	3	4197	3	0.001	1	GO:1902255	BP	310	positive regulation of intrinsic apoptotic signaling pathway by p53 class mediator	1	MSX1,UBB,RPS7
1	1	0.0141	4	6002	4	0.001	1	GO:0004614	MF	640	phosphoglucomutase activity	1	PGM3,PGM1,PGM2L1,PGM2
1	1	0.0141	18	10821	16	0.001	0.889	REAC:R-HSA-5635838	rea	563	Activation of SMO	1	CDON,EVC,IQCE,CSNK1A1,SMO,KIF3A,ARRB1,DHH,BOC,IHH,SHH,GRK2,EVC2,GAS1,PTCH1,EFCAB7
1	1	0.0143	17	13586	17	0.001	1	GO:0043651	BP	365	linoleic acid metabolic process	1	ELOVL5,ELOVL1,GSTP1,ABCD1,ALOX12,ELOVL3,CYP2J2,FADS2,PNPLA8,FADS1,ACSL1,ALOXE3,ALOX12B,ALOX15B,ELOVL2,GSTM2,GSTA1
1	1	0.0144	95	738	10	0.014	0.105	KEGG:05215	keg	535	Prostate cancer	1	E2F2,HSP90AA1,HSP90AB1,MAPK1,MAPK3,SOS1,CASP9,ZEB1,PIK3CD,MTOR
1	1	0.0145	132	614	11	0.018	0.083	KEGG:04910	keg	191	Insulin signaling pathway	1	PRKAR2B,PRKCZ,MKNK1,MAPK1,MAPK3,SOS1,PRKACB,CALML6,PIK3CD,CALM1,MTOR
1	1	0.0147	8	31	1	0.032	0.125	GO:0042583	CC	517	chromaffin granule	1	CLU
1	1	0.0149	8	2350	4	0.002	0.5	GO:0035581	BP	444	sequestering of extracellular ligand from receptor	1	LTBP1,CD46,NBL1,GREM2
1	1	0.015	22	10966	19	0.002	0.864	GO:0000183	BP	455	chromatin silencing at rDNA	1	BAZ2A,SIRT1,SUV39H1,RRP8,SMARCA5,HIST1H4H,H3F3A,PHF8,BEND3,HIST1H4C,HIST1H3J,PHF2,HIST4H4,HIST2H4B,HIST2H4A,HIST1H3E,HIST1H4E,HIST1H4A,HIST1H3H
1	1	0.0151	2	128	1	0.008	0.5	GO:0051563	BP	138	smooth endoplasmic reticulum calcium ion homeostasis	1	APP
1	1	0.0151	151	16198	147	0.009	0.974	GO:0070820	CC	664	tertiary granule	1	ENPP4,LAMP2,PGLYRP1,PRSS3,LTF,SLC11A1,ATP6V0A1,TIMP2,CYBA,SLC2A3,CNN2,RHOA,ATP11A,KCNAB2,PLD1,STXBP2,CEACAM1,PGM1,STX7,PKP1,CD59,DYNLL1,LYZ,SNAP23,DSP,MMP9,CST3,OLFM4,VPS35L,CTSH,ATP8B4,GSDMD,ASAH1,CD33,TSPAN14,LAMTOR3,FOLR3,TCIRG1,LTA4H,PTPN6,NIT2,ARMC8,QPCT,QSOX1,STXBP3,LAMTOR2,CD58,CHRNB4,VAMP8,STBD1,RAB14,YPEL5,CYSTM1,PLAU,NCKAP1L,TNFAIP6,RAP2C,CEACAM8,SERPINB6,CD93,CFP,PTPRB,UBR4,COPB1,LILRB2,ADGRE3,DIAPH1,LGALS3,SNAP25,CHIT1,DSG1,DSC1,TCN1,RAC1,DBNL,PRCP,GGH,ADAM10,IDH1,VAMP1,GPR84,ITGAX,TMC6,CD53,FLG2,ILF2,ARL8A,DYNC1LI1,DOK3,FRMPD3,GOLGA7,STOM,LAMTOR1,ADAM8,PTPRN2,CDA,FCER1G,ATAD3B,NBEAL2,CTSS,NFASC,PTX3,CXCL1,CLEC4D,SERPINB12,B2M,LAIR1,CD300A,FTH1,PTAFR,ITGAM,OSCAR,FPR2,FPR1,LRG1,GAA,CANT1,CLEC12A,OLR1,TBC1D10C,ANO6,RAP2B,ATP6AP2,AP2A2,METTL7A,TMEM179B,LAMP1,FCAR,TMEM63A,CD55,CD47,SPTAN1,SIRPA,SVIP,CLEC4C,CR1,CD177,NRAS,SERPINB10,HBB,TARM1,HP,MGAM,CLEC5A,CYFIP1,AL049629.2,AC093512.2
1	1	0.0152	4	64	1	0.016	0.25	GO:0034597	MF	459	phosphatidylinositol-4,5-bisphosphate 4-phosphatase activity	1	INPP4B
1	1	0.0153	13	10654	12	0.001	0.923	GO:0060544	BP	264	regulation of necroptotic process	1	CFLAR,BIRC3,YBX3,CASP8,CAV1,BIRC2,ARHGEF2,RIPK1,SLC25A4,FADD,BOK,FZD9
1	1	0.0153	9	4727	6	0.001	0.667	GO:0097200	MF	546	cysteine-type endopeptidase activity involved in execution phase of apoptosis	1	CASP10,CFLAR,CASP8,CASP9,CASP6,CASP3
1	1	0.0154	73	16023	72	0.004	0.986	GO:0006073	BP	460	cellular glucan metabolic process	1	IGF1,RB1CC1,PHKA2,PPP1R3F,GYG2,PHKA1,PYGM,PGM1,GSK3B,PYGL,PYGB,PHKB,GYS1,AKT2,GSK3A,PRKAG2,GCK,PTGES3,GYS2,EPM2A,PCDH12,GBE1,POMC,PRKAG3,PASK,ACADM,STBD1,ESRRB,PPP1R3C,GNMT,NR1D1,DYRK2,G6PC,SELENOS,PER2,INPP5K,PPP1R3D,IL6ST,PPP1R1A,SLC37A4,AKT1,C1QTNF2,PTH,PFKM,PPP1R3A,PHKG2,AGL,GYG1,PHKG1,PGM2L1,IRS1,PGM2,UGP2,INSR,GAA,PPP1CA,PPP1R3B,EPM2AIP1,PHLDA2,PPP1R2,IRS2,PPP1CC,NHLRC1,STK40,ENPP1,MTOR,PPP1CB,GCGR,PPP1R3G,PPP1R2B,PPP1R3E,MGAM
1	1	0.0154	156	530	11	0.021	0.071	KEGG:04022	keg	478	cGMP-PKG signaling pathway	1	ATP2B4,GUCY1B1,MAPK1,MAPK3,ATF2,ITPR2,PPP3CA,GUCY1A2,CALML6,PRKG1,CALM1
1	1	0.0155	102	241	5	0.021	0.049	GO:0043534	BP	634	blood vessel endothelial cell migration	1	NRP1,HSPB1,SLIT2,PRKCA,ROBO1
1	1	0.0155	4	6014	4	0.001	1	REAC:R-HSA-193993	rea	198	Mineralocorticoid biosynthesis	1	CGA,HSD3B1,HSD3B2,CYP21A2
1	1	0.0156	11	11953	11	0.001	1	GO:0140161	MF	261	monocarboxylate:sodium symporter activity	1	SLC6A13,SLC10A1,SLC6A12,SLC10A2,SLC10A3,SLC6A11,SLC10A4,SLC10A6,SLC6A1,SLC10A5,SLC5A8
1	1	0.0156	42	1335	8	0.006	0.19	KEGG:00565	keg	197	Ether lipid metabolism	1	CHPT1,PLA2G2D,PLA2G5,CEPT1,PAFAH2,PLA2G2F,PLPP3,PLA2G2C
1	1	0.0156	20	430	3	0.007	0.15	REAC:R-HSA-901032	rea	403	ER Quality Control Compartment (ERQC)	1	MARCH6,UBC,UBB
1	1	0.0157	14	6870	10	0.001	0.714	GO:0046325	BP	585	negative regulation of glucose import	1	GRB10,STXBP3,PRKAA1,PEA15,LMBRD1,MZB1,LEP,OSTN,ENPP1,TNF
1	1	0.0157	28	15037	28	0.002	1	GO:0031297	BP	245	replication fork processing	1	DDX11,BOD1L1,NUCKS1,THOC1,ATRX,ZRANB3,PCNA,FBH1,CDK9,ZNF365,SMARCAL1,BRCA2,ETAA1,MMS22L,EME1,TONSL,PRIMPOL,WRN,RFWD3,CENPX,SETMAR,MUS81,GEN1,FANCM,BLM,EME2,CENPS-CORT,RTEL1
1	1	0.0157	12	22	1	0.045	0.083	GO:0031402	MF	117	sodium ion binding	1	SCN9A
1	1	0.0158	68	9729	48	0.005	0.706	KEGG:03320	keg	669	PPAR signaling pathway	1	NR1H3,ACAA1,ME1,ACSL4,ACOX3,UCP1,CPT1A,PPARD,SLC27A6,EHHADH,ACADL,SCP2,ACADM,APOA1,FABP3,ACSL3,PPARG,HMGCS2,FADS2,CD36,CYP27A1,RXRG,SCD5,PLIN2,UBC,ACSL1,DBI,CPT2,CYP4A22,FABP1,ACSL6,FABP7,FABP5,AQP7,ILK,SLC27A4,CYP7A1,ACOX2,FABP6,FABP4,LPL,CYP8B1,ADIPOQ,RXRA,CYP4A11,MMP1,GK,RXRB
1	1	0.0158	23	11928	21	0.002	0.913	KEGG:00790	keg	44	Folate biosynthesis	1	AKR1B1,SPR,MOCS1,TPH1,GCH1,PCBD2,FPGS,GGH,TPH2,PTS,QDPR,ALPL,MOCS2,PCBD1,GPHN,PAH,DHFR2,TH,AKR1C3,AKR1B10,DHFR
1	1	0.0159	64	812	8	0.01	0.125	KEGG:05100	keg	135	Bacterial invasion of epithelial cells	1	CDC42,ACTB,GAB1,MAD2L2,RAC1,WASF2,PIK3CD,DNM3
1	1	0.0159	66	1373	11	0.008	0.167	KEGG:04662	keg	429	B cell receptor signaling pathway	1	MAPK1,MAPK3,SOS1,PIK3R3,VAV3,RAC1,PPP3CA,BCL10,PIK3CD,JUN,NRAS
1	1	0.016	13	700	3	0.004	0.231	REAC:R-HSA-1482922	rea	62	Acyl chain remodelling of PI	1	PLA2G2D,PLA2G5,PLA2G2F
1	1	0.0161	13	12711	13	0.001	1	GO:0009982	MF	67	pseudouridine synthase activity	1	RPUSD1,PUS7,PUS3,PUS7L,DKC1,RPUSD3,PUS10,RPUSD4,TRUB1,RPUSD2,TRUB2,PUSL1,PUS1
1	1	0.0161	20	13963	20	0.001	1	KEGG:00220	keg	657	Arginine biosynthesis	1	NOS2,CPS1,ARG2,NOS1,ABHD14A-ACY1,GLS,ARG1,GOT1,GOT2,ASL,ASS1,GLS2,GLUL,GLUD1,NAGS,NOS3,GPT2,GPT,GLUD2,ACY1
1	1	0.0161	8	10349	8	0.001	1	REAC:R-HSA-2046105	rea	576	Linoleic acid (LA) metabolism	1	ELOVL5,ELOVL1,ABCD1,ELOVL3,FADS2,FADS1,ACSL1,ELOVL2
1	1	0.0162	2	2211	2	0.001	1	GO:0034157	BP	204	positive regulation of toll-like receptor 7 signaling pathway	1	PTPN22,RSAD2
1	1	0.0163	34	6347	19	0.003	0.559	GO:0050691	BP	559	regulation of defense response to virus by host	1	RNF216,TRAF3IP2,MUL1,SELENOK,STAT1,TNFAIP3,IL1B,PTPN22,DHX9,PARP9,IL23R,AIM2,DTX3L,ZC3H12A,IL15,CGAS,TMEM173,IFNLR1,MICB
1	1	0.0163	5	7655	5	0.001	1	GO:0031415	CC	47	NatA complex	1	NAA10,NAA50,NAA11,NAA15,NAA16
1	1	0.0163	23	1128	5	0.004	0.217	KEGG:00591	keg	5	Linoleic acid metabolism	1	PLA2G2D,PLA2G5,CYP2J2,PLA2G2F,PLA2G2C
1	1	0.0165	14	1996	5	0.003	0.357	GO:0036148	BP	185	phosphatidylglycerol acyl-chain remodeling	1	PLA2G4A,PLA2G2D,LPGAT1,PLA2G5,PLA2G2F
1	1	0.0168	9	11078	9	0.001	1	GO:0042023	BP	235	DNA endoreduplication	1	MRE11,SMC1A,STAG2,SMC3,FBXW7,ZPR1,E2F8,SENP2,E2F7
1	1	0.0168	9	6268	7	0.001	0.778	KEGG:00072	keg	579	Synthesis and degradation of ketone bodies	1	OXCT1,HMGCS1,HMGCL,ACAT2,HMGCS2,HMGCLL1,BDH2
1	1	0.0168	63	383	5	0.013	0.079	KEGG:04927	keg	493	Cortisol synthesis and secretion	1	GNAS,ATF2,ITPR2,PRKACB,PBX1
1	1	0.0168	8	10403	8	0.001	1	REAC:R-HSA-8951430	rea	649	RUNX3 regulates WNT signaling	1	RUNX3,TCF7,CCND1,MYC,LEF1,TCF7L2,TCF7L1,CTNNB1
1	1	0.0169	7	2863	4	0.001	0.571	GO:0018243	BP	396	protein O-linked glycosylation via threonine	1	GALNT16,GALNT3,GALNT2,GALNT13
1	1	0.0169	28	105	2	0.019	0.071	REAC:R-HSA-186763	rea	123	Downstream signal transduction	1	SOS1,RASA1
1	1	0.017	8	3886	5	0.001	0.625	GO:0036490	BP	34	regulation of translation in response to endoplasmic reticulum stress	1	NCK2,SESN2,NCK1,PPP1R15B,EIF2AK3
1	1	0.0171	4	2954	3	0.001	0.75	GO:0002949	BP	297	tRNA threonylcarbamoyladenosine modification	1	OSGEPL1,TPRKB,YRDC
1	1	0.0171	13	7628	10	0.001	0.769	REAC:R-HSA-977441	rea	610	GABA A receptor activation	1	GABRA3,GABRA1,GABRA4,GABRG2,ARHGEF9,GABRA6,GABRB2,GABRA2,GABRB1,GABRQ
1	1	0.0173	43	12889	38	0.003	0.884	GO:0050654	BP	622	chondroitin sulfate proteoglycan metabolic process	1	IDS,DCN,CHPF2,VCAN,HEXB,XYLT1,IMPAD1,HYAL4,SPOCK2,B3GAT1,DSE,B3GAT2,ARSB,HYAL1,CSPG5,SLC35D1,CHST3,CHPF,IDUA,CHSY1,BCAN,CHST12,CHST7,B3GAT3,PXYLP1,EGFLAM,CSGALNACT2,CYTL1,CHST11,NDNF,CSPG4,B3GALT6,CHST13,CHST15,BGN,SPOCK3,CHSY3,HEXA
1	1	0.0173	3	4500	3	0.001	1	GO:0003960	MF	351	NADPH:quinone reductase activity	1	TP53I3,CRYZ,ADH4
1	1	0.0173	9	4758	6	0.001	0.667	REAC:R-HSA-425986	rea	450	Sodium/Proton exchangers	1	SLC9A3,SLC9A1,SLC9A2,SLC9A4,SLC9A9,SLC9A6
1	1	0.0174	65	8086	40	0.005	0.615	KEGG:05120	keg	526	Epithelial cell signaling in Helicobacter pylori infection	1	ATP6V1H,MAPK9,MAP2K4,CDC42,ATP6AP1,TJP1,IKBKB,ATP6V0A4,MET,NOD1,PTPRZ1,NFKB1,MAPK10,MAPK14,HBEGF,ATP6V0E1,ATP6V1A,ATP6V1B1,ATP6V0B,ATP6V1F,RAC1,ATP6V1C2,EGFR,ATP6V1B2,ATP6V0D2,ADAM17,ATP6V1C1,MAPK13,F11R,CXCL1,CASP3,JAM3,CXCL8,ATP6V0E2,JUN,CXCR2,ATP6V1G2,ATP6V1E2,LYN,IKBKG
1	1	0.0175	7	6870	6	0.001	0.857	GO:0035733	BP	543	hepatic stellate cell activation	1	GCLC,GCLM,PDGFRB,RPS6KA1,MYB,LEP
1	1	0.0177	3	1372	2	0.001	0.667	GO:0047623	MF	318	adenosine-phosphate deaminase activity	1	AMPD2,AMPD1
1	1	0.0178	15	8738	12	0.001	0.8	GO:0033540	BP	443	fatty acid beta-oxidation using acyl-CoA oxidase	1	CROT,ACAA1,ACOX3,CRAT,ABCD1,EHHADH,SCP2,HSD17B4,ACOXL,ACOX2,ECI2,AMACR
1	1	0.0179	257	14020	220	0.016	0.856	GO:0072330	BP	286	monocarboxylic acid biosynthetic process	1	NDUFAB1,PDK4,ACSM3,OSBPL7,ADIPOR2,MLXIPL,DCN,BRCA1,NR1H4,ELOVL5,ALOX5,IGF1,CD74,NR1H3,CYP46A1,VCAN,TBXAS1,ELOVL1,ACSM2B,PFKP,PKM,ASNS,OSBPL3,ACADVL,ABCB11,DHRS9,PTGS2,HACD3,ENO1,ACACB,TIGAR,EDN1,SLC1A3,PGM1,PIBF1,GCKR,P2RX7,PTGS1,SIRT1,ACOT7,SCD,HSD3B7,HIF1A,PGK1,FA2H,MLYCD,OGDH,PRKAG2,GCK,PTGDS,ERLIN1,ENO3,ALOX12,PPARGC1A,OSBP,PTGES3,LTA4H,GAPDH,TPI1,ENO2,PRKAB1,DSE,QKI,PCCB,RBP1,PFKFB4,CSPG5,SCAP,ACADL,PECR,PRKAG3,SCP2,PARK7,MECR,ABCD3,PROX1,OSBPL9,APOA1,ELOVL4,ALDH8A1,ESRRB,ELOVL3,EPHX2,RDH10,LIAS,MYOG,AKR1D1,ECD,PLP1,LPGAT1,PFKFB2,ACSL3,INSIG2,NR1D1,GAD1,ALDH1A2,CBFA2T3,CYP2E1,RGN,IDO1,ACLY,PRKAB2,PER2,PRKAA1,BCAN,HSD17B4,LDHA,FADS2,ANXA1,SDS,HNF1A,PNPLA8,CYP27A1,CHST12,ALDOB,BAAT,CYP2C9,CYP2C8,CH25H,ASNSD1,SLC27A2,CYP1A1,CYP1A2,NCOR1,OSBPL1A,WDTC1,ARNT,PKLR,DEGS1,THNSL2,SCD5,CBR4,CYP39A1,OGT,STAR,ERLIN2,PTGES2,PTGES,AASDHPPT,FADS1,OXSM,OLAH,PFKM,ACMSD,HKDC1,HK1,PFKFB1,SLC45A3,ADPGK,ADIPOR1,HK2,FGFR4,CYP3A4,HK3,ALOX15,PRKAA2,HPGDS,HPGD,ELOVL7,STARD4,FABP5,PGAM2,FBP1,MID1IP1,PGM2L1,HACD1,LIPC,AVPR1A,ACSM1,LDHC,GPD1,SRR,CYP7A1,DDIT4,ACOX2,STAT3,GSTM4,CHST14,PFKFB3,PLA2G1B,PGAM1,BPGM,CYP7B1,ACSM6,CSPG4,LPL,ACSF3,ALOXE3,ALOX12B,ALOX15B,CYP8B1,ADIPOQ,DHTKD1,PRKAG1,BGN,ABAT,ACSM5,ACSM2A,ALDH1A3,INSIG1,ENTPD5,ENO4,HACD4,AKR1C3,OGDHL,MYO5A,ELOVL2,HSD17B8,MALRD1,TECRL,HACD2,LTC4S,ACSM4,FADS3,PGAM4,AMACR,DECR2,ACTN3,ACACA,AC093512.2
1	1	0.0179	11	8037	9	0.001	0.818	GO:0019531	MF	161	oxalate transmembrane transporter activity	1	SLC26A4,SLC26A3,SLC26A8,SLC26A1,SLC26A7,SLC26A2,SLC26A5,SLC26A9,SLC26A6
1	1	0.0181	4	6387	4	0.001	1	GO:0060480	BP	92	lung goblet cell differentiation	1	AGR2,FOXP1,SPDEF,IL13
1	1	0.0182	41	218	3	0.014	0.073	REAC:R-HSA-5655253	rea	237	Signaling by FGFR2 in disease	1	GAB1,SOS1,FGF17
1	1	0.0183	10	4282	6	0.001	0.6	GO:0035721	BP	229	intraciliary retrograde transport	1	WDR35,TTC21B,WDR19,IFT122,TTC21A,DYNC2H1
1	1	0.0183	14	22	1	0.045	0.071	GO:0048266	BP	9	behavioral response to pain	1	SCN9A
1	1	0.0183	35	4770	16	0.003	0.457	REAC:R-HSA-1483166	rea	46	Synthesis of PA	1	PLD1,GPD2,PLA2G4A,GNPAT,PLA2G2D,PLA2G12A,PLA2G5,GPAT3,GPD1L,PLA2R1,LPCAT1,PLA2G2F,ACP6,LIPH,MIGA1,GPAT2
1	1	0.0184	14	1996	5	0.003	0.357	REAC:R-HSA-1482925	rea	296	Acyl chain remodelling of PG	1	PLA2G4A,PLA2G2D,LPGAT1,PLA2G5,PLA2G2F
1	1	0.0185	3	1402	2	0.001	0.667	GO:0004769	MF	411	steroid delta-isomerase activity	1	HSD3B1,HSD3B2
1	1	0.0185	11	6352	8	0.001	0.727	REAC:R-HSA-2408517	rea	77	SeMet incorporation into proteins	1	AIMP2,RARS,DARS,EEF1E1,LARS,EPRS,AIMP1,QARS
1	1	0.0186	5	4562	4	0.001	0.8	GO:0006682	BP	457	galactosylceramide biosynthetic process	1	B4GALT3,B3GALT2,B3GALT1,UGT8
1	1	0.0186	5	4562	4	0.001	0.8	GO:0019375	BP	304	galactolipid biosynthetic process	1	B4GALT3,B3GALT2,B3GALT1,UGT8
1	1	0.0187	4	3047	3	0.001	0.75	GO:0000285	MF	122	1-phosphatidylinositol-3-phosphate 5-kinase activity	1	PIP5K1B,PIKFYVE,PIP5K1A
1	1	0.0188	7	9887	7	0.001	1	GO:0044598	BP	176	doxorubicin metabolic process	1	AKR7A2,AKR1B1,CBR4,AKR1C2,AKR1C1,AKR1C3,AKR1B10
1	1	0.0188	1	317	1	0.003	1	GO:0071894	BP	593	histone H2B conserved C-terminal lysine ubiquitination	1	WAC
1	1	0.0188	6	3571	4	0.001	0.667	GO:0003418	BP	647	growth plate cartilage chondrocyte differentiation	1	MATN1,NPPC,TGFBR2,POC1A
1	1	0.0188	7	9887	7	0.001	1	GO:0004032	MF	602	alditol:NADP+ 1-oxidoreductase activity	1	AKR7A2,AKR1B1,AKR1A1,AKR1C2,AKR1C1,AKR1C3,ADH4
1	1	0.0188	6	3575	4	0.001	0.667	GO:0008420	MF	287	RNA polymerase II CTD heptapeptide repeat phosphatase activity	1	RPAP2,CTDSP1,SSU72,PPM1M
1	1	0.0188	106	6814	54	0.008	0.509	KEGG:05145	keg	395	Toxoplasmosis	1	IFNGR1,MAPK9,TAB2,LAMC2,CASP8,GNAI3,LAMB4,LAMB1,ITGA6,TGFB2,MAPK1,MAPK3,PIK3CG,NFKB1,MAPK10,MAPK14,LAMA4,GNAI2,STAT1,AKT3,GNAI1,CASP9,MAP3K7,LAMC1,IL10,TLR2,MAPK13,CCR5,JAK1,CASP3,IL12A,LAMB2,CYCS,MYD88,HSPA6,HLA-DQB1,HLA-DRB1,LAMA2,HLA-DQA1,LAMB3,HLA-DRB5,HLA-DOA,HLA-DMA,HLA-DRA,HSPA1B,HSPA1A,HSPA1L,HLA-DPB1,HLA-DPA1,TNF,HLA-DQA2,IRGM,HLA-DOB,HLA-DMB
1	1	0.019	2	2393	2	0.001	1	GO:0045796	BP	637	negative regulation of intestinal cholesterol absorption	1	ABCG5,ABCG8
1	1	0.019	32	13453	30	0.002	0.938	KEGG:00250	keg	277	Alanine, aspartate and glutamate metabolism	1	CPS1,ADSS,ASNS,CAD,FOLH1,ASPA,ALDH5A1,AGXT2,NIT2,GLS,GOT1,GOT2,ASL,PPAT,GAD1,ASS1,GFPT2,GLS2,GLUL,GAD2,GLUD1,GPT2,RIMKLB,GPT,RIMKLA,GLUD2,ABAT,ADSSL1,GFPT1,DDO
1	1	0.0191	6	5897	5	0.001	0.833	GO:0034036	BP	479	purine ribonucleoside bisphosphate biosynthetic process	1	SLC35B3,PAPSS1,SLC26A1,SLC26A2,SLC35B2
1	1	0.0192	7	6988	6	0.001	0.857	GO:0098532	BP	165	histone H3-K27 trimethylation	1	EZH2,CHD5,HIST1H1D,HIST1H1E,BEND3,HIST1H1C
1	1	0.0192	31	10	1	0.1	0.032	KEGG:00410	keg	632	beta-Alanine metabolism	1	DPYD
1	1	0.0192	12	12491	12	0.001	1	REAC:R-HSA-2160916	rea	243	Hyaluronan uptake and degradation	1	CD44,HEXB,HYAL2,HMMR,SLC9A1,HYAL1,LYVE1,STAB2,GUSB,HYAL3,CHP1,HEXA
1	1	0.0193	192	949	18	0.019	0.094	GO:0000287	MF	314	magnesium ion binding	1	RPS6KA2,ENO1,PAPOLA,RPS6KA5,MAST1,ENO2,RRAGC,NT5C1A,HMGCL,RPS6KA1,MAP3K6,PRKACB,ARF1,SNCA,PINK1,TSSK3,HPRT1,OPA1
1	1	0.0193	42	85	2	0.024	0.048	GO:0050681	MF	472	androgen receptor binding	1	NCOA1,GRIP1
1	1	0.0194	1	328	1	0.003	1	GO:0043990	BP	477	histone H2A-S1 phosphorylation	1	RPS6KA5
1	1	0.0194	2	2415	2	0.001	1	GO:0032143	MF	222	single thymine insertion binding	1	MSH2,MSH6
1	1	0.0194	12	293	2	0.007	0.167	REAC:R-HSA-844456	rea	306	The NLRP3 inflammasome	1	HSP90AB1,APP
1	1	0.0196	61	13966	56	0.004	0.918	KEGG:00010	keg	246	Glycolysis / Gluconeogenesis	1	ALDH3B1,PFKP,PKM,ALDH3A2,ENO1,PGM1,DLD,PCK2,PGK1,GCK,MINPP1,ENO3,ALDH3A1,ALDH2,GAPDH,TPI1,ENO2,LDHB,AKR1A1,FBP2,G6PC,PDHA1,ALDH3B2,LDHA,ALDOB,ALDH1B1,G6PC3,ALDH9A1,PKLR,GALM,DLAT,G6PC2,PFKM,HKDC1,HK1,ADPGK,HK2,HK3,PGAM2,ALDH7A1,FBP1,LDHC,LDHAL6A,PDHB,PGM2,PGAM1,BPGM,ADH6,ALDH1A3,ENO4,ADH7,ADH1B,ADH5,ADH4,PGAM4,AC093512.2
1	1	0.0196	1	309	1	0.003	1	REAC:R-HSA-169131	rea	336	Inhibition of PKR	1	EIF2AK2
1	1	0.0203	1	343	1	0.003	1	GO:0048789	BP	121	cytoskeletal matrix organization at active zone	1	NLGN1
1	1	0.0204	7	7069	6	0.001	0.857	GO:0008172	MF	225	S-methyltransferase activity	1	MTR,BHMT2,TPMT,BHMT,ASMT,INMT
1	1	0.0204	121	16879	121	0.007	1	KEGG:00190	keg	153	Oxidative phosphorylation	1	NDUFAB1,COX10,UQCRC1,COX15,NDUFS1,ATP6V0A1,ATP6V1H,NDUFB4,ATP6AP1,SDHA,ATP12A,NDUFB2,ATP5F1D,NDUFB7,ATP6V1D,ATP4A,ATP6V0A4,LHPP,NDUFC1,NDUFS8,TCIRG1,ATP5F1B,COX6A1,COX7A2,ATP6V0E1,ATP6V1A,NDUFS7,COX7A2L,ATP6V1B1,ATP5PB,SDHB,ATP6V0B,NDUFB3,NDUFA8,ATP5F1E,NDUFA1,COX6B1,COX7C,UQCR11,ATP6V1F,NDUFA5,NDUFA10,COX4I2,ATP6V1E1,COX4I1,COX7B,NDUFA2,ATP5MC2,COX5B,NDUFB5,ATP6V1G1,COX17,PPA2,UQCRC2,NDUFB10,SDHC,ATP6V1C2,NDUFS6,NDUFB11,ATP6V1B2,ATP6V0D2,NDUFB9,ATP5F1A,ATP5MC3,ATP5PF,ATP6V1C1,UQCRB,COX6A2,NDUFS2,ATP5MC1,ATP6V0D1,NDUFV3,COX6B2,COX7A1,NDUFS4,UQCRQ,COX6C,NDUFB6,ATP5F1C,COX11,ATP5MG,NDUFV1,ATP5PD,NDUFS5,ATP5ME,UQCRFS1,COX7B2,NDUFA3,ATP6V0E2,UQCRH,COX8A,NDUFV2,COX5A,CYC1,PPA1,NDUFB1,UQCR10,NDUFA12,NDUFA6,ATP6V0A2,NDUFA4L2,NDUFA13,NDUFA4,MT-ND6,MT-CO2,MT-CYB,MT-ND2,MT-ND5,MT-CO1,MT-ND3,MT-ND4,MT-ND1,MT-ATP6,MT-CO3,MT-ND4L,NDUFS3,ATP6V1G2,MT-ATP8,UQCRHL,ATP6V1E2,NDUFC2-KCTD14
1	1	0.0204	9	6631	7	0.001	0.778	REAC:R-HSA-389887	rea	617	Beta-oxidation of pristanoyl-CoA	1	CROT,ACOX3,SCP2,HSD17B4,ACOXL,ACOX2,AMACR
1	1	0.0205	13	277	2	0.007	0.154	REAC:R-HSA-1358803	rea	108	Downregulation of ERBB2:ERBB3 signaling	1	UBC,UBB
1	1	0.0206	3	4774	3	0.001	1	GO:0072081	BP	38	specification of nephron tubule identity	1	OSR1,IRX2,HES5
1	1	0.0207	3	4780	3	0.001	1	GO:0047751	MF	551	cholestenone 5-alpha-reductase activity	1	SRD5A3,SRD5A1,SRD5A2
1	1	0.0209	1	352	1	0.003	1	GO:0033560	MF	84	folate reductase activity	1	DHFR
1	1	0.0212	82	3601	26	0.007	0.317	KEGG:05410	keg	41	Hypertrophic cardiomyopathy (HCM)	1	CACNA2D2,ACTB,CACNA1S,ITGA6,TGFB2,TNNC1,ITGB6,ITGA4,PRKAG3,TNNT2,PRKAB2,ITGAV,ITGA10,TPM3,ITGA9,TTN,CACNA1D,CACNA2D3,LMNA,MYL3,PRKAA2,CACNB2,DAG1,DES,SLC8A1,RYR2
1	1	0.0215	27	12914	25	0.002	0.926	KEGG:00650	keg	189	Butanoate metabolism	1	ACSM3,ACSM2B,ACAT1,AACS,OXCT1,HADHA,ALDH5A1,HMGCS1,EHHADH,HMGCL,ACAT2,ACADS,ECHS1,GAD1,HMGCS2,GAD2,HADH,HMGCLL1,BDH2,ACSM1,ACSM6,ABAT,ACSM5,ACSM2A,ACSM4
1	1	0.0215	6	5897	5	0.001	0.833	REAC:R-HSA-174362	rea	469	Transport and synthesis of PAPS	1	SLC35B3,PAPSS1,SLC26A1,SLC26A2,SLC35B2
1	1	0.0218	11	10090	10	0.001	0.909	GO:0032454	MF	187	histone demethylase activity (H3-K9 specific)	1	KDM1A,KDM7A,KDM4C,KDM3A,KDM3B,HR,JMJD1C,PHF8,KDM4D,PHF2
1	1	0.022	13	13009	13	0.001	1	GO:0001191	MF	426	obsolete transcriptional repressor activity, RNA polymerase II transcription factor binding	1	CREBBP,AHRR,SPEN,BHLHE41,BHLHE40,PARP9,TBX6,TBXT,FBP1,SDR16C5,RIOX2,PARP15,CNOT7
1	1	0.0222	2	188	1	0.005	0.5	GO:0035408	BP	419	histone H3-T6 phosphorylation	1	PRKCA
1	1	0.0222	2	188	1	0.005	0.5	GO:0035403	MF	454	histone kinase activity (H3-T6 specific)	1	PRKCA
1	1	0.0223	1	376	1	0.003	1	GO:1901726	BP	322	negative regulation of histone deacetylase activity	1	KDM5A
1	1	0.0223	45	9012	31	0.003	0.689	KEGG:00520	keg	81	Amino sugar and nucleotide sugar metabolism	1	PGM3,HEXB,CYB5R4,PGM1,NANS,RENBP,TSTA3,GCK,UGDH,GNPDA1,UXS1,UAP1,GALE,NAGK,GFPT2,CHIT1,CHIA,NPL,GMPPA,CYB5R1,HK2,GNE,HK3,GNPDA2,CYB5R2,PGM2,UGP2,GMPPB,UAP1L1,GFPT1,GALT
1	1	0.0223	42	6833	24	0.004	0.571	KEGG:05144	keg	665	Malaria	1	SELE,HGF,TGFB2,MET,THBS4,SDC1,IL1B,CD36,IL6,IL10,GYPC,TLR2,VCAM1,IL12A,THBS3,CXCL8,GYPA,MYD88,SELP,THBS2,CR1,ACKR1,TNF,GYPB
1	1	0.0226	25	4044	11	0.003	0.44	KEGG:00601	keg	372	Glycosphingolipid biosynthesis - lacto and neolacto series	1	ST3GAL6,B4GALT2,B4GALT4,ST3GAL3,B4GALT3,B3GALT2,B3GALNT1,B3GNT2,B3GALT1,B3GNT5,B3GALT5
1	1	0.0227	89	727	9	0.012	0.101	KEGG:05142	keg	257	Chagas disease (American trypanosomiasis)	1	MAP2K4,GNAS,MAPK1,MAPK3,PPP2R1A,C1QC,PIK3CD,C1QB,C1QA
1	1	0.0228	4	3268	3	0.001	0.75	GO:0018094	BP	49	protein polyglycylation	1	TTLL10,TTLL3,ARPC4-TTLL3
1	1	0.0228	4	3268	3	0.001	0.75	GO:0070735	MF	61	protein-glycine ligase activity	1	TTLL10,TTLL3,ARPC4-TTLL3
1	1	0.0228	23	14548	23	0.002	1	KEGG:03060	keg	249	Protein export	1	SEC62,SEC63,HSPA5,SEC61A1,SEC61A2,SRP54,SEC61B,SPCS1,SPCS2,SPCS3,SEC61G,SRP14,SEC11A,SRP9,SRPRB,IMMP1L,SRP19,OXA1L,SEC11C,SRP68,SRP72,SRPRA,IMMP2L
1	1	0.0229	3	1563	2	0.001	0.667	GO:0061484	BP	570	hematopoietic stem cell homeostasis	1	UBAP2L,ADAR
1	1	0.0229	1	386	1	0.003	1	GO:1990448	MF	399	exon-exon junction complex binding	1	CPSF6
1	1	0.0231	1	389	1	0.003	1	GO:1990280	BP	13	RNA localization to chromatin	1	HNRNPU
1	1	0.0231	1	389	1	0.003	1	GO:0098577	CC	213	inactive sex chromosome	1	HNRNPU
1	1	0.0232	5	8212	5	0.001	1	GO:0052564	BP	133	response to immune response of other organism involved in symbiotic interaction	1	EIF2AK2,TUSC2,GUCY1A1,SLC25A6,SCRIB
1	1	0.0233	5	4845	4	0.001	0.8	GO:0001907	BP	293	killing by symbiont of host cells	1	GAPDH,C9,BCL2L11,ALB
1	1	0.0233	22	8633	16	0.002	0.727	GO:0036442	MF	631	proton-exporting ATPase activity	1	ATP6V1H,ATP6AP1,ATP6V0A4,ATP6V0E1,ATP6V1A,ATP6V0B,ATP6V1F,ATP6V1G1,ATP6V1C2,ATP6V1B2,ATP6V0D2,ATP6V1C1,ATP6V0E2,ATP6AP1L,ATP6V1G2,ATP6V1E2
1	1	0.0233	8	10821	8	0.001	1	REAC:R-HSA-5632681	rea	447	Ligand-receptor interactions	1	CDON,DHH,BOC,IHH,HHIP,SHH,GAS1,PTCH1
1	1	0.0235	2	200	1	0.005	0.5	GO:0090537	CC	415	CERF complex	1	SMARCA1
1	1	0.0235	59	10446	44	0.004	0.746	KEGG:00561	keg	607	Glycerolipid metabolism	1	AGK,AGPAT4,DGKG,DGAT2,DGKD,AKR1B1,GLA,MOGAT3,AKR1A1,GPAM,MOGAT1,LPIN1,DGKB,ALDH1B1,GPAT3,ALDH9A1,MBOAT2,DGKQ,PLPP5,DGKZ,TKFC,AGPAT5,DGKI,GPAT4,PLPP3,ALDH7A1,MOGAT2,GLYCTK,AGPAT2,CEL,MBOAT1,LPL,PNLIP,PNPLA2,LIPF,DGAT1,GPAT2,PNLIPRP1,AKR1B10,GK,PLPP4,PNLIPRP3,AGPAT1,DGKK
1	1	0.0236	14	277	2	0.007	0.143	REAC:R-HSA-3134975	rea	194	Regulation of innate immune responses to cytosolic DNA	1	UBC,UBB
1	1	0.0237	187	650	14	0.022	0.075	KEGG:05170	keg	158	Human immunodeficiency virus 1 infection	1	TNFRSF1B,GNB1,MAPK1,MAPK3,ITPR2,CASP9,RAC1,PPP3CA,PRKCA,CALML6,PIK3CD,CFL1,CALM1,MTOR
1	1	0.0238	13	31	1	0.032	0.077	GO:0043691	BP	503	reverse cholesterol transport	1	CLU
1	1	0.0239	7	1686	3	0.002	0.429	GO:0016589	CC	152	NURF complex	1	SMARCA1,USF1,RBBP4
1	1	0.024	24	2699	8	0.003	0.333	GO:0070840	MF	516	dynein complex binding	1	TPR,RAB29,CENPF,GPSM2,SNCA,BCL2L11,DCTN1,AC006030.1
1	1	0.024	69	383	5	0.013	0.072	KEGG:04918	keg	221	Thyroid hormone synthesis	1	GNAS,ATF2,ITPR2,PRKACB,PRKCA
1	1	0.0242	7	614	2	0.003	0.286	GO:0050882	BP	214	voluntary musculoskeletal movement	1	MAP1A,MTOR
1	1	0.0244	18	4374	9	0.002	0.5	KEGG:00040	keg	163	Pentose and glucuronate interconversions	1	XYLB,UGDH,AKR1A1,UGT2B4,UGP2,UGT2B7,UGT2B15,RPE,UGT2B17
1	1	0.0246	4	3354	3	0.001	0.75	GO:1990086	BP	533	lens fiber cell apoptotic process	1	E2F2,SIX3,TGFBR2
1	1	0.0246	8	52	1	0.019	0.125	GO:0060013	BP	146	righting reflex	1	PCDH15
1	1	0.0246	4	1162	2	0.002	0.5	GO:0031852	MF	247	mu-type opioid receptor binding	1	GNAS,WLS
1	1	0.0249	1	421	1	0.002	1	GO:0004423	MF	211	iduronate-2-sulfatase activity	1	IDS
1	1	0.025	6	2049	3	0.001	0.5	GO:0004301	MF	238	epoxide hydrolase activity	1	AKR7A2,EPHX1,RNPEP
1	1	0.0251	86	16712	86	0.005	1	GO:0015908	BP	95	fatty acid transport	1	CROT,NOS2,ABCC2,ACSL4,DRD4,PLA2G10,ACACB,EDN1,SLC27A5,P2RX7,PLA2G3,SLC25A17,NTSR1,OXT,ABCD1,AKT2,RPS6KB1,MAP2K6,CPT1A,PPARD,SLC27A6,PLA2G4A,PLA2G2D,ABCD3,TNFSF11,FABP3,PLA2G12A,ACSL3,GOT2,ABCC4,IL1B,PLA2G5,APOE,SLC27A1,PPARG,NMUR2,SPX,ANXA1,HNF1A,P2RX4,CD36,PNPLA8,EPRS,THBS1,PLA2G12B,SLC27A2,NCOR1,TNFRSF11A,AKT1,PLIN2,DRD2,SLC22A9,THRSP,DRD3,ACSL1,PLA2R1,CPT2,PLA2G2F,ACE,LCN1,FABP1,SYK,MID1IP1,SLC27A4,PROCA1,MFSD2A,FABP4,PLA2G1B,ABCD2,SLCO2A1,LEP,SLCO3A1,SLC25A20,ERFE,PLA2G6,LCN12,IRS2,CYP4F2,PPARA,CYP4A11,PLA2G2C,CPT1B,MIF,SLC5A8,AC100868.1,ACACA
1	1	0.0254	3	5124	3	0.001	1	GO:1903660	BP	42	negative regulation of complement-dependent cytotoxicity	1	HSP90AB1,IL4,IL13
1	1	0.0256	97	5891	44	0.007	0.454	KEGG:04933	keg	340	AGE-RAGE signaling pathway in diabetic complications	1	SELE,MAPK9,PIK3CB,PRKCZ,CDC42,EDN1,COL4A4,TGFB2,MAPK1,MAPK3,NFKB1,MAPK10,MAPK14,VEGFA,IL1A,FN1,STAT1,PLCD4,AKT3,PIK3R3,F3,EGR1,PIK3CA,IL1B,DIAPH1,RAC1,PIM1,AGTR1,VEGFC,PRKCA,MAPK13,VCAM1,TGFBR2,PRKCD,CASP3,COL3A1,COL4A3,CXCL8,PIK3CD,JUN,PLCD1,AGER,NRAS,TNF
1	1	0.0257	25	5854	14	0.002	0.56	KEGG:04744	keg	140	Phototransduction	1	GUCA1A,GNB1,GUCA1B,GRK7,SAG,PDE6A,PDE6B,GNAT2,GUCA1C,CALM2,RHO,CALML6,CNGA1,CALM1
1	1	0.0259	1	438	1	0.002	1	GO:0051232	BP	271	meiotic spindle elongation	1	PPP2R1A
1	1	0.0262	10	12120	10	0.001	1	GO:0046549	BP	215	retinal cone cell development	1	PDE6C,RP1,GNAT2,THRB,THY1,HCN1,CABP4,DIO3,TOPORS,RORB
1	1	0.0263	8	6141	6	0.001	0.75	GO:0055015	BP	190	ventricular cardiac muscle cell development	1	ATG5,FHL2,PROX1,CCNB1,HEY2,LMNA
1	1	0.0264	106	11246	80	0.007	0.755	KEGG:05162	keg	402	Measles	1	FYN,FAS,IFNGR1,PIK3CB,TAB2,EIF2AK2,PRKCQ,FCGR2B,TP73,GSK3B,EIF2AK1,OAS1,JAK2,TNFRSF10A,CDK6,DDX58,NFKB1,HSPA8,CCND1,CDKN1B,OAS3,OAS2,CCND3,IL4,CBLB,IL1A,IFIH1,DOK1,TACR1,STAT1,AKT3,SLAMF1,CD46,PIK3R3,TNFAIP3,CCND2,IFNA6,TNFRSF10B,TNFSF10,PIK3CA,CDK2,RAB9B,RAB9A,IL1B,IL2RA,MAP3K7,CDK4,IL6,TLR2,MSN,EIF3H,CD3G,ADAR,JAK1,RCHY1,IL12A,IL13,STAT2,PIK3CD,EIF2AK3,MYD88,RELA,HSPA6,TRAF6,CCNE2,CD28,TBK1,IRAK1,IRF7,IFNA2,TLR7,IRAK4,CD3E,HSPA1B,HSPA1A,HSPA1L,RACK1,CHUK,IFNA13,IKBKE
1	1	0.0265	14	11597	13	0.001	0.929	GO:0046527	MF	85	glucosyltransferase activity	1	GYG2,ALG6,UGGT2,PLOD3,GYS2,ALG5,UGGT1,ALG10,UGCG,ALG8,POGLUT1,GYG1,ALG10B
1	1	0.0266	3	5205	3	0.001	1	GO:0071725	BP	274	response to triacyl bacterial lipopeptide	1	TLR2,CD14,TLR1
1	1	0.0266	87	3810	28	0.007	0.322	KEGG:05414	keg	513	Dilated cardiomyopathy (DCM)	1	CACNA2D2,ACTB,CACNA1S,ITGB5,GNAS,ITGA6,TGFB2,TNNC1,ITGB6,ITGA4,TNNT2,ADCY3,ITGAV,PRKACB,ITGA10,TPM3,ITGA9,TTN,CACNA1D,CACNA2D3,LMNA,MYL3,CACNB2,ADCY5,DAG1,DES,SLC8A1,RYR2
1	1	0.0267	86	6	1	0.167	0.012	KEGG:04974	keg	378	Protein digestion and absorption	1	COL21A1
1	1	0.0267	11	34	1	0.029	0.091	REAC:R-HSA-2468052	rea	413	Establishment of Sister Chromatid Cohesion	1	PDS5B
1	1	0.0268	9	7046	7	0.001	0.778	GO:0045059	BP	446	positive thymic T cell selection	1	CD74,PTPRC,SRF,ZAP70,DOCK2,ITPKB,SHH
1	1	0.0268	141	15178	132	0.009	0.936	KEGG:05224	keg	529	Breast cancer	1	WNT16,DVL2,E2F2,BRCA1,IGF1,BAK1,FLT4,PIK3CB,WNT8A,LRP6,FGF10,FGF22,WNT8B,NFKB2,FGFR1,ARAF,FGF20,TCF7,PGR,GSK3B,NCOA1,WNT11,ESR1,GADD45B,MAPK1,SOS2,JAG1,E2F1,FGF9,MAPK3,AXIN1,FZD3,CDK6,WNT2,DVL1,FGF8,WNT3,RPS6KB1,CCND1,WNT5B,FGF6,FZD10,E2F3,CSNK1A1,WNT5A,HES1,APC2,WNT6,SOS1,GADD45A,AKT3,PIK3R3,FGF23,TNFSF11,PIK3CA,POLK,NCOA3,CDKN1A,MAP2K2,DLL4,SHC2,GADD45G,RAF1,KRAS,WNT2B,NOTCH2,DDB2,APC,CDK4,HEY2,WNT10A,MYC,FGF5,FGF2,LEF1,EGF,BRCA2,RB1,ESR2,FGF7,IGF1R,TP53,ERBB2,AKT1,WNT9A,EGFR,NOTCH1,TCF7L2,TCF7L1,WNT3A,WNT7A,FZD7,FGF18,FZD1,KIT,BRAF,FGF17,WNT9B,SHC1,DVL3,LRP5,WNT4,FZD5,HEYL,HEY1,FRAT1,CTNNB1,AXIN2,MAP2K1,WNT10B,FOS,PIK3CD,PTEN,HRAS,FZD4,RPS6KB2,FZD8,JUN,GRB2,CSNK1A1L,FZD2,FRAT2,JAG2,SP1,SHC4,FZD9,FGF16,HES5,DLL1,MTOR,NOTCH4,NRAS
1	1	0.027	14	3920	7	0.002	0.5	KEGG:00533	keg	572	Glycosaminoglycan biosynthesis - keratan sulfate	1	B4GALT2,B4GALT4,ST3GAL3,B3GNT7,B4GALT3,B3GNT2,CHST2
1	1	0.027	41	2422	11	0.005	0.268	KEGG:04913	keg	347	Ovarian steroidogenesis	1	PTGS2,GNAS,PLA2G4A,HSD17B7,CYP2J2,ADCY3,CYP1B1,PRKACB,FSHR,HSD3B1,HSD3B2
1	1	0.0272	1	460	1	0.002	1	GO:1990386	BP	100	mitotic cleavage furrow ingression	1	ARF1
1	1	0.0272	1	460	1	0.002	1	GO:1990583	MF	250	phospholipase D activator activity	1	ARF1
1	1	0.0272	6	9563	6	0.001	1	GO:0003846	MF	548	2-acylglycerol O-acyltransferase activity	1	DGAT2,MOGAT3,MOGAT1,AWAT2,MOGAT2,DGAT1
1	1	0.0272	10	6014	7	0.001	0.7	REAC:R-HSA-193048	rea	654	Androgen biosynthesis	1	POMC,SRD5A3,CGA,SRD5A1,HSD3B1,HSD3B2,SRD5A2
1	1	0.0272	2	2815	2	0.001	1	REAC:R-HSA-3359473	rea	506	Defective MMADHC causes methylmalonic aciduria and homocystinuria type cblD	1	MMACHC,MMADHC
1	1	0.0274	1	464	1	0.002	1	GO:1990968	BP	542	modulation by host of RNA binding by virus	1	NUCKS1
1	1	0.0275	88	418	6	0.014	0.068	REAC:R-HSA-8876198	rea	295	RAB GEFs exchange GTP for GDP on RABs	1	RAB27B,RAB3GAP1,DENND2A,RAB6B,DENND5B,GDI1
1	1	0.0276	2	2888	2	0.001	1	GO:0018352	BP	642	protein-pyridoxal-5-phosphate linkage	1	CTH,GAD1
1	1	0.0276	11	8532	9	0.001	0.818	GO:0090481	BP	359	pyrimidine nucleotide-sugar transmembrane transport	1	SLC35A2,SLC35D1,SLC35D2,SLC35A5,SLC35A1,SLC35A4,SLC35D3,SLC35B4,AC118553.2
1	1	0.0278	7	7483	6	0.001	0.857	GO:0007253	BP	11	cytoplasmic sequestering of NF-kappaB	1	PSMD10,CCDC22,IL10,G3BP2,FAF1,TMSB4X
1	1	0.0281	44	614	5	0.008	0.114	KEGG:04930	keg	346	Type II diabetes mellitus	1	PRKCZ,MAPK1,MAPK3,PIK3CD,MTOR
1	1	0.0281	90	15531	86	0.006	0.956	REAC:R-HSA-6804756	rea	144	Regulation of TP53 Activity through Phosphorylation	1	BRCA1,MRE11,RFC2,TAF2,HIPK2,TAF11,CSNK2A2,AURKA,TPX2,MAPKAPK5,SUPT16H,CSNK2A1,RBBP8,TAF7L,NBN,TAF6,RPA3,PRKAG2,RFC5,PRKAB1,MAPK14,TBP,RAD1,RAD50,PRKAG3,RPA2,STK11,TAF12,TAF1L,CDK2,DYRK2,PIN1,TAF4,PRKAB2,PRKAA1,RPA1,CCNA1,RFC3,MDM2,HUS1,BRIP1,DNA2,BARD1,TAF4B,TP53,RPS27A,CCNA2,TAF1,TAF5,SSRP1,ATM,CHEK1,UBC,RAD9B,RAD17,PRKAA2,HIPK1,TOPBP1,RFC4,ATRIP,CDK5,TP53INP1,WRN,TAF3,TAF10,UBB,RHNO1,TP53RK,RAD9A,KAT5,PLK3,EXO1,RMI2,CDK5R1,TOP3A,TAF7,RMI1,AURKB,PRKAG1,TAF9B,NOC2L,BLM,TAF13,MDM4,UBA52,TAF15
1	1	0.0282	9	9107	8	0.001	0.889	REAC:R-HSA-427601	rea	269	Multifunctional anion exchangers	1	SLC26A4,SLC26A3,SLC26A1,SLC26A7,SLC5A12,SLC26A2,SLC26A9,SLC26A6
1	1	0.0283	36	13593	33	0.002	0.917	GO:0042162	MF	8	telomeric DNA binding	1	KDM1A,TP53BP1,SMG6,XRCC5,TINF2,APEX1,ACD,STN1,RAD50,NCL,SMG7,RPA2,HNRNPA2B1,POT1,RPA1,TERF2,HNRNPA1,HNRNPD,NABP2,PIF1,HMBOX1,TERF1,UPF2,SMG1,TERT,WRN,TERF2IP,UPF3A,CTC1,PURA,BLM,SMG5,ZBTB48
1	1	0.0284	2	241	1	0.004	0.5	GO:0061441	BP	590	renal artery morphogenesis	1	NRP1
1	1	0.0286	2	2942	2	0.001	1	GO:0034685	CC	552	integrin alphav-beta6 complex	1	ITGB6,ITGAV
1	1	0.0286	152	383	8	0.021	0.053	KEGG:04934	keg	166	Cushing syndrome	1	GNAS,MAPK1,MAPK3,RASD1,ATF2,ITPR2,PRKACB,PBX1
1	1	0.0286	9	7022	7	0.001	0.778	REAC:R-HSA-425381	rea	586	Bicarbonate transporters	1	SLC4A7,SLC4A4,SLC4A9,SLC4A3,SLC4A10,AHCYL2,SLC4A2
1	1	0.0288	5	8587	5	0.001	1	GO:1904798	BP	284	positive regulation of core promoter binding	1	FOXC1,KLF4,GTF2B,WNT3A,CTNNB1
1	1	0.0289	1	488	1	0.002	1	GO:0030691	CC	421	Noc2p-Noc3p complex	1	NOC2L
1	1	0.0289	1	488	1	0.002	1	GO:0030690	CC	270	Noc1p-Noc2p complex	1	NOC2L
1	1	0.0289	9	11655	9	0.001	1	REAC:R-HSA-159740	rea	324	Gamma-carboxylation of protein precursors	1	F7,F9,GGCX,PROC,F10,PROZ,F2,GAS6,PROS1
1	1	0.029	23	9845	18	0.002	0.783	REAC:R-HSA-977068	rea	223	Termination of O-glycan biosynthesis	1	ST3GAL1,ST3GAL4,MUC5B,ST3GAL3,ST6GALNAC4,MUC4,MUC15,MUC17,MUC3A,MUC7,MUC13,MUC20,ST6GALNAC3,MUC6,MUC1,MUC21,MUC12,MUC5AC
1	1	0.0291	2	2918	2	0.001	1	REAC:R-HSA-75896	rea	449	Plasmalogen biosynthesis	1	AGPS,GNPAT
1	1	0.0298	3	1792	2	0.001	0.667	GO:0097457	CC	320	hippocampal mossy fiber	1	TNN,MAP1B
1	1	0.0298	2	3002	2	0.001	1	GO:0097199	MF	496	cysteine-type endopeptidase activity involved in apoptotic signaling pathway	1	CASP10,CASP8
1	1	0.0299	25	8239	17	0.002	0.68	GO:0051220	BP	266	cytoplasmic sequestering of protein	1	GOPC,SRI,PSMD10,CCDC22,MDFI,LATS1,IL10,G3BP2,NFKBIE,TONSL,YWHAB,FAF1,FLNA,NFKBIL1,TMSB4X,GET4,AL132671.2
1	1	0.0299	115	16910	115	0.007	1	KEGG:04380	keg	143	Osteoclast differentiation	1	CALCR,MAP3K14,NOX1,BTK,FYN,TYROBP,IFNGR1,GAB2,LCP2,MAPK9,PIK3CB,CYBA,TAB2,SPI1,TNFRSF1A,FCGR2B,FOSL2,MAP2K7,NFKB2,CYLD,SIRPG,TGFB2,BLNK,TREM2,MAPK1,TAB1,NCF4,NFKBIA,NFATC2,ACP5,MAPK3,IKBKB,RELB,LILRB1,LILRA1,AKT2,TGFB1,TYK2,LILRB5,TGFBR1,MAPK8,PPP3CB,MAP2K6,NFKB1,MAPK10,MAPK14,IL1A,STAT1,IL1R1,FHL2,NCF2,AKT3,PIK3R3,CREB1,TNFSF11,PPP3CC,PIK3CA,IL1B,FOSB,TRAF2,JUND,LILRB2,NFATC1,PPARG,MAP3K7,TEC,RAC1,PPP3CA,TNFRSF11A,IFNAR1,AKT1,FCGR2A,CTSK,PIK3R1,FCGR1A,CAMK4,MAPK13,NCF1,IFNGR2,SQSTM1,JAK1,TGFBR2,TNFRSF11B,SYK,MAP2K1,FOS,STAT2,OSCAR,JUNB,PIK3CD,RELA,TRAF6,FOSL1,JUN,GRB2,CSF1R,LCK,CSF1,SOCS3,SOCS1,MAPK11,LILRB4,MITF,LILRA5,MAPK12,PLCG2,SIRPA,FCGR3A,LILRB3,CHUK,TNF,LILRA4,LILRA2,LILRA6,IKBKG
1	1	0.0299	11	12618	11	0.001	1	REAC:R-HSA-2022857	rea	587	Keratan sulfate degradation	1	HEXB,OGN,FMOD,OMD,GNS,LUM,ACAN,GLB1L,GLB1,PRELP,HEXA
1	1	0.03	1	506	1	0.002	1	GO:1902389	BP	530	ceramide 1-phosphate transport	1	CPTP
1	1	0.03	1	506	1	0.002	1	GO:1902388	MF	317	ceramide 1-phosphate transporter activity	1	CPTP
1	1	0.0301	4	7257	4	0.001	1	GO:2001069	MF	433	glycogen binding	1	PPP1R3F,EPM2A,STBD1,PPP1R3G
1	1	0.0302	11	10465	10	0.001	0.909	GO:0034214	BP	442	protein hexamerization	1	SPAST,OAT,TWNK,PANX1,YME1L1,LRRC8A,PANX3,VCP,MAT2A,LETM1
1	1	0.0303	7	3378	4	0.001	0.571	GO:0032404	MF	558	mismatch repair complex binding	1	MLH1,MSH2,MSH6,MUTYH
1	1	0.0303	65	587	6	0.01	0.092	REAC:R-HSA-70171	rea	7	Glycolysis	1	ENO1,PPP2R1A,GAPDH,ENO2,PRKACB,PGM2L1
1	1	0.0303	8	53	1	0.019	0.125	REAC:R-HSA-196836	rea	554	Vitamin C (ascorbate) metabolism	1	SLC23A2
1	1	0.0304	3	5436	3	0.001	1	GO:0008453	MF	574	alanine-glyoxylate transaminase activity	1	AGXT2,ETNPPL,PHYKPL
1	1	0.0304	30	14316	29	0.002	0.967	KEGG:00052	keg	321	Galactose metabolism	1	PFKP,PGM1,AKR1B1,B4GALT1,SI,GLA,GCK,GALK1,LCT,GALE,B4GALT2,G6PC,G6PC3,GALM,G6PC2,PFKM,HKDC1,HK1,HK2,HK3,PGM2,UGP2,GLB1,GAA,AKR1B10,GALT,GANC,MGAM,MGAM2
1	1	0.0305	4	1305	2	0.002	0.5	GO:0051005	BP	397	negative regulation of lipoprotein lipase activity	1	ANGPTL3,SORT1
1	1	0.0306	2	260	1	0.004	0.5	GO:1905793	BP	309	protein localization to pericentriolar material	1	GOLGB1
1	1	0.0308	7	5310	5	0.001	0.714	GO:0015808	BP	594	L-alanine transport	1	SLC1A4,SLC36A1,SLC36A3,SLC36A2,SLC38A3
1	1	0.0308	50	383	4	0.01	0.08	KEGG:04923	keg	592	Regulation of lipolysis in adipocytes	1	GNAS,PRKACB,NPY1R,PRKG1
1	1	0.0309	79	476	6	0.013	0.076	REAC:R-HSA-6807878	rea	97	COPI-mediated anterograde transport	1	COPA,NAPB,ARF1,COG5,GOLGB1,SPTAN1
1	1	0.031	2	3022	2	0.001	1	REAC:R-HSA-164939	rea	87	Nef mediated downregulation of CD28 cell surface expression	1	AP2M1,CD28
1	1	0.0312	6	6562	5	0.001	0.833	GO:0016833	MF	588	oxo-acid-lyase activity	1	HMGCL,NPL,HMGCLL1,TYW1,TYW1B
1	1	0.0313	52	4610	21	0.005	0.404	KEGG:00980	keg	1	Metabolism of xenobiotics by cytochrome P450	1	AKR7A2,MGST2,HSD11B1,GSTM5,GSTM3,CYP1B1,MGST3,EPHX1,UGT2B4,AKR7A3,HPGDS,GSTM4,UGT2B7,ADH6,ADH7,ADH1B,UGT2B15,UGT2B17,ADH5,ADH4,GSTM2
1	1	0.0315	11	7046	8	0.001	0.727	GO:0045060	BP	88	negative thymic T cell selection	1	CD74,ATG5,PTPRC,GLI3,ZAP70,DOCK2,SHH,CD28
1	1	0.0315	90	533	7	0.013	0.078	KEGG:05032	keg	236	Morphine addiction	1	GNB1,GNAS,OPRM1,PRKACB,PRKCA,GABRB1,GABRD
1	1	0.0317	83	5898	38	0.006	0.458	KEGG:04658	keg	487	Th1 and Th2 cell differentiation	1	RUNX3,MAPK9,IL12RB2,MAPK1,MAPK3,NFKB1,MAPK10,MAPK14,IL4,IL5,ZAP70,STAT1,NOTCH2,STAT4,PPP3CA,NFKBIE,MAPK13,MAML1,JAK1,RBPJ,IL12A,IL13,JUN,HLA-DQB1,LCK,HLA-DRB1,HLA-DQA1,MAML3,HLA-DRB5,CD247,HLA-DOA,HLA-DMA,HLA-DRA,HLA-DPB1,HLA-DPA1,HLA-DQA2,HLA-DOB,HLA-DMB
1	1	0.0318	9	1404	3	0.002	0.333	REAC:R-HSA-977347	rea	253	Serine biosynthesis	1	PHGDH,SERINC1,SERINC2
1	1	0.0319	92	743	9	0.012	0.098	KEGG:00564	keg	491	Glycerophospholipid metabolism	1	LYPLA2,DGKG,CHPT1,PLA2G2D,PLA2G5,DGKB,MBOAT2,PLA2G2F,PLA2G2C
1	1	0.032	85	11765	67	0.006	0.788	KEGG:04211	keg	182	Longevity regulating pathway	1	ADIPOR2,IGF1,RB1CC1,PIK3CB,ATG5,SESN1,SIRT1,RHEB,PRKAG2,CREB3,NFKB1,PPARGC1A,PRKAB1,PRKAG3,ATF2,AKT3,PIK3R3,CREB1,FOXO3,CAT,PIK3CA,ATG101,ADCY4,SESN2,PRKAB2,PPARG,PRKAA1,KL,IRS4,KRAS,EIF4E2,ADCY3,PRKACB,CREB3L4,CREB5,SESN3,FOXO1,EIF4E,CAMK4,ADCY8,APPL1,CREB3L1,ADIPOR1,PRKAA2,ADCY1,TSC1,IRS1,PIK3CD,RELA,ADCY5,ADCY6,HRAS,ATG13,RPS6KB2,EIF4E1B,ULK1,EHMT1,ADIPOQ,PRKAG1,CREB3L2,IRS2,EIF4EBP1,MTOR,EHMT2,NRAS,ATF6B,AL035425.2
1	1	0.0321	3	182	1	0.005	0.333	GO:0032097	BP	307	positive regulation of response to food	1	OPRM1
1	1	0.0321	50	94	2	0.021	0.04	GO:0030374	MF	289	nuclear receptor transcription coactivator activity	1	NCOA1,TRERF1
1	1	0.0323	13	11428	12	0.001	0.923	GO:0043024	MF	145	ribosomal small subunit binding	1	EIF4B,DHX29,UNG,MTIF2,EIF4H,MTIF3,PTCD3,PIM1,CPEB2,ABCE1,NPM1,DDX3X
1	1	0.0326	68	7418	37	0.005	0.544	GO:0001510	BP	115	RNA methylation	1	TFB1M,NSUN2,TRMT11,FTSJ1,BUD23,HSD17B10,DIMT1,CBLL1,NSUN4,TRMT1L,MTERF4,TRMT13,MRM2,METTL8,NSUN5,THUMPD3,MTO1,CMTR1,THUMPD2,RRNAD1,TRMT10A,METTL14,WTAP,MEPCE,TRMT44,HENMT1,RBM15,TFB2M,BMT2,METTL2B,TRMT61B,TRMT10C,NSUN3,FBLL1,TRMT2B,METTL6,RBM15B
1	1	0.0328	27	1568	6	0.004	0.222	REAC:R-HSA-2424491	rea	667	DAP12 signaling	1	SOS1,VAV3,RAC1,SHC1,LCK,NRAS
1	1	0.033	167	4431	55	0.012	0.329	KEGG:04062	keg	541	Chemokine signaling pathway	1	FGR,PIK3CB,GNAI3,RHOA,PRKCZ,CDC42,GNB1,CXCL2,GSK3B,MAPK1,MAPK3,GRK7,GNAI2,GNB4,CCL20,STAT1,SOS1,RAP1A,AKT3,PIK3R3,PIK3CA,CXCR4,CXCL6,RAF1,VAV3,ROCK2,RAC1,ADCY3,CXCL9,PRKACB,XCL1,CXCL13,TIAM1,SHC1,CCR5,CXCL3,CXCL5,CXCL1,CCR1,PRKCD,GNG4,CX3CR1,CXCL11,CXCL8,PIK3CD,GNG12,ADCY5,XCR1,CCR9,GNG5,CCR8,CXCR2,CCR3,CCR4,NRAS
1	1	0.033	2	266	1	0.004	0.5	REAC:R-HSA-451307	rea	232	Activation of Na-permeable kainate receptors	1	GRIK2
1	1	0.0331	160	1373	20	0.015	0.125	KEGG:05225	keg	281	Hepatocellular carcinoma	1	E2F2,ACTB,SMARCA2,MAPK1,MAPK3,DVL1,GAB1,SOS1,GADD45A,PIK3R3,GSTM5,GSTM3,WNT2B,PRKCA,WNT4,GSTM4,PIK3CD,MTOR,NRAS,GSTM2
1	1	0.0332	1	564	1	0.002	1	GO:0004671	MF	64	protein C-terminal S-isoprenylcysteine carboxyl O-methyltransferase activity	1	ICMT
1	1	0.0332	30	15330	30	0.002	1	KEGG:04136	keg	127	Autophagy - other	1	GABARAPL2,ATG5,ATG2B,WIPI1,PIK3C3,ULK2,ATG16L1,IGBP1,ATG4A,PPP2CB,ATG2A,ATG101,ATG4C,BECN1,ATG4D,GABARAPL1,RPTOR,ATG3,ATG12,ATG10,WIPI2,MLST8,ATG4B,GABARAP,ATG13,ATG9B,PIK3R4,ATG7,MTOR,ATG9A
1	1	0.0332	36	14802	35	0.002	0.972	KEGG:00620	keg	500	Pyruvate metabolism	1	MDH1,HAGH,ME1,PKM,ALDH3A2,ACAT1,ACACB,ME2,DLD,FH,PCK2,ALDH2,LDHB,ACYP1,ACAT2,GLO1,ACSS2,PDHA1,LDHA,GRHPR,ALDH1B1,ALDH9A1,PKLR,MDH2,DLAT,ME3,ACSS1,ALDH7A1,LDHC,LDHAL6A,LDHD,PDHB,ACOT12,PC,ACACA
1	1	0.0333	1	566	1	0.002	1	GO:1900535	BP	69	palmitic acid biosynthetic process	1	ACOT7
1	1	0.0333	1	566	1	0.002	1	GO:0036115	BP	218	fatty-acyl-CoA catabolic process	1	ACOT7
1	1	0.0333	6	2280	3	0.001	0.5	GO:0032593	CC	290	insulin-responsive compartment	1	RAB10,RAB13,RAB4A
1	1	0.0336	17	700	3	0.004	0.176	REAC:R-HSA-1482801	rea	621	Acyl chain remodelling of PS	1	PLA2G2D,PLA2G5,PLA2G2F
1	1	0.0337	8	6451	6	0.001	0.75	GO:0004865	MF	628	protein serine/threonine phosphatase inhibitor activity	1	PPP1R17,PPP1R8,PPP1R1C,PPP1R2,PPP1R14C,PPP1R11
1	1	0.0337	91	11925	72	0.006	0.791	KEGG:05222	keg	299	Small cell lung cancer	1	E2F2,BIRC3,BAK1,LAMC3,PIK3CB,TRAF1,LAMC2,PTGS2,RARB,COL4A4,TRAF5,LAMB4,LAMB1,ITGA6,NFKBIA,XIAP,IKBKB,CDK6,NFKB1,CCND1,BIRC2,CDKN1B,E2F3,LAMA4,FN1,GADD45A,ZBTB17,AKT3,PIK3R3,APAF1,PIK3CA,POLK,CDK2,CKS2,CDKN1A,MAX,TRAF2,GADD45G,CASP9,DDB2,COL4A2,CDK4,LAMC1,MYC,ITGAV,RB1,RXRG,SKP2,CDKN2B,ITGB1,ITGA2,CASP3,COL4A3,PTK2,PIK3CD,PTEN,LAMB2,CYCS,RELA,CKS1B,TRAF6,CCNE2,RXRA,COL4A1,COL4A5,FHIT,LAMA2,LAMB3,COL4A6,RXRB,CHUK,IKBKG
1	1	0.0337	38	12664	33	0.003	0.868	REAC:R-HSA-5173214	rea	119	O-glycosylation of TSR domain-containing proteins	1	THSD7A,ADAMTS6,SEMA5B,ADAMTS2,SEMA5A,CFP,ADAMTS8,THSD1,ADAMTS7,THBS1,ADAMTS14,ADAMTS17,ADAMTSL4,THSD7B,ADAMTS16,ADAMTS19,ADAMTS12,ADAMTS3,ADAMTSL3,ADAMTS4,SPON2,ADAMTS13,ADAMTS9,SBSPON,ADAMTS15,ADAMTS20,ADAMTSL1,THBS2,B3GLCT,THSD4,SSPO,ADAMTSL2,SPON1
1	1	0.034	2	3204	2	0.001	1	GO:1990408	BP	456	calcitonin gene-related peptide receptor signaling pathway	1	CALCRL,RAMP1
1	1	0.034	5	2855	3	0.001	0.6	GO:0035546	BP	136	interferon-beta secretion	1	IFIH1,PTPN22,DHX9
1	1	0.034	2	3204	2	0.001	1	GO:1990406	CC	409	CGRP receptor complex	1	CALCRL,RAMP1
1	1	0.034	4	7371	4	0.001	1	REAC:R-HSA-1369007	rea	573	Mitochondrial ABC transporters	1	ABCB6,ABCB7,ABCB10,ABCB8
1	1	0.0343	1	583	1	0.002	1	GO:0018323	BP	658	enzyme active site formation via L-cysteine sulfinic acid	1	PARK7
1	1	0.0343	17	292	2	0.007	0.118	GO:1904355	BP	39	positive regulation of telomere capping	1	MAPK1,MAPK3
1	1	0.0343	1	583	1	0.002	1	GO:0106045	BP	635	guanine deglycation, methylglyoxal removal	1	PARK7
1	1	0.0344	12	1055	3	0.003	0.25	REAC:R-HSA-211958	rea	430	Miscellaneous substrates	1	CYP4B1,CYP4A22,CYP4A11
1	1	0.0344	12	1055	3	0.003	0.25	REAC:R-HSA-211979	rea	473	Eicosanoids	1	CYP4B1,CYP4A22,CYP4A11
1	1	0.0345	3	5675	3	0.001	1	GO:0042270	BP	389	protection from natural killer cell mediated cytotoxicity	1	SERPINB9,HLA-A,HLA-B
1	1	0.0345	10	6409	7	0.001	0.7	GO:0043023	MF	33	ribosomal large subunit binding	1	CPSF6,CPEB2,OLA1,ZNF593,MALSU1,NMD3,NPM1
1	1	0.0345	127	16986	127	0.007	1	KEGG:04068	keg	345	FoxO signaling pathway	1	CREBBP,IGF1,GABARAPL2,MAPK9,HOMER3,PIK3CB,ARAF,NLK,TGFB2,SIRT1,GADD45B,MAPK1,EP300,SOS2,PCK2,SGK2,STK4,MAPK3,RBL2,HOMER2,SGK3,IKBKB,AKT2,TGFB1,PRKAG2,TGFBR1,MAPK8,MAPK10,CCND1,CDKN1B,PRKAB1,MAPK14,BCL6,PRKAG3,SOS1,GADD45A,AKT3,PIK3R3,STK11,SGK1,FOXO3,CCND2,TGFB3,CAT,TNFSF10,PIK3CA,CDK2,CDKN1A,S1PR4,PRMT1,MAP2K2,KLF2,CDKN2D,GADD45G,G6PC,PRKAB2,RAF1,PRKAA1,IRS4,KRAS,CCNB1,AGAP2,MDM2,IL6,IL10,CCNG2,EGF,GABARAPL1,IGF1R,PDPK1,G6PC3,SMAD4,AKT1,PLK4,SETD7,SKP2,PLK2,PIK3R1,ATG12,EGFR,CCNB3,FBXO25,CDKN2B,ATM,FOXO1,G6PC2,HOMER1,GRM1,BCL2L11,MAPK13,FBXO32,CCNB2,BRAF,PRKAA2,TGFBR2,RAG1,PLK1,SMAD3,STAT3,IL7R,MAP2K1,IRS1,GABARAP,S1PR1,INSR,PIK3CD,PTEN,PLK3,HRAS,RAG2,SMAD2,FOXG1,BNIP3,GRB2,SLC2A4,PRKAG1,FOXO4,MAPK11,IRS2,USP7,MAPK12,FOXO6,NRAS,CHUK,CSNK1E,AL035425.2,TPTEP2-CSNK1E
1	1	0.0347	1	590	1	0.002	1	GO:0032445	BP	313	fructose import	1	SLC2A5
1	1	0.0347	1	590	1	0.002	1	GO:0005353	MF	57	fructose transmembrane transporter activity	1	SLC2A5
1	1	0.0347	145	13795	125	0.009	0.862	KEGG:04621	keg	292	NOD-like receptor signaling pathway	1	DHX33,BIRC3,GABARAPL2,CASR,MAPK9,CYBA,TAB2,ATG5,CASP8,TP53BP1,RHOA,VDAC3,HSP90AA1,CXCL2,TRAF5,ATG16L1,TRIP6,DNM1L,P2RX7,OAS1,NLRC4,NLRP1,RNF31,TRPM7,HSP90AB1,ITPR3,MAPK1,NFKBIA,XIAP,MAPK3,MEFV,PYCARD,RIPK2,IKBKB,GSDMD,NAMPT,NOD1,MAPK8,CCL2,NFKB1,MAPK10,PANX1,BIRC2,OAS3,OAS2,MAPK14,ERBIN,STAT1,MFN2,GBP3,GBP1,TNFAIP3,IFNA6,ITPR2,IL1B,TRAF2,CARD6,MAP3K7,RNASEL,IL6,TANK,TXN,RIPK1,CASP1,CASP5,PLCB2,GABARAPL1,PSTPIP1,ATG12,PLCB3,IL18,ITPR1,NEK7,GBP5,MCU,MAPK13,TAB3,NLRX1,JAK1,GBP2,GBP4,NLRP3,ANTXR2,IFI16,AIM2,CXCL3,CXCL1,PRKCD,CTSB,SUGT1,VDAC2,NOD2,FADD,CXCL8,ANTXR1,PYDC1,GABARAP,STAT2,MFN1,MYD88,RELA,GPRC6A,TRAF6,JUN,SHARPIN,TBK1,TMEM173,IRF7,BRCC3,TRPV2,CARD9,IFNA2,CASP4,IRAK4,CARD16,CHUK,GBP7,VDAC1,TNF,IFNA13,NAIP,IKBKE,TXNIP,IKBKG,CCL5
1	1	0.035	16	6205	10	0.002	0.625	KEGG:00511	keg	334	Other glycan degradation	1	FUCA2,MAN2B2,AGA,HEXB,MANBA,GLB1,GBA,FUCA1,NEU4,NEU1
1	1	0.0351	11	5707	7	0.001	0.636	GO:0009313	BP	168	oligosaccharide catabolic process	1	MAN2B2,HEXB,MANBA,CTBS,GM2A,NEU4,NEU1
1	1	0.0353	15	40	1	0.025	0.067	GO:0035259	MF	99	glucocorticoid receptor binding	1	GRIP1
1	1	0.0354	5	121	1	0.008	0.2	GO:0008142	MF	458	oxysterol binding	1	RORA
1	1	0.0354	18	7186	12	0.002	0.667	KEGG:04614	keg	356	Renin-angiotensin system	1	PREP,LNPEP,NLN,ACE2,MAS1,AGT,ENPEP,REN,AGTR1,CPA3,ATP6AP2,MME
1	1	0.0355	3	1962	2	0.001	0.667	GO:0035617	BP	162	stress granule disassembly	1	KLC1,DYRK3
1	1	0.0355	7	3539	4	0.001	0.571	GO:0044800	BP	464	multi-organism membrane fusion	1	HYAL2,CXCR4,CCR5,PPIA
1	1	0.0355	70	13675	62	0.005	0.886	KEGG:01230	keg	86	Biosynthesis of amino acids	1	TKTL1,CPS1,MAT2B,ALDH18A1,BCAT1,CS,PFKP,PKM,IDH3G,ASNS,ENO1,ARG2,PHGDH,PRPS2,PGK1,PYCR3,ENO3,GAPDH,TPI1,ENO2,ABHD14A-ACY1,CTH,MTR,ARG1,GOT1,ACO1,GOT2,ASL,ASS1,PSAT1,SDS,GLUL,ALDOB,IDH1,SDSL,PKLR,PSPH,PRPS1,TKTL2,MAT1A,PFKM,RPIA,TKT,PGAM2,GPT2,IDH3A,GPT,MAT2A,PGAM1,PAH,PC,SHMT1,TALDO1,IDH2,SHMT2,ENO4,RPE,TAT,PGAM4,RPEL1,ACY1,AC093512.2
1	1	0.0355	70	15774	68	0.004	0.971	REAC:R-HSA-69017	rea	532	CDK-mediated phosphorylation and removal of Cdc6	1	CDC27,PSMB1,PSMC4,PSMA4,ANAPC4,UBE2D1,PSMC5,ANAPC5,PSME1,CDC6,CDC23,PSMD5,PSMD8,PSMC6,PSMA3,PSMC1,PSMB5,PSMA6,PSME2,PSMA7,PSMD10,PSMD7,CCNE1,FZR1,PSMA2,PSMD3,PSMD11,ANAPC15,PSMD14,CDK2,PSMF1,PSMB2,SEM1,PSMA1,CDC16,PSME3,CCNA1,PSMB7,ANAPC11,PSMB6,PSMA5,RPS27A,CCNA2,UBC,ANAPC1,PSMA8,PSMD4,PSMB4,PSMC2,PSMD6,ANAPC10,PSMC3,ANAPC16,UBE2E1,UBB,PSMD1,UBE2C,PSMD2,CCNE2,ANAPC2,CDC26,PSMD13,PSMD12,PSMB8,PSMB10,UBA52,PSMB9,PSMB3
1	1	0.0356	3	1964	2	0.001	0.667	GO:0071650	BP	101	negative regulation of chemokine (C-C motif) ligand 5 production	1	MUL1,IL10
1	1	0.0356	6	4123	4	0.001	0.667	KEGG:00440	keg	217	Phosphonate and phosphinate metabolism	1	CHPT1,CEPT1,SELENOI,PCYT1A
1	1	0.0357	58	10	1	0.1	0.017	KEGG:00983	keg	451	Drug metabolism - other enzymes	1	DPYD
1	1	0.0359	29	2283	8	0.004	0.276	KEGG:00062	keg	114	Fatty acid elongation	1	ELOVL1,HADHA,ACOT7,MECR,PPT1,HADHB,THEM4,THEM5
1	1	0.0361	1	614	1	0.002	1	GO:1902488	BP	620	cholangiocyte apoptotic process	1	MTOR
1	1	0.0362	1	616	1	0.002	1	GO:0032194	BP	373	ubiquinone biosynthetic process via 3,4-dihydroxy-5-polyprenylbenzoate	1	UBIAD1
1	1	0.0362	1	616	1	0.002	1	GO:0009234	BP	384	menaquinone biosynthetic process	1	UBIAD1
1	1	0.0362	1	616	1	0.002	1	GO:0042371	BP	156	vitamin K biosynthetic process	1	UBIAD1
1	1	0.0363	3	5768	3	0.001	1	GO:0005220	MF	239	inositol 1,4,5-trisphosphate-sensitive calcium-release channel activity	1	ITPR3,ITPR2,ITPR1
1	1	0.0364	2	309	1	0.003	0.5	GO:0030682	BP	385	evasion or tolerance of host defense response	1	EIF2AK2
1	1	0.0366	2	311	1	0.003	0.5	GO:0070699	MF	438	type II activin receptor binding	1	MAGI2
1	1	0.0366	84	15746	81	0.005	0.964	REAC:R-HSA-5419276	rea	173	Mitochondrial translation termination	1	MRPS10,MRPL43,MRPS35,MRPS34,MRPL22,MRPL28,MRPS33,MRPS18A,MRPS31,MRPL4,MRPL32,MRPL27,MRPL51,MTRF1L,MRPL18,MRPL2,MRPS30,MRPS27,MRPL3,MRPL19,MRPL37,MRPS15,MRPS14,MRPS2,MRPS7,MRPS26,MRPS12,MRPL34,MRPS25,PTCD3,MRPL35,ERAL1,DAP3,MRPS36,MRPL44,MRPS9,MRPL47,MRPL50,MRPL15,MRPL24,MRPL9,MRPS5,MRPS28,MRRF,MRPL49,OXA1L,MRPL17,MRPL10,MRPL55,MRPS18C,GFM2,MRPL16,MRPL58,MRPL1,MRPL36,MRPL13,CHCHD1,MRPL52,MRPL57,MRPL11,MRPS22,MRPL48,AURKAIP1,GADD45GIP1,MRPL14,MRPS23,MRPS11,MRPL41,MRPS16,MRPL54,MRPL21,MRPL42,MRPL38,MRPS18B,MRPL53,MRPL23,MRPL20,MRPS6,MRPL46,MRPS21,MRPL45
1	1	0.0366	6	2283	3	0.001	0.5	REAC:R-HSA-1482798	rea	439	Acyl chain remodeling of CL	1	HADHA,PLA2G4A,HADHB
1	1	0.0366	84	15746	81	0.005	0.964	REAC:R-HSA-5389840	rea	73	Mitochondrial translation elongation	1	MRPS10,MRPL43,MRPS35,MRPS34,MRPL22,MRPL28,MRPS33,MRPS18A,MRPS31,MRPL4,MRPL32,MRPL27,MRPL51,MRPL18,MRPL2,MRPS30,MRPS27,MRPL3,MRPL19,MRPL37,MRPS15,MRPS14,MRPS2,TSFM,MRPS7,MRPS26,MRPS12,MRPL34,MRPS25,PTCD3,MRPL35,ERAL1,DAP3,MRPS36,MRPL44,MRPS9,MRPL47,MRPL50,MRPL15,MRPL24,MRPL9,MRPS5,MRPS28,MRPL49,OXA1L,MRPL17,MRPL10,MRPL55,MRPS18C,MRPL16,MRPL58,GFM1,MRPL1,MRPL36,MRPL13,CHCHD1,MRPL52,MRPL57,MRPL11,MRPS22,MRPL48,AURKAIP1,TUFM,GADD45GIP1,MRPL14,MRPS23,MRPS11,MRPL41,MRPS16,MRPL54,MRPL21,MRPL42,MRPL38,MRPS18B,MRPL53,MRPL23,MRPL20,MRPS6,MRPL46,MRPS21,MRPL45
1	1	0.0367	1	625	1	0.002	1	GO:0070829	BP	643	heterochromatin maintenance	1	MTHFR
1	1	0.0367	17	14131	17	0.001	1	KEGG:00910	keg	130	Nitrogen metabolism	1	CPS1,CA12,CA2,CA9,CA14,CA6,CA1,GLUL,GLUD1,CA3,CA4,CA7,CA5B,CA5A,CA8,GLUD2,CA13
1	1	0.0367	13	11443	12	0.001	0.923	REAC:R-HSA-3134963	rea	505	DEx/H-box helicases activate type I IFN and inflammatory cytokines production	1	NFKB2,NFKB1,DHX9,APP,S100A12,MYD88,RELA,SAA1,DHX36,IRF7,HMGB1,AGER
1	1	0.0369	100	2441	21	0.009	0.21	GO:0001158	MF	178	enhancer sequence-specific DNA binding	1	THRAP3,NFYC,ACTB,ATF2,HDAC1,SFPQ,NR5A2,ARNTL,SIX3,LMO4,TBX19,CIART,ZBTB7B,TAL1,RBBP4,ZNF281,REL,H3F3A,SOX11,JUN,MIXL1
1	1	0.0371	32	7073	19	0.003	0.594	KEGG:00500	keg	537	Starch and sucrose metabolism	1	GYG2,PGM1,SI,GCK,GBE1,G6PC2,ENPP3,HK2,HK3,AGL,GYG1,PGM2L1,PGM2,UGP2,ENPP1,AMY2B,AMY2A,MGAM,MGAM2
1	1	0.0371	78	13493	68	0.005	0.872	KEGG:03018	keg	507	RNA degradation	1	EDC4,MTREX,PFKP,PABPC1,ENO1,EXOSC7,CNOT4,DIS3,PABPC4,LSM5,ENO3,DCPS,DDX6,CNOT2,ENO2,TENT4A,HSPA9,CNOT6,XRN1,EXOSC8,TENT4B,EXOSC9,CNOT1,LSM8,EXOSC2,BTG1,PAN2,MPHOSPH6,BTG4,PNPT1,CNOT6L,WDR61,PARN,HSPD1,CNOT9,PNLDC1,ZCCHC7,DCP1B,PABPC3,PAN3,PFKM,CNOT8,BTG2,LSM6,PATL1,DIS3L,LSM3,EXOSC1,EXOSC10,DCP2,PABPC5,DHX36,LSM1,EXOSC4,EDC3,CNOT10,PABPC1L2B,PABPC1L2A,ENO4,C1D,NUDT16,TTC37,CNOT7,SKIV2L,LSM2,EXOSC6,PABPC4L,DCP1A
1	1	0.0373	20	6602	12	0.002	0.6	GO:0045940	BP	639	positive regulation of steroid metabolic process	1	PPARGC1A,IL1B,POR,PRKAA1,CGA,AGT,AGTR1,BMP6,LDLRAP1,WNT4,STARD4,TNF
1	1	0.0373	4	3886	3	0.001	0.75	GO:1990441	BP	260	negative regulation of transcription from RNA polymerase II promoter in response to endoplasmic reticulum stress	1	NCK2,NCK1,JUN
1	1	0.0374	5	128	1	0.008	0.2	GO:0048669	BP	619	collateral sprouting in absence of injury	1	APP
1	1	0.0375	6	6832	5	0.001	0.833	GO:2000535	BP	374	regulation of entry of bacterium into host cell	1	FUCA2,CAV1,EXOC2,ITGAV,CXCL8
1	1	0.0375	39	9328	27	0.003	0.692	REAC:R-HSA-159234	rea	291	Transport of Mature mRNAs Derived from Intronless Transcripts	1	NUP160,TPR,NDC1,NUP133,CPSF1,NUP188,NUP98,NUP155,NCBP2,CPSF3,NUP43,NUP153,NUP214,NUP210,WDR33,NCBP1,NUP54,FIP1L1,EIF4E,RANBP2,NUP205,CPSF4,NXF1,NUP35,SLBP,POM121,POM121C
1	1	0.0378	3	2026	2	0.001	0.667	GO:0008940	MF	425	nitrate reductase activity	1	MARC2,MARC1
1	1	0.0378	43	11857	35	0.003	0.814	GO:0008138	MF	666	protein tyrosine/serine/threonine phosphatase activity	1	CDC14A,DUSP13,DUSP12,SSH1,MTMR2,CDKN3,PALD1,DUSP16,RNGTT,PTP4A1,EPM2A,DUSP22,DUSP1,DUSP4,STYXL1,DUSP9,TPTE2,DUSP26,DUSP5,DUSP6,DUSP10,DUSP11,DUSP2,PTPDC1,DUSP23,DUSP19,DUSP7,PTEN,SSH3,PTP4A3,DUSP8,DUSP28,DUPD1,STYX,DUSP27
1	1	0.0378	94	530	7	0.013	0.074	KEGG:04922	keg	202	Glucagon signaling pathway	1	GNAS,ATF2,ITPR2,PPP3CA,PRKACB,CALML6,CALM1
1	1	0.0379	19	14684	19	0.001	1	GO:0003756	MF	466	protein disulfide isomerase activity	1	ERP44,GLRX2,PDIA5,ERO1B,QSOX1,TMX4,TMX1,PIGK,PDIA6,TXNDC11,PDIA4,QSOX2,TMX3,PDIA3,PDILT,PDIA2,P4HB,ERO1A,TXNDC5
1	1	0.038	16	14220	16	0.001	1	GO:0070293	BP	488	renal absorption	1	KCNQ1,HYAL2,MAGED2,SLC9A3R1,SGK1,WNK4,HNF1A,KLHL3,GSN,AQP3,HAS2,ADIPOQ,GAS6,CLDN4,AKR1C3,HBB
1	1	0.0382	11	8916	9	0.001	0.818	GO:0001054	MF	267	RNA polymerase I activity	1	ZNRD1,POLR1A,TWISTNB,POLR1B,POLR1E,POLR2K,POLR2H,POLR1C,POLR2L
1	1	0.0384	4	3929	3	0.001	0.75	GO:0002034	BP	489	regulation of blood vessel diameter by renin-angiotensin	1	RHOA,AGT,AGTR1
1	1	0.0384	58	13014	50	0.004	0.862	KEGG:05204	keg	120	Chemical carcinogenesis	1	ALDH3B1,MGST1,CYP3A43,GSTO2,PTGS2,GSTP1,MGST2,CYP3A5,CYP2C18,HSD11B1,CYP2E1,ALDH3B2,GSTM5,GSTM3,KYAT3,CYP1B1,CYP2C9,CYP2C8,CYP1A1,CYP1A2,MGST3,ARNT,EPHX1,GSTO1,AKR1C2,NAT2,UGT2B4,CYP3A4,HPGDS,GSTM4,GSTA4,UGT2B7,NAT1,ADH6,GSTA3,CHRNA7,ALDH1A3,ADH7,ADH1B,UGT2B15,SULT1A2,GSTK1,UGT2B17,ADH5,ADH4,GSTM2,SULT1A4,GSTA1,GSTA2,SULT1A3
1	1	0.0387	6	2413	3	0.001	0.5	GO:0019237	MF	502	centromeric DNA binding	1	MSH2,KIF2C,CENPC
1	1	0.039	127	8374	73	0.009	0.575	KEGG:04630	keg	662	JAK-STAT signaling pathway	1	IL20RA,FHL1,IFNGR1,PIK3CB,IL12RB2,THPO,IL5RA,JAK2,IL7,CCND3,GHR,PRLR,IL4,IL5,LIFR,PDGFRB,CISH,STAM2,STAT1,SOS1,LEPR,AKT3,MPL,PIK3R3,CSF3R,IFNA6,PIK3CA,CNTFR,IL13RA2,IL9R,CDKN1A,EPO,IL13RA1,PIAS3,RAF1,IL6ST,PDGFRA,IL6,IL10,MYC,IL11RA,PIM1,AOX1,STAT4,IL21,EGF,IL19,IL22RA1,MCL1,OSMR,TSLP,EGFR,IL6R,JAK1,IL23R,IL15,IL22RA2,IL7R,IL12A,IL13,SOCS5,PIK3CD,IL20RB,LEP,IFNE,IL3RA,IFNLR1,IFNA2,PDGFA,CSF2RA,MTOR,CRLF2,IFNA13
1	1	0.0391	62	12612	52	0.004	0.839	KEGG:05230	keg	111	Central carbon metabolism in cancer	1	PIK3CB,FGFR2,PFKP,PKM,FGFR3,FGFR1,TIGAR,MAPK1,HIF1A,MAPK3,MET,GCK,PDGFRB,GLS,AKT3,SLC2A1,PIK3R3,PIK3CA,FLT3,PDHA1,RAF1,KRAS,LDHA,PDGFRA,GLS2,MYC,IDH1,NTRK3,SIRT3,AKT1,EGFR,PDK1,PFKM,HKDC1,HK1,KIT,HK2,G6PD,HK3,SLC2A2,PGAM2,RET,PDHB,MAP2K1,PGAM1,PIK3CD,PTEN,HRAS,NTRK1,MTOR,NRAS,PGAM4
1	1	0.0391	35	9563	25	0.003	0.714	REAC:R-HSA-8979227	rea	283	Triglyceride metabolism	1	PNPLA4,ABHD5,DGAT2,CAV1,MOGAT3,GPD2,FABP3,MOGAT1,LPIN1,PRKACB,FABP1,FABP7,FABP5,MOGAT2,FABP6,FABP4,PPP1CA,DGAT1,GPAT2,AGMO,FABP12,GK,FABP9,PPP1CB,GK3P
1	1	0.0396	80	16759	80	0.005	1	KEGG:04146	keg	259	Peroxisome	1	CROT,NOS2,AGPS,PEX3,ACAA1,FAR2,ACSL4,ACOX3,CRAT,SLC25A17,HAO1,PXMP4,ACOT8,ABCD1,MLYCD,ECH1,PEX11G,PHYH,PEX12,DAO,MVK,PEX7,NUDT12,EHHADH,PEX5L,MPV17,PECR,SCP2,HAO2,GNPAT,HMGCL,PRDX1,ABCD3,ABCD4,EPHX2,PEX16,CAT,ACSL3,PEX6,PRDX5,PEX1,HACL1,PEX11B,HSD17B4,BAAT,IDH1,PEX5,SLC27A2,NUDT7,SOD1,PEX14,HMGCLL1,PAOX,ACSL1,DHRS4,PEX10,XDH,ACOX1,PEX19,PEX13,PMVK,ACSL6,PEX2,PEX11A,ACOX2,ABCD2,PXMP2,PIPOX,IDH2,ACSL5,GSTK1,FAR1,ECI2,DDO,NUDT19,PEX26,AMACR,DECR2,MPV17L2,AC140504.1
1	1	0.0399	2	3469	2	0.001	1	GO:0097198	BP	256	histone H3-K36 trimethylation	1	IWS1,SETD2
1	1	0.0399	79	383	5	0.013	0.063	KEGG:04911	keg	609	Insulin secretion	1	GNAS,ATF2,PRKACB,PRKCA,RIMS2
1	1	0.04	12	11136	11	0.001	0.917	REAC:R-HSA-6803207	rea	278	TP53 Regulates Transcription of Caspase Activators and Caspases	1	CASP10,TP63,TP73,NLRC4,CASP2,APAF1,CASP1,CASP6,ATM,CRADD,PIDD1
1	1	0.0402	15	874	3	0.003	0.2	REAC:R-HSA-1362300	rea	183	Transcription of E2F targets under negative control by p107 (RBL1) and p130 (RBL2) in complex with HDAC1	1	TFDP2,HDAC1,RBBP4
1	1	0.0405	5	1183	2	0.002	0.4	GO:0001665	MF	343	alpha-N-acetylgalactosaminide alpha-2,6-sialyltransferase activity	1	ST6GALNAC5,ST6GALNAC3
1	1	0.0405	104	6428	49	0.008	0.471	KEGG:04668	keg	406	TNF signaling pathway	1	CASP10,CFLAR,SELE,TNFRSF1B,MAPK9,PIK3CB,TAB2,CASP8,MAP2K4,PTGS2,EDN1,CXCL2,TRAF5,MAPK1,RPS6KA5,MAPK3,NFKB1,MAPK10,MAPK14,CCL20,IL18R1,ATF2,AKT3,PIK3R3,CREB1,TNFAIP3,PIK3CA,IRF1,IL1B,MAP3K7,IL6,RIPK1,CREB3L4,CREB5,VEGFC,MAPK13,VCAM1,CXCL3,CXCL5,CXCL1,IL15,CASP3,PIK3CD,JUN,CSF1,MAP3K5,ATF6B,LTA,TNF
1	1	0.0406	5	9113	5	0.001	1	REAC:R-HSA-9032759	rea	141	NTRK2 activates RAC1	1	FYN,DOCK3,RAC1,NTRK2,BDNF
1	1	0.0407	4	7825	4	0.001	1	GO:0008330	MF	379	protein tyrosine/threonine phosphatase activity	1	DUSP1,DUSP4,DUSP10,DUSP2
1	1	0.0407	10	10225	9	0.001	0.9	REAC:R-HSA-3371378	rea	589	Regulation by c-FLIP	1	CFLAR,FAS,CASP8,TNFRSF10A,TNFRSF10B,TNFSF10,TRAF2,RIPK1,FADD
1	1	0.0407	10	10225	9	0.001	0.9	REAC:R-HSA-69416	rea	646	Dimerization of procaspase-8	1	CFLAR,FAS,CASP8,TNFRSF10A,TNFRSF10B,TNFSF10,TRAF2,RIPK1,FADD
1	1	0.0407	15	14056	15	0.001	1	REAC:R-HSA-204174	rea	70	Regulation of pyruvate dehydrogenase (PDH) complex	1	PDK4,PDK2,PDK3,PDPR,DLD,GSTZ1,PDHX,PPARD,PDHA1,DLAT,PDK1,PDP1,PDHB,PDP2,RXRA
1	1	0.0408	12	9552	10	0.001	0.833	GO:0019377	BP	83	glycolipid catabolic process	1	HEXB,GBA2,GLA,NEU3,PRKCD,GBA,FUCA1,GM2A,NEU4,NEU1
1	1	0.0409	3	233	1	0.004	0.333	GO:0086056	MF	103	voltage-gated calcium channel activity involved in AV node cell action potential	1	CACNB2
1	1	0.0411	12	5093	7	0.001	0.583	KEGG:00053	keg	285	Ascorbate and aldarate metabolism	1	UGDH,ALDH9A1,UGT2B4,ALDH7A1,UGT2B7,UGT2B15,UGT2B17
1	1	0.0413	12	464	2	0.004	0.167	GO:0044794	BP	339	positive regulation by host of viral process	1	NUCKS1,CFL1
1	1	0.0413	19	6858	12	0.002	0.632	KEGG:00531	keg	360	Glycosaminoglycan degradation	1	IDS,HEXB,HYAL2,HYAL4,SPAM1,ARSB,HYAL1,IDUA,GUSB,GLB1,HPSE,HYAL3
1	1	0.0413	67	12660	56	0.004	0.836	KEGG:05218	keg	244	Melanoma	1	BAD,E2F2,IGF1,HGF,BAK1,PIK3CB,FGF10,FGFR1,ARAF,FGF20,MAPK1,FGF9,MAPK3,CDK6,MET,FGF8,CCND1,FGF6,E2F3,PDGFRB,GADD45A,AKT3,PIK3R3,FGF23,PIK3CA,POLK,CDKN1A,GADD45G,RAF1,KRAS,DDB2,PDGFRA,CDK4,MDM2,FGF5,FGF2,EGF,RB1,FGF7,IGF1R,AKT1,PDGFC,EGFR,CDKN2A,FGF18,BRAF,FGF17,MAP2K1,PDGFD,PIK3CD,PTEN,HRAS,MITF,FGF16,PDGFA,NRAS
1	1	0.0414	5	9232	5	0.001	1	GO:1990511	BP	596	piRNA biosynthetic process	1	DDX4,MYBL1,GPAT2,PIWIL2,BTBD18
1	1	0.0414	63	812	7	0.009	0.111	KEGG:05131	keg	63	Shigellosis	1	CDC42,ACTB,MAPK1,MAPK3,MAD2L2,RAC1,WASF2
1	1	0.0416	1	712	1	0.001	1	GO:0010814	BP	175	substance P catabolic process	1	ECE1
1	1	0.0417	1	714	1	0.001	1	GO:0071529	BP	467	cementum mineralization	1	ALPL
1	1	0.0417	7	11078	7	0.001	1	GO:0060717	BP	388	chorion development	1	MAP3K4,DNAJB6,E2F8,PAXIP1,FZD5,E2F7,HTRA1
1	1	0.0417	3	238	1	0.004	0.333	GO:1905205	BP	613	positive regulation of connective tissue replacement	1	PPP3CA
1	1	0.0417	9	12262	9	0.001	1	GO:0035907	BP	303	dorsal aorta development	1	ENG,BMPR1A,SRF,DLL4,HEY2,ACVRL1,HEY1,NKX3-1,RBPJ
1	1	0.0419	19	277	2	0.007	0.105	REAC:R-HSA-6804760	rea	583	Regulation of TP53 Activity through Methylation	1	UBC,UBB
1	1	0.0421	4	7889	4	0.001	1	GO:0015853	BP	224	adenine transport	1	SLC25A5,VDAC3,SLC25A4,SLC25A6
1	1	0.0422	125	16343	122	0.007	0.976	KEGG:04217	keg	362	Necroptosis	1	CFLAR,SLC25A5,CAPN1,BID,BIRC3,FAS,IFNGR1,PARP3,MAPK9,EIF2AK2,CAMK2B,CASP8,TNFRSF1A,PYGM,CAMK2A,VDAC3,HSP90AA1,TRAF5,CYLD,CHMP2B,CHMP5,FTL,BAX,DNM1L,RNF31,TRPM7,HSP90AB1,JAK2,H2AFY2,PYGL,PYGB,CHMP4B,XIAP,PARP4,TRADD,PYCARD,TNFRSF10A,TYK2,PLA2G4C,JAK3,H2AFV,MAPK8,MAPK10,BIRC2,H2AFY,IL1A,STAT1,CHMP3,PLA2G4A,TNFAIP3,VPS4B,IFNA6,TNFRSF10B,TNFSF10,ZBP1,IL1B,RBCK1,STAT5A,TRAF2,TICAM1,PARP2,CHMP2A,CHMP1A,VPS4A,GLUL,IL33,RIPK1,CASP1,STAT4,USP21,PARP1,CAMK2D,CHMP7,CAMK2G,GLUD1,SLC25A31,SLC25A4,AIFM1,SPATA2,SPATA2L,PLA2G4D,SQSTM1,ALOX15,JAK1,NLRP3,CAPN2,H2AFZ,TLR3,CHMP4C,VDAC2,SMPD1,STAT6,FTH1,FADD,MLKL,STAT3,JMJD7-PLA2G4B,SLC25A6,STAT2,PPID,STAT5B,CHMP6,SHARPIN,HIST1H2AC,HIST3H2A,GLUD2,HIST2H2AC,FAF1,PLA2G4E,IFNA2,H2AFX,HMGB1,PPIA,HIST1H2AG,VDAC1,TNF,IFNA13,H2AFJ,PGAM5,RNF103-CHMP3,CHMP4A,HIST1H2AE
1	1	0.0424	40	11235	32	0.003	0.8	KEGG:00380	keg	78	Tryptophan metabolism	1	AOC1,MAOB,ACAT1,HADHA,OGDH,AADAT,ALDH2,EHHADH,KYNU,KMO,ACAT2,CAT,ECHS1,TPH1,IDO1,DDC,ALDH1B1,KYAT3,CYP1B1,AOX1,HADH,TPH2,ALDH9A1,TDO2,ACMSD,HAAO,ALDH7A1,IDO2,MAOA,ASMT,OGDHL,INMT
1	1	0.0425	5	5707	4	0.001	0.8	GO:0006689	BP	431	ganglioside catabolic process	1	HEXB,GM2A,NEU4,NEU1
1	1	0.0425	6	995	2	0.002	0.333	GO:0010997	MF	524	anaphase-promoting complex binding	1	CLSPN,CDC20
1	1	0.0425	35	614	4	0.007	0.114	REAC:R-HSA-6804757	rea	509	Regulation of TP53 Degradation	1	PPP2R1A,UBC,UBB,MTOR
1	1	0.0426	11	3328	5	0.002	0.455	GO:0061983	BP	432	meiosis II cell cycle process	1	DAZL,PPP2R1A,HORMAD1,SGO2,BUB1
1	1	0.0427	26	3279	9	0.003	0.346	GO:0070207	BP	595	protein homotrimerization	1	TNFRSF9,HTRA2,PNPT1,EMILIN1,TRPM8,DISP1,SKI,CD247,BRK1
1	1	0.0429	55	10318	40	0.004	0.727	KEGG:04622	keg	319	RIG-I-like receptor signaling pathway	1	CASP10,MAPK9,SIKE1,ATG5,CASP8,OTUD5,MAP3K1,IKBKB,DDX58,MAPK8,NFKB1,MAPK10,MAPK14,IFIH1,IFNA6,TRAF2,MAP3K7,TANK,RIPK1,ATG12,TKFC,MAPK13,NLRX1,AZI2,FADD,IL12A,CXCL8,RELA,TRAF6,TMEM173,IFNE,IRF7,ISG15,IFNA2,CHUK,DDX3X,TNF,IFNA13,IKBKE,IKBKG
1	1	0.0429	92	1128	11	0.01	0.12	KEGG:04750	keg	474	Inflammatory mediator regulation of TRP channels	1	GNAS,PIK3R3,ITPR2,CYP2J2,PRKACB,PRKCA,CYP4A22,CALML6,PIK3CD,CYP4A11,CALM1
1	1	0.043	2	3597	2	0.001	1	GO:0034203	BP	193	glycolipid translocation	1	RFT1,AC096887.1
1	1	0.0433	11	4577	6	0.001	0.545	GO:0004859	MF	519	phospholipase inhibitor activity	1	SNCB,PDC,ANGPTL3,ANXA3,ANXA5,ANXA4
1	1	0.0435	1	744	1	0.001	1	GO:0003974	MF	486	UDP-N-acetylglucosamine 4-epimerase activity	1	GALE
1	1	0.0435	1	744	1	0.001	1	GO:0003978	MF	186	UDP-glucose 4-epimerase activity	1	GALE
1	1	0.0439	7	11159	7	0.001	1	GO:0016714	MF	19	oxidoreductase activity, acting on paired donors, with incorporation or reduction of molecular oxygen, reduced pteridine as one donor, and incorporation of one atom of oxygen	1	TPH1,PCBD2,TPH2,PCBD1,PAH,TH,AGMO
1	1	0.0439	40	529	4	0.008	0.1	REAC:R-HSA-432040	rea	452	Vasopressin regulates renal water homeostasis via Aquaporins	1	PRKAR2B,GNB1,GNAS,PRKACB
1	1	0.0441	2	3645	2	0.001	1	GO:0004776	MF	94	succinate-CoA ligase (GDP-forming) activity	1	SUCLG1,SUCLG2
1	1	0.0442	4	189	1	0.005	0.25	GO:0099011	BP	549	neuronal dense core vesicle exocytosis	1	CADPS
1	1	0.0442	3	6029	3	0	1	REAC:R-HSA-977442	rea	428	GABA A (rho) receptor activation	1	GABRR2,GABRR1,GABRR3
1	1	0.0443	51	1878	10	0.005	0.196	GO:0050853	BP	521	B cell receptor signaling pathway	1	PTPRC,MAPK1,PLEKHA1,VAV3,PTPN22,RUNX1,FCRL3,MNDA,PIK3CD,LCK
1	1	0.0444	3	6165	3	0	1	GO:0017159	MF	219	pantetheine hydrolase activity	1	VNN3,VNN1,VNN2
1	1	0.0445	32	8005	20	0.002	0.625	GO:0046461	BP	591	neutral lipid catabolic process	1	PNPLA4,ABHD5,CPS1,APOB,DDHD2,PIK3CG,AADAC,FABP3,ABHD2,FABP1,ABHD6,FABP7,FABP5,FABP6,FABP4,LPL,PNPLA1,FABP12,ABHD16A,FABP9
1	1	0.0445	5	9286	5	0.001	1	REAC:R-HSA-70350	rea	627	Fructose catabolism	1	ALDOB,KHK,TKFC,ALDH1A1,GLYCTK
1	1	0.0446	2	3667	2	0.001	1	GO:0061763	BP	43	multivesicular body-lysosome fusion	1	CHMP2B,CHMP3
1	1	0.0446	6	4476	4	0.001	0.667	REAC:R-HSA-8949275	rea	155	RUNX3 Regulates Immune Response and Cell Migration	1	RUNX3,ITGA4,SPP1,RORC
1	1	0.0447	93	1406	13	0.009	0.14	KEGG:01522	keg	56	Endocrine resistance	1	E2F2,GNAS,MAPK1,MAPK3,SOS1,PIK3R3,CDKN2C,NOTCH2,PRKACB,PIK3CD,JUN,MTOR,NRAS
1	1	0.0448	77	292	4	0.014	0.052	GO:0005901	CC	601	caveola	1	ATP2B4,MAPK1,MAPK3,TRPC4
1	1	0.0449	2	3678	2	0.001	1	GO:0002946	BP	398	tRNA C5-cytosine methylation	1	NSUN3,METTL6
1	1	0.0449	41	15467	40	0.003	0.976	GO:0006775	BP	263	fat-soluble vitamin metabolic process	1	CYP26B1,CYP24A1,SNAI2,FGFR1,LRP2,CYP26A1,LGMN,PLTP,PIAS4,CUBN,NFKB1,CYP27B1,VDR,PPARD,RBP2,RBP1,RPE65,FGF23,UBIAD1,LRAT,SNAI1,IL1B,ALDH1A2,BCO1,TTPA,CYP11A1,CYP1A1,RLBP1,GC,CYP3A4,GFI1,CRABP1,VKORC1,CYP4F11,CYP2R1,CYP4F2,CYP4F12,CYP26C1,VKORC1L1,TNF
1	1	0.045	139	5206	53	0.01	0.381	KEGG:04932	keg	234	Non-alcoholic fatty liver disease (NAFLD)	1	UQCRC1,NDUFS1,PIK3CB,CASP8,NDUFB4,CDC42,SDHA,GSK3B,NFKB1,MAPK10,NDUFC1,IL1A,PRKAG3,COX7A2L,LEPR,AKT3,SDHB,PIK3R3,NDUFB3,PIK3CA,IL1B,COX7C,NDUFA10,NDUFA2,PRKAB2,PRKAA1,COX5B,RAC1,NDUFB5,SDHC,PKLR,NDUFS6,BCL2L11,NDUFS2,ADIPOR1,IL6R,PRKAA2,NDUFS4,CASP3,UQCRQ,NDUFS5,IRS1,CXCL8,COX7B2,PIK3CD,EIF2AK3,UQCRH,JUN,ADIPOQ,MT-CYB,MT-CO1,MT-CO3,UQCRHL
1	1	0.0457	10	12755	10	0.001	1	REAC:R-HSA-73929	rea	341	Base-Excision Repair, AP Site Formation	1	NTHL1,UNG,MPG,OGG1,SMUG1,MBD4,MUTYH,TDG,NEIL1,NEIL2
1	1	0.0457	22	1568	5	0.003	0.227	REAC:R-HSA-912526	rea	148	Interleukin receptor SHC signaling	1	SOS1,PIK3R3,SHC1,JAK1,PIK3CD
1	1	0.0458	28	9410	20	0.002	0.714	GO:0001205	MF	210	distal enhancer DNA-binding transcription activator activity, RNA polymerase II-specific	1	SPI1,MEF2C,MEOX2,NFKB1,SUB1,CDX1,NFE2L2,TARDBP,HMGA1,SIX3,FOXH1,REL,PBX3,ZEB2,HCFC1,RELA,PROP1,MIXL1,ATF6B,SCX
1	1	0.0458	110	12789	90	0.007	0.818	KEGG:05160	keg	611	Hepatitis C	1	BAD,NR1H3,PIAS1,MAPK9,PIK3CB,EIF2AK2,CLDN18,TNFRSF1A,SCARB1,PPP2R2C,ARAF,GSK3B,EIF2AK1,OAS1,MAPK1,SOS2,NFKBIA,MAPK3,IKBKB,EIF3E,PPP2CB,PPP2R1A,CLDN15,DDX58,MAPK8,NFKB1,MAPK10,CD81,OAS3,OAS2,MAPK14,CLDN16,STAT1,SOS1,AKT3,PIK3R3,IFNA6,PIK3CA,CDKN1A,IRF1,TRAF2,EIF2AK4,RAF1,KRAS,EIF2S1,CLDN10,RNASEL,RIPK1,PPP2R1B,EGF,PDPK1,AKT1,EGFR,PPP2R2B,MAPK13,BRAF,JAK1,CLDN1,CLDN19,TLR3,CLDN3,CLDN2,CXCL8,STAT2,CLDN20,PIK3CD,EIF2AK3,RELA,HRAS,TRAF6,PPP2R2D,CLDN22,TBK1,CLDN6,IRF7,IFIT1,RXRA,IFNA2,CLDN4,OCLN,IFIT1B,NRAS,CHUK,CLDN9,PPP2R2A,TNF,IFNA13,CLDN23,IKBKE,IKBKG
1	1	0.0459	4	4190	3	0.001	0.75	GO:0035625	BP	644	obsolete epidermal growth factor-activated receptor transactivation by G-protein coupled receptor signaling pathway	1	ADAM17,ADRA2C,ADRA2B
1	1	0.0459	6	1039	2	0.002	0.333	GO:0046935	MF	53	1-phosphatidylinositol-3-kinase regulator activity	1	PIK3R3,AL358075.4
1	1	0.0459	113	1179	13	0.011	0.115	REAC:R-HSA-1989781	rea	226	PPARA activates gene expression	1	THRAP3,ME1,NFYC,RORA,NCOA1,ACADM,MED18,ARNTL,TIAM2,CPT2,MED8,CYP4A11,MTF1
1	1	0.046	23	15257	23	0.002	1	GO:0008535	BP	527	respiratory chain complex IV assembly	1	COX10,COX15,BCS1L,TIMM21,COA1,FASTKD3,SCO1,COX16,COX17,SURF1,COX18,COX11,COA6,COA4,COA5,COA3,MT-CO3,COX20,PET100,PET117,COX19,SMIM20,AC008763.2
1	1	0.046	50	15774	49	0.003	0.98	REAC:R-HSA-349425	rea	383	Autodegradation of the E3 ubiquitin ligase COP1	1	PSMB1,PSMC4,PSMA4,PSMC5,PSME1,PSMD5,PSMD8,PSMC6,PSMA3,PSMC1,PSMB5,PSMA6,PSME2,PSMA7,PSMD10,PSMD7,PSMA2,PSMD3,PSMD11,PSMD14,PSMF1,PSMB2,SEM1,PSMA1,PSME3,PSMB7,TP53,PSMB6,PSMA5,COP1,RPS27A,ATM,UBC,PSMA8,PSMD4,PSMB4,PSMC2,PSMD6,PSMC3,UBB,PSMD1,PSMD2,PSMD13,PSMD12,PSMB8,PSMB10,UBA52,PSMB9,PSMB3
1	1	0.046	50	15774	49	0.003	0.98	REAC:R-HSA-75815	rea	614	Ubiquitin-dependent degradation of Cyclin D	1	PSMB1,PSMC4,PSMA4,GSK3B,PSMC5,PSME1,PSMD5,PSMD8,PSMC6,PSMA3,PSMC1,PSMB5,PSMA6,PSME2,PSMA7,PSMD10,PSMD7,PSMA2,PSMD3,PSMD11,CCND1,PSMD14,PSMF1,PSMB2,SEM1,PSMA1,PSME3,CDK4,PSMB7,PSMB6,PSMA5,RPS27A,UBC,PSMA8,PSMD4,PSMB4,PSMC2,PSMD6,PSMC3,UBB,PSMD1,PSMD2,PSMD13,PSMD12,PSMB8,PSMB10,UBA52,PSMB9,PSMB3
1	1	0.0461	21	277	2	0.007	0.095	GO:0035666	BP	404	TRIF-dependent toll-like receptor signaling pathway	1	UBC,UBB
1	1	0.0462	177	2996	40	0.013	0.226	REAC:R-HSA-72163	rea	26	mRNA Splicing - Major Pathway	1	GCFC2,SNRNP40,YBX1,PPIE,PAPOLA,SF3B6,SF3B1,SRSF7,SRSF4,BCAS2,SRSF11,PRPF3,SYF2,CPSF3,SNRNP27,HNRNPR,DNAJC8,SRRM1,PRPF38A,DHX9,WDR33,PRCC,SF3B4,SNRPG,SNRNP200,POLR2D,CWC27,HNRNPU,MAGOH,CWC22,USP39,PCBP1,HNRNPA3,PPIH,SNRPE,SF3A3,SRSF10,PRPF40A,PPIL3,RBM8A
1	1	0.0463	1	795	1	0.001	1	GO:0004584	MF	510	dolichyl-phosphate-mannose-glycolipid alpha-mannosyltransferase activity	1	PIGV
1	1	0.0465	10	6665	7	0.001	0.7	REAC:R-HSA-2485179	rea	481	Activation of the phototransduction cascade	1	GNB1,GNGT1,SAG,PDE6A,PDE6B,RHO,CNGA1
1	1	0.0467	7	11260	7	0.001	1	GO:0060923	BP	417	cardiac muscle cell fate commitment	1	WNT8A,DKK1,ACVR1,TBX3,WNT3A,RBPJ,WT1
1	1	0.0467	6	2592	3	0.001	0.5	GO:0005324	MF	656	long-chain fatty acid transporter activity	1	ABCD3,FABP3,FABP1
1	1	0.0471	19	1878	5	0.003	0.263	GO:0001914	BP	400	regulation of T cell mediated cytotoxicity	1	FCGR2B,STX7,PTPRC,XCL1,IL23R
1	1	0.0472	16	3050	6	0.002	0.375	GO:0016854	MF	577	racemase and epimerase activity	1	DHRS9,GALE,MCEE,GALM,NAXE,RPE
1	1	0.0477	8	11829	8	0.001	1	REAC:R-HSA-174430	rea	142	Telomere C-strand synthesis initiation	1	POLA2,POLE2,POLA1,POLE4,PRIM2,POLE3,POLE,PRIM1
1	1	0.0477	8	11829	8	0.001	1	REAC:R-HSA-68952	rea	330	DNA replication initiation	1	POLA2,POLE2,POLA1,POLE4,PRIM2,POLE3,POLE,PRIM1
1	1	0.0478	14	1780	4	0.002	0.286	GO:0048026	BP	615	positive regulation of mRNA splicing, via spliceosome	1	THRAP3,PRDX6,SF3B4,CELF3
1	1	0.0479	22	6746	13	0.002	0.591	REAC:R-HSA-392170	rea	15	ADP signalling through P2Y purinoceptor 12	1	GNAI3,GNB1,GNAI2,GNB4,GNG11,GNGT1,GNAI1,GNG4,P2RY12,GNB2,GNG12,GNG5,GNAT3
1	1	0.048	43	14197	40	0.003	0.93	KEGG:02010	keg	405	ABC transporters	1	CFTR,ABCB5,ABCB4,ABCC8,ABCC2,ABCC9,ABCB11,ABCB1,ABCC6,ABCD1,ABCC1,ABCA2,ABCC3,ABCC5,ABCB6,ABCD3,ABCG2,ABCD4,ABCC11,ABCC10,ABCC4,ABCB7,ABCB10,ABCG5,ABCC12,ABCA8,ABCG8,ABCA12,ABCA9,ABCA6,ABCA10,ABCA5,ABCA1,ABCA3,TAP1,ABCG4,ABCD2,ABCA13,ABCB8,ABCA4
1	1	0.0481	2	3810	2	0.001	1	GO:0034684	CC	157	integrin alphav-beta5 complex	1	ITGB5,ITGAV
1	1	0.0482	49	11926	40	0.003	0.816	KEGG:00510	keg	461	N-Glycan biosynthesis	1	FUT8,MGAT4A,B4GALT1,ALG9,ALG6,GANAB,ALG13,TUSC3,MAN1A1,MAN2A1,MOGS,B4GALT2,MAN1C1,ALG2,ALG5,DAD1,MGAT1,STT3A,DPM2,ALG10,MGAT5,B4GALT3,ALG8,MGAT4B,STT3B,RPN1,DOLPP1,MGAT2,DPAGT1,ALG14,DOLK,ALG10B,MAN1B1,DPM3,MGAT4C,MAN1A2,MGAT4D,ALG3,DDOST,ALG11
1	1	0.0483	8	782	2	0.003	0.25	GO:0000055	BP	355	ribosomal large subunit export from nucleus	1	XPO1,ZNF593
1	1	0.0488	2	418	1	0.002	0.5	GO:0005093	MF	560	Rab GDP-dissociation inhibitor activity	1	GDI1
1	1	0.0489	29	207	2	0.01	0.069	GO:0001782	BP	32	B cell homeostasis	1	TNFSF13B,SOS1
1	1	0.0491	6	4700	4	0.001	0.667	GO:0097052	BP	424	L-kynurenine metabolic process	1	AADAT,KYNU,KMO,KYAT3
1	1	0.0494	4	8215	4	0	1	GO:0070212	BP	520	protein poly-ADP-ribosylation	1	PARP1,PARP15,TNKS,PARP10
1	1	0.0494	3	282	1	0.004	0.333	GO:0008275	CC	407	gamma-tubulin small complex	1	CENPJ
1	1	0.0496	5	9563	5	0.001	1	GO:0004144	MF	12	diacylglycerol O-acyltransferase activity	1	DGAT2,MOGAT3,MOGAT1,DGAT2L6,DGAT1

### Sheet: Ex-L5
query.number	significant	p.value	term.size	query.size	overlap.size	precision	recall	term.id	domain	subgraph.number	term.name	relative.depth	intersection
1	1	4.13e-21	2136	345	110	0.319	0.051	GO:0007399	BP	451	nervous system development	1	SYN1,MAPK8IP2,CNTN1,NCDN,DGKG,CTNNA2,SYT1,RORA,SEMA3A,FRYL,ACTB,RARB,ITGA8,OPHN1,SMARCA2,HSP90AA1,PDS5B,NCOA1,DYNLL1,WHRN,HSP90AB1,MAPK1,RPS6KA5,MIB1,FGF14,STMN2,NEFM,APLP1,FKBP8,SH3GL2,SPOCK2,MAPK10,GAB1,RAPGEF2,ZBTB16,QKI,EPHA4,CLU,ACSL3,FOXP2,CHN1,TTBK2,MAP1B,DNAJB1,PPARG,SYT4,ARNTL,ADGRB3,FAIM2,ITM2B,RAC1,MTCH1,CBLN2,APP,PRKACB,LMO4,SLIT2,PAM,TENM2,SDK1,SPOCK1,MBNL1,THY1,NRGN,UCHL1,GRIP1,UNC5D,RUNX1,GABRB1,SLITRK5,HPRT1,NELL1,KCNC2,LINGO1,ROBO1,YWHAG,UBB,SEMA3E,NEGR1,MACROD2,SNTG2,CFL1,DAB1,BAIAP2,CDK5R1,GRIN1,LY6H,UNC5C,PRKD1,ROR1,PRKG1,LSAMP,IRS2,MYT1L,MAGI2,KLHL17,HES4,ELAVL3,TCF4,DNM3,CALM1,LRRTM3,MT-CO1,OPA1,MT-ND4,DMD,GDI1,DHFR,FMN1,NEFL
1	1	1.18e-20	1432	335	85	0.254	0.059	GO:0097458	CC	262	neuron part	1	SYN1,MAPK8IP2,NCDN,MAP2K4,CTNNA2,PKM,SYT1,SEMA3A,ACTB,ITGA8,OPHN1,SMARCA2,HSP90AA1,CADPS2,GNAS,WHRN,HSP90AB1,MAPK1,RANGAP1,EEF1A2,PLCB4,MIB1,STMN2,NEFM,PPP2R1A,SH3GL2,MAPK10,RAPGEF2,GHR,FXR1,EPHA4,CLU,MAP1B,DNAJB1,SYT4,SORT1,MAP7,RAC1,APP,PKP4,SCN1A,GLRA3,PAM,TENM2,CNKSR2,CDH8,SPOCK1,GRIA4,UTRN,THY1,NRGN,UCHL1,GRIP1,FCHO2,GABRB1,SYNPR,KCNC2,RAB8B,MAP1A,GRM5,ROBO1,UBB,PRNP,DAB1,CADM2,BAIAP2,CDK5R1,GRIN1,UNC5C,KCTD16,ROR1,SYN3,MAGI2,GRM7,DNM3,CALM1,MT-ND2,MT-ND5,GRM3,OPA1,MT-ND1,DMD,GDI1,NEFL,IQCJ-SCHIP1
1	1	2.39e-12	861	11744	670	0.057	0.778	GO:0004888	MF	400	transmembrane signaling receptor activity	1	M6PR,PLXND1,CALCR,SELE,CELSR3,CD4,RABGAP1,GABRA3,GPRC5A,IL20RA,MARCO,CD74,ADGRA2,GABRA1,FAS,CD44,INSRR,IFNGR1,TNFRSF1B,MUSK,CASR,FLT4,ADRB1,EPHA3,ROS1,TNFRSF9,LTBP1,PTGER3,OPN3,RELT,NPFFR2,IL17RB,PTPRU,CALCRL,ERBB3,TIE1,FGFR2,TNFRSF1A,FGFR3,ADGRF5,ABCC9,GAL,CLEC2D,DRD4,TGFBR3,LRP6,EPHA8,FCGR2B,TACR2,FGFR1,ADCYAP1R1,P2RY10,EPHA6,SCTR,PTPRC,IL12RB2,OPRK1,P2RX7,LAG3,IL5RA,SLC22A17,SEMA6A,GABRP,NCR2,NRP1,GPR143,TLR8,GLRA2,OPN1LW,GABRE,HTR2A,FLT1,INTS6,PDGFRL,FZD3,SFRP1,TNFRSF10A,MET,VIPR2,CRHR2,EPHB6,GHRHR,PTPRZ1,SFRP4,TGFBR1,ENG,PKD2L1,UNC5B,BMPR1A,SORCS1,GABRA4,GNRHR,GLRB,P2RX3,NRXN2,CCKBR,IL10RA,CD5,CD69,TRPV4,GPRC5D,LTBR,FZD10,ADGRD1,PTPN6,CLEC4A,KLRB1,GABRR2,OPRM1,GLP1R,GPR63,ADGRG6,CCR6,GHR,GRM6,GABRG2,NPR3,PRLR,LIFR,PDGFRB,UNC5A,PLXNA1,ACVR2B,VIPR1,ACVR1,TACR1,LANCL1,EFEMP1,IL1R2,IL1R1,IL1RL2,IL18R1,EPHA4,OPRD1,LEPR,SLAMF1,ADGRL2,CD160,CR2,MPL,F3,NRP2,ELOVL4,CNR1,CSF3R,PRLHR,SFRP5,TEK,GRIA2,TNFRSF10B,PTK2B,CHRNA2,ADRA1A,TNFRSF8,TAS2R8,TAS2R7,TAS2R9,HCRTR1,CCRL2,CXCR4,ACVR2A,FLT3,OPN4,PTGFR,NPY,RAMP3,CNTFR,IL13RA2,ACVR1C,GPR83,IL9R,UNC5CL,OPN5,GPR18,PTGER2,PAX8,GRIA3,GRPR,TAS2R5,FGFRL1,TNFRSF19,KDR,SMO,OPN1SW,ACKR4,CHRNA10,MAS1,PLXNA3,EDA2R,IL13RA1,PPARG,RAMP1,PTPRE,NMUR2,GPR12,CHRM3,LGR6,RXFP2,LYVE1,GNAT2,SORT1,IL6ST,IL2RA,IL15RA,KLRD1,KLRC1,LRP4,MTNR1B,APLNR,PDGFRA,P2RX4,ADGRB3,HTR1B,EPHA7,AMHR2,ACVR1B,NMBR,GPR55,CHRND,HTR2B,EDAR,GPR45,PLXNC1,EDNRB,OR13C9,IL11RA,CD72,HCRTR2,SORL1,GPR87,CHRNA1,SENP7,BMPR1B,SCARB2,EGF,CD27,LGR5,ACVRL1,GPR84,LMBR1L,LPAR6,SSTR1,IGF1R,EPHA2,IL22RA1,PTPRF,CELSR2,GPR161,XPR1,ANXA9,EFNA3,GPR17,PTH2R,ACKR3,ACKR2,PTPRG,IL17RD,ADGRG7,AGTR1,EPHA5,SFRP2,GLRA3,OSMR,GABRA6,GABRB2,GLRA1,GFRA3,TNFRSF21,GABRR1,GPR6,TAAR2,EGFR,EPHA1,GPR174,LPAR4,EBP,HTR2C,CHRNB3,CHRNA6,VLDLR,SIGMAR1,OR13C4,NOTCH1,RGR,HTR7,NPFFR1,DRD2,HTR3B,GRIK4,KLRF1,CLEC1A,ADGRL3,ADRA2A,CRIM1,DRD3,EDNRA,GABRA2,GFRA1,MCHR2,CYSLTR2,GRID2,GRIA4,GRM1,PTPRK,ADGRA3,MR1,MERTK,PTPRR,PLA2R1,ADGRF1,ADGRF4,PTPRD,GPR26,EPHB1,GPR78,GRIA1,FZD7,GPR61,SORCS3,UNC5D,ADGRG4,HTR5A,FZD1,KIT,TNFRSF14,GPR153,HTR6,FCER1G,CD3G,CXCR5,IL6R,CHRNB2,CCR5,PTH1R,FGFR4,LRP5,IL23R,TM2D1,ADGRL4,DDR2,OXER1,PIGR,FRZB,FZD5,GABRG1,GABRB1,DAPL1,CCKAR,ADORA1,TGFBR2,IL17RE,IL17RC,RYK,CCR1,TPRA1,RHO,PLXNB1,MST1R,GRM2,HPGD,NPY1R,NPY5R,ITGA2,ADGRV1,F2RL2,F2RL1,HTR4,TLR3,ADGRF2,GRIK2,IL22RA2,IL31RA,GPR85,TNFRSF11B,GPR146,GPER1,FZD6,ABCA1,CLDN3,OXGR1,CLEC1B,RET,ZNF219,AVPR1A,HTR3A,GPR182,OR51E2,PTGDR,CX3CR1,HJV,CHRM1,GFRA2,IL7R,HTR1E,GRM5,NTSR2,ROR2,OR10G3,ADRB2,P2RY12,OR5AU1,PTAFR,NPR1,GPR183,ANTXR1,PROKR1,DRD5,TAPT1,TAS2R1,TACR3,ROBO1,P2RY1,TAS1R3,GPR37L1,CD14,GPR37,OR10A4,OR10A2,FSHR,GPR27,S1PR1,ALK,OR2M4,SOSTDC1,OR1L6,OR1L8,OR1N2,RXFP1,LPAR3,PTGER4,OR2AT4,NMUR1,P2RY6,GPR82,GPR34,C3AR1,OR52A5,GPR22,OR5B12,OR5B2,OR9I1,OR9G4,OR4D9,MRGPRF,CYSLTR1,GPR151,OR10K1,AC097637.1,TNFRSF10D,ADGRF3,XCR1,CCR9,GPRC6A,TAS1R1,ADGRG2,GPR160,TLR10,TLR1,CHRNA9,TRHR,C12ORF76,IL20RB,CMKLR1,FZD4,P2RY14,GPR171,GPR149,OR2T1,P2RY2,GPR156,OR11H4,OR4K17,OR4N2,OR5AN1,GRIN1,OR2T35,OR2T12,OR2T33,OR2AJ1,FZD8,OR2T8,OR2B11,AGTRAP,GPR150,HTR3C,HTR1A,ERBB4,GPR35,HTR1F,HTR1D,GRM8,OR6C4,MRGPRX3,NRXN1,GPBAR1,CCR8,RRH,ADGRD2,GPR157,CXCR2,OXTR,GPR62,OR56A1,OR56B1,CHRM2,OR52N4,F2R,OR8D4,P2RY13,GPR88,GPR3,OR5AS1,OR52A1,P2RY8,UNC5C,CSF1R,EPHB3,OR2V2,TSKU,GRID1,OR2T29,PTGDR2,GPR19,GABRR3,EPHA10,OR56A4,CCR3,GPR1,MRGPRX2,CCR4,GPR39,OR2T10,ADRA2C,GPR173,MRGPRE,OR56A3,LPAR5,OR51M1,DRD1,OR6A2,SORCS2,ROBO2,IL3RA,IFNLR1,ROR1,PTCH1,HTR3E,HTR3D,FFAR4,OR9Q1,OR9Q2,TNFRSF4,QRFPR,TNFRSF18,OR2AK2,NPSR1,TLR5,OR2T27,GABRD,SEMA4D,P2RX2,GFRAL,OR51I2,DNER,OR2AG2,OR2G6,CLEC20A,FZD9,ADRB3,CNR2,GLRA4,IL1RAPL2,CLDN4,OR14I1,OR2L13,IL1RAP,OR8A1,HLA-DRB1,OR2T2,GRM7,OR8D1,EPHB4,HRH1,TLR7,HLA-DQA1,OR52K1,CHRNG,OR11G2,HCAR1,IGF2R,OR8B8,ADGRA1,OR10D3,OR6N1,OR2L5,FCGR1B,AVPR1B,OR2T6,LPAR1,OR2L3,CSF2RA,NTRK1,OR2M2,PLXNB3,GRIN3A,CD247,GRM3,SUCNR1,CD3E,OR10R2,OR2L2,CR1,BMPR2,OR13C3,HLA-DOA,HLA-DRA,AGER,DDR1,OR2H2,GABBR1,OR11A1,OR14J1,OR2J2,GPR20,LGR4,OR6C1,CRLF2,KLRC2,ACKR1,OR2F1,S1PR3,LTB4R,LTB4R2,GPR33,TNFRSF25,OR2A5,OR2A12,PLXNA4,OR2A25,OR2A14,OR4E2,OR2M3,HLA-DPA1,OR52I1,OR5K1,HLA-DQA2,HLA-DOB,CRCP,CD302,OR5V1,OR2AE1,GPR162,OR4D10,OR10G4,OR8G5,OR6J1,OR13A1,MRC1,GABRQ,AC018709.1,ADRA2B,OR13C5,OR52E5,OR2L8,OR2T11,OR2AG1,AC073082.1,AC058822.1,OR8B3,OR8S1
1	1	1.67e-11	81	5615	57	0.01	0.704	KEGG:05322	keg	416	Systemic lupus erythematosus	1	C8B,C6,C7,C9,CD86,CD80,HIST1H2BJ,IL10,SSB,FCGR2A,FCGR1A,C8A,HIST1H2BD,HIST1H4H,C1QC,H3F3A,H2AFZ,C2,C1QB,C1QA,CD28,HLA-DQB1,HIST1H2AC,HIST1H2BC,HIST3H2A,HIST2H2AC,HIST2H2BE,HLA-DRB1,HLA-DQA1,HIST1H2AG,HIST3H2BB,HIST1H4C,HIST1H3J,HLA-DRB5,FCGR3A,HIST2H2BF,HLA-DOA,HLA-DMA,HLA-DRA,HLA-DPB1,HLA-DPA1,TNF,HIST1H2BN,HLA-DQA2,HLA-DOB,HLA-DMB,HIST2H4B,HIST2H4A,HIST1H2BG,HIST1H2BE,HIST1H3E,HIST1H2BH,HIST1H4E,HIST1H2AE,HIST1H2BF,HIST1H4A,HIST1H3H
1	1	3.82e-10	57	5476	41	0.007	0.719	GO:0000786	CC	63	nucleosome	1	CENPA,SOS1,HIST1H1D,HIST1H1A,HIST1H2BJ,HP1BP3,SLF1,IRF4,HIST1H2BD,HIST1H4H,H3F3A,H2AFZ,KDM1B,HIST1H1E,H1FOO,HIST1H2AC,HIST1H2BC,HIST3H2A,HIST2H2AC,HIST2H2BE,H1FX,HIST1H1C,MPHOSPH8,HIST1H2AG,HIST3H2BB,HIST1H4C,HIST1H3J,HIST2H2BF,HIST1H2BN,HIST2H4B,HIST2H4A,HIST1H2BG,HIST1H2BE,HIST1H3E,HIST1H2BH,HIST1H4E,HIST1H2AE,HIST1H2BF,HIST1H4A,HIST1H3H,AL031777.3
1	1	8.04e-10	34	5615	29	0.005	0.853	KEGG:04940	keg	452	Type I diabetes mellitus	1	PTPRN,CPE,CD86,IL1A,CD80,IL1B,GAD1,HSPD1,IL12A,CD28,HLA-DQB1,HLA-DRB1,HLA-DQA1,HLA-DRB5,HLA-DOA,HLA-DMA,HLA-DRA,HLA-C,HLA-E,HLA-F,HLA-A,HLA-DPB1,LTA,HLA-DPA1,TNF,HLA-B,HLA-DQA2,HLA-DOB,HLA-DMB
1	1	1.64e-09	28	5615	25	0.004	0.893	KEGG:05330	keg	306	Allograft rejection	1	IL4,IL5,CD86,CD80,IL10,IL12A,CD28,HLA-DQB1,HLA-DRB1,HLA-DQA1,HLA-DRB5,HLA-DOA,HLA-DMA,HLA-DRA,HLA-C,HLA-E,HLA-F,HLA-A,HLA-DPB1,HLA-DPA1,TNF,HLA-B,HLA-DQA2,HLA-DOB,HLA-DMB
1	1	2.47e-09	512	319	35	0.11	0.068	REAC:R-HSA-422475	rea	310	Axon guidance	1	CNTN1,PABPC1,CLASP1,SEMA3A,ACTB,HSP90AA1,HSP90AB1,MAPK1,RPS6KA5,SH3GL2,GAB1,EPHA4,RAC1,PRKACB,SCN1A,ITGA9,SLIT2,RASA1,UBC,SCN3A,UNC5D,AP2M1,ROBO1,UBB,SEMA3E,PRNP,CFL1,DAB1,CDK5R1,GRIN1,UNC5C,IRS2,SRGAP3,SRGAP1,DNM3
1	1	2.85e-08	5	532	5	0.009	1	GO:0018101	BP	90	protein citrullination	1	PADI2,PADI3,PADI1,PADI4,PADI6
1	1	2.85e-08	5	532	5	0.009	1	GO:0004668	MF	363	protein-arginine deiminase activity	1	PADI2,PADI3,PADI1,PADI4,PADI6
1	1	1.71e-07	92	1234	23	0.019	0.25	KEGG:04972	keg	419	Pancreatic secretion	1	CLCA1,CLCA4,GNAS,SLC9A1,SLC26A3,PLCB4,RAP1A,PLA2G2D,PLA2G5,RAC1,CLCA2,CELA2A,CELA3A,ATP1B1,PLA2G2F,ATP1A1,ATP2A2,PLA2G2C,RYR2,CELA2B,CELA3B,AMY2B,AMY2A
1	1	2.86e-07	58	6400	41	0.006	0.707	REAC:R-HSA-73777	rea	487	RNA Polymerase I Chain Elongation	1	ZNRD1,POLR1A,TWISTNB,H2AFV,TBP,TAF1B,CBX3,HIST1H2BJ,POLR1B,CDK7,CCNH,TAF1A,GTF2H2,HIST1H2BD,HIST1H4H,H3F3A,ERCC3,POLR2H,H2AFZ,POLR1C,HIST1H2AC,HIST1H2BC,HIST2H2AC,HIST2H2BE,HIST3H2BB,HIST1H4C,HIST1H3J,GTF2H4,HIST1H2BN,HIST2H4B,HIST2H4A,GTF2H5,HIST1H2BG,HIST1H2BE,HIST1H3E,HIST1H2BH,HIST1H4E,HIST1H2AE,HIST1H2BF,HIST1H4A,HIST1H3H
1	1	3.75e-07	14	173	5	0.029	0.357	REAC:R-HSA-3371568	rea	480	Attenuation phase	1	HSP90AA1,HSP90AB1,PTGES3,DNAJB1,HSPA1B
1	1	4.54e-07	37	4289	24	0.006	0.649	REAC:R-HSA-380108	rea	287	Chemokine receptors bind chemokines	1	CXCL2,CCL20,CCRL2,CXCR4,CXCL6,ACKR4,CXCL9,XCL1,ACKR3,CXCL13,CCR5,CXCL3,CXCL5,CXCL1,CCR1,CX3CR1,CXCL11,CXCL8,XCR1,CCR9,CCR8,CXCR2,CCR3,CCR4
1	1	5.04e-07	92	430	14	0.033	0.152	KEGG:04713	keg	585	Circadian entrainment	1	PER3,GNB1,GNAS,MAPK1,RPS6KA5,PLCB4,PRKACB,GRIA4,KCNJ3,CALML6,GRIN1,PRKG1,RYR2,CALM1
1	1	5.38e-07	22	5615	19	0.003	0.864	KEGG:05310	keg	547	Asthma	1	IL4,IL5,IL10,FCER1G,IL13,HLA-DQB1,FCER1A,HLA-DRB1,HLA-DQA1,HLA-DRB5,HLA-DOA,HLA-DMA,HLA-DRA,HLA-DPB1,HLA-DPA1,TNF,HLA-DQA2,HLA-DOB,HLA-DMB
1	1	6.58e-07	29	5615	23	0.004	0.793	KEGG:05332	keg	272	Graft-versus-host disease	1	CD86,IL1A,CD80,IL1B,CD28,HLA-DQB1,HLA-DRB1,HLA-DQA1,HLA-DRB5,HLA-DOA,HLA-DMA,HLA-DRA,HLA-C,HLA-E,HLA-F,HLA-A,HLA-DPB1,HLA-DPA1,TNF,HLA-B,HLA-DQA2,HLA-DOB,HLA-DMB
1	1	9.53e-07	47	1829	18	0.01	0.383	REAC:R-HSA-166658	rea	245	Complement cascade	1	CFH,MASP2,C8B,CD81,CFHR3,CR2,CD46,CLU,C4BPA,C4BPB,CFHR5,FCN3,C8A,C1QC,C1QB,C1QA,CD55,CR1
1	1	1.25e-06	34	5888	26	0.004	0.765	KEGG:05320	keg	91	Autoimmune thyroid disease	1	IL4,IL5,CD86,TPO,CD80,CGA,IL10,CTLA4,CD28,HLA-DQB1,HLA-DRB1,HLA-DQA1,HLA-DRB5,HLA-DOA,HLA-DMA,HLA-DRA,HLA-C,HLA-E,HLA-F,HLA-A,HLA-DPB1,HLA-DPA1,HLA-B,HLA-DQA2,HLA-DOB,HLA-DMB
1	1	1.41e-06	51	6022	35	0.006	0.686	REAC:R-HSA-774815	rea	542	Nucleosome assembly	1	CENPQ,CENPA,CENPL,CENPK,HJURP,HIST1H2BJ,CENPO,ITGB3BP,CENPC,CENPU,CENPH,SMARCA5,HIST1H2BD,HIST1H4H,RBBP4,H2AFZ,RUVBL1,HIST1H2AC,HIST1H2BC,NPM1,HIST2H2AC,HIST2H2BE,HIST3H2BB,HIST1H4C,CENPW,HIST1H2BN,HIST2H4B,HIST2H4A,HIST1H2BG,HIST1H2BE,HIST1H2BH,HIST1H4E,HIST1H2AE,HIST1H2BF,HIST1H4A
1	1	1.61e-06	104	5476	57	0.01	0.548	REAC:R-HSA-3214847	rea	569	HATs acetylate histones	1	AC118549.1,JADE2,ACTB,JADE1,NCOA1,BRD8,KAT2B,KANSL3,ATF2,DR1,SUPT7L,TAF12,USP22,HIST1H2BJ,HAT1,CLOCK,TAF5L,PAX3,ACTL6A,SAP130,NCOA2,TADA1,BRPF1,HIST1H2BD,HIST1H4H,VPS72,ELP6,MEAF6,ING5,TADA3,TADA2B,MSL2,RUVBL1,DMAP1,HIST1H2AC,HIST1H2BC,HIST3H2A,HIST2H2AC,HIST2H2BE,MORF4L1,HIST1H2AG,HIST3H2BB,HIST1H4C,HIST1H3J,HIST2H2BF,HIST1H2BN,HIST2H4B,HIST2H4A,HIST1H2BG,HIST1H2BE,HIST1H3E,HIST1H2BH,HIST1H4E,HIST1H2AE,HIST1H2BF,HIST1H4A,HIST1H3H
1	1	2.06e-06	121	6562	71	0.011	0.587	GO:0043487	BP	84	regulation of RNA stability	1	CALCR,SLC11A1,TNFRSF1B,PUM2,YBX1,PABPC1,IGF2BP2,EXOSC7,XPO1,TNPO1,PCBP4,PABPC4,DAZL,HSPB1,MAPK14,RBM24,QKI,XRN1,EIF4G1,SMG7,TARDBP,EXOSC9,FASTKD3,HNRNPR,PUM1,SYNCRIP,RNASEL,DHX9,RC3H1,IGF2BP3,TBRG4,FASTKD1,HNRNPD,CNOT6L,SERBP1,RPS27A,METTL14,NAF1,VIP,UBC,NOCT,RBM46,BOLL,ZFP36L2,HNRNPU,LARP1,MAPKAPK2,ZC3H12A,PRKCD,TENT2,YWHAB,GDNF,UBB,PAIP1,DCP2,MYD88,ANGEL2,PDE12,DHX36,HNRNPA0,ZC3H12D,NPM1,TENT5C,YTHDF2,MTOR,SMG5,GIGYF2,DXO,HSPA1A,TRIM71,DCP1A
1	1	2.39e-06	132	560	18	0.032	0.136	KEGG:05012	keg	389	Parkinson disease	1	PARK7,SDHB,CASP9,PRKACB,UCHL1,PINK1,UBE2J2,UBB,MT-CO2,MT-CYB,MT-ND2,MT-ND5,MT-CO1,MT-ND3,MT-ND4,MT-ND1,MT-ATP6,UQCRHL
1	1	2.43e-06	79	7591	55	0.007	0.696	GO:0005254	MF	500	chloride channel activity	1	CFTR,CLCN6,GABRA3,CLCA1,CLCA4,GABRA1,CLCN4,SLC26A4,SLC26A3,GABRP,GLRA2,GABRE,GABRA4,CLCN3,GLRB,GABRR2,SLC26A8,CLIC5,GABRG2,CLCN2,SLC1A4,NMUR2,TTYH3,CLCA2,BEST4,SLC26A1,GLRA3,GABRA6,GABRB2,GLRA1,ANO7,GABRR1,GABRA2,SLC26A2,CLIC2,ANO10,BSND,GABRG1,GABRB1,CLIC4,SLC26A5,CLCN5,ANO5,SLC26A9,ANO6,GABRR3,CLCNKB,CLCNKA,GABRD,CLCN1,GLRA4,CLDN4,CLIC1,SLC26A6,GABRQ
1	1	2.6e-06	10	4690	10	0.002	1	REAC:R-HSA-156588	rea	444	Glucuronidation	1	UGDH,SLC35D1,ABHD10,UGT3A1,UGT2B4,UGT3A2,UGP2,UGT2B7,UGT2B15,UGT2B17
1	1	3.68e-06	635	570	44	0.077	0.069	GO:0005509	MF	40	calcium ion binding	1	MASP2,DGKG,SYT1,SNCB,SDF4,PLCB4,SPOCK2,RAPGEF2,HPCAL1,PADI2,PLA2G2D,MAN1C1,NECAB1,PLA2G5,DGKB,RHBDL3,PADI3,PADI1,EFHD2,HSPG2,SLIT2,CDH18,PAM,TENM2,PLCH2,CDH8,SPOCK1,PLA2G2F,PADI4,MEGF6,RASEF,NELL1,CALML6,CLSTN1,ATP2A2,CDK5R1,GRIN1,CAPS2,SPATA21,PLA2G2C,SPOCK3,RYR2,CALM1,PADI6
1	1	6.12e-06	54	476	10	0.021	0.185	REAC:R-HSA-6802952	rea	259	Signaling by BRAF and RAF fusions	1	CLCN6,PEBP1,MAPK1,QKI,FXR1,PAPSS1,CNKSR2,YWHAB,KSR2,AGTRAP
1	1	6.39e-06	142	385	15	0.039	0.106	KEGG:04723	keg	79	Retrograde endocannabinoid signaling	1	GNB1,MAPK1,PLCB4,MAPK10,PRKACB,GRIA4,KCNJ3,GABRB1,GRM5,GABRD,MT-ND2,MT-ND5,MT-ND3,MT-ND4,MT-ND1
1	1	7.11e-06	5	1625	5	0.003	1	GO:0004499	MF	331	N,N-dimethylaniline monooxygenase activity	1	FMO3,FMO1,FMO4,FMO2,FMO5
1	1	8.19e-06	18	5476	15	0.003	0.833	GO:0000788	CC	10	nuclear nucleosome	1	CENPA,IRF4,HIST1H4H,H3F3A,HIST1H1E,HIST3H2A,MPHOSPH8,HIST1H4C,HIST1H3J,HIST2H4B,HIST2H4A,HIST1H3E,HIST1H4E,HIST1H4A,HIST1H3H
1	1	8.32e-06	57	5705	36	0.006	0.632	KEGG:04612	keg	139	Antigen processing and presentation	1	NFYA,CD74,NFYC,HSP90AA1,HSP90AB1,CREB1,CANX,RFX5,CD8A,CTSS,TAP1,HSPA4,CD8B,HSPA6,HLA-DQB1,HLA-DRB1,HLA-DQA1,HLA-DRB5,HLA-DOA,HLA-DMA,HLA-DRA,HSPA1B,HSPA1A,HSPA1L,HLA-C,HLA-E,HLA-F,HLA-A,HLA-DPB1,HLA-DPA1,TAPBP,TNF,HLA-B,HLA-DQA2,HLA-DOB,HLA-DMB
1	1	8.95e-06	60	5476	36	0.007	0.6	REAC:R-HSA-977225	rea	353	Amyloid fiber formation	1	LTF,SNCAIP,TGFBI,HIST1H2BJ,ITM2B,APP,HSPG2,RPS27A,SNCA,UBC,HIST1H2BD,HIST1H4H,H3F3A,H2AFZ,UBB,NPPA,HIST1H2AC,HIST1H2BC,SIAH2,HIST2H2AC,HIST2H2BE,HIST3H2BB,HIST1H4C,HIST1H3J,HIST1H2BN,HIST2H4B,HIST2H4A,HIST1H2BG,HIST1H2BE,HIST1H3E,HIST1H2BH,HIST1H4E,HIST1H2AE,HIST1H2BF,HIST1H4A,HIST1H3H
1	1	9.68e-06	267	450	21	0.047	0.079	GO:0009167	BP	53	purine ribonucleoside monophosphate metabolic process	1	NADK,PKM,ENO1,MAGI3,GAPDH,TPI1,PARK7,ATP1B1,HPRT1,SLC25A33,NMNAT1,MT-CO2,MT-CYB,MT-ND2,MT-ND5,MT-CO1,MT-ND3,MT-ND4,MT-ND1,MT-ATP6,HSPA1B
1	1	1.02e-05	17	553	6	0.011	0.353	GO:0102567	MF	264	phospholipase A2 activity (consuming 1,2-dipalmitoylphosphatidylcholine)	1	PLA2G2D,PRDX6,PLA2G5,ABHD3,PLA2G2F,PLA2G2C
1	1	1.17e-05	358	335	23	0.069	0.064	REAC:R-HSA-112316	rea	546	Neuronal System	1	SYN1,SYT1,MAPK1,RASGRF2,PRKACB,GLRA3,GRIA4,GRIP1,TSPAN7,CACNA2D3,AP2M1,KCNF1,KCNJ3,GABRB1,SLITRK5,KCNC2,GRM5,GRIN1,SYN3,KCNQ5,CALM1,LRRTM3,NEFL
1	1	1.6e-05	56	6298	37	0.006	0.661	KEGG:05321	keg	76	Inflammatory bowel disease (IBD)	1	IFNGR1,RORA,IL12RB2,TGFB2,NFKB1,IL17F,IL4,IL5,IL1A,STAT1,IL18R1,IL18RAP,IL1B,IL6,IL10,TLR2,STAT4,IL21,RORC,IL23R,IL12A,IL13,JUN,HLA-DQB1,TLR5,HLA-DRB1,HLA-DQA1,HLA-DRB5,HLA-DOA,HLA-DMA,HLA-DRA,HLA-DPB1,HLA-DPA1,TNF,HLA-DQA2,HLA-DOB,HLA-DMB
1	1	1.87e-05	215	941	29	0.031	0.135	KEGG:04714	keg	450	Thermogenesis	1	KDM1A,ACTB,SMARCA2,GNAS,ZNF516,BMP8B,SDHB,RPS6KA1,ACSL3,PPARG,PRDM16,PRKACB,CPT2,COA7,NDUFS5,UQCRH,BMP8A,PRKG1,MT-CO2,MT-CYB,MT-ND2,MT-ND5,MTOR,MT-CO1,MT-ND3,MT-ND4,MT-ND1,MT-ATP6,UQCRHL
1	1	2.05e-05	6	173	3	0.017	0.5	GO:1905323	BP	257	telomerase holoenzyme complex assembly	1	HSP90AA1,HSP90AB1,PTGES3
1	1	2.57e-05	224	5148	98	0.019	0.438	KEGG:04060	keg	418	Cytokine-cytokine receptor interaction	1	TNFRSF1B,TNFRSF9,IL17RB,CXCL2,IL12RB2,THPO,IL5RA,TGFB2,TNFSF13B,GHR,PRLR,IL4,IL5,LIFR,ACVR2B,IL1A,CCL20,ACVR1,IL1R2,IL1R1,IL1RL2,IL18R1,IL18RAP,LEPR,BMP8B,MPL,TNFSF4,CSF3R,TNFSF18,TNFRSF8,TNFSF10,CXCR4,ACVR2A,ACVR1C,INHA,CXCL6,IL1B,IL17B,ACKR4,NGF,IL6ST,EDAR,IL10,IL36G,IL1RN,IL36B,MSTN,IL21,BMPR1B,CXCL9,IL19,IL22RA1,XCL1,GDF7,ACKR3,OSMR,TSLP,CXCL14,CCL28,BMP3,CXCL13,TNFRSF14,IL6R,CCR5,IL23R,INHBB,TGFBR2,IL17RE,IL17RC,CXCL3,CXCL5,CXCL1,CCR1,IL15,GDF9,IL31RA,CX3CR1,IL7R,IL12A,IL13,CXCL11,CXCL8,XCR1,CCR9,IL20RB,CCR8,CXCR2,CSF1R,CCR3,BMP8A,CCR4,CSF1,IFNLR1,TNFRSF4,TNFRSF18,IL1RAP,BMPR2,TNFRSF25
1	1	2.78e-05	87	320	10	0.031	0.115	KEGG:05414	keg	583	Dilated cardiomyopathy (DCM)	1	ACTB,ITGA8,GNAS,PRKACB,ITGA9,CACNA2D1,CACNA2D3,ATP2A2,RYR2,DMD
1	1	3.22e-05	71	320	9	0.028	0.127	KEGG:05412	keg	515	Arrhythmogenic right ventricular cardiomyopathy (ARVC)	1	CTNNA2,ACTB,ITGA8,ITGA9,CACNA2D1,CACNA2D3,ATP2A2,RYR2,DMD
1	1	3.28e-05	126	382	13	0.034	0.103	KEGG:04728	keg	476	Dopaminergic synapse	1	GNB1,GNAS,PLCB4,PPP2R1A,MAPK10,CALY,ARNTL,PRKACB,SCN1A,GRIA4,KCNJ3,CALML6,CALM1
1	1	3.56e-05	118	249	10	0.04	0.085	KEGG:04915	keg	468	Estrogen signaling pathway	1	HSP90AA1,NCOA1,GNAS,HSP90AB1,MAPK1,PLCB4,NCOA2,PRKACB,KCNJ3,HSPA1B
1	1	3.97e-05	170	576	19	0.033	0.112	KEGG:04360	keg	511	Axon guidance	1	PRKCZ,CDC42,EPHA8,SEMA3A,MAPK1,EPHA4,RAC1,EPHA2,SLIT2,RASA1,UNC5D,WNT4,ROBO1,SEMA3E,PIK3CD,CFL1,UNC5C,SRGAP3,SRGAP1
1	1	4.01e-05	179	471	16	0.034	0.089	GO:0071897	BP	529	DNA biosynthetic process	1	HSP90AA1,HSP90AB1,MAPK1,PTGES3,MAD2L2,TENT4B,PPARG,UBC,NEK7,HNRNPU,FAAP20,UBB,EXOSC10,ISG15,PPIA,DACH1
1	1	4.56e-05	81	5615	45	0.008	0.556	KEGG:04640	keg	626	Hematopoietic cell lineage	1	CD38,TFRC,THPO,IL5RA,ITGA6,IL4,IL5,IL1A,ITGA4,IL1R2,IL1R1,CD2,CR2,CSF3R,IL1B,FCGR1A,CD8A,KIT,CD1D,IL6R,ITGA2,IL7R,GYPA,CD14,CD8B,CD34,HLA-DQB1,CSF1R,CSF1,HLA-DRB1,CD55,MME,HLA-DQA1,HLA-DRB5,CR1,HLA-DOA,HLA-DMA,HLA-DRA,ITGA1,HLA-DPB1,HLA-DPA1,TNF,HLA-DQA2,HLA-DOB,HLA-DMB
1	1	4.99e-05	79	560	11	0.02	0.139	GO:0042775	BP	380	mitochondrial ATP synthesis coupled electron transport	1	PARK7,PINK1,MT-CO2,MT-CYB,MT-ND2,MT-ND5,MT-CO1,MT-ND3,MT-ND4,MT-ND1,UQCRHL
1	1	5.21e-05	54	6313	35	0.006	0.648	KEGG:05416	keg	211	Viral myocarditis	1	FYN,CASP8,EIF4G3,ACTB,CD86,EIF4G1,CD80,CASP9,RAC1,ABL2,SGCB,CASP3,CYCS,DAG1,CD28,HLA-DQB1,HLA-DRB1,CD55,LAMA2,HLA-DQA1,HLA-DRB5,DMD,HLA-DOA,HLA-DMA,HLA-DRA,HLA-C,HLA-E,HLA-F,HLA-A,HLA-DPB1,HLA-DPA1,HLA-B,HLA-DQA2,HLA-DOB,HLA-DMB
1	1	6.9e-05	139	193	9	0.047	0.065	KEGG:04072	keg	58	Phospholipase D signaling pathway	1	DGKG,GNAS,PLCB4,PIP5K1B,GAB1,DGKB,GRM5,DNM3,GRM3
1	1	8.78e-05	109	196	8	0.041	0.073	KEGG:04724	keg	469	Glutamatergic synapse	1	GNAS,PLCB4,PRKACB,GRIA4,KCNJ3,GRM5,GRIN1,GRM3
1	1	9.2e-05	139	382	13	0.034	0.094	KEGG:04261	keg	191	Adrenergic signaling in cardiomyocytes	1	GNAS,MAPK1,RPS6KA5,PLCB4,PPP2R1A,PRKACB,ATP1B1,CACNA2D1,CACNA2D3,CALML6,ATP2A2,RYR2,CALM1
1	1	9.66e-05	89	15676	89	0.006	1	REAC:R-HSA-202424	rea	538	Downstream TCR signaling	1	PSMB1,CD4,PSMC4,PSMA4,PIK3CB,CUL1,TAB2,PRKCQ,PSME4,UBE2D1,FBXW11,PSMC5,PSME1,PSMD5,PSMD8,CDC34,PSMC6,PSMA3,PSMC1,PSMB5,PSMA6,NFKBIA,PSME2,PSMA7,PSMD10,PSMD7,RIPK2,IKBKB,PSMA2,PSMD3,PSMD11,NFKB1,SKP1,PSMD14,PIK3CA,PSMF1,PSMB2,SEM1,PSMA1,PSME3,UBE2D2,MAP3K7,PSMB7,PDPK1,PSMB6,BCL10,PSMA5,RPS27A,PIK3R1,UBC,PSMA8,PSMD4,PSMB4,CD3G,PSMC2,TRAT1,PSMD6,PSMC3,BTRC,INPP5D,UBB,PTEN,MALT1,RELA,PSMD1,TRAF6,PSMD2,UBE2N,HLA-DQB1,LCK,PSMD13,HLA-DRB1,HLA-DQA1,PSMD12,CARD11,HLA-DRB5,CD247,CD3E,PSMB8,HLA-DRA,PSMB10,CHUK,UBA52,HLA-DPB1,HLA-DPA1,HLA-DQA2,PSMB9,IKBKG,PSMB3
1	1	0.000112	65	6105	39	0.006	0.6	KEGG:05140	keg	42	Leishmaniasis	1	IFNGR1,TAB2,PTGS2,TGFB2,MAPK1,NFKB1,MAPK14,IL4,IL1A,ITGA4,STAT1,NCF2,IL1B,MAP3K7,IL10,TLR2,FCGR2A,FCGR1A,MAPK13,JAK1,IL12A,MYD88,MARCKSL1,JUN,HLA-DQB1,HLA-DRB1,HLA-DQA1,HLA-DRB5,CR1,FCGR3A,HLA-DOA,HLA-DMA,HLA-DRA,HLA-DPB1,HLA-DPA1,TNF,HLA-DQA2,HLA-DOB,HLA-DMB
1	1	0.000113	4	526	3	0.006	0.75	GO:1903135	MF	428	cupric ion binding	1	PARK7,ATP13A2,PRNP
1	1	0.000131	17	10316	17	0.002	1	GO:1901338	MF	32	catecholamine binding	1	ADRB1,DRD4,GPR143,SLC6A3,DRD2,ADRA2A,DRD3,ADRB2,DRD5,TH,OR56A1,OR56A4,ADRA2C,RNLS,DRD1,ADRB3,ADRA2B
1	1	0.000138	51	12196	47	0.004	0.922	REAC:R-HSA-5693571	rea	29	Nonhomologous End-Joining (NHEJ)	1	MRE11,TDP1,TP53BP1,XRCC5,RIF1,UIMC1,NBN,NSD2,TDP2,RNF8,RAD50,SUMO1,POLM,HIST1H2BJ,HERC2,MDC1,BARD1,ATM,XRCC4,DCLRE1C,PAXIP1,HIST1H2BD,HIST1H4H,ABRAXAS1,RNF168,POLL,UBE2V2,KAT5,LIG4,UBE2N,HIST1H2BC,HIST2H2BE,BRCC3,H2AFX,HIST3H2BB,HIST1H4C,HIST4H4,HIST1H2BN,PRKDC,HIST2H4B,HIST2H4A,HIST1H2BG,HIST1H2BE,HIST1H2BH,HIST1H4E,HIST1H2BF,HIST1H4A
1	1	0.000156	52	6313	33	0.005	0.635	KEGG:05134	keg	502	Legionellosis	1	CLK1,CASP8,CXCL2,NLRC4,EEF1A2,NFKB1,HBS1L,IL1B,CASP9,IL6,TLR2,RAB1A,ARF1,HSPD1,SAR1B,EEF1A1,CXCL3,CXCL1,CASP3,IL12A,CXCL8,CD14,CYCS,MYD88,HSPA6,TLR5,CR1,HSPA1B,HSPA1A,HSPA1L,TNF,NAIP,SEC22B
1	1	0.00017	157	527	16	0.03	0.102	KEGG:05010	keg	523	Alzheimer disease	1	MAPK1,PLCB4,GAPDH,SDHB,CASP9,APP,CALML6,ATP2A2,CDK5R1,GRIN1,CALM1,MT-CO2,MT-CYB,MT-CO1,MT-ATP6,UQCRHL
1	1	0.000185	101	1067	17	0.016	0.168	REAC:R-HSA-2672351	rea	326	Stimuli-sensing channels	1	CLCN6,CLCA1,CLCA4,MCOLN3,CLCA2,BEST4,UBC,MCOLN2,BSND,SCNN1D,UBB,ANO5,ANO6,CLCNKB,CLCNKA,RYR2,CALM1
1	1	0.00019	280	264	15	0.057	0.054	KEGG:04010	keg	328	MAPK signaling pathway	1	MAPK8IP2,MAP2K4,MAPK1,RPS6KA5,MAPK10,RAPGEF2,RASGRF2,JUND,RAC1,IGF1R,PRKACB,RASA1,CACNA2D1,CACNA2D3,HSPA1B
1	1	0.000209	2199	16225	2085	0.129	0.948	GO:0003677	MF	82	DNA binding	1	NFYA,RAD52,RBM5,POLDIP2,KDM1A,RECQL,ARX,UPF1,POLR2J,DHX33,MEOX1,LIG3,MSL3,CREBBP,GCFC2,SOX8,ZNF195,ZFX,YBX2,ZNF263,DLX6,ETV1,GTF2IRD1,PAX6,CRAMP1,TEAD3,E2F2,JARID2,TFAP2D,CRY1,NFIX,CSDE1,REV3L,PAX7,MLXIPL,ETV7,SPRTN,ZNF207,AKAP8L,ZBTB32,BRCA1,ERCC1,LTF,NR1H4,KDM5D,CALCOCO1,POLR3B,DNASE1L1,DDX11,POLA2,ZC3H3,ZMYND11,ZNF582,SNAI2,ZFP64,RUNX3,MRE11,RNF10,SNAPC1,HSF2,PHF20,NR1H3,POU2F2,TBPL1,ARNTL2,BCLAF1,TFB1M,HMGB3,IKZF2,SARS,ARID4A,PIAS1,RFC1,AC118549.1,SOX30,PNKP,THAP3,TDP1,AIFM2,BARX2,ZIC2,POLR2B,SCML1,ZNF800,RFC2,ARID1B,FOXP3,NFE2L3,POLQ,ALX4,ARID4B,FOXC1,KMT2C,ZFR,ZNF280C,RC3H2,MSH4,PRDM1,MTA3,FLYWCH1,MXD1,YBX3,CCAR1,CREB3L3,LZTS1,GPBP1,ZNF112,POLD1,AHRR,ZNF275,RNF4,DLX3,DMRT3,TAF2,BORCS8-MEF2B,RFXANK,DDX20,POU1F1,HMG20B,TAF11,ZNF76,NTHL1,MCM10,SPEN,CDK13,FOXJ2,YBX1,NFYC,SPI1,ZBTB11,ZFAT,DDX3Y,SP100,KLF6,TP53BP1,ZFY,CBFB,MEF2A,TFE3,POLR1A,PITX1,NUCKS1,BCL3,RORA,HES2,NUCB2,SMG6,MNT,POLB,RAD18,TCF3,MBD3,HLTF,PDCD2,SREBF1,NFATC3,XRCC1,MCM2,TP63,SMARCE1,KDM5A,TBX21,GLI2,TEAD2,EED,TSG101,ENO1,TXK,TIPIN,ZNF638,FOSL2,ACTB,PAX2,MCM6,BAZ2A,MLH1,UNG,TRAF4,RARB,TOP2B,NFKB2,GTF3C1,PIAS2,MLLT10,TP73,RUNX1T1,THOC1,XRCC5,SP140,CIC,KIF22,DDX1,RFX3,SMARCA2,SRCAP,PUM3,TCF7,MEF2C,ZNF510,ZNF506,PGR,NFE2L1,PALB2,KAT6A,GRHL2,NUFIP1,PDS5B,ZNF324,ZNF671,ZNF416,ZNF586,ZNF446,ZNF264,REST,APLP2,WBP11,NCOA1,ATRX,MYNN,MECOM,ZNF213,RRN3,WNT11,ORC1,RAD54L,ZFAND6,HUWE1,ZW10,SRRT,TFAP2C,RFX2,KHSRP,DNMT3B,ZNF343,EBF4,XRN2,RPL6,KDM2B,TBX5,ZNF302,ZBTB25,RCOR1,PCBP4,TFAP4,ZNF268,KIF4A,NAT14,POU4F3,ORC6,ZFHX4,ESR1,HNRNPC,TOX4,TINF2,WDR76,TBX15,AGO1,CLSPN,HDAC6,MSH2,BTAF1,IKZF5,CREM,HIVEP1,CDC5L,ZNF184,SIRT1,ABL1,H2AFY2,FBXL19,POLR2E,POLRMT,MAPK1,PRMT5,POLE2,SOS2,SIX4,ERH,HIF1A,DICER1,YY1,APEX1,CHD8,PNN,NFATC4,VSX1,ZMYND8,MYBL2,HNF4A,NFATC2,SALL4,ADNP,TCFL5,GMEB2,E2F1,DNTTIP1,ZNF516,ADNP2,SMAD7,POLI,RBBP8,H2BFM,TBL1X,POLA1,NKAP,RHOXF1,TLR8,SUV39H1,ELF4,SMARCA1,SCML2,PQBP1,GATA1,PIN4,KLF8,TAF7L,KLF5,PARP4,ZNF629,HSF4,CENPT,NFAT5,ZNF423,CTCF,ACD,POLR2C,ZNF821,MPG,TAF1C,ZNF500,FOXF1,SALL1,TOX3,RBL2,MAZ,RPAP1,GABPB1,BRF2,NBN,TRPS1,CHRAC1,EEF1D,MCM4,NUCB1,HNRNPL,RELB,PIH1D1,ERCC2,DOT1L,LYL1,AKAP8,PDCD5,PIAS4,CRX,MEIS3,GRWD1,LIG1,ZNF175,DBP,MIER2,KLF1,DNASE2,TFPT,ETV2,USF2,ZNF14,PBX4,ZNF574,ZNF85,DNAJC2,HBP1,SP4,DLX5,MTPN,TFEC,H2AFV,DNAJB6,SSBP1,CHCHD2,TAF6,IMPDH1,RPA3,NOBOX,NRF1,EZH2,MEOX2,POU6F2,AHR,GLI3,AEBP1,POLD2,LHX2,LHX6,AKNA,FUBP3,CREB3,DDX58,EDF1,GLIS3,SETX,ZFAND5,DNTT,GATA3,TWNK,PITX3,STN1,EBF3,TFAM,UBTF,RAD51C,RECQL5,CAMTA2,RAI1,SMARCD2,DHX58,MLX,DLX4,HDAC5,LUC7L3,HLF,SUPT6H,PHF12,NFKB1,ELF2,NEIL3,NSD2,KLF3,PPARGC1A,ZBTB16,RNF141,SOX6,POU2AF1,PRDM4,MYF6,GLI1,ELK3,FOXM1,RAD51AP1,CUX2,CREBL2,GTF2H3,VDR,RFC5,CHD4,NANOG,PHC1,RFX4,TDP2,MCM9,PPARD,MCM3,SIM1,NR2E1,ZBTB24,TFEB,TBP,SRF,TBX18,SUB1,IRX4,RAD1,RAD50,NR3C1,SMAD5,HMGXB3,CDX1,SMC4,BCL6,OGG1,TFDP2,XRN1,KAT2B,WNT5A,HES1,BBX,IFT57,HEMK1,ZBTB47,FOXP1,NCL,TFCP2L1,CENPA,GTF3C2,IFIH1,RPS15,TLX2,POLE4,STAT1,OTX1,KDM3A,ZNF142,SMYD1,TAF1B,CEBPZ,DLX2,SOS1,ORC2,ORC4,ATF2,EPAS1,ARID3A,VAX2,NFE2L2,MSH6,CHD5,WDR77,HDAC1,ASH1L,GON4L,MEF2D,SMG7,GADD45A,PRDM2,PHTF1,ZBTB17,TFAP2E,TTF2,NR5A2,MYCL,RLF,ZNF684,ETV3,KDM5B,RBBP5,CR2,BLZF1,DR1,IRF6,RCOR3,PROX1,RPA2,PPP1R8,COLEC11,KMT2A,ZNF541,ATF6,CREB1,HMGN3,PLAGL1,TNFAIP3,MYB,ZNF430,DCLRE1B,FOXO3,UBN1,KLF12,GTF3C3,KLF9,RAD23B,SET,NR4A3,ONECUT2,ZBTB45,PROX2,VSX2,MLH3,ESRRB,ZNF410,MXI1,MSX2,TAF12,SOHLH2,ELF1,SMAD9,KDM3B,EGR1,ZFP30,NR2C1,TMPO,MTERF2,NFYB,TARDBP,TBX2,MND1,TENT4B,TSHZ3,PSPC1,ZNF549,ZSCAN18,ZNF211,LHX4,CRY2,ZMYM2,KHDRBS1,ZNF639,ZSCAN20,POLK,GTF3A,MTERF4,TBX22,MYOG,ZNF205,PMS2,EEPD1,HNRNPA2B1,POLM,TWIST1,TAF1L,TRIM24,EGR2,RNF11,BHLHE41,ATF1,NR4A1,NFE2,IKZF4,SMUG1,HJURP,BAZ2B,BATF3,AGO2,MXD4,CTCFL,SLPI,CHD6,TOX2,ZNF831,SNAI1,RBPJL,ZBP1,HIF3A,ZNF45,TRERF1,WRNIP1,HIST1H1D,HIST1H1A,ZNF391,HIST1H2BJ,SPDEF,SOX4,RREB1,ATXN1,NUP153,DEK,RUNX2,GCM2,LRRFIP1,MYRF,SOX21,IRF1,SOX9,TTF1,GTF3C4,SLC2A4RG,PAX8,POLR1B,GTF2F1,MED1,FOSB,GZF1,CENPB,NKX2-2,DTD1,ZNF133,OVOL2,TCF15,MCM8,BANF2,CITED1,ZNF436,MAX,PLAGL2,KDM5C,XRCC3,PCID2,THRA,NR1D1,PRDX5,IRF3,PRMT1,STAT5A,GLIS2,AHDC1,DACH2,ZNF384,ELK1,SIX1,ZBTB1,ZNF484,HIVEP3,YEATS4,AUNIP,HP1BP3,KLF2,CHTF18,SMARCA4,RNF6,ZNF835,AKAP9,MTERF1,ZNF780B,POT1,FOXP2,IRF5,FEZF1,HOXD1,HOXD3,INO80,THAP10,MBD4,MYOD1,E2F8,SOX15,CCNT1,ILF3,PARP2,MIS18BP1,NRL,FOXJ1,ASH2L,KLF16,MAU2,ZSCAN10,SAFB2,MLLT1,ACTN4,MAP1S,JUND,ZNF557,HELZ2,MNX1,ZNF337,TAF4,PRDM12,TRIM28,NPAS1,ZNF317,DNMT1,ZNF426,ZNF331,CASZ1,POLN,ZNF341,ZNF227,ZNF141,NFATC1,NR1H2,PSMC3IP,BARX1,TOP2A,RARA,ZNF304,ZNF132,LIN28A,THAP1,FAAP24,RFX1,ZNF20,CC2D1A,TRIM21,PPARG,PER2,MYBBP1A,RPA1,JCHAIN,WBP2,H3F3B,KDM6B,TERF2,PCNA,POLR3F,IGHMBP2,MUTYH,ZBED3,ZMYM5,RFXAP,RFC3,SRRM1,ZNF414,E2F5,SWAP70,ARNTL,DPF2,MEN1,VRTN,MED6,MBD2,BHLHE40,MEIS2,GRHL1,MYCN,FBH1,SOX5,DDB2,SOX3,PHC2,RNF138,CLOCK,ERCC5,ETS1,ANXA1,HNF1A,FBXO21,TBX3,OASL,DMTF1,LMO2,PHF21A,EHF,ELF5,HNRNPA1,HEY2,EGR4,EMX1,DHX9,SP110,PAX3,REV1,SETDB2,TTC5,NKX2-8,NKX2-1,ZFHX2,VEZF1,BRIP1,KAT7,ACTL6A,TBR1,GATA4,SKIL,HLX,DNAJC1,CDK9,SMC2,KLF4,CDK5RAP2,ZFP37,ZNF189,NR5A1,XPA,LMX1B,DSCC1,MYC,POLR1E,APTX,DMRT1,FOXP4,ZSCAN9,TFAP2A,IRF4,GCM1,FOXF2,HMGA1,ARRB1,THAP12,CREBZF,DDX60,YAP1,POU2F3,SLTM,NUSAP1,RTF1,SMAD6,ZNF280D,GTF2B,PREB,SIX3,LRPPRC,TET1,DNA2,STAT4,CARF,ABI2,HNRNPD,PRDM5,LEF1,ETV6,SYCP3,ASCL1,TDG,FOXN4,NABP2,SMARCC2,BRCA2,CERS5,RB1,ZIC5,ESR2,JDP2,TCF12,ZSCAN29,BAHD1,HMG20A,NCOA2,NEIL1,PIF1,USP3,PML,POLG,FANCI,ZNF710,GLYR1,NLRC5,IRF8,ZSCAN32,TIGD7,TCF25,NCOR1,ZNF287,MYOCD,TAF4B,GATA6,TP53,RPTOR,FOXK2,ZNF750,CBX4,MBD1,SMAD4,NFIC,ZIM3,DMRTC2,ZFP14,SIRT3,SCYL1,APP,ZNF787,CARM1,ZNF473,ZNF614,RERE,PRDM16,ZNF593,DMRTA2,KIF2C,DMRTB1,LMO4,BARHL2,ZNF697,POGK,RXRG,TBX19,MAEL,NR1I3,HDGF,RORC,ZNF687,SETDB1,RFX5,CERS2,ARNT,POGZ,GABPB2,TAF1A,CREB3L4,GATAD2B,ILF2,SDE2,PARP1,LBR,SOX13,ASXL2,MEIS1,ZNF514,ZC3H8,AFF3,POLR2D,DLX1,HSPD1,HES6,CSRNP1,TMF1,NR1I2,EAF2,LYAR,CENPC,SNCA,SSBP2,BDP1,G3BP1,ZNF300,ZMAT2,ABT1,PRIM2,SHPRH,ZMYM4,EGFR,PURB,ZNF92,KDM6A,ZNF157,ZNF182,ZNF41,ZMYM3,TAF1,NONO,ZNF711,RBMX,HMBOX1,ST18,PRDM14,TERF1,RPL7,POLR2K,ZNF7,UHRF2,NFIB,CDKN2A,ZNF462,NR6A1,POLE3,SURF6,GTF3C5,PTGES2,NOTCH1,NACC2,ANKRD30A,POLR3A,ANKRD1,VAX1,TCF7L2,MKI67,NKX6-2,TAF5,ZNF214,ZNF215,SSRP1,RPS3,ATM,MTA2,SIDT2,TBX6,HMGA2,MKX,ARID5B,FOXO1,THRB,NPAS3,TMEM18,UPF2,ZNF827,NR3C2,VENTX,KIN,FLI1,TIAL1,POU4F1,TCF7L1,XRCC4,ZNF773,ZNF776,ZNF256,SUV39H2,DCLRE1C,ZSCAN1,ZNF837,ZFP36L2,IFIT5,PRDM8,HNRNPDL,HHEX,ZNF117,RAD17,ZIC1,CARHSP1,SMARCA5,HNRNPU,AHCTF1,NR4A2,RBMS1,FEZF2,UBP1,GTF2E1,CEBPG,ZNF599,CHD1,CC2D1B,CERS3,NEIL2,RABGEF1,XPC,CXXC1,EME1,ZNF18,KLF10,GTF3C6,MIER3,ZKSCAN2,ELMSAN1,BATF,ALX3,PCGF6,MTERF3,SUPV3L1,PHF6,ZFAND3,KAT6B,AIFM1,ZNF689,ZIC3,BRPF1,SMG1,SSBP3,GATAD1,ZNF19,CREB3L1,ZNF618,GRHL3,CUL4B,HIST1H2BD,HIST1H4H,ZSCAN12,ELK4,USF1,DEDD,ZNF276,CIART,RUNX1,IRX6,GPBP1L1,ZDHHC1,ZNF230,ZNF221,ZNF233,ZNF235,ARHGAP35,ZBTB8A,ZNF362,NR2F6,ANKLE1,ZNF66,ZNF208,ZNF761,HIPK4,DEDD2,SAFB,CHTOP,ZBTB7B,ADAR,IER2,ZNF394,RECQL4,ZNF333,FOXH1,LRWD1,THAP8,ZNF382,IKZF3,ZNF577,ZNF385A,LEMD2,BCL6B,MEIOB,ZNF75A,TAF6L,ZFPL1,TAL1,GMEB1,RBBP4,NFIA,MYSM1,FUBP1,ZNF326,GFI1,ZNF281,NLRP3,ZNF496,LMX1A,ATF3,REL,KIAA1841,NUP35,H3F3A,NOSTRIN,SMARCAD1,MSX1,VPS72,ERCC3,HELQ,CGGBP1,HIPK1,ELF3,FEV,MNDA,IFI16,AIM2,RYBP,ALB,TIPARP,HESX1,DNASE1L3,TOPBP1,ZNF513,KIF15,ZNF148,ZMYM6,ZC3H12A,POLR2H,KLF15,HEYL,RFC4,PBRM1,EXO5,ZNF691,H2AFZ,ZNF589,HMGB2,SAP30,PRDM9,TIGD6,EBF1,TERT,FOXQ1,CGAS,TBXT,CREBRF,TBX20,SAP30L,NEUROD6,ZNF12,SP8,HEY1,ZNF704,HNF4G,EN2,ORC5,GBX1,FOXK1,SNAPC3,PSIP1,NFIL3,ZMAT4,NKX6-3,KDM1B,HNRNPK,ZHX1,KIAA1958,ZNF367,HDX,WRN,GTF2A1,PHOX2A,ZNF22,DRGX,NSD1,SNAPC4,GFI1B,STOX1,ZNF219,SALL2,E2F7,TAF1D,BRD7,POLL,ZNF319,NOLC1,SPIC,ZNF202,MYRFL,TAF10,RAG1,ZMAT1,ATMIN,ZNF143,MCM7,ZNF3,ZSCAN21,ZNF606,ZNF592,MESP1,TERF2IP,ZBTB39,STAT6,MBD6,NKX3-1,PBX3,PHB,PRRX2,SP2,ZNF91,CDK12,RBFOX3,ZNF23,ZNF226,ZNF180,ZNF668,ZNF646,GATAD2A,CDT1,ZNF641,KMT2D,ZNF610,ZNF528,ZNF701,ZNF526,ZNF146,ZNF283,ZNF444,ZNF83,RCOR2,ZNF558,TBX10,ZNF232,E4F1,DNASE1L2,ZNF597,DDB1,POLR2G,BATF2,MAJIN,THAP9,RBPJ,PTF1A,THAP11,HIST1H1E,IRF2,INSM2,HR,POLR3D,GBX2,ING2,STAT3,ZNF30,CXXC4,ZBTB5,CHTF8,ZNF507,ZBTB49,ATOH8,E2F6,MECP2,UPF3A,AR,ZNF354A,ATF5,ZBTB43,APEX2,NR0B1,SIN3A,ZEB2,PCBP1,BNC1,DFFB,CENPX,CNBP,ZNF32,GSX1,ONECUT1,OTUD7A,KLF13,ZFPM2,HSFY2,ZNF768,ZNF35,TIGD4,CHD3,ZNF778,FOXD4,ZNF212,ZNF282,NFRKB,PRDM10,FOS,SETMAR,SMAD1,EMX2,SP7,MGMT,NFXL1,SPATA24,NPAS2,PA2G4,IRX2,STAT2,FOXA3,ZNF16,ATF7,POLH,FOXN2,MBD3L1,ZNF160,ZNF415,SOX7,HSFX1,ZNF672,ZNF692,JUNB,ZNF439,ZNF440,CHD7,ZNF524,ZBTB26,POLR1C,ASXL1,ZNF562,ZNF561,HOPX,NEUROD2,OTP,ZNF584,CXXC5,ZNF274,BPTF,ZIK1,TCEA2,CAMTA1,NHLH1,BCL2,ZNF540,ZNF570,KLF17,ZNF217,FOXB1,ZNF57,JMJD1C,ZNF556,ZNF554,KLF11,CEBPB,ZNF131,HINFP,CERS6,ARNT2,ZNF24,HSFY1,BANP,KLHL6,ZNF738,MUS81,PURG,ZNF596,OVOL1,RARG,SP3,ZNF621,TADA2B,RELA,ZNF680,BNC2,KDM2A,ESRRA,GOLGB1,DMRT2,ZNF483,ZNF449,INSM1,THAP2,SMARCC1,NABP1,CHD2,AGFG1,STAT5B,ENDOV,TIGD3,ZNF791,CBX2,SWSAP1,RAX2,LEMD3,MGA,ZBTB4,GLIS1,EXO1,LIG4,GTF2IRD2B,DENND4A,NPAS4,ZNF497,ZNF266,NR1D2,THAP6,DHX36,ZIC4,RAG2,ZNF654,DDIT3,ZNF408,ZNF519,PROP1,BANF1,SMAD2,DRAP1,FOSL1,ERCC4,RMI2,ZNF77,MLXIP,NR2F1,ZNF169,ETV4,ZNF613,NUPR1,ZNF683,HSF5,FOXG1,SPHK1,MYPOP,ZNF404,FOXR1,ZSCAN2,DMRTA1,ZNF575,USF3,FOXC2,BASP1,SOX11,THAP4,DEAF1,SIX5,POLE,ZBTB34,CHD9,TOP3A,ZBTB38,HIC1,TGIF1,NR2C2,ZBTB33,NHLH2,ZNF491,JUN,THAP5,POLR2L,SOX12,ZNF620,ZNF518A,ZNF619,ZBTB41,ZNF354C,CENPBD1,RPS27,IMPDH2,MLF1,ZNF114,ZNF518B,ZNF366,LCORL,ZNF454,ZNF543,GEN1,ZNF354B,NEUROG2,BEND3,MCMDC2,EPM2AIP1,ERBB4,MAF,CSRNP3,SUZ12,ZHX2,H1FOO,MSC,TAF7,TPRX1,ZNF552,ZBTB7A,CTC1,ZFP42,PER1,HES7,SPTY2D1,ZNF664,CALR,RAD23A,GATA2,ARID3B,EGR3,ZBTB18,CIITA,ZFPM1,ZBTB42,MAF1,FOXS1,ATOH7,TIGD5,ZNF154,ZNF784,ZNF648,PUF60,ZNF771,TSHZ1,ZNF48,RCC1,ALX1,TIGD2,ZNF571,ZSCAN4,HIST1H2AC,HIST1H2BC,ZNF594,ZFP3,ZNF792,ZNF572,ZFP82,ZNF707,NPM1,HIST3H2A,ZNF746,POLR2A,ZNF322,DDN,ZNF467,SOX2,ZNF678,ZBTB2,PLAG1,ZBTB20,RFX7,ZNF329,ZNF101,TNRC18,ZNF716,ZNF708,ERCC6L2,CREB3L2,RAD51B,ZSCAN22,TSHZ2,TBPL2,NDN,MAFA,HMGN4,SOX1,MTA1,ZNF320,RUVBL2,DDX41,ZNF623,BCOR,JRKL,EP400,ZNF438,HMCES,ZNF530,FIGLA,ASCL2,MACC1,FOXL2,ZNF730,TSPYL2,HIST2H2AC,POU6F1,TOP1MT,FOXO4,POU3F2,FOXD4L1,ZFP1,MED12,ZNF93,ZBTB40,HIST2H2BE,H1FX,WT1,ZFP90,RFX6,HSF1,PURA,MIXL1,ZNF479,ZNF445,ZBTB37,SP140L,SMYD3,PARPBP,MUC1,FAAP100,IRF7,NR2F2,SP1,DBX2,PBX1,ZFP36L1,POU3F1,SNAI3,ZBTB3,MYBL1,ZNF696,IKZF1,ZNF829,ZNF267,SHOX,ZNF566,ZNF284,TAL2,ARGFX,ZBTB6,POLR3C,POLR1D,ZNF749,ZNF555,RXRA,ZNF75D,NKRF,ZNF501,ZNF197,MYT1L,ZNF396,FOXD2,ZNF732,FOXE3,ZNF397,ZSCAN30,MAPT,ERCC6L,ZNF395,TEAD1,MITF,H1FNT,ZNF546,TAF9B,ZKSCAN4,SAMD11,TCEA1,LIN28B,FANCM,ZFP69B,ZFP69,HIST1H1C,ASCL4,ZSCAN23,ZNF490,MESP2,ZNF793,ZNF383,HES4,ZNF669,PLSCR1,GTF2F2,H3F3C,H2AFX,MTF1,ZNF563,BSX,ZNF292,ZNF567,LITAF,ARID2,SP6,ZNF573,ZNF527,ZNF33A,ZNF600,BTBD8,ZKSCAN3,LIN54,HMGB1,ZFP92,SYCP2,ZNF724,PAX5,ZNF676,ZNF699,MYT1,ZNF250,ZNF79,ZNF681,ZNF766,LCOR,SUPT5H,ZNF107,ZNF471,ZNF836,ZNF493,GTF2IRD2,SUPT3H,ZBTB44,ZKSCAN7,ZNF729,ZNF565,LONP1,ZNF34,ZNF140,ZNF774,ZNF765,ZNF124,ZNF569,ZNF777,ZNF775,RFX8,ESRRG,NACA,MYO18A,XRCC2,HDAC2,ZNF782,ZNF846,TCF4,ZNF136,ZKSCAN5,ZNF502,ZNF33B,ZNF512B,ZNF431,ZNF418,POU3F4,HIST1H2AG,ZNF239,ZSCAN16,ARID5A,ZFP28,HIST3H2BB,ZNF138,ZNF429,ZNF470,ZNF100,ZNF398,ZSCAN25,ZNF441,ZNF420,ZNF763,ZMYM1,HIST1H4C,MAFG,PCBP2,ZGPAT,ZNF679,ZNF682,ZNF772,ZNF257,HIST1H3J,ZNF785,ZSCAN5B,C1D,GTF2E2,RAD54B,ZNF165,BLM,ZNF98,ZNF786,ZNF517,ZNF675,ZNF860,HNRNPAB,ZNF628,ZNF665,ZNF624,TOPORS,ZNF841,ZNF615,ZNF433,ZNF460,EME2,ZNF81,TAF13,ZNF780A,ZNF461,HIST4H4,ZNF181,ZNF44,ZNF790,TEAD4,HES5,ZNF677,ZNF823,ZNF311,ZNF347,ZNF71,ZNF121,ZNF335,ZNF560,ZNF273,ZNF84,PRIM1,ZBTB14,ZNF649,ZNF248,ZNF770,HMGN5,MIER1,ZNF251,TFDP1,ZNF607,ZNF334,ZNF485,ZKSCAN8,ZNF442,ZNF813,HOXC4,ZNF26,ZNF69,ZNF583,ZNF568,ZNF587,ZNF808,MAFK,ZNF43,ZNF28,ZNF511,ZNF627,WDHD1,ZNF789,ZNF536,ZNF534,FAN1,GLMP,LDB1,ZNF652,SYCP1,MTOR,ZNF521,PAX9,FOXJ3,ZNF358,HMGN2,ZNF277,TOP1,POU3F3,DCLRE1A,ZFP2,SMG5,RORB,CENPW,HIST2H2BF,SOX18,FOXO6,MAFB,TCEA3,RXRB,PBX2,SP5,ZBTB12,EHMT2,MBD5,ZNF805,POU5F1,PPP1R10,DPRX,ZNF616,ZFP57,TRIM27,FOXD4L5,ZBTB48,ZNF155,ZNF783,ZNF425,ARID3C,ZBTB10,E2F4,SARNP,NANOGNB,BHLHA9,ZNF316,ONECUT3,TSN,POU5F1B,ZNF580,ZNF611,ZNF254,MXD3,ZBTB9,ATF6B,ZNF134,GTF2H4,ZNF845,LEUTX,ZNF726,ZNF99,ZNF90,ZNF891,FOXI3,NOTO,ZNF705E,ZNF727,HOMEZ,DDX3X,ZNF705D,ZNF705B,ZNF705G,ZNF407,HMX1,SP9,ZNF579,ZGLP1,EBF2,FANCG,CEBPD,ZBED8,FAM200A,TRIM16,TIGD1,ZNF630,ZNF844,ZNF735,ZNF469,ERCC6,KIF4B,ANHX,KLLN,NKX1-2,ZNF492,ZNF688,ZBED9,ASCL5,TNF,TWIST2,HIST1H2BN,TRIM26,ZNF879,ZNF736,JRK,ZSCAN31,ZBTB22,ZBED5,ZNF737,BHMG1,FAM200B,PEG10,ZNF487,ZNF512,CEBPA,H2AFJ,ZNF324B,TERB1,ZNF718,GLI4,ZNF674,ZNF345,ZNF550,FOXD1,CENPS-CORT,TRNP1,PRKDC,ETV3L,ZNF260,NANOGP8,ZNF432,ZNF10,ZNF486,ZNF225,SALL3,POLG2,ZNF350,ZNF253,LSM14A,CUX1,TEN1,AC073612.1,C17ORF49,RTEL1,ZNF578,DUXA,TGIF2-RAB5IF,SCX,DUX4,ZNF865,SCRT1,TCF24,MMP12,GTF2I,ZNF234,OTUD7B,ZNF488,BAHCC1,ZNF850,AC004223.3,ZNF224,AC010616.1,L34079.1,ZNF723,SPIB,ZIM2,TSNAX-DISC1,HIST2H4B,TAF15,HIST2H4A,GTF2H5,KMT2B,ZNF595,FOXD4L6,LHX1,HIST1H2BG,HIST1H2BE,ZNF658,HIST1H3E,ZNF2,HNF1B,HIST1H2BH,UHRF1,TADA2A,DACH1,HIST1H4E,HIST1H2AE,HIST1H2BF,PCGF2,RDM1,ZNF229,NR2E3,HIST1H4A,HIST1H3H,AC106886.5,DUXB,AL031777.3,CPHXL,AC027644.4,AC025287.4
1	1	0.000213	210	573	20	0.035	0.095	KEGG:04014	keg	263	Ras signaling pathway	1	CDC42,GNB1,MAPK1,MAPK10,GAB1,RASGRF2,PLA2G2D,PLA2G5,RAC1,IGF1R,EPHA2,PRKACB,RASA1,PLA2G2F,CALML6,KSR2,PIK3CD,GRIN1,PLA2G2C,CALM1
1	1	0.000229	28	553	6	0.011	0.214	GO:0004623	MF	437	phospholipase A2 activity	1	PLA2G2D,PRDX6,PLA2G5,ABHD3,PLA2G2F,PLA2G2C
1	1	0.000258	108	14696	104	0.007	0.963	KEGG:01200	keg	46	Carbon metabolism	1	TKTL1,MDH1,CPS1,H6PD,CS,ME1,PFKP,PKM,IDH3G,SDHA,ENO1,ACAT1,ME2,HADHA,DLD,FH,PHGDH,HAO1,IDH3B,PRPS2,PGK1,OGDH,GCK,ENO3,GAPDH,TPI1,ENO2,EHHADH,PCCB,HAO2,ACADM,SDHB,DLST,ALDH6A1,GOT1,ACAT2,CAT,ACO1,ACADS,MCEE,GOT2,ECHS1,FBP2,RGN,ACSS2,PDHA1,PSAT1,SDS,SUCLA2,ALDOB,IDH1,SDSL,ESD,GCSH,PGD,SDHC,PKLR,MDH2,PSPH,PRPS1,IDNK,GLUD1,TKFC,DLAT,TKTL2,ME3,PFKM,RPIA,ACSS1,HKDC1,HK1,ADPGK,HK2,G6PD,HK3,SUCLG1,TKT,PGAM2,FBP1,GPT2,IDH3A,GPT,GLYCTK,PDHB,PGAM1,SUCLG2,PC,PCCA,SHMT1,MTHFR,TALDO1,GLDC,IDH2,SHMT2,GLUD2,PGP,ENO4,OGDHL,RPE,ADH5,HIBCH,PGAM4,RPEL1,AC093512.2
1	1	0.000269	15	5615	12	0.002	0.8	REAC:R-HSA-202430	rea	346	Translocation of ZAP-70 to Immunological synapse	1	ZAP70,PTPN22,HLA-DQB1,LCK,HLA-DRB1,HLA-DQA1,HLA-DRB5,CD247,HLA-DRA,HLA-DPB1,HLA-DPA1,HLA-DQA2
1	1	0.000299	13	9275	13	0.001	1	REAC:R-HSA-549132	rea	64	Organic cation/anion/zwitterion transport	1	SLC22A16,SLC22A18,SLC22A2,SLC22A7,SLC22A3,SLC22A8,RUNX1,SLC22A15,SLC22A11,SLC22A1,SLC22A4,SLC22A5,SLC22A6
1	1	0.000306	70	267	7	0.026	0.1	KEGG:04520	keg	424	Adherens junction	1	CTNNA2,ACTB,MAPK1,TJP1,RAC1,IGF1R,BAIAP2
1	1	0.000308	113	947	17	0.018	0.15	KEGG:04919	keg	224	Thyroid hormone signaling pathway	1	ACTB,NCOA1,SLC9A1,MAPK1,PLCB4,HDAC1,SLC2A1,PIK3R3,CASP9,NCOA2,PRKACB,ATP1B1,WNT4,PIK3CD,ATP2A2,MTOR,DIO1
1	1	0.000308	43	5615	26	0.005	0.605	KEGG:04672	keg	317	Intestinal immune network for IgA production	1	TNFSF13B,IL4,IL5,CD86,ITGA4,CD80,CXCR4,IL10,CCL28,PIGR,ICOS,IL15,CCR9,CD28,HLA-DQB1,HLA-DRB1,HLA-DQA1,HLA-DRB5,HLA-DOA,HLA-DMA,HLA-DRA,HLA-DPB1,HLA-DPA1,HLA-DQA2,HLA-DOB,HLA-DMB
1	1	0.000339	33	7313	24	0.003	0.727	GO:0001990	BP	555	regulation of systemic arterial blood pressure by hormone	1	NOX1,RHOA,RPS6KA2,EDN1,TACR1,ECE1,ACE2,AGT,ENPEP,REN,AGTR1,CORIN,DRD3,CPA3,F2RL1,NOS3,DRD5,OXTR,F2R,ATP6AP2,MME,AVPR1B,SUCNR1,GJA5
1	1	0.000453	86	1727	20	0.012	0.233	KEGG:04666	keg	156	Fc gamma R-mediated phagocytosis	1	CDC42,FCGR2B,PTPRC,ASAP3,MAPK1,PIP5K1B,PLA2G4A,PIK3R3,VAV3,RAC1,FCGR2A,PIP5K1A,FCGR1A,WASF2,PLPP3,ARPC5,PIK3CD,CFL1,MARCKSL1,FCGR3A
1	1	0.000462	39	3883	19	0.005	0.487	KEGG:04973	keg	54	Carbohydrate digestion and absorption	1	ATP1A2,PIK3CB,SI,LCT,AKT3,PIK3R3,PIK3CA,ATP1A4,SLC2A5,ATP1B1,G6PC2,CACNA1D,HK2,ATP1A1,SLC2A2,TAS1R3,PIK3CD,AMY2B,AMY2A
1	1	0.000465	89	10702	70	0.007	0.787	REAC:R-HSA-1474290	rea	378	Collagen formation	1	TLL1,COL9A2,COL23A1,LAMC2,COL11A1,COL17A1,P4HA2,COL4A4,PLOD1,ADAMTS2,P3H2,ITGA6,TLL2,PCOLCE,PLOD3,P3H3,COL12A1,COL9A1,LOX,COL7A1,LOXL3,P3H1,P4HA1,COL10A1,COL21A1,PXDN,COL5A1,LOXL2,CTSL,CTSV,MMP20,MMP13,LOXL4,ADAMTS14,COL2A1,COL8A1,SERPINH1,P4HA3,MMP3,DST,PLOD2,ADAMTS3,COL26A1,CTSS,COL6A3,PCOLCE2,COL1A2,CTSB,BMP1,COL3A1,COL4A3,COL22A1,CRTAP,COL8A2,COL6A5,CD151,PLEC,COL14A1,COL4A5,COL25A1,COL27A1,LAMB3,COL13A1,COL4A6,COLGALT2,COL11A2,COL5A2,COL15A1,COL6A6,COL28A1
1	1	0.000476	64	663	10	0.015	0.156	KEGG:05100	keg	307	Bacterial invasion of epithelial cells	1	CTNNA2,CDC42,ARHGAP10,ACTB,GAB1,MAD2L2,RAC1,WASF2,PIK3CD,DNM3
1	1	0.000481	58	249	6	0.024	0.103	KEGG:04730	keg	51	Long-term depression	1	GNAS,MAPK1,PLCB4,PPP2R1A,IGF1R,PRKG1
1	1	0.000482	70	1829	18	0.01	0.257	KEGG:04610	keg	250	Complement and coagulation cascades	1	CFH,MASP2,C8B,CR2,CD46,F3,SERPINC1,CLU,C4BPA,C4BPB,F13B,C8A,C1QC,C1QB,C1QA,CD55,F5,CR1
1	1	0.000515	44	464	7	0.015	0.159	KEGG:04930	keg	431	Type II diabetes mellitus	1	PKM,PRKCZ,MAPK1,MAPK10,PIK3CD,IRS2,MTOR
1	1	0.000532	108	196	7	0.036	0.065	KEGG:04726	keg	472	Serotonergic synapse	1	GNAS,PLCB4,APP,PRKACB,KCNJ3,GABRB1,HTR1E
1	1	0.000536	3	227	2	0.009	0.667	GO:0030348	MF	87	syntaxin-3 binding	1	SYT1,SYT4
1	1	0.000537	44	335	6	0.018	0.136	REAC:R-HSA-5576892	rea	192	Phase 0 - rapid depolarisation	1	FGF14,SCN1A,SCN3A,CACNA2D1,CACNA2D3,CALM1
1	1	0.000559	47	10608	40	0.004	0.851	KEGG:00982	keg	276	Drug metabolism - cytochrome P450	1	ALDH3B1,FMO3,MGST1,FMO1,GSTO2,MAOB,FMO4,GSTP1,MGST2,FMO2,CYP3A5,CYP2E1,FMO5,ALDH3B2,GSTM5,GSTM3,CYP2C9,CYP2C8,AOX1,MGST3,GSTO1,UGT2B4,CYP3A4,HPGDS,GSTM4,GSTA4,UGT2B7,ADH6,GSTA3,MAOA,ADH7,ADH1B,UGT2B15,GSTK1,UGT2B17,ADH5,ADH4,GSTM2,GSTA1,GSTA2
1	1	0.000563	82	320	8	0.025	0.098	KEGG:05410	keg	56	Hypertrophic cardiomyopathy (HCM)	1	ACTB,ITGA8,ITGA9,CACNA2D1,CACNA2D3,ATP2A2,RYR2,DMD
1	1	0.000579	33	972	8	0.008	0.242	KEGG:05020	keg	273	Prion diseases	1	C8B,MAPK1,PRKACB,C8A,C1QC,PRNP,C1QB,C1QA
1	1	0.0006	44	333	6	0.018	0.136	KEGG:04961	keg	242	Endocrine and other factor-regulated calcium reabsorption	1	GNAS,PLCB4,PRKACB,ATP1B1,AP2M1,DNM3
1	1	0.000606	15	10593	15	0.001	1	REAC:R-HSA-8935690	rea	519	Digestion	1	GUCY2C,PIR,SI,LCT,TREH,CHIT1,CHIA,CLPS,PNLIP,LIPF,PNLIPRP1,PNLIPRP3,AMY2B,AMY2A,MGAM
1	1	0.000643	77	339	8	0.024	0.104	KEGG:04260	keg	629	Cardiac muscle contraction	1	ATP1B1,CACNA2D1,CACNA2D3,ATP2A2,RYR2,MT-CO2,MT-CYB,MT-CO1
1	1	0.000663	620	335	28	0.084	0.045	REAC:R-HSA-5653656	rea	510	Vesicle-mediated transport	1	SYT1,HSP90AA1,DYNLL1,TJP1,SH3GL2,TPD52L1,MAN1C1,HSPH1,TBC1D15,NAPB,SORT1,RAC1,APP,CLVS2,DENND2A,UBC,RAB6B,FCHO2,AP2M1,RHOBTB3,RAB8B,YWHAB,YWHAG,UBB,DENND5B,DNM3,CALM1,GDI1
1	1	0.000676	17	2909	9	0.003	0.529	GO:0000062	MF	388	fatty-acyl-CoA binding	1	SOAT1,HADHA,ACOT7,ACADL,SCP2,HMGCL,DBI,ACBD3,ACBD6
1	1	0.000762	87	249	7	0.028	0.08	KEGG:04540	keg	173	Gap junction	1	GNAS,MAPK1,PLCB4,TJP1,PRKACB,GRM5,PRKG1
1	1	0.000813	13	1092	5	0.005	0.385	GO:0030122	CC	260	AP-2 adaptor complex	1	EPS15,SGIP1,LDLRAP1,AP2M1,BTBD8
1	1	0.000826	25	9792	22	0.002	0.88	REAC:R-HSA-191273	rea	630	Cholesterol biosynthesis	1	CYP51A1,MSMO1,IDI1,FDFT1,SQLE,SC5D,HMGCS1,HMGCR,DHCR24,ACAT2,HSD17B7,LBR,EBP,NSDHL,IDI2,TM7SF2,GGPS1,FDPS,PMVK,DHCR7,ARV1,PLPP6
1	1	0.000827	45	5615	26	0.005	0.578	KEGG:05150	keg	190	Staphylococcus aureus infection	1	CFH,MASP2,FCGR2B,MASP1,IL10,FCGR2A,FCGR1A,C1QC,C2,PTAFR,C1QB,C1QA,SELP,HLA-DQB1,HLA-DRB1,HLA-DQA1,HLA-DRB5,FCGR3A,HLA-DOA,HLA-DMA,HLA-DRA,HLA-DPB1,HLA-DPA1,HLA-DQA2,HLA-DOB,HLA-DMB
1	1	0.000931	196	386	14	0.036	0.071	KEGG:04015	keg	435	Rap1 signaling pathway	1	PRKCZ,ACTB,MAGI3,GNAS,MAPK1,PLCB4,RAPGEF2,RAC1,IGF1R,CALML6,GRIN1,PRKD1,MAGI2,CALM1
1	1	0.000958	29	648	6	0.009	0.207	REAC:R-HSA-114452	rea	174	Activation of BH3-only proteins	1	TP73,DYNLL1,TFDP2,YWHAB,YWHAG,SFN
1	1	0.000974	147	15364	142	0.009	0.966	KEGG:04740	keg	613	Olfactory transduction	1	ANO2,CAMK2B,CNGB1,CAMK2A,PRKACA,GNB1,OR1I1,PDE1A,RGS2,PDE1B,OR7A10,OR7C1,GNG13,CNGA4,GUCY2D,OR13C9,ARRB1,ADCY3,PRKG2,SLC24A4,OR4D1,GNAL,ARRB2,PRKACB,CALM2,CNGA3,CAMK2D,OR13C4,CAMK2G,PDE1C,OR3A3,OR51E2,OR2C1,OR10G3,OR5AU1,CALML6,OR10A4,OR10A2,OR7G2,OR1M1,OR2M4,OR1L6,OR1L8,OR1N2,OR2AT4,OR10H3,OR52A5,OR1A1,OR5B12,OR5B2,OR9I1,OR9G4,OR10H5,OR4D9,GRK2,OR10K1,OR7D4,OR2T1,OR11H4,OR4K17,OR4N2,OR5AN1,GNG7,OR2T12,OR2T33,OR2T8,OR2B11,CALML3,OR6C4,OR1E1,OR56A1,OR56B1,OR52N4,OR8D4,OR2Z1,OR5AS1,OR52A1,OR2V2,OR2T29,SLC8A1,OR56A4,OR2T10,OR1D2,OR56A3,OR51M1,OR6A2,OR7A17,PRKG1,OR9Q1,OR9Q2,PDE2A,OR10H1,OR2AK2,OR2T27,OR51I2,OR7D2,OR2AG2,OR2G6,OR14I1,OR2L13,OR8A1,OR2T2,OR8D1,OR52K1,OR11G2,OR8B8,OR6N1,OR2L5,OR2T6,OR2L3,OR2M2,CALM1,OR10R2,OR2L2,OR13C3,OR2H2,OR11A1,OR14J1,OR2J2,OR6C1,OR2F1,OR2A5,OR2A12,OR3A2,OR2A25,OR2A14,OR4E2,OR2M3,OR52I1,OR5K1,OR5V1,OR2AE1,OR4D10,OR10G4,OR8G5,OR13A1,OR13C5,OR2L8,OR2T11,OR2AG1,OR8B3,OR8S1
1	1	0.00106	45	11350	39	0.003	0.867	GO:0036092	BP	611	phosphatidylinositol-3-phosphate biosynthetic process	1	PIK3C2A,INPP4A,PIK3CB,FGFR2,FGFR3,FGF10,FGFR1,FGF20,FGF9,PIK3CG,FGF8,INPP4B,GAB1,FGF6,FIG4,FGF1,PIKFYVE,PIK3R3,FGF23,PIK3CA,OCRL,PIK3C2B,KL,KLB,FGF5,FGF2,PIK3C2G,PIK3R1,ATM,FGF18,FGF17,FGFR4,FRS2,IRS1,PIK3CD,PTPN11,IRS2,PIK3R4,FGF16
1	1	0.00112	132	5615	62	0.011	0.47	KEGG:04514	keg	498	Cell adhesion molecules (CAMs)	1	SELE,CNTN1,VCAN,CLDN18,ITGA8,PTPRC,ITGA6,CLDN16,CD86,ITGA4,SDC1,CD58,CD2,CD80,VTCN1,ITGAV,PTPRF,ITGA9,CD8A,F11R,MPZ,SDC3,NTNG1,VCAM1,CADM3,CLDN1,NFASC,CTLA4,ICOS,CLDN19,NLGN1,ALCAM,CD8B,NEGR1,CD34,SELP,CLDN22,NECTIN3,CD28,HLA-DQB1,NRXN1,TIGIT,CNTN2,SELL,HLA-DRB1,HLA-DQA1,OCLN,MPZL1,HLA-DRB5,HLA-DOA,HLA-DMA,HLA-DRA,HLA-C,HLA-E,HLA-F,HLA-A,HLA-DPB1,HLA-DPA1,HLA-B,HLA-DQA2,HLA-DOB,HLA-DMB
1	1	0.00135	62	382	7	0.018	0.113	KEGG:04720	keg	266	Long-term potentiation	1	MAPK1,PLCB4,PRKACB,GRM5,CALML6,GRIN1,CALM1
1	1	0.00143	16	211	3	0.014	0.188	REAC:R-HSA-164378	rea	319	PKA activation in glucagon signalling	1	GNAS,PRKACB,PRKAR1B
1	1	0.00145	12	6474	10	0.002	0.833	GO:2000232	BP	83	regulation of rRNA processing	1	RIOK2,BUD23,DIMT1,WDR75,HEATR1,RIOK1,SHQ1,WDR43,UTP15,NUDT16
1	1	0.00147	30	21	2	0.095	0.067	REAC:R-HSA-418990	rea	214	Adherens junctions interactions	1	CDH18,CDH8
1	1	0.0015	145	267	9	0.034	0.062	KEGG:04921	keg	230	Oxytocin signaling pathway	1	ACTB,GNAS,MAPK1,PLCB4,PRKACB,CACNA2D1,CACNA2D3,KCNJ3,RYR2
1	1	0.00156	13	4619	9	0.002	0.692	GO:0015385	MF	609	sodium:proton antiporter activity	1	SLC9A3,SLC9A1,SLC9A2,SLC9C2,SLC9B1,SLC9B2,SLC9C1,SLC9A4,SLC9A9
1	1	0.00163	187	382	13	0.034	0.07	KEGG:04024	keg	52	cAMP signaling pathway	1	GNAS,MAPK1,MAPK10,RAC1,PRKACB,ATP1B1,GRIA4,HTR1E,CALML6,ATP2A2,GRIN1,RYR2,CALM1
1	1	0.00165	66	2352	19	0.008	0.288	KEGG:05211	keg	6	Renal cell carcinoma	1	CDC42,FH,TGFB2,MAPK1,GAB1,SOS1,EPAS1,RAP1A,AKT3,SLC2A1,PIK3R3,EGLN1,RAC1,PRCC,ARNT,TGFA,PIK3CD,JUN,NRAS
1	1	0.0017	8	134	2	0.015	0.25	GO:0061827	CC	271	sperm head	1	HSP90AB1,DNAJB1
1	1	0.00172	12	2044	6	0.003	0.5	KEGG:00730	keg	599	Thiamine metabolism	1	AK2,NTPCR,ACP1,AK5,AK4,ALPL
1	1	0.00177	11	3311	7	0.002	0.636	REAC:R-HSA-1433617	rea	278	Regulation of signaling by NODAL	1	ACVR2B,ACVR2A,ACVR1C,CFC1,LEFTY2,TDGF1,LEFTY1
1	1	0.00182	86	150	5	0.033	0.058	KEGG:04912	keg	372	GnRH signaling pathway	1	MAP2K4,GNAS,PLCB4,MAPK10,PRKACB
1	1	0.00185	89	147	5	0.034	0.056	KEGG:05142	keg	133	Chagas disease (American trypanosomiasis)	1	MAP2K4,GNAS,PLCB4,PPP2R1A,MAPK10
1	1	0.0019	36	11247	32	0.003	0.889	KEGG:04975	keg	231	Fat digestion and absorption	1	NPC1L1,DGAT2,PLPP1,SCARB1,APOB,MOGAT3,PLA2G2D,APOA1,ACAT2,PLA2G12A,PLA2G5,CD36,CLPS,ABCG5,PLA2G12B,MTTP,ABCG8,PLA2G2F,PLPP3,FABP1,ABCA1,MOGAT2,SLC27A4,AGPAT2,CEL,PLA2G1B,PNLIP,LIPF,DGAT1,PNLIPRP1,PLA2G2C,AGPAT1
1	1	0.00193	10	7086	9	0.001	0.9	GO:0010452	BP	532	histone H3-K36 methylation	1	NSD2,ASH1L,SMYD2,PAXIP1,IWS1,NSD1,SETMAR,SETD2,BCOR
1	1	0.00193	60	4707	28	0.006	0.467	KEGG:04924	keg	535	Renin secretion	1	CLCA1,CLCA4,GUCY1B1,GNAI3,CACNA1S,GNAS,PLCB4,GNAI2,PDE1A,CREB1,AGT,CLCA2,PRKG2,PPP3CA,PRKACB,REN,CALM2,AGTR1,ITPR1,EDNRA,CACNA1D,ADORA1,GUCY1A1,NPR1,CALML6,PTGER4,ADCY5,CALM1
1	1	0.00197	22	10617	20	0.002	0.909	GO:0015347	MF	531	sodium-independent organic anion transmembrane transporter activity	1	SLCO1A2,SLCO1B1,SLC22A7,SLCO2B1,SLCO5A1,SLCO1C1,SLC22A14,SLC22A8,SLC22A9,SLC22A11,SLC22A13,SLCO4C1,SLCO2A1,SLC22A10,SLC22A25,SLC22A24,SLC22A6,SLCO6A1,AC011604.2,AC022335.1
1	1	0.00204	237	7818	132	0.017	0.557	KEGG:04080	keg	110	Neuroactive ligand-receptor interaction	1	CALCR,GABRA3,GABRA1,PTGER3,NPFFR2,CALCRL,ADCYAP1R1,P2RY10,SCTR,OPRK1,GABRP,GLRA2,GABRE,VIPR2,CRHR2,GHRHR,GABRA4,GNRHR,GLRB,GABRR2,OPRM1,GLP1R,GHR,GRM6,GABRG2,PRLR,NR3C1,VIPR1,TACR1,OPRD1,LEPR,CNR1,GRIA2,CHRNA2,ADRA1A,HCRTR1,PLG,PTGFR,GRIA3,GRPR,MAS1,NMUR2,CHRM3,HTR1B,CGA,NMBR,CHRND,HTR2B,HCRTR2,CHRNA1,PTH2R,AGTR1,GLRA3,GZMA,GABRA6,GABRB2,GLRA1,GABRR1,TAAR2,LPAR4,HTR2C,CHRNB3,CHRNA6,THRB,DRD3,EDNRA,GABRA2,MCHR2,GRID2,GRIA4,GRM1,GRIA1,HTR5A,HTR6,CHRNB2,PTH1R,GABRG1,GABRB1,CCKAR,ADORA1,GRM2,NPY1R,NPY5R,F2RL2,F2RL1,HTR4,GRIK2,HTR1E,GRM5,NTSR2,ADRB2,PTAFR,DRD5,TACR3,P2RY1,FSHR,S1PR1,RXFP1,LPAR3,PTGER4,NMUR1,CYSLTR1,CHRNA9,LEP,P2RY14,GPR156,GRIN1,HTR1A,GPR35,HTR1F,HTR1D,GRM8,OXTR,CHRM2,F2R,P2RY13,P2RY8,GABRR3,ADRA2C,DRD1,GABRD,ADRB3,CNR2,GRM7,HRH1,CHRNG,AVPR1B,GRM3,GABBR1,GABRQ,ADRA2B,PRSS2
1	1	0.0021	73	13056	65	0.005	0.89	GO:0004527	MF	540	exonuclease activity	1	REXO5,MRE11,TDP1,EXOSC7,REXO2,DDX1,EXD2,DIS3,APEX1,USB1,ERI1,DCPS,CNOT2,CNOT6,RAD1,RAD50,XRN1,ERI3,DCLRE1B,CPSF3,EXOSC9,CNOT1,EXOSC2,TOE1,PAN2,ENPP2,APTX,PNPT1,CNOT6L,POLG,PARN,ISG20L2,DIS3L2,PNLDC1,REXO4,NOCT,RAD9B,DCLRE1C,ENPP3,CNOT8,MEIOB,ZC3H12A,EXO5,ATRIP,WRN,DIS3L,APEX2,APLF,EXOSC10,ISG20,RAD9A,DCP2,EXO1,PDE12,POLE,EXOSC4,AEN,TREX2,EXD3,ERI2,ENPP1,FAN1,CNOT7,DCLRE1A,DXO
1	1	0.0021	71	268	6	0.022	0.085	REAC:R-HSA-400253	rea	427	Circadian Clock	1	RORA,NCOA1,ARNTL,NCOA2,UBC,UBB
1	1	0.00213	9	6156	8	0.001	0.889	KEGG:00072	keg	584	Synthesis and degradation of ketone bodies	1	OXCT1,HMGCS1,HMGCL,ACAT2,HMGCS2,HMGCLL1,BDH1,BDH2
1	1	0.00217	56	15635	56	0.004	1	GO:0043022	MF	41	ribosome binding	1	HSPA5,LETMD1,SEC61A1,SEC61A2,GEMIN5,GCN1,NAA10,FMR1,ERI1,CPEB3,C1QBP,MRPS27,CPEB4,SPCS1,RPN2,ETF1,MTIF3,SBDS,EIF5A,IGHMBP2,EIF2S1,CPEB2,OLA1,DENR,EFL1,EIF2A,YTHDF1,GUF1,SRP19,IMPACT,OXA1L,MAIP1,EIF5A2,ZC3H12A,NAA15,RICTOR,LETM2,EEF2,SRP68,RPSA,LETM1,PYM1,NAA16,SRP72,GTPBP6,EIF3K,YTHDF3,MTOR,BAG6,RACK1,CPEB1,SLFN14,EIF6,EIF5AL1,AC245033.1,AL121753.1
1	1	0.0022	3	2260	3	0.001	1	GO:0004307	MF	627	ethanolaminephosphotransferase activity	1	CEPT1,SELENOI,PIGF
1	1	0.00237	82	15713	81	0.005	0.988	REAC:R-HSA-450531	rea	70	Regulation of mRNA stability by proteins that bind AU-rich elements	1	PSMB1,PSMC4,PSMA4,ELAVL1,PSME4,PABPC1,EXOSC7,EXOSC5,XPO1,TNPO1,DIS3,PSMC5,KHSRP,PSME1,PSMD5,PSMD8,PSMC6,PSMA3,PSMC1,PSMB5,PSMA6,PSME2,PSMA7,PSMD10,PSMD7,HSPB1,PSMA2,PSMD3,PSMD11,HSPA8,MAPK14,XRN1,EIF4G1,PSMD14,SET,EXOSC8,EXOSC9,PSMF1,PSMB2,NUP214,SEM1,PSMA1,EXOSC2,PSME3,PSMB7,HNRNPD,ANP32A,PARN,AKT1,PSMB6,PSMA5,RPS27A,UBC,PRKCA,PSMA8,PSMD4,PSMB4,PSMC2,MAPKAPK2,PSMD6,PRKCD,YWHAZ,PSMC3,YWHAB,UBB,EXOSC1,DCP2,PSMD1,PSMD2,EXOSC4,PSMD13,ZFP36L1,PSMD12,PSMB8,HSPA1A,PSMB10,UBA52,EXOSC6,PSMB9,DCP1A,PSMB3
1	1	0.00237	16	244	3	0.012	0.188	REAC:R-HSA-175474	rea	619	Assembly Of The HIV Virion	1	UBC,UBB,PPIA
1	1	0.00238	113	7584	65	0.009	0.575	REAC:R-HSA-114608	rea	470	Platelet degranulation	1	LAMP2,HGF,ITIH4,WDR1,SPP2,ACTN2,TF,TGFB2,BRPF3,TIMP1,MAGED2,SYTL4,SERPINE1,RARRES2,PHACTR2,VEGFA,SPARC,KNG1,HRG,FN1,PLEK,QSOX1,CLU,PLG,F13A1,TUBA4A,CALU,CAP1,CD36,OLA1,MMRN1,EGF,APP,ECM1,SCCPDH,LEFTY2,AHSG,LHFPL2,PCYOX1L,VEGFC,APOOL,TTN,CD109,TAGLN2,CYB5R1,ITIH3,ALB,TEX264,ANXA5,VEGFD,PCDH7,GTPBP2,CFL1,SELP,PROS1,F8,PPIA,FLNA,FAM3C,PDGFA,PSAP,CALM1,F5,TMSB4X,SELENOP
1	1	0.00239	2	20	1	0.05	0.5	GO:0004365	MF	291	glyceraldehyde-3-phosphate dehydrogenase (NAD+) (phosphorylating) activity	1	GAPDH
1	1	0.0024	84	6716	47	0.007	0.56	KEGG:05146	keg	570	Amoebiasis	1	SERPINB1,C8B,PIK3CB,LAMC2,RAB7A,COL4A4,GNAS,LAMB4,LAMB1,TGFB2,PLCB4,HSPB1,NFKB1,LAMA4,C9,FN1,IL1R2,IL1R1,PIK3R3,ARG1,PIK3CA,SERPINB6,IL1B,LAMC1,IL6,IL10,TLR2,PRKACB,PIK3R1,C8A,CD1D,CXCL1,CASP3,COL1A2,ADCY1,COL3A1,IL12A,COL4A3,CXCL8,CD14,SERPINB9,PIK3CD,LAMB2,LAMA2,LAMB3,TNF,RAB7B
1	1	0.0024	110	16492	110	0.007	1	REAC:R-HSA-975957	rea	237	Nonsense Mediated Decay (NMD) enhanced by the Exon Junction Complex (EJC)	1	UPF1,RPS20,RPL26L1,RPL18,SMG6,PABPC1,RPL31,RPS5,RPL6,RPLP0,RPL3,GSPT1,RPS16,RPS19,PPP2R1A,RPL18A,SMG9,RPL28,RPL19,CASC3,RPL34,RPS13,MAGOHB,RPS12,RPL24,NCBP2,EIF4G1,RPS15,RPL22,SMG7,RPS25,ETF1,RPL21,RPL5,UPF3B,RPL23,RPS4Y1,RPL36,RPL27,RPS15A,NCBP1,RPL35,RPS6,RPLP1,RPS24,RPL3L,RPS2,EIF4A3,RPS11,RPL13A,RPL11,RPS8,RPS27A,RPL32,RPS3A,RPL37,RPL10,RPL7,RPL7A,RPS3,FAU,UPF2,RPL30,SMG1,RPL8,RPL29,MAGOH,RPL22L1,RPL9,RPL39L,RPS14,RPL36AL,RPL27A,SMG8,RPL13,RPSA,UPF3A,RPS9,RPS21,RPS7,RPL38,RPL4,RPL15,RPLP2,RPS27,RPS17,RPL35A,RPS27L,RPS23,RPL14,PNRC2,GSPT2,RPS26,RPL37A,RPL12,RPS4X,RPL23A,RPL10A,RPL39,SMG5,RNPS1,RPS29,PPP2R2A,UBA52,RPL41,RPS18,RPS28,RPL36A,RBM8A,DCP1A
1	1	0.00257	19	1364	6	0.004	0.316	GO:0016289	MF	168	CoA hydrolase activity	1	ACOT7,PPT1,THEM4,ACOT11,THEM5,HIBCH
1	1	0.00258	127	16669	127	0.008	1	KEGG:04630	keg	220	JAK-STAT signaling pathway	1	CREBBP,IL20RA,FHL1,IFNGR1,PIAS1,PIK3CB,IL4R,PIAS2,IL12RB2,THPO,IL5RA,IL11,JAK2,IL12RB1,OSM,PDGFB,CSF2RB,IL2RB,EP300,SOS2,IL21R,IL7,IL27RA,AKT2,PIAS4,TYK2,JAK3,CCND1,IL10RA,IL23A,PTPN6,CCND3,GHR,PRLR,IL4,IL5,LIFR,PDGFRB,CISH,STAM2,STAT1,SOS1,LEPR,AKT3,MPL,PIK3R3,CCND2,CSF3R,IFNA6,SOCS2,PIK3CA,CNTFR,IL13RA2,IL9R,CDKN1A,STAT5A,EPO,GFAP,IL13RA1,PIAS3,RAF1,IL6ST,IL2RA,IL15RA,PDGFRA,IL6,IL10,STAM,MYC,IL11RA,PIM1,AOX1,STAT4,IL21,EGF,IFNAR1,AKT1,IL19,IL22RA1,MCL1,OSMR,PIK3R1,TSLP,EGFR,CTF1,IFNGR2,IL6R,JAK1,IL23R,IL15,IL22RA2,STAT6,STAT3,IL7R,IL12A,IL13,STAT2,SOCS6,SOCS5,BCL2L1,PIK3CD,BCL2,IL17D,STAT5B,IL20RB,LEP,HRAS,PTPN2,GRB2,PTPN11,SOCS4,SOCS3,IFNE,IL3RA,SOCS1,IFNLR1,EPOR,IFNA2,IFNL3,PDGFA,CSF2RA,MTOR,CRLF2,IFNA13,CNTF,IL10RB,SOCS7
1	1	0.00264	78	6716	44	0.007	0.564	KEGG:04512	keg	122	ECM-receptor interaction	1	IBSP,COL9A2,LAMC2,HMMR,ITGA8,COL4A4,ITGB5,LAMB4,LAMB1,ITGA6,ITGB8,COL9A1,LAMA4,THBS4,ITGB6,ITGA4,FN1,SDC1,SPP1,TNN,SV2C,CD36,LAMC1,ITGAV,HSPG2,ITGA10,ITGA9,SV2A,COL6A3,ITGA2,COL1A2,TNXB,COL4A3,THBS3,LAMB2,COL6A5,DAG1,THBS2,RELN,LAMA2,CD47,LAMB3,COL6A6,ITGA1
1	1	0.00276	126	16676	126	0.008	1	KEGG:03010	keg	361	Ribosome	1	RPS20,RPL26L1,MRPS10,RPL18,RPL31,MRPL22,RPS5,MRPL28,RPL6,RPLP0,MRPS18A,RPL3,RPS16,MRPL4,RPS19,RPL18A,MRPL32,RPL28,RPL19,MRPL27,RPL34,RPS13,MRPL18,RPS12,MRPL2,RPL24,MRPL3,RPS15,MRPL19,RPL22,MRPS15,RPS25,MRPS14,RPL21,MRPS2,RPL5,MRPS7,RPL23,MRPS12,RPS4Y1,RPL36,MRPL34,RPL27,MRPL35,RPS15A,MRPS9,RPL35,RPS6,MRPL15,RPLP1,RSL24D1,RPS24,RPL3L,RPS2,RPS11,RPL13A,RPL11,RPS8,MRPL24,MRPL9,RPS27A,MRPS5,RPL32,RPS3A,RPL37,RPL10,RPL7,RPL7A,RPS3,FAU,RPL30,MRPL17,MRPL10,RPL8,RPL29,MRPS18C,RPL22L1,RPL9,RPS14,RPL36AL,RPL27A,MRPL16,RPL13,RPSA,MRPL1,RPS9,MRPL36,RPS21,RPS7,MRPL13,RPL38,RPL4,MRPL11,RPL15,RPLP2,RPS27,MRPL14,MRPS11,MRPS16,RPS17,RPL35A,RPS27L,RPS23,RPL14,MRPL21,RPS26,RPL37A,RPL12,RPS4X,RPL23A,RPL10A,RPL39,RPS29,MRPL23,RPL17-C18ORF32,UBA52,RPL41,RPS18,RPS28,RPL36A,MRPL20,MRPL33,MRPS6,RPL36A-HNRNPH2,MRPS21,RPS10-NUDT3
1	1	0.00283	18	12605	18	0.001	1	GO:0001522	BP	422	pseudouridine synthesis	1	RPUSD1,PUS7,GAR1,PUS3,PUS7L,DKC1,NAF1,NHP2,RPUSD3,PUS10,RPUSD4,TRUB1,RPUSD2,TRUB2,MRPL1,PUSL1,PUS1,NOP10
1	1	0.00283	159	267	9	0.034	0.057	KEGG:04530	keg	175	Tight junction	1	ACTB,TJP1,PPP2R1A,MAPK10,RAPGEF2,RAC1,PRKACB,RUNX1,RAB8B
1	1	0.00283	114	446	10	0.022	0.088	KEGG:04722	keg	592	Neurotrophin signaling pathway	1	TP73,MAPK1,RPS6KA5,MAPK10,GAB1,SORT1,RAC1,CALML6,PIK3CD,CALM1
1	1	0.00284	24	12379	23	0.002	0.958	GO:0003950	MF	239	NAD+ ADP-ribosyltransferase activity	1	PARP3,PARP12,SIRT4,PARP4,ZC3HAV1,TNKS2,PARP11,SIRT5,PARP2,ART1,PARP6,PARP9,PARP16,SIRT3,PARP1,PARP8,ART3,TIPARP,ART5,PARP14,PARP15,TNKS,PARP10
1	1	0.00287	6	8	1	0.125	0.167	GO:0019800	BP	49	peptide cross-linking via chondroitin 4-sulfate glycosaminoglycan	1	SPOCK3
1	1	0.00297	71	382	7	0.018	0.099	KEGG:04971	keg	574	Gastric acid secretion	1	ACTB,GNAS,PLCB4,PRKACB,ATP1B1,CALML6,CALM1
1	1	0.00299	3	546	2	0.004	0.667	GO:0090027	BP	544	negative regulation of monocyte chemotaxis	1	SLIT2,NBL1
1	1	0.00307	24	437	4	0.009	0.167	GO:0061621	BP	604	canonical glycolysis	1	PKM,ENO1,GAPDH,TPI1
1	1	0.00312	80	127	4	0.031	0.05	GO:0032588	CC	333	trans-Golgi network membrane	1	GNAS,APP,CLVS2,RHOBTB3
1	1	0.00316	48	191	4	0.021	0.083	KEGG:05030	keg	554	Cocaine addiction	1	GNAS,PRKACB,GRIN1,GRM3
1	1	0.0032	111	12986	96	0.007	0.865	KEGG:04114	keg	559	Oocyte meiosis	1	IGF1,ANAPC4,CUL1,CAMK2B,SLK,PPP2R5A,STAG3,PPP2R5B,CAMK2A,RPS6KA2,RPS6KA6,SMC1A,FBXW11,PPP2R5C,PGR,ANAPC5,CDC23,ITPR3,MAPK1,REC8,MAPK3,PPP2CB,PPP2R1A,PPP3CB,CPEB3,SMC3,FBXO5,PPP2R5D,SKP1,CPEB4,MAD2L2,CDC20,RPS6KA1,PPP3CC,ADCY7,ITPR2,CDK2,PKMYT1,ANAPC13,ADCY4,SGO1,CDC16,CCNB1,YWHAQ,ESPL1,SPDYE1,CPEB2,PPP2R1B,ADCY3,PPP3CA,PLCZ1,IGF1R,PRKACB,CALM2,CAMK2D,CAMK2G,ITPR1,ANAPC1,PPP2R5E,ADCY8,FBXO43,CCNB2,CDC25C,ADCY9,SPDYA,MAD2L1,ANAPC10,PTTG1,ADCY1,YWHAZ,BTRC,PLK1,YWHAB,AR,BUB1,CALML6,YWHAG,SPDYE5,CDK1,PPP1CA,ADCY5,SPDYE2B,CCNE2,ANAPC2,CDC26,RPS6KA3,CALML3,SPDYE16,PPP1CC,CALM1,SPDYC,SPDYE2,PPP1CB,SPDYE3,CPEB1,SPDYE6
1	1	0.00323	128	5911	61	0.01	0.477	KEGG:05418	keg	67	Fluid shear stress and atherosclerosis	1	SELE,MAPK9,PIK3CB,MAP2K4,RHOA,PRKCZ,ACTB,EDN1,HSP90AA1,MEF2C,MGST2,HSP90AB1,NFKB1,MAPK10,MAPK14,VEGFA,ACVR2B,IL1A,ACVR1,IL1R2,IL1R1,SDC1,SUMO1,NFE2L2,ARHGEF2,NCF2,AKT3,PIK3R3,DUSP1,PIK3CA,ACVR2A,IL1B,KDR,PRKAA1,GSTM5,GSTM3,MAP3K7,RAC1,ITGAV,BMPR1B,MGST3,CALM2,PIK3R1,MAPK13,SQSTM1,VCAM1,NPPC,CTNNB1,GSTM4,CALML6,GSTA4,PIK3CD,GSTA3,JUN,CAV3,CALM1,BMPR2,GSTM2,TNF,GSTA1,GSTA2
1	1	0.00324	22	13266	22	0.002	1	KEGG:00900	keg	125	Terpenoid backbone biosynthesis	1	IDI1,ACAT1,ZMPSTE24,MVK,HMGCS1,HMGCR,PCYOX1,ICMT,DHDDS,ACAT2,HMGCS2,IDI2,PDSS1,GGPS1,NUS1,FDPS,PMVK,PDSS2,MVD,FNTA,RCE1,FNTB
1	1	0.00326	121	339	9	0.027	0.074	KEGG:00190	keg	297	Oxidative phosphorylation	1	MT-CO2,MT-CYB,MT-ND2,MT-ND5,MT-CO1,MT-ND3,MT-ND4,MT-ND1,MT-ATP6
1	1	0.00333	6	2132	4	0.002	0.667	REAC:R-HSA-77346	rea	161	Beta oxidation of decanoyl-CoA to octanoyl-CoA-CoA	1	HADHA,MECR,ACADM,HADHB
1	1	0.00334	91	7294	53	0.007	0.582	KEGG:04914	keg	509	Progesterone-mediated oocyte maturation	1	MAD1L1,MAPK9,PIK3CB,ANAPC4,GNAI3,RPS6KA2,RPS6KA6,STK10,ARAF,HSP90AA1,CDC23,HSP90AB1,MAPK1,MAPK10,MAPK14,CPEB4,GNAI2,MAD2L2,AKT3,PIK3R3,RPS6KA1,PIK3CA,GNAI1,ANAPC13,RAF1,CCNB1,SPDYE1,CPEB2,ADCY3,IGF1R,PRKACB,CCNA2,PIK3R1,CCNB3,ANAPC1,MAPK13,BRAF,CDC25C,SPDYA,CDC25A,MAD2L1,ANAPC10,ADCY1,BUB1,SPDYE5,PIK3CD,ADCY5,SPDYE2B,RPS6KA3,SPDYE16,SPDYE2,SPDYE3,SPDYE6
1	1	0.00335	28	2	1	0.5	0.036	GO:0000083	BP	602	regulation of transcription involved in G1/S transition of mitotic cell cycle	1	TFDP2
1	1	0.00354	27	12810	26	0.002	0.963	KEGG:00650	keg	62	Butanoate metabolism	1	ACSM3,ACSM2B,ACAT1,OXCT1,HADHA,L2HGDH,ALDH5A1,HMGCS1,EHHADH,HMGCL,ACAT2,ACADS,ECHS1,GAD1,HMGCS2,GAD2,HADH,HMGCLL1,BDH1,BDH2,ACSM1,ACSM6,ABAT,ACSM5,ACSM2A,ACSM4
1	1	0.00358	3	20	1	0.05	0.333	GO:0052042	BP	226	positive regulation by symbiont of host programmed cell death	1	GAPDH
1	1	0.0036	6	2187	4	0.002	0.667	REAC:R-HSA-1482798	rea	279	Acyl chain remodeling of CL	1	HADHA,PLA2G4A,HADHB,LCLAT1
1	1	0.00364	79	8540	52	0.006	0.658	KEGG:05323	keg	48	Rheumatoid arthritis	1	ATP6V1H,ATP6AP1,TGFB2,TNFSF13B,ATP6V0A4,VEGFA,ATP6V0E1,CD86,IL1A,CCL20,ATP6V1B1,ATP6V0B,TEK,CD80,CXCL6,IL1B,ATP6V1F,CTSL,IL6,ATP6V1G1,TLR2,CTSK,ATP6V1C2,ATP6V1B2,ATP6V0D2,ANGPT1,ATP6V1C1,CTLA4,CXCL5,CXCL1,IL15,CXCL8,ATP6V0E2,JUN,CD28,HLA-DQB1,CSF1,HLA-DRB1,HLA-DQA1,HLA-DRB5,HLA-DOA,HLA-DMA,HLA-DRA,ATP6V1G2,HLA-DPB1,LTB,HLA-DPA1,TNF,HLA-DQA2,HLA-DOB,HLA-DMB,ATP6V1E2
1	1	0.00367	36	14696	36	0.002	1	KEGG:00620	keg	141	Pyruvate metabolism	1	MDH1,HAGH,ME1,PKM,ALDH3A2,ACAT1,ACACB,ME2,DLD,FH,PCK2,ALDH2,LDHB,ACYP1,ACAT2,GLO1,ACSS2,PDHA1,LDHA,GRHPR,ALDH1B1,ALDH9A1,PKLR,MDH2,DLAT,ME3,ACSS1,ALDH7A1,LDHC,LDHAL6A,LDHD,PDHB,ACYP2,ACOT12,PC,ACACA
1	1	0.00367	35	1523	9	0.006	0.257	KEGG:04960	keg	285	Aldosterone-regulated sodium reabsorption	1	ATP1A2,MAPK1,PIK3R3,ATP1A4,ATP1B1,NR3C2,ATP1A1,PIK3CD,SFN
1	1	0.00368	16	671	4	0.006	0.25	REAC:R-HSA-110312	rea	598	Translesion synthesis by REV1	1	MAD2L2,RPA2,UBC,UBB
1	1	0.00373	18	5615	12	0.002	0.667	REAC:R-HSA-202427	rea	183	Phosphorylation of CD3 and TCR zeta chains	1	PTPRC,PTPN22,HLA-DQB1,LCK,HLA-DRB1,HLA-DQA1,HLA-DRB5,CD247,HLA-DRA,HLA-DPB1,HLA-DPA1,HLA-DQA2
1	1	0.00374	10	136	2	0.015	0.2	REAC:R-HSA-3785653	rea	140	Myoclonic epilepsy of Lafora	1	UBC,UBB
1	1	0.00376	23	13688	23	0.002	1	GO:0032897	BP	442	negative regulation of viral transcription	1	MID2,REST,TFAP4,TRIM14,HDAC1,TRIM62,TRIM32,TARDBP,ZNF639,TRIM21,INPP5K,POU2F3,IFITM3,HMGA2,TRIM11,TRIM8,JUN,TRIM31,TRIM27,TRIM13,CCL5,CCL4,CCL3
1	1	0.00381	8	2781	5	0.002	0.625	GO:0070578	CC	477	RISC-loading complex	1	AGO1,AGO3,AGO4,DHX9,PRKRA
1	1	0.00391	114	553	11	0.02	0.096	KEGG:04270	keg	325	Vascular smooth muscle contraction	1	GNAS,MAPK1,PLCB4,PLA2G2D,PLA2G5,PRKACB,PLA2G2F,CALML6,PRKG1,PLA2G2C,CALM1
1	1	0.00392	40	381	5	0.013	0.125	REAC:R-HSA-381676	rea	267	Glucagon-like Peptide-1 (GLP1) regulates insulin secretion	1	GNB1,GNAS,PRKACB,KCNC2,PRKAR1B
1	1	0.00404	75	382	7	0.018	0.093	KEGG:04970	keg	1	Salivary secretion	1	GNAS,PLCB4,PRKACB,ATP1B1,CALML6,PRKG1,CALM1
1	1	0.00409	63	151	4	0.026	0.063	KEGG:05031	keg	391	Amphetamine addiction	1	GNAS,PRKACB,GRIA4,GRIN1
1	1	0.00416	3	648	2	0.003	0.667	GO:0008426	MF	14	protein kinase C inhibitor activity	1	YWHAG,SFN
1	1	0.00417	129	5669	59	0.01	0.457	KEGG:04550	keg	560	Signaling pathways regulating pluripotency of stem cells	1	JARID2,PIK3CB,WNT8A,FGFR3,RIF1,GSK3B,REST,MAPK1,DVL1,MAPK14,LIFR,SMAD5,WNT5A,ACVR2B,ACVR1,PCGF1,OTX1,WNT6,ID2,AKT3,ID3,PIK3R3,PIK3CA,ACVR2A,ACVR1C,RAF1,WNT2B,IL6ST,WNT10A,SKIL,FGF2,BMPR1B,IGF1R,SETDB1,LEFTY2,WNT9A,MEIS1,PIK3R1,WNT3A,WNT7A,FZD7,MAPK13,FGFR4,DVL3,JAK1,WNT4,INHBB,SMARCAD1,FZD5,HESX1,CTNNB1,SMAD1,PIK3CD,ID4,SOX2,PCGF3,BMPR2,POU5F1,NRAS
1	1	0.00424	29	5615	17	0.003	0.586	REAC:R-HSA-202433	rea	616	Generation of second messenger molecules	1	LCP2,FYB1,ITK,ZAP70,CD101,NCK1,HLA-DQB1,PAK2,LCK,HLA-DRB1,HLA-DQA1,HLA-DRB5,CD247,HLA-DRA,HLA-DPB1,HLA-DPA1,HLA-DQA2
1	1	0.00428	42	9207	31	0.003	0.738	GO:0015701	BP	600	bicarbonate transport	1	CFTR,SLC4A7,CYB5R4,SLC4A4,SLC26A4,SLC26A3,CA2,CA9,SLC26A8,RHAG,SLC4A9,SLC4A3,CA14,CA6,CA1,SLC4A10,SLC26A1,SLC26A7,SLC26A2,CYB5R1,CA3,SLC4A2,CYB5R2,BEST1,CA5B,SLC26A5,SLC26A9,CA13,SLC26A6,AQP1,HBB
1	1	0.00441	24	10617	21	0.002	0.875	GO:0043252	BP	557	sodium-independent organic anion transport	1	SLCO1A2,SLCO1B1,SLC22A7,SLCO2B1,SLCO5A1,SLCO1C1,SLC22A14,SLC16A2,SLC22A8,SLC22A9,SLC22A11,SLC22A13,SLCO4C1,SLCO2A1,SLC22A10,SLC22A25,SLC22A24,SLC22A6,SLCO6A1,AC011604.2,AC022335.1
1	1	0.00455	96	1223	15	0.012	0.156	KEGG:05231	keg	189	Choline metabolism in cancer	1	DGKG,MAPK1,PIP5K1B,MAPK10,PIK3R3,RAC1,DGKB,SLC44A5,SLC44A3,WASF2,PLPP3,PIK3CD,JUN,MTOR,NRAS
1	1	0.00458	9	9588	9	0.001	1	GO:0002327	BP	360	immature B cell differentiation	1	ABL1,ATP11C,FOXP1,LRRC8A,ATM,KIT,RAG1,IRF2BP2,RAG2
1	1	0.0047	58	12912	52	0.004	0.897	KEGG:05204	keg	448	Chemical carcinogenesis	1	ALDH3B1,MGST1,CYP3A43,GSTO2,PTGS2,GSTP1,MGST2,CYP3A5,CYP2C18,HSD11B1,CYP2E1,ALDH3B2,GSTM5,GSTM3,KYAT3,CYP1B1,CYP2C9,CYP2C8,CYP1A1,CYP1A2,MGST3,ARNT,EPHX1,GSTO1,AKR1C2,NAT2,UGT2B4,CYP3A4,HPGDS,GSTM4,GSTA4,KYAT1,UGT2B7,NAT1,ADH6,GSTA3,CHRNA7,ALDH1A3,ADH7,SULT1A1,ADH1B,UGT2B15,SULT1A2,GSTK1,UGT2B17,ADH5,ADH4,GSTM2,SULT1A4,GSTA1,GSTA2,SULT1A3
1	1	0.00476	49	8122	33	0.004	0.673	KEGG:00480	keg	365	Glutathione metabolism	1	GCLC,LAP3,GGCT,GCLM,RRM2B,MGST2,SMS,GSR,ODC1,GPX7,SRM,TXNDC12,GSTM5,GSTM3,IDH1,PGD,MGST3,CHAC2,G6PD,HPGDS,GPX8,GSTM4,GSTA4,RRM2,GSTA3,OPLAH,GSTK1,GPX6,GPX3,GSTM2,GPX5,GSTA1,GSTA2
1	1	0.00502	42	4978	21	0.004	0.5	KEGG:00071	keg	100	Fatty acid degradation	1	ACAA1,HADHA,ACOX3,EHHADH,ACADL,ACADM,ACSL3,HADHB,HADH,ALDH9A1,ACSL1,CPT2,CYP4A22,ACSL6,ALDH7A1,ADH6,CYP4A11,ADH7,ADH1B,ADH5,ADH4
1	1	0.00504	20	560	4	0.007	0.2	REAC:R-HSA-5205685	rea	441	Pink/Parkin Mediated Mitophagy	1	MFN2,UBC,PINK1,UBB
1	1	0.00517	17	12767	17	0.001	1	REAC:R-HSA-1482801	rea	158	Acyl chain remodelling of PS	1	OSBPL5,PLA2G10,OSBPL8,LPCAT3,PLA2G4A,PLA2G2D,PLA2G12A,PLA2G5,OSBPL10,PLA1A,PLA2R1,PLA2G2F,PLA2G4D,PLA2G1B,MBOAT1,LPCAT4,PLA2G4E
1	1	0.00519	55	978	9	0.009	0.164	KEGG:00590	keg	520	Arachidonic acid metabolism	1	PTGES3,GPX7,PLA2G2D,PLA2G5,CYP2J2,PLA2G2F,CYP4A22,CYP4A11,PLA2G2C
1	1	0.00529	73	1009	11	0.011	0.151	KEGG:05212	keg	25	Pancreatic cancer	1	E2F2,CDC42,MAPK1,MAPK10,GADD45A,PIK3R3,CASP9,RAC1,JAK1,PIK3CD,MTOR
1	1	0.00529	38	267	4	0.015	0.105	REAC:R-HSA-5696394	rea	339	DNA Damage Recognition in GG-NER	1	ACTB,INO80D,UBC,UBB
1	1	0.00548	12	1116	4	0.004	0.333	GO:0042577	MF	425	lipid phosphatase activity	1	PLPPR5,PLPPR4,PLPP3,AC119674.2
1	1	0.00576	47	501	6	0.012	0.128	KEGG:05014	keg	179	Amyotrophic lateral sclerosis (ALS)	1	TNFRSF1B,NEFM,CASP9,RAC1,GRIN1,NEFL
1	1	0.00578	140	16811	140	0.008	1	GO:0005766	CC	595	primary lysosome	1	FUCA2,MPO,LAMP2,MGST1,ACPP,RNASET2,GRN,AGA,HEXB,HEBP2,GDI2,ATP11B,CTSA,STXBP2,TOLLIP,STX7,PSEN1,CPNE3,B4GALT1,CEACAM6,FTL,LYZ,CMTM6,SNAP23,UNC13D,ADA2,SNAP29,MAPK1,CYB5R3,TOM1,ARSA,SYNGR1,PYGB,DNAJC5,BPI,VAPA,MAGT1,GLA,DNAJC3,CPPED1,PYCARD,MAN2B1,RAB3D,IMPDH1,VAT1,MANBA,CTSC,FRK,VNN1,TMEM30A,FAF2,ARSB,GCA,PADI2,PRDX6,TTR,LRMP,ARG1,VAMP8,NPC2,ANXA11,VAMP7,ATP8A1,CEACAM8,C3,RAP1B,CD68,BST2,CAP1,ACLY,ACTR10,CD63,GNS,CKAP4,PRCP,GGH,SDCBP,ACTR2,DNAJC13,GLIPR1,GALNS,CREG1,S100A7,ARL8A,STK11IP,PLAC8,NAPRT,STOM,SURF4,PTGES2,LAMTOR1,DSN1,LPCAT1,CCT8,NCSTN,PIGR,MNDA,PRKCD,FABP5,BRI3,VCP,CCT2,STX3,RNASE2,GUSB,TRAPPC1,GLB1,PA2G4,FPR1,GAA,C3AR1,AZU1,RAB37,PSMD1,SLCO4C1,DPP7,FUCA1,ABCA13,ARHGAP45,IST1,ANXA2,C6ORF120,PRSS57,TMEM179B,LAMP1,TUBB4B,NHLRC3,TUBB,PRTN3,GM2A,DYNC1H1,ELANE,PSAP,HRNR,HEXA,CPNE1,NFAM1,TXNDC5,DDOST,PRSS2
1	1	0.00587	35	4631	17	0.004	0.486	REAC:R-HSA-1483166	rea	453	Synthesis of PA	1	PLD1,GPD2,PLA2G4A,GNPAT,PLA2G2D,PLA2G12A,PLA2G5,GPAT3,GPD1L,PLA2R1,LPCAT1,PLA2G2F,ACP6,LIPH,LCLAT1,MIGA1,GPAT2
1	1	0.00594	92	2266	22	0.01	0.239	KEGG:04925	keg	201	Aldosterone synthesis and secretion	1	CAMK1G,ATP1A2,ATP2B4,CACNA1S,GNAS,PLCB4,POMC,PRKD3,ATP1A4,ADCY3,PRKACB,ATP1B1,CREB3L4,CALM2,ATP1A1,NPR1,CALML6,KCNK3,PRKD1,CALM1,HSD3B1,HSD3B2
1	1	0.00609	70	15676	69	0.004	0.986	REAC:R-HSA-69017	rea	116	CDK-mediated phosphorylation and removal of Cdc6	1	CDC27,PSMB1,PSMC4,PSMA4,ANAPC4,PSME4,UBE2D1,PSMC5,ANAPC5,PSME1,CDC6,CDC23,PSMD5,PSMD8,PSMC6,PSMA3,PSMC1,PSMB5,PSMA6,PSME2,PSMA7,PSMD10,PSMD7,CCNE1,FZR1,PSMA2,PSMD3,PSMD11,ANAPC15,PSMD14,CDK2,PSMF1,PSMB2,SEM1,PSMA1,CDC16,PSME3,CCNA1,PSMB7,ANAPC11,PSMB6,PSMA5,RPS27A,CCNA2,UBC,ANAPC1,PSMA8,PSMD4,PSMB4,PSMC2,PSMD6,ANAPC10,PSMC3,ANAPC16,UBE2E1,UBB,PSMD1,UBE2C,PSMD2,CCNE2,ANAPC2,CDC26,PSMD13,PSMD12,PSMB8,PSMB10,UBA52,PSMB9,PSMB3
1	1	0.00614	20	553	4	0.007	0.2	KEGG:00592	keg	251	alpha-Linolenic acid metabolism	1	PLA2G2D,PLA2G5,PLA2G2F,PLA2G2C
1	1	0.00616	69	579	8	0.014	0.116	KEGG:05133	keg	318	Pertussis	1	MAPK1,MAPK10,C1QC,CALML6,CFL1,C1QB,C1QA,CALM1
1	1	0.00617	31	12890	29	0.002	0.935	REAC:R-HSA-196807	rea	73	Nicotinate metabolism	1	CD38,NADK,PTGS2,PARP4,QPRT,NAMPT,NMRK1,BST1,NUDT12,NT5E,PARP6,PARP9,PARP16,NAPRT,PARP8,NADK2,NMNAT2,NAXE,NMNAT3,NNMT,NADSYN1,SLC22A13,PARP14,NMNAT1,PARP10,CYP8B1,RNLS,NAXD,SLC5A8
1	1	0.00618	14	4868	9	0.002	0.643	REAC:R-HSA-2024101	rea	124	CS/DS degradation	1	IDS,VCAN,HEXB,ARSB,HYAL1,CSPG5,IDUA,BCAN,HYAL3
1	1	0.00624	6	298	2	0.007	0.333	REAC:R-HSA-3000484	rea	618	Scavenging by Class F Receptors	1	HSP90AA1,HSPH1
1	1	0.00629	161	16700	160	0.01	0.994	KEGG:05168	keg	382	Herpes simplex infection	1	CREBBP,GTF2IRD1,CD74,FAS,IFNGR1,TBPL1,PER3,MAPK9,CUL1,TAB2,EIF2AK2,TRAF1,CASP8,SP100,TNFRSF1A,CSNK2A2,TRAF5,PILRA,EIF2AK1,MAVS,OAS1,SRPK1,JAK2,CDC34,TAB1,EP300,SRSF5,NFKBIA,CSNK2A1,IKBKB,EEF1D,NFKBIB,NOP53,TYK2,TAF6,C5,DDX58,UBE2R2,C1QBP,CCL2,NFKB1,MAPK10,NECTIN1,OAS3,OAS2,HCFC2,SRSF9,SRSF3,TBP,SKP1,IFIH1,STAT1,SRSF7,SRSF4,IFNA6,CDK2,SRSF6,IL1B,C3,TNFSF14,IRF3,CFP,NXF5,TRAF2,TICAM1,EIF2AK4,NECTIN2,TAF4,TRAF3,PER2,ARNTL,EIF2S1,CLOCK,MAP3K7,TAF5L,RNASEL,IL6,SRSF1,TLR2,POU2F3,PML,TAF4B,TP53,IFNAR1,SKP2,NXF3,TAF5,TNFRSF14,IFNGR2,MED8,SRSF2,TAF6L,NXF1,JAK1,IL15,CASP3,TLR3,HNRNPK,TAF3,TAF10,FADD,TAP1,IL12A,CDK1,FOS,STAT2,EIF2AK3,CYCS,PPP1CA,HCFC1,MYD88,RELA,TRAF6,JUN,PER1,PTPN11,HLA-DQB1,POLR2A,TBPL2,ALYREF,TBK1,SOCS3,IRF7,IFIT1,PPP1CC,TAF9B,USP7,MCRS1,IFNA2,HLA-DRB1,HLA-DQA1,TAF13,HLA-DRB5,IFIT1B,DAXX,HLA-DOA,HLA-DMA,HLA-DRA,HLA-C,HLA-E,HLA-F,HMGN1,HLA-A,CHUK,PPP1CB,HLA-DPB1,LTA,HLA-DPA1,TNF,IFNA13,HLA-B,HLA-DQA2,HLA-DOB,HLA-DMB,GTF2I,SRSF8,IKBKE,IKBKG,NXF2,CCL5
1	1	0.00632	7	2180	4	0.002	0.571	GO:0016433	MF	356	rRNA (adenine) methyltransferase activity	1	RRNAD1,TFB2M,BMT2,TRMT61B
1	1	0.00634	1	106	1	0.009	1	GO:0086057	MF	463	voltage-gated calcium channel activity involved in bundle of His cell action potential	1	CACNA2D1
1	1	0.00649	29	4420	14	0.003	0.483	GO:0035250	MF	376	UDP-galactosyltransferase activity	1	B4GALT2,B4GALT4,B3GNT7,B4GALT3,B3GALT2,WDFY3,B3GALNT1,B3GNT2,B3GALT1,UGT8,B3GALT6,B3GNT5,A3GALT2,COLGALT2
1	1	0.0066	85	464	8	0.017	0.094	KEGG:04211	keg	184	Longevity regulating pathway	1	SESN1,PPARG,IGF1R,PRKACB,SESN3,PIK3CD,IRS2,MTOR
1	1	0.00675	60	13171	54	0.004	0.9	KEGG:04742	keg	536	Taste transduction	1	GABRA3,GABRA1,ENTPD2,TRPM5,ITPR3,PKD2L1,GABRA4,P2RX3,SCNN1A,GNB3,PDE1A,TAS2R8,TAS2R7,TAS2R9,PDE1B,TAS2R5,GNG13,ADCY4,CHRM3,HTR1B,SCN2A,PLCB2,HCN4,PRKACB,GABRA6,HTR3B,CACNA1C,GABRA2,GRM1,SCN3A,PDE1C,ADCY8,KCNK5,HTR3A,SCNN1G,SCNN1B,HTR1E,SCN9A,TAS2R1,P2RY1,TAS1R3,TAS1R1,HTR3C,HTR1A,HTR1F,HTR1D,CALHM1,HTR3E,HTR3D,GABRA5,P2RX2,GABBR1,GNAT3,PKD1L3
1	1	0.00676	145	173	6	0.035	0.041	KEGG:04621	keg	81	NOD-like receptor signaling pathway	1	HSP90AA1,HSP90AB1,PLCB4,MAPK10,NEK7,SUGT1
1	1	0.00678	160	470	12	0.026	0.075	KEGG:04141	keg	494	Protein processing in endoplasmic reticulum	1	HSP90AA1,HSP90AB1,MAPK10,FBXO2,FBXO6,MAN1C1,HSPH1,UBE4B,DNAJB1,UBE2J2,HSPA4L,HSPA1B
1	1	0.00678	50	8827	35	0.004	0.7	KEGG:04923	keg	565	Regulation of lipolysis in adipocytes	1	ABHD5,PTGER3,PIK3CB,GNAI3,PTGS2,GNAS,PTGS1,GNAI2,AKT3,PIK3R3,PIK3CA,NPY,GNAI1,IRS4,CGA,ADCY3,PRKG2,PRKACB,PIK3R1,ADCY8,ADORA1,NPY1R,ADCY1,AQP7,IRS1,ADRB2,NPR1,FABP4,PIK3CD,ADCY5,PNPLA2,PRKG1,IRS2,ADRB3,AL035425.2
1	1	0.00688	7	2125	4	0.002	0.571	REAC:R-HSA-194002	rea	293	Glucocorticoid biosynthesis	1	POMC,HSD11B1,HSD3B1,HSD3B2
1	1	0.00715	5	24	1	0.042	0.2	GO:0010891	BP	588	negative regulation of sequestering of triglyceride	1	PPARG
1	1	0.00717	1	121	1	0.008	1	GO:0033560	MF	217	folate reductase activity	1	DHFR
1	1	0.00721	4	2187	3	0.001	0.75	GO:0035965	BP	11	cardiolipin acyl-chain remodeling	1	PLA2G4A,LCLAT1,THEM5
1	1	0.00731	27	5432	15	0.003	0.556	GO:0071624	BP	433	positive regulation of granulocyte chemotaxis	1	CD74,EDN1,CXCL2,RIPOR2,THBS4,CXCL6,RAC1,XCL1,S100A7,CXCL3,CXCL5,CXCL1,CXCL8,CXCR2,S100A14
1	1	0.00733	15	1522	5	0.003	0.333	GO:0030955	MF	379	potassium ion binding	1	ATP1A2,PKM,ATP1B1,PKLR,ATP1A1
1	1	0.00749	8	951	3	0.003	0.375	GO:0005797	CC	171	Golgi medial cisterna	1	YIPF1,TMEM59,B3GALT6
1	1	0.00749	92	5973	45	0.008	0.489	KEGG:04660	keg	255	T cell receptor signaling pathway	1	FYN,LCP2,MAPK9,PIK3CB,RHOA,CDC42,NCK2,DLG1,PTPRC,GSK3B,MAPK1,NFKB1,MAPK14,ITK,IL4,IL5,CBLB,ZAP70,SOS1,AKT3,PIK3R3,PIK3CA,RAF1,VAV3,MAP3K7,TEC,IL10,PPP3CA,BCL10,PIK3R1,NFKBIE,CD8A,MAPK13,NCK1,CTLA4,ICOS,PIK3CD,CD8B,JUN,CD28,PAK2,LCK,CD247,NRAS,TNF
1	1	0.00752	5	3580	4	0.001	0.8	GO:1904261	BP	221	positive regulation of basement membrane assembly involved in embryonic body morphogenesis	1	CLASP1,PHLDB2,CLASP2,DAG1
1	1	0.00755	489	1223	51	0.042	0.104	KEGG:05200	keg	38	Pathways in cancer	1	E2F2,PTGER3,GNAI3,CTNNA2,CDC42,RARB,GNB1,HSP90AA1,IL12RB2,NCOA1,GNAS,HSP90AB1,MAPK1,RPS6KA5,PLCB4,DVL1,MAPK10,ZBTB16,HDAC1,GADD45A,ZBTB17,SLC2A1,PIK3R3,CSF3R,PPARG,CASP9,GSTM5,GSTM3,WNT2B,RAC1,IGF1R,PRKACB,RUNX1,JAK1,WNT4,IL23R,HEYL,GSTM4,CALML6,LPAR3,PIK3CD,PLEKHG5,GNG12,GNG5,CTBP2,JUN,HES5,CALM1,MTOR,NRAS,GSTM2
1	1	0.00762	28	10704	24	0.002	0.857	KEGG:00030	keg	74	Pentose phosphate pathway	1	TKTL1,DERA,H6PD,PFKP,PGM1,PRPS2,FBP2,RGN,ALDOB,PGD,PRPS1,IDNK,TKTL2,PFKM,RPIA,G6PD,TKT,FBP1,GLYCTK,PGM2,RBKS,TALDO1,RPE,RPEL1
1	1	0.00769	41	2277	12	0.005	0.293	KEGG:04913	keg	408	Ovarian steroidogenesis	1	PTGS2,GNAS,PLA2G4A,HSD17B7,CYP2J2,ADCY3,CYP1B1,IGF1R,PRKACB,FSHR,HSD3B1,HSD3B2
1	1	0.00786	2	1486	2	0.001	1	REAC:R-HSA-187042	rea	329	TRKA activation by NGF	1	NGF,NTRK1
1	1	0.00787	22	4221	11	0.003	0.5	GO:0016881	MF	300	acid-amino acid ligase activity	1	GCLM,UBA6,TTL,PPCS,PAICS,TTLL4,TTLL7,UBA3,TTLL10,TTLL3,ARPC4-TTLL3
1	1	0.00787	179	8814	109	0.012	0.609	KEGG:05203	keg	474	Viral carcinogenesis	1	MAD1L1,SCIN,TBPL1,BAK1,HDAC9,PIK3CB,EIF2AK2,TRAF1,CASP8,SP100,PKM,RHOA,POLB,CDC42,DLG1,VDAC3,TRAF5,HDAC6,MAPK1,H2BFM,CDK6,CREB3,NFKB1,CCND3,TBP,SRF,KAT2B,ATF2,HDAC1,CDC20,PIK3R3,CREB1,PIK3CA,HIST1H2BJ,CDKN1A,TRAF2,UBR4,YWHAQ,IL6ST,RAC1,GTF2B,PRKACB,CREB3L4,CCNA2,SKP2,PIK3R1,GTF2H2,HDAC8,ATP6V0D2,CDKN2B,CDKN2A,GSN,GTF2E1,HIST1H2BD,HIST1H4H,CCR5,JAK1,MAPKAPK2,REL,HDAC11,CASP3,YWHAZ,SYK,HNRNPK,YWHAB,RBPJ,YWHAG,PIK3CD,HDAC3,HRAS,CCNE2,JUN,EGR3,CCR8,HIST1H2BC,SCRIB,CREB3L2,GTF2H2C,CCR3,CCR4,HIST2H2BE,IRF7,HDAC2,HIST3H2BB,HIST1H4C,SND1,GTF2E2,HIST2H2BF,HLA-C,MRPS18B,HLA-E,HLA-F,HLA-A,NRAS,ATF6B,GTF2H4,DDX3X,HIST1H2BN,HLA-B,LYN,IKBKG,HIST2H4B,HIST2H4A,HIST1H2BG,HIST1H2BE,HIST1H2BH,HIST1H4E,HIST1H2BF,HIST1H4A
1	1	0.00799	136	7363	74	0.01	0.544	KEGG:05034	keg	337	Alcoholism	1	HDAC9,GNAI3,MAOB,ARAF,GNB1,GNAS,HDAC6,MAPK1,H2BFM,H2AFV,SLC29A1,GNAI2,GNB4,SOS1,ATF2,HDAC1,CREB1,NPY,HIST1H2BJ,GNG11,GNGT1,GNAI1,HAT1,RAF1,DDC,SLC6A3,CREB3L4,CALM2,HDAC8,BRAF,HIST1H2BD,HIST1H4H,SHC1,H3F3A,HDAC11,H2AFZ,GNG4,CALML6,HDAC3,GNB2,GNG12,ADCY5,GNG5,GRIN1,HIST1H2AC,HIST1H2BC,HIST3H2A,CREB3L2,HIST2H2AC,HIST2H2BE,DRD1,MAOA,HDAC2,HIST1H2AG,HIST3H2BB,HIST1H4C,HIST1H3J,CALM1,HIST2H2BF,NRAS,PPP1CB,ATF6B,HIST1H2BN,HIST2H4B,HIST2H4A,HIST1H2BG,HIST1H2BE,HIST1H3E,HIST1H2BH,HIST1H4E,HIST1H2AE,HIST1H2BF,HIST1H4A,HIST1H3H
1	1	0.00802	97	261	6	0.023	0.062	KEGG:04659	keg	20	Th17 cell differentiation	1	RORA,HSP90AA1,HSP90AB1,MAPK1,MAPK10,RUNX1
1	1	0.00806	10	1523	4	0.003	0.4	GO:0005391	MF	352	sodium:potassium-exchanging ATPase activity	1	ATP1A2,ATP1A4,ATP1B1,ATP1A1
1	1	0.00815	101	15676	98	0.006	0.97	REAC:R-HSA-382556	rea	573	ABC-family proteins mediated transport	1	CFTR,ABCB5,ABCB4,PSMB1,PSMC4,ABCC2,PEX3,PSMA4,ABCA7,PSME4,ERLEC1,ABCC9,SEL1L,DERL2,ABCB1,PSMC5,ABCC6,PSME1,PSMD5,PSMD8,PSMC6,PSMA3,PSMC1,PSMB5,PSMA6,PSME2,PSMA7,PSMD10,ABCD1,PSMD7,ABCC1,PSMA2,ABCA2,ERLIN1,PSMD3,PSMD11,ABCC3,ABCC5,PSMD14,ABCB6,ABCD3,APOA1,ABCC11,ABCC10,ABCC4,PSMF1,EIF2S2,PSMB2,SEM1,PSMA1,EIF2S3,ABCB7,PSME3,EIF2S1,OS9,ABCB10,PSMB7,DERL1,ABCG5,ABCA8,PSMB6,PSMA5,ABCG8,RPS27A,ABCA12,ERLIN2,ABCB9,UBC,ABCA9,ABCA6,ABCA10,ABCA5,PSMA8,PSMD4,PSMB4,PSMC2,PEX19,PSMD6,VCP,PSMC3,ABCA3,UBB,ABCG4,ABCD2,PSMD1,PSMD2,PSMD13,KCNJ11,ABCB8,PSMD12,ABCA4,PSMB8,RNF5,ABCF1,PSMB10,UBA52,PSMB9,PSMB3
1	1	0.00819	40	151	3	0.02	0.075	KEGG:05033	keg	15	Nicotine addiction	1	GRIA4,GABRB1,GRIN1
1	1	0.00819	5	6530	5	0.001	1	REAC:R-HSA-2161517	rea	205	Abacavir transmembrane transport	1	ABCB1,SLC22A2,ABCG2,SLC22A3,SLC22A1
1	1	0.00855	18	10502	16	0.002	0.889	GO:0042101	CC	410	T cell receptor complex	1	CD4,CD6,APBB1IP,PTPN6,ZAP70,BCL10,CD8A,CD3G,TRAT1,SYK,STOML2,ALCAM,CD8B,CARD11,CD247,CD3E
1	1	0.00858	6	24	1	0.042	0.167	GO:0010887	BP	295	negative regulation of cholesterol storage	1	PPARG
1	1	0.009	13	12086	13	0.001	1	REAC:R-HSA-977441	rea	292	GABA A receptor activation	1	GABRA3,GABRA1,GABRA4,GABRG2,ARHGEF9,GABRA6,GABRB2,GABRA2,GABRB1,GABRB3,GABRG3,GABRA5,GABRQ
1	1	0.00901	125	150	5	0.033	0.04	KEGG:04926	keg	308	Relaxin signaling pathway	1	MAP2K4,GNAS,PLCB4,MAPK10,PRKACB
1	1	0.00901	42	6734	25	0.004	0.595	KEGG:05144	keg	185	Malaria	1	SELE,HGF,TGFB2,MET,CD81,THBS4,SDC1,IL1B,CD36,IL6,IL10,GYPC,TLR2,VCAM1,IL12A,THBS3,CXCL8,GYPA,MYD88,SELP,THBS2,CR1,ACKR1,TNF,GYPB
1	1	0.00901	148	12295	119	0.01	0.804	KEGG:04218	keg	612	Cellular senescence	1	SLC25A5,E2F2,CAPN1,MRE11,PIK3CB,TRAF3IP2,HIPK2,FBXW11,VDAC3,TRPM7,TGFB2,ITPR3,SIRT1,MAPK1,NFATC4,NBN,CDK6,SERPINE1,RHEB,TGFBR1,PPP3CB,NFKB1,CCND1,HIPK3,TRPV4,FOXM1,MAPK14,CCND3,RAD1,RAD50,IL1A,GADD45A,AKT3,PIK3R3,FOXO3,CCND2,TGFB3,PPP3CC,PIK3CA,ITPR2,CDK2,CDKN1A,GADD45G,RAF1,CCNA1,KRAS,E2F5,RRAS2,CCNB1,ETS1,CDK4,MDM2,IL6,HUS1,GATA4,MYC,PPP3CA,RB1,AKT1,CALM2,CCNA2,PIK3R1,IGFBP3,CCNB3,CDKN2B,CDKN2A,ATM,CHEK1,FOXO1,ITPR1,RAD9B,SLC25A31,SLC25A4,ZFP36L2,MCU,MAPK13,CACNA1D,CCNB2,MRAS,SQSTM1,RBBP4,MAPKAPK2,CAPN2,HIPK1,TGFBR2,CDC25A,VDAC2,TSC1,BTRC,SLC25A6,CXCL8,CALML6,CDK1,PPID,PIK3CD,PTEN,PPP1CA,RAD9A,RELA,HRAS,CCNE2,CALML3,LIN9,ZFP36L1,PPP1CC,EIF4EBP1,LIN54,CALM1,MTOR,HLA-C,HLA-E,HLA-F,LIN52,HLA-A,NRAS,VDAC1,PPP1CB,HLA-B,RASSF5
1	1	0.0093	137	5615	60	0.011	0.438	KEGG:04145	keg	501	Phagosome	1	MARCO,VAMP3,SEC61A1,TFRC,FCGR2B,ACTB,RAB7A,TUBA3D,DYNC1I2,ITGB5,THBS4,ATP6V0E1,PIKFYVE,ATP6V1B1,NCF2,ATP6V0B,STX12,COLEC11,CANX,TUBA4A,RAC1,TUBB2A,TUBB2B,TLR2,ITGAV,FCGR2A,ATP6V1C2,DYNC1LI1,FCGR1A,TUBA3E,PLA2R1,CTSS,ITGA2,TAP1,STX18,THBS3,CD14,HLA-DQB1,HLA-DRB1,TUBB,HLA-DQA1,HLA-DRB5,FCGR3A,HLA-DOA,HLA-DMA,HLA-DRA,HLA-C,HLA-E,HLA-F,HLA-A,ATP6V1G2,HLA-DPB1,HLA-DPA1,HLA-B,HLA-DQA2,HLA-DOB,HLA-DMB,ATP6V1E2,SEC22B,RAB7B
1	1	0.00932	11	7383	9	0.001	0.818	GO:0006501	BP	526	C-terminal protein lipidation	1	ATG5,ATG16L1,ATG4A,ATG4C,ATG12,WIPI2,ATG4B,ATG7,IRGM
1	1	0.00933	59	10352	45	0.004	0.763	KEGG:00561	keg	233	Glycerolipid metabolism	1	AGK,AGPAT4,DGKG,DGAT2,PLPP1,DGKD,AKR1B1,GLA,MOGAT3,AKR1A1,GPAM,MOGAT1,LPIN1,DGKB,ALDH1B1,GPAT3,ALDH9A1,MBOAT2,DGKQ,PLPP5,TKFC,AGPAT5,DGKI,GPAT4,PLPP3,ALDH7A1,MOGAT2,GLYCTK,AGPAT2,CEL,MBOAT1,LCLAT1,LPL,PNLIP,PNPLA2,LIPF,DGAT1,GPAT2,PNLIPRP1,AKR1B10,GK,PLPP4,PNLIPRP3,AGPAT1,DGKK
1	1	0.00934	3	3659	3	0.001	1	GO:0060414	BP	403	aorta smooth muscle tissue morphogenesis	1	MYLK,PROX1,COL3A1
1	1	0.00941	11	11299	11	0.001	1	REAC:R-HSA-1839130	rea	227	Signaling by activated point mutants of FGFR3	1	FGFR3,FGF20,FGF9,FGF8,FGF1,FGF23,FGF5,FGF2,FGF18,FGF17,FGF16
1	1	0.00942	85	16528	85	0.005	1	KEGG:04064	keg	628	NF-kappa B signaling pathway	1	CFLAR,MAP3K14,BTK,BIRC3,TAB2,TRAF1,PRKCQ,TNFRSF1A,CSNK2A2,PTGS2,NFKB2,CXCL2,TRAF5,ERC1,ICAM1,BLNK,GADD45B,CARD10,TAB1,NFKBIA,CD40,CSNK2A1,XIAP,TNFSF13B,TRADD,UBE2I,IKBKB,RELB,PIAS4,DDX58,CXCL12,NFKB1,BIRC2,LTBR,ZAP70,IL1R1,TNFAIP3,TNFSF11,TRIM25,PLAU,PLCG1,IL1B,TNFSF14,TRAF2,TICAM1,LBP,TRAF3,MAP3K7,RIPK1,BCL2A1,CARD14,TNFRSF11A,BCL10,PARP1,ATM,TIRAP,LY96,TAB3,TNFRSF13C,VCAM1,SYK,PRKCB,CXCL8,CD14,BCL2L1,BCL2,MALT1,MYD88,RELA,TRAF6,PIDD1,LCK,IRAK1,PLCG2,IRAK4,CARD11,CHUK,LAT,LTA,LTB,TNF,LYN,IKBKG,CCL4,CCL4L2
1	1	0.00946	188	11253	140	0.012	0.745	KEGG:05205	keg	153	Proteoglycans in cancer	1	WNT16,DCN,IGF1,HGF,FAS,CD44,ANK1,PIK3CB,PPP1R12A,CAMK2B,WNT8A,EIF4B,ERBB3,RHOA,CAMK2A,CDC42,WNT8B,ACTB,PPP1R12B,FGFR1,ARAF,ITGB5,CTTN,WNT11,PXN,SLC9A1,ESR1,EZR,TGFB2,ITPR3,MAPK1,FZD3,CAV2,CAV1,MET,WNT2,GAB1,CCND1,CBL,WNT5B,FZD10,PTPN6,NANOG,MAPK14,VEGFA,HBEGF,DROSHA,WNT5A,FN1,WNT6,SDC1,SOS1,AKT3,PIK3R3,PIK3CA,TWIST1,PLAU,ITPR2,COL21A1,CDKN1A,ELK1,KDR,FLNC,SMO,RAF1,KRAS,RRAS2,WNT2B,ROCK2,CTSL,CD63,MDM2,WNT10A,FLNB,RAC1,MYC,RPS6,TLR2,RDX,PLCE1,ITGAV,FGF2,LUM,IGF1R,HSPG2,PRKACB,WNT9A,CAMK2D,ANK2,PIK3R1,EGFR,MSN,GPC3,CAMK2G,ITGB1,PDCD4,ITPR1,ANK3,WNT3A,WNT7A,FZD7,MAPK13,FZD1,BRAF,MRAS,VAV2,ITGA5,WNT4,FZD5,IHH,ITGA2,CASP3,SHH,FZD6,FRS2,CTNNB1,SDC2,WNT10B,PIK3CD,PPP1CA,HPSE2,HPSE,HRAS,FZD4,RPS6KB2,FZD8,ERBB4,PTPN11,HCLS1,CAV3,PTCH1,PPP1CC,FZD9,ARHGEF12,FLNA,MTOR,NRAS,PPP1CB,TNF,TWIST2
1	1	0.00953	106	16710	106	0.006	1	KEGG:05162	keg	597	Measles	1	FYN,FAS,IFNGR1,PIK3CB,TAB2,EIF2AK2,PRKCQ,CSNK2A2,FCGR2B,TP73,GSK3B,EIF2AK1,MAVS,OAS1,CD209,JAK2,IL2RB,NFKBIA,CSNK2A1,TNFRSF10A,NFKBIB,CLEC4M,CCNE1,AKT2,BBC3,TYK2,JAK3,CDK6,DDX58,NFKB1,HSPA8,CCND1,CDKN1B,OAS3,OAS2,CCND3,IL4,CBLB,IL1A,IFIH1,DOK1,TACR1,STAT1,AKT3,SLAMF1,CD46,PIK3R3,TNFAIP3,CCND2,IFNA6,TNFRSF10B,TNFSF10,PIK3CA,CDK2,RAB9B,RAB9A,IL1B,IRF3,STAT5A,HSPA2,EIF2AK4,EIF2S1,IL2RA,MAP3K7,CDK4,IL6,TLR2,TP53,IFNAR1,AKT1,PIK3R1,MSN,EIF3H,MX1,IFNGR2,CD3G,ADAR,JAK1,RCHY1,STAT3,IL12A,IL13,STAT2,PIK3CD,EIF2AK3,MYD88,RELA,HSPA6,STAT5B,TRAF6,CCNE2,CD28,TBK1,IRAK1,IRF7,IFNA2,TLR7,IRAK4,CD3E,HSPA1B,HSPA1A,HSPA1L,RACK1,CHUK,IFNA13,IKBKE
1	1	0.00965	62	14132	58	0.004	0.935	KEGG:05221	keg	68	Acute myeloid leukemia	1	BAD,MPO,PIK3CB,SPI1,ARAF,RUNX1T1,TCF7,MAPK1,SOS2,PIM2,MAPK3,IKBKB,RPS6KB1,NFKB1,ZBTB16,CCND1,PPARD,SOS1,AKT3,PIK3R3,PIK3CA,FLT3,STAT5A,RARA,RAF1,PER2,CCNA1,KRAS,MYC,PIM1,LEF1,DUSP6,BCL2A1,PML,AKT1,PIK3R1,TCF7L2,FCGR1A,TCF7L1,KIT,BRAF,RUNX1,STAT3,ITGAM,CD14,PIK3CD,RELA,STAT5B,JUP,HRAS,RPS6KB2,GRB2,CSF1R,EIF4EBP1,MTOR,NRAS,CHUK,IKBKG
1	1	0.00969	1	164	1	0.006	1	GO:0004807	MF	252	triose-phosphate isomerase activity	1	TPI1
1	1	0.00976	9	244	2	0.008	0.222	REAC:R-HSA-162592	rea	86	Integration of provirus	1	PSIP1,PPIA
1	1	0.0098	10	3779	6	0.002	0.6	GO:0017128	MF	136	phospholipid scramblase activity	1	PLSCR4,ANO7,PLSCR2,ANO6,PLSCR1,PLSCR5
1	1	0.00981	3	3720	3	0.001	1	GO:0070991	MF	236	medium-chain-acyl-CoA dehydrogenase activity	1	ACADM,ACAD9,ACAD11
1	1	0.00981	65	107	3	0.028	0.046	KEGG:05120	keg	462	Epithelial cell signaling in Helicobacter pylori infection	1	MAP2K4,TJP1,MAPK10
1	1	0.00981	29	8540	21	0.002	0.724	REAC:R-HSA-917977	rea	222	Transferrin endocytosis and recycling	1	HFE,ATP6V1H,ATP6AP1,TFRC,TF,ATP6V0A4,TFR2,ATP6V0E1,STEAP3,ATP6V1B1,ATP6V0B,ATP6V1F,ATP6V1G1,ATP6V1C2,ATP6V1B2,ATP6V0D2,ATP6V1C1,STEAP2,ATP6V0E2,ATP6V1G2,ATP6V1E2
1	1	0.00984	13	552	3	0.005	0.231	REAC:R-HSA-1482922	rea	603	Acyl chain remodelling of PI	1	PLA2G2D,PLA2G5,PLA2G2F
1	1	0.0099	96	446	8	0.018	0.083	KEGG:04070	keg	204	Phosphatidylinositol signaling system	1	DGKG,PLCB4,PIP5K1B,INPP4B,DGKB,CALML6,PIK3CD,CALM1
1	1	0.00993	18	6430	12	0.002	0.667	GO:1904872	BP	411	regulation of telomerase RNA localization to Cajal body	1	CCT4,TCP1,CCT7,SHQ1,NAF1,NHP2,CCT6A,CCT5,CCT3,EXOSC10,DCP2,RUVBL1
1	1	0.01	42	5894	22	0.004	0.524	GO:0016875	MF	45	ligase activity, forming carbon-oxygen bonds	1	LARS2,SARS,IARS2,HARS2,TARS,DARS,WARS2,DARS2,AARS2,LRRC47,LARS,YARS,EPRS,VARS2,TARS2,FARS2,RARS2,PARS2,HARS,QARS,DALRD3,VARS
1	1	0.0101	13	13	1	0.077	0.077	GO:0055012	BP	533	ventricular cardiac muscle cell differentiation	1	RARB
1	1	0.0101	3	3758	3	0.001	1	GO:0034628	BP	241	'de novo' NAD biosynthetic process from aspartate	1	NMNAT2,NMNAT3,NMNAT1
1	1	0.0103	3	3782	3	0.001	1	GO:0002018	BP	163	renin-angiotensin regulation of aldosterone production	1	AGT,REN,AGTR1
1	1	0.0103	23	553	4	0.007	0.174	KEGG:00591	keg	284	Linoleic acid metabolism	1	PLA2G2D,PLA2G5,PLA2G2F,PLA2G2C
1	1	0.0104	9	7992	8	0.001	0.889	GO:0033180	CC	484	proton-transporting V-type ATPase, V1 domain	1	ATP6V1H,ATP6AP1,ATP6V1B1,ATP6V1F,ATP6V1C2,ATP6V1B2,ATP6V1C1,ATP6AP1L
1	1	0.0105	86	14997	82	0.005	0.953	KEGG:03015	keg	105	mRNA surveillance pathway	1	PPP2R5A,PPP2R5B,SMG6,PABPC1,DAZAP1,CPSF1,PPP2R2C,PPP2R5C,PAPOLA,PABPC4,PPP2R3C,ACIN1,PABPN1,PNN,PABPC1L,CSTF1,RNMT,CSTF2,NXT2,GSPT1,PPP2CB,PPP2R1A,CASC3,MAGOHB,CPSF6,RNGTT,HBS1L,PPP2R5D,NCBP2,PAPOLG,SMG7,CPSF3,ETF1,UPF3B,NXF5,NXT1,SRRM1,MSI1,WDR33,NCBP1,PPP2R1B,EIF4A3,FIP1L1,NXF3,CPSF7,SAP18,UPF2,PABPC3,MSI2,PPP2R5E,SMG1,SSU72,CPSF4,NXF1,MAGOH,WDR82,PCF11,CPSF2,NUDT21,PPP2R3B,UPF3A,PYM1,CLP1,PPP1CA,PABPC5,PPP2R2D,CSTF3,CSTF2T,ALYREF,PABPC1L2B,PABPC1L2A,PPP1CC,GSPT2,SMG5,PABPN1L,RNPS1,PPP1CB,PPP2R2A,PABPC4L,BCL2L2-PABPN1,RBM8A,NXF2
1	1	0.0105	1200	1270	113	0.089	0.094	KEGG:01100	keg	525	Metabolic pathways	1	AK2,NADK,IDS,GCLM,TRIT1,H6PD,DGKG,PIGV,ELOVL1,PKM,ENO1,PGM1,POMGNT1,ALG6,PHGDH,PLCB4,PIP5K1B,INPP4B,PTGES3,GAPDH,TPI1,ST8SIA1,DHCR24,SCP2,AMPD2,MECR,ATP5PB,SRM,AMPD1,CTH,AGMAT,HAO2,NT5C1A,ACADM,ST6GALNAC5,SDHB,PLA2G2D,HMGCL,GALE,ATP6V0B,B4GALT2,AKR1A1,PRDX6,MAN1C1,ACSL3,UROD,ST3GAL3,PPCS,PLA2G5,PPT1,CHIA,HMGCS2,CEPT1,CYP2J2,DGKB,KYAT3,DBT,PAPSS1,PGD,PIGK,AZIN2,PLCH2,AK5,PANK4,PAFAH2,EXTL1,PLA2G2F,CDA,CYP4A22,CMPK1,PLPP3,AK4,DHRS3,ALPL,AGL,EXTL2,HPRT1,NDUFS5,AHCYL1,CTPS1,CERS6,ALG14,NMNAT1,UQCRH,B3GALT6,MTHFR,RIMKLA,HYI,ST6GALNAC3,A3GALT2,POLR3C,CYP4A11,PLA2G2C,DPYD,HIBCH,MAN1A2,MT-CO2,MT-CYB,MT-ND2,MT-ND5,MT-CO1,MT-ND3,MT-ND4,MT-ND1,MT-ATP6,HSD3B1,HSD3B2,INPP5B,DHFR,UQCRHL,AMY2B,AMY2A,DDOST
1	1	0.0106	57	464	6	0.013	0.105	KEGG:04213	keg	461	Longevity regulating pathway - multiple species	1	IGF1R,PRKACB,PIK3CD,IRS2,MTOR,HSPA1B
1	1	0.0107	17	11714	16	0.001	0.941	GO:0045292	BP	323	mRNA cis splicing, via spliceosome	1	SFSWAP,WBP11,RBM22,DCPS,NCBP2,WBP4,SNRPC,RNF113A,NCBP1,SNRNP200,SRSF12,PSIP1,NCBP2L,DDX23,SART1,PRPF39
1	1	0.0108	1	183	1	0.005	1	GO:0061782	BP	131	vesicle fusion with vesicle	1	SYT4
1	1	0.0109	8	9912	8	0.001	1	GO:1902946	BP	98	protein localization to early endosome	1	EZR,NRP1,ROCK2,SORL1,RDX,MSN,DTX3L,SCRIB
1	1	0.0109	2	1809	2	0.001	1	GO:0021816	BP	396	extension of a leading process involved in cell motility in cerebral cortex radial glia guided migration	1	SRGAP2C,SRGAP2
1	1	0.011	2	1758	2	0.001	1	REAC:R-HSA-5250958	rea	313	Toxicity of botulinum toxin type B (BoNT/B)	1	SYT1,SYT2
1	1	0.0112	10	8780	9	0.001	0.9	GO:0005436	MF	135	sodium:phosphate symporter activity	1	SLC17A2,SLC17A3,SLC17A1,SLC34A1,SLC20A1,SLC17A4,SLC34A2,SLC20A2,SLC34A3
1	1	0.0112	47	267	4	0.015	0.085	KEGG:05110	keg	138	Vibrio cholerae infection	1	ACTB,GNAS,TJP1,PRKACB
1	1	0.0113	85	5001	36	0.007	0.424	KEGG:05210	keg	181	Colorectal cancer	1	PIK3CB,RHOA,MLH1,TCF7,GSK3B,TGFB2,MSH2,MAPK1,AREG,MAPK10,SOS1,MSH6,GADD45A,AKT3,PIK3R3,PIK3CA,POLK,EREG,RAF1,CASP9,RAC1,LEF1,EGF,RALB,PIK3R1,TCF7L1,BCL2L11,APPL1,TGFA,TGFBR2,CASP3,CTNNB1,PIK3CD,JUN,MTOR,NRAS
1	1	0.0114	6	5276	5	0.001	0.833	GO:0046975	MF	605	histone methyltransferase activity (H3-K36 specific)	1	ASH1L,SMYD2,NSD1,SETMAR,SETD2
1	1	0.0114	132	464	10	0.022	0.076	KEGG:04910	keg	89	Insulin signaling pathway	1	PRKCZ,MAPK1,MAPK10,PRKACB,CALML6,PIK3CD,IRS2,PRKAR1B,CALM1,MTOR
1	1	0.0115	22	14214	22	0.002	1	REAC:R-HSA-166208	rea	234	mTORC1-mediated signalling	1	RRAGD,EIF4B,RRAGB,EEF2K,RHEB,RPS6KB1,LAMTOR3,EIF4G1,LAMTOR2,RRAGC,LAMTOR5,RPS6,RPTOR,LAMTOR1,EIF4E,RRAGA,YWHAB,MLST8,SLC38A9,EIF4EBP1,LAMTOR4,MTOR
1	1	0.0116	80	6782	43	0.006	0.537	KEGG:05132	keg	417	Salmonella infection	1	IFNGR1,MAPK9,PKN2,PFN2,CDC42,ACTB,RAB7A,DYNC1I2,CXCL2,NLRC4,MAPK1,TJP1,WASL,NFKB1,MAPK10,MAPK14,WASF1,IL1A,PLEKHM2,IL1B,FLNC,ARPC1B,ROCK2,FLNB,RAC1,IL6,KLC4,DYNC1LI1,MAPK13,WASF2,DYNC1I1,ARPC5,CXCL3,CXCL1,CXCL8,CD14,MYD88,PFN4,JUN,TLR5,PFN3,ARPC4,RAB7B
1	1	0.0116	47	12407	41	0.003	0.872	KEGG:00830	keg	59	Retinol metabolism	1	CYP26B1,PNPLA4,HSD17B6,RETSAT,RDH11,DHRS9,CYP26A1,CYP3A5,CYP2C18,RPE65,RDH10,LRAT,RDH5,CYP2C9,CYP2C8,AOX1,RDH16,RDH12,CYP1A1,CYP1A2,AWAT2,UGT2B4,DHRS4,CYP3A4,CYP4A22,DHRS3,ALDH1A1,SDR16C5,UGT2B7,ADH6,DGAT1,CYP27C1,CYP4A11,CYP26C1,DHRS4L2,ADH7,ADH1B,UGT2B15,UGT2B17,ADH5,ADH4
1	1	0.0116	21	694	4	0.006	0.19	REAC:R-HSA-2024096	rea	492	HS-GAG degradation	1	IDS,HSPG2,SDC3,GPC5
1	1	0.0117	315	11059	224	0.02	0.711	KEGG:04151	keg	301	PI3K-Akt signaling pathway	1	BAD,IGF1,HGF,IBSP,FLT4,TNC,COL9A2,KITLG,LAMC3,PIK3CB,LAMC2,EIF4B,PKN2,ERBB3,PPP2R5A,FGFR2,FGFR3,PPP2R5B,FGF10,PPP2R2C,FGFR1,ITGA8,GNB1,FGF20,HSP90AA1,COL4A4,GSK3B,ITGB5,LAMB4,LAMB1,ITGA6,ANGPT2,HSP90AB1,JAK2,MAPK1,SGK3,IKBKB,IL7,PPP2CB,PPP2R1A,CDK6,PIK3CG,ITGB8,MET,RHEB,CREB3,FGF8,NFKB1,AREG,CCND1,VWF,FGF6,CDKN1B,GNB3,GYS2,COL9A1,CCND3,PPP2R5D,VEGFA,LAMA4,GHR,THBS4,PRLR,IL4,FGF1,PDGFRB,GNB4,ITGB6,ITGA4,FN1,SOS1,ATF2,AKT3,PIK3R3,CREB1,MYB,SGK1,FOXO3,SPP1,CCND2,FGF23,CSF3R,TEK,IFNA6,TNN,PIK3CA,NR4A1,CDK2,CDKN1A,EREG,GNG11,GNGT1,KDR,EPO,RAF1,PRKAA1,CASP9,KRAS,NGF,YWHAQ,IL2RA,PDGFRA,ITGA7,CDK4,MDM2,LAMC1,EIF4E2,RAC1,IL6,MYC,RPS6,TLR2,PPP2R1B,ITGAV,FGF5,FGF2,EGF,COL2A1,ITGB7,IGF1R,EPHA2,ITGA10,MCL1,CREB3L4,EFNA3,ITGA9,PDGFC,OSMR,PIK3R1,EGFR,LPAR4,ITGB1,VEGFC,EIF4E,G6PC2,BCL2L11,ANGPT1,PIK3AP1,FGF18,KIT,CREB3L1,FGF17,THEM4,PKN3,IL6R,CRTC2,FGFR4,ITGA5,GNG3,JAK1,TGFA,COL6A3,ITGA2,COL1A2,NOS3,YWHAZ,SYK,VEGFD,TSC1,HSP90B1,YWHAB,PPP2R3B,DDIT4,GNG4,TNXB,CHRM1,IL7R,COL4A3,IRS1,THBS3,EFNA1,YWHAG,PDGFD,LPAR3,PIK3CD,PTEN,LAMB2,GNB2,GNG12,COL6A5,RELA,VEGFB,GNG5,HRAS,CCNE2,PPP2R2D,RPS6KB2,EIF4E1B,BDNF,ERBB4,CHRM2,F2R,CREB3L2,CSF1R,EFNA5,CSF1,LPAR5,IL3RA,NTF3,THBS2,RXRA,MAGI2,EIF4EBP1,COL4A5,IFNA2,RELN,FGF16,LAMA2,LAMB3,PDGFA,COL4A6,LPAR1,NTRK1,MTOR,COL6A6,NRAS,CHUK,ATF6B,ITGA1,MTCP1,PPP2R2A,IFNA13,GNG10,IKBKG
1	1	0.0118	8	2202	4	0.002	0.5	GO:0035581	BP	556	sequestering of extracellular ligand from receptor	1	LTBP1,CD46,NBL1,GREM2
1	1	0.0119	28	244	3	0.012	0.107	REAC:R-HSA-162588	rea	608	Budding and maturation of HIV virion	1	UBC,UBB,PPIA
1	1	0.0121	1	205	1	0.005	1	GO:0006178	BP	545	guanine salvage	1	HPRT1
1	1	0.0122	8	3600	5	0.001	0.625	GO:0004571	MF	94	mannosyl-oligosaccharide 1,2-alpha-mannosidase activity	1	EDEM3,MAN1C1,EDEM1,USF3,MAN1A2
1	1	0.0122	14	552	3	0.005	0.214	REAC:R-HSA-1482925	rea	248	Acyl chain remodelling of PG	1	PLA2G2D,PLA2G5,PLA2G2F
1	1	0.0123	160	14873	148	0.01	0.925	KEGG:03013	keg	495	RNA transport	1	ELAC2,TACC3,RGPD5,STRAP,NUP160,GEMIN8,TPR,THOC3,CYFIP2,NDC1,EIF4B,DDX20,NUP133,PABPC1,EIF2B3,TRNT1,CLNS1A,EIF4G3,NUP37,THOC1,GEMIN5,XPO1,EIF3I,SEH1L,PABPC4,GEMIN2,AAAS,NUP188,RANGAP1,PRMT5,EIF5,ACIN1,PNN,PABPC1L,RAE1,EEF1A2,NXT2,FMR1,UBE2I,EIF3J,EIF3E,EIF3B,EIF3A,CASC3,KPNB1,NUP88,EIF4G2,NUP98,MAGOHB,EIF2B1,NUP107,NUP155,FXR1,NCBP2,EIF1B,EIF4G1,EIF2B4,SUMO1,EIF2B2,NUP43,XPO5,RPP40,NUP153,UPF3B,NUP85,THOC2,EIF2S2,NUP214,NXF5,FXR2,EIF2S3,THOC6,NUP210,RAN,NXT1,SRRM1,EIF2S1,EIF4E2,NCBP1,TGS1,NUP54,NUP58,EIF4A3,NUP210L,EIF2B5,NXF3,EIF3H,RPP30,EIF4EBP2,SAP18,EIF4E,UPF2,PABPC3,GEMIN6,RPP38,RGPD3,RANBP2,NUP205,EEF1A1,EIF4A2,SEC13,EIF5B,POM121L2,EIF4A1,NXF1,MAGOH,NUP35,THOC7,RPP14,SENP2,PHAX,RPP25L,POP5,UPF3A,SNUPN,RGPD8,PYM1,SMN1,PAIP1,POP7,EIF1AX,EIF1,PABPC5,EIF3F,EIF4E1B,RPP25,GEMIN4,ALYREF,EIF3C,PABPC1L2B,XPOT,RGPD2,PABPC1L2A,RGPD1,EIF4EBP1,SUMO2,POM121,RGPD4,SMN2,EIF3CL,RNPS1,RPP21,EIF4EBP3,PABPC4L,RBM8A,NXF2,POM121C,CYFIP1
1	1	0.0123	135	150	5	0.033	0.037	KEGG:04310	keg	429	Wnt signaling pathway	1	PLCB4,MAPK10,PRKACB,CXXC4,CTBP2
1	1	0.0123	18	10725	16	0.001	0.889	REAC:R-HSA-5635838	rea	518	Activation of SMO	1	CDON,EVC,IQCE,CSNK1A1,SMO,KIF3A,ARRB1,DHH,BOC,IHH,SHH,GRK2,EVC2,GAS1,PTCH1,EFCAB7
1	1	0.0124	17	13473	17	0.001	1	GO:0043651	BP	186	linoleic acid metabolic process	1	ELOVL5,ELOVL1,GSTP1,ABCD1,ALOX12,ELOVL3,CYP2J2,FADS2,PNPLA8,FADS1,ACSL1,ALOXE3,ALOX12B,ALOX15B,ELOVL2,GSTM2,GSTA1
1	1	0.0126	37	10634	30	0.003	0.811	KEGG:05216	keg	177	Thyroid cancer	1	BAK1,TPR,TCF7,MAPK1,CCDC6,CCND1,TFG,GADD45A,POLK,CDKN1A,PAX8,GADD45G,PPARG,KRAS,DDB2,MYC,LEF1,RXRG,TPM3,TCF7L2,TCF7L1,BRAF,RET,CTNNB1,HRAS,RXRA,NTRK1,RXRB,NRAS,NCOA4
1	1	0.0128	111	249	6	0.024	0.054	KEGG:04071	keg	394	Sphingolipid signaling pathway	1	MAPK1,PLCB4,PPP2R1A,MAPK10,RAC1,CERS6
1	1	0.0129	68	9636	48	0.005	0.706	KEGG:03320	keg	576	PPAR signaling pathway	1	NR1H3,ACAA1,ME1,ACSL4,ACOX3,UCP1,CPT1A,PPARD,SLC27A6,EHHADH,ACADL,SCP2,ACADM,APOA1,FABP3,ACSL3,PPARG,HMGCS2,FADS2,CD36,CYP27A1,RXRG,SCD5,PLIN2,UBC,ACSL1,DBI,CPT2,CYP4A22,FABP1,ACSL6,FABP7,FABP5,AQP7,ILK,SLC27A4,CYP7A1,ACOX2,FABP6,FABP4,LPL,CYP8B1,ADIPOQ,RXRA,CYP4A11,MMP1,GK,RXRB
1	1	0.013	43	6337	24	0.004	0.558	KEGG:00970	keg	315	Aminoacyl-tRNA biosynthesis	1	LARS2,SARS,GATB,IARS2,GARS,SEPSECS,HARS2,TARS,DARS,WARS2,DARS2,AARS2,QRSL1,LARS,YARS,EPRS,VARS2,TARS2,FARS2,RARS2,PARS2,HARS,QARS,VARS
1	1	0.0131	49	15962	49	0.003	1	GO:1905515	BP	457	non-motile cilium assembly	1	FUZ,MKS1,MAP4,CC2D2A,EXOC5,PCM1,DNM2,PIBF1,IFT74,IFT52,RPGRIP1L,RP1,CEP126,MAK,IFT57,WRAP73,GORAB,CEP89,BBS2,MKKS,CEP250,KIF3A,IFT172,BBS7,BBS4,CSNK1D,TBC1D32,PCDH15,CENPJ,VANGL2,DISC1,IFT122,INTU,POC1A,TTC8,ATMIN,C2CD3,ARL13B,HAP1,BBS1,CEP135,TMEM107,BBS10,TMEM17,IFT140,TOGARAM1,DCTN1,CCDC13,GFY
1	1	0.0131	2	1988	2	0.001	1	GO:0045145	MF	160	single-stranded DNA 5'-3' exodeoxyribonuclease activity	1	EXO5,EXO1
1	1	0.0131	9	4587	6	0.001	0.667	GO:0097200	MF	359	cysteine-type endopeptidase activity involved in execution phase of apoptosis	1	CASP10,CFLAR,CASP8,CASP9,CASP6,CASP3
1	1	0.0132	22	10869	19	0.002	0.864	GO:0000183	BP	269	chromatin silencing at rDNA	1	BAZ2A,SIRT1,SUV39H1,RRP8,SMARCA5,HIST1H4H,H3F3A,PHF8,BEND3,HIST1H4C,HIST1H3J,PHF2,HIST4H4,HIST2H4B,HIST2H4A,HIST1H3E,HIST1H4E,HIST1H4A,HIST1H3H
1	1	0.0132	43	11754	36	0.003	0.837	GO:0008138	MF	232	protein tyrosine/serine/threonine phosphatase activity	1	CDC14A,DUSP13,CDC14B,DUSP12,SSH1,MTMR2,CDKN3,PALD1,DUSP16,RNGTT,PTP4A1,EPM2A,DUSP22,DUSP1,DUSP4,STYXL1,DUSP9,TPTE2,DUSP26,DUSP5,DUSP6,DUSP10,DUSP11,DUSP2,PTPDC1,DUSP23,DUSP19,DUSP7,PTEN,SSH3,PTP4A3,DUSP8,DUSP28,DUPD1,STYX,DUSP27
1	1	0.0133	34	6237	19	0.003	0.559	GO:0050691	BP	358	regulation of defense response to virus by host	1	RNF216,TRAF3IP2,MUL1,SELENOK,STAT1,TNFAIP3,IL1B,PTPN22,DHX9,PARP9,IL23R,AIM2,DTX3L,ZC3H12A,IL15,CGAS,TMEM173,IFNLR1,MICB
1	1	0.0133	20	13846	20	0.001	1	KEGG:00220	keg	282	Arginine biosynthesis	1	NOS2,CPS1,ARG2,NOS1,ABHD14A-ACY1,GLS,ARG1,GOT1,GOT2,ASL,ASS1,GLS2,GLUL,GLUD1,NAGS,NOS3,GPT2,GPT,GLUD2,ACY1
1	1	0.0133	23	11825	21	0.002	0.913	KEGG:00790	keg	176	Folate biosynthesis	1	AKR1B1,SPR,MOCS1,TPH1,GCH1,PCBD2,FPGS,GGH,TPH2,PTS,QDPR,ALPL,MOCS2,PCBD1,GPHN,PAH,DHFR2,TH,AKR1C3,AKR1B10,DHFR
1	1	0.0133	41	14905	40	0.003	0.976	REAC:R-HSA-194068	rea	432	Bile acid and bile salt metabolism	1	OSBPL7,NR1H4,CYP46A1,OSBPL3,ABCB11,OSBPL6,SLCO1A2,NCOA1,HSD3B7,SLC10A1,ACOT8,ABCC3,OSBP,SCP2,OSBPL9,AKR1D1,PTGIS,SLC10A2,OSBPL2,HSD17B4,SLCO1B1,CYP27A1,BAAT,CH25H,SLC27A2,NCOA2,OSBPL1A,CYP39A1,AKR1C2,ALB,CYP7A1,ACOX2,FABP6,STARD5,CYP7B1,CYP8B1,RXRA,AKR1C1,AKR1C3,AMACR
1	1	0.0137	5	4199	4	0.001	0.8	GO:0008616	BP	447	queuosine biosynthetic process	1	TXNDC9,PDCL3,PDC,PDCL2
1	1	0.0137	61	13849	56	0.004	0.918	KEGG:00010	keg	478	Glycolysis / Gluconeogenesis	1	ALDH3B1,PFKP,PKM,ALDH3A2,ENO1,PGM1,DLD,PCK2,PGK1,GCK,MINPP1,ENO3,ALDH3A1,ALDH2,GAPDH,TPI1,ENO2,LDHB,AKR1A1,FBP2,G6PC,PDHA1,ALDH3B2,LDHA,ALDOB,ALDH1B1,G6PC3,ALDH9A1,PKLR,GALM,DLAT,G6PC2,PFKM,HKDC1,HK1,ADPGK,HK2,HK3,PGAM2,ALDH7A1,FBP1,LDHC,LDHAL6A,PDHB,PGM2,PGAM1,BPGM,ADH6,ALDH1A3,ENO4,ADH7,ADH1B,ADH5,ADH4,PGAM4,AC093512.2
1	1	0.0138	39	3703	15	0.004	0.385	REAC:R-HSA-5620924	rea	566	Intraflagellar transport	1	KIFAP3,HSPB11,KIF3C,DYNLL1,IFT57,KIF17,WDR35,TTC21B,IFT172,DYNC2LI1,TCTEX1D1,IFT122,TTC30B,TTC30A,TRAF3IP1
1	1	0.0139	13	10563	12	0.001	0.923	GO:0060544	BP	601	regulation of necroptotic process	1	CFLAR,BIRC3,YBX3,CASP8,CAV1,BIRC2,ARHGEF2,RIPK1,SLC25A4,FADD,BOK,FZD9
1	1	0.014	5	4220	4	0.001	0.8	GO:1904124	BP	55	microglial cell migration	1	STAP1,CX3CR1,P2RY12,CSF1
1	1	0.014	82	249	5	0.02	0.061	KEGG:04657	keg	567	IL-17 signaling pathway	1	HSP90AA1,HSP90AB1,MAPK1,MAPK10,JUND
1	1	0.014	43	15676	43	0.003	1	KEGG:03050	keg	57	Proteasome	1	PSMB1,PSMC4,PSMA4,PSME4,PSMC5,PSME1,PSMD8,PSMC6,PSMA3,PSMC1,PSMB5,PSMA6,PSME2,PSMA7,PSMD7,PSMA2,PSMD3,PSMD11,PSMD14,PSMF1,PSMB2,SEM1,PSMA1,ADRM1,PSME3,POMP,PSMB7,PSMB6,PSMA5,PSMA8,PSMD4,PSMB4,PSMC2,PSMD6,PSMC3,PSMD1,PSMD2,PSMD13,PSMD12,PSMB8,PSMB10,PSMB9,PSMB3
1	1	0.0141	2	2060	2	0.001	1	GO:0034157	BP	27	positive regulation of toll-like receptor 7 signaling pathway	1	PTPN22,RSAD2
1	1	0.0141	3	1222	2	0.002	0.667	GO:0003876	MF	385	AMP deaminase activity	1	AMPD2,AMPD1
1	1	0.0142	11	11851	11	0.001	1	GO:0140161	MF	386	monocarboxylate:sodium symporter activity	1	SLC6A13,SLC10A1,SLC6A12,SLC10A2,SLC10A3,SLC6A11,SLC10A4,SLC10A6,SLC6A1,SLC10A5,SLC5A8
1	1	0.0144	10	11299	10	0.001	1	REAC:R-HSA-1839122	rea	426	Signaling by activated point mutants of FGFR1	1	FGFR1,FGF20,FGF9,FGF8,FGF6,FGF1,FGF23,FGF5,FGF2,FGF17
1	1	0.0145	13	12605	13	0.001	1	GO:0009982	MF	30	pseudouridine synthase activity	1	RPUSD1,PUS7,PUS3,PUS7L,DKC1,RPUSD3,PUS10,RPUSD4,TRUB1,RPUSD2,TRUB2,PUSL1,PUS1
1	1	0.0145	4	5888	4	0.001	1	REAC:R-HSA-193993	rea	111	Mineralocorticoid biosynthesis	1	CGA,HSD3B1,HSD3B2,CYP21A2
1	1	0.0146	3	1243	2	0.002	0.667	GO:1904381	BP	44	Golgi apparatus mannose trimming	1	MAN1C1,MAN1A2
1	1	0.0146	92	150	4	0.027	0.043	KEGG:04750	keg	623	Inflammatory mediator regulation of TRP channels	1	GNAS,PLCB4,MAPK10,PRKACB
1	1	0.0146	40	11132	33	0.003	0.825	KEGG:00380	keg	483	Tryptophan metabolism	1	AOC1,MAOB,ACAT1,HADHA,OGDH,AADAT,ALDH2,EHHADH,KYNU,KMO,ACAT2,CAT,ECHS1,TPH1,IDO1,DDC,ALDH1B1,KYAT3,CYP1B1,AOX1,HADH,TPH2,ALDH9A1,TDO2,ACMSD,HAAO,ALDH7A1,KYAT1,IDO2,MAOA,ASMT,OGDHL,INMT
1	1	0.0148	3	1252	2	0.002	0.667	GO:0004769	MF	415	steroid delta-isomerase activity	1	HSD3B1,HSD3B2
1	1	0.0149	1	251	1	0.004	1	GO:0004504	MF	129	peptidylglycine monooxygenase activity	1	PAM
1	1	0.0149	4	2818	3	0.001	0.75	GO:0016312	MF	399	inositol bisphosphate phosphatase activity	1	INPP4A,INPP4B,INPP1
1	1	0.0149	97	3657	31	0.008	0.32	KEGG:04916	keg	558	Melanogenesis	1	GNAI3,GSK3B,GNAS,MAPK1,PLCB4,DVL1,WNT5A,GNAI2,POMC,WNT6,CREB1,RAF1,WNT2B,WNT10A,ADCY3,PRKACB,CREB3L4,WNT9A,CALM2,TCF7L1,WNT3A,WNT7A,FZD7,WNT4,FZD5,CTNNB1,CALML6,ADCY5,MITF,CALM1,NRAS
1	1	0.0149	8	10255	8	0.001	1	REAC:R-HSA-2046105	rea	170	Linoleic acid (LA) metabolism	1	ELOVL5,ELOVL1,ABCD1,ELOVL3,FADS2,FADS1,ACSL1,ELOVL2
1	1	0.015	2	127	1	0.008	0.5	GO:0051563	BP	200	smooth endoplasmic reticulum calcium ion homeostasis	1	APP
1	1	0.015	46	15878	46	0.003	1	REAC:R-HSA-6811440	rea	253	Retrograde transport at the Trans-Golgi-Network	1	M6PR,VAMP3,NSF,ARFRP1,COG4,STX10,PLIN3,NAPA,RIC1,RGP1,VAMP4,ARL1,RAB9B,RAB9A,STX16,NAPB,ARFIP2,COG6,NAPG,NAA35,COG2,STX6,GCC2,COG3,RABEPK,GOLGA1,NAA30,VPS53,VPS54,GOLGA4,TMF1,USP6NL,VPS51,VTI1A,TGOLN2,SCOC,RAB6B,RHOBTB3,COG5,COG1,COG7,RAB6A,GCC1,NAA38,IGF2R,VPS52
1	1	0.0151	11	2579	5	0.002	0.455	GO:0001660	BP	625	fever generation	1	PTGER3,PTGS2,IL1A,IL1B,IL1RN
1	1	0.0151	32	13343	30	0.002	0.938	KEGG:00250	keg	22	Alanine, aspartate and glutamate metabolism	1	CPS1,ADSS,ASNS,CAD,FOLH1,ASPA,ALDH5A1,AGXT2,NIT2,GLS,GOT1,GOT2,ASL,PPAT,GAD1,ASS1,GFPT2,GLS2,GLUL,GAD2,GLUD1,GPT2,GPT,RIMKLA,GLUD2,ABAT,ADSSL1,NAT8L,GFPT1,DDO
1	1	0.0152	19	477	3	0.006	0.158	GO:0019934	BP	88	cGMP-mediated signaling	1	KCNC2,NPPA,PRKG1
1	1	0.0152	141	15074	132	0.009	0.936	KEGG:05224	keg	397	Breast cancer	1	WNT16,DVL2,E2F2,BRCA1,IGF1,BAK1,FLT4,PIK3CB,WNT8A,LRP6,FGF10,FGF22,WNT8B,NFKB2,FGFR1,ARAF,FGF20,TCF7,PGR,GSK3B,NCOA1,WNT11,ESR1,GADD45B,MAPK1,SOS2,JAG1,E2F1,FGF9,MAPK3,AXIN1,FZD3,CDK6,WNT2,DVL1,FGF8,WNT3,RPS6KB1,CCND1,WNT5B,FGF6,FZD10,FGF1,CSNK1A1,WNT5A,HES1,APC2,WNT6,SOS1,GADD45A,AKT3,PIK3R3,FGF23,TNFSF11,PIK3CA,POLK,NCOA3,CDKN1A,MAP2K2,DLL4,SHC2,GADD45G,RAF1,KRAS,WNT2B,NOTCH2,DDB2,CDK4,HEY2,WNT10A,MYC,FGF5,FGF2,LEF1,EGF,BRCA2,RB1,ESR2,FGF7,IGF1R,TP53,ERBB2,AKT1,WNT9A,PIK3R1,EGFR,NOTCH1,TCF7L2,TCF7L1,WNT3A,WNT7A,FZD7,FGF18,FZD1,KIT,BRAF,FGF17,WNT9B,SHC1,DVL3,LRP5,WNT4,FZD5,HEYL,HEY1,FZD6,FRAT1,CTNNB1,AXIN2,WNT10B,FOS,PIK3CD,PTEN,HRAS,FZD4,RPS6KB2,FZD8,JUN,GRB2,CSNK1A1L,FZD2,FRAT2,JAG2,SP1,SHC4,FZD9,FGF16,HES5,DLL1,MTOR,NOTCH4,NRAS
1	1	0.0153	6	573	2	0.003	0.333	GO:0048664	BP	503	neuron fate determination	1	CDC42,HES5
1	1	0.0154	9	10976	9	0.001	1	GO:0042023	BP	299	DNA endoreduplication	1	MRE11,SMC1A,STAG2,SMC3,FBXW7,ZPR1,E2F8,SENP2,E2F7
1	1	0.0156	8	10309	8	0.001	1	REAC:R-HSA-8951430	rea	516	RUNX3 regulates WNT signaling	1	RUNX3,TCF7,CCND1,MYC,LEF1,TCF7L2,TCF7L1,CTNNB1
1	1	0.0156	195	16736	193	0.012	0.99	REAC:R-HSA-72312	rea	71	rRNA processing	1	ELAC2,TSR3,RPS20,UTP18,TFB1M,RPL26L1,MTREX,NOP58,RIOK2,RPL18,WDR3,WDR18,THUMPD1,RPL31,BUD23,HSD17B10,EXOSC7,EXOSC5,DIS3,RPS5,DIMT1,NOP14,XRN2,RPL6,RPLP0,PES1,SNU13,RPL3,NOP56,RIOK3,ERI1,RPS16,FBL,RPS19,RPL18A,DDX49,RBM28,RPL28,RPL19,FTSJ3,UTP6,RPL34,GAR1,RPS13,KRR1,NOP2,RPS12,BYSL,RPL24,RRP9,NCL,RPS15,WDR75,PNO1,RPL22,EBNA1BP2,NSUN4,UTP25,RPS25,HEATR1,FCF1,RCL1,EXOSC8,UTP20,RPL21,MTERF4,RPL5,MRM2,EXOSC9,MPHOSPH10,RRP36,RIOK1,RPP40,RPL23,RPS4Y1,RPL36,EXOSC2,DKC1,NOL11,RPL27,UTP3,NIP7,RPS15A,WDR36,NAT10,LTV1,MPHOSPH6,IMP4,TEX10,RPL35,RPS6,RPLP1,RPS24,WDR12,RPL3L,RPS2,UTP4,NOB1,PELP1,CSNK1D,RPS11,RPL13A,RPL11,RPS8,ISG20L2,RPS27A,RPL32,RPS3A,RPL37,NHP2,RPL10,RPL7,RPL7A,RPP30,PDCD11,RPS3,FAU,DHX37,RPP38,RPL30,UTP14A,RRP1,RPL8,SENP3,RPL29,RPL22L1,RPL9,RPP14,WDR43,RPL39L,GNL3,UTP15,RPS14,DCAF13,NOL6,RPL36AL,DDX21,BMS1,RPL27A,RPL13,TSR1,RPSA,RPS9,EXOSC1,EXOSC10,RPS21,MRM3,RPS7,RPL38,TRMT112,TRMT10C,RPL4,RPL15,RPLP2,RPS27,IMP3,RPP25,EXOSC4,NOP10,RPS17,RPL35A,UTP11,TBL3,NOC4L,RPS27L,RPS23,RPL14,RRP7A,C1D,RPS26,RPL37A,RPL12,RPS4X,RPL23A,RPL10A,RPL39,RPS29,DDX47,CSNK1E,UBA52,EXOSC6,WDR46,RPL41,RPS18,RPS28,RPL36A,RPP21,PWP2,UTP14C,BOP1,NOL12,DDX52,MRM1
1	1	0.0157	1	264	1	0.004	1	GO:0043990	BP	342	histone H2A-S1 phosphorylation	1	RPS6KA5
1	1	0.0157	7	6739	6	0.001	0.857	GO:0042045	BP	150	epithelial fluid transport	1	CFTR,EDN1,ITPR1,AHCYL1,SLC26A6,AQP1
1	1	0.016	305	16995	303	0.018	0.993	GO:0001701	BP	172	in utero embryonic development	1	ALS2,SOX8,PKD1,APBA3,PSMC4,IGF1,FUT8,APBA2,CUL3,C6,RCN1,FOXC1,PRDM1,YBX3,EPN1,CASP8,YBX1,TIE1,FGFR2,ZFAT,MBD3,NLE1,GLI2,XAB2,UBE2A,FGFR1,EDN1,KEAP1,PALB2,GRHL2,APOB,NCOA1,RRN3,TMED2,HSD17B2,ADD1,CNOT3,MSH2,SMARCB1,MAPK1,RTCB,PDGFB,TAB1,MYH9,ALKBH1,HIF1A,CCNB1IP1,CHD8,GINS1,STK4,SALL4,BMP7,MIB1,RBBP8,GATA1,FOXF1,RPGRIP1L,TJP1,NBN,STK3,ERCC2,ELL,ETV2,WNT2,DNAJB6,PLOD3,RARRES2,GLI3,TGFBR1,C5,KDM4C,APBA1,ZFAND5,GATA3,BMPR1A,ZMIZ1,B9D1,KAT2A,DUSP3,ZPR1,PRPF19,SOX6,CNOT2,BMP5,MDFI,TFEB,BYSL,SRF,VEGFA,MAN2A1,PCDH12,HES1,FOXP1,EPB41L5,SF3B6,ACVR1,BIRC6,EPAS1,MFN2,SYF2,NEK2,PKD2,UBE2B,TGFB3,GNA13,RDH10,OCRL,RBBP6,TWIST1,STIL,NRK,PLCG1,SNAI1,GCM2,MED1,BMP2,OVOL2,CITED1,EIF2S2,AMOT,PRMT1,SBDS,KLF2,SMO,E2F8,DAD1,PRKCSH,TRIM28,LATS1,KIF3A,MGAT1,INPP5K,NASP,MYO18B,CCNB1,KIDINS220,DSC3,HNF1A,TBX3,ACVR1B,HEY2,EMX1,EGLN1,EIF4E2,RNASEH2B,CCM2,NMT1,SRSF1,SKIL,IL10,HS6ST1,LMX1B,GCM1,TAF8,TTPA,RTF1,ADAM10,TET1,LEF1,MAPK8IP3,ACVRL1,BRCA2,CUL4A,BNIP2,TPM1,COPS3,GATA6,SMAD4,AKT1,PLK4,WDTC1,ARNT,HORMAD1,VASH2,SLC39A1,ETNK2,UBR3,RPL7L1,RSPO3,GNA12,EGFR,NCAPG2,KDM6A,NSDHL,GINS4,PRDM14,NOTCH1,ADM,ST14,CHEK1,ITGB1,LATS2,SEC24D,EDNRA,RBM46,MBNL1,GJA1,HHEX,MED21,BCL2L11,PTPRR,ANGPT1,WNT3A,GABPA,NODAL,CCNB2,MYO1E,SLC34A2,WDR19,NPM2,WNT9B,ADAR,PLCD3,FLVCR1,CAPN2,MSX1,FZD5,PYGO2,ELF3,IHH,TGFBR2,SENP2,CITED2,HEY1,NOS3,ATP7A,E2F7,PSMC3,SPINT1,SPIC,TMEM100,NDEL1,SMAD3,ENDOG,ANKRD11,SPINT2,C2CD3,CTNNB1,RBPJ,MAP2K1,AR,SIN3A,TAPT1,ZFPM2,SLC30A1,KRT8,TANC2,JUNB,CHD7,KRT19,HOPX,BCL2L1,BPTF,CEBPB,HINFP,ARNT2,SP3,HEG1,LIG4,FBXW8,SMAD2,FOSL1,SEC24C,GRB2,RIC8A,GATA2,SETD2,PHLDA2,NOG,ASCL2,GDF3,SOCS3,JAG2,MAFF,HSF1,NR2F2,ZFP36L1,PTCH1,RXRA,PLCD1,WNT7B,ZP3,GJB3,GJB5,RRP7A,XRCC2,ADA,MAFG,MYH6,ZNF335,ZNF568,CTR9,ZNF830,MT-ND4,SOX18,INPP5B,POU5F1,CEBPA,BRK1,POLG2,HNF1B,PCGF2,GGNBP2
1	1	0.0161	7	6771	6	0.001	0.857	GO:0035733	BP	350	hepatic stellate cell activation	1	GCLC,GCLM,PDGFRB,RPS6KA1,MYB,LEP
1	1	0.0161	15	8649	12	0.001	0.8	GO:0033540	BP	148	fatty acid beta-oxidation using acyl-CoA oxidase	1	CROT,ACAA1,ACOX3,CRAT,ABCD1,EHHADH,SCP2,HSD17B4,ACOXL,ACOX2,ECI2,AMACR
1	1	0.0161	6	3422	4	0.001	0.667	GO:0008420	MF	496	RNA polymerase II CTD heptapeptide repeat phosphatase activity	1	RPAP2,CTDSP1,SSU72,PPM1M
1	1	0.0163	11	7943	9	0.001	0.818	GO:0019532	BP	24	oxalate transport	1	SLC26A4,SLC26A3,SLC26A8,SLC26A1,SLC26A7,SLC26A2,SLC26A5,SLC26A9,SLC26A6
1	1	0.0163	11	7943	9	0.001	0.818	GO:0019531	MF	228	oxalate transmembrane transporter activity	1	SLC26A4,SLC26A3,SLC26A8,SLC26A1,SLC26A7,SLC26A2,SLC26A5,SLC26A9,SLC26A6
1	1	0.0164	4	2912	3	0.001	0.75	GO:0019240	BP	169	citrulline biosynthetic process	1	CPS1,ATP2B4,CAD
1	1	0.0165	5	4420	4	0.001	0.8	GO:0006682	BP	95	galactosylceramide biosynthetic process	1	B4GALT3,B3GALT2,B3GALT1,UGT8
1	1	0.0165	10	7278	8	0.001	0.8	GO:0071281	BP	481	cellular response to iron ion	1	HFE,TF,TFR2,CCNB1,TFAP2A,SLC40A1,BMP6,ATP7A
1	1	0.0169	4	6280	4	0.001	1	GO:0060480	BP	617	lung goblet cell differentiation	1	AGR2,FOXP1,SPDEF,IL13
1	1	0.0169	12	12381	12	0.001	1	REAC:R-HSA-2160916	rea	50	Hyaluronan uptake and degradation	1	CD44,HEXB,HYAL2,HMMR,SLC9A1,HYAL1,LYVE1,STAB2,GUSB,HYAL3,CHP1,HEXA
1	1	0.017	76	16101	75	0.005	0.987	GO:0032088	BP	106	negative regulation of NF-kappaB transcription factor activity	1	NR1H4,UFL1,NLRP2,FOXP3,ITCH,CYLD,IRAK3,SIRT1,NFKBIA,BMP7,PSMD10,CCDC22,ACOD1,SETD6,PYCARD,PIAS4,CACTIN,CARD8,TAX1BP1,TRIM37,CDK5RAP3,ERBIN,DAP,TNFAIP3,CAT,TMIGD3,PTGIS,RBCK1,FOXJ1,TRAF3,TRIM21,IRAK2,TUT4,HAVCR2,IL10,KLF4,DAB2IP,ARRB1,MAP2K5,CYP1B1,G3BP2,NLRC5,ARRB2,NLRP12,CDKN2A,COMMD7,OTULIN,LRRC14,GFI1,NLRP3,AIM2,ZC3H12A,NFKBID,NLRC3,PYDC1,PKHD1,COMMD1,CMKLR1,BRMS1,PARP10,TCEAL7,TRAIP,IRAK1,FAF1,CHP1,USP7,COMMD6,ANXA4,PELI1,ZNF675,NFKBIL1,TRIM40,TMSB4X,CHUK,NLRP2B
1	1	0.0171	2	2270	2	0.001	1	GO:0032143	MF	475	single thymine insertion binding	1	MSH2,MSH6
1	1	0.0173	6	5768	5	0.001	0.833	GO:0034036	BP	238	purine ribonucleoside bisphosphate biosynthetic process	1	SLC35B3,PAPSS1,SLC26A1,SLC26A2,SLC35B2
1	1	0.0174	62	136	3	0.022	0.048	KEGG:04137	keg	338	Mitophagy - animal	1	BNIP3L,MAPK10,UBB
1	1	0.0174	51	446	5	0.011	0.098	REAC:R-HSA-1660499	rea	117	Synthesis of PIPs at the plasma membrane	1	PLEKHA5,PIP5K1B,PLEKHA1,INPP4B,PIK3CD
1	1	0.0176	14	249	2	0.008	0.143	GO:0004707	MF	2	MAP kinase activity	1	MAPK1,MAPK10
1	1	0.0177	147	107	4	0.037	0.027	KEGG:05164	keg	7	Influenza A	1	MAP2K4,MAPK10,DNAJB1,HSPA1B
1	1	0.0177	14	9525	12	0.001	0.857	REAC:R-HSA-71240	rea	455	Tryptophan catabolism	1	AADAT,KYNU,KMO,IDO1,KYAT3,TDO2,ACMSD,HAAO,SLC3A2,KYAT1,SLC36A4,IDO2
1	1	0.0178	7	6893	6	0.001	0.857	GO:0098532	BP	256	histone H3-K27 trimethylation	1	EZH2,CHD5,HIST1H1D,HIST1H1E,BEND3,HIST1H1C
1	1	0.0178	1	300	1	0.003	1	GO:0010854	MF	311	adenylate cyclase regulator activity	1	GRM7
1	1	0.0178	91	15923	89	0.006	0.978	KEGG:05222	keg	436	Small cell lung cancer	1	ITGA3,ITGA2B,NOS2,E2F2,BIRC3,BAK1,LAMC3,PIK3CB,LAMA3,TRAF1,LAMC2,PTGS2,TRAF4,RARB,COL4A4,TRAF5,BAX,LAMB4,LAMB1,ITGA6,GADD45B,NFKBIA,BIRC7,E2F1,LAMA1,XIAP,IKBKB,CCNE1,AKT2,CDK6,NFKB1,CCND1,BIRC2,CDKN1B,LAMA4,FN1,GADD45A,ZBTB17,AKT3,PIK3R3,APAF1,PIK3CA,POLK,CDK2,CKS2,CDKN1A,MAX,TRAF2,GADD45G,LAMA5,TRAF3,CASP9,DDB2,COL4A2,CDK4,LAMC1,MYC,ITGAV,RB1,TP53,AKT1,RXRG,SKP2,PIK3R1,CDKN2B,ITGB1,ITGA2,CASP3,COL4A3,BCL2L1,PIK3CD,BCL2,PTEN,LAMB2,CYCS,RELA,CKS1B,TRAF6,CCNE2,RXRA,COL4A1,COL4A5,FHIT,LAMA2,LAMB3,COL4A6,RXRB,CHUK,IKBKG
1	1	0.0179	4	986	2	0.002	0.5	GO:0051005	BP	147	negative regulation of lipoprotein lipase activity	1	ANGPTL3,SORT1
1	1	0.018	23	3247	9	0.003	0.391	GO:0005248	MF	144	voltage-gated sodium channel activity	1	SCN2A,SCN7A,HCN3,SCN1A,SCN3A,SCN11A,SCN9A,SCN5A,SCN10A
1	1	0.0182	112	267	6	0.022	0.054	KEGG:04611	keg	210	Platelet activation	1	ACTB,GNAS,MAPK1,PLCB4,PRKACB,PRKG1
1	1	0.0183	65	2352	16	0.007	0.246	KEGG:05223	keg	107	Non-small cell lung cancer	1	E2F2,RARB,MAPK1,SOS1,GADD45A,AKT3,PIK3R3,CASP9,RXRG,EML4,TGFA,ALK,PIK3CD,FHIT,NRAS,RASSF5
1	1	0.0185	26	136	2	0.015	0.077	GO:0070911	BP	80	global genome nucleotide-excision repair	1	UBC,UBB
1	1	0.0186	6	5860	5	0.001	0.833	GO:0032229	BP	66	negative regulation of synaptic transmission, GABAergic	1	HTR1B,SLC6A1,ADORA1,NPY5R,CNR2
1	1	0.0189	3	4641	3	0.001	1	GO:0047751	MF	348	cholestenone 5-alpha-reductase activity	1	SRD5A3,SRD5A1,SRD5A2
1	1	0.0189	25	3900	11	0.003	0.44	KEGG:00601	keg	92	Glycosphingolipid biosynthesis - lacto and neolacto series	1	ST3GAL6,ST8SIA1,B4GALT2,B4GALT4,ST3GAL3,B4GALT3,B3GALT2,B3GALNT1,B3GNT2,B3GALT1,B3GNT5
1	1	0.019	1	320	1	0.003	1	GO:0086039	MF	522	calcium-transporting ATPase activity involved in regulation of cardiac muscle cell membrane potential	1	ATP2A2
1	1	0.0191	23	14442	23	0.002	1	KEGG:03060	keg	459	Protein export	1	SEC62,SEC63,HSPA5,SEC61A1,SEC61A2,SRP54,SEC61B,SPCS1,SPCS2,SPCS3,SEC61G,SRP14,SEC11A,SRP9,SRPRB,IMMP1L,SRP19,OXA1L,SEC11C,SRP68,SRP72,SRPRA,IMMP2L
1	1	0.0191	9	6528	7	0.001	0.778	REAC:R-HSA-389887	rea	465	Beta-oxidation of pristanoyl-CoA	1	CROT,ACOX3,SCP2,HSD17B4,ACOXL,ACOX2,AMACR
1	1	0.0192	1	323	1	0.003	1	GO:1990280	BP	591	RNA localization to chromatin	1	HNRNPU
1	1	0.0192	1	323	1	0.003	1	GO:0098577	CC	34	inactive sex chromosome	1	HNRNPU
1	1	0.0193	1	324	1	0.003	1	GO:0004423	MF	244	iduronate-2-sulfatase activity	1	IDS
1	1	0.0196	97	5762	44	0.008	0.454	KEGG:04933	keg	482	AGE-RAGE signaling pathway in diabetic complications	1	SELE,MAPK9,PIK3CB,PRKCZ,CDC42,EDN1,COL4A4,TGFB2,MAPK1,PLCB4,NFKB1,MAPK10,MAPK14,VEGFA,IL1A,FN1,STAT1,PLCD4,AKT3,PIK3R3,F3,EGR1,PIK3CA,IL1B,DIAPH1,RAC1,PIM1,AGTR1,PIK3R1,VEGFC,MAPK13,VCAM1,TGFBR2,PRKCD,CASP3,COL3A1,COL4A3,CXCL8,PIK3CD,JUN,PLCD1,AGER,NRAS,TNF
1	1	0.0196	40	211	3	0.014	0.075	REAC:R-HSA-432040	rea	341	Vasopressin regulates renal water homeostasis via Aquaporins	1	GNAS,PRKACB,PRKAR1B
1	1	0.0197	57	15676	56	0.004	0.982	REAC:R-HSA-68827	rea	423	CDT1 association with the CDC6:ORC:origin complex	1	PSMB1,PSMC4,PSMA4,PSME4,ORC1,PSMC5,ORC6,PSME1,CDC6,PSMD5,PSMD8,PSMC6,PSMA3,PSMC1,PSMB5,PSMA6,PSME2,PSMA7,PSMD10,PSMD7,PSMA2,PSMD3,PSMD11,GMNN,PSMD14,ORC2,ORC4,PSMF1,MCM8,PSMB2,SEM1,PSMA1,PSME3,PSMB7,PSMB6,PSMA5,RPS27A,UBC,PSMA8,PSMD4,PSMB4,PSMC2,PSMD6,ORC5,PSMC3,CDT1,UBB,PSMD1,PSMD2,PSMD13,PSMD12,PSMB8,PSMB10,UBA52,PSMB9,PSMB3
1	1	0.0198	13	12907	13	0.001	1	GO:0001191	MF	132	obsolete transcriptional repressor activity, RNA polymerase II transcription factor binding	1	CREBBP,AHRR,SPEN,BHLHE41,BHLHE40,PARP9,TBX6,TBXT,FBP1,SDR16C5,RIOX2,PARP15,CNOT7
1	1	0.0199	14	3837	7	0.002	0.5	GO:0010224	BP	615	response to UV-B	1	HYAL2,MSH2,HYAL1,XPC,IL12A,HYAL3,MME
1	1	0.0199	6	5768	5	0.001	0.833	REAC:R-HSA-174362	rea	345	Transport and synthesis of PAPS	1	SLC35B3,PAPSS1,SLC26A1,SLC26A2,SLC35B2
1	1	0.0201	11	10000	10	0.001	0.909	GO:0032454	MF	456	histone demethylase activity (H3-K9 specific)	1	KDM1A,KDM7A,KDM4C,KDM3A,KDM3B,HR,JMJD1C,PHF8,KDM4D,PHF2
1	1	0.0202	4	3128	3	0.001	0.75	GO:0018094	BP	97	protein polyglycylation	1	TTLL10,TTLL3,ARPC4-TTLL3
1	1	0.0203	8	10723	8	0.001	1	GO:0044666	CC	16	MLL3/4 complex	1	KMT2C,RBBP5,ASH2L,KDM6A,PAXIP1,DPY30,KMT2D,WDR5
1	1	0.0203	1	341	1	0.003	1	GO:0030691	CC	405	Noc2p-Noc3p complex	1	NOC2L
1	1	0.0204	6	1903	3	0.002	0.5	GO:0004301	MF	304	epoxide hydrolase activity	1	AKR7A2,EPHX1,RNPEP
1	1	0.0204	68	589	7	0.012	0.103	KEGG:05214	keg	268	Glioma	1	E2F2,MAPK1,IGF1R,CALML6,PIK3CD,CALM1,MTOR
1	1	0.0207	2	2501	2	0.001	1	GO:0016316	MF	130	phosphatidylinositol-3,4-bisphosphate 4-phosphatase activity	1	INPP4A,INPP4B
1	1	0.0207	2	2501	2	0.001	1	GO:0017161	MF	587	inositol-1,3,4-trisphosphate 4-phosphatase activity	1	INPP4A,INPP4B
1	1	0.0212	128	12050	101	0.008	0.789	KEGG:04210	keg	33	Apoptosis	1	BAD,CASP10,CFLAR,CAPN1,BIRC3,FAS,BAK1,PARP3,MAPK9,PIK3CB,TRAF1,CASP8,TNFRSF1A,ACTB,TUBA3D,ITPR3,MAPK1,NFKBIA,XIAP,PARP4,IKBKB,TNFRSF10A,CASP2,NFKB1,MAPK10,CTSC,BIRC2,LMNB1,HTRA2,GADD45A,AKT3,PIK3R3,TP53AIP1,APAF1,TNFRSF10B,TNFSF10,PIK3CA,ITPR2,TUBA1B,TRAF2,TUBA4A,PARP2,GADD45G,RAF1,CASP9,KRAS,EIF2S1,NGF,CTSL,HRK,DAB2IP,CTSV,RIPK1,CASP6,AKT1,MCL1,CTSK,PARP1,PIK3R1,ATM,ITPR1,TUBA3E,BCL2L11,AIFM1,DFFA,LMNA,CAPN2,CTSS,SPTA1,PTPN13,CASP3,CTSB,CASP7,ENDOG,TUBA1C,FADD,DFFB,FOS,PIK3CD,EIF2AK3,CYCS,CTSW,RELA,CTSF,HRAS,DDIT3,PIDD1,JUN,TUBAL3,PRF1,IL3RA,MAP3K5,SPTAN1,TUBA3C,NTRK1,DAXX,NRAS,CHUK,TNF,CTSO,IKBKG
1	1	0.0213	1	358	1	0.003	1	GO:1902388	MF	332	ceramide 1-phosphate transporter activity	1	CPTP
1	1	0.0213	63	663	7	0.011	0.111	KEGG:05131	keg	366	Shigellosis	1	CDC42,ACTB,MAPK1,MAPK10,MAD2L2,RAC1,WASF2
1	1	0.0213	25	1520	6	0.004	0.24	REAC:R-HSA-997272	rea	247	Inhibition of voltage gated Ca2+ channels via Gbeta/gamma subunits	1	GNB1,KCNJ9,KCNJ3,GNG12,GNG5,KCNJ10
1	1	0.0213	25	1520	6	0.004	0.24	REAC:R-HSA-1296059	rea	3	G protein gated Potassium channels	1	GNB1,KCNJ9,KCNJ3,GNG12,GNG5,KCNJ10
1	1	0.0214	8	10725	8	0.001	1	REAC:R-HSA-5632681	rea	229	Ligand-receptor interactions	1	CDON,DHH,BOC,IHH,HHIP,SHH,GAS1,PTCH1
1	1	0.0216	22	7675	15	0.002	0.682	REAC:R-HSA-5223345	rea	368	Miscellaneous transport and binding events	1	NIPAL3,ADD2,ADD1,MAGT1,NIPAL2,TUSC3,MRS2,ANKH,DMTN,PIP,AZGP1,NIPAL1,MMGT1,LRRC8D,NIPAL4
1	1	0.0218	123	1127	15	0.013	0.122	KEGG:04110	keg	195	Cell cycle	1	E2F2,CDC14A,ORC1,CDC7,TFDP2,HDAC1,MAD2L2,GADD45A,ZBTB17,CDC20,CDKN2C,RAD21,YWHAB,YWHAG,SFN
1	1	0.0219	5	8115	5	0.001	1	GO:0052572	BP	167	response to host immune response	1	EIF2AK2,TUSC2,GUCY1A1,SLC25A6,SCRIB
1	1	0.0219	7	3082	4	0.001	0.571	GO:1990048	BP	103	anterograde neuronal dense core vesicle transport	1	KIF1B,MAP2,KIF1A,TRIM46
1	1	0.0219	104	150	4	0.027	0.038	KEGG:04928	keg	590	Parathyroid hormone synthesis, secretion and action	1	GNAS,PLCB4,JUND,PRKACB
1	1	0.022	3	4880	3	0.001	1	GO:0071878	BP	620	negative regulation of adenylate cyclase-activating adrenergic receptor signaling pathway	1	ATP2B4,ARRDC3,GNAI2
1	1	0.0224	25	5724	14	0.002	0.56	KEGG:04744	keg	541	Phototransduction	1	GUCA1A,GNB1,GUCA1B,GRK7,SAG,PDE6A,PDE6B,GNAT2,GUCA1C,CALM2,RHO,CALML6,CNGA1,CALM1
1	1	0.0224	67	11417	53	0.005	0.791	KEGG:05218	keg	4	Melanoma	1	BAD,E2F2,IGF1,HGF,BAK1,PIK3CB,FGF10,FGFR1,ARAF,FGF20,MAPK1,FGF9,CDK6,MET,FGF8,CCND1,FGF6,FGF1,PDGFRB,GADD45A,AKT3,PIK3R3,FGF23,PIK3CA,POLK,CDKN1A,GADD45G,RAF1,KRAS,DDB2,PDGFRA,CDK4,MDM2,FGF5,FGF2,EGF,RB1,IGF1R,PDGFC,PIK3R1,EGFR,CDKN2A,FGF18,BRAF,FGF17,PDGFD,PIK3CD,PTEN,HRAS,MITF,FGF16,PDGFA,NRAS
1	1	0.0224	139	5067	54	0.011	0.388	KEGG:04932	keg	586	Non-alcoholic fatty liver disease (NAFLD)	1	UQCRC1,NDUFS1,PIK3CB,CASP8,NDUFB4,CDC42,SDHA,GSK3B,NFKB1,MAPK10,NDUFC1,IL1A,PRKAG3,COX7A2L,LEPR,AKT3,SDHB,PIK3R3,NDUFB3,PIK3CA,IL1B,COX7C,NDUFA10,NDUFA2,PRKAB2,PRKAA1,COX5B,RAC1,NDUFB5,SDHC,PKLR,NDUFS6,PIK3R1,BCL2L11,NDUFS2,ADIPOR1,IL6R,NDUFS4,CASP3,UQCRQ,NDUFS5,IRS1,CXCL8,COX7B2,PIK3CD,EIF2AK3,UQCRH,JUN,ADIPOQ,IRS2,MT-CO2,MT-CYB,MT-CO1,UQCRHL
1	1	0.0226	3	1554	2	0.001	0.667	GO:0032765	BP	102	positive regulation of mast cell cytokine production	1	BCL10,FCER1G
1	1	0.0227	62	249	4	0.016	0.065	KEGG:04664	keg	283	Fc epsilon RI signaling pathway	1	MAP2K4,MAPK1,MAPK10,RAC1
1	1	0.0228	4	3264	3	0.001	0.75	GO:1990791	BP	357	dorsal root ganglion development	1	RGS4,NRP2,CTNNB1
1	1	0.0228	3	4945	3	0.001	1	GO:0016508	MF	65	long-chain-enoyl-CoA hydratase activity	1	HADHA,EHHADH,HSD17B4
1	1	0.0229	93	249	5	0.02	0.054	KEGG:01522	keg	203	Endocrine resistance	1	GNAS,MAPK1,MAPK10,IGF1R,PRKACB
1	1	0.0233	58	1607	11	0.007	0.19	KEGG:00983	keg	142	Drug metabolism - other enzymes	1	GSTM5,GSTM3,NME7,UCK2,MGST3,CDA,CMPK1,HPRT1,GSTM4,DPYD,GSTM2
1	1	0.0235	14	3773	7	0.002	0.5	KEGG:00533	keg	197	Glycosaminoglycan biosynthesis - keratan sulfate	1	B4GALT2,B4GALT4,ST3GAL3,B3GNT7,B4GALT3,B3GNT2,CHST2
1	1	0.0236	28	13307	26	0.002	0.929	GO:1904680	MF	370	peptide transmembrane transporter activity	1	CDH17,SLC15A1,ABCC1,SEC61B,SLC15A3,TIMM17B,SEC61G,TIMM17A,SLC15A4,MCL1,ABCB9,TOMM70,DISP1,TOMM40L,AZGP1,SLC15A2,TAP1,TOMM20,TIMM22,TOMM7,TOMM20L,TIMM23B,TAPBP,AL669918.1,TIMM23,GPIHBP1
1	1	0.0239	7	10238	7	0.001	1	GO:0006268	BP	93	DNA unwinding involved in DNA replication	1	MCM2,MCM6,MCM4,TWNK,HMGA1,MCM7,PURA
1	1	0.0241	10	12018	10	0.001	1	GO:0046549	BP	430	retinal cone cell development	1	PDE6C,RP1,GNAT2,THRB,THY1,HCN1,CABP4,DIO3,TOPORS,RORB
1	1	0.0243	77	10704	56	0.005	0.727	GO:0097729	CC	155	9+2 motile cilium	1	AK2,CUL3,DNAH5,ATP2B4,SPA17,KIF2A,TACR2,SLC26A3,TEKT2,DNAH11,AK1,DDX6,AKAP3,SCNN1A,CCR6,NME5,IQCG,DNAH1,TACR1,CCDC181,TCP11,DNAH8,SPATA6,GSTM3,ODF2,RNF38,IFT172,TCTE1,DRD2,ENKUR,PFKM,ODF1,SAXO1,RPGR,HK1,LYZL4,SQSTM1,TEKT4,DNALI1,SLC9B1,SLC9B2,AK8,TACR3,MROH2B,RSPH9,CATSPERE,CCDC172,CABCOCO1,HYAL3,DNAJB13,CATSPER4,TXNDC8,DCDC2C,CATSPERZ,SLC26A6,PGAM4
1	1	0.0243	54	1993	12	0.006	0.222	KEGG:04370	keg	401	VEGF signaling pathway	1	SH2D2A,CDC42,PTGS2,MAPK1,PLA2G4A,AKT3,PIK3R3,CASP9,RAC1,MAPKAPK2,PIK3CD,NRAS
1	1	0.0244	26	694	4	0.006	0.154	REAC:R-HSA-1971475	rea	305	A tetrasaccharide linker sequence is required for GAG synthesis	1	HSPG2,SDC3,B3GALT6,GPC5
1	1	0.0245	11	381	2	0.005	0.182	GO:0007191	BP	340	adenylate cyclase-activating dopamine receptor signaling pathway	1	GNB1,GNAS
1	1	0.0245	3	5066	3	0.001	1	GO:0071727	BP	466	cellular response to triacyl bacterial lipopeptide	1	TLR2,CD14,TLR1
1	1	0.0245	1	415	1	0.002	1	GO:0004671	MF	572	protein C-terminal S-isoprenylcysteine carboxyl O-methyltransferase activity	1	ICMT
1	1	0.0245	30	14206	29	0.002	0.967	KEGG:00052	keg	270	Galactose metabolism	1	PFKP,PGM1,AKR1B1,B4GALT1,SI,GLA,GCK,GALK1,LCT,GALE,B4GALT2,G6PC,G6PC3,GALM,G6PC2,PFKM,HKDC1,HK1,HK2,HK3,PGM2,UGP2,GLB1,GAA,AKR1B10,GALT,GANC,MGAM,MGAM2
1	1	0.0246	1	417	1	0.002	1	GO:0036115	BP	548	fatty-acyl-CoA catabolic process	1	ACOT7
1	1	0.0248	13	13132	13	0.001	1	GO:0043142	MF	196	single-stranded DNA-dependent ATPase activity	1	RFC2,POLQ,RAD18,RFC5,HELB,CHTF18,RFC3,DHX9,DSCC1,DNA2,PIF1,RFC4,CHTF8
1	1	0.0248	10	5888	7	0.001	0.7	REAC:R-HSA-193048	rea	298	Androgen biosynthesis	1	POMC,SRD5A3,CGA,SRD5A1,HSD3B1,HSD3B2,SRD5A2
1	1	0.0249	2	2745	2	0.001	1	GO:0018352	BP	39	protein-pyridoxal-5-phosphate linkage	1	CTH,GAD1
1	1	0.025	106	6716	53	0.008	0.5	KEGG:05145	keg	213	Toxoplasmosis	1	IFNGR1,MAPK9,TAB2,LAMC2,CASP8,GNAI3,LAMB4,LAMB1,ITGA6,TGFB2,MAPK1,PIK3CG,NFKB1,MAPK10,MAPK14,LAMA4,GNAI2,STAT1,AKT3,GNAI1,CASP9,MAP3K7,LAMC1,IL10,TLR2,MAPK13,CCR5,JAK1,CASP3,IL12A,LAMB2,CYCS,MYD88,HSPA6,HLA-DQB1,HLA-DRB1,LAMA2,HLA-DQA1,LAMB3,HLA-DRB5,HLA-DOA,HLA-DMA,HLA-DRA,HSPA1B,HSPA1A,HSPA1L,HLA-DPB1,HLA-DPA1,TNF,HLA-DQA2,IRGM,HLA-DOB,HLA-DMB
1	1	0.0251	2	2756	2	0.001	1	GO:1902871	BP	212	positive regulation of amacrine cell differentiation	1	DLX2,DLX1
1	1	0.0251	2	2756	2	0.001	1	GO:0021893	BP	464	cerebral cortex GABAergic interneuron fate commitment	1	DLX2,DLX1
1	1	0.0252	96	334	6	0.018	0.062	REAC:R-HSA-5620912	rea	119	Anchoring of the basal body to the plasma membrane	1	CLASP1,HSP90AA1,DYNLL1,PPP2R1A,TTBK2,YWHAG
1	1	0.0253	52	4468	21	0.005	0.404	KEGG:00980	keg	407	Metabolism of xenobiotics by cytochrome P450	1	AKR7A2,MGST2,HSD11B1,GSTM5,GSTM3,CYP1B1,MGST3,EPHX1,UGT2B4,AKR7A3,HPGDS,GSTM4,UGT2B7,ADH6,ADH7,ADH1B,UGT2B15,UGT2B17,ADH5,ADH4,GSTM2
1	1	0.0254	11	8439	9	0.001	0.818	GO:0090481	BP	5	pyrimidine nucleotide-sugar transmembrane transport	1	SLC35A2,SLC35D1,SLC35D2,SLC35A5,SLC35A1,SLC35A4,SLC35D3,SLC35B4,AC118553.2
1	1	0.0254	2	2674	2	0.001	1	REAC:R-HSA-3359473	rea	534	Defective MMADHC causes methylmalonic aciduria and homocystinuria type cblD	1	MMACHC,MMADHC
1	1	0.0255	1	433	1	0.002	1	GO:1903200	BP	157	positive regulation of L-dopa decarboxylase activity	1	PARK7
1	1	0.0255	1	433	1	0.002	1	GO:0106045	BP	47	guanine deglycation, methylglyoxal removal	1	PARK7
1	1	0.0255	1	433	1	0.002	1	GO:0018323	BP	631	enzyme active site formation via L-cysteine sulfinic acid	1	PARK7
1	1	0.0259	68	7316	37	0.005	0.544	GO:0001510	BP	412	RNA methylation	1	TFB1M,NSUN2,TRMT11,FTSJ1,BUD23,HSD17B10,DIMT1,CBLL1,NSUN4,TRMT1L,MTERF4,TRMT13,MRM2,METTL8,NSUN5,THUMPD3,MTO1,CMTR1,THUMPD2,RRNAD1,TRMT10A,METTL14,WTAP,MEPCE,TRMT44,HENMT1,RBM15,TFB2M,BMT2,METTL2B,TRMT61B,TRMT10C,NSUN3,FBLL1,TRMT2B,METTL6,RBM15B
1	1	0.0259	1	440	1	0.002	1	GO:1990539	BP	288	fructose import across plasma membrane	1	SLC2A5
1	1	0.0259	1	440	1	0.002	1	GO:0005353	MF	578	fructose transmembrane transporter activity	1	SLC2A5
1	1	0.0259	3	5157	3	0.001	1	GO:0015016	MF	383	[heparan sulfate]-glucosamine N-sulfotransferase activity	1	NDST1,NDST4,NDST3
1	1	0.0259	23	9755	18	0.002	0.783	REAC:R-HSA-977068	rea	369	Termination of O-glycan biosynthesis	1	ST3GAL1,ST3GAL4,MUC5B,ST3GAL3,ST6GALNAC4,MUC4,MUC15,MUC17,MUC3A,MUC7,MUC13,MUC20,ST6GALNAC3,MUC6,MUC1,MUC21,MUC12,MUC5AC
1	1	0.026	2	221	1	0.005	0.5	GO:0003220	BP	517	left ventricular cardiac muscle tissue morphogenesis	1	RYR2
1	1	0.0261	9	11550	9	0.001	1	REAC:R-HSA-159740	rea	377	Gamma-carboxylation of protein precursors	1	F7,F9,GGCX,PROC,F10,PROZ,F2,GAS6,PROS1
1	1	0.0262	8	5973	6	0.001	0.75	REAC:R-HSA-164944	rea	77	Nef and signal transduction	1	FYN,DOCK2,RAC1,PAK2,LCK,CD247
1	1	0.0264	9	9016	8	0.001	0.889	REAC:R-HSA-427601	rea	473	Multifunctional anion exchangers	1	SLC26A4,SLC26A3,SLC26A1,SLC26A7,SLC5A12,SLC26A2,SLC26A9,SLC26A6
1	1	0.0267	63	150	3	0.02	0.048	KEGG:04927	keg	235	Cortisol synthesis and secretion	1	GNAS,PLCB4,PRKACB
1	1	0.0267	180	16909	179	0.011	0.994	KEGG:05016	keg	364	Huntington disease	1	NDUFAB1,SLC25A5,POLR2J,CREBBP,AP2B1,DNAH9,UQCRC1,NDUFS1,TBPL1,DNAH5,AP2S1,POLR2B,CREB3L3,CASP8,NDUFB4,CLTCL1,SDHA,VDAC3,REST,BAX,RCOR1,NDUFB2,ATP5F1D,NDUFB7,POLR2E,POLR2F,EP300,PLCB4,POLR2C,POLR2I,BBC3,DNAH11,NRF1,CREB3,TFAM,PPIF,NDUFC1,UCP1,PPARGC1A,NDUFS8,ATP5F1B,COX6A1,TBP,COX7A2,IFT57,DNAH1,NDUFS7,DNAH6,COX7A2L,ATP5PB,HDAC1,SDHB,CREB1,DNAH7,NDUFB3,NDUFA8,DNAL1,APAF1,CLTA,DNAI1,ATP5F1E,DNAH8,NDUFA1,COX6B1,COX7C,UQCR11,HIP1,NDUFA5,NDUFA10,TAF4,COX4I2,COX4I1,COX7B,NDUFA2,PPARG,DLG4,CASP9,DCTN4,ATP5MC2,COX5B,NDUFB5,PLCB2,UQCRC2,NDUFB10,CLTC,TAF4B,TP53,SOD1,SDHC,CREB3L4,POLR2D,NDUFS6,NDUFB11,POLR2K,NDUFB9,PLCB3,ITPR1,SLC25A31,SLC25A4,ATP5F1A,ATP5MC3,ATP5PF,GNAQ,UQCRB,COX6A2,CREB3L1,DNAH3,NDUFS2,ATP5MC1,NDUFV3,COX6B2,AP2M1,COX7A1,DNALI1,POLR2H,NDUFS4,CASP3,UQCRQ,COX6C,NDUFB6,ATP5F1C,VDAC2,NDUFV1,ATP5PD,POLR2G,NDUFS5,GRM5,UQCRFS1,SLC25A6,SIN3A,COX7B2,NDUFA3,DNAI2,CYCS,UQCRH,HAP1,DNAH12,DCTN2,CLTB,COX8A,BDNF,GRIN1,POLR2L,NDUFV2,COX5A,CYC1,POLR2A,CREB3L2,TBPL2,PLCB1,AP2A2,NDUFB1,DNAH2,UQCR10,NDUFA12,NDUFA6,SP1,NDUFA4L2,DNAH14,NDUFA13,DNAH17,NDUFA4,HDAC2,AP2A1,HTT,DNAH10,MT-CO2,MT-CYB,MT-CO1,MT-ATP6,MT-CO3,TGM2,DCTN1,VDAC1,NDUFS3,MT-ATP8,UQCRHL,NDUFC2-KCTD14,GRIN2B
1	1	0.0267	149	5705	63	0.011	0.423	KEGG:05152	keg	392	Tuberculosis	1	NFYA,CASP10,CD74,MAPK9,CASP8,NFYC,RHOA,CAMK2A,FCGR2B,RAB7A,TGFB2,MAPK1,NFKB1,MAPK10,MAPK14,HSPA9,IL1A,STAT1,AKT3,ATP6V0B,CREB1,IL1B,RAF1,CASP9,IRAK2,IL10,TLR2,PPP3CA,BCL10,FCGR2A,RFX5,CALM2,HSPD1,CAMK2D,FCGR1A,PLA2R1,MAPK13,FCER1G,JAK1,CTSS,CASP3,IL12A,CALML6,CD14,MYD88,PLK3,TLR1,HLA-DQB1,HLA-DRB1,HLA-DQA1,HLA-DRB5,CALM1,CR1,FCGR3A,HLA-DOA,HLA-DMA,HLA-DRA,HLA-DPB1,HLA-DPA1,TNF,HLA-DQA2,HLA-DOB,HLA-DMB
1	1	0.0267	11	12509	11	0.001	1	REAC:R-HSA-2022857	rea	320	Keratan sulfate degradation	1	HEXB,OGN,FMOD,OMD,GNS,LUM,ACAN,GLB1L,GLB1,PRELP,HEXA
1	1	0.027	15	771	3	0.004	0.2	GO:0032691	BP	580	negative regulation of interleukin-1 beta production	1	ERRFI1,ZC3H12A,CPTP
1	1	0.0271	2	2861	2	0.001	1	GO:0097199	MF	154	cysteine-type endopeptidase activity involved in apoptotic signaling pathway	1	CASP10,CASP8
1	1	0.0272	2	2776	2	0.001	1	REAC:R-HSA-75896	rea	316	Plasmalogen biosynthesis	1	AGPS,GNPAT
1	1	0.0272	9	6927	7	0.001	0.778	REAC:R-HSA-425381	rea	218	Bicarbonate transporters	1	SLC4A7,SLC4A4,SLC4A9,SLC4A3,SLC4A10,AHCYL2,SLC4A2
1	1	0.0273	5	8494	5	0.001	1	GO:1904798	BP	108	positive regulation of core promoter binding	1	FOXC1,KLF4,GTF2B,WNT3A,CTNNB1
1	1	0.0273	2	232	1	0.004	0.5	GO:0070699	MF	460	type II activin receptor binding	1	MAGI2
1	1	0.0273	59	16392	59	0.004	1	REAC:R-HSA-5678895	rea	624	Defective CFTR causes cystic fibrosis	1	CFTR,PSMB1,PSMC4,PSMA4,PSME4,ERLEC1,SEL1L,DERL2,PSMC5,PSME1,PSMD5,PSMD8,DERL3,PSMC6,PSMA3,PSMC1,PSMB5,PSMA6,PSME2,PSMA7,PSMD10,PSMD7,PSMA2,ERLIN1,PSMD3,PSMD11,PSMD14,PSMF1,PSMB2,SEM1,PSMA1,PSME3,OS9,PSMB7,DERL1,RNF185,PSMB6,PSMA5,RPS27A,ERLIN2,UBC,PSMA8,PSMD4,PSMB4,PSMC2,PSMD6,VCP,PSMC3,UBB,PSMD1,PSMD2,PSMD13,PSMD12,PSMB8,RNF5,PSMB10,UBA52,PSMB9,PSMB3
1	1	0.0274	1	466	1	0.002	1	GO:0009234	BP	390	menaquinone biosynthetic process	1	UBIAD1
1	1	0.0274	1	466	1	0.002	1	GO:0042371	BP	17	vitamin K biosynthetic process	1	UBIAD1
1	1	0.0274	1	466	1	0.002	1	GO:0032194	BP	351	ubiquinone biosynthetic process via 3,4-dihydroxy-5-polyprenylbenzoate	1	UBIAD1
1	1	0.0274	74	446	6	0.013	0.081	KEGG:00562	keg	223	Inositol phosphate metabolism	1	PLCB4,PIP5K1B,INPP4B,TPI1,PLCH2,PIK3CD
1	1	0.0274	29	2132	8	0.004	0.276	KEGG:00062	keg	180	Fatty acid elongation	1	ELOVL1,HADHA,ACOT7,MECR,PPT1,HADHB,THEM4,THEM5
1	1	0.0275	128	1317	17	0.013	0.133	KEGG:03040	keg	61	Spliceosome	1	SNRNP40,PPIE,SRSF4,BCAS2,PRPF3,SYF2,PRPF38B,PRPF38A,SF3B4,HNRNPU,MAGOH,HNRNPK,PPIH,SF3A3,SRSF10,HSPA1B,RBM8A
1	1	0.0279	1	475	1	0.002	1	GO:0070829	BP	514	heterochromatin maintenance	1	MTHFR
1	1	0.0279	11	1094	3	0.003	0.273	GO:0031462	CC	182	Cul2-RING ubiquitin ligase complex	1	ZYG11B,GLMN,ZYG11A
1	1	0.0285	4	7156	4	0.001	1	GO:2001069	MF	302	glycogen binding	1	PPP1R3F,EPM2A,STBD1,PPP1R3G
1	1	0.0288	2	2953	2	0.001	1	GO:0016534	MF	593	cyclin-dependent protein kinase 5 activator activity	1	CDK5R2,CDK5R1
1	1	0.029	2	246	1	0.004	0.5	GO:0098582	BP	406	innate vocalization behavior	1	FOXP2
1	1	0.029	6	6461	5	0.001	0.833	GO:0016833	MF	314	oxo-acid-lyase activity	1	HMGCL,NPL,HMGCLL1,TYW1,TYW1B
1	1	0.029	2	2881	2	0.001	1	REAC:R-HSA-164939	rea	621	Nef mediated downregulation of CD28 cell surface expression	1	AP2M1,CD28
1	1	0.0292	5	99	1	0.01	0.2	GO:0045794	BP	335	negative regulation of cell volume	1	ANO6
1	1	0.0293	13	11324	12	0.001	0.923	GO:0043024	MF	219	ribosomal small subunit binding	1	EIF4B,DHX29,UNG,MTIF2,EIF4H,MTIF3,PTCD3,PIM1,CPEB2,ABCE1,NPM1,DDX3X
1	1	0.0295	5	2711	3	0.001	0.6	GO:0035547	BP	409	regulation of interferon-beta secretion	1	IFIH1,PTPN22,DHX9
1	1	0.0297	6	9602	6	0.001	1	REAC:R-HSA-163767	rea	564	PP2A-mediated dephosphorylation of key metabolic factors	1	MLXIPL,PPP2CB,PPP2R1A,PPP2R5D,PPP2R1B,PFKFB1
1	1	0.0298	4	7236	4	0.001	1	GO:0007060	BP	188	male meiosis chromosome segregation	1	MLH1,TEX11,M1AP,MEIKIN
1	1	0.0298	268	344	12	0.035	0.045	REAC:R-HSA-1852241	rea	454	Organelle biogenesis and maintenance	1	CLASP1,HSP90AA1,NCOA1,DYNLL1,PPP2R1A,BBS9,TTBK2,NCOA2,YWHAG,PERM1,CALM1,MT-ATP6
1	1	0.03	42	1187	7	0.006	0.167	KEGG:00565	keg	507	Ether lipid metabolism	1	PLA2G2D,PLA2G5,CEPT1,PAFAH2,PLA2G2F,PLPP3,PLA2G2C
1	1	0.0301	8	11255	8	0.001	1	GO:0097064	BP	504	ncRNA export from nucleus	1	NCBP2,RAN,SSB,PHAX,NOL6,TSC1,RPSA,XPOT
1	1	0.0304	53	11282	42	0.004	0.792	KEGG:05130	keg	281	Pathogenic Escherichia coli infection	1	FYN,WAS,RHOA,CDC42,NCK2,ACTB,TUBA3D,CTTN,EZR,ABL1,WASL,KRT18,ARPC3,NCL,ARHGEF2,TUBA1B,TUBA4A,ARPC1B,YWHAQ,ROCK2,ARPC5L,TUBB2A,TUBB2B,ITGB1,TUBA3E,LY96,NCK1,ARPC5,CLDN1,YWHAZ,TUBA1C,CTNNB1,CD14,TUBAL3,HCLS1,TLR5,TUBB4B,TUBB,OCLN,TUBA3C,ARPC4,TUBB8
1	1	0.0307	185	17120	185	0.011	1	REAC:R-HSA-72172	rea	194	mRNA Splicing	1	RBM5,POLR2J,GCFC2,PTBP1,AQR,MTREX,POLR2B,CCAR1,SNRNP40,U2AF2,YBX1,ELAVL1,GPKOW,CPSF1,XAB2,SNRPA,PPIE,WBP11,RBM22,SRRT,SF3B2,FUS,PAPOLA,PDCD7,HNRNPC,CDC5L,HNRNPM,POLR2E,SF3A1,SNRPD3,TFIP11,SNU13,POLR2F,ZMAT5,PHF5A,SNW1,SRSF5,PABPN1,CSTF1,PRPF6,CRNKL1,CSTF2,PQBP1,POLR2C,HNRNPL,SNRNP70,SF3A2,POLR2I,HNRNPUL1,PRPF31,SUGP1,BUD31,LSM5,ELAVL2,CASC3,DDX5,EFTUD2,DHX15,HSPA8,PRPF19,MAGOHB,SRSF9,SRSF3,PPWD1,NCBP2,SF3B6,SF3B1,SRSF7,SRSF4,BCAS2,SRSF11,PRPF3,SYF2,CPSF3,SMNDC1,WBP4,HNRNPA2B1,SRSF6,SNRNP27,SNRPC,UPF3B,GTF2F1,SNRPD2,SYMPK,SNRPB,SNRPB2,HNRNPR,DNAJC8,HNRNPH2,LSM8,SNRPN,LSM7,LSM4,PPIL4,SNRPA1,CTNNBL1,SRRM1,RBM17,PRPF38A,HNRNPA1,DHX9,SRSF1,TRA2B,WDR33,PRPF4,NCBP1,PPIL1,HNRNPD,ZCRB1,SNRPF,DHX38,EIF4A3,TXNL4A,PRCC,SF3B4,SNRPG,SNRNP200,POLR2D,FIP1L1,DDX46,RBMX,POLR2K,CPSF7,CWC15,CWC27,HNRNPU,U2AF1,CPSF4,SRSF2,SNRNP25,MAGOH,CWC22,U2SURP,POLR2H,LSM6,SLU7,HNRNPK,PCF11,CPSF2,NUDT21,SNRPD1,SRRM2,POLR2G,SF1,CDC40,SNRNP48,USP39,HNRNPH1,CD2BP2,ZRSR2,PCBP1,HNRNPF,SF3B5,HNRNPA3,LSM3,PLRG1,PPIH,CLP1,PRPF8,DDX23,SART1,CSTF3,CSTF2T,POLR2L,HNRNPA0,PUF60,POLR2A,SNRPE,SF3A3,SNRNP35,PPIL6,RNPC3,GTF2F2,SRSF10,SF3B3,PRPF40A,PCBP2,DDX42,LSM2,DHX16,RNPS1,PPIL3,ISY1,RBM8A,CWC25
1	1	0.0308	11	5575	7	0.001	0.636	GO:0009313	BP	120	oligosaccharide catabolic process	1	MAN2B2,HEXB,MANBA,CTBS,GM2A,NEU4,NEU1
1	1	0.0308	316	12129	239	0.02	0.756	KEGG:05165	keg	198	Human papillomavirus infection	1	BAD,WNT16,FAS,TBPL1,IBSP,BAK1,TNC,ATP6V1H,HDAC9,COL9A2,LAMC3,PIK3CB,EIF2AK2,LAMC2,HDAC7,WNT8A,CASP8,PPP2R5A,TNFRSF1A,PKM,PRKCZ,PPP2R5B,HES2,CDC42,ATP6AP1,MPP5,PTGS2,PPP2R2C,WNT8B,DLG1,ITGA8,PPP2R5C,PSEN1,COL4A4,TCF7,DLG3,GSK3B,ITGB5,WNT11,GNAS,PXN,LAMB4,LAMB1,ITGA6,PPP2R3C,HDAC6,MAPK1,SOS2,ATP6V1D,PSMC1,FZD3,IKBKB,PPP2CB,PPP2R1A,CDK6,ITGB8,ATP6V0A4,WNT2,LFNG,RHEB,CREB3,DVL1,NFKB1,CCND1,TCIRG1,VWF,WNT5B,CDKN1B,FZD10,CHD4,COL9A1,CCND3,TBP,PPP2R5D,VEGFA,LAMA4,THBS4,CSNK1A1,PDGFRB,ATP6V0E1,UBE3A,WNT5A,HES1,ITGB6,ITGA4,FN1,STAT1,WNT6,SOS1,ATP6V1B1,HDAC1,AKT3,ATP6V0B,PIK3R3,CREB1,SPP1,CCND2,IFNA6,TNN,PIK3CA,CDK2,CDKN1A,IRF1,UBR4,ATP6V1F,TRAF3,RAF1,CCNA1,KRAS,WNT2B,NOTCH2,COL4A2,OASL,ITGA7,CDK4,HEY2,MDM2,LAMC1,WNT10A,ATP6V1G1,PPP2R1B,THBS1,ITGAV,EGF,COL2A1,ITGB7,RB1,AKT1,PRKACB,ITGA10,CREB3L4,WNT9A,ATP6V1C2,HES6,ITGA9,CCNA2,PIK3R1,EGFR,HDAC8,ATP6V1B2,ATP6V0D2,NOTCH1,PARD3,TCF7L2,ATM,ITGB1,DLG2,FOXO1,TCF7L1,PPP2R5E,WNT3A,WNT7A,ATP6V1C1,FZD7,FZD1,CREB3L1,MAML1,DVL3,ITGA5,JAK1,WNT4,FZD5,COL6A3,HDAC11,PRKCI,HEYL,ITGA2,CASP3,TLR3,TERT,HEY1,COL1A2,FZD6,TSC1,PPP2R3B,CTNNB1,FADD,RBPJ,TNXB,COL4A3,THBS3,WNT10B,STAT2,ATP6V0E2,TADA3,PTGER4,PIK3CD,HDAC3,PTEN,LAMB2,COL6A5,RELA,HRAS,FZD4,CCNE2,PPP2R2D,RPS6KB2,FZD8,CSNK1A1L,SCRIB,CREB3L2,TBPL2,TBK1,MAML2,ATP6V0A2,BCAP31,THBS2,COL4A1,ISG15,EIF4EBP1,COL4A5,HES4,IFNA2,FZD9,RELN,LAMA2,HDAC2,MAML3,LAMB3,COL4A6,HES5,MTOR,NOTCH4,HLA-C,HLA-E,HLA-F,COL6A6,HLA-A,NRAS,CHUK,ATP6V1G2,ITGA1,PPP2R2A,TNF,IFNA13,HLA-B,ATP6V1E2,IKBKE,IKBKG
1	1	0.031	1	531	1	0.002	1	GO:0019546	BP	254	arginine deiminase pathway	1	PADI4
1	1	0.031	8	6346	6	0.001	0.75	GO:0004865	MF	225	protein serine/threonine phosphatase inhibitor activity	1	PPP1R17,PPP1R8,PPP1R1C,PPP1R2,PPP1R14C,PPP1R11
1	1	0.031	197	267	8	0.03	0.041	KEGG:04510	keg	85	Focal adhesion	1	ACTB,ITGA8,MAPK1,ARHGAP5,MAPK10,RAC1,IGF1R,ITGA9
1	1	0.031	165	501	11	0.022	0.067	KEGG:05167	keg	607	Kaposi sarcoma-associated herpesvirus infection	1	MAP2K4,GNB1,MAPK1,MAPK10,CASP9,RAC1,CALML6,UBB,PIK3CD,CALM1,MTOR
1	1	0.0311	2	3063	2	0.001	1	GO:1990408	BP	537	calcitonin gene-related peptide receptor signaling pathway	1	CALCRL,RAMP1
1	1	0.0311	2	3063	2	0.001	1	GO:1990406	CC	258	CGRP receptor complex	1	CALCRL,RAMP1
1	1	0.0311	90	196	4	0.02	0.044	KEGG:05032	keg	402	Morphine addiction	1	GNAS,PRKACB,KCNJ3,GABRB1
1	1	0.0313	12	335	2	0.006	0.167	REAC:R-HSA-418359	rea	443	Reduction of cytosolic Ca++ levels	1	ATP2A2,CALM1
1	1	0.0314	5	1035	2	0.002	0.4	GO:0001665	MF	312	alpha-N-acetylgalactosaminide alpha-2,6-sialyltransferase activity	1	ST6GALNAC5,ST6GALNAC3
1	1	0.0315	17	14015	17	0.001	1	KEGG:00910	keg	491	Nitrogen metabolism	1	CPS1,CA12,CA2,CA9,CA14,CA6,CA1,GLUL,GLUD1,CA3,CA4,CA7,CA5B,CA5A,CA8,GLUD2,CA13
1	1	0.0317	2	3095	2	0.001	1	GO:0006233	BP	551	dTDP biosynthetic process	1	CMPK2,DTYMK
1	1	0.0318	2	227	1	0.004	0.5	REAC:R-HSA-5250989	rea	78	Toxicity of botulinum toxin type G (BoNT/G)	1	SYT1
1	1	0.032	128	16974	128	0.008	1	GO:0046906	MF	159	tetrapyrrole binding	1	CYP51A1,CYP26B1,MPO,NOS2,HEBP1,CYP24A1,CYP3A43,CYP46A1,CYBA,TBXAS1,GUCY1B1,CYB5R4,CYP2W1,PTGS2,EIF2AK1,HBQ1,NOX4,NOS1,PTGS1,CYP26A1,JAK2,CYP2D6,HMOX1,PGRMC1,CYB5B,FA2H,HMOX2,RP1,CYP3A5,AMBP,CUBN,CYP2C18,CYP27B1,STC2,HRG,ABCB6,TPO,MTR,ADGB,CYP20A1,FLVCR2,EPX,CAT,PTGIS,NR1D1,DGCR8,PXDN,CYP2E1,IDO1,MMACHC,CYP2J2,TCN1,CYP27A1,DUOX1,CYP19A1,CYP1B1,CYP2C9,CYP2C8,MMAB,SUOX,DUOX2,CYP11A1,CYP1A1,CYP1A2,CYP4B1,SDHC,CYP4V2,CYP39A1,PXDNL,PTGES2,CYP17A1,TDO2,GUCY1A2,CYP2U1,BACH1,CBS,CYP3A4,CYGB,CYP4A22,PGRMC2,GUCY1A1,KLKB1,NOS3,NGB,CYB5A,LOXHD1,LPO,CYP2S1,CYB5D2,CD320,CYP7A1,LMBRD1,CYP4F11,CYP4F22,CYCS,CYP7B1,THAP4,CYC1,CYP8B1,TCN2,CYP2R1,CYP4F2,CYP4Z1,CYP4F12,CYP4X1,CYP4F8,CYP4F3,CYP27C1,CYP4A11,CYP26C1,HBA2,IDO2,SRC,CYP2B6,CYP2F1,CYP2A13,CYP2A7,MB,MT-CO1,HBA1,HBM,SLC48A1,HBD,CYP21A2,HBB,NOX5,CYP2A6,AL583836.1
1	1	0.0322	3	5544	3	0.001	1	GO:0042270	BP	26	protection from natural killer cell mediated cytotoxicity	1	SERPINB9,HLA-A,HLA-B
1	1	0.0322	62	10867	47	0.004	0.758	KEGG:05230	keg	126	Central carbon metabolism in cancer	1	PIK3CB,FGFR2,PFKP,PKM,FGFR3,FGFR1,TIGAR,MAPK1,MET,GCK,PDGFRB,GLS,AKT3,SLC2A1,PIK3R3,PIK3CA,PDHA1,RAF1,KRAS,LDHA,PDGFRA,GLS2,MYC,IDH1,SIRT3,PIK3R1,EGFR,PDK1,PFKM,HKDC1,HK1,KIT,HK2,G6PD,HK3,SLC2A2,PGAM2,RET,PDHB,PGAM1,PIK3CD,PTEN,HRAS,NTRK1,MTOR,NRAS,PGAM4
1	1	0.0322	16	6088	10	0.002	0.625	KEGG:00511	keg	104	Other glycan degradation	1	FUCA2,MAN2B2,AGA,HEXB,MANBA,GLB1,GBA,FUCA1,NEU4,NEU1
1	1	0.0323	79	221	4	0.018	0.051	KEGG:04911	keg	206	Insulin secretion	1	GNAS,PLCB4,PRKACB,RYR2
1	1	0.0324	17	725	3	0.004	0.176	GO:0016581	CC	296	NuRD complex	1	CHD5,HDAC1,RBBP4
1	1	0.0325	11	446	2	0.004	0.182	GO:0002551	BP	622	mast cell chemotaxis	1	RAC1,PIK3CD
1	1	0.0325	39	9234	27	0.003	0.692	REAC:R-HSA-159234	rea	497	Transport of Mature mRNAs Derived from Intronless Transcripts	1	NUP160,TPR,NDC1,NUP133,CPSF1,NUP188,NUP98,NUP155,NCBP2,CPSF3,NUP43,NUP153,NUP214,NUP210,WDR33,NCBP1,NUP54,FIP1L1,EIF4E,RANBP2,NUP205,CPSF4,NXF1,NUP35,SLBP,POM121,POM121C
1	1	0.0326	20	552	3	0.005	0.15	REAC:R-HSA-1482839	rea	505	Acyl chain remodelling of PE	1	PLA2G2D,PLA2G5,PLA2G2F
1	1	0.0327	3	1880	2	0.001	0.667	GO:0008940	MF	562	nitrate reductase activity	1	MARC2,MARC1
1	1	0.033	1	565	1	0.002	1	GO:0010814	BP	550	substance P catabolic process	1	ECE1
1	1	0.033	18	7087	12	0.002	0.667	KEGG:04614	keg	445	Renin-angiotensin system	1	PREP,LNPEP,NLN,ACE2,MAS1,AGT,ENPEP,REN,AGTR1,CPA3,ATP6AP2,MME
1	1	0.0331	1	567	1	0.002	1	GO:0071529	BP	438	cementum mineralization	1	ALPL
1	1	0.0333	167	4289	54	0.013	0.323	KEGG:04062	keg	571	Chemokine signaling pathway	1	FGR,PIK3CB,GNAI3,RHOA,PRKCZ,CDC42,GNB1,CXCL2,GSK3B,MAPK1,PLCB4,GRK7,GNAI2,GNB4,CCL20,STAT1,SOS1,RAP1A,AKT3,PIK3R3,PIK3CA,CXCR4,CXCL6,RAF1,VAV3,ROCK2,RAC1,ADCY3,CXCL9,PRKACB,XCL1,CXCL13,SHC1,CCR5,CXCL3,CXCL5,CXCL1,CCR1,PRKCD,GNG4,CX3CR1,CXCL11,CXCL8,PIK3CD,GNG12,ADCY5,XCR1,CCR9,GNG5,CCR8,CXCR2,CCR3,CCR4,NRAS
1	1	0.0333	5	8780	5	0.001	1	REAC:R-HSA-427652	rea	324	Sodium-coupled phosphate cotransporters	1	SLC34A1,SLC20A1,SLC34A2,SLC20A2,SLC34A3
1	1	0.0333	33	2751	10	0.004	0.303	REAC:R-HSA-6811436	rea	246	COPI-independent Golgi-to-ER retrograde traffic	1	DYNC1I2,CAPZB,DYNLL1,RAB3GAP1,CAPZA1,PLA2G4A,RAB3GAP2,GALNT2,RAB6B,DCTN1
1	1	0.0335	200	267	8	0.03	0.04	KEGG:04810	keg	596	Regulation of actin cytoskeleton	1	ACTB,ITGA8,MAPK1,PIP5K1B,RAC1,ITGA9,CFL1,BAIAP2
1	1	0.0338	69	150	3	0.02	0.043	KEGG:04918	keg	178	Thyroid hormone synthesis	1	GNAS,PLCB4,PRKACB
1	1	0.0338	46	6320	24	0.004	0.522	KEGG:00280	keg	393	Valine, leucine and isoleucine degradation	1	ACAA1,MCCC1,BCKDHB,OXCT1,HADHA,HIBADH,HMGCS1,AGXT2,EHHADH,PCCB,ACADM,HMGCL,ACAT2,MCEE,MCCC2,HMGCS2,DBT,HADHB,AOX1,HADH,ALDH9A1,HMGCLL1,ALDH7A1,HIBCH
1	1	0.034	31	136	2	0.015	0.065	REAC:R-HSA-110314	rea	488	Recognition of DNA damage by PCNA-containing replication complex	1	UBC,UBB
1	1	0.0343	6	890	2	0.002	0.333	GO:0046935	MF	69	1-phosphatidylinositol-3-kinase regulator activity	1	PIK3R3,AL358075.4
1	1	0.0345	4	3782	3	0.001	0.75	GO:0003072	BP	216	renal control of peripheral vascular resistance involved in regulation of systemic arterial blood pressure	1	RHOA,AGT,AGTR1
1	1	0.0345	35	9470	25	0.003	0.714	REAC:R-HSA-8979227	rea	539	Triglyceride metabolism	1	PNPLA4,ABHD5,DGAT2,CAV1,MOGAT3,GPD2,FABP3,MOGAT1,LPIN1,PRKACB,FABP1,FABP7,FABP5,MOGAT2,FABP6,FABP4,PPP1CA,DGAT1,GPAT2,AGMO,FABP12,GK,FABP9,PPP1CB,GK3P
1	1	0.0347	1	595	1	0.002	1	GO:0003974	MF	543	UDP-N-acetylglucosamine 4-epimerase activity	1	GALE
1	1	0.0347	1	595	1	0.002	1	GO:0003978	MF	165	UDP-glucose 4-epimerase activity	1	GALE
1	1	0.0352	15	2244	5	0.002	0.333	GO:1990845	BP	31	adaptive thermogenesis	1	THADA,HNRNPU,ZBTB7B,PM20D1,BMP8A
1	1	0.0355	15	9408	12	0.001	0.8	GO:0005123	MF	261	death receptor binding	1	CFLAR,CASP8,MADD,NGF,TMBIM1,DAB2IP,RIPK1,CASP3,BEX3,FADD,MYD88,PIDD1
1	1	0.0355	11	8830	9	0.001	0.818	GO:0001054	MF	114	RNA polymerase I activity	1	ZNRD1,POLR1A,TWISTNB,POLR1B,POLR1E,POLR2K,POLR2H,POLR1C,POLR2L
1	1	0.0355	93	900	10	0.011	0.108	KEGG:04066	keg	127	HIF-1 signaling pathway	1	ENO1,MKNK1,MAPK1,GAPDH,SLC2A1,PIK3R3,IGF1R,PIK3CD,NPPA,MTOR
1	1	0.0358	15	13939	15	0.001	1	REAC:R-HSA-204174	rea	614	Regulation of pyruvate dehydrogenase (PDH) complex	1	PDK4,PDK2,PDK3,PDPR,DLD,GSTZ1,PDHX,PPARD,PDHA1,DLAT,PDK1,PDP1,PDHB,PDP2,RXRA
1	1	0.036	12	11032	11	0.001	0.917	REAC:R-HSA-6803207	rea	330	TP53 Regulates Transcription of Caspase Activators and Caspases	1	CASP10,TP63,TP73,NLRC4,CASP2,APAF1,CASP1,CASP6,ATM,CRADD,PIDD1
1	1	0.0371	5	127	1	0.008	0.2	GO:0048669	BP	208	collateral sprouting in absence of injury	1	APP
1	1	0.0371	13	6983	9	0.001	0.692	REAC:R-HSA-1663150	rea	202	The activation of arylsulfatases	1	ARSD,ARSF,STS,ARSB,SUMF2,ARSE,ARSK,ARSI,ARSH
1	1	0.0374	11	4435	6	0.001	0.545	GO:0004859	MF	75	phospholipase inhibitor activity	1	SNCB,PDC,ANGPTL3,ANXA3,ANXA5,ANXA4
1	1	0.0375	8	680	2	0.003	0.25	GO:0072542	MF	289	protein phosphatase activator activity	1	CALM1,PHACTR4
1	1	0.0376	1	646	1	0.002	1	GO:0004584	MF	398	dolichyl-phosphate-mannose-glycolipid alpha-mannosyltransferase activity	1	PIGV
1	1	0.0376	43	14085	40	0.003	0.93	KEGG:02010	keg	508	ABC transporters	1	CFTR,ABCB5,ABCB4,ABCC2,ABCC9,ABCB11,ABCB1,ABCC6,ABCD1,ABCC1,ABCA2,ABCC3,ABCC5,ABCB6,ABCD3,ABCG2,ABCD4,ABCC11,ABCC10,ABCC4,ABCB7,ABCB10,ABCG5,ABCC12,ABCA8,ABCG8,ABCA12,ABCB9,ABCA9,ABCA6,ABCA10,ABCA5,ABCA1,ABCA3,TAP1,ABCG4,ABCD2,ABCA13,ABCB8,ABCA4
1	1	0.0377	2	320	1	0.003	0.5	GO:0032470	BP	374	positive regulation of endoplasmic reticulum calcium ion concentration	1	ATP2A2
1	1	0.0379	15	12245	14	0.001	0.933	REAC:R-HSA-2033519	rea	12	Activated point mutants of FGFR2	1	FGFR2,FGF10,FGF20,FGF9,FGF8,FGF6,FGF1,FGF23,FGF5,FGF2,FGF7,FGF18,FGF17,FGF16
1	1	0.038	12	4959	7	0.001	0.583	KEGG:00053	keg	589	Ascorbate and aldarate metabolism	1	UGDH,ALDH9A1,UGT2B4,ALDH7A1,UGT2B7,UGT2B15,UGT2B17
1	1	0.038	27	1187	5	0.004	0.185	REAC:R-HSA-1483191	rea	327	Synthesis of PC	1	CEPT1,SLC44A5,SLC44A3,ABHD3,MFSD2A
1	1	0.0386	19	6759	12	0.002	0.632	KEGG:00531	keg	118	Glycosaminoglycan degradation	1	IDS,HEXB,HYAL2,HYAL4,SPAM1,ARSB,HYAL1,IDUA,GUSB,GLB1,HPSE,HYAL3
1	1	0.0387	9	12158	9	0.001	1	GO:0035907	BP	577	dorsal aorta development	1	ENG,BMPR1A,SRF,DLL4,HEY2,ACVRL1,HEY1,NKX3-1,RBPJ
1	1	0.0388	4	7735	4	0.001	1	GO:0008330	MF	367	protein tyrosine/threonine phosphatase activity	1	DUSP1,DUSP4,DUSP10,DUSP2
1	1	0.0389	5	5575	4	0.001	0.8	GO:0006689	BP	499	ganglioside catabolic process	1	HEXB,GM2A,NEU4,NEU1
1	1	0.039	7	10976	7	0.001	1	GO:0060717	BP	579	chorion development	1	MAP3K4,DNAJB6,E2F8,PAXIP1,FZD5,E2F7,HTRA1
1	1	0.039	1	669	1	0.001	1	GO:0008995	MF	486	ribonuclease E activity	1	PPP1R8
1	1	0.0391	8	6641	6	0.001	0.75	GO:1990712	CC	375	HFE-transferrin receptor complex	1	HFE,TFRC,TF,TFR2,BMPR1B,HJV
1	1	0.0392	2	333	1	0.003	0.5	GO:0044861	BP	552	protein transport into plasma membrane raft	1	ATP1B1
1	1	0.0392	104	1197	13	0.011	0.125	KEGG:04670	keg	347	Leukocyte transendothelial migration	1	GNAI3,CTNNA2,CDC42,ACTB,ARHGAP5,RAP1A,PIK3R3,VAV3,RAC1,THY1,VCAM1,CLDN19,PIK3CD
1	1	0.0393	5	9138	5	0.001	1	GO:1990511	BP	207	piRNA biosynthetic process	1	DDX4,MYBL1,GPAT2,PIWIL2,BTBD18
1	1	0.0393	3	224	1	0.004	0.333	GO:0097476	BP	581	spinal cord motor neuron migration	1	DAB1
1	1	0.0394	2	3445	2	0.001	1	GO:0034203	BP	28	glycolipid translocation	1	RFT1,AC096887.1
1	1	0.0395	45	8925	30	0.003	0.667	KEGG:00520	keg	362	Amino sugar and nucleotide sugar metabolism	1	PGM3,HEXB,CYB5R4,PGM1,NANS,RENBP,TSTA3,GCK,UGDH,GNPDA1,UAP1,GALE,NAGK,GFPT2,CHIT1,CHIA,NPL,GMPPA,CYB5R1,HK2,GNE,HK3,GNPDA2,CYB5R2,PGM2,UGP2,GMPPB,UAP1L1,GFPT1,GALT
1	1	0.0395	10	6430	7	0.001	0.7	REAC:R-HSA-390450	rea	395	Folding of actin by CCT/TriC	1	ACTB,CCT4,TCP1,CCT7,CCT6A,CCT5,CCT3
1	1	0.0396	3	226	1	0.004	0.333	GO:0070044	CC	134	synaptobrevin 2-SNAP-25-syntaxin-1a complex	1	NAPB
1	1	0.0398	95	589	8	0.014	0.084	KEGG:05215	keg	149	Prostate cancer	1	E2F2,HSP90AA1,HSP90AB1,MAPK1,CASP9,IGF1R,PIK3CD,MTOR
1	1	0.04	3	228	1	0.004	0.333	GO:0030942	MF	575	endoplasmic reticulum signal peptide binding	1	SRP14
1	1	0.0401	4	7795	4	0.001	1	GO:0015853	BP	21	adenine transport	1	SLC25A5,VDAC3,SLC25A4,SLC25A6
1	1	0.0401	1	687	1	0.001	1	GO:0038046	MF	506	enkephalin receptor activity	1	OPRD1
1	1	0.0402	108	249	5	0.02	0.046	KEGG:04725	keg	309	Cholinergic synapse	1	MAPK1,PLCB4,PRKACB,KCNJ3,KCNQ5
1	1	0.0403	6	2455	3	0.001	0.5	GO:0005324	MF	446	long-chain fatty acid transporter activity	1	ABCD3,FABP3,FABP1
1	1	0.0404	2	3492	2	0.001	1	GO:0004776	MF	420	succinate-CoA ligase (GDP-forming) activity	1	SUCLG1,SUCLG2
1	1	0.0405	31	14560	30	0.002	0.968	KEGG:00410	keg	99	beta-Alanine metabolism	1	ALDH3B1,ALDH3A2,HADHA,SMOX,SMS,MLYCD,ALDH3A1,ALDH2,EHHADH,SRM,ACADM,ALDH6A1,ECHS1,GAD1,AOC3,AOC2,ALDH3B2,CNDP2,GAD2,ALDH1B1,ALDH9A1,GADL1,DPYS,CNDP1,ALDH7A1,CARNS1,ABAT,ALDH1A3,DPYD,HIBCH
1	1	0.0406	95	3883	30	0.008	0.316	KEGG:04625	keg	561	C-type lectin receptor signaling pathway	1	PIK3CB,CASP8,RHOA,PTGS2,MAPK1,MAPK10,CBLB,STAT1,AKT3,PIK3R3,PIK3CA,IL1B,RAF1,IL10,BCL10,CALM2,ITPR1,MRAS,FCER1G,NLRP3,MAPKAPK2,PRKCD,IL12A,CALML6,PIK3CD,PLK3,JUN,CALM1,NRAS,IKBKE
1	1	0.0406	9	7488	7	0.001	0.778	REAC:R-HSA-425986	rea	371	Sodium/Proton exchangers	1	SLC9A7,SLC9A3,SLC9A1,SLC9A2,SLC9A4,SLC9A9,SLC9A6
1	1	0.041	2	3516	2	0.001	1	GO:0061763	BP	23	multivesicular body-lysosome fusion	1	CHMP2B,CHMP3
1	1	0.0411	7	11055	7	0.001	1	GO:0016714	MF	594	oxidoreductase activity, acting on paired donors, with incorporation or reduction of molecular oxygen, reduced pteridine as one donor, and incorporation of one atom of oxygen	1	TPH1,PCBD2,TPH2,PCBD1,PAH,TH,AGMO
1	1	0.0412	6	4334	4	0.001	0.667	REAC:R-HSA-8949275	rea	43	RUNX3 Regulates Immune Response and Cell Migration	1	RUNX3,ITGA4,SPP1,RORC
1	1	0.0413	2	3528	2	0.001	1	GO:0002946	BP	146	tRNA C5-cytosine methylation	1	NSUN3,METTL6
1	1	0.0413	83	5769	37	0.006	0.446	KEGG:04658	keg	344	Th1 and Th2 cell differentiation	1	RUNX3,MAPK9,IL12RB2,MAPK1,NFKB1,MAPK10,MAPK14,IL4,IL5,ZAP70,STAT1,NOTCH2,STAT4,PPP3CA,NFKBIE,MAPK13,MAML1,JAK1,RBPJ,IL12A,IL13,JUN,HLA-DQB1,LCK,HLA-DRB1,HLA-DQA1,MAML3,HLA-DRB5,CD247,HLA-DOA,HLA-DMA,HLA-DRA,HLA-DPB1,HLA-DPA1,HLA-DQA2,HLA-DOB,HLA-DMB
1	1	0.0413	10	12649	10	0.001	1	REAC:R-HSA-73929	rea	19	Base-Excision Repair, AP Site Formation	1	NTHL1,UNG,MPG,OGG1,SMUG1,MBD4,MUTYH,TDG,NEIL1,NEIL2
1	1	0.0414	45	12	1	0.083	0.022	KEGG:00600	keg	115	Sphingolipid metabolism	1	CERS6
1	1	0.0415	27	12527	24	0.002	0.889	KEGG:00020	keg	434	Citrate cycle (TCA cycle)	1	MDH1,CS,IDH3G,SDHA,DLD,FH,PCK2,OGDH,SDHB,DLST,ACO1,PDHA1,SUCLA2,IDH1,SDHC,MDH2,DLAT,SUCLG1,IDH3A,PDHB,SUCLG2,PC,IDH2,OGDHL
1	1	0.0416	4	4045	3	0.001	0.75	GO:0035625	BP	8	obsolete epidermal growth factor-activated receptor transactivation by G-protein coupled receptor signaling pathway	1	ADAM17,ADRA2C,ADRA2B
1	1	0.0416	4	150	1	0.007	0.25	REAC:R-HSA-163358	rea	145	PKA-mediated phosphorylation of key metabolic factors	1	PRKACB
1	1	0.0418	43	15523	42	0.003	0.977	GO:0004177	MF	632	aminopeptidase activity	1	LAP3,DPEP1,TRHDE,DPP8,NAALAD2,FAP,F11,PHEX,MMP15,CTSH,XPNPEP1,BLMH,METAP2,LTA4H,PRSS16,LNPEP,XPNPEP2,DNPEP,PEPD,TPP2,CTSV,PRCP,ENPEP,DPEP3,NPEPPS,DPP9,RNPEPL1,MMP16,MMP14,METAP1,ERAP1,ERAP2,ANPEP,DPEP2,METAP1D,LVRN,RNPEP,DPP7,DPP4,MMP17,NPEPL1,DPP3
1	1	0.0418	84	139	3	0.022	0.036	KEGG:04012	keg	187	ErbB signaling pathway	1	MAP2K4,MAPK10,GAB1
1	1	0.0419	3	6047	3	0	1	GO:0017159	MF	413	pantetheine hydrolase activity	1	VNN3,VNN1,VNN2
1	1	0.0419	22	552	3	0.005	0.136	REAC:R-HSA-1482788	rea	277	Acyl chain remodelling of PC	1	PLA2G2D,PLA2G5,PLA2G2F
1	1	0.042	94	382	6	0.016	0.064	KEGG:04922	keg	610	Glucagon signaling pathway	1	PKM,GNAS,PLCB4,PRKACB,CALML6,CALM1
1	1	0.0421	3	5903	3	0.001	1	REAC:R-HSA-977442	rea	162	GABA A (rho) receptor activation	1	GABRR2,GABRR1,GABRR3
1	1	0.0423	55	13784	49	0.004	0.891	REAC:R-HSA-429914	rea	128	Deadenylation-dependent mRNA decay	1	EDC4,EIF4B,PABPC1,EXOSC7,CNOT4,TUT7,DIS3,LSM5,DCPS,DDX6,CNOT2,HBS1L,CNOT6,XRN1,EIF4G1,EXOSC8,EXOSC9,CNOT1,EXOSC2,TUT4,PAN2,CNOT6L,WDR61,PARN,NT5C3B,CNOT9,TNKS1BP1,DCP1B,EIF4E,CNOT8,EIF4A2,CNOT11,EIF4A1,LSM6,PATL1,LSM3,EXOSC1,PAIP1,DCP2,LSM1,EXOSC4,EDC3,CNOT10,TTC37,CNOT7,SKIV2L,LSM2,EXOSC6,DCP1A
1	1	0.0424	5	9192	5	0.001	1	REAC:R-HSA-70350	rea	334	Fructose catabolism	1	ALDOB,KHK,TKFC,ALDH1A1,GLYCTK
1	1	0.0426	1	735	1	0.001	1	GO:0008792	MF	240	arginine decarboxylase activity	1	AZIN2
1	1	0.0429	26	2249	7	0.003	0.269	GO:0015248	MF	343	sterol transporter activity	1	APOB,SCP2,OSBPL9,ABCG5,OSBPL1A,ABCG8,ARV1
1	1	0.0429	41	12	1	0.083	0.024	REAC:R-HSA-1660661	rea	294	Sphingolipid de novo biosynthesis	1	CERS6
1	1	0.043	113	1030	12	0.012	0.106	REAC:R-HSA-1989781	rea	274	PPARA activates gene expression	1	NFYC,RORA,NCOA1,ACADM,MED18,PPARG,ARNTL,NCOA2,CPT2,MED8,CYP4A11,MTF1
1	1	0.0432	8	11778	8	0.001	1	GO:0015450	MF	349	P-P-bond-hydrolysis-driven protein transmembrane transporter activity	1	SEC61B,TIMM17B,SEC61G,TIMM17A,TOMM20,TOMM20L,TIMM23B,TIMM23
1	1	0.0435	8	11723	8	0.001	1	REAC:R-HSA-174430	rea	527	Telomere C-strand synthesis initiation	1	POLA2,POLE2,POLA1,POLE4,PRIM2,POLE3,POLE,PRIM1
1	1	0.0435	8	11723	8	0.001	1	REAC:R-HSA-68952	rea	512	DNA replication initiation	1	POLA2,POLE2,POLA1,POLE4,PRIM2,POLE3,POLE,PRIM1
1	1	0.0436	48	13605	43	0.003	0.896	KEGG:04978	keg	286	Mineral absorption	1	ATP1A2,SLC9A3,ATP2B1,CYBRD1,SLC46A1,HEPH,SLC26A3,TF,TRPM7,ATP1B4,HMOX2,SLC11A2,VDR,CLCN2,TRPM6,MT1G,MT2A,ATP1B2,ATP1A4,SLC31A1,FXYD2,SLC40A1,ATP1B1,SLC39A4,STEAP2,SLC34A2,ATP1A1,STEAP1,TRPV6,ATP7A,FTH1,MT1E,S100G,SLC30A1,SLC26A9,ATOX1,SLC8A1,MT1X,MT1F,MT1H,MT1A,MT1M,SLC26A6
1	1	0.0437	3	249	1	0.004	0.333	GO:0015965	BP	404	diadenosine tetraphosphate metabolic process	1	MAPK1
1	1	0.0438	7	11156	7	0.001	1	GO:0060923	BP	280	cardiac muscle cell fate commitment	1	WNT8A,DKK1,ACVR1,TBX3,WNT3A,RBPJ,WT1
1	1	0.0438	22	6643	13	0.002	0.591	REAC:R-HSA-392170	rea	440	ADP signalling through P2Y purinoceptor 12	1	GNAI3,GNB1,GNAI2,GNB4,GNG11,GNGT1,GNAI1,GNG4,P2RY12,GNB2,GNG12,GNG5,GNAT3
1	1	0.0438	10	6563	7	0.001	0.7	REAC:R-HSA-2485179	rea	321	Activation of the phototransduction cascade	1	GNB1,GNGT1,SAG,PDE6A,PDE6B,RHO,CNGA1
1	1	0.0439	72	678	7	0.01	0.097	KEGG:04115	keg	521	p53 signaling pathway	1	TP73,SESN1,SESN2,CASP9,SESN3,SFN,RPRM
1	1	0.0442	6	4561	4	0.001	0.667	GO:0097052	BP	166	L-kynurenine metabolic process	1	AADAT,KYNU,KMO,KYAT3
1	1	0.0443	12	2055	4	0.002	0.333	GO:0070492	MF	113	oligosaccharide binding	1	SELE,COLEC11,SELP,SELL
1	1	0.0452	69	3902	22	0.006	0.319	GO:0031463	CC	152	Cul3-RING ubiquitin ligase complex	1	CUL3,KLHL20,RNF7,KLHL18,KLHL24,KLHL12,KLHL29,SPOPL,KLHL40,KLHL21,PEF1,KLHDC8A,KBTBD8,KLHL30,GLMN,KLHDC7A,KLHDC8B,KBTBD12,KLHL17,IPP,KLHL23,KLHL41
1	1	0.0456	11	3386	5	0.001	0.455	GO:0072498	BP	471	embryonic skeletal joint development	1	HYAL1,WNT9A,OSR1,IHH,CTNNB1
1	1	0.0456	4	196	1	0.005	0.25	GO:0086089	MF	458	voltage-gated potassium channel activity involved in atrial cardiac muscle cell action potential repolarization	1	KCNJ3
1	1	0.0457	13	1035	3	0.003	0.231	KEGG:00604	keg	36	Glycosphingolipid biosynthesis - ganglio series	1	ST8SIA1,ST6GALNAC5,ST6GALNAC3
1	1	0.0457	55	9683	38	0.004	0.691	KEGG:04622	keg	490	RIG-I-like receptor signaling pathway	1	CASP10,MAPK9,SIKE1,ATG5,CASP8,OTUD5,MAP3K1,IKBKB,DDX58,NFKB1,MAPK10,MAPK14,IFIH1,IFNA6,TRAF2,MAP3K7,TANK,RIPK1,ATG12,TKFC,MAPK13,NLRX1,AZI2,FADD,IL12A,CXCL8,RELA,TRAF6,TMEM173,IFNE,IRF7,ISG15,IFNA2,DDX3X,TNF,IFNA13,IKBKE,IKBKG
1	1	0.0459	2	392	1	0.003	0.5	GO:0050429	MF	384	calcium-dependent phospholipase C activity	1	PLCH2
1	1	0.0461	89	16492	88	0.005	0.989	REAC:R-HSA-2408557	rea	439	Selenocysteine synthesis	1	RPS20,SARS,RPL26L1,RPL18,RPL31,RPS5,RPL6,RPLP0,RPL3,RPS16,RPS19,RPL18A,RPL28,RPL19,RPL34,SEPSECS,RPS13,RPS12,RPL24,RPS15,RPL22,RPS25,RPL21,RPL5,RPL23,RPS4Y1,RPL36,RPL27,EEFSEC,RPS15A,RPL35,RPS6,RPLP1,RPS24,RPL3L,RPS2,RPS11,RPL13A,RPL11,RPS8,RPS27A,RPL32,RPS3A,RPL37,RPL10,RPL7,RPL7A,RPS3,FAU,RPL30,RPL8,RPL29,RPL22L1,RPL9,RPL39L,RPS14,RPL36AL,RPL27A,RPL13,RPSA,RPS9,RPS21,RPS7,RPL38,RPL4,RPL15,RPLP2,RPS27,SEPHS2,PSTK,RPS17,RPL35A,RPS27L,RPS23,RPL14,RPS26,RPL37A,RPL12,RPS4X,RPL23A,RPL10A,RPL39,RPS29,UBA52,RPL41,RPS18,RPS28,RPL36A
1	1	0.0462	57	16528	57	0.003	1	GO:0002260	BP	215	lymphocyte homeostasis	1	CD74,BAK1,TNFRSF17,FOXP3,RC3H2,MEF2C,BAX,P2RX7,PPP2R3C,ABL1,HIF1A,CACNA1F,TNFSF13B,CORO1A,DNAJA3,TGFB1,JAK3,PPP3CB,SOS1,TNFAIP3,SLC46A2,GPAM,PKN1,NCKAP1L,TNFSF14,IL2RA,RC3H1,DOCK10,SKIL,SLC40A1,PMAIP1,AKT1,BCL10,ZC3H8,GPR174,DOCK11,BCL2L11,CCNB2,TSC22D3,TNFRSF13C,SH2B2,SPTA1,CASP3,RAG1,LMO1,TSC22D4,FADD,LGALS9,BCL2,STAT5B,GAPT,SPNS2,ADA,LAT,TNFRSF13B,MIF,LYN
1	1	0.0462	11	1328	3	0.002	0.273	GO:0033235	BP	421	positive regulation of protein sumoylation	1	MUL1,PIAS3,ARNT
1	1	0.0463	3	264	1	0.004	0.333	GO:0043988	BP	606	histone H3-S28 phosphorylation	1	RPS6KA5
1	1	0.0464	2	3741	2	0.001	1	GO:0002884	BP	101	negative regulation of hypersensitivity	1	FCGR2B,IL20RB
1	1	0.0464	9	611	2	0.003	0.222	REAC:R-HSA-8951936	rea	553	RUNX3 regulates p14-ARF	1	RUNX3,RUNX1
1	1	0.0465	3	6265	3	0	1	GO:0035790	BP	249	platelet-derived growth factor receptor-alpha signaling pathway	1	PHF14,PDGFRA,ADIPOQ
1	1	0.0466	3	2266	2	0.001	0.667	GO:0044502	BP	275	positive regulation of signal transduction in other organism	1	CALM2,CALM1
1	1	0.0466	1	804	1	0.001	1	GO:0051978	MF	13	lysophospholipid transporter activity	1	MFSD2A
1	1	0.0466	3	2266	2	0.001	0.667	GO:0031997	MF	479	N-terminal myristoylation domain binding	1	CALM2,CALM1
1	1	0.0466	2	335	1	0.003	0.5	REAC:R-HSA-442745	rea	60	Activation of CaMK IV	1	CALM1
1	1	0.0467	174	382	9	0.024	0.052	KEGG:04020	keg	72	Calcium signaling pathway	1	GNAS,PLCB4,PRKACB,GRM5,CALML6,ATP2A2,GRIN1,RYR2,CALM1
1	1	0.0468	1	807	1	0.001	1	GO:0097692	BP	414	histone H3-K4 monomethylation	1	RLF
1	1	0.0468	2	3760	2	0.001	1	GO:1990519	BP	354	pyrimidine nucleotide import into mitochondrion	1	SLC25A36,SLC25A33
1	1	0.0468	2	3760	2	0.001	1	GO:0015218	MF	143	pyrimidine nucleotide transmembrane transporter activity	1	SLC25A36,SLC25A33
1	1	0.0468	3	2270	2	0.001	0.667	GO:0032142	MF	467	single guanine insertion binding	1	MSH2,MSH6
1	1	0.0468	19	13395	18	0.001	0.947	REAC:R-HSA-140837	rea	513	Intrinsic Pathway of Fibrin Clot Formation	1	F11,F9,C1QBP,VWF,KNG1,PROC,SERPINC1,F10,F12,SERPINE2,PRCP,SERPING1,KLKB1,A2M,F2,F8,GP1BA,SERPINA5
1	1	0.0469	104	6105	47	0.008	0.452	KEGG:04668	keg	121	TNF signaling pathway	1	CASP10,CFLAR,SELE,TNFRSF1B,MAPK9,PIK3CB,TAB2,CASP8,MAP2K4,PTGS2,EDN1,CXCL2,TRAF5,MAPK1,RPS6KA5,NFKB1,MAPK10,MAPK14,CCL20,IL18R1,ATF2,AKT3,PIK3R3,CREB1,TNFAIP3,PIK3CA,IRF1,IL1B,MAP3K7,RIPK1,CREB3L4,PIK3R1,VEGFC,MAPK13,VCAM1,CXCL3,CXCL5,CXCL1,IL15,CASP3,PIK3CD,JUN,CSF1,MAP3K5,ATF6B,LTA,TNF
1	1	0.047	51	11247	39	0.003	0.765	GO:0005044	MF	209	scavenger receptor activity	1	STAB1,CD6,MARCO,MSR1,SCARB1,CD5L,CD5,ENDOU,LOXL3,PRG4,LRP1,ACKR4,LOXL2,CD36,STAB2,ENPP2,TINAG,PGBD1,TMPRSS4,TMPRSS13,LOXL4,SCARB2,TINAGL1,ACKR3,ACKR2,MEGF10,SSC4D,ENPP3,PRSS12,SBSPON,TMPRSS5,SCARA3,SCARA5,CD163,CD163L1,DMBT1,ENPP1,AGER,SCART1
1	1	0.0471	4	8119	4	0	1	GO:0070212	BP	355	protein poly-ADP-ribosylation	1	PARP1,PARP15,TNKS,PARP10
1	1	0.0473	7	5867	5	0.001	0.714	GO:0034626	BP	109	fatty acid elongation, polyunsaturated fatty acid	1	ELOVL5,ELOVL1,ELOVL4,ELOVL7,ELOVL2
1	1	0.0473	7	5867	5	0.001	0.714	GO:0019367	BP	112	fatty acid elongation, saturated fatty acid	1	ELOVL5,ELOVL1,ELOVL4,ELOVL7,ELOVL2
1	1	0.0473	7	5867	5	0.001	0.714	GO:0009922	MF	528	fatty acid elongase activity	1	ELOVL5,ELOVL1,ELOVL4,ELOVL7,ELOVL2
1	1	0.0473	5	3220	3	0.001	0.6	GO:0004565	MF	387	beta-galactosidase activity	1	GLB1L,GLB1,PSAP
1	1	0.0475	143	14449	128	0.009	0.895	KEGG:04150	keg	449	mTOR signaling pathway	1	WNT16,DVL2,IGF1,RRAGD,ATP6V1H,PIK3CB,FNIP2,WNT8A,EIF4B,TNFRSF1A,RHOA,LRP6,RPS6KA2,RPS6KA6,WNT8B,STRADB,GSK3B,RRAGB,SEH1L,WNT11,MAPK1,SOS2,ATP6V1D,TELO2,CAB39L,MAPK3,WDR59,NPRL3,SLC7A5,FZD3,IKBKB,WNT2,GRB10,RHEB,DVL1,WNT3,RPS6KB1,LAMTOR3,WNT5B,FZD10,WNT5A,NPRL2,WNT6,SOS1,ATP6V1B1,LAMTOR2,RRAGC,AKT3,PIK3R3,RPS6KA1,SGK1,MAPKAP1,PIK3CA,WDR24,ATP6V1F,SESN2,CLIP1,RAF1,PRKAA1,KRAS,WNT2B,LAMTOR5,LPIN1,WNT10A,EIF4E2,CAB39,ATP6V1G1,RPS6,IGF1R,PDPK1,RPTOR,AKT1,WNT9A,ATP6V1C2,SKP2,PIK3R1,TBC1D7,ATP6V1B2,LAMTOR1,EIF4E,PRKCA,WNT3A,WNT7A,ATP6V1C1,FZD7,DEPTOR,RRAGA,SEC13,FZD1,BRAF,WNT9B,DVL3,LRP5,WNT4,FZD5,RICTOR,MIOS,FZD6,TSC1,PRKCB,MLST8,SLC3A2,DDIT4,IRS1,WNT10B,PIK3CD,PTEN,HRAS,FZD4,RPS6KB2,EIF4E1B,RNF152,SLC38A9,ULK1,RPS6KA3,FZD8,GRB2,FZD2,EIF4EBP1,LAMTOR4,FZD9,MTOR,NRAS,CHUK,ATP6V1G2,TNF,ATP6V1E2,STRADA
1	1	0.0477	9	12447	9	0.001	1	GO:0006782	BP	568	protoporphyrinogen IX biosynthetic process	1	ALAS1,CPOX,UROD,IREB2,PPOX,ALAD,ALAS2,UROS,HMBS
1	1	0.0477	12	5311	7	0.001	0.583	REAC:R-HSA-8984722	rea	493	Interleukin-35 Signalling	1	IL12RB2,STAT1,CANX,IL6ST,STAT4,JAK1,IL12A
1	1	0.0479	37	13805	34	0.002	0.919	KEGG:00140	keg	123	Steroid hormone biosynthesis	1	HSD17B6,HSD17B2,STS,CYP3A5,HSD17B1,HSD11B1,AKR1D1,SRD5A3,CYP2E1,HSD17B3,HSD17B7,CYP19A1,CYP1B1,CYP11A1,CYP1A1,CYP1A2,SRD5A1,CYP17A1,AKR1C2,UGT2B4,CYP3A4,CYP7A1,UGT2B7,CYP7B1,HSD11B2,AKR1C1,AKR1C3,UGT2B15,UGT2B17,HSD3B1,HSD3B2,HSD17B8,CYP21A2,SRD5A2
1	1	0.048	20	27	1	0.037	0.05	REAC:R-HSA-6803204	rea	485	TP53 Regulates Transcription of Genes Involved in Cytochrome C Release	1	BNIP3L
1	1	0.0482	2	414	1	0.002	0.5	GO:1901207	BP	530	regulation of heart looping	1	RNF207
1	1	0.0482	3	6342	3	0	1	GO:0035378	BP	37	carbon dioxide transmembrane transport	1	RHAG,AQP1,AC004691.2
1	1	0.0482	3	6342	3	0	1	GO:0035379	MF	193	carbon dioxide transmembrane transporter activity	1	RHAG,AQP1,AC004691.2
1	1	0.0483	2	415	1	0.002	0.5	GO:0006481	BP	164	C-terminal protein methylation	1	ICMT
1	1	0.0483	16	14388	16	0.001	1	REAC:R-HSA-1660516	rea	35	Synthesis of PIPs at the early endosome membrane	1	PIK3C2A,PI4K2B,INPP4A,PIK3C3,MTMR2,VAC14,MTMR4,INPP4B,FIG4,PIKFYVE,MTMR12,PI4K2A,MTMR10,MTM1,PIK3R4,INPP5F
1	1	0.0486	2	3831	2	0.001	1	GO:0044868	BP	18	modulation by host of viral molecular function	1	NUCKS1,PTX3
1	1	0.0488	3	6370	3	0	1	GO:0008410	MF	582	CoA-transferase activity	1	ACAA1,OXCT1,SUGCT
1	1	0.0491	186	363	8	0.022	0.043	GO:0019887	MF	373	protein kinase regulator activity	1	HSP90AB1,GRM5,YWHAG,CDK5R1,PRKAR1B,CALM1,LRRTM3,CCNL2
1	1	0.0491	1	850	1	0.001	1	GO:0008903	MF	151	hydroxypyruvate isomerase activity	1	HYI
1	1	0.0492	7	121	1	0.008	0.143	GO:0046654	BP	489	tetrahydrofolate biosynthetic process	1	DHFR
1	1	0.0493	95	16587	94	0.006	0.989	GO:0008026	MF	303	ATP-dependent helicase activity	1	RECQL,UPF1,DHX33,DDX11,MRE11,MTREX,YTHDC2,DDX20,DDX3Y,DHX29,DHX8,MOV10L1,MCM6,XRCC5,DDX1,DDX43,DDX18,DDX24,DHX32,DDX17,DHX35,NBN,MCM4,ERCC2,DDX49,DHX40,RECQL5,DDX5,DHX15,DDX25,DDX6,DDX55,CHD4,ASCC3,RAD50,DDX59,DDX54,DDX39A,DDX27,DDX31,HELB,CHD1L,DHX30,IGHMBP2,FBH1,DHX34,DHX9,DDX56,BRIP1,PIF1,DHX38,EIF4A3,SNRNP200,DQX1,DDX46,G3BP1,DHX37,DDX4,CHD1,TDRD9,SUPV3L1,EIF4A2,DDX19B,RECQL4,EIF4A1,HFM1,ERCC3,DHX57,HELQ,WRN,DDX21,MCM7,DDX19A,CHD3,CHD2,DDX23,DHX36,RUVBL1,DDX10,DDX28,RUVBL2,DDX41,DDX53,DDX51,XRCC6,BLM,DDX42,SKIV2L,DHX16,GTF2H4,DDX47,DDX3X,RTEL1,DDX52
1	1	0.0493	4	1684	2	0.001	0.5	GO:1905538	MF	549	polysome binding	1	LIN28A,DHX9
1	1	0.0493	38	136	2	0.015	0.053	REAC:R-HSA-6783310	rea	563	Fanconi Anemia Pathway	1	UBC,UBB
1	1	0.0494	95	16601	94	0.006	0.989	KEGG:00240	keg	243	Pyrimidine metabolism	1	POLR2J,NME1-NME2,POLR3B,POLA2,TYMP,CTPS2,POLR2B,RRM2B,POLR3E,POLD1,ZNRD1,POLR1A,NT5C2,POLD3,CAD,UPRT,POLR2E,UPB1,POLR2F,POLR3H,POLE2,POLA1,DHODH,POLR2C,NME3,NME4,POLR2I,TWISTNB,POLD2,POLR3G,UMPS,POLE4,NT5C1A,POLR3GL,NT5C3A,NT5C,POLR1B,DUT,DCTD,UCK1,POLR3F,CMPK2,NT5E,POLR1E,PNPT1,ENTPD1,NT5C3B,NME7,UCK2,POLR2D,PRIM2,DPYS,POLR2K,POLE3,POLR3A,ENPP3,AK9,DCK,CDA,POLR3K,CMPK1,POLR2H,NUDT2,TK2,RRM1,TK1,POLR2G,ENTPD3,DTYMK,POLR3D,CANT1,POLR1C,CTPS1,RRM2,NME6,POLD4,TYMS,POLE,POLR2L,DCTPP1,POLR2A,UPP1,POLR3C,POLR1D,ENTPD5,DPYD,ENTPD8,ENTPD4,ENTPD6,ENPP1,PRIM1,UCKL1,PNP,NT5M
1	1	0.0496	9	5822	6	0.001	0.667	REAC:R-HSA-74182	rea	199	Ketone body metabolism	1	OXCT1,HMGCL,HMGCS2,HMGCLL1,BDH1,BDH2
1	1	0.0496	43	1052	6	0.006	0.14	REAC:R-HSA-392451	rea	96	G beta:gamma signalling through PI3Kgamma	1	GNB1,PIK3R3,JAK1,PIK3CD,GNG12,GNG5
1	1	0.0497	7	5936	5	0.001	0.714	GO:0035973	BP	137	aggrephagy	1	ATG5,SQSTM1,WDFY3,HTT,MAP1LC3C
1	1	0.0497	6	7278	5	0.001	0.833	GO:0016530	MF	381	metallochaperone activity	1	TF,PARK7,COX17,ATP7A,ATOX1
1	1	0.0498	27	12079	23	0.002	0.852	GO:0008139	MF	322	nuclear localization sequence binding	1	KPNA6,TNPO3,IPO5,TNPO1,BRAP,NFKBIA,KPNA3,NUP98,KPNA1,IPO13,NUP153,NUP214,RANBP6,NUP58,POM121L2,NOLC1,KPNA7,NPAP1,KPNA4,POM121,IPO4,KPNA5,POM121C

### Sheet: Ex-L5-6
query.number	significant	p.value	term.size	query.size	overlap.size	precision	recall	term.id	domain	subgraph.number	term.name	relative.depth	intersection
1	1	9.42e-22	840	171	46	0.269	0.055	GO:0045202	CC	242	synapse	1	PRKAR2B,SYN1,GABRA1,LRRC7,SYT1,SNCB,ACTB,ITGA8,MAP2,MEF2C,GLRA2,MPDZ,LGI1,RAPGEF2,XRN1,FXR1,GRIA2,AKAP9,SYT4,ADGRB3,EPHA7,PPP3CA,APP,ANK2,NTRK2,CNKSR2,CDH8,GPM6A,DLG2,ANK3,PSD3,NRG1,CADPS,ADGRV1,KCNJ4,GRIK1,CLSTN1,PRNP,CADM2,BAIAP2,CADM1,RAB11B,MAGI2,MT-ND2,GRM3,DMD
1	1	2.53e-17	2136	271	87	0.321	0.041	GO:0007399	BP	295	nervous system development	1	SYN1,CNTN1,NCDN,LRRC7,TIMP2,NEDD4L,SYT1,ACTB,ITGA8,MAP2,HSP90AA1,MEF2C,PDS5B,HSP90AB1,ZMYND8,FGF14,APLP1,RAB3A,FKBP8,MTPN,TMEM106B,LGI1,RAPGEF2,FOXP1,HPCAL4,AKT3,RGS4,CLU,CIT,YWHAH,SYT4,CHL1,SOX5,ADGRB3,EPHA7,FAIM2,ITM2B,BIN1,MTCH1,ZNF365,PPP3CA,APP,SLC4A10,TAGLN3,ANK2,NTRK2,ADGRL3,GPM6A,DLG2,CRIM1,THRB,ANK3,MBNL1,THY1,UCHL1,NCAM2,NRG1,WDR19,RUNX1,BRINP3,ADGRV1,LINGO1,YWHAG,UBB,GRIK1,CLSTN1,NEGR1,CFL1,B4GAT1,BAIAP2,BASP1,NTM,EFNA5,ROBO2,NRG3,IRS2,MAGI2,KLHL17,AGRN,HES4,CALM1,MT-CO1,MT-ND4,DMD,GDI1,DHFR,FMN1
1	1	6.35e-15	861	11590	673	0.058	0.782	GO:0004888	MF	324	transmembrane signaling receptor activity	1	M6PR,PLXND1,CALCR,ABCC8,SELE,CELSR3,CD4,RABGAP1,GABRA3,GPRC5A,IL20RA,MARCO,CD74,ADGRA2,GABRA1,FAS,CD44,INSRR,IFNGR1,TNFRSF1B,MUSK,CASR,FLT4,ADRB1,EPHA3,ROS1,TNFRSF9,LTBP1,PTGER3,OPN3,RELT,NPFFR2,IL17RB,PTPRU,CALCRL,ERBB3,TIE1,FGFR2,TNFRSF1A,FGFR3,ADGRF5,ABCC9,GAL,CLEC2D,DRD4,TGFBR3,LRP6,EPHA8,FCGR2B,TACR2,PLXNA2,ADCYAP1R1,P2RY10,EPHA6,SCTR,PTPRC,IL12RB2,OPRK1,P2RX7,LAG3,IL5RA,SLC22A17,SEMA6A,GABRP,NCR2,NRP1,GPR143,TLR8,GLRA2,OPN1LW,GABRE,FLT1,INTS6,PDGFRL,FZD3,SFRP1,TNFRSF10A,MET,VIPR2,CRHR2,EPHB6,GHRHR,PTPRZ1,SFRP4,TGFBR1,ENG,PKD2L1,UNC5B,SORCS1,GABRA4,GNRHR,GLRB,P2RX3,NRXN2,CCKBR,IL10RA,CD5,CD69,TRPV4,GPRC5D,LTBR,FZD10,ADGRD1,PTPN6,CLEC4A,KLRB1,GABRR2,OPRM1,GLP1R,GPR63,ADGRG6,CCR6,GHR,GRM6,GABRG2,NPR3,PRLR,LIFR,PDGFRB,HRH2,UNC5A,PLXNA1,ACVR2B,ACVR1,TACR1,LANCL1,EFEMP1,IL1R2,IL1R1,IL1RL2,IL18R1,EPHA4,OPRD1,LEPR,SLAMF1,ADGRL2,CD160,CR2,MPL,F3,NRP2,ELOVL4,CNR1,CSF3R,PRLHR,SFRP5,TEK,GRIA2,TNFRSF10B,PTK2B,CHRNA2,ADRA1A,TNFRSF8,TAS2R8,TAS2R7,TAS2R9,ADGRB2,HCRTR1,CCRL2,CXCR4,ACVR2A,FLT3,OPN4,PTGFR,NPY,RAMP3,CNTFR,IL13RA2,ACVR1C,GPR83,IL9R,GRM4,UNC5CL,OPN5,GPR18,PTGER2,PAX8,GRIA3,GRPR,TAS2R5,FGFRL1,TNFRSF19,KDR,SMO,OPN1SW,ACKR4,CHRNA10,MAS1,PLXNA3,EDA2R,IL13RA1,PPARG,RAMP1,PTPRE,NMUR2,GPR12,CHRM3,LGR6,RXFP2,EPHB2,LYVE1,GNAT2,SORT1,IL6ST,IL2RA,IL15RA,KLRD1,KLRC1,LRP4,MTNR1B,APLNR,PDGFRA,P2RX4,ADGRB3,HTR1B,EPHA7,AMHR2,ACVR1B,NMBR,GPR55,CHRND,HTR2B,EDAR,GPR45,PLXNC1,EDNRB,OR13C9,GABBR2,IL11RA,CD72,HCRTR2,GPR87,CHRNA1,SENP7,BMPR1B,SCARB2,EGF,CD27,LGR5,ACVRL1,GPR84,LMBR1L,LPAR6,SSTR1,EPHA2,IL22RA1,PTPRF,CELSR2,GPR161,XPR1,ANXA9,EFNA3,GPR17,PTH2R,ACKR3,ACKR2,IL17RD,ADGRG7,AGTR1,EPHA5,SFRP2,GLRA3,OSMR,GABRA6,GABRB2,GLRA1,GFRA3,TNFRSF21,GABRR1,GPR6,TAAR2,EGFR,EPHA1,GPR174,LPAR4,EBP,CHRNB3,CHRNA6,VLDLR,SIGMAR1,NTRK2,OR13C4,NOTCH1,RGR,HTR7,NPFFR1,DRD2,HTR3B,KLRF1,CLEC1A,ADGRL3,ADRA2A,CRIM1,GPR158,PTPRO,DRD3,EDNRA,GABRA2,GFRA1,MCHR2,CYSLTR2,GRID2,GRIA4,GRM1,PTPRK,ADGRA3,MR1,MERTK,PTPRR,PLA2R1,ADGRF1,ADGRF4,PTPRD,GPR26,EPHB1,PTPRN2,GPR78,GRIA1,FZD7,GPR61,SORCS3,UNC5D,ADGRG4,LRP8,HTR5A,FZD1,KIT,TNFRSF14,GPR153,HTR6,FCER1G,CD3G,CXCR5,IL6R,CHRNB2,CCR5,PTH1R,FGFR4,LRP5,IL23R,TM2D1,ADGRL4,DDR2,OXER1,PIGR,FRZB,FZD5,GABRG1,GABRB1,DAPL1,CCKAR,ADORA1,TGFBR2,IL17RE,IL17RC,RYK,CCR1,TPRA1,RHO,PLXNB1,MST1R,GRM2,HPGD,NPY1R,NPY5R,ITGA2,ADGRV1,F2RL2,F2RL1,HTR4,TLR3,ADGRF2,GRIK2,IL22RA2,IL31RA,GPR85,TNFRSF11B,GPR146,GPER1,FZD6,ABCA1,CLDN3,OXGR1,CLEC1B,RET,ZNF219,AVPR1A,HTR3A,GPR182,OR51E2,PTGDR,CX3CR1,HJV,CHRM1,GFRA2,IL7R,HTR1E,GRM5,NTSR2,ROR2,OR10G3,ADRB2,P2RY12,OR5AU1,PTAFR,NPR1,GPR183,ANTXR1,PROKR1,DRD5,TAPT1,TAS2R1,TACR3,ROBO1,P2RY1,TAS1R3,GPR37L1,ADRA1B,CD14,GPR37,OR10A4,OR10A2,GPR27,S1PR1,ALK,OR2M4,GRIK1,SOSTDC1,OR1L6,OR1L8,OR1N2,RXFP1,LPAR3,PTGER4,OR2AT4,NMUR1,P2RY6,GPR82,GPR34,C3AR1,OR52A5,GPR22,OR5B12,OR5B2,OR9I1,OR9G4,OR4D9,MRGPRF,CYSLTR1,GPR151,OR10K1,AC097637.1,TNFRSF10D,ADGRF3,XCR1,CCR9,GPRC6A,TAS1R1,ADGRG2,GPR160,TLR10,TLR1,CHRNA9,TRHR,C12ORF76,IL20RB,CMKLR1,FZD4,P2RY14,GPR171,GPR149,OR2T1,P2RY2,GPR156,OR11H4,OR4K17,OR4N2,OR5AN1,GRIN1,OR2T35,OR2T12,OR2T33,OR2AJ1,FZD8,OR2T8,OR2B11,AGTRAP,GPR150,HTR3C,HTR1A,ERBB4,GPR35,HTR1F,HTR1D,GRM8,OR6C4,MRGPRX3,NRXN1,GPBAR1,CCR8,RRH,ADGRD2,GPR157,CXCR2,OXTR,GPR62,OR56A1,OR56B1,CHRM2,OR52N4,F2R,OR8D4,P2RY13,GPR88,GPR3,OR5AS1,ADGRB1,OR52A1,P2RY8,UNC5C,CSF1R,EPHB3,OR2V2,TSKU,GRID1,OR2T29,PTGDR2,GPR19,GABRR3,EPHA10,OR56A4,CCR3,GPR1,MRGPRX2,CCR4,GPR39,OR2T10,ADRA2C,GPR173,MRGPRE,OR56A3,LPAR5,OR51M1,DRD1,OR6A2,ROBO2,IL3RA,IFNLR1,ROR1,PTCH1,HTR3E,HTR3D,FFAR4,OR9Q1,OR9Q2,TNFRSF4,QRFPR,TNFRSF18,OR2AK2,TLR5,OR2T27,GABRD,SEMA4D,P2RX2,GFRAL,OR51I2,DNER,OR2AG2,OR2G6,CLEC20A,FZD9,ADRB3,CNR2,GLRA4,IL1RAPL2,CLDN4,OR14I1,OR2L13,IL1RAP,OR8A1,HLA-DRB1,OR2T2,GRM7,OR8D1,EPHB4,HRH1,TLR7,HLA-DQA1,OR52K1,CHRNG,OR11G2,HCAR1,IGF2R,OR8B8,ADGRA1,OR10D3,OR6N1,OR2L5,FCGR1B,AVPR1B,OR2T6,LPAR1,OR2L3,CSF2RA,NTRK1,OR2M2,PLXNB3,GRIN3A,CD247,GRM3,SUCNR1,CD3E,OR10R2,OR2L2,CR1,BMPR2,OR13C3,HLA-DOA,HLA-DRA,AGER,DDR1,OR2H2,GABBR1,OR11A1,OR14J1,OR2J2,GPR20,LGR4,OR6C1,CRLF2,KLRC2,ACKR1,OR2F1,S1PR3,LTB4R,LTB4R2,GPR33,TNFRSF25,OR2A5,OR2A12,PLXNA4,OR2A25,OR2A14,OR4E2,OR2M3,HLA-DPA1,OR52I1,OR5K1,HLA-DQA2,HLA-DOB,CRCP,CD302,OR5V1,OR2AE1,GPR162,OR4D10,OR10G4,OR8G5,OR6J1,OR13A1,MRC1,GABRQ,AC018709.1,ADRA2B,OR13C5,OR52E5,OR2L8,OR2T11,OR2AG1,AC073082.1,AC058822.1,OR8B3,OR8S1
1	1	1.62e-12	81	5511	58	0.011	0.716	KEGG:05322	keg	594	Systemic lupus erythematosus	1	C8B,C6,H2AFV,C7,C9,CD86,CD80,HIST1H2BJ,IL10,SSB,FCGR2A,FCGR1A,C8A,HIST1H2BD,HIST1H4H,C1QC,H3F3A,H2AFZ,C2,C1QB,C1QA,CD28,HLA-DQB1,HIST1H2AC,HIST1H2BC,HIST3H2A,HIST2H2AC,HIST2H2BE,HLA-DRB1,HLA-DQA1,HIST1H2AG,HIST3H2BB,HIST1H4C,HIST1H3J,HLA-DRB5,FCGR3A,HIST2H2BF,HLA-DOA,HLA-DMA,HLA-DRA,HLA-DPB1,HLA-DPA1,TNF,HIST1H2BN,HLA-DQA2,HLA-DOB,HLA-DMB,HIST2H4B,HIST2H4A,HIST1H2BG,HIST1H2BE,HIST1H3E,HIST1H2BH,HIST1H4E,HIST1H2AE,HIST1H2BF,HIST1H4A,HIST1H3H
1	1	5.27e-10	34	5511	29	0.005	0.853	KEGG:04940	keg	627	Type I diabetes mellitus	1	PTPRN,CPE,CD86,IL1A,CD80,IL1B,GAD1,HSPD1,IL12A,CD28,HLA-DQB1,HLA-DRB1,HLA-DQA1,HLA-DRB5,HLA-DOA,HLA-DMA,HLA-DRA,HLA-C,HLA-E,HLA-F,HLA-A,HLA-DPB1,LTA,HLA-DPA1,TNF,HLA-B,HLA-DQA2,HLA-DOB,HLA-DMB
1	1	1.13e-09	28	5511	25	0.005	0.893	KEGG:05330	keg	252	Allograft rejection	1	IL4,IL5,CD86,CD80,IL10,IL12A,CD28,HLA-DQB1,HLA-DRB1,HLA-DQA1,HLA-DRB5,HLA-DOA,HLA-DMA,HLA-DRA,HLA-C,HLA-E,HLA-F,HLA-A,HLA-DPB1,HLA-DPA1,TNF,HLA-B,HLA-DQA2,HLA-DOB,HLA-DMB
1	1	1.2e-08	5	451	5	0.011	1	GO:0018101	BP	319	protein citrullination	1	PADI2,PADI3,PADI1,PADI4,PADI6
1	1	1.2e-08	5	451	5	0.011	1	GO:0036414	BP	50	histone citrullination	1	PADI2,PADI3,PADI1,PADI4,PADI6
1	1	7.47e-08	32	5372	25	0.005	0.781	REAC:R-HSA-73728	rea	44	RNA Polymerase I Promoter Opening	1	H2AFV,HIST1H2BJ,HIST1H2BD,HIST1H4H,H3F3A,H2AFZ,HIST1H2AC,HIST1H2BC,HIST2H2AC,HIST2H2BE,HIST3H2BB,HIST1H4C,HIST1H3J,HIST1H2BN,HIST2H4B,HIST2H4A,HIST1H2BG,HIST1H2BE,HIST1H3E,HIST1H2BH,HIST1H4E,HIST1H2AE,HIST1H2BF,HIST1H4A,HIST1H3H
1	1	1.77e-07	51	5917	36	0.006	0.706	REAC:R-HSA-606279	rea	475	Deposition of new CENPA-containing nucleosomes at the centromere	1	CENPQ,H2AFV,CENPA,CENPL,CENPK,HJURP,HIST1H2BJ,CENPO,ITGB3BP,CENPC,CENPU,CENPH,SMARCA5,HIST1H2BD,HIST1H4H,RBBP4,H2AFZ,RUVBL1,HIST1H2AC,HIST1H2BC,NPM1,HIST2H2AC,HIST2H2BE,HIST3H2BB,HIST1H4C,CENPW,HIST1H2BN,HIST2H4B,HIST2H4A,HIST1H2BG,HIST1H2BE,HIST1H2BH,HIST1H4E,HIST1H2AE,HIST1H2BF,HIST1H4A
1	1	2.15e-07	37	4169	24	0.006	0.649	REAC:R-HSA-380108	rea	547	Chemokine receptors bind chemokines	1	CXCL2,CCL20,CCRL2,CXCR4,CXCL6,ACKR4,CXCL9,XCL1,ACKR3,CXCL13,CCR5,CXCL3,CXCL5,CXCL1,CCR1,CX3CR1,CXCL11,CXCL8,XCR1,CCR9,CCR8,CXCR2,CCR3,CCR4
1	1	2.87e-07	132	477	18	0.038	0.136	KEGG:05012	keg	411	Parkinson disease	1	PARK7,SDHB,CASP9,UCHL1,PINK1,UBE2J2,UBB,MT-CO2,MT-CYB,MT-ND2,MT-ND5,MT-CO1,MT-ND3,MT-ND4,MT-ND1,MT-ATP6,MT-CO3,UQCRHL
1	1	4.07e-07	22	5511	19	0.003	0.864	KEGG:05310	keg	470	Asthma	1	IL4,IL5,IL10,FCER1G,IL13,HLA-DQB1,FCER1A,HLA-DRB1,HLA-DQA1,HLA-DRB5,HLA-DOA,HLA-DMA,HLA-DRA,HLA-DPB1,HLA-DPA1,TNF,HLA-DQA2,HLA-DOB,HLA-DMB
1	1	4.78e-07	29	5511	23	0.004	0.793	KEGG:05332	keg	532	Graft-versus-host disease	1	CD86,IL1A,CD80,IL1B,CD28,HLA-DQB1,HLA-DRB1,HLA-DQA1,HLA-DRB5,HLA-DOA,HLA-DMA,HLA-DRA,HLA-C,HLA-E,HLA-F,HLA-A,HLA-DPB1,HLA-DPA1,TNF,HLA-B,HLA-DQA2,HLA-DOB,HLA-DMB
1	1	8.95e-07	34	5784	26	0.004	0.765	KEGG:05320	keg	258	Autoimmune thyroid disease	1	IL4,IL5,CD86,TPO,CD80,CGA,IL10,CTLA4,CD28,HLA-DQB1,HLA-DRB1,HLA-DQA1,HLA-DRB5,HLA-DOA,HLA-DMA,HLA-DRA,HLA-C,HLA-E,HLA-F,HLA-A,HLA-DPB1,HLA-DPA1,HLA-B,HLA-DQA2,HLA-DOB,HLA-DMB
1	1	9.09e-07	18	178	5	0.028	0.278	GO:1902003	BP	31	regulation of amyloid-beta formation	1	CLU,ROCK2,BIN1,APP,PRNP
1	1	1.52e-06	6	72	3	0.042	0.5	GO:1902949	BP	546	positive regulation of tau-protein kinase activity	1	HSP90AA1,HSP90AB1,CLU
1	1	1.93e-06	10	4580	10	0.002	1	REAC:R-HSA-156588	rea	493	Glucuronidation	1	UGDH,SLC35D1,ABHD10,UGT3A1,UGT2B4,UGT3A2,UGP2,UGT2B7,UGT2B15,UGT2B17
1	1	2.36e-06	96	477	13	0.027	0.135	GO:0022904	BP	524	respiratory electron transport chain	1	PARK7,SDHB,PINK1,MT-CO2,MT-CYB,MT-ND2,MT-ND5,MT-CO1,MT-ND3,MT-ND4,MT-ND1,MT-CO3,UQCRHL
1	1	2.8e-06	26	407	7	0.017	0.269	REAC:R-HSA-5669034	rea	174	TNFs bind their physiological receptors	1	TNFRSF1B,TNFRSF9,TNFRSF8,TNFRSF14,TNFRSF4,TNFRSF18,TNFRSF25
1	1	3.36e-06	26	6234	21	0.003	0.808	GO:0008519	MF	415	ammonium transmembrane transporter activity	1	SLC22A16,SLC12A2,RHAG,SLC22A2,SLC5A7,RHBG,SLC44A5,SLC6A3,AZIN2,SLC44A3,OAZ3,SLC22A3,SLC22A1,SLC25A20,RHD,RHCE,SLC22A4,SLC22A5,SLC44A4,AQP1,AC004691.2
1	1	4.5e-06	104	5372	55	0.01	0.529	REAC:R-HSA-3214847	rea	307	HATs acetylate histones	1	AC118549.1,JADE2,ACTB,JADE1,NCOA1,BRD8,KAT2B,KANSL3,ATF2,DR1,SUPT7L,TAF12,HIST1H2BJ,HAT1,CLOCK,TAF5L,PAX3,ACTL6A,SAP130,TADA1,BRPF1,HIST1H2BD,HIST1H4H,VPS72,ELP6,YEATS2,MEAF6,ING5,TADA3,TADA2B,MSL2,RUVBL1,DMAP1,HIST1H2AC,HIST1H2BC,HIST3H2A,HIST2H2AC,HIST2H2BE,HIST1H2AG,HIST3H2BB,HIST1H4C,HIST1H3J,HIST2H2BF,HIST1H2BN,HIST2H4B,HIST2H4A,HIST1H2BG,HIST1H2BE,HIST1H3E,HIST1H2BH,HIST1H4E,HIST1H2AE,HIST1H2BF,HIST1H4A,HIST1H3H
1	1	4.76e-06	60	5372	36	0.007	0.6	REAC:R-HSA-977225	rea	384	Amyloid fiber formation	1	LTF,SNCAIP,TGFBI,HIST1H2BJ,ITM2B,APP,HSPG2,RPS27A,SNCA,UBC,HIST1H2BD,HIST1H4H,H3F3A,H2AFZ,UBB,NPPA,HIST1H2AC,HIST1H2BC,SIAH2,HIST2H2AC,HIST2H2BE,HIST3H2BB,HIST1H4C,HIST1H3J,HIST1H2BN,HIST2H4B,HIST2H4A,HIST1H2BG,HIST1H2BE,HIST1H3E,HIST1H2BH,HIST1H4E,HIST1H2AE,HIST1H2BF,HIST1H4A,HIST1H3H
1	1	5.56e-06	57	5600	36	0.006	0.632	KEGG:04612	keg	344	Antigen processing and presentation	1	NFYA,CD74,NFYC,HSP90AA1,HSP90AB1,CREB1,CANX,RFX5,CD8A,CTSS,TAP1,HSPA4,CD8B,HSPA6,HLA-DQB1,HLA-DRB1,HLA-DQA1,HLA-DRB5,HLA-DOA,HLA-DMA,HLA-DRA,HSPA1B,HSPA1A,HSPA1L,HLA-C,HLA-E,HLA-F,HLA-A,HLA-DPB1,HLA-DPA1,TAPBP,TNF,HLA-B,HLA-DQA2,HLA-DOB,HLA-DMB
1	1	8.1e-06	635	5212	240	0.046	0.378	GO:0005509	MF	212	calcium ion binding	1	CELSR3,MASP2,STAB1,EHD3,CPS1,CASR,TLL1,VCAN,CDH10,LTBP1,FSTL4,ITIH1,DGKG,SYT1,PPP2R3A,CDHR2,SNCB,ACTN2,PKD2L2,FKBP7,LRP2,PCDHB4,SLC25A24,EPS15,FAT2,TUBB4A,ANXA10,STIM2,RAPGEF2,PCDHB2,CDH9,SPARC,PCDHB3,PCDHB5,PCDHB6,PCDHB7,PCDHB15,THBS4,CDH6,PCDH12,CBLB,EFCC1,PLSCR4,PLCH1,TNNC1,KCNIP3,OTOF,GPD2,GCA,GALNT3,EFEMP1,EFHD1,PLCD4,TPO,PROC,HPCAL1,EDEM3,PLA2G4A,NID1,HPCAL4,PADI2,PLA2G2D,MAN1C1,COLEC11,CASQ2,PKD2,DNAH7,PCDHB8,PCDHB10,PCDHB14,PCDHB12,PLS1,HPCA,ITPR2,PLA2G12A,CANX,MASP1,PLA2G5,VIL1,CDHR3,F12,MATN3,EDEM1,SYT6,NOTCH2,CRB1,CAPN9,DGKB,CGREF1,GUCA1C,PCDH10,MMRN1,ANXA3,EGF,PPP3CA,FBN2,PADI3,PADI1,SYTL1,HSPG2,CELSR2,CASQ1,HMCN1,ANXA9,SYT14,FLG2,S100A8,S100A7,FLG,SYT2,CALM2,FBLN7,SLIT2,SNCA,NKD2,CDH18,PAM,TENM2,PLCH2,CDH8,ADGRL3,SPOCK1,SPARCL1,CAPSL,RASGRP3,CLGN,CETN3,LPCAT1,CDH12,TTN,PPEF2,PCDH1,LRP8,CIB4,CLSTN2,PLA2G2F,PADI4,TCHH,EFCAB14,S100A1,MYL3,SELENON,MATN1,PEF1,MEGF6,ADGRL4,SNED1,CAPN2,CAPN13,VSNL1,HPGDS,S100A11,S100A9,S100A12,FSTL1,IHH,FBLN2,SPTA1,EFHB,DNASE1L3,CRELD1,PLSCR2,S100P,ANXA5,EDIL3,ADGRV1,EGFLAM,MYL1,LRP1B,NPNT,FSTL5,LETM1,THBS3,PCDH7,CALML6,CLSTN1,S100Z,PCDHB1,EFCAB12,DAG1,HEG1,SELP,WDR49,MCTP1,PCDHB9,NRXN1,MCFD2,CAPS2,SLC8A1,CALN1,PROS1,NELL2,KCNIP4,PLCD1,SPATA21,PCDHB13,CDHR4,DNER,PLA2G2C,AGRN,PLSCR1,SELL,S100A16,S100A13,PCDH18,S100A14,SPOCK3,S100A4,FAT4,S100A5,S100A2,ANXA4,ANXA6,TBC1D9B,DCHS2,PCDHB11,S100A10,HRNR,S100A6,MAN1A2,CACNA1E,ITSN2,RYR2,CALM1,EFCAB2,CAPN8,EFCAB7,PCDHGA1,PCDHA1,EFCAB9,CAPN14,MYL5,C2CD4D,AMY2A,PDCD6,NBPF14,PCDHB16,NBPF26,AC017083.3,PADI6
1	1	8.92e-06	218	212	13	0.061	0.06	REAC:R-HSA-112315	rea	125	Transmission across Chemical Synapses	1	SYN1,GABRA1,SYT1,GLRA2,RAB3A,GRIA2,AKAP9,ARL6IP5,CAMK4,TSPAN7,AP2M1,KCNJ4,GRIK1
1	1	1.08e-05	79	477	11	0.023	0.139	GO:0042775	BP	83	mitochondrial ATP synthesis coupled electron transport	1	PARK7,PINK1,MT-CO2,MT-CYB,MT-ND2,MT-ND5,MT-CO1,MT-ND3,MT-ND4,MT-ND1,UQCRHL
1	1	1.56e-05	18	2177	10	0.005	0.556	GO:0010881	BP	514	regulation of cardiac muscle contraction by regulation of the release of sequestered calcium ion	1	ATP1A2,CASQ2,FKBP1B,CALM2,ANK2,SLC8A1,RYR2,CALM1,DMD,GSTM2
1	1	2.05e-05	224	5042	97	0.019	0.433	KEGG:04060	keg	533	Cytokine-cytokine receptor interaction	1	TNFRSF1B,TNFRSF9,IL17RB,CXCL2,IL12RB2,THPO,IL5RA,TGFB2,GHR,PRLR,IL4,IL5,LIFR,ACVR2B,IL1A,CCL20,ACVR1,IL1R2,IL1R1,IL1RL2,IL18R1,IL18RAP,LEPR,BMP8B,MPL,TNFSF4,CSF3R,TNFSF18,TNFRSF8,TNFSF10,CXCR4,ACVR2A,ACVR1C,INHA,CXCL6,IL1B,IL17B,ACKR4,NGF,IL6ST,EDAR,IL10,IL36G,IL1RN,IL36B,MSTN,IL21,BMPR1B,CXCL9,IL19,IL22RA1,XCL1,GDF7,ACKR3,OSMR,TSLP,CXCL14,CCL28,BMP3,CXCL13,TNFRSF14,IL6R,CCR5,IL23R,INHBB,TGFBR2,IL17RE,IL17RC,CXCL3,CXCL5,CXCL1,CCR1,IL15,GDF9,IL31RA,CX3CR1,IL7R,IL12A,IL13,CXCL11,CXCL8,XCR1,CCR9,IL20RB,CCR8,CXCR2,CSF1R,CCR3,BMP8A,CCR4,CSF1,IFNLR1,TNFRSF4,TNFRSF18,IL1RAP,BMPR2,TNFRSF25
1	1	2.14e-05	79	5571	44	0.008	0.557	REAC:R-HSA-2559582	rea	386	Senescence-Associated Secretory Phenotype (SASP)	1	CDC27,ANAPC4,CDC23,H2AFV,NFKB1,IL1A,RPS6KA1,CDKN2C,HIST1H2BJ,CDKN1A,RPS27A,CCNA2,UBC,ANAPC1,HIST1H2BD,HIST1H4H,H3F3A,IGFBP7,H2AFZ,ANAPC10,CXCL8,UBE2E1,UBB,JUN,HIST1H2AC,HIST1H2BC,HIST2H2AC,HIST2H2BE,HIST3H2BB,HIST1H4C,HIST1H3J,EHMT2,HIST1H2BN,HIST2H4B,HIST2H4A,HIST1H2BG,HIST1H2BE,HIST1H3E,HIST1H2BH,HIST1H4E,HIST1H2AE,HIST1H2BF,HIST1H4A,HIST1H3H
1	1	2.28e-05	108	12404	95	0.008	0.88	GO:0006720	BP	113	isoprenoid metabolic process	1	CYP26B1,PNPLA4,RETSAT,DGAT2,IDI1,RDH11,DHRS9,GPC4,FDFT1,LRP2,APOB,CYP26A1,OPN1LW,RARRES2,PHYH,MVK,PPARD,HMGCS1,HMGCR,RBP2,RBP1,HTRA2,PECR,SDC1,RPE65,DHDDS,APOA1,ALDH8A1,NPC2,RDH10,LRAT,LRP1,SRD5A3,OPN1SW,ALDH1A2,CYP2E1,HMGCS2,RDH5,DPM2,STRA6,CYP1B1,CYP2C9,RBP4,RDH12,CYP1A1,CYP1A2,RLBP1,HSPG2,CRABP2,CYP4V2,SRD5A1,EGFR,AWAT2,GPC3,STAR,CRH,IDI2,PDSS1,GGPS1,NUS1,LRP8,DHRS4,CYP3A4,NAPEPLD,DHRS3,SDC3,PMVK,PLB1,RHO,PDSS2,ALDH1A1,CRABP1,SDC2,SDR16C5,DPAGT1,COQ2,GPC5,TH,GPC6,ALDH1A3,DGAT1,CYP27C1,AKR1C1,CYP26C1,AGRN,AKR1C3,ADH7,BCO2,ADH5,AKR1B10,ADH4,ABCA4,APOM,GPC2,RDH14
1	1	2.47e-05	92	7803	61	0.008	0.663	GO:0005253	MF	427	anion channel activity	1	CFTR,CLCN6,GABRA3,CLCA1,CLCA4,GABRA1,CLCN4,VDAC3,SLC26A4,SLC26A3,GABRP,GLRA2,GABRE,GABRA4,CLCN3,GLRB,GABRR2,CLIC5,GABRG2,CLCN2,SLC1A4,GPR89A,SLC17A3,NMUR2,TTYH3,CLCA2,BEST4,SLC26A1,GLRA3,GABRA6,GABRB2,GLRA1,ANO7,GABRR1,SLC26A7,GABRA2,SLC26A2,CLIC2,ANO10,BSND,GABRG1,GABRB1,CLIC4,SLC26A5,CLCN5,LRRC8D,SLC26A9,GABRR3,CLCNKB,CLCNKA,GABRD,CLCN1,GPR89B,LRRIQ4,GLRA4,CLDN4,VDAC1,CLIC1,SLC26A6,GABRQ,AC093423.3
1	1	2.54e-05	29	328	6	0.018	0.207	REAC:R-HSA-114452	rea	70	Activation of BH3-only proteins	1	TP73,TFDP2,AKT3,YWHAH,YWHAB,YWHAG
1	1	2.82e-05	121	6448	67	0.01	0.554	GO:0043487	BP	416	regulation of RNA stability	1	CALCR,SLC11A1,TNFRSF1B,THRAP3,PUM2,YBX1,IGF2BP2,EXOSC7,XPO1,TNPO1,PCBP4,PABPC4,DAZL,HSPB1,MAPK14,RBM24,QKI,XRN1,EIF4G1,SMG7,TARDBP,EXOSC9,FASTKD3,HNRNPR,PUM1,SYNCRIP,RNASEL,DHX9,RC3H1,IGF2BP3,TBRG4,HNRNPD,CNOT6L,SERBP1,RPS27A,METTL14,NAF1,VIP,UBC,NOCT,RBM46,BOLL,ZFP36L2,HNRNPU,LARP1,MAPKAPK2,ZC3H12A,PRKCD,TENT2,YWHAB,GDNF,UBB,PAIP1,DCP2,MYD88,PDE12,HNRNPA0,ZC3H12D,NPM1,TENT5C,YTHDF2,SMG5,GIGYF2,DXO,HSPA1A,TRIM71,DCP1A
1	1	2.93e-05	81	5511	45	0.008	0.556	KEGG:04640	keg	4	Hematopoietic cell lineage	1	CD38,TFRC,THPO,IL5RA,ITGA6,IL4,IL5,IL1A,ITGA4,IL1R2,IL1R1,CD2,CR2,CSF3R,IL1B,FCGR1A,CD8A,KIT,CD1D,IL6R,ITGA2,IL7R,GYPA,CD14,CD8B,CD34,HLA-DQB1,CSF1R,CSF1,HLA-DRB1,CD55,MME,HLA-DQA1,HLA-DRB5,CR1,HLA-DOA,HLA-DMA,HLA-DRA,ITGA1,HLA-DPB1,HLA-DPA1,TNF,HLA-DQA2,HLA-DOB,HLA-DMB
1	1	3.46e-05	56	6190	36	0.006	0.643	KEGG:05321	keg	88	Inflammatory bowel disease (IBD)	1	IFNGR1,IL12RB2,TGFB2,NFKB1,IL17F,IL4,IL5,IL1A,STAT1,IL18R1,IL18RAP,IL1B,IL6,IL10,TLR2,STAT4,IL21,RORC,IL23R,IL12A,IL13,JUN,HLA-DQB1,TLR5,HLA-DRB1,HLA-DQA1,HLA-DRB5,HLA-DOA,HLA-DMA,HLA-DRA,HLA-DPB1,HLA-DPA1,TNF,HLA-DQA2,HLA-DOB,HLA-DMB
1	1	3.58e-05	54	6205	35	0.006	0.648	KEGG:05416	keg	367	Viral myocarditis	1	FYN,CASP8,EIF4G3,ACTB,CD86,EIF4G1,CD80,CASP9,RAC1,ABL2,SGCB,CASP3,CYCS,DAG1,CD28,HLA-DQB1,HLA-DRB1,CD55,LAMA2,HLA-DQA1,HLA-DRB5,DMD,HLA-DOA,HLA-DMA,HLA-DRA,HLA-C,HLA-E,HLA-F,HLA-A,HLA-DPB1,HLA-DPA1,HLA-B,HLA-DQA2,HLA-DOB,HLA-DMB
1	1	4.79e-05	92	1147	18	0.016	0.196	KEGG:04972	keg	196	Pancreatic secretion	1	CLCA1,CLCA4,GNAS,SLC9A1,SLC26A3,PLA2G2D,ITPR2,PLA2G5,CLCA2,CELA2A,CELA3A,PLA2G2F,ATP1A1,PLA2G2C,CELA2B,CELA3B,AMY2B,AMY2A
1	1	5.19e-05	16	72	3	0.042	0.188	REAC:R-HSA-399954	rea	133	Sema3A PAK dependent Axon repulsion	1	HSP90AA1,HSP90AB1,CFL1
1	1	6.22e-05	620	251	24	0.096	0.039	REAC:R-HSA-5653656	rea	441	Vesicle-mediated transport	1	SYT1,HSP90AA1,FTL,RAB3A,AKT3,HSPH1,KLC1,YWHAH,SORT1,PUM1,BIN1,APP,ANK2,UBC,ANK3,RAB6B,AP2M1,YWHAB,FTH1,YWHAG,UBB,RAB11B,CALM1,GDI1
1	1	6.36e-05	147	15675	145	0.009	0.986	KEGG:04740	keg	589	Olfactory transduction	1	ANO2,CAMK2B,CNGB1,CAMK2A,PRKACA,GNB1,OR1I1,NCALD,PDE1A,RGS2,SLC8A2,PDE1B,OR7A10,OR7C1,GNG13,CNGA4,GUCY2D,OR13C9,ARRB1,ADCY3,PRKG2,SLC24A4,OR4D1,GNAL,ARRB2,PRKACB,CALM2,CNGA3,CAMK2D,OR13C4,CAMK2G,PDE1C,OR3A3,CALM3,OR51E2,OR2C1,OR10G3,OR5AU1,CALML6,OR10A4,OR10A2,OR7G2,OR1M1,OR2M4,OR1L6,OR1L8,OR1N2,OR2AT4,OR10H3,OR52A5,OR1A1,OR5B12,OR5B2,OR9I1,OR9G4,OR10H5,OR4D9,GRK2,OR10K1,OR7D4,OR2T1,OR11H4,OR4K17,OR4N2,OR5AN1,GNG7,OR2T12,OR2T33,OR2T8,OR2B11,CALML3,OR6C4,OR1E1,OR56A1,OR56B1,OR52N4,OR8D4,OR2Z1,OR5AS1,OR52A1,OR2V2,OR2T29,SLC8A1,OR56A4,OR2T10,OR1D2,OR56A3,OR51M1,OR6A2,OR7A17,PRKG1,OR9Q1,OR9Q2,PDE2A,OR10H1,OR2AK2,OR2T27,OR51I2,OR7D2,OR2AG2,OR2G6,OR14I1,OR2L13,OR8A1,OR2T2,OR8D1,OR52K1,OR11G2,OR8B8,OR6N1,OR2L5,OR2T6,OR2L3,OR2M2,CALM1,OR10R2,OR2L2,OR13C3,OR2H2,OR11A1,OR14J1,OR2J2,OR6C1,OR2F1,OR2A5,OR2A12,OR3A2,OR2A25,OR2A14,OR4E2,OR2M3,OR52I1,OR5K1,OR5V1,OR2AE1,OR4D10,OR10G4,OR8G5,OR13A1,OR13C5,OR2L8,OR2T11,OR2AG1,OR8B3,OR8S1
1	1	6.42e-05	268	268	15	0.056	0.056	REAC:R-HSA-1852241	rea	567	Organelle biogenesis and maintenance	1	PRKAR2B,HSP90AA1,MEF2C,TUBB4A,PPP2R1A,BBS9,TUBA4A,AKAP9,CAMK4,WDR19,YWHAG,PERM1,TUBB,CALM1,MT-ATP6
1	1	6.63e-05	350	93	10	0.108	0.029	REAC:R-HSA-5663202	rea	517	Diseases of signal transduction	1	HSP90AA1,PPP2CB,FXR1,AKT3,AKAP9,CNKSR2,UBC,NRG1,NRG3,IRS2
1	1	6.76e-05	30	108	4	0.037	0.133	REAC:R-HSA-418990	rea	422	Adherens junctions interactions	1	CDH18,CDH8,CADM2,CADM1
1	1	8.91e-05	39	3769	20	0.005	0.513	KEGG:04973	keg	52	Carbohydrate digestion and absorption	1	ATP1A2,PIK3CB,ATP1B3,SI,LCT,AKT3,PIK3R3,PIK3CA,ATP1A4,SLC2A5,ATP1B1,G6PC2,CACNA1D,HK2,ATP1A1,SLC2A2,TAS1R3,PIK3CD,AMY2B,AMY2A
1	1	9.59e-05	80	14205	77	0.005	0.963	REAC:R-HSA-425366	rea	541	Transport of bile salts and organic acids, metal ions and amine compounds	1	SLC22A16,SLC13A2,SLC6A13,SLC6A7,SLC11A1,SLC18A1,CP,SLC44A1,SLC6A15,SLC13A1,HEPH,SLC6A2,SLC39A14,SLC22A18,SLC11A2,SLC6A12,RHAG,SLC39A7,SLC22A2,SLC30A3,SLC5A7,SLC16A7,SLC6A6,SLC6A11,RHBG,SLC14A2,SLC41A1,SLC41A2,SLC31A1,SLC22A7,SLC44A5,SLC40A1,SLC39A8,SLC39A5,RHCG,SLC39A6,SLC14A1,SLC13A5,SLC16A3,SLC6A3,SLC47A1,SLC44A3,SLC39A1,SLC10A6,SLC30A5,SLC22A3,SLC39A4,SLC22A8,SLC2A13,SLC30A6,SLC16A1,SLC6A1,SLC30A2,SLC5A11,RUNX1,SLC30A7,SLC22A15,SLC6A20,SLC6A18,SLC13A4,SLC30A8,SLC18A2,SLC39A2,SLC6A5,SLC22A11,SLC30A1,EMB,BSG,SLC22A1,SLC47A2,SLC6A9,SLC30A10,SLC39A10,SLC22A4,SLC22A5,SLC22A6,SLC44A4
1	1	9.85e-05	121	252	10	0.04	0.083	KEGG:00190	keg	14	Oxidative phosphorylation	1	MT-CO2,MT-CYB,MT-ND2,MT-ND5,MT-CO1,MT-ND3,MT-ND4,MT-ND1,MT-ATP6,MT-CO3
1	1	0.000102	17	10164	17	0.002	1	GO:1901338	MF	636	catecholamine binding	1	ADRB1,DRD4,GPR143,SLC6A3,DRD2,ADRA2A,DRD3,ADRB2,DRD5,TH,OR56A1,OR56A4,ADRA2C,RNLS,DRD1,ADRB3,ADRA2B
1	1	0.000112	126	307	11	0.036	0.087	KEGG:04728	keg	313	Dopaminergic synapse	1	GNB1,GNAS,PPP2CB,PPP2R1A,AKT3,GRIA2,ITPR2,CALY,PPP3CA,CALML6,CALM1
1	1	0.00012	112	6448	61	0.009	0.545	GO:0043488	BP	586	regulation of mRNA stability	1	CALCR,SLC11A1,THRAP3,PUM2,YBX1,IGF2BP2,EXOSC7,XPO1,TNPO1,PCBP4,PABPC4,DAZL,HSPB1,MAPK14,RBM24,QKI,XRN1,EIF4G1,TARDBP,EXOSC9,FASTKD3,HNRNPR,PUM1,SYNCRIP,RNASEL,DHX9,RC3H1,IGF2BP3,TBRG4,HNRNPD,CNOT6L,SERBP1,RPS27A,METTL14,VIP,UBC,NOCT,RBM46,BOLL,ZFP36L2,HNRNPU,LARP1,MAPKAPK2,ZC3H12A,PRKCD,YWHAB,GDNF,UBB,PAIP1,DCP2,MYD88,PDE12,HNRNPA0,ZC3H12D,NPM1,TENT5C,YTHDF2,GIGYF2,HSPA1A,TRIM71,DCP1A
1	1	0.000122	22	6386	17	0.003	0.773	GO:1902932	BP	303	positive regulation of alcohol biosynthetic process	1	POU1F1,ADCYAP1R1,FGF1,CD244,IL1B,POR,MAS1,PRKAA1,SNCA,BMP6,PTH1R,WNT4,GPER1,PTAFR,P2RY1,HRH1,TNF
1	1	0.000123	23	10452	22	0.002	0.957	GO:0019682	BP	340	glyceraldehyde-3-phosphate metabolic process	1	DERA,H6PD,TIGAR,TPI1,ALDOB,KHK,PGD,TKFC,RPIA,G6PD,TKT,PGAM2,ALDH1A1,GLYCTK,PGM2,RBKS,PGAM1,BPGM,TALDO1,RPE,PGAM4,RPEL1
1	1	0.000175	58	193	6	0.031	0.103	KEGG:04730	keg	288	Long-term depression	1	GNAS,PPP2CB,PPP2R1A,GRIA2,ITPR2,GUCY1A2
1	1	0.000178	6	360	3	0.008	0.5	GO:1903136	MF	513	cuprous ion binding	1	SNCB,PARK7,PRNP
1	1	0.000178	111	307	10	0.033	0.09	KEGG:04114	keg	346	Oocyte meiosis	1	CDC27,PPP2CB,PPP2R1A,ITPR2,YWHAH,PPP3CA,YWHAB,CALML6,YWHAG,CALM1
1	1	0.000195	132	5511	64	0.012	0.485	KEGG:04514	keg	390	Cell adhesion molecules (CAMs)	1	SELE,CNTN1,VCAN,CLDN18,ITGA8,PTPRC,ITGA6,CLDN16,CD86,ITGA4,SDC1,CD58,CD2,CD80,VTCN1,ITGAV,PTPRF,ITGA9,CD8A,NCAM2,F11R,MPZ,SDC3,NTNG1,VCAM1,CADM3,CLDN1,NFASC,CTLA4,ICOS,CLDN19,NLGN1,ALCAM,CD8B,NEGR1,CD34,SELP,CLDN22,NECTIN3,CD28,HLA-DQB1,NRXN1,TIGIT,CADM1,CNTN2,SELL,HLA-DRB1,HLA-DQA1,OCLN,MPZL1,HLA-DRB5,HLA-DOA,HLA-DMA,HLA-DRA,HLA-C,HLA-E,HLA-F,HLA-A,HLA-DPB1,HLA-DPA1,HLA-B,HLA-DQA2,HLA-DOB,HLA-DMB
1	1	0.000208	15	5511	12	0.002	0.8	REAC:R-HSA-202430	rea	468	Translocation of ZAP-70 to Immunological synapse	1	ZAP70,PTPN22,HLA-DQB1,LCK,HLA-DRB1,HLA-DQA1,HLA-DRB5,CD247,HLA-DRA,HLA-DPB1,HLA-DPA1,HLA-DQA2
1	1	0.000231	145	193	9	0.047	0.062	KEGG:04921	keg	410	Oxytocin signaling pathway	1	ACTB,MEF2C,GNAS,ITPR2,ROCK2,PPP3CA,GUCY1A2,CAMK4,KCNJ4
1	1	0.000236	3	1084	3	0.003	1	GO:0018916	BP	500	nitrobenzene metabolic process	1	GSTM3,GSTM4,GSTM2
1	1	0.000248	89	10551	70	0.007	0.787	REAC:R-HSA-1474290	rea	615	Collagen formation	1	TLL1,COL9A2,COL23A1,LAMC2,COL11A1,COL17A1,P4HA2,COL4A4,COL19A1,PLOD1,COL16A1,ADAMTS2,P3H2,ITGA6,TLL2,PCOLCE,PLOD3,P3H3,COL12A1,LOX,COL7A1,LOXL3,P3H1,P4HA1,COL10A1,COL21A1,PXDN,COL5A1,LOXL2,CTSL,CTSV,MMP20,MMP13,LOXL4,ADAMTS14,COL2A1,SERPINH1,P4HA3,MMP3,DST,PLOD2,ADAMTS3,CTSS,COL6A3,PCOLCE2,COL1A2,CTSB,BMP1,COL3A1,COL4A3,COL22A1,CRTAP,COL24A1,COL8A2,COL6A5,CD151,PLEC,COL14A1,COL4A5,COL25A1,COL27A1,LAMB3,COL13A1,COL4A6,COLGALT2,COL11A2,COL5A2,COL15A1,COL6A6,COL28A1
1	1	0.00025	159	311	12	0.039	0.075	KEGG:04530	keg	126	Tight junction	1	NEDD4L,PRKCZ,ACTB,PPP2CB,PPP2R1A,MPDZ,RAPGEF2,TUBA1B,TUBA4A,ROCK2,DLG2,RUNX1
1	1	0.00026	4	111	2	0.018	0.5	GO:0045213	BP	635	neurotransmitter receptor metabolic process	1	NRG1,DMD
1	1	0.000271	6	72	2	0.028	0.333	GO:1905323	BP	12	telomerase holoenzyme complex assembly	1	HSP90AA1,HSP90AB1
1	1	0.000322	52	6205	32	0.005	0.615	KEGG:05134	keg	345	Legionellosis	1	CLK1,CASP8,CXCL2,NLRC4,NFKB1,HBS1L,IL1B,CASP9,IL6,TLR2,RAB1A,ARF1,HSPD1,SAR1B,EEF1A1,CXCL3,CXCL1,CASP3,IL12A,CXCL8,CD14,CYCS,MYD88,HSPA6,TLR5,CR1,HSPA1B,HSPA1A,HSPA1L,TNF,NAIP,SEC22B
1	1	0.000328	31	12391	30	0.002	0.968	GO:0019840	MF	137	isoprenoid binding	1	CYP26B1,CYP26A1,PTGDS,RBP2,RBP1,LRAT,OPN4,OPN5,ALDH1A2,STRA6,RBP4,RBP5,RLBP1,CRABP2,RBP7,RHO,PGGT1B,FABP5,CRABP1,C8G,LCN12,NR2F2,RXRA,CYP27C1,CYP26C1,SERPINA5,ADH7,IGF2R,ADH4,FNTB
1	1	0.00033	41	394	6	0.015	0.146	GO:0019985	BP	481	translesion synthesis	1	MAD2L2,POLN,UBC,FAAP20,UBB,ISG15
1	1	0.000351	16	6396	13	0.002	0.812	GO:0060046	BP	40	regulation of acrosome reaction	1	CRISP1,SPINK2,GLRA1,POMZP3,PLB1,SPINK1,IQCF1,HYAL3,ZP3,SPINK14,SPINK9,SPINK13,SPINK8
1	1	0.000361	157	446	14	0.031	0.089	KEGG:05010	keg	103	Alzheimer disease	1	GAPDH,SDHB,ITPR2,CASP9,PPP3CA,APP,CALML6,CALM1,MT-CO2,MT-CYB,MT-CO1,MT-ATP6,MT-CO3,UQCRHL
1	1	0.00038	33	72	3	0.042	0.091	GO:1904407	BP	173	positive regulation of nitric oxide metabolic process	1	HSP90AA1,HSP90AB1,CLU
1	1	0.00038	33	72	3	0.042	0.091	GO:0045429	BP	370	positive regulation of nitric oxide biosynthetic process	1	HSP90AA1,HSP90AB1,CLU
1	1	0.000413	60	13484	57	0.004	0.95	KEGG:04742	keg	349	Taste transduction	1	GABRA3,GABRA1,ENTPD2,TRPM5,ITPR3,PKD2L1,ASIC2,GABRA4,P2RX3,SCNN1A,GNB3,PDE1A,TAS2R8,TAS2R7,TAS2R9,PDE1B,GRM4,TAS2R5,GNG13,ADCY4,CHRM3,HTR1B,SCN2A,GABBR2,PLCB2,HCN4,PRKACB,GABRA6,HTR3B,CACNA1C,GABRA2,GRM1,SCN3A,PDE1C,ADCY8,KCNK5,HTR3A,SCNN1G,SCNN1B,HTR1E,TAS2R1,P2RY1,TAS1R3,TAS1R1,ADCY6,HTR3C,HTR1A,HTR1F,HTR1D,CALHM1,HTR3E,HTR3D,GABRA5,P2RX2,GABBR1,GNAT3,PKD1L3
1	1	0.000421	47	10454	40	0.004	0.851	KEGG:00982	keg	292	Drug metabolism - cytochrome P450	1	ALDH3B1,FMO3,MGST1,FMO1,GSTO2,MAOB,FMO4,GSTP1,MGST2,FMO2,CYP3A5,CYP2E1,FMO5,ALDH3B2,GSTM5,GSTM3,CYP2C9,CYP2C8,AOX1,MGST3,GSTO1,UGT2B4,CYP3A4,HPGDS,GSTM4,GSTA4,UGT2B7,ADH6,GSTA3,MAOA,ADH7,ADH1B,UGT2B15,GSTK1,UGT2B17,ADH5,ADH4,GSTM2,GSTA1,GSTA2
1	1	0.000462	195	16570	194	0.012	0.995	REAC:R-HSA-72312	rea	75	rRNA processing	1	LAS1L,ELAC2,TSR3,RPS20,UTP18,TFB1M,RPL26L1,MTREX,NOP58,RIOK2,RPL18,WDR3,WDR18,THUMPD1,RPL31,BUD23,HSD17B10,EXOSC7,EXOSC5,DIS3,RPS5,DIMT1,NOP14,XRN2,RPL6,RPLP0,PES1,SNU13,RPL3,NOP56,RIOK3,ERI1,RPS16,FBL,RPS19,RPL18A,DDX49,RBM28,RPL28,RPL19,FTSJ3,RPL34,GAR1,RPS13,KRR1,NOP2,RPS12,BYSL,RPL24,RRP9,NCL,RPS15,WDR75,PNO1,RPL22,EBNA1BP2,NSUN4,UTP25,RPS25,HEATR1,FCF1,RCL1,EXOSC8,UTP20,RPL21,MTERF4,RPL5,MRM2,EXOSC9,MPHOSPH10,RRP36,RIOK1,RPP40,RPL23,RPS4Y1,RPL36,EXOSC2,DKC1,NOL11,RPL27,UTP3,NIP7,RPS15A,WDR36,NAT10,LTV1,MPHOSPH6,IMP4,TEX10,RPL35,RPS6,RPLP1,RPS24,WDR12,RPL3L,RPS2,UTP4,NOB1,PELP1,CSNK1D,RPS11,RPL13A,RPL11,RPS8,ISG20L2,RPS27A,RPL32,RPS3A,RPL37,NHP2,RPL10,RPL7,RPL7A,RPP30,PDCD11,RPS3,FAU,DHX37,RPP38,RPL30,UTP14A,RRP1,RPL8,SENP3,RPL29,NOL9,RPL22L1,RPL9,RPP14,WDR43,RPL39L,GNL3,UTP15,RPS14,DCAF13,NOL6,RPL36AL,DDX21,BMS1,RPL27A,RPL13,TSR1,RPSA,RPS9,EXOSC1,EXOSC10,RPS21,MRM3,RPS7,RPL38,TRMT112,TRMT10C,RPL4,RPL15,RPLP2,RPS27,IMP3,RPP25,EXOSC4,NOP10,RPS17,RPL35A,UTP11,TBL3,NOC4L,RPS27L,RPS23,RPL14,RRP7A,C1D,RPS26,RPL37A,RPL12,RPS4X,RPL23A,RPL10A,RPL39,RPS29,DDX47,CSNK1E,UBA52,EXOSC6,WDR46,RPL41,RPS18,RPS28,RPL36A,RPP21,PWP2,UTP14C,BOP1,NOL12,DDX52,MRM1
1	1	0.000472	4	2570	4	0.002	1	GO:0019805	BP	548	quinolinate biosynthetic process	1	KYNU,KMO,ACMSD,HAAO
1	1	0.000479	15	10437	15	0.001	1	REAC:R-HSA-8935690	rea	257	Digestion	1	GUCY2C,PIR,SI,LCT,TREH,CHIT1,CHIA,CLPS,PNLIP,LIPF,PNLIPRP1,PNLIPRP3,AMY2B,AMY2A,MGAM
1	1	0.000508	65	5999	37	0.006	0.569	KEGG:05140	keg	578	Leishmaniasis	1	IFNGR1,TAB2,PTGS2,TGFB2,NFKB1,MAPK14,IL4,IL1A,ITGA4,STAT1,NCF2,IL1B,MAP3K7,IL10,TLR2,FCGR2A,FCGR1A,MAPK13,IL12A,MYD88,MARCKSL1,JUN,HLA-DQB1,HLA-DRB1,HLA-DQA1,HLA-DRB5,CR1,FCGR3A,HLA-DOA,HLA-DMA,HLA-DRA,HLA-DPB1,HLA-DPA1,TNF,HLA-DQA2,HLA-DOB,HLA-DMB
1	1	0.000512	33	963	8	0.008	0.242	KEGG:05020	keg	372	Prion diseases	1	C8B,PRKACB,NCAM2,C8A,C1QC,PRNP,C1QB,C1QA
1	1	0.000626	53	263	6	0.023	0.113	KEGG:05130	keg	218	Pathogenic Escherichia coli infection	1	ACTB,TUBB4A,TUBA1B,TUBA4A,ROCK2,TUBB
1	1	0.000627	113	258	8	0.031	0.071	REAC:R-HSA-114608	rea	294	Platelet degranulation	1	CLU,TUBA4A,APP,PCDH7,CFL1,PPIA,PSAP,CALM1
1	1	0.00063	45	5511	26	0.005	0.578	KEGG:05150	keg	380	Staphylococcus aureus infection	1	CFH,MASP2,FCGR2B,MASP1,IL10,FCGR2A,FCGR1A,C1QC,C2,PTAFR,C1QB,C1QA,SELP,HLA-DQB1,HLA-DRB1,HLA-DQA1,HLA-DRB5,FCGR3A,HLA-DOA,HLA-DMA,HLA-DRA,HLA-DPB1,HLA-DPA1,HLA-DQA2,HLA-DOB,HLA-DMB
1	1	0.000689	41	846	8	0.009	0.195	GO:0035196	BP	371	production of miRNAs involved in gene silencing by miRNA	1	AGO1,AGO3,LIN28A,PUM1,TUT4,PPP3CA,ZC3H12A,SNIP1
1	1	0.000703	43	5511	25	0.005	0.581	KEGG:04672	keg	115	Intestinal immune network for IgA production	1	IL4,IL5,CD86,ITGA4,CD80,CXCR4,IL10,CCL28,PIGR,ICOS,IL15,CCR9,CD28,HLA-DQB1,HLA-DRB1,HLA-DQA1,HLA-DRB5,HLA-DOA,HLA-DMA,HLA-DRA,HLA-DPB1,HLA-DPA1,HLA-DQA2,HLA-DOB,HLA-DMB
1	1	0.000709	38	162	4	0.025	0.105	REAC:R-HSA-5696394	rea	220	DNA Damage Recognition in GG-NER	1	ACTB,INO80D,UBC,UBB
1	1	0.000713	123	1042	18	0.017	0.146	KEGG:04110	keg	104	Cell cycle	1	CDC27,E2F2,CDC14A,ORC1,CDC7,TFDP2,HDAC1,MAD2L2,GADD45A,ZBTB17,CDC20,STAG1,CDKN2C,YWHAH,CCNH,YWHAB,YWHAG,SFN
1	1	0.000767	9	7854	9	0.001	1	GO:0033180	CC	79	proton-transporting V-type ATPase, V1 domain	1	ATP6V1H,ATP6AP1,ATP6V1A,ATP6V1B1,ATP6V1F,ATP6V1C2,ATP6V1B2,ATP6V1C1,ATP6AP1L
1	1	0.00078	70	1739	17	0.01	0.243	KEGG:04610	keg	64	Complement and coagulation cascades	1	CFH,MASP2,C8B,CR2,F3,SERPINC1,CLU,C4BPA,C4BPB,F13B,C8A,C1QC,C1QB,C1QA,CD55,F5,CR1
1	1	0.000781	33	4727	18	0.004	0.545	GO:0001990	BP	458	regulation of systemic arterial blood pressure by hormone	1	RHOA,TACR1,ECE1,AGT,ENPEP,REN,AGTR1,CORIN,DRD3,CPA3,F2RL1,DRD5,OXTR,F2R,MME,AVPR1B,SUCNR1,GJA5
1	1	0.000806	215	252	12	0.048	0.056	KEGG:04714	keg	588	Thermogenesis	1	ACTB,GNAS,MT-CO2,MT-CYB,MT-ND2,MT-ND5,MT-CO1,MT-ND3,MT-ND4,MT-ND1,MT-ATP6,MT-CO3
1	1	0.000864	78	6592	45	0.007	0.577	KEGG:04512	keg	99	ECM-receptor interaction	1	IBSP,COL9A2,LAMC2,HMMR,ITGA8,COL4A4,ITGB5,LAMB4,LAMB1,ITGA6,ITGB8,LAMA4,THBS4,ITGB6,ITGA4,FN1,SDC1,TNR,SPP1,TNN,SV2C,CD36,LAMC1,ITGAV,HSPG2,ITGA10,ITGA9,SV2A,COL6A3,ITGA2,COL1A2,TNXB,COL4A3,THBS3,LAMB2,COL6A5,DAG1,THBS2,AGRN,RELN,LAMA2,CD47,LAMB3,COL6A6,ITGA1
1	1	0.000952	18	1203	6	0.005	0.333	GO:0008308	MF	237	voltage-gated anion channel activity	1	CLCN6,GPR89A,BSND,CLCNKB,CLCNKA,GPR89B
1	1	0.001	27	6821	19	0.003	0.704	GO:0008209	BP	204	androgen metabolic process	1	DHRS9,ESR1,PLEKHA1,PPARGC1A,SPP1,AKR1D1,SRD5A3,HSD17B4,SRD5A1,CYP3A4,WNT4,TIPARP,SHH,UGT2B7,HSD17B11,HSD3B1,HSD3B2,HSD17B8,SRD5A2
1	1	0.00107	7	560	3	0.005	0.429	GO:0002151	MF	404	G-quadruplex RNA binding	1	XRN1,FXR1,LIN28A
1	1	0.00114	30	12825	29	0.002	0.967	GO:0071108	BP	270	protein K48-linked deubiquitination	1	ATXN3,OTUD5,USP33,CYLD,OTUB2,USP5,USP34,PARK7,TNFAIP3,DESI2,USP9X,MINDY2,USP37,USP20,USP8,MINDY1,MINDY3,UBXN1,BAP1,OTUD4,OTUB1,OTUD3,OTUD7A,USP19,VCPIP1,YOD1,USP7,OTUD7B,USP27X
1	1	0.00114	15	9309	14	0.002	0.933	GO:0010919	BP	216	regulation of inositol phosphate biosynthetic process	1	POU1F1,ADCYAP1R1,PLEK,PTK2B,CD244,MAS1,SNCA,PTH,PTH1R,GPER1,PTAFR,P2RY1,P2RY6,HRH1
1	1	0.00115	50	61	3	0.049	0.06	KEGG:04923	keg	599	Regulation of lipolysis in adipocytes	1	GNAS,AKT3,IRS2
1	1	0.00122	2	603	2	0.003	1	GO:1903537	BP	425	meiotic cell cycle process involved in oocyte maturation	1	PPP2R1A,YTHDF2
1	1	0.00123	12	6361	10	0.002	0.833	GO:2000232	BP	59	regulation of rRNA processing	1	RIOK2,BUD23,DIMT1,WDR75,HEATR1,RIOK1,SHQ1,WDR43,UTP15,NUDT16
1	1	0.00126	69	11416	57	0.005	0.826	GO:0019674	BP	526	NAD metabolic process	1	CD38,NADK,MDH1,PFKP,PKM,PTGS2,ENO1,TIGAR,PGK1,NAMPT,OGDH,GCK,NMRK1,BST1,GAPDH,TPI1,ENO2,LDHB,NUDT12,GPD2,KYNU,KMO,LDHA,NT5E,ALDOB,MDH1B,PARP9,PKLR,MDH2,NAPRT,PFKM,NADK2,GPD1L,ACMSD,HK1,NMNAT2,HK2,HK3,HAAO,NAXE,NMNAT3,PGAM2,VCP,PGM2L1,NNMT,GPD1,PGAM1,BPGM,NADSYN1,SLC22A13,NMNAT1,PARP10,RNLS,PNP,NAXD,ACTN3,SLC5A8
1	1	0.00127	137	5511	63	0.011	0.46	KEGG:04145	keg	81	Phagosome	1	MARCO,VAMP3,SEC61A1,TFRC,FCGR2B,ACTB,RAB7A,TUBA3D,DYNC1I2,ITGB5,TUBB4A,THBS4,ATP6V0E1,ATP6V1A,PIKFYVE,ATP6V1B1,NCF2,ATP6V0B,STX12,COLEC11,TUBA1B,CANX,TUBA4A,TUBB2A,TUBB2B,TLR2,ITGAV,FCGR2A,ATP6V1C2,RAB5A,DYNC1LI1,FCGR1A,TUBA3E,PLA2R1,CTSS,ITGA2,TAP1,STX18,THBS3,CD14,HLA-DQB1,HLA-DRB1,TUBB,HLA-DQA1,HLA-DRB5,FCGR3A,HLA-DOA,HLA-DMA,HLA-DRA,HLA-C,HLA-E,HLA-F,HLA-A,ATP6V1G2,HLA-DPB1,HLA-DPA1,HLA-B,HLA-DQA2,HLA-DOB,HLA-DMB,ATP6V1E2,SEC22B,RAB7B
1	1	0.00127	91	72	4	0.056	0.044	KEGG:04914	keg	61	Progesterone-mediated oocyte maturation	1	CDC27,HSP90AA1,HSP90AB1,AKT3
1	1	0.00128	13	4504	9	0.002	0.692	GO:0015385	MF	332	sodium:proton antiporter activity	1	SLC9A3,SLC9A1,SLC9A2,SLC9C2,SLC9B1,SLC9B2,SLC9C1,SLC9A4,SLC9A9
1	1	0.00134	142	310	10	0.032	0.07	KEGG:04723	keg	445	Retrograde endocannabinoid signaling	1	GABRA1,GNB1,GRIA2,ITPR2,GABRD,MT-ND2,MT-ND5,MT-ND3,MT-ND4,MT-ND1
1	1	0.00137	9	1909	5	0.003	0.556	GO:0090336	BP	600	positive regulation of brown fat cell differentiation	1	PTGS2,PRDM16,HNRNPU,FNDC5,ZBTB7B
1	1	0.00137	12	1955	6	0.003	0.5	KEGG:00730	keg	511	Thiamine metabolism	1	AK2,NTPCR,ACP1,AK5,AK4,ALPL
1	1	0.00138	12	72	2	0.028	0.167	REAC:R-HSA-3371511	rea	119	HSF1 activation	1	HSP90AA1,HSP90AB1
1	1	0.00138	11	3215	7	0.002	0.636	REAC:R-HSA-1433617	rea	41	Regulation of signaling by NODAL	1	ACVR2B,ACVR2A,ACVR1C,CFC1,LEFTY2,TDGF1,LEFTY1
1	1	0.00145	22	6059	15	0.002	0.682	GO:0015101	MF	559	organic cation transmembrane transporter activity	1	SLC22A16,SLC22A2,SLC5A7,SLC44A5,AZIN2,SLC44A3,OAZ3,SLC22A14,SLC22A3,SLC22A13,SLC22A1,SLC25A20,SLC22A4,SLC22A5,SLC44A4
1	1	0.00146	45	1533	11	0.007	0.244	GO:0050661	MF	528	NADP binding	1	FMO3,FMO1,H6PD,FMO4,FMO2,GAPDH,CRYZ,FMO5,MTHFR,DPYD,DHFR
1	1	0.00147	2	652	2	0.003	1	REAC:R-HSA-351143	rea	135	Agmatine biosynthesis	1	AGMAT,AZIN2
1	1	0.00154	135	14069	122	0.009	0.904	GO:0030879	BP	626	mammary gland development	1	CAPN1,ATP2C2,NTN1,FGFR2,FGF10,GLI2,PGR,CAD,B4GALT1,RPLP0,ESR1,UPRT,JAK2,HIF1A,ARHGAP5,DHODH,FOXF1,CAV1,WNT2,GHRHR,GLI3,GATA3,WNT3,AREG,CCND1,OAS2,VDR,VEGFA,SLC29A1,PRLR,WNT5A,UMPS,RTN4,IGFBP5,ID2,KDM5B,IRF6,SERPINC1,CREB1,ARG1,TGFB3,MSX2,TNFSF11,SOCS2,TBX2,ATP7B,RREB1,GOT2,BMP4,SOX9,MED1,STAT5A,PPAT,SMO,TPH1,CDO1,LATS1,TBX3,ELF5,AGAP2,CYP19A1,LEF1,EGF,BRCA2,PML,AKT1,SLC6A3,EPHA2,PAM,GJA1,BCL2L11,WNT3A,NRG1,XDH,GPAT4,HK2,KALRN,ZBTB7B,LRP5,WNT4,MSX1,TGFA,PYGO2,ELF3,TGFBR2,ITGA2,ATP7A,BTRC,STAT6,AR,FASN,ROBO1,MGMT,SOSTDC1,APLN,RXFP1,FOXB1,MTX1,MST1,STAT5B,DEAF1,ERBB4,SCRIB,OXTR,CAV3,CSF1R,ZNF703,IQGAP3,CSF1,NRG3,PTCH1,IRS2,BSX,NCOR2,MT-CO2,APRT,NOTCH4,DDR1,LBH,PHB2,TDGF1,ORAI1
1	1	0.00155	24	364	4	0.011	0.167	GO:0061621	BP	155	canonical glycolysis	1	PKM,ENO1,GAPDH,TPI1
1	1	0.00164	84	6592	47	0.007	0.56	KEGG:05146	keg	315	Amoebiasis	1	SERPINB1,C8B,PIK3CB,LAMC2,RAB7A,COL4A4,GNAS,LAMB4,LAMB1,TGFB2,HSPB1,NFKB1,LAMA4,C9,FN1,IL1R2,IL1R1,PIK3R3,ARG1,PIK3CA,SERPINB6,IL1B,LAMC1,IL6,IL10,TLR2,PRKACB,RAB5A,PIK3R1,C8A,CD1D,CXCL1,CASP3,COL1A2,ADCY1,COL3A1,IL12A,COL4A3,CXCL8,CD14,SERPINB9,PIK3CD,LAMB2,LAMA2,LAMB3,TNF,RAB7B
1	1	0.00175	87	263	7	0.027	0.08	KEGG:04540	keg	393	Gap junction	1	GNAS,TUBB4A,ITPR2,TUBA1B,TUBA4A,GUCY1A2,TUBB
1	1	0.00189	14	72	2	0.028	0.143	REAC:R-HSA-3371568	rea	616	Attenuation phase	1	HSP90AA1,HSP90AB1
1	1	0.00192	34	14514	34	0.002	1	GO:0006084	BP	591	acetyl-CoA metabolic process	1	PDK4,PDK2,AASS,MPC1,PDK3,ACAT1,ACACB,PDPR,DLD,GSTZ1,MLYCD,AADAT,PDHX,MVK,KYNU,DLST,ACSS2,ACLY,PDHA1,NUDT7,MPC2,DLAT,TDO2,PDK1,ACSS1,PMVK,PDP1,MVD,PDHB,FASN,ACOT12,PDP2,PIPOX,ACACA
1	1	0.00195	3	2171	3	0.001	1	GO:0004307	MF	215	ethanolaminephosphotransferase activity	1	CEPT1,SELENOI,PIGF
1	1	0.00201	3	2196	3	0.001	1	GO:0038129	BP	428	ERBB3 signaling pathway	1	MYOC,RTN4,NRG1
1	1	0.00204	16	10114	15	0.001	0.938	GO:0046597	BP	213	negative regulation of viral entry into host cell	1	MID2,FCN1,SNX3,TRIM5,IFITM3,FCN3,GSN,TRIM11,PTX3,TRIM8,IFITM2,IFNA2,TRIM31,TRIM59,TRIM26
1	1	0.00204	318	689	24	0.035	0.075	GO:0006417	BP	421	regulation of translation	1	EIF4G3,AGO1,MTPN,GAPDH,XRN1,FXR1,RPS6KA1,ZNF706,KHDRBS1,HNRNPR,AGO3,SESN2,LIN28A,PUM1,APP,EIF4A2,PINK1,ZC3H12A,PTAFR,EIF1,TRNAU1AP,YTHDF2,DHFR,PADI6
1	1	0.00207	60	1854	15	0.008	0.25	KEGG:04924	keg	247	Renin secretion	1	CLCA1,CLCA4,CACNA1S,GNAS,ITPR2,AGT,CLCA2,PPP3CA,PRKACB,REN,GUCY1A2,ADORA1,NPR1,CALML6,CALM1
1	1	0.00215	6	6	1	0.167	0.167	GO:0005432	MF	121	calcium:sodium antiporter activity	1	CAPS2
1	1	0.00225	18	12448	18	0.001	1	GO:0001522	BP	314	pseudouridine synthesis	1	RPUSD1,PUS7,GAR1,PUS3,PUS7L,DKC1,NAF1,NHP2,RPUSD3,PUS10,RPUSD4,TRUB1,RPUSD2,TRUB2,MRPL1,PUSL1,PUS1,NOP10
1	1	0.0023	237	7680	130	0.017	0.549	KEGG:04080	keg	398	Neuroactive ligand-receptor interaction	1	CALCR,GABRA3,GABRA1,PTGER3,NPFFR2,CALCRL,ADCYAP1R1,P2RY10,SCTR,OPRK1,GABRP,GLRA2,GABRE,VIPR2,CRHR2,GHRHR,GABRA4,GNRHR,GLRB,GABRR2,OPRM1,GLP1R,GHR,GRM6,GABRG2,PRLR,NR3C1,HRH2,TACR1,OPRD1,LEPR,CNR1,GRIA2,CHRNA2,ADRA1A,HCRTR1,PLG,PTGFR,GRM4,GRIA3,GRPR,MAS1,NMUR2,CHRM3,HTR1B,CGA,NMBR,CHRND,HTR2B,HCRTR2,CHRNA1,PTH2R,AGTR1,GLRA3,GZMA,GABRA6,GABRB2,GLRA1,GABRR1,TAAR2,LPAR4,CHRNB3,CHRNA6,THRB,DRD3,EDNRA,GABRA2,MCHR2,GRID2,GRM1,GRIA1,HTR5A,HTR6,CHRNB2,PTH1R,GABRG1,GABRB1,CCKAR,ADORA1,GRM2,NPY1R,NPY5R,F2RL2,F2RL1,HTR4,GRIK2,HTR1E,NTSR2,ADRB2,PTAFR,DRD5,TACR3,P2RY1,ADRA1B,S1PR1,GRIK1,RXFP1,LPAR3,PTGER4,NMUR1,CYSLTR1,CHRNA9,LEP,P2RY14,GPR156,HTR1A,GPR35,HTR1F,HTR1D,GRM8,OXTR,CHRM2,F2R,P2RY13,P2RY8,GABRR3,ADRA2C,DRD1,GABRD,ADRB3,CNR2,GRM7,HRH1,CHRNG,AVPR1B,GRM3,GABBR1,GABRQ,ADRA2B,PRSS2
1	1	0.0023	20	477	4	0.008	0.2	REAC:R-HSA-5205685	rea	328	Pink/Parkin Mediated Mitophagy	1	MFN2,UBC,PINK1,UBB
1	1	0.00243	6	6392	6	0.001	1	GO:0001547	BP	172	antral ovarian follicle growth	1	ESR1,FOXO3,EREG,BMPR1B,GPR149,ZP3
1	1	0.00253	62	307	6	0.02	0.097	KEGG:04720	keg	539	Long-term potentiation	1	GRIA2,ITPR2,PPP3CA,CAMK4,CALML6,CALM1
1	1	0.00257	36	14514	36	0.002	1	KEGG:00620	keg	401	Pyruvate metabolism	1	MDH1,HAGH,ME1,PKM,ALDH3A2,ACAT1,ACACB,ME2,DLD,FH,PCK2,ALDH2,LDHB,ACYP1,ACAT2,GLO1,ACSS2,PDHA1,LDHA,GRHPR,ALDH1B1,ALDH9A1,PKLR,MDH2,DLAT,ME3,ACSS1,ALDH7A1,LDHC,LDHAL6A,LDHD,PDHB,ACYP2,ACOT12,PC,ACACA
1	1	0.00262	79	8410	52	0.006	0.658	KEGG:05323	keg	267	Rheumatoid arthritis	1	ATP6V1H,ATP6AP1,TGFB2,ATP6V0A4,VEGFA,ATP6V0E1,CD86,ATP6V1A,IL1A,CCL20,ATP6V1B1,ATP6V0B,TEK,CD80,CXCL6,IL1B,ATP6V1F,CTSL,IL6,ATP6V1G1,TLR2,CTSK,ATP6V1C2,ATP6V1B2,ATP6V0D2,ANGPT1,ATP6V1C1,CTLA4,CXCL5,CXCL1,IL15,CXCL8,ATP6V0E2,JUN,CD28,HLA-DQB1,CSF1,HLA-DRB1,HLA-DQA1,HLA-DRB5,HLA-DOA,HLA-DMA,HLA-DRA,ATP6V1G2,HLA-DPB1,LTB,HLA-DPA1,TNF,HLA-DQA2,HLA-DOB,HLA-DMB,ATP6V1E2
1	1	0.00275	63	307	6	0.02	0.095	KEGG:05031	keg	460	Amphetamine addiction	1	GNAS,GRIA2,PPP3CA,CAMK4,CALML6,CALM1
1	1	0.00286	149	328	10	0.03	0.067	KEGG:04390	keg	74	Hippo signaling pathway	1	PRKCZ,ACTB,TP73,PPP2CB,PPP2R1A,DVL1,YWHAH,DLG2,YWHAB,YWHAG
1	1	0.00288	25	9651	21	0.002	0.84	REAC:R-HSA-191273	rea	378	Cholesterol biosynthesis	1	CYP51A1,MSMO1,IDI1,FDFT1,SQLE,SC5D,HMGCS1,HMGCR,DHCR24,ACAT2,HSD17B7,LBR,EBP,NSDHL,IDI2,TM7SF2,GGPS1,PMVK,DHCR7,ARV1,PLPP6
1	1	0.0029	108	13389	96	0.007	0.889	KEGG:01200	keg	495	Carbon metabolism	1	TKTL1,MDH1,CPS1,H6PD,CS,ME1,PFKP,PKM,IDH3G,SDHA,ENO1,ACAT1,HADHA,DLD,FH,PHGDH,PRPS2,PGK1,OGDH,GCK,ENO3,GAPDH,TPI1,ENO2,EHHADH,PCCB,HAO2,SDHB,DLST,ALDH6A1,GOT1,ACAT2,CAT,ACO1,ACADS,MCEE,GOT2,ECHS1,FBP2,RGN,PDHA1,PSAT1,SDS,ALDOB,IDH1,SDSL,ESD,GCSH,PGD,SDHC,PKLR,MDH2,PSPH,PRPS1,IDNK,GLUD1,TKFC,DLAT,TKTL2,ME3,PFKM,RPIA,HKDC1,HK1,ADPGK,HK2,G6PD,HK3,SUCLG1,TKT,PGAM2,FBP1,GPT2,IDH3A,GPT,GLYCTK,PDHB,PGAM1,SUCLG2,PC,PCCA,SHMT1,MTHFR,TALDO1,GLDC,IDH2,SHMT2,GLUD2,ENO4,OGDHL,RPE,ADH5,HIBCH,PGAM4,RPEL1,AC093512.2
1	1	0.00291	6	2104	4	0.002	0.667	REAC:R-HSA-1482798	rea	8	Acyl chain remodeling of CL	1	HADHA,PLA2G4A,HADHB,LCLAT1
1	1	0.00293	46	731	7	0.01	0.152	GO:0036297	BP	536	interstrand cross-link repair	1	RPA2,POLN,UBC,FAAP20,EXO5,UBB,CENPS-CORT
1	1	0.00297	47	12248	42	0.003	0.894	KEGG:00830	keg	69	Retinol metabolism	1	CYP26B1,PNPLA4,HSD17B6,RETSAT,RDH11,DHRS9,CYP26A1,CYP3A5,CYP2C18,RPE65,RDH10,LRAT,ALDH1A2,RDH5,CYP2C9,CYP2C8,AOX1,RDH16,RDH12,CYP1A1,CYP1A2,AWAT2,UGT2B4,DHRS4,CYP3A4,CYP4A22,DHRS3,ALDH1A1,SDR16C5,UGT2B7,ADH6,DGAT1,CYP27C1,CYP4A11,CYP26C1,DHRS4L2,ADH7,ADH1B,UGT2B15,UGT2B17,ADH5,ADH4
1	1	0.00297	18	5511	12	0.002	0.667	REAC:R-HSA-202427	rea	439	Phosphorylation of CD3 and TCR zeta chains	1	PTPRC,PTPN22,HLA-DQB1,LCK,HLA-DRB1,HLA-DQA1,HLA-DRB5,CD247,HLA-DRA,HLA-DPB1,HLA-DPA1,HLA-DQA2
1	1	0.00313	1429	16109	1346	0.084	0.942	GO:0000981	MF	385	DNA-binding transcription factor activity, RNA polymerase II-specific	1	NFYA,ARX,MEOX1,CREBBP,SOX8,ZNF195,ZFX,YBX2,ZNF263,DLX6,GTF2IRD1,PAX6,CRAMP1,TEAD3,E2F2,TFAP2D,NFIX,PAX7,MLXIPL,ETV7,ZNF200,HIVEP2,WIZ,ZBTB32,NR1H4,KDM5D,ZC3H3,SLC30A9,ZNF582,SNAI2,RUNX3,HSF2,PHF20,NR1H3,POU2F2,TBPL1,IKZF2,ARID4A,AC118549.1,SOX30,THAP3,BARX2,ZIC2,ZNF800,ARID1B,FOXP3,NFE2L3,ALX4,FOXN3,ARID4B,FOXC1,ZNF280C,RC3H2,PRDM1,UNKL,MXD1,YBX3,CREB3L3,PRDM6,AHRR,ZNF275,DLX3,DMRT3,TAF2,POU1F1,HMG20B,ZNF76,ZC3H15,FOXJ2,YBX1,NFYC,SPI1,ZBTB11,ZFAT,SP100,KLF6,ZFY,CBFB,MEF2A,TFE3,PITX1,NUCKS1,RORA,HES2,MNT,ZXDC,TCF3,NFATC3,TP63,SMARCE1,KDM5A,TBX21,GLI2,TEAD2,ENO1,TXK,FOSL2,PAX2,MBNL3,RARB,NFKB2,TP73,CIC,RFX3,TCF7,MEF2C,ZNF510,ZNF506,PGR,NFE2L1,GRHL2,ZNF324,ZNF671,ZNF416,ZNF586,ZNF446,ZNF264,REST,NCOA1,ATRX,MYNN,MECOM,ZNF213,NFX1,TFAP2C,RFX2,DNMT3B,ZNF343,EBF4,TBX5,ZNF302,ZBTB25,RCOR1,TFAP4,ZNF268,POU4F3,ZFHX4,ESR1,TOX4,TBX15,LRRFIP2,IKZF5,CREM,HIVEP1,CDC5L,ZNF184,SIRT1,MZF1,SIX4,HIF1A,YY1,NFATC4,VSX1,MYBL2,HNF4A,NFATC2,SALL4,ADNP,TCFL5,GMEB2,E2F1,ZNF516,ADNP2,SMAD7,RHOXF1,ELF4,SMARCA1,GATA1,VGLL1,KLF8,KLF5,TSC22D1,ZNF629,HSF4,CENPT,ZNF423,CTCF,ZNF500,FOXF1,SALL1,TOX3,MAZ,MYEF2,TRPS1,RELB,LYL1,OVOL3,CRX,MEIS3,ZNF175,DBP,MIER2,KLF1,ETV2,USF2,ZNF14,PBX4,ZNF574,ZNF85,DNAJC2,HBP1,SP4,DLX5,TFEC,NOBOX,NRF1,EZH2,MEOX2,POU6F2,AHR,CHCHD3,GLI3,AEBP1,LHX2,TLE4,LHX6,AKNA,FUBP3,CREB3,GLIS3,GATA3,PITX3,EBF3,UBTF,CAMTA2,MLX,EZH1,DLX4,HLF,NFKB1,ELF2,NSD2,KLF3,ZBTB16,SOX6,PRDM4,CSRNP2,MYF6,GLI1,ELK3,FOXM1,CUX2,CREBL2,VDR,NANOG,RFX4,PPARD,ZNF451,E2F3,SIM1,NR2E1,ZBTB24,TFEB,TBP,SRF,TBX18,BRD8,SUB1,IRX4,NR3C1,SMAD5,HMGXB3,CDX1,BCL6,TFDP2,HES1,BBX,ZBTB47,FOXP1,KCNIP3,TFCP2L1,TLX2,STAT1,OTX1,ZNF142,STK16,ID2,CEBPZ,DLX2,PLEK,ATF2,EPAS1,ARID3A,VAX2,NFE2L2,PRRX1,ASH1L,MEF2D,ZBTB17,TFAP2E,NR5A2,MYCL,RLF,ZNF684,ETV3,KDM5B,ID3,DR1,IRF6,PROX1,STAG1,KMT2A,ZNF541,ATF6,CREB1,KLF7,MYB,ZNF430,FOXO3,KLF12,SATB2,KLF9,NR4A3,ONECUT2,ZBTB45,PROX2,VSX2,ESRRB,ZNF410,MXI1,MSX2,SOHLH2,ELF1,SMAD9,EGR1,ZFP30,NFYB,TARDBP,TBX2,PSPC1,ZNF549,ZSCAN18,ZNF211,LHX4,ZMYM2,ZNF639,ZSCAN20,GTF3A,TBX22,MYOG,ZNF205,ZNF644,TWIST1,TAF1L,KIAA1549,EGR2,BHLHE41,ATF1,NR4A1,NFE2,IKZF4,BATF3,MXD4,CTCFL,NCOA3,TOX2,ZNFX1,ZNF831,SNAI1,RBPJL,HIF3A,ZNF45,TRERF1,ZNF391,SPDEF,SOX4,RREB1,RUNX2,GCM2,MYRF,SOX21,IRF1,SOX9,TTF1,PAX8,MED1,FOSB,GZF1,NKX2-2,ZNF133,OVOL2,TCF15,ZNF436,MAX,ID1,PLAGL2,KDM5C,THRA,NR1D1,IRF3,STAT5A,GLIS2,DACH2,ZNF384,ELK1,SIX1,ZBTB1,PRDM7,ZNF484,KLF2,ZNF835,FOXP2,IRF5,FEZF1,HOXD1,HOXD3,THAP10,MYOD1,E2F8,SOX15,MIS18BP1,NRL,FOXJ1,KLF16,ZSCAN10,MLLT1,SSBP4,JUND,ZNF557,ZBTB46,MNX1,ZNF337,TAF4,PRDM12,ZC3H4,NPAS1,ZNF317,DNMT1,ZNF426,ZNF331,ZNF236,CASZ1,ZNF341,ZNF227,ZNF141,NFATC1,NR1H2,BARX1,RARA,ZNF304,ZSCAN5A,ZNF132,THAP1,RFX1,ZNF20,CC2D1A,PPARG,TERF2,TOE1,ZBED3,ZNF414,E2F5,ARNTL,DPF2,BHLHE40,MEIS2,GRHL1,MYCN,SOX5,SOX3,CLOCK,ETS1,C9ORF40,HNF1A,TBX3,DMTF1,LMO2,EHF,ELF5,HEY2,EGR4,EMX1,SP110,PAX3,NKX2-8,NKX2-1,ZFHX2,VEZF1,KAT7,TBR1,GATA4,SKIL,HLX,DNAJC1,KLF4,ZFP37,ZNF189,NR5A1,LMX1B,MYC,DMRT1,FOXP4,ZSCAN9,TFAP2A,IRF4,GCM1,FOXF2,HMGA1,THAP12,POU2F3,SMAD6,ZNF280D,SIX3,TET1,STAT4,CIR1,PRDM5,LEF1,ETV6,AEBP2,ASCL1,FOXN4,SMARCC2,ZNF740,ZIC5,ESR2,JDP2,TCF12,ZSCAN29,HMG20A,NCOA2,ZNF710,ZFHX3,IRF8,ZSCAN32,NCOR1,ZNF287,TAF4B,GATA6,TP53,FOXK2,ZNF750,MBD1,SMAD4,NFIC,ZIM3,DMRTC2,ZFP14,ZNF787,ZNF614,RERE,PRDM16,ZNF593,DMRTA2,DMRTB1,BARHL2,ZNF697,RXRG,TBX19,POU2F1,MAEL,NR1I3,RORC,ZNF687,RFX5,ARNT,POGZ,CREB3L4,PARP1,SOX13,OSR1,MEIS1,ZNF514,ZC3H8,DLX1,HES6,CSRNP1,NR1I2,EAF2,SSBP2,ZNF300,ZMYM4,CREB5,PURB,ZNF92,ZNF157,ZNF182,ZNF41,ZMYM3,TAF1,NONO,ZNF711,HMBOX1,ST18,PRDM14,TERF1,ZNF7,NFIB,ZNF462,NACC2,ZEB1,VAX1,TCF7L2,NKX6-2,ZNF214,ZNF215,SSRP1,MTA2,TBX6,ARID5B,FOXO1,THRB,NPAS3,NR3C2,VENTX,FLI1,POU4F1,SETBP1,PTH,TCF7L1,ZNF776,ZNF256,ZSCAN1,ZNF837,ZFP36L2,PRDM8,HHEX,ZNF117,ZIC1,CARHSP1,SMARCA5,AHCTF1,NR4A2,UBP1,JAZF1,CEBPG,ZNF599,CC2D1B,CERS3,CXXC1,ZNF18,KLF10,MIER3,ZKSCAN2,ELMSAN1,BATF,ALX3,PCGF6,PHF6,ZNF689,ZIC3,SSBP3,GATAD1,ZNF19,TSC22D3,CREB3L1,ZNF618,SKI,GRHL3,ZSCAN12,ELK4,USF1,RUNX1,IRX6,BTG2,ZNF230,ZNF221,ZNF233,ZNF235,ARHGAP35,ZNF362,NR2F6,ZNF66,ZNF208,ZBTB7B,IER2,ZNF394,ZNF333,FOXH1,THAP8,ZNF382,IKZF3,ZNF577,ZNF385A,BCL6B,TAL1,GMEB1,NFIA,MYSM1,GFI1,ZNF281,ZNF496,LMX1A,ATF3,REL,MSX1,BOLA3,CGGBP1,ELF3,FEV,IFI16,HESX1,TCF23,ZNF513,ZNF148,ZMYM6,YEATS2,KLF15,HEYL,ZNF691,PRDM9,EBF1,FOXQ1,TBXT,CREBRF,TBX20,NEUROD6,PTTG1,ZNF12,SP8,HEY1,HNF4G,RAD21,EN2,GPER1,GBX1,FOXK1,NFIL3,NKX6-3,HNRNPK,ZHX1,KIAA1958,HDX,PHOX2A,ZNF22,DRGX,SOHLH1,SNAPC4,GFI1B,ZNF219,SALL2,PRAP1,E2F7,ZNF319,SPIC,ZNF202,ZNF143,ZNF3,ZSCAN21,ZNF606,ZNF592,MESP1,ZBTB39,STAT6,TSC22D4,SMAD3,NKX3-1,PBX3,PHB,PRRX2,SP2,ZNF91,ZNF23,ZNF226,ZNF180,ZNF668,ZNF646,GATAD2A,ZNF641,KMT2D,ZNF610,ZNF528,ZNF701,ZNF526,ZNF146,ZNF283,ZNF444,ZNF83,RCOR2,ZNF558,TBX10,ZNF232,E4F1,ZNF597,BATF2,THAP9,RBPJ,PTF1A,THAP11,IRF2,INSM2,GBX2,STAT3,ZNF30,ZBTB5,ZNF507,ZBTB49,ATOH8,E2F6,MECP2,AR,ZNF354A,ATF5,ZBTB43,NR0B1,ZNF280A,ZEB2,PCBP1,BNC1,HIC2,CNBP,ZNF32,GSX1,ONECUT1,KLF13,HSFY2,ZNF768,ZNF35,ZNF778,FOXD4,ZNF212,ZNF282,PRDM10,FOS,SMAD1,EMX2,SP7,NFXL1,IRX2,STAT2,FOXA3,ZNF16,ATF7,ZNF296,FOXN2,ZNF160,ZNF415,SOX7,HSFX1,ZNF672,ZNF692,JUNB,ZNF439,ZNF440,ZNF524,ZBTB26,ZNF562,ZNF561,HOPX,NEUROD2,OTP,ZNF584,ZNF274,ZIK1,CAMTA1,NHLH1,ZNF540,ZNF570,MLLT3,KLF17,ZNF217,FOXB1,ZNF57,ZNF556,ZNF554,KLF11,ID4,CEBPB,ZNF131,HINFP,CERS6,ZNF24,HSFY1,HCFC1,PURG,ZNF596,OVOL1,RARG,SP3,ZNF621,TADA2B,RELA,ZNF680,BNC2,KDM2A,NOC3L,ESRRA,DMRT2,ZNF483,ZNF449,INSM1,THAP2,ZNF622,STAT5B,ZNF791,RAX2,ZBTB4,GLIS1,GTF2IRD2B,NPAS4,ZNF497,ZNF266,NR1D2,THAP6,ZIC4,ZNF654,DDIT3,ZNF408,ZNF519,PROP1,SMAD2,ZNF25,DRAP1,FOSL1,ZNF77,NR2F1,ZNF169,ETV4,ZNF613,ZNF683,HSF5,FOXG1,MYPOP,ZNF404,FOXR1,ZSCAN2,DMRTA1,ZNF575,USF3,FOXC2,SOX11,THAP4,DEAF1,SIX5,ZBTB34,ZBTB38,HIC1,TGIF1,NR2C2,ZBTB33,NHLH2,ZNF491,JUN,THAP5,SOX12,ZNF620,ZNF619,ZBTB41,ZNF354C,DMAP1,BOLA1,ZNF114,ZNF518B,ZNF366,LCORL,ZNF454,ZNF543,ZNF354B,NEUROG2,EPM2AIP1,MAF,CSRNP3,ZHX2,MSC,ZNF852,TPRX1,ZNF552,ZBTB7A,ZFP42,HES7,ZNF664,GATA2,ARID3B,EGR3,ZBTB18,ZFPM1,ZBTB42,FOXS1,ATOH7,ZNF154,ZNF784,ZNF648,FIZ1,ZNF771,TSHZ1,ZNF48,ALX1,ZSCAN4,ZNF594,ZFP3,BHLHE22,ZNF792,ZNF572,ZFP82,ZNF707,ZNF746,ZNF322,DDN,ZNF467,SOX2,ZNF678,ZBTB2,PLAG1,ZBTB20,RFX7,ZNF329,ZNF101,ZNF716,ZNF708,CREB3L2,ZSCAN22,TSHZ2,TBPL2,NDN,MAFA,SOX1,MTA1,ZNF320,ZNF623,BOLA2,ZNF438,ZNF530,FIGLA,ASCL2,MACC1,FOXL2,ZNF730,TBX1,THAP7,FOXO4,POU3F2,FOXD4L1,ZFP1,ZNF93,ZBTB40,ZBTB7C,DMRTC1B,WT1,ZFP90,NOC4L,RFX6,HSF1,PURA,MIXL1,ZNF479,ZNF445,ZNF74,ZBTB37,SP140L,IRF7,NR2F2,SP1,DBX2,PBX1,ZFP36L1,POU3F1,SNAI3,MYBL1,ZNF696,IKZF1,ZNF829,ZNF267,SHOX,ZNF566,ZNF529,ZNF284,TAL2,ARGFX,ZBTB6,ZNF749,ZNF555,RXRA,ZNF75D,NKRF,ZNF501,ZNF197,MYT1L,ZNF396,FOXD2,ZNF732,FOXE3,ZNF397,ZSCAN30,ZNF395,TEAD1,MITF,ZNF546,TAF9B,TET3,ZKSCAN4,ZNF70,ZFP69B,ZFP69,ASCL4,ZSCAN23,ZNF490,MESP2,ZC3H6,ZNF793,ZNF383,HES4,ZNF669,PLSCR1,SKOR1,MTF1,ZNF563,BSX,ZNF292,ZNF567,LITAF,SP6,ZNF33A,ZNF600,ZKSCAN3,ZFP92,ZNF724,PAX5,ZNF676,ZNF699,MYT1,ZNF250,ZNF79,ZNF681,ZNF766,LCOR,ZNF107,ZNF471,ZNF836,ZNF493,GTF2IRD2,ZBTB44,ZKSCAN7,ZNF729,ZNF565,ZNF34,ZNF140,ZNF774,ZNF765,ZNF124,TSC22D2,ZNF569,ZNF777,ZNF775,RFX8,NCOR2,ZNF782,TCF4,ZNF136,ZKSCAN5,ZNF502,ZFP62,ZNF33B,ZNF512B,ZNF431,ZNF418,POU3F4,ZNF239,ZSCAN16,ARID5A,ZFP28,ZNF138,ZNF429,ZNF100,ZNF398,ZSCAN25,ZNF441,ZNF420,ZNF763,ZMYM1,MAFG,ZGPAT,ZNF679,ZNF682,ZNF772,ZNF257,ZNF785,ZSCAN5B,ZNF165,ZNF720,ZNF98,ZNF786,ZNF517,ZNF675,ZNF860,ZNF628,ZNF665,ZNF624,ZNF841,ZNF615,ZNF433,ZNF460,ZNF81,ZNF461,ZNF181,ZNF790,TEAD4,HES5,ZNF677,ZNF823,ZNF311,ZNF347,ZNF71,ZNF121,ZNF335,ZNF560,ZNF273,ZNF84,ZNF667,ZBTB14,ZNF649,ZNF248,ZNF770,MIER1,ZNF251,TFDP1,ZNF607,ZNF334,ZXDA,ZNF485,ZKSCAN8,ZNF442,ZNF813,HOXC4,ZNF26,ZNF69,ZNF583,ZNF568,ZXDB,ZNF480,ZNF587,ZNF808,MAFK,ZNF43,ZNF28,ZNF511,ZNF627,WDHD1,ZNF789,ZNF536,ZNF534,GLMP,ZNF521,PAX9,ZNF358,ZNF277,TOX,POU3F3,ZFP2,RORB,SOX18,FOXO6,MAFB,RXRB,PBX2,SP5,ZBTB12,ZNF814,ZNF805,POU5F1,DPRX,ZNF616,ZFP57,FOXD4L5,ZBTB48,ZNF155,ZNF425,ARID3C,E2F4,NANOGNB,BHLHA9,ONECUT3,VGLL3,POU5F1B,ZNF580,ZNF611,MXD3,ATF6B,ZNF134,ZNF845,LEUTX,ZNF726,ZNF99,ZNF90,ZNF891,FOXI3,NOTO,ZNF705E,ZNF727,HOMEZ,ZNF705D,ZNF705G,ZNF407,SKOR2,HMX1,SP9,ZNF579,ZGLP1,EBF2,CEBPD,ZBED8,FAM200A,ZNF880,ZNF844,ZNF469,NKX1-2,ZNF492,ZBED9,ASCL5,ZNF879,ZNF736,ZSCAN31,ZBTB22,ZBED5,ZNF853,ZNF737,FAM200B,ZNF487,ZNF512,CEBPA,ZNF324B,GLI4,ZNF674,ZNF345,ZNF550,FOXD1,ETV3L,ZNF260,ZNF432,ZNF10,ZNF225,SALL3,ZNF350,ZNF253,CUX1,DUXA,SCX,DUX4,SCRT1,GTF2I,ZNF234,ZNF224,AC003002.1,AC010646.1,SPIB,DMRTC1,ZIM2,ZNF595,FOXD4L6,LHX1,ZNF658,ZNF280B,ZNF2,HNF1B,DACH1,ZNF229,NR2E3
1	1	0.00314	3	566	2	0.004	0.667	GO:0008426	MF	122	protein kinase C inhibitor activity	1	YWHAG,SFN
1	1	0.00319	29	5511	17	0.003	0.586	REAC:R-HSA-202433	rea	525	Generation of second messenger molecules	1	LCP2,FYB1,ITK,ZAP70,CD101,NCK1,HLA-DQB1,PAK2,LCK,HLA-DRB1,HLA-DQA1,HLA-DRB5,CD247,HLA-DRA,HLA-DPB1,HLA-DPA1,HLA-DQA2
1	1	0.00324	42	5790	23	0.004	0.548	GO:0004812	MF	235	aminoacyl-tRNA ligase activity	1	LARS2,SARS,IARS2,HARS2,TARS,DARS,FARSB,WARS2,DARS2,AARS2,LRRC47,LARS,YARS,EPRS,VARS2,TARS2,FARS2,RARS2,PARS2,HARS,QARS,DALRD3,VARS
1	1	0.00327	95	16401	95	0.006	1	KEGG:00240	keg	312	Pyrimidine metabolism	1	POLR2J,UPP2,NME1-NME2,POLR3B,POLA2,TYMP,CTPS2,POLR2B,RRM2B,POLR3E,POLD1,ZNRD1,POLR1A,NT5C2,POLD3,CAD,UPRT,POLR2E,UPB1,POLR2F,POLR3H,POLE2,POLA1,DHODH,POLR2C,NME3,NME4,POLR2I,TWISTNB,POLD2,POLR3G,UMPS,POLE4,NT5C1A,POLR3GL,NT5C3A,NT5C,POLR1B,DUT,DCTD,UCK1,POLR3F,CMPK2,NT5E,POLR1E,PNPT1,ENTPD1,NT5C3B,NME7,UCK2,POLR2D,PRIM2,DPYS,POLR2K,POLE3,POLR3A,ENPP3,AK9,DCK,CDA,POLR3K,CMPK1,POLR2H,NUDT2,TK2,RRM1,TK1,POLR2G,ENTPD3,DTYMK,POLR3D,CANT1,POLR1C,CTPS1,RRM2,NME6,POLD4,TYMS,POLE,POLR2L,DCTPP1,POLR2A,UPP1,POLR3C,POLR1D,ENTPD5,DPYD,ENTPD8,ENTPD4,ENTPD6,ENPP1,PRIM1,UCKL1,PNP,NT5M
1	1	0.00331	118	72	4	0.056	0.034	KEGG:04915	keg	111	Estrogen signaling pathway	1	HSP90AA1,GNAS,HSP90AB1,AKT3
1	1	0.00336	9	9266	9	0.001	1	GO:0019695	BP	231	choline metabolic process	1	CHDH,SLC44A1,CHKA,BCHE,SARDH,DMGDH,BHMT,ENPP6,ALDH7A1
1	1	0.00339	11	8176	10	0.001	0.909	REAC:R-HSA-5578768	rea	112	Physiological factors	1	WWTR1,HIPK2,KAT2B,GATA4,CORIN,NPR2,NPPC,HIPK1,NPR1,NPPA
1	1	0.00353	92	2177	22	0.01	0.239	KEGG:04925	keg	397	Aldosterone synthesis and secretion	1	CAMK1G,ATP1A2,ATP2B4,CACNA1S,GNAS,POMC,PRKD3,ITPR2,ATP1A4,ADCY3,PRKACB,ATP1B1,CREB3L4,CALM2,CAMK4,ATP1A1,NPR1,CALML6,KCNK3,CALM1,HSD3B1,HSD3B2
1	1	0.00354	196	103	6	0.058	0.031	KEGG:04015	keg	478	Rap1 signaling pathway	1	ACTB,GNAS,RAPGEF2,AKT3,EFNA5,MAGI2
1	1	0.00363	49	7990	33	0.004	0.673	KEGG:00480	keg	538	Glutathione metabolism	1	GCLC,LAP3,GGCT,GCLM,RRM2B,MGST2,SMS,GSR,ODC1,GPX7,SRM,TXNDC12,GSTM5,GSTM3,IDH1,PGD,MGST3,CHAC2,G6PD,HPGDS,GPX8,GSTM4,GSTA4,RRM2,GSTA3,OPLAH,GSTK1,GPX6,GPX3,GSTM2,GPX5,GSTA1,GSTA2
1	1	0.00365	20	471	4	0.008	0.2	KEGG:00592	keg	327	alpha-Linolenic acid metabolism	1	PLA2G2D,PLA2G5,PLA2G2F,PLA2G2C
1	1	0.0037	2	31	1	0.032	0.5	GO:0090420	BP	443	naphthalene-containing compound metabolic process	1	AKR1B1
1	1	0.00371	1	62	1	0.016	1	GO:1990913	CC	377	sperm head plasma membrane	1	HSP90AB1
1	1	0.00404	9	9457	9	0.001	1	GO:0002327	BP	609	immature B cell differentiation	1	ABL1,ATP11C,FOXP1,LRRC8A,ATM,KIT,RAG1,IRF2BP2,RAG2
1	1	0.00414	35	4516	17	0.004	0.486	REAC:R-HSA-1483166	rea	362	Synthesis of PA	1	PLD1,GPD2,PLA2G4A,GNPAT,PLA2G2D,PLA2G12A,PLA2G5,GPAT3,GPD1L,PLA2R1,LPCAT1,PLA2G2F,ACP6,LIPH,LCLAT1,MIGA1,GPAT2
1	1	0.00415	114	471	10	0.021	0.088	KEGG:04270	keg	48	Vascular smooth muscle contraction	1	GNAS,PLA2G2D,ITPR2,PLA2G5,ROCK2,GUCY1A2,PLA2G2F,CALML6,PLA2G2C,CALM1
1	1	0.00427	26	2739	10	0.004	0.385	GO:0072509	MF	260	divalent inorganic cation transmembrane transporter activity	1	SLC30A3,SLC41A1,SLC40A1,SLC39A1,SLC30A6,SLC30A2,SLC30A7,SLC30A1,SLC30A10,SLC39A10
1	1	0.00429	96	5169	41	0.008	0.427	GO:0046854	BP	498	phosphatidylinositol phosphorylation	1	PI4K2B,PIK3CB,FGFR3,IP6K2,FGF10,EFR3B,GAB1,HBEGF,FGF1,PDGFRB,CD86,PIKFYVE,CD80,PIK3CA,EREG,EFR3A,PIK3C2B,PDGFRA,KLB,FGF5,FGF2,EGF,PI4KB,PIK3R1,INPP1,FGF18,NRG1,KIT,FGFR4,BPNT1,TRAT1,ICOS,TMEM150A,IRS1,PIK3CD,BTC,CD28,ERBB4,LCK,IRS2,AL358075.4
1	1	0.00435	86	1640	17	0.01	0.198	KEGG:04666	keg	202	Fc gamma R-mediated phagocytosis	1	CDC42,FCGR2B,PTPRC,ASAP3,PLA2G4A,AKT3,PIK3R3,VAV3,BIN1,FCGR2A,FCGR1A,WASF2,ARPC5,PIK3CD,CFL1,MARCKSL1,FCGR3A
1	1	0.00437	41	276	4	0.014	0.098	GO:0030204	BP	356	chondroitin sulfate metabolic process	1	IDS,DSE,DSEL,B3GALT6
1	1	0.00446	96	14715	90	0.006	0.938	GO:0000777	CC	274	condensed chromosome kinetochore	1	MAD1L1,ZNF207,SPDL1,SMC1A,NDE1,CLASP1,NUP37,NDC80,SEH1L,ZW10,BIRC5,REC8,RASSF2,CENPT,DCTN6,NUP107,CSNK1A1,CENPA,ORC2,NEK2,NSL1,CENPF,KANSL1,NUP43,TEX14,ZWINT,CENPK,HJURP,NUP85,KNSTRN,MIS18BP1,SGO1,CCNB1,DCTN3,KNL1,CENPO,CENPE,ITGB3BP,KIF2C,NUF2,FBXO28,DYNC1LI1,CENPC,BOD1,INCENP,DSN1,CENPU,GPATCH11,SPC25,CENPH,HNRNPU,AHCTF1,CFDP1,BUB3,SKA1,PHF6,BUB1B,DYNC1I1,LRWD1,SGO2,CLASP2,MEAF6,MAD2L1,DYNLT3,SKA3,ANAPC16,CENPN,NDEL1,CENPV,DCTN5,PLK1,CDT1,MIS12,BUB1,CENPX,NUDCD2,ZWILCH,CKAP5,SKA2,SS18L1,KNTC1,HSF1,PPP1CC,ERCC6L,PHF2,CHAMP1,SPOUT1,CENPW,MEIKIN,PMF1-BGLAP
1	1	0.00447	3	2823	3	0.001	1	REAC:R-HSA-77285	rea	162	Beta oxidation of myristoyl-CoA to lauroyl-CoA	1	HADHA,ACADL,HADHB
1	1	0.00448	7	254	2	0.008	0.286	GO:0070324	MF	158	thyroid hormone binding	1	PKM,THRB
1	1	0.00448	31	12725	29	0.002	0.935	REAC:R-HSA-196807	rea	261	Nicotinate metabolism	1	CD38,NADK,PTGS2,PARP4,QPRT,NAMPT,NMRK1,BST1,NUDT12,NT5E,PARP6,PARP9,PARP16,NAPRT,PARP8,NADK2,NMNAT2,NAXE,NMNAT3,NNMT,NADSYN1,SLC22A13,PARP14,NMNAT1,PARP10,CYP8B1,RNLS,NAXD,SLC5A8
1	1	0.00449	43	6229	25	0.004	0.581	KEGG:00970	keg	30	Aminoacyl-tRNA biosynthesis	1	LARS2,SARS,GATB,IARS2,GARS,SEPSECS,HARS2,TARS,DARS,FARSB,WARS2,DARS2,AARS2,QRSL1,LARS,YARS,EPRS,VARS2,TARS2,FARS2,RARS2,PARS2,HARS,QARS,VARS
1	1	0.00459	24	10644	21	0.002	0.875	GO:0098868	BP	444	bone growth	1	FGFR2,FGFR3,EVC,RARB,LEPR,MSX2,POR,MMP13,CER1,STC1,MATN1,DDR2,NPPC,TGFBR2,POC1A,THBS3,RARG,BNC2,LEP,OSTN,COL27A1
1	1	0.00462	8	224	2	0.009	0.25	GO:0061052	BP	321	negative regulation of cell growth involved in cardiac muscle cell development	1	FOXP1,RGS4
1	1	0.00462	85	24	2	0.083	0.024	KEGG:04211	keg	610	Longevity regulating pathway	1	SESN3,IRS2
1	1	0.0047	8	6254	7	0.001	0.875	REAC:R-HSA-164944	rea	9	Nef and signal transduction	1	FYN,DOCK2,RAC1,ELMO1,PAK2,LCK,CD247
1	1	0.00485	109	193	6	0.031	0.055	KEGG:04724	keg	549	Glutamatergic synapse	1	GNAS,GRIA2,ITPR2,PPP3CA,GRIK1,GRM3
1	1	0.00494	179	8681	109	0.013	0.609	KEGG:05203	keg	170	Viral carcinogenesis	1	MAD1L1,SCIN,TBPL1,BAK1,HDAC9,PIK3CB,EIF2AK2,TRAF1,CASP8,SP100,PKM,RHOA,POLB,CDC42,DLG1,VDAC3,TRAF5,HDAC6,H2BFM,CDK6,CREB3,NFKB1,CCND3,TBP,SRF,KAT2B,ATF2,HDAC1,CDC20,PIK3R3,CREB1,PIK3CA,HIST1H2BJ,CDKN1A,TRAF2,UBR4,YWHAH,YWHAQ,IL6ST,RAC1,GTF2B,PRKACB,CREB3L4,CCNA2,SKP2,PIK3R1,GTF2H2,CREB5,HDAC8,ATP6V0D2,CDKN2B,CDKN2A,GSN,GTF2E1,HIST1H2BD,HIST1H4H,CCR5,MAPKAPK2,REL,HDAC11,CASP3,YWHAZ,SYK,HNRNPK,YWHAB,RBPJ,YWHAG,PIK3CD,HDAC3,HRAS,CCNE2,JUN,EGR3,CCR8,HIST1H2BC,SCRIB,CREB3L2,GTF2H2C,CCR3,CCR4,HIST2H2BE,IRF7,HDAC2,HIST3H2BB,HIST1H4C,SND1,GTF2E2,HIST2H2BF,HLA-C,MRPS18B,HLA-E,HLA-F,HLA-A,NRAS,ATF6B,GTF2H4,DDX3X,HIST1H2BN,HLA-B,LYN,IKBKG,HIST2H4B,HIST2H4A,HIST1H2BG,HIST1H2BE,HIST1H2BH,HIST1H4E,HIST1H2BF,HIST1H4A
1	1	0.005	29	4304	14	0.003	0.483	GO:0035250	MF	316	UDP-galactosyltransferase activity	1	B4GALT2,B4GALT4,B3GNT7,B4GALT3,B3GALT2,WDFY3,B3GALNT1,B3GNT2,B3GALT1,UGT8,B3GALT6,B3GNT5,A3GALT2,COLGALT2
1	1	0.00502	128	6141	62	0.01	0.484	KEGG:05418	keg	440	Fluid shear stress and atherosclerosis	1	SELE,MAPK9,PIK3CB,RHOA,PRKCZ,ACTB,EDN1,HSP90AA1,MEF2C,MGST2,HSP90AB1,NFKB1,MAPK10,MAPK14,VEGFA,ACVR2B,IL1A,ACVR1,IL1R2,IL1R1,SDC1,SUMO1,NFE2L2,ARHGEF2,NCF2,AKT3,PIK3R3,DUSP1,PIK3CA,ACVR2A,IL1B,KDR,PRKAA1,GSTM5,GSTM3,MAP3K7,RAC1,ITGAV,BMPR1B,MGST3,CALM2,PIK3R1,MAPK13,SQSTM1,VCAM1,NPPC,CTNNB1,GSTM4,CALML6,GSTA4,PIK3CD,GSTA3,JUN,CAV3,MAP3K5,PDGFA,CALM1,BMPR2,GSTM2,TNF,GSTA1,GSTA2
1	1	0.00502	94	307	7	0.023	0.074	KEGG:04922	keg	189	Glucagon signaling pathway	1	PKM,GNAS,AKT3,ITPR2,PPP3CA,CALML6,CALM1
1	1	0.00503	136	7234	74	0.01	0.544	KEGG:05034	keg	259	Alcoholism	1	HDAC9,MAOB,ARAF,GNB1,GNAS,HDAC6,H2BFM,H2AFV,SLC29A1,GNAI2,GNB4,SOS1,ATF2,HDAC1,CREB1,NPY,HIST1H2BJ,GNG11,GNGT1,GNAI1,HAT1,RAF1,DDC,SLC6A3,CREB3L4,CALM2,CREB5,HDAC8,NTRK2,CAMK4,BRAF,HIST1H2BD,HIST1H4H,SHC1,H3F3A,HDAC11,H2AFZ,GNG4,CALML6,HDAC3,GNB2,GNG12,ADCY5,GNG5,HIST1H2AC,HIST1H2BC,HIST3H2A,CREB3L2,HIST2H2AC,HIST2H2BE,DRD1,MAOA,HDAC2,HIST1H2AG,HIST3H2BB,HIST1H4C,HIST1H3J,CALM1,HIST2H2BF,NRAS,PPP1CB,ATF6B,HIST1H2BN,HIST2H4B,HIST2H4A,HIST1H2BG,HIST1H2BE,HIST1H3E,HIST1H2BH,HIST1H4E,HIST1H2AE,HIST1H2BF,HIST1H4A,HIST1H3H
1	1	0.00503	18	4112	10	0.002	0.556	KEGG:00040	keg	101	Pentose and glucuronate interconversions	1	AKR1B1,XYLB,UGDH,AKR1A1,UGT2B4,UGP2,UGT2B7,UGT2B15,RPE,UGT2B17
1	1	0.00525	2	44	1	0.023	0.5	GO:0008050	BP	284	female courtship behavior	1	THRB
1	1	0.00528	128	1411	20	0.014	0.156	KEGG:04210	keg	286	Apoptosis	1	ACTB,GADD45A,AKT3,PIK3R3,ITPR2,TUBA1B,TUBA4A,CASP9,NGF,MCL1,CTSK,DFFA,LMNA,CTSS,SPTA1,DFFB,PIK3CD,JUN,NTRK1,NRAS
1	1	0.00535	13	470	3	0.006	0.231	REAC:R-HSA-1482922	rea	433	Acyl chain remodelling of PI	1	PLA2G2D,PLA2G5,PLA2G2F
1	1	0.00538	92	16483	92	0.006	1	GO:0033559	BP	95	unsaturated fatty acid metabolic process	1	ELOVL5,CD74,TBXAS1,ACAA1,ELOVL1,TNFRSF1A,PLA2G10,CYP2W1,PTGS2,MGLL,EDN1,PIBF1,GSTP1,PTGS1,SIRT1,SCD,CYP2D6,AVP,ACOT8,ABCD1,MAPK3,PLA2G4C,PTGR1,PTGDS,CYP2C18,ALOX12,PTGES3,SCP2,PLA2G4A,FAAH,ELOVL3,EPHX2,PTGIS,CYP2E1,HSD17B4,CYP2J2,DAGLA,FADS2,ANXA1,PNPLA8,PLAA,CYP1B1,CYP2C9,CYP2C8,PTGR2,CYP1A1,CYP1A2,DEGS1,SCD5,PTGES2,PTGES,FADS1,AKR1C2,ACSL1,CYP2U1,GLYATL2,CBR1,ACOX1,ALOX15,HPGDS,HPGD,DAGLB,FABP5,FAAH2,AVPR1A,CYP2S1,ELOVL6,CES2,ALOXE3,ALOX12B,ALOX15B,ZADH2,CYP4F2,CYP4F12,CYP4F8,CYP4F3,CYP4A11,AKR1C3,CYP2B6,CYP2F1,CYP2A13,ELOVL2,CYP2A7,AWAT1,ABHD16A,GSTM2,FADS3,MIF,DECR2,GSTA1,CYP2A6,AL583836.1
1	1	0.00553	112	193	6	0.031	0.054	KEGG:04611	keg	369	Platelet activation	1	ACTB,GNAS,AKT3,ITPR2,ROCK2,GUCY1A2
1	1	0.00586	3	3135	3	0.001	1	GO:0032137	MF	454	guanine/thymine mispair binding	1	MLH1,MSH2,MSH6
1	1	0.00597	57	10904	45	0.004	0.789	GO:2000779	BP	271	regulation of double-strand break repair	1	KDM1A,DDX11,POLQ,RIF1,UBR5,NSD2,FOXM1,RAD51AP1,TIMELESS,OGG1,MAD2L2,RPA2,SLF2,TWIST1,CYREN,DEK,HELB,AUNIP,FIGNL1,SLF1,TEX15,FBH1,ZNF365,PARP9,CHEK1,TRIP12,MMS19,MRNIP,PPP4R2,DTX3L,SPIDR,RNF169,OTUB1,SETMAR,MGMT,KLHL15,MAGEF1,SETD2,FIGN,HSF1,PARPBP,KDM4D,NUDT16,USP51,FIGNL2
1	1	0.00611	27	7771	19	0.002	0.704	GO:0019433	BP	60	triglyceride catabolic process	1	PNPLA4,ABHD5,CPS1,MGLL,APOB,DDHD2,PIK3CG,GPLD1,AADAC,FABP3,FABP1,FABP7,FABP5,FABP6,FABP4,LPL,PNPLA1,FABP12,FABP9
1	1	0.00617	5	6303	5	0.001	1	GO:0033313	BP	156	meiotic cell cycle checkpoint	1	NSUN2,TTK,RAD1,HUS1,HORMAD1
1	1	0.00618	23	471	4	0.008	0.174	KEGG:00591	keg	18	Linoleic acid metabolism	1	PLA2G2D,PLA2G5,PLA2G2F,PLA2G2C
1	1	0.00621	22	4101	11	0.003	0.5	GO:0016881	MF	94	acid-amino acid ligase activity	1	GCLM,UBA6,TTL,PPCS,PAICS,TTLL4,TTLL7,UBA3,TTLL10,TTLL3,ARPC4-TTLL3
1	1	0.00631	23	9615	19	0.002	0.826	REAC:R-HSA-977068	rea	518	Termination of O-glycan biosynthesis	1	ST3GAL1,ST6GAL1,ST3GAL4,MUC5B,ST3GAL3,ST6GALNAC4,MUC4,MUC15,MUC17,MUC3A,MUC7,MUC13,MUC20,ST6GALNAC3,MUC6,MUC1,MUC21,MUC12,MUC5AC
1	1	0.00638	3	3223	3	0.001	1	GO:0097676	BP	545	histone H3-K36 dimethylation	1	ASH1L,SETMAR,SETD2
1	1	0.00638	87	111	4	0.036	0.046	KEGG:05414	keg	606	Dilated cardiomyopathy (DCM)	1	ACTB,ITGA8,GNAS,DMD
1	1	0.00639	28	10553	24	0.002	0.857	KEGG:00030	keg	353	Pentose phosphate pathway	1	TKTL1,DERA,H6PD,PFKP,PGM1,PRPS2,FBP2,RGN,ALDOB,PGD,PRPS1,IDNK,TKTL2,PFKM,RPIA,G6PD,TKT,FBP1,GLYCTK,PGM2,RBKS,TALDO1,RPE,RPEL1
1	1	0.0064	1	107	1	0.009	1	GO:1901250	BP	7	negative regulation of lung goblet cell differentiation	1	FOXP1
1	1	0.0064	315	16877	313	0.019	0.994	KEGG:04151	keg	569	PI3K-Akt signaling pathway	1	BAD,ITGA3,ITGA2B,BRCA1,IGF1,HGF,IBSP,FLT4,PHLPP2,TNC,COL9A2,KITLG,LAMC3,PIK3CB,LAMA3,LAMC2,CREB3L3,EIF4B,NGFR,LPAR2,PKN2,ERBB3,PPP2R5A,FGFR2,FGFR3,PPP2R5B,GNB5,FGF10,FGF22,PPP2R3A,PPP2R2C,IL4R,FGFR1,ITGA8,PPP2R5C,GNB1,FGF20,HSP90AA1,COL4A4,PHLPP1,GSK3B,ITGB5,LAMB4,LAMB1,ITGA6,ANGPT2,PPP2R3C,COL9A3,HSP90AB1,JAK2,EFNA2,OSM,MAPK1,PDGFB,IL2RB,SOS2,PCK2,SGK2,ANGPT4,LAMA1,FGF9,FLT1,MAPK3,TSC2,RBL2,SGK3,IKBKB,IL7,PPP2CB,CCNE1,AKT2,CDC37,PPP2R1A,JAK3,COMP,CDK6,PIK3CG,ITGB8,MET,RHEB,CREB3,FGF8,RPS6KB1,COL1A1,YWHAE,VTN,NFKB1,AREG,CCND1,VWF,FGF6,CDKN1B,GNB3,GYS2,COL9A1,CCND3,PPP2R5D,VEGFA,LAMA4,GHR,THBS4,PRLR,IL4,FGF1,PDGFRB,GNB4,ITGB6,ITGA4,FN1,SOS1,ATF2,TNR,AKT3,PIK3R3,STK11,CREB1,MYB,SGK1,FOXO3,SPP1,CCND2,FGF23,CSF3R,PGF,TEK,IFNA6,TNN,PIK3CA,FLT3,PKN1,NR4A1,CDK2,CDKN1A,EREG,MAP2K2,GNG13,GNG11,GNGT1,KDR,YWHAH,ATF4,EPO,LAMA5,G6PC,RAF1,PRKAA1,ITGB4,CASP9,KRAS,NGF,YWHAQ,IL2RA,PDGFRA,COL4A2,ITGA7,CDK4,MDM2,LAMC1,EIF4E2,RAC1,IL6,CHAD,MYC,RPS6,TLR2,PPP2R1B,THBS1,ITGA11,ITGAV,FGF5,FGF2,EGF,COL2A1,ITGB7,LPAR6,FGF7,IGF1R,PDPK1,G6PC3,PIK3R5,TP53,RPTOR,ERBB2,COL6A1,IFNAR1,COL6A2,AKT1,EPHA2,ITGA10,MCL1,CREB3L4,EFNA3,ITGA9,PDGFC,OSMR,PIK3R1,CREB5,EGFR,LPAR4,NTRK2,ITGB1,VEGFC,EIF4E,MAGI1,G6PC2,BCL2L11,PPP2R5E,ANGPT1,PRKCA,PIK3AP1,FGF18,PPP2R2B,KIT,CREB3L1,FGF17,THEM4,PKN3,IL6R,CRTC2,FGFR4,ITGA5,GNG3,JAK1,TGFA,COL6A3,ITGA2,COL1A2,NOS3,YWHAZ,SYK,VEGFD,TSC1,HSP90B1,YWHAB,GNGT2,PPP2R3B,GNG8,MLST8,DDIT4,GNG4,TNXB,CHRM1,IL7R,COL4A3,MAP2K1,IRS1,THBS3,EFNA1,PTK2,YWHAG,PDGFD,INSR,LPAR3,BCL2L1,PIK3CD,BCL2,PTEN,LAMB2,GNB2,GNG12,COL6A5,RELA,VEGFB,GNG5,HRAS,CCNE2,PPP2R2D,RPS6KB2,EIF4E1B,GNG7,BDNF,CD19,GRB2,ERBB4,CHRM2,F2R,CREB3L2,CSF1R,EFNA5,CSF1,LPAR5,IL3RA,NTF3,THBS2,RXRA,GNG2,EPOR,MAGI2,COL4A1,EIF4EBP1,COL4A5,IFNA2,RELN,FGF16,LAMA2,LAMB3,PDGFA,COL4A6,LPAR1,NTRK1,MTOR,COL6A6,TCL1B,NRAS,CHUK,ATF6B,ITGA1,MTCP1,PPP2R2A,IFNA13,GNG10,IKBKG,PIK3R6
1	1	0.00643	4	2104	3	0.001	0.75	GO:0035965	BP	527	cardiolipin acyl-chain remodeling	1	PLA2G4A,LCLAT1,THEM5
