## Supplementary material for "Single-cell dissection of schizophrenia reveals neurodevelopmental-synaptic axis and transcriptional resilience": TableS8b_DE_up_gprofiler (part 2 of 3)

### Sheet: Ex-L5-6 (continued)
query.number	significant	p.value	term.size	query.size	overlap.size	precision	recall	term.id	domain	subgraph.number	term.name	relative.depth	intersection
1	1	0.00656	7	5763	6	0.001	0.857	GO:0019367	BP	116	fatty acid elongation, saturated fatty acid	1	ELOVL5,ELOVL1,ELOVL4,ELOVL7,ELOVL6,ELOVL2
1	1	0.00656	7	5763	6	0.001	0.857	GO:0034625	BP	290	fatty acid elongation, monounsaturated fatty acid	1	ELOVL5,ELOVL1,ELOVL4,ELOVL7,ELOVL6,ELOVL2
1	1	0.00663	45	11189	37	0.003	0.822	GO:0036092	BP	297	phosphatidylinositol-3-phosphate biosynthetic process	1	PIK3C2A,INPP4A,PIK3CB,FGFR2,FGFR3,FGF10,SYNJ2,FGF20,FGF9,PIK3CG,FGF8,INPP4B,GAB1,FGF6,FIG4,FGF1,PIKFYVE,PIK3R3,FGF23,PIK3CA,OCRL,PIK3C2B,KL,KLB,FGF5,FGF2,PIK3C2G,PIK3R1,ATM,FGF18,FGF17,FGFR4,IRS1,PIK3CD,IRS2,PIK3R4,FGF16
1	1	0.00667	14	470	3	0.006	0.214	REAC:R-HSA-1482925	rea	620	Acyl chain remodelling of PG	1	PLA2G2D,PLA2G5,PLA2G2F
1	1	0.00672	274	13501	229	0.017	0.836	GO:0090305	BP	269	nucleic acid phosphodiester bond hydrolysis	1	LAS1L,REXO5,ELAC2,DNASE1L1,ZC3H3,MRE11,RNASET2,ASTE1,RFC1,EDC4,TDP1,RFC2,NTHL1,ZNRD1,CPSF1,EXOSC7,REXO2,POLD3,N4BP2,DDX1,EXD2,DIS3,NOP14,DICER1,APEX1,CSTF2,ZC3H12B,USB1,ERI1,UBXN8,RPA3,POLD2,DCPS,GTF2H1,ENDOU,RFC5,CNOT2,CPSF6,TDP2,CNOT6,DROSHA,RAD1,RAD50,OGG1,XRN1,NCBP2,SMG7,ERI3,RPA2,PPP1R8,DCLRE1B,CPSF3,FCF1,RCL1,EXOSC8,UTP20,APAF1,ZRANB3,POLK,PMS2,EXOSC9,AGO2,RRP36,RPP40,CNOT1,PIWIL1,AGO3,RNASE1,EXOSC2,SLX1A,RPA1,RIDA,TOE1,RFC3,ERN2,FBH1,DDB2,ERCC5,PAN2,RNASEL,MRPL44,RNASEH2B,WDR33,XPA,NCBP1,ENPP2,APTX,DNASE2B,PNPT1,LRPPRC,DBR1,DNA2,CNOT6L,CUL4A,POLG,NOB1,ISG20L2,HORMAD1,PARP1,RPS27A,FIP1L1,GTF2H2,G3BP1,NHP2,ABT1,PNRC1,PNLDC1,PXDNL,LACTB2,UTP23,TATDN1,CDKN2A,REXO4,RPP30,ENDOD1,ZC3H12C,CPSF7,UBC,NOCT,DCP1B,RAD9B,DCLRE1C,RPP38,ENPP3,SLFN13,MOV10,CNOT8,AIFM1,TATDN2,EXOG,CUL4B,DFFA,AZGP1,CPSF4,POLR3K,MEIOB,NOL9,ERCC3,RPP14,DNASE1L3,ZC3H12A,RFC4,EXO5,ATRIP,HMGB2,CASP3,WRN,PCF11,BMS1,CPSF2,RAG1,DIS3L,NUDT21,ENDOG,POP5,TSR1,DNASE1L2,DDB1,RPSA,APEX2,MRPL1,RNASE2,RNASE6,DFFB,APLF,UBB,SETMAR,EXOSC10,RNASEH1,ISG20,POP7,CLP1,RAD9A,MUS81,DCP2,CCDC36,C11ORF80,EXO1,PDE12,POLD4,ERCC4,CSTF3,ATAD5,POLE,CSTF2T,PGBD5,ZC3H12D,GEN1,RPP25,EXOSC4,RRS1,EDC3,PLD6,HARBI1,AEN,SLX1B,TREX2,FOXL2,HSF1,EXD3,FANCM,PNRC2,HMGB1,STK31,ERI2,PGAP1,SND1,PIWIL2,ENPP1,EME2,FAN1,CNOT7,TSEN15,DCLRE1A,SMG5,TATDN3,DXO,TSN,GTF2H4,DNASE1,RNASEK,SLFN14,RPP21,AL159163.1,AC108488.2,BOP1,MEI4,GTF2H5,DCP1A
1	1	0.00675	493	736	33	0.045	0.067	GO:0003712	MF	26	transcription coregulator activity	1	KDM1A,THRAP3,NFYC,SLC26A3,ZMYND8,TFDP2,PARK7,HDAC1,ID3,TAF12,JUND,RAN,WBP2,RERE,PRDM16,PEX14,ARID5B,THRB,NRG1,SKI,GMEB1,WNT4,HEYL,YWHAB,BASP1,ZBTB18,CITED4,POU3F1,MTF1,NOC2L,MYCBP,EID1,AL139260.3
1	1	0.00682	170	498	13	0.026	0.076	KEGG:04360	keg	373	Axon guidance	1	PRKCZ,CDC42,EPHA8,EPHB2,ROCK2,EPHA7,PPP3CA,EPHA2,WNT4,PIK3CD,CFL1,EFNA5,ROBO2
1	1	0.00686	113	1514	19	0.013	0.168	KEGG:04919	keg	499	Thyroid hormone signaling pathway	1	ATP1A2,ACTB,SLC9A1,HDAC1,AKT3,SLC2A1,PIK3R3,ATP1A4,CASP9,NOTCH2,PRKACB,ATP1B1,RXRG,THRB,WNT4,ATP1A1,PIK3CD,DIO1,NRAS
1	1	0.00693	34	14133	33	0.002	0.971	GO:0031577	BP	45	spindle checkpoint	1	MAD1L1,ZNF207,SPDL1,TPR,TRIP13,NDC80,ZW10,ANAPC15,TTK,IK,MAD2L2,CENPF,DUSP1,TEX14,XRCC3,PCID2,PSMG2,CCNB1,APC,USP44,CDK5RAP2,DYNC1LI1,ATM,BUB3,BUB1B,MAD2L1,PLK1,CDT1,BUB1,GEN1,AURKB,LCMT1,BUB1B-PAK6
1	1	0.00704	39	47	2	0.043	0.051	KEGG:04962	keg	89	Vasopressin-regulated water reabsorption	1	GNAS,RAB11B
1	1	0.00708	12	183	2	0.011	0.167	GO:0030208	BP	317	dermatan sulfate biosynthetic process	1	DSE,DSEL
1	1	0.00708	15	1514	5	0.003	0.333	GO:0030955	MF	461	potassium ion binding	1	ATP1A2,PKM,ATP1B1,PKLR,ATP1A1
1	1	0.00722	15	1521	5	0.003	0.333	GO:0046625	MF	409	sphingolipid binding	1	S1PR1,SELP,SELL,PSAP,CPTP
1	1	0.00728	156	193	7	0.036	0.045	KEGG:04022	keg	607	cGMP-PKG signaling pathway	1	MEF2C,AKT3,ITPR2,ROCK2,PPP3CA,GUCY1A2,IRS2
1	1	0.00736	15	9280	13	0.001	0.867	GO:0005123	MF	136	death receptor binding	1	CFLAR,CASP8,MADD,NGF,TMBIM1,DAB2IP,RIPK1,CASP3,BEX3,FADD,FEM1B,MYD88,PIDD1
1	1	0.00746	22	10465	19	0.002	0.864	GO:0015347	MF	531	sodium-independent organic anion transmembrane transporter activity	1	SLCO1A2,SLCO1B1,SLC22A7,SLCO2B1,SLCO5A1,SLCO1C1,SLC22A14,SLC22A8,SLC22A9,SLC22A11,SLC22A13,SLCO4C1,SLCO2A1,SLC22A25,SLC22A24,SLC22A6,SLCO6A1,AC011604.2,AC022335.1
1	1	0.00752	180	16579	178	0.011	0.989	KEGG:05016	keg	82	Huntington disease	1	NDUFAB1,SLC25A5,POLR2J,CREBBP,AP2B1,DNAH9,UQCRC1,NDUFS1,TBPL1,DNAH5,AP2S1,POLR2B,CREB3L3,CASP8,NDUFB4,CLTCL1,SDHA,VDAC3,REST,BAX,RCOR1,NDUFB2,ATP5F1D,NDUFB7,POLR2E,POLR2F,EP300,PLCB4,POLR2C,POLR2I,BBC3,DNAH11,NRF1,CREB3,TFAM,PPIF,NDUFC1,UCP1,PPARGC1A,NDUFS8,ATP5F1B,COX6A1,TBP,COX7A2,IFT57,DNAH1,NDUFS7,DNAH6,COX7A2L,ATP5PB,HDAC1,SDHB,CREB1,DNAH7,NDUFB3,NDUFA8,DNAL1,APAF1,CLTA,DNAI1,ATP5F1E,DNAH8,NDUFA1,COX6B1,COX7C,UQCR11,NDUFA5,NDUFA10,TAF4,COX4I2,COX4I1,COX7B,NDUFA2,PPARG,DLG4,CASP9,DCTN4,ATP5MC2,COX5B,NDUFB5,PLCB2,UQCRC2,NDUFB10,CLTC,TAF4B,TP53,SOD1,SDHC,CREB3L4,POLR2D,NDUFS6,CREB5,NDUFB11,POLR2K,NDUFB9,PLCB3,ITPR1,SLC25A31,SLC25A4,ATP5F1A,ATP5MC3,ATP5PF,GNAQ,UQCRB,COX6A2,CREB3L1,DNAH3,NDUFS2,ATP5MC1,NDUFV3,COX6B2,AP2M1,COX7A1,DNALI1,POLR2H,NDUFS4,CASP3,UQCRQ,COX6C,NDUFB6,ATP5F1C,VDAC2,NDUFV1,ATP5PD,POLR2G,NDUFS5,GRM5,UQCRFS1,SLC25A6,SIN3A,COX7B2,NDUFA3,DNAI2,CYCS,UQCRH,HAP1,DNAH12,DCTN2,CLTB,COX8A,BDNF,GRIN1,POLR2L,NDUFV2,COX5A,CYC1,POLR2A,CREB3L2,TBPL2,PLCB1,AP2A2,NDUFB1,DNAH2,UQCR10,NDUFA12,NDUFA6,SP1,NDUFA4L2,DNAH14,NDUFA13,DNAH17,NDUFA4,HDAC2,AP2A1,HTT,DNAH10,MT-CO2,MT-CYB,MT-CO1,MT-ATP6,MT-CO3,TGM2,DCTN1,VDAC1,NDUFS3,MT-ATP8,UQCRHL,NDUFC2-KCTD14
1	1	0.00755	6	7717	6	0.001	1	GO:1903367	BP	72	positive regulation of fear response	1	MEF2C,CRH,GJA1,UCN,PENK,CCK
1	1	0.0077	56	14882	54	0.004	0.964	GO:0043022	MF	282	ribosome binding	1	HSPA5,LETMD1,SEC61A1,SEC61A2,GEMIN5,GCN1,NAA10,FMR1,ERI1,CPEB3,C1QBP,MRPS27,CPEB4,SPCS1,RPN2,ETF1,MTIF3,SBDS,EIF5A,IGHMBP2,EIF2S1,CPEB2,OLA1,DENR,EFL1,EIF2A,YTHDF1,GUF1,SRP19,IMPACT,OXA1L,MAIP1,EIF5A2,ZC3H12A,NAA15,RICTOR,LETM2,EEF2,SRP68,RPSA,LETM1,PYM1,NAA16,SRP72,GTPBP6,YTHDF3,BAG6,RACK1,CPEB1,SLFN14,EIF6,EIF5AL1,AC245033.1,AL121753.1
1	1	0.00781	10	1514	4	0.003	0.4	GO:0005391	MF	466	sodium:potassium-exchanging ATPase activity	1	ATP1A2,ATP1A4,ATP1B1,ATP1A1
1	1	0.00792	116	91	4	0.044	0.034	KEGG:04152	keg	184	AMPK signaling pathway	1	PPP2CB,AKT3,RAB11B,IRS2
1	1	0.00807	11	11139	11	0.001	1	REAC:R-HSA-1839130	rea	318	Signaling by activated point mutants of FGFR3	1	FGFR3,FGF20,FGF9,FGF8,FGF1,FGF23,FGF5,FGF2,FGF18,FGF17,FGF16
1	1	0.00812	44	15637	44	0.003	1	GO:0043631	BP	106	RNA polyadenylation	1	PAF1,ZC3H3,PABPC1,CPSF1,SNRPA,PAPOLA,ZC3H14,PABPC1L,CSTF2,RNF40,CPEB3,MTPAP,CPSF6,PAPOLG,CPSF3,TENT4B,SYMPK,CCNT1,GRSF1,CDC73,WDR33,CDK9,PNPT1,APP,FIP1L1,CPSF7,RNF20,SSU72,CPSF4,TENT2,VIRMA,PCF11,CPSF2,LEO1,NUDT21,AHCYL1,CLP1,CSTF3,HSF1,CPSF4L,SUPT5H,CTR9,NELFE,CPEB1
1	1	0.0082	61	15363	60	0.004	0.984	KEGG:00010	keg	249	Glycolysis / Gluconeogenesis	1	ALDH3B1,PFKP,PKM,ALDH3A2,ENO1,PGM1,DLD,PCK2,PGK1,GPI,GAPDHS,GCK,MINPP1,ENO3,ALDH3A1,ALDH2,GAPDH,TPI1,ENO2,LDHB,AKR1A1,FBP2,ACSS2,G6PC,PDHA1,ALDH3B2,LDHA,ALDOB,ALDH1B1,G6PC3,ALDH9A1,PKLR,GALM,DLAT,G6PC2,PFKM,ACSS1,HKDC1,HK1,ADPGK,HK2,HK3,PGAM2,ALDH7A1,FBP1,LDHC,LDHAL6A,PDHB,PGM2,PGAM1,BPGM,ADH6,ALDH1A3,ENO4,ADH7,ADH1B,ADH5,ADH4,PGAM4,AC093512.2
1	1	0.00826	31	74	2	0.027	0.065	GO:0038128	BP	501	ERBB2 signaling pathway	1	HSP90AA1,NRG1
1	1	0.00831	1	141	1	0.007	1	GO:0033560	MF	402	folate reductase activity	1	DHFR
1	1	0.00846	12	5143	8	0.002	0.667	GO:0070601	BP	323	centromeric sister chromatid cohesion	1	PPP2R1A,NAA50,SGO1,BOD1,SGO2,CTNNB1,BUB1,MEIKIN
1	1	0.0085	187	16934	187	0.011	1	KEGG:05169	keg	13	Epstein-Barr virus infection	1	FGR,CD38,POLR2J,CREBBP,ITGAL,MAP3K14,AKAP8L,PSMC4,POLR3B,VIM,CD44,TBPL1,MAP2K3,POLR2B,MAPK9,PIK3CB,TAB2,EIF2AK2,TRAF1,POLR3E,MAP2K4,SPI1,HDAC4,NEDD4,CSNK2A2,PRKACA,MAP2K7,NFKB2,TRAF5,GSK3B,XPO1,EIF2AK1,PSMC5,ICAM1,PSMD8,POLR2E,POLR2F,TAB1,EP300,POLR3H,PSMC6,SNW1,PSMC1,NFKBIA,CD40,CSNK2A1,TRADD,POLR2C,PSMD7,IKBKB,NFKBIB,RELB,FCER2,AKT2,POLR2I,TYK2,JAK3,HSPB1,DDX58,MAPK8,PSMD3,PSMD11,HDAC5,YWHAE,MAP2K6,NFKB1,MAPK10,HSPA8,IL10RA,CDKN1B,MAPK14,TBP,POLR3G,PSMD14,ATF2,HDAC1,CD58,AKT3,CR2,PIK3R3,TNFAIP3,POLR3GL,PIK3CA,CDK2,PLCG1,RBPJL,CDKN1A,IRF3,HSPA2,NUP214,TRAF2,SEM1,YWHAH,EIF2AK4,ADRM1,TRAF3,RAN,POLR3F,CCNA1,YWHAQ,MAP3K7,MDM2,IL10,MYC,RIPK1,GTF2B,ENTPD1,RB1,TP53,AKT1,PRKACB,POLR2D,CCNA2,SKP2,PIK3R1,NFKBIE,POLR2K,POLR3A,GTF2E1,MAPK13,PSMD4,PSMC2,POLR3K,JAK1,PSMD6,POLR2H,YWHAZ,SYK,PSMC3,YWHAB,POLR2G,ENTPD3,RBPJ,POLR3D,STAT3,YWHAG,CDK1,POLR1C,PIK3CD,BCL2,EIF2AK3,RELA,HSPA6,PSMD1,TRAF6,PSMD2,CD19,JUN,POLR2L,HLA-DQB1,POLR2A,TBPL2,TBK1,IRAK1,MAPK11,PSMD13,POLR3C,POLR1D,PTMA,USP7,MAPK12,ENTPD8,HLA-DRB1,NCOR2,HDAC2,HLA-DQA1,SND1,PSMD12,GTF2E2,PLCG2,HLA-DRB5,HLA-DRA,HSPA1B,HSPA1A,HSPA1L,HLA-C,HLA-E,HLA-F,HLA-A,CHUK,HLA-DPB1,HLA-DPA1,HLA-B,HLA-DQA2,IL10RB,LYN,IKBKG
1	1	0.00864	89	15479	86	0.006	0.966	REAC:R-HSA-202424	rea	587	Downstream TCR signaling	1	PSMB1,CD4,PSMC4,PSMA4,PIK3CB,CUL1,TAB2,PRKCQ,UBE2D1,FBXW11,PSMC5,PSME1,PSMD5,PSMD8,CDC34,PSMC6,PSMA3,PSMC1,PSMB5,PSMA6,NFKBIA,PSME2,PSMA7,PSMD10,PSMD7,RIPK2,IKBKB,PSMA2,PSMD3,PSMD11,NFKB1,SKP1,PSMD14,PIK3CA,PSMF1,PSMB2,SEM1,PSMA1,PSME3,UBE2D2,MAP3K7,PSMB7,PDPK1,PSMB6,BCL10,PSMA5,RPS27A,PIK3R1,UBC,PSMA8,PSMD4,PSMB4,CD3G,PSMC2,TRAT1,PSMD6,PSMC3,BTRC,INPP5D,UBB,PTEN,RELA,PSMD1,TRAF6,PSMD2,UBE2N,HLA-DQB1,LCK,PSMD13,HLA-DRB1,HLA-DQA1,PSMD12,HLA-DRB5,CD247,CD3E,PSMB8,HLA-DRA,PSMB10,CHUK,UBA52,HLA-DPB1,HLA-DPA1,HLA-DQA2,PSMB9,IKBKG,PSMB3
1	1	0.00867	92	357	7	0.02	0.076	KEGG:04713	keg	584	Circadian entrainment	1	PER3,GNB1,GNAS,GRIA2,GUCY1A2,CALML6,CALM1
1	1	0.0088	188	16938	188	0.011	1	KEGG:05205	keg	608	Proteoglycans in cancer	1	WNT16,PLAUR,DCN,IGF1,HGF,FAS,CD44,ANK1,PIK3CB,PPP1R12A,CAMK2B,WNT8A,EIF4B,GPC1,ERBB3,RHOA,ROCK1,CAMK2A,CDC42,PRKACA,WNT8B,ACTB,ARHGEF1,PPP1R12B,FGFR1,ARAF,ITGB5,CTTN,WNT11,MMP2,PXN,SLC9A1,TFAP4,ESR1,EZR,TGFB2,ITPR3,MAPK1,TIMP3,SOS2,HIF1A,MMP9,MAPK3,FZD3,AKT2,TGFB1,CAV2,CAV1,MET,WNT2,WNT3,RPS6KB1,DDX5,VTN,GAB1,CCND1,CBL,WNT5B,FZD10,PTPN6,NANOG,MAPK14,VEGFA,HBEGF,DROSHA,WNT5A,FN1,WNT6,SDC1,SOS1,AKT3,PIK3R3,PIK3CA,TWIST1,PLAU,ITPR2,SDC4,PLCG1,COL21A1,CDKN1A,PPP1R12C,RRAS,PRKCG,ELK1,MAP2K2,KDR,FLNC,SMO,RAF1,KRAS,RRAS2,WNT2B,ROCK2,CTSL,CD63,MDM2,WNT10A,FLNB,RAC1,MYC,RPS6,TLR2,RDX,THBS1,PLCE1,ITGAV,FGF2,LUM,IGF1R,IQGAP1,PDPK1,TP53,ERBB2,AKT1,HSPG2,PRKACB,WNT9A,CAMK2D,ANK2,PIK3R1,EGFR,MSN,GPC3,CAMK2G,PAK1,ITGB1,PDCD4,ITPR1,ANK3,PRKCA,WNT3A,WNT7A,FZD7,TIAM1,MAPK13,FZD1,BRAF,MRAS,WNT9B,VAV2,ITGA5,WNT4,FZD5,IHH,ITGA2,CASP3,SHH,FZD6,FRS2,PRKCB,CTNNB1,NUDT16L1,STAT3,MAP2K1,PTK2,SDC2,WNT10B,PIK3CD,PPP1CA,HPSE2,HPSE,HRAS,FZD4,SMAD2,RPS6KB2,FZD8,GRB2,ERBB4,PTPN11,FZD2,HCLS1,CAV3,ACTG1,MAPK11,PTCH1,PPP1CC,WNT7B,MAPK12,FZD9,ARHGEF12,FLNA,SRC,PLCG2,MTOR,NRAS,PPP1CB,TNF,TWIST2
1	1	0.0089	91	15722	89	0.006	0.978	KEGG:05222	keg	471	Small cell lung cancer	1	ITGA3,ITGA2B,NOS2,E2F2,BIRC3,BAK1,LAMC3,PIK3CB,LAMA3,TRAF1,LAMC2,PTGS2,TRAF4,RARB,COL4A4,TRAF5,BAX,LAMB4,LAMB1,ITGA6,GADD45B,NFKBIA,BIRC7,E2F1,LAMA1,XIAP,IKBKB,CCNE1,AKT2,CDK6,NFKB1,CCND1,BIRC2,CDKN1B,E2F3,LAMA4,FN1,GADD45A,ZBTB17,AKT3,PIK3R3,APAF1,PIK3CA,POLK,CDK2,CKS2,CDKN1A,MAX,TRAF2,GADD45G,LAMA5,TRAF3,CASP9,DDB2,COL4A2,CDK4,LAMC1,MYC,ITGAV,RB1,TP53,AKT1,RXRG,SKP2,PIK3R1,CDKN2B,ITGB1,ITGA2,CASP3,COL4A3,BCL2L1,PIK3CD,PTEN,LAMB2,CYCS,RELA,CKS1B,TRAF6,CCNE2,RXRA,COL4A1,COL4A5,FHIT,LAMA2,LAMB3,COL4A6,RXRB,CHUK,IKBKG
1	1	0.00891	13	5818	9	0.002	0.692	GO:0010566	BP	253	regulation of ketone biosynthetic process	1	REST,PPARGC1A,BMP5,EGR1,SIRT5,COQ3,DGKQ,BMP6,WNT4
1	1	0.00893	6	34	1	0.029	0.167	REAC:R-HSA-6782861	rea	223	Synthesis of wybutosine at G37 of tRNA(Phe)	1	TYW3
1	1	0.009	13	10149	12	0.001	0.923	GO:0043508	BP	543	negative regulation of JUN kinase activity	1	TP73,GSTP1,DNAJA1,SFRP1,HIPK3,MAPK8IP1,PTPN22,DUSP10,SFRP2,PDCD4,DUSP19,AIDA
1	1	0.00905	28	14746	28	0.002	1	GO:0031297	BP	190	replication fork processing	1	DDX11,BOD1L1,NUCKS1,THOC1,ATRX,ZRANB3,PCNA,FBH1,CDK9,ZNF365,SMARCAL1,BRCA2,ETAA1,MMS22L,EME1,TONSL,PRIMPOL,WRN,RFWD3,CENPX,SETMAR,MUS81,GEN1,FANCM,BLM,EME2,CENPS-CORT,RTEL1
1	1	0.00908	82	72	3	0.042	0.037	KEGG:04657	keg	503	IL-17 signaling pathway	1	HSP90AA1,HSP90AB1,JUND
1	1	0.00913	91	16570	91	0.005	1	REAC:R-HSA-975956	rea	132	Nonsense Mediated Decay (NMD) independent of the Exon Junction Complex (EJC)	1	UPF1,RPS20,RPL26L1,RPL18,PABPC1,RPL31,RPS5,RPL6,RPLP0,RPL3,GSPT1,RPS16,RPS19,RPL18A,RPL28,RPL19,RPL34,RPS13,RPS12,RPL24,NCBP2,EIF4G1,RPS15,RPL22,RPS25,ETF1,RPL21,RPL5,RPL23,RPS4Y1,RPL36,RPL27,RPS15A,NCBP1,RPL35,RPS6,RPLP1,RPS24,RPL3L,RPS2,RPS11,RPL13A,RPL11,RPS8,RPS27A,RPL32,RPS3A,RPL37,RPL10,RPL7,RPL7A,RPS3,FAU,RPL30,RPL8,RPL29,RPL22L1,RPL9,RPL39L,RPS14,RPL36AL,RPL27A,RPL13,RPSA,RPS9,RPS21,RPS7,RPL38,RPL4,RPL15,RPLP2,RPS27,RPS17,RPL35A,RPS27L,RPS23,RPL14,GSPT2,RPS26,RPL37A,RPL12,RPS4X,RPL23A,RPL10A,RPL39,RPS29,UBA52,RPL41,RPS18,RPS28,RPL36A
1	1	0.00914	37	14504	36	0.002	0.973	GO:0010824	BP	407	regulation of centrosome duplication	1	BRCA1,XPO1,CHMP2B,CHMP5,CHMP4B,CEP76,NUBP1,TRIM37,KAT2A,CHORDC1,MDM1,KAT2B,CHMP3,VPS4B,STIL,XRCC3,CHMP1A,ROCK2,CDK5RAP2,CEP131,PLK4,PLK2,CENPJ,FBXW5,CCNF,SPICE1,POC1A,CHMP4C,TMEM67,CEP295,CEP120,PDCD6IP,PKHD1,GEN1,NPM1,RAB6C
1	1	0.00914	236	54	4	0.074	0.017	KEGG:04144	keg	491	Endocytosis	1	AGAP3,BIN1,PSD3,RAB11B
1	1	0.00916	149	6378	69	0.011	0.463	GO:0140053	BP	568	mitochondrial gene expression	1	LARS2,TRIT1,MRPS10,GATB,TRNT1,MRPL22,NOA1,MTIF2,MRPS18A,GARS,MRPL32,MTRF1L,MRPL18,MRPL2,MRPS30,MRPS27,MRPL19,MRPL37,MRPS15,NSUN4,DARS2,FASTKD2,FOXO3,MRPS14,MTERF4,FASTKD3,AARS2,QRSL1,MRPS25,PTCD3,MRPL35,PRKAA1,MRPS36,MTO1,MRPL44,MRPS9,TBRG4,MRPL47,UQCC2,PNPT1,LRPPRC,MRPL24,TARS2,MRPL9,MRPS5,RARS2,RMND1,MALSU1,RPUSD3,TFB2M,MRPL55,MRPS18C,GFM2,GFM1,MRPL1,HARS,TRMT61B,MRPL36,TRMT10C,MRPS22,AURKAIP1,NSUN3,MRPL14,MRPS18B,MRPL53,MRPL20,MRPL33,AC092647.5,RCC1L
1	1	0.00926	165	16877	165	0.01	1	KEGG:05167	keg	329	Kaposi sarcoma-associated herpesvirus infection	1	CREBBP,E2F2,BID,FAS,IFNGR1,BAK1,GABARAPL2,MAPK9,PIK3CB,EIF2AK2,CASP8,MAP2K4,TNFRSF1A,GNB5,NFATC3,PTGS2,MAP2K7,PIK3C3,GNB1,CXCL2,GSK3B,BAX,ICAM1,ANGPT2,ITPR3,JAK2,MAPK1,PDGFB,EP300,HIF1A,NFKBIA,NFATC4,NFATC2,HCK,E2F1,TRADD,MAPK3,IKBKB,AKT2,TYK2,CDK6,PIK3CG,MAPK8,PPP3CB,MAP2K6,NFKB1,MAPK10,CCND1,CLEC2B,GNB3,MAPK14,E2F3,VEGFA,CD86,GNB4,STAT1,AKT3,PIK3R3,CREB1,IFNA6,PPP3CC,PIK3CA,ITPR2,PREX1,PLCG1,CDKN1A,C3,IRF3,BECN1,ATG14,MAP2K2,TRAF2,GNG13,TICAM1,GNG11,GNGT1,ZFP36,NFATC1,TRAF3,RAF1,CASP9,KRAS,IL6ST,CDK4,RAC1,IL6,MYC,FGF2,PPP3CA,GABARAPL1,RB1,PIK3R5,TP53,IFNAR1,AKT1,CALM2,ATG3,PIK3R1,ITPR1,MAPK13,RCAN1,CALM3,CCR5,GNG3,JAK1,MAPKAPK2,CD200R1,CXCL3,CXCL1,CCR1,CASP3,TLR3,SYK,GNGT2,GNG8,CTNNB1,FADD,GNG4,STAT3,MAP2K1,CXCL8,CALML6,GABARAP,UBB,FOS,STAT2,PIK3CD,CYCS,GNB2,GNG12,RELA,GNG5,HRAS,GNG7,JUN,CALML3,CCR8,CCR3,TBK1,CCR4,MAPK11,IRF7,GNG2,MAPK12,IFNA2,SRC,PLCG2,CALM1,MTOR,MICB,MICA,HLA-C,HLA-E,HLA-F,HLA-A,CD200R1L,NRAS,CHUK,IFNA13,HLA-B,GNG10,LYN,IKBKE,IKBKG,PIK3R6
1	1	0.00937	2	72	1	0.014	0.5	REAC:R-HSA-192905	rea	506	vRNP Assembly	1	HSP90AA1
1	1	0.00939	3	3667	3	0.001	1	GO:0002018	BP	6	renin-angiotensin regulation of aldosterone production	1	AGT,REN,AGTR1
1	1	0.0094	2	1687	2	0.001	1	GO:2000282	BP	504	regulation of cellular amino acid biosynthetic process	1	ATP2B4,PARK7
1	1	0.00957	5	6873	5	0.001	1	GO:0045349	BP	93	interferon-alpha biosynthetic process	1	TLR8,NMI,IL10,TLR3,TLR7
1	1	0.00966	2	81	1	0.012	0.5	GO:0008113	MF	360	peptide-methionine (S)-S-oxide reductase activity	1	MSRA
1	1	0.00968	42	4872	20	0.004	0.476	KEGG:00071	keg	361	Fatty acid degradation	1	ACAA1,HADHA,ACOX3,EHHADH,ACADL,ACSL3,HADHB,HADH,ALDH9A1,ACSL1,CPT2,CYP4A22,ACSL6,ALDH7A1,ADH6,CYP4A11,ADH7,ADH1B,ADH5,ADH4
1	1	0.00991	17	13301	17	0.001	1	GO:0043651	BP	36	linoleic acid metabolic process	1	ELOVL5,ELOVL1,GSTP1,ABCD1,ALOX12,ELOVL3,CYP2J2,FADS2,PNPLA8,FADS1,ACSL1,ALOXE3,ALOX12B,ALOX15B,ELOVL2,GSTM2,GSTA1
1	1	0.00991	210	17007	210	0.012	1	KEGG:04014	keg	163	Ras signaling pathway	1	BAD,RALA,IGF1,RALBP1,HGF,GAB2,FLT4,KITLG,MAPK9,PIK3CB,RASGRF1,NGFR,FGFR2,RHOA,RASSF1,FGFR3,RASGRP2,PLA2G10,GNB5,FGF10,FGF22,CDC42,PRKACA,RASAL2,PLD1,PAK3,FGFR1,GNB1,FGF20,BRAP,ANGPT2,ABL1,EFNA2,MAPK1,PLA2G3,PDGFB,SOS2,STK4,ANGPT4,PAK5,FGF9,FLT1,MAPK3,IKBKB,RASAL3,AKT2,PLA2G4C,MET,MAPK8,FGF8,SHOC2,NFKB1,MAPK10,GAB1,FGF6,RASAL1,RAB5B,GNB3,EXOC2,VEGFA,RASGRF2,FGF1,PDGFRB,GNB4,ZAP70,SOS1,RAP1A,PLA2G4A,AKT3,PLA2G2D,PIK3R3,FGF23,PGF,TEK,PIK3CA,FLT3,PLA2G12A,PLCG1,RRAS,PRKCG,ELK1,MAP2K2,RAP1B,PLA2G5,GNG13,GNG11,GNGT1,KDR,RAC2,PLD2,SHC2,AFDN,PAK4,RAF1,KRAS,RRAS2,NGF,PDGFRA,ETS1,RAPGEF5,RAC1,PAK6,PLCE1,PLA2G12B,FGF5,FGF2,EGF,FGF7,IGF1R,KSR1,AKT1,EPHA2,PRKACB,ABL2,RGL1,EFNA3,CALM2,RALB,RAB5A,PLA1A,PDGFC,PIK3R1,RASA1,EGFR,NTRK2,SHC3,HTR7,PAK1,VEGFC,RASGRP3,ANGPT1,PRKCA,RASA2,TIAM1,FGF18,KIT,ETS2,MRAS,PLA2G2F,FGF17,PLA2G4D,CALM3,RALGDS,SHC1,FGFR4,GNG3,REL,TGFA,VEGFD,ARF6,PRKCB,GNGT2,GNG8,GNG4,JMJD7-PLA2G4B,MAP2K1,EFNA1,RAC3,CALML6,PLA2G1B,PDGFD,INSR,KSR2,BCL2L1,PIK3CD,RASGRP4,GNB2,GNG12,RASGRP1,RELA,VEGFB,GNG5,HRAS,RIN1,GNG7,BDNF,GRIN1,GRB2,CALML3,PTPN11,PAK2,CSF1R,GRIN2A,TBK1,EFNA5,CSF1,PLA2G6,FOXO4,SHC4,NTF3,RASA3,GNG2,PLA2G2C,PLA2G4E,FGF16,NF1,SYNGAP1,PDGFA,PLCG2,NTRK1,CALM1,NRAS,CHUK,LAT,RGL2,GNG10,BUB1B-PAK6,RASSF5,IKBKG,GRIN2B
1	1	0.00998	55	894	8	0.009	0.145	KEGG:00590	keg	387	Arachidonic acid metabolism	1	GPX7,PLA2G2D,PLA2G5,CYP2J2,PLA2G2F,CYP4A22,CYP4A11,PLA2G2C
1	1	0.01	51	10752	40	0.004	0.784	REAC:R-HSA-1660499	rea	535	Synthesis of PIPs at the plasma membrane	1	PIK3C2A,PI4K2B,INPP4A,PIK3CB,PLEKHA5,MTMR1,SYNJ2,MTMR2,BMX,MTMR8,MTMR9,PIK3CG,PLEKHA8,PIP5K1B,PLEKHA1,INPP4B,PLEKHA3,PIK3R3,RAB14,PIK3CA,OCRL,PIK3C2B,SBF2,PIK3C2G,ARF1,PLEKHA6,RAB5A,PIK3R1,PIP4K2A,PI4K2A,PTPN13,MTMR14,INPPL1,PIP4K2C,RAB4A,INPP5D,MTM1,PIK3CD,PTEN,RUFY1
1	1	0.0102	1	173	1	0.006	1	GO:0051232	BP	153	meiotic spindle elongation	1	PPP2R1A
1	1	0.0102	149	16842	149	0.009	1	KEGG:05152	keg	597	Tuberculosis	1	NFYA,BAD,CASP10,CREBBP,LAMP2,NOS2,MRC2,BID,CD74,IFNGR1,ATP6V0A1,ATP6V1H,MAPK9,CAMK2B,SPHK2,CASP8,RFXANK,NFYC,TNFRSF1A,RHOA,CAMK2A,ATP6AP1,FCGR2B,RAB7A,PIK3C3,BAX,CD209,TGFB2,JAK2,MAPK1,EP300,EEA1,TRADD,CORO1A,MAPK3,RIPK2,CLEC4M,AKT2,TGFB1,ATP6V0A4,MAPK8,PPP3CB,NFKB1,MAPK10,IL10RA,TCIRG1,IL23A,CYP27B1,VDR,RAB5B,MAPK14,HSPA9,IL1A,STAT1,AKT3,ATP6V0B,CREB1,TGFB3,IFNA6,NFYB,APAF1,PPP3CC,IL1B,C3,LBP,LSP1,RAF1,CASP9,RFXAP,IRAK2,IL6,IL10,TLR2,PPP3CA,ITGAX,KSR1,AKT1,BCL10,FCGR2A,RFX5,CALM2,HSPD1,RAB5A,CAMK2D,ATP6V0D2,CAMK2G,FCGR1A,TIRAP,IL18,PLA2R1,CEBPG,MAPK13,FCER1G,IFNGR2,ATP6V0D1,CALM3,ITGB2,JAK1,CTSS,CASP3,SYK,NOD2,FADD,IL12A,CALML6,ITGAM,CD14,BCL2,CYCS,MALT1,CEBPB,CLEC7A,MYD88,RELA,PLK3,TLR1,TRAF6,SPHK1,CALML3,HLA-DQB1,CIITA,IRAK1,ATP6V0A2,MAPK11,LAMP1,CARD9,MAPK12,IFNA2,HLA-DRB1,HLA-DQA1,ARHGEF12,SRC,IRAK4,HLA-DRB5,CALM1,CR1,FCGR3A,HLA-DOA,HLA-DMA,HLA-DRA,HLA-DPB1,HLA-DPA1,TNF,IFNA13,HLA-DQA2,HLA-DOB,HLA-DMB,IL10RB,MRC1
1	1	0.0102	57	15479	56	0.004	0.982	REAC:R-HSA-68827	rea	53	CDT1 association with the CDC6:ORC:origin complex	1	PSMB1,PSMC4,PSMA4,ORC1,PSMC5,ORC6,PSME1,CDC6,PSMD5,PSMD8,PSMC6,PSMA3,PSMC1,PSMB5,PSMA6,PSME2,PSMA7,PSMD10,PSMD7,PSMA2,PSMD3,PSMD11,GMNN,PSMD14,ORC2,ORC4,PSMF1,MCM8,PSMB2,SEM1,PSMA1,PSME3,ORC3,PSMB7,PSMB6,PSMA5,RPS27A,UBC,PSMA8,PSMD4,PSMB4,PSMC2,PSMD6,ORC5,PSMC3,CDT1,UBB,PSMD1,PSMD2,PSMD13,PSMD12,PSMB8,PSMB10,UBA52,PSMB9,PSMB3
1	1	0.0103	1	174	1	0.006	1	GO:0004807	MF	178	triose-phosphate isomerase activity	1	TPI1
1	1	0.0104	3	58	1	0.017	0.333	GO:1900377	BP	85	negative regulation of secondary metabolite biosynthetic process	1	RAPGEF2
1	1	0.0105	1	178	1	0.006	1	GO:0072518	MF	296	Rho-dependent protein serine/threonine kinase activity	1	ROCK2
1	1	0.0105	114	372	8	0.022	0.07	KEGG:04722	keg	488	Neurotrophin signaling pathway	1	TP73,AKT3,SORT1,NTRK2,CAMK4,CALML6,PIK3CD,CALM1
1	1	0.0105	1	157	1	0.006	1	REAC:R-HSA-9026357	rea	145	NTF4 activates NTRK2 (TRKB) signaling	1	NTRK2
1	1	0.0106	8	3489	5	0.001	0.625	GO:0004571	MF	612	mannosyl-oligosaccharide 1,2-alpha-mannosidase activity	1	EDEM3,MAN1C1,EDEM1,USF3,MAN1A2
1	1	0.0106	82	3550	27	0.008	0.329	KEGG:05410	keg	560	Hypertrophic cardiomyopathy (HCM)	1	CACNA2D2,ACTB,ITGA8,CACNA1S,ITGB5,ITGA6,TGFB2,TNNC1,ITGB6,ITGA4,PRKAG3,TNNT2,PRKAB2,ITGAV,ITGA10,TPM3,ITGA9,TTN,CACNA1D,CACNA2D3,LMNA,MYL3,DAG1,DES,SLC8A1,RYR2,DMD
1	1	0.0107	22	10722	19	0.002	0.864	GO:0000183	BP	477	chromatin silencing at rDNA	1	BAZ2A,SIRT1,SUV39H1,RRP8,SMARCA5,HIST1H4H,H3F3A,PHF8,BEND3,HIST1H4C,HIST1H3J,PHF2,HIST4H4,HIST2H4B,HIST2H4A,HIST1H3E,HIST1H4E,HIST1H4A,HIST1H3H
1	1	0.0108	34	6131	19	0.003	0.559	GO:0050691	BP	320	regulation of defense response to virus by host	1	RNF216,TRAF3IP2,MUL1,SELENOK,STAT1,TNFAIP3,IL1B,PTPN22,DHX9,PARP9,IL23R,AIM2,DTX3L,ZC3H12A,IL15,CGAS,TMEM173,IFNLR1,MICB
1	1	0.0109	129	4924	51	0.01	0.395	KEGG:04550	keg	2	Signaling pathways regulating pluripotency of stem cells	1	PIK3CB,WNT8A,FGFR3,RIF1,GSK3B,REST,DVL1,LIFR,SMAD5,WNT5A,ACVR2B,ACVR1,PCGF1,OTX1,WNT6,ID2,AKT3,ID3,PIK3R3,PIK3CA,ACVR2A,ACVR1C,RAF1,WNT2B,IL6ST,APC,WNT10A,SKIL,FGF2,BMPR1B,SETDB1,LEFTY2,WNT9A,MEIS1,PIK3R1,WNT3A,WNT7A,FZD7,DVL3,WNT4,INHBB,SMARCAD1,FZD5,HESX1,CTNNB1,SMAD1,PIK3CD,SOX2,PCGF3,BMPR2,NRAS
1	1	0.0109	165	13373	141	0.011	0.855	KEGG:00230	keg	605	Purine metabolism	1	ENPP4,AK2,POLR2J,POLR3B,POLA2,ADSS,POLR2B,RRM2B,ENTPD2,POLR3E,GUCY1B1,ZNRD1,PKM,POLR1A,GUCY2C,PDE8A,NT5C2,POLD3,PGM1,AK6,PDE6C,POLE2,GMPR2,POLA1,GUCY2F,PRPS2,POLR2C,NME3,NME4,TWISTNB,IMPDH1,POLD2,AK1,PDE8B,POLR3G,PDE4D,DGUOK,PDE1A,POLE4,AMPD2,AMPD1,NT5C1A,GDA,ADCY7,POLR3GL,NT5C3A,PDE1B,POLR1B,PAICS,PPAT,ADCY4,GUCY2D,PDE6A,PDE6B,AMPD3,NT5E,NTPCR,POLR1E,GMPR,ADCY3,PNPT1,ENTPD1,ATIC,PDE5A,PAPSS1,PDE6H,AK7,NME7,ADCY10,PRUNE1,PKLR,GUK1,POLR2D,PRIM2,PRPS1,POLR2K,AK3,POLE3,POLR3A,ALLC,PDE3B,GUCY1A2,AK5,ENPP3,PDE1C,AK9,ADCY8,ADK,DCK,PDE6D,XDH,NPR2,POLR3K,ADCY9,AK4,GMPS,POLR2H,ADCY1,NUDT2,NUDT5,AK8,HPRT1,RRM1,POLR2G,ENTPD3,POLR3D,PGM2,NPR1,ADPRM,NUDT9,PDE7B,POLR1C,RRM2,NME6,PDE3A,ADCY5,ADCY6,POLD4,POLE,POLR2L,IMPDH2,PFAS,POLR2A,URAD,HDDC3,PDE4B,ADSSL1,POLR3C,POLR1D,PDE2A,ENTPD5,ENTPD8,FHIT,ENTPD4,ENPP1,PRIM1,NUDT16,PNP,APRT,NT5M,AC022414.1
1	1	0.0112	23	11667	21	0.002	0.913	KEGG:00790	keg	179	Folate biosynthesis	1	AKR1B1,SPR,MOCS1,TPH1,GCH1,PCBD2,FPGS,GGH,TPH2,PTS,QDPR,ALPL,MOCS2,PCBD1,GPHN,PAH,DHFR2,TH,AKR1C3,AKR1B10,DHFR
1	1	0.0115	9	4474	6	0.001	0.667	GO:0097200	MF	446	cysteine-type endopeptidase activity involved in execution phase of apoptosis	1	CASP10,CFLAR,CASP8,CASP9,CASP6,CASP3
1	1	0.0117	139	914	15	0.016	0.108	KEGG:04932	keg	474	Non-alcoholic fatty liver disease (NAFLD)	1	CDC42,LEPR,AKT3,SDHB,PIK3R3,NDUFS5,PIK3CD,UQCRH,JUN,IRS2,MT-CO2,MT-CYB,MT-CO1,MT-CO3,UQCRHL
1	1	0.0117	17	470	3	0.006	0.176	REAC:R-HSA-1482801	rea	185	Acyl chain remodelling of PS	1	PLA2G2D,PLA2G5,PLA2G2F
1	1	0.0118	8	2142	4	0.002	0.5	REAC:R-HSA-9026519	rea	455	Activated NTRK2 signals through RAS	1	SOS1,NTRK2,SHC1,NRAS
1	1	0.0119	2	1892	2	0.001	1	GO:0038098	BP	192	sequestering of BMP from receptor via BMP binding	1	NBL1,GREM2
1	1	0.0119	7	9262	7	0.001	1	GO:0032009	CC	265	early phagosome	1	SYT7,UNC93B1,SNX3,SYT11,SYK,TLR7,UNC13B
1	1	0.0121	3	1135	2	0.002	0.667	GO:0047623	MF	512	adenosine-phosphate deaminase activity	1	AMPD2,AMPD1
1	1	0.0122	97	16670	97	0.006	1	GO:0006690	BP	515	icosanoid metabolic process	1	PON1,ALOX5,DPEP1,CD74,TBXAS1,TNFRSF1A,PLA2G10,CYP2W1,PTGS2,MGLL,EDN1,PIBF1,MGST2,PTGS1,SIRT1,GGT5,GGT1,PLA2G3,GGTLC2,CYP2D6,AVP,MAPK3,ABCC1,PLA2G4C,PON3,PON2,PTGR1,PTGDS,CYP2C18,ALOX12,PTGES3,LTA4H,PLA2G4A,FAAH,EPHX2,PTGIS,PLA2G5,CYP2E1,GGT7,ALOX5AP,GGT2,CYP2J2,DAGLA,ANXA1,PNPLA8,PLAA,TLR2,CYP1B1,CYP2C9,CYP2C8,PTGR2,CYP1A1,CYP1A2,MGST3,PTGES2,PTGES,GGTLC1,FADS1,AKR1C2,CYP2U1,CBR1,ACOX1,ALOX15,MAPKAPK2,HPGDS,HPGD,DAGLB,FABP5,SYK,FAAH2,AVPR1A,GPX4,CYP2S1,GGT6,PLA2G1B,CYP4F22,CES2,ALOXE3,ALOX12B,ALOX15B,ZADH2,CYP4F2,CYP4F12,CYP4F8,CYP4F3,CYP4A11,AKR1C3,CYP2B6,CYP2F1,CYP2A13,CYP2A7,AWAT1,ABHD16A,LTC4S,MIF,CYP2A6,AL583836.1
1	1	0.0122	316	8127	172	0.021	0.544	KEGG:05165	keg	438	Human papillomavirus infection	1	WNT16,TBPL1,IBSP,BAK1,ATP6V1H,HDAC9,COL9A2,PIK3CB,EIF2AK2,LAMC2,WNT8A,CASP8,PPP2R5A,PKM,PRKCZ,HES2,CDC42,ATP6AP1,PPP2R3A,PTGS2,PPP2R2C,DLG1,ITGA8,COL4A4,TCF7,DLG3,GSK3B,ITGB5,NFX1,GNAS,LAMB4,LAMB1,ITGA6,HDAC6,FZD3,IKBKB,PPP2CB,PPP2R1A,CDK6,ITGB8,ATP6V0A4,WNT2,LFNG,DVL1,NFKB1,CCND3,TBP,PPP2R5D,VEGFA,LAMA4,THBS4,CSNK1A1,PDGFRB,ATP6V0E1,WNT5A,HES1,ATP6V1A,ITGB6,ITGA4,FN1,STAT1,WNT6,SOS1,ATP6V1B1,TNR,HDAC1,AKT3,ATP6V0B,PIK3R3,CREB1,SPP1,IFNA6,TNN,PIK3CA,CDKN1A,IRF1,UBR4,ATP6V1F,RAF1,WNT2B,NOTCH2,APC,HEY2,LAMC1,WNT10A,ITGAV,EGF,PRKACB,ITGA10,CREB3L4,WNT9A,ATP6V1C2,HES6,ITGA9,CCNA2,PIK3R1,CREB5,EGFR,HDAC8,ATP6V1B2,ATP6V0D2,DLG2,MAGI1,TCF7L1,WNT3A,WNT7A,ATP6V1C1,FZD7,PPP2R2B,FZD1,MAML1,DVL3,WNT4,FZD5,COL6A3,HDAC11,PRKCI,HEYL,ITGA2,CASP3,TLR3,TERT,HEY1,COL1A2,FZD6,PPP2R3B,CTNNB1,RBPJ,TNXB,COL4A3,THBS3,ATP6V0E2,TADA3,PTGER4,PIK3CD,HDAC3,LAMB2,COL6A5,CCNE2,SCRIB,CREB3L2,BCAP31,THBS2,ISG15,EIF4EBP1,COL4A5,HES4,IFNA2,FZD9,RELN,LAMA2,HDAC2,MAML3,LAMB3,COL4A6,HES5,NOTCH4,HLA-C,HLA-E,HLA-F,COL6A6,HLA-A,NRAS,ATP6V1G2,ITGA1,PPP2R2A,TNF,IFNA13,HLA-B,ATP6V1E2,IKBKE,IKBKG
1	1	0.0123	86	11458	68	0.006	0.791	KEGG:04974	keg	633	Protein digestion and absorption	1	PRSS3,ATP1A2,COL9A2,ELN,KCNQ1,COL11A1,COL17A1,SLC9A3,ATP1B3,CPB2,COL4A4,SLC15A1,CPA1,SLC7A8,ATP1B4,SLC1A1,COL12A1,SLC16A10,MEP1A,COL7A1,KCNJ13,XPNPEP2,COL10A1,COL21A1,ACE2,COL5A1,ATP1A4,SLC38A2,COL4A2,PRCP,FXYD2,SLC3A1,COL2A1,CELA2A,CELA3A,ATP1B1,CPB1,SLC7A7,CPA2,COL6A3,ATP1A1,CPA3,KCNK5,COL1A2,SLC3A2,COL3A1,COL4A3,COL22A1,COL24A1,COL6A5,KCNE3,SLC8A1,COL4A1,COL14A1,COL4A5,MME,COL27A1,COL13A1,COL4A6,DPP4,COL11A2,COL5A2,COL15A1,COL6A6,CELA2B,CELA3B,PGA5,PRSS2
1	1	0.0124	35	1514	8	0.005	0.229	KEGG:04960	keg	544	Aldosterone-regulated sodium reabsorption	1	ATP1A2,NEDD4L,PIK3R3,ATP1A4,ATP1B1,ATP1A1,PIK3CD,SFN
1	1	0.0125	5	4100	4	0.001	0.8	GO:1904139	BP	639	regulation of microglial cell migration	1	STAP1,CX3CR1,P2RY12,CSF1
1	1	0.0125	89	497	8	0.016	0.09	KEGG:05142	keg	556	Chagas disease (American trypanosomiasis)	1	GNAS,PPP2CB,PPP2R1A,AKT3,C1QC,PIK3CD,C1QB,C1QA
1	1	0.0125	85	16570	85	0.005	1	REAC:R-HSA-192823	rea	5	Viral mRNA Translation	1	RPS20,RPL26L1,RPL18,RPL31,RPS5,RPL6,RPLP0,RPL3,DNAJC3,RPS16,RPS19,RPL18A,RPL28,RPL19,RPL34,RPS13,RPS12,RPL24,RPS15,RPL22,RPS25,RPL21,RPL5,RPL23,RPS4Y1,RPL36,RPL27,GRSF1,RPS15A,RPL35,RPS6,RPLP1,RPS24,RPL3L,RPS2,RPS11,RPL13A,RPL11,RPS8,RPS27A,RPL32,RPS3A,RPL37,RPL10,RPL7,RPL7A,RPS3,FAU,RPL30,RPL8,RPL29,RPL22L1,RPL9,RPL39L,RPS14,RPL36AL,RPL27A,RPL13,RPSA,RPS9,RPS21,RPS7,RPL38,RPL4,RPL15,RPLP2,RPS27,RPS17,RPL35A,RPS27L,RPS23,RPL14,RPS26,RPL37A,RPL12,RPS4X,RPL23A,RPL10A,RPL39,RPS29,UBA52,RPL41,RPS18,RPS28,RPL36A
1	1	0.0126	2	106	1	0.009	0.5	GO:0051563	BP	304	smooth endoplasmic reticulum calcium ion homeostasis	1	APP
1	1	0.0126	3	1156	2	0.002	0.667	GO:1904381	BP	306	Golgi apparatus mannose trimming	1	MAN1C1,MAN1A2
1	1	0.0126	3	1160	2	0.002	0.667	GO:1990716	CC	405	axonemal central apparatus	1	SPAG16,SPAG17
1	1	0.0128	11	2486	5	0.002	0.455	GO:0001660	BP	479	fever generation	1	PTGER3,PTGS2,IL1A,IL1B,IL1RN
1	1	0.0128	2	107	1	0.009	0.5	GO:0098582	BP	412	innate vocalization behavior	1	FOXP1
1	1	0.0128	3	1165	2	0.002	0.667	GO:0004769	MF	149	steroid delta-isomerase activity	1	HSD3B1,HSD3B2
1	1	0.0128	48	13433	44	0.003	0.917	KEGG:04978	keg	335	Mineral absorption	1	ATP1A2,SLC9A3,ATP1B3,ATP2B1,CYBRD1,SLC46A1,FTL,HEPH,SLC26A3,TF,ATP1B4,HMOX2,SLC11A2,VDR,CLCN2,TRPM6,MT1G,MT2A,ATP1B2,ATP1A4,SLC31A1,FXYD2,SLC40A1,ATP1B1,SLC39A4,STEAP2,SLC34A2,ATP1A1,STEAP1,TRPV6,ATP7A,FTH1,MT1E,S100G,SLC30A1,SLC26A9,ATOX1,SLC8A1,MT1X,MT1F,MT1H,MT1A,MT1M,SLC26A6
1	1	0.0129	19	10761	17	0.002	0.895	KEGG:00100	keg	168	Steroid biosynthesis	1	CYP51A1,MSMO1,SOAT1,FDFT1,SQLE,LIPA,SC5D,CYP27B1,DHCR24,HSD17B7,EBP,NSDHL,TM7SF2,SOAT2,CEL,DHCR7,CYP2R1
1	1	0.013	6	8472	6	0.001	1	GO:0032229	BP	256	negative regulation of synaptic transmission, GABAergic	1	HTR1B,STXBP1,SLC6A1,ADORA1,NPY5R,CNR2
1	1	0.0132	58	7861	36	0.005	0.621	KEGG:00983	keg	199	Drug metabolism - other enzymes	1	UPP2,RRM2B,MGST2,IMPDH1,UMPS,GSTM5,GSTM3,TPMT,NME7,UCK2,MGST3,DPYS,NAT2,UGT2B4,XDH,CDA,CYP3A4,CMPK1,GMPS,HPRT1,GSTM4,GUSB,GSTA4,UGT2B7,NAT1,RRM2,NME6,GSTA3,IMPDH2,UPP1,DPYD,UGT2B15,UGT2B17,GSTM2,GSTA1,GSTA2
1	1	0.0132	8	10104	8	0.001	1	REAC:R-HSA-2046105	rea	180	Linoleic acid (LA) metabolism	1	ELOVL5,ELOVL1,ABCD1,ELOVL3,FADS2,FADS1,ACSL1,ELOVL2
1	1	0.0133	87	501	7	0.014	0.08	GO:0035258	MF	483	steroid hormone receptor binding	1	KDM1A,FOXP1,PARK7,PADI2,YWHAH,RAN,WBP2
1	1	0.0134	104	118	4	0.034	0.038	KEGG:04928	keg	449	Parathyroid hormone synthesis, secretion and action	1	MEF2C,GNAS,JUND,MMP16
1	1	0.0134	1	207	1	0.005	1	REAC:R-HSA-164516	rea	91	Minus-strand DNA synthesis	1	PPIA
1	1	0.0134	1	207	1	0.005	1	REAC:R-HSA-162585	rea	21	Uncoating of the HIV Virion	1	PPIA
1	1	0.0135	4	2725	3	0.001	0.75	GO:0002949	BP	280	tRNA threonylcarbamoyladenosine modification	1	OSGEPL1,TPRKB,YRDC
1	1	0.0135	17	11914	16	0.001	0.941	GO:0015095	MF	388	magnesium ion transmembrane transporter activity	1	NIPAL3,MAGT1,NIPAL2,TUSC3,CLDN16,MRS2,SLC41A1,SLC41A2,NIPA2,CNNM2,CNNM4,NIPAL1,MMGT1,NIPAL4,ZDHHC13,ZDHHC17
1	1	0.0135	95	72	3	0.042	0.032	KEGG:05215	keg	46	Prostate cancer	1	HSP90AA1,HSP90AB1,AKT3
1	1	0.0138	15	8515	12	0.001	0.8	GO:0033540	BP	67	fatty acid beta-oxidation using acyl-CoA oxidase	1	CROT,ACAA1,ACOX3,CRAT,ABCD1,EHHADH,SCP2,HSD17B4,ACOXL,ACOX2,ECI2,AMACR
1	1	0.0139	26	3223	10	0.003	0.385	GO:0006298	BP	310	mismatch repair	1	MSH4,PMS1,MLH1,TP73,MSH2,MSH6,RPA2,MUTYH,EXO1,SETD2
1	1	0.014	7	6603	6	0.001	0.857	GO:0016433	MF	522	rRNA (adenine) methyltransferase activity	1	TFB1M,DIMT1,RRNAD1,TFB2M,BMT2,TRMT61B
1	1	0.0141	4	2764	3	0.001	0.75	GO:0006145	BP	625	purine nucleobase catabolic process	1	AOX1,XDH,DPYD
1	1	0.0142	19	470	3	0.006	0.158	GO:0036152	BP	42	phosphatidylethanolamine acyl-chain remodeling	1	PLA2G2D,PLA2G5,PLA2G2F
1	1	0.0142	15	6210	10	0.002	0.667	GO:0005545	MF	464	1-phosphatidylinositol binding	1	SCIN,ZFYVE16,SNAP91,SYT1,WDFY1,SNX10,SNX9,ZFYVE9,EPB41,WDFY3
1	1	0.0142	25	1428	6	0.004	0.24	REAC:R-HSA-997272	rea	583	Inhibition of voltage gated Ca2+ channels via Gbeta/gamma subunits	1	GNB1,KCNJ9,KCNJ4,GNG12,GNG5,KCNJ10
1	1	0.0143	36	984	6	0.006	0.167	GO:0042149	BP	494	cellular response to glucose starvation	1	SH3GLB1,SLC2A1,SESN2,SESN3,ZC3H12A,SZT2
1	1	0.0143	2	120	1	0.008	0.5	GO:0004365	MF	181	glyceraldehyde-3-phosphate dehydrogenase (NAD+) (phosphorylating) activity	1	GAPDH
1	1	0.0144	6	3321	4	0.001	0.667	GO:0008420	MF	462	RNA polymerase II CTD heptapeptide repeat phosphatase activity	1	RPAP2,CTDSP1,SSU72,PPM1M
1	1	0.0144	9	6051	7	0.001	0.778	KEGG:00072	keg	617	Synthesis and degradation of ketone bodies	1	OXCT1,HMGCS1,HMGCL,ACAT2,HMGCS2,HMGCLL1,BDH2
1	1	0.0145	6	8576	6	0.001	1	REAC:R-HSA-6798163	rea	447	Choline catabolism	1	CHDH,SLC44A1,SARDH,DMGDH,BHMT,ALDH7A1
1	1	0.0146	7	6651	6	0.001	0.857	GO:0035733	BP	128	hepatic stellate cell activation	1	GCLC,GCLM,PDGFRB,RPS6KA1,MYB,LEP
1	1	0.0148	4	6073	4	0.001	1	GO:0030292	MF	537	protein tyrosine kinase inhibitor activity	1	IBTK,HYAL2,RACK1,FGFR1OP
1	1	0.0149	5	4304	4	0.001	0.8	GO:0006682	BP	287	galactosylceramide biosynthetic process	1	B4GALT3,B3GALT2,B3GALT1,UGT8
1	1	0.0149	22	11664	20	0.002	0.909	KEGG:00900	keg	43	Terpenoid backbone biosynthesis	1	IDI1,ACAT1,ZMPSTE24,MVK,HMGCS1,HMGCR,PCYOX1,ICMT,DHDDS,ACAT2,HMGCS2,IDI2,PDSS1,GGPS1,NUS1,PMVK,PDSS2,FNTA,RCE1,FNTB
1	1	0.0149	4	61	1	0.016	0.25	REAC:R-HSA-211163	rea	364	AKT-mediated inactivation of FOXO1A	1	AKT3
1	1	0.0151	1	255	1	0.004	1	GO:0004423	MF	22	iduronate-2-sulfatase activity	1	IDS
1	1	0.0157	1	265	1	0.004	1	GO:0030691	CC	614	Noc2p-Noc3p complex	1	NOC2L
1	1	0.0157	2	2181	2	0.001	1	GO:0032143	MF	603	single thymine insertion binding	1	MSH2,MSH6
1	1	0.0158	6	5663	5	0.001	0.833	GO:0034036	BP	283	purine ribonucleoside bisphosphate biosynthetic process	1	SLC35B3,PAPSS1,SLC26A1,SLC26A2,SLC35B2
1	1	0.0159	28	15050	28	0.002	1	GO:0071295	BP	331	cellular response to vitamin	1	CYP24A1,SNAI2,CASR,TNC,ATP2B1,SNW1,PHEX,SFRP1,GDAP1,PTN,COL1A1,FOLR1,CYP27B1,VDR,FGF23,TRIM24,MED1,PPARG,POSTN,MDM2,BRIP1,PIM1,IL15,FOLR2,LEP,PENK,GAS6,KANK2
1	1	0.0159	27	12918	25	0.002	0.926	GO:0010665	BP	595	regulation of cardiac muscle cell apoptotic process	1	CFLAR,LTK,CAMK2A,TIGAR,SIRT4,JAK2,AMBRA1,HMGCR,NFE2L2,SIRT5,PAX8,HEY2,AGT,NOL3,PDPK1,CAMK2D,SFRP2,ILK,PTEN,BNIP3,CXCR2,HSF1,MAP3K5,PPP1R10,RGL2
1	1	0.016	7	6767	6	0.001	0.857	GO:0098532	BP	63	histone H3-K27 trimethylation	1	EZH2,CHD5,HIST1H1D,HIST1H1E,BEND3,HIST1H1C
1	1	0.0161	5	4278	4	0.001	0.8	REAC:R-HSA-77310	rea	254	Beta oxidation of lauroyl-CoA to decanoyl-CoA-CoA	1	HADHA,ACADL,HADHB,HADH
1	1	0.0163	42	6613	24	0.004	0.571	KEGG:05144	keg	228	Malaria	1	SELE,HGF,TGFB2,MET,THBS4,SDC1,IL1B,CD36,IL6,IL10,GYPC,TLR2,VCAM1,IL12A,THBS3,CXCL8,GYPA,MYD88,SELP,THBS2,CR1,ACKR1,TNF,GYPB
1	1	0.0164	48	155	3	0.019	0.062	KEGG:05030	keg	302	Cocaine addiction	1	GNAS,GRIA2,GRM3
1	1	0.0166	50	15440	49	0.003	0.98	GO:0030374	MF	376	nuclear receptor transcription coactivator activity	1	KDM1A,MED24,CALCOCO1,SLC30A9,MED17,THRAP3,CCAR1,ACTN1,TSG101,ACTN2,NCOA1,ATXN7L3,BUD31,MED13,PPARGC1A,NCOA7,WDR77,ENY2,ZMIZ2,PKN1,NCOA3,USP22,TRERF1,MED1,ACTN4,HELZ2,CCDC62,PSMC3IP,PPARG,MED4,HMGA1,FGF2,NCOA2,SS18,CARM1,DCAF6,PPRC1,SFR1,MED30,PRKCB,ZCCHC18,TADA3,ZCCHC12,MED16,MED14,MED12,NCOA6,GLMP,SRA1
1	1	0.0167	20	6796	13	0.002	0.65	GO:0030728	BP	343	ovulation	1	PTGS2,AFP,RGS2,FOXO3,INHBA,TNFAIP6,EREG,INHBB,HPGD,NOS3,LEP,GPR149,IMMP2L
1	1	0.0167	1	283	1	0.004	1	GO:1902388	MF	3	ceramide 1-phosphate transporter activity	1	CPTP
1	1	0.0167	13	12741	13	0.001	1	GO:0001191	MF	195	obsolete transcriptional repressor activity, RNA polymerase II transcription factor binding	1	CREBBP,AHRR,SPEN,BHLHE41,BHLHE40,PARP9,TBX6,TBXT,FBP1,SDR16C5,RIOX2,PARP15,CNOT7
1	1	0.0168	92	5867	43	0.007	0.467	KEGG:04660	keg	177	T cell receptor signaling pathway	1	FYN,LCP2,MAPK9,PIK3CB,RHOA,CDC42,DLG1,PTPRC,GSK3B,NFKB1,MAPK14,ITK,IL4,IL5,CBLB,ZAP70,SOS1,AKT3,PIK3R3,PIK3CA,RAF1,VAV3,MAP3K7,TEC,IL10,PPP3CA,BCL10,PIK3R1,NFKBIE,CD8A,MAPK13,NCK1,CTLA4,ICOS,PIK3CD,CD8B,JUN,CD28,PAK2,LCK,CD247,NRAS,TNF
1	1	0.0168	9	6417	7	0.001	0.778	REAC:R-HSA-389887	rea	139	Beta-oxidation of pristanoyl-CoA	1	CROT,ACOX3,SCP2,HSD17B4,ACOXL,ACOX2,AMACR
1	1	0.017	77	3353	24	0.007	0.312	KEGG:04260	keg	582	Cardiac muscle contraction	1	CACNA2D2,UQCRC1,ATP1A2,CACNA1S,SLC9A1,TNNC1,COX7A2L,TNNT2,ATP1A4,COX5B,ATP1B1,TPM3,CACNA1D,CACNA2D3,MYL3,ATP1A1,UQCRH,SLC8A1,RYR2,MT-CO2,MT-CYB,MT-CO1,MT-CO3,UQCRHL
1	1	0.0171	84	16617	84	0.005	1	GO:0032963	BP	534	collagen metabolic process	1	MRC2,VIM,TRAM2,FAP,COL19A1,ADAMTS2,MMP2,P2RX7,P3H2,SUCO,MMP11,HIF1A,MMP9,CST3,RGCC,MMP15,TGFB1,PLOD3,ENG,COL1A1,P3H3,TNS2,PPARD,PDGFRB,ERRFI1,RAP1A,P3H1,MYB,ARG1,TGFB3,GOT1,MMP19,PEPD,BMP4,ID1,COL5A1,PPARG,CTSL,IL6,MMP20,MMP27,MMP13,ADAMTS14,FURIN,ARRB2,CBX8,P3H4,CTSK,ADAM15,SERPINH1,MMP3,ITGB1,VIPAS39,MMP16,ADAMTS3,MMP14,CREB3L1,CYGB,WNT4,CTSS,IHH,UCN,ITGA2,CTSB,LARP6,SERPINB7,MFAP4,MMP26,SERPINF2,KLK6,TNXB,PHYKPL,CIITA,F2,F2R,TMPRSS6,PRTN3,HDAC2,MMP1,COL13A1,COL15A1,SCX,MMP12,PRSS2
1	1	0.0173	2	2289	2	0.001	1	GO:0044727	BP	166	DNA demethylation of male pronucleus	1	TET3,STPG4
1	1	0.0174	22	8410	16	0.002	0.727	GO:0036442	MF	521	proton-exporting ATPase activity	1	ATP6V1H,ATP6AP1,ATP6V0A4,ATP6V0E1,ATP6V1A,ATP6V0B,ATP6V1F,ATP6V1G1,ATP6V1C2,ATP6V1B2,ATP6V0D2,ATP6V1C1,ATP6V0E2,ATP6AP1L,ATP6V1G2,ATP6V1E2
1	1	0.0175	3	4526	3	0.001	1	GO:0047751	MF	191	cholestenone 5-alpha-reductase activity	1	SRD5A3,SRD5A1,SRD5A2
1	1	0.0176	15	643	3	0.005	0.2	REAC:R-HSA-1362300	rea	277	Transcription of E2F targets under negative control by p107 (RBL1) and p130 (RBL2) in complex with HDAC1	1	TFDP2,HDAC1,RBBP4
1	1	0.0177	6	1812	3	0.002	0.5	GO:0004301	MF	358	epoxide hydrolase activity	1	AKR7A2,EPHX1,RNPEP
1	1	0.0178	25	307	3	0.01	0.12	KEGG:04744	keg	182	Phototransduction	1	GNB1,CALML6,CALM1
1	1	0.0179	66	142	3	0.021	0.045	GO:0007004	BP	484	telomere maintenance via telomerase	1	HSP90AA1,HSP90AB1,XRN1
1	1	0.0181	8	10574	8	0.001	1	GO:0044666	CC	222	MLL3/4 complex	1	KMT2C,RBBP5,ASH2L,KDM6A,PAXIP1,DPY30,KMT2D,WDR5
1	1	0.0184	4	3034	3	0.001	0.75	GO:0018094	BP	148	protein polyglycylation	1	TTLL10,TTLL3,ARPC4-TTLL3
1	1	0.0184	20	470	3	0.006	0.15	REAC:R-HSA-1482839	rea	129	Acyl chain remodelling of PE	1	PLA2G2D,PLA2G5,PLA2G2F
1	1	0.0185	3	104	1	0.01	0.333	GO:2000721	BP	224	positive regulation of transcription from RNA polymerase II promoter involved in smooth muscle cell differentiation	1	ITGA8
1	1	0.0187	261	3331	64	0.019	0.245	GO:0016791	MF	510	phosphatase activity	1	INPP4A,PTPRN,PTPRU,PPP2R5A,PTPN18,PTPN23,CDC14A,PTPRC,DUSP12,PTPN4,PPP2CB,PPP2R1A,PFKFB4,PIKFYVE,PPM1G,DNAJC6,NT5C1A,PLPPR5,PLPPR4,RPAP2,PFKFB2,ILKAP,PTPN22,NTPCR,PPM1B,PPP3CA,PTPRF,PRUNE1,DUSP10,ACP1,PTPN7,DUSP11,NT5DC4,CTDSP1,CTDSPL,INPP1,PTPN14,G6PC2,PPM1J,DUSP2,EYA3,DUSP23,SSU72,ALPL,BPNT1,ACP6,DUSP19,SGPP2,ATP1A1,MTMR14,CDC25A,DUSP7,PPM1M,NT5DC2,INPP5D,LCK,PP2D1,PTP4A2,DUSP28,DUSP27,INPP5B,SACM1L,PPP1CB,AC119674.2
1	1	0.0189	9	1167	3	0.003	0.333	REAC:R-HSA-977347	rea	621	Serine biosynthesis	1	PHGDH,SERINC1,SERINC2
1	1	0.019	5	4595	4	0.001	0.8	GO:0044004	BP	631	disruption by symbiont of host cell	1	GAPDH,C9,BCL2L11,ALB
1	1	0.0192	5	2320	3	0.001	0.6	GO:0021942	BP	171	radial glia guided migration of Purkinje cell	1	CTNNA2,RERE,DAB1
1	1	0.0192	68	7187	37	0.005	0.544	GO:0001510	BP	193	RNA methylation	1	TFB1M,NSUN2,TRMT11,FTSJ1,BUD23,HSD17B10,DIMT1,CBLL1,NSUN4,TRMT1L,MTERF4,TRMT13,MRM2,METTL8,NSUN5,THUMPD3,MTO1,CMTR1,THUMPD2,RRNAD1,TRMT10A,METTL14,WTAP,MEPCE,TRMT44,HENMT1,RBM15,TFB2M,BMT2,METTL2B,TRMT61B,TRMT10C,NSUN3,FBLL1,TRMT2B,METTL6,RBM15B
1	1	0.0194	30	14020	29	0.002	0.967	KEGG:00052	keg	489	Galactose metabolism	1	PFKP,PGM1,AKR1B1,B4GALT1,SI,GLA,GCK,GALK1,LCT,GALE,B4GALT2,G6PC,G6PC3,GALM,G6PC2,PFKM,HKDC1,HK1,HK2,HK3,PGM2,UGP2,GLB1,GAA,AKR1B10,GALT,GANC,MGAM,MGAM2
1	1	0.0195	13	7803	10	0.001	0.769	GO:0008271	MF	350	secondary active sulfate transmembrane transporter activity	1	SLC13A1,SLC26A4,SLC26A3,SLC26A1,SLC26A7,SLC26A2,SLC13A4,SLC26A5,SLC26A9,SLC26A6
1	1	0.0196	128	16842	128	0.008	1	KEGG:05161	keg	65	Hepatitis B	1	BAD,CASP10,CREBBP,E2F2,FAS,MAPK9,PIK3CB,CREB3L3,CASP8,MAP2K4,ATP6AP1,NFATC3,VDAC3,BAX,MAVS,BIRC5,TGFB2,MAP3K1,MAPK1,EP300,NFKBIA,NFATC4,MMP9,NFATC2,E2F1,MAPK3,IKBKB,CCNE1,AKT2,TGFB1,CDK6,TGFBR1,CREB3,DDX58,MAPK8,NFKB1,MAPK10,CCND1,CDKN1B,E2F3,IFIH1,STAT1,ATF2,AKT3,PIK3R3,CREB1,TGFB3,IFNA6,APAF1,PTK2B,PIK3CA,EGR2,CDK2,CDKN1A,IRF3,STAT5A,PRKCG,ELK1,MAP2K2,TICAM1,ATF4,NFATC1,RAF1,PCNA,CASP9,CCNA1,KRAS,LAMTOR5,YWHAQ,DDB2,CDK4,IL6,MYC,TLR2,STAT4,RB1,TP53,SMAD4,IFNAR1,AKT1,HSPG2,CREB3L4,CCNA2,PIK3R1,CREB5,TIRAP,PRKCA,CREB3L1,JAK1,CASP3,TLR3,YWHAZ,PRKCB,STAT6,YWHAB,SMAD3,DDB1,FADD,STAT3,MAP2K1,CXCL8,FOS,STAT2,PIK3CD,BCL2,PTEN,CYCS,MYD88,RELA,STAT5B,HRAS,CCNE2,JUN,GRB2,EGR3,CREB3L2,TBK1,IRF7,IFNA2,SRC,NRAS,CHUK,ATF6B,DDX3X,TNF,IFNA13,IKBKE,IKBKG
1	1	0.0198	4	3112	3	0.001	0.75	GO:1990086	BP	301	lens fiber cell apoptotic process	1	E2F2,SIX3,TGFBR2
1	1	0.0198	21	806	4	0.005	0.19	KEGG:00515	keg	19	Mannose type O-glycan biosynthesis	1	POMGNT1,B4GALT2,ST3GAL3,B4GAT1
1	1	0.02	3	1462	2	0.001	0.667	GO:0032765	BP	420	positive regulation of mast cell cytokine production	1	BCL10,FCER1G
1	1	0.02	1	341	1	0.003	1	GO:0004671	MF	540	protein C-terminal S-isoprenylcysteine carboxyl O-methyltransferase activity	1	ICMT
1	1	0.02	52	4354	21	0.005	0.404	KEGG:00980	keg	414	Metabolism of xenobiotics by cytochrome P450	1	AKR7A2,MGST2,HSD11B1,GSTM5,GSTM3,CYP1B1,MGST3,EPHX1,UGT2B4,AKR7A3,HPGDS,GSTM4,UGT2B7,ADH6,ADH7,ADH1B,UGT2B15,UGT2B17,ADH5,ADH4,GSTM2
1	1	0.0201	1	343	1	0.003	1	GO:0036116	BP	308	long-chain fatty-acyl-CoA catabolic process	1	ACOT7
1	1	0.0201	14	3658	7	0.002	0.5	KEGG:00533	keg	351	Glycosaminoglycan biosynthesis - keratan sulfate	1	B4GALT2,B4GALT4,ST3GAL3,B3GNT7,B4GALT3,B3GNT2,CHST2
1	1	0.0205	36	10175	28	0.003	0.778	KEGG:04975	keg	557	Fat digestion and absorption	1	NPC1L1,DGAT2,PLPP1,APOB,MOGAT3,PLA2G2D,APOA1,ACAT2,PLA2G12A,PLA2G5,CD36,CLPS,ABCG5,PLA2G12B,MTTP,ABCG8,PLA2G2F,FABP1,ABCA1,MOGAT2,AGPAT2,CEL,PNLIP,LIPF,DGAT1,PNLIPRP1,PLA2G2C,AGPAT1
1	1	0.0206	12	891	3	0.003	0.25	GO:0043922	BP	505	negative regulation by host of viral transcription	1	HDAC1,TARDBP,JUN
1	1	0.0207	71	2177	16	0.007	0.225	KEGG:04971	keg	341	Gastric acid secretion	1	ATP1A2,ACTB,KCNK2,GNAS,SLC9A1,ITPR2,ATP1A4,CHRM3,ADCY3,PRKACB,ATP1B1,CALM2,ATP1A1,CALML6,KCNJ10,CALM1
1	1	0.0208	47	79	2	0.025	0.043	GO:0008328	CC	221	ionotropic glutamate receptor complex	1	GRIA2,DLG2
1	1	0.0208	2	157	1	0.006	0.5	REAC:R-HSA-9025046	rea	39	NTF3 activates NTRK2 (TRKB) signaling	1	NTRK2
1	1	0.0208	2	157	1	0.006	0.5	REAC:R-HSA-9024909	rea	436	BDNF activates NTRK2 (TRKB) signaling	1	NTRK2
1	1	0.021	4	3170	3	0.001	0.75	GO:1990791	BP	187	dorsal root ganglion development	1	RGS4,NRP2,CTNNB1
1	1	0.021	13	12967	13	0.001	1	GO:0043142	MF	604	single-stranded DNA-dependent ATPase activity	1	RFC2,POLQ,RAD18,RFC5,HELB,CHTF18,RFC3,DHX9,DSCC1,DNA2,PIF1,RFC4,CHTF8
1	1	0.0211	97	152	4	0.026	0.041	KEGG:04659	keg	613	Th17 cell differentiation	1	HSP90AA1,HSP90AB1,PPP3CA,RUNX1
1	1	0.0212	22	470	3	0.006	0.136	GO:0036151	BP	637	phosphatidylcholine acyl-chain remodeling	1	PLA2G2D,PLA2G5,PLA2G2F
1	1	0.0213	3	4837	3	0.001	1	GO:0016508	MF	241	long-chain-enoyl-CoA hydratase activity	1	HADHA,EHHADH,HSD17B4
1	1	0.0213	71	3550	23	0.006	0.324	KEGG:05412	keg	205	Arrhythmogenic right ventricular cardiomyopathy (ARVC)	1	CACNA2D2,CTNNA2,ACTB,ACTN2,ITGA8,CACNA1S,ITGB5,ITGA6,ITGB6,ITGA4,ITGAV,ITGA10,ITGA9,TCF7L1,CACNA1D,CACNA2D3,LMNA,CTNNB1,DAG1,DES,SLC8A1,RYR2,DMD
1	1	0.0215	7	10086	7	0.001	1	GO:0006268	BP	619	DNA unwinding involved in DNA replication	1	MCM2,MCM6,MCM4,TWNK,HMGA1,MCM7,PURA
1	1	0.0215	1	367	1	0.003	1	GO:0005353	MF	80	fructose transmembrane transporter activity	1	SLC2A5
1	1	0.0215	29	2048	8	0.004	0.276	KEGG:00062	keg	219	Fatty acid elongation	1	ELOVL1,HADHA,ACOT7,MECR,PPT1,HADHB,THEM4,THEM5
1	1	0.0216	26	14	1	0.071	0.038	GO:0070911	BP	10	global genome nucleotide-excision repair	1	UBC
1	1	0.0216	54	1726	11	0.006	0.204	KEGG:04370	keg	550	VEGF signaling pathway	1	SH2D2A,CDC42,PTGS2,PLA2G4A,AKT3,PIK3R3,CASP9,PPP3CA,MAPKAPK2,PIK3CD,NRAS
1	1	0.0217	42	543	5	0.009	0.119	KEGG:00565	keg	638	Ether lipid metabolism	1	PLA2G2D,PLA2G5,PAFAH2,PLA2G2F,PLA2G2C
1	1	0.0219	25	8012	17	0.002	0.68	GO:0051220	BP	84	cytoplasmic sequestering of protein	1	GOPC,SRI,PSMD10,CCDC22,MDFI,PKD2,LATS1,IL10,G3BP2,NFKBIE,TONSL,YWHAB,FLNA,NFKBIL1,TMSB4X,GET4,AL132671.2
1	1	0.0219	6	9228	6	0.001	1	GO:0016530	MF	437	metallochaperone activity	1	TF,PARK7,COX17,ATP7A,CCS,ATOX1
1	1	0.0219	9	45	1	0.022	0.111	REAC:R-HSA-425381	rea	169	Bicarbonate transporters	1	SLC4A10
1	1	0.022	9	6821	7	0.001	0.778	GO:0045059	BP	622	positive thymic T cell selection	1	CD74,PTPRC,SRF,ZAP70,DOCK2,ITPKB,SHH
1	1	0.022	84	93	3	0.032	0.036	KEGG:04012	keg	311	ErbB signaling pathway	1	AKT3,NRG1,NRG3
1	1	0.0221	12	7267	9	0.001	0.75	REAC:R-HSA-389359	rea	392	CD28 dependent Vav1 pathway	1	FYN,CDC42,PAK3,CD86,CD80,RAC1,CD28,PAK2,LCK
1	1	0.0222	6	6091	5	0.001	0.833	GO:0001940	CC	590	male pronucleus	1	RIF1,TBP,CCNA2,TET3,STPG4
1	1	0.0223	1	380	1	0.003	1	GO:1902511	BP	448	negative regulation of apoptotic DNA fragmentation	1	DFFA
1	1	0.0225	10	11945	10	0.001	1	GO:0035871	BP	553	protein K11-linked deubiquitination	1	OTUB2,TNFAIP3,USP30,USP37,OTUD3,OTUD7A,VCPIP1,YOD1,OTUD6A,OTUD7B
1	1	0.0225	23	12487	21	0.002	0.913	GO:0015035	MF	576	protein disulfide oxidoreductase activity	1	STAB1,GLRX2,DNAJC10,ERO1B,GLRX3,GFER,STAB2,TXN,SH3BGRL3,PTGES2,CHCHD4,ENOX2,GLRX,CCS,GLRX5,GSTK1,TXNRD3,ERO1A,TXNRD1,TXNDC8,GRXCR1
1	1	0.0226	14	13308	14	0.001	1	GO:0098847	MF	354	sequence-specific single stranded DNA binding	1	STN1,RAD50,RPA2,HNRNPA2B1,POT1,RPA1,TERF2,HNRNPA1,NABP2,TERF1,TERF2IP,PCBP1,CTC1,HSF1
1	1	0.0227	11	8314	9	0.001	0.818	GO:0090481	BP	457	pyrimidine nucleotide-sugar transmembrane transport	1	SLC35A2,SLC35D1,SLC35D2,SLC35A5,SLC35A1,SLC35A4,SLC35D3,SLC35B4,AC118553.2
1	1	0.0227	3	4940	3	0.001	1	GO:0002378	BP	78	immunoglobulin biosynthetic process	1	PTPRC,GALNT2,MZB1
1	1	0.0228	1	389	1	0.003	1	GO:0009234	BP	194	menaquinone biosynthetic process	1	UBIAD1
1	1	0.0228	1	389	1	0.003	1	GO:0032194	BP	100	ubiquinone biosynthetic process via 3,4-dihydroxy-5-polyprenylbenzoate	1	UBIAD1
1	1	0.0228	1	389	1	0.003	1	GO:0042371	BP	554	vitamin K biosynthetic process	1	UBIAD1
1	1	0.0228	1200	1183	103	0.087	0.086	KEGG:01100	keg	632	Metabolic pathways	1	AK2,NADK,IDS,GCLM,TRIT1,H6PD,PIGV,ELOVL1,PKM,ENO1,PGM1,AKR1B1,POMGNT1,ALG6,PHGDH,GAPDH,TPI1,DSE,DHCR24,SCP2,AMPD2,MECR,ATP5PB,SRM,AMPD1,CTH,AGMAT,HAO2,NT5C1A,SDHB,PLA2G2D,HMGCL,GALE,ATP6V0B,B4GALT2,AKR1A1,MAN1C1,UROD,ST3GAL3,PPCS,PLA2G5,PPT1,CHIA,HMGCS2,CEPT1,CYP2J2,DGKB,KYAT3,DBT,PGD,PIGK,AZIN2,PLCH2,AK5,PANK4,PAFAH2,EXTL1,PLA2G2F,CDA,CYP4A22,CMPK1,AK4,DHRS3,ALPL,AGL,EXTL2,NDUFS5,AHCYL1,CTPS1,ALG14,NMNAT1,UQCRH,B4GAT1,B3GALT6,MTHFR,RIMKLA,HYI,ST6GALNAC3,A3GALT2,POLR3C,CYP4A11,PLA2G2C,DPYD,HIBCH,MAN1A2,MT-CO2,MT-CYB,MT-ND2,MT-ND5,MT-CO1,MT-ND3,MT-ND4,MT-ND1,MT-ATP6,MT-CO3,HSD3B1,HSD3B2,INPP5B,DHFR,UQCRHL,AMY2B,AMY2A,DDOST
1	1	0.0229	187	1687	28	0.017	0.15	KEGG:04024	keg	463	cAMP signaling pathway	1	ATP1A2,PTGER3,ATP2B4,CACNA1S,GNAS,SLC9A1,AKT3,PIK3R3,GRIA2,ATP1A4,VAV3,ROCK2,PRKACB,ATP1B1,ADCY10,CREB3L4,CAMK4,HTR6,ATP1A1,ADORA1,HTR1E,NPR1,CALML6,PIK3CD,JUN,HTR1D,PDE4B,CALM1
1	1	0.023	3	4960	3	0.001	1	GO:0071725	BP	381	response to triacyl bacterial lipopeptide	1	TLR2,CD14,TLR1
1	1	0.023	2	2581	2	0.001	1	REAC:R-HSA-3359473	rea	230	Defective MMADHC causes methylmalonic aciduria and homocystinuria type cblD	1	MMACHC,MMADHC
1	1	0.023	4	3211	3	0.001	0.75	REAC:R-HSA-173107	rea	630	Binding and entry of HIV virion	1	CXCR4,CCR5,PPIA
1	1	0.0231	58	12746	50	0.004	0.862	KEGG:05204	keg	520	Chemical carcinogenesis	1	ALDH3B1,MGST1,CYP3A43,GSTO2,PTGS2,GSTP1,MGST2,CYP3A5,CYP2C18,HSD11B1,CYP2E1,ALDH3B2,GSTM5,GSTM3,KYAT3,CYP1B1,CYP2C9,CYP2C8,CYP1A1,CYP1A2,MGST3,ARNT,EPHX1,GSTO1,AKR1C2,NAT2,UGT2B4,CYP3A4,HPGDS,GSTM4,GSTA4,UGT2B7,NAT1,ADH6,GSTA3,CHRNA7,ALDH1A3,ADH7,ADH1B,UGT2B15,SULT1A2,GSTK1,UGT2B17,ADH5,ADH4,GSTM2,SULT1A4,GSTA1,GSTA2,SULT1A3
1	1	0.0231	9	11395	9	0.001	1	REAC:R-HSA-159740	rea	238	Gamma-carboxylation of protein precursors	1	F7,F9,GGCX,PROC,F10,PROZ,F2,GAS6,PROS1
1	1	0.0232	2	2653	2	0.001	1	GO:0018352	BP	555	protein-pyridoxal-5-phosphate linkage	1	CTH,GAD1
1	1	0.0233	1	398	1	0.003	1	GO:0070829	BP	293	heterochromatin maintenance	1	MTHFR
1	1	0.0233	32	15513	32	0.002	1	GO:0043928	BP	56	exonucleolytic nuclear-transcribed mRNA catabolic process involved in deadenylation-dependent decay	1	EDC4,EXOSC7,EXOSC5,DIS3,LSM5,DCPS,DDX6,HBS1L,CNOT6,EXOSC8,EXOSC9,LSM7,LSM4,EXOSC2,WDR61,NT5C3B,DCP1B,CNOT8,LSM6,PATL1,LSM3,EXOSC1,DCP2,LSM1,EXOSC4,EDC3,TTC37,CNOT7,SKIV2L,LSM2,EXOSC6,DCP1A
1	1	0.0233	69	10714	52	0.005	0.754	KEGG:05133	keg	487	Pertussis	1	MAPK9,RHOA,NOD1,C5,NFKB1,MAPK10,IL23A,MAPK14,GNAI2,IL1A,SFTPA1,C4BPA,C4BPB,CXCL6,IRF1,IL1B,GNAI1,IL6,IL10,CASP1,CALM2,SERPING1,ITGB1,TIRAP,LY96,MAPK13,C1QC,C1R,ITGA5,NLRP3,CXCL5,CASP3,CASP7,C2,IL12A,CXCL8,CALML6,CD14,CFL1,MYD88,RELA,C1QB,C1QA,TRAF6,JUN,CALML3,C1S,IRAK1,SFTPA2,IRAK4,CALM1,TNF
1	1	0.0234	17	643	3	0.005	0.176	GO:0016581	CC	459	NuRD complex	1	CHD5,HDAC1,RBBP4
1	1	0.0235	9	8890	8	0.001	0.889	REAC:R-HSA-427601	rea	97	Multifunctional anion exchangers	1	SLC26A4,SLC26A3,SLC26A1,SLC26A7,SLC5A12,SLC26A2,SLC26A9,SLC26A6
1	1	0.0236	5	4871	4	0.001	0.8	GO:0051754	BP	110	meiotic sister chromatid cohesion, centromeric	1	PPP2R1A,SGO2,BUB1,MEIKIN
1	1	0.0236	8	2690	4	0.001	0.5	GO:0070578	CC	131	RISC-loading complex	1	AGO1,AGO3,DHX9,PRKRA
1	1	0.0236	6	9340	6	0.001	1	GO:0003846	MF	207	2-acylglycerol O-acyltransferase activity	1	DGAT2,MOGAT3,MOGAT1,AWAT2,MOGAT2,DGAT1
1	1	0.0237	46	16045	46	0.003	1	KEGG:00330	keg	120	Arginine and proline metabolism	1	LAP3,AOC1,NOS2,ALDH18A1,OAT,MAOB,ALDH3A2,P4HA2,ARG2,SMOX,NOS1,PRODH,SMS,PYCR3,CKM,DAO,ALDH2,ODC1,SRM,AGMAT,ARG1,GOT1,P4HA1,AMD1,GOT2,L3HYPDH,GAMT,SAT1,CKMT2,CNDP2,ALDH1B1,SAT2,AZIN2,ALDH9A1,P4HA3,CNDP1,NOS3,ALDH7A1,CKB,GATM,CARNS1,PYCR1,MAOA,CKMT1A,CKMT1B,PRODH2
1	1	0.0237	57	61	2	0.033	0.035	KEGG:04213	keg	107	Longevity regulating pathway - multiple species	1	AKT3,IRS2
1	1	0.0238	22	470	3	0.006	0.136	REAC:R-HSA-1482788	rea	432	Acyl chain remodelling of PC	1	PLA2G2D,PLA2G5,PLA2G2F
1	1	0.0239	22	7771	15	0.002	0.682	REAC:R-HSA-163560	rea	68	Triglyceride catabolism	1	PNPLA4,ABHD5,MGLL,CAV1,GPD2,FABP3,PRKACB,FABP1,FABP7,FABP5,FABP6,FABP4,FABP12,FABP9,PPP1CB
1	1	0.0241	126	16864	126	0.007	1	KEGG:03010	keg	601	Ribosome	1	RPS20,RPL26L1,MRPS10,RPL18,RPL31,MRPL22,RPS5,MRPL28,RPL6,RPLP0,MRPS18A,RPL3,RPS16,MRPL4,RPS19,RPL18A,MRPL32,RPL28,RPL19,MRPL27,RPL34,RPS13,MRPL18,RPS12,MRPL2,RPL24,MRPL3,RPS15,MRPL19,RPL22,MRPS15,RPS25,MRPS14,RPL21,MRPS2,RPL5,MRPS7,RPL23,MRPS12,RPS4Y1,RPL36,MRPL34,RPL27,MRPL35,RPS15A,MRPS9,RPL35,RPS6,MRPL15,RPLP1,RSL24D1,RPS24,RPL3L,RPS2,RPS11,RPL13A,RPL11,RPS8,MRPL24,MRPL9,RPS27A,MRPS5,RPL32,RPS3A,RPL37,RPL10,RPL7,RPL7A,RPS3,FAU,RPL30,MRPL17,MRPL10,RPL8,RPL29,MRPS18C,RPL22L1,RPL9,RPS14,RPL36AL,RPL27A,MRPL16,RPL13,RPSA,MRPL1,RPS9,MRPL36,RPS21,RPS7,MRPL13,RPL38,RPL4,MRPL11,RPL15,RPLP2,RPS27,MRPL14,MRPS11,MRPS16,RPS17,RPL35A,RPS27L,RPS23,RPL14,MRPL21,RPS26,RPL37A,RPL12,RPS4X,RPL23A,RPL10A,RPL39,RPS29,MRPL23,RPL17-C18ORF32,UBA52,RPL41,RPS18,RPS28,RPL36A,MRPL20,MRPL33,MRPS6,RPL36A-HNRNPH2,MRPS21,RPS10-NUDT3
1	1	0.0242	2	185	1	0.005	0.5	REAC:R-HSA-164939	rea	150	Nef mediated downregulation of CD28 cell surface expression	1	AP2M1
1	1	0.0243	21	12086	19	0.002	0.905	REAC:R-HSA-5654699	rea	151	SHC-mediated cascade:FGFR2	1	FGFR2,FGF10,FGF20,FGF9,FGF8,FGF6,FGF1,SOS1,FGF23,KRAS,FGF5,FGF2,FGF7,FGF18,FGF17,SHC1,HRAS,FGF16,NRAS
1	1	0.0248	30	14	1	0.071	0.033	GO:0061418	BP	322	regulation of transcription from RNA polymerase II promoter in response to hypoxia	1	UBC
1	1	0.0249	2	2685	2	0.001	1	REAC:R-HSA-75896	rea	73	Plasmalogen biosynthesis	1	AGPS,GNPAT
1	1	0.0252	13	11164	12	0.001	0.923	GO:0043024	MF	51	ribosomal small subunit binding	1	EIF4B,DHX29,UNG,MTIF2,EIF4H,MTIF3,PTCD3,PIM1,CPEB2,ABCE1,NPM1,DDX3X
1	1	0.0253	5	8368	5	0.001	1	GO:1904798	BP	408	positive regulation of core promoter binding	1	FOXC1,KLF4,GTF2B,WNT3A,CTNNB1
1	1	0.0254	2	2774	2	0.001	1	GO:0097199	MF	598	cysteine-type endopeptidase activity involved in apoptotic signaling pathway	1	CASP10,CASP8
1	1	0.0258	62	14847	59	0.004	0.952	KEGG:05217	keg	66	Basal cell carcinoma	1	WNT16,DVL2,BAK1,WNT8A,GLI2,WNT8B,TCF7,GSK3B,WNT11,GADD45B,AXIN1,FZD3,WNT2,GLI3,DVL1,SUFU,WNT3,GLI1,WNT5B,FZD10,WNT5A,APC2,WNT6,GADD45A,POLK,CDKN1A,BMP4,BMP2,SMO,GADD45G,WNT2B,DDB2,APC,WNT10A,LEF1,TP53,WNT9A,TCF7L2,TCF7L1,WNT3A,WNT7A,FZD7,FZD1,WNT9B,DVL3,WNT4,FZD5,HHIP,SHH,FZD6,KIF7,CTNNB1,AXIN2,WNT10B,FZD4,FZD8,FZD2,PTCH1,FZD9
1	1	0.0259	80	356	5	0.014	0.062	GO:0032588	CC	278	trans-Golgi network membrane	1	VAMP3,GNAS,APP,MARCH1,CALN1
1	1	0.0262	25	4882	12	0.002	0.48	GO:0045671	BP	391	negative regulation of osteoclast differentiation	1	LTF,CLDN18,IL4,PIAS3,GPR55,TCTA,PIK3R1,TMEM178A,CARTPT,TLR3,CTNNB1,INPP5D
1	1	0.0262	75	307	5	0.016	0.067	KEGG:04970	keg	298	Salivary secretion	1	GNAS,ITPR2,GUCY1A2,CALML6,CALM1
1	1	0.0263	46	15455	45	0.003	0.978	GO:0072577	BP	596	endothelial cell apoptotic process	1	KRIT1,ICAM1,ABL1,CD40,RGCC,SERPINE1,GATA3,CCL2,SEMA5A,IL4,ITGA4,NFE2L2,TNFAIP3,FOXO3,TEK,PLCG1,KDR,PAK4,RAMP2,IL10,DAB2IP,THBS1,PDPK1,PDCD4,ANGPT1,BRAF,HIPK1,PRKCI,TERT,GPER1,MAPK7,ANGPTL4,TNIP2,COL4A3,IL13,SCG2,NDNF,CD248,ANO6,GATA2,GAS6,AKR1C3,MAP3K5,BMPR2,TNF
1	1	0.0263	63	11151	48	0.004	0.762	GO:0005546	MF	273	phosphatidylinositol-4,5-bisphosphate binding	1	KRIT1,SCIN,SYT7,KCNQ1,SYT1,PFN2,PICALM,ACTN2,TULP3,SLC9A1,RS1,GSDMD,GSDME,SYT10,RAB35,TULP1,MARK1,MAPKAP1,VIL1,MYO1B,HIP1R,MYO1G,SYTL2,TTPA,SDCBP,PLCZ1,PARD3,TIRAP,TWF1,KCNJ1,ASAP1,FZD7,FCHO2,LDLRAP1,AMER2,STXBP6,FRMPD4,SYT9,WASHC2C,PHLDA3,RAG2,AMER3,SNX18,AMER1,PLCD1,SESTD1,TWF2,ANXA8
1	1	0.0264	4	7027	4	0.001	1	GO:2001069	MF	164	glycogen binding	1	PPP1R3F,EPM2A,STBD1,PPP1R3G
1	1	0.0264	3	5193	3	0.001	1	GO:0008453	MF	542	alanine-glyoxylate transaminase activity	1	AGXT2,ETNPPL,PHYKPL
1	1	0.0264	85	4896	34	0.007	0.4	KEGG:05210	keg	435	Colorectal cancer	1	PIK3CB,RHOA,MLH1,TCF7,GSK3B,TGFB2,MSH2,AREG,MAPK10,SOS1,MSH6,GADD45A,AKT3,PIK3R3,PIK3CA,POLK,EREG,RAF1,CASP9,APC,LEF1,EGF,RALB,PIK3R1,TCF7L1,BCL2L11,APPL1,TGFA,TGFBR2,CASP3,CTNNB1,PIK3CD,JUN,NRAS
1	1	0.0265	37	10482	29	0.003	0.784	KEGG:05216	keg	502	Thyroid cancer	1	BAK1,TPR,TCF7,CCDC6,CCND1,TFG,GADD45A,POLK,CDKN1A,PAX8,GADD45G,PPARG,KRAS,DDB2,MYC,LEF1,RXRG,TPM3,TCF7L2,TCF7L1,BRAF,RET,CTNNB1,HRAS,RXRA,NTRK1,RXRB,NRAS,NCOA4
1	1	0.0266	80	6662	41	0.006	0.512	KEGG:05132	keg	62	Salmonella infection	1	IFNGR1,MAPK9,PKN2,PFN2,CDC42,ACTB,RAB7A,DYNC1I2,CXCL2,NLRC4,WASL,NFKB1,MAPK10,MAPK14,WASF1,IL1A,PLEKHM2,IL1B,KLC1,FLNC,ARPC1B,ROCK2,RAC1,IL6,KLC4,DYNC1LI1,MAPK13,WASF2,DYNC1I1,ARPC5,CXCL3,CXCL1,CXCL8,CD14,MYD88,PFN4,JUN,TLR5,PFN3,ARPC4,RAB7B
1	1	0.0268	5	2620	3	0.001	0.6	GO:0035549	BP	130	positive regulation of interferon-beta secretion	1	IFIH1,PTPN22,DHX9
1	1	0.0268	5	2620	3	0.001	0.6	GO:0035547	BP	492	regulation of interferon-beta secretion	1	IFIH1,PTPN22,DHX9
1	1	0.0268	17	13835	17	0.001	1	KEGG:00910	keg	55	Nitrogen metabolism	1	CPS1,CA12,CA2,CA9,CA14,CA6,CA1,GLUL,GLUD1,CA3,CA4,CA7,CA5B,CA5A,CA8,GLUD2,CA13
1	1	0.0269	45	2447	12	0.005	0.267	KEGG:00520	keg	509	Amino sugar and nucleotide sugar metabolism	1	PGM1,UXS1,UAP1,GALE,NAGK,CHIT1,CHIA,NPL,CYB5R1,HK2,UGP2,GFPT1
1	1	0.027	6	2048	3	0.001	0.5	REAC:R-HSA-77346	rea	233	Beta oxidation of decanoyl-CoA to octanoyl-CoA-CoA	1	HADHA,MECR,HADHB
1	1	0.0271	17	7746	12	0.002	0.706	GO:0060572	BP	281	morphogenesis of an epithelial bud	1	FGF10,TP63,GLI2,WNT2,WNT5A,RDH10,WNT2B,SULF1,SHH,CTNNB1,AR,SOSTDC1
1	1	0.0275	5	971	2	0.002	0.4	GO:0035926	BP	355	chemokine (C-C motif) ligand 2 secretion	1	FOXP1,MCOLN2
1	1	0.0276	30	15479	30	0.002	1	GO:0051123	BP	210	RNA polymerase II transcriptional preinitiation complex assembly	1	PSMC4,TAF2,TAF11,PSMC5,ESR1,PSMC6,PSMC1,TAF7L,CAND1,TBP,CREB1,TAF12,TAF1L,THRA,DACH2,TAF4,MED6,GTF2B,GTF2A2,TAF4B,TP53,TAF1,PSMC2,PSMC3,WNT10B,ATF7IP,TAF7,TAF9B,HMGB1,DACH1
1	1	0.0276	131	307	7	0.023	0.053	KEGG:04371	keg	140	Apelin signaling pathway	1	GNB1,MEF2C,AKT3,ITPR2,CAMK4,CALML6,CALM1
1	1	0.0277	11	5471	7	0.001	0.636	GO:0009313	BP	634	oligosaccharide catabolic process	1	MAN2B2,HEXB,MANBA,CTBS,GM2A,NEU4,NEU1
1	1	0.0277	1	477	1	0.002	1	GO:1903850	BP	480	regulation of cristae formation	1	PINK1
1	1	0.0277	4	7109	4	0.001	1	GO:0007060	BP	160	male meiosis chromosome segregation	1	MLH1,TEX11,M1AP,MEIKIN
1	1	0.0278	3	1734	2	0.001	0.667	GO:1990167	BP	565	protein K27-linked deubiquitination	1	OTUD3,YOD1
1	1	0.0279	489	12004	363	0.03	0.742	KEGG:05200	keg	403	Pathways in cancer	1	BAD,WNT16,E2F2,MGST1,IGF1,HGF,BIRC3,FAS,IFNGR1,BAK1,FLT4,CTNNA1,TPR,KITLG,LAMC3,PTGER3,MAPK9,PIK3CB,CUL1,TRAF1,LAMC2,CAMK2B,WNT8A,CASP8,GSTO2,CTNNA2,SPI1,FGFR2,RHOA,RASSF1,FGFR3,RASGRP2,LRP6,FGF10,CAMK2A,CDC42,PTGS2,GLI2,WNT8B,PLD1,MLH1,RARB,NFKB2,ARAF,GNB1,FGF20,HSP90AA1,COL4A4,TCF7,IL12RB2,TRAF5,GSK3B,GSTP1,NCOA1,MECOM,WNT11,MGST2,GNAS,LAMB4,LAMB1,IL5RA,ITGA6,FH,ESR1,TGFB2,MSH2,HSP90AB1,JAK2,ABL1,SOS2,HIF1A,BDKRB1,RPS6KA5,NFKBIA,XIAP,PIM2,FGF9,FZD3,IKBKB,IL7,CDK6,MET,WNT2,GLI3,TGFBR1,DVL1,CXCL12,FGF8,SUFU,CCDC6,CUL2,NFKB1,MAPK10,ZBTB16,CCND1,BIRC2,CBL,IL23A,GLI1,WNT5B,FGF6,CDKN1B,FZD10,GNB3,PPARD,E2F3,CCND3,VEGFA,LAMA4,IL4,IL5,SKP1,FGF1,PDGFRB,WNT5A,HES1,GNAI2,TFG,GNB4,FN1,STAT1,WNT6,SOS1,EPAS1,NFE2L2,MSH6,HDAC1,GADD45A,ZBTB17,AKT3,SLC2A1,PIK3R3,CCND2,FGF23,CSF3R,PGF,TGFB3,IFNA6,APAF1,PIK3CA,CXCR4,POLK,FLT3,CDK2,CKS2,CDKN1A,BMP4,PTGER2,PAX8,MAX,ELK1,TRAF2,GNG11,GNGT1,GNAI1,SMO,DLL4,ADCY4,EGLN3,GADD45G,EPO,TRAF3,IL13RA1,RAF1,PPARG,ARHGEF11,CASP9,CCNA1,KRAS,VHL,GSTM5,GSTM3,WNT2B,NOTCH2,ROCK2,IL6ST,IL2RA,IL15RA,DDB2,PDGFRA,COL4A2,ETS1,APC,CDK4,HEY2,MDM2,EGLN1,LAMC1,WNT10A,EDNRB,RAC1,IL6,MYC,PIM1,PLCB2,ADCY3,STAT4,ITGAV,FGF5,FGF2,LEF1,EGF,BRCA2,LPAR6,RB1,ESR2,AKT1,PRKACB,RXRG,MGST3,ARNT,TPM3,WNT9A,EML4,CALM2,RALB,AGTR1,CAMK2D,SKP2,PIK3R1,EGFR,LPAR4,CDKN2B,CDKN2A,NOTCH1,CAMK2G,TCF7L2,GSTO1,PLCB3,ITGB1,VEGFC,FOXO1,EDNRA,TCF7L1,RASGRP3,BCL2L11,WNT3A,ELOC,WNT7A,FZD7,ADCY8,GNAQ,FGF18,FZD1,KIT,APPL1,BRAF,FGF17,RUNX1,CTBP1,RALGDS,IL6R,FGFR4,DVL3,GNG3,LRP5,WNT4,IL23R,TGFA,FZD5,TGFBR2,HEYL,IL15,HHIP,ITGA2,CASP3,TERT,HEY1,SHH,ADCY1,FZD6,VEGFD,RET,CASP7,FRAT1,HSP90B1,STAT6,NKX3-1,CTNNB1,FADD,GNG4,IL7R,GSTM4,IL12A,COL4A3,AR,IL13,CXCL8,WNT10B,CALML6,FOS,STAT2,GSTA4,ALK,LPAR3,PTGER4,PIK3CD,PLEKHG5,PTEN,LAMB2,CYCS,GNB2,GNG12,RASGRP1,RELA,ADCY5,CKS1B,VEGFB,GNG5,GSTA3,ADCY6,HRAS,FZD4,CTBP2,TRAF6,CCNE2,RPS6KB2,FZD8,JUN,CALML3,F2R,FRAT2,CSF1R,LPAR5,JAG2,IL3RA,SP1,PTCH1,RXRA,GNG2,MITF,COL4A1,COL4A5,IFNA2,FZD9,FGF16,LAMA2,HDAC2,MMP1,LAMB3,ARHGEF12,PDGFA,COL4A6,TXNRD3,HES5,LPAR1,CSF2RA,NTRK1,TXNRD1,CALM1,DLL1,RXRB,NOTCH4,NRAS,CHUK,GSTM2,IFNA13,GNG10,GSTA1,GSTA2,RASSF5,NCOA4,IKBKG
1	1	0.028	1	483	1	0.002	1	GO:0010814	BP	336	substance P catabolic process	1	ECE1
1	1	0.028	36	6707	20	0.003	0.556	GO:0004864	MF	28	protein phosphatase inhibitor activity	1	PTN,PPP1R17,PHACTR1,PHACTR2,PPP1R8,STYXL1,ARPP19,SAG,ENSA,BOD1,PPP1R1C,SH3RF2,PPP1R35,LMTK2,PPP1R2,PPP1R14C,PPP1R10,PPP1R11,ELFN1,PPP1R2B
1	1	0.0281	6	804	2	0.002	0.333	GO:0046935	MF	508	1-phosphatidylinositol-3-kinase regulator activity	1	PIK3R3,AL358075.4
1	1	0.0281	44	16049	44	0.003	1	KEGG:04961	keg	485	Endocrine and other factor-regulated calcium reabsorption	1	AP2B1,ATP1A2,AP2S1,ATP1B3,CLTCL1,ATP2B1,PRKACA,DNM2,GNAS,ESR1,PLCB4,ATP1B4,RAB11A,CALB1,ATP1A3,DNM1,VDR,CLTA,PRKCG,TRPV5,ATP1B2,ATP1A4,KL,FXYD2,PLCB2,CLTC,PRKACB,ATP1B1,PLCB3,PRKCA,GNAQ,PTH1R,AP2M1,ADCY9,ATP1A1,PRKCB,KLK2,ADCY6,CLTB,PLCB1,AP2A2,SLC8A1,AP2A1,DNM3
1	1	0.0282	1	485	1	0.002	1	GO:0071529	BP	564	cementum mineralization	1	ALPL
1	1	0.0282	242	17164	242	0.014	1	KEGG:05166	keg	276	Human T-cell leukemia virus 1 infection	1	WNT16,CDC27,DVL2,SLC25A5,CREBBP,ITGAL,MAP3K14,E2F2,TBPL1,RANBP3,PIK3CB,ANAPC4,WNT8A,POLD1,MAP2K4,SPI1,TNFRSF1A,POLB,TCF3,PRKACA,NFATC3,WNT8B,DLG1,NFKB2,POLD3,ADCY2,VDAC3,GSK3B,XPO1,WNT11,BAX,ANAPC5,ICAM1,TGFB2,CDC23,MAP3K1,CREM,NRP1,RANBP1,XBP1,TSPO,PDGFB,IL2RB,EP300,POLE2,NFKBIA,NFATC4,CD40,MYBL2,NFATC2,E2F1,XIAP,VAC14,FZD3,IKBKB,RELB,AKT2,TGFB1,JAK3,CRTC1,WNT2,POLD2,TGFBR1,DVL1,MAPK8,PPP3CB,WNT3,KAT2A,NFKB1,CCND1,WNT5B,LTBR,FZD10,E2F3,CCND3,TBP,SRF,PDGFRB,KAT2B,WNT5A,APC2,POLE4,IL1R2,IL1R1,WNT6,ATF2,AKT3,SLC2A1,CDC20,PIK3R3,CREB1,MYB,CCND2,TGFB3,MSX2,EGR1,NFYB,PPP3CC,ADCY7,PIK3CA,EGR2,CDKN2C,ATF1,CDKN1A,RRAS,STAT5A,ELK1,CANX,ZFP36,ATF4,ADCY4,CDC16,NFATC1,RAN,GPS2,PCNA,KRAS,RRAS2,WNT2B,IL2RA,IL15RA,PDGFRA,ETS1,APC,CDK4,WNT10A,IL6,MYC,TLN1,ADCY3,PPP3CA,RB1,CRTC3,TP53,ANAPC11,SMAD4,AKT1,PRKACB,WNT9A,PIK3R1,CDKN2B,CDKN2A,POLE3,ATM,CHEK1,SLC25A31,SLC25A4,ANAPC1,WNT3A,BUB3,WNT7A,FZD7,ADCY8,BUB1B,FZD1,CCNB2,ETS2,MRAS,ELK4,WNT9B,TNFRSF13C,ITGB2,CD3G,CRTC2,FDPS,DVL3,ADCY9,JAK1,WNT4,VCAM1,ATF3,MSX1,FZD5,TGFBR2,MAD2L1,IL15,ANAPC10,TERT,PTTG1,ADCY1,FZD6,TP53INP1,VDAC2,SMAD3,CTNNB1,SLC25A6,WNT10B,FOS,BCL2L1,PIK3CD,TLN2,KAT5,RELA,ADCY5,STAT5B,ADCY6,HRAS,FZD4,ATR,SMAD2,POLD4,FOSL1,ANAPC2,CDC26,POLE,FZD8,JUN,CALR,HLA-DQB1,FZD2,TBPL2,LCK,CHEK2,WNT7B,FZD9,HLA-DRB1,TRRAP,ANAPC7,HLA-DQA1,PDGFA,HLA-DRB5,CD3E,MAP3K3,HLA-DOA,HLA-DMA,HLA-DRA,HLA-C,HLA-E,HLA-F,HLA-A,NRAS,CHUK,VDAC1,HLA-DPB1,LTA,HLA-DPA1,TNF,HLA-B,HLA-DQA2,HLA-DOB,HLA-DMB,IKBKG
1	1	0.0285	44	372	4	0.011	0.091	KEGG:04930	keg	98	Type II diabetes mellitus	1	PKM,PRKCZ,PIK3CD,IRS2
1	1	0.0286	1	492	1	0.002	1	GO:2000019	BP	396	negative regulation of male gonad development	1	WNT4
1	1	0.0286	18	10347	15	0.001	0.833	GO:0042101	CC	365	T cell receptor complex	1	CD4,CD6,APBB1IP,PTPN6,ZAP70,BCL10,CD8A,CD3G,TRAT1,SYK,STOML2,ALCAM,CD8B,CD247,CD3E
1	1	0.0287	10	12239	10	0.001	1	GO:0031223	BP	147	auditory behavior	1	SLC1A3,NRXN2,FOXP2,STRA6,DRD2,CNTNAP2,NRXN1,SLITRK6,HTT,TIFAB
1	1	0.0288	16	5983	10	0.002	0.625	KEGG:00511	keg	234	Other glycan degradation	1	FUCA2,MAN2B2,AGA,HEXB,MANBA,GLB1,GBA,FUCA1,NEU4,NEU1
1	1	0.0291	2	2970	2	0.001	1	GO:1990408	BP	476	calcitonin gene-related peptide receptor signaling pathway	1	CALCRL,RAMP1
1	1	0.0291	2	2970	2	0.001	1	GO:1990406	CC	176	CGRP receptor complex	1	CALCRL,RAMP1
1	1	0.0291	18	643	3	0.005	0.167	REAC:R-HSA-1362277	rea	71	Transcription of E2F targets under negative control by DREAM complex	1	TFDP2,HDAC1,RBBP4
1	1	0.0293	23	14965	23	0.002	1	GO:0008535	BP	24	respiratory chain complex IV assembly	1	COX10,COX15,BCS1L,TIMM21,COA1,FASTKD3,SCO1,COX16,COX17,SURF1,COX18,COX11,COA6,COA4,COA5,COA3,MT-CO3,COX20,PET100,PET117,COX19,SMIM20,AC008763.2
1	1	0.0293	115	16842	115	0.007	1	KEGG:04380	keg	245	Osteoclast differentiation	1	CALCR,MAP3K14,NOX1,BTK,FYN,TYROBP,IFNGR1,GAB2,LCP2,MAPK9,PIK3CB,CYBA,TAB2,SPI1,TNFRSF1A,FCGR2B,FOSL2,MAP2K7,NFKB2,CYLD,SIRPG,TGFB2,BLNK,TREM2,MAPK1,TAB1,NCF4,NFKBIA,NFATC2,ACP5,MAPK3,IKBKB,RELB,LILRB1,LILRA1,AKT2,TGFB1,TYK2,LILRB5,TGFBR1,MAPK8,PPP3CB,MAP2K6,NFKB1,MAPK10,MAPK14,IL1A,STAT1,IL1R1,FHL2,NCF2,AKT3,PIK3R3,CREB1,TNFSF11,PPP3CC,PIK3CA,IL1B,FOSB,TRAF2,JUND,LILRB2,NFATC1,PPARG,MAP3K7,TEC,RAC1,PPP3CA,TNFRSF11A,IFNAR1,AKT1,FCGR2A,CTSK,PIK3R1,FCGR1A,CAMK4,MAPK13,NCF1,IFNGR2,SQSTM1,JAK1,TGFBR2,TNFRSF11B,SYK,MAP2K1,FOS,STAT2,OSCAR,JUNB,PIK3CD,RELA,TRAF6,FOSL1,JUN,GRB2,CSF1R,LCK,CSF1,SOCS3,SOCS1,MAPK11,LILRB4,MITF,LILRA5,MAPK12,PLCG2,SIRPA,FCGR3A,LILRB3,CHUK,TNF,LILRA4,LILRA2,LILRA6,IKBKG
1	1	0.0293	160	14739	146	0.01	0.912	KEGG:03013	keg	552	RNA transport	1	ELAC2,TACC3,RGPD5,STRAP,GEMIN8,TPR,THOC3,CYFIP2,NDC1,EIF4B,DDX20,PABPC1,EIF2B3,TRNT1,CLNS1A,EIF4G3,NUP37,THOC1,GEMIN5,XPO1,EIF3I,SEH1L,PABPC4,GEMIN2,AAAS,NUP188,PRMT5,EIF5,ACIN1,PNN,PABPC1L,RAE1,EEF1A2,NXT2,FMR1,NUP93,UBE2I,EIF3J,EIF3E,EIF3B,EIF3A,CASC3,KPNB1,NUP88,EIF4G2,NUP98,MAGOHB,EIF2B1,NUP107,NUP155,FXR1,NCBP2,EIF1B,EIF4G1,EIF2B4,SUMO1,EIF2B2,NUP43,XPO5,RPP40,NUP153,UPF3B,NUP85,THOC2,EIF2S2,NUP214,NXF5,FXR2,EIF2S3,THOC6,NUP210,RAN,NXT1,SRRM1,EIF2S1,EIF4E2,NCBP1,TGS1,NUP54,NUP58,EIF4A3,NUP210L,EIF2B5,NXF3,EIF3H,RPP30,EIF4EBP2,SAP18,EIF4E,UPF2,PABPC3,GEMIN6,RPP38,RGPD3,RANBP2,NUP205,EEF1A1,EIF4A2,SEC13,EIF5B,POM121L2,EIF4A1,NXF1,MAGOH,NUP35,THOC7,RPP14,SENP2,PHAX,RPP25L,POP5,UPF3A,NMD3,SNUPN,RGPD8,PYM1,SMN1,PAIP1,POP7,EIF1AX,EIF1,PABPC5,EIF3F,EIF4E1B,RPP25,GEMIN4,ALYREF,EIF3C,PABPC1L2B,XPOT,RGPD2,PABPC1L2A,RGPD1,EIF4EBP1,SUMO2,RGPD4,SMN2,EIF3CL,RNPS1,RPP21,EIF4EBP3,PABPC4L,RBM8A,NXF2,POM121C,CYFIP1
1	1	0.0296	3	1789	2	0.001	0.667	GO:0008940	MF	248	nitrate reductase activity	1	MARC2,MARC1
1	1	0.0299	23	10827	19	0.002	0.826	GO:0070273	MF	333	phosphatidylinositol-4-phosphate binding	1	OSBPL5,PLEKHA5,SNX24,OSBPL8,RS1,GSDMD,PLEKHA8,OSBP,SNX3,GOLPH3,PLEKHA3,ARFIP2,LANCL2,DAB2IP,GOLPH3L,ARFIP1,WASHC2C,SH3PXD2B,SESTD1
1	1	0.0299	40	10982	32	0.003	0.8	KEGG:00380	keg	58	Tryptophan metabolism	1	AOC1,MAOB,ACAT1,HADHA,OGDH,AADAT,ALDH2,EHHADH,KYNU,KMO,ACAT2,CAT,ECHS1,TPH1,IDO1,DDC,ALDH1B1,KYAT3,CYP1B1,AOX1,HADH,TPH2,ALDH9A1,TDO2,ACMSD,HAAO,ALDH7A1,IDO2,MAOA,ASMT,OGDHL,INMT
1	1	0.0299	21	5215	11	0.002	0.524	REAC:R-HSA-6804115	rea	239	TP53 regulates transcription of additional cell cycle genes whose exact role in the p53 pathway remain uncertain	1	CNOT6,CNOT6L,CNOT9,PLK2,CNOT8,CDC25C,CNOT11,BTG2,PLK3,NPM1,CNOT10
1	1	0.0301	15	2156	5	0.002	0.333	GO:1990845	BP	263	adaptive thermogenesis	1	THADA,HNRNPU,ZBTB7B,PM20D1,BMP8A
1	1	0.0302	65	61	2	0.033	0.031	KEGG:05223	keg	17	Non-small cell lung cancer	1	AKT3,FHIT
1	1	0.0303	3	5439	3	0.001	1	GO:0042270	BP	368	protection from natural killer cell mediated cytotoxicity	1	SERPINB9,HLA-A,HLA-B
1	1	0.0303	17	249	2	0.008	0.118	REAC:R-HSA-442982	rea	469	Ras activation upon Ca2+ influx through NMDA receptor	1	AKAP9,CALM1
1	1	0.0304	66	2257	15	0.007	0.227	KEGG:05211	keg	572	Renal cell carcinoma	1	CDC42,FH,TGFB2,SOS1,EPAS1,AKT3,SLC2A1,PIK3R3,EGLN1,PRCC,ARNT,TGFA,PIK3CD,JUN,NRAS
1	1	0.0311	3	157	1	0.006	0.333	REAC:R-HSA-9026527	rea	585	Activated NTRK2 signals through PLCG1	1	NTRK2
1	1	0.0312	42	9102	29	0.003	0.69	KEGG:03022	keg	352	Basal transcription factors	1	GTF2IRD1,TBPL1,TAF2,TAF11,TAF7L,TAF6,GTF2H1,TBP,TAF12,TAF1L,CDK7,CCNH,TAF5L,TAF8,GTF2B,GTF2H2,TAF1,GTF2E1,TAF6L,ERCC3,TAF10,TAF7,GTF2H2C,TAF9B,GTF2E2,TAF13,GTF2H4,GTF2I,GTF2H5
1	1	0.0313	52	14759	49	0.003	0.942	GO:0001947	BP	34	heart looping	1	MEF2C,TMED2,HIF1A,IFT52,MIB1,NDRG4,ENG,FGF8,SUFU,FOLR1,SRF,WNT5A,IFT57,PKD2,TBX2,STIL,OVOL2,MKKS,SMO,KIF3A,TBX3,AHI1,SETDB2,GATA4,IFT172,FOXN4,BBS4,CCDC40,NOTCH1,GJA1,DNAAF1,WNT3A,NODAL,ZIC3,RNF207,FOXH1,VANGL2,IHH,TGFBR2,CITED2,TBX20,SHH,MESP1,SMAD3,C2CD3,ARL13B,DLL1,SOX18,NOTO
1	1	0.0315	15	8052	11	0.001	0.733	GO:0014856	BP	431	skeletal muscle cell proliferation	1	CFLAR,JAK2,PPARD,MYOG,MSTN,FGF2,MEGF10,ANGPT1,EPHB1,SELENON,SHH
1	1	0.0315	125	251	6	0.024	0.048	KEGG:04217	keg	529	Necroptosis	1	HSP90AA1,FTL,HSP90AB1,H2AFV,FTH1,PPIA
1	1	0.0315	12	10885	11	0.001	0.917	REAC:R-HSA-6803207	rea	348	TP53 Regulates Transcription of Caspase Activators and Caspases	1	CASP10,TP63,TP73,NLRC4,CASP2,APAF1,CASP1,CASP6,ATM,CRADD,PIDD1
1	1	0.0317	11	8697	9	0.001	0.818	GO:0001054	MF	305	RNA polymerase I activity	1	ZNRD1,POLR1A,TWISTNB,POLR1B,POLR1E,POLR2K,POLR2H,POLR1C,POLR2L
1	1	0.0319	41	2134	10	0.005	0.244	KEGG:04913	keg	330	Ovarian steroidogenesis	1	PTGS2,GNAS,PLA2G4A,HSD17B7,CYP2J2,ADCY3,CYP1B1,PRKACB,HSD3B1,HSD3B2
1	1	0.0319	13	6855	9	0.001	0.692	REAC:R-HSA-1663150	rea	419	The activation of arylsulfatases	1	ARSD,ARSF,STS,ARSB,ARSE,ARSK,ARSJ,ARSI,ARSH
1	1	0.0323	12	7732	9	0.001	0.75	GO:0004065	MF	516	arylsulfatase activity	1	ARSD,ARSF,ARSB,SULF1,ARSE,ARSK,ARSJ,ARSI,ARSH
1	1	0.0323	15	12086	14	0.001	0.933	REAC:R-HSA-2033519	rea	490	Activated point mutants of FGFR2	1	FGFR2,FGF10,FGF20,FGF9,FGF8,FGF6,FGF1,FGF23,FGF5,FGF2,FGF7,FGF18,FGF17,FGF16
1	1	0.0326	1	564	1	0.002	1	GO:0004584	MF	244	dolichyl-phosphate-mannose-glycolipid alpha-mannosyltransferase activity	1	PIGV
1	1	0.0327	9	2586	4	0.002	0.444	GO:0001939	CC	246	female pronucleus	1	RIF1,SLC2A1,TET3,STPG4
1	1	0.0329	206	11449	148	0.013	0.718	GO:0008168	MF	268	methyltransferase activity	1	NDUFAF7,KMT2E,PRDM11,TFB1M,NSUN2,METTL1,METTL24,KMT2C,PRDM1,PRDM6,TRMT11,FTSJ1,BUD23,EED,MECOM,DIMT1,PRMT5,SUV39H1,EZH2,TRDMT1,NSD2,KMT5B,PRDM4,COQ5,PRMT8,NOP2,HEMK1,SMYD1,ICMT,WDR77,ASH1L,RBBP5,NSUN4,DPH5,KMT2A,FAM98A,PCMT1,TRMT1L,TRMT13,MRM2,EEF1AKMT3,METTL8,GNMT,METTL25,ASH2L,NSUN5,PRDM12,RRP8,COQ3,BHMT2,DYDC2,MEN1,THUMPD3,SMYD5,SETDB2,TRMO,CMTR1,IRF4,TPMT,TGS1,ALKBH8,THUMPD2,FBXO11,METTL5,PRDM5,ETFBKMT,SETD1B,METTL21C,PRDM16,RRNAD1,SETDB1,METTL21A,FAM86B2,TRMT10A,METTL14,SETD7,BHMT,ARMT1,MEPCE,NSD3,PRDM14,NTMT1,EEF1AKMT1,HNMT,SUV39H2,PRDM8,TRMT44,SETD9,CARNMT1,FAM86C1,TYW3,HENMT1,TFB2M,DPY30,WDR82,PRMT9,PRDM9,BMT2,METTL2B,TRMT10B,COMTD1,NSD1,METTL17,METTL3,NNMT,KMT2D,ZCCHC4,PCMTD1,ASMTL,METTL15,PRDM10,SETMAR,MGMT,METTL7B,DYDC1,TRMT61B,METTL18,TRMT112,KDM2A,TRMT10C,NSUN3,NSUN7,EHMT1,SETD2,SHMT2,KMT5A,PRMT3,SMYD3,METTL7A,FAM86B1,BCDIN3D,FBLL1,TRMT2B,WDR5,ASMT,PRMT6,SPOUT1,METTL11B,EEF1AKMT2,EHMT2,METTL6,CSKMT,NSUN6,INMT,INMT-MINDY4,AC068896.1,AC104452.1,EEF1AKMT4-ECE2
1	1	0.033	11	4320	6	0.001	0.545	GO:0004859	MF	430	phospholipase inhibitor activity	1	SNCB,PDC,ANGPTL3,ANXA3,ANXA5,ANXA4
1	1	0.0333	72	9	1	0.111	0.014	KEGG:04115	keg	226	p53 signaling pathway	1	SESN3
1	1	0.0333	10	9986	9	0.001	0.9	REAC:R-HSA-3371378	rea	23	Regulation by c-FLIP	1	CFLAR,FAS,CASP8,TNFRSF10A,TNFRSF10B,TNFSF10,TRAF2,RIPK1,FADD
1	1	0.0336	12	9330	10	0.001	0.833	GO:0019377	BP	240	glycolipid catabolic process	1	HEXB,GBA2,GLA,NEU3,PRKCD,GBA,FUCA1,GM2A,NEU4,NEU1
1	1	0.0337	3	193	1	0.005	0.333	GO:0005220	MF	154	inositol 1,4,5-trisphosphate-sensitive calcium-release channel activity	1	ITPR2
1	1	0.0337	69	61	2	0.033	0.029	KEGG:04920	keg	374	Adipocytokine signaling pathway	1	AKT3,IRS2
1	1	0.0338	54	7686	31	0.004	0.574	GO:0009584	BP	264	detection of visible light	1	GUCA1A,OPN3,GNB1,PPEF1,GUCY2F,CACNA1F,OPN1LW,RS1,RP1,TULP1,GUCA1B,GRM6,GRK7,RPE65,ELOVL4,OPN5,GNGT1,OPN1SW,SAG,PDE6A,PDE6B,GNAT2,GJA10,GUCA1C,RHO,METAP1,RRH,EYS,CNGA1,CALM1,ABCA4
1	1	0.0338	127	8150	72	0.009	0.567	KEGG:04630	keg	375	JAK-STAT signaling pathway	1	IL20RA,FHL1,IFNGR1,PIK3CB,IL12RB2,THPO,IL5RA,JAK2,IL7,CCND3,GHR,PRLR,IL4,IL5,LIFR,PDGFRB,CISH,STAM2,STAT1,SOS1,LEPR,AKT3,MPL,PIK3R3,CSF3R,IFNA6,PIK3CA,CNTFR,IL13RA2,IL9R,CDKN1A,EPO,IL13RA1,PIAS3,RAF1,IL6ST,PDGFRA,IL6,IL10,MYC,IL11RA,PIM1,AOX1,STAT4,IL21,EGF,IL19,IL22RA1,MCL1,OSMR,PIK3R1,TSLP,EGFR,IL6R,IL23R,IL15,IL22RA2,IL7R,IL12A,IL13,SOCS5,PIK3CD,IL20RB,LEP,IFNE,IL3RA,IFNLR1,IFNA2,PDGFA,CSF2RA,CRLF2,IFNA13
1	1	0.034	1	587	1	0.002	1	GO:0008995	MF	165	ribonuclease E activity	1	PPP1R8
1	1	0.0342	29	1912	7	0.004	0.241	GO:0000993	MF	417	RNA polymerase II complex binding	1	AGO1,CDC73,DHX9,GTF2B,HNRNPU,ZNF326,SMYD3
1	1	0.0342	19	6639	12	0.002	0.632	KEGG:00531	keg	236	Glycosaminoglycan degradation	1	IDS,HEXB,HYAL2,HYAL4,SPAM1,ARSB,HYAL1,IDUA,GUSB,GLB1,HPSE,HYAL3
1	1	0.0343	12	4850	7	0.001	0.583	KEGG:00053	keg	186	Ascorbate and aldarate metabolism	1	UGDH,ALDH9A1,UGT2B4,ALDH7A1,UGT2B7,UGT2B15,UGT2B17
1	1	0.0346	1	596	1	0.002	1	GO:1902010	BP	465	negative regulation of translation in response to endoplasmic reticulum stress	1	SESN2
1	1	0.035	14	13734	14	0.001	1	GO:0010369	CC	629	chromocenter	1	SCMH1,TINF2,CBX5,FMR1,SALL1,OIP5,CBX1,CDCA8,INCENP,MBD6,ESCO2,AURKB,PIWIL2,MBD5
1	1	0.035	1	604	1	0.002	1	GO:0038046	MF	456	enkephalin receptor activity	1	OPRD1
1	1	0.035	38	251	3	0.012	0.079	KEGG:04216	keg	561	Ferroptosis	1	FTL,FTH1,PRNP
1	1	0.0351	10	12492	10	0.001	1	GO:0140078	MF	334	class I DNA-(apurinic or apyrimidinic site) endonuclease activity	1	NTHL1,ALKBH1,APEX1,NEIL3,OGG1,NEIL1,RPS3,NEIL2,APEX2,APLF
1	1	0.0353	20	634	3	0.005	0.15	GO:0000242	CC	339	pericentriolar material	1	BBS9,CEP85,LCK
1	1	0.0355	7	10830	7	0.001	1	GO:0060717	BP	574	chorion development	1	MAP3K4,DNAJB6,E2F8,PAXIP1,FZD5,E2F7,HTRA1
1	1	0.0355	68	9505	46	0.005	0.676	KEGG:03320	keg	592	PPAR signaling pathway	1	NR1H3,ACAA1,ME1,ACSL4,ACOX3,UCP1,CPT1A,PPARD,SLC27A6,EHHADH,ACADL,SCP2,APOA1,FABP3,ACSL3,PPARG,HMGCS2,FADS2,CD36,CYP27A1,RXRG,SCD5,PLIN2,UBC,ACSL1,DBI,CPT2,CYP4A22,FABP1,ACSL6,FABP7,FABP5,AQP7,ILK,CYP7A1,ACOX2,FABP6,FABP4,LPL,CYP8B1,ADIPOQ,RXRA,CYP4A11,MMP1,GK,RXRB
1	1	0.0356	2	3279	2	0.001	1	GO:0051365	BP	146	cellular response to potassium ion starvation	1	JUN,SLC38A3
1	1	0.0357	8	6524	6	0.001	0.75	GO:1990712	CC	577	HFE-transferrin receptor complex	1	HFE,TFRC,TF,TFR2,BMPR1B,HJV
1	1	0.0357	52	4186	19	0.005	0.365	REAC:R-HSA-381038	rea	232	XBP1(S) activates chaperone genes	1	SEC62,SEC61A1,ADD1,DNAJB11,WFS1,ZBTB17,SERP1,EDEM1,PREB,SEC31A,HDGF,SRPRB,TATDN2,EXTL1,SHC1,LMNA,EXTL2,GFPT1,DCTN1
1	1	0.0357	5	8896	5	0.001	1	REAC:R-HSA-9032759	rea	413	NTRK2 activates RAC1	1	FYN,DOCK3,RAC1,NTRK2,BDNF
1	1	0.0359	9	7358	7	0.001	0.778	REAC:R-HSA-425986	rea	279	Sodium/Proton exchangers	1	SLC9A7,SLC9A3,SLC9A1,SLC9A2,SLC9A4,SLC9A9,SLC9A6
1	1	0.0359	18	41	1	0.024	0.056	REAC:R-HSA-6804114	rea	399	TP53 Regulates Transcription of Genes Involved in G2 Cell Cycle Arrest	1	TFDP2
1	1	0.0361	4	7598	4	0.001	1	GO:0008330	MF	580	protein tyrosine/threonine phosphatase activity	1	DUSP1,DUSP4,DUSP10,DUSP2
1	1	0.0362	95	1727	16	0.009	0.168	KEGG:04625	keg	418	C-type lectin receptor signaling pathway	1	PTGS2,AKT3,PIK3R3,ITPR2,IL10,PPP3CA,BCL10,FCER1G,MAPKAPK2,CALML6,PIK3CD,PLK3,JUN,CALM1,NRAS,IKBKE
1	1	0.0363	5	5471	4	0.001	0.8	GO:0006689	BP	134	ganglioside catabolic process	1	HEXB,GM2A,NEU4,NEU1
1	1	0.0363	6	2361	3	0.001	0.5	GO:0005324	MF	309	long-chain fatty acid transporter activity	1	ABCD3,FABP3,FABP1
1	1	0.0365	10	62	1	0.016	0.1	GO:0019062	BP	200	virion attachment to host cell	1	HSP90AB1
1	1	0.0366	5	2934	3	0.001	0.6	GO:0008532	MF	157	N-acetyllactosaminide beta-1,3-N-acetylglucosaminyltransferase activity	1	B3GNT7,B3GNT2,B4GAT1
1	1	0.0367	8	3057	4	0.001	0.5	GO:0051045	BP	32	negative regulation of membrane protein ectodomain proteolysis	1	TIMP2,IL10,TIMP4,LRIG2
1	1	0.0367	5	9012	5	0.001	1	GO:1990511	BP	571	piRNA biosynthetic process	1	DDX4,MYBL1,GPAT2,PIWIL2,BTBD18
1	1	0.0367	9	9533	8	0.001	0.889	GO:0016442	CC	395	RISC complex	1	AGO1,DDX6,AGO2,AGO3,LIMD1,EIF4E,DCP2,SND1
1	1	0.0369	9	7450	7	0.001	0.778	GO:1904871	BP	611	positive regulation of protein localization to Cajal body	1	CCT4,TCP1,DKC1,CCT7,CCT6A,CCT5,CCT3
1	1	0.037	2	317	1	0.003	0.5	GO:0050429	MF	434	calcium-dependent phospholipase C activity	1	PLCH2
1	1	0.0371	2	3344	2	0.001	1	GO:0034203	BP	49	glycolipid translocation	1	RFT1,AC096887.1
1	1	0.0372	10	3589	5	0.001	0.5	GO:0035721	BP	161	intraciliary retrograde transport	1	WDR35,DYNC2LI1,WDR19,IFT122,TTC21A
1	1	0.0373	9	603	2	0.003	0.222	GO:2000767	BP	467	positive regulation of cytoplasmic translation	1	LIN28A,YTHDF2
1	1	0.0373	4	7658	4	0.001	1	GO:0015853	BP	47	adenine transport	1	SLC25A5,VDAC3,SLC25A4,SLC25A6
1	1	0.0375	11	58	1	0.017	0.091	GO:0090557	BP	394	establishment of endothelial intestinal barrier	1	RAPGEF2
1	1	0.0376	1	652	1	0.002	1	GO:0008792	MF	452	arginine decarboxylase activity	1	AZIN2
1	1	0.0378	11	7254	8	0.001	0.727	GO:0006501	BP	77	C-terminal protein lipidation	1	ATG16L1,ATG4A,GPLD1,ATG4C,ATG12,WIPI2,ATG4B,IRGM
1	1	0.0378	7	5571	5	0.001	0.714	GO:0071493	BP	127	cellular response to UV-B	1	HYAL2,HYAL1,CDKN1A,HYAL3,MME
1	1	0.0378	3	5849	3	0.001	1	GO:0097457	CC	54	hippocampal mossy fiber	1	TNN,MAP1B,MICAL1
1	1	0.038	2	3388	2	0.001	1	GO:0004776	MF	266	succinate-CoA ligase (GDP-forming) activity	1	SUCLG1,SUCLG2
1	1	0.0381	19	13223	18	0.001	0.947	REAC:R-HSA-140837	rea	38	Intrinsic Pathway of Fibrin Clot Formation	1	F11,F9,C1QBP,VWF,KNG1,PROC,SERPINC1,F10,F12,SERPINE2,PRCP,SERPING1,KLKB1,A2M,F2,F8,GP1BA,SERPINA5
1	1	0.0382	17	14374	17	0.001	1	REAC:R-HSA-199220	rea	87	Vitamin B5 (pantothenate) metabolism	1	COASY,VNN1,VNN2,PANK3,PDZD11,SLC25A16,PANK2,PPCS,ENPP2,SLC5A6,PPCDC,AASDHPPT,PANK1,ENPP3,PANK4,FASN,ENPP1
1	1	0.0383	106	10991	78	0.007	0.736	KEGG:05162	keg	497	Measles	1	FYN,FAS,IFNGR1,PIK3CB,TAB2,EIF2AK2,PRKCQ,FCGR2B,TP73,GSK3B,EIF2AK1,OAS1,JAK2,TNFRSF10A,CDK6,DDX58,NFKB1,HSPA8,CCND1,CDKN1B,OAS3,OAS2,CCND3,IL4,CBLB,IL1A,IFIH1,DOK1,TACR1,STAT1,AKT3,SLAMF1,PIK3R3,TNFAIP3,CCND2,IFNA6,TNFRSF10B,TNFSF10,PIK3CA,CDK2,RAB9B,RAB9A,IL1B,IL2RA,MAP3K7,CDK4,IL6,TLR2,PIK3R1,MSN,EIF3H,CD3G,ADAR,RCHY1,IL12A,IL13,STAT2,PIK3CD,EIF2AK3,MYD88,RELA,HSPA6,TRAF6,CCNE2,CD28,IRAK1,IRF7,IFNA2,TLR7,IRAK4,CD3E,HSPA1B,HSPA1A,HSPA1L,RACK1,CHUK,IFNA13,IKBKE
1	1	0.0384	4	3932	3	0.001	0.75	GO:0035625	BP	382	obsolete epidermal growth factor-activated receptor transactivation by G-protein coupled receptor signaling pathway	1	ADAM17,ADRA2C,ADRA2B
1	1	0.0387	106	16842	106	0.006	1	KEGG:05145	keg	275	Toxoplasmosis	1	BAD,NOS2,ALOX5,BIRC3,IFNGR1,MAP2K3,LAMC3,MAPK9,LAMA3,TAB2,LAMC2,CASP8,GNAI3,TNFRSF1A,GNAO1,LAMB4,LAMB1,ITGA6,TGFB2,JAK2,MAPK1,TAB1,NFKBIA,CD40,BIRC7,LAMA1,XIAP,MAPK3,IKBKB,NFKBIB,AKT2,TGFB1,TYK2,PIK3CG,MAPK8,PPIF,MAP2K6,NFKB1,MAPK10,HSPA8,IL10RA,BIRC2,MAPK14,LAMA4,GNAI2,STAT1,AKT3,TGFB3,HSPA2,GNAI1,LDLR,LAMA5,CASP9,MAP3K7,LAMC1,IL10,TLR2,PDPK1,PIK3R5,AKT1,ITGB1,LY96,MAPK13,IFNGR2,CCR5,JAK1,CASP3,STAT3,IL12A,BCL2L1,BCL2,LAMB2,CYCS,MYD88,RELA,HSPA6,TRAF6,HLA-DQB1,CIITA,IRAK1,SOCS1,MAPK11,MAPK12,HLA-DRB1,LAMA2,HLA-DQA1,LAMB3,IRAK4,HLA-DRB5,HLA-DOA,HLA-DMA,HLA-DRA,HSPA1B,HSPA1A,HSPA1L,CHUK,HLA-DPB1,HLA-DPA1,TNF,HLA-DQA2,IRGM,HLA-DOB,HLA-DMB,IL10RB,IKBKG,PIK3R6
1	1	0.0387	10	6449	7	0.001	0.7	REAC:R-HSA-2485179	rea	114	Activation of the phototransduction cascade	1	GNB1,GNGT1,SAG,PDE6A,PDE6B,RHO,CNGA1
1	1	0.0388	2	3421	2	0.001	1	GO:0002946	BP	144	tRNA C5-cytosine methylation	1	NSUN3,METTL6
1	1	0.0388	8	11623	8	0.001	1	GO:0015450	MF	90	P-P-bond-hydrolysis-driven protein transmembrane transporter activity	1	SEC61B,TIMM17B,SEC61G,TIMM17A,TOMM20,TOMM20L,TIMM23B,TIMM23
1	1	0.039	37	13629	34	0.002	0.919	KEGG:00140	keg	473	Steroid hormone biosynthesis	1	HSD17B6,HSD17B2,STS,CYP3A5,HSD17B1,HSD11B1,AKR1D1,SRD5A3,CYP2E1,HSD17B3,HSD17B7,CYP19A1,CYP1B1,CYP11A1,CYP1A1,CYP1A2,SRD5A1,CYP17A1,AKR1C2,UGT2B4,CYP3A4,CYP7A1,UGT2B7,CYP7B1,HSD11B2,AKR1C1,AKR1C3,UGT2B15,UGT2B17,HSD3B1,HSD3B2,HSD17B8,CYP21A2,SRD5A2
1	1	0.0391	37	18	1	0.056	0.027	GO:0030544	MF	92	Hsp70 protein binding	1	DNAJB2
1	1	0.0391	21	4680	10	0.002	0.476	REAC:R-HSA-389357	rea	581	CD28 dependent PI3K/Akt signaling	1	CD86,AKT3,PIK3R3,CD80,PIK3CA,PIK3R1,THEM4,RICTOR,CD28,LCK
1	1	0.0394	3	5799	3	0.001	1	REAC:R-HSA-977442	rea	102	GABA A (rho) receptor activation	1	GABRR2,GABRR1,GABRR3
1	1	0.0394	8	11570	8	0.001	1	REAC:R-HSA-174430	rea	300	Telomere C-strand synthesis initiation	1	POLA2,POLE2,POLA1,POLE4,PRIM2,POLE3,POLE,PRIM1
1	1	0.0395	2	341	1	0.003	0.5	GO:0006481	BP	124	C-terminal protein methylation	1	ICMT
1	1	0.0396	47	16277	47	0.003	1	KEGG:05110	keg	357	Vibrio cholerae infection	1	CFTR,ATP6V0A1,ATP6V1H,KCNQ1,SEC61A1,SLC12A2,SEC61A2,ATP6AP1,PRKACA,ACTB,GNAS,KDELR3,ATP6V1D,TJP1,KDELR1,ATP6V0A4,SEC61B,TCIRG1,ATP6V0E1,ATP6V1A,ATP6V1B1,ATP6V0B,TJP2,PLCG1,ATP6V1F,ATP6V1E1,SEC61G,ATP6V1G1,ADCY3,PRKACB,ARF1,ATP6V1C2,ATP6V1B2,ATP6V0D2,PRKCA,ATP6V1C1,PDIA4,ATP6V0D1,ADCY9,ATP6V0E2,ACTG1,ATP6V0A2,ERO1A,PLCG2,ATP6V1G2,ATP6V1E2,AL358113.1
1	1	0.0397	3	5941	3	0.001	1	GO:0017159	MF	383	pantetheine hydrolase activity	1	VNN3,VNN1,VNN2
1	1	0.0404	2	348	1	0.003	0.5	GO:0000448	BP	624	cleavage in ITS2 between 5.8S rRNA and LSU-rRNA of tricistronic rRNA transcript (SSU-rRNA, 5.8S rRNA, LSU-rRNA)	1	NOL9
1	1	0.0404	6	4448	4	0.001	0.667	GO:0097052	BP	227	L-kynurenine metabolic process	1	AADAT,KYNU,KMO,KYAT3
1	1	0.0404	10	3664	5	0.001	0.5	GO:0017128	MF	243	phospholipid scramblase activity	1	PLSCR4,ANO7,PLSCR2,PLSCR1,PLSCR5
1	1	0.0408	12	58	1	0.017	0.083	GO:0019992	MF	197	diacylglycerol binding	1	RAPGEF2
1	1	0.0408	3	2048	2	0.001	0.667	REAC:R-HSA-77305	rea	426	Beta oxidation of palmitoyl-CoA to myristoyl-CoA	1	HADHA,HADHB
1	1	0.0409	85	16752	85	0.005	1	KEGG:04064	keg	442	NF-kappa B signaling pathway	1	CFLAR,MAP3K14,BTK,BIRC3,TAB2,TRAF1,PRKCQ,TNFRSF1A,CSNK2A2,PTGS2,NFKB2,CXCL2,TRAF5,ERC1,ICAM1,BLNK,GADD45B,CARD10,TAB1,NFKBIA,CD40,CSNK2A1,XIAP,TNFSF13B,TRADD,UBE2I,IKBKB,RELB,PIAS4,DDX58,CXCL12,NFKB1,BIRC2,LTBR,ZAP70,IL1R1,TNFAIP3,TNFSF11,TRIM25,PLAU,PLCG1,IL1B,TNFSF14,TRAF2,TICAM1,LBP,TRAF3,MAP3K7,RIPK1,BCL2A1,CARD14,TNFRSF11A,BCL10,PARP1,ATM,TIRAP,LY96,TAB3,TNFRSF13C,VCAM1,SYK,PRKCB,CXCL8,CD14,BCL2L1,BCL2,MALT1,MYD88,RELA,TRAF6,PIDD1,LCK,IRAK1,PLCG2,IRAK4,CARD11,CHUK,LAT,LTA,LTB,TNF,LYN,IKBKG,CCL4,CCL4L2
1	1	0.041	71	162	3	0.019	0.042	REAC:R-HSA-400253	rea	299	Circadian Clock	1	MEF2C,UBC,UBB
1	1	0.0411	70	13389	61	0.005	0.871	KEGG:01230	keg	347	Biosynthesis of amino acids	1	TKTL1,CPS1,MAT2B,ALDH18A1,BCAT1,CS,PFKP,PKM,IDH3G,ASNS,ENO1,ARG2,PHGDH,PRPS2,PGK1,PYCR3,ENO3,GAPDH,TPI1,ENO2,ABHD14A-ACY1,CTH,ARG1,GOT1,ACO1,GOT2,ASL,ASS1,PSAT1,SDS,GLUL,ALDOB,IDH1,SDSL,PKLR,PSPH,PRPS1,TKTL2,MAT1A,PFKM,RPIA,TKT,PGAM2,GPT2,IDH3A,GPT,MAT2A,PGAM1,PAH,PC,SHMT1,TALDO1,IDH2,SHMT2,ENO4,RPE,TAT,PGAM4,RPEL1,ACY1,AC093512.2
1	1	0.0412	2	3528	2	0.001	1	GO:0032783	CC	142	ELL-EAF complex	1	EAF1,EAF2
1	1	0.0412	104	16842	104	0.006	1	KEGG:04668	keg	35	TNF signaling pathway	1	CASP10,CFLAR,MAP3K14,CX3CL1,SELE,BIRC3,FAS,TNFRSF1B,MAP2K3,MAPK9,PIK3CB,TAB2,TRAF1,CREB3L3,CASP8,MAP2K4,TNFRSF1A,BCL3,PTGS2,MAP2K7,EDN1,ITCH,CXCL2,TRAF5,DNM1L,ICAM1,MAPK1,TAB1,RPS6KA5,NFKBIA,MMP9,JAG1,TRADD,MAPK3,IKBKB,AKT2,CREB3,MAPK8,MAP3K8,CCL2,MAP2K6,NFKB1,MAPK10,BIRC2,MAPK14,CCL20,IL18R1,ATF2,AKT3,PIK3R3,CREB1,TNFAIP3,PIK3CA,IRF1,IL1B,TRAF2,ATF4,TRAF3,MAP3K7,IL6,DAB2IP,RIPK1,AKT1,CREB3L4,PIK3R1,CREB5,MMP3,VEGFC,MAPK13,BAG4,MMP14,CREB3L1,TAB3,RPS6KA4,VCAM1,CXCL3,CXCL5,CXCL1,IL15,CASP3,CASP7,NOD2,FADD,MLKL,MAP2K1,FOS,JUNB,PIK3CD,CEBPB,RELA,JUN,CREB3L2,CSF1,SOCS3,MAPK11,MAPK12,MAP3K5,CHUK,ATF6B,LTA,TNF,PGAM5,IKBKG,CCL5
1	1	0.0413	86	14809	80	0.005	0.93	KEGG:03015	keg	20	mRNA surveillance pathway	1	PPP2R5A,PPP2R5B,PABPC1,DAZAP1,CPSF1,PPP2R3A,PPP2R2C,PPP2R5C,PAPOLA,PABPC4,PPP2R3C,ACIN1,PABPN1,PNN,PABPC1L,CSTF1,RNMT,CSTF2,NXT2,GSPT1,PPP2CB,PPP2R1A,CASC3,MAGOHB,CPSF6,HBS1L,PPP2R5D,NCBP2,PAPOLG,SMG7,CPSF3,ETF1,UPF3B,NXF5,NXT1,SRRM1,MSI1,WDR33,NCBP1,PPP2R1B,EIF4A3,FIP1L1,NXF3,CPSF7,SAP18,UPF2,PABPC3,MSI2,PPP2R2B,SSU72,CPSF4,NXF1,MAGOH,WDR82,PCF11,CPSF2,NUDT21,PPP2R3B,UPF3A,PYM1,CLP1,PPP1CA,PABPC5,PPP2R2D,CSTF3,CSTF2T,ALYREF,PABPC1L2B,PABPC1L2A,PPP1CC,GSPT2,SMG5,PABPN1L,RNPS1,PPP1CB,PPP2R2A,PABPC4L,BCL2L2-PABPN1,RBM8A,NXF2
1	1	0.0415	25	3786	10	0.003	0.4	KEGG:00601	keg	152	Glycosphingolipid biosynthesis - lacto and neolacto series	1	ST3GAL6,B4GALT2,B4GALT4,ST3GAL3,B4GALT3,B3GALT2,B3GALNT1,B3GNT2,B3GALT1,B3GNT5
1	1	0.0416	1	721	1	0.001	1	GO:0051978	MF	11	lysophospholipid transporter activity	1	MFSD2A
1	1	0.0417	1	724	1	0.001	1	GO:0097692	BP	575	histone H3-K4 monomethylation	1	RLF
1	1	0.0417	10	71	1	0.014	0.1	GO:0015467	MF	602	G-protein activated inward rectifier potassium channel activity	1	KCNJ4
1	1	0.0418	280	157	7	0.045	0.025	KEGG:04010	keg	451	MAPK signaling pathway	1	MEF2C,RAPGEF2,AKT3,JUND,PPP3CA,NTRK2,EFNA5
1	1	0.0419	10	3700	5	0.001	0.5	GO:0032957	BP	423	inositol trisphosphate metabolic process	1	POU1F1,ITPKB,PTAFR,P2RY1,HRH1
1	1	0.0419	161	11035	116	0.011	0.72	KEGG:05168	keg	198	Herpes simplex infection	1	GTF2IRD1,CD74,FAS,IFNGR1,TBPL1,PER3,MAPK9,CUL1,TAB2,EIF2AK2,TRAF1,CASP8,SP100,TNFRSF1A,TRAF5,PILRA,EIF2AK1,OAS1,JAK2,SRSF5,IKBKB,EEF1D,TAF6,C5,DDX58,UBE2R2,NFKB1,MAPK10,NECTIN1,OAS3,OAS2,HCFC2,SRSF9,SRSF3,TBP,SKP1,IFIH1,STAT1,SRSF7,SRSF4,IFNA6,CDK2,IL1B,CFP,NXF5,TRAF2,ARNTL,CLOCK,MAP3K7,TAF5L,RNASEL,IL6,TLR2,POU2F3,SKP2,NXF3,TAF5,TNFRSF14,MED8,TAF6L,NXF1,IL15,CASP3,TLR3,HNRNPK,TAF3,TAF10,FADD,TAP1,IL12A,CDK1,STAT2,EIF2AK3,CYCS,PPP1CA,HCFC1,MYD88,RELA,TRAF6,JUN,HLA-DQB1,IRF7,IFIT1,PPP1CC,TAF9B,MCRS1,IFNA2,HLA-DRB1,HLA-DQA1,TAF13,HLA-DRB5,IFIT1B,DAXX,HLA-DOA,HLA-DMA,HLA-DRA,HLA-C,HLA-E,HLA-F,HLA-A,CHUK,PPP1CB,HLA-DPB1,LTA,HLA-DPA1,TNF,IFNA13,HLA-B,HLA-DQA2,HLA-DOB,HLA-DMB,GTF2I,SRSF8,IKBKE,IKBKG,NXF2
1	1	0.0424	32	13170	29	0.002	0.906	KEGG:00250	keg	108	Alanine, aspartate and glutamate metabolism	1	CPS1,ADSS,ASNS,CAD,FOLH1,ASPA,ALDH5A1,AGXT2,NIT2,GOT1,GOT2,ASL,PPAT,GAD1,ASS1,GLS2,GLUL,GAD2,GLUD1,GPT2,RIMKLB,GPT,RIMKLA,GLUD2,ABAT,ADSSL1,NAT8L,GFPT1,DDO
1	1	0.0426	15	4107	7	0.002	0.467	GO:0009048	BP	201	dosage compensation by inactivation of X chromosome	1	YTHDC1,HNRNPU,RBM15,EXOSC10,EIF1,PCGF3,RBM15B
1	1	0.0427	13	1087	3	0.003	0.231	GO:0006534	BP	105	cysteine metabolic process	1	GCLM,CTH,AHCYL1
1	1	0.0428	9	634	2	0.003	0.222	REAC:R-HSA-167590	rea	628	Nef Mediated CD4 Down-regulation	1	AP2M1,LCK
1	1	0.0431	3	2177	2	0.001	0.667	GO:0075206	BP	389	positive regulation by host of symbiont cAMP-mediated signal transduction	1	CALM2,CALM1
1	1	0.0431	3	2177	2	0.001	0.667	GO:0031997	MF	109	N-terminal myristoylation domain binding	1	CALM2,CALM1
1	1	0.0432	3	2181	2	0.001	0.667	GO:0032142	MF	453	single guanine insertion binding	1	MSH2,MSH6
1	1	0.0434	10	74	1	0.014	0.1	GO:0060379	BP	33	cardiac muscle cell myoblast differentiation	1	NRG1
1	1	0.0434	23	3153	8	0.003	0.348	GO:0005248	MF	379	voltage-gated sodium channel activity	1	SCN2A,SCN7A,HCN3,SCN1A,SCN3A,SCN11A,SCN5A,SCN10A
1	1	0.0435	2	3626	2	0.001	1	GO:0002884	BP	96	negative regulation of hypersensitivity	1	FCGR2B,IL20RB
1	1	0.0435	5	3124	3	0.001	0.6	GO:0004565	MF	291	beta-galactosidase activity	1	GLB1L,GLB1,PSAP
1	1	0.0435	92	963	10	0.01	0.109	KEGG:04750	keg	400	Inflammatory mediator regulation of TRP channels	1	GNAS,PIK3R3,ITPR2,CYP2J2,PRKACB,CYP4A22,CALML6,PIK3CD,CYP4A11,CALM1
1	1	0.0439	5	1243	2	0.002	0.4	GO:0010626	BP	429	negative regulation of Schwann cell proliferation	1	CERS2,SKI
1	1	0.0439	1	765	1	0.001	1	GO:0008903	MF	366	hydroxypyruvate isomerase activity	1	HYI
1	1	0.044	5	152	1	0.007	0.2	GO:0033192	MF	225	calmodulin-dependent protein phosphatase activity	1	PPP3CA
1	1	0.044	5	9340	5	0.001	1	GO:0004144	MF	86	diacylglycerol O-acyltransferase activity	1	DGAT2,MOGAT3,MOGAT1,DGAT2L6,DGAT1
1	1	0.0441	4	7987	4	0.001	1	GO:0070212	BP	25	protein poly-ADP-ribosylation	1	PARP1,PARP15,TNKS,PARP10
1	1	0.0441	2	380	1	0.003	0.5	GO:0032076	BP	27	negative regulation of deoxyribonuclease activity	1	DFFA
1	1	0.0441	1	768	1	0.001	1	GO:0008118	MF	272	N-acetyllactosaminide alpha-2,3-sialyltransferase activity	1	ST3GAL3
1	1	0.0442	9	4247	5	0.001	0.556	GO:0034379	BP	209	very-low-density lipoprotein particle assembly	1	SOAT1,APOB,ACSL3,MTTP,ARF1
1	1	0.0442	28	6580	16	0.002	0.571	KEGG:00760	keg	623	Nicotinate and nicotinamide metabolism	1	CD38,NADK,NAMPT,BST1,NUDT12,NNT,NT5C1A,NT5C3A,NT5E,AOX1,NADK2,ENPP3,NMNAT2,NMNAT3,NMNAT1,ENPP1
1	1	0.0444	4	1595	2	0.001	0.5	GO:1905538	MF	472	polysome binding	1	LIN28A,DHX9
1	1	0.0447	13	8697	10	0.001	0.769	GO:0005736	CC	123	RNA polymerase I complex	1	ZNRD1,POLR1A,TWISTNB,POLR1B,IPPK,POLR1E,POLR2K,POLR2H,POLR1C,POLR2L
1	1	0.0447	37	14585	35	0.002	0.946	GO:0005547	MF	573	phosphatidylinositol-3,4,5-trisphosphate binding	1	CYTH3,BTK,GAB2,ZFYVE16,ARAP2,DAPP1,FERMT2,KIF16B,RS1,ADAP1,PLEKHB2,MAPKAP1,ARAP3,ARHGAP9,MYO1B,HIP1R,MYO1G,IQGAP1,AKT1,MYO10,IQGAP2,OGT,PARD3,JPH2,ASAP1,NRGN,RACGAP1,ZFYVE1,WASHC2C,PHLDA3,RAG2,ADAP2,ARAP1,PIRT,ANXA8
1	1	0.045	3	6201	3	0	1	GO:0032100	BP	118	positive regulation of appetite	1	OPRM1,NPY,GHRL
1	1	0.045	120	16525	118	0.007	0.983	GO:0020037	MF	530	heme binding	1	CYP51A1,CYP26B1,MPO,NOS2,HEBP1,CYP24A1,CYP3A43,CYP46A1,CYBA,TBXAS1,GUCY1B1,CYB5R4,CYP2W1,PTGS2,EIF2AK1,HBQ1,NOX4,NOS1,PTGS1,CYP26A1,JAK2,CYP2D6,HMOX1,PGRMC1,CYB5B,FA2H,HMOX2,RP1,CYP3A5,AMBP,CYP2C18,CYP27B1,STC2,HRG,ABCB6,TPO,ADGB,CYP20A1,FLVCR2,EPX,CAT,PTGIS,NR1D1,DGCR8,PXDN,CYP2E1,IDO1,CYP2J2,CYP27A1,DUOX1,CYP19A1,CYP1B1,CYP2C9,CYP2C8,SUOX,DUOX2,CYP11A1,CYP1A1,CYP1A2,CYP4B1,SDHC,CYP4V2,CYP39A1,PXDNL,PTGES2,CYP17A1,TDO2,GUCY1A2,CYP2U1,BACH1,CBS,CYP3A4,CYGB,CYP4A22,PGRMC2,KLKB1,NOS3,NGB,CYB5A,LOXHD1,LPO,CYP2S1,CYB5D2,CYP7A1,CYP4F11,CYP4F22,CYCS,CYP7B1,THAP4,CYC1,CYP8B1,CYP2R1,CYP4F2,CYP4Z1,CYP4F12,CYP4F8,CYP4F3,CYP27C1,CYP4A11,CYP26C1,HBA2,IDO2,SRC,CYP2B6,CYP2F1,CYP2A13,CYP2A7,MB,MT-CO1,HBA1,HBM,SLC48A1,HBD,CYP21A2,HBB,NOX5,CYP2A6,AL583836.1
1	1	0.0452	1	789	1	0.001	1	GO:0004853	MF	262	uroporphyrinogen decarboxylase activity	1	UROD
1	1	0.0455	100	2206	19	0.009	0.19	GO:0001158	MF	507	enhancer sequence-specific DNA binding	1	THRAP3,NFYC,ACTB,MEF2C,HDAC1,NR5A2,SIX3,LMO4,TBX19,CIART,ZBTB7B,TAL1,RBBP4,ZNF281,REL,H3F3A,SOX11,JUN,MIXL1
1	1	0.0456	2	3715	2	0.001	1	GO:0044868	BP	342	modulation by host of viral molecular function	1	NUCKS1,PTX3
1	1	0.0457	3	6234	3	0	1	GO:0035378	BP	183	carbon dioxide transmembrane transport	1	RHAG,AQP1,AC004691.2
1	1	0.0457	3	6234	3	0	1	GO:0035379	MF	566	carbon dioxide transmembrane transporter activity	1	RHAG,AQP1,AC004691.2
1	1	0.0458	6	1047	2	0.002	0.333	GO:0017182	BP	251	peptidyl-diphthamide metabolic process	1	DPH5,DPH2
1	1	0.0458	16	14362	16	0.001	1	REAC:R-HSA-74259	rea	579	Purine catabolism	1	NT5C2,NUDT1,DNPH1,NT5C1A,GDA,NT5C,ITPA,NT5E,NUDT15,XDH,NUDT5,ADPRM,NUDT9,NUDT16,PNP,NUDT18
1	1	0.0459	141	17007	141	0.008	1	KEGG:05224	keg	558	Breast cancer	1	WNT16,DVL2,E2F2,BRCA1,IGF1,BAK1,FLT4,PIK3CB,WNT8A,LRP6,FGF10,FGF22,NOTCH3,WNT8B,NFKB2,FGFR1,ARAF,FGF20,TCF7,PGR,GSK3B,NCOA1,WNT11,BAX,DLL3,ESR1,GADD45B,MAPK1,SOS2,JAG1,E2F1,FGF9,MAPK3,AXIN1,FZD3,AKT2,CDK6,WNT2,DVL1,FGF8,WNT3,RPS6KB1,CCND1,WNT5B,FGF6,FZD10,E2F3,FGF1,CSNK1A1,WNT5A,HES1,APC2,WNT6,SOS1,GADD45A,AKT3,PIK3R3,FGF23,TNFSF11,PIK3CA,POLK,NCOA3,CDKN1A,MAP2K2,DLL4,SHC2,GADD45G,RAF1,KRAS,WNT2B,NOTCH2,DDB2,APC,CDK4,HEY2,WNT10A,MYC,FGF5,FGF2,LEF1,EGF,BRCA2,RB1,ESR2,FGF7,IGF1R,TP53,ERBB2,AKT1,WNT9A,PIK3R1,EGFR,SHC3,NOTCH1,TCF7L2,TCF7L1,WNT3A,WNT7A,FZD7,FGF18,FZD1,KIT,BRAF,FGF17,WNT9B,SHC1,DVL3,LRP5,WNT4,FZD5,HEYL,HEY1,FZD6,FRAT1,CTNNB1,AXIN2,MAP2K1,WNT10B,FOS,PIK3CD,PTEN,HRAS,FZD4,RPS6KB2,FZD8,JUN,GRB2,CSNK1A1L,FZD2,FRAT2,JAG2,SP1,SHC4,WNT7B,FZD9,FGF16,HES5,DLL1,MTOR,NOTCH4,NRAS
1	1	0.0463	3	6263	3	0	1	GO:0008410	MF	255	CoA-transferase activity	1	ACAA1,OXCT1,SUGCT
1	1	0.0464	1	795	1	0.001	1	REAC:R-HSA-3359474	rea	325	Defective MMACHC causes methylmalonic aciduria and homocystinuria type cblC	1	MMACHC
1	1	0.0466	8	11895	8	0.001	1	GO:0032071	BP	337	regulation of endodeoxyribonuclease activity	1	DDX11,SIRT1,AKT1,GZMA,RPS3,PRKCD,NPM1,HMGB1
1	1	0.047	4	8118	4	0	1	GO:0001129	MF	285	obsolete RNA polymerase II transcription factor activity, TBP-class protein binding, involved in preinitiation complex assembly	1	TAF2,TBP,TAF1L,TAF1
1	1	0.0472	1	822	1	0.001	1	GO:0060217	BP	618	hemangioblast cell differentiation	1	TAL1
1	1	0.0475	10	616	2	0.003	0.2	GO:0015825	BP	326	L-serine transport	1	SERINC1,SERINC2
1	1	0.0475	12	1229	3	0.002	0.25	GO:0000244	BP	1	spliceosomal tri-snRNP complex assembly	1	DDX20,PRPF3,SRSF10
1	1	0.0475	10	616	2	0.003	0.2	GO:0015194	MF	486	L-serine transmembrane transporter activity	1	SERINC1,SERINC2
1	1	0.0476	108	1324	14	0.011	0.13	KEGG:04725	keg	562	Cholinergic synapse	1	GNB1,KCNQ4,AKT3,PIK3R3,ITPR2,PRKACB,CREB3L4,CAMK4,CHRNB2,KCNJ4,PIK3CD,GNG12,GNG5,NRAS
1	1	0.0477	14	2570	5	0.002	0.357	REAC:R-HSA-71240	rea	57	Tryptophan catabolism	1	KYNU,KMO,KYAT3,ACMSD,HAAO
1	1	0.0478	5	165	1	0.006	0.2	GO:0045345	BP	363	positive regulation of MHC class I biosynthetic process	1	HSPH1
1	1	0.0478	2	3800	2	0.001	1	GO:0034515	CC	289	proteasome storage granule	1	PSMD1,PSMD2
1	1	0.048	139	17007	139	0.008	1	KEGG:05226	keg	229	Gastric cancer	1	WNT16,DVL2,E2F2,HGF,BAK1,CDH1,CTNNA1,PIK3CB,WNT8A,CTNNA2,FGFR2,LRP6,FGF10,FGF22,WNT8B,MLH1,RARB,ARAF,FGF20,CDH17,TCF7,GSK3B,ABCB1,WNT11,BAX,TGFB2,GADD45B,MAPK1,SOS2,E2F1,FGF9,MAPK3,AXIN1,FZD3,CCNE1,AKT2,TGFB1,MET,WNT2,TGFBR1,DVL1,FGF8,WNT3,RPS6KB1,GAB1,CCND1,WNT5B,FGF6,CDKN1B,FZD10,E2F3,FGF1,CSNK1A1,WNT5A,APC2,WNT6,SOS1,GADD45A,AKT3,PIK3R3,FGF23,TGFB3,PIK3CA,POLK,CDK2,CDKN1A,MAP2K2,SHC2,GADD45G,RAF1,KRAS,WNT2B,DDB2,APC,WNT10A,MYC,FGF5,FGF2,LEF1,EGF,RB1,FGF7,TP53,SMAD4,ERBB2,AKT1,RXRG,WNT9A,PIK3R1,EGFR,CDKN2B,SHC3,TCF7L2,TCF7L1,WNT3A,WNT7A,FZD7,FGF18,FZD1,BRAF,FGF17,WNT9B,SHC1,DVL3,LRP5,WNT4,FZD5,TGFBR2,TERT,SHH,FZD6,FRAT1,SMAD3,CTNNB1,AXIN2,MAP2K1,WNT10B,PIK3CD,BCL2,JUP,HRAS,FZD4,CCNE2,SMAD2,RPS6KB2,FZD8,GRB2,CSNK1A1L,FZD2,FRAT2,CTNNA3,SHC4,RXRA,WNT7B,FZD9,FGF16,MTOR,RXRB,NRAS
1	1	0.0481	3	2309	2	0.001	0.667	GO:1905286	CC	570	serine-type peptidase complex	1	HTRA2,F3
1	1	0.0482	10	10525	9	0.001	0.9	GO:0005351	MF	141	carbohydrate:proton symporter activity	1	SLC45A4,SLC2A9,SLC17A5,SLC2A8,SLC2A12,SLC2A13,SLC45A3,SLC2A6,SLC45A2
1	1	0.0482	1	840	1	0.001	1	GO:0019153	MF	338	protein-disulfide reductase (glutathione) activity	1	TXNDC12
1	1	0.0484	7	118	1	0.008	0.143	GO:0003211	BP	159	cardiac ventricle formation	1	MEF2C
1	1	0.0485	4	1671	2	0.001	0.5	GO:0034648	MF	214	histone demethylase activity (H3-dimethyl-K4 specific)	1	KDM1A,KDM5B
1	1	0.0486	9	7809	7	0.001	0.778	GO:0002315	BP	16	marginal zone B cell differentiation	1	CDH17,LFNG,PTK2B,NOTCH2,DOCK10,DOCK11,DLL1
1	1	0.0487	14	12249	13	0.001	0.929	GO:0046851	BP	551	negative regulation of bone remodeling	1	CD38,CLDN18,P2RX7,CSK,SFRP1,TNFAIP3,IAPP,IL6,UBASH3B,CARTPT,TNFRSF11B,GREM1,INPP5D
1	1	0.049	1	853	1	0.001	1	GO:0033814	MF	482	propanoyl-CoA C-acyltransferase activity	1	SCP2
1	1	0.0491	20	42	1	0.024	0.05	GO:0032402	BP	29	melanosome transport	1	RAB11B
1	1	0.0493	51	10909	38	0.003	0.745	GO:0005044	MF	593	scavenger receptor activity	1	STAB1,CD6,MARCO,MSR1,CD5L,CD5,ENDOU,LOXL3,PRG4,LRP1,ACKR4,LOXL2,CD36,STAB2,ENPP2,TINAG,PGBD1,TMPRSS4,TMPRSS13,LOXL4,SCARB2,TINAGL1,ACKR3,ACKR2,MEGF10,SSC4D,ENPP3,PRSS12,SBSPON,TMPRSS5,SCARA3,SCARA5,CD163,CD163L1,DMBT1,ENPP1,AGER,SCART1
1	1	0.0494	3	6396	3	0	1	GO:0035803	BP	450	egg coat formation	1	POMZP3,IHH,ZP3
1	1	0.0496	3	6405	3	0	1	GO:0071724	BP	206	response to diacyl bacterial lipopeptide	1	CD36,TLR2,CD14
1	1	0.0496	13	7400	9	0.001	0.692	REAC:R-HSA-977441	rea	217	GABA A receptor activation	1	GABRA3,GABRA1,GABRA4,GABRG2,GABRA6,GABRB2,GABRA2,GABRB1,GABRQ

### Sheet: Ex-L5-6-CC (a)
query.number	significant	p.value	term.size	query.size	overlap.size	precision	recall	term.id	domain	subgraph.number	term.name	relative.depth	intersection
1	1	1.52e-26	1432	332	94	0.283	0.066	GO:0097458	CC	207	neuron part	1	PRKAR2B,SYN1,NCDN,PTPRN,GUCY1B1,MAP2K4,CTNNA2,SYT1,ATP2B1,ACTB,DLG1,AMPH,HSP90AA1,CADPS2,GNAS,HSP90AB1,EEF1A2,PGRMC1,TUBB4A,RABAC1,PPP2R1A,RAB3A,HSPB1,MPDZ,SH3GL2,MAPK10,RAPGEF2,PPARGC1A,CRYAB,ENO2,RIPOR2,CPEB4,DBN1,XRN1,FXR1,CACYBP,CLU,SYNGR3,DOCK4,MAP1B,DNAJB1,SNAP25,SYT4,CHRM3,CHL1,SLC38A2,EPHA7,RAC1,SOD1,APP,ANK2,TENM2,CNKSR2,ADGRL3,GRID2,GRIA4,PTPRK,NCAM2,SORCS3,SYN2,GABRB1,PTPN13,SYNPR,ADGRV1,GRIK2,HCN1,CKB,MAP1A,GRM5,ROBO1,UBB,ZNF804A,PRNP,CNIH2,CADM2,MCTP1,NRXN1,UNC5C,KCTD16,KCND2,ROBO2,ANKS1B,SYN3,SHTN1,MAGI2,DNER,GRM7,DNM3,MT-ND2,MT-ND5,OPA1,TOP1,GDI1,IQCJ-SCHIP1
1	1	7.03e-18	2136	332	101	0.304	0.047	GO:0007399	BP	288	nervous system development	1	SYN1,CNTN1,NCDN,DGKG,WNK1,NCKAP1,CTNNA2,SYT1,FGF10,ATP2B1,FRYL,ACTB,DLG1,HSP90AA1,MEF2C,HSP90AB1,SMARCA1,MAPK3,APLP1,RAB3A,FKBP8,CDK6,SH3GL2,GABRA4,MAPK10,RAPGEF2,PPARGC1A,WASF1,QKI,TMEM30A,DBN1,SATB2,CLU,ACSL3,COX6B1,SYNGR3,YWHAH,CHN1,TTBK2,MAP1B,DNAJB1,SNAP25,SYT4,CHRM3,CHL1,SLC38A2,SOX5,ADGRB3,EPHA7,FAIM2,ITM2C,ITM2B,RAC1,BZW2,MTCH1,CBLN2,SOD1,APP,LMO4,TAGLN3,ANK2,TENM2,ADGRL3,GRID2,MBNL1,PTPRK,NCAM2,AFF2,UNC5D,NFIA,GABRB1,ADGRV1,HCN1,DLC1,SLITRK5,CKB,EEF2,ZEB2,ROBO1,YWHAG,UBB,ZNF804A,EIF2AK3,CFL1,B4GAT1,FOXG1,LY6H,NRXN1,UNC5C,CEND1,ROBO2,PRKG1,LSAMP,SHTN1,MAGI2,DNER,TCF4,DNM3,OPA1,MT-ND4,GDI1
1	1	5.88e-13	861	11361	655	0.058	0.761	GO:0004888	MF	345	transmembrane signaling receptor activity	1	M6PR,PLXND1,CALCR,SELE,CELSR3,CD4,RABGAP1,GABRA3,GPRC5A,IL20RA,MARCO,CD74,ADGRA2,GABRA1,FAS,CD44,INSRR,IFNGR1,TNFRSF1B,MUSK,CASR,FLT4,ADRB1,EPHA3,ROS1,TNFRSF9,LTBP1,PTGER3,OPN3,RELT,NPFFR2,IL17RB,CALCRL,ERBB3,TIE1,FGFR2,TNFRSF1A,FGFR3,ADGRF5,ABCC9,GAL,CLEC2D,DRD4,TGFBR3,LRP6,EPHA8,FCGR2B,TACR2,FGFR1,ADCYAP1R1,P2RY10,EPHA6,SCTR,PTPRC,IL12RB2,OPRK1,P2RX7,LAG3,IL5RA,SLC22A17,SEMA6A,GABRP,NCR2,NRP1,GPR143,TLR8,GLRA2,OPN1LW,GABRE,HTR2A,FLT1,INTS6,PDGFRL,FZD3,SFRP1,TNFRSF10A,MET,VIPR2,CRHR2,EPHB6,GHRHR,PTPRZ1,SFRP4,TGFBR1,ENG,PKD2L1,SORCS1,GABRA4,GNRHR,P2RX3,NRXN2,CCKBR,IL10RA,CD5,CD69,TRPV4,GPRC5D,LTBR,FZD10,ADGRD1,PTPN6,CLEC4A,KLRB1,GABRR2,OPRM1,GLP1R,GPR63,ADGRG6,CCR6,GHR,GRM6,GABRG2,NPR3,PRLR,LIFR,PDGFRB,PLXNA1,ACVR2B,ACVR1,TACR1,LANCL1,EFEMP1,IL1R2,IL1R1,IL1RL2,IL18R1,OPRD1,LEPR,SLAMF1,ADGRL2,CD160,CR2,MPL,PTCH2,F3,NRP2,ELOVL4,CNR1,CSF3R,PRLHR,SFRP5,TEK,GRIA2,TNFRSF10B,PTK2B,CHRNA2,ADRA1A,TNFRSF8,TAS2R8,TAS2R7,TAS2R9,HCRTR1,CCRL2,CXCR4,ACVR2A,FLT3,OPN4,PTGFR,NPY,RAMP3,CNTFR,IL13RA2,ACVR1C,GPR83,IL9R,GRM4,UNC5CL,OPN5,GPR18,PAX8,GRIA3,GRPR,TAS2R5,FGFRL1,TNFRSF19,KDR,SMO,OPN1SW,ACKR4,CHRNA10,MAS1,PLXNA3,EDA2R,IL13RA1,PPARG,RAMP1,PTPRE,NMUR2,GPR12,CHRM3,LGR6,RXFP2,EPHB2,LYVE1,GNAT2,SORT1,IL6ST,IL2RA,IL15RA,KLRD1,KLRC1,LRP4,MTNR1B,APLNR,PDGFRA,P2RX4,ADGRB3,HTR1B,EPHA7,AMHR2,ACVR1B,NMBR,GPR55,CHRND,HTR2B,EDAR,GPR45,PLXNC1,EDNRB,OR13C9,GABBR2,IL11RA,CD72,HCRTR2,SORL1,GPR87,CHRNA1,SENP7,BMPR1B,SCARB2,EGF,CD27,LGR5,ACVRL1,GPR84,LMBR1L,LPAR6,EPHA2,IL22RA1,PTPRF,CELSR2,GPR161,XPR1,ANXA9,EFNA3,GPR17,ACKR3,ACKR2,PTPRG,IL17RD,ADGRG7,AGTR1,SFRP2,GLRA3,OSMR,GABRA6,GABRB2,GLRA1,GFRA3,TNFRSF21,GABRR1,GPR6,TAAR2,EGFR,EPHA1,GPR174,LPAR4,EBP,HTR2C,CHRNB3,CHRNA6,VLDLR,SIGMAR1,NTRK2,OR13C4,NOTCH1,RGR,HTR7,NPFFR1,DRD2,HTR3B,GRIK4,KLRF1,CLEC1A,ADGRL3,ADRA2A,CRIM1,GPR158,PTPRO,DRD3,EDNRA,GABRA2,CYSLTR2,GRID2,GRIA4,GRM1,PTPRK,ADGRA3,MR1,MERTK,PLA2R1,ADGRF1,ADGRF4,GPR26,EPHB1,GPR78,FZD7,GPR61,SORCS3,UNC5D,ADGRG4,LRP8,HTR5A,FZD1,KIT,TNFRSF14,GPR153,HTR6,FCER1G,CD3G,CXCR5,IL6R,CHRNB2,CCR5,PTH1R,FGFR4,LRP5,IL23R,TM2D1,ADGRL4,DDR2,OXER1,PIGR,FRZB,FZD5,GABRG1,GABRB1,DAPL1,CCKAR,ADORA1,TGFBR2,IL17RE,IL17RC,RYK,CCR1,TPRA1,GRIK3,RHO,PLXNB1,MST1R,GRM2,HPGD,NPY5R,ITGA2,ADGRV1,F2RL2,F2RL1,HTR4,TLR3,ADGRF2,GRIK2,IL22RA2,IL31RA,GPR85,TNFRSF11B,GPR146,GPER1,FZD6,ABCA1,CLDN3,OXGR1,CLEC1B,RET,ZNF219,AVPR1A,HTR3A,GPR182,OR51E2,CX3CR1,HJV,CHRM1,GFRA2,IL7R,HTR1E,GRM5,NTSR2,ROR2,OR10G3,ADRB2,P2RY12,OR5AU1,PTAFR,NPR1,GPR183,ANTXR1,PROKR1,DRD5,TAPT1,TAS2R1,TACR3,ROBO1,P2RY1,TAS1R3,GPR37L1,CD14,GPR37,OR10A4,OR10A2,FSHR,GPR27,S1PR1,ALK,OR2M4,SOSTDC1,OR1L6,OR1L8,OR1N2,RXFP1,LPAR3,PTGER4,OR2AT4,NMUR1,P2RY6,GPR82,GPR34,C3AR1,OR52A5,GPR22,OR5B12,OR5B2,OR9I1,OR9G4,OR4D9,MRGPRF,CYSLTR1,GPR151,OR10K1,AC097637.1,TNFRSF10D,ADGRF3,XCR1,CCR9,GPRC6A,TAS1R1,ADGRG2,GPR160,TLR10,TLR1,CHRNA9,TRHR,C12ORF76,IL20RB,CMKLR1,FZD4,P2RY14,GPR171,GPR149,OR2T1,P2RY2,GPR156,OR11H4,OR4K17,OR4N2,OR5AN1,GRIN1,OR2T35,OR2T12,OR2T33,OR2AJ1,FZD8,OR2T8,OR2B11,AGTRAP,GPR150,HTR3C,HTR1A,ERBB4,GPR35,HTR1F,HTR1D,GRM8,OR6C4,MRGPRX3,NRXN1,GPBAR1,CCR8,RRH,ADGRD2,GPR157,CXCR2,OXTR,GPR62,OR56A1,OR56B1,CHRM2,OR52N4,F2R,OR8D4,P2RY13,GPR88,GPR3,OR5AS1,ADGRB1,OR52A1,P2RY8,UNC5C,CSF1R,EPHB3,OR2V2,TSKU,GRID1,OR2T29,PTGDR2,GPR19,GABRR3,EPHA10,OR56A4,CCR3,GPR1,MRGPRX2,CCR4,GPR39,OR2T10,ADRA2C,MRGPRE,OR56A3,LPAR5,OR51M1,DRD1,OR6A2,SORCS2,ROBO2,IL3RA,IFNLR1,ROR1,PTCH1,HTR3E,HTR3D,FFAR4,OR9Q1,OR9Q2,TNFRSF4,QRFPR,TNFRSF18,OR2AK2,NPSR1,TLR5,OR2T27,GABRD,SEMA4D,P2RX2,GFRAL,OR51I2,DNER,OR2AG2,OR2G6,CLEC20A,FZD9,ADRB3,CNR2,GLRA4,IL1RAPL2,CLDN4,OR14I1,OR2L13,IL1RAP,OR8A1,HLA-DRB1,OR2T2,GRM7,OR8D1,EPHB4,HRH1,TLR7,HLA-DQA1,OR52K1,CHRNG,OR11G2,HCAR1,IGF2R,OR8B8,ADGRA1,OR10D3,OR6N1,OR2L5,FCGR1B,AVPR1B,OR2T6,LPAR1,OR2L3,CSF2RA,NTRK1,OR2M2,PLXNB3,GRIN3A,CD247,GRM3,SUCNR1,CD3E,OR10R2,OR2L2,CR1,OR13C3,HLA-DOA,HLA-DRA,AGER,DDR1,OR2H2,OR11A1,OR14J1,OR2J2,GPR20,LGR4,OR6C1,CRLF2,KLRC2,ACKR1,OR2F1,S1PR3,TNFRSF25,OR2A5,OR2A12,OR2A25,OR2A14,OR4E2,OR2M3,HLA-DPA1,OR52I1,OR5K1,HLA-DQA2,HLA-DOB,CRCP,CD302,OR5V1,OR2AE1,GPR162,OR4D10,OR10G4,OR8G5,OR6J1,OR13A1,MRC1,GABRQ,AC018709.1,GRIN2B,ADRA2B,OR13C5,OR52E5,OR2L8,OR2T11,OR2AG1,AC073082.1,AC058822.1,OR8B3,OR8S1
1	1	2.11e-12	81	5528	58	0.01	0.716	KEGG:05322	keg	101	Systemic lupus erythematosus	1	C8B,C6,C7,C9,H2AFY,CD86,CD80,HIST1H2BJ,IL10,SSB,FCGR2A,FCGR1A,C8A,HIST1H2BD,HIST1H4H,C1QC,H3F3A,H2AFZ,C2,C1QB,C1QA,CD28,HLA-DQB1,HIST1H2AC,HIST1H2BC,HIST3H2A,HIST2H2AC,HIST2H2BE,HLA-DRB1,HLA-DQA1,HIST1H2AG,HIST3H2BB,HIST1H4C,HIST1H3J,HLA-DRB5,FCGR3A,HIST2H2BF,HLA-DOA,HLA-DMA,HLA-DRA,HLA-DPB1,HLA-DPA1,TNF,HIST1H2BN,HLA-DQA2,HLA-DOB,HLA-DMB,HIST2H4B,HIST2H4A,HIST1H2BG,HIST1H2BE,HIST1H3E,HIST1H2BH,HIST1H4E,HIST1H2AE,HIST1H2BF,HIST1H4A,HIST1H3H
1	1	6.12e-10	34	5528	29	0.005	0.853	KEGG:04940	keg	496	Type I diabetes mellitus	1	PTPRN,CPE,CD86,IL1A,CD80,IL1B,GAD1,HSPD1,IL12A,CD28,HLA-DQB1,HLA-DRB1,HLA-DQA1,HLA-DRB5,HLA-DOA,HLA-DMA,HLA-DRA,HLA-C,HLA-E,HLA-F,HLA-A,HLA-DPB1,LTA,HLA-DPA1,TNF,HLA-B,HLA-DQA2,HLA-DOB,HLA-DMB
1	1	1.29e-09	28	5528	25	0.005	0.893	KEGG:05330	keg	612	Allograft rejection	1	IL4,IL5,CD86,CD80,IL10,IL12A,CD28,HLA-DQB1,HLA-DRB1,HLA-DQA1,HLA-DRB5,HLA-DOA,HLA-DMA,HLA-DRA,HLA-C,HLA-E,HLA-F,HLA-A,HLA-DPB1,HLA-DPA1,TNF,HLA-B,HLA-DQA2,HLA-DOB,HLA-DMB
1	1	1.66e-09	2151	255	68	0.267	0.032	GO:0016310	BP	335	phosphorylation	1	PRKAR2B,CNTN1,STRAP,CDK14,DGKG,WNK1,PKN2,MAP2K4,FGF10,ATP6AP1,ACTB,DLG1,HSP90AA1,MEF2C,DNAJA1,OSBPL8,HSP90AB1,ATP5F1D,EEF1A2,PGK1,MAPK3,FKBP8,CDK6,HSPB1,MAPK10,RAPGEF2,PPARGC1A,CRYAB,CHORDC1,CD81,PTGES3,GAPDH,TPI1,FGFR1OP2,HSPH1,CLU,TTBK2,PNCK,EFR3A,RAC1,DGKB,MYOCD,SOD1,APP,LMO4,ARL6IP5,RASA1,GTF2H2,UBC,AK5,PEA15,GRIK2,CKB,GRM5,UBB,PRNP,EIF2AK3,CFL1,PPM1E,NRXN1,TSPYL2,PRKG1,MAGI2,NDUFA4,MT-ND2,MT-ND5,TOP1,CHCHD10
1	1	5.53e-09	267	497	28	0.056	0.105	GO:0009167	BP	253	purine ribonucleoside monophosphate metabolic process	1	NADK,ENO1,DLG1,ATP5F1D,PGK1,PPARGC1A,HSPA8,GAPDH,TPI1,ENO2,PARK7,OGT,AK5,SLC25A33,NUDT4,NDUFA4,MT-CO2,MT-CYB,MT-ND2,MT-ND5,MT-ND3,MT-ND4,MT-ND1,MT-ATP6,TMSB4X,MT-ND4L,CHCHD10,NUDT3
1	1	1.89e-08	362	112	16	0.143	0.044	REAC:R-HSA-2262752	rea	86	Cellular responses to stress	1	PSMB1,MAP2K4,HSP90AB1,ST13,MAPK3,CDK6,MAPK10,CRYAB,HSPA8,TFDP2,HSPH1,DNAJB1,SOD1,UBC,STIP1,UBB
1	1	1.94e-08	492	565	42	0.074	0.085	GO:0019693	BP	6	ribose phosphate metabolic process	1	NADK,H6PD,GUCY1B1,ENO1,DLG1,ACOT7,ATP5F1D,PGK1,PPARGC1A,HSPA8,GAPDH,TPI1,ENO2,HMGCR,PARK7,NPPB,ACSL3,EPHA2,PGD,OGT,GUCY1A2,AK5,PANK4,PDP1,SLC25A33,NUDT4,NPPA,NDUFA4,MT-CO2,MT-CYB,MT-ND2,MT-ND5,OPA1,MT-ND3,MT-ND4,MT-ND1,MT-ATP6,TMSB4X,MT-ND4L,UQCRHL,CHCHD10,NUDT3
1	1	1.96e-08	231	497	25	0.05	0.108	GO:0046034	BP	652	ATP metabolic process	1	NADK,ENO1,ATP5F1D,PGK1,PPARGC1A,HSPA8,GAPDH,TPI1,ENO2,PARK7,OGT,AK5,SLC25A33,NDUFA4,MT-CO2,MT-CYB,MT-ND2,MT-ND5,MT-ND3,MT-ND4,MT-ND1,MT-ATP6,TMSB4X,MT-ND4L,CHCHD10
1	1	4.4e-08	5	580	5	0.009	1	GO:0036414	BP	581	histone citrullination	1	PADI2,PADI3,PADI1,PADI4,PADI6
1	1	4.4e-08	5	580	5	0.009	1	GO:0004668	MF	330	protein-arginine deiminase activity	1	PADI2,PADI3,PADI1,PADI4,PADI6
1	1	8.01e-08	132	606	21	0.035	0.159	KEGG:05012	keg	71	Parkinson disease	1	ATP5F1D,PARK7,SDHB,COX6B1,CASP9,SLC25A4,PINK1,UBE2J2,UBB,NDUFA4,MT-CO2,MT-CYB,MT-ND2,MT-ND5,MT-ND3,MT-ND4,MT-ND1,MT-ATP6,MT-CO3,MT-ND4L,UQCRHL
1	1	8.42e-08	32	5390	25	0.005	0.781	REAC:R-HSA-73728	rea	401	RNA Polymerase I Promoter Opening	1	MAPK3,HIST1H2BJ,HIST1H2BD,HIST1H4H,H3F3A,H2AFZ,HIST1H2AC,HIST1H2BC,HIST2H2AC,HIST2H2BE,HIST3H2BB,HIST1H4C,HIST1H3J,HIST1H2BN,HIST2H4B,HIST2H4A,HIST1H2BG,HIST1H2BE,HIST1H3E,HIST1H2BH,HIST1H4E,HIST1H2AE,HIST1H2BF,HIST1H4A,HIST1H3H
1	1	1.32e-07	102	5992	61	0.01	0.598	GO:0006334	BP	148	nucleosome assembly	1	CENPQ,MCM2,ASF1A,H2AFY,CENPA,CENPL,CENPK,HJURP,HIST1H1D,HIST1H1A,HIST1H2BJ,HP1BP3,HAT1,NASP,CENPO,ITGB3BP,ANP32E,CENPC,SHPRH,CENPU,CENPH,SMARCA5,HIST1H2BD,HIST1H4H,PADI4,RBBP4,H3F3A,HMGB2,HIST1H1E,RUVBL1,NAP1L5,TSPYL6,H1FOO,HIST1H2BC,NPM1,TSPYL2,HIST2H2BE,H1FX,SMYD3,TSPYL4,HIST1H1C,TSPYL1,HIST3H2BB,HIST1H4C,HIST1H3J,CENPW,HIST2H2BF,DAXX,BRD2,SETSIP,HIST1H2BN,HIST2H4B,HIST2H4A,HIST1H2BG,HIST1H2BE,HIST1H3E,HIST1H2BH,HIST1H4E,HIST1H2BF,HIST1H4A,HIST1H3H
1	1	3.06e-07	121	396	16	0.04	0.132	KEGG:00190	keg	319	Oxidative phosphorylation	1	ATP6V1H,ATP6AP1,ATP5F1D,COX6B1,ATP6V1F,NDUFA4,MT-CO2,MT-CYB,MT-ND2,MT-ND5,MT-ND3,MT-ND4,MT-ND1,MT-ATP6,MT-CO3,MT-ND4L
1	1	3.29e-07	37	4235	24	0.006	0.649	REAC:R-HSA-380108	rea	277	Chemokine receptors bind chemokines	1	CXCL2,CCL20,CCRL2,CXCR4,CXCL6,ACKR4,CXCL9,XCL1,ACKR3,CXCL13,CCR5,CXCL3,CXCL5,CXCL1,CCR1,CX3CR1,CXCL11,CXCL8,XCR1,CCR9,CCR8,CXCR2,CCR3,CCR4
1	1	4.49e-07	22	5528	19	0.003	0.864	KEGG:05310	keg	623	Asthma	1	IL4,IL5,IL10,FCER1G,IL13,HLA-DQB1,FCER1A,HLA-DRB1,HLA-DQA1,HLA-DRB5,HLA-DOA,HLA-DMA,HLA-DRA,HLA-DPB1,HLA-DPA1,TNF,HLA-DQA2,HLA-DOB,HLA-DMB
1	1	4.5e-07	49	383	10	0.026	0.204	REAC:R-HSA-112310	rea	280	Neurotransmitter release cycle	1	SYN1,SYT1,RAB3A,HSPA8,LIN7A,SNAP25,SLC38A2,ARL6IP5,SYN2,SYN3
1	1	5.35e-07	29	5528	23	0.004	0.793	KEGG:05332	keg	98	Graft-versus-host disease	1	CD86,IL1A,CD80,IL1B,CD28,HLA-DQB1,HLA-DRB1,HLA-DQA1,HLA-DRB5,HLA-DOA,HLA-DMA,HLA-DRA,HLA-C,HLA-E,HLA-F,HLA-A,HLA-DPB1,HLA-DPA1,TNF,HLA-B,HLA-DQA2,HLA-DOB,HLA-DMB
1	1	5.78e-07	635	1419	88	0.062	0.139	GO:0005509	MF	146	calcium ion binding	1	MASP2,CDH10,LTBP1,DGKG,SYT1,SNCB,SDF4,SLC25A24,EPS15,TUBB4A,RAPGEF2,PLA2G4A,HPCAL4,PADI2,PLA2G2D,MAN1C1,CASQ2,HPCA,NECAB1,PLA2G5,MACF1,SYT6,NOTCH2,CEMIP2,DGKB,PADI3,PADI1,EFHD2,SYTL1,HSPG2,CELSR2,ANXA9,SYT14,FLG2,S100A8,S100A7,FLG,TENM2,PLCH2,ADGRL3,SPARCL1,LRP8,PLA2G2F,PADI4,TCHH,EFCAB14,S100A1,SELENON,MATN1,PEF1,MEGF6,ADGRL4,S100A11,S100A9,S100A12,ADGRV1,HSP90B1,LRP1B,PCDH7,CALML6,CLSTN1,ATP2A2,MCTP1,NRXN1,CALN1,NELL2,SPATA21,DNER,PLA2G2C,AGRN,S100A16,S100A13,S100A14,SPOCK3,S100A4,S100A5,S100A2,S100A10,HRNR,S100A6,MAN1A2,CALM1,EFCAB7,C2CD4D,AMY2A,NBPF14,NBPF26,PADI6
1	1	8.21e-07	51	5922	35	0.006	0.686	REAC:R-HSA-774815	rea	208	Nucleosome assembly	1	CENPQ,CENPA,CENPL,CENPK,HJURP,HIST1H2BJ,CENPO,ITGB3BP,CENPC,CENPU,CENPH,SMARCA5,HIST1H2BD,HIST1H4H,RBBP4,H2AFZ,RUVBL1,HIST1H2AC,HIST1H2BC,NPM1,HIST2H2AC,HIST2H2BE,HIST3H2BB,HIST1H4C,CENPW,HIST1H2BN,HIST2H4B,HIST2H4A,HIST1H2BG,HIST1H2BE,HIST1H2BH,HIST1H4E,HIST1H2AE,HIST1H2BF,HIST1H4A
1	1	9.29e-07	34	8060	30	0.004	0.882	KEGG:05320	keg	111	Autoimmune thyroid disease	1	TG,IL4,IL5,CD86,TPO,IFNA6,CD80,CGA,IL10,CTLA4,CD28,HLA-DQB1,IFNA2,HLA-DRB1,HLA-DQA1,HLA-DRB5,HLA-DOA,HLA-DMA,HLA-DRA,HLA-C,HLA-E,HLA-F,HLA-A,HLA-DPB1,HLA-DPA1,IFNA13,HLA-B,HLA-DQA2,HLA-DOB,HLA-DMB
1	1	1.25e-06	98	152	9	0.059	0.092	REAC:R-HSA-373760	rea	547	L1CAM interactions	1	CNTN1,DLG1,MAPK3,HSPA8,CHL1,ANK2,AP2M1,SHTN1,DNM3
1	1	1.33e-06	96	606	15	0.025	0.156	GO:0022904	BP	627	respiratory electron transport chain	1	PPARGC1A,PARK7,SDHB,PINK1,NDUFA4,MT-CO2,MT-CYB,MT-ND2,MT-ND5,MT-ND3,MT-ND4,MT-ND1,MT-CO3,MT-ND4L,UQCRHL
1	1	1.43e-06	60	348	10	0.029	0.167	REAC:R-HSA-2029482	rea	406	Regulation of actin dynamics for phagocytic cup formation	1	NCKAP1,ACTB,HSP90AA1,HSP90AB1,MAPK3,WASF1,WIPF3,RAC1,CFL1,ACTG1
1	1	1.77e-06	57	5612	37	0.007	0.649	KEGG:04612	keg	559	Antigen processing and presentation	1	NFYA,CD74,NFYC,HSP90AA1,HSP90AB1,HSPA8,CREB1,CANX,RFX5,CD8A,CTSS,TAP1,HSPA4,CD8B,HSPA6,HLA-DQB1,HLA-DRB1,HLA-DQA1,HLA-DRB5,HLA-DOA,HLA-DMA,HLA-DRA,HSPA1B,HSPA1A,HSPA1L,HLA-C,HLA-E,HLA-F,HLA-A,HLA-DPB1,HLA-DPA1,TAPBP,TNF,HLA-B,HLA-DQA2,HLA-DOB,HLA-DMB
1	1	2.2e-06	10	4625	10	0.002	1	REAC:R-HSA-156588	rea	514	Glucuronidation	1	UGDH,SLC35D1,ABHD10,UGT3A1,UGT2B4,UGT3A2,UGP2,UGT2B7,UGT2B15,UGT2B17
1	1	2.86e-06	468	5494	194	0.035	0.415	GO:0010608	BP	192	posttranscriptional regulation of gene expression	1	SLC11A1,TNFRSF1B,POLR2B,TPR,THRAP3,EIF2AK2,PUM2,YBX1,DHX29,RHOA,TCOF1,NCK2,IGF2BP2,EIF4G3,EXOSC7,MKNK1,DDX1,GEMIN5,XPO1,TNPO1,YTHDC1,MTIF2,PCBP4,PABPC4,DAZL,AGO1,MAPK3,HSPB1,SEPSECS,HSPA8,GAPDH,GCNT2,RBM24,QKI,MRPS27,CNOT6,DROSHA,CPEB4,XRN1,FXR1,NCBP2,EIF1B,EIF4G1,NCL,EPB41L5,EIF2B4,IGFBP5,TIA1,SMG7,RGS2,NSUN4,DPH5,RPS6KA1,FASTKD2,ETF1,PAIP2,SERP1,TARDBP,KHDRBS1,RPL5,HNRNPA2B1,EXOSC9,FASTKD3,PAIP2B,SOX4,HNRNPR,AGO3,SESN2,LIN28A,PPARG,PTCD3,PER2,EEFSEC,DPH2,MYCN,PUM1,AGO4,TUT4,RNASEL,DHX9,EPRS,CPEB2,LRPPRC,PARP9,HNRNPD,CNOT6L,PPP3CA,APP,SERBP1,BARHL2,MAEL,SRP9,POLR2D,CNOT9,RBMS3,LIMD1,EIF2A,EIF2B5,METTL14,NAF1,UBC,NOCT,EIF4E,GUF1,FBXO4,RBM46,UHMK1,BOLL,ZFP36L2,BANK1,HNRNPU,DPH3,MOV10,LARP1,CNOT8,EIF4A2,RPUSD3,NCK1,HIST1H4H,EIF5B,CNOT11,PPP1R15B,PINK1,BTG2,ADAR,MAGOH,MAPKAPK2,H3F3A,S100A9,KBTBD8,EIF4E3,EIF5A2,UCN,ZC3H12A,SNIP1,POLR2H,PRKCD,METAP1,ITGA2,TENT2,TERT,RPS14,YWHAB,EEF2,GDNF,GRM5,PTAFR,UBB,SMAD1,ENC1,EIF2AK3,PAIP1,DCP2,MYD88,TRMT10C,ANGEL2,PDE12,DHX36,EIF4E1B,SLC35A4,HNRNPA0,CD28,NSUN3,PRKRA,NPM1,CNOT10,TENT5C,PRR16,PURA,HIST1H4C,HIST1H3J,YTHDF2,MTOR,SELENOT,SMG5,GIGYF2,DXO,HSPA1A,POU5F1,RACK1,TRIM71,DHFR,TNF,EIF4EBP3,DND1,RBM8A,HIST2H4B,HIST2H4A,DCP1A,HIST1H3E,PADI6,HIST1H4E,HIST1H4A,HIST1H3H
1	1	3.6e-06	121	5577	63	0.011	0.521	GO:0043487	BP	180	regulation of RNA stability	1	SLC11A1,TNFRSF1B,THRAP3,PUM2,YBX1,IGF2BP2,EXOSC7,XPO1,TNPO1,PCBP4,PABPC4,DAZL,HSPB1,HSPA8,MAPK14,RBM24,QKI,XRN1,EIF4G1,SMG7,TARDBP,EXOSC9,FASTKD3,HNRNPR,PUM1,RNASEL,DHX9,HNRNPD,CNOT6L,SERBP1,METTL14,NAF1,UBC,NOCT,RBM46,BOLL,ZFP36L2,HNRNPU,LARP1,MAPKAPK2,ZC3H12A,PRKCD,TENT2,YWHAB,GDNF,UBB,PAIP1,DCP2,MYD88,ANGEL2,PDE12,DHX36,HNRNPA0,NPM1,TENT5C,YTHDF2,MTOR,SMG5,GIGYF2,DXO,HSPA1A,TRIM71,DCP1A
1	1	5.1e-06	92	1269	21	0.017	0.228	KEGG:04972	keg	621	Pancreatic secretion	1	CLCA1,CLCA4,ATP2B1,GNAS,SLC9A1,SLC26A3,RAP1A,PLA2G2D,PLA2G5,CHRM3,RAC1,CLCA2,CELA2A,CELA3A,PLA2G2F,ATP1A1,ATP2A2,PLA2G2C,CELA2B,CELA3B,AMY2A
1	1	5.73e-06	33	1085	11	0.01	0.333	KEGG:05020	keg	265	Prion diseases	1	C8B,MAPK3,SOD1,PRKACB,NCAM2,C8A,C1QC,STIP1,PRNP,C1QB,C1QA
1	1	6.54e-06	215	980	31	0.032	0.144	KEGG:04714	keg	202	Thermogenesis	1	KDM1A,ACTB,GNAS,ATP5F1D,PPARGC1A,BMP8B,SDHB,RPS6KA1,ACSL3,COX6B1,PRDM16,CPT2,COA7,NDUFS5,UQCRH,BMP8A,ACTG1,PRKG1,NDUFA4,MT-CO2,MT-CYB,MT-ND2,MT-ND5,MTOR,MT-ND3,MT-ND4,MT-ND1,MT-ATP6,MT-CO3,MT-ND4L,UQCRHL
1	1	7.21e-06	28	394	7	0.018	0.25	REAC:R-HSA-5339562	rea	351	Uptake and actions of bacterial toxins	1	MAP2K4,SYT1,HSP90AA1,HSP90AB1,SNAP25,EEF2,CALM1
1	1	7.6e-06	645	16625	634	0.038	0.983	REAC:R-HSA-8953854	rea	633	Metabolism of RNA	1	LAS1L,RBM5,UPF1,POLR2J,GCFC2,ELAC2,TSR3,PSMB1,RPS20,UTP18,PTBP1,PSMC4,AQR,TFB1M,NUP160,RPL26L1,NSUN2,METTL1,EDC4,MTREX,PSMA4,TRIT1,GEMIN8,POLR2B,TPR,THOC3,NOP58,RIOK2,NDC1,CCAR1,SNRNP40,EIF4B,RPL18,U2AF2,DDX20,WDR3,WDR18,ADAT1,YBX1,ELAVL1,TRMT11,THUMPD1,GPKOW,FTSJ1,PSME4,NUP133,SMG6,PABPC1,RPL31,BUD23,CPSF1,HSD17B10,TRNT1,IGF2BP2,CLNS1A,NUP37,EXOSC7,XAB2,SNRPA,EXOSC5,THOC1,DDX1,CNOT4,GEMIN5,XPO1,TUT7,TNPO1,DIS3,RPS5,PPIE,WBP11,SEH1L,DIMT1,RBM22,SRRT,PSMC5,NOP14,RTRAF,SF3B2,CNOT3,KHSRP,XRN2,RPL6,RPLP0,TRMT6,FUS,PAPOLA,PDCD7,PUS7,PSME1,OSGEP,HNRNPC,GEMIN2,NUP50,AAAS,PSMD5,NUP188,CDC5L,PSMD8,HNRNPM,POLR2E,SF3A1,SNRPD3,PES1,TFIP11,SNU13,POLR2F,RTCB,POLDIP3,THOC5,APOBEC3H,RPL3,ZMAT5,PHF5A,TRMU,PRMT5,PSMC6,PSMA3,SNW1,SRSF5,PSMC1,PSMB5,PABPN1,PSMA6,PSME2,CSTF1,RAE1,PRPF6,PSMA7,CRNKL1,NOP56,RNMT,RIOK3,CSTF2,PSMD10,LUZP4,PQBP1,NUP93,POLR2C,PSMD7,GSPT1,POP1,ERI1,SNRNP70,ERCC2,SF3A2,TRMT1,POP4,RPS16,FBL,POLR2I,HNRNPUL1,RPS19,PPP2R1A,PRPF31,RPL18A,DDX49,SUGP1,SMG9,HSPB1,BUD31,RBM28,LSM5,PSMA2,ELAVL2,TRDMT1,RPL28,RPL19,PSMD3,CASC3,NUP88,FTSJ3,UTP6,DDX5,PSMD11,EFTUD2,RPL34,GAR1,DHX15,HSPA8,PUS3,DCPS,PRPF19,DDX6,RPS13,NUP98,GTF2H1,MAGOHB,GTF2H3,NUP107,CNOT2,KRR1,NOP2,APOBEC1,SRSF9,RNGTT,MAPK14,SRSF3,RPS12,HBS1L,BYSL,THG1L,CNOT6,NUP155,PPWD1,XRN1,RPL24,NCBP2,RRP9,EIF4G1,NCL,SF3B6,PSMD14,RPS15,WDR75,SF3B1,SRSF7,PNO1,RPL22,SRSF4,WDR77,SMG7,BCAS2,SRSF11,PRPF3,EBNA1BP2,NSUN4,UTP25,SYF2,RPS25,CPSF3,HEATR1,SET,FCF1,SMNDC1,RCL1,NUP43,WBP4,EXOSC8,ETF1,UTP20,RPL21,FYTTD1,RPL5,TRMT13,HNRNPA2B1,MRM2,DDX39A,EXOSC9,SRSF6,SNRNP27,MPHOSPH10,RRP36,SNRPC,APOBEC2,RIOK1,RPP40,NUP153,CNOT1,UPF3B,NUP85,GTF2F1,THOC2,RPL23,SNRPD2,SYMPK,PSMF1,SNRPB,SNRPB2,HNRNPR,PSMB2,DNAJC8,TRMT5,NUP214,HNRNPH2,SEM1,APOBEC3A,LSM8,PSMA1,RPS4Y1,RPL36,GTPBP3,LSM7,LSM4,EXOSC2,DKC1,NOL11,PPIL4,PSME3,RPL27,THOC6,SNRPA1,NUP210,RAN,UTP3,NIP7,NXT1,CTNNBL1,SRRM1,CDK7,RPS15A,RBM17,CCNH,TUT4,PRPF38A,WDR36,MTO1,NAT10,PAN2,HNRNPA1,LTV1,MPHOSPH6,DHX9,C2ORF49,IGF2BP3,SRSF1,TRA2B,EPRS,WDR33,IMP4,PRPF4,TEX10,PSMB7,NCBP1,RPL35,RPS6,PPIL1,TGS1,ALKBH8,RPLP1,RPS24,WDR12,HNRNPD,NUP54,CNOT6L,ZCRB1,SNRPF,NUP58,ANP32A,WDR61,DHX38,RPL3L,RPS2,UTP4,NOB1,PELP1,EIF4A3,CSNK1D,NT5C3B,TXNL4A,AKT1,GEMIN7,PSMB6,ZNF473,RPS11,RPL13A,CTU1,RPL11,RPS8,PSMA5,PRCC,ISG20L2,SF3B4,RPS27A,SNRPG,SNRNP200,TPRKB,POLR2D,CNOT9,RPL32,FIP1L1,TRMT10A,METTL14,RPS3A,RPL37,GTF2H2,DDX46,NHP2,CDKAL1,WTAP,RBMX,RPL10,RPL7,POLR2K,RPL7A,A1CF,RPP30,PDCD11,TNKS1BP1,RPS3,CPSF7,FAU,CWC15,DHX37,UBC,DCP1B,EIF4E,UPF2,QTRT2,GEMIN6,RPP38,PAN3,CWC27,HNRNPU,RANBP2,PSMA8,TRMT44,CNOT8,NUP205,LSM11,RPL30,UTP14A,EIF4A2,SMG1,CNOT11,IGF2BP1,PSMD4,PSMB4,WDR4,U2AF1,RRP1,CHTOP,ADAR,CPSF4,RPL8,PSMC2,SRSF2,SENP3,EIF4A1,SNRNP25,NXF1,RPL29,MAGOH,NOL9,TYW3,MAPKAPK2,TYW5,NUP35,ERCC3,CWC22,RPL22L1,THOC7,PSMD6,RPL9,RPP14,U2SURP,WDR43,POLR2H,RPL39L,PRKCD,GNL3,SLBP,LSM6,UTP15,RPS14,SLU7,PHAX,YWHAZ,DCAF13,HNRNPK,NOL6,PCF11,RPL36AL,DDX21,METTL3,PSMC3,CPSF2,TRMT61A,RPL27A,PATL1,YWHAB,NUDT21,SNRPD1,URM1,DUS2,POP5,SMG8,RPL13,TSR1,SRRM2,POLR2G,RPSA,SF1,CDC40,SNRNP48,LCMT2,USP39,HNRNPH1,UPF3A,CD2BP2,ZRSR2,SNUPN,PCBP1,HNRNPF,SF3B5,HNRNPA3,UBB,LSM3,RPS9,TSEN34,TRMT61B,FAM98B,EXOSC1,PLRG1,EXOSC10,RPS21,MRM3,RPS7,PPIH,SMN1,PAIP1,TP53RK,POP7,CLP1,DCP2,RPL38,TRMT112,APOBEC4,PSMD1,TRMT10C,CTU2,PRPF8,DDX23,RPL4,RPL15,PSMD2,LSM1,SART1,CSTF3,ZBTB8OS,PUS1,RPLP2,CSTF2T,POLR2L,HNRNPA0,RPS27,IMP3,RPP25,EXOSC4,EDC3,GEMIN4,PUF60,POLR2A,LSM10,SNRPE,NOP10,TSEN54,RPS17,RPL35A,CNOT10,SF3A3,UTP11,TRMT12,TBL3,SNRNP35,XPOT,NOC4L,RPS27L,PPIL6,PSMD13,ZFP36L1,RNPC3,RPS23,GTF2F2,SRSF10,RPL14,ADAT2,SF3B3,PNRC2,RRP7A,GSPT2,SUPT5H,POM121,PRPF40A,LAGE3,PCBP2,PSMD12,C1D,ADARB1,RPS26,RPL37A,RPL12,RPS4X,DDX42,RPL23A,TTC37,RPL10A,CNOT7,TSEN15,TYW1,RPL39,SMG5,PSMB8,SKIV2L,HSPA1A,LSM2,DHX16,PSMB10,SARNP,SMN2,RNPS1,QTRT1,RPS29,GTF2H4,DDX47,CSNK1E,PPP2R2A,UBA52,EXOSC6,WDR46,RPL41,RPS18,RPS28,PSMB9,PPIL3,ISY1,NSUN6,RPL36A,RPP21,PWP2,TRMT9B,UTP14C,BOP1,RBM8A,NXF2,GTF2H5,POM121C,DCP1A,CWC25,NOL12,PSMB3,DDX52,MRM1,AC235565.2
1	1	1.33e-05	104	5390	54	0.01	0.519	REAC:R-HSA-3214847	rea	53	HATs acetylate histones	1	JADE2,ACTB,JADE1,NCOA1,BRD8,KAT2B,ATF2,DR1,SUPT7L,TAF12,USP22,HIST1H2BJ,HAT1,CLOCK,TAF5L,PAX3,ACTL6A,SAP130,OGT,TADA1,BRPF1,HIST1H2BD,HIST1H4H,VPS72,ELP6,MEAF6,ING5,TADA3,TADA2B,MSL2,RUVBL1,DMAP1,HIST1H2AC,HIST1H2BC,HIST3H2A,HIST2H2AC,HIST2H2BE,HIST1H2AG,HIST3H2BB,HIST1H4C,HIST1H3J,HIST2H2BF,HIST1H2BN,HIST2H4B,HIST2H4A,HIST1H2BG,HIST1H2BE,HIST1H3E,HIST1H2BH,HIST1H4E,HIST1H2AE,HIST1H2BF,HIST1H4A,HIST1H3H
1	1	1.76e-05	60	5390	35	0.006	0.583	REAC:R-HSA-977225	rea	205	Amyloid fiber formation	1	LTF,SNCAIP,TGFBI,HIST1H2BJ,ITM2B,APP,HSPG2,SNCA,UBC,HIST1H2BD,HIST1H4H,H3F3A,H2AFZ,UBB,NPPA,HIST1H2AC,HIST1H2BC,SIAH2,HIST2H2AC,HIST2H2BE,HIST3H2BB,HIST1H4C,HIST1H3J,HIST1H2BN,HIST2H4B,HIST2H4A,HIST1H2BG,HIST1H2BE,HIST1H3E,HIST1H2BH,HIST1H4E,HIST1H2AE,HIST1H2BF,HIST1H4A,HIST1H3H
1	1	2.12e-05	12	2214	8	0.004	0.667	GO:0032119	BP	398	sequestering of zinc ion	1	SLC30A3,S100A8,SLC30A6,SLC30A2,SLC30A7,S100A9,SLC30A1,SLC30A10
1	1	2.15e-05	29	457	7	0.015	0.241	REAC:R-HSA-114452	rea	197	Activation of BH3-only proteins	1	TP73,DYNLL1,TFDP2,YWHAH,YWHAB,YWHAG,DYNLL2
1	1	3.01e-05	142	441	15	0.034	0.106	KEGG:04723	keg	274	Retrograde endocannabinoid signaling	1	GNB1,MAPK3,GABRA4,MAPK10,GRIA4,GABRB1,GRM5,GABRD,NDUFA4,MT-ND2,MT-ND5,MT-ND3,MT-ND4,MT-ND1,MT-ND4L
1	1	3.07e-05	58	298	8	0.027	0.138	KEGG:04730	keg	410	Long-term depression	1	GUCY1B1,GNAS,MAPK3,PPP2R1A,PLA2G4A,GRID2,GUCY1A2,PRKG1
1	1	3.43e-05	81	5528	45	0.008	0.556	KEGG:04640	keg	631	Hematopoietic cell lineage	1	CD38,TFRC,THPO,IL5RA,ITGA6,IL4,IL5,IL1A,ITGA4,IL1R2,IL1R1,CD2,CR2,CSF3R,IL1B,FCGR1A,CD8A,KIT,CD1D,IL6R,ITGA2,IL7R,GYPA,CD14,CD8B,CD34,HLA-DQB1,CSF1R,CSF1,HLA-DRB1,CD55,MME,HLA-DQA1,HLA-DRB5,CR1,HLA-DOA,HLA-DMA,HLA-DRA,ITGA1,HLA-DPB1,HLA-DPA1,TNF,HLA-DQA2,HLA-DOB,HLA-DMB
1	1	3.54e-05	56	6176	36	0.006	0.643	KEGG:05321	keg	267	Inflammatory bowel disease (IBD)	1	IFNGR1,IL12RB2,TGFB2,NFKB1,IL17F,IL4,IL5,IL1A,STAT1,IL18R1,IL18RAP,IL1B,IL6,IL10,TLR2,STAT4,IL21,RORC,IL23R,IL12A,IL13,JUN,HLA-DQB1,TLR5,HLA-DRB1,HLA-DQA1,HLA-DRB5,HLA-DOA,HLA-DMA,HLA-DRA,HLA-DPB1,HLA-DPA1,TNF,HLA-DQA2,HLA-DOB,HLA-DMB
1	1	3.6e-05	52	6191	34	0.005	0.654	KEGG:05134	keg	239	Legionellosis	1	CLK1,CASP8,CXCL2,NLRC4,EEF1A2,NFKB1,HSPA8,HBS1L,IL1B,CASP9,IL6,TLR2,RAB1A,ARF1,HSPD1,SAR1B,EEF1A1,CXCL3,CXCL1,CASP3,IL12A,CXCL8,CD14,CYCS,MYD88,HSPA6,TLR5,CR1,HSPA1B,HSPA1A,HSPA1L,TNF,NAIP,SEC22B
1	1	5.11e-05	6	233	3	0.013	0.5	GO:1905323	BP	46	telomerase holoenzyme complex assembly	1	HSP90AA1,HSP90AB1,PTGES3
1	1	5.55e-05	224	5070	96	0.019	0.429	KEGG:04060	keg	137	Cytokine-cytokine receptor interaction	1	TNFRSF1B,TNFRSF9,IL17RB,CXCL2,IL12RB2,THPO,IL5RA,TGFB2,GHR,PRLR,IL4,IL5,LIFR,ACVR2B,IL1A,CCL20,ACVR1,IL1R2,IL1R1,IL1RL2,IL18R1,IL18RAP,LEPR,BMP8B,MPL,TNFSF4,CSF3R,TNFSF18,TNFRSF8,TNFSF10,CXCR4,ACVR2A,ACVR1C,INHA,CXCL6,IL1B,IL17B,ACKR4,NGF,IL6ST,EDAR,IL10,IL36G,IL1RN,IL36B,MSTN,IL21,BMPR1B,CXCL9,IL19,IL22RA1,XCL1,GDF7,ACKR3,OSMR,TSLP,CXCL14,CCL28,BMP3,CXCL13,TNFRSF14,IL6R,CCR5,IL23R,INHBB,TGFBR2,IL17RE,IL17RC,CXCL3,CXCL5,CXCL1,CCR1,IL15,GDF9,IL31RA,CX3CR1,IL7R,IL12A,IL13,CXCL11,CXCL8,XCR1,CCR9,IL20RB,CCR8,CXCR2,CSF1R,CCR3,BMP8A,CCR4,CSF1,IFNLR1,TNFRSF4,TNFRSF18,IL1RAP,TNFRSF25
1	1	6.03e-05	51	11947	47	0.004	0.922	REAC:R-HSA-5693571	rea	316	Nonhomologous End-Joining (NHEJ)	1	MRE11,TDP1,TP53BP1,XRCC5,RIF1,UIMC1,NBN,NSD2,TDP2,RNF8,RAD50,SUMO1,POLM,HIST1H2BJ,HERC2,MDC1,BARD1,ATM,XRCC4,DCLRE1C,PAXIP1,BABAM2,HIST1H2BD,HIST1H4H,ABRAXAS1,RNF168,POLL,UBE2V2,KAT5,LIG4,UBE2N,HIST1H2BC,HIST2H2BE,H2AFX,HIST3H2BB,HIST1H4C,HIST4H4,HIST1H2BN,PRKDC,HIST2H4B,HIST2H4A,HIST1H2BG,HIST1H2BE,HIST1H2BH,HIST1H4E,HIST1H2BF,HIST1H4A
1	1	6.46e-05	3	690	3	0.004	1	GO:0008426	MF	162	protein kinase C inhibitor activity	1	HSPB1,YWHAG,SFN
1	1	8.58e-05	13	1130	6	0.005	0.462	GO:0030122	CC	118	AP-2 adaptor complex	1	PICALM,EPS15,SGIP1,LDLRAP1,AP2M1,BTBD8
1	1	9.24e-05	52	5390	30	0.006	0.577	REAC:R-HSA-912446	rea	566	Meiotic recombination	1	MSH4,MLH1,RAD50,RPA2,MND1,HIST1H2BJ,HIST1H2BD,HIST1H4H,H3F3A,H2AFZ,PRDM9,HIST1H2AC,HIST1H2BC,HIST2H2AC,HIST2H2BE,HIST3H2BB,HIST1H4C,HIST1H3J,HIST1H2BN,HIST2H4B,HIST2H4A,HIST1H2BG,HIST1H2BE,HIST1H3E,HIST1H2BH,HIST1H4E,HIST1H2AE,HIST1H2BF,HIST1H4A,HIST1H3H
1	1	0.000107	23	10387	22	0.002	0.957	GO:0019682	BP	380	glyceraldehyde-3-phosphate metabolic process	1	DERA,H6PD,TIGAR,TPI1,ALDOB,KHK,PGD,TKFC,RPIA,G6PD,TKT,PGAM2,ALDH1A1,GLYCTK,PGM2,RBKS,PGAM1,BPGM,TALDO1,RPE,PGAM4,RPEL1
1	1	0.000112	54	6191	34	0.005	0.63	KEGG:05416	keg	322	Viral myocarditis	1	FYN,CASP8,EIF4G3,ACTB,CD86,EIF4G1,CD80,CASP9,RAC1,SGCB,CASP3,CYCS,DAG1,CD28,HLA-DQB1,ACTG1,HLA-DRB1,CD55,LAMA2,HLA-DQA1,HLA-DRB5,HLA-DOA,HLA-DMA,HLA-DRA,HLA-C,HLA-E,HLA-F,HLA-A,HLA-DPB1,HLA-DPA1,HLA-B,HLA-DQA2,HLA-DOB,HLA-DMB
1	1	0.000112	92	438	11	0.025	0.12	KEGG:04713	keg	371	Circadian entrainment	1	GUCY1B1,GNB1,GNAS,RPS6KA5,MAPK3,GUCY1A2,GRIA4,CALML6,PRKG1,CALM1,NOS1AP
1	1	0.000119	22	6372	17	0.003	0.773	GO:1902932	BP	587	positive regulation of alcohol biosynthetic process	1	POU1F1,ADCYAP1R1,FGF1,CD244,IL1B,POR,MAS1,PRKAA1,SNCA,BMP6,PTH1R,WNT4,GPER1,PTAFR,P2RY1,HRH1,TNF
1	1	0.000131	157	575	17	0.03	0.108	KEGG:05010	keg	580	Alzheimer disease	1	ATP5F1D,MAPK3,GAPDH,SDHB,COX6B1,CASP9,APP,CALML6,EIF2AK3,ATP2A2,NDUFA4,CALM1,MT-CO2,MT-CYB,MT-ATP6,MT-CO3,UQCRHL
1	1	0.00014	620	394	33	0.084	0.053	REAC:R-HSA-5653656	rea	355	Vesicle-mediated transport	1	TBC1D1,SYT1,PICALM,AMPH,HSP90AA1,FTL,DYNLL1,RAB3A,SH3GL2,HSPA8,EXOC2,PLA2G4A,HSPH1,NAPB,YWHAH,SORT1,COG2,RAC1,APP,ANK2,UBC,SCOC,AP2M1,HSP90B1,YWHAB,YWHAG,UBB,CNIH2,DNM3,CALM1,GDI1,AP1G2,DYNLL2
1	1	0.000146	4	574	3	0.005	0.75	GO:1903135	MF	397	cupric ion binding	1	PARK7,ATP13A2,PRNP
1	1	0.000147	59	268	7	0.026	0.119	KEGG:04721	keg	502	Synaptic vesicle cycle	1	ATP6V1H,SYT1,RAB3A,ATP6V1F,SNAP25,AP2M1,DNM3
1	1	0.000179	87	323	9	0.028	0.103	KEGG:04540	keg	175	Gap junction	1	GUCY1B1,GNAS,MAPK3,TUBB4A,TUBA1B,TUBB2A,GUCY1A2,GRM5,PRKG1
1	1	0.00018	18	2277	9	0.004	0.5	GO:0010881	BP	403	regulation of cardiac muscle contraction by regulation of the release of sequestered calcium ion	1	ATP1A2,CASQ2,FKBP1B,CALM2,ANK2,SLC8A1,RYR2,CALM1,GSTM2
1	1	0.000185	160	178	9	0.051	0.056	KEGG:04141	keg	318	Protein processing in endoplasmic reticulum	1	DNAJA1,HSP90AB1,MAPK10,CRYAB,HSPA8,HSPH1,DNAJB1,HSP90B1,EIF2AK3
1	1	0.000204	86	1748	21	0.012	0.244	KEGG:04666	keg	543	Fc gamma R-mediated phagocytosis	1	CDC42,FCGR2B,AMPH,PTPRC,ASAP3,MAPK3,WASF1,PLA2G4A,PIK3R3,VAV3,RAC1,FCGR2A,FCGR1A,WASF2,PLPP3,ARPC5,PIK3CD,CFL1,MARCKSL1,FCGR3A,MARCKS
1	1	0.000209	85	437	10	0.023	0.118	REAC:R-HSA-418346	rea	22	Platelet homeostasis	1	GUCY1B1,ATP2B1,GNB1,GNAS,PPP2R1A,PLA2G4A,GUCY1A2,ATP2A2,PRKG1,CALM1
1	1	0.000213	65	5999	38	0.006	0.585	KEGG:05140	keg	18	Leishmaniasis	1	IFNGR1,TAB2,PTGS2,TGFB2,MAPK3,NFKB1,MAPK14,IL4,IL1A,ITGA4,STAT1,NCF2,IL1B,MAP3K7,IL10,TLR2,FCGR2A,FCGR1A,MAPK13,IL12A,MYD88,MARCKSL1,JUN,HLA-DQB1,HLA-DRB1,HLA-DQA1,HLA-DRB5,CR1,FCGR3A,HLA-DOA,HLA-DMA,HLA-DRA,HLA-DPB1,HLA-DPA1,TNF,HLA-DQA2,HLA-DOB,HLA-DMB
1	1	0.000228	17	600	5	0.008	0.294	GO:0102567	MF	241	phospholipase A2 activity (consuming 1,2-dipalmitoylphosphatidylcholine)	1	PLA2G4A,PLA2G2D,PLA2G5,PLA2G2F,PLA2G2C
1	1	0.000237	137	5528	66	0.012	0.482	KEGG:04145	keg	164	Phagosome	1	MARCO,ATP6V1H,VAMP3,SEC61A1,ATP6AP1,TFRC,FCGR2B,ACTB,TUBA3D,ITGB5,TUBB4A,THBS4,ATP6V0E1,ATP6V1A,PIKFYVE,ATP6V1B1,NCF2,ATP6V0B,STX12,COLEC11,TUBA1B,CANX,TUBA4A,ATP6V1F,RAC1,TUBB2A,TUBB2B,TLR2,ITGAV,FCGR2A,ATP6V1C2,RAB5A,DYNC1LI1,FCGR1A,TUBA3E,PLA2R1,CTSS,ITGA2,TAP1,STX18,THBS3,CD14,HLA-DQB1,ACTG1,HLA-DRB1,TUBB,HLA-DQA1,HLA-DRB5,FCGR3A,HLA-DOA,HLA-DMA,HLA-DRA,HLA-C,HLA-E,HLA-F,HLA-A,ATP6V1G2,HLA-DPB1,HLA-DPA1,HLA-B,HLA-DQA2,HLA-DOB,HLA-DMB,ATP6V1E2,SEC22B,RAB7B
1	1	0.000239	25	8353	21	0.003	0.84	REAC:R-HSA-425410	rea	28	Metal ion SLC transporters	1	SLC11A1,CP,HEPH,SLC39A14,SLC39A7,SLC30A3,SLC41A1,SLC41A2,SLC31A1,SLC40A1,SLC39A8,SLC39A1,SLC30A5,SLC39A4,SLC30A6,SLC30A2,SLC30A7,SLC30A8,SLC30A1,SLC30A10,SLC39A10
1	1	0.000245	42	516	7	0.014	0.167	GO:1903428	BP	521	positive regulation of reactive oxygen species biosynthetic process	1	HSP90AA1,HSP90AB1,PARK7,CLU,MT-CO2,MTOR,NOS1AP
1	1	0.000282	7	3313	6	0.002	0.857	GO:0009750	BP	616	response to fructose	1	PTGS2,GCKR,PPARGC1A,KHK,SLC2A5,SLC26A6
1	1	0.000287	109	4	2	0.5	0.018	KEGG:04724	keg	263	Glutamatergic synapse	1	GRIA4,GRM7
1	1	0.000289	47	5922	28	0.005	0.596	GO:0043486	BP	198	histone exchange	1	CENPQ,PSME4,RNF8,CENPA,CENPL,CENPK,HJURP,NASP,CENPO,ITGB3BP,ANP32E,CENPC,CENPU,CENPH,SMARCA5,HIST1H4H,RBBP4,VPS72,FSHR,RUVBL1,NPM1,PTMA,HIST1H4C,CENPW,HIST2H4B,HIST2H4A,HIST1H4E,HIST1H4A
1	1	0.000348	17	599	5	0.008	0.294	REAC:R-HSA-1482801	rea	295	Acyl chain remodelling of PS	1	OSBPL8,PLA2G4A,PLA2G2D,PLA2G5,PLA2G2F
1	1	0.000364	41	971	9	0.009	0.22	GO:0035196	BP	606	production of miRNAs involved in gene silencing by miRNA	1	AGO1,HNRNPA2B1,AGO3,LIN28A,PUM1,AGO4,TUT4,ZC3H12A,SNIP1
1	1	0.000376	47	10389	40	0.004	0.851	KEGG:00982	keg	240	Drug metabolism - cytochrome P450	1	ALDH3B1,FMO3,MGST1,FMO1,GSTO2,MAOB,FMO4,GSTP1,MGST2,FMO2,CYP3A5,CYP2E1,FMO5,ALDH3B2,GSTM5,GSTM3,CYP2C9,CYP2C8,AOX1,MGST3,GSTO1,UGT2B4,CYP3A4,HPGDS,GSTM4,GSTA4,UGT2B7,ADH6,GSTA3,MAOA,ADH7,ADH1B,UGT2B15,GSTK1,UGT2B17,ADH5,ADH4,GSTM2,GSTA1,GSTA2
1	1	0.000424	96	258	8	0.031	0.083	KEGG:05231	keg	529	Choline metabolism in cancer	1	DGKG,SLC44A1,MAPK3,MAPK10,WASF1,PLA2G4A,RAC1,DGKB
1	1	0.000449	79	5669	42	0.007	0.532	KEGG:05323	keg	626	Rheumatoid arthritis	1	ATP6V1H,ATP6AP1,TGFB2,VEGFA,ATP6V0E1,CD86,ATP6V1A,IL1A,CCL20,ATP6V1B1,ATP6V0B,CD80,CXCL6,IL1B,ATP6V1F,TLR2,CTSK,ATP6V1C2,CTLA4,CXCL5,CXCL1,IL15,CXCL8,JUN,CD28,HLA-DQB1,CSF1,HLA-DRB1,HLA-DQA1,HLA-DRB5,HLA-DOA,HLA-DMA,HLA-DRA,ATP6V1G2,HLA-DPB1,LTB,HLA-DPA1,TNF,HLA-DQA2,HLA-DOB,HLA-DMB,ATP6V1E2
1	1	0.000454	39	3850	19	0.005	0.487	KEGG:04973	keg	167	Carbohydrate digestion and absorption	1	ATP1A2,PIK3CB,ATP1B3,SI,LCT,AKT3,PIK3R3,PIK3CA,ATP1A4,SLC2A5,ATP1B1,G6PC2,CACNA1D,HK2,ATP1A1,SLC2A2,TAS1R3,PIK3CD,AMY2A
1	1	0.000472	89	10483	69	0.007	0.775	REAC:R-HSA-1474290	rea	200	Collagen formation	1	TLL1,COL9A2,COL23A1,LAMC2,COL11A1,COL17A1,P4HA2,COL4A4,COL19A1,PLOD1,ADAMTS2,ITGA6,TLL2,PCOLCE,PLOD3,P3H3,COL12A1,COL9A1,LOX,COL7A1,LOXL3,P3H1,P4HA1,COL10A1,COL21A1,PXDN,COL5A1,LOXL2,CTSL,CTSV,MMP20,MMP13,LOXL4,ADAMTS14,COL2A1,COL8A1,SERPINH1,P4HA3,MMP3,DST,PLOD2,ADAMTS3,CTSS,COL6A3,PCOLCE2,COL1A2,CTSB,BMP1,COL3A1,COL4A3,COL22A1,CRTAP,COL24A1,COL8A2,COL6A5,CD151,COL14A1,COL4A5,COL25A1,COL27A1,LAMB3,COL13A1,COL4A6,COLGALT2,COL11A2,COL5A2,COL15A1,COL6A6,COL28A1
1	1	0.000478	147	15016	141	0.009	0.959	KEGG:04740	keg	390	Olfactory transduction	1	ANO2,CAMK2B,CNGB1,CAMK2A,PRKACA,GNB1,OR1I1,NCALD,PDE1A,RGS2,PDE1B,OR7A10,OR7C1,GNG13,CNGA4,GUCY2D,OR13C9,ARRB1,ADCY3,PRKG2,OR4D1,GNAL,ARRB2,PRKACB,CALM2,CNGA3,CAMK2D,OR13C4,CAMK2G,PDE1C,OR3A3,OR51E2,OR2C1,OR10G3,OR5AU1,CALML6,OR10A4,OR10A2,OR7G2,OR1M1,OR2M4,OR1L6,OR1L8,OR1N2,OR2AT4,OR10H3,OR52A5,OR1A1,OR5B12,OR5B2,OR9I1,OR9G4,OR10H5,OR4D9,GRK2,OR10K1,OR7D4,OR2T1,OR11H4,OR4K17,OR4N2,OR5AN1,OR2T12,OR2T33,OR2T8,OR2B11,CALML3,OR6C4,OR1E1,OR56A1,OR56B1,OR52N4,OR8D4,OR2Z1,OR5AS1,OR52A1,OR2V2,OR2T29,SLC8A1,OR56A4,OR2T10,OR1D2,OR56A3,OR51M1,OR6A2,OR7A17,PRKG1,OR9Q1,OR9Q2,PDE2A,OR10H1,OR2AK2,OR2T27,OR51I2,OR7D2,OR2AG2,OR2G6,OR14I1,OR2L13,OR8A1,OR2T2,OR8D1,OR52K1,OR11G2,OR8B8,OR6N1,OR2L5,OR2T6,OR2L3,OR2M2,CALM1,OR10R2,OR2L2,OR13C3,OR2H2,OR11A1,OR14J1,OR2J2,OR6C1,OR2F1,OR2A5,OR2A12,OR3A2,OR2A25,OR2A14,OR4E2,OR2M3,OR52I1,OR5K1,OR5V1,OR2AE1,OR4D10,OR10G4,OR8G5,OR13A1,OR13C5,OR2L8,OR2T11,OR2AG1,OR8B3,OR8S1
1	1	0.000505	145	438	13	0.03	0.09	KEGG:04921	keg	344	Oxytocin signaling pathway	1	GUCY1B1,ACTB,MEF2C,GNAS,MAPK3,PLA2G4A,ROCK2,GUCY1A2,CACNB2,EEF2,CALML6,ACTG1,CALM1
1	1	0.000531	24	490	5	0.01	0.208	GO:0006735	BP	129	NADH regeneration	1	ENO1,PGK1,GAPDH,TPI1,ENO2
1	1	0.000531	24	490	5	0.01	0.208	GO:0061718	BP	492	glucose catabolic process to pyruvate	1	ENO1,PGK1,GAPDH,TPI1,ENO2
1	1	0.000555	25	9587	22	0.002	0.88	REAC:R-HSA-191273	rea	636	Cholesterol biosynthesis	1	CYP51A1,MSMO1,IDI1,FDFT1,SQLE,SC5D,HMGCS1,HMGCR,DHCR24,ACAT2,HSD17B7,LBR,EBP,NSDHL,IDI2,TM7SF2,GGPS1,FDPS,PMVK,DHCR7,ARV1,PLPP6
1	1	0.000677	63	705	10	0.014	0.159	KEGG:05131	keg	424	Shigellosis	1	CDC42,ACTB,MAPK3,MAPK10,WASF1,MAD2L2,ROCK2,RAC1,WASF2,ACTG1
1	1	0.000694	45	5528	26	0.005	0.578	KEGG:05150	keg	317	Staphylococcus aureus infection	1	CFH,MASP2,FCGR2B,MASP1,IL10,FCGR2A,FCGR1A,C1QC,C2,PTAFR,C1QB,C1QA,SELP,HLA-DQB1,HLA-DRB1,HLA-DQA1,HLA-DRB5,FCGR3A,HLA-DOA,HLA-DMA,HLA-DRA,HLA-DPB1,HLA-DPA1,HLA-DQA2,HLA-DOB,HLA-DMB
1	1	0.000737	114	600	13	0.022	0.114	KEGG:04270	keg	132	Vascular smooth muscle contraction	1	GUCY1B1,GNAS,MAPK3,PLA2G4A,PLA2G2D,PLA2G5,ROCK2,GUCY1A2,PLA2G2F,CALML6,PRKG1,PLA2G2C,CALM1
1	1	0.000742	3	266	2	0.008	0.667	GO:0030348	MF	242	syntaxin-3 binding	1	SYT1,SYT4
1	1	0.000759	108	13271	97	0.007	0.898	KEGG:01200	keg	562	Carbon metabolism	1	TKTL1,MDH1,CPS1,H6PD,CS,ME1,PFKP,PKM,IDH3G,SDHA,ENO1,ACAT1,HADHA,DLD,FH,PHGDH,PRPS2,PGK1,OGDH,GCK,ENO3,GAPDH,TPI1,ENO2,EHHADH,PCCB,HAO2,ACADM,SDHB,DLST,ALDH6A1,GOT1,ACAT2,CAT,ACO1,ACADS,MCEE,GOT2,ECHS1,FBP2,RGN,PDHA1,PSAT1,SDS,ALDOB,IDH1,SDSL,ESD,GCSH,PGD,SDHC,PKLR,MDH2,PSPH,PRPS1,IDNK,GLUD1,TKFC,DLAT,TKTL2,ME3,PFKM,RPIA,HKDC1,HK1,ADPGK,HK2,G6PD,HK3,SUCLG1,TKT,PGAM2,FBP1,GPT2,IDH3A,GPT,GLYCTK,PDHB,PGAM1,SUCLG2,PC,PCCA,SHMT1,TALDO1,GLDC,IDH2,SHMT2,GLUD2,PGP,ENO4,OGDHL,RPE,ADH5,HIBCH,PGAM4,RPEL1,AC093512.2
1	1	0.000769	64	705	10	0.014	0.156	KEGG:05100	keg	9	Bacterial invasion of epithelial cells	1	CTNNA2,CDC42,ACTB,WASF1,MAD2L2,RAC1,WASF2,PIK3CD,ACTG1,DNM3
1	1	0.000769	70	144	5	0.035	0.071	KEGG:04520	keg	499	Adherens junction	1	CTNNA2,ACTB,MAPK3,WASF1,NECTIN3
1	1	0.000772	43	5528	25	0.005	0.581	KEGG:04672	keg	432	Intestinal immune network for IgA production	1	IL4,IL5,CD86,ITGA4,CD80,CXCR4,IL10,CCL28,PIGR,ICOS,IL15,CCR9,CD28,HLA-DQB1,HLA-DRB1,HLA-DQA1,HLA-DRB5,HLA-DOA,HLA-DMA,HLA-DRA,HLA-DPB1,HLA-DPA1,HLA-DQA2,HLA-DOB,HLA-DMB
1	1	0.000781	123	16511	123	0.007	1	REAC:R-HSA-69306	rea	640	DNA Replication	1	CDC27,DBF4,E2F2,PSMB1,PSMC4,POLA2,RFC1,PSMA4,RFC2,ANAPC4,CUL1,POLD1,MCM10,PSME4,UBE2D1,MCM2,MCM6,POLD3,ORC1,PSMC5,ANAPC5,ORC6,PSME1,CDC45,CDC6,CDC23,PSMD5,CDC7,PSMD8,MCM5,RBX1,POLE2,PSMC6,PSMA3,PSMC1,PSMB5,PSMA6,PSME2,GINS1,PSMA7,E2F1,PSMD10,POLA1,PSMD7,MCM4,CCNE1,FZR1,LIG1,RPA3,PSMA2,POLD2,PSMD3,PSMD11,ANAPC15,RFC5,MCM3,E2F3,GMNN,SKP1,PSMD14,POLE4,ORC2,ORC4,RPA2,CDK2,PSMF1,MCM8,PSMB2,SEM1,PSMA1,CDC16,GINS2,PSME3,RPA1,PCNA,CCNA1,RFC3,ORC3,PSMB7,DNA2,ANAPC11,PSMB6,PSMA5,RPS27A,CCNA2,SKP2,PRIM2,GINS4,POLE3,UBC,ANAPC1,PSMA8,PSMD4,PSMB4,PSMC2,PSMD6,RFC4,ANAPC10,ORC5,PSMC3,ANAPC16,MCM7,CDT1,UBE2E1,UBB,PSMD1,UBE2C,PSMD2,CCNE2,POLD4,ANAPC2,CDC26,POLE,GINS3,PSMD13,ANAPC7,PSMD12,PRIM1,PSMB8,PSMB10,UBA52,PSMB9,PSMB3
1	1	0.000786	15	2020	7	0.003	0.467	GO:0090335	BP	534	regulation of brown fat cell differentiation	1	PTGS2,PRDM16,DUSP10,HNRNPU,FNDC5,ZBTB7B,MTOR
1	1	0.000796	147	144	7	0.049	0.048	KEGG:05164	keg	596	Influenza A	1	MAP2K4,ACTB,MAPK3,MAPK10,HSPA8,DNAJB1,EIF2AK3
1	1	0.000798	80	348	8	0.023	0.1	KEGG:05132	keg	210	Salmonella infection	1	PKN2,ACTB,MAPK3,MAPK10,WASF1,ROCK2,RAC1,ACTG1
1	1	0.000805	73	12781	65	0.005	0.89	GO:0004527	MF	485	exonuclease activity	1	REXO5,MRE11,TDP1,EXOSC7,REXO2,DDX1,EXD2,DIS3,APEX1,USB1,ERI1,DCPS,CNOT2,CNOT6,RAD1,RAD50,XRN1,ERI3,DCLRE1B,CPSF3,EXOSC9,CNOT1,EXOSC2,TOE1,PAN2,ENPP2,APTX,PNPT1,CNOT6L,POLG,ISG20L2,DIS3L2,PNLDC1,REXO4,NOCT,RAD9B,DCLRE1C,PAN3,ENPP3,CNOT8,EXOG,MEIOB,ZC3H12A,EXO5,ATRIP,WRN,DIS3L,APEX2,EXOSC10,ISG20,RAD9A,DCP2,EXO1,PDE12,POLE,EXOSC4,AEN,TREX2,EXD3,ERI2,ENPP1,FAN1,CNOT7,DCLRE1A,DXO
1	1	0.000848	34	5922	21	0.004	0.618	GO:0061641	BP	526	CENP-A containing chromatin organization	1	CENPQ,CENPA,CENPL,CENPK,HJURP,CENPO,ITGB3BP,CENPC,CENPU,CENPH,SMARCA5,HIST1H4H,RBBP4,RUVBL1,NPM1,HIST1H4C,CENPW,HIST2H4B,HIST2H4A,HIST1H4E,HIST1H4A
1	1	0.000849	5	157	2	0.013	0.4	GO:1902817	BP	19	negative regulation of protein localization to microtubule	1	TTBK2,MAP1A
1	1	0.000931	23	33	2	0.061	0.087	GO:0070273	MF	223	phosphatidylinositol-4-phosphate binding	1	PLEKHA5,OSBPL8
1	1	0.000956	4	4	1	0.25	0.25	GO:0004971	MF	282	AMPA glutamate receptor activity	1	GRIA4
1	1	0.00101	47	348	6	0.017	0.128	KEGG:05110	keg	108	Vibrio cholerae infection	1	ATP6V1H,ATP6AP1,ACTB,GNAS,ATP6V1F,ACTG1
1	1	0.00101	30	27	2	0.074	0.067	REAC:R-HSA-418990	rea	141	Adherens junctions interactions	1	CDH10,NECTIN3
1	1	0.00102	268	481	19	0.04	0.071	REAC:R-HSA-1852241	rea	151	Organelle biogenesis and maintenance	1	PRKAR2B,DNAJC11,CLASP1,HSP90AA1,MEF2C,DYNLL1,ATP5F1D,TUBB4A,PPP2R1A,PPARGC1A,EXOC2,MTX2,TTBK2,NPHP4,YWHAG,PERM1,CALM1,MT-ATP6,DYNLL2
1	1	0.00105	20	600	5	0.008	0.25	KEGG:00592	keg	179	alpha-Linolenic acid metabolism	1	PLA2G4A,PLA2G2D,PLA2G5,PLA2G2F,PLA2G2C
1	1	0.00117	60	12893	55	0.004	0.917	KEGG:04742	keg	504	Taste transduction	1	GABRA3,GABRA1,ENTPD2,TRPM5,ITPR3,PKD2L1,GABRA4,P2RX3,SCNN1A,GNB3,PDE1A,TAS2R8,TAS2R7,TAS2R9,PDE1B,GRM4,TAS2R5,GNG13,ADCY4,CHRM3,HTR1B,SCN2A,GABBR2,PLCB2,HCN4,PRKACB,GABRA6,HTR3B,CACNA1C,GABRA2,GRM1,SCN3A,PDE1C,ADCY8,KCNK5,HTR3A,SCNN1G,SCNN1B,HTR1E,SCN9A,TAS2R1,P2RY1,TAS1R3,TAS1R1,HTR3C,HTR1A,HTR1F,HTR1D,CALHM1,HTR3E,HTR3D,GABRA5,P2RX2,GNAT3,PKD1L3
1	1	0.00118	13	599	4	0.007	0.308	REAC:R-HSA-1482922	rea	286	Acyl chain remodelling of PI	1	PLA2G4A,PLA2G2D,PLA2G5,PLA2G2F
1	1	0.00128	24	600	5	0.008	0.208	GO:0050482	BP	416	arachidonic acid secretion	1	PLA2G4A,PLA2G2D,PLA2G5,PLA2G2F,PLA2G2C
1	1	0.00128	95	16216	95	0.006	1	KEGG:00240	keg	579	Pyrimidine metabolism	1	POLR2J,UPP2,NME1-NME2,POLR3B,POLA2,TYMP,CTPS2,POLR2B,RRM2B,POLR3E,POLD1,ZNRD1,POLR1A,NT5C2,POLD3,CAD,UPRT,POLR2E,UPB1,POLR2F,POLR3H,POLE2,POLA1,DHODH,POLR2C,NME3,NME4,POLR2I,TWISTNB,POLD2,POLR3G,UMPS,POLE4,NT5C1A,POLR3GL,NT5C3A,NT5C,POLR1B,DUT,DCTD,UCK1,POLR3F,CMPK2,NT5E,POLR1E,PNPT1,ENTPD1,NT5C3B,NME7,UCK2,POLR2D,PRIM2,DPYS,POLR2K,POLE3,POLR3A,ENPP3,AK9,DCK,CDA,POLR3K,CMPK1,POLR2H,NUDT2,TK2,RRM1,TK1,POLR2G,ENTPD3,DTYMK,POLR3D,CANT1,POLR1C,CTPS1,RRM2,NME6,POLD4,TYMS,POLE,POLR2L,DCTPP1,POLR2A,UPP1,POLR3C,POLR1D,ENTPD5,DPYD,ENTPD8,ENTPD4,ENTPD6,ENPP1,PRIM1,UCKL1,PNP,NT5M
1	1	0.00131	53	3916	23	0.006	0.434	KEGG:05130	keg	260	Pathogenic Escherichia coli infection	1	RHOA,CDC42,NCK2,ACTB,TUBA3D,TUBB4A,NCL,ARHGEF2,TUBA1B,TUBA4A,YWHAQ,ROCK2,TUBB2A,TUBA3E,NCK1,ARPC5,CLDN1,ARPC2,CTNNB1,HCLS1,ACTG1,TLR5,ARPC4
1	1	0.00131	65	358	7	0.02	0.108	KEGG:05120	keg	488	Epithelial cell signaling in Helicobacter pylori infection	1	ATP6V1H,MAP2K4,ATP6AP1,MAPK10,ATP6V1F,RAC1,JAM2
1	1	0.00136	237	4	2	0.5	0.008	KEGG:04080	keg	507	Neuroactive ligand-receptor interaction	1	GRIA4,GRM7
1	1	0.00144	49	7958	34	0.004	0.694	KEGG:00480	keg	577	Glutathione metabolism	1	GCLC,LAP3,GGCT,GCLM,RRM2B,MGST2,SMS,GSR,ODC1,GPX7,SRM,TXNDC12,GSTM5,GSTM3,IDH1,PGD,MGST3,CHAC2,G6PD,HPGDS,GPX8,GPX4,GSTM4,GSTA4,RRM2,GSTA3,OPLAH,GSTK1,GPX6,GPX3,GSTM2,GPX5,GSTA1,GSTA2
1	1	0.00151	128	499	12	0.024	0.094	KEGG:05418	keg	255	Fluid shear stress and atherosclerosis	1	MAP2K4,ACTB,HSP90AA1,MEF2C,HSP90AB1,MAPK10,RAC1,HSP90B1,CALML6,PIK3CD,ACTG1,CALM1
1	1	0.00153	71	97	4	0.041	0.056	REAC:R-HSA-400253	rea	434	Circadian Clock	1	MEF2C,PPARGC1A,UBC,UBB
1	1	0.0016	70	1845	17	0.009	0.243	KEGG:04610	keg	252	Complement and coagulation cascades	1	CFH,MASP2,C8B,CR2,F3,SERPINC1,CLU,C4BPA,C4BPB,F13B,C8A,C1QC,C1QB,C1QA,CD55,F5,CR1
1	1	0.0016	14	599	4	0.007	0.286	REAC:R-HSA-1482925	rea	508	Acyl chain remodelling of PG	1	PLA2G4A,PLA2G2D,PLA2G5,PLA2G2F
1	1	0.00164	49	1204	10	0.008	0.204	GO:0006749	BP	183	glutathione metabolic process	1	GCLM,GDAP1,PARK7,MMACHC,GSTM5,GSTM3,SOD1,GPX4,GSTM4,GSTM2
1	1	0.00164	180	138	7	0.051	0.039	KEGG:05016	keg	222	Huntington disease	1	ATP5F1D,PPARGC1A,COX6B1,SOD1,SLC25A4,AP2M1,GRM5
1	1	0.00165	11	3283	7	0.002	0.636	REAC:R-HSA-1433617	rea	572	Regulation of signaling by NODAL	1	ACVR2B,ACVR2A,ACVR1C,CFC1,LEFTY2,TDGF1,LEFTY1
1	1	0.00173	1	29	1	0.034	1	GO:0004014	MF	306	adenosylmethionine decarboxylase activity	1	AMD1
1	1	0.0018	75	237	6	0.025	0.08	KEGG:04970	keg	420	Salivary secretion	1	GUCY1B1,ATP2B1,GNAS,CHRM3,GUCY1A2,PRKG1
1	1	0.00184	112	348	9	0.026	0.08	KEGG:04611	keg	426	Platelet activation	1	GUCY1B1,ACTB,GNAS,MAPK3,PLA2G4A,ROCK2,GUCY1A2,ACTG1,PRKG1
1	1	0.00185	12	2065	6	0.003	0.5	KEGG:00730	keg	254	Thiamine metabolism	1	AK2,NTPCR,ACP1,AK5,AK4,ALPL
1	1	0.00187	16	10055	15	0.001	0.938	GO:0046597	BP	489	negative regulation of viral entry into host cell	1	MID2,FCN1,SNX3,TRIM5,IFITM3,FCN3,GSN,TRIM11,PTX3,TRIM8,IFITM2,IFNA2,TRIM31,TRIM59,TRIM26
1	1	0.00192	280	112	8	0.071	0.029	KEGG:04010	keg	324	MAPK signaling pathway	1	MAP2K4,FGF10,MEF2C,MAPK3,HSPB1,MAPK10,RAPGEF2,HSPA8
1	1	0.00193	18	12347	18	0.001	1	GO:0001522	BP	66	pseudouridine synthesis	1	RPUSD1,PUS7,GAR1,PUS3,PUS7L,DKC1,NAF1,NHP2,RPUSD3,PUS10,RPUSD4,TRUB1,RPUSD2,TRUB2,MRPL1,PUSL1,PUS1,NOP10
1	1	0.00197	8	8005	8	0.001	1	GO:0060631	BP	238	regulation of meiosis I	1	MSH2,UBE2B,DMRT1,HORMAD1,PRDM9,CCDC36,PIWIL2,WEE2
1	1	0.00205	23	600	5	0.008	0.217	KEGG:00591	keg	47	Linoleic acid metabolism	1	PLA2G4A,PLA2G2D,PLA2G5,PLA2G2F,PLA2G2C
1	1	0.00208	55	1016	10	0.01	0.182	KEGG:00590	keg	624	Arachidonic acid metabolism	1	PTGES3,GPX7,PLA2G4A,PLA2G2D,PLA2G5,CYP2J2,PLA2G2F,CYP4A22,CYP4A11,PLA2G2C
1	1	0.00209	76	515	8	0.016	0.105	GO:0010833	BP	413	telomere maintenance via telomere lengthening	1	HSP90AA1,HSP90AB1,MAPK3,PTGES3,XRN1,HNRNPA2B1,EXOSC10,ZBTB48
1	1	0.00224	3	2271	3	0.001	1	GO:0004307	MF	620	ethanolaminephosphotransferase activity	1	CEPT1,SELENOI,PIGF
1	1	0.00236	187	41	4	0.098	0.021	KEGG:05169	keg	357	Epstein-Barr virus infection	1	MAP2K4,HSPB1,EIF2AK3,PTMA
1	1	0.0025	47	12155	42	0.003	0.894	KEGG:00830	keg	15	Retinol metabolism	1	CYP26B1,PNPLA4,HSD17B6,RETSAT,RDH11,DHRS9,CYP26A1,CYP3A5,CYP2C18,RPE65,RDH10,LRAT,ALDH1A2,RDH5,CYP2C9,CYP2C8,AOX1,RDH16,RDH12,CYP1A1,CYP1A2,AWAT2,UGT2B4,DHRS4,CYP3A4,CYP4A22,DHRS3,ALDH1A1,SDR16C5,UGT2B7,ADH6,DGAT1,CYP27C1,CYP4A11,CYP26C1,DHRS4L2,ADH7,ADH1B,UGT2B15,UGT2B17,ADH5,ADH4
1	1	0.00251	4	1520	3	0.002	0.75	GO:0090571	CC	203	RNA polymerase II transcription repressor complex	1	DDX20,TBX15,ETV3
1	1	0.00254	159	358	11	0.031	0.069	KEGG:04530	keg	404	Tight junction	1	ACTB,DLG1,PPP2R1A,MPDZ,MAPK10,RAPGEF2,TUBA1B,ROCK2,RAC1,JAM2,ACTG1
1	1	0.00263	28	600	5	0.008	0.179	GO:0004623	MF	520	phospholipase A2 activity	1	PLA2G4A,PLA2G2D,PLA2G5,PLA2G2F,PLA2G2C
1	1	0.00268	132	5528	60	0.011	0.455	KEGG:04514	keg	598	Cell adhesion molecules (CAMs)	1	SELE,CNTN1,VCAN,CLDN18,PTPRC,ITGA6,CLDN16,CD86,ITGA4,SDC1,CD58,CD2,CD80,VTCN1,ITGAV,PTPRF,ITGA9,CD8A,NCAM2,JAM2,F11R,MPZ,SDC3,VCAM1,CADM3,CLDN1,CTLA4,ICOS,CLDN19,ALCAM,CD8B,NEGR1,CD34,SELP,CLDN22,NECTIN3,CD28,HLA-DQB1,NRXN1,TIGIT,CNTN2,SELL,HLA-DRB1,HLA-DQA1,OCLN,MPZL1,HLA-DRB5,HLA-DOA,HLA-DMA,HLA-DRA,HLA-C,HLA-E,HLA-F,HLA-A,HLA-DPB1,HLA-DPA1,HLA-B,HLA-DQA2,HLA-DOB,HLA-DMB
1	1	0.0027	33	7170	22	0.003	0.667	GO:0001990	BP	251	regulation of systemic arterial blood pressure by hormone	1	NOX1,RHOA,EDN1,TACR1,ACE2,AGT,ENPEP,REN,AGTR1,CORIN,DRD3,CPA3,F2RL1,NOS3,DRD5,OXTR,F2R,ATP6AP2,MME,AVPR1B,SUCNR1,GJA5
1	1	0.00271	82	233	6	0.026	0.073	KEGG:04657	keg	70	IL-17 signaling pathway	1	HSP90AA1,HSP90AB1,MAPK3,MAPK10,JUND,HSP90B1
1	1	0.00275	170	625	16	0.026	0.094	KEGG:04360	keg	421	Axon guidance	1	CDC42,EPHA8,MAPK3,EPHB2,ROCK2,EPHA7,RAC1,EPHA2,RASA1,UNC5D,WNT4,ROBO1,PIK3CD,CFL1,UNC5C,ROBO2
1	1	0.00287	48	13312	45	0.003	0.938	KEGG:04978	keg	585	Mineral absorption	1	ATP1A2,SLC9A3,ATP1B3,ATP2B1,CYBRD1,SLC46A1,FTL,HEPH,SLC26A3,TF,TRPM7,ATP1B4,HMOX2,SLC11A2,VDR,CLCN2,TRPM6,MT1G,MT2A,ATP1B2,ATP1A4,SLC31A1,FXYD2,SLC40A1,ATP1B1,SLC39A4,STEAP2,SLC34A2,ATP1A1,STEAP1,TRPV6,ATP7A,FTH1,MT1E,S100G,SLC30A1,SLC26A9,ATOX1,SLC8A1,MT1X,MT1F,MT1H,MT1A,MT1M,SLC26A6
1	1	0.00291	10	1973	5	0.003	0.5	GO:0016290	MF	56	palmitoyl-CoA hydrolase activity	1	ACOT7,GNPAT,PPT1,THEM4,THEM5
1	1	0.00303	128	105	5	0.048	0.039	KEGG:05161	keg	632	Hepatitis B	1	MAP2K4,ATP6AP1,MAPK3,CDK6,MAPK10
1	1	0.00306	15	338	3	0.009	0.2	GO:0042921	BP	604	glucocorticoid receptor signaling pathway	1	LMO3,PTGES3,YWHAH
1	1	0.00316	5	1231	3	0.002	0.6	GO:0017034	MF	642	Rap guanyl-nucleotide exchange factor activity	1	RAPGEF2,RAP1A,RAPGEF5
1	1	0.00331	128	1531	22	0.014	0.172	KEGG:04210	keg	91	Apoptosis	1	ACTB,MAPK3,MAPK10,GADD45A,PIK3R3,TUBA1B,CASP9,NGF,MCL1,CTSK,DFFA,LMNA,CTSS,SPTA1,PTPN13,DFFB,PIK3CD,EIF2AK3,JUN,ACTG1,NTRK1,NRAS
1	1	0.00336	42	5802	23	0.004	0.548	GO:0016875	MF	602	ligase activity, forming carbon-oxygen bonds	1	LARS2,SARS,IARS2,HARS2,TARS,RARS,DARS,FARSB,WARS2,DARS2,AARS2,LRRC47,LARS,YARS,EPRS,VARS2,TARS2,RARS2,PARS2,HARS,QARS,DALRD3,VARS
1	1	0.00337	210	618	18	0.029	0.086	KEGG:04014	keg	284	Ras signaling pathway	1	FGF10,CDC42,GNB1,MAPK3,MAPK10,EXOC2,PLA2G4A,PLA2G2D,PLA2G5,RAPGEF5,RAC1,EPHA2,RASA1,PLA2G2F,CALML6,PIK3CD,PLA2G2C,CALM1
1	1	0.00339	12	10868	12	0.001	1	GO:0002566	BP	227	somatic diversification of immune receptors via somatic mutation	1	POLQ,POLB,MLH1,UNG,MSH2,AICDA,MSH6,PMS2,POLM,ADAR,POLL,EXO1
1	1	0.00344	6	2152	4	0.002	0.667	REAC:R-HSA-77346	rea	90	Beta oxidation of decanoyl-CoA to octanoyl-CoA-CoA	1	HADHA,MECR,ACADM,HADHB
1	1	0.00368	113	1632	21	0.013	0.186	KEGG:04919	keg	67	Thyroid hormone signaling pathway	1	ATP1A2,ACTB,SLC9A1,MAPK3,HDAC1,SLC2A1,PIK3R3,ATP1A4,CASP9,NOTCH2,PRKACB,ATP1B1,RXRG,WNT4,ATP1A1,PIK3CD,ATP2A2,ACTG1,MTOR,DIO1,NRAS
1	1	0.00374	8	2768	5	0.002	0.625	GO:0070578	CC	152	RISC-loading complex	1	AGO1,AGO3,AGO4,DHX9,PRKRA
1	1	0.00374	60	1965	15	0.008	0.25	KEGG:04924	keg	16	Renin secretion	1	CLCA1,CLCA4,GUCY1B1,GNAI3,CACNA1S,GNAS,AGT,CLCA2,PRKACB,REN,GUCY1A2,ADORA1,NPR1,CALML6,CALM1
1	1	0.00375	78	6583	43	0.007	0.551	KEGG:04512	keg	299	ECM-receptor interaction	1	IBSP,COL9A2,LAMC2,HMMR,COL4A4,ITGB5,LAMB4,LAMB1,ITGA6,ITGB8,COL9A1,THBS4,ITGB6,ITGA4,FN1,SDC1,SPP1,TNN,SV2C,CD36,LAMC1,ITGAV,HSPG2,ITGA10,ITGA9,SV2A,COL6A3,ITGA2,COL1A2,TNXB,COL4A3,THBS3,LAMB2,COL6A5,DAG1,THBS2,AGRN,RELN,LAMA2,CD47,LAMB3,COL6A6,ITGA1
1	1	0.00382	38	386	5	0.013	0.132	KEGG:04216	keg	360	Ferroptosis	1	FTL,ACSL3,SAT1,GPX4,PRNP
1	1	0.00388	80	16284	80	0.005	1	GO:0006890	BP	40	retrograde vesicle-mediated transport, Golgi to ER	1	ARF5,COPZ2,USE1,ATP9A,KIF26A,KIF2A,NSF,KIFAP3,KIF22,KIF3C,TMED2,ZW10,ERGIC2,KIF4A,SCFD1,ARCN1,PICK1,KDELR3,ARFGAP1,KIF3B,COG4,NAPA,KDELR1,COPE,GBF1,COPZ1,GOLPH3,BNIP1,KIF18A,COPA,TMEM115,KLC1,COPB1,KIF1C,KIF3A,ARF3,TMED7,RINT1,COG3,KIF23,RAB1A,KIF11,CENPE,SCYL1,KIF2C,GOLPH3L,SURF4,ARFGAP2,NBAS,RAB6B,KIF5A,RER1,COPG2,RACGAP1,KIF15,ATP9B,TMED3,ARF4,COG7,STX18,LMAN2,TMED10,RAB33B,RAB1B,KLC2,RAB6A,DNAJC28,BET1L,PITPNB,COPG1,COPB2,TMED9,BICD2,HTT,UVRAG,RAB6C,KIF4B,TAPBP,ARFGAP3,SEC22B
1	1	0.00407	11	528	3	0.006	0.273	GO:1902514	BP	415	regulation of calcium ion transmembrane transport via high voltage-gated calcium channel	1	CACNB2,NPPA,NOS1AP
1	1	0.00412	3	23	1	0.043	0.333	GO:0072709	BP	298	cellular response to sorbitol	1	MAP2K4
1	1	0.00443	34	4362	16	0.004	0.471	GO:0008378	MF	80	galactosyltransferase activity	1	C1GALT1,B4GALT2,B4GALT4,B3GNT7,B4GALT3,B3GALT2,B3GALNT2,WDFY3,B3GALNT1,B3GNT2,B3GALT1,UGT8,B3GALT6,B3GNT5,A3GALT2,COLGALT2
1	1	0.00444	42	4901	21	0.004	0.5	KEGG:00071	keg	554	Fatty acid degradation	1	ACAA1,HADHA,ACOX3,EHHADH,ACADL,ACADM,ACSL3,HADHB,HADH,ALDH9A1,ACSL1,CPT2,CYP4A22,ACSL6,ALDH7A1,ADH6,CYP4A11,ADH7,ADH1B,ADH5,ADH4
1	1	0.00445	73	634	9	0.014	0.123	KEGG:05212	keg	147	Pancreatic cancer	1	E2F2,CDC42,MAPK3,CDK6,MAPK10,CASP9,RAC1,PIK3CD,MTOR
1	1	0.00451	43	6213	25	0.004	0.581	KEGG:00970	keg	634	Aminoacyl-tRNA biosynthesis	1	LARS2,SARS,GATB,IARS2,GARS,SEPSECS,HARS2,TARS,RARS,DARS,FARSB,WARS2,DARS2,AARS2,QRSL1,LARS,YARS,EPRS,VARS2,TARS2,RARS2,PARS2,HARS,QARS,VARS
1	1	0.00459	139	258	8	0.031	0.058	KEGG:04072	keg	99	Phospholipase D signaling pathway	1	DGKG,GNAS,MAPK3,PLA2G4A,DGKB,GRM5,GRM7,DNM3
1	1	0.00471	5	5963	5	0.001	1	GO:0070432	BP	614	regulation of nucleotide-binding oligomerization domain containing 2 signaling pathway	1	ERBIN,TNFAIP3,PTPN22,HSPA1B,HSPA1A
1	1	0.0048	4	490	2	0.004	0.5	GO:0004634	MF	212	phosphopyruvate hydratase activity	1	ENO1,ENO2
1	1	0.00491	26	225	3	0.013	0.115	GO:0070911	BP	109	global genome nucleotide-excision repair	1	GTF2H2,UBC,UBB
1	1	0.00493	36	11010	31	0.003	0.861	KEGG:04975	keg	493	Fat digestion and absorption	1	NPC1L1,DGAT2,SCARB1,APOB,MOGAT3,PLA2G2D,APOA1,ACAT2,PLA2G12A,PLA2G5,CD36,CLPS,ABCG5,PLA2G12B,MTTP,ABCG8,PLA2G2F,PLPP3,FABP1,ABCA1,MOGAT2,SLC27A4,AGPAT2,CEL,PLA2G1B,PNLIP,LIPF,DGAT1,PNLIPRP1,PLA2G2C,AGPAT1
1	1	0.00493	15	10374	14	0.001	0.933	REAC:R-HSA-8935690	rea	358	Digestion	1	GUCY2C,PIR,SI,LCT,TREH,CHIT1,CHIA,CLPS,PNLIP,LIPF,PNLIPRP1,PNLIPRP3,AMY2A,MGAM
1	1	0.00499	69	10641	54	0.005	0.783	KEGG:05133	keg	275	Pertussis	1	MAPK9,GNAI3,RHOA,MAPK3,NOD1,C5,NFKB1,MAPK10,IL23A,MAPK14,GNAI2,IL1A,SFTPA1,C4BPA,C4BPB,CXCL6,IRF1,IL1B,GNAI1,IL6,IL10,CASP1,CALM2,SERPING1,ITGB1,TIRAP,LY96,MAPK13,C1QC,C1R,ITGA5,NLRP3,CXCL5,CASP3,CASP7,C2,IL12A,CXCL8,CALML6,CD14,CFL1,MYD88,RELA,C1QB,C1QA,TRAF6,JUN,CALML3,C1S,IRAK1,SFTPA2,IRAK4,CALM1,TNF
1	1	0.005	5	5905	5	0.001	1	REAC:R-HSA-964739	rea	369	N-glycan trimming and elongation in the cis-Golgi	1	MAN1A1,MAN1C1,MGAT1,MANEA,MAN1A2
1	1	0.00517	102	261	6	0.023	0.059	GO:0001676	BP	414	long-chain fatty acid metabolic process	1	MAPK3,PTGES3,QKI,PLA2G4A,ACSL3,GPX4
1	1	0.00517	56	833	8	0.01	0.143	GO:0051893	BP	440	regulation of focal adhesion assembly	1	CLASP1,SLC9A1,MACF1,ROCK2,RAC1,WNT4,DLC1,RCC2
1	1	0.00543	19	81	2	0.025	0.105	REAC:R-HSA-6804760	rea	445	Regulation of TP53 Activity through Methylation	1	UBC,UBB
1	1	0.00549	23	81	2	0.025	0.087	GO:0000715	BP	161	nucleotide-excision repair, DNA damage recognition	1	UBC,UBB
1	1	0.00558	44	224	4	0.018	0.091	KEGG:04961	keg	408	Endocrine and other factor-regulated calcium reabsorption	1	ATP2B1,GNAS,AP2M1,DNM3
1	1	0.00563	67	70	3	0.043	0.045	KEGG:05218	keg	510	Melanoma	1	FGF10,MAPK3,CDK6
1	1	0.0058	1	97	1	0.01	1	GO:0051552	BP	233	flavone metabolic process	1	PPARGC1A
1	1	0.0058	1	97	1	0.01	1	GO:1904633	BP	268	regulation of glomerular visceral epithelial cell apoptotic process	1	PPARGC1A
1	1	0.00589	187	1794	32	0.018	0.171	KEGG:04024	keg	247	cAMP signaling pathway	1	ATP1A2,PTGER3,ATP2B4,GNAI3,ATP2B1,CACNA1S,GNAS,SLC9A1,MAPK3,MAPK10,RAP1A,PIK3R3,ATP1A4,VAV3,ROCK2,RAC1,PRKACB,ATP1B1,ADCY10,CREB3L4,GRIA4,HTR6,ATP1A1,ADORA1,NPR1,CALML6,PIK3CD,ATP2A2,JUN,HTR1D,PDE4B,CALM1
1	1	0.00589	23	9553	19	0.002	0.826	REAC:R-HSA-977068	rea	522	Termination of O-glycan biosynthesis	1	ST3GAL1,ST6GAL1,ST3GAL4,MUC5B,ST3GAL3,ST6GALNAC4,MUC4,MUC15,MUC17,MUC3A,MUC7,MUC13,MUC20,ST6GALNAC3,MUC6,MUC1,MUC21,MUC12,MUC5AC
1	1	0.00593	114	499	10	0.02	0.088	KEGG:04722	keg	138	Neurotrophin signaling pathway	1	TP73,RPS6KA5,MAPK3,MAPK10,SORT1,RAC1,CALML6,PIK3CD,CALM1,ARHGDIG
1	1	0.00596	261	3453	69	0.02	0.264	GO:0016791	MF	135	phosphatase activity	1	INPP4A,PTPRN,PPP2R5A,PTPN18,DLG1,PTPN23,CDC14A,PTPRC,DUSP12,PTPN4,PPP2R1A,INPP4B,PFKFB4,PIKFYVE,PPM1G,DNAJC6,NT5C1A,PLPPR5,PLPPR4,RPAP2,PFKFB2,ILKAP,PTPN22,LPIN1,NTPCR,PPM1B,PTPRF,PRUNE1,DUSP10,ACP1,PTPN7,DUSP11,NT5DC4,CTDSP1,PTPRG,INPP1,PTPN14,G6PC2,PTPRK,PPM1J,DUSP2,EYA3,DUSP23,SSU72,PLPP3,ALPL,BPNT1,ACP6,DUSP19,SGPP2,ATP1A1,PTPN13,MTMR14,CDC25A,DUSP7,PPM1M,PDP1,NT5DC2,INPP5D,PPM1E,LCK,PP2D1,PTP4A2,DUSP28,DUSP27,INPP5B,SACM1L,PPP1CB,AC119674.2
1	1	0.00599	28	10485	24	0.002	0.857	KEGG:00030	keg	89	Pentose phosphate pathway	1	TKTL1,DERA,H6PD,PFKP,PGM1,PRPS2,FBP2,RGN,ALDOB,PGD,PRPS1,IDNK,TKTL2,PFKM,RPIA,G6PD,TKT,FBP1,GLYCTK,PGM2,RBKS,TALDO1,RPE,RPEL1
1	1	0.00601	20	81	2	0.025	0.1	REAC:R-HSA-5205685	rea	333	Pink/Parkin Mediated Mitophagy	1	UBC,UBB
1	1	0.00603	33	323	4	0.012	0.121	REAC:R-HSA-389958	rea	593	Cooperation of Prefoldin and TriC/CCT in actin and tubulin folding	1	ACTB,TUBB4A,TUBA1B,TUBB2A
1	1	0.00606	62	258	5	0.019	0.081	KEGG:04664	keg	54	Fc epsilon RI signaling pathway	1	MAP2K4,MAPK3,MAPK10,PLA2G4A,RAC1
1	1	0.00607	43	15313	43	0.003	1	KEGG:03050	keg	350	Proteasome	1	PSMB1,PSMC4,PSMA4,PSME4,PSMC5,PSME1,PSMD8,PSMC6,PSMA3,PSMC1,PSMB5,PSMA6,PSME2,PSMA7,PSMD7,PSMA2,PSMD3,PSMD11,PSMD14,PSMF1,PSMB2,SEM1,PSMA1,ADRM1,PSME3,POMP,PSMB7,PSMB6,PSMA5,PSMA8,PSMD4,PSMB4,PSMC2,PSMD6,PSMC3,PSMD1,PSMD2,PSMD13,PSMD12,PSMB8,PSMB10,PSMB9,PSMB3
1	1	0.00619	6	2647	4	0.002	0.667	GO:0032027	MF	34	myosin light chain binding	1	MYOC,CXCR4,SPATA6,IQGAP3
1	1	0.00624	77	3427	26	0.008	0.338	KEGG:04260	keg	399	Cardiac muscle contraction	1	CACNA2D2,UQCRC1,ATP1A2,CACNA1S,SLC9A1,TNNC1,COX7A2L,TNNT2,COX6B1,ATP1A4,COX5B,ATP1B1,TPM3,CACNA1D,CACNA2D3,MYL3,ATP1A1,CACNB2,UQCRH,ATP2A2,SLC8A1,RYR2,MT-CO2,MT-CYB,MT-CO3,UQCRHL
1	1	0.00626	14	12156	14	0.001	1	GO:0046851	BP	512	negative regulation of bone remodeling	1	CD38,CLDN18,P2RX7,CSK,SFRP1,TNFAIP3,IAPP,IL6,UBASH3B,CARTPT,TNFRSF11B,GREM1,INPP5D,FSHR
1	1	0.00634	62	165	4	0.024	0.065	KEGG:04137	keg	85	Mitophagy - animal	1	BNIP3L,MAPK10,UBB,EIF2AK3
1	1	0.00635	11	4122	7	0.002	0.636	REAC:R-HSA-5578768	rea	171	Physiological factors	1	WWTR1,KAT2B,CORIN,NPPC,HIPK1,NPR1,NPPA
1	1	0.00643	20	599	4	0.007	0.2	REAC:R-HSA-1482839	rea	541	Acyl chain remodelling of PE	1	PLA2G4A,PLA2G2D,PLA2G5,PLA2G2F
1	1	0.00656	1200	1304	118	0.09	0.098	KEGG:01100	keg	261	Metabolic pathways	1	AK2,NADK,IDS,GCLM,TRIT1,ATP6V1H,H6PD,DGKG,PIGV,ELOVL1,ATP6AP1,ENO1,PGM1,POMGNT1,ALG6,PHGDH,ATP5F1D,PGK1,C1GALT1,INPP4B,PTGES3,GAPDH,TPI1,ENO2,HMGCR,DHCR24,SCP2,AMPD2,MECR,ATP5PB,SRM,PLA2G4A,AMPD1,CTH,AGMAT,HAO2,NT5C1A,ACADM,ST6GALNAC5,SDHB,PLA2G2D,HMGCL,GALE,ATP6V0B,B4GALT2,AKR1A1,MAN1C1,AMD1,ACSL3,UROD,ST3GAL3,COX6B1,PPCS,PLA2G5,ATP6V1F,SAT1,PPT1,CHIA,HMGCS2,CEPT1,CYP2J2,DGKB,KYAT3,DBT,PGD,PIGK,AZIN2,PLCH2,AK5,PANK4,PAFAH2,EXTL1,PLA2G2F,CDA,CYP4A22,CMPK1,PLPP3,AK4,DHRS3,ALPL,EXTL2,STT3B,CKB,NDUFS5,AHCYL1,CTPS1,CERS6,ALG14,UQCRH,GALNTL6,B4GAT1,B3GALT6,HYI,ST6GALNAC3,A3GALT2,POLR3C,CYP4A11,PLA2G2C,DPYD,NDUFA4,MAN1A2,MT-CO2,MT-CYB,MT-ND2,MT-ND5,MT-ND3,MT-ND4,MT-ND1,MT-ATP6,MT-CO3,HSD3B1,HSD3B2,INPP5B,MT-ND4L,DHFR,UQCRHL,AMY2A,DDOST
1	1	0.00675	22	13899	22	0.002	1	REAC:R-HSA-166208	rea	487	mTORC1-mediated signalling	1	RRAGD,EIF4B,RRAGB,EEF2K,RHEB,RPS6KB1,LAMTOR3,EIF4G1,LAMTOR2,RRAGC,LAMTOR5,RPS6,RPTOR,LAMTOR1,EIF4E,RRAGA,YWHAB,MLST8,SLC38A9,EIF4EBP1,LAMTOR4,MTOR
1	1	0.00676	179	6165	83	0.013	0.464	KEGG:05203	keg	609	Viral carcinogenesis	1	MAD1L1,SCIN,TBPL1,BAK1,HDAC9,PIK3CB,EIF2AK2,CASP8,SP100,RHOA,CDC42,DLG1,TRAF5,MAPK3,CDK6,NFKB1,CCND3,TBP,SRF,KAT2B,ATF2,HDAC1,CDC20,PIK3R3,CREB1,PIK3CA,HIST1H2BJ,CDKN1A,UBR4,YWHAH,YWHAQ,IL6ST,RAC1,GTF2B,PRKACB,CREB3L4,CCNA2,SKP2,GTF2H2,GTF2E1,RASA2,HIST1H2BD,HIST1H4H,CCR5,MAPKAPK2,REL,HDAC11,CASP3,HNRNPK,YWHAB,RBPJ,YWHAG,PIK3CD,HDAC3,JUN,CCR8,HIST1H2BC,GTF2H2C,CCR3,CCR4,HIST2H2BE,HDAC2,HIST3H2BB,HIST1H4C,HIST2H2BF,HLA-C,MRPS18B,HLA-E,HLA-F,HLA-A,NRAS,ATF6B,GTF2H4,HIST1H2BN,HLA-B,HIST2H4B,HIST2H4A,HIST1H2BG,HIST1H2BE,HIST1H2BH,HIST1H4E,HIST1H2BF,HIST1H4A
1	1	0.00677	123	1163	17	0.015	0.138	KEGG:04110	keg	213	Cell cycle	1	E2F2,CDC14A,ORC1,CDC7,CDK6,TFDP2,HDAC1,MAD2L2,GADD45A,ZBTB17,CDC20,CDKN2C,YWHAH,RAD21,YWHAB,YWHAG,SFN
1	1	0.00696	66	2268	17	0.007	0.258	KEGG:05211	keg	395	Renal cell carcinoma	1	CDC42,FH,TGFB2,MAPK3,SOS1,EPAS1,RAP1A,AKT3,SLC2A1,PIK3R3,EGLN1,RAC1,PRCC,ARNT,PIK3CD,JUN,NRAS
1	1	0.00698	3	39	1	0.026	0.333	GO:0052042	BP	518	positive regulation by symbiont of host programmed cell death	1	GAPDH
1	1	0.007	8	9386	8	0.001	1	GO:0033129	BP	551	positive regulation of histone phosphorylation	1	RPS6KA5,FMR1,MAPK3,IL1B,CCNB1,CDK9,ATM,RPS6KA4
1	1	0.00703	9	755	3	0.004	0.333	REAC:R-HSA-167590	rea	519	Nef Mediated CD4 Down-regulation	1	ATP6V1H,AP2M1,LCK
1	1	0.00711	7	2146	4	0.002	0.571	REAC:R-HSA-194002	rea	531	Glucocorticoid biosynthesis	1	POMC,HSD11B1,HSD3B1,HSD3B2
1	1	0.00719	42	6603	25	0.004	0.595	KEGG:05144	keg	300	Malaria	1	SELE,HGF,TGFB2,MET,CD81,THBS4,SDC1,IL1B,CD36,IL6,IL10,GYPC,TLR2,VCAM1,IL12A,THBS3,CXCL8,GYPA,MYD88,SELP,THBS2,CR1,ACKR1,TNF,GYPB
1	1	0.00729	5	3549	4	0.001	0.8	GO:1904259	BP	481	regulation of basement membrane assembly involved in embryonic body morphogenesis	1	CLASP1,PHLDB2,CLASP2,DAG1
1	1	0.00735	54	618	7	0.011	0.13	KEGG:04370	keg	329	VEGF signaling pathway	1	CDC42,MAPK3,HSPB1,PLA2G4A,CASP9,RAC1,PIK3CD
1	1	0.00739	7	268	2	0.007	0.286	REAC:R-HSA-182218	rea	122	Nef Mediated CD8 Down-regulation	1	ATP6V1H,AP2M1
1	1	0.00743	58	12634	51	0.004	0.879	KEGG:05204	keg	112	Chemical carcinogenesis	1	ALDH3B1,MGST1,CYP3A43,GSTO2,PTGS2,GSTP1,MGST2,CYP3A5,CYP2C18,HSD11B1,CYP2E1,ALDH3B2,GSTM5,GSTM3,KYAT3,CYP1B1,CYP2C9,CYP2C8,CYP1A1,CYP1A2,MGST3,ARNT,EPHX1,GSTO1,AKR1C2,NAT2,UGT2B4,CYP3A4,HPGDS,GSTM4,GSTA4,KYAT1,UGT2B7,NAT1,ADH6,GSTA3,CHRNA7,ALDH1A3,ADH7,ADH1B,UGT2B15,SULT1A2,GSTK1,UGT2B17,ADH5,ADH4,GSTM2,SULT1A4,GSTA1,GSTA2,SULT1A3
1	1	0.00769	33	7699	22	0.003	0.667	GO:0090279	BP	472	regulation of calcium ion import	1	CALCR,FYN,CASR,GRM6,PDGFRB,PKD2,RAMP3,EGF,CASK,CRH,HOMER1,STC1,FCRL3,UCN,SPINK1,CTNNB1,SLC30A1,PRNP,CAV3,WNK3,PLN,TRIM27
1	1	0.00776	13	6843	10	0.001	0.769	REAC:R-HSA-1663150	rea	3	The activation of arylsulfatases	1	ARSD,ARSF,STS,ARSB,SUMF2,ARSE,ARSK,ARSJ,ARSI,ARSH
1	1	0.00785	82	3427	27	0.008	0.329	KEGG:05410	keg	364	Hypertrophic cardiomyopathy (HCM)	1	CACNA2D2,ACTB,CACNA1S,ITGA6,TGFB2,TNNC1,ITGB6,ITGA4,PRKAG3,TNNT2,PRKAB2,ITGAV,ITGA10,TPM3,ITGA9,TTN,CACNA1D,CACNA2D3,LMNA,MYL3,CACNB2,DAG1,ATP2A2,DES,SLC8A1,ACTG1,RYR2
1	1	0.00786	156	156	6	0.038	0.038	KEGG:04022	keg	382	cGMP-PKG signaling pathway	1	GUCY1B1,ATP2B1,MEF2C,MAPK3,SLC25A4,PRKG1
1	1	0.00799	11	7239	9	0.001	0.818	GO:0006501	BP	172	C-terminal protein lipidation	1	ATG5,ATG16L1,ATG4A,ATG4C,ATG12,WIPI2,ATG4B,ATG7,IRGM
1	1	0.00803	15	12660	15	0.001	1	GO:0002115	BP	628	store-operated calcium entry	1	CD84,SLC8B1,JPH4,STIM2,STC2,CRACR2A,SARAF,CASQ1,HOMER1,ORAI2,SPINK1,STIM1,ORAI3,CRACR2B,ORAI1
1	1	0.00808	11	9045	10	0.001	0.909	GO:0030914	CC	361	STAGA complex	1	SUPT7L,TAF12,TAF5L,TADA1,TAF6L,TAF10,TADA3,TADA2B,SUPT3H,TRRAP
1	1	0.00815	108	1258	16	0.013	0.148	KEGG:04726	keg	524	Serotonergic synapse	1	GNAI3,GNB1,GNAS,MAPK3,PLA2G4A,CYP2J2,APP,PRKACB,HTR6,GABRB1,GNG12,GNG5,HTR1D,KCND2,CYP4X1,NRAS
1	1	0.00816	2	1515	2	0.001	1	REAC:R-HSA-187042	rea	334	TRKA activation by NGF	1	NGF,NTRK1
1	1	0.00821	163	14776	151	0.01	0.926	KEGG:05202	keg	21	Transcriptional misregulation in cancer	1	WNT16,MPO,ETV1,PROM1,BAIAP3,PAX7,ETV7,IGF1,BIRC3,BAK1,TRAF1,CDK14,NGFR,SPI1,TFE3,TCF3,RUNX1T1,MEF2C,CCNT2,FUS,GADD45B,SIX4,MMP9,CD40,FLT1,EYA1,PLAT,DOT1L,MET,DDX5,NFKB1,NSD2,KLF3,ZBTB16,CDKN1B,BCL6,CD86,IL1R2,ID2,HDAC1,GADD45A,ZBTB17,KMT2A,CCND2,NR4A3,POLK,FLT3,PLAU,CDKN2C,ATF1,CDKN1A,RUNX2,PAX8,GRIA3,MAX,SSX1,SIX1,BCL11B,CCNT1,GADD45G,MLLT1,RARA,PPARG,PER2,H3F3B,CCNA1,MEN1,MYCN,DDB2,LMO2,MDM2,PAX3,IL6,CDK9,MYC,BMP2K,ETV6,DUSP6,ITGB7,BCL2A1,IGF1R,PML,NCOR1,SS18,TP53,RXRG,PRCC,MEIS1,NFKBIZ,IGFBP3,KDM6A,ZEB1,ATM,HMGA2,MMP3,FCGR1A,FOXO1,FLI1,HHEX,TSPAN7,ELK4,SLC45A3,REL,H3F3A,FEV,TGFBR2,HPGD,SPINT1,PBX3,BMI1,SIN3A,PTK2,CXCL8,ASPSCR1,ITGAM,SMAD1,CD14,PTCRA,MLLT3,JMJD1C,CEBPB,ARNT2,AFF1,RELA,JUP,DDIT3,ETV4,NUPR1,MLF1,MAF,CSF1R,WT1,SP1,PBX1,RXRA,MITF,H3F3C,PAX5,SUPT3H,HDAC2,HIST1H3J,PDGFA,ELANE,NTRK1,LDB1,RXRB,SSX2B,COMMD3-BMI1,TAF15,HIST1H3E,HIST1H3H
1	1	0.00823	139	1035	17	0.016	0.122	KEGG:04932	keg	417	Non-alcoholic fatty liver disease (NAFLD)	1	CDC42,MAPK10,LEPR,SDHB,PIK3R3,COX6B1,RAC1,NDUFS5,PIK3CD,EIF2AK3,UQCRH,JUN,NDUFA4,MT-CO2,MT-CYB,MT-CO3,UQCRHL
1	1	0.00831	1	140	1	0.007	1	GO:0031475	CC	372	myosin V complex	1	DYNLL2
1	1	0.00831	18	10415	16	0.002	0.889	REAC:R-HSA-5654719	rea	538	SHC-mediated cascade:FGFR4	1	FGF20,FGF8,FGF6,FGF1,SOS1,FGF23,KRAS,KLB,FGF2,FGF18,FGF17,SHC1,FGFR4,HRAS,FGF16,NRAS
1	1	0.00839	8	990	3	0.003	0.375	GO:0005797	CC	181	Golgi medial cisterna	1	YIPF1,TMEM59,B3GALT6
1	1	0.00852	17	13188	17	0.001	1	GO:0043651	BP	69	linoleic acid metabolic process	1	ELOVL5,ELOVL1,GSTP1,ABCD1,ALOX12,ELOVL3,CYP2J2,FADS2,PNPLA8,FADS1,ACSL1,ALOXE3,ALOX12B,ALOX15B,ELOVL2,GSTM2,GSTA1
1	1	0.00852	2	60	1	0.017	0.5	REAC:R-HSA-164939	rea	349	Nef mediated downregulation of CD28 cell surface expression	1	AP2M1
1	1	0.00853	22	2352	8	0.003	0.364	KEGG:00900	keg	458	Terpenoid backbone biosynthesis	1	ZMPSTE24,HMGCR,PCYOX1,ICMT,HMGCS2,GGPS1,FDPS,PMVK
1	1	0.00865	141	14732	131	0.009	0.929	KEGG:05224	keg	140	Breast cancer	1	WNT16,DVL2,E2F2,BRCA1,IGF1,BAK1,FLT4,PIK3CB,WNT8A,LRP6,FGF10,FGF22,WNT8B,NFKB2,FGFR1,ARAF,FGF20,TCF7,PGR,GSK3B,NCOA1,WNT11,ESR1,GADD45B,SOS2,JAG1,E2F1,MAPK3,FZD3,CDK6,WNT2,DVL1,FGF8,WNT3,RPS6KB1,CCND1,WNT5B,FGF6,FZD10,E2F3,FGF1,CSNK1A1,WNT5A,HES1,APC2,WNT6,SOS1,GADD45A,AKT3,PIK3R3,FGF23,TNFSF11,PIK3CA,POLK,NCOA3,CDKN1A,MAP2K2,DLL4,SHC2,GADD45G,RAF1,KRAS,WNT2B,NOTCH2,DDB2,CDK4,HEY2,WNT10A,MYC,FGF5,FGF2,LEF1,EGF,BRCA2,RB1,ESR2,FGF7,IGF1R,TP53,ERBB2,AKT1,WNT9A,EGFR,SHC3,NOTCH1,TCF7L2,TCF7L1,WNT3A,WNT7A,FZD7,FGF18,FZD1,KIT,BRAF,FGF17,WNT9B,SHC1,DVL3,LRP5,WNT4,FZD5,HEYL,HEY1,FZD6,FRAT1,CTNNB1,AXIN2,MAP2K1,WNT10B,FOS,PIK3CD,PTEN,HRAS,FZD4,RPS6KB2,FZD8,JUN,GRB2,CSNK1A1L,FZD2,FRAT2,JAG2,SP1,SHC4,FZD9,FGF16,HES5,DLL1,MTOR,NOTCH4,NRAS
1	1	0.00882	12	5171	8	0.002	0.667	GO:0070601	BP	428	centromeric sister chromatid cohesion	1	PPP2R1A,NAA50,SGO1,BOD1,SGO2,CTNNB1,BUB1,MEIKIN
1	1	0.00882	136	10480	98	0.009	0.721	KEGG:05034	keg	106	Alcoholism	1	SLC18A1,HDAC9,HDAC7,GNAI3,MAOB,ARAF,GNB1,GNAS,HDAC6,H2AFY2,H2BFM,MAPK3,H2AFV,CREB3,GNB3,SLC29A1,H2AFY,GNAI2,GNB4,SOS1,ATF2,HDAC1,CREB1,NPY,HIST1H2BJ,GNG11,GNGT1,GNAI1,HAT1,RAF1,DDC,KRAS,SLC6A3,CREB3L4,CALM2,HDAC8,CRH,NTRK2,SHC3,DRD2,CAMK4,CREB3L1,BRAF,HIST1H2BD,HIST1H4H,SHC1,GNG3,H3F3A,HDAC11,H2AFZ,SLC18A2,CALML6,PKIA,HDAC3,GNB2,GNG12,PPP1CA,GNG5,HRAS,GRIN1,CALML3,TH,HIST1H2AC,HIST1H2BC,HIST3H2A,HIST2H2AC,HIST2H2BE,DRD1,H3F3C,H2AFX,MAOA,HDAC2,HIST1H2AG,HIST3H2BB,HIST1H4C,HIST1H3J,HIST4H4,CALM1,GRIN3A,HIST2H2BF,NRAS,PPP1CB,ATF6B,HIST1H2BN,GNG10,H2AFJ,HIST2H4B,HIST2H4A,GRIN2B,HIST1H2BG,HIST1H2BE,HIST1H3E,HIST1H2BH,HIST1H4E,HIST1H2AE,HIST1H2BF,HIST1H4A,HIST1H3H
1	1	0.00886	165	105	5	0.048	0.03	KEGG:05167	keg	279	Kaposi sarcoma-associated herpesvirus infection	1	MAP2K4,MAPK3,CDK6,MAPK10,UBB
1	1	0.00894	5	30	1	0.033	0.2	GO:0034366	CC	491	spherical high-density lipoprotein particle	1	CLU
1	1	0.00908	3	3624	3	0.001	1	GO:0060414	BP	528	aorta smooth muscle tissue morphogenesis	1	MYLK,PROX1,COL3A1
1	1	0.00914	22	599	4	0.007	0.182	REAC:R-HSA-1482788	rea	325	Acyl chain remodelling of PC	1	PLA2G4A,PLA2G2D,PLA2G5,PLA2G2F
1	1	0.0092	20	123	2	0.016	0.1	GO:0070006	MF	114	metalloaminopeptidase activity	1	TRHDE,MMP16
1	1	0.00923	128	1352	19	0.014	0.148	KEGG:03040	keg	221	Spliceosome	1	SNRNP40,PPIE,SRSF5,HSPA8,SRSF7,SRSF4,BCAS2,PRPF3,SYF2,PRPF38B,PRPF38A,SF3B4,MAGOH,HNRNPK,HNRNPA3,PPIH,SF3A3,SRSF10,RBM8A
1	1	0.00944	10	10950	10	0.001	1	GO:0032429	BP	563	regulation of phospholipase A2 activity	1	LRP1,PPT1,NMUR2,ANXA1,PLAA,AGTR1,EGFR,PLA2R1,PLA2G1B,ANXA8
1	1	0.00949	6	1444	3	0.002	0.5	GO:0021631	BP	347	optic nerve morphogenesis	1	EPHB2,CHRNB2,KCNA2
1	1	0.0095	5	6862	5	0.001	1	GO:0045354	BP	110	regulation of interferon-alpha biosynthetic process	1	TLR8,NMI,IL10,TLR3,TLR7
1	1	0.00953	3	3684	3	0.001	1	GO:0070991	MF	43	medium-chain-acyl-CoA dehydrogenase activity	1	ACADM,ACAD9,ACAD11
1	1	0.00958	7	1168	3	0.003	0.429	REAC:R-HSA-5358493	rea	97	Synthesis of diphthamide-EEF2	1	DPH5,DPH2,EEF2
1	1	0.00964	22	10649	19	0.002	0.864	GO:0000183	BP	388	chromatin silencing at rDNA	1	BAZ2A,SIRT1,SUV39H1,RRP8,SMARCA5,HIST1H4H,H3F3A,PHF8,BEND3,HIST1H4C,HIST1H3J,PHF2,HIST4H4,HIST2H4B,HIST2H4A,HIST1H3E,HIST1H4E,HIST1H4A,HIST1H3H
1	1	0.00964	87	3427	28	0.008	0.322	KEGG:05414	keg	468	Dilated cardiomyopathy (DCM)	1	CACNA2D2,ACTB,CACNA1S,GNAS,ITGA6,TGFB2,TNNC1,ITGB6,ITGA4,TNNT2,ADCY3,ITGAV,PRKACB,ITGA10,TPM3,ITGA9,TTN,CACNA1D,CACNA2D3,LMNA,MYL3,CACNB2,DAG1,ATP2A2,DES,SLC8A1,ACTG1,RYR2
1	1	0.00974	37	10415	30	0.003	0.811	KEGG:05216	keg	84	Thyroid cancer	1	BAK1,TPR,TCF7,MAPK3,CCDC6,CCND1,TFG,GADD45A,POLK,CDKN1A,PAX8,GADD45G,PPARG,KRAS,DDB2,MYC,LEF1,RXRG,TPM3,TCF7L2,TCF7L1,BRAF,RET,CTNNB1,HRAS,RXRA,NTRK1,RXRB,NRAS,NCOA4
1	1	0.00977	161	10956	119	0.011	0.739	KEGG:05168	keg	271	Herpes simplex infection	1	GTF2IRD1,CD74,FAS,IFNGR1,TBPL1,MAPK9,CUL1,TAB2,EIF2AK2,TRAF1,CASP8,SP100,TNFRSF1A,TRAF5,PILRA,EIF2AK1,OAS1,SRPK1,JAK2,SRSF5,IKBKB,EEF1D,TAF6,C5,DDX58,UBE2R2,NFKB1,MAPK10,NECTIN1,OAS3,OAS2,HCFC2,SRSF9,SRSF3,TBP,SKP1,IFIH1,STAT1,SRSF7,SRSF4,IFNA6,CDK2,IL1B,CFP,NXF5,TRAF2,PER2,ARNTL,CLOCK,MAP3K7,TAF5L,RNASEL,IL6,TLR2,POU2F3,SKP2,NXF3,TAF5,TNFRSF14,MED8,TAF6L,NXF1,IL15,CASP3,TLR3,HNRNPK,TAF3,TAF10,FADD,TAP1,IL12A,CDK1,STAT2,EIF2AK3,CYCS,PPP1CA,HCFC1,MYD88,RELA,TRAF6,JUN,PTPN11,HLA-DQB1,TBK1,IRF7,IFIT1,PPP1CC,TAF9B,MCRS1,IFNA2,HLA-DRB1,HLA-DQA1,TAF13,HLA-DRB5,IFIT1B,DAXX,HLA-DOA,HLA-DMA,HLA-DRA,HLA-C,HLA-E,HLA-F,HLA-A,CHUK,PPP1CB,HLA-DPB1,LTA,HLA-DPA1,TNF,IFNA13,HLA-B,HLA-DQA2,HLA-DOB,HLA-DMB,GTF2I,SRSF8,IKBKE,IKBKG,NXF2
1	1	0.00977	19	12128	18	0.001	0.947	REAC:R-HSA-197264	rea	20	Nicotinamide salvaging	1	PTGS2,PARP4,NAMPT,NUDT12,PARP6,PARP9,PARP16,NAPRT,PARP8,NAXE,NNMT,SLC22A13,PARP14,PARP10,CYP8B1,RNLS,NAXD,SLC5A8
1	1	0.00983	5	33	1	0.03	0.2	GO:0010891	BP	72	negative regulation of sequestering of triglyceride	1	OSBPL8
1	1	0.00989	20	13552	20	0.001	1	KEGG:00220	keg	466	Arginine biosynthesis	1	NOS2,CPS1,ARG2,NOS1,ABHD14A-ACY1,GLS,ARG1,GOT1,GOT2,ASL,ASS1,GLS2,GLUL,GLUD1,NAGS,NOS3,GPT2,GPT,GLUD2,ACY1
1	1	0.00995	95	16619	95	0.006	1	GO:0006613	BP	476	cotranslational protein targeting to membrane	1	SEC62,RPS20,SEC63,SEC61A1,RPL18,TRAM1,RPL31,RPS5,RPL6,RPLP0,RPL3,SRP54,RPS16,RPS19,RPL18A,SEC61B,RPL28,RPL19,RPL34,RPS13,RPS12,RPL24,SSR3,RPS15,RPL22,RPS25,RPL21,RPL5,SSR1,RPL23,RPS4Y1,RPL36,RPL27,RPS15A,RPL35,RPS6,RPLP1,RPS24,SRP14,RPS2,RPS11,RPL13A,RPL11,RPS8,SRP9,RPS27A,RPL32,RPS3A,RPL37,RPL10,RPL7,RPL7A,RPS3,FAU,SRP19,RPL30,ZFAND2B,RPL8,RPL29,SSR2,RPL9,RPS14,RPL27A,RPL13,SRP68,RPSA,ARL6IP1,RPS9,RPS21,RPS7,RPL38,RPL4,RPL15,SRP72,RPLP2,RPS27,RPS17,RPL35A,SRPRA,RPS23,RPL14,RPS26,RPL37A,RPL12,RPS4X,RPL23A,RPL10A,RPL39,RPS29,UBA52,RPL41,RPS18,RPS28,RPL36A,AC138811.2
1	1	0.01	3	3748	3	0.001	1	GO:0002018	BP	232	renin-angiotensin regulation of aldosterone production	1	AGT,REN,AGTR1
1	1	0.01	7	6219	6	0.001	0.857	GO:0042748	BP	639	circadian sleep/wake cycle, non-REM sleep	1	GHRHR,GHRL,CHRNB2,ADORA1,KCNA2,BTBD9
1	1	0.0101	56	11028	44	0.004	0.786	GO:0016266	BP	433	O-glycan processing	1	ST3GAL1,ST6GAL1,POMGNT1,C1GALT1,GALNT7,ST3GAL4,GALNT3,MUC5B,A4GNT,GALNT12,ST3GAL3,GALNT8,GALNT15,GALNT5,ST6GALNAC4,GALNT6,GALNT2,GALNT13,MUC4,GXYLT1,B3GNT7,GALNT10,MUC15,MUC17,MUC3A,B3GNT2,C1GALT1C1,MUC7,MUCL1,GXYLT2,MUC13,XXYLT1,B3GNT4,B3GNT5,GCNT4,MUC20,GALNT9,MUC6,MUC1,GCNT1,B3GNT6,MUC21,MUC12,MUC5AC
1	1	0.0103	23	11588	21	0.002	0.913	KEGG:00790	keg	174	Folate biosynthesis	1	AKR1B1,SPR,MOCS1,TPH1,GCH1,PCBD2,FPGS,GGH,TPH2,PTS,QDPR,ALPL,MOCS2,PCBD1,GPHN,PAH,DHFR2,TH,AKR1C3,AKR1B10,DHFR
1	1	0.0104	92	5873	44	0.007	0.478	KEGG:04660	keg	169	T cell receptor signaling pathway	1	FYN,LCP2,MAPK9,PIK3CB,RHOA,CDC42,NCK2,DLG1,PTPRC,GSK3B,MAPK3,NFKB1,MAPK14,ITK,IL4,IL5,CBLB,ZAP70,SOS1,AKT3,PIK3R3,PIK3CA,RAF1,VAV3,MAP3K7,TEC,IL10,PPP3CA,BCL10,NFKBIE,CD8A,MAPK13,NCK1,CTLA4,ICOS,PIK3CD,CD8B,JUN,CD28,PAK2,LCK,CD247,NRAS,TNF
1	1	0.0107	1	180	1	0.006	1	GO:0004807	MF	479	triose-phosphate isomerase activity	1	TPI1
1	1	0.0107	86	11378	68	0.006	0.791	KEGG:04974	keg	578	Protein digestion and absorption	1	PRSS3,ATP1A2,COL9A2,ELN,COL11A1,COL17A1,SLC9A3,ATP1B3,CPB2,COL4A4,SLC15A1,CPA1,SLC7A8,ATP1B4,SLC1A1,COL12A1,COL9A1,SLC16A10,MEP1A,COL7A1,KCNJ13,XPNPEP2,COL10A1,COL21A1,ACE2,COL5A1,ATP1A4,SLC38A2,COL4A2,PRCP,FXYD2,SLC3A1,COL2A1,CELA2A,CELA3A,ATP1B1,CPB1,SLC7A7,CPA2,COL6A3,ATP1A1,CPA3,KCNK5,COL1A2,SLC3A2,COL3A1,COL4A3,COL22A1,COL24A1,COL6A5,KCNE3,SLC8A1,COL4A1,COL14A1,COL4A5,MME,COL27A1,COL13A1,COL4A6,DPP4,COL11A2,COL5A2,COL15A1,COL6A6,CELA2B,CELA3B,PGA5,PRSS2
1	1	0.0107	100	2207	22	0.01	0.22	REAC:R-HSA-1474228	rea	33	Degradation of the extracellular matrix	1	COL9A2,LAMC2,NID1,BCAN,CAPN9,LAMC1,HSPG2,CTSK,ADAM15,ADAM17,MMP16,ADAMTS4,NCSTN,CAPN2,CAPN13,CTSS,BSG,OPTC,SPOCK3,LAMB3,CAPN8,CAPN14
1	1	0.0109	40	10903	33	0.003	0.825	KEGG:00380	keg	243	Tryptophan metabolism	1	AOC1,MAOB,ACAT1,HADHA,OGDH,AADAT,ALDH2,EHHADH,KYNU,KMO,ACAT2,CAT,ECHS1,TPH1,IDO1,DDC,ALDH1B1,KYAT3,CYP1B1,AOX1,HADH,TPH2,ALDH9A1,TDO2,ACMSD,HAAO,ALDH7A1,KYAT1,IDO2,MAOA,ASMT,OGDHL,INMT
1	1	0.011	13	12347	13	0.001	1	GO:0009982	MF	310	pseudouridine synthase activity	1	RPUSD1,PUS7,PUS3,PUS7L,DKC1,RPUSD3,PUS10,RPUSD4,TRUB1,RPUSD2,TRUB2,PUSL1,PUS1
1	1	0.011	125	16282	123	0.008	0.984	KEGG:04217	keg	83	Necroptosis	1	CFLAR,SLC25A5,CAPN1,BID,BIRC3,FAS,IFNGR1,PARP3,MAPK9,EIF2AK2,CAMK2B,CASP8,TNFRSF1A,PYGM,CAMK2A,VDAC3,HSP90AA1,TRAF5,CYLD,CHMP2B,CHMP5,FTL,BAX,DNM1L,RNF31,TRPM7,HSP90AB1,JAK2,H2AFY2,PYGL,PYGB,CHMP4B,XIAP,PARP4,TRADD,PYCARD,TNFRSF10A,TYK2,PLA2G4C,JAK3,H2AFV,MAPK10,BIRC2,H2AFY,IL1A,STAT1,CHMP3,PLA2G4A,TNFAIP3,VPS4B,IFNA6,TNFRSF10B,TNFSF10,ZBP1,IL1B,RBCK1,STAT5A,TRAF2,TICAM1,PARP2,CHMP2A,CHMP1A,VPS4A,GLUL,IL33,RIPK1,CASP1,STAT4,IFNAR1,USP21,PARP1,CAMK2D,CHMP7,CAMK2G,GLUD1,SLC25A31,SLC25A4,AIFM1,SPATA2,SPATA2L,IFNGR2,PLA2G4D,SQSTM1,ALOX15,NLRP3,CAPN2,H2AFZ,TLR3,CHMP4C,VDAC2,SMPD1,STAT6,FTH1,FADD,MLKL,STAT3,JMJD7-PLA2G4B,SLC25A6,STAT2,PPID,BCL2,STAT5B,CHMP6,SHARPIN,HIST1H2AC,HIST3H2A,GLUD2,HIST2H2AC,FAF1,PLA2G4E,IFNA2,H2AFX,HMGB1,PPIA,HIST1H2AG,VDAC1,TNF,IFNA13,H2AFJ,PGAM5,RNF103-CHMP3,CHMP4A,HIST1H2AE
1	1	0.011	21	323	3	0.009	0.143	REAC:R-HSA-389977	rea	206	Post-chaperonin tubulin folding pathway	1	TUBB4A,TUBA1B,TUBB2A
1	1	0.0111	2	1827	2	0.001	1	GO:0021816	BP	308	extension of a leading process involved in cell motility in cerebral cortex radial glia guided migration	1	SRGAP2C,SRGAP2
1	1	0.0111	23	345	3	0.009	0.13	GO:0032469	BP	304	endoplasmic reticulum calcium ion homeostasis	1	APP,ATP2A2,GRINA
1	1	0.0111	200	348	11	0.032	0.055	KEGG:04810	keg	431	Regulation of actin cytoskeleton	1	NCKAP1,FGF10,ACTB,MAPK3,WASF1,CHRM3,ROCK2,RAC1,CFL1,ACTG1,TMSB4X
1	1	0.0113	20	13648	20	0.001	1	KEGG:00532	keg	590	Glycosaminoglycan biosynthesis - chondroitin sulfate / dermatan sulfate	1	XYLT2,B4GALT7,CHPF2,XYLT1,DSE,UST,CHST3,CHPF,CHSY1,CHST12,CHST7,CSGALNACT1,B3GAT3,CHST14,CSGALNACT2,CHST11,B3GALT6,CHST13,CHST15,CHSY3
1	1	0.0114	84	6583	44	0.007	0.524	KEGG:05146	keg	215	Amoebiasis	1	SERPINB1,C8B,PIK3CB,LAMC2,COL4A4,GNAS,LAMB4,LAMB1,TGFB2,HSPB1,NFKB1,C9,FN1,IL1R2,IL1R1,PIK3R3,ARG1,PIK3CA,SERPINB6,IL1B,LAMC1,IL6,IL10,TLR2,PRKACB,RAB5A,C8A,CD1D,CXCL1,CASP3,COL1A2,ADCY1,COL3A1,IL12A,COL4A3,CXCL8,CD14,SERPINB9,PIK3CD,LAMB2,LAMA2,LAMB3,TNF,RAB7B
1	1	0.0114	188	11017	138	0.013	0.734	KEGG:05205	keg	323	Proteoglycans in cancer	1	WNT16,DCN,IGF1,HGF,FAS,CD44,ANK1,PIK3CB,PPP1R12A,CAMK2B,WNT8A,EIF4B,ERBB3,RHOA,CAMK2A,CDC42,WNT8B,ACTB,PPP1R12B,FGFR1,ARAF,ITGB5,CTTN,WNT11,PXN,SLC9A1,ESR1,EZR,TGFB2,ITPR3,MAPK3,FZD3,CAV2,CAV1,MET,WNT2,GAB1,CCND1,CBL,WNT5B,FZD10,PTPN6,NANOG,MAPK14,VEGFA,HBEGF,DROSHA,WNT5A,FN1,WNT6,SDC1,SOS1,AKT3,PIK3R3,PIK3CA,TWIST1,PLAU,ITPR2,COL21A1,CDKN1A,ELK1,KDR,FLNC,SMO,RAF1,KRAS,WNT2B,ROCK2,CTSL,CD63,MDM2,WNT10A,FLNB,RAC1,MYC,RPS6,TLR2,RDX,PLCE1,ITGAV,FGF2,LUM,HSPG2,PRKACB,WNT9A,CAMK2D,ANK2,EGFR,MSN,GPC3,CAMK2G,PAK1,ITGB1,PDCD4,ITPR1,ANK3,WNT3A,WNT7A,FZD7,MAPK13,FZD1,BRAF,MRAS,VAV2,ITGA5,WNT4,FZD5,IHH,ITGA2,CASP3,SHH,FZD6,CTNNB1,PTK2,SDC2,WNT10B,PIK3CD,PPP1CA,HPSE,HRAS,FZD4,RPS6KB2,FZD8,ERBB4,PTPN11,HCLS1,CAV3,ACTG1,PTCH1,PPP1CC,FZD9,ARHGEF12,FLNA,MTOR,NRAS,PPP1CB,TNF,TWIST2
1	1	0.0114	57	112	3	0.027	0.053	KEGG:04213	keg	196	Longevity regulating pathway - multiple species	1	CRYAB,HSPA8,SOD1
1	1	0.0117	8	3567	5	0.001	0.625	GO:0004571	MF	384	mannosyl-oligosaccharide 1,2-alpha-mannosidase activity	1	EDEM3,MAN1C1,EDEM1,USF3,MAN1A2
1	1	0.0118	34	81	2	0.025	0.059	GO:0031145	BP	568	anaphase-promoting complex-dependent catabolic process	1	UBC,UBB
1	1	0.0118	42	1221	8	0.007	0.19	KEGG:00565	keg	647	Ether lipid metabolism	1	PLA2G4A,PLA2G2D,PLA2G5,CEPT1,PAFAH2,PLA2G2F,PLPP3,PLA2G2C
1	1	0.0119	111	12710	93	0.007	0.838	KEGG:04114	keg	117	Oocyte meiosis	1	IGF1,ANAPC4,CUL1,CAMK2B,SLK,PPP2R5A,STAG3,PPP2R5B,CAMK2A,RPS6KA6,SMC1A,FBXW11,PGR,ANAPC5,CDC23,ITPR3,REC8,MAPK3,PPP2CB,PPP2R1A,PPP3CB,CPEB3,SMC3,FBXO5,PPP2R5D,SKP1,CPEB4,MAD2L2,CDC20,RPS6KA1,ADCY7,ITPR2,CDK2,PKMYT1,YWHAH,ANAPC13,ADCY4,SGO1,CDC16,CCNB1,YWHAQ,ESPL1,SPDYE1,CPEB2,PPP2R1B,ADCY3,PPP3CA,PLCZ1,IGF1R,PRKACB,CALM2,CAMK2D,CAMK2G,ITPR1,ANAPC1,PPP2R5E,ADCY8,FBXO43,CCNB2,CDC25C,ADCY9,SPDYA,MAD2L1,ANAPC10,PTTG1,ADCY1,YWHAZ,BTRC,PLK1,YWHAB,MAP2K1,AR,BUB1,CALML6,YWHAG,SPDYE5,CDK1,PPP1CA,SPDYE2B,CCNE2,ANAPC2,CDC26,RPS6KA3,CALML3,SPDYE16,PPP1CC,ANAPC7,CALM1,SPDYC,SPDYE2,PPP1CB,CPEB1,SPDYE6
1	1	0.012	10	6944	8	0.001	0.8	GO:0010452	BP	607	histone H3-K36 methylation	1	NSD2,ASH1L,SMYD2,PAXIP1,IWS1,NSD1,SETMAR,BCOR
1	1	0.0121	1	203	1	0.005	1	GO:0061782	BP	155	vesicle fusion with vesicle	1	SYT4
1	1	0.0121	19	10687	17	0.002	0.895	KEGG:00100	keg	490	Steroid biosynthesis	1	CYP51A1,MSMO1,SOAT1,FDFT1,SQLE,LIPA,SC5D,CYP27B1,DHCR24,HSD17B7,EBP,NSDHL,TM7SF2,SOAT2,CEL,DHCR7,CYP2R1
1	1	0.0122	9	4525	6	0.001	0.667	GO:0097200	MF	313	cysteine-type endopeptidase activity involved in execution phase of apoptosis	1	CASP10,CFLAR,CASP8,CASP9,CASP6,CASP3
1	1	0.0124	40	4	1	0.25	0.025	KEGG:05033	keg	120	Nicotine addiction	1	GRIA4
1	1	0.0124	17	10415	15	0.001	0.882	REAC:R-HSA-5654704	rea	515	SHC-mediated cascade:FGFR3	1	FGFR3,FGF20,FGF8,FGF1,SOS1,FGF23,KRAS,FGF5,FGF2,FGF18,FGF17,SHC1,HRAS,FGF16,NRAS
1	1	0.0125	21	4738	11	0.002	0.524	GO:0006607	BP	454	NLS-bearing protein import into nucleus	1	KPNA6,FYB1,TNPO1,KPNA1,CBLB,NUP54,RERE,RANBP2,NUP35,KPNA4,NCKIPSD
1	1	0.0125	45	5257	22	0.004	0.489	KEGG:00520	keg	258	Amino sugar and nucleotide sugar metabolism	1	HEXB,PGM1,UGDH,GMDS,GNPDA1,UXS1,UAP1,GALE,NAGK,GFPT2,CHIT1,CHIA,NPL,GMPPA,CYB5R1,HK2,HK3,GNPDA2,PGM2,UGP2,GMPPB,GFPT1
1	1	0.0127	32	486	4	0.008	0.125	GO:0032435	BP	629	negative regulation of proteasomal ubiquitin-dependent protein catabolic process	1	HSP90AB1,PARK7,OGT,MAP1A
1	1	0.0127	35	4568	16	0.004	0.457	REAC:R-HSA-1483166	rea	557	Synthesis of PA	1	PLD1,GPD2,PLA2G4A,GNPAT,PLA2G2D,PLA2G12A,PLA2G5,GPAT3,GPD1L,PLA2R1,LPCAT1,PLA2G2F,ACP6,LIPH,MIGA1,GPAT2
1	1	0.0128	9	10757	9	0.001	1	GO:0042023	BP	237	DNA endoreduplication	1	MRE11,SMC1A,STAG2,SMC3,FBXW7,ZPR1,E2F8,SENP2,E2F7
1	1	0.0128	23	14125	23	0.002	1	KEGG:03060	keg	225	Protein export	1	SEC62,SEC63,HSPA5,SEC61A1,SEC61A2,SRP54,SEC61B,SPCS1,SPCS2,SPCS3,SEC61G,SRP14,SEC11A,SRP9,SRPRB,IMMP1L,SRP19,OXA1L,SEC11C,SRP68,SRP72,SRPRA,IMMP2L
1	1	0.0129	160	14541	146	0.01	0.912	KEGG:03013	keg	595	RNA transport	1	ELAC2,TACC3,RGPD5,STRAP,NUP160,GEMIN8,TPR,THOC3,CYFIP2,NDC1,EIF4B,DDX20,NUP133,PABPC1,EIF2B3,TRNT1,CLNS1A,EIF4G3,NUP37,THOC1,GEMIN5,XPO1,EIF3I,SEH1L,PABPC4,GEMIN2,AAAS,NUP188,PRMT5,EIF5,ACIN1,PABPC1L,RAE1,EEF1A2,NXT2,FMR1,NUP93,UBE2I,EIF3J,POP1,EIF3E,EIF3B,EIF3A,CASC3,KPNB1,NUP88,EIF4G2,NUP98,MAGOHB,EIF2B1,NUP107,NUP155,FXR1,NCBP2,EIF1B,EIF4G1,EIF2B4,SUMO1,EIF2B2,NUP43,XPO5,RPP40,NUP153,UPF3B,NUP85,THOC2,EIF2S2,NUP214,NXF5,FXR2,EIF2S3,THOC6,NUP210,RAN,NXT1,SRRM1,EIF2S1,NCBP1,TGS1,NUP54,NUP58,EIF4A3,NUP210L,EIF2B5,NXF3,EIF3H,RPP30,EIF4EBP2,SAP18,EIF4E,UPF2,PABPC3,GEMIN6,RPP38,RGPD3,RANBP2,NUP205,EEF1A1,EIF4A2,SEC13,EIF5B,POM121L2,EIF4A1,NXF1,MAGOH,NUP35,THOC7,RPP14,SENP2,PHAX,RPP25L,POP5,SNUPN,RGPD8,PYM1,SMN1,PAIP1,POP7,EIF1AX,EIF1,PABPC5,EIF3F,EIF4E1B,RPP25,GEMIN4,ALYREF,EIF3C,PABPC1L2B,XPOT,RGPD2,PABPC1L2A,RGPD1,EIF4EBP1,SUMO2,POM121,RGPD4,SMN2,EIF3CL,RNPS1,RPP21,EIF4EBP3,PABPC4L,RBM8A,NXF2,POM121C,CYFIP1
1	1	0.013	1	219	1	0.005	1	GO:0031592	CC	471	centrosomal corona	1	CLASP1
1	1	0.013	27	12539	25	0.002	0.926	KEGG:00650	keg	259	Butanoate metabolism	1	ACSM3,ACSM2B,ACAT1,AACS,OXCT1,HADHA,ALDH5A1,HMGCS1,EHHADH,HMGCL,ACAT2,ACADS,ECHS1,GAD1,HMGCS2,GAD2,HADH,HMGCLL1,BDH2,ACSM1,ACSM6,ABAT,ACSM5,ACSM2A,ACSM4
1	1	0.0131	2	111	1	0.009	0.5	GO:0035063	BP	407	nuclear speck organization	1	AFF2
1	1	0.0132	15	8479	12	0.001	0.8	GO:0033540	BP	246	fatty acid beta-oxidation using acyl-CoA oxidase	1	CROT,ACAA1,ACOX3,CRAT,ABCD1,EHHADH,SCP2,HSD17B4,ACOXL,ACOX2,ECI2,AMACR
1	1	0.0132	111	16802	111	0.007	1	REAC:R-HSA-8856688	rea	558	Golgi-to-ER retrograde transport	1	ARF5,COPZ2,PAFAH1B1,USE1,KIF1B,KIF26A,KIF2A,NSF,KIFAP3,DYNC1I2,CAPZB,PAFAH1B3,KIF22,KIF3C,TMED2,ZW10,KIF9,DYNLL1,KIF16B,KIF4A,ARCN1,RAB18,KDELR3,ARFGAP1,KIF3B,DCTN6,KLC3,NAPA,KDELR1,COPE,GBF1,COPZ1,BNIP1,RAB3GAP1,CAPZA1,PLA2G4A,KIF21B,RAB3GAP2,KIF18A,COPA,KIF25,NAPB,KLC1,COPB1,KIF1C,KIF1A,KIF3A,ACTR10,DCTN4,NAPG,ARF3,TMED7,RINT1,DYNC1LI2,KIF12,DCTN3,KLC4,KIF23,RAB1A,ACTR1A,KIF11,KIF20B,CENPE,KIF21A,GALNT1,KIF2C,GALNT2,ARF1,DYNC1LI1,SURF4,ARFGAP2,BICD1,NBAS,RAB6B,KIF5A,DYNC1I1,COPG2,AGPAT3,RACGAP1,KIF26B,KIF15,KIF6,KIF27,TMED3,DCTN5,KIFC2,PAFAH1B2,ARF4,STX18,TMED10,KIF5B,RAB1B,KLC2,DCTN2,RAB6A,COPG1,PLA2G6,COPB2,TMED9,BICD2,KIF18B,KIF19,DYNC1H1,KIF13B,CAPZA2,DCTN1,KIF4B,KIFC1,ARFGAP3,DYNLL2,SEC22B
1	1	0.0133	2	2004	2	0.001	1	GO:0038098	BP	385	sequestering of BMP from receptor via BMP binding	1	NBL1,GREM2
1	1	0.0133	1	224	1	0.004	1	GO:0040032	BP	144	post-embryonic body morphogenesis	1	GNAS
1	1	0.0133	27	12809	25	0.002	0.926	GO:0010665	BP	2	regulation of cardiac muscle cell apoptotic process	1	CFLAR,LTK,CAMK2A,TIGAR,SIRT4,JAK2,AMBRA1,HMGCR,SIRT5,PAX8,HEY2,AGT,NOL3,PDPK1,MYOCD,CAMK2D,SFRP2,ILK,PTEN,BNIP3,CXCR2,HSF1,MAP3K5,PPP1R10,RGL2
1	1	0.0133	92	2277	21	0.009	0.228	KEGG:04925	keg	189	Aldosterone synthesis and secretion	1	CAMK1G,ATP1A2,ATP2B4,ATP2B1,CACNA1S,GNAS,POMC,PRKD3,ATP1A4,ADCY3,PRKACB,ATP1B1,CREB3L4,CALM2,ATP1A1,NPR1,CALML6,KCNK3,CALM1,HSD3B1,HSD3B2
1	1	0.0133	13	7382	10	0.001	0.769	REAC:R-HSA-977441	rea	42	GABA A receptor activation	1	GABRA3,GABRA1,GABRA4,GABRG2,ARHGEF9,GABRA6,GABRB2,GABRA2,GABRB1,GABRQ
1	1	0.0135	4	5796	4	0.001	1	REAC:R-HSA-193993	rea	177	Mineralocorticoid biosynthesis	1	CGA,HSD3B1,HSD3B2,CYP21A2
1	1	0.0139	7	2713	4	0.001	0.571	GO:0018243	BP	291	protein O-linked glycosylation via threonine	1	GALNT3,GALNT2,GALNT13,GALNTL6
1	1	0.0139	3	78	1	0.013	0.333	GO:0070369	CC	23	beta-catenin-TCF7L2 complex	1	TCF4
1	1	0.0139	7	6593	6	0.001	0.857	GO:0016433	MF	539	rRNA (adenine) methyltransferase activity	1	TFB1M,DIMT1,RRNAD1,TFB2M,BMT2,TRMT61B
1	1	0.0139	3	78	1	0.013	0.333	GO:0001093	MF	644	TFIIB-class transcription factor binding	1	TCF4
1	1	0.0139	149	5612	64	0.011	0.43	KEGG:05152	keg	583	Tuberculosis	1	NFYA,CASP10,CD74,ATP6V1H,MAPK9,CASP8,NFYC,RHOA,CAMK2A,ATP6AP1,FCGR2B,TGFB2,MAPK3,NFKB1,MAPK10,MAPK14,HSPA9,IL1A,STAT1,AKT3,ATP6V0B,CREB1,IL1B,RAF1,CASP9,IRAK2,IL10,TLR2,PPP3CA,BCL10,FCGR2A,RFX5,CALM2,HSPD1,RAB5A,CAMK2D,FCGR1A,PLA2R1,MAPK13,FCER1G,CTSS,CASP3,IL12A,CALML6,CD14,MYD88,PLK3,TLR1,HLA-DQB1,HLA-DRB1,HLA-DQA1,HLA-DRB5,CALM1,CR1,FCGR3A,HLA-DOA,HLA-DMA,HLA-DRA,HLA-DPB1,HLA-DPA1,TNF,HLA-DQA2,HLA-DOB,HLA-DMB
1	1	0.014	15	6195	10	0.002	0.667	GO:0005545	MF	589	1-phosphatidylinositol binding	1	SCIN,ZFYVE16,SNAP91,SYT1,PICALM,WDFY1,SNX10,SNX9,ZFYVE9,WDFY3
1	1	0.014	11	7784	9	0.001	0.818	GO:0019531	MF	1	oxalate transmembrane transporter activity	1	SLC26A4,SLC26A3,SLC26A8,SLC26A1,SLC26A7,SLC26A2,SLC26A5,SLC26A9,SLC26A6
1	1	0.0142	89	624	9	0.014	0.101	KEGG:05142	keg	87	Chagas disease (American trypanosomiasis)	1	MAP2K4,GNAS,MAPK3,PPP2R1A,MAPK10,C1QC,PIK3CD,C1QB,C1QA
1	1	0.0143	5	676	2	0.003	0.4	GO:1903026	BP	79	negative regulation of RNA polymerase II regulatory region sequence-specific DNA binding	1	ZNF593,TMSB4X
1	1	0.0143	5	48	1	0.021	0.2	GO:0008532	MF	419	N-acetyllactosaminide beta-1,3-N-acetylglucosaminyltransferase activity	1	B4GAT1
1	1	0.0143	33	12157	29	0.002	0.879	REAC:R-HSA-5694530	rea	104	Cargo concentration in the ER	1	CD59,TMED2,CNIH1,SEC23A,AREG,CTSC,FOLR1,SEC24A,COL7A1,LMAN2L,PREB,SEC24B,LMAN1L,CNIH3,MIA2,SEC24D,SAR1B,MIA3,STX5,LMAN2,TMED10,CNIH2,SEC24C,MCFD2,F8,SERPINA1,F5,SEC22B,AL049629.2
1	1	0.0143	14	9324	12	0.001	0.857	REAC:R-HSA-71240	rea	25	Tryptophan catabolism	1	AADAT,KYNU,KMO,IDO1,KYAT3,TDO2,ACMSD,HAAO,SLC3A2,KYAT1,SLC36A4,IDO2
1	1	0.0144	3	1238	2	0.002	0.667	GO:0035279	BP	81	mRNA cleavage involved in gene silencing by miRNA	1	AGO3,MOV10
1	1	0.0144	7	6638	6	0.001	0.857	GO:0035733	BP	178	hepatic stellate cell activation	1	GCLC,GCLM,PDGFRB,RPS6KA1,MYB,LEP
1	1	0.0146	91	11807	73	0.006	0.802	KEGG:05222	keg	340	Small cell lung cancer	1	E2F2,BIRC3,BAK1,LAMC3,PIK3CB,TRAF1,LAMC2,PTGS2,RARB,COL4A4,TRAF5,LAMB4,LAMB1,ITGA6,NFKBIA,XIAP,IKBKB,CDK6,NFKB1,CCND1,BIRC2,CDKN1B,E2F3,FN1,GADD45A,ZBTB17,AKT3,PIK3R3,APAF1,PIK3CA,POLK,CDK2,CKS2,CDKN1A,MAX,TRAF2,GADD45G,TRAF3,CASP9,DDB2,COL4A2,CDK4,LAMC1,MYC,ITGAV,RB1,AKT1,RXRG,SKP2,CDKN2B,ITGB1,ITGA2,CASP3,COL4A3,PTK2,PIK3CD,PTEN,LAMB2,CYCS,RELA,CKS1B,TRAF6,CCNE2,RXRA,COL4A1,COL4A5,FHIT,LAMA2,LAMB3,COL4A6,RXRB,CHUK,IKBKG
1	1	0.0146	9	6047	7	0.001	0.778	KEGG:00072	keg	270	Synthesis and degradation of ketone bodies	1	OXCT1,HMGCS1,HMGCL,ACAT2,HMGCS2,HMGCLL1,BDH2
1	1	0.0146	6	36	1	0.028	0.167	REAC:R-HSA-210747	rea	505	Regulation of gene expression in early pancreatic precursor cells	1	FGF10
1	1	0.0147	4	2805	3	0.001	0.75	GO:0016312	MF	594	inositol bisphosphate phosphatase activity	1	INPP4A,INPP4B,INPP1
1	1	0.0147	4	6067	4	0.001	1	GO:0030292	MF	125	protein tyrosine kinase inhibitor activity	1	IBTK,HYAL2,RACK1,FGFR1OP
1	1	0.0149	3	1257	2	0.002	0.667	GO:0003876	MF	32	AMP deaminase activity	1	AMPD2,AMPD1
1	1	0.0152	71	3627	24	0.007	0.338	KEGG:05412	keg	281	Arrhythmogenic right ventricular cardiomyopathy (ARVC)	1	CACNA2D2,CTNNA2,ACTB,ACTN2,CACNA1S,ITGB5,ITGA6,ITGB6,ITGA4,ITGAV,ITGA10,ITGA9,TCF7L1,CACNA1D,CACNA2D3,LMNA,CACNB2,CTNNB1,DAG1,ATP2A2,DES,SLC8A1,ACTG1,RYR2
1	1	0.0152	30	14880	30	0.002	1	KEGG:04136	keg	296	Autophagy - other	1	GABARAPL2,ATG5,ATG2B,WIPI1,PIK3C3,ULK2,ATG16L1,IGBP1,ATG4A,PPP2CB,ATG2A,ATG101,ATG4C,BECN1,ATG4D,GABARAPL1,RPTOR,ATG3,ATG12,ATG10,WIPI2,MLST8,ATG4B,GABARAP,ATG13,ATG9B,PIK3R4,ATG7,MTOR,ATG9A
1	1	0.0153	4	2839	3	0.001	0.75	GO:0006145	BP	51	purine nucleobase catabolic process	1	AOX1,XDH,DPYD
1	1	0.0153	80	15278	77	0.005	0.963	KEGG:04146	keg	131	Peroxisome	1	CROT,NOS2,AGPS,ACAA1,FAR2,ACSL4,ACOX3,CRAT,HAO1,PXMP4,ACOT8,ABCD1,MLYCD,ECH1,PEX11G,PHYH,PEX12,DAO,MVK,PEX7,NUDT12,EHHADH,PEX5L,MPV17,PECR,SCP2,HAO2,GNPAT,HMGCL,PRDX1,ABCD3,ABCD4,EPHX2,PEX16,CAT,ACSL3,PEX6,PRDX5,PEX1,HACL1,PEX11B,HSD17B4,BAAT,IDH1,PEX5,SLC27A2,NUDT7,SOD1,PEX14,HMGCLL1,PAOX,ACSL1,DHRS4,PEX10,XDH,ACOX1,PEX19,PEX13,PMVK,ACSL6,PEX2,PEX11A,ACOX2,ABCD2,PXMP2,PIPOX,IDH2,ACSL5,GSTK1,FAR1,ECI2,DDO,NUDT19,AMACR,DECR2,MPV17L2,AC140504.1
1	1	0.0154	3	1278	2	0.002	0.667	GO:1904381	BP	142	Golgi apparatus mannose trimming	1	MAN1C1,MAN1A2
1	1	0.0155	36	14369	35	0.002	0.972	KEGG:00620	keg	546	Pyruvate metabolism	1	MDH1,HAGH,ME1,PKM,ACAT1,ACACB,ME2,DLD,FH,PCK2,ALDH2,LDHB,ACYP1,ACAT2,GLO1,ACSS2,PDHA1,LDHA,GRHPR,ALDH1B1,ALDH9A1,PKLR,MDH2,DLAT,ME3,ACSS1,ALDH7A1,LDHC,LDHAL6A,LDHD,PDHB,ACYP2,ACOT12,PC,ACACA
1	1	0.0156	3	1287	2	0.002	0.667	GO:0004769	MF	429	steroid delta-isomerase activity	1	HSD3B1,HSD3B2
1	1	0.0156	6	3395	4	0.001	0.667	GO:0008420	MF	37	RNA polymerase II CTD heptapeptide repeat phosphatase activity	1	RPAP2,CTDSP1,SSU72,PPM1M
1	1	0.0156	118	233	6	0.026	0.051	KEGG:04915	keg	540	Estrogen signaling pathway	1	HSP90AA1,GNAS,HSP90AB1,MAPK3,HSPA8,HSP90B1
1	1	0.0157	8	7666	7	0.001	0.875	GO:0042996	BP	537	regulation of Golgi to plasma membrane protein transport	1	GOPC,LYPLA1,ACSL3,CNST,PKDCC,RACK1,AL132671.2
1	1	0.0158	5	4362	4	0.001	0.8	GO:0006682	BP	442	galactosylceramide biosynthetic process	1	B4GALT3,B3GALT2,B3GALT1,UGT8
1	1	0.0158	5	4362	4	0.001	0.8	GO:0019375	BP	437	galactolipid biosynthetic process	1	B4GALT3,B3GALT2,B3GALT1,UGT8
1	1	0.016	6	5675	5	0.001	0.833	GO:0034036	BP	4	purine ribonucleoside bisphosphate biosynthetic process	1	SLC35B3,PAPSS1,SLC26A1,SLC26A2,SLC35B2
1	1	0.016	30	13893	29	0.002	0.967	KEGG:00052	keg	321	Galactose metabolism	1	PFKP,PGM1,AKR1B1,B4GALT1,SI,GLA,GCK,GALK1,LCT,GALE,B4GALT2,G6PC,G6PC3,GALM,G6PC2,PFKM,HKDC1,HK1,HK2,HK3,PGM2,UGP2,GLB1,GAA,AKR1B10,GALT,GANC,MGAM,MGAM2
1	1	0.0161	5	7629	5	0.001	1	GO:0045578	BP	326	negative regulation of B cell differentiation	1	HMGB3,SFRP1,ID2,INHBA,INHA
1	1	0.0161	106	28	2	0.071	0.019	KEGG:05162	keg	363	Measles	1	CDK6,EIF2AK3
1	1	0.0163	22	2214	7	0.003	0.318	GO:0005385	MF	75	zinc ion transmembrane transporter activity	1	SLC30A3,SLC39A1,SLC30A6,SLC30A2,SLC30A7,SLC30A1,SLC30A10
1	1	0.0166	4	70	1	0.014	0.25	GO:0090170	BP	367	regulation of Golgi inheritance	1	MAPK3
1	1	0.0166	11	9789	10	0.001	0.909	GO:0032454	MF	574	histone demethylase activity (H3-K9 specific)	1	KDM1A,KDM7A,KDM4C,KDM3A,KDM3B,HR,JMJD1C,PHF8,KDM4D,PHF2
1	1	0.0166	86	438	7	0.016	0.081	KEGG:04912	keg	452	GnRH signaling pathway	1	MAP2K4,GNAS,MAPK3,MAPK10,PLA2G4A,CALML6,CALM1
1	1	0.0168	9	6404	7	0.001	0.778	REAC:R-HSA-389887	rea	370	Beta-oxidation of pristanoyl-CoA	1	CROT,ACOX3,SCP2,HSD17B4,ACOXL,ACOX2,AMACR
1	1	0.0169	2	143	1	0.007	0.5	GO:0072369	BP	307	regulation of lipid transport by positive regulation of transcription from RNA polymerase II promoter	1	HNRNPK
1	1	0.0169	49	522	5	0.01	0.102	GO:0019005	CC	145	SCF ubiquitin ligase complex	1	CACYBP,FBXO2,FBXO6,FBXO44,USP47
1	1	0.0169	20	169	2	0.012	0.1	GO:0016922	MF	630	nuclear receptor binding	1	PPARGC1A,JUND
1	1	0.017	2	2261	2	0.001	1	GO:0045796	BP	153	negative regulation of intestinal cholesterol absorption	1	ABCG5,ABCG8
1	1	0.017	2	2261	2	0.001	1	GO:0010949	BP	315	negative regulation of intestinal phytosterol absorption	1	ABCG5,ABCG8
1	1	0.0171	9	2128	4	0.002	0.444	GO:0034379	BP	133	very-low-density lipoprotein particle assembly	1	SOAT1,APOB,ACSL3,ARF1
1	1	0.0171	8	10503	8	0.001	1	GO:0044666	CC	297	MLL3/4 complex	1	KMT2C,RBBP5,ASH2L,KDM6A,PAXIP1,DPY30,KMT2D,WDR5
1	1	0.0173	2	2281	2	0.001	1	GO:0032143	MF	264	single thymine insertion binding	1	MSH2,MSH6
1	1	0.0175	7	516	2	0.004	0.286	GO:0050882	BP	465	voluntary musculoskeletal movement	1	MAP1A,MTOR
1	1	0.0178	35	81	2	0.025	0.057	REAC:R-HSA-6804757	rea	356	Regulation of TP53 Degradation	1	UBC,UBB
1	1	0.0179	196	438	12	0.027	0.061	KEGG:04015	keg	387	Rap1 signaling pathway	1	FGF10,ACTB,GNAS,MAPK3,RAPGEF2,DOCK4,RAPGEF5,RAC1,CALML6,ACTG1,MAGI2,CALM1
1	1	0.0182	3	4578	3	0.001	1	GO:0047751	MF	451	cholestenone 5-alpha-reductase activity	1	SRD5A3,SRD5A1,SRD5A2
1	1	0.0182	40	14337	38	0.003	0.95	REAC:R-HSA-983189	rea	156	Kinesins	1	KIF1B,KIF26A,KIF2A,KIFAP3,KIF22,KIF3C,KIF9,KIF4A,KIF3B,KIF21B,KIF18A,KIF25,KLC1,KIF1C,KIF1A,KIF3A,KIF12,KLC4,KIF23,KIF11,KIF20B,CENPE,KIF21A,KIF2C,KIF5A,RACGAP1,KIF26B,KIF15,KIF6,KIF27,KIFC2,KIF5B,KLC2,KIF18B,KIF19,KIF13B,KIF4B,KIFC1
1	1	0.0186	42	12045	36	0.003	0.857	KEGG:03022	keg	463	Basal transcription factors	1	GTF2IRD1,TBPL1,TAF2,TAF11,TAF7L,TAF6,GTF2H1,GTF2H3,TBP,TAF12,TAF1L,CDK7,CCNH,TAF5L,TAF8,GTF2B,GTF2A2,GTF2H2,TAF1,TAF5,GTF2E1,TAF6L,ERCC3,GTF2A1,TAF3,TAF10,TAF7,TBPL2,GTF2H2C,TAF9B,GTF2F2,GTF2E2,TAF13,GTF2H4,GTF2I,GTF2H5
1	1	0.0187	14	11258	13	0.001	0.929	GO:0046527	MF	549	glucosyltransferase activity	1	GYG2,ALG6,UGGT2,PLOD3,GYS2,ALG5,UGGT1,ALG10,UGCG,ALG8,POGLUT1,GYG1,ALG10B
1	1	0.0187	104	278	6	0.022	0.058	KEGG:04928	keg	36	Parathyroid hormone synthesis, secretion and action	1	MEF2C,GNAS,MAPK3,JUND,MMP16,AKAP13
1	1	0.019	1	319	1	0.003	1	GO:0004423	MF	157	iduronate-2-sulfatase activity	1	IDS
1	1	0.0192	69	522	6	0.011	0.087	GO:0030433	BP	591	ubiquitin-dependent ERAD pathway	1	FBXO2,FBXO6,UBE4B,UBE2J2,STT3B,HSP90B1
1	1	0.0192	4	1024	2	0.002	0.5	GO:0051005	BP	603	negative regulation of lipoprotein lipase activity	1	ANGPTL3,SORT1
1	1	0.0194	2	164	1	0.006	0.5	GO:0090537	CC	453	CERF complex	1	SMARCA1
1	1	0.0195	7	1568	3	0.002	0.429	GO:0016589	CC	193	NURF complex	1	SMARCA1,USF1,RBBP4
1	1	0.0196	10	11779	10	0.001	1	GO:0046549	BP	128	retinal cone cell development	1	PDE6C,RP1,GNAT2,THRB,THY1,HCN1,CABP4,DIO3,TOPORS,RORB
1	1	0.0196	19	14193	19	0.001	1	GO:0030296	MF	601	protein tyrosine kinase activator activity	1	ERBB3,ANGPT4,ABI1,EGF,DGKQ,GHRL,NRG1,GREM1,GRM5,AFAP1L2,PAK2,GAS6,EFNA5,NRG3,ALKAL2,ALKAL1,ERCC6,CCL5,CD24
1	1	0.0196	63	4	1	0.25	0.016	KEGG:05031	keg	127	Amphetamine addiction	1	GRIA4
1	1	0.0198	5	7953	5	0.001	1	GO:0052564	BP	592	response to immune response of other organism involved in symbiotic interaction	1	EIF2AK2,TUSC2,GUCY1A1,SLC25A6,SCRIB
1	1	0.0198	4	3108	3	0.001	0.75	GO:0018094	BP	650	protein polyglycylation	1	TTLL10,TTLL3,ARPC4-TTLL3
1	1	0.0198	2	167	1	0.006	0.5	GO:0060819	BP	139	inactivation of X chromosome by genetic imprinting	1	PCGF5
1	1	0.0198	4	3108	3	0.001	0.75	GO:0070735	MF	226	protein-glycine ligase activity	1	TTLL10,TTLL3,ARPC4-TTLL3
1	1	0.0199	35	1632	8	0.005	0.229	KEGG:04960	keg	532	Aldosterone-regulated sodium reabsorption	1	ATP1A2,MAPK3,PIK3R3,ATP1A4,ATP1B1,ATP1A1,PIK3CD,SFN
1	1	0.0201	2	170	1	0.006	0.5	GO:0008113	MF	201	peptide-methionine (S)-S-oxide reductase activity	1	MSRA
1	1	0.0201	165	13256	139	0.01	0.842	KEGG:00230	keg	412	Purine metabolism	1	ENPP4,AK2,POLR2J,POLR3B,POLA2,ADSS,POLR2B,RRM2B,ENTPD2,POLR3E,GUCY1B1,ZNRD1,PKM,POLR1A,GUCY2C,PDE8A,NT5C2,POLD3,PGM1,AK6,PDE6C,POLE2,GMPR2,POLA1,GUCY2F,PRPS2,POLR2C,NME3,NME4,TWISTNB,IMPDH1,POLD2,AK1,PDE8B,POLR3G,PDE4D,DGUOK,PDE1A,POLE4,AMPD2,AMPD1,NT5C1A,GDA,ADCY7,POLR3GL,NT5C3A,PDE1B,POLR1B,PAICS,PPAT,ADCY4,GUCY2D,PDE6A,PDE6B,AMPD3,NT5E,NTPCR,POLR1E,GMPR,ADCY3,PNPT1,ENTPD1,ATIC,PAPSS1,PDE6H,AK7,NME7,ADCY10,PRUNE1,PKLR,GUK1,POLR2D,PRIM2,PRPS1,POLR2K,AK3,POLE3,POLR3A,ALLC,PDE3B,GUCY1A2,AK5,ENPP3,PDE1C,AK9,ADCY8,DCK,PDE6D,XDH,NPR2,POLR3K,ADCY9,AK4,GMPS,POLR2H,GUCY1A1,ADCY1,NUDT2,AK8,HPRT1,RRM1,POLR2G,ENTPD3,POLR3D,PGM2,NPR1,ADPRM,NUDT9,PDE7B,POLR1C,RRM2,NME6,PDE3A,POLD4,POLE,POLR2L,IMPDH2,PFAS,POLR2A,URAD,HDDC3,PDE4B,ADSSL1,POLR3C,POLR1D,PDE2A,ENTPD5,ENTPD8,FHIT,ENTPD4,ENPP1,PRIM1,NUDT16,PAPSS2,PNP,APRT,PDE7A,NT5M,AC022414.1
1	1	0.0202	4	1050	2	0.002	0.5	GO:0031852	MF	477	mu-type opioid receptor binding	1	GNAS,WLS
1	1	0.0202	39	372	4	0.011	0.103	KEGG:04962	keg	27	Vasopressin-regulated water reabsorption	1	GNAS,DYNLL1,ARHGDIG,DYNLL2
1	1	0.0203	25	5631	14	0.002	0.56	KEGG:04744	keg	185	Phototransduction	1	GUCA1A,GNB1,GUCA1B,GRK7,SAG,PDE6A,PDE6B,GNAT2,GUCA1C,CALM2,RHO,CALML6,CNGA1,CALM1
1	1	0.0204	1	345	1	0.003	1	GO:1903515	BP	332	calcium ion transport from cytosol to endoplasmic reticulum	1	ATP2A2
1	1	0.0204	132	107	4	0.037	0.03	KEGG:04910	keg	136	Insulin signaling pathway	1	PRKAR2B,MAPK3,MAPK10,PPARGC1A
1	1	0.0205	2	2491	2	0.001	1	GO:0017161	MF	439	inositol-1,3,4-trisphosphate 4-phosphatase activity	1	INPP4A,INPP4B
1	1	0.0205	2	2491	2	0.001	1	GO:0016316	MF	48	phosphatidylinositol-3,4-bisphosphate 4-phosphatase activity	1	INPP4A,INPP4B
1	1	0.0206	7	10028	7	0.001	1	GO:0006268	BP	126	DNA unwinding involved in DNA replication	1	MCM2,MCM6,MCM4,TWNK,HMGA1,MCM7,PURA
1	1	0.0206	93	937	11	0.012	0.118	KEGG:04066	keg	352	HIF-1 signaling pathway	1	ENO1,MKNK1,PGK1,MAPK3,GAPDH,ENO2,SLC2A1,PIK3R3,PIK3CD,NPPA,MTOR
1	1	0.0208	61	13555	55	0.004	0.902	KEGG:00010	keg	561	Glycolysis / Gluconeogenesis	1	ALDH3B1,PFKP,PKM,ENO1,PGM1,DLD,PCK2,PGK1,GCK,MINPP1,ENO3,ALDH3A1,ALDH2,GAPDH,TPI1,ENO2,LDHB,AKR1A1,FBP2,G6PC,PDHA1,ALDH3B2,LDHA,ALDOB,ALDH1B1,G6PC3,ALDH9A1,PKLR,GALM,DLAT,G6PC2,PFKM,HKDC1,HK1,ADPGK,HK2,HK3,PGAM2,ALDH7A1,FBP1,LDHC,LDHAL6A,PDHB,PGM2,PGAM1,BPGM,ADH6,ALDH1A3,ENO4,ADH7,ADH1B,ADH5,ADH4,PGAM4,AC093512.2
1	1	0.021	6	1923	3	0.002	0.5	GO:0004301	MF	7	epoxide hydrolase activity	1	AKR7A2,EPHX1,RNPEP
1	1	0.021	22	3906	10	0.003	0.455	KEGG:00514	keg	346	Other types of O-glycan biosynthesis	1	ST6GAL1,B4GALT2,ST3GAL3,ST6GAL2,OGT,B4GALT3,EOGT,POGLUT1,GXYLT2,COLGALT2
1	1	0.0213	4	3188	3	0.001	0.75	GO:1990086	BP	443	lens fiber cell apoptotic process	1	E2F2,SIX3,TGFBR2
1	1	0.0213	26	1095	5	0.005	0.192	GO:0008574	MF	35	ATP-dependent microtubule motor activity, plus-end-directed	1	DYNLL1,KIF17,WDR78,WDR63,DYNLL2
1	1	0.0214	19	14259	19	0.001	1	GO:0003756	MF	530	protein disulfide isomerase activity	1	ERP44,GLRX2,PDIA5,ERO1B,QSOX1,TMX4,TMX1,PIGK,PDIA6,TXNDC11,PDIA4,QSOX2,TMX3,PDIA3,PDILT,PDIA2,P4HB,ERO1A,TXNDC5
1	1	0.0214	149	457	10	0.022	0.067	KEGG:04390	keg	100	Hippo signaling pathway	1	CTNNA2,ACTB,DLG1,TP73,PPP2R1A,DVL1,YWHAH,YWHAB,YWHAG,ACTG1
1	1	0.0216	41	2287	11	0.005	0.268	KEGG:04913	keg	536	Ovarian steroidogenesis	1	PTGS2,GNAS,PLA2G4A,HSD17B7,CYP2J2,ADCY3,CYP1B1,PRKACB,FSHR,HSD3B1,HSD3B2
1	1	0.0218	11	8273	9	0.001	0.818	GO:0090481	BP	425	pyrimidine nucleotide-sugar transmembrane transport	1	SLC35A2,SLC35D1,SLC35D2,SLC35A5,SLC35A1,SLC35A4,SLC35D3,SLC35B4,AC118553.2
1	1	0.0218	3	4867	3	0.001	1	GO:0016508	MF	423	long-chain-enoyl-CoA hydratase activity	1	HADHA,EHHADH,HSD17B4
1	1	0.0218	68	10332	50	0.005	0.735	KEGG:03320	keg	495	PPAR signaling pathway	1	NR1H3,ACAA1,ME1,ACSL4,ACOX3,SORBS1,SCD,UCP1,CPT1A,SLC27A6,EHHADH,ACADL,SCP2,ACADM,APOA1,FABP3,ACSL3,PPARG,HMGCS2,FADS2,CD36,CYP27A1,RXRG,PLIN2,UBC,ACSL1,DBI,CPT2,CYP4A22,FABP1,ACSL6,FABP7,FABP5,AQP7,ILK,SLC27A4,CYP7A1,ACOX2,FABP6,FABP4,OLR1,LPL,CYP8B1,ADIPOQ,RXRA,CYP4A11,MMP1,ACSL5,GK,RXRB
1	1	0.0218	9	11318	9	0.001	1	REAC:R-HSA-159740	rea	550	Gamma-carboxylation of protein precursors	1	F7,F9,GGCX,PROC,F10,PROZ,F2,GAS6,PROS1
1	1	0.022	1	371	1	0.003	1	GO:0033560	MF	582	folate reductase activity	1	DHFR
1	1	0.022	23	1166	5	0.004	0.217	KEGG:00534	keg	209	Glycosaminoglycan biosynthesis - heparan sulfate / heparin	1	HS2ST1,EXTL1,EXTL2,B3GALT6,HS6ST3
1	1	0.0223	3	4907	3	0.001	1	GO:0045590	BP	622	negative regulation of regulatory T cell differentiation	1	TNFSF4,IRF1,CTLA4
1	1	0.0223	3	126	1	0.008	0.333	GO:0099566	BP	102	regulation of postsynaptic cytosolic calcium ion concentration	1	GRM5
1	1	0.0223	3	126	1	0.008	0.333	GO:0099583	MF	618	neurotransmitter receptor activity involved in regulation of postsynaptic cytosolic calcium ion concentration	1	GRM5
1	1	0.0224	4	3240	3	0.001	0.75	GO:1990791	BP	182	dorsal root ganglion development	1	RGS4,NRP2,CTNNB1
1	1	0.0224	3	127	1	0.008	0.333	GO:0017095	MF	328	heparan sulfate 6-O-sulfotransferase activity	1	HS6ST3
1	1	0.0224	10	5796	7	0.001	0.7	REAC:R-HSA-193048	rea	523	Androgen biosynthesis	1	POMC,SRD5A3,CGA,SRD5A1,HSD3B1,HSD3B2,SRD5A2
1	1	0.0225	71	1632	13	0.008	0.183	KEGG:04971	keg	220	Gastric acid secretion	1	ATP1A2,GNAI3,ACTB,GNAS,SLC9A1,ATP1A4,CHRM3,PRKACB,ATP1B1,ATP1A1,CALML6,KCNJ10,CALM1
1	1	0.0226	1	381	1	0.003	1	GO:0043990	BP	482	histone H2A-S1 phosphorylation	1	RPS6KA5
1	1	0.0226	6	9275	6	0.001	1	GO:0003846	MF	73	2-acylglycerol O-acyltransferase activity	1	DGAT2,MOGAT3,MOGAT1,AWAT2,MOGAT2,DGAT1
1	1	0.0228	23	14809	23	0.002	1	GO:0008535	BP	188	respiratory chain complex IV assembly	1	COX10,COX15,BCS1L,TIMM21,COA1,FASTKD3,SCO1,COX16,COX17,SURF1,COX18,COX11,COA6,COA4,COA5,COA3,MT-CO3,COX20,PET100,PET117,COX19,SMIM20,AC008763.2
1	1	0.0229	9	8835	8	0.001	0.889	REAC:R-HSA-427601	rea	50	Multifunctional anion exchangers	1	SLC26A4,SLC26A3,SLC26A1,SLC26A7,SLC5A12,SLC26A2,SLC26A9,SLC26A6
1	1	0.0231	13	30	1	0.033	0.077	GO:0043691	BP	638	reverse cholesterol transport	1	CLU
1	1	0.0232	23	3986	10	0.003	0.435	GO:0045830	BP	500	positive regulation of isotype switching	1	TFRC,MLH1,RIF1,PTPRC,MSH2,NSD2,MSH6,MAD2L2,TNFSF4,CD28
1	1	0.0233	7	606	2	0.003	0.286	GO:0038203	BP	230	TORC2 signaling	1	SESN3,PINK1
1	1	0.0233	14	3739	7	0.002	0.5	KEGG:00533	keg	506	Glycosaminoglycan biosynthesis - keratan sulfate	1	B4GALT2,B4GALT4,ST3GAL3,B3GNT7,B4GALT3,B3GNT2,CHST2
1	1	0.0233	3	4842	3	0.001	1	REAC:R-HSA-111932	rea	314	CaMK IV-mediated phosphorylation of CREB	1	CREB1,CAMK4,CALM1
1	1	0.0234	3	1581	2	0.001	0.667	GO:0032765	BP	435	positive regulation of mast cell cytokine production	1	BCL10,FCER1G
1	1	0.0234	2	198	1	0.005	0.5	GO:0015891	BP	553	siderophore transport	1	SLC22A17
1	1	0.0234	3	4989	3	0.001	1	GO:0071727	BP	597	cellular response to triacyl bacterial lipopeptide	1	TLR2,CD14,TLR1
1	1	0.0235	37	3104	12	0.004	0.324	GO:0046825	BP	29	regulation of protein export from nucleus	1	TPR,SP100,XPO1,DNAJC27,PARK7,IL1B,CAMK1,BARD1,PTPN14,UHMK1,IWS1,SFN
1	1	0.0235	33	3094	11	0.004	0.333	GO:0007520	BP	569	myoblast fusion	1	CFLAR,PLEKHO1,RIPOR2,TANC1,MYOG,ADGRB3,CD53,KCNH1,CAPN2,CAV3,FER1L5
1	1	0.0235	2	199	1	0.005	0.5	GO:2000724	BP	165	positive regulation of cardiac vascular smooth muscle cell differentiation	1	MYOCD
1	1	0.0236	1	398	1	0.003	1	GO:0030691	CC	60	Noc2p-Noc3p complex	1	NOC2L
1	1	0.0236	1	398	1	0.003	1	GO:0030690	CC	555	Noc1p-Noc2p complex	1	NOC2L
1	1	0.0237	148	12094	116	0.01	0.784	KEGG:04218	keg	105	Cellular senescence	1	SLC25A5,E2F2,CAPN1,MRE11,PIK3CB,TRAF3IP2,FBXW11,VDAC3,TRPM7,TGFB2,ITPR3,SIRT1,NFATC4,MAPK3,NBN,CDK6,SERPINE1,RHEB,TGFBR1,PPP3CB,NFKB1,CCND1,HIPK3,TRPV4,FOXM1,MAPK14,E2F3,CCND3,RAD1,RAD50,IL1A,GADD45A,AKT3,PIK3R3,CCND2,TGFB3,PIK3CA,ITPR2,CDK2,CDKN1A,GADD45G,RAF1,CCNA1,KRAS,E2F5,CCNB1,ETS1,CDK4,MDM2,IL6,HUS1,GATA4,MYC,PPP3CA,RB1,AKT1,CALM2,CCNA2,IGFBP3,CCNB3,CDKN2B,CDKN2A,ATM,CHEK1,FOXO1,ITPR1,RAD9B,SLC25A31,SLC25A4,ZFP36L2,MCU,MAPK13,CACNA1D,CCNB2,MRAS,SQSTM1,RBBP4,MAPKAPK2,CAPN2,HIPK1,TGFBR2,CDC25A,VDAC2,BTRC,MAP2K1,SLC25A6,CXCL8,CALML6,CDK1,PPID,PIK3CD,PTEN,PPP1CA,RAD9A,RELA,HRAS,ATR,CCNE2,CALML3,LIN9,ZFP36L1,PPP1CC,EIF4EBP1,LIN54,CALM1,MTOR,HLA-C,HLA-E,HLA-F,LIN52,HLA-A,NRAS,VDAC1,PPP1CB,HLA-B,RASSF5
1	1	0.0238	9	6786	7	0.001	0.778	REAC:R-HSA-425381	rea	389	Bicarbonate transporters	1	SLC4A7,SLC4A4,SLC4A9,SLC4A3,SLC4A10,AHCYL2,SLC4A2
1	1	0.0238	3	4883	3	0.001	1	REAC:R-HSA-352238	rea	362	Breakdown of the nuclear lamina	1	LMNB1,CASP6,LMNA
1	1	0.0239	39	3667	14	0.004	0.359	GO:0035735	BP	635	intraciliary transport involved in cilium assembly	1	KIFAP3,HSPB11,KIF3C,DYNLL1,IFT57,SSX2IP,KIF17,WDR35,TTC21B,DYNC2LI1,IFT122,TTC30B,TRAF3IP1,DYNLL2
1	1	0.0241	51	8	1	0.125	0.02	GO:0050853	BP	503	B cell receptor signaling pathway	1	MEF2C
1	1	0.0241	372	1598	46	0.029	0.124	GO:0016607	CC	400	nuclear speck	1	THRAP3,SNRNP40,CARMIL1,MEF2C,PPIE,SRSF5,BNIP3L,ZBTB16,SRSF4,S100PBP,GADD45A,BCAS2,SRSF11,ACADM,PRPF3,SYF2,PPP1R8,TARDBP,USP22,HP1BP3,PIAS3,TOE1,SRRM1,PUM1,PRCC,GTF2H2,UHMK1,AFF2,ADAMTS4,CHTOP,LMNA,MAGOH,RBM15,SCNM1,VPS72,HIPK1,PYHIN1,IFI16,SRRM2,PPIH,CLK2,SF3A3,SRSF10,SFMBT2,CCNL2,RBM8A
1	1	0.0241	52	4408	21	0.005	0.404	KEGG:00980	keg	336	Metabolism of xenobiotics by cytochrome P450	1	AKR7A2,MGST2,HSD11B1,GSTM5,GSTM3,CYP1B1,MGST3,EPHX1,UGT2B4,AKR7A3,HPGDS,GSTM4,UGT2B7,ADH6,ADH7,ADH1B,UGT2B15,UGT2B17,ADH5,ADH4,GSTM2
1	1	0.0242	6	9386	6	0.001	1	GO:0002329	BP	341	pre-B cell differentiation	1	ATP11C,FOXP1,LRRC8A,ATM,RAG1,RAG2
1	1	0.0244	3	138	1	0.007	0.333	GO:0015207	MF	160	adenine transmembrane transporter activity	1	SLC25A4
1	1	0.0245	3	5062	3	0.001	1	GO:0030327	BP	52	prenylated protein catabolic process	1	ZMPSTE24,PCYOX1,PCYOX1L
1	1	0.0246	1	415	1	0.002	1	GO:1902389	BP	373	ceramide 1-phosphate transport	1	CPTP
1	1	0.0246	5	8325	5	0.001	1	GO:1904798	BP	474	positive regulation of core promoter binding	1	FOXC1,KLF4,GTF2B,WNT3A,CTNNB1
1	1	0.0246	1	415	1	0.002	1	GO:1902388	MF	544	ceramide 1-phosphate transporter activity	1	CPTP
1	1	0.0246	104	1231	14	0.011	0.135	KEGG:04670	keg	130	Leukocyte transendothelial migration	1	GNAI3,CTNNA2,CDC42,ACTB,RAP1A,PIK3R3,VAV3,ROCK2,RAC1,JAM2,VCAM1,CLDN19,PIK3CD,ACTG1
1	1	0.0247	3	5079	3	0.001	1	GO:0015016	MF	402	[heparan sulfate]-glucosamine N-sulfotransferase activity	1	NDST1,NDST4,NDST3
1	1	0.0248	2	2737	2	0.001	1	GO:0018352	BP	96	protein-pyridoxal-5-phosphate linkage	1	CTH,GAD1
1	1	0.0249	2	2746	2	0.001	1	GO:1902871	BP	483	positive regulation of amacrine cell differentiation	1	DLX2,DLX1
1	1	0.0249	50	2143	12	0.006	0.24	KEGG:04923	keg	186	Regulation of lipolysis in adipocytes	1	PTGER3,GNAI3,PTGS2,GNAS,AKT3,PIK3R3,ADCY3,PRKACB,ADORA1,NPR1,PIK3CD,PRKG1
1	1	0.025	24	5719	13	0.002	0.542	GO:0031146	BP	115	SCF-dependent proteasomal ubiquitin-dependent protein catabolic process	1	WWTR1,FBXW11,FBXW7,FBXO9,SKP1,RNF7,FBXO2,FBXO6,KIF14,FBXL5,FBXO4,FBXL2,FBXL7
1	1	0.025	2	2662	2	0.001	1	REAC:R-HSA-3359473	rea	278	Defective MMADHC causes methylmalonic aciduria and homocystinuria type cblD	1	MMACHC,MMADHC
1	1	0.025	31	14541	30	0.002	0.968	REAC:R-HSA-180746	rea	92	Nuclear import of Rev protein	1	NUP160,TPR,NDC1,NUP133,NUP37,SEH1L,AAAS,NUP188,RAE1,NUP93,KPNB1,NUP88,NUP98,NUP107,NUP155,NUP43,NUP153,NUP85,NUP214,NUP210,RAN,NUP54,NUP58,RANBP2,NUP205,NUP35,RCC1,NPM1,POM121,POM121C
1	1	0.0251	58	7838	35	0.004	0.603	KEGG:00983	keg	651	Drug metabolism - other enzymes	1	UPP2,RRM2B,MGST2,IMPDH1,UMPS,GSTM5,GSTM3,NME7,UCK2,MGST3,DPYS,NAT2,UGT2B4,XDH,CDA,CYP3A4,CMPK1,GMPS,HPRT1,GSTM4,GUSB,GSTA4,UGT2B7,NAT1,RRM2,NME6,GSTA3,IMPDH2,UPP1,DPYD,UGT2B15,UGT2B17,GSTM2,GSTA1,GSTA2
1	1	0.0253	11	6810	8	0.001	0.727	GO:0045060	BP	654	negative thymic T cell selection	1	CD74,ATG5,PTPRC,GLI3,ZAP70,DOCK2,SHH,CD28
1	1	0.0253	35	9275	25	0.003	0.714	REAC:R-HSA-8979227	rea	245	Triglyceride metabolism	1	PNPLA4,ABHD5,DGAT2,CAV1,MOGAT3,GPD2,FABP3,MOGAT1,LPIN1,PRKACB,FABP1,FABP7,FABP5,MOGAT2,FABP6,FABP4,PPP1CA,DGAT1,GPAT2,AGMO,FABP12,GK,FABP9,PPP1CB,GK3P
1	1	0.0254	139	2277	28	0.012	0.201	KEGG:04261	keg	302	Adrenergic signaling in cardiomyocytes	1	ATP1A2,ATP2B4,GNAI3,PPP2R5A,ATP2B1,CACNA1S,GNAS,SLC9A1,RPS6KA5,MAPK3,PPP2R1A,AKT3,TNNT2,ATP1A4,ADCY3,PRKACB,ATP1B1,TPM3,CREB3L4,CALM2,ATP1A1,CACNB2,CALML6,ATP2A2,SLC8A1,RYR2,CALM1,PPP1CB
1	1	0.0257	23	9031	17	0.002	0.739	GO:0015012	BP	309	heparan sulfate proteoglycan biosynthetic process	1	EXTL3,NDST1,DSE,HS6ST1,NDST4,CSGALNACT1,B3GAT3,EXT2,PXYLP1,EXTL2,VANGL2,NDST3,CTNNB1,HS6ST2,B3GALT6,EXT1,HS6ST3
1	1	0.0257	7	3223	4	0.001	0.571	GO:0060373	BP	5	regulation of ventricular cardiac muscle cell membrane depolarization	1	GPD1L,CAV3,SCN5A,GJA5
1	1	0.0257	2	2787	2	0.001	1	GO:0034685	CC	256	integrin alphav-beta6 complex	1	ITGB6,ITGAV
1	1	0.0259	11	10236	10	0.001	0.909	REAC:R-HSA-2033514	rea	228	FGFR3 mutant receptor activation	1	FGFR3,FGF20,FGF8,FGF1,FGF23,FGF5,FGF2,FGF18,FGF17,FGF16
1	1	0.026	51	499	5	0.01	0.098	REAC:R-HSA-1660499	rea	327	Synthesis of PIPs at the plasma membrane	1	PLEKHA5,PLEKHA1,INPP4B,PTPN13,PIK3CD
1	1	0.0265	10	12146	10	0.001	1	GO:0031223	BP	339	auditory behavior	1	SLC1A3,NRXN2,FOXP2,STRA6,DRD2,CNTNAP2,NRXN1,SLITRK6,HTT,TIFAB
1	1	0.0265	83	105	3	0.029	0.036	KEGG:04620	keg	217	Toll-like receptor signaling pathway	1	MAP2K4,MAPK3,MAPK10
1	1	0.0266	9	1288	3	0.002	0.333	REAC:R-HSA-977347	rea	394	Serine biosynthesis	1	PHGDH,SERINC3,SERINC2
1	1	0.0269	2	2849	2	0.001	1	GO:0097199	MF	159	cysteine-type endopeptidase activity involved in apoptotic signaling pathway	1	CASP10,CASP8
1	1	0.0269	126	16619	125	0.008	0.992	KEGG:03010	keg	441	Ribosome	1	RPS20,RPL26L1,MRPS10,RPL18,RPL31,MRPL22,RPS5,MRPL28,RPL6,RPLP0,MRPS18A,RPL3,RPS16,MRPL4,RPS19,RPL18A,MRPL32,RPL28,RPL19,MRPL27,RPL34,RPS13,MRPL18,RPS12,MRPL2,RPL24,MRPL3,RPS15,MRPL19,RPL22,MRPS15,RPS25,MRPS14,RPL21,MRPS2,RPL5,MRPS7,RPL23,MRPS12,RPS4Y1,RPL36,MRPL34,RPL27,MRPL35,RPS15A,MRPS9,RPL35,RPS6,MRPL15,RPLP1,RSL24D1,RPS24,RPL3L,RPS2,RPS11,RPL13A,RPL11,RPS8,MRPL24,MRPL9,RPS27A,MRPS5,RPL32,RPS3A,RPL37,RPL10,RPL7,RPL7A,RPS3,FAU,RPL30,MRPL17,MRPL10,RPL8,RPL29,MRPS18C,RPL22L1,RPL9,RPS14,RPL36AL,RPL27A,MRPL16,RPL13,RPSA,MRPL1,RPS9,MRPL36,RPS21,RPS7,MRPL13,RPL38,RPL4,MRPL11,RPL15,RPLP2,RPS27,MRPL14,MRPS11,MRPS16,RPS17,RPL35A,RPS27L,RPS23,RPL14,MRPL21,RPS26,RPL37A,RPL12,RPS4X,RPL23A,RPL10A,RPL39,RPS29,MRPL23,RPL17-C18ORF32,UBA52,RPL41,RPS18,RPS28,RPL36A,MRPL20,MRPS6,RPL36A-HNRNPH2,MRPS21,RPS10-NUDT3
1	1	0.0269	2	2764	2	0.001	1	REAC:R-HSA-75896	rea	459	Plasmalogen biosynthesis	1	AGPS,GNPAT
1	1	0.0269	32	15599	32	0.002	1	REAC:R-HSA-8964043	rea	527	Plasma lipoprotein clearance	1	AP2B1,MYLIP,NR1H3,AP2S1,SOAT1,SCARB1,APOB,LSR,CUBN,LIPA,HDLBP,APOA1,NPC2,CLTA,LDLR,APOE,APOC1,NR1H2,CLTC,NPC1,NCEH1,VLDLR,LDLRAP1,AP2M1,LIPC,AMN,SOAT2,PCSK9,CES3,AP2A2,APOBR,AP2A1
1	1	0.0272	48	16136	48	0.003	1	KEGG:04623	keg	143	Cytosolic DNA-sensing pathway	1	POLR3B,POLR3E,MAVS,POLR2E,POLR2F,POLR3H,NFKBIA,PYCARD,IKBKB,NFKBIB,DDX58,NFKB1,POLR3G,IFNA6,POLR3GL,ZBP1,IL1B,IRF3,POLR3F,IL6,IL33,RIPK1,CASP1,POLR2K,POLR3A,IL18,ADAR,POLR3K,AIM2,POLR2H,CGAS,POLR3D,POLR1C,RELA,POLR2L,TBK1,TMEM173,IRF7,POLR3C,POLR1D,IFNA2,CHUK,IFNA13,IKBKE,IKBKG,CCL5,CCL4,CCL4L2
1	1	0.0274	84	105	3	0.029	0.036	KEGG:04012	keg	653	ErbB signaling pathway	1	MAP2K4,MAPK3,MAPK10
1	1	0.0275	4	7095	4	0.001	1	GO:0007060	BP	418	male meiosis chromosome segregation	1	MLH1,TEX11,M1AP,MEIKIN
1	1	0.0276	13	36	1	0.028	0.077	GO:0050872	BP	292	white fat cell differentiation	1	FGF10
1	1	0.0276	1	468	1	0.002	1	GO:0004671	MF	411	protein C-terminal S-isoprenylcysteine carboxyl O-methyltransferase activity	1	ICMT
1	1	0.0277	17	14136	17	0.001	1	GO:0002320	BP	119	lymphoid progenitor cell differentiation	1	SPI1,GATA3,HES1,SOS1,FLT3,SOX4,BMP4,ZBTB1,NOTCH1,BATF,KIT,SHH,NUDT21,BCL2,LIG4,HES5,PRKDC
1	1	0.0277	1	470	1	0.002	1	GO:0036116	BP	166	long-chain fatty-acyl-CoA catabolic process	1	ACOT7
1	1	0.0277	2	234	1	0.004	0.5	GO:0004500	MF	501	dopamine beta-monooxygenase activity	1	MOXD1
1	1	0.0278	2	2900	2	0.001	1	GO:0004087	MF	552	carbamoyl-phosphate synthase (ammonia) activity	1	CPS1,CAD
1	1	0.0278	2	2900	2	0.001	1	GO:0004088	MF	573	carbamoyl-phosphate synthase (glutamine-hydrolyzing) activity	1	CPS1,CAD
1	1	0.0278	46	774	6	0.008	0.13	KEGG:00330	keg	303	Arginine and proline metabolism	1	SRM,AGMAT,AMD1,SAT1,AZIN2,CKB
1	1	0.0279	85	4525	32	0.007	0.376	KEGG:05210	keg	542	Colorectal cancer	1	PIK3CB,RHOA,MLH1,GSK3B,TGFB2,MSH2,MAPK3,AREG,MAPK10,SOS1,MSH6,GADD45A,AKT3,PIK3R3,PIK3CA,EREG,RAF1,CASP9,RAC1,LEF1,EGF,RALB,TCF7L1,BCL2L11,APPL1,TGFBR2,CASP3,CTNNB1,PIK3CD,JUN,MTOR,NRAS
1	1	0.028	2	2907	2	0.001	1	GO:0046452	BP	44	dihydrofolate metabolic process	1	ATIC,DHFR
1	1	0.028	7	1794	3	0.002	0.429	GO:0030346	MF	224	protein phosphatase 2B binding	1	ATP2B4,SLC9A1,SOD1
1	1	0.0283	11	5487	7	0.001	0.636	GO:0009313	BP	219	oligosaccharide catabolic process	1	MAN2B2,HEXB,MANBA,CTBS,GM2A,NEU4,NEU1
1	1	0.0283	31	143	2	0.014	0.065	GO:0034383	BP	154	low-density lipoprotein particle clearance	1	AP2M1,HNRNPK
1	1	0.0283	2	2926	2	0.001	1	GO:0070839	BP	353	divalent metal ion export	1	SLC11A1,SLC40A1
1	1	0.0286	1	486	1	0.002	1	GO:0106045	BP	231	guanine deglycation, methylglyoxal removal	1	PARK7
1	1	0.0286	1	486	1	0.002	1	GO:1903200	BP	285	positive regulation of L-dopa decarboxylase activity	1	PARK7
1	1	0.0286	1	486	1	0.002	1	GO:0018323	BP	49	enzyme active site formation via L-cysteine sulfinic acid	1	PARK7
1	1	0.0286	3	162	1	0.006	0.333	GO:0050220	MF	158	prostaglandin-E synthase activity	1	PTGES3
1	1	0.029	68	634	7	0.011	0.103	KEGG:05214	keg	450	Glioma	1	E2F2,MAPK3,CDK6,CALML6,PIK3CD,CALM1,MTOR
1	1	0.0291	1	493	1	0.002	1	GO:1990539	BP	14	fructose import across plasma membrane	1	SLC2A5
1	1	0.0291	106	6583	52	0.008	0.491	KEGG:05145	keg	391	Toxoplasmosis	1	IFNGR1,MAPK9,TAB2,LAMC2,CASP8,GNAI3,LAMB4,LAMB1,ITGA6,TGFB2,MAPK3,PIK3CG,NFKB1,MAPK10,HSPA8,MAPK14,GNAI2,STAT1,AKT3,GNAI1,CASP9,MAP3K7,LAMC1,IL10,TLR2,MAPK13,CCR5,CASP3,IL12A,LAMB2,CYCS,MYD88,HSPA6,HLA-DQB1,HLA-DRB1,LAMA2,HLA-DQA1,LAMB3,HLA-DRB5,HLA-DOA,HLA-DMA,HLA-DRA,HSPA1B,HSPA1A,HSPA1L,HLA-DPB1,HLA-DPA1,TNF,HLA-DQA2,IRGM,HLA-DOB,HLA-DMB
1	1	0.0292	16	5982	10	0.002	0.625	KEGG:00511	keg	381	Other glycan degradation	1	FUCA2,MAN2B2,AGA,HEXB,MANBA,GLB1,GBA,FUCA1,NEU4,NEU1
1	1	0.0293	29	2152	8	0.004	0.276	KEGG:00062	keg	8	Fatty acid elongation	1	ELOVL1,HADHA,ACOT7,MECR,PPT1,HADHB,THEM4,THEM5
1	1	0.0296	95	16203	93	0.006	0.979	GO:0070035	MF	58	purine NTP-dependent helicase activity	1	RECQL,UPF1,DHX33,DDX11,MRE11,MTREX,YTHDC2,DDX20,DDX3Y,DHX29,DHX8,MOV10L1,MCM6,XRCC5,DDX1,DDX43,DDX24,DHX32,DDX17,DHX35,NBN,MCM4,ERCC2,DDX49,DDX50,DHX40,RECQL5,DDX5,DHX15,DDX25,DDX6,DDX55,CHD4,ASCC3,RAD50,DDX59,DDX54,DDX39A,DDX27,DDX31,HELB,CHD1L,DHX30,IGHMBP2,DHX34,DHX9,DDX56,BRIP1,PIF1,DHX38,EIF4A3,SNRNP200,DQX1,DDX46,G3BP1,DHX37,DDX4,CHD1,TDRD9,SUPV3L1,EIF4A2,DDX19B,RECQL4,EIF4A1,HFM1,ERCC3,DHX57,HELQ,WRN,DDX21,MCM7,DDX19A,CHD3,CHD2,DDX23,DHX36,RUVBL1,DDX10,DDX28,RUVBL2,DDX41,DDX53,DDX51,XRCC6,BLM,DDX42,SKIV2L,DHX16,GTF2H4,DDX47,DDX3X,RTEL1,DDX52
1	1	0.0296	12	10806	11	0.001	0.917	REAC:R-HSA-6803207	rea	484	TP53 Regulates Transcription of Caspase Activators and Caspases	1	CASP10,TP63,TP73,NLRC4,CASP2,APAF1,CASP1,CASP6,ATM,CRADD,PIDD1
1	1	0.0302	13	8267	10	0.001	0.769	GO:0001191	MF	26	obsolete transcriptional repressor activity, RNA polymerase II transcription factor binding	1	AHRR,SPEN,BHLHE40,PARP9,TBXT,FBP1,SDR16C5,RIOX2,PARP15,CNOT7
1	1	0.0304	1	516	1	0.002	1	GO:1902488	BP	446	cholangiocyte apoptotic process	1	MTOR
1	1	0.0304	129	4428	45	0.01	0.349	KEGG:04550	keg	354	Signaling pathways regulating pluripotency of stem cells	1	PIK3CB,FGFR3,RIF1,GSK3B,REST,MAPK3,DVL1,WNT5A,ACVR2B,ACVR1,PCGF1,OTX1,WNT6,ID2,AKT3,ID3,PIK3R3,PIK3CA,ACVR2A,ACVR1C,RAF1,WNT2B,WNT10A,SKIL,FGF2,BMPR1B,SETDB1,LEFTY2,WNT9A,MEIS1,WNT3A,WNT7A,FZD7,DVL3,WNT4,INHBB,SMARCAD1,FZD5,HESX1,CTNNB1,SMAD1,PIK3CD,PCGF5,SOX2,NRAS
1	1	0.0305	1	518	1	0.002	1	GO:0009234	BP	599	menaquinone biosynthetic process	1	UBIAD1
1	1	0.0305	1	518	1	0.002	1	GO:0042371	BP	535	vitamin K biosynthetic process	1	UBIAD1
1	1	0.0305	1	518	1	0.002	1	GO:0032194	BP	113	ubiquinone biosynthetic process via 3,4-dihydroxy-5-polyprenylbenzoate	1	UBIAD1
1	1	0.0307	3	5455	3	0.001	1	GO:0042270	BP	449	protection from natural killer cell mediated cytotoxicity	1	SERPINB9,HLA-A,HLA-B
1	1	0.0307	2	3046	2	0.001	1	GO:1990408	BP	447	calcitonin gene-related peptide receptor signaling pathway	1	CALCRL,RAMP1
1	1	0.0307	2	3046	2	0.001	1	GO:1990406	CC	168	CGRP receptor complex	1	CALCRL,RAMP1
1	1	0.0307	21	2506	7	0.003	0.333	KEGG:00515	keg	455	Mannose type O-glycan biosynthesis	1	POMGNT1,CHST10,B4GALT2,ST3GAL3,B4GALT3,B3GALNT2,B4GAT1
1	1	0.0309	14	11764	13	0.001	0.929	GO:0033151	BP	61	V(D)J recombination	1	POLB,TCF7,FOXP1,BCL11B,LEF1,DCAF1,DCLRE1C,HMGB2,RAG1,LIG4,RAG2,HMGB1,PRKDC
1	1	0.0309	20	10911	17	0.002	0.85	REAC:R-HSA-5654712	rea	576	FRS-mediated FGFR4 signaling	1	FGF20,FGF8,FGF6,FGF1,SOS1,FGF23,KRAS,KLB,FRS3,FGF2,FGF18,FGF17,FGFR4,HRAS,PTPN11,FGF16,NRAS
1	1	0.0314	15	764	3	0.004	0.2	REAC:R-HSA-1362300	rea	187	Transcription of E2F targets under negative control by p107 (RBL1) and p130 (RBL2) in complex with HDAC1	1	TFDP2,HDAC1,RBBP4
1	1	0.0315	11	437	2	0.005	0.182	GO:0007191	BP	311	adenylate cyclase-activating dopamine receptor signaling pathway	1	GNB1,GNAS
1	1	0.0316	489	1258	49	0.039	0.1	KEGG:05200	keg	38	Pathways in cancer	1	E2F2,PTGER3,GNAI3,CTNNA2,FGF10,CDC42,GNB1,HSP90AA1,IL12RB2,GNAS,HSP90AB1,RPS6KA5,MAPK3,CDK6,DVL1,CCDC6,MAPK10,ZBTB16,HDAC1,GADD45A,ZBTB17,SLC2A1,PTCH2,PIK3R3,CSF3R,CASP9,GSTM5,GSTM3,WNT2B,ROCK2,RAC1,PRKACB,WNT4,IL23R,HEYL,HSP90B1,GSTM4,CALML6,LPAR3,PIK3CD,PLEKHG5,GNG12,GNG5,JUN,HES5,CALM1,MTOR,NRAS,GSTM2
1	1	0.0316	18	14403	18	0.001	1	REAC:R-HSA-1362277	rea	257	Transcription of E2F targets under negative control by DREAM complex	1	RBL1,CDC6,E2F1,RBL2,TFDP2,HDAC1,MAX,TOP2A,PCNA,E2F5,MYC,RBBP4,CDC25A,LIN9,LIN54,TFDP1,E2F4,LIN52
1	1	0.0317	12	7715	9	0.001	0.75	GO:0004065	MF	470	arylsulfatase activity	1	ARSD,ARSF,ARSB,SULF1,ARSE,ARSK,ARSJ,ARSI,ARSH
1	1	0.0321	236	215	8	0.037	0.034	KEGG:04144	keg	456	Endocytosis	1	ARAP2,AMPH,SH3GL2,HSPA8,WIPF3,AP2M1,UBB,DNM3
1	1	0.0321	10	9924	9	0.001	0.9	REAC:R-HSA-69416	rea	378	Dimerization of procaspase-8	1	CFLAR,FAS,CASP8,TNFRSF10A,TNFRSF10B,TNFSF10,TRAF2,RIPK1,FADD
1	1	0.0322	70	13271	61	0.005	0.871	KEGG:01230	keg	575	Biosynthesis of amino acids	1	TKTL1,CPS1,MAT2B,ALDH18A1,BCAT1,CS,PFKP,PKM,IDH3G,ASNS,ENO1,ARG2,PHGDH,PRPS2,PGK1,PYCR3,ENO3,GAPDH,TPI1,ENO2,ABHD14A-ACY1,CTH,ARG1,GOT1,ACO1,GOT2,ASL,ASS1,PSAT1,SDS,GLUL,ALDOB,IDH1,SDSL,PKLR,PSPH,PRPS1,TKTL2,MAT1A,PFKM,RPIA,TKT,PGAM2,GPT2,IDH3A,GPT,MAT2A,PGAM1,PAH,PC,SHMT1,TALDO1,IDH2,SHMT2,ENO4,RPE,TAT,PGAM4,RPEL1,ACY1,AC093512.2
1	1	0.0324	4	138	1	0.007	0.25	GO:0015853	BP	475	adenine transport	1	SLC25A4
1	1	0.0324	6	2152	3	0.001	0.5	REAC:R-HSA-1482798	rea	396	Acyl chain remodeling of CL	1	HADHA,PLA2G4A,HADHB
1	1	0.0325	3	1877	2	0.001	0.667	GO:0060838	BP	565	lymphatic endothelial cell fate commitment	1	PROX1,PDPN
1	1	0.0332	72	10827	54	0.005	0.75	KEGG:04115	keg	366	p53 signaling pathway	1	IGF1,FAS,AIFM2,RRM2B,CASP8,TP73,SESN1,CD82,CDK6,SERPINE1,CCND1,PERP,CCND3,CCNG1,STEAP3,TP53I3,GADD45A,CCND2,GORAB,TP53AIP1,APAF1,TNFRSF10B,CDK2,CDKN1A,GADD45G,SESN2,CASP9,CCNB1,DDB2,CDK4,MDM2,CCNG2,COP1,IGFBP3,CDKN2A,SESN3,ATM,EI24,CHEK1,RCHY1,SHISA5,CASP3,CDK1,RRM2,PTEN,CYCS,ZMAT3,ATR,CCNE2,SFN,RPRM,PIDD1,ADGRB1,MDM4
1	1	0.0333	3	1899	2	0.001	0.667	GO:0008940	MF	95	nitrate reductase activity	1	MARC2,MARC1
1	1	0.0333	19	13111	18	0.001	0.947	REAC:R-HSA-140837	rea	77	Intrinsic Pathway of Fibrin Clot Formation	1	F11,F9,C1QBP,VWF,KNG1,PROC,SERPINC1,F10,F12,SERPINE2,PRCP,SERPING1,KLKB1,A2M,F2,F8,GP1BA,SERPINA5
1	1	0.0335	37	13512	34	0.003	0.919	KEGG:00140	keg	438	Steroid hormone biosynthesis	1	HSD17B6,HSD17B2,STS,CYP3A5,HSD17B1,HSD11B1,AKR1D1,SRD5A3,CYP2E1,HSD17B3,HSD17B7,CYP19A1,CYP1B1,CYP11A1,CYP1A1,CYP1A2,SRD5A1,CYP17A1,AKR1C2,UGT2B4,CYP3A4,CYP7A1,UGT2B7,CYP7B1,HSD11B2,AKR1C1,AKR1C3,UGT2B15,UGT2B17,HSD3B1,HSD3B2,HSD17B8,CYP21A2,SRD5A2
1	1	0.0335	127	8112	72	0.009	0.567	KEGG:04630	keg	176	JAK-STAT signaling pathway	1	IL20RA,FHL1,IFNGR1,PIK3CB,IL12RB2,THPO,IL5RA,JAK2,IL7,CCND3,GHR,PRLR,IL4,IL5,LIFR,PDGFRB,CISH,STAM2,STAT1,SOS1,LEPR,AKT3,MPL,PIK3R3,CSF3R,IFNA6,PIK3CA,CNTFR,IL13RA2,IL9R,CDKN1A,EPO,IL13RA1,PIAS3,RAF1,IL6ST,PDGFRA,IL6,IL10,MYC,IL11RA,PIM1,AOX1,STAT4,IL21,EGF,IL19,IL22RA1,MCL1,OSMR,TSLP,EGFR,IL6R,IL23R,IL15,IL22RA2,IL7R,IL12A,IL13,SOCS5,PIK3CD,IL20RB,LEP,IFNE,IL3RA,IFNLR1,IFNA2,PDGFA,CSF2RA,MTOR,CRLF2,IFNA13
1	1	0.0335	10	12389	10	0.001	1	REAC:R-HSA-73929	rea	331	Base-Excision Repair, AP Site Formation	1	NTHL1,UNG,MPG,OGG1,SMUG1,MBD4,MUTYH,TDG,NEIL1,NEIL2
1	1	0.0336	5	1073	2	0.002	0.4	GO:0001665	MF	320	alpha-N-acetylgalactosaminide alpha-2,6-sialyltransferase activity	1	ST6GALNAC5,ST6GALNAC3
1	1	0.0336	91	105	3	0.029	0.033	KEGG:04914	keg	480	Progesterone-mediated oocyte maturation	1	HSP90AB1,MAPK3,MAPK10
1	1	0.0337	4	3748	3	0.001	0.75	GO:0002034	BP	31	regulation of blood vessel diameter by renin-angiotensin	1	RHOA,AGT,AGTR1
1	1	0.0337	7	10757	7	0.001	1	GO:0060717	BP	216	chorion development	1	MAP3K4,DNAJB6,E2F8,PAXIP1,FZD5,E2F7,HTRA1
1	1	0.0338	1	579	1	0.002	1	GO:0019546	BP	422	arginine deiminase pathway	1	PADI4
1	1	0.0338	14	36	1	0.028	0.071	REAC:R-HSA-5654219	rea	93	Phospholipase C-mediated cascade: FGFR1	1	FGF10
1	1	0.0341	19	6626	12	0.002	0.632	KEGG:00531	keg	625	Glycosaminoglycan degradation	1	IDS,HEXB,HYAL2,HYAL4,SPAM1,ARSB,HYAL1,IDUA,GUSB,GLB1,HPSE,HYAL3
1	1	0.0342	18	229	2	0.009	0.111	REAC:R-HSA-1839117	rea	294	Signaling by cytosolic FGFR1 fusion mutants	1	FGFR1OP2,LRRFIP1
1	1	0.0343	11	394	2	0.005	0.182	REAC:R-HSA-203615	rea	460	eNOS activation	1	HSP90AA1,CALM1
1	1	0.0344	9	1468	3	0.002	0.333	GO:1904350	BP	134	regulation of protein catabolic process in the vacuole	1	CD81,ATP13A2,GBA
1	1	0.0346	4	1395	2	0.001	0.5	GO:0035965	BP	619	cardiolipin acyl-chain remodeling	1	PLA2G4A,THEM5
1	1	0.0346	182	10124	118	0.012	0.648	GO:0034284	BP	39	response to monosaccharide	1	GCLC,CFTR,BAD,MLXIPL,GCLM,CASR,PHPT1,PTPRN,RHOA,PDK3,EIF2B3,MAP4K4,PTGS2,SRI,PAX2,OPRK1,OXCT1,GSTP1,GCKR,NOX4,ANGPT2,CDK16,GHRHR,GCK,RAB11FIP2,PPP3CB,TWNK,PPARGC1A,SRF,SLC29A1,SPARC,HMGCR,ACVR2B,EIF2B4,RAP1A,HMGN3,WDR35,FKBP1B,GPAM,ENY2,EGR1,PTK2B,CAT,PIK3CA,ACVR1C,PFKFB2,SOX4,SESN2,ANO1,LIN28A,RAF1,PRKAA1,MEN1,LDHA,RAB11FIP5,GLUL,TRA2B,GATA4,CTSV,ARRB1,SLC37A4,KHK,PPP3CA,SLC2A5,MPC2,ILDR2,ENSA,PKLR,EIF2B5,CLTRN,STAR,CRH,SYBU,TCF7L2,SIDT2,ADRA2A,GJA1,GHRL,LRP5,VSNL1,TGFBR2,SLC9B2,ITGA2,NDUFAF2,CASP3,SLC30A8,GPER1,ENDOG,CYP7A1,KIF5B,GPR27,TRH,JAGN1,PTEN,C2CD2L,LEP,LPL,UCP2,RMI1,NRXN1,TH,ADIPOQ,MAFA,SLC8A1,C1QTNF12,EFNA5,RFX6,KCNJ11,HLA-DRB1,ATG7,OPA1,SELENOT,AGER,APOM,RACK1,FIS1,SLC26A6,TXNIP
1	1	0.0351	15	13963	15	0.001	1	GO:0051428	MF	190	peptide hormone receptor binding	1	FYN,PSMC5,GNAO1,GNAS,PTHLH,JAK2,RUNDC3A,ADCYAP1,CRH,PTH,UCN,LEP,UCN3,PTPN11,GPHB5
1	1	0.0352	46	16164	46	0.003	1	KEGG:04979	keg	301	Cholesterol metabolism	1	MYLIP,OSBPL5,SOAT1,SCARB1,ABCB11,VDAC3,LRP2,APOB,CETP,APOH,TSPO,PLTP,VAPA,LIPG,LIPA,APOA1,NPC2,LRP1,VAPB,LDLR,ANGPTL8,APOE,APOC1,STARD3,ANGPTL3,SORT1,CD36,CYP27A1,ABCG5,NPC1,ABCG8,NCEH1,STAR,LDLRAP1,LRPAP1,ABCA1,VDAC2,LIPC,ANGPTL4,SOAT2,CYP7A1,PCSK9,LPL,LPA,LCAT,VDAC1
1	1	0.0353	11	4377	6	0.001	0.545	GO:0004859	MF	469	phospholipase inhibitor activity	1	SNCB,PDC,ANGPTL3,ANXA3,ANXA5,ANXA4
1	1	0.0354	5	8954	5	0.001	1	GO:1990511	BP	173	piRNA biosynthetic process	1	DDX4,MYBL1,GPAT2,PIWIL2,BTBD18
1	1	0.0354	16	4561	8	0.002	0.5	GO:0043073	CC	473	germ cell nucleus	1	TRIP13,MLH1,MORC1,TOPBP1,ACTRT3,SYCP1,STPG4,MARCKS
1	1	0.0355	38	14541	36	0.002	0.947	REAC:R-HSA-168276	rea	383	NS1 Mediated Effects on Host Pathways	1	NUP160,TPR,EIF2AK2,NDC1,NUP133,NUP37,SEH1L,AAAS,NUP188,PABPN1,RAE1,NUP93,KPNB1,NUP88,NUP98,NUP107,NUP155,KPNA1,NUP43,NUP153,NUP85,NUP214,NUP210,NUP54,NUP58,RANBP2,NUP205,CPSF4,NUP35,KPNA2,KPNA7,KPNA4,ISG15,POM121,KPNA5,POM121C
1	1	0.0357	6	102	1	0.01	0.167	GO:0047134	MF	478	protein-disulfide reductase activity	1	PGK1
1	1	0.0358	1	612	1	0.002	1	GO:0071529	BP	613	cementum mineralization	1	ALPL
1	1	0.0359	12	4880	7	0.001	0.583	KEGG:00053	keg	124	Ascorbate and aldarate metabolism	1	UGDH,ALDH9A1,UGT2B4,ALDH7A1,UGT2B7,UGT2B15,UGT2B17
1	1	0.0359	9	7342	7	0.001	0.778	REAC:R-HSA-425986	rea	78	Sodium/Proton exchangers	1	SLC9A7,SLC9A3,SLC9A1,SLC9A2,SLC9A4,SLC9A9,SLC9A6
1	1	0.036	55	9481	38	0.004	0.691	KEGG:04622	keg	509	RIG-I-like receptor signaling pathway	1	CASP10,MAPK9,SIKE1,ATG5,CASP8,OTUD5,MAP3K1,IKBKB,DDX58,NFKB1,MAPK10,MAPK14,IFIH1,IFNA6,TRAF2,MAP3K7,TANK,RIPK1,ATG12,TKFC,MAPK13,NLRX1,AZI2,FADD,IL12A,CXCL8,RELA,TRAF6,TMEM173,IFNE,IRF7,ISG15,IFNA2,DDX3X,TNF,IFNA13,IKBKE,IKBKG
1	1	0.0362	15	36	1	0.028	0.067	REAC:R-HSA-2033519	rea	121	Activated point mutants of FGFR2	1	FGF10
1	1	0.0363	9	7431	7	0.001	0.778	GO:1904869	BP	184	regulation of protein localization to Cajal body	1	CCT4,TCP1,DKC1,CCT7,CCT6A,CCT5,CCT3
1	1	0.0367	32	13060	29	0.002	0.906	KEGG:00250	keg	405	Alanine, aspartate and glutamate metabolism	1	CPS1,ADSS,ASNS,CAD,FOLH1,ASPA,ALDH5A1,AGXT2,NIT2,GLS,GOT1,GOT2,ASL,PPAT,GAD1,ASS1,GFPT2,GLS2,GLUL,GAD2,GLUD1,GPT2,GPT,GLUD2,ABAT,ADSSL1,NAT8L,GFPT1,DDO
1	1	0.0368	5	5487	4	0.001	0.8	GO:0006689	BP	199	ganglioside catabolic process	1	HEXB,GM2A,NEU4,NEU1
1	1	0.0369	14	371	2	0.005	0.143	GO:0000900	MF	312	translation repressor activity, mRNA regulatory element binding	1	CPEB4,DHFR
1	1	0.0371	6	927	2	0.002	0.333	GO:0046935	MF	11	1-phosphatidylinositol-3-kinase regulator activity	1	PIK3R3,AL358075.4
1	1	0.0371	8	11489	8	0.001	1	REAC:R-HSA-174430	rea	250	Telomere C-strand synthesis initiation	1	POLA2,POLE2,POLA1,POLE4,PRIM2,POLE3,POLE,PRIM1
1	1	0.0373	1	639	1	0.002	1	GO:0003974	MF	12	UDP-N-acetylglucosamine 4-epimerase activity	1	GALE
1	1	0.0373	1	639	1	0.002	1	GO:0003978	MF	393	UDP-glucose 4-epimerase activity	1	GALE
1	1	0.0373	21	10415	17	0.002	0.81	REAC:R-HSA-5654699	rea	57	SHC-mediated cascade:FGFR2	1	FGFR2,FGF10,FGF20,FGF8,FGF6,FGF1,SOS1,FGF23,KRAS,FGF5,FGF2,FGF18,FGF17,SHC1,HRAS,FGF16,NRAS
1	1	0.0382	25	26	1	0.038	0.04	GO:0080025	MF	570	phosphatidylinositol-3,5-bisphosphate binding	1	PLEKHA5
1	1	0.0383	15	886	3	0.003	0.2	GO:1904262	BP	444	negative regulation of TORC1 signaling	1	SESN2,SESN3,SZT2
1	1	0.0383	2	325	1	0.003	0.5	GO:0021823	BP	107	cerebral cortex tangential migration using cell-cell interactions	1	ROBO1
1	1	0.0383	9	607	2	0.003	0.222	GO:0004579	MF	10	dolichyl-diphosphooligosaccharide-protein glycotransferase activity	1	STT3B,DDOST
1	1	0.0384	63	16566	63	0.004	1	GO:0001824	BP	218	blastocyst development	1	PSMC4,IGF1,CUL3,NLE1,XAB2,PALB2,CNOT3,SMARCB1,CCNB1IP1,GINS1,SALL4,RBBP8,TJP1,NBN,ETV2,TGFBR1,KDM4C,ZPR1,PRPF19,CNOT2,BYSL,SRF,SF3B6,MFN2,NEK2,SBDS,DAD1,LATS1,NASP,HNF1A,SKIL,TAF8,RTF1,TET1,BRCA2,BNIP2,HORMAD1,RPL7L1,NCAPG2,GINS4,PRDM14,CHEK1,LATS2,RBM46,MED21,NODAL,NPM2,CAPN2,ELF3,CITED2,PSMC3,SPIC,NDEL1,JUNB,HOPX,SP3,ZP3,RRP7A,ADA,CTR9,ZNF830,POU5F1,HNF1B
1	1	0.0384	5	9006	5	0.001	1	REAC:R-HSA-70350	rea	646	Fructose catabolism	1	ALDOB,KHK,TKFC,ALDH1A1,GLYCTK
1	1	0.0385	7	10959	7	0.001	1	GO:0005655	CC	494	nucleolar ribonuclease P complex	1	POP1,RPP40,RPP30,RPP38,POP5,POP7,RPP21
1	1	0.0385	53	81	2	0.025	0.038	REAC:R-HSA-6781823	rea	266	Formation of TC-NER Pre-Incision Complex	1	UBC,UBB
1	1	0.0386	16	36	1	0.028	0.062	REAC:R-HSA-5654221	rea	376	Phospholipase C-mediated cascade; FGFR2	1	FGF10
1	1	0.0386	29	1485	6	0.004	0.207	REAC:R-HSA-380972	rea	235	Energy dependent regulation of mTOR by LKB1-AMPK	1	CAB39L,LAMTOR2,RRAGC,PRKAB2,LAMTOR5,MTOR
1	1	0.0387	8	6626	6	0.001	0.75	GO:0004415	MF	116	hyalurononglucosaminidase activity	1	HYAL2,HYAL4,SPAM1,HYAL1,CEMIP2,HYAL3
1	1	0.0387	32	15601	32	0.002	1	KEGG:03410	keg	365	Base excision repair	1	LIG3,PARP3,POLD1,NTHL1,POLB,XRCC1,UNG,POLD3,POLE2,APEX1,PARP4,MPG,LIG1,POLD2,NEIL3,OGG1,POLE4,SMUG1,MBD4,PARP2,PCNA,MUTYH,TDG,NEIL1,PARP1,POLE3,NEIL2,POLL,APEX2,POLD4,POLE,HMGB1
1	1	0.0388	2	3418	2	0.001	1	GO:0034203	BP	392	glycolipid translocation	1	RFT1,AC096887.1
1	1	0.0389	97	3592	29	0.008	0.299	KEGG:04916	keg	461	Melanogenesis	1	GNAI3,GSK3B,GNAS,MAPK3,DVL1,WNT5A,GNAI2,POMC,WNT6,CREB1,RAF1,WNT2B,WNT10A,ADCY3,PRKACB,CREB3L4,WNT9A,CALM2,TCF7L1,WNT3A,WNT7A,FZD7,WNT4,FZD5,CTNNB1,CALML6,MITF,CALM1,NRAS
1	1	0.0389	126	4	1	0.25	0.008	KEGG:04728	keg	427	Dopaminergic synapse	1	GRIA4
1	1	0.0389	10	6436	7	0.001	0.7	REAC:R-HSA-2485179	rea	170	Activation of the phototransduction cascade	1	GNB1,GNGT1,SAG,PDE6A,PDE6B,RHO,CNGA1
1	1	0.039	38	9244	26	0.003	0.684	GO:0010863	BP	375	positive regulation of phospholipase C activity	1	SELE,TXK,FGFR1,ADCYAP1R1,ESR1,ITK,PDGFRB,ADRA1A,PDGFRA,AGT,GPR55,HTR2B,FGF2,EGFR,NTRK2,EDNRA,PTH,GNAQ,KIT,P2RY12,PTAFR,NMUR1,P2RY6,HRAS,AVPR1B,LPAR1
1	1	0.0395	14	48	1	0.021	0.071	GO:0035269	BP	337	protein O-linked mannosylation	1	B4GAT1
1	1	0.0395	97	105	3	0.029	0.031	KEGG:04659	keg	287	Th17 cell differentiation	1	HSP90AB1,MAPK3,MAPK10
1	1	0.0396	3	225	1	0.004	0.333	GO:0000438	CC	65	core TFIIH complex portion of holo TFIIH complex	1	GTF2H2
1	1	0.0398	2	3466	2	0.001	1	GO:0004776	MF	605	succinate-CoA ligase (GDP-forming) activity	1	SUCLG1,SUCLG2
1	1	0.0398	3	5944	3	0.001	1	GO:0017159	MF	617	pantetheine hydrolase activity	1	VNN3,VNN1,VNN2
1	1	0.04	95	3850	30	0.008	0.316	KEGG:04625	keg	289	C-type lectin receptor signaling pathway	1	PIK3CB,CASP8,RHOA,PTGS2,MAPK3,MAPK10,CBLB,STAT1,AKT3,PIK3R3,PIK3CA,IL1B,RAF1,IL10,BCL10,CALM2,ITPR1,MRAS,FCER1G,NLRP3,MAPKAPK2,PRKCD,IL12A,CALML6,PIK3CD,PLK3,JUN,CALM1,NRAS,IKBKE
1	1	0.04	3	5812	3	0.001	1	REAC:R-HSA-977442	rea	229	GABA A (rho) receptor activation	1	GABRR2,GABRR1,GABRR3
1	1	0.0401	45	7615	26	0.003	0.578	GO:0036092	BP	409	phosphatidylinositol-3-phosphate biosynthetic process	1	INPP4A,PIK3CB,FGFR3,FGF10,FGFR1,FGF20,PIK3CG,INPP4B,GAB1,FIG4,FGF1,PIKFYVE,PIK3R3,PIK3CA,OCRL,PIK3C2B,KLB,FGF5,FGF2,FGF18,FGF17,FGFR4,IRS1,PIK3CD,PIK3R4,FGF16
1	1	0.0401	1	688	1	0.001	1	GO:0004584	MF	338	dolichyl-phosphate-mannose-glycolipid alpha-mannosyltransferase activity	1	PIGV
1	1	0.0401	79	224	4	0.018	0.051	KEGG:04911	keg	163	Insulin secretion	1	GNAS,RAB3A,SNAP25,CHRM3
1	1	0.0403	2	3487	2	0.001	1	GO:0061763	BP	88	multivesicular body-lysosome fusion	1	CHMP2B,CHMP3
1	1	0.0403	6	2451	3	0.001	0.5	GO:0005324	MF	59	long-chain fatty acid transporter activity	1	ABCD3,FABP3,FABP1
1	1	0.0403	41	3627	14	0.004	0.341	REAC:R-HSA-3000171	rea	511	Non-integrin membrane-ECM interactions	1	LAMC2,ITGB5,ITGA6,SDC1,LAMC1,ITGAV,HSPG2,SDC3,DDR2,LAMB2,DAG1,NRXN1,AGRN,LAMB3
1	1	0.0404	70	4933	27	0.005	0.386	GO:0048199	BP	525	vesicle targeting, to, from or within Golgi	1	CUL3,TRAPPC3,AREG,SEC24A,COL7A1,TFG,GORASP1,KLHL12,SEC16B,RAB1A,PREB,AP1AR,SEC31A,USO1,SEC24B,CNIH3,SEC24D,SAR1B,SEC13,PEF1,CEP19,CNIH2,MCFD2,F5,ANKRD28,PDCD6,SEC22B
1	1	0.0404	315	10774	216	0.02	0.686	KEGG:04151	keg	150	PI3K-Akt signaling pathway	1	BAD,HGF,IBSP,FLT4,TNC,COL9A2,KITLG,LAMC3,PIK3CB,LAMC2,EIF4B,PKN2,ERBB3,PPP2R5A,FGFR2,FGFR3,PPP2R5B,FGF10,PPP2R3A,FGFR1,ITGA8,GNB1,FGF20,HSP90AA1,COL4A4,GSK3B,ITGB5,LAMB4,LAMB1,ITGA6,ANGPT2,HSP90AB1,JAK2,MAPK3,SGK3,IKBKB,IL7,PPP2CB,PPP2R1A,CDK6,PIK3CG,ITGB8,MET,RHEB,CREB3,FGF8,NFKB1,AREG,CCND1,VWF,FGF6,CDKN1B,GNB3,GYS2,COL9A1,CCND3,PPP2R5D,VEGFA,GHR,THBS4,PRLR,IL4,FGF1,PDGFRB,GNB4,ITGB6,ITGA4,FN1,SOS1,ATF2,AKT3,PIK3R3,CREB1,MYB,SGK1,SPP1,CCND2,FGF23,CSF3R,TEK,IFNA6,TNN,PIK3CA,NR4A1,CDK2,CDKN1A,EREG,GNG11,GNGT1,KDR,YWHAH,EPO,RAF1,PRKAA1,CASP9,KRAS,NGF,YWHAQ,IL2RA,PDGFRA,CDK4,MDM2,LAMC1,RAC1,IL6,MYC,RPS6,TLR2,PPP2R1B,ITGAV,FGF5,FGF2,EGF,COL2A1,ITGB7,EPHA2,ITGA10,MCL1,CREB3L4,EFNA3,ITGA9,PDGFC,OSMR,EGFR,LPAR4,NTRK2,ITGB1,VEGFC,EIF4E,MAGI1,G6PC2,BCL2L11,ANGPT1,PIK3AP1,FGF18,PPP2R2B,KIT,CREB3L1,FGF17,THEM4,PKN3,IL6R,CRTC2,FGFR4,ITGA5,GNG3,COL6A3,ITGA2,COL1A2,NOS3,YWHAZ,SYK,VEGFD,HSP90B1,YWHAB,PPP2R3B,DDIT4,TNXB,CHRM1,IL7R,COL4A3,IRS1,THBS3,EFNA1,PTK2,YWHAG,PDGFD,LPAR3,PIK3CD,PTEN,LAMB2,GNB2,GNG12,COL6A5,RELA,VEGFB,GNG5,HRAS,CCNE2,PPP2R2D,RPS6KB2,EIF4E1B,ERBB4,CHRM2,F2R,CSF1R,EFNA5,CSF1,LPAR5,IL3RA,NTF3,THBS2,RXRA,MAGI2,EIF4EBP1,COL4A5,IFNA2,RELN,FGF16,LAMA2,LAMB3,PDGFA,COL4A6,LPAR1,NTRK1,MTOR,COL6A6,NRAS,CHUK,ATF6B,ITGA1,MTCP1,PPP2R2A,IFNA13,GNG10,IKBKG
1	1	0.0405	4	4006	3	0.001	0.75	GO:0035625	BP	588	obsolete epidermal growth factor-activated receptor transactivation by G-protein coupled receptor signaling pathway	1	ADAM17,ADRA2C,ADRA2B
1	1	0.0405	2	3496	2	0.001	1	GO:0004146	MF	556	dihydrofolate reductase activity	1	DHFR2,DHFR
1	1	0.0405	10	10237	9	0.001	0.9	REAC:R-HSA-1839122	rea	24	Signaling by activated point mutants of FGFR1	1	FGFR1,FGF20,FGF8,FGF6,FGF1,FGF23,FGF5,FGF2,FGF17
1	1	0.0407	11	63	1	0.016	0.091	GO:0090557	BP	248	establishment of endothelial intestinal barrier	1	RAPGEF2
1	1	0.0414	27	7753	17	0.002	0.63	GO:0019433	BP	305	triglyceride catabolic process	1	PNPLA4,ABHD5,CPS1,APOB,DDHD2,PIK3CG,AADAC,FABP3,FABP1,FABP7,FABP5,FABP6,FABP4,LPL,PNPLA1,FABP12,FABP9
1	1	0.0415	17	14476	17	0.001	1	GO:0043649	BP	368	dicarboxylic acid catabolic process	1	ACOT8,QPRT,ASPA,ALDH5A1,GOT1,GOT2,GAD1,GLUL,ALDH1L2,MTHFS,GAD2,ALDH1L1,ADHFE1,GLUD1,ACSF3,ACOT4,GLUD2
1	1	0.0417	11	1231	3	0.002	0.273	REAC:R-HSA-8875555	rea	348	MET activates RAP1 and RAC1	1	RAP1A,DOCK7,RAC1
1	1	0.0418	3	2140	2	0.001	0.667	GO:0000436	BP	293	carbon catabolite activation of transcription from RNA polymerase II promoter	1	NCOA1,USF1
1	1	0.0421	49	1578	9	0.006	0.184	KEGG:00510	keg	55	N-Glycan biosynthesis	1	ALG6,B4GALT2,MAN1C1,B4GALT3,STT3B,ALG14,DPM3,MAN1A2,DDOST
1	1	0.0423	19	10911	16	0.001	0.842	REAC:R-HSA-5654706	rea	94	FRS-mediated FGFR3 signaling	1	FGFR3,FGF20,FGF8,FGF1,SOS1,FGF23,KRAS,FRS3,FGF5,FGF2,FGF18,FGF17,HRAS,PTPN11,FGF16,NRAS
1	1	0.0424	1	727	1	0.001	1	GO:0038046	MF	374	enkephalin receptor activity	1	OPRD1
1	1	0.0424	5	9275	5	0.001	1	GO:0004144	MF	611	diacylglycerol O-acyltransferase activity	1	DGAT2,MOGAT3,MOGAT1,DGAT2L6,DGAT1
1	1	0.0427	84	15286	79	0.005	0.94	REAC:R-HSA-5389840	rea	641	Mitochondrial translation elongation	1	MRPS10,MRPL43,MRPS35,MRPS34,MRPL22,MRPL28,MRPS33,MRPS18A,MRPS31,MRPL4,MRPL32,MRPL27,MRPL51,MRPL18,MRPL2,MRPS30,MRPS27,MRPL3,MRPL19,MRPL37,MRPS15,MRPS14,MRPS2,TSFM,MRPS7,MRPS26,MRPS12,MRPL34,MRPS25,PTCD3,MRPL35,ERAL1,MRPS36,MRPL44,MRPS9,MRPL47,MRPL50,MRPL15,MRPL24,MRPL9,MRPS5,MRPS28,MRPL49,OXA1L,MRPL17,MRPL10,MRPL55,MRPS18C,MRPL16,MRPL58,GFM1,MRPL1,MRPL36,MRPL13,CHCHD1,MRPL52,MRPL57,MRPL11,MRPS22,MRPL48,AURKAIP1,TUFM,GADD45GIP1,MRPL14,MRPS23,MRPS11,MRPL41,MRPS16,MRPL54,MRPL21,MRPL42,MRPL38,MRPS18B,MRPL53,MRPL23,MRPL20,MRPL46,MRPS21,MRPL45
1	1	0.0427	84	15286	79	0.005	0.94	REAC:R-HSA-5419276	rea	214	Mitochondrial translation termination	1	MRPS10,MRPL43,MRPS35,MRPS34,MRPL22,MRPL28,MRPS33,MRPS18A,MRPS31,MRPL4,MRPL32,MRPL27,MRPL51,MTRF1L,MRPL18,MRPL2,MRPS30,MRPS27,MRPL3,MRPL19,MRPL37,MRPS15,MRPS14,MRPS2,MRPS7,MRPS26,MRPS12,MRPL34,MRPS25,PTCD3,MRPL35,ERAL1,MRPS36,MRPL44,MRPS9,MRPL47,MRPL50,MRPL15,MRPL24,MRPL9,MRPS5,MRPS28,MRRF,MRPL49,OXA1L,MRPL17,MRPL10,MRPL55,MRPS18C,GFM2,MRPL16,MRPL58,MRPL1,MRPL36,MRPL13,CHCHD1,MRPL52,MRPL57,MRPL11,MRPS22,MRPL48,AURKAIP1,GADD45GIP1,MRPL14,MRPS23,MRPS11,MRPL41,MRPS16,MRPL54,MRPL21,MRPL42,MRPL38,MRPS18B,MRPL53,MRPL23,MRPL20,MRPL46,MRPS21,MRPL45
1	1	0.0434	4	7956	4	0.001	1	GO:0070212	BP	13	protein poly-ADP-ribosylation	1	PARP1,PARP15,TNKS,PARP10
1	1	0.0434	40	1089	6	0.006	0.15	REAC:R-HSA-432040	rea	560	Vasopressin regulates renal water homeostasis via Aquaporins	1	PRKAR2B,GNB1,GNAS,PRKACB,GNG12,GNG5
1	1	0.0436	2	3627	2	0.001	1	GO:0034684	CC	123	integrin alphav-beta5 complex	1	ITGB5,ITGAV
1	1	0.0437	6	125	1	0.008	0.167	GO:1990034	BP	68	calcium ion export across plasma membrane	1	ATP2B1
1	1	0.0438	8	11807	8	0.001	1	GO:0032071	BP	63	regulation of endodeoxyribonuclease activity	1	DDX11,SIRT1,AKT1,GZMA,RPS3,PRKCD,NPM1,HMGB1
1	1	0.044	10	75	1	0.013	0.1	GO:0005351	MF	30	carbohydrate:proton symporter activity	1	SLC2A12
1	1	0.0441	26	2261	7	0.003	0.269	GO:0015248	MF	45	sterol transporter activity	1	APOB,SCP2,OSBPL9,ABCG5,OSBPL1A,ABCG8,ARV1
1	1	0.0442	92	1085	11	0.01	0.12	KEGG:04750	keg	273	Inflammatory mediator regulation of TRP channels	1	GNAS,MAPK10,PLA2G4A,PIK3R3,CYP2J2,PRKACB,CYP4A22,CALML6,PIK3CD,CYP4A11,CALM1
1	1	0.0443	7	5775	5	0.001	0.714	GO:0019367	BP	74	fatty acid elongation, saturated fatty acid	1	ELOVL5,ELOVL1,ELOVL4,ELOVL6,ELOVL2
1	1	0.0443	7	5775	5	0.001	0.714	GO:0034626	BP	76	fatty acid elongation, polyunsaturated fatty acid	1	ELOVL5,ELOVL1,ELOVL4,ELOVL6,ELOVL2
1	1	0.0443	7	5775	5	0.001	0.714	GO:0009922	MF	436	fatty acid elongase activity	1	ELOVL5,ELOVL1,ELOVL4,ELOVL6,ELOVL2
1	1	0.0444	4	190	1	0.005	0.25	GO:0003917	MF	615	DNA topoisomerase type I activity	1	TOP1
1	1	0.0448	3	6187	3	0	1	GO:0032100	BP	379	positive regulation of appetite	1	OPRM1,NPY,GHRL
1	1	0.0448	51	14109	47	0.003	0.922	KEGG:03460	keg	62	Fanconi anemia pathway	1	BRCA1,MLH1,UBE2T,PALB2,TELO2,POLI,RPA3,RAD51C,FANCE,HES1,WDR48,FANCL,RPA2,POLK,PMS2,POLN,SLX1A,RPA1,REV1,BRIP1,BRCA2,FANCI,FANCD2,EME1,FANCC,USP1,ATRIP,CENPX,POLH,MUS81,ATR,ERCC4,RMI2,TOP3A,RMI1,FANCB,SLX1B,FANCF,FAAP100,FANCA,FANCM,SLX4,BLM,EME2,FAN1,FANCG,CENPS-CORT
1	1	0.0449	1	774	1	0.001	1	GO:0008792	MF	211	arginine decarboxylase activity	1	AZIN2
1	1	0.045	24	5487	12	0.002	0.5	GO:0046466	BP	564	membrane lipid catabolic process	1	HEXB,MGST2,SMPDL3B,PPT1,SMPD4,CYP1B1,PRKCD,GBA,FUCA1,GM2A,NEU4,NEU1
1	1	0.0452	7	8213	6	0.001	0.857	GO:0035973	BP	276	aggrephagy	1	ATG5,UBQLN1,SQSTM1,WDFY3,HTT,MAP1LC3C
1	1	0.0454	3	6218	3	0	1	GO:0035378	BP	82	carbon dioxide transmembrane transport	1	RHAG,AQP1,AC004691.2
1	1	0.0454	3	6218	3	0	1	GO:0035379	MF	342	carbon dioxide transmembrane transporter activity	1	RHAG,AQP1,AC004691.2
1	1	0.0454	6	7135	5	0.001	0.833	GO:0016530	MF	467	metallochaperone activity	1	TF,PARK7,COX17,ATP7A,ATOX1
1	1	0.0455	2	3707	2	0.001	1	GO:0002884	BP	600	negative regulation of hypersensitivity	1	FCGR2B,IL20RB
1	1	0.0456	48	16362	48	0.003	1	GO:0099024	BP	262	plasma membrane invagination	1	STAP1,MSR1,ABCA7,RHOA,CDC42,FCGR2B,TREM2,SH3BP1,MYH9,NCKAP1L,VAMP7,C3,BECN1,IGLL1,SNX9,PPARG,SPIRE1,CD36,THBS1,SCARB2,MFGE8,ARF1,GULP1,MEGF10,GSN,FCGR1A,DOCK1,ELMO1,XKR8,FCER1G,ITGB2,ALKBH4,ALOX15,ARHGAP25,ITGA2,F2RL1,ABCA1,ARHGAP12,CD300A,ITGAM,SNX33,ANO6,SNX18,AURKB,GATA2,ADGRB1,AIF1,SPIRE2
1	1	0.0457	19	36	1	0.028	0.053	REAC:R-HSA-5654689	rea	457	PI-3K cascade:FGFR1	1	FGF10
1	1	0.0457	19	36	1	0.028	0.053	REAC:R-HSA-5654688	rea	545	SHC-mediated cascade:FGFR1	1	FGF10
1	1	0.0458	22	4661	10	0.002	0.455	GO:0050901	BP	608	leukocyte tethering or rolling	1	SELE,GOLPH3,PODXL2,ITGA4,CCL28,VCAM1,CX3CR1,PTAFR,SELP,SELL
1	1	0.0458	15	1632	4	0.002	0.267	GO:0030955	MF	249	potassium ion binding	1	ATP1A2,ATP1B1,PKLR,ATP1A1
1	1	0.0458	44	105	2	0.019	0.045	KEGG:04930	keg	584	Type II diabetes mellitus	1	MAPK3,MAPK10
1	1	0.0459	39	2507	10	0.004	0.256	GO:0048512	BP	497	circadian behavior	1	ID2,HCRTR1,SIX3,CIART,CHRNB2,ADORA1,KCNA2,GPR157,KCND2,NMS
1	1	0.0459	27	15568	27	0.002	1	GO:0051569	BP	517	regulation of histone H3-K4 methylation	1	KMT2E,BRCA1,DNMT3B,SNW1,PIH1D1,GATA3,H2AFY,KMT2A,MYB,CTCFL,DNMT1,RTF1,WDR61,SMAD4,PAXIP1,AUTS2,GFI1,PYGO2,CTNNB1,BCOR,NELFA,ZNF335,CTR9,PRMT6,NELFE,EHMT2,KMT2B
1	1	0.0459	116	309	6	0.019	0.052	KEGG:04152	keg	586	AMPK signaling pathway	1	TBC1D1,CAB39L,PPP2R1A,PPARGC1A,HMGCR,EEF2
1	1	0.046	12	2078	4	0.002	0.333	GO:0070492	MF	194	oligosaccharide binding	1	SELE,COLEC11,SELP,SELL
1	1	0.0461	4	8084	4	0	1	GO:0001129	MF	204	obsolete RNA polymerase II transcription factor activity, TBP-class protein binding, involved in preinitiation complex assembly	1	TAF2,TBP,TAF1L,TAF1
1	1	0.0461	3	6249	3	0	1	GO:0008410	MF	643	CoA-transferase activity	1	ACAA1,OXCT1,SUGCT
1	1	0.0465	4	199	1	0.005	0.25	GO:0003257	BP	195	positive regulation of transcription from RNA polymerase II promoter involved in myocardial precursor cell differentiation	1	MYOCD
1	1	0.047	104	105	3	0.029	0.029	KEGG:04668	keg	149	TNF signaling pathway	1	MAP2K4,MAPK3,MAPK10
1	1	0.047	9	12389	9	0.001	1	REAC:R-HSA-110357	rea	41	Displacement of DNA glycosylase by APEX1	1	NTHL1,UNG,APEX1,MPG,OGG1,SMUG1,MBD4,MUTYH,TDG
1	1	0.0471	3	2277	2	0.001	0.667	GO:0052526	BP	343	positive regulation by organism of signal transduction in other organism involved in symbiotic interaction	1	CALM2,CALM1
1	1	0.0471	3	2277	2	0.001	0.667	GO:0031997	MF	548	N-terminal myristoylation domain binding	1	CALM2,CALM1
1	1	0.0472	4	202	1	0.005	0.25	GO:0034597	MF	462	phosphatidylinositol-4,5-bisphosphate 4-phosphatase activity	1	INPP4B
1	1	0.0473	3	2281	2	0.001	0.667	GO:0032142	MF	359	single guanine insertion binding	1	MSH2,MSH6
1	1	0.0474	18	45	1	0.022	0.056	GO:0046852	BP	191	positive regulation of bone remodeling	1	ATP6AP1
1	1	0.0477	66	14444	60	0.004	0.909	GO:0055092	BP	236	sterol homeostasis	1	ACSM3,MYLIP,NR1H4,NR1H3,SOAT1,DGAT2,RORA,PLA2G10,SCARB1,APOB,CETP,SIRT1,HNF4A,LIPG,CAV1,ABCA2,MED13,TMEM97,EHD1,COMMD9,SEC24A,NR5A2,APOA1,NPC2,EPHX2,FABP3,RALY,NR1D1,G6PC,ANGPTL3,SLC37A4,ABCG5,MTTP,NPC1,ABCG8,MALL,LAMTOR1,IL18,NUS1,LDLRAP1,FGFR4,LRP5,ABCA1,LIPC,ACSM1,SOAT2,CYP7A1,PCSK9,FABP4,LPL,CAV3,INSIG1,AKR1C1,PLSCR3,APOM,DISP3,MALRD1,LCAT,CD24,GPIHBP1
1	1	0.0477	2	3797	2	0.001	1	GO:0044868	BP	464	modulation by host of viral molecular function	1	NUCKS1,PTX3
1	1	0.0478	9	7789	7	0.001	0.778	GO:0002315	BP	567	marginal zone B cell differentiation	1	CDH17,LFNG,PTK2B,NOTCH2,DOCK10,DOCK11,DLL1
1	1	0.0478	3	2296	2	0.001	0.667	GO:0038129	BP	290	ERBB3 signaling pathway	1	MYOC,RTN4
1	1	0.0478	50	118	2	0.017	0.04	GO:0030374	MF	430	nuclear receptor transcription coactivator activity	1	PPARGC1A,USP22
1	1	0.0481	18	14743	18	0.001	1	GO:0032509	BP	17	endosome transport via multivesicular body sorting pathway	1	CHMP2B,LAPTM4B,LEPROTL1,CHMP3,VPS4B,VPS25,SORT1,VPS36,VPS37B,LYST,VPS37A,SNF8,VPS28,VCP,UBXN6,RILP,VPS37C,VPS37D
1	1	0.0483	25	3864	10	0.003	0.4	KEGG:00601	keg	64	Glycosphingolipid biosynthesis - lacto and neolacto series	1	ST3GAL6,B4GALT2,B4GALT4,ST3GAL3,B4GALT3,B3GALT2,B3GALNT1,B3GNT2,B3GALT1,B3GNT5
1	1	0.0486	65	70	2	0.029	0.031	KEGG:05223	keg	448	Non-small cell lung cancer	1	MAPK3,CDK6
1	1	0.0488	73	81	2	0.025	0.027	GO:0006283	BP	103	transcription-coupled nucleotide-excision repair	1	UBC,UBB
1	1	0.049	1	846	1	0.001	1	GO:0097692	BP	637	histone H3-K4 monomethylation	1	RLF
1	1	0.0491	3	6382	3	0	1	GO:0035803	BP	645	egg coat formation	1	POMZP3,IHH,ZP3
1	1	0.0492	12	9789	10	0.001	0.833	GO:0033169	BP	516	histone H3-K9 demethylation	1	KDM1A,KDM7A,KDM4C,KDM3A,KDM3B,HR,JMJD1C,PHF8,KDM4D,PHF2
1	1	0.0493	11	1363	3	0.002	0.273	GO:0033235	BP	498	positive regulation of protein sumoylation	1	MUL1,PIAS3,ARNT
1	1	0.0494	16	380	2	0.005	0.125	GO:0010485	MF	244	H4 histone acetyltransferase activity	1	USP22,OGT
1	1	0.0495	7	3905	4	0.001	0.571	GO:0034285	BP	486	response to disaccharide	1	CALCRL,KHK,SLC6A1,ADIPOQ
1	1	0.0497	10	8610	8	0.001	0.8	GO:0005436	MF	513	sodium:phosphate symporter activity	1	SLC17A2,SLC17A3,SLC17A1,SLC34A1,SLC17A4,SLC34A2,SLC20A2,SLC34A3
1	1	0.0498	2	3879	2	0.001	1	GO:0034515	CC	234	proteasome storage granule	1	PSMD1,PSMD2
1	1	0.0498	13	10237	11	0.001	0.846	REAC:R-HSA-5654228	rea	269	Phospholipase C-mediated cascade; FGFR4	1	FGF20,FGF8,FGF6,FGF1,FGF23,KLB,FGF2,FGF18,FGF17,FGFR4,FGF16

### Sheet: Ex-L5-6-CC (b)
query.number	significant	p.value	term.size	query.size	overlap.size	precision	recall	term.id	domain	subgraph.number	term.name	relative.depth	intersection
1	1	1.09e-27	1432	247	81	0.328	0.057	GO:0097458	CC	504	neuron part	1	PRKAR2B,MAPK8IP2,NCDN,RAB27B,MAP2K4,SEMA3A,ACTB,KIFAP3,AMPH,HSP90AA1,GNAS,SEMA6A,HSP90AB1,SEZ6L,EEF1A2,STMN2,PPP2R1A,HSPB1,MPDZ,SH3GL2,MAPK10,RAPGEF2,OPRM1,FXR1,CACYBP,CLU,DOCK4,MAP1B,DNAJB1,CHL1,SORT1,SLC38A2,ARHGAP32,EPHA7,APP,PKP4,CAMK2D,GLRA3,TENM2,CNKSR2,CDH8,ADGRL3,GRID2,RIT2,GRIA4,GRM1,PTPRK,UCHL1,GRIP1,TIAM1,GABRB1,CADPS,PTPN13,ADGRV1,MAP1A,GRM5,IL1RAPL1,ROBO1,UBB,ZNF804A,DSCAM,PRNP,DAB1,CADM2,MCTP1,KCTD16,KCTD8,KCND2,ROBO2,SYN3,DCC,MAGI2,LAMA2,KIF13B,DNM3,MT-ND2,MT-ND5,MT-ND1,DMD,GDI1,IQCJ-SCHIP1
1	1	7.99e-18	2136	260	86	0.331	0.04	GO:0007399	BP	721	nervous system development	1	MAPK8IP2,CNTN1,NCDN,DGKG,RORA,SEMA3A,FRYL,ACTB,HSP90AA1,PDS5B,NCOA1,SEMA6A,HSP90AB1,SEZ6L,RPS6KA5,SMARCA1,MAPK3,STMN2,FKBP8,SH3GL2,MAPK10,GAB1,RAPGEF2,OPRM1,QKI,PLPPR5,KCNIP2,CLU,PIK3CA,CHN1,TTBK2,MAP1B,DNAJB1,TRPC4,CHL1,SLC38A2,SOX5,EPHA7,FAIM2,BZW2,MTCH1,TCF12,CBLN2,APP,PRKACB,SLIT2,CAMK2D,TENM2,ADGRL3,GRID2,RIT2,MBNL1,PTPRK,UCHL1,AFF2,GRIP1,TIAM1,RUNX1,GABRB1,ADGRV1,CSMD3,PBX3,IL1RAPL1,ROBO1,UBB,ZNF804A,DSCAM,NEGR1,CFL1,DAB1,LINGO2,LY6H,ROBO2,PRKG1,LSAMP,DCC,MAGI2,ELAVL3,LAMA2,TCF4,KIF13B,DNM3,MT-ND4,DMD,GDI1,DHFR
1	1	1.48e-16	861	10907	648	0.059	0.753	GO:0004888	MF	717	transmembrane signaling receptor activity	1	M6PR,PLXND1,CALCR,SELE,CELSR3,CD4,RABGAP1,GABRA3,GPRC5A,IL20RA,MARCO,CD74,ADGRA2,GABRA1,FAS,CD44,INSRR,IFNGR1,TNFRSF1B,MUSK,CASR,FLT4,ADRB1,ROS1,TNFRSF9,LTBP1,PTGER3,OPN3,RELT,NPFFR2,IL17RB,PTPRU,CALCRL,ERBB3,TIE1,FGFR2,TNFRSF1A,FGFR3,ADGRF5,ABCC9,GAL,CLEC2D,DRD4,TGFBR3,EPHA8,FCGR2B,TACR2,FGFR1,ADCYAP1R1,P2RY10,EPHA6,SCTR,PTPRC,IL12RB2,OPRK1,P2RX7,LAG3,IL5RA,SLC22A17,SEMA6A,GABRP,NCR2,NRP1,GPR143,TLR8,GLRA2,OPN1LW,GABRE,HTR2A,FLT1,PDGFRL,SFRP1,TNFRSF10A,MET,VIPR2,CRHR2,EPHB6,GHRHR,PTPRZ1,SFRP4,TGFBR1,ENG,PKD2L1,UNC5B,BMPR1A,SORCS1,GABRA4,GNRHR,GLRB,P2RX3,NRXN2,CCKBR,IL10RA,CD5,CD69,TRPV4,GPRC5D,LTBR,FZD10,ADGRD1,PTPN6,CLEC4A,KLRB1,GABRR2,OPRM1,GLP1R,GPR63,ADGRG6,CCR6,GHR,GRM6,GABRG2,NPR3,PRLR,LIFR,PDGFRB,PLXNA1,ACVR2B,ACVR1,TACR1,LANCL1,EFEMP1,IL1R2,IL1R1,IL1RL2,IL18R1,EPHA4,OPRD1,LEPR,SLAMF1,ADGRL2,CD160,CR2,MPL,F3,NRP2,ELOVL4,CNR1,CSF3R,PRLHR,SFRP5,TEK,GRIA2,TNFRSF10B,PTK2B,CHRNA2,ADRA1A,TNFRSF8,TAS2R8,TAS2R7,TAS2R9,HCRTR1,CCRL2,CXCR4,ACVR2A,FLT3,OPN4,PTGFR,NPY,RAMP3,CNTFR,IL13RA2,ACVR1C,GPR83,IL9R,GRM4,UNC5CL,OPN5,GPR18,PTGER2,PAX8,GRIA3,GRPR,TAS2R5,FGFRL1,TNFRSF19,KDR,SMO,OPN1SW,ACKR4,CHRNA10,MAS1,PLXNA3,EDA2R,IL13RA1,PPARG,RAMP1,PTPRE,NMUR2,GPR12,CHRM3,LGR6,RXFP2,EPHB2,LYVE1,GNAT2,SORT1,IL6ST,IL2RA,IL15RA,KLRD1,KLRC1,LRP4,MTNR1B,APLNR,PDGFRA,P2RX4,ADGRB3,HTR1B,EPHA7,AMHR2,ACVR1B,NMBR,GPR55,CHRND,HTR2B,EDAR,GPR45,PLXNC1,EDNRB,OR13C9,IL11RA,CD72,HCRTR2,SORL1,GPR87,CHRNA1,SENP7,BMPR1B,SCARB2,EGF,CD27,LGR5,ACVRL1,GPR84,LMBR1L,LPAR6,SSTR1,EPHA2,IL22RA1,PTPRF,CELSR2,GPR161,XPR1,ANXA9,EFNA3,GPR17,ACKR3,ACKR2,IL17RD,ADGRG7,AGTR1,SFRP2,GLRA3,OSMR,GABRA6,GABRB2,GLRA1,GFRA3,TNFRSF21,GABRR1,GPR6,TAAR2,EGFR,EPHA1,GPR174,LPAR4,EBP,HTR2C,CHRNB3,CHRNA6,VLDLR,SIGMAR1,OR13C4,NOTCH1,RGR,HTR7,NPFFR1,DRD2,HTR3B,GRIK4,KLRF1,CLEC1A,ADGRL3,ADRA2A,CRIM1,PTPRO,DRD3,EDNRA,GABRA2,GFRA1,CYSLTR2,GRID2,GRIA4,GRM1,PTPRK,ADGRA3,MR1,MERTK,PLA2R1,ADGRF1,ADGRF4,PTPRD,GPR26,EPHB1,GPR78,GRIA1,FZD7,GPR61,UNC5D,ADGRG4,LRP8,HTR5A,FZD1,KIT,TNFRSF14,GPR153,HTR6,FCER1G,CD3G,CXCR5,IL6R,CHRNB2,CCR5,PTH1R,FGFR4,LRP5,IL23R,TM2D1,ADGRL4,DDR2,OXER1,PIGR,FRZB,FZD5,GABRG1,GABRB1,DAPL1,CCKAR,TGFBR2,IL17RE,IL17RC,RYK,CCR1,TPRA1,RHO,PLXNB1,MST1R,GRM2,HPGD,NPY5R,ITGA2,ADGRV1,F2RL2,F2RL1,TLR3,ADGRF2,GRIK2,IL22RA2,IL31RA,GPR85,TNFRSF11B,GPR146,GPER1,FZD6,ABCA1,CLDN3,OXGR1,CLEC1B,RET,ZNF219,AVPR1A,HTR3A,GPR182,OR51E2,PTGDR,CX3CR1,HJV,CHRM1,IL7R,HTR1E,GRM5,NTSR2,ROR2,OR10G3,ADRB2,P2RY12,OR5AU1,PTAFR,NPR1,GPR183,ANTXR1,PROKR1,DRD5,TAPT1,TAS2R1,TACR3,ROBO1,P2RY1,TAS1R3,GPR37L1,ADRA1B,CD14,GPR37,OR10A4,OR10A2,FSHR,GPR27,S1PR1,ALK,OR2M4,SOSTDC1,OR1L6,OR1L8,OR1N2,LPAR3,PTGER4,OR2AT4,NMUR1,P2RY6,GPR82,GPR34,C3AR1,OR52A5,GPR22,OR5B12,OR5B2,OR9I1,OR9G4,OR4D9,MRGPRF,CYSLTR1,GPR151,OR10K1,AC097637.1,TNFRSF10D,ADGRF3,XCR1,CCR9,GPRC6A,TAS1R1,ADGRG2,GPR160,TLR10,TLR1,CHRNA9,TRHR,IL20RB,CMKLR1,FZD4,P2RY14,GPR171,GPR149,OR2T1,P2RY2,GPR156,OR11H4,OR4K17,OR4N2,OR5AN1,GRIN1,OR2T35,OR2T12,OR2T33,OR2AJ1,FZD8,OR2T8,OR2B11,AGTRAP,GPR150,HTR3C,HTR1A,ERBB4,GPR35,HTR1F,HTR1D,GRM8,OR6C4,MRGPRX3,NRXN1,GPBAR1,CCR8,RRH,ADGRD2,GPR157,CXCR2,OXTR,GPR62,OR56A1,OR56B1,OR52N4,F2R,OR8D4,P2RY13,GPR88,GPR3,OR5AS1,OR52A1,P2RY8,UNC5C,CSF1R,EPHB3,OR2V2,TSKU,OR2T29,PTGDR2,GPR19,GABRR3,EPHA10,OR56A4,CCR3,GPR1,MRGPRX2,CCR4,GPR39,OR2T10,ADRA2C,GPR173,MRGPRE,OR56A3,LPAR5,OR51M1,DRD1,OR6A2,SORCS2,ROBO2,IL3RA,IFNLR1,ROR1,PTCH1,HTR3E,HTR3D,FFAR4,OR9Q1,OR9Q2,TNFRSF4,QRFPR,TNFRSF18,OR2AK2,NPSR1,DCC,TLR5,OR2T27,P2RX2,GFRAL,OR51I2,DNER,OR2AG2,OR2G6,CLEC20A,FZD9,ADRB3,CNR2,GLRA4,CLDN4,OR14I1,OR2L13,IL1RAP,OR8A1,HLA-DRB1,OR2T2,GRM7,OR8D1,EPHB4,TLR7,HLA-DQA1,OR52K1,CHRNG,OR11G2,HCAR1,IGF2R,OR8B8,OR10D3,OR6N1,OR2L5,FCGR1B,AVPR1B,OR2T6,LPAR1,OR2L3,CSF2RA,NTRK1,OR2M2,PLXNB3,GRIN3A,CD247,GRM3,SUCNR1,CD3E,OR10R2,OR2L2,CR1,OR13C3,HLA-DOA,HLA-DRA,AGER,DDR1,OR2H2,GABBR1,OR11A1,OR14J1,OR2J2,GPR20,LGR4,OR6C1,CRLF2,KLRC2,ACKR1,OR2F1,S1PR3,LTB4R,LTB4R2,GPR33,TNFRSF25,OR2A5,OR2A12,OR2A25,OR2A14,OR4E2,OR2M3,HLA-DPA1,OR52I1,OR5K1,HLA-DQA2,HLA-DOB,CRCP,CD302,OR5V1,OR2AE1,GPR162,OR4D10,OR10G4,OR8G5,OR6J1,OR13A1,MRC1,GABRQ,AC018709.1,ADRA2B,OR13C5,OR52E5,OR2L8,OR2T11,OR2AG1,AC073082.1,AC058822.1,OR8B3,OR8S1
1	1	2.77e-13	81	5155	57	0.011	0.704	KEGG:05322	keg	580	Systemic lupus erythematosus	1	C8B,C6,C7,C9,CD86,CD80,HIST1H2BJ,IL10,SSB,FCGR2A,FCGR1A,C8A,HIST1H2BD,HIST1H4H,C1QC,H3F3A,H2AFZ,C2,C1QB,C1QA,CD28,HLA-DQB1,HIST1H2AC,HIST1H2BC,HIST3H2A,HIST2H2AC,HIST2H2BE,HLA-DRB1,HLA-DQA1,HIST1H2AG,HIST3H2BB,HIST1H4C,HIST1H3J,HLA-DRB5,FCGR3A,HIST2H2BF,HLA-DOA,HLA-DMA,HLA-DRA,HLA-DPB1,HLA-DPA1,TNF,HIST1H2BN,HLA-DQA2,HLA-DOB,HLA-DMB,HIST2H4B,HIST2H4A,HIST1H2BG,HIST1H2BE,HIST1H3E,HIST1H2BH,HIST1H4E,HIST1H2AE,HIST1H2BF,HIST1H4A,HIST1H3H
1	1	6.42e-12	352	15426	345	0.022	0.98	GO:0048018	MF	80	receptor ligand activity	1	SEMA3F,CRLF1,CCL26,IL32,SEMA3B,IGF1,HGF,TYMP,RABEP1,GRN,TG,KITLG,UTS2,WNT8A,GAL,SCT,FGF10,SEMA3A,WNT8B,EDN1,FGF20,CXCL2,TXLNA,PTHLH,CHGB,THPO,TGFB2,ADA2,IL11,MLN,OSM,PDGFB,ALKBH1,BMP7,AVP,PDYN,JAG1,OXT,TIMP1,FGF14,TNFSF13B,CCL22,CCL17,IL7,AMH,GPI,EBI3,TGFB1,CLEC11A,HAMP,NAMPT,PTN,WNT2,CCL24,C5,OGN,TNFSF8,RLN2,RLN1,CXCL12,FGF8,DKK1,WNT3,CCL2,CCL1,AREG,MDK,IL23A,FGF6,ENDOU,IL26,IL17F,BMP5,VEGFA,HBEGF,THBS4,IL4,IL5,FGF1,STC2,WNT5A,FGF12,CSPG5,IL1A,CCL20,POMC,EFEMP1,BMP8B,ARTN,TNFSF4,NENF,APOA1,TTR,GHRH,SPP1,FGF23,PGF,TGFB3,INSL6,IFNA6,TNFSF18,TNFSF11,NPPB,IAPP,TNFSF10,COPA,NPY,INHBA,INHA,EDN3,IL17C,NDP,CXCL6,EREG,BMP4,IL1B,PSPN,TNFSF9,CD70,TNFSF14,GNRH2,BMP2,FLRT3,GDF5,GFER,IL17B,ADM2,FGF13,ANGPTL8,EPO,GDF15,GMFG,PYY,CCL25,LGALS3,ANGPTL3,KL,NTS,NGF,GRP,SPX,EPHA7,CGA,LACRT,GDF11,AGT,WNT10A,GPNMB,IL6,IL10,IL36G,IL1RN,IL36B,IL33,MSTN,FGF5,IL21,FGF2,CXCL9,EGF,INHBE,FGF7,CMTM3,CMTM2,OSGIN1,ADCYAP1,SECTM1,IL19,PROK1,XCL1,HDGF,LEFTY2,WNT9A,GDF7,THNSL2,SFRP2,PDGFC,TSLP,CXCL14,VIP,GNRH1,CRH,CER1,ADM,SAA4,CDC42EP2,CTF1,VEGFC,IL18,CCL28,PTH,BMP3,BMP6,CMTM7,WNT3A,WNT7A,CXCL13,FGF18,GDF6,NODAL,SST,GHRL,NRG1,IL34,NBL1,FGF17,WNT9B,STC1,GIP,AGRP,FNDC5,TOR2A,SCGB3A1,HCRT,CXCL16,FGF11,WNT4,INHBB,TGFA,NPPC,RETNLB,CXCL3,CXCL5,CXCL1,UCN,AIMP1,HMGB2,IL15,CARTPT,GDF9,SHH,TNFRSF11B,OSGIN2,VEGFD,CMTM5,FBN1,HDGFL3,GREM1,CD320,PNOC,BMP1,GDNF,IL12A,ENHO,IL13,CXCL11,CXCL8,NRG4,WNT10B,CMTM8,TRH,NUDT6,PDGFD,NRTN,KCNK3,APLN,SCG2,C1QTNF4,IL16,INSL5,IL17D,SAA1,VEGFB,LEP,BTC,INHBC,NPPA,CLCF1,CALCB,BDNF,METRNL,RABEP2,UCN3,AMBN,ERFE,DAND5,GPHB5,F2,GREM2,ADIPOQ,PENK,TNFSF15,EPGN,GAS6,BMP8A,MACC1,C1QTNF12,GDF3,EFNA5,CSF1,COLEC10,GAST,JAG2,IFNE,FLRT2,CDNF,NTF3,NRG3,CCK,C17ORF99,WNT7B,ZP3,C10ORF99,IFNA2,OSTN,UTS2B,VSTM1,HMGB1,CGB7,FGF16,FAM3C,GMFB,IFNL3,IL27,PDGFA,GALP,NMB,FAM3D,IL31,CCL27,CKLF,LTA,LTB,TNF,IFNA13,C1QTNF9,MIF,TDGF1,CNTF,LEFTY1,INSL3,APELA,CENPS-CORT,SAA2-SAA4,GDF10,AC008687.1,CCL5,CCL16,CCL4,CCL18,CCL15-CCL14,CCL4L2,CCL3L1,CCL3,AC008687.8
1	1	7.52e-11	34	5155	29	0.006	0.853	KEGG:04940	keg	719	Type I diabetes mellitus	1	PTPRN,CPE,CD86,IL1A,CD80,IL1B,GAD1,HSPD1,IL12A,CD28,HLA-DQB1,HLA-DRB1,HLA-DQA1,HLA-DRB5,HLA-DOA,HLA-DMA,HLA-DRA,HLA-C,HLA-E,HLA-F,HLA-A,HLA-DPB1,LTA,HLA-DPA1,TNF,HLA-B,HLA-DQA2,HLA-DOB,HLA-DMB
1	1	2.01e-10	28	5155	25	0.005	0.893	KEGG:05330	keg	555	Allograft rejection	1	IL4,IL5,CD86,CD80,IL10,IL12A,CD28,HLA-DQB1,HLA-DRB1,HLA-DQA1,HLA-DRB5,HLA-DOA,HLA-DMA,HLA-DRA,HLA-C,HLA-E,HLA-F,HLA-A,HLA-DPB1,HLA-DPA1,TNF,HLA-B,HLA-DQA2,HLA-DOB,HLA-DMB
1	1	1.78e-09	2151	266	70	0.263	0.033	GO:0016310	BP	778	phosphorylation	1	PRKAR2B,MAPK8IP2,CNTN1,LMO3,DGKG,MAP2K4,SEMA3A,ACTB,HSP90AA1,MAGI3,SEMA6A,HSP90AB1,GRK3,RPS6KA5,EEF1A2,MAPK3,PPP2R1A,FKBP8,HSPB1,MAPK10,GAB1,RAPGEF2,CHORDC1,PTGES3,GAPDH,TPI1,FGFR1OP2,OPRM1,CCND3,RASGRF2,PLCL1,HSPH1,CLU,PIK3CA,TTBK2,EPHA7,DGKB,RPS6KC1,APP,PRKACB,CDC42BPA,SLIT2,CAMK2D,UBC,FER,RIT2,GRM1,AK5,UCHL1,TIAM1,PEA15,GRM5,ROBO1,UBB,DSCAM,PRNP,CFL1,DAB1,LRRTM4,PRKG1,MAGI2,MT-CO2,MT-CYB,MT-ND2,MT-ND5,MT-ND3,MT-ND4,MT-ND1,MT-ATP6,DMD
1	1	2.02e-09	127	14252	125	0.009	0.984	REAC:R-HSA-381753	rea	374	Olfactory Signaling Pathway	1	GNB1,OR1I1,REEP6,OR7A10,OR7C1,GNGT1,REEP5,RTP4,OR13C9,OR4D1,GNAL,OR13C4,OR3A3,REEP3,OR51E2,OR2C1,REEP4,OR10G3,OR5AU1,OR10A4,OR10A2,OR7G2,OR1M1,OR2M4,OR1L6,OR1L8,OR1N2,OR2AT4,OR10H3,OR52A5,OR1A1,OR5B12,OR5B2,OR9I1,OR9G4,OR10H5,OR4D9,OR10K1,OR7D4,RTP1,OR2T1,OR11H4,OR4K17,OR4N2,OR5AN1,OR2T35,OR2T12,OR2T33,OR2AJ1,OR2T8,OR2B11,OR6C4,OR1E1,OR56A1,OR56B1,OR52N4,OR8D4,OR2Z1,OR5AS1,OR52A1,OR2V2,OR2T29,OR56A4,OR2T10,OR1D2,OR56A3,OR51M1,OR6A2,OR7A17,OR9Q1,OR9Q2,OR10H1,OR2AK2,OR2T27,OR51I2,OR7D2,RTP5,OR2AG2,OR2G6,OR14I1,OR2L13,OR8A1,OR2T2,OR8D1,OR52K1,OR11G2,OR8B8,OR10D3,OR6N1,OR2L5,OR2T6,OR2L3,OR2M2,OR10R2,OR2L2,OR13C3,OR2H2,OR11A1,OR14J1,OR2J2,OR6C1,OR2F1,OR2A5,OR2A12,OR3A2,OR2A25,OR2A14,OR4E2,OR2M3,OR52I1,OR5K1,OR5V1,OR2AE1,OR4D10,OR10G4,OR8G5,OR6J1,OR13A1,OR13C5,OR52E5,OR2L8,OR2T11,OR2AG1,OR8B3,OR8S1
1	1	2.24e-09	11	444	7	0.016	0.636	GO:0016813	MF	91	hydrolase activity, acting on carbon-nitrogen (but not peptide) bonds, in linear amidines	1	ARG2,AGMAT,PADI2,PADI3,PADI1,PADI4,PADI6
1	1	6.02e-09	118	234	14	0.06	0.119	KEGG:04915	keg	178	Estrogen signaling pathway	1	HSP90AA1,NCOA1,GNAS,HSP90AB1,MAPK3,OPRM1,ATF2,PIK3CA,ITPR2,PRKACB,GRM1,KCNJ6,HSPA1B,HSPA1A
1	1	6.52e-09	37	234	9	0.038	0.243	REAC:R-HSA-3371497	rea	478	HSP90 chaperone cycle for steroid hormone receptors (SHR)	1	HSP90AA1,HSP90AB1,PTGES3,DNAJB1,DNAJA4,NR3C2,STIP1,HSPA1B,HSPA1A
1	1	8.28e-09	224	15489	221	0.014	0.987	KEGG:04060	keg	372	Cytokine-cytokine receptor interaction	1	TNFRSF12A,CCL26,IL32,CD4,IL20RA,FAS,IFNGR1,TNFRSF1B,TNFRSF17,TNFRSF9,RELT,IL17RB,NGFR,TNFRSF1A,IL4R,CXCL2,IL12RB2,THPO,IL5RA,TGFB2,IL11,IL12RB1,OSM,CSF2RB,IL2RB,CD40,BMP7,TNFSF13B,CCL22,CCL17,IL21R,IL7,TNFRSF10A,AMH,IL27RA,TGFB1,CCL24,TGFBR1,TNFSF8,CXCL12,BMPR1A,CCL2,CCL1,IL10RA,IL23A,LTBR,IL26,IL17F,BMP5,CCR6,GHR,PRLR,IL4,IL5,LIFR,ACVR2B,IL1A,CCL20,ACVR1,IL1R2,IL1R1,IL1RL2,IL18R1,IL18RAP,LEPR,BMP8B,MPL,TNFSF4,CSF3R,TGFB3,IFNA6,TNFSF18,TNFSF11,TNFRSF10B,TNFRSF8,TNFSF10,CXCR4,ACVR2A,INHBA,CNTFR,IL13RA2,ACVR1C,INHA,IL9R,IL17C,CXCL6,BMP4,IL1B,TNFSF9,CD70,TNFSF14,BMP2,GDF5,CCR7,IL17B,TNFRSF19,ACKR4,EPO,GDF15,EDA2R,CCL25,IL13RA1,NGF,IL6ST,IL2RA,IL15RA,AMHR2,GDF11,ACVR1B,EDAR,IL6,IL10,IL36G,IL1RN,IL36B,IL33,IL11RA,MSTN,IL21,BMPR1B,CXCL9,CD27,INHBE,ACVRL1,TNFRSF11A,IFNAR1,IL19,IL22RA1,XCL1,GDF7,ACKR3,OSMR,TSLP,CXCL14,TNFRSF21,CTF1,IL18,CCL28,BMP3,BMP6,CXCL13,GDF6,NODAL,IL34,TNFRSF14,EDA,TNFRSF13C,CXCR5,IL6R,CCR5,CXCL16,IL23R,INHBB,TGFBR2,IL17RE,IL17RC,CXCL3,CXCL5,CXCL1,CCR1,IL15,GDF9,IL31RA,TNFRSF11B,CX3CR1,IL7R,IL12A,IL13,CXCL11,CXCL8,IL16,IL17D,TNFRSF10D,XCR1,CCR9,IL20RB,LEP,INHBC,CLCF1,IL17RA,CCR8,CXCR2,TNFSF15,CSF1R,CCR3,BMP8A,CCR4,GDF3,CSF1,CCR10,IFNE,IL3RA,IFNLR1,TNFRSF4,TNFRSF18,EPOR,IFNA2,CXCL17,IL1RAP,IFNL3,IL27,CSF2RA,IL31,CRLF2,CCL27,TNFRSF25,LTA,LTB,TNF,IFNA13,TNFRSF13B,CNTF,IL10RB,GDF10,CCL5,CCL16,CCL4,CCL18,CCL4L2,CCL3L1,CCL3
1	1	1.14e-08	5	444	5	0.011	1	GO:0036414	BP	532	histone citrullination	1	PADI2,PADI3,PADI1,PADI4,PADI6
1	1	1.2e-08	512	257	30	0.117	0.059	REAC:R-HSA-422475	rea	134	Axon guidance	1	CNTN1,SEMA3A,ACTB,HSP90AA1,SEMA6A,HSP90AB1,RPS6KA5,MAPK3,SH3GL2,GAB1,PIK3CA,TRPC4,CHL1,EPHA7,PRKACB,ITGA9,SLIT2,UBC,SCN3A,TIAM1,ROBO1,UBB,DSCAM,PRNP,CFL1,DAB1,ROBO2,DCC,RPL37A,DNM3
1	1	1.57e-08	32	5020	25	0.005	0.781	REAC:R-HSA-73728	rea	370	RNA Polymerase I Promoter Opening	1	MAPK3,HIST1H2BJ,HIST1H2BD,HIST1H4H,H3F3A,H2AFZ,HIST1H2AC,HIST1H2BC,HIST2H2AC,HIST2H2BE,HIST3H2BB,HIST1H4C,HIST1H3J,HIST1H2BN,HIST2H4B,HIST2H4A,HIST1H2BG,HIST1H2BE,HIST1H3E,HIST1H2BH,HIST1H4E,HIST1H2AE,HIST1H2BF,HIST1H4A,HIST1H3H
1	1	2.46e-08	1930	16250	1851	0.114	0.959	GO:1903561	CC	375	extracellular vesicle	1	TSPAN6,FGR,CFH,FUCA2,ENPP4,LAP3,AOC1,ARF5,AK2,CD38,FKBP4,VPS50,SLC4A1,REXO5,PRKAR2B,MPO,PON1,ABCB4,ITGAL,ITGA3,LAMP2,ITGA2B,TMEM132A,BAIAP2L1,ALDH3B1,GGCT,SCIN,MYH13,PROM1,SLC13A2,CD79B,PSMB1,SYPL1,SPAG9,PGLYRP1,RPS20,MASP2,VTA1,CD9,SEMA3G,FUZ,SLC6A13,LYPLA2,PTBP1,SYT7,PIK3C2A,WIZ,CD22,LTF,MAN2B2,MVP,DDX11,HEBP1,GPRC5A,CAPN1,ACPP,MDH1,MTMR11,WAS,DPEP1,CNTN1,ATP1A2,CD74,SERPINB1,SPAST,C8B,RNH1,ERP44,EHD2,VIM,FAS,RNASET2,CD44,PRKCH,GRN,SARS,ATP6V0A1,MYOC,ADSS,RFC1,CUL3,RPL26L1,MAT2B,CDH1,RIPOR1,C6,CTNS,RAB27B,PSMA4,CAPG,JADE2,CNTLN,HSPA5,DSG2,ATP6V1H,CP,VPS13D,EPN3,NEDD4L,HEXB,HEBP2,PRSS8,AKR7A2,LAMA3,THRAP3,PHPT1,ENTPD2,SYNE2,CYFIP2,ITIH4,ITIH1,GDI2,CROCC,SLC2A3,NCKAP1,MON2,ARSF,CS,TM7SF3,ST3GAL6,CTSA,SLC12A2,BCAS1,SLC9A3R2,GNAI3,SPEN,SLK,GSTO2,YBX1,SLC9A3,PFKP,PLPP1,PKM,RHOA,ATP2B3,COASY,ACSL4,PYGM,VPS35,DNAJA2,TGFBR3,ATP1B3,NEDD4,RAB27A,NUCB2,PFN2,SLC44A1,CLTCL1,PABPC1,CFAP20,CDC42,SLC12A3,ATP2B1,MGAT4A,RPL31,WDR1,ATP6AP1,CYBRD1,PDCD2,PRKACA,ACTN1,TFRC,MPP5,TRHDE,STK10,AP1M1,PDE8A,ABCB11,CDHR2,TSG101,LMAN1,NOX3,ENO1,SLC12A1,SRI,SEMA3C,TTC38,ACAT1,MARK3,SLC25A3,FSCN1,ACTB,DLG1,PTPN23,ICAM3,GPC4,STXBP2,ACTN2,CAPZB,FBLN1,NEBL,GNB1,ITM2A,VDAC3,ITCH,BPIFB2,TOLLIP,RAPGEF3,CEACAM1,CARMIL1,PGM1,EPB41L2,STX7,RAB21,SLC4A4,MID2,CPB2,HSP90AA1,PTPRC,LRP2,COBLL1,ITGB5,TNPO1,PLOD1,RPS5,FAT1,CHMP2B,ZMPSTE24,GSTP1,APLP2,EIF3I,APOB,RAB10,CAD,CD59,CD82,PILRA,ABCB1,AKR1B1,CPNE3,DNAJA1,B4GALT1,CHMP5,FOLH1,FAT2,LAT2,HUWE1,MTMR2,FTL,BAX,PSMC5,CETP,TXNDC16,NID2,GNAS,SULT2B1,GP6,GNA11,F11,RPLP0,PEBP1,FXYD3,GANAB,BLVRB,SLC9A1,ICAM1,LYZ,SI,FETUB,GNPTG,EFNB1,AARS,GLG1,LAMB1,SLC26A4,FH,TF,MYO15A,APOH,PSME1,HNRNPC,TGM1,SNAP23,PHGDH,EZR,MYL6,DPYSL2,COMT,KRT31,PTGS1,NANS,CRTAC1,FKBP5,HSP90AB1,DSP,ACOT7,H2AFY2,HNRNPM,MTAP,CDHR5,SERPIND1,DDTL,DDT,TBC1D10A,SUSD2,SEC14L2,SEC14L3,UPB1,GGT1,SLC25A1,HIRA,LGALS1,GGTLC2,SLC5A1,PACSIN2,TOM1,ARSA,TSPO,RPL3,MYH9,SAMM50,UPK3A,ST13,CDKL1,PYGL,PSMC6,ATP6V1D,PSMA3,AHSA1,LGMN,DICER1,MTHFD1,PSMB5,CPNE6,PSMA6,PSME2,GSS,MMP9,PYGB,PROCR,CD40,NDRG3,PABPC1L,CTSZ,TUBB1,PSMA7,CHMP4B,BPI,CST3,WFDC2,AHCY,USP14,MYL12A,MXRA5,F9,RENBP,PGK1,SMS,EEA1,RP2,TIMP1,GLA,STK24,DNAJC3,PARP4,OLFM4,CORO1A,GDPD3,NUTF2,PSMD7,PLA2G15,COTL1,CRISPLD2,ABCC1,SLC7A5,RBL2,QPRT,STX4,TMC5,CSK,RAB11A,CTSH,FAH,EHD4,CA2,CPQ,CALB1,SFRP1,PLAT,RAB2A,EIF3E,NDRG1,TSTA3,ANXA13,GSR,ASAH1,MAN2B1,NUCB1,ECH1,TUBB4A,CD37,FCER2,RASAL3,PDCD5,RPS16,FBL,GPI,PLD3,SLC1A5,MYH14,RPS19,TYK2,CDC37,NAPA,ATP1A3,MEGF8,RAB3D,PPP2R1A,DNASE2,SLC5A5,RAB3A,COMP,UPK1A,LSR,HPN,NAMPT,PON3,ITGB8,MPP6,ATP6V0A4,H2AFV,LFNG,SSBP1,TAX1BP1,CPVL,GARS,HSPB1,EIF3B,WASL,PCOLCE,SERPINE1,PLOD3,NRF1,MEST,ACTR3C,CHCHD3,PSMA2,BLVRA,RHEB,AEBP1,C5,OGN,PTGR1,AMBP,DNM1,AK1,PTGDS,CXCL12,CUBN,PLEKHA1,MINPP1,ACTA2,XPNPEP1,RPL28,PBLD,PSMD3,WNT3,KPNB1,GALK1,ENO3,PFN1,BLMH,CPD,SYNGR2,DDX5,LGALS3BP,KRT32,NAGLU,VAT1,ALOX12,FAM20A,YWHAE,SLC9A3R1,MYH3,VTN,RAB34,LAMTOR3,UBE2D3,CPE,RPL34,GALNT7,SOD3,BST1,UGDH,CRYAB,CTSC,TECTA,HSPA8,SIAE,EHD1,TMEM109,HPX,FOLR1,UPK2,CD81,RPS13,VWF,SLC11A2,ATP5F1B,LIN7A,KRT18,LTA4H,WNT5B,ARPC3,CUX2,ALDH2,SCNN1A,MGP,ARHGDIB,SLC38A1,CAND1,RAB5B,GAPDH,GNB3,TPI1,ENO2,PTPN6,LDHB,RAB35,COL12A1,FRK,MAN1A1,GPLD1,SNX3,HBS1L,SLC22A2,CUTA,DNPH1,LAMA4,CLIC5,MEP1A,MAN2A1,C7,HSPA9,ARSB,THBS4,SUB1,NPR3,TARS,GNPDA1,PCDH12,LIFR,C9,RARS,H2AFY,KNG1,HRG,HGD,ARL6,CD86,NIT2,SERPINI2,PDCD10,WNT5A,PRKAR2A,GNAI2,HYAL1,RPL24,GNB4,IQCG,GBE1,PLXNA1,ATP6V1A,UPK1B,ABHD14B,MOB1A,NCL,ACTR1B,ACTR3,ITGA4,GCA,SPTBN1,AUP1,GALNT3,EFEMP1,FN1,IGFBP2,CCT4,HSPE1,CHMP3,WNT6,MLPH,UXS1,ABCB6,PPP1R7,STK25,QPCT,RAB3GAP1,DARS,SRSF7,SDC1,SLC1A4,PCYOX1,ATP6V1B1,SPR,CACYBP,PAPPA2,ANGPTL1,TMEM59,NPHS2,RPL22,QSOX1,STXBP3,PARK7,RAP1A,CAPZA1,SCAMP3,WLS,CTH,OLFML3,CFHR3,CRYZ,CD58,NID1,SLAMF1,CD48,PADI2,ZNHIT6,RAB29,ECE1,CR2,CD46,P3H1,SLC2A1,AKR1A1,PRDX1,TSPAN1,PRDX6,IRF6,SERPINC1,STMN1,MAN1C1,SLC5A9,MUC5B,STK11,TREH,APOA1,RPS25,TTR,TNFAIP3,ALDH8A1,VAMP8,MYL12B,PKD2,SPP1,RARRES1,PPL,PTPA,RAB14,VPS4B,NPC2,LTBP2,RHOQ,EPCAM,GOT1,GNA13,CD274,PCMT1,CYSTM1,ACAT2,TCP1,HSPH1,TGFBI,PLS1,APAF1,CLU,EPHX2,TNFRSF8,LYPLA1,CRISPLD1,EPX,SCPEP1,TEX14,ABCC11,A1BG,NAA50,CAT,FABP3,TNFSF10,CXCR4,UBL3,XPNPEP2,PLG,COPA,ANXA11,RPL5,HNRNPA2B1,GLIPR2,ACO1,PLAU,RNF11,WWP1,PRDX4,ADGRE5,NCKAP1L,RAB9A,RAP2C,EXOSC9,FAM209A,SLPI,SDC4,NCOA3,PARD6B,CSE1L,RAB22A,STAU1,PEPD,VAMP7,STAMBP,NAGK,ATP8A1,CEACAM8,SERPINB6,NQO2,GLO1,CPNE5,RREB1,RAB17,AHNAK,GOT2,TM9SF2,TEKT3,NT5C,IL1B,RPL23,CD70,C3,TRIP10,SNRPD2,VASP,SDCBP2,TGM3,NAPB,DSTN,LRRN4,BPIFB1,CEP250,PSMB2,PROZ,CAPNS1,PRDX5,RRAS,ASL,RHOJ,HSPA2,PZP,AIF1L,CANX,OMD,ABHD8,RAP1B,TSPAN8,IDUA,TUBA4A,VIL1,FGL2,STEAP4,GNAI1,PEX1,PAICS,YWHAH,MPST,RAC2,KRT17,ATP6V1F,PODXL,DNAJB9,SMO,MYO1B,DUT,VPS13C,ISLR,PSMA1,BBOX1,SHBG,TXNDC17,SLC44A2,RAB2B,RNASE1,NEDD8,ITFG1,CDH15,TMEM8A,LBP,SH3BP4,NECTIN2,APOE,ACE2,SAFB2,PLVAP,BST2,PGLS,SNX9,ARPC1B,GDF15,CRB3,UBAC1,LSP1,LAMA5,ASS1,CHMP2A,EIF2S3,SMPDL3B,ANGPTL6,FBP2,UBA1,EPS8L1,BPIFA2,ATP6V1E1,CHMP1A,SH3BGRL,F12,CAP1,PPT1,CAPN7,RBSN,NAPSA,KIF3A,MGAT1,RPL27,ACLY,VPS25,ANO1,CA6,KRT33B,LGALS3,DNAJB1,CC2D1A,RAN,SERPINF1,UBE2G1,FIGNL1,DDC,JCHAIN,ITGB4,H3F3B,RIDA,FLOT2,VPS4A,PCNA,PTPRA,RAB25,ACY3,BHMT2,PATJ,SYT4,WASF3,MYH10,CHI3L1,TPT1,KL,CNDP2,MYH11,GSTT2B,GGT2,CA1,LYVE1,RRAS2,DUSP26,EIF2S1,PEBP4,ARL8B,CHL1,GSTM3,CD101,NAPG,ARF3,YWHAQ,LDHA,IL6ST,RPS15A,NARS,DOCK2,ACP2,STK26,CYP2J2,TUT4,DSC2,DSG3,DSC1,GGACT,COL4A2,SLC37A2,ANXA1,CTSL,CEMIP2,PSAT1,P2RX4,NT5E,CD63,PRPH,AGAP2,KRT7,HNRNPA1,CCT7,GNS,CPM,AGT,GLUL,LAMC1,DOCK10,ITM2C,SERPINE2,TMBIM1,ARMC9,CAB39,ALDH1L2,CKAP4,APPL2,FLNB,VPS36,SCEL,ITM2B,LCP1,RAC1,DBNL,MYO1G,TTYH3,ERMN,IL1RN,UGGT1,ABI1,TXN,TOR1B,SMC2,TOR1A,ANGPTL2,CDK5RAP2,ALDOB,KIF12,ATP6V1G1,ANP32B,ARPC5L,PLAA,TLN1,GRHPR,TUBB2A,FLOT1,IL18BP,NUMA1,PRCP,PI15,GGH,SDCBP,NXPE4,SORL1,RDX,PPP2R1B,FXYD2,THBS1,UACA,ADAM10,GIPC2,IFT172,KHK,RAB1A,SLC3A1,EMILIN1,ACTR1A,MYOF,LOXL4,ARL3,ENTPD1,RBP4,DNAJC13,ANXA7,AOX1,ATIC,IDH1,OLA1,ITGAV,SPPL2A,CILP,RAP1GDS1,NAAA,SCARB2,ANXA3,GSTCD,ENPEP,EGF,CPNE8,C1RL,RBP5,PPFIA2,LUM,SLC46A3,SLC39A5,ITGB7,ESD,VPS37B,RHOF,RAB15,FBLN5,SERPINA10,WARS,SORD,DUOX2,SLC27A2,GCNT3,TSPAN3,ARRDC4,SCAMP2,RHCG,MFGE8,FURIN,IQGAP1,SLC5A2,CPNE2,CDH11,CDH13,RPS2,GALNS,TOM1L1,C17ORF80,NPEPPS,SCRN2,CLTC,GNAL,OSBPL1A,NPC1,SAT2,ARHGDIA,TMC6,SECTM1,PFKL,MVB12A,COL6A1,SOD1,COL6A2,APP,PSMB6,KLK3,RPS11,SLC2A5,PGD,SH3BGRL3,RPL11,SYTL1,HSPG2,SERBP1,PRKACB,TINAGL1,RPS8,PTPRF,STRIP1,PSMA5,CD53,ALDH9A1,ATP1B1,GPA33,NECTIN4,UFC1,CRABP2,HMCN1,ECM1,SELENBP1,ADAM15,RAB13,S100A8,TPM3,PKLR,ACTA1,ACP1,ARF1,CDC42BPA,ARL8A,PDIA6,RHOB,ATP6V1C2,GALM,RPS27A,RALB,HSPD1,CPNE9,RAB5A,CTDSP1,GMPPA,GOLGA4,CTDSPL,ALDH1L1,MUC4,SLIT2,AHSG,GC,TRMT10A,RPS3A,PDGFC,BHMT,IQGAP2,PAM,GABRB2,DAAM2,TIAM2,CREB5,MDH2,CCT6A,SLC12A9,SHROOM2,RAB19,CLTRN,MSN,RBMX,ATP6V1B2,GOLGA7,PMP2,ATP6V0D2,DPYS,EIF3H,NAPRT,STOM,GSN,CRB2,ALAD,SLC39A12,ADIRF,GSTO1,SLC5A12,SAA4,SCGB1A1,SERPING1,ENDOD1,CAPN5,RPS3,AASDHPPT,LAMTOR1,HYOU1,SLC22A8,TKFC,B3GAT3,SOGA1,FERMT3,CNKSR2,ITGB1,HNMT,GPM6A,PRSS23,CCT5,FREM2,UBC,PLBD2,EIF4E,EXT2,PTPRO,EPS8,QDPR,ITIH2,PABPC3,CCL28,GFRA1,FAM168B,MGAT5,ATP5F1A,GRIA4,GPD1L,BMP3,UTRN,PLOD2,AHCTF1,C16ORF89,PTPRD,TMPRSS11D,CACNA2D1,SLC5A10,THY1,ROBO4,TOMM70,ANGPT1,ENPP3,TNIK,WNT3A,PSMA8,WNT7A,EPHB1,PROM2,ATP6V1C1,HSPA13,RHOC,DBI,SLC16A1,TTN,SLC26A2,CFAP70,GNA14,GNAQ,ADAMTS3,ART3,CCT8,FUT6,RPL30,EEF1A1,MS4A1,ATAD2,C8A,DDX19B,ARSE,MYO1E,APPL1,TAB3,HPD,TPRG1L,WASF2,CUL4B,HIST1H2BD,HIST1H4H,MITD1,TAGLN2,F11R,B4GALT3,GART,LAD1,CSRP1,SNF8,CLIC6,CBR1,ACTC1,CYB5R1,PSMB4,BTG2,C1R,ACE,SPON2,ZDHHC1,ATP6V0D1,PIP,KALRN,CILP2,UBASH3A,PDXK,G6PD,CSTB,ICOSLG,ITGB2,FTCD,SPTBN4,TAOK1,CRTC2,AZGP1,VPS28,CCDC105,SQSTM1,PGLYRP2,SCGB3A1,AP2M1,NPHS1,DCD,AQP5,RACGAP1,EIF4A1,ZG16B,TAF6L,ITIH3,CMPK1,ACOT11,FAM151A,AKR7A3,PEF1,ALPL,WNT4,MXRA8,VCAM1,ARPC5,IGSF8,NCSTN,SLAMF6,BROX,PM20D1,MAPKAPK2,PIGR,CAPN2,ACTG2,H3F3A,S100A11,S100A9,PMVK,COL6A3,NAXE,ATP1A1,SLC15A2,FSTL1,IGFBP7,ARPC2,CCT3,FBLN2,SERPINI1,PRKCI,MNDA,FABP1,PTPN13,ALB,TGM4,TKT,PRKCD,MELTF,S100P,H2AFZ,BDH2,APEH,HPGD,EDIL3,NIPBL,ADGRV1,CMBL,SPINK1,RHOBTB3,ENPP6,ERAP1,KLKB1,RPS14,FABP5,COL1A2,PGAM2,CTSB,ADCY1,ALDH7A1,YWHAZ,ALDH1A1,HNRNPK,FBP1,VCP,ARMC3,CFL2,EML5,ARF6,NUDT5,BEND7,GHITM,TMEM52B,HPRT1,NDRG2,VWA2,HSPA12A,PACSIN3,PTER,HTRA1,AMN,RAB8B,SPINT1,CKB,CCT2,PCBD1,STXBP4,C2,SMPD1,TPP1,SERPINB8,PRKCB,A2ML1,CDH16,HSP90B1,PLEKHA7,B2M,ACSM1,PPIB,LDHC,LDHAL6A,ANPEP,SCNN1G,PIP4K2C,YWHAB,MARS,PDIA3,PHB,TBC1D21,GPRC5B,HDHD2,MYO5B,LPO,CA4,RAB8A,GPX4,TUBA1A,GPD1,AXL,PSCA,EEF2,UBXN6,GLOD4,GPT,SERPINF2,GGT6,KLK2,KLK11,OTUB1,CD300A,HID1,EVPL,TMC8,KRT24,FAM234A,DDB1,VPS37C,FTH1,SLC3A2,RPSA,CTNNB1,LTBP3,SLC22A11,PAFAH1B2,RAB4A,VASN,GNG4,DNAJC7,SCN11A,ARF4,SCNN1B,TNXB,SERINC2,SLC20A2,ADAM9,AHCYL1,NPNT,CHTF8,VAMP5,PPIC,CHST14,UBE2V2,RAB3B,LMAN2,PGM2,UMOD,GP2,RNASE2,CLIC4,PCBP1,HINT1,CLIC3,FASN,DCXR,RAC3,UGP2,BTD,SYAP1,ITGAM,GUSB,ALCAM,YWHAG,PDCD6IP,GLB1,CDK1,UBB,FABP4,GPRC5C,KRT8,KRT78,CD14,SLC23A1,NUDT9,PA2G4,SERPINB9,HSPA4,RPS9,OSCAR,PKHD1,ALK,INSR,FUT3,C1GALT1C1,MUC7,SMR3B,LRG1,GAA,CANT1,PGAM1,KRT19,KRT15,KRT27,BPTF,GATM,MLLT3,PRNP,LAMB2,LRRC15,AZU1,BSG,BPGM,GNB2,GNG12,PPP1CA,SMPDL3A,EFEMP2,CORO1B,CFL1,NAA16,CES3,OXSR1,SLC22A13,ADH6,HSPA6,GLRX,IQCB1,SNCG,MMRN2,SAA1,MOB1B,CSPG4,ADGRG2,CNP,JUP,SLCO4C1,GNG5,CTSF,GSTA3,DDX23,RPL4,SLC26A9,B4GAT1,CD248,PDZK1,RAB1B,DHX36,DES,MARCKSL1,PSMD2,DCTN2,ARHGAP1,CST6,RAB6A,RUVBL1,SFN,MSRA,BAIAP2,A2M,TUBB6,MBLAC2,YES1,CHMP6,RNPEP,RIMS2,VPS37D,GNG7,MYO1D,BASP1,METRNL,C8G,FUT2,SHMT1,DPP7,C19ORF18,RHOG,EPS8L2,ANO6,TALDO1,B3GNT8,GATD1,MAN1B1,PPFIA3,CD19,RPLP2,GBA,FAM20C,CHID1,GRB2,UBE2N,IMPDH2,ZNF114,KCNG2,CALML3,CPN2,CPNE7,C5ORF46,MPI,H1FOO,PFAS,TUFM,SNX18,FUCA1,CALR,VWA1,GEMIN4,DNHD1,ALOX15B,F2,HIST1H2AC,HIST1H2BC,CLRN3,PPA1,SSR4,SCRIB,LRRC57,SLC26A11,MUC16,HIST3H2A,RAP2B,SGSH,SLC2A4,IDH2,IST1,SHMT2,ATP6AP2,BGN,PLCB1,ANXA2,C1ORF116,VMO1,LCK,COL18A1,RPL35A,C11ORF54,SRPRA,GAS6,NEB,RUVBL2,PTTG1IP,GBP6,PCBP3,FAM3B,ACTG1,TMPRSS2,ALDH1A3,HIST2H2AC,TACSTD2,PABPC1L2B,PROS1,C6ORF58,HIST2H2BE,LRRC26,TMED9,FMNL1,ROBO2,CIB1,FLRT2,RAB11B,GP1BA,ARL15,SCN10A,HGS,MUC1,P4HB,KRT79,ANKFY1,TMPRSS11B,LAMP1,KRT73,KRT5,TOR3A,PABPC1L2A,SLC36A2,KRT26,KRT10,KRT3,GNG2,PCLO,LILRB4,PLCD1,AKR1C1,DYNC2H1,BCAM,PRR27,THSD4,DMBT1,WNT7B,EYS,AGRN,TUBB4B,PLSCR1,H2AFX,SERPINA5,NCCRP1,HBA2,S100A16,PRELP,RPL14,LRRK2,SBSN,APOD,S100A14,HLA-DRB1,AKR1C3,S100A4,FAT4,TMEM63A,GREB1,RYR1,TUBB,PPIA,IARS,CD55,CPNE4,EPHB4,PRTN3,MYL6B,NACA,MME,PLXNB2,MYO6,POTEF,GM2A,CD47,HIST1H2AG,MVB12B,POTEI,ARHGEF12,FLNA,FAM3C,ANXA4,ANXA6,HIST1H4C,IGF2R,GAL3ST4,DYNC1H1,PCBP2,SRC,HIST1H3J,SND1,PSMD12,SERPINA1,SLC22A5,GSTK1,MYO5A,ELANE,DPP4,SERPINB13,SPTAN1,RPE,RPS26,PSAP,S100A10,RPL37A,CFD,CCDC180,HIST4H4,MYO1C,ADH5,SLC22A6,HRNR,PLCG2,S100A6,RPL12,DNM3,RPS4X,SIRPA,CD2AP,MB,MAN1A2,SVIP,RPL23A,CARD11,GFPT1,ITSN2,TXNRD1,HLA-DRB5,CTNND1,ARC,COPS8,F5,CDC42BPB,RPL10A,RASSF9,PNP,GK,SUCNR1,CAPZA2,BHLHB9,APRT,NAGA,TGM2,CR1,FCGR3A,HIST2H2BF,TXNDC8,PSMB8,HLA-DRA,COL15A1,SLC44A4,NEU1,HSPA1B,HSPA1A,MBD5,BAG6,PRRC2A,HLA-C,DDR1,RACK1,CD177,ADGRG1,HBA1,HLA-A,GPX3,SFT2D2,NRAS,GSTM2,LCAT,VDAC1,HEXA,PPP1CB,CLIC1,DDAH2,RPS29,DNASE1,ITGA1,TAX1BP3,CPNE1,MUC5AC,DDX3X,AP4M1,C2ORF16,UBA52,POTEJ,PGAM4,RPS18,HIST1H2BN,RPS28,HLA-B,TXNDC5,AMY2B,PSMB9,AQP1,MIF,ARPC4,EIF6,AMY2A,GSTA1,ACY1,GSTA2,HBB,N4BP2L2,H2AFJ,TWF2,ACTN3,PDCD6,SELENOP,LYN,DPP3,BRK1,ZNF486,PGA5,SLC5A8,HP,MGAM,TUBB3,PECAM1,TUBB8,HPR,HIST2H4B,HIST2H4A,CYFIP1,HIST1H2BG,HIST1H2BE,HIST1H3E,HIST1H2BH,ARHGAP23,HIST1H4E,HIST1H2AE,HIST1H2BF,MARCKS,PKD1L3,PSMB3,HIST1H4A,HIST1H3H,AL049629.2,AC093512.2
1	1	1.09e-07	29	5155	23	0.004	0.793	KEGG:05332	keg	204	Graft-versus-host disease	1	CD86,IL1A,CD80,IL1B,CD28,HLA-DQB1,HLA-DRB1,HLA-DQA1,HLA-DRB5,HLA-DOA,HLA-DMA,HLA-DRA,HLA-C,HLA-E,HLA-F,HLA-A,HLA-DPB1,HLA-DPA1,TNF,HLA-B,HLA-DQA2,HLA-DOB,HLA-DMB
1	1	1.13e-07	22	5155	19	0.004	0.864	KEGG:05310	keg	111	Asthma	1	IL4,IL5,IL10,FCER1G,IL13,HLA-DQB1,FCER1A,HLA-DRB1,HLA-DQA1,HLA-DRB5,HLA-DOA,HLA-DMA,HLA-DRA,HLA-DPB1,HLA-DPA1,TNF,HLA-DQA2,HLA-DOB,HLA-DMB
1	1	1.16e-07	51	5534	35	0.006	0.686	REAC:R-HSA-606279	rea	90	Deposition of new CENPA-containing nucleosomes at the centromere	1	CENPQ,CENPA,CENPL,CENPK,HJURP,HIST1H2BJ,CENPO,ITGB3BP,CENPC,CENPU,CENPH,SMARCA5,HIST1H2BD,HIST1H4H,RBBP4,H2AFZ,RUVBL1,HIST1H2AC,HIST1H2BC,NPM1,HIST2H2AC,HIST2H2BE,HIST3H2BB,HIST1H4C,CENPW,HIST1H2BN,HIST2H4B,HIST2H4A,HIST1H2BG,HIST1H2BE,HIST1H2BH,HIST1H4E,HIST1H2AE,HIST1H2BF,HIST1H4A
1	1	1.21e-07	142	244	14	0.057	0.099	KEGG:04723	keg	411	Retrograde endocannabinoid signaling	1	MAPK3,MAPK10,ITPR2,PRKACB,GRIA4,GRM1,KCNJ6,GABRB1,GRM5,MT-ND2,MT-ND5,MT-ND3,MT-ND4,MT-ND1
1	1	1.67e-07	34	7616	30	0.004	0.882	KEGG:05320	keg	149	Autoimmune thyroid disease	1	TG,IL4,IL5,CD86,TPO,IFNA6,CD80,CGA,IL10,CTLA4,CD28,HLA-DQB1,IFNA2,HLA-DRB1,HLA-DQA1,HLA-DRB5,HLA-DOA,HLA-DMA,HLA-DRA,HLA-C,HLA-E,HLA-F,HLA-A,HLA-DPB1,HLA-DPA1,IFNA13,HLA-B,HLA-DQA2,HLA-DOB,HLA-DMB
1	1	2.09e-07	26	399	8	0.02	0.308	REAC:R-HSA-5669034	rea	213	TNFs bind their physiological receptors	1	TNFRSF1B,TNFRSF9,TNFSF13B,TNFRSF8,TNFRSF14,TNFRSF4,TNFRSF18,TNFRSF25
1	1	2.13e-07	102	5603	58	0.01	0.569	GO:0006334	BP	672	nucleosome assembly	1	CENPQ,MCM2,ASF1A,CENPA,CENPL,CENPK,HJURP,HIST1H1D,HIST1H1A,HIST1H2BJ,HP1BP3,HAT1,CENPO,ITGB3BP,ANP32E,CENPC,SHPRH,CENPU,CENPH,SMARCA5,HIST1H2BD,HIST1H4H,PADI4,RBBP4,H3F3A,HMGB2,HIST1H1E,RUVBL1,NAP1L5,TSPYL6,H1FOO,HIST1H2BC,NPM1,HIST2H2BE,H1FX,SMYD3,TSPYL4,HIST1H1C,TSPYL1,HIST3H2BB,HIST1H4C,HIST1H3J,CENPW,HIST2H2BF,DAXX,BRD2,SETSIP,HIST1H2BN,HIST2H4B,HIST2H4A,HIST1H2BG,HIST1H2BE,HIST1H3E,HIST1H2BH,HIST1H4E,HIST1H2BF,HIST1H4A,HIST1H3H
1	1	2.82e-07	37	9831	35	0.004	0.946	REAC:R-HSA-427359	rea	754	SIRT1 negatively regulates rRNA expression	1	SIRT1,SUV39H1,H2AFV,TBP,TAF1B,HIST1H2BJ,RRP8,TAF1A,HIST1H2BD,HIST1H4H,H3F3A,H2AFZ,TAF1D,HIST1H2AC,HIST1H2BC,HIST2H2AC,HIST2H2BE,H2AFX,HIST3H2BB,HIST1H4C,HIST1H3J,HIST4H4,HIST1H2BN,H2AFJ,HIST2H4B,HIST2H4A,HIST1H2BG,HIST1H2BE,HIST1H3E,HIST1H2BH,HIST1H4E,HIST1H2AE,HIST1H2BF,HIST1H4A,HIST1H3H
1	1	3.87e-07	635	4873	234	0.048	0.369	GO:0005509	MF	596	calcium ion binding	1	CELSR3,MASP2,STAB1,EHD3,CPS1,CASR,TLL1,VCAN,CDH10,LTBP1,ITIH1,DGKG,PPP2R3A,CDHR2,SNCB,ACTN2,PKD2L2,FKBP7,LRP2,PCDHB4,FAT1,SLC25A24,EPS15,FAT2,ANXA10,STIM2,RAPGEF2,PCDHB2,CDH9,SPARC,PCDHB3,PCDHB5,PCDHB6,PCDHB7,PCDHB15,THBS4,CDH6,PCDH12,CBLB,EFCC1,PLSCR4,PLCH1,TNNC1,OTOF,GPD2,GCA,GALNT3,EFEMP1,EFHD1,PLCD4,TPO,PROC,HPCAL1,SLC25A12,EDEM3,PLA2G4A,NID1,HPCAL4,PADI2,PLA2G2D,MAN1C1,COLEC11,CASQ2,PKD2,KCNIP2,PCDHB8,PCDHB10,PCDHB14,PCDHB12,PLS1,HPCA,ITPR2,NECAB1,PLA2G12A,CANX,MASP1,PLA2G5,VIL1,F12,MATN3,EDEM1,SYT6,NOTCH2,CEMIP2,CAPN9,DGKB,CGREF1,GUCA1C,PCDH10,MMRN1,ANXA3,EGF,PPP3CA,FBN2,PADI3,PADI1,EFHD2,SYTL1,HSPG2,CELSR2,CASQ1,HMCN1,ANXA9,SYT14,FLG2,S100A8,S100A7,FLG,SYT2,CALM2,FBLN7,SLIT2,SNCA,NKD2,CDH18,PAM,TENM2,PLCH2,CDH8,ADGRL3,ITPR1,SPOCK1,SPARCL1,CAPSL,RASGRP3,CLGN,CETN3,LPCAT1,CDH12,TTN,PPEF2,PCDH1,LRP8,CIB4,CLSTN2,PLA2G2F,PADI4,TCHH,EFCAB14,S100A1,MYL3,SELENON,MATN1,PEF1,MEGF6,ADGRL4,SNED1,CAPN2,CAPN13,VSNL1,HPGDS,S100A11,S100A9,S100A12,FSTL1,IHH,FBLN2,SPTA1,EFHB,DNASE1L3,CRELD1,PLSCR2,S100P,EDIL3,ADGRV1,EGFLAM,MYL1,LRP1B,NPNT,FSTL5,LETM1,THBS3,PCDH7,CALML6,CLSTN1,S100Z,PCDHB1,EFCAB12,HEG1,SELP,WDR49,MCTP1,PCDHB9,P4HTM,NRXN1,MCFD2,KCNIP1,SLC8A1,SLIT3,PROS1,KCNIP4,PLCD1,SPATA21,PCDHB13,CDHR4,DNER,PLA2G2C,PLSCR1,SELL,S100A16,S100A13,PCDH18,S100A14,SPOCK3,S100A4,FAT4,S100A5,S100A2,ANXA4,ANXA6,PCDHB11,S100A10,HRNR,S100A6,MAN1A2,CACNA1E,ITSN2,RYR2,EFCAB2,CAPN8,EFCAB7,PCDHGA1,PCDHA1,EFCAB9,CAPN14,MYL5,C2CD4D,AMY2A,PDCD6,NBPF14,PCDHB16,NBPF26,AC017083.3,PADI6
1	1	7.21e-07	132	471	17	0.036	0.129	KEGG:05012	keg	386	Parkinson disease	1	PARK7,SDHB,CASP9,PRKACB,UCHL1,PINK1,UBE2J2,UBB,MT-CO2,MT-CYB,MT-ND2,MT-ND5,MT-ND3,MT-ND4,MT-ND1,MT-ATP6,UQCRHL
1	1	7.99e-07	170	112	10	0.089	0.059	KEGG:04360	keg	706	Axon guidance	1	SEMA3A,SEMA6A,TRPC4,EPHA7,SLIT2,CAMK2D,ROBO1,ROBO2,DCC,PLCG2
1	1	8.19e-07	57	5238	36	0.007	0.632	KEGG:04612	keg	735	Antigen processing and presentation	1	NFYA,CD74,NFYC,HSP90AA1,HSP90AB1,CREB1,CANX,RFX5,CD8A,CTSS,TAP1,HSPA4,CD8B,HSPA6,HLA-DQB1,HLA-DRB1,HLA-DQA1,HLA-DRB5,HLA-DOA,HLA-DMA,HLA-DRA,HSPA1B,HSPA1A,HSPA1L,HLA-C,HLA-E,HLA-F,HLA-A,HLA-DPB1,HLA-DPA1,TAPBP,TNF,HLA-B,HLA-DQA2,HLA-DOB,HLA-DMB
1	1	9.04e-07	79	6321	50	0.008	0.633	GO:0019199	MF	525	transmembrane receptor protein kinase activity	1	INSRR,FLT4,ROS1,LTBP1,TIE1,FGFR3,TGFBR3,EPHA8,EPHA6,MET,EPHB6,PDGFRB,ACVR2B,ACVR1,EFEMP1,EPHA4,NRP2,ACVR2A,ACVR1C,FGFRL1,KDR,EPHB2,PDGFRA,EPHA7,BMPR1B,EPHA2,EFNA3,EGFR,EPHA1,CRIM1,MERTK,EPHB1,KIT,FGFR4,DDR2,TGFBR2,MST1R,HJV,ALK,SOSTDC1,ERBB4,CSF1R,EPHB3,EPHA10,ROR1,EPHB4,IGF2R,NTRK1,DDR1,AC058822.1
1	1	1.01e-06	10	4303	10	0.002	1	REAC:R-HSA-156588	rea	597	Glucuronidation	1	UGDH,SLC35D1,ABHD10,UGT3A1,UGT2B4,UGT3A2,UGP2,UGT2B7,UGT2B15,UGT2B17
1	1	1.44e-06	92	1102	20	0.018	0.217	KEGG:04972	keg	3	Pancreatic secretion	1	CLCA1,CLCA4,RAB27B,GNAS,SLC9A1,SLC26A3,RAP1A,PLA2G2D,ITPR2,PLA2G5,CLCA2,CELA2A,CELA3A,PLA2G2F,ATP1A1,PLA2G2C,CELA2B,CELA3B,AMY2B,AMY2A
1	1	2.99e-06	231	367	18	0.049	0.078	GO:0046034	BP	172	ATP metabolic process	1	NADK,ENO1,GAPDH,TPI1,PARK7,AK5,SLC25A33,NMNAT1,MT-CO2,MT-CYB,MT-ND2,MT-ND5,MT-ND3,MT-ND4,MT-ND1,MT-ATP6,HSPA1B,HSPA1A
1	1	3.22e-06	58	5020	34	0.007	0.586	REAC:R-HSA-3214815	rea	143	HDACs deacetylate histones	1	KDM1A,ARID4B,MTA3,REST,HDAC1,HIST1H2BJ,HIST1H2BD,HIST1H4H,RBBP4,SAP30,SAP30L,HDAC3,HIST1H2AC,HIST1H2BC,HIST3H2A,HIST2H2AC,HIST2H2BE,HIST1H2AG,HIST3H2BB,HIST1H4C,HIST1H3J,HIST2H2BF,HIST1H2BN,HIST2H4B,HIST2H4A,HIST1H2BG,HIST1H2BE,HIST1H3E,HIST1H2BH,HIST1H4E,HIST1H2AE,HIST1H2BF,HIST1H4A,HIST1H3H
1	1	3.52e-06	79	7015	52	0.007	0.658	GO:0005254	MF	553	chloride channel activity	1	CFTR,CLCN6,GABRA3,CLCA1,CLCA4,GABRA1,CLCN4,SLC26A4,SLC26A3,GABRP,GLRA2,GABRE,GABRA4,CLCN3,GLRB,GABRR2,SLC26A8,CLIC5,GABRG2,CLCN2,SLC1A4,NMUR2,ANO3,TTYH3,CLCA2,BEST4,SLC26A1,GLRA3,GABRA6,GABRB2,GLRA1,ANO7,GABRR1,GABRA2,SLC26A2,CLIC2,BSND,GABRG1,GABRB1,CLIC4,SLC26A5,CLCN5,SLC26A9,GABRR3,CLCNKB,CLCNKA,CLCN1,GLRA4,CLDN4,CLIC1,SLC26A6,GABRQ
1	1	3.57e-06	81	5155	45	0.009	0.556	KEGG:04640	keg	594	Hematopoietic cell lineage	1	CD38,TFRC,THPO,IL5RA,ITGA6,IL4,IL5,IL1A,ITGA4,IL1R2,IL1R1,CD2,CR2,CSF3R,IL1B,FCGR1A,CD8A,KIT,CD1D,IL6R,ITGA2,IL7R,GYPA,CD14,CD8B,CD34,HLA-DQB1,CSF1R,CSF1,HLA-DRB1,CD55,MME,HLA-DQA1,HLA-DRB5,CR1,HLA-DOA,HLA-DMA,HLA-DRA,ITGA1,HLA-DPB1,HLA-DPA1,TNF,HLA-DQA2,HLA-DOB,HLA-DMB
1	1	4.42e-06	33	861	10	0.012	0.303	KEGG:05020	keg	637	Prion diseases	1	C8B,MAPK3,PRKACB,C8A,C1QC,STIP1,PRNP,C1QB,C1QA,HSPA1A
1	1	5.65e-06	56	5784	36	0.006	0.643	KEGG:05321	keg	268	Inflammatory bowel disease (IBD)	1	IFNGR1,RORA,IL12RB2,TGFB2,IL17F,IL4,IL5,IL1A,STAT1,IL18R1,IL18RAP,IL1B,IL6,IL10,TLR2,STAT4,IL21,RORC,IL23R,IL12A,IL13,JUN,HLA-DQB1,TLR5,HLA-DRB1,HLA-DQA1,HLA-DRB5,HLA-DOA,HLA-DMA,HLA-DRA,HLA-DPB1,HLA-DPA1,TNF,HLA-DQA2,HLA-DOB,HLA-DMB
1	1	9.07e-06	60	5020	34	0.007	0.567	REAC:R-HSA-977225	rea	190	Amyloid fiber formation	1	LTF,SNCAIP,TGFBI,HIST1H2BJ,APP,HSPG2,SNCA,UBC,HIST1H2BD,HIST1H4H,H3F3A,H2AFZ,UBB,NPPA,HIST1H2AC,HIST1H2BC,SIAH2,HIST2H2AC,HIST2H2BE,HIST3H2BB,HIST1H4C,HIST1H3J,HIST1H2BN,HIST2H4B,HIST2H4A,HIST1H2BG,HIST1H2BE,HIST1H3E,HIST1H2BH,HIST1H4E,HIST1H2AE,HIST1H2BF,HIST1H4A,HIST1H3H
1	1	9.58e-06	92	348	11	0.032	0.12	KEGG:04713	keg	113	Circadian entrainment	1	PER3,GNB1,GNAS,RPS6KA5,MAPK3,PRKACB,CAMK2D,GRIA4,KCNJ6,CALML6,PRKG1
1	1	1.16e-05	19	234	5	0.021	0.263	REAC:R-HSA-1236382	rea	200	Constitutive Signaling by Ligand-Responsive EGFR Cancer Variants	1	HSP90AA1,GAB1,PIK3CA,UBC,UBB
1	1	1.52e-05	30	151	5	0.033	0.167	REAC:R-HSA-418990	rea	331	Adherens junctions interactions	1	CDH10,CDH18,CDH8,CADM2,CADM1
1	1	1.88e-05	52	5020	30	0.006	0.577	REAC:R-HSA-912446	rea	193	Meiotic recombination	1	MSH4,MLH1,RAD50,RPA2,MND1,HIST1H2BJ,HIST1H2BD,HIST1H4H,H3F3A,H2AFZ,PRDM9,HIST1H2AC,HIST1H2BC,HIST2H2AC,HIST2H2BE,HIST3H2BB,HIST1H4C,HIST1H3J,HIST1H2BN,HIST2H4B,HIST2H4A,HIST1H2BG,HIST1H2BE,HIST1H3E,HIST1H2BH,HIST1H4E,HIST1H2AE,HIST1H2BF,HIST1H4A,HIST1H3H
1	1	1.95e-05	9	1414	6	0.004	0.667	GO:0019864	MF	378	IgG binding	1	FCGR2B,FCGR2A,FCGR1A,FCER1G,FCGR1B,FCGR3A
1	1	2.08e-05	54	5799	34	0.006	0.63	KEGG:05416	keg	563	Viral myocarditis	1	FYN,CASP8,EIF4G3,ACTB,CD86,EIF4G1,CD80,CASP9,RAC1,ABL2,SGCB,CASP3,CYCS,CD28,HLA-DQB1,HLA-DRB1,CD55,LAMA2,HLA-DQA1,HLA-DRB5,DMD,HLA-DOA,HLA-DMA,HLA-DRA,HLA-C,HLA-E,HLA-F,HLA-A,HLA-DPB1,HLA-DPA1,HLA-B,HLA-DQA2,HLA-DOB,HLA-DMB
1	1	2.23e-05	120	15975	120	0.008	1	GO:0031123	BP	581	RNA 3'-end processing	1	PAF1,ELAC2,ZC3H3,THOC3,U2AF2,PABPC1,CPSF1,HSD17B10,TRNT1,EXOSC7,SNRPA,EXOSC5,THOC1,TUT7,PAPOLA,POLDIP3,THOC5,SRSF5,ZC3H14,PABPN1,PABPC1L,CSTF1,CSTF2,USB1,RNF40,ERI1,FBL,PTCD1,CPEB3,MTPAP,CASC3,INTS2,MAGOHB,CPSF6,SRSF9,SRSF3,NCBP2,PAPOLG,SRSF7,SRSF4,SRSF11,CPSF3,EXOSC8,TENT4B,DDX39A,EXOSC9,SRSF6,UPF3B,THOC2,SYMPK,CCNT1,EXOSC2,DKC1,THOC6,LIN28A,GRSF1,TOE1,SRRM1,CCNB1,CDC73,TUT4,SRSF1,WDR33,CDK9,NCBP1,PNPT1,BARD1,SSB,PARN,DHX38,EIF4A3,APP,ZNF473,INTS7,POLR2D,FIP1L1,CPSF7,RNF20,LSM11,SUPV3L1,SSU72,U2AF1,CHTOP,CPSF4,SRSF2,POLR3K,MAGOH,THOC7,SLBP,SLU7,INTS1,INTS8,VIRMA,PCF11,CPSF2,LEO1,NUDT21,RPSA,CDC40,AHCYL1,RPS21,CLP1,TRMT10C,CSTF3,CSTF2T,EXOSC4,HSF1,ZFP36L1,LIN28B,CPSF4L,FBLL1,SUPT5H,CTR9,NELFE,SARNP,RNPS1,CPEB1,EXOSC6,RBM8A,AC091551.1
1	1	2.32e-05	18	5020	14	0.003	0.778	GO:0000788	CC	808	nuclear nucleosome	1	CENPA,IRF4,HIST1H4H,H3F3A,HIST1H1E,HIST3H2A,HIST1H4C,HIST1H3J,HIST2H4B,HIST2H4A,HIST1H3E,HIST1H4E,HIST1H4A,HIST1H3H
1	1	2.5e-05	109	211	9	0.043	0.083	KEGG:04724	keg	303	Glutamatergic synapse	1	GNAS,GRK3,MAPK3,ITPR2,SLC38A2,PRKACB,GRIA4,GRM1,GRM5
1	1	2.94e-05	39	12443	38	0.003	0.974	GO:0002090	BP	199	regulation of receptor internalization	1	SELE,MTMR2,FMR1,NECAB2,SFRP4,SH3GL2,DKK1,VEGFA,TBC1D5,DLG4,CD63,AHI1,SCYL2,FLOT1,ARRB1,SDCBP,ATAD1,EGF,ARRB2,ARF1,LRRTM2,DRD2,ANGPT1,WNT3A,AP2M1,LRRTM1,LRPAP1,SYK,GREM1,PCSK9,RSPO1,APLN,NTF3,MAGI2,UBQLN2,PLCG2,ATXN2,APELA
1	1	3.15e-05	87	261	9	0.034	0.103	KEGG:04540	keg	44	Gap junction	1	GNAS,MAPK3,ITPR2,TUBA1B,PRKACB,GRM1,GRM5,PRKG1,TUBB4B
1	1	3.78e-05	139	175	9	0.051	0.065	KEGG:04072	keg	30	Phospholipase D signaling pathway	1	DGKG,GNAS,MAPK3,GAB1,DGKB,GRM1,GRM5,PLCG2,DNM3
1	1	3.94e-05	186	15809	182	0.012	0.978	REAC:R-HSA-8868773	rea	644	rRNA processing in the nucleus and cytosol	1	LAS1L,TSR3,RPS20,UTP18,RPL26L1,MTREX,NOP58,RIOK2,RPL18,WDR3,WDR18,THUMPD1,RPL31,BUD23,EXOSC7,EXOSC5,DIS3,RPS5,DIMT1,NOP14,XRN2,RPL6,RPLP0,PES1,SNU13,RPL3,NOP56,RIOK3,ERI1,RPS16,FBL,RPS19,RPL18A,DDX49,RBM28,RPL28,RPL19,FTSJ3,RPL34,GAR1,RPS13,KRR1,NOP2,RPS12,BYSL,RPL24,RRP9,NCL,RPS15,WDR75,PNO1,RPL22,EBNA1BP2,UTP25,RPS25,HEATR1,FCF1,RCL1,EXOSC8,UTP20,RPL21,RPL5,EXOSC9,MPHOSPH10,RRP36,RIOK1,RPP40,RPL23,RPS4Y1,RPL36,EXOSC2,DKC1,NOL11,RPL27,UTP3,NIP7,RPS15A,WDR36,NAT10,LTV1,MPHOSPH6,IMP4,TEX10,RPL35,RPS6,RPLP1,RPS24,RPL3L,RPS2,UTP4,NOB1,PELP1,RPS11,RPL13A,RPL11,RPS8,ISG20L2,RPS27A,RPL32,RPS3A,RPL37,NHP2,RPL10,RPL7,RPL7A,RPP30,PDCD11,RPS3,FAU,DHX37,RPP38,RPL30,UTP14A,RRP1,RPL8,SENP3,RPL29,RPL22L1,RPL9,RPP14,WDR43,RPL39L,GNL3,UTP15,RPS14,DCAF13,NOL6,RPL36AL,DDX21,BMS1,RPL27A,RPL13,TSR1,RPSA,RPS9,EXOSC1,EXOSC10,RPS21,RPS7,RPL38,TRMT112,RPL4,RPL15,RPLP2,RPS27,IMP3,RPP25,EXOSC4,NOP10,RPS17,RPL35A,UTP11,TBL3,NOC4L,RPS27L,RPS23,RPL14,RRP7A,C1D,RPS26,RPL37A,RPL12,RPS4X,RPL23A,RPL10A,RPL39,RPS29,DDX47,CSNK1E,UBA52,EXOSC6,WDR46,RPL41,RPS18,RPS28,RPL36A,RPP21,PWP2,UTP14C,BOP1,NOL12,DDX52
1	1	4.01e-05	26	5826	19	0.003	0.731	GO:0008519	MF	769	ammonium transmembrane transporter activity	1	SLC22A16,SLC12A2,RHAG,SLC22A2,SLC5A7,RHBG,SLC6A3,SLC44A3,OAZ3,SLC22A3,SLC22A1,SLC25A20,RHD,RHCE,SLC22A4,SLC22A5,SLC44A4,AQP1,AC004691.2
1	1	5.17e-05	6	234	3	0.013	0.5	GO:1905323	BP	694	telomerase holoenzyme complex assembly	1	HSP90AA1,HSP90AB1,PTGES3
1	1	5.33e-05	111	471	12	0.025	0.108	GO:0006119	BP	708	oxidative phosphorylation	1	PARK7,PINK1,SLC25A33,MT-CO2,MT-CYB,MT-ND2,MT-ND5,MT-ND3,MT-ND4,MT-ND1,MT-ATP6,UQCRHL
1	1	5.67e-05	215	266	14	0.053	0.065	KEGG:04714	keg	697	Thermogenesis	1	ACTB,GNAS,ZNF516,ATF2,PRKACB,PRKG1,MT-CO2,MT-CYB,MT-ND2,MT-ND5,MT-ND3,MT-ND4,MT-ND1,MT-ATP6
1	1	5.74e-05	134	166	8	0.048	0.06	GO:0051092	BP	102	positive regulation of NF-kappaB transcription factor activity	1	RPS6KA5,CLU,APP,UBC,FER,UBB,HSPA1B,HSPA1A
1	1	5.82e-05	79	471	10	0.021	0.127	GO:0042775	BP	777	mitochondrial ATP synthesis coupled electron transport	1	PARK7,PINK1,MT-CO2,MT-CYB,MT-ND2,MT-ND5,MT-ND3,MT-ND4,MT-ND1,UQCRHL
1	1	6.02e-05	43	5155	26	0.005	0.605	KEGG:04672	keg	368	Intestinal immune network for IgA production	1	TNFSF13B,IL4,IL5,CD86,ITGA4,CD80,CXCR4,IL10,CCL28,PIGR,ICOS,IL15,CCR9,CD28,HLA-DQB1,HLA-DRB1,HLA-DQA1,HLA-DRB5,HLA-DOA,HLA-DMA,HLA-DRA,HLA-DPB1,HLA-DPA1,HLA-DQA2,HLA-DOB,HLA-DMB
1	1	6.21e-05	147	14252	138	0.01	0.939	KEGG:04740	keg	126	Olfactory transduction	1	ANO2,CAMK2B,CNGB1,PRKACA,GNB1,OR1I1,GRK3,PDE1A,RGS2,OR7A10,OR7C1,GNG13,CNGA4,GUCY2D,OR13C9,ARRB1,PRKG2,SLC24A4,OR4D1,GNAL,ARRB2,PRKACB,CALM2,CNGA3,CAMK2D,OR13C4,PDE1C,OR3A3,OR51E2,OR2C1,OR10G3,OR5AU1,CALML6,OR10A4,OR10A2,OR7G2,OR1M1,OR2M4,OR1L6,OR1L8,OR1N2,OR2AT4,OR10H3,OR52A5,OR1A1,OR5B12,OR5B2,OR9I1,OR9G4,OR10H5,OR4D9,GRK2,OR10K1,OR7D4,OR2T1,OR11H4,OR4K17,OR4N2,OR5AN1,GNG7,OR2T12,OR2T33,OR2T8,OR2B11,CALML3,OR6C4,OR1E1,OR56A1,OR56B1,OR52N4,OR8D4,OR2Z1,OR5AS1,OR52A1,OR2V2,OR2T29,SLC8A1,OR56A4,OR2T10,OR1D2,OR56A3,OR51M1,OR6A2,OR7A17,PRKG1,OR9Q1,OR9Q2,OR10H1,OR2AK2,OR2T27,OR51I2,OR7D2,OR2AG2,OR2G6,OR14I1,OR2L13,OR8A1,OR2T2,OR8D1,OR52K1,OR11G2,OR8B8,OR6N1,OR2L5,OR2T6,OR2L3,OR2M2,CALM1,OR10R2,OR2L2,OR13C3,OR2H2,OR11A1,OR14J1,OR2J2,OR6C1,OR2F1,OR2A5,OR2A12,OR3A2,OR2A25,OR2A14,OR4E2,OR2M3,OR52I1,OR5K1,OR5V1,OR2AE1,OR4D10,OR10G4,OR8G5,OR13A1,OR13C5,OR2L8,OR2T11,OR2AG1,OR8B3,OR8S1
1	1	6.48e-05	4	438	3	0.007	0.75	GO:1903135	MF	358	cupric ion binding	1	PARK7,ATP13A2,PRNP
1	1	6.64e-05	126	208	9	0.043	0.071	KEGG:04728	keg	599	Dopaminergic synapse	1	GNAS,PPP2R1A,MAPK10,ATF2,ITPR2,PRKACB,CAMK2D,GRIA4,KCNJ6
1	1	6.66e-05	58	249	7	0.028	0.121	KEGG:04730	keg	280	Long-term depression	1	GNAS,MAPK3,PPP2R1A,ITPR2,GRID2,GRM1,PRKG1
1	1	6.7e-05	126	15809	125	0.008	0.992	KEGG:03010	keg	595	Ribosome	1	RPS20,RPL26L1,MRPS10,RPL18,RPL31,MRPL22,RPS5,MRPL28,RPL6,RPLP0,MRPS18A,RPL3,RPS16,MRPL4,RPS19,RPL18A,MRPL32,RPL28,RPL19,MRPL27,RPL34,RPS13,MRPL18,RPS12,MRPL2,RPL24,MRPL3,RPS15,MRPL19,RPL22,MRPS15,RPS25,MRPS14,RPL21,MRPS2,RPL5,MRPS7,RPL23,MRPS12,RPS4Y1,RPL36,MRPL34,RPL27,MRPL35,RPS15A,MRPS9,RPL35,RPS6,MRPL15,RPLP1,RSL24D1,RPS24,RPL3L,RPS2,RPS11,RPL13A,RPL11,RPS8,MRPL24,MRPL9,RPS27A,MRPS5,RPL32,RPS3A,RPL37,RPL10,RPL7,RPL7A,RPS3,FAU,RPL30,MRPL17,MRPL10,RPL8,RPL29,MRPS18C,RPL22L1,RPL9,RPS14,RPL36AL,RPL27A,MRPL16,RPL13,RPSA,MRPL1,RPS9,MRPL36,RPS21,RPS7,MRPL13,RPL38,RPL4,MRPL11,RPL15,RPLP2,RPS27,MRPL14,MRPS11,MRPS16,RPS17,RPL35A,RPS27L,RPS23,RPL14,MRPL21,RPS26,RPL37A,RPL12,RPS4X,RPL23A,RPL10A,RPL39,RPS29,MRPL23,RPL17-C18ORF32,UBA52,RPL41,RPS18,RPS28,RPL36A,MRPL20,MRPS6,RPL36A-HNRNPH2,MRPS21,RPS10-NUDT3
1	1	6.99e-05	52	5799	32	0.006	0.615	KEGG:05134	keg	686	Legionellosis	1	CLK1,CASP8,CXCL2,NLRC4,EEF1A2,HBS1L,IL1B,CASP9,IL6,TLR2,RAB1A,ARF1,HSPD1,SAR1B,EEF1A1,CXCL3,CXCL1,CASP3,IL12A,CXCL8,CD14,CYCS,MYD88,HSPA6,TLR5,CR1,HSPA1B,HSPA1A,HSPA1L,TNF,NAIP,SEC22B
1	1	7.47e-05	87	439	10	0.023	0.115	GO:0005746	CC	799	mitochondrial respiratory chain	1	PARK7,SDHB,MT-CO2,MT-CYB,MT-ND2,MT-ND5,MT-ND3,MT-ND4,MT-ND1,UQCRHL
1	1	8.74e-05	121	4809	53	0.011	0.438	GO:0043487	BP	159	regulation of RNA stability	1	SLC11A1,TNFRSF1B,PUM2,YBX1,IGF2BP2,EXOSC7,XPO1,TNPO1,PCBP4,PABPC4,DAZL,HSPB1,QKI,XRN1,EIF4G1,TARDBP,EXOSC9,FASTKD3,HNRNPR,PUM1,RNASEL,DHX9,CNOT6L,SERBP1,METTL14,NAF1,UBC,NOCT,RBM46,BOLL,ZFP36L2,HNRNPU,LARP1,MAPKAPK2,ZC3H12A,PRKCD,GDNF,UBB,PAIP1,DCP2,MYD88,ANGEL2,PDE12,DHX36,HNRNPA0,NPM1,TENT5C,YTHDF2,SMG5,GIGYF2,HSPA1A,TRIM71,DCP1A
1	1	9.76e-05	65	5607	37	0.007	0.569	KEGG:05140	keg	443	Leishmaniasis	1	IFNGR1,TAB2,PTGS2,TGFB2,MAPK3,MAPK14,IL4,IL1A,ITGA4,STAT1,NCF2,IL1B,MAP3K7,IL10,TLR2,FCGR2A,FCGR1A,MAPK13,IL12A,MYD88,MARCKSL1,JUN,HLA-DQB1,HLA-DRB1,HLA-DQA1,HLA-DRB5,CR1,FCGR3A,HLA-DOA,HLA-DMA,HLA-DRA,HLA-DPB1,HLA-DPA1,TNF,HLA-DQA2,HLA-DOB,HLA-DMB
1	1	9.9e-05	15	5155	12	0.002	0.8	REAC:R-HSA-202430	rea	474	Translocation of ZAP-70 to Immunological synapse	1	ZAP70,PTPN22,HLA-DQB1,LCK,HLA-DRB1,HLA-DQA1,HLA-DRB5,CD247,HLA-DRA,HLA-DPB1,HLA-DPA1,HLA-DQA2
1	1	0.000105	13	8596	13	0.002	1	REAC:R-HSA-549132	rea	483	Organic cation/anion/zwitterion transport	1	SLC22A16,SLC22A18,SLC22A2,SLC22A7,SLC22A3,SLC22A8,RUNX1,SLC22A15,SLC22A11,SLC22A1,SLC22A4,SLC22A5,SLC22A6
1	1	0.00011	114	364	11	0.03	0.096	KEGG:04722	keg	162	Neurotrophin signaling pathway	1	TP73,RPS6KA5,MAPK3,MAPK10,GAB1,PIK3CA,SORT1,CAMK2D,CALML6,PIK3CD,PLCG2
1	1	0.000112	39	3537	19	0.005	0.487	KEGG:04973	keg	461	Carbohydrate digestion and absorption	1	ATP1A2,PIK3CB,SI,LCT,AKT3,PIK3R3,PIK3CA,ATP1A4,SLC2A5,ATP1B1,G6PC2,CACNA1D,HK2,ATP1A1,SLC2A2,TAS1R3,PIK3CD,AMY2B,AMY2A
1	1	0.000123	97	14540	93	0.006	0.959	REAC:R-HSA-8939236	rea	668	RUNX1 regulates transcription of genes involved in differentiation of HSCs	1	PSMB1,PSMC4,PSMA4,SPI1,CBFB,TCF3,ITCH,TP73,PSMC5,PSME1,PSMD5,PSMD8,PSMC6,PSMA3,PSMC1,PSMB5,PSMA6,PSME2,PSMA7,PSMD10,GATA1,PSMD7,H2AFV,PSMA2,GATA3,PSMD3,PSMD11,PSMD14,KMT2A,MYB,HIST1H2BJ,PSMF1,PSMB2,SEM1,PSMA1,PSME3,H3F3B,CDK7,CCNH,LMO2,PSMB7,YAP1,TCF12,PSMB6,PSMA5,UBC,PSMA8,HIST1H2BD,HIST1H4H,RUNX1,PSMD4,PSMB4,PSMC2,TAL1,H3F3A,PSMD6,H2AFZ,PSMC3,LMO1,UBB,PSMD1,PSMD2,GATA2,HIST1H2AC,HIST1H2BC,HIST2H2AC,HIST2H2BE,PSMD13,H2AFX,HIST3H2BB,HIST1H4C,HIST1H3J,PSMD12,HIST4H4,LDB1,PSMB8,PSMB10,UBA52,HIST1H2BN,PSMB9,H2AFJ,HIST2H4B,HIST2H4A,HIST1H2BG,HIST1H2BE,HIST1H3E,HIST1H2BH,HIST1H4E,HIST1H2AE,HIST1H2BF,PSMB3,HIST1H4A,HIST1H3H
1	1	0.000124	60	13378	57	0.004	0.95	GO:0030239	BP	314	myofibril assembly	1	CFLAR,WDR1,ACTN2,NEBL,EDN1,MEF2C,SIX4,MYOM1,PRKAR1A,MYH3,MYL2,SRF,PDGFRB,FOXP1,PROX1,CASQ2,LDB3,OBSL1,TMOD2,CSRP3,MYBPH,MYH11,MYBPC3,FHOD3,PDGFRA,TMOD1,MYPN,TMOD3,TPM1,MYLK3,SMAD4,MYOM3,CASQ1,ACTA1,ANKRD1,ITGB1,OBSCN,TTN,ACTC1,LMOD3,LMOD1,MYOZ3,CFL2,KRT8,AKAP13,LMOD2,KRT19,MYOZ2,TCAP,MYOZ1,IGSF22,CAV3,ACTG1,MYBPC1,MYH6,MYBPHL,KLHL41
1	1	0.00014	108	13629	100	0.007	0.926	KEGG:01200	keg	804	Carbon metabolism	1	TKTL1,MDH1,CPS1,H6PD,CS,ME1,PFKP,PKM,IDH3G,SDHA,ENO1,ACAT1,ME2,HADHA,DLD,FH,PHGDH,HAO1,IDH3B,PRPS2,PGK1,OGDH,GCK,ENO3,GAPDH,TPI1,ENO2,EHHADH,PCCB,HAO2,SDHB,DLST,ALDH6A1,GOT1,ACAT2,CAT,ACO1,ACADS,MCEE,GOT2,ECHS1,FBP2,RGN,ACSS2,PDHA1,PSAT1,SDS,ALDOB,IDH1,SDSL,ESD,GCSH,PGD,SDHC,PKLR,MDH2,PSPH,PRPS1,IDNK,GLUD1,TKFC,DLAT,TKTL2,ME3,PFKM,RPIA,ACSS1,HKDC1,ADPGK,HK2,G6PD,HK3,SUCLG1,TKT,PGAM2,FBP1,GPT2,IDH3A,GPT,GLYCTK,PDHB,PGAM1,SUCLG2,PC,PCCA,SHMT1,MTHFR,TALDO1,GLDC,IDH2,SHMT2,GLUD2,ENO4,OGDHL,RPE,ADH5,HIBCH,PGAM4,RPEL1,AC093512.2
1	1	0.000142	280	183	12	0.066	0.043	KEGG:04010	keg	700	MAPK signaling pathway	1	MAPK8IP2,MAP2K4,RPS6KA5,MAPK3,HSPB1,MAPK10,RAPGEF2,RASGRF2,ATF2,PRKACB,HSPA1B,HSPA1A
1	1	0.00015	154	261	10	0.038	0.065	GO:0030705	BP	665	cytoskeleton-dependent intracellular transport	1	KIFAP3,HSPB1,TUBA1B,MAP1B,KIF13A,APP,UCHL1,MAP1A,UBB,KIF13B
1	1	0.000154	132	5155	61	0.012	0.462	KEGG:04514	keg	614	Cell adhesion molecules (CAMs)	1	SELE,CNTN1,VCAN,CLDN18,PTPRC,ITGA6,CLDN16,CD86,ITGA4,SDC1,CD58,CD2,CD80,VTCN1,ITGAV,PTPRF,ITGA9,CD8A,F11R,MPZ,SDC3,NTNG1,VCAM1,CADM3,CLDN1,CTLA4,ICOS,CLDN19,NLGN1,ALCAM,CD8B,NEGR1,CD34,SELP,CLDN22,NECTIN3,CD28,HLA-DQB1,NRXN1,TIGIT,CADM1,CNTN2,SELL,HLA-DRB1,HLA-DQA1,OCLN,MPZL1,HLA-DRB5,HLA-DOA,HLA-DMA,HLA-DRA,HLA-C,HLA-E,HLA-F,HLA-A,HLA-DPB1,HLA-DPA1,HLA-B,HLA-DQA2,HLA-DOB,HLA-DMB
1	1	0.000174	45	5155	26	0.005	0.578	KEGG:05150	keg	354	Staphylococcus aureus infection	1	CFH,MASP2,FCGR2B,MASP1,IL10,FCGR2A,FCGR1A,C1QC,C2,PTAFR,C1QB,C1QA,SELP,HLA-DQB1,HLA-DRB1,HLA-DQA1,HLA-DRB5,FCGR3A,HLA-DOA,HLA-DMA,HLA-DRA,HLA-DPB1,HLA-DPA1,HLA-DQA2,HLA-DOB,HLA-DMB
1	1	0.000182	113	11506	92	0.008	0.814	GO:0002576	BP	2	platelet degranulation	1	LAMP2,CD9,IGF1,HGF,RAB27B,ITIH4,WDR1,SPP2,ACTN1,ACTN2,APLP2,TF,TGFB2,BRPF3,VTI1B,TIMP1,MAGED2,SYTL4,SCG3,SERPINE1,RARRES2,CDC37L1,VWF,PHACTR2,VEGFA,SPARC,KNG1,HRG,FN1,PLEK,QSOX1,APOA1,TGFB3,CLU,PLG,SRGN,F13A1,ABCC4,TUBA4A,ISLR,CD36,CD63,TLN1,THBS1,OLA1,MMRN1,EGF,APP,ECM1,SCCPDH,LEFTY2,AHSG,LHFPL2,PCYOX1L,SERPING1,ENDOD1,FERMT3,VEGFC,APOOL,TTN,CD109,TAGLN2,DMTN,FCER1G,CYB5R1,ITIH3,ALB,TEX264,SYK,VEGFD,PCDH7,GTPBP2,CTSW,VEGFB,SELP,A2M,CHID1,GAS6,PROS1,F8,NHLRC2,FLNA,FAM3C,SERPINA1,PDGFA,PSAP,TOR4A,CALM1,F5,TMSB4X,SELENOP,LYN
1	1	0.000191	15	9829	15	0.002	1	REAC:R-HSA-8935690	rea	83	Digestion	1	GUCY2C,PIR,SI,LCT,TREH,CHIT1,CHIA,CLPS,PNLIP,LIPF,PNLIPRP1,PNLIPRP3,AMY2B,AMY2A,MGAM
1	1	0.000195	180	15989	177	0.011	0.983	KEGG:05016	keg	481	Huntington disease	1	NDUFAB1,SLC25A5,POLR2J,CREBBP,AP2B1,DNAH9,UQCRC1,NDUFS1,TBPL1,DNAH5,AP2S1,POLR2B,CREB3L3,CASP8,NDUFB4,CLTCL1,SDHA,VDAC3,REST,BAX,RCOR1,NDUFB2,ATP5F1D,NDUFB7,POLR2E,POLR2F,EP300,PLCB4,POLR2C,POLR2I,BBC3,DNAH11,NRF1,CREB3,TFAM,PPIF,NDUFC1,UCP1,PPARGC1A,NDUFS8,ATP5F1B,COX6A1,TBP,COX7A2,IFT57,DNAH1,NDUFS7,DNAH6,COX7A2L,ATP5PB,HDAC1,SDHB,CREB1,NDUFB3,NDUFA8,DNAL1,APAF1,CLTA,DNAI1,ATP5F1E,DNAH8,NDUFA1,COX6B1,COX7C,UQCR11,HIP1,NDUFA5,NDUFA10,TAF4,COX4I2,COX4I1,COX7B,NDUFA2,PPARG,DLG4,CASP9,DCTN4,ATP5MC2,COX5B,NDUFB5,PLCB2,UQCRC2,NDUFB10,CLTC,TP53,SOD1,SDHC,CREB3L4,POLR2D,NDUFS6,CREB5,NDUFB11,POLR2K,NDUFB9,PLCB3,ITPR1,SLC25A31,SLC25A4,ATP5F1A,ATP5MC3,ATP5PF,GNAQ,UQCRB,COX6A2,CREB3L1,DNAH3,NDUFS2,ATP5MC1,NDUFV3,COX6B2,AP2M1,COX7A1,DNALI1,POLR2H,NDUFS4,CASP3,UQCRQ,COX6C,NDUFB6,ATP5F1C,VDAC2,NDUFV1,ATP5PD,POLR2G,NDUFS5,GRM5,UQCRFS1,SLC25A6,COX7B2,NDUFA3,DNAI2,CYCS,UQCRH,HAP1,DNAH12,DCTN2,CLTB,COX8A,BDNF,GRIN1,POLR2L,NDUFV2,COX5A,CYC1,POLR2A,CREB3L2,TBPL2,PLCB1,AP2A2,NDUFB1,DNAH2,UQCR10,NDUFA12,NDUFA6,SP1,NDUFA4L2,DNAH14,NDUFA13,DNAH17,NDUFA4,HDAC2,AP2A1,HTT,DNAH10,MT-CO2,MT-CYB,MT-CO1,MT-ATP6,MT-CO3,TGM2,DCTN1,VDAC1,NDUFS3,MT-ATP8,UQCRHL,NDUFC2-KCTD14,GRIN2B
1	1	0.000199	86	208	7	0.034	0.081	KEGG:04912	keg	367	GnRH signaling pathway	1	MAP2K4,GNAS,MAPK3,MAPK10,ITPR2,PRKACB,CAMK2D
1	1	0.000203	113	11506	92	0.008	0.814	REAC:R-HSA-114608	rea	384	Platelet degranulation	1	LAMP2,CD9,IGF1,HGF,RAB27B,HSPA5,ITIH4,WDR1,SPP2,ACTN1,ACTN2,APLP2,TF,TGFB2,BRPF3,VTI1B,TIMP1,MAGED2,SYTL4,SCG3,SERPINE1,RARRES2,CDC37L1,VWF,PHACTR2,VEGFA,SPARC,KNG1,HRG,FN1,PLEK,QSOX1,APOA1,TGFB3,CLU,PLG,SRGN,F13A1,ABCC4,TUBA4A,ISLR,CAP1,CD36,CD63,TLN1,THBS1,OLA1,MMRN1,EGF,APP,ECM1,SCCPDH,LEFTY2,AHSG,LHFPL2,PCYOX1L,SERPING1,ENDOD1,FERMT3,VEGFC,APOOL,TTN,CD109,TAGLN2,CYB5R1,ITIH3,ALB,TEX264,VEGFD,PCDH7,GTPBP2,CTSW,CFL1,VEGFB,SELP,A2M,CHID1,GAS6,PROS1,F8,PPIA,NHLRC2,FLNA,FAM3C,SERPINA1,PDGFA,PSAP,TOR4A,CALM1,F5,TMSB4X,SELENOP
1	1	0.000209	7	3150	6	0.002	0.857	GO:1903608	BP	270	protein localization to cytoplasmic stress granule	1	YBX1,DDX1,TIA1,DHX9,SSB,DCP1A
1	1	0.000209	108	219	8	0.037	0.074	KEGG:04726	keg	797	Serotonergic synapse	1	GNAS,MAPK3,ITPR2,APP,PRKACB,KCNJ6,GABRB1,KCND2
1	1	0.000216	38	113	4	0.035	0.105	REAC:R-HSA-442755	rea	333	Activation of NMDA receptor and postsynaptic events	1	RASGRF2,PRKACB,CAMK2D,GRIA4
1	1	0.000225	62	208	6	0.029	0.097	KEGG:04720	keg	92	Long-term potentiation	1	MAPK3,ITPR2,PRKACB,CAMK2D,GRM1,GRM5
1	1	0.000226	99	3963	39	0.01	0.394	REAC:R-HSA-8957275	rea	52	Post-translational protein phosphorylation	1	CP,LTBP1,MGAT4A,SPP2,AFP,APOB,TF,WFS1,KNG1,EVA1A,FN1,IGFBP5,PROC,QSOX1,SERPINC1,SPP1,KTN1,MATN3,ENAM,APP,AHSG,TGOLN2,SPARCL1,MEPE,MIA3,MXRA8,FSTL1,IGFBP7,ALB,MELTF,SHISA5,PCSK9,SCG2,LAMB2,AMBN,VWA1,CSF1,AMTN,F5
1	1	0.000231	121	15908	120	0.008	0.992	KEGG:00190	keg	770	Oxidative phosphorylation	1	NDUFAB1,COX10,UQCRC1,NDUFS1,ATP6V0A1,ATP6V1H,NDUFB4,ATP6AP1,SDHA,ATP12A,NDUFB2,ATP5F1D,NDUFB7,ATP6V1D,ATP4A,ATP6V0A4,LHPP,NDUFC1,NDUFS8,TCIRG1,ATP5F1B,COX6A1,COX7A2,ATP6V0E1,ATP6V1A,NDUFS7,COX7A2L,ATP6V1B1,ATP5PB,SDHB,ATP6V0B,NDUFB3,NDUFA8,ATP5F1E,NDUFA1,COX6B1,COX7C,UQCR11,ATP6V1F,NDUFA5,NDUFA10,COX4I2,ATP6V1E1,COX4I1,COX7B,NDUFA2,ATP5MC2,COX5B,NDUFB5,ATP6V1G1,COX17,PPA2,UQCRC2,NDUFB10,SDHC,ATP6V1C2,NDUFS6,NDUFB11,ATP6V1B2,ATP6V0D2,NDUFB9,ATP5F1A,ATP5MC3,ATP5PF,ATP6V1C1,UQCRB,COX6A2,NDUFS2,ATP5MC1,ATP6V0D1,NDUFV3,COX6B2,COX7A1,NDUFS4,UQCRQ,COX6C,NDUFB6,ATP5F1C,COX11,ATP5MG,NDUFV1,ATP5PD,NDUFS5,ATP5ME,UQCRFS1,COX7B2,NDUFA3,ATP6V0E2,UQCRH,COX8A,NDUFV2,COX5A,CYC1,PPA1,NDUFB1,UQCR10,NDUFA12,NDUFA6,ATP6V0A2,NDUFA4L2,NDUFA13,NDUFA4,MT-ND6,MT-CO2,MT-CYB,MT-ND2,MT-ND5,MT-CO1,MT-ND3,MT-ND4,MT-ND1,MT-ATP6,MT-CO3,MT-ND4L,NDUFS3,ATP6V1G2,MT-ATP8,UQCRHL,ATP6V1E2,NDUFC2-KCTD14
1	1	0.000232	42	7173	29	0.004	0.69	GO:0003044	BP	211	regulation of systemic arterial blood pressure mediated by a chemical signal	1	NOX1,RHOA,RPS6KA2,EDN1,PDE4D,TACR1,ECE1,ADRA1A,ACE2,AGT,ENPEP,SLC2A5,REN,AGTR1,CORIN,DRD3,CPA3,F2RL1,NOS3,ADRB2,DRD5,ADRA1B,OXTR,F2R,ADRB3,MME,AVPR1B,SUCNR1,GJA5
1	1	0.000237	47	5534	27	0.005	0.574	GO:0043486	BP	355	histone exchange	1	CENPQ,RNF8,CENPA,CHD5,CENPL,CENPK,HJURP,CENPO,ITGB3BP,ANP32E,CENPC,CENPU,CENPH,SMARCA5,HIST1H4H,RBBP4,VPS72,FSHR,RUVBL1,NPM1,PTMA,HIST1H4C,CENPW,HIST2H4B,HIST2H4A,HIST1H4E,HIST1H4A
1	1	0.000258	22	5972	16	0.003	0.727	GO:1902932	BP	493	positive regulation of alcohol biosynthetic process	1	POU1F1,ADCYAP1R1,FGF1,CD244,IL1B,POR,MAS1,PRKAA1,SNCA,BMP6,PTH1R,WNT4,GPER1,PTAFR,P2RY1,TNF
1	1	0.000263	47	9846	39	0.004	0.83	KEGG:00982	keg	123	Drug metabolism - cytochrome P450	1	ALDH3B1,FMO3,MGST1,FMO1,GSTO2,MAOB,FMO4,GSTP1,MGST2,FMO2,CYP3A5,CYP2E1,FMO5,ALDH3B2,GSTM5,GSTM3,CYP2C9,CYP2C8,AOX1,MGST3,GSTO1,UGT2B4,CYP3A4,HPGDS,GSTM4,GSTA4,UGT2B7,ADH6,GSTA3,MAOA,ADH7,ADH1B,UGT2B15,UGT2B17,ADH5,ADH4,GSTM2,GSTA1,GSTA2
1	1	0.000263	51	5221	28	0.005	0.549	REAC:R-HSA-5693571	rea	142	Nonhomologous End-Joining (NHEJ)	1	XRCC5,RIF1,NSD2,TDP2,RNF8,RAD50,SUMO1,HIST1H2BJ,MDC1,BARD1,XRCC4,BABAM2,HIST1H2BD,HIST1H4H,ABRAXAS1,HIST1H2BC,HIST2H2BE,HIST3H2BB,HIST1H4C,HIST1H2BN,HIST2H4B,HIST2H4A,HIST1H2BG,HIST1H2BE,HIST1H2BH,HIST1H4E,HIST1H2BF,HIST1H4A
1	1	0.000291	210	464	17	0.037	0.081	KEGG:04014	keg	198	Ras signaling pathway	1	GNB1,MAPK3,MAPK10,GAB1,EXOC2,RASGRF2,PLA2G2D,PIK3CA,PLA2G5,EPHA2,PRKACB,TIAM1,PLA2G2F,CALML6,PIK3CD,PLA2G2C,PLCG2
1	1	0.000291	84	222	7	0.032	0.083	KEGG:04012	keg	528	ErbB signaling pathway	1	MAP2K4,MAPK3,MAPK10,GAB1,PIK3CA,CAMK2D,PLCG2
1	1	0.000296	34	5534	21	0.004	0.618	GO:0034080	BP	670	CENP-A containing nucleosome assembly	1	CENPQ,CENPA,CENPL,CENPK,HJURP,CENPO,ITGB3BP,CENPC,CENPU,CENPH,SMARCA5,HIST1H4H,RBBP4,RUVBL1,NPM1,HIST1H4C,CENPW,HIST2H4B,HIST2H4A,HIST1H4E,HIST1H4A
1	1	0.000304	86	1568	19	0.012	0.221	KEGG:04666	keg	359	Fc gamma R-mediated phagocytosis	1	FCGR2B,AMPH,PTPRC,ASAP3,MAPK3,PLA2G4A,PIK3R3,PIK3CA,VAV3,FCGR2A,FCGR1A,WASF2,PLPP3,ARPC5,PIK3CD,CFL1,MARCKSL1,PLCG2,FCGR3A
1	1	0.000305	80	571	10	0.018	0.125	GO:0016234	CC	47	inclusion body	1	FGR,SNCB,HSP90AB1,CLU,PRDM16,PINK1,PRNP,HSPB7,HSPA1B,HSPA1A
1	1	0.000314	23	9844	21	0.002	0.913	GO:0019682	BP	490	glyceraldehyde-3-phosphate metabolic process	1	DERA,H6PD,TIGAR,TPI1,ALDOB,KHK,PGD,TKFC,RPIA,G6PD,TKT,PGAM2,GLYCTK,PGM2,RBKS,PGAM1,BPGM,TALDO1,RPE,PGAM4,RPEL1
1	1	0.000372	4	2423	4	0.002	1	GO:0019805	BP	430	quinolinate biosynthetic process	1	KYNU,KMO,ACMSD,HAAO
1	1	0.000378	70	1662	17	0.01	0.243	KEGG:04610	keg	56	Complement and coagulation cascades	1	CFH,MASP2,C8B,CR2,F3,SERPINC1,CLU,C4BPA,C4BPB,F13B,C8A,C1QC,C1QB,C1QA,CD55,F5,CR1
1	1	0.000394	60	12211	54	0.004	0.9	KEGG:04742	keg	601	Taste transduction	1	GABRA3,GABRA1,ENTPD2,TRPM5,ITPR3,PKD2L1,GABRA4,P2RX3,SCNN1A,GNB3,PDE1A,TAS2R8,TAS2R7,TAS2R9,GRM4,TAS2R5,GNG13,ADCY4,CHRM3,HTR1B,SCN2A,PLCB2,HCN4,PRKACB,GABRA6,HTR3B,CACNA1C,GABRA2,GRM1,SCN3A,PDE1C,ADCY8,KCNK5,HTR3A,SCNN1G,SCNN1B,HTR1E,SCN9A,TAS2R1,P2RY1,TAS1R3,TAS1R1,HTR3C,HTR1A,HTR1F,HTR1D,CALHM1,HTR3E,HTR3D,GABRA5,P2RX2,GABBR1,GNAT3,PKD1L3
1	1	0.000402	7	5708	7	0.001	1	GO:0043515	MF	436	kinetochore binding	1	MAD1L1,SPDL1,CLASP1,TTK,CENPE,CENPH,CLASP2
1	1	0.000411	147	222	9	0.041	0.061	KEGG:05164	keg	447	Influenza A	1	MAP2K4,ACTB,MAPK3,MAPK10,ATF2,PIK3CA,DNAJB1,HSPA1B,HSPA1A
1	1	0.000417	79	7908	52	0.007	0.658	KEGG:05323	keg	365	Rheumatoid arthritis	1	ATP6V1H,ATP6AP1,TGFB2,TNFSF13B,ATP6V0A4,VEGFA,ATP6V0E1,CD86,IL1A,CCL20,ATP6V1B1,ATP6V0B,TEK,CD80,CXCL6,IL1B,ATP6V1F,CTSL,IL6,ATP6V1G1,TLR2,CTSK,ATP6V1C2,ATP6V1B2,ATP6V0D2,ANGPT1,ATP6V1C1,CTLA4,CXCL5,CXCL1,IL15,CXCL8,ATP6V0E2,JUN,CD28,HLA-DQB1,CSF1,HLA-DRB1,HLA-DQA1,HLA-DRB5,HLA-DOA,HLA-DMA,HLA-DRA,ATP6V1G2,HLA-DPB1,LTB,HLA-DPA1,TNF,HLA-DQA2,HLA-DOB,HLA-DMB,ATP6V1E2
1	1	0.000424	92	364	9	0.025	0.098	KEGG:04750	keg	45	Inflammatory mediator regulation of TRP channels	1	GNAS,MAPK10,PIK3CA,ITPR2,PRKACB,CAMK2D,CALML6,PIK3CD,PLCG2
1	1	0.000425	83	71	4	0.056	0.048	GO:0099501	CC	701	exocytic vesicle membrane	1	AMPH,MCTP1,SYN3,DMD
1	1	0.000448	108	11654	88	0.008	0.815	GO:0006720	BP	318	isoprenoid metabolic process	1	CYP26B1,PNPLA4,RETSAT,DGAT2,RDH11,DHRS9,GPC4,FDFT1,LRP2,APOB,CYP26A1,OPN1LW,RARRES2,PHYH,MVK,HMGCS1,HMGCR,RBP2,RBP1,HTRA2,PECR,SDC1,RPE65,APOA1,ALDH8A1,NPC2,RDH10,LRAT,LRP1,SRD5A3,OPN1SW,ALDH1A2,CYP2E1,HMGCS2,RDH5,DPM2,STRA6,CYP1B1,CYP2C9,RBP4,RDH12,CYP1A1,CYP1A2,RLBP1,HSPG2,CRABP2,CYP4V2,SRD5A1,EGFR,AWAT2,GPC3,STAR,CRH,IDI2,PDSS1,GGPS1,LRP8,DHRS4,CYP3A4,DHRS3,SDC3,PMVK,PLB1,RHO,PDSS2,CRABP1,SDC2,SDR16C5,DPAGT1,COQ2,GPC5,TH,GPC6,ALDH1A3,DGAT1,CYP27C1,AKR1C1,CYP26C1,AKR1C3,ADH7,BCO2,ADH5,AKR1B10,ADH4,ABCA4,APOM,GPC2,RDH14
1	1	0.000482	128	1355	22	0.016	0.172	KEGG:04210	keg	279	Apoptosis	1	ACTB,MAPK3,MAPK10,GADD45A,PIK3R3,PIK3CA,ITPR2,TUBA1B,CASP9,NGF,MCL1,CTSK,DFFA,LMNA,CTSS,SPTA1,PTPN13,DFFB,PIK3CD,JUN,NTRK1,NRAS
1	1	0.00049	27	10092	24	0.002	0.889	GO:0008209	BP	664	androgen metabolic process	1	HSD17B6,DHRS9,ESR1,PLEKHA1,PPARGC1A,SPP1,AKR1D1,SRD5A3,HSD17B3,HSD17B4,SRD5A1,CYP17A1,ADM,CYP3A4,WNT4,TIPARP,SHH,SGPL1,UGT2B7,HSD17B11,HSD3B1,HSD3B2,HSD17B8,SRD5A2
1	1	0.000517	3	222	2	0.009	0.667	GO:0038028	BP	714	insulin receptor signaling pathway via phosphatidylinositol 3-kinase	1	PIK3CA,FER
1	1	0.000537	87	362	8	0.022	0.092	GO:1903409	BP	564	reactive oxygen species biosynthetic process	1	RORA,HSP90AA1,ARG2,HSP90AB1,PARK7,CLU,SLC25A33,MT-CO2
1	1	0.000556	80	140	5	0.036	0.062	GO:0032588	CC	147	trans-Golgi network membrane	1	GNAS,KIF13A,APP,MARCH1,CLVS2
1	1	0.00058	35	1452	10	0.007	0.286	KEGG:04960	keg	265	Aldosterone-regulated sodium reabsorption	1	ATP1A2,MAPK3,PIK3R3,PIK3CA,ATP1A4,ATP1B1,NR3C2,ATP1A1,PIK3CD,SFN
1	1	0.000601	73	5020	35	0.007	0.479	REAC:R-HSA-5578749	rea	41	Transcriptional regulation by small RNAs	1	POLR2B,TPR,NDC1,NUP133,NUP155,HIST1H2BJ,NUP153,NUP210,POLR2D,RANBP2,HIST1H2BD,HIST1H4H,NUP35,H3F3A,POLR2H,H2AFZ,HIST1H2AC,HIST1H2BC,HIST2H2AC,HIST2H2BE,HIST3H2BB,HIST1H4C,HIST1H3J,HIST1H2BN,HIST2H4B,HIST2H4A,HIST1H2BG,HIST1H2BE,HIST1H3E,HIST1H2BH,HIST1H4E,HIST1H2AE,HIST1H2BF,HIST1H4A,HIST1H3H
1	1	0.000613	35	7003	24	0.003	0.686	GO:0006739	BP	65	NADP metabolic process	1	NOX1,NADK,FMO1,H6PD,ME1,KCNAB2,FMO2,GCK,NUDT12,NNT,TP53I3,IDH1,PGD,NADK2,RPIA,G6PD,NAXE,TKT,PGAM2,PGM2,RBKS,BPGM,RPE,PGAM4
1	1	0.000631	23	12689	23	0.002	1	GO:0032897	BP	398	negative regulation of viral transcription	1	MID2,REST,TFAP4,TRIM14,HDAC1,TRIM62,TRIM32,TARDBP,ZNF639,TRIM21,INPP5K,POU2F3,IFITM3,HMGA2,TRIM11,TRIM8,JUN,TRIM31,TRIM27,TRIM13,CCL5,CCL4,CCL3
1	1	0.000649	113	1452	21	0.014	0.186	KEGG:04919	keg	506	Thyroid hormone signaling pathway	1	ATP1A2,ACTB,NCOA1,SLC9A1,MAPK3,HDAC1,SLC2A1,PIK3R3,PIK3CA,ATP1A4,CASP9,NOTCH2,PRKACB,ATP1B1,RXRG,WNT4,ATP1A1,PIK3CD,PLCG2,DIO1,NRAS
1	1	0.000665	12	5949	10	0.002	0.833	GO:2000232	BP	63	regulation of rRNA processing	1	RIOK2,BUD23,DIMT1,WDR75,HEATR1,RIOK1,SHQ1,WDR43,UTP15,NUDT16
1	1	0.000673	122	8298	76	0.009	0.623	GO:0005201	MF	256	extracellular matrix structural constituent	1	ANOS1,VCAN,TNC,COL9A2,LTBP1,ELN,COL11A1,COL4A4,IMPG2,TFPI2,PCOLCE,AEBP1,OGN,ASPN,COL12A1,COL9A1,IMPG1,LAMA4,COL7A1,EFEMP1,FN1,PRG4,NID1,TGFBI,FMOD,COL21A1,COL5A1,MATN3,ENAM,MATN2,BCAN,HAPLN2,CHI3L1,EMILIN1,FRAS1,FBN2,HSPG2,TINAGL1,DPT,TUFT1,COL8A1,MUC4,HAPLN1,MEPE,ABI3BP,MATN1,COL6A3,IGFBP7,FBLN2,COL1A2,SBSPON,TNXB,COL3A1,COL4A3,MUC17,MUC3A,COL8A2,LAMB2,COL6A5,PODN,AMBN,BGN,MUC6,COL14A1,COL4A5,OPTC,PRELP,COL27A1,COL4A6,COL11A2,COL5A2,COL15A1,COL6A6,COL28A1,MUC5AC,SPON1
1	1	0.000707	89	488	10	0.02	0.112	KEGG:05142	keg	166	Chagas disease (American trypanosomiasis)	1	MAP2K4,GNAS,MAPK3,PPP2R1A,MAPK10,PIK3CA,C1QC,PIK3CD,C1QB,C1QA
1	1	0.000709	80	15900	80	0.005	1	KEGG:04146	keg	169	Peroxisome	1	CROT,NOS2,AGPS,PEX3,ACAA1,FAR2,ACSL4,ACOX3,CRAT,SLC25A17,HAO1,PXMP4,ACOT8,ABCD1,MLYCD,ECH1,PEX11G,PHYH,PEX12,DAO,MVK,PEX7,NUDT12,EHHADH,PEX5L,MPV17,PECR,SCP2,HAO2,GNPAT,HMGCL,PRDX1,ABCD3,ABCD4,EPHX2,PEX16,CAT,ACSL3,PEX6,PRDX5,PEX1,HACL1,PEX11B,HSD17B4,BAAT,IDH1,PEX5,SLC27A2,NUDT7,SOD1,PEX14,HMGCLL1,PAOX,ACSL1,DHRS4,PEX10,XDH,ACOX1,PEX19,PEX13,PMVK,ACSL6,PEX2,PEX11A,ACOX2,ABCD2,PXMP2,PIPOX,IDH2,ACSL5,GSTK1,FAR1,ECI2,DDO,NUDT19,PEX26,AMACR,DECR2,MPV17L2,AC140504.1
1	1	0.000749	24	5013	15	0.003	0.625	REAC:R-HSA-5689901	rea	534	Metalloprotease DUBs	1	KAT2B,PSMD14,STAMBP,BARD1,UBC,BABAM2,MYSM1,NLRP3,ABRAXAS1,UBB,HIST1H2AC,HIST3H2A,HIST2H2AC,HIST1H2AG,HIST1H2AE
1	1	0.00076	55	626	8	0.013	0.145	GO:0031491	MF	295	nucleosome binding	1	ACTB,SMARCA1,HDAC1,HP1BP3,RBBP4,RCC1,NOC2L,HMGN2
1	1	0.00078	13	4234	9	0.002	0.692	GO:0015385	MF	340	sodium:proton antiporter activity	1	SLC9A3,SLC9A1,SLC9A2,SLC9C2,SLC9B1,SLC9B2,SLC9C1,SLC9A4,SLC9A9
1	1	0.000796	187	113	7	0.062	0.037	KEGG:05169	keg	376	Epstein-Barr virus infection	1	MAP2K4,HSPB1,MAPK10,PRKACB,PLCG2,HSPA1B,HSPA1A
1	1	0.000799	49	385	6	0.016	0.122	GO:0019005	CC	127	SCF ubiquitin ligase complex	1	CACYBP,FBXO2,FBXO6,FBXO44,USP47,BTBD9
1	1	0.000801	112	249	8	0.032	0.071	KEGG:04611	keg	158	Platelet activation	1	ACTB,GNAS,MAPK3,PIK3CA,ITPR2,PRKACB,PRKG1,PLCG2
1	1	0.000866	16	9522	15	0.002	0.938	GO:0046597	BP	299	negative regulation of viral entry into host cell	1	MID2,FCN1,SNX3,TRIM5,IFITM3,FCN3,GSN,TRIM11,PTX3,TRIM8,IFITM2,IFNA2,TRIM31,TRIM59,TRIM26
1	1	0.000986	12	1867	6	0.003	0.5	KEGG:00730	keg	266	Thiamine metabolism	1	AK2,NTPCR,ACP1,AK5,AK4,ALPL
1	1	0.00101	63	183	5	0.027	0.079	KEGG:05031	keg	473	Amphetamine addiction	1	GNAS,ATF2,PRKACB,CAMK2D,GRIA4
1	1	0.00102	33	11518	30	0.003	0.909	REAC:R-HSA-5694530	rea	416	Cargo concentration in the ER	1	CD59,TMED2,CNIH1,SEC23A,AREG,CTSC,FOLR1,SEC24A,COL7A1,LMAN2L,PREB,SEC24B,LMAN1L,MIA2,SEC24D,SAR1B,MIA3,GRIA1,STX5,TGFA,LMAN2,TMED10,CNIH2,SEC24C,MCFD2,F8,SERPINA1,F5,SEC22B,AL049629.2
1	1	0.00103	90	198	6	0.03	0.067	KEGG:05032	keg	418	Morphine addiction	1	GNAS,GRK3,OPRM1,PRKACB,KCNJ6,GABRB1
1	1	0.00105	160	385	12	0.031	0.075	KEGG:04141	keg	339	Protein processing in endoplasmic reticulum	1	HSP90AA1,HSP90AB1,MAPK10,FBXO2,FBXO6,HSPH1,UBE4B,DNAJB1,UBE2J2,HSPA4L,HSPA1B,HSPA1A
1	1	0.00106	139	14778	130	0.009	0.935	GO:0005506	MF	501	iron ion binding	1	CYP51A1,CYP26B1,LTF,ALOX5,CYP24A1,CYP3A43,CYP46A1,MSMO1,TBXAS1,FECH,JMJD6,P4HA2,CYP2W1,PLOD1,HBQ1,FTL,OGFOD1,HEPH,P3H2,TF,CYP26A1,SCD,ALKBH1,ACP5,FA2H,ETHE1,CYP3A5,PLOD3,PHYH,CYP2C18,ALOX12,SC5D,P3H3,CYP27B1,OGFOD2,KDM3A,P3H1,FBXL5,CYP20A1,P4HA1,PTGIS,BBOX1,TPH1,EGLN3,CDO1,DOHH,CYP2E1,CYP2J2,ISCA1,EGLN1,CYP27A1,ISCU,FDX1,ALKBH8,CYP19A1,CYP1B1,CYP2C9,CYP2C8,CH25H,TET1,AOX1,TPH2,CYP11A1,CYP1A1,CYP1A2,FTO,CYP4B1,SNCA,CYP4V2,CYP39A1,CYP17A1,P4HA3,CYP2U1,PPEF2,XDH,CYP3A4,CYGB,ALOX15,CYP4A22,HAAO,TYW5,MELTF,ABCE1,KLKB1,ISCA2,HIF1AN,ALKBH3,CYP2S1,CYP7A1,NFU1,FAXDC2,RIOX1,PAH,CYP4F11,CYP4F22,CYP7B1,PHF8,P4HTM,ALOXE3,CALR,ALOX12B,ALOX15B,TH,CYP8B1,OGFOD3,TMLHE,CYP2R1,CYP4F2,CYP4Z1,CYP4F12,CYP4X1,CYP4F8,CYP4F3,CYP27C1,CYP4A11,AGMO,CYP26C1,HBA2,ALKBH2,CYP2B6,CYP2F1,PHF2,CYP2A13,CYP2A7,HBA1,CYP21A2,ALKBH6,CYP2A6,AL583836.1,AL358113.1
1	1	0.00107	56	15504	56	0.004	1	REAC:R-HSA-2142753	rea	800	Arachidonic acid metabolism	1	PON1,ALOX5,DPEP1,TBXAS1,PTGS2,PTGS1,GGT5,GGT1,ABCC1,PON3,PON2,PTGR1,PTGDS,ALOX12,PTGES3,LTA4H,PLA2G4A,FAAH,EPHX2,PTGIS,ALOX5AP,CYP2J2,CYP1B1,CYP2C9,CYP2C8,PTGR2,CYP1A1,CYP1A2,DPEP3,CYP4B1,PTGES2,PTGES,CYP2U1,CBR1,ALOX15,CYP4A22,MAPKAPK2,HPGDS,HPGD,FAAH2,DPEP2,GPX4,CYP4F11,CYP4F22,GPX2,ALOXE3,ALOX12B,ALOX15B,CYP8B1,CYP4F2,CYP4F8,CYP4F3,CYP4A11,AKR1C3,AWAT1,LTC4S
1	1	0.0011	9	1822	5	0.003	0.556	GO:0090336	BP	337	positive regulation of brown fat cell differentiation	1	PTGS2,PRDM16,HNRNPU,FNDC5,ZBTB7B
1	1	0.00117	2	588	2	0.003	1	GO:1903538	BP	100	regulation of meiotic cell cycle process involved in oocyte maturation	1	PPP2R1A,YTHDF2
1	1	0.00119	24	9855	21	0.002	0.875	GO:0043252	BP	723	sodium-independent organic anion transport	1	SLCO1A2,SLCO1B1,SLC22A7,SLCO2B1,SLCO5A1,SLCO1C1,SLC22A14,SLC16A2,SLC22A8,SLC22A9,SLC22A11,SLC22A13,SLCO4C1,SLCO2A1,SLCO3A1,SLC22A25,SLC22A24,SLC22A6,SLCO6A1,AC011604.2,AC022335.1
1	1	0.00119	5	186	2	0.011	0.4	GO:1902816	BP	244	regulation of protein localization to microtubule	1	TTBK2,MAP1A
1	1	0.0012	10	8918	10	0.001	1	GO:0035240	MF	612	dopamine binding	1	DRD4,GPR143,SLC6A3,DRD2,DRD3,DRD5,TH,OR56A1,OR56A4,DRD1
1	1	0.00135	55	1041	10	0.01	0.182	GO:0016765	MF	557	transferase activity, transferring alkyl or aryl (other than methyl) groups	1	TRIT1,SRM,CTH,UBIAD1,DPH2,GSTM5,GSTM3,RABGGTB,GSTM4,GSTM2
1	1	0.00135	89	9931	65	0.007	0.73	REAC:R-HSA-1474290	rea	50	Collagen formation	1	TLL1,COL9A2,COL23A1,LAMC2,COL11A1,COL17A1,P4HA2,COL4A4,PLOD1,ADAMTS2,P3H2,ITGA6,TLL2,PCOLCE,PLOD3,P3H3,COL12A1,COL9A1,LOX,COL7A1,LOXL3,P3H1,P4HA1,COL10A1,COL21A1,COL5A1,LOXL2,CTSL,CTSV,MMP20,MMP13,LOXL4,ADAMTS14,COL2A1,COL8A1,SERPINH1,P4HA3,MMP3,DST,ADAMTS3,CTSS,COL6A3,PCOLCE2,COL1A2,CTSB,BMP1,COL3A1,COL4A3,COL22A1,CRTAP,COL8A2,COL6A5,CD151,COL14A1,COL4A5,COL25A1,COL27A1,LAMB3,COL13A1,COL4A6,COL11A2,COL5A2,COL15A1,COL6A6,COL28A1
1	1	0.00139	29	5155	17	0.003	0.586	REAC:R-HSA-202433	rea	361	Generation of second messenger molecules	1	LCP2,FYB1,ITK,ZAP70,CD101,ENAH,HLA-DQB1,PAK2,LCK,HLA-DRB1,HLA-DQA1,HLA-DRB5,CD247,HLA-DRA,HLA-DPB1,HLA-DPA1,HLA-DQA2
1	1	0.00143	64	2337	18	0.008	0.281	GO:2001057	BP	276	reactive nitrogen species metabolic process	1	ATP2B4,RORA,PTGS2,HSP90AA1,ARG2,HSP90AB1,SPR,MARC2,WDR35,CLU,IL1B,AGT,IL10,CYP1B1,ZC3H12A,CD34,MARC1,TLR5
1	1	0.00143	1	24	1	0.042	1	GO:0001011	MF	511	transcription factor activity, sequence-specific DNA binding, RNA polymerase recruiting	1	TCF4
1	1	0.00148	7	1480	4	0.003	0.571	GO:0051920	MF	688	peroxiredoxin activity	1	SESN1,PARK7,PRDX1,PRDX6
1	1	0.00148	47	11516	41	0.004	0.872	KEGG:00830	keg	97	Retinol metabolism	1	CYP26B1,PNPLA4,HSD17B6,RETSAT,RDH11,DHRS9,CYP26A1,CYP3A5,CYP2C18,RPE65,RDH10,LRAT,ALDH1A2,RDH5,CYP2C9,CYP2C8,AOX1,RDH16,RDH12,CYP1A1,CYP1A2,AWAT2,UGT2B4,DHRS4,CYP3A4,CYP4A22,DHRS3,SDR16C5,UGT2B7,ADH6,DGAT1,CYP27C1,CYP4A11,CYP26C1,DHRS4L2,ADH7,ADH1B,UGT2B15,UGT2B17,ADH5,ADH4
1	1	0.00153	84	139	5	0.036	0.06	KEGG:05146	keg	351	Amoebiasis	1	ARG2,GNAS,HSPB1,PRKACB,LAMA2
1	1	0.00153	18	5155	12	0.002	0.667	REAC:R-HSA-202427	rea	366	Phosphorylation of CD3 and TCR zeta chains	1	PTPRC,PTPN22,HLA-DQB1,LCK,HLA-DRB1,HLA-DQA1,HLA-DRB5,CD247,HLA-DRA,HLA-DPB1,HLA-DPA1,HLA-DQA2
1	1	0.00154	55	15505	55	0.004	1	KEGG:00590	keg	621	Arachidonic acid metabolism	1	ALOX5,TBXAS1,PLA2G10,PTGS2,PTGS1,GGT5,GGT1,PLA2G3,PLA2G4C,PTGDS,ALOX12,PTGES3,LTA4H,GPX7,PLA2G4A,PLA2G2D,EPHX2,PLA2G12A,PTGIS,PLA2G5,CYP2E1,CYP2J2,CYP2C9,CYP2C8,PLA2G12B,PTGES2,PTGES,CYP2U1,PLA2G2F,CBR1,CBR3,PLA2G4D,ALOX15,CYP4A22,HPGDS,PLB1,GPX8,JMJD7-PLA2G4B,PLA2G1B,GPX2,ALOX12B,ALOX15B,PLA2G6,CYP4F2,CYP4F8,CYP4F3,CYP4A11,PLA2G2C,PLA2G4E,AKR1C3,CYP2B6,GPX6,GPX3,LTC4S,GPX5
1	1	0.00154	61	14429	59	0.004	0.967	KEGG:00010	keg	482	Glycolysis / Gluconeogenesis	1	ALDH3B1,PFKP,PKM,ALDH3A2,ENO1,PGM1,DLD,PCK2,PGK1,GPI,GAPDHS,GCK,MINPP1,ENO3,ALDH3A1,ALDH2,GAPDH,TPI1,ENO2,LDHB,AKR1A1,FBP2,ACSS2,G6PC,PDHA1,ALDH3B2,LDHA,ALDOB,ALDH1B1,G6PC3,ALDH9A1,PKLR,GALM,DLAT,G6PC2,PFKM,ACSS1,HKDC1,ADPGK,HK2,HK3,PGAM2,ALDH7A1,FBP1,LDHC,LDHAL6A,PDHB,PGM2,PGAM1,BPGM,ADH6,ALDH1A3,ENO4,ADH7,ADH1B,ADH5,ADH4,PGAM4,AC093512.2
1	1	0.00158	58	5083	28	0.006	0.483	GO:0060964	BP	433	regulation of gene silencing by miRNA	1	POLR2B,PUM2,FXR1,EIF4G1,LIN28A,PPARG,MYCN,PUM1,DHX9,PPP3CA,MAEL,POLR2D,LIMD1,HIST1H4H,H3F3A,ZC3H12A,POLR2H,HIST1H4C,HIST1H3J,POU5F1,TRIM71,DND1,HIST2H4B,HIST2H4A,HIST1H3E,HIST1H4E,HIST1H4A,HIST1H3H
1	1	0.00165	3	2056	3	0.001	1	GO:0004307	MF	377	ethanolaminephosphotransferase activity	1	CEPT1,SELENOI,PIGF
1	1	0.00169	42	13497	40	0.003	0.952	GO:0015701	BP	284	bicarbonate transport	1	CFTR,SLC4A1,SLC4A7,CYB5R4,CA12,SLC4A4,SLC4A11,SLC26A4,SLC26A3,CA2,CA9,SLC26A8,RHAG,SLC4A9,SLC4A3,CA14,CA6,CA1,SLC26A10,SLC4A10,SLC26A1,SLC26A7,SLC26A2,CYB5R1,CA3,SLC4A2,CYB5R2,CA4,BEST1,CA7,SLC26A5,SLC26A9,CA5A,SLC26A11,CA13,HBA2,HBA1,SLC26A6,AQP1,HBB
1	1	0.00172	78	13281	70	0.005	0.897	GO:0051304	BP	544	chromosome separation	1	MAD1L1,CDC27,ZNF207,NCAPD2,TACC3,CUL3,TPR,ANAPC4,RIOK2,CSNK2A2,TRIP13,MLH1,TOP2B,NDC80,ZW10,CDC6,CDC23,PPP2R1A,RECQL5,ANAPC15,TTK,IK,MAD2L2,CENPF,NEK6,DUSP1,TEX11,TEX14,NCAPH,XRCC3,PCID2,DLGAP5,PSMG2,TOP2A,CCNB1,ESPL1,USP44,CDK5RAP2,NUMA1,CENPE,RB1,ANAPC11,DIS3L2,DYNC1LI1,ATM,NCAPD3,BUB3,EME1,BUB1B,M1AP,MEIOB,HFM1,SMARCAD1,MAD2L1,PTTG1,RAD21,PLK1,CDT1,BUB1,CENPX,MUS81,ERCC4,CDC26,GEN1,MAPK15,SLX4,EME2,LCMT1,CENPS-CORT,BUB1B-PAK6
1	1	0.00174	13	8749	12	0.001	0.923	GO:0035589	BP	462	G-protein coupled purinergic nucleotide receptor signaling pathway	1	P2RY10,GPR87,P2RY12,PTAFR,P2RY1,P2RY6,GPR34,P2RY14,GPR171,P2RY2,P2RY13,P2RY8
1	1	0.00179	87	139	5	0.036	0.057	KEGG:05414	keg	435	Dilated cardiomyopathy (DCM)	1	GNAS,PRKACB,ITGA9,LAMA2,DMD
1	1	0.00186	95	15956	94	0.006	0.989	GO:0006613	BP	335	cotranslational protein targeting to membrane	1	SEC62,RPS20,SEC63,SEC61A1,RPL18,TRAM1,RPL31,RPS5,RPL6,RPLP0,RPL3,RPS16,RPS19,RPL18A,SEC61B,RPL28,RPL19,RPL34,RPS13,RPS12,RPL24,SSR3,RPS15,RPL22,RPS25,RPL21,RPL5,SSR1,RPL23,RPS4Y1,RPL36,RPL27,RPS15A,RPL35,RPS6,RPLP1,RPS24,SRP14,RPS2,RPS11,RPL13A,RPL11,RPS8,SRP9,RPS27A,RPL32,RPS3A,RPL37,RPL10,RPL7,RPL7A,RPS3,FAU,SRP19,RPL30,ZFAND2B,RPL8,RPL29,SSR2,RPL9,RPS14,RPL27A,RPL13,SRP68,RPSA,ARL6IP1,RPS9,RPS21,RPS7,RPL38,RPL4,RPL15,SRP72,RPLP2,RPS27,RPS17,RPL35A,SRPRA,RPS23,RPL14,RPS26,RPL37A,RPL12,RPS4X,RPL23A,RPL10A,RPL39,RPS29,UBA52,RPL41,RPS18,RPS28,RPL36A,AC138811.2
1	1	0.00187	94	14224	87	0.006	0.926	GO:0006637	BP	689	acyl-CoA metabolic process	1	PDK4,ACSM3,PDK2,AASS,ELOVL5,MPC1,DGAT2,FAR2,ELOVL1,ACSM2B,PDK3,ACSL4,ACAT1,ACACB,DLD,ACOT7,SCD,TECR,GSTZ1,ACOT8,MLYCD,ACSBG1,GCDH,OGDH,AADAT,PDHX,MVK,ACOT13,KYNU,HMGCL,ACOT2,DLST,ELOVL3,GPAM,ACOT9,ACSL3,MCEE,ACSBG2,ACSS2,PPT1,ACLY,PDHA1,HSD17B4,BAAT,NUDT7,MPC2,SNCA,GLYAT,DLAT,OXSM,ACSL1,TDO2,PDK1,ACSS1,DBI,GPAT4,THEM4,ACOT11,PMVK,ELOVL7,ACSL6,PDP1,HACD1,ACSM1,ACSF2,PDHB,FASN,SUCLG2,ACOT12,PDP2,ACSM6,ACSF3,ACOT4,PIPOX,ACSM5,ACSM2A,ACOT1,DGAT1,THEM5,ACSL5,FAR1,ELOVL2,ACOT6,HACD2,ACSM4,ACBD6,ACACA
1	1	0.00196	49	5341	26	0.005	0.531	KEGG:00480	keg	633	Glutathione metabolism	1	GCLC,LAP3,GCLM,MGST2,ODC1,GPX7,SRM,TXNDC12,GSTM5,GSTM3,IDH1,PGD,MGST3,CHAC2,HPGDS,GPX8,GSTM4,GSTA4,RRM2,GSTA3,GPX6,GPX3,GSTM2,GPX5,GSTA1,GSTA2
1	1	0.00201	68	581	8	0.014	0.118	GO:1903747	BP	600	regulation of establishment of protein localization to mitochondrion	1	TP73,BNIP3L,TFDP2,HSPH1,ATP5IF1,PINK1,UBE2J2,SFN
1	1	0.00202	56	13979	53	0.004	0.946	GO:0043022	MF	709	ribosome binding	1	HSPA5,LETMD1,SEC61A1,SEC61A2,GEMIN5,GCN1,NAA10,FMR1,ERI1,CPEB3,C1QBP,MRPS27,CPEB4,SPCS1,RPN2,ETF1,MTIF3,SBDS,EIF5A,IGHMBP2,EIF2S1,CPEB2,OLA1,EFL1,EIF2A,YTHDF1,GUF1,SRP19,IMPACT,OXA1L,MAIP1,EIF5A2,ZC3H12A,NAA15,RICTOR,LETM2,EEF2,SRP68,RPSA,LETM1,PYM1,NAA16,SRP72,GTPBP6,YTHDF3,BAG6,RACK1,CPEB1,SLFN14,EIF6,EIF5AL1,AC245033.1,AL121753.1
1	1	0.00203	16	575	4	0.007	0.25	REAC:R-HSA-110312	rea	798	Translesion synthesis by REV1	1	MAD2L2,RPA2,UBC,UBB
1	1	0.00212	28	9933	24	0.002	0.857	KEGG:00030	keg	69	Pentose phosphate pathway	1	TKTL1,DERA,H6PD,PFKP,PGM1,PRPS2,FBP2,RGN,ALDOB,PGD,PRPS1,IDNK,TKTL2,PFKM,RPIA,G6PD,TKT,FBP1,GLYCTK,PGM2,RBKS,TALDO1,RPE,RPEL1
1	1	0.00216	32	500	5	0.01	0.156	GO:0032435	BP	109	negative regulation of proteasomal ubiquitin-dependent protein catabolic process	1	HSP90AB1,PARK7,RPL11,MAP1A,FHIT
1	1	0.00217	8	5660	7	0.001	0.875	GO:0015651	MF	710	quaternary ammonium group transmembrane transporter activity	1	SLC22A16,SLC22A2,SLC22A3,SLC22A1,SLC25A20,SLC22A4,SLC22A5
1	1	0.00219	139	200	7	0.035	0.05	KEGG:04261	keg	408	Adrenergic signaling in cardiomyocytes	1	GNAS,RPS6KA5,MAPK3,PPP2R1A,ATF2,PRKACB,CAMK2D
1	1	0.00225	41	575	6	0.01	0.146	GO:0019985	BP	649	translesion synthesis	1	MAD2L2,RPA2,UBC,FAAP20,UBB,ISG15
1	1	0.00236	188	222	9	0.041	0.048	KEGG:05205	keg	182	Proteoglycans in cancer	1	ACTB,MAPK3,GAB1,PIK3CA,ITPR2,PRKACB,CAMK2D,TIAM1,PLCG2
1	1	0.00248	237	7228	123	0.017	0.519	KEGG:04080	keg	311	Neuroactive ligand-receptor interaction	1	CALCR,GABRA3,GABRA1,PTGER3,NPFFR2,CALCRL,ADCYAP1R1,P2RY10,SCTR,OPRK1,GABRP,GLRA2,GABRE,VIPR2,CRHR2,GHRHR,GABRA4,GNRHR,GLRB,GABRR2,OPRM1,GLP1R,GHR,GRM6,GABRG2,PRLR,NR3C1,TACR1,OPRD1,LEPR,CNR1,GRIA2,CHRNA2,ADRA1A,HCRTR1,PLG,PTGFR,GRM4,GRIA3,GRPR,MAS1,NMUR2,CHRM3,HTR1B,CGA,NMBR,CHRND,HTR2B,HCRTR2,CHRNA1,AGTR1,GLRA3,GZMA,GABRA6,GABRB2,GLRA1,GABRR1,TAAR2,LPAR4,HTR2C,CHRNB3,CHRNA6,THRB,DRD3,EDNRA,GABRA2,GRID2,GRIA4,GRM1,GRIA1,HTR5A,HTR6,CHRNB2,PTH1R,GABRG1,GABRB1,CCKAR,GRM2,NPY5R,F2RL2,F2RL1,GRIK2,HTR1E,GRM5,NTSR2,ADRB2,PTAFR,DRD5,TACR3,P2RY1,ADRA1B,FSHR,S1PR1,LPAR3,PTGER4,NMUR1,CYSLTR1,CHRNA9,LEP,P2RY14,GPR156,HTR1A,GPR35,HTR1F,HTR1D,GRM8,OXTR,F2R,P2RY13,P2RY8,GABRR3,ADRA2C,DRD1,ADRB3,CNR2,GRM7,CHRNG,AVPR1B,GRM3,GABBR1,GABRQ,ADRA2B,PRSS2
1	1	0.00251	96	364	8	0.022	0.083	KEGG:04070	keg	294	Phosphatidylinositol signaling system	1	DGKG,INPP4B,PIK3CA,ITPR2,DGKB,CALML6,PIK3CD,PLCG2
1	1	0.00253	56	284	5	0.018	0.089	GO:0005548	MF	75	phospholipid transporter activity	1	ATP8B4,ATP8A1,ANO3,PRELID2,CPTP
1	1	0.00254	22	6369	15	0.002	0.682	GO:0015106	MF	412	bicarbonate transmembrane transporter activity	1	CFTR,SLC4A7,SLC4A4,SLC26A4,SLC26A3,SLC26A8,SLC4A9,SLC4A3,SLC4A10,SLC26A1,SLC26A2,SLC4A2,SLC26A5,SLC26A9,SLC26A6
1	1	0.00256	62	222	5	0.023	0.081	KEGG:04664	keg	559	Fc epsilon RI signaling pathway	1	MAP2K4,MAPK3,MAPK10,PIK3CA,PLCG2
1	1	0.00258	18	262	3	0.011	0.167	GO:0004653	MF	323	polypeptide N-acetylgalactosaminyltransferase activity	1	GALNT16,GALNT13,GALNTL6
1	1	0.00259	20	471	4	0.008	0.2	REAC:R-HSA-5205685	rea	498	Pink/Parkin Mediated Mitophagy	1	MFN2,UBC,PINK1,UBB
1	1	0.00264	8	166	2	0.012	0.25	GO:0033129	BP	415	positive regulation of histone phosphorylation	1	RPS6KA5,MAPK3
1	1	0.00264	3	2411	3	0.001	1	GO:0097051	BP	163	establishment of protein localization to endoplasmic reticulum membrane	1	RAB10,RAB3GAP1,RAB3GAP2
1	1	0.00265	6	3871	5	0.001	0.833	GO:0052695	BP	704	cellular glucuronidation	1	ABHD10,UGT2B4,UGT2B7,UGT2B15,UGT2B17
1	1	0.00265	279	1091	30	0.027	0.108	GO:0003924	MF	309	GTPase activity	1	RAB27B,GNB1,GNAS,EEF1A2,RAP1A,MFN2,RRAGC,GBP3,GBP1,TUBA1B,CPLANE2,GNAT2,GNL2,GPN2,RIT2,GBP5,RHOC,DIRAS3,GBP2,GBP4,RAB3B,GNG12,GNG5,GBP6,RAB42,TUBB4B,DNM3,NRAS,GBP7,AL603832.3
1	1	0.00275	2	23	1	0.043	0.5	GO:0046333	BP	15	octopamine metabolic process	1	MOXD1
1	1	0.00282	91	386	8	0.021	0.088	KEGG:04914	keg	680	Progesterone-mediated oocyte maturation	1	HSP90AA1,HSP90AB1,MAPK3,MAPK10,MAD2L2,PIK3CA,PRKACB,PIK3CD
1	1	0.00283	159	261	9	0.034	0.057	KEGG:04530	keg	232	Tight junction	1	ACTB,PPP2R1A,MPDZ,MAPK10,RAPGEF2,TUBA1B,PRKACB,TIAM1,RUNX1
1	1	0.00286	19	257	3	0.012	0.158	GO:1901881	BP	364	positive regulation of protein depolymerization	1	CARMIL1,STMN2,CFL1
1	1	0.0029	16	646	4	0.006	0.25	REAC:R-HSA-190861	rea	548	Gap junction assembly	1	GJA4,GJB3,GJB5,GJB4
1	1	0.00291	38	221	4	0.018	0.105	REAC:R-HSA-5696394	rea	296	DNA Damage Recognition in GG-NER	1	ACTB,INO80D,UBC,UBB
1	1	0.00293	114	464	10	0.022	0.088	KEGG:04270	keg	513	Vascular smooth muscle contraction	1	GNAS,MAPK3,PLA2G2D,ITPR2,PLA2G5,PRKACB,PLA2G2F,CALML6,PRKG1,PLA2G2C
1	1	0.00301	66	2131	17	0.008	0.258	KEGG:05211	keg	661	Renal cell carcinoma	1	FH,TGFB2,MAPK3,GAB1,SOS1,EPAS1,RAP1A,AKT3,SLC2A1,PIK3R3,PIK3CA,EGLN1,PRCC,TGFA,PIK3CD,JUN,NRAS
1	1	0.00304	3	555	2	0.004	0.667	GO:0008426	MF	224	protein kinase C inhibitor activity	1	HSPB1,SFN
1	1	0.00305	37	13281	35	0.003	0.946	GO:0033048	BP	231	negative regulation of mitotic sister chromatid segregation	1	MAD1L1,ZNF207,TPR,TRIP13,NDC80,ATRX,ZW10,NAA10,ANAPC15,TTK,IK,MAD2L2,CENPF,DUSP1,TEX14,XRCC3,PCID2,PSMG2,CCNB1,USP44,CDK5RAP2,DYNC1LI1,ATM,BUB3,BUB1B,MAD2L1,PTTG1,RAD21,PLK1,CDT1,BUB1,TNKS,GEN1,LCMT1,BUB1B-PAK6
1	1	0.00306	20	464	4	0.009	0.2	KEGG:00592	keg	749	alpha-Linolenic acid metabolism	1	PLA2G2D,PLA2G5,PLA2G2F,PLA2G2C
1	1	0.00306	125	222	7	0.032	0.056	KEGG:04926	keg	507	Relaxin signaling pathway	1	MAP2K4,GNAS,MAPK3,MAPK10,ATF2,PIK3CA,PRKACB
1	1	0.00318	21	13292	21	0.002	1	GO:2000114	BP	181	regulation of establishment of cell polarity	1	KRIT1,RUFY3,ARFGEF1,ROCK1,DOCK8,KANK1,GATA3,RIPOR2,PTK2B,RAP1B,FLOT2,ROCK2,KIF20B,BCAS3,WDPCP,GSN,RICTOR,CDH5,RNF41,SHTN1,RACK1
1	1	0.00328	70	15558	69	0.004	0.986	KEGG:01230	keg	79	Biosynthesis of amino acids	1	TKTL1,CPS1,MAT2B,ALDH18A1,BCAT1,CS,PFKP,PKM,IDH3G,ASNS,ENO1,ARG2,PHGDH,ACO2,IDH3B,PRPS2,PGK1,PYCR3,BCAT2,ENO3,GAPDH,TPI1,ENO2,ABHD14A-ACY1,CTH,ARG1,GOT1,ACO1,GOT2,ASL,ASS1,PSAT1,SDS,GLUL,ALDOB,IDH1,SDSL,PFKL,PKLR,PSPH,PRPS1,TKTL2,MAT1A,PFKM,RPIA,CBS,NAGS,TKT,PGAM2,GPT2,IDH3A,GPT,MAT2A,PGAM1,PAH,PC,SHMT1,TALDO1,IDH2,SHMT2,PYCR1,ENO4,RPE,TAT,PGAM4,RPEL1,ACY1,CBSL,AC093512.2
1	1	0.00332	17	12492	17	0.001	1	GO:0043651	BP	718	linoleic acid metabolic process	1	ELOVL5,ELOVL1,GSTP1,ABCD1,ALOX12,ELOVL3,CYP2J2,FADS2,PNPLA8,FADS1,ACSL1,ALOXE3,ALOX12B,ALOX15B,ELOVL2,GSTM2,GSTA1
1	1	0.00344	11	3816	7	0.002	0.636	GO:0042622	CC	48	photoreceptor outer segment membrane	1	PROM1,GNB1,GNAT2,CNGA3,DHRS3,RHO,CNGA1
1	1	0.00346	25	438	4	0.009	0.16	GO:0080025	MF	750	phosphatidylinositol-3,5-bisphosphate binding	1	PLEKHA5,CLVS2,ATP13A2,SESTD1
1	1	0.00347	93	392	8	0.02	0.086	KEGG:04066	keg	73	HIF-1 signaling pathway	1	ENO1,MAPK3,GAPDH,PIK3CA,CAMK2D,PIK3CD,NPPA,PLCG2
1	1	0.00351	5	5519	5	0.001	1	REAC:R-HSA-964739	rea	290	N-glycan trimming and elongation in the cis-Golgi	1	MAN1A1,MAN1C1,MGAT1,MANEA,MAN1A2
1	1	0.00352	97	15504	94	0.006	0.969	GO:0006690	BP	659	icosanoid metabolic process	1	PON1,ALOX5,DPEP1,CD74,TBXAS1,TNFRSF1A,PLA2G10,CYP2W1,PTGS2,EDN1,MGST2,PTGS1,SIRT1,GGT5,GGT1,PLA2G3,GGTLC2,CYP2D6,AVP,MAPK3,ABCC1,PLA2G4C,PON3,PON2,PTGR1,PTGDS,CYP2C18,ALOX12,PTGES3,LTA4H,PLA2G4A,FAAH,EPHX2,PTGIS,PLA2G5,CYP2E1,ALOX5AP,GGT2,CYP2J2,DAGLA,ANXA1,PNPLA8,PLAA,TLR2,CYP1B1,CYP2C9,CYP2C8,PTGR2,CYP1A1,CYP1A2,MGST3,PTGES2,PTGES,GGTLC1,FADS1,AKR1C2,CYP2U1,CBR1,ACOX1,ALOX15,MAPKAPK2,HPGDS,HPGD,DAGLB,FABP5,SYK,FAAH2,AVPR1A,GPX4,CYP2S1,GGT6,PLA2G1B,CYP4F22,CES2,ALOXE3,ALOX12B,ALOX15B,ZADH2,CYP4F2,CYP4F12,CYP4F8,CYP4F3,CYP4A11,AKR1C3,CYP2B6,CYP2F1,CYP2A13,CYP2A7,AWAT1,ABHD16A,LTC4S,MIF,CYP2A6,AL583836.1
1	1	0.0036	12	463	3	0.006	0.25	GO:0036149	BP	691	phosphatidylinositol acyl-chain remodeling	1	PLA2G2D,PLA2G5,PLA2G2F
1	1	0.00371	3	2652	3	0.001	1	REAC:R-HSA-77285	rea	392	Beta oxidation of myristoyl-CoA to lauroyl-CoA	1	HADHA,ACADL,HADHB
1	1	0.00372	24	11489	22	0.002	0.917	GO:0003950	MF	753	NAD+ ADP-ribosyltransferase activity	1	PARP3,PARP12,SIRT4,PARP4,ZC3HAV1,TNKS2,PARP11,PARP2,ART1,PARP6,PARP9,PARP16,SIRT3,PARP1,PARP8,ART3,TIPARP,ART5,PARP14,PARP15,TNKS,PARP10
1	1	0.00378	71	308	6	0.019	0.085	KEGG:04971	keg	353	Gastric acid secretion	1	ACTB,GNAS,ITPR2,PRKACB,CAMK2D,CALML6
1	1	0.0038	11	6601	9	0.001	0.818	GO:0016846	MF	733	carbon-sulfur lyase activity	1	HCCS,MGST2,CTH,GLO1,SCLY,KYAT3,MGST3,LTC4S,CENPVL3
1	1	0.00381	11	3813	7	0.002	0.636	REAC:R-HSA-5578768	rea	27	Physiological factors	1	WWTR1,KAT2B,CORIN,NPPC,HIPK1,NPR1,NPPA
1	1	0.00382	4	16	1	0.062	0.25	GO:0099011	BP	737	neuronal dense core vesicle exocytosis	1	CADPS
1	1	0.00385	14	1418	5	0.004	0.357	GO:0035497	MF	128	cAMP response element binding	1	ATF2,ATF6,TCF12,CREB3L4,JUN
1	1	0.00385	16	12344	16	0.001	1	GO:0023026	MF	383	MHC class II protein complex binding	1	CD74,PKM,HSP90AA1,HSP90AB1,YWHAE,HSPA8,CD81,ANXA11,ATP1B1,MS4A1,HLA-DRB1,HLA-DOA,HLA-DMA,HLA-DRA,HLA-DOB,HLA-DMB
1	1	0.00395	6	234	2	0.009	0.333	REAC:R-HSA-3000484	rea	389	Scavenging by Class F Receptors	1	HSP90AA1,HSPH1
1	1	0.00399	54	1814	13	0.007	0.241	KEGG:04370	keg	619	VEGF signaling pathway	1	SH2D2A,PTGS2,MAPK3,HSPB1,PLA2G4A,AKT3,PIK3R3,PIK3CA,CASP9,MAPKAPK2,PIK3CD,PLCG2,NRAS
1	1	0.00404	42	4915	21	0.004	0.5	KEGG:00071	keg	562	Fatty acid degradation	1	ACAA1,HADHA,ACOX3,EHHADH,ACADL,ACSL3,HADHB,HADH,ALDH9A1,ACSL1,CPT2,CYP4A22,ACSL6,ALDH7A1,ADH6,CYP4A11,ADH7,ADH1B,ADH5,ADH4,ECI2
1	1	0.00406	2	34	1	0.029	0.5	GO:0061741	BP	51	chaperone-mediated protein transport involved in chaperone-mediated autophagy	1	CLU
1	1	0.00406	25	9077	20	0.002	0.8	REAC:R-HSA-191273	rea	550	Cholesterol biosynthesis	1	CYP51A1,MSMO1,FDFT1,SQLE,SC5D,HMGCS1,HMGCR,DHCR24,ACAT2,HSD17B7,LBR,EBP,NSDHL,IDI2,TM7SF2,GGPS1,PMVK,DHCR7,ARV1,PLPP6
1	1	0.00418	22	10088	19	0.002	0.864	GO:0000183	BP	24	chromatin silencing at rDNA	1	BAZ2A,SIRT1,SUV39H1,RRP8,SMARCA5,HIST1H4H,H3F3A,PHF8,BEND3,HIST1H4C,HIST1H3J,PHF2,HIST4H4,HIST2H4B,HIST2H4A,HIST1H3E,HIST1H4E,HIST1H4A,HIST1H3H
1	1	0.0043	3	24	1	0.042	0.333	GO:0001093	MF	671	TFIIB-class transcription factor binding	1	TCF4
1	1	0.00442	33	140	3	0.021	0.091	REAC:R-HSA-432720	rea	635	Lysosome Vesicle Biogenesis	1	SH3GL2,APP,CLVS2
1	1	0.00452	18	5911	12	0.002	0.667	GO:1904872	BP	164	regulation of telomerase RNA localization to Cajal body	1	CCT4,TCP1,CCT7,SHQ1,NAF1,NHP2,CCT6A,CCT5,CCT3,EXOSC10,DCP2,RUVBL1
1	1	0.00456	131	163	6	0.037	0.046	REAC:R-HSA-8856828	rea	226	Clathrin-mediated endocytosis	1	AMPH,GRK3,SH3GL2,UBC,UBB,DNM3
1	1	0.00471	34	5729	19	0.003	0.559	GO:0050691	BP	192	regulation of defense response to virus by host	1	RNF216,TRAF3IP2,MUL1,SELENOK,STAT1,TNFAIP3,IL1B,PTPN22,DHX9,PARP9,IL23R,AIM2,DTX3L,ZC3H12A,IL15,CGAS,TMEM173,IFNLR1,MICB
1	1	0.00472	2	1196	2	0.002	1	GO:0036135	BP	288	Schwann cell migration	1	CERS2,TIAM1
1	1	0.00474	7	1940	4	0.002	0.571	REAC:R-HSA-194002	rea	157	Glucocorticoid biosynthesis	1	POMC,HSD11B1,HSD3B1,HSD3B2
1	1	0.00474	9	163	2	0.012	0.222	REAC:R-HSA-8849469	rea	70	PTK6 Regulates RTKs and Their Effectors AKT1 and DOK1	1	UBC,UBB
1	1	0.00481	11	8554	10	0.001	0.909	GO:0030914	CC	761	STAGA complex	1	SUPT7L,TAF12,TAF5L,TADA1,TAF6L,TAF10,TADA3,TADA2B,SUPT3H,TRRAP
1	1	0.00504	45	8266	31	0.004	0.689	KEGG:00520	keg	484	Amino sugar and nucleotide sugar metabolism	1	PGM3,HEXB,CYB5R4,PGM1,NANS,RENBP,TSTA3,GCK,UGDH,GNPDA1,UXS1,UAP1,GALE,NAGK,GFPT2,CHIT1,CHIA,NPL,GMPPA,CYB5R1,HK2,GNE,HK3,GNPDA2,CYB5R2,PGM2,UGP2,GMPPB,UAP1L1,GFPT1,GALT
1	1	0.00504	268	271	12	0.044	0.045	REAC:R-HSA-1852241	rea	487	Organelle biogenesis and maintenance	1	PRKAR2B,KIFAP3,HSP90AA1,NCOA1,PPP2R1A,EXOC2,ATF2,BBS9,TTBK2,PERM1,TUBB4B,MT-ATP6
1	1	0.00508	2	1241	2	0.002	1	GO:0070488	BP	21	neutrophil aggregation	1	S100A8,S100A9
1	1	0.00519	108	364	8	0.022	0.074	KEGG:04725	keg	371	Cholinergic synapse	1	GNB1,MAPK3,PIK3CA,ITPR2,PRKACB,CAMK2D,KCNJ6,PIK3CD
1	1	0.0052	23	464	4	0.009	0.174	KEGG:00591	keg	530	Linoleic acid metabolism	1	PLA2G2D,PLA2G5,PLA2G2F,PLA2G2C
1	1	0.0052	5	6006	5	0.001	1	REAC:R-HSA-2161517	rea	43	Abacavir transmembrane transport	1	ABCB1,SLC22A2,ABCG2,SLC22A3,SLC22A1
1	1	0.00522	137	5155	57	0.011	0.416	KEGG:04145	keg	791	Phagosome	1	MARCO,VAMP3,SEC61A1,TFRC,FCGR2B,ACTB,TUBA3D,ITGB5,THBS4,ATP6V0E1,PIKFYVE,ATP6V1B1,NCF2,ATP6V0B,COLEC11,TUBA1B,CANX,TUBA4A,TUBB2A,TUBB2B,TLR2,ITGAV,FCGR2A,ATP6V1C2,DYNC1LI1,FCGR1A,TUBA3E,PLA2R1,CTSS,ITGA2,TAP1,THBS3,CD14,HLA-DQB1,TUBB4B,HLA-DRB1,TUBB,HLA-DQA1,HLA-DRB5,FCGR3A,HLA-DOA,HLA-DMA,HLA-DRA,HLA-C,HLA-E,HLA-F,HLA-A,ATP6V1G2,HLA-DPB1,HLA-DPA1,HLA-B,HLA-DQA2,HLA-DOB,HLA-DMB,ATP6V1E2,SEC22B,RAB7B
1	1	0.00523	104	222	6	0.027	0.058	KEGG:04668	keg	508	TNF signaling pathway	1	MAP2K4,RPS6KA5,MAPK3,MAPK10,ATF2,PIK3CA
1	1	0.00524	8	840	3	0.004	0.375	GO:0005797	CC	756	Golgi medial cisterna	1	YIPF1,TMEM59,B3GALT6
1	1	0.00526	43	14540	42	0.003	0.977	KEGG:03050	keg	492	Proteasome	1	PSMB1,PSMC4,PSMA4,PSMC5,PSME1,PSMD8,PSMC6,PSMA3,PSMC1,PSMB5,PSMA6,PSME2,PSMA7,PSMD7,PSMA2,PSMD3,PSMD11,PSMD14,PSMF1,PSMB2,SEM1,PSMA1,ADRM1,PSME3,POMP,PSMB7,PSMB6,PSMA5,PSMA8,PSMD4,PSMB4,PSMC2,PSMD6,PSMC3,PSMD1,PSMD2,PSMD13,PSMD12,PSMB8,PSMB10,PSMB9,PSMB3
1	1	0.00529	70	14540	66	0.005	0.943	REAC:R-HSA-69017	rea	781	CDK-mediated phosphorylation and removal of Cdc6	1	CDC27,PSMB1,PSMC4,PSMA4,ANAPC4,UBE2D1,PSMC5,PSME1,CDC6,CDC23,PSMD5,PSMD8,PSMC6,PSMA3,PSMC1,PSMB5,PSMA6,PSME2,PSMA7,PSMD10,PSMD7,CCNE1,FZR1,PSMA2,PSMD3,PSMD11,ANAPC15,PSMD14,CDK2,PSMF1,PSMB2,SEM1,PSMA1,CDC16,PSME3,CCNA1,PSMB7,ANAPC11,PSMB6,PSMA5,CCNA2,UBC,ANAPC1,PSMA8,PSMD4,PSMB4,PSMC2,PSMD6,ANAPC10,PSMC3,ANAPC16,UBE2E1,UBB,PSMD1,UBE2C,PSMD2,CCNE2,ANAPC2,CDC26,PSMD13,PSMD12,PSMB8,PSMB10,UBA52,PSMB9,PSMB3
1	1	0.0053	5	6120	5	0.001	1	GO:1900619	BP	176	acetate ester metabolic process	1	ACHE,SLC5A7,FSHR,SLC44A4,COLQ
1	1	0.00532	28	10036	23	0.002	0.821	GO:0044319	BP	674	wound healing, spreading of cells	1	CD44,RHOA,CLASP1,HBEGF,PDCD10,MSX2,RREB1,COL5A1,TOR1A,ACVRL1,TMEFF2,PHLDB2,WNT7A,RHOC,ITGA5,PDPN,CLASP2,PTEN,CD151,PLET1,FLNA,DDR1,MMP12
1	1	0.00536	8	1768	4	0.002	0.5	GO:0010958	BP	445	regulation of amino acid import across plasma membrane	1	ATP1A2,RGS2,RGS4,AGT
1	1	0.00549	12	4823	8	0.002	0.667	GO:0070601	BP	250	centromeric sister chromatid cohesion	1	PPP2R1A,NAA50,SGO1,BOD1,SGO2,CTNNB1,BUB1,MEIKIN
1	1	0.00554	47	221	4	0.018	0.085	KEGG:05110	keg	54	Vibrio cholerae infection	1	ACTB,GNAS,PRKACB,PLCG2
1	1	0.00557	96	8760	61	0.007	0.635	GO:0099106	MF	531	ion channel regulator activity	1	CFTR,MCUB,PHPT1,KCNAB2,DRD4,SRI,DLG1,STX7,SGK3,CAV1,AMBP,STIM2,NRXN2,SUMO1,HPCAL4,SGK1,VAMP8,FKBP1B,KCNIP2,NPY,CRISP1,AKAP9,DPP6,PIAS3,ENSA,CALM2,CAMK2D,RASA1,KCNMB1,ITPR1,LRRC38,LRRC52,GRM2,KCNV1,PACSIN3,STIM1,PCSK9,ADRB2,SLC30A1,KCNS3,KCNMB3,GNB2,DPP10,KCNE3,CABP4,KCNE5,NRXN1,AMIGO1,KCNIP1,CAV3,LRRC55,LRRC26,PRKG1,KCNIP4,GRM7,WNK3,FLNA,KCNMB2,PLN,GRM3,RACK1
1	1	0.00567	20	6894	14	0.002	0.7	GO:0051497	BP	274	negative regulation of stress fiber assembly	1	WAS,MYOC,ARHGAP6,CLASP1,MET,STMN1,TMEFF2,PHLDB2,WASF2,PPP1R9A,CLASP2,FRMD7,S1PR1,TACSTD2
1	1	0.00567	35	4246	16	0.004	0.457	REAC:R-HSA-1483166	rea	26	Synthesis of PA	1	PLD1,GPD2,PLA2G4A,GNPAT,PLA2G2D,PLA2G12A,PLA2G5,GPAT3,GPD1L,PLA2R1,LPCAT1,PLA2G2F,ACP6,LIPH,MIGA1,GPAT2
1	1	0.00572	31	163	3	0.018	0.097	REAC:R-HSA-2173796	rea	150	SMAD2/SMAD3:SMAD4 heterotrimer regulates transcription	1	TFDP2,UBC,UBB
1	1	0.00574	82	5784	40	0.007	0.488	KEGG:04657	keg	658	IL-17 signaling pathway	1	MAPK9,TAB2,IL17RB,TRAF3IP2,CASP8,PTGS2,HSP90AA1,CXCL2,TRAF5,GSK3B,HSP90AB1,MAPK3,MAPK10,MAPK14,IL17F,IL4,IL5,CCL20,TNFAIP3,CXCL6,IL1B,IL17B,JUND,MAP3K7,IL6,S100A8,S100A7,MAPK13,S100A9,IL17RE,IL17RC,CXCL3,CXCL5,CXCL1,CASP3,IL13,CXCL8,JUN,TNF,IKBKE
1	1	0.00577	95	1834	19	0.01	0.2	KEGG:04625	keg	502	C-type lectin receptor signaling pathway	1	PTGS2,MAPK3,MAPK10,AKT3,PIK3R3,PIK3CA,ITPR2,IL10,BCL10,FCER1G,NLRP3,MAPKAPK2,CALML6,PIK3CD,PLK3,JUN,PLCG2,NRAS,IKBKE
1	1	0.00581	106	159	5	0.031	0.047	KEGG:05145	keg	81	Toxoplasmosis	1	MAPK3,MAPK10,LAMA2,HSPA1B,HSPA1A
1	1	0.00586	8	9188	8	0.001	1	GO:1902946	BP	526	protein localization to early endosome	1	EZR,NRP1,ROCK2,SORL1,RDX,MSN,DTX3L,SCRIB
1	1	0.00587	13	463	3	0.006	0.231	REAC:R-HSA-1482922	rea	743	Acyl chain remodelling of PI	1	PLA2G2D,PLA2G5,PLA2G2F
1	1	0.00588	10	163	2	0.012	0.2	REAC:R-HSA-3785653	rea	776	Myoclonic epilepsy of Lafora	1	UBC,UBB
1	1	0.00592	19	5	1	0.2	0.053	KEGG:00770	keg	431	Pantothenate and CoA biosynthesis	1	DPYD
1	1	0.00594	196	241	9	0.037	0.046	KEGG:04015	keg	115	Rap1 signaling pathway	1	ACTB,MAGI3,GNAS,MAPK3,RAPGEF2,PIK3CA,DOCK4,TIAM1,MAGI2
1	1	0.00609	3	34	1	0.029	0.333	GO:0061740	BP	133	protein targeting to lysosome involved in chaperone-mediated autophagy	1	CLU
1	1	0.00609	43	10914	35	0.003	0.814	GO:0008138	MF	38	protein tyrosine/serine/threonine phosphatase activity	1	CDC14A,DUSP13,DUSP12,SSH1,MTMR2,CDKN3,PALD1,DUSP16,RNGTT,PTP4A1,EPM2A,DUSP22,DUSP1,DUSP4,STYXL1,DUSP9,TPTE2,DUSP26,DUSP5,DUSP6,DUSP10,DUSP11,DUSP2,PTPDC1,DUSP23,DUSP19,DUSP7,PTEN,SSH3,PTP4A3,DUSP8,DUSP28,DUPD1,STYX,DUSP27
1	1	0.00615	11	11000	11	0.001	1	GO:0140161	MF	233	monocarboxylate:sodium symporter activity	1	SLC6A13,SLC10A1,SLC6A12,SLC10A2,SLC10A3,SLC6A11,SLC10A4,SLC10A6,SLC6A1,SLC10A5,SLC5A8
1	1	0.00616	68	14506	64	0.004	0.941	GO:0043574	BP	517	peroxisomal transport	1	CROT,NOS2,AGPS,PEX3,ACAA1,UBE2D1,ZFAND6,ACOX3,CRAT,HAO1,ACOT8,ABCD1,LONP2,MLYCD,ECH1,PHYH,PEX12,UBE2D3,DAO,PEX7,EHHADH,PEX5L,MPV17,PECR,SCP2,HAO2,GNPAT,HMGCL,ACOT2,IDE,EPHX2,PEX16,CAT,USP9X,PEX6,PEX1,HACL1,HSD17B4,BAAT,IDH1,PEX5,SLC27A2,NUDT7,PEX14,PAOX,UBC,TYSND1,DHRS4,PEX10,ACOX1,PEX19,PEX13,PEX2,RAB8B,ACOX2,UBB,ACOT4,PIPOX,ECI2,DDO,NUDT19,UBA52,AMACR,DECR2
1	1	0.00616	42	6191	24	0.004	0.571	KEGG:05144	keg	120	Malaria	1	SELE,HGF,TGFB2,MET,THBS4,SDC1,IL1B,CD36,IL6,IL10,GYPC,TLR2,VCAM1,IL12A,THBS3,CXCL8,GYPA,MYD88,SELP,THBS2,CR1,ACKR1,TNF,GYPB
1	1	0.00616	50	14540	48	0.003	0.96	REAC:R-HSA-169911	rea	632	Regulation of Apoptosis	1	PSMB1,PSMC4,PSMA4,ARHGAP10,PSMC5,PSME1,PSMD5,PSMD8,PSMC6,PSMA3,PSMC1,PSMB5,PSMA6,PSME2,PSMA7,PSMD10,PSMD7,PSMA2,PSMD3,PSMD11,PSMD14,PSMF1,PSMB2,SEM1,PSMA1,PSME3,PSMB7,PSMB6,PSMA5,UBC,PSMA8,PSMD4,PSMB4,PSMC2,PSMD6,PSMC3,UBB,PSMD1,PSMD2,PAK2,PSMD13,PSMD12,OPA1,PSMB8,PSMB10,UBA52,PSMB9,PSMB3
1	1	0.00616	50	14540	48	0.003	0.96	REAC:R-HSA-180534	rea	429	Vpu mediated degradation of CD4	1	PSMB1,CD4,PSMC4,PSMA4,PSMC5,PSME1,PSMD5,PSMD8,PSMC6,PSMA3,PSMC1,PSMB5,PSMA6,PSME2,PSMA7,PSMD10,PSMD7,PSMA2,PSMD3,PSMD11,SKP1,PSMD14,PSMF1,PSMB2,SEM1,PSMA1,PSME3,PSMB7,PSMB6,PSMA5,UBC,PSMA8,PSMD4,PSMB4,PSMC2,PSMD6,PSMC3,BTRC,UBB,PSMD1,PSMD2,PSMD13,PSMD12,PSMB8,PSMB10,UBA52,PSMB9,PSMB3
1	1	0.00618	2	1339	2	0.001	1	REAC:R-HSA-187042	rea	681	TRKA activation by NGF	1	NGF,NTRK1
1	1	0.0062	4	2077	3	0.001	0.75	GO:1903566	BP	767	positive regulation of protein localization to cilium	1	CROCC,CCDC88A,EFCAB7
1	1	0.00635	65	2131	16	0.008	0.246	KEGG:05223	keg	394	Non-small cell lung cancer	1	E2F2,MAPK3,SOS1,GADD45A,AKT3,PIK3R3,PIK3CA,CASP9,RXRG,EML4,TGFA,ALK,PIK3CD,FHIT,PLCG2,NRAS
1	1	0.00637	17	119	2	0.017	0.118	GO:0032516	BP	645	positive regulation of phosphoprotein phosphatase activity	1	HSP90AB1,MAGI2
1	1	0.0064	55	13025	49	0.004	0.891	GO:0015030	CC	771	Cajal body	1	LSG1,NOP58,SART3,XPO1,AK6,FMR1,OIP5,EFTUD2,GAR1,FRG1,ZPR1,PRPF3,SMNDC1,COIL,HNRNPA2B1,CDK2,SNRPC,ICE2,DKC1,TRIM22,TOE1,USPL1,PRPF4,TGS1,WRAP53,ZC3H8,EAF1,DDX46,NHP2,NPAT,ICE1,PHAX,NOLC1,ARIH1,SRRM2,SMN1,ISG20,HINFP,HSPB7,ANGEL2,SART1,LSM10,NOP10,ANKS1B,FBLL1,FAM118B,DDX42,SMN2,RDM1
1	1	0.00651	78	6173	40	0.006	0.513	KEGG:04512	keg	809	ECM-receptor interaction	1	IBSP,COL9A2,LAMC2,HMMR,COL4A4,ITGB5,LAMB4,ITGA6,ITGB8,COL9A1,LAMA4,THBS4,ITGB6,ITGA4,FN1,SDC1,SPP1,TNN,SV2C,CD36,ITGAV,HSPG2,ITGA10,ITGA9,SV2A,COL6A3,ITGA2,COL1A2,TNXB,COL4A3,THBS3,LAMB2,COL6A5,THBS2,RELN,LAMA2,CD47,LAMB3,COL6A6,ITGA1
1	1	0.00653	145	221	7	0.032	0.048	KEGG:04921	keg	9	Oxytocin signaling pathway	1	ACTB,GNAS,MAPK3,ITPR2,PRKACB,CAMK2D,KCNJ6
1	1	0.00653	68	364	6	0.016	0.088	KEGG:05214	keg	654	Glioma	1	MAPK3,PIK3CA,CAMK2D,CALML6,PIK3CD,PLCG2
1	1	0.00657	1200	17304	1198	0.069	0.998	KEGG:01100	keg	220	Metabolic pathways	1	DPM1,GCLC,CYP51A1,LAP3,AOC1,CYP26B1,MTMR7,AK2,CD38,NDUFAB1,POLR2J,ACSM3,AGK,ALDH3B1,GGCT,COX10,UPP2,PAFAH1B1,NOS2,TKTL1,PIGQ,NADK,AASS,ST3GAL1,REV3L,POMT2,UQCRC1,IDS,NME1-NME2,PIK3C2A,EXTL3,ELOVL5,ALOX5,PGM3,POLR3B,POLA2,MDH1,COX15,XYLT2,CHDH,AGPS,CYP24A1,CPS1,NDUFS1,ALAS1,GCLM,HSD17B6,TYMP,AGPAT4,B4GALT7,ALG1,CHPF2,FUT8,ATP6V0A1,ADSS,MRI1,PI4K2B,MAT2B,INPP4A,TRIT1,CTPS2,ATP6V1H,POLR2B,RRM2B,H6PD,HEXB,MSMO1,LAMA3,GALC,GYG2,DGKG,TBXAS1,ALDH18A1,GATB,PIGV,ACAA1,BCAT1,DGAT2,CS,POLD1,SPHK2,MTMR1,ST3GAL6,OAT,DGKA,NDUFB4,ME1,MTHFD2,ELOVL1,ZNRD1,ACSM2B,FECH,PFKP,IDI1,PLPP1,PKM,IDH3G,HYAL2,COASY,ACSL4,INPP5A,POLR1A,PYGM,MAOB,PLA2G10,PIGB,ST6GALNAC1,GBA2,NDST1,ASNS,MGAT4A,ATP6AP1,RDH11,ALDH3A2,HSD17B10,P4HA2,ACADVL,SDHA,DHRS9,PTGS2,ST6GAL1,MGLL,HACD3,ENO1,ACAT1,PLD1,ACACB,NT5C2,NMRK2,DGKD,TYR,POLD3,MCCC1,PIK3C3,SYNJ2,FDFT1,PAFAH1B3,PGM1,DCT,RDH8,CPOX,ARG2,BCKDHB,SLC27A5,HAL,HADHA,CAD,AK6,AKR1B1,POMGNT1,B4GALT1,FOLH1,SEPHS1,ITPKC,HSD17B2,ALG9,ACOX3,MTMR2,PGS1,LPCAT2,ALG6,DNMT3B,CRLS1,NOS1,GANAB,BLVRB,SPTLC1,NDUFB2,SI,CERS4,DLD,FH,PHGDH,COMT,ADA2,XYLB,UPRT,PTGS1,NANS,CYP26A1,HSD3B7,ATP5F1D,NDUFB7,TECR,MTAP,POLR2E,GGT5,UPB1,GGT1,PRODH,PLA2G3,POLR2F,CHKB,HMOX1,MCAT,MTMR3,PNPLA3,ACO2,POLR3H,PMM1,POLE2,PYGL,ATP6V1D,PIGH,GSTZ1,SPTLC2,ITPK1,GALNT16,MTHFD1,PCK2,GSS,PYGB,CDS2,HAO1,PLCB4,IDH3B,AHCY,PIGU,ACOT8,LPIN2,ST8SIA5,LIPG,POLA1,ALG13,PRPS2,MTMR8,PGK1,SMS,PCYT1B,GLA,ACP5,DGKH,DHODH,POLR2C,NME3,SMPD3,MLYCD,NME4,EARS2,HMOX2,QPRT,XYLT1,CDIPT,ACSBG1,FAH,IMPAD1,TSTA3,PYCR3,SQLE,TUSC3,ASAH1,GYS1,CKM,IL4I1,GPI,PLD3,POLR2I,PLA2G4C,BCAT2,GCDH,ISYNA1,GAPDHS,NAMPT,TWISTNB,ATP6V0A4,OGDH,HIBADH,CYP3A5,HYAL4,SPAM1,IMPDH1,MOGAT3,C1GALT1,BLVRA,POLD2,GCK,GALNTL5,FKTN,NMRK1,AK1,TYRP1,PIP5K1B,PTGDS,MINPP1,CYP2C18,ASPA,MTMR4,PNPO,PIGL,GALK1,ENO3,ALDH3A1,NAGLU,HSD17B1,ALOX12,NDUFC1,INPP4B,AADAT,GALNT7,BST1,UGDH,SC5D,B3GAT1,ST3GAL4,GALNT18,PDHX,NDUFS8,TCIRG1,CHKA,COQ5,DAO,MVK,ATP5F1B,PTGES3,CYP27B1,ACSS3,LTA4H,ALDH2,GAPDH,CHPT1,TPI1,ENO2,GYS2,LDHB,CMAS,ST8SIA1,COX6A1,DSE,GCNT2,MAN1A1,GPLD1,ALDH5A1,B3GAT2,GMDS,NUDT12,MAN2A1,HMGCS1,NNT,HMGCR,ARSB,POLR3G,AGXT2,GNPDA1,ATP6V0E1,EHHADH,HGD,PCCB,HYAL1,GBE1,UMPS,ATP6V1A,ABHD14A-ACY1,PLCH1,DGUOK,MOGS,NDUFS7,GALNT3,POLE4,ACADL,GLS,ST3GAL5,CHST10,PLCD4,UXS1,TPO,ODC1,LCT,KYNU,TRAK2,ATP6V1B1,SPR,DHCR24,SCP2,AMPD2,MECR,ATP5PB,SRM,PLA2G4A,AMPD1,CTH,AGMAT,HAO2,NT5C1A,MTR,KMO,ACADM,ST6GALNAC5,SDHB,UAP1,PLA2G2D,HMGCL,GALE,ATP6V0B,B4GALT2,AKR1A1,PRDX6,HSD11B1,MAN1C1,TREH,B4GALT6,ELOVL4,ARG1,RXYLT1,RPN2,NDUFB3,GDA,NDUFA8,GALNT12,ALG2,KDSR,ACOT2,DLST,ALDH6A1,COQ6,DNMT3A,ELOVL3,GPAM,GOT1,PANK3,MTHFD1L,ACAT2,ALG5,EPHX2,RDH10,B4GALT4,POLR3GL,LIAS,OCRL,NT5C3A,ACO1,AKR1D1,P4HA1,ACADS,SARDH,DBH,AMD1,PLA2G12A,ACSL3,CHPF,PIGT,ATP5F1E,PLCG1,PTGIS,CHST8,NAGK,MCEE,MOCS1,GOT2,NDUFA1,NT5C,POLR1B,PANK2,ITPA,UROD,ST3GAL3,COX6B1,ASL,IPPK,PPCS,COX7C,IDUA,PLA2G5,UQCR11,ECHS1,PAICS,PPAT,GAL3ST1,MGAT3,A4GALT,MPST,TST,ATP6V1F,NDUFA5,GAD1,ALDH1A2,IVD,DUT,CHAC1,TPH1,DCTD,PLD2,DAD1,CDO1,AANAT,GAMT,GALNT8,SAT1,PGLS,QRSL1,ACSBG2,NDUFA10,CYP2E1,LAMA5,ASS1,POMT1,UCK1,DNMT1,HSD17B3,FBP2,RGN,COX4I2,GGT7,ACSS2,ATP6V1E1,COX4I1,COX7B,IDO1,PPT1,GALNT15,MGAT1,GFPT2,AOC3,ACLY,AOC2,G6PC,NDUFA2,CKMT2,PDHA1,MCCC2,CHSY1,GCH1,HSD17B7,SCLY,INPP5K,COQ3,DDC,PCBD2,POLR3F,ALDH3B2,LPIN3,DMGDH,BHMT2,PEMT,PIK3C2B,CHIT1,KL,CNDP2,LARGE1,IMPA1,AMPD3,HSD17B4,CHIA,HMGCS2,CEPT1,LPIN1,CMPK2,LDHA,ACP2,CYP2J2,STT3A,RFK,PSAT1,SDS,NT5E,ATP5MC2,GLS2,B4GALNT1,SMPD2,GNS,BCO1,NTPCR,GLUL,PIGC,CYP27A1,COX5B,SUCLA2,DGKB,MTHFS,NDUFB5,GALNT5,EPRS,SMPD4,GAD2,ST6GALNAC4,ALDOB,FPGS,BAAT,ATP6V1G1,DPM2,POLR1E,GRHPR,ALDH1B1,ITPKA,PLCB2,CYP19A1,KYAT3,DBT,SELENOI,HADHB,KHK,CYP2C9,CYP2C8,PLCE1,PLA2G12B,AOX1,ATIC,IDH1,COX17,PPCDC,NDST4,GPAT3,HADH,PAPSS1,B4GALNT3,ALG10,PIK3C2G,PLCZ1,ETNK1,TPH2,AMDHD1,SDSL,MMAB,MTMR6,SUOX,RDH16,CERS5,GALNT6,CSAD,RDH12,AK7,SORD,HDC,GCNT3,CYP11A1,CYP1A1,CYP1A2,PMM2,UQCRC2,GCSH,NDUFB10,GALNS,G6PC3,IMPA2,GALNT1,SAT2,NT5C3B,PNMT,PLPP2,PFKL,PGD,PIGK,AZIN2,ALDH9A1,NME7,UCK2,PPOX,SDHC,PI4KB,PIP5K1A,CERS2,PKLR,GALNT2,ACP1,DEGS1,ITPKB,GUK1,MBOAT2,ETNK2,ATP6V1C2,GALM,CHAC2,ST6GAL2,POLR2D,GALNT13,GMPPA,GADL1,POMGNT2,DGKQ,ENOPH1,NDUFS6,BHMT,PLA2G7,PRIM2,HMGCLL1,MDH2,PSPH,NDUFB11,EBP,PRPS1,NSDHL,CSGALNACT1,ATP6V1B2,ATP6V0D2,DPYS,POLR2K,NDUFB9,NAPRT,IDNK,AUH,UGCG,ALAD,POLE3,PTGES2,PTGES,IDI2,INPP5E,POLR3A,GLUD1,CYP17A1,HSD17B12,APIP,DGKZ,P4HA3,TKFC,PLCH2,B3GAT3,PLCB3,TM7SF2,CNDP1,DLAT,PTS,TKTL2,OXSM,IPMK,MAT1A,EXT2,ALLC,ME3,ACAD8,QDPR,PIGF,INPP1,ACSL1,TDO2,MGAT5,ATP5F1A,G6PC2,OLAH,PFKM,NADK2,PANK1,GGPS1,ACMSD,LPCAT1,RPIA,DGKE,AK5,CHST9,CERS3,ENPP3,ATP5MC3,ATP5PF,ACSS1,CYP2U1,AK9,ATP6V1C1,AGPAT5,PI4K2A,NAT2,UGT2B4,ADK,DCK,FUT6,UQCRB,PTDSS1,HKDC1,HK1,COX6A2,NMNAT2,DHRS4,ST3GAL2,DGKI,PANK4,PAFAH2,EXTL1,GALNT14,HPD,XDH,AHCYL2,B4GALT5,ALAS2,GPAT4,PLA2G2F,CDA,B4GALT3,NDUFS2,ALG8,SYNJ1,GART,ATP5MC1,CBR1,CBR3,HLCS,ADPGK,PLA2G4D,HK2,UROC1,ATP6V0D1,GNE,NDUFV3,CBS,PDXK,G6PD,AGPAT3,FTCD,LSS,COX6B2,FLAD1,FDPS,CYP3A4,HK3,MGAT4B,PCYT1A,BDH1,ACOX1,NAGS,PLCD3,ALOX15,POLR3K,CYP4A22,CMPK1,PLPP3,AK4,DHRS3,ALPL,B3GALT2,AGL,EXTL2,BPNT1,HAAO,B3GALNT2,HPGDS,GNPDA2,PMVK,STT3B,SUCLG1,CDS1,GMPS,MTMR14,MTHFD2L,GYG1,PLB1,NMNAT3,POLR2H,RPN1,TKT,PIGX,SGMS2,BDH2,ETNPPL,NDST3,MOCS2,ELOVL7,CMBL,NDUFS4,ACSL6,UQCRQ,GALNT10,PGAM2,NOS3,ALDH7A1,COX6C,ALDH1A1,HGSNAT,FBP1,PIGA,NDUFB6,PIGO,CRYL1,ATP5F1C,AK8,HPRT1,LARGE2,HACD1,LIPC,GPT2,CKB,SGPL1,PCBD1,COX11,SMPD1,IDH3A,PLD4,RIMKLB,TK2,NNMT,ACSM1,LDHC,LDHAL6A,ANPEP,PIP5KL1,COQ7,ATP5MG,ACAA2,RRM1,MVD,CYP2S1,GPT,SRR,GGT6,ACER1,NDUFV1,ATP5PD,MGAT5B,TK1,CYP7A1,POLR2G,PAFAH1B2,GLYCTK,MGAT2,PDHB,ACOX2,DEGS2,DTYMK,POLR3D,NDUFS5,AHCYL1,MAT2A,JMJD7-PLA2G4B,ATP5ME,UQCRFS1,B3GALNT1,PGM2,AGPAT2,FASN,DCXR,UGP2,BTD,CSGALNACT2,GUSB,NANP,GLB1,B3GNT2,COX7B2,ELOVL6,CEL,PLA2G1B,NDUFA3,KYAT1,MTM1,FUT3,ATP6V0E2,C1GALT1C1,UGT2B7,GAA,PGAM1,NAT1,POLR1C,GPHN,PAH,GATM,CTPS1,RRM2,QARS,NME6,MBOAT1,DPAGT1,CERS6,SPTLC3,B3GALT1,BPGM,ALG14,SUCLG2,FUT9,NADSYN1,DHCR7,LCLAT1,ADH6,HPSE2,HPSE,COQ2,ACSM6,GMPPB,PC,NMNAT1,UQCRH,PHOSPHO1,GALNTL6,UGT8,B4GAT1,PTDSS2,FUT1,ABO,PCCA,DOLK,PHYKPL,POLD4,PNLIP,LIPT2,ALG10B,B3GALT6,SPHK1,COX8A,B3GNT4,LPCAT4,B3GNT5,TYMS,FUT2,GCNT4,SHMT1,MTHFR,ACER2,POLE,TALDO1,MAN1B1,ACOT4,GBA,PNPLA2,POLR2L,IMPDH2,NDUFV2,GALNT11,GLDC,DHFR2,COX5A,MPI,OPLAH,PFAS,HYI,DPM3,CYC1,ALOX12B,ALOX15B,PIPOX,B3GNT3,SEPHS2,DCTPP1,TH,FAHD1,CYP8B1,FUT7,FKRP,POLR2A,SGSH,ADO,MGAT4C,IDH2,ENPP7,EXT1,SHMT2,B4GALNT4,LIPF,ADI1,PLCB1,ALG12,GALNT9,GLUD2,PYCR1,ABAT,AFMID,URAD,ACSM5,NDUFB1,UPP1,ACSM2A,B3GALT5,ST6GALNAC3,UQCR10,PGP,ACOT1,ALDH1A3,PLA2G6,A3GALT2,NDUFA12,NDUFA6,DGAT1,ADSSL1,INPP5J,GALNT17,ATP6V0A2,NDUFA4L2,PIGP,PCYT2,NAT8L,POMK,NDUFA13,CYP2R1,PIP5K1C,CYP4F2,POLR3C,POLR1D,GPAT2,CYP4F8,CYP4F3,HYAL3,PNLIPRP1,CYP4A11,PLCD1,GCNT1,CYP26C1,DHRS4L2,PLA2G2C,PLA2G4E,HYKK,ENO4,ASAH2,DPYD,IDO2,UROS,HACD4,NDUFA4,MAOA,AKR1C3,ACADSB,ADH7,ASMT,TPK1,MAN2A2,ADH1B,UGT2B15,ADA,PGAP1,ACSL5,UAP1L1,CYP2B6,OGDHL,PIGN,ENPP1,RPE,GPAA1,UGT2B17,ADH5,PLCG2,ELOVL2,PRIM1,AKR1B10,ADH4,CHSY3,HIBCH,MAN1A2,UCKL1,GFPT1,B3GNT6,TAT,PAPSS2,MT-ND6,MT-CO2,MT-CYB,MT-ND2,MT-ND5,MT-CO1,PNP,GK,INPP5F,MT-ND3,CES1,MT-ND4,MT-ND1,MT-ATP6,APRT,MT-CO3,NAGA,SGMS1,PNLIPRP3,HSD3B1,HSD3B2,INPP5B,HSD17B8,AGPAT1,ASPDH,MGAT4D,NT5M,HACD2,SACM1L,MT-ND4L,LTC4S,HEXA,NDUFS3,ATP6V1G2,GALT,GANC,ALG3,ACSM4,CKMT1A,PGAM4,MT-ATP8,DHFR,CYP21A2,UQCRHL,RPEL1,B3GALT4,CKMT1B,AMY2B,PDXP,PISD,PI4KA,AMACR,AMY2A,ACY1,NFS1,DDOST,BCKDHA,ATP6V1E2,PRODH2,ALG11,CYP2A6,HMBS,GATC,MGAM,MGAM2,NDUFC2-KCTD14,ST20-MTHFS,THTPA,CBSL,DGKK,PIGW,ACACA,AC093512.2
1	1	0.00659	145	254	7	0.028	0.048	GO:0010389	BP	622	regulation of G2/M transition of mitotic cell cycle	1	PRKAR2B,HSP90AA1,PPP2R1A,APP,CAMK2D,USP47,TUBB4B
1	1	0.00662	2	1414	2	0.001	1	GO:0002316	BP	334	follicular B cell differentiation	1	FCGR2B,PLCG2
1	1	0.00668	14	7398	11	0.001	0.786	GO:0090177	BP	132	establishment of planar polarity involved in neural tube closure	1	SFRP1,DVL1,PTK7,WNT5A,SEC24B,SFRP2,FZD1,GRHL3,DVL3,VANGL2,CTHRC1
1	1	0.00673	157	439	11	0.025	0.07	KEGG:05010	keg	84	Alzheimer disease	1	MAPK3,GAPDH,SDHB,ITPR2,CASP9,APP,CALML6,MT-CO2,MT-CYB,MT-ATP6,UQCRHL
1	1	0.00689	64	386	6	0.016	0.094	KEGG:05100	keg	11	Bacterial invasion of epithelial cells	1	ACTB,GAB1,MAD2L2,PIK3CA,PIK3CD,DNM3
1	1	0.00697	19	13460	19	0.001	1	GO:0030296	MF	575	protein tyrosine kinase activator activity	1	ERBB3,ANGPT4,ABI1,EGF,DGKQ,GHRL,NRG1,GREM1,GRM5,AFAP1L2,PAK2,GAS6,EFNA5,NRG3,ALKAL2,ALKAL1,ERCC6,CCL5,CD24
1	1	0.00697	36	9581	28	0.003	0.778	KEGG:04975	keg	437	Fat digestion and absorption	1	NPC1L1,DGAT2,APOB,MOGAT3,PLA2G2D,APOA1,ACAT2,PLA2G12A,PLA2G5,CD36,CLPS,ABCG5,PLA2G12B,MTTP,ABCG8,PLA2G2F,PLPP3,FABP1,ABCA1,MOGAT2,AGPAT2,CEL,PNLIP,LIPF,DGAT1,PNLIPRP1,PLA2G2C,AGPAT1
1	1	0.00702	18	11690	17	0.001	0.944	GO:0001522	BP	341	pseudouridine synthesis	1	RPUSD1,GAR1,PUS3,PUS7L,DKC1,NAF1,NHP2,RPUSD3,PUS10,RPUSD4,TRUB1,RPUSD2,TRUB2,MRPL1,PUSL1,PUS1,NOP10
1	1	0.00702	16	11085	15	0.001	0.938	GO:0008143	MF	138	poly(A) binding	1	PABPC1,DDX1,PPIE,PABPC4,ZC3H14,KHDRBS2,TIA1,KHDRBS1,SYNCRIP,RBMS3,PABPC3,HNRNPU,RBPMS,LARP4,DDX3X
1	1	0.00702	489	188	13	0.069	0.027	KEGG:05200	keg	646	Pathways in cancer	1	NCOA1,GNAS,HSP90AB1,RPS6KA5,MAPK3,MAPK10,CCND3,PRKACB,CAMK2D,RUNX1,DCC,LAMA2,PLCG2
1	1	0.00704	1	99	1	0.01	1	REAC:R-HSA-168330	rea	439	Viral RNP Complexes in the Host Cell Nucleus	1	HSPA1A
1	1	0.00709	4	605	2	0.003	0.5	GO:1902527	BP	264	positive regulation of protein monoubiquitination	1	PEF1,UBB
1	1	0.00714	11	4321	7	0.002	0.636	GO:0033623	BP	758	regulation of integrin activation	1	PLEK,KIF14,CXCL13,FBLIM1,P2RY12,PTGER4,SELP
1	1	0.00719	13	11960	13	0.001	1	GO:0001191	MF	42	obsolete transcriptional repressor activity, RNA polymerase II transcription factor binding	1	CREBBP,AHRR,SPEN,BHLHE41,BHLHE40,PARP9,TBX6,TBXT,FBP1,SDR16C5,RIOX2,PARP15,CNOT7
1	1	0.00731	14	463	3	0.006	0.214	REAC:R-HSA-1482925	rea	547	Acyl chain remodelling of PG	1	PLA2G2D,PLA2G5,PLA2G2F
1	1	0.00736	165	415	11	0.027	0.067	KEGG:05167	keg	34	Kaposi sarcoma-associated herpesvirus infection	1	MAP2K4,GNB1,MAPK3,MAPK10,PIK3CA,ITPR2,CASP9,CALML6,UBB,PIK3CD,PLCG2
1	1	0.00745	51	364	5	0.014	0.098	REAC:R-HSA-1660499	rea	643	Synthesis of PIPs at the plasma membrane	1	PLEKHA5,INPP4B,PIK3CA,PTPN13,PIK3CD
1	1	0.00751	15	8005	12	0.001	0.8	GO:0033540	BP	400	fatty acid beta-oxidation using acyl-CoA oxidase	1	CROT,ACAA1,ACOX3,CRAT,ABCD1,EHHADH,SCP2,HSD17B4,ACOXL,ACOX2,ECI2,AMACR
1	1	0.00751	92	2061	20	0.01	0.217	KEGG:04925	keg	764	Aldosterone synthesis and secretion	1	ATP1A2,ATP2B4,CACNA1S,GNAS,POMC,PRKD3,ATF2,ITPR2,ATP1A4,PRKACB,ATP1B1,CREB3L4,CALM2,CAMK2D,ATP1A1,NPR1,CALML6,KCNK3,HSD3B1,HSD3B2
1	1	0.00751	37	12800	34	0.003	0.919	KEGG:00140	keg	194	Steroid hormone biosynthesis	1	HSD17B6,HSD17B2,STS,CYP3A5,HSD17B1,HSD11B1,AKR1D1,SRD5A3,CYP2E1,HSD17B3,HSD17B7,CYP19A1,CYP1B1,CYP11A1,CYP1A1,CYP1A2,SRD5A1,CYP17A1,AKR1C2,UGT2B4,CYP3A4,CYP7A1,UGT2B7,CYP7B1,HSD11B2,AKR1C1,AKR1C3,UGT2B15,UGT2B17,HSD3B1,HSD3B2,HSD17B8,CYP21A2,SRD5A2
1	1	0.00759	25	9531	20	0.002	0.8	GO:0033522	BP	191	histone H2A ubiquitination	1	UBR2,UBE2A,UBR5,RNF8,SKP1,PCGF1,RNF2,DDB2,TRIP12,PCGF6,CUL4B,RYBP,DTX3L,OTUB1,DDB1,BMI1,PCGF5,BCOR,PCGF3,RING1
1	1	0.0076	50	364	5	0.014	0.1	KEGG:04923	keg	287	Regulation of lipolysis in adipocytes	1	GNAS,PIK3CA,PRKACB,PIK3CD,PRKG1
1	1	0.00768	13	6958	10	0.001	0.769	REAC:R-HSA-977441	rea	23	GABA A receptor activation	1	GABRA3,GABRA1,GABRA4,GABRG2,ARHGEF9,GABRA6,GABRB2,GABRA2,GABRB1,GABRQ
1	1	0.00782	9	10193	9	0.001	1	GO:0042023	BP	125	DNA endoreduplication	1	MRE11,SMC1A,STAG2,SMC3,FBXW7,ZPR1,E2F8,SENP2,E2F7
1	1	0.00782	69	488	7	0.014	0.101	KEGG:05133	keg	521	Pertussis	1	MAPK3,MAPK10,C1QC,CALML6,CFL1,C1QB,C1QA
1	1	0.00784	3	3456	3	0.001	1	GO:0002018	BP	713	renin-angiotensin regulation of aldosterone production	1	AGT,REN,AGTR1
1	1	0.00793	7	19	1	0.053	0.143	GO:0060287	BP	235	epithelial cilium movement involved in determination of left/right asymmetry	1	RFX3
1	1	0.00797	12	5000	8	0.002	0.667	REAC:R-HSA-140342	rea	568	Apoptosis induced DNA fragmentation	1	HIST1H1D,HIST1H1A,DFFA,HMGB2,CASP3,HIST1H1E,DFFB,HIST1H1C
1	1	0.00804	187	222	8	0.036	0.043	KEGG:04024	keg	611	cAMP signaling pathway	1	GNAS,MAPK3,MAPK10,PIK3CA,PRKACB,CAMK2D,GRIA4,TIAM1
1	1	0.00806	174	139	6	0.043	0.034	KEGG:04020	keg	238	Calcium signaling pathway	1	GNAS,PRKACB,CAMK2D,GRM1,GRM5,PLCG2
1	1	0.00813	8	3292	5	0.002	0.625	GO:0004571	MF	784	mannosyl-oligosaccharide 1,2-alpha-mannosidase activity	1	EDEM3,MAN1C1,EDEM1,USF3,MAN1A2
1	1	0.00823	9	4202	6	0.001	0.667	GO:0097200	MF	108	cysteine-type endopeptidase activity involved in execution phase of apoptosis	1	CASP10,CFLAR,CASP8,CASP9,CASP6,CASP3
1	1	0.00833	8	9562	8	0.001	1	REAC:R-HSA-8951430	rea	811	RUNX3 regulates WNT signaling	1	RUNX3,TCF7,CCND1,MYC,LEF1,TCF7L2,TCF7L1,CTNNB1
1	1	0.00836	9	873	3	0.003	0.333	GO:0035520	BP	168	monoubiquitinated protein deubiquitination	1	MYSM1,USP1,USP47
1	1	0.00837	87	211	5	0.024	0.057	KEGG:04727	keg	755	GABAergic synapse	1	PLCL1,SLC38A2,PRKACB,KCNJ6,GABRB1
1	1	0.00842	28	1899	8	0.004	0.286	GO:0000083	BP	734	regulation of transcription involved in G1/S transition of mitotic cell cycle	1	ORC1,TFDP2,ID2,GFI1,E2F6,RRM2,KLF11,DHFR
1	1	0.00845	85	10694	63	0.006	0.741	GO:1902554	CC	277	serine/threonine protein kinase complex	1	RB1CC1,PHKA2,CDK14,CDK13,PHKA1,KDM5A,ERC1,IKBKB,CDK6,TGFBR1,ENG,BCCIP,CCND1,GTF2H3,CCND3,ACVR1,CDK2,ACVR1C,CKS2,CDKN1A,CCNT1,SESN2,TBC1D5,CCNA1,CCNB1,CDK7,CCNH,ERCC5,MAP3K7,CDK4,ACVR1B,CAB39,CDK9,RB1,HSPD1,CCNA2,GTF2H2,C9ORF72,IFIT5,DAB2,MMS19,TGFBR2,CCNL1,WDR41,PHKG1,CDK5,PRDX3,CDK1,CDK5R2,CKS1B,ATG13,CCNE2,ULK1,TAF7,PUF60,GTF2H2C,UVRAG,TRIM40,CHUK,GTF2H4,CCNL2,CCNQ,IKBKG
1	1	0.0086	35	13570	33	0.002	0.943	GO:0010712	BP	558	regulation of collagen metabolic process	1	VIM,FAP,SUCO,CST3,RGCC,ENG,PDGFRB,ERRFI1,RAP1A,MYB,TGFB3,GOT1,BMP4,PPARG,IL6,ARRB2,CBX8,ITGB1,CREB3L1,CYGB,WNT4,IHH,UCN,ITGA2,LARP6,SERPINB7,MFAP4,SERPINF2,CIITA,F2,F2R,HDAC2,SCX
1	1	0.00863	40	13156	37	0.003	0.925	KEGG:00380	keg	583	Tryptophan metabolism	1	AOC1,MAOB,ALDH3A2,ACAT1,HADHA,OGDH,AADAT,ALDH2,EHHADH,KYNU,KMO,ACAT2,CAT,ECHS1,TPH1,AANAT,IDO1,DDC,ALDH1B1,KYAT3,CYP1B1,AOX1,HADH,TPH2,CYP1A1,CYP1A2,ALDH9A1,TDO2,ACMSD,HAAO,ALDH7A1,AFMID,IDO2,MAOA,ASMT,OGDHL,INMT
1	1	0.00864	8	3338	5	0.001	0.625	GO:2001034	BP	561	positive regulation of double-strand break repair via nonhomologous end joining	1	RIF1,MAD2L2,PARP9,DTX3L,SETMAR
1	1	0.00868	52	373	5	0.013	0.096	REAC:R-HSA-8866654	rea	155	E3 ubiquitin ligases ubiquitinate target proteins	1	PEX14,UBC,PEX10,UBE2J2,UBB
1	1	0.00869	97	256	6	0.023	0.062	KEGG:04659	keg	567	Th17 cell differentiation	1	RORA,HSP90AA1,HSP90AB1,MAPK3,MAPK10,RUNX1
1	1	0.00871	129	4067	44	0.011	0.341	KEGG:04550	keg	4	Signaling pathways regulating pluripotency of stem cells	1	PIK3CB,FGFR3,RIF1,GSK3B,REST,MAPK3,DVL1,WNT5A,ACVR2B,ACVR1,PCGF1,OTX1,WNT6,ID2,AKT3,ID3,PIK3R3,PIK3CA,ACVR2A,ACVR1C,RAF1,WNT2B,WNT10A,FGF2,BMPR1B,SETDB1,LEFTY2,WNT9A,MEIS1,WNT3A,WNT7A,FZD7,DVL3,WNT4,INHBB,SMARCAD1,FZD5,HESX1,CTNNB1,SMAD1,PIK3CD,SOX2,PCGF3,NRAS
1	1	0.00885	11	7347	9	0.001	0.818	GO:0019532	BP	344	oxalate transport	1	SLC26A4,SLC26A3,SLC26A8,SLC26A1,SLC26A7,SLC26A2,SLC26A5,SLC26A9,SLC26A6
1	1	0.00885	11	7347	9	0.001	0.818	GO:0019531	MF	283	oxalate transmembrane transporter activity	1	SLC26A4,SLC26A3,SLC26A8,SLC26A1,SLC26A7,SLC26A2,SLC26A5,SLC26A9,SLC26A6
1	1	0.00886	3	3601	3	0.001	1	GO:0072249	BP	472	metanephric glomerular visceral epithelial cell development	1	NPHS2,LAMB2,ADIPOQ
1	1	0.0089	52	4091	21	0.005	0.404	KEGG:00980	keg	765	Metabolism of xenobiotics by cytochrome P450	1	AKR7A2,MGST2,HSD11B1,GSTM5,GSTM3,CYP1B1,MGST3,EPHX1,UGT2B4,AKR7A3,HPGDS,GSTM4,UGT2B7,ADH6,ADH7,ADH1B,UGT2B15,UGT2B17,ADH5,ADH4,GSTM2
1	1	0.00893	73	12098	60	0.005	0.822	GO:0004527	MF	491	exonuclease activity	1	REXO5,MRE11,TDP1,EXOSC7,REXO2,DDX1,EXD2,DIS3,APEX1,USB1,ERI1,DCPS,CNOT2,RAD1,RAD50,XRN1,DCLRE1B,CPSF3,EXOSC9,EXOSC2,TOE1,PAN2,ENPP2,APTX,PNPT1,CNOT6L,POLG,PARN,ISG20L2,DIS3L2,PNLDC1,REXO4,NOCT,RAD9B,DCLRE1C,ENPP3,CNOT8,MEIOB,ZC3H12A,EXO5,ATRIP,DIS3L,APEX2,EXOSC10,ISG20,RAD9A,DCP2,EXO1,PDE12,POLE,EXOSC4,AEN,TREX2,EXD3,ERI2,ENPP1,FAN1,CNOT7,DCLRE1A,DXO
1	1	0.00904	14	7655	11	0.001	0.786	GO:0004551	MF	261	nucleotide diphosphatase activity	1	ENPP4,GARS,NUDT12,NUDT10,ENPP2,ENPP3,NUDT2,FHIT,NUDT11,ENPP1,NUDT3
1	1	0.00917	14	12499	14	0.001	1	GO:0098847	MF	497	sequence-specific single stranded DNA binding	1	STN1,RAD50,RPA2,HNRNPA2B1,POT1,RPA1,TERF2,HNRNPA1,NABP2,TERF1,TERF2IP,PCBP1,CTC1,HSF1
1	1	0.00926	9	5652	7	0.001	0.778	KEGG:00072	keg	554	Synthesis and degradation of ketone bodies	1	OXCT1,HMGCS1,HMGCL,ACAT2,HMGCS2,HMGCLL1,BDH2
1	1	0.00939	10	8596	9	0.001	0.9	GO:0015747	BP	653	urate transport	1	SLC2A9,SLC17A3,SLC17A1,SLC22A9,SLC22A11,SLC22A13,SLC22A25,SLC22A24,SLC22A6
1	1	0.00943	71	256	5	0.02	0.07	REAC:R-HSA-400253	rea	503	Circadian Clock	1	RORA,NCOA1,ATF2,UBC,UBB
1	1	0.00944	33	15168	33	0.002	1	GO:0006369	BP	321	termination of RNA polymerase II transcription	1	CPSF1,PAPOLA,SNRPD3,PABPN1,CSTF1,CSTF2,MAZ,SETX,NCBP2,TTF2,CPSF3,SYMPK,SNRPB,MED18,WDR33,NCBP1,SNRPF,ZNF473,SNRPG,FIP1L1,CPSF7,LSM11,SSU72,CPSF4,SLBP,PCF11,CPSF2,NUDT21,CLP1,CSTF3,CSTF2T,LSM10,SNRPE
1	1	0.00948	72	3636	24	0.007	0.333	GO:0104005	MF	541	hijacked molecular function	1	HYAL2,TFRC,ITGB5,CD86,ITGB6,SLAMF1,CR2,CD80,CXCR4,ITGAV,EPHA2,NECTIN4,XPR1,TNFRSF14,F11R,CCR5,CLDN1,RPSA,TNFRSF4,CD55,DPP4,CR1,HSPA1B,HSPA1A
1	1	0.00959	2	1701	2	0.001	1	GO:0071579	BP	450	regulation of zinc ion transport	1	SLC30A1,SLC30A10
1	1	0.0096	2	1702	2	0.001	1	GO:0004827	MF	620	proline-tRNA ligase activity	1	EPRS,PARS2
1	1	0.0096	71	87	3	0.034	0.042	KEGG:05412	keg	202	Arrhythmogenic right ventricular cardiomyopathy (ARVC)	1	ITGA9,LAMA2,DMD
1	1	0.00965	31	5	1	0.2	0.032	KEGG:00410	keg	589	beta-Alanine metabolism	1	DPYD
1	1	0.00968	26	2579	9	0.003	0.346	GO:0072509	MF	173	divalent inorganic cation transmembrane transporter activity	1	SLC41A1,SLC40A1,SLC39A1,SLC30A6,SLC30A2,SLC30A7,SLC30A1,SLC30A10,SLC39A10
1	1	0.00969	33	15156	33	0.002	1	KEGG:00350	keg	262	Tyrosine metabolism	1	ALDH3B1,MAOB,TYR,DCT,COMT,GSTZ1,FAH,IL4I1,TYRP1,ALDH3A1,HGD,TPO,GOT1,DBH,GOT2,AOC3,AOC2,DDC,ALDH3B2,AOX1,PNMT,HPD,ADH6,TH,FAHD1,ALDH1A3,MAOA,ADH7,ADH1B,ADH5,ADH4,TAT,MIF
1	1	0.00979	74	364	6	0.016	0.081	KEGG:00562	keg	105	Inositol phosphate metabolism	1	INPP4B,TPI1,PIK3CA,PLCH2,PIK3CD,PLCG2
1	1	0.00981	65	94	3	0.032	0.046	KEGG:05120	keg	582	Epithelial cell signaling in Helicobacter pylori infection	1	MAP2K4,MAPK10,PLCG2
1	1	0.00981	44	139	3	0.022	0.068	KEGG:04961	keg	782	Endocrine and other factor-regulated calcium reabsorption	1	GNAS,PRKACB,DNM3
1	1	0.00988	23	2963	9	0.003	0.391	GO:0005248	MF	422	voltage-gated sodium channel activity	1	SCN2A,SCN7A,HCN3,SCN1A,SCN3A,SCN11A,SCN9A,SCN5A,SCN10A
1	1	0.00992	11	2340	5	0.002	0.455	GO:0001660	BP	807	fever generation	1	PTGER3,PTGS2,IL1A,IL1B,IL1RN
1	1	0.00992	5	3860	4	0.001	0.8	GO:1904139	BP	628	regulation of microglial cell migration	1	STAP1,CX3CR1,P2RY12,CSF1
1	1	0.00998	1	167	1	0.006	1	GO:0070615	MF	195	nucleosome-dependent ATPase activity	1	SMARCA1
1	1	0.01	7	6225	6	0.001	0.857	GO:0035733	BP	316	hepatic stellate cell activation	1	GCLC,GCLM,PDGFRB,RPS6KA1,MYB,LEP
1	1	0.0101	257	12893	206	0.016	0.802	GO:0072330	BP	788	monocarboxylic acid biosynthetic process	1	NDUFAB1,PDK4,ACSM3,OSBPL7,ADIPOR2,MLXIPL,DCN,BRCA1,NR1H4,ELOVL5,ALOX5,IGF1,CD74,NR1H3,CYP46A1,VCAN,TBXAS1,ELOVL1,ACSM2B,PFKP,PKM,ASNS,OSBPL3,ABCB11,DHRS9,PTGS2,HACD3,ENO1,ACACB,TIGAR,EDN1,SLC1A3,PGM1,GCKR,P2RX7,PTGS1,SIRT1,ACOT7,SCD,HSD3B7,HIF1A,PGK1,HTR2A,FA2H,MLYCD,OGDH,GCK,PTGDS,ERLIN1,ENO3,ALOX12,PPARGC1A,OSBP,PTGES3,LTA4H,GAPDH,TPI1,ENO2,PRKAB1,DSE,QKI,PCCB,RBP1,PFKFB4,CSPG5,ACADL,PECR,PRKAG3,SCP2,PARK7,ABCD3,PROX1,OSBPL9,APOA1,ELOVL4,ALDH8A1,ESRRB,ELOVL3,EPHX2,RDH10,LIAS,MYOG,AKR1D1,ECD,PLP1,PFKFB2,ACSL3,INSIG2,NR1D1,GAD1,ALDH1A2,CBFA2T3,CYP2E1,RGN,IDO1,ACLY,PRKAB2,PRKAA1,BCAN,HSD17B4,LDHA,FADS2,ANXA1,SDS,HNF1A,PNPLA8,CYP27A1,CHST12,ALDOB,BAAT,CYP2C9,CYP2C8,CH25H,ASNSD1,SLC27A2,CYP1A1,CYP1A2,NCOR1,OSBPL1A,WDTC1,PKLR,DEGS1,THNSL2,CBR4,CYP39A1,OGT,STAR,ERLIN2,PTGES2,PTGES,AASDHPPT,FADS1,OXSM,OLAH,PFKM,ACMSD,HKDC1,PFKFB1,SLC45A3,ADPGK,ADIPOR1,HK2,FGFR4,CYP3A4,HK3,ALOX15,HPGDS,HPGD,ELOVL7,STARD4,FABP5,PGAM2,FBP1,MID1IP1,PGM2L1,HACD1,LIPC,AVPR1A,ACSM1,LDHC,GPD1,SRR,CYP7A1,DDIT4,ACOX2,STAT3,GSTM4,CHST14,PLA2G1B,PGAM1,BPGM,CYP7B1,ACSM6,CSPG4,LPL,ACSF3,ALOXE3,ALOX12B,ALOX15B,CYP8B1,ADIPOQ,BGN,ABAT,ACSM5,ACSM2A,ALDH1A3,INSIG1,ENTPD5,ENO4,HACD4,AKR1C3,OGDHL,MYO5A,ELOVL2,HSD17B8,MALRD1,TECRL,HACD2,LTC4S,ACSM4,PGAM4,AMACR,DECR2,ACTN3,ACACA,AC093512.2
1	1	0.0101	35	8775	25	0.003	0.714	REAC:R-HSA-8979227	rea	780	Triglyceride metabolism	1	PNPLA4,ABHD5,DGAT2,CAV1,MOGAT3,GPD2,FABP3,MOGAT1,LPIN1,PRKACB,FABP1,FABP7,FABP5,MOGAT2,FABP6,FABP4,PPP1CA,DGAT1,GPAT2,AGMO,FABP12,GK,FABP9,PPP1CB,GK3P
1	1	0.0101	4	5414	4	0.001	1	REAC:R-HSA-193993	rea	592	Mineralocorticoid biosynthesis	1	CGA,HSD3B1,HSD3B2,CYP21A2
1	1	0.0102	1	171	1	0.006	1	GO:0033560	MF	349	folate reductase activity	1	DHFR
1	1	0.0103	7	9085	7	0.001	1	GO:0044597	BP	640	daunorubicin metabolic process	1	AKR7A2,AKR1B1,CBR4,AKR1C2,AKR1C1,AKR1C3,AKR1B10
1	1	0.0104	10	222	2	0.009	0.2	REAC:R-HSA-8853334	rea	464	Signaling by FGFR3 fusions in cancer	1	GAB1,PIK3CA
1	1	0.0105	94	208	5	0.024	0.053	KEGG:04922	keg	221	Glucagon signaling pathway	1	GNAS,ATF2,ITPR2,PRKACB,CAMK2D
1	1	0.0106	114	14546	104	0.007	0.912	REAC:R-HSA-8878166	rea	352	Transcriptional regulation by RUNX2	1	DLX6,PSMB1,PSMC4,WWTR1,PSMA4,CUL1,CBFB,GLI2,GSK3B,PSMC5,ESR1,PSME1,HDAC6,PSMD5,PSMD8,PSMC6,PSMA3,PSMC1,PSMB5,PSMA6,PSME2,PSMA7,PSMD10,MAPK3,PSMD7,STUB1,AKT2,DLX5,GLI3,PSMA2,PSMD3,PSMD11,COL1A1,FBXW7,PPARGC1A,CCND1,SKP1,NR3C1,HES1,PSMD14,STAT1,AKT3,SATB2,MSX2,TWIST1,WWP1,CDKN1A,RUNX2,SOX9,PSMF1,BMP2,PSMB2,SEM1,PSMA1,PSME3,LGALS3,CCNB1,CDK4,HEY2,PSMB7,YAP1,MMP13,SMAD6,RB1,SMAD4,AKT1,PSMB6,PSMA5,SKP2,UBC,PSMA8,RUNX1,PSMD4,PSMB4,PSMC2,ITGA5,IHH,PSMD6,HEY1,UCMA,PSMC3,AR,CDK1,UBB,SMAD1,SP7,PPM1D,HDAC3,ESRRA,PSMD1,PSMD2,YES1,MAF,PSMD13,SRC,PSMD12,ITGBL1,ZNF521,PSMB8,PSMB10,UBA52,TWIST2,PSMB9,PSMB3
1	1	0.0107	8	7232	7	0.001	0.875	GO:0042996	BP	16	regulation of Golgi to plasma membrane protein transport	1	GOPC,LYPLA1,ACSL3,CNST,PKDCC,RACK1,AL132671.2
1	1	0.0107	46	709	6	0.008	0.13	GO:0036297	BP	790	interstrand cross-link repair	1	RPA2,UBC,FAAP20,EXO5,UBB,CENPS-CORT
1	1	0.0107	104	250	6	0.024	0.058	KEGG:04928	keg	404	Parathyroid hormone synthesis, secretion and action	1	GNAS,MAPK3,ATF2,ITPR2,JUND,PRKACB
1	1	0.0108	2	1805	2	0.001	1	GO:0038098	BP	448	sequestering of BMP from receptor via BMP binding	1	NBL1,GREM2
1	1	0.011	8	9951	8	0.001	1	GO:0044666	CC	317	MLL3/4 complex	1	KMT2C,RBBP5,ASH2L,KDM6A,PAXIP1,DPY30,KMT2D,WDR5
1	1	0.0111	17	13409	17	0.001	1	GO:0002320	BP	153	lymphoid progenitor cell differentiation	1	SPI1,GATA3,HES1,SOS1,FLT3,SOX4,BMP4,ZBTB1,NOTCH1,BATF,KIT,SHH,NUDT21,BCL2,LIG4,HES5,PRKDC
1	1	0.0111	7	6337	6	0.001	0.857	GO:0098532	BP	728	histone H3-K27 trimethylation	1	EZH2,CHD5,HIST1H1D,HIST1H1E,BEND3,HIST1H1C
1	1	0.0112	3	1090	2	0.002	0.667	GO:0003876	MF	405	AMP deaminase activity	1	AMPD2,AMPD1
1	1	0.0113	33	15258	33	0.002	1	GO:0044364	BP	538	disruption of cells of other organism	1	BAD,NOS2,PGLYRP1,LTF,P2RX7,LYZ,APOL1,CHGA,FCER2,RPS19,HAMP,GAPDH,C9,HRG,TUSC2,GNLY,ARG1,HIST1H2BJ,ROMO1,BCL2L11,RPL30,DCD,PGLYRP4,S100A12,ALB,F2RL1,DEFA5,MUC7,AZU1,F2,PRF1,ELANE,HMGN2
1	1	0.0113	57	222	4	0.018	0.07	KEGG:04213	keg	759	Longevity regulating pathway - multiple species	1	PIK3CA,PRKACB,HSPA1B,HSPA1A
1	1	0.0114	4	2566	3	0.001	0.75	GO:0002949	BP	760	tRNA threonylcarbamoyladenosine modification	1	OSGEPL1,TPRKB,YRDC
1	1	0.0114	16	12	1	0.083	0.062	GO:0005001	MF	255	transmembrane receptor protein tyrosine phosphatase activity	1	PTPRK
1	1	0.0114	11	11608	11	0.001	1	REAC:R-HSA-2022857	rea	273	Keratan sulfate degradation	1	HEXB,OGN,FMOD,OMD,GNS,LUM,ACAN,GLB1L,GLB1,PRELP,HEXA
1	1	0.0115	14	163	2	0.012	0.143	REAC:R-HSA-174490	rea	55	Membrane binding and targetting of GAG proteins	1	UBC,UBB
1	1	0.0116	5	39	1	0.026	0.2	GO:0017034	MF	529	Rap guanyl-nucleotide exchange factor activity	1	RAPGEF2
1	1	0.0116	8	9953	8	0.001	1	REAC:R-HSA-5632681	rea	666	Ligand-receptor interactions	1	CDON,DHH,BOC,IHH,HHIP,SHH,GAS1,PTCH1
1	1	0.0117	3	1111	2	0.002	0.667	GO:1904381	BP	514	Golgi apparatus mannose trimming	1	MAN1C1,MAN1A2
1	1	0.0117	2	1881	2	0.001	1	GO:0034157	BP	676	positive regulation of toll-like receptor 7 signaling pathway	1	PTPN22,RSAD2
1	1	0.0118	5	4046	4	0.001	0.8	GO:0006682	BP	212	galactosylceramide biosynthetic process	1	B4GALT3,B3GALT2,B3GALT1,UGT8
1	1	0.0118	60	4321	24	0.006	0.4	KEGG:04924	keg	442	Renin secretion	1	CLCA1,CLCA4,GUCY1B1,CACNA1S,GNAS,GNAI2,PDE1A,CREB1,ITPR2,AGT,CLCA2,PRKG2,PPP3CA,PRKACB,REN,CALM2,AGTR1,ITPR1,EDNRA,CACNA1D,GUCY1A1,NPR1,CALML6,PTGER4
1	1	0.0119	4	5767	4	0.001	1	GO:0060480	BP	326	lung goblet cell differentiation	1	AGR2,FOXP1,SPDEF,IL13
1	1	0.0119	3	1120	2	0.002	0.667	GO:0004769	MF	636	steroid delta-isomerase activity	1	HSD3B1,HSD3B2
1	1	0.012	63	208	4	0.019	0.063	KEGG:04927	keg	305	Cortisol synthesis and secretion	1	GNAS,ATF2,ITPR2,PRKACB
1	1	0.0121	1	204	1	0.005	1	GO:0098885	BP	25	modification of postsynaptic actin cytoskeleton	1	TIAM1
1	1	0.0121	128	16503	127	0.008	0.992	KEGG:03040	keg	456	Spliceosome	1	AQR,THOC3,SNRNP40,U2AF2,DHX8,XAB2,SNRPA,THOC1,PPIE,WBP11,RBM22,SF3B2,HNRNPC,CDC5L,HNRNPM,SF3A1,SNRPD3,SNU13,PHF5A,SNW1,SRSF5,ACIN1,PRPF6,CRNKL1,PQBP1,SNRNP70,SF3A2,PRPF31,BUD31,LSM5,DDX5,EFTUD2,DHX15,HSPA8,PRPF19,PRPF40B,MAGOHB,SRSF9,SRSF3,TCERG1,NCBP2,SF3B6,SF3B1,SRSF7,SRSF4,BCAS2,PRPF3,SYF2,SMNDC1,SRSF6,SNRNP27,SNRPC,THOC2,SNRPD2,SNRPB,SNRPB2,HSPA2,LSM8,LSM7,LSM4,SNRPA1,CTNNBL1,PRPF38B,RBM17,PRPF38A,HNRNPA1,SRSF1,TRA2B,PRPF4,NCBP1,PPIL1,SNRPF,HNRNPA1L2,DHX38,EIF4A3,TXNL4A,SF3B4,SNRPG,SNRNP200,DDX46,ZMAT2,RBMX,CWC15,HNRNPU,U2AF1,CCDC12,SRSF2,MAGOH,U2SURP,LSM6,TRA2A,SLU7,RP9,HNRNPK,PRPF18,SNRPD1,CDC40,USP39,PCBP1,SF3B5,HNRNPA3,RBMXL2,LSM3,PLRG1,PPIH,HSPA6,PRPF8,DDX23,SART1,PUF60,SNRPE,SF3A3,ALYREF,SRSF10,SF3B3,PRPF40A,DDX42,HSPA1B,HSPA1A,HSPA1L,LSM2,DHX16,ISY1,ISY1-RAB43,SRSF8,RBM8A,U2AF1L5
1	1	0.0124	25	1372	6	0.004	0.24	REAC:R-HSA-997272	rea	396	Inhibition of voltage gated Ca2+ channels via Gbeta/gamma subunits	1	GNB1,KCNJ6,KCNJ9,GNG12,GNG5,KCNJ10
1	1	0.0125	4	2655	3	0.001	0.75	GO:0019240	BP	403	citrulline biosynthetic process	1	CPS1,ATP2B4,CAD
1	1	0.0126	161	10390	113	0.011	0.702	KEGG:05168	keg	627	Herpes simplex infection	1	GTF2IRD1,CD74,FAS,IFNGR1,TBPL1,PER3,MAPK9,CUL1,TAB2,EIF2AK2,TRAF1,CASP8,SP100,TNFRSF1A,TRAF5,PILRA,EIF2AK1,OAS1,SRPK1,JAK2,IKBKB,EEF1D,TAF6,C5,DDX58,UBE2R2,MAPK10,OAS3,OAS2,HCFC2,SRSF9,SRSF3,TBP,SKP1,IFIH1,STAT1,SRSF4,IFNA6,CDK2,IL1B,CFP,NXF5,TRAF2,ARNTL,CLOCK,MAP3K7,TAF5L,RNASEL,IL6,TLR2,POU2F3,SKP2,NXF3,TAF5,TNFRSF14,MED8,TAF6L,NXF1,IL15,CASP3,TLR3,HNRNPK,TAF3,TAF10,FADD,TAP1,IL12A,CDK1,STAT2,EIF2AK3,CYCS,PPP1CA,HCFC1,MYD88,RELA,TRAF6,JUN,HLA-DQB1,IRF7,IFIT1,PPP1CC,TAF9B,MCRS1,IFNA2,HLA-DRB1,HLA-DQA1,TAF13,HLA-DRB5,IFIT1B,DAXX,HLA-DOA,HLA-DMA,HLA-DRA,HLA-C,HLA-E,HLA-F,HLA-A,CHUK,PPP1CB,HLA-DPB1,LTA,HLA-DPA1,TNF,IFNA13,HLA-B,HLA-DQA2,HLA-DOB,HLA-DMB,GTF2I,SRSF8,IKBKE,IKBKG,NXF2
1	1	0.0126	11	222	2	0.009	0.182	REAC:R-HSA-5655291	rea	369	Signaling by FGFR4 in disease	1	GAB1,PIK3CA
1	1	0.0127	38	15545	38	0.002	1	KEGG:00260	keg	655	Glycine, serine and threonine metabolism	1	CHDH,ALAS1,MAOB,DLD,PHGDH,GCAT,DAO,AGXT2,CTH,SARDH,GNMT,GAMT,AOC3,AOC2,DMGDH,PSAT1,SDS,GRHPR,SDSL,GCSH,BHMT,PSPH,ALAS2,CBS,PGAM2,ALDH7A1,SRR,GLYCTK,PGAM1,GATM,BPGM,SHMT1,GLDC,PIPOX,SHMT2,MAOA,PGAM4,CBSL
1	1	0.0127	5	4024	4	0.001	0.8	REAC:R-HSA-77310	rea	454	Beta oxidation of lauroyl-CoA to decanoyl-CoA-CoA	1	HADHA,ACADL,HADHB,HADH
1	1	0.0128	17	463	3	0.006	0.176	REAC:R-HSA-1482801	rea	768	Acyl chain remodelling of PS	1	PLA2G2D,PLA2G5,PLA2G2F
1	1	0.0129	1	217	1	0.005	1	GO:0004807	MF	785	triose-phosphate isomerase activity	1	TPI1
1	1	0.0129	36	13629	34	0.002	0.944	KEGG:00620	keg	148	Pyruvate metabolism	1	MDH1,ME1,PKM,ALDH3A2,ACAT1,ACACB,ME2,DLD,FH,PCK2,ALDH2,LDHB,ACYP1,ACAT2,GLO1,ACSS2,PDHA1,LDHA,GRHPR,ALDH1B1,ALDH9A1,PKLR,MDH2,DLAT,ME3,ACSS1,ALDH7A1,LDHC,LDHAL6A,LDHD,PDHB,ACOT12,PC,ACACA
1	1	0.0131	35	200	3	0.015	0.086	REAC:R-HSA-6804757	rea	319	Regulation of TP53 Degradation	1	PPP2R1A,UBC,UBB
1	1	0.0131	9	10725	9	0.001	1	REAC:R-HSA-159740	rea	291	Gamma-carboxylation of protein precursors	1	F7,F9,GGCX,PROC,F10,PROZ,F2,GAS6,PROS1
1	1	0.0132	1	222	1	0.005	1	GO:0044029	BP	522	hypomethylation of CpG island	1	PIK3CA
1	1	0.0132	15	163	2	0.012	0.133	REAC:R-HSA-2173791	rea	28	TGF-beta receptor signaling in EMT (epithelial to mesenchymal transition)	1	UBC,UBB
1	1	0.0133	24	355	3	0.008	0.125	GO:0061621	BP	669	canonical glycolysis	1	ENO1,GAPDH,TPI1
1	1	0.0133	86	8941	56	0.006	0.651	KEGG:04974	keg	196	Protein digestion and absorption	1	PRSS3,ATP1A2,COL9A2,ELN,COL11A1,SLC9A3,COL4A4,CPA1,ATP1B4,COL12A1,COL9A1,SLC16A10,MEP1A,COL7A1,KCNJ13,XPNPEP2,COL10A1,COL21A1,ACE2,COL5A1,ATP1A4,SLC38A2,PRCP,FXYD2,SLC3A1,CELA2A,CELA3A,ATP1B1,CPB1,CPA2,COL6A3,ATP1A1,CPA3,KCNK5,COL1A2,SLC3A2,COL3A1,COL4A3,COL22A1,COL6A5,KCNE3,SLC8A1,COL14A1,COL4A5,MME,COL27A1,COL4A6,DPP4,COL11A2,COL5A2,COL15A1,COL6A6,CELA2B,CELA3B,PGA5,PRSS2
1	1	0.0134	136	6795	68	0.01	0.5	KEGG:05034	keg	387	Alcoholism	1	MAOB,ARAF,GNB1,GNAS,HDAC6,H2BFM,MAPK3,H2AFV,SLC29A1,GNAI2,GNB4,SOS1,ATF2,HDAC1,CREB1,NPY,HIST1H2BJ,GNG11,GNGT1,GNAI1,HAT1,RAF1,DDC,SLC6A3,CREB3L4,CALM2,CREB5,HDAC8,HIST1H2BD,HIST1H4H,SHC1,H3F3A,HDAC11,H2AFZ,GNG4,CALML6,HDAC3,GNB2,GNG12,GNG5,HIST1H2AC,HIST1H2BC,HIST3H2A,CREB3L2,HIST2H2AC,HIST2H2BE,DRD1,MAOA,HDAC2,HIST1H2AG,HIST3H2BB,HIST1H4C,HIST1H3J,HIST2H2BF,NRAS,PPP1CB,HIST1H2BN,HIST2H4B,HIST2H4A,HIST1H2BG,HIST1H2BE,HIST1H3E,HIST1H2BH,HIST1H4E,HIST1H2AE,HIST1H2BF,HIST1H4A,HIST1H3H
1	1	0.0135	1	227	1	0.004	1	GO:0003844	MF	31	1,4-alpha-glucan branching enzyme activity	1	GBE1
1	1	0.0135	1	227	1	0.004	1	GO:0102752	MF	124	1,4-alpha-glucan branching enzyme activity (using a glucosylated glycogenin as primer for glycogen synthesis)	1	GBE1
1	1	0.0138	19	463	3	0.006	0.158	GO:0036152	BP	546	phosphatidylethanolamine acyl-chain remodeling	1	PLA2G2D,PLA2G5,PLA2G2F
1	1	0.0139	14	3448	7	0.002	0.5	KEGG:00533	keg	427	Glycosaminoglycan biosynthesis - keratan sulfate	1	B4GALT2,B4GALT4,ST3GAL3,B3GNT7,B4GALT3,B3GNT2,CHST2
1	1	0.0139	128	364	8	0.022	0.062	KEGG:05418	keg	135	Fluid shear stress and atherosclerosis	1	MAP2K4,ACTB,HSP90AA1,HSP90AB1,MAPK10,PIK3CA,CALML6,PIK3CD
1	1	0.0139	14	4467	8	0.002	0.571	REAC:R-HSA-2024101	rea	186	CS/DS degradation	1	VCAN,HEXB,ARSB,HYAL1,CSPG5,IDUA,BCAN,HYAL3
1	1	0.014	7	9498	7	0.001	1	GO:0006268	BP	460	DNA unwinding involved in DNA replication	1	MCM2,MCM6,MCM4,TWNK,HMGA1,MCM7,PURA
1	1	0.014	7	1391	3	0.002	0.429	GO:0016589	CC	160	NURF complex	1	SMARCA1,USF1,RBBP4
1	1	0.014	18	9701	15	0.002	0.833	REAC:R-HSA-5654719	rea	61	SHC-mediated cascade:FGFR4	1	FGF20,FGF8,FGF6,FGF1,SOS1,FGF23,KLB,FGF2,FGF18,FGF17,SHC1,FGFR4,HRAS,FGF16,NRAS
1	1	0.0141	4	875	2	0.002	0.5	GO:0051005	BP	446	negative regulation of lipoprotein lipase activity	1	ANGPTL3,SORT1
1	1	0.0142	82	87	3	0.034	0.037	KEGG:05410	keg	381	Hypertrophic cardiomyopathy (HCM)	1	ITGA9,LAMA2,DMD
1	1	0.0142	94	1440	15	0.01	0.16	KEGG:04650	keg	724	Natural killer cell mediated cytotoxicity	1	MAPK3,CD48,PIK3R3,PIK3CA,CD244,VAV3,FCER1G,SHC1,PIK3CD,LCK,PLCG2,SH2D1B,CD247,FCGR3A,NRAS
1	1	0.0142	93	222	5	0.023	0.054	KEGG:01522	keg	604	Endocrine resistance	1	GNAS,MAPK3,MAPK10,PIK3CA,PRKACB
1	1	0.0144	54	14570	51	0.004	0.944	REAC:R-HSA-8941858	rea	379	Regulation of RUNX3 expression and activity	1	PSMB1,PSMC4,RUNX3,PSMA4,CBFB,PSMC5,PSME1,PSMD5,PSMD8,PSMC6,PSMA3,PSMC1,PSMB5,PSMA6,PSME2,PSMA7,PSMD10,PSMD7,TGFB1,PSMA2,PSMD3,PSMD11,SMURF2,PSMD14,PSMF1,PSMB2,SEM1,PSMA1,PSME3,MDM2,PSMB7,PSMB6,PSMA5,CDKN2A,UBC,PSMD4,PSMB4,PSMC2,PSMD6,PSMC3,UBB,PSMD1,PSMD2,PSMD13,SRC,PSMD12,PSMB8,PSMB10,UBA52,PSMB9,PSMB3
1	1	0.0145	85	4202	31	0.007	0.365	KEGG:05210	keg	129	Colorectal cancer	1	PIK3CB,RHOA,MLH1,GSK3B,TGFB2,MAPK3,AREG,MAPK10,SOS1,MSH6,GADD45A,AKT3,PIK3R3,PIK3CA,EREG,RAF1,CASP9,LEF1,EGF,RALB,TCF7L1,BCL2L11,APPL1,TGFA,TGFBR2,CASP3,CTNNB1,PIK3CD,JUN,DCC,NRAS
1	1	0.0147	90	175	4	0.023	0.044	GO:0031532	BP	662	actin cytoskeleton reorganization	1	FRYL,GAB1,CDC42BPA,FER
1	1	0.0147	9	8349	8	0.001	0.889	REAC:R-HSA-427601	rea	556	Multifunctional anion exchangers	1	SLC26A4,SLC26A3,SLC26A1,SLC26A7,SLC5A12,SLC26A2,SLC26A9,SLC26A6
1	1	0.0147	10	5414	7	0.001	0.7	REAC:R-HSA-193048	rea	218	Androgen biosynthesis	1	POMC,SRD5A3,CGA,SRD5A1,HSD3B1,HSD3B2,SRD5A2
1	1	0.0148	5	7512	5	0.001	1	GO:0052564	BP	663	response to immune response of other organism involved in symbiotic interaction	1	EIF2AK2,TUSC2,GUCY1A1,SLC25A6,SCRIB
1	1	0.0148	4	899	2	0.002	0.5	GO:0031852	MF	137	mu-type opioid receptor binding	1	GNAS,WLS
1	1	0.0148	30	7665	20	0.003	0.667	KEGG:00052	keg	536	Galactose metabolism	1	PGM1,AKR1B1,B4GALT1,SI,GLA,GCK,LCT,GALE,B4GALT2,GALM,G6PC2,HK2,HK3,PGM2,UGP2,GLB1,AKR1B10,GALT,MGAM,MGAM2
1	1	0.015	12	10201	11	0.001	0.917	GO:0045199	BP	540	maintenance of epithelial cell apical/basal polarity	1	ANK1,WDR1,LRCH4,WNT11,LHX2,LIN7A,PDZD11,CRB2,LIN7C,PDCD6IP,LRRD1
1	1	0.015	12	10201	11	0.001	0.917	GO:0035090	BP	572	maintenance of apical/basal cell polarity	1	ANK1,WDR1,LRCH4,WNT11,LHX2,LIN7A,PDZD11,CRB2,LIN7C,PDCD6IP,LRRD1
1	1	0.0152	14	9505	12	0.001	0.857	GO:0042074	BP	648	cell migration involved in gastrulation	1	WNT11,FGF8,WNT5A,AMOT,CER1,CRB2,NODAL,LRP5,TBXT,RIC8A,MIXL1,APELA
1	1	0.0154	42	1058	7	0.007	0.167	KEGG:00565	keg	382	Ether lipid metabolism	1	PLA2G2D,PLA2G5,CEPT1,PAFAH2,PLA2G2F,PLPP3,PLA2G2C
1	1	0.0155	4	2855	3	0.001	0.75	GO:0018094	BP	775	protein polyglycylation	1	TTLL10,TTLL3,ARPC4-TTLL3
1	1	0.0155	4	2855	3	0.001	0.75	GO:0070735	MF	161	protein-glycine ligase activity	1	TTLL10,TTLL3,ARPC4-TTLL3
1	1	0.0155	9	6369	7	0.001	0.778	REAC:R-HSA-425381	rea	116	Bicarbonate transporters	1	SLC4A7,SLC4A4,SLC4A9,SLC4A3,SLC4A10,AHCYL2,SLC4A2
1	1	0.0156	12	7006	9	0.001	0.75	GO:1904816	BP	154	positive regulation of protein localization to chromosome, telomeric region	1	CCT4,TCP1,GNL3L,DKC1,CCT7,CCT6A,CCT5,CCT3,GNL3
1	1	0.0157	6	1730	3	0.002	0.5	GO:0004301	MF	167	epoxide hydrolase activity	1	AKR7A2,EPHX1,RNPEP
1	1	0.0158	17	7292	12	0.002	0.706	GO:0060572	BP	201	morphogenesis of an epithelial bud	1	FGF10,TP63,GLI2,WNT2,WNT5A,RDH10,WNT2B,SULF1,SHH,CTNNB1,AR,SOSTDC1
1	1	0.0158	23	10976	20	0.002	0.87	KEGG:00790	keg	282	Folate biosynthesis	1	AKR1B1,SPR,MOCS1,TPH1,GCH1,PCBD2,FPGS,GGH,TPH2,QDPR,ALPL,MOCS2,PCBD1,GPHN,PAH,DHFR2,TH,AKR1C3,AKR1B10,DHFR
1	1	0.0159	12	4451	7	0.002	0.583	GO:0009086	BP	533	methionine biosynthetic process	1	CTH,MTRR,BHMT2,ENOPH1,BHMT,MTHFD2L,ADI1
1	1	0.0159	4	67	1	0.015	0.25	GO:0046923	MF	393	ER retention sequence binding	1	KCNIP2
1	1	0.0159	27	11874	24	0.002	0.889	KEGG:00650	keg	610	Butanoate metabolism	1	ACSM3,ACSM2B,ACAT1,OXCT1,HADHA,ALDH5A1,HMGCS1,EHHADH,HMGCL,ACAT2,ACADS,ECHS1,GAD1,HMGCS2,GAD2,HADH,HMGCLL1,BDH2,ACSM1,ACSM6,ABAT,ACSM5,ACSM2A,ACSM4
1	1	0.016	1	268	1	0.004	1	GO:0030691	CC	37	Noc2p-Noc3p complex	1	NOC2L
1	1	0.016	79	183	4	0.022	0.051	KEGG:04911	keg	101	Insulin secretion	1	GNAS,ATF2,PRKACB,CAMK2D
1	1	0.0161	6	8775	6	0.001	1	GO:0003846	MF	479	2-acylglycerol O-acyltransferase activity	1	DGAT2,MOGAT3,MOGAT1,AWAT2,MOGAT2,DGAT1
1	1	0.0161	96	222	5	0.023	0.052	KEGG:05231	keg	385	Choline metabolism in cancer	1	DGKG,MAPK3,MAPK10,PIK3CA,DGKB
1	1	0.0161	9	326	2	0.006	0.222	REAC:R-HSA-139915	rea	327	Activation of PUMA and translocation to mitochondria	1	TP73,TFDP2
1	1	0.0163	69	208	4	0.019	0.058	KEGG:04918	keg	304	Thyroid hormone synthesis	1	GNAS,ATF2,ITPR2,PRKACB
1	1	0.0164	8	10446	8	0.001	1	GO:0097064	BP	99	ncRNA export from nucleus	1	NCBP2,RAN,SSB,PHAX,NOL6,TSC1,RPSA,XPOT
1	1	0.0165	7	6813	6	0.001	0.857	GO:0007253	BP	616	cytoplasmic sequestering of NF-kappaB	1	PSMD10,CCDC22,IL10,G3BP2,FAF1,TMSB4X
1	1	0.0165	14	11146	13	0.001	0.929	GO:0033151	BP	183	V(D)J recombination	1	POLB,TCF7,FOXP1,BCL11B,LEF1,DCAF1,DCLRE1C,HMGB2,RAG1,LIG4,RAG2,HMGB1,PRKDC
1	1	0.0165	58	7402	34	0.005	0.586	KEGG:00983	keg	786	Drug metabolism - other enzymes	1	UPP2,RRM2B,MGST2,IMPDH1,UMPS,GSTM5,GSTM3,TPMT,NME7,MGST3,DPYS,NAT2,UGT2B4,XDH,CDA,CYP3A4,CMPK1,HPRT1,GSTM4,GUSB,GSTA4,UGT2B7,NAT1,RRM2,NME6,GSTA3,IMPDH2,UPP1,DPYD,UGT2B15,UGT2B17,GSTM2,GSTA1,GSTA2
1	1	0.0166	4	2925	3	0.001	0.75	GO:1990086	BP	152	lens fiber cell apoptotic process	1	E2F2,SIX3,TGFBR2
1	1	0.0167	97	308	6	0.019	0.062	KEGG:04916	keg	292	Melanogenesis	1	GNAS,MAPK3,DVL1,PRKACB,CAMK2D,CALML6
1	1	0.0168	29	262	3	0.011	0.103	KEGG:00512	keg	438	Mucin type O-glycan biosynthesis	1	GALNT16,GALNT13,GALNTL6
1	1	0.0169	1	284	1	0.004	1	GO:1902388	MF	285	ceramide 1-phosphate transporter activity	1	CPTP
1	1	0.0169	41	13821	38	0.003	0.927	REAC:R-HSA-194068	rea	179	Bile acid and bile salt metabolism	1	OSBPL7,NR1H4,CYP46A1,OSBPL3,ABCB11,SLCO1A2,NCOA1,HSD3B7,SLC10A1,ACOT8,ABCC3,OSBP,SCP2,OSBPL9,AKR1D1,PTGIS,SLC10A2,OSBPL2,HSD17B4,SLCO1B1,CYP27A1,BAAT,CH25H,SLC27A2,OSBPL1A,CYP39A1,AKR1C2,ALB,CYP7A1,ACOX2,FABP6,STARD5,CYP7B1,CYP8B1,RXRA,AKR1C1,AKR1C3,AMACR
1	1	0.017	62	12810	53	0.004	0.855	GO:0016278	MF	399	lysine N-methyltransferase activity	1	KMT2E,KMT2C,PRDM6,METTL22,EED,MECOM,SETD1A,VCPKMT,SUV39H1,SETD6,EZH2,EZH1,NSD2,SMYD1,ASH1L,PRDM2,RBBP5,KMT2A,EEF2KMT,EEF1AKMT3,PRDM7,ASH2L,DYDC2,MEN1,SETDB2,IRF4,ETFBKMT,SETD1B,METTL21C,PRDM16,SETDB1,CAMKMT,METTL21A,SETD7,NSD3,EEF1AKMT1,SUV39H2,SETD9,DPY30,WDR82,PRDM9,KMT2D,SETMAR,DYDC1,SUZ12,EHMT1,SETD3,KMT5A,SMYD3,WDR5,EEF1AKMT2,EHMT2,CSKMT
1	1	0.0172	14	6969	10	0.001	0.714	GO:0030207	BP	8	chondroitin sulfate catabolic process	1	IDS,VCAN,HEXB,HYAL4,ARSB,HYAL1,CSPG5,IDUA,BCAN,BGN
1	1	0.0173	284	17070	283	0.017	0.996	GO:0003713	MF	732	transcription coactivator activity	1	KDM1A,CREBBP,ZFX,SS18L2,MED24,BRCA1,NR1H4,CALCOCO1,RNF14,SLC30A9,YAF2,WWTR1,HSF2,NR1H3,TBPL1,PIAS1,MED17,ARID1B,NFE2L3,THRAP3,FOXC1,CCAR1,RNF4,HIPK2,POU1F1,TAF11,SMARCD1,NFYC,SP100,CBFB,HYAL2,MEF2A,STON1-GTF2A1L,MNT,TCF3,ACTN1,SMARCE1,KDM5A,TSG101,ACTL6B,NFKB2,ACTN2,JADE1,PIAS2,SMARCA2,SRCAP,SMARCD3,KAT6A,TDRD3,NCOA1,ATXN7L3,FUS,SMARCB1,SOX10,DDX17,TCF20,EP300,SNW1,YY1,TRIP11,APEX1,NFATC4,PRPF6,GMEB2,LPIN2,PQBP1,VGLL1,TAF7L,ARL2BP,TRIP4,NFKBIB,CCNE1,DYRK1B,SP4,TFEC,BUD31,EDF1,PDLIM1,GATA3,MED13,MED31,SMARCD2,KAT2A,PPARGC1A,HTATIP2,BIRC2,AIP,NUP98,POU2AF1,ING4,HCFC2,MAK,NCOA7,PPARD,FHL5,MED23,SUB1,WWC1,TCERG1,UBE3A,KAT2B,FHL2,ATF2,BCL9,PRRX1,PARK7,WDR77,ATF6,KLF7,TRIM32,ESRRB,SUPT7L,ENY2,TAF12,COPS5,ZMIZ2,TRIM24,ECD,PKN1,NFE2,RAP2C,NCOA3,USP22,TRERF1,MED20,SOX4,GTF2F1,MED1,NKX2-2,CITED1,MAX,SMARCA4,MYOD1,NRL,ACTN4,JUND,HELZ2,TAF4,TRIM28,CCDC62,PSMC3IP,RARA,PPARG,PER2,RAN,WBP2,GPS2,LPIN3,RFXAP,MED6,CDK7,LPIN1,DTX1,TAF5L,DHX9,MED4,ACTL6A,GATA4,NR5A1,TFAP2A,HMGA1,YAP1,BRDT,SIX3,FGF2,SMARCC2,RB1,ESR2,GTF2A2,NCOA2,TGFB1I1,MYOCD,SS18,TAF4B,CARM1,RERE,PRDM16,BCL10,DCAF6,NR1I3,USP21,ARNT,NR1I2,ABT1,TAF1,MTDH,ZEB1,ANKRD1,PPRC1,NPAT,ARID5B,POU4F1,TADA1,JMY,MED21,WNT3A,GABPA,MMS19,RNF20,PPARGC1B,MED7,GRIP1,USP16,SFR1,RBPMS,RRP1B,PRMT2,MED27,MAML1,TAF6L,GMEB1,MYSM1,ELF3,CITED2,IL31RA,TBX20,MED30,GTF2A1,BRD7,PCBD1,TAF10,PRKCB,ZCCHC18,E4F1,CTNNB1,ZFPM2,TADA3,SCAND1,JUNB,ASXL1,UTF1,HINFP,HCFC1,KAT5,TADA2B,SMARCC1,JUP,ZCCHC12,CTBP2,MED16,NR2F1,RUVBL1,SOX11,NR2C2,JUN,SOX12,TAF7,MAGED1,ZBTB18,CIITA,SERTAD2,CITED4,MED14,NRIP1,NPM1,MTA1,SETD3,MAML2,SS18L1,POU3F2,MED12,UBE2L3,POU3F1,WWOX,BCL9L,RXRA,MTF1,SUPT3H,NACA,MAML3,PHF2,TFDP1,NCOA6,GLMP,DAXX,RXRB,SRA1,MYCBP,MCIDAS,CEBPA,NCOA4,AL139260.3,TADA2A
1	1	0.0173	236	207	8	0.039	0.034	KEGG:04144	keg	772	Endocytosis	1	AMPH,GRK3,SH3GL2,WIPF3,UBB,DNM3,HSPA1B,HSPA1A
1	1	0.0173	12	10248	11	0.001	0.917	REAC:R-HSA-6803207	rea	223	TP53 Regulates Transcription of Caspase Activators and Caspases	1	CASP10,TP63,TP73,NLRC4,CASP2,APAF1,CASP1,CASP6,ATM,CRADD,PIDD1
1	1	0.0174	6	8888	6	0.001	1	GO:0002329	BP	263	pre-B cell differentiation	1	ATP11C,FOXP1,LRRC8A,ATM,RAG1,RAG2
1	1	0.0175	5	4496	4	0.001	0.8	GO:0046833	BP	39	positive regulation of RNA export from nucleus	1	RIOK2,NCBP2,KHDRBS1,DHX9
1	1	0.0176	3	4537	3	0.001	1	GO:0016508	MF	744	long-chain-enoyl-CoA hydratase activity	1	HADHA,EHHADH,HSD17B4
1	1	0.0177	44	211	3	0.014	0.068	GO:0034198	BP	302	cellular response to amino acid starvation	1	SESN1,MAPK3,SLC38A2
1	1	0.0177	58	11965	48	0.004	0.828	KEGG:05204	keg	308	Chemical carcinogenesis	1	ALDH3B1,MGST1,CYP3A43,GSTO2,PTGS2,GSTP1,MGST2,CYP3A5,CYP2C18,HSD11B1,CYP2E1,ALDH3B2,GSTM5,GSTM3,KYAT3,CYP1B1,CYP2C9,CYP2C8,CYP1A1,CYP1A2,MGST3,EPHX1,GSTO1,AKR1C2,NAT2,UGT2B4,CYP3A4,HPGDS,GSTM4,GSTA4,UGT2B7,NAT1,ADH6,GSTA3,CHRNA7,ALDH1A3,ADH7,ADH1B,UGT2B15,SULT1A2,UGT2B17,ADH5,ADH4,GSTM2,SULT1A4,GSTA1,GSTA2,SULT1A3
1	1	0.0177	187	415	11	0.027	0.059	KEGG:05170	keg	289	Human immunodeficiency virus 1 infection	1	TNFRSF1B,GNB1,MAPK3,MAPK10,PIK3CA,ITPR2,CASP9,CALML6,PIK3CD,CFL1,PLCG2
1	1	0.0179	15	233	2	0.009	0.133	GO:0010314	MF	82	phosphatidylinositol-5-phosphate binding	1	PLEKHA5,SESTD1
1	1	0.018	15	626	3	0.005	0.2	REAC:R-HSA-1362300	rea	49	Transcription of E2F targets under negative control by p107 (RBL1) and p130 (RBL2) in complex with HDAC1	1	TFDP2,HDAC1,RBBP4
1	1	0.0181	73	492	6	0.012	0.082	GO:0034644	BP	432	cellular response to UV	1	KDM1A,TP73,CASP9,PTPRK,USP47,NOC2L
1	1	0.0182	2	153	1	0.007	0.5	GO:1905793	BP	699	protein localization to pericentriolar material	1	GOLGB1
1	1	0.0182	79	1348	12	0.009	0.152	GO:0035591	MF	494	signaling adaptor activity	1	MAPK8IP2,SH2D2A,GAB1,KHDRBS1,CHN1,FCRL2,VAV3,BCAR3,LDLRAP1,SHC1,RUSC1,SHE
1	1	0.0185	5	7867	5	0.001	1	GO:1904798	BP	810	positive regulation of core promoter binding	1	FOXC1,KLF4,GTF2B,WNT3A,CTNNB1
1	1	0.0185	3	1404	2	0.001	0.667	GO:0032765	BP	715	positive regulation of mast cell cytokine production	1	BCL10,FCER1G
1	1	0.0188	41	12746	36	0.003	0.878	GO:0070888	MF	18	E-box binding	1	CRY1,TFAP4,PRMT5,HIF1A,AHR,GATA3,MYF6,HDAC1,PSPC1,MYOG,TWIST1,BHLHE41,NR1D1,MYOD1,PPARG,MYBBP1A,ARNTL,BHLHE40,CLOCK,LMO2,MYC,ASCL1,TCF12,NONO,ZEB1,CIART,TAL1,PTF1A,ATOH8,NEUROD2,NEUROG2,PER1,ASCL2,MITF,TCF4,SCX
1	1	0.0189	3	4648	3	0.001	1	GO:0071725	BP	720	response to triacyl bacterial lipopeptide	1	TLR2,CD14,TLR1
1	1	0.0189	3	4648	3	0.001	1	GO:0071727	BP	722	cellular response to triacyl bacterial lipopeptide	1	TLR2,CD14,TLR1
1	1	0.0191	3	4553	3	0.001	1	REAC:R-HSA-352238	rea	77	Breakdown of the nuclear lamina	1	LMNB1,CASP6,LMNA
1	1	0.0193	18	9953	15	0.002	0.833	REAC:R-HSA-5635838	rea	242	Activation of SMO	1	CDON,EVC,IQCE,CSNK1A1,SMO,ARRB1,DHH,BOC,IHH,SHH,GRK2,EVC2,GAS1,PTCH1,EFCAB7
1	1	0.0193	29	15296	29	0.002	1	REAC:R-HSA-167243	rea	103	Tat-mediated HIV elongation arrest and recovery	1	POLR2J,ELOA,POLR2B,CTDP1,SUPT16H,POLR2E,POLR2F,POLR2C,ELOB,POLR2I,ELL,GTF2F1,CCNT1,CDK9,POLR2D,POLR2K,SSRP1,ELOC,POLR2H,POLR2G,POLR2L,POLR2A,NELFA,TCEA1,GTF2F2,NELFB,SUPT5H,NELFE,SUPT4H1
1	1	0.0193	29	15296	29	0.002	1	REAC:R-HSA-167238	rea	267	Pausing and recovery of Tat-mediated HIV elongation	1	POLR2J,ELOA,POLR2B,CTDP1,SUPT16H,POLR2E,POLR2F,POLR2C,ELOB,POLR2I,ELL,GTF2F1,CCNT1,CDK9,POLR2D,POLR2K,SSRP1,ELOC,POLR2H,POLR2G,POLR2L,POLR2A,NELFA,TCEA1,GTF2F2,NELFB,SUPT5H,NELFE,SUPT4H1
1	1	0.0194	179	8158	100	0.012	0.559	KEGG:05203	keg	690	Viral carcinogenesis	1	MAD1L1,SCIN,TBPL1,BAK1,PIK3CB,EIF2AK2,TRAF1,CASP8,SP100,RHOA,POLB,DLG1,VDAC3,TRAF5,HDAC6,H2BFM,MAPK3,CDK6,CREB3,CCND3,TBP,SRF,KAT2B,ATF2,HDAC1,CDC20,PIK3R3,CREB1,PIK3CA,HIST1H2BJ,CDKN1A,TRAF2,UBR4,IL6ST,RAC1,GTF2B,PRKACB,CREB3L4,CCNA2,SKP2,GTF2H2,CREB5,HDAC8,ATP6V0D2,CDKN2B,CDKN2A,GSN,GTF2E1,RASA2,HIST1H2BD,HIST1H4H,CCR5,MAPKAPK2,REL,HDAC11,CASP3,SYK,HNRNPK,RBPJ,YWHAG,PIK3CD,HDAC3,HRAS,CCNE2,JUN,EGR3,CCR8,HIST1H2BC,SCRIB,CREB3L2,GTF2H2C,CCR3,CCR4,HIST2H2BE,IRF7,HDAC2,HIST3H2BB,HIST1H4C,GTF2E2,HIST2H2BF,HLA-C,MRPS18B,HLA-E,HLA-F,HLA-A,NRAS,GTF2H4,DDX3X,HIST1H2BN,HLA-B,LYN,IKBKG,HIST2H4B,HIST2H4A,HIST1H2BG,HIST1H2BE,HIST1H2BH,HIST1H4E,HIST1H2BF,HIST1H4A
1	1	0.0195	315	17073	314	0.018	0.997	KEGG:04151	keg	342	PI3K-Akt signaling pathway	1	BAD,ITGA3,ITGA2B,BRCA1,IGF1,HGF,IBSP,FLT4,PHLPP2,TNC,COL9A2,KITLG,LAMC3,PIK3CB,LAMA3,LAMC2,CREB3L3,EIF4B,NGFR,LPAR2,PKN2,ERBB3,PPP2R5A,FGFR2,FGFR3,PPP2R5B,GNB5,FGF10,FGF22,PPP2R3A,PPP2R2C,IL4R,FGFR1,ITGA8,PPP2R5C,GNB1,FGF20,HSP90AA1,COL4A4,PHLPP1,GSK3B,ITGB5,LAMB4,LAMB1,ITGA6,ANGPT2,PPP2R3C,COL9A3,HSP90AB1,JAK2,EFNA2,OSM,MAPK1,PDGFB,IL2RB,SOS2,PCK2,SGK2,ANGPT4,LAMA1,FGF9,FLT1,MAPK3,TSC2,RBL2,SGK3,IKBKB,IL7,PPP2CB,GYS1,CCNE1,AKT2,CDC37,PPP2R1A,JAK3,COMP,CDK6,PIK3CG,ITGB8,MET,RHEB,CREB3,FGF8,RPS6KB1,COL1A1,YWHAE,VTN,NFKB1,AREG,CCND1,VWF,FGF6,CDKN1B,GNB3,GYS2,COL9A1,CCND3,PPP2R5D,VEGFA,LAMA4,GHR,THBS4,PRLR,IL4,FGF1,PDGFRB,GNB4,ITGB6,ITGA4,FN1,SOS1,ATF2,TNR,AKT3,PIK3R3,STK11,CREB1,MYB,SGK1,SPP1,CCND2,FGF23,CSF3R,PGF,TEK,IFNA6,TNN,PIK3CA,FLT3,PKN1,NR4A1,CDK2,CDKN1A,EREG,MAP2K2,GNG13,GNG11,GNGT1,KDR,YWHAH,ATF4,EPO,LAMA5,G6PC,RAF1,PRKAA1,ITGB4,CASP9,KRAS,NGF,YWHAQ,IL2RA,PDGFRA,COL4A2,ITGA7,CDK4,MDM2,LAMC1,EIF4E2,RAC1,IL6,CHAD,MYC,RPS6,TLR2,PPP2R1B,THBS1,ITGA11,ITGAV,FGF5,FGF2,EGF,COL2A1,ITGB7,LPAR6,FGF7,IGF1R,PDPK1,G6PC3,PIK3R5,TP53,RPTOR,ERBB2,COL6A1,IFNAR1,COL6A2,AKT1,EPHA2,ITGA10,MCL1,CREB3L4,EFNA3,ITGA9,PDGFC,OSMR,PIK3R1,CREB5,EGFR,LPAR4,NTRK2,ITGB1,VEGFC,EIF4E,MAGI1,G6PC2,BCL2L11,PPP2R5E,ANGPT1,PRKCA,PIK3AP1,FGF18,PPP2R2B,KIT,CREB3L1,FGF17,THEM4,PKN3,IL6R,CRTC2,FGFR4,ITGA5,GNG3,PRKAA2,JAK1,TGFA,COL6A3,ITGA2,COL1A2,NOS3,YWHAZ,SYK,VEGFD,TSC1,HSP90B1,YWHAB,GNGT2,PPP2R3B,GNG8,MLST8,DDIT4,GNG4,TNXB,CHRM1,IL7R,COL4A3,MAP2K1,IRS1,THBS3,EFNA1,PTK2,YWHAG,PDGFD,INSR,LPAR3,BCL2L1,PIK3CD,BCL2,PTEN,LAMB2,GNB2,GNG12,COL6A5,RELA,VEGFB,GNG5,HRAS,CCNE2,PPP2R2D,RPS6KB2,EIF4E1B,GNG7,BDNF,CD19,GRB2,ERBB4,CHRM2,F2R,CREB3L2,CSF1R,EFNA5,CSF1,LPAR5,IL3RA,NTF3,THBS2,RXRA,GNG2,EPOR,MAGI2,COL4A1,EIF4EBP1,COL4A5,IFNA2,RELN,FGF16,LAMA2,LAMB3,PDGFA,COL4A6,LPAR1,NTRK1,MTOR,COL6A6,TCL1B,NRAS,CHUK,ATF6B,ITGA1,MTCP1,PPP2R2A,IFNA13,GNG10,IKBKG,PIK3R6
1	1	0.0196	13	6425	9	0.001	0.692	REAC:R-HSA-1663150	rea	347	The activation of arylsulfatases	1	ARSD,ARSF,STS,ARSB,ARSE,ARSK,ARSJ,ARSI,ARSH
1	1	0.0197	3	4719	3	0.001	1	GO:0030327	BP	449	prenylated protein catabolic process	1	ZMPSTE24,PCYOX1,PCYOX1L
1	1	0.0198	1	336	1	0.003	1	GO:0004671	MF	679	protein C-terminal S-isoprenylcysteine carboxyl O-methyltransferase activity	1	ICMT
1	1	0.0199	1	338	1	0.003	1	GO:0036114	BP	245	medium-chain fatty-acyl-CoA catabolic process	1	ACOT7
1	1	0.0199	2	167	1	0.006	0.5	GO:0090537	CC	12	CERF complex	1	SMARCA1
1	1	0.0199	3	4733	3	0.001	1	GO:0015016	MF	209	[heparan sulfate]-glucosamine N-sulfotransferase activity	1	NDST1,NDST4,NDST3
1	1	0.02	43	5821	22	0.004	0.512	KEGG:00970	keg	407	Aminoacyl-tRNA biosynthesis	1	LARS2,SARS,GATB,IARS2,GARS,SEPSECS,HARS2,TARS,DARS,WARS2,DARS2,AARS2,QRSL1,LARS,YARS,EPRS,VARS2,TARS2,RARS2,PARS2,QARS,VARS
1	1	0.0201	20	463	3	0.006	0.15	REAC:R-HSA-1482839	rea	692	Acyl chain remodelling of PE	1	PLA2G2D,PLA2G5,PLA2G2F
1	1	0.0204	4	6592	4	0.001	1	GO:2001069	MF	59	glycogen binding	1	PPP1R3F,EPM2A,STBD1,PPP1R3G
1	1	0.0204	111	208	5	0.024	0.045	KEGG:04114	keg	693	Oocyte meiosis	1	MAPK3,PPP2R1A,ITPR2,PRKACB,CAMK2D
1	1	0.0204	2	2432	2	0.001	1	REAC:R-HSA-3359473	rea	1	Defective MMADHC causes methylmalonic aciduria and homocystinuria type cblD	1	MMACHC,MMADHC
1	1	0.0206	22	463	3	0.006	0.136	GO:0036151	BP	286	phosphatidylcholine acyl-chain remodeling	1	PLA2G2D,PLA2G5,PLA2G2F
1	1	0.0206	2	2503	2	0.001	1	GO:0018352	BP	230	protein-pyridoxal-5-phosphate linkage	1	CTH,GAD1
1	1	0.0206	27	14040	26	0.002	0.963	GO:0005164	MF	739	tumor necrosis factor receptor binding	1	TRAF1,CASP8,TRAF4,TRAF5,TNFSF13B,TRADD,TNFSF8,TRIM37,STAT1,TNFSF4,TNFSF11,TNFSF10,TNFSF9,CD70,TNFSF14,TRAP1,TRAF2,BABAM2,EDA,FADD,TRAF6,TNFSF15,SIVA1,LTA,LTB,TNF
1	1	0.0206	152	208	6	0.029	0.039	KEGG:04934	keg	219	Cushing syndrome	1	GNAS,MAPK3,ATF2,ITPR2,PRKACB,CAMK2D
1	1	0.0206	37	222	3	0.014	0.081	REAC:R-HSA-5655302	rea	742	Signaling by FGFR1 in disease	1	GAB1,FGFR1OP2,PIK3CA
1	1	0.0206	8	5739	6	0.001	0.75	REAC:R-HSA-164944	rea	306	Nef and signal transduction	1	FYN,DOCK2,RAC1,PAK2,LCK,CD247
1	1	0.0207	1	351	1	0.003	1	GO:1903200	BP	519	positive regulation of L-dopa decarboxylase activity	1	PARK7
1	1	0.0207	1	351	1	0.003	1	GO:1903122	BP	467	negative regulation of TRAIL-activated apoptotic signaling pathway	1	PARK7
1	1	0.0207	1	351	1	0.003	1	GO:0036470	MF	605	tyrosine 3-monooxygenase activator activity	1	PARK7
1	1	0.0207	1	351	1	0.003	1	GO:0036478	MF	520	L-dopa decarboxylase activator activity	1	PARK7
1	1	0.0207	1	351	1	0.003	1	GO:0045340	MF	315	mercury ion binding	1	PARK7
1	1	0.0209	19	163	2	0.012	0.105	REAC:R-HSA-6804760	rea	451	Regulation of TP53 Activity through Methylation	1	UBC,UBB
1	1	0.021	48	183	3	0.016	0.062	KEGG:05030	keg	495	Cocaine addiction	1	GNAS,ATF2,PRKACB
1	1	0.0211	1	358	1	0.003	1	GO:0005353	MF	118	fructose transmembrane transporter activity	1	SLC2A5
1	1	0.0211	75	308	5	0.016	0.067	KEGG:04970	keg	725	Salivary secretion	1	GNAS,ITPR2,PRKACB,CALML6,PRKG1
1	1	0.0213	17	9700	14	0.001	0.824	REAC:R-HSA-5654704	rea	409	SHC-mediated cascade:FGFR3	1	FGFR3,FGF20,FGF8,FGF1,SOS1,FGF23,FGF5,FGF2,FGF18,FGF17,SHC1,HRAS,FGF16,NRAS
1	1	0.0214	11	12318	11	0.001	1	GO:0008239	MF	441	dipeptidyl-peptidase activity	1	DPEP1,DPP8,NAALAD2,FAP,PRSS16,PRCP,DPEP3,DPEP2,DPP7,DPP4,DPP3
1	1	0.0215	19	14283	19	0.001	1	GO:0043162	BP	345	ubiquitin-dependent protein catabolic process via the multivesicular body sorting pathway	1	NEDD4,RNF126,TSG101,PTPN23,HDAC6,VPS4B,VPS25,VPS4A,VPS36,PLAA,TOM1L1,MVB12A,VPS37A,SNF8,VPS28,UBAP1,MVB12B,UBAP1L,RNF115
1	1	0.0216	2	183	1	0.005	0.5	GO:0032915	BP	571	positive regulation of transforming growth factor beta2 production	1	ATF2
1	1	0.0217	34	112	2	0.018	0.059	GO:0008200	MF	518	ion channel inhibitor activity	1	MCUB,CAMK2D
1	1	0.0217	21	7369	14	0.002	0.667	REAC:R-HSA-2024096	rea	225	HS-GAG degradation	1	IDS,GPC4,SDC1,IDUA,HSPG2,GPC3,SDC3,GLB1L,SDC2,GUSB,GLB1,HPSE,GPC5,GPC2
1	1	0.0219	17	626	3	0.005	0.176	GO:0016581	CC	210	NuRD complex	1	CHD5,HDAC1,RBBP4
1	1	0.022	40	77	2	0.026	0.05	KEGG:05033	keg	459	Nicotine addiction	1	GRIA4,GABRB1
1	1	0.0221	30	2089	8	0.004	0.267	GO:0071108	BP	476	protein K48-linked deubiquitination	1	USP33,USP34,PARK7,DESI2,MINDY1,OTUD3,YOD1,OTUD7B
1	1	0.0221	2	2529	2	0.001	1	REAC:R-HSA-75896	rea	117	Plasmalogen biosynthesis	1	AGPS,GNPAT
1	1	0.0224	1	381	1	0.003	1	GO:0009234	BP	650	menaquinone biosynthetic process	1	UBIAD1
1	1	0.0224	1	381	1	0.003	1	GO:0032194	BP	112	ubiquinone biosynthetic process via 3,4-dihydroxy-5-polyprenylbenzoate	1	UBIAD1
1	1	0.0224	1	381	1	0.003	1	GO:0042371	BP	249	vitamin K biosynthetic process	1	UBIAD1
1	1	0.0225	2	2610	2	0.001	1	GO:0097199	MF	320	cysteine-type endopeptidase activity involved in apoptotic signaling pathway	1	CASP10,CASP8
1	1	0.0226	37	8710	25	0.003	0.676	GO:0015682	BP	348	ferric iron transport	1	HFE,ATP6V1H,ATP6AP1,TFRC,TF,ATP6V0A4,TFR2,TCIRG1,ATP6V0E1,STEAP3,ATP6V1B1,ATP6V0B,STEAP4,ATP6V1F,ATP6V1G1,ATP6V1C2,ATP6V1B2,ATP6V0D2,ATP6V1C1,STEAP2,LMTK2,ATP6V0E2,ARHGAP1,ATP6V1G2,ATP6V1E2
1	1	0.0226	11	12379	11	0.001	1	GO:0031094	CC	458	platelet dense tubular network	1	MRVI1,ATP2A3,ITPR3,EHD1,ITPR2,ITPR1,DMTN,ATP2A2,F2R,SERPINA5,ATP2A1
1	1	0.0227	5	2470	3	0.001	0.6	GO:0035546	BP	251	interferon-beta secretion	1	IFIH1,PTPN22,DHX9
1	1	0.0229	1	390	1	0.003	1	GO:0070829	BP	239	heterochromatin maintenance	1	MTHFR
1	1	0.0229	19	10126	16	0.002	0.842	KEGG:00100	keg	603	Steroid biosynthesis	1	CYP51A1,MSMO1,SOAT1,FDFT1,SQLE,SC5D,CYP27B1,DHCR24,HSD17B7,EBP,NSDHL,TM7SF2,SOAT2,CEL,DHCR7,CYP2R1
1	1	0.0229	44	364	4	0.011	0.091	KEGG:04930	keg	110	Type II diabetes mellitus	1	MAPK3,MAPK10,PIK3CA,PIK3CD
1	1	0.023	7	10193	7	0.001	1	GO:0060717	BP	578	chorion development	1	MAP3K4,DNAJB6,E2F8,PAXIP1,FZD5,E2F7,HTRA1
1	1	0.023	20	163	2	0.012	0.1	REAC:R-HSA-901032	rea	425	ER Quality Control Compartment (ERQC)	1	UBC,UBB
1	1	0.0232	15	13596	15	0.001	1	GO:0003222	BP	189	ventricular trabecula myocardium morphogenesis	1	TGFB2,CCM2L,TGFBR1,ENG,BMPR1A,MED1,DLL4,UBE4B,HEY2,NOTCH1,NRG1,FOXH1,RBPJ,CHD7,HEG1
1	1	0.0232	2	2655	2	0.001	1	GO:0004087	MF	206	carbamoyl-phosphate synthase (ammonia) activity	1	CPS1,CAD
1	1	0.0232	2	2655	2	0.001	1	GO:0004088	MF	505	carbamoyl-phosphate synthase (glutamine-hydrolyzing) activity	1	CPS1,CAD
1	1	0.0233	92	5488	40	0.007	0.435	KEGG:04660	keg	736	T cell receptor signaling pathway	1	FYN,LCP2,MAPK9,PIK3CB,RHOA,DLG1,PTPRC,GSK3B,MAPK3,MAPK14,ITK,IL4,IL5,CBLB,ZAP70,SOS1,AKT3,PIK3R3,PIK3CA,RAF1,VAV3,MAP3K7,TEC,IL10,PPP3CA,BCL10,NFKBIE,CD8A,MAPK13,CTLA4,ICOS,PIK3CD,CD8B,JUN,CD28,PAK2,LCK,CD247,NRAS,TNF
1	1	0.0234	67	1041	9	0.009	0.134	KEGG:01524	keg	313	Platinum drug resistance	1	MAPK3,PIK3R3,PIK3CA,CASP9,GSTM5,GSTM3,GSTM4,PIK3CD,GSTM2
1	1	0.0234	12	4550	7	0.002	0.583	KEGG:00053	keg	187	Ascorbate and aldarate metabolism	1	UGDH,ALDH9A1,UGT2B4,ALDH7A1,UGT2B7,UGT2B15,UGT2B17
1	1	0.0235	7	10226	7	0.001	1	GO:0050072	MF	586	m7G(5')pppN diphosphatase activity	1	DCPS,NUDT10,DCP2,NUDT4,NUDT11,NUDT16,NUDT3
1	1	0.0236	8	10935	8	0.001	1	GO:0015450	MF	95	P-P-bond-hydrolysis-driven protein transmembrane transporter activity	1	SEC61B,TIMM17B,SEC61G,TIMM17A,TOMM20,TOMM20L,TIMM23B,TIMM23
1	1	0.0237	20	12841	19	0.001	0.95	KEGG:00220	keg	300	Arginine biosynthesis	1	NOS2,CPS1,ARG2,NOS1,ABHD14A-ACY1,GLS,ARG1,GOT1,GOT2,ASL,ASS1,GLUL,GLUD1,NAGS,NOS3,GPT2,GPT,GLUD2,ACY1
1	1	0.0239	102	101	3	0.03	0.029	GO:0043534	BP	457	blood vessel endothelial cell migration	1	HSPB1,SLIT2,ROBO1
1	1	0.024	39	13225	35	0.003	0.897	GO:1901618	MF	703	organic hydroxy compound transmembrane transporter activity	1	ABCB11,SLCO1A2,SLC10A1,SLC6A2,AQP9,SLC6A4,ABCC3,SLC16A7,SLC10A2,SLC10A3,SLCO1B1,SLCO2B1,STRA6,RBP4,SLCO1C1,SLC16A3,SLC6A3,AQP10,SLC10A4,SLC10A6,SLC5A12,SLC2A13,SLC16A1,SLC5A11,SLC51A,AQP7,AQP3,ABCG4,SLC51B,ASIC3,AQP1,SLC10A5,SLC5A8,AC011604.2,AC022335.1
1	1	0.024	6	1945	3	0.002	0.5	REAC:R-HSA-1482798	rea	684	Acyl chain remodeling of CL	1	HADHA,PLA2G4A,HADHB
1	1	0.0242	6	739	2	0.003	0.333	GO:0010997	MF	607	anaphase-promoting complex binding	1	CLSPN,CDC20
1	1	0.0242	9	6919	7	0.001	0.778	REAC:R-HSA-425986	rea	293	Sodium/Proton exchangers	1	SLC9A7,SLC9A3,SLC9A1,SLC9A2,SLC9A4,SLC9A9,SLC9A6
1	1	0.0243	66	2029	14	0.007	0.212	KEGG:04662	keg	660	B cell receptor signaling pathway	1	FCGR2B,MAPK3,SOS1,AKT3,CR2,PIK3R3,PIK3CA,VAV3,BCL10,RASGRP3,PIK3CD,JUN,PLCG2,NRAS
1	1	0.0243	62	15975	61	0.004	0.984	REAC:R-HSA-73856	rea	475	RNA Polymerase II Transcription Termination	1	THOC3,U2AF2,CPSF1,THOC1,PAPOLA,SNRPD3,POLDIP3,THOC5,SRSF5,PABPN1,CSTF1,CSTF2,LUZP4,CASC3,MAGOHB,SRSF9,SRSF3,NCBP2,SRSF7,SRSF4,SRSF11,CPSF3,DDX39A,SRSF6,UPF3B,THOC2,SYMPK,SNRPB,THOC6,SRRM1,SRSF1,WDR33,NCBP1,SNRPF,DHX38,EIF4A3,ZNF473,SNRPG,FIP1L1,CPSF7,LSM11,U2AF1,CHTOP,CPSF4,SRSF2,MAGOH,THOC7,SLBP,SLU7,PCF11,CPSF2,NUDT21,CDC40,CLP1,CSTF3,CSTF2T,LSM10,SNRPE,SARNP,RNPS1,RBM8A
1	1	0.0245	127	7666	69	0.009	0.543	KEGG:04630	keg	275	JAK-STAT signaling pathway	1	IL20RA,IFNGR1,PIK3CB,IL12RB2,THPO,IL5RA,JAK2,IL7,CCND3,GHR,PRLR,IL4,IL5,LIFR,PDGFRB,CISH,STAM2,STAT1,SOS1,LEPR,AKT3,MPL,PIK3R3,CSF3R,IFNA6,PIK3CA,CNTFR,IL13RA2,IL9R,CDKN1A,EPO,IL13RA1,PIAS3,RAF1,IL6ST,PDGFRA,IL6,IL10,MYC,IL11RA,PIM1,AOX1,STAT4,IL21,EGF,IL19,IL22RA1,MCL1,OSMR,TSLP,EGFR,IL6R,IL23R,IL15,IL22RA2,IL7R,IL12A,IL13,PIK3CD,IL20RB,LEP,IFNE,IL3RA,IFNLR1,IFNA2,PDGFA,CSF2RA,CRLF2,IFNA13
1	1	0.0247	3	5085	3	0.001	1	GO:0042270	BP	14	protection from natural killer cell mediated cytotoxicity	1	SERPINB9,HLA-A,HLA-B
1	1	0.0247	316	364	14	0.038	0.044	KEGG:05165	keg	151	Human papillomavirus infection	1	HES2,GNAS,MAPK3,PPP2R1A,DVL1,CCND3,PIK3CA,PRKACB,ITGA9,PIK3CD,ISG15,HES4,LAMA2,HES5
1	1	0.0247	41	2069	10	0.005	0.244	KEGG:04913	keg	227	Ovarian steroidogenesis	1	PTGS2,GNAS,PLA2G4A,HSD17B7,CYP2J2,CYP1B1,PRKACB,FSHR,HSD3B1,HSD3B2
1	1	0.0249	5	917	2	0.002	0.4	GO:0001665	MF	413	alpha-N-acetylgalactosaminide alpha-2,6-sialyltransferase activity	1	ST6GALNAC5,ST6GALNAC3
1	1	0.0252	22	10437	18	0.002	0.818	GO:0036442	MF	414	proton-exporting ATPase activity	1	ATP6V1H,ATP6AP1,ATP6V0A4,TCIRG1,ATP5F1B,ATP6V0E1,ATP6V0B,ATP6V1F,ATP6V1G1,ATP6V1C2,ATP6V1B2,ATP6V0D2,ATP6V1C1,ATP6V0E2,ATP6V0A2,ATP6AP1L,ATP6V1G2,ATP6V1E2
1	1	0.0254	11	39	1	0.026	0.091	GO:0090557	BP	5	establishment of endothelial intestinal barrier	1	RAPGEF2
1	1	0.0255	9	7006	7	0.001	0.778	GO:1904869	BP	434	regulation of protein localization to Cajal body	1	CCT4,TCP1,DKC1,CCT7,CCT6A,CCT5,CCT3
1	1	0.0256	26	766	4	0.005	0.154	GO:0006298	BP	535	mismatch repair	1	MSH4,TP73,RPA2,MUTYH
1	1	0.0256	3	1657	2	0.001	0.667	GO:1990167	BP	591	protein K27-linked deubiquitination	1	OTUD3,YOD1
1	1	0.0258	1	443	1	0.002	1	GO:0019546	BP	420	arginine deiminase pathway	1	PADI4
1	1	0.0258	2	2797	2	0.001	1	GO:1990408	BP	390	calcitonin gene-related peptide receptor signaling pathway	1	CALCRL,RAMP1
1	1	0.0258	2	2797	2	0.001	1	GO:1990406	CC	675	CGRP receptor complex	1	CALCRL,RAMP1
1	1	0.0258	79	13938	71	0.005	0.899	KEGG:04350	keg	757	TGF-beta signaling pathway	1	CREBBP,DCN,ZFYVE16,LTBP1,CUL1,RHOA,ROCK1,RBL1,TGFB2,BAMBI,BMP7,SMAD7,MAPK3,PPP2CB,AMH,PPP2R1A,TGFBR1,BMPR1A,RPS6KB1,SMURF2,BMP5,SKP1,SMAD5,ACVR2B,ACVR1,ID2,BMP8B,ID3,TGFB3,SMAD9,ACVR2A,INHBA,ACVR1C,BMP4,BMP2,GDF5,ID1,E2F5,FST,AMHR2,ACVR1B,MYC,PPP2R1B,THBS1,SMAD6,BMPR1B,INHBE,SMAD4,LEFTY2,GDF7,CDKN2B,BMP6,GDF6,NODAL,ZFYVE9,NBL1,INHBB,TGFBR2,SMAD1,ID4,INHBC,SMAD2,RPS6KB2,TGIF1,BMP8A,NOG,SP1,TFDP1,E2F4,TNF,LEFTY1
1	1	0.0259	10	9701	9	0.001	0.9	REAC:R-HSA-1839122	rea	574	Signaling by activated point mutants of FGFR1	1	FGFR1,FGF20,FGF8,FGF6,FGF1,FGF23,FGF5,FGF2,FGF17
1	1	0.026	22	463	3	0.006	0.136	REAC:R-HSA-1482788	rea	516	Acyl chain remodelling of PC	1	PLA2G2D,PLA2G5,PLA2G2F
1	1	0.0261	11	10310	10	0.001	0.909	GO:0016446	BP	205	somatic hypermutation of immunoglobulin genes	1	POLQ,POLB,MLH1,UNG,AICDA,MSH6,PMS2,POLM,POLL,EXO1
1	1	0.0261	13	34	1	0.029	0.077	GO:0043691	BP	62	reverse cholesterol transport	1	CLU
1	1	0.0261	3	5175	3	0.001	1	GO:0005220	MF	608	inositol 1,4,5-trisphosphate-sensitive calcium-release channel activity	1	ITPR3,ITPR2,ITPR1
1	1	0.0262	24	5115	12	0.002	0.5	GO:0046466	BP	707	membrane lipid catabolic process	1	HEXB,MGST2,SMPDL3B,PPT1,SMPD4,CYP1B1,PRKCD,GBA,FUCA1,GM2A,NEU4,NEU1
1	1	0.0263	248	385	11	0.029	0.044	GO:0000209	BP	217	protein polyubiquitination	1	UBR2,FBXO2,FBXO6,UBE4B,FBXO44,MARCH1,UBC,UBE2J2,UBB,SPSB1,MIB2
1	1	0.0263	26	163	2	0.012	0.077	GO:0070911	BP	246	global genome nucleotide-excision repair	1	UBC,UBB
1	1	0.0263	2	222	1	0.005	0.5	GO:0005943	CC	763	phosphatidylinositol 3-kinase complex, class IA	1	PIK3CA
1	1	0.0263	127	33	2	0.061	0.016	KEGG:04068	keg	17	FoxO signaling pathway	1	MAPK10,GRM1
1	1	0.0263	32	15557	32	0.002	1	KEGG:05340	keg	593	Primary immunodeficiency	1	CD4,BTK,RFXANK,UNG,PTPRC,BLNK,CD40,CD79A,JAK3,AICDA,ZAP70,IGLL1,RFXAP,RFX5,DCLRE1C,CD8A,TNFRSF13C,AIRE,ICOS,RAG1,TAP1,IL7R,CD8B,RAG2,CD19,CIITA,LCK,ADA,CD3E,TNFRSF13B,IKBKG,ORAI1
1	1	0.0266	5	8464	5	0.001	1	GO:1990511	BP	13	piRNA biosynthetic process	1	DDX4,MYBL1,GPAT2,PIWIL2,BTBD18
1	1	0.0266	6	779	2	0.003	0.333	GO:0046935	MF	584	1-phosphatidylinositol-3-kinase regulator activity	1	PIK3R3,AL358075.4
1	1	0.0267	4	3456	3	0.001	0.75	GO:0003072	BP	22	renal control of peripheral vascular resistance involved in regulation of systemic arterial blood pressure	1	RHOA,AGT,AGTR1
1	1	0.0269	17	27	1	0.037	0.059	REAC:R-HSA-181429	rea	32	Serotonin Neurotransmitter Release Cycle	1	SYN3
1	1	0.0269	89	14540	81	0.006	0.91	REAC:R-HSA-202424	rea	549	Downstream TCR signaling	1	PSMB1,CD4,PSMC4,PSMA4,PIK3CB,CUL1,TAB2,UBE2D1,PSMC5,PSME1,PSMD5,PSMD8,CDC34,PSMC6,PSMA3,PSMC1,PSMB5,PSMA6,NFKBIA,PSME2,PSMA7,PSMD10,PSMD7,RIPK2,IKBKB,PSMA2,PSMD3,PSMD11,SKP1,PSMD14,PIK3CA,PSMF1,PSMB2,SEM1,PSMA1,PSME3,MAP3K7,PSMB7,PDPK1,PSMB6,BCL10,PSMA5,UBC,PSMA8,PSMD4,PSMB4,CD3G,PSMC2,TRAT1,PSMD6,PSMC3,BTRC,INPP5D,UBB,PTEN,MALT1,RELA,PSMD1,TRAF6,PSMD2,HLA-DQB1,LCK,PSMD13,HLA-DRB1,HLA-DQA1,PSMD12,CARD11,HLA-DRB5,CD247,CD3E,PSMB8,HLA-DRA,PSMB10,CHUK,UBA52,HLA-DPB1,HLA-DPA1,HLA-DQA2,PSMB9,IKBKG,PSMB3
1	1	0.0271	3	1708	2	0.001	0.667	GO:0008940	MF	139	nitrate reductase activity	1	MARC2,MARC1
1	1	0.0272	2	230	1	0.004	0.5	GO:0005093	MF	360	Rab GDP-dissociation inhibitor activity	1	GDI1
1	1	0.0275	100	2085	19	0.009	0.19	GO:0001158	MF	237	enhancer sequence-specific DNA binding	1	NFYC,ACTB,ATF2,HDAC1,NR5A2,SIX3,LMO4,TBX19,CIART,ZBTB7B,TAL1,RBBP4,ZNF281,REL,H3F3A,PBX3,SOX11,JUN,MIXL1
1	1	0.0275	11	1068	3	0.003	0.273	REAC:R-HSA-8875555	rea	380	MET activates RAP1 and RAC1	1	GAB1,RAP1A,DOCK7
1	1	0.0277	1	475	1	0.002	1	GO:0010814	BP	130	substance P catabolic process	1	ECE1
1	1	0.0277	8	6214	6	0.001	0.75	GO:0004415	MF	588	hyalurononglucosaminidase activity	1	HYAL2,HYAL4,SPAM1,HYAL1,CEMIP2,HYAL3
1	1	0.0277	202	17086	202	0.012	1	KEGG:05163	keg	639	Human cytomegalovirus infection	1	CX3CL1,E2F2,BID,FAS,BAK1,PTGER3,BCAR1,PIK3CB,CREB3L3,CASP8,GNAI3,TNFRSF1A,RHOA,ROCK1,GNB5,PRKACA,NFATC3,PTGS2,ARHGEF1,ADCY2,GNB1,TRAF5,GSK3B,BAX,GNAO1,GNAS,GNA11,PXN,ITPR3,CRKL,MAPK1,SOS2,NFKBIA,NFATC4,NFATC2,PLCB4,E2F1,TRADD,MAPK3,TSC2,IKBKB,AKT2,CDK6,RHEB,CREB3,CXCL12,PPP3CB,RPS6KB1,CCL2,MAP2K6,NFKB1,CCND1,IL10RA,GNB3,MAPK14,E2F3,VEGFA,GNAI2,GNB4,IL1R1,SOS1,ATF2,AKT3,PIK3R3,CREB1,GNA13,IFNA6,PTK2B,PPP3CC,ADCY7,PIK3CA,CXCR4,ITPR2,CDKN1A,PTGER2,IL1B,IRF3,PRKCG,ELK1,MAP2K2,TRAF2,GNG13,GNG11,GNGT1,GNAI1,ATF4,RAC2,ADCY4,NFATC1,RAF1,ARHGEF11,CASP9,KRAS,ROCK2,PDGFRA,CDK4,MDM2,RAC1,IL6,MYC,RIPK1,PLCB2,ADCY3,ITGAV,PPP3CA,RB1,TP53,AKT1,PRKACB,CREB3L4,CALM2,PIK3R1,GNA12,CREB5,EGFR,CDKN2A,PLCB3,ITPR1,PRKCA,ADCY8,GNAQ,MAPK13,CREB3L1,CALM3,IL6R,CCR5,PTGER1,ADCY9,GNG3,JAK1,CCR1,CASP3,CGAS,ADCY1,TSC1,PRKCB,B2M,PDIA3,GNGT2,CRK,GNG8,CTNNB1,FADD,GNG4,TAP1,STAT3,MAP2K1,PTK2,CXCL8,RAC3,CALML6,AKAP13,PTGER4,PIK3CD,CYCS,GNB2,GNG12,RELA,ADCY5,GNG5,ADCY6,HRAS,RPS6KB2,GNG7,GRB2,CALML3,CALR,CXCR2,CREB3L2,PLCB1,CCR3,TBK1,TMEM173,MAPK11,SP1,GNG2,EIF4EBP1,MAPK12,IFNA2,ARHGEF12,SRC,CALM1,MTOR,HLA-C,HLA-E,HLA-F,HLA-A,NRAS,CHUK,ATF6B,TAPBP,TNF,IFNA13,HLA-B,GNG10,IL10RB,IKBKG,CCL5,CCL4,CCL4L2,CCL3L1,CCL3
1	1	0.0278	1	477	1	0.002	1	GO:0071529	BP	222	cementum mineralization	1	ALPL
1	1	0.028	8	582	2	0.003	0.25	GO:0071233	BP	606	cellular response to leucine	1	UBR2,SESN2
1	1	0.0281	4	7145	4	0.001	1	GO:0008330	MF	510	protein tyrosine/threonine phosphatase activity	1	DUSP1,DUSP4,DUSP10,DUSP2
1	1	0.0281	111	222	5	0.023	0.045	KEGG:04071	keg	444	Sphingolipid signaling pathway	1	MAPK3,PPP2R1A,MAPK10,PIK3CA,CERS6
1	1	0.0282	5	5115	4	0.001	0.8	GO:0006689	BP	165	ganglioside catabolic process	1	HEXB,GM2A,NEU4,NEU1
1	1	0.0282	8	11186	8	0.001	1	GO:0032071	BP	626	regulation of endodeoxyribonuclease activity	1	DDX11,SIRT1,AKT1,GZMA,RPS3,PRKCD,NPM1,HMGB1
1	1	0.0282	23	9046	17	0.002	0.739	REAC:R-HSA-977068	rea	729	Termination of O-glycan biosynthesis	1	ST3GAL4,MUC5B,ST3GAL3,ST6GALNAC4,MUC4,MUC15,MUC17,MUC3A,MUC7,MUC13,MUC20,ST6GALNAC3,MUC6,MUC1,MUC21,MUC12,MUC5AC
1	1	0.0284	151	17030	151	0.009	1	GO:0004386	MF	346	helicase activity	1	RECQL,UPF1,DHX33,DDX11,MRE11,AQR,MTREX,YTHDC2,EIF4B,DDX20,DDX3Y,DHX29,DHX8,HLTF,MCM2,MOV10L1,MCM6,XRCC5,DDX1,DDX43,SMARCA2,SRCAP,ATRX,RAD54L,DDX18,DDX24,DHX32,CDC45,BTAF1,DDX17,MCM5,DICER1,CHD8,GINS1,DHX35,SMARCA1,NBN,MCM4,ERCC2,DDX49,EIF4H,DDX58,SETX,DDX50,TWNK,DHX40,RECQL5,DDX5,DHX58,DHX15,DDX25,DDX6,DDX55,CHD4,MCM9,MCM3,ASCC3,SUB1,RAD50,IFIH1,CHD5,TTF2,DDX59,HELLS,ZRANB3,DDX54,DDX39A,CHD6,DDX27,DDX31,MCM8,HELB,SMARCA4,HELZ2,GINS2,CHD1L,DHX30,IGHMBP2,FBH1,DHX34,DHX9,DDX56,BRIP1,DDX60,DNA2,SMARCAL1,PIF1,DHX38,EIF4A3,SNRNP200,DQX1,DDX46,G3BP1,SHPRH,GINS4,DHX37,DDX4,SMARCA5,CHD1,MOV10,TDRD9,SUPV3L1,EIF4A2,DDX19B,RECQL4,EIF4A1,HFM1,SMARCAD1,ERCC3,DHX57,HELQ,RAD54L2,WRN,DDX21,MCM7,NAV2,DDX19A,CHD3,CHD7,SLFN11,CHD2,TDRD12,DDX23,DHX36,RUVBL1,CHD9,DDX10,DDX60L,ERCC6L2,DDX28,RUVBL2,DDX41,EP400,DDX53,DDX51,ERCC6L,FANCM,GTF2F2,XRCC6,RAD54B,BLM,DDX42,HELZ,SKIV2L,DHX16,GTF2H4,DDX47,DDX3X,ERCC6,RTEL1,DDX52
1	1	0.0288	165	446	9	0.02	0.055	GO:0017048	MF	731	Rho GTPase binding	1	ARHGEF10L,DVL1,RASGRF2,DOCK4,ARHGEF16,ARHGEF19,DIAPH2,TIAM1,RCC2
1	1	0.029	6	3963	4	0.001	0.667	REAC:R-HSA-8949275	rea	64	RUNX3 Regulates Immune Response and Cell Migration	1	RUNX3,ITGA4,SPP1,RORC
1	1	0.029	15	10455	13	0.001	0.867	REAC:R-HSA-139853	rea	66	Elevation of cytosolic Ca2+ levels	1	TRPC7,P2RX7,ITPR3,P2RX3,ITPR2,P2RX4,TRPC6,TRPC3,ITPR1,ORAI2,STIM1,P2RX2,ORAI1
1	1	0.0291	4	7206	4	0.001	1	GO:0015853	BP	485	adenine transport	1	SLC25A5,VDAC3,SLC25A4,SLC25A6
1	1	0.0292	17	222	2	0.009	0.118	REAC:R-HSA-5654710	rea	136	PI-3K cascade:FGFR3	1	GAB1,PIK3CA
1	1	0.0294	1	504	1	0.002	1	GO:0003974	MF	171	UDP-N-acetylglucosamine 4-epimerase activity	1	GALE
1	1	0.0294	1	504	1	0.002	1	GO:0003978	MF	560	UDP-glucose 4-epimerase activity	1	GALE
1	1	0.0294	95	5	1	0.2	0.011	KEGG:00240	keg	486	Pyrimidine metabolism	1	DPYD
1	1	0.0295	3	166	1	0.006	0.333	GO:0043988	BP	598	histone H3-S28 phosphorylation	1	RPS6KA5
1	1	0.0297	3	1791	2	0.001	0.667	GO:0004161	MF	106	dimethylallyltranstransferase activity	1	TRIT1,GGPS1
1	1	0.0297	18	626	3	0.005	0.167	REAC:R-HSA-1362277	rea	89	Transcription of E2F targets under negative control by DREAM complex	1	TFDP2,HDAC1,RBBP4
1	1	0.0298	4	1289	2	0.002	0.5	GO:0031501	CC	36	mannosyltransferase complex	1	PIGV,DPM3
1	1	0.0299	42	13618	38	0.003	0.905	GO:0045023	BP	253	G0 to G1 transition	1	BRCA1,YAF2,PPP2R5B,EED,CBX5,CDC7,E2F1,RBBP8,RBBP7,EZH2,TFDP2,APAF1,RNF2,CBX3,MED1,UXT,SOX15,DAB2IP,CHEK1,PCGF6,RBBP4,RYBP,BMI1,E2F6,RHNO1,RRM2,PHC3,MGA,SUZ12,EHMT1,FOXO4,TFDP1,MDM4,RING1,EHMT2,CDK3,DUX4,PCGF2
1	1	0.0299	51	10274	37	0.004	0.725	GO:0005044	MF	793	scavenger receptor activity	1	STAB1,CD6,MARCO,MSR1,CD5L,CD5,ENDOU,LOXL3,PRG4,LRP1,ACKR4,LOXL2,CD36,STAB2,ENPP2,TINAG,TMPRSS4,TMPRSS13,LOXL4,SCARB2,TINAGL1,ACKR3,ACKR2,MEGF10,SSC4D,ENPP3,PRSS12,SBSPON,TMPRSS5,SCARA3,SCARA5,CD163,CD163L1,DMBT1,ENPP1,AGER,SCART1
1	1	0.0302	37	9562	27	0.003	0.73	KEGG:05216	keg	96	Thyroid cancer	1	BAK1,TPR,TCF7,MAPK3,CCDC6,CCND1,TFG,GADD45A,POLK,CDKN1A,PAX8,GADD45G,PPARG,DDB2,MYC,LEF1,RXRG,TCF7L2,TCF7L1,RET,CTNNB1,HRAS,RXRA,NTRK1,RXRB,NRAS,NCOA4
1	1	0.0303	68	8934	44	0.005	0.647	KEGG:03320	keg	440	PPAR signaling pathway	1	NR1H3,ACAA1,ME1,ACSL4,ACOX3,UCP1,CPT1A,SLC27A6,EHHADH,ACADL,SCP2,APOA1,FABP3,ACSL3,PPARG,HMGCS2,FADS2,CD36,CYP27A1,RXRG,PLIN2,UBC,ACSL1,DBI,CPT2,CYP4A22,FABP1,ACSL6,FABP7,FABP5,AQP7,ILK,CYP7A1,ACOX2,FABP6,FABP4,LPL,CYP8B1,ADIPOQ,RXRA,CYP4A11,MMP1,GK,RXRB
1	1	0.0303	160	1091	17	0.016	0.106	KEGG:05225	keg	33	Hepatocellular carcinoma	1	E2F2,ACTB,MAPK3,DVL1,GAB1,GADD45A,PIK3R3,PIK3CA,GSTM5,GSTM3,WNT2B,WNT4,GSTM4,PIK3CD,PLCG2,NRAS,GSTM2
1	1	0.0303	13	9701	11	0.001	0.846	REAC:R-HSA-5654228	rea	19	Phospholipase C-mediated cascade; FGFR4	1	FGF20,FGF8,FGF6,FGF1,FGF23,KLB,FGF2,FGF18,FGF17,FGFR4,FGF16
1	1	0.0305	11	8653	9	0.001	0.818	GO:0019042	BP	156	viral latency	1	NUCKS1,XRCC5,HMGA1,XRCC4,PSIP1,HCFC1,BANF1,IRF7,PPIA
1	1	0.0306	3	5456	3	0.001	1	GO:0019776	MF	779	Atg8 ligase activity	1	ATG5,ATG3,ATG12
1	1	0.0306	128	498	9	0.018	0.07	KEGG:05161	keg	543	Hepatitis B	1	E2F2,MAP2K4,MAPK3,MAPK10,ATF2,PIK3CA,CASP9,HSPG2,PIK3CD
1	1	0.0306	33	7461	20	0.003	0.606	REAC:R-HSA-8864260	rea	623	Transcriptional regulation by the AP-2 (TFAP2) family of transcription factors	1	TFAP2D,ESR1,VEGFA,SUMO1,TFAP2E,KDM5B,CDKN1A,DEK,CITED1,CGA,MYC,TFAP2A,HSPD1,EGFR,ATAD2,KIT,TGFA,CITED2,CITED4,NPM1
1	1	0.0308	21	4632	10	0.002	0.476	GO:2001273	BP	727	regulation of glucose import in response to insulin stimulus	1	STXBP3,PIK3R3,PRKAA1,AGT,RNASEL,KLF15,IRS1,MZB1,OPA1,AL358075.4
1	1	0.0308	13	13373	13	0.001	1	GO:0048188	CC	468	Set1C/COMPASS complex	1	SETD1A,RBBP5,ASH2L,DYDC2,SETD1B,CXXC1,USF1,DPY30,WDR82,DYDC1,BPTF,HCFC1,WDR5
1	1	0.0309	3	174	1	0.006	0.333	GO:0097476	BP	363	spinal cord motor neuron migration	1	DAB1
1	1	0.0309	12	3844	6	0.002	0.5	GO:0010457	BP	86	centriole-centriole cohesion	1	CROCC,NEK2,SGO1,CTNNB1,CEP135,DCTN1
1	1	0.0309	38	1083	6	0.006	0.158	REAC:R-HSA-6783310	rea	144	Fanconi Anemia Pathway	1	RPA2,DCLRE1B,UBC,FAAP20,USP1,UBB
1	1	0.031	141	11456	105	0.009	0.745	KEGG:05224	keg	642	Breast cancer	1	WNT16,E2F2,IGF1,BAK1,FLT4,PIK3CB,WNT8A,FGF10,WNT8B,NFKB2,FGFR1,ARAF,FGF20,TCF7,PGR,GSK3B,NCOA1,WNT11,ESR1,SOS2,MAPK3,CDK6,WNT2,DVL1,FGF8,CCND1,WNT5B,FGF6,FZD10,FGF1,CSNK1A1,WNT5A,HES1,WNT6,SOS1,GADD45A,AKT3,PIK3R3,FGF23,TNFSF11,PIK3CA,POLK,CDKN1A,DLL4,GADD45G,RAF1,WNT2B,NOTCH2,DDB2,CDK4,HEY2,WNT10A,MYC,FGF5,FGF2,LEF1,EGF,BRCA2,RB1,ESR2,FGF7,AKT1,WNT9A,EGFR,NOTCH1,TCF7L2,TCF7L1,WNT3A,WNT7A,FZD7,FGF18,FZD1,KIT,FGF17,SHC1,DVL3,LRP5,WNT4,FZD5,HEYL,HEY1,FZD6,FRAT1,CTNNB1,MAP2K1,WNT10B,FOS,PIK3CD,PTEN,HRAS,FZD4,RPS6KB2,FZD8,JUN,CSNK1A1L,FRAT2,JAG2,SP1,SHC4,FZD9,FGF16,HES5,DLL1,NOTCH4,NRAS
1	1	0.0313	46	6567	24	0.004	0.522	GO:0045010	BP	46	actin nucleation	1	SCIN,WAS,NCKAP1,WASL,ACTR3C,WASF1,ACTR3,VIL1,ARPC1B,AP1AR,ARF1,IQGAP2,JMY,FMN2,ARPC5,LMOD3,LMOD1,ARFIP1,LMOD2,TRIM27,ARPC4,ARPC4-TTLL3,BRK1,AC004922.1
1	1	0.0313	36	275	3	0.011	0.083	REAC:R-HSA-8955332	rea	634	Carboxyterminal post-translational modifications of tubulin	1	TUBA1B,TTLL10,TUBB4B
1	1	0.0314	2	3082	2	0.001	1	GO:0051365	BP	68	cellular response to potassium ion starvation	1	JUN,SLC38A3
1	1	0.0314	15	1452	4	0.003	0.267	GO:0030955	MF	6	potassium ion binding	1	ATP1A2,ATP1B1,PKLR,ATP1A1
1	1	0.0316	42	492	4	0.008	0.095	GO:0050681	MF	537	androgen receptor binding	1	KDM1A,NCOA1,PARK7,GRIP1
1	1	0.0316	62	60	2	0.033	0.032	KEGG:04137	keg	98	Mitophagy - animal	1	BNIP3L,MAPK10
1	1	0.0316	30	20	1	0.05	0.033	REAC:R-HSA-2022928	rea	617	HS-GAG biosynthesis	1	GPC5
1	1	0.032	5	8775	5	0.001	1	GO:0004144	MF	272	diacylglycerol O-acyltransferase activity	1	DGAT2,MOGAT3,MOGAT1,DGAT2L6,DGAT1
1	1	0.032	78	222	4	0.018	0.051	KEGG:01521	keg	419	EGFR tyrosine kinase inhibitor resistance	1	MAPK3,GAB1,PIK3CA,PLCG2
1	1	0.0321	1	553	1	0.002	1	GO:0004584	MF	401	dolichyl-phosphate-mannose-glycolipid alpha-mannosyltransferase activity	1	PIGV
1	1	0.0322	6	4175	4	0.001	0.667	GO:0097052	BP	747	L-kynurenine metabolic process	1	AADAT,KYNU,KMO,KYAT3
1	1	0.0322	23	9217	17	0.002	0.739	GO:0070273	MF	343	phosphatidylinositol-4-phosphate binding	1	OSBPL5,PLEKHA5,RS1,GSDMD,PLEKHA8,OSBP,SNX3,GOLPH3,PLEKHA3,ARFIP2,LANCL2,DAB2IP,GOLPH3L,ARFIP1,WASHC2C,SH3PXD2B,SESTD1
1	1	0.0322	149	5238	58	0.011	0.389	KEGG:05152	keg	542	Tuberculosis	1	NFYA,CASP10,CD74,MAPK9,CASP8,NFYC,RHOA,FCGR2B,TGFB2,MAPK3,MAPK10,MAPK14,HSPA9,IL1A,STAT1,AKT3,ATP6V0B,CREB1,IL1B,RAF1,CASP9,IRAK2,IL10,TLR2,PPP3CA,BCL10,FCGR2A,RFX5,CALM2,HSPD1,CAMK2D,FCGR1A,PLA2R1,MAPK13,FCER1G,CTSS,CASP3,IL12A,CALML6,CD14,MYD88,PLK3,TLR1,HLA-DQB1,HLA-DRB1,HLA-DQA1,HLA-DRB5,CR1,FCGR3A,HLA-DOA,HLA-DMA,HLA-DRA,HLA-DPB1,HLA-DPA1,TNF,HLA-DQA2,HLA-DOB,HLA-DMB
1	1	0.0322	197	222	7	0.032	0.036	KEGG:04510	keg	685	Focal adhesion	1	ACTB,MAPK3,MAPK10,CCND3,PIK3CA,ITGA9,LAMA2
1	1	0.0322	3	5428	3	0.001	1	REAC:R-HSA-977442	rea	423	GABA A (rho) receptor activation	1	GABRR2,GABRR1,GABRR3
1	1	0.0323	3	183	1	0.005	0.333	GO:0110024	BP	310	positive regulation of cardiac muscle myoblast proliferation	1	ATF2
1	1	0.0323	3	5553	3	0.001	1	GO:0017159	MF	752	pantetheine hydrolase activity	1	VNN3,VNN1,VNN2
1	1	0.0325	91	1814	16	0.009	0.176	KEGG:05222	keg	229	Small cell lung cancer	1	E2F2,LAMC2,PTGS2,TRAF5,GADD45A,ZBTB17,AKT3,PIK3R3,PIK3CA,CASP9,RXRG,PIK3CD,CKS1B,FHIT,LAMA2,LAMB3
1	1	0.0325	18	222	2	0.009	0.111	REAC:R-HSA-5654720	rea	184	PI-3K cascade:FGFR4	1	GAB1,PIK3CA
1	1	0.0325	18	222	2	0.009	0.111	REAC:R-HSA-1839117	rea	258	Signaling by cytosolic FGFR1 fusion mutants	1	FGFR1OP2,PIK3CA
1	1	0.0326	24	2324	7	0.003	0.292	GO:0070840	MF	395	dynein complex binding	1	TPR,RAB29,CENPF,GPSM2,BCL2L11,DCTN1,AC006030.1
1	1	0.0326	123	1000	13	0.013	0.106	KEGG:04110	keg	104	Cell cycle	1	E2F2,CDC14A,ORC1,CDC7,CCND3,TFDP2,HDAC1,MAD2L2,GADD45A,ZBTB17,CDC20,CDKN2C,SFN
1	1	0.0328	7	5393	5	0.001	0.714	GO:0019367	BP	417	fatty acid elongation, saturated fatty acid	1	ELOVL5,ELOVL1,ELOVL4,ELOVL7,ELOVL2
1	1	0.0328	7	5393	5	0.001	0.714	GO:0034625	BP	455	fatty acid elongation, monounsaturated fatty acid	1	ELOVL5,ELOVL1,ELOVL4,ELOVL7,ELOVL2
1	1	0.0328	4	139	1	0.007	0.25	GO:0051430	MF	271	corticotropin-releasing hormone receptor 1 binding	1	GNAS
1	1	0.0328	7	5393	5	0.001	0.714	GO:0102338	MF	570	3-oxo-lignoceronyl-CoA synthase activity	1	ELOVL5,ELOVL1,ELOVL4,ELOVL7,ELOVL2
1	1	0.0328	7	5393	5	0.001	0.714	GO:0009922	MF	463	fatty acid elongase activity	1	ELOVL5,ELOVL1,ELOVL4,ELOVL7,ELOVL2
1	1	0.033	8	11413	8	0.001	1	GO:0052205	BP	228	modulation of molecular function in other organism involved in symbiotic interaction	1	CASP8,NUCKS1,RAB9A,SFTPD,PTX3,SUGT1,SCRIB,ANXA2
1	1	0.033	3	187	1	0.005	0.333	GO:2000813	BP	787	negative regulation of barbed-end actin filament capping	1	CARMIL1
1	1	0.033	10	12424	10	0.001	1	GO:0097354	BP	678	prenylation	1	MUSK,RABGGTA,CHURC1-FNTB,AIPL1,RABGGTB,PGGT1B,FNTA,CHM,PTAR1,FNTB
1	1	0.0332	20	618	3	0.005	0.15	GO:0000242	CC	705	pericentriolar material	1	BBS9,CEP85,LCK
1	1	0.0333	6	9914	6	0.001	1	GO:0042989	BP	741	sequestering of actin monomers	1	SCIN,GSN,TWF1,PFN4,TMSB4X,TWF2
1	1	0.0333	7	7761	6	0.001	0.857	GO:0035973	BP	426	aggrephagy	1	ATG5,UBQLN1,SQSTM1,WDFY3,HTT,MAP1LC3C
1	1	0.0333	1	573	1	0.002	1	GO:0008995	MF	488	ribonuclease E activity	1	PPP1R8
1	1	0.0336	14	8825	11	0.001	0.786	REAC:R-HSA-71240	rea	328	Tryptophan catabolism	1	AADAT,KYNU,KMO,IDO1,KYAT3,TDO2,ACMSD,HAAO,SLC3A2,SLC36A4,IDO2
1	1	0.0337	12	13180	12	0.001	1	GO:0016888	MF	652	endodeoxyribonuclease activity, producing 5'-phosphomonoesters	1	DICER1,SLX1A,DNA2,TATDN1,TATDN2,ENDOV,GEN1,SLX1B,SLX4,FAN1,DNASE1,AC022384.1
1	1	0.0337	2	3192	2	0.001	1	GO:0004776	MF	60	succinate-CoA ligase (GDP-forming) activity	1	SUCLG1,SUCLG2
1	1	0.0337	5	96	1	0.01	0.2	REAC:R-HSA-111448	rea	397	Activation of NOXA and translocation to mitochondria	1	TFDP2
1	1	0.0338	1	582	1	0.002	1	GO:1902010	BP	740	negative regulation of translation in response to endoplasmic reticulum stress	1	SESN2
1	1	0.0339	33	13411	30	0.002	0.909	GO:0098534	BP	29	centriole assembly	1	BRCA1,CEP76,CCP110,CEP152,TRIM37,KAT2A,MDM1,CEP72,KAT2B,VPS4B,CDK2,STIL,CDK5RAP2,PLK4,PLK2,CETN2,CENPJ,SASS6,CCDC78,SPICE1,DEUP1,CEP295,CEP120,CNTROB,CEP135,NPM1,CEP63,KIAA0753,E2F4,MCIDAS
1	1	0.0339	10	8128	8	0.001	0.8	GO:0005436	MF	566	sodium:phosphate symporter activity	1	SLC17A2,SLC17A3,SLC17A1,SLC34A1,SLC17A4,SLC34A2,SLC20A2,SLC34A3
1	1	0.0339	9	520	2	0.004	0.222	REAC:R-HSA-8951936	rea	783	RUNX3 regulates p14-ARF	1	RUNX3,RUNX1
1	1	0.034	3	5648	3	0.001	1	GO:1902896	BP	641	terminal web assembly	1	EZR,PLS1,VIL1
1	1	0.034	11	12851	11	0.001	1	GO:0031282	BP	469	regulation of guanylate cyclase activity	1	NOS2,GUCA1A,NOS1,RUNDC3A,RCVRN,GUCA1B,HPCA,GUCA1C,NOS3,ADORA2B,PDZD3
1	1	0.034	9	7353	7	0.001	0.778	GO:0002315	BP	281	marginal zone B cell differentiation	1	CDH17,LFNG,PTK2B,NOTCH2,DOCK10,DOCK11,DLL1
1	1	0.0341	2	3212	2	0.001	1	GO:0061763	BP	696	multivesicular body-lysosome fusion	1	CHMP2B,CHMP3
1	1	0.0343	6	6713	5	0.001	0.833	GO:0016530	MF	58	metallochaperone activity	1	TF,PARK7,COX17,ATP7A,ATOX1
1	1	0.0344	4	7515	4	0.001	1	GO:0070212	BP	523	protein poly-ADP-ribosylation	1	PARP1,PARP15,TNKS,PARP10
1	1	0.0345	135	203	5	0.025	0.037	KEGG:04310	keg	794	Wnt signaling pathway	1	MAPK10,CCND3,CACYBP,PRKACB,CAMK2D
1	1	0.0346	78	15929	76	0.005	0.974	KEGG:03018	keg	336	RNA degradation	1	EDC4,MTREX,PFKP,PABPC1,ENO1,EXOSC7,EXOSC5,CNOT4,DIS3,CNOT3,XRN2,PABPC4,PABPC1L,LSM5,ENO3,DCPS,DDX6,CNOT2,ENO2,TENT4A,HSPA9,XRN1,EXOSC8,TENT4B,EXOSC9,CNOT1,LSM8,LSM7,LSM4,EXOSC2,BTG1,PAN2,MPHOSPH6,BTG4,PNPT1,CNOT6L,WDR61,PARN,TOB1,PFKL,HSPD1,CNOT9,PNLDC1,ZCCHC7,DCP1B,PABPC3,PAN3,PFKM,BTG3,CNOT8,BTG2,LSM6,PATL1,DIS3L,LSM3,EXOSC1,EXOSC10,DCP2,PABPC5,DHX36,LSM1,EXOSC4,EDC3,TOB2,PABPC1L2B,PABPC1L2A,ENO4,C1D,NUDT16,TTC37,CNOT7,SKIV2L,LSM2,EXOSC6,PABPC4L,DCP1A
1	1	0.0347	17	3425	7	0.002	0.412	GO:0009148	BP	428	pyrimidine nucleoside triphosphate biosynthetic process	1	CAD,CMPK2,NME7,DTYMK,CTPS1,NME6,NME9
1	1	0.0347	22	27	1	0.037	0.045	REAC:R-HSA-212676	rea	527	Dopamine Neurotransmitter Release Cycle	1	SYN3
1	1	0.0349	11	8749	9	0.001	0.818	REAC:R-HSA-417957	rea	141	P2Y receptors	1	P2RY10,GPR17,LPAR4,P2RY12,P2RY1,P2RY6,P2RY14,P2RY2,P2RY13
1	1	0.0349	109	157	4	0.025	0.037	REAC:R-HSA-5173105	rea	170	O-linked glycosylation	1	ADAMTS2,GALNT16,ADAMTS17,GALNT13
1	1	0.0352	177	28	2	0.071	0.011	GO:0006367	BP	602	transcription initiation from RNA polymerase II promoter	1	NR3C2,TCF4
1	1	0.0352	20	250	2	0.008	0.1	GO:0016922	MF	307	nuclear receptor binding	1	NCOA1,JUND
1	1	0.0356	11	55	1	0.018	0.091	GO:0006828	BP	577	manganese ion transport	1	TRPC4
1	1	0.0356	11	55	1	0.018	0.091	GO:0015279	MF	260	store-operated calcium channel activity	1	TRPC4
1	1	0.0356	18	6267	11	0.002	0.611	KEGG:00040	keg	539	Pentose and glucuronate interconversions	1	AKR1B1,UGDH,AKR1A1,UGT2B4,UGP2,GUSB,UGT2B7,UGT2B15,RPE,UGT2B17,AKR1B10
1	1	0.0358	9	588	2	0.003	0.222	GO:2000767	BP	613	positive regulation of cytoplasmic translation	1	LIN28A,YTHDF2
1	1	0.0358	5	8976	5	0.001	1	GO:0032541	CC	71	cortical endoplasmic reticulum	1	EMD,STIM1,C2CD2L,ARV1,ASPH
1	1	0.0359	66	13701	58	0.004	0.879	GO:0055092	BP	698	sterol homeostasis	1	ACSM3,MYLIP,NR1H4,NR1H3,SOAT1,DGAT2,RORA,PLA2G10,APOB,CETP,SIRT1,HNF4A,LIPG,CAV1,ABCA2,MED13,TMEM97,EHD1,COMMD9,SEC24A,NR5A2,APOA1,NPC2,EPHX2,FABP3,RALY,NR1D1,G6PC,ANGPTL3,SLC37A4,ABCG5,MTTP,NPC1,ABCG8,MALL,LAMTOR1,IL18,LDLRAP1,FGFR4,LRP5,ABCA1,LIPC,ACSM1,SOAT2,CYP7A1,PCSK9,FABP4,LPL,CAV3,INSIG1,AKR1C1,PLSCR3,APOM,DISP3,MALRD1,LCAT,CD24,GPIHBP1
1	1	0.0359	3	5756	3	0.001	1	GO:0035790	BP	480	platelet-derived growth factor receptor-alpha signaling pathway	1	PHF14,PDGFRA,ADIPOQ
1	1	0.0359	11	2120	4	0.002	0.364	GO:0004859	MF	122	phospholipase inhibitor activity	1	SNCB,PDC,ANGPTL3,ANXA4
1	1	0.036	61	13752	54	0.004	0.885	GO:0034212	MF	240	peptide N-acetyltransferase activity	1	CREBBP,MED24,ING3,SRCAP,NCOA1,NAA10,KAT8,KAT2A,NAA40,NAA25,KAT2B,ATF2,SUPT7L,KANSL1,TAF12,NAA50,NAA60,TAF1L,METTL8,NCOA3,USP22,GTF3C4,HAT1,ELP3,CLOCK,NAA35,TAF5L,EPC2,KAT7,ATAT1,BRCA2,KANSL2,NAA30,OGT,TAF5,KAT14,TADA1,NAA11,KAT6B,BRPF1,TAF6L,NAA15,TAF10,TADA3,HCFC1,NAA16,KAT5,TADA2B,NAA20,TAF9B,MCRS1,SUPT3H,WDR5,AC099811.2
1	1	0.036	19	222	2	0.009	0.105	REAC:R-HSA-5654689	rea	177	PI-3K cascade:FGFR1	1	GAB1,PIK3CA
1	1	0.0361	9	4044	5	0.001	0.556	GO:0086018	BP	789	SA node cell to atrial cardiac muscle cell signaling	1	ANK2,CACNA1D,SCN5A,RYR2,GJA5
1	1	0.0363	4	1432	2	0.001	0.5	GO:0099104	MF	687	potassium channel activator activity	1	LRRC38,LRRC52
1	1	0.0364	27	11626	23	0.002	0.852	KEGG:00020	keg	85	Citrate cycle (TCA cycle)	1	MDH1,CS,IDH3G,SDHA,DLD,FH,PCK2,OGDH,SDHB,DLST,ACO1,PDHA1,IDH1,SDHC,MDH2,DLAT,SUCLG1,IDH3A,PDHB,SUCLG2,PC,IDH2,OGDHL
1	1	0.0365	186	164	5	0.03	0.027	GO:0019887	MF	656	protein kinase regulator activity	1	PRKAR2B,HSP90AB1,HSPB1,GRM5,LRRTM4
1	1	0.0367	21	3331	8	0.002	0.381	REAC:R-HSA-389357	rea	53	CD28 dependent PI3K/Akt signaling	1	CD86,AKT3,PIK3R3,CD80,PIK3CA,THEM4,CD28,LCK
1	1	0.0368	51	1568	9	0.006	0.176	GO:0050853	BP	702	B cell receptor signaling pathway	1	PTPRC,VAV3,PTPN22,RUNX1,FCRL3,MNDA,PIK3CD,LCK,PLCG2
1	1	0.0369	24	2924	8	0.003	0.333	GO:0008187	MF	406	poly-pyrimidine tract binding	1	PABPC4,KHDRBS1,PNPT1,SSB,DIS3L2,RBMS3,UHMK1,HNRNPU
1	1	0.0372	3	5826	3	0.001	1	GO:0035378	BP	203	carbon dioxide transmembrane transport	1	RHAG,AQP1,AC004691.2
1	1	0.0372	3	5826	3	0.001	1	GO:0035379	MF	57	carbon dioxide transmembrane transporter activity	1	RHAG,AQP1,AC004691.2
1	1	0.0374	9	9569	8	0.001	0.889	GO:0004935	MF	667	adrenergic receptor activity	1	ADRB1,ADRA1A,ADRA2A,ADRB2,ADRA1B,ADRA2C,ADRB3,ADRA2B
1	1	0.0375	4	159	1	0.006	0.25	GO:0090170	BP	524	regulation of Golgi inheritance	1	MAPK3
1	1	0.0375	3	1945	2	0.001	0.667	REAC:R-HSA-77305	rea	76	Beta oxidation of palmitoyl-CoA to myristoyl-CoA	1	HADHA,HADHB
1	1	0.0376	26	163	2	0.012	0.077	REAC:R-HSA-2173788	rea	746	Downregulation of TGF-beta receptor signaling	1	UBC,UBB
1	1	0.0377	3	5852	3	0.001	1	GO:0008410	MF	766	CoA-transferase activity	1	ACAA1,OXCT1,SUGCT
1	1	0.0379	73	498	6	0.012	0.082	KEGG:05212	keg	471	Pancreatic cancer	1	E2F2,MAPK3,MAPK10,PIK3CA,CASP9,PIK3CD
1	1	0.0383	31	15773	31	0.002	1	REAC:R-HSA-167287	rea	175	HIV elongation arrest and recovery	1	POLR2J,ELOA,POLR2B,CTDP1,CCNT2,CCNK,SUPT16H,POLR2E,POLR2F,POLR2C,ELOB,POLR2I,ELL,GTF2F1,CCNT1,CDK9,POLR2D,POLR2K,SSRP1,ELOC,POLR2H,POLR2G,POLR2L,POLR2A,NELFA,TCEA1,GTF2F2,NELFB,SUPT5H,NELFE,SUPT4H1
1	1	0.0383	31	15773	31	0.002	1	REAC:R-HSA-167290	rea	215	Pausing and recovery of HIV elongation	1	POLR2J,ELOA,POLR2B,CTDP1,CCNT2,CCNK,SUPT16H,POLR2E,POLR2F,POLR2C,ELOB,POLR2I,ELL,GTF2F1,CCNT1,CDK9,POLR2D,POLR2K,SSRP1,ELOC,POLR2H,POLR2G,POLR2L,POLR2A,NELFA,TCEA1,GTF2F2,NELFB,SUPT5H,NELFE,SUPT4H1
1	1	0.0384	62	6391	31	0.005	0.5	KEGG:05217	keg	630	Basal cell carcinoma	1	WNT16,BAK1,WNT8A,GLI2,TCF7,GSK3B,WNT2,GLI3,DVL1,WNT5A,WNT6,GADD45A,POLK,CDKN1A,SMO,WNT2B,WNT10A,LEF1,WNT9A,TCF7L1,WNT3A,WNT7A,FZD7,FZD1,DVL3,WNT4,FZD5,HHIP,SHH,CTNNB1,FZD9
1	1	0.0386	2	3420	2	0.001	1	GO:0002884	BP	325	negative regulation of hypersensitivity	1	FCGR2B,IL20RB
1	1	0.0387	13	1044	3	0.003	0.231	GO:0006534	BP	114	cysteine metabolic process	1	GCLM,CTH,AHCYL1
1	1	0.0387	5	5569	4	0.001	0.8	GO:0000268	MF	551	peroxisome targeting sequence binding	1	PEX7,PEX5L,BABAM2,PEX19
1	1	0.0387	10	1372	3	0.002	0.3	GO:0015467	MF	94	G-protein activated inward rectifier potassium channel activity	1	KCNJ6,KCNJ9,KCNJ10
1	1	0.0388	17	14438	17	0.001	1	GO:0042800	MF	773	histone methyltransferase activity (H3-K4 specific)	1	KMT2C,SETD1A,ASH1L,RBBP5,KMT2A,ASH2L,DYDC2,SETD1B,CXXC1,DPY30,WDR82,KMT2D,SETMAR,DYDC1,SETD3,WDR5,KMT2B
1	1	0.0389	83	222	4	0.018	0.048	KEGG:04620	keg	356	Toll-like receptor signaling pathway	1	MAP2K4,MAPK3,MAPK10,PIK3CA
1	1	0.039	62	14540	57	0.004	0.919	REAC:R-HSA-4608870	rea	93	Asymmetric localization of PCP proteins	1	DVL2,PSMB1,PSMC4,PSMA4,PSMC5,PSME1,PSMD5,PSMD8,PSMC6,PSMA3,PSMC1,PSMB5,PSMA6,PSME2,PSMA7,PSMD10,PARD6A,PSMD7,PSMA2,PSMD3,PSMD11,SMURF2,WNT5A,PSMD14,PSMF1,PSMB2,SEM1,PSMA1,PSME3,PSMB7,PSMB6,PSMA5,UBC,PSMA8,FZD7,FZD1,PSMD4,PSMB4,PSMC2,VANGL2,FZD5,PSMD6,PSMC3,UBB,PSMD1,FZD4,PSMD2,FZD8,FZD2,SCRIB,PSMD13,PSMD12,PSMB8,PSMB10,UBA52,PSMB9,PSMB3
1	1	0.0391	80	6235	38	0.006	0.475	KEGG:05132	keg	402	Salmonella infection	1	IFNGR1,MAPK9,PKN2,PFN2,ACTB,CXCL2,NLRC4,MAPK3,WASL,MAPK10,MAPK14,WASF1,IL1A,PLEKHM2,IL1B,FLNC,ARPC1B,ROCK2,FLNB,RAC1,IL6,KLC4,DYNC1LI1,MAPK13,WASF2,DYNC1I1,ARPC5,CXCL3,CXCL1,CXCL8,CD14,MYD88,PFN4,JUN,TLR5,PFN3,ARPC4,RAB7B
1	1	0.0392	2	336	1	0.003	0.5	GO:0006481	BP	795	C-terminal protein methylation	1	ICMT
1	1	0.0392	4	3968	3	0.001	0.75	GO:0042296	MF	774	ISG15 transferase activity	1	HERC5,UBE2E1,UBE2E2
1	1	0.0394	12	13349	12	0.001	1	GO:0005372	MF	748	water transmembrane transporter activity	1	AQP6,AQP8,AQP9,MIP,SLC14A1,AQP10,AQP5,AQP7,AQP3,AQP4,AQP1,AC004691.2
1	1	0.0394	6	10109	6	0.001	1	REAC:R-HSA-209822	rea	695	Glycoprotein hormones	1	INHBA,INHA,CGA,INHBE,INHBB,INHBC
1	1	0.0395	13	11690	12	0.001	0.923	GO:0009982	MF	587	pseudouridine synthase activity	1	RPUSD1,PUS3,PUS7L,DKC1,RPUSD3,PUS10,RPUSD4,TRUB1,RPUSD2,TRUB2,PUSL1,PUS1
1	1	0.0397	92	503	7	0.014	0.076	KEGG:00564	keg	388	Glycerophospholipid metabolism	1	LYPLA2,DGKG,PLA2G2D,PLA2G5,DGKB,PLA2G2F,PLA2G2C
1	1	0.0398	4	169	1	0.006	0.25	GO:0120170	MF	625	intraciliary transport particle B binding	1	KIFAP3
1	1	0.0399	4	7810	4	0.001	1	GO:0046351	BP	214	disaccharide biosynthetic process	1	B4GALT1,SLC2A1,FBP2,FBP1
1	1	0.0401	242	17179	242	0.014	1	KEGG:05166	keg	72	Human T-cell leukemia virus 1 infection	1	WNT16,CDC27,DVL2,SLC25A5,CREBBP,ITGAL,MAP3K14,E2F2,TBPL1,RANBP3,PIK3CB,ANAPC4,WNT8A,POLD1,MAP2K4,SPI1,TNFRSF1A,POLB,TCF3,PRKACA,NFATC3,WNT8B,DLG1,NFKB2,POLD3,ADCY2,VDAC3,GSK3B,XPO1,WNT11,BAX,ANAPC5,ICAM1,TGFB2,CDC23,MAP3K1,CREM,NRP1,RANBP1,XBP1,TSPO,PDGFB,IL2RB,EP300,POLE2,NFKBIA,NFATC4,CD40,MYBL2,NFATC2,E2F1,XIAP,VAC14,FZD3,IKBKB,RELB,AKT2,TGFB1,JAK3,CRTC1,WNT2,POLD2,TGFBR1,DVL1,MAPK8,PPP3CB,WNT3,KAT2A,NFKB1,CCND1,WNT5B,LTBR,FZD10,E2F3,CCND3,TBP,SRF,PDGFRB,KAT2B,WNT5A,APC2,POLE4,IL1R2,IL1R1,WNT6,ATF2,AKT3,SLC2A1,CDC20,PIK3R3,CREB1,MYB,CCND2,TGFB3,MSX2,EGR1,NFYB,PPP3CC,ADCY7,PIK3CA,EGR2,CDKN2C,ATF1,CDKN1A,RRAS,STAT5A,ELK1,CANX,ZFP36,ATF4,ADCY4,CDC16,NFATC1,RAN,GPS2,PCNA,KRAS,RRAS2,WNT2B,IL2RA,IL15RA,PDGFRA,ETS1,APC,CDK4,WNT10A,IL6,MYC,TLN1,ADCY3,PPP3CA,RB1,CRTC3,TP53,ANAPC11,SMAD4,AKT1,PRKACB,WNT9A,PIK3R1,CDKN2B,CDKN2A,POLE3,ATM,CHEK1,SLC25A31,SLC25A4,ANAPC1,WNT3A,BUB3,WNT7A,FZD7,ADCY8,BUB1B,FZD1,CCNB2,ETS2,MRAS,ELK4,WNT9B,TNFRSF13C,ITGB2,CD3G,CRTC2,FDPS,DVL3,ADCY9,JAK1,WNT4,VCAM1,ATF3,MSX1,FZD5,TGFBR2,MAD2L1,IL15,ANAPC10,TERT,PTTG1,ADCY1,FZD6,TP53INP1,VDAC2,SMAD3,CTNNB1,SLC25A6,WNT10B,FOS,BCL2L1,PIK3CD,TLN2,KAT5,RELA,ADCY5,STAT5B,ADCY6,HRAS,FZD4,ATR,SMAD2,POLD4,FOSL1,ANAPC2,CDC26,POLE,FZD8,JUN,CALR,HLA-DQB1,FZD2,TBPL2,LCK,CHEK2,WNT7B,FZD9,HLA-DRB1,TRRAP,ANAPC7,HLA-DQA1,PDGFA,HLA-DRB5,CD3E,MAP3K3,HLA-DOA,HLA-DMA,HLA-DRA,HLA-C,HLA-E,HLA-F,HLA-A,NRAS,CHUK,VDAC1,HLA-DPB1,LTA,HLA-DPA1,TNF,HLA-B,HLA-DQA2,HLA-DOB,HLA-DMB,IKBKG
1	1	0.0402	6	975	2	0.002	0.333	GO:1990948	MF	243	ubiquitin ligase inhibitor activity	1	RPL5,RPL11
1	1	0.0405	2	3502	2	0.001	1	GO:0044868	BP	362	modulation by host of viral molecular function	1	NUCKS1,PTX3
1	1	0.0405	1	702	1	0.001	1	GO:0097692	BP	803	histone H3-K4 monomethylation	1	RLF
1	1	0.0405	8	8937	7	0.001	0.875	GO:0035612	MF	806	AP-2 adaptor complex binding	1	AAK1,HIP1,TBC1D5,ARRB1,BMP2K,SIDT2,LDLRAP1
1	1	0.0406	18	753	3	0.004	0.167	GO:0035267	CC	188	NuA4 histone acetyltransferase complex	1	ACTB,MEAF6,DMAP1
1	1	0.041	4	1527	2	0.001	0.5	GO:1905538	MF	465	polysome binding	1	LIN28A,DHX9
1	1	0.041	143	17012	143	0.008	1	KEGG:04150	keg	609	mTOR signaling pathway	1	WNT16,DVL2,IGF1,RRAGD,ATP6V1H,PIK3CB,FNIP2,WNT8A,EIF4B,TNFRSF1A,RHOA,LRP6,RPS6KA2,RPS6KA6,WNT8B,STRADB,GSK3B,ULK2,RRAGB,SEH1L,WNT11,MAPK1,DEPDC5,SOS2,ATP6V1D,TELO2,TTI1,CAB39L,MAPK3,WDR59,NPRL3,TSC2,SLC7A5,FZD3,IKBKB,AKT2,WNT2,GRB10,RHEB,DVL1,WNT3,RPS6KB1,LAMTOR3,WNT5B,FZD10,WNT5A,NPRL2,ATP6V1A,WNT6,SOS1,ATP6V1B1,LAMTOR2,RRAGC,AKT3,PIK3R3,RPS6KA1,STK11,SGK1,MAPKAP1,PIK3CA,PRKCG,MAP2K2,WDR24,ATP6V1F,SESN2,CLIP1,ATP6V1E1,RAF1,PRKAA1,KRAS,WNT2B,LAMTOR5,LPIN1,WNT10A,EIF4E2,CAB39,ATP6V1G1,RPS6,IGF1R,PDPK1,RPTOR,AKT1,WNT9A,ATP6V1C2,SKP2,PIK3R1,TBC1D7,ATP6V1B2,LAMTOR1,EIF4E,PRKCA,WNT3A,WNT7A,ATP6V1C1,FZD7,DEPTOR,RRAGA,SEC13,FZD1,BRAF,WNT9B,DVL3,LRP5,PRKAA2,WNT4,FZD5,RICTOR,MIOS,FZD6,TSC1,PRKCB,MLST8,SLC3A2,DDIT4,MAP2K1,IRS1,WNT10B,INSR,PIK3CD,PTEN,HRAS,FZD4,RPS6KB2,EIF4E1B,RNF152,SLC38A9,ULK1,RPS6KA3,FZD8,GRB2,FZD2,PRR5,EIF4EBP1,WNT7B,LAMTOR4,FZD9,MTOR,NRAS,CHUK,ATP6V1G2,TNF,ATP6V1E2,STRADA
1	1	0.0413	7	8083	6	0.001	0.857	GO:0001135	MF	119	RNA polymerase II transcription regulator recruiting activity	1	CDC5L,MYB,TTF1,DMTF1,SNAPC4,MYBL1
1	1	0.0418	13	13704	13	0.001	1	REAC:R-HSA-74217	rea	257	Purine salvage	1	GMPR2,DGUOK,AMPD2,AMPD1,AMPD3,GMPR,ADK,DCK,HPRT1,ADAL,ADA,PNP,APRT
1	1	0.0419	85	222	4	0.018	0.047	KEGG:04211	keg	424	Longevity regulating pathway	1	SESN1,ATF2,PIK3CA,PRKACB
1	1	0.0419	17	778	3	0.004	0.176	REAC:R-HSA-912631	rea	677	Regulation of signaling by CBL	1	PIK3R3,PIK3CA,PIK3CD
1	1	0.042	10	6651	7	0.001	0.7	GO:0071803	BP	338	positive regulation of podosome assembly	1	ARHGEF5,MAPK9,RHOA,FSCN1,IL5,MSN,TNF
1	1	0.042	4	1546	2	0.001	0.5	GO:0035965	BP	312	cardiolipin acyl-chain remodeling	1	PLA2G4A,THEM5
1	1	0.042	11	13103	11	0.001	1	GO:0001222	MF	329	transcription corepressor binding	1	RORA,CDC5L,PHF12,CNOT2,SUMO1,NEK6,NR1D1,SIX3,HDGF,FAM89B,SUMO2
1	1	0.042	12	9565	10	0.001	0.833	REAC:R-HSA-264870	rea	590	Caspase-mediated cleavage of cytoskeletal proteins	1	VIM,CASP8,ADD1,DBNL,CASP6,GSN,GAS2,CASP3,CASP7,SPTAN1
1	1	0.0421	8	11744	8	0.001	1	REAC:R-HSA-446210	rea	489	Synthesis of UDP-N-acetyl-glucosamine	1	PGM3,GNPNAT1,RENBP,UAP1,NAGK,GFPT2,AMDHD2,GFPT1
1	1	0.0422	2	362	1	0.003	0.5	GO:1990519	BP	657	pyrimidine nucleotide import into mitochondrion	1	SLC25A33
1	1	0.0422	2	362	1	0.003	0.5	GO:0015218	MF	216	pyrimidine nucleotide transmembrane transporter activity	1	SLC25A33
1	1	0.0423	2	3577	2	0.001	1	GO:0034515	CC	146	proteasome storage granule	1	PSMD1,PSMD2
1	1	0.0424	55	8979	36	0.004	0.655	KEGG:04622	keg	792	RIG-I-like receptor signaling pathway	1	CASP10,MAPK9,SIKE1,ATG5,CASP8,OTUD5,MAP3K1,IKBKB,DDX58,MAPK10,MAPK14,IFIH1,IFNA6,TRAF2,MAP3K7,TANK,ATG12,TKFC,MAPK13,NLRX1,AZI2,FADD,IL12A,CXCL8,RELA,TRAF6,TMEM173,IFNE,IRF7,ISG15,IFNA2,DDX3X,TNF,IFNA13,IKBKE,IKBKG
1	1	0.0425	99	3119	25	0.008	0.253	GO:0035335	BP	174	peptidyl-tyrosine dephosphorylation	1	PTPRN,PTPRU,PTPN18,PTPN23,CDC14A,PTPRC,DUSP12,PTPN4,PTPN22,PTPRF,DUSP10,ACP1,PTPN7,DUSP11,PTPRK,DUSP2,EYA3,DUSP23,DUSP19,PTPN13,MTMR14,CDC25A,DUSP7,PTP4A2,DUSP28
1	1	0.0425	6	1005	2	0.002	0.333	GO:0017182	BP	421	peptidyl-diphthamide metabolic process	1	DPH5,DPH2
1	1	0.0427	1	742	1	0.001	1	GO:0008903	MF	236	hydroxypyruvate isomerase activity	1	HYI
1	1	0.0428	10	2492	4	0.002	0.4	GO:1905146	BP	391	lysosomal protein catabolic process	1	LRP2,CCDC115,ATP13A2,GBA
1	1	0.0428	5	1224	2	0.002	0.4	GO:0008142	MF	726	oxysterol binding	1	RORA,RORC
1	1	0.0428	1	745	1	0.001	1	GO:0008118	MF	453	N-acetyllactosaminide alpha-2,3-sialyltransferase activity	1	ST3GAL3
1	1	0.0429	3	6108	3	0	1	GO:0015091	MF	107	ferric iron transmembrane transporter activity	1	TFRC,TF,TFR2
1	1	0.0429	97	6816	48	0.007	0.495	KEGG:04933	keg	751	AGE-RAGE signaling pathway in diabetic complications	1	SELE,NOX1,MAPK9,PIK3CB,EDN1,COL4A4,TGFB2,MAPK3,SERPINE1,MAPK10,MAPK14,VEGFA,IL1A,FN1,STAT1,PLCD4,AKT3,PIK3R3,F3,EGR1,PIK3CA,IL1B,DIAPH1,RAC1,IL6,PIM1,AGTR1,VEGFC,MAPK13,VCAM1,TGFBR2,PRKCD,CASP3,COL1A2,NOS3,VEGFD,COL3A1,COL4A3,CXCL8,PIK3CD,JUN,PLCD1,COL4A5,COL4A6,PLCG2,AGER,NRAS,TNF
1	1	0.043	11	13130	11	0.001	1	GO:0019215	MF	140	intermediate filament binding	1	VIM,PKP2,PKP1,SIRT1,NES,EVPL,MTM1,FAM83H,SYNM,EVPLL,EPPK1
1	1	0.043	28	163	2	0.012	0.071	REAC:R-HSA-162588	rea	254	Budding and maturation of HIV virion	1	UBC,UBB
1	1	0.0432	9	9770	8	0.001	0.889	GO:0031936	BP	579	negative regulation of chromatin silencing	1	APOBEC1,AICDA,ASF1A,HMGA1,TET1,ATAD2,PHF8,PHF2
1	1	0.0432	95	498	7	0.014	0.074	KEGG:05215	keg	234	Prostate cancer	1	E2F2,HSP90AA1,HSP90AB1,MAPK3,PIK3CA,CASP9,PIK3CD
1	1	0.0432	6	10248	6	0.001	1	REAC:R-HSA-111471	rea	545	Apoptotic factor-mediated response	1	XIAP,APAF1,CASP9,CASP3,CASP7,CYCS
1	1	0.0433	21	222	2	0.009	0.095	REAC:R-HSA-5654695	rea	20	PI-3K cascade:FGFR2	1	GAB1,PIK3CA
1	1	0.0434	12	1184	3	0.003	0.25	GO:0000244	BP	802	spliceosomal tri-snRNP complex assembly	1	DDX20,PRPF3,SRSF10
1	1	0.0434	2	372	1	0.003	0.5	GO:0032076	BP	569	negative regulation of deoxyribonuclease activity	1	DFFA
1	1	0.0435	125	16688	124	0.007	0.992	KEGG:04217	keg	207	Necroptosis	1	CFLAR,SLC25A5,CAPN1,BID,BIRC3,FAS,IFNGR1,PARP3,MAPK9,EIF2AK2,CAMK2B,CASP8,TNFRSF1A,PYGM,CAMK2A,VDAC3,HSP90AA1,TRAF5,CYLD,CHMP2B,CHMP5,FTL,BAX,DNM1L,RNF31,TRPM7,HSP90AB1,JAK2,H2AFY2,PYGL,PYGB,CHMP4B,XIAP,PARP4,TRADD,PYCARD,TNFRSF10A,TYK2,PLA2G4C,JAK3,H2AFV,MAPK10,BIRC2,H2AFY,IL1A,STAT1,CHMP3,PLA2G4A,TNFAIP3,VPS4B,IFNA6,TNFRSF10B,TNFSF10,ZBP1,IL1B,RBCK1,STAT5A,TRAF2,TICAM1,PARP2,CHMP2A,CHMP1A,VPS4A,GLUL,IL33,RIPK1,CASP1,STAT4,IFNAR1,USP21,PARP1,CAMK2D,CHMP7,CAMK2G,GLUD1,SLC25A31,SLC25A4,AIFM1,SPATA2,SPATA2L,IFNGR2,PLA2G4D,SQSTM1,ALOX15,JAK1,NLRP3,CAPN2,H2AFZ,TLR3,CHMP4C,VDAC2,SMPD1,STAT6,FTH1,FADD,MLKL,STAT3,JMJD7-PLA2G4B,SLC25A6,STAT2,PPID,BCL2,STAT5B,CHMP6,SHARPIN,HIST1H2AC,HIST3H2A,GLUD2,HIST2H2AC,FAF1,PLA2G4E,IFNA2,H2AFX,HMGB1,PPIA,HIST1H2AG,VDAC1,TNF,IFNA13,H2AFJ,PGAM5,RNF103-CHMP3,CHMP4A,HIST1H2AE
1	1	0.0435	19	6940	12	0.002	0.632	KEGG:00531	keg	278	Glycosaminoglycan degradation	1	IDS,HEXB,HYAL2,HYAL4,SPAM1,ARSB,HYAL1,IDUA,GUSB,GLB1,HPSE,HYAL3
1	1	0.0435	2	3572	2	0.001	1	REAC:R-HSA-164939	rea	67	Nef mediated downregulation of CD28 cell surface expression	1	AP2M1,CD28
1	1	0.0435	26	15536	26	0.002	1	REAC:R-HSA-8963899	rea	121	Plasma lipoprotein remodeling	1	MBTPS2,CREB3L3,APOB,CETP,PCSK5,LMF2,PLTP,LIPG,LMF1,APOA1,ANGPTL8,APOE,ANGPTL3,PCSK6,FURIN,MBTPS1,ABCG1,ALB,LIPC,ANGPTL4,APOF,LPL,CIDEC,LPA,LCAT,GPIHBP1
1	1	0.0436	31	15826	31	0.002	1	REAC:R-HSA-917729	rea	373	Endosomal Sorting Complex Required For Transport (ESCRT)	1	VTA1,TSG101,CHMP2B,CHMP5,CHMP4B,STAM2,CHMP3,VPS4B,CHMP2A,VPS25,VPS4A,VPS36,STAM,VPS37B,MVB12A,RPS27A,CHMP7,UBC,VPS37A,SNF8,VPS28,CHMP4C,UBAP1,VPS37C,UBB,CHMP6,VPS37D,HGS,MVB12B,UBA52,CHMP4A
1	1	0.0437	8	721	2	0.003	0.25	REAC:R-HSA-196783	rea	78	Coenzyme A biosynthesis	1	PPCS,PANK4
1	1	0.0438	1	764	1	0.001	1	GO:0004853	MF	324	uroporphyrinogen decarboxylase activity	1	UROD
1	1	0.0439	7	2129	3	0.001	0.429	GO:0005683	CC	618	U7 snRNP	1	SNRPG,LSM10,SNRPE
1	1	0.0439	7	11144	7	0.001	1	REAC:R-HSA-2993913	rea	631	Clearance of Nuclear Envelope Membranes from Chromatin	1	VRK2,VRK1,EMD,TMPO,LEMD2,LEMD3,BANF1
1	1	0.0447	4	1598	2	0.001	0.5	GO:0034648	MF	297	histone demethylase activity (H3-dimethyl-K4 specific)	1	KDM1A,KDM5B
1	1	0.0448	38	13484	34	0.003	0.895	GO:0072350	BP	410	tricarboxylic acid metabolic process	1	MDH1,CS,IDH3G,SDHA,ME2,SIRT4,FH,IDH3B,OGDH,GHR,NNT,SDHB,DLST,ACO1,STAT5A,ASS1,SLC34A1,ACLY,PDHA1,MDH1B,IDH1,SDHC,MDH2,GLUD1,DLAT,ME3,SUCLG1,IDH3A,PDHB,SUCLG2,STAT5B,FAHD1,IDH2,OGDHL
1	1	0.0448	35	15979	35	0.002	1	GO:0016460	CC	745	myosin II complex	1	MYH13,MYOM2,LIMCH1,MYBPC2,MYH7,MYH9,MYL9,MYOM1,MYL12A,MYH14,MYH1,MYH3,MYL12B,TRIM32,OBSL1,MYH2,MYH8,MYH10,MYBPH,MYH11,MYBPC3,MYOM3,TTN,SHROOM4,MYL3,SHROOM1,MYL1,IGSF22,MYLPF,MYBPC1,MYL6B,MYH6,MYL5,MYBPHL,MYH4
1	1	0.0448	29	1945	7	0.004	0.241	KEGG:00062	keg	332	Fatty acid elongation	1	ELOVL1,HADHA,ACOT7,PPT1,HADHB,THEM4,THEM5
1	1	0.0449	21	9701	16	0.002	0.762	REAC:R-HSA-5654699	rea	673	SHC-mediated cascade:FGFR2	1	FGFR2,FGF10,FGF20,FGF8,FGF6,FGF1,SOS1,FGF23,FGF5,FGF2,FGF18,FGF17,SHC1,HRAS,FGF16,NRAS
1	1	0.0451	3	2231	2	0.001	0.667	GO:0006014	BP	350	D-ribose metabolic process	1	RPIA,RBKS
1	1	0.0451	192	693	13	0.019	0.068	GO:0000287	MF	357	magnesium ion binding	1	ENO1,RPS6KA5,ATP8B4,RRAGC,NT5C1A,HMGCL,RPS6KA1,ATP8A1,MAP3K6,PRKACB,CDC42BPA,PINK1,TSSK3
1	1	0.0452	5	3169	3	0.001	0.6	GO:1900825	BP	585	regulation of membrane depolarization during cardiac muscle cell action potential	1	SLMAP,CAV3,GJA5
1	1	0.0453	132	364	7	0.019	0.053	KEGG:04910	keg	470	Insulin signaling pathway	1	PRKAR2B,MAPK3,MAPK10,PIK3CA,PRKACB,CALML6,PIK3CD
1	1	0.0454	167	3924	49	0.012	0.293	KEGG:04062	keg	738	Chemokine signaling pathway	1	FGR,PIK3CB,RHOA,GNB1,CXCL2,GSK3B,GRK3,MAPK3,GRK7,GNAI2,GNB4,CCL20,STAT1,SOS1,RAP1A,AKT3,PIK3R3,PIK3CA,CXCR4,CXCL6,RAF1,VAV3,ROCK2,CXCL9,PRKACB,XCL1,CXCL13,TIAM1,SHC1,CCR5,CXCL3,CXCL5,CXCL1,CCR1,PRKCD,GNG4,CX3CR1,CXCL11,CXCL8,PIK3CD,GNG12,XCR1,CCR9,GNG5,CCR8,CXCR2,CCR3,CCR4,NRAS
1	1	0.0456	2	3716	2	0.001	1	GO:0071955	BP	651	recycling endosome to Golgi transport	1	TBC1D14,GCC2
1	1	0.0458	226	13462	185	0.014	0.819	REAC:R-HSA-8951664	rea	565	Neddylation	1	KLHL13,FBXL3,ASB4,PSMB1,NUB1,CUL3,PSMA4,DCUN1D1,CUL7,CUL1,PUM2,BTBD1,ASB1,UBE2D1,KLHL20,PSMC5,BIRC5,PSME1,PSMD5,FBXL19,PSMC6,PSMA3,ASB2,HIF1A,PSMC1,PSMB5,DCAF11,PSMA6,PSME2,PSMD10,CCDC22,ASB9,RBBP7,PSMD7,ELOB,PSMA2,FBXL15,CUL2,FBXL20,PSMD3,PSMD11,DCUN1D4,UBE2D3,KLHL2,FBXW7,KLHL5,ZBTB16,COMMD9,CAND1,COPS7A,SPSB2,FBXO9,CUL9,SKP1,RNF7,CISH,COMMD2,PSMD14,ASB3,DCAF17,EPAS1,FBXO2,FBXO6,RBBP5,FBXO30,FBXL5,UCHL3,DCAF4,KBTBD7,SOCS2,COPS5,DCAF10,OBSL1,PSMF1,PSMB2,SEM1,PSMA1,NEDD8,PSME3,LRRC41,DCAF8,FBXO44,VHL,DDB2,FBXO21,FBXL8,LMO7,DCAF7,PSMB7,DCUN1D5,CUL4A,DCAF5,COMMD4,COPS3,FBXO15,PSMB6,WDTC1,PSMA5,DCAF6,COP1,DTL,COPS7B,UBA3,SKP2,FEM1C,COMMD10,KLHL3,ASB15,ASB10,FBXO10,ASB6,DCUN1D2,UBC,FBXO4,ASB17,ELOC,PSMA8,FBXL18,ANKRD9,CUL4B,FBXW5,PSMD4,PSMB4,NAE1,FBXL13,PSMC2,ASB16,SPSB3,CCNF,KLHL21,FBXO41,DCAF16,KBTBD8,PSMD6,FBXO40,UBXN7,FBXW12,ASB5,DCAF13,ASB11,LRR1,KBTBD6,PSMC3,BTRC,SENP8,COPS2,DDB1,COPS6,KCTD6,FEM1B,COMMD8,GPS1,UBB,COMMD5,SOCS6,SPSB1,FBXL14,FBXW10,PSMD1,SPSB4,PSMD2,ASB8,KLHL11,ASB18,ASB7,FBXL7,KLHL25,SOCS3,BTBD6,PSMD13,COMMD6,WDR5,ASB13,PSMD12,FBXL22,COPS8,KLHL9,ASB12,PSMB8,PSMB10,ASB14,KLHL41,PSMB9,GAN,PSMB3
1	1	0.046	11	10699	10	0.001	0.909	KEGG:03450	keg	638	Non-homologous end-joining	1	MRE11,XRCC5,DNTT,RAD50,POLM,XRCC4,DCLRE1C,POLL,LIG4,PRKDC
1	1	0.0461	86	13910	76	0.005	0.884	KEGG:03015	keg	762	mRNA surveillance pathway	1	PPP2R5A,PPP2R5B,PABPC1,DAZAP1,CPSF1,PPP2R3A,PPP2R5C,PAPOLA,PABPC4,PPP2R3C,ACIN1,PABPN1,PABPC1L,CSTF1,RNMT,CSTF2,NXT2,GSPT1,PPP2CB,PPP2R1A,CASC3,MAGOHB,CPSF6,RNGTT,HBS1L,PPP2R5D,NCBP2,PAPOLG,CPSF3,ETF1,UPF3B,NXF5,NXT1,SRRM1,MSI1,WDR33,NCBP1,PPP2R1B,EIF4A3,FIP1L1,NXF3,CPSF7,SAP18,UPF2,PABPC3,MSI2,PPP2R2B,SSU72,CPSF4,NXF1,MAGOH,WDR82,PCF11,CPSF2,NUDT21,PPP2R3B,PYM1,CLP1,PPP1CA,PABPC5,PPP2R2D,CSTF3,CSTF2T,ALYREF,PABPC1L2B,PABPC1L2A,PPP1CC,GSPT2,SMG5,PABPN1L,PPP1CB,PPP2R2A,PABPC4L,BCL2L2-PABPN1,RBM8A,NXF2
1	1	0.0462	2	3742	2	0.001	1	GO:0050135	MF	805	NAD(P)+ nucleosidase activity	1	CD38,BST1
1	1	0.0462	2	3742	2	0.001	1	GO:0061809	MF	624	NAD+ nucleotidase, cyclic ADP-ribose generating	1	CD38,BST1
1	1	0.0462	1	770	1	0.001	1	REAC:R-HSA-3359474	rea	801	Defective MMACHC causes methylmalonic aciduria and homocystinuria type cblC	1	MMACHC
1	1	0.0463	13	11865	12	0.001	0.923	GO:0010934	BP	712	macrophage cytokine production	1	CD74,IRAK3,TGFB2,SIRT1,CUEDC2,WNT5A,TGFB3,CD36,SEMA7A,SPON2,GPRC5B,GAS6
1	1	0.0464	8	1875	3	0.002	0.375	GO:0004523	MF	252	RNA-DNA hybrid ribonuclease activity	1	RNASEH1,EXO1,AC108488.2
1	1	0.0467	13	4945	7	0.001	0.538	GO:0035810	BP	496	positive regulation of urine volume	1	HYAL2,EDN1,NPR3,GNAI2,NPPB,NPR1,BTC
1	1	0.0467	7	11285	7	0.001	1	GO:0016842	MF	322	amidine-lyase activity	1	GGCT,ASL,CHAC1,GGACT,CHAC2,PAM,AC068533.4
1	1	0.0468	1	814	1	0.001	1	GO:0019153	MF	40	protein-disulfide reductase (glutathione) activity	1	TXNDC12
1	1	0.0469	8	4970	5	0.001	0.625	GO:0060091	CC	477	kinocilium	1	CDC14A,ELMOD3,DCDC2,KNCN,GRXCR1
1	1	0.0469	12	9700	10	0.001	0.833	REAC:R-HSA-5654227	rea	88	Phospholipase C-mediated cascade; FGFR3	1	FGFR3,FGF20,FGF8,FGF1,FGF23,FGF5,FGF2,FGF18,FGF17,FGF16
1	1	0.0473	158	11117	111	0.01	0.703	GO:0060538	BP	573	skeletal muscle organ development	1	CYP26B1,CFLAR,PAX7,DCN,ELN,YBX3,CDON,RHOA,PITX1,MEF2C,MYL6,TLL2,SIX4,ASB2,EMD,KLF5,CAV2,CAV1,MEOX2,DKK1,MYF6,RIPOR2,MAPK14,RBM24,BVES,HMGCR,FOXP1,SMYD1,BCL9,EGR1,MYOG,TWIST1,CNTFR,EGR2,METTL8,SIX1,FGFRL1,SMO,MYOD1,CSRP3,ASS1,PRKAA1,ARNTL,CHRND,FLNB,HLX,UQCC2,FLOT1,MSTN,CHRNA1,PPP3CA,RB1,METTL21C,DMRTA2,CASQ1,ACTA1,MYH15,MEGF10,BIN3,GTF3C5,NOTCH1,ANKRD1,VAX1,DISP1,WNT3A,EPHB1,KLHL40,TSC22D3,BTG2,MYL3,LEMD2,SELENON,ATF3,LMOD3,HEYL,SAP30,CITED2,SHH,CDK5,MYORG,CFL2,ANKRD2,CTNNB1,VAMP5,WNT10B,FOS,FOXN2,MTM1,USP19,BASP1,SOX11,MSC,ZBTB18,FOXL2,SRPK3,WT1,STAC3,BCL9L,P2RX2,DNER,PAX5,MYL6B,NACA,SVIL,KEL,DLL1,DMD,KLHL41,ACTN3,SCX,AL512428.1
1	1	0.0474	13	1923	4	0.002	0.308	GO:0042159	BP	615	lipoprotein catabolic process	1	LYPLA2,APOB,PPT1,LYPLAL1
1	1	0.0475	1	826	1	0.001	1	GO:0033814	MF	131	propanoyl-CoA C-acyltransferase activity	1	SCP2
1	1	0.0475	4	8164	4	0	1	GO:0016744	MF	241	transferase activity, transferring aldehyde or ketonic groups	1	TKTL1,TKTL2,TKT,TALDO1
1	1	0.0475	106	364	6	0.016	0.057	KEGG:05162	keg	647	Measles	1	TP73,CCND3,PIK3CA,PIK3CD,HSPA1B,HSPA1A
1	1	0.0476	72	10270	51	0.005	0.708	KEGG:04115	keg	185	p53 signaling pathway	1	IGF1,FAS,AIFM2,RRM2B,CASP8,TP73,SESN1,CD82,CDK6,SERPINE1,CCND1,PERP,CCND3,CCNG1,STEAP3,TP53I3,GADD45A,GORAB,TP53AIP1,APAF1,TNFRSF10B,CDK2,CDKN1A,GADD45G,SESN2,CASP9,CCNB1,DDB2,CDK4,MDM2,CCNG2,COP1,IGFBP3,CDKN2A,SESN3,ATM,EI24,CHEK1,RCHY1,SHISA5,CASP3,CDK1,RRM2,PTEN,CYCS,ZMAT3,CCNE2,SFN,RPRM,PIDD1,MDM4
1	1	0.0478	15	9701	12	0.001	0.8	REAC:R-HSA-2033519	rea	7	Activated point mutants of FGFR2	1	FGFR2,FGF10,FGF20,FGF8,FGF6,FGF1,FGF23,FGF5,FGF2,FGF18,FGF17,FGF16
1	1	0.0479	26	6653	15	0.002	0.577	KEGG:00860	keg	796	Porphyrin and chlorophyll metabolism	1	HCCS,ALAS1,CP,CPOX,HEPH,BLVRA,UROD,EPRS,PPOX,UGT2B4,ALAS2,GUSB,UGT2B7,UGT2B15,UGT2B17
1	1	0.0481	2	416	1	0.002	0.5	GO:0097055	BP	466	agmatine biosynthetic process	1	AGMAT
1	1	0.0481	3	2310	2	0.001	0.667	GO:0034499	BP	87	late endosome to Golgi transport	1	GCC2,RAB7B
1	1	0.0482	8	11964	8	0.001	1	GO:0048256	MF	197	flap endonuclease activity	1	SLX1A,DNA2,MUS81,EXO1,GEN1,SLX1B,SLX4,FAN1
1	1	0.0483	12	11491	11	0.001	0.917	REAC:R-HSA-2160916	rea	74	Hyaluronan uptake and degradation	1	CD44,HEXB,HYAL2,HMMR,SLC9A1,HYAL1,LYVE1,STAB2,GUSB,HYAL3,HEXA
1	1	0.0485	49	1401	8	0.006	0.163	KEGG:00510	keg	683	N-Glycan biosynthesis	1	ALG6,B4GALT2,MAN1C1,B4GALT3,ALG14,DPM3,MAN1A2,DDOST
1	1	0.0486	116	5719	47	0.008	0.405	GO:0050852	BP	716	T cell receptor signaling pathway	1	FYN,BTN3A1,LCP2,PIK3CB,TAB2,EIF2B3,TXK,PTPRC,FYB1,EZR,DUSP22,ITK,PDE4D,ZAP70,EIF2B4,GBP1,RAB29,PIK3CA,THEMIS2,PTPN22,MAP3K7,BCL10,NFKBIZ,EIF2B5,TNFRSF21,TRAT1,ZC3H12A,INPP5D,PIK3CD,PRNP,THEMIS,CD28,PAK2,LCK,FYB2,HLA-DRB1,HLA-DQA1,PLCG2,CARD11,HLA-DRB5,CD247,HLA-DRA,BTNL2,DENND1B,HLA-DPB1,HLA-DPA1,HLA-DQA2
1	1	0.0486	5	9544	5	0.001	1	GO:0015038	MF	499	glutathione disulfide oxidoreductase activity	1	GLRX2,GSTO2,GSR,GSTO1,GLRX
1	1	0.0493	3	6397	3	0	1	GO:0060715	BP	509	syncytiotrophoblast cell differentiation involved in labyrinthine layer development	1	CASP8,DNAJB6,FZD5
1	1	0.0495	77	3156	21	0.007	0.273	KEGG:04260	keg	730	Cardiac muscle contraction	1	CACNA2D2,UQCRC1,ATP1A2,CACNA1S,SLC9A1,TNNC1,COX7A2L,TNNT2,ATP1A4,COX5B,ATP1B1,CACNA1D,CACNA2D3,MYL3,ATP1A1,UQCRH,SLC8A1,RYR2,MT-CO2,MT-CYB,UQCRHL
1	1	0.0496	9	2930	4	0.001	0.444	GO:0001766	BP	269	membrane raft polarization	1	CD2,MALL,CMTM8,MAL
1	1	0.0497	1	866	1	0.001	1	GO:0008404	MF	10	arachidonic acid 14,15-epoxygenase activity	1	CYP2J2
1	1	0.0497	1	866	1	0.001	1	GO:0008405	MF	629	arachidonic acid 11,12-epoxygenase activity	1	CYP2J2
1	1	0.0499	2	3890	2	0.001	1	GO:0032979	BP	711	protein insertion into mitochondrial membrane from inner side	1	MAIP1,COX18
1	1	0.0499	1	871	1	0.001	1	GO:0032197	BP	515	transposition, RNA-mediated	1	L1TD1

### Sheet: In-Rosehip
query.number	significant	p.value	term.size	query.size	overlap.size	precision	recall	term.id	domain	subgraph.number	term.name	relative.depth	intersection
1	1	1.26e-15	2136	75	38	0.507	0.018	GO:0007399	BP	492	nervous system development	1	CNTN1,NRXN3,SYT1,FRY,MAP2,HSP90AA1,NCOA1,HSP90AB1,ZMYND8,AKT3,CLU,WWP1,TTBK2,DCLK1,CHL1,SOX5,ADGRB3,PPP3CA,PTPRG,SLIT2,TENM2,PTPRD,PRKCA,UNC5D,NLGN1,NEGR1,CNTNAP2,LINGO2,ERBB4,PLCB1,SLC8A1,PCDH9,PRKD1,LSAMP,NRG3,MYT1L,TCF4,DNM3
1	1	1.44e-14	10513	15343	9405	0.613	0.895	GO:0005737	CC	389	cytoplasm	1	TNMD,DPM1,SCYL3,FGR,FUCA2,GCLC,STPG1,LAS1L,ENPP4,CFTR,ANKIB1,CYP51A1,KRIT1,BAD,LAP3,CD99,HS3ST1,AOC1,WNT16,HECW1,MAD1L1,LASP1,SNX11,KLHL13,CYP26B1,DBNDD1,ALS2,CASP10,CFLAR,TFPI,NDUFAF7,ARF5,SARM1,POLDIP2,AK2,CD38,FKBP4,CAMKK1,RECQL,VPS50,NDUFAB1,PDK4,ZMYND10,SLC25A13,CDC27,SLC4A1,CALCR,HCCS,DVL2,SKAP2,SLC25A5,MCUB,DHX33,MEOX1,LIG3,RPAP3,ACSM3,CIAPIN1,SPPL2B,COPZ2,PRKAR2B,CREBBP,TSPOAP1,MPO,GCFC2,CROT,ABCB4,KMT2E,RHBDD2,SOX8,IBTK,MYCBP2,FBXL3,ITGAL,PDK2,ITGA3,LAMP2,ITGA2B,ASB4,GDE1,OSBPL7,TMEM98,YBX2,MAP3K14,ABCC8,CACNG3,TMEM132A,AP2B1,CX3CL1,CACNA1G,MAP3K9,BAIAP2L1,AGK,ALDH3B1,PHTF2,FARP2,USH1C,GGCT,TBXA2R,IFRD1,COX10,GTF2IRD1,VPS41,ARHGAP44,ELAC2,SCIN,ARSD,PNPLA4,MYH13,CDKL3,UPP2,PRSS21,PROM1,NOS2,DNAH9,GAS7,MATK,CD79B,TKTL1,PAX6,RHBDF1,BAIAP3,TSR3,PIGQ,SELE,DNAJC11,FMO3,MYLIP,NOX1,PSMB1,SYN1,JARID2,CDKL5,CAMK1G,CDK11A,NADK,DLEC1,CYTH3,SYPL1,CYB561,SPAG9,AASS,PLEKHG6,MGST1,CRY1,MMP25,IL32,PKD1,RHOBTB2,SEC62,RPS20,CSDE1,UBE3C,TENM1,IYD,POMT2,VTA1,MLXIPL,RANBP9,DYRK4,ZNF207,UQCRC1,STARD3NL,CD9,NCAPD2,PHF7,NISCH,STAB1,IDS,PRSS3,CD4,BTK,HFE,FYN,FMO1,LYPLA2,CLCN6,NME1-NME2,APBA3,MKS1,ABHD5,RNF216,TTC19,SYT7,LARS2,ANLN,DCN,CEP68,MAP4K3,BRCA1,SEMA3B,MBTPS2,PRICKLE3,LTF,EXTL3,ELOVL5,ALOX5,CALCOCO1,MAP4K5,EHD3,MAN2B2,SLC7A14,SLC25A39,MVP,NUB1,PGM3,CLK1,POLR3B,ANGEL1,RNF14,DNASE1L1,DDX11,HEBP1,GPRC5A,MAMLD1,TACC3,UFL1,POLA2,CAPN1,ACPP,MDH1,SLC30A9,MTMR11,COX15,CCDC88C,YAF2,WAS,NPC1L1,XYLT2,RGPD5,STMN4,NUDCD3,CHDH,CLCA1,GLT8D1,ATP2C1,RALBP1,RUFY3,SLC11A1,WWTR1,AGPS,ATP1A2,PHLDB1,MARCO,CYP24A1,PRDM11,SYT13,SNAI2,CD74,HGF,ZRANB1,NCDN,MNAT1,SAMD4A,RUNX3,MRE11,PLEKHB1,SERPINB1,CYP3A43,SPAST,OSBPL5,CPS1,FHL1,GABRA1,RNF10,ZDHHC6,RNH1,NDUFS1,RB1CC1,ERP44,ALAS1,BIRC3,AKAP11,GLRX2,DERA,STRAP,DEF6,PLEKHO1,GCLM,UBR2,RRAGD,HSF2,PHF20,HSD17B6,TOMM34,SEC63,KPNA6,VIM,FAS,RNASET2,CD44,AGPAT4,SLAMF7,MIPEP,PRKCH,B4GALT7,SH2D2A,VRK2,TNFRSF1B,VEZT,SNX1,TBPL1,ARNTL2,BCLAF1,ANK1,TFB1M,RABEP1,HMGB3,NUP160,BAK1,GRN,ARHGAP31,CENPQ,SARS,RANBP3,ARID4A,IFT88,ALG1,CHPF2,LRRC7,FUT8,UBA6,GAB2,ATP6V0A1,SLC4A7,APBA2,MAP2K3,TMSB10,RNF19A,PEX3,GABARAPL2,MYOC,FAM136A,VCL,DEPDC1B,DAPK2,NSMAF,ADSS,STAP1,TIMP2,RFC1,TBC1D23,CUL3,MYOM2,CYP46A1,SLC18A1,USP2,CASR,TUBG2,RPL26L1,FLT4,NSUN2,METTL1,AGA,PI4K2B,MAT2B,EDC4,TRIO,VCAN,CLEC16A,MSR1,CDH1,DNAH5,ZFYVE16,RIPOR1,RAI14,PHLPP2,SPDL1,STAU2,CTNS,PHF23,INPP4A,RAB27B,PSMA4,MYO16,LSG1,PARP3,TNC,TDP1,AIFM2,SPATA7,RETSAT,CAPG,USH2A,ZPBP,ADAM28,BARX2,DCUN1D1,ZIC2,LCP2,TRIT1,ADRB1,CUL7,CTNNA1,PHKA2,CNTLN,EPHA3,HSPA5,GEMIN8,OFD1,PREX2,YTHDC2,CTPS2,ATP6V1H,ARAP2,TPR,CP,KIAA0556,DTNBP1,C12ORF4,WWC3,ARHGAP6,MAP4,GOPC,ROS1,CC2D2A,RRM2B,LMO3,MRPS10,CELF2,FAM120A,COL9A2,KITLG,ERCC8,H6PD,VAMP3,PER3,EPN3,LTBP1,RCN1,ARID1B,NEDD4L,FOXP3,HEXB,PTCD2,NEXMIF,JKAMP,ARHGEF5,NFE2L3,MCUR1,LIMA1,LETMD1,TNIP3,MAPK9,COL23A1,BCAR1,FAM160A2,HERPUD1,POLQ,PIK3CB,CYBA,HEBP2,MPHOSPH9,PLEKHA5,SIKE1,MSMO1,TTC17,FSTL4,AKR7A2,MRTO4,NNAT,NRIP2,LAMA3,AP5M1,ANAPC4,KCNQ1,TRAPPC3,PHPT1,ENTPD2,ARID4B,SDCCAG8,PTPRN,HHAT,KIF1B,FOXC1,SYNE2,ATP9A,CHRDL2,RELT,GALC,NOP58,KCNH2,CUL1,CYFIP2,TAB2,EIF2AK2,USP36,MCOLN3,PUM2,MRPL43,ITIH4,ZFR,TRAF1,RC3H2,IL17RB,GYG2,SOAT1,F7,GDI2,PRDM1,ATG5,MTA3,USP13,ATP11B,LAMC2,CDK14,SEC61A1,PPP1R12A,CAMK2B,CROCC,POLR3E,ATP2B4,RIOK2,YIPF1,NDC1,DGKG,FLYWCH1,UNKL,TBXAS1,ALDH18A1,GATB,MXD1,CDK17,SLC2A3,PSD,CTDP1,YBX3,WNK1,CCAR1,OGFR,CREB3L3,PIGV,SNRNP40,COL11A1,MPC1,ACAA1,BCAT1,HDAC7,LZTS1,SPAG4,NCKAP1,MRPS35,GUCY1B1,TNK2,MON2,CDH3,ARSF,GPBP1,DGAT2,CS,ELMO2,WAPL,VMP1,APPBP2,SEZ6,EIF4B,AHRR,MTMR1,HAGH,RNF4,CASP8,INTS13,SPA17,ST3GAL6,ATP2C2,NGFR,HIPK2,TNPO3,CTSA,SNX24,EYA2,CNN2,ABCA7,SNCAIP,DDX20,BTBD1,FAR2,BCAS1,CHI3L2,CALCRL,TAF11,ANKS1A,AP3D1,NTHL1,GNAI3,IPO5,OAT,PKN2,WDR18,NTN1,DGKA,ROPN1,KARS,PDIA5,NDUFB4,MYLK,ZC3H15,MAP2K4,SNAP91,SLK,CYB5R4,COL17A1,GSTO2,SEC61A2,PRKCQ,ASB1,ME1,TBC1D1,CDK13,MTHFD2,SLC9A7,YBX1,PPP2R5A,CTNNA2,DIP2B,NGEF,ASPM,ELOVL1,ATXN3,GOLGA5,FGFR2,ISOC1,EML1,KIF26A,ATG2B,ARFGEF1,ACSM2B,ZFAT,MTFR1,FECH,MYO9A,PFKP,IDI1,SP100,KLF6,NEO1,TRAM1,PHKA1,TNFRSF1A,EVI5,STOML1,PKM,DHX29,TP53BP1,RHOA,DHX8,PRKCZ,IARS2,SYT1,IDH3G,ROGDI,PDZD4,ATP2B3,ROCK1,PDK3,HYAL2,HDAC4,RASSF1,FGFR3,IFI35,COASY,MEF2A,OTUD5,TFE3,TBC1D25,ACSL4,GRIPAP1,FTSJ1,PRR11,REEP1,ATP11A,LAPTM4A,TTC7A,KIF2A,RASGRP2,PSME4,ERLEC1,PPP2R5B,PYGM,PITX1,TRPC7,MAST4,ADGRF5,NUP133,NUCKS1,VPS35,DNAJA2,KCNAB2,ABCC9,GAL,CLEC2D,FUNDC1,MAOB,TGFBR3,ATP1B3,NEDD4,PIGB,MAPK6,RAB27A,LRP6,GUCY2C,ELP1,NUCB2,PFN2,PTPN3,SPTB,DAPP1,SLC44A1,SMG6,EXOC5,FGF22,FSTL3,RNF126,JMJD6,POLB,ST6GALNAC1,WIPI1,FRMPD1,GBA2,NDST1,ASNS,AP3M2,CNGB1,ST6GALNAC2,CHAT,PABPC1,TESK2,CFAP20,CSNK2A2,PTPN21,EIF2B3,CAMK2A,TCOF1,CDC42,OSBPL3,EPHA8,SLC12A3,RAD18,NCK2,MAP4K4,MGAT4A,RPL31,WDR1,SNX13,ARHGAP10,RPS6KA2,VASH1,LMCD1,BUD23,SEL1L,ATP6AP1,TCF3,TRIB2,DAZAP1,MBD3,HLTF,MYO3B,CYBRD1,PDCD2,RDH11,SPP2,ACTN1,ZFYVE26,RPS6KA6,EPN2,PTPN18,LIMS2,LNX1,ALDH3A2,TFRC,SREBF1,TRPC5,UBE2D1,MPP5,RHOBTB1,SMC1A,HSD17B10,MARK2,HMMR,TRHDE,P4HA2,NFATC3,TRNT1,ACADVL,STK10,FBXW11,ACAP1,CRMP1,EVC,DERL2,NDE1,MRVI1,SCARB1,CYP2W1,MCM2,TP63,ALPK1,LLGL2,CLCN4,NLE1,SDHA,GSDMB,FERMT2,DHRS9,CD5L,PTGS2,IGF2BP2,ST6GAL1,FRY,PICALM,NSF,GLI2,CLASP1,MRPS34,CLNS1A,PPP2R2C,EED,SNCB,TSG101,NCBP3,ATP2A3,BCS1L,NUAK1,DPP8,SCARF1,LMAN1,HACD3,IPCEF1,NOX3,ENO1,MYDGF,TUBE1,ARHGEF10L,TXK,ACTR6,TIPIN,SRI,EIF4G3,NUP37,ACAT1,ZNF638,SLC25A40,TIMM21,ADD2,RASAL2,MARK3,SLC25A3,CACNG4,FRYL,FSCN1,ACTB,MOCOS,PLD1,DLG1,RAB7A,BCAP29,SEC31B,SART3,ARHGAP15,TUBA3D,PAX2,EXOSC7,KIFAP3,REXO2,BAZ2A,PTPN23,UNG,FMO4,KLHL20,RGS11,SLC46A1,ANKRD13A,TPD52,ACACB,TRAF4,NT5C2,GPC4,MBNL3,NMRK2,DGKD,CTTNBP2,RARB,TOP2B,NFKB2,UBE2T,PPP1R12B,DNAJC10,USP33,PAK3,CAPN6,DCX,SPAG6,DYNC1I2,APBB1IP,LRCH4,SIRT6,TYR,POLD3,ACTN2,CAPZB,GPR137B,JADE1,SLC25A43,UBE2A,FGFR1,FKBP6,ITGA8,CST7,MAP2,AMPH,ARAF,MCCC1,LAMP3,FAP,NEBL,UBE2K,PIK3C3,N4BP2,TIGAR,TULP3,SYNJ2,ADCY2,PPP2R5C,RBFOX1,GNB1,EDN1,MLLT10,ADCYAP1R1,ITM2A,NRDC,VDAC3,PCM1,TNRC6C,BRINP1,ITCH,TP53INP2,SDF4,MYH7B,BPIFB2,TP73,TOLLIP,THOC1,FKBP7,OSBPL6,XRCC5,LXN,SP140,TNS1,SAR1A,CDC14A,RAPGEF3,SENP1,DUSP13,FDFT1,OPHN1,KIF22,SCGN,CARMIL1,PGM1,DDX1,EPB41L2,MOXD1,STX7,DDX43,DCT,SLC35C2,SCTR,RIF1,RAB21,SESN1,MID2,PIH1D3,SRCAP,PUM3,CNOT4,PSEN1,CPOX,MOK,HSP90AA1,NDC80,AP4E1,AFP,COL4A4,OSTM1,EXD2,ARG2,MEF2C,PTPRC,CACNA1S,PKP1,UBA5,STK17B,LRP2,DUSP12,AACS,DELE1,CADPS2,PHLPP1,ATP8B1,FYB1,MPP4,STRADB,BZW1,PGR,ME2,CCNT2,COL19A1,EPB41L3,DLG3,KCNK2,TRAF5,MRPL22,GEMIN5,OPRK1,NFE2L1,GSK3B,ITGB5,ERC1,XPO1,RNF13,BCKDHB,KAT6A,TUT7,TNPO1,PLOD1,DIS3,PIBF1,TDRD3,NUFIP1,PDS5B,OXCT1,RRAGB,CYLD,CHMP2B,SMAP2,PPIE,ZMPSTE24,STARD7,NOA1,REST,HAL,SSH1,GSTP1,WBP11,EIF3I,COL16A1,TXLNA,APOB,NCOA1,AGBL5,KIF3C,RAB10,GCKR,HADHA,MAPRE3,CAD,CD59,AK6,FCN1,MECOM,SCAMP1,PREP,HACE1,SEH1L,WDR47,WDFY1,OVGP1,SLC25A24,MAP3K4,AKR1B1,CPNE3,CTTN,WNT11,MTIF2,DDHD2,EPS15,ORC1,MGST2,ATG16L1,POMGNT1,MAST2,DNAJA1,B4GALT1,CHMP5,NFX1,AQP6,DIMT1,IPO11,FOLH1,EIF2AK1,EPDR1,SNX10,SEPHS1,MRPL28,HBQ1,RBM22,TMED2,ERO1B,ZFAND6,HSD17B2,TXLNG,PPEF1,LAT2,HUWE1,ZW10,ALG9,NOX4,ACOX3,MTMR2,TRIP6,ACHE,SRRT,NLK,PGS1,PSMC5,MMP2,MT3,LPCAT2,OGFOD1,ADD1,TXNDC16,RTRAF,KLHL42,GNAS,DNM1L,PTHLH,ERGIC2,TFAP2C,AURKA,CASS4,PIR,AAMDC,RFX2,ALG6,PTPN4,DDX18,KHSRP,GNA11,ASAP3,EDEM2,DNMT3B,TPX2,PDRG1,DOCK9,DOCK3,COQ9,KIF9,ARHGAP28,CRLS1,ATRN,SMOX,FKBP1A,NSFL1C,MAVS,LZTS3,KIZ,DYNLL1,TESC,SNX5,RPL6,MAPKAPK5,P2RX7,RBBP9,ANAPC5,SLC23A2,SLC8B1,TMEM230,CFAP61,OAS1,GCN1,RPLP0,PXN,SIRT4,KIF16B,TRMT6,CHGB,PEBP1,TBX5,BRAP,ERP29,IGBP1,HEPH,CDIP1,GANAB,BIRC5,MLF2,DDX24,ZBTB25,NECAP1,ARHGAP4,DHX32,SLC9A1,SPTLC1,PAPOLA,PCBP4,RGS1,MRPS33,NDUFB2,NUDC,MAEA,IRAK3,LYZ,SI,MUL1,TFAP4,SPG21,DNAJB11,P3H2,RAB11FIP3,GNPTG,ZNF268,GOLGA3,PABPC4,USP48,EFNB1,PDPR,AARS,GLG1,KIF4A,TNRC6A,EXOC1,POU4F3,OSBPL8,DTX2,NLRC4,LAMB1,DLD,WDR7,TXNL1,ABCC6,CMTM6,RAPGEF4,MAP3K20,SMPX,FH,TF,CDV3,MYO15A,ALKBH5,APOH,NLRP1,PITPNM3,SLC17A6,ESR1,RGS17,PSME1,PPP2R3C,HAUS4,JPH4,MYH7,SLC7A8,OSGEP,RNF31,SCFD1,G2E3,HECTD1,HNRNPC,RPGRIP1,GEMIN2,TGM1,DAZL,TYRO3,SNAP23,PHGDH,COL9A3,EZR,MYL6,AGO1,TEKT2,CLSPN,RFFL,UNC13D,DPYSL2,TGFB2,ECHDC1,SEC22C,XYLB,HDAC6,KRT31,CDC6,UPRT,CDC23,AAAS,FMO2,SUCO,MAP3K1,ARCN1,EPB41L4B,TMEM38B,PSMD5,PTGS1,CRAT,SH2D3C,NANS,TBC1D2,WHRN,BLNK,CYP26A1,TDRD1,SORBS1,BAMBI,MYO3A,CREM,NUBP2,FKBP5,SRPK1,BRPF3,MRPS18A,TMEM14A,EFHC1,HSP90AB1,ITPR3,DSP,SIRT1,IFT74,JAK2,ABL1,ACOT7,SH3GLB1,CDC7,SYDE2,PCSK5,SCD,ABLIM1,ERMP1,RAB18,NRP1,PRTFDC1,PALMD,TSPAN15,WASHC2A,FBXL19,STX1B,HSD3B7,ATP5F1D,CBARP,TIMM13,CDC34,MTAP,MISP,CEP170B,POLR2E,POLRMT,RASSF7,GADD45B,PALM,MKNK2,GRK3,ABHD4,FKBP3,PRMT5,AP4S1,VCPKMT,SOS2,CDKL1,NIN,PYGL,TRIM9,PSMC6,GNPNAT1,DDHD1,CDKN3,CNIH1,CGRRF1,ATP6V1D,PLEK2,PIGH,PSMA3,VTI1B,TIMM9,GSTZ1,KIAA0586,AHSA1,DAAM1,SPTLC2,RIN3,LGMN,ALKBH1,SNW1,CHGA,ITPK1,PPM1A,SIX4,GALNT16,ASB2,CEP128,ERH,HIF1A,SRSF5,EIF5,SLC8A3,DICER1,ZFYVE21,MTHFD1,ZC3H14,TELO2,BDKRB1,GSKIP,VRK1,PSMC1,RPS6KA5,PPP4R3A,PSMB5,YY1,ACIN1,TRIP11,APEX1,PABPN1,EFS,ARHGAP5,DHRS2,SRP54,CPNE6,PCK2,PSMA6,NFKBIA,EMC9,PSME2,SEC23A,GMPR2,RABGGTA,NFATC4,GSS,MMP9,PYGB,ABHD12,PROCR,GINS1,NINL,CD40,UQCC1,ZMYND8,SGK2,IFT52,HNF4A,NDRG3,SLA2,NFATC2,STK4,SALL4,ADNP,PFDN4,RAE1,DNAJC5,CTSZ,TUBB1,PRELID3B,PSMA7,NTSR1,DIDO1,BIRC7,ARFGAP1,AVP,COL20A1,EEF1A2,PTK6,GMEB2,SPEF1,CDC25B,ARFRP1,NDUFAF5,TRIB3,RASSF2,CSNK2A1,CDS2,HM13,SNPH,MYLK2,SEC23B,FERMT1,HAO1,PLCB4,MYL9,HCK,TM9SF4,POFUT1,PAK5,KIF3B,NOP56,IDH3B,MAPRE1,CDK5RAP1,SNTA1,OXT,TTI1,E2F1,RPRD1B,PXMP4,CHMP4B,BPI,SLC32A1,CST3,ACTR5,AHCY,PPP1R16B,FAM83D,DHX35,PIGU,TNNC2,ACOT8,APMAP,CELF4,USP14,VAPA,LPIN2,MYOM1,MYL12A,CEP76,CEP192,SMAD7,LIPG,RNF125,ANKRD12,POLI,MIB1,RIOK3,PSMD10,ATG4A,STS,GPR143,PGRMC1,POLA1,MID1,NKAP,NXT2,GUCY2F,ALG13,TLR8,MOSPD1,CHRDL1,SRPX,XIAP,STAG2,ATP11C,MCF2,F9,ABCD1,CCDC22,PLP2,BMX,LUZP4,PLS3,NAA10,RENBP,MTMR8,ASB9,RBBP7,SLC25A14,FMR1,PIM2,SLC35A2,PQBP1,PCSK1N,EMD,RAB40AL,PGK1,MAGT1,SMS,PHEX,UBL4A,EEA1,RP2,CDK16,USP11,PCYT1B,TIMP1,KLHL4,FGD1,PIN4,PORCN,MAGED2,RBM3,KLF8,SRPX2,SYTL4,ZDHHC15,CENPI,TAF7L,PBDC1,GLA,ARMCX3,BEX4,HTR2A,NDFIP2,TNFSF13B,FNDC3A,CDADC1,CAB39L,KLF5,STK24,DNAJC3,ARHGEF7,SGCG,PARP4,MRPS31,SLC25A15,KPNA3,FLT1,RGCC,VWA8,DGKH,KATNAL1,ACOD1,MEDAG,TSC22D1,OLFM4,MSLN,MGRN1,TRADD,CORO1A,MAPK3,GDPD3,ELMO3,PHKB,LYRM1,NUTF2,CENPT,TSNAXIP1,NFAT5,LONP2,ARL2BP,DHODH,POLR2C,PARD6A,CYB5B,CCDC113,NME3,NDRG4,PSMD7,SETD6,VAC14,HAS3,COG4,SMPD3,SLC7A6OS,PLA2G15,FA2H,WDR59,MON1B,AXIN1,HCFC1R1,NPRL3,MLYCD,MPG,HSDL1,NAGPA,COTL1,USP10,CRISPLD2,TSC2,ZNF500,NME4,LMF1,MTHFSD,CLCN7,SLC7A5,FBXO31,STUB1,NUBP1,UBE2I,ZP2,MEFV,CRYM,EEF2K,CAPN15,PIEZO1,GSPT1,EARS2,ELOB,GGA2,CPPED1,HMOX2,DNAJA3,BFAR,SALL1,RBL2,QPRT,XYLT1,PYCARD,RPGRIP1L,STX4,CDIPT,BCKDK,SYT17,CCP110,VPS35L,RNF40,AAGAB,LACTB,CORO2B,CSK,HERC1,TRIP4,MTFMT,AP3B2,ACSBG1,RAB11A,CTSH,FAH,CEMIP,HOMER2,EHD4,TMEM87A,ZNF106,CEP152,ATP8B4,OCA2,TGM5,GABPB1,TJP1,BMF,DMXL2,SCG3,DNAJC17,EIF3J,SPG11,RHOV,VPS18,OIP5,SLC30A4,BLOC1S6,SGK3,CSPP1,ZDHHC2,TRIM35,RP1,CA2,FZD3,INTS9,RIPK2,EYA1,NBN,CPQ,DECR1,CALB1,IMPAD1,SFRP1,LAPTM4B,IKBKB,PLAT,JPH1,STK3,GDAP1,RAB2A,EIF3E,EMC2,NDRG1,STMN2,ARMC1,SPAG1,NCALD,SNX16,UBR5,GSDMD,TSTA3,PYCR3,EEF1D,SQLE,SH2D4A,ERI1,SLC39A14,MTMR9,LEPROTL1,DCTN6,GSR,UBXN8,PPP2CB,NEFM,TUSC3,ARHGEF10,ASAH1,BNIP3L,TUBB4A,PLEKHJ1,TLE6,SGTA,PIAS4,EBI3,FSD1,CACTIN,FZR1,DENND3,PLIN3,ZNRF4,MIER2,AVL9,CDK6,PMPCB,DNAJC2,BET1,NAMPT,PIK3CG,PON2,SP4,WDR91,DNAH11,CBLL1,DLX5,MTPN,STEAP1B,PTN,GSDME,ATP6V0A4,ZC3HAV1,OGDH,ADAP1,CAV2,CAV1,RNF32,WNT2,DNAJB6,LFNG,BRAT1,SSBP1,CPED1,HIBADH,TAX1BP1,GRB10,COBL,FKBP14,PLEKHA8,STX1A,NOD1,GARS,GHRHR,CASP2,CHCHD2,HSPB1,PDAP1,PTCD1,CYP3A5,EIF3B,SNX8,NUDT1,TAF6,WASL,AIMP2,TFR2,FSCN3,MOSPD3,IMPDH1,LSM5,SERPINE1,AP1S1,MOGAT3,C1GALT1,PLOD3,MYL10,NRF1,TMEM106B,EZH2,CEP41,SFRP4,MEST,MEOX2,RARRES2,AGR2,AHR,CHCHD3,GIMAP2,GLI3,PSMA2,MRPL32,COA1,BLVRA,URGCP,RHEB,PRKAG2,AEBP1,MYL7,GCK,YKT6,TBL2,GALNTL5,CLIP2,EIF4H,LIMK1,FKTN,SPIN1,NMRK1,PRUNE2,TRIM14,TGFBR1,SEC61B,OGN,ASPN,PTGR1,AKNA,DNM1,AK1,CDC37L1,TBC1D13,RIC1,DOCK8,KANK1,NCS1,TESK1,FUBP3,TYRP1,CREB3,RGP1,MPDZ,DDX58,EDF1,BAG1,APBA1,SETX,SH3GL2,PTGDS,ABCA2,UBE2R2,ABHD17B,ZFAND5,DVL1,PDLIM1,DNTT,HPS1,PHYH,DNMBP,RAB11FIP2,CXCL12,ERLIN1,EIF3A,PKD2L1,CUBN,TRDMT1,DDX50,MAPK8,SEC23IP,ATE1,PLEKHA1,PALD1,PPP3CB,MINPP1,ACTA2,LIPA,TWNK,LZTS2,SFXN3,NPM3,TNKS2,ARHGAP21,CPEB3,FBXL15,CUEDC2,SUFU,ACBD5,LHPP,LARP4B,GTPBP4,BCCIP,MTPAP,NEURL1,PITRM1,MAP3K8,DKK1,GLRX3,XPNPEP1,SMC3,SHOC2,TFAM,CCDC6,CUL2,CCNY,ZMIZ1,DNAJC12,PPIF,PBLD,TSPAN14,TBC1D12,CYP2C18,KRT23,CRYBA1,NUFIP2,GIT1,RPL19,FBXL20,RUNDC3A,PSMD3,CASC3,RGS9,RNF43,WNT3,ASPA,RAD51C,MTMR4,TRIM37,P2RX1,DHX40,TUBD1,PNPO,RPS6KB1,TRIM16L,CDK5RAP3,RECQL5,GALK1,INTS2,ENO3,PFN1,RNF167,SLC25A11,RASD1,RAI1,NUP88,C1QBP,SLC6A4,BLMH,GOSR1,CCDC47,DRG2,AKAP10,ALDH3A1,SYNGR2,B9D1,DDX5,CYTH1,PSMD11,LGALS3BP,PEX12,KRT32,DHX58,KAT2A,NAGLU,HSD17B1,MLX,ABI3,PPP1R9B,COL1A1,SGCA,PTGES3L-AARSD1,MRPL27,VAT1,LRRC59,RND2,ALOX12,MPP2,SMURF2,DUSP3,EFTUD2,PRKAR1A,FAM20A,YWHAE,MMD,RANGRF,DPH1,MAP2K6,DHRS7B,MYH1,SLC9A3R1,MYH3,VTN,TNFAIP1,IFT20,TMEM97,RAB34,TMEM33,SLAIN2,OCIAD1,CHIC2,LAMTOR3,NFKB1,AREG,MANBA,UBE2D3,MAPK10,ELF2,NDUFC1,UCP1,GAB1,KLHL2,CPE,RPL34,WFS1,GRPEL1,FRG1,CLCN3,AADAT,DHX15,SOD3,SEPSECS,TRIM2,FBXW7,NSD2,SH3D19,STIM2,MFSD10,GLRB,BST1,RAPGEF2,HGFAC,SNX25,LRP2BP,UFSP2,KLHL5,NCAPG,UGDH,PPARGC1A,DDX25,CRYAB,HTATIP2,CTSC,ZBTB16,ELP4,ZPR1,MTCH2,SC5D,HSPA8,P2RX3,SIAE,SNX15,LPXN,DTX4,ATG2A,EHD1,OSBP,UNC93B1,PUS3,DCPS,FOXRED1,PPP6R3,ST3GAL4,CPT1A,CCND1,PRPF19,TMEM109,HPX,TRIM3,FOLR1,ANAPC15,FOLR3,PANX1,ARHGEF17,CEP126,EIF4G2,BIRC2,UBE4A,DDX6,CBL,HIPK3,FBXO3,PDHX,COMMD9,SLC15A3,MDK,AMBRA1,MADD,NAA40,CARS,SLC22A18,C11ORF21,ELMOD1,PITPNM1,RPS13,AIP,NUP98,NDUFS8,TCIRG1,EXPH5,HPS5,PTPN5,VWF,P3H3,PPFIBP1,PRDM4,COQ5,CORO1C,ASIC1,DAO,CAPRIN2,KCTD10,SLC11A2,MLEC,MVK,CAMKK2,BIN2,IL23A,ATP5F1B,PTGES3,SYT10,CYP27B1,KRT18,ACSS3,GLI1,PPM1H,METAP2,LTA4H,ELK3,WNT5B,TRPV4,ITFG2,ARPC3,VPS29,MYL2,CUX2,SH2B3,AKAP3,KCNA1,DUSP16,ACAD10,ALDH2,CDKN1B,NAA25,GSG1,SCNN1A,LTBR,CDK2AP1,OAS3,OAS2,RASAL1,ARHGDIB,EIF2B1,DDX55,ENDOU,VDR,FZD10,STX2,COPZ1,TBC1D30,CAND1,IL26,RAB5B,MDM1,NUP107,CNOT2,CPSF6,KRR1,MRPL51,GAPDH,CHD4,ACRBP,UHRF1BP1L,COPS7A,ING4,GNB3,CDCA3,CHPT1,USP5,TPI1,GNPTAB,SPSB2,ENO2,ATN1,C12ORF57,PTPN6,LPCAT3,APOBEC1,SUDS3,GYS2,LDHB,PRKAB1,HCFC2,ST8SIA1,C2CD5,AICDA,RAB35,COX6A1,AL021546.1,FGFR1OP2,COL12A1,TDP2,FRK,DSE,RWDD1,RSPH4A,MAK,TMEM14C,GCNT2,NEDD9,CEP85L,MAN1A1,SERINC1,TPD52L1,HINT3,UST,ULBP1,FBXO5,MTRF1L,OPRM1,TULP1,MAPK14,KCTD20,STK38,SRSF3,MRPL18,MCM3,RNF8,PHACTR1,ICK,FBXO9,MDN1,SAYSD1,RBM24,CAP2,BAG2,RAB23,FBXL4,PTP4A1,ASCC3,COL9A1,WASF1,ALDH5A1,VNN1,ACOT13,SMAP1,RPS12,B3GAT2,GMNN,EYA4,SNX3,HBS1L,TRIM38,PEX7,FIG4,PERP,ARFGEF3,HECA,PHACTR2,EPM2A,SLC39A7,PHF1,PACRG,QKI,MDFI,TFEB,CCND3,BYSL,TBP,PPP2R5D,MRPL2,SRF,CUL9,DNPH1,DUSP22,EXOC2,COX7A2,TMEM30A,SENP6,VEGFA,TTK,CLIC5,PRSS16,ERBIN,HARS2,NUDT12,CEP72,MAN2A1,TENT4A,GHR,HMGCS1,BRD8,NNT,MRPS30,HSPA9,MRPS27,PFDN1,HBEGF,APBB3,SPARC,IK,HMGCR,FAF2,PDE8B,GRM6,ITK,RNF130,THG1L,ARSB,CLINT1,THBS4,CNOT6,TTC1,GABRG2,POLR3G,ARRDC3,GOLPH3,FAM172A,TARS,LNPEP,PDE4D,AGXT2,PRLR,ST8SIA4,GNPDA1,SKP1,FGF1,NR3C1,TRIM23,C9,SEC24A,RARS,WWC1,DPYSL3,SMAD5,CSNK1A1,ERGIC1,PDGFRB,ATP6V0E1,BNIP1,STC2,CPEB4,DBN1,ZNF346,EHHADH,SMC4,SELENOK,TBCCD1,TIMMDC1,CRBN,KNG1,HRG,BCL6,HGD,ARL6,AMOTL2,NIT2,FAM162A,OGG1,KPNA1,PCCB,UBE3A,ARMC8,CEP70,RBP2,RBP1,RNF7,TFDP2,XRN1,KAT2B,BCHE,PDCD10,WNT5A,PFKFB4,COL7A1,PRKAR2A,HES1,USP4,ACAP2,ECT2,GNAI2,TFG,HYAL1,TUSC2,NPRL2,RPL24,FXR1,CBLB,BBX,IFT57,GNB4,IQCG,GBE1,UMPS,NCBP2,SNX4,C3ORF52,FRMD4B,ROPN1B,ABTB1,PODXL2,CSPG5,SCAP,MRPL3,HEMK1,CISH,MAPKAPK3,ACVR2B,WDR48,COMMD2,GORASP1,PEX5L,AADAC,ABHD14B,ABHD14A-ACY1,ARHGEF26,KLHL24,PLCH1,DNAH1,SSR3,TNNC1,NKTR,FOXP1,EIF4G1,SPCS1,NEK4,EEF1B2,DGUOK,MOB1A,LMAN2L,RTKN,IL1A,PIKFYVE,KCNIP3,NCL,ACTR1B,ZAP70,ACTR3,STEAP3,EPB41L5,TFCP2L1,TP53I3,POMC,STAM2,OTOF,GPD2,CENPA,CYTIP,SLC30A3,MPV17,EIF2B4,NRBP1,FNDC4,PSMD14,SNX17,ASB3,PPM1G,PDE1A,REEP6,PCSK4,APC2,IFIH1,RPS15,GCA,MOGS,NDUFS7,GRB14,TLX2,SPTBN1,AUP1,RTN4,HTRA2,LOXL3,DOK1,GALNT3,TACR1,CCDC88A,ACADL,EVA1A,MRPL19,LANCL1,FANCL,FN1,STAT1,GLS,PAPOLG,DNAH6,PECR,UNC50,IGFBP2,ELMOD3,IGFBP5,USP34,EFHD1,CCT4,GGCX,EHBP1,TXNDC9,COQ10B,GNLY,ST3GAL5,CHST10,PDCL3,MOB4,HSPE1,KDM3A,PLCD4,CHMP3,IL1R2,PRKAG3,SMYD1,WNT6,FHL2,MLPH,UXS1,ABCB6,STK16,HDLBP,PPP1R7,PASK,STK25,PROC,ODC1,BIRC6,PLEKHB2,GORASP2,STRN,PRKD3,DCAF17,QPCT,RAB3GAP1,RMDN2,DARS,SRSF7,SDC1,PLCL1,SLC1A4,SOS1,KYNU,WIPF1,COX7A2L,PNO1,ORC4,PLEK,RND3,ATF2,THADA,AAK1,TRAK2,TIA1,PCYOX1,EPAS1,ARID3A,SUMO1,VAX2,ATP6V1B1,NFE2L2,MSH6,PLEKHA3,SPR,EPHA4,FARSB,ALMS1,BCL9,PRRX1,DHCR24,DNAJC16,MARK1,GPX7,CACYBP,SCP2,PAPPA2,RALGPS2,CEP104,FAM20B,TMEM59,WRAP73,NPHS2,MRPL37,ICMT,RPL22,CHD5,QSOX1,STXBP3,ERRFI1,PARK7,KIAA1324,OPRD1,AMPD2,MECR,EDEM3,WDR77,ATP5PB,RAP1A,HDAC1,CAPZA1,S100PBP,RNF19B,TRIM62,ASH1L,RHOU,ARHGEF2,LAMTOR2,MEF2D,FBXO2,FBXO6,MAD2L2,DNAJC6,IVNS1ABP,MFN2,SMG7,NCF2,PDC,SLC35D1,PLA2G4A,GADD45A,WLS,PRDM2,RGS2,RPE65,AMPD1,UCHL5,CTH,AGMAT,TNNI3K,PLEKHM2,CRYZ,CD58,TTF2,NR5A2,KIF21B,TMEM9,ADPRHL2,MAP7D1,WARS2,HAO2,MRPS15,EXOC8,GNPAT,C1ORF109,RRAGC,LGALS8,NT5C1A,MTR,KMO,AKT3,ACADM,ST6GALNAC5,PADI2,SDHB,KDM5B,UAP1,ACTL8,CTBS,RGS4,KLHL12,SSX2IP,GBP3,GBP1,KIF17,GPR89A,CDK18,RAB29,ECE1,HMGCL,GALE,ID3,CD46,PRPF3,APH1A,P3H1,SLC2A1,CDC20,MPL,IPO13,ATP6V0B,B4GALT2,AKR1A1,PRDX1,PIK3R3,TSPAN1,BLZF1,CCDC181,FAAH,NSUN4,TMED5,CNN3,PRRC2C,ABCD3,VAMP4,DPH5,PRDX6,DARS2,HSD11B1,IRF6,SERPINC1,RCAN3,STMN1,MTFR1L,MAN1C1,NEK2,RPS6KA1,NSL1,PROX1,CENPF,PPP1R8,STX12,MARC2,OSBPL9,TXNDC12,ESYT2,MESD,RCN2,CHRNB4,MUC5B,STAG1,A4GNT,STK11,KMT2A,IFT46,APOA1,RPS25,KIF14,TNNT2,DDX59,CAMSAP2,ATF6,CRYGD,MREG,FASTKD2,CREB1,TTR,B4GALT6,LRMP,ATP10B,SPCS2,ELOVL4,FILIP1,HMGN3,UBE3D,CNR1,SPACA1,ANKRD13C,SGIP1,ADGB,FBXO30,TNFAIP3,AKAP7,RAB32,ALDH8A1,RNF146,ARG1,PMFBP1,FBXL5,MED28,RXYLT1,VAMP8,DCLRE1B,MYL12B,FOXO3,RPN2,CASQ2,OLFM3,ABCG2,SPP1,STBD1,RAB3GAP2,EEF2KMT,PPL,KLF12,UCHL3,HS1BP3,LDAH,WDR35,CCND2,FGF23,DNAH7,NDUFB3,UBE2B,GDA,KLF9,TJP2,ITGB1BP1,PIGZ,CCDC92,C1ORF198,TRIM67,HEATR1,RAD23B,FKBP15,CTNNAL1,WDR34,SET,PTPA,GLE1,RAB14,CNTRL,TRIM32,FBXW2,NEK6,BSPRY,PPP6C,NDUFA8,HSDL2,MAPKAP1,NR4A3,GALNT12,DENND1A,ALG2,KDSR,VPS4B,YLPM1,BBOF1,NEK9,NPC2,DNAL1,ACOT2,AREL1,TTLL5,ABCD4,DLST,PPP4R4,TGFB3,SLIRP,RBM25,ALDH6A1,ESRRB,EIF2B2,COQ6,RHOQ,TMEM214,FKBP1B,ATL2,YPEL5,YIPF4,AFTPH,CNRIP1,CRIPT,SLC17A5,IDE,ELOVL3,IFIT3,IFIT2,GPAM,CUTC,PPP1R3C,MXI1,SMNDC1,WDR11,KCNIP2,GOT1,CPN1,GNA13,CRHR1,DUSP1,PANK3,MSX2,TEK,EQTN,MLANA,CD274,GRIA2,NUP43,MTHFD1L,PCMT1,CYSTM1,WDR55,ARAP3,MRPS14,CENPL,SEC16B,GORAB,ACAT2,TCP1,SNX19,TP53AIP1,ARR3,PDZD11,SLC10A7,NUDCD1,ENY2,MASTL,KIAA1217,TNFSF11,MTRF1,SOHLH2,DNAJC15,UFM1,SMAD9,HSPH1,KBTBD7,ALG5,EXOSC8,ETF1,TGFBI,PAIP2,MYOT,EGR1,SERP1,PLS1,UTP20,TMPO,ARL1,GLT8D2,MTERF2,SOCS2,WASHC3,APAF1,CLU,SORBS3,PTK2B,ADRA1A,PPP3CC,PDLIM2,EPHX2,RNF170,UBIAD1,TARDBP,TNFRSF8,ZNF706,LYPLA1,COPS5,RDH10,EPX,AKAP1,TRIM25,SCPEP1,SLC35B1,TEX14,NCAPH,LRAT,TMEM131L,ABCC11,TENT4B,ADCY7,ECHDC2,PLBD1,PYROXD1,KCNJ8,BCL2L14,PSPC1,PDZRN3,RGSL1,SEC22A,CSTA,B4GALT4,NAA50,KIF18A,DESI2,MAPK8IP1,CRY2,PEX16,DEPDC7,CAT,ZMYM2,GJB6,TBC1D15,FABP3,KHDRBS1,POLR3GL,PIK3CA,PDS5A,LIAS,HPCA,GPSM2,CXCR4,ACVR2A,FLT3,RPL21,MTIF3,MTERF4,SASH3,OCRL,MRPS2,FMOD,LAX1,PLG,KIAA1191,COPA,HS3ST2,RBBP6,SERAC1,ANXA11,LDB3,ZNF205,NAA60,RPL5,ODF2L,PTGFR,RPAP2,BBS9,PMS2,ZMIZ2,KLHL7,HNRNPA2B1,WIPF3,NPY,FAM126A,INHBA,FKBP9,NT5C3A,ARL4A,CCZ1,RAMP3,MRM2,SMU1,GLIPR2,CLTA,ACO1,DNAI1,TRIM24,CYREN,CALD1,AKR1D1,NUDT10,SFTPA1,PLAU,SRGN,CHST3,BICC1,CISD1,EGR2,ECD,P4HA1,SLC25A16,ZWINT,VPS26A,RBM19,CIT,ACADS,HVCN1,DDX54,CDKN2C,RNF11,SSPN,ITPR2,CCDC91,NECAB1,WWP1,ACOT9,PRDX4,ACTRT1,EBPL,ATP7B,NLN,CENPK,OPTN,TSFM,ARHGAP9,NCKAP1L,PFDN5,SPATS2,ORMDL2,NR4A1,PDE1B,CDK2,LRP1,ATG101,NFE2,TUBA1B,EEF1AKMT3,KBTBD4,SARDH,DBH,ATPAF1,STIL,HJURP,COL10A1,AMD1,NDUFAF4,USP45,RAB9B,NRK,RAB9A,METTL8,TTC21B,NMI,TNFAIP6,SLC36A1,G0S2,KCNJ2,RAP2C,EXOSC9,PLA2G12A,PFKFB2,RAB38,AGO2,DAW1,ACSL3,CHPF,DNPEP,INHA,MOGAT1,OBSL1,FAM124B,SLC12A4,ENKD1,GCNT7,CTCFL,FAM210B,SNX21,SLPI,PREX1,KCNS1,ARHGAP40,SDC4,NCOA3,PIGT,VAPB,PARD6B,ATP5F1E,PLCG1,GDAP1L1,ARFGEF2,CSE1L,TMEM189-UBE2V1,RAB22A,PTGIS,STAU1,SNAI1,MOCS3,STX16,PMEPA1,RNF114,DDX27,BCAS4,TP53TG5,ZBP1,NEURL2,MAGEA10,MTRR,FASTKD3,IQSEC2,VAMP7,STAMBP,NAGK,MCEE,PAIP2B,ATP8A1,USP9X,F13A1,GRM4,TRERF1,PACSIN1,SIRT5,MRS2,WRNIP1,SLC17A3,SERPINB6,XPO5,ABCC10,PEX6,NQO2,UNC5CL,AARS2,MOCS1,HIST1H2BJ,TBCC,TCP11,MAD2L1BP,KLHDC3,GNMT,DNAH8,MEA1,COL21A1,CDKN1A,SOX4,GLO1,RREB1,SSR1,RIOK1,SLC35B3,ATXN1,NUP153,DEK,EEF1E1,RUNX2,LRRFIP1,RAB17,MYRF,AHNAK,EMC3,SSUH2,CNOT1,BBS2,MT1G,MT2A,GOT2,DOK4,PIWIL1,GPR18,CLYBL,RAP2A,ABCC4,TM9SF2,KIF25,IRF1,UPF3B,NDUFA1,BMP4,GRK4,TEKT3,MYH2,HS3ST3B1,SLC25A35,MRPS7,GGA3,ARMC7,NUP85,SLC25A19,MIF4GD,NT5C,MSTO1,TTF1,GTF3C4,DDX31,OPRL1,SLC2A4RG,IL1B,CHCHD5,INSIG2,POLR1B,CCDC93,SLC25A23,ALKBH7,CLPP,GRIA3,RPL23,AC046185.1,ATG4C,GPCPD1,SDCBP2,PANK2,TGM3,CD93,GZF1,NAPB,PSMF1,DTD1,RBCK1,TMX4,STK35,SNRPB,NRSN2,AP5S1,RRBP1,FLRT3,PCSK2,MKKS,BFSP1,DSTN,MGME1,TBC1D20,ITPA,BANF2,FAM110A,MRPS26,S1PR4,NCLN,CITED1,HNRNPR,ZNF436,MAX,CHURC1-FNTB,MMP24,NECAB3,ID1,DYNLRB1,C20ORF173,EIF2S2,ERGIC3,ROMO1,CEP250,KDM5C,AMOT,TMEM115,PSMB2,AGO3,UROD,ST3GAL3,HECTD3,KLC1,XRCC3,TUBGCP3,MCF2L,F10,PROZ,THRA,CCR7,NR1D1,PRDX5,FLRT1,ASL,SBDS,STAT5A,WNK4,BECN1,TRAP1,GLIS2,DNAJC8,IFI6,UXT,CFP,ELK1,TIMM17B,ATG14,KTN1,SIX1,RHOJ,DLGAP5,HSPA2,TRMT5,SGPP1,RHOT1,WDR60,AIF1L,NUP214,MAP2K2,HNRNPH2,ARMCX1,TMEM35A,NXF5,TIMM8A,ZC4H2,CANX,INTS11,RGS13,IPPK,OMD,FGD3,PPCS,COX7C,TRAF2,MASP1,HELB,RAP1B,RAB3IP,DYRK2,IDUA,FGFRL1,TMEM175,AUNIP,EMC1,PLA2G5,UBR4,UQCR11,GFER,SYNGR3,PKMYT1,WDR24,FBXL16,CHTF18,MACF1,KDM4B,TICAM1,EMC6,TUBA4A,VIL1,AAMP,PNKD,RNF6,ECHS1,AKAP9,SEM1,HIP1,PTPN12,POR,FGL2,STYXL1,STEAP4,GNAI1,PEX1,MTERF1,SGCE,CASD1,SRD5A3,SPINK2,PAICS,KDR,PPAT,KRT17,EMC4,RNF112,DOCK4,ATP6V1F,VGF,PODXL,STRIP2,MKLN1,DNAJB9,FLNC,LRRC4,CALU,CCDC136,SMO,IRF5,KLHDC10,NDUFA5,FEZF1,MYO1B,MTX2,CHN1,OSGEPL1,ORMDL1,HAT1,HERC2,PSMG2,ARHGAP22,EIF2AK4,TMOD2,TTBK2,INO80,ICE2,ALDH1A2,IVD,KNSTRN,DUT,CHAC1,CLN6,ARPP19,VPS13C,ISLR,LOXL1,ACKR4,COPB1,PSMA1,SUMF2,PALLD,SPCS3,BBOX1,MYOD1,SERGEF,TPH1,CSRP3,E2F8,DCTD,SOX15,RPAIN,USP6,PLD2,AIPL1,CD68,TXNDC17,ATP1B2,FXR2,KIF1C,MPDU1,LRRC6,MTUS1,NGDN,ADCY4,RAB2B,BCL2L2,PARP2,SNX6,EAPP,EGLN3,NRL,NEDD8,DAD1,TEP1,EPB41L4A,CDO1,REEP5,RHBDF2,AANAT,ARHGEF6,MAP7D3,FGF13,TTI2,ART1,CDKN1C,SGO1,CDH15,TMEM8A,DOHH,SHC2,ABHD17A,CBFA2T3,GAMT,PUDP,ERMARD,GALNT8,KCNA5,CRACR2A,NXNL2,STARD8,GDPD2,SAT1,GNL3L,SH3BP4,MOSPD2,CDC16,GADD45G,XPO7,ACE2,SAFB2,RPL36,ATP8B3,KIF1A,LSM7,TULP4,SNX9,RTN4IP1,QRSL1,RSPH3,ACSBG2,MLLT1,AFDN,STK33,NDUFA10,ARPC1B,PXDN,OLFM1,CAMSAP1,UBAC1,SAG,TNNT3,TNNI2,COL5A1,TUBGCP2,CALY,CYP2E1,PNPLA7,MNX1,CEP85,TAF4,OSBPL2,ADRM1,ASS1,EXOSC2,POMT1,UCK1,EIF2S3,ARHGEF16,SESN2,ATP5IF1,THEMIS2,CLIP1,CCDC62,HIP1R,PNCK,DKC1,DUSP9,MPP1,C12ORF65,UBE4B,CASZ1,HSD17B3,HABP4,FBP2,SLC35D2,UBA1,RGN,POLN,PPIL4,ULBP2,AKAP12,SYNE1,LATS1,TTLL9,COX4I2,ACSS2,ARHGEF9,C1QL1,GFAP,COX4I1,EMC8,CHMP1A,SH3BGRL,COX7B,SLC34A1,PRR7,NFATC1,IDO1,CAP1,PPT1,RLIM,ABCB7,TRAF3,MRPS25,SH3BP5,HACL1,TBC1D5,CAPN7,RFTN1,C3ORF20,RBSN,GALNT15,PDLIM4,KIF3A,MGAT1,GFPT2,TUBG1,PSME3,RPL27,AOC3,ACLY,VPS25,RAMP2,AOC2,G6PC,NDUFA2,DIAPH1,NDFIP1,UBE2D2,EXOC4,PPFIA1,KREMEN2,TRAF7,NPHP4,MAP1B,WDR44,CKMT2,KRT34,KRT33B,TNS4,TOP2A,STARD3,RARA,PPP1R1B,CHD1L,PEX11B,FMO5,PIAS3,PRKAB2,PDHA1,MCCC2,SELENOS,CHSY1,LLGL1,LIN28A,ACTR10,GCH1,LGALS3,MATN3,TRIM21,LRRC41,CCT6B,DHX30,RAF1,SLC6A11,PPARG,NUP210,FCRLA,HSD17B7,ENOSF1,ARFIP2,TRIM5,CNGA4,TRIM22,RRP8,EFR3A,PTCD3,IMMT,MRPL35,IQCA1,ILKAP,PER2,SCLY,PTPRE,RAN,PRKAA1,RAP1GAP2,CLUH,INPP5K,MYBBP1A,SERPINF1,UBE2G1,EEFSEC,TBC1D14,COQ3,PNISR,SEC61G,LANCL2,FIGNL1,DDC,GRSF1,ENAM,ANKRD17,WBP2,UNK,TRIM47,EIF5A,GUCY2D,GPS2,XAF1,DLG4,RIDA,RGS22,REEP2,SDF2,FLOT2,ERAL1,PRMT7,NIP7,VPS4A,SNAP25,BTBD3,NXT1,POLR3F,RIN2,RHBG,KHDC4,NES,BCAN,ARHGEF11,RAB25,DCAF8,IGHMBP2,ACY3,TESMIN,MMACHC,DPH2,TOE1,MUTYH,CTNNBL1,LPIN3,RBM38,VSTM2L,SERINC3,PPP1R3D,DMGDH,BHMT2,AP3B1,ZBED3,PATJ,KANK4,ANGPTL3,SYT4,FBXO44,CPLANE2,CASP9,DCTN4,ATP8A2,MTUS2,ZMYM5,XPO4,TPTE2,POMP,ALOX5AP,WASF3,RNF17,MYH8,MYH10,PEMT,SCO1,MPRIP,CHI3L1,MYBPH,PIK3C2B,DSTYK,CHIT1,LGR6,TMCC2,CCNA1,COG6,SPART,TRPC4,POSTN,TPT1,STARD13,IRS4,BEX2,RNF128,BEX1,SLC39A11,SRRM1,BTBD2,CSNK1G2,SLF1,CNDP2,LGALS12,RTN3,MYH11,FOPNL,LARGE1,GIMAP6,GIMAP4,MKRN1,AGAP3,ACTR3B,NTS,BTG1,SFTPD,KRAS,IPO8,LARS,SPINK5,IMPA1,LRRCC1,E2F5,CA1,SWAP70,ARNTL,AMPD3,SBF2,MICAL2,RRAS2,HSD17B4,TEX15,SARAF,RNF122,DUSP26,DPF2,MEN1,ERG28,DGLUCY,NUMB,COX16,EIF2S1,LOXL2,ELP3,PEBP4,CTIF,MBD2,MRPS36,CCNB1,CDK7,IRAK2,CAMK1,THUMPD3,VHL,BHLHE40,ARL8B,EDEM1,MEIS2,EMC7,GSTM5,GSTM3,SYT6,VAV3,CHIA,PSRC1,HMGCS2,PTPN22,SORT1,PTGFRN,LAMTOR5,NOTCH2,TRIM45,NGF,AP4B1,NAPG,SPIRE1,PPHLN1,ARF3,TMEM106C,YWHAQ,KIDINS220,GRHL1,ROCK2,RSAD2,LPIN1,CMPK2,LDHA,CDC73,TIMM17A,ERN2,RPS15A,NARS,GRP,ECHDC3,IL15RA,CABLES1,DOCK2,RERG,SPX,MYBPC3,ACP2,RAB33A,STK26,PIWIL4,PUM1,YARS,CDCA8,HOOK1,CYP2J2,TUT4,DSC2,DSG3,ELP2,DSG1,DSC3,DSC1,DTNA,FHOD3,TPGS2,TIMM10,FADS2,TMEM258,TCN1,TMEM165,CLOCK,PDGFRA,COL4A2,CLDN10,DZIP1,UBAC2,TPP2,CARS2,ARHGAP32,STT3A,ACRV1,ETS1,SLC37A2,TMED7,APC,NREP,OSTF1,RFK,UBQLN1,NAA35,ANXA1,CTSL,AGTPBP1,GOLM1,PSAT1,ISCA1,ADAM19,HAVCR2,TAOK3,USP30,SDS,MSI1,HNF1A,FBXO21,OASL,HRK,P2RX4,DTX1,DMTF1,CCDC146,CD36,PNPLA8,HILPDA,RINT1,SRPK2,TES,MDFIC,MTO1,ANKRD6,HTR1B,CEP162,SYNCRIP,SNX14,NT5E,MRAP2,LCA5,MAP3K7,CGA,EHF,ELF5,CAPRIN1,ATP5MC2,DNAJC14,CD63,AVIL,LACRT,GLS2,TESPA1,RDH5,AGAP2,CDK4,PPP1R1A,TROAP,B4GALNT1,COQ10A,FAIM2,PAN2,ESPL1,KRT7,HNRNPA1,ACVR1B,OS9,MIP,LTV1,CD164,AFG1L,HEY2,PKIB,NMBR,MICAL1,STX11,TEC,SEMA4F,CCT7,RAB11FIP5,DYSF,EMX1,USP15,GNS,MDM2,BCO1,MPHOSPH6,KIAA0513,DYNC1LI2,FBXL8,FHOD1,AGT,KCNK1,EGLN1,CAPN9,COG2,ABCB10,TAF5L,GLUL,STX6,RGS8,RNASEL,DHX9,CEP350,NPL,PIGC,LAMC1,RC3H1,MRPL44,CHRND,DOCK10,TTLL4,HTR2B,ITM2C,SERPINE2,DNAJB2,TMBIM1,CYP27A1,EIF4E2,CAB39,COX5B,TSGA10,TMEM127,TGFBRAP1,GCC2,MRPS9,ARHGEF4,ISCU,ALDH1L2,STAB2,SCYL2,CKAP4,APPL2,PWP1,DRAM1,WASHC4,FLNB,NEK3,VPS36,CKAP2,TBC1D4,THSD1,BORA,LRCH1,SUCLA2,RCBTB1,COG3,LMO7,SCEL,ITM2B,SPRY2,NUDT15,RCBTB2,LCP1,SETDB2,SCRN1,TNS3,CHST12,IGF2BP3,GPNMB,RAC1,IL6,ZDHHC4,AOAH,BZW2,DGKB,TBRG4,DDX56,HUS1,NACAD,DBNL,CCM2,MMD2,CIDEB,TTC5,MTHFS,ADAMTS7,ABHD17C,IREB2,TM6SF1,CIB2,CALCOCO2,RSAD1,NMT1,MYCBPAP,SRSF1,CHAD,TACO1,TEX2,DCAF7,BRIP1,KAT7,RTP4,NDUFB5,MRPL47,TRA2B,ERMN,GALNT5,TANK,BLK,SKIL,EPRS,VPS45,RPS6KC1,IL1RN,SMPD4,CCDC115,BIN1,HS6ST1,UGGT1,GYPC,STAM,ABI1,YME1L1,DNAJC1,NIPSNAP3A,LRRC8A,CDK9,TXN,ODF2,ECPAS,TOR1B,C9ORF78,SMC2,KLF4,TOR1A,RALGPS1,ST6GALNAC4,TMOD1,DAB2IP,STXBP1,SLC2A8,CDK5RAP2,SLC31A2,SLC31A1,ALDOB,STX17,FPGS,USP20,BAAT,KIF12,ATP6V1G1,TEX10,MRPL50,DPM2,PSMB7,XPA,NCBP1,ANP32B,PDCL,RPL35,CTSV,ARPC5L,DERL1,MYC,IL33,DMAC1,RANBP6,PLAA,UBAP2,APTX,TLN1,DMRT1,DNAJB5,SPAG8,DCTN3,TMEM8B,GRHPR,ALDH1B1,HINT2,DENND4C,RPS6,CNPY3,KLC4,KIF13A,PIM1,GMPR,CMTR1,TFAP2A,YIPF3,TJAP1,CAPN11,KIAA0319,IRF4,TUBB2A,LRRC1,BPHL,RIPK1,TUBB2B,UQCC2,HMGA1,FLOT1,IER3,ATAT1,TPMT,RNF144B,MTCH1,VARS2,TAF8,CPEB2,TLR2,MGARP,MYO7A,FCHSD2,ARRB1,THAP12,NUMA1,CCDC90B,SYTL2,RAB30,CREBZF,PRCP,NARS2,RNF121,MRPL15,TTPA,GGH,SULF1,TGS1,SDCBP,NEK1,DDX60,SORL1,TRPC6,MMP27,CFAP300,YAP1,TRIM29,RDX,FDX1,ARHGAP20,CASP1,CASP5,ALKBH8,MAP2K5,UNC13C,SQOR,THBS1,MAPKBP1,NUSAP1,NDUFAF1,KIF23,KNL1,HAUS2,RPLP1,LRRC49,TUBGCP4,RMDN3,ITPKA,UACA,SMAD6,PLCB2,PAK6,ADAM10,CYP19A1,SEMA6D,BCL2L10,RSL24D1,SPTBN5,GCOM1,GCHFR,FNBP1L,RABGGTB,IFI44L,GIPC2,ARHGAP29,IFI44,CLCA2,DNASE2B,DBT,IFT172,SELENOI,HADHB,KHK,ADCY3,PPM1B,PNPT1,CYP1B1,SULT6B1,RAB1A,ACTR2,PREB,PREPL,SLC3A1,FBXO11,ATRAID,CENPO,LRPPRC,TRIM54,DTNB,ACTR1A,CYP2C9,CYP2C8,MYOF,STAMBPL1,CH25H,ATAD1,KIF11,CUZD1,TACC2,ARL3,CEP55,KIF20B,EXOC6,PLCE1,RBP4,DNAJC13,ANXA7,ZNF365,RPS24,DNA2,MYPN,AOX1,ATIC,BARD1,STAT4,MSTN,ASNSD1,SSB,CDK15,PPIG,FASTKD1,MDH1B,IDH1,OLA1,CIR1,ABI2,ITGAV,SLC40A1,SLC35A5,COX17,PARP9,MNS1,USP8,TMOD3,SPPL2A,GLCE,APH1B,INTS14,PARP16,PPCDC,HCN4,ARHGAP24,FAM13A,HERC3,HERC6,HERC5,NDST4,AP1AR,COPS4,HNRNPD,PRKG2,RASGEF1B,SEC31A,GPAT3,BBS7,RAP1GDS1,MMRN1,PDE5A,NAAA,BMP2K,G3BP2,SCARB2,CCNG2,CNOT6L,USO1,SHROOM3,ANXA3,PPA2,CENPE,GSTCD,ENPEP,CASP6,LEF1,HADH,EGF,PAPSS1,SEC24B,PPP3CA,MTTP,MAPK8IP3,RGS3,B4GALNT3,ERP27,ETV6,GABARAPL1,KIF21A,YARS2,FGD4,ALG10,PIK3C2G,PLCZ1,ETFBKMT,ETNK1,TMEM117,PRICKLE1,CLSTN3,VAMP1,TAPBPL,RBP5,PEX5,COL2A1,PPFIA2,LRIG3,MARCH9,GLIPR1,TPH2,PHLDA1,LGR5,DUSP6,POC1B,TMTC3,LUM,SNRPF,AMDHD1,NEDD1,GAS2L3,SLC15A4,RITA1,SDSL,MMAB,GLTP,TCHP,MTMR6,SUOX,CCDC65,TARBP2,RDH16,GPR84,NABP2,BRCA2,KANSL2,CERS5,MAP3K12,GALNT6,C12ORF10,ESYT1,TMBIM6,WDFY2,HNRNPA1L2,ESD,SETD1B,VPS33A,VPS37B,RHOF,DENR,DIAPH3,SLAIN1,MBNL2,ABHD13,RAB20,SSTR1,CBLN3,TSSK4,FITM1,TMX1,FRMD6,PELI2,RTN1,NAA30,RAB15,ESR2,STON2,PTGR2,AK7,SLC24A4,SERPINA10,WARS,SLC25A47,NIPA2,DUOXA1,TCF12,SORD,SERF2,SLC27A2,FGF7,HDC,GCNT3,BNIP2,SRP14,CDAN1,ANP32A,COMMD4,UBE2Q2,PSTPIP1,BCL2A1,SCAPER,WDR61,NCOA2,NEIL1,MAN2C1,DNAJA4,TPM1,ARRDC4,PIF1,USP3,CYP11A1,BBS4,PML,CYP1A1,PCSK6,SCAMP2,CYP1A2,LMAN1L,RHCG,POLG,RLBP1,FANCI,ABHD2,NTRK3,MFGE8,UNC45A,ST8SIA2,MCTP2,FURIN,IQGAP1,CRTC3,SH3GL3,SEC11A,GLYR1,PMM2,ITGAX,TGFB1I1,ARMC5,PARN,UQCRC2,CDR2,ARHGAP17,MYLK3,NKD1,DHX38,TXNL4B,MARVELD3,CHST4,ZFHX3,CLEC18B,CPNE2,NLRC5,KATNB1,KIFC3,NUDT7,GCSH,CMTM3,CDH11,NOL3,MAP1LC3B,MBTPS1,IRF8,RPL3L,RPS2,NDUFB10,PDPK1,GALNS,NCOR1,COPS3,KSR1,RANBP10,DPEP3,NOB1,UNC45B,PCTP,TOM1L1,TOB1,VPS53,SGSM2,NPEPPS,SKAP1,SSH2,SPACA3,ABCA8,G6PC3,CLTC,BCAS3,PTRH2,SS18,TAF4B,AFG3L2,PRELID3A,IMPA2,SLC39A6,GALNT1,OSBPL1A,RMC1,PELP1,NPC1,ARRB2,ZMYND15,WRAP53,MINK1,PIK3R5,TP53,CCDC40,ARHGDIA,TMC6,CARD14,RAB40B,EIF4A3,CSNK1D,ANAPC11,TBCD,FN3KRP,RPTOR,TRIM65,SECTM1,RNF157,CEP131,WDR45B,RNF165,DYM,MAPK4,SMAD4,TNFRSF11A,ZCCHC2,FBXO15,PMAIP1,P3H4,NT5C3B,ERBB2,GRB7,MIEN1,PNMT,STAC2,IGFBP4,FKBP10,TXNL4A,TPGS1,FEM1A,SH3GL1,DPP9,SIRT3,IFITM3,PGGHG,SCYL1,AKT1,SLC6A3,RNPEPL1,CAPN10,PSMB6,SLC2A5,CFAP74,PRDM16,CELA2A,PADI3,PADI1,ARHGEF19,PEX14,PGD,MYOM3,SH3BGRL3,CNKSR1,RPL11,KIAA0319L,PLK4,GPN2,SYTL1,WDTC1,NBPF3,HSPG2,ITGB3BP,SERBP1,BCL10,PRKACB,PIGK,TINAGL1,AZIN2,RPS8,KIF2C,CYP4B1,SYPL2,CTTNBP2NL,STRIP1,PSMA5,CD53,CELSR2,GPR161,ALDH9A1,TIPRL,NME7,MPC2,CREG1,DCAF6,UCK2,TMCO1,POU2F1,MAEL,ILDR2,MGST3,ADCY10,COP1,UFC1,PPOX,FCGR2A,NUF2,SDHC,PFDN2,NR1I3,USP21,MRPL24,CASQ1,CRABP2,HDGF,XPR1,RGS16,HMCN1,RGL1,LYPLAL1,PRUNE1,TUFT1,ECM1,ZNF687,TARS2,SNX27,SETDB1,ADAMTSL4,MCL1,CTSK,PI4KB,PIP5K1A,ANP32E,ANXA9,SELENBP1,CERS2,ENSA,MRPL9,ARNT,OAZ3,GOLPH3L,DTL,DYRK3,EIF2D,INTS7,VASH2,SMYD2,DUSP10,TP53BP2,ATP8B2,FLG2,ADAM15,JTB,RAB13,S100A8,TPM3,SNAPIN,SLC27A3,S100A7,UBAP2L,SLC39A1,HAX1,CREB3L4,KCNN3,ILF2,INTS3,PKLR,FLG,ACTA1,GALNT2,SCCPDH,LYST,MAP3K21,CEP170,ACP1,SNAP47,SRP9,DEGS1,ARF1,LEFTY2,CNIH4,ITPKB,GUK1,CDC42BPA,CNIH3,C1ORF35,MBOAT2,PARP1,PSEN2,EPHX1,REN,ETNK2,PPFIA4,PTPN7,SYT2,ARL8A,OSR1,PDIA6,RHOB,ATP6V1C2,GALM,CAMKMT,EML4,CALM2,CHAC2,RPS27A,WDPCP,VPS54,SNRPG,CIAO1,MRPS5,ANKRD53,TPRKB,EXOC6B,SFXN5,DQX1,NPHP1,MALL,RALB,TMEM177,CNGA3,AFF3,UBXN4,SPOPL,POLR2D,GALNT13,PKP4,SCN1A,CDCA7,UBR3,GULP1,HSPD1,METTL21A,SPAG16,ABCA12,RHBDD1,ACKR3,TRPM8,ESPNL,COPS7B,DIS3L2,FANCD2,TAMM41,RAB5A,CNOT9,STK11IP,GMPPA,GRIP2,DYNC1LI1,RBMS3,GADL1,POMGNT2,ACKR2,SLC25A38,GOLGA4,STAC,RPL32,IL17RD,SHQ1,SLC25A26,UBA3,ARL6IP5,TMF1,LRTM1,AC073896.1,LIMD1,NFKBIZ,COL8A1,MYH15,PHLDB2,ABHD10,PLA1A,ATG3,SRPRB,TMEM108,EIF2A,ALDH1L1,OSBPL11,NCEH1,SPATA16,LPP,DCAF1,MANF,STXBP5L,ILDR1,MUC4,SLIT2,EIF2B5,AHSG,DGKQ,LYAR,CENPC,EPHA5,ATP10D,OCIAD2,SCD5,PLAC8,ENOPH1,GC,TRMT10A,SNCA,PYURF,TBCK,CAMK2D,CISD2,DDIT4L,ANK2,SPATA5,CCNA2,NAF1,MARCH1,RPS3A,PDGFC,CBR4,CYP4V2,ROPN1L,NDUFS6,MARCH6,NKD2,SRD5A1,MYO10,RPL37,SKP2,UGT3A1,PLK2,PIK3R1,LHFPL2,SSBP2,BHMT,IQGAP2,CRHBP,RASA1,LIX1,PPIP5K2,PAM,SLC30A5,BTF3,TNFAIP8,FEM1C,COMMD10,ATG12,YIPF5,ARHGAP26,CXCL14,LECT2,SLC25A48,DDX46,RNF145,GABRB2,FBXO38,PCYOX1L,GLRA1,TNIP1,G3BP1,N4BP3,RMND5B,BOD1,CPLX2,TENM2,TBC1D7,FARS2,CDKAL1,GFRA3,KLHL3,DCDC2,TRIM7,TRIM41,FAM193B,PLA2G7,DOK3,PPP1R18,HMGCLL1,FGD2,ANO7,CRIP3,TTBK1,TCTE1,RPL7L1,NFKBIE,CYP39A1,TPBG,IRAK1BP1,MMS22L,PNRC1,RARS2,TBC1D32,CLVS2,RNF217,ARHGAP18,MTFR2,SLC2A12,DYNLT1,TIAM2,PNLDC1,WTAP,ZMYM4,GNA12,CCZ1B,EGFR,CDCA5,IGFBP3,IGFBP1,MDH2,CCT6A,PSPH,TRIM50,ASB15,TRIM4,AGBL3,STRA8,ZC3HAV1L,TLK2,CNPY1,ASB10,SHROOM2,RAB19,CLTRN,SH3KBP1,CASK,SPIN2A,MSN,HDAC8,CHST7,NDUFB11,ZMYM3,CCDC120,EBP,AWAT2,OGT,SNX12,ITGB1BP2,DIAPH2,NXF3,PRPS1,FRMPD3,DOCK11,ARHGAP36,GPC3,MCPH1,MFHAS1,FATE1,NSDHL,ZNF185,CETN2,RPL10,CSGALNACT1,ATP6V1B2,HMBOX1,GNRH1,BIN3,DOK2,SLC25A37,CHMP7,DOCK5,STAR,PLPBP,ERLIN2,SNTG1,PXDNL,RGS20,TACC1,GOLGA7,PLPP5,GINS4,TRIM55,ADHFE1,MRPS28,PMP2,LACTB2,TERF1,RPL7,SLC26A7,ATP6V0D2,SYBU,DPYS,MTDH,EBAG9,POLR2K,MAL2,EIF3H,NDUFB9,FAM83A,GSDMC,ARHGAP39,SLC39A4,NAPRT,VLDLR,AK3,PLIN2,HAUS6,CDKN2B,CDKN2A,C9ORF72,ZCCHC7,FBXO10,SIGMAR1,CEP78,NTRK2,SHC3,AUH,UGCG,SNX30,STOM,GSN,MRRF,ALAD,ASTN2,SURF4,SURF1,SURF6,MED22,RPL7A,ASB6,PTGES2,NTMT1,SLC25A25,SH3GLB2,MIGA2,PTGES,LRSAM1,HMCN2,IDI2,INPP5E,SEC16A,NOTCH1,NACC2,USP6NL,MSRB2,SLC39A12,RSU1,ST8SIA6,PARD3,ZEB1,NRBF2,A1CF,LRIT1,POLR3A,HERC4,CAMK2G,ADIRF,GLUD1,ANKRD1,ADD3,DNAJB12,EIF4EBP2,CYP17A1,INA,FUOM,MTG1,PAOX,GSTO1,PDCD11,RGS10,BTBD10,ADM,GAS2,LIN7C,LRRC4C,IMMP1L,PGAP2,SCGB1A1,SYT8,APIP,DGKZ,EIF3M,TNKS1BP1,GLYAT,SERPING1,ARFGAP2,CELF1,HIKESHI,CCDC81,SESN3,ENDOD1,TENM4,SERPINH1,CAPN5,PAK1,RPS3,NCAM1,DRD2,NPAT,ATM,AASDHPPT,GLB1L2,LAMTOR1,P4HA3,HYOU1,KAT14,TKFC,TMEM138,FADS1,EML3,INCENP,MS4A3,PLCH2,CPSF7,B3GAT3,EI24,CHEK1,FEZ1,SIDT2,TAGLN,JPH2,DUSP15,COMMD7,DSN1,CNBD2,YTHDF1,FERMT3,PLCB3,MRPL49,CDC42EP2,FAU,TM7SF2,VPS51,PPP4C,DOC2A,TAOK2,CNKSR2,CNTN5,ITGB1,PCDH15,CWC15,FCGR1A,KLHL1,TIRAP,EEF1AKMT1,LATS2,SAP18,MIA2,HNMT,PDCD4,ADRA2A,WDR17,SPATA4,VEGFC,CNDP1,DLG2,RGS18,PRSS23,MTMR12,PPP1R1C,CCT5,DOCK1,DIXDC1,DLAT,TIMM8B,IL18,PTS,PIP4K2A,FOXO1,SEC24D,ABCB9,RILPL2,DHX37,UBC,ITPR1,TKTL2,
1	1	1.48e-12	81	5538	58	0.01	0.716	KEGG:05322	keg	375	Systemic lupus erythematosus	1	C8B,C6,C7,C9,H2AFY,CD86,CD80,HIST1H2BJ,IL10,SSB,FCGR2A,FCGR1A,C8A,HIST1H2BD,HIST1H4H,C1QC,H3F3A,H2AFZ,C2,C1QB,C1QA,CD28,HLA-DQB1,HIST1H2AC,HIST1H2BC,HIST3H2A,HIST2H2AC,HIST2H2BE,HLA-DRB1,HLA-DQA1,HIST1H2AG,HIST3H2BB,HIST1H4C,HIST1H3J,HLA-DRB5,FCGR3A,HIST2H2BF,HLA-DOA,HLA-DMA,HLA-DRA,HLA-DPB1,HLA-DPA1,TNF,HIST1H2BN,HLA-DQA2,HLA-DOB,HLA-DMB,HIST2H4B,HIST2H4A,HIST1H2BG,HIST1H2BE,HIST1H3E,HIST1H2BH,HIST1H4E,HIST1H2AE,HIST1H2BF,HIST1H4A,HIST1H3H
1	1	2.11e-11	861	10672	617	0.058	0.717	GO:0004888	MF	562	transmembrane signaling receptor activity	1	PLXND1,CALCR,ABCC8,SELE,CELSR3,CD4,GABRA3,GPRC5A,IL20RA,MARCO,CD74,ADGRA2,NRXN3,GABRA1,FAS,CD44,INSRR,IFNGR1,TNFRSF1B,MUSK,CASR,FLT4,ADRB1,EPHA3,ROS1,TNFRSF9,LTBP1,PTGER3,OPN3,RELT,NPFFR2,IL17RB,PTPRU,CALCRL,TIE1,FGFR2,TNFRSF1A,FGFR3,ADGRF5,GAL,CLEC2D,DRD4,TGFBR3,LRP6,EPHA8,FCGR2B,TACR2,PLXNA2,FGFR1,ADCYAP1R1,P2RY10,EPHA6,SCTR,PTPRC,IL12RB2,OPRK1,LAG3,IL5RA,SEMA6A,GABRP,NCR2,NRP1,GPR143,TLR8,GLRA2,OPN1LW,GABRE,PDGFRL,FZD3,SFRP1,TNFRSF10A,MET,VIPR2,CRHR2,EPHB6,GHRHR,PTPRZ1,SFRP4,TGFBR1,ENG,PKD2L1,BMPR1A,SORCS1,GABRA4,GNRHR,GLRB,P2RX3,NRXN2,CCKBR,IL10RA,CD5,CD69,GPRC5D,LTBR,PTPN6,CLEC4A,KLRB1,GABRR2,OPRM1,GLP1R,ADGRG6,CCR6,GHR,GRM6,GABRG2,NPR3,PRLR,LIFR,PDGFRB,HRH2,UNC5A,PLXNA1,ACVR2B,VIPR1,ACVR1,TACR1,LANCL1,EFEMP1,IL1R2,IL1R1,IL1RL2,IL18R1,EPHA4,OPRD1,LEPR,SLAMF1,ADGRL2,CD160,CR2,MPL,PTCH2,F3,NRP2,ELOVL4,CNR1,CSF3R,PRLHR,SFRP5,TEK,GRIA2,TNFRSF10B,PTK2B,CHRNA2,ADRA1A,TNFRSF8,TAS2R8,TAS2R7,TAS2R9,ADGRB2,HCRTR1,CCRL2,CXCR4,ACVR2A,OPN4,PTGFR,NPY,RAMP3,CNTFR,IL13RA2,ACVR1C,GPR83,IL9R,GRM4,UNC5CL,OPN5,PAX8,GRIA3,GRPR,TAS2R5,FGFRL1,KDR,SMO,OPN1SW,ACKR4,CHRNA10,MAS1,PLXNA3,EDA2R,IL13RA1,PPARG,RAMP1,PTPRE,NMUR2,CHRM3,LGR6,LYVE1,GNAT2,SORT1,IL6ST,IL2RA,IL15RA,KLRD1,KLRC1,LRP4,MTNR1B,APLNR,PDGFRA,ADGRB3,HTR1B,EPHA7,NMBR,GPR55,CHRND,HTR2B,EDAR,GPR45,OR13C9,IL11RA,CD72,HCRTR2,SORL1,GPR87,CHRNA1,SENP7,BMPR1B,SCARB2,EGF,CD27,EPHA2,IL22RA1,PTPRF,CELSR2,GPR161,XPR1,ANXA9,EFNA3,GPR17,PTH2R,ACKR3,ACKR2,PTPRG,IL17RD,ADGRG7,AGTR1,EPHA5,SFRP2,GLRA3,OSMR,GABRA6,GABRB2,GLRA1,GFRA3,TNFRSF21,GABRR1,GPR6,TAAR2,EGFR,EPHA1,GPR174,LPAR4,EBP,HTR2C,CHRNB3,CHRNA6,VLDLR,SIGMAR1,NTRK2,OR13C4,NOTCH1,RGR,HTR7,NPFFR1,DRD2,HTR3B,KLRF1,CLEC1A,ADGRL3,ADRA2A,CRIM1,GPR158,PTPRO,DRD3,EDNRA,GABRA2,GFRA1,MCHR2,GRID2,GRIA4,GRM1,PTPRK,ADGRA3,MR1,MERTK,PLA2R1,ADGRF1,ADGRF4,PTPRD,GPR26,EPHB1,PTPRN2,GPR78,GRIA1,FZD7,GPR61,SORCS3,UNC5D,ADGRG4,LRP8,HTR5A,FZD1,TNFRSF14,GPR153,HTR6,FCER1G,CD3G,CXCR5,IL6R,CHRNB2,CCR5,PTH1R,FGFR4,LRP5,IL23R,TM2D1,ADGRL4,DDR2,OXER1,PIGR,FRZB,FZD5,GABRG1,GABRB1,DAPL1,CCKAR,ADORA1,TGFBR2,IL17RE,IL17RC,RYK,CCR1,TPRA1,GRIK3,RHO,PLXNB1,MST1R,GRM2,HPGD,NPY1R,NPY5R,ITGA2,ADGRV1,F2RL2,F2RL1,HTR4,TLR3,ADGRF2,IL22RA2,IL31RA,GPR85,TNFRSF11B,GPR146,GPER1,FZD6,ABCA1,CLDN3,CLEC1B,RET,HTR3A,OR51E2,CX3CR1,HJV,CHRM1,GFRA2,IL7R,GRM5,NTSR2,ROR2,ADRB2,P2RY12,PTAFR,NPR1,PROKR1,DRD5,TAPT1,TAS2R1,TACR3,ROBO1,P2RY1,TAS1R3,GPR37L1,ADRA1B,CD14,GPR37,OR10A4,OR10A2,FSHR,GPR27,S1PR1,ALK,OR2M4,SOSTDC1,OR1L6,OR1L8,OR1N2,RXFP1,LPAR3,PTGER4,OR2AT4,NMUR1,P2RY6,GPR82,GPR34,C3AR1,OR52A5,GPR22,OR5B12,OR5B2,OR9I1,OR9G4,OR4D9,MRGPRF,CYSLTR1,GPR151,OR10K1,AC097637.1,TNFRSF10D,ADGRF3,XCR1,CCR9,GPRC6A,TAS1R1,ADGRG2,GPR160,TLR10,TLR1,CHRNA9,TRHR,IL20RB,FZD4,P2RY14,GPR171,GPR149,OR2T1,P2RY2,GPR156,OR5AN1,GRIN1,OR2T35,OR2T12,OR2T33,OR2AJ1,FZD8,OR2T8,OR2B11,AGTRAP,GPR150,HTR3C,HTR1A,ERBB4,GPR35,HTR1F,HTR1D,GRM8,MRGPRX3,NRXN1,GPBAR1,CCR8,RRH,ADGRD2,GPR157,CXCR2,OXTR,GPR62,OR56A1,OR56B1,CHRM2,OR52N4,F2R,OR8D4,P2RY13,GPR88,GPR3,OR5AS1,ADGRB1,OR52A1,P2RY8,UNC5C,CSF1R,EPHB3,OR2V2,TSKU,OR2T29,PTGDR2,GPR19,GABRR3,EPHA10,OR56A4,CCR3,GPR1,MRGPRX2,CCR4,GPR39,OR2T10,ADRA2C,GPR173,MRGPRE,OR56A3,LPAR5,OR51M1,DRD1,OR6A2,SORCS2,IL3RA,IFNLR1,ROR1,PTCH1,HTR3E,HTR3D,FFAR4,OR9Q1,OR9Q2,TNFRSF4,QRFPR,TNFRSF18,OR2AK2,NPSR1,TLR5,OR2T27,SEMA4D,GFRAL,OR51I2,OR2AG2,OR2G6,CLEC20A,FZD9,ADRB3,CNR2,GLRA4,IL1RAPL2,CLDN4,OR14I1,OR2L13,IL1RAP,OR8A1,HLA-DRB1,OR2T2,GRM7,OR8D1,EPHB4,HRH1,TLR7,HLA-DQA1,OR52K1,CHRNG,IGF2R,OR8B8,ADGRA1,OR10D3,OR6N1,OR2L5,FCGR1B,AVPR1B,OR2T6,LPAR1,OR2L3,CSF2RA,NTRK1,OR2M2,PLXNB3,CD247,GRM3,SUCNR1,CD3E,OR10R2,OR2L2,CR1,BMPR2,OR13C3,HLA-DOA,HLA-DRA,AGER,DDR1,OR2H2,OR11A1,OR14J1,OR2J2,GPR20,LGR4,CRLF2,KLRC2,ACKR1,OR2F1,S1PR3,TNFRSF25,OR2A5,OR2A12,PLXNA4,OR2A25,OR2A14,OR2M3,HLA-DPA1,OR52I1,OR5K1,HLA-DQA2,HLA-DOB,CRCP,CD302,OR5V1,OR2AE1,GPR162,OR4D10,OR10G4,OR8G5,OR13A1,MRC1,GABRQ,AC018709.1,GRIN2B,ADRA2B,OR13C5,OR52E5,OR2L8,OR2T11,OR2AG1,AC073082.1,AC058822.1,OR8B3
1	1	1.08e-09	28	5538	25	0.005	0.893	KEGG:05330	keg	174	Allograft rejection	1	IL4,IL5,CD86,CD80,IL10,IL12A,CD28,HLA-DQB1,HLA-DRB1,HLA-DQA1,HLA-DRB5,HLA-DOA,HLA-DMA,HLA-DRA,HLA-C,HLA-E,HLA-F,HLA-A,HLA-DPB1,HLA-DPA1,TNF,HLA-B,HLA-DQA2,HLA-DOB,HLA-DMB
1	1	5.02e-09	34	5538	28	0.005	0.824	KEGG:04940	keg	210	Type I diabetes mellitus	1	PTPRN,CPE,CD86,IL1A,CD80,IL1B,HSPD1,IL12A,CD28,HLA-DQB1,HLA-DRB1,HLA-DQA1,HLA-DRB5,HLA-DOA,HLA-DMA,HLA-DRA,HLA-C,HLA-E,HLA-F,HLA-A,HLA-DPB1,LTA,HLA-DPA1,TNF,HLA-B,HLA-DQA2,HLA-DOB,HLA-DMB
1	1	1.37e-07	26	256	7	0.027	0.269	REAC:R-HSA-5669034	rea	493	TNFs bind their physiological receptors	1	TNFRSF1B,TNFRSF9,TNFRSF8,TNFRSF14,TNFRSF4,TNFRSF18,TNFRSF25
1	1	1.9e-07	58	6349	41	0.006	0.707	REAC:R-HSA-73777	rea	256	RNA Polymerase I Chain Elongation	1	ZNRD1,POLR1A,TWISTNB,H2AFV,TBP,TAF1B,CBX3,HIST1H2BJ,POLR1B,CDK7,CCNH,TAF1A,GTF2H2,HIST1H2BD,HIST1H4H,H3F3A,ERCC3,POLR2H,H2AFZ,POLR1C,HIST1H2AC,HIST1H2BC,HIST2H2AC,HIST2H2BE,HIST3H2BB,HIST1H4C,HIST1H3J,GTF2H4,HIST1H2BN,HIST2H4B,HIST2H4A,GTF2H5,HIST1H2BG,HIST1H2BE,HIST1H3E,HIST1H2BH,HIST1H4E,HIST1H2AE,HIST1H2BF,HIST1H4A,HIST1H3H
1	1	1.98e-07	37	4160	24	0.006	0.649	REAC:R-HSA-380108	rea	27	Chemokine receptors bind chemokines	1	CXCL2,CCL20,CCRL2,CXCR4,CXCL6,ACKR4,CXCL9,XCL1,ACKR3,CXCL13,CCR5,CXCL3,CXCL5,CXCL1,CCR1,CX3CR1,CXCL11,CXCL8,XCR1,CCR9,CCR8,CXCR2,CCR3,CCR4
1	1	3.94e-07	22	5538	19	0.003	0.864	KEGG:05310	keg	453	Asthma	1	IL4,IL5,IL10,FCER1G,IL13,HLA-DQB1,FCER1A,HLA-DRB1,HLA-DQA1,HLA-DRB5,HLA-DOA,HLA-DMA,HLA-DRA,HLA-DPB1,HLA-DPA1,TNF,HLA-DQA2,HLA-DOB,HLA-DMB
1	1	4.6e-07	29	5538	23	0.004	0.793	KEGG:05332	keg	509	Graft-versus-host disease	1	CD86,IL1A,CD80,IL1B,CD28,HLA-DQB1,HLA-DRB1,HLA-DQA1,HLA-DRB5,HLA-DOA,HLA-DMA,HLA-DRA,HLA-C,HLA-E,HLA-F,HLA-A,HLA-DPB1,HLA-DPA1,TNF,HLA-B,HLA-DQA2,HLA-DOB,HLA-DMB
1	1	6.99e-07	92	988	19	0.019	0.207	KEGG:04972	keg	140	Pancreatic secretion	1	CLCA1,CLCA4,GNAS,SLC9A1,SLC26A3,RAP1A,PLA2G2D,PLA2G5,CLCA2,CELA2A,CELA3A,PRKCA,PLA2G2F,PLCB1,PLA2G2C,CELA2B,CELA3B,AMY2B,AMY2A
1	1	8.69e-07	34	5817	26	0.004	0.765	KEGG:05320	keg	640	Autoimmune thyroid disease	1	IL4,IL5,CD86,TPO,CD80,CGA,IL10,CTLA4,CD28,HLA-DQB1,HLA-DRB1,HLA-DQA1,HLA-DRB5,HLA-DOA,HLA-DMA,HLA-DRA,HLA-C,HLA-E,HLA-F,HLA-A,HLA-DPB1,HLA-DPA1,HLA-B,HLA-DQA2,HLA-DOB,HLA-DMB
1	1	9.15e-07	51	5959	35	0.006	0.686	REAC:R-HSA-606279	rea	171	Deposition of new CENPA-containing nucleosomes at the centromere	1	CENPQ,CENPA,CENPL,CENPK,HJURP,HIST1H2BJ,CENPO,ITGB3BP,CENPC,CENPU,CENPH,SMARCA5,HIST1H2BD,HIST1H4H,RBBP4,H2AFZ,RUVBL1,HIST1H2AC,HIST1H2BC,NPM1,HIST2H2AC,HIST2H2BE,HIST3H2BB,HIST1H4C,CENPW,HIST1H2BN,HIST2H4B,HIST2H4A,HIST1H2BG,HIST1H2BE,HIST1H2BH,HIST1H4E,HIST1H2AE,HIST1H2BF,HIST1H4A
1	1	1.11e-06	6	66	3	0.045	0.5	GO:1902949	BP	180	positive regulation of tau-protein kinase activity	1	HSP90AA1,HSP90AB1,CLU
1	1	1.73e-06	58	5398	36	0.007	0.621	REAC:R-HSA-3214815	rea	696	HDACs deacetylate histones	1	KDM1A,ARID4B,MTA3,REST,HDAC1,HIST1H2BJ,GATAD2B,HIST1H2BD,HIST1H4H,RBBP4,SAP30,SAP30L,HDAC3,TBL1XR1,HIST1H2AC,HIST1H2BC,HIST3H2A,HIST2H2AC,HIST2H2BE,HIST1H2AG,HIST3H2BB,HIST1H4C,HIST1H3J,HIST2H2BF,HIST1H2BN,HIST2H4B,HIST2H4A,HIST1H2BG,HIST1H2BE,HIST1H3E,HIST1H2BH,HIST1H4E,HIST1H2AE,HIST1H2BF,HIST1H4A,HIST1H3H
1	1	1.91e-06	10	4583	10	0.002	1	REAC:R-HSA-156588	rea	333	Glucuronidation	1	UGDH,SLC35D1,ABHD10,UGT3A1,UGT2B4,UGT3A2,UGP2,UGT2B7,UGT2B15,UGT2B17
1	1	3.92e-06	26	6288	21	0.003	0.808	GO:0008519	MF	279	ammonium transmembrane transporter activity	1	SLC22A16,SLC12A2,RHAG,SLC22A2,SLC5A7,RHBG,SLC44A5,SLC6A3,AZIN2,SLC44A3,OAZ3,SLC22A3,SLC22A1,SLC25A20,RHD,RHCE,SLC22A4,SLC22A5,SLC44A4,AQP1,AC004691.2
1	1	4.06e-06	20	1254	9	0.007	0.45	GO:0033561	BP	296	regulation of water loss via skin	1	STMN1,FLG2,FLG,GRHL3,TMEM79,KDF1,SFN,GBA,HRNR
1	1	5.36e-06	57	5631	36	0.006	0.632	KEGG:04612	keg	439	Antigen processing and presentation	1	NFYA,CD74,NFYC,HSP90AA1,HSP90AB1,CREB1,CANX,RFX5,CD8A,CTSS,TAP1,HSPA4,CD8B,HSPA6,HLA-DQB1,HLA-DRB1,HLA-DQA1,HLA-DRB5,HLA-DOA,HLA-DMA,HLA-DRA,HSPA1B,HSPA1A,HSPA1L,HLA-C,HLA-E,HLA-F,HLA-A,HLA-DPB1,HLA-DPA1,TAPBP,TNF,HLA-B,HLA-DQA2,HLA-DOB,HLA-DMB
1	1	5.74e-06	54	30	4	0.133	0.074	KEGG:04370	keg	588	VEGF signaling pathway	1	HSPB1,AKT3,PPP3CA,PRKCA
1	1	6.01e-06	838	67	15	0.224	0.018	REAC:R-HSA-1266738	rea	456	Developmental Biology	1	CNTN1,CLASP1,EPHA6,HSP90AA1,NCOA1,HSP90AB1,AKT3,SEM1,CHL1,PKP4,SLIT2,PRKCA,UNC5D,TCF4,DNM3
1	1	7.05e-06	121	6354	68	0.011	0.562	GO:0043487	BP	528	regulation of RNA stability	1	SLC11A1,TNFRSF1B,THRAP3,PUM2,YBX1,IGF2BP2,EXOSC7,XPO1,TNPO1,PCBP4,PABPC4,DAZL,HSPB1,MAPK14,RBM24,QKI,XRN1,EIF4G1,SMG7,TARDBP,EXOSC9,FASTKD3,HNRNPR,PUM1,SYNCRIP,RNASEL,DHX9,RC3H1,IGF2BP3,TBRG4,FASTKD1,HNRNPD,CNOT6L,SERBP1,RPS27A,METTL14,NAF1,VIP,NOCT,RBM46,BOLL,ZFP36L2,HNRNPU,PRKCA,LARP1,MAPKAPK2,ZC3H12A,PRKCD,TENT2,GDNF,PAIP1,DCP2,MYD88,ANGEL2,PDE12,DHX36,HNRNPA0,ZC3H12D,NPM1,TENT5C,YTHDF2,MTOR,SMG5,GIGYF2,DXO,HSPA1A,TRIM71,DCP1A
1	1	9.87e-06	12	2007	8	0.004	0.667	GO:0032119	BP	349	sequestering of zinc ion	1	SLC30A3,S100A8,SLC30A6,SLC30A2,SLC30A7,S100A9,SLC30A1,SLC30A10
1	1	1.2e-05	44	89	5	0.056	0.114	KEGG:04961	keg	677	Endocrine and other factor-regulated calcium reabsorption	1	GNAS,PRKCA,PLCB1,SLC8A1,DNM3
1	1	1.2e-05	147	16091	147	0.009	1	KEGG:04740	keg	698	Olfactory transduction	1	ANO2,CAMK2B,CNGB1,CAMK2A,PRKACA,GNB1,OR1I1,GRK3,SLC8A3,NCALD,PDE1A,RGS2,SLC8A2,PDE1B,OR7A10,OR7C1,GNG13,CNGA4,GUCY2D,OR13C9,ARRB1,ADCY3,PRKG2,SLC24A4,OR4D1,GNAL,ARRB2,PRKACB,CALM2,CNGA3,CAMK2D,OR13C4,CAMK2G,PDE1C,OR3A3,CALM3,OR51E2,OR2C1,OR10G3,OR5AU1,CALML6,OR10A4,OR10A2,OR7G2,OR1M1,OR2M4,OR1L6,OR1L8,OR1N2,OR2AT4,OR10H3,OR52A5,OR1A1,OR5B12,OR5B2,OR9I1,OR9G4,OR10H5,OR4D9,GRK2,OR10K1,OR7D4,OR2T1,OR11H4,OR4K17,OR4N2,OR5AN1,GNG7,OR2T12,OR2T33,OR2T8,OR2B11,CALML3,OR6C4,OR1E1,OR56A1,OR56B1,OR52N4,OR8D4,OR2Z1,OR5AS1,OR52A1,OR2V2,OR2T29,SLC8A1,OR56A4,OR2T10,OR1D2,OR56A3,OR51M1,OR6A2,OR7A17,PRKG1,OR9Q1,OR9Q2,PDE2A,OR10H1,OR2AK2,OR2T27,OR51I2,OR7D2,OR2AG2,OR2G6,OR14I1,OR2L13,OR8A1,OR2T2,OR8D1,OR52K1,OR11G2,OR8B8,OR6N1,OR2L5,OR2T6,OR2L3,OR2M2,CALM1,OR10R2,OR2L2,OR13C3,OR2H2,OR11A1,OR14J1,OR2J2,OR6C1,OR2F1,OR2A5,OR2A12,OR3A2,OR2A25,OR2A14,OR4E2,OR2M3,OR52I1,OR5K1,OR5V1,OR2AE1,OR4D10,OR10G4,OR8G5,OR13A1,OR13C5,OR2L8,OR2T11,OR2AG1,OR8B3,OR8S1
1	1	1.63e-05	224	5055	97	0.019	0.433	KEGG:04060	keg	597	Cytokine-cytokine receptor interaction	1	TNFRSF1B,TNFRSF9,IL17RB,CXCL2,IL12RB2,THPO,IL5RA,TGFB2,GHR,PRLR,IL4,IL5,LIFR,ACVR2B,IL1A,CCL20,ACVR1,IL1R2,IL1R1,IL1RL2,IL18R1,IL18RAP,LEPR,BMP8B,MPL,TNFSF4,CSF3R,TNFSF18,TNFRSF8,TNFSF10,CXCR4,ACVR2A,ACVR1C,INHA,CXCL6,IL1B,IL17B,ACKR4,NGF,IL6ST,EDAR,IL10,IL36G,IL1RN,IL36B,MSTN,IL21,BMPR1B,CXCL9,IL19,IL22RA1,XCL1,GDF7,ACKR3,OSMR,TSLP,CXCL14,CCL28,BMP3,CXCL13,TNFRSF14,IL6R,CCR5,IL23R,INHBB,TGFBR2,IL17RE,IL17RC,CXCL3,CXCL5,CXCL1,CCR1,IL15,GDF9,IL31RA,CX3CR1,IL7R,IL12A,IL13,CXCL11,CXCL8,XCR1,CCR9,IL20RB,CCR8,CXCR2,CSF1R,CCR3,BMP8A,CCR4,CSF1,IFNLR1,TNFRSF4,TNFRSF18,IL1RAP,BMPR2,TNFRSF25
1	1	1.66e-05	635	1177	71	0.06	0.112	GO:0005509	MF	184	calcium ion binding	1	MASP2,SYT1,SDF4,SLC25A24,EPS15,HPCAL4,PADI2,PLA2G2D,MAN1C1,CASQ2,HPCA,PLA2G5,MACF1,SYT6,NOTCH2,PPP3CA,PADI3,PADI1,EFHD2,SYTL1,HSPG2,CELSR2,ANXA9,FLG2,S100A8,S100A7,FLG,SLIT2,CDH18,TENM2,PLCH2,ADGRL3,LRP8,PLA2G2F,PADI4,TCHH,EFCAB14,S100A1,SELENON,MATN1,PEF1,MEGF6,ADGRL4,S100A11,S100A9,S100A12,CALML6,CLSTN1,PLCB1,SLC8A1,PCDH9,KCNIP4,SPATA21,PLA2G2C,AGRN,S100A16,S100A13,S100A14,S100A4,S100A5,S100A2,S100A10,HRNR,S100A6,MAN1A2,EFCAB7,C2CD4D,AMY2A,NBPF14,NBPF26,PADI6
1	1	1.97e-05	4	298	3	0.01	0.75	GO:1903135	MF	39	cupric ion binding	1	PARK7,ATP13A2,PRNP
1	1	3.49e-05	89	10780	73	0.007	0.82	REAC:R-HSA-1474290	rea	250	Collagen formation	1	TLL1,COL9A2,COL23A1,LAMC2,COL11A1,COL17A1,P4HA2,COL4A4,COL19A1,PLOD1,COL16A1,ADAMTS2,P3H2,ITGA6,TLL2,PCOLCE,PLOD3,P3H3,COL12A1,COL9A1,LOX,COL7A1,LOXL3,P3H1,P4HA1,COL10A1,COL21A1,PXDN,COL5A1,LOXL2,CTSL,CTSV,MMP20,MMP13,LOXL4,ADAMTS14,COL2A1,COL8A1,SERPINH1,P4HA3,MMP3,DST,PLOD2,ADAMTS3,COL26A1,CTSS,COL6A3,PCOLCE2,COL1A2,CTSB,BMP1,COL3A1,COL4A3,COL22A1,CRTAP,COL24A1,COL8A2,COL6A5,CD151,PLEC,COL14A1,COL4A5,COL25A1,COL27A1,LAMB3,COL13A1,COL4A6,COLGALT2,COL11A2,COL5A2,COL15A1,COL6A6,COL28A1
1	1	3.73e-05	56	6243	36	0.006	0.643	KEGG:05321	keg	47	Inflammatory bowel disease (IBD)	1	IFNGR1,IL12RB2,TGFB2,NFKB1,IL17F,IL4,IL5,IL1A,STAT1,IL18R1,IL18RAP,IL1B,IL6,IL10,TLR2,STAT4,IL21,RORC,IL23R,IL12A,IL13,JUN,HLA-DQB1,TLR5,HLA-DRB1,HLA-DQA1,HLA-DRB5,HLA-DOA,HLA-DMA,HLA-DRA,HLA-DPB1,HLA-DPA1,TNF,HLA-DQA2,HLA-DOB,HLA-DMB
1	1	4.28e-05	92	7923	61	0.008	0.663	GO:0005253	MF	30	anion channel activity	1	CFTR,CLCN6,GABRA3,CLCA1,CLCA4,GABRA1,CLCN4,VDAC3,SLC26A4,SLC26A3,GABRP,GLRA2,GABRE,GABRA4,CLCN3,GLRB,GABRR2,SLC26A8,CLIC5,GABRG2,CLCN2,SLC1A4,GPR89A,SLC17A3,NMUR2,TTYH3,CLCA2,BEST4,SLC26A1,GLRA3,GABRA6,GABRB2,GLRA1,ANO7,GABRR1,SLC26A7,GABRA2,SLC26A2,CLIC2,ANO10,BSND,GABRG1,GABRB1,CLIC4,SLC26A5,CLCN5,LRRC8D,SLC26A9,GABRR3,CLCNKB,CLCNKA,CLCN1,GPR89B,LRRIQ4,GLRA4,CLDN4,VDAC1,CLIC1,SLC26A6,GABRQ,AC093423.3
1	1	4.91e-05	126	155	8	0.052	0.063	KEGG:04728	keg	606	Dopaminergic synapse	1	GNB1,GNAS,AKT3,PPP3CA,GNAL,PRKCA,CALML6,PLCB1
1	1	7.07e-05	81	5538	44	0.008	0.543	KEGG:04640	keg	154	Hematopoietic cell lineage	1	CD38,TFRC,THPO,IL5RA,ITGA6,IL4,IL5,IL1A,ITGA4,IL1R2,IL1R1,CD2,CR2,CSF3R,IL1B,FCGR1A,CD8A,CD1D,IL6R,ITGA2,IL7R,GYPA,CD14,CD8B,CD34,HLA-DQB1,CSF1R,CSF1,HLA-DRB1,CD55,MME,HLA-DQA1,HLA-DRB5,CR1,HLA-DOA,HLA-DMA,HLA-DRA,ITGA1,HLA-DPB1,HLA-DPA1,TNF,HLA-DQA2,HLA-DOB,HLA-DMB
1	1	7.42e-05	70	1624	18	0.011	0.257	KEGG:04610	keg	211	Complement and coagulation cascades	1	CFH,MASP2,C8B,CR2,CD46,F3,SERPINC1,CLU,C4BPA,C4BPB,F13B,C8A,C1QC,C1QB,C1QA,CD55,F5,CR1
1	1	8.17e-05	1909	15118	1706	0.113	0.894	REAC:R-HSA-392499	rea	405	Metabolism of proteins	1	DPM1,FUCA2,NFYA,CFTR,RAD52,KLHL13,ARF5,SLC25A13,THSD7A,COPZ2,CROT,FBXL3,ASB4,TMEM132A,ARSD,PRSS21,NOS2,PAX6,PIGQ,PSMB1,SEC62,RPS20,POMT2,SCMH1,LARS2,BRCA1,MBTPS2,LTF,EXTL3,NUB1,PGM3,DDX11,AGPS,ZRANB1,BIRC3,SEC63,ANK1,NUP160,SARS,ALG1,FUT8,UBA6,PIAS1,CUL3,USP2,RPL26L1,MAT2B,VCAN,RAB27B,PSMA4,TNC,DCUN1D1,CUL7,HSPA5,TPR,CP,USP28,MRPS10,ERCC8,ADAMTS6,LTBP1,RCN1,TNIP3,HERPUD1,TRAPPC3,NOP58,CUL1,PUM2,MRPL43,F7,USP13,SEC61A1,NDC1,PIGV,ACAA1,HDAC7,MRPS35,ARSF,CS,EIF4B,ST3GAL6,CTSA,SNCAIP,BTBD1,GNAI3,KARS,PDIA5,SEC61A2,ASB1,NFYC,ATXN3,SP100,TRAM1,METTL22,TP53BP1,RHOA,IARS2,IDH3G,HDAC4,OTUD5,PSME4,PPP2R5B,ADGRF5,NUP133,PIGB,RAB27A,SPTB,EXOC5,POLB,ST6GALNAC1,WIPI1,ASNS,ST6GALNAC2,PABPC1,CSNK2A2,EIF2B3,RAD18,MGAT4A,RPL31,LMCD1,SEL1L,HLTF,SPP2,UBE2D1,SMC1A,ACADVL,FBXW11,DERL2,ST6GAL1,NSF,MRPS34,BCS1L,LMAN1,NUP37,TIMM21,ACTB,RAB7A,TUBA3D,EXOSC7,KLHL20,RGS11,TOP2B,UBE2T,USP33,DYNC1I2,CAPZB,UBE2A,PIAS2,UBE2K,GNB1,VDAC3,BPIFB2,SENP1,RAB21,CPB2,AFP,MRPL22,SEMA5B,DIS3,CYLD,EIF3I,APOB,AGBL5,RAB10,CD59,SEH1L,MTIF2,POMGNT1,B4GALT1,MRPL28,TMED2,ERO1B,ZFAND6,ALG9,ACOX3,ACHE,ADAMTS2,PSMC5,UIMC1,MMP2,ADD1,KLHL42,TFAP2C,AURKA,ALG6,EDEM2,MAVS,XRN2,DYNLL1,RPL6,RPLP0,CHGB,GANAB,BIRC5,OTUB2,MRPS33,LYZ,MUL1,DNAJB11,USP48,AARS,EXOC1,LAMB1,TF,ESR1,PSME1,SCFD1,HNRNPC,CLSPN,VNN3,SEC22C,AAAS,CBX5,ARCN1,PSMD5,NUP188,CRAT,NANS,WAC,MRPS18A,RAB18,FBXL19,VCPKMT,PSMC6,GNPNAT1,CNIH1,PIGH,PSMA3,TIMM9,GALNT16,ASB2,HIF1A,EIF5,PSMC1,PSMB5,YY1,SRP54,DCAF11,PSMA6,NFKBIA,PSME2,SEC23A,RABGGTA,PFDN4,RAE1,CTSZ,TUBB1,PSMA7,CSNK2A1,HAO1,NOP56,CST3,ACTR5,PIGU,ACOT8,USP14,SMAD7,PSMD10,STS,ALG13,CHRDL1,STAG2,F9,CCDC22,RENBP,ASB9,RBBP7,MAGT1,USP11,TIMP1,DNAJC3,MRPS31,MSLN,NUP93,LONP2,PSMD7,COG4,AXIN1,MLYCD,USP10,FBXO31,UBE2I,GSPT1,EARS2,ELOB,GGA2,CCP110,RNF40,MTFMT,RAB11A,CTSH,SCG3,EIF3J,ZDHHC2,RIPK2,CALB1,RAB2A,EIF3E,TSTA3,EEF1D,DCTN6,TUSC3,PMPCB,BET1,FKBP14,STX1A,NOD1,GARS,CRHR2,CHCHD2,EIF3B,AIMP2,USP42,C1GALT1,CHCHD3,PSMA2,MRPL32,YKT6,GALNTL5,EIF4H,TGFBR1,SEC61B,CREB3,DDX58,UBE2R2,GATA3,PHYH,EIF3A,SEC23IP,NSMCE4A,TNKS2,FBXL15,PITRM1,SMC3,CUL2,RPL19,FBXL20,PSMD3,RGS9,NUP88,GOSR1,PSMD11,CCL2,PEX12,KAT2A,MRPL27,SMURF2,FAM20A,DPH1,RAB34,DCUN1D4,AREG,UBE2D3,KLHL2,CPE,RPL34,WFS1,GRPEL1,FBXW7,BST1,KLHL5,CTSC,ZBTB16,TECTA,HSPA8,PPP6R3,ST3GAL4,FOLR1,BIRC2,COMMD9,CARS,RPS13,NUP98,DAO,MLEC,ATP5F1B,ART4,EIF2B1,COPZ1,CAND1,RAB5B,NUP107,MRPL51,COPS7A,GNB3,USP5,SPSB2,SUDS3,CMAS,ST8SIA1,RAB35,MAN1A1,MTRF1L,MRPL18,MDGA1,FBXO9,RAB23,FBXL4,VNN1,VNN2,RPS12,SNX3,PEX7,MRPL2,CUL9,EXOC2,HARS2,MAN2A1,SEMA5A,MRPS30,HSPA9,MRPS27,PFDN1,ARSB,TARS,ST8SIA4,SKP1,NUP155,SEC24A,RARS,STC2,EHHADH,CNTN3,ACTR8,KNG1,RNF7,KAT2B,BCHE,COL7A1,USP4,GNAI2,TFG,RPL24,GNB4,MRPL3,CISH,WDR48,COMMD2,GORASP1,SSR3,EIF4G1,SPCS1,INO80D,EEF1B2,LMAN2L,TTL,POMC,STAM2,MPV17,EIF2B4,PSMD14,ASB3,IFIH1,INO80B,MOGS,SPTBN1,GALNT3,EVA1A,MRPL19,FN1,PECR,IGFBP2,IGFBP5,USP34,CCT4,GGCX,ST3GAL5,CHST10,PROC,DCAF17,DARS,EPAS1,SUMO1,FARSB,SCP2,PAPPA2,MRPL37,ICMT,RPL22,QSOX1,EDEM3,HDAC1,CAPZA1,FBXO2,FBXO6,UCHL5,ZBTB17,WARS2,HAO2,MRPS15,EXOC8,GNPAT,ST6GALNAC5,UAP1,RBBP5,RAB29,HMGCL,CDC20,B4GALT2,DPH5,DARS2,SERPINC1,MAN1C1,MUC5B,STAG1,A4GNT,APOA1,RPS25,ATF6,TTR,B4GALT6,SPCS2,FBXO30,TNFAIP3,RAB32,RNF146,FBXL5,RPN2,SPP1,EEF2KMT,UCHL3,FGF23,SATB2,UBE2B,PIGZ,SENP5,RAD23B,RAB14,FBXW2,PPP6C,GALNT12,ALG2,DCAF4,ACOT2,TTLL5,EIF2B2,SLC17A5,IDE,TECTB,NUP43,PCMT1,MRPS14,SEC16B,TCP1,TTLL2,KBTBD7,ALG5,EXOSC8,ETF1,TGFBI,SERP1,SOCS2,NFYB,EPHX2,COPS5,TRIM25,IAPP,RNF2,SEC22A,B4GALT4,CAT,RPL21,MTIF3,XPNPEP2,MRPS2,PLG,COPA,RPL5,INHBA,FKBP9,RECK,DCAF10,SFTPA1,TSFM,PFDN5,TUBA1B,RAB9B,RAB9A,EXOSC9,RAB38,INHA,OBSL1,GCNT7,PIGT,ARFGEF2,RAB22A,NEURL2,STAMBP,NAGK,USP22,USP9X,PEX6,AARS2,HIST1H2BJ,TBCC,KLHDC3,SSR1,NRN1,NUP153,EEF1E1,RAB17,BMP4,MRPS7,GGA3,NUP85,TTF1,CHCHD5,RPL23,NAPB,PSMF1,PCSK2,TBC1D20,MRPS26,EIF2S2,TMEM115,PSMB2,ST3GAL3,F10,PROZ,BECN1,CFP,TIMM17B,KTN1,RHOT1,NUP214,TIMM8A,CANX,TRAF2,GFER,FBXL16,GNG13,TUBA4A,GNG11,SEM1,GNGT1,GNAI1,PEX1,SRD5A3,VGF,DNAJB9,CALU,MTX2,HERC2,INO80,COPB1,PSMA1,SUMF2,SPCS3,MPDU1,RAB2B,NEDD8,DAD1,GALNT8,ACE2,TULP4,ADRM1,EXOSC2,POMT1,EIF2S3,UBA1,ULBP2,TTLL9,SLC34A1,TRAF3,MRPS25,HACL1,GALNT15,MGAT1,GFPT2,PSME3,RPL27,UBE2D2,EXOC4,TOP2A,PIAS3,SELENOS,ACTR10,MATN3,LRRC41,CCT6B,NUP210,PTCD3,MRPL35,RPA1,UBE2G1,SEC61G,ENAM,EIF5A,ERAL1,PCNA,RAB25,DCAF8,DPH2,FBXO44,DCTN4,CCNA1,COG6,RNF128,LARGE1,SFTPD,LARS,CCDC59,HSD17B4,MEN1,EIF2S1,MRPS36,VHL,EDEM1,GNAT2,NAPG,ARF3,CDC73,TIMM17A,RPS15A,NARS,GRP,DDB2,USP26,RAB33A,YARS,PHC2,CDCA8,TPGS2,TIMM10,CARS2,STT3A,ADAMTS8,TMED7,APC,AGTPBP1,GOLM1,USP30,FBXO21,MAP3K7,CGA,OS9,CCT7,USP15,CPM,MDM2,DYNC1LI2,FBXL8,AGT,COG2,NPL,PIGC,LAMC1,MRPL44,TTLL4,USP37,MRPS9,USP44,CKAP4,THSD1,COG3,LMO7,ITM2B,IL6,ADAMTS7,DCAF7,ACTL6A,MRPL47,GALNT5,GATA4,EPRS,UGGT1,STAM,TXN,KLF4,ST6GALNAC4,STX17,USP20,BAAT,MRPL50,DPM2,PSMB7,PDCL,RPL35,DERL1,MYC,IL33,TLN1,DCTN3,RPS6,KIF13A,TFAP2A,TUBB2A,RIPK1,TUBB2B,MDC1,VARS2,ARRB1,RAB30,NARS2,MRPL15,SORL1,DCUN1D5,THBS1,RPLP1,LRRC49,ADAM10,SPTBN5,RABGGTB,RAB1A,PREB,FBXO11,ACTR1A,STAMBPL1,EXOC6,ADAMTS14,RPS24,BARD1,IDH1,COX17,USP8,COPS4,SEC31A,NUP54,USO1,PPA2,ENPEP,SEC24B,YARS2,ALG10,ETFBKMT,PEX5,INHBE,TDG,NUP58,GALNT6,RAB20,CUL4A,MDGA2,DCAF5,RAB15,SERPINA10,WARS,WDR20,SLC27A2,GCNT3,SRP14,COMMD4,UBE2Q2,WDR61,USP3,PML,ADAMTS17,LMAN1L,MFGE8,ST8SIA2,FURIN,SEC11A,PMM2,PARN,CHST4,KIFC3,ADAMTS18,NUDT7,MBTPS1,RPL3L,RPS2,COPS3,PTRH2,GALNT1,GATA6,ARRB2,WRAP53,ASGR1,TP53,RAB40B,CSNK1D,TBCD,FN3KRP,FOXK2,CBX8,CBX4,SMAD4,FBXO15,IGFBP4,PSMB6,PEX14,RPL11,WDTC1,HSPG2,BCL10,PIGK,RPS8,PSMA5,DCAF6,COP1,PFDN2,USP21,MRPL24,HDGF,TARS2,ADAMTSL4,MRPL9,DTL,RAB13,CREB3L4,GALNT2,SRP9,ARF1,CNIH3,PARP1,REN,PDIA6,CAMKMT,RPS27A,ASXL2,MRPS5,THSD7B,GALNT13,HSPD1,METTL21A,COPS7B,RAB5A,GMPPA,DYNC1LI1,POMGNT2,RPL32,UBA3,SRPRB,MUC4,EIF2B5,AHSG,SNCA,ANK2,CCNA2,RPS3A,MARCH6,ADAMTS16,RPL37,SKP2,SLC30A5,FEM1C,COMMD10,ADAMTS19,TNIP1,FARS2,KLHL3,PLA2G7,RARS2,SHPRH,IGFBP3,IGFBP1,CCT6A,ASB15,AGBL3,ASB10,RAB19,CLTRN,OGT,GPC3,CETN2,RPL10,MRPS28,RPL7,EIF3H,CDKN2A,FBXO10,GSN,MRRF,RPL7A,ASB6,SEC16A,DPH7,MSRB2,ST8SIA6,TCF7L2,FUOM,PAOX,EIF3M,ARFGAP2,RPS3,HYOU1,INCENP,COMMD7,MRPL49,FAU,CNTN5,DCUN1D2,EEF1AKMT1,MIA2,LYPD1,LYPD6B,ADRA2A,PRSS23,CCT5,TIMM8B,SEC24D,UBC,NGLY1,ANK3,EIF4E,ADAMTS12,ITIH2,KIN,PIGF,RNF144A,SLC25A4,FBXO4,TUBA3E,MGAT5,ATP5F1A,TGOLN2,XRCC4,USP12,SPARCL1,MEPE,SLC30A6,SAR1B,RAB3C,CPB1,SRP19,RANBP2,INO80C,NUS1,ASB17,THY1,OTULIN,TOMM70,UCHL1,MIA3,ELOC,PSMA8,XPC,DPH3,CXXC1,RAB6B,FBXL18,OXA1L,GRIA1,NUP205,OTOA,RNF20,RRAGA,RAET1L,VBP1,RAB39B,KIF5A,ADAMTS3,ADAMTSL3,ART3,ANKRD9,RPL30,EEF1A1,TYSND1,CD109,UBE2L6,FBXO32,NSMCE2,B3GNT7,EIF4A2,TATDN2,GHRL,SEC13,DHRS4,ST3GAL2,ARSE,CREB3L1,SLC34A2,PEX10,EXTL1,BABAM2,MRPL17,GALNT14,CUL4B,HIST1H2BD,HIST1H4H,EIF5B,B4GALT5,DYNC1I1,COPG2,B4GALT3,ADAMTS4,ALG8,FBXW5,MRPL10,ATP5MC1,UBE2Z,GIP,PSMD4,PSMB4,AMFR,NAE1,ACE,SPON2,ATP6V0D1,GNE,UBE2J2,ADAMTS13,SHC1,LMNA,LY6K,LY6E,MGAT4B,RPL8,FBXL13,PSMC2,ACOX1,ASB16,ASGR2,EIF4A1,SPSB3,CCNF,AMDHD2,NEU3,GNG3,UBXN1,STX5,RPL29,SYVN1,PARS2,USP24,KLHL21,ALPL,TTLL10,MXRA8,MYSM1,NTNG1,EXTL2,SLC30A7,NLRP3,ATF3,B3GALNT2,MRPL55,PEX13,NUP35,FBXO41,SMC6,H3F3A,INHBB,TGFA,DCAF16,MRPS18C,ABRAXAS1,KBTBD8,FSTL1,IGFBP7,CCT3,SSR2,TGFBR2,CHCHD4,SPTA1,EIF5A2,RPL22L1,ALB,PSMD6,ADAMTS9,RPL9,CPA3,UCN,FBXO40,RPN1,SENP2,RPL39L,BAP1,RFT1,UBXN7,RNF168,PIGX,MELTF,AIMP1,H2AFZ,CDC25A,FBXW12,SHISA5,APEH,RNF123,ASB5,GRPEL2,ARSK,GFM2,SLC35A1,CREBRF,GALNT10,RPS14,COG5,USP49,PEX2,RAD21,SLC30A8,SBSPON,FOXK1,DCAF13,DCSTAMP,KDM1B,HNRNPK,ASB11,PIGA,VCP,PIGO,WRN,FOLR2,LRR1,RPL36AL,KBTBD6,VDAC2,ABRAXAS2,PMPCA,LARGE2,PSMC3,AGBL2,ADAMTS15,RAB8B,FBN1,BTRC,SENP8,COPS2,CCT2,CUL5,TAF10,TPP1,RPL27A,LEO1,TMED3,SEC11C,HSP90B1,COG1,B2M,LDHD,ANPEP,DCTN5,MRPL16,SMAD3,MARS,MBD6,PDIA3,B4GALNT2,GNGT2,GOLGA2,DOLPP1,FBXO22,NOD2,ENGASE,FN3K,MVD,TRAPPC2L,RPL13,TUBA1A,TUBA1C,PSCA,LY6D,OTUB1,IGFBP6,MRPL58,SRP68,RAB26,ABCA3,DDB1,RPSA,CTNNB1,COPS6,RAB4A,COA6,KIF5C,MGAT2,BMI1,KCTD6,ACOX2,ARF4,COG7,RAB31,SFTPC,STAT3,AXIN2,GFM1,SFTPB,TNIP2,RNF181,TMEM129,FEM1B,COMMD8,AR,SLC25A6,UBE2V2,PCSK9,NSMCE1,RAB3B,LMAN2,RAB24,ADRB2,MRPL1,UMOD,GP2,CXCL8,SDC2,CD52,MUC15,INO80E,GPS1,MUC17,MUC3A,OTUD3,OTUD7A,CHD3,MYRIP,UBE2E3,TRAPPC1,UBE2E1,NANP,USP47,GLB1,CDK1,UBB,NFRKB,B3GNT2,TMED10,SMAD1,ADORA2B,HARS,CDH2,COMMD5,SOCS6,TTLL6,KIF5B,CHCHD7,RNF139,TADA3,SOCS5,C1GALT1C1,MUC7,EXOSC1,MRPL36,TBCA,SPSB1,HDAC3,FBXL14,RPS21,PTEN,RPS7,PRND,FBXW10,SCG2,RAB33B,LAMB2,USP19,QARS,EIF2AK3,MRPL13,NEGR1,DPAGT1,ALG14,GNB2,GNG12,MANEA,RAB40A,HCFC1,MUCL1,CHCHD1,MRPL52,RAB37,DCP2,RPL38,SP3,TADA2B,COQ2,TRMT112,MRPL57,ADAMTS20,COMMD1,MTX1,GOLGB1,TNKS,DAG1,SAA1,GMPPB,RCE1,EIF1AX,PSMD1,MUC13,TOMM20,PHC3,CBX2,SPTBN2,GNG5,MSRB3,PIGG,RPL4,MRPL11,B4GAT1,LEP,RPL15,SRP72,YIF1A,CNIH2,RAB1B,FBXW8,UBE2C,VCPIP1,SPSB4,TRAF6,MRPS22,PSMD2,INHBC,DDIT3,DCTN2,NPPA,CTDSP2,DOLK,CCNE2,SMAD2,EIF3F,PCSK1,ALG10B,MRPL48,RAB6A,P2RY2,B3GNTL1,AURKAIP1,TTLL11,RUVBL1,MSRA,TUBB6,SPHK1,B3GNT4,B3GNT5,RNF152,WSB2,GCNT4,MUC20,LY6H,SEC24C,MAN1B1,TIMM22,HIC1,ACOT4,ST8SIA3,RPLP2,GBA,PNPLA2,MBOAT4,FAM20C,BET1L,RPS27,ASB8,ADAMTSL1,TUBAL3,KLHL11,AMBN,ERN1,SUZ12,MPI,EXOSC4,TUFM,AURKB,DPM3,CYC1,FUCA1,RAB39A,VWA1,PIPOX,EXOC3,F2,MCFD2,HIST1H2AC,HIST1H2BC,YOD1,ARSJ,PPA1,SSR4,MRPL14,PENK,HIST3H2A,RNF135,MRPS23,SIAH2,COPG1,SLC35C1,COA4,MRPS11,MRPL41,CREB3L2,ASB18,MRPS16,ATP6AP2,TRAPPC6B,EXOC7,NTM,RGS6,PAPPA,RPS17,GALNT9,RPL35A,RGS7,SRPRA,MTA1,GAS6,ASB7,FBXL7,KLHL25,OPCML,FOXL2,NUDT14,ARSI,ST6GALNAC3,PTP4A2,EIF3C,ADRA2C,TSPYL2,HIST2H2AC,CSF1,COPB2,FOXO4,PROS1,SOCS3,HIST2H2BE,TMED9,BTBD6,MUC6,AP3M1,F8,RPS27L,PRMT3,NOTUM,SFTPA2,PRKN,HGS,MUC1,BRCC3,LSAMP,P4HB,PSMD13,POMK,RTN4RL1,FFAR4,THBS2,RPS23,GNG2,UBE2H,RTN4RL2,MITF,GCNT1,TAF9B,USP7,B3GLCT,AMTN,THSD4,MCRS1,EIF4EBP1,DMBT1,NRN1L,RAB42,TUBB4B,COMMD6,CHM,H2AFX,SUMO2,PLET1,RPL14,GSPT2,IARS,POM121,CD55,NTNG2,WDR5,TRRAP,ASB13,TRAPPC2,SIAH1,MAN2A2,MME,HDAC2,MMP1,TRAPPC4,TOMM7,HIST1H2AG,HIST3H2BB,HIST1H4C,DYNC1H1,PGAP1,HIST1H3J,PSMD12,SERPINA1,BLM,MRPL21,FBXL22,GSTK1,MYO5A,SSPO,RAB40C,PIGN,DPP4,SPTAN1,RPS26,RPL37A,HIST4H4,GPAA1,ADAMTSL2,ERO1A,RPL12,MRPL42,TUBA3C,RPS4X,MAN1A2,CSF2RA,RPL23A,GFPT1,B3GNT6,COPS8,MDM4,KLHL9,CALM1,ECI2,CTR9,F5,MSRB1,RPL10A,ASB12,SMC5,CAPZA2,TOP1,RPL39,RAET1G,SPRN,EEF1AKMT2,DDO,HIST2H2BF,NEU4,PFDN6,RING1,PSMB8,RNF5,MRPL38,SKIV2L,NEU1,VARS,MBD5,LY6G6C,MUC21,MRPS18B,MRPL53,DCTN1,TRIM13,PSMB10,MUC12,ARSH,DNAJC19,RAB12,HLA-A,ANKRD28,VDAC1,RPS29,TTLL3,MRPL23,ALG3,GNAT3,PRSS41,MUC5AC,PAM16,EXOSC6,RPL41,SFTA3,RPS18,HIST1H2BN,B3GNT9,ASB14,KLHL41,PSMB9,COX19,RPL36A,AMACR,MRPL20,DECR2,GNG10,MRPL33,TUBA4B,DDOST,ALG11,PRKDC,PGA5,TUBB3,MRPL46,LYPD8,SULT1A3,TUBB8,GAN,SPON1,DYNLL2,OTUD7B,TIMM23,SEC22B,MRPS21,IKBKG,HIST2H4B,HIST2H4A,POM121C,AGBL1,HIST1H2BG,HIST1H2BE,HIST1H3E,HIST1H2BH,RAB7B,HIST1H4E,HIST1H2AE,PIGW,HIST1H2BF,PCGF2,GPIHBP1,PSMB3,HIST1H4A,HIST1H3H,MRPL45,AL049629.2,AL035078.4
1	1	0.000118	54	6258	34	0.005	0.63	KEGG:05416	keg	265	Viral myocarditis	1	FYN,CASP8,EIF4G3,ACTB,CD86,EIF4G1,CD80,CASP9,RAC1,SGCB,CASP3,SGCD,CYCS,DAG1,CD28,HLA-DQB1,HLA-DRB1,CD55,LAMA2,HLA-DQA1,HLA-DRB5,HLA-DOA,HLA-DMA,HLA-DRA,HLA-C,HLA-E,HLA-F,HLA-A,HLA-DPB1,HLA-DPA1,HLA-B,HLA-DQA2,HLA-DOB,HLA-DMB
1	1	0.000128	51	5612	30	0.005	0.588	REAC:R-HSA-5693571	rea	275	Nonhomologous End-Joining (NHEJ)	1	XRCC5,RIF1,UIMC1,NSD2,TDP2,RNF8,RAD50,SUMO1,HIST1H2BJ,MDC1,BARD1,XRCC4,BABAM2,HIST1H2BD,HIST1H4H,ABRAXAS1,RNF168,HIST1H2BC,HIST2H2BE,HIST3H2BB,HIST1H4C,HIST1H2BN,HIST2H4B,HIST2H4A,HIST1H2BG,HIST1H2BE,HIST1H2BH,HIST1H4E,HIST1H2BF,HIST1H4A
1	1	0.000155	118	89	6	0.067	0.051	KEGG:04915	keg	322	Estrogen signaling pathway	1	HSP90AA1,NCOA1,GNAS,HSP90AB1,AKT3,PLCB1
1	1	0.000184	132	5538	64	0.012	0.485	KEGG:04514	keg	35	Cell adhesion molecules (CAMs)	1	SELE,CNTN1,NRXN3,VCAN,CLDN18,PTPRC,ITGA6,CLDN16,CD86,ITGA4,SDC1,CD58,CD2,CD80,VTCN1,ITGAV,PTPRF,ITGA9,CD8A,F11R,MPZ,SDC3,NTNG1,VCAM1,CADM3,CLDN1,NFASC,CTLA4,ICOS,CLDN19,NLGN1,ALCAM,CD8B,NEGR1,CD34,SELP,CNTNAP2,CLDN22,NECTIN3,CD28,HLA-DQB1,NRXN1,TIGIT,CADM1,CNTN2,SELL,HLA-DRB1,HLA-DQA1,OCLN,MPZL1,HLA-DRB5,HLA-DOA,HLA-DMA,HLA-DRA,HLA-C,HLA-E,HLA-F,HLA-A,HLA-DPB1,HLA-DPA1,HLA-B,HLA-DQA2,HLA-DOB,HLA-DMB
1	1	0.000188	84	6667	50	0.007	0.595	KEGG:05146	keg	373	Amoebiasis	1	SERPINB1,C8B,PIK3CB,LAMC2,RAB7A,COL4A4,GNAS,LAMB4,LAMB1,TGFB2,HSPB1,NFKB1,LAMA4,C9,FN1,IL1R2,IL1R1,PIK3R3,ARG1,PIK3CA,SERPINB6,IL1B,LAMC1,IL6,IL10,TLR2,GNAL,PRKACB,RAB5A,PIK3R1,PRKCA,C8A,CD1D,CXCL1,CASP3,COL1A2,ADCY1,COL3A1,IL12A,COL4A3,CXCL8,CD14,SERPINB9,PIK3CD,LAMB2,PLCB1,LAMA2,LAMB3,TNF,RAB7B
1	1	0.000212	41	713	8	0.011	0.195	GO:0035196	BP	324	production of miRNAs involved in gene silencing by miRNA	1	AGO1,AGO3,LIN28A,PUM1,TUT4,PPP3CA,ZC3H12A,SNIP1
1	1	0.000219	92	5592	47	0.008	0.511	REAC:R-HSA-2559580	rea	683	Oxidative Stress Induced Senescence	1	E2F2,SCMH1,MAPK9,MAP4K4,AGO1,MAPK10,MAPK14,E2F3,TFDP2,MAPKAPK3,RNF2,CDKN2C,HIST1H2BJ,AGO3,PHC2,RPS27A,TNIK,MOV10,HIST1H2BD,HIST1H4H,RBBP4,MAPKAPK2,H3F3A,H2AFZ,PHC3,JUN,HIST1H2AC,HIST1H2BC,HIST2H2AC,HIST2H2BE,HIST3H2BB,HIST1H4C,HIST1H3J,MDM4,RING1,HIST1H2BN,HIST2H4B,HIST2H4A,HIST1H2BG,HIST1H2BE,HIST1H3E,HIST1H2BH,HIST1H4E,HIST1H2AE,HIST1H2BF,HIST1H4A,HIST1H3H
1	1	0.000221	6	66	2	0.03	0.333	GO:1905323	BP	118	telomerase holoenzyme complex assembly	1	HSP90AA1,HSP90AB1
1	1	0.00024	39	3741	19	0.005	0.487	KEGG:04973	keg	20	Carbohydrate digestion and absorption	1	ATP1A2,PIK3CB,ATP1B3,SI,LCT,AKT3,PIK3R3,PIK3CA,ATP1A4,SLC2A5,ATP1B1,G6PC2,CACNA1D,HK2,SLC2A2,TAS1R3,PIK3CD,AMY2B,AMY2A
1	1	0.000259	5	87	2	0.023	0.4	GO:0097100	MF	679	supercoiled DNA binding	1	HMGB1,TOP1
1	1	0.000264	42	236	5	0.021	0.119	GO:1903428	BP	629	positive regulation of reactive oxygen species biosynthetic process	1	HSP90AA1,HSP90AB1,PARK7,CLU,MTOR
1	1	0.000273	46	1905	14	0.007	0.304	GO:0045428	BP	243	regulation of nitric oxide biosynthetic process	1	ATP2B4,PTGS2,HSP90AA1,HSP90AB1,WDR35,CLU,AGT,IL10,DDAH1,ZC3H12A,CD34,TLR5,MTOR,NOS1AP
1	1	0.000277	174	99	7	0.071	0.04	KEGG:04020	keg	134	Calcium signaling pathway	1	GNAS,PPP3CA,GNAL,PRKCA,ERBB4,PLCB1,SLC8A1
1	1	0.00031	33	7280	24	0.003	0.727	GO:0001990	BP	10	regulation of systemic arterial blood pressure by hormone	1	NOX1,RHOA,RPS6KA2,EDN1,TACR1,ECE1,ACE2,AGT,ENPEP,REN,AGTR1,CORIN,DRD3,CPA3,F2RL1,NOS3,DRD5,OXTR,F2R,ATP6AP2,MME,AVPR1B,SUCNR1,GJA5
1	1	0.000312	28	66	3	0.045	0.107	REAC:R-HSA-5339562	rea	412	Uptake and actions of bacterial toxins	1	SYT1,HSP90AA1,HSP90AB1
1	1	0.000321	280	30	5	0.167	0.018	KEGG:04010	keg	183	MAPK signaling pathway	1	HSPB1,AKT3,PPP3CA,PRKCA,ERBB4
1	1	0.000323	12	5378	10	0.002	0.833	REAC:R-HSA-140342	rea	383	Apoptosis induced DNA fragmentation	1	KPNA1,HIST1H1D,HIST1H1A,DFFA,HMGB2,CASP3,HIST1H1E,DFFB,HIST1H1C,HMGB1
1	1	0.000334	6	66	2	0.03	0.333	REAC:R-HSA-3000484	rea	187	Scavenging by Class F Receptors	1	HSP90AA1,HSPH1
1	1	0.000342	52	6258	32	0.005	0.615	KEGG:05134	keg	353	Legionellosis	1	CLK1,CASP8,CXCL2,NLRC4,NFKB1,HBS1L,IL1B,CASP9,IL6,TLR2,RAB1A,ARF1,HSPD1,SAR1B,EEF1A1,CXCL3,CXCL1,CASP3,IL12A,CXCL8,CD14,CYCS,MYD88,HSPA6,TLR5,CR1,HSPA1B,HSPA1A,HSPA1L,TNF,NAIP,SEC22B
1	1	0.000365	2	332	2	0.006	1	GO:1902958	BP	550	positive regulation of mitochondrial electron transport, NADH to ubiquinone	1	PARK7,PINK1
1	1	0.000399	7	2007	5	0.002	0.714	REAC:R-HSA-435368	rea	604	Zinc efflux and compartmentalization by the SLC30 family	1	SLC30A3,SLC30A6,SLC30A2,SLC30A7,SLC30A1
1	1	0.000499	86	1522	18	0.012	0.209	KEGG:04666	keg	491	Fc gamma R-mediated phagocytosis	1	CDC42,FCGR2B,PTPRC,ASAP3,PLA2G4A,AKT3,PIK3R3,VAV3,FCGR2A,PIP5K1A,FCGR1A,PRKCA,WASF2,PLPP3,ARPC5,PIK3CD,MARCKSL1,FCGR3A
1	1	0.000508	84	59	4	0.068	0.048	KEGG:04012	keg	523	ErbB signaling pathway	1	AKT3,PRKCA,ERBB4,NRG3
1	1	0.000508	65	6040	37	0.006	0.569	KEGG:05140	keg	357	Leishmaniasis	1	IFNGR1,TAB2,PTGS2,TGFB2,NFKB1,MAPK14,IL4,IL1A,ITGA4,STAT1,NCF2,IL1B,MAP3K7,IL10,TLR2,FCGR2A,FCGR1A,MAPK13,IL12A,MYD88,MARCKSL1,JUN,HLA-DQB1,HLA-DRB1,HLA-DQA1,HLA-DRB5,CR1,FCGR3A,HLA-DOA,HLA-DMA,HLA-DRA,HLA-DPB1,HLA-DPA1,TNF,HLA-DQA2,HLA-DOB,HLA-DMB
1	1	0.000513	3	1396	3	0.002	1	GO:1903279	BP	614	regulation of calcium:sodium antiporter activity	1	ATP1A2,SLC9A1,ATP1B1
1	1	0.000531	60	12275	54	0.004	0.9	KEGG:04924	keg	34	Renin secretion	1	CLCA1,CLCA4,ADRB1,GUCY1B1,GNAI3,ADCYAP1R1,CACNA1S,GNAS,ITPR3,CACNA1F,PPP3CB,GNAI2,PDE1A,CREB1,PPP3CC,ITPR2,PDE1B,PTGER2,GNAI1,AGT,PLCB2,CLCA2,PRKG2,PPP3CA,PRKACB,REN,CALM2,AGTR1,PLCB3,ITPR1,CACNA1C,EDNRA,PDE3B,GUCY1A2,PDE1C,GNAQ,KCNMA1,CACNA1D,ADORA1,GUCY1A1,CTSB,ADRB2,NPR1,CALML6,PTGER4,PDE3A,ADCY5,ADCY6,CALML3,PLCB1,ADRB3,CALM1,AQP1,ORAI1
1	1	0.000533	18	1082	6	0.006	0.333	GO:0008308	MF	278	voltage-gated anion channel activity	1	CLCN6,GPR89A,BSND,CLCNKB,CLCNKA,GPR89B
1	1	0.00061	45	5538	26	0.005	0.578	KEGG:05150	keg	56	Staphylococcus aureus infection	1	CFH,MASP2,FCGR2B,MASP1,IL10,FCGR2A,FCGR1A,C1QC,C2,PTAFR,C1QB,C1QA,SELP,HLA-DQB1,HLA-DRB1,HLA-DQA1,HLA-DRB5,FCGR3A,HLA-DOA,HLA-DMA,HLA-DRA,HLA-DPB1,HLA-DPA1,HLA-DQA2,HLA-DOB,HLA-DMB
1	1	0.000633	108	13743	99	0.007	0.917	KEGG:01200	keg	316	Carbon metabolism	1	TKTL1,MDH1,CPS1,H6PD,CS,ME1,PFKP,PKM,IDH3G,SDHA,ENO1,ACAT1,HADHA,DLD,FH,PHGDH,PRPS2,PGK1,OGDH,GCK,ENO3,GAPDH,TPI1,ENO2,EHHADH,PCCB,HAO2,ACADM,SDHB,DLST,ALDH6A1,GOT1,ACAT2,CAT,ACO1,ACADS,MCEE,GOT2,ECHS1,FBP2,RGN,PDHA1,PSAT1,SDS,SUCLA2,ALDOB,IDH1,SDSL,ESD,GCSH,PGD,SDHC,PKLR,MDH2,PSPH,PRPS1,IDNK,GLUD1,TKFC,DLAT,TKTL2,ME3,PFKM,RPIA,HKDC1,HK1,ADPGK,HK2,G6PD,HK3,SUCLG1,TKT,PGAM2,FBP1,GPT2,IDH3A,GPT,GLYCTK,PDHB,PGAM1,SUCLG2,PC,PCCA,SHMT1,MTHFR,TALDO1,GLDC,IDH2,SHMT2,GLUD2,PGP,ENO4,OGDHL,RPE,ADH5,HIBCH,PGAM4,RPEL1,AC093512.2
1	1	0.000643	73	12719	65	0.005	0.89	GO:0001523	BP	408	retinoid metabolic process	1	CYP26B1,PNPLA4,RETSAT,DGAT2,RDH11,DHRS9,GPC4,LRP2,APOB,CYP26A1,OPN1LW,RARRES2,PPARD,RBP2,RBP1,SDC1,RPE65,APOA1,ALDH8A1,RDH10,LRAT,LRP1,OPN1SW,ALDH1A2,RDH5,STRA6,CYP1B1,RBP4,RDH12,CYP1A1,RLBP1,HSPG2,CRABP2,CYP4V2,AWAT2,GPC3,LRP8,DHRS4,NAPEPLD,DHRS3,SDC3,PLB1,RHO,ALDH1A1,CRABP1,SDC2,SDR16C5,GPC5,GPC6,ALDH1A3,DGAT1,CYP27C1,AKR1C1,CYP26C1,AGRN,AKR1C3,ADH7,BCO2,ADH5,AKR1B10,ADH4,ABCA4,APOM,GPC2,RDH14
1	1	0.000652	15	10661	15	0.001	1	REAC:R-HSA-8935690	rea	700	Digestion	1	GUCY2C,PIR,SI,LCT,TREH,CHIT1,CHIA,CLPS,PNLIP,LIPF,PNLIPRP1,PNLIPRP3,AMY2B,AMY2A,MGAM
1	1	0.00066	31	12706	30	0.002	0.968	GO:0019840	MF	156	isoprenoid binding	1	CYP26B1,CYP26A1,PTGDS,RBP2,RBP1,LRAT,OPN4,OPN5,ALDH1A2,STRA6,RBP4,RBP5,RLBP1,CRABP2,RBP7,RHO,PGGT1B,FABP5,CRABP1,C8G,LCN12,NR2F2,RXRA,CYP27C1,CYP26C1,SERPINA5,ADH7,IGF2R,ADH4,FNTB
1	1	0.000666	47	10677	40	0.004	0.851	KEGG:00982	keg	594	Drug metabolism - cytochrome P450	1	ALDH3B1,FMO3,MGST1,FMO1,GSTO2,MAOB,FMO4,GSTP1,MGST2,FMO2,CYP3A5,CYP2E1,FMO5,ALDH3B2,GSTM5,GSTM3,CYP2C9,CYP2C8,AOX1,MGST3,GSTO1,UGT2B4,CYP3A4,HPGDS,GSTM4,GSTA4,UGT2B7,ADH6,GSTA3,MAOA,ADH7,ADH1B,UGT2B15,GSTK1,UGT2B17,ADH5,ADH4,GSTM2,GSTA1,GSTA2
1	1	0.000681	43	5538	25	0.005	0.581	KEGG:04672	keg	18	Intestinal immune network for IgA production	1	IL4,IL5,CD86,ITGA4,CD80,CXCR4,IL10,CCL28,PIGR,ICOS,IL15,CCR9,CD28,HLA-DQB1,HLA-DRB1,HLA-DQA1,HLA-DRB5,HLA-DOA,HLA-DMA,HLA-DRA,HLA-DPB1,HLA-DPA1,HLA-DQA2,HLA-DOB,HLA-DMB
1	1	0.000722	20	325	4	0.012	0.2	KEGG:00592	keg	57	alpha-Linolenic acid metabolism	1	PLA2G2D,PLA2G5,PLA2G2F,PLA2G2C
1	1	0.000746	113	1396	20	0.014	0.177	KEGG:04919	keg	192	Thyroid hormone signaling pathway	1	ATP1A2,NCOA1,SLC9A1,HDAC1,AKT3,SLC2A1,PIK3R3,ATP1A4,CASP9,NOTCH2,PRKACB,ATP1B1,RXRG,PRKCA,WNT4,PIK3CD,PLCB1,MTOR,DIO1,NRAS
1	1	0.000756	358	99	9	0.091	0.025	REAC:R-HSA-112316	rea	356	Neuronal System	1	NRXN3,SYT1,GNAL,PTPRD,PRKCA,NLGN1,PLCB1,KCNH7,SYN3
1	1	0.00076	109	54	4	0.074	0.037	KEGG:04724	keg	478	Glutamatergic synapse	1	GRK3,PPP3CA,PRKCA,PLCB1
1	1	0.000786	33	835	7	0.008	0.212	KEGG:05020	keg	689	Prion diseases	1	C8B,PRKACB,C8A,C1QC,PRNP,C1QB,C1QA
1	1	0.000799	7	3978	6	0.002	0.857	GO:0009750	BP	541	response to fructose	1	PTGS2,GCKR,PPARGC1A,KHK,SLC2A5,SLC26A6
1	1	0.000861	25	9838	22	0.002	0.88	REAC:R-HSA-191273	rea	273	Cholesterol biosynthesis	1	CYP51A1,MSMO1,IDI1,FDFT1,SQLE,SC5D,HMGCS1,HMGCR,DHCR24,ACAT2,HSD17B7,LBR,EBP,NSDHL,IDI2,TM7SF2,GGPS1,FDPS,PMVK,DHCR7,ARV1,PLPP6
1	1	0.00088	12	1850	6	0.003	0.5	KEGG:00730	keg	157	Thiamine metabolism	1	AK2,NTPCR,ACP1,AK5,AK4,ALPL
1	1	0.000978	8	3341	6	0.002	0.75	GO:0010958	BP	419	regulation of amino acid import across plasma membrane	1	ATP1A2,RGS2,RGS4,PER2,AGT,ARL6IP5
1	1	0.00106	89	351	8	0.023	0.09	KEGG:05142	keg	155	Chagas disease (American trypanosomiasis)	1	GNAS,AKT3,GNAL,C1QC,PIK3CD,C1QB,C1QA,PLCB1
1	1	0.00108	16	521	4	0.008	0.25	REAC:R-HSA-190861	rea	542	Gap junction assembly	1	GJA4,GJB3,GJB5,GJB4
1	1	0.00109	170	35	4	0.114	0.024	KEGG:04360	keg	603	Axon guidance	1	EPHA6,PPP3CA,SLIT2,PRKCA
1	1	0.00112	196	158	8	0.051	0.041	KEGG:04015	keg	482	Rap1 signaling pathway	1	PRKCZ,GNAS,AKT3,PRKCA,CALML6,PLCB1,PRKD1,MAGI2
1	1	0.00115	35	227	4	0.018	0.114	GO:0006739	BP	611	NADP metabolic process	1	NADK,H6PD,KCNAB2,PGD
1	1	0.00125	760	15861	714	0.045	0.939	GO:0008270	MF	264	zinc ion binding	1	AOC1,UPF1,LIG3,CREBBP,ZNF195,MYCBP2,KDM7A,DBF4,MMP25,BAZ1B,ZNF207,UQCRC1,CD4,MBTD1,DPF1,ZBTB32,BRCA1,PRICKLE3,NR1H4,UBR7,ZMYND11,DPEP1,MNAT1,UBR2,NR1H3,ZCCHC8,PIAS1,TIMP2,AC118549.1,TLL1,TRIT1,ZFR,TRAF1,MTA3,USP13,RNF4,ZNRD1,HDAC4,RASSF1,POLR1A,SIRT2,RORA,LMCD1,HLTF,TRHDE,KDM5A,GLI2,CA12,ZZEF1,ZNF638,TRAF4,RARB,USP33,SIRT6,PIAS2,ZCWPW1,MID2,CPB2,DUSP12,PGR,TRAF5,KAT6A,TUT7,CYLD,AGBL5,CAD,MYNN,WDFY1,NFX1,ZFAND6,ADAMTS2,MMP2,MT3,CPXM1,KDM2B,BRAP,DTX2,ZFHX4,CPA1,ZC3HC1,ESR1,HDAC6,MAP3K1,IKZF5,TLL2,ZNF184,FBXL19,MARCH2,TIMM13,TRIM9,TIMM9,YY1,SEC23A,RABGGTA,MMP9,HNF4A,SEC23B,SAMHD1,RNF125,MIB1,MID1,SUV39H1,GATA1,PHEX,EEA1,TIMP1,DRP2,CDADC1,CTCF,MMP15,MEFV,EARS2,TRIP4,TRIM35,ZFAND1,CA2,CALB1,TRPS1,UBR5,SF3A2,AKAP8,PIAS4,POLR2I,PMPCB,BLVRA,AEBP1,TRIM14,KDM4C,CA9,DDX58,ZFAND5,GATA3,PITRM1,ZMIZ1,TRIM37,P2RX1,RNF167,CPD,PEX12,DHX58,VAT1,ZNF330,CPE,SOD3,TRIM2,NEIL3,ZPR1,DTX4,TRIM3,CHORDC1,BIRC2,PRDM4,LTA4H,VPS29,VDR,CHD4,USP5,APOBEC1,AICDA,PPARD,RNF8,NR2E1,TRIM38,MEP1A,LNPEP,NR3C1,TRIM23,SEC24A,ZNF346,KNG1,HRG,RNF7,CBLB,MORC1,PIKFYVE,IFIH1,LANCL1,QPCT,SRSF7,PAPPA2,TRIM62,ARHGEF2,PRDM2,CRYZ,TTF2,NR5A2,MTR,RLF,KDM5B,ECE1,KMT2A,KLF7,CA14,FBXO30,TNFAIP3,RNF146,GDA,TRIM67,TRIM32,BSPRY,NR4A3,ESRRB,IDE,CPN1,WBP4,EGR1,NR2C1,TRIM25,PDZRN3,RNF2,ZMYM2,TNFSF10,CPXM2,RBBP6,ZNF205,ZMIZ2,TRIM24,RNF11,MMP19,NR4A1,IKZF4,USP45,DNPEP,ZNFX1,USP22,SIRT5,SNRPC,NQO2,APOBEC2,GLO1,TRIM51,MT1G,MT2A,CHURC1-FNTB,MMP24,KDM5C,THRA,NR1D1,TRAF2,UBR4,RNF112,CPA4,HERC2,BBOX1,DCTD,ACE2,RTN4IP1,ZSWIM6,CLIP1,DNMT1,RGN,CHMP1A,TRAF3,RBSN,TRAF7,CA6,ZCCHC9,RARA,PIAS3,LIN28A,THAP1,GCH1,ZSWIM4,TRIM21,PPARG,TRIM5,TRIM22,TRIM47,XAF1,IGHMBP2,ZSWIM3,BHMT2,ZMYM5,MORC4,CA1,ADAMDEC1,TRIM45,PHC2,TUT4,DTNA,TIMM10,ADAMTS8,AGTPBP1,P2RX4,DTX1,TES,CPM,MDM2,RC3H1,USP44,SETDB2,ZFHX2,KAT7,MARCH7,GATA4,EPRS,KLF4,ZFP37,USP20,NR5A1,ENPP2,GCM1,MMP20,MMP27,TRIM29,MMP13,ALKBH8,GTF2B,RABGGTB,FBXO11,TRIM54,DTNB,TET1,ZGRF1,ENPEP,SEC24B,ZCRB1,PRICKLE1,MARCH9,DHH,ESR2,SORD,SCAPER,NEIL1,USP3,PML,UQCRC2,ZFHX3,ZCCHC14,NPEPPS,AFG3L2,MEP1B,ESCO1,GATA6,TP53,TRIM65,RNF165,MBD1,ZCCHC2,SIRT3,RNPEPL1,RERE,ZNF593,RXRG,NR1I3,RORC,SETDB1,S100A8,S100A7,GATAD2B,PARP1,ZNF385B,UBR3,CPO,LIMD1,NR1I2,SNCA,MARCH1,MARCH6,BHMT,PAM,GTF2H2,SLC30A5,RNF145,GLRA1,ZMAT2,TRIM7,TRIM41,ZMYM4,TRIM50,ZNF92,TRIM4,AGBL3,ZMYM3,ITGB1BP2,ZNF185,ST18,TRIM55,LACTB2,DPYS,POLR2K,ZCCHC7,NR6A1,ALAD,CIZ1,MSRB2,ZEB1,ZNF214,APIP,ADAM33,MTA2,MMP3,TRIM48,TIMM8B,SEC24D,THRB,NR3C2,ADAM8,TMEM163,SUV39H2,TRIM36,UTRN,ZNF117,CPB1,SREK1IP1,ACMSD,NR4A2,PRKCA,ENPP3,NEIL2,TRIM11,MMP21,L3MBTL4,RABGEF1,SLFN13,CXXC1,CA10,ZCCHC10,TRIM74,TRIM42,MMP16,ADAMTS3,ZFAND3,NSMCE2,MMP14,GATAD1,PEX10,SKI,TRIM63,RNF207,CPA2,CPA5,ZFAND2B,ZNF276,CDA,CSRP1,ATP13A2,UBR1,ACE,NR2F6,ZNF208,ADAMTS13,LCN1,CPSF4,SQSTM1,PGLYRP2,NAPEPLD,ZNF385A,DBF4B,POLR3K,ZFPL1,ZSWIM5,TRIM58,TRIM17,ZSWIM2,PGLYRP4,S100A9,S100A12,TRIM46,PRICKLE2,ADAMTS9,RCHY1,CPA3,FBXO40,ZMYM6,HHIP,PGGT1B,ERAP1,ERAP2,SAP30L,SLU7,USP49,SHH,HNF4G,SLC30A8,CA3,ZMAT4,CPA6,KDM1B,MARCH8,ZCCHC24,ZNF22,NSD1,PMPCA,ZFYVE1,AGBL2,PTER,ADAMTS15,HIF1AN,ARIH1,SMPD1,TRIM44,RAG1,ZMAT1,TRIM66,ZNF3,ANPEP,SMAD3,ZNF91,TRIM68,MMP26,CA4,GATAD2A,ZNF146,TK1,SF1,ZCCHC4,BMI1,THAP11,BMP1,ZSWIM1,DNAJC21,CA7,TET2,CXXC4,USP39,ZBBX,AR,APEX2,CA5B,CNBP,MT1E,LIMS1,TRIM56,OTUD7A,ZFPM2,CHD3,MYRIP,ZNF212,ZNF282,SETMAR,NFXL1,RNF139,TRIM8,ZNF318,CXXC5,TCEA2,VAT1L,ZNF24,RASGRP1,SMPDL3A,ZMAT3,ZFAND4,RARG,LVRN,PHF8,ADH6,TADA2B,BNC2,KDM2A,ESRRA,ADAMTS20,TNKS,RNF26,ZNF622,APOBEC4,MARCH10,PHC3,RBM4B,MARCH3,CCS,MSRB3,ZCCHC12,NR1D2,AMZ1,CA5A,RAG2,TRAF6,NR2F1,RNPEP,KCMF1,TRIM60,SEC24C,POLE,TRIM72,TOP3A,NR2C2,ARIH2,POLR2L,RPS27,ZFAND2A,CA8,MPI,TRIM73,CALR,GATA2,RNF151,ZADH2,ZDHHC20,EHMT1,SIAH2,RNF41,ENPP7,PAPPA,CRIP2,C11ORF54,MTA1,RABIF,SF3A3,TRIM61,GTF2H2C,MARCH11,TRIM52,ZNF93,WT1,CA13,PRKN,L3MBTL1,NR2F2,RXRA,ZNF75D,MYT1L,ZACN,MT1X,NANOS3,ZNF385C,TCEA1,LIN28B,CYHR1,NBR1,ASAH2,NANOS1,ASTL,ADAT2,LITAF,S100A13,MMP23B,MYT1,ADH7,PTPN1,S100A5,SIAH1,ESRRG,MME,MMP1,ADH1B,ZKSCAN5,ERI2,AMZ2,ADA,ZMYM1,ZNF257,BLM,TRIM33,ZNF675,MIB2,ENPP1,PHF2,ADH5,SPG7,S100A6,ZNF84,MARCH5,ADH4,MT1F,MMP17,MDM4,MSRB1,ZNF830,L3MBTL3,DMD,RORB,RBM20,ZDBF2,TCEA3,RXRB,RNF5,EHMT2,TRIM39,TRIM40,TRIM31,TRIM27,TRIM13,MT1H,MT1A,MT1M,DPF3,TRIM71,TRIM59,DNLZ,SUPT4H1,RPS29,GALT,ZNF90,TRIM77,ZSWIM8,ZSWIM7,ZNF407,ZGLP1,TRIM16,DYTN,TRIM26,PEG10,ZCCHC3,USP51,TRIM39-RPP21,AC079594.2,AC005324.3,DPP3,ZNF253,FNTB,CHURC1,TRIM6-TRIM34,AL110118.2,MMP12,OTUD7B,MMP28,KMT2B,GRIN2B,AGBL1,ZNF2,UHRF1,NR2E3,AC098650.1
1	1	0.00126	23	325	4	0.012	0.174	KEGG:00591	keg	663	Linoleic acid metabolism	1	PLA2G2D,PLA2G5,PLA2G2F,PLA2G2C
1	1	0.00126	91	16139	91	0.006	1	KEGG:05222	keg	114	Small cell lung cancer	1	ITGA3,ITGA2B,NOS2,E2F2,BIRC3,BAK1,LAMC3,PIK3CB,LAMA3,TRAF1,LAMC2,PTGS2,TRAF4,RARB,COL4A4,TRAF5,BAX,LAMB4,LAMB1,ITGA6,GADD45B,NFKBIA,BIRC7,E2F1,LAMA1,XIAP,IKBKB,CCNE1,AKT2,CDK6,NFKB1,CCND1,BIRC2,CDKN1B,E2F3,LAMA4,FN1,GADD45A,ZBTB17,AKT3,PIK3R3,APAF1,PIK3CA,POLK,CDK2,CKS2,CDKN1A,MAX,TRAF2,GADD45G,LAMA5,TRAF3,CASP9,DDB2,COL4A2,CDK4,LAMC1,MYC,ITGAV,RB1,TP53,AKT1,RXRG,SKP2,PIK3R1,CDKN2B,ITGB1,ITGA2,CASP3,COL4A3,PTK2,BCL2L1,PIK3CD,BCL2,PTEN,LAMB2,CYCS,RELA,CKS1B,TRAF6,CCNE2,RXRA,COL4A1,COL4A5,FHIT,LAMA2,LAMB3,COL4A6,RXRB,CHUK,IKBKG
1	1	0.00127	13	4505	9	0.002	0.692	GO:0015385	MF	587	sodium:proton antiporter activity	1	SLC9A3,SLC9A1,SLC9A2,SLC9C2,SLC9B1,SLC9B2,SLC9C1,SLC9A4,SLC9A9
1	1	0.00139	92	203	6	0.03	0.065	KEGG:04713	keg	277	Circadian entrainment	1	PER3,GNB1,GNAS,PRKCA,CALML6,PLCB1
1	1	0.00146	30	107	3	0.028	0.1	REAC:R-HSA-418990	rea	340	Adherens junctions interactions	1	CDH18,CADM2,CADM1
1	1	0.00152	94	15549	92	0.006	0.979	GO:0006637	BP	442	acyl-CoA metabolic process	1	PDK4,ACSM3,PDK2,AASS,ELOVL5,MPC1,DGAT2,FAR2,ELOVL1,ACSM2B,PDK3,ACSL4,ACAT1,ACACB,PDPR,DLD,ACOT7,SCD,TECR,GSTZ1,ACOT8,MLYCD,ACSBG1,GCDH,OGDH,AADAT,PDHX,MVK,ACOT13,KYNU,HMGCL,ACOT2,DLST,ELOVL3,GPAM,ACOT9,ACSL3,MCEE,ACSBG2,ACSS2,PPT1,ACLY,PDHA1,HSD17B4,SUCLA2,BAAT,NUDT7,MPC2,SCD5,SNCA,GLYAT,DLAT,OXSM,ACSL1,TDO2,PDK1,ACSS1,DBI,GPAT4,THEM4,ACOT11,PMVK,ELOVL7,ACSL6,PDP1,HACD1,ACSM1,ACSF2,MVD,PDHB,FASN,ELOVL6,SUCLG2,ACOT12,PDP2,ACSM6,ACSF3,ACOT4,PIPOX,ACSM5,ACSM2A,ACOT1,DGAT1,THEM5,ACSL5,FAR1,ELOVL2,ACOT6,HACD2,ACSM4,ACBD6,ACACA
1	1	0.00156	22	6102	15	0.002	0.682	GO:0015101	MF	455	organic cation transmembrane transporter activity	1	SLC22A16,SLC22A2,SLC5A7,SLC44A5,AZIN2,SLC44A3,OAZ3,SLC22A14,SLC22A3,SLC22A13,SLC22A1,SLC25A20,SLC22A4,SLC22A5,SLC44A4
1	1	0.0017	62	54	3	0.056	0.048	KEGG:04720	keg	215	Long-term potentiation	1	PPP3CA,PRKCA,PLCB1
1	1	0.00175	43	5869	25	0.004	0.581	KEGG:00970	keg	44	Aminoacyl-tRNA biosynthesis	1	LARS2,SARS,GATB,IARS2,SEPSECS,HARS2,TARS,RARS,DARS,FARSB,WARS2,DARS2,AARS2,QRSL1,LARS,YARS,EPRS,VARS2,TARS2,FARS2,RARS2,PARS2,HARS,QARS,VARS
1	1	0.00177	70	15894	70	0.004	1	REAC:R-HSA-69017	rea	426	CDK-mediated phosphorylation and removal of Cdc6	1	CDC27,PSMB1,PSMC4,PSMA4,ANAPC4,PSME4,UBE2D1,PSMC5,ANAPC5,PSME1,CDC6,CDC23,PSMD5,PSMD8,PSMC6,PSMA3,PSMC1,PSMB5,PSMA6,PSME2,PSMA7,PSMD10,PSMD7,CCNE1,FZR1,PSMA2,PSMD3,PSMD11,ANAPC15,PSMD14,CDK2,PSMF1,PSMB2,SEM1,PSMA1,CDC16,PSME3,CCNA1,PSMB7,ANAPC11,PSMB6,PSMA5,RPS27A,CCNA2,UBC,ANAPC1,PSMA8,PSMD4,PSMB4,PSMC2,PSMD6,ANAPC10,PSMC3,ANAPC16,UBE2E1,UBB,PSMD1,UBE2C,PSMD2,CCNE2,ANAPC2,CDC26,PSMD13,ANAPC7,PSMD12,PSMB8,PSMB10,UBA52,PSMB9,PSMB3
1	1	0.00179	3	10	1	0.1	0.333	GO:0070369	CC	643	beta-catenin-TCF7L2 complex	1	TCF4
1	1	0.00183	10	7047	9	0.001	0.9	GO:0010452	BP	198	histone H3-K36 methylation	1	NSD2,ASH1L,SMYD2,PAXIP1,IWS1,NSD1,SETMAR,SETD2,BCOR
1	1	0.00185	4	3609	4	0.001	1	GO:0034627	BP	635	'de novo' NAD biosynthetic process	1	ACMSD,NMNAT2,NMNAT3,NMNAT1
1	1	0.00186	25	10336	22	0.002	0.88	GO:0033522	BP	178	histone H2A ubiquitination	1	UBR2,UBE2A,UBR5,RNF8,SKP1,PCGF1,UBE2B,RNF2,DDB2,TRIP12,PCGF6,CUL4B,RYBP,DTX3L,RNF168,OTUB1,DDB1,BMI1,PCGF5,BCOR,PCGF3,RING1
1	1	0.00187	13	324	3	0.009	0.231	REAC:R-HSA-1482922	rea	221	Acyl chain remodelling of PI	1	PLA2G2D,PLA2G5,PLA2G2F
1	1	0.00188	139	54	4	0.074	0.029	KEGG:04261	keg	379	Adrenergic signaling in cardiomyocytes	1	AKT3,PRKCA,PLCB1,SLC8A1
1	1	0.00188	139	54	4	0.074	0.029	KEGG:04072	keg	25	Phospholipase D signaling pathway	1	AKT3,PRKCA,PLCB1,DNM3
1	1	0.00198	33	12561	31	0.002	0.939	REAC:R-HSA-5694530	rea	590	Cargo concentration in the ER	1	CD59,TMED2,CNIH1,SEC23A,AREG,CTSC,FOLR1,SEC24A,COL7A1,LMAN2L,PREB,SEC24B,LMAN1L,CNIH3,MIA2,SEC24D,SAR1B,MIA3,GRIA1,STX5,TGFA,LMAN2,TMED10,CNIH2,SEC24C,MCFD2,F8,SERPINA1,F5,SEC22B,AL049629.2
1	1	0.00204	24	12182	23	0.002	0.958	GO:0006541	BP	122	glutamine metabolic process	1	NR1H4,CPS1,CTPS2,ASNS,CAD,SIRT4,PHGDH,ALDH5A1,NIT2,GLS,PPAT,GFPT2,GLS2,GLUL,ASNSD1,LGSN,GLUD1,GMPS,GLYATL1,MECP2,CTPS1,ADSSL1,GFPT1
1	1	0.00207	132	332	9	0.027	0.068	KEGG:05012	keg	84	Parkinson disease	1	PARK7,SDHB,CASP9,GNAL,PINK1,UBE2J2,MT-ND2,MT-ND5,UQCRHL
1	1	0.00209	6	206	2	0.01	0.333	GO:1903136	MF	507	cuprous ion binding	1	PARK7,PRNP
1	1	0.00214	125	219	7	0.032	0.056	KEGG:04926	keg	345	Relaxin signaling pathway	1	PRKCZ,GNB1,GNAS,AKT3,PRKCA,PIK3CD,PLCB1
1	1	0.00214	6	1940	4	0.002	0.667	REAC:R-HSA-77346	rea	42	Beta oxidation of decanoyl-CoA to octanoyl-CoA-CoA	1	HADHA,MECR,ACADM,HADHB
1	1	0.00215	1	36	1	0.028	1	GO:1990913	CC	411	sperm head plasma membrane	1	HSP90AB1
1	1	0.00233	1	40	1	0.025	1	GO:0098746	BP	699	fast, calcium ion-dependent exocytosis of neurotransmitter	1	SYT1
1	1	0.00233	36	11350	32	0.003	0.889	KEGG:04975	keg	263	Fat digestion and absorption	1	NPC1L1,DGAT2,PLPP1,SCARB1,APOB,MOGAT3,PLA2G2D,APOA1,ACAT2,PLA2G12A,PLA2G5,CD36,CLPS,ABCG5,PLA2G12B,MTTP,ABCG8,PLA2G2F,PLPP3,FABP1,ABCA1,MOGAT2,SLC27A4,AGPAT2,CEL,PLA2G1B,PNLIP,LIPF,DGAT1,PNLIPRP1,PLA2G2C,AGPAT1
1	1	0.00235	14	324	3	0.009	0.214	REAC:R-HSA-1482925	rea	592	Acyl chain remodelling of PG	1	PLA2G2D,PLA2G5,PLA2G2F
1	1	0.00236	6	1997	4	0.002	0.667	REAC:R-HSA-1482798	rea	435	Acyl chain remodeling of CL	1	HADHA,PLA2G4A,HADHB,LCLAT1
1	1	0.00238	90	154	5	0.032	0.056	KEGG:05032	keg	627	Morphine addiction	1	GNB1,GNAS,GRK3,PDE4D,PRKCA
1	1	0.0025	55	762	8	0.01	0.145	KEGG:00590	keg	153	Arachidonic acid metabolism	1	GPX7,PLA2G2D,PLA2G5,CYP2J2,PLA2G2F,CYP4A22,CYP4A11,PLA2G2C
1	1	0.0025	21	839	5	0.006	0.238	REAC:R-HSA-500657	rea	483	Presynaptic function of Kainate receptors	1	GNB1,GRIK3,GNG12,GNG5,PLCB1
1	1	0.00273	210	345	12	0.035	0.057	KEGG:04014	keg	218	Ras signaling pathway	1	CDC42,GNB1,EXOC2,AKT3,PLA2G2D,PLA2G5,EPHA2,PRKCA,PLA2G2F,CALML6,PIK3CD,PLA2G2C
1	1	0.00276	7	1716	4	0.002	0.571	REAC:R-HSA-9017802	rea	249	Noncanonical activation of NOTCH3	1	YBX1,APH1A,PSEN2,NCSTN
1	1	0.00279	114	325	8	0.025	0.07	KEGG:04270	keg	479	Vascular smooth muscle contraction	1	GNAS,PLA2G2D,PLA2G5,PRKCA,PLA2G2F,CALML6,PLCB1,PLA2G2C
1	1	0.00279	92	155	5	0.032	0.054	KEGG:04925	keg	132	Aldosterone synthesis and secretion	1	GNAS,PRKCA,CALML6,PLCB1,PRKD1
1	1	0.00282	53	11388	45	0.004	0.849	KEGG:05130	keg	351	Pathogenic Escherichia coli infection	1	FYN,WAS,RHOA,CDC42,NCK2,ACTB,TUBA3D,CTTN,EZR,ABL1,WASL,KRT18,ARPC3,NCL,ARHGEF2,TUBA1B,TUBA4A,ARPC1B,YWHAQ,ROCK2,ARPC5L,TUBB2A,TUBB2B,ITGB1,TUBA3E,PRKCA,LY96,NCK1,ARPC5,CLDN1,ARPC2,YWHAZ,TUBA1A,TUBA1C,CTNNB1,CD14,TUBAL3,HCLS1,TLR5,TUBB4B,TUBB,OCLN,TUBA3C,ARPC4,TUBB8
1	1	0.00287	156	54	4	0.074	0.026	KEGG:04022	keg	613	cGMP-PKG signaling pathway	1	AKT3,PPP3CA,PLCB1,SLC8A1
1	1	0.00307	94	155	5	0.032	0.053	KEGG:04922	keg	214	Glucagon signaling pathway	1	GNAS,AKT3,PPP3CA,CALML6,PLCB1
1	1	0.00309	87	89	4	0.045	0.046	KEGG:04540	keg	303	Gap junction	1	GNAS,TUBA1B,PRKCA,PLCB1
1	1	0.00316	13	883	4	0.005	0.308	GO:0030122	CC	294	AP-2 adaptor complex	1	EPS15,SGIP1,LDLRAP1,BTBD8
1	1	0.00317	1	54	1	0.019	1	GO:0035724	BP	125	CD24 biosynthetic process	1	PLCB1
1	1	0.00333	49	13186	45	0.003	0.918	GO:0010043	BP	462	response to zinc ion	1	ABCC8,CPS1,P2RX7,GLRA2,SLC30A4,CA2,APOBEC1,SLC30A3,CREB1,ARG1,HVCN1,MT1G,MT2A,ASS1,P2RX4,GGH,KHK,S100A8,PARP1,SLC30A5,GLRA1,ALAD,SLC30A6,SLC30A2,ATP13A2,VCAM1,SLC30A7,HAAO,SLC30A8,ATP7A,SLC39A13,MT1E,SLC30A1,KCNK3,PTEN,TH,D2HGDH,MT1X,SLC30A10,MT1F,PLN,MT1H,MT1A,MT1M,ZNF658
1	1	0.00335	26	2655	10	0.004	0.385	GO:0072509	MF	66	divalent inorganic cation transmembrane transporter activity	1	SLC30A3,SLC41A1,SLC40A1,SLC39A1,SLC30A6,SLC30A2,SLC30A7,SLC30A1,SLC30A10,SLC39A10
1	1	0.00336	101	856	12	0.014	0.119	REAC:R-HSA-2672351	rea	246	Stimuli-sensing channels	1	CLCN6,CLCA1,CLCA4,MCOLN3,WWP1,CLCA2,BEST4,MCOLN2,BSND,SCNN1D,CLCNKB,CLCNKA
1	1	0.00345	31	6783	20	0.003	0.645	GO:1901682	MF	394	sulfur compound transmembrane transporter activity	1	SLC13A1,SLC26A4,SLC26A3,SLC26A8,SLC1A4,SLC19A2,SLC35B3,SLC6A6,SLC19A3,SLC3A1,SLC25A26,SLC26A1,SLC7A11,SLC26A2,SLC35B2,SLC13A4,SLC26A5,SLC26A9,SLC44A4,SLC26A6
1	1	0.00349	6	4103	5	0.001	0.833	GO:0052695	BP	430	cellular glucuronidation	1	ABHD10,UGT2B4,UGT2B7,UGT2B15,UGT2B17
1	1	0.00352	97	155	5	0.032	0.052	KEGG:04916	keg	237	Melanogenesis	1	GNAS,DVL1,PRKCA,CALML6,PLCB1
1	1	0.00355	18	12765	18	0.001	1	GO:0001522	BP	165	pseudouridine synthesis	1	RPUSD1,PUS7,GAR1,PUS3,PUS7L,DKC1,NAF1,NHP2,RPUSD3,PUS10,RPUSD4,TRUB1,RPUSD2,TRUB2,MRPL1,PUSL1,PUS1,NOP10
1	1	0.00358	42	4879	21	0.004	0.5	KEGG:00071	keg	23	Fatty acid degradation	1	ACAA1,HADHA,ACOX3,EHHADH,ACADL,ACADM,ACSL3,HADHB,HADH,ALDH9A1,ACSL1,CPT2,CYP4A22,ACSL6,ALDH7A1,ADH6,CYP4A11,ADH7,ADH1B,ADH5,ADH4
1	1	0.00359	66	17	2	0.118	0.03	KEGG:04662	keg	64	B cell receptor signaling pathway	1	AKT3,PPP3CA
1	1	0.00366	62	15894	62	0.004	1	REAC:R-HSA-4608870	rea	141	Asymmetric localization of PCP proteins	1	DVL2,PSMB1,PSMC4,PSMA4,PSME4,PSMC5,PSME1,PSMD5,PSMD8,PSMC6,PSMA3,PSMC1,PSMB5,PSMA6,PSME2,PSMA7,PSMD10,PARD6A,PSMD7,FZD3,PSMA2,PSMD3,PSMD11,SMURF2,WNT5A,PSMD14,PSMF1,PSMB2,SEM1,PSMA1,PSME3,PSMB7,PRICKLE1,PSMB6,PSMA5,RPS27A,UBC,PSMA8,FZD7,FZD1,PSMD4,PSMB4,PSMC2,VANGL2,FZD5,PSMD6,PSMC3,UBB,PSMD1,FZD4,PSMD2,FZD8,FZD2,SCRIB,PSMD13,PSMD12,SMURF1,PSMB8,PSMB10,UBA52,PSMB9,PSMB3
1	1	0.0037	16	10564	15	0.001	0.938	GO:0006071	BP	255	glycerol metabolic process	1	DGAT2,MOGAT3,TPI1,GPD2,GOT1,MOGAT1,COQ3,ANGPTL3,TKFC,MOGAT2,COQ2,LEP,GK5,GK,GK3P
1	1	0.00388	5	13	1	0.077	0.2	GO:0033192	MF	298	calmodulin-dependent protein phosphatase activity	1	PPP3CA
1	1	0.0039	202	273	10	0.037	0.05	KEGG:05163	keg	129	Human cytomegalovirus infection	1	GNB1,GNAS,AKT3,CASP9,PPP3CA,PRKCA,CALML6,PIK3CD,PLCB1,MTOR
1	1	0.00394	11	8307	10	0.001	0.909	REAC:R-HSA-5578768	rea	339	Physiological factors	1	WWTR1,HIPK2,KAT2B,GATA4,CORIN,NPR2,NPPC,HIPK1,NPR1,NPPA
1	1	0.00407	35	4518	17	0.004	0.486	REAC:R-HSA-1483166	rea	63	Synthesis of PA	1	PLD1,GPD2,PLA2G4A,GNPAT,PLA2G2D,PLA2G12A,PLA2G5,GPAT3,GPD1L,PLA2R1,LPCAT1,PLA2G2F,ACP6,LIPH,LCLAT1,MIGA1,GPAT2
1	1	0.00412	78	3557	27	0.008	0.346	KEGG:04512	keg	506	ECM-receptor interaction	1	COL9A2,LAMC2,COL4A4,ITGB5,ITGA6,ITGB6,ITGA4,FN1,SDC1,TNR,TNN,LAMC1,ITGAV,HSPG2,ITGA10,ITGA9,SV2A,COL6A3,COL4A3,THBS3,LAMB2,COL6A5,DAG1,AGRN,CD47,LAMB3,COL6A6
1	1	0.0042	17	324	3	0.009	0.176	REAC:R-HSA-1482801	rea	707	Acyl chain remodelling of PS	1	PLA2G2D,PLA2G5,PLA2G2F
1	1	0.00431	2	1148	2	0.002	1	GO:0015489	MF	135	putrescine transmembrane transporter activity	1	AZIN2,OAZ3
1	1	0.00431	63	155	4	0.026	0.063	KEGG:05031	keg	209	Amphetamine addiction	1	GNAS,PPP3CA,PRKCA,CALML6
1	1	0.0044	12	1747	5	0.003	0.417	GO:0006883	BP	653	cellular sodium ion homeostasis	1	ATP1A2,SLC9A1,AGT,ATP1B1,SLC8A1
1	1	0.00447	7	1933	4	0.002	0.571	REAC:R-HSA-194002	rea	407	Glucocorticoid biosynthesis	1	POMC,HSD11B1,HSD3B1,HSD3B2
1	1	0.00454	160	242	8	0.033	0.05	KEGG:04141	keg	399	Protein processing in endoplasmic reticulum	1	HSP90AA1,HSP90AB1,FBXO2,FBXO6,HSPH1,UBE4B,UBE2J2,HSPA4L
1	1	0.00455	68	236	5	0.021	0.074	KEGG:05214	keg	240	Glioma	1	AKT3,PRKCA,CALML6,PIK3CD,MTOR
1	1	0.00464	93	249	6	0.024	0.065	KEGG:04066	keg	583	HIF-1 signaling pathway	1	ENO1,AKT3,PRKCA,PIK3CD,NPPA,MTOR
1	1	0.00464	195	16969	195	0.011	1	REAC:R-HSA-72312	rea	138	rRNA processing	1	LAS1L,ELAC2,TSR3,RPS20,UTP18,TFB1M,RPL26L1,MTREX,NOP58,RIOK2,RPL18,WDR3,WDR18,THUMPD1,RPL31,BUD23,HSD17B10,EXOSC7,EXOSC5,DIS3,RPS5,DIMT1,NOP14,XRN2,RPL6,RPLP0,PES1,SNU13,RPL3,NOP56,RIOK3,ERI1,RPS16,FBL,RPS19,RPL18A,DDX49,RBM28,RPL28,RPL19,FTSJ3,UTP6,RPL34,GAR1,RPS13,KRR1,NOP2,RPS12,BYSL,RPL24,RRP9,NCL,RPS15,WDR75,PNO1,RPL22,EBNA1BP2,NSUN4,UTP25,RPS25,HEATR1,FCF1,RCL1,EXOSC8,UTP20,RPL21,MTERF4,RPL5,MRM2,EXOSC9,MPHOSPH10,RRP36,RIOK1,RPP40,RPL23,RPS4Y1,RPL36,EXOSC2,DKC1,NOL11,RPL27,UTP3,NIP7,RPS15A,WDR36,NAT10,LTV1,MPHOSPH6,IMP4,TEX10,RPL35,RPS6,RPLP1,RPS24,WDR12,RPL3L,RPS2,UTP4,NOB1,PELP1,CSNK1D,RPS11,RPL13A,RPL11,RPS8,ISG20L2,RPS27A,RPL32,RPS3A,RPL37,NHP2,RPL10,RPL7,RPL7A,RPP30,PDCD11,RPS3,FAU,DHX37,RPP38,RPL30,UTP14A,RRP1,RPL8,SENP3,RPL29,NOL9,RPL22L1,RPL9,RPP14,WDR43,RPL39L,GNL3,UTP15,RPS14,DCAF13,NOL6,RPL36AL,DDX21,BMS1,RPL27A,RPL13,TSR1,RPSA,RPS9,EXOSC1,EXOSC10,RPS21,MRM3,RPS7,RPL38,TRMT112,TRMT10C,RPL4,RPL15,RPLP2,RPS27,IMP3,RPP25,EXOSC4,NOP10,RPS17,RPL35A,UTP11,TBL3,NOC4L,RPS27L,RPS23,RPL14,RRP7A,C1D,RPS26,RPL37A,RPL12,RPS4X,RPL23A,RPL10A,RPL39,RPS29,DDX47,CSNK1E,UBA52,EXOSC6,WDR46,RPL41,RPS18,RPS28,RPL36A,RPP21,PWP2,UTP14C,BOP1,NOL12,DDX52,MRM1
1	1	0.00466	2	40	1	0.025	0.5	GO:0060200	CC	667	clathrin-sculpted acetylcholine transport vesicle	1	SYT1
1	1	0.00476	56	15854	56	0.004	1	GO:0043022	MF	43	ribosome binding	1	HSPA5,LETMD1,SEC61A1,SEC61A2,GEMIN5,GCN1,NAA10,FMR1,ERI1,CPEB3,C1QBP,MRPS27,CPEB4,SPCS1,RPN2,ETF1,MTIF3,SBDS,EIF5A,IGHMBP2,EIF2S1,CPEB2,OLA1,DENR,EFL1,EIF2A,YTHDF1,GUF1,SRP19,IMPACT,OXA1L,MAIP1,EIF5A2,ZC3H12A,NAA15,RICTOR,LETM2,EEF2,SRP68,RPSA,LETM1,PYM1,NAA16,SRP72,GTPBP6,EIF3K,YTHDF3,MTOR,BAG6,RACK1,CPEB1,SLFN14,EIF6,EIF5AL1,AC245033.1,AL121753.1
1	1	0.00479	6	2479	4	0.002	0.667	GO:0032027	MF	232	myosin light chain binding	1	MYOC,CXCR4,SPATA6,IQGAP3
1	1	0.00484	1	82	1	0.012	1	GO:0140200	BP	189	adenylate cyclase-activating adrenergic receptor signaling pathway involved in regulation of heart rate	1	PDE4D
1	1	0.00485	5	6003	5	0.001	1	GO:0070432	BP	332	regulation of nucleotide-binding oligomerization domain containing 2 signaling pathway	1	ERBIN,TNFAIP3,PTPN22,HSPA1B,HSPA1A
1	1	0.00488	42	398	5	0.013	0.119	KEGG:00565	keg	325	Ether lipid metabolism	1	PLA2G2D,PLA2G5,PAFAH2,PLA2G2F,PLA2G2C
1	1	0.0051	5	5941	5	0.001	1	REAC:R-HSA-964739	rea	158	N-glycan trimming and elongation in the cis-Golgi	1	MAN1A1,MAN1C1,MGAT1,MANEA,MAN1A2
1	1	0.00516	91	7260	52	0.007	0.571	KEGG:04914	keg	116	Progesterone-mediated oocyte maturation	1	MAD1L1,MAPK9,PIK3CB,ANAPC4,GNAI3,RPS6KA2,RPS6KA6,STK10,ARAF,ADCY2,HSP90AA1,CDC23,HSP90AB1,MAPK10,MAPK14,CPEB4,GNAI2,MAD2L2,AKT3,PIK3R3,RPS6KA1,PIK3CA,GNAI1,ANAPC13,RAF1,CCNB1,SPDYE1,CPEB2,ADCY3,PRKACB,CCNA2,PIK3R1,CCNB3,ANAPC1,MAPK13,BRAF,CDC25C,SPDYA,CDC25A,MAD2L1,ANAPC10,ADCY1,BUB1,SPDYE5,PIK3CD,ADCY5,SPDYE2B,RPS6KA3,SPDYE16,SPDYE2,SPDYE3,SPDYE6
1	1	0.00523	31	13695	30	0.002	0.968	GO:0010659	BP	438	cardiac muscle cell apoptotic process	1	CFLAR,LTK,CAMK2A,RPS6KA2,TIGAR,GNB1,SIRT4,JAK2,AMBRA1,HMGCR,NFE2L2,APAF1,SIRT5,PAX8,GNGT1,HEY2,AGT,NOL3,PDPK1,MYOCD,CAMK2D,SFRP2,ILK,PTEN,BNIP3,CXCR2,HSF1,MAP3K5,PPP1R10,RGL2
1	1	0.00525	237	7795	129	0.017	0.544	KEGG:04080	keg	286	Neuroactive ligand-receptor interaction	1	CALCR,GABRA3,GABRA1,PTGER3,NPFFR2,CALCRL,ADCYAP1R1,P2RY10,SCTR,OPRK1,GABRP,GLRA2,GABRE,VIPR2,CRHR2,GHRHR,GABRA4,GNRHR,GLRB,GABRR2,OPRM1,GLP1R,GHR,GRM6,GABRG2,PRLR,NR3C1,HRH2,VIPR1,TACR1,OPRD1,LEPR,CNR1,GRIA2,CHRNA2,ADRA1A,HCRTR1,PLG,PTGFR,GRM4,GRIA3,GRPR,MAS1,NMUR2,CHRM3,HTR1B,CGA,NMBR,CHRND,HTR2B,HCRTR2,CHRNA1,PTH2R,AGTR1,GLRA3,GZMA,GABRA6,GABRB2,GLRA1,GABRR1,TAAR2,LPAR4,HTR2C,CHRNB3,CHRNA6,THRB,DRD3,EDNRA,GABRA2,MCHR2,GRID2,GRM1,GRIA1,HTR5A,HTR6,CHRNB2,PTH1R,GABRG1,GABRB1,CCKAR,ADORA1,GRIK3,GRM2,NPY1R,NPY5R,F2RL2,F2RL1,HTR4,NTSR2,ADRB2,PTAFR,DRD5,TACR3,P2RY1,ADRA1B,FSHR,S1PR1,RXFP1,LPAR3,PTGER4,NMUR1,CYSLTR1,CHRNA9,LEP,P2RY14,GPR156,HTR1A,GPR35,HTR1F,HTR1D,GRM8,OXTR,CHRM2,F2R,P2RY13,P2RY8,GABRR3,ADRA2C,DRD1,ADRB3,CNR2,GRM7,HRH1,CHRNG,AVPR1B,GRM3,GABRQ,ADRA2B,PRSS2
1	1	0.00535	2	1275	2	0.002	1	REAC:R-HSA-187042	rea	445	TRKA activation by NGF	1	NGF,NTRK1
1	1	0.00536	49	961	8	0.008	0.163	KEGG:00480	keg	40	Glutathione metabolism	1	GCLM,GPX7,TXNDC12,GSTM5,GSTM3,PGD,GSTM4,GSTM2
1	1	0.00548	3	3070	3	0.001	1	GO:0032137	MF	598	guanine/thymine mispair binding	1	MLH1,MSH2,MSH6
1	1	0.0055	4	1997	3	0.002	0.75	GO:0035965	BP	205	cardiolipin acyl-chain remodeling	1	PLA2G4A,LCLAT1,THEM5
1	1	0.00551	6	7324	6	0.001	1	GO:0005237	MF	708	inhibitory extracellular ligand-gated ion channel activity	1	GLRA2,GLRB,GLRA3,GABRB2,GLRA1,GLRA4
1	1	0.00569	47	12559	42	0.003	0.894	KEGG:00830	keg	488	Retinol metabolism	1	CYP26B1,PNPLA4,HSD17B6,RETSAT,RDH11,DHRS9,CYP26A1,CYP3A5,CYP2C18,RPE65,RDH10,LRAT,ALDH1A2,RDH5,CYP2C9,CYP2C8,AOX1,RDH16,RDH12,CYP1A1,CYP1A2,AWAT2,UGT2B4,DHRS4,CYP3A4,CYP4A22,DHRS3,ALDH1A1,SDR16C5,UGT2B7,ADH6,DGAT1,CYP27C1,CYP4A11,CYP26C1,DHRS4L2,ADH7,ADH1B,UGT2B15,UGT2B17,ADH5,ADH4
1	1	0.00573	5	427	2	0.005	0.4	GO:0098735	BP	558	positive regulation of the force of heart contraction	1	SLC9A1,SLC8A1
1	1	0.00585	5	6236	5	0.001	1	GO:0015562	MF	112	efflux transmembrane transporter activity	1	ABCB5,ABCB6,SLC17A3,XPR1,SLC26A6
1	1	0.00585	104	89	4	0.045	0.038	KEGG:04928	keg	486	Parathyroid hormone synthesis, secretion and action	1	GNAS,PDE4D,PRKCA,PLCB1
1	1	0.00594	30	54	2	0.037	0.067	KEGG:05143	keg	573	African trypanosomiasis	1	PRKCA,PLCB1
1	1	0.00596	32	930	6	0.006	0.188	REAC:R-HSA-114604	rea	11	GPVI-mediated activation cascade	1	PRKCZ,CDC42,PIK3R3,VAV3,PDPN,LCK
1	1	0.00607	2	1358	2	0.001	1	GO:1905026	BP	283	positive regulation of membrane repolarization during ventricular cardiac muscle cell action potential	1	RNF207,NOS1AP
1	1	0.00607	97	54	3	0.056	0.031	KEGG:04933	keg	274	AGE-RAGE signaling pathway in diabetic complications	1	AKT3,PRKCA,PLCB1
1	1	0.00612	137	5538	60	0.011	0.438	KEGG:04145	keg	238	Phagosome	1	MARCO,VAMP3,SEC61A1,TFRC,FCGR2B,RAB7A,TUBA3D,DYNC1I2,ITGB5,THBS4,ATP6V0E1,PIKFYVE,ATP6V1B1,NCF2,ATP6V0B,STX12,COLEC11,TUBA1B,CANX,TUBA4A,TUBB2A,TUBB2B,TLR2,ITGAV,FCGR2A,ATP6V1C2,RAB5A,DYNC1LI1,FCGR1A,TUBA3E,PLA2R1,CTSS,ITGA2,TAP1,STX18,THBS3,CD14,HLA-DQB1,HLA-DRB1,TUBB,HLA-DQA1,HLA-DRB5,FCGR3A,HLA-DOA,HLA-DMA,HLA-DRA,HLA-C,HLA-E,HLA-F,HLA-A,ATP6V1G2,HLA-DPB1,HLA-DPA1,HLA-B,HLA-DQA2,HLA-DOB,HLA-DMB,ATP6V1E2,SEC22B,RAB7B
1	1	0.00623	35	1396	8	0.006	0.229	KEGG:04960	keg	109	Aldosterone-regulated sodium reabsorption	1	ATP1A2,PIK3R3,ATP1A4,ATP1B1,NR3C2,PRKCA,PIK3CD,SFN
1	1	0.00631	5	3425	4	0.001	0.8	GO:2001197	BP	618	basement membrane assembly involved in embryonic body morphogenesis	1	CLASP1,PHLDB2,CLASP2,DAG1
1	1	0.00633	1200	1061	93	0.088	0.077	KEGG:01100	keg	123	Metabolic pathways	1	AK2,UPP2,NADK,GCLM,TRIT1,H6PD,PIGV,ELOVL1,ENO1,PGM1,POMGNT1,ALG6,PHGDH,DHCR24,SCP2,AMPD2,MECR,ATP5PB,AMPD1,CTH,AGMAT,HAO2,NT5C1A,ACADM,ST6GALNAC5,SDHB,PLA2G2D,HMGCL,GALE,ATP6V0B,B4GALT2,AKR1A1,MAN1C1,UROD,ST3GAL3,PPCS,PLA2G5,PPT1,LARGE1,CHIA,HMGCS2,CYP2J2,KYAT3,DBT,PGD,PIGK,AZIN2,GALNT13,PLCH2,AK5,PANK4,PAFAH2,EXTL1,PLA2G2F,CDA,CYP4A22,CMPK1,PLPP3,AK4,DHRS3,ALPL,AGL,EXTL2,NDUFS5,AHCYL1,CTPS1,ALG14,HPSE2,NMNAT1,UQCRH,B3GALT6,MTHFR,RIMKLA,HYI,PLCB1,ST6GALNAC3,A3GALT2,POLR3C,CYP4A11,PLA2G2C,DPYD,HIBCH,MAN1A2,MT-ND2,MT-ND5,HSD3B1,HSD3B2,INPP5B,DHFR,UQCRHL,AMY2B,AMY2A,DDOST
1	1	0.00648	38	6415	22	0.003	0.579	GO:0016859	MF	177	cis-trans isomerase activity	1	FKBP6,FKBP7,PPIE,FKBP5,FKBP14,PPWD1,NKTR,RPE65,FKBP1B,FKBP9,PPIL4,PPIL1,PPIG,CWC27,PPIC,PPID,PPIH,PPIL6,PPIA,FKBP1C,PPIAL4G,PPIL3
1	1	0.00654	128	1292	18	0.014	0.141	KEGG:04210	keg	65	Apoptosis	1	GADD45A,AKT3,PIK3R3,TUBA1B,CASP9,NGF,MCL1,CTSK,DFFA,LMNA,CTSS,SPTA1,PTPN13,DFFB,PIK3CD,JUN,NTRK1,NRAS
1	1	0.00656	8	9314	8	0.001	1	GO:0015143	MF	551	urate transmembrane transporter activity	1	SLC2A9,SLC17A3,SLC22A9,SLC22A11,SLC22A10,SLC22A25,SLC22A24,SLC22A6
1	1	0.00661	71	155	4	0.026	0.056	KEGG:04971	keg	539	Gastric acid secretion	1	GNAS,PRKCA,CALML6,PLCB1
1	1	0.0067	1	113	1	0.009	1	GO:0030690	CC	53	Noc1p-Noc2p complex	1	NOC2L
1	1	0.00671	58	1397	11	0.008	0.19	KEGG:00983	keg	115	Drug metabolism - other enzymes	1	UPP2,GSTM5,GSTM3,NME7,UCK2,MGST3,CDA,CMPK1,GSTM4,DPYD,GSTM2
1	1	0.00674	20	324	3	0.009	0.15	REAC:R-HSA-1482839	rea	247	Acyl chain remodelling of PE	1	PLA2G2D,PLA2G5,PLA2G2F
1	1	0.00675	7	5796	6	0.001	0.857	GO:0019368	BP	329	fatty acid elongation, unsaturated fatty acid	1	ELOVL5,ELOVL1,ELOVL4,ELOVL7,ELOVL6,ELOVL2
1	1	0.00675	7	5796	6	0.001	0.857	GO:0019367	BP	207	fatty acid elongation, saturated fatty acid	1	ELOVL5,ELOVL1,ELOVL4,ELOVL7,ELOVL6,ELOVL2
1	1	0.00687	92	17	2	0.118	0.022	KEGG:04660	keg	396	T cell receptor signaling pathway	1	AKT3,PPP3CA
1	1	0.0072	79	5689	38	0.007	0.481	KEGG:05323	keg	563	Rheumatoid arthritis	1	TGFB2,VEGFA,ATP6V0E1,CD86,IL1A,CCL20,ATP6V1B1,ATP6V0B,CD80,CXCL6,IL1B,TLR2,CTSK,ATP6V1C2,CTLA4,CXCL5,CXCL1,IL15,CXCL8,JUN,CD28,HLA-DQB1,CSF1,HLA-DRB1,HLA-DQA1,HLA-DRB5,HLA-DOA,HLA-DMA,HLA-DRA,ATP6V1G2,HLA-DPB1,LTB,HLA-DPA1,TNF,HLA-DQA2,HLA-DOB,HLA-DMB,ATP6V1E2
1	1	0.0073	131	9753	88	0.009	0.672	REAC:R-HSA-8856828	rea	45	Clathrin-mediated endocytosis	1	CFTR,VAMP3,SNAP91,SYT1,TFRC,PICALM,AMPH,SYNJ2,LRP2,APOB,CTTN,EPS15,TF,GRK3,WASL,DNM1,SH3GL2,HSPA8,CBL,WNT5A,ACTR3,STAM2,TACR1,AAK1,DNAJC6,VAMP4,SGIP1,VAMP8,COPS5,OCRL,CLTA,VAMP7,PACSIN1,HIP1,SNX9,UBQLN1,BIN1,TOR1B,TOR1A,SLC2A8,KIAA0319,ARRB1,FNBP1L,ACTR2,COPS4,SCARB2,EGF,SH3GL3,SYT2,RPS27A,COPS7B,RAB5A,AGTR1,EGFR,SH3KBP1,SYT8,TGOLN2,DAB2,FCHO2,NECAP2,LDLRAP1,CD3G,AP2M1,ARPC5,ARPC2,GAPVD1,PACSIN3,COPS6,IL7R,ADRB2,REPS2,SYT9,GRK2,AGFG1,FZD4,CLTB,GAK,SNX18,CHRM2,AP2A2,FNBP1,UBQLN2,IGF2R,DNM3,ITSN2,COPS8,ARPC4,STON1
1	1	0.00731	95	17	2	0.118	0.021	KEGG:04625	keg	315	C-type lectin receptor signaling pathway	1	AKT3,PPP3CA
1	1	0.00733	187	273	9	0.033	0.048	KEGG:05170	keg	362	Human immunodeficiency virus 1 infection	1	TNFRSF1B,GNB1,AKT3,CASP9,PPP3CA,PRKCA,CALML6,PIK3CD,MTOR
1	1	0.00735	85	4903	36	0.007	0.424	KEGG:05210	keg	390	Colorectal cancer	1	PIK3CB,RHOA,MLH1,TCF7,GSK3B,TGFB2,MSH2,AREG,MAPK10,MSH3,SOS1,MSH6,GADD45A,AKT3,PIK3R3,PIK3CA,POLK,EREG,RAF1,CASP9,APC,LEF1,EGF,RALB,PIK3R1,TCF7L1,BCL2L11,APPL1,TGFA,TGFBR2,CASP3,CTNNB1,PIK3CD,JUN,MTOR,NRAS
1	1	0.00759	66	2160	16	0.007	0.242	KEGG:05211	keg	269	Renal cell carcinoma	1	CDC42,FH,TGFB2,SOS1,EPAS1,RAP1A,AKT3,SLC2A1,PIK3R3,EGLN1,PRCC,ARNT,TGFA,PIK3CD,JUN,NRAS
1	1	0.00762	95	361	7	0.019	0.074	KEGG:05215	keg	306	Prostate cancer	1	E2F2,HSP90AA1,HSP90AB1,AKT3,CASP9,PIK3CD,MTOR
1	1	0.00763	58	89	3	0.034	0.052	KEGG:04730	keg	378	Long-term depression	1	GNAS,PRKCA,PLCB1
1	1	0.00777	1	131	1	0.008	1	GO:1902388	MF	299	ceramide 1-phosphate transporter activity	1	CPTP
1	1	0.0079	73	361	6	0.017	0.082	KEGG:05212	keg	380	Pancreatic cancer	1	E2F2,CDC42,AKT3,CASP9,PIK3CD,MTOR
1	1	0.00792	14	12356	14	0.001	1	GO:0097286	BP	338	iron ion import	1	HFE,TFRC,PICALM,TF,TFR2,SLC11A2,STEAP3,STEAP4,SLC25A37,SLC25A28,STEAP2,MELTF,B2M,ARHGAP1
1	1	0.00801	5	509	2	0.004	0.4	GO:0009446	BP	668	putrescine biosynthetic process	1	AGMAT,AZIN2
1	1	0.00801	75	155	4	0.026	0.053	KEGG:04970	keg	470	Salivary secretion	1	GNAS,PRKCA,CALML6,PLCB1
1	1	0.00812	21	672	4	0.006	0.19	KEGG:00515	keg	110	Mannose type O-glycan biosynthesis	1	POMGNT1,B4GALT2,ST3GAL3,LARGE1
1	1	0.00817	108	54	3	0.056	0.028	KEGG:04725	keg	586	Cholinergic synapse	1	AKT3,PRKCA,PLCB1
1	1	0.0082	10	8452	9	0.001	0.9	GO:0015165	MF	437	pyrimidine nucleotide-sugar transmembrane transporter activity	1	SLC35A2,SLC35D1,SLC35D2,SLC35A5,SLC35A1,SLC35A4,SLC35D3,SLC35B4,AC118553.2
1	1	0.00824	16	1465	5	0.003	0.312	GO:0030285	CC	567	integral component of synaptic vesicle membrane	1	SYT1,VAMP4,STX6,SYPL2,SV2A
1	1	0.00846	8	2012	4	0.002	0.5	GO:0035581	BP	131	sequestering of extracellular ligand from receptor	1	LTBP1,CD46,NBL1,GREM2
1	1	0.00847	2	1604	2	0.001	1	GO:0021816	BP	451	extension of a leading process involved in cell motility in cerebral cortex radial glia guided migration	1	SRGAP2C,SRGAP2
1	1	0.00855	13	6941	10	0.001	0.769	REAC:R-HSA-1663150	rea	386	The activation of arylsulfatases	1	ARSD,ARSF,STS,ARSB,SUMF2,ARSE,ARSK,ARSJ,ARSI,ARSH
1	1	0.00856	28	10782	24	0.002	0.857	KEGG:00030	keg	292	Pentose phosphate pathway	1	TKTL1,DERA,H6PD,PFKP,PGM1,PRPS2,FBP2,RGN,ALDOB,PGD,PRPS1,IDNK,TKTL2,PFKM,RPIA,G6PD,TKT,FBP1,GLYCTK,PGM2,RBKS,TALDO1,RPE,RPEL1
1	1	0.00869	17	11552	16	0.001	0.941	GO:0006825	BP	300	copper ion transport	1	FKBP4,CP,HEPH,SLC11A2,STEAP3,CUTC,ATP7B,STEAP4,SLC31A2,SLC31A1,COX17,STEAP2,ATP7A,CCS,ATOX1,HEPHL1
1	1	0.00871	188	30	3	0.1	0.016	KEGG:05205	keg	251	Proteoglycans in cancer	1	AKT3,PRKCA,ERBB4
1	1	0.00881	111	54	3	0.056	0.027	KEGG:04071	keg	581	Sphingolipid signaling pathway	1	AKT3,PRKCA,PLCB1
1	1	0.00885	128	6193	61	0.01	0.477	KEGG:05418	keg	147	Fluid shear stress and atherosclerosis	1	SELE,MAPK9,PIK3CB,RHOA,PRKCZ,ACTB,EDN1,HSP90AA1,MEF2C,MGST2,HSP90AB1,NFKB1,MAPK10,MAPK14,VEGFA,ACVR2B,IL1A,ACVR1,IL1R2,IL1R1,SDC1,SUMO1,NFE2L2,ARHGEF2,NCF2,AKT3,PIK3R3,DUSP1,PIK3CA,ACVR2A,IL1B,KDR,PRKAA1,GSTM5,GSTM3,MAP3K7,RAC1,ITGAV,BMPR1B,MGST3,CALM2,PIK3R1,MAPK13,SQSTM1,VCAM1,NPPC,CTNNB1,GSTM4,CALML6,GSTA4,PIK3CD,GSTA3,JUN,CAV3,MAP3K5,PDGFA,BMPR2,GSTM2,TNF,GSTA1,GSTA2
1	1	0.00885	22	324	3	0.009	0.136	REAC:R-HSA-1482788	rea	225	Acyl chain remodelling of PC	1	PLA2G2D,PLA2G5,PLA2G2F
1	1	0.00892	3	3609	3	0.001	1	GO:0019355	BP	398	nicotinamide nucleotide biosynthetic process from aspartate	1	NMNAT2,NMNAT3,NMNAT1
1	1	0.00892	62	30	2	0.067	0.032	KEGG:04664	keg	468	Fc epsilon RI signaling pathway	1	AKT3,PRKCA
1	1	0.00896	11	7348	9	0.001	0.818	GO:0006501	BP	3	C-terminal protein lipidation	1	ATG5,ATG16L1,ATG4A,ATG4C,ATG12,WIPI2,ATG4B,ATG7,IRGM
1	1	0.00911	27	1593	7	0.004	0.259	GO:0051119	MF	463	sugar transmembrane transporter activity	1	SLC2A1,SLC5A9,SLC2A5,SLC45A3,SLC50A1,MFSD4A,SLC2A7
1	1	0.00911	41	2086	11	0.005	0.268	KEGG:04913	keg	593	Ovarian steroidogenesis	1	PTGS2,GNAS,PLA2G4A,HSD17B7,CYP2J2,ADCY3,CYP1B1,PRKACB,FSHR,HSD3B1,HSD3B2
1	1	0.00913	3	3636	3	0.001	1	GO:0002018	BP	160	renin-angiotensin regulation of aldosterone production	1	AGT,REN,AGTR1
1	1	0.0092	2	1671	2	0.001	1	GO:0071579	BP	222	regulation of zinc ion transport	1	SLC30A1,SLC30A10
1	1	0.00926	3	995	2	0.002	0.667	GO:0098795	BP	420	mRNA cleavage involved in gene silencing	1	AGO3,MOV10
1	1	0.0093	18	10570	16	0.002	0.889	GO:0042101	CC	566	T cell receptor complex	1	CD4,CD6,APBB1IP,PTPN6,ZAP70,BCL10,CD8A,CD3G,TRAT1,SYK,STOML2,ALCAM,CD8B,CARD11,CD247,CD3E
1	1	0.00945	25	11239	22	0.002	0.88	REAC:R-HSA-5654716	rea	36	Downstream signaling of activated FGFR4	1	FGF20,FGF8,GAB1,FGF6,FGF1,SOS1,FGF23,PIK3CA,KRAS,KLB,FRS3,FGF2,PIK3R1,FGF18,FGF17,SHC1,FGFR4,FRS2,HRAS,PTPN11,FGF16,NRAS
1	1	0.00948	6	5079	5	0.001	0.833	GO:0015193	MF	472	L-proline transmembrane transporter activity	1	SLC6A7,SLC1A4,SLC36A1,SLC36A3,SLC36A2
1	1	0.00957	10	13	1	0.077	0.1	REAC:R-HSA-5607763	rea	179	CLEC7A (Dectin-1) induces NFAT activation	1	PPP3CA
1	1	0.00961	3	1013	2	0.002	0.667	GO:0047623	MF	50	adenosine-phosphate deaminase activity	1	AMPD2,AMPD1
1	1	0.00974	108	1014	13	0.013	0.12	KEGG:04726	keg	650	Serotonergic synapse	1	GNAI3,GNB1,GNAS,CYP2J2,PRKACB,PRKCA,HTR6,GNG12,GNG5,HTR1D,PLCB1,CYP4X1,NRAS
1	1	0.00977	65	30	2	0.067	0.031	KEGG:05223	keg	422	Non-small cell lung cancer	1	AKT3,PRKCA
1	1	0.00979	13	175	2	0.011	0.154	REAC:R-HSA-6804759	rea	280	Regulation of TP53 Activity through Association with Co-factors	1	TP73,AKT3
1	1	0.00985	92	2048	19	0.009	0.207	GO:0005249	MF	6	voltage-gated potassium channel activity	1	KCNAB2,KCNK2,KCNC4,KCNQ4,KCNK1,HCN3,LRRC38,KCNT2,KCNJ9,LRRC52,KCNF1,KCNS3,KCNG3,KCNK3,KCNA3,KCNA2,KCNJ10,KCNH7,AC092017.3
1	1	0.00993	56	574	6	0.01	0.107	GO:0051893	BP	49	regulation of focal adhesion assembly	1	CLASP1,COL16A1,SLC9A1,MACF1,WNT4,RCC2
1	1	0.00994	8	3445	5	0.001	0.625	GO:0004571	MF	86	mannosyl-oligosaccharide 1,2-alpha-mannosidase activity	1	EDEM3,MAN1C1,EDEM1,USF3,MAN1A2
1	1	0.01	3	1033	2	0.002	0.667	GO:1904381	BP	95	Golgi apparatus mannose trimming	1	MAN1C1,MAN1A2
1	1	0.0101	140	16880	140	0.008	1	GO:0042582	CC	48	azurophil granule	1	FUCA2,MPO,LAMP2,MGST1,ACPP,RNASET2,GRN,AGA,HEXB,HEBP2,GDI2,ATP11B,CTSA,STXBP2,TOLLIP,STX7,PSEN1,CPNE3,B4GALT1,CEACAM6,FTL,LYZ,CMTM6,SNAP23,UNC13D,ADA2,SNAP29,MAPK1,CYB5R3,TOM1,ARSA,SYNGR1,PYGB,DNAJC5,BPI,VAPA,MAGT1,GLA,DNAJC3,CPPED1,PYCARD,MAN2B1,RAB3D,IMPDH1,VAT1,MANBA,CTSC,FRK,VNN1,TMEM30A,FAF2,ARSB,GCA,PADI2,PRDX6,TTR,LRMP,ARG1,VAMP8,NPC2,ANXA11,VAMP7,ATP8A1,CEACAM8,C3,RAP1B,CD68,BST2,CAP1,ACLY,ACTR10,CD63,GNS,CKAP4,PRCP,GGH,SDCBP,ACTR2,DNAJC13,GLIPR1,GALNS,CREG1,S100A7,ARL8A,STK11IP,PLAC8,NAPRT,STOM,SURF4,PTGES2,LAMTOR1,DSN1,LPCAT1,CCT8,NCSTN,PIGR,MNDA,PRKCD,FABP5,BRI3,VCP,CCT2,STX3,RNASE2,GUSB,TRAPPC1,GLB1,PA2G4,FPR1,GAA,C3AR1,AZU1,RAB37,PSMD1,SLCO4C1,DPP7,FUCA1,ABCA13,ARHGAP45,IST1,ANXA2,C6ORF120,PRSS57,TMEM179B,LAMP1,TUBB4B,NHLRC3,TUBB,PRTN3,GM2A,DYNC1H1,ELANE,PSAP,HRNR,HEXA,CPNE1,NFAM1,TXNDC5,DDOST,PRSS2
1	1	0.0102	5	6960	5	0.001	1	GO:0045349	BP	199	interferon-alpha biosynthetic process	1	TLR8,NMI,IL10,TLR3,TLR7
1	1	0.0102	4	44	1	0.023	0.25	GO:0002155	BP	518	regulation of thyroid hormone mediated signaling pathway	1	NCOA1
1	1	0.0102	3	1042	2	0.002	0.667	GO:0004769	MF	144	steroid delta-isomerase activity	1	HSD3B1,HSD3B2
1	1	0.0102	136	7328	73	0.01	0.537	KEGG:05034	keg	461	Alcoholism	1	GNAI3,HDAC4,MAOB,ARAF,GNB1,GNAS,HDAC6,H2BFM,H2AFV,SLC29A1,H2AFY,GNAI2,GNB4,SOS1,ATF2,HDAC1,CREB1,NPY,HIST1H2BJ,GNG11,GNGT1,GNAI1,HAT1,RAF1,DDC,SLC6A3,CREB3L4,CALM2,CREB5,HDAC8,CAMK4,BRAF,HIST1H2BD,HIST1H4H,SHC1,H3F3A,HDAC11,H2AFZ,CALML6,HDAC3,GNB2,GNG12,ADCY5,GNG5,HIST1H2AC,HIST1H2BC,HIST3H2A,CREB3L2,HIST2H2AC,HIST2H2BE,DRD1,MAOA,HDAC2,HIST1H2AG,HIST3H2BB,HIST1H4C,HIST1H3J,HIST2H2BF,NRAS,PPP1CB,ATF6B,HIST1H2BN,HIST2H4B,HIST2H4A,HIST1H2BG,HIST1H2BE,HIST1H3E,HIST1H2BH,HIST1H4E,HIST1H2AE,HIST1H2BF,HIST1H4A,HIST1H3H
1	1	0.0103	9	7978	8	0.001	0.889	GO:0033180	CC	415	proton-transporting V-type ATPase, V1 domain	1	ATP6V1H,ATP6AP1,ATP6V1B1,ATP6V1F,ATP6V1C2,ATP6V1B2,ATP6V1C1,ATP6AP1L
1	1	0.0104	6	8143	6	0.001	1	GO:2000823	BP	310	regulation of androgen receptor activity	1	BUD31,RWDD1,PARK7,TAF1,FOXH1,HEYL
1	1	0.0105	13	3742	7	0.002	0.538	GO:0005513	BP	330	detection of calcium ion	1	CASR,SYT1,CASQ2,CALM2,KCNMB3,KCNMB2,RYR2
1	1	0.0105	6	5193	5	0.001	0.833	GO:0046975	MF	441	histone methyltransferase activity (H3-K36 specific)	1	ASH1L,SMYD2,NSD1,SETMAR,SETD2
1	1	0.0105	59	10415	45	0.004	0.763	KEGG:00561	keg	552	Glycerolipid metabolism	1	AGK,AGPAT4,DGKG,DGAT2,PLPP1,DGKD,AKR1B1,GLA,MOGAT3,AKR1A1,GPAM,MOGAT1,LPIN1,DGKB,ALDH1B1,GPAT3,ALDH9A1,MBOAT2,DGKQ,PLPP5,DGKZ,TKFC,AGPAT5,GPAT4,PLPP3,ALDH7A1,MOGAT2,GLYCTK,AGPAT2,CEL,MBOAT1,LCLAT1,LPL,PNLIP,PNPLA2,LIPF,DGAT1,GPAT2,PNLIPRP1,AKR1B10,GK,PLPP4,PNLIPRP3,AGPAT1,DGKK
1	1	0.0105	92	219	5	0.023	0.054	KEGG:04750	keg	421	Inflammatory mediator regulation of TRP channels	1	GNAS,PRKCA,CALML6,PIK3CD,PLCB1
1	1	0.0106	115	17	2	0.118	0.017	KEGG:04380	keg	16	Osteoclast differentiation	1	AKT3,PPP3CA
1	1	0.0107	489	1014	41	0.04	0.084	KEGG:05200	keg	374	Pathways in cancer	1	E2F2,PTGER3,GNAI3,CDC42,GNB1,HSP90AA1,IL12RB2,NCOA1,GNAS,HSP90AB1,DVL1,HDAC1,GADD45A,ZBTB17,AKT3,SLC2A1,PTCH2,PIK3R3,CSF3R,CASP9,GSTM5,GSTM3,WNT2B,PRKACB,PRKCA,WNT4,IL23R,HEYL,GSTM4,CALML6,LPAR3,PIK3CD,PLEKHG5,GNG12,GNG5,JUN,PLCB1,HES5,MTOR,NRAS,GSTM2
1	1	0.0108	206	13	2	0.154	0.01	GO:0042593	BP	188	glucose homeostasis	1	PPP3CA,STXBP5L
1	1	0.0109	11	2395	5	0.002	0.455	GO:0001660	BP	228	fever generation	1	PTGER3,PTGS2,IL1A,IL1B,IL1RN
1	1	0.0109	1	187	1	0.005	1	GO:0004671	MF	204	protein C-terminal S-isoprenylcysteine carboxyl O-methyltransferase activity	1	ICMT
1	1	0.0109	19	839	4	0.005	0.211	REAC:R-HSA-392851	rea	148	Prostacyclin signalling through prostacyclin receptor	1	GNB1,GNAS,GNG12,GNG5
1	1	0.0109	50	15894	50	0.003	1	REAC:R-HSA-180534	rea	82	Vpu mediated degradation of CD4	1	PSMB1,CD4,PSMC4,PSMA4,PSME4,PSMC5,PSME1,PSMD5,PSMD8,PSMC6,PSMA3,PSMC1,PSMB5,PSMA6,PSME2,PSMA7,PSMD10,PSMD7,PSMA2,PSMD3,PSMD11,SKP1,PSMD14,PSMF1,PSMB2,SEM1,PSMA1,PSME3,PSMB7,PSMB6,PSMA5,RPS27A,UBC,PSMA8,PSMD4,PSMB4,PSMC2,PSMD6,PSMC3,BTRC,UBB,PSMD1,PSMD2,PSMD13,PSMD12,PSMB8,PSMB10,UBA52,PSMB9,PSMB3
1	1	0.011	1	189	1	0.005	1	GO:1900533	BP	343	palmitic acid metabolic process	1	ACOT7
1	1	0.011	1	189	1	0.005	1	GO:0036114	BP	410	medium-chain fatty-acyl-CoA catabolic process	1	ACOT7
1	1	0.0113	8	9962	8	0.001	1	GO:1902946	BP	585	protein localization to early endosome	1	EZR,NRP1,ROCK2,SORL1,RDX,MSN,DTX3L,SCRIB
1	1	0.0113	83	1076	11	0.01	0.133	REAC:R-HSA-5628897	rea	595	TP53 Regulates Metabolic Genes	1	AGO1,RRAGC,AKT3,PRDX1,AGO3,SESN2,PRKAB2,LAMTOR5,MOV10,SFN,MTOR
1	1	0.0114	9	4474	6	0.001	0.667	GO:0097200	MF	236	cysteine-type endopeptidase activity involved in execution phase of apoptosis	1	CASP10,CFLAR,CASP8,CASP9,CASP6,CASP3
1	1	0.0114	10	8802	9	0.001	0.9	GO:0005436	MF	358	sodium:phosphate symporter activity	1	SLC17A2,SLC17A3,SLC17A1,SLC34A1,SLC20A1,SLC17A4,SLC34A2,SLC20A2,SLC34A3
1	1	0.0114	29	1154	6	0.005	0.207	KEGG:00062	keg	335	Fatty acid elongation	1	ELOVL1,ACOT7,MECR,PPT1,THEM4,THEM5
1	1	0.0115	71	14563	67	0.005	0.944	KEGG:05412	keg	660	Arrhythmogenic right ventricular cardiomyopathy (ARVC)	1	ITGA3,ITGA2B,CACNG3,CACNA2D2,CTNNA1,DSG2,PKP2,CTNNA2,CACNB1,CACNG5,CACNG4,ACTB,ACTN2,ITGA8,TCF7,CACNA1S,ITGB5,ITGA6,DSP,CACNA1F,EMD,SGCG,ITGB8,SGCA,CACNG1,ITGB6,ITGA4,ITGB4,DSC2,ITGA7,ITGA11,ITGAV,LEF1,ITGB7,ITGA10,ITGA9,TCF7L2,ITGB1,CACNA2D4,CACNA1C,TCF7L1,GJA1,CACNA2D1,CACNA1D,CACNA2D3,LMNA,ITGA5,SGCB,ITGA2,CACNB2,CACNB3,CTNNB1,CDH2,SGCD,DAG1,JUP,ATP2A2,DES,CACNB4,SLC8A1,CTNNA3,ACTG1,LAMA2,RYR2,DMD,ITGA1,ACTN3
1	1	0.0116	6	505	2	0.004	0.333	GO:0031584	BP	2	activation of phospholipase D activity	1	PRKCZ,HPCA
1	1	0.0117	17	499	3	0.006	0.176	GO:0016581	CC	106	NuRD complex	1	CHD5,HDAC1,RBBP4
1	1	0.0119	34	6182	19	0.003	0.559	GO:0050691	BP	102	regulation of defense response to virus by host	1	RNF216,TRAF3IP2,MUL1,SELENOK,STAT1,TNFAIP3,IL1B,PTPN22,DHX9,PARP9,IL23R,AIM2,DTX3L,ZC3H12A,IL15,CGAS,TMEM173,IFNLR1,MICB
1	1	0.0119	38	74	2	0.027	0.053	GO:0030331	MF	433	estrogen receptor binding	1	NCOA1,RERG
1	1	0.0119	7	25	1	0.04	0.143	REAC:R-HSA-5576894	rea	235	Phase 1 - inactivation of fast Na+ channels	1	KCNIP4
1	1	0.012	1	206	1	0.005	1	GO:0046295	BP	146	glycolate biosynthetic process	1	PARK7
1	1	0.012	1	206	1	0.005	1	GO:1903122	BP	600	negative regulation of TRAIL-activated apoptotic signaling pathway	1	PARK7
1	1	0.012	1	206	1	0.005	1	GO:1903198	BP	526	regulation of L-dopa decarboxylase activity	1	PARK7
1	1	0.012	1	206	1	0.005	1	GO:0036478	MF	503	L-dopa decarboxylase activator activity	1	PARK7
1	1	0.012	1	206	1	0.005	1	GO:0036470	MF	513	tyrosine 3-monooxygenase activator activity	1	PARK7
1	1	0.0121	35	236	3	0.013	0.086	GO:0007616	BP	328	long-term memory	1	PRKCZ,PRNP,MTOR
1	1	0.0121	97	66	3	0.045	0.031	KEGG:04659	keg	489	Th17 cell differentiation	1	HSP90AA1,HSP90AB1,PPP3CA
1	1	0.0123	5	4091	4	0.001	0.8	GO:1904139	BP	511	regulation of microglial cell migration	1	STAP1,CX3CR1,P2RY12,CSF1
1	1	0.0123	2	104	1	0.01	0.5	GO:0002121	BP	168	inter-male aggressive behavior	1	KIRREL3
1	1	0.0123	131	155	5	0.032	0.038	KEGG:04371	keg	370	Apelin signaling pathway	1	GNB1,AKT3,CALML6,PLCB1,SLC8A1
1	1	0.0123	315	36	4	0.111	0.013	KEGG:04151	keg	76	PI3K-Akt signaling pathway	1	HSP90AB1,AKT3,PRKCA,ERBB4
1	1	0.0123	69	89	3	0.034	0.043	KEGG:04918	keg	444	Thyroid hormone synthesis	1	GNAS,PRKCA,PLCB1
1	1	0.0124	1	213	1	0.005	1	GO:0005353	MF	302	fructose transmembrane transporter activity	1	SLC2A5
1	1	0.0126	129	5593	56	0.01	0.434	KEGG:04550	keg	32	Signaling pathways regulating pluripotency of stem cells	1	JARID2,PIK3CB,WNT8A,FGFR3,RIF1,GSK3B,REST,DVL1,MAPK14,LIFR,SMAD5,WNT5A,ACVR2B,ACVR1,PCGF1,OTX1,WNT6,AKT3,ID3,PIK3R3,PIK3CA,ACVR2A,ACVR1C,RAF1,WNT2B,IL6ST,APC,WNT10A,SKIL,FGF2,BMPR1B,SETDB1,LEFTY2,WNT9A,MEIS1,PIK3R1,WNT3A,WNT7A,FZD7,MAPK13,FGFR4,DVL3,WNT4,INHBB,SMARCAD1,FZD5,HESX1,CTNNB1,SMAD1,PIK3CD,ID4,SOX2,PCGF3,BMPR2,POU5F1,NRAS
1	1	0.0128	4	2679	3	0.001	0.75	GO:0006145	BP	443	purine nucleobase catabolic process	1	AOX1,XDH,DPYD
1	1	0.0128	10	11282	10	0.001	1	GO:0032429	BP	323	regulation of phospholipase A2 activity	1	LRP1,PPT1,NMUR2,ANXA1,PLAA,AGTR1,EGFR,PLA2R1,PLA2G1B,ANXA8
1	1	0.0128	86	155	4	0.026	0.047	KEGG:04912	keg	200	GnRH signaling pathway	1	GNAS,PRKCA,CALML6,PLCB1
1	1	0.0129	14	12793	14	0.001	1	GO:0006089	BP	633	lactate metabolic process	1	HAGH,TIGAR,HIF1A,HAGHL,LDHB,PARK7,PFKFB2,PNKD,PER2,LDHA,SLC37A4,LDHC,D2HGDH,ACTN3
1	1	0.013	24	11239	21	0.002	0.875	REAC:R-HSA-5654708	rea	337	Downstream signaling of activated FGFR3	1	FGFR3,FGF20,FGF8,GAB1,FGF1,SOS1,FGF23,PIK3CA,KRAS,FRS3,FGF5,FGF2,PIK3R1,FGF18,FGF17,SHC1,FRS2,HRAS,PTPN11,FGF16,NRAS
1	1	0.0131	5	7324	5	0.001	1	GO:0016934	MF	162	extracellularly glycine-gated chloride channel activity	1	GLRA2,GLRB,GLRA3,GLRA1,GLRA4
1	1	0.0132	50	1561	10	0.006	0.2	KEGG:04923	keg	500	Regulation of lipolysis in adipocytes	1	PTGER3,GNAI3,PTGS2,GNAS,AKT3,PIK3R3,PRKACB,ADORA1,NPR1,PIK3CD
1	1	0.0133	15	3289	7	0.002	0.467	GO:0019321	BP	530	pentose metabolic process	1	XYLB,PGD,RPIA,TKT,RBKS,FGGY,RPE
1	1	0.0133	17	3597	8	0.002	0.471	GO:0009148	BP	458	pyrimidine nucleoside triphosphate biosynthetic process	1	CAD,CMPK2,NME7,UCK2,DTYMK,CTPS1,NME6,NME9
1	1	0.0133	165	13725	143	0.01	0.867	KEGG:00230	keg	522	Purine metabolism	1	ENPP4,AK2,POLR2J,POLR3B,POLA2,ADSS,POLR2B,RRM2B,ENTPD2,POLR3E,GUCY1B1,ZNRD1,PKM,POLR1A,GUCY2C,NT5C2,POLD3,ADCY2,PGM1,AK6,PDE6C,POLE2,GMPR2,POLA1,GUCY2F,PRPS2,POLR2C,NME3,NME4,TWISTNB,IMPDH1,POLD2,AK1,PDE8B,POLR3G,PDE4D,DGUOK,PDE1A,POLE4,AMPD2,AMPD1,NT5C1A,GDA,ADCY7,POLR3GL,NT5C3A,PDE1B,POLR1B,PAICS,PPAT,ADCY4,GUCY2D,PDE6A,PDE6B,AMPD3,NT5E,NTPCR,POLR1E,GMPR,ADCY3,PNPT1,ENTPD1,ATIC,PDE5A,PAPSS1,PDE6H,AK7,NME7,ADCY10,PRUNE1,PKLR,GUK1,POLR2D,PRIM2,PRPS1,POLR2K,AK3,POLE3,POLR3A,ALLC,PDE3B,GUCY1A2,AK5,ENPP3,PDE1C,AK9,ADK,DCK,PDE6D,XDH,NPR2,POLR3K,ADCY9,AK4,GMPS,POLR2H,GUCY1A1,ADCY1,NUDT2,NUDT5,AK8,HPRT1,RRM1,POLR2G,ENTPD3,POLR3D,PGM2,NPR1,ADPRM,NUDT9,PDE7B,POLR1C,RRM2,NME6,PDE3A,ADCY5,ADCY6,POLD4,POLE,POLR2L,IMPDH2,PFAS,POLR2A,URAD,HDDC3,PDE4B,ADSSL1,POLR3C,POLR1D,PDE2A,ENTPD5,ENTPD8,FHIT,ENTPD4,ENPP1,PRIM1,NUDT16,PAPSS2,PNP,APRT,PDE7A,NT5M,AC022414.1
1	1	0.0134	6	3264	4	0.001	0.667	GO:0008420	MF	29	RNA polymerase II CTD heptapeptide repeat phosphatase activity	1	RPAP2,CTDSP1,SSU72,PPM1M
1	1	0.0134	18	10805	16	0.001	0.889	REAC:R-HSA-5635838	rea	538	Activation of SMO	1	CDON,EVC,IQCE,CSNK1A1,SMO,KIF3A,ARRB1,DHH,BOC,IHH,SHH,GRK2,EVC2,GAS1,PTCH1,EFCAB7
1	1	0.0136	3	1205	2	0.002	0.667	GO:0061484	BP	642	hematopoietic stem cell homeostasis	1	UBAP2L,ADAR
1	1	0.0136	12	4325	7	0.002	0.583	GO:0072182	BP	498	regulation of nephron tubule epithelial cell differentiation	1	PROM1,WWTR1,STAT1,PAX8,OSR1,CTNNB1,FAT4
1	1	0.0136	4	5817	4	0.001	1	REAC:R-HSA-193993	rea	61	Mineralocorticoid biosynthesis	1	CGA,HSD3B1,HSD3B2,CYP21A2
1	1	0.0138	1	236	1	0.004	1	GO:1904192	BP	92	regulation of cholangiocyte apoptotic process	1	MTOR
1	1	0.0139	1	238	1	0.004	1	GO:0042371	BP	72	vitamin K biosynthetic process	1	UBIAD1
1	1	0.0139	1	238	1	0.004	1	GO:0032194	BP	638	ubiquinone biosynthetic process via 3,4-dihydroxy-5-polyprenylbenzoate	1	UBIAD1
1	1	0.0139	1	238	1	0.004	1	GO:0009234	BP	73	menaquinone biosynthetic process	1	UBIAD1
1	1	0.0139	78	30	2	0.067	0.026	KEGG:01521	keg	449	EGFR tyrosine kinase inhibitor resistance	1	AKT3,PRKCA
1	1	0.0139	96	68	3	0.044	0.031	KEGG:05231	keg	467	Choline metabolism in cancer	1	AKT3,SLC44A5,PRKCA
1	1	0.014	30	551	4	0.007	0.133	REAC:R-HSA-6804758	rea	601	Regulation of TP53 Activity through Acetylation	1	HDAC1,AKT3,RBBP4,MEAF6
1	1	0.0141	126	16908	126	0.007	1	KEGG:03010	keg	67	Ribosome	1	RPS20,RPL26L1,MRPS10,RPL18,RPL31,MRPL22,RPS5,MRPL28,RPL6,RPLP0,MRPS18A,RPL3,RPS16,MRPL4,RPS19,RPL18A,MRPL32,RPL28,RPL19,MRPL27,RPL34,RPS13,MRPL18,RPS12,MRPL2,RPL24,MRPL3,RPS15,MRPL19,RPL22,MRPS15,RPS25,MRPS14,RPL21,MRPS2,RPL5,MRPS7,RPL23,MRPS12,RPS4Y1,RPL36,MRPL34,RPL27,MRPL35,RPS15A,MRPS9,RPL35,RPS6,MRPL15,RPLP1,RSL24D1,RPS24,RPL3L,RPS2,RPS11,RPL13A,RPL11,RPS8,MRPL24,MRPL9,RPS27A,MRPS5,RPL32,RPS3A,RPL37,RPL10,RPL7,RPL7A,RPS3,FAU,RPL30,MRPL17,MRPL10,RPL8,RPL29,MRPS18C,RPL22L1,RPL9,RPS14,RPL36AL,RPL27A,MRPL16,RPL13,RPSA,MRPL1,RPS9,MRPL36,RPS21,RPS7,MRPL13,RPL38,RPL4,MRPL11,RPL15,RPLP2,RPS27,MRPL14,MRPS11,MRPS16,RPS17,RPL35A,RPS27L,RPS23,RPL14,MRPL21,RPS26,RPL37A,RPL12,RPS4X,RPL23A,RPL10A,RPL39,RPS29,MRPL23,RPL17-C18ORF32,UBA52,RPL41,RPS18,RPS28,RPL36A,MRPL20,MRPL33,MRPS6,RPL36A-HNRNPH2,MRPS21,RPS10-NUDT3
1	1	0.0143	3	4230	3	0.001	1	GO:0003960	MF	368	NADPH:quinone reductase activity	1	TP53I3,CRYZ,ADH4
1	1	0.0144	9	27	1	0.037	0.111	GO:0015245	MF	245	fatty acid transmembrane transporter activity	1	SLC27A6
1	1	0.0145	1	249	1	0.004	1	GO:1903766	BP	206	positive regulation of potassium ion export across plasma membrane	1	NPPA
1	1	0.0145	9	6094	7	0.001	0.778	KEGG:00072	keg	271	Synthesis and degradation of ketone bodies	1	OXCT1,HMGCS1,HMGCL,ACAT2,HMGCS2,HMGCLL1,BDH2
1	1	0.0145	40	14878	39	0.003	0.975	REAC:R-HSA-983189	rea	554	Kinesins	1	KIF1B,KIF26A,KIF2A,KIFAP3,KIF22,KIF3C,KIF9,KIF16B,KIF4A,KIF3B,KIF21B,KIF18A,KIF25,KLC1,KIF1C,KIF1A,KIF3A,KIF12,KLC4,KIF23,KIF11,KIF20B,CENPE,KIF21A,KIF2C,KIF5A,RACGAP1,KIF26B,KIF15,KIF6,KIF27,KIFC2,KIF5B,KLC2,KIF18B,KIF19,KIF13B,KIF4B,KIFC1
1	1	0.0146	10	9065	9	0.001	0.9	GO:0072203	BP	565	cell proliferation involved in metanephros development	1	PDGFRB,STAT1,EGR1,MYC,OSR1,GPC3,SHH,WT1,PTCH1
1	1	0.0147	22	10953	19	0.002	0.864	GO:0000183	BP	516	chromatin silencing at rDNA	1	BAZ2A,SIRT1,SUV39H1,RRP8,SMARCA5,HIST1H4H,H3F3A,PHF8,BEND3,HIST1H4C,HIST1H3J,PHF2,HIST4H4,HIST2H4B,HIST2H4A,HIST1H3E,HIST1H4E,HIST1H4A,HIST1H3H
1	1	0.0148	5	4295	4	0.001	0.8	GO:0006682	BP	510	galactosylceramide biosynthetic process	1	B4GALT3,B3GALT2,B3GALT1,UGT8
1	1	0.0148	13	10630	12	0.001	0.923	GO:0060544	BP	120	regulation of necroptotic process	1	CFLAR,BIRC3,YBX3,CASP8,CAV1,BIRC2,ARHGEF2,RIPK1,SLC25A4,FADD,BOK,FZD9
1	1	0.0148	4	6075	4	0.001	1	GO:0000179	MF	649	rRNA (adenine-N6,N6-)-dimethyltransferase activity	1	TFB1M,DIMT1,RRNAD1,TFB2M
1	1	0.0148	268	75	5	0.067	0.019	REAC:R-HSA-1852241	rea	13	Organelle biogenesis and maintenance	1	CLASP1,HSP90AA1,NCOA1,EXOC2,TTBK2
1	1	0.0148	13	7497	10	0.001	0.769	REAC:R-HSA-977441	rea	9	GABA A receptor activation	1	GABRA3,GABRA1,GABRA4,GABRG2,ARHGEF9,GABRA6,GABRB2,GABRA2,GABRB1,GABRQ
1	1	0.0149	6	1703	3	0.002	0.5	GO:0004301	MF	96	epoxide hydrolase activity	1	AKR7A2,EPHX1,RNPEP
1	1	0.015	135	54	3	0.056	0.022	KEGG:04310	keg	97	Wnt signaling pathway	1	PPP3CA,PRKCA,PLCB1
1	1	0.0151	7	6693	6	0.001	0.857	GO:0042045	BP	334	epithelial fluid transport	1	CFTR,EDN1,ITPR1,AHCYL1,SLC26A6,AQP1
1	1	0.0151	90	15647	87	0.006	0.967	REAC:R-HSA-6804756	rea	172	Regulation of TP53 Activity through Phosphorylation	1	BRCA1,MRE11,RFC2,TAF2,HIPK2,TAF11,CSNK2A2,NUAK1,AURKA,TPX2,MAPKAPK5,SUPT16H,CSNK2A1,RBBP8,TAF7L,NBN,TAF6,RPA3,PRKAG2,RFC5,PRKAB1,MAPK14,TBP,RAD1,RAD50,PRKAG3,RPA2,STK11,TAF12,TAF1L,CDK2,DYRK2,PIN1,TAF4,PRKAB2,PRKAA1,RPA1,CCNA1,RFC3,MDM2,HUS1,BRIP1,DNA2,BARD1,TAF4B,TP53,RPS27A,CCNA2,TAF1,TAF5,SSRP1,ATM,CHEK1,UBC,RAD9B,RAD17,HIPK1,TOPBP1,RFC4,ATRIP,CDK5,TP53INP1,WRN,TAF3,TAF10,UBB,RHNO1,TP53RK,RAD9A,KAT5,PLK3,EXO1,ATR,RMI2,CDK5R1,TOP3A,TAF7,RMI1,AURKB,PRKAG1,TAF9B,NOC2L,BLM,TAF13,MDM4,UBA52,TAF15
1	1	0.0152	115	16804	115	0.007	1	REAC:R-HSA-400206	rea	432	Regulation of lipid metabolism by Peroxisome proliferator-activated receptor alpha (PPARalpha)	1	NFYA,CREBBP,ABCB4,MED24,NR1H4,ALAS1,NR1H3,MED17,THRAP3,MED29,AHRR,ME1,NFYC,RORA,SREBF1,FDFT1,SMARCD3,NCOA1,MED15,EP300,TRIB3,TBL1X,MED25,SULT2A1,NRF1,AHR,MED13,MED31,PPARGC1A,CPT1A,CCNC,MED23,FAM120B,HMGCS1,HMGCR,FHL2,ACADM,APOA1,MED28,NFYB,MED13L,G0S2,NCOA3,MED20,MED1,NR1D1,SIN3B,SLC27A1,HELZ2,MED18,NR1H2,PPARG,GPS2,CDK8,MED10,ARNTL,MED6,HMGCS2,GRHL1,CLOCK,CD36,AGT,MED4,TGS1,GLIPR1,NCOA2,CYP1A1,MED9,NCOR1,CARM1,RGL1,ARNT,TNFRSF21,TIAM2,PLIN2,MED22,ANKRD1,FADS1,ACSL1,MED21,CDK19,PPARGC1B,MED7,MED19,CPT2,MED8,MED27,ACOX1,MED11,FABP1,MED30,ABCA1,PEX11A,ANGPTL4,CYP7A1,SIN3A,NPAS2,HDAC3,ARNT2,ESRRA,MED16,CHD9,TBL1XR1,MED14,MED12,SP1,RXRA,PPARA,CYP4A11,MTF1,NCOR2,TXNRD1,NCOA6,SREBF2,RXRB
1	1	0.0154	9	377	2	0.005	0.222	GO:0090073	BP	531	positive regulation of protein homodimerization activity	1	STPG1,PARK7
1	1	0.0154	13	1375	4	0.003	0.308	GO:0043173	BP	605	nucleotide salvage	1	UPP2,AMPD2,AMPD1,UCK2
1	1	0.0154	8	10317	8	0.001	1	REAC:R-HSA-2046105	rea	366	Linoleic acid (LA) metabolism	1	ELOVL5,ELOVL1,ABCD1,ELOVL3,FADS2,FADS1,ACSL1,ELOVL2
1	1	0.0155	17	13651	17	0.001	1	GO:0043651	BP	94	linoleic acid metabolic process	1	ELOVL5,ELOVL1,GSTP1,ABCD1,ALOX12,ELOVL3,CYP2J2,FADS2,PNPLA8,FADS1,ACSL1,ALOXE3,ALOX12B,ALOX15B,ELOVL2,GSTM2,GSTA1
1	1	0.0155	7	6726	6	0.001	0.857	GO:0035733	BP	475	hepatic stellate cell activation	1	GCLC,GCLM,PDGFRB,RPS6KA1,MYB,LEP
1	1	0.0155	23	11949	21	0.002	0.913	KEGG:00790	keg	669	Folate biosynthesis	1	AKR1B1,SPR,MOCS1,TPH1,GCH1,PCBD2,FPGS,GGH,TPH2,PTS,QDPR,ALPL,MOCS2,PCBD1,GPHN,PAH,DHFR2,TH,AKR1C3,AKR1B10,DHFR
1	1	0.0155	104	27	2	0.074	0.019	KEGG:04931	keg	258	Insulin resistance	1	SLC27A6,AKT3
1	1	0.0156	59	40	2	0.05	0.034	KEGG:04721	keg	359	Synaptic vesicle cycle	1	SYT1,DNM3
1	1	0.0156	11	6187	8	0.001	0.727	REAC:R-HSA-2408517	rea	414	SeMet incorporation into proteins	1	AIMP2,RARS,DARS,EEF1E1,LARS,EPRS,AIMP1,QARS
1	1	0.0159	2	2193	2	0.001	1	GO:0044727	BP	219	DNA demethylation of male pronucleus	1	TET3,STPG4
1	1	0.0159	1	275	1	0.004	1	GO:0033388	BP	203	putrescine biosynthetic process from arginine	1	AGMAT
1	1	0.016	10	7244	8	0.001	0.8	GO:0071281	BP	382	cellular response to iron ion	1	HFE,TF,TFR2,CCNB1,TFAP2A,SLC40A1,BMP6,ATP7A
1	1	0.016	15	5277	9	0.002	0.6	GO:0033540	BP	609	fatty acid beta-oxidation using acyl-CoA oxidase	1	ACAA1,ACOX3,EHHADH,SCP2,HSD17B4,ACOXL,ACOX2,ECI2,AMACR
1	1	0.016	11	7923	9	0.001	0.818	GO:0019531	MF	517	oxalate transmembrane transporter activity	1	SLC26A4,SLC26A3,SLC26A8,SLC26A1,SLC26A7,SLC26A2,SLC26A5,SLC26A9,SLC26A6
1	1	0.016	10	27	1	0.037	0.1	GO:0031957	MF	151	very long-chain fatty acid-CoA ligase activity	1	SLC27A6
1	1	0.016	142	154	5	0.032	0.035	KEGG:04723	keg	515	Retrograde endocannabinoid signaling	1	GNB1,PRKCA,PLCB1,MT-ND2,MT-ND5
1	1	0.0161	22	2157	7	0.003	0.318	KEGG:00900	keg	62	Terpenoid backbone biosynthesis	1	ZMPSTE24,PCYOX1,ICMT,HMGCS2,GGPS1,FDPS,PMVK
1	1	0.0161	161	11288	120	0.011	0.745	KEGG:05168	keg	341	Herpes simplex infection	1	GTF2IRD1,CD74,FAS,IFNGR1,TBPL1,PER3,MAPK9,CUL1,TAB2,EIF2AK2,TRAF1,CASP8,SP100,TNFRSF1A,TRAF5,PILRA,EIF2AK1,OAS1,SRPK1,JAK2,IKBKB,EEF1D,TAF6,C5,DDX58,UBE2R2,MAPK8,NFKB1,MAPK10,NECTIN1,OAS3,OAS2,HCFC2,SRSF9,SRSF3,TBP,SKP1,IFIH1,STAT1,SRSF7,SRSF4,IFNA6,CDK2,IL1B,CFP,NXF5,TRAF2,PER2,ARNTL,CLOCK,MAP3K7,TAF5L,RNASEL,IL6,TLR2,POU2F3,SKP2,NXF3,TAF5,TNFRSF14,MED8,TAF6L,NXF1,IL15,CASP3,TLR3,HNRNPK,TAF3,TAF10,FADD,TAP1,IL12A,CDK1,STAT2,EIF2AK3,CYCS,PPP1CA,HCFC1,MYD88,RELA,TRAF6,JUN,PTPN11,HLA-DQB1,TBK1,IRF7,IFIT1,PPP1CC,TAF9B,MCRS1,IFNA2,HLA-DRB1,HLA-DQA1,TAF13,HLA-DRB5,IFIT1B,DAXX,HLA-DOA,HLA-DMA,HLA-DRA,HLA-C,HLA-E,HLA-F,HLA-A,CHUK,PPP1CB,HLA-DPB1,LTA,HLA-DPA1,TNF,IFNA13,HLA-B,HLA-DQA2,HLA-DOB,HLA-DMB,GTF2I,SRSF8,IKBKE,IKBKG,NXF2
1	1	0.0161	19	10994	17	0.002	0.895	KEGG:00100	keg	544	Steroid biosynthesis	1	CYP51A1,MSMO1,SOAT1,FDFT1,SQLE,LIPA,SC5D,CYP27B1,DHCR24,HSD17B7,EBP,NSDHL,TM7SF2,SOAT2,CEL,DHCR7,CYP2R1
1	1	0.0161	8	10370	8	0.001	1	REAC:R-HSA-8951430	rea	117	RUNX3 regulates WNT signaling	1	RUNX3,TCF7,CCND1,MYC,LEF1,TCF7L2,TCF7L1,CTNNB1
1	1	0.0162	4	6226	4	0.001	1	GO:0060480	BP	578	lung goblet cell differentiation	1	AGR2,FOXP1,SPDEF,IL13
1	1	0.0162	4	948	2	0.002	0.5	GO:0051005	BP	628	negative regulation of lipoprotein lipase activity	1	ANGPTL3,SORT1
1	1	0.0165	45	11641	37	0.003	0.822	GO:0036092	BP	499	phosphatidylinositol-3-phosphate biosynthetic process	1	INPP4A,PIK3CB,FGFR2,FGFR3,FGF10,FGFR1,SYNJ2,FGF20,PIK3CG,FGF8,GAB1,FGF6,FIG4,FGF1,PIKFYVE,PIK3R3,FGF23,PIK3CA,OCRL,PIK3C2B,KL,KLB,FGF5,FGF2,PIK3C2G,PIK3R1,ATM,FGF18,FGF17,FGFR4,FRS2,IRS1,PIK3CD,PTPN11,IRS2,PIK3R4,FGF16
1	1	0.0166	9	11070	9	0.001	1	GO:0042023	BP	589	DNA endoreduplication	1	MRE11,SMC1A,STAG2,SMC3,FBXW7,ZPR1,E2F8,SENP2,E2F7
1	1	0.0166	7	41	1	0.024	0.143	GO:0005828	CC	533	kinetochore microtubule	1	CLASP1
1	1	0.0167	18	4103	9	0.002	0.5	KEGG:00040	keg	434	Pentose and glucuronate interconversions	1	XYLB,UGDH,AKR1A1,UGT2B4,UGP2,UGT2B7,UGT2B15,RPE,UGT2B17
1	1	0.0169	3	1343	2	0.001	0.667	GO:0032765	BP	574	positive regulation of mast cell cytokine production	1	BCL10,FCER1G
1	1	0.017	8	450	2	0.004	0.25	GO:1990253	BP	546	cellular response to leucine starvation	1	SESN2,MTOR
1	1	0.017	5	756	2	0.003	0.4	GO:0021942	BP	321	radial glia guided migration of Purkinje cell	1	RERE,DAB1
1	1	0.017	13	12765	13	0.001	1	GO:0009982	MF	308	pseudouridine synthase activity	1	RPUSD1,PUS7,PUS3,PUS7L,DKC1,RPUSD3,PUS10,RPUSD4,TRUB1,RPUSD2,TRUB2,PUSL1,PUS1
1	1	0.017	87	3508	27	0.008	0.31	KEGG:05414	keg	191	Dilated cardiomyopathy (DCM)	1	CACNA2D2,CACNA1S,ITGB5,GNAS,ITGA6,TGFB2,TNNC1,ITGB6,ITGA4,TNNT2,ADCY3,ITGAV,PRKACB,ITGA10,TPM3,ITGA9,TTN,CACNA1D,CACNA2D3,LMNA,MYL3,ADCY5,DAG1,DES,CACNB4,SLC8A1,RYR2
1	1	0.0171	7	6847	6	0.001	0.857	GO:0098532	BP	580	histone H3-K27 trimethylation	1	EZH2,CHD5,HIST1H1D,HIST1H1E,BEND3,HIST1H1C
1	1	0.0171	4	2960	3	0.001	0.75	GO:0018094	BP	637	protein polyglycylation	1	TTLL10,TTLL3,ARPC4-TTLL3
1	1	0.0171	148	17	2	0.118	0.014	KEGG:04218	keg	608	Cellular senescence	1	AKT3,PPP3CA
1	1	0.0172	40	11231	33	0.003	0.825	KEGG:00380	keg	342	Tryptophan metabolism	1	AOC1,MAOB,ACAT1,HADHA,OGDH,AADAT,ALDH2,EHHADH,KYNU,KMO,ACAT2,CAT,ECHS1,TPH1,IDO1,DDC,ALDH1B1,KYAT3,CYP1B1,AOX1,HADH,TPH2,ALDH9A1,TDO2,ACMSD,HAAO,ALDH7A1,KYAT1,IDO2,MAOA,ASMT,OGDHL,INMT
1	1	0.0172	80	6737	42	0.006	0.525	KEGG:05132	keg	361	Salmonella infection	1	IFNGR1,MAPK9,PKN2,PFN2,CDC42,ACTB,RAB7A,DYNC1I2,CXCL2,NLRC4,WASL,NFKB1,MAPK10,MAPK14,WASF1,IL1A,PLEKHM2,IL1B,FLNC,ARPC1B,ROCK2,FLNB,RAC1,IL6,KLC4,DYNC1LI1,MAPK13,WASF2,DYNC1I1,ARPC5,ARPC2,CXCL3,CXCL1,CXCL8,CD14,MYD88,PFN4,JUN,TLR5,PFN3,ARPC4,RAB7B
1	1	0.0173	45	2356	12	0.005	0.267	KEGG:00520	keg	652	Amino sugar and nucleotide sugar metabolism	1	PGM1,UXS1,UAP1,GALE,NAGK,CHIT1,CHIA,NPL,CYB5R1,HK2,UGP2,GFPT1
1	1	0.0174	14	13068	14	0.001	1	GO:0006000	BP	701	fructose metabolic process	1	AKR1B1,PFKFB4,PFKFB2,FBP2,ALDOB,KHK,SORD,TKFC,PFKFB1,ALDH1A1,FBP1,GLYCTK,PFKFB3,AC093512.2
1	1	0.0174	149	17	2	0.118	0.013	KEGG:05152	keg	446	Tuberculosis	1	AKT3,PPP3CA
1	1	0.0175	3	4528	3	0.001	1	GO:0047751	MF	19	cholestenone 5-alpha-reductase activity	1	SRD5A3,SRD5A1,SRD5A2
1	1	0.0175	179	8836	107	0.012	0.598	KEGG:05203	keg	532	Viral carcinogenesis	1	MAD1L1,SCIN,TBPL1,BAK1,PIK3CB,EIF2AK2,TRAF1,CASP8,SP100,RHOA,HDAC4,POLB,CDC42,DLG1,VDAC3,TRAF5,HDAC6,H2BFM,CDK6,CREB3,NFKB1,CCND3,TBP,SRF,KAT2B,ATF2,HDAC1,CDC20,PIK3R3,CREB1,PIK3CA,HIST1H2BJ,CDKN1A,TRAF2,UBR4,YWHAQ,IL6ST,RAC1,GTF2B,PRKACB,CREB3L4,CCNA2,SKP2,PIK3R1,GTF2H2,CREB5,HDAC8,ATP6V0D2,CDKN2B,CDKN2A,GSN,GTF2E1,RASA2,HIST1H2BD,HIST1H4H,CCR5,MAPKAPK2,REL,HDAC11,CASP3,YWHAZ,SYK,HNRNPK,RBPJ,YWHAG,PIK3CD,HDAC3,HRAS,CCNE2,JUN,EGR3,CCR8,HIST1H2BC,SCRIB,CREB3L2,GTF2H2C,CCR3,CCR4,HIST2H2BE,IRF7,HDAC2,HIST3H2BB,HIST1H4C,SND1,GTF2E2,HIST2H2BF,HLA-C,MRPS18B,HLA-E,HLA-F,HLA-A,NRAS,ATF6B,GTF2H4,DDX3X,HIST1H2BN,HLA-B,LYN,IKBKG,HIST2H4B,HIST2H4A,HIST1H2BG,HIST1H2BE,HIST1H2BH,HIST1H4E,HIST1H2BF,HIST1H4A
1	1	0.0176	42	6688	24	0.004	0.571	KEGG:05144	keg	126	Malaria	1	SELE,HGF,TGFB2,MET,THBS4,SDC1,IL1B,CD36,IL6,IL10,GYPC,TLR2,VCAM1,IL12A,THBS3,CXCL8,GYPA,MYD88,SELP,THBS2,CR1,ACKR1,TNF,GYPB
1	1	0.0176	79	89	3	0.034	0.038	KEGG:04911	keg	75	Insulin secretion	1	GNAS,PRKCA,PLCB1
1	1	0.0177	52	4346	21	0.005	0.404	KEGG:00980	keg	79	Metabolism of xenobiotics by cytochrome P450	1	AKR7A2,MGST2,HSD11B1,GSTM5,GSTM3,CYP1B1,MGST3,EPHX1,UGT2B4,AKR7A3,HPGDS,GSTM4,UGT2B7,ADH6,ADH7,ADH1B,UGT2B15,UGT2B17,ADH5,ADH4,GSTM2
1	1	0.0178	9	6482	7	0.001	0.778	REAC:R-HSA-389887	rea	121	Beta-oxidation of pristanoyl-CoA	1	CROT,ACOX3,SCP2,HSD17B4,ACOXL,ACOX2,AMACR
1	1	0.0179	51	14966	49	0.003	0.961	GO:0051310	BP	465	metaphase plate congression	1	MAD1L1,CENPQ,CUL3,SPDL1,MLH1,KIF22,NDC80,PIBF1,CHMP2B,SEH1L,CHMP5,ZW10,CDC23,CHMP4B,FAM83D,RAB11A,TTL,CENPF,KIF14,VPS4B,KIF18A,BECN1,CHMP1A,VPS4A,CCNB1,PSRC1,CDCA8,NUMA1,CENPE,KIF2C,ANKRD53,CENPC,BOD1,CDCA5,CHMP7,HNRNPU,SPICE1,CHMP4C,GEM,CDT1,MIS12,TRAPPC12,CHMP6,RRS1,MEIOC,DYNC1H1,CHAMP1,KIFC1,CHMP4A
1	1	0.018	14	3627	7	0.002	0.5	KEGG:00533	keg	133	Glycosaminoglycan biosynthesis - keratan sulfate	1	B4GALT2,B4GALT4,ST3GAL3,B3GNT7,B4GALT3,B3GNT2,CHST2
1	1	0.0181	145	54	3	0.056	0.021	KEGG:04921	keg	38	Oxytocin signaling pathway	1	PPP3CA,PRKCA,PLCB1
1	1	0.0181	14	9569	12	0.001	0.857	REAC:R-HSA-71240	rea	107	Tryptophan catabolism	1	AADAT,KYNU,KMO,IDO1,KYAT3,TDO2,ACMSD,HAAO,SLC3A2,KYAT1,SLC36A4,IDO2
1	1	0.0182	7	9847	7	0.001	1	GO:0044598	BP	490	doxorubicin metabolic process	1	AKR7A2,AKR1B1,CBR4,AKR1C2,AKR1C1,AKR1C3,AKR1B10
1	1	0.0182	7	6927	6	0.001	0.857	GO:0008172	MF	630	S-methyltransferase activity	1	MTR,BHMT2,TPMT,BHMT,ASMT,INMT
1	1	0.0183	48	58	2	0.034	0.042	KEGG:04978	keg	665	Mineral absorption	1	SLC26A3,SLC8A1
1	1	0.0183	69	10945	53	0.005	0.768	KEGG:05133	keg	288	Pertussis	1	MAPK9,GNAI3,RHOA,NOD1,C5,MAPK8,NFKB1,MAPK10,IL23A,MAPK14,GNAI2,IL1A,SFTPA1,C4BPA,C4BPB,CXCL6,IRF1,IL1B,GNAI1,IL6,IL10,CASP1,CALM2,SERPING1,ITGB1,TIRAP,LY96,MAPK13,C1QC,C1R,ITGA5,NLRP3,CXCL5,CASP3,CASP7,C2,IL12A,CXCL8,CALML6,CD14,CFL1,MYD88,RELA,C1QB,C1QA,TRAF6,JUN,CALML3,C1S,IRAK1,SFTPA2,IRAK4,TNF
1	1	0.0186	4	3047	3	0.001	0.75	GO:1990086	BP	98	lens fiber cell apoptotic process	1	E2F2,SIX3,TGFBR2
1	1	0.0186	94	1383	14	0.01	0.149	KEGG:04650	keg	111	Natural killer cell mediated cytotoxicity	1	CD48,PIK3R3,CD244,VAV3,PPP3CA,PRKCA,FCER1G,SHC1,PIK3CD,LCK,SH2D1B,CD247,FCGR3A,NRAS
1	1	0.0186	68	10619	51	0.005	0.75	KEGG:03320	keg	229	PPAR signaling pathway	1	NR1H3,ACAA1,ME1,ACSL4,ACOX3,SORBS1,SCD,UCP1,CPT1A,PPARD,SLC27A6,EHHADH,ACADL,SCP2,ACADM,APOA1,FABP3,ACSL3,PPARG,HMGCS2,FADS2,CD36,CYP27A1,RXRG,SCD5,PLIN2,ACSL1,DBI,CPT2,CYP4A22,FABP1,ACSL6,FABP7,FABP5,AQP7,ILK,SLC27A4,CYP7A1,ACOX2,FABP6,FABP4,OLR1,LPL,CYP8B1,ADIPOQ,RXRA,CYP4A11,MMP1,ACSL5,GK,RXRB
1	1	0.0187	15	3506	7	0.002	0.467	GO:0030676	MF	568	Rac guanyl-nucleotide exchange factor activity	1	ALS2,FARP2,DOCK3,ARHGEF2,VAV3,ARHGEF4,KALRN
1	1	0.0188	58	13076	51	0.004	0.879	KEGG:05204	keg	440	Chemical carcinogenesis	1	ALDH3B1,MGST1,CYP3A43,GSTO2,PTGS2,GSTP1,MGST2,CYP3A5,CYP2C18,HSD11B1,CYP2E1,ALDH3B2,GSTM5,GSTM3,KYAT3,CYP1B1,CYP2C9,CYP2C8,CYP1A1,CYP1A2,MGST3,ARNT,EPHX1,GSTO1,AKR1C2,NAT2,UGT2B4,CYP3A4,HPGDS,GSTM4,GSTA4,KYAT1,UGT2B7,NAT1,ADH6,GSTA3,CHRNA7,ALDH1A3,ADH7,ADH1B,UGT2B15,SULT1A2,GSTK1,UGT2B17,ADH5,ADH4,GSTM2,SULT1A4,GSTA1,GSTA2,SULT1A3
1	1	0.019	8	3999	5	0.001	0.625	GO:0019388	BP	413	galactose catabolic process	1	PGM1,GALE,GALM,PGM2,GLB1
1	1	0.019	17	12205	16	0.001	0.941	GO:0015095	MF	545	magnesium ion transmembrane transporter activity	1	NIPAL3,MAGT1,NIPAL2,TUSC3,CLDN16,MRS2,SLC41A1,SLC41A2,NIPA2,CNNM4,NIPAL1,MMGT1,NIPA1,NIPAL4,ZDHHC13,ZDHHC17
1	1	0.019	22	6880	14	0.002	0.636	GO:0015106	MF	80	bicarbonate transmembrane transporter activity	1	CFTR,SLC4A7,SLC4A4,SLC26A4,SLC26A3,SLC26A8,SLC4A9,SLC4A10,SLC26A1,SLC26A2,SLC4A2,SLC26A5,SLC26A9,SLC26A6
1	1	0.0195	1	338	1	0.003	1	GO:0010814	BP	476	substance P catabolic process	1	ECE1
1	1	0.0195	2	2438	2	0.001	1	GO:0034402	BP	620	recruitment of 3'-end processing factors to RNA polymerase II holoenzyme complex	1	CDC73,POLR2D
1	1	0.0196	1	340	1	0.003	1	GO:0071529	BP	447	cementum mineralization	1	ALPL
1	1	0.0196	12	12532	12	0.001	1	REAC:R-HSA-2160916	rea	673	Hyaluronan uptake and degradation	1	CD44,HEXB,HYAL2,HMMR,SLC9A1,HYAL1,LYVE1,STAB2,GUSB,HYAL3,CHP1,HEXA
1	1	0.0197	4	3104	3	0.001	0.75	GO:1990791	BP	675	dorsal root ganglion development	1	RGS4,NRP2,CTNNB1
1	1	0.0198	20	14138	20	0.001	1	KEGG:00532	keg	705	Glycosaminoglycan biosynthesis - chondroitin sulfate / dermatan sulfate	1	XYLT2,B4GALT7,CHPF2,XYLT1,DSE,UST,CHST3,CHPF,CHSY1,CHST12,CHST7,CSGALNACT1,B3GAT3,CHST14,CSGALNACT2,CHST11,B3GALT6,CHST13,CHST15,CHSY3
1	1	0.0199	5	821	2	0.002	0.4	GO:0001665	MF	208	alpha-N-acetylgalactosaminide alpha-2,6-sialyltransferase activity	1	ST6GALNAC5,ST6GALNAC3
1	1	0.0199	64	4	1	0.25	0.016	KEGG:05100	keg	617	Bacterial invasion of epithelial cells	1	DNM3
1	1	0.0199	141	361	8	0.022	0.057	KEGG:05224	keg	692	Breast cancer	1	E2F2,NCOA1,DVL1,AKT3,WNT4,PIK3CD,HES5,MTOR
1	1	0.02	1	346	1	0.003	1	GO:2000019	BP	1	negative regulation of male gonad development	1	WNT4
1	1	0.02	139	15285	131	0.009	0.942	KEGG:05226	keg	457	Gastric cancer	1	WNT16,DVL2,E2F2,HGF,BAK1,CDH1,CTNNA1,PIK3CB,WNT8A,CTNNA2,FGFR2,LRP6,FGF10,FGF22,WNT8B,MLH1,RARB,ARAF,FGF20,CDH17,TCF7,GSK3B,ABCB1,WNT11,TGFB2,GADD45B,SOS2,E2F1,MAPK3,AXIN1,FZD3,MET,WNT2,TGFBR1,DVL1,FGF8,WNT3,RPS6KB1,GAB1,CCND1,WNT5B,FGF6,CDKN1B,FZD10,E2F3,FGF1,CSNK1A1,WNT5A,APC2,WNT6,SOS1,GADD45A,AKT3,PIK3R3,FGF23,TGFB3,PIK3CA,POLK,CDK2,CDKN1A,MAP2K2,SHC2,GADD45G,RAF1,KRAS,WNT2B,DDB2,APC,WNT10A,MYC,FGF5,FGF2,LEF1,EGF,RB1,FGF7,TP53,SMAD4,ERBB2,AKT1,RXRG,WNT9A,PIK3R1,EGFR,CDKN2B,SHC3,TCF7L2,TCF7L1,WNT3A,WNT7A,FZD7,FGF18,FZD1,BRAF,FGF17,WNT9B,SHC1,DVL3,LRP5,WNT4,FZD5,TGFBR2,TERT,SHH,FZD6,FRAT1,SMAD3,CTNNB1,AXIN2,WNT10B,PIK3CD,BCL2,JUP,HRAS,FZD4,CCNE2,SMAD2,RPS6KB2,FZD8,GRB2,CSNK1A1L,FZD2,FRAT2,CTNNA3,SHC4,RXRA,FZD9,FGF16,MTOR,RXRB,NRAS
1	1	0.0201	27	12214	24	0.002	0.889	GO:0008139	MF	287	nuclear localization sequence binding	1	KPNA6,TNPO3,IPO5,TNPO1,BRAP,NFKBIA,KPNA3,NUP98,KPNA1,IPO13,NUP153,NUP214,RANBP6,NUP58,CABP1,POM121L2,NOLC1,KPNA7,NPAP1,KPNA4,POM121,IPO4,KPNA5,POM121C
1	1	0.0201	86	16252	85	0.005	0.988	KEGG:03015	keg	571	mRNA surveillance pathway	1	UPF1,PPP2R5A,PPP2R5B,SMG6,PABPC1,DAZAP1,CPSF1,PPP2R3A,PPP2R2C,PPP2R5C,PAPOLA,PABPC4,PPP2R3C,ACIN1,PABPN1,PNN,PABPC1L,CSTF1,RNMT,CSTF2,NXT2,GSPT1,PPP2CB,PPP2R1A,CASC3,MAGOHB,CPSF6,RNGTT,HBS1L,PPP2R5D,NCBP2,PAPOLG,SMG7,CPSF3,ETF1,UPF3B,SYMPK,NXF5,NXT1,SRRM1,MSI1,WDR33,NCBP1,PPP2R1B,EIF4A3,FIP1L1,NXF3,CPSF7,SAP18,UPF2,PABPC3,MSI2,PPP2R5E,PPP2R2B,SMG1,SSU72,CPSF4,NXF1,MAGOH,WDR82,PCF11,CPSF2,NUDT21,PPP2R3B,PYM1,CLP1,PPP1CA,PABPC5,PPP2R2D,CSTF3,CSTF2T,ALYREF,PABPC1L2B,PABPC1L2A,PPP1CC,GSPT2,SMG5,PABPN1L,RNPS1,PPP1CB,PPP2R2A,PABPC4L,BCL2L2-PABPN1,RBM8A,NXF2
1	1	0.0205	35	15581	35	0.002	1	REAC:R-HSA-445355	rea	26	Smooth Muscle Contraction	1	VCL,MYLK,ITGB5,PXN,MYL6,SORBS1,MYL9,MYL12A,MYL10,MYL7,ACTA2,MYL12B,SORBS3,CALD1,MYH11,ANXA1,DYSF,TLN1,TPM1,TPM3,PAK1,ACTG2,LMOD1,TPM4,TRIM72,MYLPF,PAK2,CAV3,ANXA2,MYL6B,ANXA6,TPM2,CALM1,ITGA1,MYL5
1	1	0.0206	4	88	1	0.011	0.25	GO:0042271	BP	409	susceptibility to natural killer cell mediated cytotoxicity	1	CADM1
1	1	0.0207	12	904	3	0.003	0.25	REAC:R-HSA-73621	rea	639	Pyrimidine catabolism	1	UPP2,NT5C1A,DPYD
1	1	0.021	8	2605	4	0.002	0.5	GO:0070578	CC	331	RISC-loading complex	1	AGO1,AGO3,DHX9,PRKRA
1	1	0.021	62	15247	60	0.004	0.968	KEGG:05217	keg	186	Basal cell carcinoma	1	WNT16,DVL2,BAK1,WNT8A,GLI2,WNT8B,TCF7,GSK3B,WNT11,GADD45B,AXIN1,FZD3,WNT2,GLI3,DVL1,SUFU,WNT3,GLI1,WNT5B,FZD10,WNT5A,APC2,WNT6,GADD45A,PTCH2,POLK,CDKN1A,BMP4,BMP2,SMO,GADD45G,WNT2B,DDB2,APC,WNT10A,LEF1,TP53,WNT9A,TCF7L2,TCF7L1,WNT3A,WNT7A,FZD7,FZD1,WNT9B,DVL3,WNT4,FZD5,HHIP,SHH,FZD6,KIF7,CTNNB1,AXIN2,WNT10B,FZD4,FZD8,FZD2,PTCH1,FZD9
1	1	0.0211	11	10056	10	0.001	0.909	GO:0032454	MF	525	histone demethylase activity (H3-K9 specific)	1	KDM1A,KDM7A,KDM4C,KDM3A,KDM3B,HR,JMJD1C,PHF8,KDM4D,PHF2
1	1	0.0211	165	17	2	0.118	0.012	KEGG:05167	keg	83	Kaposi sarcoma-associated herpesvirus infection	1	AKT3,PPP3CA
1	1	0.0212	1	367	1	0.003	1	GO:0003974	MF	672	UDP-N-acetylglucosamine 4-epimerase activity	1	GALE
1	1	0.0212	1	367	1	0.003	1	GO:0003978	MF	624	UDP-glucose 4-epimerase activity	1	GALE
1	1	0.0212	12	10520	11	0.001	0.917	REAC:R-HSA-190372	rea	201	FGFR3c ligand binding and activation	1	FGFR3,FGF20,FGF8,FGF1,GALNT3,FGF23,FGF5,FGF2,FGF18,FGF17,FGF16
1	1	0.0212	2	2494	2	0.001	1	REAC:R-HSA-3359473	rea	8	Defective MMADHC causes methylmalonic aciduria and homocystinuria type cblD	1	MMACHC,MMADHC
1	1	0.0212	12	10521	11	0.001	0.917	REAC:R-HSA-190322	rea	681	FGFR4 ligand binding and activation	1	FGF20,FGF8,FGF6,FGF1,FGF23,KLB,FGF2,FGF18,FGF17,FGFR4,FGF16
1	1	0.0212	12	10521	11	0.001	0.917	REAC:R-HSA-190375	rea	687	FGFR2c ligand binding and activation	1	FGFR2,FGF20,FGF8,FGF6,FGF1,FGF23,FGF5,FGF2,FGF18,FGF17,FGF16
1	1	0.0215	2	186	1	0.005	0.5	GO:1901207	BP	619	regulation of heart looping	1	RNF207
1	1	0.0215	8	10803	8	0.001	1	GO:0044666	CC	695	MLL3/4 complex	1	KMT2C,RBBP5,ASH2L,KDM6A,PAXIP1,DPY30,KMT2D,WDR5
1	1	0.0216	2	187	1	0.005	0.5	GO:0006481	BP	24	C-terminal protein methylation	1	ICMT
1	1	0.0218	5	8110	5	0.001	1	GO:0052572	BP	403	response to host immune response	1	EIF2AK2,TUSC2,GUCY1A1,SLC25A6,SCRIB
1	1	0.0218	177	2682	38	0.014	0.215	REAC:R-HSA-72163	rea	527	mRNA Splicing - Major Pathway	1	GCFC2,SNRNP40,YBX1,PPIE,SF3B6,SF3B1,SRSF7,SRSF4,BCAS2,SRSF11,PRPF3,SYF2,CPSF3,SNRNP27,HNRNPR,DNAJC8,SRRM1,PRPF38A,DHX9,WDR33,PRCC,SF3B4,SNRPG,SNRNP200,POLR2D,HNRNPU,MAGOH,CWC22,USP39,PCBP1,HNRNPA3,PPIH,SNRPE,SF3A3,SRSF10,PRPF40A,PPIL3,RBM8A
1	1	0.022	91	16721	91	0.005	1	REAC:R-HSA-975956	rea	508	Nonsense Mediated Decay (NMD) independent of the Exon Junction Complex (EJC)	1	UPF1,RPS20,RPL26L1,RPL18,PABPC1,RPL31,RPS5,RPL6,RPLP0,RPL3,GSPT1,RPS16,RPS19,RPL18A,RPL28,RPL19,RPL34,RPS13,RPS12,RPL24,NCBP2,EIF4G1,RPS15,RPL22,RPS25,ETF1,RPL21,RPL5,RPL23,RPS4Y1,RPL36,RPL27,RPS15A,NCBP1,RPL35,RPS6,RPLP1,RPS24,RPL3L,RPS2,RPS11,RPL13A,RPL11,RPS8,RPS27A,RPL32,RPS3A,RPL37,RPL10,RPL7,RPL7A,RPS3,FAU,RPL30,RPL8,RPL29,RPL22L1,RPL9,RPL39L,RPS14,RPL36AL,RPL27A,RPL13,RPSA,RPS9,RPS21,RPS7,RPL38,RPL4,RPL15,RPLP2,RPS27,RPS17,RPL35A,RPS27L,RPS23,RPL14,GSPT2,RPS26,RPL37A,RPL12,RPS4X,RPL23A,RPL10A,RPL39,RPS29,UBA52,RPL41,RPS18,RPS28,RPL36A
1	1	0.0223	8	5955	6	0.001	0.75	GO:0055015	BP	381	ventricular cardiac muscle cell development	1	ATG5,FHL2,PROX1,CCNB1,HEY2,LMNA
1	1	0.0224	2	2611	2	0.001	1	GO:1904878	BP	261	negative regulation of calcium ion transmembrane transport via high voltage-gated calcium channel	1	BIN1,SESTD1
1	1	0.0224	42	11916	35	0.003	0.833	GO:0021545	BP	678	cranial nerve development	1	SEMA3F,ERBB3,SEMA3A,PAX2,SLC1A3,POU4F3,NRP1,SIX4,GLI3,HES1,RPL24,NRP2,EGR2,SIX1,HOXD3,PLXNA3,TFAP2A,POU4F1,EPHB1,CHRNB2,CITED2,PHOX2A,DRGX,NAV2,CTNNB1,TMEM126A,CHD7,KCNA2,ATOH7,SLITRK6,LPAR1,NTRK1,DMD,PLXNA4,TIFAB
1	1	0.0224	29	8	1	0.125	0.034	KEGG:00512	keg	376	Mucin type O-glycan biosynthesis	1	GALNT13
1	1	0.0224	61	14041	56	0.004	0.918	KEGG:00010	keg	697	Glycolysis / Gluconeogenesis	1	ALDH3B1,PFKP,PKM,ALDH3A2,ENO1,PGM1,DLD,PCK2,PGK1,GCK,MINPP1,ENO3,ALDH3A1,ALDH2,GAPDH,TPI1,ENO2,LDHB,AKR1A1,FBP2,G6PC,PDHA1,ALDH3B2,LDHA,ALDOB,ALDH1B1,G6PC3,ALDH9A1,PKLR,GALM,DLAT,G6PC2,PFKM,HKDC1,HK1,ADPGK,HK2,HK3,PGAM2,ALDH7A1,FBP1,LDHC,LDHAL6A,PDHB,PGM2,PGAM1,BPGM,ADH6,ALDH1A3,ENO4,ADH7,ADH1B,ADH5,ADH4,PGAM4,AC093512.2
1	1	0.0225	2	194	1	0.005	0.5	GO:0000448	BP	661	cleavage in ITS2 between 5.8S rRNA and LSU-rRNA of tricistronic rRNA transcript (SSU-rRNA, 5.8S rRNA, LSU-rRNA)	1	NOL9
1	1	0.0225	10	5817	7	0.001	0.7	REAC:R-HSA-193048	rea	648	Androgen biosynthesis	1	POMC,SRD5A3,CGA,SRD5A1,HSD3B1,HSD3B2,SRD5A2
1	1	0.0225	8	10805	8	0.001	1	REAC:R-HSA-5632681	rea	244	Ligand-receptor interactions	1	CDON,DHH,BOC,IHH,HHIP,SHH,GAS1,PTCH1
1	1	0.0226	20	175	2	0.011	0.1	REAC:R-HSA-6803204	rea	295	TP53 Regulates Transcription of Genes Involved in Cytochrome C Release	1	TP73,BNIP3L
1	1	0.0227	2	2626	2	0.001	1	GO:0034685	CC	17	integrin alphav-beta6 complex	1	ITGB6,ITGAV
1	1	0.0227	86	11730	68	0.006	0.791	KEGG:04974	keg	51	Protein digestion and absorption	1	PRSS3,ATP1A2,COL9A2,ELN,KCNQ1,COL11A1,COL17A1,SLC9A3,ATP1B3,CPB2,COL4A4,SLC15A1,CPA1,SLC7A8,ATP1B4,COL12A1,COL9A1,SLC16A10,MEP1A,COL7A1,KCNJ13,XPNPEP2,COL10A1,SLC36A1,COL21A1,ACE2,COL5A1,ATP1A4,SLC38A2,COL4A2,PRCP,FXYD2,SLC3A1,COL2A1,CELA2A,CELA3A,ATP1B1,CPB1,SLC7A7,CPA2,COL6A3,CPA3,KCNK5,COL1A2,SLC3A2,COL3A1,COL4A3,COL22A1,COL24A1,COL6A5,KCNE3,SLC8A1,COL4A1,COL14A1,COL4A5,MME,COL27A1,COL13A1,COL4A6,DPP4,COL11A2,COL5A2,COL15A1,COL6A6,CELA2B,CELA3B,PGA5,PRSS2
1	1	0.0228	111	13152	94	0.007	0.847	KEGG:04114	keg	239	Oocyte meiosis	1	ANAPC4,CUL1,CAMK2B,SLK,PPP2R5A,STAG3,PPP2R5B,CAMK2A,RPS6KA2,RPS6KA6,SMC1A,FBXW11,ADCY2,PPP2R5C,PGR,ANAPC5,CDC23,ITPR3,REC8,MAPK3,PPP2CB,PPP3CB,CPEB3,SMC3,FBXO5,PPP2R5D,SKP1,CPEB4,MAD2L2,CDC20,RPS6KA1,PPP3CC,ADCY7,ITPR2,CDK2,PKMYT1,ANAPC13,ADCY4,SGO1,CDC16,CCNB1,YWHAQ,ESPL1,SPDYE1,CPEB2,PPP2R1B,ADCY3,PPP3CA,PLCZ1,IGF1R,PRKACB,CALM2,CAMK2D,CAMK2G,ITPR1,ANAPC1,PPP2R5E,FBXO43,CCNB2,CDC25C,ADCY9,SPDYA,MAD2L1,ANAPC10,PTTG1,ADCY1,YWHAZ,BTRC,PLK1,AR,BUB1,CALML6,YWHAG,SPDYE5,CDK1,PPP1CA,ADCY5,SPDYE2B,ADCY6,CCNE2,ANAPC2,CDC26,RPS6KA3,CALML3,SPDYE16,PPP1CC,ANAPC7,CALM1,SPDYC,SPDYE2,PPP1CB,SPDYE3,CPEB1,SPDYE6
1	1	0.0229	6	6136	5	0.001	0.833	GO:0001940	CC	365	male pronucleus	1	RIF1,TBP,CCNA2,TET3,STPG4
1	1	0.0229	112	219	5	0.023	0.045	KEGG:04611	keg	55	Platelet activation	1	PRKCZ,GNAS,AKT3,PIK3CD,PLCB1
1	1	0.023	2	2600	2	0.001	1	REAC:R-HSA-75896	rea	266	Plasmalogen biosynthesis	1	AGPS,GNPAT
1	1	0.0231	3	4970	3	0.001	1	GO:0071725	BP	257	response to triacyl bacterial lipopeptide	1	TLR2,CD14,TLR1
1	1	0.0233	13	13070	13	0.001	1	GO:0001191	MF	645	obsolete transcriptional repressor activity, RNA polymerase II transcription factor binding	1	CREBBP,AHRR,SPEN,BHLHE41,BHLHE40,PARP9,TBX6,TBXT,FBP1,SDR16C5,RIOX2,PARP15,CNOT7
1	1	0.0235	41	13941	38	0.003	0.927	GO:0070888	MF	60	E-box binding	1	CRY1,ARNTL2,TFAP4,PRMT5,HIF1A,AHR,GATA3,MYF6,HDAC1,PSPC1,MYOG,TWIST1,BHLHE41,MAX,NR1D1,MYOD1,PPARG,MYBBP1A,ARNTL,BHLHE40,CLOCK,LMO2,MYC,ASCL1,TCF12,NONO,ZEB1,CIART,TAL1,PTF1A,ATOH8,NEUROD2,NEUROG2,PER1,ASCL2,MITF,TCF4,SCX
1	1	0.0237	57	1076	8	0.007	0.14	KEGG:04213	keg	612	Longevity regulating pathway - multiple species	1	HDAC1,AKT3,PIK3R3,PRKAB2,PRKACB,PIK3CD,MTOR,NRAS
1	1	0.0238	6	68	1	0.015	0.167	GO:0015220	MF	185	choline transmembrane transporter activity	1	SLC44A5
1	1	0.0238	2	2689	2	0.001	1	GO:0097199	MF	230	cysteine-type endopeptidase activity involved in apoptotic signaling pathway	1	CASP10,CASP8
1	1	0.0238	43	15894	43	0.003	1	KEGG:03050	keg	406	Proteasome	1	PSMB1,PSMC4,PSMA4,PSME4,PSMC5,PSME1,PSMD8,PSMC6,PSMA3,PSMC1,PSMB5,PSMA6,PSME2,PSMA7,PSMD7,PSMA2,PSMD3,PSMD11,PSMD14,PSMF1,PSMB2,SEM1,PSMA1,ADRM1,PSME3,POMP,PSMB7,PSMB6,PSMA5,PSMA8,PSMD4,PSMB4,PSMC2,PSMD6,PSMC3,PSMD1,PSMD2,PSMD13,PSMD12,PSMB8,PSMB10,PSMB9,PSMB3
1	1	0.0239	2	206	1	0.005	0.5	GO:0050787	BP	89	detoxification of mercury ion	1	PARK7
1	1	0.0239	68	7283	37	0.005	0.544	GO:0001510	BP	647	RNA methylation	1	TFB1M,NSUN2,TRMT11,FTSJ1,BUD23,HSD17B10,DIMT1,CBLL1,NSUN4,TRMT1L,MTERF4,TRMT13,MRM2,METTL8,NSUN5,THUMPD3,MTO1,CMTR1,THUMPD2,RRNAD1,TRMT10A,METTL14,WTAP,MEPCE,TRMT44,HENMT1,RBM15,TFB2M,BMT2,METTL2B,TRMT61B,TRMT10C,NSUN3,FBLL1,TRMT2B,METTL6,RBM15B
1	1	0.024	1	418	1	0.002	1	GO:0004584	MF	347	dolichyl-phosphate-mannose-glycolipid alpha-mannosyltransferase activity	1	PIGV
1	1	0.0241	39	1309	7	0.005	0.179	REAC:R-HSA-991365	rea	693	Activation of GABAB receptors	1	GNAI3,GNB1,GNAL,KCNJ9,GNG12,GNG5,KCNJ10
1	1	0.0242	106	11242	80	0.007	0.755	KEGG:05162	keg	348	Measles	1	FYN,FAS,IFNGR1,PIK3CB,TAB2,EIF2AK2,PRKCQ,FCGR2B,TP73,GSK3B,EIF2AK1,OAS1,JAK2,TNFRSF10A,CDK6,DDX58,NFKB1,HSPA8,CCND1,CDKN1B,OAS3,OAS2,CCND3,IL4,CBLB,IL1A,IFIH1,DOK1,TACR1,STAT1,AKT3,SLAMF1,CD46,PIK3R3,TNFAIP3,CCND2,IFNA6,TNFRSF10B,TNFSF10,PIK3CA,CDK2,RAB9B,RAB9A,IL1B,IL2RA,MAP3K7,CDK4,IL6,TLR2,PIK3R1,MSN,EIF3H,CD3G,ADAR,RCHY1,IL12A,IL13,STAT2,PIK3CD,EIF2AK3,MYD88,RELA,HSPA6,TRAF6,CCNE2,CD28,TBK1,IRAK1,IRF7,IFNA2,TLR7,IRAK4,CD3E,HSPA1B,HSPA1A,HSPA1L,RACK1,CHUK,IFNA13,IKBKE
1	1	0.0243	5	2534	3	0.001	0.6	GO:0035549	BP	481	positive regulation of interferon-beta secretion	1	IFIH1,PTPN22,DHX9
1	1	0.0244	3	5064	3	0.001	1	GO:0015016	MF	159	[heparan sulfate]-glucosamine N-sulfotransferase activity	1	NDST1,NDST4,NDST3
1	1	0.0244	59	16336	59	0.004	1	KEGG:00310	keg	311	Lysine degradation	1	KMT2E,AASS,KMT2C,PRDM6,ALDH3A2,ACAT1,PLOD1,HADHA,SETD1A,SUV39H1,DOT1L,GCDH,OGDH,PLOD3,EZH2,EZH1,AADAT,NSD2,KMT5B,ALDH2,EHHADH,ASH1L,PRDM2,KMT2A,DLST,ACAT2,PRDM7,ECHS1,BBOX1,COLGALT1,KMT5C,SETDB2,ALDH1B1,HADH,SETD1B,ALDH9A1,SETDB1,CAMKMT,SETD7,NSD3,SUV39H2,PLOD2,PRDM9,ALDH7A1,NSD1,KMT2D,SETMAR,PHYKPL,PIPOX,EHMT1,SETD2,SETD3,KMT5A,TMLHE,HYKK,OGDHL,COLGALT2,EHMT2,KMT2B
1	1	0.0246	26	10536	21	0.002	0.808	REAC:R-HSA-5357956	rea	77	TNFR1-induced NFkappaB signaling pathway	1	BIRC3,USP2,TAB2,TRAF1,TNFRSF1A,XIAP,IKBKB,BIRC2,USP4,TNFAIP3,TRAF2,MAP3K7,RIPK1,USP21,TAB3,SHARPIN,RACK1,CHUK,TNF,OTUD7B,IKBKG
1	1	0.0249	67	16544	67	0.004	1	KEGG:01524	keg	58	Platinum drug resistance	1	BAD,MGST1,REV3L,BRCA1,ERCC1,BID,BIRC3,ABCC2,FAS,BAK1,PIK3CB,CASP8,GSTO2,MLH1,TOP2B,GSTP1,MGST2,BAX,BIRC5,MSH2,MAPK1,XIAP,MAPK3,AKT2,BBC3,BIRC2,MSH3,MSH6,AKT3,PIK3R3,APAF1,PIK3CA,ATP7B,CDKN1A,TOP2A,CASP9,GSTT2B,GSTM5,GSTM3,MDM2,SLC31A1,XPA,PDPK1,TP53,PMAIP1,ERBB2,AKT1,MGST3,PIK3R1,CDKN2A,GSTO1,ATM,CASP3,ATP7A,FADD,GSTM4,POLH,GSTA4,BCL2L1,PIK3CD,BCL2,CYCS,GSTA3,MAP3K5,GSTM2,GSTA1,GSTA2
1	1	0.0249	93	1046	11	0.011	0.118	KEGG:01522	keg	625	Endocrine resistance	1	E2F2,GNAS,AKT3,PIK3R3,CDKN2C,NOTCH2,PRKACB,PIK3CD,JUN,MTOR,NRAS
1	1	0.025	23	14650	23	0.002	1	KEGG:03060	keg	392	Protein export	1	SEC62,SEC63,HSPA5,SEC61A1,SEC61A2,SRP54,SEC61B,SPCS1,SPCS2,SPCS3,SEC61G,SRP14,SEC11A,SRP9,SRPRB,IMMP1L,SRP19,OXA1L,SEC11C,SRP68,SRP72,SRPRA,IMMP2L
1	1	0.0252	2	217	1	0.005	0.5	GO:1990519	BP	584	pyrimidine nucleotide import into mitochondrion	1	SLC25A33
1	1	0.0252	2	2767	2	0.001	1	GO:0070839	BP	651	divalent metal ion export	1	SLC11A1,SLC40A1
1	1	0.0252	7	5079	5	0.001	0.714	GO:0022858	MF	88	alanine transmembrane transporter activity	1	SLC1A4,SLC36A1,SLC36A3,SLC36A2,SLC38A3
1	1	0.0252	2	217	1	0.005	0.5	GO:0015218	MF	145	pyrimidine nucleotide transmembrane transporter activity	1	SLC25A33
1	1	0.0252	44	11205	35	0.003	0.795	REAC:R-HSA-1660662	rea	282	Glycosphingolipid metabolism	1	ARSD,HEXB,ARSF,GBA2,STS,GLA,ASAH1,ARSB,ESYT2,SUMF2,B4GALNT1,SMPD2,SMPD4,GLTP,ESYT1,UGCG,ARSE,ESYT3,NEU3,GLB1L,ARSK,SMPD1,B3GALNT1,GLB1,UGT8,GBA,ARSJ,ARSI,ASAH2,GM2A,PSAP,NEU4,NEU1,ARSH,CPTP
1	1	0.0253	29	8553	20	0.002	0.69	REAC:R-HSA-917977	rea	657	Transferrin endocytosis and recycling	1	HFE,ATP6V1H,ATP6AP1,TFRC,TF,ATP6V0A4,TFR2,ATP6V0E1,STEAP3,ATP6V1B1,ATP6V0B,ATP6V1F,ATP6V1G1,ATP6V1C2,ATP6V1B2,ATP6V0D2,ATP6V1C1,STEAP2,ATP6V1G2,ATP6V1E2
1	1	0.0254	3	1657	2	0.001	0.667	GO:0060838	BP	346	lymphatic endothelial cell fate commitment	1	PROX1,PDPN
1	1	0.0255	167	4160	53	0.013	0.317	KEGG:04062	keg	297	Chemokine signaling pathway	1	FGR,PIK3CB,GNAI3,RHOA,PRKCZ,CDC42,GNB1,CXCL2,GSK3B,GRK3,GRK7,GNAI2,GNB4,CCL20,STAT1,SOS1,RAP1A,AKT3,PIK3R3,PIK3CA,CXCR4,CXCL6,GRK4,RAF1,VAV3,ROCK2,ADCY3,CXCL9,PRKACB,XCL1,CXCL13,SHC1,CCR5,CXCL3,CXCL5,CXCL1,CCR1,PRKCD,CX3CR1,CXCL11,CXCL8,PIK3CD,GNG12,ADCY5,XCR1,CCR9,GNG5,CCR8,CXCR2,PLCB1,CCR3,CCR4,NRAS
1	1	0.0255	22	8661	16	0.002	0.727	REAC:R-HSA-5223345	rea	320	Miscellaneous transport and binding events	1	NIPAL3,ADD2,ADD1,MAGT1,NIPAL2,TUSC3,MRS2,LRRC8A,ANKH,DMTN,PIP,AZGP1,NIPAL1,MMGT1,LRRC8D,NIPAL4
1	1	0.0256	11	8452	9	0.001	0.818	GO:0090481	BP	646	pyrimidine nucleotide-sugar transmembrane transport	1	SLC35A2,SLC35D1,SLC35D2,SLC35A5,SLC35A1,SLC35A4,SLC35D3,SLC35B4,AC118553.2
1	1	0.0256	82	3296	24	0.007	0.293	KEGG:05410	keg	312	Hypertrophic cardiomyopathy (HCM)	1	CACNA2D2,CACNA1S,ITGA6,TGFB2,TNNC1,ITGB6,ITGA4,PRKAG3,TNNT2,PRKAB2,ITGAV,ITGA10,TPM3,ITGA9,TTN,CACNA1D,CACNA2D3,LMNA,MYL3,DAG1,DES,CACNB4,SLC8A1,RYR2
1	1	0.0256	60	13000	52	0.004	0.867	KEGG:04742	keg	319	Taste transduction	1	GABRA3,GABRA1,ENTPD2,TRPM5,ITPR3,PKD2L1,GABRA4,P2RX3,SCNN1A,GNB3,PDE1A,TAS2R8,TAS2R7,TAS2R9,PDE1B,GRM4,TAS2R5,GNG13,ADCY4,CHRM3,HTR1B,SCN2A,PLCB2,HCN4,PRKACB,GABRA6,HTR3B,CACNA1C,GABRA2,GRM1,SCN3A,PDE1C,KCNK5,HTR3A,SCNN1G,SCNN1B,SCN9A,TAS2R1,P2RY1,TAS1R3,TAS1R1,ADCY6,HTR3C,HTR1A,HTR1F,HTR1D,CALHM1,HTR3E,HTR3D,GABRA5,P2RX2,GNAT3
1	1	0.0258	23	11615	20	0.002	0.87	GO:0015295	MF	248	solute:proton symporter activity	1	SLC45A4,SLC25A3,SLC15A1,SLC2A9,SLC15A3,SLC11A2,SLC17A5,SLC36A1,SLC2A8,SLC15A4,SLC2A12,SLC2A13,SLC45A3,SLC2A6,SLC15A2,SLC45A2,MFSD3,SLC25A22,SLC36A3,SLC36A2
1	1	0.0259	21	11038	18	0.002	0.857	REAC:R-HSA-5655332	rea	395	Signaling by FGFR3 in disease	1	FGFR3,FGF20,FGF8,GAB1,FGF1,SOS1,FGF23,PIK3CA,KRAS,FGF5,FGF2,PIK3R1,FGF18,FGF17,FRS2,HRAS,FGF16,NRAS
1	1	0.0261	3	1679	2	0.001	0.667	GO:0008940	MF	670	nitrate reductase activity	1	MARC2,MARC1
1	1	0.0263	6	9511	6	0.001	1	GO:0003846	MF	540	2-acylglycerol O-acyltransferase activity	1	DGAT2,MOGAT3,MOGAT1,AWAT2,MOGAT2,DGAT1
1	1	0.0265	1	459	1	0.002	1	GO:0038046	MF	416	enkephalin receptor activity	1	OPRD1
1	1	0.0265	9	9046	8	0.001	0.889	REAC:R-HSA-427601	rea	124	Multifunctional anion exchangers	1	SLC26A4,SLC26A3,SLC26A1,SLC26A7,SLC5A12,SLC26A2,SLC26A9,SLC26A6
1	1	0.0266	187	17	2	0.118	0.011	KEGG:05169	keg	22	Epstein-Barr virus infection	1	HSPB1,AKT3
1	1	0.0266	46	4858	20	0.004	0.435	KEGG:00280	keg	694	Valine, leucine and isoleucine degradation	1	ACAA1,MCCC1,OXCT1,HADHA,HMGCS1,AGXT2,EHHADH,PCCB,ACADM,HMGCL,MCEE,MCCC2,HMGCS2,DBT,HADHB,AOX1,HADH,ALDH9A1,ALDH7A1,HIBCH
1	1	0.0267	3	5217	3	0.001	1	GO:0008453	MF	477	alanine-glyoxylate transaminase activity	1	AGXT2,ETNPPL,PHYKPL
1	1	0.0268	10	12152	10	0.001	1	GO:0046549	BP	388	retinal cone cell development	1	PDE6C,RP1,GNAT2,THRB,THY1,HCN1,CABP4,DIO3,TOPORS,RORB
1	1	0.0273	177	14518	157	0.011	0.887	GO:0006006	BP	524	glucose metabolic process	1	BAD,PDK4,SLC25A13,PDK2,TKTL1,CRY1,NISCH,MDH1,H6PD,PPP1R3F,DGAT2,PFKP,PKM,PDK3,RORA,ENO1,ACACB,TIGAR,PGM1,DUSP12,GSK3B,GCKR,OAS1,MAEA,SORBS1,CREM,SIRT1,PCK2,PGK1,MLYCD,BRAT1,GCK,ENO3,SLC25A11,KAT2A,PPARGC1A,CPT1A,GAPDH,GNB3,TPI1,ENO2,PPARD,MAPK14,ALDH5A1,KAT2B,POMC,GPD2,IGFBP5,PASK,LEPR,ACADM,AKR1A1,ESRRB,GOT1,SERP1,PIK3CA,NLN,PFKFB2,GNMT,GOT2,NR1D1,DYRK2,ARPP19,SESN2,FBP2,RGN,G6PC,PDHA1,SELENOS,PER2,PRKAA1,INPP5K,SDS,ALDOB,RBP4,SORD,NCOA2,G6PC3,IGFBP4,AKT1,WDTC1,RORC,PKLR,GALM,DGKQ,C1QTNF2,IGFBP3,MDH2,OGT,DLAT,FOXO1,G6PC2,PDK1,PTH,PFKM,RANBP2,HK1,PHKG2,GHRL,PFKFB1,SLC45A3,USF1,ADPGK,ADIPOR1,HK2,G6PD,CRTC2,HK3,LRP5,ATF3,NPY1R,FABP5,PGAM2,FBP1,INPPL1,SERPINA12,COX11,GPD1,PDHB,IRS1,PGM2,DCXR,ONECUT1,GAA,PGAM1,BPGM,PPP1CA,PPP1R3B,PC,C1QTNF1,LEP,PTPN2,CLK2,EPM2AIP1,ADIPOQ,PHLDA2,SLC25A10,C1QTNF12,PGP,PRKN,IRS2,KCNJ11,APOD,WDR5,SDHAF3,ENPP1,MTOR,SLC35B4,LCMT1,GCGR,PPP1R3G,PGAM4,TNF,PPP1R3E,ACTN3,PPP4R3B,AC093512.2
1	1	0.0274	5	8507	5	0.001	1	GO:1904798	BP	71	positive regulation of core promoter binding	1	FOXC1,KLF4,GTF2B,WNT3A,CTNNB1
1	1	0.0276	3	1728	2	0.001	0.667	GO:0009153	BP	582	purine deoxyribonucleotide biosynthetic process	1	GUK1,AK5
1	1	0.0276	2	2894	2	0.001	1	GO:1990408	BP	253	calcitonin gene-related peptide receptor signaling pathway	1	CALCRL,RAMP1
1	1	0.0276	2	2894	2	0.001	1	GO:1990406	CC	28	CGRP receptor complex	1	CALCRL,RAMP1
1	1	0.0276	95	16834	95	0.006	1	KEGG:00240	keg	217	Pyrimidine metabolism	1	POLR2J,UPP2,NME1-NME2,POLR3B,POLA2,TYMP,CTPS2,POLR2B,RRM2B,POLR3E,POLD1,ZNRD1,POLR1A,NT5C2,POLD3,CAD,UPRT,POLR2E,UPB1,POLR2F,POLR3H,POLE2,POLA1,DHODH,POLR2C,NME3,NME4,POLR2I,TWISTNB,POLD2,POLR3G,UMPS,POLE4,NT5C1A,POLR3GL,NT5C3A,NT5C,POLR1B,DUT,DCTD,UCK1,POLR3F,CMPK2,NT5E,POLR1E,PNPT1,ENTPD1,NT5C3B,NME7,UCK2,POLR2D,PRIM2,DPYS,POLR2K,POLE3,POLR3A,ENPP3,AK9,DCK,CDA,POLR3K,CMPK1,POLR2H,NUDT2,TK2,RRM1,TK1,POLR2G,ENTPD3,DTYMK,POLR3D,CANT1,POLR1C,CTPS1,RRM2,NME6,POLD4,TYMS,POLE,POLR2L,DCTPP1,POLR2A,UPP1,POLR3C,POLR1D,ENTPD5,DPYD,ENTPD8,ENTPD4,ENTPD6,ENPP1,PRIM1,UCKL1,PNP,NT5M
1	1	0.0279	15	1404	4	0.003	0.267	GO:0046625	MF	130	sphingolipid binding	1	S1PR1,SELP,SELL,CPTP
1	1	0.0279	4	7120	4	0.001	1	GO:2001069	MF	671	glycogen binding	1	PPP1R3F,EPM2A,STBD1,PPP1R3G
1	1	0.0279	6	6410	5	0.001	0.833	GO:0016833	MF	521	oxo-acid-lyase activity	1	HMGCL,NPL,HMGCLL1,TYW1,TYW1B
1	1	0.028	22	955	4	0.004	0.182	REAC:R-HSA-392170	rea	166	ADP signalling through P2Y purinoceptor 12	1	GNAI3,GNB1,GNG12,GNG5
1	1	0.0281	128	2749	29	0.011	0.227	REAC:R-HSA-202733	rea	704	Cell surface interactions at the vascular wall	1	SELE,CD84,APOB,ITGA6,ITGA4,GRB14,FN1,PROC,SDC1,SOS1,CD58,CD2,CD48,EPCAM,CD244,GYPC,ITGAV,ATP1B1,MERTK,SLC16A1,F11R,FCER1G,SHC1,SDC3,FCAMR,SELP,LCK,SELL,NRAS
1	1	0.0283	6	9634	6	0.001	1	GO:0002329	BP	504	pre-B cell differentiation	1	ATP11C,FOXP1,LRRC8A,ATM,RAG1,RAG2
1	1	0.0284	11	5497	7	0.001	0.636	GO:0009313	BP	505	oligosaccharide catabolic process	1	MAN2B2,HEXB,MANBA,CTBS,GM2A,NEU4,NEU1
1	1	0.0284	25	155	2	0.013	0.08	KEGG:04744	keg	223	Phototransduction	1	GNB1,CALML6
1	1	0.0285	9	11668	9	0.001	1	REAC:R-HSA-159740	rea	290	Gamma-carboxylation of protein precursors	1	F7,F9,GGCX,PROC,F10,PROZ,F2,GAS6,PROS1
1	1	0.0287	16	6024	10	0.002	0.625	KEGG:00511	keg	454	Other glycan degradation	1	FUCA2,MAN2B2,AGA,HEXB,MANBA,GLB1,GBA,FUCA1,NEU4,NEU1
1	1	0.0289	16	2737	6	0.002	0.375	GO:0016854	MF	615	racemase and epimerase activity	1	DHRS9,GALE,MCEE,GALM,NAXE,RPE
1	1	0.0289	8	607	2	0.003	0.25	REAC:R-HSA-196783	rea	666	Coenzyme A biosynthesis	1	PPCS,PANK4
1	1	0.029	10	9867	9	0.001	0.9	GO:0042415	BP	68	norepinephrine metabolic process	1	MOXD1,AKR1B1,GATA3,EPAS1,DBH,RNF180,ATP7A,TH,PRKN
1	1	0.029	3	166	1	0.006	0.333	GO:2000974	BP	104	negative regulation of pro-B cell differentiation	1	HES5
1	1	0.029	9	2499	4	0.002	0.444	GO:0001939	CC	655	female pronucleus	1	RIF1,SLC2A1,TET3,STPG4
1	1	0.029	34	11420	28	0.002	0.824	REAC:R-HSA-176033	rea	190	Interactions of Vpr with host cellular proteins	1	SLC25A5,NUP160,TPR,NDC1,NUP133,NUP37,AAAS,NUP188,NUP98,NUP107,NUP155,KPNA1,NUP43,NUP153,NUP214,NUP210,HMGA1,NUP54,NUP58,SLC25A4,RANBP2,NUP205,NUP35,PSIP1,SLC25A6,BANF1,POM121,POM121C
1	1	0.029	13	13248	13	0.001	1	REAC:R-HSA-5357786	rea	424	TNFR1-induced proapoptotic signaling	1	USP2,CASP8,TNFRSF1A,CYLD,TRADD,USP4,TNFAIP3,TRAF2,RIPK1,USP21,FADD,TNF,OTUD7B
1	1	0.0291	7	10530	7	0.001	1	GO:0060372	BP	52	regulation of atrial cardiac muscle cell membrane repolarization	1	KCNQ1,KCNA5,CACNA1D,NPPA,KCNE5,SCN5A,FLNA
1	1	0.0292	19	243	2	0.008	0.105	GO:0042772	BP	317	DNA damage response, signal transduction resulting in transcription	1	TP73,MAD2L2
1	1	0.0292	9	535	2	0.004	0.222	GO:0016442	CC	520	RISC complex	1	AGO1,AGO3
1	1	0.0292	9	535	2	0.004	0.222	GO:0035068	CC	685	micro-ribonucleoprotein complex	1	AGO1,AGO3
1	1	0.0292	1	509	1	0.002	1	GO:0008792	MF	4	arginine decarboxylase activity	1	AZIN2
1	1	0.0295	19	7478	13	0.002	0.684	KEGG:00531	keg	460	Glycosaminoglycan degradation	1	IDS,HEXB,HYAL2,HYAL4,SPAM1,ARSB,HYAL1,IDUA,GUSB,GLB1,HPSE2,HPSE,HYAL3
1	1	0.0296	127	8281	73	0.009	0.575	KEGG:04630	keg	259	JAK-STAT signaling pathway	1	IL20RA,FHL1,IFNGR1,PIK3CB,IL12RB2,THPO,IL5RA,JAK2,IL7,CCND3,GHR,PRLR,IL4,IL5,LIFR,PDGFRB,CISH,STAM2,STAT1,SOS1,LEPR,AKT3,MPL,PIK3R3,CSF3R,IFNA6,PIK3CA,CNTFR,IL13RA2,IL9R,CDKN1A,EPO,IL13RA1,PIAS3,RAF1,IL6ST,PDGFRA,IL6,IL10,MYC,IL11RA,PIM1,AOX1,STAT4,IL21,EGF,IL19,IL22RA1,MCL1,OSMR,PIK3R1,TSLP,EGFR,IL6R,IL23R,IL15,IL22RA2,IL7R,IL12A,IL13,SOCS5,PIK3CD,IL20RB,LEP,IFNE,IL3RA,IFNLR1,IFNA2,PDGFA,CSF2RA,MTOR,CRLF2,IFNA13
1	1	0.0297	4	3590	3	0.001	0.75	GO:1990441	BP	54	negative regulation of transcription from RNA polymerase II promoter in response to endoplasmic reticulum stress	1	NCK2,NCK1,JUN
1	1	0.0299	19	247	2	0.008	0.105	GO:0046653	BP	623	tetrahydrofolate metabolic process	1	MTHFR,DHFR
1	1	0.0301	42	109	2	0.018	0.048	GO:0008137	MF	304	NADH dehydrogenase (ubiquinone) activity	1	MT-ND2,MT-ND5
1	1	0.0302	13	369	2	0.005	0.154	GO:0006004	BP	397	fucose metabolic process	1	FUCA1,B3GLCT
1	1	0.0303	18	5518	10	0.002	0.556	GO:0007221	BP	195	positive regulation of transcription of Notch receptor target	1	PLXND1,WWC1,KAT2B,STAT1,MAML1,RBM15,HEYL,RBPJ,PBX1,NOTCH4
1	1	0.0303	15	4682	8	0.002	0.533	REAC:R-HSA-5637812	rea	164	Signaling by EGFRvIII in Cancer	1	HSP90AA1,GAB1,SOS1,PIK3CA,EGF,PIK3R1,SHC1,NRAS
1	1	0.0305	85	11778	67	0.006	0.788	KEGG:04211	keg	336	Longevity regulating pathway	1	ADIPOR2,RB1CC1,PIK3CB,ATG5,ADCY2,SESN1,SIRT1,RHEB,PRKAG2,CREB3,NFKB1,PPARGC1A,CAMKK2,PRKAB1,PRKAG3,ATF2,AKT3,PIK3R3,CREB1,FOXO3,CAT,PIK3CA,ATG101,ADCY4,SESN2,PRKAB2,PPARG,PRKAA1,KL,IRS4,KRAS,EIF4E2,ADCY3,PRKACB,CREB3L4,PIK3R1,CREB5,SESN3,FOXO1,EIF4E,CAMK4,APPL1,CREB3L1,ADIPOR1,ADCY1,TSC1,IRS1,PIK3CD,RELA,ADCY5,ADCY6,HRAS,ATG13,RPS6KB2,EIF4E1B,ULK1,EHMT1,ADIPOQ,PRKAG1,CREB3L2,IRS2,EIF4EBP1,MTOR,EHMT2,NRAS,ATF6B,AL035425.2
1	1	0.0307	3	5465	3	0.001	1	GO:0042270	BP	535	protection from natural killer cell mediated cytotoxicity	1	SERPINB9,HLA-A,HLA-B
1	1	0.0307	17	7863	12	0.002	0.706	GO:0060572	BP	262	morphogenesis of an epithelial bud	1	FGF10,TP63,GLI2,WNT2,WNT5A,RDH10,WNT2B,SULF1,SHH,CTNNB1,AR,SOSTDC1
1	1	0.0307	2	3053	2	0.001	1	GO:0002337	BP	170	B-1a B cell differentiation	1	CMTM7,PLCL2
1	1	0.0307	8	6193	6	0.001	0.75	REAC:R-HSA-164944	rea	674	Nef and signal transduction	1	FYN,DOCK2,RAC1,PAK2,LCK,CD247
1	1	0.0308	504	12830	389	0.03	0.772	GO:0005912	CC	579	adherens junction	1	LAP3,CD99,ABCB4,BAIAP2L1,CYTH3,CD9,EHD3,CAPN1,FHL1,VIM,CD44,VEZT,ARHGAP31,VCL,TNC,CTNNA1,HSPA5,LIMA1,SYNE2,PKP2,GDI2,PPP1R12A,NCKAP1,TNK2,SLC9A3R2,CTNNA2,RHOA,FGFR3,PABPC1,CDC42,RPL31,ACTN1,LIMS2,MPP5,FERMT2,CLASP1,HACD3,ACTB,DLG1,REXO2,MCAM,USP33,APBB1IP,ACTN2,ITGA8,FAP,TNS1,SENP1,EPB41L2,RAB21,PTPRC,MPP4,ITGB5,RAB10,CD59,CPNE3,CTTN,FAT2,NOX4,TRIP6,ADD1,ASAP3,RPL6,RPLP0,PXN,SLC9A1,ITGA6,SMPX,CD200,SNAP23,EZR,SORBS1,DSP,JAK2,NRP1,ZFYVE21,CD99L2,ARHGEF7,FLT1,TJP1,NDRG1,CAV2,CAV1,HSPB1,LIMK1,ENG,PDLIM1,LAMTOR3,CRTAM,HSPA8,LPXN,EIF4G2,DDX6,CBL,NECTIN1,CD81,RPS13,PPFIBP1,CORO1C,LIN7A,KRT18,TNS2,TRPV4,ARPC3,CDCA3,NEDD9,OPRM1,WASF1,PTK7,HSPA9,PDGFRB,PRKAR2A,FRMD4B,KLHL24,ACTR3,EPB41L5,ITGB6,ITGA4,FHL2,RND3,RPL22,PARK7,RHOU,ARHGEF2,DOCK7,SSX2IP,CD46,CNN3,TJP2,TEK,SORBS3,PTK2B,CAT,RPL5,PLAU,LRP1,POF1B,AHNAK,EFNB2,FLRT1,AIF1L,NUP214,PTPN12,FLNC,ARHGAP22,PALLD,STARD8,AFDN,ARPC1B,AKAP12,CAP1,PPFIA1,TMEM204,DCTN4,KRAS,RRAS2,NUMB,YWHAQ,CRB1,APC,ANXA1,TES,FLNB,LMO7,LCP1,TNS3,RAC1,CIB2,GYPC,ARPC5L,TLN1,HMGA1,FLOT1,MDC1,ATAT1,SDCBP,TRIM29,RDX,KIF23,ITGA11,RPLP1,ADAM10,ACTR2,ITGAV,TMOD3,ARHGAP24,SCARB2,SHROOM3,PIANP,GIT2,IQGAP1,RPS2,PDPK1,EPHA2,HSPG2,RPS8,DCAF6,NECTIN4,PRUNE1,PIP5K1A,ADAM15,S100A7,ARF1,RHOB,NPHP1,FBLN7,LIMD1,PHLDB2,LPP,EPHA5,RPS3A,ARHGAP26,G3BP1,GNA12,EGFR,SHROOM2,SH3KBP1,TMEM47,CASK,MSN,ZNF185,RPL7,GSN,RPL7A,NOTCH1,RSU1,PARD3,LIN7C,TNKS1BP1,CAPN5,PAK1,RPS3,HYOU1,ESAM,MPP7,ITGB1,DIXDC1,DLG5,TWF1,MAGI1,ADAM17,DST,ARL14EP,TADA1,GJA1,PTPRK,DAB2,CD96,THY1,PGM5,ENAH,SORBS2,RPL30,MMP14,FZD1,MYO1E,CSRP1,ACTC1,ZYX,RPL8,ITGA5,PLPP3,FBLIM1,NEXN,ARPC5,CADM3,DDR2,NCSTN,CAPN2,XIRP2,PDLIM5,S100A11,ARPC2,NFASC,CLASP2,RPL9,ANXA5,ITGA2,RPS14,DLC1,SLC4A2,YWHAZ,HNRNPK,ARF6,JCAD,FRS2,ILK,HSP90B1,PLEKHA7,B2M,PPIB,PDIA3,CTNNB1,IRF2,ADAM9,STXBP6,TM4SF20,PTK2,LIMS1,CTNND2,ALCAM,YWHAG,PDCD6IP,SMAGP,RPS7,FRMD5,TLN2,KLF11,SNTB1,GNB2,SYNPO2,PPP1CA,RND1,CORO1B,CFL1,DAG1,PEAK1,CSPG4,RPL4,DES,CADM2,CSRP2,RHOG,RPLP2,CD151,NECTIN3,PLEC,GAK,SCRIB,OXTR,NPM1,ADGRB1,TIGIT,SYNM,FES,ANXA2,RPS17,CADM1,CTNNA3,FHL3,PKP3,FLRT2,LMLN,PPP1CC,CHP1,SPRY4,NHS,FOCAD,PPIA,EVL,AFAP1,MME,WNK3,PDLIM7,FLNA,ANXA6,IGF2R,PCBP2,SVIL,DPP4,PARVA,RPL37A,NRAP,RPL12,MPZL1,RPS4X,CTNND1,DLL1,RPL10A,L1CAM,BMPR2,LAYN,HSPA1B,HSPA1A,NCR3,PPP1CB,RPS29,ITGA1,TSPAN4,RPS18,AJM1,ACTN3,FMN1,KIAA1210,LYN,CYFIP1,PRAG1,MARCKS,AL049629.2
1	1	0.0309	18	7048	12	0.002	0.667	KEGG:04614	keg	234	Renin-angiotensin system	1	PREP,LNPEP,NLN,ACE2,MAS1,AGT,ENPEP,REN,AGTR1,CPA3,ATP6AP2,MME
1	1	0.031	28	11900	24	0.002	0.857	GO:1904680	MF	41	peptide transmembrane transporter activity	1	CDH17,SLC15A1,SEC61B,SLC15A3,TIMM17B,SEC61G,TIMM17A,SLC15A4,MCL1,ABCB9,TOMM70,DISP1,TOMM40L,AZGP1,SLC15A2,TAP1,TOMM20,TOMM7,TOMM20L,TIMM23B,TAPBP,AL669918.1,TIMM23,GPIHBP1
1	1	0.031	54	15285	52	0.003	0.963	REAC:R-HSA-6802952	rea	512	Signaling by BRAF and RAF fusions	1	ITGA2B,KDM7A,AGK,CLCN6,VCL,FAM114A2,MARK3,APBB1IP,ARAF,PEBP1,JAK2,MAPK3,CSK,ESRP1,ZC3HAV1,VWF,QKI,TENT4A,FXR1,FN1,RAP1A,KIAA1549,TRIM24,MAP2K2,RAP1B,AKAP9,RAF1,AP3B1,MPRIP,KRAS,TLN1,ARRB1,PAPSS1,IQGAP1,KSR1,ARRB2,CNKSR1,CNKSR2,BCL2L11,BRAF,FAM131B,LMNA,AGGF1,YWHAB,KSR2,HRAS,AGTRAP,TRAK1,SRC,SND1,ATG7,NRAS
1	1	0.031	21	5242	11	0.002	0.524	REAC:R-HSA-6804115	rea	496	TP53 regulates transcription of additional cell cycle genes whose exact role in the p53 pathway remain uncertain	1	CNOT6,CNOT6L,CNOT9,PLK2,CNOT8,CDC25C,CNOT11,BTG2,PLK3,NPM1,CNOT10
1	1	0.0311	13	964	3	0.003	0.231	GO:0006534	BP	676	cysteine metabolic process	1	GCLM,CTH,AHCYL1
1	1	0.0311	22	13622	21	0.002	0.955	GO:0098960	MF	231	postsynaptic neurotransmitter receptor activity	1	GABRA1,CHRNA3,CHRNE,CHRNB4,CHRNA2,CHRNA10,CHRND,CHRNA1,CHRNB3,CHRNA6,GRM1,GRIA1,CHRNB2,HTR3A,GRM5,CHRNA5,CHRNB1,CHRNA9,CHRNA7,GRIN1,CHRNG
1	1	0.0312	23	919	4	0.004	0.174	KEGG:00534	keg	622	Glycosaminoglycan biosynthesis - heparan sulfate / heparin	1	HS2ST1,EXTL1,EXTL2,B3GALT6
1	1	0.0312	15	4701	8	0.002	0.533	REAC:R-HSA-3296482	rea	352	Defects in vitamin and cofactor metabolism	1	MCCC1,PCCB,MTR,MTRR,MCCC2,MMACHC,MMAA,MMADHC
1	1	0.0315	9	5472	6	0.001	0.667	GO:0010692	BP	452	regulation of alkaline phosphatase activity	1	MEF2C,TGFB2,PPARGC1B,ITGA2,NPNT,TNF
1	1	0.0315	27	15346	27	0.002	1	GO:0005164	MF	656	tumor necrosis factor receptor binding	1	TRAF1,CASP8,TRAF4,TRAF5,TNFSF13B,TRADD,TNFSF8,TRIM37,STAT1,TNFSF4,TNFSF11,TNFSF10,TNFSF9,CD70,TNFSF14,TRAP1,TRAF2,TRAF3,BABAM2,EDA,FADD,TRAF6,TNFSF15,SIVA1,LTA,LTB,TNF
1	1	0.0315	4	7234	4	0.001	1	REAC:R-HSA-1369007	rea	293	Mitochondrial ABC transporters	1	ABCB6,ABCB7,ABCB10,ABCB8
1	1	0.0316	12	36	1	0.028	0.083	REAC:R-HSA-844456	rea	314	The NLRP3 inflammasome	1	HSP90AB1
1	1	0.032	38	9123	26	0.003	0.684	GO:0001662	BP	327	behavioral fear response	1	ALS2,DRD4,ASIC4,VDAC3,BRINP1,MEF2C,USP46,MDK,NR2E1,MORC1,EIF4G1,HTR2C,LYPD1,EIF4E,GJA1,KALRN,UCN,RAG1,MECP2,DEAF1,HTR1A,PENK,DRD1,CCK,DPP4,VDAC1
1	1	0.0323	13	11431	12	0.001	0.923	GO:0043024	MF	161	ribosomal small subunit binding	1	EIF4B,DHX29,UNG,MTIF2,EIF4H,MTIF3,PTCD3,PIM1,CPEB2,ABCE1,NPM1,DDX3X
1	1	0.0325	182	10400	121	0.012	0.665	GO:0034284	BP	401	response to monosaccharide	1	GCLC,CFTR,BAD,MLXIPL,GCLM,CASR,PHPT1,PTPRN,RHOA,PDK3,EIF2B3,MAP4K4,PTGS2,SRI,PAX2,OPRK1,OXCT1,GSTP1,GCKR,NOX4,ANGPT2,CDK16,GHRHR,GCK,RAB11FIP2,PPP3CB,TWNK,PPARGC1A,PPARD,SRF,SLC29A1,SPARC,HMGCR,ACVR2B,EIF2B4,RAP1A,HMGN3,FOXO3,WDR35,FKBP1B,GPAM,ENY2,EGR1,PTK2B,CAT,PIK3CA,ACVR1C,PFKFB2,SOX4,SESN2,LIN28A,RAF1,PRKAA1,MEN1,LDHA,RAB11FIP5,GLUL,TRA2B,GATA4,CTSV,ARRB1,SLC37A4,KHK,PPP3CA,SLC2A5,MPC2,ILDR2,ENSA,PKLR,EIF2B5,EPHA5,CLTRN,STAR,SYBU,TCF7L2,SIDT2,ADRA2A,GJA1,PTPRN2,GHRL,LRP5,TGFBR2,SLC9B2,ITGA2,NDUFAF2,CASP3,SLC30A8,GPER1,ENDOG,CYP7A1,KIF5B,GPR27,TRH,JAGN1,PTEN,C2CD2L,ADCY5,BRSK2,LEP,LPL,UCP2,RMI1,NRXN1,TH,ADIPOQ,MAFA,SLC8A1,C1QTNF12,RFX6,KCNJ11,HLA-DRB1,ATG7,UNC13B,OPA1,SELENOT,AGER,APOM,RACK1,FIS1,SLC26A6,TXNIP
1	1	0.0325	6	2267	3	0.001	0.5	GO:0005324	MF	536	long-chain fatty acid transporter activity	1	ABCD3,FABP3,FABP1
1	1	0.0325	11	10521	10	0.001	0.909	REAC:R-HSA-190373	rea	233	FGFR1c ligand binding and activation	1	ANOS1,FGFR1,FGF20,FGF8,FGF6,FGF1,FGF23,FGF5,FGF2,FGF17
1	1	0.0326	3	189	1	0.005	0.333	GO:0051792	BP	197	medium-chain fatty acid biosynthetic process	1	ACOT7
1	1	0.033	12	4858	7	0.001	0.583	KEGG:00053	keg	471	Ascorbate and aldarate metabolism	1	UGDH,ALDH9A1,UGT2B4,ALDH7A1,UGT2B7,UGT2B15,UGT2B17
1	1	0.0331	316	12266	241	0.02	0.763	KEGG:05165	keg	85	Human papillomavirus infection	1	BAD,WNT16,FAS,TBPL1,IBSP,BAK1,TNC,ATP6V1H,COL9A2,LAMC3,PIK3CB,EIF2AK2,LAMC2,HDAC7,WNT8A,CASP8,PPP2R5A,TNFRSF1A,PRKCZ,HDAC4,PPP2R5B,HES2,CDC42,ATP6AP1,MPP5,PPP2R3A,PTGS2,PPP2R2C,WNT8B,DLG1,ITGA8,PPP2R5C,PSEN1,COL4A4,TCF7,DLG3,GSK3B,ITGB5,WNT11,NFX1,GNAS,PXN,LAMB4,LAMB1,ITGA6,PPP2R3C,HDAC6,SOS2,ATP6V1D,PSMC1,FZD3,IKBKB,PPP2CB,CDK6,ITGB8,ATP6V0A4,WNT2,LFNG,RHEB,CREB3,DVL1,NFKB1,CCND1,TCIRG1,VWF,WNT5B,CDKN1B,FZD10,CHD4,COL9A1,CCND3,TBP,PPP2R5D,VEGFA,LAMA4,THBS4,CSNK1A1,PDGFRB,ATP6V0E1,UBE3A,WNT5A,HES1,ITGB6,ITGA4,FN1,STAT1,WNT6,SOS1,ATP6V1B1,TNR,HDAC1,AKT3,ATP6V0B,PIK3R3,CREB1,SPP1,CCND2,IFNA6,TNN,PIK3CA,CDK2,CDKN1A,IRF1,UBR4,ATP6V1F,TRAF3,RAF1,PATJ,CCNA1,KRAS,WNT2B,NOTCH2,COL4A2,APC,OASL,ITGA7,CDK4,HEY2,MDM2,LAMC1,WNT10A,ATP6V1G1,PPP2R1B,THBS1,ITGAV,EGF,COL2A1,ITGB7,RB1,AKT1,PRKACB,ITGA10,CREB3L4,WNT9A,ATP6V1C2,HES6,ITGA9,CCNA2,PIK3R1,CREB5,EGFR,HDAC8,ATP6V1B2,ATP6V0D2,NOTCH1,PARD3,TCF7L2,ATM,ITGB1,DLG2,FOXO1,MAGI1,TCF7L1,PPP2R5E,WNT3A,WNT7A,ATP6V1C1,FZD7,PPP2R2B,FZD1,CREB3L1,MAML1,DVL3,ITGA5,WNT4,FZD5,COL6A3,HDAC11,PRKCI,HEYL,ITGA2,CASP3,TLR3,TERT,HEY1,COL1A2,FZD6,TSC1,PPP2R3B,CTNNB1,FADD,RBPJ,TNXB,COL4A3,THBS3,PTK2,WNT10B,STAT2,TADA3,PTGER4,PIK3CD,HDAC3,PTEN,LAMB2,COL6A5,RELA,HRAS,FZD4,ATR,CCNE2,PPP2R2D,RPS6KB2,FZD8,CSNK1A1L,SCRIB,CREB3L2,TBPL2,TBK1,MAML2,ATP6V0A2,BCAP31,THBS2,COL4A1,ISG15,EIF4EBP1,COL4A5,IFNA2,FZD9,LAMA2,HDAC2,LAMB3,COL4A6,HES5,MTOR,NOTCH4,HLA-C,HLA-E,HLA-F,COL6A6,HLA-A,NRAS,CHUK,ATP6V1G2,ITGA1,PPP2R2A,TNF,IFNA13,HLA-B,ATP6V1E2,IKBKE,IKBKG
1	1	0.0331	39	9272	27	0.003	0.692	REAC:R-HSA-159234	rea	371	Transport of Mature mRNAs Derived from Intronless Transcripts	1	NUP160,TPR,NDC1,NUP133,CPSF1,NUP188,NUP98,NUP155,NCBP2,CPSF3,NUP43,NUP153,NUP214,NUP210,WDR33,NCBP1,NUP54,FIP1L1,EIF4E,RANBP2,NUP205,CPSF4,NXF1,NUP35,SLBP,POM121,POM121C
1	1	0.0331	15	30	1	0.033	0.067	REAC:R-HSA-5099900	rea	529	WNT5A-dependent internalization of FZD4	1	PRKCA
1	1	0.0332	44	236	3	0.013	0.068	KEGG:04930	keg	497	Type II diabetes mellitus	1	PRKCZ,PIK3CD,MTOR
1	1	0.0332	30	14400	29	0.002	0.967	KEGG:00052	keg	305	Galactose metabolism	1	PFKP,PGM1,AKR1B1,B4GALT1,SI,GLA,GCK,GALK1,LCT,GALE,B4GALT2,G6PC,G6PC3,GALM,G6PC2,PFKM,HKDC1,HK1,HK2,HK3,PGM2,UGP2,GLB1,GAA,AKR1B10,GALT,GANC,MGAM,MGAM2
1	1	0.0332	5	8802	5	0.001	1	REAC:R-HSA-427652	rea	103	Sodium-coupled phosphate cotransporters	1	SLC34A1,SLC20A1,SLC34A2,SLC20A2,SLC34A3
1	1	0.0333	149	17069	149	0.009	1	KEGG:04390	keg	384	Hippo signaling pathway	1	WNT16,DVL2,TEAD3,WWTR1,SNAI2,CDH1,CTNNA1,WNT8A,CTNNA2,PRKCZ,RASSF1,MPP5,FBXW11,LLGL2,GLI2,PPP2R2C,TEAD2,WNT8B,ACTB,DLG1,TP73,AFP,TCF7,DLG3,GSK3B,WNT11,BIRC5,TGFB2,BMP7,SMAD7,PARD6A,AXIN1,FZD3,STK3,PPP2CB,AMH,BBC3,TGFB1,PPP2R1A,WNT2,SERPINE1,TGFBR1,DVL1,BMPR1A,WNT3,YWHAE,AREG,CCND1,BIRC2,WNT5B,FZD10,BMP5,CCND3,FGF1,WWC1,WNT5A,MOB1A,APC2,WNT6,ID2,BMP8B,CCND2,TGFB3,PARD6B,BMP4,BMP2,GDF5,ID1,AMOT,YWHAH,LATS1,LLGL1,DLG4,PATJ,WNT2B,YWHAQ,CRB1,APC,WNT10A,MYC,YAP1,PPP2R1B,BMPR1B,LEF1,FRMD6,NKD1,CSNK1D,SMAD4,WTIP,TP53BP2,WNT9A,GDF7,LIMD1,CRB2,PARD3,TCF7L2,LATS2,DLG2,SAV1,TCF7L1,BMP6,WNT3A,WNT7A,FZD7,GDF6,PPP2R2B,FZD1,WNT9B,ITGB2,DVL3,WNT4,FZD5,TGFBR2,PRKCI,YWHAZ,FZD6,BTRC,YWHAB,SMAD3,CTNNB1,AXIN2,RASSF6,WNT10B,YWHAG,SMAD1,PPP1CA,MOB1B,FZD4,SMAD2,PPP2R2D,FZD8,PARD6G,FZD2,SCRIB,SOX2,CTNNA3,BMP8A,ACTG1,PPP1CC,NF2,TEAD1,WNT7B,FZD9,TEAD4,BMPR2,PPP1CB,CSNK1E,PPP2R2A,TPTEP2-CSNK1E
1	1	0.0334	242	16982	240	0.014	0.992	KEGG:05166	keg	703	Human T-cell leukemia virus 1 infection	1	WNT16,CDC27,DVL2,SLC25A5,CREBBP,ITGAL,MAP3K14,E2F2,TBPL1,RANBP3,PIK3CB,ANAPC4,WNT8A,POLD1,MAP2K4,SPI1,TNFRSF1A,POLB,TCF3,PRKACA,NFATC3,WNT8B,DLG1,NFKB2,POLD3,ADCY2,VDAC3,GSK3B,XPO1,WNT11,BAX,ANAPC5,ICAM1,TGFB2,CDC23,MAP3K1,CREM,NRP1,RANBP1,XBP1,TSPO,PDGFB,IL2RB,EP300,POLE2,NFKBIA,NFATC4,CD40,MYBL2,NFATC2,E2F1,XIAP,VAC14,FZD3,IKBKB,RELB,AKT2,TGFB1,JAK3,CRTC1,WNT2,POLD2,TGFBR1,DVL1,MAPK8,PPP3CB,WNT3,KAT2A,NFKB1,CCND1,WNT5B,LTBR,FZD10,E2F3,CCND3,TBP,SRF,PDGFRB,KAT2B,WNT5A,APC2,POLE4,IL1R2,IL1R1,WNT6,ATF2,AKT3,SLC2A1,CDC20,PIK3R3,CREB1,MYB,CCND2,TGFB3,MSX2,EGR1,NFYB,PPP3CC,ADCY7,PIK3CA,EGR2,CDKN2C,ATF1,CDKN1A,RRAS,STAT5A,ELK1,CANX,ZFP36,ATF4,ADCY4,CDC16,NFATC1,RAN,GPS2,PCNA,KRAS,RRAS2,WNT2B,IL2RA,IL15RA,PDGFRA,ETS1,APC,CDK4,WNT10A,IL6,MYC,TLN1,ADCY3,PPP3CA,RB1,CRTC3,TP53,ANAPC11,SMAD4,AKT1,PRKACB,WNT9A,PIK3R1,CDKN2B,CDKN2A,POLE3,ATM,CHEK1,SLC25A31,SLC25A4,ANAPC1,WNT3A,BUB3,WNT7A,FZD7,BUB1B,FZD1,CCNB2,ETS2,MRAS,ELK4,WNT9B,TNFRSF13C,ITGB2,CD3G,CRTC2,FDPS,DVL3,ADCY9,WNT4,VCAM1,ATF3,MSX1,FZD5,TGFBR2,MAD2L1,IL15,ANAPC10,TERT,PTTG1,ADCY1,FZD6,TP53INP1,VDAC2,SMAD3,CTNNB1,SLC25A6,WNT10B,FOS,BCL2L1,PIK3CD,TLN2,KAT5,RELA,ADCY5,STAT5B,ADCY6,HRAS,FZD4,ATR,SMAD2,POLD4,FOSL1,ANAPC2,CDC26,POLE,FZD8,JUN,CALR,HLA-DQB1,FZD2,TBPL2,LCK,CHEK2,WNT7B,FZD9,HLA-DRB1,TRRAP,ANAPC7,HLA-DQA1,PDGFA,HLA-DRB5,CD3E,MAP3K3,HLA-DOA,HLA-DMA,HLA-DRA,HLA-C,HLA-E,HLA-F,HLA-A,NRAS,CHUK,VDAC1,HLA-DPB1,LTA,HLA-DPA1,TNF,HLA-B,HLA-DQA2,HLA-DOB,HLA-DMB,IKBKG
1	1	0.0334	26	164	2	0.012	0.077	REAC:R-HSA-1855204	rea	108	Synthesis of IP3 and IP4 in the cytosol	1	PLCH2,PLCB1
1	1	0.0335	1	584	1	0.002	1	GO:0051978	MF	686	lysophospholipid transporter activity	1	MFSD2A
1	1	0.0335	52	8317	32	0.004	0.615	REAC:R-HSA-432722	rea	553	Golgi Associated Vesicle Biogenesis	1	DTNBP1,TFRC,TPD52,AP1S1,SH3GL2,SH3D19,TPD52L1,CLINT1,DNAJC6,VAMP8,OCRL,CLTA,VAMP7,SNX9,AP3B1,TBC1D8B,SORT1,AP4B1,PUM1,SNAPIN,ARF1,AP1S3,TGOLN2,GOLGB1,AP3S1,GAK,YIPF6,ACBD3,BLOC1S4,IGF2R,SNX2,TXNDC5
1	1	0.0335	11	42	1	0.024	0.091	REAC:R-HSA-425561	rea	494	Sodium/Calcium exchangers	1	SLC8A1
1	1	0.0337	28	15455	28	0.002	1	GO:0071295	BP	301	cellular response to vitamin	1	CYP24A1,SNAI2,CASR,TNC,ATP2B1,SNW1,PHEX,SFRP1,GDAP1,PTN,COL1A1,FOLR1,CYP27B1,VDR,FGF23,TRIM24,MED1,PPARG,POSTN,MDM2,BRIP1,PIM1,IL15,FOLR2,LEP,PENK,GAS6,KANK2
1	1	0.0337	13	13439	13	0.001	1	GO:0050664	MF	473	oxidoreductase activity, acting on NAD(P)H, oxygen as acceptor	1	NOX1,CYBA,CYB5R4,NOX3,PAX2,NOX4,NCF2,KMO,DUOX1,DUOX2,AIFM1,NCF1,NOX5
1	1	0.0338	142	16795	141	0.008	0.993	REAC:R-HSA-162587	rea	289	HIV Life Cycle	1	POLR2J,VTA1,CD4,ELOA,MNAT1,NUP160,POLR2B,TPR,NEDD4L,NDC1,CTDP1,TAF2,TAF11,NUP133,TSG101,NUP37,XRCC5,CCNT2,XPO1,CHMP2B,SEH1L,CHMP5,CCNK,SUPT16H,NUP50,AAAS,NUP188,POLR2E,RANBP1,POLR2F,RANGAP1,RAE1,CHMP4B,RNMT,TAF7L,NUP93,POLR2C,ELOB,ERCC2,POLR2I,LIG1,ELL,TAF6,NUP88,NUP98,GTF2H3,NUP107,RNGTT,TBP,NUP155,KPNA1,NCBP2,CHMP3,VPS4B,NUP43,TAF12,CXCR4,TAF1L,NUP153,NUP85,GTF2F1,NUP214,CCNT1,TAF4,CHMP2A,NUP210,RAN,VPS4A,CDK7,CCNH,NMT1,CDK9,NCBP1,HMGA1,GTF2B,NUP54,NUP58,VPS37B,GTF2A2,FURIN,TAF4B,MVB12A,RPS27A,POLR2D,GTF2H2,TAF1,CHMP7,POLR2K,TAF5,SSRP1,UBC,XRCC4,NMT2,RANBP2,GTF2E1,ELOC,NUP205,VPS37A,CCR5,VPS28,NUP35,ERCC3,POLR2H,CHMP4C,PSIP1,UBAP1,GTF2A1,TAF3,TAF10,VPS37C,POLR2G,PDCD6IP,UBB,LIG4,BANF1,CHMP6,VPS37D,POLR2L,TAF7,RCC1,POLR2A,NELFA,TAF9B,TCEA1,GTF2F2,NELFB,SUPT5H,PPIA,POM121,XRCC6,MVB12B,GTF2E2,TAF13,NELFE,SUPT4H1,GTF2H4,UBA52,CHMP4A,TAF15,GTF2H5,POM121C
1	1	0.0339	42	12443	36	0.003	0.857	KEGG:03022	keg	309	Basal transcription factors	1	GTF2IRD1,MNAT1,TBPL1,TAF2,TAF11,TAF7L,TAF6,GTF2H3,TBP,TAF12,TAF1L,CDK7,CCNH,TAF5L,TAF8,GTF2B,GTF2A2,GTF2H2,TAF1,TAF5,GTF2E1,TAF6L,ERCC3,GTF2A1,TAF3,TAF10,TAF7,TBPL2,GTF2H2C,TAF9B,GTF2F2,GTF2E2,TAF13,GTF2H4,GTF2I,GTF2H5
1	1	0.0339	187	1569	25	0.016	0.134	KEGG:04024	keg	99	cAMP signaling pathway	1	ATP1A2,PTGER3,ATP2B4,GNAI3,CACNA1S,GNAS,SLC9A1,PDE4D,RAP1A,AKT3,PIK3R3,ATP1A4,VAV3,PRKACB,ATP1B1,ADCY10,CREB3L4,HTR6,ADORA1,NPR1,CALML6,PIK3CD,JUN,HTR1D,PDE4B
1	1	0.0342	49	1340	8	0.006	0.163	KEGG:00510	keg	350	N-Glycan biosynthesis	1	ALG6,B4GALT2,MAN1C1,B4GALT3,ALG14,DPM3,MAN1A2,DDOST
1	1	0.0344	114	1019	12	0.012	0.105	KEGG:04722	keg	272	Neurotrophin signaling pathway	1	CDC42,TP73,RAP1A,AKT3,PIK3R3,RPS6KA1,SORT1,NGF,CALML6,PIK3CD,JUN,NRAS
1	1	0.0344	31	1046	5	0.005	0.161	REAC:R-HSA-1912408	rea	119	Pre-NOTCH Transcription and Translation	1	AGO1,AGO3,NOTCH2,MOV10,JUN
1	1	0.0345	4	7516	4	0.001	1	GO:0051022	MF	599	Rho GDP-dissociation inhibitor binding	1	RHOA,CDC42,RAC1,PLXNB3
1	1	0.0346	4	7524	4	0.001	1	GO:0071962	BP	464	mitotic sister chromatid cohesion, centromeric	1	NAA10,NAA50,SGO1,BOD1
1	1	0.0347	37	10705	29	0.003	0.784	KEGG:05216	keg	537	Thyroid cancer	1	BAK1,TPR,TCF7,CCDC6,CCND1,TFG,GADD45A,POLK,CDKN1A,PAX8,GADD45G,PPARG,KRAS,DDB2,MYC,LEF1,RXRG,TPM3,TCF7L2,TCF7L1,BRAF,RET,CTNNB1,HRAS,RXRA,NTRK1,RXRB,NRAS,NCOA4
1	1	0.0349	145	66	3	0.045	0.021	KEGG:04621	keg	139	NOD-like receptor signaling pathway	1	HSP90AA1,HSP90AB1,PLCB1
1	1	0.0351	128	30	2	0.067	0.016	KEGG:05161	keg	216	Hepatitis B	1	AKT3,PRKCA
1	1	0.0352	35	9511	25	0.003	0.714	REAC:R-HSA-8979227	rea	662	Triglyceride metabolism	1	PNPLA4,ABHD5,DGAT2,CAV1,MOGAT3,GPD2,FABP3,MOGAT1,LPIN1,PRKACB,FABP1,FABP7,FABP5,MOGAT2,FABP6,FABP4,PPP1CA,DGAT1,GPAT2,AGMO,FABP12,GK,FABP9,PPP1CB,GK3P
1	1	0.0353	128	1109	14	0.013	0.109	KEGG:03040	keg	423	Spliceosome	1	SNRNP40,PPIE,SRSF4,BCAS2,PRPF3,SYF2,PRPF38B,PRPF38A,SF3B4,MAGOH,PPIH,SF3A3,SRSF10,RBM8A
1	1	0.0353	16	30	1	0.033	0.062	REAC:R-HSA-1433559	rea	69	Regulation of KIT signaling	1	PRKCA
1	1	0.0353	50	2067	11	0.005	0.22	REAC:R-HSA-1445148	rea	387	Translocation of GLUT4 to the plasma membrane	1	KIFAP3,RAB10,EXOC2,STXBP3,EXOC8,RHOQ,PRKAB2,YWHAQ,RAB13,RAB4A,SFN
1	1	0.0353	25	1309	5	0.004	0.2	REAC:R-HSA-1296059	rea	241	G protein gated Potassium channels	1	GNB1,KCNJ9,GNG12,GNG5,KCNJ10
1	1	0.0355	26	8688	18	0.002	0.692	GO:2000352	BP	569	negative regulation of endothelial cell apoptotic process	1	KRIT1,ABL1,SERPINE1,SEMA5A,IL4,NFE2L2,TNFAIP3,TEK,KDR,IL10,ANGPT1,BRAF,TERT,TNIP2,IL13,SCG2,NDNF,GATA2
1	1	0.0356	3	206	1	0.005	0.333	GO:1990169	BP	369	stress response to copper ion	1	PARK7
1	1	0.0357	2	3287	2	0.001	1	GO:0034203	BP	7	glycolipid translocation	1	RFT1,AC096887.1
1	1	0.0357	12	7848	9	0.001	0.75	GO:0004065	MF	534	arylsulfatase activity	1	ARSD,ARSF,ARSB,SULF1,ARSE,ARSK,ARSJ,ARSI,ARSH
1	1	0.0358	6	4204	4	0.001	0.667	REAC:R-HSA-8949275	rea	142	RUNX3 Regulates Immune Response and Cell Migration	1	RUNX3,ITGA4,SPP1,RORC
1	1	0.0359	1	629	1	0.002	1	GO:0008903	MF	385	hydroxypyruvate isomerase activity	1	HYI
1	1	0.036	11	8852	9	0.001	0.818	GO:0001054	MF	291	RNA polymerase I activity	1	ZNRD1,POLR1A,TWISTNB,POLR1B,POLR1E,POLR2K,POLR2H,POLR1C,POLR2L
1	1	0.0361	1	632	1	0.002	1	GO:0008118	MF	70	N-acetyllactosaminide alpha-2,3-sialyltransferase activity	1	ST3GAL3
1	1	0.0362	5	1123	2	0.002	0.4	GO:0010626	BP	37	negative regulation of Schwann cell proliferation	1	CERS2,SKI
1	1	0.0362	6	6688	5	0.001	0.833	REAC:R-HSA-8851907	rea	577	MET activates PI3K/AKT signaling	1	HGF,MET,GAB1,PIK3CA,PIK3R1
1	1	0.0363	12	1109	3	0.003	0.25	GO:0000244	BP	502	spliceosomal tri-snRNP complex assembly	1	DDX20,PRPF3,SRSF10
1	1	0.0363	58	16437	58	0.004	1	REAC:R-HSA-5607761	rea	602	Dectin-1 mediated noncanonical NF-kB signaling	1	MAP3K14,PSMB1,PSMC4,PSMA4,CUL1,PSME4,FBXW11,NFKB2,PSMC5,PSME1,PSMD5,PSMD8,PSMC6,PSMA3,PSMC1,PSMB5,PSMA6,PSME2,PSMA7,PSMD10,PSMD7,RELB,PSMA2,PSMD3,PSMD11,SKP1,PSMD14,PSMF1,PSMB2,SEM1,PSMA1,UBE2M,PSME3,PSMB7,PSMB6,PSMA5,RPS27A,UBA3,UBC,PSMA8,PSMD4,PSMB4,PSMC2,PSMD6,PSMC3,BTRC,UBB,RELA,PSMD1,PSMD2,PSMD13,PSMD12,PSMB8,PSMB10,CHUK,UBA52,PSMB9,PSMB3
1	1	0.0365	5	2905	3	0.001	0.6	REAC:R-HSA-8941284	rea	659	RUNX2 regulates chondrocyte maturation	1	HDAC4,GLI2,IHH
1	1	0.0365	12	42	1	0.024	0.083	REAC:R-HSA-418359	rea	127	Reduction of cytosolic Ca++ levels	1	SLC8A1
1	1	0.0366	25	3759	10	0.003	0.4	KEGG:00601	keg	431	Glycosphingolipid biosynthesis - lacto and neolacto series	1	ST3GAL6,B4GALT2,B4GALT4,ST3GAL3,B4GALT3,B3GALT2,B3GALNT1,B3GNT2,B3GALT1,B3GNT5
1	1	0.0367	10	6380	7	0.001	0.7	REAC:R-HSA-390450	rea	364	Folding of actin by CCT/TriC	1	ACTB,CCT4,TCP1,CCT7,CCT6A,CCT5,CCT3
1	1	0.0368	5	5497	4	0.001	0.8	GO:0006689	BP	252	ganglioside catabolic process	1	HEXB,GM2A,NEU4,NEU1
1	1	0.0368	2	3337	2	0.001	1	GO:0004776	MF	270	succinate-CoA ligase (GDP-forming) activity	1	SUCLG1,SUCLG2
1	1	0.0368	82	6243	39	0.006	0.476	KEGG:04657	keg	313	IL-17 signaling pathway	1	MAPK9,TAB2,IL17RB,TRAF3IP2,CASP8,PTGS2,HSP90AA1,CXCL2,TRAF5,GSK3B,HSP90AB1,NFKB1,MAPK10,MAPK14,IL17F,IL4,IL5,CCL20,TNFAIP3,CXCL6,IL1B,IL17B,MAP3K7,IL6,S100A8,S100A7,MAPK13,S100A9,IL17RE,IL17RC,CXCL3,CXCL5,CXCL1,CASP3,IL13,CXCL8,JUN,TNF,IKBKE
1	1	0.0372	1	654	1	0.002	1	GO:0004853	MF	149	uroporphyrinogen decarboxylase activity	1	UROD
1	1	0.0372	215	723	15	0.021	0.07	KEGG:04714	keg	21	Thermogenesis	1	KDM1A,GNAS,BMP8B,SDHB,RPS6KA1,PRDM16,CPT2,COA7,NDUFS5,UQCRH,BMP8A,MT-ND2,MT-ND5,MTOR,UQCRHL
1	1	0.0373	2	3361	2	0.001	1	GO:0061763	BP	514	multivesicular body-lysosome fusion	1	CHMP2B,CHMP3
1	1	0.0375	2	3368	2	0.001	1	GO:0097156	BP	93	fasciculation of motor neuron axon	1	EPHA3,EPHA4
1	1	0.0375	17	30	1	0.033	0.059	REAC:R-HSA-416993	rea	267	Trafficking of GluR2-containing AMPA receptors	1	PRKCA
1	1	0.0376	2	3373	2	0.001	1	GO:0002946	BP	575	tRNA C5-cytosine methylation	1	NSUN3,METTL6
1	1	0.0376	36	14911	35	0.002	0.972	KEGG:00620	keg	702	Pyruvate metabolism	1	MDH1,HAGH,ME1,PKM,ALDH3A2,ACAT1,ACACB,ME2,DLD,FH,PCK2,ALDH2,LDHB,ACYP1,ACAT2,GLO1,ACSS2,PDHA1,LDHA,GRHPR,ALDH1B1,ALDH9A1,PKLR,MDH2,DLAT,ME3,ACSS1,ALDH7A1,LDHC,LDHAL6A,LDHD,PDHB,ACOT12,PC,ACACA
1	1	0.0377	8	6595	6	0.001	0.75	GO:1990712	CC	485	HFE-transferrin receptor complex	1	HFE,TFRC,TF,TFR2,BMPR1B,HJV
1	1	0.0377	1	661	1	0.002	1	REAC:R-HSA-3359474	rea	680	Defective MMACHC causes methylmalonic aciduria and homocystinuria type cblC	1	MMACHC
1	1	0.0378	4	3915	3	0.001	0.75	GO:0035625	BP	224	obsolete epidermal growth factor-activated receptor transactivation by G-protein coupled receptor signaling pathway	1	ADAM17,ADRA2C,ADRA2B
1	1	0.0379	115	10045	76	0.008	0.661	GO:0005923	CC	276	bicellular tight junction	1	AOC1,CYTH3,CLDN18,PRKCZ,DLG1,ADCYAP1R1,MAGI3,DLG3,EPB41L4B,CLDN15,TGFBR1,MPDZ,DDX58,RAPGEF2,CCND1,BVES,CLDN16,AMOTL2,ECT2,FRMD4B,STRN,PARD3B,ASH1L,ARHGEF2,TJP2,EPCAM,RAP2C,POF1B,AMOT,NPHP4,PATJ,APC,TJAP1,CGN,RAB13,NPHP1,USP53,SHROOM2,MTDH,PARD3,LIN7C,ESAM,MPP7,ANK3,MAGI1,MARVELD2,CLDN12,F11R,JAML,FZD5,CLDN1,PRKCI,CLDN19,MICALL2,CLDN3,CLDN2,AMOTL1,JAM3,CLMP,CTNNB1,PDCD6IP,FRMPD2,CLDN20,SYNPO,CLDN22,MAPK15,RAP2B,SAPCD2,MAGI2,NHS,CLDN4,WNK3,OCLN,CLDN34,CLDN23,EPPK1
1	1	0.0381	2	334	1	0.003	0.5	GO:0098971	BP	596	anterograde dendritic transport of neurotransmitter receptor complex	1	KIF17
1	1	0.0382	4	1476	2	0.001	0.5	GO:1905538	MF	220	polysome binding	1	LIN28A,DHX9
1	1	0.0383	5	131	1	0.008	0.2	GO:0120013	MF	354	intermembrane lipid transfer activity	1	CPTP
1	1	0.0385	3	5887	3	0.001	1	GO:0097457	CC	706	hippocampal mossy fiber	1	TNN,MAP1B,MICAL1
1	1	0.0385	28	11239	23	0.002	0.821	REAC:R-HSA-5654696	rea	459	Downstream signaling of activated FGFR2	1	FGFR2,FGF10,FGF20,FGF8,GAB1,FGF6,FGF1,SOS1,FGF23,PIK3CA,KRAS,FRS3,FGF5,FGF2,PIK3R1,FGF18,FGF17,SHC1,FRS2,HRAS,PTPN11,FGF16,NRAS
1	1	0.0385	12	11128	11	0.001	0.917	REAC:R-HSA-6803207	rea	400	TP53 Regulates Transcription of Caspase Activators and Caspases	1	CASP10,TP63,TP73,NLRC4,CASP2,APAF1,CASP1,CASP6,ATM,CRADD,PIDD1
1	1	0.0386	22	1486	5	0.003	0.227	KEGG:00514	keg	173	Other types of O-glycan biosynthesis	1	B4GALT2,ST3GAL3,B4GALT3,B3GLCT,COLGALT2
1	1	0.0387	9	7455	7	0.001	0.778	REAC:R-HSA-425986	rea	487	Sodium/Proton exchangers	1	SLC9A7,SLC9A3,SLC9A1,SLC9A2,SLC9A4,SLC9A9,SLC9A6
1	1	0.0388	5	9052	5	0.001	1	REAC:R-HSA-9032759	rea	196	NTRK2 activates RAC1	1	FYN,DOCK3,RAC1,NTRK2,BDNF
1	1	0.0389	10	3633	5	0.001	0.5	GO:0017128	MF	404	phospholipid scramblase activity	1	PLSCR4,ANO7,PLSCR2,PLSCR1,PLSCR5
1	1	0.0389	10	10193	9	0.001	0.9	REAC:R-HSA-69416	rea	436	Dimerization of procaspase-8	1	CFLAR,FAS,CASP8,TNFRSF10A,TNFRSF10B,TNFSF10,TRAF2,RIPK1,FADD
1	1	0.0389	40	839	5	0.006	0.125	REAC:R-HSA-432040	rea	448	Vasopressin regulates renal water homeostasis via Aquaporins	1	GNB1,GNAS,PRKACB,GNG12,GNG5
1	1	0.039	3	2068	2	0.001	0.667	GO:0004307	MF	561	ethanolaminephosphotransferase activity	1	SELENOI,PIGF
1	1	0.039	17	14210	17	0.001	1	KEGG:00910	keg	480	Nitrogen metabolism	1	CPS1,CA12,CA2,CA9,CA14,CA6,CA1,GLUL,GLUD1,CA3,CA4,CA7,CA5B,CA5A,CA8,GLUD2,CA13
1	1	0.0392	193	66	3	0.045	0.016	GO:0000086	BP	213	G2/M transition of mitotic cell cycle	1	CLASP1,HSP90AA1,PLCB1
1	1	0.0393	1	688	1	0.001	1	GO:0060217	BP	150	hemangioblast cell differentiation	1	TAL1
1	1	0.0393	19	247	2	0.008	0.105	KEGG:00670	keg	547	One carbon pool by folate	1	MTHFR,DHFR
1	1	0.0395	4	7771	4	0.001	1	GO:0015853	BP	281	adenine transport	1	SLC25A5,VDAC3,SLC25A4,SLC25A6
1	1	0.0398	22	249	2	0.008	0.091	GO:0042629	CC	90	mast cell granule	1	PIK3CD,NPPA
1	1	0.0398	20	28	1	0.036	0.05	REAC:R-HSA-5620916	rea	501	VxPx cargo-targeting to cilium	1	EXOC2
1	1	0.04	2	3483	2	0.001	1	GO:0032783	CC	564	ELL-EAF complex	1	EAF1,EAF2
1	1	0.04	55	10288	40	0.004	0.727	KEGG:04622	keg	5	RIG-I-like receptor signaling pathway	1	CASP10,MAPK9,SIKE1,ATG5,CASP8,OTUD5,MAP3K1,IKBKB,DDX58,MAPK8,NFKB1,MAPK10,MAPK14,IFIH1,IFNA6,TRAF2,MAP3K7,TANK,RIPK1,ATG12,TKFC,MAPK13,NLRX1,AZI2,FADD,IL12A,CXCL8,RELA,TRAF6,TMEM173,IFNE,IRF7,ISG15,IFNA2,CHUK,DDX3X,TNF,IFNA13,IKBKE,IKBKG
1	1	0.04	3	5833	3	0.001	1	REAC:R-HSA-977442	rea	469	GABA A (rho) receptor activation	1	GABRR2,GABRR1,GABRR3
1	1	0.0401	5	9175	5	0.001	1	GO:1990511	BP	12	piRNA biosynthetic process	1	DDX4,MYBL1,GPAT2,PIWIL2,BTBD18
1	1	0.0402	6	4446	4	0.001	0.667	GO:0097052	BP	181	L-kynurenine metabolic process	1	AADAT,KYNU,KMO,KYAT3
1	1	0.0403	70	13743	62	0.005	0.886	KEGG:01230	keg	428	Biosynthesis of amino acids	1	TKTL1,CPS1,MAT2B,ALDH18A1,BCAT1,CS,PFKP,PKM,IDH3G,ASNS,ENO1,ARG2,PHGDH,PRPS2,PGK1,PYCR3,ENO3,GAPDH,TPI1,ENO2,ABHD14A-ACY1,CTH,MTR,ARG1,GOT1,ACO1,GOT2,ASL,ASS1,PSAT1,SDS,GLUL,ALDOB,IDH1,SDSL,PKLR,PSPH,PRPS1,TKTL2,MAT1A,PFKM,RPIA,TKT,PGAM2,GPT2,IDH3A,GPT,MAT2A,PGAM1,PAH,PC,SHMT1,TALDO1,IDH2,SHMT2,ENO4,RPE,TAT,PGAM4,RPEL1,ACY1,AC093512.2
1	1	0.0404	1	707	1	0.001	1	GO:0019153	MF	268	protein-disulfide reductase (glutathione) activity	1	TXNDC12
1	1	0.0404	35	17	1	0.059	0.029	REAC:R-HSA-6804757	rea	466	Regulation of TP53 Degradation	1	AKT3
1	1	0.0405	3	235	1	0.004	0.333	GO:0071030	BP	549	nuclear mRNA surveillance of spliceosomal pre-mRNA splicing	1	EXOSC10
1	1	0.0405	10	3671	5	0.001	0.5	GO:0032957	BP	363	inositol trisphosphate metabolic process	1	POU1F1,ITPKB,PTAFR,P2RY1,HRH1
1	1	0.0405	3	5985	3	0.001	1	GO:0017159	MF	641	pantetheine hydrolase activity	1	VNN3,VNN1,VNN2
1	1	0.0405	10	70	1	0.014	0.1	GO:0036312	MF	15	phosphatidylinositol 3-kinase regulatory subunit binding	1	PTPN13
1	1	0.0406	2	3508	2	0.001	1	GO:0034684	CC	632	integrin alphav-beta5 complex	1	ITGB5,ITGAV
1	1	0.0407	236	158	6	0.038	0.025	KEGG:04144	keg	429	Endocytosis	1	PRKCZ,GRK3,WWP1,ACAP3,SH3GL3,DNM3
1	1	0.0407	160	15137	148	0.01	0.925	KEGG:03013	keg	105	RNA transport	1	ELAC2,TACC3,RGPD5,STRAP,NUP160,GEMIN8,TPR,THOC3,CYFIP2,NDC1,EIF4B,DDX20,NUP133,PABPC1,EIF2B3,TRNT1,CLNS1A,EIF4G3,NUP37,THOC1,GEMIN5,XPO1,EIF3I,SEH1L,PABPC4,GEMIN2,AAAS,NUP188,PRMT5,EIF5,ACIN1,PNN,PABPC1L,RAE1,EEF1A2,NXT2,FMR1,NUP93,UBE2I,EIF3J,POP1,EIF3E,EIF3B,EIF3A,CASC3,NUP88,EIF4G2,NUP98,MAGOHB,EIF2B1,NUP107,NUP155,FXR1,NCBP2,EIF1B,EIF4G1,EIF2B4,SUMO1,EIF2B2,NUP43,XPO5,RPP40,NUP153,UPF3B,NUP85,THOC2,EIF2S2,NUP214,NXF5,FXR2,EIF2S3,THOC6,NUP210,RAN,NXT1,SRRM1,EIF2S1,EIF4E2,NCBP1,TGS1,NUP54,NUP58,EIF4A3,NUP210L,EIF2B5,NXF3,EIF3H,RPP30,EIF4EBP2,SAP18,EIF4E,UPF2,PABPC3,GEMIN6,RPP38,RGPD3,RANBP2,NUP205,EEF1A1,EIF4A2,SEC13,EIF5B,POM121L2,EIF4A1,NXF1,MAGOH,NUP35,THOC7,RPP14,SENP2,PHAX,RPP25L,POP5,NMD3,SNUPN,RGPD8,PYM1,SMN1,PAIP1,POP7,EIF1AX,EIF1,PABPC5,EIF3F,EIF4E1B,RPP25,GEMIN4,ALYREF,EIF3C,PABPC1L2B,XPOT,RGPD2,PABPC1L2A,RGPD1,EIF4EBP1,SUMO2,POM121,RGPD4,SMN2,EIF3CL,RNPS1,RPP21,EIF4EBP3,PABPC4L,RBM8A,NXF2,POM121C,CYFIP1
1	1	0.0407	3	213	1	0.005	0.333	REAC:R-HSA-8981373	rea	367	Intestinal hexose absorption	1	SLC2A5
1	1	0.0412	1	720	1	0.001	1	GO:0033814	MF	285	propanoyl-CoA C-acyltransferase activity	1	SCP2
1	1	0.0414	7	11070	7	0.001	1	GO:0060717	BP	137	chorion development	1	MAP3K4,DNAJB6,E2F8,PAXIP1,FZD5,E2F7,HTRA1
1	1	0.0414	78	13559	68	0.005	0.872	KEGG:03018	keg	610	RNA degradation	1	EDC4,MTREX,PFKP,PABPC1,ENO1,EXOSC7,CNOT4,DIS3,PABPC4,LSM5,ENO3,DCPS,DDX6,CNOT2,ENO2,TENT4A,HSPA9,CNOT6,XRN1,EXOSC8,TENT4B,EXOSC9,CNOT1,LSM8,EXOSC2,BTG1,PAN2,MPHOSPH6,BTG4,PNPT1,CNOT6L,WDR61,PARN,HSPD1,CNOT9,PNLDC1,ZCCHC7,DCP1B,PABPC3,PAN3,PFKM,CNOT8,BTG2,LSM6,PATL1,DIS3L,LSM3,EXOSC1,EXOSC10,DCP2,PABPC5,DHX36,LSM1,EXOSC4,EDC3,CNOT10,PABPC1L2B,PABPC1L2A,ENO4,C1D,NUDT16,TTC37,CNOT7,SKIV2L,LSM2,EXOSC6,PABPC4L,DCP1A
1	1	0.0416	33	15802	33	0.002	1	REAC:R-HSA-5357905	rea	402	Regulation of TNFR1 signaling	1	SPPL2B,BIRC3,USP2,TRAF1,CASP8,TNFRSF1A,CYLD,RNF31,XIAP,TRADD,IKBKB,CLIP3,TAX1BP1,BIRC2,MADD,USP4,TNFAIP3,RBCK1,TRAF2,RIPK1,SPPL2A,USP21,RPS27A,UBC,OTULIN,UBB,SHARPIN,RACK1,CHUK,UBA52,TNF,OTUD7B,IKBKG
1	1	0.0419	58	10906	43	0.004	0.741	GO:0002223	BP	559	stimulatory C-type lectin receptor signaling pathway	1	FYN,TAB2,PAK3,IKBKB,NFKB1,CLEC4A,MUC5B,RAF1,KRAS,MAP3K7,BCL10,PRKACB,MUC4,PAK1,TAB3,FCER1G,PRKCD,SYK,CLEC4D,MUC15,MUC17,MUC3A,MUC7,MUCL1,RELA,MUC13,HRAS,TRAF6,MUC20,PAK2,MUC6,MUC1,CARD9,CLEC4C,CARD11,MUC21,MUC12,CLEC6A,NRAS,CHUK,MUC5AC,LYN,IKBKG
1	1	0.0421	4	1553	2	0.001	0.5	GO:0034648	MF	572	histone demethylase activity (H3-dimethyl-K4 specific)	1	KDM1A,KDM5B
1	1	0.0421	21	11456	18	0.002	0.857	REAC:R-HSA-5654693	rea	484	FRS-mediated FGFR1 signaling	1	FGF10,FGFR1,FGF20,FGF8,FGF6,FGF1,SOS1,FGF23,KL,KRAS,FRS3,FGF5,FGF2,FGF17,FRS2,HRAS,PTPN11,NRAS
1	1	0.0425	1	746	1	0.001	1	GO:0000246	MF	576	delta24(24-1) sterol reductase activity	1	DHCR24
1	1	0.0425	28	9356	20	0.002	0.714	GO:0001205	MF	254	distal enhancer DNA-binding transcription activator activity, RNA polymerase II-specific	1	SPI1,MEF2C,MEOX2,NFKB1,SUB1,CDX1,NFE2L2,TARDBP,HMGA1,SIX3,FOXH1,REL,PBX3,ZEB2,HCFC1,RELA,PROP1,MIXL1,ATF6B,SCX
1	1	0.0425	1	746	1	0.001	1	GO:0050614	MF	260	delta24-sterol reductase activity	1	DHCR24
1	1	0.0426	2	3591	2	0.001	1	GO:0002884	BP	212	negative regulation of hypersensitivity	1	FCGR2B,IL20RB
1	1	0.0426	51	14633	48	0.003	0.941	KEGG:03460	keg	194	Fanconi anemia pathway	1	REV3L,BRCA1,MLH1,UBE2T,PALB2,TELO2,POLI,RPA3,RAD51C,FANCE,HES1,WDR48,FANCL,RPA2,POLK,PMS2,POLN,SLX1A,RPA1,REV1,BRIP1,BRCA2,FANCI,FANCD2,EME1,FANCC,USP1,ATRIP,CENPX,POLH,MUS81,ATR,ERCC4,RMI2,TOP3A,RMI1,FANCB,SLX1B,FANCF,FAAP100,FANCA,FANCM,SLX4,BLM,EME2,FAN1,FANCG,CENPS-CORT
1	1	0.0427	9	12296	9	0.001	1	GO:0035907	BP	152	dorsal aorta development	1	ENG,BMPR1A,SRF,DLL4,HEY2,ACVRL1,HEY1,NKX3-1,RBPJ
1	1	0.0427	47	89	2	0.022	0.043	KEGG:05110	keg	474	Vibrio cholerae infection	1	GNAS,PRKCA
1	1	0.0427	5	9229	5	0.001	1	REAC:R-HSA-70350	rea	175	Fructose catabolism	1	ALDOB,KHK,TKFC,ALDH1A1,GLYCTK
1	1	0.0428	152	11358	112	0.01	0.737	KEGG:04934	keg	46	Cushing syndrome	1	WNT16,E2F2,CAMK2B,WNT8A,GNAI3,CAMK2A,SCARB1,WNT8B,ADCY2,TCF7,CACNA1S,KCNK2,GSK3B,WNT11,GNAS,FH,ITPR3,CACNA1F,FZD3,CDK6,WNT2,CRHR2,AHR,CREB3,DVL1,CCND1,AIP,WNT5B,CDKN1B,FZD10,E2F3,PDE8B,WNT5A,GNAI2,POMC,WNT6,ATF2,RAP1A,RBBP5,KMT2A,CREB1,CDKN2C,ITPR2,NR4A1,CDK2,CDKN1A,RAP1B,GNAI1,ASH2L,MEN1,WNT2B,APC,CDK4,WNT10A,NR5A1,ADCY3,LEF1,PRKACB,ARNT,CREB3L4,WNT9A,AGTR1,NCEH1,CAMK2D,CREB5,EGFR,STAR,CDKN2B,CDKN2A,CAMK2G,TCF7L2,CYP17A1,PLCB3,ITPR1,CACNA1C,TCF7L1,WNT3A,WNT7A,FZD7,GNAQ,FZD1,CACNA1D,CREB3L1,BRAF,DVL3,WNT4,FZD5,ADCY1,FZD6,KMT2D,CTNNB1,WNT10B,KCNK3,ADCY5,ADCY6,FZD4,CCNE2,FZD8,CREB3L2,KCNA4,PLCB1,SP1,PBX1,FZD9,WDR5,WDR5B,HSD3B1,HSD3B2,ATF6B,CYP21A2,ORAI1,AC022414.1
1	1	0.0428	62	16064	61	0.004	0.984	REAC:R-HSA-1234176	rea	242	Oxygen-dependent proline hydroxylation of Hypoxia-inducible Factor Alpha	1	PSMB1,PSMC4,PSMA4,PSME4,UBE2D1,PSMC5,PSME1,PSMD5,PSMD8,PSMC6,PSMA3,HIF1A,PSMC1,PSMB5,PSMA6,PSME2,PSMA7,PSMD10,PSMD7,ELOB,PSMA2,CUL2,PSMD3,PSMD11,UBE2D3,PSMD14,EPAS1,HIF3A,PSMF1,PSMB2,SEM1,PSMA1,EGLN3,PSME3,UBE2D2,VHL,EGLN1,PSMB7,WTIP,PSMB6,PSMA5,RPS27A,LIMD1,UBC,ELOC,PSMA8,PSMD4,PSMB4,PSMC2,PSMD6,PSMC3,UBB,PSMD1,PSMD2,PSMD13,PSMD12,PSMB8,PSMB10,UBA52,PSMB9,PSMB3
1	1	0.0429	143	30	2	0.067	0.014	KEGG:04150	keg	355	mTOR signaling pathway	1	AKT3,PRKCA
1	1	0.0431	35	669	4	0.006	0.114	GO:0001784	MF	226	phosphotyrosine residue binding	1	FGR,PIK3R3,LDLRAP1,LCK
1	1	0.0433	3	252	1	0.004	0.333	GO:0008475	MF	227	procollagen-lysine 5-dioxygenase activity	1	PLOD1
1	1	0.0434	9	2815	4	0.001	0.444	GO:0034379	BP	658	very-low-density lipoprotein particle assembly	1	SOAT1,APOB,ACSL3,ARF1
1	1	0.0435	1	762	1	0.001	1	GO:0008404	MF	548	arachidonic acid 14,15-epoxygenase activity	1	CYP2J2
1	1	0.0435	1	762	1	0.001	1	GO:0008405	MF	202	arachidonic acid 11,12-epoxygenase activity	1	CYP2J2
1	1	0.0436	19	14793	19	0.001	1	GO:0016864	MF	33	intramolecular oxidoreductase activity, transposing S-S bonds	1	ERP44,GLRX2,PDIA5,ERO1B,QSOX1,TMX4,TMX1,PIGK,PDIA6,TXNDC11,PDIA4,QSOX2,TMX3,PDIA3,PDILT,PDIA2,P4HB,ERO1A,TXNDC5
1	1	0.0436	15	14132	15	0.001	1	REAC:R-HSA-204174	rea	634	Regulation of pyruvate dehydrogenase (PDH) complex	1	PDK4,PDK2,PDK3,PDPR,DLD,GSTZ1,PDHX,PPARD,PDHA1,DLAT,PDK1,PDP1,PDHB,PDP2,RXRA
1	1	0.0437	1	767	1	0.001	1	GO:0032197	BP	182	transposition, RNA-mediated	1	L1TD1
1	1	0.0444	19	10024	15	0.001	0.789	GO:0022884	MF	607	macromolecule transmembrane transporter activity	1	SIDT1,SEC61B,TIMM17B,SEC61G,TIMM17A,MCL1,SIDT2,TOMM70,TOMM40L,AZGP1,TOMM20,TOMM7,TIMM23B,TIMM23,GPIHBP1
1	1	0.0446	32	154	2	0.013	0.062	REAC:R-HSA-420092	rea	682	Glucagon-type ligand receptors	1	GNB1,GNAS
1	1	0.0447	9	676	2	0.003	0.222	GO:0008121	MF	326	ubiquinol-cytochrome-c reductase activity	1	UQCRH,UQCRHL
1	1	0.0448	2	3687	2	0.001	1	GO:0044868	BP	636	modulation by host of viral molecular function	1	NUCKS1,PTX3
1	1	0.0451	8	1860	3	0.002	0.375	GO:0004523	MF	318	RNA-DNA hybrid ribonuclease activity	1	RNASEH1,EXO1,AC108488.2
1	1	0.0451	147	30	2	0.067	0.014	KEGG:05164	keg	654	Influenza A	1	AKT3,PRKCA
1	1	0.0452	28	1241	5	0.004	0.179	GO:0006376	BP	14	mRNA splice site selection	1	LUC7L3,PTBP2,KHDC4,SF3A3,SRSF10
1	1	0.0452	3	6210	3	0	1	GO:0035790	BP	87	platelet-derived growth factor receptor-alpha signaling pathway	1	PHF14,PDGFRA,ADIPOQ
1	1	0.0452	6	1042	2	0.002	0.333	GO:0003854	MF	391	3-beta-hydroxy-delta5-steroid dehydrogenase activity	1	HSD3B1,HSD3B2
1	1	0.0453	7	2158	3	0.001	0.429	GO:0005683	CC	169	U7 snRNP	1	SNRPG,LSM10,SNRPE
1	1	0.0454	14	44	1	0.023	0.071	REAC:R-HSA-193807	rea	344	Synthesis of bile acids and bile salts via 27-hydroxycholesterol	1	NCOA1
1	1	0.0456	15	12482	14	0.001	0.933	GO:0034356	BP	393	NAD biosynthesis via nicotinamide riboside salvage pathway	1	PTGS2,NAMPT,NUDT12,PARP9,PARP16,NAPRT,NAXE,NNMT,SLC22A13,PARP10,RNLS,PNP,NAXD,SLC5A8
1	1	0.0456	1	799	1	0.001	1	GO:1901825	BP	644	zeaxanthin metabolic process	1	RPE65
1	1	0.0457	12	2080	4	0.002	0.333	GO:0035246	BP	284	peptidyl-arginine N-methylation	1	NDUFAF7,WDR77,FBXO11,PRMT6
1	1	0.0457	12	2080	4	0.002	0.333	GO:0016274	MF	591	protein-arginine N-methyltransferase activity	1	NDUFAF7,WDR77,FBXO11,PRMT6
1	1	0.0457	123	16799	122	0.007	0.992	KEGG:04110	keg	691	Cell cycle	1	MAD1L1,CDC27,CREBBP,DBF4,E2F2,ANAPC4,CUL1,SMC1A,MCM2,MCM6,SMC1B,CDC14A,RBL1,GSK3B,ORC1,ANAPC5,ORC6,TGFB2,CDC45,CDC6,CDC23,ABL1,CDC7,GADD45B,MCM5,RBX1,EP300,CDC25B,E2F1,STAG2,RBL2,MCM4,CCNE1,FZR1,TGFB1,CDK6,SMC3,YWHAE,CCND1,CDKN1B,MCM3,E2F3,CCND3,TTK,SKP1,TFDP2,ORC2,ORC4,HDAC1,MAD2L2,GADD45A,ZBTB17,CDC20,STAG1,CCND2,TGFB3,CDKN2C,CDK2,CDKN1A,PKMYT1,YWHAH,ANAPC13,CDKN2D,CDKN1C,CDC16,GADD45G,PCNA,CCNA1,E2F5,CCNB1,CDK7,YWHAQ,CCNH,ORC3,CDK4,ESPL1,MDM2,MYC,RB1,TP53,ANAPC11,SMAD4,CCNA2,SKP2,CCNB3,CDKN2B,CDKN2A,ATM,CHEK1,ANAPC1,BUB3,BUB1B,CCNB2,CDC25C,CDC25A,MAD2L1,ANAPC10,PTTG1,RAD21,ORC5,YWHAZ,WEE1,MCM7,PLK1,YWHAB,SMAD3,BUB1,YWHAG,CDK1,ATR,CCNE2,SMAD2,SFN,ANAPC2,CDC26,CHEK2,ANAPC7,HDAC2,TFDP1,E2F4,WEE2,PRKDC
1	1	0.0459	9	4292	5	0.001	0.556	GO:0086015	BP	81	SA node cell action potential	1	ANK2,CACNA1D,SCN5A,RYR2,GJA5
1	1	0.0459	160	1014	15	0.015	0.094	KEGG:05225	keg	418	Hepatocellular carcinoma	1	E2F2,DVL1,GADD45A,AKT3,PIK3R3,GSTM5,GSTM3,WNT2B,PRKCA,WNT4,GSTM4,PIK3CD,MTOR,NRAS,GSTM2
1	1	0.046	1	806	1	0.001	1	GO:1904831	BP	74	positive regulation of aortic smooth muscle cell differentiation	1	CTH
1	1	0.046	21	687	3	0.004	0.143	REAC:R-HSA-2142691	rea	450	Synthesis of Leukotrienes (LT) and Eoxins (EX)	1	CYP4B1,CYP4A22,CYP4A11
1	1	0.0461	3	6254	3	0	1	GO:0032097	BP	556	positive regulation of response to food	1	OPRM1,NPY,GHRL
1	1	0.0462	21	2884	7	0.002	0.333	GO:0000979	MF	176	RNA polymerase II core promoter sequence-specific DNA binding	1	STAT1,KDM3A,GADD45A,GTF2B,POU2F1,H3F3A,GBX2
1	1	0.0462	2	383	1	0.003	0.5	REAC:R-HSA-8951911	rea	555	RUNX3 regulates RUNX1-mediated transcription	1	RUNX3
1	1	0.0464	10	2557	4	0.002	0.4	GO:1905146	BP	143	lysosomal protein catabolic process	1	LRP2,CCDC115,ATP13A2,GBA
1	1	0.0464	9	89	1	0.011	0.111	GO:0031748	MF	59	D1 dopamine receptor binding	1	GNAS
1	1	0.0465	7	11256	7	0.001	1	GO:0060923	BP	495	cardiac muscle cell fate commitment	1	WNT8A,DKK1,ACVR1,TBX3,WNT3A,RBPJ,WT1
1	1	0.0465	28	6654	16	0.002	0.571	KEGG:00760	keg	91	Nicotinate and nicotinamide metabolism	1	CD38,NADK,NAMPT,BST1,NUDT12,NNT,NT5C1A,NT5C3A,NT5E,AOX1,NADK2,ENPP3,NMNAT2,NMNAT3,NMNAT1,ENPP1
1	1	0.0468	3	6288	3	0	1	GO:0035378	BP	519	carbon dioxide transmembrane transport	1	RHAG,AQP1,AC004691.2
1	1	0.0468	110	9485	69	0.007	0.627	GO:0015934	CC	167	large ribosomal subunit	1	RPL26L1,RPL31,MRPL22,GEMIN5,RBM3,MRPL32,COA1,RPL34,MRPL18,MRPL2,RPL24,MRPL3,MRPL19,MRPL37,RPL22,NSUN4,MTERF4,RPL5,MRPL35,MRPL44,MRPL47,MRPL50,RPL35,MRPL15,RPL11,MRPL24,MRPL9,RPL32,RPL37,RPL7L1,RPL10,RPL7,SURF6,RPL7A,MRPL49,RPL30,MRPL17,RPL8,RPL29,MRPL55,RPL22L1,RPL9,RPL39L,RPL27A,MRPL16,MRPL1,MRPL36,MRPL13,ZNF622,MRPL11,RPL15,MRPL48,RPLP2,NSUN3,MRPL14,MRPL41,RPL35A,RPL14,MRPL21,RPL37A,RPL12,RPL10A,RPL39,MRPL53,MRPL23,RPL36A,MRPL20,MRPL33,RPL36A-HNRNPH2
1	1	0.0468	3	6288	3	0	1	GO:0035379	MF	101	carbon dioxide transmembrane transporter activity	1	RHAG,AQP1,AC004691.2
1	1	0.0469	4	8115	4	0	1	GO:0070212	BP	31	protein poly-ADP-ribosylation	1	PARP1,PARP15,TNKS,PARP10
1	1	0.0469	8	11900	8	0.001	1	GO:0015450	MF	570	P-P-bond-hydrolysis-driven protein transmembrane transporter activity	1	SEC61B,TIMM17B,SEC61G,TIMM17A,TOMM20,TOMM20L,TIMM23B,TIMM23
1	1	0.0469	10	12809	10	0.001	1	REAC:R-HSA-73929	rea	557	Base-Excision Repair, AP Site Formation	1	NTHL1,UNG,MPG,OGG1,SMUG1,MBD4,MUTYH,TDG,NEIL1,NEIL2
1	1	0.0471	4	4245	3	0.001	0.75	GO:0015691	BP	360	cadmium ion transport	1	SLC11A1,SLC39A8,SLC30A1
1	1	0.0471	2	3776	2	0.001	1	GO:0034515	CC	690	proteasome storage granule	1	PSMD1,PSMD2
1	1	0.0471	16	12741	15	0.001	0.938	REAC:R-HSA-196299	rea	100	Beta-catenin phosphorylation cascade	1	PPP2R5A,PPP2R5B,PPP2R5C,GSK3B,AXIN1,PPP2CB,PPP2R5D,CSNK1A1,APC,PPP2R1B,PPP2R5E,FRAT1,CTNNB1,FRAT2,AMER1
1	1	0.0471	8	11844	8	0.001	1	REAC:R-HSA-174430	rea	417	Telomere C-strand synthesis initiation	1	POLA2,POLE2,POLA1,POLE4,PRIM2,POLE3,POLE,PRIM1
1	1	0.0475	3	6318	3	0	1	GO:0008410	MF	307	CoA-transferase activity	1	ACAA1,OXCT1,SUGCT
1	1	0.0476	7	11292	7	0.001	1	GO:0005655	CC	621	nucleolar ribonuclease P complex	1	POP1,RPP40,RPP30,RPP38,POP5,POP7,RPP21
1	1	0.0478	7	921	2	0.002	0.286	REAC:R-HSA-5358493	rea	631	Synthesis of diphthamide-EEF2	1	DPH5,DPH2
1	1	0.0478	26	2796	8	0.003	0.308	REAC:R-HSA-389960	rea	113	Formation of tubulin folding intermediates by CCT/TriC	1	TUBA3D,CCT4,TUBA1B,TUBA4A,CCT7,TUBA3E,CCT3,TUBA4B
1	1	0.0481	45	1877	9	0.005	0.2	GO:0001047	MF	377	core promoter binding	1	AGO1,TAF1B,HDAC1,GADD45A,ZBTB17,GTF2B,POU2F1,ELK4,H3F3A
1	1	0.0482	5	9511	5	0.001	1	GO:0004144	MF	560	diacylglycerol O-acyltransferase activity	1	DGAT2,MOGAT3,MOGAT1,DGAT2L6,DGAT1
1	1	0.0484	2	3770	2	0.001	1	REAC:R-HSA-164939	rea	684	Nef mediated downregulation of CD28 cell surface expression	1	AP2M1,CD28
1	1	0.049	1	859	1	0.001	1	GO:0004394	MF	78	heparan sulfate 2-O-sulfotransferase activity	1	HS2ST1
1	1	0.0492	3	289	1	0.003	0.333	GO:0048320	BP	543	axial mesoderm formation	1	EPHA2
1	1	0.0492	1	864	1	0.001	1	GO:0047315	MF	626	kynurenine-glyoxylate transaminase activity	1	KYAT3
1	1	0.0493	27	7891	17	0.002	0.63	GO:0019433	BP	193	triglyceride catabolic process	1	PNPLA4,ABHD5,CPS1,APOB,DDHD2,PIK3CG,AADAC,FABP3,FABP1,FABP7,FABP5,FABP6,FABP4,LPL,PNPLA1,FABP12,FABP9
1	1	0.0494	10	10521	9	0.001	0.9	REAC:R-HSA-1839122	rea	427	Signaling by activated point mutants of FGFR1	1	FGFR1,FGF20,FGF8,FGF6,FGF1,FGF23,FGF5,FGF2,FGF17
1	1	0.0495	106	6667	51	0.008	0.481	KEGG:05145	keg	128	Toxoplasmosis	1	IFNGR1,MAPK9,TAB2,LAMC2,CASP8,GNAI3,LAMB4,LAMB1,ITGA6,TGFB2,PIK3CG,NFKB1,MAPK10,MAPK14,LAMA4,GNAI2,STAT1,AKT3,GNAI1,CASP9,MAP3K7,LAMC1,IL10,TLR2,MAPK13,CCR5,CASP3,IL12A,LAMB2,CYCS,MYD88,HSPA6,HLA-DQB1,HLA-DRB1,LAMA2,HLA-DQA1,LAMB3,HLA-DRB5,HLA-DOA,HLA-DMA,HLA-DRA,HSPA1B,HSPA1A,HSPA1L,HLA-DPB1,HLA-DPA1,TNF,HLA-DQA2,IRGM,HLA-DOB,HLA-DMB
1	1	0.0495	5	9489	5	0.001	1	REAC:R-HSA-167826	rea	664	The fatty acid cycling model	1	SLC25A14,UCP1,SLC25A27,UCP3,UCP2
1	1	0.0499	16	11162	14	0.001	0.875	KEGG:00450	keg	688	Selenocompound metabolism	1	SEPHS1,SEPSECS,CTH,MTR,SCLY,KYAT3,PAPSS1,MARS,KYAT1,PSTK,TXNRD3,TXNRD1,PAPSS2,INMT

### Sheet: In-VIP
query.number	significant	p.value	term.size	query.size	overlap.size	precision	recall	term.id	domain	subgraph.number	term.name	relative.depth	intersection
1	1	1.2e-17	10513	15630	9584	0.613	0.912	GO:0005737	CC	201	cytoplasm	1	TNMD,DPM1,SCYL3,FGR,FUCA2,GCLC,STPG1,LAS1L,ENPP4,CFTR,ANKIB1,CYP51A1,KRIT1,BAD,LAP3,CD99,HS3ST1,AOC1,WNT16,HECW1,MAD1L1,LASP1,SNX11,M6PR,KLHL13,CYP26B1,DBNDD1,ALS2,CASP10,CFLAR,TFPI,NDUFAF7,MTMR7,ARF5,SARM1,POLDIP2,AK2,CD38,FKBP4,CAMKK1,RECQL,VPS50,NDUFAB1,PDK4,ZMYND10,SLC25A13,CDC27,SLC4A1,CALCR,HCCS,DVL2,SKAP2,SLC25A5,MCUB,DHX33,MEOX1,LIG3,RPAP3,ACSM3,CIAPIN1,SPPL2B,COPZ2,PRKAR2B,CREBBP,TSPOAP1,MPO,GCFC2,CROT,ABCB4,KMT2E,RHBDD2,SOX8,IBTK,MYCBP2,FBXL3,ITGAL,PDK2,ITGA3,LAMP2,ITGA2B,ASB4,GDE1,OSBPL7,TMEM98,YBX2,MAP3K14,ABCC8,CACNG3,TMEM132A,AP2B1,CX3CL1,CACNA1G,MAP3K9,RALA,BAIAP2L1,AGK,ALDH3B1,PHTF2,FARP2,USH1C,GGCT,TBXA2R,IFRD1,COX10,GTF2IRD1,VPS41,ARHGAP44,ELAC2,SCIN,ARSD,PNPLA4,MYH13,CDKL3,UPP2,PRSS21,PROM1,PAFAH1B1,NOS2,DNAH9,GAS7,MATK,CD79B,TKTL1,PAX6,RHBDF1,BAIAP3,TSR3,PIGQ,SELE,DNAJC11,FMO3,MYLIP,NOX1,PSMB1,SYN1,CDKL5,CAMK1G,CDK11A,NADK,DLEC1,CYTH3,SYPL1,CYB561,SPAG9,AASS,PLEKHG6,MGST1,CRY1,ST3GAL1,MMP25,IL32,PKD1,RHOBTB2,SEC62,RPS20,CSDE1,UBE3C,TENM1,IYD,POMT2,VTA1,MLXIPL,RANBP9,DYRK4,ZNF207,UQCRC1,STARD3NL,CD9,NCAPD2,PHF7,NISCH,STAB1,IDS,PRSS3,CD4,BTK,HFE,FYN,FMO1,LYPLA2,CLCN6,NME1-NME2,APBA3,MKS1,ABHD5,RNF216,TTC19,SYT7,LARS2,PIK3C2A,ANLN,RABGAP1,DCN,CEP68,MAP4K3,BRCA1,SEMA3B,MBTPS2,PRICKLE3,LTF,EXTL3,ELOVL5,ALOX5,CALCOCO1,MAP4K5,EHD3,MAN2B2,SLC7A14,SLC25A39,MVP,NUB1,PGM3,CLK1,POLR3B,ANGEL1,RNF14,DNASE1L1,DDX11,HEBP1,GPRC5A,MAMLD1,TACC3,UFL1,POLA2,CAPN1,ACPP,MDH1,SLC30A9,MTMR11,COX15,CCDC88C,YAF2,WAS,NPC1L1,XYLT2,RGPD5,STMN4,NUDCD3,CHDH,CLCA1,GLT8D1,ATP2C1,RALBP1,RUFY3,SLC11A1,WWTR1,AGPS,ATP1A2,PHLDB1,MARCO,CYP24A1,PRDM11,SYT13,SNAI2,CD74,HGF,ZRANB1,NCDN,MNAT1,RUNX3,MRE11,PLEKHB1,SERPINB1,CYP3A43,SPAST,OSBPL5,CPS1,FHL1,GABRA1,RNF10,ZDHHC6,RNH1,NDUFS1,RB1CC1,ERP44,ALAS1,BIRC3,AKAP11,GLRX2,DERA,STRAP,DEF6,PLEKHO1,GCLM,UBR2,RRAGD,HSF2,PHF20,HSD17B6,TOMM34,SEC63,KPNA6,VIM,FAS,RNASET2,CD44,AGPAT4,SLAMF7,MIPEP,PRKCH,B4GALT7,SH2D2A,VRK2,TNFRSF1B,VEZT,SNX1,TBPL1,ARNTL2,BCLAF1,ANK1,TFB1M,RABEP1,HMGB3,NUP160,BAK1,GRN,FAM13B,ARHGAP31,CENPQ,SARS,RANBP3,ARID4A,PNPLA6,IFT88,ALG1,CHPF2,LRRC7,FUT8,UBA6,GAB2,ATP6V0A1,SLC4A7,APBA2,MAP2K3,TMSB10,RNF19A,PEX3,GABARAPL2,MYOC,FAM136A,VCL,DEPDC1B,DAPK2,NSMAF,ADSS,STAP1,TIMP2,RFC1,TBC1D23,CUL3,MYOM2,CYP46A1,SLC18A1,USP2,CASR,TUBG2,RPL26L1,FLT4,NSUN2,METTL1,AGA,PI4K2B,MAT2B,EDC4,TRIO,VCAN,CLEC16A,MSR1,CDH1,DNAH5,ZFYVE16,RIPOR1,RAI14,PHLPP2,SPDL1,STAU2,CTNS,PHF23,INPP4A,RAB27B,PSMA4,MYO16,LSG1,PARP3,TNC,TDP1,AIFM2,RETSAT,CAPG,USH2A,ZPBP,ADAM28,BARX2,DCUN1D1,ZIC2,LCP2,TRIT1,ADRB1,CUL7,CTNNA1,PHKA2,CNTLN,EPHA3,HSPA5,GEMIN8,OFD1,PREX2,CTPS2,ATP6V1H,ARAP2,TPR,CP,KIAA0556,DTNBP1,C12ORF4,WWC3,ARHGAP6,MAP4,GOPC,ROS1,CC2D2A,RRM2B,LMO3,MRPS10,CELF2,FAM120A,COL9A2,KITLG,ERCC8,H6PD,VAMP3,PER3,EPN3,LTBP1,RCN1,ARID1B,NEDD4L,FOXP3,HEXB,PTCD2,NEXMIF,JKAMP,ARHGEF5,NFE2L3,MCUR1,LIMA1,LETMD1,TNIP3,MAPK9,COL23A1,BCAR1,FAM160A2,HERPUD1,POLQ,PIK3CB,CYBA,HEBP2,MPHOSPH9,PLEKHA5,SIKE1,FNIP2,MSMO1,TTC17,FSTL4,AKR7A2,MRTO4,NNAT,NRIP2,LAMA3,AP5M1,ANAPC4,KCNQ1,TRAPPC3,PHPT1,ENTPD2,ARID4B,SDCCAG8,PTPRN,HHAT,KIF1B,FOXC1,SYNE2,ATP9A,CHRDL2,RELT,GALC,NOP58,KCNH2,CUL1,CYFIP2,TAB2,EIF2AK2,USP36,MCOLN3,PUM2,MRPL43,ITIH4,ZFR,TRAF1,RC3H2,IL17RB,GYG2,SOAT1,F7,GDI2,PRDM1,ATG5,MTA3,USP13,ATP11B,LAMC2,CDK14,SEC61A1,PPP1R12A,RASGRF1,CAMK2B,CROCC,POLR3E,ATP2B4,RIOK2,YIPF1,NDC1,DGKG,FLYWCH1,UNKL,TBXAS1,ALDH18A1,GATB,MXD1,CDK17,SLC2A3,PSD,CTDP1,YBX3,WNK1,CCAR1,OGFR,CREB3L3,PIGV,SNRNP40,COL11A1,MPC1,ACAA1,BCAT1,HDAC7,LZTS1,SPAG4,NCKAP1,MRPS35,GUCY1B1,TNK2,MON2,CDH3,ARSF,GPBP1,DGAT2,CS,ELMO2,WAPL,VMP1,APPBP2,SEZ6,EIF4B,AHRR,MTMR1,GPC1,HAGH,RNF4,CASP8,INTS13,SPA17,ST3GAL6,ATP2C2,NGFR,HIPK2,TNPO3,CTSA,SNX24,EYA2,CNN2,ABCA7,SNCAIP,DDX20,BTBD1,BCAS1,CHI3L2,CALCRL,TAF11,ANKS1A,AP3D1,NTHL1,GNAI3,IPO5,OAT,PKN2,WDR18,NTN1,DGKA,ROPN1,KARS,PDIA5,NDUFB4,MYLK,ZC3H15,MAP2K4,SNAP91,SLK,CYB5R4,COL17A1,GSTO2,SEC61A2,PRKCQ,ASB1,ME1,TBC1D1,CDK13,MTHFD2,SLC9A7,YBX1,PPP2R5A,CTNNA2,ELAVL1,DIP2B,NGEF,ASPM,ELOVL1,ATXN3,GOLGA5,FGFR2,ISOC1,EML1,KIF26A,ATG2B,ARFGEF1,ACSM2B,ZFAT,MTFR1,FECH,MYO9A,PFKP,IDI1,SP100,KLF6,NEO1,TRAM1,PHKA1,TNFRSF1A,EVI5,STOML1,PKM,DHX29,TP53BP1,RHOA,DHX8,PRKCZ,IARS2,SYT1,IDH3G,ROGDI,PDZD4,ATP2B3,ROCK1,PDK3,HYAL2,HDAC4,RASSF1,FGFR3,IFI35,COASY,MEF2A,OTUD5,TFE3,TBC1D25,ACSL4,GRIPAP1,FTSJ1,PRR11,REEP1,ATP11A,LAPTM4A,TTC7A,KIF2A,RASGRP2,PSME4,ERLEC1,PPP2R5B,PYGM,PITX1,TRPC7,MAST4,ADGRF5,NUP133,NUCKS1,VPS35,DNAJA2,KCNAB2,ABCC9,GAL,CLEC2D,FUNDC1,MAOB,TGFBR3,ATP1B3,NEDD4,PIGB,MAPK6,GNB5,RAB27A,LRP6,GUCY2C,ELP1,NUCB2,PFN2,PTPN3,SPTB,DAPP1,SLC44A1,SMG6,EXOC5,FGF22,FSTL3,RNF126,JMJD6,POLB,ST6GALNAC1,WIPI1,FRMPD1,GBA2,NDST1,ASNS,AP3M2,CNGB1,ST6GALNAC2,CHAT,PABPC1,TESK2,CFAP20,CSNK2A2,PTPN21,EIF2B3,CAMK2A,TCOF1,CDC42,OSBPL3,EPHA8,SLC12A3,RAD18,NCK2,MAP4K4,MGAT4A,RPL31,WDR1,SNX13,ARHGAP10,RPS6KA2,VASH1,LMCD1,BUD23,SEL1L,ATP6AP1,TCF3,TRIB2,DAZAP1,MBD3,HLTF,MYO3B,CYBRD1,PDCD2,RDH11,SPP2,ACTN1,ZFYVE26,RPS6KA6,EPN2,PTPN18,LIMS2,LNX1,ALDH3A2,TFRC,SREBF1,TRPC5,UBE2D1,MPP5,RHOBTB1,SMC1A,HSD17B10,MARK2,HMMR,TRHDE,P4HA2,NFATC3,TRNT1,ACADVL,STK10,FBXW11,ACAP1,CRMP1,EVC,DERL2,NDE1,MRVI1,SCARB1,CYP2W1,MCM2,TP63,ALPK1,LLGL2,PDE8A,CLCN4,NLE1,SDHA,GSDMB,FERMT2,DHRS9,CD5L,PTGS2,IGF2BP2,ST6GAL1,FRY,PICALM,NSF,GLI2,CLASP1,MRPS34,CLNS1A,PPP2R2C,EED,SNCB,TSG101,NCBP3,ATP2A3,MGLL,BCS1L,NUAK1,DPP8,SCARF1,LMAN1,HACD3,IPCEF1,NOX3,ENO1,MYDGF,TUBE1,ARHGEF10L,TXK,ACTR6,TIPIN,SRI,EIF4G3,NUP37,ACAT1,ZNF638,SLC25A40,TIMM21,ADD2,RASAL2,MARK3,SLC25A3,CACNG4,FRYL,FSCN1,ACTB,MOCOS,PLD1,DLG1,RAB7A,BCAP29,SEC31B,SART3,ARHGAP15,TUBA3D,PAX2,EXOSC7,KIFAP3,REXO2,BAZ2A,PTPN23,UNG,FMO4,KLHL20,RGS11,SLC46A1,ANKRD13A,TPD52,ACACB,TRAF4,NT5C2,GPC4,MBNL3,CAMSAP3,RAP1GAP,STXBP2,MAP2K7,NMRK2,DGKD,CTTNBP2,TOP2B,NFKB2,UBE2T,PPP1R12B,DNAJC10,USP33,PAK3,CAPN6,DCX,SPAG6,DYNC1I2,APBB1IP,LRCH4,SIRT6,TYR,POLD3,ACTN2,CAPZB,GPR137B,JADE1,SLC25A43,UBE2A,FGFR1,FKBP6,ITGA8,CST7,MAP2,AMPH,ARAF,MCCC1,LAMP3,FAP,NEBL,ACER3,UBE2K,PIK3C3,N4BP2,TIGAR,TULP3,SYNJ2,ADCY2,PPP2R5C,RBFOX1,GNB1,EDN1,MLLT10,ADCYAP1R1,ITM2A,NRDC,VDAC3,PCM1,TNRC6C,ITCH,TP53INP2,SDF4,MYH7B,BPIFB2,TP73,TOLLIP,THOC1,FKBP7,OSBPL6,XRCC5,LXN,SP140,MKNK1,TNS1,SAR1A,CDC14A,RAPGEF3,SENP1,DUSP13,FDFT1,OPHN1,KIF22,SCGN,CARMIL1,PGM1,DDX1,EPB41L2,RIMS1,MOXD1,STX7,DDX43,DCT,SLC35C2,SCTR,RIF1,RAB21,SESN1,MID2,PIH1D3,SRCAP,PUM3,KCNN2,CNOT4,PSEN1,CPOX,MOK,HSP90AA1,NDC80,AP4E1,AFP,COL4A4,OSTM1,EXD2,ARG2,MEF2C,PTPRC,CACNA1S,PKP1,UBA5,STK17B,LRP2,DUSP12,AACS,DELE1,CADPS2,PHLPP1,ATP8B1,FYB1,MPP4,STRADB,BZW1,PGR,ME2,CCNT2,COL19A1,EPB41L3,DLG3,KCNK2,TRAF5,MRPL22,GEMIN5,OPRK1,NFE2L1,GSK3B,ITGB5,ERC1,XPO1,RNF13,BCKDHB,KAT6A,TUT7,ULK2,TNPO1,PLOD1,DIS3,PIBF1,TDRD3,NUFIP1,PDS5B,OXCT1,RRAGB,CYLD,FAT1,CHMP2B,SMAP2,PPIE,ZMPSTE24,STARD7,NOA1,REST,HAL,SSH1,GSTP1,APLP2,WBP11,EIF3I,COL16A1,TXLNA,APOB,NCOA1,AGBL5,EFR3B,KIF3C,RAB10,GCKR,HADHA,MAPRE3,CAD,CD59,AK6,FCN1,MECOM,SCAMP1,PREP,HACE1,SEH1L,WDR47,WDFY1,OVGP1,SLC25A24,MAP3K4,AKR1B1,CPNE3,CTTN,WNT11,MTIF2,DDHD2,EPS15,ORC1,MGST2,ATG16L1,POMGNT1,MAST2,DNAJA1,B4GALT1,CHMP5,NFX1,AQP6,DIMT1,IPO11,FOLH1,EIF2AK1,EPDR1,SNX10,SEPHS1,MRPL28,HBQ1,RBM22,TMED2,ERO1B,ZFAND6,HSD17B2,TXLNG,PPEF1,LAT2,HUWE1,ZW10,ALG9,NOX4,ACOX3,MTMR2,TRIP6,ACHE,SRRT,NLK,PGS1,PSMC5,MMP2,MT3,LPCAT2,OGFOD1,ADD1,L2HGDH,TXNDC16,RTRAF,KLHL42,GNAS,PTHLH,ERGIC2,TFAP2C,AURKA,CASS4,PIR,AAMDC,RFX2,ALG6,PTPN4,DDX18,KHSRP,GNA11,ASAP3,EDEM2,DNMT3B,TPX2,PDRG1,EPB41L1,DOCK9,DOCK3,COQ9,KIF9,ARHGAP28,CRLS1,PPP1R13B,ATRN,SMOX,FKBP1A,NSFL1C,MAVS,LZTS3,KIZ,DYNLL1,TESC,SNX5,RPL6,MAPKAPK5,P2RX7,RBBP9,ANAPC5,SLC23A2,SLC8B1,TMEM230,CFAP61,OAS1,GCN1,RPLP0,PXN,SIRT4,RPH3A,KIF16B,TRMT6,CHGB,PEBP1,TBX5,BRAP,ERP29,NOS1,FUS,IGBP1,HEPH,CDIP1,GANAB,BIRC5,MLF2,DDX24,ZBTB25,NECAP1,ARHGAP4,DHX32,SLC9A1,SPTLC1,PAPOLA,PCBP4,RGS1,MRPS33,NDUFB2,NUDC,MAEA,IRAK3,LYZ,SI,MUL1,TFAP4,SPG21,DNAJB11,P3H2,RAB11FIP3,GNPTG,ZNF268,GOLGA3,PABPC4,CD209,CERS4,MCOLN1,USP48,EFNB1,PDPR,AARS,GLG1,KIF4A,TNRC6A,PITPNM2,EXOC1,POU4F3,OSBPL8,DTX2,NLRC4,LAMB1,DLD,WDR7,TXNL1,ABCC6,CMTM6,RAPGEF4,MAP3K20,SMPX,FH,TF,CDV3,MYO15A,ALKBH5,APOH,NLRP1,PITPNM3,SLC17A6,ESR1,RGS17,PSME1,PPP2R3C,HAUS4,JPH4,MYH7,SLC7A8,OSGEP,SLC22A17,RNF31,SCFD1,G2E3,HECTD1,HNRNPC,RPGRIP1,GEMIN2,TGM1,DAZL,TYRO3,SNAP23,PHGDH,COL9A3,EZR,MYL6,AGO1,TEKT2,CLSPN,RFFL,UNC13D,DPYSL2,TGFB2,ECHDC1,SEC22C,XYLB,HDAC6,KRT31,CDC6,UPRT,CDC23,AAAS,FMO2,SUCO,MAP3K1,ARCN1,EPB41L4B,TMEM38B,PSMD5,PTGS1,CRAT,SH2D3C,NANS,TBC1D2,WHRN,BLNK,CYP26A1,TDRD1,SORBS1,BAMBI,MYO3A,CREM,NUBP2,HIVEP1,FKBP5,SRPK1,BRPF3,MRPS18A,TMEM14A,EFHC1,HSP90AB1,CDC5L,ITPR3,DSP,SIRT1,IFT74,JAK2,ABL1,ACOT7,SH3GLB1,CDC7,SYDE2,PCSK5,SCD,ABLIM1,ERMP1,RAB18,NRP1,PRTFDC1,PALMD,TSPAN15,WASHC2A,FBXL19,STX1B,HSD3B7,ATP5F1D,CBARP,MARCH2,TIMM13,CDC34,MTAP,MISP,CEP170B,POLR2E,POLRMT,RASSF7,GADD45B,PALM,MKNK2,ABHD4,FKBP3,PRMT5,AP4S1,VCPKMT,SOS2,CDKL1,NIN,PYGL,TRIM9,PSMC6,GNPNAT1,DDHD1,CDKN3,CNIH1,CGRRF1,ATP6V1D,PLEK2,PIGH,PSMA3,VTI1B,TIMM9,GSTZ1,KIAA0586,AHSA1,DAAM1,SPTLC2,RIN3,LGMN,ALKBH1,SNW1,CHGA,ITPK1,PPM1A,SIX4,GALNT16,ASB2,CEP128,ERH,HIF1A,SRSF5,EIF5,DICER1,ZFYVE21,MTHFD1,ZC3H14,TELO2,BDKRB1,GSKIP,VRK1,PSMC1,RPS6KA5,PPP4R3A,PSMB5,YY1,ACIN1,TRIP11,APEX1,PABPN1,EFS,ARHGAP5,DHRS2,SRP54,CPNE6,PCK2,PSMA6,NFKBIA,EMC9,PSME2,SEC23A,GMPR2,RABGGTA,NFATC4,GSS,MMP9,PYGB,ABHD12,PROCR,GINS1,NINL,CD40,UQCC1,ZMYND8,SGK2,IFT52,HNF4A,NDRG3,SLA2,NFATC2,STK4,SALL4,ADNP,PFDN4,DOK5,RAE1,DNAJC5,CTSZ,TUBB1,PRELID3B,MTG2,PSMA7,NTSR1,DIDO1,BIRC7,ARFGAP1,AVP,COL20A1,EEF1A2,PTK6,GMEB2,SPEF1,CDC25B,RNF24,ARFRP1,NDUFAF5,TRIB3,RASSF2,CSNK2A1,CDS2,HM13,SNPH,MYLK2,SEC23B,FERMT1,HAO1,PLCB4,MYL9,HCK,TM9SF4,POFUT1,PAK5,KIF3B,NOP56,IDH3B,MAPRE1,CDK5RAP1,SNTA1,OXT,TTI1,E2F1,RPRD1B,PXMP4,CHMP4B,BPI,SLC32A1,CST3,ACTR5,AHCY,PPP1R16B,FAM83D,DHX35,SYNDIG1,PIGU,TNNC2,ACOT8,APMAP,CELF4,USP14,VAPA,LPIN2,MYOM1,MYL12A,CEP76,ST8SIA5,CEP192,SMAD7,LIPG,RNF125,ANKRD12,POLI,MIB1,RIOK3,PSMD10,ATG4A,STS,GPR143,PGRMC1,POLA1,MID1,NKAP,NXT2,GUCY2F,ALG13,TLR8,MOSPD1,CHRDL1,SRPX,XIAP,STAG2,ATP11C,MCF2,F9,ABCD1,CCDC22,SYP,PLP2,BMX,LUZP4,PLS3,NAA10,RENBP,MTMR8,ASB9,RBBP7,SLC25A14,FMR1,PIM2,SLC35A2,PQBP1,PCSK1N,EMD,TAZ,RAB40AL,PGK1,MAGT1,SMS,PHEX,UBL4A,EEA1,RP2,CDK16,USP11,PCYT1B,TIMP1,KLHL4,FGD1,PIN4,PORCN,MAGED2,RBM3,KLF8,SRPX2,SYTL4,ZDHHC15,CENPI,TAF7L,PBDC1,GLA,ARMCX3,BEX4,HTR2A,NDFIP2,TNFSF13B,FNDC3A,CDADC1,CAB39L,KLF5,STK24,DNAJC3,UGGT2,ARHGEF7,FGF9,SGCG,PARP4,MRPS31,SLC25A15,KPNA3,FLT1,RGCC,VWA8,DGKH,KATNAL1,ACOD1,MEDAG,TSC22D1,OLFM4,MSLN,MGRN1,TRADD,CORO1A,MAPK3,GDPD3,ELMO3,PHKB,LYRM1,NUTF2,CENPT,TSNAXIP1,NFAT5,LONP2,ARL2BP,DHODH,POLR2C,PARD6A,CYB5B,CCDC113,NME3,NDRG4,PSMD7,SETD6,VAC14,HAS3,COG4,SMPD3,SLC7A6OS,PLA2G15,FA2H,WDR59,MON1B,CMC2,AXIN1,HCFC1R1,NPRL3,MLYCD,MPG,NECAB2,HSDL1,NAGPA,COTL1,USP10,CRISPLD2,TSC2,ZNF500,NME4,LMF1,MTHFSD,CLCN7,SLC7A5,FBXO31,STUB1,NUBP1,UBE2I,ZP2,MEFV,CRYM,EEF2K,CAPN15,PIEZO1,GSPT1,EARS2,ELOB,GGA2,CPPED1,HMOX2,DNAJA3,BFAR,SALL1,RBL2,QPRT,XYLT1,PYCARD,RPGRIP1L,STX4,CDIPT,BCKDK,SYT17,CCP110,VPS35L,RNF40,AAGAB,LACTB,CORO2B,CSK,HERC1,TRIP4,MTFMT,AP3B2,ACSBG1,RAB11A,CTSH,FAH,CEMIP,HOMER2,EHD4,TMEM87A,ZNF106,CEP152,ATP8B4,OCA2,TGM5,GABPB1,TJP1,BMF,DMXL2,SCG3,DNAJC17,EIF3J,SPG11,RHOV,VPS18,OIP5,SLC30A4,BLOC1S6,SGK3,CSPP1,ZDHHC2,TRIM35,RP1,CA2,FZD3,INTS9,RIPK2,EYA1,NBN,CPQ,DECR1,CALB1,IMPAD1,SFRP1,LAPTM4B,IKBKB,PLAT,JPH1,STK3,GDAP1,RAB2A,EIF3E,EMC2,NDRG1,STMN2,ARMC1,SPAG1,SNX16,UBR5,GSDMD,TSTA3,PYCR3,EEF1D,SQLE,SH2D4A,ERI1,SLC39A14,MTMR9,LEPROTL1,DCTN6,GSR,UBXN8,PPP2CB,NEFM,TUSC3,ARHGEF10,ASAH1,BNIP3L,TUBB4A,PEX11G,PLEKHJ1,CLEC4M,TLE6,SGTA,SNAPC2,TIMM44,PIAS4,EBI3,FSD1,CACTIN,FZR1,DENND3,PLIN3,PTPRS,ZNRF4,MIER2,AVL9,CDK6,PMPCB,DNAJC2,BET1,NAMPT,PIK3CG,PON2,SP4,WDR91,DNAH11,CBLL1,DLX5,MTPN,STEAP1B,PTN,GSDME,ATP6V0A4,ZC3HAV1,OGDH,ADAP1,CAV2,CAV1,RNF32,WNT2,DNAJB6,LFNG,BRAT1,SSBP1,CPED1,HIBADH,TAX1BP1,GRB10,COBL,FKBP14,PLEKHA8,STX1A,NOD1,GARS,GHRHR,CASP2,CHCHD2,HSPB1,PDAP1,PTCD1,CYP3A5,EIF3B,SNX8,NUDT1,TAF6,WASL,AIMP2,TFR2,FSCN3,MOSPD3,IMPDH1,LSM5,SERPINE1,AP1S1,MOGAT3,C1GALT1,PLOD3,MYL10,NRF1,TMEM106B,EZH2,CEP41,SFRP4,MEST,MEOX2,RARRES2,AGR2,AHR,GIMAP2,GLI3,PSMA2,MRPL32,COA1,BLVRA,URGCP,RHEB,PRKAG2,AEBP1,MYL7,GCK,YKT6,TBL2,GALNTL5,CLIP2,EIF4H,LIMK1,FKTN,SPIN1,NMRK1,PRUNE2,TRIM14,TGFBR1,SEC61B,OGN,ASPN,PTGR1,AKNA,AK1,CDC37L1,TBC1D13,RIC1,DOCK8,KANK1,NCS1,TESK1,FUBP3,TYRP1,CREB3,RGP1,MPDZ,DDX58,EDF1,BAG1,RAPGEF1,APBA1,SETX,SH3GL2,PTGDS,ABCA2,UBE2R2,ABHD17B,ZFAND5,DVL1,PDLIM1,DNTT,HPS1,PHYH,DNMBP,RAB11FIP2,CXCL12,ERLIN1,EIF3A,PKD2L1,CUBN,TRDMT1,DDX50,SEC23IP,ATE1,PLEKHA1,PALD1,MICU1,PPP3CB,MINPP1,ACTA2,LIPA,TWNK,LZTS2,SFXN3,FBXW4,NPM3,TNKS2,GBF1,ARHGAP21,CPEB3,FBXL15,CUEDC2,SUFU,ACBD5,LHPP,LARP4B,GTPBP4,BCCIP,MTPAP,NEURL1,SH3PXD2A,PITRM1,MAP3K8,DKK1,GLRX3,XPNPEP1,SMC3,SHOC2,TFAM,CCDC6,CUL2,ZMIZ1,DNAJC12,PPIF,PBLD,TSPAN14,TBC1D12,CYP2C18,KRT23,CRYBA1,NUFIP2,GIT1,RPL19,FBXL20,RUNDC3A,PSMD3,CASC3,RGS9,RNF43,WNT3,ASPA,RAD51C,MTMR4,TRIM37,P2RX1,DHX40,TUBD1,KPNB1,PNPO,RPS6KB1,TRIM16L,CDK5RAP3,RECQL5,PIGL,GALK1,INTS2,ENO3,PFN1,RNF167,SLC25A11,RASD1,RAI1,NUP88,C1QBP,SLC6A4,BLMH,GOSR1,CCDC47,DRG2,AKAP10,ALDH3A1,SYNGR2,B9D1,DDX5,CYTH1,PSMD11,LGALS3BP,PEX12,KRT32,DHX58,KAT2A,NAGLU,HSD17B1,MLX,ABI3,PPP1R9B,COL1A1,SGCA,PTGES3L-AARSD1,MRPL27,VAT1,LRRC59,RND2,ALOX12,HDAC5,MPP2,SMURF2,DUSP3,EFTUD2,PRKAR1A,FAM20A,YWHAE,MMD,RANGRF,DPH1,MAP2K6,DHRS7B,MYH1,SLC9A3R1,MYH3,VTN,TNFAIP1,IFT20,TMEM97,RAB34,TMEM33,SLAIN2,OCIAD1,CHIC2,LAMTOR3,NFKB1,AREG,MANBA,UBE2D3,MAPK10,ELF2,NDUFC1,UCP1,INPP4B,GAB1,KLHL2,CPE,RPL34,WFS1,GRPEL1,FRG1,CLCN3,AADAT,GALNT7,DHX15,SOD3,SEPSECS,TRIM2,FBXW7,NSD2,SH3D19,STIM2,MFSD10,GLRB,BST1,RAPGEF2,HGFAC,SNX25,LRP2BP,UFSP2,KLHL5,NCAPG,UGDH,PPARGC1A,DDX25,CRYAB,HTATIP2,CTSC,ELP4,ZPR1,MTCH2,SC5D,B3GAT1,HSPA8,P2RX3,SIAE,SNX15,LPXN,DTX4,ATG2A,EHD1,OSBP,UNC93B1,PUS3,DCPS,FOXRED1,PPP6R3,ST3GAL4,CPT1A,CCND1,PRPF19,TMEM109,HPX,TRIM3,FOLR1,ANAPC15,FOLR3,PANX1,ARHGEF17,CEP164,CEP126,EIF4G2,BIRC2,UBE4A,DDX6,CBL,HIPK3,FBXO3,PDHX,COMMD9,SLC15A3,MDK,AMBRA1,MADD,NAA40,CARS,SLC22A18,C11ORF21,ELMOD1,PITPNM1,RPS13,AIP,NUP98,NDUFS8,TCIRG1,CHKA,EXPH5,HPS5,PTPN5,VWF,P3H3,PPFIBP1,PRDM4,COQ5,CORO1C,ASIC1,DAO,CAPRIN2,KCTD10,SLC11A2,MLEC,MVK,CAMKK2,BIN2,IL23A,ATP5F1B,PTGES3,SYT10,CYP27B1,KRT18,ACSS3,GLI1,PPM1H,METAP2,LTA4H,ELK3,WNT5B,TRPV4,ITFG2,PRMT8,ARPC3,VPS29,MYL2,CUX2,SH2B3,AKAP3,KCNA1,DUSP16,ACAD10,ALDH2,CDKN1B,NAA25,GSG1,SCNN1A,LTBR,CDK2AP1,OAS3,OAS2,RASAL1,ARHGDIB,EIF2B1,DDX55,ENDOU,VDR,FZD10,STX2,COPZ1,TBC1D30,CAND1,IL26,RAB5B,MDM1,NUP107,CNOT2,CPSF6,KRR1,MRPL51,GAPDH,CHD4,ACRBP,UHRF1BP1L,COPS7A,ING4,GNB3,CDCA3,CHPT1,USP5,TPI1,SPSB2,ENO2,ATN1,C12ORF57,PTPN6,LPCAT3,APOBEC1,SUDS3,GYS2,LDHB,PRKAB1,HCFC2,ST8SIA1,C2CD5,AICDA,RAB35,COX6A1,AL021546.1,RIC8B,FGFR1OP2,COL12A1,TDP2,FRK,DSE,RWDD1,RSPH4A,MAK,TMEM14C,GCNT2,NEDD9,CEP85L,MAN1A1,SERINC1,TPD52L1,HINT3,RIPOR2,UST,ULBP1,FBXO5,MTRF1L,OPRM1,TULP1,MAPK14,KCTD20,STK38,SRSF3,MRPL18,MCM3,RNF8,PHACTR1,ICK,FBXO9,MDN1,SAYSD1,RBM24,CAP2,BAG2,RAB23,GPR63,FBXL4,PTP4A1,ASCC3,COL9A1,WASF1,GPLD1,ALDH5A1,VNN1,ACOT13,SMAP1,RPS12,B3GAT2,GMNN,EYA4,SNX3,HBS1L,TRIM38,PEX7,FIG4,PERP,ARFGEF3,HECA,PHACTR2,EPM2A,SLC39A7,PHF1,PACRG,QKI,MDFI,TFEB,CCND3,BYSL,TBP,PPP2R5D,MRPL2,SRF,CUL9,DNPH1,DUSP22,EXOC2,COX7A2,TMEM30A,SENP6,VEGFA,TTK,CLIC5,PRSS16,ERBIN,HARS2,NUDT12,CEP72,MAN2A1,TENT4A,GHR,HMGCS1,BRD8,NNT,MRPS30,HSPA9,MRPS27,PFDN1,HBEGF,APBB3,SPARC,IK,HMGCR,FAF2,PDE8B,GRM6,ITK,RNF130,THG1L,ARSB,CLINT1,THBS4,CNOT6,TTC1,RASGRF2,GABRG2,POLR3G,ARRDC3,GOLPH3,FAM172A,TARS,LNPEP,PDE4D,AGXT2,PRLR,ST8SIA4,GNPDA1,SKP1,FGF1,TRIM23,TRAPPC13,C9,SEC24A,RARS,WWC1,DPYSL3,SMAD5,CSNK1A1,ERGIC1,PDGFRB,ATP6V0E1,BNIP1,STC2,CPEB4,DBN1,ZNF346,EHHADH,SMC4,SELENOK,TBCCD1,TIMMDC1,CRBN,KNG1,HRG,BCL6,HGD,ARL6,AMOTL2,NIT2,FAM162A,OGG1,KPNA1,PCCB,ARMC8,CEP70,RBP2,RBP1,SLC25A36,RNF7,TFDP2,XRN1,KAT2B,BCHE,PDCD10,WNT5A,PFKFB4,COL7A1,PRKAR2A,HES1,USP4,ACAP2,ECT2,GNAI2,TFG,HYAL1,TUSC2,NPRL2,RPL24,FXR1,CBLB,BBX,IFT57,GNB4,IQCG,GBE1,UMPS,NCBP2,SNX4,C3ORF52,FRMD4B,ROPN1B,ATP6V1A,ABTB1,PODXL2,CSPG5,SCAP,MRPL3,HEMK1,CISH,MAPKAPK3,ACVR2B,WDR48,COMMD2,GORASP1,PEX5L,AADAC,ABHD14B,ABHD14A-ACY1,ARHGEF26,KLHL24,PLCH1,DNAH1,SSR3,TNNC1,NKTR,FOXP1,EIF4G1,SPCS1,NEK4,EEF1B2,DGUOK,MOB1A,LMAN2L,RTKN,IL1A,PIKFYVE,KCNIP3,NCL,ACTR1B,ZAP70,ACTR3,STEAP3,EPB41L5,TFCP2L1,TP53I3,POMC,STAM2,OTOF,GPD2,CENPA,CYTIP,SLC30A3,MPV17,EIF2B4,NRBP1,FNDC4,PSMD14,SNX17,ASB3,PPM1G,PDE1A,REEP6,PCSK4,APC2,IFIH1,RPS15,GCA,MOGS,NDUFS7,GRB14,TLX2,SPTBN1,AUP1,RTN4,HTRA2,LOXL3,DOK1,GALNT3,TACR1,CCDC88A,ACADL,EVA1A,MRPL19,LANCL1,FANCL,FN1,STAT1,GLS,PAPOLG,DNAH6,PECR,UNC50,IGFBP2,ELMOD3,IGFBP5,USP34,EFHD1,CCT4,GGCX,EHBP1,TXNDC9,COQ10B,GNLY,ST3GAL5,CHST10,PDCL3,MOB4,HSPE1,KDM3A,PLCD4,CHMP3,IL1R2,PRKAG3,SMYD1,WNT6,FHL2,MLPH,UXS1,ABCB6,STK16,HDLBP,PPP1R7,PASK,STK25,PROC,ID2,ODC1,BIRC6,PLEKHB2,GORASP2,STRN,PRKD3,DCAF17,QPCT,RAB3GAP1,RMDN2,DARS,SRSF7,SDC1,PLCL1,SLC1A4,SOS1,KYNU,WIPF1,COX7A2L,PNO1,ORC4,PLEK,RND3,ATF2,THADA,AAK1,TRAK2,TIA1,PCYOX1,EPAS1,ARID3A,SUMO1,VAX2,ATP6V1B1,NFE2L2,MSH6,PLEKHA3,SPR,EPHA4,FARSB,ALMS1,BCL9,PRRX1,DHCR24,DNAJC16,MARK1,GPX7,CACYBP,SCP2,PAPPA2,RALGPS2,CEP104,FAM20B,TMEM59,WRAP73,NPHS2,MRPL37,ICMT,RPL22,CHD5,QSOX1,STXBP3,ERRFI1,PARK7,KIAA1324,OPRD1,AMPD2,MECR,EDEM3,WDR77,ATP5PB,RAP1A,HDAC1,CAPZA1,S100PBP,RNF19B,TRIM62,ASH1L,RHOU,ARHGEF2,LAMTOR2,MEF2D,SRM,FBXO2,FBXO6,MAD2L2,DNAJC6,IVNS1ABP,MFN2,SMG7,NCF2,PDC,SLC35D1,PLA2G4A,GADD45A,WLS,PRDM2,RGS2,RPE65,AMPD1,UCHL5,CTH,AGMAT,TNNI3K,PLEKHM2,CRYZ,PHTF1,CD58,TTF2,NR5A2,KIF21B,TMEM9,ADPRHL2,MAP7D1,WARS2,HAO2,MRPS15,EXOC8,GNPAT,C1ORF109,RRAGC,LGALS8,NT5C1A,MTR,KMO,AKT3,ACADM,ST6GALNAC5,PADI2,SDHB,KDM5B,UAP1,ACTL8,CTBS,RGS4,KLHL12,SSX2IP,GBP3,GBP1,KIF17,GPR89A,CDK18,RAB29,ECE1,HMGCL,GALE,ID3,CD46,PRPF3,APH1A,P3H1,SLC2A1,CDC20,MPL,IPO13,ATP6V0B,B4GALT2,AKR1A1,PRDX1,PIK3R3,TSPAN1,BLZF1,CCDC181,FAAH,NSUN4,TMED5,CNN3,PRRC2C,ABCD3,VAMP4,DPH5,PRDX6,DARS2,HSD11B1,IRF6,SERPINC1,RCAN3,STMN1,MTFR1L,MAN1C1,NEK2,RPS6KA1,DHDDS,NSL1,PROX1,CENPF,PPP1R8,STX12,MARC2,OSBPL9,TXNDC12,ESYT2,MESD,RCN2,CHRNB4,MUC5B,STAG1,A4GNT,STK11,KMT2A,IFT46,APOA1,RPS25,KIF14,TNNT2,DDX59,CAMSAP2,ATF6,CRYGD,MREG,FASTKD2,CREB1,TTR,B4GALT6,LRMP,ATP10B,SPCS2,ELOVL4,FILIP1,HMGN3,UBE3D,SPACA1,ANKRD13C,SGIP1,ADGB,PLAGL1,FBXO30,TNFAIP3,AKAP7,RAB32,ALDH8A1,RNF146,ARG1,PMFBP1,FBXL5,MED28,RXYLT1,VAMP8,DCLRE1B,MYL12B,FOXO3,RPN2,CASQ2,OLFM3,PKD2,ABCG2,SPP1,STBD1,RAB3GAP2,EEF2KMT,PPL,KLF12,UCHL3,HS1BP3,LDAH,WDR35,CCND2,FGF23,DNAH7,NDUFB3,UBE2B,GDA,KLF9,TJP2,ITGB1BP1,PIGZ,CCDC92,C1ORF198,TRIM67,HEATR1,RAD23B,FKBP15,CTNNAL1,WDR34,SET,PTPA,GLE1,RAB14,CNTRL,TRIM32,FBXW2,NEK6,BSPRY,PPP6C,NDUFA8,HSDL2,MAPKAP1,NR4A3,INVS,GALNT12,DENND1A,ALG2,KDSR,VPS4B,YLPM1,BBOF1,NEK9,IFT43,NPC2,DNAL1,ACOT2,AREL1,TTLL5,ABCD4,DLST,PPP4R4,TGFB3,SLIRP,RBM25,ALDH6A1,ESRRB,EIF2B2,COQ6,RHOQ,DNMT3A,TMEM214,FKBP1B,ATL2,YPEL5,YIPF4,AFTPH,CNRIP1,BCL11A,CRIPT,SLC17A5,IDE,ELOVL3,IFIT3,IFIT2,GPAM,CUTC,PPP1R3C,MXI1,SMNDC1,WDR11,KCNIP2,GOT1,CPN1,GNA13,CRHR1,DUSP1,PANK3,MSX2,TEK,EQTN,MLANA,CD274,GRIA2,NUP43,MTHFD1L,PCMT1,CYSTM1,WDR55,ARAP3,MRPS14,CENPL,SEC16B,GORAB,ACAT2,TCP1,SNX19,TP53AIP1,ARR3,PDZD11,SLC10A7,NUDCD1,ENY2,MASTL,TNFSF11,MTRF1,SOHLH2,DNAJC15,UFM1,SMAD9,HSPH1,KBTBD7,ALG5,EXOSC8,ETF1,TGFBI,SIL1,PAIP2,MYOT,EGR1,SERP1,PLS1,UTP20,TMPO,ARL1,GLT8D2,MTERF2,SOCS2,WASHC3,APAF1,CLU,SORBS3,PTK2B,ADRA1A,PPP3CC,PDLIM2,EPHX2,RNF170,UBIAD1,TARDBP,TNFRSF8,ZNF706,LYPLA1,COPS5,RDH10,EPX,AKAP1,TRIM25,SCPEP1,SPOP,SLC35B1,TEX14,NCAPH,LRAT,TMEM131L,ABCC11,TENT4B,ADCY7,ECHDC2,PLBD1,PYROXD1,KCNJ8,BCL2L14,PSPC1,PDZRN3,RGSL1,SEC22A,CSTA,B4GALT4,NAA50,KIF18A,DESI2,MAPK8IP1,CRY2,PEX16,DEPDC7,CAT,ZMYM2,GJB6,TBC1D15,ZCCHC17,FABP3,KHDRBS1,POLR3GL,PIK3CA,PDS5A,LIAS,HPCA,GPSM2,CXCR4,ACVR2A,SV2C,FLT3,RPL21,MTIF3,MTERF4,SASH3,OCRL,MRPS2,FMOD,LAX1,PLG,KIAA1191,COPA,HS3ST2,RBBP6,SERAC1,ANXA11,LDB3,ZNF205,NAA60,RPL5,ODF2L,PTGFR,RPAP2,BBS9,PMS2,ZMIZ2,KLHL7,HNRNPA2B1,WIPF3,NPY,FAM126A,INHBA,FKBP9,NT5C3A,ARL4A,CCZ1,RAMP3,MRM2,SMU1,GLIPR2,CLTA,ACO1,DNAI1,TRIM24,CYREN,CALD1,AKR1D1,NUDT10,SFTPA1,PLAU,SRGN,CHST3,CISD1,EGR2,ECD,P4HA1,SLC25A16,ZWINT,VPS26A,RBM19,CIT,ACADS,HVCN1,DDX54,CDKN2C,RNF11,SSPN,ITPR2,CCDC91,NECAB1,WWP1,ACOT9,PRDX4,ACTRT1,EBPL,ATP7B,NLN,CENPK,OPTN,TSFM,ARHGAP9,NCKAP1L,PFDN5,SPATS2,ORMDL2,NR4A1,PDE1B,CDK2,LRP1,ATG101,NFE2,TUBA1B,EEF1AKMT3,KBTBD4,SARDH,DBH,ATPAF1,STIL,HJURP,COL10A1,AMD1,NDUFAF4,USP45,RAB9B,NRK,RAB9A,METTL8,TTC21B,NMI,TNFAIP6,SLC36A1,G0S2,KCNJ2,RAP2C,EXOSC9,PLA2G12A,PFKFB2,RAB38,DAW1,ACSL3,CHPF,DNPEP,INHA,MOGAT1,OBSL1,FAM124B,SLC12A4,ENKD1,GCNT7,CTCFL,FAM210B,SNX21,SLPI,PREX1,KCNS1,ARHGAP40,SDC4,NCOA3,PIGT,VAPB,PARD6B,ATP5F1E,PLCG1,GDAP1L1,ARFGEF2,CSE1L,TMEM189-UBE2V1,RAB22A,PTGIS,STAU1,SNAI1,MOCS3,STX16,PMEPA1,RNF114,DDX27,BCAS4,TP53TG5,ZBP1,NEURL2,MAGEA10,MTRR,FASTKD3,IQSEC2,VAMP7,STAMBP,NAGK,MCEE,PAIP2B,ATP8A1,USP9X,F13A1,GRM4,TRERF1,PACSIN1,SIRT5,MRS2,WRNIP1,SLC17A3,SERPINB6,XPO5,ABCC10,PEX6,NQO2,UNC5CL,AARS2,MOCS1,HIST1H2BJ,TBCC,TCP11,MAD2L1BP,KLHDC3,GNMT,DNAH8,MEA1,COL21A1,CDKN1A,SOX4,GLO1,RREB1,SSR1,RIOK1,SLC35B3,ATXN1,NUP153,DEK,EEF1E1,RUNX2,LRRFIP1,RAB17,MYRF,AHNAK,EMC3,SSUH2,CNOT1,BBS2,MT1G,MT2A,GOT2,DOK4,PIWIL1,GPR18,CLYBL,RAP2A,ABCC4,TM9SF2,KIF25,IRF1,UPF3B,NDUFA1,BMP4,GRK4,TEKT3,MYH2,HS3ST3B1,SLC25A35,MRPS7,GGA3,ARMC7,NUP85,SLC25A19,MIF4GD,NT5C,MSTO1,TTF1,GTF3C4,DDX31,OPRL1,SLC2A4RG,IL1B,CHCHD5,INSIG2,POLR1B,CCDC93,SLC25A23,ALKBH7,CLPP,GRIA3,RPL23,AC046185.1,ATG4C,C3,TRIP10,TNFSF14,GPCPD1,SDCBP2,PANK2,TGM3,CD93,GZF1,NAPB,PSMF1,DTD1,RBCK1,TMX4,STK35,SNRPB,NRSN2,AP5S1,RRBP1,FLRT3,PCSK2,MKKS,BFSP1,DSTN,LAMP5,MGME1,TBC1D20,ITPA,BANF2,FAM110A,MRPS26,S1PR4,NCLN,CITED1,HNRNPR,ZNF436,MAX,CHURC1-FNTB,MMP24,NECAB3,ID1,DYNLRB1,C20ORF173,EIF2S2,ERGIC3,ROMO1,CEP250,KDM5C,AMOT,TMEM115,PSMB2,AGO3,UROD,ST3GAL3,HECTD3,KLC1,XRCC3,TUBGCP3,MCF2L,F10,PROZ,THRA,CCR7,NR1D1,PRDX5,FLRT1,ASL,SBDS,STAT5A,WNK4,BECN1,TRAP1,GLIS2,DNAJC8,IFI6,UXT,CFP,ELK1,TIMM17B,ATG14,KTN1,SIX1,RHOJ,DLGAP5,HSPA2,TRMT5,SGPP1,RHOT1,WDR60,AIF1L,NUP214,MAP2K2,HNRNPH2,ARMCX1,TMEM35A,NXF5,TIMM8A,ZC4H2,CANX,INTS11,RGS13,IPPK,OMD,FGD3,HIVEP3,PPCS,COX7C,TRAF2,MASP1,HELB,RAP1B,RAB3IP,PTPRB,DYRK2,IDUA,FGFRL1,TMEM175,AUNIP,EMC1,PLA2G5,UBR4,UQCR11,GFER,SYNGR3,PKMYT1,WDR24,FBXL16,CHTF18,MACF1,KDM4B,TICAM1,EMC6,TUBA4A,VIL1,AAMP,PNKD,RNF6,ECHS1,AKAP9,SEM1,HIP1,PTPN12,POR,FGL2,STYXL1,STEAP4,GNAI1,PEX1,MTERF1,SGCE,CASD1,SRD5A3,SPINK2,PAICS,KDR,PPAT,KRT17,EMC4,RNF112,DOCK4,ATP6V1F,PODXL,STRIP2,MKLN1,DNAJB9,FLNC,LRRC4,CALU,CCDC136,SMO,IRF5,NDUFA5,FEZF1,MYO1B,MTX2,CHN1,OSGEPL1,ORMDL1,HAT1,HERC2,SNRPN,PSMG2,ARHGAP22,EIF2AK4,TMOD2,TTBK2,INO80,ICE2,ALDH1A2,IVD,KNSTRN,DUT,CHAC1,CLN6,ARPP19,VPS13C,ISLR,LOXL1,ACKR4,COPB1,PSMA1,SUMF2,PALLD,SPCS3,BBOX1,MYOD1,SERGEF,TPH1,CSRP3,E2F8,DCTD,SOX15,RPAIN,USP6,PLD2,AIPL1,CD68,TXNDC17,ATP1B2,FXR2,KIF1C,MPDU1,LRRC6,MTUS1,NGDN,ADCY4,RAB2B,BCL2L2,PARP2,SNX6,EAPP,EGLN3,NRL,NEDD8,DAD1,TEP1,EPB41L4A,CDO1,REEP5,SEC14L1,RHBDF2,AANAT,ARHGEF6,MAP7D3,FGF13,TTI2,ART1,CDKN1C,SGO1,CDH15,TMEM8A,DOHH,SHC2,ABHD17A,CBFA2T3,GAMT,PUDP,ERMARD,GALNT8,KCNA5,CRACR2A,NXNL2,STARD8,GDPD2,SAT1,GNL3L,SH3BP4,MOSPD2,CDC16,GADD45G,XPO7,ACE2,SAFB2,RPL36,ATP8B3,KIF1A,LSM7,TULP4,SNX9,RTN4IP1,QRSL1,RSPH3,ACSBG2,MLLT1,AFDN,STK33,NDUFA10,ARPC1B,PXDN,OLFM1,CAMSAP1,UBAC1,SAG,TNNT3,TNNI2,COL5A1,TUBGCP2,CALY,CYP2E1,PNPLA7,MNX1,CEP85,TAF4,OSBPL2,ADRM1,ASS1,EXOSC2,POMT1,UCK1,EIF2S3,ARHGEF16,SESN2,ATP5IF1,THEMIS2,CLIP1,CCDC62,HIP1R,PNCK,DKC1,DUSP9,MPP1,C12ORF65,UBE4B,CASZ1,HSD17B3,HABP4,FBP2,SLC35D2,UBA1,RGN,POLN,PPIL4,ULBP2,AKAP12,SYNE1,LATS1,TTLL9,COX4I2,ACSS2,ARHGEF9,C1QL1,GFAP,COX4I1,EMC8,CHMP1A,SH3BGRL,COX7B,SLC34A1,PRR7,NFATC1,IDO1,CAP1,PPT1,RAB11FIP4,RLIM,ABCB7,TRAF3,MRPS25,SH3BP5,HACL1,TBC1D5,CAPN7,RFTN1,C3ORF20,RBSN,GALNT15,PDLIM4,MGAT1,GFPT2,TUBG1,PSME3,RPL27,AOC3,ACLY,VPS25,RAMP2,AOC2,G6PC,NDUFA2,DIAPH1,NDFIP1,UBE2D2,EXOC4,ANO1,PPFIA1,KREMEN2,TRAF7,NPHP4,MAP1B,WDR44,CKMT2,KRT34,KRT33B,TNS4,TOP2A,STARD3,RARA,PPP1R1B,CHD1L,PEX11B,FMO5,PIAS3,PRKAB2,PDHA1,MCCC2,SELENOS,CHSY1,LLGL1,LIN28A,ACTR10,GCH1,LGALS3,MATN3,TRIM21,LRRC41,CCT6B,DHX30,RAF1,SLC6A11,PPARG,NUP210,FCRLA,HSD17B7,ENOSF1,ARFIP2,TRIM5,CNGA4,TRIM22,RRP8,EFR3A,PTCD3,IMMT,MRPL35,IQCA1,ILKAP,PER2,SCLY,PTPRE,RAN,PRKAA1,RAP1GAP2,CLUH,INPP5K,MYBBP1A,SERPINF1,UBE2G1,EEFSEC,TBC1D14,COQ3,PNISR,SEC61G,LANCL2,FIGNL1,DDC,GRSF1,ENAM,ANKRD17,WBP2,UNK,TRIM47,EIF5A,GUCY2D,GPS2,XAF1,DLG4,RIDA,RGS22,REEP2,SDF2,FLOT2,ERAL1,PRMT7,NIP7,VPS4A,SNAP25,BTBD3,NXT1,POLR3F,RIN2,DAP3,RHBG,KHDC4,NES,BCAN,ARHGEF11,RAB25,DCAF8,SYT11,IGHMBP2,ACY3,TESMIN,MMACHC,DPH2,TOE1,NASP,MUTYH,CTNNBL1,LPIN3,RBM38,VSTM2L,SERINC3,PPP1R3D,DMGDH,BHMT2,AP3B1,ZBED3,PATJ,KANK4,ANGPTL3,SYT4,FBXO44,CPLANE2,CASP9,DCTN4,ATP8A2,MTUS2,ZMYM5,XPO4,TPTE2,POMP,ALOX5AP,WASF3,RNF17,MYH8,MYH10,PEMT,SCO1,MPRIP,CHI3L1,MYBPH,PIK3C2B,DSTYK,CHIT1,LGR6,TMCC2,CCNA1,COG6,SPART,TRPC4,POSTN,TPT1,STARD13,IRS4,BEX2,RNF128,BEX1,SLC39A11,EPHB2,SRRM1,BTBD2,CSNK1G2,SLF1,CNDP2,LGALS12,RTN3,MYH11,FOPNL,GIMAP6,GIMAP4,MKRN1,AGAP3,ACTR3B,NTS,BTG1,SFTPD,KRAS,IPO8,LARS,SPINK5,IMPA1,LRRCC1,E2F5,CA1,SWAP70,ARNTL,AMPD3,SBF2,MICAL2,RRAS2,HSD17B4,TEX15,SARAF,RNF122,DUSP26,DPF2,MEN1,ERG28,DGLUCY,NUMB,COX16,EIF2S1,LOXL2,ELP3,PEBP4,CTIF,MBD2,MRPS36,CCNB1,CDK7,IRAK2,CAMK1,THUMPD3,VHL,BHLHE40,ARL8B,EDEM1,MEIS2,KATNBL1,EMC7,GSTM5,GSTM3,SYT6,VAV3,CHIA,PSRC1,HMGCS2,PTPN22,SORT1,PTGFRN,LAMTOR5,NOTCH2,TRIM45,CEPT1,NGF,AP4B1,NAPG,SPIRE1,PPHLN1,ARF3,TMEM106C,YWHAQ,KIDINS220,GRHL1,ROCK2,RSAD2,LPIN1,CMPK2,LDHA,NAV1,CDC73,TIMM17A,ERN2,RPS15A,NARS,GRP,ECHDC3,IL15RA,CABLES1,DOCK2,RERG,SPX,MYBPC3,ACP2,RAB33A,STK26,PIWIL4,PUM1,YARS,CDCA8,AGO4,HOOK1,CYP2J2,TUT4,DSC2,DSG3,ELP2,DSG1,DSC3,DSC1,DTNA,FHOD3,TPGS2,TIMM10,FADS2,TMEM258,TCN1,TMEM165,CLOCK,PDGFRA,COL4A2,CLDN10,DZIP1,UBAC2,ARGLU1,TPP2,CARS2,ARHGAP32,STT3A,ACRV1,ETS1,SLC37A2,TMED7,APC,NREP,OSTF1,RFK,UBQLN1,NAA35,ANXA1,CTSL,AGTPBP1,GOLM1,PSAT1,ISCA1,ADAM19,HAVCR2,TAOK3,USP30,SDS,MSI1,HNF1A,FBXO21,OASL,HRK,P2RX4,DTX1,DMTF1,CCDC146,CD36,PNPLA8,HILPDA,RINT1,TES,MDFIC,MTO1,ANKRD6,HTR1B,CEP162,SYNCRIP,SNX14,NT5E,MRAP2,LCA5,MAP3K7,CGA,EHF,ELF5,CAPRIN1,ATP5MC2,DNAJC14,CD63,AVIL,LACRT,GLS2,TESPA1,RDH5,AGAP2,CDK4,PPP1R1A,TROAP,B4GALNT1,TFCP2,COQ10A,FAIM2,PAN2,ESPL1,KRT7,HNRNPA1,ACVR1B,OS9,MIP,LTV1,MAP7,CD164,AFG1L,HEY2,PKIB,NMBR,MICAL1,REPS1,STX11,TEC,SEMA4F,CCT7,RAB11FIP5,DYSF,EMX1,USP15,GNS,MDM2,BCO1,MPHOSPH6,KIAA0513,DYNC1LI2,FBXL8,FHOD1,AGT,KCNK1,EGLN1,CAPN9,COG2,ABCB10,TAF5L,GLUL,STX6,RNASEL,DHX9,CEP350,NPL,PIGC,LAMC1,RC3H1,MRPL44,CHRND,DOCK10,TTLL4,HTR2B,ITM2C,SERPINE2,DNAJB2,TMBIM1,CYP27A1,EIF4E2,CAB39,COX5B,TSGA10,TMEM127,TGFBRAP1,GCC2,MRPS9,ARHGEF4,ISCU,ALDH1L2,STAB2,SCYL2,CKAP4,APPL2,PWP1,DRAM1,WASHC4,FLNB,NEK3,VPS36,CKAP2,TBC1D4,THSD1,BORA,LRCH1,SUCLA2,RCBTB1,COG3,LMO7,SCEL,ITM2B,SPRY2,NUDT15,RCBTB2,LCP1,SETDB2,SCRN1,TNS3,CHST12,IGF2BP3,GPNMB,RAC1,IL6,ZDHHC4,AOAH,BZW2,DGKB,TBRG4,DDX56,HUS1,NACAD,DBNL,CCM2,MMD2,CIDEB,TTC5,MTHFS,ADAMTS7,ABHD17C,IREB2,TM6SF1,CIB2,CALCOCO2,RSAD1,NMT1,MYCBPAP,SRSF1,CHAD,TACO1,TEX2,DCAF7,BRIP1,KAT7,RTP4,NDUFB5,MRPL47,TRA2B,ERMN,GALNT5,TANK,BLK,SKIL,EPRS,VPS45,RPS6KC1,IL1RN,SMPD4,CCDC115,BIN1,HS6ST1,UGGT1,GYPC,STAM,GAD2,ABI1,YME1L1,DNAJC1,NIPSNAP3A,LRRC8A,CDK9,TXN,ODF2,ECPAS,TOR1B,C9ORF78,SMC2,KLF4,TOR1A,RALGPS1,ST6GALNAC4,TMOD1,DAB2IP,STXBP1,SLC2A8,CDK5RAP2,SLC31A2,SLC31A1,ALDOB,STX17,FPGS,USP20,BAAT,KIF12,ATP6V1G1,TEX10,MRPL50,DPM2,GABBR2,PSMB7,RABEPK,GOLGA1,XPA,NCBP1,ANP32B,PDCL,RPL35,CTSV,ARPC5L,DERL1,MYC,IL33,DMAC1,RANBP6,PLAA,UBAP2,APTX,TLN1,DMRT1,DNAJB5,SPAG8,DCTN3,TMEM8B,GRHPR,ALDH1B1,HINT2,DENND4C,RPS6,CNPY3,KLC4,KIF13A,PIM1,GMPR,CMTR1,TFAP2A,YIPF3,TJAP1,CAPN11,KIAA0319,IRF4,TUBB2A,LRRC1,BPHL,RIPK1,TUBB2B,UQCC2,HMGA1,FLOT1,IER3,ATAT1,TPMT,RNF144B,MTCH1,VARS2,TAF8,CPEB2,TLR2,MGARP,MYO7A,FCHSD2,ARRB1,THAP12,NUMA1,CCDC90B,SYTL2,RAB30,CREBZF,PRCP,NARS2,RNF121,MRPL15,TTPA,GGH,SULF1,TGS1,SDCBP,NEK1,DDX60,SORL1,TRPC6,MMP27,CFAP300,YAP1,TRIM29,RDX,FDX1,CASP1,CASP5,ALKBH8,MAP2K5,UNC13C,SQOR,THBS1,MAPKBP1,NUSAP1,NDUFAF1,KIF23,KNL1,HAUS2,RPLP1,LRRC49,TUBGCP4,RMDN3,ITPKA,UACA,SMAD6,PLCB2,PAK6,ADAM10,CYP19A1,SEMA6D,BCL2L10,RSL24D1,SPTBN5,GCOM1,GCHFR,TTLL7,FNBP1L,RABGGTB,IFI44L,GIPC2,ARHGAP29,IFI44,CLCA2,DNASE2B,DBT,IFT172,SELENOI,HADHB,KHK,ADCY3,PPM1B,PNPT1,DYNC2LI1,CYP1B1,SULT6B1,RAB1A,ACTR2,PREB,PREPL,SLC3A1,FBXO11,ATRAID,CENPO,LRPPRC,TRIM54,DTNB,ACTR1A,CYP2C9,CYP2C8,MYOF,STAMBPL1,CH25H,ATAD1,KIF11,CUZD1,TACC2,ARL3,CEP55,KIF20B,EXOC6,PLCE1,RBP4,DNAJC13,ANXA7,ZNF365,RPS24,DNA2,MYPN,AOX1,ATIC,BARD1,STAT4,MSTN,ASNSD1,SSB,CDK15,PPIG,FASTKD1,MDH1B,HECW2,IDH1,OLA1,CIR1,ABI2,ITGAV,SLC40A1,SLC35A5,COX17,PARP9,MNS1,USP8,TMOD3,SPPL2A,GLCE,APH1B,INTS14,PARP16,PPCDC,HCN4,ARHGAP24,FAM13A,HERC3,HERC6,HERC5,NDST4,AP1AR,COPS4,HNRNPD,PRKG2,RASGEF1B,SEC31A,GPAT3,BBS7,RAP1GDS1,MMRN1,PDE5A,NAAA,BMP2K,G3BP2,SCARB2,CCNG2,CNOT6L,USO1,CDKL2,SHROOM3,ANXA3,PPA2,CENPE,GSTCD,ENPEP,CASP6,LEF1,HADH,EGF,PAPSS1,SEC24B,PPP3CA,MTTP,MAPK8IP3,RGS3,B4GALNT3,ERP27,ETV6,GABARAPL1,KIF21A,YARS2,FGD4,ALG10,PIK3C2G,PLCZ1,ETFBKMT,ETNK1,TMEM117,PRICKLE1,CLSTN3,VAMP1,TAPBPL,RBP5,PEX5,COL2A1,PPFIA2,LRIG3,MARCH9,GLIPR1,TPH2,PHLDA1,LGR5,DUSP6,POC1B,TMTC3,LUM,SNRPF,AMDHD1,NEDD1,GAS2L3,SLC15A4,RITA1,SDSL,MMAB,GLTP,TCHP,MTMR6,SUOX,CCDC65,TARBP2,RDH16,GPR84,NABP2,BRCA2,KANSL2,CERS5,MAP3K12,GALNT6,C12ORF10,ESYT1,TMBIM6,WDFY2,HNRNPA1L2,ESD,SETD1B,VPS33A,VPS37B,RHOF,DENR,DIAPH3,SLAIN1,MBNL2,ABHD13,RAB20,SSTR1,CBLN3,TSSK4,FITM1,TMX1,FRMD6,PELI2,RTN1,NAA30,RAB15,ESR2,STON2,PTGR2,AK7,SLC24A4,SERPINA10,WARS,SLC25A47,NIPA2,DUOXA1,TCF12,SORD,SERF2,SLC27A2,FGF7,HDC,GCNT3,BNIP2,SRP14,CDAN1,ANP32A,COMMD4,UBE2Q2,PSTPIP1,ETFA,BCL2A1,SCAPER,WDR61,NCOA2,NEIL1,MAN2C1,DNAJA4,TPM1,ARRDC4,PIF1,USP3,CYP11A1,BBS4,PML,CYP1A1,ULK3,PCSK6,SCAMP2,CYP1A2,LMAN1L,RHCG,POLG,RLBP1,FANCI,ABHD2,NTRK3,MFGE8,UNC45A,ST8SIA2,MCTP2,FURIN,IQGAP1,CRTC3,SH3GL3,SEC11A,GLYR1,PMM2,ITGAX,TGFB1I1,ARMC5,PARN,UQCRC2,CDR2,ARHGAP17,MYLK3,NKD1,DHX38,TXNL4B,MARVELD3,CHST4,ZFHX3,CLEC18B,CPNE2,NLRC5,KATNB1,KIFC3,NUDT7,GCSH,CMTM3,CDH11,NOL3,MAP1LC3B,MBTPS1,CDH13,IRF8,RHOT2,RPL3L,RPS2,NDUFB10,PDPK1,GALNS,GAS8,NCOR1,COPS3,KSR1,RANBP10,DPEP3,NOB1,UNC45B,PCTP,TOM1L1,TOB1,VPS53,SGSM2,NPEPPS,SKAP1,SSH2,SPACA3,ARSG,ABCA8,G6PC3,CLTC,BCAS3,PTRH2,SS18,TAF4B,AFG3L2,PRELID3A,IMPA2,SLC39A6,GALNT1,OSBPL1A,RMC1,PELP1,NPC1,ARRB2,ZMYND15,WRAP53,MINK1,SAT2,PIK3R5,TP53,CCDC40,ARHGDIA,TMC6,CARD14,RAB40B,EIF4A3,CSNK1D,ANAPC11,TBCD,FN3KRP,RPTOR,TRIM65,SECTM1,RNF157,CEP131,WDR45B,RNF165,DYM,SMAD4,TNFRSF11A,ZCCHC2,FBXO15,PMAIP1,P3H4,NT5C3B,ERBB2,GRB7,MIEN1,PNMT,STAC2,IGFBP4,FKBP10,TXNL4A,TPGS1,FEM1A,VAV1,SH3GL1,DPP9,SIRT3,IFITM3,PGGHG,SCYL1,APP,AKT1,SLC6A3,RNPEPL1,CAPN10,PSMB6,SLC2A5,CFAP74,PRDM16,CELA2A,PADI3,PADI1,ARHGEF19,PEX14,PGD,MYOM3,SH3BGRL3,CNKSR1,RPL11,KIAA0319L,PLK4,GPN2,SYTL1,WDTC1,NBPF3,HSPG2,ITGB3BP,SERBP1,BCL10,PRKACB,PIGK,TINAGL1,AZIN2,RPS8,KIF2C,CYP4B1,SYPL2,MTF2,CTTNBP2NL,STRIP1,PSMA5,CD53,CELSR2,GPR161,ALDH9A1,TIPRL,NME7,MPC2,CREG1,DCAF6,UCK2,TMCO1,POU2F1,MAEL,ILDR2,MGST3,ADCY10,COP1,UFC1,PPOX,FCGR2A,NUF2,SDHC,PFDN2,NR1I3,USP21,MRPL24,CASQ1,CRABP2,HDGF,ABL2,XPR1,RGS16,HMCN1,RGL1,LYPLAL1,PRUNE1,TUFT1,ECM1,ZNF687,TARS2,SNX27,SETDB1,ADAMTSL4,MCL1,CTSK,PI4KB,PIP5K1A,ANP32E,ANXA9,SELENBP1,CERS2,ENSA,MRPL9,ARNT,POGZ,OAZ3,GOLPH3L,KCNH1,DTL,DYRK3,EIF2D,INTS7,VASH2,SMYD2,DUSP10,TP53BP2,ATP8B2,FLG2,ADAM15,JTB,RAB13,S100A8,TPM3,SNAPIN,SLC27A3,S100A7,UBAP2L,SLC39A1,HAX1,CREB3L4,KCNN3,ILF2,INTS3,PKLR,FLG,ACTA1,GALNT2,SCCPDH,LYST,MAP3K21,CEP170,ACP1,SNAP47,SRP9,DEGS1,ARF1,LEFTY2,CNIH4,ITPKB,GUK1,CDC42BPA,CNIH3,C1ORF35,MBOAT2,PARP1,PSEN2,EPHX1,REN,ETNK2,PPFIA4,PTPN7,SYT2,ARL8A,OSR1,PDIA6,RHOB,ATP6V1C2,GALM,CAMKMT,EML4,CALM2,CHAC2,RPS27A,WDPCP,VPS54,SNRPG,CIAO1,MRPS5,ANKRD53,TPRKB,EXOC6B,SFXN5,DQX1,ST6GAL2,NPHP1,MALL,RALB,TMEM177,CNGA3,AFF3,UBXN4,SPOPL,POLR2D,GALNT13,PKP4,SCN1A,LNPK,CDCA7,UBR3,GULP1,HSPD1,METTL21A,SPAG16,ABCA12,RHBDD1,ACKR3,TRPM8,ESPNL,COPS7B,DIS3L2,FANCD2,TAMM41,RAB5A,CNOT9,MARCH4,STK11IP,GMPPA,GRIP2,DYNC1LI1,RBMS3,GADL1,OSBPL10,POMGNT2,ACKR2,SLC25A38,GOLGA4,STAC,IQSEC1,RPL32,IL17RD,SHQ1,SLC25A26,UBA3,ARL6IP5,TMF1,LRTM1,AC073896.1,LIMD1,NFKBIZ,COL8A1,MYH15,PHLDB2,ABHD10,PLA1A,ATG3,SRPRB,TMEM108,EIF2A,ALDH1L1,OSBPL11,NCEH1,SPATA16,LPP,RUBCN,DCAF1,MANF,STXBP5L,ILDR1,MUC4,SLIT2,EIF2B5,AHSG,DGKQ,LYAR,CENPC,EPHA5,ATP10D,OCIAD2,SCD5,PLAC8,ENOPH1,GC,TRMT10A,SNCA,PYURF,TBCK,CAMK2D,CISD2,DDIT4L,ANK2,SPATA5,CCNA2,NAF1,MARCH1,RPS3A,RNF175,PDGFC,CBR4,CYP4V2,ROPN1L,NDUFS6,MARCH6,NKD2,SRD5A1,MYO10,RPL37,SKP2,UGT3A1,PLK2,PIK3R1,LHFPL2,SSBP2,BHMT,IQGAP2,CRHBP,RASA1,LIX1,PPIP5K2,PAM,SLC30A5,BTF3,TNFAIP8,FEM1C,COMMD10,ATG12,YIPF5,ARHGAP26,LECT2,DDX46,RNF145,GABRB2,FBXO38,PCYOX1L,GLRA1,TNIP1,G3BP1,N4BP3,RMND5B,BOD1,CPLX2,TENM2,TBC1D7,FARS2,CDKAL1,GFRA3,KLHL3,DCDC2,TRIM7,TRIM41,FAM193B,PLA2G7,DOK3,PPP1R18,HMGCLL1,FGD2,ANO7,CRIP3,TTBK1,TCTE1,RPL7L1,NFKBIE,CYP39A1,TPBG,IRAK1BP1,MMS22L,PNRC1,RARS2,TBC1D32,CLVS2,RNF217,ARHGAP18,MTFR2,SLC2A12,DYNLT1,TIAM2,PNLDC1,WTAP,ZMYM4,GNA12,CCZ1B,EGFR,CDCA5,IGFBP3,IGFBP1,MDH2,NIPSNAP2,CCT6A,PSPH,TRIM50,TMEM168,ASB15,TRIM4,AGBL3,STRA8,ZC3HAV1L,TLK2,CNPY1,ASB10,SHROOM2,RAB19,DENND2A,CLTRN,SH3KBP1,CASK,SPIN2A,MSN,CHST7,NDUFB11,ZMYM3,CCDC120,EBP,AWAT2,OGT,SNX12,ITGB1BP2,DIAPH2,NXF3,PRPS1,FRMPD3,DOCK11,ARHGAP36,GPC3,MCPH1,MFHAS1,FATE1,NSDHL,ZNF185,CETN2,RPL10,CSGALNACT1,ATP6V1B2,HMBOX1,GNRH1,BIN3,DOK2,SLC25A37,CHMP7,DOCK5,STAR,PLPBP,ERLIN2,SNTG1,PXDNL,RGS20,TACC1,GOLGA7,PLPP5,GINS4,TRIM55,ADHFE1,MRPS28,PMP2,LACTB2,TERF1,RPL7,SLC26A7,ATP6V0D2,SYBU,DPYS,MTDH,EBAG9,POLR2K,MAL2,EIF3H,NDUFB9,FAM83A,GSDMC,ARHGAP39,SLC39A4,NAPRT,VLDLR,AK3,PLIN2,HAUS6,CDKN2B,CDKN2A,C9ORF72,ZCCHC7,FBXO10,SIGMAR1,CEP78,NTRK2,AUH,UGCG,SNX30,STOM,GSN,MRRF,ALAD,SURF4,SURF1,SURF6,MED22,RPL7A,ASB6,PTGES2,NTMT1,SLC25A25,SH3GLB2,MIGA2,PTGES,LRSAM1,HMCN2,GPR107,IDI2,INPP5E,SEC16A,NOTCH1,NACC2,USP6NL,MSRB2,PDSS1,SLC39A12,RSU1,ST8SIA6,PARD3,ZEB1,NRBF2,A1CF,LRIT1,POLR3A,HERC4,CAMK2G,ADIRF,GLUD1,ANKRD1,ADD3,DNAJB12,EI
1	1	2.46e-12	81	5617	58	0.01	0.716	KEGG:05322	keg	416	Systemic lupus erythematosus	1	C8B,C6,C7,C9,H2AFY,CD86,CD80,HIST1H2BJ,IL10,SSB,FCGR2A,FCGR1A,C8A,HIST1H2BD,HIST1H4H,C1QC,H3F3A,H2AFZ,C2,C1QB,C1QA,CD28,HLA-DQB1,HIST1H2AC,HIST1H2BC,HIST3H2A,HIST2H2AC,HIST2H2BE,HLA-DRB1,HLA-DQA1,HIST1H2AG,HIST3H2BB,HIST1H4C,HIST1H3J,HLA-DRB5,FCGR3A,HIST2H2BF,HLA-DOA,HLA-DMA,HLA-DRA,HLA-DPB1,HLA-DPA1,TNF,HIST1H2BN,HLA-DQA2,HLA-DOB,HLA-DMB,HIST2H4B,HIST2H4A,HIST1H2BG,HIST1H2BE,HIST1H3E,HIST1H2BH,HIST1H4E,HIST1H2AE,HIST1H2BF,HIST1H4A,HIST1H3H
1	1	4.25e-12	861	10821	627	0.058	0.728	GO:0004888	MF	441	transmembrane signaling receptor activity	1	M6PR,PLXND1,CALCR,ABCC8,SELE,CELSR3,CD4,RABGAP1,GABRA3,GPRC5A,IL20RA,MARCO,CD74,ADGRA2,GABRA1,FAS,CD44,INSRR,IFNGR1,TNFRSF1B,MUSK,CASR,FLT4,ADRB1,EPHA3,ROS1,TNFRSF9,LTBP1,PTGER3,OPN3,RELT,NPFFR2,IL17RB,PTPRU,CALCRL,TIE1,FGFR2,TNFRSF1A,FGFR3,ADGRF5,GAL,CLEC2D,DRD4,TGFBR3,LRP6,EPHA8,FCGR2B,TACR2,PLXNA2,FGFR1,ADCYAP1R1,P2RY10,EPHA6,SCTR,PTPRC,IL12RB2,OPRK1,LAG3,IL5RA,SEMA6A,GABRP,NCR2,NRP1,GPR143,TLR8,GLRA2,OPN1LW,GABRE,PDGFRL,FZD3,SFRP1,TNFRSF10A,MET,VIPR2,CRHR2,EPHB6,GHRHR,PTPRZ1,SFRP4,TGFBR1,ENG,PKD2L1,UNC5B,BMPR1A,GABRA4,GNRHR,GLRB,P2RX3,NRXN2,CCKBR,IL10RA,CD5,CD69,GPRC5D,LTBR,PTPN6,CLEC4A,KLRB1,GABRR2,OPRM1,GLP1R,GPR63,ADGRG6,CCR6,GHR,GRM6,GABRG2,NPR3,PRLR,LIFR,PDGFRB,HRH2,UNC5A,PLXNA1,ACVR2B,VIPR1,ACVR1,TACR1,LANCL1,EFEMP1,IL1R2,IL1R1,IL1RL2,IL18R1,EPHA4,OPRD1,LEPR,SLAMF1,ADGRL2,CD160,CR2,MPL,PTCH2,F3,NRP2,ELOVL4,CSF3R,PRLHR,SFRP5,TEK,GRIA2,TNFRSF10B,PTK2B,CHRNA2,ADRA1A,TNFRSF8,TAS2R8,TAS2R7,TAS2R9,ADGRB2,HCRTR1,CCRL2,CXCR4,ACVR2A,OPN4,PTGFR,NPY,RAMP3,CNTFR,IL13RA2,ACVR1C,GPR83,IL9R,GRM4,UNC5CL,OPN5,PAX8,GRIA3,GRPR,TAS2R5,FGFRL1,KDR,SMO,OPN1SW,ACKR4,CHRNA10,MAS1,PLXNA3,EDA2R,IL13RA1,PPARG,RAMP1,PTPRE,NMUR2,CHRM3,LGR6,EPHB2,LYVE1,GNAT2,SORT1,IL6ST,IL2RA,IL15RA,KLRD1,KLRC1,LRP4,MTNR1B,APLNR,PDGFRA,ADGRB3,HTR1B,EPHA7,NMBR,GPR55,CHRND,HTR2B,EDAR,GPR45,OR13C9,GABBR2,IL11RA,CD72,HCRTR2,SORL1,GPR87,CHRNA1,SENP7,BMPR1B,SCARB2,EGF,CD27,EPHA2,IL22RA1,PTPRF,CELSR2,GPR161,XPR1,ANXA9,EFNA3,GPR17,PTH2R,ACKR3,ACKR2,PTPRG,IL17RD,ADGRG7,AGTR1,EPHA5,SFRP2,GLRA3,OSMR,GABRA6,GABRB2,GLRA1,GFRA3,TNFRSF21,GABRR1,GPR6,TAAR2,EGFR,EPHA1,GPR174,LPAR4,EBP,HTR2C,CHRNB3,CHRNA6,VLDLR,SIGMAR1,NTRK2,OR13C4,NOTCH1,RGR,HTR7,NPFFR1,DRD2,HTR3B,GRIK4,KLRF1,CLEC1A,ADGRL3,ADRA2A,CRIM1,GPR158,PTPRO,DRD3,EDNRA,GABRA2,GFRA1,MCHR2,GRID2,GRIA4,GRM1,PTPRK,ADGRA3,MR1,MERTK,PLA2R1,ADGRF1,ADGRF4,PTPRD,GPR26,PTPRN2,GPR78,GRIA1,FZD7,GPR61,UNC5D,ADGRG4,LRP8,HTR5A,FZD1,KIT,TNFRSF14,GPR153,HTR6,FCER1G,CD3G,CXCR5,IL6R,CHRNB2,CCR5,PTH1R,FGFR4,LRP5,IL23R,TM2D1,ADGRL4,DDR2,OXER1,PIGR,FRZB,FZD5,GABRG1,GABRB1,DAPL1,CCKAR,ADORA1,TGFBR2,IL17RE,IL17RC,RYK,CCR1,TPRA1,GRIK3,RHO,PLXNB1,MST1R,GRM2,HPGD,NPY1R,NPY5R,ITGA2,ADGRV1,F2RL2,F2RL1,HTR4,TLR3,ADGRF2,GRIK2,IL22RA2,IL31RA,GPR85,TNFRSF11B,GPR146,GPER1,FZD6,ABCA1,CLDN3,CLEC1B,RET,HTR3A,OR51E2,CX3CR1,HJV,CHRM1,GFRA2,IL7R,HTR1E,GRM5,NTSR2,ROR2,ADRB2,P2RY12,PTAFR,NPR1,ANTXR1,PROKR1,DRD5,TAPT1,TAS2R1,TACR3,ROBO1,P2RY1,TAS1R3,GPR37L1,ADRA1B,CD14,GPR37,OR10A4,OR10A2,FSHR,GPR27,S1PR1,ALK,OR2M4,SOSTDC1,OR1L6,OR1L8,OR1N2,RXFP1,LPAR3,PTGER4,OR2AT4,NMUR1,P2RY6,GPR82,GPR34,C3AR1,OR52A5,GPR22,OR5B12,OR5B2,OR9I1,OR9G4,OR4D9,MRGPRF,CYSLTR1,GPR151,OR10K1,AC097637.1,TNFRSF10D,ADGRF3,XCR1,CCR9,GPRC6A,TAS1R1,ADGRG2,GPR160,TLR10,TLR1,CHRNA9,TRHR,IL20RB,FZD4,P2RY14,GPR171,GPR149,OR2T1,P2RY2,GPR156,OR5AN1,GRIN1,OR2T35,OR2T12,OR2T33,OR2AJ1,FZD8,OR2T8,OR2B11,AGTRAP,GPR150,HTR3C,HTR1A,ERBB4,GPR35,HTR1F,HTR1D,GRM8,MRGPRX3,NRXN1,GPBAR1,CCR8,RRH,ADGRD2,GPR157,CXCR2,OXTR,GPR62,OR56A1,OR56B1,CHRM2,OR52N4,F2R,OR8D4,P2RY13,GPR88,GPR3,OR5AS1,ADGRB1,OR52A1,P2RY8,UNC5C,CSF1R,EPHB3,OR2V2,TSKU,GRID1,OR2T29,PTGDR2,GPR19,GABRR3,EPHA10,OR56A4,CCR3,GPR1,MRGPRX2,CCR4,GPR39,OR2T10,ADRA2C,GPR173,MRGPRE,OR56A3,LPAR5,OR51M1,DRD1,OR6A2,SORCS2,IL3RA,IFNLR1,ROR1,PTCH1,HTR3E,HTR3D,FFAR4,OR9Q1,OR9Q2,TNFRSF4,QRFPR,TNFRSF18,OR2AK2,NPSR1,TLR5,OR2T27,GABRD,SEMA4D,GFRAL,OR51I2,DNER,OR2AG2,OR2G6,CLEC20A,FZD9,ADRB3,CNR2,GLRA4,IL1RAPL2,CLDN4,OR14I1,OR2L13,IL1RAP,OR8A1,HLA-DRB1,OR2T2,GRM7,OR8D1,EPHB4,HRH1,TLR7,HLA-DQA1,OR52K1,CHRNG,IGF2R,OR8B8,ADGRA1,OR10D3,OR6N1,OR2L5,FCGR1B,AVPR1B,OR2T6,LPAR1,OR2L3,CSF2RA,NTRK1,OR2M2,PLXNB3,GRIN3A,CD247,GRM3,SUCNR1,CD3E,OR10R2,OR2L2,CR1,BMPR2,OR13C3,HLA-DOA,HLA-DRA,AGER,DDR1,OR2H2,GABBR1,OR11A1,OR14J1,OR2J2,GPR20,LGR4,CRLF2,KLRC2,ACKR1,OR2F1,S1PR3,TNFRSF25,OR2A5,OR2A12,PLXNA4,OR2A25,OR2A14,OR2M3,HLA-DPA1,OR52I1,OR5K1,HLA-DQA2,HLA-DOB,CRCP,CD302,OR5V1,OR2AE1,GPR162,OR4D10,OR10G4,OR8G5,OR13A1,MRC1,GABRQ,AC018709.1,ADRA2B,OR13C5,OR52E5,OR2L8,OR2T11,OR2AG1,AC073082.1,AC058822.1,OR8B3
1	1	3.66e-10	5829	15628	5337	0.342	0.916	GO:0071840	BP	268	cellular component organization or biogenesis	1	TNMD,FGR,GCLC,STPG1,LAS1L,SEMA3F,CFTR,RAD52,BAD,MAD1L1,SNX11,M6PR,CYP26B1,DBNDD1,ALS2,CFLAR,NDUFAF7,RBM5,SARM1,POLDIP2,PLXND1,CD38,FKBP4,KDM1A,RECQL,NDUFAB1,ZMYND10,ARX,CDC27,HCCS,DVL2,SKAP2,SLC25A5,DHX33,LIG3,CIAPIN1,PRKAR2B,MSL3,CREBBP,MPO,GCFC2,CROT,ABCB4,KMT2E,MYCBP2,ITGAL,ITGA3,LAMP2,ITGA2B,ABCC8,AP2B1,TAC1,CX3CL1,TNFRSF12A,RALA,BAIAP2L1,KDM7A,ETV1,AGK,CCL26,FARP2,USH1C,GGCT,IFRD1,COX10,VPS41,ARHGAP44,SCIN,ADIPOR2,CDKL3,PAFAH1B1,NOS2,DNAH9,CD79B,ST7L,PAX6,RPUSD1,LUC7L,CACNA2D2,BAIAP3,TSR3,SELE,DNAJC11,MYLIP,NOX1,SYN1,CDKL5,CDK11A,SPAG9,CELSR3,AASS,MGST1,PKD1,MED24,TENM1,PAX7,VTA1,BAZ1B,RANBP9,ZNF207,STARD3NL,CD9,NCAPD2,SEMA3G,NISCH,CD4,HFE,SCMH1,FYN,LYPLA2,CLCN6,MKS1,ANOS1,MBTD1,UTP18,TTC19,SYT7,PIK3C2A,ANLN,RABGAP1,DCN,CEP68,BRCA1,SEMA3B,PRICKLE3,EXTL3,NR1H4,EHD3,DDX11,TACC3,POLA2,ACPP,COX15,CCDC88C,ZMYND11,WAS,STMN4,NUDCD3,ATP2C1,RUFY3,CNTN1,SLC11A1,WWTR1,AGPS,PHLDB1,SYT13,SNAI2,CD74,HGF,ZRANB1,NCDN,MNAT1,MRE11,SPAST,NRXN3,FHL1,NDUFS1,RB1CC1,ALAS1,BIRC3,STRAP,PLEKHO1,GCLM,UBR2,PHF20,NR1H3,TOMM34,VIM,FAS,CD44,KCNG1,MIPEP,PRKCH,INSRR,B4GALT7,VRK2,TNFRSF1B,BRD9,SNX1,TBPL1,BCLAF1,ANK1,IBSP,TFB1M,RABEP1,HMGB3,BAK1,MUSK,CENPQ,RANBP3,ARID4A,IFT88,LRRC7,UBA6,GAB2,ATP6V0A1,PIAS1,TMSB10,RNF19A,PEX3,GABARAPL2,MYOC,SH3YL1,VCL,NSMAF,STAP1,TIMP2,RFC1,TBC1D23,CUL3,MYOM2,TUBG2,RPL26L1,PI4K2B,TLL1,VCAN,CLEC16A,MSR1,CDH1,MTREX,DNAH5,ZFYVE16,SPDL1,PHF23,CDH10,MYO16,LSG1,PARP3,TNC,AIFM2,CAPG,JADE2,CUL7,CTNNA1,CNTLN,EPHA3,HSPA5,DSG2,GEMIN8,OFD1,GPM6B,PREX2,WDR37,TPR,DTNBP1,ARHGAP6,MAP4,GOPC,ROS1,NOP16,CC2D2A,RRM2B,MRPS10,RSF1,CELF2,COL9A2,VAMP3,TNFRSF9,ELN,RFC2,ARID1B,NEDD4L,FOXP3,HEXB,PTCD2,ARHGEF5,LIMA1,LAMC3,MAPK9,BCAR1,FAM160A2,POLQ,PIK3CB,CYBA,HEBP2,FNIP2,TTC17,FSTL4,MRTO4,LAMA3,ANAPC4,TRAPPC3,PHPT1,ARID4B,SDCCAG8,PTPRN,FOXC1,SYNE2,ATP9A,NOP58,CUL1,CYFIP2,EIF2AK2,USP36,KMT2C,PUM2,MRPL43,TRAF1,IL17RB,DCBLD2,SOAT1,MSH4,ATG5,MTA3,ATP11B,LAMC2,SEC61A1,PPP1R12A,RASGRF1,CAMK2B,CROCC,RIOK2,NDC1,PSD,CTDP1,OGFR,COL11A1,ACAA1,HDAC7,PRDM6,WNT8A,SPAG4,NCKAP1,MRPS35,SFSWAP,TNK2,CDH3,LTK,ELMO2,WAPL,VMP1,SEZ6,EIF4B,GPC1,RNF4,CASP8,LIMCH1,INTS13,TSPAN32,NGFR,TAF2,HIPK2,SLC12A2,EYA2,CNN2,ABCA7,SNCAIP,DDX20,HMG20B,TAF11,AP3D1,SLC9A3R2,GNAI3,OAT,WDR3,PKN2,WDR18,TRAM2,NTN1,ROPN1,TBC1D22B,NDUFB4,MYLK,SNAP91,SLK,COL17A1,PRKCQ,TLE2,ME1,TBC1D1,CDK13,CTNNA2,ELAVL1,TIE1,SMARCD1,NGEF,ASPM,SPI1,ATXN3,GOLGA5,FGFR2,EML1,THUMPD1,KIF26A,ATG2B,ARFGEF1,MTFR1,STAG3,MYO9A,SP100,NEO1,TNFRSF1A,CACNB1,EVI5,PKM,TP53BP1,RRP15,RHOA,PRKCZ,SYT1,NAV3,ROCK1,CBFB,HYAL2,HDAC4,RASSF1,MEF2A,TBC1D25,ACSL4,GRIPAP1,REEP1,ATP11A,IP6K2,STON1-GTF2A1L,KIF2A,RASGRP2,PSME4,PPP2R5B,SDK2,NUP133,NUCKS1,VPS35,GAL,FUNDC1,TGFBR3,PLA2G10,NEDD4,MAPK6,RAB27A,LRP6,ELP1,PFN2,SPTB,FGF10,SMG6,EXOC5,JMJD6,WIPI1,CNGB1,TESK2,CFAP20,CSNK2A2,CAMK2A,CDC42,EPHA8,NCK2,MAP4K4,WDR1,ARHGAP10,RPS6KA2,ING3,BUD23,TRIP13,MBD3,HLTF,ACTN1,EPN2,LIMS2,LNX1,TFRC,SREBF1,TRPC5,UBE2D1,MPP5,SMC1A,HSD17B10,MARK2,FCGR2B,CRMP1,DERL2,NDE1,SCARB1,MCM2,TP63,NLE1,SMARCE1,KDM5A,FERMT2,FRY,PICALM,NSF,GLI2,CLASP1,MRPS34,CLNS1A,EED,CDHR2,SNCB,TSG101,NTN4,BCS1L,SCARF1,LMAN1,ENO1,TUBE1,ARHGEF10L,ACTR6,SEMA3A,SEMA3C,ACAT1,WNT8B,TIMM21,ADD2,FRYL,FSCN1,ACTB,PLD1,DLG1,RAB7A,SART3,ARHGAP15,TUBA3D,PAX2,EXOSC7,KIFAP3,MCM6,BAZ2A,PTPN23,MLH1,KLHL20,PLXNA2,ACACB,CAMSAP3,RAP1GAP,XAB2,MAP2K7,DGKD,ACTL6B,TOP2B,NFKB2,IL4R,USP33,PAK3,CAPN6,DCX,SPAG6,DYNC1I2,SIRT6,POLD3,ACTN2,CAPZB,JADE1,UBE2A,FGFR1,ITGA8,MAP2,AMPH,MCCC1,FAP,NEBL,UBE2K,PIK3C3,TIGAR,SYNJ2,GNB1,EDN1,NRDC,VDAC3,PCM1,CBFA2T2,ITCH,TP53INP2,TP73,CDH17,SLC1A3,XRCC5,TNS1,SAR1A,CDC14A,RAPGEF3,OPHN1,KIF22,CARMIL1,DDX1,EPB41L2,RIMS1,STX7,RFX3,RIF1,RAB21,SMARCA2,PIH1D3,SRCAP,CPB2,CHRNA3,PSEN1,HSP90AA1,RBL1,NDC80,RSBN1,COL4A4,TCF7,CDH7,MEF2C,PKP1,LRP2,CADPS2,PCDHB4,HSPB11,ATP8B1,SMARCD3,STRADB,COL19A1,EPB41L3,COBLL1,MRPL22,GEMIN5,SEMA5B,GSK3B,ITGB5,XPO1,TRPM3,KAT6A,ULK2,GRHL2,TNPO1,ITGAE,DIS3,PIBF1,TDRD3,NUFIP1,PDS5B,CYLD,FAT1,YTHDC1,CHMP2B,ZMPSTE24,NOA1,REST,SSH1,WBP11,EIF3I,COL16A1,APOB,NCOA1,KIF3C,RAB10,CD59,BCORL1,ATRX,MECOM,HACE1,SEH1L,MAP3K4,IGSF9,ABCB1,RRN3,CTTN,WNT11,MTIF2,DDHD2,EPS15,ATG16L1,RAD54L,MAST2,B4GALT1,CHMP5,DIMT1,SNX10,MRPL28,RBM22,TMED2,ERO1B,ZFAND6,HUWE1,ZW10,NOX4,ACOX3,MTMR2,TRIP6,ACHE,ADAMTS2,ATXN7L3,PSMC5,UIMC1,CETP,MMP2,MT3,LPCAT2,GNAO1,OGFOD1,NOP14,ADD1,NID2,AURKA,RFX2,ASAP3,DNMT3B,TPX2,EPB41L1,KIF9,ARHGAP28,PPP1R13B,FKBP1A,NSFL1C,MAVS,LZTS3,XRN2,KIZ,DYNLL1,SNX5,RPL6,MAPKAPK5,P2RX7,KDM2B,CFAP61,RPLP0,PXN,SIRT4,RPH3A,NOS1,BIRC5,NECAP1,ARHGAP4,RCOR1,SLC9A1,MRPS33,NDUFB2,MAEA,IRAK3,MUL1,TFAP4,MCOLN1,EFNB1,KIF4A,POU4F3,NLRC4,NRCAM,LAMB1,ITGA6,MAP3K20,TF,NLRP1,ESR1,CCDC80,PPP2R3C,HAUS4,RNF31,SCFD1,HNRNPC,SUPT16H,GEMIN2,TGM1,TINF2,DAZL,SEMA6A,TRPM7,TYRO3,SNAP23,PHGDH,COL9A3,EZR,AGO1,TEKT2,UNC13D,DPYSL2,TGFB2,SEC22C,HDAC6,KRT31,CDC6,CDC23,MSH2,EPB41L4B,PSMD5,CRAT,TBC1D2,WHRN,IKZF5,TLL2,SORBS1,CRTAC1,BAMBI,WAC,NUBP2,TREM2,SRPK1,BRPF3,MRPS18A,TMEM14A,EFHC1,HSP90AB1,ITPR3,DSP,SIRT1,IFT74,JAK2,ABL1,SH3GLB1,CDC7,ABLIM1,RAB18,NRP1,PALMD,H2AFY2,STX1B,SETD1A,EFNA2,ATP5F1D,TIMM13,CDC34,POLRMT,CDHR5,RASSF7,PALM,MADCAM1,PRMT5,COCH,CDKL1,NIN,TRIM9,PSMC6,DDHD1,CNIH1,ATP6V1D,PLEK2,VTI1B,TIMM9,KIAA0586,SAMD15,DAAM1,LGMN,ALKBH1,SNW1,CHGA,PPM1A,SIX4,HIF1A,SRSF5,EIF5,DICER1,BDKRB1,VRK1,PSMC1,RPS6KA5,YY1,ACIN1,CCNB1IP1,TRIP11,APEX1,SRP54,CPNE6,CHD8,BRMS1L,REC8,SEC23A,RABGGTA,NFATC4,PLTP,MMP9,GINS1,NINL,CD40,UQCC1,ZMYND8,SGK2,IFT52,MYBL2,HNF4A,NDRG3,NFATC2,PABPC1L,STK4,ADNP,DOK5,BMP7,RAE1,CTSZ,PRPF6,TUBB1,MTG2,MRGBP,ARFGAP1,AVP,PTK6,SPEF1,CDC25B,NDUFAF5,CSNK2A1,ANGPT4,HM13,SEC23B,FERMT1,HAO1,HCK,TM9SF4,CRNKL1,SAMHD1,PAK5,KIF3B,NOP56,MAPRE1,OXT,E2F1,CHMP4B,CST3,ASIP,PPP1R16B,SYNDIG1,ACOT8,CELF4,ADNP2,VAPA,SMCHD1,MYOM1,MYL12A,CEP76,CEP192,SMAD7,LIPG,LAMA1,MIB1,RIOK3,H2BFM,VSIG1,PSMD10,ATG4A,TBL1X,GPR143,POLA1,MID1,SUV39H1,SRPX,STAG2,ATP11C,MCF2,ABCD1,SYP,PLS3,NAA10,SMARCA1,RBBP7,KCND1,FMR1,PIM2,PQBP1,RS1,EMD,TAZ,GATA1,UBL4A,EEA1,RP2,JADE3,CDK16,TIMP1,FGD1,SRPX2,SYTL4,ZDHHC15,CENPI,DRP2,TAF7L,KLF5,STK24,ARHGEF7,SGCG,MRPS31,KPNA3,RGCC,DGKH,KATNAL1,OLFM4,TRADD,HSF4,CORO1A,MAPK3,NUP93,CENPT,LONP2,CBLN1,PLLP,DHODH,CTCF,ACD,PARD6A,MMP15,CCDC113,NDRG4,SETD6,HAS3,COG4,SMPD3,SLC7A6,FA2H,AXIN1,NPRL3,MLYCD,NECAB2,TAF1C,NAGPA,WFDC1,CRISPLD2,TSC2,ABCC1,FOXF1,METRN,FBXO31,STUB1,NUBP1,MEFV,EEF2K,PIEZO1,GSPT1,CLUAP1,ELOB,DNAJA3,SALL1,RBL2,QPRT,PYCARD,RPGRIP1L,STX4,KAT8,SYT17,CCP110,RNF40,CORO2B,CSK,HERC1,RAB11A,EHD4,CEP152,ATP8B4,GABPB1,TJP1,BMF,DMXL2,EIF3J,SPG11,VPS18,OIP5,BLOC1S6,SGK3,BRF2,RP1,FZD3,EYA1,NBN,TRPA1,DECR1,SFRP1,LAPTM4B,IKBKB,GDAP1,RAB2A,EIF3E,NDRG1,STMN2,TRPS1,SPAG1,CHRAC1,UBR5,GSDMD,ERI1,PPP2CB,NEFM,ARHGEF10,MCM4,ADAM2,KCTD9,BNIP3L,TUBB4A,PEX11G,DOT1L,PLEKHJ1,SF3A2,SGTA,TIMM44,FSD1,FZR1,PTPRS,THEG,MIER2,GTPBP10,PMPCB,DNAJC2,BET1,ITGB8,CBLL1,DLX5,MTPN,PTN,MPP6,ATP6V0A4,TTC26,H2AFV,CAV2,CAV1,MET,DNAJB6,BRAT1,SSBP1,GRB10,COBL,PLEKHA8,STX1A,NOD1,CHCHD2,CCL24,EIF3B,SNX8,PTPRZ1,WASL,SPAM1,AIMP2,TFR2,FSCN3,SERPINE1,PLOD3,RPA3,ZNHIT1,NRF1,TMEM106B,EZH2,CEP41,SFRP4,ACTR3C,GLI3,MRPL32,COA1,POLD2,YKT6,EIF4H,LIMK1,SLC1A1,LHX2,SPIN1,CORO2A,TGFBR1,OGN,ECM2,TLE4,ENG,TBC1D13,KDM4C,KANK1,NCS1,TESK1,TYRP1,RAPGEF1,APBA1,SETX,SH3GL2,ABHD17B,DVL1,GATA3,HPS1,PHYH,CXCL12,EIF3A,PKD2L1,SEC23IP,PLEKHA1,UNC5B,CDH23,SPOCK2,MICU1,PPP3CB,CCSER2,LIPA,TWNK,KAZALD1,FGF8,NPM3,TNKS2,GBF1,ARHGAP21,CPEB3,GTPBP4,BCCIP,NEURL1,SH3PXD2A,PITRM1,STN1,DKK1,GLRX3,SMC3,TFAM,CCDC6,ZMIZ1,PPIF,LGI1,TBC1D12,UBTF,WNT3,RAD51C,TRIM37,P2RX1,TUBD1,KPNB1,CDK5RAP3,RECQL5,PFN1,NUP88,C1QBP,SLC6A4,GOSR1,CCDC47,FTSJ3,SMARCD2,ICAM2,SYNGR2,B9D1,UTP6,PSMD11,CCL2,PEX12,KAT2A,NAGLU,CNTNAP1,EZH1,PPP1R9B,COL1A1,SGCA,MRPL27,VAT1,RND2,HDAC5,LUC7L3,MPP2,PRKAR1A,EFNB3,YWHAE,RANGRF,SLC9A3R1,MYH3,VTN,TNFAIP1,IFT20,TMEM97,PMP22,SUPT6H,RAB34,TMEM33,SLAIN2,AREG,UBE2D3,NDUFC1,TBC1D9,GAB1,RPL34,GRPEL1,GAR1,FRG1,CLCN3,FBXW7,NSD2,SH3D19,GLRB,BST1,RAPGEF2,NCAPG,PPARGC1A,CRYAB,CTSC,ZPR1,JHY,HSPA8,P2RX3,LPXN,ATG2A,EHD1,KMT5B,FOXRED1,PPP6R3,NRXN2,CPT1A,PRPF19,CHORDC1,FOLR1,ANAPC15,PANX1,ARHGEF17,CEP164,CEP126,EIF4G2,IL10RA,BIRC2,DDX6,CBL,NECTIN1,SLC1A2,AMBRA1,NAA40,SOX6,AIP,NUP98,NDUFS8,TCIRG1,HPS5,GTF2H1,VWF,PRDM4,CORO1C,ASIC1,DAO,CAPRIN2,KCTD10,SLC11A2,CAMKK2,ATP5F1B,PTGES3,SYT10,CYP27B1,MYF6,LIN7A,KRT18,TRPV4,PRMT8,PARP11,ARPC3,MYL2,CUX2,KCNA1,CDKN1B,RASAL1,ARHGDIB,GTF2H3,VDR,FZD10,RFC5,STX2,TBC1D30,CAND1,RAB5B,MDM1,NUP107,CNOT2,CPSF6,KRR1,MRPL51,GAPDH,NOP2,CHD4,COPS7A,ING4,GNB3,CHPT1,C12ORF57,PTPN6,APOBEC1,SUDS3,PRKAB1,C2CD5,AICDA,RAB35,PHC1,RFX4,SRSF9,COL12A1,RSPH4A,MAK,PAK1IP1,NEDD9,ASF1A,SERINC1,RIPOR2,UST,FBXO5,MTRF1L,PPARD,TULP1,MAPK14,MRPL18,RNF8,PHACTR1,ICK,MDN1,BMP5,CAP2,ZNF451,RAB23,ASCC3,BVES,COL9A1,WASF1,ALDH5A1,ACOT13,SMAP1,GMNN,EYA4,NR2E1,SNX3,PEX7,FIG4,PERP,ADGRG6,PHF1,TFEB,SMOC2,BYSL,TBP,MRPL2,PTK7,SRF,CUL9,DNPH1,EXOC2,TMEM30A,SENP6,VEGFA,TTK,LAMA4,CLIC5,ERBIN,PCDHB2,CEP72,MAN2A1,SEMA5A,TENT4A,NME5,BRD8,MRPS30,HSPA9,MRPS27,PFDN1,HBEGF,LOX,CDH9,SPARC,IK,HMGCR,FAF2,PCDHB3,PCDHB5,PCDHB6,PCDHB7,PCDHB15,THG1L,ARSB,CLINT1,CNOT6,MSH3,DROSHA,CDH6,GOLPH3,SUB1,RAD1,BRIX1,PRLR,SLC12A7,RAD50,IL5,SKP1,NUP155,C9,SEC24A,H2AFY,DPYSL3,CSNK1A1,PDGFRB,BNIP1,HRH2,DBN1,UNC5A,EHHADH,SMC4,ACTR8,TBCCD1,TIMMDC1,CRBN,HRG,BCL6,ARL6,FAM162A,KPNA1,CEP70,SLC25A36,TFDP2,XRN1,KAT2B,PDCD10,WNT5A,COL7A1,HES1,USP4,ECT2,TFG,HYAL1,NPRL2,RPL24,IFT57,IQCG,MORC1,SNX4,ROPN1B,PLXNA1,NEK11,MRPL3,PLSCR4,CISH,GORASP1,PEX5L,RRP9,ARHGEF26,KLHL24,DNAH1,FOXP1,EIF4G1,DGUOK,KANSL3,RTKN,TTL,IL1A,PIKFYVE,ACTR3,EPB41L5,TFCP2L1,STAM2,OTOF,CENPA,TANC1,MPV17,ITGB6,ITGA4,SNX17,APC2,RPS15,GCA,INO80B,NDUFS7,PCGF1,TLX2,SPTBN1,RTN4,HTRA2,LOXL3,DOK1,POLE4,TACR1,CCDC88A,ACADL,MRPL19,WDR75,FN1,GLS,DNAH6,PECR,IGFBP2,IGFBP5,EFHD1,CCT4,SF3B1,KDM3A,CHMP3,SMYD1,UXS1,STK25,ID2,TAF1B,GORASP2,STRN,RAB3GAP1,DARS,SDC1,SOS1,WIPF1,PLEK,RND3,ATF2,AAK1,TRAK2,EPAS1,SUMO1,GRIN3B,VAX2,NFE2L2,EPHA4,FARSB,ALMS1,BCL9,PRRX1,DHCR24,MARK1,TNR,SCP2,PAPPA2,WRAP73,NPHS2,MRPL37,CHD5,STXBP3,PHF13,PARK7,KIAA1324,OPRD1,KCNC4,ATP5PB,RAP1A,HDAC1,CAPZA1,ASH1L,RHOU,ARHGEF2,LAMTOR2,DOCK7,MAD2L2,DNAJC6,MFN2,SMG7,GADD45A,PRDM2,RGS2,CTH,PLEKHM2,CRYZ,CD2,MAP7D1,HAO2,MRPS15,EXOC8,GNPAT,NID1,MTR,RLF,AKT3,PADI2,RPF1,KDM5B,RGS4,KLHL12,IGSF21,SSX2IP,ZNHIT6,RBBP5,GBP1,KIF17,RAB29,HMGCL,PRPF3,P3H1,SLC2A1,EBNA1BP2,CDC20,MPL,ARTN,TSPAN1,BLZF1,NSUN4,TMED5,DR1,CNN3,ABCD3,VAMP4,PTBP2,UTP25,PLPPR5,PLPPR4,STMN1,MTFR1L,NEK2,RPS6KA1,NSL1,PROX1,ARID1A,CENPF,RPA2,STX12,MESD,CHRNB4,STAG1,STK11,KMT2A,IFT46,APOA1,KIF14,TNNT2,CAMSAP2,FASTKD2,NRP2,CREB1,KLF7,TTR,LRMP,ATP10B,HMGN3,SPACA1,SGIP1,TNFAIP3,RAB32,MYB,ARG1,VAMP8,DCLRE1B,MYL12B,CASQ2,PKD2,SPP1,RAB3GAP2,PPL,UBN1,PCDH17,WDR35,DNAH7,NDUFB3,SATB2,UBE2B,TRPM6,ITGB1BP1,TRIM67,HEATR1,RAD23B,WDR34,SET,GLE1,RAB14,CNTRL,TRIM32,PHF19,NEK6,PPP6C,NDUFA8,MAPKAP1,NR4A3,VPS4B,ONECUT2,PROX2,FCF1,BBOF1,NEK9,IFT43,DNAL1,ACOT2,LTBP2,MLH3,TTLL5,TGFB3,SLIRP,NRDE2,RHOQ,SUPT7L,DNMT3A,ATAD2B,FKBP1B,ATL2,FAM98A,BCL11A,CRIPT,SLF2,IDE,IFIT2,CUTC,HELLS,TCTN3,KCNIP2,GNA13,KANSL1,DUSP1,MSX2,TEK,RCL1,EQTN,WDR55,ARAP3,PCDHB8,PCDHB10,PCDHB14,PCDHB12,TNN,MRPS14,CENPL,SEC16B,GORAB,TCP1,SNX19,TEX11,ENY2,MASTL,EPC1,TAF12,TNFSF11,MTRF1,DNAJC15,EXOSC8,ETF1,TGFBI,KDM3B,SERP1,PLS1,UTP20,ARL1,SOCS2,APAF1,CLU,SORBS3,PTK2B,CHRNA2,PPP3CC,EPHX2,NPPB,TARDBP,TNFRSF8,COPS5,TEX14,NCAPH,MND1,TENT4B,IAPP,PDZRN3,LHX4,RNF2,SEC22A,NAA50,KIF18A,PEX16,CAT,PILRB,ZMYM2,TBC1D15,ADGRB2,KHDRBS1,TNFSF10,ZNF639,SLITRK3,PIK3CA,PDS5A,GPSM2,CXCR4,ZRANB3,MTIF3,GTF3A,MTERF4,OCRL,MRPS2,FMOD,MYOG,PLG,SERAC1,LDB3,ZNF205,NAA60,RPL5,ODF2L,BBS9,CBX3,HNRNPA2B1,NPY,INHBA,MRM2,TWIST1,CLTA,RECK,TAF1L,DNAI1,SRGN,EGR2,P4HA1,ZWINT,CIT,IFT81,CDKN2C,RASSF8,PRDX4,CENPK,OPTN,ATF1,NCKAP1L,MMP19,ORMDL2,CDK2,LRP1,ATG101,NFE2,IKZF4,TUBA1B,ATPAF1,STIL,HJURP,COL10A1,NDUFAF4,PLP1,MORF4L2,NRK,METTL8,TTC21B,ACVR1C,BAZ2B,KCNJ2,EXOSC9,C4BPA,C4BPB,RAB38,CKS2,ACSL3,OBSL1,SLC12A4,CTCFL,PREX1,KCNS1,SLC12A5,SDC4,NCOA3,MATN4,VAPB,PARD6B,ATP5F1E,CHD6,PLCG1,SRSF6,ARFGEF2,EDN3,RAB22A,SNAI1,STX16,PMEPA1,DDX27,TP53TG5,FASTKD3,IQSEC2,VAMP7,MPHOSPH10,ATP8A1,USP22,POF1B,NDP,USP9X,PACSIN1,SIRT5,RRP36,SNRPC,HIST1H1D,PEX6,AARS2,HIST1H1A,HIST1H2BJ,TBCC,MAD2L1BP,KLHDC3,GNMT,DNAH8,CDKN1A,CPNE5,RREB1,RIOK1,NRN1,NUP153,DEK,CRISP1,RAB17,EREG,MYRF,AHNAK,CNOT1,BBS2,DOK4,PIWIL1,CLYBL,RAP2A,ABCC4,EFNB2,KIF25,NDUFA1,BMP4,SOX9,TEKT3,MYH2,MRPS7,NUP85,MSTO1,GTF3C4,DDX31,IL1B,POLR1B,PSPN,ALKBH7,CLPP,MED1,RPL23,ATG4C,C3,TRIP10,TNFSF14,PANK2,TGM3,NAPB,SNRPB,FLRT3,GFRA4,MKKS,BFSP1,DSTN,MGME1,TBC1D20,ITPA,TCF15,MRPS26,NCLN,MAX,ID1,DYNLRB1,CEP250,PLAGL2,KDM5C,AMOT,AGO3,KLC1,XRCC3,TUBGCP3,PCID2,THRA,CCR7,FLRT1,SBDS,BECN1,IFI6,DACH2,UXT,TIMM17B,ATG14,SIX1,RHOJ,DLGAP5,HSPA2,ZBTB1,PRDM7,RHOT1,OMG,WDR60,MAP2K2,ZC4H2,FGD3,BCL11B,TRAF2,HELB,RAP1B,RAB3IP,YEATS4,TRPV5,FGFRL1,TMEM175,AUNIP,HP1BP3,PKMYT1,MACF1,KDM4B,EMC6,METTL16,TUBA4A,VIL1,AAMP,RNF6,AKAP9,SEM1,HIP1,STYXL1,GNAI1,PEX1,MTERF1,SGCE,KDR,PPAT,KRT17,CPA4,POT1,PODXL,STRIP2,IFT22,MKLN1,FLNC,LRRC4,CCDC136,NDUFA5,FEZF1,MYO1B,MTX2,CHN1,ORMDL1,HAT1,PSMG2,EIF2AK4,CGNL1,TMOD2,TTBK2,INO80,KNSTRN,CLN6,VPS13C,PALLD,MYOD1,KCNC1,CSRP3,SOX15,USP6,PLD2,LRRC6,NGDN,PARP2,SNX6,MIS18BP1,TEP1,EPB41L4A,FOXJ1,ARHGEF6,MAP7D3,FGF13,ASH2L,SGO1,CDH15,KCNA5,GDPD2,GNL3L,SH3BP4,CDC16,ACE2,ATP8B3,NSUN5,SNX9,RTN4IP1,AFDN,NDUFA10,EPO,ARPC1B,PXDN,CRB3,OLFM1,CAMSAP1,COL5A1,TUBGCP2,CALY,MNX1,CEP85,TAF4,LAMA5,ADRM1,PRDM12,EXOSC2,POMT1,SESN2,ATP5IF1,CLIP1,HIP1R,DKC1,PLXNA3,C12ORF65,NOL11,UBE4B,SYNE1,LATS1,AAR2,C1QL1,GFAP,GINS2,CHMP1A,SLC34A1,CAP1,PPT1,MRPS25,HACL1,TBC1D5,RFTN1,RBSN,PDLIM4,TUBG1,RPL27,PSMC3IP,VPS25,RAMP2,NDUFA2,DIAPH1,UBE2D2,ACAP3,PPFIA1,NPHP4,MAP1B,TOP2A,STARD3,PPP1R1B,KHDRBS3,CHD1L,PEX11B,MCCC2,LLGL1,GCH1,LGALS3,MATN3,TRIM21,SPATA6,CCT6B,DHX30,RAF1,PPARG,SLX1A,ARFIP2,TRIM22,RRP8,PTCD3,IMMT,MRPL35,PER2,RAN,PRKAA1,RAP1GAP2,CLUH,INPP5K,RPA1,SERPINF1,TBC1D14,FIGNL1,ENAM,JCHAIN,UTP3,ITGB4,WBP2,H3F3B,UNK,EIF5A,KDM6B,DLG4,MATN2,REEP2,PCBD2,FLOT2,ERAL1,PRMT7,NIP7,TERF2,VPS4A,SNAP25,BTBD3,PCNA,PTPRA,DAP3,KHDC4,NES,BCAN,ARHGEF11,RAB25,HAPLN2,SYT11,IGHMBP2,NASP,AP3B1,PATJ,SYT4,CPLANE2,CASP9,ATP8A2,ZMYM5,USPL1,POMP,ALOX5AP,WASF3,MYH10,SCO1,MYBPH,PIK3C2B,DCLK1,CCNA1,SPART,POSTN,RFC3,TBC1D8B,EPHB2,CSNK1G2,SLF1,WDR74,RTN3,MYH11,FOPNL,ACTR3B,BTG1,SFTPD,DYDC2,KRAS,LARS,SPINK5,E2F5,SWAP70,SBF2,MICAL2,HSD17B4,TEX15,MEN1,NUMB,COX16,MED6,EIF2S1,LOXL2,ELP3,MBD2,MRPS36,CCNB1,CDK7,CAMK1,VHL,CHL1,KATNBL1,TRPM1,TSPAN2,SYT6,VAV3,PSRC1,SORT1,PTGFRN,LAMTOR5,NGF,NAPG,SPIRE1,YWHAQ,KIDINS220,GRHL1,ROCK2,LPIN1,ANO3,NAV1,CDC73,TIMM17A,CRB1,ERN2,FBH1,CCNH,KCTD1,DOCK2,EMP1,RERG,LRP4,MYBPC3,DDB2,ACP2,RAB33A,STK26,CDCA8,GNL2,AGO4,HOOK1,DSG1,FHOD3,TIMM10,TMEM165,CLOCK,PDGFRA,COL4A2,DZIP1,ERCC5,ETS1,APC,WDR36,UBQLN1,ANXA1,CTSL,AGTPBP1,GOLM1,ISCA1,ADAM19,USP30,HNF1A,HRK,P2RX4,CD36,HILPDA,ADGRB3,CEP162,SNX14,EPHA7,ORC3,MAP3K7,GJA10,PHF21A,NAT10,CAPRIN1,ATP5MC2,CD63,AVIL,ITGA7,TESPA1,CDK4,ESPL1,HNRNPA1,ACVR1B,MIP,LTV1,MAP7,AFG1L,HEY2,PKIB,SMPD2,MICAL1,REPS1,STX11,SEMA4F,CCT7,DYSF,EMX1,USP15,MDM2,MPHOSPH6,DYNC1LI2,FHOD1,AGT,URB2,COG2,TAF5L,GLUL,STX6,RNASEL,DHX9,CEP350,LAMC1,RC3H1,MRPL44,DOCK10,ITM2C,SERPINE2,DNAJB2,ARMC9,CAB39,TSGA10,TMEM127,TGFBRAP1,GCC2,MRPS9,EPC2,ARHGEF4,ISCU,USP44,SCYL2,PLXNC1,PWP1,WASHC4,VILL,FLNB,NEK3,VPS36,CKAP2,TBC1D4,BORA,RCBTB1,COG3,SPRY2,LCP1,SETDB2,RAC1,IL6,DDX56,DBNL,CCM2,CIDEB,NKX2-8,NKX2-1,CALCOCO2,NMT1,SRSF1,BRIP1,KAT7,RTP4,ACTL6A,NDUFB5,MRPL47,TRA2B,TBR1,ERMN,SKIL,EPRS,IL10,KCTD3,CCDC115,BIN1,IMP4,STAM,ABI1,YME1L1,LRRC8A,CDK9,ODF2,ECPAS,TOR1B,SMC2,KLF4,TOR1A,TMOD1,DAB2IP,STXBP1,SLC2A8,CDK5RAP2,ALDOB,STX17,BAAT,TEX10,MRPL50,XPA,NCBP1,ANP32B,PDCL,RPL35,CTSV,ARPC5L,ENPP2,DSCC1,DERL1,MYC,DMAC1,POLR1E,PLAA,TLN1,DMRT1,DCTN3,GRHPR,IGFBPL1,RPS6,KIF13A,TJAP1,KIAA0319,IRF4,TUBB2A,GCM1,FOXF2,RIPK1,TUBB2B,UQCC2,HMGA1,FLOT1,ATAT1,MTCH1,TLR2,MGARP,MYO7A,FCHSD2,ARRB1,NUMA1,SYTL2,RAB30,MRPL15,TTPA,SULF1,TGS1,SDCBP,NEK1,SORL1,TRPC6,MMP20,YAP1,RDX,FXYD2,MMP13,MAP2K5,THBS1,NUSAP1,NDUFAF1,KIF23,ITGA11,KNL1,HAUS2,RTF1,PARP6,TUBGCP4,ITPKA,SMAD6,PAK6,ADAM10,RSL24D1,SPTBN5,GCHFR,FNBP1L,GTF2B,BRDT,DNASE2B,IFT172,PNPT1,DYNC2LI1,CYP1B1,RAB1A,ACTR2,PREB,EMILIN1,CENPO,TRIM54,ACTR1A,MYOF,ATAD1,KIF11,TACC2,ARL3,KIF20B,PLCE1,DNAJC13,ANXA7,ZNF365,ADAMTS14,RPS24,TET1,DNA2,MYPN,SMARCAL1,HECW2,IDH1,CHRNA1,WDR12,ABI2,ITGAV,COX17,MNS1,USP8,TMOD3,SEMA7A,AP1AR,COPS4,HNRNPD,SEC31A,FGF2,BBS7,KIAA1109,BMPR1B,RAP1GDS1,PRDM5,NUP54,CXCL9,BMP2K,G3BP2,SCARB2,CNOT6L,USO1,SHROOM3,CENPE,LEF1,EGF,SEC24B,PPP3CA,MTTP,FBN2,MAPK8IP3,ETV6,GABARAPL1,FGD4,AEBP2,CLSTN3,VAMP1,PEX5,SCAF11,COL2A1,LLPH,PTPRQ,POC1B,LUM,SNRPF,NEDD1,SYCP3,GAS2L3,TDG,GLTP,TCHP,NUP58,LNX2,CCDC65,TARBP2,ACVRL1,NABP2,SMARCC2,BRCA2,KANSL2,MAP3K12,ITGB7,RB1,SETD1B,VPS33A,VPS37B,RHOF,DENR,DIAPH3,RAB20,GRTP1,CUL4A,CDH24,FITM1,FRMD6,SYT16,ESR2,STON2,GPR65,JDP2,AK7,FBLN5,WARS,SLC27A2,FGF7,BNIP2,GTF2A2,BAHD1,CDAN1,TLE3,BCL2A1,HMG20A,WDR61,DNAJA4,TPM1,IGF1R,ARRDC4,PIF1,USP3,BBS4,PML,POLG,TICRR,NTRK3,DET1,MFGE8,FURIN,IQGAP1,CRTC3,EFL1,SH3GL3,ITGAX,PARN,UQCRC2,MYLK3,TXNL4B,MARVELD3,KATNB1,KIFC3,NUDT7,CDH11,NOL3,MAP1LC3B,MBTPS1,CDH13,OSGIN1,IRF8,RHOT2,RPL3L,RPS2,NDUFB10,PDPK1,DEF8,GAS8,NCOR1,COPS3,MYOCD,UTP4,DPEP3,GFOD2,NOB1,TOM1L1,SPATA22,SGSM2,NPEPPS,SSH2,SPACA3,CLTC,BCAS3,SS18,TAF4B,AFG3L2,ADCYAP1,ESCO1,PELP1,NPC1,ARRB2,WRAP53,MINK1,TP53,CCDC40,ARHGDIA,EIF4A3,CSNK1D,ANAPC11,TBCD,RPTOR,CBX8,CEP131,WDR45B,CBX4,RNF165,DYM,SMAD4,CBLN2,PMAIP1,P3H4,RETREG3,ERBB2,GRB7,MIEN1,IGFBP4,FKBP10,TXNL4A,TPGS1,VAV1,SH3GL1,SIRT3,APP,AKT1,CAPN10,EVI5L,RERE,CFAP74,PRDM16,PADI3,PADI1,EPHA2,ARHGEF19,PEX14,MYOM3,RPL11,ZNF593,PLK4,SYTL1,WDTC1,HSPG2,ITGB3BP,BCL10,PRKACB,AZIN2,RPS8,KIF2C,PTPRF,LMO4,BARHL2,MTF2,STRIP1,CD53,CELSR2,ITGA10,ATP1B1,RXRG,MAEL,DPT,NECTIN4,PFDN2,USP21,RRNAD1,MRPL24,CASQ1,ISG20L2,CRABP2,ABL2,TOR1AIP1,PRUNE1,SETDB1,ADAMTSL4,MCL1,CTSK,PIP5K1A,ANP32E,CERS2,SEMA6C,MRPL9,POGZ,HORMAD1,GOLPH3L,SYT14,DYRK3,EIF2D,VASH2,SMYD2,TP53BP2,ATP8B2,ADAM15,JTB,RAB13,S100A8,TPM3,SNAPIN,HAX1,EFNA3,GATAD2B,ACTA1,LYST,SNAP47,NVL,ARF1,CDC42BPA,CNIH3,PARP1,SYT2,GDF7,CAMKMT,RPS27A,WDPCP,VPS54,SNRPG,CIAO1,SNRNP200,MRPS5,ANKRD53,NPHP1,MALL,RALB,C1QL2,POLR2D,PKP4,LNPK,TMEFF2,GULP1,HSPD1,SPAG16,NYAP2,TRPM8,ESPNL,COPS7B,DIS3L2,CPNE9,FANCD2,RAB5A,CNTN4,DYNC1LI1,ITGA9,GOLGA4,IQSEC1,CAND2,PTPRG,SHQ1,TMF1,LRTM1,LIMD1,COL8A1,PHLDB2,ATG3,BOC,TMEM108,AGTR1,EIF2A,RUBCN,DCAF1,EAF2,ILDR1,SLIT2,AHSG,DGKQ,LYAR,CENPC,EPHA5,ATP10D,SNCA,TBCK,CAMK2D,CISD2,ANK2,CCNA2,SETD7,NAF1,SFRP2,PDGFC,CBR4,GLRA3,NDUFS6,NKD2,CDH18,ADAMTS16,MYO10,PLK2,PIK3R1,HAPLN1,IQGAP2,RASA1,LIX1,PAM,BDP1,GTF2H2,ATG12,MEGF10,ARHGAP26,C1QTNF2,FBXO38,GLRA1,G3BP1,NHP2,BOD1,TENM2,TBC1D7,LRRTM2,GFRA3,DCDC2,PLA2G7,ABT1,DAAM2,PRIM2,FGD2,SCUBE3,ANO7,TTBK1,RPL7L1,TPBG,PHIP,TBC1D32,CLVS2,ARHGAP18,MTFR2,SHPRH,DYNLT1,ZMYM4,GNA12,SDK1,EGFR,CDCA5,IGFBP3,IGFBP1,CCT6A,TRIM4,TLK2,EPHA1,NOM1,NCAPG2,NLGN4X,SHROOM2,LUC7L2,CLTRN,SH3KBP1,KDM6A,MSN,NDUFB11,ZMYM3,TAF1,CCDC120,OGT,SNX12,DIAPH2,DOCK11,GPC3,RBMX,MCPH1,CETN2,RPL10,CSGALNACT1,HMBOX1,BIN3,DOK2,CHMP7,DOCK5,TACC1,GINS4,NSD3,MRPS28,PMP2,PRDM14,TERF1,RPL7,SYBU,DPYS,MTDH,LRP12,EBAG9,MAL2,EIF3H,UTP23,NDUFB9,VLDLR,UHRF2,NFIB,HAUS6,CDKN2A,C9ORF72,SIGMAR1,CEP78,NTRK2,ZNF462,SNX30,STOM,GSN,MRRF,ALAD,POLE3,SURF4,SURF1,SURF6,REXO4,RPL7A,NTMT1,MIGA2,LRSAM1,SEC16A,NOTCH1,NACC2,USP6NL,MSRB2,PDSS1,SLC39A12,PARD3,CDHR1,CAMK2G,ANKRD1,ADD3,VAX1,DNAJB12,TCF7L2,MKI67,INA,MTG1,PAOX,TAF5,PPRC1,PDCD11,ADAM12,ADM,GAS2,LRRC4C,IMMP1L,SYT8,HSD17B12,APIP,TNKS1BP1,CELF1,HIKESHI,TENM4,SERPINH1,PAK1,RPS3,NCAM1,DRD2,ATM,LAMTOR1,ST14,KAT14,MTA2,TMEM138,CPSF7,EI24,CHEK1,FEZ1,KIRREL3,SIDT2,OCSTAMP,DSN1,FERMT3,MRPL49,CDC42EP2,VPS51,TBX6,DOC2A,HIRIP3,TAOK2,HMGA2,MMP3,MPP7,ITGB1,PCDH15,FCGR1A,ARID5B,KLHL1,CDH8,LATS2,SAP18,ADGRL3,MIA2,ADRA2A,GPM6A,CCT5,DOCK1,DIXDC1,TIMM8B,PIP4K2A,CRIM1,SEC24D,RILPL2,DHX37,UBC,NOCT,ANK3,DLG5,MAT1A,TWF1,MAGI1,CSNK1G3,SRFBP1,AKAP6,MBIP,KCTD14,NUBPL,NEK7,FER,VIPAS39,CDC123,SCLT1,PTPRO,EPS8,NCAPD3,VTI1A,ANO4,DRD3,DPYSL4,ADAM8,ADAM17,CENPU,SLC25A4,BICD1,TDO2,SACS,CENPJ,FBXO4,GFRA1,DST,BAG3,RABGAP1L,TUBA3E,GEMIN6,POU4F1,GRID2,RIT2,EPG5,PSTPIP2,ATP5F1A,HAUS1,SPC25,TCF7L1,TGOLN2,UHMK1,SPOCK1,TADA1,JMY,HOMER1,SUV39H2,DCLRE1C,TRIM36,PAN3,PLEKHH2,PFKM,TMEM123,GJA1,CCNO,DDX4,SAR1B,FARP1,HHEX,UTRN,PTPRK,MARVELD2,SRP19,CENPH,TEKT5,DAB2,ACMSD,BCL2L11,CAST,CLGN,CETN3,SMARCA5,HNRNPU,RANBP2,AHCTF1,MERTK,NR4A2,FEZF2,ADGRF1,ASAP1,TRAPPC8,INO80C,ING1,ADPRHL1,PTPRD,CFDP1,FAM92B,TRIP12,MCOLN2,CHD1,IMPACT,SDHAF4,THY1,DNAAF1,ROBO3,PANX3,RETREG1,TOMM70,ABI3BP,ANGPT1,PRKCA,ABCA5,UCHL1,MIA3,DISP1,TNIK,WNT3A,OBSCN,ENAH,CCSAP,ASZ1,GBP5,BUB3,ATP5MC3,SRSF12,SORBS2,NCAM2,L3MBTL4,RABGEF1,WNT7A,XPC,FGD5,CXXC1,SKA1,EME1,APOOL,PROM2,OTUD6B,MMS19,PI4K2A,MARVELD1,ZFYVE27,RHOC,SLC16A1,HEATR3,NIFK,OXA1L,SLC7A7,GRIA1,LRGUK,NUP205,TTN,KDM8,KCTD18,TMEM237,FZD7,SPAG17,DEPTOR,FMN2,RNF20,PPARGC1B,ELMO1,SAXO1,VBP1,RAB39B,AFF2,GRIP1,VPS37A,KIF5A,MCU,MMP16,KCNMA1,ADAMTS3,NDUFAF6,C8ORF37,WHAMM,CXCL13,RPGR,PCGF6,TDRD9,UQCRB,MTERF3,KCNS2,SUPV3L1,FBXO43,TYSND1,LRFN2,NODAL,NPTN,KAT6B,SAMD8,UNC5D,UTP14A,AIFM1,BAG4,ATAD2,NSMCE2,SASS6,ITGAD,MALSU1,VPS8,BUB1B,BRPF1,GHRL,SEC13,SHCBP1L,SLC6A1,SMG1,FCHO2,NRG1,LRP8,PAXIP1,SSBP3,MMP14,FZD1,GATAD1,DHRS4,KIT,HYDIN,CCNB2,MYO1E,CREB3L1,PALM2-AKAP2,BRAF,ACAN,WDR19,FMNL2,DPYSL5,DRC1,PEX10,RER1,RADIL,SKI,WIPI2,LDLRAP1,BABAM2,MRPL17,GRHL3,PTPDC1,NCK1,XKR8,EYA3,DZIP1L,TMSB15A,FANCC,MRAS,WASF2,COLEC12,CUL4B,AUTS2,SHROOM4,HIST1H2BD,CDC25C,HIST1H4H,CATIP,KCNB1,DNAH3,NCF1,TSR2,PPP1R9A,GDPD5,EMSY,ELK4,NBL1,F11R,NPM2,CDA,PINK1,DMTN,ADAMTS4,NDUFS2,FCER1G,TOMM40L,CCAR2,CDC42SE2,RAPGEF6,EPB41,FBXW5,MRPL10,STC1,ATP5MC1,SNF8,ACTC1,PADI4,ADIPOR1,PSMD4,ATP13A2,M1AP,BTG2,HK2,CELF3,STARD9,THEM4,AMFR,ACE,SPON2,CHCHD6,CTBP1,TPPP3,ATP6V0D1,CARMIL2,ZYX,ABR,DFFA,CCDC28B,UBE2J2,VMA21,KALRN,G6PD,VAV2,CFAP157,TOR2A,TAOK1,MPZL3,SAFB,CD3G,CHTOP,ZBTB7B,SHC1,VPS11,ADAR,CHRNB2,CRTC2,LMNA,CCR5,NBEAL2,UBQLN4,FGFR4,VPS28,RECQL4,ALKBH4,SH2B2,SQSTM1,LRWD1,SCGB3A1,PSMC2,DVL3,AP2M1,ACOX1,KLHL10,ITGA5,ZNF385A,FMNL3,RACGAP1,LARP4,LEMD2,ALOX15,CXCL16,SENP3,CCDC78,MEIOB,CCNF,TBC1D24,SHANK2,TAF6L,STX5,RPS6KA4,LRP5,TPCN2,TAL1,ELAVL4,NOL9,PRKAA2,SELENON,FBLIM1,DRAXIN,PDPN,LRRC38,MATN1,PEF1,RBBP4,UBXN10,WNT4,NFIA,MYSM1,NEXN,SNX7,NTNG1,HFM1,GFI1,VCAM1,ARPC5,CADM3,NLRP3,TRIM58,DDR2,PEX19,VANGL2,OLFML2B,LMX1A,TDRD5,TFB2M,CAPN2,MRPL55,PEX13,RFTN2,DISC1,LRRTM1,DPY30,MAIP1,KCNF1,FRZB,NUP35,WDCP,SMC6,H3F3A,TEKT4,SGCB,SPATA18,XIRP2,SMARCAD1,PDLIM5,CTSS,MSX1,VPS72,ERCC3,IWS1,CDC42EP3,ARHGAP25,S100A9,TGFA,FZD5,PAQR3,MRPS18C,ABRAXAS1,CLDN1,PYGO2,HIPK1,COL6A3,INAVA,LMOD3,NAXE,CCKAR,LMOD1,ELF3,IGFBP7,TRIM46,ARPC2,CCT3,STK36,IHH,HDAC11,FBLN2,CHCHD4,NFASC,SGO2,SERPINI1,CLASP2,NUAK2,SPTA1,PRKCI,AIM2,EIF5A2,RYBP,SPICE1,CADPS,COX18,PTPN13,ALB,ADAMTS9,CLRN1,PTX3,DNASE1L3,APBB2,CXCL1,PLSCR2,HPS3,RYK,UCN,SPDYA,WDR43,FYCO1,DTX3L,ZNF148,ZMYM6,YEATS2,ZC3H12A,MEAF6,CFAP100,IFT122,RFC4,BAP1,PRKCD,RFT1,SFMBT1,GNL3,PBRM1,UVSSA,LRPAP1,RNF168,MELTF,ABLIM2,CLDN19,DNAJB14,H2AFZ,PLXNB1,SPRY1,BSN,APEH,MFSD8,POC1A,WDR82,HMGB2,SAP30,MAD2L1,MAP9,ARFIP1,ICE1,ABCE1,LSM6,ITGA2,NDUFAF2,RANBP3L,NIPBL,SLC25A46,F2RL1,PRDM9,NDUFS4,ESM1,GRPEL2,CASP3,PRIMPOL,EGFLAM,RICTOR,ANKRA2,UTP15,KLKB1,NSA2,GFM2,TERT,SHROOM1,GDF9,DACT2,PDSS2,TBX20,SAP30L,RPS14,HCN1,MYOZ3,BMT2,SLU7,PTTG1,USP49,SYTL3,IQUB,SHH,COL1A2,CHMP4C,DLC1,ADCY1,SUN3,PEX2,RAD21,TNFRSF11B,KCNV1,CSMD3,SPIDR,DNAAF5,OSGIN2,SUN1,GPER1,NOS3,MICALL2,CDK5,GBX1,YWHAZ,CTHRC1,DCAF13,DCSTAMP,TP53INP1,GEM,TMEM67,WASHC5,C9ORF24,PSIP1,SYK,ABCA1,KDM1B,RASEF,KIF27,HNRNPK,FBP1,MID1IP1,CLDN3,GAPVD1,ATP7A,NDUFB6,NOL6,VCP,STOML2,BRWD3,SLITRK5,ARHGAP12,DEUP1,WRN,TSHR,CFL2,INPPL1,GJB2,REEP3,SKA3,DNAAF2,ARF6,TTC8,DRGX,NUDT5,DACT1,ATP5F1C,PRPF18,VDAC2,PDZD8,ABRAXAS2,NSD1,PRDX3,CLEC1B,PMPCA,FRMD7,TSC1,GFI1B,HPRT1,STOX1,RET,DDX21,BMS1,FUNDC2,NSMF,VWA2,METTL3,FRAT1,ISCA2,PACSIN3,PSMC3,RAPSN,MOAP1,CLMN,C1QL3,CACNB2,CEP295,KCNC2,HTRA1,LIPC,CEP57,JAM3,RAB8B,RPUSD2,SPINT1,FBN1,AVPR1A,LRTM2,BRD7,BAG5,HPS6,NOLC1,COPS2,FRS2,CCT2,PCBD1,COX11,C2,APBB1,SYNPO2L,ILK,TAF10,TPP1,RAG1,ATP9B,TUB,RIC3,PRTG,CENPN,AKIP1,ATMIN,LEO1,MFAP4,WEE1,MAPK7,PRKCB,HDGFL3,MCM7,CCDC68,TMEM135,NDEL1,CENPV,HSP90B1,BLCAP,COG1,PLEKHA7,B2M,AP1G1,MARF1,PCLAF,PEX11A,TMEM170A,TERF2IP,PLK1,MYO1A,VPS39,PATL1,STX3,MRPL16,PIP4K2C,YWHAB,GREM1,NYAP1,DIS3L,EPB42,SMAD3,MAP1A,RCCD1,AKTIP,NUDT21,TERB2,PHB,SNRPD1,SUN5,GOLGA2,ENDOG,TBC1D21,ISLR2,CRK,TBC1D2B,NOD2,KATNAL2,ATP5MG,TBC1D16,ACAA2,RRM1,PRRT2,GPX4,CDT1,TRAPPC2L,CACNB3,KMT2D,CORO6,TUBA1A,TUBA1C,NCKAP5L,ATCAY,DAPK3,CHAF1A,HDGFL2,RILP,SERPINF2,WDR81,SRR,TSR1,OTUB1,ANGPTL4,IGFBP6,SOAT2,NDUFV1,CDK2AP2,MIS12,CD300A,TEKT1,MRPL58,ATP5PD,TMC8,TK1,SOST,MLST8,KCTD5,NLRC3,DDB1,VPS37C,ATG16L2,C2CD3,TTC21A,RPSA,CTNNB1,ULK4,FADD,SF1,MAJIN,CCDC88B,SCARA5,COPS6,RAB4A,SETD5,HOOK3,DDIT4,GNG4,KCNV2,COA6,KIF5C,BMI1,HIST1H1E,KCTD6,ACOX2,FAM107A,ARF4,TAP1,ING5,ATG4B,MLKL,KCNG4,COG7,HR,RAB31,REEP4,TNXB,BMP1,ATXN2L,CAVIN2,MTCL1,GBX2,FNTA,TRAPPC11,COL3A1,GFRA2,ING2,CDKN2AIP,DYNLRB2,STAT3,ADAM9,GDNF,AXIN2,NDUFS5,LDLRAD4,KCTD19,IL7R,NPNT,TET2,TCTN2,CHTF8,STX18,NSG1,USP39,VAMP5,MAT2A,LETM1,CTRB1,SPRY3,CEP120,STXBP6,MFF,GRM5,ATP5ME,COL4A3,MAP2K1,MECP2,AR,SLC25A6,CSNK1G1,ARMC4,ZNF354A,UBE2V2,PCSK9,RAB3B,CD2BP2,RSPO1,RGS14,TBC1D10B,LMAN2,PRELID1,EFNA1,SH3TC2,ZRSR2,NMD3,ADRB2,GPRIN1,MRPL1,IL1RAPL1,P2RY12,SNUPN,SIN3A,ARL13B,PTK2,PTPN9,NPR1,SDC2,HTRA4,CLIC4,METTL15,ZEB2,GJB1,INO80E,DFFB,NFU1,ANTXR1,BUB1,CENPX,GPS1,DCXR,LDB2,RAC3,LIMS1,NLGN1,TAPT1,LINGO1,ROBO1,ONECUT1,P2RY1,CTNND2,WNT10B,REPS2,ITGAM,TOR1AIP2,BRD3,NLGN2,MYO7B,CHD3,ALCAM,YWHAG,CNTROB,TRAPPC1,UBE2E1,CHRNB1,USP47,PDCD6IP,FAM161A,SLN,CMTM8,GABARAP,STX8,CDK1,UBB,FRMPD2,B3GNT2,TMED10,SETMAR,SMAD1,SEMA3E,LRRN2,DCLK2,ZNF804A,KRT8,CD14,RIOX1,PYM1,MZB1,KISS1,HSD17B13,PA2G4,ARL6IP1,CDH2,STAT2,HSPA4,SLC26A5,SGCD,TTLL6,SYT9,KCNS3,KIF5B,AKAP13,OR10A4,SDR16C5,DYDC1,HTRA3,LMOD2,BFSP2,FSHR,PPM1D,RIOX2,TRIAP1,LSM3,MTSS1,TMEM43,PLA2G1B,PKHD1,CAVIN3,HAS2,S1PR1,PYGO1,LRRC8E,TSNARE1,FEZ2,MTM1,TRMT61B,INSR,MFN1,NRTN,KCNG3,PRKCE,JAGN1,TADA3,C1GALT1C1,NAIF1,TMEM126B,CDC42BPG,NPTX1,GAA,EXOSC1,CHD7,KRT19,KRT15,LURAP1,TPPP,KCND3,APLN,MRPL36,KRT20,ASXL1,HOPX,RSL1D1,LRRC8D,PPID,RXFP1,LPAR3,PTGER4,TBCA,NEUROD2,MAP6,BCL2L1,DNAI2,CLSTN1,PIK3CD,SLC25A33,ENC1,BPTF,ATF7IP,HDAC3,GPHN,SYCE1,BCL2,KNDC1,CFAP46,COL8A2,PCDHB1,EXOSC10,TRAPPC12,RPS21,MRM3,PTEN,RPS7,PRND,PRNP,FRMD5,TLN2,SRGAP2C,ATPAF2,FOXB1,PPIH,JMJD1C,SYNPO,MAL,RAB33B,GAP43,LAMB2,ORMDL3,SMN1,EIF2AK3,NME6,CYCS,FRMD3,MTBP,MRPL13,MALT1,ISG20,AZU1,NEGR1,DPAGT1,BSG,COPRS,CFAP53,MYOZ2,SYNPO2,CLP1,RSPH9,BANP,PPP1CA,HCFC1,PDE3A,RASGRP1,CHCHD1,MRPL52,RND1,EFEMP2,WASHC2C,CORO1B,MUS81,CFL1,TMCC1,DCP2,SNX32,RPL38,RARG,SSH3,DMXL1,PHF8,KAT5,HPSE2,TADA2B,CCDC63,TRMT112,LRRN3,KDM2A,MRPL57,ESRRA,RHOD,ADAMTS20,RAPH1,MTX1,ABLIM3,IQCB1,SYT12,GOLGB1,SNCG,TNKS,AC097637.1,NDNF,DAG1,INSM1,DAB1,ARV1,CCDC36,RNF26,SMARCC1,PTPRM,PEAK1,ZNF622,SNX33,CHD2,CEP83,LRFN4,HEG1,C11ORF80,TOMM20,AGFG1,CNP,JUP,HAP1,RNF213,PLK3,NET1,CBX2,SPTBN2,C1QTNF1,PIFO,UBXN2A,TCAP,CEP19,FBXO45,CD34,LEMD3,SELP,PRPF8,ADCY6,PITPNA,DDX23,TNK1,EXO1,LIG4,CNTNAP2,LINGO2,BBS1,MRPL11,NPAS4,MSL2,UGT8,BRSK2,B4GAT1,SH3PXD2B,BRMS1,HRAS,CEP135,FZD4,BTC,CNIH2,RAB1B,KCTD13,DHX36,FBXW8,SLC22A1,ATR,UBE2C,VCPIP1,RTP1,DES,RAG2,MRPS22,CADM2,PPM1E,DDIT3,DCTN2,NPPA,CKAP5,ATG13,CCNE2,ANKS4B,BANF1,CHRNA7,SMAD2,CLTB,LPL,TBC1D10C,SART1,PPP2R2D,MCTP1,POLD4,CABP4,MRPL48,FOSL1,ERCC4,CCDC85B,TMEM70,RMI2,TOM1L2,NR2F1,AURKAIP1,TTLL11,RUVBL1,SFN,CTDNEP1,SWI5,BAIAP2,A2M,LRRN1,UNC119B,TUBB6,NUPR1,TPRN,SSNA1,CHMP6,SPHK1,BNIP3,CIDEA,LRRTM4,RTTN,ANAPC2,CDC26,CRLF3,RIMS2,VPS37D,SYNE3,SGF29,CNTD1,FOXC2,BDNF,BOK,PFN4,CDK5R1,RUFY1,GRIN1,ANKLE2,MUC20,SHMT1,SEC24C,SMCR8,MTHFR,MTX3,WDR73,DSCAML1,RHOG,EPS8L2,ANO6,ULK1,CLVS1,RPS6KA3,CHD9,TRIM72,KCNA3,KCNA2,TOP3A,TIMM22,SAMD9L,UBE2U,PAWR,MIEF2,NAP1L5,ACOT4,ARIH2,TBL1XR1,JUN,GBA,ACAD9,PNPLA2,CD151,NECTIN3,FLII,SOX12,MYOZ1,PCDHB9,GRB2,UBE2N,BET1L,RPS27,RIC8A,IMP3,TSPYL6,DMAP1,IMPDH2,ALS2CL,NDUFAF3,PDE4DIP,NDUFV2,PARD6G,SH2B1,PLEC,RNF212,GALNT11,SLITRK1,GEN1,AQP11,TMEM11,KCNG2,BEND3,MCMDC2,TUBAL3,CD28,ERBB4,CTNNBIP1,GPR35,PARP10,SUZ12,NSUN3,KCTD12,STX19,MPI,H1FOO,RFLNA,EXOSC4,TAF7,GAK,CTC1,SNX18,AURKB,C14ORF39,TMEM107,RRS1,RCC2,IGSF22,PER1,SPTY2D1,EDC3,CDH4,PTPN11,RAB39A,GATA2,PACS2,VWA1,GEMIN4,SHARPIN,DNHD1,SLITRK4,ZFPM1,PLD6,CDC42EP4,PIPOX,CDH5,SERTAD2,NRXN1,GPBAR1,BBS10,DCTPP1,CSNK1A1L,RCC1,F2,FGD6,KCTD4,MEIOC,FZD2,HCLS1,PAK2,CCDC66,MCFD2,MIGA1,TSPYL5,HIST1H2AC,HIST1H2BC,PCGF5,PRF1,PSMG4,SCRIB,KCTD2,OXTR,FAM83H,MRPL14,BBS12,TRAPPC5,CHRM2,MAPK15,EHMT1,ADIPOQ,F2R,NPM1,HIST3H2A,FRAT2,TMEM102,WASHC1,SOX2,SETD2,MRPS23,SLX1B,ATG9B,C5ORF30,AMIGO1,GPR3,SIAH2,ADGRB1,RNF41,IBA57,COA4,MRPS11,SNRPE,TNRC18,NOP10,TDRKH,IST1,MRPL41,CREB3L2,UNC5C,RGMA,MRPS16,RAD51B,CRYGB,EXT1,SHMT2,MOB2,SYNM,KCNA4,GLTPD2,CACNB4,TRAPPC6B,NPLOC4,BGN,CEP97,FES,CAV3,CSF1R,EPHB3,VCX,EPGN,TRAK1,PLCB1,SKA2,NDN,KCNB2,TSKU,ANXA2,RPS17,DDX28,RPL35A,CEP63,GJC1,SOX1,MTA1,CADM1,AP2A2,CYLC1,CAMK1D,GAS6,NEB,CEP57L1,RABIF,BOLA2,BCOR,FHL3,SF3A3,EP400,COA5,UTP11,SETD3,FBXL7,MRPL54,RP1L1,NDUFB1,RFLNB,NOG,TBL3,FOXL2,KCTD16,ZNF703,KCTD8,BTBD9,KIRREL1,IQGAP3,LRRC55,KMT5A,COA3,ACTG1,DENND5A,EIF3C,CNTN2,KCNJ12,TSPYL2,IRAK1,ALDH1A3,HIST2H2AC,TACSTD2,PRKD1,SRPK3,SLIT3,EFNA5,PKP3,MAP7D2,SS18L1,KCND2,TOP1MT,KNTC1,NCMAP,POU3F2,SLITRK6,AMER1,HIST2H2BE,CLDN6,FAM110C,ATL3,NDUFA12,TRARG1,APOO,PRR16,TMED9,DRD1,H1FX,IMMP2L,FMNL1,WT1,NOC4L,DGAT1,F8,BRF1,CIB1,NELFA,SGCZ,FLRT2,RPS27L,ANO9,FAF1,HSF1,PURA,DDX51,PRMT3,GP1BA,PRPF39,CDNF,CDK10,ATP6V0A2,PRKN,HGS,SMYD3,MUC1,L3MBTL1,BRCC3,PRKG1,OLFML2A,PCGF3,P4HB,PSMD13,NTF3,PMEL,MYBL1,ANKFY1,NRG3,MORF4L1,IKZF1,DNAH14,PTCH1,RTN4RL1,CALHM1,IRS2,BICD2,SLITRK2,PLK5,CD300LF,ZPBP2,KRT5,PIP5K1C,UBL4B,BCL9L,KIF18B,SAPCD2,BLOC1S4,KDM4D,NAP1L3,THBS2,RXRA,KRT10,GLDN,TRDN,KRT3,NAP1L2,RPS23,PCLO,INSIG1,KATNA1,ARAP1,KIF24,LYRM7,CFAP73,FSCN2,TRABD2A,PDZD7,MAPT,TMEM17,RTN4RL2,ESPN,TMEM216,TEAD1,MITF,NAP1L1,SLIT1,AKR1C1,SHTN1,H1FNT,TSPYL4,FNBP1,DYNC2H1,CIDEC,TAF9B,PCDHB13,MAGI2,CHP1,COL4A1,GJA4,PTMA,SIRT7,IFT140,CYP26C1,USP7,DPPA3,TET3,MYMK,TRPV2,THSD4,DNAJB13,FANCA,SEMA4D,MCRS1,FANCM,HIST1H1C,PLSCR3,P2RX2,COL14A1,DNER,KLHL17,RTP5,UBQLN2,RILPL1,NRN1L,COL4A5,AGRN,HEPACAM2,LAMTOR4,TUBB4B,C15ORF62,CENPP,PLSCR1,GTF2F2,FAM92A,H3F3C,H2AFX,SERPINA5,COL25A1,SRSF10,HBA2,NBR1,FBLL1,CFAP54,CLN3,NANOS1,OSTN,TMEM120B,FZD9,SHISA6,SLX4,RPL14,FBF1,MSL1,LRRK2,CFAP126,NOC2L,KCTD21,RELN,APOD,TMEM120A,ARID2,S100A13,TSPYL1,ALKAL2,ZKSCAN3,GSPT2,TBC1D28,HMGB1,BLOC1S2,SYCP2,IL1RAP,MYBPC1,PAX5,HLA-DRB1,FAT4,KIF19,SEMA4A,TUBB,PPIA,SUPT3H,ATP2A1,NLGN3,NTNG2,WDR5,LONP1,TRRAP,PTPN1,NOXO1,PRTN3,TRAPPC2,SIAH1,IPO4,PRPF40A,AFAP1,MYO18A,SPTSSB,SULF2,LAMA2,PFN3,XRCC2,HDAC2,MMP1,TCF4,SDHAF3,TRAPPC4,TTC30B,TOMM7,TRPV1,ALKAL1,NF1,COL27A1,CD47,TLE1,HIST1H2AG,TOMM20L,RGPD4,LAMB3,HIST3H2BB,PDLIM7,FLNA,WDR5B,WDR45,ANXA6,GMFB,SIGLEC15,HIST1H4C,ARRDC1,IGF2R,DYNC1H1,SRC,LRRC8B,HIST1H3J,PIWIL2,C1D,TBC1D9B,SERPINA1,RAD54B,SYNGAP1,FITM2,BLM,SVIL,MRPL21,HTT,GSTK1,STMN3,PDGFA,COL13A1,PCDHB11,RPF2,MYO5A,ATG7,SIPA1L1,TTC30A,ELANE,COL4A6,TOPORS,ENPP1,CPLANE1,MFAP5,MYH6,CDC42SE1,DPP4,SPTAN1,PARVA,PHF2,S100A10,LHFPL5,MAP1LC3C,MCMBP,EME2,ATAD3A,FAM118B,OCLN,HIST4H4,GPAA1,ADAMTSL2,MYO1C,KIF13B,SLC22A6,SPG7,HRNR,HES5,ERO1A,PLCG2,FCHSD1,S100A6,RPL12,DNM3,MBP,KEL,NOL8,MRPL42,ZNF335,TUBA3C,MAK16,PRIM1,MARCH5,CD2AP,LPAR1,HMGN5,MIER1,SVIP,TFDP1,SZT2,QRICH1,RPL23A,SDAD1,PHETA1,HYLS1,ASPH,UVRAG,ITSN2,NTRK1,TPM2,YTHDF2,ATL1,PLN,KCNRG,CTNND1,ARC,NUDT16,TLK1,BAZ1A,COPS8,CCDC69,MDM4,C6ORF89,CALM1,LPA,SLC9A6,ABCA4,CEP290,TOGARAM1,DLL1,ECI2,UNC13B,LDB1,CTR9,F5,MSRB1,LRRTM3,SMURF1,CDC42BPB,PLXNB3,RPL10A,EGFL6,MT-ND2,SYCP1,ZNF830,GRIN3A,MT-ND5,CNOT7,MTOR,LRIG2,CD247,CHAMP1,INPP5F,OPA1,RYR3,MT-ND3,ARHGEF15,CD3E,RUNDC1,SMC5,PRMT6,CAPZA2,TOP1,PRC1,BHLHB9,L1CAM,KIAA0753,DCLRE1A,ATG9A,L3MBTL3,DMD,SMG5,TGM2,INF2,COX20,CENPW,LOR,DDO,HIST2H2BF,GDI1,FOXO6,TRAF3IP1,RUFY2,PHACTR4,TIMM23B,SYT15,TXNDC8,DAXX,BMPR2,PFDN6,RING1,HSD17B8,COL11A2,BRD2,HLA-DMA,COL5A2,NBDY,HLA-DRA,NOTCH4,AGER,RNF5,MRPL38,NELFE,EHMT2,SLC44A4,HSPA1B,HSPA1A,HSPA1L,MPIG6B,LY6G6C,LY6G5C,APOM,BAG6,AIF1,LST1,MRPS18B,PPP1R10,DDR1,GNL1,TRIM40,RACK1,TBC1D8,TRIM27,MRPL53,ATXN2,DCTN1,TCTN1,ZBTB48,MZT1,UQCC3,SPIRE2,SYCE1L,TMEM231,FABP9,VIT,E2F4,MUC12,SNX2,TECPR1,SAMD9,CNEP1R1,NAP1L4,TMSB4X,SMN2,LCMT1,DPF3,GMNC,DNAJC19,DOK6,SERPINB5,HBA1,ATP10A,ANKRD28,COLQ,GPX3,STK38L,MAP10,FGFR1OP,LINGO4,TRIM59,MLLT11,CCDC183,DNLZ,SUPT4H1,HAUS7,LCAT,SIPA1,VDAC1,NDUFS3,NCKIPSD,GTF2H4,DDX47,EMP2,KCTD11,CLDN9,ITGA1,TTLL3,MRPL23,TSPAN4,CPNE1,WEE2,FIS1,HAUS3,VSTM5,BBIP1,PLIN5,NOTO,TBC1D26,PHB2,UBXN2B,GRXCR1,RNF212B,DDX3X,VPS16,SKOR2,SIAH3,PAM16,TENM3,CATSPERZ,FANCG,PLXNA4,TRIM16,MYBPHL,RAB6C,EXOSC6,CPTP,NDUFAF8,PLEKHM1,ELFN1,KIF4B,WDR46,DHFR,PATL2,PET100,SETSIP,STMND1,PLSCR5,RPS18,AKAIN1,TAPBP,MCTS1,AJM1,TNF,PET117,BTBD18,HIST1H2BN,RPS28,MCIDAS,KIFC1,IRGM,KLHL41,STPG4,MEIKIN,GET4,LY6G5B,COX19,AQP1,ISY1,ARPC4,AMACR,EIF6,MRPL20,HLA-DMB,DECR2,CNTF,STRC,ERVW-1,MRPL33,STON1,TUBA4B,NFS1,TMEM199,ETV5,ERVFRD-1,RAD21L1,CCDC13,HBB,H2AFJ,TWF2,USP51,APELA,CDK11B,AC079594.2,ACTN3,FMN1,EPPIN-WFDC6,PDCD6,TERB1,AL355315.1,ARPC4-TTLL3,SMIM20,AL691442.1,FOXD1,CENPS-CORT,AC093899.2,EIF5AL1,PRKDC,UTP14C,LYN,LRRC24,CHMP4A,AL360181.3,MAGEL2,STX16-NPEPL1,BRK1,EID1,NOX5,DNAAF4,POLG2,AP003108.2,CUX1,TEN1,MAP1LC3B2,C17ORF49,RTEL1,AC005726.1,SPESP1,TUBB3,AL132780.3,BUB1B-PAK6,MRPL46,CCDC187,AC093525.2,SCX,EPPK1,BOP1,PECAM1,TUBB8,AL121753.1,GAN,CORO7,MMP12,AC005670.2,IKBKE,AC129492.3,DYNLL2,GJA5,ANXA8,TIMM23,SEC22B,SRGAP2,BAHCC1,MRPS21,AC099811.2,AC008763.2,TRABD2B,MEI4,HIST2H4B,RPS10-NUDT3,HIST2H4A,CCL5,LIX1L,AC093423.3,GTF2H5,AC096887.1,CD24,DOC2B,PCDHB16,AL109827.1,AL121845.2,EPOP,LHX1,CYFIP1,HIST1H2BG,INO80B-WBP1,HIST1H2BE,ZNF658,TBC1D3L,RCC1L,HIST1H3E,TBC1D3B,TBC1D
1	1	1.39e-09	28	5617	25	0.004	0.893	KEGG:05330	keg	41	Allograft rejection	1	IL4,IL5,CD86,CD80,IL10,IL12A,CD28,HLA-DQB1,HLA-DRB1,HLA-DQA1,HLA-DRB5,HLA-DOA,HLA-DMA,HLA-DRA,HLA-C,HLA-E,HLA-F,HLA-A,HLA-DPB1,HLA-DPA1,TNF,HLA-B,HLA-DQA2,HLA-DOB,HLA-DMB
1	1	6.59e-09	34	5617	28	0.005	0.824	KEGG:04940	keg	673	Type I diabetes mellitus	1	PTPRN,CPE,CD86,IL1A,CD80,IL1B,HSPD1,IL12A,CD28,HLA-DQB1,HLA-DRB1,HLA-DQA1,HLA-DRB5,HLA-DOA,HLA-DMA,HLA-DRA,HLA-C,HLA-E,HLA-F,HLA-A,HLA-DPB1,LTA,HLA-DPA1,TNF,HLA-B,HLA-DQA2,HLA-DOB,HLA-DMB
1	1	2.7e-08	26	212	7	0.033	0.269	REAC:R-HSA-5669034	rea	496	TNFs bind their physiological receptors	1	TNFRSF1B,TNFRSF9,TNFRSF8,TNFRSF14,TNFRSF4,TNFRSF18,TNFRSF25
1	1	2.3e-07	37	4220	24	0.006	0.649	REAC:R-HSA-380108	rea	405	Chemokine receptors bind chemokines	1	CXCL2,CCL20,CCRL2,CXCR4,CXCL6,ACKR4,CXCL9,XCL1,ACKR3,CXCL13,CCR5,CXCL3,CXCL5,CXCL1,CCR1,CX3CR1,CXCL11,CXCL8,XCR1,CCR9,CCR8,CXCR2,CCR3,CCR4
1	1	2.64e-07	58	6441	41	0.006	0.707	REAC:R-HSA-73777	rea	105	RNA Polymerase I Chain Elongation	1	ZNRD1,POLR1A,TWISTNB,H2AFV,TBP,TAF1B,CBX3,HIST1H2BJ,POLR1B,CDK7,CCNH,TAF1A,GTF2H2,HIST1H2BD,HIST1H4H,H3F3A,ERCC3,POLR2H,H2AFZ,POLR1C,HIST1H2AC,HIST1H2BC,HIST2H2AC,HIST2H2BE,HIST3H2BB,HIST1H4C,HIST1H3J,GTF2H4,HIST1H2BN,HIST2H4B,HIST2H4A,GTF2H5,HIST1H2BG,HIST1H2BE,HIST1H3E,HIST1H2BH,HIST1H4E,HIST1H2AE,HIST1H2BF,HIST1H4A,HIST1H3H
1	1	4.76e-07	22	5617	19	0.003	0.864	KEGG:05310	keg	658	Asthma	1	IL4,IL5,IL10,FCER1G,IL13,HLA-DQB1,FCER1A,HLA-DRB1,HLA-DQA1,HLA-DRB5,HLA-DOA,HLA-DMA,HLA-DRA,HLA-DPB1,HLA-DPA1,TNF,HLA-DQA2,HLA-DOB,HLA-DMB
1	1	5.72e-07	29	5617	23	0.004	0.793	KEGG:05332	keg	491	Graft-versus-host disease	1	CD86,IL1A,CD80,IL1B,CD28,HLA-DQB1,HLA-DRB1,HLA-DQA1,HLA-DRB5,HLA-DOA,HLA-DMA,HLA-DRA,HLA-C,HLA-E,HLA-F,HLA-A,HLA-DPB1,HLA-DPA1,TNF,HLA-B,HLA-DQA2,HLA-DOB,HLA-DMB
1	1	8.37e-07	102	6122	60	0.01	0.588	GO:0006334	BP	469	nucleosome assembly	1	CENPQ,MCM2,ASF1A,H2AFY,CENPA,CENPL,CENPK,HJURP,HIST1H1D,HIST1H1A,HIST1H2BJ,HP1BP3,HAT1,NASP,CENPO,ITGB3BP,ANP32E,CENPC,SHPRH,CENPU,CENPH,SMARCA5,HIST1H2BD,HIST1H4H,PADI4,RBBP4,H3F3A,HMGB2,HIST1H1E,RUVBL1,NAP1L5,TSPYL6,H1FOO,HIST1H2BC,NPM1,HIST2H2BE,H1FX,SMYD3,TSPYL4,HIST1H1C,TSPYL1,HIST3H2BB,HIST1H4C,HIST1H3J,CENPW,HIST2H2BF,DAXX,BRD2,SETSIP,HIST1H2BN,HIST2H4B,HIST2H4A,HIST1H2BG,HIST1H2BE,HIST1H3E,HIST1H2BH,HIST1H4E,HIST1H2BF,HIST1H4A,HIST1H3H
1	1	1.14e-06	34	5904	26	0.004	0.765	KEGG:05320	keg	646	Autoimmune thyroid disease	1	IL4,IL5,CD86,TPO,CD80,CGA,IL10,CTLA4,CD28,HLA-DQB1,HLA-DRB1,HLA-DQA1,HLA-DRB5,HLA-DOA,HLA-DMA,HLA-DRA,HLA-C,HLA-E,HLA-F,HLA-A,HLA-DPB1,HLA-DPA1,HLA-B,HLA-DQA2,HLA-DOB,HLA-DMB
1	1	1.21e-06	51	6046	35	0.006	0.686	REAC:R-HSA-774815	rea	247	Nucleosome assembly	1	CENPQ,CENPA,CENPL,CENPK,HJURP,HIST1H2BJ,CENPO,ITGB3BP,CENPC,CENPU,CENPH,SMARCA5,HIST1H2BD,HIST1H4H,RBBP4,H2AFZ,RUVBL1,HIST1H2AC,HIST1H2BC,NPM1,HIST2H2AC,HIST2H2BE,HIST3H2BB,HIST1H4C,CENPW,HIST1H2BN,HIST2H4B,HIST2H4A,HIST1H2BG,HIST1H2BE,HIST1H2BH,HIST1H4E,HIST1H2AE,HIST1H2BF,HIST1H4A
1	1	1.54e-06	904	15666	851	0.054	0.941	GO:0042327	BP	228	positive regulation of phosphorylation	1	FGR,BAD,WNT16,ALS2,CFLAR,CAMKK1,CALCR,DVL2,DHX33,PRKAR2B,MAP3K14,CX3CL1,MAP3K9,CCL26,NOX1,SPAG9,PKD1,TENM1,MLXIPL,CD4,HFE,FYN,MAP4K3,LTF,MAP4K5,CNTN1,SLC11A1,MARCO,CD74,HGF,MNAT1,MRE11,RB1CC1,FAS,CD44,MUSK,MAP2K3,STAP1,TIMP2,FLT4,LCP2,KITLG,ARHGEF5,PIK3CB,FNIP2,TAB2,EIF2AK2,ATP2B4,WNK1,TNK2,LIMCH1,CDON,HIPK2,ABCA7,ERBB3,KARS,MAP2K4,SLK,FGFR2,TNFRSF1A,RHOA,PRKCZ,ROCK1,FGFR3,DRD4,PFN2,FGF10,NDST1,CDC42,EPHA8,MAP4K4,ATP6AP1,TRPC5,MARK2,FCGR2B,STK10,PDE8A,PTGS2,HACD3,MYDGF,SEMA3A,DLG1,TRAF4,MAP2K7,PAK3,FGFR1,ARAF,UBE2K,TIGAR,EDN1,FGF20,TP73,XRCC5,RAPGEF3,CHRNA3,PSEN1,HSP90AA1,MEF2C,PTPRC,DUSP12,STRADB,CCNT2,DLG3,OPRK1,PIBF1,GCKR,MAPRE3,MAP3K4,WNT11,NOX4,MT3,TPX2,DOCK3,MAVS,MAPKAPK5,P2RX7,GCN1,ERP29,CCNK,ICAM1,MUL1,THPO,OSBPL8,ITGA6,MAP3K20,TF,PPP2R3C,CLSPN,TGFB2,HDAC6,CDC6,MAP3K1,TREM2,HSP90AB1,SIRT1,JAK2,ABL1,SH3GLB1,NRP1,GADD45B,HIF1A,TELO2,RPS6KA5,MMP9,CD40,STK4,ADNP,DOK5,BMP7,BIRC7,AVP,EEF1A2,PTK6,CDC25B,RASSF2,ANGPT4,PAK5,PSMD10,MID1,FMR1,GATA1,HTR2A,STK24,FGF9,FLT1,RGCC,MAPK3,ARL2BP,CCL22,CCL17,NDRG4,AXIN1,NECAB2,PYCARD,CSK,CEMIP,EHD4,RIPK2,NBN,STK3,TNFRSF10A,PIK3CG,GSDME,CAV2,CAV1,BRAT1,NOD1,CCL24,EZH2,RARRES2,PRKAG2,TGFBR1,C5,ENG,RAPGEF1,DVL1,BMPR1A,FGF8,NEURL1,MAP3K8,DKK1,CCL2,CCL1,PRKAR1A,FAM20A,MMD,MAP2K6,VTN,LAMTOR3,AREG,MAPK10,FBXW7,RAPGEF2,CCND1,HPX,AMBRA1,MADD,CD81,CAPRIN2,CAMKK2,IL23A,PTGES3,TRPV4,CREBL2,CDKN1B,LTBR,CDK2AP1,FZD10,IL26,GCNT2,TPD52L1,SASH1,OPRM1,MAPK14,KCTD20,BMP5,CCNC,CCND3,DUSP22,VEGFA,TTK,GHR,HBEGF,HMGCR,THBS4,PRLR,RAD50,IL5,FGF1,WWC1,PDGFRB,PDCD10,WNT5A,PFKFB4,PRKAR2A,HES1,ECT2,GNAI2,MAPKAPK3,ACVR2B,EIF4G1,NEK4,CCL20,DNAJC27,ACVR1,CCDC88A,STK25,EPHA4,PARK7,OPRD1,RAP1A,ARHGEF2,LAMTOR2,DOCK7,MAD2L2,GADD45A,BMP8B,SLAMF1,NENF,PROX1,STK11,KIF14,PKD2,CCND2,FGF23,ITGB1BP1,MAPKAP1,TGFB3,ESRRB,AVPI1,TEK,IFNA6,TNFSF18,TNFSF11,HSPH1,EGR1,CLU,TNFRSF10B,SORBS3,PTK2B,ADRA1A,IAPP,CD80,MAPK8IP1,PILRB,HCRTR1,PIK3CA,CXCR4,ACVR2A,FLT3,MYOG,INHBA,RAMP3,GLIPR2,NCKAP1L,NRK,RAP2C,PFKFB2,CKS2,INHA,SDC4,EDN3,GRM4,UNC5CL,CDKN1A,EREG,DOK4,RAP2A,BMP4,SOX9,IL1B,C3,BMP2,GDF5,CCR7,ATG14,HSPA2,MAP2K2,TRAF2,PIN1,PLA2G5,TNFRSF19,AKAP9,KDR,TWSG1,CCNT1,FGF13,SHC2,GADD45G,SNX9,MAS1,EPO,DUSP9,LATS1,EDA2R,CCL25,TRAF7,RAF1,TRIM5,PRKAA1,DLG4,CHI3L1,DSTYK,KL,KRAS,CCNB1,IRAK2,CAMK1,VAV3,PSRC1,PTPN22,NOTCH2,NGF,KIDINS220,ROCK2,IL6ST,ERN2,FBH1,CCNH,LRP4,STK26,APLNR,PDGFRA,KLB,HAVCR2,TAOK3,CD36,MDFIC,ANKRD6,EPHA7,MAP3K7,PRR5L,LACRT,GDF11,AGAP2,ACVR1B,TEC,AGT,GPR55,HTR2B,CAB39,EDAR,SPRY2,EDNRB,GPNMB,RAC1,IL6,DBNL,MMD2,ABI1,CDK9,TXN,DAB2IP,ENPP2,RIPK1,FLOT1,ARRB1,SDCBP,NEK1,TRPC6,MAP2K5,THBS1,RPLP1,PAK6,BCAR3,DUSP5,PLCE1,MSTN,ITGAV,PARP9,PARP16,SEMA7A,IL21,FGF2,PDE5A,CENPE,EGF,MAPK8IP3,PDE6H,CD27,INHBE,DUSP6,ACVRL1,MAP3K12,WDFY2,PELI2,FGF7,BNIP2,NTRK3,IQGAP1,PDPK1,KSR1,TOM1L1,ADCYAP1,GAREM1,ARRB2,MINK1,PIK3R5,TP53,CARD14,CSNK1D,RPTOR,SMAD4,TNFRSF11A,ERBB2,IGFBP4,APP,AKT1,MAP3K6,BCL10,PRKACB,LMO4,PROK1,XCL1,ARNT,JTB,S100A7,HAX1,MAP3K21,LEFTY2,GDF7,CALM2,RPS27A,ETAA1,RALB,ACKR3,CNOT9,ARL6IP5,DGKQ,SNCA,CAMK2D,SFRP2,PDGFC,TSLP,C1QTNF2,FGD2,TTBK1,EGFR,IGFBP3,NCAPG2,HTR2C,MFHAS1,VLDLR,NTRK2,NOTCH1,BTBD10,TNKS1BP1,PAK1,RPS3,DRD2,ATM,LAMTOR1,DUSP15,TAOK2,CTF1,TIRAP,ADRA2A,VEGFC,IL18,UBC,ADAM8,ADAM17,ACSL1,CACUL1,CYSLTR2,RIT2,BMP3,GRM1,BANK1,DAB2,BMP6,RANBP2,ANGPT1,PRKCA,LRRK1,TNIK,WNT3A,SH3RF1,WNT7A,PROM2,FZD7,PPARGC1B,CDK20,FGF18,SH3RF2,GDF6,NODAL,NPTN,BAG4,GHRL,RBPMS,NRG1,LRP8,FZD1,IL34,KIT,TAB3,BRAF,XDH,NCF1,PPP1R9A,PFKFB1,PINK1,ACE,VAV2,TAOK1,SHC1,IL6R,FCRL3,FGFR4,MRNIP,SQSTM1,DVL3,ITGA5,DBF4B,ALOX15,SCIMP,GNG3,RPS6KA4,TAL1,PRKAA2,IL23R,DDR2,PEA15,VANGL2,MAPKAPK2,DUSP19,INHBB,S100A12,TGFA,FZD5,INAVA,PROK2,ADORA1,NEK10,TGFBR2,CCNL1,RYK,UCN,SPDYA,CCR1,ZC3H12A,SENP2,PRKCD,MST1R,DUSP7,NPY5R,IL15,F2RL1,CARTPT,RICTOR,TLR3,GDF9,IL31RA,BMPER,GPER1,CDK5,SYK,VCP,STOX1,RET,JCAD,FRS2,ILK,TERF2IP,PLK1,NAB2,GREM1,AKTIP,NKX3-1,PHB,GPRC5B,CRK,NOD2,GPD1,SERPINF2,CD300A,MLST8,CTNNB1,MAP4K2,CX3CR1,GFRA2,STAT3,ADAM9,AXIN2,NPNT,SEMA4C,IL12A,GRM5,LGALS9,MAP2K1,IRS1,ROR2,AR,AFAP1L2,IL13,RSPO1,EFNA1,ADRB2,P2RY12,PTK2,GPR183,ZEB2,ROBO1,P2RY1,SYAP1,MAP3K2,GPR37L1,ADRA1B,CDK1,UBB,ADORA2B,KISS1,PFKFB3,CDH2,ZNF16,GPR37,AKAP13,FSHR,PLA2G1B,CAVIN3,PDGFD,ALK,INSR,PRKCE,APLN,KSR2,CDK5R2,LPAR3,P2RY6,HDAC3,BCL2,KNDC1,PTEN,PRNP,MALT1,AZU1,RASGRP1,MYD88,OXSR1,SH3RF3,PARP14,CKS1B,MAP3K11,DAG1,DAB1,SAA1,MOB1B,ZNF622,CSPG4,C1QTNF1,PIFO,LEP,HRAS,FZD4,GLMN,TRAF6,INHBC,CHRNA7,CLCF1,DOK7,YES1,SPHK1,MAP3K19,BDNF,CDK5R1,TCIM,MUC20,FZD8,JUN,UBE2N,STAP2,ERBB4,ERN1,DYNAP,MAGED1,PTPN11,ALOX12B,NRXN1,F2,HCLS1,PAK2,MAP3K15,ADIPOQ,F2R,SOX2,RAP2B,TNFSF15,PRKAG1,MOB2,CSF1R,EPGN,PLCB1,ANXA2,GAS6,DAZAP2,TNFAIP8L3,BMP8A,TBK1,IQGAP3,ADRA2C,IRAK1,PRKD1,GDF3,EFNA5,CSF1,SOCS3,IFNE,CIB1,HSF1,CDK10,SMYD3,PDE6G,NTF3,NRG3,FFAR4,MAPT,TNFRSF18,ENTPD5,SEMA4D,CARD9,GFRAL,PRKAR1B,IFNA2,ADRB3,LRRK2,RELN,ALKAL2,HMGB1,PTPN1,PIK3R4,HDAC2,WNK3,SLC30A10,ALKAL1,SRC,MAP3K5,PDGFA,ELANE,PSAP,HES5,LPAR1,DDRGK1,NTRK1,COPS8,STK39,CALM1,MTOR,CD3E,MAP3K3,PJA2,DAXX,BMPR2,AGER,NELFE,AIF1,RACK1,TCL1B,LAT,EMP2,ITGA1,MTCP1,PHB2,DDX3X,CCNL2,ERCC6,TNF,IFNA13,IRGM,TDGF1,CNTF,LEFTY1,APELA,LYN,PECAM1,CCNQ,STRADA,GDF10,IKBKG,CCL5,CD24,ADRA2B,CCL16,CCL4,CCL18,CCL15-CCL14,CCL4L2,CCL3L1,PIK3R6,SRCIN1,CCL3
1	1	1.94e-06	10576	15711	9613	0.612	0.909	GO:0005515	MF	1	protein binding	1	TSPAN6,TNMD,DPM1,SCYL3,FGR,CFH,FUCA2,GCLC,NFYA,NIPAL3,SEMA3F,CFTR,ANKIB1,KRIT1,RAD52,BAD,CD99,AOC1,WNT16,MAD1L1,LASP1,SNX11,M6PR,ALS2,CASP10,CFLAR,NDUFAF7,RBM5,MTMR7,ARF5,SARM1,POLDIP2,PLXND1,CD38,FKBP4,KDM1A,RBM6,CAMKK1,RECQL,VPS50,NDUFAB1,ZMYND10,SLC25A13,CDC27,SLC4A1,CALCR,DVL2,SKAP2,SLC25A5,POLR2J,DHX33,MEOX1,LIG3,RPAP3,CIAPIN1,SPPL2B,FAM214B,PRKAR2B,MSL3,CREBBP,TSPOAP1,PON1,GCFC2,CROT,ABCB4,KMT2E,SOX8,IBTK,MYCBP2,FBXL3,ITGAL,PDK2,ITGA3,LAMP2,ITGA2B,ASB4,OSBPL7,MAP3K14,ABCC8,CACNG3,AP2B1,TAC1,ZNF263,CX3CL1,CACNA1G,TNFRSF12A,MAP3K9,RALA,BAIAP2L1,KDM7A,ETV1,ALDH3B1,CCL26,FARP2,USH1C,GGCT,DBF4,TBXA2R,GTF2IRD1,VPS41,ARHGAP44,SCIN,MYH13,ADIPOR2,CDKL3,UPP2,PRSS21,PROM1,PAFAH1B1,NOS2,DNAH9,KIAA0100,GAS7,MATK,CD79B,PAX6,RHBDF1,LUC7L,BAIAP3,TEAD3,SELE,DNAJC11,FMO3,MYLIP,NOX1,E2F2,PSMB1,SYN1,CDKL5,CAMK1G,NADK,CYTH3,ADAM22,CYB561,SPAG9,CELSR3,PLEKHG6,MGST1,CRY1,IL32,PKD1,MED24,RHOBTB2,RPS20,CSDE1,UBE3C,REV3L,TENM1,MASP2,IYD,TRAF3IP3,VTA1,MLXIPL,BAZ1B,RANBP9,ETV7,SPRTN,DYRK4,ZNF207,UQCRC1,STARD3NL,CD9,NCAPD2,PHF7,SEMA3G,NISCH,STAB1,PRSS3,CD4,BTK,HFE,SCMH1,FYN,FMO1,ELOA,LYPLA2,MRC2,APBA3,MKS1,ANOS1,MBTD1,RNF216,TTC19,PTBP1,SYT7,ANLN,RABGAP1,DCN,CEP68,MAP4K3,TMEM159,GABRA3,BRCA1,SEMA3B,PRICKLE3,LTF,NR1H4,ELOVL5,ALOX5,CALCOCO1,MAP4K5,EHD3,MVP,NUB1,CLK1,ANGEL1,RNF14,DDX11,GPRC5A,CD6,TACC3,UFL1,POLA2,ZC3H3,CAPN1,ACPP,MDH1,SLC30A9,CCDC88C,YAF2,ZMYND11,WAS,DPEP1,NPC1L1,STMN4,NUDCD3,CHDH,IL20RA,RALBP1,RUFY3,CNTN1,SLC11A1,WWTR1,AGPS,ATP1A2,MARCO,SYT13,SNAI2,CD74,HGF,ZRANB1,NCDN,ADGRA2,ZFP64,MNAT1,RUNX3,MRE11,PLEKHB1,SPAST,NRXN3,AQR,CPS1,FHL1,RNF10,ZDHHC6,RNH1,NDUFS1,RB1CC1,ERP44,ALAS1,BIRC3,AKAP11,STRAP,ABCC2,DEF6,PLEKHO1,GCLM,UBR2,DEPDC1,CCDC28A,RRAGD,HSF2,PHF20,NR1H3,TOMM34,SEC63,KPNA6,VIM,FAS,CD44,AGPAT4,SLAMF7,BTN3A1,PRKCH,INSRR,IFNGR1,B4GALT7,SH2D2A,VRK2,TNFRSF1B,VEZT,BRD9,SNX1,TBPL1,ARNTL2,BCLAF1,ANK1,IBSP,TFB1M,RABEP1,HMGB3,NUP160,BAK1,MUSK,IKZF2,GRN,ARHGAP31,SARS,RANBP3,IFT88,ZCCHC8,LRRC7,FUT8,UBA6,GAB2,ATP6V0A1,PIAS1,SLC4A7,APBA2,MAP2K3,TMSB10,ASTE1,RNF19A,PEX3,GABARAPL2,MYOC,SH3YL1,VCL,DAPK2,NSMAF,ADSS,STAP1,TIMP2,RFC1,TBC1D23,CUL3,MYOM2,AC118549.1,USP2,CASR,FLT4,FBXO42,METTL1,AGA,MAT2B,EDC4,TRIO,VCAN,MSR1,CDH1,MTREX,DNAH5,ZFYVE16,RIPOR1,C6,RAI14,SOX30,PHLPP2,SPDL1,STAU2,PHF23,INPP4A,RAB27B,PSMA4,MYO16,TNC,THAP3,TDP1,MED17,CAPG,USH2A,TG,DCUN1D1,JADE2,LCP2,ADRB1,CUL7,CTNNA1,PHKA2,CNTLN,EPHA3,HSPA5,DSG2,GEMIN8,OFD1,PREX2,CTPS2,ATP6V1H,POLR2B,FAM214A,TPR,CP,DTNBP1,ANO2,WWC3,ARHGAP6,MAP4,GOPC,ROS1,USP28,TSPAN17,RRM2B,LMO3,RSF1,KITLG,ERCC8,VAMP3,PER3,UTS2,TNFRSF9,EPN3,LTBP1,RCN1,ELN,RFC2,ARID1B,NEDD4L,FOXP3,PPP1R3F,HEXB,JKAMP,ARHGEF5,NFE2L3,MCUR1,LIMA1,LETMD1,TNIP3,MAPK9,COL23A1,BCAR1,FAM160A2,HERPUD1,POLQ,PIK3CB,CYBA,HEBP2,PLEKHA5,PRSS8,SIKE1,FNIP2,TTC17,ALX4,FSTL4,FOXN3,AKR7A2,MRTO4,MCF2L2,NRIP2,LAMA3,ANAPC4,KCNQ1,TRAPPC3,THRAP3,PHPT1,ARID4B,SDCCAG8,PTPRN,KIF1B,FOXC1,SYNE2,FAM168A,NOP58,KCNH2,CUL1,CYFIP2,TAB2,EIF2AK2,USP36,KMT2C,PUM2,MRPL43,ITIH4,HPF1,ZFR,ZNF280C,NPFFR2,TRAF1,TRAF3IP2,DCBLD2,SOAT1,MSH4,F7,GDI2,PRDM1,ATG5,TMCC3,MTA3,USP13,ATP11B,CDK14,SEC61A1,PPP1R12A,RASGRF1,CAMK2B,CROCC,ATP2B4,RIOK2,YIPF1,UNKL,ALDH18A1,MXD1,CDK17,PSD,CTDP1,YBX3,STYK1,WNK1,CCAR1,OGFR,GNA15,CREB3L3,PTPRU,SNRNP40,COL11A1,ACAA1,BCAT1,HDAC7,LZTS1,PRDM6,WNT8A,SPAG4,NCKAP1,GUCY1B1,SFSWAP,TNK2,MON2,GPBP1,DGAT2,LTK,ELMO2,WAPL,VMP1,APPBP2,EIF4B,AHRR,MTMR1,GPC1,HAGH,RNF4,CASP8,LIMCH1,INTS13,DLX3,SPA17,DMRT3,ATP2C2,NGFR,CDON,TAF2,HIPK2,TNPO3,SLC12A2,EYA2,CNN2,SNCAIP,DDX20,BTBD1,POU1F1,HMG20B,CALCRL,TAF11,ANKS1A,SLC9A3R2,NTHL1,UHRF1BP1,GNAI3,IPO5,OAT,PKN2,WDR18,TRAM2,NTN1,MCM10,ERBB3,ROPN1,ANKRD44,KARS,PDIA5,TBC1D22B,SPEN,MYLK,ZC3H15,MAP2K4,SNAP91,SLK,COL17A1,GSTO2,PRKCQ,TLE2,ASB1,TBC1D1,CDK13,SLC9A7,FOXJ2,YBX1,PDE4A,PPP2R5A,CTNNA2,ELAVL1,TIE1,SMARCD1,NFYC,SLC9A3,NGEF,ASPM,CD84,ELOVL1,SPI1,MPPED2,CLDN18,ATXN3,GOLGA5,FGFR2,ISOC1,EML1,THUMPD1,MSANTD3,KIF26A,ARFGEF1,FECH,MYO9A,PFKP,SP100,KLF6,NEO1,TRAM1,PHKA1,TNFRSF1A,EVI5,STOML1,PKM,DHX29,METTL22,TP53BP1,TRO,RHOA,DHX8,PRKCZ,SYT1,NAV3,PDZD4,ATP2B3,ROCK1,CBFB,PDK3,HYAL2,HDAC4,RASSF1,FGFR3,IFI35,COASY,MEF2A,TFE3,TBC1D25,INPP5A,GPKOW,GRIPAP1,REEP1,ATP11A,POLR1A,LAPTM4A,IP6K2,KIF2A,RASGRP2,PSME4,ERLEC1,PPP2R5B,PYGM,PITX1,TRPC7,NUP133,NUCKS1,VPS35,DNAJA2,ABCC9,GAL,FUNDC1,MAOB,RORA,DRD4,TGFBR3,HES2,ATP1B3,NEDD4,MAPK6,GNB5,RAB27A,LRP6,GUCY2C,SCT,PHRF1,ELP1,NUCB2,PFN2,PTPN3,SPTB,DAPP1,FGF10,SMG6,EXOC5,FGF22,FSTL3,RNF126,MNT,ZXDC,JMJD6,POLB,WIPI1,FRMPD1,NDST1,ASNS,CNGB1,PABPC1,TESK2,CFAP20,CSNK2A2,PTPN21,EIF2B3,CAMK2A,TCOF1,CDC42,OSBPL3,SLC12A3,RAD18,ATP2B1,NCK2,MAP4K4,RPL31,WDR1,MS4A12,ARHGAP10,RPS6KA2,ING3,VASH1,BUD23,SEL1L,TRIP13,ATP6AP1,TCF3,TRIB2,DAZAP1,MBD3,HLTF,FAM3A,CPSF1,MYO3B,CYBRD1,PDCD2,RDH11,ACTN1,ZFYVE26,EPN2,PTPN18,SPEG,LNX1,ALDH3A2,TFRC,SREBF1,TRPC5,AFF4,UBE2D1,MPP5,SMC1A,HSD17B10,MARK2,HMMR,CHFR,FCGR2B,NFATC3,STK10,FBXW11,ACAP1,CRMP1,DERL2,NDE1,MRVI1,SCARB1,MCM2,TP63,LLGL2,PDE8A,SDHA,SMARCE1,KDM5A,ADAM11,PPP2R3A,FERMT2,PTGS2,IGF2BP2,ST6GAL1,TBX21,PICALM,NSF,GLI2,CLASP1,CLNS1A,PPP2R2C,EED,CDHR2,TSG101,NCBP3,MGLL,NTN4,BCS1L,NUAK1,SLC24A1,LMAN1,HACD3,ENO1,MYDGF,ARHGEF10L,TXK,KCNQ2,TACR2,ACTR6,TIPIN,SRI,EIF4G3,NUP37,SEMA3A,SEMA3C,ACAT1,WNT8B,TIMM21,ADD2,RASAL2,MARK3,FOSL2,CACNG4,FRYL,FSCN1,ACTB,MOCOS,PLD1,DLG1,RAB7A,SART3,ARHGAP15,TUBA3D,PAX2,EXOSC7,KIFAP3,MKRN2,MCM6,BAZ2A,PTPN23,MLH1,UNG,KLHL20,RGS11,PLXNA2,TPD52,ACACB,TRAF4,PAG1,ICAM3,NT5C2,MBNL3,CAMSAP3,RAP1GAP,XAB2,STXBP2,MAP2K7,NMRK2,DGKD,CTTNBP2,TOP2B,NFKB2,UBE2T,PPP1R12B,DNAJC10,GTF3C1,IL4R,USP33,PAK3,CAPN6,DCX,DYNC1I2,APBB1IP,LRCH4,FAM76B,SIRT6,TYR,POLD3,ACTN2,CAPZB,JADE1,UBE2A,FGFR1,FKBP6,CST7,MAP2,PIAS2,AMPH,ARAF,MCCC1,FAP,NEBL,UBE2K,PIK3C3,N4BP2,TIGAR,TULP3,SYNJ2,ADCY2,PPP2R5C,RBFOX1,GNB1,EDN1,MLLT10,ADCYAP1R1,FGF20,ITM2A,NRDC,PCM1,TNRC6C,CBFA2T2,ITCH,TP53INP2,SDF4,MYH7B,TP73,TOLLIP,UBE2D4,RUNX1T1,CDH17,THOC1,FKBP7,OSBPL6,XRCC5,LXN,SP140,MKNK1,TNS1,SAR1A,CDC14A,RAPGEF3,SENP1,DUSP13,FDFT1,OPHN1,KIF22,CARMIL1,PGM1,DDX1,DNM2,EPB41L2,RIMS1,MOXD1,STX7,KEAP1,CRYBG3,RFX3,RIF1,RAB21,SLC4A4,SMARCA2,SESN1,MID2,PIH1D3,COL5A3,SRCAP,PUM3,CHRNA3,KCNN2,CNOT4,PSEN1,CPOX,HSP90AA1,RBL1,IGSF9B,NDC80,AP4E1,MAGI3,CXCL2,AFP,TCF7,PCNP,EXD2,MEF2C,PTPRC,CACNA1S,PKP1,UBA5,LRP2,JMJD4,DUSP12,AACS,DELE1,HSPB11,PHLPP1,ATP8B1,IL12RB2,SMARCD3,WDR70,FYB1,MPP4,STRADB,BZW1,PGR,C5ORF22,CCNT2,COL19A1,EPB41L3,COBLL1,DLG3,TRAF5,GEMIN5,OPRK1,NFE2L1,SEMA5B,GSK3B,ITGB5,ERC1,XPO1,RNF13,PALB2,LYRM2,BCKDHB,KAT6A,ULK2,GRHL2,TNPO1,PLOD1,DIS3,PIBF1,TDRD3,NUFIP1,PDS5B,OXCT1,RRAGB,CYLD,FAT1,YTHDC1,CHMP2B,SMAP2,PPIE,ZMPSTE24,NOA1,REST,SSH1,GSTP1,APLP2,WBP11,EIF3I,NKAIN1,COL16A1,TXLNA,APOB,NCOA1,AGBL5,EFR3B,KIF3C,RAB10,GCKR,HADHA,MAPRE3,CAD,CD59,CD82,ATRX,AK6,FCN1,MECOM,SCAMP1,PREP,HACE1,SEH1L,WDR47,WDFY1,MAP3K4,PILRA,IGSF9,ABCB1,CPNE3,RRN3,CTTN,WNT11,EPS15,ORC1,MGST2,ATG16L1,POMGNT1,RAD54L,MAST2,DNAJA1,B4GALT1,CHMP5,IPO11,EIF2AK1,SNX10,SEPHS1,MRPL28,HBQ1,RBM22,TMED2,ERO1B,ZFAND6,TXLNG,LAT2,HUWE1,ZW10,NOX4,ACOX3,MTMR2,TRIP6,ACHE,SRRT,NLK,ATXN7L3,PSMC5,UIMC1,MMP2,MT3,GNAO1,SH3BP2,NOP14,ADD1,TXNDC16,RTRAF,NID2,GMCL1,SF3B2,KLHL42,GNAS,PTHLH,PHACTR3,ERGIC2,TFAP2C,AURKA,PIR,AAMDC,RFX2,PTPN4,DDX18,KHSRP,GNA11,ASAP3,DNMT3B,REM1,TPX2,PDRG1,EPB41L1,DOCK9,ANKRD10,DOCK3,COQ9,KIF9,PPP1R13B,FKBP1A,NSFL1C,SLC4A11,C20ORF194,ZNF343,EBF4,MAVS,F11,XRN2,KIZ,DYNLL1,TESC,SNX5,RPL6,SIRPG,MAPKAPK5,P2RX7,RBBP9,ANAPC5,SLC8B1,DZANK1,KDM2B,OAS1,GCN1,RPLP0,PXN,SIRT4,RPH3A,KIF16B,CHGB,PEBP1,TBX5,BRAP,ERP29,NOS1,FUS,IGBP1,CDIP1,GANAB,RBM41,BIRC5,LAG3,MLF2,OTUB2,DDX24,ZBTB25,ARHGAP4,DHX32,RCOR1,GPATCH2L,SLC9A1,SPTLC1,PAPOLA,CCNK,RGS1,NUDC,MAEA,ICAM1,IRAK3,LYZ,MUL1,TFAP4,SPG21,DNAJB11,THPO,CHRD,RAB11FIP3,GNPTG,GOLGA3,PABPC4,CD209,MCOLN1,EFNB1,GLG1,KIF4A,TNRC6A,PITPNM2,EXOC1,DTX2,NLRC4,PUS7,NRCAM,LAMB1,SLC26A3,DLD,WDR7,IL5RA,CMTM6,ITGA6,RAPGEF4,MAP3K20,FH,TF,MYO15A,APOH,NLRP1,PITPNM3,ORC6,CPA1,ZC3HC1,ESR1,RGS17,ANGPT2,CD200,CCDC80,PSME1,PPP2R3C,HAUS4,MYH7,SLC7A8,OSGEP,RNF31,SCFD1,G2E3,HECTD1,HNRNPC,RPGRIP1,SUPT16H,TOX4,GEMIN2,TGM1,TINF2,DAZL,SEMA6A,TRPM7,TYRO3,WDR76,SNAP23,TBX15,EZR,MYL6,AGO1,CLSPN,RFFL,UNC13D,DPYSL2,TGFB2,LRRFIP2,SEC22C,HDAC6,KRT31,CDC6,UPRT,CDC23,CBX5,MSH2,MAP3K1,EPB41L4B,PSMD5,CRAT,SH2D3C,TBC1D2,WHRN,SEMA4G,BTAF1,IKZF5,BLNK,SORBS1,CRTAC1,BAMBI,MYO3A,WAC,CREM,NUBP2,HIVEP1,TREM2,FKBP5,SRPK1,BRPF3,TMEM14A,EFHC1,NCR2,HSP90AB1,MLN,CDC5L,ITPR3,DSP,SIRT1,HNRNPH3,IFT74,JAK2,ABL1,ACOT7,SH3GLB1,CDC7,PCSK5,TMED1,ABLIM1,RAB18,NRP1,PRTFDC1,TSPAN15,H2AFY2,WASHC2A,FBXL19,STX1B,HSD3B7,SETD1A,MAGEB2,EFNA2,CBARP,HNRNPM,MARCH2,CDC34,MTAP,MISP,POLR2E,POLRMT,HCN2,CDHR5,RASSF7,GADD45B,PALM,MADCAM1,MKNK2,FKBP3,RBM23,PRMT5,COCH,POLE2,VCPKMT,SOS2,NIN,PYGL,TRIM9,PSMC6,GNPNAT1,CDKN3,ATP6V1D,CCDC198,PSMA3,VTI1B,TIMM9,GSTZ1,AHSA1,DAAM1,RIN3,ALKBH1,SNW1,PPM1A,ASB2,ERH,HIF1A,SUSD6,SRSF5,EIF5,DICER1,ZFYVE21,MTHFD1,ZC3H14,TELO2,BDKRB1,GSKIP,VRK1,PSMC1,RPS6KA5,PPP4R3A,C14ORF93,PSMB5,YY1,ACIN1,CCNB1IP1,TRIP11,APEX1,PABPN1,EFS,ARHGAP5,CINP,DHRS2,SRP54,CPNE6,CHD8,PCK2,DCAF11,PSMA6,NFKBIA,EMC9,PSME2,BRMS1L,SEC23A,PNN,RABGGTA,NFATC4,GSS,MMP9,TRPC4AP,PYGB,PROCR,NINL,CD40,UQCC1,ZMYND8,IFT52,MYBL2,HNF4A,SLA2,NFATC2,RIMS4,STK4,SALL4,ADNP,PFDN4,CSTF1,BMP7,RAE1,TPD52L2,DNAJC5,CTSZ,PRPF6,TUBB1,PSMA7,NTSR1,MRGBP,TCFL5,GID8,BIRC7,ARFGAP1,AVP,CHRNA4,EEF1A2,PTK6,GMEB2,C20ORF27,SPEF1,CDC25B,RNF24,ARFRP1,NDUFAF5,TRIB3,RASSF2,CSNK2A1,ANGPT4,HM13,SNPH,MYLK2,SEC23B,FERMT1,HAO1,PDYN,PLCB4,HCK,TM9SF4,CRNKL1,SAMHD1,PAK5,KIF3B,NOP56,MANBAL,MAPRE1,JAG1,CDK5RAP1,SNTA1,OXT,TTI1,E2F1,RPRD1B,PXMP4,CHMP4B,CST3,ASIP,ACTR5,AHCY,PPP1R16B,FAM83D,DNTTIP1,SYNDIG1,TNNC2,ACOT8,ZNF516,ADNP2,USP14,VAPA,MYOM1,MYL12A,CEP76,ST8SIA5,CEP192,RNMT,SMAD7,LAMA1,RNF125,POLI,MIB1,RBBP8,RIOK3,CSTF2,H2BFM,PSMD10,ATG4A,TBL1X,GPR143,PGRMC1,POLA1,MID1,NKAP,NXT2,GUCY2F,ATP1B4,PRPS2,AMMECR1,SUV39H1,XIAP,STAG2,ATP11C,MCF2,F9,ABCD1,CCDC22,SYP,PLP2,BMX,LUZP4,PLS3,NAA10,RENBP,ELF4,SMARCA1,MTMR8,ASB9,RBBP7,FMR1,PIM2,SCML2,PQBP1,PCSK1N,EMD,PGK1,GATA1,MAGT1,UBL4A,CD99L2,EEA1,RP2,JADE3,CDK16,USP11,TIMP1,KLHL4,FGD1,PIN4,PORCN,MAGED2,RBM3,SRPX2,SYTL4,CENPI,TAF7L,GLA,BEX4,NALCN,FGF14,HTR2A,NDFIP2,TNFSF13B,CDADC1,CAB39L,KLF5,STK24,DNAJC3,UGGT2,ARHGEF7,FGF9,SGCG,PARP4,SUPT20H,MRPS31,KPNA3,FLT1,RGCC,KATNAL1,INTS6,TSC22D1,OLFM4,MSLN,MGRN1,TRADD,CORO1A,MAPK3,ELMO3,PHKB,NUTF2,NUP93,CENPT,NFAT5,LONP2,N4BP1,CBLN1,ARL2BP,PLLP,ZNF423,CCL22,CCL17,CTCF,ACD,POLR2C,PARD6A,ZNF821,MMP15,CYB5B,CCDC113,NME3,NDRG4,PSMD7,SETD6,SLC38A7,VAC14,COG4,SMPD3,WDR59,MON1B,AXIN1,MLYCD,MPG,NECAB2,TAF1C,NAGPA,COTL1,USP10,TSC2,NME4,SLC7A5,FBXO31,STUB1,NUBP1,UBE2I,ZP2,MEFV,CRYM,EEF2K,GSPT1,CLUAP1,UBFD1,ELOB,GGA2,HMOX2,DNAJA3,BFAR,SALL1,TOX3,RBL2,QPRT,PYCARD,RPGRIP1L,MAZ,STX4,CDIPT,BCKDK,KAT8,SYT17,CCP110,VPS35L,SLC6A2,RNF40,AAGAB,LACTB,CORO2B,CSK,HERC1,TRIP4,RAB11A,CTSH,TTC23,CD276,FAH,CEMIP,RPAP1,HOMER2,EHD4,ZNF106,CEP152,OCA2,GABPB1,TJP1,BMF,DMXL2,EIF3J,SPG11,RHOV,VPS18,OIP5,SLC30A4,BLOC1S6,SGK3,RP1,CA2,FZD3,INTS9,RIPK2,EYA1,NBN,TRPA1,CPQ,CALB1,SFRP1,LAPTM4B,POP1,IKBKB,PLAT,STK3,RAB2A,EIF3E,EMC2,ESRP1,NDRG1,ZC2HC1A,IL7,STMN2,ARMC1,TRPS1,CHRAC1,SNX16,UBR5,GSDMD,TSTA3,PYCR3,EEF1D,SH2D4A,INTS10,ERI1,MTMR9,LEPROTL1,DCTN6,TNFRSF10A,UBXN8,PPP2CB,NEFM,ARHGEF10,KLHDC4,MCM4,ADAM2,KCTD9,BNIP3L,TUBB4A,PEX11G,DOT1L,SF3A2,AMH,FCER2,CLEC4M,TLE6,SGTA,TIMM44,OLFM2,PIAS4,EBI3,YJU2,SHD,FSD1,TJP3,CACTIN,FZR1,DENND3,PLIN3,MRPL4,ICAM4,ICAM5,TYK2,CDC37,PTPRS,ZNRF4,RAB3D,THEG,MIER2,GTPBP10,CDK6,DNAJC2,BET1,NAMPT,PIK3CG,PON3,PON2,ITGB8,HBP1,SP4,WDR91,DNAH11,CBLL1,DLX5,PTN,MPP6,ATP6V0A4,ZC3HAV1,TTC26,OGDH,ADAP1,TFEC,H2AFV,CAV2,CAV1,MET,RNF32,WNT2,DNAJB6,BRAT1,IQCE,TSPAN12,SSBP1,TAX1BP1,GRB10,COBL,STX1A,NOD1,GARS,CRHR2,GHRHR,CASP2,CHCHD2,CCL24,HSPB1,BUD31,ZKSCAN1,EIF3B,SNX8,NUDT1,PTPRZ1,TAF6,WASL,AIMP2,TFR2,FSCN3,PCOLCE,FBXO24,USP42,LSM5,SERPINE1,AP1S1,C1GALT1,PLOD3,RPA3,ZNHIT1,CLDN15,PHF14,NRF1,TMEM106B,EZH2,CEP41,ZNF862,SFRP4,MEOX2,ANKMY2,ACTR3C,RARRES2,AGR2,AHR,GIMAP2,GLI3,PSMA2,BLVRA,TMEM248,RHEB,PRKAG2,AEBP1,POLD2,MYL7,GCK,BCL7B,YKT6,TBL2,CLIP2,EIF4H,LIMK1,SLC1A1,FKTN,SPIN1,NMRK1,CORO2A,TGFBR1,SEC61B,C5,OGN,ECM2,TLE4,LHX6,AMBP,AKNA,TNFSF8,ENG,CDC37L1,RLN2,RLN1,PLGRKT,TBC1D13,RIC1,KDM4C,DOCK8,KANK1,ELAVL2,NCS1,TESK1,CA9,FUBP3,TYRP1,CREB3,RGP1,MPDZ,DDX58,EDF1,BAG1,RAPGEF1,NPDC1,APBA1,SETX,SH3GL2,PTGDS,UBE2R2,ZFAND5,DVL1,PDLIM1,DNTT,GATA3,HPS1,PHYH,RASSF4,DNMBP,RAB11FIP2,CXCL12,ERLIN1,EIF3A,PKD2L1,CUBN,SEC23IP,ATE1,NSMCE4A,PLEKHA1,PALD1,UNC5B,CDH23,VSIR,MICU1,PPP3CB,CCSER2,BMPR1A,ACTA2,TWNK,LZTS2,KAZALD1,FBXW4,FGF8,NPM3,TNKS2,GBF1,ARHGAP21,CPEB3,FBXL15,CUEDC2,SUFU,ANKRD26,LHPP,LARP4B,GTPBP4,BCCIP,MTPAP,SH3PXD2A,STN1,MAP3K8,DKK1,EBF3,GLRX3,XPNPEP1,SMC3,SHOC2,TFAM,CCDC6,CUL2,DNAJC12,PPIF,PBLD,TSPAN14,LGI1,TBC1D12,CRYBA1,NUFIP2,GIT1,RPL19,FBXL20,RUNDC3A,UBTF,PSMD3,CASC3,RAPGEFL1,RNF43,WNT3,ASPA,RAD51C,MTMR4,TRIM37,KPNB1,PNPO,RPS6KB1,CDK5RAP3,CBX1,RECQL5,INTS2,CAMTA2,MED13,ENO3,PFN1,RNF167,RASD1,RAI1,C1QBP,SLC6A4,BLMH,GOSR1,CCDC47,MED31,DRG2,FTSJ3,AKAP10,ALDH3A1,SMARCD2,ICAM2,SYNGR2,B9D1,DDX5,C17ORF75,CYTH1,PSMD11,LGALS3BP,CCL2,CCL1,PEX12,DHX58,KAT2A,MLX,CNTNAP1,ABI3,DLX4,PPP1R9B,COL1A1,SGCA,MRPL27,LRRC59,RND2,ALOX12,HDAC5,LUC7L3,MPP2,SMURF2,DUSP3,CACNG1,EFTUD2,PRKAR1A,EFNB3,FAM20A,YWHAE,RANGRF,DPH1,MAP2K6,MYH1,SLC9A3R1,MYH3,NAT9,VTN,TNFAIP1,IFT20,TMEM97,CDR2L,PMP22,SUPT6H,RAB34,PHF12,TMEM33,SLAIN2,OCIAD1,DCUN1D4,USP46,CHIC2,NMU,LAMTOR3,NFKB1,AREG,UBE2D3,MAPK10,ELF2,TBC1D9,ZNF330,INPP4B,GAB1,KLHL2,CPE,RPL34,WFS1,ANXA10,GRPEL1,GAR1,FRG1,CLCN3,AADAT,DHX15,SOD3,SEPSECS,TRIM2,FBXW7,TBC1D19,CLNK,NSD2,SH3D19,STIM2,GLRB,RAPGEF2,SNX25,LRP2BP,UFSP2,KLF3,KLHL5,NCAPG,PPARGC1A,CRYAB,HTATIP2,CTSC,ELP4,ZPR1,CRTAM,HSPA8,DNAJC4,SNX15,LPXN,ATG2A,EHD1,OSBP,UNC93B1,DCPS,PPP6R3,NRXN2,CPT1A,CCND1,CCDC86,PRPF19,CCKBR,HPX,TRIM3,CHORDC1,PANX1,ARHGEF17,CEP164,CEP126,EIF4G2,IL10RA,BIRC2,UBE4A,DDX6,UPK2,CBL,NECTIN1,FBXO3,PDHX,SLC1A2,COMMD9,SLC15A3,CD5,ACCS,MDK,AMBRA1,MADD,CARS,SLC22A18,CD81,SOX6,PITPNM1,RPS13,AIP,NUP98,TCIRG1,CHKA,EXPH5,HPS5,GTF2H1,POU2AF1,PTPN5,VWF,PPFIBP1,CD69,PRDM4,CLEC2B,COQ5,SELPLG,CORO1C,ASIC1,DAO,CAPRIN2,KCTD10,SLC11A2,MLEC,MVK,CSRNP2,CAMKK2,IL23A,ATP5F1B,PTGES3,SYT10,BCL7A,MYF6,LIN7A,KRT18,TNS2,GLI1,LTA4H,ELK3,SLC6A12,WNT5B,MAGOHB,TRPV4,FOXM1,PRMT8,ARPC3,GPN3,VPS29,FGF6,MYL2,RAD51AP1,SH2B3,AKAP3,KCNA1,CDKN1B,GSG1,SCNN1A,LTBR,CDK2AP1,OAS3,OAS2,MGP,ARHGDIB,GTF2H3,EIF2B1,DDX55,SLC38A1,ENDOU,C12ORF49,VDR,FZD10,RFC5,STX2,TBC1D30,CAND1,IL26,RAB5B,MDM1,NUP107,CNOT2,TIMELESS,CPSF6,KRR1,MRPL51,GAPDH,NOP2,CHD4,UHRF1BP1L,COPS7A,ING4,GNB3,CDCA3,USP5,TPI1,SPSB2,ENO2,ATN1,PTPN6,APOBEC1,NANOG,SUDS3,GYS2,LDHB,PRKAB1,AICDA,RAB35,PHC1,RFX4,RIC8B,SRSF9,FGFR1OP2,KLRB1,TDP2,FRK,RWDD1,MAK,TMEM14C,PAK1IP1,NEDD9,ASF1A,FAM184A,RNGTT,GABRR2,SERINC1,HDDC2,TPD52L1,NCOA7,RIPOR2,SASH1,ULBP1,FBXO5,PPARD,OPRM1,FANCE,TULP1,SLC26A8,MAPK14,RHAG,STK38,SRSF3,IL17F,MCM3,RNF8,PHACTR1,ICK,FBXO9,CD83,MDN1,GLP1R,BMP5,RBM24,CAP2,TREML2,ZNF451,BAG2,RAB23,FHL5,KHDRBS2,CCNC,E2F3,PTP4A1,SIM1,ASCC3,BVES,MED23,WASF1,ALDH5A1,SMAP1,GMNN,EYA4,NR2E1,SNX3,HBS1L,TRIM38,PEX7,ZBTB24,FIG4,ARFGEF3,ADGRG6,PHACTR2,EPM2A,SLC39A7,CCR6,PHF1,CUTA,PACRG,QKI,MDFI,TFEB,CCND3,BYSL,FAM120B,TBP,PPP2R5D,PTK7,SRF,CUL9,DNPH1,EXOC2,TMEM30A,SENP6,VEGFA,PRPF4B,TTK,LAMA4,TENT5A,CLIC5,LY86,MEP1A,TBX18,ERBIN,HARS2,NUDT12,CEP72,SEMA5A,TENT4A,GHR,HMGCS1,DAP,NME5,HSPA9,MRPS27,PFDN1,HBEGF,LOX,APBB3,TMCO6,SPARC,IK,HMGCR,FAF2,PCDHB6,CLK4,GRM6,ITK,THG1L,CLINT1,THBS4,CNOT6,BTNL8,TTC1,MSH3,RASGRF2,GABRG2,CCNG1,POLR3G,DROSHA,LMNB1,ARRDC3,GOLPH3,SUB1,NPR3,TARS,LNPEP,PDE4D,RAD1,AGXT2,PRLR,SLC12A7,IL4,RAD50,IL5,GNPDA1,SKP1,NUP155,FGF1,LIFR,TRIM23,TRAPPC13,SEC24A,TTC33,RARS,WWC1,H2AFY,TCERG1,DPYSL3,SMAD5,CSNK1A1,ERGIC1,PDGFRB,CDX1,BNIP1,STC2,CPEB4,DBN1,ZNF346,EHHADH,SMC4,SELENOK,ACTR8,TIMMDC1,CRBN,KNG1,HRG,BCL6,HGD,CLDN16,ARL6,CD86,AMOTL2,FAM162A,OGG1,KPNA1,PCCB,ARMC8,CEP70,RNF7,TFDP2,XRN1,KAT2B,BCHE,SERPINI2,PDCD10,WNT5A,COL7A1,FGF12,PRKAR2A,HES1,USP4,ECT2,GNAI2,TFG,HYAL1,TUSC2,NPRL2,RPL24,FXR1,CBLB,IFT57,HHLA2,IQCG,GBE1,NCBP2,SNX4,C3ORF52,SLC41A3,ROPN1B,ABTB1,PODXL2,CSPG5,KLHL18,SCAP,NEK11,PLSCR4,HEMK1,CISH,MAPKAPK3,ACVR2B,WDR48,COMMD2,GORASP1,PEX5L,ABHD14B,EIF1B,ARHGEF26,KLHL24,VIPR1,DNAH1,TNNC1,FOXP1,EIF4G1,SPCS1,NEK4,EEF1B2,ADAM23,MOB1A,RTKN,IL1A,CCL20,PIKFYVE,KCNIP3,NCL,ACTR1B,ZAP70,ACTR3,STEAP3,EPB41L5,SF3B6,TP53I3,DNAJC27,POMC,STAM2,CENPA,CYTIP,ACVR1,SLC30A3,MPV17,GTF3C2,EIF2B4,NRBP1,ITGB6,ITGA4,PSMD14,SNX17,ASB3,PPM1G,PDE1A,REEP6,PCSK4,APC2,IFIH1,RPS15,GCA,INO80B,NDUFS7,PCGF1,GRB14,CLIP4,SPTBN1,AUP1,RTN4,HTRA2,LOXL3,DOK1,POLE4,TACR1,CCDC88A,LANCL1,EFEMP1,FANCL,FN1,STAT1,GLS,DNAH6,PECR,IGFBP2,ELMOD3,IGFBP5,USP34,CCT4,OTX1,TXNDC9,SF3B1,PDCL3,MOB4,HSPE1,KDM3A,CHMP3,IL1R2,PRKAG3,SMYD1,IL1R1,WNT6,IL18R1,FHL2,MLPH,CNPPD1,UXS1,STK16,HDLBP,PPP1R7,PASK,STK25,PROC,ID2,TAF1B,HPCAL1,ODC1,BIRC6,PLEKHB2,GORASP2,STRN,CEBPZ,PRKD3,DCAF17,RAB3GAP1,RMDN2,DLX2,DARS,SRSF7,SDC1,PLCL1,SOS1,KYNU,WIPF1,ORC2,ORC4,PLEK,RND3,ATF2,THADA,AAK1,TRAK2,C2ORF42,TIA1,KISS1R,EPAS1,ARID3A,SUMO1,NFE2L2,MSH6,EPHA4,PARD3B,FARSB,ALMS1,BCL9,PRRX1,DHCR24,MARK1,GPX7,CACYBP,SCP2,RALGPS2,ANGPTL1,CEP104,FAM20B,TCEANC2,TMEM59,WRAP73,NPHS2,RPL22,CHD5,STXBP3,PHF13,ERRFI1,PARK7,OPRD1,AMPD2,SRSF4,WDR77,ATP5PB,RAP1A,HDAC1,CAPZA1,S100PBP,RNF19B,SCAMP3,DLGAP3,RHOU,ARHGEF2,LAMTOR2,MEF2D,DOCK7,SRM,FBXO2,FBXO6,C1ORF21,MAD2L2,DNAJC6,LEPR,IVNS1ABP,MFN2,MIIP,SMG7,NCF2,GADD45A,WLS,RGS2,AMPD1,UCHL5,BCAS2,SRSF11,CTH,TNNI3K,PLEKHM2,ZBTB17,CD58,TFAP2E,CD2,TTF2,NR5A2,KIF21B,MAP7D1,HAO2,EXOC8,GNPAT,C1ORF109,RRAGC,NID1,LGALS8,NT5C1A,HPCAL4,MTR,BMP8B,MYCL,RLF,KCNQ4,RIMS3,AKT3,ETV3,ACADM,SLAMF1,CD48,PADI2,SDHB,RPF1,KDM5B,UAP1,ACTL8,RGS4,KLHL12,SSX2IP,ZNHIT6,PLA2G2D,RBBP5,GBP3,GBP1,KIF17,CDK18,RAB29,CD160,ECE1,HMGCL,GALE,ID3,CR2,CD46,PRPF3,APH1A,SLC2A1,EBNA1BP2,CDC20,MPL,ARTN,IPO13,PTCH2,AKR1A1,PRDX1,PIK3R3,TSPAN1,BLZF1,CCDC181,SLC19A2,FAAH,NSUN4,TMED5,DR1,CNN3,PRRC2C,F3,ABCD3,VAMP4,TNFSF4,PRDX6,DARS2,IRF6,UTP25,SERPINC1,RCAN3,SYF2,RSRP1,RCOR3,STMN1,MTFR1L,NEK2,RPS6KA1,DHDDS,NENF,NSL1,PROX1,ARID1A,CENPF,RPA2,PPP1R8,STX12,TXNDC12,ESYT2,MESD,RCN2,CHRNB4,MUC5B,COLEC11,STAG1,STK11,KMT2A,IFT46,APOA1,RPS25,KIF14,TNNT2,CAMSAP2,ATF6,CRYGD,NRP2,CREB1,TTR,ATP10B,ELOVL4,CASP8AP2,HMGN3,UBE3D,ANKRD13C,SGIP1,TNFAIP3,AKAP7,RAB32,MYB,RNF146,ARG1,FBXL5,MED28,VAMP8,DCLRE1B,MYL12B,FOXO3,ARMC2,GHRH,RPN2,CASQ2,OLFM3,PKD2,ABCG2,SPP1,STBD1,RAB3GAP2,EEF2KMT,PPL,UBN1,KLF12,UCHL3,PCDH17,CCND2,FGF23,ELL2,DNAH7,GTF3C3,SATB2,UBE2B,TRPM6,GDA,TJP2,ITGB1BP1,CPSF3,SENP5,CCDC92,HEATR1,RAD23B,FKBP15,CTNNAL1,WDR34,SET,PTPA,GLE1,RAB14,CNTRL,TRIM32,FBXW2,PHF19,NEK6,PPP6C,HDHD3,MAPKAP1,NR4A3,INVS,DENND1A,ALG2,CSF3R,VPS4B,C19ORF25,YLPM1,PGF,NEK9,IFT43,NPC2,DNAL1,ACOT2,LTBP2,MLH3,PPP4R4,TGFB3,ZC2HC1C,SLIRP,RBM25,ESRRB,EIF2B2,ZNF410,RHOQ,SUPT7L,DNMT3A,ATAD2B,FKBP1B,ATL2,YPEL5,FAM98A,YIPF4,AFTPH,LGALSL,CNRIP1,BCL11A,CRIPT,EPCAM,SLF2,IDE,ELOVL3,IFIT3,IFIT2,CUTC,PPP1R3C,PYROXD2,CNNM1,MXI1,SMNDC1,C10ORF88,HELLS,PRLHR,AVPI1,WDR11,ARMH3,KCNIP2,CFAP58,SFRP5,GNA13,KANSL1,CRHR1,DUSP1,MSX2,TEK,MOB3B,INSL6,MLANA,CD274,IFNA6,GRIA2,NUP43,MTHFD1L,LRP11,CCDC170,PCMT1,PLEKHG1,ARAP3,PCDHB8,PCDHB14,TNN,CENPL,TNFSF18,GORAB,ACAT2,TCP1,SNX19,KCNJ5,TEX11,ARR3,PDZD11,NUDCD1,ENY2,MASTL,PLXDC2,EPC1,TAF12,TNFSF11,SOHLH2,DNAJC15,UFM1,WBP4,ELF1,SMAD9,HSPH1,KBTBD7,EXOSC8,ETF1,TGFBI,FAM53C,SIL1,PAIP2,MYOT,EGR1,SERP1,PLS1,NR2C1,UTP20,TMPO,ARL1,SOCS2,NFYB,WASHC3,APAF1,DUSP4,CLU,TNFRSF10B,SORBS3,PTK2B,ADRA1A,PPP3CC,PDLIM2,EPHX2,RNF170,NPPB,UBIAD1,TARDBP,TNFRSF8,LYPLA1,COPS5,AKAP1,COIL,TRIM25,SPOP,TBX2,TEX14,NCAPH,TENT4B,PYROXD1,IAPP,KCNJ8,BCL2L14,PSPC1,LHX4,RNF2,SEC22A,CSTA,DPPA4,NAA50,CD80,KIF18A,DESI2,MAPK8IP1,CRY2,PEX16,CAT,PILRB,ZMYM2,TBC1D15,ADGRB2,ZCCHC17,FABP3,KHDRBS1,CCRL2,POLR3GL,TNFSF10,ZNF639,PIK3CA,PDS5A,HPCA,LRIF1,GPSM2,CXCR4,ZRANB3,ACVR2A,SV2C,FLT3,RPL21,MTIF3,FYTTD1,MTERF4,OCRL,PAEP,TBX22,MYOG,LAX1,PLG,KIAA1191,COPA,CD244,RBBP6,ANXA11,LDB3,SHLD2,ZNF205,NAA60,RPL5,RPAP2,BBS9,PMS2,ZMIZ2,KLHL7,HERPUD2,CBX3,HNRNPA2B1,WIPF3,NXPH1,NPY,FAM126A,INHBA,ARL4A,CCZ1,POLM,RAMP3,TWIST1,SMU1,GLIPR2,CLTA,RECK,TAF1L,ACO1,DNAI1,CNTFR,TRIM24,CYREN,CALD1,NUDT10,SFTPA1,PLAU,SRGN,CISD1,EGR2,ECD,P4HA1,ZWINT,VPS26A,CIT,IFT81,HVCN1,DDX54,CDKN2C,RNF11,RASSF8,BHLHE41,ITPR2,CCDC91,WWP1,PRDX4,CCDC70,SPRYD7,ATP7B,ZC3H13,CENPK,OPTN,ATF1,TSFM,ARHGAP9,NCKAP1L,PFDN5,NR4A1,PDE1B,CDK2,LRP1,ATG101,NFE2,IKZF4,SMUG1,TUBA1B,EEF1AKMT3,KBTBD4,ATPAF1,STIL,HJURP,IL13RA2,COL10A1,NDUFAF4,PLP1,MORF4L2,RAB9B,FAM199X,RAB9A,NMI,TNFAIP6,ACVR1C,BAZ2B,BATF3,G0S2,KCNJ2,EXOSC9,PFKFB2,C4BPA,C4BPB,RAB38,MXD4,CKS2,ACSL3,DNPEP,INHA,OBSL1,FAM124B,SLC12A4,ENKD1,CTCFL,SLPI,PREX1,KCNS1,SDC4,NCOA3,PIGT,MATN4,NCOA5,VAPB,PARD6B,CHD6,PLCG1,SRSF6,ARFGEF2,EDN3,CSE1L,TMEM189-UBE2V1,RAB22A,PTGIS,STAU1,SNAI1,MOCS3,STX16,PMEPA1,RNF114,DDX27,ZBP1,MTRR,FASTKD3,IQSEC2,VAMP7,IL9R,STAMBP,NAGK,MCEE,PAIP2B,SNRNP27,MPHOSPH10,IL17C,ATP8A1,USP22,POF1B,NDP,USP9X,TRERF1,PACSIN1,BTN2A2,WRNIP1,SNRPC,SERPINB6,XPO5,PEX6,NQO2,OARD1,HIST1H1A,HIST1H2BJ,MED20,TBCC,MAD2L1BP,APOBEC2,KLHDC3,GNMT,DNAH8,TREM1,MEA1,CDKN1A,SOX4,SSR1,RIOK1,NRN1,ATXN1,NUP153,DEK,EEF1E1,RUNX2,GCM2,LRRFIP1,RAB17,CXCL6,EREG,SCGB2A1,AHNAK,CNOT1,LRRC29,BBS2,MT1G,MT2A,C16ORF70,GOT2,DOK4,PIWIL1,RAP2A,EFNB2,KIF25,IRF1,UPF3B,RNF113A,BMP4,SOX9,TEKT3,MYH2,GGA3,ARMC7,NUP85,MIF4GD,TTF1,GTF3C4,DDX31,OPRL1,FNDC11,IL1B,PAX8,INSIG2,POLR1B,CCDC93,PSD4,SLC25A23,PSPN,GTF2F1,CLPP,TNFSF9,THOC2,MED1,RPL23,CD70,C3,SH2D3A,TRIP10,TNFSF14,SDCBP2,PANK2,GNRH2,CD93,NAPB,PSMF1,NKX2-2,RBCK1,SNRPB,AP5S1,BMP2,ZNF133,FLRT3,PCSK2,GFRA4,MKKS,BFSP1,DSTN,SNRPB2,TBC1D20,ITPA,TCF15,MCM8,FAM110A,NCLN,CITED1,HNRNPR,ZNF436,MAX,ARMCX5,GDF5,MMP24,NECAB3,ID1,RALY,DYNLRB1,EIF2S2,CEP250,KDM5C,AMOT,TMEM115,PSMB2,AGO3,UROD,HECTD3,KLC1,XRCC3,TUBGCP3,MCF2L,F10,PCID2,THRA,CCR7,NR1D1,FRMD8,PRDX5,FLRT1,ASL,SBDS,STAT5A,WNK4,BECN1,TRAP1,GLIS2,NSRP1,DNAJC8,IFI6,SSX1,UXT,CFP,ELK1,TIMM17B,PCNX4,ATG14,KTN1,SIX1,RHOJ,DLGAP5,HSPA2,ZBTB1,PLEKHG3,PRDM7,RHOT1,WDR60,AIF1L,NUP214,MAP2K2,HNRNPH2,ARMCX1,NXF5,TIMM8A,ZC4H2,CANX,INTS11,IPPK,FGD3,BCL11B,TRAF2,MASP1,RAP1B,TSPAN8,RAB3IP,PTPRB,DYRK2,YEATS4,TRPV5,IDUA,FGFRL1,AUNIP,PIN1,FBXL12,UBR4,HP1BP3,GFER,SYNGR3,PKMYT1,WFIKKN1,WDR24,CHTF18,GNG13,MACF1,SMARCA4,TICAM1,IL17B,EMC6,TUBA4A,VIL1,AAMP,PNKD,RNF6,ECHS1,AKAP9,GNG11,SEM1,GNGT1,HIP1,PTPN12,POR,STYXL1,GNAI1,PEX1,MTERF1,SPINK2,RASL11B,PAICS,KDR,KRT17,RNF112,DOCK4,POT1,ATP6V1F,LSM8,PRKRIP1,PODXL,FOXP2,IFT22,MKLN1,DNAJB9,FLNC,LRRC4,CALU,SMO,IRF5,NDUFA5,MYO1B,HOXD3,MTX2,CHN1,HAT1,HERC2,SNRPN,PSMG2,TWSG1,ARHGAP22,MYO5C,CGNL1,TMOD2,TTBK2,CCDC32,INO80,ICE2,DLL4,MINDY2,KNSTRN,DUT,CHAC1,CLN6,ARPP19,THAP10,ACKR4,ANAPC13,MBD4,COPB1,PSMA1,SUMF2,PALLD,BBOX1,MYOD1,SERGEF,KCNC1,CSRP3,E2F8,DCTD,SOX15,PIMREG,USP6,SHBG,PLD2,AIPL1,TXNDC17,ATP1B2,FXR2,KIF1C,MPDU1,PHF20L1,LRRC6,CCNT1,PUS7L,ILF3,AP1M2,CDKN2D,NGDN,ADCY4,RAB2B,BCL2L2,PARP2,SNX6,EGLN3,MIS18BP1,NRL,RNASE1,NEDD8,TEP1,EPB41L4A,REEP5,FOXJ1,SEC14L1,RHBDF2,AANAT,ARHGEF6,MAP7D3,FGF13,ASH2L,CHRNA10,CDKN1C,SGO1,CDH15,TMEM8A,DOHH,SHC2,ABHD17A,LBP,CBFA2T3,KCNA5,CRACR2A,SAT1,GNL3L,SH3BP4,DOCK6,ECSIT,LDLR,ELOF1,ANGPTL8,PRKCSH,CNN1,CDC16,GADD45G,XPO7,ACE2,SAFB2,RPL36,KIF1A,LSM7,SNX9,QRSL1,RSPH3,MAS1,MLLT1,AFDN,EPO,ARPC1B,PXDN,CRB3,OLFM1,CAMSAP1,UBAC1,SAG,HELZ2,LSP1,TNNT3,TNNI2,COL5A1,TUBGCP2,CALY,CYP2E1,ZNF337,CEP85,TAF4,LAMA5,OSBPL2,ADRM1,ASS1,PRDM12,EXOSC2,FIBCD1,PRRC2B,YIPF2,EIF2S3,ARHGEF16,LRRC47,SESN2,ATP5IF1,MED18,THEMIS2,CLIP1,CCDC62,HIP1R,ZNF317,EIF3G,DNMT1,ZNF426,PNCK,DKC1,PLXNA3,DUSP9,MPP1,NOL11,UBE4B,HABP4,FBP2,UBA1,POLN,ULBP2,AKAP12,SYNE1,ULBP3,LATS1,BPIFA2,ZNF341,EDA2R,ARHGEF9,C1QL1,GFAP,PYY,CCL25,COX4I1,EMC8,GSE1,GINS2,CHMP1A,SH3BGRL,SLC34A1,F12,NFATC1,CAP1,PPT1,RAB11FIP4,RLIM,TRAF3,SH3BP5,HACL1,TBC1D5,CAPN7,RBSN,PDLIM4,GFPT2,TUBG1,PSME3,RPL27,AOC3,ACLY,VPS25,RAMP2,DIAPH1,NDFIP1,UBE2D2,EXOC4,ANO1,PPFIA1,TRAF7,NINJ1,CA6,NPHP4,MAP1B,IL13RA1,KRT33B,TNS4,TOP2A,STARD3,RARA,PPP1R1B,KHDRBS3,CHD1L,PEX11B,PIAS3,PRKAB2,PDHA1,RAI2,MCCC2,SELENOS,SNRPA1,LLGL1,LIN28A,THAP1,ACTR10,GCH1,LGALS3,MATN3,TRIM21,SPATA6,LRRC41,CCT6B,DHX30,RAF1,PPARG,NUP210,EMILIN2,SLX1A,ARFIP2,TRIM5,TRIM22,RRP8,PTCD3,IMMT,ILKAP,PER2,RAMP1,SCLY,PTPRE,RAN,PRKAA1,CARD6,RAP1GAP2,INPP5K,MYBBP1A,RPA1,SERPINF1,UBE2G1,TBC1D14,TMEM128,SEC61G,LANCL2,FIGNL1,DDC,GRSF1,ENAM,JCHAIN,ANKRD17,UTP3,ITGB4,WBP2,H3F3B,ZRANB2,EIF5A,KDM6B,GUCY2D,GPS2,DLG4,RIDA,MATN2,REEP2,PCBD2,FLOT2,ERAL1,PRMT7,NIP7,TERF2,VPS4A,HSPA12B,PCED1A,SNAP25,BTBD3,PCNA,NXT1,POLR3F,RIN2,PTPRA,DAP3,RHBG,KHDC4,ARHGEF11,RAB25,FCRL2,DCAF8,SYT11,IGHMBP2,ACY3,MMACHC,DPH2,TOE1,NASP,MUTYH,CTNNBL1,VSTM2L,PPP1R3D,AP3B1,PATJ,ANGPTL3,SYT4,SLC14A2,FBXO44,CPLANE2,CASP9,NMUR2,DCTN4,MTUS2,ZMYM5,USPL1,XPO4,POMP,CDK8,ALOX5AP,WASF3,RNF17,CHRM3,MYH8,MYH10,SCO1,MPRIP,MYBPH,PIK3C2B,LGR6,TMCC2,CCNA1,COG6,SPART,TRPC4,POSTN,TPT1,KL,RFC3,STARD13,IRS4,MORC4,BEX2,RNF128,TBC1D8B,TCEAL4,BEX1,FAM104A,EPHB2,SRRM1,BTBD2,PRAM1,ZNF414,CSNK1G2,SLF1,MACROD1,WDR74,RTN3,MYH11,MED10,MKRN1,AGAP3,ACTR3B,NTS,BTG1,SFTPD,KRAS,IPO8,LARS,IMPA1,E2F5,CA1,CCDC59,SWAP70,ARNTL,LYVE1,AMPD3,SBF2,MICAL2,RRAS2,HSD17B4,ZFC3H1,SARAF,DUSP26,DPF2,MEN1,ERG28,DGLUCY,NUMB,COX16,MED6,EIF2S1,LOXL2,ELP3,PEBP4,CTIF,MBD2,CCNB1,CDK7,CD180,IRAK2,CAMK1,VHL,BHLHE40,ARL8B,EDEM1,CNTN6,CHL1,MEIS2,KATNBL1,GNAT2,PRPF38B,TSPAN2,GSTM5,GSTM3,SYT6,VAV3,CHIA,PSRC1,PTPN22,SORT1,WNT2B,PTGFRN,LAMTOR5,NOTCH2,VTCN1,NGF,AP4B1,NAPG,SPIRE1,PPHLN1,TMEM106C,SLC38A2,YWHAQ,KIDINS220,GRHL1,ROCK2,RSAD2,MYCN,LDHA,ANO3,IL6ST,FST,CDC73,CRB1,CFHR5,RPS15A,GRP,FBH1,RBM17,IL2RA,IL15RA,CCNH,KCTD1,CABLES1,DOCK2,EMP1,SOX5,RERG,KLRD1,KLRC1,SPX,PRH2,LRP4,MYBPC3,DDB2,USP26,RTL8C,RAB33A,RBMX2,STK26,MTNR1B,PUM1,YARS,PHC2,CDCA8,AGO4,HOOK1,BTF3L4,TUT4,PRPF38A,DSC2,RNF138,ELP2,DSG1,DTNA,FHOD3,TIMM10,CLOCK,PDGFRA,GGACT,COL4A2,CLDN10,DZIP1,UBAC2,ARGLU1,ERCC5,TPP2,ARHGAP32,STT3A,ADAMTS8,ETS1,KLB,APC,NREP,OSTF1,RFK,UBQLN1,NAA35,ANXA1,CTSL,CEMIP2,AGTPBP1,GOLM1,ADAM19,HAVCR2,CCNJL,TAOK3,SDS,MSI1,HNF1A,TBX3,OASL,HRK,P2RX4,DTX1,TRAFD1,DMTF1,CD36,HILPDA,RINT1,TES,MDFIC,ADGRB3,HTR1B,CEP162,SYNCRIP,MRAP2,EPHA7,AKIRIN2,ORC3,LCA5,MAP3K7,CGA,PRR5L,LMO2,PHF21A,NAT10,CAPRIN1,CD63,PRPH,AVIL,AMHR2,LACRT,GDF11,GLS2,ITGA7,TESPA1,AGAP2,CDK4,PPP1R1A,TROAP,TFCP2,PAN2,ESPL1,KRT7,HNRNPA1,ACVR1B,OS9,MIP,KCNH3,LTV1,MAP7,CD164,AFG1L,HEY2,MICAL1,REPS1,STX11,TEC,PRADC1,CCT7,RAB11FIP5,DYSF,EMX1,KCNMB4,USP15,GNS,MDM2,MPHOSPH6,DYNC1LI2,FBXL8,FHOD1,AGT,KCNK1,EGLN1,COG2,ABCB10,TAF5L,GLUL,STX6,RNASEL,DHX9,CEP350,NPL,RC3H1,MRPL44,PAX3,DOCK10,TTLL4,USP37,HTR2B,ITM2C,SERPINE2,DNAJB2,WNT10A,TMBIM1,EIF4E2,CAB39,COX5B,REV1,TSGA10,TMEM127,EDAR,TGFBRAP1,GCC2,MRPS9,ARHGEF4,ISCU,STAB2,USP44,SCYL2,PLXNC1,APPL2,PWP1,DRAM1,SLC41A2,VILL,FLNB,NEK3,VPS36,TBC1D4,BORA,LRCH1,SUCLA2,MED4,COG3,LMO7,SCEL,ITM2B,SPRY2,NUDT15,EDNRB,RCBTB2,LCP1,SETDB2,SCRN1,C7ORF25,TNS3,SPDYE1,IGF2BP3,GPNMB,RAPGEF5,RAC1,IL6,BZW2,TBRG4,DDX56,HUS1,DBNL,CCM2,MYO1G,CIDEB,TTC5,NKX2-1,ADAMTS7,IREB2,TM6SF1,CIB2,CALCOCO2,MYCBPAP,SRSF1,TACO1,DCAF7,BRIP1,KAT7,RTP4,ACTL6A,TRA2B,TBR1,ERMN,TANK,BLK,GATA4,SKIL,EPRS,HLX,VPS45,IL10,RPS6KC1,IL36G,IL1RN,IL36B,CFC1,CCDC115,BIN1,IMP4,UGGT1,GYPC,STAM,GAD2,ABI1,YME1L1,DNAJC1,NIPSNAP3A,LRRC8A,CDK9,TXN,ODF2,ECPAS,TOR1B,C9ORF78,SMC2,KLF4,TOR1A,RALGPS1,TMOD1,DAB2IP,STXBP1,ANGPTL2,CDK5RAP2,SLC31A1,ALDOB,STX17,PRPF4,USP20,BAAT,KIF12,ATP6V1G1,TEX10,DPM2,TSTD2,GABBR2,HEMGN,PSMB7,NR5A1,GOLGA1,XPA,NCBP1,ANP32B,PDCL,CTSV,LMX1B,ARPC5L,ENPP2,DSCC1,DERL1,MYC,IL33,RANBP6,POLR1E,PLAA,UBAP2,APTX,TLN1,DMRT1,DNAJB5,SPAG8,DCTN3,CD72,TMEM8B,GRHPR,ARHGEF39,IGFBPL1,DENND4C,RPS6,CNPY3,FOXP4,PPIL1,KLC4,KIF13A,ZSCAN9,PIM1,TFAP2A,SLC22A7,YIPF3,TMEM14B,FRS3,TJAP1,KIAA0319,IRF4,SLC22A23,TUBB2A,GCM1,FOXF2,RIPK1,TUBB2B,UQCC2,HMGA1,TCF19,FLOT1,IER3,MDC1,PGBD1,RNF144B,NRM,MTCH1,TAF8,TLR2,MGARP,MYO7A,FCHSD2,ARRB1,THAP12,IL18BP,NUMA1,CCDC90B,SYTL2,CREBZF,LRRC32,PRCP,MRPL15,TTPA,TGS1,SDCBP,NEK1,DDX60,SORL1,TMPRSS4,BUD13,TRPC6,MMP20,CFAP300,DCUN1D5,YAP1,TRIM29,POU2F3,RDX,PPP2R1B,FXYD6,CASP1,ALKBH8,MAP2K5,THBS1,MAPKBP1,NUSAP1,NDUFAF1,KIF23,KNL1,HAUS2,RTF1,RPLP1,PAQR5,TUBGCP4,RMDN3,ITPKA,UACA,SMAD6,PAK6,ADAM10,SEMA6D,BCL2L10,RSL24D1,SPTBN5,GCHFR,BCAR3,TTLL7,FNBP1L,KYAT3,GTF2B,BRDT,RABGGTB,GIPC2,ARHGAP29,DBT,IFT172,HADHB,KHK,ADCY3,PPM1B,PNPT1,DYNC2LI1,RAB1A,ACTR2,PREB,ABCG5,SLC3A1,EMILIN1,FBXO11,SIX3,ATRAID,CENPO,LRPPRC,TRIM54,DTNB,ACTR1A,MYOF,LOXL4,STAMBPL1,KIF11,TACC2,DUSP5,ARL3,CEP55,KIF20B,ENTPD1,EXOC6,PLCE1,RBP4,DNAJC13,ANXA7,ASCC1,ZNF365,OIT3,RPS24,DNA2,MYPN,AOX1,ATIC,SMARCAL1,BARD1,STAT4,MSTN,ASNSD1,SSB,NAB1,CDK15,PPIG,HECW2,IDH1,OLA1,CIR1,FAM117B,WDR12,ABI2,ITGAV,SLC40A1,SENP7,COX17,PARP9,MNS1,USP8,SECISBP2L,TMOD3,SPPL2A,SHF,APH1B,PARP16,PPCDC,HCN4,SEMA7A,UBL7,ARHGAP24,HERC5,AP1AR,COPS4,HNRNPD,PRKG2,RASGEF1B,SEC31A,FGF5,IL21,FGF2,BBS7,KIAA1109,BMPR1B,RAP1GDS1,LARP1B,MMRN1,PDE5A,PRDM5,TRPC3,NAAA,NUP54,CXCL9,G3BP2,SCARB2,CNOT6L,USO1,SHROOM3,ANXA3,CENPE,GSTCD,INTS12,CASP6,LEF1,EGF,PAPSS1,SEC24B,PPP3CA,MTTP,FBN2,MAPK8IP3,RGS3,PDE6H,ERP27,ETV6,GABARAPL1,KIF21A,YARS2,FGD4,SINHCAF,ETFBKMT,ETNK1,PRICKLE1,KLRG1,VAMP1,TAPBPL,CD27,RBP5,PEX5,AMIGO2,SCAF11,COL2A1,PPFIA2,ANP32D,LLPH,INHBE,PHLDA1,TMEM19,LGR5,POC1B,TMTC3,LUM,SNRPF,NEDD1,ASCL1,GAS2L3,SLC15A4,TDG,RITA1,SDSL,MMAB,GLTP,GIT2,TCHP,FOXN4,NUP58,MTMR6,SLC7A1,LNX2,SUOX,TARBP2,DHH,ACVRL1,NABP2,SMARCC2,BRCA2,KANSL2,MAP3K12,ITGB7,LMBR1L,ESYT1,TMBIM6,ANKRD52,SMIM2,WDFY2,ESD,RB1,MORN3,SETD1B,VPS33A,VPS37B,DENR,DIAPH3,SLAIN1,RBM26,METTL21C,GRTP1,CUL4A,TSSK4,FRMD6,PELI2,RTN1,SYT16,NAA30,RDH12,DCAF5,RAB15,ESR2,KCNH5,STON2,JDP2,FBLN5,WARS,WDR20,MFAP1,TCF12,SORD,SLC27A2,FGF7,HDC,BNIP2,GTF2A2,SRP14,BAHD1,CDAN1,TLE3,ANP32A,COMMD4,PSTPIP1,ETFA,BCL2A1,HMG20A,WDR61,NCOA2,NEIL1,DNAJA4,TLNRD1,TPM1,IGF1R,ARRDC4,USP3,CYP11A1,BBS4,PML,CYP1A1,ULK3,PCSK6,CCDC33,SCAMP2,CYP1A2,RHCG,POLG,FANCI,TICRR,NTRK3,DET1,MFGE8,UNC45A,FURIN,IQGAP1,CRTC3,SH3GL3,GLYR1,PMM2,ITGAX,TGFB1I1,PARN,UQCRC2,CDR2,ARHGAP17,NKD1,DHX38,TXNL4B,MARVELD3,ZFHX3,CPNE2,NLRC5,KATNB1,KIFC3,NUDT7,GCSH,CMTM3,CMTM2,NOL3,MAP1LC3B,CDH13,OSGIN1,IRF8,RHOT2,ZSCAN32,RPS2,NDUFB10,PDPK1,TIGD7,TCF25,GAS8,MED9,NCOR1,COPS3,MYOCD,KSR1,UTP4,RANBP10,PRPSAP2,UNC45B,PCTP,TOM1L1,TOB1,VPS53,SPATA22,SGSM2,SKAP1,SCRN2,SSH2,SPACA3,CLTC,BCAS3,PTRH2,SS18,TAF4B,AFG3L2,PRELID3A,IMPA2,GNAL,RPRD1A,ADCYAP1,MEP1B,GAREM1,OSBPL1A,GATA6,PELP1,NPC1,ARRB2,ZMYND15,WRAP53,MINK1,SAT2,ASGR1,TP53,ARHGDIA,TMC6,SLC16A3,CARD14,TTYH2,EIF4A3,CSNK1D,ANAPC11,TBCD,NARF,RPTOR,FOXK2,CBX8,SECTM1,CEP131,ZNF750,CBX4,RNF165,DYM,MBD1,SMAD4,TNFRSF11A,PMAIP1,NT5C3B,RETREG3,ERBB2,GRB7,MIEN1,STAC2,IGFBP4,TXNL4A,TPGS1,PLPP2,FEM1A,VAV1,SH3GL1,DPP9,SIRT3,IFITM3,SCYL1,APP,AKT1,IL19,ADAMTS10,SLC6A3,CAPN10,MYO1F,TIMM29,CARM1,EVI5L,PSMB6,RERE,PRDM16,PADI3,EPHA2,ARHGEF19,EFHD2,PEX14,MYOM3,CNKSR1,RPL11,IL22RA1,ZNF593,C1ORF216,KIAA0319L,EVA1B,C1ORF94,DMRTA2,PLK4,FCN3,SYTL1,WDTC1,HSPG2,ITGB3BP,SERBP1,BCL10,PRKACB,PIGK,TINAGL1,AZIN2,RPS8,KIF2C,PTPRF,DMRTB1,LMO4,BARHL2,MTF2,SLC44A3,CTTNBP2NL,STRIP1,PSMA5,CD53,PROK1,ATP1B1,TIPRL,NME7,POGK,CREG1,DCAF6,GPA33,RXRG,XCL1,POU2F1,MGST3,ADCY10,COP1,NECTIN4,UFC1,FCGR2A,NUF2,PFDN2,USP21,PRCC,CASQ1,ISG20L2,CRABP2,HDGF,ABL2,RGS16,TOR1AIP1,RGL1,PRUNE1,RORC,TUFT1,SF3B4,ECM1,ZNF687,TARS2,CGN,SNX27,SETDB1,ADAMTSL4,MCL1,CTSK,RFX5,PI4KB,PIP5K1A,ANP32E,MINDY1,ANXA9,SELENBP1,CERS2,ENSA,MRPL9,ARNT,POGZ,OAZ3,GOLPH3L,GABPB2,SYT14,KCNH1,DTL,INTS7,TAF1A,SMYD2,DUSP10,HHIPL2,TP53BP2,ADAM15,JTB,RAB13,S100A8,TPM3,SNAPIN,S100A7,UBAP2L,SLC39A1,HAX1,EFNA3,KCNN3,GATAD2B,ILF2,RIT1,INTS3,HCN3,FLG,ACTA1,GALNT2,LYST,MAP3K21,CEP170,ACP1,SNAP47,SRP9,NVL,FBXO28,ARF1,LEFTY2,CNIH4,ITPKB,CDC42BPA,C1ORF35,PARP1,PSEN2,LBR,WNT9A,REN,SOX13,PPFIA4,PTPN7,SYT2,ARL8A,OSR1,GDF7,PDIA6,RHOB,ATP6V1C2,HNRNPLL,CAMKMT,ABCG8,EML4,CALM2,RPS27A,VPS54,ASXL2,ETAA1,SNRPG,ABHD1,MEIS1,CIAO1,SNRNP200,ANKRD53,TPRKB,EXOC6B,NPHP1,MALL,THNSL2,RALB,C1QL2,TMEM177,ZC3H8,CNGA3,UBXN4,NXPH2,SPOPL,GPR17,POLR2D,PKP4,LNPK,ZNF385B,DLX1,HSPD1,CCDC150,METTL21A,PTH2R,ABCA12,NYAP2,ACKR3,TRPM8,HES6,ESPNL,COPS7B,DIS3L2,FANCD2,VGLL4,RAB5A,RETREG2,CTDSP1,CNOT9,STK11IP,GMPPA,GRIP2,EAF1,DYNC1LI1,POMGNT2,ACKR2,CSRNP1,ITGA9,GOLGA4,CTDSPL,STAC,IQSEC1,CAND2,PTPRG,SHQ1,UBA3,ARL6IP5,TMF1,LIMD1,NFKBIZ,COL8A1,ADGRG7,MYH15,PHLDB2,TAGLN3,ADPRH,ATG3,NR1I2,BOC,AGTR1,MED12L,EIF2A,FAM86B2,LPP,RUBCN,DCAF1,STXBP5L,EAF2,ILDR1,MUC4,SLIT2,EIF2B5,DGKQ,FIP1L1,LYAR,ATP10D,GC,SNCA,PYURF,TBCK,CAMK2D,CISD2,DDIT4L,ANK2,TIFA,CCNA2,METTL14,USP53,SETD7,NAF1,MARCH1,SFRP2,RPS3A,RNF175,PDGFC,CBR4,ROPN1L,MARCH6,NKD2,MYO10,SKP2,OSMR,PLK2,GZMA,PIK3R1,SSBP2,IQGAP2,CRHBP,RASA1,PAM,BDP1,GTF2H2,BTF3,TSLP,TNFAIP8,FEM1C,COMMD10,ATG12,MEGF10,YIPF5,ARHGAP26,LECT2,C1QTNF2,GABRB2,GLRA1,TNIP1,G3BP1,ZNF300,N4BP3,NHP2,RMND5B,BOD1,CPLX2,TENM2,FAM50B,TBC1D7,FARS2,GFOD1,CDKAL1,PSD2,LRRTM2,ZMAT2,GFRA3,KLHL3,DCDC2,TRIM7,TRIM41,FAM193B,RASGEF1C,DOK3,ABT1,PPP1R18,DAAM2,FGD2,SCUBE3,ANO7,NFKBIE,IRAK1BP1,PHIP,MMS22L,PNRC1,RNF217,RSPO3,ARHGAP18,MTFR2,SHPRH,AIG1,DYNLT1,TIAM2,WTAP,ZMYM4,ARMT1,SLC22A3,GNA12,C7ORF50,SDK1,CREB5,EGFR,CDCA5,IGFBP3,PURB,IGFBP1,MDH2,POMZP3,NIPSNAP2,CCT6A,PSPH,TRIM50,ATXN7L1,ASB15,GIGYF1,STRA8,TMEM140,TLK2,EPHA1,NOM1,NCAPG2,ASB10,NLGN4X,SHROOM2,LUC7L2,DENND2A,CLTRN,SH3KBP1,CASK,KDM6A,SPIN2A,MSN,CCNB3,NDUFB11,ZNF41,TAF1,NONO,CCDC120,EBP,OGT,SNX12,ITGB1BP2,ZNF711,DIAPH2,NXF3,PRPS1,DOCK11,IGSF1,GPC3,RBMX,MCPH1,MFHAS1,FBXO25,FATE1,ZNF185,CETN2,RPL10,ATP6V1B2,CCDC25,HMBOX1,CHRNA6,GNRH1,BIN3,DOK2,CHMP7,DOCK5,STAR,ERLIN2,SNTG1,RGS20,TACC1,GOLGA7,GINS4,NSD3,DNAJC5B,TRIM55,PMP2,LACTB2,PRDM14,TERF1,RPL7,ATP6V0D2,SYBU,DPYS,MTDH,LRP12,RSPO2,MAL2,EIF3H,UTP23,NDUFB9,TATDN1,FAM83A,NAPRT,VLDLR,AK3,UHRF2,CER1,HAUS6,CDKN2B,CDKN2A,C9ORF72,ZCCHC7,FBXO10,NTRK2,ZNF462,INIP,SNX30,STOM,GSN,NR6A1,CRB2,ALAD,POLE3,SURF4,SURF1,SURF6,MED22,RPL7A,GTF3C5,ASB6,PTGES2,NTMT1,CIZ1,SH3GLB2,MIGA2,LRSAM1,GPR107,PAXX,INPP5E,SEC16A,NOTCH1,CACNA1B,NACC2,PROSER2,USP6NL,MSRB2,PDSS1,MINDY3,RSU1,PARD3,ZEB1,FAM13C,NRBF2,A1CF,RGR,CA
1	1	2.08e-06	10	4654	10	0.002	1	REAC:R-HSA-156588	rea	543	Glucuronidation	1	UGDH,SLC35D1,ABHD10,UGT3A1,UGT2B4,UGT3A2,UGP2,UGT2B7,UGT2B15,UGT2B17
1	1	2.21e-06	58	5476	36	0.007	0.621	REAC:R-HSA-3214815	rea	631	HDACs deacetylate histones	1	KDM1A,ARID4B,MTA3,REST,HDAC1,HIST1H2BJ,GATAD2B,HIST1H2BD,HIST1H4H,RBBP4,SAP30,SAP30L,HDAC3,TBL1XR1,HIST1H2AC,HIST1H2BC,HIST3H2A,HIST2H2AC,HIST2H2BE,HIST1H2AG,HIST3H2BB,HIST1H4C,HIST1H3J,HIST2H2BF,HIST1H2BN,HIST2H4B,HIST2H4A,HIST1H2BG,HIST1H2BE,HIST1H3E,HIST1H2BH,HIST1H4E,HIST1H2AE,HIST1H2BF,HIST1H4A,HIST1H3H
1	1	3.82e-06	92	1004	18	0.018	0.196	KEGG:04972	keg	725	Pancreatic secretion	1	CLCA1,CLCA4,GNAS,SLC9A1,RAP1A,PLA2G2D,PLA2G5,CLCA2,CELA2A,CELA3A,PLA2G2F,ATP1A1,PLCB1,PLA2G2C,CELA2B,CELA3B,AMY2B,AMY2A
1	1	4.15e-06	245	6845	131	0.019	0.535	GO:0042277	MF	197	peptide binding	1	CALCR,MARCO,CD74,KPNA6,NPFFR2,TNPO3,CALCRL,TRHDE,FCGR2B,ADCYAP1R1,SCTR,TNPO1,PPIE,ACHE,TGFB2,HSP90AB1,GHRHR,GNRHR,OPRM1,PEX7,GHR,APBB3,NPR3,LNPEP,PRLR,PPWD1,KPNA1,BCHE,PEX5L,VIPR1,NKTR,ACVR1,LANCL1,DHCR24,OPRD1,DLGAP3,FBXO2,ECE1,IPO13,GRIA2,HCRTR1,INHBA,NLN,NUP153,MAS1,PPARG,RAMP1,MMACHC,NMUR2,EPHB2,GSTM3,CD36,ITM2C,PPIL1,HCRTR2,TLR2,PPIG,ITGAV,SLC40A1,ENPEP,PPP3CA,RNPEPL1,PIK3R1,CRHBP,GRIA1,LDLRAP1,BABAM2,CD1D,POM121L2,TOMM40L,PTH1R,MAML1,AP2M1,TM2D1,PEX19,FZD5,CCKAR,APBB2,LRPAP1,ITGA2,PGGT1B,ERAP1,ERAP2,TAP1,GSTM4,PPIC,ADRB2,NPR1,NLGN1,GPR37L1,CD14,GPR37,FSHR,PPID,NMUR1,CLSTN1,PPIH,GPR22,LVRN,TOMM20,TLR1,GPR149,CLTB,RNPEP,OXTR,GPR1,KPNA7,GSAP,KPNA4,QRFPR,COL25A1,HLA-DRB1,PPIA,POM121,MME,HLA-DQA1,KPNA5,AVPR1B,HLA-DRB5,HLA-DRA,AGER,HLA-C,HLA-F,HLA-A,GSTM2,HLA-DPB1,HLA-DPA1,TAPBP,HLA-B,TMEM158,POM121C
1	1	4.94e-06	635	281	27	0.096	0.043	GO:0005509	MF	143	calcium ion binding	1	MASP2,SYT1,SDF4,PADI2,PLA2G2D,PLA2G5,CRB1,PADI3,PADI1,EFHD2,CDH18,PLCH2,PLA2G2F,PADI4,MEGF6,SVEP1,NELL1,CALML6,CLSTN1,CALB2,PLCB1,PCDH9,KCNIP4,SPATA21,PLA2G2C,AGRN,PADI6
1	1	5.92e-06	358	58	9	0.155	0.025	REAC:R-HSA-112316	rea	608	Neuronal System	1	SYT1,DLG1,GRIA2,DLG2,CAMK4,GRIA4,LRRTM4,PLCB1,KCND2
1	1	9.68e-06	57	5775	36	0.006	0.632	KEGG:04612	keg	178	Antigen processing and presentation	1	NFYA,CD74,NFYC,HSP90AA1,HSP90AB1,CREB1,CANX,RFX5,CD8A,CTSS,TAP1,HSPA4,CD8B,HSPA6,HLA-DQB1,HLA-DRB1,HLA-DQA1,HLA-DRB5,HLA-DOA,HLA-DMA,HLA-DRA,HSPA1B,HSPA1A,HSPA1L,HLA-C,HLA-E,HLA-F,HLA-A,HLA-DPB1,HLA-DPA1,TAPBP,TNF,HLA-B,HLA-DQA2,HLA-DOB,HLA-DMB
1	1	9.91e-06	12	2009	8	0.004	0.667	GO:0032119	BP	487	sequestering of zinc ion	1	SLC30A3,S100A8,SLC30A6,SLC30A2,SLC30A7,S100A9,SLC30A1,SLC30A10
1	1	9.98e-06	142	111	8	0.072	0.056	KEGG:04723	keg	578	Retrograde endocannabinoid signaling	1	GNB1,GRIA2,GRIA4,PLCB1,GABRD,MT-ND2,MT-ND5,MT-ND3
1	1	1.18e-05	8	1553	6	0.004	0.75	GO:0008061	MF	526	chitin binding	1	CHI3L2,OVGP1,CTBS,CHI3L1,CHIT1,CHIA
1	1	1.38e-05	9	1337	6	0.004	0.667	GO:0019864	MF	478	IgG binding	1	FCGR2B,FCGR2A,FCGR1A,FCER1G,FCGR1B,FCGR3A
1	1	1.54e-05	54	6349	36	0.006	0.667	KEGG:05416	keg	418	Viral myocarditis	1	FYN,CASP8,EIF4G3,ACTB,CD86,EIF4G1,CD80,CASP9,RAC1,ABL2,SGCB,CASP3,SGCD,CYCS,DAG1,CD28,HLA-DQB1,HLA-DRB1,CD55,LAMA2,HLA-DQA1,HLA-DRB5,DMD,HLA-DOA,HLA-DMA,HLA-DRA,HLA-C,HLA-E,HLA-F,HLA-A,HLA-DPB1,HLA-DPA1,HLA-B,HLA-DQA2,HLA-DOB,HLA-DMB
1	1	2.46e-05	23	3014	13	0.004	0.565	GO:1901567	MF	493	fatty acid derivative binding	1	SOAT1,HADHA,ACOT7,ACADL,SCP2,HMGCL,PPARG,S100A8,DBI,OXER1,S100A9,ACBD3,ACBD6
1	1	3.26e-05	1265	15350	1156	0.075	0.914	REAC:R-HSA-597592	rea	413	Post-translational protein modification	1	DPM1,FUCA2,CFTR,RAD52,KLHL13,ARF5,THSD7A,COPZ2,FBXL3,ASB4,TMEM132A,ARSD,PRSS21,PIGQ,PSMB1,ST3GAL1,POMT2,SCMH1,BRCA1,NUB1,PGM3,ZRANB1,BIRC3,ANK1,NUP160,ALG1,FUT8,UBA6,PIAS1,CUL3,USP2,MAT2B,VCAN,RAB27B,PSMA4,TNC,DCUN1D1,CUL7,TPR,CP,USP28,ERCC8,ADAMTS6,LTBP1,RCN1,TNIP3,TRAPPC3,NOP58,CUL1,PUM2,F7,USP13,NDC1,PIGV,HDAC7,ARSF,ST3GAL6,CTSA,BTBD1,ASB1,ATXN3,SP100,METTL22,TP53BP1,RHOA,HDAC4,OTUD5,PSME4,NUP133,PIGB,RAB27A,SPTB,POLB,ST6GALNAC1,ST6GALNAC2,RAD18,MGAT4A,SEL1L,HLTF,SPP2,UBE2D1,SMC1A,FBXW11,DERL2,ST6GAL1,NSF,LMAN1,NUP37,ACTB,RAB7A,TUBA3D,KLHL20,TOP2B,UBE2T,USP33,DYNC1I2,CAPZB,UBE2A,PIAS2,UBE2K,VDAC3,BPIFB2,SENP1,RAB21,AFP,SEMA5B,CYLD,APLP2,APOB,AGBL5,RAB10,CD59,SEH1L,POMGNT1,B4GALT1,TMED2,ALG9,ADAMTS2,PSMC5,UIMC1,KLHL42,TFAP2C,AURKA,ALG6,EDEM2,MAVS,DYNLL1,CHGB,GANAB,BIRC5,OTUB2,MUL1,USP48,LAMB1,TF,ESR1,PSME1,SCFD1,HNRNPC,CLSPN,VNN3,SEC22C,AAAS,CBX5,ARCN1,PSMD5,NUP188,NANS,WAC,RAB18,FBXL19,VCPKMT,PSMC6,GNPNAT1,CNIH1,PIGH,PSMA3,GALNT16,ASB2,HIF1A,PSMC1,PSMB5,YY1,DCAF11,PSMA6,NFKBIA,PSME2,SEC23A,RABGGTA,RAE1,CTSZ,TUBB1,PSMA7,CST3,ACTR5,PIGU,USP14,ST8SIA5,SMAD7,PSMD10,STS,ALG13,CHRDL1,STAG2,F9,CCDC22,RENBP,ASB9,RBBP7,MAGT1,USP11,TIMP1,DNAJC3,UGGT2,MSLN,NUP93,PSMD7,COG4,AXIN1,USP10,FBXO31,UBE2I,ELOB,CCP110,RNF40,RAB11A,SCG3,RIPK2,RAB2A,TSTA3,DCTN6,TUSC3,BET1,NOD1,USP42,C1GALT1,PSMA2,YKT6,GALNTL5,TGFBR1,DDX58,UBE2R2,GATA3,SEC23IP,NSMCE4A,FBXW4,TNKS2,GBF1,FBXL15,SMC3,CUL2,FBXL20,PSMD3,PIGL,NUP88,GOSR1,PSMD11,PEX12,KAT2A,SMURF2,FAM20A,DPH1,RAB34,DCUN1D4,AREG,UBE2D3,KLHL2,WFS1,GALNT7,FBXW7,BST1,KLHL5,CTSC,TECTA,HSPA8,PPP6R3,ST3GAL4,FOLR1,BIRC2,COMMD9,NUP98,MLEC,ART4,COPZ1,CAND1,RAB5B,NUP107,COPS7A,USP5,SPSB2,SUDS3,CMAS,ST8SIA1,RAB35,PHC1,MAN1A1,MDGA1,FBXO9,RAB23,FBXL4,GPLD1,VNN1,VNN2,SNX3,CUL9,MAN2A1,SEMA5A,ARSB,ST8SIA4,SKP1,NUP155,SEC24A,STC2,CNTN3,ACTR8,KNG1,RNF7,KAT2B,COL7A1,USP4,TFG,CISH,WDR48,COMMD2,GORASP1,INO80D,LMAN2L,TTL,STAM2,PSMD14,ASB3,IFIH1,INO80B,MOGS,SPTBN1,GALNT3,EVA1A,FN1,IGFBP5,USP34,GGCX,ST3GAL5,CHST10,PROC,DCAF17,EPAS1,SUMO1,ICMT,QSOX1,EDEM3,HDAC1,CAPZA1,FBXO2,FBXO6,UCHL5,ST6GALNAC5,UAP1,RBBP5,RAB29,CDC20,B4GALT2,DPH5,SERPINC1,MAN1C1,DHDDS,MUC5B,STAG1,A4GNT,APOA1,B4GALT6,FBXO30,TNFAIP3,RAB32,RNF146,FBXL5,RPN2,SPP1,EEF2KMT,UCHL3,FGF23,SATB2,UBE2B,PIGZ,SENP5,RAD23B,RAB14,FBXW2,PPP6C,GALNT12,ALG2,DCAF4,TTLL5,SLC17A5,IDE,TECTB,NUP43,SEC16B,TTLL2,KBTBD7,ALG5,SOCS2,COPS5,TRIM25,RNF2,SEC22A,B4GALT4,XPNPEP2,COPA,RECK,DCAF10,TUBA1B,RAB9B,RAB9A,RAB38,OBSL1,GCNT7,PIGT,RAB22A,NEURL2,STAMBP,NAGK,USP22,USP9X,HIST1H2BJ,NRN1,NUP153,RAB17,BMP4,NUP85,NAPB,PSMF1,TBC1D20,TMEM115,PSMB2,ST3GAL3,F10,PROZ,BECN1,CFP,KTN1,RHOT1,NUP214,CANX,TRAF2,FBXL16,SEM1,SRD5A3,CALU,HERC2,INO80,COPB1,PSMA1,SUMF2,MPDU1,RAB2B,NEDD8,DAD1,GALNT8,TULP4,ADRM1,POMT1,UBA1,ULBP2,TTLL9,TRAF3,GALNT15,MGAT1,GFPT2,PSME3,UBE2D2,TOP2A,PIAS3,SELENOS,ACTR10,MATN3,LRRC41,NUP210,RPA1,UBE2G1,ENAM,EIF5A,PCNA,RAB25,DCAF8,DPH2,FBXO44,DCTN4,CCNA1,COG6,RNF128,MEN1,VHL,EDEM1,NAPG,ARF3,CDC73,DDB2,USP26,RAB33A,PHC2,CDCA8,TPGS2,STT3A,ADAMTS8,TMED7,APC,AGTPBP1,GOLM1,USP30,FBXO21,MAP3K7,CGA,OS9,USP15,CPM,MDM2,DYNC1LI2,FBXL8,COG2,NPL,PIGC,LAMC1,TTLL4,USP37,USP44,CKAP4,THSD1,COG3,LMO7,IL6,ADAMTS7,DCAF7,ACTL6A,GALNT5,UGGT1,STAM,ST6GALNAC4,STX17,USP20,DPM2,PSMB7,DERL1,MYC,IL33,DCTN3,TFAP2A,TUBB2A,RIPK1,TUBB2B,MDC1,ARRB1,RAB30,DCUN1D5,THBS1,RTF1,LRRC49,ADAM10,SPTBN5,TTLL7,RABGGTB,RAB1A,PREB,FBXO11,ACTR1A,STAMBPL1,ADAMTS14,BARD1,USP8,COPS4,SEC31A,NUP54,USO1,SEC24B,ALG10,ETFBKMT,PEX5,TDG,NUP58,GALNT6,RAB20,CUL4A,DCAF5,RAB15,SERPINA10,WDR20,GCNT3,COMMD4,UBE2Q2,WDR61,USP3,PML,ADAMTS17,LMAN1L,MFGE8,ST8SIA2,FURIN,PMM2,CHST4,ADAMTS18,MBTPS1,RPS2,COPS3,ARSG,PTRH2,GALNT1,ARRB2,ASGR1,TP53,RAB40B,CSNK1D,FN3KRP,FOXK2,CBX8,CBX4,SMAD4,FBXO15,IGFBP4,APP,PSMB6,PEX14,WDTC1,BCL10,PIGK,PSMA5,DCAF6,COP1,USP21,ADAMTSL4,DTL,RAB13,GALNT2,ARF1,CNIH3,PARP1,PDIA6,CAMKMT,RPS27A,ASXL2,ST6GAL2,THSD7B,GALNT13,METTL21A,COPS7B,RAB5A,GMPPA,CNTN4,DYNC1LI1,POMGNT2,UBA3,MUC4,AHSG,ANK2,CCNA2,MARCH6,ADAMTS16,SKP2,FEM1C,COMMD10,ADAMTS19,TNIP1,KLHL3,SHPRH,IGFBP3,IGFBP1,ASB15,AGBL3,ASB10,RAB19,OGT,GPC3,CETN2,CDKN2A,FBXO10,ASB6,SEC16A,DPH7,ST8SIA6,FUOM,ARFGAP2,INCENP,COMMD7,CNTN5,DCUN1D2,EEF1AKMT1,MIA2,LYPD1,LYPD6B,PRSS23,SEC24D,UBC,NGLY1,ANK3,ADAMTS12,ITIH2,KIN,PIGF,RNF144A,FBXO4,TUBA3E,MGAT5,TGOLN2,XRCC4,USP12,SPARCL1,MEPE,SAR1B,RAB3C,RANBP2,INO80C,NUS1,ASB17,THY1,OTULIN,TOMM70,UCHL1,MIA3,ELOC,PSMA8,XPC,DPH3,RAB6B,FBXL18,GRIA1,NUP205,OTOA,RNF20,RRAGA,RAET1L,RAB39B,ADAMTS3,ADAMTSL3,ART3,ANKRD9,EEF1A1,CD109,FBXO32,NSMCE2,B3GNT7,SEC13,ST3GAL2,ARSE,PEX10,BABAM2,GALNT14,CUL4B,HIST1H2BD,HIST1H4H,B4GALT5,DYNC1I1,COPG2,B4GALT3,ADAMTS4,ALG8,FBXW5,UBE2Z,PSMD4,PSMB4,AMFR,NAE1,SPON2,GNE,UBE2J2,ADAMTS13,LY6K,LY6E,MGAT4B,FBXL13,PSMC2,ASB16,ASGR2,SPSB3,CCNF,AMDHD2,NEU3,UBXN1,STX5,SYVN1,USP24,KLHL21,ALPL,TTLL10,MXRA8,MYSM1,NTNG1,NLRP3,B3GALNT2,PEX13,NUP35,FBXO41,SMC6,TGFA,DCAF16,ABRAXAS1,KBTBD8,FSTL1,IGFBP7,TGFBR2,SPTA1,EIF5A2,ALB,PSMD6,ADAMTS9,FBXO40,RPN1,SENP2,BAP1,RFT1,UBXN7,RNF168,PIGX,MELTF,CDC25A,FBXW12,SHISA5,RNF123,ASB5,ARSK,SLC35A1,GALNT10,COG5,USP49,PEX2,RAD21,SBSPON,FOXK1,DCAF13,KDM1B,HNRNPK,ASB11,PIGA,VCP,PIGO,WRN,FOLR2,LRR1,KBTBD6,VDAC2,ABRAXAS2,LARGE2,PSMC3,AGBL2,ADAMTS15,RAB8B,FBN1,BTRC,SENP8,COPS2,CUL5,TAF10,LEO1,TMED3,HSP90B1,COG1,DCTN5,SMAD3,MBD6,PDIA3,B4GALNT2,GOLGA2,DOLPP1,FBXO22,NOD2,ENGASE,FN3K,MVD,TRAPPC2L,TUBA1A,TUBA1C,PSCA,LY6D,OTUB1,RAB26,DDB1,COPS6,RAB4A,MGAT2,BMI1,KCTD6,ARF4,COG7,RAB31,AXIN2,TNIP2,RNF181,TMEM129,FEM1B,COMMD8,AR,UBE2V2,PCSK9,NSMCE1,RAB3B,LMAN2,RAB24,ADRB2,UMOD,GP2,SDC2,CD52,MUC15,INO80E,GPS1,MUC17,MUC3A,OTUD3,OTUD7A,CHD3,UBE2E3,TRAPPC1,UBE2E1,NANP,USP47,GLB1,CDK1,UBB,NFRKB,B3GNT2,TMED10,SMAD1,CDH2,COMMD5,SOCS6,TTLL6,RNF139,TADA3,SOCS5,C1GALT1C1,MUC7,ASXL1,SPSB1,FBXL14,PTEN,PRND,FBXW10,RAB33B,LAMB2,USP19,NEGR1,DPAGT1,ALG14,MANEA,RAB40A,HCFC1,MUCL1,RAB37,SP3,TADA2B,ADAMTS20,COMMD1,GOLGB1,TNKS,DAG1,GMPPB,RCE1,PSMD1,MUC13,TOMM20,PHC3,CBX2,SPTBN2,PIGG,GALNTL6,B4GAT1,CNIH2,RAB1B,FBXW8,UBE2C,VCPIP1,SPSB4,TRAF6,PSMD2,DCTN2,DOLK,SMAD2,ALG10B,RAB6A,B3GNTL1,TTLL11,RUVBL1,TUBB6,B3GNT4,B3GNT5,RNF152,WSB2,GCNT4,MUC20,LY6H,SEC24C,MAN1B1,HIC1,ST8SIA3,PNPLA2,FAM20C,UBE2N,BET1L,ASB8,ADAMTSL1,GALNT11,KLHL11,AMBN,SUZ12,MPI,AURKB,DPM3,FUCA1,RAB39A,VWA1,F2,MCFD2,HIST1H2AC,HIST1H2BC,YOD1,ARSJ,PENK,HIST3H2A,RNF135,SIAH2,COPG1,SLC35C1,MGAT4C,ASB18,TRAPPC6B,NTM,GALNT9,MTA1,GAS6,ASB7,FBXL7,KLHL25,OPCML,FOXL2,NUDT14,ARSI,ST6GALNAC3,PTP4A2,HIST2H2AC,CSF1,COPB2,FOXO4,PROS1,SOCS3,HIST2H2BE,TMED9,BTBD6,MUC6,F8,PRMT3,NOTUM,GALNT17,PRKN,HGS,MUC1,BRCC3,LSAMP,P4HB,PSMD13,POMK,RTN4RL1,THBS2,UBE2H,RTN4RL2,MITF,GCNT1,TAF9B,USP7,B3GLCT,AMTN,THSD4,MCRS1,NRN1L,RAB42,TUBB4B,COMMD6,CHM,SUMO2,PLET1,POM121,CD55,NTNG2,WDR5,TRRAP,ASB13,TRAPPC2,MAN2A2,HDAC2,TRAPPC4,HIST1H2AG,HIST3H2BB,HIST1H4C,DYNC1H1,PGAP1,PSMD12,SERPINA1,BLM,FBXL22,SSPO,RAB40C,PIGN,SPTAN1,HIST4H4,GPAA1,ADAMTSL2,TUBA3C,MAN1A2,GFPT1,B3GNT6,COPS8,MDM4,KLHL9,CALM1,CTR9,F5,ASB12,SMC5,CAPZA2,TOP1,RAET1G,SPRN,EEF1AKMT2,HIST2H2BF,NEU4,RING1,PSMB8,RNF5,NEU1,MBD5,LY6G6C,MUC21,DCTN1,TRIM13,PSMB10,MUC12,ARSH,RAB12,HLA-A,ANKRD28,VDAC1,TTLL3,ALG3,PRSS41,MUC5AC,HIST1H2BN,B3GNT9,ASB14,KLHL41,PSMB9,DDOST,ALG11,PRKDC,TUBB3,LYPD8,TUBB8,GAN,SPON1,DYNLL2,OTUD7B,SEC22B,IKBKG,HIST2H4B,HIST2H4A,POM121C,AGBL1,HIST1H2BG,HIST1H2BE,HIST1H2BH,RAB7B,HIST1H4E,HIST1H2AE,PIGW,HIST1H2BF,PCGF2,GPIHBP1,PSMB3,HIST1H4A,AL049629.2,AL035078.4
1	1	3.62e-05	126	108	7	0.065	0.056	KEGG:04728	keg	519	Dopaminergic synapse	1	GNB1,GNAS,GRIA2,SCN1A,GRIA4,CALML6,PLCB1
1	1	3.76e-05	81	5617	45	0.008	0.556	KEGG:04640	keg	587	Hematopoietic cell lineage	1	CD38,TFRC,THPO,IL5RA,ITGA6,IL4,IL5,IL1A,ITGA4,IL1R2,IL1R1,CD2,CR2,CSF3R,IL1B,FCGR1A,CD8A,KIT,CD1D,IL6R,ITGA2,IL7R,GYPA,CD14,CD8B,CD34,HLA-DQB1,CSF1R,CSF1,HLA-DRB1,CD55,MME,HLA-DQA1,HLA-DRB5,CR1,HLA-DOA,HLA-DMA,HLA-DRA,ITGA1,HLA-DPB1,HLA-DPA1,TNF,HLA-DQA2,HLA-DOB,HLA-DMB
1	1	4.31e-05	92	158	7	0.044	0.076	KEGG:04713	keg	535	Circadian entrainment	1	PER3,GNB1,GNAS,GRIA2,GRIA4,CALML6,PLCB1
1	1	4.42e-05	26	679	7	0.01	0.269	GO:0035198	MF	339	miRNA binding	1	AGO1,AGO3,LIN28A,PUM1,AGO4,TUT4,ZC3H12A
1	1	4.45e-05	2199	16791	2149	0.128	0.977	GO:0003677	MF	482	DNA binding	1	NFYA,RAD52,RBM5,POLDIP2,KDM1A,RBM6,RECQL,ARX,UPF1,POLR2J,DHX33,MEOX1,LIG3,MSL3,CREBBP,GCFC2,SOX8,ZNF195,ZFX,YBX2,ZNF263,DLX6,ETV1,PHTF2,GTF2IRD1,PAX6,CRAMP1,TEAD3,E2F2,TFAP2D,CRY1,NFIX,CSDE1,REV3L,PAX7,MLXIPL,ETV7,SPRTN,ZNF207,HIVEP2,AKAP8L,ZBTB32,BRCA1,ERCC1,LTF,NR1H4,KDM5D,CALCOCO1,POLR3B,DNASE1L1,DDX11,POLA2,ZC3H3,ZMYND11,ZNF582,SNAI2,ZFP64,RUNX3,MRE11,RNF10,SNAPC1,HSF2,PHF20,NR1H3,POU2F2,TBPL1,ARNTL2,BCLAF1,TFB1M,HMGB3,IKZF2,SARS,ARID4A,PIAS1,RFC1,AC118549.1,SOX30,PNKP,THAP3,TDP1,AIFM2,BARX2,ZIC2,POLR2B,SCML1,ZNF800,RFC2,ARID1B,FOXP3,NFE2L3,POLQ,ALX4,FOXN3,THRAP3,ARID4B,FOXC1,KMT2C,ZFR,ZNF280C,RC3H2,MSH4,PRDM1,MTA3,FLYWCH1,MXD1,YBX3,CCAR1,CREB3L3,LZTS1,GPBP1,ZNF112,POLD1,AHRR,ZNF275,RNF4,DLX3,DMRT3,TAF2,BORCS8-MEF2B,RFXANK,DDX20,POU1F1,PMS1,HMG20B,TAF11,ZNF76,NTHL1,MCM10,SPEN,CDK13,FOXJ2,YBX1,NFYC,SPI1,ZBTB11,ZFAT,DDX3Y,SP100,KLF6,TP53BP1,ZFY,CBFB,HDAC4,MEF2A,TFE3,POLR1A,PITX1,NUCKS1,BCL3,RORA,HES2,NUCB2,SMG6,MNT,POLB,RAD18,TCF3,MBD3,HLTF,PDCD2,SREBF1,NFATC3,XRCC1,MCM2,TP63,SMARCE1,KDM5A,TBX21,GLI2,TEAD2,EED,TSG101,ZNF532,ENO1,TXK,TIPIN,ZNF638,FOSL2,ACTB,PAX2,MCM6,BAZ2A,MLH1,UNG,TRAF4,TOP2B,NFKB2,GTF3C1,PIAS2,MLLT10,TP73,RUNX1T1,THOC1,XRCC5,SP140,CIC,KIF22,DDX1,RFX3,SMARCA2,SRCAP,PUM3,TCF7,MEF2C,ZNF510,ZNF506,PGR,NFE2L1,PALB2,KAT6A,GRHL2,NUFIP1,PDS5B,ZNF324,ZNF671,ZNF416,ZNF586,ZNF446,ZNF264,REST,APLP2,WBP11,NCOA1,ATRX,MYNN,MECOM,ZNF213,RRN3,WNT11,ORC1,RAD54L,NFX1,ZFAND6,HUWE1,ZW10,SRRT,TFAP2C,RFX2,KHSRP,DNMT3B,ZNF343,EBF4,XRN2,RPL6,KDM2B,TBX5,FUS,ZNF302,ZBTB25,RCOR1,PCBP4,TFAP4,ZNF268,CERS4,KIF4A,NAT14,POU4F3,ORC6,ZFHX4,ESR1,HNRNPC,TOX4,TINF2,WDR76,TBX15,AGO1,CLSPN,CDC45,HDAC6,MSH2,BTAF1,IKZF5,CREM,HIVEP1,CDC5L,ZNF184,SIRT1,ABL1,H2AFY2,MZF1,FBXL19,POLR2E,POLRMT,SMARCB1,MAPK1,TOP3B,PRMT5,POLE2,SOS2,SIX4,ERH,HIF1A,DICER1,YY1,APEX1,CHD8,PNN,NFATC4,VSX1,ZMYND8,MYBL2,HNF4A,NFATC2,SALL4,ADNP,TCFL5,GMEB2,E2F1,DNTTIP1,ZNF516,ADNP2,SMAD7,POLI,RBBP8,H2BFM,TBL1X,POLA1,NKAP,RHOXF1,TLR8,SUV39H1,ELF4,SMARCA1,SCML2,PQBP1,GATA1,PIN4,KLF8,TAF7L,KLF5,PARP4,ZNF629,HSF4,CENPT,NFAT5,ZNF423,CTCF,ACD,POLR2C,ZNF821,MPG,TAF1C,ZNF500,FOXF1,SALL1,TOX3,RBL2,MAZ,RPAP1,GABPB1,MYEF2,BRF2,NBN,TRPS1,CHRAC1,EEF1D,MCM4,NUCB1,HNRNPL,RELB,PIH1D1,ERCC2,DOT1L,LYL1,AKAP8,PDCD5,PIAS4,CRX,MEIS3,GRWD1,LIG1,ZNF175,DBP,MIER2,KLF1,DNASE2,TFPT,ETV2,USF2,ZNF14,PBX4,ZNF574,ZNF85,DNAJC2,HBP1,SP4,DLX5,MTPN,TFEC,H2AFV,DNAJB6,SSBP1,CHCHD2,ZKSCAN1,TAF6,IMPDH1,RPA3,NOBOX,NRF1,EZH2,MEOX2,POU6F2,AHR,GLI3,AEBP1,POLD2,LHX2,LHX6,AKNA,FUBP3,CREB3,DDX58,EDF1,GLIS3,SETX,ZFAND5,DNTT,GATA3,TWNK,PITX3,STN1,EBF3,TFAM,UBTF,RAD51C,RECQL5,CAMTA2,RAI1,SMARCD2,DHX58,MLX,DLX4,HDAC5,LUC7L3,HLF,SUPT6H,PHF12,NFKB1,ELF2,NEIL3,NSD2,KLF3,PPARGC1A,RNF141,SOX6,POU2AF1,PRDM4,CSRNP2,MYF6,GLI1,ELK3,FOXM1,RAD51AP1,CUX2,CREBL2,GTF2H3,VDR,RFC5,CHD4,NANOG,PHC1,RFX4,TDP2,MCM9,PPARD,MCM3,E2F3,SIM1,NR2E1,ZBTB24,TFEB,TBP,SRF,TBX18,MSH3,SUB1,IRX4,RAD1,RAD50,H2AFY,SMAD5,HMGXB3,CDX1,SMC4,BCL6,OGG1,TFDP2,XRN1,KAT2B,WNT5A,HES1,BBX,IFT57,HEMK1,ZBTB47,FOXP1,KCNIP3,NCL,TFCP2L1,CENPA,GTF3C2,IFIH1,RPS15,TLX2,POLE4,STAT1,OTX1,KDM3A,ZNF142,SMYD1,TAF1B,CEBPZ,DLX2,SOS1,ORC2,ORC4,ATF2,EPAS1,ARID3A,VAX2,NFE2L2,MSH6,PRRX1,CHD5,WDR77,HDAC1,ASH1L,GON4L,MEF2D,SMG7,GADD45A,PRDM2,PHTF1,ZBTB17,TFAP2E,TTF2,NR5A2,MYCL,RLF,ZNF684,ETV3,KDM5B,RBBP5,CR2,BLZF1,DR1,IRF6,RCOR3,PROX1,ARID1A,RPA2,PPP1R8,COLEC11,KMT2A,ZNF541,ATF6,CREB1,KLF7,HMGN3,PLAGL1,TNFAIP3,MYB,ZNF430,DCLRE1B,FOXO3,UBN1,KLF12,GTF3C3,SATB2,KLF9,RAD23B,SET,NR4A3,ONECUT2,ZBTB45,PROX2,VSX2,MLH3,ESRRB,ZNF410,DNMT3A,BCL11A,MXI1,MSX2,TAF12,SOHLH2,ELF1,SMAD9,KDM3B,EGR1,ZFP30,NR2C1,TMPO,MTERF2,NFYB,TARDBP,TBX2,MND1,TENT4B,TSHZ3,PSPC1,ZNF549,ZSCAN18,ZNF211,LHX4,CRY2,ZMYM2,KHDRBS1,ZNF639,ZSCAN20,POLK,GTF3A,MTERF4,TBX22,MYOG,ZNF205,ZNF644,PMS2,EEPD1,HNRNPA2B1,POLM,TWIST1,TAF1L,TRIM24,EGR2,RNF11,BHLHE41,ATF1,NR4A1,NFE2,IKZF4,SMUG1,HJURP,BAZ2B,BATF3,MXD4,CTCFL,SLPI,CHD6,TOX2,ZNF831,SNAI1,RBPJL,ZBP1,HIF3A,ZNF45,TRERF1,WRNIP1,HIST1H1D,HIST1H1A,ZNF391,HIST1H2BJ,SPDEF,SOX4,RREB1,ATXN1,NUP153,DEK,RUNX2,GCM2,LRRFIP1,MYRF,SOX21,IRF1,SOX9,TTF1,GTF3C4,SLC2A4RG,PAX8,POLR1B,GTF2F1,MED1,FOSB,GZF1,CENPB,NKX2-2,DTD1,ZNF133,OVOL2,TCF15,MCM8,BANF2,CITED1,ZNF436,MAX,PLAGL2,KDM5C,XRCC3,PCID2,THRA,NR1D1,PRDX5,IRF3,PRMT1,STAT5A,GLIS2,AHDC1,DACH2,ZNF384,ELK1,SIX1,ZBTB1,ZNF484,HIVEP3,BCL11B,YEATS4,AUNIP,HP1BP3,KLF2,CHTF18,SMARCA4,RNF6,ZNF835,AKAP9,MTERF1,ZNF780B,POT1,FOXP2,IRF5,FEZF1,HOXD1,HOXD3,INO80,THAP10,MBD4,MYOD1,E2F8,SOX15,CCNT1,ILF3,PARP2,MIS18BP1,NRL,FOXJ1,ASH2L,KLF16,MAU2,ZSCAN10,SAFB2,MLLT1,ACTN4,MAP1S,SSBP4,JUND,ZNF557,HELZ2,MNX1,ZNF337,TAF4,PRDM12,TRIM28,NPAS1,ZNF317,DNMT1,ZNF426,ZNF331,ZNF236,CASZ1,POLN,ZNF341,ZNF227,ZNF141,NFATC1,NR1H2,PSMC3IP,BARX1,TOP2A,RARA,ZNF304,ZSCAN5A,ZNF132,LIN28A,THAP1,FAAP24,RFX1,ZNF20,CC2D1A,TRIM21,PPARG,PER2,MYBBP1A,RPA1,JCHAIN,WBP2,H3F3B,KDM6B,TERF2,PCNA,POLR3F,IGHMBP2,MUTYH,ZBED3,ZMYM5,RFXAP,RFC3,SRRM1,ZNF414,E2F5,SWAP70,ARNTL,DPF2,MEN1,VRTN,MED6,MBD2,BHLHE40,MEIS2,GRHL1,MYCN,FBH1,SOX5,DDB2,SOX3,PHC2,RNF138,CLOCK,ERCC5,ETS1,ANXA1,HNF1A,FBXO21,TBX3,OASL,DMTF1,ORC3,LMO2,PHF21A,EHF,ELF5,TFCP2,HNRNPA1,HEY2,EGR4,EMX1,DHX9,SP110,PAX3,REV1,SETDB2,TTC5,NKX2-8,NKX2-1,ZFHX2,VEZF1,BRIP1,KAT7,ACTL6A,TBR1,GATA4,SKIL,HLX,DNAJC1,CDK9,SMC2,KLF4,CDK5RAP2,ZFP37,ZNF189,NR5A1,XPA,LMX1B,DSCC1,MYC,POLR1E,APTX,DMRT1,FOXP4,ZSCAN9,TFAP2A,IRF4,GCM1,FOXF2,HMGA1,ARRB1,THAP12,CREBZF,DDX60,YAP1,POU2F3,SLTM,NUSAP1,RTF1,SMAD6,ZNF280D,GTF2B,PREB,SIX3,LRPPRC,TET1,DNA2,STAT4,CARF,ABI2,HNRNPD,PRDM5,LEF1,ETV6,AEBP2,SYCP3,ASCL1,TDG,FOXN4,NABP2,SMARCC2,BRCA2,CERS5,RB1,ZIC5,ESR2,JDP2,TCF12,ZSCAN29,BAHD1,HMG20A,NCOA2,NEIL1,PIF1,USP3,PML,POLG,FANCI,ZNF710,GLYR1,ZFHX3,NLRC5,IRF8,ZSCAN32,TIGD7,TCF25,NCOR1,ZNF287,MYOCD,TAF4B,ASXL3,GATA6,TP53,RPTOR,FOXK2,ZNF750,CBX4,MBD1,SMAD4,NFIC,ZIM3,DMRTC2,ZFP14,SIRT3,SCYL1,APP,ZNF787,CARM1,ZNF473,ZNF614,RERE,PRDM16,ZNF593,DMRTA2,KIF2C,DMRTB1,LMO4,BARHL2,MTF2,ZNF697,POGK,RXRG,TBX19,POU2F1,MAEL,NR1I3,HDGF,RORC,ZNF687,SETDB1,RFX5,CERS2,ARNT,POGZ,GABPB2,TAF1A,CREB3L4,GATAD2B,ILF2,SDE2,PARP1,LBR,SOX13,ASXL2,MEIS1,ZNF514,ZC3H8,AFF3,POLR2D,DLX1,HSPD1,HES6,CSRNP1,TMF1,NR1I2,EAF2,LYAR,CENPC,SNCA,SSBP2,BDP1,G3BP1,ZNF300,ZMAT2,ABT1,PRIM2,SHPRH,ZMYM4,CREB5,EGFR,PURB,ZNF92,KDM6A,ZNF157,ZNF182,ZNF41,ZMYM3,TAF1,NONO,ZNF711,RBMX,HMBOX1,ST18,PRDM14,TERF1,RPL7,POLR2K,ZNF7,UHRF2,NFIB,CDKN2A,ZNF462,NR6A1,POLE3,SURF6,GTF3C5,PTGES2,NOTCH1,NACC2,ANKRD30A,ZEB1,POLR3A,ANKRD1,VAX1,TCF7L2,MKI67,NKX6-2,TAF5,ZNF214,ZNF215,SSRP1,RPS3,ATM,MTA2,SIDT2,TBX6,HMGA2,MKX,ARID5B,FOXO1,THRB,NPAS3,TMEM18,UPF2,ZNF827,NR3C2,VENTX,KIN,FLI1,TIAL1,POU4F1,SETBP1,TCF7L1,XRCC4,ZNF773,ZNF776,ZNF256,SUV39H2,DCLRE1C,ZSCAN1,ZNF837,ZFP36L2,IFIT5,PRDM8,HNRNPDL,HHEX,ZNF117,RAD17,ZIC1,CARHSP1,SMARCA5,HNRNPU,AHCTF1,NR4A2,RBMS1,FEZF2,UBP1,GTF2E1,CEBPG,ZNF599,CHD1,CC2D1B,CERS3,NEIL2,RABGEF1,XPC,CXXC1,EME1,ZNF18,KLF10,GTF3C6,MIER3,ZKSCAN2,ELMSAN1,BATF,ALX3,PCGF6,MTERF3,SUPV3L1,PHF6,ZFAND3,KAT6B,AIFM1,ZNF689,ZIC3,BRPF1,SMG1,SSBP3,GATAD1,ZNF19,CREB3L1,ZNF618,GRHL3,CUL4B,HIST1H2BD,HIST1H4H,ZSCAN12,ELK4,USF1,DEDD,ZNF276,CIART,IRX6,GPBP1L1,ZDHHC1,ZNF230,ZNF221,ZNF233,ZNF235,ARHGAP35,ZBTB8A,ZNF362,NR2F6,ANKLE1,ZNF66,ZNF208,ZNF761,HIPK4,DEDD2,SAFB,CHTOP,ZBTB7B,ADAR,IER2,ZNF394,RECQL4,ZNF333,FOXH1,LRWD1,THAP8,ZNF382,IKZF3,ZNF577,ZNF385A,LEMD2,BCL6B,MEIOB,ZNF75A,TAF6L,ZFPL1,TAL1,GMEB1,RBBP4,NFIA,MYSM1,FUBP1,ZNF326,GFI1,ZNF281,NLRP3,ZNF496,LMX1A,ATF3,REL,KIAA1841,NUP35,H3F3A,NOSTRIN,SMARCAD1,MSX1,VPS72,ERCC3,HELQ,CGGBP1,HIPK1,ELF3,FEV,MNDA,IFI16,AIM2,RYBP,ALB,TIPARP,HESX1,DNASE1L3,TOPBP1,ZNF513,KIF15,ZNF148,ZMYM6,ZC3H12A,POLR2H,KLF15,HEYL,RFC4,PBRM1,EXO5,ZNF691,H2AFZ,ZNF589,RAD54L2,HMGB2,SAP30,PRDM9,TIGD6,EBF1,TERT,FOXQ1,CGAS,TBXT,CREBRF,TBX20,SAP30L,NEUROD6,ZNF12,SP8,HEY1,ZNF704,HNF4G,EN2,ORC5,GBX1,FOXK1,SNAPC3,PSIP1,NFIL3,ZMAT4,NKX6-3,KDM1B,HNRNPK,ZHX1,KIAA1958,ZNF367,HDX,WRN,GTF2A1,PHOX2A,PKNOX2,ZNF22,DRGX,SOHLH1,NSD1,SNAPC4,GFI1B,STOX1,ZNF219,SALL2,E2F7,TAF1D,BRD7,POLL,ZNF319,NOLC1,SPIC,ZNF202,MYRFL,TAF10,RAG1,ZMAT1,ATMIN,ZNF143,MCM7,ZNF3,ZSCAN21,ZNF606,ZNF592,MESP1,TERF2IP,ZBTB39,STAT6,SMAD3,MBD6,NKX3-1,PBX3,PHB,PRRX2,SP2,ZNF91,CDK12,RBFOX3,ZNF23,ZNF226,ZNF180,ZNF668,ZNF646,GATAD2A,CDT1,ZNF641,KMT2D,ZNF610,ZNF528,ZNF701,ZNF526,ZNF146,ZNF283,ZNF444,ZNF83,RCOR2,ZNF558,TBX10,ZNF232,E4F1,DNASE1L2,ZNF597,DDB1,POLR2G,BATF2,MAJIN,THAP9,RBPJ,PTF1A,THAP11,HIST1H1E,IRF2,INSM2,HR,POLR3D,GBX2,ING2,STAT3,ZNF30,TET2,CXXC4,ZBTB5,CHTF8,ZNF507,ZBTB49,ATOH8,E2F6,MECP2,AR,ZNF354A,ATF5,ZBTB43,APEX2,NR0B1,SIN3A,ZNF280A,ZEB2,PCBP1,BNC1,DFFB,HIC2,CENPX,CNBP,ZNF32,GSX1,ONECUT1,OTUD7A,KLF13,ZFPM2,HSFY2,ZNF768,ZNF35,TIGD4,CHD3,ZNF778,FOXD4,ZNF212,ZNF282,NFRKB,PRDM10,FOS,SETMAR,SMAD1,EMX2,SP7,MGMT,NFXL1,SPATA24,NPAS2,PA2G4,IRX2,STAT2,FOXA3,ZNF16,ATF7,POLH,FOXN2,MBD3L1,ZNF160,ZNF415,SOX7,HSFX1,ZNF672,ZNF692,JUNB,ZNF439,ZNF440,CHD7,ZNF524,ZBTB26,POLR1C,ASXL1,ZNF562,ZNF561,HOPX,NEUROD2,OTP,ZNF584,CXXC5,ZNF274,BPTF,ZIK1,TCEA2,CAMTA1,NHLH1,BCL2,ZNF540,ZNF570,KLF17,ZNF217,FOXB1,ZNF57,JMJD1C,ZNF556,ZNF554,KLF11,CEBPB,ZNF131,HINFP,CERS6,ARNT2,ZNF24,HSFY1,BANP,KLHL6,ZNF738,MUS81,PURG,ZNF596,OVOL1,RARG,SP3,ZNF621,TADA2B,RELA,ZNF680,BNC2,KDM2A,ESRRA,GOLGB1,DMRT2,ZNF483,ZNF449,INSM1,THAP2,SMARCC1,NABP1,CHD2,AGFG1,STAT5B,ENDOV,TIGD3,ZNF791,PHC3,CBX2,SWSAP1,RAX2,LEMD3,MGA,ZBTB4,ZHX3,GLIS1,EXO1,LIG4,GTF2IRD2B,DENND4A,NPAS4,ZNF497,ZNF266,NR1D2,THAP6,DHX36,ZIC4,ATR,RAG2,ZNF654,DDIT3,ZNF408,ZNF519,PROP1,BANF1,SMAD2,ZNF25,DRAP1,FOSL1,ERCC4,RMI2,ZNF77,MLXIP,NR2F1,ZNF169,ETV4,ZNF613,NUPR1,ZNF683,HSF5,FOXG1,SPHK1,MYPOP,ZNF404,ZNF135,FOXR1,ZSCAN2,DMRTA1,ZNF575,USF3,FOXC2,BASP1,SOX11,THAP4,DEAF1,SIX5,POLE,ZBTB34,CHD9,TOP3A,ZBTB38,HIC1,TGIF1,NR2C2,ZBTB33,NHLH2,TBL1XR1,ZNF491,JUN,THAP5,POLR2L,SOX12,ZNF620,ZNF518A,ZNF619,ZBTB41,ZNF354C,CENPBD1,RPS27,IMPDH2,MLF1,ZNF114,ZNF518B,ZNF366,LCORL,ZNF454,ZNF543,GEN1,ZNF354B,NEUROG2,BEND3,MCMDC2,EPM2AIP1,ERBB4,MAF,CSRNP3,SUZ12,ZHX2,H1FOO,MSC,TAF7,TPRX1,ZNF552,ZBTB7A,CTC1,ZFP42,PER1,HES7,SPTY2D1,ZNF664,CALR,RAD23A,GATA2,ARID3B,EGR3,ZBTB18,CIITA,ZFPM1,ZBTB42,MAF1,FOXS1,ATOH7,TIGD5,ZNF154,ZNF784,ZNF648,PUF60,ZNF771,TSHZ1,ZNF48,RCC1,ALX1,TIGD2,ZNF571,ZSCAN4,HIST1H2AC,HIST1H2BC,ZNF594,ZFP3,ZNF792,ZNF572,ZFP82,ZNF707,NPM1,HIST3H2A,ZNF746,POLR2A,ZNF322,DDN,ZNF467,SOX2,ZNF678,ZBTB2,PLAG1,ZBTB20,RFX7,ZNF329,ZNF101,TNRC18,ZNF716,ZNF708,ERCC6L2,CREB3L2,RAD51B,ZSCAN22,TSHZ2,TBPL2,NDN,MAFA,ZNF721,HMGN4,SOX1,MTA1,ZNF320,RUVBL2,DDX41,ZNF623,BCOR,JRKL,EP400,ZNF438,HMCES,ZNF530,FIGLA,ASCL2,MACC1,FOXL2,ZNF730,TBX1,TSPYL2,HIST2H2AC,POU6F1,TOP1MT,THAP7,FOXO4,POU3F2,FOXD4L1,ZFP1,MED12,ZNF93,ZBTB40,HIST2H2BE,H1FX,WT1,ZFP90,RFX6,HSF1,PURA,MIXL1,ZNF479,ZNF445,ZNF74,ZBTB37,PRKN,SP140L,SMYD3,PARPBP,MUC1,FAAP100,IRF7,NR2F2,SP1,DBX2,PBX1,ZFP36L1,POU3F1,SNAI3,ZBTB3,MYBL1,ZNF696,IKZF1,ZNF829,ZNF267,SHOX,ZNF566,ZNF529,ZNF284,TAL2,ARGFX,ZBTB6,POLR3C,POLR1D,ZNF749,ZNF555,RXRA,ZNF75D,NKRF,ZNF501,ZNF197,MYT1L,ZNF396,FOXD2,ZNF732,FOXE3,ZNF397,ZSCAN30,MAPT,ERCC6L,ZNF395,TEAD1,MITF,H1FNT,ZNF546,TAF9B,TET3,ZKSCAN4,SAMD11,TCEA1,LIN28B,FANCM,ZNF70,ZFP69B,ZFP69,HIST1H1C,ASCL4,ZSCAN23,ZNF490,MESP2,ZNF793,ZNF383,HES4,ZNF669,PLSCR1,GTF2F2,H3F3C,H2AFX,MTF1,ZNF563,BSX,ZNF292,ZNF567,LITAF,ARID2,SP6,ZNF573,ZNF527,ZNF33A,ZNF600,BTBD8,ZKSCAN3,LIN54,HMGB1,ZFP92,SYCP2,ZNF724,PAX5,ZNF676,ZNF699,MYT1,ZNF250,ZNF79,ZNF681,ZNF766,LCOR,SUPT5H,ZNF107,ZNF471,ZNF836,ZNF493,GTF2IRD2,SUPT3H,ZBTB44,ZKSCAN7,ZNF729,ZNF565,LONP1,ZNF34,ZNF140,ZNF774,ZNF765,ZNF124,ZNF569,ZNF777,ZNF775,RFX8,ESRRG,NCOR2,NACA,MYO18A,XRCC2,HDAC2,ZNF782,ZNF846,TCF4,ZNF136,ZKSCAN5,ZNF502,ZNF33B,ZNF512B,ZNF431,ZNF418,POU3F4,HIST1H2AG,ZNF239,ZSCAN16,ARID5A,ZFP28,HIST3H2BB,ZNF138,ZNF429,ZNF470,ZNF100,ZNF398,ZSCAN25,ZNF441,ZNF420,ZNF763,ZMYM1,HIST1H4C,MAFG,PCBP2,ZGPAT,ZNF679,ZNF682,ZNF772,ZNF257,HIST1H3J,ZNF785,ZSCAN5B,C1D,GTF2E2,RAD54B,ZNF165,BLM,TRIM33,ZNF98,ZNF786,ZNF517,ZNF675,ZNF860,HNRNPAB,ZNF628,ZNF665,ZNF624,TOPORS,ZNF841,ZNF615,ZNF433,ZNF460,EME2,ZNF81,TAF13,ZNF780A,ZNF461,HIST4H4,ZNF181,ZNF44,ZNF790,TEAD4,HES5,ZNF677,ZNF823,ZNF311,ZNF347,ZNF71,ZNF121,ZNF335,ZNF560,ZNF273,ZNF84,ZNF667,PRIM1,ZBTB14,ZNF649,ZNF248,ZNF770,HMGN5,MIER1,ZNF251,TFDP1,ZNF607,ZNF334,QRICH1,ZNF485,ZKSCAN8,ZNF442,ZNF813,HOXC4,ZNF26,ZNF69,ZNF583,ZNF568,ZNF587,ZNF808,MAFK,ZNF43,ZNF28,ZNF511,ZNF627,WDHD1,ZNF789,ZNF536,ZNF534,FAN1,GLMP,LDB1,ZNF652,SYCP1,MTOR,ZNF521,PAX9,FOXJ3,ZNF358,HMGN2,ZNF277,TOX,TOP1,POU3F3,DCLRE1A,ZFP2,SMG5,RORB,CENPW,HIST2H2BF,SOX18,FOXO6,MAFB,TCEA3,RXRB,PBX2,SP5,ZBTB12,EHMT2,MBD5,ZNF805,POU5F1,PPP1R10,DPRX,ZNF616,ZFP57,TRIM27,FOXD4L5,ZBTB48,ZNF155,ZNF783,ZNF425,ARID3C,ZBTB10,E2F4,SARNP,NANOGNB,BHLHA9,ZNF316,ONECUT3,TSN,POU5F1B,ZNF580,ZNF611,ZNF254,MXD3,ZBTB9,ATF6B,ZNF134,GTF2H4,ZNF845,LEUTX,ZNF726,ZNF99,ZNF90,ZNF891,FOXI3,NOTO,ZNF705E,ZNF727,HOMEZ,DDX3X,ZNF705D,ZNF705B,ZNF705G,ZNF407,HMX1,SP9,ZNF579,ZGLP1,EBF2,FANCG,CEBPD,ZBED8,FAM200A,TRIM16,TIGD1,ZNF630,ZNF844,ZNF735,ZNF469,ERCC6,KIF4B,ANHX,KLLN,NKX1-2,ZNF492,ZNF688,ZBED9,ASCL5,TNF,TWIST2,HIST1H2BN,TRIM26,ZNF879,ZNF736,JRK,ZSCAN31,ZBTB22,ZBED5,ZNF737,BHMG1,FAM200B,PEG10,ZNF487,ZNF512,ETV5,CEBPA,H2AFJ,ZNF324B,TERB1,ZNF718,GLI4,ZNF674,ZNF345,ZNF550,FOXD1,CENPS-CORT,TRNP1,PRKDC,ETV3L,ZNF260,NANOGP8,ZNF432,ZNF10,ZNF486,ZNF225,SALL3,POLG2,ZNF350,ZNF253,LSM14A,CUX1,TEN1,AC073612.1,C17ORF49,RTEL1,ZNF578,DUXA,TGIF2-RAB5IF,SCX,DUX4,ZNF865,SCRT1,TCF24,MMP12,GTF2I,ZNF234,OTUD7B,ZNF488,BAHCC1,ZNF850,AC004223.3,ZNF224,AC010616.1,L34079.1,ZNF723,SPIB,ZIM2,TSNAX-DISC1,HIST2H4B,TAF15,HIST2H4A,GTF2H5,KMT2B,ZNF595,FOXD4L6,LHX1,HIST1H2BG,HIST1H2BE,ZNF658,HIST1H3E,ZNF280B,ZNF2,HNF1B,HIST1H2BH,UHRF1,TADA2A,DACH1,HIST1H4E,HIST1H2AE,HIST1H2BF,PCGF2,RDM1,ZNF229,NR2E3,HIST1H4A,HIST1H3H,AC106886.5,DUXB,AL031777.3,CPHXL,AC027644.4,AC025287.4
1	1	4.76e-05	224	5131	96	0.019	0.429	KEGG:04060	keg	544	Cytokine-cytokine receptor interaction	1	TNFRSF1B,TNFRSF9,IL17RB,CXCL2,IL12RB2,THPO,IL5RA,TGFB2,GHR,PRLR,IL4,IL5,LIFR,ACVR2B,IL1A,CCL20,ACVR1,IL1R2,IL1R1,IL1RL2,IL18R1,IL18RAP,LEPR,BMP8B,MPL,TNFSF4,CSF3R,TNFSF18,TNFRSF8,TNFSF10,CXCR4,ACVR2A,ACVR1C,INHA,CXCL6,IL1B,IL17B,ACKR4,NGF,IL6ST,EDAR,IL10,IL36G,IL1RN,IL36B,MSTN,IL21,BMPR1B,CXCL9,IL19,IL22RA1,XCL1,GDF7,ACKR3,OSMR,TSLP,CCL28,BMP3,CXCL13,TNFRSF14,IL6R,CCR5,IL23R,INHBB,TGFBR2,IL17RE,IL17RC,CXCL3,CXCL5,CXCL1,CCR1,IL15,GDF9,IL31RA,CX3CR1,IL7R,IL12A,IL13,CXCL11,CXCL8,XCR1,CCR9,IL20RB,CCR8,CXCR2,CSF1R,CCR3,BMP8A,CCR4,CSF1,IFNLR1,TNFRSF4,TNFRSF18,IL1RAP,BMPR2,TNFRSF25
1	1	4.88e-05	56	6334	36	0.006	0.643	KEGG:05321	keg	569	Inflammatory bowel disease (IBD)	1	IFNGR1,IL12RB2,TGFB2,NFKB1,IL17F,IL4,IL5,IL1A,STAT1,IL18R1,IL18RAP,IL1B,IL6,IL10,TLR2,STAT4,IL21,RORC,IL23R,IL12A,IL13,JUN,HLA-DQB1,TLR5,HLA-DRB1,HLA-DQA1,HLA-DRB5,HLA-DOA,HLA-DMA,HLA-DRA,HLA-DPB1,HLA-DPA1,TNF,HLA-DQA2,HLA-DOB,HLA-DMB
1	1	5.24e-05	218	15248	208	0.014	0.954	GO:0035091	MF	507	phosphatidylinositol binding	1	KRIT1,SNX11,SCIN,CYTH3,NISCH,BTK,SYT7,PIK3C2A,DPEP1,OSBPL5,SNX1,GAB2,SH3YL1,ZFYVE16,ARAP2,SNX29,PLEKHA5,KCNQ1,SNX24,SNAP91,SYT1,PFN2,DAPP1,WIPI1,SNX13,ZFYVE26,SCARB1,FERMT2,PICALM,PLD1,ACTN2,TULP3,WDFY1,SNX10,SNX5,RPH3A,KIF16B,SLC9A1,EXOC1,OSBPL8,ITPR3,PLEK2,PIGU,RS1,EEA1,SGK3,LAPTM4B,SNX16,GSDMD,GSDME,ADAP1,PLEKHA8,SNX8,PLEKHA1,GBF1,SH3PXD2A,PFN1,PHF12,SNX25,SNX15,OSBP,PITPNM1,SYT10,RAB35,TULP1,SNX3,GOLPH3,SNX4,SNX17,CCDC88A,PASK,PLEKHB2,PLEK,PLEKHA3,MARK1,ESYT2,HS1BP3,WDR35,MAPKAP1,DENND1A,ARAP3,SNX19,ITPR2,ARHGAP9,KCNJ2,SNX21,SDCBP2,MCF2L,VIL1,HIP1,MYO1B,PLD2,SNX6,TULP4,SNX9,HIP1R,ARFIP2,LANCL2,PIK3C2B,SBF2,ARHGAP32,SNX14,VPS36,MYO1G,RPS6KC1,DAB2IP,TLN1,NUMA1,SYTL2,TTPA,SDCBP,PIK3C2G,PLCZ1,IQGAP1,ZCCHC14,WDR45B,ZCCHC2,GRB7,AKT1,PIGK,SNX27,GOLPH3L,KCNH1,MYO10,IQGAP2,FGD2,CLVS2,OGT,SNX12,SNX30,PARD3,JPH2,TIRAP,TWF1,KCNJ1,ASAP1,THY1,NRGN,PITPNC1,MPPE1,FZD7,ZFYVE9,FCHO2,MYO1E,SNX22,WIPI2,LDLRAP1,MITD1,NCF1,EPB41,ATP13A2,ZFYVE28,RACGAP1,ALOX15,SNX7,WDFY3,ARFIP1,SAP30L,AMER2,ZFYVE1,ZFYVE19,TUB,SNX20,PXK,ING2,STXBP6,PXDC1,PLEKHA2,FRMPD2,RNF34,SYT9,MTM1,GAP43,C2CD2L,WASHC2C,SNX32,COMMD1,SNX33,SNX31,PITPNA,PHLDA3,SH3PXD2B,RAG2,CLVS1,AMER3,SNX18,FES,PLCB1,ANXA2,TNFAIP8L3,ADAP2,AMER1,ANKFY1,AIDA,ARAP1,MAPT,PLCD1,SESTD1,NOXO1,TRPV1,WDR45,GPAA1,SNX2,TECPR1,PIRT,TWF2,AC093899.2,ANXA8
1	1	5.37e-05	92	5671	49	0.009	0.533	REAC:R-HSA-2559580	rea	83	Oxidative Stress Induced Senescence	1	E2F2,SCMH1,MAPK9,MAP4K4,AGO1,MAPK10,MAPK14,E2F3,TFDP2,MAPKAPK3,RNF2,CDKN2C,HIST1H2BJ,AGO3,PHC2,AGO4,RPS27A,TNIK,MOV10,HIST1H2BD,HIST1H4H,RBBP4,MAPKAPK2,H3F3A,H2AFZ,PHC3,JUN,HIST1H2AC,HIST1H2BC,HIST2H2AC,HIST2H2BE,HIST3H2BB,HIST1H4C,HIST1H3J,MAP3K5,MDM4,RING1,HIST1H2BN,HIST2H4B,HIST2H4A,HIST1H2BG,HIST1H2BE,HIST1H3E,HIST1H2BH,HIST1H4E,HIST1H2AE,HIST1H2BF,HIST1H4A,HIST1H3H
1	1	6.78e-05	89	10930	73	0.007	0.82	REAC:R-HSA-1474290	rea	714	Collagen formation	1	TLL1,COL9A2,COL23A1,LAMC2,COL11A1,COL17A1,P4HA2,COL4A4,COL19A1,PLOD1,COL16A1,ADAMTS2,P3H2,ITGA6,TLL2,PCOLCE,PLOD3,P3H3,COL12A1,COL9A1,LOX,COL7A1,LOXL3,P3H1,P4HA1,COL10A1,COL21A1,PXDN,COL5A1,LOXL2,CTSL,CTSV,MMP20,MMP13,LOXL4,ADAMTS14,COL2A1,COL8A1,SERPINH1,P4HA3,MMP3,DST,PLOD2,ADAMTS3,COL26A1,CTSS,COL6A3,PCOLCE2,COL1A2,CTSB,BMP1,COL3A1,COL4A3,COL22A1,CRTAP,COL24A1,COL8A2,COL6A5,CD151,PLEC,COL14A1,COL4A5,COL25A1,COL27A1,LAMB3,COL13A1,COL4A6,COLGALT2,COL11A2,COL5A2,COL15A1,COL6A6,COL28A1
1	1	6.96e-05	121	5671	60	0.011	0.496	GO:0043487	BP	554	regulation of RNA stability	1	SLC11A1,TNFRSF1B,THRAP3,PUM2,YBX1,IGF2BP2,EXOSC7,XPO1,TNPO1,PCBP4,PABPC4,DAZL,MAPK14,RBM24,XRN1,EIF4G1,SMG7,TARDBP,EXOSC9,FASTKD3,HNRNPR,PUM1,RNASEL,DHX9,RC3H1,FASTKD1,HNRNPD,CNOT6L,SERBP1,RPS27A,METTL14,NAF1,NOCT,RBM46,BOLL,ZFP36L2,HNRNPU,LARP1,MAPKAPK2,ZC3H12A,PRKCD,TENT2,GDNF,PAIP1,DCP2,MYD88,ANGEL2,PDE12,DHX36,HNRNPA0,NPM1,TENT5C,YTHDF2,MTOR,SMG5,GIGYF2,DXO,HSPA1A,TRIM71,DCP1A
1	1	7.2e-05	51	12513	48	0.004	0.941	REAC:R-HSA-5693571	rea	434	Nonhomologous End-Joining (NHEJ)	1	MRE11,TDP1,TP53BP1,XRCC5,RIF1,UIMC1,NBN,NSD2,TDP2,RNF8,RAD50,SUMO1,POLM,HIST1H2BJ,HERC2,MDC1,BARD1,ATM,XRCC4,DCLRE1C,PAXIP1,BABAM2,HIST1H2BD,HIST1H4H,ABRAXAS1,RNF168,POLL,UBE2V2,KAT5,LIG4,UBE2N,HIST1H2BC,HIST2H2BE,BRCC3,H2AFX,HIST3H2BB,HIST1H4C,HIST4H4,HIST1H2BN,PRKDC,HIST2H4B,HIST2H4A,HIST1H2BG,HIST1H2BE,HIST1H2BH,HIST1H4E,HIST1H2BF,HIST1H4A
1	1	9.66e-05	63	108	5	0.046	0.079	KEGG:05031	keg	452	Amphetamine addiction	1	GNAS,GRIA2,CAMK4,GRIA4,CALML6
1	1	0.00014	47	6046	29	0.005	0.617	GO:0043486	BP	276	histone exchange	1	CENPQ,PSME4,RNF8,CENPA,CHD5,CENPL,CENPK,HJURP,NASP,CENPO,ITGB3BP,ANP32E,CENPC,CENPU,CENPH,SMARCA5,HIST1H4H,RBBP4,VPS72,FSHR,RUVBL1,NPM1,PTMA,HIST1H4C,CENPW,HIST2H4B,HIST2H4A,HIST1H4E,HIST1H4A
1	1	0.000184	17	10523	17	0.002	1	GO:1901338	MF	15	catecholamine binding	1	ADRB1,DRD4,GPR143,SLC6A3,DRD2,ADRA2A,DRD3,ADRB2,DRD5,TH,OR56A1,OR56A4,ADRA2C,RNLS,DRD1,ADRB3,ADRA2B
1	1	0.000186	6	4163	6	0.001	1	GO:0052695	BP	695	cellular glucuronidation	1	ABHD10,UGT2B4,PRKCE,UGT2B7,UGT2B15,UGT2B17
1	1	0.000205	26	15	2	0.133	0.077	REAC:R-HSA-525793	rea	231	Myogenesis	1	MEF2C,TCF4
1	1	0.000221	70	1614	17	0.011	0.243	KEGG:04610	keg	500	Complement and coagulation cascades	1	CFH,MASP2,C8B,CR2,CD46,F3,SERPINC1,C4BPA,C4BPB,F13B,C8A,C1QC,C1QB,C1QA,CD55,F5,CR1
1	1	0.000254	39	3785	19	0.005	0.487	KEGG:04973	keg	378	Carbohydrate digestion and absorption	1	ATP1A2,PIK3CB,ATP1B3,SI,LCT,AKT3,PIK3R3,PIK3CA,ATP1A4,SLC2A5,ATP1B1,G6PC2,HK2,ATP1A1,SLC2A2,TAS1R3,PIK3CD,AMY2B,AMY2A
1	1	0.000258	19	5629	14	0.002	0.737	GO:0042605	MF	389	peptide antigen binding	1	DHCR24,MAML1,TAP1,HLA-DRB1,HLA-DQA1,HLA-DRB5,HLA-DRA,HLA-C,HLA-F,HLA-A,HLA-DPB1,HLA-DPA1,TAPBP,HLA-B
1	1	0.000264	65	6130	38	0.006	0.585	KEGG:05140	keg	342	Leishmaniasis	1	IFNGR1,TAB2,PTGS2,TGFB2,NFKB1,MAPK14,IL4,IL1A,ITGA4,STAT1,NCF2,IL1B,MAP3K7,IL10,TLR2,FCGR2A,FCGR1A,MAPK13,JAK1,IL12A,MYD88,MARCKSL1,JUN,HLA-DQB1,HLA-DRB1,HLA-DQA1,HLA-DRB5,CR1,FCGR3A,HLA-DOA,HLA-DMA,HLA-DRA,HLA-DPB1,HLA-DPA1,TNF,HLA-DQA2,HLA-DOB,HLA-DMB
1	1	0.000273	2	288	2	0.007	1	GO:1902958	BP	379	positive regulation of mitochondrial electron transport, NADH to ubiquinone	1	PARK7,PINK1
1	1	0.000287	7	3328	6	0.002	0.857	GO:1903608	BP	640	protein localization to cytoplasmic stress granule	1	YBX1,DDX1,TIA1,DHX9,SSB,DCP1A
1	1	0.000296	81	12902	73	0.006	0.901	REAC:R-HSA-3781865	rea	279	Diseases of glycosylation	1	THSD7A,DCN,VCAN,ADAMTS6,GPC1,GPC4,SEMA5B,ADAMTS2,OGN,SEMA5A,CSPG5,SDC1,MUC5B,FMOD,CFP,OMD,BCAN,NOTCH2,ADAMTS8,THSD1,ADAMTS7,THBS1,ADAMTS14,LUM,ADAMTS17,HSPG2,ADAMTSL4,THSD7B,MUC4,ADAMTS16,ADAMTS19,GPC3,NOTCH1,ADAMTS12,ADAMTS3,ADAMTSL3,ACAN,ADAMTS4,SPON2,ADAMTS13,SDC3,ADAMTS9,SBSPON,ADAMTS15,SDC2,MUC15,MUC17,MUC3A,MUC7,MUCL1,ADAMTS20,DAG1,CSPG4,MUC13,MUC20,ADAMTSL1,GPC5,BGN,GPC6,MUC6,MUC1,THBS2,THSD4,AGRN,PRELP,SSPO,ADAMTSL2,NOTCH4,MUC21,MUC12,GPC2,MUC5AC,SPON1
1	1	0.000298	7	58	2	0.034	0.286	REAC:R-HSA-5576894	rea	499	Phase 1 - inactivation of fast Na+ channels	1	KCND2,KCNIP4
1	1	0.000392	7	2009	5	0.002	0.714	REAC:R-HSA-435368	rea	101	Zinc efflux and compartmentalization by the SLC30 family	1	SLC30A3,SLC30A6,SLC30A2,SLC30A7,SLC30A1
1	1	0.000402	33	7386	24	0.003	0.727	GO:0001990	BP	218	regulation of systemic arterial blood pressure by hormone	1	NOX1,RHOA,RPS6KA2,EDN1,TACR1,ECE1,ACE2,AGT,ENPEP,REN,AGTR1,CORIN,DRD3,CPA3,F2RL1,NOS3,DRD5,OXTR,F2R,ATP6AP2,MME,AVPR1B,SUCNR1,GJA5
1	1	0.000421	20	281	4	0.014	0.2	KEGG:00592	keg	609	alpha-Linolenic acid metabolism	1	PLA2G2D,PLA2G5,PLA2G2F,PLA2G2C
1	1	0.000429	52	6349	32	0.005	0.615	KEGG:05134	keg	265	Legionellosis	1	CLK1,CASP8,CXCL2,NLRC4,NFKB1,HBS1L,IL1B,CASP9,IL6,TLR2,RAB1A,ARF1,HSPD1,SAR1B,EEF1A1,CXCL3,CXCL1,CASP3,IL12A,CXCL8,CD14,CYCS,MYD88,HSPA6,TLR5,CR1,HSPA1B,HSPA1A,HSPA1L,TNF,NAIP,SEC22B
1	1	0.000447	17	2762	9	0.003	0.529	GO:0000062	MF	431	fatty-acyl-CoA binding	1	SOAT1,HADHA,ACOT7,ACADL,SCP2,HMGCL,DBI,ACBD3,ACBD6
1	1	0.000502	35	182	4	0.022	0.114	GO:0006739	BP	287	NADP metabolic process	1	NADK,H6PD,KCNAB2,PGD
1	1	0.000523	3	1401	3	0.002	1	REAC:R-HSA-217271	rea	489	FMO oxidises nucleophiles	1	FMO3,FMO1,FMO2
1	1	0.000526	261	11507	197	0.017	0.755	GO:0006898	BP	134	receptor-mediated endocytosis	1	M6PR,SELE,CD9,STAB1,HFE,CD6,MARCO,MSR1,PIK3CB,TNK2,CALCRL,SNAP91,LRP6,TFRC,FCGR2B,SCARB1,CD5L,PICALM,RAB21,HSP90AA1,LRP2,APOB,CTTN,EPS15,MTMR2,ACHE,TF,EZR,FMR1,CAV2,CAV1,WASL,TFR2,SERPINE1,AP1S1,SFRP4,AMBP,SH3GL2,CUBN,DKK1,HPX,FOLR1,CBL,CD5,CD81,ENDOU,WASF1,SMAP1,VEGFA,SPARC,ITGA4,SNX17,LOXL3,AAK1,DNAJC6,PRG4,COLEC11,APOA1,SGIP1,CLU,RAMP3,CLTA,LRP1,HIST1H1A,GRK4,CANX,MASP1,HIP1,ACKR4,SNX9,HIP1R,CAP1,PPT1,TBC1D5,RAMP1,JCHAIN,SYT11,SFTPD,LOXL2,CD36,HTR1B,CD63,REPS1,HTR2B,STAB2,SCYL2,RAC1,DBNL,RABEPK,ENPP2,TINAG,FLOT1,PGBD1,ARRB1,SDCBP,SORL1,TMPRSS4,TMPRSS13,FNBP1L,LOXL4,ATAD1,DNAJC13,BMP2K,SCARB2,EGF,LMBR1L,HSPG2,TINAGL1,PI4KB,ARF1,ACKR3,RAB5A,ACKR2,TMEM108,ILDR1,SNCA,GTF2H2,MEGF10,LRRTM2,EGFR,SSC4D,LRP12,VLDLR,GPR107,ADM,DRD2,HYOU1,ITGB1,FCGR1A,DRD3,BICD1,DAB2,PLA2R1,ANGPT1,ENPP3,WNT3A,RABGEF1,GRIA1,FCHO2,LRP8,LDLRAP1,FCER1G,AP2M1,LRRTM1,TGFBR2,ALB,LRPAP1,SLC9B2,PRSS12,SCGB3A2,SBSPON,SYK,HNRNPK,FOLR2,HSP90B1,TMPRSS5,SCARA3,SCARA5,LMBRD1,LRP1B,PCSK9,RSPO1,ADRB2,CXCL8,CD14,APLN,GRK2,SAA1,CLTB,CD163,CD163L1,GAK,LDLRAD3,CXCR2,CAV3,AP2A2,CNTN2,NTF3,MAGI2,DMBT1,UBQLN2,NLGN3,PDLIM7,IGF2R,ENPP1,DNM3,CLEC9A,FCGR1B,CD2AP,DLL1,INPP5F,AGER,ATXN2,SCART1,HBB,APELA,MRC1
1	1	0.000555	24	281	4	0.014	0.167	GO:1903963	BP	350	arachidonate transport	1	PLA2G2D,PLA2G5,PLA2G2F,PLA2G2C
1	1	0.000575	55	461	7	0.015	0.127	GO:0031491	MF	87	nucleosome binding	1	HDAC1,ARID1A,HP1BP3,RBBP4,RCC1,NOC2L,HMGN2
1	1	0.000588	18	2080	8	0.004	0.444	GO:0010881	BP	191	regulation of cardiac muscle contraction by regulation of the release of sequestered calcium ion	1	ATP1A2,CASQ2,FKBP1B,CALM2,SLC8A1,RYR2,DMD,GSTM2
1	1	0.000647	45	1600	12	0.007	0.267	KEGG:05150	keg	662	Staphylococcus aureus infection	1	CFH,MASP2,FCGR2B,IL10,FCGR2A,FCGR1A,C1QC,PTAFR,C1QB,C1QA,SELP,FCGR3A
1	1	0.000658	33	807	7	0.009	0.212	KEGG:05020	keg	122	Prion diseases	1	C8B,PRKACB,NCAM2,C8A,C1QC,C1QB,C1QA
1	1	0.000738	23	281	4	0.014	0.174	KEGG:00591	keg	468	Linoleic acid metabolism	1	PLA2G2D,PLA2G5,PLA2G2F,PLA2G2C
1	1	0.000742	16	483	4	0.008	0.25	REAC:R-HSA-190861	rea	704	Gap junction assembly	1	GJA4,GJB3,GJB5,GJB4
1	1	0.00076	7	6247	7	0.001	1	GO:0043515	MF	643	kinetochore binding	1	MAD1L1,SPDL1,CLASP1,TTK,CENPE,CENPH,CLASP2
1	1	0.00077	132	288	9	0.031	0.068	KEGG:05012	keg	318	Parkinson disease	1	PARK7,SDHB,CASP9,PINK1,UBE2J2,MT-ND2,MT-ND5,MT-ND3,UQCRHL
1	1	0.000805	147	2080	32	0.015	0.218	KEGG:04740	keg	445	Olfactory transduction	1	GNB1,RGS2,ADCY3,PRKACB,CALM2,CALML6,OR2M4,OR10K1,OR2T1,OR2T12,OR2T33,OR2T8,OR2B11,OR2T29,SLC8A1,OR2T10,OR2AK2,OR2T27,OR2G6,OR14I1,OR2L13,OR2T2,OR6N1,OR2L5,OR2T6,OR2L3,OR2M2,OR10R2,OR2L2,OR2M3,OR2L8,OR2T11
1	1	0.000805	15	10809	15	0.001	1	REAC:R-HSA-8935690	rea	705	Digestion	1	GUCY2C,PIR,SI,LCT,TREH,CHIT1,CHIA,CLPS,PNLIP,LIPF,PNLIPRP1,PNLIPRP3,AMY2B,AMY2A,MGAM
1	1	0.000815	43	5617	25	0.004	0.581	KEGG:04672	keg	63	Intestinal immune network for IgA production	1	IL4,IL5,CD86,ITGA4,CD80,CXCR4,IL10,CCL28,PIGR,ICOS,IL15,CCR9,CD28,HLA-DQB1,HLA-DRB1,HLA-DQA1,HLA-DRB5,HLA-DOA,HLA-DMA,HLA-DRA,HLA-DPB1,HLA-DPA1,HLA-DQA2,HLA-DOB,HLA-DMB
1	1	0.000853	12	1846	6	0.003	0.5	KEGG:00730	keg	417	Thiamine metabolism	1	AK2,NTPCR,ACP1,AK5,AK4,ALPL
1	1	0.00092	132	5617	62	0.011	0.47	KEGG:04514	keg	459	Cell adhesion molecules (CAMs)	1	SELE,VCAN,CLDN18,PTPRC,ITGA6,CLDN16,CD86,ITGA4,SDC1,CD58,CD2,CD80,VTCN1,ITGAV,PTPRF,ITGA9,CD8A,NCAM2,F11R,MPZ,SDC3,NTNG1,VCAM1,CADM3,CLDN1,NFASC,CTLA4,ICOS,CLDN19,NLGN1,ALCAM,CD8B,NEGR1,CD34,SELP,CLDN22,NECTIN3,CD28,HLA-DQB1,NRXN1,TIGIT,CADM1,CNTN2,SELL,HLA-DRB1,HLA-DQA1,OCLN,MPZL1,HLA-DRB5,HLA-DOA,HLA-DMA,HLA-DRA,HLA-C,HLA-E,HLA-F,HLA-A,HLA-DPB1,HLA-DPA1,HLA-B,HLA-DQA2,HLA-DOB,HLA-DMB
1	1	0.000992	31	12893	30	0.002	0.968	GO:0019840	MF	149	isoprenoid binding	1	CYP26B1,CYP26A1,PTGDS,RBP2,RBP1,LRAT,OPN4,OPN5,ALDH1A2,STRA6,RBP4,RBP5,RLBP1,CRABP2,RBP7,RHO,PGGT1B,FABP5,CRABP1,C8G,LCN12,NR2F2,RXRA,CYP27C1,CYP26C1,SERPINA5,ADH7,IGF2R,ADH4,FNTB
1	1	0.000996	9	8088	9	0.001	1	GO:0033180	CC	275	proton-transporting V-type ATPase, V1 domain	1	ATP6V1H,ATP6AP1,ATP6V1A,ATP6V1B1,ATP6V1F,ATP6V1C2,ATP6V1B2,ATP6V1C1,ATP6AP1L
1	1	0.00103	47	10826	40	0.004	0.851	KEGG:00982	keg	211	Drug metabolism - cytochrome P450	1	ALDH3B1,FMO3,MGST1,FMO1,GSTO2,MAOB,FMO4,GSTP1,MGST2,FMO2,CYP3A5,CYP2E1,FMO5,ALDH3B2,GSTM5,GSTM3,CYP2C9,CYP2C8,AOX1,MGST3,GSTO1,UGT2B4,CYP3A4,HPGDS,GSTM4,GSTA4,UGT2B7,ADH6,GSTA3,MAOA,ADH7,ADH1B,UGT2B15,GSTK1,UGT2B17,ADH5,ADH4,GSTM2,GSTA1,GSTA2
1	1	0.00104	8	3379	6	0.002	0.75	GO:0010958	BP	285	regulation of amino acid import across plasma membrane	1	ATP1A2,RGS2,RGS4,PER2,AGT,ARL6IP5
1	1	0.00106	4	1151	3	0.003	0.75	REAC:R-HSA-6799990	rea	485	Metal sequestration by antimicrobial proteins	1	S100A8,S100A7,S100A9
1	1	0.00108	108	107	5	0.047	0.046	KEGG:04726	keg	398	Serotonergic synapse	1	GNB1,GNAS,APP,PLCB1,KCND2
1	1	0.00108	13	280	3	0.011	0.231	REAC:R-HSA-1482922	rea	716	Acyl chain remodelling of PI	1	PLA2G2D,PLA2G5,PLA2G2F
1	1	0.00111	25	9974	22	0.002	0.88	REAC:R-HSA-191273	rea	154	Cholesterol biosynthesis	1	CYP51A1,MSMO1,IDI1,FDFT1,SQLE,SC5D,HMGCS1,HMGCR,DHCR24,ACAT2,HSD17B7,LBR,EBP,NSDHL,IDI2,TM7SF2,GGPS1,FDPS,PMVK,DHCR7,ARV1,PLPP6
1	1	0.00112	62	108	4	0.037	0.065	KEGG:04720	keg	241	Long-term potentiation	1	GRIA2,CAMK4,CALML6,PLCB1
1	1	0.00113	109	107	5	0.047	0.046	KEGG:04724	keg	5	Glutamatergic synapse	1	GNB1,GNAS,GRIA2,GRIA4,PLCB1
1	1	0.00114	34	6046	21	0.003	0.618	GO:0034080	BP	131	CENP-A containing nucleosome assembly	1	CENPQ,CENPA,CENPL,CENPK,HJURP,CENPO,ITGB3BP,CENPC,CENPU,CENPH,SMARCA5,HIST1H4H,RBBP4,RUVBL1,NPM1,HIST1H4C,CENPW,HIST2H4B,HIST2H4A,HIST1H4E,HIST1H4A
1	1	0.00115	49	937	9	0.01	0.184	KEGG:00480	keg	391	Glutathione metabolism	1	GCLM,GPX7,SRM,TXNDC12,GSTM5,GSTM3,PGD,GSTM4,GSTM2
1	1	0.00124	86	1510	17	0.011	0.198	KEGG:04666	keg	634	Fc gamma R-mediated phagocytosis	1	CDC42,FCGR2B,AMPH,PTPRC,ASAP3,PLA2G4A,PIK3R3,VAV3,FCGR2A,PIP5K1A,FCGR1A,WASF2,PLPP3,ARPC5,PIK3CD,MARCKSL1,FCGR3A
1	1	0.00125	4	254	2	0.008	0.5	GO:1903135	MF	326	cupric ion binding	1	PARK7,ATP13A2
1	1	0.00127	24	10838	22	0.002	0.917	GO:0043252	BP	165	sodium-independent organic anion transport	1	SLCO1A2,MFSD10,SLCO1B1,SLC22A7,SLCO2B1,SLCO5A1,SLCO1C1,SLC22A14,SLC16A2,SLC22A8,SLC22A9,SLC22A11,SLC22A13,SLCO4C1,SLCO2A1,SLC22A10,SLC22A25,SLC22A24,SLC22A6,SLCO6A1,AC011604.2,AC022335.1
1	1	0.00129	84	6771	48	0.007	0.571	KEGG:05146	keg	372	Amoebiasis	1	SERPINB1,C8B,PIK3CB,LAMC2,RAB7A,COL4A4,GNAS,LAMB4,LAMB1,TGFB2,HSPB1,NFKB1,LAMA4,C9,FN1,IL1R2,IL1R1,PIK3R3,ARG1,PIK3CA,SERPINB6,IL1B,LAMC1,IL6,IL10,TLR2,PRKACB,RAB5A,PIK3R1,C8A,CD1D,CXCL1,CASP3,COL1A2,ADCY1,COL3A1,IL12A,COL4A3,CXCL8,CD14,SERPINB9,PIK3CD,LAMB2,PLCB1,LAMA2,LAMB3,TNF,RAB7B
1	1	0.0013	10	937	4	0.004	0.4	GO:0043295	MF	589	glutathione binding	1	MMACHC,GSTM3,GSTM4,GSTM2
1	1	0.00131	6	3337	5	0.001	0.833	GO:1903564	BP	177	regulation of protein localization to cilium	1	CROCC,CCDC88A,LZTFL1,CCDC66,EFCAB7
1	1	0.00136	215	719	19	0.026	0.088	KEGG:04714	keg	611	Thermogenesis	1	KDM1A,GNAS,BMP8B,SDHB,RPS6KA1,ARID1A,PRDM16,CPT2,COA7,PRKAA2,NDUFS5,UQCRH,BMP8A,MAP3K5,MT-ND2,MT-ND5,MTOR,MT-ND3,UQCRHL
1	1	0.00136	14	280	3	0.011	0.214	REAC:R-HSA-1482925	rea	253	Acyl chain remodelling of PG	1	PLA2G2D,PLA2G5,PLA2G2F
1	1	0.00137	15	2223	7	0.003	0.467	GO:0045623	BP	29	negative regulation of T-helper cell differentiation	1	LOXL3,TNFSF4,RC3H1,HLX,ZBTB7B,ZC3H12A,SOCS5
1	1	0.00138	78	6771	45	0.007	0.577	KEGG:04512	keg	659	ECM-receptor interaction	1	IBSP,COL9A2,LAMC2,HMMR,COL4A4,ITGB5,LAMB4,LAMB1,ITGA6,ITGB8,COL9A1,LAMA4,THBS4,ITGB6,ITGA4,FN1,SDC1,TNR,SPP1,TNN,SV2C,CD36,LAMC1,ITGAV,HSPG2,ITGA10,ITGA9,SV2A,COL6A3,ITGA2,COL1A2,TNXB,COL4A3,THBS3,LAMB2,COL6A5,DAG1,THBS2,AGRN,RELN,LAMA2,CD47,LAMB3,COL6A6,ITGA1
1	1	0.00145	92	2080	22	0.011	0.239	KEGG:04925	keg	596	Aldosterone synthesis and secretion	1	CAMK1G,ATP1A2,ATP2B4,CACNA1S,GNAS,POMC,PRKD3,ATP1A4,ADCY3,PRKACB,ATP1B1,CREB3L4,CALM2,CAMK4,ATP1A1,NPR1,CALML6,PRKCE,KCNK3,PLCB1,HSD3B1,HSD3B2
1	1	0.0015	280	13	3	0.231	0.011	KEGG:04010	keg	433	MAPK signaling pathway	1	MEF2C,ERBB4,MAP3K5
1	1	0.00168	3	2073	3	0.001	1	GO:0004307	MF	300	ethanolaminephosphotransferase activity	1	CEPT1,SELENOI,PIGF
1	1	0.00169	9	498	3	0.006	0.333	GO:0035068	CC	607	micro-ribonucleoprotein complex	1	AGO1,AGO3,AGO4
1	1	0.00169	9	498	3	0.006	0.333	GO:0016442	CC	650	RISC complex	1	AGO1,AGO3,AGO4
1	1	0.00173	26	12442	25	0.002	0.962	GO:0035767	BP	360	endothelial cell chemotaxis	1	FGFR1,NRP1,LGMN,MET,HSPB1,SMOC2,VEGFA,SEMA5A,FGF1,HRG,NR4A1,KDR,P2RX4,THBS1,FGF2,RAB13,NOTCH1,CXCL13,FGF18,PLEKHG5,CORO1B,EGR3,PRKD1,FGF16,TMSB4X
1	1	0.00174	8	5406	7	0.001	0.875	REAC:R-HSA-428890	rea	189	Role of ABL in ROBO-SLIT signaling	1	CLASP1,CAP2,CAP1,ABL2,SLIT2,CLASP2,ROBO1
1	1	0.0018	53	68	3	0.044	0.057	REAC:R-HSA-2151201	rea	411	Transcriptional activation of mitochondrial biogenesis	1	MEF2C,CAMK4,PERM1
1	1	0.00182	30	34	2	0.059	0.067	REAC:R-HSA-418990	rea	344	Adherens junctions interactions	1	CDH18,CADM1
1	1	0.00183	108	13954	99	0.007	0.917	KEGG:01200	keg	202	Carbon metabolism	1	TKTL1,MDH1,CPS1,H6PD,CS,ME1,PFKP,PKM,IDH3G,SDHA,ENO1,ACAT1,HADHA,DLD,FH,PHGDH,PRPS2,PGK1,OGDH,GCK,ENO3,GAPDH,TPI1,ENO2,EHHADH,PCCB,HAO2,ACADM,SDHB,DLST,ALDH6A1,GOT1,ACAT2,CAT,ACO1,ACADS,MCEE,GOT2,ECHS1,FBP2,RGN,PDHA1,PSAT1,SDS,SUCLA2,ALDOB,IDH1,SDSL,ESD,GCSH,PGD,SDHC,PKLR,MDH2,PSPH,PRPS1,IDNK,GLUD1,TKFC,DLAT,TKTL2,ME3,PFKM,RPIA,HKDC1,HK1,ADPGK,HK2,G6PD,HK3,SUCLG1,TKT,PGAM2,FBP1,GPT2,IDH3A,GPT,GLYCTK,PDHB,PGAM1,SUCLG2,PC,PCCA,SHMT1,MTHFR,TALDO1,GLDC,IDH2,SHMT2,GLUD2,PGP,ENO4,OGDHL,RPE,ADH5,HIBCH,PGAM4,RPEL1,AC093512.2
1	1	0.0019	55	729	8	0.011	0.145	KEGG:00590	keg	157	Arachidonic acid metabolism	1	GPX7,PLA2G2D,PLA2G5,CYP2J2,PLA2G2F,CYP4A22,CYP4A11,PLA2G2C
1	1	0.00192	114	174	6	0.034	0.053	KEGG:04722	keg	9	Neurotrophin signaling pathway	1	TP73,KIDINS220,CAMK4,CALML6,PIK3CD,MAP3K5
1	1	0.00192	128	25	3	0.12	0.023	KEGG:05418	keg	139	Fluid shear stress and atherosclerosis	1	HSP90AA1,MEF2C,MAP3K5
1	1	0.00193	4	3651	4	0.001	1	GO:0034627	BP	19	'de novo' NAD biosynthetic process	1	ACMSD,NMNAT2,NMNAT3,NMNAT1
1	1	0.00195	149	129	6	0.047	0.04	KEGG:04390	keg	626	Hippo signaling pathway	1	PRKCZ,DLG1,TP73,DVL1,CRB1,DLG2
1	1	0.00203	2	17	1	0.059	0.5	GO:0051563	BP	3	smooth endoplasmic reticulum calcium ion homeostasis	1	APP
1	1	0.00208	7	715	3	0.004	0.429	GO:0032377	BP	249	regulation of intracellular lipid transport	1	SCP2,LDLRAP1,PCSK9
1	1	0.00208	9	6183	8	0.001	0.889	KEGG:00072	keg	520	Synthesis and degradation of ketone bodies	1	OXCT1,HMGCS1,HMGCL,ACAT2,HMGCS2,HMGCLL1,BDH1,BDH2
1	1	0.00209	60	13544	56	0.004	0.933	KEGG:04742	keg	480	Taste transduction	1	GABRA3,GABRA1,ENTPD2,TRPM5,ITPR3,PKD2L1,GABRA4,P2RX3,SCNN1A,GNB3,PDE1A,TAS2R8,TAS2R7,TAS2R9,PDE1B,GRM4,TAS2R5,GNG13,ADCY4,CHRM3,HTR1B,SCN2A,GABBR2,PLCB2,HCN4,PRKACB,GABRA6,HTR3B,CACNA1C,GABRA2,GRM1,SCN3A,PDE1C,KCNK5,HTR3A,SCNN1G,SCNN1B,HTR1E,SCN9A,TAS2R1,P2RY1,TAS1R3,TAS1R1,ADCY6,HTR3C,HTR1A,HTR1F,HTR1D,CALHM1,HTR3E,HTR3D,GABRA5,P2RX2,GABBR1,GNAT3,PKD1L3
1	1	0.00211	6	1942	4	0.002	0.667	REAC:R-HSA-77346	rea	623	Beta oxidation of decanoyl-CoA to octanoyl-CoA-CoA	1	HADHA,MECR,ACADM,HADHB
1	1	0.00214	43	5958	25	0.004	0.581	KEGG:00970	keg	284	Aminoacyl-tRNA biosynthesis	1	LARS2,SARS,GATB,IARS2,SEPSECS,HARS2,TARS,RARS,DARS,FARSB,WARS2,DARS2,AARS2,QRSL1,LARS,YARS,EPRS,VARS2,TARS2,FARS2,RARS2,PARS2,HARS,QARS,VARS
1	1	0.00217	58	59	3	0.051	0.052	KEGG:04730	keg	675	Long-term depression	1	GNAS,GRIA2,PLCB1
1	1	0.00222	21	13048	21	0.002	1	GO:0005549	MF	446	odorant binding	1	OR2C1,OR5AU1,OR5B12,OR5B2,OR9I1,OR9G4,OR5AN1,OR8D4,OR5AS1,OR9Q1,OR9Q2,OR14I1,OR8A1,OR8D1,OR8B8,OR14J1,OR4E2,OR5K1,OR8G5,OR13A1,OR8B3
1	1	0.00228	37	439	5	0.011	0.135	GO:0033173	BP	462	calcineurin-NFAT signaling cascade	1	SLC9A1,RCAN3,ADGRB2,CAMTA1,MTOR
1	1	0.00228	75	108	4	0.037	0.053	KEGG:04970	keg	337	Salivary secretion	1	GNAS,AQP5,CALML6,PLCB1
1	1	0.00232	6	1999	4	0.002	0.667	REAC:R-HSA-1482798	rea	374	Acyl chain remodeling of CL	1	HADHA,PLA2G4A,HADHB,LCLAT1
1	1	0.00243	15	729	4	0.005	0.267	REAC:R-HSA-211935	rea	408	Fatty acids	1	CYP2J2,CYP4B1,CYP4A22,CYP4A11
1	1	0.00243	37	14784	37	0.003	1	REAC:R-HSA-111465	rea	82	Apoptotic cleavage of cellular proteins	1	VIM,CDH1,DSG2,CASP8,PRKCQ,ROCK1,PKP1,ADD1,CLSPN,DSP,ACIN1,BMX,STK24,TJP1,BIRC2,LMNB1,TJP2,STK26,DSG3,DSG1,APC,DBNL,CASP6,GSN,GAS2,LMNA,PRKCD,CASP3,CASP7,CTNNB1,FNTA,PTK2,PLEC,BCAP31,MAPT,SPTAN1,OCLN
1	1	0.00245	17	280	3	0.011	0.176	REAC:R-HSA-1482801	rea	538	Acyl chain remodelling of PS	1	PLA2G2D,PLA2G5,PLA2G2F
1	1	0.00246	84	13	2	0.154	0.024	KEGG:04012	keg	603	ErbB signaling pathway	1	ERBB4,NRG3
1	1	0.00263	1	44	1	0.023	1	GO:2000560	BP	183	positive regulation of CD24 biosynthetic process	1	PLCB1
1	1	0.00263	1	44	1	0.023	1	GO:2000438	BP	679	negative regulation of monocyte extravasation	1	PLCB1
1	1	0.00267	7	1708	4	0.002	0.571	REAC:R-HSA-9017802	rea	371	Noncanonical activation of NOTCH3	1	YBX1,APH1A,PSEN2,NCSTN
1	1	0.00269	1	45	1	0.022	1	GO:0021629	BP	310	olfactory nerve structural organization	1	DMD
1	1	0.00269	3	15	1	0.067	0.333	GO:0070369	CC	556	beta-catenin-TCF7L2 complex	1	TCF4
1	1	0.0028	131	108	5	0.046	0.038	KEGG:04371	keg	158	Apelin signaling pathway	1	GNB1,MEF2C,CAMK4,CALML6,PLCB1
1	1	0.00282	13	856	4	0.005	0.308	GO:0030122	CC	438	AP-2 adaptor complex	1	EPS15,SGIP1,LDLRAP1,BTBD8
1	1	0.00285	316	192	11	0.057	0.035	KEGG:05165	keg	195	Human papillomavirus infection	1	PRKCZ,HES2,DLG1,GNAS,DVL1,DLG2,PIK3CD,ISG15,HES4,HES5,MTOR
1	1	0.00287	3	2482	3	0.001	1	GO:0097051	BP	246	establishment of protein localization to endoplasmic reticulum membrane	1	RAB10,RAB3GAP1,RAB3GAP2
1	1	0.00288	33	12744	31	0.002	0.939	REAC:R-HSA-5694530	rea	296	Cargo concentration in the ER	1	CD59,TMED2,CNIH1,SEC23A,AREG,CTSC,FOLR1,SEC24A,COL7A1,LMAN2L,PREB,SEC24B,LMAN1L,CNIH3,MIA2,SEC24D,SAR1B,MIA3,GRIA1,STX5,TGFA,LMAN2,TMED10,CNIH2,SEC24C,MCFD2,F8,SERPINA1,F5,SEC22B,AL049629.2
1	1	0.00292	113	10752	84	0.008	0.743	GO:0002576	BP	726	platelet degranulation	1	LAMP2,CD9,HGF,VCL,ITIH4,WDR1,SPP2,ACTN2,APLP2,TF,TGFB2,BRPF3,TIMP1,MAGED2,SYTL4,SERPINE1,RARRES2,CDC37L1,VWF,PHACTR2,VEGFA,SPARC,KNG1,HRG,FN1,PLEK,QSOX1,APOA1,CLU,PLG,SRGN,F13A1,TUBA4A,HABP4,CD36,STXBP1,TLN1,OLA1,MMRN1,EGF,APP,ECM1,SCCPDH,LEFTY2,AHSG,LHFPL2,PCYOX1L,SERPING1,ENDOD1,FERMT3,VEGFC,FAM49B,APOOL,TTN,CD109,TAGLN2,DMTN,FCER1G,CYB5R1,ITIH3,ALB,TEX264,ANXA5,SYK,VEGFD,PCDH7,GTPBP2,CTSW,VEGFB,SELP,A2M,CHID1,PROS1,F8,NHLRC2,FLNA,FAM3C,PDGFA,PSAP,TOR4A,F5,TMSB4X,SELENOP,LYN
1	1	0.00292	17	12380	17	0.001	1	GO:1903830	BP	312	magnesium ion transmembrane transport	1	NIPAL3,MAGT1,NIPAL2,TUSC3,CLDN16,MRS2,SLC41A1,SLC41A2,NIPA2,CNNM2,CNNM4,NIPAL1,MMGT1,NIPA1,NIPAL4,ZDHHC13,ZDHHC17
1	1	0.00294	237	7905	132	0.017	0.557	KEGG:04080	keg	539	Neuroactive ligand-receptor interaction	1	CALCR,GABRA3,GABRA1,PTGER3,NPFFR2,CALCRL,ADCYAP1R1,P2RY10,SCTR,OPRK1,GABRP,GLRA2,GABRE,VIPR2,CRHR2,GHRHR,GABRA4,GNRHR,GLRB,GABRR2,OPRM1,GLP1R,GHR,GRM6,GABRG2,PRLR,HRH2,VIPR1,TACR1,OPRD1,LEPR,GRIA2,CHRNA2,ADRA1A,HCRTR1,PLG,PTGFR,GRM4,GRIA3,GRPR,MAS1,NMUR2,CHRM3,HTR1B,CGA,NMBR,CHRND,HTR2B,HCRTR2,CHRNA1,PTH2R,AGTR1,GLRA3,GZMA,GABRA6,GABRB2,GLRA1,GABRR1,TAAR2,LPAR4,HTR2C,CHRNB3,CHRNA6,THRB,DRD3,EDNRA,GABRA2,MCHR2,GRID2,GRIA4,GRM1,GRIA1,HTR5A,HTR6,CHRNB2,PTH1R,GABRG1,GABRB1,CCKAR,ADORA1,GRIK3,GRM2,NPY1R,NPY5R,F2RL2,F2RL1,HTR4,GRIK2,HTR1E,NTSR2,ADRB2,PTAFR,DRD5,TACR3,P2RY1,ADRA1B,FSHR,S1PR1,RXFP1,LPAR3,PTGER4,NMUR1,CYSLTR1,CHRNA9,LEP,P2RY14,GPR156,HTR1A,GPR35,HTR1F,HTR1D,GRM8,OXTR,CHRM2,F2R,P2RY13,P2RY8,GABRR3,ADRA2C,DRD1,GABRD,ADRB3,CNR2,GRM7,HRH1,CHRNG,AVPR1B,GRM3,GABBR1,GABRQ,ADRA2B,PRSS2
1	1	0.00299	79	7801	48	0.006	0.608	GO:0031091	CC	614	platelet alpha granule	1	HGF,ACTN2,TGFB2,TIMP1,MAGED2,SYTL4,SERPINE1,PHACTR2,VEGFA,SPARC,KNG1,HRG,FN1,QSOX1,STXBP3,CLU,PLG,VAMP7,F13A1,CD36,SERPINE2,OLA1,MMRN1,EGF,APP,SCCPDH,LEFTY2,AHSG,SNCA,LHFPL2,PCYOX1L,VEGFC,APOOL,CD109,CYB5R1,TREML1,ALB,TEX264,VEGFD,PCDH7,GTPBP2,SELP,PROS1,F8,THBS2,PDGFA,F5,TMSB4X
1	1	0.00311	2	26	1	0.038	0.5	GO:0042835	MF	34	BRE binding	1	CELF4
1	1	0.00314	16	9031	14	0.002	0.875	GO:0046597	BP	180	negative regulation of viral entry into host cell	1	MID2,FCN1,SNX3,TRIM5,IFITM3,FCN3,GSN,TRIM11,PTX3,IFITM2,IFNA2,TRIM31,TRIM59,TRIM26
1	1	0.00316	46	1904	12	0.006	0.261	GO:0045428	BP	172	regulation of nitric oxide biosynthetic process	1	ATP2B4,PTGS2,HSP90AA1,WDR35,AGT,IL10,DDAH1,ZC3H12A,CD34,TLR5,MTOR,NOS1AP
1	1	0.00317	1	53	1	0.019	1	GO:0098746	BP	617	fast, calcium ion-dependent exocytosis of neurotransmitter	1	SYT1
1	1	0.0032	42	357	5	0.014	0.119	KEGG:00565	keg	453	Ether lipid metabolism	1	PLA2G2D,PLA2G5,PAFAH2,PLA2G2F,PLA2G2C
1	1	0.0033	36	11507	32	0.003	0.889	KEGG:04975	keg	159	Fat digestion and absorption	1	NPC1L1,DGAT2,PLPP1,SCARB1,APOB,MOGAT3,PLA2G2D,APOA1,ACAT2,PLA2G12A,PLA2G5,CD36,CLPS,ABCG5,PLA2G12B,MTTP,ABCG8,PLA2G2F,PLPP3,FABP1,ABCA1,MOGAT2,SLC27A4,AGPAT2,CEL,PLA2G1B,PNLIP,LIPF,DGAT1,PNLIPRP1,PLA2G2C,AGPAT1
1	1	0.0033	40	29	2	0.069	0.05	KEGG:05033	keg	236	Nicotine addiction	1	GRIA2,GRIA4
1	1	0.00336	22	1216	6	0.005	0.273	KEGG:00900	keg	258	Terpenoid backbone biosynthesis	1	ZMPSTE24,ICMT,DHDDS,HMGCS2,FDPS,PMVK
1	1	0.0034	3	19	1	0.053	0.333	GO:0090292	BP	46	nuclear matrix anchoring at nuclear membrane	1	SYNE1
1	1	0.0034	3	19	1	0.053	0.333	GO:0043578	BP	351	nuclear matrix organization	1	SYNE1
1	1	0.00341	2	25	1	0.04	0.5	REAC:R-HSA-192905	rea	664	vRNP Assembly	1	HSP90AA1
1	1	0.00348	83	1056	12	0.011	0.145	REAC:R-HSA-5628897	rea	364	TP53 Regulates Metabolic Genes	1	AGO1,RRAGC,PRDX1,AGO3,SESN2,PRKAB2,LAMTOR5,AGO4,MOV10,PRKAA2,SFN,MTOR
1	1	0.0035	20	11565	19	0.002	0.95	REAC:R-HSA-5654712	rea	171	FRS-mediated FGFR4 signaling	1	FGF20,FGF9,FGF8,FGF6,FGF1,SOS1,FGF23,KRAS,KLB,FRS3,FGF2,FGF18,FGF17,FGFR4,FRS2,HRAS,PTPN11,FGF16,NRAS
1	1	0.00355	113	10752	84	0.008	0.743	REAC:R-HSA-114608	rea	30	Platelet degranulation	1	LAMP2,CD9,HGF,VCL,HSPA5,ITIH4,WDR1,SPP2,ACTN2,APLP2,TF,TGFB2,BRPF3,TIMP1,MAGED2,SYTL4,SERPINE1,RARRES2,CDC37L1,VWF,PHACTR2,VEGFA,SPARC,KNG1,HRG,FN1,PLEK,QSOX1,APOA1,CLU,PLG,SRGN,F13A1,TUBA4A,CALU,HABP4,CAP1,CD36,TLN1,OLA1,MMRN1,EGF,APP,ECM1,SCCPDH,LEFTY2,AHSG,LHFPL2,PCYOX1L,SERPING1,ENDOD1,FERMT3,VEGFC,FAM49B,APOOL,TTN,CD109,TAGLN2,CYB5R1,ITIH3,ALB,TEX264,ANXA5,VEGFD,PCDH7,GTPBP2,CTSW,CFL1,VEGFB,SELP,A2M,CHID1,PROS1,F8,PPIA,NHLRC2,FLNA,FAM3C,PDGFA,PSAP,TOR4A,F5,TMSB4X,SELENOP
1	1	0.00363	160	25	3	0.12	0.019	KEGG:04141	keg	455	Protein processing in endoplasmic reticulum	1	HSP90AA1,TUSC3,MAP3K5
1	1	0.00384	145	59	4	0.068	0.028	KEGG:04921	keg	515	Oxytocin signaling pathway	1	MEF2C,GNAS,CAMK4,PLCB1
1	1	0.00384	2	32	1	0.031	0.5	REAC:R-HSA-442745	rea	531	Activation of CaMK IV	1	CAMK4
1	1	0.00389	1	65	1	0.015	1	GO:0030691	CC	48	Noc2p-Noc3p complex	1	NOC2L
1	1	0.00389	113	1382	18	0.013	0.159	KEGG:04919	keg	615	Thyroid hormone signaling pathway	1	ATP1A2,SLC9A1,HDAC1,SLC2A1,PIK3R3,ATP1A4,CASP9,NOTCH2,PRKACB,ATP1B1,RXRG,WNT4,ATP1A1,PIK3CD,PLCB1,MTOR,DIO1,NRAS
1	1	0.0039	38	6614	23	0.003	0.605	GO:0017046	MF	301	peptide hormone binding	1	CALCR,CALCRL,SCTR,GHRHR,GHR,NPR3,PRLR,VIPR1,ACVR1,ECE1,HCRTR1,INHBA,MAS1,RAMP1,HCRTR2,SLC40A1,PIK3R1,CRHBP,PTH1R,CCKAR,NPR1,FSHR,OXTR
1	1	0.00394	2	33	1	0.03	0.5	GO:0099642	BP	173	retrograde axonal protein transport	1	DLG2
1	1	0.00397	20	280	3	0.011	0.15	REAC:R-HSA-1482839	rea	133	Acyl chain remodelling of PE	1	PLA2G2D,PLA2G5,PLA2G2F
1	1	0.00407	170	10646	123	0.012	0.724	KEGG:04360	keg	209	Axon guidance	1	SEMA3F,SEMA3G,FYN,SEMA3B,EPHA3,PIK3CB,CAMK2B,GNAI3,NGEF,RHOA,PRKCZ,CAMK2A,CDC42,EPHA8,NCK2,TRPC5,SEMA3A,SEMA3C,PLXNA2,PAK3,EPHA6,SEMA5B,GSK3B,EFNB1,SEMA6A,DPYSL2,SEMA4G,ABL1,ABLIM1,NRP1,FZD3,MET,EPHB6,LIMK1,CXCL12,UNC5B,PPP3CB,WNT5B,SEMA5A,UNC5A,WNT5A,GNAI2,PLXNA1,EPHA4,PIK3R3,PPP3CC,PIK3CA,CXCR4,GNAI1,LRRC4,SMO,PLXNA3,RAF1,EPHB2,ROCK2,EPHA7,SEMA4F,RAC1,TRPC6,BMPR1B,TRPC3,PPP3CA,RGS3,EPHA2,SEMA6C,EFNA3,GDF7,BOC,SLIT2,EPHA5,CAMK2D,PIK3R1,RASA1,EPHA1,PARD3,CAMK2G,LRRC4C,PAK1,ITGB1,PDK1,SEMA3D,ROBO3,ENAH,UNC5D,DPYSL5,NCK1,WNT4,NTNG1,RYK,ABLIM2,PLXNB1,SHH,CDK5,ILK,SEMA4C,EFNA1,PTK2,ROBO1,SEMA3E,PIK3CD,CFL1,SSH3,RHOD,ABLIM3,HRAS,PAK2,UNC5C,EPHB3,SLIT3,EFNA5,PTCH1,SLIT1,SEMA4D,SEMA4A,NTNG2,EPHB4,ARHGEF12,PLXNB3,L1CAM,BMPR2,NRAS,PLXNA4,SRGAP2
1	1	0.00421	42	4957	21	0.004	0.5	KEGG:00071	keg	259	Fatty acid degradation	1	ACAA1,HADHA,ACOX3,EHHADH,ACADL,ACADM,ACSL3,HADHB,HADH,ALDH9A1,ACSL1,CPT2,CYP4A22,ACSL6,ALDH7A1,ADH6,CYP4A11,ADH7,ADH1B,ADH5,ADH4
1	1	0.00433	2	1150	2	0.002	1	GO:0070488	BP	517	neutrophil aggregation	1	S100A8,S100A9
1	1	0.00439	7	1934	4	0.002	0.571	REAC:R-HSA-194002	rea	244	Glucocorticoid biosynthesis	1	POMC,HSD11B1,HSD3B1,HSD3B2
1	1	0.00448	25	3	1	0.333	0.04	GO:0004709	MF	198	MAP kinase kinase kinase activity	1	MAP3K5
1	1	0.00453	47	29	2	0.069	0.043	KEGG:05014	keg	334	Amyotrophic lateral sclerosis (ALS)	1	GRIA2,MAP3K5
1	1	0.00453	35	4591	17	0.004	0.486	REAC:R-HSA-1483166	rea	47	Synthesis of PA	1	PLD1,GPD2,PLA2G4A,GNPAT,PLA2G2D,PLA2G12A,PLA2G5,GPAT3,GPD1L,PLA2R1,LPCAT1,PLA2G2F,ACP6,LIPH,LCLAT1,MIGA1,GPAT2
1	1	0.00454	1	76	1	0.013	1	GO:0070625	BP	512	zymogen granule exocytosis	1	SDF4
1	1	0.00457	79	5769	39	0.007	0.494	KEGG:05323	keg	226	Rheumatoid arthritis	1	TGFB2,VEGFA,ATP6V0E1,CD86,ATP6V1A,IL1A,CCL20,ATP6V1B1,ATP6V0B,CD80,CXCL6,IL1B,TLR2,CTSK,ATP6V1C2,CTLA4,CXCL5,CXCL1,IL15,CXCL8,JUN,CD28,HLA-DQB1,CSF1,HLA-DRB1,HLA-DQA1,HLA-DRB5,HLA-DOA,HLA-DMA,HLA-DRA,ATP6V1G2,HLA-DPB1,LTB,HLA-DPA1,TNF,HLA-DQA2,HLA-DOB,HLA-DMB,ATP6V1E2
1	1	0.00464	18	12953	18	0.001	1	GO:0001522	BP	270	pseudouridine synthesis	1	RPUSD1,PUS7,GAR1,PUS3,PUS7L,DKC1,NAF1,NHP2,RPUSD3,PUS10,RPUSD4,TRUB1,RPUSD2,TRUB2,MRPL1,PUSL1,PUS1,NOP10
1	1	0.00471	91	206	5	0.024	0.055	GO:0005179	MF	637	hormone activity	1	UTS2,NPPB,NPPA,C1QTNF12,CENPS-CORT
1	1	0.00477	10	8	1	0.125	0.1	GO:0045499	MF	717	chemorepellent activity	1	NRG3
1	1	0.00484	12	11190	12	0.001	1	GO:0005068	MF	117	transmembrane receptor protein tyrosine kinase adaptor activity	1	GAB2,STAP1,PAG1,BLNK,PIK3R1,DOK2,SH2D6,SHC1,SH2B2,TRAT1,FRS2,IRS1
1	1	0.00487	114	281	7	0.025	0.061	KEGG:04270	keg	175	Vascular smooth muscle contraction	1	GNAS,PLA2G2D,PLA2G5,PLA2G2F,CALML6,PLCB1,PLA2G2C
1	1	0.005	19	11565	18	0.002	0.947	REAC:R-HSA-5654706	rea	60	FRS-mediated FGFR3 signaling	1	FGFR3,FGF20,FGF9,FGF8,FGF1,SOS1,FGF23,KRAS,FRS3,FGF5,FGF2,FGF18,FGF17,FRS2,HRAS,PTPN11,FGF16,NRAS
1	1	0.00502	1	84	1	0.012	1	GO:1902387	MF	108	ceramide 1-phosphate binding	1	CPTP
1	1	0.00514	70	16142	70	0.004	1	REAC:R-HSA-69017	rea	71	CDK-mediated phosphorylation and removal of Cdc6	1	CDC27,PSMB1,PSMC4,PSMA4,ANAPC4,PSME4,UBE2D1,PSMC5,ANAPC5,PSME1,CDC6,CDC23,PSMD5,PSMD8,PSMC6,PSMA3,PSMC1,PSMB5,PSMA6,PSME2,PSMA7,PSMD10,PSMD7,CCNE1,FZR1,PSMA2,PSMD3,PSMD11,ANAPC15,PSMD14,CDK2,PSMF1,PSMB2,SEM1,PSMA1,CDC16,PSME3,CCNA1,PSMB7,ANAPC11,PSMB6,PSMA5,RPS27A,CCNA2,UBC,ANAPC1,PSMA8,PSMD4,PSMB4,PSMC2,PSMD6,ANAPC10,PSMC3,ANAPC16,UBE2E1,UBB,PSMD1,UBE2C,PSMD2,CCNE2,ANAPC2,CDC26,PSMD13,ANAPC7,PSMD12,PSMB8,PSMB10,UBA52,PSMB9,PSMB3
1	1	0.0052	2	1259	2	0.002	1	REAC:R-HSA-187042	rea	223	TRKA activation by NGF	1	NGF,NTRK1
1	1	0.00521	5	6089	5	0.001	1	GO:0070432	BP	210	regulation of nucleotide-binding oligomerization domain containing 2 signaling pathway	1	ERBIN,TNFAIP3,PTPN22,HSPA1B,HSPA1A
1	1	0.00524	22	280	3	0.011	0.136	REAC:R-HSA-1482788	rea	443	Acyl chain remodelling of PC	1	PLA2G2D,PLA2G5,PLA2G2F
1	1	0.00525	8	11	1	0.091	0.125	GO:0003680	MF	79	AT DNA binding	1	MEF2C
1	1	0.00531	8	6401	7	0.001	0.875	REAC:R-HSA-164944	rea	574	Nef and signal transduction	1	FYN,DOCK2,RAC1,ELMO1,PAK2,LCK,CD247
1	1	0.00535	1200	1041	92	0.088	0.077	KEGG:01100	keg	470	Metabolic pathways	1	AK2,NADK,GCLM,TRIT1,H6PD,PIGV,ELOVL1,ENO1,PGM1,POMGNT1,ALG6,PHGDH,TUSC3,DHCR24,SCP2,AMPD2,MECR,ATP5PB,SRM,AMPD1,CTH,AGMAT,HAO2,NT5C1A,ACADM,ST6GALNAC5,SDHB,PLA2G2D,HMGCL,GALE,ATP6V0B,B4GALT2,AKR1A1,MAN1C1,UROD,ST3GAL3,PPCS,PLA2G5,PPT1,CHIA,HMGCS2,CEPT1,CYP2J2,KYAT3,DBT,PGD,PIGK,AZIN2,PLCH2,AK5,PANK4,PAFAH2,EXTL1,PLA2G2F,CDA,CYP4A22,CMPK1,PLPP3,AK4,DHRS3,ALPL,AGL,EXTL2,NDUFS5,AHCYL1,CTPS1,ALG14,NMNAT1,UQCRH,B3GALT6,MTHFR,RIMKLA,HYI,PLCB1,ST6GALNAC3,A3GALT2,POLR3C,CYP4A11,PLA2G2C,DPYD,HIBCH,MAN1A2,MT-ND2,MT-ND5,MT-ND3,HSD3B1,HSD3B2,INPP5B,UQCRHL,AMY2B,AMY2A,DDOST
1	1	0.00536	6	1186	3	0.003	0.5	GO:0021631	BP	102	optic nerve morphogenesis	1	EPHB2,CHRNB2,KCNA2
1	1	0.00537	5	6029	5	0.001	1	REAC:R-HSA-964739	rea	494	N-glycan trimming and elongation in the cis-Golgi	1	MAN1A1,MAN1C1,MGAT1,MANEA,MAN1A2
1	1	0.00538	9	9763	9	0.001	1	GO:0002327	BP	281	immature B cell differentiation	1	ABL1,ATP11C,FOXP1,LRRC8A,ATM,KIT,RAG1,IRF2BP2,RAG2
1	1	0.00549	12	4821	8	0.002	0.667	GO:0009086	BP	442	methionine biosynthetic process	1	CTH,MTR,MTRR,BHMT2,ENOPH1,BHMT,MTHFD2L,ADI1
1	1	0.00551	4	1999	3	0.002	0.75	GO:0035965	BP	672	cardiolipin acyl-chain remodeling	1	PLA2G4A,LCLAT1,THEM5
1	1	0.00558	10	1382	4	0.003	0.4	GO:0005391	MF	89	sodium:potassium-exchanging ATPase activity	1	ATP1A2,ATP1A4,ATP1B1,ATP1A1
1	1	0.00559	20	10775	18	0.002	0.9	GO:0023023	MF	532	MHC protein complex binding	1	CD74,HSP90AA1,HSP90AB1,HSPA8,CD81,ANXA11,KLRD1,KLRC1,ATP1B1,FAM49B,MS4A1,HLA-DRB1,HLA-DOA,HLA-DMA,HLA-DRA,KLRC2,HLA-DOB,HLA-DMB
1	1	0.00565	3	3102	3	0.001	1	GO:0032137	MF	479	guanine/thymine mispair binding	1	MLH1,MSH2,MSH6
1	1	0.00575	3	32	1	0.031	0.333	REAC:R-HSA-111932	rea	308	CaMK IV-mediated phosphorylation of CREB	1	CAMK4
1	1	0.00577	20	6076	13	0.002	0.65	GO:0007289	BP	565	spermatid nucleus differentiation	1	TBPL1,GOPC,PSME4,SRPK1,RNF8,KDM3A,CHD5,TMF1,PYGO2,HMGB2,FSHR,AGFG1,SYCP1
1	1	0.00577	97	108	4	0.037	0.041	KEGG:04916	keg	422	Melanogenesis	1	GNAS,DVL1,CALML6,PLCB1
1	1	0.00591	7	3664	5	0.001	0.714	GO:0032404	MF	376	mismatch repair complex binding	1	MLH1,MSH2,MSH6,MUTYH,ATR
1	1	0.00633	2	53	1	0.019	0.5	GO:0060201	CC	221	clathrin-sculpted acetylcholine transport vesicle membrane	1	SYT1
1	1	0.00634	71	3785	25	0.007	0.352	GO:0038096	BP	137	Fc-gamma receptor signaling pathway involved in phagocytosis	1	FGR,PIK3CB,NCKAP1,CDC42,FCGR2B,HSP90AA1,ACTR3,WIPF1,RAP1A,PIK3CA,VAV3,ACTR2,FCGR2A,FCGR1A,NCK1,WASF2,ARPC5,ARPC2,PRKCD,PRKCE,CD247,FCGR3A,NCKIPSD,ARPC4,BRK1
1	1	0.00635	10	10476	10	0.001	1	REAC:R-HSA-193048	rea	24	Androgen biosynthesis	1	POMC,SRD5A3,HSD17B3,CGA,SRD5A1,CYP17A1,HSD17B12,HSD3B1,HSD3B2,SRD5A2
1	1	0.00639	60	1740	13	0.007	0.217	KEGG:04924	keg	710	Renin secretion	1	CLCA1,CLCA4,GNAI3,CACNA1S,GNAS,AGT,CLCA2,PRKACB,REN,ADORA1,NPR1,CALML6,PLCB1
1	1	0.00662	64	322	5	0.016	0.078	GO:0042273	BP	473	ribosomal large subunit biogenesis	1	MRTO4,RPL11,NOL9,NOC2L,MRPL20
1	1	0.00662	159	33	3	0.091	0.019	KEGG:04530	keg	112	Tight junction	1	DLG1,DLG2,MAP3K5
1	1	0.00666	198	15659	188	0.012	0.949	GO:0007160	BP	723	cell-matrix adhesion	1	ITGAL,ITGA3,ITGA2B,CX3CL1,PKD1,CD44,MYOC,VCL,EPHA3,GPM6B,ARHGAP6,NEXMIF,PIK3CB,LIMCH1,SLK,COL17A1,RHOA,PRKCZ,ROCK1,TESK2,ACTN1,FERMT2,CLASP1,CAMSAP3,ACTN2,ITGA8,COL5A3,GSK3B,ITGB5,COL16A1,CTTN,EPDR1,TRIP6,NID2,SIGLEC1,PXN,SLC9A1,ITGA6,TRPM7,SORBS1,ABL1,NRP1,MADCAM1,FERMT1,JAG1,ARHGEF7,MSLN,SFRP1,CDK6,SERPINE1,ECM2,VTN,BST1,TECTA,CORO1C,SRF,VEGFA,HRG,BCL6,EPB41L5,ITGB6,ITGA4,FN1,NID1,ITGB1BP1,ONECUT2,TEK,TNN,PTK2B,PLAU,SDC4,CCR7,MACF1,SGCE,KDR,MKLN1,HOXD3,LAMA5,CCL25,PPFIA1,NINJ1,ITGB4,ANGPTL3,POSTN,LYVE1,ROCK2,CD36,CD63,ITGA7,RAC1,TMEM8B,THBS1,ITGA11,EMILIN1,ITGAV,PPFIA2,ACVRL1,ITGB7,FBLN5,IQGAP1,CDH13,PDPK1,BCAS3,MINK1,ITGA10,PIP5K1A,ADAM15,WDPCP,PHLDB2,MUC4,PIK3R1,RASA1,EPHA1,CASK,CDKN2A,TAOK2,ITGB1,VEGFC,ADAMTS12,CCL28,UTRN,PTPRK,BCL2L11,CD96,THY1,OTOA,WHAMM,MMP14,EDA,DMTN,ZYX,ADAMTS13,MSLNL,WNT4,VCAM1,SNED1,CLASP2,ADAMTS9,ITGA2,DLC1,CDK5,FREM1,TSC1,VWA2,JAM3,ILK,GREM1,SMAD3,DAPK3,CTNNB1,COL3A1,ADAM9,NPNT,THBS3,PTK2,LIMS1,ONECUT1,SEMA3E,BCL2,PTEN,HPSE,RHOD,DAG1,PEAK1,JUP,CD34,ACER2,RCC2,EFNA5,CSF1,CIB1,PLET1,APOD,AJAP1,NF1,SRC,COL13A1,S100A10,LDB1,L1CAM,DMD,DDR1,EMP2,ITGA1,STRC,ACTN3,FMN1,PECAM1
1	1	0.00676	59	10536	46	0.004	0.78	KEGG:00561	keg	582	Glycerolipid metabolism	1	AGK,AGPAT4,DGKG,DGAT2,PLPP1,MGLL,DGKD,AKR1B1,GLA,MOGAT3,AKR1A1,GPAM,MOGAT1,LPIN1,DGKB,ALDH1B1,GPAT3,ALDH9A1,MBOAT2,DGKQ,PLPP5,DGKZ,TKFC,AGPAT5,DGKI,GPAT4,PLPP3,ALDH7A1,MOGAT2,GLYCTK,AGPAT2,CEL,MBOAT1,LCLAT1,LPL,PNLIP,PNPLA2,LIPF,DGAT1,GPAT2,PNLIPRP1,AKR1B10,GK,PNLIPRP3,AGPAT1,DGKK
1	1	0.00683	27	13167	26	0.002	0.963	KEGG:00650	keg	687	Butanoate metabolism	1	ACSM3,ACSM2B,ACAT1,AACS,OXCT1,HADHA,L2HGDH,ALDH5A1,HMGCS1,EHHADH,HMGCL,ACAT2,ACADS,ECHS1,HMGCS2,GAD2,HADH,HMGCLL1,BDH1,BDH2,ACSM1,ACSM6,ABAT,ACSM5,ACSM2A,ACSM4
1	1	0.00689	101	828	11	0.013	0.109	REAC:R-HSA-2672351	rea	283	Stimuli-sensing channels	1	CLCN6,CLCA1,CLCA4,MCOLN3,CLCA2,BEST4,MCOLN2,BSND,SCNN1D,CLCNKB,CLCNKA
1	1	0.00695	25	11059	22	0.002	0.88	REAC:R-HSA-5621480	rea	169	Dectin-2 family	1	FYN,CLEC4A,MUC5B,MUC4,FCER1G,SYK,CLEC4D,MUC15,MUC17,MUC3A,MUC7,MUCL1,MUC13,MUC20,MUC6,MUC1,CLEC4C,MUC21,MUC12,CLEC6A,MUC5AC,LYN
1	1	0.00704	91	7366	52	0.007	0.571	KEGG:04914	keg	392	Progesterone-mediated oocyte maturation	1	MAD1L1,MAPK9,PIK3CB,ANAPC4,GNAI3,RPS6KA2,RPS6KA6,STK10,ARAF,ADCY2,HSP90AA1,CDC23,HSP90AB1,MAPK10,MAPK14,CPEB4,GNAI2,MAD2L2,AKT3,PIK3R3,RPS6KA1,PIK3CA,GNAI1,ANAPC13,RAF1,CCNB1,SPDYE1,CPEB2,ADCY3,PRKACB,CCNA2,PIK3R1,CCNB3,ANAPC1,MAPK13,BRAF,CDC25C,SPDYA,CDC25A,MAD2L1,ANAPC10,ADCY1,BUB1,SPDYE5,PIK3CD,ADCY5,SPDYE2B,RPS6KA3,SPDYE16,SPDYE2,SPDYE3,SPDYE6
1	1	0.00716	12	185	2	0.011	0.167	GO:0016558	BP	709	protein import into peroxisome matrix	1	PEX14,PEX10
1	1	0.00721	129	5009	52	0.01	0.403	KEGG:04550	keg	401	Signaling pathways regulating pluripotency of stem cells	1	PIK3CB,WNT8A,FGFR3,RIF1,GSK3B,REST,DVL1,LIFR,SMAD5,WNT5A,ACVR2B,ACVR1,PCGF1,OTX1,WNT6,ID2,AKT3,ID3,PIK3R3,PIK3CA,ACVR2A,ACVR1C,RAF1,WNT2B,IL6ST,APC,WNT10A,SKIL,FGF2,BMPR1B,SETDB1,LEFTY2,WNT9A,MEIS1,PIK3R1,WNT3A,WNT7A,FZD7,DVL3,JAK1,WNT4,INHBB,SMARCAD1,FZD5,HESX1,CTNNB1,SMAD1,PIK3CD,SOX2,PCGF3,BMPR2,NRAS
1	1	0.00733	174	59	4	0.068	0.023	KEGG:04020	keg	290	Calcium signaling pathway	1	GNAS,CAMK4,ERBB4,PLCB1
1	1	0.00734	23	14090	23	0.002	1	GO:0032897	BP	311	negative regulation of viral transcription	1	MID2,REST,TFAP4,TRIM14,HDAC1,TRIM62,TRIM32,TARDBP,ZNF639,TRIM21,INPP5K,POU2F3,IFITM3,HMGA2,TRIM11,TRIM8,JUN,TRIM31,TRIM27,TRIM13,CCL5,CCL4,CCL3
1	1	0.00735	144	9710	95	0.01	0.66	GO:0031960	BP	219	response to corticosteroid	1	BAD,CFLAR,CALCR,CPS1,SOX30,PTPRU,RHOA,MAOB,PTGS2,EDN1,REST,GSTP1,CAD,GHRHR,ENG,AREG,CCND1,MDK,GHR,SPARC,BCHE,IGFBP2,SDC1,ERRFI1,ARG1,FOXO3,KLF9,DUSP1,GPR83,CDKN1A,MYOD1,CDO1,EPO,ASS1,CASP9,ANXA1,HTR1B,IL6,IL10,IL1RN,CTSV,MSTN,ANXA3,PARP1,CNGA3,RPL32,SLIT2,SRD5A1,PAM,EGFR,GNRH1,STAR,ALAD,NOTCH1,ADM,SCGB1A1,EIF4E,ZFP36L2,BCL2L11,BMP6,HNRNPU,PPARGC1B,AIFM1,FBXO32,TRIM63,PFKFB1,STC1,ALPL,AGL,CLDN1,IGFBP7,UCN,CASP3,CREBRF,GPER1,ADAM9,PTAFR,GLB1,TRH,NPAS4,UCP3,FOSL1,FIBIN,GBA,TH,ADIPOQ,PAPPA,SLIT3,SMYD3,EIF4EBP1,MT-ND3,AIF1,TNF,AQP1,NEFL
1	1	0.00747	43	160	3	0.019	0.07	GO:0070206	BP	187	protein trimerization	1	TNFRSF9,GNB1,SKI
1	1	0.00753	11	5679	8	0.001	0.727	GO:1990825	MF	147	sequence-specific mRNA binding	1	SRSF3,RBM24,SRSF4,ETF1,LIN28A,DHX9,SSB,DHFR
1	1	0.00759	29	1803	8	0.004	0.276	GO:0000993	MF	208	RNA polymerase II complex binding	1	AGO1,CDC73,DHX9,GTF2B,SMYD2,HNRNPU,ZNF326,SMYD3
1	1	0.00759	52	10010	39	0.004	0.75	REAC:R-HSA-381038	rea	636	XBP1(S) activates chaperone genes	1	SEC62,EXTL3,SEC63,CUL7,SEC61A1,PDIA5,SEC61A2,PPP2R5B,ADD1,DNAJB11,FKBP14,SEC61B,WFS1,ZBTB17,SERP1,KLHDC3,SSR1,DNAJB9,SEC61G,EDEM1,TLN1,PREB,SEC31A,HDGF,PDIA6,SRPRB,HYOU1,TATDN2,EXTL1,SHC1,LMNA,SYVN1,EXTL2,TPP1,YIF1A,SRPRA,TSPYL2,GFPT1,DCTN1
1	1	0.00774	19	107	2	0.019	0.105	REAC:R-HSA-392851	rea	381	Prostacyclin signalling through prostacyclin receptor	1	GNB1,GNAS
1	1	0.00777	66	2169	16	0.007	0.242	KEGG:05211	keg	612	Renal cell carcinoma	1	CDC42,FH,TGFB2,SOS1,EPAS1,RAP1A,AKT3,SLC2A1,PIK3R3,EGLN1,PRCC,ARNT,TGFA,PIK3CD,JUN,NRAS
1	1	0.00787	75	13866	68	0.005	0.907	GO:0034502	BP	94	protein localization to chromosome	1	CENPQ,SPDL1,PARP3,WAPL,STAG3,XRCC5,ATRX,ZW10,ESR1,TINF2,H2AFY2,CENPT,CTCF,ACD,EZH2,TNKS2,TTK,IK,H2AFY,CENPA,CCT4,RPA2,SLF2,TCP1,POT1,GNL3L,DKC1,RPA1,TERF2,SLF1,CCT7,KNL1,NABP2,BRCA2,RB1,WRAP53,BOD1,CDCA5,CCT6A,CHMP7,TERF1,CCT5,BUB1B,MRNIP,LRWD1,LEMD2,CCT3,GNL3,NIPBL,TERT,RAD21,SPIDR,CCT2,TERF2IP,PLK1,CDT1,MIS12,CDK1,ESCO2,TRAPPC12,MTBP,TNKS,ATR,SGF29,AURKB,RCC2,SETD2,CHAMP1
1	1	0.00791	38	6510	22	0.003	0.579	GO:0016859	MF	415	cis-trans isomerase activity	1	FKBP6,FKBP7,PPIE,FKBP5,FKBP14,PPWD1,NKTR,RPE65,FKBP1B,FKBP9,PPIL4,PPIL1,PPIG,CWC27,PPIC,PPID,PPIH,PPIL6,PPIA,FKBP1C,PPIAL4G,PPIL3
1	1	0.00791	137	5617	60	0.011	0.438	KEGG:04145	keg	542	Phagosome	1	MARCO,VAMP3,SEC61A1,TFRC,FCGR2B,RAB7A,TUBA3D,DYNC1I2,ITGB5,THBS4,ATP6V0E1,ATP6V1A,PIKFYVE,ATP6V1B1,NCF2,ATP6V0B,STX12,COLEC11,CANX,TUBA4A,TUBB2A,TUBB2B,TLR2,ITGAV,FCGR2A,ATP6V1C2,RAB5A,DYNC1LI1,FCGR1A,TUBA3E,PLA2R1,CTSS,ITGA2,TAP1,STX18,THBS3,CD14,HLA-DQB1,HLA-DRB1,TUBB,HLA-DQA1,HLA-DRB5,FCGR3A,HLA-DOA,HLA-DMA,HLA-DRA,HLA-C,HLA-E,HLA-F,HLA-A,ATP6V1G2,HLA-DPB1,HLA-DPA1,HLA-B,HLA-DQA2,HLA-DOB,HLA-DMB,ATP6V1E2,SEC22B,RAB7B
1	1	0.00803	12	11565	12	0.001	1	REAC:R-HSA-190372	rea	564	FGFR3c ligand binding and activation	1	FGFR3,FGF20,FGF9,FGF8,FGF1,GALNT3,FGF23,FGF5,FGF2,FGF18,FGF17,FGF16
1	1	0.00803	12	11565	12	0.001	1	REAC:R-HSA-190375	rea	115	FGFR2c ligand binding and activation	1	FGFR2,FGF20,FGF9,FGF8,FGF6,FGF1,FGF23,FGF5,FGF2,FGF18,FGF17,FGF16
1	1	0.00803	12	11565	12	0.001	1	REAC:R-HSA-190322	rea	315	FGFR4 ligand binding and activation	1	FGF20,FGF9,FGF8,FGF6,FGF1,FGF23,KLB,FGF2,FGF18,FGF17,FGFR4,FGF16
1	1	0.00816	12	653	3	0.005	0.25	REAC:R-HSA-211979	rea	660	Eicosanoids	1	CYP4B1,CYP4A22,CYP4A11
1	1	0.00816	12	653	3	0.005	0.25	REAC:R-HSA-211958	rea	126	Miscellaneous substrates	1	CYP4B1,CYP4A22,CYP4A11
1	1	0.00825	1	142	1	0.007	1	GO:0004671	MF	560	protein C-terminal S-isoprenylcysteine carboxyl O-methyltransferase activity	1	ICMT
1	1	0.00837	1	144	1	0.007	1	GO:1900535	BP	373	palmitic acid biosynthetic process	1	ACOT7
1	1	0.00837	1	144	1	0.007	1	GO:0036114	BP	251	medium-chain fatty-acyl-CoA catabolic process	1	ACOT7
1	1	0.00837	6	7856	6	0.001	1	GO:2000544	BP	688	regulation of endothelial cell chemotaxis to fibroblast growth factor	1	FGFR1,FGF1,FGF2,CXCL13,FGF18,FGF16
1	1	0.00848	8	2014	4	0.002	0.5	GO:0035581	BP	633	sequestering of extracellular ligand from receptor	1	LTBP1,CD46,NBL1,GREM2
1	1	0.00858	187	32	3	0.094	0.016	KEGG:04024	keg	74	cAMP signaling pathway	1	GRIA2,CAMK4,GRIA4
1	1	0.00884	47	12742	42	0.003	0.894	KEGG:00830	keg	533	Retinol metabolism	1	CYP26B1,PNPLA4,HSD17B6,RETSAT,RDH11,DHRS9,CYP26A1,CYP3A5,CYP2C18,RPE65,RDH10,LRAT,ALDH1A2,RDH5,CYP2C9,CYP2C8,AOX1,RDH16,RDH12,CYP1A1,CYP1A2,AWAT2,UGT2B4,DHRS4,CYP3A4,CYP4A22,DHRS3,ALDH1A1,SDR16C5,UGT2B7,ADH6,DGAT1,CYP27C1,CYP4A11,CYP26C1,DHRS4L2,ADH7,ADH1B,UGT2B15,UGT2B17,ADH5,ADH4
1	1	0.00885	1	152	1	0.007	1	GO:0035853	BP	580	chromosome passenger complex localization to spindle midzone	1	KLHL21
1	1	0.00892	3	3610	3	0.001	1	GO:0070991	MF	627	medium-chain-acyl-CoA dehydrogenase activity	1	ACADM,ACAD9,ACAD11
1	1	0.00894	6	25	1	0.04	0.167	GO:0045040	BP	451	protein import into mitochondrial outer membrane	1	HSP90AA1
1	1	0.00896	85	4980	36	0.007	0.424	KEGG:05210	keg	571	Colorectal cancer	1	PIK3CB,RHOA,MLH1,TCF7,GSK3B,TGFB2,MSH2,AREG,MAPK10,MSH3,SOS1,MSH6,GADD45A,AKT3,PIK3R3,PIK3CA,POLK,EREG,RAF1,CASP9,APC,LEF1,EGF,RALB,PIK3R1,TCF7L1,BCL2L11,APPL1,TGFA,TGFBR2,CASP3,CTNNB1,PIK3CD,JUN,MTOR,NRAS
1	1	0.00916	10	8567	9	0.001	0.9	GO:0015165	MF	605	pyrimidine nucleotide-sugar transmembrane transporter activity	1	SLC35A2,SLC35D1,SLC35D2,SLC35A5,SLC35A1,SLC35A4,SLC35D3,SLC35B4,AC118553.2
1	1	0.0092	41	2091	11	0.005	0.268	KEGG:04913	keg	142	Ovarian steroidogenesis	1	PTGS2,GNAS,PLA2G4A,HSD17B7,CYP2J2,ADCY3,CYP1B1,PRKACB,FSHR,HSD3B1,HSD3B2
1	1	0.00923	3	3651	3	0.001	1	GO:0034628	BP	216	'de novo' NAD biosynthetic process from aspartate	1	NMNAT2,NMNAT3,NMNAT1
1	1	0.00923	3	992	2	0.002	0.667	GO:0003876	MF	624	AMP deaminase activity	1	AMPD2,AMPD1
1	1	0.00925	147	16089	143	0.009	0.973	GO:0061135	MF	325	endopeptidase regulator activity	1	TFPI,ANOS1,LTF,DPEP1,SERPINB1,BIRC3,TIMP2,ITIH4,ITIH1,SPP2,CST7,LXN,APLP2,MT3,PEBP1,BIRC5,FETUB,NLRC4,PSME1,PAPLN,PSME2,BIRC7,AVP,CST3,WFDC2,USP14,XIAP,RENBP,PCSK1N,TIMP1,ITIH6,WFDC1,TFPI2,SERPINE1,C5,AMBP,SPOCK2,BIRC2,GAPDH,KNG1,HRG,SERPINI2,COL7A1,PSMD14,BIRC6,UCHL5,SERPINC1,RPS6KA1,CSTA,RECK,SPINK4,ITIH5,SLPI,WFDC3,SERPINB6,C3,TNFSF14,PSMF1,PRDX5,PZP,WFIKKN1,VIL1,SPINK2,BST2,ADRM1,PSME3,SERPINF1,SPINK5,NGF,AGT,SERPINE2,ARRB1,LEF1,CD27,SERPINA10,FURIN,NOL3,APP,AHSG,SNCA,SFRP2,TNFAIP8,CRB2,SERPING1,SERPINH1,SPINT4,CRIM1,ITIH2,SPOCK1,CAST,CD109,TIMP4,WFDC8,CPAMD8,LCN1,ITIH3,COL6A3,SERPINI1,SPINK1,PTTG1,PRDX3,SERPINA12,SPINT1,SERPINB7,SERPINB8,A2ML1,SERPINB12,SPINT2,SERPINF2,WFDC13,COL4A3,SERPINA9,SERPINB9,WFIKKN2,CST6,A2M,RPS6KA3,SPINK6,WFDC10A,GAS6,PROS1,SERPINA11,SERPINA5,SPOCK3,SPINK14,SERPINA1,SERPINB2,SERPINB13,LPA,CARD16,SPINK9,SERPINB11,SERPINB5,SPINK13,COL28A1,HMSD,SPINK8,SERPINB10,WFDC6,EPPIN-WFDC6,NAIP,SERPINE3,AC011479.1
1	1	0.00939	1	161	1	0.006	1	GO:0036529	BP	619	protein deglycation, glyoxal removal	1	PARK7
1	1	0.00939	1	161	1	0.006	1	GO:1903122	BP	58	negative regulation of TRAIL-activated apoptotic signaling pathway	1	PARK7
1	1	0.0094	17	461	3	0.007	0.176	GO:0016581	CC	70	NuRD complex	1	CHD5,HDAC1,RBBP4
1	1	0.00941	62	16142	62	0.004	1	REAC:R-HSA-4608870	rea	215	Asymmetric localization of PCP proteins	1	DVL2,PSMB1,PSMC4,PSMA4,PSME4,PSMC5,PSME1,PSMD5,PSMD8,PSMC6,PSMA3,PSMC1,PSMB5,PSMA6,PSME2,PSMA7,PSMD10,PARD6A,PSMD7,FZD3,PSMA2,PSMD3,PSMD11,SMURF2,WNT5A,PSMD14,PSMF1,PSMB2,SEM1,PSMA1,PSME3,PSMB7,PRICKLE1,PSMB6,PSMA5,RPS27A,UBC,PSMA8,FZD7,FZD1,PSMD4,PSMB4,PSMC2,VANGL2,FZD5,PSMD6,PSMC3,UBB,PSMD1,FZD4,PSMD2,FZD8,FZD2,SCRIB,PSMD13,PSMD12,SMURF1,PSMB8,PSMB10,UBA52,PSMB9,PSMB3
1	1	0.00943	3	3677	3	0.001	1	GO:0002018	BP	461	renin-angiotensin regulation of aldosterone production	1	AGT,REN,AGTR1
1	1	0.00943	13	7048	10	0.001	0.769	REAC:R-HSA-1663150	rea	680	The activation of arylsulfatases	1	ARSD,ARSF,STS,ARSB,SUMF2,ARSE,ARSK,ARSJ,ARSI,ARSH
1	1	0.00948	3	53	1	0.019	0.333	GO:0030348	MF	52	syntaxin-3 binding	1	SYT1
1	1	0.00963	3	1013	2	0.002	0.667	GO:1904381	BP	437	Golgi apparatus mannose trimming	1	MAN1C1,MAN1A2
1	1	0.00967	16	2165	6	0.003	0.375	GO:0008143	MF	50	poly(A) binding	1	DDX1,PPIE,PABPC4,TIA1,KHDRBS1,HNRNPU
1	1	0.00971	14	12534	14	0.001	1	GO:0097286	BP	99	iron ion import	1	HFE,TFRC,PICALM,TF,TFR2,SLC11A2,STEAP3,STEAP4,SLC25A37,SLC25A28,STEAP2,MELTF,B2M,ARHGAP1
1	1	0.00977	4	41	1	0.024	0.25	GO:0006574	BP	722	valine catabolic process	1	HIBCH
1	1	0.00981	3	1022	2	0.002	0.667	GO:0004769	MF	199	steroid delta-isomerase activity	1	HSD3B1,HSD3B2
1	1	0.00981	1	168	1	0.006	1	GO:0005353	MF	448	fructose transmembrane transporter activity	1	SLC2A5
1	1	0.00983	40	2192	11	0.005	0.275	REAC:R-HSA-6814122	rea	588	Cooperation of PDCL (PhLP1) and TRiC/CCT in G-protein beta folding	1	GNAI3,GNB1,CCT4,GNAT2,CCT7,CCT3,GNG4,GNG12,GNG5,RGS6,RGS7
1	1	0.00988	37	3509	14	0.004	0.378	GO:0046825	BP	106	regulation of protein export from nucleus	1	TPR,SP100,GSK3B,XPO1,DNAJC27,PARK7,IL1B,CAMK1,BARD1,PTPN14,UHMK1,IWS1,SFN,SETD2
1	1	0.01	23	9936	19	0.002	0.826	REAC:R-HSA-977068	rea	72	Termination of O-glycan biosynthesis	1	ST3GAL1,ST6GAL1,ST3GAL4,MUC5B,ST3GAL3,ST6GALNAC4,MUC4,MUC15,MUC17,MUC3A,MUC7,MUC13,MUC20,ST6GALNAC3,MUC6,MUC1,MUC21,MUC12,MUC5AC
1	1	0.0102	89	309	6	0.019	0.067	KEGG:05142	keg	331	Chagas disease (American trypanosomiasis)	1	GNAS,C1QC,PIK3CD,C1QB,C1QA,PLCB1
1	1	0.0102	6	25	1	0.04	0.167	REAC:R-HSA-3000484	rea	414	Scavenging by Class F Receptors	1	HSP90AA1
1	1	0.0104	8	3483	5	0.001	0.625	GO:0004571	MF	73	mannosyl-oligosaccharide 1,2-alpha-mannosidase activity	1	EDEM3,MAN1C1,EDEM1,USF3,MAN1A2
1	1	0.0104	86	11896	70	0.006	0.814	KEGG:04974	keg	498	Protein digestion and absorption	1	PRSS3,ATP1A2,COL9A2,ELN,KCNQ1,COL11A1,COL17A1,SLC9A3,ATP1B3,CPB2,COL4A4,SLC15A1,CPA1,SLC7A8,ATP1B4,SLC1A1,COL12A1,COL9A1,SLC16A10,MEP1A,COL7A1,KCNJ13,XPNPEP2,COL10A1,SLC36A1,COL21A1,ACE2,COL5A1,ATP1A4,SLC38A2,COL4A2,PRCP,FXYD2,SLC3A1,COL2A1,CELA2A,CELA3A,ATP1B1,CPB1,SLC7A7,CPA2,COL6A3,ATP1A1,CPA3,KCNK5,COL1A2,SLC3A2,COL3A1,COL4A3,COL22A1,COL24A1,COL6A5,KCNE3,SLC8A1,COL4A1,COL14A1,COL4A5,MME,COL27A1,COL13A1,COL4A6,DPP4,COL11A2,COL5A2,COL15A1,COL6A6,CELA2B,CELA3B,PGA5,PRSS2
1	1	0.0105	18	6472	12	0.002	0.667	GO:1904872	BP	724	regulation of telomerase RNA localization to Cajal body	1	CCT4,TCP1,CCT7,SHQ1,NAF1,NHP2,CCT6A,CCT5,CCT3,EXOSC10,DCP2,RUVBL1
1	1	0.0105	29	1136	6	0.005	0.207	KEGG:00062	keg	399	Fatty acid elongation	1	ELOVL1,ACOT7,MECR,PPT1,THEM4,THEM5
1	1	0.011	5	7066	5	0.001	1	GO:0045349	BP	81	interferon-alpha biosynthetic process	1	TLR8,NMI,IL10,TLR3,TLR7
1	1	0.011	28	10932	24	0.002	0.857	KEGG:00030	keg	524	Pentose phosphate pathway	1	TKTL1,DERA,H6PD,PFKP,PGM1,PRPS2,FBP2,RGN,ALDOB,PGD,PRPS1,IDNK,TKTL2,PFKM,RPIA,G6PD,TKT,FBP1,GLYCTK,PGM2,RBKS,TALDO1,RPE,RPEL1
1	1	0.011	53	11546	44	0.004	0.83	KEGG:05130	keg	66	Pathogenic Escherichia coli infection	1	FYN,WAS,RHOA,CDC42,NCK2,ACTB,TUBA3D,CTTN,EZR,ABL1,WASL,KRT18,ARPC3,NCL,ARHGEF2,TUBA1B,TUBA4A,ARPC1B,YWHAQ,ROCK2,ARPC5L,TUBB2A,TUBB2B,ITGB1,TUBA3E,LY96,NCK1,ARPC5,CLDN1,ARPC2,YWHAZ,TUBA1A,TUBA1C,CTNNB1,CD14,TUBAL3,HCLS1,TLR5,TUBB4B,TUBB,OCLN,TUBA3C,ARPC4,TUBB8
1	1	0.0111	11	2405	5	0.002	0.455	GO:0001660	BP	18	fever generation	1	PTGER3,PTGS2,IL1A,IL1B,IL1RN
1	1	0.0112	6	5267	5	0.001	0.833	GO:0046975	MF	598	histone methyltransferase activity (H3-K36 specific)	1	ASH1L,SMYD2,NSD1,SETMAR,SETD2
1	1	0.0112	104	59	3	0.051	0.029	KEGG:04928	keg	393	Parathyroid hormone synthesis, secretion and action	1	MEF2C,GNAS,PLCB1
1	1	0.0112	49	1324	9	0.007	0.184	KEGG:00510	keg	377	N-Glycan biosynthesis	1	ALG6,TUSC3,B4GALT2,MAN1C1,B4GALT3,ALG14,DPM3,MAN1A2,DDOST
1	1	0.0113	1	194	1	0.005	1	GO:0032194	BP	706	ubiquinone biosynthetic process via 3,4-dihydroxy-5-polyprenylbenzoate	1	UBIAD1
1	1	0.0113	1	194	1	0.005	1	GO:0042371	BP	466	vitamin K biosynthetic process	1	UBIAD1
1	1	0.0113	1	194	1	0.005	1	GO:0009234	BP	595	menaquinone biosynthetic process	1	UBIAD1
1	1	0.0113	6	8255	6	0.001	1	GO:2000823	BP	61	regulation of androgen receptor activity	1	BUD31,RWDD1,PARK7,TAF1,FOXH1,HEYL
1	1	0.0113	136	7205	72	0.01	0.529	KEGG:05034	keg	109	Alcoholism	1	GNAI3,HDAC4,MAOB,ARAF,GNB1,GNAS,HDAC6,H2AFV,SLC29A1,H2AFY,GNAI2,GNB4,SOS1,ATF2,HDAC1,CREB1,NPY,HIST1H2BJ,GNG11,GNGT1,GNAI1,HAT1,RAF1,DDC,SLC6A3,CREB3L4,CALM2,CREB5,CAMK4,BRAF,HIST1H2BD,HIST1H4H,SHC1,H3F3A,HDAC11,H2AFZ,GNG4,CALML6,HDAC3,GNB2,GNG12,ADCY5,GNG5,HIST1H2AC,HIST1H2BC,HIST3H2A,CREB3L2,HIST2H2AC,HIST2H2BE,DRD1,MAOA,HDAC2,HIST1H2AG,HIST3H2BB,HIST1H4C,HIST1H3J,HIST2H2BF,NRAS,PPP1CB,ATF6B,HIST1H2BN,HIST2H4B,HIST2H4A,HIST1H2BG,HIST1H2BE,HIST1H3E,HIST1H2BH,HIST1H4E,HIST1H2AE,HIST1H2BF,HIST1H4A,HIST1H3H
1	1	0.0114	56	16101	56	0.003	1	GO:0043022	MF	472	ribosome binding	1	HSPA5,LETMD1,SEC61A1,SEC61A2,GEMIN5,GCN1,NAA10,FMR1,ERI1,CPEB3,C1QBP,MRPS27,CPEB4,SPCS1,RPN2,ETF1,MTIF3,SBDS,EIF5A,IGHMBP2,EIF2S1,CPEB2,OLA1,DENR,EFL1,EIF2A,YTHDF1,GUF1,SRP19,IMPACT,OXA1L,MAIP1,EIF5A2,ZC3H12A,NAA15,RICTOR,LETM2,EEF2,SRP68,RPSA,LETM1,PYM1,NAA16,SRP72,GTPBP6,EIF3K,YTHDF3,MTOR,BAG6,RACK1,CPEB1,SLFN14,EIF6,EIF5AL1,AC245033.1,AL121753.1
1	1	0.0114	118	108	4	0.037	0.034	KEGG:04915	keg	382	Estrogen signaling pathway	1	HSP90AA1,GNAS,CALML6,PLCB1
1	1	0.0114	29	8672	21	0.002	0.724	REAC:R-HSA-917977	rea	439	Transferrin endocytosis and recycling	1	HFE,ATP6V1H,ATP6AP1,TFRC,TF,ATP6V0A4,TFR2,ATP6V0E1,ATP6V1A,STEAP3,ATP6V1B1,ATP6V0B,ATP6V1F,ATP6V1G1,ATP6V1C2,ATP6V1B2,ATP6V0D2,ATP6V1C1,STEAP2,ATP6V1G2,ATP6V1E2
1	1	0.0115	13	10334	12	0.001	0.923	REAC:R-HSA-5675482	rea	669	Regulation of necroptotic cell death	1	CFLAR,BIRC3,FAS,CASP8,XIAP,TNFRSF10A,BIRC2,TNFRSF10B,TNFSF10,TRAF2,RIPK1,FADD
1	1	0.0116	62	44	2	0.045	0.032	GO:1901992	BP	26	positive regulation of mitotic cell cycle phase transition	1	APP,PLCB1
1	1	0.0116	131	9885	88	0.009	0.672	REAC:R-HSA-8856828	rea	57	Clathrin-mediated endocytosis	1	CFTR,PIK3C2A,VAMP3,SNAP91,SYT1,TFRC,PICALM,AMPH,SYNJ2,LRP2,APOB,CTTN,EPS15,TF,WASL,SH3GL2,HSPA8,CBL,WNT5A,ACTR3,STAM2,TACR1,AAK1,DNAJC6,VAMP4,SGIP1,VAMP8,COPS5,OCRL,CLTA,VAMP7,PACSIN1,HIP1,SNX9,SYT11,UBQLN1,REPS1,BIN1,TOR1B,TOR1A,SLC2A8,KIAA0319,ARRB1,FNBP1L,ACTR2,COPS4,SCARB2,EGF,SYT2,RPS27A,COPS7B,RAB5A,AGTR1,EGFR,SH3KBP1,SYT8,TGOLN2,DAB2,FCHO2,NECAP2,LDLRAP1,CD3G,AP2M1,ARPC5,ARPC2,GAPVD1,PACSIN3,COPS6,IL7R,ADRB2,REPS2,SYT9,GRK2,AGFG1,FZD4,CLTB,GAK,SNX18,CHRM2,AP2A2,FNBP1,UBQLN2,IGF2R,DNM3,ITSN2,COPS8,ARPC4,STON1
1	1	0.0117	90	15889	88	0.006	0.978	REAC:R-HSA-6804756	rea	166	Regulation of TP53 Activity through Phosphorylation	1	BRCA1,MRE11,RFC2,TAF2,HIPK2,TAF11,CSNK2A2,NUAK1,AURKA,TPX2,MAPKAPK5,SUPT16H,CSNK2A1,RBBP8,TAF7L,NBN,TAF6,RPA3,PRKAG2,RFC5,PRKAB1,MAPK14,TBP,RAD1,RAD50,PRKAG3,RPA2,STK11,TAF12,TAF1L,CDK2,DYRK2,PIN1,TAF4,PRKAB2,PRKAA1,RPA1,CCNA1,RFC3,MDM2,HUS1,BRIP1,DNA2,BARD1,TAF4B,TP53,RPS27A,CCNA2,TAF1,TAF5,SSRP1,ATM,CHEK1,UBC,RAD9B,RAD17,PRKAA2,HIPK1,TOPBP1,RFC4,ATRIP,CDK5,TP53INP1,WRN,TAF3,TAF10,UBB,RHNO1,TP53RK,RAD9A,KAT5,PLK3,EXO1,ATR,RMI2,CDK5R1,TOP3A,TAF7,RMI1,AURKB,PRKAG1,TAF9B,NOC2L,BLM,TAF13,MDM4,UBA52,TAF15
1	1	0.0118	1	203	1	0.005	1	GO:0070829	BP	597	heterochromatin maintenance	1	MTHFR
1	1	0.0118	1	203	1	0.005	1	GO:0004489	MF	179	methylenetetrahydrofolate reductase (NAD(P)H) activity	1	MTHFR
1	1	0.0118	59	16142	59	0.004	1	REAC:R-HSA-187577	rea	592	SCF(Skp2)-mediated degradation of p27/p21	1	PSMB1,PSMC4,PSMA4,CUL1,PSMC5,PSME1,PSMD5,PSMD8,PSMC6,PSMA3,PSMC1,PSMB5,PSMA6,PSME2,PSMA7,PTK6,PSMD10,PSMD7,CCNE1,PSMA2,PSMD3,PSMD11,CCND1,CDKN1B,SKP1,PSMD14,CDK2,CDKN1A,PSMF1,PSMB2,SEM1,PSMA1,PSME3,CCNA1,CDK4,PSMB7,PSMB6,PSMA5,RPS27A,CCNA2,SKP2,UBC,PSMD4,PSMB4,PSMC2,PSMD6,PSMC3,UBB,CKS1B,PSMD1,PSMD2,CCNE2,PSMD13,PSMD12,PSMB8,PSMB10,UBA52,PSMB9,PSMB3
1	1	0.0119	34	5719	18	0.003	0.529	GO:0061844	BP	93	antimicrobial humoral immune response mediated by antimicrobial peptide	1	LTF,PGC,HRG,GNLY,HIST1H2BJ,CXCL6,SPINK5,S100A7,PGLYRP4,S100A9,S100A12,MUC7,HIST1H2BC,HIST2H2BE,HMGN2,HIST1H2BG,HIST1H2BE,HIST1H2BF
1	1	0.012	11	11565	11	0.001	1	REAC:R-HSA-190373	rea	77	FGFR1c ligand binding and activation	1	ANOS1,FGFR1,FGF20,FGF9,FGF8,FGF6,FGF1,FGF23,FGF5,FGF2,FGF17
1	1	0.012	11	11565	11	0.001	1	REAC:R-HSA-2033514	rea	203	FGFR3 mutant receptor activation	1	FGFR3,FGF20,FGF9,FGF8,FGF1,FGF23,FGF5,FGF2,FGF18,FGF17,FGF16
1	1	0.0122	11	11685	11	0.001	1	GO:0051378	MF	124	serotonin binding	1	HTR2A,HTR1B,HTR2B,HTR2C,HTR7,HTR5A,HTR3A,HTR1E,HTR1A,HTR1F,HTR1D
1	1	0.0122	11	11685	11	0.001	1	GO:0043176	MF	297	amine binding	1	HTR2A,HTR1B,HTR2B,HTR2C,HTR7,HTR5A,HTR3A,HTR1E,HTR1A,HTR1F,HTR1D
1	1	0.0123	92	5993	44	0.007	0.478	KEGG:04660	keg	618	T cell receptor signaling pathway	1	FYN,LCP2,MAPK9,PIK3CB,RHOA,CDC42,NCK2,DLG1,PTPRC,GSK3B,NFKB1,MAPK14,ITK,IL4,IL5,CBLB,ZAP70,SOS1,AKT3,PIK3R3,PIK3CA,RAF1,VAV3,MAP3K7,TEC,IL10,PPP3CA,BCL10,PIK3R1,NFKBIE,CD8A,MAPK13,NCK1,CTLA4,ICOS,PIK3CD,CD8B,JUN,CD28,PAK2,LCK,CD247,NRAS,TNF
1	1	0.0124	9	4546	6	0.001	0.667	GO:0097200	MF	457	cysteine-type endopeptidase activity involved in execution phase of apoptosis	1	CASP10,CFLAR,CASP8,CASP9,CASP6,CASP3
1	1	0.0125	21	408	3	0.007	0.143	GO:0043302	BP	559	positive regulation of leukocyte degranulation	1	FGR,PTAFR,NPPA
1	1	0.0126	8	10100	8	0.001	1	GO:1902946	BP	86	protein localization to early endosome	1	EZR,NRP1,ROCK2,SORL1,RDX,MSN,DTX3L,SCRIB
1	1	0.0127	9	10745	9	0.001	1	GO:0031936	BP	316	negative regulation of chromatin silencing	1	APOBEC1,AICDA,ASF1A,ATAD2B,HMGA1,TET1,ATAD2,PHF8,PHF2
1	1	0.0127	58	12732	50	0.004	0.862	GO:0031093	CC	551	platelet alpha granule lumen	1	HGF,ACTN1,ACTN2,TGFB2,VTI1B,TIMP1,MAGED2,SERPINE1,VWF,VEGFA,SPARC,KNG1,HRG,FN1,QSOX1,TGFB3,CLU,PLG,SRGN,F13A1,ISLR,THBS1,OLA1,MMRN1,EGF,APP,SCCPDH,LEFTY2,AHSG,PCYOX1L,SERPING1,FERMT3,VEGFC,FAM49B,APOOL,ALB,TEX264,VEGFD,GTPBP2,VEGFB,A2M,GAS6,PROS1,F8,NHLRC2,SERPINA1,PDGFA,TOR4A,F5,TMSB4X
1	1	0.0127	10	8921	9	0.001	0.9	GO:0005436	MF	536	sodium:phosphate symporter activity	1	SLC17A2,SLC17A3,SLC17A1,SLC34A1,SLC20A1,SLC17A4,SLC34A2,SLC20A2,SLC34A3
1	1	0.0127	58	13273	52	0.004	0.897	KEGG:05204	keg	529	Chemical carcinogenesis	1	ALDH3B1,MGST1,CYP3A43,GSTO2,PTGS2,GSTP1,MGST2,CYP3A5,CYP2C18,HSD11B1,CYP2E1,ALDH3B2,GSTM5,GSTM3,KYAT3,CYP1B1,CYP2C9,CYP2C8,CYP1A1,CYP1A2,MGST3,ARNT,EPHX1,GSTO1,AKR1C2,NAT2,UGT2B4,CYP3A4,HPGDS,GSTM4,GSTA4,KYAT1,UGT2B7,NAT1,ADH6,GSTA3,CHRNA7,ALDH1A3,ADH7,SULT1A1,ADH1B,UGT2B15,SULT1A2,GSTK1,UGT2B17,ADH5,ADH4,GSTM2,SULT1A4,GSTA1,GSTA2,SULT1A3
1	1	0.0128	32	8881	23	0.003	0.719	GO:0060317	BP	153	cardiac epithelial to mesenchymal transition	1	WNT16,SNAI2,TGFBR3,TGFB2,WNT2,TGFBR1,ENG,ACVR1,RTN4,MSX2,TWIST1,OLFM1,HEY2,ADAM15,NOTCH1,MSX1,TGFBR2,HEYL,SPRY1,HEY1,RBPJ,EFNA1,HAS2
1	1	0.0129	52	9885	38	0.004	0.731	REAC:R-HSA-432722	rea	288	Golgi Associated Vesicle Biogenesis	1	PIK3C2A,DTNBP1,TFRC,PICALM,TPD52,AP1S1,SH3GL2,SH3D19,HSPA8,TPD52L1,CLINT1,DNAJC6,VAMP8,OCRL,CLTA,VAMP7,SNX9,AP3B1,TBC1D8B,SORT1,AP4B1,PUM1,ARRB1,SNAPIN,ARF1,AP1S3,TGOLN2,FTH1,GOLGB1,AP3S1,GAK,YIPF6,AP1S2,ACBD3,BLOC1S4,IGF2R,SNX2,TXNDC5
1	1	0.013	5	4151	4	0.001	0.8	GO:1904139	BP	193	regulation of microglial cell migration	1	STAP1,CX3CR1,P2RY12,CSF1
1	1	0.013	50	9116	35	0.004	0.7	KEGG:04923	keg	145	Regulation of lipolysis in adipocytes	1	ABHD5,PTGER3,PIK3CB,GNAI3,PTGS2,MGLL,ADCY2,GNAS,PTGS1,GNAI2,AKT3,PIK3R3,PIK3CA,NPY,GNAI1,IRS4,CGA,ADCY3,PRKG2,PRKACB,PIK3R1,PDE3B,ADORA1,NPY1R,ADCY1,AQP7,IRS1,ADRB2,NPR1,FABP4,PIK3CD,ADCY5,PNPLA2,ADRB3,AL035425.2
1	1	0.0131	4	2698	3	0.001	0.75	GO:0006145	BP	656	purine nucleobase catabolic process	1	AOX1,XDH,DPYD
1	1	0.0132	3	1187	2	0.002	0.667	GO:0061484	BP	444	hematopoietic stem cell homeostasis	1	UBAP2L,ADAR
1	1	0.0132	42	14982	41	0.003	0.976	GO:0015701	BP	583	bicarbonate transport	1	CFTR,SLC4A1,SLC4A7,SLC4A8,CYB5R4,CA12,SLC4A4,SLC4A11,SLC26A4,SLC26A3,CA2,CA9,SLC26A8,RHAG,SLC4A9,CA14,CA6,CA1,SLC26A10,SLC4A10,SLC26A1,SLC26A7,SLC26A2,CYB5R1,CA3,SLC4A2,CYB5R2,CA4,BEST1,CA7,CA5B,SLC26A5,SLC26A9,CA5A,SLC26A11,CA13,HBA2,HBA1,SLC26A6,AQP1,HBB
1	1	0.0133	21	4781	11	0.002	0.524	GO:0006607	BP	306	NLS-bearing protein import into nucleus	1	KPNA6,FYB1,TNPO1,KPNA1,CBLB,NUP54,RERE,RANBP2,NUP35,KPNA4,NCKIPSD
1	1	0.0137	57	16142	57	0.004	1	REAC:R-HSA-68827	rea	447	CDT1 association with the CDC6:ORC:origin complex	1	PSMB1,PSMC4,PSMA4,PSME4,ORC1,PSMC5,ORC6,PSME1,CDC6,PSMD5,PSMD8,PSMC6,PSMA3,PSMC1,PSMB5,PSMA6,PSME2,PSMA7,PSMD10,PSMD7,PSMA2,PSMD3,PSMD11,GMNN,PSMD14,ORC2,ORC4,PSMF1,MCM8,PSMB2,SEM1,PSMA1,PSME3,ORC3,PSMB7,PSMB6,PSMA5,RPS27A,UBC,PSMA8,PSMD4,PSMB4,PSMC2,PSMD6,ORC5,PSMC3,CDT1,UBB,PSMD1,PSMD2,PSMD13,PSMD12,PSMB8,PSMB10,UBA52,PSMB9,PSMB3
1	1	0.0138	13	17	1	0.059	0.077	REAC:R-HSA-3134963	rea	141	DEx/H-box helicases activate type I IFN and inflammatory cytokines production	1	APP
1	1	0.0139	29	1229	6	0.005	0.207	REAC:R-HSA-380972	rea	345	Energy dependent regulation of mTOR by LKB1-AMPK	1	LAMTOR2,RRAGC,PRKAB2,LAMTOR5,PRKAA2,MTOR
1	1	0.014	2	2061	2	0.001	1	GO:0045796	BP	317	negative regulation of intestinal cholesterol absorption	1	ABCG5,ABCG8
1	1	0.014	10	4063	6	0.001	0.6	GO:0035721	BP	497	intraciliary retrograde transport	1	WDR35,TTC21B,DYNC2LI1,WDR19,IFT122,TTC21A
1	1	0.014	4	59	1	0.017	0.25	GO:0031698	MF	674	beta-2 adrenergic receptor binding	1	GNAS
1	1	0.014	6	3302	4	0.001	0.667	GO:0008420	MF	107	RNA polymerase II CTD heptapeptide repeat phosphatase activity	1	RPAP2,CTDSP1,SSU72,PPM1M
1	1	0.0141	4	5904	4	0.001	1	REAC:R-HSA-193993	rea	368	Mineralocorticoid biosynthesis	1	CGA,HSD3B1,HSD3B2,CYP21A2
1	1	0.0142	15	3327	7	0.002	0.467	GO:0019321	BP	220	pentose metabolic process	1	XYLB,PGD,RPIA,TKT,RBKS,FGGY,RPE
1	1	0.0142	193	44	3	0.068	0.016	GO:0000086	BP	641	G2/M transition of mitotic cell cycle	1	HSP90AA1,APP,PLCB1
1	1	0.0144	125	174	5	0.029	0.04	KEGG:04926	keg	206	Relaxin signaling pathway	1	PRKCZ,GNB1,GNAS,PIK3CD,PLCB1
1	1	0.0144	21	11619	19	0.002	0.905	REAC:R-HSA-5654693	rea	572	FRS-mediated FGFR1 signaling	1	FGF10,FGFR1,FGF20,FGF9,FGF8,FGF6,FGF1,SOS1,FGF23,KL,KRAS,FRS3,FGF5,FGF2,FGF17,FRS2,HRAS,PTPN11,NRAS
1	1	0.0145	54	15522	53	0.003	0.981	REAC:R-HSA-6802952	rea	64	Signaling by BRAF and RAF fusions	1	ITGA2B,KDM7A,AGK,CLCN6,VCL,FAM114A2,MARK3,APBB1IP,ARAF,PEBP1,JAK2,MAPK3,CSK,ESRP1,ZC3HAV1,VWF,QKI,TENT4A,FXR1,FN1,RAP1A,KIAA1549,TRIM24,MAP2K2,RAP1B,AKAP9,RAF1,AP3B1,MPRIP,KRAS,TLN1,ARRB1,PAPSS1,IQGAP1,KSR1,ARRB2,CNKSR1,CNKSR2,BCL2L11,BRAF,FAM131B,LMNA,AGGF1,YWHAB,MAP2K1,KSR2,HRAS,AGTRAP,TRAK1,SRC,SND1,ATG7,NRAS
1	1	0.0146	82	3333	25	0.008	0.305	KEGG:05410	keg	262	Hypertrophic cardiomyopathy (HCM)	1	CACNA2D2,CACNA1S,ITGA6,TGFB2,TNNC1,ITGB6,ITGA4,PRKAG3,TNNT2,PRKAB2,ITGAV,ITGA10,TPM3,ITGA9,TTN,CACNA2D3,LMNA,MYL3,PRKAA2,DAG1,DES,CACNB4,SLC8A1,RYR2,DMD
1	1	0.0147	645	17316	645	0.037	1	REAC:R-HSA-8953854	rea	458	Metabolism of RNA	1	LAS1L,RBM5,UPF1,POLR2J,GCFC2,ELAC2,TSR3,PSMB1,RPS20,UTP18,PTBP1,PSMC4,MNAT1,AQR,TFB1M,NUP160,RPL26L1,NSUN2,METTL1,EDC4,MTREX,PSMA4,TRIT1,GEMIN8,POLR2B,TPR,THOC3,NOP58,RIOK2,NDC1,CCAR1,SNRNP40,EIF4B,RPL18,U2AF2,DDX20,WDR3,WDR18,ADAT1,YBX1,ELAVL1,TRMT11,THUMPD1,GPKOW,FTSJ1,PSME4,NUP133,SMG6,PABPC1,RPL31,BUD23,CPSF1,HSD17B10,TRNT1,IGF2BP2,CLNS1A,NUP37,EXOSC7,XAB2,SNRPA,EXOSC5,THOC1,DDX1,CNOT4,GEMIN5,XPO1,TUT7,TNPO1,DIS3,RPS5,PPIE,WBP11,SEH1L,DIMT1,RBM22,SRRT,PSMC5,NOP14,RTRAF,SF3B2,CNOT3,KHSRP,XRN2,RPL6,RPLP0,TRMT6,FUS,PAPOLA,PDCD7,PUS7,PSME1,OSGEP,HNRNPC,GEMIN2,NUP50,AAAS,PSMD5,NUP188,CDC5L,PSMD8,HNRNPM,POLR2E,SF3A1,SNRPD3,PES1,TFIP11,SNU13,POLR2F,RTCB,POLDIP3,THOC5,APOBEC3H,RPL3,ZMAT5,PHF5A,TRMU,PRMT5,PSMC6,PSMA3,SNW1,SRSF5,PSMC1,PSMB5,PABPN1,PSMA6,PSME2,CSTF1,RAE1,PRPF6,PSMA7,CRNKL1,NOP56,RNMT,RIOK3,CSTF2,PSMD10,LUZP4,PQBP1,NUP93,POLR2C,PSMD7,GSPT1,POP1,ERI1,HNRNPL,SNRNP70,ERCC2,SF3A2,TRMT1,POP4,RPS16,FBL,POLR2I,HNRNPUL1,RPS19,PPP2R1A,PRPF31,RPL18A,DDX49,SUGP1,SMG9,HSPB1,BUD31,RBM28,LSM5,PSMA2,ELAVL2,TRDMT1,RPL28,RPL19,PSMD3,CASC3,NUP88,FTSJ3,UTP6,DDX5,PSMD11,EFTUD2,RPL34,GAR1,DHX15,HSPA8,PUS3,DCPS,PRPF19,DDX6,RPS13,NUP98,GTF2H1,MAGOHB,GTF2H3,NUP107,CNOT2,KRR1,NOP2,APOBEC1,SRSF9,RNGTT,MAPK14,SRSF3,RPS12,HBS1L,BYSL,THG1L,CNOT6,NUP155,PPWD1,XRN1,RPL24,NCBP2,RRP9,EIF4G1,NCL,SF3B6,PSMD14,RPS15,WDR75,SF3B1,SRSF7,PNO1,THADA,RPL22,SRSF4,WDR77,SMG7,BCAS2,SRSF11,PRPF3,EBNA1BP2,NSUN4,UTP25,SYF2,RPS25,CPSF3,HEATR1,SET,GLE1,FCF1,SMNDC1,RCL1,NUP43,WBP4,EXOSC8,ETF1,UTP20,RPL21,FYTTD1,MTERF4,RPL5,TRMT13,HNRNPA2B1,MRM2,DDX39A,EXOSC9,SRSF6,SNRNP27,MPHOSPH10,RRP36,SNRPC,APOBEC2,RIOK1,RPP40,NUP153,CNOT1,UPF3B,NUP85,GTF2F1,THOC2,RPL23,SNRPD2,SYMPK,PSMF1,SNRPB,SNRPB2,HNRNPR,PSMB2,DNAJC8,TRMT5,NUP214,HNRNPH2,SEM1,APOBEC3A,LSM8,SNRPN,PSMA1,RPS4Y1,RPL36,GTPBP3,LSM7,LSM4,EXOSC2,DKC1,NOL11,PPIL4,PSME3,RPL27,THOC6,SNRPA1,NUP210,RAN,UTP3,NIP7,NXT1,CTNNBL1,SRRM1,CDK7,RPS15A,RBM17,CCNH,TUT4,PRPF38A,WDR36,MTO1,NAT10,PAN2,HNRNPA1,LTV1,MPHOSPH6,DHX9,C2ORF49,IGF2BP3,SRSF1,TRA2B,EPRS,WDR33,IMP4,PRPF4,TEX10,PSMB7,NCBP1,RPL35,RPS6,PPIL1,TGS1,ALKBH8,RPLP1,RPS24,WDR12,HNRNPD,NUP54,CNOT6L,ZCRB1,SNRPF,NUP58,ANP32A,WDR61,PARN,DHX38,RPL3L,RPS2,UTP4,NOB1,PELP1,EIF4A3,CSNK1D,NT5C3B,TXNL4A,AKT1,GEMIN7,PSMB6,ZNF473,RPS11,RPL13A,CTU1,RPL11,RPS8,PSMA5,PRCC,ISG20L2,SF3B4,RPS27A,SNRPG,SNRNP200,TPRKB,POLR2D,CNOT9,RPL32,FIP1L1,TRMT10A,METTL14,RPS3A,RPL37,GTF2H2,DDX46,NHP2,CDKAL1,WTAP,RBMX,RPL10,RPL7,POLR2K,RPL7A,A1CF,RPP30,PDCD11,TNKS1BP1,RPS3,CPSF7,FAU,CWC15,DHX37,UBC,DCP1B,EIF4E,UPF2,QTRT2,GEMIN6,RPP38,PAN3,CWC27,HNRNPU,RANBP2,PRKCA,PSMA8,TSEN2,TRMT44,CNOT8,NUP205,LSM11,RPL30,UTP14A,EIF4A2,SMG1,CNOT11,IGF2BP1,PSMD4,PSMB4,WDR4,U2AF1,RRP1,CHTOP,ADAR,CPSF4,RPL8,PSMC2,SRSF2,SENP3,EIF4A1,SNRNP25,NXF1,RPL29,MAGOH,NOL9,TYW3,MAPKAPK2,TYW5,NUP35,ERCC3,CWC22,RPL22L1,THOC7,PSMD6,RPL9,RPP14,U2SURP,WDR43,POLR2H,RPL39L,PRKCD,GNL3,SLBP,LSM6,UTP15,RPS14,SLU7,PHAX,YWHAZ,DCAF13,HNRNPK,NOL6,PCF11,RPL36AL,DDX21,BMS1,METTL3,PSMC3,CPSF2,TRMT61A,RPL27A,PATL1,YWHAB,NUDT21,SNRPD1,URM1,DUS2,POP5,SMG8,RPL13,TSR1,SRRM2,POLR2G,RPSA,SF1,CDC40,SNRNP48,LCMT2,USP39,HNRNPH1,UPF3A,CD2BP2,ZRSR2,SNUPN,PCBP1,HNRNPF,SF3B5,HNRNPA3,UBB,LSM3,RPS9,TSEN34,TRMT61B,FAM98B,EXOSC1,PLRG1,EXOSC10,RPS21,MRM3,RPS7,PPIH,SMN1,PAIP1,TP53RK,POP7,CLP1,DCP2,RPL38,TRMT112,APOBEC4,PSMD1,TRMT10C,CTU2,PRPF8,DDX23,RPL4,RPL15,PSMD2,LSM1,SART1,CSTF3,ZBTB8OS,PUS1,RPLP2,CSTF2T,POLR2L,HNRNPA0,RPS27,IMP3,RPP25,EXOSC4,EDC3,GEMIN4,PUF60,POLR2A,LSM10,SNRPE,NOP10,TSEN54,RPS17,RPL35A,CNOT10,SF3A3,UTP11,TRMT12,TBL3,SNRNP35,XPOT,NOC4L,RPS27L,PPIL6,MAPK11,PSMD13,ZFP36L1,RNPC3,RPS23,GTF2F2,SRSF10,RPL14,ADAT2,SF3B3,PNRC2,RRP7A,GSPT2,SUPT5H,POM121,PRPF40A,LAGE3,PCBP2,PSMD12,C1D,ADARB1,RPS26,RPL37A,RPL12,RPS4X,DDX42,RPL23A,TTC37,RPL10A,CNOT7,TSEN15,TYW1,RPL39,SMG5,PSMB8,SKIV2L,HSPA1A,LSM2,DHX16,PSMB10,SARNP,SMN2,RNPS1,QTRT1,RPS29,GTF2H4,DDX47,CSNK1E,PPP2R2A,UBA52,EXOSC6,WDR46,RPL41,RPS18,RPS28,PSMB9,PPIL3,ISY1,NSUN6,RPL36A,RPP21,PWP2,TRMT9B,UTP14C,BOP1,RBM8A,NXF2,GTF2H5,POM121C,DCP1A,CWC25,NOL12,PSMB3,DDX52,MRM1,AC235565.2
1	1	0.0148	25	108	2	0.019	0.08	KEGG:04744	keg	502	Phototransduction	1	GNB1,CALML6
1	1	0.0148	17	166	2	0.012	0.118	KEGG:00910	keg	534	Nitrogen metabolism	1	CA6,CA8
1	1	0.015	14	8091	11	0.001	0.786	GO:0090177	BP	243	establishment of planar polarity involved in neural tube closure	1	SFRP1,DVL1,PTK7,WNT5A,SEC24B,SFRP2,FZD1,GRHL3,DVL3,VANGL2,CTHRC1
1	1	0.0152	73	763	8	0.01	0.11	KEGG:05212	keg	363	Pancreatic cancer	1	E2F2,CDC42,GADD45A,PIK3R3,CASP9,JAK1,PIK3CD,MTOR
1	1	0.0154	28	8638	20	0.002	0.714	GO:0051482	BP	481	positive regulation of cytosolic calcium ion concentration involved in phospholipase C-activating G-protein coupled signaling pathway	1	EDN1,P2RY10,GPR55,GPR17,AGTR1,LPAR4,HTR2C,GRM1,F2RL2,F2RL1,KISS1,S1PR1,LPAR3,GPR35,GPR157,F2R,P2RY8,DRD1,LPAR1,GPR20
1	1	0.0154	4	924	2	0.002	0.5	GO:0051005	BP	119	negative regulation of lipoprotein lipase activity	1	ANGPTL3,SORT1
1	1	0.0155	6	589	2	0.003	0.333	GO:0010997	MF	649	anaphase-promoting complex binding	1	CLSPN,CDC20
1	1	0.0156	5	4360	4	0.001	0.8	GO:0006682	BP	113	galactosylceramide biosynthetic process	1	B4GALT3,B3GALT2,B3GALT1,UGT8
1	1	0.0156	5	723	2	0.003	0.4	GO:0021942	BP	648	radial glia guided migration of Purkinje cell	1	RERE,DAB1
1	1	0.0157	4	6164	4	0.001	1	GO:0000179	MF	602	rRNA (adenine-N6,N6-)-dimethyltransferase activity	1	TFB1M,DIMT1,RRNAD1,TFB2M
1	1	0.0158	71	108	3	0.028	0.042	KEGG:04971	keg	269	Gastric acid secretion	1	GNAS,CALML6,PLCB1
1	1	0.016	2	2202	2	0.001	1	GO:0044727	BP	718	DNA demethylation of male pronucleus	1	TET3,STPG4
1	1	0.0161	4	6207	4	0.001	1	GO:0030292	MF	148	protein tyrosine kinase inhibitor activity	1	IBTK,HYAL2,RACK1,FGFR1OP
1	1	0.0163	28	4030	12	0.003	0.429	GO:0043236	MF	329	laminin binding	1	GPC1,ITGA6,NID1,TINAGL1,ECM1,ITGA9,SLIT2,CTSS,RPSA,LRRC15,DAG1,AGRN
1	1	0.0164	8	10440	8	0.001	1	GO:0034182	BP	36	regulation of maintenance of mitotic sister chromatid cohesion	1	ATRX,NAA10,H2AFY,SLF2,SLF1,NSMCE2,TNKS,SMC5
1	1	0.0164	26	118	2	0.017	0.077	REAC:R-HSA-1855204	rea	68	Synthesis of IP3 and IP4 in the cytosol	1	PLCH2,PLCB1
1	1	0.0165	3	1327	2	0.002	0.667	GO:0032765	BP	575	positive regulation of mast cell cytokine production	1	BCL10,FCER1G
1	1	0.0166	44	59	2	0.034	0.045	KEGG:04961	keg	174	Endocrine and other factor-regulated calcium reabsorption	1	GNAS,PLCB1
1	1	0.0167	147	16997	147	0.009	1	KEGG:05206	keg	567	MicroRNAs in cancer	1	CREBBP,E2F2,BRCA1,CYP24A1,VIM,CD44,BAK1,TNC,ERBB3,RHOA,ROCK1,HDAC4,RASSF1,FGFR3,TP63,PTGS2,NOTCH3,FSCN1,ABCB1,DNMT3B,EZR,TGFB2,SIRT1,ABL1,CRKL,MAPK1,TIMP3,HMOX1,PDGFB,EP300,SOS2,DICER1,RPS6KA5,MMP9,CDC25B,E2F1,ABCC1,UBE2I,BMF,FZD3,IKBKB,CCNE1,CDK6,MET,EZH2,WNT3,NFKB1,CCND1,CDKN1B,E2F3,VEGFA,CCNG1,PDGFRB,FOXP1,APC2,GLS,SOS1,TNR,HDAC1,STMN1,CCND2,DNMT3A,TNN,PIK3CA,RECK,PLAU,PLCG1,CDKN1A,SOX4,PRKCG,MAP2K2,BCL2L2,PAK4,DNMT1,RAF1,KRAS,NOTCH2,PDGFRA,APC,GLS2,MDM2,SPRY2,MYC,PIM1,RDX,THBS1,KIF23,CYP1B1,SLC7A1,TPM1,TP53,RPTOR,ERBB2,MCL1,EFNA3,EGFR,CDCA5,CDKN2A,NOTCH1,ZEB1,ATM,ST14,HMGA2,PDCD4,BCL2L11,PRKCA,WNT3A,MMP16,CDC25C,SLC45A3,IGF2BP1,SHC1,ITGA5,CDC25A,CASP3,HNRNPK,MAPK7,PRKCB,CRK,DDIT4,BMI1,TNXB,STAT3,MAP2K1,IRS1,ZEB2,ZFPM2,PRKCE,BCL2,PTEN,HRAS,CCNE2,GRB2,SOCS1,SHC4,IRS2,PDGFA,PLCG2,MDM4,MTOR,BMPR2,NOTCH4,SERPINB5,TRIM71,NRAS,COMMD3-BMI1,MARCKS
1	1	0.0167	11	6277	8	0.001	0.727	REAC:R-HSA-2408517	rea	44	SeMet incorporation into proteins	1	AIMP2,RARS,DARS,EEF1E1,LARS,EPRS,AIMP1,QARS
1	1	0.0168	7	6829	6	0.001	0.857	GO:0035733	BP	181	hepatic stellate cell activation	1	GCLC,GCLM,PDGFRB,RPS6KA1,MYB,LEP
1	1	0.0168	58	1383	10	0.007	0.172	KEGG:00983	keg	579	Drug metabolism - other enzymes	1	GSTM5,GSTM3,NME7,UCK2,MGST3,CDA,CMPK1,GSTM4,DPYD,GSTM2
1	1	0.017	15	13299	15	0.001	1	GO:0002115	BP	427	store-operated calcium entry	1	CD84,SLC8B1,JPH4,STIM2,STC2,CRACR2A,SARAF,CASQ1,HOMER1,ORAI2,SPINK1,STIM1,ORAI3,CRACR2B,ORAI1
1	1	0.017	1	296	1	0.003	1	GO:0071529	BP	123	cementum mineralization	1	ALPL
1	1	0.0172	4	6317	4	0.001	1	GO:0060480	BP	644	lung goblet cell differentiation	1	AGR2,FOXP1,SPDEF,IL13
1	1	0.0172	42	1146	7	0.006	0.167	REAC:R-HSA-6809371	rea	432	Formation of the cornified envelope	1	CELA2A,FLG,TCHH,SPRR2G,LCE5A,KAZN,LOR
1	1	0.0173	2	149	1	0.007	0.5	GO:0000448	BP	400	cleavage in ITS2 between 5.8S rRNA and LSU-rRNA of tricistronic rRNA transcript (SSU-rRNA, 5.8S rRNA, LSU-rRNA)	1	NOL9
1	1	0.0173	4	73	1	0.014	0.25	GO:0018094	BP	525	protein polyglycylation	1	TTLL10
1	1	0.0173	8	10461	8	0.001	1	REAC:R-HSA-2046105	rea	54	Linoleic acid (LA) metabolism	1	ELOVL5,ELOVL1,ABCD1,ELOVL3,FADS2,FADS1,ACSL1,ELOVL2
1	1	0.0173	177	690	13	0.019	0.073	REAC:R-HSA-72163	rea	303	mRNA Splicing - Major Pathway	1	SNRNP40,YBX1,PPIE,SRSF4,SYF2,HNRNPR,DNAJC8,SRRM1,PRPF38A,MAGOH,PPIH,SF3A3,SRSF10
1	1	0.0174	22	4691	11	0.002	0.5	GO:0050901	BP	652	leukocyte tethering or rolling	1	SELE,ADD2,GOLPH3,PODXL2,ITGA4,CCL28,VCAM1,CX3CR1,PTAFR,SELP,SELL
1	1	0.0175	18	4163	9	0.002	0.5	KEGG:00040	keg	638	Pentose and glucuronate interconversions	1	XYLB,UGDH,AKR1A1,UGT2B4,UGP2,UGT2B7,UGT2B15,RPE,UGT2B17
1	1	0.0176	45	2364	12	0.005	0.267	KEGG:00520	keg	523	Amino sugar and nucleotide sugar metabolism	1	PGM1,UXS1,UAP1,GALE,NAGK,CHIT1,CHIA,NPL,CYB5R1,HK2,UGP2,GFPT1
1	1	0.0177	11	8034	9	0.001	0.818	GO:0019532	BP	322	oxalate transport	1	SLC26A4,SLC26A3,SLC26A8,SLC26A1,SLC26A7,SLC26A2,SLC26A5,SLC26A9,SLC26A6
1	1	0.0177	15	5352	9	0.002	0.6	GO:0033540	BP	239	fatty acid beta-oxidation using acyl-CoA oxidase	1	ACAA1,ACOX3,EHHADH,SCP2,HSD17B4,ACOXL,ACOX2,ECI2,AMACR
1	1	0.0177	11	8034	9	0.001	0.818	GO:0019531	MF	586	oxalate transmembrane transporter activity	1	SLC26A4,SLC26A3,SLC26A8,SLC26A1,SLC26A7,SLC26A2,SLC26A5,SLC26A9,SLC26A6
1	1	0.0179	10	11565	10	0.001	1	REAC:R-HSA-1839122	rea	340	Signaling by activated point mutants of FGFR1	1	FGFR1,FGF20,FGF9,FGF8,FGF6,FGF1,FGF23,FGF5,FGF2,FGF17
1	1	0.018	87	3549	27	0.008	0.31	KEGG:05414	keg	606	Dilated cardiomyopathy (DCM)	1	CACNA2D2,CACNA1S,ITGB5,GNAS,ITGA6,TGFB2,TNNC1,ITGB6,ITGA4,TNNT2,ADCY3,ITGAV,PRKACB,ITGA10,TPM3,ITGA9,TTN,CACNA2D3,LMNA,MYL3,ADCY5,DAG1,DES,CACNB4,SLC8A1,RYR2,DMD
1	1	0.018	8	10516	8	0.001	1	REAC:R-HSA-8951430	rea	78	RUNX3 regulates WNT signaling	1	RUNX3,TCF7,CCND1,MYC,LEF1,TCF7L2,TCF7L1,CTNNB1
1	1	0.0183	14	3669	7	0.002	0.5	KEGG:00533	keg	428	Glycosaminoglycan biosynthesis - keratan sulfate	1	B4GALT2,B4GALT4,ST3GAL3,B3GNT7,B4GALT3,B3GNT2,CHST2
1	1	0.0184	7	2940	4	0.001	0.571	GO:1990048	BP	327	anterograde neuronal dense core vesicle transport	1	KIF1B,MAP2,KIF1A,TRIM46
1	1	0.0184	50	16102	50	0.003	1	GO:0030374	MF	234	nuclear receptor transcription coactivator activity	1	KDM1A,MED24,CALCOCO1,SLC30A9,MED17,THRAP3,CCAR1,ACTN1,TSG101,ACTN2,NCOA1,ATXN7L3,BUD31,MED13,PPARGC1A,NCOA7,WDR77,ENY2,ZMIZ2,PKN1,NCOA3,USP22,TRERF1,MED1,ACTN4,HELZ2,CCDC62,PSMC3IP,PPARG,MED4,HMGA1,FGF2,NCOA2,SS18,CARM1,DCAF6,PPRC1,PPARGC1B,SFR1,MED30,PRKCB,ZCCHC18,TADA3,ZCCHC12,MED16,MED14,MED12,NCOA6,GLMP,SRA1
1	1	0.0184	3	4601	3	0.001	1	GO:0047751	MF	335	cholestenone 5-alpha-reductase activity	1	SRD5A3,SRD5A1,SRD5A2
1	1	0.0185	5	791	2	0.003	0.4	GO:0001665	MF	330	alpha-N-acetylgalactosaminide alpha-2,6-sialyltransferase activity	1	ST6GALNAC5,ST6GALNAC3
1	1	0.0186	11	12146	11	0.001	1	GO:0140161	MF	162	monocarboxylate:sodium symporter activity	1	SLC6A13,SLC10A1,SLC6A12,SLC10A2,SLC10A3,SLC6A11,SLC10A4,SLC10A6,SLC6A1,SLC10A5,SLC5A8
1	1	0.0187	34	5961	18	0.003	0.529	GO:0051290	BP	540	protein heterotetramerization	1	CD74,FARSB,NUP54,CBR4,HIST1H4H,PDSS2,NLGN1,RCC1,HIST1H4C,HIST1H3J,S100A10,HSD17B8,HIST2H4B,HIST2H4A,HIST1H3E,HIST1H4E,HIST1H4A,HIST1H3H
1	1	0.0187	35	9640	26	0.003	0.743	REAC:R-HSA-8979227	rea	294	Triglyceride metabolism	1	PNPLA4,ABHD5,DGAT2,MGLL,CAV1,MOGAT3,GPD2,FABP3,MOGAT1,LPIN1,PRKACB,FABP1,FABP7,FABP5,MOGAT2,FABP6,FABP4,PPP1CA,DGAT1,GPAT2,AGMO,FABP12,GK,FABP9,PPP1CB,GK3P
1	1	0.0188	9	11222	9	0.001	1	GO:0042023	BP	630	DNA endoreduplication	1	MRE11,SMC1A,STAG2,SMC3,FBXW7,ZPR1,E2F8,SENP2,E2F7
1	1	0.0188	1	326	1	0.003	1	GO:0003974	MF	67	UDP-N-acetylglucosamine 4-epimerase activity	1	GALE
1	1	0.0188	1	326	1	0.003	1	GO:0003978	MF	661	UDP-glucose 4-epimerase activity	1	GALE
1	1	0.0188	42	12623	37	0.003	0.881	KEGG:03022	keg	84	Basal transcription factors	1	GTF2IRD1,MNAT1,TBPL1,TAF2,TAF11,TAF7L,TAF6,GTF2H1,GTF2H3,TBP,TAF12,TAF1L,CDK7,CCNH,TAF5L,TAF8,GTF2B,GTF2A2,GTF2H2,TAF1,TAF5,GTF2E1,TAF6L,ERCC3,GTF2A1,TAF3,TAF10,TAF7,TBPL2,GTF2H2C,TAF9B,GTF2F2,GTF2E2,TAF13,GTF2H4,GTF2I,GTF2H5
1	1	0.0189	6	53	1	0.019	0.167	GO:0042584	CC	76	chromaffin granule membrane	1	SYT1
1	1	0.0191	9	6580	7	0.001	0.778	REAC:R-HSA-389887	rea	639	Beta-oxidation of pristanoyl-CoA	1	CROT,ACOX3,SCP2,HSD17B4,ACOXL,ACOX2,AMACR
1	1	0.0194	52	4413	21	0.005	0.404	KEGG:00980	keg	176	Metabolism of xenobiotics by cytochrome P450	1	AKR7A2,MGST2,HSD11B1,GSTM5,GSTM3,CYP1B1,MGST3,EPHX1,UGT2B4,AKR7A3,HPGDS,GSTM4,UGT2B7,ADH6,ADH7,ADH1B,UGT2B15,UGT2B17,ADH5,ADH4,GSTM2
1	1	0.0196	48	59	2	0.034	0.042	KEGG:05030	keg	230	Cocaine addiction	1	GNAS,GRIA2
1	1	0.0196	19	11146	17	0.002	0.895	KEGG:00100	keg	513	Steroid biosynthesis	1	CYP51A1,MSMO1,SOAT1,FDFT1,SQLE,LIPA,SC5D,CYP27B1,DHCR24,HSD17B7,EBP,NSDHL,TM7SF2,SOAT2,CEL,DHCR7,CYP2R1
1	1	0.0197	68	11454	53	0.005	0.779	GO:0003725	MF	629	double-stranded RNA binding	1	VIM,STAU2,EIF2AK2,RC3H2,EIF4B,TFRC,DDX1,OAS1,AGO1,HSP90AB1,TLR8,FMR1,EIF4H,DDX58,DHX15,OAS3,OAS2,DROSHA,ZNF346,FXR1,IFIH1,TUBA1B,LRRFIP1,AGO3,PRKRIP1,RFTN1,DHX30,AGO4,OASL,DHX9,RC3H1,MRPL44,APTX,DDX60,TARBP2,ILF2,HSPD1,MSN,MTDH,SIDT2,MBNL1,HNRNPU,SUPV3L1,TLR3,DDX21,SLC3A2,DHX36,PRKRA,ADARB2,TUBB4B,YRDC,TLR7,DDX3X
1	1	0.0198	27	5432	14	0.003	0.519	GO:0071624	BP	332	positive regulation of granulocyte chemotaxis	1	CD74,EDN1,CXCL2,RIPOR2,THBS4,CXCL6,XCL1,S100A7,CXCL3,CXCL5,CXCL1,CXCL8,CXCR2,S100A14
1	1	0.0199	15	3547	7	0.002	0.467	GO:0030676	MF	670	Rac guanyl-nucleotide exchange factor activity	1	ALS2,FARP2,DOCK3,ARHGEF2,VAV3,ARHGEF4,KALRN
1	1	0.0199	35	1382	7	0.005	0.2	KEGG:04960	keg	635	Aldosterone-regulated sodium reabsorption	1	ATP1A2,PIK3R3,ATP1A4,ATP1B1,ATP1A1,PIK3CD,SFN
1	1	0.02	27	15089	27	0.002	1	GO:0044068	BP	349	modulation by symbiont of host cellular process	1	BAD,CD4,CASP8,CCNK,PABPN1,VAPA,KPNA3,KPNB1,GAPDH,KPNA1,EIF2AK4,ITGAV,NTRK3,TNIP1,BCL2L11,CPSF4,ZC3H12A,SLC25A6,SERPINB9,BCL2L1,SCRIB,KPNA2,PRKN,KPNA7,KPNA4,KPNA5,ATG7
1	1	0.02	2	172	1	0.006	0.5	GO:0006864	BP	321	pyrimidine nucleotide transport	1	SLC25A33
1	1	0.02	2	172	1	0.006	0.5	GO:0015218	MF	421	pyrimidine nucleotide transmembrane transporter activity	1	SLC25A33
1	1	0.02	23	12119	21	0.002	0.913	KEGG:00790	keg	651	Folate biosynthesis	1	AKR1B1,SPR,MOCS1,TPH1,GCH1,PCBD2,FPGS,GGH,TPH2,PTS,QDPR,ALPL,MOCS2,PCBD1,GPHN,PAH,DHFR2,TH,AKR1C3,AKR1B10,DHFR
1	1	0.0201	17	13860	17	0.001	1	GO:0043651	BP	552	linoleic acid metabolic process	1	ELOVL5,ELOVL1,GSTP1,ABCD1,ALOX12,ELOVL3,CYP2J2,FADS2,PNPLA8,FADS1,ACSL1,ALOXE3,ALOX12B,ALOX15B,ELOVL2,GSTM2,GSTA1
1	1	0.0201	19	199	2	0.01	0.105	GO:0042772	BP	483	DNA damage response, signal transduction resulting in transcription	1	TP73,MAD2L2
1	1	0.0202	8	4055	5	0.001	0.625	GO:0019388	BP	366	galactose catabolic process	1	PGM1,GALE,GALM,PGM2,GLB1
1	1	0.0202	4	3137	3	0.001	0.75	GO:1990791	BP	40	dorsal root ganglion development	1	RGS4,NRP2,CTNNB1
1	1	0.0202	44	192	3	0.016	0.068	KEGG:04930	keg	257	Type II diabetes mellitus	1	PRKCZ,PIK3CD,MTOR
1	1	0.0203	151	1696	23	0.014	0.152	GO:0070820	CC	681	tertiary granule	1	KCNAB2,PGM1,PKP1,QSOX1,STXBP3,LAMTOR2,CD58,UBR4,CHIT1,CD53,FLG2,ILF2,ARL8A,CDA,FCER1G,ATAD3B,CTSS,NFASC,PTAFR,TMEM63A,CD55,CR1,NRAS
1	1	0.0203	12	25	1	0.04	0.083	REAC:R-HSA-3371511	rea	299	HSF1 activation	1	HSP90AA1
1	1	0.0206	13	12953	13	0.001	1	GO:0009982	MF	53	pseudouridine synthase activity	1	RPUSD1,PUS7,PUS3,PUS7L,DKC1,RPUSD3,PUS10,RPUSD4,TRUB1,RPUSD2,TRUB2,PUSL1,PUS1
1	1	0.0206	14	9699	12	0.001	0.857	REAC:R-HSA-71240	rea	97	Tryptophan catabolism	1	AADAT,KYNU,KMO,IDO1,KYAT3,TDO2,ACMSD,HAAO,SLC3A2,KYAT1,SLC36A4,IDO2
1	1	0.0208	67	3	1	0.333	0.015	KEGG:01524	keg	224	Platinum drug resistance	1	MAP3K5
1	1	0.021	42	6793	24	0.004	0.571	KEGG:05144	keg	367	Malaria	1	SELE,HGF,TGFB2,MET,THBS4,SDC1,IL1B,CD36,IL6,IL10,GYPC,TLR2,VCAM1,IL12A,THBS3,CXCL8,GYPA,MYD88,SELP,THBS2,CR1,ACKR1,TNF,GYPB
1	1	0.021	39	3592	14	0.004	0.359	REAC:R-HSA-5620924	rea	682	Intraflagellar transport	1	KIFAP3,HSPB11,KIF3C,IFT57,KIF17,WDR35,TTC21B,IFT172,DYNC2LI1,TCTEX1D1,IFT122,TTC30B,TTC30A,TRAF3IP1
1	1	0.0212	6	1939	3	0.002	0.5	GO:0032593	CC	293	insulin-responsive compartment	1	RAB10,RAB13,RAB4A
1	1	0.0212	2	2505	2	0.001	1	REAC:R-HSA-3359473	rea	506	Defective MMADHC causes methylmalonic aciduria and homocystinuria type cblD	1	MMACHC,MMADHC
1	1	0.0213	92	174	4	0.023	0.043	KEGG:04750	keg	17	Inflammatory mediator regulation of TRP channels	1	GNAS,CALML6,PIK3CD,PLCB1
1	1	0.0214	2	184	1	0.005	0.5	GO:0032076	BP	557	negative regulation of deoxyribonuclease activity	1	DFFA
1	1	0.0215	14	13265	14	0.001	1	GO:0006000	BP	406	fructose metabolic process	1	AKR1B1,PFKFB4,PFKFB2,FBP2,ALDOB,KHK,SORD,TKFC,PFKFB1,ALDH1A1,FBP1,GLYCTK,PFKFB3,AC093512.2
1	1	0.0215	54	15162	52	0.003	0.963	GO:0070527	BP	291	platelet aggregation	1	ITGA2B,CD9,VCL,PIK3CB,TSPAN32,PRKCQ,ACTB,GNAS,TYRO3,MYL9,MYL12A,GATA1,PIK3CG,HSPB1,ALOX12,PTPN6,PLEK,STXBP3,MPL,PDGFRA,SERPINE2,STXBP1,TLN1,ADAMTS18,FERMT3,SLC7A11,UBASH3B,PRKCA,WNT3A,DMTN,CSRP1,PDPN,PRKCD,METAP1,SYK,ILK,P2RY12,FIBP,C1QTNF1,RAP2B,ABAT,GAS6,ACTG1,GP1BA,PRKG1,BLOC1S4,PEAR1,FLNA,CLIC1,HBB,LYN,AC068234.1
1	1	0.0216	14	26	1	0.038	0.071	GO:0000900	MF	49	translation repressor activity, mRNA regulatory element binding	1	CELF4
1	1	0.0216	57	1056	8	0.008	0.14	KEGG:04213	keg	501	Longevity regulating pathway - multiple species	1	HDAC1,PIK3R3,PRKAB2,PRKACB,PRKAA2,PIK3CD,MTOR,NRAS
1	1	0.0217	80	6840	42	0.006	0.525	KEGG:05132	keg	352	Salmonella infection	1	IFNGR1,MAPK9,PKN2,PFN2,CDC42,ACTB,RAB7A,DYNC1I2,CXCL2,NLRC4,WASL,NFKB1,MAPK10,MAPK14,WASF1,IL1A,PLEKHM2,IL1B,FLNC,ARPC1B,ROCK2,FLNB,RAC1,IL6,KLC4,DYNC1LI1,MAPK13,WASF2,DYNC1I1,ARPC5,ARPC2,CXCL3,CXCL1,CXCL8,CD14,MYD88,PFN4,JUN,TLR5,PFN3,ARPC4,RAB7B
1	1	0.0218	1	379	1	0.003	1	GO:0004584	MF	509	dolichyl-phosphate-mannose-glycolipid alpha-mannosyltransferase activity	1	PIGV
1	1	0.0218	128	2934	31	0.011	0.242	REAC:R-HSA-202733	rea	190	Cell surface interactions at the vascular wall	1	SELE,GPC1,CD84,APOB,ITGA6,ITGA4,GRB14,FN1,PROC,SDC1,SOS1,CD58,CD2,CD48,EPCAM,CD244,GYPC,ITGAV,ATP1B1,MERTK,SLC16A1,F11R,FCER1G,SHC1,SDC3,FCAMR,INPP5D,SELP,LCK,SELL,NRAS
1	1	0.0221	51	11136	40	0.004	0.784	REAC:R-HSA-1660499	rea	486	Synthesis of PIPs at the plasma membrane	1	PIK3C2A,PI4K2B,INPP4A,PIK3CB,PLEKHA5,MTMR1,SYNJ2,MTMR2,BMX,MTMR8,MTMR9,PIK3CG,PLEKHA8,PLEKHA1,INPP4B,PLEKHA3,PIK3R3,RAB14,PIK3CA,OCRL,PIK3C2B,SBF2,PIK3C2G,PIP5K1A,ARF1,PLEKHA6,RAB5A,PIK3R1,PIP4K2A,PI4K2A,PTPN13,MTMR14,INPPL1,PIP4K2C,RAB4A,INPP5D,MTM1,PIK3CD,PTEN,RUFY1
1	1	0.0223	28	11565	24	0.002	0.857	REAC:R-HSA-5654696	rea	584	Downstream signaling of activated FGFR2	1	FGFR2,FGF10,FGF20,FGF9,FGF8,GAB1,FGF6,FGF1,SOS1,FGF23,PIK3CA,KRAS,FRS3,FGF5,FGF2,PIK3R1,FGF18,FGF17,SHC1,FRS2,HRAS,PTPN11,FGF16,NRAS
1	1	0.0227	2	2627	2	0.001	1	GO:1904878	BP	388	negative regulation of calcium ion transmembrane transport via high voltage-gated calcium channel	1	BIN1,SESTD1
1	1	0.0227	7	3118	4	0.001	0.571	GO:0060373	BP	341	regulation of ventricular cardiac muscle cell membrane depolarization	1	GPD1L,CAV3,SCN5A,GJA5
1	1	0.023	2	2643	2	0.001	1	GO:0034685	CC	282	integrin alphav-beta6 complex	1	ITGB6,ITGAV
1	1	0.023	40	11383	33	0.003	0.825	KEGG:00380	keg	256	Tryptophan metabolism	1	AOC1,MAOB,ACAT1,HADHA,OGDH,AADAT,ALDH2,EHHADH,KYNU,KMO,ACAT2,CAT,ECHS1,TPH1,IDO1,DDC,ALDH1B1,KYAT3,CYP1B1,AOX1,HADH,TPH2,ALDH9A1,TDO2,ACMSD,HAAO,ALDH7A1,KYAT1,IDO2,MAOA,ASMT,OGDHL,INMT
1	1	0.0231	1	402	1	0.002	1	GO:0008995	MF	380	ribonuclease E activity	1	PPP1R8
1	1	0.0231	2	2616	2	0.001	1	REAC:R-HSA-75896	rea	488	Plasmalogen biosynthesis	1	AGPS,GNPAT
1	1	0.0232	315	11246	225	0.02	0.714	KEGG:04151	keg	547	PI3K-Akt signaling pathway	1	BAD,HGF,IBSP,FLT4,TNC,COL9A2,KITLG,LAMC3,PIK3CB,LAMC2,EIF4B,PKN2,ERBB3,PPP2R5A,FGFR2,FGFR3,PPP2R5B,FGF10,PPP2R3A,PPP2R2C,FGFR1,ITGA8,GNB1,FGF20,HSP90AA1,COL4A4,GSK3B,ITGB5,LAMB4,LAMB1,ITGA6,ANGPT2,HSP90AB1,JAK2,SGK3,IKBKB,IL7,PPP2CB,CDK6,PIK3CG,ITGB8,MET,RHEB,CREB3,FGF8,NFKB1,AREG,CCND1,VWF,FGF6,CDKN1B,GNB3,GYS2,COL9A1,CCND3,PPP2R5D,VEGFA,LAMA4,GHR,THBS4,PRLR,IL4,FGF1,PDGFRB,GNB4,ITGB6,ITGA4,FN1,SOS1,ATF2,TNR,AKT3,PIK3R3,CREB1,MYB,FOXO3,SPP1,CCND2,FGF23,CSF3R,TEK,IFNA6,TNN,PIK3CA,NR4A1,CDK2,CDKN1A,EREG,GNG11,GNGT1,KDR,EPO,RAF1,PRKAA1,CASP9,KRAS,NGF,YWHAQ,IL2RA,PDGFRA,ITGA7,CDK4,MDM2,LAMC1,EIF4E2,RAC1,IL6,MYC,RPS6,TLR2,PPP2R1B,ITGAV,FGF5,FGF2,EGF,COL2A1,ITGB7,EPHA2,ITGA10,MCL1,CREB3L4,EFNA3,ITGA9,PDGFC,OSMR,PIK3R1,CREB5,EGFR,LPAR4,NTRK2,ITGB1,VEGFC,EIF4E,MAGI1,G6PC2,BCL2L11,ANGPT1,PIK3AP1,FGF18,PPP2R2B,KIT,CREB3L1,FGF17,THEM4,PKN3,IL6R,CRTC2,FGFR4,ITGA5,GNG3,PRKAA2,JAK1,TGFA,COL6A3,ITGA2,COL1A2,NOS3,YWHAZ,SYK,VEGFD,TSC1,PPP2R3B,DDIT4,GNG4,TNXB,CHRM1,IL7R,COL4A3,IRS1,THBS3,EFNA1,PTK2,YWHAG,PDGFD,LPAR3,PIK3CD,PTEN,LAMB2,GNB2,GNG12,COL6A5,RELA,VEGFB,GNG5,HRAS,CCNE2,PPP2R2D,RPS6KB2,EIF4E1B,BDNF,ERBB4,CHRM2,F2R,CREB3L2,CSF1R,EFNA5,CSF1,LPAR5,IL3RA,NTF3,THBS2,RXRA,MAGI2,EIF4EBP1,COL4A5,IFNA2,RELN,FGF16,LAMA2,LAMB3,PDGFA,COL4A6,LPAR1,NTRK1,MTOR,COL6A6,NRAS,CHUK,ATF6B,ITGA1,MTCP1,PPP2R2A,IFNA13,GNG10,IKBKG
1	1	0.0232	106	11395	81	0.007	0.764	KEGG:05162	keg	130	Measles	1	FYN,FAS,IFNGR1,PIK3CB,TAB2,EIF2AK2,PRKCQ,FCGR2B,TP73,GSK3B,EIF2AK1,OAS1,JAK2,TNFRSF10A,CDK6,DDX58,NFKB1,HSPA8,CCND1,CDKN1B,OAS3,OAS2,CCND3,IL4,CBLB,IL1A,IFIH1,DOK1,TACR1,STAT1,AKT3,SLAMF1,CD46,PIK3R3,TNFAIP3,CCND2,IFNA6,TNFRSF10B,TNFSF10,PIK3CA,CDK2,RAB9B,RAB9A,IL1B,IL2RA,MAP3K7,CDK4,IL6,TLR2,PIK3R1,MSN,EIF3H,CD3G,ADAR,JAK1,RCHY1,IL12A,IL13,STAT2,PIK3CD,EIF2AK3,MYD88,RELA,HSPA6,TRAF6,CCNE2,CD28,TBK1,IRAK1,IRF7,IFNA2,TLR7,IRAK4,CD3E,HSPA1B,HSPA1A,HSPA1L,RACK1,CHUK,IFNA13,IKBKE
1	1	0.0232	12	12715	12	0.001	1	REAC:R-HSA-2160916	rea	511	Hyaluronan uptake and degradation	1	CD44,HEXB,HYAL2,HMMR,SLC9A1,HYAL1,LYVE1,STAB2,GUSB,HYAL3,CHP1,HEXA
1	1	0.0232	22	17	1	0.059	0.045	REAC:R-HSA-1810476	rea	207	RIP-mediated NFkB activation via ZBP1	1	APP
1	1	0.0233	5	8222	5	0.001	1	GO:0052564	BP	168	response to immune response of other organism involved in symbiotic interaction	1	EIF2AK2,TUSC2,GUCY1A1,SLC25A6,SCRIB
1	1	0.0233	50	16142	50	0.003	1	REAC:R-HSA-349425	rea	632	Autodegradation of the E3 ubiquitin ligase COP1	1	PSMB1,PSMC4,PSMA4,PSME4,PSMC5,PSME1,PSMD5,PSMD8,PSMC6,PSMA3,PSMC1,PSMB5,PSMA6,PSME2,PSMA7,PSMD10,PSMD7,PSMA2,PSMD3,PSMD11,PSMD14,PSMF1,PSMB2,SEM1,PSMA1,PSME3,PSMB7,TP53,PSMB6,PSMA5,COP1,RPS27A,ATM,UBC,PSMA8,PSMD4,PSMB4,PSMC2,PSMD6,PSMC3,UBB,PSMD1,PSMD2,PSMD13,PSMD12,PSMB8,PSMB10,UBA52,PSMB9,PSMB3
1	1	0.0233	50	16142	50	0.003	1	REAC:R-HSA-69229	rea	156	Ubiquitin-dependent degradation of Cyclin D1	1	PSMB1,PSMC4,PSMA4,PSME4,GSK3B,PSMC5,PSME1,PSMD5,PSMD8,PSMC6,PSMA3,PSMC1,PSMB5,PSMA6,PSME2,PSMA7,PSMD10,PSMD7,PSMA2,PSMD3,PSMD11,CCND1,PSMD14,PSMF1,PSMB2,SEM1,PSMA1,PSME3,CDK4,PSMB7,PSMB6,PSMA5,RPS27A,UBC,PSMA8,PSMD4,PSMB4,PSMC2,PSMD6,PSMC3,UBB,PSMD1,PSMD2,PSMD13,PSMD12,PSMB8,PSMB10,UBA52,PSMB9,PSMB3
1	1	0.0233	50	16142	50	0.003	1	REAC:R-HSA-180534	rea	38	Vpu mediated degradation of CD4	1	PSMB1,CD4,PSMC4,PSMA4,PSME4,PSMC5,PSME1,PSMD5,PSMD8,PSMC6,PSMA3,PSMC1,PSMB5,PSMA6,PSME2,PSMA7,PSMD10,PSMD7,PSMA2,PSMD3,PSMD11,SKP1,PSMD14,PSMF1,PSMB2,SEM1,PSMA1,PSME3,PSMB7,PSMB6,PSMA5,RPS27A,UBC,PSMA8,PSMD4,PSMB4,PSMC2,PSMD6,PSMC3,BTRC,UBB,PSMD1,PSMD2,PSMD13,PSMD12,PSMB8,PSMB10,UBA52,PSMB9,PSMB3
1	1	0.0233	50	16142	50	0.003	1	REAC:R-HSA-169911	rea	110	Regulation of Apoptosis	1	PSMB1,PSMC4,PSMA4,PSME4,ARHGAP10,PSMC5,PSME1,PSMD5,PSMD8,PSMC6,PSMA3,PSMC1,PSMB5,PSMA6,PSME2,PSMA7,PSMD10,PSMD7,PSMA2,PSMD3,PSMD11,PSMD14,PSMF1,PSMB2,SEM1,PSMA1,PSME3,PSMB7,PSMB6,PSMA5,RPS27A,UBC,PSMA8,PSMD4,PSMB4,PSMC2,PSMD6,PSMC3,UBB,PSMD1,PSMD2,PAK2,PSMD13,PSMD12,OPA1,PSMB8,PSMB10,UBA52,PSMB9,PSMB3
1	1	0.0237	121	63	3	0.048	0.025	KEGG:00190	keg	314	Oxidative phosphorylation	1	MT-ND2,MT-ND5,MT-ND3
1	1	0.0237	14	25	1	0.04	0.071	REAC:R-HSA-3371568	rea	395	Attenuation phase	1	HSP90AA1
1	1	0.0238	11	10192	10	0.001	0.909	GO:0032454	MF	23	histone demethylase activity (H3-K9 specific)	1	KDM1A,KDM7A,KDM4C,KDM3A,KDM3B,HR,JMJD1C,PHF8,KDM4D,PHF2
1	1	0.024	8	10953	8	0.001	1	GO:0044666	CC	155	MLL3/4 complex	1	KMT2C,RBBP5,ASH2L,KDM6A,PAXIP1,DPY30,KMT2D,WDR5
1	1	0.024	20	14251	20	0.001	1	KEGG:00220	keg	144	Arginine biosynthesis	1	NOS2,CPS1,ARG2,NOS1,ABHD14A-ACY1,GLS,ARG1,GOT1,GOT2,ASL,ASS1,GLS2,GLUL,GLUD1,NAGS,NOS3,GPT2,GPT,GLUD2,ACY1
1	1	0.024	123	892	12	0.013	0.098	KEGG:04110	keg	278	Cell cycle	1	E2F2,CDC14A,ORC1,CDC7,HDAC1,MAD2L2,GADD45A,ZBTB17,CDC20,CDKN2C,CCNH,SFN
1	1	0.0241	2	2708	2	0.001	1	GO:0097199	MF	593	cysteine-type endopeptidase activity involved in apoptotic signaling pathway	1	CASP10,CASP8
1	1	0.0242	3	5047	3	0.001	1	GO:0071727	BP	410	cellular response to triacyl bacterial lipopeptide	1	TLR2,CD14,TLR1
1	1	0.0242	1	420	1	0.002	1	GO:0038046	MF	267	enkephalin receptor activity	1	OPRD1
1	1	0.0242	210	303	9	0.03	0.043	KEGG:04014	keg	645	Ras signaling pathway	1	CDC42,GNB1,PLA2G2D,PLA2G5,EPHA2,PLA2G2F,CALML6,PIK3CD,PLA2G2C
1	1	0.0243	75	16142	74	0.005	0.987	REAC:R-HSA-2871837	rea	475	FCERI mediated NF-kB activation	1	PSMB1,PSMC4,PSMA4,CUL1,TAB2,PRKCQ,RASGRP2,PSME4,UBE2D1,FBXW11,PSMC5,PSME1,PSMD5,PSMD8,CDC34,PSMC6,PSMA3,PSMC1,PSMB5,PSMA6,NFKBIA,PSME2,PSMA7,PSMD10,PSMD7,IKBKB,PSMA2,PSMD3,PSMD11,NFKB1,SKP1,PSMD14,PSMF1,PSMB2,SEM1,PSMA1,PSME3,UBE2D2,MAP3K7,PSMB7,PDPK1,PSMB6,BCL10,PSMA5,RPS27A,UBC,PSMA8,TAB3,PSMD4,PSMB4,PSMC2,PSMD6,PSMC3,BTRC,UBB,RASGRP4,MALT1,RASGRP1,RELA,PSMD1,TRAF6,PSMD2,UBE2N,PSMD13,PSMD12,CARD11,PSMB8,PSMB10,CHUK,UBA52,PSMB9,LYN,IKBKG,PSMB3
1	1	0.0245	6	6226	5	0.001	0.833	GO:0001940	CC	568	male pronucleus	1	RIF1,TBP,CCNA2,TET3,STPG4
1	1	0.0245	35	14093	33	0.002	0.943	GO:0008009	MF	135	chemokine activity	1	CX3CL1,CCL26,CXCL2,CCL22,CCL17,CCL24,C5,CXCL12,CCL2,CCL1,CCL20,CXCL6,CXCL9,XCL1,CCL28,CXCL13,CXCL16,CXCL3,CXCL5,CXCL1,CXCL11,CXCL8,C10ORF99,CCL27,CKLF,CCL5,CCL16,CCL4,CCL18,CCL15-CCL14,CCL4L2,CCL3L1,CCL3
1	1	0.0247	5	2548	3	0.001	0.6	GO:0035546	BP	390	interferon-beta secretion	1	IFIH1,PTPN22,DHX9
1	1	0.0247	127	761	11	0.014	0.087	KEGG:04630	keg	449	JAK-STAT signaling pathway	1	IL12RB2,LEPR,MPL,PIK3R3,CSF3R,IL22RA1,JAK1,IL23R,PIK3CD,IFNLR1,MTOR
1	1	0.0249	3	144	1	0.007	0.333	GO:0051792	BP	689	medium-chain fatty acid biosynthetic process	1	ACOT7
1	1	0.0249	8	571	2	0.004	0.25	REAC:R-HSA-196783	rea	120	Coenzyme A biosynthesis	1	PPCS,PANK4
1	1	0.0251	8	53	1	0.019	0.125	GO:0031340	BP	233	positive regulation of vesicle fusion	1	SYT1
1	1	0.0251	25	17	1	0.059	0.04	GO:0048169	BP	522	regulation of long-term neuronal synaptic plasticity	1	APP
1	1	0.0251	56	6045	27	0.004	0.482	GO:0000049	MF	227	tRNA binding	1	NSUN2,TRMT11,IARS2,TRNT1,SEPSECS,MRPS27,THG1L,TARS,RARS,DARS2,TRMT1L,XPO5,AARS2,EEFSEC,YARS,SSB,EIF2A,TRMT10A,FARS2,EEF1A1,TYW5,AIMP1,TERT,TRMT10C,NSUN3,RPL35A,YRDC
1	1	0.0251	128	1276	16	0.013	0.125	KEGG:04210	keg	182	Apoptosis	1	GADD45A,PIK3R3,CASP9,NGF,MCL1,CTSK,DFFA,LMNA,CTSS,SPTA1,DFFB,PIK3CD,JUN,MAP3K5,NTRK1,NRAS
1	1	0.0251	8	10955	8	0.001	1	REAC:R-HSA-5632681	rea	647	Ligand-receptor interactions	1	CDON,DHH,BOC,IHH,HHIP,SHH,GAS1,PTCH1
1	1	0.0254	22	931	4	0.004	0.182	REAC:R-HSA-392170	rea	541	ADP signalling through P2Y purinoceptor 12	1	GNAI3,GNB1,GNG12,GNG5
1	1	0.0255	3	5140	3	0.001	1	GO:0015016	MF	146	[heparan sulfate]-glucosamine N-sulfotransferase activity	1	NDST1,NDST4,NDST3
1	1	0.0256	2	2790	2	0.001	1	GO:0070839	BP	85	divalent metal ion export	1	SLC11A1,SLC40A1
1	1	0.0256	9	11511	9	0.001	1	REAC:R-HSA-74182	rea	116	Ketone body metabolism	1	ACAT1,AACS,OXCT1,ACSS3,HMGCL,HMGCS2,HMGCLL1,BDH1,BDH2
1	1	0.0258	3	1670	2	0.001	0.667	GO:0008940	MF	245	nitrate reductase activity	1	MARC2,MARC1
1	1	0.0262	86	108	3	0.028	0.035	KEGG:04912	keg	463	GnRH signaling pathway	1	GNAS,CALML6,PLCB1
1	1	0.0264	15	1382	4	0.003	0.267	GO:0030955	MF	273	potassium ion binding	1	ATP1A2,ATP1B1,PKLR,ATP1A1
1	1	0.0264	6	9521	6	0.001	1	GO:0016530	MF	237	metallochaperone activity	1	TF,PARK7,COX17,ATP7A,CCS,ATOX1
1	1	0.0265	177	14739	159	0.011	0.898	GO:0006006	BP	683	glucose metabolic process	1	BAD,PDK4,SLC25A13,PDK2,TKTL1,CRY1,NISCH,MDH1,H6PD,PPP1R3F,DGAT2,PFKP,PKM,PDK3,RORA,ENO1,ACACB,TIGAR,PGM1,DUSP12,GSK3B,GCKR,OAS1,MAEA,SORBS1,CREM,SIRT1,PCK2,PGK1,MLYCD,BRAT1,GCK,ENO3,SLC25A11,KAT2A,PPARGC1A,CPT1A,GAPDH,GNB3,TPI1,ENO2,PPARD,MAPK14,GPLD1,ALDH5A1,KAT2B,POMC,GPD2,IGFBP5,PASK,LEPR,ACADM,AKR1A1,ESRRB,GOT1,SERP1,PIK3CA,NLN,PFKFB2,GNMT,GOT2,NR1D1,DYRK2,ARPP19,SESN2,FBP2,RGN,G6PC,PDHA1,SELENOS,PER2,PRKAA1,INPP5K,SDS,ALDOB,RBP4,SORD,NCOA2,G6PC3,IGFBP4,AKT1,WDTC1,RORC,PKLR,GALM,DGKQ,C1QTNF2,IGFBP3,MDH2,OGT,DLAT,FOXO1,G6PC2,PDK1,PTH,PFKM,RANBP2,HK1,PHKG2,GHRL,PFKFB1,SLC45A3,USF1,ADPGK,ADIPOR1,HK2,G6PD,CRTC2,HK3,LRP5,ATF3,NPY1R,FABP5,PGAM2,FBP1,PGM2L1,INPPL1,SERPINA12,COX11,GPD1,PDHB,IRS1,PGM2,DCXR,ONECUT1,GAA,PGAM1,BPGM,PPP1CA,PPP1R3B,PC,C1QTNF1,LEP,PTPN2,CLK2,EPM2AIP1,ADIPOQ,PHLDA2,SLC25A10,C1QTNF12,PGP,PRKN,IRS2,KCNJ11,APOD,WDR5,SDHAF3,ENPP1,MTOR,SLC35B4,LCMT1,GCGR,PPP1R3G,PGAM4,TNF,PPP1R3E,ACTN3,PPP4R3B,AC093512.2
1	1	0.027	1	471	1	0.002	1	GO:0008792	MF	642	arginine decarboxylase activity	1	AZIN2
1	1	0.027	85	11945	68	0.006	0.8	KEGG:04211	keg	558	Longevity regulating pathway	1	ADIPOR2,RB1CC1,PIK3CB,ATG5,ADCY2,SESN1,SIRT1,RHEB,PRKAG2,CREB3,NFKB1,PPARGC1A,CAMKK2,PRKAB1,PRKAG3,ATF2,AKT3,PIK3R3,CREB1,FOXO3,CAT,PIK3CA,ATG101,ADCY4,SESN2,PRKAB2,PPARG,PRKAA1,KL,IRS4,KRAS,EIF4E2,ADCY3,PRKACB,CREB3L4,PIK3R1,CREB5,SESN3,FOXO1,EIF4E,CAMK4,APPL1,CREB3L1,ADIPOR1,PRKAA2,ADCY1,TSC1,IRS1,PIK3CD,RELA,ADCY5,ADCY6,HRAS,ATG13,RPS6KB2,EIF4E1B,ULK1,EHMT1,ADIPOQ,PRKAG1,CREB3L2,IRS2,EIF4EBP1,MTOR,EHMT2,NRAS,ATF6B,AL035425.2
1	1	0.0271	68	10768	51	0.005	0.75	KEGG:03320	keg	440	PPAR signaling pathway	1	NR1H3,ACAA1,ME1,ACSL4,ACOX3,SORBS1,SCD,UCP1,CPT1A,PPARD,SLC27A6,EHHADH,ACADL,SCP2,ACADM,APOA1,FABP3,ACSL3,PPARG,HMGCS2,FADS2,CD36,CYP27A1,RXRG,SCD5,PLIN2,ACSL1,DBI,CPT2,CYP4A22,FABP1,ACSL6,FABP7,FABP5,AQP7,ILK,SLC27A4,CYP7A1,ACOX2,FABP6,FABP4,OLR1,LPL,CYP8B1,ADIPOQ,RXRA,CYP4A11,MMP1,ACSL5,GK,RXRB
1	1	0.0272	7	7454	6	0.001	0.857	GO:0007253	BP	550	cytoplasmic sequestering of NF-kappaB	1	PSMD10,CCDC22,IL10,G3BP2,FAF1,TMSB4X
1	1	0.0273	3	1720	2	0.001	0.667	GO:0009153	BP	620	purine deoxyribonucleotide biosynthetic process	1	GUK1,AK5
1	1	0.0274	16	1913	5	0.003	0.312	REAC:R-HSA-432142	rea	252	Platelet sensitization by LDL	1	FGR,PPP2R5A,APOB,PLA2G4A,LRP8
1	1	0.0275	7	10443	7	0.001	1	GO:0006268	BP	362	DNA unwinding involved in DNA replication	1	MCM2,MCM6,MCM4,TWNK,HMGA1,MCM7,PURA
1	1	0.0275	20	14353	20	0.001	1	KEGG:00532	keg	184	Glycosaminoglycan biosynthesis - chondroitin sulfate / dermatan sulfate	1	XYLT2,B4GALT7,CHPF2,XYLT1,DSE,UST,CHST3,CHPF,CHSY1,CHST12,CHST7,CSGALNACT1,B3GAT3,CHST14,CSGALNACT2,CHST11,B3GALT6,CHST13,CHST15,CHSY3
1	1	0.0278	10	1213	3	0.002	0.3	GO:0045721	BP	516	negative regulation of gluconeogenesis	1	LEPR,CLK2,C1QTNF12
1	1	0.0278	179	8956	107	0.012	0.598	KEGG:05203	keg	701	Viral carcinogenesis	1	MAD1L1,SCIN,TBPL1,BAK1,PIK3CB,EIF2AK2,TRAF1,CASP8,SP100,RHOA,HDAC4,POLB,CDC42,DLG1,VDAC3,TRAF5,HDAC6,H2BFM,CDK6,CREB3,NFKB1,CCND3,TBP,SRF,KAT2B,ATF2,HDAC1,CDC20,PIK3R3,CREB1,PIK3CA,HIST1H2BJ,CDKN1A,TRAF2,UBR4,YWHAQ,IL6ST,RAC1,GTF2B,PRKACB,CREB3L4,CCNA2,SKP2,PIK3R1,GTF2H2,CREB5,ATP6V0D2,CDKN2B,CDKN2A,GSN,GTF2E1,RASA2,HIST1H2BD,HIST1H4H,CCR5,JAK1,MAPKAPK2,REL,HDAC11,CASP3,YWHAZ,SYK,HNRNPK,RBPJ,YWHAG,PIK3CD,HDAC3,HRAS,CCNE2,JUN,EGR3,CCR8,HIST1H2BC,SCRIB,CREB3L2,GTF2H2C,CCR3,CCR4,HIST2H2BE,IRF7,HDAC2,HIST3H2BB,HIST1H4C,SND1,GTF2E2,HIST2H2BF,HLA-C,MRPS18B,HLA-E,HLA-F,HLA-A,NRAS,ATF6B,GTF2H4,DDX3X,HIST1H2BN,HLA-B,LYN,IKBKG,HIST2H4B,HIST2H4A,HIST1H2BG,HIST1H2BE,HIST1H2BH,HIST1H4E,HIST1H2BF,HIST1H4A
1	1	0.0279	3	5291	3	0.001	1	GO:0008453	MF	264	alanine-glyoxylate transaminase activity	1	AGXT2,ETNPPL,PHYKPL
1	1	0.028	2	2918	2	0.001	1	GO:1990408	BP	91	calcitonin gene-related peptide receptor signaling pathway	1	CALCRL,RAMP1
1	1	0.028	2	2918	2	0.001	1	GO:1990406	CC	136	CGRP receptor complex	1	CALCRL,RAMP1
1	1	0.0282	13	356	2	0.006	0.154	GO:0031115	BP	628	negative regulation of microtubule polymerization	1	CAPZB,STMN1
1	1	0.0282	64	6815	34	0.005	0.531	KEGG:05100	keg	685	Bacterial invasion of epithelial cells	1	CTNNA1,PIK3CB,CTNNA2,RHOA,CDC42,ARHGAP10,ACTB,CAV2,CAV1,MET,WASL,GAB1,WASF1,ARHGEF26,FN1,MAD2L2,PIK3R3,PIK3CA,ARPC1B,RAC1,PIK3R1,ELMO1,WASF2,SHC1,ARPC5,ARPC2,CTNNB1,PIK3CD,CLTB,HCLS1,CAV3,DNM3,CD2AP,ARPC4
1	1	0.0283	11	8567	9	0.001	0.818	GO:0090481	BP	430	pyrimidine nucleotide-sugar transmembrane transport	1	SLC35A2,SLC35D1,SLC35D2,SLC35A5,SLC35A1,SLC35A4,SLC35D3,SLC35B4,AC118553.2
1	1	0.0283	43	14497	41	0.003	0.953	KEGG:02010	keg	698	ABC transporters	1	CFTR,ABCB5,ABCB4,ABCC8,ABCC2,ABCC9,ABCB11,ABCB1,ABCC6,ABCD1,ABCC1,ABCA2,ABCC3,ABCC5,ABCB6,ABCD3,ABCG2,ABCD4,ABCC11,ABCC10,ABCC4,ABCB7,ABCB10,ABCG5,ABCC12,ABCA8,ABCG8,ABCA12,ABCB9,ABCA9,ABCA6,ABCA10,ABCA5,ABCA1,ABCA3,TAP1,ABCG4,ABCD2,ABCA13,ABCB8,ABCA4
1	1	0.0284	13	13267	13	0.001	1	GO:0001191	MF	192	obsolete transcriptional repressor activity, RNA polymerase II transcription factor binding	1	CREBBP,AHRR,SPEN,BHLHE41,BHLHE40,PARP9,TBX6,TBXT,FBP1,SDR16C5,RIOX2,PARP15,CNOT7
1	1	0.0284	21	5289	11	0.002	0.524	GO:0070034	MF	359	telomerase RNA binding	1	GAR1,XRN1,SMG7,NAF1,NHP2,HNRNPU,TERT,EXOSC10,DCP2,DHX36,SMG5
1	1	0.0285	9	11753	9	0.001	1	GO:0021559	BP	613	trigeminal nerve development	1	SEMA3F,SEMA3A,NRP1,PLXNA3,TFAP2A,POU4F1,DRGX,PLXNA4,TIFAB
1	1	0.0285	6	9640	6	0.001	1	GO:0003846	MF	185	2-acylglycerol O-acyltransferase activity	1	DGAT2,MOGAT3,MOGAT1,AWAT2,MOGAT2,DGAT1
1	1	0.0287	97	5769	43	0.007	0.443	KEGG:04933	keg	653	AGE-RAGE signaling pathway in diabetic complications	1	SELE,MAPK9,PIK3CB,PRKCZ,CDC42,EDN1,COL4A4,TGFB2,NFKB1,MAPK10,MAPK14,VEGFA,IL1A,FN1,STAT1,PLCD4,AKT3,PIK3R3,F3,EGR1,PIK3CA,IL1B,DIAPH1,PIM1,AGTR1,PIK3R1,VEGFC,MAPK13,VCAM1,TGFBR2,PRKCD,CASP3,COL3A1,COL4A3,CXCL8,PRKCE,PIK3CD,JUN,PLCB1,PLCD1,AGER,NRAS,TNF
1	1	0.0287	23	895	4	0.004	0.174	KEGG:00534	keg	703	Glycosaminoglycan biosynthesis - heparan sulfate / heparin	1	HS2ST1,EXTL1,EXTL2,B3GALT6
1	1	0.0288	4	3554	3	0.001	0.75	GO:1903595	BP	33	positive regulation of histamine secretion by mast cell	1	SNX4,VAMP8,NPPA
1	1	0.0288	167	4220	53	0.013	0.317	KEGG:04062	keg	7	Chemokine signaling pathway	1	FGR,PIK3CB,GNAI3,RHOA,PRKCZ,CDC42,GNB1,CXCL2,GSK3B,GRK7,GNAI2,GNB4,CCL20,STAT1,SOS1,RAP1A,AKT3,PIK3R3,PIK3CA,CXCR4,CXCL6,GRK4,RAF1,VAV3,ROCK2,ADCY3,CXCL9,PRKACB,XCL1,CXCL13,SHC1,CCR5,CXCL3,CXCL5,CXCL1,CCR1,PRKCD,GNG4,CX3CR1,CXCL11,CXCL8,PIK3CD,GNG12,ADCY5,XCR1,CCR9,GNG5,CCR8,CXCR2,PLCB1,CCR3,CCR4,NRAS
1	1	0.0291	13	940	3	0.003	0.231	GO:0006534	BP	477	cysteine metabolic process	1	GCLM,CTH,AHCYL1
1	1	0.0292	21	11235	18	0.002	0.857	GO:0005416	MF	655	amino acid:cation symporter activity	1	SLC6A13,SLC6A7,SLC6A15,SLC1A3,SLC1A1,SLC1A2,SLC6A12,SLC38A1,SLC36A1,SLC6A8,SLC6A11,SLC6A1,SLC1A7,SLC6A5,SLC25A22,SLC36A3,SLC36A2,SLC6A9
1	1	0.0293	24	12803	22	0.002	0.917	REAC:R-HSA-211976	rea	686	Endogenous sterols	1	CYP51A1,NR1H4,CYP46A1,NCOA1,AHR,POMC,CYP27A1,FDX1,CYP19A1,CYP1B1,NCOA2,CYP11A1,ARNT,CYP4V2,CYP39A1,CYP17A1,CYP7A1,ARNT2,CYP7B1,CYP8B1,RXRA,CYP21A2
1	1	0.0294	5	8626	5	0.001	1	GO:1904798	BP	8	positive regulation of core promoter binding	1	FOXC1,KLF4,GTF2B,WNT3A,CTNNB1
1	1	0.0294	9	2510	4	0.002	0.444	GO:0001939	CC	346	female pronucleus	1	RIF1,SLC2A1,TET3,STPG4
1	1	0.0295	4	7226	4	0.001	1	GO:2001069	MF	694	glycogen binding	1	PPP1R3F,EPM2A,STBD1,PPP1R3G
1	1	0.0295	161	11442	120	0.01	0.745	KEGG:05168	keg	699	Herpes simplex infection	1	GTF2IRD1,CD74,FAS,IFNGR1,TBPL1,PER3,MAPK9,CUL1,TAB2,EIF2AK2,TRAF1,CASP8,SP100,TNFRSF1A,TRAF5,PILRA,EIF2AK1,OAS1,SRPK1,JAK2,IKBKB,EEF1D,TAF6,C5,DDX58,UBE2R2,NFKB1,MAPK10,NECTIN1,OAS3,OAS2,HCFC2,SRSF9,SRSF3,TBP,SKP1,IFIH1,STAT1,SRSF7,SRSF4,IFNA6,CDK2,IL1B,CFP,NXF5,TRAF2,PER2,ARNTL,CLOCK,MAP3K7,TAF5L,RNASEL,IL6,TLR2,POU2F3,SKP2,NXF3,TAF5,TNFRSF14,MED8,TAF6L,NXF1,JAK1,IL15,CASP3,TLR3,HNRNPK,TAF3,TAF10,FADD,TAP1,IL12A,CDK1,STAT2,EIF2AK3,CYCS,PPP1CA,HCFC1,MYD88,RELA,TRAF6,JUN,PTPN11,HLA-DQB1,TBK1,IRF7,IFIT1,PPP1CC,TAF9B,MCRS1,IFNA2,HLA-DRB1,HLA-DQA1,TAF13,HLA-DRB5,IFIT1B,DAXX,HLA-DOA,HLA-DMA,HLA-DRA,HLA-C,HLA-E,HLA-F,HLA-A,CHUK,PPP1CB,HLA-DPB1,LTA,HLA-DPA1,TNF,IFNA13,HLA-B,HLA-DQA2,HLA-DOB,HLA-DMB,GTF2I,SRSF8,IKBKE,IKBKG,NXF2
1	1	0.0296	28	15378	28	0.002	1	GO:0031297	BP	409	replication fork processing	1	DDX11,BOD1L1,NUCKS1,THOC1,ATRX,ZRANB3,PCNA,FBH1,CDK9,ZNF365,SMARCAL1,BRCA2,ETAA1,MMS22L,EME1,TONSL,PRIMPOL,WRN,RFWD3,CENPX,SETMAR,MUS81,GEN1,FANCM,BLM,EME2,CENPS-CORT,RTEL1
1	1	0.0297	7	7585	6	0.001	0.857	GO:0002151	MF	676	G-quadruplex RNA binding	1	FMR1,XRN1,FXR1,LIN28A,AFF2,DHX36
1	1	0.0299	6	6505	5	0.001	0.833	GO:0016833	MF	28	oxo-acid-lyase activity	1	HMGCL,NPL,HMGCLL1,TYW1,TYW1B
1	1	0.0299	489	993	38	0.038	0.078	KEGG:05200	keg	490	Pathways in cancer	1	E2F2,PTGER3,GNAI3,CDC42,GNB1,HSP90AA1,IL12RB2,GNAS,DVL1,HDAC1,GADD45A,ZBTB17,SLC2A1,PTCH2,PIK3R3,CSF3R,CASP9,GSTM5,GSTM3,WNT2B,PRKACB,JAK1,WNT4,IL23R,HEYL,GSTM4,CALML6,LPAR3,PIK3CD,PLEKHG5,GNG12,GNG5,JUN,PLCB1,HES5,MTOR,NRAS,GSTM2
1	1	0.03	16	2760	6	0.002	0.375	GO:0016854	MF	621	racemase and epimerase activity	1	DHRS9,GALE,MCEE,GALM,NAXE,RPE
1	1	0.03	46	4935	20	0.004	0.435	KEGG:00280	keg	13	Valine, leucine and isoleucine degradation	1	ACAA1,MCCC1,OXCT1,HADHA,HMGCS1,AGXT2,EHHADH,PCCB,ACADM,HMGCL,MCEE,MCCC2,HMGCS2,DBT,HADHB,AOX1,HADH,ALDH9A1,ALDH7A1,HIBCH
1	1	0.03	32	13727	30	0.002	0.938	KEGG:00250	keg	576	Alanine, aspartate and glutamate metabolism	1	CPS1,ADSS,ASNS,CAD,FOLH1,ASPA,ALDH5A1,AGXT2,NIT2,GLS,GOT1,GOT2,ASL,PPAT,ASS1,GFPT2,GLS2,GLUL,GAD2,GLUD1,GPT2,RIMKLB,GPT,RIMKLA,GLUD2,ABAT,ADSSL1,NAT8L,GFPT1,DDO
1	1	0.03	26	10683	21	0.002	0.808	REAC:R-HSA-5357956	rea	426	TNFR1-induced NFkappaB signaling pathway	1	BIRC3,USP2,TAB2,TRAF1,TNFRSF1A,XIAP,IKBKB,BIRC2,USP4,TNFAIP3,TRAF2,MAP3K7,RIPK1,USP21,TAB3,SHARPIN,RACK1,CHUK,TNF,OTUD7B,IKBKG
1	1	0.03	20	6335	12	0.002	0.6	REAC:R-HSA-5205685	rea	616	Pink/Parkin Mediated Mitophagy	1	ATG5,MFN2,RPS27A,ATG12,TOMM70,PINK1,SQSTM1,MFN1,TOMM20,PRKN,TOMM7,VDAC1
1	1	0.0302	25	8252	17	0.002	0.68	GO:0051220	BP	163	cytoplasmic sequestering of protein	1	GOPC,SRI,PSMD10,CCDC22,MDFI,PKD2,LATS1,IL10,G3BP2,NFKBIE,TONSL,FAF1,FLNA,NFKBIL1,TMSB4X,GET4,AL132671.2
1	1	0.0302	9	544	2	0.004	0.222	GO:0070700	MF	711	BMP receptor binding	1	BMP8B,BMP8A
1	1	0.0302	38	2062	9	0.004	0.237	GO:0048487	MF	712	beta-tubulin binding	1	SPAST,CAPZB,RGS2,SYT11,TTLL7,LRPPRC,PEX14,ARL8A,PIFO
1	1	0.0309	4	7309	4	0.001	1	GO:0007060	BP	196	male meiosis chromosome segregation	1	MLH1,TEX11,M1AP,MEIKIN
1	1	0.031	10	12325	10	0.001	1	GO:0042670	BP	212	retinal cone cell differentiation	1	PDE6C,RP1,GNAT2,THRB,THY1,HCN1,CABP4,DIO3,TOPORS,RORB
1	1	0.031	90	111	3	0.027	0.033	KEGG:05032	keg	92	Morphine addiction	1	GNB1,GNAS,GABRD
1	1	0.0311	16	6111	10	0.002	0.625	KEGG:00511	keg	242	Other glycan degradation	1	FUCA2,MAN2B2,AGA,HEXB,MANBA,GLB1,GBA,FUCA1,NEU4,NEU1
1	1	0.0311	128	1089	14	0.013	0.109	KEGG:03040	keg	69	Spliceosome	1	SNRNP40,PPIE,SRSF4,BCAS2,PRPF3,SYF2,PRPF38B,PRPF38A,SF3B4,MAGOH,PPIH,SF3A3,SRSF10,RBM8A
1	1	0.0313	9	59	1	0.017	0.111	GO:0031748	MF	4	D1 dopamine receptor binding	1	GNAS
1	1	0.0314	2	3084	2	0.001	1	GO:0002337	BP	495	B-1a B cell differentiation	1	CMTM7,PLCL2
1	1	0.0317	12	1859	4	0.002	0.333	GO:0070492	MF	205	oligosaccharide binding	1	SELE,COLEC11,SELP,SELL
1	1	0.0318	4	3677	3	0.001	0.75	GO:0003072	BP	248	renal control of peripheral vascular resistance involved in regulation of systemic arterial blood pressure	1	RHOA,AGT,AGTR1
1	1	0.0318	9	1432	3	0.002	0.333	GO:0016559	BP	423	peroxisome fission	1	SEC16B,PEX11B,PEX19
1	1	0.0319	4	7369	4	0.001	1	GO:0019808	MF	545	polyamine binding	1	CASR,AMD1,SAT1,SATL1
1	1	0.0321	3	5544	3	0.001	1	GO:0042270	BP	200	protection from natural killer cell mediated cytotoxicity	1	SERPINB9,HLA-A,HLA-B
1	1	0.0322	104	3	1	0.333	0.01	KEGG:04668	keg	562	TNF signaling pathway	1	MAP3K5
1	1	0.0323	108	1186	13	0.011	0.12	KEGG:04725	keg	610	Cholinergic synapse	1	GNAI3,GNB1,KCNQ4,PIK3R3,PRKACB,CREB3L4,CAMK4,CHRNB2,PIK3CD,GNG12,GNG5,PLCB1,NRAS
1	1	0.0324	39	15782	39	0.002	1	KEGG:04962	keg	563	Vasopressin-regulated water reabsorption	1	CREB3L3,PRKACA,NSF,DYNC1I2,GNAS,DYNLL1,AVP,STX4,RAB11A,DCTN6,CREB3,ARHGDIB,RAB5B,CREB1,DCTN4,DYNC1LI2,ADCY3,DYNC2LI1,ARHGDIA,PRKACB,CREB3L4,RAB5A,DYNC1LI1,CREB5,CREB3L1,DYNC1I1,ADCY9,AQP3,DCTN5,AQP4,ADCY6,DCTN2,CREB3L2,RAB11B,DYNC2H1,DYNC1H1,DCTN1,ARHGDIG,DYNLL2
1	1	0.0324	91	12359	74	0.006	0.813	KEGG:05222	keg	385	Small cell lung cancer	1	E2F2,BIRC3,BAK1,LAMC3,PIK3CB,TRAF1,LAMC2,PTGS2,COL4A4,TRAF5,LAMB4,LAMB1,ITGA6,NFKBIA,XIAP,IKBKB,CDK6,NFKB1,CCND1,BIRC2,CDKN1B,E2F3,LAMA4,FN1,GADD45A,ZBTB17,AKT3,PIK3R3,APAF1,PIK3CA,POLK,CDK2,CKS2,CDKN1A,MAX,TRAF2,GADD45G,TRAF3,CASP9,DDB2,COL4A2,CDK4,LAMC1,MYC,ITGAV,RB1,AKT1,RXRG,SKP2,PIK3R1,CDKN2B,ITGB1,ITGA2,CASP3,COL4A3,PTK2,PIK3CD,PTEN,LAMB2,CYCS,RELA,CKS1B,TRAF6,CCNE2,RXRA,COL4A1,COL4A5,FHIT,LAMA2,LAMB3,COL4A6,RXRB,CHUK,IKBKG
1	1	0.0324	9	11834	9	0.001	1	REAC:R-HSA-159740	rea	121	Gamma-carboxylation of protein precursors	1	F7,F9,GGCX,PROC,F10,PROZ,F2,GAS6,PROS1
1	1	0.0324	12	7715	9	0.001	0.75	REAC:R-HSA-1461957	rea	420	Beta defensins	1	CCR6,TLR2,TLR1,DEFB131A,DEFB107A,DEFB107B,DEFB134,DEFB135,DEFB136
1	1	0.0325	40	11806	33	0.003	0.825	REAC:R-HSA-112399	rea	555	IRS-mediated signalling	1	PIK3CB,FGFR2,FGFR3,FGF10,FGFR1,FGF20,FGF9,FGF8,GAB1,FGF6,FGF1,SOS1,FGF23,PIK3CA,KL,KRAS,KLB,FGF5,FGF2,PIK3R1,PDE3B,FGF18,FGF17,THEM4,FGFR4,FRS2,IRS1,HRAS,PTPN11,IRS2,PIK3R4,FGF16,NRAS
1	1	0.0326	63	59	2	0.034	0.032	KEGG:04927	keg	32	Cortisol synthesis and secretion	1	GNAS,PLCB1
1	1	0.0327	37	14210	35	0.002	0.946	KEGG:00140	keg	573	Steroid hormone biosynthesis	1	HSD17B6,HSD17B2,STS,CYP3A5,HSD17B1,HSD11B1,AKR1D1,SRD5A3,CYP2E1,HSD17B3,HSD17B7,CYP19A1,CYP1B1,CYP11A1,CYP1A1,CYP1A2,SRD5A1,CYP17A1,HSD17B12,AKR1C2,UGT2B4,CYP3A4,CYP7A1,UGT2B7,CYP7B1,HSD11B2,AKR1C1,AKR1C3,UGT2B15,UGT2B17,HSD3B1,HSD3B2,HSD17B8,CYP21A2,SRD5A2
1	1	0.0329	94	108	3	0.028	0.032	KEGG:04922	keg	604	Glucagon signaling pathway	1	GNAS,CALML6,PLCB1
1	1	0.033	59	5021	24	0.005	0.407	GO:0043297	BP	546	apical junction assembly	1	CTNNA1,PKN2,RHOA,WDR1,DLG1,ECT2,STRN,NPHP4,PATJ,ROCK2,APC,RAB13,NPHP1,MARVELD2,RHOC,F11R,FZD5,CLDN1,PRKCI,PTPN13,CLDN19,PDCD6IP,GPBAR1,OCLN
1	1	0.033	51	11	1	0.091	0.02	GO:0050853	BP	292	B cell receptor signaling pathway	1	MEF2C
1	1	0.033	3	191	1	0.005	0.333	GO:0071030	BP	548	nuclear mRNA surveillance of spliceosomal pre-mRNA splicing	1	EXOSC10
1	1	0.033	15	4775	8	0.002	0.533	REAC:R-HSA-3296482	rea	696	Defects in vitamin and cofactor metabolism	1	MCCC1,PCCB,MTR,MTRR,MCCC2,MMACHC,MMAA,MMADHC
1	1	0.0331	11	10581	10	0.001	0.909	GO:0034214	BP	161	protein hexamerization	1	SPAST,OAT,TWNK,PANX1,YME1L1,LRRC8A,PANX3,VCP,MAT2A,LETM1
1	1	0.0331	65	2169	14	0.006	0.215	KEGG:05223	keg	167	Non-small cell lung cancer	1	E2F2,SOS1,GADD45A,AKT3,PIK3R3,CASP9,RXRG,EML4,TGFA,ALK,PIK3CD,FHIT,NRAS,RASSF5
1	1	0.0331	21	5316	11	0.002	0.524	REAC:R-HSA-6804115	rea	255	TP53 regulates transcription of additional cell cycle genes whose exact role in the p53 pathway remain uncertain	1	CNOT6,CNOT6L,CNOT9,PLK2,CNOT8,CDC25C,CNOT11,BTG2,PLK3,NPM1,CNOT10
1	1	0.0331	4	7350	4	0.001	1	REAC:R-HSA-6803544	rea	274	Ion influx/efflux at host-pathogen interface	1	SLC11A1,PDZD11,ATP7A,ATOX1
1	1	0.0332	44	11358	35	0.003	0.795	REAC:R-HSA-1660662	rea	383	Glycosphingolipid metabolism	1	ARSD,HEXB,ARSF,GBA2,STS,GLA,ASAH1,ARSB,ESYT2,SUMF2,B4GALNT1,SMPD2,SMPD4,GLTP,ESYT1,UGCG,ARSE,ESYT3,NEU3,GLB1L,ARSK,SMPD1,B3GALNT1,GLB1,UGT8,GBA,ARSJ,ARSI,ASAH2,GM2A,PSAP,NEU4,NEU1,ARSH,CPTP
1	1	0.0334	25	1293	5	0.004	0.2	REAC:R-HSA-1296041	rea	240	Activation of G protein gated Potassium channels	1	GNB1,KCNJ9,GNG12,GNG5,KCNJ10
1	1	0.0334	25	1293	5	0.004	0.2	REAC:R-HSA-997272	rea	313	Inhibition of voltage gated Ca2+ channels via Gbeta/gamma subunits	1	GNB1,KCNJ9,GNG12,GNG5,KCNJ10
1	1	0.0334	84	2358	18	0.008	0.214	REAC:R-HSA-5368286	rea	663	Mitochondrial translation initiation	1	MTIF2,MRPL19,MRPL37,MRPS15,MRPS14,PTCD3,MRPL35,DAP3,MRPS9,MRPL24,MRPL9,MRPS5,MRPL55,AURKAIP1,MRPL53,MRPL20,MRPL33,MRPS21
1	1	0.0338	1	593	1	0.002	1	GO:0008903	MF	263	hydroxypyruvate isomerase activity	1	HYI
1	1	0.034	1	596	1	0.002	1	GO:0008118	MF	570	N-acetyllactosaminide alpha-2,3-sialyltransferase activity	1	ST3GAL3
1	1	0.0343	37	15127	36	0.002	0.973	GO:0010824	BP	111	regulation of centrosome duplication	1	BRCA1,XPO1,CHMP2B,CHMP5,CHMP4B,CEP76,NUBP1,TRIM37,KAT2A,CHORDC1,MDM1,KAT2B,CHMP3,VPS4B,STIL,XRCC3,CHMP1A,ROCK2,CDK5RAP2,CEP131,PLK4,PLK2,CENPJ,FBXW5,CCNF,SPICE1,POC1A,CHMP4C,TMEM67,CEP295,CEP120,PDCD6IP,PKHD1,GEN1,NPM1,RAB6C
1	1	0.0343	111	3	1	0.333	0.009	KEGG:04071	keg	59	Sphingolipid signaling pathway	1	MAP3K5
1	1	0.0344	149	5710	62	0.011	0.416	KEGG:05152	keg	280	Tuberculosis	1	NFYA,CASP10,CD74,MAPK9,CASP8,NFYC,RHOA,CAMK2A,FCGR2B,RAB7A,TGFB2,NFKB1,MAPK10,MAPK14,HSPA9,IL1A,STAT1,AKT3,ATP6V0B,CREB1,IL1B,RAF1,CASP9,IRAK2,IL10,TLR2,PPP3CA,BCL10,FCGR2A,RFX5,CALM2,HSPD1,RAB5A,CAMK2D,FCGR1A,PLA2R1,MAPK13,FCER1G,JAK1,CTSS,CASP3,IL12A,CALML6,CD14,MYD88,PLK3,TLR1,HLA-DQB1,HLA-DRB1,HLA-DQA1,HLA-DRB5,CR1,FCGR3A,HLA-DOA,HLA-DMA,HLA-DRA,HLA-DPB1,HLA-DPA1,TNF,HLA-DQA2,HLA-DOB,HLA-DMB
1	1	0.0345	17	7972	12	0.002	0.706	GO:0060572	BP	396	morphogenesis of an epithelial bud	1	FGF10,TP63,GLI2,WNT2,WNT5A,RDH10,WNT2B,SULF1,SHH,CTNNB1,AR,SOSTDC1
1	1	0.0345	18	7154	12	0.002	0.667	KEGG:04614	keg	65	Renin-angiotensin system	1	PREP,LNPEP,NLN,ACE2,MAS1,AGT,ENPEP,REN,AGTR1,CPA3,ATP6AP2,MME
1	1	0.0346	12	1089	3	0.003	0.25	GO:0000244	BP	39	spliceosomal tri-snRNP complex assembly	1	DDX20,PRPF3,SRSF10
1	1	0.0346	28	15465	28	0.002	1	GO:0004683	MF	16	calmodulin-dependent protein kinase activity	1	CAMKK1,CAMK1G,PHKA2,CAMK2B,PHKA1,CAMK2A,MKNK1,MAPKAPK5,MKNK2,MYLK2,PHKB,EEF2K,CAMKK2,MAPKAPK3,PTK2B,PNCK,CAMK1,ITPKA,MYLK3,CAMK2D,CAMK2G,CAMK4,PHKG2,MAPKAPK2,CAMKV,PHKG1,CAMK1D,DAPK1
1	1	0.0347	33	17	1	0.059	0.03	REAC:R-HSA-432720	rea	361	Lysosome Vesicle Biogenesis	1	APP
1	1	0.035	1	625	1	0.002	1	REAC:R-HSA-3359474	rea	357	Defective MMACHC causes methylmalonic aciduria and homocystinuria type cblC	1	MMACHC
1	1	0.0351	12	4935	7	0.001	0.583	KEGG:00053	keg	235	Ascorbate and aldarate metabolism	1	UGDH,ALDH9A1,UGT2B4,ALDH7A1,UGT2B7,UGT2B15,UGT2B17
1	1	0.0351	50	2072	11	0.005	0.22	REAC:R-HSA-1445148	rea	510	Translocation of GLUT4 to the plasma membrane	1	KIFAP3,RAB10,STXBP3,EXOC8,RHOQ,PRKAB2,YWHAQ,RAB13,PRKAA2,RAB4A,SFN
1	1	0.0352	1	618	1	0.002	1	GO:0004853	MF	713	uroporphyrinogen decarboxylase activity	1	UROD
1	1	0.0353	37	592	4	0.007	0.108	GO:0038202	BP	429	TORC1 signaling	1	RRAGC,SESN2,SZT2,MTOR
1	1	0.0353	13	13448	13	0.001	1	REAC:R-HSA-5357786	rea	125	TNFR1-induced proapoptotic signaling	1	USP2,CASP8,TNFRSF1A,CYLD,TRADD,USP4,TNFAIP3,TRAF2,RIPK1,USP21,FADD,TNF,OTUD7B
1	1	0.0354	165	13936	143	0.01	0.867	KEGG:00230	keg	160	Purine metabolism	1	ENPP4,AK2,POLR2J,POLR3B,POLA2,ADSS,POLR2B,RRM2B,ENTPD2,POLR3E,GUCY1B1,ZNRD1,PKM,POLR1A,GUCY2C,PDE8A,NT5C2,POLD3,ADCY2,PGM1,AK6,PDE6C,POLE2,GMPR2,POLA1,GUCY2F,PRPS2,POLR2C,NME3,NME4,TWISTNB,IMPDH1,POLD2,AK1,PDE8B,POLR3G,PDE4D,DGUOK,PDE1A,POLE4,AMPD2,AMPD1,NT5C1A,GDA,ADCY7,POLR3GL,NT5C3A,PDE1B,POLR1B,PAICS,PPAT,ADCY4,GUCY2D,PDE6A,PDE6B,AMPD3,NT5E,NTPCR,POLR1E,GMPR,ADCY3,PNPT1,ENTPD1,ATIC,PDE5A,PAPSS1,PDE6H,AK7,NME7,ADCY10,PRUNE1,PKLR,GUK1,POLR2D,PRIM2,PRPS1,POLR2K,AK3,POLE3,POLR3A,ALLC,PDE3B,GUCY1A2,AK5,ENPP3,PDE1C,AK9,ADK,DCK,PDE6D,XDH,NPR2,POLR3K,ADCY9,AK4,GMPS,POLR2H,GUCY1A1,ADCY1,NUDT2,NUDT5,AK8,HPRT1,RRM1,POLR2G,ENTPD3,POLR3D,PGM2,NPR1,ADPRM,NUDT9,POLR1C,RRM2,NME6,PDE3A,ADCY5,ADCY6,POLD4,POLE,POLR2L,IMPDH2,PFAS,POLR2A,URAD,HDDC3,PDE4B,ADSSL1,POLR3C,POLR1D,PDE2A,ENTPD5,ENTPD8,FHIT,ENTPD4,ENPP1,PRIM1,NUDT16,PAPSS2,PNP,APRT,PDE7A,NT5M,AC022414.1
1	1	0.0355	41	15349	40	0.003	0.976	REAC:R-HSA-194068	rea	104	Bile acid and bile salt metabolism	1	OSBPL7,NR1H4,CYP46A1,OSBPL3,ABCB11,OSBPL6,SLCO1A2,NCOA1,HSD3B7,SLC10A1,ACOT8,ABCC3,OSBP,SCP2,OSBPL9,AKR1D1,PTGIS,SLC10A2,OSBPL2,HSD17B4,SLCO1B1,CYP27A1,BAAT,CH25H,SLC27A2,NCOA2,OSBPL1A,CYP39A1,AKR1C2,ALB,CYP7A1,ACOX2,FABP6,STARD5,CYP7B1,CYP8B1,RXRA,AKR1C1,AKR1C3,AMACR
1	1	0.0357	2	313	1	0.003	0.5	GO:0061752	MF	505	telomeric repeat-containing RNA binding	1	KDM1A
1	1	0.0359	115	10181	77	0.008	0.67	GO:0005923	CC	356	bicellular tight junction	1	AOC1,CYTH3,CLDN18,PRKCZ,DLG1,ADCYAP1R1,MAGI3,DLG3,EPB41L4B,CLDN15,TGFBR1,MPDZ,DDX58,RAPGEF2,CCND1,BVES,CLDN16,AMOTL2,ECT2,FRMD4B,STRN,PARD3B,ASH1L,ARHGEF2,TJP2,EPCAM,RAP2C,POF1B,AMOT,NPHP4,PATJ,APC,TJAP1,CGN,RAB13,NPHP1,USP53,SHROOM2,MTDH,PARD3,LIN7C,ESAM,MPP7,ANK3,MAGI1,FRMD4A,MARVELD2,CLDN12,F11R,JAML,FZD5,CLDN1,PRKCI,CLDN19,MICALL2,CLDN3,CLDN2,AMOTL1,JAM3,CLMP,CTNNB1,PDCD6IP,FRMPD2,CLDN20,SYNPO,CLDN22,MAPK15,RAP2B,SAPCD2,MAGI2,NHS,CLDN4,WNK3,OCLN,CLDN34,CLDN23,EPPK1
1	1	0.0362	8	11519	8	0.001	1	GO:0097064	BP	622	ncRNA export from nucleus	1	NCBP2,RAN,SSB,PHAX,NOL6,TSC1,RPSA,XPOT
1	1	0.0364	6	6792	5	0.001	0.833	GO:2000535	BP	323	regulation of entry of bacterium into host cell	1	FUCA2,CAV1,EXOC2,ITGAV,CXCL8
1	1	0.0364	35	634	4	0.006	0.114	GO:0001784	MF	56	phosphotyrosine residue binding	1	FGR,PIK3R3,LDLRAP1,LCK
1	1	0.0365	10	12533	10	0.001	1	GO:0000290	BP	719	deadenylation-dependent decapping of nuclear-transcribed mRNA	1	DCPS,NOCT,DCP1B,PAN3,PATL1,DCP2,LSM1,CNOT7,PATL2,DCP1A
1	1	0.0365	2	3325	2	0.001	1	GO:0034203	BP	128	glycolipid translocation	1	RFT1,AC096887.1
1	1	0.0365	4	7624	4	0.001	1	GO:0051022	MF	693	Rho GDP-dissociation inhibitor binding	1	RHOA,CDC42,RAC1,PLXNB3
1	1	0.0366	4	7632	4	0.001	1	GO:0071962	BP	328	mitotic sister chromatid cohesion, centromeric	1	NAA10,NAA50,SGO1,BOD1
1	1	0.0366	23	14870	23	0.002	1	KEGG:03060	keg	456	Protein export	1	SEC62,SEC63,HSPA5,SEC61A1,SEC61A2,SRP54,SEC61B,SPCS1,SPCS2,SPCS3,SEC61G,SRP14,SEC11A,SRP9,SRPRB,IMMP1L,SRP19,OXA1L,SEC11C,SRP68,SRP72,SRPRA,IMMP2L
1	1	0.0368	6	4267	4	0.001	0.667	REAC:R-HSA-8949275	rea	407	RUNX3 Regulates Immune Response and Cell Migration	1	RUNX3,ITGA4,SPP1,RORC
1	1	0.0369	24	2387	7	0.003	0.292	GO:0070840	MF	260	dynein complex binding	1	TPR,RAB29,CENPF,GPSM2,BCL2L11,DCTN1,AC006030.1
1	1	0.037	5	2930	3	0.001	0.6	REAC:R-HSA-8941284	rea	460	RUNX2 regulates chondrocyte maturation	1	HDAC4,GLI2,IHH
1	1	0.0371	34	11579	28	0.002	0.824	REAC:R-HSA-176033	rea	358	Interactions of Vpr with host cellular proteins	1	SLC25A5,NUP160,TPR,NDC1,NUP133,NUP37,AAAS,NUP188,NUP98,NUP107,NUP155,KPNA1,NUP43,NUP153,NUP214,NUP210,HMGA1,NUP54,NUP58,SLC25A4,RANBP2,NUP205,NUP35,PSIP1,SLC25A6,BANF1,POM121,POM121C
1	1	0.0372	10	12515	10	0.001	1	REAC:R-HSA-1855167	rea	599	Synthesis of pyrophosphates in the cytosol	1	ITPK1,NUDT10,IPPK,PPIP5K2,IP6K3,PPIP5K1,NUDT4,IP6K1,NUDT11,NUDT3
1	1	0.0373	1	654	1	0.002	1	GO:0060217	BP	518	hemangioblast cell differentiation	1	TAL1
1	1	0.0374	12	53	1	0.019	0.083	GO:0031045	CC	353	dense core granule	1	SYT1
1	1	0.0374	13	11590	12	0.001	0.923	GO:0043024	MF	404	ribosomal small subunit binding	1	EIF4B,DHX29,UNG,MTIF2,EIF4H,MTIF3,PTCD3,PIM1,CPEB2,ABCE1,NPM1,DDX3X
1	1	0.0376	2	3375	2	0.001	1	GO:0004776	MF	450	succinate-CoA ligase (GDP-forming) activity	1	SUCLG1,SUCLG2
1	1	0.0376	4	1464	2	0.001	0.5	GO:1905538	MF	31	polysome binding	1	LIN28A,DHX9
1	1	0.0377	5	5529	4	0.001	0.8	GO:0033227	BP	214	dsRNA transport	1	SIDT1,RFTN1,FLOT1,RFTN2
1	1	0.0378	25	3804	10	0.003	0.4	KEGG:00601	keg	667	Glycosphingolipid biosynthesis - lacto and neolacto series	1	ST3GAL6,B4GALT2,B4GALT4,ST3GAL3,B4GALT3,B3GALT2,B3GALNT1,B3GNT2,B3GALT1,B3GNT5
1	1	0.0379	202	229	7	0.031	0.035	KEGG:05163	keg	37	Human cytomegalovirus infection	1	GNB1,GNAS,CASP9,CALML6,PIK3CD,PLCB1,MTOR
1	1	0.038	134	5088	49	0.01	0.366	GO:0008083	MF	298	growth factor activity	1	FGF10,THPO,TGFB2,AREG,HBEGF,THBS4,IL4,IL5,FGF1,FGF12,CSPG5,EFEMP1,BMP8B,ARTN,NENF,INHA,EREG,ANGPTL3,NGF,AGT,IL10,MSTN,FGF5,FGF2,EGF,PROK1,HDGF,LEFTY2,GDF7,PDGFC,VEGFC,BMP3,NRG2,INHBB,TGFA,CXCL1,GDF9,GDNF,IL12A,NUDT6,KCNK3,BTC,AMBN,EPGN,BMP8A,CSF1,NRG3,TDGF1,LEFTY1
1	1	0.0382	6	6793	5	0.001	0.833	REAC:R-HSA-8851907	rea	671	MET activates PI3K/AKT signaling	1	HGF,MET,GAB1,PIK3CA,PIK3R1
1	1	0.0384	2	3411	2	0.001	1	GO:0002946	BP	12	tRNA C5-cytosine methylation	1	NSUN3,METTL6
1	1	0.0384	1	673	1	0.001	1	GO:0019153	MF	600	protein-disulfide reductase (glutathione) activity	1	TXNDC12
1	1	0.0385	69	59	2	0.034	0.029	KEGG:04918	keg	151	Thyroid hormone synthesis	1	GNAS,PLCB1
1	1	0.0388	5	5576	4	0.001	0.8	GO:0006689	BP	697	ganglioside catabolic process	1	HEXB,GM2A,NEU4,NEU1
1	1	0.0388	21	653	3	0.005	0.143	REAC:R-HSA-2142691	rea	425	Synthesis of Leukotrienes (LT) and Eoxins (EX)	1	CYP4B1,CYP4A22,CYP4A11
1	1	0.0389	10	6472	7	0.001	0.7	REAC:R-HSA-390450	rea	336	Folding of actin by CCT/TriC	1	ACTB,CCT4,TCP1,CCT7,CCT6A,CCT5,CCT3
1	1	0.039	148	12681	119	0.009	0.804	KEGG:04218	keg	503	Cellular senescence	1	SLC25A5,E2F2,CAPN1,MRE11,PIK3CB,TRAF3IP2,HIPK2,FBXW11,VDAC3,TRPM7,TGFB2,ITPR3,SIRT1,NFATC4,NBN,CDK6,SERPINE1,RHEB,TGFBR1,PPP3CB,NFKB1,CCND1,HIPK3,TRPV4,FOXM1,MAPK14,E2F3,CCND3,RAD1,RAD50,IL1A,GADD45A,AKT3,PIK3R3,FOXO3,CCND2,TGFB3,PPP3CC,PIK3CA,ITPR2,CDK2,CDKN1A,GADD45G,RAF1,CCNA1,KRAS,E2F5,RRAS2,CCNB1,ETS1,CDK4,MDM2,IL6,HUS1,GATA4,MYC,PPP3CA,RB1,AKT1,CALM2,CCNA2,PIK3R1,IGFBP3,CCNB3,CDKN2B,CDKN2A,ATM,CHEK1,FOXO1,RAD9B,SLC25A31,SLC25A4,ZFP36L2,MCU,MAPK13,CCNB2,MRAS,SQSTM1,RBBP4,MAPKAPK2,CAPN2,HIPK1,TGFBR2,CDC25A,VDAC2,TSC1,BTRC,SMAD3,MAP2K1,SLC25A6,CXCL8,CALML6,CDK1,PPID,PIK3CD,PTEN,PPP1CA,RAD9A,RELA,HRAS,ATR,CCNE2,CALML3,LIN9,ZFP36L1,PPP1CC,EIF4EBP1,LIN54,CALM1,MTOR,HLA-C,HLA-E,HLA-F,HLA-A,NRAS,VDAC1,PPP1CB,HLA-B,RASSF5
1	1	0.0392	6	112	1	0.009	0.167	GO:2000664	BP	668	positive regulation of interleukin-5 secretion	1	PRKCZ
1	1	0.0392	4	3966	3	0.001	0.75	GO:0035625	BP	402	obsolete epidermal growth factor-activated receptor transactivation by G-protein coupled receptor signaling pathway	1	ADAM17,ADRA2C,ADRA2B
1	1	0.0392	1	686	1	0.001	1	GO:0033814	MF	625	propanoyl-CoA C-acyltransferase activity	1	SCP2
1	1	0.0392	28	12069	24	0.002	0.857	GO:1904680	MF	684	peptide transmembrane transporter activity	1	CDH17,SLC15A1,SEC61B,SLC15A3,TIMM17B,SEC61G,TIMM17A,SLC15A4,MCL1,ABCB9,TOMM70,DISP1,TOMM40L,AZGP1,SLC15A2,TAP1,TOMM20,TOMM7,TOMM20L,TIMM23B,TAPBP,AL669918.1,TIMM23,GPIHBP1
1	1	0.0393	12	7957	9	0.001	0.75	GO:0004065	MF	22	arylsulfatase activity	1	ARSD,ARSF,ARSB,SULF1,ARSE,ARSK,ARSJ,ARSI,ARSH
1	1	0.0398	11	8972	9	0.001	0.818	GO:0001054	MF	471	RNA polymerase I activity	1	ZNRD1,POLR1A,TWISTNB,POLR1B,POLR1E,POLR2K,POLR2H,POLR1C,POLR2L
1	1	0.0398	61	14254	56	0.004	0.918	KEGG:00010	keg	307	Glycolysis / Gluconeogenesis	1	ALDH3B1,PFKP,PKM,ALDH3A2,ENO1,PGM1,DLD,PCK2,PGK1,GCK,MINPP1,ENO3,ALDH3A1,ALDH2,GAPDH,TPI1,ENO2,LDHB,AKR1A1,FBP2,G6PC,PDHA1,ALDH3B2,LDHA,ALDOB,ALDH1B1,G6PC3,ALDH9A1,PKLR,GALM,DLAT,G6PC2,PFKM,HKDC1,HK1,ADPGK,HK2,HK3,PGAM2,ALDH7A1,FBP1,LDHC,LDHAL6A,PDHB,PGM2,PGAM1,BPGM,ADH6,ALDH1A3,ENO4,ADH7,ADH1B,ADH5,ADH4,PGAM4,AC093512.2
1	1	0.0399	39	9394	27	0.003	0.692	REAC:R-HSA-159234	rea	527	Transport of Mature mRNAs Derived from Intronless Transcripts	1	NUP160,TPR,NDC1,NUP133,CPSF1,NUP188,NUP98,NUP155,NCBP2,CPSF3,NUP43,NUP153,NUP214,NUP210,WDR33,NCBP1,NUP54,FIP1L1,EIF4E,RANBP2,NUP205,CPSF4,NXF1,NUP35,SLBP,POM121,POM121C
1	1	0.04	112	174	4	0.023	0.036	KEGG:04611	keg	355	Platelet activation	1	PRKCZ,GNAS,PIK3CD,PLCB1
1	1	0.0401	3	229	1	0.004	0.333	REAC:R-HSA-111458	rea	62	Formation of apoptosome	1	CASP9
1	1	0.0402	48	14002	44	0.003	0.917	KEGG:04978	keg	271	Mineral absorption	1	ATP1A2,SLC9A3,ATP1B3,ATP2B1,CYBRD1,SLC46A1,HEPH,SLC26A3,TF,TRPM7,ATP1B4,HMOX2,SLC11A2,VDR,CLCN2,TRPM6,MT1G,MT2A,ATP1B2,ATP1A4,SLC31A1,FXYD2,SLC40A1,ATP1B1,SLC39A4,STEAP2,SLC34A2,ATP1A1,STEAP1,TRPV6,ATP7A,FTH1,MT1E,S100G,SLC30A1,SLC26A9,ATOX1,SLC8A1,MT1X,MT1F,MT1H,MT1A,MT1M,SLC26A6
1	1	0.0402	139	751	11	0.015	0.079	KEGG:04932	keg	114	Non-alcoholic fatty liver disease (NAFLD)	1	CDC42,LEPR,SDHB,PIK3R3,PRKAA2,NDUFS5,PIK3CD,UQCRH,JUN,MAP3K5,UQCRHL
1	1	0.0402	2	342	1	0.003	0.5	REAC:R-HSA-8951911	rea	127	RUNX3 regulates RUNX1-mediated transcription	1	RUNX3
1	1	0.0403	26	8088	17	0.002	0.654	GO:0015991	BP	708	ATP hydrolysis coupled proton transport	1	ATP1A2,ATP6V1H,ATP6AP1,ATP6V0A4,ATP6V0E1,ATP6V1A,ATP6V1B1,ATP6V0B,ATP6V1F,ATP1A4,ATP6V1C2,ATP6V1B2,ATP6V0D2,ATP5MC3,ATP6V1C1,ATP6AP1L,ATP6V1E2
1	1	0.0403	3	5975	3	0.001	1	GO:0097457	CC	577	hippocampal mossy fiber	1	TNN,MAP1B,MICAL1
1	1	0.0403	14	13867	14	0.001	1	GO:0098847	MF	590	sequence-specific single stranded DNA binding	1	STN1,RAD50,RPA2,HNRNPA2B1,POT1,RPA1,TERF2,HNRNPA1,NABP2,TERF1,TERF2IP,PCBP1,CTC1,HSF1
1	1	0.0404	4	7817	4	0.001	1	GO:0008330	MF	419	protein tyrosine/threonine phosphatase activity	1	DUSP1,DUSP4,DUSP10,DUSP2
1	1	0.0405	1	712	1	0.001	1	GO:0050614	MF	88	delta24-sterol reductase activity	1	DHCR24
1	1	0.0405	1	712	1	0.001	1	GO:0000246	MF	553	delta24(24-1) sterol reductase activity	1	DHCR24
1	1	0.0406	21	637	3	0.005	0.143	KEGG:00515	keg	2	Mannose type O-glycan biosynthesis	1	POMGNT1,B4GALT2,ST3GAL3
1	1	0.0408	18	1920	5	0.003	0.278	GO:0035584	BP	528	calcium-mediated signaling using intracellular calcium source	1	FKBP1B,PTGFR,VCAM1,SELP,RYR2
1	1	0.041	128	42	2	0.048	0.016	GO:0001650	CC	42	fibrillar center	1	CAMK4,FHIT
1	1	0.041	188	11516	139	0.012	0.739	KEGG:05205	keg	692	Proteoglycans in cancer	1	WNT16,DCN,HGF,FAS,CD44,ANK1,PIK3CB,PPP1R12A,CAMK2B,WNT8A,EIF4B,GPC1,ERBB3,RHOA,CAMK2A,CDC42,WNT8B,ACTB,PPP1R12B,FGFR1,ARAF,ITGB5,CTTN,WNT11,PXN,SLC9A1,ESR1,EZR,TGFB2,ITPR3,FZD3,CAV2,CAV1,MET,WNT2,GAB1,CCND1,CBL,WNT5B,FZD10,PTPN6,NANOG,MAPK14,VEGFA,HBEGF,DROSHA,WNT5A,FN1,WNT6,SDC1,SOS1,AKT3,PIK3R3,PIK3CA,TWIST1,PLAU,ITPR2,COL21A1,CDKN1A,ELK1,KDR,FLNC,SMO,RAF1,KRAS,RRAS2,WNT2B,ROCK2,CTSL,CD63,MDM2,WNT10A,FLNB,RAC1,MYC,RPS6,TLR2,RDX,PLCE1,ITGAV,FGF2,LUM,HSPG2,PRKACB,WNT9A,CAMK2D,ANK2,PIK3R1,EGFR,MSN,GPC3,CAMK2G,PAK1,ITGB1,PDCD4,ANK3,WNT3A,WNT7A,FZD7,MAPK13,FZD1,BRAF,MRAS,VAV2,ITGA5,WNT4,FZD5,IHH,ITGA2,CASP3,SHH,FZD6,FRS2,CTNNB1,PTK2,SDC2,WNT10B,PIK3CD,PPP1CA,HPSE2,HPSE,HRAS,FZD4,RPS6KB2,FZD8,ERBB4,PTPN11,HCLS1,CAV3,PTCH1,PPP1CC,FZD9,ARHGEF12,FLNA,MTOR,NRAS,PPP1CB,TNF,TWIST2
1	1	0.0412	5	9229	5	0.001	1	GO:0015014	BP	277	heparan sulfate proteoglycan biosynthetic process, polysaccharide chain biosynthetic process	1	NDST1,CSGALNACT1,EXT2,NDST3,EXT1
1	1	0.0413	93	205	4	0.02	0.043	KEGG:04066	keg	665	HIF-1 signaling pathway	1	ENO1,PIK3CD,NPPA,MTOR
1	1	0.0414	5	9174	5	0.001	1	REAC:R-HSA-9032759	rea	397	NTRK2 activates RAC1	1	FYN,DOCK3,RAC1,NTRK2,BDNF
1	1	0.0415	4	1542	2	0.001	0.5	GO:0034648	MF	302	histone demethylase activity (H3-dimethyl-K4 specific)	1	KDM1A,KDM5B
1	1	0.0415	106	6771	52	0.008	0.491	KEGG:05145	keg	348	Toxoplasmosis	1	IFNGR1,MAPK9,TAB2,LAMC2,CASP8,GNAI3,LAMB4,LAMB1,ITGA6,TGFB2,PIK3CG,NFKB1,MAPK10,MAPK14,LAMA4,GNAI2,STAT1,AKT3,GNAI1,CASP9,MAP3K7,LAMC1,IL10,TLR2,MAPK13,CCR5,JAK1,CASP3,IL12A,LAMB2,CYCS,MYD88,HSPA6,HLA-DQB1,HLA-DRB1,LAMA2,HLA-DQA1,LAMB3,HLA-DRB5,HLA-DOA,HLA-DMA,HLA-DRA,HSPA1B,HSPA1A,HSPA1L,HLA-DPB1,HLA-DPA1,TNF,HLA-DQA2,IRGM,HLA-DOB,HLA-DMB
1	1	0.0416	6	2494	3	0.001	0.5	GO:0097052	BP	343	L-kynurenine metabolic process	1	KYNU,KMO,KYAT3
1	1	0.0416	2	3549	2	0.001	1	GO:0034684	CC	585	integrin alphav-beta5 complex	1	ITGB5,ITGAV
1	1	0.0416	1	729	1	0.001	1	GO:0008404	MF	387	arachidonic acid 14,15-epoxygenase activity	1	CYP2J2
1	1	0.0416	1	729	1	0.001	1	GO:0008405	MF	164	arachidonic acid 11,12-epoxygenase activity	1	CYP2J2
1	1	0.0417	3	245	1	0.004	0.333	GO:0048320	BP	465	axial mesoderm formation	1	EPHA2
1	1	0.0418	1	734	1	0.001	1	GO:0032197	BP	594	transposition, RNA-mediated	1	L1TD1
1	1	0.0418	4	7881	4	0.001	1	GO:0015853	BP	657	adenine transport	1	SLC25A5,VDAC3,SLC25A4,SLC25A6
1	1	0.0419	11	65	1	0.015	0.091	GO:0002903	BP	537	negative regulation of B cell apoptotic process	1	NOC2L
1	1	0.0419	196	303	8	0.026	0.041	KEGG:04015	keg	95	Rap1 signaling pathway	1	PRKCZ,CDC42,RAP1GAP,GNAS,EPHA2,CALML6,PIK3CD,PLCB1
1	1	0.0423	3	6072	3	0	1	GO:0017159	MF	700	pantetheine hydrolase activity	1	VNN3,VNN1,VNN2
1	1	0.0423	4	4030	3	0.001	0.75	REAC:R-HSA-8985586	rea	286	SLIT2:ROBO1 increases RHOA activity	1	RHOA,SLIT2,ROBO1
1	1	0.0428	5	9297	5	0.001	1	GO:1990511	BP	424	piRNA biosynthetic process	1	DDX4,MYBL1,GPAT2,PIWIL2,BTBD18
1	1	0.0428	110	9612	70	0.007	0.636	GO:0015934	CC	289	large ribosomal subunit	1	RPL26L1,RPL31,MRPL22,GEMIN5,RBM3,MRPL32,COA1,RPL34,MRPL18,MRPL2,RPL24,MRPL3,MRPL19,MRPL37,RPL22,NSUN4,ZCCHC17,MTERF4,RPL5,MRPL35,MRPL44,MRPL47,MRPL50,RPL35,MRPL15,RPL11,MRPL24,MRPL9,RPL32,RPL37,RPL7L1,RPL10,RPL7,SURF6,RPL7A,MRPL49,RPL30,MRPL17,RPL8,RPL29,MRPL55,RPL22L1,RPL9,RPL39L,RPL27A,MRPL16,MRPL1,MRPL36,MRPL13,ZNF622,MRPL11,RPL15,MRPL48,RPLP2,NSUN3,MRPL14,MRPL41,RPL35A,RPL14,MRPL21,RPL37A,RPL12,RPL10A,RPL39,MRPL53,MRPL23,RPL36A,MRPL20,MRPL33,RPL36A-HNRNPH2
1	1	0.043	3	253	1	0.004	0.333	GO:0032053	BP	484	ciliary basal body organization	1	CROCC
1	1	0.043	28	178	2	0.011	0.071	KEGG:00760	keg	51	Nicotinate and nicotinamide metabolism	1	NADK,NMNAT1
1	1	0.0431	3	254	1	0.004	0.333	GO:1905166	BP	721	negative regulation of lysosomal protein catabolic process	1	ATP13A2
1	1	0.0432	9	7657	7	0.001	0.778	GO:1904869	BP	435	regulation of protein localization to Cajal body	1	CCT4,TCP1,DKC1,CCT7,CCT6A,CCT5,CCT3
1	1	0.0433	3	255	1	0.004	0.333	GO:0051538	MF	504	3 iron, 4 sulfur cluster binding	1	SDHB
1	1	0.0433	30	8394	20	0.002	0.667	KEGG:00052	keg	295	Galactose metabolism	1	PGM1,AKR1B1,B4GALT1,SI,GLA,GCK,LCT,GALE,B4GALT2,GALM,G6PC2,HK2,HK3,PGM2,UGP2,GLB1,AKR1B10,GALT,MGAM,MGAM2
1	1	0.0434	10	10334	9	0.001	0.9	REAC:R-HSA-69416	rea	549	Dimerization of procaspase-8	1	CFLAR,FAS,CASP8,TNFRSF10A,TNFRSF10B,TNFSF10,TRAF2,RIPK1,FADD
1	1	0.0434	10	10334	9	0.001	0.9	REAC:R-HSA-3371378	rea	43	Regulation by c-FLIP	1	CFLAR,FAS,CASP8,TNFRSF10A,TNFRSF10B,TNFSF10,TRAF2,RIPK1,FADD
1	1	0.0435	23	12992	21	0.002	0.913	GO:0015035	MF	530	protein disulfide oxidoreductase activity	1	STAB1,GLRX2,DNAJC10,ERO1B,GLRX3,GFER,STAB2,TXN,SH3BGRL3,PTGES2,CHCHD4,ENOX2,GLRX,CCS,GLRX5,GSTK1,TXNRD3,ERO1A,TXNRD1,TXNDC8,GRXCR1
1	1	0.0435	82	6334	39	0.006	0.476	KEGG:04657	keg	561	IL-17 signaling pathway	1	MAPK9,TAB2,IL17RB,TRAF3IP2,CASP8,PTGS2,HSP90AA1,CXCL2,TRAF5,GSK3B,HSP90AB1,NFKB1,MAPK10,MAPK14,IL17F,IL4,IL5,CCL20,TNFAIP3,CXCL6,IL1B,IL17B,MAP3K7,IL6,S100A8,S100A7,MAPK13,S100A9,IL17RE,IL17RC,CXCL3,CXCL5,CXCL1,CASP3,IL13,CXCL8,JUN,TNF,IKBKE
1	1	0.0436	2	3633	2	0.001	1	GO:0002884	BP	229	negative regulation of hypersensitivity	1	FCGR2B,IL20RB
1	1	0.0436	6	1022	2	0.002	0.333	GO:0003854	MF	581	3-beta-hydroxy-delta5-steroid dehydrogenase activity	1	HSD3B1,HSD3B2
1	1	0.0437	1	767	1	0.001	1	GO:0016123	BP	365	xanthophyll biosynthetic process	1	RPE65
1	1	0.0437	1	767	1	0.001	1	GO:1901827	BP	386	zeaxanthin biosynthetic process	1	RPE65
1	1	0.0437	31	14056	29	0.002	0.935	GO:0043014	MF	103	alpha-tubulin binding	1	FYN,SPAST,OFD1,HDAC6,EFHC1,BEX4,SLC6A2,PPARGC1A,TRPV4,PACRG,DNAL1,HSPH1,INO80,ARL8B,TTLL7,BBS4,ARL8A,SNCA,TRIM36,TAOK1,RACGAP1,C9ORF24,NDEL1,FNTA,CDK5R1,WASHC1,SETD2,CAV3,FAM110C
1	1	0.044	16	47	1	0.021	0.062	GO:0008353	MF	75	RNA polymerase II CTD heptapeptide repeat kinase activity	1	CCNH
1	1	0.044	4	192	1	0.005	0.25	GO:0001032	MF	369	RNA polymerase III type 3 promoter DNA binding	1	MTOR
1	1	0.044	12	11282	11	0.001	0.917	REAC:R-HSA-6803207	rea	304	TP53 Regulates Transcription of Caspase Activators and Caspases	1	CASP10,TP63,TP73,NLRC4,CASP2,APAF1,CASP1,CASP6,ATM,CRADD,PIDD1
1	1	0.0441	1	774	1	0.001	1	GO:1904829	BP	720	regulation of aortic smooth muscle cell differentiation	1	CTH
1	1	0.0442	123	16996	123	0.007	1	REAC:R-HSA-69306	rea	100	DNA Replication	1	CDC27,DBF4,E2F2,PSMB1,PSMC4,POLA2,RFC1,PSMA4,RFC2,ANAPC4,CUL1,POLD1,MCM10,PSME4,UBE2D1,MCM2,MCM6,POLD3,ORC1,PSMC5,ANAPC5,ORC6,PSME1,CDC45,CDC6,CDC23,PSMD5,CDC7,PSMD8,MCM5,RBX1,POLE2,PSMC6,PSMA3,PSMC1,PSMB5,PSMA6,PSME2,GINS1,PSMA7,E2F1,PSMD10,POLA1,PSMD7,MCM4,CCNE1,FZR1,LIG1,RPA3,PSMA2,POLD2,PSMD3,PSMD11,ANAPC15,RFC5,MCM3,E2F3,GMNN,SKP1,PSMD14,POLE4,ORC2,ORC4,RPA2,CDK2,PSMF1,MCM8,PSMB2,SEM1,PSMA1,CDC16,GINS2,PSME3,RPA1,PCNA,CCNA1,RFC3,ORC3,PSMB7,DNA2,ANAPC11,PSMB6,PSMA5,RPS27A,CCNA2,SKP2,PRIM2,GINS4,POLE3,UBC,ANAPC1,PSMA8,PSMD4,PSMB4,PSMC2,PSMD6,RFC4,ANAPC10,ORC5,PSMC3,ANAPC16,MCM7,CDT1,UBE2E1,UBB,PSMD1,UBE2C,PSMD2,CCNE2,POLD4,ANAPC2,CDC26,POLE,GINS3,PSMD13,ANAPC7,PSMD12,PRIM1,PSMB8,PSMB10,UBA52,PSMB9,PSMB3
1	1	0.0443	39	3592	13	0.004	0.333	GO:0035735	BP	320	intraciliary transport involved in cilium assembly	1	KIFAP3,HSPB11,KIF3C,IFT57,SSX2IP,KIF17,WDR35,TTC21B,IFT172,DYNC2LI1,IFT122,TTC30B,TRAF3IP1
1	1	0.0444	62	15482	60	0.004	0.968	KEGG:05217	keg	370	Basal cell carcinoma	1	WNT16,DVL2,BAK1,WNT8A,GLI2,WNT8B,TCF7,GSK3B,WNT11,GADD45B,AXIN1,FZD3,WNT2,GLI3,DVL1,SUFU,WNT3,GLI1,WNT5B,FZD10,WNT5A,APC2,WNT6,GADD45A,PTCH2,POLK,CDKN1A,BMP4,BMP2,SMO,GADD45G,WNT2B,DDB2,APC,WNT10A,LEF1,TP53,WNT9A,TCF7L2,TCF7L1,WNT3A,WNT7A,FZD7,FZD1,WNT9B,DVL3,WNT4,FZD5,HHIP,SHH,FZD6,KIF7,CTNNB1,AXIN2,WNT10B,FZD4,FZD8,FZD2,PTCH1,FZD9
1	1	0.0445	37	10856	29	0.003	0.784	KEGG:05216	keg	474	Thyroid cancer	1	BAK1,TPR,TCF7,CCDC6,CCND1,TFG,GADD45A,POLK,CDKN1A,PAX8,GADD45G,PPARG,KRAS,DDB2,MYC,LEF1,RXRG,TPM3,TCF7L2,TCF7L1,BRAF,RET,CTNNB1,HRAS,RXRA,NTRK1,RXRB,NRAS,NCOA4
1	1	0.0445	11	562	2	0.004	0.182	REAC:R-HSA-8866907	rea	21	Activation of the TFAP2 (AP-2) family of transcription factors	1	TFAP2E,CITED4
1	1	0.0446	116	6259	51	0.008	0.44	GO:0050852	BP	25	T cell receptor signaling pathway	1	FYN,BTN3A1,LCP2,PIK3CB,TAB2,EIF2B3,TXK,PTPRC,FYB1,EZR,NFKB1,DUSP22,ITK,PDE4D,ZAP70,EIF2B4,GBP1,RAB29,PIK3CA,THEMIS2,RFTN1,PTPN22,MAP3K7,RC3H1,BCL10,NFKBIZ,EIF2B5,PIK3R1,TNFRSF21,NCK1,TRAT1,ZC3H12A,INPP5D,PIK3CD,THEMIS,CD28,PAK2,LCK,PDE4B,FYB2,HLA-DRB1,HLA-DQA1,CARD11,HLA-DRB5,CD247,HLA-DRA,BTNL2,DENND1B,HLA-DPB1,HLA-DPA1,HLA-DQA2
1	1	0.0446	9	2838	4	0.001	0.444	GO:0034379	BP	150	very-low-density lipoprotein particle assembly	1	SOAT1,APOB,ACSL3,ARF1
1	1	0.0446	59	14220	54	0.004	0.915	KEGG:00310	keg	601	Lysine degradation	1	KMT2E,AASS,KMT2C,PRDM6,ALDH3A2,ACAT1,PLOD1,HADHA,SETD1A,SUV39H1,OGDH,PLOD3,EZH2,EZH1,AADAT,NSD2,KMT5B,ALDH2,EHHADH,ASH1L,PRDM2,KMT2A,DLST,ACAT2,PRDM7,ECHS1,BBOX1,SETDB2,ALDH1B1,HADH,SETD1B,ALDH9A1,SETDB1,CAMKMT,SETD7,NSD3,SUV39H2,PLOD2,PRDM9,ALDH7A1,NSD1,KMT2D,SETMAR,PHYKPL,PIPOX,EHMT1,SETD2,SETD3,KMT5A,TMLHE,HYKK,OGDHL,COLGALT2,EHMT2
1	1	0.0446	71	11	1	0.091	0.014	REAC:R-HSA-400253	rea	217	Circadian Clock	1	MEF2C
1	1	0.0447	13	461	2	0.004	0.154	GO:0016580	CC	707	Sin3 complex	1	HDAC1,RBBP4
1	1	0.0448	8	1857	3	0.002	0.375	GO:0004523	MF	232	RNA-DNA hybrid ribonuclease activity	1	RNASEH1,EXO1,AC108488.2
1	1	0.0449	111	13350	94	0.007	0.847	KEGG:04114	keg	333	Oocyte meiosis	1	ANAPC4,CUL1,CAMK2B,SLK,PPP2R5A,STAG3,PPP2R5B,CAMK2A,RPS6KA2,RPS6KA6,SMC1A,FBXW11,ADCY2,PPP2R5C,PGR,ANAPC5,CDC23,ITPR3,REC8,MAPK3,PPP2CB,PPP3CB,CPEB3,SMC3,FBXO5,PPP2R5D,SKP1,CPEB4,MAD2L2,CDC20,RPS6KA1,PPP3CC,ADCY7,ITPR2,CDK2,PKMYT1,ANAPC13,ADCY4,SGO1,CDC16,CCNB1,YWHAQ,ESPL1,SPDYE1,CPEB2,PPP2R1B,ADCY3,PPP3CA,PLCZ1,IGF1R,PRKACB,CALM2,CAMK2D,CAMK2G,ANAPC1,PPP2R5E,FBXO43,CCNB2,CDC25C,ADCY9,SPDYA,MAD2L1,ANAPC10,PTTG1,ADCY1,YWHAZ,BTRC,PLK1,MAP2K1,AR,BUB1,CALML6,YWHAG,SPDYE5,CDK1,PPP1CA,ADCY5,SPDYE2B,ADCY6,CCNE2,ANAPC2,CDC26,RPS6KA3,CALML3,SPDYE16,PPP1CC,ANAPC7,CALM1,SPDYC,SPDYE2,PPP1CB,SPDYE3,CPEB1,SPDYE6
1	1	0.0449	12	5305	7	0.001	0.583	REAC:R-HSA-8984722	rea	80	Interleukin-35 Signalling	1	IL12RB2,STAT1,CANX,IL6ST,STAT4,JAK1,IL12A
1	1	0.0451	7	897	2	0.002	0.286	REAC:R-HSA-5358493	rea	394	Synthesis of diphthamide-EEF2	1	DPH5,DPH2
1	1	0.0451	22	8332	15	0.002	0.682	REAC:R-HSA-166208	rea	514	mTORC1-mediated signalling	1	RRAGD,RRAGB,RHEB,LAMTOR3,EIF4G1,LAMTOR2,RRAGC,LAMTOR5,RPS6,EIF4E,RRAGA,SLC38A9,EIF4EBP1,LAMTOR4,MTOR
1	1	0.0453	2	398	1	0.003	0.5	GO:0034988	MF	266	Fc-gamma receptor I complex binding	1	FGR
1	1	0.0455	7	11222	7	0.001	1	GO:0060717	BP	204	chorion development	1	MAP3K4,DNAJB6,E2F8,PAXIP1,FZD5,E2F7,HTRA1
1	1	0.0455	5	9351	5	0.001	1	REAC:R-HSA-70350	rea	129	Fructose catabolism	1	ALDOB,KHK,TKFC,ALDH1A1,GLYCTK
1	1	0.0457	7	2167	3	0.001	0.429	GO:0005683	CC	454	U7 snRNP	1	SNRPG,LSM10,SNRPE
1	1	0.0458	2	3728	2	0.001	1	GO:0044868	BP	272	modulation by host of viral molecular function	1	NUCKS1,PTX3
1	1	0.0459	22	3851	9	0.002	0.409	KEGG:00514	keg	45	Other types of O-glycan biosynthesis	1	ST6GAL1,B4GALT2,ST3GAL3,ST6GAL2,B4GALT3,EOGT,POGLUT1,GXYLT2,COLGALT2
1	1	0.046	12	2085	4	0.002	0.333	GO:0035246	BP	338	peptidyl-arginine N-methylation	1	NDUFAF7,WDR77,FBXO11,PRMT6
1	1	0.046	12	2085	4	0.002	0.333	GO:0016274	MF	715	protein-arginine N-methyltransferase activity	1	NDUFAF7,WDR77,FBXO11,PRMT6
1	1	0.0462	104	1170	12	0.01	0.115	KEGG:04931	keg	566	Insulin resistance	1	PRKCZ,SLC2A1,PIK3R3,RPS6KA1,PRKAB2,PTPRF,SLC27A3,CREB3L4,CRTC2,PRKAA2,PIK3CD,MTOR
1	1	0.0462	38	15317	37	0.002	0.974	REAC:R-HSA-168276	rea	508	NS1 Mediated Effects on Host Pathways	1	NUP160,TPR,EIF2AK2,NDC1,NUP133,NUP37,SEH1L,AAAS,NUP188,PABPN1,RAE1,KPNA3,NUP93,KPNB1,NUP88,NUP98,NUP107,NUP155,KPNA1,NUP43,NUP153,NUP85,NUP214,NUP210,NUP54,NUP58,RANBP2,NUP205,CPSF4,NUP35,KPNA2,KPNA7,KPNA4,ISG15,POM121,KPNA5,POM121C
1	1	0.0463	31	191	2	0.01	0.065	GO:0000460	BP	476	maturation of 5.8S rRNA	1	NOL9,EXOSC10
1	1	0.0469	19	1883	5	0.003	0.263	GO:0016864	MF	467	intramolecular oxidoreductase activity, transposing S-S bonds	1	GLRX2,ERO1B,QSOX1,PIGK,PDIA6
1	1	0.0469	157	255	6	0.024	0.038	KEGG:05010	keg	678	Alzheimer disease	1	SDHB,CASP9,APP,CALML6,PLCB1,UQCRHL
1	1	0.047	33	7253	19	0.003	0.576	GO:0090279	BP	375	regulation of calcium ion import	1	CALCR,FYN,CASR,GRM6,PDGFRB,PKD2,RAMP3,EGF,CASK,HOMER1,FCRL3,UCN,SPINK1,CTNNB1,SLC30A1,CAV3,WNK3,PLN,TRIM27
1	1	0.0472	5	165	1	0.006	0.2	GO:0010756	BP	170	positive regulation of plasminogen activation	1	ENO1
1	1	0.0472	3	6301	3	0	1	GO:0035790	BP	14	platelet-derived growth factor receptor-alpha signaling pathway	1	PHF14,PDGFRA,ADIPOQ
1	1	0.0472	88	268	4	0.015	0.045	GO:0035579	CC	354	specific granule membrane	1	TNFRSF1B,KCNAB2,UBR4,SLC2A5
1	1	0.0473	121	17008	121	0.007	1	GO:0070972	BP	403	protein localization to endoplasmic reticulum	1	SEC62,RPS20,SEC63,HSPA5,SEC61A1,RPL18,RPL31,BCAP29,RPS5,RAB10,PPP1R15A,RPL6,RPLP0,KDELR3,RPL3,PMM1,SRP54,CHMP4B,VAPA,RPS16,RPS19,KDELR1,RPL18A,GRIK5,SEC61B,GBF1,RPL28,RPL19,RPL34,RPS13,RPS12,RPL24,SSR3,SPCS1,RPS15,RTN4,RAB3GAP1,RPL22,RPS25,SPCS2,ANKRD13C,RAB3GAP2,RPL21,RPL5,RPL23,SPCS3,RPS4Y1,RPL36,RPL27,SEC61G,RPS15A,UBAC2,OS9,RPL35,RPS6,RPLP1,RPS24,SRP14,PMM2,RPS2,RPS11,RPL13A,RPL11,RPS8,SRP9,RPS27A,RPL32,ANK2,RPS3A,RPL37,RPL10,RPL7,RPL7A,RPS3,FAU,MIA2,SRP19,RPL30,ZFAND2B,RPL8,RPL29,RPL9,RPS14,RPL27A,RPL13,SRP68,RPSA,RPS9,RPS21,RPS7,RPL38,RPL4,RPL15,SRP72,RPLP2,RPS27,RPS17,RPL35A,SRPRA,PDIA2,BCAP31,RPS23,INSIG1,RPL14,RPS26,RPL37A,GPAA1,RPL12,RPS4X,DDRGK1,RPL23A,RYR2,RPL10A,RPL39,RPS29,UBA52,RPL41,RPS18,RPS28,RPL36A,CHMP4A
1	1	0.0474	1	831	1	0.001	1	GO:0004394	MF	319	heparan sulfate 2-O-sulfotransferase activity	1	HS2ST1
1	1	0.0475	15	3239	6	0.002	0.4	REAC:R-HSA-2173791	rea	309	TGF-beta receptor signaling in EMT (epithelial to mesenchymal transition)	1	RHOA,PRKCZ,CGN,RPS27A,F11R,TGFBR2
1	1	0.0476	7	5882	5	0.001	0.714	GO:0034626	BP	412	fatty acid elongation, polyunsaturated fatty acid	1	ELOVL5,ELOVL1,ELOVL4,ELOVL7,ELOVL2
1	1	0.0476	7	5882	5	0.001	0.714	GO:0019367	BP	347	fatty acid elongation, saturated fatty acid	1	ELOVL5,ELOVL1,ELOVL4,ELOVL7,ELOVL2
1	1	0.0476	1	836	1	0.001	1	GO:0047315	MF	238	kynurenine-glyoxylate transaminase activity	1	KYAT3
1	1	0.0476	7	5882	5	0.001	0.714	GO:0009922	MF	690	fatty acid elongase activity	1	ELOVL5,ELOVL1,ELOVL4,ELOVL7,ELOVL2
1	1	0.0477	2	419	1	0.002	0.5	GO:1903537	BP	98	meiotic cell cycle process involved in oocyte maturation	1	YTHDF2
1	1	0.0478	27	15584	27	0.002	1	GO:0005164	MF	188	tumor necrosis factor receptor binding	1	TRAF1,CASP8,TRAF4,TRAF5,TNFSF13B,TRADD,TNFSF8,TRIM37,STAT1,TNFSF4,TNFSF11,TNFSF10,TNFSF9,CD70,TNFSF14,TRAP1,TRAF2,TRAF3,BABAM2,EDA,FADD,TRAF6,TNFSF15,SIVA1,LTA,LTB,TNF
1	1	0.0478	43	16142	43	0.003	1	KEGG:03050	keg	261	Proteasome	1	PSMB1,PSMC4,PSMA4,PSME4,PSMC5,PSME1,PSMD8,PSMC6,PSMA3,PSMC1,PSMB5,PSMA6,PSME2,PSMA7,PSMD7,PSMA2,PSMD3,PSMD11,PSMD14,PSMF1,PSMB2,SEM1,PSMA1,ADRM1,PSME3,POMP,PSMB7,PSMB6,PSMA5,PSMA8,PSMD4,PSMB4,PSMC2,PSMD6,PSMC3,PSMD1,PSMD2,PSMD13,PSMD12,PSMB8,PSMB10,PSMB9,PSMB3
1	1	0.0478	12	9665	10	0.001	0.833	REAC:R-HSA-2730905	rea	436	Role of LAT2/NTAL/LAB on calcium mobilization	1	FYN,GAB2,PIK3CB,LAT2,SOS1,PIK3CA,PIK3R1,SHC1,SYK,LYN
1	1	0.0481	21	2908	7	0.002	0.333	GO:0000979	MF	140	RNA polymerase II core promoter sequence-specific DNA binding	1	STAT1,KDM3A,GADD45A,GTF2B,POU2F1,H3F3A,GBX2
1	1	0.0481	5	168	1	0.006	0.2	GO:0070061	MF	186	fructose binding	1	SLC2A5
1	1	0.0482	3	6345	3	0	1	GO:0032100	BP	654	positive regulation of appetite	1	OPRM1,NPY,GHRL
1	1	0.0482	2	3821	2	0.001	1	GO:0034515	CC	20	proteasome storage granule	1	PSMD1,PSMD2
1	1	0.0482	69	11098	52	0.005	0.754	KEGG:05133	keg	222	Pertussis	1	MAPK9,GNAI3,RHOA,NOD1,C5,NFKB1,MAPK10,IL23A,MAPK14,GNAI2,IL1A,SFTPA1,C4BPA,C4BPB,CXCL6,IRF1,IL1B,GNAI1,IL6,IL10,CASP1,CALM2,SERPING1,ITGB1,TIRAP,LY96,MAPK13,C1QC,C1R,ITGA5,NLRP3,CXCL5,CASP3,CASP7,C2,IL12A,CXCL8,CALML6,CD14,CFL1,MYD88,RELA,C1QB,C1QA,TRAF6,JUN,CALML3,C1S,IRAK1,SFTPA2,IRAK4,TNF
1	1	0.0486	9	12472	9	0.001	1	GO:0035907	BP	152	dorsal aorta development	1	ENG,BMPR1A,SRF,DLL4,HEY2,ACVRL1,HEY1,NKX3-1,RBPJ
1	1	0.0489	3	6379	3	0	1	GO:0035379	MF	225	carbon dioxide transmembrane transporter activity	1	RHAG,AQP1,AC004691.2
1	1	0.0489	23	10334	18	0.002	0.783	REAC:R-HSA-5357769	rea	213	Caspase activation via extrinsic apoptotic signalling pathway	1	CFLAR,FAS,CASP8,TNFRSF10A,UNC5B,UNC5A,TNFRSF10B,TNFSF10,TRAF2,CASP9,RIPK1,LY96,APPL1,CASP3,FADD,CD14,MAGED1,DAPK1
1	1	0.049	2	3851	2	0.001	1	GO:0003835	MF	591	beta-galactoside alpha-2,6-sialyltransferase activity	1	ST6GAL1,ST6GAL2
1	1	0.049	2	3815	2	0.001	1	REAC:R-HSA-164939	rea	666	Nef mediated downregulation of CD28 cell surface expression	1	AP2M1,CD28
1	1	0.0492	79	59	2	0.034	0.025	KEGG:04911	keg	27	Insulin secretion	1	GNAS,PLCB1
1	1	0.0495	1	870	1	0.001	1	GO:0035227	BP	118	regulation of glutamate-cysteine ligase activity	1	GCLM
1	1	0.0495	41	2081	9	0.004	0.22	GO:0098631	MF	677	cell adhesion mediator activity	1	RAB10,IGSF9,CNN3,EPCAM,EMILIN1,ITGA10,NTNG1,S100A11,NFASC
1	1	0.0496	4	8227	4	0	1	GO:0070212	BP	727	protein poly-ADP-ribosylation	1	PARP1,PARP15,TNKS,PARP10
1	1	0.0496	3	6410	3	0	1	GO:0008410	MF	35	CoA-transferase activity	1	ACAA1,OXCT1,SUGCT
1	1	0.0496	1	871	1	0.001	1	GO:0005395	MF	521	eye pigment precursor transporter activity	1	ABCA4
1	1	0.0498	97	6334	45	0.007	0.464	KEGG:04659	keg	384	Th17 cell differentiation	1	IFNGR1,MAPK9,HSP90AA1,HSP90AB1,AHR,NFKB1,MAPK10,MAPK14,IL17F,IL4,ZAP70,STAT1,IL1R1,IL1B,IL6ST,IL6,IRF4,IL21,PPP3CA,RXRG,RORC,NFKBIE,MAPK13,IL6R,JAK1,IL23R,TGFBR2,JUN,HLA-DQB1,LCK,IL1RAP,HLA-DRB1,HLA-DQA1,HLA-DRB5,MTOR,CD247,RXRB,HLA-DOA,HLA-DMA,HLA-DRA,HLA-DPB1,HLA-DPA1,HLA-DQA2,HLA-DOB,HLA-DMB
1	1	0.0499	93	1026	10	0.01	0.108	KEGG:01522	keg	324	Endocrine resistance	1	E2F2,GNAS,PIK3R3,CDKN2C,NOTCH2,PRKACB,PIK3CD,JUN,MTOR,NRAS

### Sheet: In-Reelin
query.number	significant	p.value	term.size	query.size	overlap.size	precision	recall	term.id	domain	subgraph.number	term.name	relative.depth	intersection
1	1	1.4e-14	10513	15402	9439	0.613	0.898	GO:0005737	CC	235	cytoplasm	1	TNMD,DPM1,SCYL3,FGR,FUCA2,GCLC,STPG1,LAS1L,ENPP4,CFTR,ANKIB1,CYP51A1,KRIT1,BAD,LAP3,CD99,HS3ST1,AOC1,WNT16,HECW1,MAD1L1,LASP1,SNX11,M6PR,KLHL13,CYP26B1,DBNDD1,ALS2,CASP10,CFLAR,TFPI,NDUFAF7,MTMR7,ARF5,SARM1,POLDIP2,AK2,CD38,FKBP4,CAMKK1,RECQL,VPS50,NDUFAB1,PDK4,ZMYND10,SLC25A13,CDC27,SLC4A1,CALCR,HCCS,DVL2,SKAP2,SLC25A5,MCUB,DHX33,MEOX1,LIG3,RPAP3,ACSM3,CIAPIN1,SPPL2B,COPZ2,PRKAR2B,CREBBP,TSPOAP1,MPO,GCFC2,CROT,ABCB4,KMT2E,RHBDD2,SOX8,MYCBP2,FBXL3,ITGAL,PDK2,ITGA3,LAMP2,ITGA2B,ASB4,GDE1,OSBPL7,TMEM98,YBX2,MAP3K14,ABCC8,CACNG3,TMEM132A,CX3CL1,CACNA1G,MAP3K9,RALA,BAIAP2L1,AGK,ALDH3B1,PHTF2,FARP2,USH1C,GGCT,TBXA2R,IFRD1,COX10,GTF2IRD1,VPS41,ARHGAP44,ELAC2,SCIN,ARSD,PNPLA4,MYH13,CDKL3,UPP2,PRSS21,PROM1,PAFAH1B1,NOS2,DNAH9,MATK,CD79B,TKTL1,PAX6,RHBDF1,BAIAP3,TSR3,PIGQ,SELE,DNAJC11,FMO3,MYLIP,NOX1,PSMB1,SYN1,JARID2,CDKL5,CAMK1G,CDK11A,NADK,DLEC1,CYTH3,SYPL1,CYB561,SPAG9,AASS,PLEKHG6,MGST1,CRY1,ST3GAL1,MMP25,IL32,RHOBTB2,RPS20,CSDE1,UBE3C,TENM1,IYD,POMT2,VTA1,MLXIPL,RANBP9,DYRK4,ZNF207,UQCRC1,STARD3NL,CD9,NCAPD2,PHF7,NISCH,STAB1,IDS,PRSS3,CD4,BTK,HFE,FYN,FMO1,LYPLA2,CLCN6,NME1-NME2,APBA3,MKS1,ABHD5,RNF216,TTC19,SYT7,LARS2,PIK3C2A,ANLN,RABGAP1,DCN,CEP68,MAP4K3,BRCA1,SEMA3B,MBTPS2,PRICKLE3,LTF,EXTL3,ELOVL5,ALOX5,CALCOCO1,MAP4K5,EHD3,MAN2B2,SLC7A14,SLC25A39,MVP,NUB1,PGM3,CLK1,POLR3B,ANGEL1,RNF14,DNASE1L1,DDX11,HEBP1,GPRC5A,MAMLD1,TACC3,UFL1,POLA2,CAPN1,ACPP,MDH1,SLC30A9,MTMR11,COX15,CCDC88C,YAF2,WAS,NPC1L1,XYLT2,RGPD5,STMN4,NUDCD3,CHDH,CLCA1,GLT8D1,ATP2C1,RALBP1,RUFY3,SLC11A1,WWTR1,AGPS,ATP1A2,PHLDB1,MARCO,CYP24A1,PRDM11,SYT13,SNAI2,CD74,HGF,ZRANB1,NCDN,MNAT1,RUNX3,MRE11,PLEKHB1,SERPINB1,CYP3A43,SPAST,OSBPL5,CPS1,FHL1,GABRA1,RNF10,ZDHHC6,RNH1,NDUFS1,RB1CC1,ERP44,ALAS1,BIRC3,AKAP11,GLRX2,DERA,STRAP,DEF6,PLEKHO1,GCLM,UBR2,RRAGD,HSF2,PHF20,HSD17B6,TOMM34,SEC63,KPNA6,VIM,FAS,RNASET2,CD44,AGPAT4,SLAMF7,MIPEP,PRKCH,B4GALT7,SH2D2A,VRK2,TNFRSF1B,SNX1,TBPL1,ARNTL2,BCLAF1,ANK1,TFB1M,RABEP1,HMGB3,NUP160,BAK1,GRN,ARHGAP31,CENPQ,SARS,RANBP3,ARID4A,IFT88,ALG1,CHPF2,LRRC7,FUT8,UBA6,GAB2,ATP6V0A1,SLC4A7,MAP2K3,TMSB10,RNF19A,PEX3,GABARAPL2,MYOC,FAM136A,VCL,DEPDC1B,DAPK2,NSMAF,ADSS,STAP1,RFC1,TBC1D23,MYOM2,CYP46A1,SLC18A1,USP2,CASR,TUBG2,RPL26L1,FLT4,NSUN2,METTL1,AGA,PI4K2B,MAT2B,EDC4,TRIO,VCAN,CLEC16A,MSR1,CDH1,DNAH5,ZFYVE16,RIPOR1,RAI14,PHLPP2,SPDL1,STAU2,CTNS,PHF23,INPP4A,RAB27B,PSMA4,MYO16,LSG1,PARP3,TNC,TDP1,AIFM2,RETSAT,CAPG,USH2A,ZPBP,ADAM28,BARX2,DCUN1D1,ZIC2,LCP2,TRIT1,ADRB1,CUL7,CTNNA1,PHKA2,CNTLN,EPHA3,HSPA5,GEMIN8,OFD1,PREX2,YTHDC2,CTPS2,ATP6V1H,ARAP2,TPR,CP,KIAA0556,DTNBP1,C12ORF4,WWC3,ARHGAP6,MAP4,GOPC,ROS1,HDAC9,CC2D2A,RRM2B,LMO3,MRPS10,CELF2,FAM120A,COL9A2,KITLG,ERCC8,H6PD,VAMP3,PER3,EPN3,LTBP1,RCN1,ARID1B,NEDD4L,FOXP3,HEXB,PTCD2,NEXMIF,JKAMP,ARHGEF5,NFE2L3,MCUR1,LIMA1,LETMD1,TNIP3,MAPK9,COL23A1,BCAR1,FAM160A2,HERPUD1,POLQ,PIK3CB,CYBA,HEBP2,MPHOSPH9,PLEKHA5,SIKE1,FNIP2,MSMO1,TTC17,FSTL4,AKR7A2,MRTO4,NNAT,NRIP2,LAMA3,AP5M1,ANAPC4,KCNQ1,TRAPPC3,PHPT1,ENTPD2,ARID4B,SDCCAG8,PTPRN,HHAT,KIF1B,FOXC1,SYNE2,ATP9A,CHRDL2,RELT,GALC,NOP58,KCNH2,CUL1,CYFIP2,TAB2,EIF2AK2,USP36,MCOLN3,PUM2,MRPL43,ITIH4,ZFR,TRAF1,RC3H2,IL17RB,GYG2,SOAT1,F7,GDI2,PRDM1,ATG5,MTA3,USP13,ATP11B,LAMC2,CDK14,SEC61A1,PPP1R12A,CAMK2B,CROCC,POLR3E,ATP2B4,RIOK2,YIPF1,NDC1,DGKG,FLYWCH1,UNKL,TBXAS1,ALDH18A1,GATB,MXD1,CDK17,SLC2A3,PSD,CTDP1,YBX3,WNK1,CCAR1,OGFR,CREB3L3,PIGV,SNRNP40,COL11A1,MPC1,ACAA1,BCAT1,HDAC7,LZTS1,SPAG4,NCKAP1,MRPS35,GUCY1B1,TNK2,MON2,CDH3,ARSF,GPBP1,DGAT2,CS,ELMO2,WAPL,VMP1,APPBP2,SEZ6,EIF4B,AHRR,MTMR1,RNF4,CASP8,INTS13,SPA17,ST3GAL6,ATP2C2,NGFR,HIPK2,TNPO3,CTSA,SNX24,EYA2,CNN2,ABCA7,SNCAIP,DDX20,BTBD1,FAR2,BCAS1,CHI3L2,CALCRL,TAF11,ANKS1A,AP3D1,NTHL1,GNAI3,IPO5,OAT,PKN2,WDR18,NTN1,DGKA,ROPN1,KARS,PDIA5,NDUFB4,MYLK,ZC3H15,MAP2K4,SNAP91,SLK,CYB5R4,COL17A1,GSTO2,PRKCQ,ASB1,ME1,TBC1D1,MTHFD2,SLC9A7,YBX1,PPP2R5A,CTNNA2,DIP2B,NGEF,ASPM,ELOVL1,ATXN3,GOLGA5,FGFR2,ISOC1,EML1,KIF26A,ATG2B,ARFGEF1,ACSM2B,ZFAT,MTFR1,FECH,MYO9A,PFKP,IDI1,SP100,KLF6,NEO1,TRAM1,PHKA1,TNFRSF1A,EVI5,STOML1,PKM,DHX29,TP53BP1,RHOA,DHX8,PRKCZ,IARS2,SYT1,IDH3G,ROGDI,PDZD4,ATP2B3,ROCK1,PDK3,HYAL2,HDAC4,RASSF1,FGFR3,IFI35,COASY,MEF2A,OTUD5,TFE3,TBC1D25,ACSL4,GRIPAP1,FTSJ1,PRR11,REEP1,ATP11A,LAPTM4A,TTC7A,KIF2A,RASGRP2,PSME4,ERLEC1,PPP2R5B,PYGM,PITX1,TRPC7,MAST4,ADGRF5,NUP133,NUCKS1,VPS35,DNAJA2,KCNAB2,ABCC9,GAL,CLEC2D,FUNDC1,MAOB,TGFBR3,NEDD4,PIGB,MAPK6,RAB27A,LRP6,GUCY2C,ELP1,NUCB2,PFN2,PTPN3,SPTB,DAPP1,SLC44A1,SMG6,EXOC5,FGF22,FSTL3,RNF126,JMJD6,POLB,ST6GALNAC1,WIPI1,FRMPD1,GBA2,NDST1,ASNS,AP3M2,CNGB1,ST6GALNAC2,CHAT,PABPC1,TESK2,CFAP20,CSNK2A2,PTPN21,EIF2B3,CAMK2A,TCOF1,CDC42,OSBPL3,EPHA8,SLC12A3,RAD18,NCK2,MAP4K4,MGAT4A,RPL31,WDR1,SNX13,ARHGAP10,RPS6KA2,VASH1,LMCD1,BUD23,SEL1L,ATP6AP1,TCF3,TRIB2,DAZAP1,MBD3,HLTF,MYO3B,CYBRD1,PDCD2,RDH11,SPP2,ACTN1,ZFYVE26,RPS6KA6,EPN2,PTPN18,LIMS2,LNX1,ALDH3A2,TFRC,SREBF1,TRPC5,UBE2D1,MPP5,RHOBTB1,SMC1A,HSD17B10,MARK2,HMMR,TRHDE,P4HA2,NFATC3,TRNT1,ACADVL,STK10,FBXW11,ACAP1,CRMP1,EVC,DERL2,NDE1,MRVI1,SCARB1,CYP2W1,MCM2,TP63,ALPK1,LLGL2,CLCN4,NLE1,SDHA,GSDMB,FERMT2,DHRS9,CD5L,PTGS2,IGF2BP2,ST6GAL1,FRY,PICALM,NSF,GLI2,CLASP1,MRPS34,CLNS1A,PPP2R2C,EED,SNCB,TSG101,NCBP3,ATP2A3,BCS1L,NUAK1,DPP8,SCARF1,LMAN1,HACD3,IPCEF1,NOX3,ENO1,MYDGF,TUBE1,ARHGEF10L,TXK,ACTR6,TIPIN,SRI,EIF4G3,NUP37,ACAT1,ZNF638,SLC25A40,TIMM21,ADD2,RASAL2,MARK3,SLC25A3,CACNG4,FRYL,FSCN1,ACTB,MOCOS,PLD1,DLG1,BCAP29,SEC31B,SART3,ARHGAP15,TUBA3D,PAX2,EXOSC7,KIFAP3,REXO2,BAZ2A,PTPN23,UNG,FMO4,KLHL20,RGS11,SLC46A1,ANKRD13A,TPD52,ACACB,TRAF4,NT5C2,GPC4,MBNL3,RAP1GAP,NMRK2,CTTNBP2,RARB,TOP2B,NFKB2,UBE2T,PPP1R12B,USP33,PAK3,CAPN6,DCX,SPAG6,DYNC1I2,APBB1IP,LRCH4,SIRT6,TYR,POLD3,ACTN2,CAPZB,GPR137B,JADE1,SLC25A43,UBE2A,FGFR1,FKBP6,ITGA8,CST7,MAP2,AMPH,ARAF,MCCC1,LAMP3,FAP,NEBL,ACER3,UBE2K,PIK3C3,N4BP2,TIGAR,TULP3,SYNJ2,ADCY2,PPP2R5C,GNB1,EDN1,MLLT10,ADCYAP1R1,ITM2A,NRDC,VDAC3,PCM1,TNRC6C,BRINP1,ITCH,TP53INP2,SDF4,MYH7B,BPIFB2,TP73,TOLLIP,THOC1,FKBP7,XRCC5,LXN,SP140,MKNK1,TNS1,SAR1A,CDC14A,RAPGEF3,SENP1,DUSP13,FDFT1,OPHN1,KIF22,SCGN,CARMIL1,PGM1,DDX1,EPB41L2,MOXD1,STX7,DDX43,DCT,SLC35C2,SCTR,RIF1,RAB21,SESN1,MID2,PIH1D3,SRCAP,PUM3,KCNN2,CNOT4,PSEN1,CPOX,MOK,HSP90AA1,NDC80,AP4E1,AFP,COL4A4,OSTM1,EXD2,ARG2,MEF2C,PTPRC,CACNA1S,PKP1,UBA5,STK17B,LRP2,DUSP12,AACS,DELE1,CADPS2,PHLPP1,ATP8B1,FYB1,MPP4,STRADB,BZW1,PGR,ME2,CCNT2,COL19A1,EPB41L3,DLG3,KCNK2,TRAF5,MRPL22,GEMIN5,OPRK1,NFE2L1,ITGB5,ERC1,XPO1,RNF13,BCKDHB,KAT6A,TUT7,ULK2,TNPO1,PLOD1,DIS3,TDRD3,NUFIP1,PDS5B,OXCT1,RRAGB,CYLD,FAT1,CHMP2B,SMAP2,PPIE,ZMPSTE24,STARD7,NOA1,REST,HAL,SSH1,GSTP1,APLP2,WBP11,EIF3I,TXLNA,APOB,NCOA1,AGBL5,EFR3B,KIF3C,RAB10,GCKR,HADHA,MAPRE3,CAD,CD59,AK6,FCN1,MECOM,SCAMP1,PREP,HACE1,SEH1L,WDR47,WDFY1,OVGP1,SLC25A24,MAP3K4,AKR1B1,CPNE3,CTTN,WNT11,MTIF2,DDHD2,EPS15,ORC1,MGST2,ATG16L1,POMGNT1,MAST2,DNAJA1,B4GALT1,CHMP5,NFX1,AQP6,DIMT1,IPO11,FOLH1,EIF2AK1,EPDR1,SNX10,SEPHS1,MRPL28,HBQ1,RBM22,TMED2,ERO1B,ZFAND6,HSD17B2,TXLNG,PPEF1,LAT2,HUWE1,ZW10,ALG9,NOX4,ACOX3,MTMR2,TRIP6,ACHE,SRRT,NLK,PGS1,PSMC5,MMP2,MT3,LPCAT2,OGFOD1,ADD1,L2HGDH,TXNDC16,RTRAF,KLHL42,GNAS,PTHLH,ERGIC2,TFAP2C,AURKA,CASS4,PIR,AAMDC,RFX2,ALG6,PTPN4,DDX18,KHSRP,GNA11,ASAP3,EDEM2,DNMT3B,TPX2,PDRG1,EPB41L1,DOCK9,DOCK3,COQ9,KIF9,ARHGAP28,CRLS1,PPP1R13B,SMOX,FKBP1A,NSFL1C,MAVS,LZTS3,KIZ,DYNLL1,TESC,SNX5,RPL6,MAPKAPK5,P2RX7,RBBP9,ANAPC5,SLC23A2,SLC8B1,TMEM230,CFAP61,OAS1,GCN1,RPLP0,PXN,SIRT4,RPH3A,KIF16B,TRMT6,CHGB,PEBP1,TBX5,BRAP,ERP29,NOS1,IGBP1,HEPH,CDIP1,GANAB,BIRC5,MLF2,ZBTB25,NECAP1,ARHGAP4,DHX32,SLC9A1,SPTLC1,PAPOLA,PCBP4,RGS1,MRPS33,NDUFB2,NUDC,MAEA,IRAK3,LYZ,SI,MUL1,TFAP4,SPG21,DNAJB11,P3H2,RAB11FIP3,GNPTG,ZNF268,GOLGA3,PABPC4,USP48,EFNB1,PDPR,AARS,GLG1,KIF4A,TNRC6A,PITPNM2,POU4F3,OSBPL8,DTX2,NLRC4,LAMB1,DLD,WDR7,TXNL1,ABCC6,CMTM6,RAPGEF4,MAP3K20,SMPX,FH,TF,CDV3,MYO15A,ALKBH5,APOH,NLRP1,SLC17A6,ESR1,RGS17,PSME1,PPP2R3C,HAUS4,JPH4,MYH7,SLC7A8,OSGEP,SLC22A17,RNF31,SCFD1,G2E3,HECTD1,HNRNPC,RPGRIP1,GEMIN2,TGM1,DAZL,TYRO3,SNAP23,PHGDH,COL9A3,EZR,MYL6,AGO1,TEKT2,CLSPN,RFFL,UNC13D,DPYSL2,TGFB2,ECHDC1,SEC22C,XYLB,HDAC6,KRT31,CDC6,UPRT,CDC23,AAAS,FMO2,SUCO,MAP3K1,ARCN1,EPB41L4B,TMEM38B,PSMD5,PTGS1,CRAT,SH2D3C,NANS,TBC1D2,WHRN,BLNK,CYP26A1,TDRD1,SORBS1,BAMBI,MYO3A,CREM,NUBP2,FKBP5,SRPK1,BRPF3,MRPS18A,TMEM14A,EFHC1,HSP90AB1,CDC5L,ITPR3,DSP,SIRT1,IFT74,ABL1,ACOT7,SH3GLB1,CDC7,SYDE2,PCSK5,SCD,ABLIM1,ERMP1,RAB18,NRP1,PRTFDC1,PALMD,TSPAN15,WASHC2A,FBXL19,STX1B,HSD3B7,CIRBP,ATP5F1D,CBARP,TIMM13,CDC34,MTAP,MISP,CEP170B,POLR2E,POLRMT,RASSF7,GADD45B,PALM,MKNK2,GRK3,SEZ6L,ABHD4,FKBP3,PRMT5,AP4S1,VCPKMT,CDKL1,NIN,PYGL,TRIM9,PSMC6,GNPNAT1,DDHD1,CDKN3,CNIH1,CGRRF1,ATP6V1D,PLEK2,PIGH,PSMA3,VTI1B,TIMM9,GSTZ1,KIAA0586,AHSA1,DAAM1,SPTLC2,RIN3,LGMN,ALKBH1,SNW1,CHGA,ITPK1,PPM1A,SIX4,GALNT16,ASB2,CEP128,ERH,HIF1A,SRSF5,EIF5,DICER1,ZFYVE21,MTHFD1,ZC3H14,TELO2,BDKRB1,GSKIP,VRK1,PSMC1,RPS6KA5,PPP4R3A,PSMB5,YY1,ACIN1,TRIP11,APEX1,PABPN1,EFS,ARHGAP5,DHRS2,SRP54,CPNE6,PCK2,PSMA6,NFKBIA,EMC9,PSME2,SEC23A,GMPR2,RABGGTA,NFATC4,GSS,MMP9,PYGB,ABHD12,PROCR,GINS1,NINL,CD40,UQCC1,ZMYND8,SGK2,IFT52,HNF4A,NDRG3,SLA2,NFATC2,STK4,SALL4,ADNP,PFDN4,DOK5,RAE1,DNAJC5,CTSZ,TUBB1,PRELID3B,MTG2,PSMA7,NTSR1,DIDO1,BIRC7,ARFGAP1,AVP,COL20A1,EEF1A2,PTK6,GMEB2,SPEF1,CDC25B,RNF24,ARFRP1,NDUFAF5,TRIB3,RASSF2,CSNK2A1,CDS2,HM13,SNPH,MYLK2,SEC23B,FERMT1,HAO1,PLCB4,MYL9,HCK,TM9SF4,POFUT1,PAK5,KIF3B,NOP56,IDH3B,MAPRE1,CDK5RAP1,SNTA1,OXT,TTI1,E2F1,RPRD1B,PXMP4,CHMP4B,BPI,SLC32A1,CST3,ACTR5,AHCY,PPP1R16B,FAM83D,DHX35,SYNDIG1,PIGU,TNNC2,ACOT8,APMAP,CELF4,USP14,VAPA,LPIN2,MYOM1,MYL12A,CEP76,ST8SIA5,CEP192,SMAD7,LIPG,RNF125,ANKRD12,POLI,MIB1,RIOK3,PSMD10,ATG4A,STS,GPR143,PGRMC1,POLA1,MID1,NKAP,NXT2,GUCY2F,ALG13,TLR8,MOSPD1,CHRDL1,SRPX,XIAP,STAG2,ATP11C,MCF2,F9,ABCD1,CCDC22,SYP,PLP2,BMX,LUZP4,PLS3,NAA10,RENBP,MTMR8,ASB9,RBBP7,SLC25A14,FMR1,PIM2,SLC35A2,PQBP1,PCSK1N,EMD,TAZ,RAB40AL,PGK1,MAGT1,SMS,PHEX,UBL4A,RP2,CDK16,USP11,PCYT1B,TIMP1,KLHL4,FGD1,PIN4,PORCN,MAGED2,RBM3,KLF8,SRPX2,SYTL4,ZDHHC15,CENPI,TAF7L,PBDC1,GLA,ARMCX3,BEX4,HTR2A,NDFIP2,TNFSF13B,FNDC3A,CDADC1,CAB39L,KLF5,STK24,DNAJC3,ARHGEF7,FGF9,SGCG,PARP4,MRPS31,SLC25A15,KPNA3,FLT1,RGCC,VWA8,DGKH,KATNAL1,ACOD1,MEDAG,TSC22D1,OLFM4,MSLN,MGRN1,TRADD,CORO1A,MAPK3,GDPD3,ELMO3,PHKB,LYRM1,NUTF2,CENPT,TSNAXIP1,LONP2,ARL2BP,DHODH,POLR2C,PARD6A,CYB5B,CCDC113,NME3,NDRG4,PSMD7,SETD6,VAC14,HAS3,COG4,SMPD3,SLC7A6OS,PLA2G15,FA2H,WDR59,MON1B,AXIN1,HCFC1R1,NPRL3,MLYCD,MPG,NECAB2,HSDL1,NAGPA,COTL1,USP10,CRISPLD2,TSC2,ZNF500,NME4,LMF1,MTHFSD,CLCN7,SLC7A5,FBXO31,STUB1,NUBP1,UBE2I,ZP2,MEFV,CRYM,EEF2K,CAPN15,PIEZO1,GSPT1,EARS2,ELOB,GGA2,CPPED1,HMOX2,DNAJA3,BFAR,SALL1,RBL2,QPRT,XYLT1,PYCARD,RPGRIP1L,STX4,CDIPT,BCKDK,SYT17,CCP110,VPS35L,RNF40,AAGAB,LACTB,CORO2B,CSK,TRIP4,MTFMT,AP3B2,ACSBG1,RAB11A,CTSH,FAH,CEMIP,HOMER2,EHD4,TMEM87A,ZNF106,CEP152,ATP8B4,OCA2,TGM5,GABPB1,TJP1,BMF,DMXL2,DNAJC17,EIF3J,SPG11,RHOV,VPS18,OIP5,SLC30A4,BLOC1S6,SGK3,CSPP1,ZDHHC2,TRIM35,RP1,CA2,FZD3,INTS9,RIPK2,EYA1,NBN,CPQ,DECR1,CALB1,IMPAD1,SFRP1,LAPTM4B,IKBKB,PLAT,JPH1,STK3,GDAP1,RAB2A,EIF3E,EMC2,NDRG1,STMN2,ARMC1,SPAG1,SNX16,UBR5,GSDMD,TSTA3,PYCR3,EEF1D,SQLE,SH2D4A,ERI1,SLC39A14,MTMR9,LEPROTL1,DCTN6,GSR,UBXN8,PPP2CB,NEFM,TUSC3,ARHGEF10,ASAH1,BNIP3L,TUBB4A,PLEKHJ1,TLE6,SGTA,PIAS4,EBI3,FSD1,CACTIN,FZR1,DENND3,PLIN3,ZNRF4,MIER2,AVL9,CDK6,PMPCB,DNAJC2,BET1,NAMPT,PIK3CG,PON2,SP4,WDR91,DNAH11,CBLL1,DLX5,MTPN,STEAP1B,PTN,GSDME,ATP6V0A4,ZC3HAV1,OGDH,ADAP1,CAV2,CAV1,RNF32,WNT2,DNAJB6,LFNG,BRAT1,SSBP1,CPED1,HIBADH,TAX1BP1,GRB10,COBL,FKBP14,PLEKHA8,STX1A,NOD1,GARS,GHRHR,CASP2,CHCHD2,HSPB1,PDAP1,PTCD1,CYP3A5,EIF3B,SNX8,NUDT1,TAF6,WASL,AIMP2,TFR2,FSCN3,MOSPD3,IMPDH1,LSM5,SERPINE1,AP1S1,MOGAT3,C1GALT1,PLOD3,MYL10,NRF1,TMEM106B,EZH2,CEP41,SFRP4,MEST,MEOX2,RARRES2,AGR2,AHR,CHCHD3,GIMAP2,GLI3,PSMA2,MRPL32,COA1,BLVRA,URGCP,RHEB,PRKAG2,AEBP1,MYL7,GCK,YKT6,TBL2,GALNTL5,CLIP2,EIF4H,LIMK1,FKTN,SPIN1,NMRK1,PRUNE2,TRIM14,TGFBR1,SEC61B,OGN,ASPN,PTGR1,AKNA,DNM1,AK1,CDC37L1,TBC1D13,RIC1,DOCK8,KANK1,NCS1,TESK1,FUBP3,TYRP1,CREB3,RGP1,MPDZ,DDX58,EDF1,BAG1,RAPGEF1,SETX,SH3GL2,PTGDS,ABCA2,UBE2R2,ABHD17B,ZFAND5,DVL1,PDLIM1,DNTT,HPS1,PHYH,DNMBP,RAB11FIP2,CXCL12,ERLIN1,EIF3A,PKD2L1,CUBN,TRDMT1,SEC23IP,ATE1,PLEKHA1,PALD1,MICU1,PPP3CB,MINPP1,ACTA2,LIPA,TWNK,LZTS2,SFXN3,FBXW4,NPM3,TNKS2,GBF1,ARHGAP21,CPEB3,FBXL15,CUEDC2,SUFU,ACBD5,LHPP,LARP4B,GTPBP4,BCCIP,MTPAP,NEURL1,SH3PXD2A,PITRM1,MAP3K8,DKK1,GLRX3,XPNPEP1,SMC3,SHOC2,TFAM,CCDC6,CUL2,ZMIZ1,DNAJC12,PPIF,PBLD,TSPAN14,TBC1D12,CYP2C18,KRT23,CRYBA1,NUFIP2,GIT1,RPL19,FBXL20,RUNDC3A,PSMD3,CASC3,RGS9,RNF43,WNT3,ASPA,RAD51C,MTMR4,TRIM37,P2RX1,DHX40,TUBD1,KPNB1,PNPO,RPS6KB1,TRIM16L,CDK5RAP3,RECQL5,PIGL,GALK1,INTS2,ENO3,PFN1,RNF167,SLC25A11,RASD1,NUP88,C1QBP,SLC6A4,BLMH,GOSR1,CCDC47,DRG2,AKAP10,ALDH3A1,SYNGR2,B9D1,DDX5,CYTH1,PSMD11,LGALS3BP,PEX12,KRT32,DHX58,KAT2A,NAGLU,HSD17B1,MLX,ABI3,PPP1R9B,COL1A1,SGCA,PTGES3L-AARSD1,MRPL27,VAT1,LRRC59,RND2,ALOX12,MPP2,SMURF2,DUSP3,EFTUD2,PRKAR1A,FAM20A,YWHAE,MMD,RANGRF,DPH1,MAP2K6,DHRS7B,MYH1,SLC9A3R1,MYH3,VTN,TNFAIP1,IFT20,TMEM97,RAB34,TMEM33,SLAIN2,OCIAD1,CHIC2,LAMTOR3,NFKB1,AREG,UBE2D3,MAPK10,ELF2,NDUFC1,UCP1,GAB1,KLHL2,CPE,RPL34,WFS1,GRPEL1,FRG1,CLCN3,AADAT,DHX15,SOD3,SEPSECS,TRIM2,FBXW7,NSD2,SH3D19,STIM2,MFSD10,GLRB,BST1,RAPGEF2,HGFAC,SNX25,LRP2BP,UFSP2,KLHL5,NCAPG,UGDH,PPARGC1A,DDX25,CRYAB,HTATIP2,CTSC,ZBTB16,ELP4,ZPR1,MTCH2,SC5D,B3GAT1,HSPA8,P2RX3,SIAE,SNX15,LPXN,DTX4,ATG2A,EHD1,OSBP,UNC93B1,PUS3,DCPS,FOXRED1,PPP6R3,ST3GAL4,CPT1A,CCND1,PRPF19,TMEM109,HPX,TRIM3,FOLR1,ANAPC15,FOLR3,PANX1,ARHGEF17,CEP126,EIF4G2,GALNT18,BIRC2,UBE4A,DDX6,CBL,HIPK3,FBXO3,PDHX,COMMD9,SLC15A3,MDK,AMBRA1,MADD,NAA40,CARS,SLC22A18,C11ORF21,ELMOD1,PITPNM1,RPS13,AIP,NUP98,NDUFS8,TCIRG1,CHKA,EXPH5,HPS5,PTPN5,VWF,P3H3,PPFIBP1,PRDM4,COQ5,CORO1C,ASIC1,DAO,CAPRIN2,KCTD10,SLC11A2,MLEC,MVK,CAMKK2,BIN2,IL23A,ATP5F1B,PTGES3,SYT10,CYP27B1,KRT18,ACSS3,GLI1,PPM1H,METAP2,LTA4H,ELK3,WNT5B,TRPV4,ITFG2,ARPC3,VPS29,MYL2,CUX2,SH2B3,AKAP3,KCNA1,DUSP16,ACAD10,ALDH2,CDKN1B,NAA25,GSG1,SCNN1A,LTBR,CDK2AP1,OAS3,OAS2,RASAL1,ARHGDIB,EIF2B1,DDX55,ENDOU,VDR,FZD10,STX2,COPZ1,TBC1D30,CAND1,IL26,RAB5B,MDM1,NUP107,CNOT2,CPSF6,KRR1,MRPL51,GAPDH,CHD4,ACRBP,UHRF1BP1L,COPS7A,ING4,GNB3,CDCA3,CHPT1,USP5,TPI1,SPSB2,ENO2,ATN1,C12ORF57,PTPN6,LPCAT3,APOBEC1,SUDS3,GOLT1B,GYS2,LDHB,PRKAB1,HCFC2,ST8SIA1,AICDA,RAB35,COX6A1,AL021546.1,RIC8B,FGFR1OP2,TDP2,FRK,DSE,RWDD1,RSPH4A,MAK,TMEM14C,GCNT2,NEDD9,CEP85L,MAN1A1,SERINC1,TPD52L1,HINT3,RIPOR2,UST,ULBP1,FBXO5,MTRF1L,OPRM1,TULP1,MAPK14,KCTD20,STK38,SRSF3,MRPL18,MCM3,RNF8,PHACTR1,ICK,FBXO9,MDN1,SAYSD1,RBM24,CAP2,BAG2,RAB23,GPR63,FBXL4,PTP4A1,ASCC3,COL9A1,WASF1,ALDH5A1,VNN1,ACOT13,SMAP1,RPS12,B3GAT2,GMNN,EYA4,SNX3,HBS1L,TRIM38,PEX7,FIG4,PERP,ARFGEF3,HECA,PHACTR2,SLC39A7,PHF1,PACRG,QKI,MDFI,TFEB,CCND3,BYSL,TBP,PPP2R5D,MRPL2,SRF,CUL9,DNPH1,DUSP22,EXOC2,COX7A2,TMEM30A,GMDS,SENP6,VEGFA,TTK,CLIC5,PRSS16,ERBIN,HARS2,NUDT12,CEP72,MAN2A1,TENT4A,GHR,HMGCS1,BRD8,NNT,MRPS30,HSPA9,MRPS27,PFDN1,HBEGF,APBB3,SPARC,IK,HMGCR,FAF2,PDE8B,GRM6,ITK,RNF130,THG1L,ARSB,CLINT1,THBS4,CNOT6,TTC1,RASGRF2,GABRG2,POLR3G,ARRDC3,GOLPH3,FAM172A,TARS,LNPEP,PDE4D,AGXT2,PRLR,ST8SIA4,GNPDA1,SKP1,FGF1,NR3C1,TRIM23,TRAPPC13,C9,SEC24A,RARS,WWC1,DPYSL3,SMAD5,CSNK1A1,ERGIC1,PDGFRB,ATP6V0E1,BNIP1,STC2,CPEB4,DBN1,ZNF346,EHHADH,SMC4,SELENOK,TBCCD1,TIMMDC1,CRBN,KNG1,HRG,BCL6,HGD,ARL6,AMOTL2,NIT2,FAM162A,OGG1,KPNA1,PCCB,ARMC8,CEP70,RBP2,RBP1,RNF7,TFDP2,XRN1,KAT2B,BCHE,PDCD10,WNT5A,PFKFB4,COL7A1,PRKAR2A,HES1,USP4,ACAP2,ECT2,GNAI2,TFG,HYAL1,TUSC2,NPRL2,RPL24,FXR1,CBLB,BBX,IFT57,GNB4,IQCG,GBE1,UMPS,NCBP2,SNX4,C3ORF52,FRMD4B,ROPN1B,ATP6V1A,ABTB1,PODXL2,CSPG5,SCAP,MRPL3,HEMK1,CISH,MAPKAPK3,ACVR2B,WDR48,COMMD2,GORASP1,PEX5L,AADAC,ABHD14B,ABHD14A-ACY1,ARHGEF26,KLHL24,PLCH1,DNAH1,SSR3,TNNC1,NKTR,FOXP1,EIF4G1,SPCS1,NEK4,EEF1B2,DGUOK,MOB1A,LMAN2L,RTKN,IL1A,PIKFYVE,KCNIP3,NCL,ACTR1B,ZAP70,ACTR3,STEAP3,EPB41L5,TFCP2L1,TP53I3,POMC,STAM2,OTOF,GPD2,CENPA,CYTIP,SLC30A3,MPV17,EIF2B4,NRBP1,FNDC4,PSMD14,SNX17,ASB3,PPM1G,PDE1A,REEP6,PCSK4,APC2,IFIH1,RPS15,GCA,MOGS,NDUFS7,GRB14,TLX2,SPTBN1,AUP1,RTN4,HTRA2,LOXL3,DOK1,GALNT3,TACR1,CCDC88A,ACADL,EVA1A,MRPL19,LANCL1,FANCL,FN1,STAT1,GLS,PAPOLG,DNAH6,PECR,UNC50,IGFBP2,ELMOD3,IGFBP5,USP34,EFHD1,CCT4,GGCX,EHBP1,TXNDC9,COQ10B,GNLY,ST3GAL5,CHST10,PDCL3,MOB4,HSPE1,KDM3A,PLCD4,CHMP3,IL1R2,PRKAG3,SMYD1,WNT6,FHL2,MLPH,UXS1,ABCB6,STK16,HDLBP,PPP1R7,PASK,STK25,PROC,ID2,ODC1,BIRC6,PLEKHB2,GORASP2,STRN,PRKD3,DCAF17,QPCT,RAB3GAP1,RMDN2,DARS,SDC1,PLCL1,SLC1A4,SOS1,KYNU,WIPF1,COX7A2L,PNO1,ORC4,PLEK,RND3,ATF2,THADA,AAK1,TRAK2,TIA1,PCYOX1,EPAS1,ARID3A,SUMO1,VAX2,ATP6V1B1,NFE2L2,MSH6,PLEKHA3,SPR,EPHA4,FARSB,ALMS1,BCL9,PRRX1,DHCR24,DNAJC16,MARK1,GPX7,CACYBP,SCP2,PAPPA2,RALGPS2,CEP104,FAM20B,TMEM59,WRAP73,NPHS2,MRPL37,ICMT,RPL22,CHD5,QSOX1,STXBP3,ERRFI1,PARK7,KIAA1324,OPRD1,AMPD2,MECR,EDEM3,WDR77,ATP5PB,RAP1A,HDAC1,CAPZA1,S100PBP,RNF19B,TRIM62,ASH1L,RHOU,ARHGEF2,LAMTOR2,MEF2D,SRM,FBXO2,FBXO6,MAD2L2,DNAJC6,IVNS1ABP,MFN2,SMG7,NCF2,PDC,SLC35D1,PLA2G4A,GADD45A,WLS,PRDM2,RGS2,RPE65,AMPD1,UCHL5,CTH,AGMAT,TNNI3K,PLEKHM2,CRYZ,CD58,TTF2,NR5A2,KIF21B,TMEM9,ADPRHL2,MAP7D1,WARS2,HAO2,MRPS15,EXOC8,GNPAT,C1ORF109,RRAGC,LGALS8,NT5C1A,KMO,AKT3,ACADM,ST6GALNAC5,PADI2,SDHB,KDM5B,UAP1,ACTL8,CTBS,RGS4,KLHL12,SSX2IP,GBP3,GBP1,KIF17,GPR89A,CDK18,RAB29,ECE1,HMGCL,GALE,ID3,CD46,PRPF3,APH1A,P3H1,SLC2A1,CDC20,MPL,IPO13,ATP6V0B,B4GALT2,AKR1A1,PRDX1,PIK3R3,TSPAN1,BLZF1,CCDC181,FAAH,NSUN4,TMED5,CNN3,PRRC2C,ABCD3,VAMP4,DPH5,PRDX6,DARS2,HSD11B1,IRF6,SERPINC1,RCAN3,STMN1,MTFR1L,MAN1C1,NEK2,RPS6KA1,DHDDS,NSL1,PROX1,CENPF,PPP1R8,STX12,MARC2,OSBPL9,TXNDC12,ESYT2,MESD,RCN2,CHRNB4,MUC5B,STAG1,A4GNT,STK11,KMT2A,IFT46,APOA1,RPS25,KIF14,TNNT2,DDX59,CAMSAP2,ATF6,CRYGD,MREG,FASTKD2,CREB1,TTR,B4GALT6,LRMP,ATP10B,SPCS2,ELOVL4,FILIP1,HMGN3,UBE3D,SPACA1,ANKRD13C,SGIP1,ADGB,PLAGL1,FBXO30,TNFAIP3,AKAP7,RAB32,ALDH8A1,RNF146,ARG1,PMFBP1,FBXL5,MED28,RXYLT1,VAMP8,DCLRE1B,MYL12B,FOXO3,RPN2,CASQ2,OLFM3,PKD2,ABCG2,SPP1,STBD1,RAB3GAP2,EEF2KMT,PPL,KLF12,UCHL3,HS1BP3,LDAH,WDR35,CCND2,FGF23,DNAH7,NDUFB3,UBE2B,GDA,KLF9,TJP2,ITGB1BP1,PIGZ,CCDC92,C1ORF198,TRIM67,HEATR1,RAD23B,FKBP15,CTNNAL1,WDR34,SET,PTPA,GLE1,RAB14,CNTRL,TRIM32,FBXW2,NEK6,BSPRY,PPP6C,NDUFA8,HSDL2,MAPKAP1,NR4A3,GALNT12,DENND1A,ALG2,KDSR,VPS4B,YLPM1,BBOF1,NEK9,IFT43,NPC2,DNAL1,ACOT2,AREL1,TTLL5,ABCD4,DLST,PPP4R4,TGFB3,SLIRP,RBM25,ALDH6A1,ESRRB,EIF2B2,COQ6,RHOQ,DNMT3A,TMEM214,FKBP1B,ATL2,YPEL5,YIPF4,AFTPH,CNRIP1,BCL11A,CRIPT,SLC17A5,IDE,ELOVL3,IFIT3,IFIT2,GPAM,CUTC,PPP1R3C,MXI1,SMNDC1,WDR11,KCNIP2,GOT1,CPN1,GNA13,CRHR1,DUSP1,PANK3,MSX2,TEK,EQTN,MLANA,CD274,GRIA2,NUP43,PCMT1,CYSTM1,WDR55,ARAP3,MRPS14,CENPL,SEC16B,GORAB,ACAT2,TCP1,SNX19,TP53AIP1,ARR3,PDZD11,SLC10A7,NUDCD1,ENY2,MASTL,KIAA1217,IQSEC3,TNFSF11,MTRF1,SOHLH2,DNAJC15,UFM1,SMAD9,HSPH1,KBTBD7,ALG5,EXOSC8,ETF1,TGFBI,SIL1,PAIP2,MYOT,EGR1,SERP1,PLS1,UTP20,TMPO,ARL1,GLT8D2,MTERF2,SOCS2,WASHC3,APAF1,CLU,SORBS3,PTK2B,PPP3CC,PDLIM2,EPHX2,RNF170,UBIAD1,TARDBP,TNFRSF8,ZNF706,LYPLA1,COPS5,RDH10,EPX,AKAP1,TRIM25,SCPEP1,SPOP,SLC35B1,TEX14,NCAPH,LRAT,TMEM131L,ABCC11,TENT4B,ADCY7,ECHDC2,PLBD1,PYROXD1,KCNJ8,BCL2L14,PSPC1,PDZRN3,RGSL1,SEC22A,CSTA,B4GALT4,NAA50,KIF18A,DESI2,MAPK8IP1,CRY2,PEX16,DEPDC7,CAT,ZMYM2,GJB6,TBC1D15,ZCCHC17,FABP3,KHDRBS1,POLR3GL,PIK3CA,PDS5A,LIAS,HPCA,GPSM2,CXCR4,ACVR2A,SV2C,FLT3,RPL21,MTIF3,MTERF4,SASH3,OCRL,MRPS2,FMOD,LAX1,PLG,KIAA1191,COPA,HS3ST2,RBBP6,SERAC1,ANXA11,LDB3,ZNF205,NAA60,RPL5,ODF2L,PTGFR,RPAP2,BBS9,PMS2,ZMIZ2,KLHL7,HNRNPA2B1,WIPF3,NPY,FAM126A,INHBA,FKBP9,NT5C3A,ARL4A,CCZ1,RAMP3,MRM2,SMU1,GLIPR2,CLTA,ACO1,DNAI1,TRIM24,CYREN,CALD1,AKR1D1,NUDT10,SFTPA1,PLAU,SRGN,CHST3,BICC1,CISD1,EGR2,ECD,P4HA1,SLC25A16,ZWINT,VPS26A,RBM19,CIT,ACADS,HVCN1,DDX54,CDKN2C,RNF11,SSPN,ITPR2,CCDC91,NECAB1,WWP1,ACOT9,PRDX4,ACTRT1,EBPL,ATP7B,NLN,CENPK,OPTN,TSFM,ARHGAP9,NCKAP1L,PFDN5,SPATS2,ORMDL2,NR4A1,PDE1B,CDK2,LRP1,ATG101,NFE2,TUBA1B,EEF1AKMT3,KBTBD4,SARDH,DBH,ATPAF1,STIL,HJURP,COL10A1,AMD1,NDUFAF4,USP45,RAB9B,NRK,RAB9A,METTL8,TTC21B,NMI,TNFAIP6,SLC36A1,G0S2,KCNJ2,RAP2C,EXOSC9,PLA2G12A,PFKFB2,RAB38,AGO2,DAW1,ACSL3,CHPF,DNPEP,INHA,MOGAT1,OBSL1,FAM124B,SLC12A4,ENKD1,GCNT7,CTCFL,FAM210B,SNX21,SLPI,PREX1,KCNS1,ARHGAP40,SDC4,NCOA3,PIGT,VAPB,PARD6B,ATP5F1E,PLCG1,GDAP1L1,CSE1L,TMEM189-UBE2V1,RAB22A,PTGIS,STAU1,SNAI1,MOCS3,STX16,PMEPA1,RNF114,DDX27,BCAS4,TP53TG5,ZBP1,NEURL2,MAGEA10,MTRR,FASTKD3,IQSEC2,VAMP7,STAMBP,NAGK,MCEE,PAIP2B,ATP8A1,USP9X,F13A1,GRM4,TRERF1,PACSIN1,SIRT5,MRS2,WRNIP1,SLC17A3,SERPINB6,XPO5,ABCC10,PEX6,NQO2,UNC5CL,AARS2,MOCS1,HIST1H2BJ,TBCC,TCP11,MAD2L1BP,KLHDC3,GNMT,DNAH8,MEA1,CDKN1A,SOX4,GLO1,RREB1,SSR1,RIOK1,SLC35B3,ATXN1,NUP153,DEK,EEF1E1,RUNX2,RAB17,MYRF,AHNAK,EMC3,SSUH2,CNOT1,BBS2,MT1G,MT2A,GOT2,DOK4,PIWIL1,GPR18,CLYBL,RAP2A,ABCC4,TM9SF2,KIF25,IRF1,UPF3B,NDUFA1,BMP4,TEKT3,MYH2,HS3ST3B1,SLC25A35,MRPS7,GGA3,ARMC7,NUP85,SLC25A19,MIF4GD,NT5C,MSTO1,TTF1,GTF3C4,DDX31,OPRL1,SLC2A4RG,IL1B,CHCHD5,INSIG2,POLR1B,CCDC93,SLC25A23,ALKBH7,CLPP,GRIA3,RPL23,AC046185.1,ATG4C,GPCPD1,SDCBP2,PANK2,TGM3,CD93,GZF1,NAPB,PSMF1,DTD1,RBCK1,TMX4,STK35,SNRPB,NRSN2,AP5S1,RRBP1,FLRT3,PCSK2,MKKS,BFSP1,DSTN,LAMP5,MGME1,TBC1D20,ITPA,BANF2,FAM110A,MRPS26,S1PR4,NCLN,CITED1,HNRNPR,ZNF436,MAX,CHURC1-FNTB,MMP24,NECAB3,ID1,DYNLRB1,C20ORF173,EIF2S2,ERGIC3,ROMO1,CEP250,KDM5C,AMOT,TMEM115,PSMB2,UROD,ST3GAL3,HECTD3,KLC1,XRCC3,TUBGCP3,MCF2L,F10,PROZ,THRA,CCR7,NR1D1,PRDX5,FLRT1,ASL,SBDS,STAT5A,WNK4,BECN1,TRAP1,GLIS2,DNAJC8,IFI6,UXT,CFP,ELK1,TIMM17B,ATG14,KTN1,SIX1,RHOJ,DLGAP5,HSPA2,TRMT5,SGPP1,RHOT1,WDR60,AIF1L,NUP214,MAP2K2,HNRNPH2,ARMCX1,TMEM35A,NXF5,TIMM8A,ZC4H2,CANX,INTS11,RGS13,IPPK,OMD,FGD3,HIVEP3,PPCS,COX7C,TRAF2,MASP1,HELB,RAP1B,RAB3IP,PTPRB,DYRK2,IDUA,FGFRL1,TMEM175,AUNIP,EMC1,PLA2G5,UBR4,UQCR11,GFER,SYNGR3,PKMYT1,WDR24,FBXL16,CHTF18,MACF1,KDM4B,TICAM1,EMC6,TUBA4A,VIL1,AAMP,PNKD,RNF6,ECHS1,AKAP9,SEM1,HIP1,PTPN12,POR,FGL2,STYXL1,STEAP4,GNAI1,PEX1,MTERF1,SGCE,SRD5A3,SPINK2,PAICS,KDR,PPAT,KRT17,EMC4,RNF112,DOCK4,ATP6V1F,VGF,PODXL,STRIP2,MKLN1,DNAJB9,FLNC,LRRC4,CALU,CCDC136,SMO,IRF5,KLHDC10,NDUFA5,FEZF1,MYO1B,MTX2,CHN1,OSGEPL1,ORMDL1,HAT1,HERC2,SNRPN,PSMG2,ARHGAP22,EIF2AK4,TMOD2,TTBK2,INO80,ICE2,ALDH1A2,IVD,KNSTRN,DUT,CHAC1,CLN6,ARPP19,VPS13C,ISLR,LOXL1,ACKR4,COPB1,PSMA1,SUMF2,PALLD,SPCS3,BBOX1,MYOD1,SERGEF,TPH1,CSRP3,E2F8,DCTD,SOX15,RPAIN,USP6,PLD2,AIPL1,CD68,TXNDC17,ATP1B2,FXR2,KIF1C,MPDU1,LRRC6,MTUS1,NGDN,ADCY4,RAB2B,BCL2L2,PARP2,SNX6,EAPP,EGLN3,NRL,NEDD8,DAD1,TEP1,EPB41L4A,CDO1,REEP5,SEC14L1,RHBDF2,AANAT,ARHGEF6,MAP7D3,FGF13,TTI2,ART1,CDKN1C,SGO1,CDH15,TMEM8A,DOHH,SHC2,ABHD17A,CBFA2T3,GAMT,PUDP,ERMARD,GALNT8,KCNA5,CRACR2A,NXNL2,STARD8,GDPD2,SAT1,GNL3L,SH3BP4,MOSPD2,CDC16,GADD45G,XPO7,ACE2,SAFB2,RPL36,ATP8B3,KIF1A,LSM7,TULP4,SNX9,RTN4IP1,QRSL1,RSPH3,ACSBG2,MLLT1,AFDN,STK33,ARPC1B,PXDN,OLFM1,CAMSAP1,UBAC1,SAG,TNNT3,TNNI2,COL5A1,TUBGCP2,CALY,CYP2E1,PNPLA7,MNX1,CEP85,TAF4,OSBPL2,ADRM1,ASS1,EXOSC2,POMT1,UCK1,EIF2S3,ARHGEF16,SESN2,ATP5IF1,THEMIS2,CLIP1,CCDC62,HIP1R,PNCK,DKC1,DUSP9,MPP1,C12ORF65,UBE4B,CASZ1,HSD17B3,HABP4,FBP2,SLC35D2,UBA1,RGN,POLN,PPIL4,ULBP2,AKAP12,SYNE1,LATS1,TTLL9,COX4I2,ACSS2,ARHGEF9,C1QL1,GFAP,COX4I1,EMC8,CHMP1A,SH3BGRL,COX7B,SLC34A1,PRR7,NFATC1,IDO1,CAP1,PPT1,RLIM,ABCB7,TRAF3,MRPS25,SH3BP5,HACL1,TBC1D5,CAPN7,RFTN1,C3ORF20,RBSN,GALNT15,PDLIM4,KIF3A,MGAT1,GFPT2,TUBG1,PSME3,RPL27,AOC3,ACLY,VPS25,RAMP2,AOC2,G6PC,NDUFA2,DIAPH1,NDFIP1,UBE2D2,EXOC4,ANO1,KREMEN2,TRAF7,NPHP4,MAP1B,WDR44,CKMT2,KRT34,KRT33B,TNS4,TOP2A,STARD3,RARA,PPP1R1B,CHD1L,PEX11B,FMO5,PIAS3,PRKAB2,PDHA1,MCCC2,SELENOS,CHSY1,LLGL1,LIN28A,ACTR10,GCH1,LGALS3,MATN3,TRIM21,LRRC41,CCT6B,DHX30,RAF1,SLC6A11,PPARG,NUP210,FCRLA,HSD17B7,ENOSF1,ARFIP2,TRIM5,CNGA4,TRIM22,RRP8,EFR3A,PTCD3,IMMT,MRPL35,IQCA1,ILKAP,PER2,SCLY,PTPRE,RAN,PRKAA1,RAP1GAP2,CLUH,INPP5K,MYBBP1A,SERPINF1,UBE2G1,EEFSEC,TBC1D14,COQ3,PNISR,SEC61G,LANCL2,FIGNL1,DDC,GRSF1,ENAM,ANKRD17,WBP2,UNK,TRIM47,EIF5A,GUCY2D,GPS2,XAF1,DLG4,RIDA,RGS22,REEP2,SDF2,FLOT2,ERAL1,PRMT7,NIP7,VPS4A,SNAP25,BTBD3,NXT1,POLR3F,RIN2,DAP3,RHBG,KHDC4,NES,BCAN,ARHGEF11,RAB25,DCAF8,SYT11,IGHMBP2,ACY3,TESMIN,MMACHC,DPH2,TOE1,MUTYH,CTNNBL1,LPIN3,RBM38,VSTM2L,SERINC3,PPP1R3D,DMGDH,BHMT2,AP3B1,ZBED3,PATJ,KANK4,ANGPTL3,SYT4,FBXO44,CPLANE2,CASP9,DCTN4,ATP8A2,MTUS2,ZMYM5,TPTE2,POMP,ALOX5AP,WASF3,RNF17,MYH8,MYH10,PEMT,SCO1,MPRIP,CHI3L1,MYBPH,PIK3C2B,DSTYK,CHIT1,LGR6,TMCC2,CCNA1,COG6,SPART,TRPC4,POSTN,TPT1,STARD13,IRS4,RNF128,BEX1,SLC39A11,EPHB2,SRRM1,BTBD2,CSNK1G2,SLF1,CNDP2,LGALS12,RTN3,MYH11,FOPNL,PDZD2,GIMAP6,GIMAP4,MKRN1,AGAP3,NTS,BTG1,SFTPD,KRAS,IPO8,LARS,SPINK5,IMPA1,LRRCC1,E2F5,CA1,SWAP70,ARNTL,AMPD3,SBF2,MICAL2,RRAS2,HSD17B4,TEX15,RNF122,DUSP26,DPF2,MEN1,ERG28,DGLUCY,NUMB,COX16,EIF2S1,LOXL2,ELP3,PEBP4,CTIF,MBD2,MRPS36,CCNB1,CDK7,IRAK2,CAMK1,THUMPD3,VHL,BHLHE40,ARL8B,EDEM1,MEIS2,KATNBL1,EMC7,GSTM5,GSTM3,SYT6,VAV3,CHIA,PSRC1,HMGCS2,PTPN22,SORT1,PTGFRN,LAMTOR5,NOTCH2,TRIM45,CEPT1,NGF,AP4B1,NAPG,PPHLN1,ARF3,TMEM106C,YWHAQ,KIDINS220,GRHL1,ROCK2,RSAD2,LPIN1,CMPK2,LDHA,NAV1,CDC73,TIMM17A,ERN2,RPS15A,NARS,GRP,ECHDC3,IL15RA,CABLES1,DOCK2,RERG,SPX,MYBPC3,ACP2,RAB33A,STK26,PIWIL4,PUM1,YARS,CDCA8,AGO4,HOOK1,CYP2J2,TUT4,DSC2,DSG3,DSG1,DSC3,DSC1,DTNA,FHOD3,TPGS2,TIMM10,FADS2,TMEM258,TCN1,TMEM165,CLOCK,PDGFRA,COL4A2,CLDN10,DZIP1,UBAC2,TPP2,CARS2,ARHGAP32,STT3A,ACRV1,ETS1,SLC37A2,TMED7,APC,NREP,OSTF1,RFK,UBQLN1,NAA35,ANXA1,CTSL,AGTPBP1,GOLM1,PSAT1,ISCA1,ADAM19,HAVCR2,TAOK3,USP30,SDS,MSI1,HNF1A,FBXO21,OASL,HRK,P2RX4,DTX1,DMTF1,CCDC146,CD36,PNPLA8,HILPDA,RINT1,SRPK2,TES,MDFIC,MTO1,ANKRD6,HTR1B,CEP162,SYNCRIP,SNX14,NT5E,MRAP2,LCA5,MAP3K7,CGA,EHF,ELF5,CAPRIN1,ATP5MC2,DNAJC14,CD63,AVIL,LACRT,GLS2,TESPA1,RDH5,AGAP2,CDK4,PPP1R1A,TROAP,B4GALNT1,COQ10A,FAIM2,PAN2,ESPL1,KRT7,HNRNPA1,ACVR1B,OS9,MIP,LTV1,MAP7,CD164,AFG1L,HEY2,PKIB,NMBR,MICAL1,REPS1,STX11,TEC,SEMA4F,CCT7,RAB11FIP5,DYSF,EMX1,USP15,GNS,MDM2,BCO1,MPHOSPH6,KIAA0513,DYNC1LI2,FBXL8,FHOD1,AGT,KCNK1,EGLN1,CAPN9,COG2,ABCB10,TAF5L,GLUL,STX6,RGS8,RNASEL,DHX9,CEP350,NPL,PIGC,LAMC1,RC3H1,MRPL44,CHRND,TTLL4,HTR2B,ITM2C,SERPINE2,DNAJB2,TMBIM1,CYP27A1,EIF4E2,CAB39,COX5B,TSGA10,TMEM127,TGFBRAP1,GCC2,MRPS9,ARHGEF4,ISCU,ALDH1L2,STAB2,SCYL2,CKAP4,APPL2,PWP1,DRAM1,WASHC4,FLNB,NEK3,VPS36,CKAP2,TBC1D4,THSD1,BORA,LRCH1,SUCLA2,RCBTB1,COG3,LMO7,SCEL,ITM2B,SPRY2,NUDT15,RCBTB2,LCP1,SETDB2,SCRN1,TNS3,CHST12,IGF2BP3,GPNMB,RAC1,IL6,ZDHHC4,AOAH,BZW2,DGKB,TBRG4,DDX56,HUS1,NACAD,DBNL,CCM2,MMD2,CIDEB,TTC5,MTHFS,ADAMTS7,ABHD17C,IREB2,TM6SF1,CIB2,CALCOCO2,RSAD1,NMT1,MYCBPAP,SRSF1,CHAD,TACO1,TEX2,DCAF7,BRIP1,KAT7,RTP4,NDUFB5,MRPL47,TRA2B,ERMN,GALNT5,TANK,BLK,SKIL,EPRS,VPS45,RPS6KC1,IL1RN,SMPD4,CCDC115,BIN1,HS6ST1,UGGT1,GYPC,STAM,ABI1,YME1L1,DNAJC1,NIPSNAP3A,LRRC8A,CDK9,TXN,ODF2,ECPAS,TOR1B,C9ORF78,SMC2,KLF4,TOR1A,RALGPS1,ST6GALNAC4,TMOD1,DAB2IP,STXBP1,SLC2A8,CDK5RAP2,SLC31A2,SLC31A1,ALDOB,STX17,FPGS,USP20,BAAT,KIF12,ATP6V1G1,TEX10,MRPL50,DPM2,PSMB7,GOLGA1,NCBP1,ANP32B,PDCL,RPL35,CTSV,ARPC5L,DERL1,MYC,IL33,DMAC1,RANBP6,PLAA,UBAP2,APTX,TLN1,DMRT1,DNAJB5,SPAG8,DCTN3,TMEM8B,GRHPR,ALDH1B1,HINT2,DENND4C,RPS6,CNPY3,KLC4,KIF13A,PIM1,GMPR,CMTR1,TFAP2A,YIPF3,TJAP1,CAPN11,KIAA0319,IRF4,TUBB2A,LRRC1,BPHL,RIPK1,TUBB2B,UQCC2,HMGA1,FLOT1,IER3,ATAT1,TPMT,RNF144B,MTCH1,VARS2,TAF8,CPEB2,TLR2,MGARP,MYO7A,FCHSD2,ARRB1,THAP12,NUMA1,CCDC90B,SYTL2,RAB30,CREBZF,PRCP,NARS2,RNF121,MRPL15,TTPA,GGH,SULF1,TGS1,SDCBP,NEK1,DDX60,SORL1,TRPC6,MMP27,CFAP300,YAP1,TRIM29,RDX,FDX1,ARHGAP20,CASP1,CASP5,ALKBH8,MAP2K5,UNC13C,SQOR,THBS1,MAPKBP1,NUSAP1,NDUFAF1,KIF23,KNL1,HAUS2,RPLP1,LRRC49,TUBGCP4,RMDN3,ITPKA,UACA,SMAD6,PLCB2,PAK6,ADAM10,CYP19A1,BCL2L10,RSL24D1,SPTBN5,GCOM1,GCHFR,FNBP1L,RABGGTB,IFI44L,GIPC2,ARHGAP29,IFI44,CLCA2,DNASE2B,DBT,IFT172,SELENOI,HADHB,KHK,ADCY3,PPM1B,PNPT1,DYNC2LI1,CYP1B1,SULT6B1,RAB1A,ACTR2,PREB,PREPL,SLC3A1,FBXO11,ATRAID,CENPO,LRPPRC,TRIM54,DTNB,ACTR1A,CYP2C9,CYP2C8,MYOF,STAMBPL1,CH25H,ATAD1,KIF11,CUZD1,TACC2,ARL3,CEP55,KIF20B,EXOC6,PLCE1,RBP4,DNAJC13,ANXA7,ZNF365,RPS24,DNA2,MYPN,AOX1,ATIC,BARD1,STAT4,MSTN,ASNSD1,SSB,CDK15,PPIG,FASTKD1,MDH1B,HECW2,IDH1,OLA1,CIR1,ABI2,ITGAV,SLC40A1,SLC35A5,COX17,PARP9,MNS1,USP8,TMOD3,SPPL2A,APH1B,INTS14,PARP16,PPCDC,HCN4,ARHGAP24,FAM13A,HERC3,HERC6,HERC5,NDST4,AP1AR,COPS4,PRKG2,RASGEF1B,SEC31A,GPAT3,BBS7,RAP1GDS1,MMRN1,PDE5A,NAAA,BMP2K,G3BP2,SCARB2,CCNG2,CNOT6L,USO1,CDKL2,SHROOM3,ANXA3,PPA2,CENPE,GSTCD,ENPEP,CASP6,LEF1,HADH,EGF,PAPSS1,SEC24B,PPP3CA,MTTP,MAPK8IP3,RGS3,B4GALNT3,ERP27,ETV6,GABARAPL1,KIF21A,YARS2,FGD4,ALG10,PIK3C2G,PLCZ1,ETFBKMT,ETNK1,TMEM117,PRICKLE1,CLSTN3,VAMP1,TAPBPL,RBP5,PEX5,COL2A1,PPFIA2,LRIG3,MARCH9,GLIPR1,TPH2,PHLDA1,LGR5,DUSP6,POC1B,TMTC3,LUM,SNRPF,AMDHD1,NEDD1,GAS2L3,SLC15A4,RITA1,SDSL,MMAB,GLTP,TCHP,MTMR6,SUOX,CCDC65,TARBP2,RDH16,GPR84,NABP2,BRCA2,KANSL2,CERS5,MAP3K12,GALNT6,C12ORF10,ESYT1,TMBIM6,WDFY2,HNRNPA1L2,ESD,SETD1B,VPS33A,VPS37B,RHOF,DENR,DIAPH3,SLAIN1,MBNL2,ABHD13,RAB20,SSTR1,CBLN3,TSSK4,FITM1,TMX1,FRMD6,PELI2,RTN1,NAA30,RAB15,ESR2,STON2,PTGR2,AK7,SLC24A4,SERPINA10,WARS,SLC25A47,NIPA2,DUOXA1,TCF12,SORD,SERF2,SLC27A2,FGF7,HDC,GCNT3,BNIP2,SRP14,CDAN1,ANP32A,COMMD4,UBE2Q2,PSTPIP1,ETFA,BCL2A1,SCAPER,WDR61,NCOA2,NEIL1,MAN2C1,DNAJA4,TPM1,ARRDC4,PIF1,USP3,CYP11A1,BBS4,PML,CYP1A1,ULK3,PCSK6,SCAMP2,CYP1A2,LMAN1L,RHCG,POLG,RLBP1,FANCI,ABHD2,NTRK3,MFGE8,UNC45A,ST8SIA2,MCTP2,FURIN,IQGAP1,CRTC3,SH3GL3,SEC11A,GLYR1,PMM2,ITGAX,TGFB1I1,ARMC5,PARN,UQCRC2,CDR2,ARHGAP17,MYLK3,NKD1,DHX38,TXNL4B,MARVELD3,CHST4,ZFHX3,CLEC18B,CPNE2,NLRC5,KATNB1,KIFC3,NUDT7,GCSH,CMTM3,NOL3,MAP1LC3B,MBTPS1,CDH13,IRF8,RHOT2,RPL3L,RPS2,NDUFB10,PDPK1,GALNS,GAS8,NCOR1,COPS3,KSR1,RANBP10,DPEP3,NOB1,UNC45B,PCTP,TOM1L1,TOB1,VPS53,SGSM2,NPEPPS,SKAP1,SSH2,SPACA3,ARSG,ABCA8,G6PC3,BCAS3,PTRH2,SS18,TAF4B,AFG3L2,PRELID3A,IMPA2,SLC39A6,GALNT1,OSBPL1A,RMC1,PELP1,NPC1,ARRB2,ZMYND15,WRAP53,MINK1,SAT2,PIK3R5,TP53,CCDC40,ARHGDIA,TMC6,CARD14,RAB40B,EIF4A3,CSNK1D,ANAPC11,TBCD,FN3KRP,RPTOR,TRIM65,SECTM1,RNF157,CEP131,WDR45B,RNF165,DYM,MAPK4,SMAD4,TNFRSF11A,ZCCHC2,FBXO15,PMAIP1,P3H4,NT5C3B,ERBB2,GRB7,MIEN1,PNMT,STAC2,IGFBP4,FKBP10,TXNL4A,TPGS1,FEM1A,SH3GL1,DPP9,SIRT3,IFITM3,PGGHG,SCYL1,AKT1,SLC6A3,RNPEPL1,CAPN10,PSMB6,SLC2A5,CFAP74,PRDM16,CELA2A,PADI3,PADI1,ARHGEF19,PEX14,PGD,MYOM3,SH3BGRL3,CNKSR1,RPL11,KIAA0319L,PLK4,GPN2,SYTL1,WDTC1,NBPF3,HSPG2,ITGB3BP,SERBP1,BCL10,PRKACB,PIGK,TINAGL1,AZIN2,RPS8,KIF2C,CYP4B1,SYPL2,MTF2,CTTNBP2NL,STRIP1,PSMA5,CD53,CELSR2,GPR161,ALDH9A1,TIPRL,NME7,MPC2,CREG1,DCAF6,UCK2,TMCO1,POU2F1,MAEL,ILDR2,MGST3,ADCY10,COP1,UFC1,PPOX,FCGR2A,NUF2,SDHC,PFDN2,NR1I3,USP21,MRPL24,CASQ1,CRABP2,HDGF,ABL2,XPR1,RGS16,HMCN1,RGL1,LYPLAL1,PRUNE1,TUFT1,ECM1,ZNF687,TARS2,SNX27,SETDB1,ADAMTSL4,MCL1,CTSK,PI4KB,ANP32E,ANXA9,SELENBP1,CERS2,ENSA,MRPL9,ARNT,POGZ,OAZ3,GOLPH3L,KCNH1,DTL,DYRK3,EIF2D,INTS7,VASH2,SMYD2,DUSP10,TP53BP2,ATP8B2,FLG2,ADAM15,JTB,RAB13,S100A8,TPM3,SNAPIN,SLC27A3,S100A7,UBAP2L,SLC39A1,HAX1,CREB3L4,KCNN3,ILF2,INTS3,PKLR,FLG,ACTA1,GALNT2,SCCPDH,LYST,MAP3K21,CEP170,ACP1,SNAP47,SRP9,DEGS1,ARF1,LEFTY2,CNIH4,ITPKB,GUK1,CDC42BPA,C1ORF35,MBOAT2,PARP1,PSEN2,EPHX1,REN,ETNK2,PPFIA4,PTPN7,SYT2,ARL8A,OSR1,PDIA6,RHOB,ATP6V1C2,GALM,CAMKMT,EML4,CALM2,CHAC2,WDPCP,VPS54,SNRPG,CIAO1,MRPS5,ANKRD53,TPRKB,EXOC6B,SFXN5,DQX1,ST6GAL2,NPHP1,MALL,RALB,TMEM177,CNGA3,AFF3,UBXN4,SPOPL,POLR2D,GALNT13,PKP4,SCN1A,LNPK,CDCA7,UBR3,GULP1,HSPD1,METTL21A,SPAG16,ABCA12,RHBDD1,ACKR3,TRPM8,ESPNL,COPS7B,DIS3L2,FANCD2,TAMM41,RAB5A,CNOT9,MARCH4,STK11IP,GMPPA,GRIP2,DYNC1LI1,RBMS3,GADL1,OSBPL10,POMGNT2,ACKR2,SLC25A38,GOLGA4,STAC,IQSEC1,RPL32,IL17RD,SHQ1,SLC25A26,UBA3,ARL6IP5,TMF1,LRTM1,AC073896.1,LIMD1,NFKBIZ,COL8A1,MYH15,PHLDB2,ABHD10,PLA1A,ATG3,SRPRB,EIF2A,ALDH1L1,OSBPL11,NCEH1,SPATA16,RUBCN,DCAF1,MANF,STXBP5L,ILDR1,MUC4,SLIT2,EIF2B5,AHSG,DGKQ,LYAR,CENPC,EPHA5,ATP10D,OCIAD2,SCD5,PLAC8,ENOPH1,GC,TRMT10A,SNCA,PYURF,TBCK,CAMK2D,CISD2,DDIT4L,ANK2,SPATA5,CCNA2,NAF1,MARCH1,RPS3A,RNF175,PDGFC,CYP4V2,ROPN1L,NDUFS6,MARCH6,NKD2,SRD5A1,MYO10,RPL37,SKP2,UGT3A1,PLK2,PIK3R1,LHFPL2,SSBP2,BHMT,IQGAP2,CRHBP,RASA1,LIX1,PPIP5K2,PAM,SLC30A5,BTF3,TNFAIP8,FEM1C,COMMD10,ATG12,YIPF5,ARHGAP26,LECT2,SLC25A48,DDX46,RNF145,GABRB2,FBXO38,PCYOX1L,GLRA1,TNIP1,G3BP1,N4BP3,RMND5B,BOD1,CPLX2,TENM2,TBC1D7,FARS2,CDKAL1,GFRA3,KLHL3,DCDC2,TRIM7,TRIM41,FAM193B,PLA2G7,DOK3,PPP1R18,HMGCLL1,FGD2,ANO7,CRIP3,TTBK1,TCTE1,RPL7L1,NFKBIE,CYP39A1,TPBG,IRAK1BP1,MMS22L,PNRC1,RARS2,TBC1D32,CLVS2,RNF217,ARHGAP18,MTFR2,SLC2A12,DYNLT1,TIAM2,PNLDC1,WTAP,ZMYM4,GNA12,CCZ1B,EGFR,CDCA5,IGFBP3,IGFBP1,MDH2,NIPSNAP2,CCT6A,PSPH,TRIM50,TMEM168,ASB15,TRIM4,AGBL3,STRA8,ZC3HAV1L,TLK2,CNPY1,ASB10,SHROOM2,RAB19,DENND2A,CLTRN,SH3KBP1,SPIN2A,MSN,HDAC8,CHST7,NDUFB11,ZMYM3,CCDC120,EBP,AWAT2,OGT,SNX12,ITGB1BP2,DIAPH2,NXF3,PRPS1,FRMPD3,DOCK11,ARHGAP36,GPC3,MCPH1,MFHAS1,FATE1,NSDHL,ZNF185,CETN2,CSGALNACT1,ATP6V1B2,HMBOX1,GNRH1,BIN3,DOK2,SLC25A37,CHMP7,DOCK5,STAR,PLPBP,ERLIN2,SNTG1,PXDNL,RGS20,TACC1,GOLGA7,PLPP5,GINS4,TRIM55,ADHFE1,MRPS28,PMP2,LACTB2,TERF1,RPL7,SLC26A7,ATP6V0D2,SYBU,DPYS,MTDH,EBAG9,POLR2K,MAL2,EIF3H,NDUFB9,FAM83A,GSDMC,ARHGAP39,SLC39A4,NAPRT,VLDLR,AK3,PLIN2,HAUS6,CDKN2B,CDKN2A,C9ORF72,ZCCHC7,FBXO10,SIGMAR1,CEP78,NTRK2,AUH,UGCG,SNX30,STOM,GSN,MRRF,ALAD,ASTN2,SURF4,SURF1,SURF6,MED22,RPL7A,ASB6,PTGES2,NTMT1,SLC25A25,SH3GLB2,MIGA2,PTGES,LRSAM1,HMCN2,GPR107,IDI2,INPP5E,SEC16A,NOTCH1,NACC2,USP6NL,MSRB2,PDSS1,SLC39A12,RSU1,ST8SIA6,PARD3,ZEB1,NRBF2,A1CF,LRIT1,POLR3A,HERC4,CAMK2G,ADIRF,GLUD1,ANKRD1,ADD3,DNAJB12,EIF4EBP2,CYP17A1,INA,FUOM,MTG1,PAOX,GSTO1,PDCD11,RGS10,BTBD10,ADM,GAS2,LIN7C,LRRC4C,IMMP1L,PGAP2,SCGB1A1,SYT8,APIP,DGKZ,EIF3M,TNKS1BP1,GLYAT,SERPING1,ARFGAP2,CELF1,HIKESHI,CCDC81,SESN3,ENDOD1,TENM4,SERPINH1,CAPN5,RPS3,NCAM1,DRD2,NPAT,ATM,AASDHPPT,GLB1L2,LAMTOR1,P4HA3,HYOU1,KAT14,TKFC,TMEM138,FADS1,EML3,INCENP,MS4A3,PLCH2,CPSF7,B3GAT3,EI24,CHEK1,FEZ1,SIDT2,TAGLN,JPH2,DUSP15,COMMD7,DSN1,CNBD2,YTHDF1,FERMT3,PLCB3,MRPL49,CDC42EP2,FAU,TM7SF2,VPS51,PPP4C,DOC2A,TAOK2,CNKSR2,CNTN5,ITGB1,PCDH15,CWC15,FCGR1A,KLHL1,TIRAP,EEF1AKMT1,LATS2,SAP18
1	1	4.37e-13	861	11837	677	0.057	0.786	GO:0004888	MF	237	transmembrane signaling receptor activity	1	M6PR,PLXND1,CALCR,ABCC8,SELE,CELSR3,CD4,RABGAP1,GABRA3,GPRC5A,IL20RA,MARCO,CD74,ADGRA2,NRXN3,GABRA1,FAS,CD44,INSRR,IFNGR1,TNFRSF1B,MUSK,CASR,FLT4,ADRB1,EPHA3,ROS1,TNFRSF9,LTBP1,PTGER3,OPN3,RELT,NPFFR2,IL17RB,PTPRU,CALCRL,ERBB3,TIE1,FGFR2,TNFRSF1A,FGFR3,ADGRF5,ABCC9,GAL,CLEC2D,DRD4,TGFBR3,LRP6,EPHA8,FCGR2B,TACR2,PLXNA2,FGFR1,ADCYAP1R1,P2RY10,EPHA6,SCTR,PTPRC,IL12RB2,OPRK1,P2RX7,LAG3,IL5RA,SLC22A17,SEMA6A,GABRP,NCR2,NRP1,GPR143,TLR8,GLRA2,OPN1LW,GABRE,HTR2A,FLT1,INTS6,PDGFRL,FZD3,SFRP1,TNFRSF10A,MET,VIPR2,CRHR2,EPHB6,GHRHR,PTPRZ1,SFRP4,TGFBR1,ENG,PKD2L1,UNC5B,BMPR1A,SORCS1,GABRA4,GNRHR,GLRB,P2RX3,NRXN2,CCKBR,IL10RA,CD5,CD69,TRPV4,GPRC5D,LTBR,FZD10,ADGRD1,PTPN6,CLEC4A,KLRB1,GABRR2,OPRM1,GLP1R,GPR63,ADGRG6,CCR6,GHR,GRM6,GABRG2,NPR3,PRLR,LIFR,PDGFRB,HRH2,UNC5A,PLXNA1,ACVR2B,VIPR1,ACVR1,TACR1,LANCL1,EFEMP1,IL1R2,IL1R1,IL1RL2,IL18R1,EPHA4,OPRD1,LEPR,SLAMF1,ADGRL2,CD160,CR2,MPL,PTCH2,F3,NRP2,ELOVL4,CSF3R,PRLHR,SFRP5,TEK,GRIA2,TNFRSF10B,PTK2B,CHRNA2,TNFRSF8,TAS2R8,TAS2R7,TAS2R9,ADGRB2,HCRTR1,CCRL2,CXCR4,ACVR2A,FLT3,OPN4,PTGFR,NPY,RAMP3,CNTFR,IL13RA2,ACVR1C,GPR83,IL9R,GRM4,UNC5CL,OPN5,GPR18,PAX8,GRIA3,GRPR,PTPRB,TAS2R5,FGFRL1,TNFRSF19,KDR,SMO,OPN1SW,ACKR4,CHRNA10,MAS1,PLXNA3,EDA2R,IL13RA1,PPARG,RAMP1,PTPRE,NMUR2,GPR12,CHRM3,LGR6,RXFP2,EPHB2,LYVE1,GNAT2,SORT1,IL6ST,IL2RA,IL15RA,KLRD1,KLRC1,LRP4,MTNR1B,APLNR,PDGFRA,P2RX4,ADGRB3,HTR1B,EPHA7,AMHR2,ACVR1B,NMBR,GPR55,CHRND,HTR2B,EDAR,GPR45,PLXNC1,EDNRB,OR13C9,IL11RA,CD72,SORL1,GPR87,CHRNA1,SENP7,BMPR1B,SCARB2,EGF,CD27,LGR5,ACVRL1,GPR84,LMBR1L,LPAR6,EPHA2,IL22RA1,PTPRF,CELSR2,GPR161,XPR1,ANXA9,EFNA3,GPR17,PTH2R,ACKR3,ACKR2,PTPRG,IL17RD,ADGRG7,AGTR1,EPHA5,SFRP2,GLRA3,OSMR,GABRA6,GABRB2,GLRA1,GFRA3,TNFRSF21,GABRR1,GPR6,TAAR2,EGFR,EPHA1,GPR174,LPAR4,EBP,HTR2C,CHRNB3,CHRNA6,VLDLR,SIGMAR1,NTRK2,OR13C4,NOTCH1,RGR,HTR7,NPFFR1,DRD2,HTR3B,GRIK4,KLRF1,CLEC1A,ADGRL3,ADRA2A,CRIM1,GPR158,PTPRO,DRD3,EDNRA,GABRA2,GFRA1,MCHR2,CYSLTR2,GRID2,GRIA4,GRM1,PTPRK,ADGRA3,MR1,MERTK,PTPRR,PLA2R1,ADGRF1,ADGRF4,PTPRD,GPR26,PTPRN2,GPR78,GRIA1,FZD7,GPR61,UNC5D,ADGRG4,LRP8,HTR5A,FZD1,KIT,TNFRSF14,GPR153,HTR6,FCER1G,CD3G,CXCR5,IL6R,CHRNB2,CCR5,PTH1R,FGFR4,LRP5,IL23R,TM2D1,ADGRL4,DDR2,OXER1,PIGR,FRZB,FZD5,GABRG1,GABRB1,DAPL1,CCKAR,ADORA1,TGFBR2,IL17RE,IL17RC,RYK,CCR1,TPRA1,GRIK3,RHO,PLXNB1,MST1R,GRM2,HPGD,NPY1R,NPY5R,ITGA2,ADGRV1,F2RL2,F2RL1,HTR4,TLR3,ADGRF2,IL22RA2,IL31RA,GPR85,TNFRSF11B,GPR146,GPER1,FZD6,ABCA1,CLDN3,OXGR1,CLEC1B,RET,ZNF219,AVPR1A,HTR3A,GPR182,OR51E2,CX3CR1,HJV,CHRM1,GFRA2,IL7R,HTR1E,GRM5,NTSR2,ROR2,OR10G3,ADRB2,P2RY12,OR5AU1,PTAFR,NPR1,GPR183,ANTXR1,PROKR1,DRD5,TAPT1,TAS2R1,TACR3,ROBO1,P2RY1,TAS1R3,GPR37L1,ADRA1B,CD14,GPR37,OR10A4,OR10A2,FSHR,GPR27,S1PR1,ALK,OR2M4,SOSTDC1,OR1L6,OR1L8,OR1N2,RXFP1,LPAR3,PTGER4,OR2AT4,NMUR1,P2RY6,GPR82,GPR34,C3AR1,OR52A5,GPR22,OR5B12,OR5B2,OR9I1,OR9G4,OR4D9,MRGPRF,CYSLTR1,GPR151,OR10K1,AC097637.1,TNFRSF10D,ADGRF3,XCR1,CCR9,GPRC6A,TAS1R1,ADGRG2,GPR160,TLR10,TLR1,CHRNA9,TRHR,C12ORF76,IL20RB,CMKLR1,FZD4,P2RY14,GPR171,GPR149,OR2T1,P2RY2,GPR156,OR11H4,OR4K17,OR4N2,OR5AN1,GRIN1,OR2T35,OR2T12,OR2T33,OR2AJ1,FZD8,OR2T8,OR2B11,AGTRAP,GPR150,HTR3C,HTR1A,ERBB4,GPR35,HTR1F,HTR1D,OR6C4,MRGPRX3,NRXN1,GPBAR1,CCR8,RRH,ADGRD2,GPR157,CXCR2,OXTR,GPR62,OR56A1,OR56B1,CHRM2,OR52N4,F2R,OR8D4,P2RY13,GPR88,GPR3,OR5AS1,ADGRB1,OR52A1,P2RY8,UNC5C,CSF1R,EPHB3,OR2V2,TSKU,GRID1,OR2T29,PTGDR2,GPR19,GABRR3,EPHA10,OR56A4,CCR3,GPR1,MRGPRX2,CCR4,GPR39,OR2T10,ADRA2C,GPR173,MRGPRE,OR56A3,LPAR5,OR51M1,DRD1,OR6A2,SORCS2,ROBO2,IL3RA,IFNLR1,ROR1,PTCH1,HTR3E,HTR3D,FFAR4,OR9Q1,OR9Q2,TNFRSF4,QRFPR,TNFRSF18,OR2AK2,NPSR1,TLR5,OR2T27,GABRD,SEMA4D,P2RX2,GFRAL,OR51I2,DNER,OR2AG2,OR2G6,CLEC20A,FZD9,ADRB3,CNR2,GLRA4,IL1RAPL2,CLDN4,OR14I1,OR2L13,IL1RAP,OR8A1,HLA-DRB1,OR2T2,GRM7,OR8D1,EPHB4,HRH1,TLR7,HLA-DQA1,OR52K1,CHRNG,OR11G2,HCAR1,IGF2R,OR8B8,ADGRA1,OR10D3,OR6N1,OR2L5,FCGR1B,AVPR1B,OR2T6,LPAR1,OR2L3,CSF2RA,NTRK1,OR2M2,PLXNB3,GRIN3A,CD247,GRM3,SUCNR1,CD3E,OR10R2,OR2L2,CR1,BMPR2,OR13C3,HLA-DOA,HLA-DRA,AGER,DDR1,OR2H2,GABBR1,OR11A1,OR14J1,OR2J2,GPR20,LGR4,OR6C1,CRLF2,KLRC2,ACKR1,OR2F1,S1PR3,LTB4R,LTB4R2,GPR33,TNFRSF25,OR2A5,OR2A12,PLXNA4,OR2A25,OR2A14,OR4E2,OR2M3,HLA-DPA1,OR52I1,OR5K1,HLA-DQA2,HLA-DOB,CRCP,CD302,OR5V1,OR2AE1,GPR162,OR4D10,OR10G4,OR8G5,OR6J1,OR13A1,MRC1,GABRQ,AC018709.1,GRIN2B,ADRA2B,OR13C5,OR52E5,OR2L8,OR2T11,OR2AG1,AC073082.1,AC058822.1,OR8B3,OR8S1
1	1	1.62e-12	81	5571	58	0.01	0.716	KEGG:05322	keg	735	Systemic lupus erythematosus	1	C8B,C6,C7,C9,H2AFY,CD86,CD80,HIST1H2BJ,IL10,SSB,FCGR2A,FCGR1A,C8A,HIST1H2BD,HIST1H4H,C1QC,H3F3A,H2AFZ,C2,C1QB,C1QA,CD28,HLA-DQB1,HIST1H2AC,HIST1H2BC,HIST3H2A,HIST2H2AC,HIST2H2BE,HLA-DRB1,HLA-DQA1,HIST1H2AG,HIST3H2BB,HIST1H4C,HIST1H3J,HLA-DRB5,FCGR3A,HIST2H2BF,HLA-DOA,HLA-DMA,HLA-DRA,HLA-DPB1,HLA-DPA1,TNF,HIST1H2BN,HLA-DQA2,HLA-DOB,HLA-DMB,HIST2H4B,HIST2H4A,HIST1H2BG,HIST1H2BE,HIST1H3E,HIST1H2BH,HIST1H4E,HIST1H2AE,HIST1H2BF,HIST1H4A,HIST1H3H
1	1	9.13e-11	8559	15399	7690	0.499	0.898	GO:0044422	CC	79	organelle part	1	TNMD,DPM1,FGR,FUCA2,NFYA,LAS1L,ENPP4,CFTR,CYP51A1,KRIT1,RAD52,BAD,LAP3,HS3ST1,AOC1,MAD1L1,LASP1,M6PR,CYP26B1,DBNDD1,ALS2,TFPI,NDUFAF7,RBM5,SARM1,POLDIP2,AK2,CD38,FKBP4,KDM1A,RECQL,VPS50,NDUFAB1,PDK4,ZMYND10,SLC25A13,CDC27,SLC4A1,HCCS,DVL2,SKAP2,SLC25A5,MCUB,POLR2J,DHX33,LIG3,ACSM3,REXO5,CIAPIN1,SPPL2B,COPZ2,PRKAR2B,MSL3,CREBBP,MPO,GCFC2,CROT,ABCB4,KMT2E,RHBDD2,SOX8,FBXL3,ITGAL,PDK2,ZFX,LAMP2,ITGA2B,GDE1,OSBPL7,YBX2,MAP3K14,ABCC8,CACNG3,TMEM132A,RALA,BAIAP2L1,KDM7A,AGK,ALDH3B1,USH1C,DBF4,TBXA2R,COX10,GTF2IRD1,VPS41,ELAC2,SCIN,ARSD,MYH13,UPP2,PROM1,PAFAH1B1,NOS2,DNAH9,CD79B,PAX6,RHBDF1,LUC7L,BAIAP3,PIGQ,TEAD3,DNAJC11,FMO3,E2F2,PSMB1,SYN1,JARID2,CDKL5,CAMK1G,CYTH3,SYPL1,CYB561,SPAG9,AASS,PLEKHG6,MGST1,ST3GAL1,MMP25,MED24,RPS20,REV3L,TENM1,IYD,FAM76A,POMT2,VTA1,MLXIPL,BAZ1B,RANBP9,ETV7,SPRTN,ZNF207,UQCRC1,STARD3NL,CD9,NCAPD2,IFFO1,PHF7,STAB1,IDS,PRSS3,CD4,HFE,SCMH1,FYN,FMO1,ELOA,LYPLA2,CLCN6,MKS1,UTP18,RNF216,TTC19,PTBP1,SYT7,LARS2,ANLN,RABGAP1,DCN,CEP68,BRCA1,MBTPS2,PRICKLE3,LTF,EXTL3,NR1H4,ELOVL5,ALOX5,CALCOCO1,EHD3,MAN2B2,SLC7A14,SLC25A39,MVP,NUB1,POLR3B,ANGEL1,DNASE1L1,DDX11,GPRC5A,MAMLD1,TACC3,UFL1,POLA2,ZC3H3,CAPN1,ACPP,COX15,CCDC88C,YAF2,ZMYND11,WAS,NPC1L1,XYLT2,NUDCD3,CHDH,CLCA1,ATP2C1,SLC11A1,WWTR1,AGPS,MARCO,CYP24A1,SNAI2,CD74,HGF,ZRANB1,MNAT1,RUNX3,MRE11,SERPINB1,CYP3A43,SPAST,OSBPL5,AQR,CPS1,GABRA1,ZDHHC6,RNH1,NDUFS1,RB1CC1,ERP44,ALAS1,BIRC3,AKAP11,GLRX2,SNAPC1,DERA,STRAP,DEF6,UBR2,RRAGD,HSF2,PHF20,HSD17B6,NR1H3,TOMM34,SEC63,KPNA6,VIM,FAS,RNASET2,CD44,AGPAT4,MIPEP,B4GALT7,VRK2,TNFRSF1B,SNX1,TBPL1,ARNTL2,BCLAF1,ANK1,TFB1M,RABEP1,NUP160,BAK1,GRN,CENPQ,RANBP3,ARID4A,IFT88,ALG1,ZCCHC8,CHPF2,LRRC7,FUT8,ATP6V0A1,PIAS1,SLC4A7,MAP2K3,RNF19A,PEX3,GABARAPL2,MYOC,VCL,DAPK2,STAP1,RFC1,TBC1D23,MYOM2,CYP46A1,AC118549.1,SLC18A1,USP2,TUBG2,RPL26L1,FLT4,NSUN2,METTL1,AGA,PI4K2B,BOD1L1,EDC4,VCAN,CLEC16A,MSR1,CDH1,MTREX,DNAH5,ZFYVE16,RIPOR1,RAI14,PHLPP2,SPDL1,STAU2,CTNS,PHF23,RAB27B,PSMA4,MYO16,LSG1,PARP3,TNC,AIFM2,MED17,RETSAT,CAPG,USH2A,ZPBP,BARX2,JADE2,ZIC2,TRIT1,CUL7,CNTLN,HSPA5,GEMIN8,OFD1,WDR37,ATP6V1H,POLR2B,TPR,CP,DTNBP1,ANO2,ARHGAP6,MAP4,GOPC,USP28,HDAC9,NOP16,CC2D2A,RRM2B,MRPS10,GUCA1A,RSF1,COL9A2,ERCC8,H6PD,VAMP3,EPN3,LTBP1,RCN1,RFC2,ARID1B,NEDD4L,FOXP3,HEXB,NEXMIF,JKAMP,ARHGEF5,MCUR1,LIMA1,LETMD1,PTGER3,MAPK9,COL23A1,HERPUD1,POLQ,PIK3CB,CYBA,THOC3,HEBP2,MPHOSPH9,PLEKHA5,RRP12,MSMO1,MRTO4,AP5M1,ANAPC4,KCNQ1,TRAPPC3,ENTPD2,ARID4B,OPN3,SDCCAG8,PTPRN,HHAT,KIF1B,FOXC1,SYNE2,ATP9A,GALC,NOP58,CUL1,TAB2,USP36,MCOLN3,PUM2,MRPL43,ITIH4,SOAT1,PKP2,MSH4,F7,GDI2,PRDM1,ATG5,MTA3,USP13,ATP11B,SEC61A1,PPP1R12A,CAMK2B,CROCC,POLR3E,ATP2B4,RIOK2,YIPF1,NDC1,FLYWCH1,TBXAS1,ALDH18A1,MXD1,SLC2A3,PSD,CTDP1,CCAR1,CREB3L3,PIGV,SNRNP40,COL11A1,MPC1,ACAA1,HDAC7,SPAG4,NCKAP1,MRPS35,TNK2,ARSF,DGAT2,CS,WAPL,VMP1,APPBP2,AHRR,RNF4,CASP8,LIMCH1,INTS13,SPA17,ST3GAL6,ATP2C2,NGFR,TAF2,HIPK2,TNPO3,CTSA,SNX24,EYA2,CNN2,ABCA7,SNCAIP,DDX20,FAR2,PMS1,HMG20B,TAF11,ANKS1A,AP3D1,NTHL1,GNAI3,IPO5,OAT,WDR3,PKN2,WDR18,MCM10,KARS,PDIA5,NDUFB4,SPEN,MYLK,ZC3H15,CYB5R4,COL17A1,PRKCQ,MTHFD2,SLC9A7,FOXJ2,YBX1,PPP2R5A,SMARCD1,NFYC,ASPM,ELOVL1,SPI1,ZNRD1,ZBTB11,ATXN3,GOLGA5,FGFR2,EML1,THUMPD1,KIF26A,ATG2B,ARFGEF1,ACSM2B,STAG3,FECH,MYO9A,SP100,KLF6,NEO1,TRAM1,TNFRSF1A,EVI5,STOML1,PKM,DNTTIP2,METTL22,TP53BP1,RHOA,DHX8,PRKCZ,IARS2,SYT1,NAV3,IDH3G,ROGDI,ROCK1,CBFB,PDK3,HYAL2,HDAC4,RASSF1,COASY,MEF2A,TFE3,ACSL4,GPKOW,GRIPAP1,REEP1,ATP11A,POLR1A,LAPTM4A,IP6K2,STON1-GTF2A1L,KIF2A,PSME4,ERLEC1,PITX1,TRPC7,NUP133,NUCKS1,VPS35,KCNAB2,ABCC9,FUNDC1,MAOB,RORA,NEDD4,PIGB,MAPK6,RAB27A,LRP6,GUCY2C,ELP1,NUCB2,SPTB,SLC44A1,SMG6,FGF22,FSTL3,RNF126,MNT,JMJD6,POLB,ST6GALNAC1,WIPI1,GBA2,NDST1,AP3M2,CNGB1,ST6GALNAC2,PABPC1,TESK2,CFAP20,CSNK2A2,CAMK2A,TCOF1,CDC42,OSBPL3,EPHA8,RAD18,NCK2,MGAT4A,RPL31,WDR1,SNX13,RPS6KA2,ING3,LMCD1,BUD23,SEL1L,ATP6AP1,TCF3,DAZAP1,MBD3,HLTF,FAM50A,CPSF1,MYO3B,CYBRD1,RDH11,SPP2,ACTN1,ZFYVE26,RPS6KA6,EPN2,PTPN18,ALDH3A2,TFRC,SREBF1,AFF4,UBE2D1,SMC1A,HSD17B10,MARK2,HMMR,CHFR,P4HA2,NFATC3,TRNT1,ACADVL,STK10,FBXW11,ACAP1,CRMP1,EVC,DERL2,NDE1,MRVI1,SCARB1,CYP2W1,MCM2,TP63,CLCN4,NLE1,SDHA,SMARCE1,KDM5A,FERMT2,DHRS9,PTGS2,ST6GAL1,FRY,PICALM,NSF,GLI2,CLASP1,MRPS34,CLNS1A,EED,TSG101,NCBP3,ATP2A3,BCS1L,NUAK1,SCARF1,LMAN1,HACD3,ENO1,MYDGF,TUBE1,TACR2,TIPIN,SRI,NUP37,ACAT1,ZNF638,SLC25A40,TIMM21,ADD2,SLC25A3,FOSL2,CACNG4,FSCN1,ACTB,PLD1,DLG1,BCAP29,SEC31B,SART3,TUBA3D,PAX2,EXOSC7,KIFAP3,MCM6,REXO2,BAZ2A,PTPN23,MLH1,UNG,FMO4,KLHL20,ACACB,GPC4,RAP1GAP,NMRK2,ACTL6B,RARB,TOP2B,NFKB2,UBE2T,PPP1R12B,GTF3C1,USP33,CAPN6,DCX,SPAG6,DYNC1I2,LRCH4,FAM76B,SIRT6,TYR,POLD3,ACTN2,CAPZB,GPR137B,JADE1,SLC25A43,UBE2A,FGFR1,FKBP6,MAP2,PIAS2,AMPH,MCCC1,LAMP3,NEBL,ACER3,PIK3C3,TIGAR,TULP3,PPP2R5C,GNB1,EDN1,MLLT10,VDAC3,PCM1,ITCH,TP53INP2,SDF4,MYH7B,BPIFB2,TP73,TOLLIP,RUNX1T1,THOC1,FKBP7,XRCC5,SP140,MKNK1,REXO1,SAR1A,CDC14A,RAPGEF3,SENP1,FDFT1,KIF22,SCGN,CARMIL1,PGM1,DDX1,EPB41L2,MOXD1,STX7,DDX43,DCT,SLC35C2,EPHA6,SCTR,RFX3,RIF1,RAB21,SMARCA2,SESN1,MID2,SRCAP,PUM3,KCNN2,PSEN1,CPOX,MOK,HSP90AA1,RBL1,NDC80,AP4E1,AFP,COL4A4,TCF7,OSTM1,PCNP,ARG2,MEF2C,PTPRC,CACNA1S,PKP1,LRP2,CADPS2,HSPB11,PHLPP1,ATP8B1,SMARCD3,PGR,ME2,CCNT2,COL19A1,KCNK2,TRAF5,MRPL22,GEMIN5,NFE2L1,ERC1,XPO1,RNF13,PALB2,BCKDHB,KAT6A,TUT7,ULK2,GRHL2,TNPO1,PLOD1,DIS3,TDRD3,NUFIP1,PDS5B,OXCT1,RRAGB,CYLD,YTHDC1,CHMP2B,PPIE,ZMPSTE24,STARD7,NOA1,REST,GSTP1,APLP2,WBP11,APOB,NCOA1,AGBL5,KIF3C,RAB10,GCKR,HADHA,MAPRE3,CAD,CD59,BCORL1,ATRX,AK6,FCN1,MECOM,SCAMP1,HACE1,SEH1L,WDR47,SLC25A24,AKR1B1,CPNE3,RRN3,CTTN,MTIF2,DDHD2,EPS15,ORC1,MGST2,ATG16L1,POMGNT1,RAD54L,DNAJA1,B4GALT1,CHMP5,NFX1,AQP6,DIMT1,IPO11,SNX10,SEPHS1,MRPL28,RBM22,TMED2,ERO1B,HSD17B2,TXLNG,HUWE1,ZW10,ALG9,NOX4,ACOX3,MTMR2,SRRT,NLK,ATXN7L3,PGS1,PSMC5,UIMC1,MMP2,MT3,LPCAT2,NOP14,ADD1,L2HGDH,TXNDC16,RTRAF,GMCL1,SF3B2,KLHL42,GNAS,PTHLH,PHACTR3,ERGIC2,TFAP2C,AURKA,PIR,ALG6,PTPN4,DDX18,KHSRP,GNA11,ASAP3,EDEM2,DNMT3B,TPX2,COQ9,KIF9,CRLS1,PPP1R13B,SMOX,FKBP1A,NSFL1C,MAVS,XRN2,KIZ,DYNLL1,SNX5,RPL6,MAPKAPK5,P2RX7,ESF1,RBBP9,ANAPC5,SLC8B1,TMEM230,KDM2B,CFAP61,RPLP0,PXN,SIRT4,RPH3A,KIF16B,TRMT6,CHGB,TBX5,BRAP,ERP29,NOS1,CDIP1,GANAB,RBM41,BIRC5,ZBTB25,NECAP1,ARHGAP4,DHX32,RCOR1,SLC9A1,SPTLC1,PAPOLA,CCNK,YPEL3,MRPS33,NDUFB2,NUDC,MAEA,LYZ,MUL1,PDCD7,SPG21,DNAJB11,P3H2,RAB11FIP3,GNPTG,GOLGA3,USP48,PDPR,GLG1,KIF4A,TNRC6A,POU4F3,OSBPL8,DTX2,LAMB1,SLC26A3,DLD,ABCC6,CMTM6,SMPX,FH,SEL1L3,TF,MYO15A,ALKBH5,APOH,NLRP1,ORC6,SLC17A6,ZC3HC1,ESR1,PSME1,PPP2R3C,HAUS4,JPH4,MYH7,OSGEP,SLC22A17,SCFD1,G2E3,HNRNPC,RPGRIP1,SUPT16H,TOX4,GEMIN2,TINF2,TYRO3,WDR76,SNAP23,TBX15,COL9A3,EZR,MYL6,AGO1,TEKT2,CLSPN,RFFL,UNC13D,DPYSL2,TGFB2,GPATCH2,SEC22C,HDAC6,KRT31,CDC6,CDC23,AAAS,CBX5,FMO2,SUCO,MSH2,ARCN1,TMEM38B,PSMD5,PTGS1,NUP188,CRAT,WHRN,BTAF1,CYP26A1,SORBS1,MYO3A,WAC,NUBP2,FKBP5,SRPK1,BRPF3,MRPS18A,TMEM14A,EFHC1,HSP90AB1,CDC5L,ITPR3,DSP,SIRT1,HNRNPH3,IFT74,ABL1,ACOT7,SH3GLB1,CDC7,PCSK5,SCD,ABLIM1,ERMP1,RAB18,NRP1,TSPAN15,H2AFY2,WASHC2A,STX1B,HSD3B7,SETD1A,CIRBP,ATP5F1D,CBARP,TIMM13,CDC34,CEP170B,POLR2E,POLRMT,RASSF7,MKNK2,SEZ6L,ABHD4,PRMT5,AP4S1,POLE2,CDKL1,NIN,PYGL,PSMC6,GNPNAT1,CNIH1,CGRRF1,ATP6V1D,PIGH,PSMA3,VTI1B,TIMM9,GSTZ1,KIAA0586,DAAM1,SPTLC2,LGMN,ALKBH1,SNW1,CHGA,PPM1A,GALNT16,CEP128,HIF1A,SRSF5,DICER1,ZFYVE21,ZC3H14,TELO2,VRK1,PSMC1,RPS6KA5,PPP4R3A,PSMB5,YY1,ACIN1,CCNB1IP1,TRIP11,APEX1,PABPN1,DHRS2,SRP54,CHD8,PCK2,DCAF11,PSMA6,EMC9,PSME2,BRMS1L,REC8,SEC23A,PNN,RABGGTA,NFATC4,PCIF1,MMP9,PYGB,PROCR,GINS1,NINL,UQCC1,SGK2,IFT52,MYBL2,HNF4A,SLA2,NFATC2,STK4,SALL4,CSTF1,RAE1,DNAJC5,CTSZ,PRPF6,TUBB1,PRELID3B,MTG2,PSMA7,MRGBP,DIDO1,GID8,BIRC7,AVP,COL20A1,EEF1A2,PTK6,GMEB2,SPEF1,CDC25B,RNF24,ARFRP1,NDUFAF5,TRIB3,RASSF2,CSNK2A1,CDS2,HM13,SNPH,MYLK2,SEC23B,HAO1,MYL9,HCK,CRNKL1,SAMHD1,PAK5,KIF3B,NOP56,IDH3B,MAPRE1,E2F1,RPRD1B,PXMP4,CHMP4B,BPI,SLC32A1,CST3,ACTR5,PPP1R16B,FAM83D,DHX35,DNTTIP1,SYNDIG1,PIGU,TNNC2,ACOT8,VAPA,LPIN2,SMCHD1,MYOM1,MYL12A,CEP76,ST8SIA5,CEP192,RNMT,SMAD7,RNF125,ANKRD12,NOL4,POLI,MIB1,RBBP8,CSTF2,H2BFM,PSMD10,STS,TBL1X,GPR143,PGRMC1,POLA1,MID1,NKAP,NXT2,GUCY2F,ATP1B4,ALG13,TLR8,MOSPD1,CHRDL1,WDR13,SUV39H1,XIAP,STAG2,ATP11C,F9,ABCD1,CCDC22,CACNA1F,SYP,PLP2,BMX,PLS3,NAA10,ELF4,SMARCA1,MTMR8,RBBP7,OPN1LW,SLC25A14,FMR1,SCML2,SLC35A2,PQBP1,PCSK1N,EMD,TAZ,RAB40AL,GATA1,MAGT1,UBL4A,RP2,JADE3,USP11,PCYT1B,HTATSF1,TIMP1,KLHL4,PIN4,PORCN,MAGED2,RBM3,KLF8,SYTL4,ZDHHC15,CENPI,TAF7L,GLA,ARMCX3,BEX4,NDFIP2,FNDC3A,KLF5,STK24,DNAJC3,SGCG,PARP4,SUPT20H,MRPS31,SLC25A15,KPNA3,RGCC,KATNAL1,INTS6,OLFM4,MSLN,HSF4,CORO1A,MAPK3,GDPD3,LYRM1,NUTF2,NUP93,CENPT,LONP2,N4BP1,ARL2BP,ZNF423,DHODH,CTCF,ACD,POLR2C,PARD6A,CYB5B,CCDC113,NDRG4,PSMD7,SETD6,VAC14,COG4,SMPD3,PLA2G15,ESRP2,FA2H,WDR59,MON1B,HCFC1R1,NPRL3,MLYCD,MPG,TAF1C,NAGPA,COTL1,USP10,CRISPLD2,ZNF500,NME4,LMF1,CLCN7,FBXO31,STUB1,NUBP1,UBE2I,MEFV,CRYM,PIEZO1,CLUAP1,EARS2,ELOB,GGA2,CPPED1,HMOX2,DNAJA3,BFAR,SALL1,RBL2,XYLT1,PYCARD,RPGRIP1L,STX4,CDIPT,BCKDK,KAT8,SYT17,CCP110,VPS35L,RNF40,KNOP1,AAGAB,TRIP4,AP3B2,RAB11A,CTSH,CEMIP,HOMER2,EHD4,TMEM87A,ZNF106,CEP152,ATP8B4,OCA2,GABPB1,TJP1,BMF,DMXL2,SPG11,RHOV,VPS18,OIP5,SLC30A4,CSPP1,ZDHHC2,BRF2,RP1,INTS9,EYA1,NBN,DECR1,IMPAD1,LAPTM4B,POP1,JPH1,GDAP1,RAB2A,EIF3E,EMC2,ESRP1,NDRG1,TRPS1,CHRAC1,SNX16,UBR5,GSDMD,EEF1D,ANXA13,SQLE,INTS10,ERI1,DCTN6,R3HCC1,GSR,UBXN8,PPP2CB,NEFM,TUSC3,ARHGEF10,MCM4,ASAH1,BNIP3L,DOT1L,PLEKHJ1,SF3A2,PIAS4,EBI3,YJU2,FSD1,CACTIN,FZR1,PLIN3,ZNRF4,GTPBP10,CDK6,PMPCB,DNAJC2,BET1,NAMPT,TWISTNB,HBP1,SP4,WDR91,DNAH11,CBLL1,DLX5,MTPN,ATP6V0A4,TTC26,OGDH,TFEC,H2AFV,CAV2,CAV1,DNAJB6,LFNG,BRAT1,IQCE,SSBP1,HIBADH,COBL,FKBP14,PLEKHA8,STX1A,GARS,GHRHR,CHCHD2,HSPB1,PDAP1,BUD31,PTCD1,CYP3A5,SNX8,NUDT1,TAF6,WASL,FSCN3,MOSPD3,PPP1R17,RBM28,USP42,IMPDH1,LSM5,SERPINE1,AP1S1,MOGAT3,C1GALT1,PLOD3,RPA3,ZNHIT1,NRF1,TMEM106B,EZH2,CEP41,MEST,MEOX2,ACTR3C,RARRES2,AHR,CHCHD3,TMEM176B,GLI3,PSMA2,MRPL32,COA1,RHEB,PRKAG2,POLD2,MYL7,GCK,YKT6,TBL2,GALNTL5,CLIP2,LIMK1,FKTN,SPIN1,TRIM14,SEC61B,OGN,TLE4,AKNA,DNM1,AK1,CDC37L1,RIC1,KDM4C,ELAVL2,CA9,TYRP1,CREB3,RGP1,EDF1,RAPGEF1,SETX,SH3GL2,PTGDS,ABCA2,ABHD17B,DVL1,PDLIM1,DNTT,GATA3,PHYH,DNMBP,RAB11FIP2,ERLIN1,EIF3A,PKD2L1,CUBN,TRDMT1,SEC23IP,NSMCE4A,PLEKHA1,CDH23,MICU1,PPP3CB,MINPP1,ACTA2,LIPA,TWNK,LZTS2,SFXN3,NPM3,TNKS2,GBF1,ARHGAP21,CUEDC2,SUFU,ANKRD26,ACBD5,LHPP,LARP4B,GTPBP4,BCCIP,SH3PXD2A,PITRM1,STN1,DKK1,GLRX3,SMC3,SHOC2,TFAM,CUL2,ZMIZ1,PPIF,TSPAN14,CYP2C18,KRT23,NUFIP2,RPL19,UBTF,PSMD3,CASC3,RGS9,RNF43,WNT3,RAD51C,MTMR4,TRIM37,P2RX1,DHX40,TUBD1,KPNB1,PNPO,RPS6KB1,CDK5RAP3,CBX1,RECQL5,PIGL,INTS2,MED13,SLC25A11,NUP88,C1QBP,SLC6A4,GOSR1,MED31,DRG2,FTSJ3,SMARCD2,SYNGR2,B9D1,UTP6,DDX5,CYTH1,PSMD11,LGALS3BP,PEX12,KRT32,KAT2A,NAGLU,MLX,EZH1,PPP1R9B,COL1A1,MRPL27,VAT1,LRRC59,RND2,LUC7L3,SMURF2,DUSP3,EFTUD2,PRKAR1A,YWHAE,MMD,RANGRF,DPH1,MAP2K6,DHRS7B,MYH1,SLC9A3R1,MYH3,VTN,TNFAIP1,IFT20,TMEM97,SUPT6H,RAB34,PHF12,TMEM33,SLAIN2,LAMTOR3,NFKB1,AREG,UBE2D3,MAPK10,ELF2,NDUFC1,UCP1,ZNF330,CPE,RPL34,WFS1,GRPEL1,GAR1,FRG1,CLCN3,AADAT,DHX15,SOD3,SLC2A9,FBXW7,NEIL3,NSD2,SH3D19,STIM2,MFSD10,BST1,SNX25,KLF3,NCAPG,UGDH,PPARGC1A,DDX25,CRYAB,HTATIP2,CTSC,ZBTB16,ELP4,ZPR1,MTCH2,SC5D,B3GAT1,HSPA8,P2RX3,VWA5A,SNX15,LPXN,EHD1,OSBP,UNC93B1,DCPS,KMT5B,FOXRED1,PPP6R3,ST3GAL4,CPT1A,CCND1,CCDC86,PRPF19,TMEM109,HPX,FOLR1,ANAPC15,FOLR3,PANX1,CEP126,GALNT18,DDX6,HIPK3,FBXO3,PDHX,COMMD9,SLC15A3,AMBRA1,SLC22A18,ELMOD1,SOX6,PITPNM1,RPS13,AIP,NUP98,NDUFS8,TCIRG1,GTF2H1,POU2AF1,PTPN5,VWF,PRDM4,COQ5,DAO,CAPRIN2,KCTD10,SLC11A2,MLEC,IL23A,ATP5F1B,PTGES3,SYT10,CYP27B1,MYF6,KRT18,ACSS3,GLI1,PPM1H,LTA4H,ELK3,WNT5B,MAGOHB,TRPV4,ITFG2,FOXM1,PARP11,ARPC3,VPS29,MYL2,RAD51AP1,CUX2,AKAP3,DUSP16,ACAD10,ALDH2,CDKN1B,GSG1,SCNN1A,CDK2AP1,OAS3,OAS2,GTF2H3,DDX55,VDR,FZD10,RFC5,COPZ1,TBC1D30,CAND1,RAB5B,MDM1,NUP107,TIMELESS,CPSF6,KRR1,MRPL51,GAPDH,NOP2,CHD4,ACRBP,UHRF1BP1L,COPS7A,ING4,CHPT1,ATN1,C12ORF57,PTPN6,LPCAT3,APOBEC1,NANOG,SUDS3,GOLT1B,GYS2,PRKAB1,CMAS,HCFC2,ST8SIA1,RAB35,PHC1,COX6A1,AL021546.1,RIC8B,SRSF9,TDP2,FRK,DSE,RSPH4A,MAK,TMEM14C,PAK1IP1,GCNT2,NEDD9,CEP85L,ASF1A,RNGTT,MAN1A1,SERINC1,RIPOR2,UST,FBXO5,MTRF1L,PPARD,FANCE,TULP1,MAPK14,SRSF3,MRPL18,MCM3,RNF8,ICK,MDN1,SAYSD1,RBM24,CAP2,ZNF451,BAG2,RAB23,KHDRBS2,FBXL4,CCNC,E2F3,PTP4A1,ASCC3,COL9A1,MED23,WASF1,ALDH5A1,VNN1,ACOT13,RPS12,B3GAT2,GMNN,NR2E1,SNX3,PEX7,FIG4,ARFGEF3,PHACTR2,SLC39A7,CCR6,PHF1,PACRG,TFEB,CCND3,BYSL,TBP,GUCA1B,PRPH2,PPP2R5D,MRPL2,SRF,COX7A2,TMEM30A,SENP6,VEGFA,PRPF4B,TTK,CLIC5,ERBIN,HARS2,NUDT12,CEP72,MAN2A1,TENT4A,BRD8,NNT,MRPS30,HSPA9,MRPS27,HBEGF,SPARC,IK,HMGCR,FAF2,GRM6,ARSB,CLINT1,TTC1,RASGRF2,GABRG2,CCNG1,POLR3G,DROSHA,LMNB1,GOLPH3,SUB1,LNPEP,PDE4D,RAD1,BRIX1,AGXT2,PRLR,RAD50,ST8SIA4,SKP1,NUP155,FGF1,NR3C1,PPWD1,TRIM23,SEC24A,RARS,H2AFY,TCERG1,DPYSL3,SMAD5,CSNK1A1,ERGIC1,PDGFRB,ATP6V0E1,BNIP1,STC2,DBN1,ZNF346,EHHADH,SMC4,SELENOK,ACTR8,TBCCD1,TIMMDC1,CRBN,KNG1,HRG,BCL6,ARL6,NIT2,OGG1,KPNA1,PCCB,ARMC8,CEP70,RBP1,GRK7,RNF7,TFDP2,KAT2B,BCHE,PDCD10,WNT5A,COL7A1,PRKAR2A,HES1,ACAP2,ECT2,GNAI2,TFG,HYAL1,NPRL2,RPL24,FXR1,CBLB,BBX,IFT57,GNB4,IQCG,NCBP2,SNX4,C3ORF52,ATP6V1A,ABTB1,PODXL2,CSPG5,SCAP,NEK11,MRPL3,MAPKAPK3,WDR48,GORASP1,PEX5L,RRP9,AADAC,ABHD14B,DNAH1,SSR3,TNNC1,NKTR,FOXP1,EIF4G1,SPCS1,NEK4,INO80D,DGUOK,MOB1A,KANSL3,LMAN2L,PIKFYVE,NCL,ACTR1B,ACTR3,STEAP3,TFCP2L1,SF3B6,POMC,STAM2,OTOF,GPD2,CENPA,CYTIP,SLC30A3,MPV17,GTF3C2,NRBP1,ITGB6,PSMD14,SNX17,PPM1G,REEP6,PCSK4,APC2,RPS15,GCA,INO80B,MOGS,NDUFS7,PCGF1,GRB14,SPTBN1,AUP1,RTN4,HTRA2,GALNT3,POLE4,TACR1,CCDC88A,ACADL,EVA1A,MRPL19,WDR75,FANCL,FN1,STAT1,GLS,PAPOLG,DNAH6,PECR,UNC50,ELMOD3,IGFBP5,EFHD1,CCT4,GGCX,TXNDC9,COQ10B,GNLY,SF3B1,ST3GAL5,CHST10,MOB4,HSPE1,KDM3A,PLCD4,CHMP3,PRKAG3,WNT6,FHL2,MLPH,UXS1,ABCB6,STK25,PROC,TAF1B,BIRC6,NOL10,PLEKHB2,GORASP2,PRKD3,DCAF17,QPCT,RAB3GAP1,RMDN2,SDC1,SLC1A4,SOS1,KYNU,WIPF1,ORC2,COX7A2L,PNO1,ORC4,RND3,ATF2,THADA,C2ORF42,TIA1,PCYOX1,EPAS1,ARID3A,SUMO1,ATP6V1B1,NFE2L2,MSH6,PLEKHA3,SPR,EPHA4,PARD3B,ALMS1,BCL9,PRRX1,DHCR24,GPX7,CACYBP,SCP2,CEP104,FAM20B,TMEM59,WRAP73,MRPL37,ICMT,RPL22,CHD5,QSOX1,PHF13,PARK7,KIAA1324,SRSF4,MECR,EDEM3,WDR77,ATP5PB,RAP1A,HDAC1,CAPZA1,S100PBP,RNF19B,ASH1L,RHOU,GON4L,ARHGEF2,LAMTOR2,MEF2D,DOCK7,FBXO2,FBXO6,MAD2L2,IVNS1ABP,MFN2,SMG7,NCF2,PDC,SLC35D1,PLA2G4A,GADD45A,WLS,RGS2,RPE65,UCHL5,BCAS2,SRSF11,PLEKHM2,ZBTB17,CD58,TTF2,NR5A2,KIF21B,TMEM9,ADPRHL2,MAP7D1,WARS2,HAO2,MRPS15,GNPAT,RRAGC,KMO,ETV3,ACADM,ST6GALNAC5,PADI2,SDHB,RPF1,KDM5B,UAP1,KLHL12,SSX2IP,RBBP5,GBP3,GBP1,KIF17,GPR89A,RAB29,ECE1,HMGCL,CD46,PRPF3,APH1A,P3H1,SLC2A1,EBNA1BP2,CDC20,IPO13,ATP6V0B,B4GALT2,TSPAN1,BLZF1,CCDC181,FAAH,NSUN4,TMED5,DR1,ABCD3,VAMP4,PTBP2,PRDX6,DARS2,HSD11B1,UTP25,SERPINC1,SYF2,STMN1,MAN1C1,NEK2,RPS6KA1,DHDDS,NENF,NSL1,CENPF,RPA2,PPP1R8,STX12,MARC2,OSBPL9,TXNDC12,ESYT2,RCN2,CHRNB4,MUC5B,STAG1,A4GNT,STK11,KMT2A,IFT46,APOA1,RPS25,KIF14,TNNT2,DDX59,CAMSAP2,ATF6,FASTKD2,CREB1,TTR,B4GALT6,LRMP,ATP10B,SPCS2,ELOVL4,FILIP1,HMGN3,SPACA1,ANKRD13C,SGIP1,PLAGL1,RAB32,MYB,RNF146,ARG1,MED28,RXYLT1,VAMP8,DCLRE1B,MYL12B,FOXO3,RPN2,CASQ2,PKD2,ABCG2,SPP1,STBD1,RAB3GAP2,UBN1,KLF12,WDR35,CCND2,FGF23,ELL2,DNAH7,NDUFB3,GTF3C3,SATB2,UBE2B,KLF9,TJP2,ITGB1BP1,CPSF3,PIGZ,SENP5,CCDC92,HEATR1,RAD23B,FKBP15,WDR34,SET,PTPA,GLE1,RAB14,CNTRL,TRIM32,PHF19,NEK6,PPP6C,NDUFA8,MAPKAP1,NR4A3,GALNT12,DENND1A,ALG2,KDSR,VPS4B,ONECUT2,YLPM1,DCAF4,FCF1,BBOF1,NEK9,IFT43,NPC2,DNAL1,IRF2BPL,ACOT2,MLH3,TTLL5,ABCD4,DLST,TGFB3,RBM25,ALDH6A1,ESRRB,NRDE2,COQ6,RHOQ,SUPT7L,DNMT3A,TMEM214,ATAD2B,FKBP1B,ATL2,YPEL5,AFTPH,BCL11A,CRIPT,SLC17A5,SLF2,IDE,ELOVL3,GPAM,CUTC,MXI1,SMNDC1,HELLS,TCTN3,WDR11,GOT1,KANSL1,MSX2,TEK,RCL1,EQTN,MLANA,CD274,GRIA2,NUP43,PLEKHG1,MYCT1,CYSTM1,WDR55,MRPS14,CENPL,SEC16B,GORAB,ACAT2,TCP1,SNX19,TP53AIP1,TEX11,ARR3,SLC10A7,NUDCD1,ENY2,MASTL,EPC1,CCDC77,TAF12,DNAJC15,WBP4,ELF1,SMAD9,HSPH1,ALG5,EXOSC8,TGFBI,SIL1,MYOT,KDM3B,EGR1,SERP1,PLS1,NR2C1,UTP20,TMPO,ARL1,MTERF2,NFYB,APAF1,DUSP4,CLU,EPHX2,RNF170,UBIAD1,TARDBP,COPS5,RDH10,EPX,AKAP1,COIL,TRIM25,SPOP,SLC35B1,TEX14,NCAPH,LRAT,ABCC11,TENT4B,PYROXD1,PSPC1,PDZRN3,RNF2,SEC22A,DPPA4,B4GALT4,KIF18A,MAPK8IP1,CRY2,PEX16,CAT,ZMYM2,ADGRB2,ZCCHC17,KHDRBS1,POLR3GL,ZNF639,PDS5A,LIAS,LRIF1,GPSM2,ZRANB3,POLK,SV2C,FLT3,RPL21,GTF3A,RASL11A,FYTTD1,MTERF4,OCRL,MRPS2,FMOD,MYOG,PLG,COPA,HS3ST2,RBBP6,SERAC1,ANXA11,LDB3,OPN4,SHLD2,NAA60,RPL5,ODF2L,RPAP2,BBS9,PMS2,ZMIZ2,KLHL7,CBX3,HNRNPA2B1,ARL4A,CCZ1,POLM,MRM2,TWIST1,SMU1,GLIPR2,CLTA,TAF1L,DNAI1,DCAF10,TRIM24,CALD1,SFTPA1,PLAU,SRGN,CHST3,CISD1,EGR2,ECD,P4HA1,SLC25A16,ZWINT,VPS26A,RBM19,CIT,IFT81,ACADS,HVCN1,DDX54,ITPR2,CCDC91,NECAB1,ACOT9,PRDX4,EBPL,ATP7B,ZC3H13,NLN,CENPK,OPTN,ATF1,TSFM,ARHGAP9,NCKAP1L,ORMDL2,NR4A1,CDK2,LRP1,ATG101,NFE2,IKZF4,SMUG1,TUBA1B,EEF1AKMT3,SARDH,DBH,STIL,HJURP,COL10A1,NDUFAF4,USP45,MORF4L2,RAB9B,RAB9A,TTC21B,NMI,TNFAIP6,SLC36A1,RAP2C,EXOSC9,PFKFB2,RAB38,AGO2,ACSL3,CHPF,INHA,MOGAT1,OBSL1,FAM124B,SLC12A4,ENKD1,GCNT7,FAM210B,SNX21,SLPI,SDC4,NCOA3,PIGT,VAPB,ATP5F1E,CHD6,PLCG1,TOX2,SRSF6,CSE1L,TMEM189-UBE2V1,RAB22A,PTGIS,STAU1,SNAI1,STX16,PMEPA1,DDX27,MAGEA10,VAMP7,STAMBP,MCEE,SNRNP27,MPHOSPH10,ATP8A1,USP22,POF1B,F13A1,TRERF1,PACSIN1,SIRT5,MRS2,WRNIP1,RRP36,SNRPC,SLC17A3,SERPINB6,XPO5,ABCC10,HIST1H1D,PEX6,NQO2,HIST1H1A,HIST1H2BJ,MED20,TBCC,TCP11,MAD2L1BP,KLHDC3,DNAH8,CDKN1A,SOX4,RREB1,SSR1,RIOK1,SLC35B3,RPP40,ATXN1,NUP153,DEK,EEF1E1,RUNX2,OPN5,RAB17,MYRF,AHNAK,EMC3,BBS2,GOT2,GPR18,RAP2A,ABCC4,TM9SF2,KIF25,IRF1,UPF3B,RNF113A,NDUFA1,BMP4,SOX9,TEKT3,MYH2,HS3ST3B1,SLC25A35,MRPS7,GGA3,NUP85,SLC25A19,MIF4GD,MSTO1,TTF1,GTF3C4,DDX31,SLC2A4RG,CHCHD5,PAX8,INSIG2,POLR1B,SLC25A23,GTF2F1,ALKBH7,CLPP,GRIA3,THOC2,MED1,RPL23,SDCBP2,PANK2,CD93,GZF1,NAPB,CENPB,PSMF1,NKX2-2,DTD1,STK35,SNRPB,AP5S1,RRBP1,FLRT3,PCSK2,MKKS,BFSP1,DSTN,LAMP5,SNRPB2,TBC1D20,TCF15,MCM8,FAM110A,MRPS26,NCLN,CITED1,HNRNPR,ZNF436,MAX,MMP24,NECAB3,ID1,RALY,DYNLRB1,C20ORF173,ERGIC3,ROMO1,CEP250,KDM5C,AMOT,TMEM115,PSMB2,UROD,ST3GAL3,KLC1,XRCC3,TUBGCP3,F10,PCID2,PROZ,THRA,NR1D1,PRDX5,FLRT1,SBDS,STAT5A,BECN1,TRAP1,GLIS2,NSRP1,DNAJC8,UXT,CFP,ELK1,TIMM17B,ATG14,KTN1,SIX1,DLGAP5,HSPA2,ZBTB1,TRMT5,SGPP1,RHOT1,WDR60,AIF1L,NUP214,MAP2K2,HNRNPH2,ARMCX1,TMEM35A,TIMM8A,CANX,INTS11,IPPK,OMD,COX7C,TRAF2,MASP1,HELB,RAP1B,PTPRB,DYRK2,YEATS4,IDUA,TMEM175,AUNIP,EMC1,UBR4,HP1BP3,UQCR11,GFER,SYNGR3,PKMYT1,WDR24,CHTF18,MACF1,KDM4B,TICAM1,EMC6,TUBA4A,VIL1,RNF6,ECHS1,AKAP9,SEM1,GNGT1,HIP1,PTPN12,POR,FGL2,STYXL1,STEAP4,GNAI1,PEX1,MTERF1,RBM48,SRD5A3,KRT17,EMC4,RNF112,DOCK4,POT1,ATP6V1F,LSM8,VGF,PODXL,IFT22,DNAJB9,FLNC,CALU,CCDC136,SMO,KLHDC10,NDUFA5,OPN1SW,MYO1B,HOXD1,HOXD3,MTX2,ORMDL1,HAT1,HERC2,SNRPN,MYO5C,CGNL1,TMOD2,TTBK2,INO80,ICE2,MINDY2,IVD,KNSTRN,DUT,CHAC1,CLN6,ARPP19,VPS13C,ISLR,ANAPC13,MBD4,COPB1,PSMA1,SUMF2,PALLD,SPCS3,MYOD1,SERGEF,CSRP3,E2F8,SOX15,PIMREG,RPAIN,PLD2,AIPL1,CD68,FXR2,KIF1C,MPDU1,CCNT1,MTUS1,NGDN,RAB2B,BCL2L2,PARP2,SNX6,EGLN3,MIS18BP1,NRL,NEDD8,DAD1,TEP1,REEP5,SEC14L1,RHBDF2,MAP7D3,FGF13,ASH2L,TTI2,ART1,SGO1,TMEM8A,ABHD17A,CBFA2T3,ERMARD,PHF10,GALNT8,KCNA5,CRACR2A,GDPD2,GNL3L,MOSPD2,CDC16,ZSCAN10,XPO7,SAFB2,RPL36,ATP8B3,KIF1A,NSUN5,LSM7,SNX9,RTN4IP1,MLLT1,AFDN,ARPC1B,CAMSAP1,SAG,HELZ2,TNNT3,TNNI2,COL5A1,TUBGCP2,CALY,CYP2E1,PNPLA7,MNX1,CEP85,TAF4,ADRM1,ASS1,EXOSC2,POMT1,ATP5IF1,MED18,CLIP1,CCDC62,HIP1R,DKC1,MPP1,C12ORF65,NOL11,CASZ1,HSD17B3,HABP4,FBP2,SLC35D2,UBA1,POLN,PPIL4,SYNE1,LATS1,AAR2,TTLL9,RBM39,COX4I2,ACSS2,GFAP,COX4I1,EMC8,GINS2,CHMP1A,COX7B,SLC34A1,NFATC1,IDO1,CAP1,PPT1,RLIM,ABCB7,MRPS25,SH3BP5,HACL1,TBC1D5,RBSN,GALNT15,PDLIM4,KIF3A,MGAT1,TUBG1,PSME3,RPL27,PSMC3IP,ACLY,VPS25,G6PC,NDUFA2,DIAPH1,NDFIP1,UBE2D2,KREMEN2,THOC6,NPHP4,MAP1B,WDR44,CKMT2,ZCCHC9,KRT34,KRT33B,TOP2A,STARD3,RARA,KHDRBS3,CHD1L,PEX11B,FMO5,PIAS3,PRKAB2,PDHA1,MCCC2,SELENOS,CHSY1,SNRPA1,LLGL1,LIN28A,THAP1,ACTR10,GCH1,LGALS3,MATN3,TRIM21,SPATA6,DHX30,RAF1,PPARG,NUP210,HSD17B7,SLX1A,ARFIP2,CNGA4,TRIM22,RRP8,PTCD3,IMMT,MRPL35,ILKAP,PER2,RAN,PRKAA1,RAP1GAP2,INPP5K,MYBBP1A,RPA1,TBC1D14,COQ3,PNISR,SEC61G,LANCL2,FIGNL1,GRSF1,ENAM,ANKRD17,UTP3,WBP2,H3F3B,ZRANB2,EIF5A,KDM6B,GUCY2D,GPS2,DLG4,RIDA,REEP2,SDF2,FLOT2,ERAL1,PRMT7,NIP7,TERF2,VPS4A,SNAP25,PCNA,NXT1,POLR3F,DAP3,RHBG,KHDC4,NES,BCAN,DCAF8,SYT11,TOE1,MUTYH,CTNNBL1,LPIN3,SERINC3,DMGDH,AP3B1,PATJ,SYT4,CPLANE2,DCTN4,PDE6A,ATP8A2,MTUS2,ZMYM5,USPL1,TPTE2,POMP,ALOX5AP,MYH8,MYH10,PEMT,SCO1,CHI3L1,MYBPH,PIK3C2B,CHIT1,LGR6,CCNA1,COG6,SPART,POSTN,RFXAP,TPT1,RFC3,STARD13,MORC4,SRRM1,PDE6B,SLF1,CNDP2,MACROD1,WDR74,RTN3,MYH11,FOPNL,MED10,GIMAP6,SFTPD,DYDC2,IPO8,LARS,SPINK5,LRRCC1,E2F5,CCDC59,ARNTL,AMPD3,SBF2,HSD17B4,DPF2,MEN1,ERG28,DGLUCY,COX16,MED6,LOXL2,ELP3,MRO,MBD2,MRPS36,CCNB1,CDK7,IRAK2,THUMPD3,VHL,BHLHE40,ARL8B,EDEM1,KATNBL1,EMC7,GNAT2,PRPF38B,GSTM3,SYT6,PSRC1,HMGCS2,SORT1,PTGFRN,LAMTOR5,NOTCH2,TRIM45,CEPT1,NGF,AP4B1,NAPG,PPHLN1,ARF3,TMEM106C,GRHL1,ROCK2,RSAD2,MYCN,LPIN1,NAV1,CDC73,TIMM17A,ERN2,RPS15A,GRP,FBH1,RBM17,IL15RA,KCTD1,DOCK2,MYBPC3,DDB2,ACP2,USP26,RAB33A,SOX3,RBMX2,STK26,PUM1,YARS,CDCA8,GNL2,AGO4,HOOK1,CYP2J2,TUT4,PRPF38A,RNF138,DSG1,DSC1,FHOD3,TPGS2,TIMM10,FADS2,TMEM258,TCN1,TMEM165,CLOCK,COL4A2,DZIP1,UBAC2,ERCC5,TPP2,CARS2,ARHGAP32,STT3A,ETS1,SLC37A2,TMED7,APC,WDR36,OSTF1,UBQLN1,ANXA1,CTSL,AGTPBP1,GOLM1,ISCA1,USP30,HNF1A,OASL,P2RX4,DTX1,DMTF1,CCDC146,CD36,PNPLA8,HILPDA,RINT1,SRPK2,MDFIC,CEP162,SYNCRIP,SNX14,NT5E,MRAP2,AKIRIN2,ORC3,LCA5,MAP3K7,CGA,LMO2,PHF21A,NAT10,EHF,ATP5MC2,DNAJC14,CD63,PRPH,GDF11,GLS2,TESPA1,RDH5,AGAP2,CDK4,B4GALNT1,COQ10A,ESPL1,KRT7,HNRNPA1,OS9,LTV1,MAP7,CD164,AFG1L,HEY2,MICAL1,CCT7,RAB11FIP5,DYSF,EMX1,GNS,MDM2,MPHOSPH6,DYNC1LI2,FHOD1,CCDC102A,URB2,COG2,ABCB10,TAF5L,STX6,RNASEL,DHX9,CEP350,PIGC,LAMC1,MRPL44,CHRND,PAX3,TTLL4,USP37,HTR2B,ITM2C,DNAJB2,TMBIM1,CYP27A1,ARMC9,CAB39,COX5B,REV1,TSGA10,TGFBRAP1,GCC2,MRPS9,C2ORF49,EPC2,ISCU,ALDH1L2,STAB2,USP44,SCYL2,CKAP4,APPL2,PWP1,DRAM1,WASHC4,FLNB,VPS36,RNASEH2B,CKAP2,BORA,SUCLA2,MED4,PHF11,COG3,LMO7,ITM2B,SPRY2,EDNRB,LCP1,SETDB2,SCRN1,CHST12,RAPGEF5,RAC1,IL6,ZDHHC4,TBRG4,DDX56,HUS1,DBNL,MYO1G,MMD2,TTC5,NKX2-1,MTHFS,ADAMTS7,ABHD17C,TM6SF1,CIB2,CALCOCO2,SRSF1,VEZF1,DCAF7,BRIP1,KAT7,ACTL6A,NDUFB5,MRPL47,TRA2B,GALNT5,GATA4,SKIL,VPS45,SMPD4,WDR33,CCDC115,SAP130,BIN1,IMP4,HS6ST1,UGGT1,STAM,YME1L1,DNAJC1,CDK9,ODF2,ECPAS,TOR1B,C9ORF78,SMC2,KLF4,TOR1A,ST6GALNAC4,TMOD1,STXBP1,SLC2A8,CDK5RAP2,ALDOB,STX17,PRPF4,FPGS,USP20,BAAT,KIF12,ATP6V1G1,TEX10,MRPL50,DPM2,HEMGN,PSMB7,NR5A1,GOLGA1,NCBP1,ANP32B,RPL35,CTSV,ARPC5L,DSCC1,DERL1,MYC,IL33,DMAC1,RANBP6,POLR1E,APTX,RNF38,SPAG8,DCTN3,GRHPR,ALDH1B1,HINT2,DENND4C,RPS6,CNPY3,PPIL1,KLC4,KIF13A,PIM1,CMTR1,TFAP2A,TJAP1,KIAA0319,IRF4,TUBB2A,BPHL,RIPK1,TUBB2B,UQCC2,HMGA1,FLOT1,MDC1,ATAT1,RNF144B,NRM,MTCH1,TAF8,TLR2,MGARP,MYO7A,ARRB1,THAP12,NUMA1,CCDC90B,RAB30,LRRC32,PRCP,NARS2,RNF121,MRPL15,GGH,SULF1,TGS1,SDCBP,NEK1,SORL1,BUD13,MMP27,YAP1,RDX,FDX1,C11ORF1,ALKBH8,MAP2K5,SQOR,CTDSPL2,SLTM,THBS1,MAPKBP1,NUSAP1,NDUFAF1,KIF23,KNL1,HAUS2,RTF1,RPLP1,LRRC49,TUBGCP4,RMDN3,SMAD6,PAK6,ADAM10,CYP19A1,BCL2L10,RSL24D1,SPTBN5,GCOM1,GCHFR,GTF2B,CLCA2,DBT,RTCA,IFT172,SELENOI,HADHB,PPM1B,PNPT1,DYNC2LI1,CYP1B1,RAB1A,ACTR2,PREB,SLC5A6,SLC3A1,FBXO11,ATRAID,CENPO,LRPPRC,TRIM54,ACTR1A,CYP2C9,CYP2C8,MYOF,CH25H,ATAD1,KIF11,CUZD1,TACC2,DUSP5,ARL3,CEP55,KIF20B,PLCE1,DBR1,DNAJC13,ANXA7,ASCC1,ZNF365,OIT3,RPS24,DNA2,MYPN,SMARCAL1,BARD1,STAT4,CARF,SSB,PPIG,HECW2,IDH1,OLA1,CIR1,WDR12,ITGAV,SLC40A1,SLC35A5,GUCA1C,COX17,PARP9,MNS1,USP8,TMOD3,SPPL2A,INTS14,PARP16,NDST4,COPS4,PRKG2,SEC31A,GPAT3,BBS7,MMRN1,NAAA,NUP54,BMP2K,SCARB2,USO1,CDKL2,SHROOM3,ANXA3,PPA2,CENPE,GSTCD,INTS12,ENPEP,CASP6,LEF1,HADH,EGF,SEC24B,PPP3CA,SLC39A8,MTTP,MAPK8IP3,RGS3,B4GALNT3,ERP27,ETV6,GABARAPL1,KIF21A,YARS2,ALG10,SINHCAF,PLCZ1,AEBP2,ETFBKMT,ETNK1,ZCRB1,PRICKLE1,CLSTN3,VAMP1,TAPBPL,PEX5,SCAF11,COL2A1,LLPH,LRIG3,MARCH9,GLIPR1,PHLDA1,LGR5,DUSP6,POC1B,LUM,SNRPF,NEDD1,SYCP3,ASCL1,GAS2L3,SLC15A4,TDG,RITA1,MMAB,GIT2,TCHP,NUP58,MTMR6,SUOX,TARBP2,RDH16,GPR84,NABP2,SMARCC2,BRCA2,KANSL2,CERS5,GALNT6,C12ORF10,ESYT1,TMBIM6,HNRNPA1L2,ESD,RB1,SETD1B,VPS33A,VPS37B,RHOF,MBNL2,RAB20,CUL4A,NOVA1,FITM1,TMX1,RTN1,DCAF5,RAB15,ESR2,STON2,SERPINA10,SLC25A47,WDR20,DUOXA1,TCF12,SORD,SLC27A2,GCNT3,BNIP2,GTF2A2,SRP14,BAHD1,TLE3,ANP32A,ETFA,BCL2A1,WDR61,NCOA2,NEIL1,MAN2C1,TLNRD1,TPM1,PIF1,USP3,CYP11A1,BBS4,PML,CYP1A1,ULK3,PCSK6,SCAMP2,CYP1A2,LMAN1L,POLG,FANCI,TICRR,MFGE8,UNC45A,ST8SIA2,MCTP2,FURIN,IQGAP1,CRTC3,SH3GL3,SEC11A,GLYR1,ITGAX,TGFB1I1,ARMC5,PARN,FTO,UQCRC2,DHX38,TXNL4B,CHST4,ZFHX3,NLRC5,KATNB1,KIFC3,NUDT7,GCSH,CMTM3,NOL3,MAP1LC3B,MBTPS1,IRF8,RHOT2,RPL3L,RPS2,NDUFB10,PDPK1,GALNS,GAS8,MED9,NCOR1,COPS3,MYOCD,KSR1,UTP4,NOB1,TOM1L1,VPS53,SPACA3,ARSG,ABCA8,G6PC3,BCAS3,SS18,TAF4B,AFG3L2,PRELID3A,RPRD1A,GALNT1,ESCO1,GATA6,RMC1,PELP1,NPC1,SLC14A1,WRAP53,PIK3R5,TP53,CCDC40,TMC6,SLC16A3,RAB40B,EIF4A3,CSNK1D,ANAPC11,TBCD,NARF,RPTOR,FOXK2,TRIM65,CBX8,CEP131,CBX4,MAPK4,MBD1,SMAD4,PMAIP1,P3H4,ERBB2,IGFBP4,FKBP10,TXNL4A,NFIC,TPGS1,SH3GL1,SIRT3,IFITM3,SCYL1,AKT1,PSMB6,SLC2A5,RERE,CFAP74,PRDM16,PADI1,PEX14,MYOM3,SH3BGRL3,RPL11,ZNF593,KIAA0319L,PLK4,WDTC1,HSPG2,ITGB3BP,BCL10,PRKACB,PIGK,AZIN2,RPS8,KIF2C,CYP4B1,SYPL2,MTF2,PSMA5,CD53,GPR161,NME7,MPC2,CREG1,DCAF6,RXRG,TMCO1,POU2F1,MAEL,ILDR2,MGST3,COP1,PPOX,FCGR2A,NUF2,SDHC,NR1I3,USP21,PRCC,MRPL24,CASQ1,ISG20L2,CRABP2,HDGF,TOR1AIP1,RORC,SF3B4,ECM1,ZNF687,TARS2,CGN,SNX27,SETDB1,ADAMTSL4,MCL1,CTSK,PI4KB,ANP32E,MINDY1,SELENBP1,CERS2,ENSA,MRPL9,ARNT,POGZ,OAZ3,HORMAD1,GOLPH3L,KCNH1,DTL,DYRK3,EIF2D,INTS7,TAF1A,SMYD2,DUSP10,TP53BP2,ATP8B2,FLG2,JTB,RAB13,S100A8,TPM3,SNAPIN,SLC27A3,S100A7,UBAP2L,SLC39A1,HAX1,CREB3L4,GATAD2B,ILF2,INTS3,FLG,ACTA1,GALNT2,SCCPDH,CEP170,SNAP47,SRP9,NVL,DEGS1,FBXO28,ARF1,LEFTY2,CDC42BPA,C1ORF35,MBOAT2,PARP1,PSEN2,LBR,EPHX1,SOX13,PTPN7,SYT2,ARL8A,PDIA6,RHOB,ATP6V1C2,EML4,CALM2,WDPCP,VPS54,ASXL2,ETAA1,SNRPG,CIAO1,SNRNP200,MRPS5,ANKRD53,SFXN5,DQX1,DUSP11,ST6GAL2,NPHP1,MALL,TMEM177,ZC3H8,CNGA3,AFF3,UBXN4,POLR2D,GALNT13,PKP4,SCN1A,LNPK,CDCA7,HSPD1,METTL21A,KANSL1L,SPAG16,RHBDD1,TRPM8,ESPNL,COPS7B,FANCD2,TAMM41,RAB5A,CTDSP1,MARCH4,STK11IP,EAF1,DYNC1LI1,POMGNT2,ACKR2,SLC25A38,GOLGA4,IQSEC1,RPL32,IL17RD,SHQ1,SLC25A26,ARL6IP5,TMF1,NFKBIZ,COL8A1,MYH15,ABHD10,PLA1A,NR1I2,BOC,SRPRB,MED12L,EIF2A,OSBPL11,NCEH1,RUBCN,DCAF1,EAF2,MUC4,AHSG,DGKQ,FIP1L1,LYAR,CENPC,CORIN,ATP10D,SCD5,PLAC8,GC,TRMT10A,KLHL8,SNCA,PYURF,TBCK,CAMK2D,CISD2,ANK2,CCNA2,METTL14,SETD7,MARCH1,RPS3A,RNF175,PDGFC,CYP4V2,NDUFS6,MARCH6,SRD5A1,MYO10,RPL37,SKP2,UGT3A1,PLK2,PIK3R1,LHFPL2,IQGAP2,CRHBP,PAM,BDP1,GTF2H2,SLC30A5,TNFAIP8,FEM1C,ATG12,YIPF5,SLC25A48,DDX46,RNF145,GABRB2,PCYOX1L,TNIP1,ZNF300,NHP2,BOD1,TENM2,FAM50B,TBC1D7,FARS2,CDKAL1,ZMAT2,DCDC2,TRIM41,FAM193B,DOK3,ABT1,PRIM2,MLIP,HMGCLL1,FGD2,TTBK1,RPL7L1,NFKBIE,CYP39A1,MMS22L,PM20D2,RARS2,SCML4,CLVS2,ARHGAP18,SHPRH,DYNLT1,PNLDC1,WTAP,ZMYM4,CCZ1B,EGFR,CDCA5,IGFBP3,PURB,IGFBP1,MDH2,POMZP3,NIPSNAP2,CCT6A,TLK2,NOM1,NCAPG2,SHROOM2,LUC7L2,SH3KBP1,KDM6A,SPIN2A,CCNB3,HDAC8,CHST7,NDUFB11,ZMYM3,TAF1,NONO,CCDC120,LPAR4,EBP,AWAT2,OGT,ITGB1BP2,DIAPH2,NXF3,FRMPD3,GPC3,RBMX,MCPH1,FATE1,NSDHL,CETN2,CSGALNACT1,ATP6V1B2,HMBOX1,GNRH1,BIN3,SLC25A37,CHMP7,STAR,ERLIN2,RGS20,TACC1,GOLGA7,GINS4,NSD3,TRIM55,ADHFE1,MRPS28,LACTB2,PRDM14,TERF1,RPL7,SLC26A7,ATP6V0D2,SYBU,MTDH,EBAG9,POLR2K,UTP23,NDUFB9,TATDN1,GSDMC,SLC39A4,NAPRT,VLDLR,AK3,UHRF2,NFIB,HAUS6,CDKN2A,C9ORF72,ZCCHC7,SIGMAR1,CEP78,NTRK2,AUH,PLPPR1,INIP,UGCG,STOM,GSN,MRRF,ALAD,POLE3,SURF4,SURF1,SURF2,SURF6,MED22,REXO4,RPL7A,GTF3C5,PTGES2,NTMT1,CIZ1,SLC25A25,SH3GLB2,MIGA2,PTGES,GPR107,PAXX,INPP5E,SEC16A,NOTCH1,NACC2,USP6NL,PDSS1,MINDY3,ST8SIA6,ZEB1,NRBF2,A1CF,CDHR1,LRIT1,POLR3A,HERC4,CAMK2G,ADIRF,GLUD1,ANKRD1,RPP30,ADD3,DNAJB12,TCF7L2,MKI67,CYP17A1,INA,MTG1,PAOX,TAF5,PPRC1,PDCD11,ADAM12,BTBD10,GAS2,IMMP1L,PGAP2,SCGB1A1,SYT8,DGKZ,TNKS1BP1,GLYAT,SERPING1,SSRP1,ARFGAP2,CELF1,HIKESHI,CCDC81,SERPINH1,INTS4,RPS3,TTC12,NCAM1,DRD2,NPAT,ATM,LAMTOR1,P4HA3,HYOU1,KAT14,MTA2,TMEM138,FADS1,TMC2,ROM1,EML3,INCENP,MS4A3,CPSF7,B3GAT3,EI24,CCDC15,CHEK1,FEZ1,SIDT2,JPH2,DSN1,NUDT22,FERMT3,PLCB3,MRPL49,FAU,TM7SF2,VPS51,PPP4C,DOC2A,HIRIP3,TAOK2,HMGA2,MPP7,PCDH15,CWC15,FCGR1A,LATS2,SAP18,MIA2,VEGFC,PRSS23,CCT5,DOCK1,DLAT,TIMM8B,PIP4K2A,FOXO1,SEC24D,ABCB9,RILPL2,DHX37,UBC,ITPR1,NOCT,ENKUR,CACNA1C,THRB,ANK3,IPMK,RAD9B,PLBD2,DLG5,MAGI1,AKAP6,NPAS3,MBIP,EXT2,TMEM18,THRSP,ME3,NUBPL,NEK7,FER,UPF2,SCLT1,SLC25A31,EPS8,ACAD8,NCAPD3,VTI1A,QTRT2,MMAA,NR3C2,ADAM8,ITIH2,KIN,PIGF,RNF144A,ASAP2,FLI1,CENPU,ACSL1,SLC25A4,SERP2,NBAS,GUF1,GABRA2,CENPJ,DST,TIAL1,BAG3,AP1S3,MZT2B,TUBA3E,PTPN14,MGAT5,TMEM163,GPATCH11,HSPB8,GEMIN6,TMEM178A,POU4F1,ARL14EP,ATP5F1A,HAUS1,SPC25,G6PC2,PDK1,TCF7L1,TGOLN2,UHMK1,POC5,TADA1,JMY,HOMER1,XRCC4,SUV39H2,DCLRE1C,RPP38,USP12,CAMK4,PLEKHH2,PFKM,GRIA4,SPARCL1,MEPE,MBNL1,NADK2,GJA1,DDX4,SLC30A6,SAR1B,WDR78,HNRNPDL,UTRN,PTPRK,LMNTD1,RAD17,MED21,PLOD2,JAKMIP1,CWC27,MR1,SRP19,CENPH,CDYL,TXNDC11,DAB2,ACOXL,BCL2L11,ANAPC1,SCOC,CLGN,CETN3,SMARCA5,SYCP2L,RASSF3,HNRNPU,RANBP2,AHCTF1,MERTK,TMEM87B,NR4A2,SLC25A27,ASAP1,TRAPPC8,INO80C,LPCAT1,SPACA7,UBP1,GTF2E1,CFDP1,ZDHHC7,FAM92B,C7ORF31,JAZF1,CMIP,TRIP12,MCOLN2,SREK1,CHD1,HS2ST1,HS3ST3A1,CABYR,SDHAF4,CHST9,DNAAF1,JPH3,NRGN,RETREG1,TOMM70,CC2D1B,CERS3,PRKCA,CEP112,GAL3ST2,ABCA6,C4ORF19,UCHL1,MIA3,TNIK,NEIL2,PGM5,WNT3A,OBSCN,CCSAP,GBP5,BUB3,C10ORF90,ATP5MC3,SRSF12,PDLIM3,SORBS2,ELOC,LY96,RABGEF1,TSEN2,WNT7A,XPC,CCDC174,DPH3,CXXC1,SKA1,MPPE1,USP43,RAB6B,EME1,ACSS1,VOPP1,APOOL,CYP2U1,PROM2,AK9,ODF1,PTPRN2,ATP6V1C1,PIP4P2,GTF3C6,AGPAT5,MMS19,PI4K2A,ZFYVE27,GOLGA7B,SLC25A28,GRAMD2B,RHOC,DBI,SLC16A1,NIFK,OXA1L,GRIA1,LRGUK,SETD9,MIER3,NUP205,TTN,PDIA4,KDM8,TMEM237,FZD7,SPAG17,FMN2,RNF20,PPARGC1B,LSM11,MED7,SAXO1,RRAGA,PXYLP1,RAB39B,AFF2,MICU3,VPS37A,KIF5A,MCU,ELMSAN1,FAM161B,GNAQ,UGT2B4,GPR61,MMP16,ADK,BATF,DPY19L4,NDUFAF6,DRAM2,C8ORF37,PPEF2,WHAMM,RPGR,CDK20,PCGF6,SFR1,SFXN2,ATP5MPL,FUT6,FGF18,PCDH1,SH3RF2,UQCRB,MTERF3,PTDSS1,PPP2R2B,RPL30,SUPV3L1,EEF1A1,HK1,TYSND1,PHF6,CD109,UBE2L6,MED19,KAT6B,SAMD8,RAB11FIP1,UTP14A,AIFM1,TBC1D31,ATAD2,FBXO32,PRR14,SASS6,COX6A2,ZIC3,MALSU1,VPS8,B3GNT7,BUB1B,PDE6D,EIF4A2,BRPF1,RPUSD3,TATDN2,GHRL,SEC13,EXOG,SHCBP1L,NMNAT2,ZFYVE9,SMG1,RBPMS,KLHL40,TIMP4,SYN2,NRG1,CPT2,NECAP2,LRP8,PAXIP1,STEAP2,MMP14,GATAD1,DHRS4,DDX19B,ST3GAL2,CACNA1D,ARSE,HYDIN,RNF111,CCNB2,MYO1E,APPL1,AFAP1L1,SLC35B2,CREB3L1,TAB3,DGKI,SNX22,UBN2,ACAN,WDR19,SLC37A3,AP3S2,SPPL3,DRC1,RAB28,PEX10,RER1,RADIL,SKI,WIPI2,LDLRAP1,PAFAH2,EXTL1,SLC30A2,BABAM2,TRIM63,WDR66,MRPL17,DUSP2,GRHL3,PTPDC1,GALNT14,NCK1,HPD,TPRG1L,EYA3,DZIP1L,FANCC,ESYT3,CLSTN2,COLEC12,CUL4B,SHROOM4,HIST1H2BD,CDC25C,HIST1H4H,MITD1,B4GALT5,CD1D,SPATA2,DNAH3,NCF1,PPP1R9A,ZC3H18,ZFAND2B,GDPD5,DYNC1I1,ALAS2,TMED4,COPG2,EMSY,GPAT4,ELK4,DUSP23,USF1,DEDD,ZNF276,NPM2,EDA,CDA,PINK1,B4GALT3,DMTN,ADAMTS4,NDUFS2,FCER1G,TOMM40L,CCAR2,RAPGEF6,ALG8,MRPL10,SV2A,TNNI1,ATP5MC1,UBE2Z,CIART,SNF8,IGF2BP1,GIP,ACTC1,ARHGAP27,ADPGK,PADI4,CYB5R1,PSMD4,ATP13A2,PSMB4,HK2,CELF3,STARD9,THEM4,AMFR,MED8,CHCHD6,CTBP1,TPPP3,ATP6V0D1,AGRP,ZFYVE28,FAM131B,RGS12,PSKH1,ZYX,DFFA,CCDC28B,ATAD3B,SSU72,UBE2J2,FNDC5,VMA21,KALRN,ADAMTS13,GPSM1,CFAP157,TOR2A,PLPP7,MED27,NEK8,PCSK7,SAFB,CD3G,S100A1,CHTOP,ZBTB7B,FLAD1,SHC1,VPS11,NLRX1,ADAR,CRTC2,FDPS,RUSC1,SLC25A44,LMNA,NBEAL2,UBQLN4,MYL3,CYP3A4,HK3,CPSF4,VPS28,TONSL,RECQL4,COL26A1,FOXH1,SH2B2,MRNIP,SQSTM1,MGAT4B,RPL8,MAML1,LRWD1,NAPEPLD,PSMC2,MFSD12,DVL3,AP2M1,PCYT1A,PGAP3,IKZF3,FDXR,SAP30BP,ACOX1,CYGB,SRSF2,ZNF385A,CD300LG,NAGS,DBF4B,RACGAP1,LARP4,LEMD2,MED11,ASGR2,SENP3,POLR3K,SNRNP25,CCDC78,HS3ST6,CCNF,CYB561A3,UBXN1,TAF6L,NXF1,STX5,SLC25A45,RPL29,ITIH3,SYVN1,RPS6KA4,TPCN2,CYP4A22,TAL1,CMPK1,COA7,MAGOH,PARS2,USP24,NOL9,PRKAA2,KLHL21,GMEB1,SELENON,AK4,KNCN,FBLIM1,SLC25A34,DHRS3,LAPTM5,SDC3,PEF1,SYNC,RBBP4,WNT4,MXRA8,FAAP20,NFIA,MYSM1,TM2D1,USP1,FUBP1,NEXN,DNAJB4,SNX7,B3GALT2,WDR63,GBP2,GBP4,ZNF326,HFM1,GFI1,AGL,VCAM1,EXTL2,ZNF281,ARPC5,ZNF496,PEA15,PEX19,NCSTN,VANGL2,FLVCR1,ATF3,RBM15,DENND2D,ACP6,KIF26B,TFB2M,CNST,B3GALNT2,MAPKAPK2,PIGR,CAPN2,MRPL55,WDR26,REL,PEX13,DISC1,DPY30,MAIP1,CFAP36,NUP35,ACTG2,SMC6,H3F3A,TEKT4,SPATA18,NOSTRIN,CFAP221,SGPP2,XIRP2,SMARCAD1,RPRD2,ANKRD23,CTSS,MSX1,LYSMD1,SCNM1,VPS72,ERCC3,IWS1,S100A11,SMCP,S100A9,S100A12,TGFA,FZD5,DCAF16,GABRB1,PAQR3,ANTXR2,HELQ,MRPS18C,CGGBP1,ABRAXAS1,PBXIP1,PYGO2,HIPK1,COL6A3,YY1AP1,KBTBD8,EOGT,LMOD3,NAXE,POGLUT1,IGFN1,FSTL1,LMOD1,ELF3,IGFBP7,KRTCAP2,ARPC2,CCT3,TMEM79,SSR2,FEV,CWC22,ANKZF1,HDAC11,STT3B,CHCHD4,NFASC,SGO2,SERPINI1,CLASP2,SUCLG1,NUAK2,SPTA1,PRKCI,MNDA,PYHIN1,IFI16,AIM2,EIF5A2,RPL22L1,FABP1,PPM1L,RYBP,PPP4R2,NEPRO,SPICE1,CADPS,CDS1,WDFY3,COX18,PTPN13,SYNPR,ALB,THOC7,PSMD6,PPM1K,CLRN1,CCNL1,PTX3,SLMAP,RPL9,SMIM14,RPP14,U2SURP,MTHFD2L,CXCL1,RCHY1,GYG1,TOPBP1,SLC4A1AP,SPDYA,KIF15,WDR43,ZDHHC3,DTX3L,NMNAT3,ZMYM6,YEATS2,ZC3H12A,MEAF6,SNIP1,DNALI1,POLR2H,CFAP100,CAMK2N2,RPN1,SENP2,HEYL,IFT122,RHO,RFC4,RPL39L,BAP1,TKT,PRKCD,RFT1,SFMBT1,GNL3,PBRM1,UVSSA,SLBP,LRPAP1,SLC51A,UBXN7,RNF168,PIGX,MELTF,S100P,EXO5,SGMS2,DNAJB14,H2AFZ,SLC9B1,SLC9B2,PGRMC2,CDC25A,ZNF589,ATRIP,SHISA5,SPRY1,APEH,INTU,RNF123,MFSD8,CAMKV,MON1A,MST1R,TEX264,DUSP7,POC1A,ETNPPL,WDR82,NDST3,HMGB2,SAP30,MAD2L1,MAP9,CEP44,HPGD,IL15,ARFIP1,ICE1,HHIP,ANAPC10,ABCE1,LSM6,MOCS2,SLC45A2,ELOVL7,NDUFAF2,RANBP3L,NIPBL,RNF180,ADGRV1,SLC25A46,WDR41,PRDM9,NDUFS4,SCGB3A2,GRPEL2,ARSK,RHOBTB3,GPX8,CASP3,PRIMPOL,ERAP1,ERAP2,CMYA5,TENT2,UBLCP1,UTP15,TLR3,NSA2,GFM2,TERT,ACSL6,SHROOM1,UQCRQ,SLC35A1,CITED2,TBXT,CREBRF,SFXN1,PDSS2,STXBP5,DAGLB,STK17A,TRA2A,GALNT10,SAP30L,RPS14,MYOZ3,COG5,BMT2,SLU7,RP9,KIF6,ZNF12,STEAP1,CDCA7L,MIOS,USP49,HEY1,FABP5,SHH,COL1A2,FNDC1,CHMP4C,BRI3,CTSB,DLC1,SUN3,HNF4G,PEX2,RAD21,SLC30A8,MED30,EN2,SPIDR,ORC5,DEFA5,SUN1,OXR1,TMEM74,GPER1,TMEM184A,NOS3,MICALL2,INTS1,CDK5,FASTK,TMUB1,PHAX,ALDH7A1,FOXK1,COX6C,YWHAZ,FZD6,SLC25A32,DCAF13,DCSTAMP,TP53INP1,INTS8,VIRMA,GEM,PDP1,TMEM67,WASHC5,C9ORF24,SNAPC3,MYORG,NUDT2,TMEM65,PSIP1,UBAP
1	1	2.76e-10	57	5430	41	0.008	0.719	GO:0000786	CC	9	nucleosome	1	H2AFY,CENPA,SOS1,HIST1H1D,HIST1H1A,HIST1H2BJ,HP1BP3,SLF1,IRF4,HIST1H2BD,HIST1H4H,H3F3A,H2AFZ,KDM1B,HIST1H1E,H1FOO,HIST1H2AC,HIST1H2BC,HIST3H2A,HIST2H2AC,HIST2H2BE,H1FX,HIST1H1C,HIST1H2AG,HIST3H2BB,HIST1H4C,HIST1H3J,HIST2H2BF,HIST1H2BN,HIST2H4B,HIST2H4A,HIST1H2BG,HIST1H2BE,HIST1H3E,HIST1H2BH,HIST1H4E,HIST1H2AE,HIST1H2BF,HIST1H4A,HIST1H3H,AL031777.3
1	1	9.44e-10	5	275	5	0.018	1	GO:0036414	BP	259	histone citrullination	1	PADI2,PADI3,PADI1,PADI4,PADI6
1	1	9.44e-10	5	275	5	0.018	1	GO:0018101	BP	116	protein citrullination	1	PADI2,PADI3,PADI1,PADI4,PADI6
1	1	1.13e-09	28	5571	25	0.004	0.893	KEGG:05330	keg	795	Allograft rejection	1	IL4,IL5,CD86,CD80,IL10,IL12A,CD28,HLA-DQB1,HLA-DRB1,HLA-DQA1,HLA-DRB5,HLA-DOA,HLA-DMA,HLA-DRA,HLA-C,HLA-E,HLA-F,HLA-A,HLA-DPB1,HLA-DPA1,TNF,HLA-B,HLA-DQA2,HLA-DOB,HLA-DMB
1	1	5.26e-09	34	5571	28	0.005	0.824	KEGG:04940	keg	179	Type I diabetes mellitus	1	PTPRN,CPE,CD86,IL1A,CD80,IL1B,HSPD1,IL12A,CD28,HLA-DQB1,HLA-DRB1,HLA-DQA1,HLA-DRB5,HLA-DOA,HLA-DMA,HLA-DRA,HLA-C,HLA-E,HLA-F,HLA-A,HLA-DPB1,LTA,HLA-DPA1,TNF,HLA-B,HLA-DQA2,HLA-DOB,HLA-DMB
1	1	4.22e-08	26	227	7	0.031	0.269	REAC:R-HSA-5669034	rea	76	TNFs bind their physiological receptors	1	TNFRSF1B,TNFRSF9,TNFRSF8,TNFRSF14,TNFRSF4,TNFRSF18,TNFRSF25
1	1	1.9e-07	37	4183	24	0.006	0.649	REAC:R-HSA-380108	rea	2	Chemokine receptors bind chemokines	1	CXCL2,CCL20,CCRL2,CXCR4,CXCL6,ACKR4,CXCL9,XCL1,ACKR3,CXCL13,CCR5,CXCL3,CXCL5,CXCL1,CCR1,CX3CR1,CXCL11,CXCL8,XCR1,CCR9,CCR8,CXCR2,CCR3,CCR4
1	1	4.07e-07	22	5571	19	0.003	0.864	KEGG:05310	keg	136	Asthma	1	IL4,IL5,IL10,FCER1G,IL13,HLA-DQB1,FCER1A,HLA-DRB1,HLA-DQA1,HLA-DRB5,HLA-DOA,HLA-DMA,HLA-DRA,HLA-DPB1,HLA-DPA1,TNF,HLA-DQA2,HLA-DOB,HLA-DMB
1	1	4.78e-07	29	5571	23	0.004	0.793	KEGG:05332	keg	483	Graft-versus-host disease	1	CD86,IL1A,CD80,IL1B,CD28,HLA-DQB1,HLA-DRB1,HLA-DQA1,HLA-DRB5,HLA-DOA,HLA-DMA,HLA-DRA,HLA-C,HLA-E,HLA-F,HLA-A,HLA-DPB1,HLA-DPA1,TNF,HLA-B,HLA-DQA2,HLA-DOB,HLA-DMB
1	1	5.86e-07	32	5430	24	0.004	0.75	REAC:R-HSA-73728	rea	802	RNA Polymerase I Promoter Opening	1	HIST1H2BJ,HIST1H2BD,HIST1H4H,H3F3A,H2AFZ,HIST1H2AC,HIST1H2BC,HIST2H2AC,HIST2H2BE,HIST3H2BB,HIST1H4C,HIST1H3J,HIST1H2BN,HIST2H4B,HIST2H4A,HIST1H2BG,HIST1H2BE,HIST1H3E,HIST1H2BH,HIST1H4E,HIST1H2AE,HIST1H2BF,HIST1H4A,HIST1H3H
1	1	6.86e-07	358	73	11	0.151	0.031	REAC:R-HSA-112316	rea	553	Neuronal System	1	NRXN3,SYT1,RPS6KA2,DLG2,PTPRD,PRKCA,GRIN1,PLCB1,KCND2,SYN3,KCNQ5
1	1	8.4e-07	111	79	7	0.089	0.063	GO:0006119	BP	150	oxidative phosphorylation	1	MT-CO2,MT-ND2,MT-ND5,MT-ND3,MT-ND1,MT-ATP6,MT-ND4L
1	1	8.61e-07	92	1002	19	0.019	0.207	KEGG:04972	keg	727	Pancreatic secretion	1	CLCA1,CLCA4,SLC9A1,SLC26A3,RAP1A,PLA2G2D,PLA2G5,CLCA2,CELA2A,CELA3A,PRKCA,PLA2G2F,ATP1A1,PLCB1,PLA2G2C,CELA2B,CELA3B,AMY2B,AMY2A
1	1	8.95e-07	34	5848	26	0.004	0.765	KEGG:05320	keg	784	Autoimmune thyroid disease	1	IL4,IL5,CD86,TPO,CD80,CGA,IL10,CTLA4,CD28,HLA-DQB1,HLA-DRB1,HLA-DQA1,HLA-DRB5,HLA-DOA,HLA-DMA,HLA-DRA,HLA-C,HLA-E,HLA-F,HLA-A,HLA-DPB1,HLA-DPA1,HLA-B,HLA-DQA2,HLA-DOB,HLA-DMB
1	1	9e-07	51	5989	35	0.006	0.686	REAC:R-HSA-774815	rea	121	Nucleosome assembly	1	CENPQ,CENPA,CENPL,CENPK,HJURP,HIST1H2BJ,CENPO,ITGB3BP,CENPC,CENPU,CENPH,SMARCA5,HIST1H2BD,HIST1H4H,RBBP4,H2AFZ,RUVBL1,HIST1H2AC,HIST1H2BC,NPM1,HIST2H2AC,HIST2H2BE,HIST3H2BB,HIST1H4C,CENPW,HIST1H2BN,HIST2H4B,HIST2H4A,HIST1H2BG,HIST1H2BE,HIST1H2BH,HIST1H4E,HIST1H2AE,HIST1H2BF,HIST1H4A
1	1	9.59e-07	442	66	11	0.167	0.025	GO:0050839	MF	457	cell adhesion molecule binding	1	NRXN3,CTNNA2,ARHGAP18,LRRC4C,PTPRD,PRKCA,NRG1,CADM1,SHTN1,PTPRT,DMD
1	1	1.43e-06	132	303	13	0.043	0.098	KEGG:05012	keg	267	Parkinson disease	1	PARK7,SDHB,CASP9,PINK1,UBE2J2,MT-CO2,MT-ND2,MT-ND5,MT-ND3,MT-ND1,MT-ATP6,MT-ND4L,UQCRHL
1	1	1.76e-06	58	5430	36	0.007	0.621	REAC:R-HSA-3214815	rea	534	HDACs deacetylate histones	1	KDM1A,ARID4B,MTA3,REST,HDAC1,HIST1H2BJ,GATAD2B,HIST1H2BD,HIST1H4H,RBBP4,SAP30,SAP30L,HDAC3,TBL1XR1,HIST1H2AC,HIST1H2BC,HIST3H2A,HIST2H2AC,HIST2H2BE,HIST1H2AG,HIST3H2BB,HIST1H4C,HIST1H3J,HIST2H2BF,HIST1H2BN,HIST2H4B,HIST2H4A,HIST1H2BG,HIST1H2BE,HIST1H3E,HIST1H2BH,HIST1H4E,HIST1H2AE,HIST1H2BF,HIST1H4A,HIST1H3H
1	1	1.79e-06	79	79	6	0.076	0.076	GO:0042775	BP	637	mitochondrial ATP synthesis coupled electron transport	1	MT-CO2,MT-ND2,MT-ND5,MT-ND3,MT-ND1,MT-ND4L
1	1	1.88e-06	10	4607	10	0.002	1	REAC:R-HSA-156588	rea	640	Glucuronidation	1	UGDH,SLC35D1,ABHD10,UGT3A1,UGT2B4,UGT3A2,UGP2,UGT2B7,UGT2B15,UGT2B17
1	1	2.67e-06	142	127	9	0.071	0.063	KEGG:04723	keg	271	Retrograde endocannabinoid signaling	1	GNB1,PRKCA,PLCB1,GABRD,MT-ND2,MT-ND5,MT-ND3,MT-ND1,MT-ND4L
1	1	3.56e-06	20	1235	9	0.007	0.45	GO:0033561	BP	170	regulation of water loss via skin	1	STMN1,FLG2,FLG,GRHL3,TMEM79,KDF1,SFN,GBA,HRNR
1	1	3.95e-06	245	6772	130	0.019	0.531	GO:0042277	MF	612	peptide binding	1	CALCR,MARCO,CD74,KPNA6,NPFFR2,TNPO3,CALCRL,FCGR2B,ADCYAP1R1,SCTR,TNPO1,PPIE,ACHE,TGFB2,HSP90AB1,GHRHR,GNRHR,OPRM1,PEX7,GHR,APBB3,NPR3,LNPEP,PRLR,PPWD1,KPNA1,BCHE,PEX5L,VIPR1,NKTR,ACVR1,LANCL1,DHCR24,OPRD1,DLGAP3,FBXO2,ECE1,IPO13,GRIA2,CLU,HCRTR1,INHBA,NLN,NUP153,MAS1,PPARG,RAMP1,MMACHC,NMUR2,EPHB2,GSTM3,CD36,ITM2C,PPIL1,TLR2,PPIG,ITGAV,SLC40A1,ENPEP,PPP3CA,RNPEPL1,PIK3R1,CRHBP,GRIA1,LDLRAP1,BABAM2,CD1D,POM121L2,TOMM40L,PTH1R,MAML1,AP2M1,TM2D1,PEX19,FZD5,CCKAR,APBB2,LRPAP1,ITGA2,PGGT1B,ERAP1,ERAP2,TAP1,GSTM4,PPIC,ADRB2,NPR1,NLGN1,GPR37L1,CD14,GPR37,FSHR,PPID,NMUR1,CLSTN1,PPIH,GPR22,LVRN,TOMM20,TLR1,GPR149,CLTB,RNPEP,OXTR,GPR1,KPNA7,GSAP,KPNA4,QRFPR,COL25A1,HLA-DRB1,PPIA,POM121,MME,HLA-DQA1,KPNA5,AVPR1B,HLA-DRB5,HLA-DRA,AGER,HLA-C,HLA-F,HLA-A,GSTM2,HLA-DPB1,HLA-DPA1,TAPBP,HLA-B,TMEM158,POM121C
1	1	4.02e-06	215	79	9	0.114	0.042	KEGG:04714	keg	108	Thermogenesis	1	RPS6KA2,ACTB,MT-CO2,MT-ND2,MT-ND5,MT-ND3,MT-ND1,MT-ATP6,MT-ND4L
1	1	6.7e-06	121	79	7	0.089	0.058	KEGG:00190	keg	71	Oxidative phosphorylation	1	MT-CO2,MT-ND2,MT-ND5,MT-ND3,MT-ND1,MT-ATP6,MT-ND4L
1	1	7.75e-06	57	5728	36	0.006	0.632	KEGG:04612	keg	471	Antigen processing and presentation	1	NFYA,CD74,NFYC,HSP90AA1,HSP90AB1,CREB1,CANX,RFX5,CD8A,CTSS,TAP1,HSPA4,CD8B,HSPA6,HLA-DQB1,HLA-DRB1,HLA-DQA1,HLA-DRB5,HLA-DOA,HLA-DMA,HLA-DRA,HSPA1B,HSPA1A,HSPA1L,HLA-C,HLA-E,HLA-F,HLA-A,HLA-DPB1,HLA-DPA1,TAPBP,TNF,HLA-B,HLA-DQA2,HLA-DOB,HLA-DMB
1	1	9.53e-06	12	2000	8	0.004	0.667	GO:0032119	BP	192	sequestering of zinc ion	1	SLC30A3,S100A8,SLC30A6,SLC30A2,SLC30A7,S100A9,SLC30A1,SLC30A10
1	1	1.15e-05	54	6285	36	0.006	0.667	KEGG:05416	keg	315	Viral myocarditis	1	FYN,CASP8,EIF4G3,ACTB,CD86,EIF4G1,CD80,CASP9,RAC1,ABL2,SGCB,CASP3,SGCD,CYCS,DAG1,CD28,HLA-DQB1,HLA-DRB1,CD55,LAMA2,HLA-DQA1,HLA-DRB5,DMD,HLA-DOA,HLA-DMA,HLA-DRA,HLA-C,HLA-E,HLA-F,HLA-A,HLA-DPB1,HLA-DPA1,HLA-B,HLA-DQA2,HLA-DOB,HLA-DMB
1	1	1.16e-05	8	1549	6	0.004	0.75	GO:0008061	MF	70	chitin binding	1	CHI3L2,OVGP1,CTBS,CHI3L1,CHIT1,CHIA
1	1	1.35e-05	9	1333	6	0.005	0.667	GO:0019864	MF	314	IgG binding	1	FCGR2B,FCGR2A,FCGR1A,FCER1G,FCGR1B,FCGR3A
1	1	2.28e-05	23	2996	13	0.004	0.565	GO:1901567	MF	567	fatty acid derivative binding	1	SOAT1,HADHA,ACOT7,ACADL,SCP2,HMGCL,PPARG,S100A8,DBI,OXER1,S100A9,ACBD3,ACBD6
1	1	2.43e-05	635	5265	239	0.045	0.376	GO:0005509	MF	355	calcium ion binding	1	CELSR3,MASP2,STAB1,EHD3,CPS1,CASR,TLL1,VCAN,CDH10,LTBP1,FSTL4,ITIH1,DGKG,SYT1,PPP2R3A,CDHR2,SNCB,ACTN2,PKD2L2,SDF4,FKBP7,LRP2,PCDHB4,FAT1,SLC25A24,EPS15,FAT2,TBC1D9,ANXA10,STIM2,RAPGEF2,PCDHB2,SPARC,PCDHB3,PCDHB5,PCDHB6,PCDHB7,PCDHB15,THBS4,CDH6,PCDH12,CBLB,EFCC1,PLSCR4,PLCH1,TNNC1,KCNIP3,OTOF,GPD2,GCA,GALNT3,EFEMP1,EFHD1,PLCD4,TPO,PROC,HPCAL1,EDEM3,PLA2G4A,NID1,HPCAL4,PADI2,PLA2G2D,MAN1C1,COLEC11,CASQ2,PKD2,DNAH7,PCDHB8,PCDHB10,PCDHB14,PCDHB12,PLS1,HPCA,PLA2G12A,CANX,MASP1,PLA2G5,MACF1,VIL1,F12,MATN3,EDEM1,SYT6,NOTCH2,CRB1,DYSF,CAPN9,CGREF1,GUCA1C,MMRN1,ANXA3,EGF,PPP3CA,FBN2,PADI3,PADI1,EFHD2,SYTL1,HSPG2,CELSR2,CASQ1,HMCN1,ANXA9,FLG2,S100A8,S100A7,FLG,SYT2,CALM2,FBLN7,SLIT2,SNCA,NKD2,CDH18,PAM,TENM2,PLCH2,ADGRL3,ITPR1,SPOCK1,SPARCL1,CAPSL,RASGRP3,CLGN,CETN3,LPCAT1,CDH12,TTN,PPEF2,PCDH1,LRP8,CIB4,CLSTN2,PLA2G2F,PADI4,TCHH,EFCAB14,S100A1,MYL3,SELENON,MATN1,PEF1,MEGF6,ADGRL4,SNED1,CAPN2,CAPN13,VSNL1,HPGDS,S100A11,S100A9,S100A12,FSTL1,IHH,FBLN2,SPTA1,EFHB,DNASE1L3,CRELD1,PLSCR2,S100P,ANXA5,EDIL3,ADGRV1,EGFLAM,MYL1,LRP1B,NPNT,FSTL5,LETM1,THBS3,PCDH7,CALML6,CLSTN1,S100Z,PCDHB1,EFCAB12,DAG1,HEG1,SELP,WDR49,MCTP1,GRIN1,PCDHB9,P4HTM,NRXN1,MCFD2,PLCB1,SLC8A1,PCDH9,SLIT3,PROS1,KCNIP4,PLCD1,SPATA21,PCDHB13,CDHR4,DNER,PLA2G2C,AGRN,PLSCR1,SELL,S100A16,S100A13,PCDH18,S100A14,SPOCK3,S100A4,FAT4,S100A5,S100A2,ANXA4,ANXA6,TBC1D9B,DCHS2,PCDHB11,S100A10,HRNR,S100A6,MAN1A2,CACNA1E,ITSN2,EFCAB2,CAPN8,EFCAB7,PCDHGA1,PCDHA1,EFCAB9,CAPN14,MYL5,C2CD4D,AMY2A,PDCD6,NBPF14,PCDHB16,NBPF26,AC017083.3,PADI6
1	1	2.64e-05	112	79	6	0.076	0.054	REAC:R-HSA-163200	rea	59	Respiratory electron transport, ATP synthesis by chemiosmotic coupling, and heat production by uncoupling proteins.	1	MT-CO2,MT-ND2,MT-ND5,MT-ND3,MT-ND1,MT-ATP6
1	1	2.93e-05	81	5571	45	0.008	0.556	KEGG:04640	keg	171	Hematopoietic cell lineage	1	CD38,TFRC,THPO,IL5RA,ITGA6,IL4,IL5,IL1A,ITGA4,IL1R2,IL1R1,CD2,CR2,CSF3R,IL1B,FCGR1A,CD8A,KIT,CD1D,IL6R,ITGA2,IL7R,GYPA,CD14,CD8B,CD34,HLA-DQB1,CSF1R,CSF1,HLA-DRB1,CD55,MME,HLA-DQA1,HLA-DRB5,CR1,HLA-DOA,HLA-DMA,HLA-DRA,ITGA1,HLA-DPB1,HLA-DPA1,TNF,HLA-DQA2,HLA-DOB,HLA-DMB
1	1	2.95e-05	218	15070	207	0.014	0.95	GO:0035091	MF	780	phosphatidylinositol binding	1	KRIT1,SNX11,SCIN,CYTH3,NISCH,BTK,SYT7,PIK3C2A,DPEP1,OSBPL5,SNX1,GAB2,SH3YL1,ZFYVE16,ARAP2,SNX29,PLEKHA5,KCNQ1,SNX24,SNAP91,SYT1,PFN2,DAPP1,WIPI1,SNX13,ZFYVE26,SCARB1,FERMT2,PICALM,PLD1,ACTN2,TULP3,WDFY1,SNX10,SNX5,RPH3A,KIF16B,SLC9A1,OSBPL8,ITPR3,PLEK2,PIGU,RS1,SGK3,LAPTM4B,SNX16,GSDMD,GSDME,ADAP1,PLEKHA8,SNX8,PLEKHA1,GBF1,SH3PXD2A,PFN1,PHF12,SNX25,SNX15,OSBP,PITPNM1,SYT10,RAB35,TULP1,SNX3,GOLPH3,SNX4,SNX17,CCDC88A,PASK,PLEKHB2,PLEK,PLEKHA3,MARK1,ESYT2,HS1BP3,WDR35,MAPKAP1,DENND1A,ARAP3,SNX19,ITPR2,ARHGAP9,KCNJ2,SNX21,SDCBP2,MCF2L,VIL1,HIP1,MYO1B,PLD2,SNX6,TULP4,SNX9,HIP1R,ARFIP2,LANCL2,PIK3C2B,SBF2,ARHGAP32,SNX14,VPS36,MYO1G,RPS6KC1,DAB2IP,TLN1,NUMA1,SYTL2,TTPA,SDCBP,PIK3C2G,PLCZ1,IQGAP1,ZCCHC14,WDR45B,ZCCHC2,GRB7,AKT1,PIGK,SNX27,GOLPH3L,KCNH1,MYO10,IQGAP2,FGD2,CLVS2,OGT,SNX12,SNX30,PARD3,JPH2,TIRAP,ITPR1,TWF1,KCNJ1,ASAP1,THY1,NRGN,MPPE1,FZD7,ZFYVE9,FCHO2,MYO1E,SNX22,WIPI2,LDLRAP1,MITD1,NCF1,EPB41,ATP13A2,ZFYVE28,RACGAP1,ALOX15,SNX7,WDFY3,ARFIP1,SAP30L,AMER2,ZFYVE1,ZFYVE19,TUB,SNX20,PXK,ING2,STXBP6,PXDC1,PLEKHA2,FRMPD4,FRMPD2,RNF34,SYT9,MTM1,GAP43,C2CD2L,WASHC2C,SNX32,COMMD1,SNX33,SNX31,PITPNA,PHLDA3,SH3PXD2B,RAG2,CLVS1,AMER3,SNX18,FES,PLCB1,ANXA2,TNFAIP8L3,ADAP2,AMER1,ANKFY1,AIDA,ARAP1,MAPT,PLCD1,SESTD1,NOXO1,TRPV1,WDR45,GPAA1,SNX2,TECPR1,PIRT,TWF2,AC093899.2,ANXA8
1	1	3.04e-05	224	5083	96	0.019	0.429	KEGG:04060	keg	677	Cytokine-cytokine receptor interaction	1	TNFRSF1B,TNFRSF9,IL17RB,CXCL2,IL12RB2,THPO,IL5RA,TGFB2,GHR,PRLR,IL4,IL5,LIFR,ACVR2B,IL1A,CCL20,ACVR1,IL1R2,IL1R1,IL1RL2,IL18R1,IL18RAP,LEPR,BMP8B,MPL,TNFSF4,CSF3R,TNFSF18,TNFRSF8,TNFSF10,CXCR4,ACVR2A,ACVR1C,INHA,CXCL6,IL1B,IL17B,ACKR4,NGF,IL6ST,EDAR,IL10,IL36G,IL1RN,IL36B,MSTN,IL21,BMPR1B,CXCL9,IL19,IL22RA1,XCL1,GDF7,ACKR3,OSMR,TSLP,CCL28,BMP3,CXCL13,TNFRSF14,IL6R,CCR5,IL23R,INHBB,TGFBR2,IL17RE,IL17RC,CXCL3,CXCL5,CXCL1,CCR1,IL15,GDF9,IL31RA,CX3CR1,IL7R,IL12A,IL13,CXCL11,CXCL8,XCR1,CCR9,IL20RB,CCR8,CXCR2,CSF1R,CCR3,BMP8A,CCR4,CSF1,IFNLR1,TNFRSF4,TNFRSF18,IL1RAP,BMPR2,TNFRSF25
1	1	3.69e-05	56	6270	36	0.006	0.643	KEGG:05321	keg	649	Inflammatory bowel disease (IBD)	1	IFNGR1,IL12RB2,TGFB2,NFKB1,IL17F,IL4,IL5,IL1A,STAT1,IL18R1,IL18RAP,IL1B,IL6,IL10,TLR2,STAT4,IL21,RORC,IL23R,IL12A,IL13,JUN,HLA-DQB1,TLR5,HLA-DRB1,HLA-DQA1,HLA-DRB5,HLA-DOA,HLA-DMA,HLA-DRA,HLA-DPB1,HLA-DPA1,TNF,HLA-DQA2,HLA-DOB,HLA-DMB
1	1	3.86e-05	42	77	4	0.052	0.095	GO:1903428	BP	17	positive regulation of reactive oxygen species biosynthetic process	1	HSP90AA1,CLU,GRIN1,MT-CO2
1	1	4.15e-05	1265	15172	1142	0.075	0.903	REAC:R-HSA-597592	rea	119	Post-translational protein modification	1	DPM1,FUCA2,CFTR,RAD52,KLHL13,ARF5,COPZ2,FBXL3,ASB4,TMEM132A,ARSD,PRSS21,PIGQ,PSMB1,ST3GAL1,POMT2,SCMH1,BRCA1,NUB1,PGM3,ZRANB1,BIRC3,ANK1,NUP160,ALG1,FUT8,UBA6,PIAS1,USP2,MAT2B,VCAN,RAB27B,PSMA4,TNC,DCUN1D1,CUL7,TPR,CP,USP28,ERCC8,ADAMTS6,LTBP1,RCN1,TNIP3,TRAPPC3,NOP58,CUL1,PUM2,F7,USP13,NDC1,PIGV,HDAC7,ARSF,ST3GAL6,CTSA,BTBD1,ASB1,ATXN3,SP100,METTL22,TP53BP1,RHOA,HDAC4,OTUD5,PSME4,NUP133,PIGB,RAB27A,SPTB,POLB,ST6GALNAC1,ST6GALNAC2,RAD18,MGAT4A,SEL1L,HLTF,SPP2,UBE2D1,SMC1A,FBXW11,DERL2,ST6GAL1,NSF,LMAN1,NUP37,ACTB,TUBA3D,KLHL20,TOP2B,UBE2T,USP33,DYNC1I2,CAPZB,UBE2A,PIAS2,UBE2K,VDAC3,BPIFB2,SENP1,RAB21,AFP,SEMA5B,CYLD,APLP2,APOB,AGBL5,RAB10,CD59,SEH1L,POMGNT1,B4GALT1,TMED2,ALG9,ADAMTS2,PSMC5,UIMC1,KLHL42,TFAP2C,AURKA,ALG6,EDEM2,MAVS,DYNLL1,CHGB,GANAB,BIRC5,OTUB2,MUL1,USP48,LAMB1,TF,ESR1,PSME1,SCFD1,HNRNPC,CLSPN,VNN3,SEC22C,AAAS,CBX5,ARCN1,PSMD5,NUP188,NANS,WAC,RAB18,FBXL19,VCPKMT,PSMC6,GNPNAT1,CNIH1,PIGH,PSMA3,GALNT16,ASB2,HIF1A,PSMC1,PSMB5,YY1,DCAF11,PSMA6,NFKBIA,PSME2,SEC23A,RABGGTA,RAE1,CTSZ,TUBB1,PSMA7,CST3,ACTR5,PIGU,USP14,ST8SIA5,SMAD7,PSMD10,STS,ALG13,CHRDL1,STAG2,F9,CCDC22,RENBP,ASB9,RBBP7,MAGT1,USP11,TIMP1,DNAJC3,MSLN,NUP93,PSMD7,COG4,AXIN1,USP10,FBXO31,UBE2I,ELOB,CCP110,RNF40,RAB11A,RIPK2,RAB2A,TSTA3,DCTN6,TUSC3,BET1,NOD1,USP42,C1GALT1,PSMA2,YKT6,GALNTL5,TGFBR1,DDX58,UBE2R2,GATA3,SEC23IP,NSMCE4A,FBXW4,TNKS2,GBF1,FBXL15,SMC3,CUL2,FBXL20,PSMD3,PIGL,NUP88,GOSR1,PSMD11,PEX12,KAT2A,SMURF2,FAM20A,DPH1,RAB34,DCUN1D4,AREG,UBE2D3,KLHL2,WFS1,FBXW7,BST1,KLHL5,CTSC,ZBTB16,TECTA,HSPA8,PPP6R3,ST3GAL4,FOLR1,GALNT18,BIRC2,COMMD9,NUP98,MLEC,ART4,COPZ1,CAND1,RAB5B,NUP107,COPS7A,USP5,SPSB2,SUDS3,CMAS,ST8SIA1,RAB35,PHC1,MAN1A1,MDGA1,FBXO9,RAB23,FBXL4,VNN1,VNN2,SNX3,CUL9,GMDS,MAN2A1,SEMA5A,ARSB,ST8SIA4,SKP1,NUP155,SEC24A,STC2,CNTN3,ACTR8,KNG1,RNF7,KAT2B,COL7A1,USP4,TFG,CISH,WDR48,COMMD2,GORASP1,INO80D,LMAN2L,TTL,STAM2,PSMD14,ASB3,IFIH1,INO80B,MOGS,SPTBN1,GALNT3,EVA1A,FN1,IGFBP5,USP34,GGCX,ST3GAL5,CHST10,PROC,DCAF17,EPAS1,SUMO1,ICMT,QSOX1,EDEM3,HDAC1,CAPZA1,FBXO2,FBXO6,UCHL5,ST6GALNAC5,UAP1,RBBP5,RAB29,CDC20,B4GALT2,DPH5,SERPINC1,MAN1C1,DHDDS,MUC5B,STAG1,A4GNT,APOA1,B4GALT6,FBXO30,TNFAIP3,RAB32,RNF146,FBXL5,RPN2,SPP1,EEF2KMT,UCHL3,FGF23,SATB2,UBE2B,PIGZ,SENP5,RAD23B,RAB14,FBXW2,PPP6C,GALNT12,ALG2,DCAF4,TTLL5,SLC17A5,IDE,TECTB,NUP43,SEC16B,TTLL2,KBTBD7,ALG5,SOCS2,COPS5,TRIM25,RNF2,SEC22A,B4GALT4,XPNPEP2,COPA,RECK,DCAF10,TUBA1B,RAB9B,RAB9A,RAB38,OBSL1,GCNT7,PIGT,RAB22A,NEURL2,STAMBP,NAGK,USP22,USP9X,HIST1H2BJ,NRN1,NUP153,RAB17,BMP4,NUP85,NAPB,PSMF1,TBC1D20,TMEM115,PSMB2,ST3GAL3,F10,PROZ,BECN1,CFP,KTN1,RHOT1,NUP214,CANX,TRAF2,FBXL16,SEM1,SRD5A3,VGF,CALU,HERC2,INO80,COPB1,PSMA1,SUMF2,MPDU1,RAB2B,NEDD8,DAD1,GALNT8,TULP4,ADRM1,POMT1,UBA1,ULBP2,TTLL9,TRAF3,GALNT15,MGAT1,GFPT2,PSME3,UBE2D2,TOP2A,PIAS3,SELENOS,ACTR10,MATN3,LRRC41,NUP210,RPA1,UBE2G1,ENAM,EIF5A,PCNA,RAB25,DCAF8,DPH2,FBXO44,DCTN4,CCNA1,COG6,RNF128,MEN1,VHL,EDEM1,NAPG,ARF3,CDC73,DDB2,USP26,RAB33A,CDCA8,TPGS2,STT3A,ADAMTS8,TMED7,APC,AGTPBP1,GOLM1,USP30,FBXO21,MAP3K7,CGA,OS9,USP15,CPM,MDM2,DYNC1LI2,FBXL8,COG2,NPL,PIGC,LAMC1,TTLL4,USP37,USP44,CKAP4,THSD1,COG3,LMO7,IL6,ADAMTS7,DCAF7,ACTL6A,GALNT5,UGGT1,STAM,ST6GALNAC4,STX17,USP20,DPM2,PSMB7,DERL1,MYC,IL33,DCTN3,TFAP2A,TUBB2A,RIPK1,TUBB2B,MDC1,ARRB1,RAB30,DCUN1D5,THBS1,RTF1,LRRC49,ADAM10,SPTBN5,RABGGTB,RAB1A,PREB,FBXO11,ACTR1A,STAMBPL1,ADAMTS14,BARD1,USP8,COPS4,SEC31A,NUP54,USO1,SEC24B,ALG10,ETFBKMT,PEX5,TDG,NUP58,GALNT6,RAB20,CUL4A,MDGA2,DCAF5,RAB15,SERPINA10,WDR20,GCNT3,COMMD4,UBE2Q2,WDR61,USP3,PML,ADAMTS17,LMAN1L,MFGE8,ST8SIA2,FURIN,PMM2,CHST4,ADAMTS18,MBTPS1,RPS2,COPS3,ARSG,PTRH2,GALNT1,ARRB2,ASGR1,TP53,RAB40B,CSNK1D,FN3KRP,FOXK2,CBX8,CBX4,SMAD4,FBXO15,IGFBP4,PSMB6,PEX14,WDTC1,BCL10,PIGK,PSMA5,DCAF6,COP1,USP21,ADAMTSL4,DTL,RAB13,GALNT2,ARF1,PARP1,PDIA6,CAMKMT,ASXL2,ST6GAL2,GALNT13,METTL21A,COPS7B,RAB5A,GMPPA,CNTN4,DYNC1LI1,POMGNT2,UBA3,MUC4,AHSG,ANK2,CCNA2,MARCH6,ADAMTS16,SKP2,FEM1C,COMMD10,ADAMTS19,TNIP1,KLHL3,SHPRH,IGFBP3,IGFBP1,ASB15,AGBL3,ASB10,RAB19,OGT,GPC3,CETN2,CDKN2A,FBXO10,ASB6,SEC16A,DPH7,ST8SIA6,FUOM,ARFGAP2,INCENP,COMMD7,CNTN5,DCUN1D2,EEF1AKMT1,MIA2,LYPD1,LYPD6B,PRSS23,SEC24D,UBC,NGLY1,ANK3,ADAMTS12,ITIH2,KIN,PIGF,RNF144A,FBXO4,TUBA3E,MGAT5,TGOLN2,XRCC4,USP12,SPARCL1,MEPE,SAR1B,RANBP2,INO80C,ASB17,THY1,OTULIN,TOMM70,UCHL1,MIA3,ELOC,PSMA8,XPC,DPH3,RAB6B,FBXL18,GRIA1,NUP205,OTOA,RNF20,RRAGA,RAET1L,RAB39B,ADAMTS3,ADAMTSL3,ART3,ANKRD9,EEF1A1,CD109,FBXO32,B3GNT7,SEC13,ST3GAL2,ARSE,PEX10,BABAM2,GALNT14,CUL4B,HIST1H2BD,HIST1H4H,B4GALT5,DYNC1I1,COPG2,B4GALT3,ADAMTS4,ALG8,FBXW5,UBE2Z,PSMD4,PSMB4,AMFR,NAE1,SPON2,GNE,UBE2J2,ADAMTS13,LY6K,LY6E,MGAT4B,FBXL13,PSMC2,ASB16,ASGR2,SPSB3,CCNF,AMDHD2,NEU3,UBXN1,STX5,SYVN1,USP24,KLHL21,ALPL,TTLL10,MXRA8,MYSM1,NTNG1,NLRP3,B3GALNT2,PEX13,NUP35,FBXO41,SMC6,TGFA,DCAF16,ABRAXAS1,KBTBD8,FSTL1,IGFBP7,TGFBR2,SPTA1,EIF5A2,ALB,PSMD6,ADAMTS9,FBXO40,RPN1,SENP2,BAP1,RFT1,UBXN7,RNF168,PIGX,MELTF,CDC25A,FBXW12,SHISA5,RNF123,ASB5,ARSK,SLC35A1,GALNT10,COG5,USP49,PEX2,RAD21,SBSPON,FOXK1,DCAF13,KDM1B,HNRNPK,ASB11,PIGA,VCP,PIGO,WRN,FOLR2,LRR1,KBTBD6,VDAC2,ABRAXAS2,LARGE2,PSMC3,AGBL2,ADAMTS15,RAB8B,FBN1,BTRC,SENP8,COPS2,CUL5,TAF10,LEO1,TMED3,HSP90B1,COG1,DCTN5,SMAD3,MBD6,PDIA3,B4GALNT2,GOLGA2,DOLPP1,FBXO22,NOD2,ENGASE,FN3K,MVD,TRAPPC2L,TUBA1A,TUBA1C,PSCA,LY6D,OTUB1,RAB26,DDB1,COPS6,RAB4A,MGAT2,BMI1,KCTD6,ARF4,COG7,RAB31,AXIN2,TNIP2,RNF181,TMEM129,FEM1B,COMMD8,AR,UBE2V2,PCSK9,NSMCE1,RAB3B,LMAN2,RAB24,ADRB2,UMOD,GP2,SDC2,CD52,MUC15,INO80E,GPS1,MUC17,MUC3A,OTUD3,OTUD7A,CHD3,UBE2E3,TRAPPC1,UBE2E1,NANP,USP47,GLB1,CDK1,UBB,NFRKB,B3GNT2,TMED10,SMAD1,CDH2,COMMD5,SOCS6,TTLL6,RNF139,TADA3,SOCS5,C1GALT1C1,MUC7,ASXL1,SPSB1,FBXL14,PTEN,PRND,FBXW10,SCG2,RAB33B,LAMB2,USP19,NEGR1,DPAGT1,ALG14,MANEA,RAB40A,HCFC1,MUCL1,RAB37,SP3,TADA2B,ADAMTS20,COMMD1,GOLGB1,TNKS,DAG1,GMPPB,RCE1,PSMD1,MUC13,TOMM20,PHC3,CBX2,SPTBN2,PIGG,GALNTL6,B4GAT1,CNIH2,RAB1B,FBXW8,UBE2C,VCPIP1,SPSB4,TRAF6,PSMD2,DCTN2,DOLK,SMAD2,ALG10B,B3GNTL1,TTLL11,RUVBL1,TUBB6,B3GNT4,B3GNT5,RNF152,WSB2,GCNT4,MUC20,LY6H,SEC24C,MAN1B1,HIC1,ST8SIA3,PNPLA2,FAM20C,UBE2N,BET1L,ASB8,ADAMTSL1,KLHL11,AMBN,SUZ12,MPI,AURKB,DPM3,FUCA1,RAB39A,VWA1,F2,MCFD2,HIST1H2AC,HIST1H2BC,YOD1,ARSJ,PENK,HIST3H2A,RNF135,SIAH2,COPG1,SLC35C1,MGAT4C,ASB18,TRAPPC6B,NTM,GALNT9,MTA1,GAS6,ASB7,FBXL7,KLHL25,OPCML,FOXL2,NUDT14,ARSI,ST6GALNAC3,PTP4A2,HIST2H2AC,CSF1,COPB2,FOXO4,PROS1,SOCS3,HIST2H2BE,TMED9,BTBD6,MUC6,F8,PRMT3,NOTUM,GALNT17,HGS,MUC1,BRCC3,LSAMP,P4HB,PSMD13,POMK,RTN4RL1,THBS2,UBE2H,RTN4RL2,MITF,GCNT1,TAF9B,USP7,B3GLCT,AMTN,THSD4,MCRS1,NRN1L,RAB42,TUBB4B,COMMD6,CHM,SUMO2,PLET1,POM121,CD55,NTNG2,WDR5,TRRAP,ASB13,TRAPPC2,MAN2A2,HDAC2,TRAPPC4,HIST1H2AG,HIST3H2BB,HIST1H4C,PGAP1,PSMD12,SERPINA1,BLM,FBXL22,SSPO,RAB40C,PIGN,SPTAN1,HIST4H4,GPAA1,ADAMTSL2,TUBA3C,MAN1A2,GFPT1,B3GNT6,COPS8,MDM4,KLHL9,CALM1,CTR9,F5,ASB12,SMC5,CAPZA2,TOP1,RAET1G,SPRN,EEF1AKMT2,HIST2H2BF,NEU4,RING1,PSMB8,RNF5,NEU1,MBD5,LY6G6C,MUC21,DCTN1,TRIM13,PSMB10,MUC12,ARSH,RAB12,HLA-A,ANKRD28,VDAC1,TTLL3,ALG3,PRSS41,MUC5AC,HIST1H2BN,B3GNT9,ASB14,KLHL41,PSMB9,DDOST,ALG11,PRKDC,TUBB3,LYPD8,TUBB8,GAN,SPON1,DYNLL2,OTUD7B,SEC22B,IKBKG,HIST2H4B,HIST2H4A,POM121C,AGBL1,HIST1H2BG,HIST1H2BE,HIST1H2BH,RAB7B,HIST1H4E,HIST1H2AE,PIGW,HIST1H2BF,PCGF2,GPIHBP1,PSMB3,HIST1H4A,AL049629.2,AL035078.4
1	1	4.22e-05	51	12376	48	0.004	0.941	REAC:R-HSA-5693571	rea	279	Nonhomologous End-Joining (NHEJ)	1	MRE11,TDP1,TP53BP1,XRCC5,RIF1,UIMC1,NBN,NSD2,TDP2,RNF8,RAD50,SUMO1,POLM,HIST1H2BJ,HERC2,MDC1,BARD1,ATM,XRCC4,DCLRE1C,PAXIP1,BABAM2,HIST1H2BD,HIST1H4H,ABRAXAS1,RNF168,POLL,UBE2V2,KAT5,LIG4,UBE2N,HIST1H2BC,HIST2H2BE,BRCC3,H2AFX,HIST3H2BB,HIST1H4C,HIST4H4,HIST1H2BN,PRKDC,HIST2H4B,HIST2H4A,HIST1H2BG,HIST1H2BE,HIST1H2BH,HIST1H4E,HIST1H2BF,HIST1H4A
1	1	4.99e-05	16	6491	14	0.002	0.875	GO:0060046	BP	582	regulation of acrosome reaction	1	CRISP1,SPINK2,GLRA1,POMZP3,PLB1,SPINK1,IQCF1,PLCB1,HYAL3,ZP3,SPINK14,SPINK9,SPINK13,SPINK8
1	1	6.25e-05	70	1610	18	0.011	0.257	KEGG:04610	keg	717	Complement and coagulation cascades	1	CFH,MASP2,C8B,CR2,CD46,F3,SERPINC1,CLU,C4BPA,C4BPB,F13B,C8A,C1QC,C1QB,C1QA,CD55,F5,CR1
1	1	6.55e-05	512	68	10	0.147	0.02	REAC:R-HSA-422475	rea	68	Axon guidance	1	RPS6KA2,ACTB,HSP90AA1,SEM1,SCN3A,PRKCA,SCN9A,ROBO1,GRIN1,SHTN1
1	1	7.22e-05	19	422	5	0.012	0.263	GO:1903599	BP	487	positive regulation of autophagy of mitochondrion	1	MUL1,PARK7,MFN2,ATP5IF1,PINK1
1	1	9.24e-05	52	5430	30	0.006	0.577	REAC:R-HSA-912446	rea	155	Meiotic recombination	1	MSH4,MLH1,RAD50,RPA2,MND1,HIST1H2BJ,HIST1H2BD,HIST1H4H,H3F3A,H2AFZ,PRDM9,HIST1H2AC,HIST1H2BC,HIST2H2AC,HIST2H2BE,HIST3H2BB,HIST1H4C,HIST1H3J,HIST1H2BN,HIST2H4B,HIST2H4A,HIST1H2BG,HIST1H2BE,HIST1H3E,HIST1H2BH,HIST1H4E,HIST1H2AE,HIST1H2BF,HIST1H4A,HIST1H3H
1	1	0.000127	468	5537	186	0.034	0.397	GO:0010608	BP	173	posttranscriptional regulation of gene expression	1	SLC11A1,TNFRSF1B,POLR2B,TPR,EIF2AK2,PUM2,YBX1,DHX29,RHOA,TCOF1,NCK2,IGF2BP2,EIF4G3,EXOSC7,MKNK1,DDX1,GEMIN5,XPO1,TNPO1,YTHDC1,MTIF2,PCBP4,PABPC4,DAZL,AGO1,SEPSECS,GAPDH,GCNT2,RBM24,MRPS27,CNOT6,DROSHA,CPEB4,XRN1,FXR1,NCBP2,EIF1B,EIF4G1,NCL,EPB41L5,EIF2B4,IGFBP5,PASK,TIA1,SMG7,RGS2,NSUN4,DPH5,RPS6KA1,FASTKD2,ETF1,PAIP2,SERP1,TARDBP,KHDRBS1,RPL5,EXOSC9,FASTKD3,PAIP2B,SOX4,HNRNPR,SESN2,LIN28A,PPARG,PTCD3,PER2,EEFSEC,DPH2,MYCN,PUM1,AGO4,TUT4,RNASEL,DHX9,RC3H1,EIF4E2,EPRS,CPEB2,LRPPRC,FASTKD1,PARP9,CNOT6L,PPP3CA,SERBP1,BARHL2,MAEL,SRP9,POLR2D,CNOT9,RBMS3,LIMD1,EIF2A,EIF2B5,METTL14,NAF1,NOCT,EIF4E,GUF1,FBXO4,RBM46,UHMK1,BOLL,ZFP36L2,JAKMIP1,BANK1,HNRNPU,PRKCA,DPH3,MOV10,LARP1,CNOT8,EIF4A2,RPUSD3,NCK1,HIST1H4H,EIF5B,CNOT11,PPP1R15B,PINK1,BTG2,ADAR,MAGOH,MAPKAPK2,H3F3A,S100A9,KBTBD8,EIF4E3,EIF5A2,UCN,ZC3H12A,SNIP1,POLR2H,PRKCD,METAP1,ITGA2,TENT2,TERT,RPS14,GDNF,PTAFR,SMAD1,ENC1,EIF2AK3,PAIP1,DCP2,MYD88,TRMT10C,ANGEL2,PDE12,DHX36,EIF4E1B,SLC35A4,HNRNPA0,CD28,NSUN3,TRNAU1AP,PRKRA,NPM1,CNOT10,TENT5C,PRR16,PURA,HIST1H4C,HIST1H3J,YTHDF2,SELENOT,SMG5,GIGYF2,DXO,HSPA1A,POU5F1,RACK1,TRIM71,DHFR,TNF,EIF4EBP3,DND1,RBM8A,HIST2H4B,HIST2H4A,DCP1A,HIST1H3E,PADI6,HIST1H4E,HIST1H4A,HIST1H3H
1	1	0.000144	58	19	3	0.158	0.052	REAC:R-HSA-421270	rea	477	Cell-cell junction organization	1	SDK2,CDH18,CADM1
1	1	0.000149	22	6479	17	0.003	0.773	GO:1902932	BP	201	positive regulation of alcohol biosynthetic process	1	POU1F1,ADCYAP1R1,FGF1,CD244,IL1B,POR,MAS1,PRKAA1,SNCA,BMP6,PTH1R,WNT4,GPER1,PTAFR,P2RY1,HRH1,TNF
1	1	0.00015	3	937	3	0.003	1	GO:0018916	BP	809	nitrobenzene metabolic process	1	GSTM3,GSTM4,GSTM2
1	1	0.000153	17	10412	17	0.002	1	GO:1901338	MF	606	catecholamine binding	1	ADRB1,DRD4,GPR143,SLC6A3,DRD2,ADRA2A,DRD3,ADRB2,DRD5,TH,OR56A1,OR56A4,ADRA2C,RNLS,DRD1,ADRB3,ADRA2B
1	1	0.000158	62	124	5	0.04	0.081	KEGG:04720	keg	276	Long-term potentiation	1	RPS6KA2,PRKCA,CALML6,GRIN1,PLCB1
1	1	0.000176	6	4125	6	0.001	1	GO:0052695	BP	750	cellular glucuronidation	1	ABHD10,UGT2B4,PRKCE,UGT2B7,UGT2B15,UGT2B17
1	1	0.000195	132	5571	64	0.011	0.485	KEGG:04514	keg	16	Cell adhesion molecules (CAMs)	1	SELE,NRXN3,VCAN,CLDN18,PTPRC,ITGA6,CLDN16,CD86,ITGA4,SDC1,CD58,CD2,CD80,VTCN1,ITGAV,PTPRF,ITGA9,LRRC4C,CD8A,F11R,MPZ,SDC3,NTNG1,VCAM1,CADM3,CLDN1,NFASC,CTLA4,ICOS,CLDN19,NLGN1,ALCAM,CD8B,NEGR1,CD34,SELP,CNTNAP2,CLDN22,NECTIN3,CD28,HLA-DQB1,NRXN1,TIGIT,CADM1,CNTN2,SELL,HLA-DRB1,HLA-DQA1,OCLN,MPZL1,HLA-DRB5,HLA-DOA,HLA-DMA,HLA-DRA,HLA-C,HLA-E,HLA-F,HLA-A,HLA-DPB1,HLA-DPA1,HLA-B,HLA-DQA2,HLA-DOB,HLA-DMB
1	1	0.000204	23	10711	22	0.002	0.957	GO:0019682	BP	646	glyceraldehyde-3-phosphate metabolic process	1	DERA,H6PD,TIGAR,TPI1,ALDOB,KHK,PGD,TKFC,RPIA,G6PD,TKT,PGAM2,ALDH1A1,GLYCTK,PGM2,RBKS,PGAM1,BPGM,TALDO1,RPE,PGAM4,RPEL1
1	1	0.000206	121	6547	65	0.01	0.537	GO:0043487	BP	445	regulation of RNA stability	1	CALCR,SLC11A1,TNFRSF1B,PUM2,YBX1,IGF2BP2,EXOSC7,XPO1,TNPO1,PCBP4,PABPC4,DAZL,HSPB1,MAPK14,RBM24,QKI,XRN1,EIF4G1,SMG7,TARDBP,EXOSC9,FASTKD3,HNRNPR,PUM1,SYNCRIP,RNASEL,DHX9,RC3H1,IGF2BP3,TBRG4,FASTKD1,CNOT6L,SERBP1,METTL14,NAF1,VIP,NOCT,RBM46,BOLL,ZFP36L2,HNRNPU,PRKCA,LARP1,MAPKAPK2,ZC3H12A,PRKCD,TENT2,GDNF,PAIP1,DCP2,MYD88,ANGEL2,PDE12,DHX36,HNRNPA0,ZC3H12D,NPM1,TENT5C,YTHDF2,SMG5,GIGYF2,DXO,HSPA1A,TRIM71,DCP1A
1	1	0.000207	65	6071	38	0.006	0.585	KEGG:05140	keg	594	Leishmaniasis	1	IFNGR1,TAB2,PTGS2,TGFB2,NFKB1,MAPK14,IL4,IL1A,ITGA4,STAT1,NCF2,IL1B,MAP3K7,IL10,TLR2,FCGR2A,FCGR1A,MAPK13,JAK1,IL12A,MYD88,MARCKSL1,JUN,HLA-DQB1,HLA-DRB1,HLA-DQA1,HLA-DRB5,CR1,FCGR3A,HLA-DOA,HLA-DMA,HLA-DRA,HLA-DPB1,HLA-DPA1,TNF,HLA-DQA2,HLA-DOB,HLA-DMB
1	1	0.000218	39	3755	19	0.005	0.487	KEGG:04973	keg	297	Carbohydrate digestion and absorption	1	ATP1A2,PIK3CB,SI,LCT,AKT3,PIK3R3,PIK3CA,ATP1A4,SLC2A5,ATP1B1,G6PC2,CACNA1D,HK2,ATP1A1,SLC2A2,TAS1R3,PIK3CD,AMY2B,AMY2A
1	1	0.000232	319	15357	300	0.02	0.94	GO:0005769	CC	176	early endosome	1	CFTR,ALS2,VPS41,NOX1,NISCH,CD4,HFE,HSD17B6,SNX1,RABEP1,ZFYVE16,ADRB1,EPHA3,KCNQ1,ATP9A,MCOLN3,ATP11B,ABCA7,GRIPAP1,ATP11A,VPS35,LRP6,EPHA8,SNX13,TFRC,DERL2,CLCN4,PICALM,TSG101,PTPN23,RAP1GAP,LAMP3,ITCH,STX7,RAB21,APOB,WDFY1,EPS15,MTMR2,SNX5,TMEM230,KIF16B,CMTM6,TF,NRP1,WASHC2A,VTI1B,RIN3,TM9SF4,SYNDIG1,LIPG,MGRN1,CORO1A,MAPK3,VAC14,USP10,GGA2,VPS35L,EHD4,VPS18,SGK3,LAPTM4B,SNX16,PLEKHJ1,WDR91,CAV1,SNX8,RAPGEF1,SH3GL2,DKK1,MTMR4,RND2,CLCN3,EHD1,TRIM3,SLC11A2,VPS29,RAB5B,UHRF1BP1L,PTP4A1,SNX3,FIG4,ARRDC3,LNPEP,SNX4,PIKFYVE,STAM2,CYTIP,SNX17,TRAK2,EPHA4,RAP1A,WLS,RAB29,STX12,APOA1,RAB32,VAMP8,FKBP15,RAB14,CD274,SNX19,WASHC3,CXCR4,OCRL,VPS26A,RNF11,LRP1,RAB38,SNX21,RAB22A,PMEPA1,STAMBP,RAB17,GGA3,CCDC93,LAMP5,MAP2K2,STEAP4,KDR,MYO1B,ACKR4,SNX6,CHMP1A,RFTN1,RBSN,PDLIM4,AOC3,KREMEN2,LLGL1,VPS4A,ANGPTL3,NUMB,SORT1,TMEM165,ANXA1,HAVCR2,RAB11FIP5,DYSF,STX6,TMEM127,TGFBRAP1,APPL2,WASHC4,DBNL,RPS6KC1,STAM,ECPAS,DERL1,KIAA0319,FLOT1,SORL1,RAB1A,DNAJC13,USP8,AP1AR,RASGEF1B,WDFY2,VPS33A,RAB20,NIPA2,ARRDC4,PML,ST8SIA2,SH3GL3,SH3GL1,SNX27,KCNH1,RHOB,HSPD1,ACKR3,RAB5A,ACKR2,RUBCN,ANK2,MARCH1,FGD2,CLVS2,EGFR,SNX12,DIAPH2,ATP6V0D2,NTRK2,ASTN2,GPR107,FCGR1A,VIPAS39,VPS26B,RABGAP1L,TMEM163,GJA1,WNT3A,RABGEF1,FGD5,PI4K2A,GRIA1,VPS8,ZFYVE9,STEAP2,APPL1,LDLRAP1,WASF2,ATP6V0D1,ZFYVE28,VPS11,RUSC1,VPS28,NAPEPLD,VCAM1,FZD5,DTX3L,F2RL1,TLR3,LMTK2,GPER1,TMEM184A,WASHC5,MARCH8,ARF6,PRDX3,ENTR1,RET,HPS6,B2M,PHB,SNX20,TBC1D16,UBXN6,WDR81,RAB4A,RAB31,LDLRAD4,NSG1,MAP2K1,PARM1,PCSK9,ADRB2,MMGT1,NSG2,NIPA1,STX8,CD8B,WASHC2C,RHOD,COMMD1,MARCH3,SNX31,REP15,CNTNAP2,TMEM9B,PLEKHF2,BOK,RUFY1,CLVS1,SAMD9L,RABEP2,RCC2,F2R,WASHC1,SIAH2,ANXA2,SLC35D3,PTP4A2,PTP4A3,HGS,ANKFY1,BACE1,HYAL3,DNER,CLN3,LITAF,PTPN1,SIAH1,SLC30A10,MVB12B,IGF2R,MIB2,CCDC154,FCGR1B,PHETA1,UVRAG,NTRK1,ARC,SLC9A6,INPP5F,INPP5B,HLA-C,HLA-F,TRIM27,SNX2,SAMD9,HLA-A,ACKR1,NEURL1B,VPS16,AP4M1,HLA-B,KIFC1,MAGEL2,AC099811.2
1	1	0.000233	19	5583	14	0.003	0.737	GO:0042605	MF	761	peptide antigen binding	1	DHCR24,MAML1,TAP1,HLA-DRB1,HLA-DQA1,HLA-DRB5,HLA-DRA,HLA-C,HLA-F,HLA-A,HLA-DPB1,HLA-DPA1,TAPBP,HLA-B
1	1	0.000236	33	4754	19	0.004	0.576	GO:0001990	BP	664	regulation of systemic arterial blood pressure by hormone	1	RHOA,RPS6KA2,TACR1,ECE1,AGT,ENPEP,REN,AGTR1,CORIN,DRD3,CPA3,F2RL1,DRD5,OXTR,F2R,MME,AVPR1B,SUCNR1,GJA5
1	1	0.000275	7	3306	6	0.002	0.857	GO:1903608	BP	52	protein localization to cytoplasmic stress granule	1	YBX1,DDX1,TIA1,DHX9,SSB,DCP1A
1	1	0.000306	170	7754	100	0.013	0.588	KEGG:04360	keg	338	Axon guidance	1	SEMA3F,SEMA3G,FYN,SEMA3B,EPHA3,PIK3CB,CAMK2B,GNAI3,NGEF,RHOA,PRKCZ,CAMK2A,CDC42,EPHA8,NCK2,TRPC5,SEMA3A,SEMA3C,PLXNA2,PAK3,EPHA6,SEMA5B,EFNB1,SEMA6A,DPYSL2,FZD3,MET,EPHB6,LIMK1,SEMA5A,UNC5A,WNT5A,GNAI2,PLXNA1,EPHA4,PIK3R3,PPP3CC,PIK3CA,CXCR4,GNAI1,LRRC4,SMO,PLXNA3,RAF1,EPHB2,ROCK2,EPHA7,SEMA4F,RAC1,BMPR1B,TRPC3,PPP3CA,EPHA2,SEMA6C,EFNA3,GDF7,BOC,TRPC1,SLIT2,EPHA5,CAMK2D,PIK3R1,RASA1,EPHA1,LRRC4C,PDK1,SEMA3D,PRKCA,ENAH,UNC5D,DPYSL5,NCK1,WNT4,NTNG1,RYK,ABLIM2,PLXNB1,SHH,CDK5,SEMA4C,EFNA1,ROBO1,SEMA3E,PIK3CD,ABLIM3,PAK2,UNC5C,EPHB3,SLIT3,EFNA5,ROBO2,SEMA4A,SRGAP3,EPHB4,PLXNB3,L1CAM,BMPR2,NRAS,PLXNA4,SRGAP2
1	1	0.000309	49	6310	30	0.005	0.612	GO:0043039	BP	64	tRNA aminoacylation	1	LARS2,SARS,GATB,IARS2,GARS,AIMP2,HARS2,TARS,RARS,DARS,FARSB,WARS2,DARS2,AARS2,EEF1E1,QRSL1,LARS,YARS,EPRS,VARS2,PPA2,TARS2,FARS2,RARS2,PARS2,AIMP1,HARS,QARS,DALRD3,VARS
1	1	0.000314	10	2000	6	0.003	0.6	GO:0061088	BP	67	regulation of sequestering of zinc ion	1	SLC30A3,SLC30A6,SLC30A2,SLC30A7,SLC30A1,SLC30A10
1	1	0.000333	147	2070	33	0.016	0.224	KEGG:04740	keg	372	Olfactory transduction	1	GNB1,GRK3,RGS2,ADCY3,PRKACB,CALM2,CALML6,OR2M4,OR10K1,OR2T1,OR2T12,OR2T33,OR2T8,OR2B11,OR2T29,SLC8A1,OR2T10,OR2AK2,OR2T27,OR2G6,OR14I1,OR2L13,OR2T2,OR6N1,OR2L5,OR2T6,OR2L3,OR2M2,OR10R2,OR2L2,OR2M3,OR2L8,OR2T11
1	1	0.000339	52	6285	32	0.005	0.615	KEGG:05134	keg	589	Legionellosis	1	CLK1,CASP8,CXCL2,NLRC4,NFKB1,HBS1L,IL1B,CASP9,IL6,TLR2,RAB1A,ARF1,HSPD1,SAR1B,EEF1A1,CXCL3,CXCL1,CASP3,IL12A,CXCL8,CD14,CYCS,MYD88,HSPA6,TLR5,CR1,HSPA1B,HSPA1A,HSPA1L,TNF,NAIP,SEC22B
1	1	0.000339	40	4154	20	0.005	0.5	REAC:R-HSA-6783783	rea	466	Interleukin-10 signaling	1	TNFRSF1B,PTGS2,CXCL2,CD86,IL1A,CCL20,IL1R2,IL1R1,CD80,IL1B,IL10,IL1RN,CCR5,JAK1,CXCL1,CCR1,IL12A,PTAFR,CXCL8,CSF1
1	1	0.000358	108	12756	94	0.007	0.87	GO:0006720	BP	642	isoprenoid metabolic process	1	CYP26B1,PNPLA4,RETSAT,DGAT2,IDI1,RDH11,DHRS9,GPC4,FDFT1,LRP2,APOB,CYP26A1,OPN1LW,RARRES2,PHYH,MVK,PPARD,HMGCS1,HMGCR,RBP2,RBP1,HTRA2,PECR,SDC1,RPE65,DHDDS,APOA1,ALDH8A1,NPC2,RDH10,LRAT,LRP1,SRD5A3,OPN1SW,ALDH1A2,CYP2E1,HMGCS2,RDH5,DPM2,STRA6,CYP1B1,CYP2C9,RBP4,RDH12,CYP1A1,CYP1A2,RLBP1,HSPG2,CRABP2,CYP4V2,SRD5A1,EGFR,AWAT2,GPC3,STAR,IDI2,PDSS1,GGPS1,LRP8,DHRS4,FDPS,CYP3A4,NAPEPLD,DHRS3,SDC3,PMVK,PLB1,RHO,PDSS2,ALDH1A1,CRABP1,SDC2,SDR16C5,DPAGT1,COQ2,GPC5,TH,GPC6,ALDH1A3,DGAT1,CYP27C1,AKR1C1,CYP26C1,AGRN,AKR1C3,ADH7,BCO2,ADH5,AKR1B10,ADH4,ABCA4,APOM,GPC2,RDH14
1	1	0.000379	109	51	4	0.078	0.037	KEGG:04724	keg	663	Glutamatergic synapse	1	GRK3,PRKCA,GRIN1,PLCB1
1	1	0.000382	7	2000	5	0.003	0.714	REAC:R-HSA-435368	rea	793	Zinc efflux and compartmentalization by the SLC30 family	1	SLC30A3,SLC30A6,SLC30A2,SLC30A7,SLC30A1
1	1	0.000408	4	2484	4	0.002	1	GO:0019805	BP	65	quinolinate biosynthetic process	1	KYNU,KMO,ACMSD,HAAO
1	1	0.000411	26	685	6	0.009	0.231	GO:0035198	MF	753	miRNA binding	1	AGO1,LIN28A,PUM1,AGO4,TUT4,ZC3H12A
1	1	0.000424	17	2745	9	0.003	0.529	GO:0000062	MF	510	fatty-acyl-CoA binding	1	SOAT1,HADHA,ACOT7,ACADL,SCP2,HMGCL,DBI,ACBD3,ACBD6
1	1	0.000467	7	73	2	0.027	0.286	REAC:R-HSA-5576894	rea	49	Phase 1 - inactivation of fast Na+ channels	1	KCND2,KCNIP4
1	1	0.000489	8	72	2	0.028	0.25	GO:0042583	CC	488	chromaffin granule	1	SYT1,CLU
1	1	0.000493	20	296	4	0.014	0.2	KEGG:00592	keg	468	alpha-Linolenic acid metabolism	1	PLA2G2D,PLA2G5,PLA2G2F,PLA2G2C
1	1	0.000515	3	1396	3	0.002	1	REAC:R-HSA-217271	rea	794	FMO oxidises nucleophiles	1	FMO3,FMO1,FMO2
1	1	0.000519	69	11141	57	0.005	0.826	GO:0006303	BP	703	double-strand break repair via nonhomologous end joining	1	MRE11,POLQ,MLH1,XRCC5,RIF1,UIMC1,POLA1,NBN,NSD2,PRPF19,RNF8,RAD50,PSMD14,SUMO1,MAD2L2,DCLRE1B,SHLD2,POLM,CYREN,DEK,AUNIP,MDC1,BARD1,PARP9,PAXX,ATM,HMGA2,XRCC4,DCLRE1C,PAXIP1,BABAM2,HIST1H4H,MRNIP,ABRAXAS1,DTX3L,RNF168,POLL,ATP23,UBE2V2,SETMAR,KAT5,KDM2A,UBE2N,HSF1,BRCC3,KDM4D,H2AFX,HIST1H4C,HIST4H4,UVRAG,DCLRE1A,USP51,PRKDC,HIST2H4B,HIST2H4A,HIST1H4E,HIST1H4A
1	1	0.000557	46	6310	28	0.004	0.609	GO:0006418	BP	190	tRNA aminoacylation for protein translation	1	LARS2,SARS,IARS2,GARS,AIMP2,HARS2,TARS,RARS,DARS,FARSB,WARS2,DARS2,AARS2,EEF1E1,LARS,YARS,EPRS,VARS2,PPA2,TARS2,FARS2,RARS2,PARS2,AIMP1,HARS,QARS,DALRD3,VARS
1	1	0.000584	92	174	6	0.034	0.065	KEGG:04713	keg	114	Circadian entrainment	1	PER3,GNB1,PRKCA,CALML6,GRIN1,PLCB1
1	1	0.00059	154	209	8	0.038	0.052	GO:0006733	BP	470	oxidoreduction coenzyme metabolic process	1	NADK,H6PD,KCNAB2,ENO1,GAPDH,UBIAD1,PGD,NMNAT1
1	1	0.00061	261	11385	195	0.017	0.747	GO:0006898	BP	787	receptor-mediated endocytosis	1	M6PR,SELE,CD9,STAB1,HFE,CD6,MARCO,MSR1,PIK3CB,TNK2,CALCRL,SNAP91,LRP6,TFRC,FCGR2B,SCARB1,CD5L,PICALM,RAB21,HSP90AA1,LRP2,APOB,CTTN,EPS15,MTMR2,ACHE,TF,EZR,GRK3,FMR1,CAV2,CAV1,WASL,TFR2,SERPINE1,AP1S1,SFRP4,AMBP,DNM1,SH3GL2,CUBN,DKK1,HPX,FOLR1,CBL,CD5,CD81,ENDOU,WASF1,SMAP1,VEGFA,SPARC,ITGA4,SNX17,LOXL3,AAK1,DNAJC6,PRG4,COLEC11,APOA1,SGIP1,CLU,RAMP3,CLTA,LRP1,HIST1H1A,CANX,MASP1,HIP1,ACKR4,SNX9,HIP1R,CAP1,PPT1,TBC1D5,KIF3A,RAMP1,JCHAIN,SYT11,SFTPD,LOXL2,CD36,HTR1B,CD63,REPS1,HTR2B,STAB2,SCYL2,RAC1,DBNL,ENPP2,TINAG,FLOT1,PGBD1,ARRB1,SDCBP,SORL1,TMPRSS4,TMPRSS13,FNBP1L,LOXL4,ATAD1,DNAJC13,BMP2K,SCARB2,EGF,LMBR1L,HSPG2,TINAGL1,PI4KB,ARF1,ACKR3,RAB5A,ACKR2,ILDR1,SNCA,GTF2H2,MEGF10,LRRTM2,EGFR,SSC4D,VLDLR,GPR107,ADM,DRD2,HYOU1,ITGB1,FCGR1A,DRD3,DAB2,PLA2R1,ANGPT1,ENPP3,WNT3A,RABGEF1,GRIA1,FCHO2,LRP8,LDLRAP1,FCER1G,AP2M1,LRRTM1,TGFBR2,ALB,LRPAP1,SLC9B2,PRSS12,SCGB3A2,SBSPON,SYK,HNRNPK,FOLR2,HSP90B1,TMPRSS5,SCARA3,SCARA5,LMBRD1,LRP1B,PCSK9,RSPO1,ADRB2,CXCL8,CD14,APLN,GRK2,SAA1,CLTB,CD163,CD163L1,GAK,LDLRAD3,CXCR2,CAV3,AP2A2,CNTN2,NTF3,MAGI2,DMBT1,UBQLN2,NLGN3,PDLIM7,IGF2R,ENPP1,DNM3,CLEC9A,FCGR1B,CD2AP,DLL1,INPP5F,AGER,ATXN2,SCART1,HBB,APELA,MRC1
1	1	0.000628	45	1596	12	0.008	0.267	KEGG:05150	keg	569	Staphylococcus aureus infection	1	CFH,MASP2,FCGR2B,IL10,FCGR2A,FCGR1A,C1QC,PTAFR,C1QB,C1QA,SELP,FCGR3A
1	1	0.000658	71	41	3	0.073	0.042	KEGG:04971	keg	496	Gastric acid secretion	1	ACTB,PRKCA,PLCB1
1	1	0.000661	15	10696	15	0.001	1	REAC:R-HSA-8935690	rea	749	Digestion	1	GUCY2C,PIR,SI,LCT,TREH,CHIT1,CHIA,CLPS,PNLIP,LIPF,PNLIPRP1,PNLIPRP3,AMY2B,AMY2A,MGAM
1	1	0.00067	24	296	4	0.014	0.167	GO:1903963	BP	46	arachidonate transport	1	PLA2G2D,PLA2G5,PLA2G2F,PLA2G2C
1	1	0.000703	43	5571	25	0.004	0.581	KEGG:04672	keg	226	Intestinal immune network for IgA production	1	IL4,IL5,CD86,ITGA4,CD80,CXCR4,IL10,CCL28,PIGR,ICOS,IL15,CCR9,CD28,HLA-DQB1,HLA-DRB1,HLA-DQA1,HLA-DRB5,HLA-DOA,HLA-DMA,HLA-DRA,HLA-DPB1,HLA-DPA1,HLA-DQA2,HLA-DOB,HLA-DMB
1	1	0.000712	8	4706	7	0.001	0.875	REAC:R-HSA-198203	rea	723	PI3K/AKT activation	1	PIK3CB,RHOA,PIK3CA,NGF,PIK3R1,IRS1,NTRK1
1	1	0.000722	1200	1039	97	0.093	0.081	KEGG:01100	keg	700	Metabolic pathways	1	AK2,NADK,GCLM,TRIT1,H6PD,PIGV,ELOVL1,ENO1,PGM1,POMGNT1,ALG6,PHGDH,GAPDH,DHCR24,SCP2,AMPD2,MECR,ATP5PB,SRM,AMPD1,CTH,AGMAT,HAO2,NT5C1A,ACADM,ST6GALNAC5,SDHB,PLA2G2D,HMGCL,GALE,ATP6V0B,B4GALT2,AKR1A1,MAN1C1,UROD,ST3GAL3,PPCS,PLA2G5,PPT1,CHIA,HMGCS2,CEPT1,CYP2J2,KYAT3,DBT,PGD,PIGK,AZIN2,GALNT13,PLCH2,PANK4,PAFAH2,EXTL1,PLA2G2F,CDA,CYP4A22,CMPK1,PLPP3,AK4,DHRS3,ALPL,AGL,EXTL2,NDUFS5,AHCYL1,CTPS1,ALG14,NMNAT1,UQCRH,B3GALT6,MTHFR,RIMKLA,HYI,PLCB1,ST6GALNAC3,A3GALT2,POLR3C,CYP4A11,PLA2G2C,DPYD,HIBCH,MAN1A2,MT-CO2,MT-ND2,MT-ND5,MT-ND3,MT-ND1,MT-ATP6,HSD3B1,HSD3B2,INPP5B,MT-ND4L,DHFR,UQCRHL,AMY2B,AMY2A,DDOST
1	1	0.000781	100	13703	91	0.007	0.91	GO:2000278	BP	520	regulation of DNA biosynthetic process	1	HGF,PARP3,RFC2,PRKCQ,SMG6,PAK3,XRCC5,HSP90AA1,KCNK2,GRHL2,MAP3K4,NOX4,MAPKAPK5,HNRNPC,TINF2,HSP90AB1,PARP4,RGCC,MAPK3,ACD,DNAJC2,TNKS2,STN1,PTGES3,RFC5,SMOC2,PDGFRB,XRN1,CCT4,NEK2,DUSP1,TCP1,PTK2B,TENT4B,HNRNPA2B1,CDKN1A,CHTF18,POT1,GNL3L,DKC1,RGN,PPARG,TERF2,RFC3,MEN1,NAT10,HNRNPA1,PKIB,CCT7,KLF4,DSCC1,MYC,FGF2,ACVRL1,PIF1,PARN,ARRB2,WRAP53,TP53,NVL,NAF1,CCT6A,HMBOX1,TERF1,ANKRD1,ATM,CCT5,NEK7,FBXO4,GJA1,HNRNPU,FGFR4,CCT3,RFC4,CCT2,GREM1,CTNNB1,CHTF8,PARM1,EXOSC10,DCP2,TNKS,ATR,SH2B1,CTC1,AURKB,MAPK15,ADIPOQ,SMG5,BMPR2,DACH1
1	1	0.000787	16	493	4	0.008	0.25	REAC:R-HSA-190861	rea	797	Gap junction assembly	1	GJA4,GJB3,GJB5,GJB4
1	1	0.00083	79	5634	40	0.007	0.506	REAC:R-HSA-2559582	rea	438	Senescence-Associated Secretory Phenotype (SASP)	1	ANAPC4,RPS6KA2,CDC23,NFKB1,IL1A,RPS6KA1,CDKN2C,HIST1H2BJ,CDKN1A,CCNA2,ANAPC1,HIST1H2BD,HIST1H4H,H3F3A,IGFBP7,H2AFZ,ANAPC10,CXCL8,UBE2E1,JUN,HIST1H2AC,HIST1H2BC,HIST2H2AC,HIST2H2BE,HIST3H2BB,HIST1H4C,HIST1H3J,EHMT2,HIST1H2BN,HIST2H4B,HIST2H4A,HIST1H2BG,HIST1H2BE,HIST1H3E,HIST1H2BH,HIST1H4E,HIST1H2AE,HIST1H2BF,HIST1H4A,HIST1H3H
1	1	0.000837	1	14	1	0.071	1	GO:1990829	MF	18	C-rich single-stranded DNA binding	1	PCBP3
1	1	0.000861	25	9867	22	0.002	0.88	REAC:R-HSA-191273	rea	708	Cholesterol biosynthesis	1	CYP51A1,MSMO1,IDI1,FDFT1,SQLE,SC5D,HMGCS1,HMGCR,DHCR24,ACAT2,HSD17B7,LBR,EBP,NSDHL,IDI2,TM7SF2,GGPS1,FDPS,PMVK,DHCR7,ARV1,PLPP6
1	1	0.000862	23	296	4	0.014	0.174	KEGG:00591	keg	24	Linoleic acid metabolism	1	PLA2G2D,PLA2G5,PLA2G2F,PLA2G2C
1	1	0.000864	149	6531	75	0.011	0.503	GO:0140053	BP	522	mitochondrial gene expression	1	LARS2,TRIT1,MRPS10,GATB,TRNT1,MRPL22,NOA1,MTIF2,MRPS18A,GARS,MRPL32,MTRF1L,MRPL18,MRPL2,MRPS30,MRPS27,MRPL3,MRPL19,MRPL37,MRPS15,NSUN4,DARS2,FASTKD2,FOXO3,MRPS14,MTERF4,FASTKD3,AARS2,MTERF1,QRSL1,MRPS25,PTCD3,MRPL35,PRKAA1,DAP3,MRPS36,MTO1,MRPL44,MRPS9,TBRG4,MRPL47,UQCC2,PNPT1,LRPPRC,MRPL24,TARS2,MRPL9,MRPS5,RARS2,PPARGC1B,RMND1,MALSU1,RPUSD3,TFB2M,MRPL55,MRPS18C,GFM2,GFM1,MRPL1,HARS,TRMT61B,MRPL36,SLC25A33,TRMT10C,MRPS22,AURKAIP1,NSUN3,MRPL14,MRPS18B,MRPL53,MRPL20,MRPL33,AC092647.5,MRPS21,RCC1L
1	1	0.000903	9	8002	9	0.001	1	GO:0033180	CC	679	proton-transporting V-type ATPase, V1 domain	1	ATP6V1H,ATP6AP1,ATP6V1A,ATP6V1B1,ATP6V1F,ATP6V1C2,ATP6V1B2,ATP6V1C1,ATP6AP1L
1	1	0.000954	41	685	7	0.01	0.171	GO:0035196	BP	10	production of miRNAs involved in gene silencing by miRNA	1	AGO1,LIN28A,PUM1,AGO4,TUT4,ZC3H12A,SNIP1
1	1	0.000997	8	3354	6	0.002	0.75	GO:0010958	BP	134	regulation of amino acid import across plasma membrane	1	ATP1A2,RGS2,RGS4,PER2,AGT,ARL6IP5
1	1	0.00104	24	10725	22	0.002	0.917	GO:0043252	BP	661	sodium-independent organic anion transport	1	SLCO1A2,MFSD10,SLCO1B1,SLC22A7,SLCO2B1,SLCO5A1,SLCO1C1,SLC22A14,SLC16A2,SLC22A8,SLC22A9,SLC22A11,SLC22A13,SLCO4C1,SLCO2A1,SLC22A10,SLC22A25,SLC22A24,SLC22A6,SLCO6A1,AC011604.2,AC022335.1
1	1	0.00111	71	47	3	0.064	0.042	KEGG:05412	keg	22	Arrhythmogenic right ventricular cardiomyopathy (ARVC)	1	CTNNA2,ACTB,DMD
1	1	0.00113	27	11385	25	0.002	0.926	GO:0008209	BP	225	androgen metabolic process	1	HSD17B6,SCARB1,DHRS9,ESR1,PLEKHA1,PPARGC1A,SPP1,AKR1D1,SRD5A3,HSD17B3,HSD17B4,SRD5A1,CYP17A1,ADM,CYP3A4,WNT4,TIPARP,SHH,SGPL1,UGT2B7,HSD17B11,HSD3B1,HSD3B2,HSD17B8,SRD5A2
1	1	0.00117	49	937	9	0.01	0.184	KEGG:00480	keg	231	Glutathione metabolism	1	GCLM,GPX7,SRM,TXNDC12,GSTM5,GSTM3,PGD,GSTM4,GSTM2
1	1	0.00118	4	246	2	0.008	0.5	GO:0008295	BP	584	spermidine biosynthetic process	1	SRM,AGMAT
1	1	0.0012	4	5	1	0.2	0.25	GO:0014809	BP	69	regulation of skeletal muscle contraction by regulation of release of sequestered calcium ion	1	DMD
1	1	0.00125	28	12587	27	0.002	0.964	GO:1905314	BP	133	semi-lunar valve development	1	TNFRSF1B,ELN,TNFRSF1A,TGFB2,GATA3,TWIST1,BMP4,NOTCH2,HEY2,GATA4,SMAD6,STRA6,EMILIN1,RB1,SLIT2,NOTCH1,HEYL,TBX20,HEY1,NOS3,RBPJ,EFNA1,ROBO1,SLIT3,ROBO2,BMPR2,GJA5
1	1	0.00126	13	295	3	0.01	0.231	REAC:R-HSA-1482922	rea	799	Acyl chain remodelling of PI	1	PLA2G2D,PLA2G5,PLA2G2F
1	1	0.00127	6	3315	5	0.002	0.833	GO:1903564	BP	755	regulation of protein localization to cilium	1	CROCC,CCDC88A,LZTFL1,CCDC66,EFCAB7
1	1	0.00129	10	937	4	0.004	0.4	GO:0043295	MF	692	glutathione binding	1	MMACHC,GSTM3,GSTM4,GSTM2
1	1	0.00131	16	551	4	0.007	0.25	GO:0008143	MF	411	poly(A) binding	1	PPIE,PABPC4,KHDRBS2,KHDRBS1
1	1	0.00132	89	10593	68	0.006	0.764	REAC:R-HSA-1474290	rea	624	Collagen formation	1	TLL1,COL9A2,COL23A1,LAMC2,COL11A1,COL17A1,P4HA2,COL4A4,COL19A1,PLOD1,ADAMTS2,P3H2,ITGA6,TLL2,PCOLCE,PLOD3,P3H3,COL9A1,LOX,COL7A1,LOXL3,P3H1,P4HA1,COL10A1,PXDN,COL5A1,LOXL2,CTSL,CTSV,MMP20,MMP13,LOXL4,ADAMTS14,COL8A1,SERPINH1,P4HA3,MMP3,DST,PLOD2,ADAMTS3,COL26A1,CTSS,COL6A3,PCOLCE2,COL1A2,CTSB,BMP1,COL3A1,COL4A3,COL22A1,CRTAP,COL24A1,COL8A2,COL6A5,CD151,PLEC,COL14A1,COL4A5,COL25A1,COL27A1,LAMB3,COL13A1,COL4A6,COLGALT2,COL11A2,COL15A1,COL6A6,COL28A1
1	1	0.00134	26	12305	25	0.002	0.962	GO:0035767	BP	817	endothelial cell chemotaxis	1	FGFR1,NRP1,LGMN,MET,HSPB1,SMOC2,VEGFA,SEMA5A,FGF1,HRG,NR4A1,KDR,P2RX4,THBS1,FGF2,RAB13,NOTCH1,CXCL13,FGF18,PLEKHG5,CORO1B,EGR3,PRKD1,FGF16,TMSB4X
1	1	0.00139	4	269	2	0.007	0.5	GO:1903135	MF	785	cupric ion binding	1	PARK7,ATP13A2
1	1	0.0014	12	6452	10	0.002	0.833	GO:2000232	BP	686	regulation of rRNA processing	1	RIOK2,BUD23,DIMT1,WDR75,HEATR1,RIOK1,SHQ1,WDR43,UTP15,NUDT16
1	1	0.00142	42	5853	24	0.004	0.571	GO:0016875	MF	434	ligase activity, forming carbon-oxygen bonds	1	LARS2,SARS,IARS2,HARS2,TARS,RARS,DARS,FARSB,WARS2,DARS2,AARS2,LRRC47,LARS,YARS,EPRS,VARS2,TARS2,FARS2,RARS2,PARS2,HARS,QARS,DALRD3,VARS
1	1	0.00142	37	14606	37	0.003	1	REAC:R-HSA-111465	rea	32	Apoptotic cleavage of cellular proteins	1	VIM,CDH1,DSG2,CASP8,PRKCQ,ROCK1,PKP1,ADD1,CLSPN,DSP,ACIN1,BMX,STK24,TJP1,BIRC2,LMNB1,TJP2,STK26,DSG3,DSG1,APC,DBNL,CASP6,GSN,GAS2,LMNA,PRKCD,CASP3,CASP7,CTNNB1,FNTA,PTK2,PLEC,BCAP31,MAPT,SPTAN1,OCLN
1	1	0.00142	64	7773	41	0.005	0.641	REAC:R-HSA-2219530	rea	222	Constitutive Signaling by Aberrant PI3K in Cancer	1	FYN,HGF,PIK3CB,FGFR3,FGF10,FGFR1,FGF20,ESR1,MET,GAB1,HBEGF,FGF1,PDGFRB,CD86,PIK3R3,CD80,PIK3CA,EREG,PDGFRA,KLB,FGF5,FGF2,EGF,PIK3R1,EGFR,FGF18,NRG1,KIT,FGF17,FGFR4,TRAT1,ICOS,IRS1,PIK3CD,BTC,CD28,ERBB4,LCK,NRG3,FGF16,PDGFA
1	1	0.00143	12	2	1	0.5	0.083	GO:0031402	MF	628	sodium ion binding	1	SCN9A
1	1	0.00145	112	6547	58	0.009	0.518	GO:0043488	BP	380	regulation of mRNA stability	1	CALCR,SLC11A1,PUM2,YBX1,IGF2BP2,EXOSC7,XPO1,TNPO1,PCBP4,PABPC4,DAZL,HSPB1,MAPK14,RBM24,QKI,XRN1,EIF4G1,TARDBP,EXOSC9,FASTKD3,HNRNPR,PUM1,SYNCRIP,RNASEL,DHX9,RC3H1,IGF2BP3,TBRG4,FASTKD1,CNOT6L,SERBP1,METTL14,VIP,NOCT,RBM46,BOLL,ZFP36L2,HNRNPU,PRKCA,LARP1,MAPKAPK2,ZC3H12A,PRKCD,GDNF,PAIP1,DCP2,MYD88,ANGEL2,PDE12,HNRNPA0,ZC3H12D,NPM1,TENT5C,YTHDF2,GIGYF2,HSPA1A,TRIM71,DCP1A
1	1	0.00154	113	1377	19	0.014	0.168	KEGG:04919	keg	805	Thyroid hormone signaling pathway	1	ATP1A2,ACTB,SLC9A1,HDAC1,SLC2A1,PIK3R3,ATP1A4,CASP9,NOTCH2,PRKACB,ATP1B1,RXRG,PRKCA,WNT4,ATP1A1,PIK3CD,PLCB1,DIO1,NRAS
1	1	0.00158	58	60	3	0.05	0.052	KEGG:04730	keg	675	Long-term depression	1	GRID2,PRKCA,PLCB1
1	1	0.00158	14	295	3	0.01	0.214	REAC:R-HSA-1482925	rea	524	Acyl chain remodelling of PG	1	PLA2G2D,PLA2G5,PLA2G2F
1	1	0.0016	75	13702	69	0.005	0.92	GO:0034502	BP	552	protein localization to chromosome	1	CENPQ,SPDL1,PARP3,WAPL,STAG3,XRCC5,ATRX,ZW10,ESR1,TINF2,H2AFY2,CENPT,CTCF,ACD,EZH2,TNKS2,TTK,IK,H2AFY,CENPA,CCT4,RPA2,SLF2,TCP1,POT1,GNL3L,DKC1,RPA1,TERF2,SLF1,CCT7,KNL1,NABP2,BRCA2,RB1,WRAP53,BOD1,CDCA5,CCT6A,HDAC8,CHMP7,TERF1,CCT5,BUB1B,MRNIP,LRWD1,LEMD2,CCT3,GNL3,NIPBL,TERT,RAD21,SPIDR,CCT2,TERF2IP,PLK1,CDT1,MIS12,CDK1,ESCO2,TRAPPC12,MTBP,TNKS,ATR,SGF29,AURKB,RCC2,SETD2,CHAMP1
1	1	0.00161	3	9	1	0.111	0.333	GO:0061740	BP	340	protein targeting to lysosome involved in chaperone-mediated autophagy	1	CLU
1	1	0.00161	157	270	9	0.033	0.057	KEGG:05010	keg	710	Alzheimer disease	1	GAPDH,SDHB,CASP9,CALML6,GRIN1,PLCB1,MT-CO2,MT-ATP6,UQCRHL
1	1	0.00165	8	5361	7	0.001	0.875	REAC:R-HSA-428890	rea	183	Role of ABL in ROBO-SLIT signaling	1	CLASP1,CAP2,CAP1,ABL2,SLIT2,CLASP2,ROBO1
1	1	0.00165	41	87	3	0.034	0.073	REAC:R-HSA-3000171	rea	351	Non-integrin membrane-ECM interactions	1	PRKCA,AGRN,DMD
1	1	0.00166	3	2063	3	0.001	1	GO:0004307	MF	292	ethanolaminephosphotransferase activity	1	CEPT1,SELENOI,PIGF
1	1	0.00172	30	303	4	0.013	0.133	GO:0032148	BP	571	activation of protein kinase B activity	1	PRKCZ,PARK7,NRG1,PINK1
1	1	0.00173	21	12895	21	0.002	1	GO:0005549	MF	419	odorant binding	1	OR2C1,OR5AU1,OR5B12,OR5B2,OR9I1,OR9G4,OR5AN1,OR8D4,OR5AS1,OR9Q1,OR9Q2,OR14I1,OR8A1,OR8D1,OR8B8,OR14J1,OR4E2,OR5K1,OR8G5,OR13A1,OR8B3
1	1	0.00174	47	4371	22	0.005	0.468	KEGG:00982	keg	360	Drug metabolism - cytochrome P450	1	FMO3,FMO1,FMO4,MGST2,FMO2,FMO5,GSTM5,GSTM3,AOX1,MGST3,UGT2B4,HPGDS,GSTM4,UGT2B7,ADH6,ADH7,ADH1B,UGT2B15,UGT2B17,ADH5,ADH4,GSTM2
1	1	0.00178	43	5900	25	0.004	0.581	KEGG:00970	keg	476	Aminoacyl-tRNA biosynthesis	1	LARS2,SARS,GATB,IARS2,SEPSECS,HARS2,TARS,RARS,DARS,FARSB,WARS2,DARS2,AARS2,QRSL1,LARS,YARS,EPRS,VARS2,TARS2,FARS2,RARS2,PARS2,HARS,QARS,VARS
1	1	0.00189	10	7074	9	0.001	0.9	GO:0010452	BP	516	histone H3-K36 methylation	1	NSD2,ASH1L,SMYD2,PAXIP1,IWS1,NSD1,SETMAR,SETD2,BCOR
1	1	0.00189	60	12314	53	0.004	0.883	KEGG:04924	keg	164	Renin secretion	1	CLCA1,CLCA4,ADRB1,GUCY1B1,GNAI3,ADCYAP1R1,CACNA1S,ITPR3,CACNA1F,PPP3CB,GNAI2,PDE1A,CREB1,PPP3CC,ITPR2,PDE1B,PTGER2,GNAI1,AGT,PLCB2,CLCA2,PRKG2,PPP3CA,PRKACB,REN,CALM2,AGTR1,PLCB3,ITPR1,CACNA1C,EDNRA,PDE3B,GUCY1A2,PDE1C,GNAQ,KCNMA1,CACNA1D,ADORA1,GUCY1A1,CTSB,ADRB2,NPR1,CALML6,PTGER4,PDE3A,ADCY5,ADCY6,CALML3,PLCB1,ADRB3,CALM1,AQP1,ORAI1
1	1	0.00197	84	6700	47	0.007	0.56	KEGG:05146	keg	599	Amoebiasis	1	SERPINB1,C8B,PIK3CB,LAMC2,COL4A4,LAMB4,LAMB1,TGFB2,HSPB1,NFKB1,LAMA4,C9,FN1,IL1R2,IL1R1,PIK3R3,ARG1,PIK3CA,SERPINB6,IL1B,LAMC1,IL6,IL10,TLR2,PRKACB,RAB5A,PIK3R1,PRKCA,C8A,CD1D,CXCL1,CASP3,COL1A2,ADCY1,COL3A1,IL12A,COL4A3,CXCL8,CD14,SERPINB9,PIK3CD,LAMB2,PLCB1,LAMA2,LAMB3,TNF,RAB7B
1	1	0.00204	94	15608	92	0.006	0.979	GO:0035383	BP	81	thioester metabolic process	1	PDK4,ACSM3,PDK2,AASS,ELOVL5,MPC1,DGAT2,FAR2,ELOVL1,ACSM2B,PDK3,ACSL4,ACAT1,ACACB,PDPR,DLD,ACOT7,SCD,TECR,GSTZ1,ACOT8,MLYCD,ACSBG1,GCDH,OGDH,AADAT,PDHX,MVK,ACOT13,KYNU,HMGCL,ACOT2,DLST,ELOVL3,GPAM,ACOT9,ACSL3,MCEE,ACSBG2,ACSS2,PPT1,ACLY,PDHA1,HSD17B4,SUCLA2,BAAT,NUDT7,MPC2,SCD5,SNCA,GLYAT,DLAT,OXSM,ACSL1,TDO2,PDK1,ACSS1,DBI,GPAT4,THEM4,ACOT11,PMVK,ELOVL7,ACSL6,PDP1,HACD1,ACSM1,ACSF2,MVD,PDHB,FASN,ELOVL6,SUCLG2,ACOT12,PDP2,ACSM6,ACSF3,ACOT4,PIPOX,ACSM5,ACSM2A,ACOT1,DGAT1,THEM5,ACSL5,FAR1,ELOVL2,ACOT6,HACD2,ACSM4,ACBD6,ACACA
1	1	0.00204	108	13787	98	0.007	0.907	KEGG:01200	keg	683	Carbon metabolism	1	TKTL1,MDH1,CPS1,H6PD,CS,ME1,PFKP,PKM,IDH3G,SDHA,ENO1,ACAT1,HADHA,DLD,FH,PHGDH,PRPS2,PGK1,OGDH,GCK,ENO3,GAPDH,TPI1,ENO2,EHHADH,PCCB,HAO2,ACADM,SDHB,DLST,ALDH6A1,GOT1,ACAT2,CAT,ACO1,ACADS,MCEE,GOT2,ECHS1,FBP2,RGN,PDHA1,PSAT1,SDS,SUCLA2,ALDOB,IDH1,SDSL,ESD,GCSH,PGD,SDHC,PKLR,MDH2,PSPH,PRPS1,IDNK,GLUD1,TKFC,DLAT,TKTL2,ME3,PFKM,RPIA,HKDC1,HK1,ADPGK,HK2,G6PD,HK3,SUCLG1,TKT,PGAM2,FBP1,GPT2,IDH3A,GPT,GLYCTK,PDHB,PGAM1,SUCLG2,PC,PCCA,SHMT1,MTHFR,TALDO1,GLDC,IDH2,SHMT2,GLUD2,ENO4,OGDHL,RPE,ADH5,HIBCH,PGAM4,RPEL1,AC093512.2
1	1	0.00207	6	1933	4	0.002	0.667	REAC:R-HSA-77346	rea	765	Beta oxidation of decanoyl-CoA to octanoyl-CoA-CoA	1	HADHA,MECR,ACADM,HADHB
1	1	0.00208	55	735	8	0.011	0.145	KEGG:00590	keg	449	Arachidonic acid metabolism	1	GPX7,PLA2G2D,PLA2G5,CYP2J2,PLA2G2F,CYP4A22,CYP4A11,PLA2G2C
1	1	0.00212	7	721	3	0.004	0.429	GO:0032383	BP	23	regulation of intracellular cholesterol transport	1	SCP2,LDLRAP1,PCSK9
1	1	0.00212	7	721	3	0.004	0.429	GO:0032377	BP	341	regulation of intracellular lipid transport	1	SCP2,LDLRAP1,PCSK9
1	1	0.00221	269	14999	247	0.016	0.918	GO:0016236	BP	180	macroautophagy	1	POLDIP2,LAMP2,VTA1,DCN,CAPN1,RB1CC1,RRAGD,IFT88,ATP6V0A1,GABARAPL2,CLEC16A,PHF23,ATP6V1H,USP36,ATG5,LZTS1,GNAI3,ATG2B,TBC1D25,VPS35,FUNDC1,NEDD4,WIPI1,TSG101,PIK3C3,TIGAR,TP53INP2,PSEN1,RRAGB,CHMP2B,ATG16L1,NSFL1C,DYNLL1,SNX5,SPTLC1,SCFD1,HDAC6,WAC,SIRT1,SH3GLB1,ATP6V1D,SPTLC2,HIF1A,CHMP4B,ATG4A,PIM2,MAPK3,NPRL3,TSC2,RIPK2,BNIP3L,NOD1,RHEB,PRKAG2,TBC1D12,IFT20,LAMTOR3,ATG2A,AMBRA1,TCIRG1,GAPDH,PRKAB1,RAB23,ATP6V0E1,NPRL2,ATP6V1A,PIKFYVE,STAM2,HTRA2,CHMP3,PRKAG3,RAB3GAP1,ATP6V1B1,QSOX1,KIAA1324,LAMTOR2,MFN2,EXOC8,RRAGC,LGALS8,ATP6V0B,STX12,VAMP8,STBD1,RAB3GAP2,VPS4B,PIK3CA,VPS26A,OPTN,ATG101,ATG4C,BECN1,ATG14,EMC6,KDR,VPS13C,SNX6,SESN2,TBC1D5,VPS25,EXOC4,PRKAB2,PRKAA1,TBC1D14,VPS4A,PIK3C2B,LAMTOR5,RAB33A,UBQLN1,USP30,SNX14,MAP3K7,LACRT,VPS36,CALCOCO2,STAM,STX17,ATP6V1G1,PLAA,RAB1A,GABARAPL1,VPS33A,VPS37B,MAP1LC3B,NPC1,RPTOR,WDR45B,AKT1,SNAPIN,ATP6V1C2,RALB,RAB5A,ATG3,RUBCN,LIX1,ATG12,ATP6V1B2,ATP6V0D2,C9ORF72,LRSAM1,LAMTOR1,EI24,FEZ1,PIP4K2A,VPS26B,EPG5,ATG10,SCOC,TRAPPC8,RETREG1,UCHL1,ATP6V1C1,LARP1,RRAGA,VPS37A,MTERF3,WIPI2,PINK1,SNF8,ATP13A2,ATP6V0D1,GPSM1,UBQLN4,VPS28,SQSTM1,PRKAA2,WDFY3,MTMR14,FYCO1,CASP3,CHMP4C,TMEM74,CDK5,TP53INP1,VCP,TSC1,ZFYVE1,PIP4K2C,WDR81,MLST8,VPS37C,ATG16L2,PAFAH1B2,ATG4B,ADRB2,GABARAP,FEZ2,MTM1,RAB33B,SYNPO2,SNX32,UBXN2A,RAB1B,ATG13,CHMP6,BNIP3,VPS37D,CDK5R1,SMCR8,SLC38A9,ULK1,GBA,ERN1,PACS2,YOD1,ATG9B,RNF41,PRKAG1,EXOC7,TBK1,NRBP2,ATP6V0A2,HGS,UBQLN2,LAMTOR4,NBR1,CLN3,LRRK2,PIK3R4,TOMM7,WDR45,SRC,HTT,ATG7,MAP1LC3C,UVRAG,SMURF1,ATG9A,RNF5,EHMT2,TRIM13,TECPR1,RAB12,VDAC1,ATP6V1G2,UBXN2B,VPS16,IRGM,PGAM5,ATP6V1E2,CHMP4A,MAP1LC3B2,DYNLL2,SEC22B,IKBKG,LIX1L,PIP4K2B
1	1	0.00222	11	435	3	0.007	0.273	GO:1990825	MF	578	sequence-specific mRNA binding	1	SRSF4,LIN28A,DHFR
1	1	0.00228	6	1990	4	0.002	0.667	REAC:R-HSA-1482798	rea	736	Acyl chain remodeling of CL	1	HADHA,PLA2G4A,HADHB,LCLAT1
1	1	0.00228	101	830	12	0.014	0.119	REAC:R-HSA-2672351	rea	308	Stimuli-sensing channels	1	CLCN6,CLCA1,CLCA4,MCOLN3,TRPM3,CLCA2,BEST4,MCOLN2,BSND,SCNN1D,CLCNKB,CLCNKA
1	1	0.00234	45	11680	39	0.003	0.867	GO:0036092	BP	165	phosphatidylinositol-3-phosphate biosynthetic process	1	PIK3C2A,INPP4A,PIK3CB,FGFR2,FGFR3,FGF10,FGFR1,SYNJ2,FGF20,FGF9,PIK3CG,FGF8,GAB1,FGF6,FIG4,FGF1,PIKFYVE,PIK3R3,FGF23,PIK3CA,OCRL,PIK3C2B,KL,KLB,FGF5,FGF2,PIK3C2G,PIK3R1,ATM,FGF18,FGF17,FGFR4,FRS2,IRS1,PIK3CD,PTPN11,IRS2,PIK3R4,FGF16
1	1	0.00239	1	41	1	0.024	1	GO:2000438	BP	525	negative regulation of monocyte extravasation	1	PLCB1
1	1	0.00239	1	41	1	0.024	1	GO:2000559	BP	217	regulation of CD24 biosynthetic process	1	PLCB1
1	1	0.00244	30	41	2	0.049	0.067	KEGG:05143	keg	572	African trypanosomiasis	1	PRKCA,PLCB1
1	1	0.00246	36	11385	32	0.003	0.889	KEGG:04975	keg	11	Fat digestion and absorption	1	NPC1L1,DGAT2,PLPP1,SCARB1,APOB,MOGAT3,PLA2G2D,APOA1,ACAT2,PLA2G12A,PLA2G5,CD36,CLPS,ABCG5,PLA2G12B,MTTP,ABCG8,PLA2G2F,PLPP3,FABP1,ABCA1,MOGAT2,SLC27A4,AGPAT2,CEL,PLA2G1B,PNLIP,LIPF,DGAT1,PNLIPRP1,PLA2G2C,AGPAT1
1	1	0.00246	4	3832	4	0.001	1	REAC:R-HSA-9014826	rea	804	Interleukin-36 pathway	1	IL1RL2,IL36G,IL36B,IL1RAP
1	1	0.00247	15	735	4	0.005	0.267	REAC:R-HSA-211935	rea	94	Fatty acids	1	CYP2J2,CYP4B1,CYP4A22,CYP4A11
1	1	0.00262	7	1701	4	0.002	0.571	REAC:R-HSA-9017802	rea	323	Noncanonical activation of NOTCH3	1	YBX1,APH1A,PSEN2,NCSTN
1	1	0.00263	71	3755	26	0.007	0.366	GO:0002433	BP	241	immune response-regulating cell surface receptor signaling pathway involved in phagocytosis	1	FGR,PIK3CB,NCKAP1,CDC42,FCGR2B,ACTB,HSP90AA1,ACTR3,WIPF1,RAP1A,PIK3CA,VAV3,ACTR2,FCGR2A,FCGR1A,NCK1,WASF2,ARPC5,ARPC2,PRKCD,PRKCE,CD247,FCGR3A,NCKIPSD,ARPC4,BRK1
1	1	0.00269	5	9	1	0.111	0.2	GO:0097418	CC	432	neurofibrillary tangle	1	CLU
1	1	0.00274	16	8932	14	0.002	0.875	GO:0046597	BP	825	negative regulation of viral entry into host cell	1	MID2,FCN1,SNX3,TRIM5,IFITM3,FCN3,GSN,TRIM11,PTX3,IFITM2,IFNA2,TRIM31,TRIM59,TRIM26
1	1	0.00275	2	23	1	0.043	0.5	GO:0099642	BP	389	retrograde axonal protein transport	1	DLG2
1	1	0.00279	20	11441	19	0.002	0.95	REAC:R-HSA-5654712	rea	597	FRS-mediated FGFR4 signaling	1	FGF20,FGF9,FGF8,FGF6,FGF1,SOS1,FGF23,KRAS,KLB,FRS3,FGF2,FGF18,FGF17,FGFR4,FRS2,HRAS,PTPN11,FGF16,NRAS
1	1	0.00283	3	2472	3	0.001	1	GO:0097051	BP	148	establishment of protein localization to endoplasmic reticulum membrane	1	RAB10,RAB3GAP1,RAB3GAP2
1	1	0.00284	13	858	4	0.005	0.308	GO:0030122	CC	215	AP-2 adaptor complex	1	EPS15,SGIP1,LDLRAP1,BTBD8
1	1	0.00284	17	295	3	0.01	0.176	REAC:R-HSA-1482801	rea	544	Acyl chain remodelling of PS	1	PLA2G2D,PLA2G5,PLA2G2F
1	1	0.00287	18	12597	18	0.001	1	REAC:R-HSA-389948	rea	435	PD-1 signaling	1	CD4,CSK,PTPN6,CD274,CD3G,PTPN11,HLA-DQB1,LCK,HLA-DRB1,HLA-DQA1,PDCD1LG2,HLA-DRB5,CD247,CD3E,HLA-DRA,HLA-DPB1,HLA-DPA1,HLA-DQA2
1	1	0.00289	144	9604	96	0.01	0.667	GO:0031960	BP	331	response to corticosteroid	1	BAD,CFLAR,CALCR,CPS1,SOX30,PTPRU,RHOA,MAOB,PTGS2,EDN1,REST,GSTP1,CAD,GHRHR,ENG,AREG,CCND1,MDK,GHR,SPARC,NR3C1,BCHE,IGFBP2,SDC1,ERRFI1,ARG1,FOXO3,KLF9,DUSP1,GPR83,CDKN1A,MYOD1,CDO1,EPO,ASS1,CASP9,ANXA1,HTR1B,IL6,IL10,IL1RN,CTSV,MSTN,ANXA3,PARP1,CNGA3,RPL32,SLIT2,SRD5A1,PAM,EGFR,GNRH1,STAR,ALAD,NOTCH1,ADM,SCGB1A1,EIF4E,ZFP36L2,BCL2L11,BMP6,HNRNPU,PPARGC1B,AIFM1,FBXO32,TRIM63,PFKFB1,STC1,ALPL,AGL,CLDN1,IGFBP7,UCN,CASP3,CREBRF,GPER1,ADAM9,PTAFR,GLB1,TRH,NPAS4,UCP3,FOSL1,FIBIN,GBA,TH,ADIPOQ,PAPPA,SLIT3,SMYD3,EIF4EBP1,MT-ND3,AIF1,TNF,AQP1,NEFL
1	1	0.00299	1	51	1	0.02	1	GO:0018964	BP	269	propylene metabolic process	1	GRIN1
1	1	0.00303	53	11423	45	0.004	0.849	KEGG:05130	keg	238	Pathogenic Escherichia coli infection	1	FYN,WAS,RHOA,CDC42,NCK2,ACTB,TUBA3D,CTTN,EZR,ABL1,WASL,KRT18,ARPC3,NCL,ARHGEF2,TUBA1B,TUBA4A,ARPC1B,YWHAQ,ROCK2,ARPC5L,TUBB2A,TUBB2B,ITGB1,TUBA3E,PRKCA,LY96,NCK1,ARPC5,CLDN1,ARPC2,YWHAZ,TUBA1A,TUBA1C,CTNNB1,CD14,TUBAL3,HCLS1,TLR5,TUBB4B,TUBB,OCLN,TUBA3C,ARPC4,TUBB8
1	1	0.00305	3	17	1	0.059	0.333	GO:0070369	CC	206	beta-catenin-TCF7L2 complex	1	TCF4
1	1	0.00305	79	7591	47	0.006	0.595	GO:0031091	CC	185	platelet alpha granule	1	HGF,ACTN2,TGFB2,TIMP1,MAGED2,SYTL4,SERPINE1,PHACTR2,VEGFA,SPARC,KNG1,HRG,FN1,QSOX1,STXBP3,CLU,PLG,VAMP7,F13A1,CD36,SERPINE2,OLA1,MMRN1,EGF,SCCPDH,LEFTY2,AHSG,SNCA,LHFPL2,PCYOX1L,VEGFC,APOOL,CD109,CYB5R1,TREML1,ALB,TEX264,VEGFD,PCDH7,GTPBP2,SELP,PROS1,F8,THBS2,PDGFA,F5,TMSB4X
1	1	0.00312	92	2070	21	0.01	0.228	KEGG:04925	keg	720	Aldosterone synthesis and secretion	1	CAMK1G,ATP1A2,ATP2B4,CACNA1S,POMC,PRKD3,ATP1A4,ADCY3,PRKACB,ATP1B1,CREB3L4,CALM2,PRKCA,ATP1A1,NPR1,CALML6,PRKCE,KCNK3,PLCB1,HSD3B1,HSD3B2
1	1	0.00316	86	1506	16	0.011	0.186	KEGG:04666	keg	191	Fc gamma R-mediated phagocytosis	1	CDC42,FCGR2B,PTPRC,ASAP3,PLA2G4A,PIK3R3,VAV3,FCGR2A,FCGR1A,PRKCA,WASF2,PLPP3,ARPC5,PIK3CD,MARCKSL1,FCGR3A
1	1	0.00316	108	45	3	0.067	0.028	KEGG:04725	keg	721	Cholinergic synapse	1	PRKCA,PLCB1,KCNQ5
1	1	0.00326	149	145	6	0.041	0.04	KEGG:04390	keg	701	Hippo signaling pathway	1	CTNNA2,PRKCZ,ACTB,TP73,DVL1,DLG2
1	1	0.00329	5	1255	3	0.002	0.6	REAC:R-HSA-187706	rea	719	Signalling to p38 via RIT and RIN	1	NGF,RIT1,NTRK1
1	1	0.00332	22	1213	6	0.005	0.273	KEGG:00900	keg	316	Terpenoid backbone biosynthesis	1	ZMPSTE24,ICMT,DHDDS,HMGCS2,FDPS,PMVK
1	1	0.00333	104	47	3	0.064	0.029	KEGG:04670	keg	318	Leukocyte transendothelial migration	1	CTNNA2,ACTB,PRKCA
1	1	0.00337	196	51	4	0.078	0.02	KEGG:04015	keg	92	Rap1 signaling pathway	1	ACTB,PRKCA,GRIN1,PLCB1
1	1	0.00342	49	2044	13	0.006	0.265	GO:0010043	BP	418	response to zinc ion	1	SLC30A3,KHK,S100A8,PARP1,SLC30A6,SLC30A2,ATP13A2,VCAM1,SLC30A7,HAAO,SLC30A1,KCNK3,SLC30A10
1	1	0.00355	518	11351	366	0.032	0.707	GO:0005975	BP	702	carbohydrate metabolic process	1	FUCA2,GCLC,BAD,MTMR7,PDK4,SLC25A13,TKTL1,CRY1,ST3GAL1,MLXIPL,NISCH,MAN2B2,PGM3,MDH1,GLT8D1,RB1CC1,DERA,B4GALT7,PHKA2,H6PD,PPP1R3F,HEXB,AKR7A2,GYG2,SLC2A3,DGAT2,CS,ST3GAL6,POU1F1,CHI3L2,GSTO2,ME1,PFKP,PHKA1,IDH3G,PDK3,HYAL2,HDAC4,INPP5A,PYGM,NDST1,ST6GAL1,ENO1,ACACB,TIGAR,ADCYAP1R1,PGM1,DUSP12,GCKR,OVGP1,AKR1B1,B4GALT1,MTMR2,P2RX7,OAS1,GANAB,MAEA,SI,XYLB,NANS,SORBS1,CREM,SIRT1,SLC35A2,PGK1,GLA,IMPAD1,OGDH,BRAT1,HYAL4,SPAM1,MOGAT3,PRKAG2,GCK,NFKB1,PPARGC1A,B3GAT1,SIAE,ST3GAL4,CPT1A,MLEC,PTGES3,ALDH2,GAPDH,GNB3,TPI1,ENO2,GYS2,LDHB,ST8SIA1,PPARD,MAPK14,ALDH5A1,B3GAT2,MAN2A1,ST8SIA4,GNPDA1,PCDH12,KAT2B,PFKFB4,HYAL1,GBE1,POMC,GPD2,MOGS,GALNT3,IGFBP5,ST3GAL5,CHST10,PRKAG3,PASK,LCT,PLEK,LEPR,ACADM,ST6GALNAC5,CTBS,GALE,SLC2A1,B4GALT2,AKR1A1,A4GNT,TREH,STBD1,PPP1R3C,GOT1,SERP1,GLT8D2,PTK2B,B4GALT4,PIK3CA,MYOG,CD244,CHST3,ECD,NLN,PFKFB2,MOGAT1,NAGK,GNMT,GLO1,ST3GAL3,IPPK,DYRK2,IDUA,MAS1,POMT1,SESN2,FBP2,RGN,MGAT1,PDHA1,PER2,PRKAA1,COQ3,ANGPTL3,CHI3L1,CHIT1,IMPA1,CHIA,LDHA,IL6ST,KLB,SDS,PPP1R1A,B4GALNT1,NPL,CHST12,AOAH,ST6GALNAC4,SLC2A8,ALDOB,ALDH1B1,SLC37A4,KHK,SLC3A1,RBP4,MDH1B,IDH1,EGF,NCOA2,PGGHG,SLC2A5,PGD,WDTC1,RORC,ARNT,PKLR,GALM,ST6GAL2,ABHD10,DGKQ,SNCA,PPIP5K2,C1QTNF2,IGFBP3,MDH2,CHST7,OGT,CSGALNACT1,IDNK,INPP5E,ST8SIA6,FUOM,GSTO1,GLB1L2,TKFC,B3GAT3,DLAT,UEVLD,EXT2,G6PC2,PDK1,PTH,PFKM,GPD1L,RANBP2,RPIA,PGM5,PPP1R3A,UGT2B4,HKDC1,HK1,GHRL,BRAF,PFKFB1,SLC45A3,USF1,B4GALT3,ADIPOR1,HK2,GNE,G6PD,CRTC2,PTH1R,HK3,NEU3,LRP5,PRKAA2,B3GALT2,AGL,ATF3,GNPDA2,GLB1L,SLC2A2,GYG1,TKT,NDST3,NPY1R,SLC35A1,FABP5,PGAM2,PHKG1,GPER1,MYORG,ALDH1A1,FBP1,INPPL1,NUDT5,OTOGL,GLB1L3,MOGAT2,LDHC,LDHAL6A,GPD1,SLC3A2,DDIT4,GLYCTK,PDHB,IRS1,MECP2,B3GALNT1,PGM2,PTAFR,UGP2,CSGALNACT2,P2RY1,GUSB,GLB1,B3GNT2,SLC23A1,PFKFB3,HAS2,PRKCE,RBKS,UGT2B7,CHST11,PGAM1,P2RY6,PTEN,B3GALT1,BPGM,FGGY,FUT9,PPP1CA,FUT10,COQ2,PPP1R3B,PC,LEP,CHST2,GK5,ABO,GAL3ST3,CHST1,MLXIP,B3GNT4,CLK2,GCNT4,TALDO1,MAN1B1,CHID1,EPM2AIP1,DPM3,FUCA1,FUT7,CHST13,ADIPOQ,DHTKD1,PHLDA2,PRKAG1,CHST15,ST6GALNAC3,C1QTNF12,PPP1R2,A3GALT2,POMK,PPP1CC,HYAL3,KCNJ11,NHLRC1,OTOG,ENO4,ADRB3,APOD,STK40,WDR5,UGT2B15,SDHAF3,HRH1,GM2A,GAL3ST4,OGDHL,ENPP1,RPE,UGT2B17,CNOT7,GK,GLT6D1,NEU4,NEU1,SLC35B4,PPP1CB,GALT,PPP1R3G,PGAM4,PARG,GK3P,PPP1R2B,TNF,RPEL1,AMY2B,AMY2A,ACTN3,MGAM,MGAM2
1	1	0.00363	42	4909	21	0.004	0.5	KEGG:00071	keg	244	Fatty acid degradation	1	ACAA1,HADHA,ACOX3,EHHADH,ACADL,ACADM,ACSL3,HADHB,HADH,ALDH9A1,ACSL1,CPT2,CYP4A22,ACSL6,ALDH7A1,ADH6,CYP4A11,ADH7,ADH1B,ADH5,ADH4
1	1	0.00367	42	370	5	0.014	0.119	KEGG:00565	keg	236	Ether lipid metabolism	1	PLA2G2D,PLA2G5,PAFAH2,PLA2G2F,PLA2G2C
1	1	0.00374	33	809	6	0.007	0.182	KEGG:05020	keg	714	Prion diseases	1	C8B,PRKACB,C8A,C1QC,C1QB,C1QA
1	1	0.00375	18	12803	18	0.001	1	GO:0001522	BP	311	pseudouridine synthesis	1	RPUSD1,PUS7,GAR1,PUS3,PUS7L,DKC1,NAF1,NHP2,RPUSD3,PUS10,RPUSD4,TRUB1,RPUSD2,TRUB2,MRPL1,PUSL1,PUS1,NOP10
1	1	0.00376	26	3172	11	0.003	0.423	GO:0006298	BP	304	mismatch repair	1	MSH4,PMS1,MLH1,TP73,MSH2,MSH6,RPA2,MUTYH,XPC,EXO1,SETD2
1	1	0.00376	136	7355	75	0.01	0.551	KEGG:05034	keg	169	Alcoholism	1	HDAC9,GNAI3,HDAC4,MAOB,ARAF,GNB1,HDAC6,H2BFM,H2AFV,SLC29A1,H2AFY,GNAI2,GNB4,SOS1,ATF2,HDAC1,CREB1,NPY,HIST1H2BJ,GNG11,GNGT1,GNAI1,HAT1,RAF1,DDC,SLC6A3,CREB3L4,CALM2,CREB5,HDAC8,CAMK4,BRAF,HIST1H2BD,HIST1H4H,SHC1,H3F3A,HDAC11,H2AFZ,GNG4,CALML6,HDAC3,GNB2,GNG12,ADCY5,GNG5,GRIN1,HIST1H2AC,HIST1H2BC,HIST3H2A,CREB3L2,HIST2H2AC,HIST2H2BE,DRD1,MAOA,HDAC2,HIST1H2AG,HIST3H2BB,HIST1H4C,HIST1H3J,HIST2H2BF,NRAS,PPP1CB,ATF6B,HIST1H2BN,HIST2H4B,HIST2H4A,HIST1H2BG,HIST1H2BE,HIST1H3E,HIST1H2BH,HIST1H4E,HIST1H2AE,HIST1H2BF,HIST1H4A,HIST1H3H
1	1	0.00386	79	5722	39	0.007	0.494	KEGG:05323	keg	722	Rheumatoid arthritis	1	TGFB2,VEGFA,ATP6V0E1,CD86,ATP6V1A,IL1A,CCL20,ATP6V1B1,ATP6V0B,CD80,CXCL6,IL1B,TLR2,CTSK,ATP6V1C2,CTLA4,CXCL5,CXCL1,IL15,CXCL8,JUN,CD28,HLA-DQB1,CSF1,HLA-DRB1,HLA-DQA1,HLA-DRB5,HLA-DOA,HLA-DMA,HLA-DRA,ATP6V1G2,HLA-DPB1,LTB,HLA-DPA1,TNF,HLA-DQA2,HLA-DOB,HLA-DMB,ATP6V1E2
1	1	0.00394	3	22	1	0.045	0.333	GO:0052501	BP	350	positive regulation by organism of apoptotic process in other organism involved in symbiotic interaction	1	GAPDH
1	1	0.00394	3	22	1	0.045	0.333	GO:0052330	BP	423	positive regulation by organism of programmed cell death in other organism involved in symbiotic interaction	1	GAPDH
1	1	0.00401	35	4543	17	0.004	0.486	REAC:R-HSA-1483166	rea	166	Synthesis of PA	1	PLD1,GPD2,PLA2G4A,GNPAT,PLA2G2D,PLA2G12A,PLA2G5,GPAT3,GPD1L,PLA2R1,LPCAT1,PLA2G2F,ACP6,LIPH,LCLAT1,MIGA1,GPAT2
